# Systematic comparison of observational and Mendelian Randomization estimates for cardiometabolic proteomic signatures

**DOI:** 10.64898/2025.12.02.25341031

**Authors:** Thorarinn Jonmundsson, Valur Emilsson, Elisabet A. Frick, Heida Bjarnadottir, Eva Jacobsen, Thor Aspelund, Lenore J. Launer, Joseph J. Loureiro, Anthony P. Orth, Nancy Finkel, Vilmundur Gudnason, Valborg Gudmundsdottir

## Abstract

Proteomic Mendelian randomization (MR) studies have gained widespread interest due to their potential to reveal novel therapeutic targets. Discrepancies are often reported between observational and genetic estimates of protein-trait associations, but the factors influencing directional agreement remain poorly understood. We systematically evaluated overlaps and directional agreement between observational associations and bi-directional two-sample MR estimates for 7,288 serum protein measurements across 25 cardiometabolic traits in the AGES-RS cohort (n = 5,364). Overall, our findings demonstrate that the proteomic signatures of cardiometabolic traits appear to be predominantly shaped by reverse causation, as observational associations significantly overlapped with those from the reverse (protein → phenotype) MR and showed nearly uniform directional agreement (median 100%). By contrast, observational signatures did generally not enrich for forward (phenotype → protein) MR associations and showed only weak directional agreement (median 55%), suggesting the two approaches largely capture orthogonal biological pathways where causal signals potentially reflect the effects of widespread molecular pleiotropy. Restricting causal analyses to observationally significant proteins proved both limiting and redundant, disproportionately enriching for reverse and ambiguous causal associations. Coding variant burden was the strongest positive predictor of directional agreement for forward MR estimates, possibly reflecting their direct effects on protein structure and function. Although forward MR remains a valuable approach for prioritizing causal candidates, our findings caution against interpreting circulating levels as direct causal exposures.

## Supplementary Table 1 for "Systematic comparison of observational and Mendelian Randomization estimates for cardiometabolic proteomic signatures" (part 1 of 3)

### Sheet: results_observed_protein_signat
Supplementary Table S1. Results from regression analyses of SOMAmer–phenotype associations in AGES-RS
Significance thresholds were defined as P < 0.05 / 7,288 for phenotype-specific correction and P < 0.05 / (7,288 × 25) for study-wide correction.
									Phenotype-specific significance		Study-wide significance
Trait type	Group	Phenotype	SOMAmer ID	Entrez gene symbol	Model type	Beta	SE	P	P (Bonferroni)	Significant (P (Bonferroni) < 0.05)	P (Bonferroni)	Significant (P (Bonferroni) < 0.05)
Disease	Arrhythmia	Atrial fibrillation (incident)	seq.10000.28	CRYBB2	coxph	-0.0198468	0.0382326	0.603685	1	0	1	0
Disease	Arrhythmia	Atrial fibrillation (incident)	seq.10001.7	RAF1	coxph	-0.0313163	0.0402144	0.436136	1	0	1	0
Disease	Arrhythmia	Atrial fibrillation (incident)	seq.10003.15	ZNF41	coxph	-0.0318455	0.0382857	0.40553	1	0	1	0
Disease	Arrhythmia	Atrial fibrillation (incident)	seq.10006.25	ELK1	coxph	0.0829252	0.0387637	0.0324154	1	0	1	0
Disease	Arrhythmia	Atrial fibrillation (incident)	seq.10008.43	GUCA1A	coxph	-0.0472075	0.0352534	0.180541	1	0	1	0
Disease	Arrhythmia	Atrial fibrillation (incident)	seq.10010.10	BECN1	coxph	-0.0216051	0.0424213	0.610544	1	0	1	0
Disease	Arrhythmia	Atrial fibrillation (incident)	seq.10011.65	OCRL	coxph	-0.0438831	0.0440974	0.319668	1	0	1	0
Disease	Arrhythmia	Atrial fibrillation (incident)	seq.10012.5	SPDEF	coxph	-0.104994	0.0404456	0.00943339	1	0	1	0
Disease	Arrhythmia	Atrial fibrillation (incident)	seq.10014.31	SNAI2	coxph	0.0444198	0.0398541	0.265038	1	0	1	0
Disease	Arrhythmia	Atrial fibrillation (incident)	seq.10015.119	KCNAB2	coxph	-0.021223	0.041008	0.604785	1	0	1	0
Disease	Arrhythmia	Atrial fibrillation (incident)	seq.10022.207	POLH	coxph	0.0567397	0.0343488	0.0985614	1	0	1	0
Disease	Arrhythmia	Atrial fibrillation (incident)	seq.10023.32	VDR	coxph	-0.190854	0.0425194	7.16847538892346e-06	0.0522438	0	1	0
Disease	Arrhythmia	Atrial fibrillation (incident)	seq.10024.44	HOGA1	coxph	-0.144477	0.0401808	0.000323547	1	0	1	0
Disease	Arrhythmia	Atrial fibrillation (incident)	seq.10025.1	DLD	coxph	-0.0987254	0.0375829	0.00861736	1	0	1	0
Disease	Arrhythmia	Atrial fibrillation (incident)	seq.10030.8	MUTYH	coxph	0.0449346	0.0340992	0.187584	1	0	1	0
Disease	Arrhythmia	Atrial fibrillation (incident)	seq.10035.6	DUSP4	coxph	-0.0461638	0.0438467	0.292412	1	0	1	0
Disease	Arrhythmia	Atrial fibrillation (incident)	seq.10036.201	ZHX3	coxph	-0.0978424	0.0409255	0.0168144	1	0	1	0
Disease	Arrhythmia	Atrial fibrillation (incident)	seq.10037.98	SIGLEC12	coxph	-0.0744863	0.0385383	0.0532627	1	0	1	0
Disease	Arrhythmia	Atrial fibrillation (incident)	seq.10039.32	PNP	coxph	-0.0466926	0.0362757	0.198039	1	0	1	0
Disease	Arrhythmia	Atrial fibrillation (incident)	seq.10040.63	TP63	coxph	0.0302282	0.0347514	0.384387	1	0	1	0
Disease	Arrhythmia	Atrial fibrillation (incident)	seq.10041.3	HNF4A	coxph	0.0153815	0.0394505	0.696615	1	0	1	0
Disease	Arrhythmia	Atrial fibrillation (incident)	seq.10042.8	SGK3	coxph	0.0655024	0.0361893	0.0702969	1	0	1	0
Disease	Arrhythmia	Atrial fibrillation (incident)	seq.10043.31	BRD4	coxph	0.0794576	0.037013	0.0318134	1	0	1	0
Disease	Arrhythmia	Atrial fibrillation (incident)	seq.10044.12	WNT10A	coxph	-0.124316	0.0389229	0.0014036	1	0	1	0
Disease	Arrhythmia	Atrial fibrillation (incident)	seq.10045.47	CUL3	coxph	0.0239573	0.0406949	0.556058	1	0	1	0
Disease	Arrhythmia	Atrial fibrillation (incident)	seq.10046.55	BIRC2	coxph	0.01975	0.0344911	0.566909	1	0	1	0
Disease	Arrhythmia	Atrial fibrillation (incident)	seq.10047.12	NCF2	coxph	-0.0389992	0.0384954	0.311018	1	0	1	0
Disease	Arrhythmia	Atrial fibrillation (incident)	seq.10048.7	CBFB	coxph	-0.00743054	0.0434703	0.864276	1	0	1	0
Disease	Arrhythmia	Atrial fibrillation (incident)	seq.10049.112	TERF1	coxph	-0.0205882	0.0421259	0.625032	1	0	1	0
Disease	Arrhythmia	Atrial fibrillation (incident)	seq.10053.5	ILK	coxph	-0.000267732	0.0355803	0.993996	1	0	1	0
Disease	Arrhythmia	Atrial fibrillation (incident)	seq.10054.3	GAN	coxph	-0.121946	0.0405402	0.00262955	1	0	1	0
Disease	Arrhythmia	Atrial fibrillation (incident)	seq.10056.5	FOXM1	coxph	0.0928584	0.0366789	0.0113525	1	0	1	0
Disease	Arrhythmia	Atrial fibrillation (incident)	seq.10058.1	RAD23A	coxph	0.094384	0.0400464	0.0184298	1	0	1	0
Disease	Arrhythmia	Atrial fibrillation (incident)	seq.10063.10	FANCL	coxph	-0.136182	0.0427274	0.00143645	1	0	1	0
Disease	Arrhythmia	Atrial fibrillation (incident)	seq.10064.12	RBBP9	coxph	-0.160093	0.0403034	7.12141909672983e-05	0.519009	0	1	0
Disease	Arrhythmia	Atrial fibrillation (incident)	seq.10069.2	PIN1	coxph	-0.0457899	0.0389814	0.240131	1	0	1	0
Disease	Arrhythmia	Atrial fibrillation (incident)	seq.10070.22	PLCG2	coxph	0.0751904	0.037043	0.0423754	1	0	1	0
Disease	Arrhythmia	Atrial fibrillation (incident)	seq.10073.22	TDP1	coxph	0.0646553	0.0369797	0.0803948	1	0	1	0
Disease	Arrhythmia	Atrial fibrillation (incident)	seq.10074.128	BRD2	coxph	-0.164075	0.0441784	0.000204081	1	0	1	0
Disease	Arrhythmia	Atrial fibrillation (incident)	seq.10075.75	ACBD6	coxph	0.0371917	0.0356945	0.297438	1	0	1	0
Disease	Arrhythmia	Atrial fibrillation (incident)	seq.10076.1	AP4M1	coxph	-0.104408	0.0404338	0.00981712	1	0	1	0
Disease	Arrhythmia	Atrial fibrillation (incident)	seq.10078.5	BAG3	coxph	0.0688304	0.0396041	0.0822176	1	0	1	0
Disease	Arrhythmia	Atrial fibrillation (incident)	seq.10080.9	EIF2B1	coxph	0.0920277	0.0348313	0.0082394	1	0	1	0
Disease	Arrhythmia	Atrial fibrillation (incident)	seq.10081.17	SATB2	coxph	-0.0863478	0.0392563	0.0278358	1	0	1	0
Disease	Arrhythmia	Atrial fibrillation (incident)	seq.10082.251	NEFL	coxph	-0.116612	0.0395726	0.00321086	1	0	1	0
Disease	Arrhythmia	Atrial fibrillation (incident)	seq.10085.25	STAR	coxph	-0.14242	0.0392811	0.000288207	1	0	1	0
Disease	Arrhythmia	Atrial fibrillation (incident)	seq.10086.39	CBS	coxph	-0.0215094	0.0362569	0.553014	1	0	1	0
Disease	Arrhythmia	Atrial fibrillation (incident)	seq.10087.10	CRYAA	coxph	-0.0206466	0.0370928	0.577786	1	0	1	0
Disease	Arrhythmia	Atrial fibrillation (incident)	seq.10088.37	APRT	coxph	0.0197349	0.0348584	0.571296	1	0	1	0
Disease	Arrhythmia	Atrial fibrillation (incident)	seq.10089.7	ASMTL	coxph	0.0393161	0.0334927	0.240446	1	0	1	0
Disease	Arrhythmia	Atrial fibrillation (incident)	seq.10336.3	STUB1	coxph	-0.00191239	0.0362051	0.957874	1	0	1	0
Disease	Arrhythmia	Atrial fibrillation (incident)	seq.10339.48	ENO2	coxph	0.141762	0.0369082	0.000122561	0.893225	0	1	0
Disease	Arrhythmia	Atrial fibrillation (incident)	seq.10342.55	PIAS4	coxph	-0.0512629	0.0391371	0.190253	1	0	1	0
Disease	Arrhythmia	Atrial fibrillation (incident)	seq.10344.334	IL10RA	coxph	0.0446125	0.0372388	0.230912	1	0	1	0
Disease	Arrhythmia	Atrial fibrillation (incident)	seq.10346.5	STAT3	coxph	0.212334	0.041727	3.6062480151675e-07	0.00262823	1	0.0657058	0
Disease	Arrhythmia	Atrial fibrillation (incident)	seq.10351.51	IRF1	coxph	0.0549466	0.0350803	0.117276	1	0	1	0
Disease	Arrhythmia	Atrial fibrillation (incident)	seq.10354.57	STAT3	coxph	0.0198181	0.0379955	0.601954	1	0	1	0
Disease	Arrhythmia	Atrial fibrillation (incident)	seq.10356.21	JUN	coxph	-0.153486	0.0423464	0.000289485	1	0	1	0
Disease	Arrhythmia	Atrial fibrillation (incident)	seq.10361.25	OAS1	coxph	-0.0321818	0.0401341	0.422635	1	0	1	0
Disease	Arrhythmia	Atrial fibrillation (incident)	seq.10362.35	MYC	coxph	-0.0900378	0.0371484	0.015362	1	0	1	0
Disease	Arrhythmia	Atrial fibrillation (incident)	seq.10363.13	SMAD3	coxph	-0.145828	0.0401177	0.000277986	1	0	1	0
Disease	Arrhythmia	Atrial fibrillation (incident)	seq.10364.6	SMAD2	coxph	-0.0317903	0.0360021	0.377231	1	0	1	0
Disease	Arrhythmia	Atrial fibrillation (incident)	seq.10365.132	IL12B|IL23A	coxph	0.0609179	0.0378032	0.107082	1	0	1	0
Disease	Arrhythmia	Atrial fibrillation (incident)	seq.10366.11	PDGFRA	coxph	0.0839235	0.0358889	0.0193653	1	0	1	0
Disease	Arrhythmia	Atrial fibrillation (incident)	seq.10367.62	IL12A|IL12B	coxph	-0.0548492	0.0364124	0.131982	1	0	1	0
Disease	Arrhythmia	Atrial fibrillation (incident)	seq.10370.21	STAT1	coxph	0.125169	0.0352591	0.00038526	1	0	1	0
Disease	Arrhythmia	Atrial fibrillation (incident)	seq.10372.18	STAT6	coxph	0.0629494	0.0375931	0.0940335	1	0	1	0
Disease	Arrhythmia	Atrial fibrillation (incident)	seq.10382.1	ANGPTL3	coxph	0.0626437	0.0379683	0.0989641	1	0	1	0
Disease	Arrhythmia	Atrial fibrillation (incident)	seq.10390.21	ZNRF3	coxph	0.000332945	0.0392157	0.993226	1	0	1	0
Disease	Arrhythmia	Atrial fibrillation (incident)	seq.10391.1	ANGPTL3	coxph	0.0867742	0.0400657	0.0303266	1	0	1	0
Disease	Arrhythmia	Atrial fibrillation (incident)	seq.10396.6	MCL1	coxph	0.141607	0.0375885	0.000165029	1	0	1	0
Disease	Arrhythmia	Atrial fibrillation (incident)	seq.10398.110	ANKRD1	coxph	-0.00391695	0.0401695	0.922321	1	0	1	0
Disease	Arrhythmia	Atrial fibrillation (incident)	seq.10418.36	STX12	coxph	0.103996	0.0394479	0.00838157	1	0	1	0
Disease	Arrhythmia	Atrial fibrillation (incident)	seq.10419.1	SCARA5	coxph	0.072499	0.0380261	0.0565777	1	0	1	0
Disease	Arrhythmia	Atrial fibrillation (incident)	seq.10420.30	FAIM	coxph	-0.0934976	0.039093	0.0167719	1	0	1	0
Disease	Arrhythmia	Atrial fibrillation (incident)	seq.10424.31	NPDC1	coxph	0.0578537	0.0462959	0.211427	1	0	1	0
Disease	Arrhythmia	Atrial fibrillation (incident)	seq.10425.3	B4GALT5	coxph	-0.0599332	0.0438496	0.171691	1	0	1	0
Disease	Arrhythmia	Atrial fibrillation (incident)	seq.10426.21	GOSR2	coxph	-0.103509	0.0380965	0.00658727	1	0	1	0
Disease	Arrhythmia	Atrial fibrillation (incident)	seq.10428.1	KIR2DS2	coxph	-0.0299936	0.0367376	0.414255	1	0	1	0
Disease	Arrhythmia	Atrial fibrillation (incident)	seq.10430.31	SLC3A2	coxph	-0.0773257	0.038158	0.0427176	1	0	1	0
Disease	Arrhythmia	Atrial fibrillation (incident)	seq.10432.3	SHISAL1	coxph	0.0427923	0.0358231	0.232264	1	0	1	0
Disease	Arrhythmia	Atrial fibrillation (incident)	seq.10435.2	AGA	coxph	-0.044337	0.0431796	0.304513	1	0	1	0
Disease	Arrhythmia	Atrial fibrillation (incident)	seq.10438.19	CSF2RA	coxph	-0.00240295	0.0368347	0.947986	1	0	1	0
Disease	Arrhythmia	Atrial fibrillation (incident)	seq.10439.57	AMY2B	coxph	0.00964289	0.0373909	0.796489	1	0	1	0
Disease	Arrhythmia	Atrial fibrillation (incident)	seq.10440.26	CLMP	coxph	0.0995935	0.0421178	0.0180474	1	0	1	0
Disease	Arrhythmia	Atrial fibrillation (incident)	seq.10442.1	TMEM190	coxph	-0.0113582	0.0362601	0.754097	1	0	1	0
Disease	Arrhythmia	Atrial fibrillation (incident)	seq.10445.20	APOM	coxph	-0.158631	0.0398994	7.01532759357064e-05	0.511277	0	1	0
Disease	Arrhythmia	Atrial fibrillation (incident)	seq.10447.18	PABPC3	coxph	0.162457	0.0375945	1.55123204573315e-05	0.113054	0	1	0
Disease	Arrhythmia	Atrial fibrillation (incident)	seq.10449.31	SHISA2	coxph	-0.0507228	0.0393981	0.197941	1	0	1	0
Disease	Arrhythmia	Atrial fibrillation (incident)	seq.10451.11	NUCB1	coxph	-0.0685292	0.0384339	0.0745798	1	0	1	0
Disease	Arrhythmia	Atrial fibrillation (incident)	seq.10453.7	CEACAM20	coxph	-0.0401892	0.0367409	0.274019	1	0	1	0
Disease	Arrhythmia	Atrial fibrillation (incident)	seq.10454.99	DNAJC16	coxph	-0.00809867	0.0372091	0.827699	1	0	1	0
Disease	Arrhythmia	Atrial fibrillation (incident)	seq.10455.196	IL31	coxph	0.0204128	0.0358913	0.569534	1	0	1	0
Disease	Arrhythmia	Atrial fibrillation (incident)	seq.10457.3	IL18RAP	coxph	-0.171714	0.0414086	3.37119045181308e-05	0.245692	0	1	0
Disease	Arrhythmia	Atrial fibrillation (incident)	seq.10460.1	CHIT1	coxph	-0.0198603	0.0370042	0.591473	1	0	1	0
Disease	Arrhythmia	Atrial fibrillation (incident)	seq.10462.14	INSL5	coxph	0.0567422	0.0365513	0.120566	1	0	1	0
Disease	Arrhythmia	Atrial fibrillation (incident)	seq.10463.23	ALPI	coxph	0.0939253	0.0411227	0.02237	1	0	1	0
Disease	Arrhythmia	Atrial fibrillation (incident)	seq.10464.6	ANTXR1	coxph	-0.0109136	0.0367216	0.766315	1	0	1	0
Disease	Arrhythmia	Atrial fibrillation (incident)	seq.10470.34	TXNDC11	coxph	-0.0709069	0.0394335	0.0721549	1	0	1	0
Disease	Arrhythmia	Atrial fibrillation (incident)	seq.10472.53	TNFRSF14	coxph	-0.0116122	0.040014	0.77166	1	0	1	0
Disease	Arrhythmia	Atrial fibrillation (incident)	seq.10473.2	TFF2	coxph	0.0151462	0.0354329	0.669043	1	0	1	0
Disease	Arrhythmia	Atrial fibrillation (incident)	seq.10479.18	MMP10	coxph	0.0685012	0.0366445	0.0615746	1	0	1	0
Disease	Arrhythmia	Atrial fibrillation (incident)	seq.10480.33	CD59	coxph	-0.162449	0.0451293	0.000318655	1	0	1	0
Disease	Arrhythmia	Atrial fibrillation (incident)	seq.10485.56	MAGEA4	coxph	-0.00288156	0.0354297	0.935178	1	0	1	0
Disease	Arrhythmia	Atrial fibrillation (incident)	seq.10490.3	RPN1	coxph	0.111857	0.0371133	0.00257874	1	0	1	0
Disease	Arrhythmia	Atrial fibrillation (incident)	seq.10496.11	CLCA1	coxph	-0.0650352	0.0412062	0.1145	1	0	1	0
Disease	Arrhythmia	Atrial fibrillation (incident)	seq.10499.1	TMEM106A	coxph	-0.132128	0.037314	0.000398644	1	0	1	0
Disease	Arrhythmia	Atrial fibrillation (incident)	seq.10505.12	RNF43	coxph	-0.0258173	0.038638	0.504015	1	0	1	0
Disease	Arrhythmia	Atrial fibrillation (incident)	seq.10506.53	PGRMC2	coxph	-0.0729047	0.0379644	0.0548141	1	0	1	0
Disease	Arrhythmia	Atrial fibrillation (incident)	seq.10507.166	ACRV1	coxph	0.00680058	0.0382989	0.859064	1	0	1	0
Disease	Arrhythmia	Atrial fibrillation (incident)	seq.10510.62	SCIMP	coxph	-0.0183231	0.037104	0.621426	1	0	1	0
Disease	Arrhythmia	Atrial fibrillation (incident)	seq.10511.10	COL6A3	coxph	-0.0271437	0.0353354	0.442383	1	0	1	0
Disease	Arrhythmia	Atrial fibrillation (incident)	seq.10512.13	CSF2RB	coxph	0.00942261	0.0359644	0.793323	1	0	1	0
Disease	Arrhythmia	Atrial fibrillation (incident)	seq.10513.13	KCNIP3	coxph	0.098206	0.0353596	0.00548044	1	0	1	0
Disease	Arrhythmia	Atrial fibrillation (incident)	seq.10514.5	PTGDS	coxph	0.12609	0.0497667	0.0112889	1	0	1	0
Disease	Arrhythmia	Atrial fibrillation (incident)	seq.10521.10	MXRA8	coxph	-0.0584867	0.0365154	0.109222	1	0	1	0
Disease	Arrhythmia	Atrial fibrillation (incident)	seq.10527.22	DHX9	coxph	-0.0427522	0.0392803	0.276423	1	0	1	0
Disease	Arrhythmia	Atrial fibrillation (incident)	seq.10528.2	DPEP1	coxph	-0.0565447	0.0405651	0.16334	1	0	1	0
Disease	Arrhythmia	Atrial fibrillation (incident)	seq.10530.8	PSMB6	coxph	-0.000235854	0.040642	0.99537	1	0	1	0
Disease	Arrhythmia	Atrial fibrillation (incident)	seq.10531.18	NRAS	coxph	0.064116	0.0368764	0.0820918	1	0	1	0
Disease	Arrhythmia	Atrial fibrillation (incident)	seq.10534.40	PARP1	coxph	-0.0480042	0.0413914	0.246145	1	0	1	0
Disease	Arrhythmia	Atrial fibrillation (incident)	seq.10535.25	COX6A2	coxph	0.00422076	0.0378675	0.911251	1	0	1	0
Disease	Arrhythmia	Atrial fibrillation (incident)	seq.10539.30	CD99L2	coxph	-0.115185	0.0418952	0.00597132	1	0	1	0
Disease	Arrhythmia	Atrial fibrillation (incident)	seq.10546.2	TSPEAR	coxph	-0.0176357	0.0375183	0.638316	1	0	1	0
Disease	Arrhythmia	Atrial fibrillation (incident)	seq.10550.37	BMPR1B	coxph	-0.127215	0.0444211	0.00418541	1	0	1	0
Disease	Arrhythmia	Atrial fibrillation (incident)	seq.10551.7	LAT	coxph	0.0264092	0.0354585	0.456397	1	0	1	0
Disease	Arrhythmia	Atrial fibrillation (incident)	seq.10552.88	KLRC4	coxph	0.00240138	0.0364967	0.947539	1	0	1	0
Disease	Arrhythmia	Atrial fibrillation (incident)	seq.10553.8	TOR1AIP2	coxph	0.150235	0.0401154	0.000180338	1	0	1	0
Disease	Arrhythmia	Atrial fibrillation (incident)	seq.10554.23	GLB1	coxph	-0.0300981	0.0368593	0.414176	1	0	1	0
Disease	Arrhythmia	Atrial fibrillation (incident)	seq.10557.6	TEX29	coxph	-0.139541	0.040199	0.000518054	1	0	1	0
Disease	Arrhythmia	Atrial fibrillation (incident)	seq.10558.26	PCDH9	coxph	0.0779646	0.037942	0.0398948	1	0	1	0
Disease	Arrhythmia	Atrial fibrillation (incident)	seq.10560.1	ITM2C	coxph	-0.0895767	0.0392178	0.0223666	1	0	1	0
Disease	Arrhythmia	Atrial fibrillation (incident)	seq.10561.5	PGLYRP3	coxph	-0.165367	0.040364	4.18757455446227e-05	0.30519	0	1	0
Disease	Arrhythmia	Atrial fibrillation (incident)	seq.10562.42	NETO2	coxph	0.0344469	0.0361025	0.340012	1	0	1	0
Disease	Arrhythmia	Atrial fibrillation (incident)	seq.10563.13	LYSMD3	coxph	-0.0107506	0.0409094	0.792711	1	0	1	0
Disease	Arrhythmia	Atrial fibrillation (incident)	seq.10565.19	SLITRK3	coxph	-0.00609409	0.0364018	0.867046	1	0	1	0
Disease	Arrhythmia	Atrial fibrillation (incident)	seq.10569.28	MFAP2	coxph	-0.0953837	0.0392079	0.0149839	1	0	1	0
Disease	Arrhythmia	Atrial fibrillation (incident)	seq.10571.14	MGAT1	coxph	0.0389956	0.0366862	0.287805	1	0	1	0
Disease	Arrhythmia	Atrial fibrillation (incident)	seq.10572.65	CST8	coxph	0.133075	0.0399867	0.000874758	1	0	1	0
Disease	Arrhythmia	Atrial fibrillation (incident)	seq.10574.10	B2M	coxph	0.0180881	0.0375513	0.630027	1	0	1	0
Disease	Arrhythmia	Atrial fibrillation (incident)	seq.10575.31	PUF60	coxph	0.209791	0.0416359	4.68719789436057e-07	0.00341603	1	0.0854007	0
Disease	Arrhythmia	Atrial fibrillation (incident)	seq.10576.7	PLXDC2	coxph	0.0953638	0.038034	0.0121648	1	0	1	0
Disease	Arrhythmia	Atrial fibrillation (incident)	seq.10580.14	SFTA2	coxph	0.00633421	0.0354425	0.858159	1	0	1	0
Disease	Arrhythmia	Atrial fibrillation (incident)	seq.10582.36	POMK	coxph	0.00933601	0.0378606	0.805226	1	0	1	0
Disease	Arrhythmia	Atrial fibrillation (incident)	seq.10583.1	TMEM108	coxph	0.0479996	0.0363943	0.18721	1	0	1	0
Disease	Arrhythmia	Atrial fibrillation (incident)	seq.10584.7	NDUFS4	coxph	-0.003293	0.0374537	0.929939	1	0	1	0
Disease	Arrhythmia	Atrial fibrillation (incident)	seq.10588.39	ST3GAL5	coxph	-0.13814	0.0405229	0.000652176	1	0	1	0
Disease	Arrhythmia	Atrial fibrillation (incident)	seq.10589.7	RAET1L	coxph	0.0138537	0.0363363	0.703007	1	0	1	0
Disease	Arrhythmia	Atrial fibrillation (incident)	seq.10600.24	CLGN	coxph	-0.0533599	0.0373884	0.153528	1	0	1	0
Disease	Arrhythmia	Atrial fibrillation (incident)	seq.10603.1	HTN3	coxph	0.0507986	0.0366126	0.165301	1	0	1	0
Disease	Arrhythmia	Atrial fibrillation (incident)	seq.10605.22	APMAP	coxph	-0.0631519	0.040286	0.116977	1	0	1	0
Disease	Arrhythmia	Atrial fibrillation (incident)	seq.10606.34	TOR1AIP1	coxph	0.0779686	0.0377017	0.0386362	1	0	1	0
Disease	Arrhythmia	Atrial fibrillation (incident)	seq.10608.9	HTN1	coxph	0.0645988	0.0359229	0.0721355	1	0	1	0
Disease	Arrhythmia	Atrial fibrillation (incident)	seq.10612.18	PLOD3	coxph	0.0174603	0.0383527	0.648925	1	0	1	0
Disease	Arrhythmia	Atrial fibrillation (incident)	seq.10613.33	GOLM2	coxph	0.0857873	0.0367486	0.0195727	1	0	1	0
Disease	Arrhythmia	Atrial fibrillation (incident)	seq.10615.18	MPZ	coxph	0.0878381	0.0391181	0.0247385	1	0	1	0
Disease	Arrhythmia	Atrial fibrillation (incident)	seq.10616.67	PODXL2	coxph	0.0651093	0.0345895	0.0597896	1	0	1	0
Disease	Arrhythmia	Atrial fibrillation (incident)	seq.10618.190	LRP2	coxph	-0.173516	0.0406509	1.96840782671401e-05	0.143458	0	1	0
Disease	Arrhythmia	Atrial fibrillation (incident)	seq.10620.21	MSMB	coxph	0.062099	0.0402908	0.123251	1	0	1	0
Disease	Arrhythmia	Atrial fibrillation (incident)	seq.10621.26	PRR16	coxph	-0.000973797	0.0350571	0.97784	1	0	1	0
Disease	Arrhythmia	Atrial fibrillation (incident)	seq.10623.19	MUC1	coxph	-0.168627	0.0417134	5.28796743677014e-05	0.385387	0	1	0
Disease	Arrhythmia	Atrial fibrillation (incident)	seq.10624.45	SPINK13	coxph	-0.0931782	0.0392791	0.0176821	1	0	1	0
Disease	Arrhythmia	Atrial fibrillation (incident)	seq.10626.116	ST6GALNAC3	coxph	0.0369991	0.0402235	0.357657	1	0	1	0
Disease	Arrhythmia	Atrial fibrillation (incident)	seq.10627.87	APLP2	coxph	-0.0630085	0.0360164	0.0802156	1	0	1	0
Disease	Arrhythmia	Atrial fibrillation (incident)	seq.10630.5	HTATIP2	coxph	0.0320256	0.0381191	0.400827	1	0	1	0
Disease	Arrhythmia	Atrial fibrillation (incident)	seq.10631.9	PGRMC2	coxph	-0.131476	0.0413845	0.00148837	1	0	1	0
Disease	Arrhythmia	Atrial fibrillation (incident)	seq.10636.1	CD200R1	coxph	-0.00473344	0.0362837	0.896205	1	0	1	0
Disease	Arrhythmia	Atrial fibrillation (incident)	seq.10637.50	ELAPOR1	coxph	0.054654	0.0364313	0.133564	1	0	1	0
Disease	Arrhythmia	Atrial fibrillation (incident)	seq.10638.1	TINF2	coxph	-0.0980935	0.04027	0.0148549	1	0	1	0
Disease	Arrhythmia	Atrial fibrillation (incident)	seq.10643.16	OLFM3	coxph	-0.18609	0.044064	2.4088802050985e-05	0.175559	0	1	0
Disease	Arrhythmia	Atrial fibrillation (incident)	seq.10647.18	ASCC1	coxph	-0.0607372	0.039521	0.124334	1	0	1	0
Disease	Arrhythmia	Atrial fibrillation (incident)	seq.10663.42	INSIG1	coxph	0.0335137	0.0352446	0.341662	1	0	1	0
Disease	Arrhythmia	Atrial fibrillation (incident)	seq.10666.7	GNPTG	coxph	0.0486375	0.0422935	0.250144	1	0	1	0
Disease	Arrhythmia	Atrial fibrillation (incident)	seq.10667.78	C1orf185	coxph	-0.0371083	0.042319	0.380557	1	0	1	0
Disease	Arrhythmia	Atrial fibrillation (incident)	seq.10668.5	STX4	coxph	0.166764	0.0414404	5.71700129663623e-05	0.416655	0	1	0
Disease	Arrhythmia	Atrial fibrillation (incident)	seq.10670.26	SEMA3E	coxph	-0.0359327	0.0365734	0.325863	1	0	1	0
Disease	Arrhythmia	Atrial fibrillation (incident)	seq.10672.75	SFTPB	coxph	0.0585395	0.0368372	0.112028	1	0	1	0
Disease	Arrhythmia	Atrial fibrillation (incident)	seq.10675.223	TMX2	coxph	-0.0761655	0.0385498	0.0481813	1	0	1	0
Disease	Arrhythmia	Atrial fibrillation (incident)	seq.10677.9	NDUFB4	coxph	-0.0310364	0.0383824	0.418739	1	0	1	0
Disease	Arrhythmia	Atrial fibrillation (incident)	seq.10693.43	KLRG2	coxph	0.0334431	0.0350597	0.34014	1	0	1	0
Disease	Arrhythmia	Atrial fibrillation (incident)	seq.10695.12	WFDC10B	coxph	-0.0148953	0.037787	0.69344	1	0	1	0
Disease	Arrhythmia	Atrial fibrillation (incident)	seq.10699.52	LRP1	coxph	-0.0443643	0.0384422	0.248479	1	0	1	0
Disease	Arrhythmia	Atrial fibrillation (incident)	seq.10700.10	IGSF11	coxph	-0.070594	0.0359643	0.049659	1	0	1	0
Disease	Arrhythmia	Atrial fibrillation (incident)	seq.10702.1	COL28A1	coxph	0.23254	0.0457814	3.78691571108767e-07	0.0027599	1	0.0689976	0
Disease	Arrhythmia	Atrial fibrillation (incident)	seq.10703.203	SUDS3	coxph	-0.0562942	0.0397437	0.15665	1	0	1	0
Disease	Arrhythmia	Atrial fibrillation (incident)	seq.10704.91	IRAG2	coxph	0.0722356	0.0352506	0.0404423	1	0	1	0
Disease	Arrhythmia	Atrial fibrillation (incident)	seq.10705.14	ST6GALNAC3	coxph	-0.0647074	0.0368094	0.0787633	1	0	1	0
Disease	Arrhythmia	Atrial fibrillation (incident)	seq.10708.3	GNRH2	coxph	-0.0617523	0.0380311	0.104433	1	0	1	0
Disease	Arrhythmia	Atrial fibrillation (incident)	seq.10710.23	ZPBP2	coxph	0.0288533	0.0351333	0.411502	1	0	1	0
Disease	Arrhythmia	Atrial fibrillation (incident)	seq.10713.151	CD300LB	coxph	-0.030791	0.0383577	0.422129	1	0	1	0
Disease	Arrhythmia	Atrial fibrillation (incident)	seq.10714.7	ACE	coxph	0.0414527	0.0368535	0.260675	1	0	1	0
Disease	Arrhythmia	Atrial fibrillation (incident)	seq.10716.35	PSMD5	coxph	-0.00825205	0.0370293	0.823651	1	0	1	0
Disease	Arrhythmia	Atrial fibrillation (incident)	seq.10721.76	HSPA1A	coxph	0.217347	0.0395635	3.93761696857567e-08	0.000286974	1	0.00717434	1
Disease	Arrhythmia	Atrial fibrillation (incident)	seq.10722.13	SYK	coxph	0.0569036	0.0379189	0.133442	1	0	1	0
Disease	Arrhythmia	Atrial fibrillation (incident)	seq.10731.10	HS3ST5	coxph	-0.137467	0.039927	0.000575373	1	0	1	0
Disease	Arrhythmia	Atrial fibrillation (incident)	seq.10734.339	GAL3ST2	coxph	-0.0218127	0.0369185	0.554633	1	0	1	0
Disease	Arrhythmia	Atrial fibrillation (incident)	seq.10737.96	SERPINB1	coxph	0.0519317	0.0370612	0.161142	1	0	1	0
Disease	Arrhythmia	Atrial fibrillation (incident)	seq.10738.11	FBLN5	coxph	0.178444	0.0431708	3.57369582088083e-05	0.260451	0	1	0
Disease	Arrhythmia	Atrial fibrillation (incident)	seq.10741.22	CSF1	coxph	0.0302763	0.0392462	0.440443	1	0	1	0
Disease	Arrhythmia	Atrial fibrillation (incident)	seq.10743.13	SLITRK1	coxph	-0.0271197	0.0438025	0.535827	1	0	1	0
Disease	Arrhythmia	Atrial fibrillation (incident)	seq.10746.24	DKK3	coxph	0.105861	0.0398968	0.00796894	1	0	1	0
Disease	Arrhythmia	Atrial fibrillation (incident)	seq.10748.216	PCDHB2	coxph	0.0229599	0.0366124	0.530588	1	0	1	0
Disease	Arrhythmia	Atrial fibrillation (incident)	seq.10749.18	HSPA1A	coxph	0.21391	0.0389891	4.10167286364853e-08	0.00029893	1	0.00747325	1
Disease	Arrhythmia	Atrial fibrillation (incident)	seq.10752.8	CDYL2	coxph	0.00183251	0.0358342	0.959215	1	0	1	0
Disease	Arrhythmia	Atrial fibrillation (incident)	seq.10753.31	ADAM7	coxph	-0.0199441	0.0365459	0.585254	1	0	1	0
Disease	Arrhythmia	Atrial fibrillation (incident)	seq.10754.113	PROK2	coxph	0.00928706	0.0354886	0.793559	1	0	1	0
Disease	Arrhythmia	Atrial fibrillation (incident)	seq.10756.34	UCN3	coxph	0.0975662	0.0369975	0.0083618	1	0	1	0
Disease	Arrhythmia	Atrial fibrillation (incident)	seq.10758.2	KERA	coxph	0.220755	0.0414758	1.02344609981547e-07	0.000745888	1	0.0186472	1
Disease	Arrhythmia	Atrial fibrillation (incident)	seq.10760.107	GRIA4	coxph	0.0543024	0.0381226	0.154327	1	0	1	0
Disease	Arrhythmia	Atrial fibrillation (incident)	seq.10761.5	TMED2	coxph	-0.000379498	0.046197	0.993446	1	0	1	0
Disease	Arrhythmia	Atrial fibrillation (incident)	seq.10762.2	KLRG2	coxph	-0.0162303	0.040059	0.68536	1	0	1	0
Disease	Arrhythmia	Atrial fibrillation (incident)	seq.10767.52	ADGRG2	coxph	-0.0133542	0.0372226	0.71977	1	0	1	0
Disease	Arrhythmia	Atrial fibrillation (incident)	seq.10772.21	CSGALNACT2	coxph	-0.0578219	0.0378016	0.126112	1	0	1	0
Disease	Arrhythmia	Atrial fibrillation (incident)	seq.10780.10	RAB3D	coxph	-0.0288712	0.0396698	0.466743	1	0	1	0
Disease	Arrhythmia	Atrial fibrillation (incident)	seq.10781.19	CLEC4G	coxph	-0.101702	0.0382559	0.00784975	1	0	1	0
Disease	Arrhythmia	Atrial fibrillation (incident)	seq.10785.8	LRRC52	coxph	-0.00285848	0.0364468	0.937487	1	0	1	0
Disease	Arrhythmia	Atrial fibrillation (incident)	seq.10798.4	CD300E	coxph	-0.229853	0.0444427	2.31737979799968e-07	0.00168891	1	0.0422227	1
Disease	Arrhythmia	Atrial fibrillation (incident)	seq.10800.15	SERPINH1	coxph	0.0295502	0.0521607	0.571039	1	0	1	0
Disease	Arrhythmia	Atrial fibrillation (incident)	seq.10801.11	EFNA2	coxph	0.054137	0.0399478	0.175355	1	0	1	0
Disease	Arrhythmia	Atrial fibrillation (incident)	seq.10803.22	HSPA1A	coxph	0.22863	0.0387978	3.79584831582833e-09	2.76641425257568e-05	1	0.000691604	1
Disease	Arrhythmia	Atrial fibrillation (incident)	seq.10809.14	KLRB1	coxph	0.025405	0.0370763	0.493212	1	0	1	0
Disease	Arrhythmia	Atrial fibrillation (incident)	seq.10814.7	CD1A	coxph	0.0327084	0.0353013	0.35416	1	0	1	0
Disease	Arrhythmia	Atrial fibrillation (incident)	seq.10815.2	HABP4	coxph	-0.013044	0.0373287	0.726761	1	0	1	0
Disease	Arrhythmia	Atrial fibrillation (incident)	seq.10816.150	PILRA	coxph	-0.0466791	0.0354193	0.187537	1	0	1	0
Disease	Arrhythmia	Atrial fibrillation (incident)	seq.10817.26	TOMM20L	coxph	-0.0338305	0.0384576	0.379031	1	0	1	0
Disease	Arrhythmia	Atrial fibrillation (incident)	seq.10818.36	SMPD1	coxph	0.0420227	0.0359608	0.242577	1	0	1	0
Disease	Arrhythmia	Atrial fibrillation (incident)	seq.10819.108	FBLN1	coxph	0.100803	0.039377	0.0104692	1	0	1	0
Disease	Arrhythmia	Atrial fibrillation (incident)	seq.10825.12	VSIG10	coxph	0.0243966	0.03553	0.492305	1	0	1	0
Disease	Arrhythmia	Atrial fibrillation (incident)	seq.10827.67	LINGO3	coxph	-0.0240273	0.0355588	0.499227	1	0	1	0
Disease	Arrhythmia	Atrial fibrillation (incident)	seq.10830.5	EFCAB14	coxph	-0.0312839	0.0364219	0.390379	1	0	1	0
Disease	Arrhythmia	Atrial fibrillation (incident)	seq.10832.24	B4GALT6	coxph	-0.063036	0.0374979	0.0927523	1	0	1	0
Disease	Arrhythmia	Atrial fibrillation (incident)	seq.10833.64	HHIP	coxph	-0.0933069	0.0367338	0.0110826	1	0	1	0
Disease	Arrhythmia	Atrial fibrillation (incident)	seq.10835.25	A4GNT	coxph	0.0254104	0.035356	0.472326	1	0	1	0
Disease	Arrhythmia	Atrial fibrillation (incident)	seq.10842.7	GCNT4	coxph	-0.151876	0.0442639	0.000601022	1	0	1	0
Disease	Arrhythmia	Atrial fibrillation (incident)	seq.10847.1	SIGLEC15	coxph	-0.00114657	0.0404532	0.977389	1	0	1	0
Disease	Arrhythmia	Atrial fibrillation (incident)	seq.10848.137	BTNL3	coxph	0.068454	0.039041	0.0795355	1	0	1	0
Disease	Arrhythmia	Atrial fibrillation (incident)	seq.10851.77	EBI3	coxph	0.144648	0.0379017	0.000135417	0.986919	0	1	0
Disease	Arrhythmia	Atrial fibrillation (incident)	seq.10852.114	HNRNPDL	coxph	0.190701	0.0396521	1.51413478757849e-06	0.011035	1	0.275875	0
Disease	Arrhythmia	Atrial fibrillation (incident)	seq.10854.15	GCNT4	coxph	-0.0784663	0.0392619	0.0456588	1	0	1	0
Disease	Arrhythmia	Atrial fibrillation (incident)	seq.10855.55	PLXNB2	coxph	0.116925	0.0363929	0.00131423	1	0	1	0
Disease	Arrhythmia	Atrial fibrillation (incident)	seq.10866.60	PPP4R3A	coxph	0.185345	0.0389257	1.92147389248787e-06	0.0140037	1	0.350093	0
Disease	Arrhythmia	Atrial fibrillation (incident)	seq.10870.32	SPAST	coxph	0.124727	0.0402698	0.00195297	1	0	1	0
Disease	Arrhythmia	Atrial fibrillation (incident)	seq.10876.300	BRAT1	coxph	-0.149208	0.0457184	0.00109993	1	0	1	0
Disease	Arrhythmia	Atrial fibrillation (incident)	seq.10880.38	FAM163B	coxph	0.0706694	0.0422293	0.0942348	1	0	1	0
Disease	Arrhythmia	Atrial fibrillation (incident)	seq.10882.12	DSC1	coxph	-0.165808	0.0446223	0.000202549	1	0	1	0
Disease	Arrhythmia	Atrial fibrillation (incident)	seq.10885.36	C6orf89	coxph	0.0562162	0.0433933	0.195146	1	0	1	0
Disease	Arrhythmia	Atrial fibrillation (incident)	seq.10889.2	MRAP2	coxph	0.0435379	0.0363666	0.231231	1	0	1	0
Disease	Arrhythmia	Atrial fibrillation (incident)	seq.10890.135	LCTL	coxph	-0.0664557	0.0386152	0.0852554	1	0	1	0
Disease	Arrhythmia	Atrial fibrillation (incident)	seq.10892.8	OSMR	coxph	-0.132823	0.0417217	0.0014548	1	0	1	0
Disease	Arrhythmia	Atrial fibrillation (incident)	seq.10894.25	SCGN	coxph	-0.0158346	0.0382192	0.678646	1	0	1	0
Disease	Arrhythmia	Atrial fibrillation (incident)	seq.10895.28	TMPRSS11B	coxph	-0.0749045	0.0398079	0.0598835	1	0	1	0
Disease	Arrhythmia	Atrial fibrillation (incident)	seq.10900.272	STMN2	coxph	0.223363	0.0423602	1.34245751566338e-07	0.000978383	1	0.0244596	1
Disease	Arrhythmia	Atrial fibrillation (incident)	seq.10902.53	ASPRV1	coxph	0.00125946	0.0363145	0.972333	1	0	1	0
Disease	Arrhythmia	Atrial fibrillation (incident)	seq.10903.50	STX8	coxph	0.122174	0.0422007	0.00379082	1	0	1	0
Disease	Arrhythmia	Atrial fibrillation (incident)	seq.10907.116	NTM	coxph	0.0122904	0.0377371	0.744663	1	0	1	0
Disease	Arrhythmia	Atrial fibrillation (incident)	seq.10908.2	GALNT13	coxph	-0.0833567	0.0388543	0.0319233	1	0	1	0
Disease	Arrhythmia	Atrial fibrillation (incident)	seq.10910.6	CEACAM4	coxph	0.0647803	0.0397169	0.10288	1	0	1	0
Disease	Arrhythmia	Atrial fibrillation (incident)	seq.10916.44	PLA2R1	coxph	0.120905	0.0395305	0.00222424	1	0	1	0
Disease	Arrhythmia	Atrial fibrillation (incident)	seq.10917.40	GNGT2	coxph	0.0841349	0.0361274	0.0198676	1	0	1	0
Disease	Arrhythmia	Atrial fibrillation (incident)	seq.10924.258	CYB5D2	coxph	0.103034	0.0379389	0.00661172	1	0	1	0
Disease	Arrhythmia	Atrial fibrillation (incident)	seq.10933.107	CALN1	coxph	-0.152898	0.0429946	0.000376243	1	0	1	0
Disease	Arrhythmia	Atrial fibrillation (incident)	seq.10938.13	CD58	coxph	-0.0673212	0.0432031	0.119174	1	0	1	0
Disease	Arrhythmia	Atrial fibrillation (incident)	seq.10939.16	PLEKHA4	coxph	-0.105893	0.0420311	0.0117555	1	0	1	0
Disease	Arrhythmia	Atrial fibrillation (incident)	seq.10940.25	SRL	coxph	0.109055	0.0436177	0.0124104	1	0	1	0
Disease	Arrhythmia	Atrial fibrillation (incident)	seq.10945.11	STX6	coxph	-0.00439859	0.0407531	0.914049	1	0	1	0
Disease	Arrhythmia	Atrial fibrillation (incident)	seq.10948.14	PLD3	coxph	0.0860968	0.0361121	0.0171183	1	0	1	0
Disease	Arrhythmia	Atrial fibrillation (incident)	seq.10949.59	RPLP2	coxph	0.00455073	0.0379073	0.904444	1	0	1	0
Disease	Arrhythmia	Atrial fibrillation (incident)	seq.10953.14	CLEC2A	coxph	0.078105	0.0353945	0.0273353	1	0	1	0
Disease	Arrhythmia	Atrial fibrillation (incident)	seq.10955.4	CLEC10A	coxph	0.0337033	0.0395486	0.394103	1	0	1	0
Disease	Arrhythmia	Atrial fibrillation (incident)	seq.10956.82	GCSH	coxph	0.0724028	0.0352996	0.0402578	1	0	1	0
Disease	Arrhythmia	Atrial fibrillation (incident)	seq.10959.125	BET1L	coxph	-0.00377793	0.0388909	0.922614	1	0	1	0
Disease	Arrhythmia	Atrial fibrillation (incident)	seq.10961.15	PLAAT4	coxph	-0.0382854	0.0487463	0.432218	1	0	1	0
Disease	Arrhythmia	Atrial fibrillation (incident)	seq.10966.1	AHSG	coxph	0.0550789	0.0354609	0.120368	1	0	1	0
Disease	Arrhythmia	Atrial fibrillation (incident)	seq.10967.12	PRL	coxph	0.0172968	0.037481	0.644453	1	0	1	0
Disease	Arrhythmia	Atrial fibrillation (incident)	seq.10970.3	ART3	coxph	-0.0820857	0.0459769	0.0742018	1	0	1	0
Disease	Arrhythmia	Atrial fibrillation (incident)	seq.10974.20	SPINK7	coxph	0.0916748	0.041052	0.0255399	1	0	1	0
Disease	Arrhythmia	Atrial fibrillation (incident)	seq.10975.59	MUCL1	coxph	0.0172957	0.0357821	0.62884	1	0	1	0
Disease	Arrhythmia	Atrial fibrillation (incident)	seq.10976.44	MUC1	coxph	-0.020942	0.0396665	0.597534	1	0	1	0
Disease	Arrhythmia	Atrial fibrillation (incident)	seq.10977.55	UCMA	coxph	-0.0444484	0.0384747	0.247982	1	0	1	0
Disease	Arrhythmia	Atrial fibrillation (incident)	seq.10978.39	GH2	coxph	0.120717	0.0365468	0.00095627	1	0	1	0
Disease	Arrhythmia	Atrial fibrillation (incident)	seq.10980.11	ACHE	coxph	0.0813638	0.0391288	0.037582	1	0	1	0
Disease	Arrhythmia	Atrial fibrillation (incident)	seq.10981.56	NRG3	coxph	0.0844184	0.0360639	0.0192425	1	0	1	0
Disease	Arrhythmia	Atrial fibrillation (incident)	seq.10990.21	LRRK2	coxph	-0.0898964	0.0374128	0.0162689	1	0	1	0
Disease	Arrhythmia	Atrial fibrillation (incident)	seq.11067.13	BGLAP	coxph	0.0235565	0.0357517	0.509965	1	0	1	0
Disease	Arrhythmia	Atrial fibrillation (incident)	seq.11071.1	IL5	coxph	-0.0460871	0.0377632	0.222305	1	0	1	0
Disease	Arrhythmia	Atrial fibrillation (incident)	seq.11081.1	GPD1	coxph	0.0634993	0.0377653	0.0926817	1	0	1	0
Disease	Arrhythmia	Atrial fibrillation (incident)	seq.11083.23	ENO2	coxph	0.0277835	0.0357554	0.437133	1	0	1	0
Disease	Arrhythmia	Atrial fibrillation (incident)	seq.11089.7	IGHA1|IGHA2	coxph	0.117213	0.0389628	0.00262683	1	0	1	0
Disease	Arrhythmia	Atrial fibrillation (incident)	seq.11094.104	CLC	coxph	-0.121788	0.0405634	0.00267862	1	0	1	0
Disease	Arrhythmia	Atrial fibrillation (incident)	seq.11096.57	N6AMT1	coxph	-0.0704877	0.0434804	0.104988	1	0	1	0
Disease	Arrhythmia	Atrial fibrillation (incident)	seq.11098.1	PDXK	coxph	0.132991	0.0374053	0.000377384	1	0	1	0
Disease	Arrhythmia	Atrial fibrillation (incident)	seq.11101.18	TLR4	coxph	-0.0391073	0.0380217	0.303691	1	0	1	0
Disease	Arrhythmia	Atrial fibrillation (incident)	seq.11102.22	REG4	coxph	0.135786	0.0384645	0.000415319	1	0	1	0
Disease	Arrhythmia	Atrial fibrillation (incident)	seq.11103.24	HSPB1	coxph	0.0488061	0.0361426	0.176895	1	0	1	0
Disease	Arrhythmia	Atrial fibrillation (incident)	seq.11104.13	CHI3L1	coxph	0.0843151	0.0363278	0.0202896	1	0	1	0
Disease	Arrhythmia	Atrial fibrillation (incident)	seq.11105.171	ENO1	coxph	0.0790715	0.0377291	0.0361028	1	0	1	0
Disease	Arrhythmia	Atrial fibrillation (incident)	seq.11107.25	TENM3	coxph	-0.0130625	0.0387849	0.736272	1	0	1	0
Disease	Arrhythmia	Atrial fibrillation (incident)	seq.11109.56	SVEP1	coxph	0.269052	0.0401926	2.17043889186274e-11	1.58181586438956e-07	1	3.95453966097391e-06	1
Disease	Arrhythmia	Atrial fibrillation (incident)	seq.11110.4	TMEM119	coxph	-0.189175	0.0411187	4.21072774635989e-06	0.0306878	1	0.767195	0
Disease	Arrhythmia	Atrial fibrillation (incident)	seq.11112.18	TMEM167A	coxph	0.08424	0.0344365	0.0144356	1	0	1	0
Disease	Arrhythmia	Atrial fibrillation (incident)	seq.11116.16	C11orf87	coxph	0.0124919	0.0364065	0.731506	1	0	1	0
Disease	Arrhythmia	Atrial fibrillation (incident)	seq.11117.2	SPATA20	coxph	-0.0477322	0.0367868	0.194448	1	0	1	0
Disease	Arrhythmia	Atrial fibrillation (incident)	seq.11118.107	RAB17	coxph	-0.0867929	0.0386592	0.0247631	1	0	1	0
Disease	Arrhythmia	Atrial fibrillation (incident)	seq.11120.49	NAT14	coxph	-0.0219299	0.045554	0.630229	1	0	1	0
Disease	Arrhythmia	Atrial fibrillation (incident)	seq.11121.56	VWC2	coxph	0.144494	0.0439679	0.00101489	1	0	1	0
Disease	Arrhythmia	Atrial fibrillation (incident)	seq.11122.97	SPG21	coxph	-0.103498	0.0415494	0.0127401	1	0	1	0
Disease	Arrhythmia	Atrial fibrillation (incident)	seq.11126.102	TRIO	coxph	-0.096014	0.039125	0.0141266	1	0	1	0
Disease	Arrhythmia	Atrial fibrillation (incident)	seq.11128.29	TMEM132C	coxph	0.0267485	0.0349483	0.444049	1	0	1	0
Disease	Arrhythmia	Atrial fibrillation (incident)	seq.11129.66	BMP15	coxph	-0.120099	0.0411004	0.00347701	1	0	1	0
Disease	Arrhythmia	Atrial fibrillation (incident)	seq.11130.158	CACNB4	coxph	0.0152082	0.0372055	0.682715	1	0	1	0
Disease	Arrhythmia	Atrial fibrillation (incident)	seq.11134.30	MTRF1L	coxph	-0.0310255	0.0398104	0.435785	1	0	1	0
Disease	Arrhythmia	Atrial fibrillation (incident)	seq.11135.5	MRPL55	coxph	0.030978	0.0349448	0.375356	1	0	1	0
Disease	Arrhythmia	Atrial fibrillation (incident)	seq.11137.43	CSF2RB	coxph	-0.0756772	0.0367215	0.0393183	1	0	1	0
Disease	Arrhythmia	Atrial fibrillation (incident)	seq.11138.16	RUNX3	coxph	-0.0141095	0.0380964	0.711111	1	0	1	0
Disease	Arrhythmia	Atrial fibrillation (incident)	seq.11140.56	COL1A1	coxph	0.0699771	0.0371969	0.0599361	1	0	1	0
Disease	Arrhythmia	Atrial fibrillation (incident)	seq.11142.11	ANGPTL1	coxph	0.0733964	0.0383606	0.0557057	1	0	1	0
Disease	Arrhythmia	Atrial fibrillation (incident)	seq.11143.32	OLFM3	coxph	-0.141474	0.0431636	0.00104686	1	0	1	0
Disease	Arrhythmia	Atrial fibrillation (incident)	seq.11144.10	DEFB116	coxph	-0.104914	0.0391435	0.00735689	1	0	1	0
Disease	Arrhythmia	Atrial fibrillation (incident)	seq.11145.72	KIAA1549L	coxph	-0.0501785	0.0358575	0.161697	1	0	1	0
Disease	Arrhythmia	Atrial fibrillation (incident)	seq.11146.4	TBX22	coxph	0.0417121	0.0392351	0.287722	1	0	1	0
Disease	Arrhythmia	Atrial fibrillation (incident)	seq.11147.17	TREML1	coxph	-0.00471485	0.0352643	0.893639	1	0	1	0
Disease	Arrhythmia	Atrial fibrillation (incident)	seq.11149.3	TLR1	coxph	-0.0492336	0.0393775	0.21119	1	0	1	0
Disease	Arrhythmia	Atrial fibrillation (incident)	seq.11150.3	COL6A1	coxph	0.145856	0.0423057	0.000565434	1	0	1	0
Disease	Arrhythmia	Atrial fibrillation (incident)	seq.11152.46	KLK13	coxph	-0.00445969	0.0370257	0.904128	1	0	1	0
Disease	Arrhythmia	Atrial fibrillation (incident)	seq.11154.3	NFE2L1	coxph	0.0913807	0.0333497	0.00614253	1	0	1	0
Disease	Arrhythmia	Atrial fibrillation (incident)	seq.11155.16	COL6A5	coxph	-0.0147221	0.0347415	0.671741	1	0	1	0
Disease	Arrhythmia	Atrial fibrillation (incident)	seq.11157.35	HSPA1A	coxph	-0.125556	0.0388532	0.00123123	1	0	1	0
Disease	Arrhythmia	Atrial fibrillation (incident)	seq.11158.40	BICDL1	coxph	0.0382633	0.0406831	0.346951	1	0	1	0
Disease	Arrhythmia	Atrial fibrillation (incident)	seq.11159.14	MUL1	coxph	0.0232888	0.0374845	0.534408	1	0	1	0
Disease	Arrhythmia	Atrial fibrillation (incident)	seq.11160.56	RNF122	coxph	-0.161734	0.0400272	5.33140003862029e-05	0.388552	0	1	0
Disease	Arrhythmia	Atrial fibrillation (incident)	seq.11161.5	SPART	coxph	0.0773391	0.0387015	0.0456791	1	0	1	0
Disease	Arrhythmia	Atrial fibrillation (incident)	seq.11162.37	EQTN	coxph	0.000912319	0.0377768	0.980733	1	0	1	0
Disease	Arrhythmia	Atrial fibrillation (incident)	seq.11163.7	FAM162B	coxph	-0.107839	0.0404024	0.00760488	1	0	1	0
Disease	Arrhythmia	Atrial fibrillation (incident)	seq.11164.7	TENM2	coxph	-0.14232	0.0411462	0.000542412	1	0	1	0
Disease	Arrhythmia	Atrial fibrillation (incident)	seq.11167.6	MTMR1	coxph	-0.185388	0.0414414	7.69522932195571e-06	0.0560828	0	1	0
Disease	Arrhythmia	Atrial fibrillation (incident)	seq.11168.3	MEGF10	coxph	-0.120265	0.039771	0.002495	1	0	1	0
Disease	Arrhythmia	Atrial fibrillation (incident)	seq.11171.25	FLNA	coxph	0.0735037	0.034654	0.0339156	1	0	1	0
Disease	Arrhythmia	Atrial fibrillation (incident)	seq.11173.29	MILR1	coxph	0.0282019	0.0373353	0.450028	1	0	1	0
Disease	Arrhythmia	Atrial fibrillation (incident)	seq.11174.8	THSD7A	coxph	0.0177717	0.040128	0.657855	1	0	1	0
Disease	Arrhythmia	Atrial fibrillation (incident)	seq.11175.45	LPCAT2	coxph	0.0231171	0.0412635	0.575322	1	0	1	0
Disease	Arrhythmia	Atrial fibrillation (incident)	seq.11177.16	KRT5	coxph	0.0245906	0.0376573	0.51375	1	0	1	0
Disease	Arrhythmia	Atrial fibrillation (incident)	seq.11178.21	SVEP1	coxph	0.271138	0.0410563	4.00051387309028e-11	2.9155745107082e-07	1	7.28893627677049e-06	1
Disease	Arrhythmia	Atrial fibrillation (incident)	seq.11179.7	TSSK1B	coxph	-0.00671329	0.0363013	0.853282	1	0	1	0
Disease	Arrhythmia	Atrial fibrillation (incident)	seq.11180.17	SMARCC1	coxph	-0.101723	0.0388532	0.00884143	1	0	1	0
Disease	Arrhythmia	Atrial fibrillation (incident)	seq.11184.51	CHGA	coxph	0.106905	0.0399157	0.00740017	1	0	1	0
Disease	Arrhythmia	Atrial fibrillation (incident)	seq.11185.145	GCH1	coxph	-0.145626	0.0398126	0.000254405	1	0	1	0
Disease	Arrhythmia	Atrial fibrillation (incident)	seq.11186.12	TMEM52	coxph	0.0224514	0.0349106	0.520152	1	0	1	0
Disease	Arrhythmia	Atrial fibrillation (incident)	seq.11187.11	CLEC12A	coxph	0.0928878	0.0359461	0.00976364	1	0	1	0
Disease	Arrhythmia	Atrial fibrillation (incident)	seq.11190.129	YME1L1	coxph	-0.147594	0.0397467	0.000204512	1	0	1	0
Disease	Arrhythmia	Atrial fibrillation (incident)	seq.11192.168	TINAGL1	coxph	0.0592943	0.0383194	0.121774	1	0	1	0
Disease	Arrhythmia	Atrial fibrillation (incident)	seq.11193.27	HNF1A	coxph	-0.0240937	0.0364152	0.508203	1	0	1	0
Disease	Arrhythmia	Atrial fibrillation (incident)	seq.11194.6	SIT1	coxph	0.0170652	0.035025	0.626096	1	0	1	0
Disease	Arrhythmia	Atrial fibrillation (incident)	seq.11196.31	COL6A3	coxph	0.210279	0.0454374	3.69406937124637e-06	0.0269224	1	0.673059	0
Disease	Arrhythmia	Atrial fibrillation (incident)	seq.11198.37	CREB3L1	coxph	-0.126539	0.0408867	0.00196905	1	0	1	0
Disease	Arrhythmia	Atrial fibrillation (incident)	seq.11200.52	CD93	coxph	0.107962	0.0418576	0.00990074	1	0	1	0
Disease	Arrhythmia	Atrial fibrillation (incident)	seq.11201.19	PUS1	coxph	-0.0995247	0.0379129	0.00866259	1	0	1	0
Disease	Arrhythmia	Atrial fibrillation (incident)	seq.11202.70	TBX5	coxph	-0.156935	0.0409449	0.000126669	0.923161	0	1	0
Disease	Arrhythmia	Atrial fibrillation (incident)	seq.11203.97	PKLR	coxph	0.0170745	0.0374171	0.648155	1	0	1	0
Disease	Arrhythmia	Atrial fibrillation (incident)	seq.11204.80	CXADR	coxph	-0.00566296	0.0384802	0.883001	1	0	1	0
Disease	Arrhythmia	Atrial fibrillation (incident)	seq.11205.10	ITGB7	coxph	0.0826903	0.0352651	0.0190362	1	0	1	0
Disease	Arrhythmia	Atrial fibrillation (incident)	seq.11207.3	MSR1	coxph	0.0155318	0.0367174	0.672289	1	0	1	0
Disease	Arrhythmia	Atrial fibrillation (incident)	seq.11208.15	NAGPA	coxph	-0.0245009	0.037276	0.510998	1	0	1	0
Disease	Arrhythmia	Atrial fibrillation (incident)	seq.11211.7	TBCE	coxph	0.054365	0.0347733	0.117956	1	0	1	0
Disease	Arrhythmia	Atrial fibrillation (incident)	seq.11212.7	TXNDC5	coxph	0.0894133	0.040171	0.0260264	1	0	1	0
Disease	Arrhythmia	Atrial fibrillation (incident)	seq.11214.40	DNAJB9	coxph	0.128256	0.0407308	0.00163901	1	0	1	0
Disease	Arrhythmia	Atrial fibrillation (incident)	seq.11215.6	CDH15	coxph	0.107268	0.040226	0.00766172	1	0	1	0
Disease	Arrhythmia	Atrial fibrillation (incident)	seq.11217.16	CTBP1	coxph	0.0434496	0.0359229	0.226461	1	0	1	0
Disease	Arrhythmia	Atrial fibrillation (incident)	seq.11218.84	TPMT	coxph	-0.136256	0.0389398	0.000466764	1	0	1	0
Disease	Arrhythmia	Atrial fibrillation (incident)	seq.11219.95	FGFBP3	coxph	0.0474103	0.0376864	0.208384	1	0	1	0
Disease	Arrhythmia	Atrial fibrillation (incident)	seq.11220.53	C10orf105	coxph	-0.0816465	0.0442339	0.0649228	1	0	1	0
Disease	Arrhythmia	Atrial fibrillation (incident)	seq.11223.1	TMEM154	coxph	0.127064	0.035456	0.000338742	1	0	1	0
Disease	Arrhythmia	Atrial fibrillation (incident)	seq.11226.16	UBE3A	coxph	-0.071963	0.0380039	0.0582824	1	0	1	0
Disease	Arrhythmia	Atrial fibrillation (incident)	seq.11227.31	TBL2	coxph	-0.0173111	0.037508	0.644419	1	0	1	0
Disease	Arrhythmia	Atrial fibrillation (incident)	seq.11228.37	RIC3	coxph	-0.0704452	0.0406107	0.0828035	1	0	1	0
Disease	Arrhythmia	Atrial fibrillation (incident)	seq.11229.16	ERN1	coxph	0.0471906	0.0349762	0.177266	1	0	1	0
Disease	Arrhythmia	Atrial fibrillation (incident)	seq.11231.12	FDX2	coxph	-0.0162363	0.0355234	0.647629	1	0	1	0
Disease	Arrhythmia	Atrial fibrillation (incident)	seq.11232.46	TCN1	coxph	0.0688314	0.0380494	0.0704507	1	0	1	0
Disease	Arrhythmia	Atrial fibrillation (incident)	seq.11237.49	PCOLCE	coxph	0.0792586	0.0397223	0.0460081	1	0	1	0
Disease	Arrhythmia	Atrial fibrillation (incident)	seq.11239.49	TMPRSS6	coxph	-0.00440208	0.0361053	0.90296	1	0	1	0
Disease	Arrhythmia	Atrial fibrillation (incident)	seq.11241.8	ASL	coxph	0.00446535	0.036992	0.90392	1	0	1	0
Disease	Arrhythmia	Atrial fibrillation (incident)	seq.11242.33	TGM1	coxph	0.0516074	0.0340399	0.129498	1	0	1	0
Disease	Arrhythmia	Atrial fibrillation (incident)	seq.11243.90	ADGRF1	coxph	-0.0980144	0.0375831	0.00910899	1	0	1	0
Disease	Arrhythmia	Atrial fibrillation (incident)	seq.11245.43	FLNA	coxph	0.0575965	0.0352033	0.101817	1	0	1	0
Disease	Arrhythmia	Atrial fibrillation (incident)	seq.11246.3	BPIFB1	coxph	0.000573914	0.0369224	0.987598	1	0	1	0
Disease	Arrhythmia	Atrial fibrillation (incident)	seq.11247.20	NAGS	coxph	-0.0514474	0.0420463	0.221107	1	0	1	0
Disease	Arrhythmia	Atrial fibrillation (incident)	seq.11248.43	UROS	coxph	-9.59844e-05	0.0373798	0.997951	1	0	1	0
Disease	Arrhythmia	Atrial fibrillation (incident)	seq.11252.30	LRCH4	coxph	-0.10204	0.0393258	0.00946607	1	0	1	0
Disease	Arrhythmia	Atrial fibrillation (incident)	seq.11254.13	PAPLN	coxph	-0.0792711	0.0430439	0.065529	1	0	1	0
Disease	Arrhythmia	Atrial fibrillation (incident)	seq.11257.1	QDPR	coxph	-0.0493388	0.0373029	0.18595	1	0	1	0
Disease	Arrhythmia	Atrial fibrillation (incident)	seq.11258.41	MADCAM1	coxph	-0.145645	0.0399438	0.000266099	1	0	1	0
Disease	Arrhythmia	Atrial fibrillation (incident)	seq.11260.47	SUN5	coxph	-0.0350596	0.0378748	0.354617	1	0	1	0
Disease	Arrhythmia	Atrial fibrillation (incident)	seq.11262.39	TRABD	coxph	-0.168397	0.0398584	2.39064905639038e-05	0.174231	0	1	0
Disease	Arrhythmia	Atrial fibrillation (incident)	seq.11263.57	CASQ1	coxph	-0.102718	0.0409632	0.0121563	1	0	1	0
Disease	Arrhythmia	Atrial fibrillation (incident)	seq.11264.33	XDH	coxph	-0.0605474	0.0360211	0.0927846	1	0	1	0
Disease	Arrhythmia	Atrial fibrillation (incident)	seq.11265.8	ALDH1A1	coxph	-0.0492963	0.038499	0.200385	1	0	1	0
Disease	Arrhythmia	Atrial fibrillation (incident)	seq.11266.8	SELPLG	coxph	0.0324456	0.0387358	0.402249	1	0	1	0
Disease	Arrhythmia	Atrial fibrillation (incident)	seq.11270.17	CHCHD10	coxph	0.0243638	0.0369946	0.510168	1	0	1	0
Disease	Arrhythmia	Atrial fibrillation (incident)	seq.11273.176	GSTT2B	coxph	0.00626775	0.0393753	0.873527	1	0	1	0
Disease	Arrhythmia	Atrial fibrillation (incident)	seq.11275.94	LRP1B	coxph	-0.0691197	0.0384803	0.0724567	1	0	1	0
Disease	Arrhythmia	Atrial fibrillation (incident)	seq.11277.23	ATF6	coxph	-0.00794952	0.0373112	0.83128	1	0	1	0
Disease	Arrhythmia	Atrial fibrillation (incident)	seq.11278.4	COL11A2	coxph	-0.0313042	0.036967	0.397098	1	0	1	0
Disease	Arrhythmia	Atrial fibrillation (incident)	seq.11279.42	GABBR1	coxph	-0.00666212	0.0351475	0.849664	1	0	1	0
Disease	Arrhythmia	Atrial fibrillation (incident)	seq.11280.6	GAD1	coxph	-0.098238	0.0386287	0.0109862	1	0	1	0
Disease	Arrhythmia	Atrial fibrillation (incident)	seq.11281.6	GRB7	coxph	-0.136182	0.0408133	0.000847792	1	0	1	0
Disease	Arrhythmia	Atrial fibrillation (incident)	seq.11282.16	MSR1	coxph	0.0138451	0.0362915	0.702835	1	0	1	0
Disease	Arrhythmia	Atrial fibrillation (incident)	seq.11283.13	DCAF5	coxph	-0.178758	0.0393712	5.61694762144757e-06	0.0409363	1	1	0
Disease	Arrhythmia	Atrial fibrillation (incident)	seq.11284.24	LAIR1	coxph	-0.120381	0.0423704	0.00449491	1	0	1	0
Disease	Arrhythmia	Atrial fibrillation (incident)	seq.11285.8	CD34	coxph	-0.182685	0.0395236	3.79760021905465e-06	0.0276769	1	0.691923	0
Disease	Arrhythmia	Atrial fibrillation (incident)	seq.11286.78	SELENOS	coxph	-0.117426	0.0387745	0.00245821	1	0	1	0
Disease	Arrhythmia	Atrial fibrillation (incident)	seq.11287.14	CYB5A	coxph	0.0628252	0.035222	0.074474	1	0	1	0
Disease	Arrhythmia	Atrial fibrillation (incident)	seq.11288.26	NT5C2	coxph	-0.138436	0.040117	0.000558941	1	0	1	0
Disease	Arrhythmia	Atrial fibrillation (incident)	seq.11289.31	CSNK1D	coxph	-0.134118	0.0439255	0.00226342	1	0	1	0
Disease	Arrhythmia	Atrial fibrillation (incident)	seq.11292.13	SCARA3	coxph	-0.156214	0.0417151	0.000180545	1	0	1	0
Disease	Arrhythmia	Atrial fibrillation (incident)	seq.11293.14	LRRN1	coxph	-0.0862801	0.037707	0.0221275	1	0	1	0
Disease	Arrhythmia	Atrial fibrillation (incident)	seq.11294.7	TMCC3	coxph	-0.08277	0.0381528	0.0300499	1	0	1	0
Disease	Arrhythmia	Atrial fibrillation (incident)	seq.11297.54	NOTCH2	coxph	0.00530809	0.035006	0.879476	1	0	1	0
Disease	Arrhythmia	Atrial fibrillation (incident)	seq.11300.32	SORT1	coxph	-0.0539308	0.0397745	0.175127	1	0	1	0
Disease	Arrhythmia	Atrial fibrillation (incident)	seq.11302.237	TNR	coxph	-0.126145	0.0398331	0.00154111	1	0	1	0
Disease	Arrhythmia	Atrial fibrillation (incident)	seq.11303.7	SAMHD1	coxph	-0.133801	0.0421673	0.00150817	1	0	1	0
Disease	Arrhythmia	Atrial fibrillation (incident)	seq.11307.33	WWP1	coxph	-0.0327893	0.0370616	0.376305	1	0	1	0
Disease	Arrhythmia	Atrial fibrillation (incident)	seq.11308.8	CREB3L4	coxph	0.0773702	0.0396662	0.051113	1	0	1	0
Disease	Arrhythmia	Atrial fibrillation (incident)	seq.11310.8	DSG3	coxph	-0.102372	0.0382898	0.00750418	1	0	1	0
Disease	Arrhythmia	Atrial fibrillation (incident)	seq.11311.79	RAG1	coxph	-0.137287	0.0419441	0.00106379	1	0	1	0
Disease	Arrhythmia	Atrial fibrillation (incident)	seq.11312.40	PMS2	coxph	-0.0743852	0.0378303	0.0492658	1	0	1	0
Disease	Arrhythmia	Atrial fibrillation (incident)	seq.11313.100	PCBD1	coxph	0.0706629	0.0361473	0.0505996	1	0	1	0
Disease	Arrhythmia	Atrial fibrillation (incident)	seq.11315.148	PPM1D	coxph	-0.172901	0.0409237	2.38989553665159e-05	0.174176	0	1	0
Disease	Arrhythmia	Atrial fibrillation (incident)	seq.11318.20	APOA5	coxph	-0.123929	0.0380309	0.00111945	1	0	1	0
Disease	Arrhythmia	Atrial fibrillation (incident)	seq.11319.106	MRE11	coxph	-0.126823	0.0386	0.0010178	1	0	1	0
Disease	Arrhythmia	Atrial fibrillation (incident)	seq.11320.29	CHFR	coxph	-0.155408	0.0386636	5.83240193666921e-05	0.425065	0	1	0
Disease	Arrhythmia	Atrial fibrillation (incident)	seq.11324.3	PXDNL	coxph	-0.0956042	0.0393061	0.0150034	1	0	1	0
Disease	Arrhythmia	Atrial fibrillation (incident)	seq.11325.8	BTG2	coxph	-0.124486	0.0396352	0.00168485	1	0	1	0
Disease	Arrhythmia	Atrial fibrillation (incident)	seq.11327.56	CLK2	coxph	-0.036165	0.0375882	0.335981	1	0	1	0
Disease	Arrhythmia	Atrial fibrillation (incident)	seq.11328.9	USB1	coxph	0.0278006	0.0395779	0.482412	1	0	1	0
Disease	Arrhythmia	Atrial fibrillation (incident)	seq.11330.15	CSNK2B	coxph	-0.0970891	0.0435908	0.0259283	1	0	1	0
Disease	Arrhythmia	Atrial fibrillation (incident)	seq.11333.82	ARHGAP25	coxph	0.0646506	0.0379808	0.0887197	1	0	1	0
Disease	Arrhythmia	Atrial fibrillation (incident)	seq.11334.7	LILRB3	coxph	-0.161133	0.0396412	4.80737679232312e-05	0.350362	0	1	0
Disease	Arrhythmia	Atrial fibrillation (incident)	seq.11336.9	FANCF	coxph	0.00487828	0.0374997	0.896497	1	0	1	0
Disease	Arrhythmia	Atrial fibrillation (incident)	seq.11338.49	BLK	coxph	-0.155263	0.0411973	0.000164057	1	0	1	0
Disease	Arrhythmia	Atrial fibrillation (incident)	seq.11342.59	PLXDC2	coxph	-0.0458013	0.0367906	0.213162	1	0	1	0
Disease	Arrhythmia	Atrial fibrillation (incident)	seq.11347.9	TALDO1	coxph	0.251881	0.0393996	1.62694471594403e-10	1.18571730898001e-06	1	2.96429327245002e-05	1
Disease	Arrhythmia	Atrial fibrillation (incident)	seq.11348.132	P4HA2	coxph	-0.13407	0.0385508	0.00050563	1	0	1	0
Disease	Arrhythmia	Atrial fibrillation (incident)	seq.11350.30	STUB1	coxph	-0.14998	0.0414186	0.000293385	1	0	1	0
Disease	Arrhythmia	Atrial fibrillation (incident)	seq.11351.233	NHEJ1	coxph	0.0452403	0.0336914	0.179341	1	0	1	0
Disease	Arrhythmia	Atrial fibrillation (incident)	seq.11352.42	TTN	coxph	0.114501	0.0361231	0.00152579	1	0	1	0
Disease	Arrhythmia	Atrial fibrillation (incident)	seq.11353.143	SMAD2	coxph	-0.172191	0.0416997	3.63850369932223e-05	0.265174	0	1	0
Disease	Arrhythmia	Atrial fibrillation (incident)	seq.11354.21	PLCB1	coxph	0.124592	0.0394486	0.00158676	1	0	1	0
Disease	Arrhythmia	Atrial fibrillation (incident)	seq.11355.10	EIF5A2	coxph	-0.0955559	0.0343052	0.00534515	1	0	1	0
Disease	Arrhythmia	Atrial fibrillation (incident)	seq.11356.19	ESS2	coxph	-0.107745	0.041864	0.0100623	1	0	1	0
Disease	Arrhythmia	Atrial fibrillation (incident)	seq.11358.15	GRB10	coxph	-0.0430254	0.0349111	0.217789	1	0	1	0
Disease	Arrhythmia	Atrial fibrillation (incident)	seq.11360.39	RRM1	coxph	-0.0139483	0.0361631	0.699715	1	0	1	0
Disease	Arrhythmia	Atrial fibrillation (incident)	seq.11361.73	TYMP	coxph	-0.059341	0.0374562	0.11313	1	0	1	0
Disease	Arrhythmia	Atrial fibrillation (incident)	seq.11363.58	AQP4	coxph	-0.180161	0.0414055	1.35430325991617e-05	0.0987016	0	1	0
Disease	Arrhythmia	Atrial fibrillation (incident)	seq.11364.18	MFN1	coxph	0.00110548	0.0355289	0.975178	1	0	1	0
Disease	Arrhythmia	Atrial fibrillation (incident)	seq.11365.17	TENM4	coxph	-0.0498013	0.038591	0.196881	1	0	1	0
Disease	Arrhythmia	Atrial fibrillation (incident)	seq.11368.32	AK2	coxph	0.167145	0.0377235	9.38856519272947e-06	0.0684239	0	1	0
Disease	Arrhythmia	Atrial fibrillation (incident)	seq.11369.23	ADH5	coxph	-0.00291946	0.0374281	0.937827	1	0	1	0
Disease	Arrhythmia	Atrial fibrillation (incident)	seq.11370.20	INPP5E	coxph	-0.135345	0.0384839	0.000436593	1	0	1	0
Disease	Arrhythmia	Atrial fibrillation (incident)	seq.11371.1	GPR101	coxph	-0.177831	0.0404443	1.09783535170079e-05	0.0800102	0	1	0
Disease	Arrhythmia	Atrial fibrillation (incident)	seq.11372.2	ZNF18	coxph	-0.121521	0.0396395	0.00217198	1	0	1	0
Disease	Arrhythmia	Atrial fibrillation (incident)	seq.11375.49	FOXL2	coxph	0.0226215	0.0344126	0.510949	1	0	1	0
Disease	Arrhythmia	Atrial fibrillation (incident)	seq.11377.19	ADH7	coxph	-0.0376612	0.0375348	0.315683	1	0	1	0
Disease	Arrhythmia	Atrial fibrillation (incident)	seq.11378.37	SYK	coxph	-0.0478899	0.0367579	0.192628	1	0	1	0
Disease	Arrhythmia	Atrial fibrillation (incident)	seq.11380.84	RBM24	coxph	-0.10798	0.0405869	0.00780347	1	0	1	0
Disease	Arrhythmia	Atrial fibrillation (incident)	seq.11381.56	PRPS1	coxph	-0.0501676	0.0378516	0.185047	1	0	1	0
Disease	Arrhythmia	Atrial fibrillation (incident)	seq.11382.5	BLVRA	coxph	-0.0673055	0.0367775	0.0672392	1	0	1	0
Disease	Arrhythmia	Atrial fibrillation (incident)	seq.11383.41	KRT7	coxph	-0.197694	0.040792	1.25729152705844e-06	0.00916314	1	0.229079	0
Disease	Arrhythmia	Atrial fibrillation (incident)	seq.11387.3	ATF6B	coxph	0.0745659	0.0373277	0.0457597	1	0	1	0
Disease	Arrhythmia	Atrial fibrillation (incident)	seq.11388.75	WFDC2	coxph	0.313078	0.0475017	4.37234775334621e-11	3.18656704263872e-07	1	7.96641760659679e-06	1
Disease	Arrhythmia	Atrial fibrillation (incident)	seq.11390.24	CA8	coxph	0.113215	0.0331026	0.000625951	1	0	1	0
Disease	Arrhythmia	Atrial fibrillation (incident)	seq.11391.69	MVK	coxph	-0.0818135	0.0370607	0.0272755	1	0	1	0
Disease	Arrhythmia	Atrial fibrillation (incident)	seq.11395.5	PTK2B	coxph	0.0783414	0.0373998	0.0361978	1	0	1	0
Disease	Arrhythmia	Atrial fibrillation (incident)	seq.11396.39	DNAI1	coxph	-0.0541436	0.0397415	0.173074	1	0	1	0
Disease	Arrhythmia	Atrial fibrillation (incident)	seq.11401.181	RNF146	coxph	-0.106989	0.0439177	0.0148457	1	0	1	0
Disease	Arrhythmia	Atrial fibrillation (incident)	seq.11402.17	KMT2C	coxph	-0.0377585	0.036619	0.302486	1	0	1	0
Disease	Arrhythmia	Atrial fibrillation (incident)	seq.11405.150	CARD9	coxph	-0.131001	0.0392903	0.000855486	1	0	1	0
Disease	Arrhythmia	Atrial fibrillation (incident)	seq.11406.82	ACAD8	coxph	-0.0693715	0.0420322	0.0988538	1	0	1	0
Disease	Arrhythmia	Atrial fibrillation (incident)	seq.11407.57	PLSCR3	coxph	-0.121125	0.0411422	0.0032394	1	0	1	0
Disease	Arrhythmia	Atrial fibrillation (incident)	seq.11416.23	FBXL4	coxph	-0.133729	0.0401447	0.000864795	1	0	1	0
Disease	Arrhythmia	Atrial fibrillation (incident)	seq.11421.10	EHD4	coxph	-0.0935971	0.0391599	0.0168426	1	0	1	0
Disease	Arrhythmia	Atrial fibrillation (incident)	seq.11422.2	DLX3	coxph	0.00591527	0.0353068	0.866946	1	0	1	0
Disease	Arrhythmia	Atrial fibrillation (incident)	seq.11424.4	FAH	coxph	0.0020879	0.0385289	0.956783	1	0	1	0
Disease	Arrhythmia	Atrial fibrillation (incident)	seq.11425.31	RUFY1	coxph	-0.185948	0.0411982	6.37673218523383e-06	0.0464736	1	1	0
Disease	Arrhythmia	Atrial fibrillation (incident)	seq.11428.31	PDLIM1	coxph	-0.00425933	0.0345242	0.901812	1	0	1	0
Disease	Arrhythmia	Atrial fibrillation (incident)	seq.11429.80	HNRNPC	coxph	-0.130949	0.0426829	0.00215539	1	0	1	0
Disease	Arrhythmia	Atrial fibrillation (incident)	seq.11430.49	DTX1	coxph	-0.0849085	0.0441278	0.0543358	1	0	1	0
Disease	Arrhythmia	Atrial fibrillation (incident)	seq.11431.235	RECQL	coxph	0.135824	0.03805	0.000357491	1	0	1	0
Disease	Arrhythmia	Atrial fibrillation (incident)	seq.11432.11	PQBP1	coxph	-0.0820831	0.0374097	0.0282233	1	0	1	0
Disease	Arrhythmia	Atrial fibrillation (incident)	seq.11433.11	TCTN2	coxph	-0.0866304	0.0415651	0.037141	1	0	1	0
Disease	Arrhythmia	Atrial fibrillation (incident)	seq.11436.6	INA	coxph	0.150844	0.0371326	4.85887660238615e-05	0.354115	0	1	0
Disease	Arrhythmia	Atrial fibrillation (incident)	seq.11438.6	DNAJB2	coxph	-0.0852361	0.0386687	0.0275056	1	0	1	0
Disease	Arrhythmia	Atrial fibrillation (incident)	seq.11439.88	RHPN2	coxph	-0.0522246	0.0379275	0.168525	1	0	1	0
Disease	Arrhythmia	Atrial fibrillation (incident)	seq.11440.58	SOCS3	coxph	-0.0986344	0.0389072	0.0112408	1	0	1	0
Disease	Arrhythmia	Atrial fibrillation (incident)	seq.11441.11	PYGL	coxph	0.0146436	0.0365699	0.688842	1	0	1	0
Disease	Arrhythmia	Atrial fibrillation (incident)	seq.11442.1	DNER	coxph	-0.0157648	0.0358642	0.66025	1	0	1	0
Disease	Arrhythmia	Atrial fibrillation (incident)	seq.11444.49	POLR3F	coxph	-0.0458634	0.038625	0.235069	1	0	1	0
Disease	Arrhythmia	Atrial fibrillation (incident)	seq.11448.34	GALK1	coxph	0.0762329	0.0360106	0.0342637	1	0	1	0
Disease	Arrhythmia	Atrial fibrillation (incident)	seq.11449.22	CAPZA1	coxph	0.160795	0.0381992	2.56058556629752e-05	0.186615	0	1	0
Disease	Arrhythmia	Atrial fibrillation (incident)	seq.11450.110	P4HB	coxph	0.0409496	0.0398341	0.303949	1	0	1	0
Disease	Arrhythmia	Atrial fibrillation (incident)	seq.11454.87	EIF3G	coxph	0.243809	0.0430327	1.46456298760279e-08	0.000106737	1	0.00266843	1
Disease	Arrhythmia	Atrial fibrillation (incident)	seq.11456.2	MAGEB10	coxph	-0.145346	0.0394994	0.000233495	1	0	1	0
Disease	Arrhythmia	Atrial fibrillation (incident)	seq.11457.53	GALE	coxph	-0.149462	0.0397044	0.000166967	1	0	1	0
Disease	Arrhythmia	Atrial fibrillation (incident)	seq.11458.30	PCBP1	coxph	0.13028	0.040105	0.00116023	1	0	1	0
Disease	Arrhythmia	Atrial fibrillation (incident)	seq.11459.81	ELL	coxph	0.043234	0.041482	0.297303	1	0	1	0
Disease	Arrhythmia	Atrial fibrillation (incident)	seq.11462.8	RBFOX2	coxph	0.147363	0.0382052	0.000114721	0.83609	0	1	0
Disease	Arrhythmia	Atrial fibrillation (incident)	seq.11464.9	RELB	coxph	-0.10378	0.0436698	0.0174794	1	0	1	0
Disease	Arrhythmia	Atrial fibrillation (incident)	seq.11465.4	GPR135	coxph	-0.0822452	0.0379262	0.0301163	1	0	1	0
Disease	Arrhythmia	Atrial fibrillation (incident)	seq.11468.15	RBM19	coxph	0.0567338	0.0356413	0.11143	1	0	1	0
Disease	Arrhythmia	Atrial fibrillation (incident)	seq.11476.43	VPS4A	coxph	-0.0367545	0.0376993	0.32959	1	0	1	0
Disease	Arrhythmia	Atrial fibrillation (incident)	seq.11480.1	ALDH3A1	coxph	0.0451179	0.0357534	0.206978	1	0	1	0
Disease	Arrhythmia	Atrial fibrillation (incident)	seq.11481.25	HAVCR2	coxph	0.00603915	0.0352721	0.864054	1	0	1	0
Disease	Arrhythmia	Atrial fibrillation (incident)	seq.11486.26	ZNF174	coxph	-0.0254688	0.037603	0.498211	1	0	1	0
Disease	Arrhythmia	Atrial fibrillation (incident)	seq.11487.4	SPOCK1	coxph	-0.0192521	0.0395426	0.62635	1	0	1	0
Disease	Arrhythmia	Atrial fibrillation (incident)	seq.11490.42	UBL4A	coxph	-0.0462211	0.0375875	0.218813	1	0	1	0
Disease	Arrhythmia	Atrial fibrillation (incident)	seq.11493.169	DYNLL2	coxph	0.0697136	0.0375023	0.0630392	1	0	1	0
Disease	Arrhythmia	Atrial fibrillation (incident)	seq.11494.4	ELL2	coxph	0.0767449	0.0369465	0.0377842	1	0	1	0
Disease	Arrhythmia	Atrial fibrillation (incident)	seq.11510.31	APOL1	coxph	-0.0652429	0.0386765	0.0916248	1	0	1	0
Disease	Arrhythmia	Atrial fibrillation (incident)	seq.11510.51	APOL1	coxph	-0.0706223	0.038054	0.0634755	1	0	1	0
Disease	Arrhythmia	Atrial fibrillation (incident)	seq.11513.92	CD38	coxph	-0.0361896	0.0443466	0.414465	1	0	1	0
Disease	Arrhythmia	Atrial fibrillation (incident)	seq.11514.196	CD59	coxph	0.241295	0.0474375	3.6455842178621e-07	0.0026569	1	0.0664225	0
Disease	Arrhythmia	Atrial fibrillation (incident)	seq.11516.7	FABP1	coxph	0.134263	0.0390952	0.000594176	1	0	1	0
Disease	Arrhythmia	Atrial fibrillation (incident)	seq.11530.37	HMBS	coxph	0.00815694	0.0367968	0.824567	1	0	1	0
Disease	Arrhythmia	Atrial fibrillation (incident)	seq.11531.24	VSIR	coxph	0.0733213	0.0355742	0.0392951	1	0	1	0
Disease	Arrhythmia	Atrial fibrillation (incident)	seq.11534.6	LRIT3	coxph	-0.0786768	0.0381487	0.0391722	1	0	1	0
Disease	Arrhythmia	Atrial fibrillation (incident)	seq.11536.9	MYSM1	coxph	-0.158627	0.0448624	0.000406468	1	0	1	0
Disease	Arrhythmia	Atrial fibrillation (incident)	seq.11537.12	TFR2	coxph	-0.154365	0.0395884	9.6486525160377e-05	0.703194	0	1	0
Disease	Arrhythmia	Atrial fibrillation (incident)	seq.11538.216	MLYCD	coxph	-0.0498503	0.0377893	0.187114	1	0	1	0
Disease	Arrhythmia	Atrial fibrillation (incident)	seq.11539.4	ATP5MF	coxph	-0.172817	0.0428788	5.56940752912695e-05	0.405898	0	1	0
Disease	Arrhythmia	Atrial fibrillation (incident)	seq.11540.37	FOXO3	coxph	-0.0910853	0.0386702	0.0185007	1	0	1	0
Disease	Arrhythmia	Atrial fibrillation (incident)	seq.11542.11	TMEM230	coxph	0.0465233	0.0430992	0.280389	1	0	1	0
Disease	Arrhythmia	Atrial fibrillation (incident)	seq.11543.84	LIMA1	coxph	-0.0860295	0.0415119	0.0382279	1	0	1	0
Disease	Arrhythmia	Atrial fibrillation (incident)	seq.11544.39	PHF3	coxph	0.0598219	0.035918	0.0958106	1	0	1	0
Disease	Arrhythmia	Atrial fibrillation (incident)	seq.11545.9	TNFRSF14	coxph	-0.169904	0.0424899	6.36960836604722e-05	0.464217	0	1	0
Disease	Arrhythmia	Atrial fibrillation (incident)	seq.11546.7	CYGB	coxph	-8.17099e-06	0.0348275	0.999813	1	0	1	0
Disease	Arrhythmia	Atrial fibrillation (incident)	seq.11547.84	MUSK	coxph	0.085165	0.0352209	0.0156051	1	0	1	0
Disease	Arrhythmia	Atrial fibrillation (incident)	seq.11548.84	CDC25A	coxph	-0.0876006	0.0378124	0.0205191	1	0	1	0
Disease	Arrhythmia	Atrial fibrillation (incident)	seq.11549.6	ISL1	coxph	0.0411654	0.0360781	0.253867	1	0	1	0
Disease	Arrhythmia	Atrial fibrillation (incident)	seq.11551.16	HMG20B	coxph	0.0529999	0.0355979	0.136528	1	0	1	0
Disease	Arrhythmia	Atrial fibrillation (incident)	seq.11556.19	ARFGAP1	coxph	-0.138382	0.0389696	0.000383714	1	0	1	0
Disease	Arrhythmia	Atrial fibrillation (incident)	seq.11557.3	SMURF1	coxph	0.0217746	0.0429721	0.612355	1	0	1	0
Disease	Arrhythmia	Atrial fibrillation (incident)	seq.11560.76	NFATC4	coxph	-0.0936245	0.0428259	0.0288033	1	0	1	0
Disease	Arrhythmia	Atrial fibrillation (incident)	seq.11562.9	POLE2	coxph	-0.10399	0.0426543	0.0147699	1	0	1	0
Disease	Arrhythmia	Atrial fibrillation (incident)	seq.11563.51	SYTL4	coxph	-0.167846	0.0411581	4.54082573490487e-05	0.330935	0	1	0
Disease	Arrhythmia	Atrial fibrillation (incident)	seq.11565.58	ZNF23	coxph	-0.032087	0.0357831	0.369875	1	0	1	0
Disease	Arrhythmia	Atrial fibrillation (incident)	seq.11566.48	KRT72	coxph	0.0428924	0.0350778	0.221413	1	0	1	0
Disease	Arrhythmia	Atrial fibrillation (incident)	seq.11567.23	ZNF10	coxph	-0.0284585	0.0390382	0.466008	1	0	1	0
Disease	Arrhythmia	Atrial fibrillation (incident)	seq.11568.2	FKBP1B	coxph	-0.00220262	0.0357043	0.950809	1	0	1	0
Disease	Arrhythmia	Atrial fibrillation (incident)	seq.11570.94	BCAP29	coxph	-0.150804	0.0399208	0.000158362	1	0	1	0
Disease	Arrhythmia	Atrial fibrillation (incident)	seq.11571.75	KLRC3	coxph	0.0494191	0.0423658	0.243418	1	0	1	0
Disease	Arrhythmia	Atrial fibrillation (incident)	seq.11572.4	DNM2	coxph	0.0569857	0.0374518	0.128116	1	0	1	0
Disease	Arrhythmia	Atrial fibrillation (incident)	seq.11573.3	SRSF6	coxph	0.203173	0.0365481	2.71266331843938e-08	0.000197699	1	0.00494247	1
Disease	Arrhythmia	Atrial fibrillation (incident)	seq.11582.63	DNAJA2	coxph	0.0232071	0.0344351	0.500352	1	0	1	0
Disease	Arrhythmia	Atrial fibrillation (incident)	seq.11586.2	LRRN1	coxph	-0.183412	0.0408634	7.17520134377015e-06	0.0522929	0	1	0
Disease	Arrhythmia	Atrial fibrillation (incident)	seq.11587.5	MGA	coxph	-0.137671	0.0412841	0.000853879	1	0	1	0
Disease	Arrhythmia	Atrial fibrillation (incident)	seq.11590.5	RBM23	coxph	0.13816	0.0353264	9.19315660938389e-05	0.669997	0	1	0
Disease	Arrhythmia	Atrial fibrillation (incident)	seq.11591.43	PRC1	coxph	-0.0734843	0.0433936	0.0903722	1	0	1	0
Disease	Arrhythmia	Atrial fibrillation (incident)	seq.11592.1	ELAVL1	coxph	-0.0510591	0.0382136	0.1815	1	0	1	0
Disease	Arrhythmia	Atrial fibrillation (incident)	seq.11593.21	CXCL9	coxph	0.0380877	0.0366081	0.298147	1	0	1	0
Disease	Arrhythmia	Atrial fibrillation (incident)	seq.11596.47	ZNF75D	coxph	-0.03847	0.0394599	0.329603	1	0	1	0
Disease	Arrhythmia	Atrial fibrillation (incident)	seq.11601.26	DHX8	coxph	-0.107972	0.0372924	0.00378832	1	0	1	0
Disease	Arrhythmia	Atrial fibrillation (incident)	seq.11602.12	CPNE1	coxph	-0.147203	0.0417311	0.000419624	1	0	1	0
Disease	Arrhythmia	Atrial fibrillation (incident)	seq.11606.22	DNAJB6	coxph	0.00147162	0.0376951	0.968859	1	0	1	0
Disease	Arrhythmia	Atrial fibrillation (incident)	seq.11607.15	BRD1	coxph	-0.00771596	0.0373764	0.836448	1	0	1	0
Disease	Arrhythmia	Atrial fibrillation (incident)	seq.11608.5	MAP1LC3B	coxph	0.222456	0.0449795	7.58640435167803e-07	0.00552897	1	0.138224	0
Disease	Arrhythmia	Atrial fibrillation (incident)	seq.11614.29	ERH	coxph	0.141126	0.0374181	0.000162213	1	0	1	0
Disease	Arrhythmia	Atrial fibrillation (incident)	seq.11615.16	DAPP1	coxph	-0.0344449	0.0347613	0.321736	1	0	1	0
Disease	Arrhythmia	Atrial fibrillation (incident)	seq.11616.9	HSF1	coxph	-0.0404192	0.0410971	0.32536	1	0	1	0
Disease	Arrhythmia	Atrial fibrillation (incident)	seq.11617.1	ITGAL	coxph	-0.15585	0.0414833	0.000172015	1	0	1	0
Disease	Arrhythmia	Atrial fibrillation (incident)	seq.11618.83	MYB	coxph	-0.16	0.0407009	8.45531681864305e-05	0.616223	0	1	0
Disease	Arrhythmia	Atrial fibrillation (incident)	seq.11626.7	UBE2V1	coxph	-0.0186176	0.0347727	0.592368	1	0	1	0
Disease	Arrhythmia	Atrial fibrillation (incident)	seq.11629.36	TRAF4	coxph	-0.00802537	0.0358676	0.822952	1	0	1	0
Disease	Arrhythmia	Atrial fibrillation (incident)	seq.11633.89	AHSA1	coxph	-0.0856501	0.0385672	0.0263642	1	0	1	0
Disease	Arrhythmia	Atrial fibrillation (incident)	seq.11634.32	RGS10	coxph	0.0510057	0.0358672	0.155005	1	0	1	0
Disease	Arrhythmia	Atrial fibrillation (incident)	seq.11636.33	TAGLN2	coxph	0.0807369	0.0372235	0.0300845	1	0	1	0
Disease	Arrhythmia	Atrial fibrillation (incident)	seq.11638.42	B3GALT2	coxph	-0.0228278	0.0373596	0.54118	1	0	1	0
Disease	Arrhythmia	Atrial fibrillation (incident)	seq.11643.73	DTX3L	coxph	-0.102367	0.039841	0.0101881	1	0	1	0
Disease	Arrhythmia	Atrial fibrillation (incident)	seq.11645.9	P4HA1	coxph	0.0311738	0.0373771	0.404261	1	0	1	0
Disease	Arrhythmia	Atrial fibrillation (incident)	seq.11646.4	CHST9	coxph	0.0709187	0.035785	0.0475015	1	0	1	0
Disease	Arrhythmia	Atrial fibrillation (incident)	seq.11647.6	FZD10	coxph	-0.196105	0.0387563	4.19330828194366e-07	0.00305608	1	0.0764021	0
Disease	Arrhythmia	Atrial fibrillation (incident)	seq.11649.3	SMAP1	coxph	-0.0808286	0.0407511	0.0473152	1	0	1	0
Disease	Arrhythmia	Atrial fibrillation (incident)	seq.11651.24	AGO1	coxph	-0.0340108	0.0417513	0.415298	1	0	1	0
Disease	Arrhythmia	Atrial fibrillation (incident)	seq.11653.69	SLC6A9	coxph	0.0965161	0.0339244	0.00444064	1	0	1	0
Disease	Arrhythmia	Atrial fibrillation (incident)	seq.11654.77	NRSN1	coxph	-0.0608765	0.0391672	0.12012	1	0	1	0
Disease	Arrhythmia	Atrial fibrillation (incident)	seq.11656.110	EVL	coxph	-0.053354	0.0407233	0.190142	1	0	1	0
Disease	Arrhythmia	Atrial fibrillation (incident)	seq.11657.86	SOCS7	coxph	0.0401754	0.0395333	0.309513	1	0	1	0
Disease	Arrhythmia	Atrial fibrillation (incident)	seq.11659.31	CLINT1	coxph	-0.0446648	0.0343603	0.193636	1	0	1	0
Disease	Arrhythmia	Atrial fibrillation (incident)	seq.11661.11	NLRP1	coxph	0.0502397	0.0339694	0.139149	1	0	1	0
Disease	Arrhythmia	Atrial fibrillation (incident)	seq.11664.32	ARFGAP2	coxph	0.0603717	0.0359323	0.092928	1	0	1	0
Disease	Arrhythmia	Atrial fibrillation (incident)	seq.11666.72	RGS8	coxph	-0.0762197	0.0388118	0.0495501	1	0	1	0
Disease	Arrhythmia	Atrial fibrillation (incident)	seq.11667.29	TNS2	coxph	0.0671218	0.037676	0.0748221	1	0	1	0
Disease	Arrhythmia	Atrial fibrillation (incident)	seq.11669.39	SLCO5A1	coxph	0.021431	0.0347913	0.537903	1	0	1	0
Disease	Arrhythmia	Atrial fibrillation (incident)	seq.11670.18	GPR101	coxph	-0.159496	0.0413778	0.000115908	0.844739	0	1	0
Disease	Arrhythmia	Atrial fibrillation (incident)	seq.11671.19	BRPF1	coxph	-0.143027	0.0404372	0.000404668	1	0	1	0
Disease	Arrhythmia	Atrial fibrillation (incident)	seq.11672.17	KIF16B	coxph	-0.147716	0.0395466	0.000187545	1	0	1	0
Disease	Arrhythmia	Atrial fibrillation (incident)	seq.11677.17	ZDHHC14	coxph	-0.0817703	0.0371945	0.0279167	1	0	1	0
Disease	Arrhythmia	Atrial fibrillation (incident)	seq.11678.105	GJD2	coxph	-0.200249	0.0401424	6.08618930722337e-07	0.00443561	1	0.11089	0
Disease	Arrhythmia	Atrial fibrillation (incident)	seq.11681.8	AGFG1	coxph	0.0711581	0.0387204	0.0661006	1	0	1	0
Disease	Arrhythmia	Atrial fibrillation (incident)	seq.11682.7	TXNIP	coxph	-0.136821	0.041689	0.00103093	1	0	1	0
Disease	Arrhythmia	Atrial fibrillation (incident)	seq.11683.19	GGA3	coxph	0.056523	0.0340391	0.0968078	1	0	1	0
Disease	Arrhythmia	Atrial fibrillation (incident)	seq.11690.47	ANAPC7	coxph	0.00630643	0.0398975	0.874405	1	0	1	0
Disease	Arrhythmia	Atrial fibrillation (incident)	seq.11692.21	SHC4	coxph	-0.141032	0.0380328	0.000208774	1	0	1	0
Disease	Arrhythmia	Atrial fibrillation (incident)	seq.11696.7	CRABP2	coxph	0.0423418	0.0421365	0.314959	1	0	1	0
Disease	Arrhythmia	Atrial fibrillation (incident)	seq.11699.16	PTP4A2	coxph	0.0918588	0.0385044	0.017048	1	0	1	0
Disease	Arrhythmia	Atrial fibrillation (incident)	seq.11708.2	LCN1	coxph	-0.036819	0.0395069	0.351355	1	0	1	0
Disease	Arrhythmia	Atrial fibrillation (incident)	seq.11709.29	CPT1B	coxph	-0.0390363	0.0378213	0.302014	1	0	1	0
Disease	Arrhythmia	Atrial fibrillation (incident)	seq.11712.207	UNC45A	coxph	0.0472524	0.0370756	0.20249	1	0	1	0
Disease	Arrhythmia	Atrial fibrillation (incident)	seq.11715.1	POU2F1	coxph	0.0292621	0.0366953	0.4252	1	0	1	0
Disease	Arrhythmia	Atrial fibrillation (incident)	seq.11716.28	LRIT2	coxph	-0.0201661	0.0352389	0.56714	1	0	1	0
Disease	Arrhythmia	Atrial fibrillation (incident)	seq.11814.29	MET	coxph	-0.0928712	0.0361411	0.0101792	1	0	1	0
Disease	Arrhythmia	Atrial fibrillation (incident)	seq.11816.84	JAK2	coxph	0.105565	0.0419059	0.0117657	1	0	1	0
Disease	Arrhythmia	Atrial fibrillation (incident)	seq.11817.1	RPS6KB1	coxph	0.0314923	0.0371764	0.396937	1	0	1	0
Disease	Arrhythmia	Atrial fibrillation (incident)	seq.11825.27	PPARGC1A	coxph	-0.1788	0.0415892	1.71409851852635e-05	0.124924	0	1	0
Disease	Arrhythmia	Atrial fibrillation (incident)	seq.11827.7	RORC	coxph	-0.0293434	0.0362279	0.417959	1	0	1	0
Disease	Arrhythmia	Atrial fibrillation (incident)	seq.11830.48	PTPN11	coxph	0.06482	0.0383704	0.0911579	1	0	1	0
Disease	Arrhythmia	Atrial fibrillation (incident)	seq.11833.83	FXN	coxph	-0.140287	0.0444032	0.00158104	1	0	1	0
Disease	Arrhythmia	Atrial fibrillation (incident)	seq.11836.144	DDR1	coxph	0.0417365	0.037913	0.270962	1	0	1	0
Disease	Arrhythmia	Atrial fibrillation (incident)	seq.11837.7	TNFRSF18	coxph	0.0067223	0.0360374	0.852024	1	0	1	0
Disease	Arrhythmia	Atrial fibrillation (incident)	seq.11838.130	PIEZO1	coxph	0.00720632	0.0352317	0.837931	1	0	1	0
Disease	Arrhythmia	Atrial fibrillation (incident)	seq.11851.21	TREM2	coxph	0.0587484	0.0381285	0.123365	1	0	1	0
Disease	Arrhythmia	Atrial fibrillation (incident)	seq.11872.9	PCDHGB1	coxph	-0.0143849	0.03762	0.702185	1	0	1	0
Disease	Arrhythmia	Atrial fibrillation (incident)	seq.11910.27	DLX4	coxph	0.0443445	0.0349755	0.204843	1	0	1	0
Disease	Arrhythmia	Atrial fibrillation (incident)	seq.11911.13	LRRC4B	coxph	-0.0188533	0.038502	0.624367	1	0	1	0
Disease	Arrhythmia	Atrial fibrillation (incident)	seq.11926.23	AAGAB	coxph	0.0654822	0.0345981	0.0584039	1	0	1	0
Disease	Arrhythmia	Atrial fibrillation (incident)	seq.11934.9	INTS3	coxph	-0.0130071	0.0365865	0.722203	1	0	1	0
Disease	Arrhythmia	Atrial fibrillation (incident)	seq.11949.25	EGF	coxph	0.0543824	0.0343584	0.113468	1	0	1	0
Disease	Arrhythmia	Atrial fibrillation (incident)	seq.11952.1	IGDCC3	coxph	-0.0269658	0.0409763	0.510485	1	0	1	0
Disease	Arrhythmia	Atrial fibrillation (incident)	seq.11955.1	ARHGAP1	coxph	0.186331	0.0395659	2.48468445421871e-06	0.0181084	1	0.45271	0
Disease	Arrhythmia	Atrial fibrillation (incident)	seq.11967.23	CRABP1	coxph	-0.05389	0.0416977	0.19622	1	0	1	0
Disease	Arrhythmia	Atrial fibrillation (incident)	seq.11969.5	S100A2	coxph	0.109683	0.0367495	0.00283932	1	0	1	0
Disease	Arrhythmia	Atrial fibrillation (incident)	seq.11988.24	PTPRH	coxph	-0.113496	0.0401005	0.00465057	1	0	1	0
Disease	Arrhythmia	Atrial fibrillation (incident)	seq.11989.35	EMC1	coxph	0.0168846	0.0397171	0.670748	1	0	1	0
Disease	Arrhythmia	Atrial fibrillation (incident)	seq.12001.7	TJP1	coxph	0.0618395	0.0362773	0.0882632	1	0	1	0
Disease	Arrhythmia	Atrial fibrillation (incident)	seq.12008.3	CD7	coxph	0.185034	0.0392749	2.46198495711533e-06	0.0179429	1	0.448574	0
Disease	Arrhythmia	Atrial fibrillation (incident)	seq.12014.19	PTS	coxph	-0.0999916	0.0565326	0.0769369	1	0	1	0
Disease	Arrhythmia	Atrial fibrillation (incident)	seq.12016.60	CBL	coxph	0.113448	0.0388158	0.00346978	1	0	1	0
Disease	Arrhythmia	Atrial fibrillation (incident)	seq.12018.84	TPK1	coxph	-0.0988788	0.0443756	0.0258656	1	0	1	0
Disease	Arrhythmia	Atrial fibrillation (incident)	seq.12020.39	BPGM	coxph	-0.0397142	0.0390083	0.308632	1	0	1	0
Disease	Arrhythmia	Atrial fibrillation (incident)	seq.12022.12	SMAD4	coxph	0.0596973	0.0364284	0.101263	1	0	1	0
Disease	Arrhythmia	Atrial fibrillation (incident)	seq.12030.82	DES	coxph	-0.0124349	0.0363462	0.732258	1	0	1	0
Disease	Arrhythmia	Atrial fibrillation (incident)	seq.12033.3	BUB1	coxph	-0.00548898	0.0353382	0.876563	1	0	1	0
Disease	Arrhythmia	Atrial fibrillation (incident)	seq.12034.28	CAP1	coxph	0.0354306	0.0360735	0.326012	1	0	1	0
Disease	Arrhythmia	Atrial fibrillation (incident)	seq.12041.33	HSPA1L	coxph	0.00733206	0.0373876	0.844525	1	0	1	0
Disease	Arrhythmia	Atrial fibrillation (incident)	seq.12046.51	TARDBP	coxph	0.0625851	0.0367971	0.0889779	1	0	1	0
Disease	Arrhythmia	Atrial fibrillation (incident)	seq.12077.32	MSTN	coxph	-0.0655335	0.0391653	0.094277	1	0	1	0
Disease	Arrhythmia	Atrial fibrillation (incident)	seq.12329.21	RPS6KA1	coxph	-0.056845	0.038756	0.142446	1	0	1	0
Disease	Arrhythmia	Atrial fibrillation (incident)	seq.12332.7	EEF2K	coxph	-0.0329145	0.0374619	0.379611	1	0	1	0
Disease	Arrhythmia	Atrial fibrillation (incident)	seq.12333.87	RPIA	coxph	0.00942212	0.0376194	0.802232	1	0	1	0
Disease	Arrhythmia	Atrial fibrillation (incident)	seq.12334.25	SHMT1	coxph	0.0331617	0.0352326	0.346591	1	0	1	0
Disease	Arrhythmia	Atrial fibrillation (incident)	seq.12338.27	EGFLAM	coxph	0.116762	0.0397485	0.00330842	1	0	1	0
Disease	Arrhythmia	Atrial fibrillation (incident)	seq.12340.17	AARS1	coxph	0.0612688	0.0356862	0.0860014	1	0	1	0
Disease	Arrhythmia	Atrial fibrillation (incident)	seq.12341.8	DUSP6	coxph	-0.170558	0.0466739	0.000257944	1	0	1	0
Disease	Arrhythmia	Atrial fibrillation (incident)	seq.12343.14	ACAP2	coxph	-0.0547916	0.0419905	0.191941	1	0	1	0
Disease	Arrhythmia	Atrial fibrillation (incident)	seq.12345.4	ANAPC10	coxph	0.0138746	0.0404583	0.731647	1	0	1	0
Disease	Arrhythmia	Atrial fibrillation (incident)	seq.12347.29	CCM2	coxph	-0.0521177	0.0397595	0.189917	1	0	1	0
Disease	Arrhythmia	Atrial fibrillation (incident)	seq.12348.46	SARS2	coxph	0.00412725	0.0403695	0.918569	1	0	1	0
Disease	Arrhythmia	Atrial fibrillation (incident)	seq.12350.86	ETS2	coxph	-0.0364633	0.0415761	0.380473	1	0	1	0
Disease	Arrhythmia	Atrial fibrillation (incident)	seq.12351.25	STAT1	coxph	0.206249	0.0364928	1.58795154450109e-08	0.00011573	1	0.00289325	1
Disease	Arrhythmia	Atrial fibrillation (incident)	seq.12352.70	ARRDC3	coxph	0.0591826	0.0362473	0.102522	1	0	1	0
Disease	Arrhythmia	Atrial fibrillation (incident)	seq.12355.223	MRRF	coxph	-0.152034	0.0429272	0.000397621	1	0	1	0
Disease	Arrhythmia	Atrial fibrillation (incident)	seq.12356.65	SRI	coxph	0.0912401	0.0391119	0.0196588	1	0	1	0
Disease	Arrhythmia	Atrial fibrillation (incident)	seq.12357.41	SNAP29	coxph	-0.0194435	0.0390538	0.618579	1	0	1	0
Disease	Arrhythmia	Atrial fibrillation (incident)	seq.12358.6	IGBP1	coxph	0.0811902	0.0381926	0.0335189	1	0	1	0
Disease	Arrhythmia	Atrial fibrillation (incident)	seq.12361.102	RRAS2	coxph	0.0873054	0.0349948	0.0126025	1	0	1	0
Disease	Arrhythmia	Atrial fibrillation (incident)	seq.12363.70	TRIB2	coxph	-0.129082	0.0425756	0.00243072	1	0	1	0
Disease	Arrhythmia	Atrial fibrillation (incident)	seq.12365.108	RUVBL1	coxph	-0.0113387	0.0429341	0.791706	1	0	1	0
Disease	Arrhythmia	Atrial fibrillation (incident)	seq.12366.16	CRYGD	coxph	-0.00274215	0.0411141	0.946824	1	0	1	0
Disease	Arrhythmia	Atrial fibrillation (incident)	seq.12367.52	MACO1	coxph	0.0182662	0.0350951	0.602732	1	0	1	0
Disease	Arrhythmia	Atrial fibrillation (incident)	seq.12368.18	KAT2B	coxph	0.0613753	0.0349109	0.0787378	1	0	1	0
Disease	Arrhythmia	Atrial fibrillation (incident)	seq.12370.30	APOF	coxph	0.169739	0.0414068	4.14400156607277e-05	0.302015	0	1	0
Disease	Arrhythmia	Atrial fibrillation (incident)	seq.12372.50	TPM3	coxph	0.00126597	0.0357387	0.971742	1	0	1	0
Disease	Arrhythmia	Atrial fibrillation (incident)	seq.12373.73	TRA2B	coxph	0.218902	0.0401853	5.11314899711884e-08	0.000372646	1	0.00931616	1
Disease	Arrhythmia	Atrial fibrillation (incident)	seq.12374.8	PAFAH1B3	coxph	-0.0622033	0.0379001	0.100747	1	0	1	0
Disease	Arrhythmia	Atrial fibrillation (incident)	seq.12376.85	CDKN2D	coxph	-0.138175	0.0372975	0.000211667	1	0	1	0
Disease	Arrhythmia	Atrial fibrillation (incident)	seq.12378.71	TAPBP	coxph	0.0455788	0.0352548	0.196067	1	0	1	0
Disease	Arrhythmia	Atrial fibrillation (incident)	seq.12381.26	CBR1	coxph	0.123546	0.0397797	0.00189801	1	0	1	0
Disease	Arrhythmia	Atrial fibrillation (incident)	seq.12382.2	DDX58	coxph	-0.0204156	0.0368277	0.579337	1	0	1	0
Disease	Arrhythmia	Atrial fibrillation (incident)	seq.12384.92	COPS7B	coxph	-0.0639104	0.0375786	0.0889967	1	0	1	0
Disease	Arrhythmia	Atrial fibrillation (incident)	seq.12385.4	CAPN3	coxph	-0.0213332	0.0394488	0.588659	1	0	1	0
Disease	Arrhythmia	Atrial fibrillation (incident)	seq.12386.11	RNPEP	coxph	0.120332	0.0375639	0.00135814	1	0	1	0
Disease	Arrhythmia	Atrial fibrillation (incident)	seq.12387.7	PDLIM4	coxph	0.0633138	0.0386531	0.101422	1	0	1	0
Disease	Arrhythmia	Atrial fibrillation (incident)	seq.12389.4	ORC6	coxph	-0.0736179	0.040138	0.0666364	1	0	1	0
Disease	Arrhythmia	Atrial fibrillation (incident)	seq.12391.27	PDZD7	coxph	-0.0884414	0.0400001	0.0270336	1	0	1	0
Disease	Arrhythmia	Atrial fibrillation (incident)	seq.12392.30	ARL1	coxph	-0.168968	0.0410729	3.89098472232131e-05	0.283575	0	1	0
Disease	Arrhythmia	Atrial fibrillation (incident)	seq.12394.53	C16orf54	coxph	0.00310172	0.0353866	0.930153	1	0	1	0
Disease	Arrhythmia	Atrial fibrillation (incident)	seq.12395.86	DARS2	coxph	0.043112	0.035119	0.219598	1	0	1	0
Disease	Arrhythmia	Atrial fibrillation (incident)	seq.12396.19	HIBCH	coxph	0.0400464	0.0358497	0.263967	1	0	1	0
Disease	Arrhythmia	Atrial fibrillation (incident)	seq.12398.15	PAX4	coxph	-0.00646673	0.035407	0.855081	1	0	1	0
Disease	Arrhythmia	Atrial fibrillation (incident)	seq.12399.194	CCDC50	coxph	-0.0618745	0.0346735	0.0743438	1	0	1	0
Disease	Arrhythmia	Atrial fibrillation (incident)	seq.12400.25	UBE2T	coxph	-0.0952423	0.0427027	0.0257236	1	0	1	0
Disease	Arrhythmia	Atrial fibrillation (incident)	seq.12401.3	STAMBPL1	coxph	0.0705456	0.0412678	0.0873656	1	0	1	0
Disease	Arrhythmia	Atrial fibrillation (incident)	seq.12403.30	RAB39B	coxph	-0.146221	0.0420607	0.000508142	1	0	1	0
Disease	Arrhythmia	Atrial fibrillation (incident)	seq.12406.119	DIRAS3	coxph	-0.128436	0.0435841	0.00321036	1	0	1	0
Disease	Arrhythmia	Atrial fibrillation (incident)	seq.12408.333	RAB22A	coxph	-0.0891911	0.0381384	0.0193553	1	0	1	0
Disease	Arrhythmia	Atrial fibrillation (incident)	seq.12409.90	RAB7B	coxph	0.0459319	0.0338719	0.175083	1	0	1	0
Disease	Arrhythmia	Atrial fibrillation (incident)	seq.12411.60	MAX	coxph	0.0484958	0.0374135	0.194903	1	0	1	0
Disease	Arrhythmia	Atrial fibrillation (incident)	seq.12414.31	YWHAB	coxph	-0.0752467	0.0372266	0.0432474	1	0	1	0
Disease	Arrhythmia	Atrial fibrillation (incident)	seq.12415.122	EDF1	coxph	-0.121353	0.0464893	0.00904489	1	0	1	0
Disease	Arrhythmia	Atrial fibrillation (incident)	seq.12417.46	TPRKB	coxph	-0.147753	0.0397782	0.00020367	1	0	1	0
Disease	Arrhythmia	Atrial fibrillation (incident)	seq.12420.10	GPD1L	coxph	-0.107824	0.0396819	0.00658357	1	0	1	0
Disease	Arrhythmia	Atrial fibrillation (incident)	seq.12422.143	ALOX15B	coxph	0.0264126	0.0355176	0.457089	1	0	1	0
Disease	Arrhythmia	Atrial fibrillation (incident)	seq.12423.38	A1CF	coxph	0.0266555	0.0358628	0.457321	1	0	1	0
Disease	Arrhythmia	Atrial fibrillation (incident)	seq.12424.107	THYN1	coxph	0.0389346	0.0341968	0.254894	1	0	1	0
Disease	Arrhythmia	Atrial fibrillation (incident)	seq.12425.104	ARF6	coxph	-0.0590059	0.0423236	0.16327	1	0	1	0
Disease	Arrhythmia	Atrial fibrillation (incident)	seq.12426.19	MOB1A	coxph	-0.121417	0.0432253	0.00497056	1	0	1	0
Disease	Arrhythmia	Atrial fibrillation (incident)	seq.12427.8	CDC25B	coxph	-0.19053	0.0444767	1.83705048587221e-05	0.133884	0	1	0
Disease	Arrhythmia	Atrial fibrillation (incident)	seq.12428.2	LYPLAL1	coxph	-0.106434	0.0423216	0.0119069	1	0	1	0
Disease	Arrhythmia	Atrial fibrillation (incident)	seq.12430.78	PAIP1	coxph	-0.0687738	0.0420707	0.102108	1	0	1	0
Disease	Arrhythmia	Atrial fibrillation (incident)	seq.12431.13	PELO	coxph	-0.0754015	0.0423221	0.074813	1	0	1	0
Disease	Arrhythmia	Atrial fibrillation (incident)	seq.12432.23	CACYBP	coxph	0.0947168	0.0359065	0.00834279	1	0	1	0
Disease	Arrhythmia	Atrial fibrillation (incident)	seq.12433.8	ARL11	coxph	-0.0700282	0.0374741	0.0616635	1	0	1	0
Disease	Arrhythmia	Atrial fibrillation (incident)	seq.12434.25	IST1	coxph	-0.136052	0.0369393	0.000230382	1	0	1	0
Disease	Arrhythmia	Atrial fibrillation (incident)	seq.12436.84	GSTO1	coxph	-0.0438839	0.0381581	0.250121	1	0	1	0
Disease	Arrhythmia	Atrial fibrillation (incident)	seq.12437.18	ULK3	coxph	0.0324436	0.0392153	0.408056	1	0	1	0
Disease	Arrhythmia	Atrial fibrillation (incident)	seq.12438.127	MPG	coxph	0.071364	0.03551	0.0444645	1	0	1	0
Disease	Arrhythmia	Atrial fibrillation (incident)	seq.12439.67	IRF9	coxph	-0.0286163	0.0437937	0.513476	1	0	1	0
Disease	Arrhythmia	Atrial fibrillation (incident)	seq.12442.4	RHOD	coxph	0.0613266	0.0347839	0.0778874	1	0	1	0
Disease	Arrhythmia	Atrial fibrillation (incident)	seq.12444.39	NR5A2	coxph	-0.063067	0.0370818	0.0889893	1	0	1	0
Disease	Arrhythmia	Atrial fibrillation (incident)	seq.12445.50	ANKRD27	coxph	-0.00910551	0.042816	0.831587	1	0	1	0
Disease	Arrhythmia	Atrial fibrillation (incident)	seq.12446.49	GSTA1	coxph	0.0388231	0.0361579	0.282954	1	0	1	0
Disease	Arrhythmia	Atrial fibrillation (incident)	seq.12448.246	NMT1	coxph	0.0352688	0.0368785	0.338894	1	0	1	0
Disease	Arrhythmia	Atrial fibrillation (incident)	seq.12449.16	PPIH	coxph	0.107386	0.036084	0.00292032	1	0	1	0
Disease	Arrhythmia	Atrial fibrillation (incident)	seq.12450.42	PMVK	coxph	-0.103167	0.0378758	0.00645303	1	0	1	0
Disease	Arrhythmia	Atrial fibrillation (incident)	seq.12451.62	BACH1	coxph	-0.0680127	0.0375708	0.0702563	1	0	1	0
Disease	Arrhythmia	Atrial fibrillation (incident)	seq.12452.32	KMT5C	coxph	-0.0872604	0.0416162	0.0360122	1	0	1	0
Disease	Arrhythmia	Atrial fibrillation (incident)	seq.12453.161	NXF1	coxph	0.0107753	0.0364124	0.767288	1	0	1	0
Disease	Arrhythmia	Atrial fibrillation (incident)	seq.12454.105	NTMT1	coxph	0.0343516	0.0366393	0.348469	1	0	1	0
Disease	Arrhythmia	Atrial fibrillation (incident)	seq.12455.48	MYNN	coxph	-0.0184785	0.0403479	0.646968	1	0	1	0
Disease	Arrhythmia	Atrial fibrillation (incident)	seq.12456.5	PFKFB3	coxph	0.0413481	0.0360992	0.252042	1	0	1	0
Disease	Arrhythmia	Atrial fibrillation (incident)	seq.12457.10	ADI1	coxph	-0.0578796	0.0376026	0.123745	1	0	1	0
Disease	Arrhythmia	Atrial fibrillation (incident)	seq.12458.79	CHP1	coxph	-0.0054633	0.0382379	0.886388	1	0	1	0
Disease	Arrhythmia	Atrial fibrillation (incident)	seq.12459.13	PLEKHA1	coxph	0.0871422	0.036111	0.015814	1	0	1	0
Disease	Arrhythmia	Atrial fibrillation (incident)	seq.12460.18	PSMA7	coxph	0.0917799	0.0356002	0.00993538	1	0	1	0
Disease	Arrhythmia	Atrial fibrillation (incident)	seq.12461.8	SIRT5	coxph	-0.0343295	0.0464851	0.460208	1	0	1	0
Disease	Arrhythmia	Atrial fibrillation (incident)	seq.12462.20	SETMAR	coxph	-0.0185616	0.0354173	0.600221	1	0	1	0
Disease	Arrhythmia	Atrial fibrillation (incident)	seq.12463.7	KLHL13	coxph	-0.138589	0.0433893	0.00140273	1	0	1	0
Disease	Arrhythmia	Atrial fibrillation (incident)	seq.12466.7	HNRNPA1	coxph	0.0869315	0.0365939	0.0175218	1	0	1	0
Disease	Arrhythmia	Atrial fibrillation (incident)	seq.12469.19	MAPRE1	coxph	-0.0269282	0.0347704	0.43866	1	0	1	0
Disease	Arrhythmia	Atrial fibrillation (incident)	seq.12471.47	STAU1	coxph	0.0855852	0.0365878	0.0193266	1	0	1	0
Disease	Arrhythmia	Atrial fibrillation (incident)	seq.12473.48	KCTD5	coxph	-0.112354	0.0381755	0.00324951	1	0	1	0
Disease	Arrhythmia	Atrial fibrillation (incident)	seq.12475.48	CLIC5	coxph	0.0183513	0.0390048	0.638007	1	0	1	0
Disease	Arrhythmia	Atrial fibrillation (incident)	seq.12476.50	TIGAR	coxph	-0.0311383	0.0373282	0.404182	1	0	1	0
Disease	Arrhythmia	Atrial fibrillation (incident)	seq.12477.42	TSN	coxph	0.0533134	0.0343173	0.120294	1	0	1	0
Disease	Arrhythmia	Atrial fibrillation (incident)	seq.12478.15	RPL30	coxph	0.129912	0.0386745	0.00078197	1	0	1	0
Disease	Arrhythmia	Atrial fibrillation (incident)	seq.12479.50	PRKAR1B	coxph	0.0546909	0.036323	0.132148	1	0	1	0
Disease	Arrhythmia	Atrial fibrillation (incident)	seq.12480.9	OTUD5	coxph	-0.0931114	0.0404363	0.0212976	1	0	1	0
Disease	Arrhythmia	Atrial fibrillation (incident)	seq.12482.5	BPTF	coxph	0.036452	0.0359897	0.311134	1	0	1	0
Disease	Arrhythmia	Atrial fibrillation (incident)	seq.12483.62	RORB	coxph	0.0320016	0.034802	0.357817	1	0	1	0
Disease	Arrhythmia	Atrial fibrillation (incident)	seq.12484.67	PITPNB	coxph	-0.112257	0.0401456	0.00517006	1	0	1	0
Disease	Arrhythmia	Atrial fibrillation (incident)	seq.12486.8	GLRX2	coxph	0.0775288	0.0388139	0.0457763	1	0	1	0
Disease	Arrhythmia	Atrial fibrillation (incident)	seq.12488.9	MCTS1	coxph	0.0729347	0.0382748	0.0567084	1	0	1	0
Disease	Arrhythmia	Atrial fibrillation (incident)	seq.12490.92	LAMTOR3	coxph	-0.0377776	0.0432509	0.382417	1	0	1	0
Disease	Arrhythmia	Atrial fibrillation (incident)	seq.12491.23	CLIC4	coxph	0.0525902	0.0393951	0.181895	1	0	1	0
Disease	Arrhythmia	Atrial fibrillation (incident)	seq.12493.42	OTUB2	coxph	-0.0832924	0.0377703	0.0274377	1	0	1	0
Disease	Arrhythmia	Atrial fibrillation (incident)	seq.12494.99	GABARAPL2	coxph	0.0805041	0.040214	0.0452964	1	0	1	0
Disease	Arrhythmia	Atrial fibrillation (incident)	seq.12497.29	NUDT16L1	coxph	0.134172	0.0378235	0.000389168	1	0	1	0
Disease	Arrhythmia	Atrial fibrillation (incident)	seq.12498.12	TAX1BP3	coxph	0.113337	0.0409408	0.00563482	1	0	1	0
Disease	Arrhythmia	Atrial fibrillation (incident)	seq.12499.108	SH3GL2	coxph	0.026646	0.0362384	0.462159	1	0	1	0
Disease	Arrhythmia	Atrial fibrillation (incident)	seq.12500.88	UBA2	coxph	-0.0648539	0.0394805	0.100449	1	0	1	0
Disease	Arrhythmia	Atrial fibrillation (incident)	seq.12501.10	TBCA	coxph	0.0484766	0.0388349	0.21193	1	0	1	0
Disease	Arrhythmia	Atrial fibrillation (incident)	seq.12503.5	GPR68	coxph	-0.169285	0.0422835	6.23957042860674e-05	0.45474	0	1	0
Disease	Arrhythmia	Atrial fibrillation (incident)	seq.12504.26	LMOD1	coxph	0.0664667	0.0331172	0.0447481	1	0	1	0
Disease	Arrhythmia	Atrial fibrillation (incident)	seq.12507.16	ITPKC	coxph	-0.0388046	0.0397299	0.328713	1	0	1	0
Disease	Arrhythmia	Atrial fibrillation (incident)	seq.12508.9	CHMP3	coxph	0.16918	0.0402989	2.69128646837792e-05	0.196141	0	1	0
Disease	Arrhythmia	Atrial fibrillation (incident)	seq.12509.115	COMMD1	coxph	0.0811523	0.0351366	0.0209089	1	0	1	0
Disease	Arrhythmia	Atrial fibrillation (incident)	seq.12510.3	STAP1	coxph	0.130281	0.0409432	0.00146262	1	0	1	0
Disease	Arrhythmia	Atrial fibrillation (incident)	seq.12511.83	SLC41A2	coxph	-0.174026	0.040977	2.16733976792792e-05	0.157956	0	1	0
Disease	Arrhythmia	Atrial fibrillation (incident)	seq.12513.8	GLTP	coxph	-0.105865	0.0410092	0.0098372	1	0	1	0
Disease	Arrhythmia	Atrial fibrillation (incident)	seq.12514.16	METTL1	coxph	-0.0611831	0.0391306	0.117921	1	0	1	0
Disease	Arrhythmia	Atrial fibrillation (incident)	seq.12515.45	UCK2	coxph	-0.0811261	0.0412019	0.0489546	1	0	1	0
Disease	Arrhythmia	Atrial fibrillation (incident)	seq.12516.13	TEAD4	coxph	-0.0297111	0.0431308	0.490912	1	0	1	0
Disease	Arrhythmia	Atrial fibrillation (incident)	seq.12517.52	PDCD5	coxph	0.249099	0.0465869	8.94314939960804e-08	0.000651777	1	0.0162944	1
Disease	Arrhythmia	Atrial fibrillation (incident)	seq.12518.289	PBRM1	coxph	0.0466655	0.0333173	0.161322	1	0	1	0
Disease	Arrhythmia	Atrial fibrillation (incident)	seq.12521.3	CDKN2C	coxph	0.0345644	0.0416229	0.406303	1	0	1	0
Disease	Arrhythmia	Atrial fibrillation (incident)	seq.12522.6	RAD23B	coxph	0.101676	0.0404073	0.0118599	1	0	1	0
Disease	Arrhythmia	Atrial fibrillation (incident)	seq.12524.18	SAT2	coxph	-0.0774793	0.0402442	0.0542006	1	0	1	0
Disease	Arrhythmia	Atrial fibrillation (incident)	seq.12527.50	THRA	coxph	-0.14989	0.0419882	0.000357223	1	0	1	0
Disease	Arrhythmia	Atrial fibrillation (incident)	seq.12528.40	WRNIP1	coxph	-0.138426	0.0420839	0.00100439	1	0	1	0
Disease	Arrhythmia	Atrial fibrillation (incident)	seq.12529.32	FKBP6	coxph	-0.0414157	0.0352965	0.240649	1	0	1	0
Disease	Arrhythmia	Atrial fibrillation (incident)	seq.12530.14	CKS1B	coxph	-0.178167	0.0446872	6.69175537460537e-05	0.487695	0	1	0
Disease	Arrhythmia	Atrial fibrillation (incident)	seq.12531.5	ERVV-1	coxph	-0.0360099	0.0412697	0.382907	1	0	1	0
Disease	Arrhythmia	Atrial fibrillation (incident)	seq.12532.28	CDC34	coxph	-0.0570193	0.0526482	0.278798	1	0	1	0
Disease	Arrhythmia	Atrial fibrillation (incident)	seq.12533.135	CYTH2	coxph	-0.129826	0.0399574	0.00115772	1	0	1	0
Disease	Arrhythmia	Atrial fibrillation (incident)	seq.12534.10	CALCOCO2	coxph	-0.00267977	0.0426837	0.94994	1	0	1	0
Disease	Arrhythmia	Atrial fibrillation (incident)	seq.12535.2	XRCC1	coxph	0.00373369	0.0377151	0.921141	1	0	1	0
Disease	Arrhythmia	Atrial fibrillation (incident)	seq.12536.46	MTMR6	coxph	0.105114	0.0353608	0.00295271	1	0	1	0
Disease	Arrhythmia	Atrial fibrillation (incident)	seq.12537.88	PURA	coxph	-0.0319343	0.0414638	0.441197	1	0	1	0
Disease	Arrhythmia	Atrial fibrillation (incident)	seq.12538.19	RGS7	coxph	-0.132261	0.0401371	0.000983421	1	0	1	0
Disease	Arrhythmia	Atrial fibrillation (incident)	seq.12540.25	RHOG	coxph	-0.107726	0.0395041	0.00639193	1	0	1	0
Disease	Arrhythmia	Atrial fibrillation (incident)	seq.12543.76	ZNF560	coxph	0.00177012	0.035489	0.96022	1	0	1	0
Disease	Arrhythmia	Atrial fibrillation (incident)	seq.12546.1	SMTN	coxph	0.109165	0.0357494	0.00226109	1	0	1	0
Disease	Arrhythmia	Atrial fibrillation (incident)	seq.12548.75	RRAGC	coxph	0.0579799	0.0344326	0.092208	1	0	1	0
Disease	Arrhythmia	Atrial fibrillation (incident)	seq.12549.33	HPGDS	coxph	-0.0165665	0.0375082	0.658724	1	0	1	0
Disease	Arrhythmia	Atrial fibrillation (incident)	seq.12551.3	ITCH	coxph	-0.0745182	0.0357566	0.0371565	1	0	1	0
Disease	Arrhythmia	Atrial fibrillation (incident)	seq.12553.5	VRK1	coxph	-0.106307	0.0385749	0.00585371	1	0	1	0
Disease	Arrhythmia	Atrial fibrillation (incident)	seq.12554.10	RAD51D	coxph	-0.106025	0.0423251	0.0122442	1	0	1	0
Disease	Arrhythmia	Atrial fibrillation (incident)	seq.12556.7	UBE2C	coxph	-0.00334123	0.0354678	0.924947	1	0	1	0
Disease	Arrhythmia	Atrial fibrillation (incident)	seq.12557.18	NOVA1	coxph	-0.0232734	0.0362447	0.520796	1	0	1	0
Disease	Arrhythmia	Atrial fibrillation (incident)	seq.12558.3	UBASH3B	coxph	-0.0353669	0.0351325	0.314094	1	0	1	0
Disease	Arrhythmia	Atrial fibrillation (incident)	seq.12560.9	NT5C	coxph	0.0917329	0.0396375	0.0206516	1	0	1	0
Disease	Arrhythmia	Atrial fibrillation (incident)	seq.12562.1	PKN1	coxph	-0.0685985	0.0380741	0.0715913	1	0	1	0
Disease	Arrhythmia	Atrial fibrillation (incident)	seq.12563.2	TNFAIP8	coxph	-0.0672318	0.0374637	0.0727198	1	0	1	0
Disease	Arrhythmia	Atrial fibrillation (incident)	seq.12564.9	NIP7	coxph	-0.0594181	0.0367003	0.105445	1	0	1	0
Disease	Arrhythmia	Atrial fibrillation (incident)	seq.12568.14	KEAP1	coxph	0.00676016	0.0352388	0.847869	1	0	1	0
Disease	Arrhythmia	Atrial fibrillation (incident)	seq.12569.25	CCT5	coxph	0.0173249	0.0353836	0.624395	1	0	1	0
Disease	Arrhythmia	Atrial fibrillation (incident)	seq.12571.14	ARL3	coxph	0.108255	0.0380433	0.00443314	1	0	1	0
Disease	Arrhythmia	Atrial fibrillation (incident)	seq.12572.236	EFS	coxph	-0.13114	0.0397619	0.000973283	1	0	1	0
Disease	Arrhythmia	Atrial fibrillation (incident)	seq.12573.80	TRIM3	coxph	-0.00248079	0.0377005	0.947535	1	0	1	0
Disease	Arrhythmia	Atrial fibrillation (incident)	seq.12574.36	EDN2	coxph	0.0746687	0.038529	0.052625	1	0	1	0
Disease	Arrhythmia	Atrial fibrillation (incident)	seq.12575.30	MTHFD1	coxph	0.0499077	0.0361763	0.16772	1	0	1	0
Disease	Arrhythmia	Atrial fibrillation (incident)	seq.12576.21	MAGEA3	coxph	-0.0136564	0.0409974	0.739056	1	0	1	0
Disease	Arrhythmia	Atrial fibrillation (incident)	seq.12577.100	FEN1	coxph	-0.0702656	0.0414655	0.0901598	1	0	1	0
Disease	Arrhythmia	Atrial fibrillation (incident)	seq.12578.13	ARF3	coxph	-0.0283035	0.0351041	0.420086	1	0	1	0
Disease	Arrhythmia	Atrial fibrillation (incident)	seq.12580.7	PSMB5	coxph	-0.147722	0.0408246	0.000296364	1	0	1	0
Disease	Arrhythmia	Atrial fibrillation (incident)	seq.12581.39	IMPA2	coxph	-0.102375	0.041561	0.0137684	1	0	1	0
Disease	Arrhythmia	Atrial fibrillation (incident)	seq.12583.77	ARAF	coxph	-0.10059	0.0405051	0.0130135	1	0	1	0
Disease	Arrhythmia	Atrial fibrillation (incident)	seq.12585.39	ERCC1	coxph	-0.04337	0.0382367	0.256689	1	0	1	0
Disease	Arrhythmia	Atrial fibrillation (incident)	seq.12587.65	ARL2	coxph	0.00780324	0.0379593	0.837128	1	0	1	0
Disease	Arrhythmia	Atrial fibrillation (incident)	seq.12591.27	OPHN1	coxph	-0.0457631	0.0352493	0.194195	1	0	1	0
Disease	Arrhythmia	Atrial fibrillation (incident)	seq.12593.33	PDRG1	coxph	-0.046624	0.0371795	0.209833	1	0	1	0
Disease	Arrhythmia	Atrial fibrillation (incident)	seq.12594.5	GCA	coxph	0.0434331	0.0362099	0.230341	1	0	1	0
Disease	Arrhythmia	Atrial fibrillation (incident)	seq.12595.11	TMOD1	coxph	-0.0475875	0.0358597	0.184493	1	0	1	0
Disease	Arrhythmia	Atrial fibrillation (incident)	seq.12597.68	ATG5	coxph	-0.0445215	0.037553	0.235794	1	0	1	0
Disease	Arrhythmia	Atrial fibrillation (incident)	seq.12599.10	FERMT3	coxph	0.110811	0.0394009	0.00491756	1	0	1	0
Disease	Arrhythmia	Atrial fibrillation (incident)	seq.12603.87	PABPC4	coxph	0.169228	0.0380367	8.62472354341895e-06	0.062857	0	1	0
Disease	Arrhythmia	Atrial fibrillation (incident)	seq.12604.16	SCMH1	coxph	-0.000958924	0.0352047	0.97827	1	0	1	0
Disease	Arrhythmia	Atrial fibrillation (incident)	seq.12605.1	EXOSC3	coxph	-0.0597011	0.0364134	0.101101	1	0	1	0
Disease	Arrhythmia	Atrial fibrillation (incident)	seq.12612.37	PSMB1	coxph	0.170882	0.0418738	4.48670703325853e-05	0.326991	0	1	0
Disease	Arrhythmia	Atrial fibrillation (incident)	seq.12616.45	NRBP1	coxph	-0.159706	0.0409146	9.48482803952126e-05	0.691254	0	1	0
Disease	Arrhythmia	Atrial fibrillation (incident)	seq.12617.2	STK24	coxph	-0.0231935	0.0359924	0.519316	1	0	1	0
Disease	Arrhythmia	Atrial fibrillation (incident)	seq.12618.50	AKR1C1	coxph	-0.154347	0.0412236	0.000181003	1	0	1	0
Disease	Arrhythmia	Atrial fibrillation (incident)	seq.12619.14	PPM1A	coxph	0.0852024	0.0364338	0.0193586	1	0	1	0
Disease	Arrhythmia	Atrial fibrillation (incident)	seq.12620.3	SEPTIN11	coxph	0.210318	0.0464422	5.93779069710324e-06	0.0432746	1	1	0
Disease	Arrhythmia	Atrial fibrillation (incident)	seq.12621.55	PPP2R1A	coxph	-0.0109493	0.0382902	0.774912	1	0	1	0
Disease	Arrhythmia	Atrial fibrillation (incident)	seq.12622.96	ASH1L	coxph	-0.0694757	0.0361756	0.0547932	1	0	1	0
Disease	Arrhythmia	Atrial fibrillation (incident)	seq.12623.84	JARID2	coxph	-0.0936373	0.0434823	0.0312825	1	0	1	0
Disease	Arrhythmia	Atrial fibrillation (incident)	seq.12625.138	KLHL7	coxph	-0.0680793	0.0383073	0.0755372	1	0	1	0
Disease	Arrhythmia	Atrial fibrillation (incident)	seq.12626.6	SENP7	coxph	-0.165493	0.0455072	0.000276214	1	0	1	0
Disease	Arrhythmia	Atrial fibrillation (incident)	seq.12627.97	ATG7	coxph	-0.121383	0.0408871	0.00299015	1	0	1	0
Disease	Arrhythmia	Atrial fibrillation (incident)	seq.12628.31	LANCL2	coxph	0.0179417	0.0380439	0.637209	1	0	1	0
Disease	Arrhythmia	Atrial fibrillation (incident)	seq.12630.8	ARFIP2	coxph	-0.0580074	0.0370739	0.117667	1	0	1	0
Disease	Arrhythmia	Atrial fibrillation (incident)	seq.12632.14	NAT1	coxph	-0.149231	0.0404592	0.000225644	1	0	1	0
Disease	Arrhythmia	Atrial fibrillation (incident)	seq.12633.3	PTPN9	coxph	-0.115861	0.0409611	0.00467563	1	0	1	0
Disease	Arrhythmia	Atrial fibrillation (incident)	seq.12634.79	BCAR3	coxph	-0.0955054	0.0390677	0.0145008	1	0	1	0
Disease	Arrhythmia	Atrial fibrillation (incident)	seq.12635.9	TRDMT1	coxph	0.0364047	0.0369444	0.324432	1	0	1	0
Disease	Arrhythmia	Atrial fibrillation (incident)	seq.12636.113	SMYD2	coxph	0.0269365	0.0364085	0.459397	1	0	1	0
Disease	Arrhythmia	Atrial fibrillation (incident)	seq.12637.7	CRAT	coxph	0.0425227	0.0356961	0.233558	1	0	1	0
Disease	Arrhythmia	Atrial fibrillation (incident)	seq.12641.3	INPP5B	coxph	-0.0334057	0.0351903	0.342475	1	0	1	0
Disease	Arrhythmia	Atrial fibrillation (incident)	seq.12643.4	ARRB1	coxph	-0.00894164	0.0353661	0.800399	1	0	1	0
Disease	Arrhythmia	Atrial fibrillation (incident)	seq.12644.63	ADSS2	coxph	0.120132	0.0349337	0.000584189	1	0	1	0
Disease	Arrhythmia	Atrial fibrillation (incident)	seq.12646.2	RPE	coxph	-0.00446095	0.0356054	0.900295	1	0	1	0
Disease	Arrhythmia	Atrial fibrillation (incident)	seq.12647.52	SETD2	coxph	-0.0814923	0.0363258	0.0248726	1	0	1	0
Disease	Arrhythmia	Atrial fibrillation (incident)	seq.12649.80	MDH2	coxph	0.0651283	0.0370997	0.0791745	1	0	1	0
Disease	Arrhythmia	Atrial fibrillation (incident)	seq.12650.43	GNAI3	coxph	-0.0999169	0.0452189	0.0271312	1	0	1	0
Disease	Arrhythmia	Atrial fibrillation (incident)	seq.12651.21	PDK2	coxph	-0.0616067	0.0379901	0.104877	1	0	1	0
Disease	Arrhythmia	Atrial fibrillation (incident)	seq.12652.37	AHCYL1	coxph	-0.0648774	0.0378632	0.0866264	1	0	1	0
Disease	Arrhythmia	Atrial fibrillation (incident)	seq.12653.13	CSNK1G2	coxph	-0.120548	0.0478046	0.0116797	1	0	1	0
Disease	Arrhythmia	Atrial fibrillation (incident)	seq.12655.30	NAPB	coxph	-0.162844	0.0446436	0.000264651	1	0	1	0
Disease	Arrhythmia	Atrial fibrillation (incident)	seq.12656.1	KLC1	coxph	-0.120009	0.0391845	0.00219378	1	0	1	0
Disease	Arrhythmia	Atrial fibrillation (incident)	seq.12657.2	TSTA3	coxph	-0.101803	0.0395751	0.0100993	1	0	1	0
Disease	Arrhythmia	Atrial fibrillation (incident)	seq.12658.72	PANK3	coxph	-0.140015	0.0385634	0.000282569	1	0	1	0
Disease	Arrhythmia	Atrial fibrillation (incident)	seq.12659.13	OLA1	coxph	0.00709404	0.0354861	0.84155	1	0	1	0
Disease	Arrhythmia	Atrial fibrillation (incident)	seq.12661.44	GABARAPL1	coxph	0.278317	0.0435054	1.58140712337486e-10	1.1525295115156e-06	1	2.88132377878899e-05	1
Disease	Arrhythmia	Atrial fibrillation (incident)	seq.12662.82	ECH1	coxph	-0.00647686	0.0365867	0.859486	1	0	1	0
Disease	Arrhythmia	Atrial fibrillation (incident)	seq.12663.1	TST	coxph	0.098808	0.0375878	0.00857057	1	0	1	0
Disease	Arrhythmia	Atrial fibrillation (incident)	seq.12664.19	PTPN13	coxph	-0.120413	0.0383078	0.00167059	1	0	1	0
Disease	Arrhythmia	Atrial fibrillation (incident)	seq.12665.16	ILF2	coxph	-0.11674	0.0414811	0.00488846	1	0	1	0
Disease	Arrhythmia	Atrial fibrillation (incident)	seq.12667.2	GDA	coxph	-0.143756	0.0383956	0.00018106	1	0	1	0
Disease	Arrhythmia	Atrial fibrillation (incident)	seq.12668.7	VPS4B	coxph	-0.152509	0.0406844	0.000177825	1	0	1	0
Disease	Arrhythmia	Atrial fibrillation (incident)	seq.12669.30	HECW1	coxph	-0.000427365	0.0426266	0.992001	1	0	1	0
Disease	Arrhythmia	Atrial fibrillation (incident)	seq.12670.15	RAD1	coxph	-0.078334	0.0366637	0.0326343	1	0	1	0
Disease	Arrhythmia	Atrial fibrillation (incident)	seq.12671.35	SULT1B1	coxph	-0.0519615	0.0371893	0.162348	1	0	1	0
Disease	Arrhythmia	Atrial fibrillation (incident)	seq.12675.14	DARS1	coxph	-0.0353272	0.0363138	0.330637	1	0	1	0
Disease	Arrhythmia	Atrial fibrillation (incident)	seq.12676.1	PACSIN1	coxph	-0.00920575	0.0371467	0.804273	1	0	1	0
Disease	Arrhythmia	Atrial fibrillation (incident)	seq.12677.164	FLII	coxph	0.170719	0.0370835	4.15160706192521e-06	0.0302569	1	0.756423	0
Disease	Arrhythmia	Atrial fibrillation (incident)	seq.12678.66	SNRPA	coxph	0.0757698	0.0358714	0.0346641	1	0	1	0
Disease	Arrhythmia	Atrial fibrillation (incident)	seq.12681.63	USP21	coxph	-0.1215	0.0423934	0.00415665	1	0	1	0
Disease	Arrhythmia	Atrial fibrillation (incident)	seq.12682.5	KYAT3	coxph	0.029724	0.0346091	0.390424	1	0	1	0
Disease	Arrhythmia	Atrial fibrillation (incident)	seq.12683.156	DPYSL5	coxph	-0.0803513	0.0383986	0.0363888	1	0	1	0
Disease	Arrhythmia	Atrial fibrillation (incident)	seq.12684.5	SCIN	coxph	0.102771	0.0420853	0.0146073	1	0	1	0
Disease	Arrhythmia	Atrial fibrillation (incident)	seq.12685.57	HOMER2	coxph	-0.0174479	0.0355392	0.623463	1	0	1	0
Disease	Arrhythmia	Atrial fibrillation (incident)	seq.12686.15	MPST	coxph	0.0161911	0.0403745	0.688403	1	0	1	0
Disease	Arrhythmia	Atrial fibrillation (incident)	seq.12687.2	DECR1	coxph	0.0441214	0.0348746	0.205819	1	0	1	0
Disease	Arrhythmia	Atrial fibrillation (incident)	seq.12688.115	RPS6KA6	coxph	-0.0217007	0.040658	0.593523	1	0	1	0
Disease	Arrhythmia	Atrial fibrillation (incident)	seq.12689.56	ARPC1B	coxph	0.131854	0.0357557	0.00022634	1	0	1	0
Disease	Arrhythmia	Atrial fibrillation (incident)	seq.12690.33	SEPTIN10	coxph	0.0394153	0.037712	0.295946	1	0	1	0
Disease	Arrhythmia	Atrial fibrillation (incident)	seq.12691.44	SHMT2	coxph	0.0021224	0.0342965	0.950655	1	0	1	0
Disease	Arrhythmia	Atrial fibrillation (incident)	seq.12692.56	DOT1L	coxph	-0.0146452	0.0380838	0.70057	1	0	1	0
Disease	Arrhythmia	Atrial fibrillation (incident)	seq.12693.2	SH3BGRL	coxph	-0.0347529	0.0412708	0.399749	1	0	1	0
Disease	Arrhythmia	Atrial fibrillation (incident)	seq.12694.28	DIMT1	coxph	0.0559093	0.0343557	0.10366	1	0	1	0
Disease	Arrhythmia	Atrial fibrillation (incident)	seq.12695.62	KLHL12	coxph	-0.0735366	0.0362636	0.0425771	1	0	1	0
Disease	Arrhythmia	Atrial fibrillation (incident)	seq.12696.166	PRMT3	coxph	0.0214891	0.0356637	0.54681	1	0	1	0
Disease	Arrhythmia	Atrial fibrillation (incident)	seq.12697.30	PIP4K2A	coxph	-0.0150577	0.0355913	0.672243	1	0	1	0
Disease	Arrhythmia	Atrial fibrillation (incident)	seq.12698.72	KPNA4	coxph	-0.0625951	0.0430941	0.146357	1	0	1	0
Disease	Arrhythmia	Atrial fibrillation (incident)	seq.12699.28	CCT8	coxph	0.0315498	0.0363745	0.385744	1	0	1	0
Disease	Arrhythmia	Atrial fibrillation (incident)	seq.12700.9	ACLY	coxph	0.01807	0.0438495	0.680271	1	0	1	0
Disease	Arrhythmia	Atrial fibrillation (incident)	seq.12701.1	EIF1B	coxph	-0.0362531	0.0360089	0.314039	1	0	1	0
Disease	Arrhythmia	Atrial fibrillation (incident)	seq.12702.13	PELI2	coxph	-0.0585798	0.0361409	0.105045	1	0	1	0
Disease	Arrhythmia	Atrial fibrillation (incident)	seq.12703.6	NEK7	coxph	-0.00996032	0.0374771	0.790416	1	0	1	0
Disease	Arrhythmia	Atrial fibrillation (incident)	seq.12704.26	SH2D3C	coxph	-0.153791	0.0394571	9.71169020507004e-05	0.707788	0	1	0
Disease	Arrhythmia	Atrial fibrillation (incident)	seq.12705.9	HERC1	coxph	-0.0837325	0.0386546	0.0302982	1	0	1	0
Disease	Arrhythmia	Atrial fibrillation (incident)	seq.12706.2	CDC42BPA	coxph	0.127879	0.035518	0.000317739	1	0	1	0
Disease	Arrhythmia	Atrial fibrillation (incident)	seq.12707.26	DPYSL3	coxph	-0.0667297	0.0395721	0.0917412	1	0	1	0
Disease	Arrhythmia	Atrial fibrillation (incident)	seq.12708.91	L3MBTL2	coxph	0.0807577	0.0344133	0.0189406	1	0	1	0
Disease	Arrhythmia	Atrial fibrillation (incident)	seq.12709.63	H1-10	coxph	0.0373907	0.0362927	0.302891	1	0	1	0
Disease	Arrhythmia	Atrial fibrillation (incident)	seq.12711.19	GJA8	coxph	0.00505857	0.0346278	0.883855	1	0	1	0
Disease	Arrhythmia	Atrial fibrillation (incident)	seq.12712.9	HMG20A	coxph	-0.0325945	0.0405721	0.421759	1	0	1	0
Disease	Arrhythmia	Atrial fibrillation (incident)	seq.12713.365	RGS19	coxph	-0.12672	0.0421945	0.00267118	1	0	1	0
Disease	Arrhythmia	Atrial fibrillation (incident)	seq.12714.38	AP1G2	coxph	0.0663799	0.0369269	0.0722403	1	0	1	0
Disease	Arrhythmia	Atrial fibrillation (incident)	seq.12715.30	DCP1B	coxph	0.0872381	0.0339112	0.0100953	1	0	1	0
Disease	Arrhythmia	Atrial fibrillation (incident)	seq.12716.3	ZNF175	coxph	-0.149417	0.0401502	0.00019807	1	0	1	0
Disease	Arrhythmia	Atrial fibrillation (incident)	seq.12717.65	TOX3	coxph	0.0456165	0.0340249	0.180024	1	0	1	0
Disease	Arrhythmia	Atrial fibrillation (incident)	seq.12718.43	PIN4	coxph	0.0660762	0.0362737	0.0685156	1	0	1	0
Disease	Arrhythmia	Atrial fibrillation (incident)	seq.12720.71	UBQLN4	coxph	0.192817	0.0386318	6.00195434927265e-07	0.00437422	1	0.109356	0
Disease	Arrhythmia	Atrial fibrillation (incident)	seq.12721.4	TAX1BP1	coxph	-0.0650963	0.0409472	0.111889	1	0	1	0
Disease	Arrhythmia	Atrial fibrillation (incident)	seq.12724.81	CIRBP	coxph	0.197884	0.0428572	3.88775697914142e-06	0.028334	1	0.708349	0
Disease	Arrhythmia	Atrial fibrillation (incident)	seq.12726.3	RFXAP	coxph	0.0514763	0.0388058	0.184671	1	0	1	0
Disease	Arrhythmia	Atrial fibrillation (incident)	seq.12727.7	PTGFRN	coxph	0.0111501	0.0361725	0.757893	1	0	1	0
Disease	Arrhythmia	Atrial fibrillation (incident)	seq.12729.12	PSMG3	coxph	0.0375989	0.0347731	0.27958	1	0	1	0
Disease	Arrhythmia	Atrial fibrillation (incident)	seq.12730.3	NDC80	coxph	-0.147392	0.0391675	0.000167802	1	0	1	0
Disease	Arrhythmia	Atrial fibrillation (incident)	seq.12731.12	PLEKHA7	coxph	0.0690623	0.0343496	0.0443707	1	0	1	0
Disease	Arrhythmia	Atrial fibrillation (incident)	seq.12732.13	MPP7	coxph	-0.0985983	0.0524056	0.0599114	1	0	1	0
Disease	Arrhythmia	Atrial fibrillation (incident)	seq.12734.112	KIF22	coxph	-0.0229283	0.037411	0.539959	1	0	1	0
Disease	Arrhythmia	Atrial fibrillation (incident)	seq.12735.39	CSDE1	coxph	-0.132261	0.0404542	0.00107774	1	0	1	0
Disease	Arrhythmia	Atrial fibrillation (incident)	seq.12737.12	PLS1	coxph	-0.0374995	0.0363491	0.302237	1	0	1	0
Disease	Arrhythmia	Atrial fibrillation (incident)	seq.12738.43	NISCH	coxph	-0.192008	0.0441088	1.34256348803299e-05	0.097846	0	1	0
Disease	Arrhythmia	Atrial fibrillation (incident)	seq.12740.55	FEV	coxph	0.0210263	0.0356928	0.5558	1	0	1	0
Disease	Arrhythmia	Atrial fibrillation (incident)	seq.12742.160	TMEM8B	coxph	0.0165863	0.0375974	0.659101	1	0	1	0
Disease	Arrhythmia	Atrial fibrillation (incident)	seq.12743.18	BAG5	coxph	0.0264066	0.0400535	0.509714	1	0	1	0
Disease	Arrhythmia	Atrial fibrillation (incident)	seq.12746.4	CYTH4	coxph	-0.168326	0.0421772	6.58199045416309e-05	0.479695	0	1	0
Disease	Arrhythmia	Atrial fibrillation (incident)	seq.12747.89	RBM3	coxph	0.235149	0.0438913	8.43666068428149e-08	0.000614864	1	0.0153716	1
Disease	Arrhythmia	Atrial fibrillation (incident)	seq.12748.6	BRDT	coxph	-0.180933	0.0394235	4.44387160830174e-06	0.0323869	1	0.809673	0
Disease	Arrhythmia	Atrial fibrillation (incident)	seq.12750.9	ITGB2	coxph	-0.112215	0.0418569	0.00734201	1	0	1	0
Disease	Arrhythmia	Atrial fibrillation (incident)	seq.12751.26	ZHX1	coxph	-0.00933994	0.0369636	0.800516	1	0	1	0
Disease	Arrhythmia	Atrial fibrillation (incident)	seq.12753.6	APBB2	coxph	0.0411241	0.0377585	0.276095	1	0	1	0
Disease	Arrhythmia	Atrial fibrillation (incident)	seq.12754.14	CSDC2	coxph	-0.0630704	0.0386664	0.102861	1	0	1	0
Disease	Arrhythmia	Atrial fibrillation (incident)	seq.12756.3	BACH2	coxph	0.000809412	0.0427867	0.984907	1	0	1	0
Disease	Arrhythmia	Atrial fibrillation (incident)	seq.12758.47	GRID2	coxph	-0.00613187	0.0369188	0.868086	1	0	1	0
Disease	Arrhythmia	Atrial fibrillation (incident)	seq.12759.47	ILF3	coxph	0.172009	0.0353639	1.15060984322745e-06	0.00838564	1	0.209641	0
Disease	Arrhythmia	Atrial fibrillation (incident)	seq.12760.34	ZNF774	coxph	-0.0936742	0.0436734	0.0319625	1	0	1	0
Disease	Arrhythmia	Atrial fibrillation (incident)	seq.12761.12	APBB2	coxph	-0.0610688	0.0368582	0.0975479	1	0	1	0
Disease	Arrhythmia	Atrial fibrillation (incident)	seq.12763.69	ZNF334	coxph	0.0883708	0.0365731	0.0156801	1	0	1	0
Disease	Arrhythmia	Atrial fibrillation (incident)	seq.12764.3	ELMO1	coxph	0.00502828	0.0376745	0.893825	1	0	1	0
Disease	Arrhythmia	Atrial fibrillation (incident)	seq.12766.33	GPR142	coxph	-0.0340169	0.0346788	0.326635	1	0	1	0
Disease	Arrhythmia	Atrial fibrillation (incident)	seq.12768.3	PPP1R3B	coxph	-0.043851	0.0366539	0.231559	1	0	1	0
Disease	Arrhythmia	Atrial fibrillation (incident)	seq.12771.19	ZNF180	coxph	0.00324843	0.0373777	0.930745	1	0	1	0
Disease	Arrhythmia	Atrial fibrillation (incident)	seq.12772.8	NUP98	coxph	-0.0164838	0.0352688	0.640231	1	0	1	0
Disease	Arrhythmia	Atrial fibrillation (incident)	seq.12774.12	HCN1	coxph	-0.0303408	0.0366426	0.407659	1	0	1	0
Disease	Arrhythmia	Atrial fibrillation (incident)	seq.12775.6	HMGB3	coxph	-0.0510986	0.041534	0.218591	1	0	1	0
Disease	Arrhythmia	Atrial fibrillation (incident)	seq.12777.11	SF1	coxph	0.030424	0.0377422	0.420185	1	0	1	0
Disease	Arrhythmia	Atrial fibrillation (incident)	seq.12779.30	PRDM4	coxph	-0.151108	0.0393721	0.000124069	0.904217	0	1	0
Disease	Arrhythmia	Atrial fibrillation (incident)	seq.12781.2	TARBP2	coxph	0.00350795	0.0426928	0.934514	1	0	1	0
Disease	Arrhythmia	Atrial fibrillation (incident)	seq.12783.29	HNRNPM	coxph	0.15854	0.038494	3.81226057860187e-05	0.277838	0	1	0
Disease	Arrhythmia	Atrial fibrillation (incident)	seq.12784.10	APBB3	coxph	-0.163053	0.0407095	6.19429085389948e-05	0.45144	0	1	0
Disease	Arrhythmia	Atrial fibrillation (incident)	seq.12785.49	ZBTB33	coxph	0.0488466	0.0344697	0.156457	1	0	1	0
Disease	Arrhythmia	Atrial fibrillation (incident)	seq.12786.61	GPCPD1	coxph	-0.00248422	0.0353034	0.943901	1	0	1	0
Disease	Arrhythmia	Atrial fibrillation (incident)	seq.12787.47	ZNF134	coxph	-0.0844763	0.0384387	0.0279714	1	0	1	0
Disease	Arrhythmia	Atrial fibrillation (incident)	seq.12788.6	SGF29	coxph	-0.0242972	0.0359368	0.498971	1	0	1	0
Disease	Arrhythmia	Atrial fibrillation (incident)	seq.12790.10	CCDC51	coxph	-0.000129104	0.036203	0.997155	1	0	1	0
Disease	Arrhythmia	Atrial fibrillation (incident)	seq.12793.4	PIWIL1	coxph	-0.169941	0.0416341	4.46937321575597e-05	0.325728	0	1	0
Disease	Arrhythmia	Atrial fibrillation (incident)	seq.12794.6	NLRP4	coxph	-0.125095	0.0414444	0.00254128	1	0	1	0
Disease	Arrhythmia	Atrial fibrillation (incident)	seq.12795.2	ZNF566	coxph	-0.089842	0.0402498	0.0256075	1	0	1	0
Disease	Arrhythmia	Atrial fibrillation (incident)	seq.12796.44	NUDT3	coxph	0.0599598	0.0362111	0.0977543	1	0	1	0
Disease	Arrhythmia	Atrial fibrillation (incident)	seq.12798.46	SLC4A8	coxph	-0.140303	0.0400343	0.00045736	1	0	1	0
Disease	Arrhythmia	Atrial fibrillation (incident)	seq.12799.65	DNAJC27	coxph	-0.0429699	0.0374278	0.250937	1	0	1	0
Disease	Arrhythmia	Atrial fibrillation (incident)	seq.12800.5	TPPP2	coxph	0.14021	0.04163	0.000757128	1	0	1	0
Disease	Arrhythmia	Atrial fibrillation (incident)	seq.12801.33	IRF2	coxph	0.00792069	0.0364552	0.827997	1	0	1	0
Disease	Arrhythmia	Atrial fibrillation (incident)	seq.12803.9	ZNF329	coxph	-0.0875454	0.0428539	0.0410642	1	0	1	0
Disease	Arrhythmia	Atrial fibrillation (incident)	seq.12804.5	GMEB2	coxph	0.0709812	0.0364522	0.051506	1	0	1	0
Disease	Arrhythmia	Atrial fibrillation (incident)	seq.12807.89	ARHGAP30	coxph	-0.0445432	0.0454197	0.32674	1	0	1	0
Disease	Arrhythmia	Atrial fibrillation (incident)	seq.12808.103	CARHSP1	coxph	0.0463371	0.0369572	0.209913	1	0	1	0
Disease	Arrhythmia	Atrial fibrillation (incident)	seq.12811.55	ZNF415	coxph	-0.0892254	0.0406023	0.0279816	1	0	1	0
Disease	Arrhythmia	Atrial fibrillation (incident)	seq.12812.25	ACYP2	coxph	0.189297	0.0456088	3.31823185687027e-05	0.241833	0	1	0
Disease	Arrhythmia	Atrial fibrillation (incident)	seq.12813.18	EHBP1	coxph	0.00215284	0.0370859	0.953709	1	0	1	0
Disease	Arrhythmia	Atrial fibrillation (incident)	seq.12814.17	RNPC3	coxph	-0.00534372	0.0361057	0.882341	1	0	1	0
Disease	Arrhythmia	Atrial fibrillation (incident)	seq.12815.9	IARS1	coxph	-0.0177926	0.0364368	0.625328	1	0	1	0
Disease	Arrhythmia	Atrial fibrillation (incident)	seq.12817.1	GEM	coxph	-0.0742944	0.0369148	0.0441574	1	0	1	0
Disease	Arrhythmia	Atrial fibrillation (incident)	seq.12818.159	SLC14A2	coxph	0.0351739	0.0355929	0.323041	1	0	1	0
Disease	Arrhythmia	Atrial fibrillation (incident)	seq.12820.1	GRAP	coxph	-0.0957051	0.0408504	0.0191386	1	0	1	0
Disease	Arrhythmia	Atrial fibrillation (incident)	seq.12821.6	NLRP10	coxph	0.00402729	0.0352034	0.90892	1	0	1	0
Disease	Arrhythmia	Atrial fibrillation (incident)	seq.12822.34	APBB1	coxph	-0.136533	0.0415307	0.00101076	1	0	1	0
Disease	Arrhythmia	Atrial fibrillation (incident)	seq.12825.18	APPL1	coxph	-0.0293535	0.0372457	0.430635	1	0	1	0
Disease	Arrhythmia	Atrial fibrillation (incident)	seq.12826.5	SLC5A5	coxph	0.0649743	0.0352078	0.0649713	1	0	1	0
Disease	Arrhythmia	Atrial fibrillation (incident)	seq.12827.37	RGS3	coxph	-0.156873	0.0417957	0.000174506	1	0	1	0
Disease	Arrhythmia	Atrial fibrillation (incident)	seq.12830.4	SAP18	coxph	-0.0240319	0.0383685	0.531088	1	0	1	0
Disease	Arrhythmia	Atrial fibrillation (incident)	seq.12831.21	TESC	coxph	0.19651	0.0400066	9.01764665512098e-07	0.00657206	1	0.164302	0
Disease	Arrhythmia	Atrial fibrillation (incident)	seq.12832.10	ASH2L	coxph	-0.0111149	0.0412001	0.787331	1	0	1	0
Disease	Arrhythmia	Atrial fibrillation (incident)	seq.12834.3	KCNF1	coxph	-0.113354	0.0417014	0.00656315	1	0	1	0
Disease	Arrhythmia	Atrial fibrillation (incident)	seq.12835.101	PYDC1	coxph	-0.0942491	0.0399907	0.0184345	1	0	1	0
Disease	Arrhythmia	Atrial fibrillation (incident)	seq.12838.28	DUSP15	coxph	-0.00527851	0.0351161	0.880516	1	0	1	0
Disease	Arrhythmia	Atrial fibrillation (incident)	seq.12842.43	STX10	coxph	0.131684	0.0366294	0.000324348	1	0	1	0
Disease	Arrhythmia	Atrial fibrillation (incident)	seq.12843.6	ZNF410	coxph	0.0424605	0.0344292	0.217475	1	0	1	0
Disease	Arrhythmia	Atrial fibrillation (incident)	seq.12844.10	BAG4	coxph	0.0786381	0.0337872	0.0199413	1	0	1	0
Disease	Arrhythmia	Atrial fibrillation (incident)	seq.12845.18	SNX17	coxph	-0.135325	0.0403017	0.000785682	1	0	1	0
Disease	Arrhythmia	Atrial fibrillation (incident)	seq.12846.3	FBXL5	coxph	-0.0860346	0.0378472	0.0230135	1	0	1	0
Disease	Arrhythmia	Atrial fibrillation (incident)	seq.12847.27	RNGTT	coxph	-0.0798653	0.0391623	0.041416	1	0	1	0
Disease	Arrhythmia	Atrial fibrillation (incident)	seq.12848.9	ARHGEF2	coxph	-0.0725248	0.0398703	0.0689086	1	0	1	0
Disease	Arrhythmia	Atrial fibrillation (incident)	seq.12849.25	GSKIP	coxph	0.032327	0.0347547	0.352294	1	0	1	0
Disease	Arrhythmia	Atrial fibrillation (incident)	seq.12851.5	POLM	coxph	-0.0190003	0.0367775	0.605415	1	0	1	0
Disease	Arrhythmia	Atrial fibrillation (incident)	seq.12853.112	TMOD2	coxph	0.0392928	0.0366023	0.283045	1	0	1	0
Disease	Arrhythmia	Atrial fibrillation (incident)	seq.12854.3	TEAD3	coxph	-0.0303963	0.0363238	0.402697	1	0	1	0
Disease	Arrhythmia	Atrial fibrillation (incident)	seq.12855.16	CASS4	coxph	0.0768657	0.0362372	0.0339064	1	0	1	0
Disease	Arrhythmia	Atrial fibrillation (incident)	seq.12856.14	TMEM237	coxph	-0.0625419	0.0393528	0.112002	1	0	1	0
Disease	Arrhythmia	Atrial fibrillation (incident)	seq.12859.33	ECI2	coxph	-0.0484269	0.0406166	0.233146	1	0	1	0
Disease	Arrhythmia	Atrial fibrillation (incident)	seq.12860.7	ARPP21	coxph	-0.0379794	0.042345	0.36977	1	0	1	0
Disease	Arrhythmia	Atrial fibrillation (incident)	seq.12861.13	TMOD3	coxph	0.075722	0.0380301	0.0464692	1	0	1	0
Disease	Arrhythmia	Atrial fibrillation (incident)	seq.12862.14	NEDD9	coxph	0.0236496	0.0379788	0.533478	1	0	1	0
Disease	Arrhythmia	Atrial fibrillation (incident)	seq.12864.9	NIPAL4	coxph	-0.067565	0.0407691	0.0974668	1	0	1	0
Disease	Arrhythmia	Atrial fibrillation (incident)	seq.12867.40	DYNLT3	coxph	-0.0543686	0.0414408	0.189534	1	0	1	0
Disease	Arrhythmia	Atrial fibrillation (incident)	seq.12869.68	DDX6	coxph	0.080438	0.0378203	0.0334331	1	0	1	0
Disease	Arrhythmia	Atrial fibrillation (incident)	seq.12871.10	TWF1	coxph	0.0569109	0.0357644	0.111548	1	0	1	0
Disease	Arrhythmia	Atrial fibrillation (incident)	seq.12872.35	CNGA2	coxph	-0.12582	0.0417048	0.00255347	1	0	1	0
Disease	Arrhythmia	Atrial fibrillation (incident)	seq.12873.11	SPN	coxph	-0.00768444	0.0391472	0.844378	1	0	1	0
Disease	Arrhythmia	Atrial fibrillation (incident)	seq.12875.28	UBTD2	coxph	0.0435461	0.0386036	0.259307	1	0	1	0
Disease	Arrhythmia	Atrial fibrillation (incident)	seq.12876.39	SPEF1	coxph	-0.0213712	0.0357292	0.549744	1	0	1	0
Disease	Arrhythmia	Atrial fibrillation (incident)	seq.12878.60	OSBPL11	coxph	0.0412275	0.0340349	0.225769	1	0	1	0
Disease	Arrhythmia	Atrial fibrillation (incident)	seq.12879.5	RBL1	coxph	0.0142647	0.0349476	0.683147	1	0	1	0
Disease	Arrhythmia	Atrial fibrillation (incident)	seq.12880.1	SV2A	coxph	0.0244648	0.0418752	0.559064	1	0	1	0
Disease	Arrhythmia	Atrial fibrillation (incident)	seq.12881.17	RDH16	coxph	-0.0658535	0.0400875	0.100436	1	0	1	0
Disease	Arrhythmia	Atrial fibrillation (incident)	seq.12882.7	PARP11	coxph	-0.0812952	0.0433235	0.060591	1	0	1	0
Disease	Arrhythmia	Atrial fibrillation (incident)	seq.12885.42	NR1D2	coxph	0.0384976	0.0338307	0.255143	1	0	1	0
Disease	Arrhythmia	Atrial fibrillation (incident)	seq.12888.18	SAP30	coxph	-0.0243983	0.0360713	0.498793	1	0	1	0
Disease	Arrhythmia	Atrial fibrillation (incident)	seq.12891.1	MICALL2	coxph	-0.14847	0.0468045	0.00151327	1	0	1	0
Disease	Arrhythmia	Atrial fibrillation (incident)	seq.12892.10	SYTL1	coxph	-0.166598	0.039138	2.07477421609919e-05	0.15121	0	1	0
Disease	Arrhythmia	Atrial fibrillation (incident)	seq.12893.159	IFI16	coxph	0.11135	0.037118	0.00270078	1	0	1	0
Disease	Arrhythmia	Atrial fibrillation (incident)	seq.12894.3	PAXIP1	coxph	-0.0768622	0.0413455	0.0630239	1	0	1	0
Disease	Arrhythmia	Atrial fibrillation (incident)	seq.12895.28	DGKB	coxph	0.0970021	0.0367034	0.00822077	1	0	1	0
Disease	Arrhythmia	Atrial fibrillation (incident)	seq.12904.180	CUBN	coxph	-0.228872	0.0460247	6.59934115271173e-07	0.0048096	1	0.12024	0
Disease	Arrhythmia	Atrial fibrillation (incident)	seq.12916.3	MTCP1	coxph	-0.137525	0.0423358	0.00116047	1	0	1	0
Disease	Arrhythmia	Atrial fibrillation (incident)	seq.12923.51	KRT17	coxph	-0.0581031	0.0430357	0.17698	1	0	1	0
Disease	Arrhythmia	Atrial fibrillation (incident)	seq.12925.105	AXIN2	coxph	-0.0677733	0.0407461	0.0962511	1	0	1	0
Disease	Arrhythmia	Atrial fibrillation (incident)	seq.12931.16	NR3C2	coxph	0.0338395	0.0366604	0.355979	1	0	1	0
Disease	Arrhythmia	Atrial fibrillation (incident)	seq.12933.17	ENOX1	coxph	-0.0354761	0.0385338	0.357234	1	0	1	0
Disease	Arrhythmia	Atrial fibrillation (incident)	seq.12934.1	HERC5	coxph	-0.164259	0.0400187	4.05103153555973e-05	0.295239	0	1	0
Disease	Arrhythmia	Atrial fibrillation (incident)	seq.12936.38	RLBP1	coxph	-0.122251	0.0387587	0.00160964	1	0	1	0
Disease	Arrhythmia	Atrial fibrillation (incident)	seq.12939.1	POLR1C	coxph	0.0122869	0.0372325	0.741396	1	0	1	0
Disease	Arrhythmia	Atrial fibrillation (incident)	seq.12940.35	ALDH3B1	coxph	0.00618843	0.0428569	0.885186	1	0	1	0
Disease	Arrhythmia	Atrial fibrillation (incident)	seq.12945.33	RAB18	coxph	-0.0241898	0.0409503	0.554714	1	0	1	0
Disease	Arrhythmia	Atrial fibrillation (incident)	seq.12954.71	PPARA	coxph	-0.156332	0.0389595	6.00355562839705e-05	0.437539	0	1	0
Disease	Arrhythmia	Atrial fibrillation (incident)	seq.12956.40	KIFBP	coxph	0.0335331	0.0361158	0.353155	1	0	1	0
Disease	Arrhythmia	Atrial fibrillation (incident)	seq.12957.62	UQCRB	coxph	-0.0345687	0.0444638	0.436889	1	0	1	0
Disease	Arrhythmia	Atrial fibrillation (incident)	seq.12960.9	GCK	coxph	-0.128345	0.0395234	0.00116494	1	0	1	0
Disease	Arrhythmia	Atrial fibrillation (incident)	seq.12963.1	GPR107	coxph	0.117644	0.0356715	0.000973833	1	0	1	0
Disease	Arrhythmia	Atrial fibrillation (incident)	seq.12968.2	CSRP2	coxph	0.0827255	0.0426969	0.0526833	1	0	1	0
Disease	Arrhythmia	Atrial fibrillation (incident)	seq.12970.35	STAU2	coxph	-0.155052	0.0419593	0.000219633	1	0	1	0
Disease	Arrhythmia	Atrial fibrillation (incident)	seq.12975.11	KRT20	coxph	0.0663733	0.0390555	0.0892325	1	0	1	0
Disease	Arrhythmia	Atrial fibrillation (incident)	seq.12976.49	SORBS3	coxph	0.11567	0.0384269	0.00261132	1	0	1	0
Disease	Arrhythmia	Atrial fibrillation (incident)	seq.12980.31	RBM22	coxph	0.0288372	0.0363416	0.427485	1	0	1	0
Disease	Arrhythmia	Atrial fibrillation (incident)	seq.12986.12	LIN7C	coxph	-0.113525	0.0374425	0.00242953	1	0	1	0
Disease	Arrhythmia	Atrial fibrillation (incident)	seq.12987.12	SRSF7	coxph	0.085481	0.0400088	0.0326342	1	0	1	0
Disease	Arrhythmia	Atrial fibrillation (incident)	seq.12988.49	EWSR1	coxph	0.235756	0.0411164	9.816646227683e-09	7.15437177073537e-05	1	0.00178859	1
Disease	Arrhythmia	Atrial fibrillation (incident)	seq.12990.39	MAP3K3	coxph	0.0632686	0.0346076	0.067524	1	0	1	0
Disease	Arrhythmia	Atrial fibrillation (incident)	seq.12991.49	CUL9	coxph	-0.0913011	0.0422028	0.0305115	1	0	1	0
Disease	Arrhythmia	Atrial fibrillation (incident)	seq.12993.21	NPLOC4	coxph	-0.00217907	0.0366908	0.952642	1	0	1	0
Disease	Arrhythmia	Atrial fibrillation (incident)	seq.13007.66	LCN10	coxph	-0.123436	0.0395462	0.0018005	1	0	1	0
Disease	Arrhythmia	Atrial fibrillation (incident)	seq.13011.20	RPS10	coxph	-0.0256678	0.0370643	0.48861	1	0	1	0
Disease	Arrhythmia	Atrial fibrillation (incident)	seq.13013.41	PRKN	coxph	-0.186288	0.0420211	9.28441070484317e-06	0.0676648	0	1	0
Disease	Arrhythmia	Atrial fibrillation (incident)	seq.13022.20	TP53I11	coxph	-0.0613288	0.0373406	0.100504	1	0	1	0
Disease	Arrhythmia	Atrial fibrillation (incident)	seq.13025.4	FRS2	coxph	-0.0281854	0.0430932	0.513075	1	0	1	0
Disease	Arrhythmia	Atrial fibrillation (incident)	seq.13027.20	CBX7	coxph	-0.0126716	0.0408811	0.756589	1	0	1	0
Disease	Arrhythmia	Atrial fibrillation (incident)	seq.13032.1	BECN1	coxph	-0.043034	0.0416188	0.301134	1	0	1	0
Disease	Arrhythmia	Atrial fibrillation (incident)	seq.13039.1	PPP1R8	coxph	-0.163898	0.0392589	2.98250828521323e-05	0.217365	0	1	0
Disease	Arrhythmia	Atrial fibrillation (incident)	seq.13041.47	TRAF4	coxph	-0.0780412	0.0440598	0.0765181	1	0	1	0
Disease	Arrhythmia	Atrial fibrillation (incident)	seq.13042.7	KCNA10	coxph	-0.0788773	0.0426292	0.0642685	1	0	1	0
Disease	Arrhythmia	Atrial fibrillation (incident)	seq.13043.157	ATAD2	coxph	-0.186002	0.0414103	7.06614656901319e-06	0.0514981	0	1	0
Disease	Arrhythmia	Atrial fibrillation (incident)	seq.13044.5	TSG101	coxph	0.0109602	0.0353539	0.756551	1	0	1	0
Disease	Arrhythmia	Atrial fibrillation (incident)	seq.13053.6	SLC6A14	coxph	-0.193963	0.0441506	1.11687198993655e-05	0.0813976	0	1	0
Disease	Arrhythmia	Atrial fibrillation (incident)	seq.13054.87	PFN2	coxph	-0.140906	0.0400265	0.000431028	1	0	1	0
Disease	Arrhythmia	Atrial fibrillation (incident)	seq.13055.53	PSD	coxph	-0.130566	0.0399163	0.0010717	1	0	1	0
Disease	Arrhythmia	Atrial fibrillation (incident)	seq.13056.18	SLC6A16	coxph	0.00891958	0.038627	0.81738	1	0	1	0
Disease	Arrhythmia	Atrial fibrillation (incident)	seq.13059.33	RFK	coxph	-0.0968687	0.0412948	0.0189872	1	0	1	0
Disease	Arrhythmia	Atrial fibrillation (incident)	seq.13062.4	GMFG	coxph	0.197044	0.0369387	9.5886038770859e-08	0.000698817	1	0.0174704	1
Disease	Arrhythmia	Atrial fibrillation (incident)	seq.13066.42	EDC4	coxph	-0.0886707	0.0397664	0.0257613	1	0	1	0
Disease	Arrhythmia	Atrial fibrillation (incident)	seq.13067.5	PRKG1	coxph	-0.0668478	0.0396689	0.0919605	1	0	1	0
Disease	Arrhythmia	Atrial fibrillation (incident)	seq.13068.139	CCS	coxph	-0.0460751	0.0402946	0.252849	1	0	1	0
Disease	Arrhythmia	Atrial fibrillation (incident)	seq.13073.14	ANP32A	coxph	-0.00332668	0.0405867	0.934675	1	0	1	0
Disease	Arrhythmia	Atrial fibrillation (incident)	seq.13076.4	FXR1	coxph	-0.0141311	0.0359072	0.693917	1	0	1	0
Disease	Arrhythmia	Atrial fibrillation (incident)	seq.13078.3	CETN2	coxph	-0.0976948	0.0378604	0.00986871	1	0	1	0
Disease	Arrhythmia	Atrial fibrillation (incident)	seq.13082.9	UNC45A	coxph	-0.0510461	0.0383271	0.182908	1	0	1	0
Disease	Arrhythmia	Atrial fibrillation (incident)	seq.13083.18	VARS1	coxph	-0.0388064	0.039281	0.323193	1	0	1	0
Disease	Arrhythmia	Atrial fibrillation (incident)	seq.13085.18	GLP1R	coxph	-0.141418	0.0427391	0.000936731	1	0	1	0
Disease	Arrhythmia	Atrial fibrillation (incident)	seq.13088.397	BTC	coxph	-0.0907478	0.0429632	0.0346676	1	0	1	0
Disease	Arrhythmia	Atrial fibrillation (incident)	seq.13089.6	HIF1A	coxph	-0.214451	0.0391583	4.33806617518787e-08	0.000316158	1	0.00790396	1
Disease	Arrhythmia	Atrial fibrillation (incident)	seq.13090.17	S100A6	coxph	-0.0536591	0.0372898	0.150158	1	0	1	0
Disease	Arrhythmia	Atrial fibrillation (incident)	seq.13093.6	SECTM1	coxph	0.0137855	0.0398607	0.729462	1	0	1	0
Disease	Arrhythmia	Atrial fibrillation (incident)	seq.13094.75	RSPO3	coxph	0.142774	0.0377629	0.00015632	1	0	1	0
Disease	Arrhythmia	Atrial fibrillation (incident)	seq.13095.51	REG1A	coxph	0.105869	0.0408074	0.00947641	1	0	1	0
Disease	Arrhythmia	Atrial fibrillation (incident)	seq.13097.11	BCL2L2	coxph	0.0566275	0.0384262	0.140571	1	0	1	0
Disease	Arrhythmia	Atrial fibrillation (incident)	seq.13098.93	VEGFD	coxph	0.237889	0.0411412	7.37113268044048e-09	5.37208149750502e-05	1	0.00134302	1
Disease	Arrhythmia	Atrial fibrillation (incident)	seq.13101.60	SOST	coxph	-0.021159	0.039883	0.595746	1	0	1	0
Disease	Arrhythmia	Atrial fibrillation (incident)	seq.13102.1	FAM3D	coxph	0.0578127	0.0378535	0.126692	1	0	1	0
Disease	Arrhythmia	Atrial fibrillation (incident)	seq.13103.125	CSH1|CSH2	coxph	-0.153829	0.0394455	9.62755563274031e-05	0.701656	0	1	0
Disease	Arrhythmia	Atrial fibrillation (incident)	seq.13104.32	EFNB1	coxph	-0.0171238	0.0397646	0.666739	1	0	1	0
Disease	Arrhythmia	Atrial fibrillation (incident)	seq.13105.7	SNAP25	coxph	-0.040635	0.0382093	0.287562	1	0	1	0
Disease	Arrhythmia	Atrial fibrillation (incident)	seq.13107.9	LYPD3	coxph	-0.116642	0.0413314	0.00477085	1	0	1	0
Disease	Arrhythmia	Atrial fibrillation (incident)	seq.13109.82	NEGR1	coxph	-0.0656432	0.0395813	0.0972289	1	0	1	0
Disease	Arrhythmia	Atrial fibrillation (incident)	seq.13111.79	BCL6	coxph	0.0194929	0.0356974	0.585025	1	0	1	0
Disease	Arrhythmia	Atrial fibrillation (incident)	seq.13112.179	FSTL1	coxph	0.117077	0.0387835	0.00253837	1	0	1	0
Disease	Arrhythmia	Atrial fibrillation (incident)	seq.13113.7	SPP1	coxph	-0.0627849	0.0370797	0.0904094	1	0	1	0
Disease	Arrhythmia	Atrial fibrillation (incident)	seq.13114.50	LUM	coxph	0.0667812	0.0380553	0.0792856	1	0	1	0
Disease	Arrhythmia	Atrial fibrillation (incident)	seq.13116.25	CD177	coxph	-0.00775867	0.0362198	0.830383	1	0	1	0
Disease	Arrhythmia	Atrial fibrillation (incident)	seq.13117.232	CHKB	coxph	-0.13535	0.0396862	0.000648464	1	0	1	0
Disease	Arrhythmia	Atrial fibrillation (incident)	seq.13118.5	SMOC1	coxph	0.13372	0.046075	0.00370515	1	0	1	0
Disease	Arrhythmia	Atrial fibrillation (incident)	seq.13119.26	SERPINA10	coxph	-0.0234607	0.0382519	0.539664	1	0	1	0
Disease	Arrhythmia	Atrial fibrillation (incident)	seq.13122.19	FLRT2	coxph	0.0965938	0.0401273	0.0160762	1	0	1	0
Disease	Arrhythmia	Atrial fibrillation (incident)	seq.13123.3	FLRT3	coxph	0.0832263	0.0374208	0.0261439	1	0	1	0
Disease	Arrhythmia	Atrial fibrillation (incident)	seq.13124.20	ISLR2	coxph	-0.0097678	0.0370546	0.792084	1	0	1	0
Disease	Arrhythmia	Atrial fibrillation (incident)	seq.13125.45	VTN	coxph	-0.00587053	0.0358986	0.870101	1	0	1	0
Disease	Arrhythmia	Atrial fibrillation (incident)	seq.13126.52	DSC2	coxph	0.181546	0.0475289	0.000133614	0.973775	0	1	0
Disease	Arrhythmia	Atrial fibrillation (incident)	seq.13129.40	LDLR	coxph	-0.0352636	0.0381564	0.35539	1	0	1	0
Disease	Arrhythmia	Atrial fibrillation (incident)	seq.13130.150	HK2	coxph	0.0578236	0.0364257	0.112413	1	0	1	0
Disease	Arrhythmia	Atrial fibrillation (incident)	seq.13131.5	HK1	coxph	-0.173103	0.0399113	1.44308807800887e-05	0.105172	0	1	0
Disease	Arrhythmia	Atrial fibrillation (incident)	seq.13132.14	SEMA5A	coxph	-0.0062728	0.0351936	0.858537	1	0	1	0
Disease	Arrhythmia	Atrial fibrillation (incident)	seq.13133.73	LTBP4	coxph	0.183594	0.0409504	7.349047246359e-06	0.0535599	0	1	0
Disease	Arrhythmia	Atrial fibrillation (incident)	seq.13228.75	MDM2	coxph	-0.0523937	0.0406336	0.197252	1	0	1	0
Disease	Arrhythmia	Atrial fibrillation (incident)	seq.13229.20	MDM4	coxph	-0.125301	0.0417029	0.00265918	1	0	1	0
Disease	Arrhythmia	Atrial fibrillation (incident)	seq.13230.174	IGHG2	coxph	-0.0256453	0.0355186	0.47028	1	0	1	0
Disease	Arrhythmia	Atrial fibrillation (incident)	seq.13231.90	IGHG4	coxph	-0.0905293	0.043444	0.0371769	1	0	1	0
Disease	Arrhythmia	Atrial fibrillation (incident)	seq.13236.25	WNT3A	coxph	-0.184004	0.0416643	1.00388275186028e-05	0.073163	0	1	0
Disease	Arrhythmia	Atrial fibrillation (incident)	seq.13240.170	SHANK1	coxph	-0.0426794	0.0362307	0.238801	1	0	1	0
Disease	Arrhythmia	Atrial fibrillation (incident)	seq.13242.134	SHANK3	coxph	0.0511265	0.0379829	0.17829	1	0	1	0
Disease	Arrhythmia	Atrial fibrillation (incident)	seq.13256.21	SHANK1	coxph	0.108872	0.0359881	0.00248448	1	0	1	0
Disease	Arrhythmia	Atrial fibrillation (incident)	seq.13268.45	WNT5A	coxph	0.0325715	0.0357923	0.362815	1	0	1	0
Disease	Arrhythmia	Atrial fibrillation (incident)	seq.13374.4	DEFB113	coxph	0.0206573	0.0368771	0.575366	1	0	1	0
Disease	Arrhythmia	Atrial fibrillation (incident)	seq.13375.48	SYNGR3	coxph	-0.146355	0.0405119	0.000303107	1	0	1	0
Disease	Arrhythmia	Atrial fibrillation (incident)	seq.13377.3	CYB561D1	coxph	0.0288119	0.0381305	0.449881	1	0	1	0
Disease	Arrhythmia	Atrial fibrillation (incident)	seq.13378.80	C5orf63	coxph	-0.15338	0.0415735	0.00022481	1	0	1	0
Disease	Arrhythmia	Atrial fibrillation (incident)	seq.13381.49	B4GALT1	coxph	0.0631858	0.0437162	0.148355	1	0	1	0
Disease	Arrhythmia	Atrial fibrillation (incident)	seq.13384.110	FH	coxph	0.0206836	0.037168	0.577875	1	0	1	0
Disease	Arrhythmia	Atrial fibrillation (incident)	seq.13386.248	RNF34	coxph	-0.107473	0.0402176	0.0075336	1	0	1	0
Disease	Arrhythmia	Atrial fibrillation (incident)	seq.13387.55	EHF	coxph	0.00689125	0.0350805	0.844265	1	0	1	0
Disease	Arrhythmia	Atrial fibrillation (incident)	seq.13388.57	PCSK1	coxph	0.0605773	0.0386506	0.117043	1	0	1	0
Disease	Arrhythmia	Atrial fibrillation (incident)	seq.13392.13	ATP1B1	coxph	-0.167624	0.0397007	2.41924107781566e-05	0.176314	0	1	0
Disease	Arrhythmia	Atrial fibrillation (incident)	seq.13393.46	DERL1	coxph	-0.0959668	0.0415013	0.0207567	1	0	1	0
Disease	Arrhythmia	Atrial fibrillation (incident)	seq.13397.88	DEFB4A	coxph	0.0751692	0.0371285	0.0429119	1	0	1	0
Disease	Arrhythmia	Atrial fibrillation (incident)	seq.13399.33	RELL1	coxph	0.0462326	0.0350933	0.187698	1	0	1	0
Disease	Arrhythmia	Atrial fibrillation (incident)	seq.13403.5	ETV5	coxph	0.0340203	0.034327	0.321653	1	0	1	0
Disease	Arrhythmia	Atrial fibrillation (incident)	seq.13405.61	SPINK2	coxph	0.0634549	0.0368277	0.0848845	1	0	1	0
Disease	Arrhythmia	Atrial fibrillation (incident)	seq.13406.161	CD300C	coxph	0.00998146	0.0354065	0.778012	1	0	1	0
Disease	Arrhythmia	Atrial fibrillation (incident)	seq.13408.23	WFIKKN2	coxph	-0.185598	0.0377586	8.86060334019695e-07	0.00645761	1	0.16144	0
Disease	Arrhythmia	Atrial fibrillation (incident)	seq.13411.21	RNF41	coxph	0.0611252	0.0347911	0.0789315	1	0	1	0
Disease	Arrhythmia	Atrial fibrillation (incident)	seq.13412.5	WFDC6	coxph	-0.101679	0.0394928	0.0100351	1	0	1	0
Disease	Arrhythmia	Atrial fibrillation (incident)	seq.13416.8	TMEM132D	coxph	0.0712898	0.0395814	0.0716879	1	0	1	0
Disease	Arrhythmia	Atrial fibrillation (incident)	seq.13421.17	TMEM167B	coxph	-0.199936	0.0447851	8.03131155409729e-06	0.0585322	0	1	0
Disease	Arrhythmia	Atrial fibrillation (incident)	seq.13422.66	ENOX2	coxph	-0.119044	0.0431074	0.00575246	1	0	1	0
Disease	Arrhythmia	Atrial fibrillation (incident)	seq.13423.94	PRXL2A	coxph	-0.147215	0.0402709	0.000256576	1	0	1	0
Disease	Arrhythmia	Atrial fibrillation (incident)	seq.13427.66	MAN1C1	coxph	0.132358	0.0382075	0.000531808	1	0	1	0
Disease	Arrhythmia	Atrial fibrillation (incident)	seq.13429.3	WFDC10A	coxph	-0.0145656	0.037095	0.694573	1	0	1	0
Disease	Arrhythmia	Atrial fibrillation (incident)	seq.13430.50	SLC14A1	coxph	-0.167454	0.0407759	4.01346155510759e-05	0.292501	0	1	0
Disease	Arrhythmia	Atrial fibrillation (incident)	seq.13431.74	SHISAL2A	coxph	0.0735121	0.0354576	0.03815	1	0	1	0
Disease	Arrhythmia	Atrial fibrillation (incident)	seq.13432.9	ZFYVE27	coxph	-0.000663327	0.0348352	0.984808	1	0	1	0
Disease	Arrhythmia	Atrial fibrillation (incident)	seq.13434.172	PARVA	coxph	0.133467	0.0378398	0.000420026	1	0	1	0
Disease	Arrhythmia	Atrial fibrillation (incident)	seq.13435.31	IL20RB	coxph	0.0481811	0.0349938	0.16856	1	0	1	0
Disease	Arrhythmia	Atrial fibrillation (incident)	seq.13436.54	MAZ	coxph	0.125293	0.0397667	0.00162884	1	0	1	0
Disease	Arrhythmia	Atrial fibrillation (incident)	seq.13438.115	CHRD	coxph	0.0138195	0.0346624	0.690123	1	0	1	0
Disease	Arrhythmia	Atrial fibrillation (incident)	seq.13439.6	IQCF3	coxph	-0.179889	0.0417052	1.60797062508427e-05	0.117189	0	1	0
Disease	Arrhythmia	Atrial fibrillation (incident)	seq.13441.30	DIXDC1	coxph	-0.153928	0.0396125	0.000101971	0.743166	0	1	0
Disease	Arrhythmia	Atrial fibrillation (incident)	seq.13447.42	SPRN	coxph	-0.0701425	0.0388419	0.0709427	1	0	1	0
Disease	Arrhythmia	Atrial fibrillation (incident)	seq.13449.25	SF3B4	coxph	-0.0159157	0.0431458	0.712216	1	0	1	0
Disease	Arrhythmia	Atrial fibrillation (incident)	seq.13450.49	USP8	coxph	0.0190849	0.0355239	0.591101	1	0	1	0
Disease	Arrhythmia	Atrial fibrillation (incident)	seq.13451.2	FNDC4	coxph	-0.131546	0.0391485	0.000778943	1	0	1	0
Disease	Arrhythmia	Atrial fibrillation (incident)	seq.13452.113	SMIM13	coxph	0.0498372	0.0445271	0.26303	1	0	1	0
Disease	Arrhythmia	Atrial fibrillation (incident)	seq.13453.2	MRPL33	coxph	0.0655105	0.0351187	0.062125	1	0	1	0
Disease	Arrhythmia	Atrial fibrillation (incident)	seq.13457.33	ELF5	coxph	-0.0996694	0.0398231	0.0123213	1	0	1	0
Disease	Arrhythmia	Atrial fibrillation (incident)	seq.13459.30	TOR4A	coxph	-0.0250199	0.0375576	0.505301	1	0	1	0
Disease	Arrhythmia	Atrial fibrillation (incident)	seq.13460.4	CHAD	coxph	-0.035193	0.0372917	0.345312	1	0	1	0
Disease	Arrhythmia	Atrial fibrillation (incident)	seq.13463.1	PXDN	coxph	0.274766	0.0477634	8.785958951706e-09	6.40320688400333e-05	1	0.0016008	1
Disease	Arrhythmia	Atrial fibrillation (incident)	seq.13464.8	NRAC	coxph	-0.159881	0.0407189	8.62020673804002e-05	0.628241	0	1	0
Disease	Arrhythmia	Atrial fibrillation (incident)	seq.13465.5	RCAN1	coxph	-0.160986	0.0437213	0.00023132	1	0	1	0
Disease	Arrhythmia	Atrial fibrillation (incident)	seq.13468.5	NEURL4	coxph	-0.108835	0.0391001	0.00537761	1	0	1	0
Disease	Arrhythmia	Atrial fibrillation (incident)	seq.13470.43	PTH1R	coxph	-0.00561236	0.0383256	0.883575	1	0	1	0
Disease	Arrhythmia	Atrial fibrillation (incident)	seq.13472.35	HDHD2	coxph	-0.0219238	0.038753	0.571576	1	0	1	0
Disease	Arrhythmia	Atrial fibrillation (incident)	seq.13473.55	ITPKA	coxph	-0.116456	0.039704	0.0033559	1	0	1	0
Disease	Arrhythmia	Atrial fibrillation (incident)	seq.13474.40	GSTK1	coxph	-0.030224	0.0450419	0.502207	1	0	1	0
Disease	Arrhythmia	Atrial fibrillation (incident)	seq.13475.10	UBE2D4	coxph	0.156232	0.0421974	0.000213565	1	0	1	0
Disease	Arrhythmia	Atrial fibrillation (incident)	seq.13476.16	KIN	coxph	0.0141824	0.0351766	0.686819	1	0	1	0
Disease	Arrhythmia	Atrial fibrillation (incident)	seq.13477.65	LTB4R	coxph	-0.0386987	0.035086	0.270041	1	0	1	0
Disease	Arrhythmia	Atrial fibrillation (incident)	seq.13479.8	FAM171A2	coxph	-0.138978	0.0391725	0.000388386	1	0	1	0
Disease	Arrhythmia	Atrial fibrillation (incident)	seq.13481.24	TCEA2	coxph	-0.151363	0.0420616	0.000319943	1	0	1	0
Disease	Arrhythmia	Atrial fibrillation (incident)	seq.13482.14	CNOT1	coxph	-0.0891506	0.0391827	0.0228908	1	0	1	0
Disease	Arrhythmia	Atrial fibrillation (incident)	seq.13484.69	COL1A1	coxph	-0.137074	0.04055	0.000723863	1	0	1	0
Disease	Arrhythmia	Atrial fibrillation (incident)	seq.13485.20	TMEM87B	coxph	0.0122332	0.0386308	0.751495	1	0	1	0
Disease	Arrhythmia	Atrial fibrillation (incident)	seq.13486.9	PKD2	coxph	-0.211512	0.0442732	1.77547195246934e-06	0.0129396	1	0.323491	0
Disease	Arrhythmia	Atrial fibrillation (incident)	seq.13487.24	UNC93B1	coxph	0.00333732	0.0361856	0.926517	1	0	1	0
Disease	Arrhythmia	Atrial fibrillation (incident)	seq.13488.3	ARFIP1	coxph	-0.135578	0.044112	0.00211568	1	0	1	0
Disease	Arrhythmia	Atrial fibrillation (incident)	seq.13490.1	MPP6	coxph	-0.0302788	0.0392488	0.440435	1	0	1	0
Disease	Arrhythmia	Atrial fibrillation (incident)	seq.13491.40	PDE6D	coxph	-0.078049	0.0378519	0.0392116	1	0	1	0
Disease	Arrhythmia	Atrial fibrillation (incident)	seq.13492.44	HSPA9	coxph	0.11711	0.0347844	0.0007606	1	0	1	0
Disease	Arrhythmia	Atrial fibrillation (incident)	seq.13493.5	GRID1	coxph	-0.00994336	0.0358688	0.781615	1	0	1	0
Disease	Arrhythmia	Atrial fibrillation (incident)	seq.13494.6	CERS5	coxph	-0.101336	0.0405693	0.0124952	1	0	1	0
Disease	Arrhythmia	Atrial fibrillation (incident)	seq.13495.48	HCAR2	coxph	-0.0104847	0.0374565	0.779542	1	0	1	0
Disease	Arrhythmia	Atrial fibrillation (incident)	seq.13496.19	HMGCS1	coxph	0.0677064	0.0404057	0.0938041	1	0	1	0
Disease	Arrhythmia	Atrial fibrillation (incident)	seq.13497.34	EIF3J	coxph	-0.116369	0.0413894	0.00492994	1	0	1	0
Disease	Arrhythmia	Atrial fibrillation (incident)	seq.13498.1	MIOX	coxph	-0.00490724	0.0388389	0.899456	1	0	1	0
Disease	Arrhythmia	Atrial fibrillation (incident)	seq.13499.30	F8	coxph	0.0706155	0.0372116	0.057739	1	0	1	0
Disease	Arrhythmia	Atrial fibrillation (incident)	seq.13501.10	SLC35G2	coxph	-0.115434	0.0387863	0.00291886	1	0	1	0
Disease	Arrhythmia	Atrial fibrillation (incident)	seq.13502.2	SLC26A11	coxph	-0.120305	0.0404087	0.00290885	1	0	1	0
Disease	Arrhythmia	Atrial fibrillation (incident)	seq.13503.19	ARL6IP5	coxph	-0.0887368	0.0394903	0.0246366	1	0	1	0
Disease	Arrhythmia	Atrial fibrillation (incident)	seq.13504.147	HNRNPR	coxph	-0.0449793	0.0432803	0.298686	1	0	1	0
Disease	Arrhythmia	Atrial fibrillation (incident)	seq.13506.10	DUS2	coxph	-0.135055	0.0390728	0.000547252	1	0	1	0
Disease	Arrhythmia	Atrial fibrillation (incident)	seq.13507.51	TRADD	coxph	-0.0362984	0.0381758	0.341695	1	0	1	0
Disease	Arrhythmia	Atrial fibrillation (incident)	seq.13509.5	SCAMP5	coxph	-0.115188	0.0393324	0.00340529	1	0	1	0
Disease	Arrhythmia	Atrial fibrillation (incident)	seq.13510.7	ATP2A3	coxph	-0.0118886	0.0402981	0.767982	1	0	1	0
Disease	Arrhythmia	Atrial fibrillation (incident)	seq.13511.29	SATB1	coxph	-0.13284	0.0393227	0.000729625	1	0	1	0
Disease	Arrhythmia	Atrial fibrillation (incident)	seq.13512.28	HNRNPR	coxph	-0.0758457	0.043506	0.0812741	1	0	1	0
Disease	Arrhythmia	Atrial fibrillation (incident)	seq.13513.174	PIAS3	coxph	-0.153898	0.0417381	0.0002267	1	0	1	0
Disease	Arrhythmia	Atrial fibrillation (incident)	seq.13514.121	RAB35	coxph	0.0283613	0.0356968	0.426901	1	0	1	0
Disease	Arrhythmia	Atrial fibrillation (incident)	seq.13515.8	RPRD1A	coxph	-0.0995125	0.0424244	0.0189944	1	0	1	0
Disease	Arrhythmia	Atrial fibrillation (incident)	seq.13516.46	EMC4	coxph	-0.186003	0.0406604	4.7725688644646e-06	0.0347825	1	0.869562	0
Disease	Arrhythmia	Atrial fibrillation (incident)	seq.13517.3	PTCHD3	coxph	-0.0586912	0.0367065	0.109835	1	0	1	0
Disease	Arrhythmia	Atrial fibrillation (incident)	seq.13518.5	ASAP2	coxph	-0.0380551	0.0351123	0.278449	1	0	1	0
Disease	Arrhythmia	Atrial fibrillation (incident)	seq.13519.112	ARHGEF25	coxph	-0.0287117	0.0398938	0.471708	1	0	1	0
Disease	Arrhythmia	Atrial fibrillation (incident)	seq.13522.20	VSNL1	coxph	0.0106605	0.0364072	0.769665	1	0	1	0
Disease	Arrhythmia	Atrial fibrillation (incident)	seq.13524.25	HS6ST2	coxph	0.0631709	0.0363888	0.082564	1	0	1	0
Disease	Arrhythmia	Atrial fibrillation (incident)	seq.13525.17	KCNG4	coxph	-0.144891	0.0423988	0.000632397	1	0	1	0
Disease	Arrhythmia	Atrial fibrillation (incident)	seq.13526.5	SSB	coxph	0.0620881	0.0340841	0.0685135	1	0	1	0
Disease	Arrhythmia	Atrial fibrillation (incident)	seq.13529.39	NAP1L2	coxph	-0.151886	0.040174	0.000156383	1	0	1	0
Disease	Arrhythmia	Atrial fibrillation (incident)	seq.13530.5	UTS2R	coxph	-0.0799687	0.038546	0.0380208	1	0	1	0
Disease	Arrhythmia	Atrial fibrillation (incident)	seq.13532.25	CNEP1R1	coxph	-0.0561465	0.0423207	0.184611	1	0	1	0
Disease	Arrhythmia	Atrial fibrillation (incident)	seq.13534.20	MYOM2	coxph	0.0710999	0.0370682	0.0551007	1	0	1	0
Disease	Arrhythmia	Atrial fibrillation (incident)	seq.13535.2	CERT1	coxph	0.0553675	0.0364312	0.128566	1	0	1	0
Disease	Arrhythmia	Atrial fibrillation (incident)	seq.13536.56	POLI	coxph	0.0800098	0.0338172	0.0179838	1	0	1	0
Disease	Arrhythmia	Atrial fibrillation (incident)	seq.13539.131	KCNN1	coxph	-0.0558648	0.0410393	0.173435	1	0	1	0
Disease	Arrhythmia	Atrial fibrillation (incident)	seq.13540.1	GPR26	coxph	-0.130415	0.0412688	0.00157691	1	0	1	0
Disease	Arrhythmia	Atrial fibrillation (incident)	seq.13541.1	MYCT1	coxph	-0.166651	0.0388859	1.8221401320027e-05	0.132798	0	1	0
Disease	Arrhythmia	Atrial fibrillation (incident)	seq.13543.7	PTGR1	coxph	0.0600302	0.0354427	0.0903175	1	0	1	0
Disease	Arrhythmia	Atrial fibrillation (incident)	seq.13544.9	ARHGAP45	coxph	0.00747749	0.0357842	0.834479	1	0	1	0
Disease	Arrhythmia	Atrial fibrillation (incident)	seq.13545.97	EIF1AD	coxph	0.0787283	0.035531	0.0267078	1	0	1	0
Disease	Arrhythmia	Atrial fibrillation (incident)	seq.13547.5	HTR7	coxph	0.0506982	0.0355358	0.153672	1	0	1	0
Disease	Arrhythmia	Atrial fibrillation (incident)	seq.13548.53	PLPP4	coxph	-0.110221	0.0419871	0.00866166	1	0	1	0
Disease	Arrhythmia	Atrial fibrillation (incident)	seq.13549.15	ADAM29	coxph	-0.0666433	0.0407192	0.101703	1	0	1	0
Disease	Arrhythmia	Atrial fibrillation (incident)	seq.13552.7	SWAP70	coxph	0.105425	0.037766	0.00524615	1	0	1	0
Disease	Arrhythmia	Atrial fibrillation (incident)	seq.13553.4	DCUN1D3	coxph	0.0799408	0.0333132	0.0164098	1	0	1	0
Disease	Arrhythmia	Atrial fibrillation (incident)	seq.13554.78	REPIN1	coxph	-0.112753	0.0430267	0.00877923	1	0	1	0
Disease	Arrhythmia	Atrial fibrillation (incident)	seq.13556.28	HTR2A	coxph	-0.022663	0.0434587	0.60203	1	0	1	0
Disease	Arrhythmia	Atrial fibrillation (incident)	seq.13557.3	NECTIN3	coxph	-0.151669	0.0400395	0.000151876	1	0	1	0
Disease	Arrhythmia	Atrial fibrillation (incident)	seq.13561.5	HTR6	coxph	-0.0622816	0.0374921	0.0966751	1	0	1	0
Disease	Arrhythmia	Atrial fibrillation (incident)	seq.13563.259	ACBD7	coxph	0.00930492	0.0356444	0.794055	1	0	1	0
Disease	Arrhythmia	Atrial fibrillation (incident)	seq.13565.2	RBL2	coxph	0.0859685	0.0369467	0.0199745	1	0	1	0
Disease	Arrhythmia	Atrial fibrillation (incident)	seq.13566.2	SSU72	coxph	0.00361568	0.0350831	0.917915	1	0	1	0
Disease	Arrhythmia	Atrial fibrillation (incident)	seq.13567.1	DPYSL2	coxph	0.0208558	0.0349794	0.551021	1	0	1	0
Disease	Arrhythmia	Atrial fibrillation (incident)	seq.13568.30	PSMD4	coxph	-0.0083509	0.0378164	0.825227	1	0	1	0
Disease	Arrhythmia	Atrial fibrillation (incident)	seq.13570.43	HDLBP	coxph	-0.0135312	0.0362134	0.708665	1	0	1	0
Disease	Arrhythmia	Atrial fibrillation (incident)	seq.13572.43	PSMD11	coxph	0.0803065	0.0345923	0.020259	1	0	1	0
Disease	Arrhythmia	Atrial fibrillation (incident)	seq.13573.5	ARPC3	coxph	-0.01105	0.0425722	0.795203	1	0	1	0
Disease	Arrhythmia	Atrial fibrillation (incident)	seq.13574.50	RND1	coxph	-0.0297732	0.0370873	0.422098	1	0	1	0
Disease	Arrhythmia	Atrial fibrillation (incident)	seq.13575.40	DVL2	coxph	-0.0264123	0.0374967	0.481189	1	0	1	0
Disease	Arrhythmia	Atrial fibrillation (incident)	seq.13576.15	GSTP1	coxph	-0.139667	0.039978	0.000476551	1	0	1	0
Disease	Arrhythmia	Atrial fibrillation (incident)	seq.13577.25	U2AF2	coxph	0.0973382	0.0342731	0.00451028	1	0	1	0
Disease	Arrhythmia	Atrial fibrillation (incident)	seq.13578.98	ABLIM3	coxph	0.0830177	0.034236	0.0153141	1	0	1	0
Disease	Arrhythmia	Atrial fibrillation (incident)	seq.13580.2	UAP1	coxph	-1.01942e-05	0.0366521	0.999778	1	0	1	0
Disease	Arrhythmia	Atrial fibrillation (incident)	seq.13583.19	APAF1	coxph	-0.0386231	0.0385417	0.316289	1	0	1	0
Disease	Arrhythmia	Atrial fibrillation (incident)	seq.13587.10	RACGAP1	coxph	0.0211935	0.0379205	0.576236	1	0	1	0
Disease	Arrhythmia	Atrial fibrillation (incident)	seq.13588.11	ANXA9	coxph	-0.0029847	0.0361209	0.934145	1	0	1	0
Disease	Arrhythmia	Atrial fibrillation (incident)	seq.13589.10	APBB3	coxph	-0.0707078	0.0404248	0.0802704	1	0	1	0
Disease	Arrhythmia	Atrial fibrillation (incident)	seq.13590.1	REXO2	coxph	0.0631818	0.0367546	0.0856114	1	0	1	0
Disease	Arrhythmia	Atrial fibrillation (incident)	seq.13591.31	PRIM1	coxph	-0.0156917	0.0359789	0.662739	1	0	1	0
Disease	Arrhythmia	Atrial fibrillation (incident)	seq.13594.158	GGA1	coxph	0.200218	0.0422649	2.16672162920098e-06	0.0157911	1	0.394777	0
Disease	Arrhythmia	Atrial fibrillation (incident)	seq.13595.20	THTPA	coxph	0.0688435	0.0390317	0.0777683	1	0	1	0
Disease	Arrhythmia	Atrial fibrillation (incident)	seq.13596.3	RAB27B	coxph	-0.113991	0.0384297	0.00301479	1	0	1	0
Disease	Arrhythmia	Atrial fibrillation (incident)	seq.13597.20	RAB31	coxph	0.104928	0.0365826	0.00412763	1	0	1	0
Disease	Arrhythmia	Atrial fibrillation (incident)	seq.13599.15	RABEPK	coxph	-0.0906939	0.041145	0.0275068	1	0	1	0
Disease	Arrhythmia	Atrial fibrillation (incident)	seq.13602.6	SNU13	coxph	0.0314004	0.0365556	0.390353	1	0	1	0
Disease	Arrhythmia	Atrial fibrillation (incident)	seq.13603.7	RFESD	coxph	-0.0311874	0.0376479	0.407445	1	0	1	0
Disease	Arrhythmia	Atrial fibrillation (incident)	seq.13604.27	NEURL1	coxph	-0.0257745	0.0413839	0.533407	1	0	1	0
Disease	Arrhythmia	Atrial fibrillation (incident)	seq.13605.16	ANXA10	coxph	0.0313667	0.0408028	0.442049	1	0	1	0
Disease	Arrhythmia	Atrial fibrillation (incident)	seq.13609.11	GTF2I	coxph	0.0241187	0.0387021	0.53316	1	0	1	0
Disease	Arrhythmia	Atrial fibrillation (incident)	seq.13610.9	MAGEA10	coxph	0.0174655	0.0383992	0.649223	1	0	1	0
Disease	Arrhythmia	Atrial fibrillation (incident)	seq.13612.7	CYTIP	coxph	-0.092063	0.036765	0.0122765	1	0	1	0
Disease	Arrhythmia	Atrial fibrillation (incident)	seq.13613.23	AK5	coxph	-0.0615182	0.0369194	0.0956568	1	0	1	0
Disease	Arrhythmia	Atrial fibrillation (incident)	seq.13614.6	CREBBP	coxph	-0.0318861	0.0386505	0.409381	1	0	1	0
Disease	Arrhythmia	Atrial fibrillation (incident)	seq.13615.60	NCK2	coxph	0.0477777	0.0351543	0.17412	1	0	1	0
Disease	Arrhythmia	Atrial fibrillation (incident)	seq.13618.15	MAD1L1	coxph	-0.0101918	0.0412064	0.804649	1	0	1	0
Disease	Arrhythmia	Atrial fibrillation (incident)	seq.13620.10	GET3	coxph	0.0716681	0.0370231	0.0528963	1	0	1	0
Disease	Arrhythmia	Atrial fibrillation (incident)	seq.13621.31	AP2A2	coxph	0.181224	0.0422048	1.75544032749852e-05	0.127936	0	1	0
Disease	Arrhythmia	Atrial fibrillation (incident)	seq.13622.16	PPP2R5A	coxph	0.0980687	0.038721	0.0113187	1	0	1	0
Disease	Arrhythmia	Atrial fibrillation (incident)	seq.13623.4	KMT2D	coxph	-0.152634	0.0413921	0.000226443	1	0	1	0
Disease	Arrhythmia	Atrial fibrillation (incident)	seq.13624.17	NADK	coxph	0.132415	0.0372878	0.000383538	1	0	1	0
Disease	Arrhythmia	Atrial fibrillation (incident)	seq.13625.19	SSB	coxph	-0.0122433	0.0344762	0.722496	1	0	1	0
Disease	Arrhythmia	Atrial fibrillation (incident)	seq.13628.58	GRB14	coxph	-0.161512	0.0405828	6.89718232032265e-05	0.502667	0	1	0
Disease	Arrhythmia	Atrial fibrillation (incident)	seq.13629.25	ATG4B	coxph	0.0619104	0.03455	0.0731474	1	0	1	0
Disease	Arrhythmia	Atrial fibrillation (incident)	seq.13631.1	RBBP5	coxph	-0.00297499	0.0370599	0.936018	1	0	1	0
Disease	Arrhythmia	Atrial fibrillation (incident)	seq.13632.10	ZYX	coxph	-0.00388071	0.0362087	0.914649	1	0	1	0
Disease	Arrhythmia	Atrial fibrillation (incident)	seq.13634.209	PIR	coxph	-0.020496	0.036161	0.570852	1	0	1	0
Disease	Arrhythmia	Atrial fibrillation (incident)	seq.13636.20	NAP1L1	coxph	0.0334919	0.0352391	0.3419	1	0	1	0
Disease	Arrhythmia	Atrial fibrillation (incident)	seq.13639.101	USO1	coxph	0.102816	0.0351702	0.0034625	1	0	1	0
Disease	Arrhythmia	Atrial fibrillation (incident)	seq.13640.5	BCL6	coxph	0.0377128	0.0344543	0.273703	1	0	1	0
Disease	Arrhythmia	Atrial fibrillation (incident)	seq.13642.90	IFIT3	coxph	-0.0475659	0.036369	0.190918	1	0	1	0
Disease	Arrhythmia	Atrial fibrillation (incident)	seq.13644.30	HGS	coxph	0.0285462	0.0348551	0.41279	1	0	1	0
Disease	Arrhythmia	Atrial fibrillation (incident)	seq.13645.14	DHX38	coxph	-0.112336	0.0402615	0.00526799	1	0	1	0
Disease	Arrhythmia	Atrial fibrillation (incident)	seq.13650.11	KCNIP1	coxph	-0.0227865	0.0450163	0.612728	1	0	1	0
Disease	Arrhythmia	Atrial fibrillation (incident)	seq.13651.54	ZFP91	coxph	-0.0194356	0.0355865	0.584961	1	0	1	0
Disease	Arrhythmia	Atrial fibrillation (incident)	seq.13652.2	TOM1L1	coxph	-0.126619	0.0412384	0.00213764	1	0	1	0
Disease	Arrhythmia	Atrial fibrillation (incident)	seq.13653.335	MACROD1	coxph	-0.0332828	0.0398117	0.403152	1	0	1	0
Disease	Arrhythmia	Atrial fibrillation (incident)	seq.13654.1	ROCK2	coxph	-0.027661	0.036307	0.446141	1	0	1	0
Disease	Arrhythmia	Atrial fibrillation (incident)	seq.13655.34	NCL	coxph	-0.00572055	0.0397324	0.885519	1	0	1	0
Disease	Arrhythmia	Atrial fibrillation (incident)	seq.13657.2	PNKP	coxph	0.0268899	0.0357401	0.451828	1	0	1	0
Disease	Arrhythmia	Atrial fibrillation (incident)	seq.13658.31	PDGFC	coxph	-0.0366931	0.0369172	0.320257	1	0	1	0
Disease	Arrhythmia	Atrial fibrillation (incident)	seq.13659.36	ATP13A1	coxph	0.0594481	0.0394187	0.131524	1	0	1	0
Disease	Arrhythmia	Atrial fibrillation (incident)	seq.13660.76	ANGPT2	coxph	0.372956	0.0431035	5.03502238760957e-18	3.66952431608986e-14	1	9.17381079022464e-13	1
Disease	Arrhythmia	Atrial fibrillation (incident)	seq.13661.193	CST5	coxph	0.00614914	0.0357597	0.863471	1	0	1	0
Disease	Arrhythmia	Atrial fibrillation (incident)	seq.13663.2	IL4	coxph	-0.119114	0.0422107	0.00477407	1	0	1	0
Disease	Arrhythmia	Atrial fibrillation (incident)	seq.13665.35	PPP2R3A	coxph	0.00290766	0.0377614	0.938623	1	0	1	0
Disease	Arrhythmia	Atrial fibrillation (incident)	seq.13666.222	CA10	coxph	-0.0803204	0.0379029	0.0340814	1	0	1	0
Disease	Arrhythmia	Atrial fibrillation (incident)	seq.13668.44	TYRO3	coxph	-0.00416472	0.0348747	0.904943	1	0	1	0
Disease	Arrhythmia	Atrial fibrillation (incident)	seq.13669.6	FGFR3	coxph	0.0735836	0.0383808	0.0552126	1	0	1	0
Disease	Arrhythmia	Atrial fibrillation (incident)	seq.13670.81	PLA2G2E	coxph	0.00733869	0.0364967	0.840637	1	0	1	0
Disease	Arrhythmia	Atrial fibrillation (incident)	seq.13671.40	ELANE	coxph	0.0812407	0.0370393	0.0282812	1	0	1	0
Disease	Arrhythmia	Atrial fibrillation (incident)	seq.13672.3	HSPA6	coxph	-0.110946	0.0402236	0.00581151	1	0	1	0
Disease	Arrhythmia	Atrial fibrillation (incident)	seq.13673.21	CCT7	coxph	0.039753	0.0358789	0.267872	1	0	1	0
Disease	Arrhythmia	Atrial fibrillation (incident)	seq.13676.46	INHBB	coxph	0.169932	0.0399247	2.07835077053382e-05	0.15147	0	1	0
Disease	Arrhythmia	Atrial fibrillation (incident)	seq.13678.169	CFD	coxph	0.159674	0.0427089	0.000185004	1	0	1	0
Disease	Arrhythmia	Atrial fibrillation (incident)	seq.13680.3	NAB2	coxph	-0.0843226	0.0368969	0.0222921	1	0	1	0
Disease	Arrhythmia	Atrial fibrillation (incident)	seq.13681.173	CSNK2A2	coxph	-0.0979907	0.0434832	0.0242257	1	0	1	0
Disease	Arrhythmia	Atrial fibrillation (incident)	seq.13682.47	CSF1R	coxph	0.0744294	0.0375965	0.0477386	1	0	1	0
Disease	Arrhythmia	Atrial fibrillation (incident)	seq.13683.18	CLCNKB	coxph	-0.124535	0.0395325	0.00163162	1	0	1	0
Disease	Arrhythmia	Atrial fibrillation (incident)	seq.13686.2	IL5RA	coxph	0.0554897	0.0363431	0.126803	1	0	1	0
Disease	Arrhythmia	Atrial fibrillation (incident)	seq.13687.5	CCL1	coxph	-0.101419	0.0405451	0.0123707	1	0	1	0
Disease	Arrhythmia	Atrial fibrillation (incident)	seq.13688.2	CAPSL	coxph	0.0575918	0.0344648	0.0947147	1	0	1	0
Disease	Arrhythmia	Atrial fibrillation (incident)	seq.13689.2	ODC1	coxph	0.0747682	0.0394603	0.0581231	1	0	1	0
Disease	Arrhythmia	Atrial fibrillation (incident)	seq.13690.26	BGN	coxph	0.00245588	0.0377014	0.948062	1	0	1	0
Disease	Arrhythmia	Atrial fibrillation (incident)	seq.13691.10	SLC5A8	coxph	-0.00631049	0.0363778	0.862281	1	0	1	0
Disease	Arrhythmia	Atrial fibrillation (incident)	seq.13692.154	CCN4	coxph	-0.0507922	0.0354434	0.151844	1	0	1	0
Disease	Arrhythmia	Atrial fibrillation (incident)	seq.13693.5	CDNF	coxph	-0.0314999	0.0391111	0.420591	1	0	1	0
Disease	Arrhythmia	Atrial fibrillation (incident)	seq.13694.24	CRLF2	coxph	0.0929013	0.0330398	0.00492659	1	0	1	0
Disease	Arrhythmia	Atrial fibrillation (incident)	seq.13697.51	GPD1	coxph	0.012033	0.0376876	0.749512	1	0	1	0
Disease	Arrhythmia	Atrial fibrillation (incident)	seq.13698.28	KIAA0319L	coxph	-0.0570721	0.0439713	0.194308	1	0	1	0
Disease	Arrhythmia	Atrial fibrillation (incident)	seq.13699.6	KLK3	coxph	-0.0797876	0.0627489	0.203537	1	0	1	0
Disease	Arrhythmia	Atrial fibrillation (incident)	seq.13700.10	ANXA2	coxph	0.137761	0.0387374	0.000376142	1	0	1	0
Disease	Arrhythmia	Atrial fibrillation (incident)	seq.13701.2	CXCL13	coxph	0.152566	0.0370093	3.750105919326e-05	0.273308	0	1	0
Disease	Arrhythmia	Atrial fibrillation (incident)	seq.13704.5	HMGCS2	coxph	-0.063509	0.0370898	0.0868407	1	0	1	0
Disease	Arrhythmia	Atrial fibrillation (incident)	seq.13706.12	IL12RB1	coxph	-0.0932773	0.0391098	0.0170787	1	0	1	0
Disease	Arrhythmia	Atrial fibrillation (incident)	seq.13707.27	SPARCL1	coxph	0.0932	0.0383906	0.0151958	1	0	1	0
Disease	Arrhythmia	Atrial fibrillation (incident)	seq.13708.56	KLK8	coxph	0.105543	0.0399782	0.00829053	1	0	1	0
Disease	Arrhythmia	Atrial fibrillation (incident)	seq.13710.6	SERPING1	coxph	0.0724632	0.035943	0.0437938	1	0	1	0
Disease	Arrhythmia	Atrial fibrillation (incident)	seq.13711.10	CLTC	coxph	-0.0397173	0.0441896	0.368763	1	0	1	0
Disease	Arrhythmia	Atrial fibrillation (incident)	seq.13712.104	GZMA	coxph	0.0507945	0.0410258	0.215675	1	0	1	0
Disease	Arrhythmia	Atrial fibrillation (incident)	seq.13713.164	SEC22A	coxph	-0.00478203	0.0384759	0.901089	1	0	1	0
Disease	Arrhythmia	Atrial fibrillation (incident)	seq.13717.15	FCN2	coxph	-0.088655	0.0363377	0.0146973	1	0	1	0
Disease	Arrhythmia	Atrial fibrillation (incident)	seq.13719.19	PAK4	coxph	0.0843254	0.0353771	0.0171436	1	0	1	0
Disease	Arrhythmia	Atrial fibrillation (incident)	seq.13720.95	PRTN3	coxph	0.0667421	0.0378578	0.0779059	1	0	1	0
Disease	Arrhythmia	Atrial fibrillation (incident)	seq.13722.105	C9	coxph	0.153854	0.0359253	1.84713145324086e-05	0.134619	0	1	0
Disease	Arrhythmia	Atrial fibrillation (incident)	seq.13723.6	IL10	coxph	0.00502806	0.0377086	0.893925	1	0	1	0
Disease	Arrhythmia	Atrial fibrillation (incident)	seq.13724.27	FGF19	coxph	-0.0220546	0.0365121	0.54582	1	0	1	0
Disease	Arrhythmia	Atrial fibrillation (incident)	seq.13725.3	FGF16	coxph	-0.117969	0.0459553	0.0102572	1	0	1	0
Disease	Arrhythmia	Atrial fibrillation (incident)	seq.13726.4	CD80	coxph	-0.0496309	0.0371949	0.18209	1	0	1	0
Disease	Arrhythmia	Atrial fibrillation (incident)	seq.13727.44	SPOP	coxph	-0.0755759	0.0367162	0.0395539	1	0	1	0
Disease	Arrhythmia	Atrial fibrillation (incident)	seq.13728.19	ERP29	coxph	-0.0976403	0.0382959	0.0107837	1	0	1	0
Disease	Arrhythmia	Atrial fibrillation (incident)	seq.13729.26	SFXN5	coxph	-0.000875411	0.0388691	0.982032	1	0	1	0
Disease	Arrhythmia	Atrial fibrillation (incident)	seq.13730.18	CTSC	coxph	0.105662	0.0367549	0.00404317	1	0	1	0
Disease	Arrhythmia	Atrial fibrillation (incident)	seq.13731.14	C7	coxph	0.118386	0.0411313	0.00399882	1	0	1	0
Disease	Arrhythmia	Atrial fibrillation (incident)	seq.13732.79	CTF1	coxph	-0.0705561	0.0379865	0.0632543	1	0	1	0
Disease	Arrhythmia	Atrial fibrillation (incident)	seq.13733.5	IL12B	coxph	0.0590709	0.0379465	0.119544	1	0	1	0
Disease	Arrhythmia	Atrial fibrillation (incident)	seq.13734.22	IFNL1	coxph	0.0558054	0.0348936	0.109754	1	0	1	0
Disease	Arrhythmia	Atrial fibrillation (incident)	seq.13735.1	RAP1GAP	coxph	-0.0580508	0.0385832	0.132437	1	0	1	0
Disease	Arrhythmia	Atrial fibrillation (incident)	seq.13738.8	INHBA	coxph	0.107869	0.0381341	0.00467425	1	0	1	0
Disease	Arrhythmia	Atrial fibrillation (incident)	seq.13739.3	FLRT1	coxph	-0.108401	0.0392272	0.00572009	1	0	1	0
Disease	Arrhythmia	Atrial fibrillation (incident)	seq.13740.51	FRZB	coxph	0.0852448	0.0364542	0.0193662	1	0	1	0
Disease	Arrhythmia	Atrial fibrillation (incident)	seq.13741.36	IGFBP1	coxph	0.123338	0.0382849	0.00127484	1	0	1	0
Disease	Arrhythmia	Atrial fibrillation (incident)	seq.13742.66	IL22	coxph	0.018308	0.0373122	0.623659	1	0	1	0
Disease	Arrhythmia	Atrial fibrillation (incident)	seq.13743.56	CUL4B	coxph	0.0248929	0.0404885	0.538677	1	0	1	0
Disease	Arrhythmia	Atrial fibrillation (incident)	seq.13744.37	IL3RA	coxph	0.14801	0.0404613	0.000254124	1	0	1	0
Disease	Arrhythmia	Atrial fibrillation (incident)	seq.13745.10	PKD2	coxph	0.0181498	0.0390567	0.642143	1	0	1	0
Disease	Arrhythmia	Atrial fibrillation (incident)	seq.13747.9	CA6	coxph	-0.0542127	0.0378372	0.151919	1	0	1	0
Disease	Arrhythmia	Atrial fibrillation (incident)	seq.13748.4	CCL8	coxph	0.0598726	0.0372336	0.107829	1	0	1	0
Disease	Arrhythmia	Atrial fibrillation (incident)	seq.13924.13	MYZAP	coxph	-0.0312861	0.0409223	0.444555	1	0	1	0
Disease	Arrhythmia	Atrial fibrillation (incident)	seq.13926.1	RMI1	coxph	-0.0839407	0.041813	0.0446934	1	0	1	0
Disease	Arrhythmia	Atrial fibrillation (incident)	seq.13929.27	CROT	coxph	-0.01106	0.0360099	0.758738	1	0	1	0
Disease	Arrhythmia	Atrial fibrillation (incident)	seq.13930.3	APOBEC3G	coxph	-0.0383921	0.0393592	0.329347	1	0	1	0
Disease	Arrhythmia	Atrial fibrillation (incident)	seq.13931.22	PSMD9	coxph	0.0383507	0.0382349	0.315847	1	0	1	0
Disease	Arrhythmia	Atrial fibrillation (incident)	seq.13932.45	ARHGEF7	coxph	-0.160147	0.0437206	0.000249319	1	0	1	0
Disease	Arrhythmia	Atrial fibrillation (incident)	seq.13933.276	NAB1	coxph	-0.130832	0.0379516	0.000566135	1	0	1	0
Disease	Arrhythmia	Atrial fibrillation (incident)	seq.13934.3	MCF2L	coxph	-0.214547	0.0412776	2.01823003971686e-07	0.00147089	1	0.0367722	1
Disease	Arrhythmia	Atrial fibrillation (incident)	seq.13936.24	PGK2	coxph	-0.067664	0.0400938	0.0914801	1	0	1	0
Disease	Arrhythmia	Atrial fibrillation (incident)	seq.13937.75	CAND1	coxph	0.0639954	0.0370393	0.0840296	1	0	1	0
Disease	Arrhythmia	Atrial fibrillation (incident)	seq.13939.14	UGP2	coxph	0.111808	0.0352145	0.00149812	1	0	1	0
Disease	Arrhythmia	Atrial fibrillation (incident)	seq.13940.19	IFI16	coxph	0.128409	0.0359635	0.000356245	1	0	1	0
Disease	Arrhythmia	Atrial fibrillation (incident)	seq.13941.82	FARS2	coxph	-0.131797	0.0411756	0.00137023	1	0	1	0
Disease	Arrhythmia	Atrial fibrillation (incident)	seq.13942.140	SPSB1	coxph	-0.173891	0.0409108	2.13290758270606e-05	0.155446	0	1	0
Disease	Arrhythmia	Atrial fibrillation (incident)	seq.13943.38	DPY30	coxph	0.225709	0.0418759	7.04799904759282e-08	0.000513658	1	0.0128415	1
Disease	Arrhythmia	Atrial fibrillation (incident)	seq.13944.3	SULT1A3	coxph	-0.0724611	0.037795	0.0552107	1	0	1	0
Disease	Arrhythmia	Atrial fibrillation (incident)	seq.13946.8	DDX23	coxph	-0.161898	0.0410738	8.09308742338641e-05	0.589824	0	1	0
Disease	Arrhythmia	Atrial fibrillation (incident)	seq.13947.371	NUDT12	coxph	-0.127521	0.0428861	0.00294435	1	0	1	0
Disease	Arrhythmia	Atrial fibrillation (incident)	seq.13948.50	GABBR2	coxph	0.00384229	0.03898	0.921479	1	0	1	0
Disease	Arrhythmia	Atrial fibrillation (incident)	seq.13950.9	CERT1	coxph	0.205741	0.0416686	7.91097796661116e-07	0.00576552	1	0.144138	0
Disease	Arrhythmia	Atrial fibrillation (incident)	seq.13954.9	GNPNAT1	coxph	0.0475387	0.0353844	0.179112	1	0	1	0
Disease	Arrhythmia	Atrial fibrillation (incident)	seq.13955.33	DAPK1	coxph	0.0270329	0.035745	0.449488	1	0	1	0
Disease	Arrhythmia	Atrial fibrillation (incident)	seq.13958.5	RBM46	coxph	-0.0510082	0.036329	0.160301	1	0	1	0
Disease	Arrhythmia	Atrial fibrillation (incident)	seq.13959.7	LAP3	coxph	0.102944	0.035412	0.00364875	1	0	1	0
Disease	Arrhythmia	Atrial fibrillation (incident)	seq.13960.15	AGAP3	coxph	-0.123889	0.0400923	0.00200087	1	0	1	0
Disease	Arrhythmia	Atrial fibrillation (incident)	seq.13961.18	KIF3A	coxph	-0.0803363	0.0388762	0.0387848	1	0	1	0
Disease	Arrhythmia	Atrial fibrillation (incident)	seq.13963.7	TOLLIP	coxph	0.0313737	0.0395508	0.427631	1	0	1	0
Disease	Arrhythmia	Atrial fibrillation (incident)	seq.13966.30	MYOM3	coxph	0.0381354	0.0368675	0.300954	1	0	1	0
Disease	Arrhythmia	Atrial fibrillation (incident)	seq.13967.14	TXNRD1	coxph	0.126236	0.0368831	0.000620281	1	0	1	0
Disease	Arrhythmia	Atrial fibrillation (incident)	seq.13969.24	KPNA6	coxph	-0.093599	0.0367424	0.0108516	1	0	1	0
Disease	Arrhythmia	Atrial fibrillation (incident)	seq.13972.4	HSD17B14	coxph	0.0685316	0.0334898	0.0407229	1	0	1	0
Disease	Arrhythmia	Atrial fibrillation (incident)	seq.13973.62	TTL	coxph	-0.0156196	0.0352621	0.657796	1	0	1	0
Disease	Arrhythmia	Atrial fibrillation (incident)	seq.13975.56	PPFIA1	coxph	-0.0617345	0.0360298	0.0866334	1	0	1	0
Disease	Arrhythmia	Atrial fibrillation (incident)	seq.13976.9	ARHGEF1	coxph	-0.0804787	0.0397403	0.0428558	1	0	1	0
Disease	Arrhythmia	Atrial fibrillation (incident)	seq.13977.28	BARD1	coxph	-0.0731558	0.042832	0.0876416	1	0	1	0
Disease	Arrhythmia	Atrial fibrillation (incident)	seq.13978.122	TBX3	coxph	0.00130393	0.0352128	0.970461	1	0	1	0
Disease	Arrhythmia	Atrial fibrillation (incident)	seq.13979.3	SLC26A7	coxph	0.0310504	0.0356681	0.384008	1	0	1	0
Disease	Arrhythmia	Atrial fibrillation (incident)	seq.13982.33	RGS18	coxph	0.0396243	0.0351171	0.259172	1	0	1	0
Disease	Arrhythmia	Atrial fibrillation (incident)	seq.13983.27	CRYZ	coxph	0.038048	0.0369738	0.303455	1	0	1	0
Disease	Arrhythmia	Atrial fibrillation (incident)	seq.13984.23	DDX25	coxph	-0.134768	0.0447706	0.0026108	1	0	1	0
Disease	Arrhythmia	Atrial fibrillation (incident)	seq.13985.12	SMURF2	coxph	-0.0713112	0.0403157	0.0769241	1	0	1	0
Disease	Arrhythmia	Atrial fibrillation (incident)	seq.13986.6	LANCL1	coxph	0.0343447	0.0373895	0.358322	1	0	1	0
Disease	Arrhythmia	Atrial fibrillation (incident)	seq.13988.67	NMRAL1	coxph	-0.146264	0.0408122	0.000338603	1	0	1	0
Disease	Arrhythmia	Atrial fibrillation (incident)	seq.13990.1	PC	coxph	-0.0611164	0.038367	0.111173	1	0	1	0
Disease	Arrhythmia	Atrial fibrillation (incident)	seq.13991.47	EIF4G3	coxph	-0.113381	0.0415042	0.00629924	1	0	1	0
Disease	Arrhythmia	Atrial fibrillation (incident)	seq.13992.12	NSF	coxph	-0.142713	0.0391171	0.000263912	1	0	1	0
Disease	Arrhythmia	Atrial fibrillation (incident)	seq.13993.20	EPB41L1	coxph	-0.00883738	0.037089	0.811668	1	0	1	0
Disease	Arrhythmia	Atrial fibrillation (incident)	seq.13994.1	FBL	coxph	-0.124775	0.0390415	0.00139369	1	0	1	0
Disease	Arrhythmia	Atrial fibrillation (incident)	seq.13996.16	PPCDC	coxph	-0.00186299	0.036803	0.959628	1	0	1	0
Disease	Arrhythmia	Atrial fibrillation (incident)	seq.13998.26	ADSS1	coxph	0.0475139	0.0361646	0.188905	1	0	1	0
Disease	Arrhythmia	Atrial fibrillation (incident)	seq.14002.18	DOCK9	coxph	-0.10971	0.0411094	0.00761374	1	0	1	0
Disease	Arrhythmia	Atrial fibrillation (incident)	seq.14005.2	CHD7	coxph	0.00249637	0.04117	0.951649	1	0	1	0
Disease	Arrhythmia	Atrial fibrillation (incident)	seq.14006.36	GNMT	coxph	0.0040296	0.0368002	0.912806	1	0	1	0
Disease	Arrhythmia	Atrial fibrillation (incident)	seq.14007.22	PAPSS1	coxph	-0.112173	0.0412056	0.00648342	1	0	1	0
Disease	Arrhythmia	Atrial fibrillation (incident)	seq.14008.22	DCP1A	coxph	-0.059139	0.0383573	0.123124	1	0	1	0
Disease	Arrhythmia	Atrial fibrillation (incident)	seq.14009.65	TNFAIP3	coxph	-0.0266881	0.0364886	0.46453	1	0	1	0
Disease	Arrhythmia	Atrial fibrillation (incident)	seq.14011.17	S100A11	coxph	0.0405606	0.039553	0.305139	1	0	1	0
Disease	Arrhythmia	Atrial fibrillation (incident)	seq.14012.17	DHX58	coxph	-0.0542584	0.0415796	0.191917	1	0	1	0
Disease	Arrhythmia	Atrial fibrillation (incident)	seq.14013.11	TANK	coxph	0.0252913	0.0342863	0.460726	1	0	1	0
Disease	Arrhythmia	Atrial fibrillation (incident)	seq.14019.73	EVPL	coxph	-0.0961231	0.043578	0.0274001	1	0	1	0
Disease	Arrhythmia	Atrial fibrillation (incident)	seq.14021.81	MED4	coxph	-0.124759	0.0469724	0.00790724	1	0	1	0
Disease	Arrhythmia	Atrial fibrillation (incident)	seq.14022.17	IL17B	coxph	-0.0770752	0.0365402	0.0349164	1	0	1	0
Disease	Arrhythmia	Atrial fibrillation (incident)	seq.14023.84	IBSP	coxph	-0.111996	0.0385899	0.0037055	1	0	1	0
Disease	Arrhythmia	Atrial fibrillation (incident)	seq.14024.196	EDA	coxph	-0.159293	0.0389761	4.37085554692652e-05	0.318548	0	1	0
Disease	Arrhythmia	Atrial fibrillation (incident)	seq.14025.18	TNFRSF9	coxph	-0.0486453	0.044138	0.27041	1	0	1	0
Disease	Arrhythmia	Atrial fibrillation (incident)	seq.14026.24	IL17F	coxph	-0.064657	0.0402434	0.108131	1	0	1	0
Disease	Arrhythmia	Atrial fibrillation (incident)	seq.14028.22	PIK3C2A	coxph	0.042249	0.0395693	0.285646	1	0	1	0
Disease	Arrhythmia	Atrial fibrillation (incident)	seq.14029.42	COPS2	coxph	-0.130983	0.03861	0.000692703	1	0	1	0
Disease	Arrhythmia	Atrial fibrillation (incident)	seq.14030.21	TNFSF4	coxph	-0.124156	0.0392177	0.00154653	1	0	1	0
Disease	Arrhythmia	Atrial fibrillation (incident)	seq.14031.18	FGF7	coxph	0.104057	0.0348451	0.0028239	1	0	1	0
Disease	Arrhythmia	Atrial fibrillation (incident)	seq.14032.2	VEGFA	coxph	-0.023721	0.0353157	0.501784	1	0	1	0
Disease	Arrhythmia	Atrial fibrillation (incident)	seq.14034.22	TACSTD2	coxph	0.0353582	0.0388892	0.363242	1	0	1	0
Disease	Arrhythmia	Atrial fibrillation (incident)	seq.14035.13	TIAM1	coxph	-0.0222497	0.0350293	0.525314	1	0	1	0
Disease	Arrhythmia	Atrial fibrillation (incident)	seq.14036.116	MPDZ	coxph	0.0496268	0.0354592	0.161649	1	0	1	0
Disease	Arrhythmia	Atrial fibrillation (incident)	seq.14037.18	RANBP3	coxph	0.182961	0.0420455	1.35210736866976e-05	0.0985416	0	1	0
Disease	Arrhythmia	Atrial fibrillation (incident)	seq.14038.130	CST7	coxph	0.0586901	0.0358002	0.101134	1	0	1	0
Disease	Arrhythmia	Atrial fibrillation (incident)	seq.14039.33	KLK5	coxph	0.0198712	0.0349482	0.569633	1	0	1	0
Disease	Arrhythmia	Atrial fibrillation (incident)	seq.14041.13	GZMB	coxph	-0.0304826	0.0384318	0.427683	1	0	1	0
Disease	Arrhythmia	Atrial fibrillation (incident)	seq.14042.11	SFRP1	coxph	0.22878	0.0424723	7.18151801960221e-08	0.000523389	1	0.0130847	1
Disease	Arrhythmia	Atrial fibrillation (incident)	seq.14043.12	EEA1	coxph	-0.193275	0.0421913	4.62946100439628e-06	0.0337395	1	0.843488	0
Disease	Arrhythmia	Atrial fibrillation (incident)	seq.14045.12	NCOA2	coxph	-0.0866085	0.0385985	0.0248433	1	0	1	0
Disease	Arrhythmia	Atrial fibrillation (incident)	seq.14047.78	BDNF	coxph	-0.120894	0.0359799	0.000779332	1	0	1	0
Disease	Arrhythmia	Atrial fibrillation (incident)	seq.14048.7	IL1RAP	coxph	-0.0940639	0.0368447	0.0106804	1	0	1	0
Disease	Arrhythmia	Atrial fibrillation (incident)	seq.14049.17	IL7	coxph	0.0142455	0.0370856	0.700886	1	0	1	0
Disease	Arrhythmia	Atrial fibrillation (incident)	seq.14050.61	EFNA4	coxph	0.176873	0.0420813	2.63254779887302e-05	0.19186	0	1	0
Disease	Arrhythmia	Atrial fibrillation (incident)	seq.14051.54	FOXC2	coxph	0.010198	0.0395048	0.796295	1	0	1	0
Disease	Arrhythmia	Atrial fibrillation (incident)	seq.14052.26	UNC13A	coxph	0.0239787	0.048829	0.623373	1	0	1	0
Disease	Arrhythmia	Atrial fibrillation (incident)	seq.14054.17	IL15RA	coxph	0.174866	0.0435435	5.9221058685102e-05	0.431603	0	1	0
Disease	Arrhythmia	Atrial fibrillation (incident)	seq.14056.4	CGA	coxph	0.0266176	0.0397368	0.502954	1	0	1	0
Disease	Arrhythmia	Atrial fibrillation (incident)	seq.14057.68	TNFSF15	coxph	-0.145848	0.0413294	0.000417265	1	0	1	0
Disease	Arrhythmia	Atrial fibrillation (incident)	seq.14060.67	NCF4	coxph	-0.156267	0.0380669	4.04223589014675e-05	0.294598	0	1	0
Disease	Arrhythmia	Atrial fibrillation (incident)	seq.14061.48	TNFSF11	coxph	-0.0441696	0.0399419	0.268792	1	0	1	0
Disease	Arrhythmia	Atrial fibrillation (incident)	seq.14063.17	OSM	coxph	-0.138159	0.0396268	0.000489388	1	0	1	0
Disease	Arrhythmia	Atrial fibrillation (incident)	seq.14064.21	PGLYRP1	coxph	-0.00981879	0.0384359	0.798368	1	0	1	0
Disease	Arrhythmia	Atrial fibrillation (incident)	seq.14065.11	CD5	coxph	0.0441546	0.0345381	0.201097	1	0	1	0
Disease	Arrhythmia	Atrial fibrillation (incident)	seq.14066.49	MAGI2	coxph	0.0373573	0.0379405	0.324807	1	0	1	0
Disease	Arrhythmia	Atrial fibrillation (incident)	seq.14067.6	PKP2	coxph	-0.0789274	0.0356749	0.0269385	1	0	1	0
Disease	Arrhythmia	Atrial fibrillation (incident)	seq.14068.29	CCL25	coxph	-0.0287385	0.0358159	0.422325	1	0	1	0
Disease	Arrhythmia	Atrial fibrillation (incident)	seq.14069.61	CA4	coxph	-0.117549	0.0400152	0.00330752	1	0	1	0
Disease	Arrhythmia	Atrial fibrillation (incident)	seq.14070.56	ITSN1	coxph	-0.0489845	0.0402928	0.224094	1	0	1	0
Disease	Arrhythmia	Atrial fibrillation (incident)	seq.14072.9	TPT1	coxph	-0.108972	0.0387134	0.00488019	1	0	1	0
Disease	Arrhythmia	Atrial fibrillation (incident)	seq.14073.31	HPX	coxph	0.0261174	0.0405935	0.519971	1	0	1	0
Disease	Arrhythmia	Atrial fibrillation (incident)	seq.14074.2	SHC2	coxph	-0.0165074	0.0376354	0.660941	1	0	1	0
Disease	Arrhythmia	Atrial fibrillation (incident)	seq.14076.74	CST4	coxph	0.018819	0.0377333	0.617964	1	0	1	0
Disease	Arrhythmia	Atrial fibrillation (incident)	seq.14077.6	FCN3	coxph	-0.251756	0.0374839	1.86307463148122e-11	1.35780879142352e-07	1	3.39452197855878e-06	1
Disease	Arrhythmia	Atrial fibrillation (incident)	seq.14078.69	XCL1	coxph	0.0306685	0.0362144	0.397074	1	0	1	0
Disease	Arrhythmia	Atrial fibrillation (incident)	seq.14079.14	IL18R1	coxph	0.0451739	0.0362501	0.212701	1	0	1	0
Disease	Arrhythmia	Atrial fibrillation (incident)	seq.14081.5	ULBP1	coxph	-0.0800466	0.0386095	0.0381503	1	0	1	0
Disease	Arrhythmia	Atrial fibrillation (incident)	seq.14082.56	TLN2	coxph	-0.0243302	0.0428139	0.569847	1	0	1	0
Disease	Arrhythmia	Atrial fibrillation (incident)	seq.14083.25	SEPHS1	coxph	0.185712	0.0369555	5.02711394147556e-07	0.00366376	1	0.091594	0
Disease	Arrhythmia	Atrial fibrillation (incident)	seq.14085.28	IL13	coxph	-0.155064	0.0412457	0.000170246	1	0	1	0
Disease	Arrhythmia	Atrial fibrillation (incident)	seq.14086.11	SMPDL3A	coxph	-0.00664207	0.03603	0.85374	1	0	1	0
Disease	Arrhythmia	Atrial fibrillation (incident)	seq.14088.38	IGFBP6	coxph	0.0910859	0.0454318	0.0449747	1	0	1	0
Disease	Arrhythmia	Atrial fibrillation (incident)	seq.14090.23	DEF6	coxph	0.0422449	0.0364648	0.246656	1	0	1	0
Disease	Arrhythmia	Atrial fibrillation (incident)	seq.14091.42	CBR3	coxph	0.0159865	0.0387368	0.679829	1	0	1	0
Disease	Arrhythmia	Atrial fibrillation (incident)	seq.14093.10	FLT3LG	coxph	0.0462908	0.0398912	0.245875	1	0	1	0
Disease	Arrhythmia	Atrial fibrillation (incident)	seq.14094.29	HBEGF	coxph	-0.07945	0.0375955	0.0345764	1	0	1	0
Disease	Arrhythmia	Atrial fibrillation (incident)	seq.14095.1	KLRK1	coxph	-0.097927	0.0433269	0.0238093	1	0	1	0
Disease	Arrhythmia	Atrial fibrillation (incident)	seq.14097.86	CHST15	coxph	0.220413	0.0382995	8.66486662625272e-09	6.31495479721299e-05	1	0.00157874	1
Disease	Arrhythmia	Atrial fibrillation (incident)	seq.14098.28	CARS1	coxph	0.132947	0.0375729	0.00040259	1	0	1	0
Disease	Arrhythmia	Atrial fibrillation (incident)	seq.14099.20	PSMA4	coxph	0.00678446	0.0346587	0.844805	1	0	1	0
Disease	Arrhythmia	Atrial fibrillation (incident)	seq.14100.63	C1QC	coxph	0.00301863	0.0356581	0.932536	1	0	1	0
Disease	Arrhythmia	Atrial fibrillation (incident)	seq.14101.2	CNTFR	coxph	-0.0407728	0.0388375	0.293797	1	0	1	0
Disease	Arrhythmia	Atrial fibrillation (incident)	seq.14102.6	GNLY	coxph	0.0201968	0.035791	0.572551	1	0	1	0
Disease	Arrhythmia	Atrial fibrillation (incident)	seq.14103.12	TPSG1	coxph	-0.141018	0.0419453	0.000773958	1	0	1	0
Disease	Arrhythmia	Atrial fibrillation (incident)	seq.14104.1	TRIL	coxph	-0.181779	0.0414936	1.18188044863473e-05	0.0861354	0	1	0
Disease	Arrhythmia	Atrial fibrillation (incident)	seq.14105.5	SERPINA4	coxph	-0.0875846	0.0365773	0.0166427	1	0	1	0
Disease	Arrhythmia	Atrial fibrillation (incident)	seq.14106.46	RAP1GDS1	coxph	0.0209855	0.0400952	0.600702	1	0	1	0
Disease	Arrhythmia	Atrial fibrillation (incident)	seq.14107.1	MTHFS	coxph	0.0891478	0.0376495	0.0178924	1	0	1	0
Disease	Arrhythmia	Atrial fibrillation (incident)	seq.14108.15	TGFB1	coxph	0.140764	0.0417438	0.000745982	1	0	1	0
Disease	Arrhythmia	Atrial fibrillation (incident)	seq.14109.15	CCL15	coxph	0.06141	0.0380274	0.106335	1	0	1	0
Disease	Arrhythmia	Atrial fibrillation (incident)	seq.14110.200	SPARC	coxph	-0.0915175	0.0419947	0.0293121	1	0	1	0
Disease	Arrhythmia	Atrial fibrillation (incident)	seq.14111.15	THBS2	coxph	0.0454249	0.0342722	0.185034	1	0	1	0
Disease	Arrhythmia	Atrial fibrillation (incident)	seq.14112.40	RELT	coxph	-0.146519	0.0403041	0.000277611	1	0	1	0
Disease	Arrhythmia	Atrial fibrillation (incident)	seq.14114.18	PIANP	coxph	0.0995584	0.0418133	0.0172648	1	0	1	0
Disease	Arrhythmia	Atrial fibrillation (incident)	seq.14115.34	ADM	coxph	-0.0214257	0.0396363	0.588813	1	0	1	0
Disease	Arrhythmia	Atrial fibrillation (incident)	seq.14116.129	S100A4	coxph	0.0193344	0.0373616	0.604812	1	0	1	0
Disease	Arrhythmia	Atrial fibrillation (incident)	seq.14120.2	RNF43	coxph	-0.13877	0.0400837	0.000536139	1	0	1	0
Disease	Arrhythmia	Atrial fibrillation (incident)	seq.14121.24	TNFRSF10D	coxph	-0.073643	0.0409145	0.0718723	1	0	1	0
Disease	Arrhythmia	Atrial fibrillation (incident)	seq.14122.132	ZNRF3	coxph	0.00853674	0.0388324	0.825999	1	0	1	0
Disease	Arrhythmia	Atrial fibrillation (incident)	seq.14123.34	VSIR	coxph	-0.00139403	0.0381923	0.970883	1	0	1	0
Disease	Arrhythmia	Atrial fibrillation (incident)	seq.14124.6	EFNA2	coxph	0.15193	0.0432935	0.000449301	1	0	1	0
Disease	Arrhythmia	Atrial fibrillation (incident)	seq.14125.5	APOM	coxph	-0.169948	0.038271	8.96852617031374e-06	0.0653626	0	1	0
Disease	Arrhythmia	Atrial fibrillation (incident)	seq.14127.240	IFNB1	coxph	-0.0799819	0.0379414	0.035028	1	0	1	0
Disease	Arrhythmia	Atrial fibrillation (incident)	seq.14128.121	IFNA10	coxph	0.0157338	0.035678	0.659218	1	0	1	0
Disease	Arrhythmia	Atrial fibrillation (incident)	seq.14129.1	IFNA7	coxph	0.00443397	0.0353405	0.900156	1	0	1	0
Disease	Arrhythmia	Atrial fibrillation (incident)	seq.14131.37	EFNB2	coxph	0.17859	0.0462394	0.000112327	0.818642	0	1	0
Disease	Arrhythmia	Atrial fibrillation (incident)	seq.14132.21	HHLA2	coxph	-0.170761	0.0410593	3.19818087774119e-05	0.233083	0	1	0
Disease	Arrhythmia	Atrial fibrillation (incident)	seq.14133.93	IL1R2	coxph	0.0668436	0.0366552	0.0682159	1	0	1	0
Disease	Arrhythmia	Atrial fibrillation (incident)	seq.14134.49	AMIGO2	coxph	0.00223833	0.0427309	0.958224	1	0	1	0
Disease	Arrhythmia	Atrial fibrillation (incident)	seq.14135.3	RXFP1	coxph	-0.177255	0.0422773	2.75668897367643e-05	0.200907	0	1	0
Disease	Arrhythmia	Atrial fibrillation (incident)	seq.14136.234	CD93	coxph	0.137411	0.0392656	0.00046608	1	0	1	0
Disease	Arrhythmia	Atrial fibrillation (incident)	seq.14139.16	NRG4	coxph	-0.0678111	0.0412794	0.100437	1	0	1	0
Disease	Arrhythmia	Atrial fibrillation (incident)	seq.14143.8	H2BC21	coxph	0.185829	0.0399635	3.31977081323831e-06	0.0241945	1	0.604862	0
Disease	Arrhythmia	Atrial fibrillation (incident)	seq.14144.3	H2AW	coxph	0.144866	0.0382363	0.000151441	1	0	1	0
Disease	Arrhythmia	Atrial fibrillation (incident)	seq.14146.92	H3C1	coxph	0.158983	0.0365769	1.38303351006522e-05	0.100795	0	1	0
Disease	Arrhythmia	Atrial fibrillation (incident)	seq.14148.2	ISG15	coxph	0.114196	0.0362792	0.00164561	1	0	1	0
Disease	Arrhythmia	Atrial fibrillation (incident)	seq.14149.9	IL36B	coxph	-0.094157	0.0416757	0.0238661	1	0	1	0
Disease	Arrhythmia	Atrial fibrillation (incident)	seq.14150.7	IL36A	coxph	0.0271349	0.0385819	0.481865	1	0	1	0
Disease	Arrhythmia	Atrial fibrillation (incident)	seq.14151.4	ISG15	coxph	0.123578	0.0371412	0.000877084	1	0	1	0
Disease	Arrhythmia	Atrial fibrillation (incident)	seq.14153.8	EFNA3	coxph	0.0107182	0.036528	0.769199	1	0	1	0
Disease	Arrhythmia	Atrial fibrillation (incident)	seq.14156.33	YWHAB	coxph	0.110945	0.0390428	0.00448857	1	0	1	0
Disease	Arrhythmia	Atrial fibrillation (incident)	seq.14157.21	YWHAE	coxph	0.102031	0.0378254	0.00698792	1	0	1	0
Disease	Arrhythmia	Atrial fibrillation (incident)	seq.14158.17	ANXA5	coxph	-0.0390191	0.0357305	0.274816	1	0	1	0
Disease	Arrhythmia	Atrial fibrillation (incident)	seq.14175.78	SCP2D1	coxph	0.0170447	0.0374316	0.648852	1	0	1	0
Disease	Arrhythmia	Atrial fibrillation (incident)	seq.14178.18	CDKN3	coxph	0.072562	0.0351753	0.0391253	1	0	1	0
Disease	Arrhythmia	Atrial fibrillation (incident)	seq.14186.13	RFFL	coxph	-0.013024	0.0359902	0.717445	1	0	1	0
Disease	Arrhythmia	Atrial fibrillation (incident)	seq.14192.31	PDCL2	coxph	-0.161513	0.0441203	0.000251492	1	0	1	0
Disease	Arrhythmia	Atrial fibrillation (incident)	seq.14197.2	PRDM1	coxph	0.0200968	0.0387712	0.604218	1	0	1	0
Disease	Arrhythmia	Atrial fibrillation (incident)	seq.14203.3	ANXA7	coxph	0.0228749	0.0371086	0.53761	1	0	1	0
Disease	Arrhythmia	Atrial fibrillation (incident)	seq.14204.55	FOXJ2	coxph	-0.070619	0.0373204	0.0584595	1	0	1	0
Disease	Arrhythmia	Atrial fibrillation (incident)	seq.14205.6	HEXIM2	coxph	0.0552653	0.0371941	0.137316	1	0	1	0
Disease	Arrhythmia	Atrial fibrillation (incident)	seq.14206.28	APBB1	coxph	-0.0101654	0.0413804	0.805947	1	0	1	0
Disease	Arrhythmia	Atrial fibrillation (incident)	seq.14208.3	RBP7	coxph	0.14759	0.0425834	0.000528444	1	0	1	0
Disease	Arrhythmia	Atrial fibrillation (incident)	seq.14216.35	DDX46	coxph	0.0220538	0.0372057	0.553346	1	0	1	0
Disease	Arrhythmia	Atrial fibrillation (incident)	seq.14226.120	BHMT2	coxph	-0.121597	0.0437766	0.00547507	1	0	1	0
Disease	Arrhythmia	Atrial fibrillation (incident)	seq.14227.21	MYL6B	coxph	0.178882	0.0380583	2.59897866603323e-06	0.0189414	1	0.473534	0
Disease	Arrhythmia	Atrial fibrillation (incident)	seq.14229.5	MOCS3	coxph	-0.0661458	0.0388155	0.0883607	1	0	1	0
Disease	Arrhythmia	Atrial fibrillation (incident)	seq.14237.1	HSPA1A	coxph	-0.124495	0.0385537	0.00124163	1	0	1	0
Disease	Arrhythmia	Atrial fibrillation (incident)	seq.14245.195	SNX7	coxph	-0.0496386	0.0381397	0.19309	1	0	1	0
Disease	Arrhythmia	Atrial fibrillation (incident)	seq.14246.50	DOK2	coxph	0.032621	0.0350022	0.351352	1	0	1	0
Disease	Arrhythmia	Atrial fibrillation (incident)	seq.14249.68	MID2	coxph	0.0698695	0.0390768	0.0737754	1	0	1	0
Disease	Arrhythmia	Atrial fibrillation (incident)	seq.14250.115	BLMH	coxph	0.0264357	0.0339266	0.43586	1	0	1	0
Disease	Arrhythmia	Atrial fibrillation (incident)	seq.14254.27	PTPN4	coxph	-0.0577553	0.0380599	0.129145	1	0	1	0
Disease	Arrhythmia	Atrial fibrillation (incident)	seq.14260.112	NET1	coxph	0.0229991	0.0366097	0.529856	1	0	1	0
Disease	Arrhythmia	Atrial fibrillation (incident)	seq.14268.4	SRXN1	coxph	-0.122616	0.0416663	0.00325251	1	0	1	0
Disease	Arrhythmia	Atrial fibrillation (incident)	seq.14271.23	RAB6B	coxph	-0.0528113	0.0351235	0.132688	1	0	1	0
Disease	Arrhythmia	Atrial fibrillation (incident)	seq.14273.19	PREP	coxph	0.0956201	0.0412075	0.0203162	1	0	1	0
Disease	Arrhythmia	Atrial fibrillation (incident)	seq.14283.12	RAB14	coxph	-0.145766	0.0481783	0.00248179	1	0	1	0
Disease	Arrhythmia	Atrial fibrillation (incident)	seq.14284.23	EIF2AK4	coxph	-0.0003095	0.0381737	0.993531	1	0	1	0
Disease	Arrhythmia	Atrial fibrillation (incident)	seq.14286.2	NFATC1	coxph	-0.193998	0.041611	3.12857403360505e-06	0.022801	1	0.570026	0
Disease	Arrhythmia	Atrial fibrillation (incident)	seq.14287.6	RAB5C	coxph	-0.0184397	0.0365604	0.614006	1	0	1	0
Disease	Arrhythmia	Atrial fibrillation (incident)	seq.14291.53	AGAP2	coxph	0.00894175	0.0343804	0.7948	1	0	1	0
Disease	Arrhythmia	Atrial fibrillation (incident)	seq.14294.61	MBD1	coxph	-0.110927	0.0376109	0.00318471	1	0	1	0
Disease	Arrhythmia	Atrial fibrillation (incident)	seq.14309.8	HNRNPH1	coxph	-0.0440462	0.0379884	0.246267	1	0	1	0
Disease	Arrhythmia	Atrial fibrillation (incident)	seq.14314.6	PPIL2	coxph	-0.0769827	0.0392708	0.0499602	1	0	1	0
Disease	Arrhythmia	Atrial fibrillation (incident)	seq.14318.1	VPS29	coxph	-0.0523957	0.0394146	0.183733	1	0	1	0
Disease	Arrhythmia	Atrial fibrillation (incident)	seq.14324.52	SMC3	coxph	0.135969	0.0377919	0.000320873	1	0	1	0
Disease	Arrhythmia	Atrial fibrillation (incident)	seq.14326.4	UBE2E1	coxph	0.213759	0.041062	1.93190494733563e-07	0.00140797	1	0.0351993	1
Disease	Arrhythmia	Atrial fibrillation (incident)	seq.14329.4	DIDO1	coxph	-0.0946233	0.0400752	0.0182187	1	0	1	0
Disease	Arrhythmia	Atrial fibrillation (incident)	seq.14331.262	DYNLT1	coxph	-0.0824171	0.0384504	0.0320758	1	0	1	0
Disease	Arrhythmia	Atrial fibrillation (incident)	seq.14332.3	RALA	coxph	0.0420577	0.0404087	0.297965	1	0	1	0
Disease	Arrhythmia	Atrial fibrillation (incident)	seq.14334.3	RCVRN	coxph	0.104916	0.0377254	0.00541859	1	0	1	0
Disease	Arrhythmia	Atrial fibrillation (incident)	seq.14337.1	TRAPPC3	coxph	-0.015247	0.0443456	0.730979	1	0	1	0
Disease	Arrhythmia	Atrial fibrillation (incident)	seq.14341.8	DIPK1C	coxph	-0.140562	0.0397935	0.000411983	1	0	1	0
Disease	Arrhythmia	Atrial fibrillation (incident)	seq.14583.49	MSTN	coxph	-0.182625	0.0397755	4.40312921788991e-06	0.03209	1	0.80225	0
Disease	Arrhythmia	Atrial fibrillation (incident)	seq.14587.16	GDF11	coxph	0.0446665	0.0344579	0.194885	1	0	1	0
Disease	Arrhythmia	Atrial fibrillation (incident)	seq.14593.152	FAM210A	coxph	-0.13673	0.0386289	0.000400778	1	0	1	0
Disease	Arrhythmia	Atrial fibrillation (incident)	seq.14597.5	SEMA6C	coxph	-0.0292445	0.0364235	0.422032	1	0	1	0
Disease	Arrhythmia	Atrial fibrillation (incident)	seq.14599.18	STAB1	coxph	-0.0517956	0.0391585	0.18593	1	0	1	0
Disease	Arrhythmia	Atrial fibrillation (incident)	seq.14603.51	KIAA0040	coxph	0.146315	0.0393365	0.000199551	1	0	1	0
Disease	Arrhythmia	Atrial fibrillation (incident)	seq.14614.41	NCMAP	coxph	0.135356	0.0381878	0.000393359	1	0	1	0
Disease	Arrhythmia	Atrial fibrillation (incident)	seq.14615.46	KRTAP2-4	coxph	0.125867	0.0383578	0.00103297	1	0	1	0
Disease	Arrhythmia	Atrial fibrillation (incident)	seq.14616.16	ZNF382	coxph	0.0252021	0.0345497	0.465729	1	0	1	0
Disease	Arrhythmia	Atrial fibrillation (incident)	seq.14618.26	VOPP1	coxph	0.00689269	0.0361125	0.84863	1	0	1	0
Disease	Arrhythmia	Atrial fibrillation (incident)	seq.14619.8	ZNF526	coxph	-0.00158811	0.0382059	0.966844	1	0	1	0
Disease	Arrhythmia	Atrial fibrillation (incident)	seq.14623.26	SUMO3	coxph	0.217473	0.0430319	4.33198246300794e-07	0.00315715	1	0.0789287	0
Disease	Arrhythmia	Atrial fibrillation (incident)	seq.14624.51	CTCF	coxph	0.0102042	0.0374392	0.785197	1	0	1	0
Disease	Arrhythmia	Atrial fibrillation (incident)	seq.14628.72	FBXO3	coxph	-0.028297	0.0381269	0.45798	1	0	1	0
Disease	Arrhythmia	Atrial fibrillation (incident)	seq.14631.22	DUSP16	coxph	-0.0183628	0.0379802	0.628752	1	0	1	0
Disease	Arrhythmia	Atrial fibrillation (incident)	seq.14633.26	TMEM185A	coxph	-0.167374	0.040432	3.47829638125827e-05	0.253498	0	1	0
Disease	Arrhythmia	Atrial fibrillation (incident)	seq.14634.13	LHCGR	coxph	0.00920624	0.0349865	0.792445	1	0	1	0
Disease	Arrhythmia	Atrial fibrillation (incident)	seq.14636.25	RIDA	coxph	0.108027	0.0370787	0.00357465	1	0	1	0
Disease	Arrhythmia	Atrial fibrillation (incident)	seq.14645.253	GSTA4	coxph	-0.0901435	0.0406058	0.0264212	1	0	1	0
Disease	Arrhythmia	Atrial fibrillation (incident)	seq.14655.1	DNAJC17	coxph	0.0223847	0.0361733	0.536036	1	0	1	0
Disease	Arrhythmia	Atrial fibrillation (incident)	seq.14662.6	MZF1	coxph	0.110167	0.0390838	0.00482139	1	0	1	0
Disease	Arrhythmia	Atrial fibrillation (incident)	seq.14663.44	RNF8	coxph	-0.150406	0.0403205	0.00019128	1	0	1	0
Disease	Arrhythmia	Atrial fibrillation (incident)	seq.14670.1	SKIL	coxph	-0.140335	0.0391441	0.000336986	1	0	1	0
Disease	Arrhythmia	Atrial fibrillation (incident)	seq.14674.63	PACSIN3	coxph	-0.0733123	0.0383777	0.0560966	1	0	1	0
Disease	Arrhythmia	Atrial fibrillation (incident)	seq.14675.20	EIF4B	coxph	0.0949524	0.0368125	0.00989848	1	0	1	0
Disease	Arrhythmia	Atrial fibrillation (incident)	seq.14684.17	CAPN2	coxph	0.153665	0.0380865	5.46882850102936e-05	0.398568	0	1	0
Disease	Arrhythmia	Atrial fibrillation (incident)	seq.14685.17	AKT2	coxph	-0.0908368	0.0381634	0.0173029	1	0	1	0
Disease	Arrhythmia	Atrial fibrillation (incident)	seq.14687.6	PLIN3	coxph	-0.0845776	0.0406328	0.0373871	1	0	1	0
Disease	Arrhythmia	Atrial fibrillation (incident)	seq.14688.6	PTPN7	coxph	-0.109901	0.0378014	0.0036453	1	0	1	0
Disease	Arrhythmia	Atrial fibrillation (incident)	seq.14689.3	SEC13	coxph	-0.0786262	0.0384055	0.0406323	1	0	1	0
Disease	Arrhythmia	Atrial fibrillation (incident)	seq.14692.3	ZNF276	coxph	-0.0446187	0.037561	0.234873	1	0	1	0
Disease	Arrhythmia	Atrial fibrillation (incident)	seq.14696.45	TPSB2	coxph	0.0237574	0.0370523	0.521402	1	0	1	0
Disease	Arrhythmia	Atrial fibrillation (incident)	seq.14703.6	PROK1	coxph	-0.107879	0.0400294	0.00703917	1	0	1	0
Disease	Arrhythmia	Atrial fibrillation (incident)	seq.14705.1	VEGFD	coxph	0.195569	0.0364796	8.27470761598561e-08	0.000603061	1	0.0150765	1
Disease	Arrhythmia	Atrial fibrillation (incident)	seq.14708.59	C8G	coxph	0.0570051	0.0357489	0.110802	1	0	1	0
Disease	Arrhythmia	Atrial fibrillation (incident)	seq.14711.27	CST6	coxph	0.034212	0.0413786	0.408349	1	0	1	0
Disease	Arrhythmia	Atrial fibrillation (incident)	seq.14713.46	AZU1	coxph	-0.0203686	0.0383958	0.595772	1	0	1	0
Disease	Arrhythmia	Atrial fibrillation (incident)	seq.14747.9	CRLF1	coxph	0.124747	0.0365627	0.000645213	1	0	1	0
Disease	Arrhythmia	Atrial fibrillation (incident)	seq.14748.31	ARHGAP5	coxph	-0.102018	0.0389855	0.00887515	1	0	1	0
Disease	Arrhythmia	Atrial fibrillation (incident)	seq.14755.4	LTF	coxph	-0.121622	0.0374224	0.00115409	1	0	1	0
Disease	Arrhythmia	Atrial fibrillation (incident)	seq.14756.29	ICAM2	coxph	0.0182449	0.0368825	0.620828	1	0	1	0
Disease	Arrhythmia	Atrial fibrillation (incident)	seq.14757.144	FGF8	coxph	-0.0593797	0.0362663	0.101563	1	0	1	0
Disease	Arrhythmia	Atrial fibrillation (incident)	seq.14759.149	CDH1	coxph	-0.0120581	0.0380617	0.751391	1	0	1	0
Disease	Arrhythmia	Atrial fibrillation (incident)	seq.15295.81	IGF2	coxph	-0.0415233	0.0372494	0.264963	1	0	1	0
Disease	Arrhythmia	Atrial fibrillation (incident)	seq.15297.3	S100A3	coxph	-0.172178	0.0388203	9.19672079863926e-06	0.0670257	0	1	0
Disease	Arrhythmia	Atrial fibrillation (incident)	seq.15298.199	NETO1	coxph	-0.00574226	0.0382865	0.880779	1	0	1	0
Disease	Arrhythmia	Atrial fibrillation (incident)	seq.15299.102	MESD	coxph	0.217928	0.0459723	2.13281672301935e-06	0.015544	1	0.388599	0
Disease	Arrhythmia	Atrial fibrillation (incident)	seq.15300.66	CCDC134	coxph	0.0597312	0.0392905	0.128449	1	0	1	0
Disease	Arrhythmia	Atrial fibrillation (incident)	seq.15301.24	ACRV1	coxph	0.0572999	0.0343068	0.0948761	1	0	1	0
Disease	Arrhythmia	Atrial fibrillation (incident)	seq.15303.63	S100A5	coxph	-0.0852269	0.0399977	0.0331058	1	0	1	0
Disease	Arrhythmia	Atrial fibrillation (incident)	seq.15304.1	REG3A	coxph	0.121574	0.0403973	0.00261726	1	0	1	0
Disease	Arrhythmia	Atrial fibrillation (incident)	seq.15305.7	SCGN	coxph	0.0690461	0.0359302	0.0546466	1	0	1	0
Disease	Arrhythmia	Atrial fibrillation (incident)	seq.15306.20	JCHAIN	coxph	0.0361596	0.0353572	0.306453	1	0	1	0
Disease	Arrhythmia	Atrial fibrillation (incident)	seq.15308.108	VWC2	coxph	0.174879	0.0436778	6.23204079979009e-05	0.454191	0	1	0
Disease	Arrhythmia	Atrial fibrillation (incident)	seq.15310.61	PRC1	coxph	-0.154255	0.0388318	7.11592613512044e-05	0.518609	0	1	0
Disease	Arrhythmia	Atrial fibrillation (incident)	seq.15312.14	AGO1	coxph	0.0761396	0.0390215	0.0510307	1	0	1	0
Disease	Arrhythmia	Atrial fibrillation (incident)	seq.15313.28	MAD2L1	coxph	-0.116337	0.0396531	0.00334757	1	0	1	0
Disease	Arrhythmia	Atrial fibrillation (incident)	seq.15314.49	CLIC4	coxph	0.0985703	0.0422	0.0195022	1	0	1	0
Disease	Arrhythmia	Atrial fibrillation (incident)	seq.15315.64	CUTC	coxph	-0.0818474	0.0402945	0.0422316	1	0	1	0
Disease	Arrhythmia	Atrial fibrillation (incident)	seq.15316.262	TXNL4B	coxph	0.0121878	0.0351161	0.728537	1	0	1	0
Disease	Arrhythmia	Atrial fibrillation (incident)	seq.15318.75	S100A10	coxph	-0.147043	0.0410491	0.000340799	1	0	1	0
Disease	Arrhythmia	Atrial fibrillation (incident)	seq.15319.226	CCNA1	coxph	0.0152727	0.049026	0.755404	1	0	1	0
Disease	Arrhythmia	Atrial fibrillation (incident)	seq.15321.8	CPLX2	coxph	0.0500066	0.0438362	0.25397	1	0	1	0
Disease	Arrhythmia	Atrial fibrillation (incident)	seq.15322.35	CRADD	coxph	0.0761308	0.0404698	0.0599479	1	0	1	0
Disease	Arrhythmia	Atrial fibrillation (incident)	seq.15323.112	AGO3	coxph	0.0318836	0.043605	0.464662	1	0	1	0
Disease	Arrhythmia	Atrial fibrillation (incident)	seq.15324.58	FTL	coxph	-0.0437623	0.0358556	0.22227	1	0	1	0
Disease	Arrhythmia	Atrial fibrillation (incident)	seq.15325.14	GAP43	coxph	0.111163	0.0413514	0.00718279	1	0	1	0
Disease	Arrhythmia	Atrial fibrillation (incident)	seq.15326.64	GBP1	coxph	0.151727	0.0363891	3.05184970549914e-05	0.222419	0	1	0
Disease	Arrhythmia	Atrial fibrillation (incident)	seq.15329.167	LAMTOR2	coxph	-0.176141	0.0388963	5.94097437683737e-06	0.0432978	1	1	0
Disease	Arrhythmia	Atrial fibrillation (incident)	seq.15331.47	RBBP4	coxph	-0.0189436	0.0397914	0.634023	1	0	1	0
Disease	Arrhythmia	Atrial fibrillation (incident)	seq.15333.11	SDF2	coxph	-0.109248	0.0401051	0.00644893	1	0	1	0
Disease	Arrhythmia	Atrial fibrillation (incident)	seq.15336.7	SELENOM	coxph	0.259125	0.0460086	1.78017430910882e-08	0.000129739	1	0.00324348	1
Disease	Arrhythmia	Atrial fibrillation (incident)	seq.15339.32	CFL2	coxph	0.134937	0.0366815	0.000234504	1	0	1	0
Disease	Arrhythmia	Atrial fibrillation (incident)	seq.15343.337	KNG1	coxph	-0.0339651	0.0391157	0.385217	1	0	1	0
Disease	Arrhythmia	Atrial fibrillation (incident)	seq.15346.31	IFNG	coxph	-0.163338	0.0403354	5.132841312467e-05	0.374081	0	1	0
Disease	Arrhythmia	Atrial fibrillation (incident)	seq.15347.12	HPX	coxph	0.0294178	0.03948	0.456192	1	0	1	0
Disease	Arrhythmia	Atrial fibrillation (incident)	seq.15358.28	SCG5	coxph	-0.0290997	0.0377612	0.440931	1	0	1	0
Disease	Arrhythmia	Atrial fibrillation (incident)	seq.15361.37	ANKRD1	coxph	-0.0761437	0.0420103	0.0699089	1	0	1	0
Disease	Arrhythmia	Atrial fibrillation (incident)	seq.15363.32	APOA5	coxph	-0.035749	0.0367031	0.330054	1	0	1	0
Disease	Arrhythmia	Atrial fibrillation (incident)	seq.15364.101	APOC1	coxph	-0.0385513	0.0389593	0.322405	1	0	1	0
Disease	Arrhythmia	Atrial fibrillation (incident)	seq.15365.41	ADGRB3	coxph	0.0149293	0.0394395	0.705031	1	0	1	0
Disease	Arrhythmia	Atrial fibrillation (incident)	seq.15367.38	BPIFB1	coxph	0.00792113	0.0368713	0.829898	1	0	1	0
Disease	Arrhythmia	Atrial fibrillation (incident)	seq.15368.3	BMPER	coxph	0.105476	0.0387539	0.00649474	1	0	1	0
Disease	Arrhythmia	Atrial fibrillation (incident)	seq.15370.5	BOLA1	coxph	0.106108	0.0413082	0.0102086	1	0	1	0
Disease	Arrhythmia	Atrial fibrillation (incident)	seq.15372.43	BRD2	coxph	-0.0581696	0.0372738	0.118617	1	0	1	0
Disease	Arrhythmia	Atrial fibrillation (incident)	seq.15374.15	GKN1	coxph	0.0554073	0.036931	0.133538	1	0	1	0
Disease	Arrhythmia	Atrial fibrillation (incident)	seq.15375.49	CPB1	coxph	0.101098	0.0380487	0.00788216	1	0	1	0
Disease	Arrhythmia	Atrial fibrillation (incident)	seq.15376.134	CTSE	coxph	0.00609765	0.036518	0.867388	1	0	1	0
Disease	Arrhythmia	Atrial fibrillation (incident)	seq.15381.45	DDR2	coxph	0.151423	0.0388398	9.67309010451348e-05	0.704975	0	1	0
Disease	Arrhythmia	Atrial fibrillation (incident)	seq.15383.200	EDN3	coxph	-0.167456	0.0451758	0.000209919	1	0	1	0
Disease	Arrhythmia	Atrial fibrillation (incident)	seq.15384.15	KL	coxph	-0.00346297	0.0372963	0.926022	1	0	1	0
Disease	Arrhythmia	Atrial fibrillation (incident)	seq.15385.116	FABP2	coxph	0.00818339	0.0365681	0.822924	1	0	1	0
Disease	Arrhythmia	Atrial fibrillation (incident)	seq.15386.7	FABP4	coxph	0.275011	0.0477958	8.72179179893052e-09	6.35644186306057e-05	1	0.00158911	1
Disease	Arrhythmia	Atrial fibrillation (incident)	seq.15387.44	NRP2	coxph	0.107739	0.0375928	0.00415767	1	0	1	0
Disease	Arrhythmia	Atrial fibrillation (incident)	seq.15388.24	FCGR3A	coxph	-0.00333771	0.0352697	0.924606	1	0	1	0
Disease	Arrhythmia	Atrial fibrillation (incident)	seq.15389.1	FXN	coxph	-0.129975	0.0406704	0.00139433	1	0	1	0
Disease	Arrhythmia	Atrial fibrillation (incident)	seq.15390.3	GAL	coxph	-0.151551	0.0411871	0.000233611	1	0	1	0
Disease	Arrhythmia	Atrial fibrillation (incident)	seq.15391.114	GAS6	coxph	0.0997345	0.037557	0.00791791	1	0	1	0
Disease	Arrhythmia	Atrial fibrillation (incident)	seq.15394.79	UNC5B	coxph	0.181183	0.0442407	4.2144876437384e-05	0.307152	0	1	0
Disease	Arrhythmia	Atrial fibrillation (incident)	seq.15395.15	GSTM1	coxph	-0.0161568	0.0365771	0.658693	1	0	1	0
Disease	Arrhythmia	Atrial fibrillation (incident)	seq.15398.2	GFER	coxph	-0.0467804	0.0370497	0.20672	1	0	1	0
Disease	Arrhythmia	Atrial fibrillation (incident)	seq.15402.2	ID1	coxph	0.00517016	0.0352344	0.88334	1	0	1	0
Disease	Arrhythmia	Atrial fibrillation (incident)	seq.15403.53	ID2	coxph	0.0439722	0.0365705	0.229211	1	0	1	0
Disease	Arrhythmia	Atrial fibrillation (incident)	seq.15404.3	IFNA21	coxph	0.067602	0.0340408	0.047043	1	0	1	0
Disease	Arrhythmia	Atrial fibrillation (incident)	seq.15405.23	IFNA4	coxph	-0.00682008	0.0366402	0.852338	1	0	1	0
Disease	Arrhythmia	Atrial fibrillation (incident)	seq.15412.40	BIRC7	coxph	-0.0767805	0.0369494	0.0377105	1	0	1	0
Disease	Arrhythmia	Atrial fibrillation (incident)	seq.15413.3	LCAT	coxph	-0.172672	0.0413017	2.90559275279499e-05	0.21176	0	1	0
Disease	Arrhythmia	Atrial fibrillation (incident)	seq.15414.316	LDHA	coxph	0.0416942	0.0362448	0.249999	1	0	1	0
Disease	Arrhythmia	Atrial fibrillation (incident)	seq.15416.54	LYG2	coxph	-0.0703639	0.0412813	0.0882878	1	0	1	0
Disease	Arrhythmia	Atrial fibrillation (incident)	seq.15417.3	SERPINB5	coxph	0.058781	0.0375387	0.117377	1	0	1	0
Disease	Arrhythmia	Atrial fibrillation (incident)	seq.15418.25	MAPK10	coxph	-0.0452483	0.0367118	0.217752	1	0	1	0
Disease	Arrhythmia	Atrial fibrillation (incident)	seq.15419.15	MMP20	coxph	-0.141364	0.0387859	0.000267672	1	0	1	0
Disease	Arrhythmia	Atrial fibrillation (incident)	seq.15422.12	PMP2	coxph	-0.0477936	0.0362146	0.186925	1	0	1	0
Disease	Arrhythmia	Atrial fibrillation (incident)	seq.15426.5	NEU1	coxph	0.0368513	0.0369238	0.318261	1	0	1	0
Disease	Arrhythmia	Atrial fibrillation (incident)	seq.15427.35	LOXL3	coxph	-0.0588787	0.035772	0.0997753	1	0	1	0
Disease	Arrhythmia	Atrial fibrillation (incident)	seq.15430.165	OPTC	coxph	-0.133182	0.0423926	0.00168008	1	0	1	0
Disease	Arrhythmia	Atrial fibrillation (incident)	seq.15431.31	OTC	coxph	-0.0106177	0.0354517	0.76456	1	0	1	0
Disease	Arrhythmia	Atrial fibrillation (incident)	seq.15432.1	OTOR	coxph	0.0521928	0.0359652	0.146723	1	0	1	0
Disease	Arrhythmia	Atrial fibrillation (incident)	seq.15433.4	SRC	coxph	-0.0327144	0.0362202	0.366415	1	0	1	0
Disease	Arrhythmia	Atrial fibrillation (incident)	seq.15434.5	PNOC	coxph	-0.123753	0.0401796	0.00207009	1	0	1	0
Disease	Arrhythmia	Atrial fibrillation (incident)	seq.15435.4	PNP	coxph	-0.0625196	0.0363273	0.085249	1	0	1	0
Disease	Arrhythmia	Atrial fibrillation (incident)	seq.15436.40	RAMP1	coxph	-0.0248322	0.0365137	0.496454	1	0	1	0
Disease	Arrhythmia	Atrial fibrillation (incident)	seq.15437.11	RAMP3	coxph	0.000669199	0.0366884	0.985447	1	0	1	0
Disease	Arrhythmia	Atrial fibrillation (incident)	seq.15439.21	RND3	coxph	-0.154723	0.0402076	0.000119032	0.867504	0	1	0
Disease	Arrhythmia	Atrial fibrillation (incident)	seq.15440.57	PCSK2	coxph	-0.0671829	0.0435071	0.122544	1	0	1	0
Disease	Arrhythmia	Atrial fibrillation (incident)	seq.15441.6	GM2A	coxph	0.240348	0.0457492	1.49159821765654e-07	0.00108708	1	0.0271769	1
Disease	Arrhythmia	Atrial fibrillation (incident)	seq.15444.45	SERPINB4	coxph	0.0483483	0.0351398	0.168857	1	0	1	0
Disease	Arrhythmia	Atrial fibrillation (incident)	seq.15446.25	NRG1	coxph	0.0828847	0.0359836	0.0212561	1	0	1	0
Disease	Arrhythmia	Atrial fibrillation (incident)	seq.15447.45	SORD	coxph	0.00284023	0.0360245	0.937159	1	0	1	0
Disease	Arrhythmia	Atrial fibrillation (incident)	seq.15448.47	SQSTM1	coxph	-0.0781319	0.0389478	0.0448492	1	0	1	0
Disease	Arrhythmia	Atrial fibrillation (incident)	seq.15449.33	TIMD4	coxph	0.0191279	0.0361032	0.596242	1	0	1	0
Disease	Arrhythmia	Atrial fibrillation (incident)	seq.15452.5	NT5E	coxph	0.049632	0.0375942	0.186767	1	0	1	0
Disease	Arrhythmia	Atrial fibrillation (incident)	seq.15453.3	AMBP	coxph	0.114208	0.0425143	0.00722406	1	0	1	0
Disease	Arrhythmia	Atrial fibrillation (incident)	seq.15455.40	ADAM15	coxph	-0.0201092	0.0401836	0.61677	1	0	1	0
Disease	Arrhythmia	Atrial fibrillation (incident)	seq.15457.14	ANPEP	coxph	-0.0930555	0.039373	0.0181063	1	0	1	0
Disease	Arrhythmia	Atrial fibrillation (incident)	seq.15460.9	DPP4	coxph	-0.0854425	0.0508269	0.0927537	1	0	1	0
Disease	Arrhythmia	Atrial fibrillation (incident)	seq.15462.28	CD8A	coxph	0.157071	0.0376664	3.0451348084057e-05	0.221929	0	1	0
Disease	Arrhythmia	Atrial fibrillation (incident)	seq.15465.79	CNPY4	coxph	0.0255214	0.0398181	0.521555	1	0	1	0
Disease	Arrhythmia	Atrial fibrillation (incident)	seq.15466.30	COL9A1	coxph	0.0391713	0.0364205	0.282137	1	0	1	0
Disease	Arrhythmia	Atrial fibrillation (incident)	seq.15467.10	CTHRC1	coxph	0.1004	0.0395479	0.0111267	1	0	1	0
Disease	Arrhythmia	Atrial fibrillation (incident)	seq.15468.14	CFHR1	coxph	0.110323	0.0374389	0.00321143	1	0	1	0
Disease	Arrhythmia	Atrial fibrillation (incident)	seq.15470.11	HEXB	coxph	0.0290225	0.035262	0.410477	1	0	1	0
Disease	Arrhythmia	Atrial fibrillation (incident)	seq.15471.29	PNLIPRP2	coxph	-0.00412222	0.035607	0.907835	1	0	1	0
Disease	Arrhythmia	Atrial fibrillation (incident)	seq.15472.16	LRP11	coxph	0.0569181	0.0416548	0.171806	1	0	1	0
Disease	Arrhythmia	Atrial fibrillation (incident)	seq.15474.7	PIN1	coxph	0.0803416	0.0360923	0.0260141	1	0	1	0
Disease	Arrhythmia	Atrial fibrillation (incident)	seq.15475.4	PLTP	coxph	0.0751878	0.0373969	0.0443743	1	0	1	0
Disease	Arrhythmia	Atrial fibrillation (incident)	seq.15476.6	REG3G	coxph	0.0718839	0.0366885	0.0500773	1	0	1	0
Disease	Arrhythmia	Atrial fibrillation (incident)	seq.15480.2	VNN2	coxph	0.00356629	0.0362457	0.921621	1	0	1	0
Disease	Arrhythmia	Atrial fibrillation (incident)	seq.15481.45	CAMP	coxph	-0.0410413	0.0353522	0.245673	1	0	1	0
Disease	Arrhythmia	Atrial fibrillation (incident)	seq.15482.12	A2ML1	coxph	0.0354308	0.0351831	0.313915	1	0	1	0
Disease	Arrhythmia	Atrial fibrillation (incident)	seq.15483.377	AGRN	coxph	0.0642611	0.0358078	0.0727157	1	0	1	0
Disease	Arrhythmia	Atrial fibrillation (incident)	seq.15486.126	AOC1	coxph	0.0228904	0.0367703	0.533596	1	0	1	0
Disease	Arrhythmia	Atrial fibrillation (incident)	seq.15487.164	CES1	coxph	-0.0576034	0.0418525	0.168715	1	0	1	0
Disease	Arrhythmia	Atrial fibrillation (incident)	seq.15491.20	CD248	coxph	0.0657666	0.0362243	0.0694409	1	0	1	0
Disease	Arrhythmia	Atrial fibrillation (incident)	seq.15492.1	CRIM1	coxph	0.13097	0.0350953	0.000190096	1	0	1	0
Disease	Arrhythmia	Atrial fibrillation (incident)	seq.15494.11	FGFBP1	coxph	0.117385	0.0370437	0.00153048	1	0	1	0
Disease	Arrhythmia	Atrial fibrillation (incident)	seq.15495.9	FOLR3	coxph	-0.0278775	0.0363631	0.443293	1	0	1	0
Disease	Arrhythmia	Atrial fibrillation (incident)	seq.15497.9	HS3ST1	coxph	0.110555	0.0378186	0.00346357	1	0	1	0
Disease	Arrhythmia	Atrial fibrillation (incident)	seq.15499.11	ATRN	coxph	-0.120402	0.0383524	0.00169322	1	0	1	0
Disease	Arrhythmia	Atrial fibrillation (incident)	seq.15503.15	LEFTY2	coxph	0.129835	0.044327	0.00340032	1	0	1	0
Disease	Arrhythmia	Atrial fibrillation (incident)	seq.15503.20	LEFTY2	coxph	-0.00742814	0.0370754	0.841205	1	0	1	0
Disease	Arrhythmia	Atrial fibrillation (incident)	seq.15504.39	BIRC7	coxph	-0.00536243	0.0390907	0.890889	1	0	1	0
Disease	Arrhythmia	Atrial fibrillation (incident)	seq.15506.34	LRP12	coxph	-0.00659826	0.0366766	0.857228	1	0	1	0
Disease	Arrhythmia	Atrial fibrillation (incident)	seq.15509.2	NAGLU	coxph	0.0723715	0.0360434	0.0446538	1	0	1	0
Disease	Arrhythmia	Atrial fibrillation (incident)	seq.15511.37	NPTXR	coxph	0.0492639	0.0385361	0.201115	1	0	1	0
Disease	Arrhythmia	Atrial fibrillation (incident)	seq.15513.108	PRSS8	coxph	0.00267334	0.0390418	0.945408	1	0	1	0
Disease	Arrhythmia	Atrial fibrillation (incident)	seq.15514.26	BCHE	coxph	-0.0443457	0.0375467	0.237571	1	0	1	0
Disease	Arrhythmia	Atrial fibrillation (incident)	seq.15515.2	SAA1	coxph	0.12473	0.0362551	0.000580974	1	0	1	0
Disease	Arrhythmia	Atrial fibrillation (incident)	seq.15516.12	SAA4	coxph	-0.00161125	0.037471	0.965702	1	0	1	0
Disease	Arrhythmia	Atrial fibrillation (incident)	seq.15521.4	CLSTN1	coxph	-0.04031	0.0368405	0.273877	1	0	1	0
Disease	Arrhythmia	Atrial fibrillation (incident)	seq.15522.2	GLIPR2	coxph	-0.00129293	0.0365835	0.971807	1	0	1	0
Disease	Arrhythmia	Atrial fibrillation (incident)	seq.15523.9	ALAD	coxph	0.0173785	0.0357642	0.627025	1	0	1	0
Disease	Arrhythmia	Atrial fibrillation (incident)	seq.15524.30	PGAM2	coxph	-0.00230025	0.0379282	0.95164	1	0	1	0
Disease	Arrhythmia	Atrial fibrillation (incident)	seq.15525.294	ADH1C	coxph	-0.0553751	0.0362978	0.127115	1	0	1	0
Disease	Arrhythmia	Atrial fibrillation (incident)	seq.15526.33	GSS	coxph	0.0913956	0.0382059	0.0167483	1	0	1	0
Disease	Arrhythmia	Atrial fibrillation (incident)	seq.15527.90	DLD	coxph	-0.0897741	0.0364937	0.0138943	1	0	1	0
Disease	Arrhythmia	Atrial fibrillation (incident)	seq.15529.33	CSRP1	coxph	0.0322972	0.036737	0.379322	1	0	1	0
Disease	Arrhythmia	Atrial fibrillation (incident)	seq.15530.33	EPHB4	coxph	0.15315	0.0430269	0.000371708	1	0	1	0
Disease	Arrhythmia	Atrial fibrillation (incident)	seq.15533.97	MSR1	coxph	0.234358	0.0403547	6.34344960730833e-09	4.62310607380631e-05	1	0.00115578	1
Disease	Arrhythmia	Atrial fibrillation (incident)	seq.15534.26	MDH2	coxph	0.0578637	0.036477	0.112669	1	0	1	0
Disease	Arrhythmia	Atrial fibrillation (incident)	seq.15535.3	PRSS27	coxph	-0.0441426	0.0373253	0.23695	1	0	1	0
Disease	Arrhythmia	Atrial fibrillation (incident)	seq.15539.15	SLITRK1	coxph	-0.025607	0.0402265	0.524405	1	0	1	0
Disease	Arrhythmia	Atrial fibrillation (incident)	seq.15540.6	VIM	coxph	0.139135	0.0368863	0.000161947	1	0	1	0
Disease	Arrhythmia	Atrial fibrillation (incident)	seq.15542.19	CKMT1A	coxph	0.101959	0.0354783	0.0040551	1	0	1	0
Disease	Arrhythmia	Atrial fibrillation (incident)	seq.15544.25	KLK14	coxph	0.0696767	0.0375956	0.0638363	1	0	1	0
Disease	Arrhythmia	Atrial fibrillation (incident)	seq.15545.13	PPP3R1	coxph	0.0310402	0.0367471	0.398279	1	0	1	0
Disease	Arrhythmia	Atrial fibrillation (incident)	seq.15548.35	PHGDH	coxph	0.00396838	0.0366521	0.91378	1	0	1	0
Disease	Arrhythmia	Atrial fibrillation (incident)	seq.15553.22	ACHE	coxph	0.0822339	0.0364806	0.0241848	1	0	1	0
Disease	Arrhythmia	Atrial fibrillation (incident)	seq.15556.49	AMY2B	coxph	-0.013222	0.0376075	0.725154	1	0	1	0
Disease	Arrhythmia	Atrial fibrillation (incident)	seq.15558.63	ENPEP	coxph	0.0760578	0.0377116	0.0437137	1	0	1	0
Disease	Arrhythmia	Atrial fibrillation (incident)	seq.15559.5	ANTXR2	coxph	-0.066617	0.0359929	0.0641926	1	0	1	0
Disease	Arrhythmia	Atrial fibrillation (incident)	seq.15560.52	TCN2	coxph	0.0743977	0.0357119	0.037226	1	0	1	0
Disease	Arrhythmia	Atrial fibrillation (incident)	seq.15562.24	GUSB	coxph	-0.0101581	0.0367967	0.782503	1	0	1	0
Disease	Arrhythmia	Atrial fibrillation (incident)	seq.15565.102	MUC16	coxph	0.164514	0.0374412	1.11316128893209e-05	0.0811272	0	1	0
Disease	Arrhythmia	Atrial fibrillation (incident)	seq.15566.10	CNN1	coxph	0.079736	0.0402224	0.0474373	1	0	1	0
Disease	Arrhythmia	Atrial fibrillation (incident)	seq.15567.2	CD247	coxph	-0.0742747	0.0396448	0.0609989	1	0	1	0
Disease	Arrhythmia	Atrial fibrillation (incident)	seq.15569.15	COL2A1	coxph	0.00235578	0.036733	0.948865	1	0	1	0
Disease	Arrhythmia	Atrial fibrillation (incident)	seq.15570.99	CR2	coxph	0.0438584	0.036815	0.233529	1	0	1	0
Disease	Arrhythmia	Atrial fibrillation (incident)	seq.15573.110	NCAN	coxph	-0.04413	0.0372064	0.235588	1	0	1	0
Disease	Arrhythmia	Atrial fibrillation (incident)	seq.15574.37	CCNA2	coxph	0.0908198	0.0361139	0.0119095	1	0	1	0
Disease	Arrhythmia	Atrial fibrillation (incident)	seq.15576.158	RNASE3	coxph	0.116835	0.0376121	0.00189438	1	0	1	0
Disease	Arrhythmia	Atrial fibrillation (incident)	seq.15579.26	ENPP6	coxph	-0.108549	0.0409815	0.00807946	1	0	1	0
Disease	Arrhythmia	Atrial fibrillation (incident)	seq.15580.2	EPHA7	coxph	0.102952	0.0344757	0.00282456	1	0	1	0
Disease	Arrhythmia	Atrial fibrillation (incident)	seq.15581.16	FANK1	coxph	-0.00255547	0.0355452	0.942687	1	0	1	0
Disease	Arrhythmia	Atrial fibrillation (incident)	seq.15582.25	FCN1	coxph	0.0710407	0.0361641	0.049484	1	0	1	0
Disease	Arrhythmia	Atrial fibrillation (incident)	seq.15583.18	FCRLB	coxph	-0.0173173	0.0357452	0.628055	1	0	1	0
Disease	Arrhythmia	Atrial fibrillation (incident)	seq.15584.9	CFHR2	coxph	0.0729724	0.0364501	0.0452868	1	0	1	0
Disease	Arrhythmia	Atrial fibrillation (incident)	seq.15585.304	FBLN5	coxph	0.0716175	0.041741	0.0862066	1	0	1	0
Disease	Arrhythmia	Atrial fibrillation (incident)	seq.15587.20	FOLR2	coxph	0.0586542	0.0387614	0.130226	1	0	1	0
Disease	Arrhythmia	Atrial fibrillation (incident)	seq.15588.17	GLA	coxph	-0.116365	0.0364365	0.00140499	1	0	1	0
Disease	Arrhythmia	Atrial fibrillation (incident)	seq.15589.1	GC	coxph	0.0177372	0.0390854	0.649967	1	0	1	0
Disease	Arrhythmia	Atrial fibrillation (incident)	seq.15591.28	GPX1	coxph	-0.0153716	0.0377397	0.683784	1	0	1	0
Disease	Arrhythmia	Atrial fibrillation (incident)	seq.15594.47	HTRA1	coxph	0.172185	0.0370124	3.28594334268801e-06	0.023948	1	0.598699	0
Disease	Arrhythmia	Atrial fibrillation (incident)	seq.15596.7	HEXIM1	coxph	0.0783504	0.0379546	0.0389878	1	0	1	0
Disease	Arrhythmia	Atrial fibrillation (incident)	seq.15602.43	IL6R	coxph	-0.0217653	0.0368498	0.554756	1	0	1	0
Disease	Arrhythmia	Atrial fibrillation (incident)	seq.15603.20	ITGA2	coxph	0.0552933	0.035299	0.117249	1	0	1	0
Disease	Arrhythmia	Atrial fibrillation (incident)	seq.15604.18	MAPK9	coxph	0.163322	0.0373443	1.22312357215649e-05	0.0891412	0	1	0
Disease	Arrhythmia	Atrial fibrillation (incident)	seq.15606.19	KRT19	coxph	-0.129519	0.0398919	0.00116726	1	0	1	0
Disease	Arrhythmia	Atrial fibrillation (incident)	seq.15607.56	PKLR	coxph	0.0169597	0.0377061	0.652865	1	0	1	0
Disease	Arrhythmia	Atrial fibrillation (incident)	seq.15608.5	RPS6KB1	coxph	0.102919	0.0370696	0.0054971	1	0	1	0
Disease	Arrhythmia	Atrial fibrillation (incident)	seq.15610.72	LAP3	coxph	0.101102	0.0337124	0.00270923	1	0	1	0
Disease	Arrhythmia	Atrial fibrillation (incident)	seq.15612.5	LIN7B	coxph	0.135999	0.0367942	0.000218845	1	0	1	0
Disease	Arrhythmia	Atrial fibrillation (incident)	seq.15613.16	PNLIP	coxph	0.00588474	0.0379962	0.876918	1	0	1	0
Disease	Arrhythmia	Atrial fibrillation (incident)	seq.15614.168	LILRA2	coxph	0.0788305	0.0384216	0.0401963	1	0	1	0
Disease	Arrhythmia	Atrial fibrillation (incident)	seq.15615.8	LILRB3	coxph	-0.00418576	0.0357681	0.90684	1	0	1	0
Disease	Arrhythmia	Atrial fibrillation (incident)	seq.15617.8	XCL2	coxph	-0.0704669	0.042401	0.0965295	1	0	1	0
Disease	Arrhythmia	Atrial fibrillation (incident)	seq.15619.49	MOG	coxph	0.0657197	0.0343728	0.0558802	1	0	1	0
Disease	Arrhythmia	Atrial fibrillation (incident)	seq.15620.4	NLGN1	coxph	0.109159	0.0377842	0.00386445	1	0	1	0
Disease	Arrhythmia	Atrial fibrillation (incident)	seq.15622.13	OPCML	coxph	0.0437679	0.0387257	0.25839	1	0	1	0
Disease	Arrhythmia	Atrial fibrillation (incident)	seq.15623.1	PDCD1	coxph	0.0898733	0.0335734	0.00743031	1	0	1	0
Disease	Arrhythmia	Atrial fibrillation (incident)	seq.15626.223	HSPG2	coxph	0.103255	0.0379772	0.00655062	1	0	1	0
Disease	Arrhythmia	Atrial fibrillation (incident)	seq.15627.83	AKT1	coxph	0.0842845	0.038482	0.0285073	1	0	1	0
Disease	Arrhythmia	Atrial fibrillation (incident)	seq.15631.18	PSG1	coxph	-0.122982	0.0371533	0.00093258	1	0	1	0
Disease	Arrhythmia	Atrial fibrillation (incident)	seq.15633.6	RBP4	coxph	0.0458674	0.0423572	0.278865	1	0	1	0
Disease	Arrhythmia	Atrial fibrillation (incident)	seq.15634.139	SLIT1	coxph	0.0338584	0.0384959	0.379112	1	0	1	0
Disease	Arrhythmia	Atrial fibrillation (incident)	seq.15635.4	SMOC2	coxph	0.125721	0.0429981	0.00345693	1	0	1	0
Disease	Arrhythmia	Atrial fibrillation (incident)	seq.15636.49	SORCS1	coxph	0.13524	0.0369804	0.000255107	1	0	1	0
Disease	Arrhythmia	Atrial fibrillation (incident)	seq.15637.38	SORCS3	coxph	0.0858504	0.0336644	0.0107665	1	0	1	0
Disease	Arrhythmia	Atrial fibrillation (incident)	seq.15640.54	TAGLN	coxph	0.232044	0.0471053	8.38993140342848e-07	0.00611458	1	0.152865	0
Disease	Arrhythmia	Atrial fibrillation (incident)	seq.15641.20	TMEFF1	coxph	-0.0942607	0.0376727	0.012346	1	0	1	0
Disease	Arrhythmia	Atrial fibrillation (incident)	seq.15644.1	BTD	coxph	-0.13454	0.0374209	0.000323997	1	0	1	0
Disease	Arrhythmia	Atrial fibrillation (incident)	seq.15653.9	COL10A1	coxph	0.0662115	0.0365178	0.0698116	1	0	1	0
Disease	Arrhythmia	Atrial fibrillation (incident)	seq.15666.21	BMP2	coxph	0.0198733	0.0372882	0.594057	1	0	1	0
Disease	Arrhythmia	Atrial fibrillation (incident)	seq.15667.39	BMP4	coxph	0.090075	0.0380835	0.0180204	1	0	1	0
Disease	Arrhythmia	Atrial fibrillation (incident)	seq.15668.19	BMP8B	coxph	-0.0241924	0.0389793	0.534832	1	0	1	0
Disease	Arrhythmia	Atrial fibrillation (incident)	seq.15669.7	BRAF	coxph	-0.0894631	0.0446452	0.0450841	1	0	1	0
Disease	Arrhythmia	Atrial fibrillation (incident)	seq.15670.15	C1QL2	coxph	-0.0883103	0.0408314	0.0305563	1	0	1	0
Disease	Arrhythmia	Atrial fibrillation (incident)	seq.15674.3	CD79A	coxph	-0.0679875	0.0406344	0.0942974	1	0	1	0
Disease	Arrhythmia	Atrial fibrillation (incident)	seq.15675.3	CEBPB	coxph	-0.0469803	0.0378726	0.214797	1	0	1	0
Disease	Arrhythmia	Atrial fibrillation (incident)	seq.15678.71	DKK2	coxph	-0.0419734	0.0374535	0.262424	1	0	1	0
Disease	Arrhythmia	Atrial fibrillation (incident)	seq.15686.49	INHBC	coxph	0.0543419	0.0363592	0.135022	1	0	1	0
Disease	Arrhythmia	Atrial fibrillation (incident)	seq.15688.30	LMAN1	coxph	0.0600214	0.0386908	0.120828	1	0	1	0
Disease	Arrhythmia	Atrial fibrillation (incident)	seq.15692.300	NODAL	coxph	0.0516888	0.0409213	0.206543	1	0	1	0
Disease	Arrhythmia	Atrial fibrillation (incident)	seq.15693.9	PGR	coxph	0.237757	0.0397536	2.22107807435326e-09	1.61872170058866e-05	1	0.00040468	1
Disease	Arrhythmia	Atrial fibrillation (incident)	seq.15698.6	TXLNA	coxph	0.048746	0.0362984	0.179297	1	0	1	0
Disease	Arrhythmia	Atrial fibrillation (incident)	seq.16015.19	GPT	coxph	-0.133778	0.0419064	0.00141143	1	0	1	0
Disease	Arrhythmia	Atrial fibrillation (incident)	seq.16021.30	CDH8	coxph	-0.0172968	0.0399162	0.664776	1	0	1	0
Disease	Arrhythmia	Atrial fibrillation (incident)	seq.16035.8	FLT4	coxph	0.0958176	0.038302	0.0123622	1	0	1	0
Disease	Arrhythmia	Atrial fibrillation (incident)	seq.16043.30	SHC1	coxph	0.0909284	0.0402636	0.0239254	1	0	1	0
Disease	Arrhythmia	Atrial fibrillation (incident)	seq.16049.43	OLR1	coxph	-0.0582022	0.0370888	0.116586	1	0	1	0
Disease	Arrhythmia	Atrial fibrillation (incident)	seq.16055.3	CFHR5	coxph	0.0766645	0.0363804	0.0350912	1	0	1	0
Disease	Arrhythmia	Atrial fibrillation (incident)	seq.16057.6	IGF2R	coxph	-0.0549978	0.0378101	0.145786	1	0	1	0
Disease	Arrhythmia	Atrial fibrillation (incident)	seq.16060.99	NID2	coxph	0.0248702	0.0352697	0.480722	1	0	1	0
Disease	Arrhythmia	Atrial fibrillation (incident)	seq.16070.7	WIF1	coxph	0.0862927	0.0354434	0.0149058	1	0	1	0
Disease	Arrhythmia	Atrial fibrillation (incident)	seq.16074.12	GRAP2	coxph	-0.152179	0.0381597	6.66465743114686e-05	0.48572	0	1	0
Disease	Arrhythmia	Atrial fibrillation (incident)	seq.16079.2	TEC	coxph	-0.133233	0.0380655	0.000465093	1	0	1	0
Disease	Arrhythmia	Atrial fibrillation (incident)	seq.16081.38	AKR1B10	coxph	0.0611956	0.0360475	0.0895767	1	0	1	0
Disease	Arrhythmia	Atrial fibrillation (incident)	seq.16288.17	EPHA4	coxph	-0.0557083	0.038811	0.151181	1	0	1	0
Disease	Arrhythmia	Atrial fibrillation (incident)	seq.16292.288	GIP	coxph	-0.147226	0.0392856	0.000178549	1	0	1	0
Disease	Arrhythmia	Atrial fibrillation (incident)	seq.16293.1	GHRH	coxph	0.0493088	0.0366409	0.178389	1	0	1	0
Disease	Arrhythmia	Atrial fibrillation (incident)	seq.16296.43	LGR5	coxph	-0.1317	0.0464275	0.00455848	1	0	1	0
Disease	Arrhythmia	Atrial fibrillation (incident)	seq.16297.14	ROBO4	coxph	0.0863446	0.0350533	0.0137688	1	0	1	0
Disease	Arrhythmia	Atrial fibrillation (incident)	seq.16298.84	PLA2G2D	coxph	0.0421811	0.0360097	0.241445	1	0	1	0
Disease	Arrhythmia	Atrial fibrillation (incident)	seq.16299.13	TIGIT	coxph	-0.104052	0.0395631	0.0085377	1	0	1	0
Disease	Arrhythmia	Atrial fibrillation (incident)	seq.16300.4	TREM2	coxph	0.123119	0.0389981	0.0015937	1	0	1	0
Disease	Arrhythmia	Atrial fibrillation (incident)	seq.16302.11	BPIFA2	coxph	-0.162932	0.0395702	3.82955509218238e-05	0.279098	0	1	0
Disease	Arrhythmia	Atrial fibrillation (incident)	seq.16304.6	LGR4	coxph	0.0147979	0.0376203	0.694062	1	0	1	0
Disease	Arrhythmia	Atrial fibrillation (incident)	seq.16305.10	CDH11	coxph	0.104099	0.0371828	0.00511554	1	0	1	0
Disease	Arrhythmia	Atrial fibrillation (incident)	seq.16307.22	UNC5D	coxph	-0.0258394	0.0423482	0.541752	1	0	1	0
Disease	Arrhythmia	Atrial fibrillation (incident)	seq.16308.14	BTLA	coxph	-0.113571	0.0409556	0.0055536	1	0	1	0
Disease	Arrhythmia	Atrial fibrillation (incident)	seq.16309.30	DKKL1	coxph	0.00493382	0.039967	0.901753	1	0	1	0
Disease	Arrhythmia	Atrial fibrillation (incident)	seq.16312.45	CDH6	coxph	-0.161279	0.0412965	9.40716521702961e-05	0.685594	0	1	0
Disease	Arrhythmia	Atrial fibrillation (incident)	seq.16315.105	FLT1	coxph	-0.0824991	0.0393757	0.0361551	1	0	1	0
Disease	Arrhythmia	Atrial fibrillation (incident)	seq.16317.20	DSG3	coxph	-0.0982624	0.0380188	0.00975004	1	0	1	0
Disease	Arrhythmia	Atrial fibrillation (incident)	seq.16318.12	ACVRL1	coxph	0.10923	0.0359187	0.00235777	1	0	1	0
Disease	Arrhythmia	Atrial fibrillation (incident)	seq.16320.139	CD320	coxph	0.0515605	0.0359483	0.151488	1	0	1	0
Disease	Arrhythmia	Atrial fibrillation (incident)	seq.16322.10	MZB1	coxph	0.127636	0.0377503	0.000722075	1	0	1	0
Disease	Arrhythmia	Atrial fibrillation (incident)	seq.16323.8	NRXN3	coxph	0.0781515	0.0415035	0.0596988	1	0	1	0
Disease	Arrhythmia	Atrial fibrillation (incident)	seq.16324.38	TLR1	coxph	-0.0857714	0.0399725	0.0318923	1	0	1	0
Disease	Arrhythmia	Atrial fibrillation (incident)	seq.16536.3	HMGA1	coxph	0.0819638	0.0372705	0.0278665	1	0	1	0
Disease	Arrhythmia	Atrial fibrillation (incident)	seq.16551.14	STAT5B	coxph	0.0742219	0.0403953	0.0661524	1	0	1	0
Disease	Arrhythmia	Atrial fibrillation (incident)	seq.16558.2	MYOC	coxph	0.0340244	0.0424498	0.422831	1	0	1	0
Disease	Arrhythmia	Atrial fibrillation (incident)	seq.16561.9	A1BG	coxph	0.031492	0.0386884	0.41565	1	0	1	0
Disease	Arrhythmia	Atrial fibrillation (incident)	seq.16583.8	NUDT2	coxph	0.106906	0.037041	0.00389985	1	0	1	0
Disease	Arrhythmia	Atrial fibrillation (incident)	seq.16585.16	B3GNT4	coxph	-0.114287	0.0410197	0.00533399	1	0	1	0
Disease	Arrhythmia	Atrial fibrillation (incident)	seq.16587.1	CSN2	coxph	-0.0960017	0.039461	0.0149816	1	0	1	0
Disease	Arrhythmia	Atrial fibrillation (incident)	seq.16588.10	HSPA5	coxph	0.136451	0.0394986	0.00055114	1	0	1	0
Disease	Arrhythmia	Atrial fibrillation (incident)	seq.16591.71	CHIA	coxph	-0.131926	0.0427427	0.00202519	1	0	1	0
Disease	Arrhythmia	Atrial fibrillation (incident)	seq.16593.3	FADD	coxph	-0.0687925	0.038195	0.071689	1	0	1	0
Disease	Arrhythmia	Atrial fibrillation (incident)	seq.16594.44	FAIM	coxph	0.0724543	0.036135	0.0449523	1	0	1	0
Disease	Arrhythmia	Atrial fibrillation (incident)	seq.16596.25	GLRX3	coxph	0.0401566	0.0375244	0.284553	1	0	1	0
Disease	Arrhythmia	Atrial fibrillation (incident)	seq.16597.11	GLRX5	coxph	-0.0551681	0.0368562	0.134433	1	0	1	0
Disease	Arrhythmia	Atrial fibrillation (incident)	seq.16599.38	GPN1	coxph	0.0586209	0.0333967	0.0792091	1	0	1	0
Disease	Arrhythmia	Atrial fibrillation (incident)	seq.16605.2	C1QTNF9	coxph	-0.0880683	0.037911	0.0201776	1	0	1	0
Disease	Arrhythmia	Atrial fibrillation (incident)	seq.16606.85	AKR1B1	coxph	0.161189	0.0412502	9.32202433038855e-05	0.679389	0	1	0
Disease	Arrhythmia	Atrial fibrillation (incident)	seq.16607.78	GSN	coxph	-0.0129123	0.0370272	0.727296	1	0	1	0
Disease	Arrhythmia	Atrial fibrillation (incident)	seq.16609.106	KIRREL2	coxph	0.038516	0.0374275	0.30344	1	0	1	0
Disease	Arrhythmia	Atrial fibrillation (incident)	seq.16610.13	LRP10	coxph	0.257921	0.0457599	1.73633298736992e-08	0.000126544	1	0.0031636	1
Disease	Arrhythmia	Atrial fibrillation (incident)	seq.16612.28	SDC3	coxph	-0.032826	0.0423311	0.438068	1	0	1	0
Disease	Arrhythmia	Atrial fibrillation (incident)	seq.16613.3	CDH17	coxph	0.0147373	0.0358097	0.680672	1	0	1	0
Disease	Arrhythmia	Atrial fibrillation (incident)	seq.16614.27	RSPO1	coxph	0.204838	0.0420392	1.10165582769671e-06	0.00802887	1	0.200722	0
Disease	Arrhythmia	Atrial fibrillation (incident)	seq.16616.137	ENO3	coxph	-0.109462	0.0390156	0.00502223	1	0	1	0
Disease	Arrhythmia	Atrial fibrillation (incident)	seq.16617.14	CASP14	coxph	-0.0498621	0.0359246	0.165148	1	0	1	0
Disease	Arrhythmia	Atrial fibrillation (incident)	seq.16618.7	CD69	coxph	0.0129256	0.0341463	0.705032	1	0	1	0
Disease	Arrhythmia	Atrial fibrillation (incident)	seq.16620.26	LY75	coxph	0.0612745	0.0375653	0.102859	1	0	1	0
Disease	Arrhythmia	Atrial fibrillation (incident)	seq.16621.77	NAXE	coxph	0.00238903	0.0418291	0.954454	1	0	1	0
Disease	Arrhythmia	Atrial fibrillation (incident)	seq.16746.12	INHBB	coxph	-0.132407	0.0447889	0.00311411	1	0	1	0
Disease	Arrhythmia	Atrial fibrillation (incident)	seq.16748.1	BMP3	coxph	-0.146208	0.0423812	0.000560924	1	0	1	0
Disease	Arrhythmia	Atrial fibrillation (incident)	seq.16749.79	GDF10	coxph	-0.122376	0.0398731	0.00214677	1	0	1	0
Disease	Arrhythmia	Atrial fibrillation (incident)	seq.16751.15	NPPB	coxph	0.323414	0.0343553	4.78523073441631e-21	3.48747615924261e-17	1	8.71869039810652e-16	1
Disease	Arrhythmia	Atrial fibrillation (incident)	seq.16753.46	COL6A2	coxph	0.115218	0.037402	0.00206623	1	0	1	0
Disease	Arrhythmia	Atrial fibrillation (incident)	seq.16754.40	CASK	coxph	-0.0177257	0.0353912	0.616477	1	0	1	0
Disease	Arrhythmia	Atrial fibrillation (incident)	seq.16755.195	GDF3	coxph	-0.0911784	0.0505676	0.0713728	1	0	1	0
Disease	Arrhythmia	Atrial fibrillation (incident)	seq.16756.30	GDF7	coxph	-0.0480924	0.0405619	0.235759	1	0	1	0
Disease	Arrhythmia	Atrial fibrillation (incident)	seq.16758.96	HDGF	coxph	0.161219	0.0397704	5.04034367654464e-05	0.36734	0	1	0
Disease	Arrhythmia	Atrial fibrillation (incident)	seq.16760.2	IL26	coxph	-0.0821453	0.0393437	0.036808	1	0	1	0
Disease	Arrhythmia	Atrial fibrillation (incident)	seq.16763.11	LECT2	coxph	-0.0346519	0.0374564	0.3549	1	0	1	0
Disease	Arrhythmia	Atrial fibrillation (incident)	seq.16765.52	PPBP	coxph	-0.0905981	0.0383537	0.0181682	1	0	1	0
Disease	Arrhythmia	Atrial fibrillation (incident)	seq.16768.3	JUP	coxph	0.0621129	0.0351463	0.0771834	1	0	1	0
Disease	Arrhythmia	Atrial fibrillation (incident)	seq.16769.20	RAC3	coxph	-0.07603	0.0400842	0.05786	1	0	1	0
Disease	Arrhythmia	Atrial fibrillation (incident)	seq.16770.3	REG1B	coxph	0.108814	0.0401505	0.00672516	1	0	1	0
Disease	Arrhythmia	Atrial fibrillation (incident)	seq.16773.29	SCUBE3	coxph	0.0515876	0.0355815	0.147102	1	0	1	0
Disease	Arrhythmia	Atrial fibrillation (incident)	seq.16780.6	HSPA1A	coxph	0.250836	0.0384586	6.92610068531375e-11	5.04774217945666e-07	1	1.26193554486417e-05	1
Disease	Arrhythmia	Atrial fibrillation (incident)	seq.16781.2	ENGASE	coxph	0.0546435	0.0361367	0.1305	1	0	1	0
Disease	Arrhythmia	Atrial fibrillation (incident)	seq.16785.45	DEFA5	coxph	0.080455	0.0392309	0.040286	1	0	1	0
Disease	Arrhythmia	Atrial fibrillation (incident)	seq.16792.4	SIGLEC5	coxph	0.0483212	0.0374018	0.196376	1	0	1	0
Disease	Arrhythmia	Atrial fibrillation (incident)	seq.16802.31	OCIAD1	coxph	-0.0513145	0.0409515	0.210186	1	0	1	0
Disease	Arrhythmia	Atrial fibrillation (incident)	seq.16803.4	CALB2	coxph	0.0311355	0.0387693	0.421919	1	0	1	0
Disease	Arrhythmia	Atrial fibrillation (incident)	seq.16805.5	PDE5A	coxph	0.143164	0.0372076	0.000119233	0.868967	0	1	0
Disease	Arrhythmia	Atrial fibrillation (incident)	seq.16807.35	TNNT3	coxph	-0.117304	0.0392413	0.00279626	1	0	1	0
Disease	Arrhythmia	Atrial fibrillation (incident)	seq.16809.1	NME4	coxph	0.0549407	0.0376772	0.144787	1	0	1	0
Disease	Arrhythmia	Atrial fibrillation (incident)	seq.16810.3	GDI1	coxph	0.155702	0.0382974	4.79116634603052e-05	0.34918	0	1	0
Disease	Arrhythmia	Atrial fibrillation (incident)	seq.16814.13	FHL1	coxph	-0.0600044	0.0597843	0.315532	1	0	1	0
Disease	Arrhythmia	Atrial fibrillation (incident)	seq.16818.200	CDCP1	coxph	0.173817	0.0376179	3.82676531009902e-06	0.0278895	1	0.697237	0
Disease	Arrhythmia	Atrial fibrillation (incident)	seq.16823.75	APOL3	coxph	0.0326987	0.0376294	0.384865	1	0	1	0
Disease	Arrhythmia	Atrial fibrillation (incident)	seq.16825.20	ATXN3	coxph	0.0602716	0.0369149	0.102528	1	0	1	0
Disease	Arrhythmia	Atrial fibrillation (incident)	seq.16828.8	COL6A1	coxph	0.0337872	0.0362945	0.351896	1	0	1	0
Disease	Arrhythmia	Atrial fibrillation (incident)	seq.16831.7	DOK1	coxph	-0.0285848	0.0425078	0.50129	1	0	1	0
Disease	Arrhythmia	Atrial fibrillation (incident)	seq.16836.1	CFHR3	coxph	-0.0804925	0.04204	0.0555352	1	0	1	0
Disease	Arrhythmia	Atrial fibrillation (incident)	seq.16837.20	CFLAR	coxph	-0.0515008	0.0375763	0.17051	1	0	1	0
Disease	Arrhythmia	Atrial fibrillation (incident)	seq.16845.15	MPZL1	coxph	0.0560074	0.0335371	0.0949167	1	0	1	0
Disease	Arrhythmia	Atrial fibrillation (incident)	seq.16847.39	RAB3B	coxph	0.0261272	0.0345138	0.449046	1	0	1	0
Disease	Arrhythmia	Atrial fibrillation (incident)	seq.16850.5	RGS5	coxph	-0.0044335	0.0411797	0.914263	1	0	1	0
Disease	Arrhythmia	Atrial fibrillation (incident)	seq.16851.50	SCO2	coxph	0.0887349	0.034753	0.0106708	1	0	1	0
Disease	Arrhythmia	Atrial fibrillation (incident)	seq.16852.10	PDZK1	coxph	-0.0925705	0.0418895	0.0271139	1	0	1	0
Disease	Arrhythmia	Atrial fibrillation (incident)	seq.16853.5	NMRK1	coxph	0.061847	0.0336242	0.0658628	1	0	1	0
Disease	Arrhythmia	Atrial fibrillation (incident)	seq.16854.17	LSM4	coxph	-0.0930268	0.0392187	0.0176919	1	0	1	0
Disease	Arrhythmia	Atrial fibrillation (incident)	seq.16856.79	MAPRE2	coxph	0.0179624	0.0377417	0.634124	1	0	1	0
Disease	Arrhythmia	Atrial fibrillation (incident)	seq.16857.2	RAB2A	coxph	-0.0162284	0.0364245	0.655933	1	0	1	0
Disease	Arrhythmia	Atrial fibrillation (incident)	seq.16858.384	RCN3	coxph	0.0740007	0.035909	0.0393234	1	0	1	0
Disease	Arrhythmia	Atrial fibrillation (incident)	seq.16859.100	SH3GLB1	coxph	-0.0729495	0.045629	0.109876	1	0	1	0
Disease	Arrhythmia	Atrial fibrillation (incident)	seq.16863.47	NANP	coxph	-0.0816774	0.0364477	0.0250293	1	0	1	0
Disease	Arrhythmia	Atrial fibrillation (incident)	seq.16865.62	TAF15	coxph	0.0957966	0.0380742	0.0118678	1	0	1	0
Disease	Arrhythmia	Atrial fibrillation (incident)	seq.16867.76	CDK16	coxph	-0.0412714	0.0378191	0.275148	1	0	1	0
Disease	Arrhythmia	Atrial fibrillation (incident)	seq.16872.248	GSTZ1	coxph	-0.00516281	0.0348368	0.882185	1	0	1	0
Disease	Arrhythmia	Atrial fibrillation (incident)	seq.16875.13	MAGOHB	coxph	0.0914211	0.0341152	0.00736716	1	0	1	0
Disease	Arrhythmia	Atrial fibrillation (incident)	seq.16877.19	MSRB2	coxph	0.0875951	0.0343696	0.010815	1	0	1	0
Disease	Arrhythmia	Atrial fibrillation (incident)	seq.16882.27	PHPT1	coxph	0.0699867	0.0391979	0.0741852	1	0	1	0
Disease	Arrhythmia	Atrial fibrillation (incident)	seq.16883.57	RAB4A	coxph	-0.147439	0.0398684	0.000217178	1	0	1	0
Disease	Arrhythmia	Atrial fibrillation (incident)	seq.16885.49	MAPRE3	coxph	-0.0574157	0.0349306	0.100236	1	0	1	0
Disease	Arrhythmia	Atrial fibrillation (incident)	seq.16887.29	PTRH2	coxph	-0.0200158	0.0432533	0.643538	1	0	1	0
Disease	Arrhythmia	Atrial fibrillation (incident)	seq.16890.37	ADAMTSL1	coxph	0.0924183	0.0415395	0.0260929	1	0	1	0
Disease	Arrhythmia	Atrial fibrillation (incident)	seq.16892.23	ENPP2	coxph	0.0665605	0.041976	0.112812	1	0	1	0
Disease	Arrhythmia	Atrial fibrillation (incident)	seq.16899.59	OSBPL9	coxph	-0.0855871	0.0425208	0.0441329	1	0	1	0
Disease	Arrhythmia	Atrial fibrillation (incident)	seq.16900.29	MDGA1	coxph	0.00438285	0.0368847	0.905413	1	0	1	0
Disease	Arrhythmia	Atrial fibrillation (incident)	seq.16902.17	LAMP1	coxph	0.069894	0.0344165	0.0422724	1	0	1	0
Disease	Arrhythmia	Atrial fibrillation (incident)	seq.16907.3	CADM2	coxph	0.0263067	0.0419748	0.530839	1	0	1	0
Disease	Arrhythmia	Atrial fibrillation (incident)	seq.16908.5	OMG	coxph	-0.00586297	0.0359786	0.870552	1	0	1	0
Disease	Arrhythmia	Atrial fibrillation (incident)	seq.16913.8	RNASET2	coxph	0.121737	0.0386263	0.00162347	1	0	1	0
Disease	Arrhythmia	Atrial fibrillation (incident)	seq.16914.104	CD14	coxph	0.10127	0.0381913	0.00800979	1	0	1	0
Disease	Arrhythmia	Atrial fibrillation (incident)	seq.16915.153	SEMA4A	coxph	0.0237285	0.0367158	0.518102	1	0	1	0
Disease	Arrhythmia	Atrial fibrillation (incident)	seq.16916.19	SLITRK6	coxph	-0.0160055	0.0371734	0.666786	1	0	1	0
Disease	Arrhythmia	Atrial fibrillation (incident)	seq.16918.198	TLR3	coxph	0.0576494	0.0347727	0.0973392	1	0	1	0
Disease	Arrhythmia	Atrial fibrillation (incident)	seq.16919.1	DBI	coxph	0.262027	0.0476802	3.89567642124845e-08	0.000283917	1	0.00709792	1
Disease	Arrhythmia	Atrial fibrillation (incident)	seq.16922.53	PLXNB3	coxph	0.0590002	0.0347473	0.0895114	1	0	1	0
Disease	Arrhythmia	Atrial fibrillation (incident)	seq.16923.20	PFN2	coxph	-0.019175	0.0386922	0.620192	1	0	1	0
Disease	Arrhythmia	Atrial fibrillation (incident)	seq.16926.44	ALPL	coxph	-0.0770132	0.0376753	0.0409408	1	0	1	0
Disease	Arrhythmia	Atrial fibrillation (incident)	seq.16927.9	F13A1|F13B	coxph	-0.0200296	0.0366335	0.584547	1	0	1	0
Disease	Arrhythmia	Atrial fibrillation (incident)	seq.16932.5	SULT1E1	coxph	0.0397686	0.0376742	0.291156	1	0	1	0
Disease	Arrhythmia	Atrial fibrillation (incident)	seq.17137.160	HBB	coxph	-0.119629	0.0420153	0.00440953	1	0	1	0
Disease	Arrhythmia	Atrial fibrillation (incident)	seq.17138.8	GSTA1	coxph	0.0280588	0.0363328	0.439952	1	0	1	0
Disease	Arrhythmia	Atrial fibrillation (incident)	seq.17140.57	PDGFD	coxph	-0.0181813	0.0366066	0.619423	1	0	1	0
Disease	Arrhythmia	Atrial fibrillation (incident)	seq.17145.1	S100A8|S100A9	coxph	-0.00824178	0.04554	0.856384	1	0	1	0
Disease	Arrhythmia	Atrial fibrillation (incident)	seq.17148.7	BLVRB	coxph	-0.0140394	0.036383	0.699587	1	0	1	0
Disease	Arrhythmia	Atrial fibrillation (incident)	seq.17150.8	HSPE1	coxph	0.0851522	0.0368199	0.0207407	1	0	1	0
Disease	Arrhythmia	Atrial fibrillation (incident)	seq.17151.84	IRF3	coxph	0.133744	0.0397213	0.000759718	1	0	1	0
Disease	Arrhythmia	Atrial fibrillation (incident)	seq.17152.10	KIR2DS4	coxph	0.145322	0.0399051	0.000270846	1	0	1	0
Disease	Arrhythmia	Atrial fibrillation (incident)	seq.17153.46	KIR2DL3	coxph	0.0226892	0.0353495	0.520969	1	0	1	0
Disease	Arrhythmia	Atrial fibrillation (incident)	seq.17154.2	PTGES3	coxph	-0.0970418	0.0431174	0.0244082	1	0	1	0
Disease	Arrhythmia	Atrial fibrillation (incident)	seq.17155.1	VPS28	coxph	0.0505078	0.036476	0.166148	1	0	1	0
Disease	Arrhythmia	Atrial fibrillation (incident)	seq.17156.72	DCLK1	coxph	0.026672	0.0412275	0.517666	1	0	1	0
Disease	Arrhythmia	Atrial fibrillation (incident)	seq.17158.17	UBE2G1	coxph	0.00824301	0.0385564	0.83071	1	0	1	0
Disease	Arrhythmia	Atrial fibrillation (incident)	seq.17161.1	DDOST	coxph	0.15568	0.0426358	0.000260814	1	0	1	0
Disease	Arrhythmia	Atrial fibrillation (incident)	seq.17163.117	ANXA3	coxph	0.0290972	0.034646	0.400996	1	0	1	0
Disease	Arrhythmia	Atrial fibrillation (incident)	seq.17164.15	ANXA4	coxph	-0.0358963	0.0364082	0.324164	1	0	1	0
Disease	Arrhythmia	Atrial fibrillation (incident)	seq.17165.1	PPBP	coxph	-0.0688379	0.0376301	0.0673499	1	0	1	0
Disease	Arrhythmia	Atrial fibrillation (incident)	seq.17166.4	FGF8	coxph	-0.171882	0.0444509	0.000110276	0.80369	0	1	0
Disease	Arrhythmia	Atrial fibrillation (incident)	seq.17170.15	CALCB	coxph	0.116278	0.0403632	0.00396686	1	0	1	0
Disease	Arrhythmia	Atrial fibrillation (incident)	seq.17172.19	STATH	coxph	0.0602089	0.0348001	0.083606	1	0	1	0
Disease	Arrhythmia	Atrial fibrillation (incident)	seq.17175.5	MAP2K6	coxph	-0.0497828	0.039536	0.207966	1	0	1	0
Disease	Arrhythmia	Atrial fibrillation (incident)	seq.17176.13	PSIP1	coxph	0.182401	0.0408167	7.86664354058448e-06	0.0573321	0	1	0
Disease	Arrhythmia	Atrial fibrillation (incident)	seq.17195.43	BAG1	coxph	-0.0235077	0.0359092	0.512699	1	0	1	0
Disease	Arrhythmia	Atrial fibrillation (incident)	seq.17196.5	CLPP	coxph	-0.0408579	0.0406724	0.315108	1	0	1	0
Disease	Arrhythmia	Atrial fibrillation (incident)	seq.17199.43	HIF1AN	coxph	-0.158292	0.0401394	8.02801427640785e-05	0.585082	0	1	0
Disease	Arrhythmia	Atrial fibrillation (incident)	seq.17200.50	KIR2DL1	coxph	-0.0348853	0.0413102	0.398405	1	0	1	0
Disease	Arrhythmia	Atrial fibrillation (incident)	seq.17202.37	PDCD4	coxph	0.0380802	0.0350792	0.277678	1	0	1	0
Disease	Arrhythmia	Atrial fibrillation (incident)	seq.17204.17	PNMT	coxph	-0.108706	0.0395098	0.0059347	1	0	1	0
Disease	Arrhythmia	Atrial fibrillation (incident)	seq.17205.21	RAB5A	coxph	0.0319918	0.0377198	0.396358	1	0	1	0
Disease	Arrhythmia	Atrial fibrillation (incident)	seq.17209.27	SULT2B1	coxph	-0.0116649	0.0378481	0.757928	1	0	1	0
Disease	Arrhythmia	Atrial fibrillation (incident)	seq.17210.2	TCL1A	coxph	0.0618619	0.0361734	0.087238	1	0	1	0
Disease	Arrhythmia	Atrial fibrillation (incident)	seq.17224.12	OGN	coxph	0.141678	0.0393821	0.00032125	1	0	1	0
Disease	Arrhythmia	Atrial fibrillation (incident)	seq.17231.1	LCP1	coxph	0.067565	0.0393752	0.0861752	1	0	1	0
Disease	Arrhythmia	Atrial fibrillation (incident)	seq.17319.1	SELENOH	coxph	-0.0185179	0.0406832	0.648985	1	0	1	0
Disease	Arrhythmia	Atrial fibrillation (incident)	seq.17320.19	AASDHPPT	coxph	0.120721	0.039757	0.00239361	1	0	1	0
Disease	Arrhythmia	Atrial fibrillation (incident)	seq.17325.10	GUK1	coxph	0.0861885	0.0395161	0.0291761	1	0	1	0
Disease	Arrhythmia	Atrial fibrillation (incident)	seq.17326.44	DUSP23	coxph	-0.0763493	0.0384639	0.047149	1	0	1	0
Disease	Arrhythmia	Atrial fibrillation (incident)	seq.17327.3	CNPY3	coxph	0.102373	0.0385326	0.00788888	1	0	1	0
Disease	Arrhythmia	Atrial fibrillation (incident)	seq.17329.2	BDH2	coxph	0.0139191	0.0351143	0.691814	1	0	1	0
Disease	Arrhythmia	Atrial fibrillation (incident)	seq.17331.138	KREMEN1	coxph	0.135922	0.0390695	0.000503336	1	0	1	0
Disease	Arrhythmia	Atrial fibrillation (incident)	seq.17332.3	ADPRS	coxph	0.13628	0.0429071	0.00149242	1	0	1	0
Disease	Arrhythmia	Atrial fibrillation (incident)	seq.17333.20	ACADM	coxph	0.0597163	0.0341221	0.080105	1	0	1	0
Disease	Arrhythmia	Atrial fibrillation (incident)	seq.17335.18	VAMP2	coxph	0.0492203	0.035319	0.16344	1	0	1	0
Disease	Arrhythmia	Atrial fibrillation (incident)	seq.17336.54	CREB3L2	coxph	-0.0636537	0.0364554	0.0807986	1	0	1	0
Disease	Arrhythmia	Atrial fibrillation (incident)	seq.17337.1	YY1	coxph	0.0615148	0.0363405	0.0905063	1	0	1	0
Disease	Arrhythmia	Atrial fibrillation (incident)	seq.17341.89	ACAT2	coxph	-0.00695526	0.0364354	0.84861	1	0	1	0
Disease	Arrhythmia	Atrial fibrillation (incident)	seq.17342.13	AGR3	coxph	0.0150006	0.0366121	0.682013	1	0	1	0
Disease	Arrhythmia	Atrial fibrillation (incident)	seq.17343.6	SNPH	coxph	-0.0785667	0.0413092	0.0571819	1	0	1	0
Disease	Arrhythmia	Atrial fibrillation (incident)	seq.17344.23	STOML1	coxph	-0.112582	0.0400789	0.0049695	1	0	1	0
Disease	Arrhythmia	Atrial fibrillation (incident)	seq.17345.12	ZADH2	coxph	-0.0154342	0.0352116	0.66115	1	0	1	0
Disease	Arrhythmia	Atrial fibrillation (incident)	seq.17346.61	FDCSP	coxph	0.0205298	0.0350211	0.557732	1	0	1	0
Disease	Arrhythmia	Atrial fibrillation (incident)	seq.17347.80	AIDA	coxph	0.018369	0.0371369	0.620862	1	0	1	0
Disease	Arrhythmia	Atrial fibrillation (incident)	seq.17348.5	SYNJ2BP	coxph	-0.0417537	0.0367394	0.255755	1	0	1	0
Disease	Arrhythmia	Atrial fibrillation (incident)	seq.17350.13	CHMP2B	coxph	0.00034455	0.0381888	0.992801	1	0	1	0
Disease	Arrhythmia	Atrial fibrillation (incident)	seq.17355.56	SYT4	coxph	-0.154244	0.0386154	6.48657926551929e-05	0.472742	0	1	0
Disease	Arrhythmia	Atrial fibrillation (incident)	seq.17356.34	IL1F10	coxph	0.0745169	0.0332912	0.0251993	1	0	1	0
Disease	Arrhythmia	Atrial fibrillation (incident)	seq.17357.33	SEPSECS	coxph	-0.163192	0.0412025	7.47227881743382e-05	0.54458	0	1	0
Disease	Arrhythmia	Atrial fibrillation (incident)	seq.17362.5	VHL	coxph	-0.0566944	0.0373046	0.128569	1	0	1	0
Disease	Arrhythmia	Atrial fibrillation (incident)	seq.17364.8	SNRPB2	coxph	0.0712389	0.0365174	0.0510787	1	0	1	0
Disease	Arrhythmia	Atrial fibrillation (incident)	seq.17365.7	KYAT1	coxph	-0.140693	0.0408445	0.000571912	1	0	1	0
Disease	Arrhythmia	Atrial fibrillation (incident)	seq.17366.6	DCUN1D1	coxph	0.0783922	0.0375644	0.0368995	1	0	1	0
Disease	Arrhythmia	Atrial fibrillation (incident)	seq.17367.5	STMN1	coxph	0.142563	0.0420314	0.000694284	1	0	1	0
Disease	Arrhythmia	Atrial fibrillation (incident)	seq.17370.186	ABHD10	coxph	-0.045405	0.0401974	0.258666	1	0	1	0
Disease	Arrhythmia	Atrial fibrillation (incident)	seq.17372.5	EIF4EBP1	coxph	0.00272606	0.0366224	0.940663	1	0	1	0
Disease	Arrhythmia	Atrial fibrillation (incident)	seq.17377.1	AKR1C3	coxph	0.0195359	0.0351434	0.578284	1	0	1	0
Disease	Arrhythmia	Atrial fibrillation (incident)	seq.17380.2	UBE2K	coxph	0.134854	0.0395376	0.000647779	1	0	1	0
Disease	Arrhythmia	Atrial fibrillation (incident)	seq.17383.4	STARD5	coxph	0.103747	0.0373542	0.00548	1	0	1	0
Disease	Arrhythmia	Atrial fibrillation (incident)	seq.17384.110	PFKM	coxph	-0.136196	0.0410042	0.000895306	1	0	1	0
Disease	Arrhythmia	Atrial fibrillation (incident)	seq.17387.27	NFKBIB	coxph	-0.0195703	0.0353012	0.579318	1	0	1	0
Disease	Arrhythmia	Atrial fibrillation (incident)	seq.17391.10	RBM17	coxph	0.0107796	0.0365922	0.768308	1	0	1	0
Disease	Arrhythmia	Atrial fibrillation (incident)	seq.17393.13	ACADS	coxph	-0.14987	0.0418037	0.000336956	1	0	1	0
Disease	Arrhythmia	Atrial fibrillation (incident)	seq.17396.23	ADH1A	coxph	-0.0307718	0.0369566	0.405043	1	0	1	0
Disease	Arrhythmia	Atrial fibrillation (incident)	seq.17397.8	HSD17B11	coxph	0.0456573	0.0355352	0.198845	1	0	1	0
Disease	Arrhythmia	Atrial fibrillation (incident)	seq.17398.55	HMOX1	coxph	0.028784	0.0362818	0.427577	1	0	1	0
Disease	Arrhythmia	Atrial fibrillation (incident)	seq.17400.71	ACOT8	coxph	-0.133317	0.0393995	0.000715123	1	0	1	0
Disease	Arrhythmia	Atrial fibrillation (incident)	seq.17403.14	ACADSB	coxph	-0.0394141	0.0371609	0.288856	1	0	1	0
Disease	Arrhythmia	Atrial fibrillation (incident)	seq.17404.5	ARL5B	coxph	0.0673857	0.0370501	0.0689458	1	0	1	0
Disease	Arrhythmia	Atrial fibrillation (incident)	seq.17405.2	UCHL5	coxph	0.060144	0.0352608	0.0880659	1	0	1	0
Disease	Arrhythmia	Atrial fibrillation (incident)	seq.17408.2	PMM1	coxph	0.0106679	0.0349406	0.760127	1	0	1	0
Disease	Arrhythmia	Atrial fibrillation (incident)	seq.17410.5	CETN3	coxph	0.0368946	0.0382027	0.334166	1	0	1	0
Disease	Arrhythmia	Atrial fibrillation (incident)	seq.17411.55	UFD1	coxph	0.135948	0.0378023	0.000322801	1	0	1	0
Disease	Arrhythmia	Atrial fibrillation (incident)	seq.17419.17	TES	coxph	-0.0100531	0.0371319	0.786592	1	0	1	0
Disease	Arrhythmia	Atrial fibrillation (incident)	seq.17427.26	NLGN3	coxph	0.0907545	0.0349226	0.00935685	1	0	1	0
Disease	Arrhythmia	Atrial fibrillation (incident)	seq.17432.25	AK4	coxph	-0.0983826	0.0433273	0.0231662	1	0	1	0
Disease	Arrhythmia	Atrial fibrillation (incident)	seq.17435.43	ETFA	coxph	-0.0103845	0.0402982	0.796645	1	0	1	0
Disease	Arrhythmia	Atrial fibrillation (incident)	seq.17436.193	CSNK1G2	coxph	-0.0480368	0.0411428	0.242983	1	0	1	0
Disease	Arrhythmia	Atrial fibrillation (incident)	seq.17441.4	ALPI	coxph	0.00274659	0.035565	0.938443	1	0	1	0
Disease	Arrhythmia	Atrial fibrillation (incident)	seq.17447.52	SFRP4	coxph	-0.00219803	0.0364562	0.951923	1	0	1	0
Disease	Arrhythmia	Atrial fibrillation (incident)	seq.17449.23	CD9	coxph	0.00270307	0.0413791	0.947916	1	0	1	0
Disease	Arrhythmia	Atrial fibrillation (incident)	seq.17450.51	HARS1	coxph	0.181429	0.0403107	6.77081688985093e-06	0.0493457	1	1	0
Disease	Arrhythmia	Atrial fibrillation (incident)	seq.17451.13	BCL2L11	coxph	-0.0285473	0.0381804	0.454644	1	0	1	0
Disease	Arrhythmia	Atrial fibrillation (incident)	seq.17453.34	CP	coxph	-0.0570821	0.0410707	0.164575	1	0	1	0
Disease	Arrhythmia	Atrial fibrillation (incident)	seq.17454.15	EGFL6	coxph	-0.0638017	0.0364145	0.0797575	1	0	1	0
Disease	Arrhythmia	Atrial fibrillation (incident)	seq.17455.42	FOLR1	coxph	0.0386768	0.0390315	0.321728	1	0	1	0
Disease	Arrhythmia	Atrial fibrillation (incident)	seq.17456.53	GOLM1	coxph	0.111743	0.0360814	0.00195517	1	0	1	0
Disease	Arrhythmia	Atrial fibrillation (incident)	seq.17460.51	MX1	coxph	0.0287781	0.0374062	0.441692	1	0	1	0
Disease	Arrhythmia	Atrial fibrillation (incident)	seq.17462.19	IRF1	coxph	-0.0182808	0.0430435	0.671052	1	0	1	0
Disease	Arrhythmia	Atrial fibrillation (incident)	seq.17466.72	ACSF2	coxph	-0.0623572	0.0376537	0.0977071	1	0	1	0
Disease	Arrhythmia	Atrial fibrillation (incident)	seq.17467.1	DHRS9	coxph	-0.0399632	0.0374636	0.286098	1	0	1	0
Disease	Arrhythmia	Atrial fibrillation (incident)	seq.17468.1	SUFU	coxph	0.00152175	0.041119	0.970478	1	0	1	0
Disease	Arrhythmia	Atrial fibrillation (incident)	seq.17474.106	YEATS4	coxph	0.00273309	0.0459747	0.952596	1	0	1	0
Disease	Arrhythmia	Atrial fibrillation (incident)	seq.17475.18	PBK	coxph	-0.0278797	0.0461115	0.545435	1	0	1	0
Disease	Arrhythmia	Atrial fibrillation (incident)	seq.17490.4	SH3BGRL3	coxph	0.1051	0.0408231	0.0100379	1	0	1	0
Disease	Arrhythmia	Atrial fibrillation (incident)	seq.17495.141	SIRT3	coxph	0.0761369	0.0414789	0.066423	1	0	1	0
Disease	Arrhythmia	Atrial fibrillation (incident)	seq.17505.125	NAALADL1	coxph	-0.154722	0.0398315	0.00010258	0.747603	0	1	0
Disease	Arrhythmia	Atrial fibrillation (incident)	seq.17509.6	HPD	coxph	0.00785904	0.0369065	0.83137	1	0	1	0
Disease	Arrhythmia	Atrial fibrillation (incident)	seq.17510.7	SRP14	coxph	0.000181832	0.0381953	0.996202	1	0	1	0
Disease	Arrhythmia	Atrial fibrillation (incident)	seq.17511.10	RPP30	coxph	-0.174036	0.0421645	3.66668590004637e-05	0.267228	0	1	0
Disease	Arrhythmia	Atrial fibrillation (incident)	seq.17512.2	NMI	coxph	0.155965	0.0381957	4.43958652537942e-05	0.323557	0	1	0
Disease	Arrhythmia	Atrial fibrillation (incident)	seq.17513.11	ANXA11	coxph	0.020047	0.0368163	0.586087	1	0	1	0
Disease	Arrhythmia	Atrial fibrillation (incident)	seq.17514.48	RAB21	coxph	-0.00379516	0.0368431	0.917956	1	0	1	0
Disease	Arrhythmia	Atrial fibrillation (incident)	seq.17515.6	HSPA13	coxph	0.136185	0.0378467	0.000320266	1	0	1	0
Disease	Arrhythmia	Atrial fibrillation (incident)	seq.17516.7	RAB3A	coxph	-0.0123036	0.0363563	0.735049	1	0	1	0
Disease	Arrhythmia	Atrial fibrillation (incident)	seq.17671.58	ING4	coxph	0.00585677	0.0351384	0.867624	1	0	1	0
Disease	Arrhythmia	Atrial fibrillation (incident)	seq.17672.184	CBLIF	coxph	-0.0185074	0.036692	0.61398	1	0	1	0
Disease	Arrhythmia	Atrial fibrillation (incident)	seq.17673.34	CA5B	coxph	-0.167096	0.0406047	3.86849492992712e-05	0.281936	0	1	0
Disease	Arrhythmia	Atrial fibrillation (incident)	seq.17675.17	ACOT13	coxph	0.038124	0.0352606	0.279606	1	0	1	0
Disease	Arrhythmia	Atrial fibrillation (incident)	seq.17676.13	TRIP10	coxph	-0.0375203	0.0356023	0.291942	1	0	1	0
Disease	Arrhythmia	Atrial fibrillation (incident)	seq.17677.47	CD160	coxph	-0.010267	0.0379573	0.786785	1	0	1	0
Disease	Arrhythmia	Atrial fibrillation (incident)	seq.17678.28	VSIG4	coxph	0.274404	0.0447325	8.5520651869259e-10	6.2327451082316e-06	1	0.000155819	1
Disease	Arrhythmia	Atrial fibrillation (incident)	seq.17680.12	EPHB1	coxph	0.0629437	0.0396492	0.112396	1	0	1	0
Disease	Arrhythmia	Atrial fibrillation (incident)	seq.17682.1	CD46	coxph	-0.00348586	0.0440867	0.936978	1	0	1	0
Disease	Arrhythmia	Atrial fibrillation (incident)	seq.17683.2	COMMD9	coxph	0.0693145	0.0416362	0.0959594	1	0	1	0
Disease	Arrhythmia	Atrial fibrillation (incident)	seq.17685.9	APOA4	coxph	-0.00371008	0.0388444	0.923909	1	0	1	0
Disease	Arrhythmia	Atrial fibrillation (incident)	seq.17686.27	TBCB	coxph	0.116292	0.0380569	0.00224499	1	0	1	0
Disease	Arrhythmia	Atrial fibrillation (incident)	seq.17691.1	TPP1	coxph	0.0841205	0.0379826	0.02678	1	0	1	0
Disease	Arrhythmia	Atrial fibrillation (incident)	seq.17692.2	BTN3A3	coxph	0.153693	0.038509	6.57675949012452e-05	0.479314	0	1	0
Disease	Arrhythmia	Atrial fibrillation (incident)	seq.17693.2	SEPTIN6	coxph	-0.0167184	0.0436166	0.701495	1	0	1	0
Disease	Arrhythmia	Atrial fibrillation (incident)	seq.17694.32	PSME2	coxph	0.0223089	0.0362153	0.53789	1	0	1	0
Disease	Arrhythmia	Atrial fibrillation (incident)	seq.17696.1	TICAM2	coxph	-0.00471288	0.0367557	0.897974	1	0	1	0
Disease	Arrhythmia	Atrial fibrillation (incident)	seq.17697.2	OVCA2	coxph	0.0845974	0.0386569	0.0286393	1	0	1	0
Disease	Arrhythmia	Atrial fibrillation (incident)	seq.17698.15	WBP2	coxph	0.0588358	0.0345988	0.0890338	1	0	1	0
Disease	Arrhythmia	Atrial fibrillation (incident)	seq.17699.43	TIMELESS	coxph	0.0119921	0.0356809	0.736801	1	0	1	0
Disease	Arrhythmia	Atrial fibrillation (incident)	seq.17702.53	UGT1A1	coxph	-0.0904158	0.0447281	0.0432327	1	0	1	0
Disease	Arrhythmia	Atrial fibrillation (incident)	seq.17703.40	GMNN	coxph	-0.00935137	0.0421417	0.82439	1	0	1	0
Disease	Arrhythmia	Atrial fibrillation (incident)	seq.17704.74	HSPH1	coxph	0.026982	0.0345425	0.43473	1	0	1	0
Disease	Arrhythmia	Atrial fibrillation (incident)	seq.17706.4	PPP1R1A	coxph	0.156763	0.0413979	0.000152632	1	0	1	0
Disease	Arrhythmia	Atrial fibrillation (incident)	seq.17710.40	TPD52L1	coxph	-0.130819	0.041876	0.00178431	1	0	1	0
Disease	Arrhythmia	Atrial fibrillation (incident)	seq.17711.13	VAMP1	coxph	-0.0396572	0.0371077	0.285203	1	0	1	0
Disease	Arrhythmia	Atrial fibrillation (incident)	seq.17712.7	IDI1	coxph	0.170567	0.0412763	3.59104541923777e-05	0.261715	0	1	0
Disease	Arrhythmia	Atrial fibrillation (incident)	seq.17721.82	GAS7	coxph	0.000237921	0.0370923	0.994882	1	0	1	0
Disease	Arrhythmia	Atrial fibrillation (incident)	seq.17722.5	FKBP4	coxph	0.0628381	0.0396583	0.113083	1	0	1	0
Disease	Arrhythmia	Atrial fibrillation (incident)	seq.17724.3	WWOX	coxph	-0.105354	0.0371464	0.00456581	1	0	1	0
Disease	Arrhythmia	Atrial fibrillation (incident)	seq.17725.37	USH1C	coxph	-0.0517455	0.0446412	0.246398	1	0	1	0
Disease	Arrhythmia	Atrial fibrillation (incident)	seq.17726.3	SAR1A	coxph	-0.0971193	0.0365558	0.00788992	1	0	1	0
Disease	Arrhythmia	Atrial fibrillation (incident)	seq.17727.1	PTTG1	coxph	-0.144352	0.0385105	0.000177981	1	0	1	0
Disease	Arrhythmia	Atrial fibrillation (incident)	seq.17728.61	CHMP2A	coxph	-0.0323759	0.0343612	0.346078	1	0	1	0
Disease	Arrhythmia	Atrial fibrillation (incident)	seq.17729.20	UBE2S	coxph	0.0917793	0.0354762	0.00967956	1	0	1	0
Disease	Arrhythmia	Atrial fibrillation (incident)	seq.17734.13	ENSA	coxph	0.10434	0.033754	0.00199362	1	0	1	0
Disease	Arrhythmia	Atrial fibrillation (incident)	seq.17735.130	GABARAP	coxph	0.272299	0.0448955	1.31819363843834e-09	9.60699523693861e-06	1	0.000240175	1
Disease	Arrhythmia	Atrial fibrillation (incident)	seq.17736.105	APTX	coxph	-0.00350887	0.0378503	0.926139	1	0	1	0
Disease	Arrhythmia	Atrial fibrillation (incident)	seq.17737.7	IVD	coxph	-0.113409	0.0461901	0.0140777	1	0	1	0
Disease	Arrhythmia	Atrial fibrillation (incident)	seq.17738.7	CRNN	coxph	-0.0514909	0.0359532	0.152096	1	0	1	0
Disease	Arrhythmia	Atrial fibrillation (incident)	seq.17739.1	HADH	coxph	0.0123758	0.0358968	0.730276	1	0	1	0
Disease	Arrhythmia	Atrial fibrillation (incident)	seq.17742.2	RRAS	coxph	-0.00162516	0.0381034	0.96598	1	0	1	0
Disease	Arrhythmia	Atrial fibrillation (incident)	seq.17743.14	UBE2A	coxph	-0.129251	0.0416451	0.00191165	1	0	1	0
Disease	Arrhythmia	Atrial fibrillation (incident)	seq.17744.31	RAB11A	coxph	0.0334941	0.0367415	0.361972	1	0	1	0
Disease	Arrhythmia	Atrial fibrillation (incident)	seq.17746.77	FIS1	coxph	0.0110207	0.038817	0.776475	1	0	1	0
Disease	Arrhythmia	Atrial fibrillation (incident)	seq.17747.45	TRAF1	coxph	-0.106952	0.0398706	0.00730787	1	0	1	0
Disease	Arrhythmia	Atrial fibrillation (incident)	seq.17748.21	TP53I3	coxph	0.0181033	0.0372361	0.626843	1	0	1	0
Disease	Arrhythmia	Atrial fibrillation (incident)	seq.17750.8	RRM2	coxph	0.119075	0.0380936	0.00177291	1	0	1	0
Disease	Arrhythmia	Atrial fibrillation (incident)	seq.17751.68	CRYBB1	coxph	0.0883891	0.0402834	0.0282223	1	0	1	0
Disease	Arrhythmia	Atrial fibrillation (incident)	seq.17752.24	ARG2	coxph	0.042042	0.0349573	0.229105	1	0	1	0
Disease	Arrhythmia	Atrial fibrillation (incident)	seq.17755.5	UGDH	coxph	0.0246512	0.0356836	0.489673	1	0	1	0
Disease	Arrhythmia	Atrial fibrillation (incident)	seq.17756.69	DCTD	coxph	-0.0491558	0.0386745	0.203725	1	0	1	0
Disease	Arrhythmia	Atrial fibrillation (incident)	seq.17757.86	CAB39	coxph	-0.0211447	0.0353658	0.549917	1	0	1	0
Disease	Arrhythmia	Atrial fibrillation (incident)	seq.17758.79	DCXR	coxph	-0.0214544	0.0363879	0.555458	1	0	1	0
Disease	Arrhythmia	Atrial fibrillation (incident)	seq.17760.128	WDR5	coxph	0.11833	0.0392508	0.00257223	1	0	1	0
Disease	Arrhythmia	Atrial fibrillation (incident)	seq.17761.2	NUDT5	coxph	0.0847517	0.0379714	0.0256157	1	0	1	0
Disease	Arrhythmia	Atrial fibrillation (incident)	seq.17764.108	RHOC	coxph	0.0727149	0.0383224	0.0577687	1	0	1	0
Disease	Arrhythmia	Atrial fibrillation (incident)	seq.17765.3	SNUPN	coxph	0.0244667	0.0360941	0.497861	1	0	1	0
Disease	Arrhythmia	Atrial fibrillation (incident)	seq.17766.5	NCF1	coxph	0.0288017	0.0369589	0.435808	1	0	1	0
Disease	Arrhythmia	Atrial fibrillation (incident)	seq.17768.50	HAO1	coxph	0.0402406	0.0355673	0.257889	1	0	1	0
Disease	Arrhythmia	Atrial fibrillation (incident)	seq.17769.28	PCNP	coxph	0.170715	0.0389669	1.18128370942736e-05	0.086092	0	1	0
Disease	Arrhythmia	Atrial fibrillation (incident)	seq.17770.42	EMC8	coxph	-0.0364132	0.0373995	0.330241	1	0	1	0
Disease	Arrhythmia	Atrial fibrillation (incident)	seq.17771.35	CRCP	coxph	-0.141931	0.0430145	0.000968174	1	0	1	0
Disease	Arrhythmia	Atrial fibrillation (incident)	seq.17772.7	UBD	coxph	-0.0601824	0.0398811	0.131287	1	0	1	0
Disease	Arrhythmia	Atrial fibrillation (incident)	seq.17773.26	NAPG	coxph	-0.100702	0.0386589	0.00919061	1	0	1	0
Disease	Arrhythmia	Atrial fibrillation (incident)	seq.17774.38	SNRPD3	coxph	-0.181402	0.0419763	1.54953029194582e-05	0.11293	0	1	0
Disease	Arrhythmia	Atrial fibrillation (incident)	seq.17775.8	TAGLN3	coxph	0.096408	0.0373452	0.00983617	1	0	1	0
Disease	Arrhythmia	Atrial fibrillation (incident)	seq.17776.15	PECR	coxph	-0.165559	0.0383968	1.61927527173351e-05	0.118013	0	1	0
Disease	Arrhythmia	Atrial fibrillation (incident)	seq.17777.31	SDSL	coxph	0.0276152	0.0370923	0.456574	1	0	1	0
Disease	Arrhythmia	Atrial fibrillation (incident)	seq.17778.19	RAB32	coxph	0.000814299	0.0346836	0.981269	1	0	1	0
Disease	Arrhythmia	Atrial fibrillation (incident)	seq.17781.191	MAP1LC3A	coxph	0.155417	0.0432467	0.000325965	1	0	1	0
Disease	Arrhythmia	Atrial fibrillation (incident)	seq.17782.23	ACAA1	coxph	0.06967	0.0355384	0.0499476	1	0	1	0
Disease	Arrhythmia	Atrial fibrillation (incident)	seq.17783.9	MMAB	coxph	-0.133855	0.0385363	0.000513748	1	0	1	0
Disease	Arrhythmia	Atrial fibrillation (incident)	seq.17784.23	GMFB	coxph	0.122305	0.0382242	0.00137589	1	0	1	0
Disease	Arrhythmia	Atrial fibrillation (incident)	seq.17785.11	DNPH1	coxph	-0.123092	0.0399563	0.00206531	1	0	1	0
Disease	Arrhythmia	Atrial fibrillation (incident)	seq.17786.5	GGPS1	coxph	0.0392089	0.0358163	0.273639	1	0	1	0
Disease	Arrhythmia	Atrial fibrillation (incident)	seq.17787.1	ECHS1	coxph	0.0448072	0.0351781	0.202761	1	0	1	0
Disease	Arrhythmia	Atrial fibrillation (incident)	seq.17789.1	QPRT	coxph	0.00188597	0.0374912	0.95988	1	0	1	0
Disease	Arrhythmia	Atrial fibrillation (incident)	seq.17791.25	HPCAL1	coxph	0.0147997	0.0383199	0.699337	1	0	1	0
Disease	Arrhythmia	Atrial fibrillation (incident)	seq.17792.158	ALDH5A1	coxph	-0.148176	0.0390824	0.000149815	1	0	1	0
Disease	Arrhythmia	Atrial fibrillation (incident)	seq.17793.4	DIRAS1	coxph	0.0380118	0.0344119	0.269328	1	0	1	0
Disease	Arrhythmia	Atrial fibrillation (incident)	seq.17794.6	PMM2	coxph	0.0235872	0.0367556	0.521048	1	0	1	0
Disease	Arrhythmia	Atrial fibrillation (incident)	seq.17795.176	LSM1	coxph	-0.0457659	0.0360521	0.204286	1	0	1	0
Disease	Arrhythmia	Atrial fibrillation (incident)	seq.17796.15	IMPA1	coxph	0.115242	0.0358087	0.00128969	1	0	1	0
Disease	Arrhythmia	Atrial fibrillation (incident)	seq.17797.1	CUL1	coxph	-0.0403973	0.0410755	0.325366	1	0	1	0
Disease	Arrhythmia	Atrial fibrillation (incident)	seq.17799.9	PGLS	coxph	0.0106714	0.0443178	0.809716	1	0	1	0
Disease	Arrhythmia	Atrial fibrillation (incident)	seq.17800.33	SCAND1	coxph	-0.0332778	0.0377964	0.378616	1	0	1	0
Disease	Arrhythmia	Atrial fibrillation (incident)	seq.17802.4	NANS	coxph	0.0455737	0.0373908	0.222902	1	0	1	0
Disease	Arrhythmia	Atrial fibrillation (incident)	seq.17804.102	PNPO	coxph	-0.0778374	0.0367523	0.0341844	1	0	1	0
Disease	Arrhythmia	Atrial fibrillation (incident)	seq.17805.35	SMNDC1	coxph	0.141335	0.0370542	0.000136583	0.995417	0	1	0
Disease	Arrhythmia	Atrial fibrillation (incident)	seq.17806.6	SDCBP	coxph	0.125456	0.0402968	0.00185013	1	0	1	0
Disease	Arrhythmia	Atrial fibrillation (incident)	seq.17808.37	NIT2	coxph	0.0120553	0.0355022	0.734184	1	0	1	0
Disease	Arrhythmia	Atrial fibrillation (incident)	seq.17811.78	SULT1C2	coxph	-0.187811	0.0416024	6.34877311361205e-06	0.0462699	1	1	0
Disease	Arrhythmia	Atrial fibrillation (incident)	seq.17812.2	PTP4A1	coxph	-0.0470802	0.0373399	0.207361	1	0	1	0
Disease	Arrhythmia	Atrial fibrillation (incident)	seq.17813.21	BPHL	coxph	-0.0614193	0.041195	0.135977	1	0	1	0
Disease	Arrhythmia	Atrial fibrillation (incident)	seq.17814.8	BPNT1	coxph	0.126001	0.0448518	0.00496549	1	0	1	0
Disease	Arrhythmia	Atrial fibrillation (incident)	seq.17816.58	NCALD	coxph	-0.0499964	0.0419417	0.233243	1	0	1	0
Disease	Arrhythmia	Atrial fibrillation (incident)	seq.17817.22	DDIT4	coxph	-0.193301	0.0403069	1.62085052957968e-06	0.0118128	1	0.295319	0
Disease	Arrhythmia	Atrial fibrillation (incident)	seq.17818.22	SUGT1	coxph	0.111189	0.0403544	0.00586366	1	0	1	0
Disease	Arrhythmia	Atrial fibrillation (incident)	seq.17819.30	FAHD1	coxph	0.0581032	0.0369673	0.116009	1	0	1	0
Disease	Arrhythmia	Atrial fibrillation (incident)	seq.17820.170	MLF1	coxph	-0.114338	0.0389136	0.00330077	1	0	1	0
Disease	Arrhythmia	Atrial fibrillation (incident)	seq.17821.20	NMT2	coxph	0.0727971	0.0368311	0.0480967	1	0	1	0
Disease	Arrhythmia	Atrial fibrillation (incident)	seq.17822.57	RERG	coxph	-0.14313	0.0402726	0.000379374	1	0	1	0
Disease	Arrhythmia	Atrial fibrillation (incident)	seq.17823.40	SNRPD2	coxph	-0.0921936	0.0401463	0.0216507	1	0	1	0
Disease	Arrhythmia	Atrial fibrillation (incident)	seq.17826.341	EEF1D	coxph	0.0538383	0.0365842	0.141122	1	0	1	0
Disease	Arrhythmia	Atrial fibrillation (incident)	seq.17827.53	DYNLRB2	coxph	-0.0573651	0.0371508	0.122561	1	0	1	0
Disease	Arrhythmia	Atrial fibrillation (incident)	seq.17828.3	S100A14	coxph	0.0229709	0.0351498	0.513424	1	0	1	0
Disease	Arrhythmia	Atrial fibrillation (incident)	seq.17829.2	TREX2	coxph	0.0200833	0.0349121	0.56512	1	0	1	0
Disease	Arrhythmia	Atrial fibrillation (incident)	seq.17832.12	IDI2	coxph	0.109798	0.0374388	0.00336001	1	0	1	0
Disease	Arrhythmia	Atrial fibrillation (incident)	seq.17835.28	ANXA13	coxph	-0.0548944	0.0407489	0.177937	1	0	1	0
Disease	Arrhythmia	Atrial fibrillation (incident)	seq.17836.17	S100A16	coxph	0.0335514	0.041383	0.417508	1	0	1	0
Disease	Arrhythmia	Atrial fibrillation (incident)	seq.17837.5	CLIC2	coxph	0.153503	0.0395598	0.000104342	0.760444	0	1	0
Disease	Arrhythmia	Atrial fibrillation (incident)	seq.17843.30	PPCS	coxph	0.0701632	0.0365738	0.0550603	1	0	1	0
Disease	Arrhythmia	Atrial fibrillation (incident)	seq.17849.6	DRG1	coxph	0.0356036	0.0358932	0.32123	1	0	1	0
Disease	Arrhythmia	Atrial fibrillation (incident)	seq.17850.42	KLF4	coxph	-0.0846028	0.0408452	0.0383304	1	0	1	0
Disease	Arrhythmia	Atrial fibrillation (incident)	seq.17852.5	PPME1	coxph	0.0524828	0.0370157	0.156234	1	0	1	0
Disease	Arrhythmia	Atrial fibrillation (incident)	seq.17854.33	NAA10	coxph	-0.00805899	0.0405364	0.842412	1	0	1	0
Disease	Arrhythmia	Atrial fibrillation (incident)	seq.17855.28	RGS4	coxph	-0.0865733	0.0444779	0.0516024	1	0	1	0
Disease	Arrhythmia	Atrial fibrillation (incident)	seq.17856.23	NT5M	coxph	-0.0587401	0.0406332	0.148284	1	0	1	0
Disease	Arrhythmia	Atrial fibrillation (incident)	seq.17857.6	ACADL	coxph	-0.0981014	0.0476045	0.0393258	1	0	1	0
Disease	Arrhythmia	Atrial fibrillation (incident)	seq.18156.7	ATG3	coxph	0.136856	0.0359549	0.000141049	1	0	1	0
Disease	Arrhythmia	Atrial fibrillation (incident)	seq.18158.45	CASP8	coxph	0.037068	0.0369278	0.315477	1	0	1	0
Disease	Arrhythmia	Atrial fibrillation (incident)	seq.18160.2	PCMT1	coxph	-0.0360551	0.0377163	0.339095	1	0	1	0
Disease	Arrhythmia	Atrial fibrillation (incident)	seq.18162.167	IRAK4	coxph	0.0126959	0.0359663	0.724093	1	0	1	0
Disease	Arrhythmia	Atrial fibrillation (incident)	seq.18165.181	UBE2V2	coxph	0.0544032	0.0365727	0.136874	1	0	1	0
Disease	Arrhythmia	Atrial fibrillation (incident)	seq.18166.4	RHOB	coxph	0.208596	0.0408323	3.24524590803932e-07	0.00236514	1	0.0591284	0
Disease	Arrhythmia	Atrial fibrillation (incident)	seq.18170.46	PYCR1	coxph	-0.0197971	0.0365271	0.58783	1	0	1	0
Disease	Arrhythmia	Atrial fibrillation (incident)	seq.18171.25	CXCL11	coxph	-0.138264	0.0453977	0.00232207	1	0	1	0
Disease	Arrhythmia	Atrial fibrillation (incident)	seq.18172.71	ASF1A	coxph	-0.018249	0.0430329	0.671514	1	0	1	0
Disease	Arrhythmia	Atrial fibrillation (incident)	seq.18173.11	AKR7A3	coxph	0.0584782	0.036187	0.106094	1	0	1	0
Disease	Arrhythmia	Atrial fibrillation (incident)	seq.18174.79	PDCD6IP	coxph	-0.0433061	0.0390824	0.267831	1	0	1	0
Disease	Arrhythmia	Atrial fibrillation (incident)	seq.18175.65	VAT1	coxph	0.0640931	0.0368021	0.0815855	1	0	1	0
Disease	Arrhythmia	Atrial fibrillation (incident)	seq.18177.49	NAE1	coxph	0.0513422	0.0398687	0.197822	1	0	1	0
Disease	Arrhythmia	Atrial fibrillation (incident)	seq.18178.13	SARS1	coxph	-0.0923453	0.0384674	0.0163678	1	0	1	0
Disease	Arrhythmia	Atrial fibrillation (incident)	seq.18179.56	SMS	coxph	0.0552871	0.0419796	0.187839	1	0	1	0
Disease	Arrhythmia	Atrial fibrillation (incident)	seq.18180.58	RTN4IP1	coxph	0.0317792	0.0360475	0.377997	1	0	1	0
Disease	Arrhythmia	Atrial fibrillation (incident)	seq.18181.2	TSSC4	coxph	0.204204	0.0419468	1.12640694949076e-06	0.00820925	1	0.205231	0
Disease	Arrhythmia	Atrial fibrillation (incident)	seq.18182.24	PCK1	coxph	-0.0610261	0.0400507	0.127578	1	0	1	0
Disease	Arrhythmia	Atrial fibrillation (incident)	seq.18183.3	LDLRAP1	coxph	-0.00962673	0.0378114	0.799033	1	0	1	0
Disease	Arrhythmia	Atrial fibrillation (incident)	seq.18184.28	GMPS	coxph	0.0525668	0.035775	0.141732	1	0	1	0
Disease	Arrhythmia	Atrial fibrillation (incident)	seq.18185.118	ALDOB	coxph	-0.0451253	0.0372637	0.225906	1	0	1	0
Disease	Arrhythmia	Atrial fibrillation (incident)	seq.18186.15	TARS1	coxph	0.114838	0.0363717	0.00159211	1	0	1	0
Disease	Arrhythmia	Atrial fibrillation (incident)	seq.18187.16	ASPA	coxph	0.0359905	0.036405	0.322852	1	0	1	0
Disease	Arrhythmia	Atrial fibrillation (incident)	seq.18188.12	GATM	coxph	0.0245619	0.0358741	0.493551	1	0	1	0
Disease	Arrhythmia	Atrial fibrillation (incident)	seq.18189.12	VPS25	coxph	0.12715	0.0356286	0.000358675	1	0	1	0
Disease	Arrhythmia	Atrial fibrillation (incident)	seq.18190.15	CARD18	coxph	-0.096445	0.0428604	0.0244354	1	0	1	0
Disease	Arrhythmia	Atrial fibrillation (incident)	seq.18191.23	RANBP1	coxph	-0.00534451	0.0397567	0.893062	1	0	1	0
Disease	Arrhythmia	Atrial fibrillation (incident)	seq.18192.69	MAGEA5	coxph	-0.060555	0.0374216	0.105623	1	0	1	0
Disease	Arrhythmia	Atrial fibrillation (incident)	seq.18193.165	MORF4L1	coxph	0.0585426	0.0350535	0.0949017	1	0	1	0
Disease	Arrhythmia	Atrial fibrillation (incident)	seq.18194.18	FABP9	coxph	-0.0173872	0.0385213	0.651726	1	0	1	0
Disease	Arrhythmia	Atrial fibrillation (incident)	seq.18195.3	LTO1	coxph	-0.0547946	0.0381132	0.150524	1	0	1	0
Disease	Arrhythmia	Atrial fibrillation (incident)	seq.18196.8	AFM	coxph	-0.0514899	0.0367774	0.1615	1	0	1	0
Disease	Arrhythmia	Atrial fibrillation (incident)	seq.18197.97	CKMT2	coxph	-0.0376275	0.0385403	0.328909	1	0	1	0
Disease	Arrhythmia	Atrial fibrillation (incident)	seq.18198.51	HBQ1	coxph	0.14219	0.0353512	5.7653469865284e-05	0.420178	0	1	0
Disease	Arrhythmia	Atrial fibrillation (incident)	seq.18202.22	CD37	coxph	-0.0803647	0.0438859	0.0670682	1	0	1	0
Disease	Arrhythmia	Atrial fibrillation (incident)	seq.18203.9	CRYGC	coxph	-0.0479015	0.0382734	0.21073	1	0	1	0
Disease	Arrhythmia	Atrial fibrillation (incident)	seq.18204.1	TCEA1	coxph	0.077784	0.0362846	0.0320555	1	0	1	0
Disease	Arrhythmia	Atrial fibrillation (incident)	seq.18205.123	MAGEA6	coxph	-0.0191694	0.0405062	0.636039	1	0	1	0
Disease	Arrhythmia	Atrial fibrillation (incident)	seq.18206.18	ADH6	coxph	-0.00538799	0.0380099	0.887276	1	0	1	0
Disease	Arrhythmia	Atrial fibrillation (incident)	seq.18207.6	CHMP1B	coxph	0.0423639	0.0363617	0.243991	1	0	1	0
Disease	Arrhythmia	Atrial fibrillation (incident)	seq.18208.3	CCNB2	coxph	0.0266074	0.0391176	0.496385	1	0	1	0
Disease	Arrhythmia	Atrial fibrillation (incident)	seq.18210.12	SPIN1	coxph	-0.100517	0.0426607	0.0184629	1	0	1	0
Disease	Arrhythmia	Atrial fibrillation (incident)	seq.18212.43	GSTM5	coxph	-0.0688228	0.0413019	0.095647	1	0	1	0
Disease	Arrhythmia	Atrial fibrillation (incident)	seq.18213.30	UBE2F	coxph	-0.013986	0.0401652	0.72768	1	0	1	0
Disease	Arrhythmia	Atrial fibrillation (incident)	seq.18214.2	GCLM	coxph	-0.0375171	0.0353696	0.288819	1	0	1	0
Disease	Arrhythmia	Atrial fibrillation (incident)	seq.18215.5	THG1L	coxph	0.00391838	0.0381115	0.918111	1	0	1	0
Disease	Arrhythmia	Atrial fibrillation (incident)	seq.18216.22	IL11RA	coxph	0.0894219	0.0360379	0.0130892	1	0	1	0
Disease	Arrhythmia	Atrial fibrillation (incident)	seq.18218.48	CNRIP1	coxph	0.0475693	0.0379106	0.20956	1	0	1	0
Disease	Arrhythmia	Atrial fibrillation (incident)	seq.18220.141	SRA1	coxph	0.170891	0.0396009	1.59369791398264e-05	0.116149	0	1	0
Disease	Arrhythmia	Atrial fibrillation (incident)	seq.18222.34	SH3GLB2	coxph	0.0221103	0.0355982	0.534528	1	0	1	0
Disease	Arrhythmia	Atrial fibrillation (incident)	seq.18224.11	CHMP1A	coxph	0.0936135	0.0374541	0.0124398	1	0	1	0
Disease	Arrhythmia	Atrial fibrillation (incident)	seq.18225.13	HEBP1	coxph	0.0264489	0.0387364	0.494738	1	0	1	0
Disease	Arrhythmia	Atrial fibrillation (incident)	seq.18226.148	COX5A	coxph	0.0433731	0.0406921	0.286475	1	0	1	0
Disease	Arrhythmia	Atrial fibrillation (incident)	seq.18227.3	CDK2AP2	coxph	-0.00588359	0.0386219	0.87892	1	0	1	0
Disease	Arrhythmia	Atrial fibrillation (incident)	seq.18228.30	NOP16	coxph	0.0305912	0.0372623	0.411663	1	0	1	0
Disease	Arrhythmia	Atrial fibrillation (incident)	seq.18231.147	PRND	coxph	-0.119984	0.040329	0.00292873	1	0	1	0
Disease	Arrhythmia	Atrial fibrillation (incident)	seq.18232.42	PIP4K2B	coxph	-0.00779119	0.0366327	0.831574	1	0	1	0
Disease	Arrhythmia	Atrial fibrillation (incident)	seq.18233.10	GOT2	coxph	0.0192503	0.0369599	0.602476	1	0	1	0
Disease	Arrhythmia	Atrial fibrillation (incident)	seq.18235.16	PGP	coxph	0.160984	0.0376857	1.93951344923992e-05	0.141352	0	1	0
Disease	Arrhythmia	Atrial fibrillation (incident)	seq.18236.3	LGALSL	coxph	-0.0610311	0.0352346	0.0832496	1	0	1	0
Disease	Arrhythmia	Atrial fibrillation (incident)	seq.18237.29	NRIP3	coxph	0.0336442	0.0412723	0.414971	1	0	1	0
Disease	Arrhythmia	Atrial fibrillation (incident)	seq.18240.6	OMP	coxph	-0.128239	0.0401515	0.00140374	1	0	1	0
Disease	Arrhythmia	Atrial fibrillation (incident)	seq.18241.18	CPOX	coxph	0.0644708	0.03702	0.0815936	1	0	1	0
Disease	Arrhythmia	Atrial fibrillation (incident)	seq.18242.8	SPA17	coxph	0.0370836	0.0408939	0.3645	1	0	1	0
Disease	Arrhythmia	Atrial fibrillation (incident)	seq.18243.9	CMPK1	coxph	-0.0446152	0.0427708	0.296891	1	0	1	0
Disease	Arrhythmia	Atrial fibrillation (incident)	seq.18244.1	ANXA7	coxph	0.00923284	0.0370583	0.80325	1	0	1	0
Disease	Arrhythmia	Atrial fibrillation (incident)	seq.18253.8	SSBP1	coxph	0.111167	0.0377314	0.00321638	1	0	1	0
Disease	Arrhythmia	Atrial fibrillation (incident)	seq.18255.6	CYB5R1	coxph	0.00350211	0.0413607	0.932522	1	0	1	0
Disease	Arrhythmia	Atrial fibrillation (incident)	seq.18257.64	SRP19	coxph	-0.0238805	0.0382907	0.532848	1	0	1	0
Disease	Arrhythmia	Atrial fibrillation (incident)	seq.18259.15	MEOX2	coxph	-0.102242	0.0413906	0.0135051	1	0	1	0
Disease	Arrhythmia	Atrial fibrillation (incident)	seq.18261.34	NATD1	coxph	0.0114681	0.0344563	0.739263	1	0	1	0
Disease	Arrhythmia	Atrial fibrillation (incident)	seq.18264.12	CCDC25	coxph	-0.0444176	0.0368181	0.227661	1	0	1	0
Disease	Arrhythmia	Atrial fibrillation (incident)	seq.18265.18	ZNF34	coxph	0.0441021	0.0343327	0.19895	1	0	1	0
Disease	Arrhythmia	Atrial fibrillation (incident)	seq.18267.74	CARD17	coxph	-0.111566	0.041381	0.00701618	1	0	1	0
Disease	Arrhythmia	Atrial fibrillation (incident)	seq.18268.5	GAGE2A	coxph	0.0794025	0.035359	0.0247291	1	0	1	0
Disease	Arrhythmia	Atrial fibrillation (incident)	seq.18270.10	TAF10	coxph	0.0625035	0.0353775	0.0772685	1	0	1	0
Disease	Arrhythmia	Atrial fibrillation (incident)	seq.18271.43	OXSM	coxph	0.0542596	0.0348864	0.119869	1	0	1	0
Disease	Arrhythmia	Atrial fibrillation (incident)	seq.18273.14	GAGE2D	coxph	-0.0623034	0.0432679	0.149883	1	0	1	0
Disease	Arrhythmia	Atrial fibrillation (incident)	seq.18274.2	SERF2	coxph	-0.152051	0.0410785	0.000214346	1	0	1	0
Disease	Arrhythmia	Atrial fibrillation (incident)	seq.18275.5	CRIP1	coxph	-0.102542	0.0369539	0.00552251	1	0	1	0
Disease	Arrhythmia	Atrial fibrillation (incident)	seq.18276.34	TCL1B	coxph	-0.0595287	0.0397761	0.134499	1	0	1	0
Disease	Arrhythmia	Atrial fibrillation (incident)	seq.18277.28	TRIAP1	coxph	-0.09991	0.0395184	0.0114652	1	0	1	0
Disease	Arrhythmia	Atrial fibrillation (incident)	seq.18280.29	DTD2	coxph	0.0750308	0.0382266	0.0496708	1	0	1	0
Disease	Arrhythmia	Atrial fibrillation (incident)	seq.18282.1	GNG11	coxph	-0.13381	0.0389325	0.000588244	1	0	1	0
Disease	Arrhythmia	Atrial fibrillation (incident)	seq.18284.77	WWC1	coxph	0.0016938	0.036419	0.962905	1	0	1	0
Disease	Arrhythmia	Atrial fibrillation (incident)	seq.18285.6	SVIP	coxph	0.0408354	0.0402507	0.310332	1	0	1	0
Disease	Arrhythmia	Atrial fibrillation (incident)	seq.18286.3	ZWINT	coxph	-0.128349	0.042047	0.00226931	1	0	1	0
Disease	Arrhythmia	Atrial fibrillation (incident)	seq.18289.16	CCL15	coxph	0.140518	0.0387955	0.000292314	1	0	1	0
Disease	Arrhythmia	Atrial fibrillation (incident)	seq.18290.6	ANXA8	coxph	-0.0254307	0.0427773	0.552185	1	0	1	0
Disease	Arrhythmia	Atrial fibrillation (incident)	seq.18291.8	CDKN1A	coxph	0.0652165	0.0374605	0.0816942	1	0	1	0
Disease	Arrhythmia	Atrial fibrillation (incident)	seq.18294.26	SOX2	coxph	-0.103118	0.037284	0.00567924	1	0	1	0
Disease	Arrhythmia	Atrial fibrillation (incident)	seq.18295.102	GRHPR	coxph	0.025809	0.0364559	0.478976	1	0	1	0
Disease	Arrhythmia	Atrial fibrillation (incident)	seq.18297.8	MRAS	coxph	-0.0373515	0.0431635	0.386848	1	0	1	0
Disease	Arrhythmia	Atrial fibrillation (incident)	seq.18299.13	CAPNS1	coxph	0.11274	0.0377095	0.00279256	1	0	1	0
Disease	Arrhythmia	Atrial fibrillation (incident)	seq.18300.39	PURB	coxph	0.0565278	0.0358212	0.114553	1	0	1	0
Disease	Arrhythmia	Atrial fibrillation (incident)	seq.18301.10	NAIF1	coxph	-0.0462542	0.0385403	0.23008	1	0	1	0
Disease	Arrhythmia	Atrial fibrillation (incident)	seq.18302.204	ZWILCH	coxph	-0.0819906	0.0394289	0.0375758	1	0	1	0
Disease	Arrhythmia	Atrial fibrillation (incident)	seq.18303.39	NRGN	coxph	0.261918	0.0420166	4.55587157101858e-10	3.32031920095834e-06	1	8.30079800239585e-05	1
Disease	Arrhythmia	Atrial fibrillation (incident)	seq.18304.19	BCCIP	coxph	-0.106468	0.0445539	0.0168645	1	0	1	0
Disease	Arrhythmia	Atrial fibrillation (incident)	seq.18306.1	PALM	coxph	-0.0685659	0.0404104	0.0897461	1	0	1	0
Disease	Arrhythmia	Atrial fibrillation (incident)	seq.18307.71	PPA2	coxph	-0.139071	0.0392671	0.000397588	1	0	1	0
Disease	Arrhythmia	Atrial fibrillation (incident)	seq.18308.30	STXBP6	coxph	-0.0110713	0.0359526	0.758127	1	0	1	0
Disease	Arrhythmia	Atrial fibrillation (incident)	seq.18309.18	CS	coxph	0.099725	0.0361755	0.00583872	1	0	1	0
Disease	Arrhythmia	Atrial fibrillation (incident)	seq.18310.26	SELENOW	coxph	0.169378	0.0461709	0.000243979	1	0	1	0
Disease	Arrhythmia	Atrial fibrillation (incident)	seq.18311.44	DCTN6	coxph	0.0325912	0.0421551	0.439448	1	0	1	0
Disease	Arrhythmia	Atrial fibrillation (incident)	seq.18312.68	NDRG3	coxph	-0.0937884	0.0388166	0.0156838	1	0	1	0
Disease	Arrhythmia	Atrial fibrillation (incident)	seq.18313.4	ASRGL1	coxph	-0.04774	0.0411247	0.245699	1	0	1	0
Disease	Arrhythmia	Atrial fibrillation (incident)	seq.18314.88	PAX8	coxph	-0.0984241	0.0404673	0.015008	1	0	1	0
Disease	Arrhythmia	Atrial fibrillation (incident)	seq.18315.38	RTP4	coxph	0.0247148	0.0350332	0.480519	1	0	1	0
Disease	Arrhythmia	Atrial fibrillation (incident)	seq.18316.75	SEPTIN3	coxph	0.000342357	0.0385124	0.992907	1	0	1	0
Disease	Arrhythmia	Atrial fibrillation (incident)	seq.18317.111	ZFAND5	coxph	0.084715	0.0346345	0.0144461	1	0	1	0
Disease	Arrhythmia	Atrial fibrillation (incident)	seq.18318.98	SH3GL3	coxph	0.0377758	0.0348339	0.278163	1	0	1	0
Disease	Arrhythmia	Atrial fibrillation (incident)	seq.18319.7	PDHX	coxph	0.0681414	0.0374153	0.0685735	1	0	1	0
Disease	Arrhythmia	Atrial fibrillation (incident)	seq.18321.38	MTHFD2	coxph	0.0361982	0.0345093	0.294206	1	0	1	0
Disease	Arrhythmia	Atrial fibrillation (incident)	seq.18322.15	JMJD6	coxph	-0.143257	0.0413829	0.000536715	1	0	1	0
Disease	Arrhythmia	Atrial fibrillation (incident)	seq.18323.39	CRMP1	coxph	-0.0956125	0.0419262	0.0225783	1	0	1	0
Disease	Arrhythmia	Atrial fibrillation (incident)	seq.18324.61	SUOX	coxph	0.101658	0.0330664	0.00210956	1	0	1	0
Disease	Arrhythmia	Atrial fibrillation (incident)	seq.18326.50	MAGEA8	coxph	-0.0459404	0.0377187	0.223234	1	0	1	0
Disease	Arrhythmia	Atrial fibrillation (incident)	seq.18327.6	SNX5	coxph	0.0728969	0.0348225	0.0363149	1	0	1	0
Disease	Arrhythmia	Atrial fibrillation (incident)	seq.18328.36	PYCR2	coxph	-0.00700659	0.0408672	0.863872	1	0	1	0
Disease	Arrhythmia	Atrial fibrillation (incident)	seq.18329.4	PRPS2	coxph	-0.11465	0.0393459	0.00356954	1	0	1	0
Disease	Arrhythmia	Atrial fibrillation (incident)	seq.18330.7	PGM2	coxph	-0.111928	0.0403234	0.00550752	1	0	1	0
Disease	Arrhythmia	Atrial fibrillation (incident)	seq.18331.3	GBA	coxph	0.150018	0.038458	9.58577683770602e-05	0.698611	0	1	0
Disease	Arrhythmia	Atrial fibrillation (incident)	seq.18332.17	CPLX1	coxph	0.124037	0.0431321	0.00403089	1	0	1	0
Disease	Arrhythmia	Atrial fibrillation (incident)	seq.18336.31	CDA	coxph	-0.076958	0.0379358	0.0424952	1	0	1	0
Disease	Arrhythmia	Atrial fibrillation (incident)	seq.18337.4	GMDS	coxph	-0.0174775	0.0354313	0.621816	1	0	1	0
Disease	Arrhythmia	Atrial fibrillation (incident)	seq.18338.26	IDH1	coxph	-0.00451859	0.0391834	0.908192	1	0	1	0
Disease	Arrhythmia	Atrial fibrillation (incident)	seq.18339.207	PSMB3	coxph	0.0657469	0.0399322	0.0996685	1	0	1	0
Disease	Arrhythmia	Atrial fibrillation (incident)	seq.18340.2	PSMB4	coxph	0.128247	0.0343247	0.00018676	1	0	1	0
Disease	Arrhythmia	Atrial fibrillation (incident)	seq.18342.2	PSAT1	coxph	0.0297768	0.0362996	0.412041	1	0	1	0
Disease	Arrhythmia	Atrial fibrillation (incident)	seq.18343.10	DECR2	coxph	-0.008345	0.0346872	0.809882	1	0	1	0
Disease	Arrhythmia	Atrial fibrillation (incident)	seq.18347.15	LAMA2|LAMB1|LAMC1	coxph	0.128124	0.0379331	0.000731136	1	0	1	0
Disease	Arrhythmia	Atrial fibrillation (incident)	seq.18348.89	HNRNPD	coxph	0.0712332	0.0376685	0.058617	1	0	1	0
Disease	Arrhythmia	Atrial fibrillation (incident)	seq.18373.13	RDX	coxph	0.0914135	0.0367847	0.0129517	1	0	1	0
Disease	Arrhythmia	Atrial fibrillation (incident)	seq.18375.28	IL36RN	coxph	-0.0261456	0.0381662	0.493315	1	0	1	0
Disease	Arrhythmia	Atrial fibrillation (incident)	seq.18376.19	MYL3	coxph	0.0751886	0.0383551	0.0499574	1	0	1	0
Disease	Arrhythmia	Atrial fibrillation (incident)	seq.18380.78	ALB	coxph	-0.000984888	0.0397909	0.980253	1	0	1	0
Disease	Arrhythmia	Atrial fibrillation (incident)	seq.18381.16	ALDH2	coxph	0.0579916	0.0356712	0.104008	1	0	1	0
Disease	Arrhythmia	Atrial fibrillation (incident)	seq.18382.109	COMT	coxph	-0.00842927	0.0381238	0.825013	1	0	1	0
Disease	Arrhythmia	Atrial fibrillation (incident)	seq.18383.9	FKBP3	coxph	0.0691137	0.0355294	0.0517444	1	0	1	0
Disease	Arrhythmia	Atrial fibrillation (incident)	seq.18385.4	PSMD10	coxph	0.0273645	0.0426037	0.520677	1	0	1	0
Disease	Arrhythmia	Atrial fibrillation (incident)	seq.18386.36	GLRX	coxph	-0.102538	0.0402369	0.0108233	1	0	1	0
Disease	Arrhythmia	Atrial fibrillation (incident)	seq.18387.7	ST13	coxph	0.142807	0.0385444	0.000211384	1	0	1	0
Disease	Arrhythmia	Atrial fibrillation (incident)	seq.18389.11	IFNA1	coxph	-0.0748694	0.0371898	0.0440971	1	0	1	0
Disease	Arrhythmia	Atrial fibrillation (incident)	seq.18392.19	MAT2B	coxph	0.0454403	0.0360903	0.208004	1	0	1	0
Disease	Arrhythmia	Atrial fibrillation (incident)	seq.18395.5	ADPRH	coxph	-0.111141	0.0388291	0.00420573	1	0	1	0
Disease	Arrhythmia	Atrial fibrillation (incident)	seq.18396.10	TLE5	coxph	-0.0022959	0.0395188	0.953672	1	0	1	0
Disease	Arrhythmia	Atrial fibrillation (incident)	seq.18397.5	AKR1C4	coxph	0.0673934	0.0368753	0.0676096	1	0	1	0
Disease	Arrhythmia	Atrial fibrillation (incident)	seq.18398.1	AKR1D1	coxph	0.0498182	0.0356208	0.161942	1	0	1	0
Disease	Arrhythmia	Atrial fibrillation (incident)	seq.18399.1	AKAP7	coxph	-0.130214	0.0395029	0.000979637	1	0	1	0
Disease	Arrhythmia	Atrial fibrillation (incident)	seq.18400.52	ALKBH2	coxph	0.0469216	0.0343005	0.171326	1	0	1	0
Disease	Arrhythmia	Atrial fibrillation (incident)	seq.18401.18	ALKBH3	coxph	-0.117306	0.0409503	0.00417558	1	0	1	0
Disease	Arrhythmia	Atrial fibrillation (incident)	seq.18402.1	AMMECR1L	coxph	-0.0416038	0.0418048	0.319643	1	0	1	0
Disease	Arrhythmia	Atrial fibrillation (incident)	seq.18403.25	AMPD2	coxph	-0.0446493	0.0366784	0.223482	1	0	1	0
Disease	Arrhythmia	Atrial fibrillation (incident)	seq.18404.22	ANKRD54	coxph	-0.0227927	0.0422257	0.589348	1	0	1	0
Disease	Arrhythmia	Atrial fibrillation (incident)	seq.18405.117	AP1S2	coxph	-0.0219799	0.0415088	0.596442	1	0	1	0
Disease	Arrhythmia	Atrial fibrillation (incident)	seq.18407.36	ARL2BP	coxph	0.064135	0.0338327	0.0580062	1	0	1	0
Disease	Arrhythmia	Atrial fibrillation (incident)	seq.18408.26	ARF4	coxph	-0.0183585	0.036115	0.611219	1	0	1	0
Disease	Arrhythmia	Atrial fibrillation (incident)	seq.18409.61	ARF5	coxph	0.0697613	0.0353471	0.0484265	1	0	1	0
Disease	Arrhythmia	Atrial fibrillation (incident)	seq.18410.26	ARL14	coxph	-0.017974	0.0368548	0.625764	1	0	1	0
Disease	Arrhythmia	Atrial fibrillation (incident)	seq.18411.83	ARL15	coxph	-0.204339	0.0417185	9.67889870017751e-07	0.00705398	1	0.17635	0
Disease	Arrhythmia	Atrial fibrillation (incident)	seq.18413.24	ARL4D	coxph	0.0972364	0.0362139	0.00725179	1	0	1	0
Disease	Arrhythmia	Atrial fibrillation (incident)	seq.18414.26	ARL5A	coxph	-0.13588	0.0426092	0.00142779	1	0	1	0
Disease	Arrhythmia	Atrial fibrillation (incident)	seq.18415.16	ARL6	coxph	-0.117959	0.0389255	0.00244246	1	0	1	0
Disease	Arrhythmia	Atrial fibrillation (incident)	seq.18416.3	ARL9	coxph	0.0734054	0.0336401	0.0291038	1	0	1	0
Disease	Arrhythmia	Atrial fibrillation (incident)	seq.18417.3	AS3MT	coxph	-0.072185	0.0381918	0.0587494	1	0	1	0
Disease	Arrhythmia	Atrial fibrillation (incident)	seq.18419.20	ARPC5	coxph	0.0512731	0.0346425	0.138856	1	0	1	0
Disease	Arrhythmia	Atrial fibrillation (incident)	seq.18422.41	MVD	coxph	0.0684163	0.0371075	0.0652223	1	0	1	0
Disease	Arrhythmia	Atrial fibrillation (incident)	seq.18429.10	CDH1	coxph	0.0478064	0.037491	0.202258	1	0	1	0
Disease	Arrhythmia	Atrial fibrillation (incident)	seq.18432.32	RALB	coxph	-0.0616226	0.0392124	0.116064	1	0	1	0
Disease	Arrhythmia	Atrial fibrillation (incident)	seq.18434.141	TBPL1	coxph	0.0441615	0.034899	0.205725	1	0	1	0
Disease	Arrhythmia	Atrial fibrillation (incident)	seq.18435.40	UBXN2B	coxph	0.0935312	0.0379602	0.0137423	1	0	1	0
Disease	Arrhythmia	Atrial fibrillation (incident)	seq.18449.33	PPIG	coxph	-0.107409	0.0416362	0.00988851	1	0	1	0
Disease	Arrhythmia	Atrial fibrillation (incident)	seq.18458.4	PTGES2	coxph	-0.0905968	0.0420088	0.0310357	1	0	1	0
Disease	Arrhythmia	Atrial fibrillation (incident)	seq.18483.36	RABIF	coxph	0.028873	0.037256	0.438346	1	0	1	0
Disease	Arrhythmia	Atrial fibrillation (incident)	seq.18813.15	DDX19A	coxph	0.0715305	0.0345848	0.0386149	1	0	1	0
Disease	Arrhythmia	Atrial fibrillation (incident)	seq.18814.21	INHBA|INHBC	coxph	-0.0163196	0.0358339	0.648806	1	0	1	0
Disease	Arrhythmia	Atrial fibrillation (incident)	seq.18817.50	CBX1	coxph	0.105824	0.0356917	0.00302721	1	0	1	0
Disease	Arrhythmia	Atrial fibrillation (incident)	seq.18819.21	PPIC	coxph	0.0803604	0.043601	0.0653168	1	0	1	0
Disease	Arrhythmia	Atrial fibrillation (incident)	seq.18821.9	C4A|C4B	coxph	0.0334761	0.0356183	0.347291	1	0	1	0
Disease	Arrhythmia	Atrial fibrillation (incident)	seq.18823.52	H2BU1	coxph	0.163941	0.0392207	2.91563010532582e-05	0.212491	0	1	0
Disease	Arrhythmia	Atrial fibrillation (incident)	seq.18824.7	EIF4A2	coxph	-0.0259864	0.0358838	0.468954	1	0	1	0
Disease	Arrhythmia	Atrial fibrillation (incident)	seq.18829.4	EIF4A1	coxph	0.139601	0.0363799	0.000124393	0.906576	0	1	0
Disease	Arrhythmia	Atrial fibrillation (incident)	seq.18830.1	ITLN1	coxph	0.0970972	0.042536	0.0224477	1	0	1	0
Disease	Arrhythmia	Atrial fibrillation (incident)	seq.18831.6	LRIG1	coxph	-0.0403696	0.0363326	0.266519	1	0	1	0
Disease	Arrhythmia	Atrial fibrillation (incident)	seq.18832.65	SAA2	coxph	0.121524	0.036097	0.000760999	1	0	1	0
Disease	Arrhythmia	Atrial fibrillation (incident)	seq.18833.76	PEA15	coxph	0.149146	0.0402489	0.000210891	1	0	1	0
Disease	Arrhythmia	Atrial fibrillation (incident)	seq.18837.9	SGTB	coxph	-0.100343	0.0399161	0.0119422	1	0	1	0
Disease	Arrhythmia	Atrial fibrillation (incident)	seq.18839.24	TG	coxph	0.0329878	0.0349484	0.345221	1	0	1	0
Disease	Arrhythmia	Atrial fibrillation (incident)	seq.18840.205	SH2D1B	coxph	-0.161893	0.0460092	0.000433665	1	0	1	0
Disease	Arrhythmia	Atrial fibrillation (incident)	seq.18841.1	SERPINB13	coxph	-0.0470093	0.0391054	0.229317	1	0	1	0
Disease	Arrhythmia	Atrial fibrillation (incident)	seq.18842.24	UBE2D2	coxph	-0.137055	0.0397568	0.000566128	1	0	1	0
Disease	Arrhythmia	Atrial fibrillation (incident)	seq.18859.7	EIF4EBP3	coxph	0.0435998	0.03447	0.205922	1	0	1	0
Disease	Arrhythmia	Atrial fibrillation (incident)	seq.18860.2	CAMKK1	coxph	0.00135788	0.0357854	0.969731	1	0	1	0
Disease	Arrhythmia	Atrial fibrillation (incident)	seq.18863.176	CHST2	coxph	-0.0148944	0.0408673	0.715516	1	0	1	0
Disease	Arrhythmia	Atrial fibrillation (incident)	seq.18864.7	PRSS3	coxph	0.0717547	0.0369689	0.0522645	1	0	1	0
Disease	Arrhythmia	Atrial fibrillation (incident)	seq.18866.8	PPP3R2	coxph	0.00690188	0.036899	0.851623	1	0	1	0
Disease	Arrhythmia	Atrial fibrillation (incident)	seq.18868.7	CBX3	coxph	0.0844508	0.0345134	0.014409	1	0	1	0
Disease	Arrhythmia	Atrial fibrillation (incident)	seq.18870.1	CD3E	coxph	0.122795	0.0346691	0.000397228	1	0	1	0
Disease	Arrhythmia	Atrial fibrillation (incident)	seq.18871.24	AIF1L	coxph	0.201798	0.0421533	1.69087853504457e-06	0.0123231	1	0.308078	0
Disease	Arrhythmia	Atrial fibrillation (incident)	seq.18873.8	CEACAM8	coxph	0.0981702	0.037976	0.00973627	1	0	1	0
Disease	Arrhythmia	Atrial fibrillation (incident)	seq.18874.66	CEBPA	coxph	-0.0703177	0.0380438	0.0645537	1	0	1	0
Disease	Arrhythmia	Atrial fibrillation (incident)	seq.18875.125	COL2A1	coxph	-0.00107314	0.0359824	0.976208	1	0	1	0
Disease	Arrhythmia	Atrial fibrillation (incident)	seq.18876.77	CHST4	coxph	-0.0119363	0.0379878	0.753359	1	0	1	0
Disease	Arrhythmia	Atrial fibrillation (incident)	seq.18877.15	CNN2	coxph	-0.0751085	0.0393061	0.0560222	1	0	1	0
Disease	Arrhythmia	Atrial fibrillation (incident)	seq.18878.15	GREM1	coxph	0.0128379	0.0347426	0.711744	1	0	1	0
Disease	Arrhythmia	Atrial fibrillation (incident)	seq.18880.81	COL3A1	coxph	0.137496	0.0366786	0.000177779	1	0	1	0
Disease	Arrhythmia	Atrial fibrillation (incident)	seq.18881.7	ADGRE5	coxph	0.0313776	0.0382219	0.411685	1	0	1	0
Disease	Arrhythmia	Atrial fibrillation (incident)	seq.18882.7	CLSTN2	coxph	0.129644	0.037984	0.000642213	1	0	1	0
Disease	Arrhythmia	Atrial fibrillation (incident)	seq.18883.4	DSTN	coxph	-0.00528645	0.036361	0.884405	1	0	1	0
Disease	Arrhythmia	Atrial fibrillation (incident)	seq.18884.22	DNAJB4	coxph	0.107628	0.0370897	0.00371008	1	0	1	0
Disease	Arrhythmia	Atrial fibrillation (incident)	seq.18886.28	DSCAML1	coxph	0.08856	0.0342263	0.00966798	1	0	1	0
Disease	Arrhythmia	Atrial fibrillation (incident)	seq.18887.7	ENTPD2	coxph	-0.127683	0.0395896	0.00125901	1	0	1	0
Disease	Arrhythmia	Atrial fibrillation (incident)	seq.18888.37	FABP12	coxph	-0.086985	0.0406661	0.0324352	1	0	1	0
Disease	Arrhythmia	Atrial fibrillation (incident)	seq.18890.227	FGB	coxph	-0.117659	0.0385715	0.00228524	1	0	1	0
Disease	Arrhythmia	Atrial fibrillation (incident)	seq.18891.98	GBP2	coxph	0.191153	0.0363391	1.43855181708185e-07	0.00104842	1	0.0262104	1
Disease	Arrhythmia	Atrial fibrillation (incident)	seq.18892.48	GPC4	coxph	0.102269	0.0339733	0.00261006	1	0	1	0
Disease	Arrhythmia	Atrial fibrillation (incident)	seq.18893.26	ADGRG1	coxph	0.0714268	0.0371066	0.0542409	1	0	1	0
Disease	Arrhythmia	Atrial fibrillation (incident)	seq.18894.1	GPX2	coxph	0.0423047	0.0334331	0.205744	1	0	1	0
Disease	Arrhythmia	Atrial fibrillation (incident)	seq.18895.54	GSTM4	coxph	0.0236045	0.0357442	0.509014	1	0	1	0
Disease	Arrhythmia	Atrial fibrillation (incident)	seq.18896.23	HS6ST3	coxph	-0.081904	0.0367102	0.0256747	1	0	1	0
Disease	Arrhythmia	Atrial fibrillation (incident)	seq.18897.31	HDAC2	coxph	0.112206	0.0368378	0.00231942	1	0	1	0
Disease	Arrhythmia	Atrial fibrillation (incident)	seq.18898.36	HDGFL1	coxph	0.0376664	0.0376884	0.317593	1	0	1	0
Disease	Arrhythmia	Atrial fibrillation (incident)	seq.18899.82	HDGFL3	coxph	0.150228	0.0355776	2.41540850680422e-05	0.176035	0	1	0
Disease	Arrhythmia	Atrial fibrillation (incident)	seq.18900.37	HRAS	coxph	-0.0424933	0.0362147	0.240647	1	0	1	0
Disease	Arrhythmia	Atrial fibrillation (incident)	seq.18901.26	HSPA1B	coxph	0.273344	0.0380975	7.23863404738391e-13	5.27551649373339e-09	1	1.31887912343335e-07	1
Disease	Arrhythmia	Atrial fibrillation (incident)	seq.18904.23	CAMK4	coxph	0.0582099	0.0402459	0.148077	1	0	1	0
Disease	Arrhythmia	Atrial fibrillation (incident)	seq.18905.5	KRT16	coxph	0.0663945	0.035246	0.059599	1	0	1	0
Disease	Arrhythmia	Atrial fibrillation (incident)	seq.18907.97	KIR3DL1	coxph	0.00395648	0.0388993	0.918986	1	0	1	0
Disease	Arrhythmia	Atrial fibrillation (incident)	seq.18909.11	EXOSC8	coxph	0.133903	0.0343044	9.48526539240708e-05	0.691286	0	1	0
Disease	Arrhythmia	Atrial fibrillation (incident)	seq.18910.45	LIN7A	coxph	0.0946278	0.0351607	0.00711747	1	0	1	0
Disease	Arrhythmia	Atrial fibrillation (incident)	seq.18913.3	CCNH	coxph	-0.0106315	0.0379898	0.779591	1	0	1	0
Disease	Arrhythmia	Atrial fibrillation (incident)	seq.18914.188	PAFAH2	coxph	-0.145286	0.0450822	0.00126988	1	0	1	0
Disease	Arrhythmia	Atrial fibrillation (incident)	seq.18916.25	ITPA	coxph	0.0268267	0.0396763	0.498953	1	0	1	0
Disease	Arrhythmia	Atrial fibrillation (incident)	seq.18917.53	AMY2A	coxph	-0.00193253	0.0371051	0.958463	1	0	1	0
Disease	Arrhythmia	Atrial fibrillation (incident)	seq.18918.86	PDE4A	coxph	0.012957	0.0403231	0.74796	1	0	1	0
Disease	Arrhythmia	Atrial fibrillation (incident)	seq.18921.30	PHEX	coxph	0.0449852	0.0360464	0.212038	1	0	1	0
Disease	Arrhythmia	Atrial fibrillation (incident)	seq.18922.27	CD68	coxph	-0.0516057	0.0383376	0.178275	1	0	1	0
Disease	Arrhythmia	Atrial fibrillation (incident)	seq.18925.24	PSMA5	coxph	0.0434965	0.0376739	0.248273	1	0	1	0
Disease	Arrhythmia	Atrial fibrillation (incident)	seq.18926.7	PSMA3	coxph	-0.0509728	0.0381218	0.181188	1	0	1	0
Disease	Arrhythmia	Atrial fibrillation (incident)	seq.18927.14	RAET1G	coxph	0.0100271	0.0411549	0.807507	1	0	1	0
Disease	Arrhythmia	Atrial fibrillation (incident)	seq.18928.10	S100Z	coxph	-0.00245593	0.035468	0.944796	1	0	1	0
Disease	Arrhythmia	Atrial fibrillation (incident)	seq.18930.28	SLIT2	coxph	0.252965	0.0425749	2.82158517232323e-09	2.05637127358917e-05	1	0.000514093	1
Disease	Arrhythmia	Atrial fibrillation (incident)	seq.18931.40	SLIT3	coxph	-0.0388634	0.0369057	0.29232	1	0	1	0
Disease	Arrhythmia	Atrial fibrillation (incident)	seq.18932.84	NMNAT1	coxph	0.0445702	0.0347064	0.199069	1	0	1	0
Disease	Arrhythmia	Atrial fibrillation (incident)	seq.18933.4	TGM4	coxph	-0.0303223	0.0376716	0.420871	1	0	1	0
Disease	Arrhythmia	Atrial fibrillation (incident)	seq.18934.50	TGM2	coxph	-0.0456068	0.0367534	0.214648	1	0	1	0
Disease	Arrhythmia	Atrial fibrillation (incident)	seq.18935.14	TLR5	coxph	-0.0171709	0.03872	0.657431	1	0	1	0
Disease	Arrhythmia	Atrial fibrillation (incident)	seq.18938.3	VLDLR	coxph	-0.140162	0.0406121	0.000558029	1	0	1	0
Disease	Arrhythmia	Atrial fibrillation (incident)	seq.18942.11	PSMB9	coxph	0.0357641	0.0378384	0.344567	1	0	1	0
Disease	Arrhythmia	Atrial fibrillation (incident)	seq.18943.4	PTGR2	coxph	0.0873719	0.0440361	0.0472451	1	0	1	0
Disease	Arrhythmia	Atrial fibrillation (incident)	seq.18945.11	RGS1	coxph	-0.128524	0.0422566	0.002354	1	0	1	0
Disease	Arrhythmia	Atrial fibrillation (incident)	seq.18947.3	LRRC3B	coxph	-0.101639	0.0410414	0.0132679	1	0	1	0
Disease	Arrhythmia	Atrial fibrillation (incident)	seq.18950.13	RAC2	coxph	-0.0461745	0.0352571	0.190314	1	0	1	0
Disease	Arrhythmia	Atrial fibrillation (incident)	seq.19108.50	MECP2	coxph	0.0133556	0.0393373	0.734222	1	0	1	0
Disease	Arrhythmia	Atrial fibrillation (incident)	seq.19109.32	TCEAL8	coxph	-0.11927	0.0430521	0.0055994	1	0	1	0
Disease	Arrhythmia	Atrial fibrillation (incident)	seq.19110.6	MEMO1	coxph	0.013232	0.0348489	0.70417	1	0	1	0
Disease	Arrhythmia	Atrial fibrillation (incident)	seq.19111.10	UBE2M	coxph	0.0395901	0.0355828	0.265872	1	0	1	0
Disease	Arrhythmia	Atrial fibrillation (incident)	seq.19112.2	TCEAL3	coxph	-0.0363603	0.0356578	0.30787	1	0	1	0
Disease	Arrhythmia	Atrial fibrillation (incident)	seq.19113.66	SH3BGRL2	coxph	-0.0275796	0.0350275	0.431065	1	0	1	0
Disease	Arrhythmia	Atrial fibrillation (incident)	seq.19114.8	TK2	coxph	0.047164	0.0355907	0.185112	1	0	1	0
Disease	Arrhythmia	Atrial fibrillation (incident)	seq.19115.13	CMBL	coxph	0.0174302	0.0348156	0.616623	1	0	1	0
Disease	Arrhythmia	Atrial fibrillation (incident)	seq.19116.1	BLOC1S5	coxph	-0.124548	0.0445556	0.00518466	1	0	1	0
Disease	Arrhythmia	Atrial fibrillation (incident)	seq.19117.3	PPP1R14A	coxph	-0.0948508	0.0390753	0.0152081	1	0	1	0
Disease	Arrhythmia	Atrial fibrillation (incident)	seq.19118.47	OSTF1	coxph	-0.0476451	0.0374439	0.203217	1	0	1	0
Disease	Arrhythmia	Atrial fibrillation (incident)	seq.19119.10	DDIT3	coxph	-0.0359753	0.0365499	0.324978	1	0	1	0
Disease	Arrhythmia	Atrial fibrillation (incident)	seq.19120.33	DAO	coxph	0.0266134	0.0346546	0.442509	1	0	1	0
Disease	Arrhythmia	Atrial fibrillation (incident)	seq.19121.3	UBQLN2	coxph	0.180845	0.0376357	1.54635893791618e-06	0.0112699	1	0.281747	0
Disease	Arrhythmia	Atrial fibrillation (incident)	seq.19122.47	MYL12B	coxph	-0.128662	0.0412085	0.00179494	1	0	1	0
Disease	Arrhythmia	Atrial fibrillation (incident)	seq.19123.6	NFKBID	coxph	0.0438194	0.0379796	0.248597	1	0	1	0
Disease	Arrhythmia	Atrial fibrillation (incident)	seq.19124.9	UBLCP1	coxph	0.0993146	0.0377437	0.00850623	1	0	1	0
Disease	Arrhythmia	Atrial fibrillation (incident)	seq.19125.26	PRKAR2A	coxph	-0.0144821	0.04063	0.721512	1	0	1	0
Disease	Arrhythmia	Atrial fibrillation (incident)	seq.19126.4	RPRD1B	coxph	-0.0123251	0.0435773	0.777305	1	0	1	0
Disease	Arrhythmia	Atrial fibrillation (incident)	seq.19127.1	HSPB6	coxph	0.230179	0.0456777	4.6749941128624e-07	0.00340714	1	0.0851784	0
Disease	Arrhythmia	Atrial fibrillation (incident)	seq.19129.15	MTHFSD	coxph	-0.086998	0.041906	0.0378915	1	0	1	0
Disease	Arrhythmia	Atrial fibrillation (incident)	seq.19130.81	SERPINB8	coxph	0.0564218	0.0364535	0.121677	1	0	1	0
Disease	Arrhythmia	Atrial fibrillation (incident)	seq.19131.184	TIAL1	coxph	-0.0961669	0.0378814	0.0111287	1	0	1	0
Disease	Arrhythmia	Atrial fibrillation (incident)	seq.19132.1	MRPL2	coxph	-0.0398178	0.0434001	0.358902	1	0	1	0
Disease	Arrhythmia	Atrial fibrillation (incident)	seq.19134.66	POLR2K	coxph	0.0681333	0.0370008	0.0655629	1	0	1	0
Disease	Arrhythmia	Atrial fibrillation (incident)	seq.19135.5	NT5C3B	coxph	-0.0157337	0.0352582	0.655422	1	0	1	0
Disease	Arrhythmia	Atrial fibrillation (incident)	seq.19136.22	ALDH6A1	coxph	-0.024582	0.0357603	0.491824	1	0	1	0
Disease	Arrhythmia	Atrial fibrillation (incident)	seq.19139.3	HSF2BP	coxph	-0.0205382	0.0357066	0.565161	1	0	1	0
Disease	Arrhythmia	Atrial fibrillation (incident)	seq.19141.22	DAP	coxph	-0.0388548	0.0354694	0.273322	1	0	1	0
Disease	Arrhythmia	Atrial fibrillation (incident)	seq.19142.39	DNMT3L	coxph	-0.145274	0.0402922	0.000311548	1	0	1	0
Disease	Arrhythmia	Atrial fibrillation (incident)	seq.19143.38	CYB5R2	coxph	0.105074	0.038746	0.00669044	1	0	1	0
Disease	Arrhythmia	Atrial fibrillation (incident)	seq.19144.9	TCF4	coxph	0.0363541	0.0353513	0.303777	1	0	1	0
Disease	Arrhythmia	Atrial fibrillation (incident)	seq.19145.4	MREG	coxph	-0.07717	0.0398482	0.0527945	1	0	1	0
Disease	Arrhythmia	Atrial fibrillation (incident)	seq.19147.6	LGALS13	coxph	-0.0533492	0.0394314	0.176068	1	0	1	0
Disease	Arrhythmia	Atrial fibrillation (incident)	seq.19148.58	TIMM8A	coxph	0.0383234	0.0350651	0.274428	1	0	1	0
Disease	Arrhythmia	Atrial fibrillation (incident)	seq.19150.20	PRPSAP2	coxph	0.0381639	0.0380018	0.315251	1	0	1	0
Disease	Arrhythmia	Atrial fibrillation (incident)	seq.19152.4	PPP1R2	coxph	0.0270494	0.0370396	0.465217	1	0	1	0
Disease	Arrhythmia	Atrial fibrillation (incident)	seq.19153.53	MPPED2	coxph	0.0748133	0.0401351	0.0623168	1	0	1	0
Disease	Arrhythmia	Atrial fibrillation (incident)	seq.19154.41	SERPINE2	coxph	-0.0798183	0.0358114	0.0258238	1	0	1	0
Disease	Arrhythmia	Atrial fibrillation (incident)	seq.19158.1	PCLAF	coxph	0.0435117	0.036927	0.238671	1	0	1	0
Disease	Arrhythmia	Atrial fibrillation (incident)	seq.19159.9	POLD4	coxph	-0.0354975	0.0368866	0.335879	1	0	1	0
Disease	Arrhythmia	Atrial fibrillation (incident)	seq.19161.1	USP15	coxph	0.0999773	0.0386913	0.00976693	1	0	1	0
Disease	Arrhythmia	Atrial fibrillation (incident)	seq.19163.26	LRRC59	coxph	0.103223	0.0354113	0.00355713	1	0	1	0
Disease	Arrhythmia	Atrial fibrillation (incident)	seq.19166.15	RPS19	coxph	-0.0598827	0.0398655	0.133066	1	0	1	0
Disease	Arrhythmia	Atrial fibrillation (incident)	seq.19168.71	PSTPIP1	coxph	0.00945861	0.0369915	0.798185	1	0	1	0
Disease	Arrhythmia	Atrial fibrillation (incident)	seq.19169.88	FIBP	coxph	-0.0264249	0.0418619	0.527884	1	0	1	0
Disease	Arrhythmia	Atrial fibrillation (incident)	seq.19170.25	POLE3	coxph	-0.0753313	0.0460884	0.102155	1	0	1	0
Disease	Arrhythmia	Atrial fibrillation (incident)	seq.19173.5	ZFAND1	coxph	-0.018333	0.035487	0.605428	1	0	1	0
Disease	Arrhythmia	Atrial fibrillation (incident)	seq.19174.141	GOLGA7	coxph	0.0543044	0.0351836	0.12272	1	0	1	0
Disease	Arrhythmia	Atrial fibrillation (incident)	seq.19175.18	MARCKSL1	coxph	0.0292628	0.0381035	0.442497	1	0	1	0
Disease	Arrhythmia	Atrial fibrillation (incident)	seq.19176.27	CYRIB	coxph	0.0156845	0.0398523	0.693902	1	0	1	0
Disease	Arrhythmia	Atrial fibrillation (incident)	seq.19177.7	MOB1B	coxph	-0.0623988	0.034779	0.072789	1	0	1	0
Disease	Arrhythmia	Atrial fibrillation (incident)	seq.19180.38	GULP1	coxph	-0.101553	0.0395182	0.010176	1	0	1	0
Disease	Arrhythmia	Atrial fibrillation (incident)	seq.19183.164	RPL12	coxph	0.295348	0.0375437	3.63898532073018e-15	2.65209250174815e-11	1	6.63023125437039e-10	1
Disease	Arrhythmia	Atrial fibrillation (incident)	seq.19187.21	STAMBP	coxph	-0.0330597	0.0422003	0.433392	1	0	1	0
Disease	Arrhythmia	Atrial fibrillation (incident)	seq.19188.21	NAP1L4	coxph	-0.0286566	0.0348901	0.411454	1	0	1	0
Disease	Arrhythmia	Atrial fibrillation (incident)	seq.19189.2	USP14	coxph	-0.00514941	0.0365933	0.888091	1	0	1	0
Disease	Arrhythmia	Atrial fibrillation (incident)	seq.19190.4	UBE2L6	coxph	-0.103572	0.039156	0.00816647	1	0	1	0
Disease	Arrhythmia	Atrial fibrillation (incident)	seq.19193.18	VBP1	coxph	0.0539916	0.039027	0.166529	1	0	1	0
Disease	Arrhythmia	Atrial fibrillation (incident)	seq.19194.9	DTD1	coxph	0.0214949	0.0375647	0.567179	1	0	1	0
Disease	Arrhythmia	Atrial fibrillation (incident)	seq.19195.85	RPS5	coxph	0.152994	0.0381474	6.05614988029113e-05	0.441372	0	1	0
Disease	Arrhythmia	Atrial fibrillation (incident)	seq.19196.73	HOPX	coxph	-0.0269803	0.0396333	0.496031	1	0	1	0
Disease	Arrhythmia	Atrial fibrillation (incident)	seq.19197.95	ACAT1	coxph	-0.0040076	0.0358726	0.911047	1	0	1	0
Disease	Arrhythmia	Atrial fibrillation (incident)	seq.19199.3	POLR2J	coxph	-0.0462783	0.0420501	0.271092	1	0	1	0
Disease	Arrhythmia	Atrial fibrillation (incident)	seq.19200.16	NDUFA5	coxph	-0.112722	0.0422582	0.00764281	1	0	1	0
Disease	Arrhythmia	Atrial fibrillation (incident)	seq.19202.10	BTK	coxph	-0.023762	0.0349698	0.496821	1	0	1	0
Disease	Arrhythmia	Atrial fibrillation (incident)	seq.19206.20	NUDT1	coxph	-0.000463234	0.0391148	0.990551	1	0	1	0
Disease	Arrhythmia	Atrial fibrillation (incident)	seq.19207.119	ADK	coxph	0.0187964	0.0357825	0.599378	1	0	1	0
Disease	Arrhythmia	Atrial fibrillation (incident)	seq.19208.8	ACVR2A	coxph	-0.00248071	0.0384797	0.948598	1	0	1	0
Disease	Arrhythmia	Atrial fibrillation (incident)	seq.19209.6	NFKBIA	coxph	-0.0367752	0.0362813	0.310768	1	0	1	0
Disease	Arrhythmia	Atrial fibrillation (incident)	seq.19212.4	DMBT1	coxph	0.070376	0.0347534	0.0428665	1	0	1	0
Disease	Arrhythmia	Atrial fibrillation (incident)	seq.19213.1	SPINK4	coxph	0.076298	0.0388902	0.0497759	1	0	1	0
Disease	Arrhythmia	Atrial fibrillation (incident)	seq.19215.7	NDRG1	coxph	0.0442432	0.0344214	0.198673	1	0	1	0
Disease	Arrhythmia	Atrial fibrillation (incident)	seq.19219.71	NUTF2	coxph	0.00279968	0.0361142	0.938207	1	0	1	0
Disease	Arrhythmia	Atrial fibrillation (incident)	seq.19222.124	RAB5B	coxph	0.0391149	0.0377235	0.29979	1	0	1	0
Disease	Arrhythmia	Atrial fibrillation (incident)	seq.19223.6	RAB1A	coxph	0.0813337	0.0363971	0.0254421	1	0	1	0
Disease	Arrhythmia	Atrial fibrillation (incident)	seq.19224.5	EIF1AY	coxph	0.122011	0.03872	0.00162656	1	0	1	0
Disease	Arrhythmia	Atrial fibrillation (incident)	seq.19225.11	BLNK	coxph	0.0824015	0.0392327	0.0356998	1	0	1	0
Disease	Arrhythmia	Atrial fibrillation (incident)	seq.19227.18	BATF	coxph	-0.0919327	0.0428348	0.0318557	1	0	1	0
Disease	Arrhythmia	Atrial fibrillation (incident)	seq.19228.11	BAG2	coxph	0.0196321	0.0362705	0.588322	1	0	1	0
Disease	Arrhythmia	Atrial fibrillation (incident)	seq.19229.92	HOMER1	coxph	-0.0261594	0.0357582	0.464435	1	0	1	0
Disease	Arrhythmia	Atrial fibrillation (incident)	seq.19230.12	GSTT1	coxph	0.0604224	0.0349286	0.0836505	1	0	1	0
Disease	Arrhythmia	Atrial fibrillation (incident)	seq.19231.22	PTP4A3	coxph	0.00942564	0.0368783	0.798269	1	0	1	0
Disease	Arrhythmia	Atrial fibrillation (incident)	seq.19233.75	ATOX1	coxph	0.196917	0.0418665	2.55802149637898e-06	0.0186429	1	0.466072	0
Disease	Arrhythmia	Atrial fibrillation (incident)	seq.19236.24	SUB1	coxph	0.0754291	0.0372347	0.0427881	1	0	1	0
Disease	Arrhythmia	Atrial fibrillation (incident)	seq.19237.17	DDT	coxph	-0.0468555	0.0394003	0.234353	1	0	1	0
Disease	Arrhythmia	Atrial fibrillation (incident)	seq.19238.12	GLUL	coxph	0.114948	0.0365941	0.00168282	1	0	1	0
Disease	Arrhythmia	Atrial fibrillation (incident)	seq.19239.5	ARF1	coxph	-0.0128658	0.0390715	0.741938	1	0	1	0
Disease	Arrhythmia	Atrial fibrillation (incident)	seq.19240.265	PDAP1	coxph	0.0974231	0.0403756	0.0158253	1	0	1	0
Disease	Arrhythmia	Atrial fibrillation (incident)	seq.19241.31	RBP5	coxph	0.146928	0.03996	0.000236113	1	0	1	0
Disease	Arrhythmia	Atrial fibrillation (incident)	seq.19242.21	PFDN1	coxph	-0.0408305	0.042253	0.333877	1	0	1	0
Disease	Arrhythmia	Atrial fibrillation (incident)	seq.19243.2	PFDN2	coxph	0.143421	0.0379783	0.000159116	1	0	1	0
Disease	Arrhythmia	Atrial fibrillation (incident)	seq.19247.1	UBE2D1	coxph	-0.0656293	0.0404704	0.104876	1	0	1	0
Disease	Arrhythmia	Atrial fibrillation (incident)	seq.19249.18	KARS1	coxph	0.109018	0.0392053	0.00542418	1	0	1	0
Disease	Arrhythmia	Atrial fibrillation (incident)	seq.19250.50	MYCBP	coxph	0.165611	0.0399992	3.46782866169882e-05	0.252735	0	1	0
Disease	Arrhythmia	Atrial fibrillation (incident)	seq.19251.56	SRGN	coxph	0.0539078	0.0367305	0.142198	1	0	1	0
Disease	Arrhythmia	Atrial fibrillation (incident)	seq.19252.67	PSMB2	coxph	0.0304517	0.0347832	0.381318	1	0	1	0
Disease	Arrhythmia	Atrial fibrillation (incident)	seq.19253.82	RAB2B	coxph	-0.048566	0.0386974	0.209471	1	0	1	0
Disease	Arrhythmia	Atrial fibrillation (incident)	seq.19254.125	GMPR	coxph	-0.00741894	0.0348216	0.831283	1	0	1	0
Disease	Arrhythmia	Atrial fibrillation (incident)	seq.19255.124	NXT2	coxph	0.101068	0.0335935	0.00262481	1	0	1	0
Disease	Arrhythmia	Atrial fibrillation (incident)	seq.19257.11	CLTA	coxph	0.187181	0.0377279	7.00052886939236e-07	0.00510199	1	0.12755	0
Disease	Arrhythmia	Atrial fibrillation (incident)	seq.19258.24	GCDH	coxph	0.030221	0.034298	0.378248	1	0	1	0
Disease	Arrhythmia	Atrial fibrillation (incident)	seq.19259.176	EIF2S1	coxph	0.118195	0.0373598	0.00155788	1	0	1	0
Disease	Arrhythmia	Atrial fibrillation (incident)	seq.19260.4	GIPC1	coxph	-0.00912002	0.0351253	0.795139	1	0	1	0
Disease	Arrhythmia	Atrial fibrillation (incident)	seq.19261.12	SDCBP2	coxph	-0.00491845	0.0363373	0.892331	1	0	1	0
Disease	Arrhythmia	Atrial fibrillation (incident)	seq.19262.219	ACADVL	coxph	0.0723269	0.0351368	0.0395482	1	0	1	0
Disease	Arrhythmia	Atrial fibrillation (incident)	seq.19263.147	EIF4E	coxph	0.0568189	0.0369186	0.123796	1	0	1	0
Disease	Arrhythmia	Atrial fibrillation (incident)	seq.19264.6	RPA2	coxph	-0.0926737	0.0417877	0.0265734	1	0	1	0
Disease	Arrhythmia	Atrial fibrillation (incident)	seq.19265.9	TCP1	coxph	-0.0941911	0.0386319	0.0147619	1	0	1	0
Disease	Arrhythmia	Atrial fibrillation (incident)	seq.19266.35	G3BP1	coxph	0.23201	0.0401311	7.41242877740936e-09	5.40217809297594e-05	1	0.00135054	1
Disease	Arrhythmia	Atrial fibrillation (incident)	seq.19267.14	HAGH	coxph	0.0435116	0.0366963	0.235732	1	0	1	0
Disease	Arrhythmia	Atrial fibrillation (incident)	seq.19270.26	YARS1	coxph	-0.0387906	0.0355881	0.275718	1	0	1	0
Disease	Arrhythmia	Atrial fibrillation (incident)	seq.19271.64	GNAI1	coxph	-0.00753655	0.0373861	0.84024	1	0	1	0
Disease	Arrhythmia	Atrial fibrillation (incident)	seq.19272.9	PEF1	coxph	-0.0236977	0.0388647	0.542028	1	0	1	0
Disease	Arrhythmia	Atrial fibrillation (incident)	seq.19273.3	GSR	coxph	0.0893151	0.0379281	0.0185302	1	0	1	0
Disease	Arrhythmia	Atrial fibrillation (incident)	seq.19274.80	SNTA1	coxph	0.00318459	0.038311	0.933752	1	0	1	0
Disease	Arrhythmia	Atrial fibrillation (incident)	seq.19275.68	IDH3G	coxph	0.116562	0.0371265	0.00169182	1	0	1	0
Disease	Arrhythmia	Atrial fibrillation (incident)	seq.19276.124	SNRPG	coxph	0.234499	0.039085	1.97649200478043e-09	1.44046737308398e-05	1	0.000360117	1
Disease	Arrhythmia	Atrial fibrillation (incident)	seq.19277.4	TSTD1	coxph	0.160893	0.039693	5.04730705597471e-05	0.367848	0	1	0
Disease	Arrhythmia	Atrial fibrillation (incident)	seq.19278.19	RAB1B	coxph	-0.104716	0.0373497	0.00505272	1	0	1	0
Disease	Arrhythmia	Atrial fibrillation (incident)	seq.19279.42	RBP1	coxph	-0.0889338	0.040358	0.0275509	1	0	1	0
Disease	Arrhythmia	Atrial fibrillation (incident)	seq.19280.29	UBE2D3	coxph	-0.158248	0.0395325	6.2551560175749e-05	0.455876	0	1	0
Disease	Arrhythmia	Atrial fibrillation (incident)	seq.19281.86	MAFG	coxph	0.156373	0.0358585	1.29566381013413e-05	0.094428	0	1	0
Disease	Arrhythmia	Atrial fibrillation (incident)	seq.19282.3	RAB13	coxph	-0.0494332	0.0379759	0.193019	1	0	1	0
Disease	Arrhythmia	Atrial fibrillation (incident)	seq.19286.30	MYL5	coxph	0.0185931	0.0404906	0.646094	1	0	1	0
Disease	Arrhythmia	Atrial fibrillation (incident)	seq.19287.59	DENR	coxph	-0.010973	0.0419411	0.793609	1	0	1	0
Disease	Arrhythmia	Atrial fibrillation (incident)	seq.19289.29	UROD	coxph	0.114289	0.0383631	0.00289058	1	0	1	0
Disease	Arrhythmia	Atrial fibrillation (incident)	seq.19290.5	HPRT1	coxph	0.00659275	0.0393439	0.866924	1	0	1	0
Disease	Arrhythmia	Atrial fibrillation (incident)	seq.19291.2	CASQ2	coxph	-0.0590506	0.0392137	0.132101	1	0	1	0
Disease	Arrhythmia	Atrial fibrillation (incident)	seq.19293.6	VPS26A	coxph	0.243094	0.0434998	2.29171475827092e-08	0.00016702	1	0.0041755	1
Disease	Arrhythmia	Atrial fibrillation (incident)	seq.19294.26	CRIPT	coxph	-0.136747	0.0412403	0.000913621	1	0	1	0
Disease	Arrhythmia	Atrial fibrillation (incident)	seq.19295.32	PPP1CC	coxph	0.149204	0.0390103	0.000130907	0.954053	0	1	0
Disease	Arrhythmia	Atrial fibrillation (incident)	seq.19296.51	MYL7	coxph	-0.0440193	0.0361864	0.22381	1	0	1	0
Disease	Arrhythmia	Atrial fibrillation (incident)	seq.19297.4	G6PD	coxph	0.00606064	0.0357519	0.865388	1	0	1	0
Disease	Arrhythmia	Atrial fibrillation (incident)	seq.19302.7	GIMAP6	coxph	-0.0387474	0.0397493	0.329662	1	0	1	0
Disease	Arrhythmia	Atrial fibrillation (incident)	seq.19303.64	PET117	coxph	0.000849351	0.0408626	0.983417	1	0	1	0
Disease	Arrhythmia	Atrial fibrillation (incident)	seq.19310.81	COPE	coxph	0.00151613	0.0367528	0.967095	1	0	1	0
Disease	Arrhythmia	Atrial fibrillation (incident)	seq.19311.15	CRYGS	coxph	0.023023	0.038181	0.54651	1	0	1	0
Disease	Arrhythmia	Atrial fibrillation (incident)	seq.19316.2	HSCB	coxph	-0.0744701	0.0389666	0.0559885	1	0	1	0
Disease	Arrhythmia	Atrial fibrillation (incident)	seq.19317.114	ACP3	coxph	0.0719394	0.0382647	0.0601019	1	0	1	0
Disease	Arrhythmia	Atrial fibrillation (incident)	seq.19323.1	EBAG9	coxph	0.00136063	0.037706	0.971214	1	0	1	0
Disease	Arrhythmia	Atrial fibrillation (incident)	seq.19325.21	ABHD14B	coxph	0.0591017	0.0337038	0.0795056	1	0	1	0
Disease	Arrhythmia	Atrial fibrillation (incident)	seq.19327.31	HAT1	coxph	-0.0321529	0.0389411	0.408985	1	0	1	0
Disease	Arrhythmia	Atrial fibrillation (incident)	seq.19328.51	CHEK2	coxph	0.086664	0.0368743	0.0187606	1	0	1	0
Disease	Arrhythmia	Atrial fibrillation (incident)	seq.19329.31	HIPK3	coxph	0.0158919	0.041815	0.703906	1	0	1	0
Disease	Arrhythmia	Atrial fibrillation (incident)	seq.19331.18	BAIAP2	coxph	-0.0675795	0.0435544	0.120755	1	0	1	0
Disease	Arrhythmia	Atrial fibrillation (incident)	seq.19332.1	MOB4	coxph	-0.129357	0.0420464	0.00209421	1	0	1	0
Disease	Arrhythmia	Atrial fibrillation (incident)	seq.19333.4	HNRNPK	coxph	0.180954	0.0393049	4.14763701115434e-06	0.030228	1	0.755699	0
Disease	Arrhythmia	Atrial fibrillation (incident)	seq.19334.62	TXNDC12	coxph	0.254087	0.0470653	6.71592597004541e-08	0.000489457	1	0.0122364	1
Disease	Arrhythmia	Atrial fibrillation (incident)	seq.19335.2	JPT1	coxph	-0.133369	0.0404469	0.000975899	1	0	1	0
Disease	Arrhythmia	Atrial fibrillation (incident)	seq.19338.3	LZIC	coxph	0.0197933	0.0382971	0.605271	1	0	1	0
Disease	Arrhythmia	Atrial fibrillation (incident)	seq.19341.36	ACBD6	coxph	0.267371	0.0453994	3.8784958530581e-09	2.82664777770874e-05	1	0.000706662	1
Disease	Arrhythmia	Atrial fibrillation (incident)	seq.19347.37	CA12	coxph	0.0306598	0.0369125	0.406195	1	0	1	0
Disease	Arrhythmia	Atrial fibrillation (incident)	seq.19353.25	OSTM1	coxph	0.0532352	0.0401193	0.184535	1	0	1	0
Disease	Arrhythmia	Atrial fibrillation (incident)	seq.19356.20	TOM1L2	coxph	-0.0778905	0.0379633	0.0401955	1	0	1	0
Disease	Arrhythmia	Atrial fibrillation (incident)	seq.19357.11	VAMP7	coxph	0.0748931	0.0338249	0.0268191	1	0	1	0
Disease	Arrhythmia	Atrial fibrillation (incident)	seq.19360.22	LRRTM1	coxph	-0.0628993	0.0426343	0.140127	1	0	1	0
Disease	Arrhythmia	Atrial fibrillation (incident)	seq.19361.78	MATN3	coxph	0.151308	0.0402811	0.000172431	1	0	1	0
Disease	Arrhythmia	Atrial fibrillation (incident)	seq.19364.163	PCNA	coxph	0.119257	0.0360022	0.000924714	1	0	1	0
Disease	Arrhythmia	Atrial fibrillation (incident)	seq.19365.11	BCAT2	coxph	0.0887705	0.0361115	0.0139622	1	0	1	0
Disease	Arrhythmia	Atrial fibrillation (incident)	seq.19366.8	PEX26	coxph	0.0733673	0.0353677	0.0380405	1	0	1	0
Disease	Arrhythmia	Atrial fibrillation (incident)	seq.19367.34	ECI1	coxph	-0.0356037	0.0375333	0.342829	1	0	1	0
Disease	Arrhythmia	Atrial fibrillation (incident)	seq.19369.17	KAT2A	coxph	0.0556804	0.0345737	0.107292	1	0	1	0
Disease	Arrhythmia	Atrial fibrillation (incident)	seq.19370.30	HS3ST4	coxph	-0.13493	0.0404211	0.000843463	1	0	1	0
Disease	Arrhythmia	Atrial fibrillation (incident)	seq.19371.18	MAPRE1	coxph	0.0445139	0.0358081	0.213822	1	0	1	0
Disease	Arrhythmia	Atrial fibrillation (incident)	seq.19372.7	MDGA2	coxph	0.0111788	0.0373219	0.764541	1	0	1	0
Disease	Arrhythmia	Atrial fibrillation (incident)	seq.19373.3	MYL12A	coxph	0.182508	0.0405974	6.93895054643944e-06	0.0505711	0	1	0
Disease	Arrhythmia	Atrial fibrillation (incident)	seq.19374.72	MTCP1	coxph	-0.0966887	0.0406875	0.0174837	1	0	1	0
Disease	Arrhythmia	Atrial fibrillation (incident)	seq.19376.74	NNMT	coxph	0.161605	0.0363915	8.96476395942483e-06	0.0653352	0	1	0
Disease	Arrhythmia	Atrial fibrillation (incident)	seq.19377.14	OLFM2	coxph	0.0656129	0.0371338	0.0772394	1	0	1	0
Disease	Arrhythmia	Atrial fibrillation (incident)	seq.19379.154	RAB3D	coxph	0.0321939	0.0388824	0.407681	1	0	1	0
Disease	Arrhythmia	Atrial fibrillation (incident)	seq.19381.7	RGS21	coxph	0.0191276	0.0352541	0.587431	1	0	1	0
Disease	Arrhythmia	Atrial fibrillation (incident)	seq.19383.131	CINP	coxph	0.0113935	0.0355826	0.748817	1	0	1	0
Disease	Arrhythmia	Atrial fibrillation (incident)	seq.19388.2	CDH12	coxph	-0.036947	0.0361005	0.306097	1	0	1	0
Disease	Arrhythmia	Atrial fibrillation (incident)	seq.19392.6	DDAH1	coxph	-0.131577	0.0474184	0.00552348	1	0	1	0
Disease	Arrhythmia	Atrial fibrillation (incident)	seq.19437.61	VEGFA	coxph	-0.0345288	0.035101	0.325264	1	0	1	0
Disease	Arrhythmia	Atrial fibrillation (incident)	seq.19438.68	SYF2	coxph	-0.0751702	0.0375641	0.0453798	1	0	1	0
Disease	Arrhythmia	Atrial fibrillation (incident)	seq.19446.1	GMPR2	coxph	-0.00960557	0.0371238	0.795833	1	0	1	0
Disease	Arrhythmia	Atrial fibrillation (incident)	seq.19448.104	UPP1	coxph	0.0719436	0.0367601	0.0503341	1	0	1	0
Disease	Arrhythmia	Atrial fibrillation (incident)	seq.19467.3	RBKS	coxph	0.0177604	0.0382817	0.642691	1	0	1	0
Disease	Arrhythmia	Atrial fibrillation (incident)	seq.19482.11	HDHD3	coxph	0.0544127	0.0359549	0.130188	1	0	1	0
Disease	Arrhythmia	Atrial fibrillation (incident)	seq.19483.16	KDSR	coxph	-0.141522	0.0408538	0.000531989	1	0	1	0
Disease	Arrhythmia	Atrial fibrillation (incident)	seq.19488.1	PDCD6	coxph	-0.103254	0.0391779	0.00840079	1	0	1	0
Disease	Arrhythmia	Atrial fibrillation (incident)	seq.19491.11	HSD17B8	coxph	-0.0835429	0.0381858	0.0286843	1	0	1	0
Disease	Arrhythmia	Atrial fibrillation (incident)	seq.19492.5	KAAG1	coxph	-0.0573554	0.0387512	0.138848	1	0	1	0
Disease	Arrhythmia	Atrial fibrillation (incident)	seq.19496.1	NPL	coxph	-0.0191039	0.0402626	0.635156	1	0	1	0
Disease	Arrhythmia	Atrial fibrillation (incident)	seq.19503.2	SNX3	coxph	-0.114153	0.0388937	0.00333561	1	0	1	0
Disease	Arrhythmia	Atrial fibrillation (incident)	seq.19504.22	DTYMK	coxph	0.0400688	0.0364573	0.271742	1	0	1	0
Disease	Arrhythmia	Atrial fibrillation (incident)	seq.19506.6	GLYAT	coxph	0.00622542	0.0361642	0.863325	1	0	1	0
Disease	Arrhythmia	Atrial fibrillation (incident)	seq.19511.8	DCUN1D2	coxph	0.0931727	0.0337226	0.00572883	1	0	1	0
Disease	Arrhythmia	Atrial fibrillation (incident)	seq.19516.10	HMGA2	coxph	-0.0631157	0.0362689	0.0818214	1	0	1	0
Disease	Arrhythmia	Atrial fibrillation (incident)	seq.19518.12	HK3	coxph	-0.0159047	0.0360716	0.659272	1	0	1	0
Disease	Arrhythmia	Atrial fibrillation (incident)	seq.19523.215	PARK7	coxph	-0.0329091	0.038248	0.389561	1	0	1	0
Disease	Arrhythmia	Atrial fibrillation (incident)	seq.19545.145	PARK7	coxph	-0.0924053	0.0390783	0.0180487	1	0	1	0
Disease	Arrhythmia	Atrial fibrillation (incident)	seq.19553.14	STX1A	coxph	-0.0471306	0.0390778	0.22779	1	0	1	0
Disease	Arrhythmia	Atrial fibrillation (incident)	seq.19555.1	SUMO2	coxph	0.30413	0.0460223	3.88732212099088e-11	2.83308036177815e-07	1	7.08270090444538e-06	1
Disease	Arrhythmia	Atrial fibrillation (incident)	seq.19556.12	CR1	coxph	0.0093168	0.0373297	0.802911	1	0	1	0
Disease	Arrhythmia	Atrial fibrillation (incident)	seq.19557.3	KLB	coxph	0.00739535	0.0374876	0.843613	1	0	1	0
Disease	Arrhythmia	Atrial fibrillation (incident)	seq.19558.10	LRP4	coxph	0.130469	0.0368078	0.000393222	1	0	1	0
Disease	Arrhythmia	Atrial fibrillation (incident)	seq.19560.23	PLXNA4	coxph	0.0535005	0.0376626	0.155456	1	0	1	0
Disease	Arrhythmia	Atrial fibrillation (incident)	seq.19561.216	PLXND1	coxph	0.0727483	0.036963	0.0490519	1	0	1	0
Disease	Arrhythmia	Atrial fibrillation (incident)	seq.19562.8	USP28	coxph	-0.0106401	0.040183	0.79117	1	0	1	0
Disease	Arrhythmia	Atrial fibrillation (incident)	seq.19563.3	SEZ6L	coxph	-0.0788785	0.0400182	0.0487162	1	0	1	0
Disease	Arrhythmia	Atrial fibrillation (incident)	seq.19564.61	IRF4	coxph	-0.0971669	0.0401092	0.0154115	1	0	1	0
Disease	Arrhythmia	Atrial fibrillation (incident)	seq.19567.1	EGFR	coxph	0.0112291	0.0353842	0.75098	1	0	1	0
Disease	Arrhythmia	Atrial fibrillation (incident)	seq.19568.17	IL15	coxph	0.0933213	0.0342553	0.00644402	1	0	1	0
Disease	Arrhythmia	Atrial fibrillation (incident)	seq.19570.12	FGF8	coxph	-0.0643133	0.0404791	0.112105	1	0	1	0
Disease	Arrhythmia	Atrial fibrillation (incident)	seq.19572.10	CEBPG	coxph	-0.0447965	0.0371888	0.228369	1	0	1	0
Disease	Arrhythmia	Atrial fibrillation (incident)	seq.19574.5	ITGA2B|ITGB3	coxph	-0.0510919	0.0369982	0.167301	1	0	1	0
Disease	Arrhythmia	Atrial fibrillation (incident)	seq.19575.4	EPOR	coxph	0.0804925	0.0378027	0.0332314	1	0	1	0
Disease	Arrhythmia	Atrial fibrillation (incident)	seq.19578.19	DOK2	coxph	0.0256888	0.0346697	0.458718	1	0	1	0
Disease	Arrhythmia	Atrial fibrillation (incident)	seq.19579.5	DEFA1	coxph	-0.0665459	0.0454524	0.143172	1	0	1	0
Disease	Arrhythmia	Atrial fibrillation (incident)	seq.19581.15	IGFBP5	coxph	-0.00935582	0.0370419	0.800598	1	0	1	0
Disease	Arrhythmia	Atrial fibrillation (incident)	seq.19584.33	FGF9	coxph	0.0437368	0.036991	0.237061	1	0	1	0
Disease	Arrhythmia	Atrial fibrillation (incident)	seq.19586.89	RAB3C	coxph	-0.108433	0.0384005	0.0047466	1	0	1	0
Disease	Arrhythmia	Atrial fibrillation (incident)	seq.19587.12	KPNA1	coxph	-0.123928	0.0413925	0.0027537	1	0	1	0
Disease	Arrhythmia	Atrial fibrillation (incident)	seq.19590.46	SFTPD	coxph	0.150333	0.0364032	3.63293432030411e-05	0.264768	0	1	0
Disease	Arrhythmia	Atrial fibrillation (incident)	seq.19596.18	BRF1	coxph	-0.0812	0.0398729	0.041703	1	0	1	0
Disease	Arrhythmia	Atrial fibrillation (incident)	seq.19601.15	ASB9	coxph	0.243021	0.0410672	3.26587076267374e-09	2.38016661183662e-05	1	0.000595042	1
Disease	Arrhythmia	Atrial fibrillation (incident)	seq.19602.36	JUND	coxph	0.130119	0.0382501	0.00066943	1	0	1	0
Disease	Arrhythmia	Atrial fibrillation (incident)	seq.19606.28	IHH	coxph	0.0273767	0.0364232	0.452275	1	0	1	0
Disease	Arrhythmia	Atrial fibrillation (incident)	seq.19612.3	CD81	coxph	-0.121201	0.0454634	0.00767846	1	0	1	0
Disease	Arrhythmia	Atrial fibrillation (incident)	seq.19613.16	RDH10	coxph	-0.0793107	0.039718	0.0458419	1	0	1	0
Disease	Arrhythmia	Atrial fibrillation (incident)	seq.19614.8	TCN1	coxph	0.0919185	0.0370748	0.0131651	1	0	1	0
Disease	Arrhythmia	Atrial fibrillation (incident)	seq.19615.213	NT5C3A	coxph	-0.0974972	0.0416848	0.01934	1	0	1	0
Disease	Arrhythmia	Atrial fibrillation (incident)	seq.19616.100	EFHD1	coxph	-0.0602067	0.0388849	0.121542	1	0	1	0
Disease	Arrhythmia	Atrial fibrillation (incident)	seq.19617.5	PTGR1	coxph	0.0757674	0.0373425	0.0424598	1	0	1	0
Disease	Arrhythmia	Atrial fibrillation (incident)	seq.19620.16	DLG2	coxph	0.147837	0.0400479	0.00022293	1	0	1	0
Disease	Arrhythmia	Atrial fibrillation (incident)	seq.19622.7	INHBA	coxph	0.10766	0.038095	0.00471195	1	0	1	0
Disease	Arrhythmia	Atrial fibrillation (incident)	seq.19623.26	RPSA	coxph	-0.0439701	0.0407827	0.280964	1	0	1	0
Disease	Arrhythmia	Atrial fibrillation (incident)	seq.19630.2	SNCG	coxph	0.0965211	0.0384085	0.0119705	1	0	1	0
Disease	Arrhythmia	Atrial fibrillation (incident)	seq.19631.13	KNG1	coxph	-0.0239378	0.0396473	0.545997	1	0	1	0
Disease	Arrhythmia	Atrial fibrillation (incident)	seq.19635.69	FGL2	coxph	-0.0143896	0.0367314	0.695242	1	0	1	0
Disease	Arrhythmia	Atrial fibrillation (incident)	seq.19636.23	HLA-G	coxph	0.149392	0.0366562	4.59201656006843e-05	0.334666	0	1	0
Disease	Arrhythmia	Atrial fibrillation (incident)	seq.19637.9	CRH	coxph	0.0193739	0.0352285	0.582354	1	0	1	0
Disease	Arrhythmia	Atrial fibrillation (incident)	seq.19638.9	PDYN	coxph	0.0110996	0.0375192	0.767354	1	0	1	0
Disease	Arrhythmia	Atrial fibrillation (incident)	seq.19639.53	IAPP	coxph	0.0540482	0.0383496	0.15873	1	0	1	0
Disease	Arrhythmia	Atrial fibrillation (incident)	seq.19640.2	PTH	coxph	0.0138371	0.0347819	0.690759	1	0	1	0
Disease	Arrhythmia	Atrial fibrillation (incident)	seq.19742.3	SEPTIN5	coxph	-0.113345	0.0377966	0.00271037	1	0	1	0
Disease	Arrhythmia	Atrial fibrillation (incident)	seq.19743.12	VSTM1	coxph	-0.122719	0.0399177	0.00210996	1	0	1	0
Disease	Arrhythmia	Atrial fibrillation (incident)	seq.19748.3	MVD	coxph	0.0934304	0.0377159	0.0132412	1	0	1	0
Disease	Arrhythmia	Atrial fibrillation (incident)	seq.19751.21	ADA	coxph	-0.00439626	0.0386019	0.909327	1	0	1	0
Disease	Arrhythmia	Atrial fibrillation (incident)	seq.19752.197	METAP1D	coxph	-0.0508363	0.040577	0.210266	1	0	1	0
Disease	Arrhythmia	Atrial fibrillation (incident)	seq.19755.38	ATP5IF1	coxph	0.147597	0.0350792	2.58186678423189e-05	0.188166	0	1	0
Disease	Arrhythmia	Atrial fibrillation (incident)	seq.19760.26	CPA1	coxph	-0.00653136	0.0366225	0.858454	1	0	1	0
Disease	Arrhythmia	Atrial fibrillation (incident)	seq.19765.17	CLEC4G	coxph	-0.0821619	0.04187	0.0497263	1	0	1	0
Disease	Arrhythmia	Atrial fibrillation (incident)	seq.19767.20	CCNE1	coxph	-0.0348329	0.0381056	0.360657	1	0	1	0
Disease	Arrhythmia	Atrial fibrillation (incident)	seq.19768.13	CSTB	coxph	0.221788	0.043459	3.33644922342146e-07	0.0024316	1	0.0607901	0
Disease	Arrhythmia	Atrial fibrillation (incident)	seq.19774.8	HBG2	coxph	-0.097346	0.0420029	0.0204708	1	0	1	0
Disease	Arrhythmia	Atrial fibrillation (incident)	seq.19784.16	LY6D	coxph	-0.0544158	0.0395541	0.168906	1	0	1	0
Disease	Arrhythmia	Atrial fibrillation (incident)	seq.19786.26	MEP1A	coxph	-0.0741751	0.0365551	0.0424449	1	0	1	0
Disease	Arrhythmia	Atrial fibrillation (incident)	seq.19787.14	MERTK	coxph	0.0729081	0.0378839	0.0542903	1	0	1	0
Disease	Arrhythmia	Atrial fibrillation (incident)	seq.19788.6	MAT2A	coxph	-0.124227	0.038856	0.00138809	1	0	1	0
Disease	Arrhythmia	Atrial fibrillation (incident)	seq.19794.10	NUDT14	coxph	-0.0156893	0.0367742	0.669643	1	0	1	0
Disease	Arrhythmia	Atrial fibrillation (incident)	seq.19797.4	KAT2A	coxph	-0.0324886	0.0364381	0.372602	1	0	1	0
Disease	Arrhythmia	Atrial fibrillation (incident)	seq.19799.2	PGAM4	coxph	-0.0954722	0.0416908	0.022021	1	0	1	0
Disease	Arrhythmia	Atrial fibrillation (incident)	seq.19802.22	EBAG9	coxph	-0.00228888	0.0381503	0.952159	1	0	1	0
Disease	Arrhythmia	Atrial fibrillation (incident)	seq.19803.34	RBP2	coxph	0.105349	0.0339949	0.00194195	1	0	1	0
Disease	Arrhythmia	Atrial fibrillation (incident)	seq.19808.26	RAB3D	coxph	-0.0729144	0.0372436	0.0502569	1	0	1	0
Disease	Arrhythmia	Atrial fibrillation (incident)	seq.19809.47	POLR2I	coxph	-0.037216	0.0374712	0.320619	1	0	1	0
Disease	Arrhythmia	Atrial fibrillation (incident)	seq.19819.7	RGS21	coxph	-0.104787	0.039095	0.00735492	1	0	1	0
Disease	Arrhythmia	Atrial fibrillation (incident)	seq.19821.10	PGLYRP4	coxph	-0.121861	0.0413621	0.00321692	1	0	1	0
Disease	Arrhythmia	Atrial fibrillation (incident)	seq.19823.75	SIRT1	coxph	-0.103194	0.039422	0.00885343	1	0	1	0
Disease	Arrhythmia	Atrial fibrillation (incident)	seq.19824.3	UBE2R2	coxph	-0.050776	0.0400979	0.205405	1	0	1	0
Disease	Arrhythmia	Atrial fibrillation (incident)	seq.20054.28	ACO1	coxph	0.0750724	0.0353478	0.0336852	1	0	1	0
Disease	Arrhythmia	Atrial fibrillation (incident)	seq.20055.40	ALDH1A2	coxph	-0.0345117	0.0356016	0.332353	1	0	1	0
Disease	Arrhythmia	Atrial fibrillation (incident)	seq.20056.7	FZD10	coxph	-0.0178951	0.0357295	0.616476	1	0	1	0
Disease	Arrhythmia	Atrial fibrillation (incident)	seq.20057.177	ASF1B	coxph	-0.00358158	0.035454	0.919534	1	0	1	0
Disease	Arrhythmia	Atrial fibrillation (incident)	seq.20064.24	FN1	coxph	-0.0958373	0.0389855	0.0139604	1	0	1	0
Disease	Arrhythmia	Atrial fibrillation (incident)	seq.20066.19	FZD5	coxph	0.135864	0.0402369	0.000733904	1	0	1	0
Disease	Arrhythmia	Atrial fibrillation (incident)	seq.20067.26	HABP2	coxph	0.0106036	0.0380994	0.780771	1	0	1	0
Disease	Arrhythmia	Atrial fibrillation (incident)	seq.20068.61	GAGE12F	coxph	-0.073423	0.0366178	0.0449502	1	0	1	0
Disease	Arrhythmia	Atrial fibrillation (incident)	seq.20069.23	GLYATL2	coxph	-0.0550258	0.0380596	0.148239	1	0	1	0
Disease	Arrhythmia	Atrial fibrillation (incident)	seq.20071.53	NFKBIE	coxph	0.0255615	0.0357198	0.474231	1	0	1	0
Disease	Arrhythmia	Atrial fibrillation (incident)	seq.20073.22	KRAS	coxph	0.077961	0.035075	0.0262367	1	0	1	0
Disease	Arrhythmia	Atrial fibrillation (incident)	seq.20074.3	LAMA3	coxph	0.0182227	0.0382569	0.633844	1	0	1	0
Disease	Arrhythmia	Atrial fibrillation (incident)	seq.20075.130	MAGEA4	coxph	-0.0448918	0.0362213	0.215207	1	0	1	0
Disease	Arrhythmia	Atrial fibrillation (incident)	seq.20076.7	MNDA	coxph	0.0647576	0.0359373	0.0715515	1	0	1	0
Disease	Arrhythmia	Atrial fibrillation (incident)	seq.20078.6	MYL6B	coxph	0.0775416	0.0355701	0.02926	1	0	1	0
Disease	Arrhythmia	Atrial fibrillation (incident)	seq.20079.6	PCK2	coxph	0.129595	0.0360648	0.000326393	1	0	1	0
Disease	Arrhythmia	Atrial fibrillation (incident)	seq.20081.14	PIM2	coxph	-0.0124013	0.036781	0.735991	1	0	1	0
Disease	Arrhythmia	Atrial fibrillation (incident)	seq.20083.1	RAB6A	coxph	-0.0962449	0.0373123	0.009896	1	0	1	0
Disease	Arrhythmia	Atrial fibrillation (incident)	seq.20086.5	RAB11B	coxph	-0.03559	0.035742	0.319373	1	0	1	0
Disease	Arrhythmia	Atrial fibrillation (incident)	seq.20087.3	SELENOF	coxph	-0.0275166	0.0366568	0.452861	1	0	1	0
Disease	Arrhythmia	Atrial fibrillation (incident)	seq.20089.172	SULT1C4	coxph	-0.108384	0.0408876	0.00803053	1	0	1	0
Disease	Arrhythmia	Atrial fibrillation (incident)	seq.20090.63	UBE2E3	coxph	0.185587	0.0394224	2.50565941181223e-06	0.0182612	1	0.456531	0
Disease	Arrhythmia	Atrial fibrillation (incident)	seq.20091.138	EFNA1	coxph	0.202219	0.0447937	6.34824777547398e-06	0.046266	1	1	0
Disease	Arrhythmia	Atrial fibrillation (incident)	seq.20093.9	VCAM1	coxph	0.110169	0.0369266	0.00285	1	0	1	0
Disease	Arrhythmia	Atrial fibrillation (incident)	seq.20103.176	OGG1	coxph	0.022635	0.0358144	0.527382	1	0	1	0
Disease	Arrhythmia	Atrial fibrillation (incident)	seq.20105.7	MYL6	coxph	0.0775003	0.0361961	0.0322642	1	0	1	0
Disease	Arrhythmia	Atrial fibrillation (incident)	seq.20106.80	DCPS	coxph	0.0865149	0.0385866	0.0249551	1	0	1	0
Disease	Arrhythmia	Atrial fibrillation (incident)	seq.20107.11	MYL4	coxph	0.0328301	0.0370116	0.375067	1	0	1	0
Disease	Arrhythmia	Atrial fibrillation (incident)	seq.20110.25	JPT2	coxph	-0.0803407	0.0384097	0.0364674	1	0	1	0
Disease	Arrhythmia	Atrial fibrillation (incident)	seq.20111.5	BASP1	coxph	0.0435971	0.0374579	0.244467	1	0	1	0
Disease	Arrhythmia	Atrial fibrillation (incident)	seq.20116.30	OXSR1	coxph	-0.0387777	0.0345039	0.261071	1	0	1	0
Disease	Arrhythmia	Atrial fibrillation (incident)	seq.20117.5	EIF4EBP2	coxph	0.12407	0.0364929	0.000674233	1	0	1	0
Disease	Arrhythmia	Atrial fibrillation (incident)	seq.20120.101	AMIGO1	coxph	0.00233665	0.037856	0.950782	1	0	1	0
Disease	Arrhythmia	Atrial fibrillation (incident)	seq.20126.19	GFAP	coxph	0.0172034	0.0355573	0.628512	1	0	1	0
Disease	Arrhythmia	Atrial fibrillation (incident)	seq.20127.102	HEPH	coxph	-0.0216334	0.0372273	0.561162	1	0	1	0
Disease	Arrhythmia	Atrial fibrillation (incident)	seq.20128.1	CREB1	coxph	-0.00577694	0.0359228	0.872239	1	0	1	0
Disease	Arrhythmia	Atrial fibrillation (incident)	seq.20130.144	CSNK1G1	coxph	0.0300904	0.0350308	0.390358	1	0	1	0
Disease	Arrhythmia	Atrial fibrillation (incident)	seq.20133.1	MAGEA3	coxph	0.0349226	0.0389382	0.369787	1	0	1	0
Disease	Arrhythmia	Atrial fibrillation (incident)	seq.20134.27	MARCO	coxph	0.154848	0.0390088	7.20061375910319e-05	0.524781	0	1	0
Disease	Arrhythmia	Atrial fibrillation (incident)	seq.20135.85	RNGTT	coxph	-0.103976	0.0391297	0.00787894	1	0	1	0
Disease	Arrhythmia	Atrial fibrillation (incident)	seq.20137.49	HNRNPA1	coxph	0.110398	0.0370727	0.00290265	1	0	1	0
Disease	Arrhythmia	Atrial fibrillation (incident)	seq.20139.57	SH3GL2	coxph	0.0114909	0.0355663	0.746632	1	0	1	0
Disease	Arrhythmia	Atrial fibrillation (incident)	seq.20141.42	TCEA2	coxph	0.0765309	0.0365738	0.0363932	1	0	1	0
Disease	Arrhythmia	Atrial fibrillation (incident)	seq.20142.42	UBE2C	coxph	0.0490164	0.0389047	0.207702	1	0	1	0
Disease	Arrhythmia	Atrial fibrillation (incident)	seq.20159.1	NRN1L	coxph	0.0427069	0.0360805	0.23655	1	0	1	0
Disease	Arrhythmia	Atrial fibrillation (incident)	seq.20161.41	NCAM1	coxph	-0.0607517	0.0376817	0.106911	1	0	1	0
Disease	Arrhythmia	Atrial fibrillation (incident)	seq.20165.4	DPYS	coxph	0.0202105	0.0399453	0.612888	1	0	1	0
Disease	Arrhythmia	Atrial fibrillation (incident)	seq.20167.6	RAB8B	coxph	-0.0836414	0.0353529	0.0179864	1	0	1	0
Disease	Arrhythmia	Atrial fibrillation (incident)	seq.20173.39	CAPN9	coxph	-0.0493525	0.0385821	0.200842	1	0	1	0
Disease	Arrhythmia	Atrial fibrillation (incident)	seq.20175.17	COL9A3	coxph	-0.0225379	0.0416243	0.58819	1	0	1	0
Disease	Arrhythmia	Atrial fibrillation (incident)	seq.20181.17	ITGA11	coxph	-0.0666744	0.0391594	0.0886348	1	0	1	0
Disease	Arrhythmia	Atrial fibrillation (incident)	seq.20183.48	MEOX1	coxph	0.0225111	0.0390855	0.564651	1	0	1	0
Disease	Arrhythmia	Atrial fibrillation (incident)	seq.20185.44	DLAT	coxph	-0.0442582	0.0401322	0.27011	1	0	1	0
Disease	Arrhythmia	Atrial fibrillation (incident)	seq.20187.10	ITGAV|ITGB3	coxph	0.000123439	0.036858	0.997328	1	0	1	0
Disease	Arrhythmia	Atrial fibrillation (incident)	seq.20189.28	ITGAV|ITGB6	coxph	-0.0733894	0.0378921	0.0527698	1	0	1	0
Disease	Arrhythmia	Atrial fibrillation (incident)	seq.20189.4	ITGAV|ITGB6	coxph	-0.0122108	0.0473133	0.796342	1	0	1	0
Disease	Arrhythmia	Atrial fibrillation (incident)	seq.20191.13	ITGAV|ITGB8	coxph	-0.0333656	0.0370262	0.367517	1	0	1	0
Disease	Arrhythmia	Atrial fibrillation (incident)	seq.20195.13	IFIH1	coxph	-0.0605169	0.0426	0.155437	1	0	1	0
Disease	Arrhythmia	Atrial fibrillation (incident)	seq.20197.14	VSNL1	coxph	-0.0199499	0.0399751	0.617738	1	0	1	0
Disease	Arrhythmia	Atrial fibrillation (incident)	seq.20203.45	C1S	coxph	0.0045588	0.0418268	0.913209	1	0	1	0
Disease	Arrhythmia	Atrial fibrillation (incident)	seq.20205.55	DYRK2	coxph	0.00750011	0.0365626	0.83747	1	0	1	0
Disease	Arrhythmia	Atrial fibrillation (incident)	seq.20211.75	GBP5	coxph	-0.0665901	0.0373949	0.0749569	1	0	1	0
Disease	Arrhythmia	Atrial fibrillation (incident)	seq.20213.82	HSPA6	coxph	0.141889	0.0379716	0.000186448	1	0	1	0
Disease	Arrhythmia	Atrial fibrillation (incident)	seq.20215.45	ITGAV|ITGB1	coxph	0.0229979	0.0355036	0.517138	1	0	1	0
Disease	Arrhythmia	Atrial fibrillation (incident)	seq.20217.26	LMNB2	coxph	0.250767	0.0398367	3.07620875077328e-10	2.24194093756356e-06	1	5.60485234390892e-05	1
Disease	Arrhythmia	Atrial fibrillation (incident)	seq.20219.25	MME	coxph	-0.0658677	0.0429322	0.124974	1	0	1	0
Disease	Arrhythmia	Atrial fibrillation (incident)	seq.20221.26	PDE4C	coxph	0.180603	0.0388708	3.38029763269769e-06	0.0246356	1	0.61589	0
Disease	Arrhythmia	Atrial fibrillation (incident)	seq.20225.119	STAT5A	coxph	-0.103033	0.038905	0.00808918	1	0	1	0
Disease	Arrhythmia	Atrial fibrillation (incident)	seq.20229.67	TM2D1	coxph	-0.0281602	0.0367574	0.443612	1	0	1	0
Disease	Arrhythmia	Atrial fibrillation (incident)	seq.20231.23	UPP2	coxph	-0.0479986	0.0386442	0.214214	1	0	1	0
Disease	Arrhythmia	Atrial fibrillation (incident)	seq.20237.38	OAT	coxph	0.0574802	0.0360656	0.110988	1	0	1	0
Disease	Arrhythmia	Atrial fibrillation (incident)	seq.20241.9	SNAP23	coxph	-0.077584	0.0368361	0.0351874	1	0	1	0
Disease	Arrhythmia	Atrial fibrillation (incident)	seq.20243.26	PFN1	coxph	0.0543786	0.036482	0.136078	1	0	1	0
Disease	Arrhythmia	Atrial fibrillation (incident)	seq.20245.13	RXRA	coxph	0.0452385	0.0402652	0.26122	1	0	1	0
Disease	Arrhythmia	Atrial fibrillation (incident)	seq.20247.17	DPYSL4	coxph	-0.187986	0.0432485	1.3824050841489e-05	0.10075	0	1	0
Disease	Arrhythmia	Atrial fibrillation (incident)	seq.20370.6	ACYP1	coxph	0.01418	0.0387286	0.714262	1	0	1	0
Disease	Arrhythmia	Atrial fibrillation (incident)	seq.20373.141	GID8	coxph	-0.152594	0.0454096	0.000778306	1	0	1	0
Disease	Arrhythmia	Atrial fibrillation (incident)	seq.20374.41	COQ9	coxph	0.0406006	0.0358456	0.25736	1	0	1	0
Disease	Arrhythmia	Atrial fibrillation (incident)	seq.20376.64	TATDN1	coxph	0.0265421	0.0370549	0.473812	1	0	1	0
Disease	Arrhythmia	Atrial fibrillation (incident)	seq.20378.110	LZTFL1	coxph	-0.0139204	0.0471277	0.767707	1	0	1	0
Disease	Arrhythmia	Atrial fibrillation (incident)	seq.20379.59	SVBP	coxph	-7.10404e-05	0.0377745	0.998499	1	0	1	0
Disease	Arrhythmia	Atrial fibrillation (incident)	seq.20380.50	LSM12	coxph	-0.0515621	0.0389887	0.186006	1	0	1	0
Disease	Arrhythmia	Atrial fibrillation (incident)	seq.20381.21	PIH1D2	coxph	-0.00495405	0.0387516	0.898275	1	0	1	0
Disease	Arrhythmia	Atrial fibrillation (incident)	seq.20382.8	MOSPD1	coxph	-0.0762478	0.03942	0.0530834	1	0	1	0
Disease	Arrhythmia	Atrial fibrillation (incident)	seq.20383.31	RBM18	coxph	-0.0950066	0.0415839	0.0223306	1	0	1	0
Disease	Arrhythmia	Atrial fibrillation (incident)	seq.20385.21	CPTP	coxph	-0.150716	0.0418825	0.000319993	1	0	1	0
Disease	Arrhythmia	Atrial fibrillation (incident)	seq.20386.15	PTRHD1	coxph	-0.0760742	0.0360911	0.0350451	1	0	1	0
Disease	Arrhythmia	Atrial fibrillation (incident)	seq.20387.277	CHCHD7	coxph	-0.0242847	0.0372156	0.514052	1	0	1	0
Disease	Arrhythmia	Atrial fibrillation (incident)	seq.20388.8	TSR2	coxph	-0.0652107	0.0364074	0.073271	1	0	1	0
Disease	Arrhythmia	Atrial fibrillation (incident)	seq.20389.36	IMMP2L	coxph	0.00804436	0.0356482	0.821466	1	0	1	0
Disease	Arrhythmia	Atrial fibrillation (incident)	seq.20390.4	HMGN3	coxph	-0.0766813	0.0367608	0.0369829	1	0	1	0
Disease	Arrhythmia	Atrial fibrillation (incident)	seq.20393.10	PDE6H	coxph	-0.0836812	0.0379985	0.0276497	1	0	1	0
Disease	Arrhythmia	Atrial fibrillation (incident)	seq.20396.70	COMMD6	coxph	-0.203745	0.0444038	4.46523868745881e-06	0.0325427	1	0.813566	0
Disease	Arrhythmia	Atrial fibrillation (incident)	seq.20398.60	POP7	coxph	-0.088104	0.0386402	0.022601	1	0	1	0
Disease	Arrhythmia	Atrial fibrillation (incident)	seq.20399.7	OXLD1	coxph	0.0383319	0.0345303	0.266958	1	0	1	0
Disease	Arrhythmia	Atrial fibrillation (incident)	seq.20401.19	BUD31	coxph	-0.0578312	0.0414047	0.162495	1	0	1	0
Disease	Arrhythmia	Atrial fibrillation (incident)	seq.20402.11	TRAPPC2	coxph	0.0302594	0.0364422	0.406347	1	0	1	0
Disease	Arrhythmia	Atrial fibrillation (incident)	seq.20408.11	TOMM20	coxph	-0.166594	0.040929	4.69477273396362e-05	0.342155	0	1	0
Disease	Arrhythmia	Atrial fibrillation (incident)	seq.20411.52	TTC33	coxph	-0.0421627	0.0511611	0.409873	1	0	1	0
Disease	Arrhythmia	Atrial fibrillation (incident)	seq.20423.40	CIB1	coxph	0.123186	0.0393576	0.00174863	1	0	1	0
Disease	Arrhythmia	Atrial fibrillation (incident)	seq.20425.12	HHEX	coxph	-0.137704	0.0405584	0.000685751	1	0	1	0
Disease	Arrhythmia	Atrial fibrillation (incident)	seq.20426.34	LRATD1	coxph	-0.170473	0.0442657	0.000117571	0.856856	0	1	0
Disease	Arrhythmia	Atrial fibrillation (incident)	seq.20427.18	MED20	coxph	-0.0334195	0.0412208	0.417513	1	0	1	0
Disease	Arrhythmia	Atrial fibrillation (incident)	seq.20428.5	PHOSPHO1	coxph	0.0103715	0.0398191	0.794505	1	0	1	0
Disease	Arrhythmia	Atrial fibrillation (incident)	seq.20430.8	NPPC	coxph	0.000667916	0.0429728	0.987599	1	0	1	0
Disease	Arrhythmia	Atrial fibrillation (incident)	seq.20432.6	PGPEP1	coxph	0.137206	0.0330822	3.36221020992626e-05	0.245038	0	1	0
Disease	Arrhythmia	Atrial fibrillation (incident)	seq.20433.19	MRPL1	coxph	0.0719295	0.0358561	0.0448497	1	0	1	0
Disease	Arrhythmia	Atrial fibrillation (incident)	seq.20434.23	PCP4L1	coxph	0.0497417	0.034566	0.150141	1	0	1	0
Disease	Arrhythmia	Atrial fibrillation (incident)	seq.20435.41	EMC2	coxph	-0.0368234	0.040369	0.361679	1	0	1	0
Disease	Arrhythmia	Atrial fibrillation (incident)	seq.20436.93	TPGS2	coxph	-0.155315	0.0405878	0.000129908	0.94677	0	1	0
Disease	Arrhythmia	Atrial fibrillation (incident)	seq.20437.9	DNALI1	coxph	0.0795446	0.0351501	0.0236357	1	0	1	0
Disease	Arrhythmia	Atrial fibrillation (incident)	seq.20439.14	PLPBP	coxph	0.132244	0.0376045	0.000436958	1	0	1	0
Disease	Arrhythmia	Atrial fibrillation (incident)	seq.20440.36	TTC32	coxph	-0.00905554	0.0378757	0.811039	1	0	1	0
Disease	Arrhythmia	Atrial fibrillation (incident)	seq.20441.35	POLR2E	coxph	0.0403574	0.0360729	0.263237	1	0	1	0
Disease	Arrhythmia	Atrial fibrillation (incident)	seq.20442.12	RCAN3	coxph	0.119305	0.0379272	0.00165726	1	0	1	0
Disease	Arrhythmia	Atrial fibrillation (incident)	seq.20443.37	TEN1	coxph	0.00151163	0.0373826	0.967745	1	0	1	0
Disease	Arrhythmia	Atrial fibrillation (incident)	seq.20444.12	TPPP3	coxph	0.142198	0.0417622	0.000661752	1	0	1	0
Disease	Arrhythmia	Atrial fibrillation (incident)	seq.20445.29	AP1AR	coxph	0.11809	0.0365508	0.00123427	1	0	1	0
Disease	Arrhythmia	Atrial fibrillation (incident)	seq.20447.11	TGIF2LY	coxph	-0.0121937	0.0362905	0.736869	1	0	1	0
Disease	Arrhythmia	Atrial fibrillation (incident)	seq.20448.7	POLR2F	coxph	-0.0141379	0.0385536	0.713837	1	0	1	0
Disease	Arrhythmia	Atrial fibrillation (incident)	seq.20449.72	JOSD1	coxph	-0.0201794	0.0377495	0.592953	1	0	1	0
Disease	Arrhythmia	Atrial fibrillation (incident)	seq.20451.126	IFT22	coxph	0.099795	0.0419843	0.017456	1	0	1	0
Disease	Arrhythmia	Atrial fibrillation (incident)	seq.20453.9	NSMCE1	coxph	0.0304063	0.0364906	0.404696	1	0	1	0
Disease	Arrhythmia	Atrial fibrillation (incident)	seq.20454.24	NABP1	coxph	0.0291344	0.0366799	0.427028	1	0	1	0
Disease	Arrhythmia	Atrial fibrillation (incident)	seq.20457.13	COA4	coxph	0.12844	0.0377479	0.00066756	1	0	1	0
Disease	Arrhythmia	Atrial fibrillation (incident)	seq.20458.22	NDUFA2	coxph	0.0520701	0.0363021	0.151471	1	0	1	0
Disease	Arrhythmia	Atrial fibrillation (incident)	seq.20460.22	IFT20	coxph	0.0537291	0.0370303	0.146794	1	0	1	0
Disease	Arrhythmia	Atrial fibrillation (incident)	seq.20461.58	FAM50A	coxph	-0.0508362	0.0399393	0.203076	1	0	1	0
Disease	Arrhythmia	Atrial fibrillation (incident)	seq.20463.315	IMPACT	coxph	0.0244072	0.0370255	0.509767	1	0	1	0
Disease	Arrhythmia	Atrial fibrillation (incident)	seq.20464.7	KHDC1L	coxph	0.0723816	0.0355818	0.0419282	1	0	1	0
Disease	Arrhythmia	Atrial fibrillation (incident)	seq.20511.3	F11R	coxph	0.0120563	0.0361321	0.738626	1	0	1	0
Disease	Arrhythmia	Atrial fibrillation (incident)	seq.20512.2	MCAM	coxph	0.067268	0.0398961	0.0917808	1	0	1	0
Disease	Arrhythmia	Atrial fibrillation (incident)	seq.20514.8	BAMBI	coxph	-0.0502522	0.0360096	0.162859	1	0	1	0
Disease	Arrhythmia	Atrial fibrillation (incident)	seq.20516.11	SCN3B	coxph	0.0040386	0.0381742	0.915746	1	0	1	0
Disease	Arrhythmia	Atrial fibrillation (incident)	seq.20517.1	DSG2	coxph	0.0583778	0.0372904	0.117468	1	0	1	0
Disease	Arrhythmia	Atrial fibrillation (incident)	seq.20518.11	TNFRSF25	coxph	-0.0745232	0.0388455	0.0550535	1	0	1	0
Disease	Arrhythmia	Atrial fibrillation (incident)	seq.20519.7	CD6	coxph	0.0557709	0.0370921	0.13269	1	0	1	0
Disease	Arrhythmia	Atrial fibrillation (incident)	seq.20520.14	FAM3C	coxph	0.0501001	0.0354284	0.157327	1	0	1	0
Disease	Arrhythmia	Atrial fibrillation (incident)	seq.20521.83	CD28	coxph	0.0595385	0.0378384	0.115604	1	0	1	0
Disease	Arrhythmia	Atrial fibrillation (incident)	seq.20522.2	IL1RAPL1	coxph	-0.0175246	0.0393722	0.656248	1	0	1	0
Disease	Arrhythmia	Atrial fibrillation (incident)	seq.20524.38	NRG3	coxph	-0.00371681	0.0356477	0.916959	1	0	1	0
Disease	Arrhythmia	Atrial fibrillation (incident)	seq.20525.200	PDIA4	coxph	0.0840423	0.0362681	0.0204901	1	0	1	0
Disease	Arrhythmia	Atrial fibrillation (incident)	seq.20526.3	RAET1L	coxph	0.0713896	0.0379848	0.0601865	1	0	1	0
Disease	Arrhythmia	Atrial fibrillation (incident)	seq.20527.47	SEMA5B	coxph	-0.0715423	0.0376932	0.0576938	1	0	1	0
Disease	Arrhythmia	Atrial fibrillation (incident)	seq.20528.23	CD68	coxph	-0.0371115	0.0364416	0.308495	1	0	1	0
Disease	Arrhythmia	Atrial fibrillation (incident)	seq.20529.7	CDH10	coxph	-0.000933873	0.035848	0.979217	1	0	1	0
Disease	Arrhythmia	Atrial fibrillation (incident)	seq.20530.2	SEMA6D	coxph	0.0229427	0.0359426	0.523269	1	0	1	0
Disease	Arrhythmia	Atrial fibrillation (incident)	seq.20531.5	SLAMF9	coxph	-0.00557006	0.0366572	0.879226	1	0	1	0
Disease	Arrhythmia	Atrial fibrillation (incident)	seq.20533.39	IL12A|EBI3	coxph	0.152577	0.0378104	5.45275669314222e-05	0.397397	0	1	0
Disease	Arrhythmia	Atrial fibrillation (incident)	seq.20534.6	SCARB1	coxph	0.0309645	0.036695	0.398762	1	0	1	0
Disease	Arrhythmia	Atrial fibrillation (incident)	seq.20535.68	IL17RE	coxph	0.0553004	0.0373611	0.13883	1	0	1	0
Disease	Arrhythmia	Atrial fibrillation (incident)	seq.20536.11	ESAM	coxph	-0.00547661	0.0403441	0.892021	1	0	1	0
Disease	Arrhythmia	Atrial fibrillation (incident)	seq.20538.71	SIGLEC11	coxph	0.0522412	0.0361547	0.148476	1	0	1	0
Disease	Arrhythmia	Atrial fibrillation (incident)	seq.20539.4	DEFA3	coxph	0.0828936	0.0386162	0.0318248	1	0	1	0
Disease	Arrhythmia	Atrial fibrillation (incident)	seq.20540.65	SEMA4G	coxph	-0.0599291	0.0381221	0.115943	1	0	1	0
Disease	Arrhythmia	Atrial fibrillation (incident)	seq.20541.73	CD1B	coxph	-0.0123434	0.0362373	0.733385	1	0	1	0
Disease	Arrhythmia	Atrial fibrillation (incident)	seq.20542.47	CALCR	coxph	-0.00161878	0.0422166	0.969413	1	0	1	0
Disease	Arrhythmia	Atrial fibrillation (incident)	seq.20543.19	DEFB127	coxph	-0.0100821	0.0399834	0.80092	1	0	1	0
Disease	Arrhythmia	Atrial fibrillation (incident)	seq.20544.103	GRIK2	coxph	-0.0138544	0.0357738	0.69855	1	0	1	0
Disease	Arrhythmia	Atrial fibrillation (incident)	seq.20545.17	MFAP3	coxph	-0.0288707	0.0374542	0.440809	1	0	1	0
Disease	Arrhythmia	Atrial fibrillation (incident)	seq.20546.71	RTN4RL1	coxph	-0.0712796	0.038584	0.0646913	1	0	1	0
Disease	Arrhythmia	Atrial fibrillation (incident)	seq.20547.5	CHRNB3	coxph	0.00987358	0.035568	0.781322	1	0	1	0
Disease	Arrhythmia	Atrial fibrillation (incident)	seq.20549.1	IZUMO4	coxph	-0.0290205	0.0375877	0.440071	1	0	1	0
Disease	Arrhythmia	Atrial fibrillation (incident)	seq.20550.38	NTM	coxph	-0.0549428	0.0377704	0.145766	1	0	1	0
Disease	Arrhythmia	Atrial fibrillation (incident)	seq.20553.2	PIK3IP1	coxph	-0.0196658	0.0363919	0.588928	1	0	1	0
Disease	Arrhythmia	Atrial fibrillation (incident)	seq.20557.19	VSIG8	coxph	0.00813409	0.0370994	0.826454	1	0	1	0
Disease	Arrhythmia	Atrial fibrillation (incident)	seq.20558.4	EPHA8	coxph	-0.112857	0.0390856	0.00388411	1	0	1	0
Disease	Arrhythmia	Atrial fibrillation (incident)	seq.20561.15	CNTN6	coxph	0.0167627	0.0358073	0.639687	1	0	1	0
Disease	Arrhythmia	Atrial fibrillation (incident)	seq.20562.78	KLRB1	coxph	0.023235	0.0355932	0.513889	1	0	1	0
Disease	Arrhythmia	Atrial fibrillation (incident)	seq.20563.48	TLR10	coxph	-0.00237039	0.036862	0.948728	1	0	1	0
Disease	Arrhythmia	Atrial fibrillation (incident)	seq.20564.53	THY1	coxph	0.094513	0.0438074	0.0309694	1	0	1	0
Disease	Arrhythmia	Atrial fibrillation (incident)	seq.20568.3	FREM1	coxph	0.16388	0.038891	2.51065619539722e-05	0.182977	0	1	0
Disease	Arrhythmia	Atrial fibrillation (incident)	seq.20570.18	VSTM1	coxph	0.0121949	0.0365588	0.738704	1	0	1	0
Disease	Arrhythmia	Atrial fibrillation (incident)	seq.20572.6	MERTK	coxph	-0.0458923	0.0380624	0.227929	1	0	1	0
Disease	Arrhythmia	Atrial fibrillation (incident)	seq.20574.8	CD81	coxph	0.004835	0.0354788	0.891601	1	0	1	0
Disease	Arrhythmia	Atrial fibrillation (incident)	seq.20575.82	CLEC9A	coxph	-0.0623627	0.0480691	0.194509	1	0	1	0
Disease	Arrhythmia	Atrial fibrillation (incident)	seq.20576.71	FZD7	coxph	0.162423	0.0446214	0.000272613	1	0	1	0
Disease	Arrhythmia	Atrial fibrillation (incident)	seq.20577.5	FZD8	coxph	0.0987638	0.0425868	0.0203887	1	0	1	0
Disease	Arrhythmia	Atrial fibrillation (incident)	seq.20578.10	ADGRL3	coxph	-0.0224016	0.0385269	0.560935	1	0	1	0
Disease	Arrhythmia	Atrial fibrillation (incident)	seq.20579.50	MAG	coxph	-0.0292827	0.0369225	0.427728	1	0	1	0
Disease	Arrhythmia	Atrial fibrillation (incident)	seq.20581.42	GLP1R	coxph	0.0328141	0.0352199	0.351496	1	0	1	0
Disease	Arrhythmia	Atrial fibrillation (incident)	seq.20584.4	NECTIN1	coxph	-0.0285852	0.0378048	0.449573	1	0	1	0
Disease	Arrhythmia	Atrial fibrillation (incident)	seq.20585.5	CD300LG	coxph	0.0463365	0.0415021	0.264215	1	0	1	0
Disease	Arrhythmia	Atrial fibrillation (incident)	seq.20585.9	CD300LG	coxph	-0.0392215	0.0368187	0.286758	1	0	1	0
Disease	Arrhythmia	Atrial fibrillation (incident)	seq.20586.18	CNTN3	coxph	-0.123979	0.038487	0.00127598	1	0	1	0
Disease	Arrhythmia	Atrial fibrillation (incident)	seq.20589.5	CDH4	coxph	0.0712549	0.0354322	0.0443234	1	0	1	0
Disease	Arrhythmia	Atrial fibrillation (incident)	seq.20590.13	NPY	coxph	0.0394185	0.0372603	0.290092	1	0	1	0
Disease	Arrhythmia	Atrial fibrillation (incident)	seq.20591.48	GLDN	coxph	0.0720782	0.0392545	0.0663315	1	0	1	0
Disease	Arrhythmia	Atrial fibrillation (incident)	seq.20592.8	LXN	coxph	-0.0964678	0.0413662	0.0196985	1	0	1	0
Disease	Arrhythmia	Atrial fibrillation (incident)	seq.20593.10	B3GALT5	coxph	0.00669846	0.0381631	0.86067	1	0	1	0
Disease	Arrhythmia	Atrial fibrillation (incident)	seq.20912.10	PUDP	coxph	0.077327	0.0389366	0.0470365	1	0	1	0
Disease	Arrhythmia	Atrial fibrillation (incident)	seq.20913.27	EIF1	coxph	0.129136	0.0367601	0.000443193	1	0	1	0
Disease	Arrhythmia	Atrial fibrillation (incident)	seq.20915.68	NECAP2	coxph	0.126458	0.042251	0.00276233	1	0	1	0
Disease	Arrhythmia	Atrial fibrillation (incident)	seq.20918.28	SNRPC	coxph	0.1504	0.0372461	5.39055036893264e-05	0.392863	0	1	0
Disease	Arrhythmia	Atrial fibrillation (incident)	seq.20921.1	GIPC2	coxph	0.12721	0.0372657	0.000641122	1	0	1	0
Disease	Arrhythmia	Atrial fibrillation (incident)	seq.20922.4	PFN4	coxph	0.0302978	0.0341396	0.374827	1	0	1	0
Disease	Arrhythmia	Atrial fibrillation (incident)	seq.20923.10	MDP1	coxph	0.135783	0.0434717	0.00178719	1	0	1	0
Disease	Arrhythmia	Atrial fibrillation (incident)	seq.20924.85	TCEAL1	coxph	-0.140015	0.0394004	0.000379918	1	0	1	0
Disease	Arrhythmia	Atrial fibrillation (incident)	seq.20926.31	ATF1	coxph	-0.0501038	0.0417819	0.23046	1	0	1	0
Disease	Arrhythmia	Atrial fibrillation (incident)	seq.20927.43	GTF2F2	coxph	0.00029171	0.0410606	0.994332	1	0	1	0
Disease	Arrhythmia	Atrial fibrillation (incident)	seq.20928.39	TCEAL7	coxph	0.0118633	0.0360445	0.742058	1	0	1	0
Disease	Arrhythmia	Atrial fibrillation (incident)	seq.20929.4	CTDSPL	coxph	-0.0834472	0.0388022	0.0315096	1	0	1	0
Disease	Arrhythmia	Atrial fibrillation (incident)	seq.20931.156	AUH	coxph	0.0412386	0.0411088	0.315785	1	0	1	0
Disease	Arrhythmia	Atrial fibrillation (incident)	seq.20932.10	CCDC69	coxph	-0.132554	0.0390006	0.000676921	1	0	1	0
Disease	Arrhythmia	Atrial fibrillation (incident)	seq.20934.13	RAB24	coxph	0.0815232	0.0366294	0.0260394	1	0	1	0
Disease	Arrhythmia	Atrial fibrillation (incident)	seq.20935.4	PDCL3	coxph	0.0543766	0.0351189	0.121536	1	0	1	0
Disease	Arrhythmia	Atrial fibrillation (incident)	seq.20936.8	TATDN3	coxph	0.056059	0.0389561	0.150142	1	0	1	0
Disease	Arrhythmia	Atrial fibrillation (incident)	seq.20937.43	EMG1	coxph	0.0937015	0.0354746	0.00825719	1	0	1	0
Disease	Arrhythmia	Atrial fibrillation (incident)	seq.20939.113	NHP2	coxph	0.0682631	0.0383709	0.0752342	1	0	1	0
Disease	Arrhythmia	Atrial fibrillation (incident)	seq.20941.7	UBL3	coxph	0.0231307	0.0385708	0.54871	1	0	1	0
Disease	Arrhythmia	Atrial fibrillation (incident)	seq.20942.4	DNAJB8	coxph	0.0238929	0.0367096	0.515135	1	0	1	0
Disease	Arrhythmia	Atrial fibrillation (incident)	seq.20943.14	NAA50	coxph	0.0650298	0.0367735	0.0769959	1	0	1	0
Disease	Arrhythmia	Atrial fibrillation (incident)	seq.20946.41	GTSF1	coxph	-0.113056	0.0462677	0.0145451	1	0	1	0
Disease	Arrhythmia	Atrial fibrillation (incident)	seq.20947.50	DR1	coxph	0.114719	0.0381638	0.00264751	1	0	1	0
Disease	Arrhythmia	Atrial fibrillation (incident)	seq.20948.16	NUDT16	coxph	0.208568	0.0405343	2.6686687062439e-07	0.00194493	1	0.0486231	1
Disease	Arrhythmia	Atrial fibrillation (incident)	seq.20950.159	PRTFDC1	coxph	-0.00469331	0.0360369	0.89638	1	0	1	0
Disease	Arrhythmia	Atrial fibrillation (incident)	seq.20952.15	ECHDC1	coxph	0.0185424	0.0375634	0.621567	1	0	1	0
Disease	Arrhythmia	Atrial fibrillation (incident)	seq.20953.34	MMACHC	coxph	-0.15016	0.0400698	0.000178636	1	0	1	0
Disease	Arrhythmia	Atrial fibrillation (incident)	seq.20954.27	RTL6	coxph	0.00260583	0.0387476	0.946382	1	0	1	0
Disease	Arrhythmia	Atrial fibrillation (incident)	seq.20955.20	ADAT2	coxph	0.0192396	0.0359187	0.592206	1	0	1	0
Disease	Arrhythmia	Atrial fibrillation (incident)	seq.20956.13	PFDN4	coxph	0.113908	0.0360374	0.00157319	1	0	1	0
Disease	Arrhythmia	Atrial fibrillation (incident)	seq.20957.57	NUDT10	coxph	-0.0315124	0.0384292	0.41221	1	0	1	0
Disease	Arrhythmia	Atrial fibrillation (incident)	seq.20958.13	RAB23	coxph	-0.0151841	0.0347092	0.661774	1	0	1	0
Disease	Arrhythmia	Atrial fibrillation (incident)	seq.20959.12	DUSP18	coxph	0.0194538	0.0386185	0.614442	1	0	1	0
Disease	Arrhythmia	Atrial fibrillation (incident)	seq.20960.47	FUBP1	coxph	0.251462	0.039067	1.22114272962341e-10	8.89968821349544e-07	1	2.22492205337385e-05	1
Disease	Arrhythmia	Atrial fibrillation (incident)	seq.20964.13	RPS14	coxph	-0.0496611	0.0431599	0.249885	1	0	1	0
Disease	Arrhythmia	Atrial fibrillation (incident)	seq.20965.18	MAP1LC3B2	coxph	-0.0436853	0.0382675	0.253629	1	0	1	0
Disease	Arrhythmia	Atrial fibrillation (incident)	seq.20966.7	SENP8	coxph	0.0461848	0.0336364	0.169734	1	0	1	0
Disease	Arrhythmia	Atrial fibrillation (incident)	seq.20967.137	PSMG4	coxph	-0.0160678	0.0357721	0.653307	1	0	1	0
Disease	Arrhythmia	Atrial fibrillation (incident)	seq.20968.22	EXOSC5	coxph	0.0237884	0.0349406	0.495983	1	0	1	0
Disease	Arrhythmia	Atrial fibrillation (incident)	seq.20969.114	RYBP	coxph	-0.0145071	0.0356608	0.684149	1	0	1	0
Disease	Arrhythmia	Atrial fibrillation (incident)	seq.20970.14	DBNDD1	coxph	0.019775	0.0358014	0.580706	1	0	1	0
Disease	Arrhythmia	Atrial fibrillation (incident)	seq.20971.1	MSRB1	coxph	-0.0534328	0.0374578	0.15373	1	0	1	0
Disease	Arrhythmia	Atrial fibrillation (incident)	seq.20972.37	NUDT21	coxph	0.259512	0.0394595	4.81068166256402e-11	3.50602479567666e-07	1	8.76506198919164e-06	1
Disease	Arrhythmia	Atrial fibrillation (incident)	seq.20975.2	RCAN2	coxph	0.0468431	0.0347131	0.177198	1	0	1	0
Disease	Arrhythmia	Atrial fibrillation (incident)	seq.20976.19	LSM3	coxph	0.109873	0.0324403	0.000706756	1	0	1	0
Disease	Arrhythmia	Atrial fibrillation (incident)	seq.20977.2	PDCL	coxph	-0.0349137	0.0384183	0.363467	1	0	1	0
Disease	Arrhythmia	Atrial fibrillation (incident)	seq.20979.86	GTF2B	coxph	0.0173668	0.0383758	0.650877	1	0	1	0
Disease	Arrhythmia	Atrial fibrillation (incident)	seq.20982.29	SNRNP25	coxph	-0.0139835	0.036861	0.704422	1	0	1	0
Disease	Arrhythmia	Atrial fibrillation (incident)	seq.20984.142	DUSP19	coxph	-0.00617498	0.0362101	0.864592	1	0	1	0
Disease	Arrhythmia	Atrial fibrillation (incident)	seq.20986.58	EGLN3	coxph	-0.164247	0.038355	1.84984842326064e-05	0.134817	0	1	0
Disease	Arrhythmia	Atrial fibrillation (incident)	seq.20987.21	SIX6	coxph	0.0826593	0.035403	0.0195532	1	0	1	0
Disease	Arrhythmia	Atrial fibrillation (incident)	seq.20988.63	RP9	coxph	0.196448	0.040754	1.43325988871022e-06	0.0104456	1	0.26114	0
Disease	Arrhythmia	Atrial fibrillation (incident)	seq.20990.48	TEF	coxph	-0.039918	0.0398497	0.316482	1	0	1	0
Disease	Arrhythmia	Atrial fibrillation (incident)	seq.20991.2	LIMD2	coxph	0.0910867	0.0358773	0.011122	1	0	1	0
Disease	Arrhythmia	Atrial fibrillation (incident)	seq.20993.13	BEND6	coxph	-0.137652	0.0443438	0.0019079	1	0	1	0
Disease	Arrhythmia	Atrial fibrillation (incident)	seq.20994.37	PLEKHF2	coxph	-0.04301	0.0346603	0.214642	1	0	1	0
Disease	Arrhythmia	Atrial fibrillation (incident)	seq.20995.47	POLR2C	coxph	-0.0173384	0.0360113	0.630182	1	0	1	0
Disease	Arrhythmia	Atrial fibrillation (incident)	seq.20996.107	SDHAF1	coxph	-0.145327	0.0404355	0.000325597	1	0	1	0
Disease	Arrhythmia	Atrial fibrillation (incident)	seq.20998.19	NMRK2	coxph	-0.154307	0.038873	7.20174662905352e-05	0.524863	0	1	0
Disease	Arrhythmia	Atrial fibrillation (incident)	seq.20999.12	RPL5	coxph	0.0587349	0.0366785	0.1093	1	0	1	0
Disease	Arrhythmia	Atrial fibrillation (incident)	seq.21000.40	POLR2J2	coxph	0.0322708	0.0376658	0.391573	1	0	1	0
Disease	Arrhythmia	Atrial fibrillation (incident)	seq.21001.393	BRK1	coxph	-0.0877276	0.0380215	0.0210373	1	0	1	0
Disease	Arrhythmia	Atrial fibrillation (incident)	seq.21002.1	NUDCD2	coxph	0.00953563	0.0373594	0.798538	1	0	1	0
Disease	Arrhythmia	Atrial fibrillation (incident)	seq.21008.113	MAGOH	coxph	0.148294	0.0381315	0.000100649	0.733527	0	1	0
Disease	Arrhythmia	Atrial fibrillation (incident)	seq.21009.28	SNTN	coxph	-0.0157346	0.0403745	0.696747	1	0	1	0
Disease	Arrhythmia	Atrial fibrillation (incident)	seq.21104.37	UBL5	coxph	0.174965	0.0403817	1.47245066025177e-05	0.107312	0	1	0
Disease	Arrhythmia	Atrial fibrillation (incident)	seq.21105.23	UNC119B	coxph	0.0508471	0.0347233	0.143098	1	0	1	0
Disease	Arrhythmia	Atrial fibrillation (incident)	seq.21106.206	CETN1	coxph	-0.0348804	0.0367162	0.342112	1	0	1	0
Disease	Arrhythmia	Atrial fibrillation (incident)	seq.21107.5	NDUFAF1	coxph	0.0466218	0.0354719	0.188734	1	0	1	0
Disease	Arrhythmia	Atrial fibrillation (incident)	seq.21108.5	CPPED1	coxph	0.10569	0.0389537	0.00666319	1	0	1	0
Disease	Arrhythmia	Atrial fibrillation (incident)	seq.21109.1	CFAP36	coxph	0.0888312	0.0374649	0.0177377	1	0	1	0
Disease	Arrhythmia	Atrial fibrillation (incident)	seq.21110.5	UBE2Z	coxph	0.199854	0.0381718	1.64404869945451e-07	0.00119818	1	0.0299546	1
Disease	Arrhythmia	Atrial fibrillation (incident)	seq.21111.49	HSPBP1	coxph	0.124468	0.0348243	0.000351352	1	0	1	0
Disease	Arrhythmia	Atrial fibrillation (incident)	seq.21112.6	MYLPF	coxph	-0.0153032	0.0422564	0.71724	1	0	1	0
Disease	Arrhythmia	Atrial fibrillation (incident)	seq.21113.3	TIFA	coxph	0.0267716	0.0355785	0.451771	1	0	1	0
Disease	Arrhythmia	Atrial fibrillation (incident)	seq.21114.18	DNAJC12	coxph	0.0503232	0.0355552	0.156965	1	0	1	0
Disease	Arrhythmia	Atrial fibrillation (incident)	seq.21115.48	BCDIN3D	coxph	0.0528881	0.036124	0.143174	1	0	1	0
Disease	Arrhythmia	Atrial fibrillation (incident)	seq.21116.13	EED	coxph	0.0683292	0.0350529	0.0512577	1	0	1	0
Disease	Arrhythmia	Atrial fibrillation (incident)	seq.21117.18	ZC4H2	coxph	0.0677988	0.0345738	0.0498806	1	0	1	0
Disease	Arrhythmia	Atrial fibrillation (incident)	seq.21118.48	GCHFR	coxph	0.128148	0.0400039	0.00135821	1	0	1	0
Disease	Arrhythmia	Atrial fibrillation (incident)	seq.21119.1	CBR4	coxph	-0.0295638	0.0405289	0.465727	1	0	1	0
Disease	Arrhythmia	Atrial fibrillation (incident)	seq.21120.3	NDUFAF2	coxph	0.0317411	0.0362725	0.381534	1	0	1	0
Disease	Arrhythmia	Atrial fibrillation (incident)	seq.21121.31	UBA3	coxph	-0.0375225	0.0388823	0.334531	1	0	1	0
Disease	Arrhythmia	Atrial fibrillation (incident)	seq.21122.3	DBNDD2	coxph	0.0249257	0.0390953	0.523758	1	0	1	0
Disease	Arrhythmia	Atrial fibrillation (incident)	seq.21123.1	MRPL28	coxph	0.0282088	0.0354668	0.426405	1	0	1	0
Disease	Arrhythmia	Atrial fibrillation (incident)	seq.21124.17	YAE1	coxph	0.000519555	0.0384656	0.989223	1	0	1	0
Disease	Arrhythmia	Atrial fibrillation (incident)	seq.21126.27	GFPT1	coxph	-0.0305395	0.0419968	0.467112	1	0	1	0
Disease	Arrhythmia	Atrial fibrillation (incident)	seq.21128.2	CDK2	coxph	-0.00411007	0.0362786	0.909799	1	0	1	0
Disease	Arrhythmia	Atrial fibrillation (incident)	seq.21129.95	MAD2L1BP	coxph	-0.0803488	0.0422271	0.0570693	1	0	1	0
Disease	Arrhythmia	Atrial fibrillation (incident)	seq.21130.82	ITPK1	coxph	0.0668141	0.0355975	0.0605275	1	0	1	0
Disease	Arrhythmia	Atrial fibrillation (incident)	seq.21131.109	TYW5	coxph	0.0102078	0.0347725	0.769095	1	0	1	0
Disease	Arrhythmia	Atrial fibrillation (incident)	seq.21132.9	SYT13	coxph	0.0055866	0.0359716	0.87658	1	0	1	0
Disease	Arrhythmia	Atrial fibrillation (incident)	seq.21133.33	CMC4	coxph	0.0949076	0.0344257	0.00583549	1	0	1	0
Disease	Arrhythmia	Atrial fibrillation (incident)	seq.21134.9	CREBZF	coxph	-0.0622338	0.042977	0.147597	1	0	1	0
Disease	Arrhythmia	Atrial fibrillation (incident)	seq.21135.16	SF3B6	coxph	-0.159838	0.043373	0.000228521	1	0	1	0
Disease	Arrhythmia	Atrial fibrillation (incident)	seq.21136.1	PSMG2	coxph	0.0691465	0.0355901	0.0520333	1	0	1	0
Disease	Arrhythmia	Atrial fibrillation (incident)	seq.21138.2	NPM2	coxph	-0.0138352	0.0355337	0.697014	1	0	1	0
Disease	Arrhythmia	Atrial fibrillation (incident)	seq.21140.19	CAMLG	coxph	0.0315739	0.0343341	0.357779	1	0	1	0
Disease	Arrhythmia	Atrial fibrillation (incident)	seq.21141.9	LRATD2	coxph	0.076121	0.0374906	0.0423159	1	0	1	0
Disease	Arrhythmia	Atrial fibrillation (incident)	seq.21143.10	CAPS	coxph	-0.00731671	0.0368973	0.842811	1	0	1	0
Disease	Arrhythmia	Atrial fibrillation (incident)	seq.21144.160	SGK1	coxph	-0.0301031	0.0486864	0.536373	1	0	1	0
Disease	Arrhythmia	Atrial fibrillation (incident)	seq.21146.187	TULP1	coxph	-0.0136439	0.0369201	0.711716	1	0	1	0
Disease	Arrhythmia	Atrial fibrillation (incident)	seq.21147.9	FN3K	coxph	-0.00562283	0.0363854	0.877187	1	0	1	0
Disease	Arrhythmia	Atrial fibrillation (incident)	seq.21149.27	CUEDC1	coxph	0.0837829	0.0342555	0.014452	1	0	1	0
Disease	Arrhythmia	Atrial fibrillation (incident)	seq.21152.25	EYA2	coxph	-0.115212	0.0406606	0.00460389	1	0	1	0
Disease	Arrhythmia	Atrial fibrillation (incident)	seq.21153.5	BAP18	coxph	-0.00922748	0.0413618	0.823464	1	0	1	0
Disease	Arrhythmia	Atrial fibrillation (incident)	seq.21154.8	CAB39L	coxph	0.0776715	0.0409864	0.0580849	1	0	1	0
Disease	Arrhythmia	Atrial fibrillation (incident)	seq.21156.5	CHAC2	coxph	-0.0217165	0.0375629	0.563171	1	0	1	0
Disease	Arrhythmia	Atrial fibrillation (incident)	seq.21157.6	HYKK	coxph	-0.0407151	0.0374443	0.276881	1	0	1	0
Disease	Arrhythmia	Atrial fibrillation (incident)	seq.21160.4	CHMP6	coxph	-0.10727	0.0438782	0.0144967	1	0	1	0
Disease	Arrhythmia	Atrial fibrillation (incident)	seq.21161.16	MRM2	coxph	-0.017226	0.0386565	0.655874	1	0	1	0
Disease	Arrhythmia	Atrial fibrillation (incident)	seq.21162.30	TBCEL	coxph	-0.0113077	0.036276	0.755258	1	0	1	0
Disease	Arrhythmia	Atrial fibrillation (incident)	seq.21163.21	TBC1D13	coxph	-0.0614961	0.0389417	0.114294	1	0	1	0
Disease	Arrhythmia	Atrial fibrillation (incident)	seq.21164.83	TGIF2LX	coxph	-0.0265122	0.0355525	0.455836	1	0	1	0
Disease	Arrhythmia	Atrial fibrillation (incident)	seq.21166.1	CTDSP1	coxph	0.0359733	0.0357736	0.314617	1	0	1	0
Disease	Arrhythmia	Atrial fibrillation (incident)	seq.21167.33	PTPMT1	coxph	-0.152319	0.0414133	0.000235044	1	0	1	0
Disease	Arrhythmia	Atrial fibrillation (incident)	seq.21172.11	TLNRD1	coxph	0.0992387	0.0396444	0.012307	1	0	1	0
Disease	Arrhythmia	Atrial fibrillation (incident)	seq.21173.25	ELAVL2	coxph	-0.00591667	0.0357924	0.868704	1	0	1	0
Disease	Arrhythmia	Atrial fibrillation (incident)	seq.21178.8	CIAO1	coxph	0.0307299	0.0361717	0.395571	1	0	1	0
Disease	Arrhythmia	Atrial fibrillation (incident)	seq.21180.16	PLCXD3	coxph	0.00772243	0.0372519	0.835773	1	0	1	0
Disease	Arrhythmia	Atrial fibrillation (incident)	seq.21181.10	LRP2BP	coxph	-0.164693	0.0409892	5.87065524046063e-05	0.427853	0	1	0
Disease	Arrhythmia	Atrial fibrillation (incident)	seq.21182.8	TSEN15	coxph	0.100433	0.0356819	0.00488274	1	0	1	0
Disease	Arrhythmia	Atrial fibrillation (incident)	seq.21183.1	DUSP10	coxph	-0.0274178	0.0358294	0.444133	1	0	1	0
Disease	Arrhythmia	Atrial fibrillation (incident)	seq.21184.1	BLOC1S2	coxph	0.0271285	0.0341614	0.427121	1	0	1	0
Disease	Arrhythmia	Atrial fibrillation (incident)	seq.21188.38	RWDD4	coxph	0.132922	0.0385486	0.000564408	1	0	1	0
Disease	Arrhythmia	Atrial fibrillation (incident)	seq.21189.9	NUBP1	coxph	0.0567368	0.0363718	0.118781	1	0	1	0
Disease	Arrhythmia	Atrial fibrillation (incident)	seq.21190.4	UBE2W	coxph	0.0734343	0.0345026	0.0333063	1	0	1	0
Disease	Arrhythmia	Atrial fibrillation (incident)	seq.21191.24	DUSP21	coxph	0.0100736	0.0342978	0.768979	1	0	1	0
Disease	Arrhythmia	Atrial fibrillation (incident)	seq.21193.1	TFB2M	coxph	-0.0491117	0.038399	0.200903	1	0	1	0
Disease	Arrhythmia	Atrial fibrillation (incident)	seq.21194.39	POU6F1	coxph	-0.00551169	0.0359869	0.878274	1	0	1	0
Disease	Arrhythmia	Atrial fibrillation (incident)	seq.21196.29	SAMSN1	coxph	0.0328783	0.0378925	0.385573	1	0	1	0
Disease	Arrhythmia	Atrial fibrillation (incident)	seq.21203.14	MRFAP1L1	coxph	-0.0472166	0.0381751	0.216145	1	0	1	0
Disease	Arrhythmia	Atrial fibrillation (incident)	seq.21204.70	DESI1	coxph	-0.0379163	0.0354523	0.284844	1	0	1	0
Disease	Arrhythmia	Atrial fibrillation (incident)	seq.21206.218	HAX1	coxph	-0.0397474	0.0396087	0.315619	1	0	1	0
Disease	Arrhythmia	Atrial fibrillation (incident)	seq.21207.1	COASY	coxph	-0.102031	0.0408313	0.0124602	1	0	1	0
Disease	Arrhythmia	Atrial fibrillation (incident)	seq.21208.163	CEBPE	coxph	-0.111286	0.0399503	0.00534266	1	0	1	0
Disease	Arrhythmia	Atrial fibrillation (incident)	seq.21210.33	POLB	coxph	0.0805464	0.0362508	0.0262888	1	0	1	0
Disease	Arrhythmia	Atrial fibrillation (incident)	seq.21217.20	PHB2	coxph	-0.126938	0.0413142	0.00212282	1	0	1	0
Disease	Arrhythmia	Atrial fibrillation (incident)	seq.21219.7	RPAIN	coxph	0.0260012	0.0431446	0.546741	1	0	1	0
Disease	Arrhythmia	Atrial fibrillation (incident)	seq.21220.11	SAR1B	coxph	-0.056478	0.0360615	0.117312	1	0	1	0
Disease	Arrhythmia	Atrial fibrillation (incident)	seq.21221.67	SERPINB9	coxph	0.113833	0.0386259	0.00320801	1	0	1	0
Disease	Arrhythmia	Atrial fibrillation (incident)	seq.21227.18	SULT1A1	coxph	0.0206201	0.0354646	0.560952	1	0	1	0
Disease	Arrhythmia	Atrial fibrillation (incident)	seq.21229.5	TMIGD2	coxph	-0.0608686	0.0378883	0.108159	1	0	1	0
Disease	Arrhythmia	Atrial fibrillation (incident)	seq.21231.3	CHRNA5	coxph	0.0704112	0.0359933	0.0504379	1	0	1	0
Disease	Arrhythmia	Atrial fibrillation (incident)	seq.21232.39	KLK3	coxph	0.0158705	0.0670325	0.812845	1	0	1	0
Disease	Arrhythmia	Atrial fibrillation (incident)	seq.21234.7	ASB13	coxph	-0.0527335	0.0394901	0.181758	1	0	1	0
Disease	Arrhythmia	Atrial fibrillation (incident)	seq.21235.11	KPNA5	coxph	0.0461754	0.0358809	0.198127	1	0	1	0
Disease	Arrhythmia	Atrial fibrillation (incident)	seq.21236.12	TMED9	coxph	0.284097	0.0470591	1.56990007626445e-09	1.14414317558153e-05	1	0.000286036	1
Disease	Arrhythmia	Atrial fibrillation (incident)	seq.21237.24	PADI4	coxph	0.0533052	0.0363642	0.142684	1	0	1	0
Disease	Arrhythmia	Atrial fibrillation (incident)	seq.21238.40	CDK5RAP3	coxph	-0.104184	0.0387448	0.0071669	1	0	1	0
Disease	Arrhythmia	Atrial fibrillation (incident)	seq.21239.31	CYTH1	coxph	-0.119476	0.0418909	0.00434335	1	0	1	0
Disease	Arrhythmia	Atrial fibrillation (incident)	seq.21240.6	AMT	coxph	0.0191303	0.0354294	0.589229	1	0	1	0
Disease	Arrhythmia	Atrial fibrillation (incident)	seq.21241.1	NAA80	coxph	0.0476555	0.034777	0.170589	1	0	1	0
Disease	Arrhythmia	Atrial fibrillation (incident)	seq.21244.57	NPM1	coxph	-0.0658957	0.0387044	0.0886545	1	0	1	0
Disease	Arrhythmia	Atrial fibrillation (incident)	seq.21247.16	MAT1A	coxph	0.0372795	0.036636	0.308885	1	0	1	0
Disease	Arrhythmia	Atrial fibrillation (incident)	seq.21249.115	DFFA	coxph	-0.00399099	0.0447202	0.928888	1	0	1	0
Disease	Arrhythmia	Atrial fibrillation (incident)	seq.21255.2	RGS16	coxph	-0.0338685	0.0397959	0.394739	1	0	1	0
Disease	Arrhythmia	Atrial fibrillation (incident)	seq.21260.74	SNRPE	coxph	-0.0355337	0.0393956	0.367072	1	0	1	0
Disease	Arrhythmia	Atrial fibrillation (incident)	seq.21269.198	EPHX2	coxph	-0.125641	0.0406324	0.00198726	1	0	1	0
Disease	Arrhythmia	Atrial fibrillation (incident)	seq.21271.53	AKR1C2	coxph	0.0794576	0.0361311	0.0278675	1	0	1	0
Disease	Arrhythmia	Atrial fibrillation (incident)	seq.21272.100	RTRAF	coxph	-0.107352	0.040732	0.00839963	1	0	1	0
Disease	Arrhythmia	Atrial fibrillation (incident)	seq.21276.11	PROM1	coxph	-0.158343	0.0427176	0.000209936	1	0	1	0
Disease	Arrhythmia	Atrial fibrillation (incident)	seq.21280.13	TSC22D3	coxph	-0.0652437	0.0421338	0.121505	1	0	1	0
Disease	Arrhythmia	Atrial fibrillation (incident)	seq.21281.13	CAMK2N2	coxph	-0.0521242	0.0397143	0.189358	1	0	1	0
Disease	Arrhythmia	Atrial fibrillation (incident)	seq.21282.21	TNIP1	coxph	-0.0493496	0.0361366	0.172052	1	0	1	0
Disease	Arrhythmia	Atrial fibrillation (incident)	seq.21286.29	RPL11	coxph	-0.0337054	0.0377411	0.371821	1	0	1	0
Disease	Arrhythmia	Atrial fibrillation (incident)	seq.21289.36	SPAG7	coxph	-0.0210063	0.0412041	0.610184	1	0	1	0
Disease	Arrhythmia	Atrial fibrillation (incident)	seq.21290.66	HUS1	coxph	-0.131891	0.0389047	0.000698646	1	0	1	0
Disease	Arrhythmia	Atrial fibrillation (incident)	seq.21306.7	HAUS1	coxph	0.105345	0.0335069	0.00166658	1	0	1	0
Disease	Arrhythmia	Atrial fibrillation (incident)	seq.21308.44	DHRS4	coxph	-0.042307	0.0392326	0.280872	1	0	1	0
Disease	Arrhythmia	Atrial fibrillation (incident)	seq.21310.37	MRTO4	coxph	-0.0212837	0.0381676	0.577092	1	0	1	0
Disease	Arrhythmia	Atrial fibrillation (incident)	seq.21311.22	JDP2	coxph	0.0246352	0.0361468	0.495535	1	0	1	0
Disease	Arrhythmia	Atrial fibrillation (incident)	seq.21314.11	UBA5	coxph	-0.0478661	0.0401446	0.233127	1	0	1	0
Disease	Arrhythmia	Atrial fibrillation (incident)	seq.21317.25	NKIRAS1	coxph	0.00176637	0.0348512	0.959578	1	0	1	0
Disease	Arrhythmia	Atrial fibrillation (incident)	seq.21319.196	MRM1	coxph	-0.0220851	0.0362299	0.542137	1	0	1	0
Disease	Arrhythmia	Atrial fibrillation (incident)	seq.21321.2	SNRPA1	coxph	-0.0117701	0.036217	0.745191	1	0	1	0
Disease	Arrhythmia	Atrial fibrillation (incident)	seq.21322.60	GTF2E2	coxph	-0.0217161	0.0353564	0.53908	1	0	1	0
Disease	Arrhythmia	Atrial fibrillation (incident)	seq.21323.2	RWDD1	coxph	0.128635	0.0367074	0.00045777	1	0	1	0
Disease	Arrhythmia	Atrial fibrillation (incident)	seq.21326.28	TBCC	coxph	-0.0118362	0.0362263	0.743873	1	0	1	0
Disease	Arrhythmia	Atrial fibrillation (incident)	seq.21327.12	CYREN	coxph	-0.0310373	0.0433065	0.473565	1	0	1	0
Disease	Arrhythmia	Atrial fibrillation (incident)	seq.21328.2	SYT1	coxph	-0.0517039	0.0376038	0.169142	1	0	1	0
Disease	Arrhythmia	Atrial fibrillation (incident)	seq.21329.66	PHOSPHO2	coxph	-0.154872	0.0429659	0.000312714	1	0	1	0
Disease	Arrhythmia	Atrial fibrillation (incident)	seq.21330.13	YARS2	coxph	0.0649552	0.035956	0.0708373	1	0	1	0
Disease	Arrhythmia	Atrial fibrillation (incident)	seq.21331.19	BCL7A	coxph	0.0581901	0.0358595	0.104648	1	0	1	0
Disease	Arrhythmia	Atrial fibrillation (incident)	seq.21338.44	SIL1	coxph	-0.160058	0.0386546	3.46229757316185e-05	0.252332	0	1	0
Disease	Arrhythmia	Atrial fibrillation (incident)	seq.21339.19	GPT2	coxph	0.0058665	0.0409716	0.886144	1	0	1	0
Disease	Arrhythmia	Atrial fibrillation (incident)	seq.21340.38	HLF	coxph	0.0189192	0.0369911	0.609033	1	0	1	0
Disease	Arrhythmia	Atrial fibrillation (incident)	seq.21341.19	CHMP4A	coxph	0.0700486	0.0374553	0.0614571	1	0	1	0
Disease	Arrhythmia	Atrial fibrillation (incident)	seq.21342.25	RGS14	coxph	-0.0346934	0.0437925	0.42823	1	0	1	0
Disease	Arrhythmia	Atrial fibrillation (incident)	seq.21343.3	ARC	coxph	0.0885903	0.034571	0.0103903	1	0	1	0
Disease	Arrhythmia	Atrial fibrillation (incident)	seq.21344.31	TFB1M	coxph	-0.0279626	0.0355827	0.431957	1	0	1	0
Disease	Arrhythmia	Atrial fibrillation (incident)	seq.21345.93	RDH12	coxph	-0.138745	0.0421969	0.00100887	1	0	1	0
Disease	Arrhythmia	Atrial fibrillation (incident)	seq.21346.71	DHODH	coxph	0.0737951	0.0374464	0.0487599	1	0	1	0
Disease	Arrhythmia	Atrial fibrillation (incident)	seq.21348.22	TRPT1	coxph	-0.019133	0.0376303	0.61114	1	0	1	0
Disease	Arrhythmia	Atrial fibrillation (incident)	seq.21349.2	STYX	coxph	-0.153023	0.0437348	0.000467223	1	0	1	0
Disease	Arrhythmia	Atrial fibrillation (incident)	seq.21350.29	LIN28B	coxph	0.0531471	0.0374366	0.155708	1	0	1	0
Disease	Arrhythmia	Atrial fibrillation (incident)	seq.21351.8	GARS1	coxph	0.104439	0.0365198	0.00423929	1	0	1	0
Disease	Arrhythmia	Atrial fibrillation (incident)	seq.21354.92	UPRT	coxph	-0.0485615	0.0367279	0.186102	1	0	1	0
Disease	Arrhythmia	Atrial fibrillation (incident)	seq.21355.4	USF1	coxph	0.0748826	0.0397658	0.0596885	1	0	1	0
Disease	Arrhythmia	Atrial fibrillation (incident)	seq.21356.6	B9D2	coxph	0.109638	0.037694	0.00363012	1	0	1	0
Disease	Arrhythmia	Atrial fibrillation (incident)	seq.21357.12	FBLIM1	coxph	-0.0970182	0.0412793	0.0187588	1	0	1	0
Disease	Arrhythmia	Atrial fibrillation (incident)	seq.21359.17	NREP	coxph	-0.0824485	0.0372719	0.0269608	1	0	1	0
Disease	Arrhythmia	Atrial fibrillation (incident)	seq.21360.27	SPECC1	coxph	-0.173567	0.0396359	1.19201741217284e-05	0.0868742	0	1	0
Disease	Arrhythmia	Atrial fibrillation (incident)	seq.21361.8	TXNRD3NB	coxph	0.0602731	0.0358433	0.0926517	1	0	1	0
Disease	Arrhythmia	Atrial fibrillation (incident)	seq.21365.5	CYTH3	coxph	-0.0170228	0.0359219	0.635582	1	0	1	0
Disease	Arrhythmia	Atrial fibrillation (incident)	seq.21366.7	MSI2	coxph	0.072628	0.0381995	0.057265	1	0	1	0
Disease	Arrhythmia	Atrial fibrillation (incident)	seq.21367.63	NRBF2	coxph	0.0279583	0.0350233	0.424708	1	0	1	0
Disease	Arrhythmia	Atrial fibrillation (incident)	seq.21368.46	POLR3K	coxph	-0.0507443	0.0379293	0.18094	1	0	1	0
Disease	Arrhythmia	Atrial fibrillation (incident)	seq.21369.15	RTCA	coxph	0.0120142	0.0358669	0.737651	1	0	1	0
Disease	Arrhythmia	Atrial fibrillation (incident)	seq.21370.45	SKA1	coxph	0.00115548	0.0393189	0.976556	1	0	1	0
Disease	Arrhythmia	Atrial fibrillation (incident)	seq.21371.12	RIOX2	coxph	0.0748389	0.035156	0.0332736	1	0	1	0
Disease	Arrhythmia	Atrial fibrillation (incident)	seq.21373.8	QTRT2	coxph	-0.0171142	0.0409967	0.676348	1	0	1	0
Disease	Arrhythmia	Atrial fibrillation (incident)	seq.21375.34	RAB3IL1	coxph	0.0311211	0.035839	0.385198	1	0	1	0
Disease	Arrhythmia	Atrial fibrillation (incident)	seq.21378.7	PNPT1	coxph	0.0826408	0.0363776	0.0231015	1	0	1	0
Disease	Arrhythmia	Atrial fibrillation (incident)	seq.21379.30	ETNK2	coxph	-0.100421	0.0393257	0.0106623	1	0	1	0
Disease	Arrhythmia	Atrial fibrillation (incident)	seq.21380.77	QTRT1	coxph	0.00803735	0.0443151	0.856079	1	0	1	0
Disease	Arrhythmia	Atrial fibrillation (incident)	seq.21381.73	TBC1D22B	coxph	-0.108387	0.0401099	0.00688735	1	0	1	0
Disease	Arrhythmia	Atrial fibrillation (incident)	seq.21382.70	ELAC1	coxph	0.024563	0.0346555	0.478462	1	0	1	0
Disease	Arrhythmia	Atrial fibrillation (incident)	seq.21383.37	NARS1	coxph	0.0984598	0.0380005	0.00956932	1	0	1	0
Disease	Arrhythmia	Atrial fibrillation (incident)	seq.21384.2	FUCA1	coxph	0.0142373	0.0357825	0.690715	1	0	1	0
Disease	Arrhythmia	Atrial fibrillation (incident)	seq.21385.5	SLITRK2	coxph	0.0354436	0.0367037	0.33421	1	0	1	0
Disease	Arrhythmia	Atrial fibrillation (incident)	seq.21387.64	MEP1A	coxph	0.127915	0.0398088	0.00131243	1	0	1	0
Disease	Arrhythmia	Atrial fibrillation (incident)	seq.21389.32	STK3	coxph	-0.0871197	0.0381401	0.0223597	1	0	1	0
Disease	Arrhythmia	Atrial fibrillation (incident)	seq.21390.68	DCT	coxph	0.0368122	0.0359019	0.305196	1	0	1	0
Disease	Arrhythmia	Atrial fibrillation (incident)	seq.21391.17	CGB3	coxph	0.135799	0.0396412	0.000613209	1	0	1	0
Disease	Arrhythmia	Atrial fibrillation (incident)	seq.21392.15	MAGED1	coxph	-0.201089	0.0459986	1.23315620165097e-05	0.0898724	0	1	0
Disease	Arrhythmia	Atrial fibrillation (incident)	seq.21393.62	AHCY	coxph	-0.0566941	0.0411067	0.167835	1	0	1	0
Disease	Arrhythmia	Atrial fibrillation (incident)	seq.21395.23	PCDH17	coxph	0.0483778	0.0389457	0.214169	1	0	1	0
Disease	Arrhythmia	Atrial fibrillation (incident)	seq.21397.21	PRTG	coxph	0.130066	0.0382275	0.000667928	1	0	1	0
Disease	Arrhythmia	Atrial fibrillation (incident)	seq.21403.39	TSC2	coxph	0.0201583	0.0362946	0.578617	1	0	1	0
Disease	Arrhythmia	Atrial fibrillation (incident)	seq.21406.25	MAP3K11	coxph	0.0583307	0.0424717	0.169628	1	0	1	0
Disease	Arrhythmia	Atrial fibrillation (incident)	seq.21415.212	MAP3K3	coxph	-0.0631735	0.038072	0.0970522	1	0	1	0
Disease	Arrhythmia	Atrial fibrillation (incident)	seq.21426.88	CPTP	coxph	-0.0795491	0.0375314	0.0340451	1	0	1	0
Disease	Arrhythmia	Atrial fibrillation (incident)	seq.21429.50	THOP1	coxph	0.138252	0.0370596	0.000191083	1	0	1	0
Disease	Arrhythmia	Atrial fibrillation (incident)	seq.21430.4	PLA2G4A	coxph	0.0114078	0.038163	0.764998	1	0	1	0
Disease	Arrhythmia	Atrial fibrillation (incident)	seq.21433.3	BTN3A2	coxph	0.140339	0.0413673	0.000692575	1	0	1	0
Disease	Arrhythmia	Atrial fibrillation (incident)	seq.21435.143	SRPK2	coxph	0.0876034	0.0360735	0.0151627	1	0	1	0
Disease	Arrhythmia	Atrial fibrillation (incident)	seq.21436.56	ATG4A	coxph	-0.0463857	0.036741	0.206767	1	0	1	0
Disease	Arrhythmia	Atrial fibrillation (incident)	seq.21437.77	MGMT	coxph	0.076602	0.0364102	0.0353905	1	0	1	0
Disease	Arrhythmia	Atrial fibrillation (incident)	seq.21438.45	TRIM5	coxph	-0.00775668	0.0351389	0.825292	1	0	1	0
Disease	Arrhythmia	Atrial fibrillation (incident)	seq.21439.37	HCLS1	coxph	0.0571796	0.0356705	0.108936	1	0	1	0
Disease	Arrhythmia	Atrial fibrillation (incident)	seq.21440.9	ADAM8	coxph	-0.0761582	0.0401909	0.0581041	1	0	1	0
Disease	Arrhythmia	Atrial fibrillation (incident)	seq.21441.20	TYRP1	coxph	0.0612432	0.0388356	0.114798	1	0	1	0
Disease	Arrhythmia	Atrial fibrillation (incident)	seq.21444.40	KLK2	coxph	0.085345	0.0411449	0.0380559	1	0	1	0
Disease	Arrhythmia	Atrial fibrillation (incident)	seq.21445.40	NEDD8	coxph	0.235732	0.0451566	1.7860761423128e-07	0.00130169	1	0.0325423	1
Disease	Arrhythmia	Atrial fibrillation (incident)	seq.21450.333	CASP10	coxph	-0.0307423	0.0389433	0.429872	1	0	1	0
Disease	Arrhythmia	Atrial fibrillation (incident)	seq.21452.3	DNM1L	coxph	0.0189291	0.0363555	0.6026	1	0	1	0
Disease	Arrhythmia	Atrial fibrillation (incident)	seq.21457.141	COQ10A	coxph	0.0504986	0.0386531	0.191397	1	0	1	0
Disease	Arrhythmia	Atrial fibrillation (incident)	seq.21464.2	BIRC2	coxph	-0.0374975	0.0416835	0.368346	1	0	1	0
Disease	Arrhythmia	Atrial fibrillation (incident)	seq.21475.137	TXNL1	coxph	-0.074146	0.0378723	0.0502547	1	0	1	0
Disease	Arrhythmia	Atrial fibrillation (incident)	seq.21476.43	NEIL2	coxph	0.0634971	0.03528	0.0718916	1	0	1	0
Disease	Arrhythmia	Atrial fibrillation (incident)	seq.21477.105	MAEA	coxph	0.0484789	0.0370389	0.19058	1	0	1	0
Disease	Arrhythmia	Atrial fibrillation (incident)	seq.21478.20	SMAD5	coxph	-0.105059	0.037558	0.00515394	1	0	1	0
Disease	Arrhythmia	Atrial fibrillation (incident)	seq.21480.2	CD82	coxph	0.0906684	0.0349039	0.0093861	1	0	1	0
Disease	Arrhythmia	Atrial fibrillation (incident)	seq.21483.155	PRKAR1A	coxph	0.0344631	0.0374922	0.357987	1	0	1	0
Disease	Arrhythmia	Atrial fibrillation (incident)	seq.21487.20	BLOC1S6	coxph	-0.0728667	0.0386739	0.0595471	1	0	1	0
Disease	Arrhythmia	Atrial fibrillation (incident)	seq.21491.7	AOC3	coxph	0.107017	0.0370641	0.00388487	1	0	1	0
Disease	Arrhythmia	Atrial fibrillation (incident)	seq.21492.19	CLUL1	coxph	0.0490899	0.0367907	0.182104	1	0	1	0
Disease	Arrhythmia	Atrial fibrillation (incident)	seq.21495.134	GPR37	coxph	0.203611	0.0423141	1.49506059213227e-06	0.010896	1	0.2724	0
Disease	Arrhythmia	Atrial fibrillation (incident)	seq.21497.32	HYOU1	coxph	0.0868101	0.039152	0.0266054	1	0	1	0
Disease	Arrhythmia	Atrial fibrillation (incident)	seq.21498.3	ALDH7A1	coxph	0.00385075	0.0399681	0.923246	1	0	1	0
Disease	Arrhythmia	Atrial fibrillation (incident)	seq.21499.17	COQ7	coxph	-0.126868	0.0433272	0.00340994	1	0	1	0
Disease	Arrhythmia	Atrial fibrillation (incident)	seq.21501.30	FDPS	coxph	0.0551617	0.0355603	0.12085	1	0	1	0
Disease	Arrhythmia	Atrial fibrillation (incident)	seq.21503.12	TSHR	coxph	0.00979614	0.0354814	0.782477	1	0	1	0
Disease	Arrhythmia	Atrial fibrillation (incident)	seq.21504.41	AGO2	coxph	-0.0137218	0.0415653	0.741304	1	0	1	0
Disease	Arrhythmia	Atrial fibrillation (incident)	seq.21507.48	COMMD8	coxph	-0.0796859	0.0453813	0.0791024	1	0	1	0
Disease	Arrhythmia	Atrial fibrillation (incident)	seq.21508.7	ST8SIA1	coxph	-0.0381971	0.0383642	0.319423	1	0	1	0
Disease	Arrhythmia	Atrial fibrillation (incident)	seq.21509.29	GLT8D2	coxph	-0.0144737	0.0349047	0.678389	1	0	1	0
Disease	Arrhythmia	Atrial fibrillation (incident)	seq.21510.24	GRK5	coxph	-0.179391	0.0412298	1.35512229200638e-05	0.0987613	0	1	0
Disease	Arrhythmia	Atrial fibrillation (incident)	seq.21512.6	EDEM2	coxph	-0.0995852	0.0419294	0.0175457	1	0	1	0
Disease	Arrhythmia	Atrial fibrillation (incident)	seq.21513.1	CASP7	coxph	-0.00323795	0.0385904	0.933131	1	0	1	0
Disease	Arrhythmia	Atrial fibrillation (incident)	seq.21514.1	GP1BB	coxph	-0.0218433	0.0364752	0.549271	1	0	1	0
Disease	Arrhythmia	Atrial fibrillation (incident)	seq.21515.61	AACS	coxph	0.0224244	0.0379372	0.554458	1	0	1	0
Disease	Arrhythmia	Atrial fibrillation (incident)	seq.21521.17	TPH1	coxph	-0.0999656	0.0406525	0.0139315	1	0	1	0
Disease	Arrhythmia	Atrial fibrillation (incident)	seq.21523.71	ILKAP	coxph	-0.0283269	0.0369653	0.443493	1	0	1	0
Disease	Arrhythmia	Atrial fibrillation (incident)	seq.21524.14	USP5	coxph	-0.0694588	0.039928	0.081929	1	0	1	0
Disease	Arrhythmia	Atrial fibrillation (incident)	seq.21526.88	IZUMO1	coxph	0.096445	0.0367673	0.00871283	1	0	1	0
Disease	Arrhythmia	Atrial fibrillation (incident)	seq.21528.12	BMF	coxph	-0.0266772	0.0357804	0.45592	1	0	1	0
Disease	Arrhythmia	Atrial fibrillation (incident)	seq.21529.6	UBASH3A	coxph	-0.0490357	0.0383313	0.200805	1	0	1	0
Disease	Arrhythmia	Atrial fibrillation (incident)	seq.21533.51	LSP1	coxph	0.115392	0.0377399	0.00223152	1	0	1	0
Disease	Arrhythmia	Atrial fibrillation (incident)	seq.21535.5	AARSD1	coxph	-0.0522801	0.0402187	0.193637	1	0	1	0
Disease	Arrhythmia	Atrial fibrillation (incident)	seq.21536.65	CPLX3	coxph	0.161638	0.0372473	1.42754487180376e-05	0.104039	0	1	0
Disease	Arrhythmia	Atrial fibrillation (incident)	seq.21537.33	SCLY	coxph	0.0532418	0.0363864	0.143403	1	0	1	0
Disease	Arrhythmia	Atrial fibrillation (incident)	seq.21539.139	SYT6	coxph	-0.0297127	0.0375431	0.428693	1	0	1	0
Disease	Arrhythmia	Atrial fibrillation (incident)	seq.21540.73	BIN2	coxph	0.0288297	0.0356665	0.41891	1	0	1	0
Disease	Arrhythmia	Atrial fibrillation (incident)	seq.21544.4	ATL3	coxph	-0.012872	0.0360088	0.720742	1	0	1	0
Disease	Arrhythmia	Atrial fibrillation (incident)	seq.21545.51	MUSTN1	coxph	0.193878	0.0408804	2.11030121994701e-06	0.0153799	1	0.384497	0
Disease	Arrhythmia	Atrial fibrillation (incident)	seq.21546.20	ADGRD1	coxph	0.147085	0.0374396	8.54406207811003e-05	0.622691	0	1	0
Disease	Arrhythmia	Atrial fibrillation (incident)	seq.21547.6	FAM20C	coxph	-0.00250569	0.0365779	0.945385	1	0	1	0
Disease	Arrhythmia	Atrial fibrillation (incident)	seq.21548.20	GGT5	coxph	-0.0364479	0.0373546	0.3292	1	0	1	0
Disease	Arrhythmia	Atrial fibrillation (incident)	seq.21549.144	TECTB	coxph	-0.00567726	0.0386951	0.883355	1	0	1	0
Disease	Arrhythmia	Atrial fibrillation (incident)	seq.21552.9	ACOX1	coxph	0.0517327	0.0354862	0.144888	1	0	1	0
Disease	Arrhythmia	Atrial fibrillation (incident)	seq.21555.17	FAM3A	coxph	0.0154396	0.0382803	0.686706	1	0	1	0
Disease	Arrhythmia	Atrial fibrillation (incident)	seq.21562.3	SCGB1D1	coxph	-0.107398	0.0397011	0.00682706	1	0	1	0
Disease	Arrhythmia	Atrial fibrillation (incident)	seq.21563.3	PLA2G12A	coxph	-0.0344973	0.039456	0.381942	1	0	1	0
Disease	Arrhythmia	Atrial fibrillation (incident)	seq.21567.214	C1QTNF4	coxph	-0.0449604	0.0379962	0.236696	1	0	1	0
Disease	Arrhythmia	Atrial fibrillation (incident)	seq.21569.49	STK10	coxph	-0.0917386	0.0366227	0.0122464	1	0	1	0
Disease	Arrhythmia	Atrial fibrillation (incident)	seq.21572.91	XYLT2	coxph	0.0116615	0.0381261	0.759707	1	0	1	0
Disease	Arrhythmia	Atrial fibrillation (incident)	seq.21574.106	S100A7A	coxph	-0.00671277	0.0399284	0.866489	1	0	1	0
Disease	Arrhythmia	Atrial fibrillation (incident)	seq.21577.35	FKBP5	coxph	0.102913	0.0343796	0.00275852	1	0	1	0
Disease	Arrhythmia	Atrial fibrillation (incident)	seq.21579.35	MYBPC3	coxph	0.0683221	0.0337359	0.0428464	1	0	1	0
Disease	Arrhythmia	Atrial fibrillation (incident)	seq.21581.87	CDK15	coxph	-0.153602	0.0399804	0.000122075	0.889679	0	1	0
Disease	Arrhythmia	Atrial fibrillation (incident)	seq.21583.14	RPL26L1	coxph	0.0736362	0.0371534	0.0474846	1	0	1	0
Disease	Arrhythmia	Atrial fibrillation (incident)	seq.21588.4	KCTD4	coxph	-0.096814	0.0375657	0.00996068	1	0	1	0
Disease	Arrhythmia	Atrial fibrillation (incident)	seq.21589.80	DPPA4	coxph	-0.0854278	0.0407726	0.0361508	1	0	1	0
Disease	Arrhythmia	Atrial fibrillation (incident)	seq.21590.9	ANKRA2	coxph	0.000880295	0.0404056	0.982618	1	0	1	0
Disease	Arrhythmia	Atrial fibrillation (incident)	seq.21592.8	GBA3	coxph	-0.0145904	0.0378457	0.699849	1	0	1	0
Disease	Arrhythmia	Atrial fibrillation (incident)	seq.21595.8	CCDC43	coxph	-0.1623	0.0445002	0.000265132	1	0	1	0
Disease	Arrhythmia	Atrial fibrillation (incident)	seq.21599.6	CTH	coxph	-0.00455397	0.0355965	0.898202	1	0	1	0
Disease	Arrhythmia	Atrial fibrillation (incident)	seq.21600.10	CTNNBIP1	coxph	0.170581	0.0430704	7.47893563823744e-05	0.545065	0	1	0
Disease	Arrhythmia	Atrial fibrillation (incident)	seq.21604.2	CUTA	coxph	0.0881559	0.0368405	0.0167155	1	0	1	0
Disease	Arrhythmia	Atrial fibrillation (incident)	seq.21614.2	GEMIN6	coxph	0.0537918	0.039118	0.169095	1	0	1	0
Disease	Arrhythmia	Atrial fibrillation (incident)	seq.21624.64	NKIRAS2	coxph	-0.0662486	0.0420532	0.115175	1	0	1	0
Disease	Arrhythmia	Atrial fibrillation (incident)	seq.21628.6	EEF1E1	coxph	0.0847557	0.0368294	0.0213745	1	0	1	0
Disease	Arrhythmia	Atrial fibrillation (incident)	seq.21636.63	NCBP2	coxph	-0.0734437	0.039113	0.0604178	1	0	1	0
Disease	Arrhythmia	Atrial fibrillation (incident)	seq.21638.5	PPIL3	coxph	-0.100589	0.0410753	0.0143297	1	0	1	0
Disease	Arrhythmia	Atrial fibrillation (incident)	seq.21643.8	RPS20	coxph	0.311888	0.0401736	8.26146855742055e-15	6.02095828464809e-11	1	1.50523957116202e-09	1
Disease	Arrhythmia	Atrial fibrillation (incident)	seq.21645.6	SNIP1	coxph	0.0276025	0.0370974	0.456844	1	0	1	0
Disease	Arrhythmia	Atrial fibrillation (incident)	seq.21647.9	SRM	coxph	0.0670469	0.0340635	0.0490347	1	0	1	0
Disease	Arrhythmia	Atrial fibrillation (incident)	seq.21649.12	STX17	coxph	0.0225282	0.0377332	0.55048	1	0	1	0
Disease	Arrhythmia	Atrial fibrillation (incident)	seq.21651.9	TXNL4A	coxph	0.0850314	0.036532	0.0199342	1	0	1	0
Disease	Arrhythmia	Atrial fibrillation (incident)	seq.21653.205	URM1	coxph	-0.0437731	0.0395084	0.267886	1	0	1	0
Disease	Arrhythmia	Atrial fibrillation (incident)	seq.21655.18	CEP20	coxph	0.0569879	0.035621	0.109634	1	0	1	0
Disease	Arrhythmia	Atrial fibrillation (incident)	seq.21658.15	PHB2	coxph	0.0474933	0.0389925	0.22322	1	0	1	0
Disease	Arrhythmia	Atrial fibrillation (incident)	seq.21660.4	SAR1B	coxph	-0.0456223	0.038344	0.234119	1	0	1	0
Disease	Arrhythmia	Atrial fibrillation (incident)	seq.21661.82	FAM20C	coxph	0.0181762	0.0359004	0.612649	1	0	1	0
Disease	Arrhythmia	Atrial fibrillation (incident)	seq.21662.121	DYRK3	coxph	0.0378007	0.0377384	0.316512	1	0	1	0
Disease	Arrhythmia	Atrial fibrillation (incident)	seq.21663.149	ST8SIA1	coxph	-0.0527482	0.0414535	0.203208	1	0	1	0
Disease	Arrhythmia	Atrial fibrillation (incident)	seq.21664.6	MACROH2A1	coxph	-0.0170311	0.0361611	0.637655	1	0	1	0
Disease	Arrhythmia	Atrial fibrillation (incident)	seq.21667.57	PDE1B	coxph	0.0728225	0.0353878	0.0396053	1	0	1	0
Disease	Arrhythmia	Atrial fibrillation (incident)	seq.21670.52	WWP2	coxph	-0.0493928	0.0459792	0.282714	1	0	1	0
Disease	Arrhythmia	Atrial fibrillation (incident)	seq.21674.132	BTN1A1	coxph	0.0757726	0.0346044	0.0285475	1	0	1	0
Disease	Arrhythmia	Atrial fibrillation (incident)	seq.21676.17	SERPINB2	coxph	0.0500004	0.0387872	0.197365	1	0	1	0
Disease	Arrhythmia	Atrial fibrillation (incident)	seq.21679.16	CDH20	coxph	0.0128595	0.0447214	0.773694	1	0	1	0
Disease	Arrhythmia	Atrial fibrillation (incident)	seq.21681.10	ADAM28	coxph	0.0450088	0.0365821	0.218566	1	0	1	0
Disease	Arrhythmia	Atrial fibrillation (incident)	seq.21685.29	DCC	coxph	0.064985	0.0369821	0.0788841	1	0	1	0
Disease	Arrhythmia	Atrial fibrillation (incident)	seq.21687.3	ELFN2	coxph	-0.0303045	0.0380792	0.426132	1	0	1	0
Disease	Arrhythmia	Atrial fibrillation (incident)	seq.21688.50	ITGA4|ITGB1	coxph	0.0544047	0.0359817	0.130532	1	0	1	0
Disease	Arrhythmia	Atrial fibrillation (incident)	seq.21690.31	LRRC4	coxph	0.0415673	0.0370089	0.261366	1	0	1	0
Disease	Arrhythmia	Atrial fibrillation (incident)	seq.21691.27	LRFN3	coxph	-0.0948868	0.0374946	0.0113843	1	0	1	0
Disease	Arrhythmia	Atrial fibrillation (incident)	seq.21692.12	CD8A|CD8B	coxph	0.0232435	0.0362128	0.520966	1	0	1	0
Disease	Arrhythmia	Atrial fibrillation (incident)	seq.21693.14	CDH13	coxph	0.0632792	0.0428455	0.139698	1	0	1	0
Disease	Arrhythmia	Atrial fibrillation (incident)	seq.21696.80	LRFN4	coxph	0.102262	0.0382226	0.00746296	1	0	1	0
Disease	Arrhythmia	Atrial fibrillation (incident)	seq.21697.57	ADGRF2	coxph	0.0493142	0.0352571	0.161903	1	0	1	0
Disease	Arrhythmia	Atrial fibrillation (incident)	seq.21698.11	ITGA11|ITGB1	coxph	-0.00457406	0.0358137	0.898372	1	0	1	0
Disease	Arrhythmia	Atrial fibrillation (incident)	seq.21703.31	ACVR1	coxph	-0.0240658	0.0402554	0.549954	1	0	1	0
Disease	Arrhythmia	Atrial fibrillation (incident)	seq.21704.8	PCDH12	coxph	0.0555871	0.0348085	0.110279	1	0	1	0
Disease	Arrhythmia	Atrial fibrillation (incident)	seq.21705.33	METRNL	coxph	0.146609	0.0434116	0.000732313	1	0	1	0
Disease	Arrhythmia	Atrial fibrillation (incident)	seq.21706.29	LILRA1	coxph	0.0297295	0.0374311	0.427053	1	0	1	0
Disease	Arrhythmia	Atrial fibrillation (incident)	seq.21707.15	C1QL3	coxph	-0.0844524	0.0375664	0.024571	1	0	1	0
Disease	Arrhythmia	Atrial fibrillation (incident)	seq.21708.149	FCGRT	coxph	-0.00241022	0.0405802	0.952638	1	0	1	0
Disease	Arrhythmia	Atrial fibrillation (incident)	seq.21710.16	NLGN4Y	coxph	0.0735227	0.0350842	0.0361173	1	0	1	0
Disease	Arrhythmia	Atrial fibrillation (incident)	seq.21711.86	ADGRB1	coxph	0.0295615	0.0360087	0.411673	1	0	1	0
Disease	Arrhythmia	Atrial fibrillation (incident)	seq.21713.11	RELN	coxph	0.0217526	0.0367344	0.553743	1	0	1	0
Disease	Arrhythmia	Atrial fibrillation (incident)	seq.21715.40	SENP1	coxph	-0.0232231	0.0358018	0.51656	1	0	1	0
Disease	Arrhythmia	Atrial fibrillation (incident)	seq.21716.29	FUT7	coxph	-0.0254996	0.0379969	0.502159	1	0	1	0
Disease	Arrhythmia	Atrial fibrillation (incident)	seq.21717.44	UBE2Q2	coxph	-0.0422343	0.0466476	0.365259	1	0	1	0
Disease	Arrhythmia	Atrial fibrillation (incident)	seq.21718.150	HYAL4	coxph	0.0549082	0.0352327	0.119127	1	0	1	0
Disease	Arrhythmia	Atrial fibrillation (incident)	seq.21720.13	FUT11	coxph	0.0815071	0.0349421	0.0196675	1	0	1	0
Disease	Arrhythmia	Atrial fibrillation (incident)	seq.21721.6	CHST10	coxph	0.0691337	0.0389337	0.0757865	1	0	1	0
Disease	Arrhythmia	Atrial fibrillation (incident)	seq.21722.21	GALNT4	coxph	-0.03801	0.0387302	0.326394	1	0	1	0
Disease	Arrhythmia	Atrial fibrillation (incident)	seq.21724.22	GALNS	coxph	0.042699	0.0371411	0.250291	1	0	1	0
Disease	Arrhythmia	Atrial fibrillation (incident)	seq.21726.73	ST6GALNAC4	coxph	0.00335507	0.0353401	0.924365	1	0	1	0
Disease	Arrhythmia	Atrial fibrillation (incident)	seq.21727.15	UBE2Q1	coxph	0.0617233	0.0342609	0.0716132	1	0	1	0
Disease	Arrhythmia	Atrial fibrillation (incident)	seq.21728.4	USP2	coxph	-0.046929	0.0351721	0.182116	1	0	1	0
Disease	Arrhythmia	Atrial fibrillation (incident)	seq.21730.56	USP19	coxph	-0.0224304	0.0378873	0.553831	1	0	1	0
Disease	Arrhythmia	Atrial fibrillation (incident)	seq.21732.78	UBE2Q1	coxph	-0.0152579	0.0349528	0.662453	1	0	1	0
Disease	Arrhythmia	Atrial fibrillation (incident)	seq.21733.11	OGT	coxph	-0.00480763	0.035594	0.892558	1	0	1	0
Disease	Arrhythmia	Atrial fibrillation (incident)	seq.21734.36	C1GALT1|C1GALT1C1	coxph	0.014977	0.0452607	0.740716	1	0	1	0
Disease	Arrhythmia	Atrial fibrillation (incident)	seq.21736.60	HS2ST1	coxph	-0.0284323	0.0385362	0.460631	1	0	1	0
Disease	Arrhythmia	Atrial fibrillation (incident)	seq.21737.20	ST6GAL2	coxph	0.0891509	0.0361118	0.0135586	1	0	1	0
Disease	Arrhythmia	Atrial fibrillation (incident)	seq.21739.7	GNE	coxph	0.07501	0.0337895	0.0264244	1	0	1	0
Disease	Arrhythmia	Atrial fibrillation (incident)	seq.21740.26	USP1	coxph	-0.0245862	0.0367976	0.50404	1	0	1	0
Disease	Arrhythmia	Atrial fibrillation (incident)	seq.21742.43	OTUD7B	coxph	0.0768348	0.0342651	0.024938	1	0	1	0
Disease	Arrhythmia	Atrial fibrillation (incident)	seq.21743.1	WDR48	coxph	0.175863	0.0380423	3.78541372754422e-06	0.0275881	1	0.689702	0
Disease	Arrhythmia	Atrial fibrillation (incident)	seq.21746.13	USP10	coxph	0.100877	0.0385234	0.00882915	1	0	1	0
Disease	Arrhythmia	Atrial fibrillation (incident)	seq.21747.114	UBE2N|UBE2V1	coxph	0.0808149	0.036969	0.0288143	1	0	1	0
Disease	Arrhythmia	Atrial fibrillation (incident)	seq.21747.8	UBE2N|UBE2V1	coxph	-0.0323165	0.0346694	0.351268	1	0	1	0
Disease	Arrhythmia	Atrial fibrillation (incident)	seq.21748.36	USP46|WDR48	coxph	-0.128731	0.0386303	0.000861098	1	0	1	0
Disease	Arrhythmia	Atrial fibrillation (incident)	seq.21750.25	BAP1	coxph	-0.00139356	0.035652	0.96882	1	0	1	0
Disease	Arrhythmia	Atrial fibrillation (incident)	seq.21751.6	USP12|WDR48	coxph	0.00785408	0.0359698	0.827155	1	0	1	0
Disease	Arrhythmia	Atrial fibrillation (incident)	seq.21752.10	RHOT1	coxph	0.079079	0.03439	0.0214778	1	0	1	0
Disease	Arrhythmia	Atrial fibrillation (incident)	seq.21754.5	ZRANB1	coxph	0.0166442	0.0372699	0.655175	1	0	1	0
Disease	Arrhythmia	Atrial fibrillation (incident)	seq.21755.27	USP12	coxph	-0.00978714	0.0352638	0.781365	1	0	1	0
Disease	Arrhythmia	Atrial fibrillation (incident)	seq.21756.5	UBE2N|UBE2V2	coxph	-0.0158536	0.0352719	0.653094	1	0	1	0
Disease	Arrhythmia	Atrial fibrillation (incident)	seq.21757.49	USP22	coxph	-0.0184108	0.0363274	0.612294	1	0	1	0
Disease	Arrhythmia	Atrial fibrillation (incident)	seq.21758.65	SENP2	coxph	-0.0471702	0.0362703	0.193424	1	0	1	0
Disease	Arrhythmia	Atrial fibrillation (incident)	seq.21759.23	USP1|WDR48	coxph	-0.139227	0.0393346	0.000400779	1	0	1	0
Disease	Arrhythmia	Atrial fibrillation (incident)	seq.21760.22	UBA1	coxph	0.0483478	0.0359779	0.179007	1	0	1	0
Disease	Arrhythmia	Atrial fibrillation (incident)	seq.21761.213	USP46	coxph	-0.0168512	0.0361526	0.641134	1	0	1	0
Disease	Arrhythmia	Atrial fibrillation (incident)	seq.21762.32	USP11	coxph	0.0700525	0.0354403	0.0480831	1	0	1	0
Disease	Arrhythmia	Atrial fibrillation (incident)	seq.21763.46	USP4	coxph	0.0798266	0.0355631	0.0247908	1	0	1	0
Disease	Arrhythmia	Atrial fibrillation (incident)	seq.21764.99	USP30	coxph	-0.0579957	0.0401489	0.148595	1	0	1	0
Disease	Arrhythmia	Atrial fibrillation (incident)	seq.21765.10	CYLD	coxph	-0.125949	0.0403059	0.00177908	1	0	1	0
Disease	Arrhythmia	Atrial fibrillation (incident)	seq.21766.50	SGSH	coxph	-0.00946827	0.0374617	0.800465	1	0	1	0
Disease	Arrhythmia	Atrial fibrillation (incident)	seq.21767.129	GALNT14	coxph	-0.0325018	0.0371368	0.38147	1	0	1	0
Disease	Arrhythmia	Atrial fibrillation (incident)	seq.21768.9	MGAT5	coxph	-0.0212609	0.0398462	0.593636	1	0	1	0
Disease	Arrhythmia	Atrial fibrillation (incident)	seq.21769.10	XYLB	coxph	0.0529428	0.0347848	0.128006	1	0	1	0
Disease	Arrhythmia	Atrial fibrillation (incident)	seq.21770.18	B3GAT1	coxph	-0.00216614	0.0361331	0.952196	1	0	1	0
Disease	Arrhythmia	Atrial fibrillation (incident)	seq.21771.47	MGAT3	coxph	0.0349728	0.0366121	0.339463	1	0	1	0
Disease	Arrhythmia	Atrial fibrillation (incident)	seq.21780.15	ABHD4	coxph	0.0175281	0.0357382	0.623808	1	0	1	0
Disease	Arrhythmia	Atrial fibrillation (incident)	seq.21781.9	ACY3	coxph	-0.0793802	0.0386917	0.0402078	1	0	1	0
Disease	Arrhythmia	Atrial fibrillation (incident)	seq.21786.25	CDKL2	coxph	-0.112459	0.0381642	0.00321172	1	0	1	0
Disease	Arrhythmia	Atrial fibrillation (incident)	seq.21793.4	CEP43	coxph	-0.10065	0.0395095	0.0108499	1	0	1	0
Disease	Arrhythmia	Atrial fibrillation (incident)	seq.21796.43	GPX3	coxph	-0.0347222	0.0426574	0.415657	1	0	1	0
Disease	Arrhythmia	Atrial fibrillation (incident)	seq.21797.4	HLA-C	coxph	0.0294057	0.0357977	0.411395	1	0	1	0
Disease	Arrhythmia	Atrial fibrillation (incident)	seq.21799.15	HOMER3	coxph	-0.104581	0.0403402	0.00952851	1	0	1	0
Disease	Arrhythmia	Atrial fibrillation (incident)	seq.21802.53	NEIL1	coxph	-0.00387766	0.0397205	0.922231	1	0	1	0
Disease	Arrhythmia	Atrial fibrillation (incident)	seq.21804.15	KHDC1L	coxph	-0.122584	0.0405524	0.00250411	1	0	1	0
Disease	Arrhythmia	Atrial fibrillation (incident)	seq.21810.50	MLANA	coxph	-0.150354	0.0420897	0.000353951	1	0	1	0
Disease	Arrhythmia	Atrial fibrillation (incident)	seq.21811.20	ZCCHC17	coxph	-0.0764815	0.0391074	0.0505028	1	0	1	0
Disease	Arrhythmia	Atrial fibrillation (incident)	seq.21813.171	MGAT5	coxph	-0.0388465	0.0392267	0.322024	1	0	1	0
Disease	Arrhythmia	Atrial fibrillation (incident)	seq.21814.13	MMADHC	coxph	-0.128143	0.0428351	0.00277578	1	0	1	0
Disease	Arrhythmia	Atrial fibrillation (incident)	seq.21815.7	MOB3B	coxph	-0.1423	0.0417802	0.000659404	1	0	1	0
Disease	Arrhythmia	Atrial fibrillation (incident)	seq.21817.5	MYL9	coxph	0.182491	0.0404613	6.47479283694637e-06	0.0471883	1	1	0
Disease	Arrhythmia	Atrial fibrillation (incident)	seq.21819.9	NELFE	coxph	-0.148518	0.0410592	0.000297849	1	0	1	0
Disease	Arrhythmia	Atrial fibrillation (incident)	seq.2182.54	C4A|C4B	coxph	0.00786966	0.0356474	0.825276	1	0	1	0
Disease	Arrhythmia	Atrial fibrillation (incident)	seq.21821.9	None	coxph	-0.0551058	0.0395072	0.163067	1	0	1	0
Disease	Arrhythmia	Atrial fibrillation (incident)	seq.21823.5	PPM1G	coxph	-0.130789	0.0400666	0.00109744	1	0	1	0
Disease	Arrhythmia	Atrial fibrillation (incident)	seq.21827.7	RHOQ	coxph	-0.0737828	0.0368471	0.045241	1	0	1	0
Disease	Arrhythmia	Atrial fibrillation (incident)	seq.21828.6	RPN2	coxph	-0.0717753	0.0419441	0.0870417	1	0	1	0
Disease	Arrhythmia	Atrial fibrillation (incident)	seq.21829.8	RPS12	coxph	-0.0657356	0.0399045	0.0994915	1	0	1	0
Disease	Arrhythmia	Atrial fibrillation (incident)	seq.21832.31	SERPINB3	coxph	-0.0174734	0.0363585	0.63081	1	0	1	0
Disease	Arrhythmia	Atrial fibrillation (incident)	seq.21833.6	SIRT6	coxph	-0.0671481	0.0399629	0.0929069	1	0	1	0
Disease	Arrhythmia	Atrial fibrillation (incident)	seq.21834.8	SNF8	coxph	-0.0897729	0.0402288	0.0256441	1	0	1	0
Disease	Arrhythmia	Atrial fibrillation (incident)	seq.21836.9	SSTR1	coxph	0.00912236	0.0359264	0.799559	1	0	1	0
Disease	Arrhythmia	Atrial fibrillation (incident)	seq.21837.3	SSR2	coxph	-0.0709244	0.0387927	0.0675053	1	0	1	0
Disease	Arrhythmia	Atrial fibrillation (incident)	seq.21839.3	POU2AF1	coxph	-0.0443162	0.0387116	0.252301	1	0	1	0
Disease	Arrhythmia	Atrial fibrillation (incident)	seq.21848.18	UBE2R2	coxph	-0.111912	0.0389988	0.00410963	1	0	1	0
Disease	Arrhythmia	Atrial fibrillation (incident)	seq.21849.2	UBQLN3	coxph	-0.0125933	0.042951	0.769369	1	0	1	0
Disease	Arrhythmia	Atrial fibrillation (incident)	seq.21853.3	CLEC1A	coxph	-0.0466791	0.0372685	0.210384	1	0	1	0
Disease	Arrhythmia	Atrial fibrillation (incident)	seq.21856.59	KHK	coxph	-0.155294	0.0420827	0.000224066	1	0	1	0
Disease	Arrhythmia	Atrial fibrillation (incident)	seq.21857.26	RACK1	coxph	0.0583698	0.0365044	0.109825	1	0	1	0
Disease	Arrhythmia	Atrial fibrillation (incident)	seq.21858.25	SIAH1	coxph	-0.0128172	0.0363594	0.724453	1	0	1	0
Disease	Arrhythmia	Atrial fibrillation (incident)	seq.21861.8	PSMB10	coxph	-0.0793564	0.0403639	0.0492961	1	0	1	0
Disease	Arrhythmia	Atrial fibrillation (incident)	seq.21862.145	LASP1	coxph	0.0430208	0.037218	0.247716	1	0	1	0
Disease	Arrhythmia	Atrial fibrillation (incident)	seq.21863.11	NUBP2	coxph	-0.166309	0.0395263	2.58151760444951e-05	0.188141	0	1	0
Disease	Arrhythmia	Atrial fibrillation (incident)	seq.21864.20	MAK16	coxph	-0.132447	0.0398958	0.000900774	1	0	1	0
Disease	Arrhythmia	Atrial fibrillation (incident)	seq.21875.31	ZFAND3	coxph	0.100022	0.0350535	0.00432538	1	0	1	0
Disease	Arrhythmia	Atrial fibrillation (incident)	seq.21876.266	PICK1	coxph	0.00586967	0.0379972	0.877234	1	0	1	0
Disease	Arrhythmia	Atrial fibrillation (incident)	seq.21883.17	BMP5	coxph	0.130391	0.0387493	0.000765444	1	0	1	0
Disease	Arrhythmia	Atrial fibrillation (incident)	seq.21885.196	TIA1	coxph	0.0263018	0.0347816	0.44953	1	0	1	0
Disease	Arrhythmia	Atrial fibrillation (incident)	seq.21887.2	CBLN2	coxph	-0.0127078	0.0362584	0.725979	1	0	1	0
Disease	Arrhythmia	Atrial fibrillation (incident)	seq.21889.2	GGCT	coxph	-0.134831	0.0390303	0.000551267	1	0	1	0
Disease	Arrhythmia	Atrial fibrillation (incident)	seq.21891.31	FBLN7	coxph	-0.0491585	0.0369034	0.182832	1	0	1	0
Disease	Arrhythmia	Atrial fibrillation (incident)	seq.21895.36	None	coxph	-0.150504	0.0433424	0.00051574	1	0	1	0
Disease	Arrhythmia	Atrial fibrillation (incident)	seq.21897.4	IL17A|IL17F	coxph	-0.0864646	0.0407598	0.033895	1	0	1	0
Disease	Arrhythmia	Atrial fibrillation (incident)	seq.21899.36	INHA|INHBA	coxph	-0.0137264	0.03782	0.71665	1	0	1	0
Disease	Arrhythmia	Atrial fibrillation (incident)	seq.2190.55	F11	coxph	-0.0102941	0.0406165	0.799923	1	0	1	0
Disease	Arrhythmia	Atrial fibrillation (incident)	seq.21901.14	ITGA3|ITGB1	coxph	-0.127214	0.0411402	0.00198675	1	0	1	0
Disease	Arrhythmia	Atrial fibrillation (incident)	seq.21903.6	ITGAL|ITGB2	coxph	0.0253821	0.03568	0.476848	1	0	1	0
Disease	Arrhythmia	Atrial fibrillation (incident)	seq.21905.10	ITGA2|ITGB1	coxph	-0.139667	0.0395785	0.000417357	1	0	1	0
Disease	Arrhythmia	Atrial fibrillation (incident)	seq.21909.10	ITGA5|ITGB1	coxph	-0.140096	0.0434189	0.00125261	1	0	1	0
Disease	Arrhythmia	Atrial fibrillation (incident)	seq.21909.2	ITGA5|ITGB1	coxph	-0.109126	0.0403034	0.00677701	1	0	1	0
Disease	Arrhythmia	Atrial fibrillation (incident)	seq.21911.17	NDP	coxph	-0.0134027	0.0377178	0.722333	1	0	1	0
Disease	Arrhythmia	Atrial fibrillation (incident)	seq.21913.5	YY2	coxph	-0.105278	0.0379663	0.00555538	1	0	1	0
Disease	Arrhythmia	Atrial fibrillation (incident)	seq.21915.2	OTUD3	coxph	0.0737114	0.0364953	0.0434092	1	0	1	0
Disease	Arrhythmia	Atrial fibrillation (incident)	seq.21916.82	OTULIN	coxph	-0.0847957	0.0362216	0.0192308	1	0	1	0
Disease	Arrhythmia	Atrial fibrillation (incident)	seq.2192.63	CCL27	coxph	0.0642158	0.0376709	0.0882597	1	0	1	0
Disease	Arrhythmia	Atrial fibrillation (incident)	seq.21923.24	SAE1|UBA2	coxph	-0.177009	0.0422665	2.81503637612727e-05	0.20516	0	1	0
Disease	Arrhythmia	Atrial fibrillation (incident)	seq.21925.15	TGFB1	coxph	0.0171233	0.0400954	0.669332	1	0	1	0
Disease	Arrhythmia	Atrial fibrillation (incident)	seq.21926.24	UBE2D1|UBB	coxph	0.00710722	0.0367182	0.84652	1	0	1	0
Disease	Arrhythmia	Atrial fibrillation (incident)	seq.21929.53	UBE2D3|UBB	coxph	-0.0364733	0.0372801	0.327897	1	0	1	0
Disease	Arrhythmia	Atrial fibrillation (incident)	seq.21931.16	UBE2L3|UBB	coxph	-0.0791104	0.0401516	0.0488051	1	0	1	0
Disease	Arrhythmia	Atrial fibrillation (incident)	seq.21931.27	UBE2L3|UBB	coxph	-0.0219619	0.0403746	0.586473	1	0	1	0
Disease	Arrhythmia	Atrial fibrillation (incident)	seq.21933.7	UBA7	coxph	-0.0501929	0.0356969	0.159699	1	0	1	0
Disease	Arrhythmia	Atrial fibrillation (incident)	seq.21935.16	UBE2H	coxph	-0.0081167	0.0386389	0.833616	1	0	1	0
Disease	Arrhythmia	Atrial fibrillation (incident)	seq.21939.6	NAE1|UBA3	coxph	0.0361072	0.0357515	0.31252	1	0	1	0
Disease	Arrhythmia	Atrial fibrillation (incident)	seq.21940.12	WNT10B	coxph	0.0333869	0.0360845	0.354839	1	0	1	0
Disease	Arrhythmia	Atrial fibrillation (incident)	seq.21942.14	WNT16	coxph	-0.0318689	0.0369154	0.387974	1	0	1	0
Disease	Arrhythmia	Atrial fibrillation (incident)	seq.21943.170	WNT16	coxph	0.0425079	0.0382357	0.266253	1	0	1	0
Disease	Arrhythmia	Atrial fibrillation (incident)	seq.21945.4	WNT5B	coxph	0.0768135	0.0381782	0.0442227	1	0	1	0
Disease	Arrhythmia	Atrial fibrillation (incident)	seq.21946.79	IL6|IL6R	coxph	0.0378697	0.0373475	0.310591	1	0	1	0
Disease	Arrhythmia	Atrial fibrillation (incident)	seq.21949.4	APBB1IP	coxph	0.194829	0.0394532	7.88373023696447e-07	0.00574566	1	0.143642	0
Disease	Arrhythmia	Atrial fibrillation (incident)	seq.21951.32	ARNT	coxph	-0.0504353	0.0367256	0.169659	1	0	1	0
Disease	Arrhythmia	Atrial fibrillation (incident)	seq.21955.36	BAG6	coxph	0.141268	0.0393118	0.000326213	1	0	1	0
Disease	Arrhythmia	Atrial fibrillation (incident)	seq.21957.12	PIK3AP1	coxph	-0.0257905	0.0399902	0.518979	1	0	1	0
Disease	Arrhythmia	Atrial fibrillation (incident)	seq.21958.4	ABR	coxph	0.122415	0.04006	0.00224462	1	0	1	0
Disease	Arrhythmia	Atrial fibrillation (incident)	seq.21961.14	CD2AP	coxph	-0.0772727	0.0361089	0.0323557	1	0	1	0
Disease	Arrhythmia	Atrial fibrillation (incident)	seq.21963.48	DAB2	coxph	0.0386689	0.035162	0.271447	1	0	1	0
Disease	Arrhythmia	Atrial fibrillation (incident)	seq.21967.20	HSD11B1	coxph	0.0796355	0.0370233	0.0314796	1	0	1	0
Disease	Arrhythmia	Atrial fibrillation (incident)	seq.21969.5	DPP6	coxph	-0.126374	0.0387951	0.00112411	1	0	1	0
Disease	Arrhythmia	Atrial fibrillation (incident)	seq.21971.47	FLI1	coxph	0.0376124	0.035094	0.283827	1	0	1	0
Disease	Arrhythmia	Atrial fibrillation (incident)	seq.21975.22	ICA1	coxph	-0.155683	0.0395325	8.21295903007449e-05	0.59856	0	1	0
Disease	Arrhythmia	Atrial fibrillation (incident)	seq.21976.4	IKBKG	coxph	-0.0802247	0.0374725	0.0322822	1	0	1	0
Disease	Arrhythmia	Atrial fibrillation (incident)	seq.21979.12	ITGA6	coxph	-0.0829598	0.0430422	0.0539292	1	0	1	0
Disease	Arrhythmia	Atrial fibrillation (incident)	seq.21979.8	ITGA6	coxph	-0.0490272	0.0425202	0.248896	1	0	1	0
Disease	Arrhythmia	Atrial fibrillation (incident)	seq.21981.2	ITGAM	coxph	-0.0137706	0.049162	0.779396	1	0	1	0
Disease	Arrhythmia	Atrial fibrillation (incident)	seq.21985.61	ITGB1BP2	coxph	0.0764177	0.034155	0.0252617	1	0	1	0
Disease	Arrhythmia	Atrial fibrillation (incident)	seq.21987.76	LPL	coxph	0.105372	0.0362548	0.00365588	1	0	1	0
Disease	Arrhythmia	Atrial fibrillation (incident)	seq.21989.12	MAP4K5	coxph	-0.0892722	0.0367385	0.0151016	1	0	1	0
Disease	Arrhythmia	Atrial fibrillation (incident)	seq.21991.79	PPP1R9B	coxph	-0.0333043	0.035676	0.350552	1	0	1	0
Disease	Arrhythmia	Atrial fibrillation (incident)	seq.21995.20	NOS3	coxph	0.0464523	0.0357144	0.193374	1	0	1	0
Disease	Arrhythmia	Atrial fibrillation (incident)	seq.21996.28	NUB1	coxph	0.0894964	0.0365331	0.0142962	1	0	1	0
Disease	Arrhythmia	Atrial fibrillation (incident)	seq.21999.61	NUCB2	coxph	-0.150554	0.0393104	0.000128205	0.93436	0	1	0
Disease	Arrhythmia	Atrial fibrillation (incident)	seq.22001.23	PADI2	coxph	-0.0743007	0.0372221	0.0459182	1	0	1	0
Disease	Arrhythmia	Atrial fibrillation (incident)	seq.22003.4	PON2	coxph	0.0639027	0.039594	0.106539	1	0	1	0
Disease	Arrhythmia	Atrial fibrillation (incident)	seq.22005.8	PDP1	coxph	-0.0776576	0.0416273	0.0621051	1	0	1	0
Disease	Arrhythmia	Atrial fibrillation (incident)	seq.22007.1	RETNLB	coxph	-0.0919059	0.0379305	0.0153925	1	0	1	0
Disease	Arrhythmia	Atrial fibrillation (incident)	seq.22009.1	PPM1B	coxph	-0.163536	0.0406224	5.67901000375345e-05	0.413886	0	1	0
Disease	Arrhythmia	Atrial fibrillation (incident)	seq.2201.17	COL18A1	coxph	0.237304	0.0466574	3.65502715527765e-07	0.00266378	1	0.0665946	0
Disease	Arrhythmia	Atrial fibrillation (incident)	seq.22010.36	PRKRA	coxph	-0.0118972	0.0354461	0.73714	1	0	1	0
Disease	Arrhythmia	Atrial fibrillation (incident)	seq.22013.6	RASSF2	coxph	-0.0745599	0.0388718	0.0550987	1	0	1	0
Disease	Arrhythmia	Atrial fibrillation (incident)	seq.22015.2	TRIM21	coxph	-0.00975549	0.0350679	0.780868	1	0	1	0
Disease	Arrhythmia	Atrial fibrillation (incident)	seq.22019.21	SH2B3	coxph	0.0281079	0.0347505	0.418601	1	0	1	0
Disease	Arrhythmia	Atrial fibrillation (incident)	seq.22023.3	AADAT	coxph	-0.155667	0.0399084	9.59522496832239e-05	0.6993	0	1	0
Disease	Arrhythmia	Atrial fibrillation (incident)	seq.22027.13	TACC3	coxph	-0.0868425	0.03716	0.0194397	1	0	1	0
Disease	Arrhythmia	Atrial fibrillation (incident)	seq.22033.32	WAS	coxph	-0.000782271	0.0431025	0.98552	1	0	1	0
Disease	Arrhythmia	Atrial fibrillation (incident)	seq.22033.7	WAS	coxph	0.0310181	0.0356626	0.384429	1	0	1	0
Disease	Arrhythmia	Atrial fibrillation (incident)	seq.22034.61	ZBTB16	coxph	-0.0862408	0.0414538	0.0374882	1	0	1	0
Disease	Arrhythmia	Atrial fibrillation (incident)	seq.22037.47	EFHD2	coxph	0.197318	0.0413425	1.81709094783698e-06	0.013243	1	0.331074	0
Disease	Arrhythmia	Atrial fibrillation (incident)	seq.22041.26	MAP2K5	coxph	-0.00479541	0.0371782	0.89737	1	0	1	0
Disease	Arrhythmia	Atrial fibrillation (incident)	seq.22043.174	HSPA2	coxph	0.0861215	0.037692	0.0223204	1	0	1	0
Disease	Arrhythmia	Atrial fibrillation (incident)	seq.22045.8	SUMO4	coxph	0.0588244	0.0358662	0.100983	1	0	1	0
Disease	Arrhythmia	Atrial fibrillation (incident)	seq.22047.46	COL5A1	coxph	0.0783327	0.0390368	0.0447882	1	0	1	0
Disease	Arrhythmia	Atrial fibrillation (incident)	seq.22049.24	YWHAH	coxph	0.228722	0.0399589	1.04085066173544e-08	7.58571962272786e-05	1	0.00189643	1
Disease	Arrhythmia	Atrial fibrillation (incident)	seq.22050.19	KXD1	coxph	-0.167429	0.0434298	0.000115658	0.842919	0	1	0
Disease	Arrhythmia	Atrial fibrillation (incident)	seq.22055.31	FOXO1	coxph	-0.0546814	0.0369419	0.13882	1	0	1	0
Disease	Arrhythmia	Atrial fibrillation (incident)	seq.22057.9	ALDH1B1	coxph	-0.189433	0.0400508	2.24721727435171e-06	0.0163777	1	0.409443	0
Disease	Arrhythmia	Atrial fibrillation (incident)	seq.22059.56	PALMD	coxph	0.0888308	0.0361048	0.0138796	1	0	1	0
Disease	Arrhythmia	Atrial fibrillation (incident)	seq.22063.20	CAPNS2	coxph	-0.0672237	0.0414692	0.105007	1	0	1	0
Disease	Arrhythmia	Atrial fibrillation (incident)	seq.22065.32	IRF8	coxph	-0.12414	0.0398829	0.00185437	1	0	1	0
Disease	Arrhythmia	Atrial fibrillation (incident)	seq.22068.5	PPP2R5D	coxph	0.0939794	0.0374597	0.0121137	1	0	1	0
Disease	Arrhythmia	Atrial fibrillation (incident)	seq.22070.5	ARHGEF16	coxph	0.0436346	0.0375487	0.245202	1	0	1	0
Disease	Arrhythmia	Atrial fibrillation (incident)	seq.22071.38	ASB8	coxph	0.0150379	0.0396552	0.704528	1	0	1	0
Disease	Arrhythmia	Atrial fibrillation (incident)	seq.22073.47	ATP5PB	coxph	0.0178713	0.0341819	0.601093	1	0	1	0
Disease	Arrhythmia	Atrial fibrillation (incident)	seq.22074.35	RBFOX1	coxph	0.0864214	0.0386668	0.0254157	1	0	1	0
Disease	Arrhythmia	Atrial fibrillation (incident)	seq.22075.16	ATF3	coxph	0.0546902	0.0335428	0.103005	1	0	1	0
Disease	Arrhythmia	Atrial fibrillation (incident)	seq.22076.34	ATOH1	coxph	0.0692798	0.0347819	0.0463893	1	0	1	0
Disease	Arrhythmia	Atrial fibrillation (incident)	seq.22077.46	ATP23	coxph	-0.00827418	0.0371078	0.823554	1	0	1	0
Disease	Arrhythmia	Atrial fibrillation (incident)	seq.22078.4	TAT	coxph	0.0149049	0.0394787	0.705771	1	0	1	0
Disease	Arrhythmia	Atrial fibrillation (incident)	seq.22080.22	KCTD13	coxph	-0.0399113	0.03711	0.282157	1	0	1	0
Disease	Arrhythmia	Atrial fibrillation (incident)	seq.22082.25	BEX2	coxph	-0.0258485	0.0354565	0.465988	1	0	1	0
Disease	Arrhythmia	Atrial fibrillation (incident)	seq.22083.60	BEX5	coxph	-0.0238368	0.0444192	0.591521	1	0	1	0
Disease	Arrhythmia	Atrial fibrillation (incident)	seq.22085.86	BMI1	coxph	0.0166674	0.0354506	0.638243	1	0	1	0
Disease	Arrhythmia	Atrial fibrillation (incident)	seq.22086.2	BRMS1L	coxph	0.0403048	0.0342109	0.238745	1	0	1	0
Disease	Arrhythmia	Atrial fibrillation (incident)	seq.22088.3	BTG1	coxph	-0.136339	0.0398423	0.00062168	1	0	1	0
Disease	Arrhythmia	Atrial fibrillation (incident)	seq.22089.13	BTG4	coxph	0.0607832	0.0379201	0.10895	1	0	1	0
Disease	Arrhythmia	Atrial fibrillation (incident)	seq.22091.14	UPB1	coxph	-0.0924996	0.0402756	0.021638	1	0	1	0
Disease	Arrhythmia	Atrial fibrillation (incident)	seq.22092.43	CASP4	coxph	0.0181672	0.0348942	0.602621	1	0	1	0
Disease	Arrhythmia	Atrial fibrillation (incident)	seq.22094.15	C2orf73	coxph	0.0756158	0.0370762	0.0414035	1	0	1	0
Disease	Arrhythmia	Atrial fibrillation (incident)	seq.22095.29	CBX2	coxph	-0.0348964	0.036954	0.345006	1	0	1	0
Disease	Arrhythmia	Atrial fibrillation (incident)	seq.22098.10	CCNYL1	coxph	0.0325393	0.0377068	0.388163	1	0	1	0
Disease	Arrhythmia	Atrial fibrillation (incident)	seq.22099.1	C4orf36	coxph	-0.0043763	0.0355169	0.901935	1	0	1	0
Disease	Arrhythmia	Atrial fibrillation (incident)	seq.22103.25	CDK20	coxph	-0.0656565	0.0386794	0.0896111	1	0	1	0
Disease	Arrhythmia	Atrial fibrillation (incident)	seq.22104.39	CDX1	coxph	-0.0175477	0.0356412	0.622476	1	0	1	0
Disease	Arrhythmia	Atrial fibrillation (incident)	seq.2211.9	TIMP1	coxph	0.1087	0.0403488	0.00705998	1	0	1	0
Disease	Arrhythmia	Atrial fibrillation (incident)	seq.22112.30	COQ5	coxph	-0.224203	0.04301	1.85993370266723e-07	0.00135552	1	0.033888	1
Disease	Arrhythmia	Atrial fibrillation (incident)	seq.22113.2	COQ6	coxph	0.0620294	0.036126	0.0859736	1	0	1	0
Disease	Arrhythmia	Atrial fibrillation (incident)	seq.22114.4	LAS2	coxph	-0.116174	0.0443464	0.00880119	1	0	1	0
Disease	Arrhythmia	Atrial fibrillation (incident)	seq.22115.2	CREBL2	coxph	0.049142	0.0351	0.161497	1	0	1	0
Disease	Arrhythmia	Atrial fibrillation (incident)	seq.22116.9	CREM	coxph	0.0157369	0.035156	0.654419	1	0	1	0
Disease	Arrhythmia	Atrial fibrillation (incident)	seq.22118.7	CSAG2	coxph	0.0268468	0.0348249	0.440762	1	0	1	0
Disease	Arrhythmia	Atrial fibrillation (incident)	seq.22119.18	COPS8	coxph	-0.0844362	0.0401104	0.0352831	1	0	1	0
Disease	Arrhythmia	Atrial fibrillation (incident)	seq.2212.69	PLAT	coxph	0.11508	0.0366704	0.00169979	1	0	1	0
Disease	Arrhythmia	Atrial fibrillation (incident)	seq.22120.4	DCAF11	coxph	-0.0561437	0.0354772	0.113529	1	0	1	0
Disease	Arrhythmia	Atrial fibrillation (incident)	seq.22121.43	DCAF12	coxph	-0.0235256	0.0395418	0.551873	1	0	1	0
Disease	Arrhythmia	Atrial fibrillation (incident)	seq.22123.15	DLX2	coxph	-0.00286386	0.0361399	0.936839	1	0	1	0
Disease	Arrhythmia	Atrial fibrillation (incident)	seq.22124.94	DYTN	coxph	0.0684646	0.0364339	0.0602245	1	0	1	0
Disease	Arrhythmia	Atrial fibrillation (incident)	seq.22125.9	E2F5	coxph	0.00649832	0.0359434	0.85653	1	0	1	0
Disease	Arrhythmia	Atrial fibrillation (incident)	seq.22128.8	ELK4	coxph	0.0719915	0.0396871	0.0696813	1	0	1	0
Disease	Arrhythmia	Atrial fibrillation (incident)	seq.22129.55	ELL3	coxph	-0.0135622	0.0359971	0.706352	1	0	1	0
Disease	Arrhythmia	Atrial fibrillation (incident)	seq.22134.1	ETV4	coxph	0.125961	0.0358449	0.000441315	1	0	1	0
Disease	Arrhythmia	Atrial fibrillation (incident)	seq.22136.9	EXOG	coxph	-0.0298413	0.0361757	0.409429	1	0	1	0
Disease	Arrhythmia	Atrial fibrillation (incident)	seq.22137.3	FAM102B	coxph	-0.060766	0.0381617	0.111311	1	0	1	0
Disease	Arrhythmia	Atrial fibrillation (incident)	seq.22140.6	FAM204A	coxph	-0.0864074	0.0412003	0.0359712	1	0	1	0
Disease	Arrhythmia	Atrial fibrillation (incident)	seq.22141.59	PFKFB1	coxph	0.00987	0.0391457	0.800937	1	0	1	0
Disease	Arrhythmia	Atrial fibrillation (incident)	seq.22142.4	FAM86B1	coxph	-0.0231935	0.0446143	0.603157	1	0	1	0
Disease	Arrhythmia	Atrial fibrillation (incident)	seq.22143.6	FBXO28	coxph	0.0182495	0.0379016	0.630163	1	0	1	0
Disease	Arrhythmia	Atrial fibrillation (incident)	seq.22144.65	FBXO48	coxph	-0.0863112	0.0451933	0.0561558	1	0	1	0
Disease	Arrhythmia	Atrial fibrillation (incident)	seq.22146.20	FOSL2	coxph	-0.132337	0.0402195	0.00100058	1	0	1	0
Disease	Arrhythmia	Atrial fibrillation (incident)	seq.22147.19	FOXO4	coxph	-0.102536	0.0389595	0.00849165	1	0	1	0
Disease	Arrhythmia	Atrial fibrillation (incident)	seq.22148.135	FOXP3	coxph	-0.113633	0.0428032	0.00793604	1	0	1	0
Disease	Arrhythmia	Atrial fibrillation (incident)	seq.22149.2	FUNDC1	coxph	-0.098794	0.041962	0.0185542	1	0	1	0
Disease	Arrhythmia	Atrial fibrillation (incident)	seq.22150.2	GABPB1	coxph	0.0434737	0.0390716	0.265851	1	0	1	0
Disease	Arrhythmia	Atrial fibrillation (incident)	seq.22151.48	GSC2	coxph	-0.00361719	0.0354106	0.918638	1	0	1	0
Disease	Arrhythmia	Atrial fibrillation (incident)	seq.22152.162	GALNT9	coxph	-0.0970784	0.0490702	0.0478884	1	0	1	0
Disease	Arrhythmia	Atrial fibrillation (incident)	seq.22154.37	GATAD1	coxph	-0.122876	0.0395933	0.0019127	1	0	1	0
Disease	Arrhythmia	Atrial fibrillation (incident)	seq.22155.44	GEMIN7	coxph	-0.116873	0.039026	0.0027467	1	0	1	0
Disease	Arrhythmia	Atrial fibrillation (incident)	seq.22363.31	ADAT1	coxph	-0.0550238	0.03877	0.15583	1	0	1	0
Disease	Arrhythmia	Atrial fibrillation (incident)	seq.22365.52	ATF5	coxph	0.00367998	0.0356127	0.917698	1	0	1	0
Disease	Arrhythmia	Atrial fibrillation (incident)	seq.22367.17	C11orf49	coxph	-0.158592	0.0442458	0.000337947	1	0	1	0
Disease	Arrhythmia	Atrial fibrillation (incident)	seq.22369.12	DMRTC2	coxph	0.0157767	0.0361016	0.662106	1	0	1	0
Disease	Arrhythmia	Atrial fibrillation (incident)	seq.22371.46	FAM110A	coxph	0.0442509	0.0370419	0.232237	1	0	1	0
Disease	Arrhythmia	Atrial fibrillation (incident)	seq.22374.56	HEY1	coxph	-0.0630268	0.0375756	0.0934772	1	0	1	0
Disease	Arrhythmia	Atrial fibrillation (incident)	seq.22375.15	HOXA11	coxph	0.0272216	0.0350992	0.438008	1	0	1	0
Disease	Arrhythmia	Atrial fibrillation (incident)	seq.22376.95	HOXA5	coxph	0.0724264	0.0370494	0.0505995	1	0	1	0
Disease	Arrhythmia	Atrial fibrillation (incident)	seq.22377.27	IER2	coxph	-0.0596841	0.0370836	0.107518	1	0	1	0
Disease	Arrhythmia	Atrial fibrillation (incident)	seq.22378.2	KRT34	coxph	0.0428413	0.0346885	0.216819	1	0	1	0
Disease	Arrhythmia	Atrial fibrillation (incident)	seq.22381.1	LACTB2	coxph	0.153283	0.0419259	0.000256127	1	0	1	0
Disease	Arrhythmia	Atrial fibrillation (incident)	seq.22383.21	MITF	coxph	0.037186	0.0351528	0.29013	1	0	1	0
Disease	Arrhythmia	Atrial fibrillation (incident)	seq.22385.2	PWWP3A	coxph	-0.00687684	0.0381569	0.856976	1	0	1	0
Disease	Arrhythmia	Atrial fibrillation (incident)	seq.22386.11	OTX1	coxph	-0.101701	0.0405286	0.0120952	1	0	1	0
Disease	Arrhythmia	Atrial fibrillation (incident)	seq.22387.26	PITX3	coxph	-0.0434569	0.0401517	0.279111	1	0	1	0
Disease	Arrhythmia	Atrial fibrillation (incident)	seq.22391.34	SAP30L	coxph	0.00693055	0.0355954	0.845625	1	0	1	0
Disease	Arrhythmia	Atrial fibrillation (incident)	seq.22392.5	SERTAD3	coxph	0.0184258	0.0364552	0.613252	1	0	1	0
Disease	Arrhythmia	Atrial fibrillation (incident)	seq.22393.130	CCDC59	coxph	-0.0613291	0.0390434	0.11623	1	0	1	0
Disease	Arrhythmia	Atrial fibrillation (incident)	seq.22394.8	TCF21	coxph	0.00899077	0.0346544	0.795295	1	0	1	0
Disease	Arrhythmia	Atrial fibrillation (incident)	seq.22395.7	ZFP36	coxph	-0.0646497	0.0392147	0.0992281	1	0	1	0
Disease	Arrhythmia	Atrial fibrillation (incident)	seq.22397.2	XBP1	coxph	0.0568321	0.0345814	0.100295	1	0	1	0
Disease	Arrhythmia	Atrial fibrillation (incident)	seq.22398.5	ANP32C	coxph	-0.032548	0.0356737	0.361569	1	0	1	0
Disease	Arrhythmia	Atrial fibrillation (incident)	seq.22401.26	GUCA1B	coxph	-0.0666476	0.0371811	0.0730509	1	0	1	0
Disease	Arrhythmia	Atrial fibrillation (incident)	seq.22402.12	H2AC1	coxph	0.172079	0.0392894	1.18799855579994e-05	0.0865813	0	1	0
Disease	Arrhythmia	Atrial fibrillation (incident)	seq.22403.13	H2BC12	coxph	0.152528	0.0387212	8.17746529176924e-05	0.595974	0	1	0
Disease	Arrhythmia	Atrial fibrillation (incident)	seq.22404.4	IP6K1	coxph	0.0312816	0.0349615	0.370923	1	0	1	0
Disease	Arrhythmia	Atrial fibrillation (incident)	seq.22405.61	PCK2	coxph	-0.0601214	0.03664	0.100825	1	0	1	0
Disease	Arrhythmia	Atrial fibrillation (incident)	seq.22414.127	TLK1	coxph	-0.0940732	0.0364189	0.00979211	1	0	1	0
Disease	Arrhythmia	Atrial fibrillation (incident)	seq.22417.10	CBLC	coxph	-0.00659102	0.0353227	0.851978	1	0	1	0
Disease	Arrhythmia	Atrial fibrillation (incident)	seq.22421.79	PELI1	coxph	-0.100744	0.0382276	0.00840456	1	0	1	0
Disease	Arrhythmia	Atrial fibrillation (incident)	seq.22429.13	KDM1A	coxph	-0.0390287	0.0444586	0.380015	1	0	1	0
Disease	Arrhythmia	Atrial fibrillation (incident)	seq.22430.15	CHN1	coxph	0.0775956	0.0376432	0.03927	1	0	1	0
Disease	Arrhythmia	Atrial fibrillation (incident)	seq.22431.164	SRFBP1	coxph	-0.025178	0.0392653	0.521375	1	0	1	0
Disease	Arrhythmia	Atrial fibrillation (incident)	seq.22432.83	SRPK1	coxph	0.0501821	0.0343263	0.143765	1	0	1	0
Disease	Arrhythmia	Atrial fibrillation (incident)	seq.22445.2	CABP5	coxph	0.00137564	0.0353367	0.968947	1	0	1	0
Disease	Arrhythmia	Atrial fibrillation (incident)	seq.22465.43	HES1	coxph	-0.0600752	0.0390414	0.123864	1	0	1	0
Disease	Arrhythmia	Atrial fibrillation (incident)	seq.22466.27	HES5	coxph	-0.103615	0.0448751	0.0209455	1	0	1	0
Disease	Arrhythmia	Atrial fibrillation (incident)	seq.22467.94	HHLA3	coxph	-0.0499312	0.0435187	0.251237	1	0	1	0
Disease	Arrhythmia	Atrial fibrillation (incident)	seq.22468.54	H2AC11	coxph	0.168165	0.0392277	1.81196073921259e-05	0.132056	0	1	0
Disease	Arrhythmia	Atrial fibrillation (incident)	seq.22469.103	HMX2	coxph	-0.0202981	0.0396043	0.608285	1	0	1	0
Disease	Arrhythmia	Atrial fibrillation (incident)	seq.2247.20	PROK1	coxph	-0.0201795	0.0416925	0.62838	1	0	1	0
Disease	Arrhythmia	Atrial fibrillation (incident)	seq.22472.4	TCF12	coxph	-0.0797794	0.0383232	0.037365	1	0	1	0
Disease	Arrhythmia	Atrial fibrillation (incident)	seq.22474.28	HOXC11	coxph	-0.0136855	0.0392873	0.727582	1	0	1	0
Disease	Arrhythmia	Atrial fibrillation (incident)	seq.22476.115	HOXD4	coxph	-0.168835	0.0420374	5.91187272836008e-05	0.430857	0	1	0
Disease	Arrhythmia	Atrial fibrillation (incident)	seq.22479.64	IP6K2	coxph	-0.0499292	0.0398005	0.209665	1	0	1	0
Disease	Arrhythmia	Atrial fibrillation (incident)	seq.22481.15	IQCD	coxph	-0.0607668	0.04201	0.148042	1	0	1	0
Disease	Arrhythmia	Atrial fibrillation (incident)	seq.22482.87	KRT14	coxph	-0.0650902	0.036163	0.0718742	1	0	1	0
Disease	Arrhythmia	Atrial fibrillation (incident)	seq.22483.109	KRT71	coxph	-0.120238	0.0388353	0.00196082	1	0	1	0
Disease	Arrhythmia	Atrial fibrillation (incident)	seq.22484.17	CSNK1A1L	coxph	-0.0997948	0.0375133	0.00780826	1	0	1	0
Disease	Arrhythmia	Atrial fibrillation (incident)	seq.22485.1	KCTD7	coxph	-0.0145248	0.0391692	0.710771	1	0	1	0
Disease	Arrhythmia	Atrial fibrillation (incident)	seq.22486.58	KRT6A	coxph	0.000605891	0.0389447	0.987587	1	0	1	0
Disease	Arrhythmia	Atrial fibrillation (incident)	seq.22488.17	KLF9	coxph	0.075683	0.0346028	0.0287285	1	0	1	0
Disease	Arrhythmia	Atrial fibrillation (incident)	seq.22490.16	LCNL1	coxph	0.0433693	0.0363803	0.233218	1	0	1	0
Disease	Arrhythmia	Atrial fibrillation (incident)	seq.22491.10	LDB2	coxph	-0.0190243	0.038197	0.618442	1	0	1	0
Disease	Arrhythmia	Atrial fibrillation (incident)	seq.22492.108	LMO3	coxph	-0.032625	0.0404425	0.419839	1	0	1	0
Disease	Arrhythmia	Atrial fibrillation (incident)	seq.22496.21	LYRM1	coxph	-0.0189677	0.0452095	0.674813	1	0	1	0
Disease	Arrhythmia	Atrial fibrillation (incident)	seq.22499.15	MED28	coxph	-0.0876848	0.039474	0.0263285	1	0	1	0
Disease	Arrhythmia	Atrial fibrillation (incident)	seq.22500.9	MED11	coxph	-0.00696879	0.0374103	0.852225	1	0	1	0
Disease	Arrhythmia	Atrial fibrillation (incident)	seq.22503.24	MKX	coxph	-0.100871	0.0429757	0.0189164	1	0	1	0
Disease	Arrhythmia	Atrial fibrillation (incident)	seq.22504.3	N4BP2L2	coxph	0.102711	0.0357804	0.00409699	1	0	1	0
Disease	Arrhythmia	Atrial fibrillation (incident)	seq.22505.24	NADK2	coxph	-0.0577497	0.0370582	0.119149	1	0	1	0
Disease	Arrhythmia	Atrial fibrillation (incident)	seq.22506.25	NAA20	coxph	0.0629714	0.0359194	0.0795799	1	0	1	0
Disease	Arrhythmia	Atrial fibrillation (incident)	seq.22508.2	NDUFB10	coxph	-0.00553936	0.0435835	0.898863	1	0	1	0
Disease	Arrhythmia	Atrial fibrillation (incident)	seq.22509.9	NDUFAF5	coxph	-0.0683946	0.0376429	0.0692274	1	0	1	0
Disease	Arrhythmia	Atrial fibrillation (incident)	seq.22510.6	NFE2L2	coxph	-0.0930195	0.0388374	0.0166159	1	0	1	0
Disease	Arrhythmia	Atrial fibrillation (incident)	seq.22511.28	NFYA	coxph	-0.00337455	0.0375674	0.928425	1	0	1	0
Disease	Arrhythmia	Atrial fibrillation (incident)	seq.22512.18	NGDN	coxph	-0.0649743	0.0388778	0.0946735	1	0	1	0
Disease	Arrhythmia	Atrial fibrillation (incident)	seq.22514.12	NKD2	coxph	0.0776781	0.0426132	0.068324	1	0	1	0
Disease	Arrhythmia	Atrial fibrillation (incident)	seq.22516.30	NRL	coxph	-0.0506222	0.0408091	0.214805	1	0	1	0
Disease	Arrhythmia	Atrial fibrillation (incident)	seq.22517.106	NSMCE2	coxph	-0.0883134	0.0392012	0.0242704	1	0	1	0
Disease	Arrhythmia	Atrial fibrillation (incident)	seq.22518.54	NSL1	coxph	-0.0521068	0.0381145	0.17159	1	0	1	0
Disease	Arrhythmia	Atrial fibrillation (incident)	seq.22521.13	OTX2	coxph	0.0525335	0.035498	0.1389	1	0	1	0
Disease	Arrhythmia	Atrial fibrillation (incident)	seq.22523.4	PABPC5	coxph	0.0113205	0.0383417	0.767801	1	0	1	0
Disease	Arrhythmia	Atrial fibrillation (incident)	seq.22525.9	PAX3	coxph	-0.0745084	0.0388887	0.055373	1	0	1	0
Disease	Arrhythmia	Atrial fibrillation (incident)	seq.22526.81	PDHB	coxph	-0.141245	0.0389144	0.000283822	1	0	1	0
Disease	Arrhythmia	Atrial fibrillation (incident)	seq.22527.4	PDLIM3	coxph	0.26447	0.0419329	2.84553938462128e-10	2.07382910351199e-06	1	5.18457275877997e-05	1
Disease	Arrhythmia	Atrial fibrillation (incident)	seq.22528.1	PHF11	coxph	-0.0311227	0.0405269	0.442517	1	0	1	0
Disease	Arrhythmia	Atrial fibrillation (incident)	seq.22529.31	PHF6	coxph	0.0266322	0.0363435	0.463687	1	0	1	0
Disease	Arrhythmia	Atrial fibrillation (incident)	seq.22530.111	PHYHD1	coxph	0.0291614	0.0351114	0.406234	1	0	1	0
Disease	Arrhythmia	Atrial fibrillation (incident)	seq.22531.44	PITX2	coxph	-0.197572	0.0403328	9.65438560673702e-07	0.00703612	1	0.175903	0
Disease	Arrhythmia	Atrial fibrillation (incident)	seq.22532.59	PLAC8L1	coxph	0.0813669	0.0375002	0.0300242	1	0	1	0
Disease	Arrhythmia	Atrial fibrillation (incident)	seq.22533.95	PPP1R10	coxph	0.182547	0.0395473	3.91346396357033e-06	0.0285213	1	0.713033	0
Disease	Arrhythmia	Atrial fibrillation (incident)	seq.22534.14	PPP4C	coxph	-0.0269771	0.0354566	0.446749	1	0	1	0
Disease	Arrhythmia	Atrial fibrillation (incident)	seq.22536.1	PPP1R42	coxph	0.0688078	0.0357026	0.053949	1	0	1	0
Disease	Arrhythmia	Atrial fibrillation (incident)	seq.22537.5	PPTC7	coxph	0.000518005	0.0412469	0.98998	1	0	1	0
Disease	Arrhythmia	Atrial fibrillation (incident)	seq.22540.129	PSMB7	coxph	-0.162985	0.0404149	5.51202756880891e-05	0.401717	0	1	0
Disease	Arrhythmia	Atrial fibrillation (incident)	seq.22541.46	GINS1	coxph	-0.0498563	0.0364846	0.171781	1	0	1	0
Disease	Arrhythmia	Atrial fibrillation (incident)	seq.22544.10	RAD51C	coxph	-0.0947008	0.0390528	0.0153108	1	0	1	0
Disease	Arrhythmia	Atrial fibrillation (incident)	seq.22545.20	RALYL	coxph	-0.147641	0.0453072	0.00111937	1	0	1	0
Disease	Arrhythmia	Atrial fibrillation (incident)	seq.22547.17	RBMS1	coxph	0.130501	0.0371812	0.000448316	1	0	1	0
Disease	Arrhythmia	Atrial fibrillation (incident)	seq.22548.18	RGS13	coxph	-0.0924452	0.0393076	0.0186809	1	0	1	0
Disease	Arrhythmia	Atrial fibrillation (incident)	seq.22549.73	RIPK1	coxph	-0.0290623	0.0381279	0.445922	1	0	1	0
Disease	Arrhythmia	Atrial fibrillation (incident)	seq.22553.4	RPL38	coxph	-0.159088	0.0422962	0.000169045	1	0	1	0
Disease	Arrhythmia	Atrial fibrillation (incident)	seq.22554.101	MRPL10	coxph	-0.169461	0.0418287	5.09307680684536e-05	0.371183	0	1	0
Disease	Arrhythmia	Atrial fibrillation (incident)	seq.22557.68	MRPL50	coxph	-0.0452063	0.0379892	0.234055	1	0	1	0
Disease	Arrhythmia	Atrial fibrillation (incident)	seq.22560.1	EVI2A	coxph	0.0277723	0.0349919	0.427382	1	0	1	0
Disease	Arrhythmia	Atrial fibrillation (incident)	seq.22561.3	LYPD8	coxph	-0.0354239	0.0356423	0.320285	1	0	1	0
Disease	Arrhythmia	Atrial fibrillation (incident)	seq.22563.4	KIRREL1	coxph	0.062928	0.0403583	0.118941	1	0	1	0
Disease	Arrhythmia	Atrial fibrillation (incident)	seq.22564.5	LDLRAD3	coxph	0.0118044	0.0349068	0.735236	1	0	1	0
Disease	Arrhythmia	Atrial fibrillation (incident)	seq.22566.53	ADCYAP1R1	coxph	-0.0613148	0.0393085	0.118799	1	0	1	0
Disease	Arrhythmia	Atrial fibrillation (incident)	seq.22568.7	DSG4	coxph	-0.13539	0.0389505	0.000509047	1	0	1	0
Disease	Arrhythmia	Atrial fibrillation (incident)	seq.22569.55	TGFBR1	coxph	-0.0021856	0.0391636	0.955496	1	0	1	0
Disease	Arrhythmia	Atrial fibrillation (incident)	seq.22572.19	PGA4	coxph	0.0143184	0.0357361	0.688663	1	0	1	0
Disease	Arrhythmia	Atrial fibrillation (incident)	seq.22576.1	CD209	coxph	-0.0180877	0.0359587	0.614955	1	0	1	0
Disease	Arrhythmia	Atrial fibrillation (incident)	seq.22576.2	CD209	coxph	0.00482145	0.0388039	0.901116	1	0	1	0
Disease	Arrhythmia	Atrial fibrillation (incident)	seq.22577.24	SIGLEC14	coxph	0.0389327	0.0391416	0.3199	1	0	1	0
Disease	Arrhythmia	Atrial fibrillation (incident)	seq.22578.17	ROBO2	coxph	0.139815	0.0394108	0.0003887	1	0	1	0
Disease	Arrhythmia	Atrial fibrillation (incident)	seq.22579.93	NRXN1	coxph	0.0286082	0.0370787	0.440378	1	0	1	0
Disease	Arrhythmia	Atrial fibrillation (incident)	seq.22580.29	EFNA2	coxph	-0.121098	0.0384985	0.0016579	1	0	1	0
Disease	Arrhythmia	Atrial fibrillation (incident)	seq.22583.47	ULBP2	coxph	0.113401	0.0392022	0.00381913	1	0	1	0
Disease	Arrhythmia	Atrial fibrillation (incident)	seq.22584.2	LRP6	coxph	-0.175525	0.0418068	2.68707339308103e-05	0.195834	0	1	0
Disease	Arrhythmia	Atrial fibrillation (incident)	seq.22585.5	FZD4	coxph	-0.0960146	0.0415266	0.020771	1	0	1	0
Disease	Arrhythmia	Atrial fibrillation (incident)	seq.22586.24	BTN2A2	coxph	0.0366559	0.0390287	0.347626	1	0	1	0
Disease	Arrhythmia	Atrial fibrillation (incident)	seq.22587.37	EPHA6	coxph	-0.0332878	0.0405029	0.411155	1	0	1	0
Disease	Arrhythmia	Atrial fibrillation (incident)	seq.22588.35	ADGRB2	coxph	0.00401591	0.0370329	0.913645	1	0	1	0
Disease	Arrhythmia	Atrial fibrillation (incident)	seq.22589.3	FZD2	coxph	0.17811	0.0455696	9.28591406622948e-05	0.676757	0	1	0
Disease	Arrhythmia	Atrial fibrillation (incident)	seq.22590.68	FZD1	coxph	-0.0154013	0.0418159	0.712641	1	0	1	0
Disease	Arrhythmia	Atrial fibrillation (incident)	seq.22591.4	FZD9	coxph	0.09297	0.0358597	0.00952523	1	0	1	0
Disease	Arrhythmia	Atrial fibrillation (incident)	seq.22770.22	SLC25A38	coxph	0.0399015	0.0370064	0.28093	1	0	1	0
Disease	Arrhythmia	Atrial fibrillation (incident)	seq.22771.6	SAMD12	coxph	-0.161266	0.0406609	7.3049950765457e-05	0.532388	0	1	0
Disease	Arrhythmia	Atrial fibrillation (incident)	seq.22772.125	SAMM50	coxph	-0.119513	0.0458685	0.00917225	1	0	1	0
Disease	Arrhythmia	Atrial fibrillation (incident)	seq.22773.69	SDHB	coxph	0.0227838	0.0371053	0.539196	1	0	1	0
Disease	Arrhythmia	Atrial fibrillation (incident)	seq.22774.20	TSEN34	coxph	0.0633803	0.0378988	0.0944545	1	0	1	0
Disease	Arrhythmia	Atrial fibrillation (incident)	seq.22776.40	NR0B2	coxph	-0.0855179	0.0382039	0.0251912	1	0	1	0
Disease	Arrhythmia	Atrial fibrillation (incident)	seq.22777.46	SKP2	coxph	-0.0624983	0.0400758	0.118877	1	0	1	0
Disease	Arrhythmia	Atrial fibrillation (incident)	seq.22779.75	SMCO1	coxph	0.00426535	0.0374969	0.909434	1	0	1	0
Disease	Arrhythmia	Atrial fibrillation (incident)	seq.2278.61	TIMP2	coxph	0.189275	0.0383087	7.78081286277625e-07	0.00567066	1	0.141766	0
Disease	Arrhythmia	Atrial fibrillation (incident)	seq.22782.80	SPC25	coxph	-0.050824	0.0373974	0.174139	1	0	1	0
Disease	Arrhythmia	Atrial fibrillation (incident)	seq.22783.40	SPI1	coxph	0.0656837	0.0359361	0.0675809	1	0	1	0
Disease	Arrhythmia	Atrial fibrillation (incident)	seq.22784.4	SPATA22	coxph	-0.0356702	0.0392136	0.363013	1	0	1	0
Disease	Arrhythmia	Atrial fibrillation (incident)	seq.22786.57	SPATA46	coxph	-0.1618	0.0363902	8.73825916151604e-06	0.0636844	0	1	0
Disease	Arrhythmia	Atrial fibrillation (incident)	seq.22787.39	SPANXN3	coxph	0.00944788	0.0350748	0.78765	1	0	1	0
Disease	Arrhythmia	Atrial fibrillation (incident)	seq.22788.10	SULT6B1	coxph	0.0474212	0.036435	0.193078	1	0	1	0
Disease	Arrhythmia	Atrial fibrillation (incident)	seq.22792.21	WARS2	coxph	-0.116511	0.0380097	0.00217459	1	0	1	0
Disease	Arrhythmia	Atrial fibrillation (incident)	seq.22793.110	GTF2A2	coxph	-0.0826653	0.0402902	0.0401942	1	0	1	0
Disease	Arrhythmia	Atrial fibrillation (incident)	seq.22795.17	TADA2A	coxph	-0.0768817	0.0433987	0.0764744	1	0	1	0
Disease	Arrhythmia	Atrial fibrillation (incident)	seq.22796.17	TADA1	coxph	-0.0258305	0.046064	0.574967	1	0	1	0
Disease	Arrhythmia	Atrial fibrillation (incident)	seq.22797.20	TAF12	coxph	0.052818	0.0359901	0.14222	1	0	1	0
Disease	Arrhythmia	Atrial fibrillation (incident)	seq.22798.111	TAF8	coxph	-0.13121	0.0387136	0.00070086	1	0	1	0
Disease	Arrhythmia	Atrial fibrillation (incident)	seq.22799.17	TBC1D28	coxph	-0.0107969	0.0404959	0.789763	1	0	1	0
Disease	Arrhythmia	Atrial fibrillation (incident)	seq.22800.24	TCAP	coxph	-0.0516213	0.0409882	0.207879	1	0	1	0
Disease	Arrhythmia	Atrial fibrillation (incident)	seq.22801.83	TERB2	coxph	-0.0343778	0.038232	0.368552	1	0	1	0
Disease	Arrhythmia	Atrial fibrillation (incident)	seq.22802.13	TEX30	coxph	-0.152606	0.042008	0.000280384	1	0	1	0
Disease	Arrhythmia	Atrial fibrillation (incident)	seq.22805.18	THAP11	coxph	0.0560227	0.036532	0.125146	1	0	1	0
Disease	Arrhythmia	Atrial fibrillation (incident)	seq.22806.1	THAP2	coxph	-0.019385	0.0367056	0.597415	1	0	1	0
Disease	Arrhythmia	Atrial fibrillation (incident)	seq.22808.59	THRB	coxph	-0.1148	0.0392089	0.00341246	1	0	1	0
Disease	Arrhythmia	Atrial fibrillation (incident)	seq.22809.32	TIMM23	coxph	-0.133796	0.0419533	0.00142683	1	0	1	0
Disease	Arrhythmia	Atrial fibrillation (incident)	seq.22810.41	TIPIN	coxph	-0.0900373	0.0389217	0.0207066	1	0	1	0
Disease	Arrhythmia	Atrial fibrillation (incident)	seq.22811.5	TMA16	coxph	-0.0356395	0.0411504	0.386447	1	0	1	0
Disease	Arrhythmia	Atrial fibrillation (incident)	seq.22812.4	TRAPPC6B	coxph	-0.0783706	0.0389896	0.0444275	1	0	1	0
Disease	Arrhythmia	Atrial fibrillation (incident)	seq.22813.5	FLJ44635	coxph	-0.0852481	0.0402906	0.0343591	1	0	1	0
Disease	Arrhythmia	Atrial fibrillation (incident)	seq.22814.1	TRIM27	coxph	-0.0681853	0.0436775	0.118498	1	0	1	0
Disease	Arrhythmia	Atrial fibrillation (incident)	seq.22815.4	TRIM40	coxph	-0.131492	0.0388587	0.000714749	1	0	1	0
Disease	Arrhythmia	Atrial fibrillation (incident)	seq.22816.4	TRIM54	coxph	-0.159385	0.0399438	6.60089229707924e-05	0.481073	0	1	0
Disease	Arrhythmia	Atrial fibrillation (incident)	seq.22817.126	TRIM9	coxph	-0.141071	0.0403942	0.000478789	1	0	1	0
Disease	Arrhythmia	Atrial fibrillation (incident)	seq.22818.4	SLC25A1	coxph	-0.108719	0.0395929	0.00603391	1	0	1	0
Disease	Arrhythmia	Atrial fibrillation (incident)	seq.22821.50	UNG	coxph	0.0394156	0.0345986	0.254609	1	0	1	0
Disease	Arrhythmia	Atrial fibrillation (incident)	seq.22824.53	ATP6V1C2	coxph	0.0837073	0.0364433	0.0216236	1	0	1	0
Disease	Arrhythmia	Atrial fibrillation (incident)	seq.22826.2	VHLL	coxph	-0.103098	0.045601	0.0237677	1	0	1	0
Disease	Arrhythmia	Atrial fibrillation (incident)	seq.22831.11	ZBP1	coxph	0.0868055	0.0372677	0.0198461	1	0	1	0
Disease	Arrhythmia	Atrial fibrillation (incident)	seq.22832.9	ZC3H8	coxph	-0.110959	0.0429672	0.00981148	1	0	1	0
Disease	Arrhythmia	Atrial fibrillation (incident)	seq.22833.74	ZCCHC18	coxph	-0.0233094	0.0365597	0.523753	1	0	1	0
Disease	Arrhythmia	Atrial fibrillation (incident)	seq.22834.21	ZDHHC4	coxph	-0.0538004	0.0428205	0.208965	1	0	1	0
Disease	Arrhythmia	Atrial fibrillation (incident)	seq.22838.39	ZNF230	coxph	0.0250852	0.0393367	0.523667	1	0	1	0
Disease	Arrhythmia	Atrial fibrillation (incident)	seq.22839.23	ZNF263	coxph	-0.173658	0.0423659	4.14937337700795e-05	0.302406	0	1	0
Disease	Arrhythmia	Atrial fibrillation (incident)	seq.22841.16	ZNF696	coxph	-0.0992953	0.0393073	0.0115327	1	0	1	0
Disease	Arrhythmia	Atrial fibrillation (incident)	seq.22842.85	ZNF69	coxph	-0.10307	0.0580165	0.0756386	1	0	1	0
Disease	Arrhythmia	Atrial fibrillation (incident)	seq.22844.4	ZSWIM7	coxph	-0.109803	0.0433649	0.0113392	1	0	1	0
Disease	Arrhythmia	Atrial fibrillation (incident)	seq.22845.3	MRPS14	coxph	-0.0279144	0.0405479	0.491182	1	0	1	0
Disease	Arrhythmia	Atrial fibrillation (incident)	seq.22847.18	STK4	coxph	0.126912	0.0354207	0.000339687	1	0	1	0
Disease	Arrhythmia	Atrial fibrillation (incident)	seq.22857.5	KCTD7	coxph	-0.0923239	0.0431791	0.0325038	1	0	1	0
Disease	Arrhythmia	Atrial fibrillation (incident)	seq.22858.3	MAPK6	coxph	0.0155299	0.0359397	0.665661	1	0	1	0
Disease	Arrhythmia	Atrial fibrillation (incident)	seq.22862.44	PPM1M	coxph	-0.114864	0.0437416	0.00864053	1	0	1	0
Disease	Arrhythmia	Atrial fibrillation (incident)	seq.22946.55	SNTA1	coxph	-0.112039	0.0462949	0.0155158	1	0	1	0
Disease	Arrhythmia	Atrial fibrillation (incident)	seq.22948.13	BMP3	coxph	-0.081519	0.0416782	0.0504751	1	0	1	0
Disease	Arrhythmia	Atrial fibrillation (incident)	seq.22950.6	BTN3A3	coxph	0.0113685	0.0393515	0.77266	1	0	1	0
Disease	Arrhythmia	Atrial fibrillation (incident)	seq.22952.28	CDK2AP2	coxph	-0.0249928	0.0351567	0.477148	1	0	1	0
Disease	Arrhythmia	Atrial fibrillation (incident)	seq.22953.85	CEBPB	coxph	-0.0926725	0.0461883	0.044813	1	0	1	0
Disease	Arrhythmia	Atrial fibrillation (incident)	seq.22954.10	CLIC2	coxph	0.127014	0.0388025	0.00106286	1	0	1	0
Disease	Arrhythmia	Atrial fibrillation (incident)	seq.22955.28	RBP1	coxph	0.147376	0.0369914	6.77508612129175e-05	0.493768	0	1	0
Disease	Arrhythmia	Atrial fibrillation (incident)	seq.22958.6	DSTN	coxph	-0.152163	0.0376133	5.22189374499656e-05	0.380572	0	1	0
Disease	Arrhythmia	Atrial fibrillation (incident)	seq.22959.32	DKK4	coxph	0.0898421	0.042473	0.0344067	1	0	1	0
Disease	Arrhythmia	Atrial fibrillation (incident)	seq.22960.8	FCGR2B	coxph	0.0223852	0.035477	0.528055	1	0	1	0
Disease	Arrhythmia	Atrial fibrillation (incident)	seq.22961.7	FCN1	coxph	0.0852872	0.0366389	0.019924	1	0	1	0
Disease	Arrhythmia	Atrial fibrillation (incident)	seq.22963.3	VAMP2	coxph	-0.0581855	0.0373994	0.119759	1	0	1	0
Disease	Arrhythmia	Atrial fibrillation (incident)	seq.22966.20	GABARAP	coxph	0.334522	0.0455912	2.17739930718853e-13	1.586888615079e-09	1	3.9672215376975e-08	1
Disease	Arrhythmia	Atrial fibrillation (incident)	seq.22967.15	GDF7	coxph	-0.0268301	0.0366569	0.464215	1	0	1	0
Disease	Arrhythmia	Atrial fibrillation (incident)	seq.22968.9	GAGE2D	coxph	-0.00987341	0.0351819	0.778988	1	0	1	0
Disease	Arrhythmia	Atrial fibrillation (incident)	seq.22969.12	CCL7	coxph	0.0377773	0.035088	0.281639	1	0	1	0
Disease	Arrhythmia	Atrial fibrillation (incident)	seq.22970.8	GIPC1	coxph	0.111461	0.0374436	0.00291317	1	0	1	0
Disease	Arrhythmia	Atrial fibrillation (incident)	seq.22972.26	CXCL2	coxph	0.0227723	0.0350913	0.516373	1	0	1	0
Disease	Arrhythmia	Atrial fibrillation (incident)	seq.22973.8	CXCL3	coxph	-0.0575996	0.0378494	0.128057	1	0	1	0
Disease	Arrhythmia	Atrial fibrillation (incident)	seq.22974.25	H2BC21	coxph	0.173427	0.0390799	9.08993102290756e-06	0.0662474	0	1	0
Disease	Arrhythmia	Atrial fibrillation (incident)	seq.22977.18	HEXIM1	coxph	-0.0172491	0.0422449	0.683045	1	0	1	0
Disease	Arrhythmia	Atrial fibrillation (incident)	seq.22978.13	HMGB2	coxph	0.0293717	0.0356228	0.409644	1	0	1	0
Disease	Arrhythmia	Atrial fibrillation (incident)	seq.22980.37	HOMER1	coxph	-0.0634268	0.0396702	0.109853	1	0	1	0
Disease	Arrhythmia	Atrial fibrillation (incident)	seq.22981.3	HPCAL1	coxph	0.0311477	0.0408553	0.445827	1	0	1	0
Disease	Arrhythmia	Atrial fibrillation (incident)	seq.22984.10	EIF4A2	coxph	0.0506777	0.0351502	0.149374	1	0	1	0
Disease	Arrhythmia	Atrial fibrillation (incident)	seq.22985.160	IGFBP2	coxph	0.134854	0.0397922	0.000701567	1	0	1	0
Disease	Arrhythmia	Atrial fibrillation (incident)	seq.22987.69	MAPK9	coxph	-0.0332069	0.0363403	0.360835	1	0	1	0
Disease	Arrhythmia	Atrial fibrillation (incident)	seq.22989.24	LIN7A	coxph	0.0393191	0.0353853	0.266495	1	0	1	0
Disease	Arrhythmia	Atrial fibrillation (incident)	seq.22990.20	LIN7B	coxph	-0.0755264	0.0393366	0.0548572	1	0	1	0
Disease	Arrhythmia	Atrial fibrillation (incident)	seq.22991.9	MAGEA6	coxph	-0.0594732	0.0385792	0.123173	1	0	1	0
Disease	Arrhythmia	Atrial fibrillation (incident)	seq.22992.6	MAPRE3	coxph	0.0244287	0.0354752	0.491066	1	0	1	0
Disease	Arrhythmia	Atrial fibrillation (incident)	seq.22993.9	CCL22	coxph	0.0510684	0.0387453	0.187485	1	0	1	0
Disease	Arrhythmia	Atrial fibrillation (incident)	seq.23000.22	NLGN1	coxph	0.0383529	0.0354542	0.279359	1	0	1	0
Disease	Arrhythmia	Atrial fibrillation (incident)	seq.23002.27	NXPH1	coxph	-0.0218777	0.0396452	0.58106	1	0	1	0
Disease	Arrhythmia	Atrial fibrillation (incident)	seq.23006.19	PIP4K2B	coxph	-0.0562157	0.0483961	0.245408	1	0	1	0
Disease	Arrhythmia	Atrial fibrillation (incident)	seq.23007.8	JUP	coxph	-0.170319	0.0399803	2.04355540868131e-05	0.148934	0	1	0
Disease	Arrhythmia	Atrial fibrillation (incident)	seq.23008.4	RAB2A	coxph	-0.0733687	0.0475107	0.122526	1	0	1	0
Disease	Arrhythmia	Atrial fibrillation (incident)	seq.23016.24	TAF15	coxph	-0.028984	0.0397985	0.46645	1	0	1	0
Disease	Arrhythmia	Atrial fibrillation (incident)	seq.23017.17	RCN3	coxph	-0.0135668	0.0387753	0.726427	1	0	1	0
Disease	Arrhythmia	Atrial fibrillation (incident)	seq.23018.4	REG1B	coxph	0.118884	0.0380428	0.001778	1	0	1	0
Disease	Arrhythmia	Atrial fibrillation (incident)	seq.23020.18	RGS4	coxph	-0.0669991	0.0396929	0.0914239	1	0	1	0
Disease	Arrhythmia	Atrial fibrillation (incident)	seq.23022.5	GDI1	coxph	-0.0132321	0.036415	0.716328	1	0	1	0
Disease	Arrhythmia	Atrial fibrillation (incident)	seq.23023.21	S100A14	coxph	0.060481	0.0346585	0.080975	1	0	1	0
Disease	Arrhythmia	Atrial fibrillation (incident)	seq.23024.25	SAR1A	coxph	-0.0420983	0.0373047	0.25911	1	0	1	0
Disease	Arrhythmia	Atrial fibrillation (incident)	seq.23028.49	SDCBP2	coxph	-0.0636331	0.0365741	0.0818872	1	0	1	0
Disease	Arrhythmia	Atrial fibrillation (incident)	seq.23029.3	SH3GL3	coxph	-0.0947659	0.0389199	0.0148961	1	0	1	0
Disease	Arrhythmia	Atrial fibrillation (incident)	seq.23030.4	SIGLEC5	coxph	0.0794798	0.0385074	0.0390166	1	0	1	0
Disease	Arrhythmia	Atrial fibrillation (incident)	seq.23031.6	SIRT2	coxph	-0.0309142	0.0362353	0.393576	1	0	1	0
Disease	Arrhythmia	Atrial fibrillation (incident)	seq.23034.13	SORCS3	coxph	-0.0333129	0.0384239	0.385952	1	0	1	0
Disease	Arrhythmia	Atrial fibrillation (incident)	seq.23037.37	UBE2D3	coxph	-0.189315	0.0405778	3.07884343437287e-06	0.0224386	1	0.560965	0
Disease	Arrhythmia	Atrial fibrillation (incident)	seq.23038.63	UNC5B	coxph	0.16788	0.0441662	0.000144064	1	0	1	0
Disease	Arrhythmia	Atrial fibrillation (incident)	seq.23039.56	MEOX2	coxph	0.012661	0.0379146	0.738429	1	0	1	0
Disease	Arrhythmia	Atrial fibrillation (incident)	seq.23148.100	LIPG	coxph	0.0239714	0.0382462	0.530812	1	0	1	0
Disease	Arrhythmia	Atrial fibrillation (incident)	seq.23152.49	TNFAIP1	coxph	0.0268756	0.035261	0.445947	1	0	1	0
Disease	Arrhythmia	Atrial fibrillation (incident)	seq.23153.14	BIK	coxph	-0.0779272	0.0372593	0.0364846	1	0	1	0
Disease	Arrhythmia	Atrial fibrillation (incident)	seq.23156.146	CASP10	coxph	-0.0417508	0.0374319	0.264687	1	0	1	0
Disease	Arrhythmia	Atrial fibrillation (incident)	seq.23161.3	KCTD6	coxph	0.0796195	0.0371719	0.0321993	1	0	1	0
Disease	Arrhythmia	Atrial fibrillation (incident)	seq.23162.36	MAP3K10	coxph	0.0641906	0.038245	0.0932683	1	0	1	0
Disease	Arrhythmia	Atrial fibrillation (incident)	seq.23164.8	MPC1	coxph	-0.000235628	0.0357183	0.994737	1	0	1	0
Disease	Arrhythmia	Atrial fibrillation (incident)	seq.23173.3	TIMP1	coxph	0.0414851	0.0408017	0.309273	1	0	1	0
Disease	Arrhythmia	Atrial fibrillation (incident)	seq.23176.17	DAG1	coxph	0.087444	0.039882	0.0283383	1	0	1	0
Disease	Arrhythmia	Atrial fibrillation (incident)	seq.23178.95	HNMT	coxph	-0.000361524	0.0382475	0.992458	1	0	1	0
Disease	Arrhythmia	Atrial fibrillation (incident)	seq.23181.2	LTK	coxph	-0.0298793	0.0378359	0.429699	1	0	1	0
Disease	Arrhythmia	Atrial fibrillation (incident)	seq.23183.6	RNF31	coxph	-0.0752432	0.0378688	0.0469286	1	0	1	0
Disease	Arrhythmia	Atrial fibrillation (incident)	seq.23187.9	VCPIP1	coxph	0.00455268	0.0363632	0.900365	1	0	1	0
Disease	Arrhythmia	Atrial fibrillation (incident)	seq.23200.25	C1QTNF4	coxph	0.0463286	0.0408668	0.256941	1	0	1	0
Disease	Arrhythmia	Atrial fibrillation (incident)	seq.23202.78	ART5	coxph	-0.101359	0.0442179	0.0218911	1	0	1	0
Disease	Arrhythmia	Atrial fibrillation (incident)	seq.23203.3	SCPEP1	coxph	-0.111877	0.0354173	0.00158405	1	0	1	0
Disease	Arrhythmia	Atrial fibrillation (incident)	seq.23210.4	ETV2	coxph	0.0439888	0.0354893	0.215163	1	0	1	0
Disease	Arrhythmia	Atrial fibrillation (incident)	seq.23212.8	EURL	coxph	0.0623671	0.0353207	0.0774395	1	0	1	0
Disease	Arrhythmia	Atrial fibrillation (incident)	seq.23213.21	CFAP300	coxph	0.0440539	0.0380551	0.247012	1	0	1	0
Disease	Arrhythmia	Atrial fibrillation (incident)	seq.23224.11	RGN	coxph	-0.0545337	0.0379769	0.151011	1	0	1	0
Disease	Arrhythmia	Atrial fibrillation (incident)	seq.23225.26	TRIM62	coxph	0.0426871	0.0356129	0.230667	1	0	1	0
Disease	Arrhythmia	Atrial fibrillation (incident)	seq.23226.42	ATP5PB	coxph	-0.0180321	0.0363128	0.619487	1	0	1	0
Disease	Arrhythmia	Atrial fibrillation (incident)	seq.23228.2	C12orf76	coxph	-0.0124861	0.0376353	0.740067	1	0	1	0
Disease	Arrhythmia	Atrial fibrillation (incident)	seq.23241.27	TIMM10B	coxph	0.024751	0.0366984	0.500029	1	0	1	0
Disease	Arrhythmia	Atrial fibrillation (incident)	seq.23242.2	SSNA1	coxph	0.0411656	0.0354199	0.245148	1	0	1	0
Disease	Arrhythmia	Atrial fibrillation (incident)	seq.23243.120	RPS25	coxph	0.103193	0.0368627	0.00511979	1	0	1	0
Disease	Arrhythmia	Atrial fibrillation (incident)	seq.23245.5	SPATC1L	coxph	-0.0492479	0.0383826	0.199465	1	0	1	0
Disease	Arrhythmia	Atrial fibrillation (incident)	seq.23246.67	BLOC1S1	coxph	0.121311	0.0353998	0.000610516	1	0	1	0
Disease	Arrhythmia	Atrial fibrillation (incident)	seq.23248.1	XAGE2	coxph	-0.00156806	0.0403553	0.969005	1	0	1	0
Disease	Arrhythmia	Atrial fibrillation (incident)	seq.23250.3	TCEAL4	coxph	-0.0302309	0.0358912	0.399624	1	0	1	0
Disease	Arrhythmia	Atrial fibrillation (incident)	seq.23252.4	DNAJB3	coxph	-0.0397498	0.0375041	0.2892	1	0	1	0
Disease	Arrhythmia	Atrial fibrillation (incident)	seq.23253.5	COMTD1	coxph	-0.132289	0.0421916	0.00171596	1	0	1	0
Disease	Arrhythmia	Atrial fibrillation (incident)	seq.23254.31	NDUFAF3	coxph	0.0153305	0.0362618	0.672461	1	0	1	0
Disease	Arrhythmia	Atrial fibrillation (incident)	seq.23255.7	RAB33A	coxph	-0.00651701	0.0359484	0.856142	1	0	1	0
Disease	Arrhythmia	Atrial fibrillation (incident)	seq.23256.21	TLDC2	coxph	0.0355959	0.036841	0.333942	1	0	1	0
Disease	Arrhythmia	Atrial fibrillation (incident)	seq.23257.14	COMMD10	coxph	0.140693	0.0378143	0.000198734	1	0	1	0
Disease	Arrhythmia	Atrial fibrillation (incident)	seq.23258.56	COA7	coxph	0.0552254	0.0364844	0.130108	1	0	1	0
Disease	Arrhythmia	Atrial fibrillation (incident)	seq.23259.23	EEF1AKMT1	coxph	0.02092	0.0398627	0.599721	1	0	1	0
Disease	Arrhythmia	Atrial fibrillation (incident)	seq.23261.27	C1orf50	coxph	-0.0499759	0.0395365	0.206214	1	0	1	0
Disease	Arrhythmia	Atrial fibrillation (incident)	seq.23262.11	CRYBB3	coxph	-0.0248342	0.0380733	0.514224	1	0	1	0
Disease	Arrhythmia	Atrial fibrillation (incident)	seq.23263.9	KCTD15	coxph	-0.0576582	0.0421074	0.170901	1	0	1	0
Disease	Arrhythmia	Atrial fibrillation (incident)	seq.23264.42	MED10	coxph	-0.162501	0.0396615	4.18202516480568e-05	0.304786	0	1	0
Disease	Arrhythmia	Atrial fibrillation (incident)	seq.23265.15	TPD52L2	coxph	0.177169	0.0396454	7.86408270873643e-06	0.0573134	0	1	0
Disease	Arrhythmia	Atrial fibrillation (incident)	seq.23266.62	MITD1	coxph	-0.0711228	0.0340413	0.0366799	1	0	1	0
Disease	Arrhythmia	Atrial fibrillation (incident)	seq.23267.5	KCTD6	coxph	0.0400859	0.035428	0.257855	1	0	1	0
Disease	Arrhythmia	Atrial fibrillation (incident)	seq.23268.15	FRG1	coxph	-0.0569347	0.0390656	0.145003	1	0	1	0
Disease	Arrhythmia	Atrial fibrillation (incident)	seq.23269.40	CMTM4	coxph	0.0125777	0.0422817	0.766105	1	0	1	0
Disease	Arrhythmia	Atrial fibrillation (incident)	seq.23270.14	SPATA33	coxph	-0.0502838	0.035783	0.159949	1	0	1	0
Disease	Arrhythmia	Atrial fibrillation (incident)	seq.23271.20	EBP	coxph	-0.0523932	0.0379171	0.167039	1	0	1	0
Disease	Arrhythmia	Atrial fibrillation (incident)	seq.23272.8	DPCD	coxph	0.00297031	0.0365232	0.935182	1	0	1	0
Disease	Arrhythmia	Atrial fibrillation (incident)	seq.23273.42	C22orf23	coxph	-0.0826578	0.0376842	0.028276	1	0	1	0
Disease	Arrhythmia	Atrial fibrillation (incident)	seq.23274.27	EFCAB1	coxph	-0.15511	0.039161	7.46921316035143e-05	0.544356	0	1	0
Disease	Arrhythmia	Atrial fibrillation (incident)	seq.23275.9	SSPN	coxph	-0.0582207	0.0428826	0.174566	1	0	1	0
Disease	Arrhythmia	Atrial fibrillation (incident)	seq.23276.14	C2orf68	coxph	0.0313257	0.0356343	0.379353	1	0	1	0
Disease	Arrhythmia	Atrial fibrillation (incident)	seq.23278.13	MRPL12	coxph	0.148202	0.0368712	5.83367366696631e-05	0.425158	0	1	0
Disease	Arrhythmia	Atrial fibrillation (incident)	seq.23280.9	AKIRIN2	coxph	0.0705377	0.0396851	0.0754962	1	0	1	0
Disease	Arrhythmia	Atrial fibrillation (incident)	seq.23281.29	ARL8A	coxph	-0.0726404	0.0348218	0.036973	1	0	1	0
Disease	Arrhythmia	Atrial fibrillation (incident)	seq.23282.19	RAB37	coxph	0.0453822	0.0347119	0.191078	1	0	1	0
Disease	Arrhythmia	Atrial fibrillation (incident)	seq.23283.9	RAB43	coxph	-0.0574055	0.0396461	0.147631	1	0	1	0
Disease	Arrhythmia	Atrial fibrillation (incident)	seq.23284.5	LMO4	coxph	0.0289488	0.0422574	0.493307	1	0	1	0
Disease	Arrhythmia	Atrial fibrillation (incident)	seq.23285.51	KCTD2	coxph	0.0301004	0.0377388	0.425104	1	0	1	0
Disease	Arrhythmia	Atrial fibrillation (incident)	seq.23286.2	RNF141	coxph	0.0973883	0.0347603	0.00508324	1	0	1	0
Disease	Arrhythmia	Atrial fibrillation (incident)	seq.23287.109	NDUFB6	coxph	-0.154208	0.0386496	6.61000372796391e-05	0.481737	0	1	0
Disease	Arrhythmia	Atrial fibrillation (incident)	seq.23288.28	LRRC20	coxph	0.0228848	0.0370427	0.536711	1	0	1	0
Disease	Arrhythmia	Atrial fibrillation (incident)	seq.23289.25	NEUROG1	coxph	-0.124361	0.0405156	0.00214449	1	0	1	0
Disease	Arrhythmia	Atrial fibrillation (incident)	seq.23290.3	SMN1	coxph	-0.0599212	0.0441013	0.174236	1	0	1	0
Disease	Arrhythmia	Atrial fibrillation (incident)	seq.23291.18	PID1	coxph	0.0305225	0.0358975	0.395177	1	0	1	0
Disease	Arrhythmia	Atrial fibrillation (incident)	seq.23292.1	CEP112	coxph	0.0202664	0.0356046	0.569216	1	0	1	0
Disease	Arrhythmia	Atrial fibrillation (incident)	seq.23293.15	CHAC1	coxph	-0.0100521	0.0362362	0.781469	1	0	1	0
Disease	Arrhythmia	Atrial fibrillation (incident)	seq.23294.19	MLX	coxph	-0.109049	0.0386176	0.00474568	1	0	1	0
Disease	Arrhythmia	Atrial fibrillation (incident)	seq.23296.29	SFRP5	coxph	0.0128728	0.0378136	0.733534	1	0	1	0
Disease	Arrhythmia	Atrial fibrillation (incident)	seq.23298.148	THEM4	coxph	-0.119989	0.0409024	0.00335123	1	0	1	0
Disease	Arrhythmia	Atrial fibrillation (incident)	seq.23299.52	TPPP	coxph	0.0130676	0.03575	0.714717	1	0	1	0
Disease	Arrhythmia	Atrial fibrillation (incident)	seq.2330.2	CXCL12	coxph	0.207816	0.037082	2.09184437497301e-08	0.000152454	1	0.00381134	1
Disease	Arrhythmia	Atrial fibrillation (incident)	seq.23300.3	RBPMS2	coxph	-0.0131527	0.0378401	0.728151	1	0	1	0
Disease	Arrhythmia	Atrial fibrillation (incident)	seq.23301.2	MSX2	coxph	-0.0807017	0.040582	0.0467444	1	0	1	0
Disease	Arrhythmia	Atrial fibrillation (incident)	seq.23302.19	AKT1S1	coxph	0.00675766	0.0384704	0.860562	1	0	1	0
Disease	Arrhythmia	Atrial fibrillation (incident)	seq.23303.131	TXNDC9	coxph	-0.0239537	0.0382597	0.531261	1	0	1	0
Disease	Arrhythmia	Atrial fibrillation (incident)	seq.23304.1	NIPSNAP3B	coxph	-0.0495868	0.0389023	0.202434	1	0	1	0
Disease	Arrhythmia	Atrial fibrillation (incident)	seq.23305.38	REEP2	coxph	0.0258328	0.0430923	0.548855	1	0	1	0
Disease	Arrhythmia	Atrial fibrillation (incident)	seq.23306.37	PMF1	coxph	0.0583601	0.0461713	0.206234	1	0	1	0
Disease	Arrhythmia	Atrial fibrillation (incident)	seq.23307.7	CLUAP1	coxph	0.0547538	0.0363914	0.132431	1	0	1	0
Disease	Arrhythmia	Atrial fibrillation (incident)	seq.23308.31	KCTD1	coxph	-0.0361828	0.0389798	0.353281	1	0	1	0
Disease	Arrhythmia	Atrial fibrillation (incident)	seq.23309.11	PSMC3IP	coxph	0.0486417	0.0434447	0.262874	1	0	1	0
Disease	Arrhythmia	Atrial fibrillation (incident)	seq.23310.51	RAB38	coxph	0.0139995	0.0469156	0.7654	1	0	1	0
Disease	Arrhythmia	Atrial fibrillation (incident)	seq.23311.19	RPP25	coxph	0.0709338	0.0363188	0.050809	1	0	1	0
Disease	Arrhythmia	Atrial fibrillation (incident)	seq.23312.16	RABL3	coxph	-0.0902532	0.0415955	0.0300232	1	0	1	0
Disease	Arrhythmia	Atrial fibrillation (incident)	seq.23314.46	CCDC103	coxph	0.0644373	0.0335223	0.0545781	1	0	1	0
Disease	Arrhythmia	Atrial fibrillation (incident)	seq.23315.30	FAM9B	coxph	0.01851	0.0349007	0.595862	1	0	1	0
Disease	Arrhythmia	Atrial fibrillation (incident)	seq.23317.10	DHRS11	coxph	0.0450753	0.0365088	0.216963	1	0	1	0
Disease	Arrhythmia	Atrial fibrillation (incident)	seq.23318.60	PCTP	coxph	-0.139418	0.0392052	0.00037639	1	0	1	0
Disease	Arrhythmia	Atrial fibrillation (incident)	seq.23319.6	ZFAND2B	coxph	-0.0368776	0.0402991	0.36014	1	0	1	0
Disease	Arrhythmia	Atrial fibrillation (incident)	seq.23320.11	MVB12B	coxph	0.164218	0.0394063	3.0823527531368e-05	0.224642	0	1	0
Disease	Arrhythmia	Atrial fibrillation (incident)	seq.23321.42	INO80E	coxph	-0.0999685	0.054797	0.0681003	1	0	1	0
Disease	Arrhythmia	Atrial fibrillation (incident)	seq.23322.2	MSC	coxph	0.105352	0.0375726	0.0050478	1	0	1	0
Disease	Arrhythmia	Atrial fibrillation (incident)	seq.23323.25	DUPD1	coxph	-0.135142	0.0453462	0.00288038	1	0	1	0
Disease	Arrhythmia	Atrial fibrillation (incident)	seq.23324.6	HSPB3	coxph	-0.160033	0.0396578	5.45209081902432e-05	0.397348	0	1	0
Disease	Arrhythmia	Atrial fibrillation (incident)	seq.23325.18	BMERB1	coxph	-0.133096	0.0410337	0.00118036	1	0	1	0
Disease	Arrhythmia	Atrial fibrillation (incident)	seq.23326.10	GSTA2	coxph	0.0344482	0.0359207	0.337554	1	0	1	0
Disease	Arrhythmia	Atrial fibrillation (incident)	seq.23327.1	BORCS5	coxph	0.10176	0.0348404	0.00349198	1	0	1	0
Disease	Arrhythmia	Atrial fibrillation (incident)	seq.23329.52	RAB4B	coxph	-0.0614738	0.0356714	0.0848282	1	0	1	0
Disease	Arrhythmia	Atrial fibrillation (incident)	seq.2333.72	TGFB1	coxph	0.0129959	0.0372775	0.72737	1	0	1	0
Disease	Arrhythmia	Atrial fibrillation (incident)	seq.23330.12	GUCD1	coxph	-0.0373014	0.0369132	0.312247	1	0	1	0
Disease	Arrhythmia	Atrial fibrillation (incident)	seq.23334.21	LCE3C	coxph	-0.130703	0.0425288	0.00211714	1	0	1	0
Disease	Arrhythmia	Atrial fibrillation (incident)	seq.23335.31	None	coxph	-0.0296197	0.0395664	0.454093	1	0	1	0
Disease	Arrhythmia	Atrial fibrillation (incident)	seq.23336.2	KCNRG	coxph	-0.0763167	0.0400128	0.0564809	1	0	1	0
Disease	Arrhythmia	Atrial fibrillation (incident)	seq.23337.54	KCTD10	coxph	-0.13166	0.0391791	0.000778078	1	0	1	0
Disease	Arrhythmia	Atrial fibrillation (incident)	seq.23339.46	TCF24	coxph	-0.00908643	0.0351726	0.796146	1	0	1	0
Disease	Arrhythmia	Atrial fibrillation (incident)	seq.23340.37	MRI1	coxph	0.00318438	0.0399309	0.936438	1	0	1	0
Disease	Arrhythmia	Atrial fibrillation (incident)	seq.23341.16	DMC1	coxph	-0.150567	0.0393843	0.000131828	0.960765	0	1	0
Disease	Arrhythmia	Atrial fibrillation (incident)	seq.23342.4	ARRDC5	coxph	-0.148309	0.0398196	0.000195691	1	0	1	0
Disease	Arrhythmia	Atrial fibrillation (incident)	seq.23343.6	ROGDI	coxph	-0.0899637	0.0399155	0.0242055	1	0	1	0
Disease	Arrhythmia	Atrial fibrillation (incident)	seq.23345.2	NECAB1	coxph	-0.0612344	0.0418826	0.143728	1	0	1	0
Disease	Arrhythmia	Atrial fibrillation (incident)	seq.23349.5	PCYT1A	coxph	0.0584318	0.0366021	0.110398	1	0	1	0
Disease	Arrhythmia	Atrial fibrillation (incident)	seq.23350.66	FAM118B	coxph	-0.00792601	0.0387187	0.837801	1	0	1	0
Disease	Arrhythmia	Atrial fibrillation (incident)	seq.23351.59	PRMT1	coxph	0.0336753	0.0373294	0.366998	1	0	1	0
Disease	Arrhythmia	Atrial fibrillation (incident)	seq.23352.9	DTNBP1	coxph	-0.0391197	0.0387528	0.31275	1	0	1	0
Disease	Arrhythmia	Atrial fibrillation (incident)	seq.23354.12	CRYBA2	coxph	-0.0677416	0.0435505	0.119834	1	0	1	0
Disease	Arrhythmia	Atrial fibrillation (incident)	seq.23356.32	CCDC24	coxph	0.0665754	0.034969	0.0569311	1	0	1	0
Disease	Arrhythmia	Atrial fibrillation (incident)	seq.23358.42	FAM118A	coxph	-0.12683	0.0413345	0.00215218	1	0	1	0
Disease	Arrhythmia	Atrial fibrillation (incident)	seq.23359.25	WTAP	coxph	0.0963108	0.0384775	0.0123132	1	0	1	0
Disease	Arrhythmia	Atrial fibrillation (incident)	seq.23361.20	RBM4	coxph	0.00221909	0.0360999	0.950984	1	0	1	0
Disease	Arrhythmia	Atrial fibrillation (incident)	seq.23362.26	NT5C1A	coxph	-0.0360179	0.0374266	0.335868	1	0	1	0
Disease	Arrhythmia	Atrial fibrillation (incident)	seq.23363.41	PCBP2	coxph	0.00975702	0.0360891	0.786884	1	0	1	0
Disease	Arrhythmia	Atrial fibrillation (incident)	seq.23364.3	UCK1	coxph	-0.0336152	0.0431337	0.435789	1	0	1	0
Disease	Arrhythmia	Atrial fibrillation (incident)	seq.23365.7	FNDC8	coxph	-0.00498309	0.0387662	0.89772	1	0	1	0
Disease	Arrhythmia	Atrial fibrillation (incident)	seq.23366.15	UBL7	coxph	0.0781461	0.0366834	0.0331484	1	0	1	0
Disease	Arrhythmia	Atrial fibrillation (incident)	seq.23367.8	ANKRD40	coxph	-0.0919937	0.0432197	0.0332947	1	0	1	0
Disease	Arrhythmia	Atrial fibrillation (incident)	seq.23369.17	PHYH	coxph	-0.177846	0.0412074	1.58973803813339e-05	0.11586	0	1	0
Disease	Arrhythmia	Atrial fibrillation (incident)	seq.23370.39	KCNAB3	coxph	-0.146671	0.0405624	0.000299268	1	0	1	0
Disease	Arrhythmia	Atrial fibrillation (incident)	seq.23371.5	NIF3L1	coxph	0.0824223	0.0363048	0.0231902	1	0	1	0
Disease	Arrhythmia	Atrial fibrillation (incident)	seq.23372.112	ERGIC1	coxph	0.0185702	0.0387382	0.63167	1	0	1	0
Disease	Arrhythmia	Atrial fibrillation (incident)	seq.23373.77	DPH5	coxph	-0.104669	0.0393234	0.00777362	1	0	1	0
Disease	Arrhythmia	Atrial fibrillation (incident)	seq.23374.42	NECAB3	coxph	0.0403764	0.0361632	0.264205	1	0	1	0
Disease	Arrhythmia	Atrial fibrillation (incident)	seq.23375.4	RFPL3	coxph	-0.0701857	0.0419618	0.094404	1	0	1	0
Disease	Arrhythmia	Atrial fibrillation (incident)	seq.23376.56	ARPC2	coxph	-0.11533	0.0385336	0.00276276	1	0	1	0
Disease	Arrhythmia	Atrial fibrillation (incident)	seq.23378.29	CGGBP1	coxph	0.0486135	0.0364576	0.182392	1	0	1	0
Disease	Arrhythmia	Atrial fibrillation (incident)	seq.23379.60	C16orf72	coxph	-0.0437625	0.0391494	0.263638	1	0	1	0
Disease	Arrhythmia	Atrial fibrillation (incident)	seq.23380.16	L3HYPDH	coxph	0.0352769	0.0396796	0.37398	1	0	1	0
Disease	Arrhythmia	Atrial fibrillation (incident)	seq.23381.8	SEPTIN1	coxph	0.0945234	0.0400693	0.0183243	1	0	1	0
Disease	Arrhythmia	Atrial fibrillation (incident)	seq.23382.30	VCX3A	coxph	-0.107408	0.0415577	0.00975057	1	0	1	0
Disease	Arrhythmia	Atrial fibrillation (incident)	seq.23384.19	KCTD17	coxph	0.049401	0.034839	0.156197	1	0	1	0
Disease	Arrhythmia	Atrial fibrillation (incident)	seq.23385.18	CASTOR1	coxph	-0.0876786	0.0434672	0.0436829	1	0	1	0
Disease	Arrhythmia	Atrial fibrillation (incident)	seq.23386.38	None	coxph	0.0791107	0.0374006	0.0344107	1	0	1	0
Disease	Arrhythmia	Atrial fibrillation (incident)	seq.23387.18	TIPRL	coxph	0.20035	0.0446116	7.08982827717925e-06	0.0516707	0	1	0
Disease	Arrhythmia	Atrial fibrillation (incident)	seq.23389.28	FAHD2A	coxph	0.00302431	0.0366946	0.934314	1	0	1	0
Disease	Arrhythmia	Atrial fibrillation (incident)	seq.23390.6	CCDC107	coxph	-0.00429015	0.0390065	0.912421	1	0	1	0
Disease	Arrhythmia	Atrial fibrillation (incident)	seq.23391.20	RP2	coxph	0.0585891	0.0386615	0.129662	1	0	1	0
Disease	Arrhythmia	Atrial fibrillation (incident)	seq.23392.41	PLEKHA3	coxph	0.106333	0.0372226	0.00428098	1	0	1	0
Disease	Arrhythmia	Atrial fibrillation (incident)	seq.23393.56	ABHD5	coxph	0.0660954	0.0369778	0.0738673	1	0	1	0
Disease	Arrhythmia	Atrial fibrillation (incident)	seq.23394.125	GAS2	coxph	0.0548143	0.0358428	0.126191	1	0	1	0
Disease	Arrhythmia	Atrial fibrillation (incident)	seq.23395.5	KHDRBS2	coxph	0.060641	0.0362129	0.094019	1	0	1	0
Disease	Arrhythmia	Atrial fibrillation (incident)	seq.23396.21	TWF2	coxph	0.107981	0.0388825	0.0054846	1	0	1	0
Disease	Arrhythmia	Atrial fibrillation (incident)	seq.23398.1	POLR2M	coxph	0.0603779	0.0366887	0.0998297	1	0	1	0
Disease	Arrhythmia	Atrial fibrillation (incident)	seq.23399.35	NUP35	coxph	-0.0106493	0.0401439	0.790795	1	0	1	0
Disease	Arrhythmia	Atrial fibrillation (incident)	seq.23401.3	DAZAP1	coxph	-0.0181168	0.0358256	0.613071	1	0	1	0
Disease	Arrhythmia	Atrial fibrillation (incident)	seq.23402.147	GDAP1L1	coxph	-0.111404	0.0392844	0.00457072	1	0	1	0
Disease	Arrhythmia	Atrial fibrillation (incident)	seq.23403.64	CDC42EP4	coxph	0.136997	0.0377686	0.000286423	1	0	1	0
Disease	Arrhythmia	Atrial fibrillation (incident)	seq.23404.16	MAD2L2	coxph	0.0599075	0.0393807	0.128199	1	0	1	0
Disease	Arrhythmia	Atrial fibrillation (incident)	seq.23405.33	HORMAD2	coxph	0.0667489	0.0365889	0.0681073	1	0	1	0
Disease	Arrhythmia	Atrial fibrillation (incident)	seq.23406.3	RASSF5	coxph	0.0115742	0.0414465	0.780048	1	0	1	0
Disease	Arrhythmia	Atrial fibrillation (incident)	seq.23407.9	OLAH	coxph	-0.126629	0.0403551	0.0017018	1	0	1	0
Disease	Arrhythmia	Atrial fibrillation (incident)	seq.23408.1	SNX16	coxph	0.00446981	0.0379889	0.906336	1	0	1	0
Disease	Arrhythmia	Atrial fibrillation (incident)	seq.23409.83	SYAP1	coxph	0.0567875	0.0394676	0.150196	1	0	1	0
Disease	Arrhythmia	Atrial fibrillation (incident)	seq.23410.46	EIF3M	coxph	0.112373	0.0405822	0.00562248	1	0	1	0
Disease	Arrhythmia	Atrial fibrillation (incident)	seq.23411.108	PNMA2	coxph	-0.0222119	0.0452303	0.623367	1	0	1	0
Disease	Arrhythmia	Atrial fibrillation (incident)	seq.23413.38	ANKRD45	coxph	-0.0221203	0.035791	0.536548	1	0	1	0
Disease	Arrhythmia	Atrial fibrillation (incident)	seq.23414.12	ZNF483	coxph	0.0697923	0.0350365	0.0463726	1	0	1	0
Disease	Arrhythmia	Atrial fibrillation (incident)	seq.23416.47	SNX15	coxph	0.158046	0.0428062	0.000222392	1	0	1	0
Disease	Arrhythmia	Atrial fibrillation (incident)	seq.23418.66	CCDC92	coxph	-0.127459	0.0396892	0.00132081	1	0	1	0
Disease	Arrhythmia	Atrial fibrillation (incident)	seq.23422.47	RFC4	coxph	0.0475319	0.0364414	0.192118	1	0	1	0
Disease	Arrhythmia	Atrial fibrillation (incident)	seq.23424.4	None	coxph	-0.159698	0.0438455	0.000270236	1	0	1	0
Disease	Arrhythmia	Atrial fibrillation (incident)	seq.23425.19	ERMN	coxph	-0.0443534	0.0413024	0.282881	1	0	1	0
Disease	Arrhythmia	Atrial fibrillation (incident)	seq.23426.1	VCX	coxph	0.017639	0.0378569	0.64126	1	0	1	0
Disease	Arrhythmia	Atrial fibrillation (incident)	seq.23518.7	FAM151B	coxph	0.0731106	0.0342173	0.0326259	1	0	1	0
Disease	Arrhythmia	Atrial fibrillation (incident)	seq.23519.91	TMEM221	coxph	-0.0868703	0.0392191	0.02676	1	0	1	0
Disease	Arrhythmia	Atrial fibrillation (incident)	seq.23520.60	MBLAC2	coxph	-0.178985	0.0445132	5.79680871816507e-05	0.422471	0	1	0
Disease	Arrhythmia	Atrial fibrillation (incident)	seq.23521.29	NME7	coxph	0.086855	0.036142	0.016254	1	0	1	0
Disease	Arrhythmia	Atrial fibrillation (incident)	seq.23522.1	GIMD1	coxph	0.0343686	0.0352651	0.329769	1	0	1	0
Disease	Arrhythmia	Atrial fibrillation (incident)	seq.23523.14	CYRIA	coxph	-0.0543958	0.0436311	0.2125	1	0	1	0
Disease	Arrhythmia	Atrial fibrillation (incident)	seq.23524.2	NTAN1	coxph	-0.010789	0.0377891	0.775258	1	0	1	0
Disease	Arrhythmia	Atrial fibrillation (incident)	seq.23525.27	NOSIP	coxph	-0.11167	0.0414717	0.00708827	1	0	1	0
Disease	Arrhythmia	Atrial fibrillation (incident)	seq.23526.25	KTI12	coxph	-0.068088	0.0396047	0.0855797	1	0	1	0
Disease	Arrhythmia	Atrial fibrillation (incident)	seq.23528.199	PHYHIPL	coxph	0.123764	0.0370724	0.000842512	1	0	1	0
Disease	Arrhythmia	Atrial fibrillation (incident)	seq.23529.11	STARD7	coxph	0.0124705	0.0360446	0.729363	1	0	1	0
Disease	Arrhythmia	Atrial fibrillation (incident)	seq.23530.3	TMOD4	coxph	-0.046713	0.0372653	0.210015	1	0	1	0
Disease	Arrhythmia	Atrial fibrillation (incident)	seq.23531.79	HSH2D	coxph	0.121897	0.0341275	0.000354536	1	0	1	0
Disease	Arrhythmia	Atrial fibrillation (incident)	seq.23534.27	RTF2	coxph	0.00536305	0.0405287	0.894725	1	0	1	0
Disease	Arrhythmia	Atrial fibrillation (incident)	seq.23535.3	DENND10	coxph	0.0265991	0.0362898	0.46358	1	0	1	0
Disease	Arrhythmia	Atrial fibrillation (incident)	seq.23536.14	None	coxph	0.0254721	0.0395808	0.519869	1	0	1	0
Disease	Arrhythmia	Atrial fibrillation (incident)	seq.23537.4	SP6	coxph	-0.0701561	0.049075	0.152841	1	0	1	0
Disease	Arrhythmia	Atrial fibrillation (incident)	seq.23540.3	MNAT1	coxph	0.0659245	0.0409709	0.107604	1	0	1	0
Disease	Arrhythmia	Atrial fibrillation (incident)	seq.23541.61	CLYBL	coxph	0.0122562	0.0354552	0.729583	1	0	1	0
Disease	Arrhythmia	Atrial fibrillation (incident)	seq.23542.8	GOLPH3L	coxph	-0.0140487	0.0382625	0.713495	1	0	1	0
Disease	Arrhythmia	Atrial fibrillation (incident)	seq.23543.92	TRUB1	coxph	-0.0412967	0.0401355	0.303511	1	0	1	0
Disease	Arrhythmia	Atrial fibrillation (incident)	seq.23544.10	TCP10L3	coxph	0.0458119	0.0353817	0.195393	1	0	1	0
Disease	Arrhythmia	Atrial fibrillation (incident)	seq.23545.6	NDEL1	coxph	0.0477715	0.0343907	0.164807	1	0	1	0
Disease	Arrhythmia	Atrial fibrillation (incident)	seq.23546.9	HAGHL	coxph	-0.00192345	0.0426238	0.964007	1	0	1	0
Disease	Arrhythmia	Atrial fibrillation (incident)	seq.23547.21	TCEA3	coxph	0.0338603	0.035328	0.337833	1	0	1	0
Disease	Arrhythmia	Atrial fibrillation (incident)	seq.23550.10	KDF1	coxph	0.0494456	0.0356347	0.165268	1	0	1	0
Disease	Arrhythmia	Atrial fibrillation (incident)	seq.23551.15	TADA3	coxph	-0.0917907	0.0382966	0.0165373	1	0	1	0
Disease	Arrhythmia	Atrial fibrillation (incident)	seq.23553.1	ABI3	coxph	0.0475028	0.0342002	0.164845	1	0	1	0
Disease	Arrhythmia	Atrial fibrillation (incident)	seq.23554.2	SHD	coxph	0.0788566	0.0378119	0.0370243	1	0	1	0
Disease	Arrhythmia	Atrial fibrillation (incident)	seq.23555.11	RRAD	coxph	0.0904354	0.0373888	0.0155726	1	0	1	0
Disease	Arrhythmia	Atrial fibrillation (incident)	seq.23556.4	VGLL4	coxph	-0.0507961	0.0398851	0.202819	1	0	1	0
Disease	Arrhythmia	Atrial fibrillation (incident)	seq.23557.110	CAPZB	coxph	-0.0764423	0.0411882	0.0634639	1	0	1	0
Disease	Arrhythmia	Atrial fibrillation (incident)	seq.23558.33	METTL2B	coxph	-0.0443298	0.0357552	0.215045	1	0	1	0
Disease	Arrhythmia	Atrial fibrillation (incident)	seq.23559.10	DDRGK1	coxph	0.240724	0.0459981	1.66477482981352e-07	0.00121329	1	0.0303322	1
Disease	Arrhythmia	Atrial fibrillation (incident)	seq.23560.154	CEP41	coxph	-0.0575555	0.0405647	0.155941	1	0	1	0
Disease	Arrhythmia	Atrial fibrillation (incident)	seq.23561.4	CCDC97	coxph	-0.137604	0.0420939	0.0010794	1	0	1	0
Disease	Arrhythmia	Atrial fibrillation (incident)	seq.23564.83	METTL21C	coxph	0.00301026	0.0360797	0.933507	1	0	1	0
Disease	Arrhythmia	Atrial fibrillation (incident)	seq.23566.6	APOL2	coxph	0.113829	0.0365662	0.00185229	1	0	1	0
Disease	Arrhythmia	Atrial fibrillation (incident)	seq.23567.37	GNAQ	coxph	-0.151763	0.0397086	0.000132417	0.965054	0	1	0
Disease	Arrhythmia	Atrial fibrillation (incident)	seq.23568.41	MEIS2	coxph	0.119567	0.0361115	0.000929476	1	0	1	0
Disease	Arrhythmia	Atrial fibrillation (incident)	seq.23569.53	STARD10	coxph	0.107197	0.0385477	0.00542076	1	0	1	0
Disease	Arrhythmia	Atrial fibrillation (incident)	seq.23570.87	ZKSCAN7	coxph	-0.0563959	0.0406779	0.165624	1	0	1	0
Disease	Arrhythmia	Atrial fibrillation (incident)	seq.23571.93	YJU2	coxph	-0.0738771	0.0378438	0.0509197	1	0	1	0
Disease	Arrhythmia	Atrial fibrillation (incident)	seq.23572.186	TYW3	coxph	-0.0502209	0.037712	0.18296	1	0	1	0
Disease	Arrhythmia	Atrial fibrillation (incident)	seq.23575.58	COX19	coxph	0.0298767	0.0465884	0.521335	1	0	1	0
Disease	Arrhythmia	Atrial fibrillation (incident)	seq.23576.46	BEX4	coxph	0.0242563	0.0352757	0.491692	1	0	1	0
Disease	Arrhythmia	Atrial fibrillation (incident)	seq.23578.6	SMIM3	coxph	-0.0210287	0.0363056	0.562446	1	0	1	0
Disease	Arrhythmia	Atrial fibrillation (incident)	seq.23579.3	CT83	coxph	-0.0677819	0.0357385	0.0578798	1	0	1	0
Disease	Arrhythmia	Atrial fibrillation (incident)	seq.2358.19	FLT4	coxph	0.0396805	0.0363655	0.275204	1	0	1	0
Disease	Arrhythmia	Atrial fibrillation (incident)	seq.23580.2	PRR15	coxph	0.0595273	0.0380344	0.117562	1	0	1	0
Disease	Arrhythmia	Atrial fibrillation (incident)	seq.23581.131	GHRL	coxph	0.0148984	0.0372959	0.689551	1	0	1	0
Disease	Arrhythmia	Atrial fibrillation (incident)	seq.23584.2	NUDT15	coxph	0.0926418	0.0376642	0.0139062	1	0	1	0
Disease	Arrhythmia	Atrial fibrillation (incident)	seq.23586.32	CTAG1A	coxph	-0.0255047	0.0400603	0.524348	1	0	1	0
Disease	Arrhythmia	Atrial fibrillation (incident)	seq.23588.9	HSDL2	coxph	0.0214468	0.0382561	0.575062	1	0	1	0
Disease	Arrhythmia	Atrial fibrillation (incident)	seq.23589.21	PPP1R27	coxph	-0.105553	0.0395713	0.00764402	1	0	1	0
Disease	Arrhythmia	Atrial fibrillation (incident)	seq.23591.9	EXD1	coxph	0.0641357	0.0398334	0.107376	1	0	1	0
Disease	Arrhythmia	Atrial fibrillation (incident)	seq.23593.14	MB21D2	coxph	-0.0146843	0.0397282	0.711667	1	0	1	0
Disease	Arrhythmia	Atrial fibrillation (incident)	seq.23594.2	NR2C2AP	coxph	0.169857	0.0357232	1.98642358391092e-06	0.0144771	1	0.361926	0
Disease	Arrhythmia	Atrial fibrillation (incident)	seq.23595.6	LACC1	coxph	-0.135369	0.0403368	0.000790838	1	0	1	0
Disease	Arrhythmia	Atrial fibrillation (incident)	seq.23596.17	CCDC89	coxph	0.0271119	0.0348815	0.437007	1	0	1	0
Disease	Arrhythmia	Atrial fibrillation (incident)	seq.23597.11	AGFG2	coxph	-0.061695	0.0365983	0.091847	1	0	1	0
Disease	Arrhythmia	Atrial fibrillation (incident)	seq.23601.43	ACOT12	coxph	-0.130846	0.04657	0.00495949	1	0	1	0
Disease	Arrhythmia	Atrial fibrillation (incident)	seq.23602.35	NAPEPLD	coxph	-0.0841456	0.0400606	0.0356885	1	0	1	0
Disease	Arrhythmia	Atrial fibrillation (incident)	seq.23605.3	TCP11L1	coxph	0.00831216	0.0366713	0.820683	1	0	1	0
Disease	Arrhythmia	Atrial fibrillation (incident)	seq.23606.18	SAMD4B	coxph	0.00458888	0.0359092	0.898314	1	0	1	0
Disease	Arrhythmia	Atrial fibrillation (incident)	seq.23607.1	C16orf71	coxph	-0.047374	0.0374013	0.205284	1	0	1	0
Disease	Arrhythmia	Atrial fibrillation (incident)	seq.23611.16	MARVELD2	coxph	0.0423273	0.0354858	0.23295	1	0	1	0
Disease	Arrhythmia	Atrial fibrillation (incident)	seq.23615.4	TRMT112	coxph	-0.0347454	0.0352441	0.324207	1	0	1	0
Disease	Arrhythmia	Atrial fibrillation (incident)	seq.23616.4	PADI1	coxph	-0.0308646	0.0409266	0.450763	1	0	1	0
Disease	Arrhythmia	Atrial fibrillation (incident)	seq.23617.15	HYPK	coxph	0.0275738	0.0367403	0.45295	1	0	1	0
Disease	Arrhythmia	Atrial fibrillation (incident)	seq.23618.23	ZNF593	coxph	-0.0206565	0.0401491	0.606906	1	0	1	0
Disease	Arrhythmia	Atrial fibrillation (incident)	seq.23619.235	C19orf53	coxph	0.0302529	0.0365505	0.407838	1	0	1	0
Disease	Arrhythmia	Atrial fibrillation (incident)	seq.23620.16	RCSD1	coxph	-0.0811204	0.041021	0.0479814	1	0	1	0
Disease	Arrhythmia	Atrial fibrillation (incident)	seq.23621.326	TIMM13	coxph	-0.141461	0.0399777	0.000402396	1	0	1	0
Disease	Arrhythmia	Atrial fibrillation (incident)	seq.23622.128	INIP	coxph	-0.0959648	0.0369617	0.00942254	1	0	1	0
Disease	Arrhythmia	Atrial fibrillation (incident)	seq.23623.48	NUDT11	coxph	-0.141349	0.0430848	0.00103543	1	0	1	0
Disease	Arrhythmia	Atrial fibrillation (incident)	seq.23624.34	PSENEN	coxph	0.00984967	0.0421299	0.815146	1	0	1	0
Disease	Arrhythmia	Atrial fibrillation (incident)	seq.23625.44	KIAA1143	coxph	-0.0790925	0.0402415	0.0493627	1	0	1	0
Disease	Arrhythmia	Atrial fibrillation (incident)	seq.23627.3	SDHAF4	coxph	-0.115611	0.0435839	0.00798722	1	0	1	0
Disease	Arrhythmia	Atrial fibrillation (incident)	seq.23629.4	VMAC	coxph	-0.0956567	0.0395114	0.0154785	1	0	1	0
Disease	Arrhythmia	Atrial fibrillation (incident)	seq.23631.1	GALK2	coxph	-0.0897577	0.0386346	0.0201659	1	0	1	0
Disease	Arrhythmia	Atrial fibrillation (incident)	seq.23632.22	SLFNL1	coxph	0.0156032	0.0422557	0.711936	1	0	1	0
Disease	Arrhythmia	Atrial fibrillation (incident)	seq.23637.55	RNF25	coxph	-0.0165324	0.037787	0.661737	1	0	1	0
Disease	Arrhythmia	Atrial fibrillation (incident)	seq.23638.3	CARNMT1	coxph	-0.00309278	0.0359351	0.931414	1	0	1	0
Disease	Arrhythmia	Atrial fibrillation (incident)	seq.23639.93	NPEPL1	coxph	-0.0564134	0.0397158	0.155483	1	0	1	0
Disease	Arrhythmia	Atrial fibrillation (incident)	seq.23640.10	EHD2	coxph	0.225666	0.0456696	7.76129958409157e-07	0.00565644	1	0.141411	0
Disease	Arrhythmia	Atrial fibrillation (incident)	seq.23643.22	HSD17B4	coxph	0.0493379	0.0365389	0.176925	1	0	1	0
Disease	Arrhythmia	Atrial fibrillation (incident)	seq.23644.19	TKFC	coxph	0.0823478	0.0366055	0.0244741	1	0	1	0
Disease	Arrhythmia	Atrial fibrillation (incident)	seq.23645.49	HACL1	coxph	-0.176111	0.0398325	9.81090849006743e-06	0.0715019	0	1	0
Disease	Arrhythmia	Atrial fibrillation (incident)	seq.23646.5	AIPL1	coxph	-0.119965	0.0431468	0.00542951	1	0	1	0
Disease	Arrhythmia	Atrial fibrillation (incident)	seq.23648.36	DDI1	coxph	0.0233952	0.0386749	0.545233	1	0	1	0
Disease	Arrhythmia	Atrial fibrillation (incident)	seq.23649.6	KLHL2	coxph	0.104437	0.0358389	0.00356752	1	0	1	0
Disease	Arrhythmia	Atrial fibrillation (incident)	seq.23650.2	DMTN	coxph	-0.00248151	0.0355954	0.944421	1	0	1	0
Disease	Arrhythmia	Atrial fibrillation (incident)	seq.23652.15	PIPOX	coxph	0.0512761	0.0350871	0.143907	1	0	1	0
Disease	Arrhythmia	Atrial fibrillation (incident)	seq.23654.6	ALG2	coxph	-0.0254839	0.0389954	0.513426	1	0	1	0
Disease	Arrhythmia	Atrial fibrillation (incident)	seq.23656.9	PUS7	coxph	0.0463928	0.0348532	0.183159	1	0	1	0
Disease	Arrhythmia	Atrial fibrillation (incident)	seq.23657.102	HNRNPLL	coxph	0.0651769	0.0364665	0.0738876	1	0	1	0
Disease	Arrhythmia	Atrial fibrillation (incident)	seq.23658.1	NARS2	coxph	-0.00927209	0.0429499	0.82908	1	0	1	0
Disease	Arrhythmia	Atrial fibrillation (incident)	seq.23659.2	BZW2	coxph	0.0370901	0.0356573	0.298255	1	0	1	0
Disease	Arrhythmia	Atrial fibrillation (incident)	seq.23660.112	KLHL41	coxph	0.086779	0.0362031	0.0165296	1	0	1	0
Disease	Arrhythmia	Atrial fibrillation (incident)	seq.23661.61	XPNPEP3	coxph	-0.0238302	0.0357321	0.504828	1	0	1	0
Disease	Arrhythmia	Atrial fibrillation (incident)	seq.23662.10	SH3BP5	coxph	-0.0126843	0.0358142	0.723212	1	0	1	0
Disease	Arrhythmia	Atrial fibrillation (incident)	seq.23663.28	ATP6V1C1	coxph	-0.0146908	0.0374313	0.694708	1	0	1	0
Disease	Arrhythmia	Atrial fibrillation (incident)	seq.23664.17	RTKN	coxph	0.0207638	0.0370648	0.575341	1	0	1	0
Disease	Arrhythmia	Atrial fibrillation (incident)	seq.23665.35	PSMC3	coxph	-0.0252314	0.0388852	0.516424	1	0	1	0
Disease	Arrhythmia	Atrial fibrillation (incident)	seq.23666.35	ATIC	coxph	-0.0205484	0.0367348	0.575909	1	0	1	0
Disease	Arrhythmia	Atrial fibrillation (incident)	seq.23668.281	MIEF1	coxph	0.00253711	0.0446945	0.954732	1	0	1	0
Disease	Arrhythmia	Atrial fibrillation (incident)	seq.23669.20	GFPT2	coxph	-0.0125215	0.036505	0.731591	1	0	1	0
Disease	Arrhythmia	Atrial fibrillation (incident)	seq.23670.11	DPH2	coxph	0.038725	0.045178	0.391354	1	0	1	0
Disease	Arrhythmia	Atrial fibrillation (incident)	seq.23671.11	SPDL1	coxph	-0.0138934	0.0424451	0.743421	1	0	1	0
Disease	Arrhythmia	Atrial fibrillation (incident)	seq.23672.10	PSMD6	coxph	-0.0346822	0.0389624	0.373387	1	0	1	0
Disease	Arrhythmia	Atrial fibrillation (incident)	seq.23673.9	DBT	coxph	-0.0336093	0.0378392	0.374426	1	0	1	0
Disease	Arrhythmia	Atrial fibrillation (incident)	seq.23675.16	CEP76	coxph	-0.0822568	0.04202	0.0502812	1	0	1	0
Disease	Arrhythmia	Atrial fibrillation (incident)	seq.23677.30	NCKIPSD	coxph	-0.02344	0.0351105	0.504385	1	0	1	0
Disease	Arrhythmia	Atrial fibrillation (incident)	seq.23678.132	SOX10	coxph	0.0353609	0.0362712	0.329609	1	0	1	0
Disease	Arrhythmia	Atrial fibrillation (incident)	seq.23679.43	DSCC1	coxph	-0.0220348	0.0408394	0.58951	1	0	1	0
Disease	Arrhythmia	Atrial fibrillation (incident)	seq.23680.1	ZC3H12A	coxph	-0.0970621	0.0395475	0.0141153	1	0	1	0
Disease	Arrhythmia	Atrial fibrillation (incident)	seq.23682.79	HENMT1	coxph	-0.0766299	0.0432952	0.076737	1	0	1	0
Disease	Arrhythmia	Atrial fibrillation (incident)	seq.23683.79	TRIM55	coxph	0.042997	0.0355717	0.226762	1	0	1	0
Disease	Arrhythmia	Atrial fibrillation (incident)	seq.23685.132	M1AP	coxph	-0.0711725	0.0379117	0.0604739	1	0	1	0
Disease	Arrhythmia	Atrial fibrillation (incident)	seq.23686.44	CWF19L1	coxph	0.0412699	0.0370384	0.265174	1	0	1	0
Disease	Arrhythmia	Atrial fibrillation (incident)	seq.23687.27	TBC1D20	coxph	-0.0263289	0.0393797	0.503757	1	0	1	0
Disease	Arrhythmia	Atrial fibrillation (incident)	seq.23689.52	CPNE6	coxph	-0.0751201	0.0428405	0.0795193	1	0	1	0
Disease	Arrhythmia	Atrial fibrillation (incident)	seq.23690.228	RBM41	coxph	0.0104592	0.0355354	0.768504	1	0	1	0
Disease	Arrhythmia	Atrial fibrillation (incident)	seq.23691.2	TTLL12	coxph	0.0482514	0.0362955	0.183714	1	0	1	0
Disease	Arrhythmia	Atrial fibrillation (incident)	seq.23692.19	ACSS3	coxph	0.0753085	0.0359275	0.0360713	1	0	1	0
Disease	Arrhythmia	Atrial fibrillation (incident)	seq.23693.4	MKNK1	coxph	0.0387361	0.0358554	0.27999	1	0	1	0
Disease	Arrhythmia	Atrial fibrillation (incident)	seq.23694.3	ASNS	coxph	-0.0146209	0.0395771	0.711808	1	0	1	0
Disease	Arrhythmia	Atrial fibrillation (incident)	seq.23695.1	FSD1	coxph	0.145332	0.0363402	6.35520216782878e-05	0.463167	0	1	0
Disease	Arrhythmia	Atrial fibrillation (incident)	seq.23696.256	TRMT6	coxph	0.00611177	0.0376019	0.870881	1	0	1	0
Disease	Arrhythmia	Atrial fibrillation (incident)	seq.23699.61	DLST	coxph	0.00082724	0.0384223	0.982823	1	0	1	0
Disease	Arrhythmia	Atrial fibrillation (incident)	seq.23700.42	ABCF3	coxph	0.0223432	0.0351195	0.524643	1	0	1	0
Disease	Arrhythmia	Atrial fibrillation (incident)	seq.23702.98	SHKBP1	coxph	0.0226462	0.0360525	0.52991	1	0	1	0
Disease	Arrhythmia	Atrial fibrillation (incident)	seq.23703.8	PDLIM5	coxph	0.208347	0.0412702	4.45613763176364e-07	0.00324763	1	0.0811908	0
Disease	Arrhythmia	Atrial fibrillation (incident)	seq.23704.11	C2CD2L	coxph	-0.0839451	0.0366988	0.0221719	1	0	1	0
Disease	Arrhythmia	Atrial fibrillation (incident)	seq.23705.42	CTPS1	coxph	0.028892	0.0390309	0.459158	1	0	1	0
Disease	Arrhythmia	Atrial fibrillation (incident)	seq.23706.13	TRMT61B	coxph	0.164227	0.0361347	5.49731539317213e-06	0.0400644	1	1	0
Disease	Arrhythmia	Atrial fibrillation (incident)	seq.23767.1	C11orf49	coxph	-0.117509	0.0397359	0.00310383	1	0	1	0
Disease	Arrhythmia	Atrial fibrillation (incident)	seq.23771.17	ATF5	coxph	0.0725026	0.0361698	0.0450158	1	0	1	0
Disease	Arrhythmia	Atrial fibrillation (incident)	seq.23783.22	FAM110A	coxph	-0.0897707	0.040708	0.0274377	1	0	1	0
Disease	Arrhythmia	Atrial fibrillation (incident)	seq.2381.52	C5	coxph	0.0510584	0.0366709	0.163819	1	0	1	0
Disease	Arrhythmia	Atrial fibrillation (incident)	seq.23903.3	GOT2	coxph	-0.0191068	0.0366615	0.60225	1	0	1	0
Disease	Arrhythmia	Atrial fibrillation (incident)	seq.23915.18	RAB7A	coxph	-0.0326352	0.0358139	0.362167	1	0	1	0
Disease	Arrhythmia	Atrial fibrillation (incident)	seq.23923.26	PPM1F	coxph	0.056153	0.0379741	0.139216	1	0	1	0
Disease	Arrhythmia	Atrial fibrillation (incident)	seq.23929.159	PRRT2	coxph	-0.0258423	0.0402066	0.520394	1	0	1	0
Disease	Arrhythmia	Atrial fibrillation (incident)	seq.23949.12	ITGB1	coxph	-0.0533139	0.0383611	0.164592	1	0	1	0
Disease	Arrhythmia	Atrial fibrillation (incident)	seq.23967.8	PAGR1	coxph	0.00986303	0.0360005	0.784108	1	0	1	0
Disease	Arrhythmia	Atrial fibrillation (incident)	seq.23981.172	CPA1	coxph	-0.0312912	0.0369116	0.396587	1	0	1	0
Disease	Arrhythmia	Atrial fibrillation (incident)	seq.24011.27	VSIG10L	coxph	-0.0142657	0.0388789	0.713674	1	0	1	0
Disease	Arrhythmia	Atrial fibrillation (incident)	seq.24013.6	GRM4	coxph	-0.0498323	0.0394073	0.206034	1	0	1	0
Disease	Arrhythmia	Atrial fibrillation (incident)	seq.24023.35	PROCR	coxph	-0.0786559	0.0386813	0.0420089	1	0	1	0
Disease	Arrhythmia	Atrial fibrillation (incident)	seq.24027.32	IFNE	coxph	0.100719	0.0377298	0.00759666	1	0	1	0
Disease	Arrhythmia	Atrial fibrillation (incident)	seq.24050.26	GSK3B	coxph	-0.116343	0.0415363	0.00509453	1	0	1	0
Disease	Arrhythmia	Atrial fibrillation (incident)	seq.24055.44	CSTF1	coxph	-0.134875	0.0402073	0.000795075	1	0	1	0
Disease	Arrhythmia	Atrial fibrillation (incident)	seq.24111.10	EEF1G	coxph	-0.0919805	0.0418857	0.0280929	1	0	1	0
Disease	Arrhythmia	Atrial fibrillation (incident)	seq.24179.48	PTER	coxph	-0.0406882	0.0383311	0.288465	1	0	1	0
Disease	Arrhythmia	Atrial fibrillation (incident)	seq.2418.55	APOE	coxph	-0.0129043	0.0372975	0.729355	1	0	1	0
Disease	Arrhythmia	Atrial fibrillation (incident)	seq.24201.86	PAGE4	coxph	-0.17441	0.0426524	4.33036732225034e-05	0.315597	0	1	0
Disease	Arrhythmia	Atrial fibrillation (incident)	seq.2421.7	BDNF	coxph	-0.0488847	0.0374923	0.192281	1	0	1	0
Disease	Arrhythmia	Atrial fibrillation (incident)	seq.24211.25	HMGCL	coxph	0.0135529	0.0361002	0.707344	1	0	1	0
Disease	Arrhythmia	Atrial fibrillation (incident)	seq.24215.8	PRRX1	coxph	-0.0621338	0.0359734	0.0841289	1	0	1	0
Disease	Arrhythmia	Atrial fibrillation (incident)	seq.24216.30	AAMDC	coxph	-0.038539	0.0408146	0.345044	1	0	1	0
Disease	Arrhythmia	Atrial fibrillation (incident)	seq.24217.2	S100A8	coxph	0.00274401	0.0381925	0.942724	1	0	1	0
Disease	Arrhythmia	Atrial fibrillation (incident)	seq.24221.3	PPARG	coxph	-0.138438	0.0414117	0.00082889	1	0	1	0
Disease	Arrhythmia	Atrial fibrillation (incident)	seq.24222.10	NELFA	coxph	0.0116567	0.0385261	0.76222	1	0	1	0
Disease	Arrhythmia	Atrial fibrillation (incident)	seq.24223.5	GSTT2	coxph	-0.0918609	0.0399304	0.0214186	1	0	1	0
Disease	Arrhythmia	Atrial fibrillation (incident)	seq.24226.30	FSCN1	coxph	0.148228	0.0399242	0.000205037	1	0	1	0
Disease	Arrhythmia	Atrial fibrillation (incident)	seq.24235.2	EHD1	coxph	0.0465525	0.0365186	0.202394	1	0	1	0
Disease	Arrhythmia	Atrial fibrillation (incident)	seq.24236.46	VAT1L	coxph	-0.018681	0.0367642	0.611363	1	0	1	0
Disease	Arrhythmia	Atrial fibrillation (incident)	seq.24237.115	CACNB3	coxph	0.0864568	0.03566	0.0153304	1	0	1	0
Disease	Arrhythmia	Atrial fibrillation (incident)	seq.24244.81	RILP	coxph	0.0220675	0.0360357	0.540286	1	0	1	0
Disease	Arrhythmia	Atrial fibrillation (incident)	seq.24245.2	KLC3	coxph	0.0214246	0.0381149	0.574044	1	0	1	0
Disease	Arrhythmia	Atrial fibrillation (incident)	seq.24247.13	C15orf40	coxph	0.0155632	0.0383329	0.684743	1	0	1	0
Disease	Arrhythmia	Atrial fibrillation (incident)	seq.24251.44	RPP25L	coxph	-0.0344291	0.038575	0.372112	1	0	1	0
Disease	Arrhythmia	Atrial fibrillation (incident)	seq.24252.85	C12orf65	coxph	0.0441545	0.0360575	0.220742	1	0	1	0
Disease	Arrhythmia	Atrial fibrillation (incident)	seq.24253.5	GSPT2	coxph	-0.0262205	0.0376248	0.485869	1	0	1	0
Disease	Arrhythmia	Atrial fibrillation (incident)	seq.24255.38	EPN1	coxph	0.0855763	0.0388428	0.0275846	1	0	1	0
Disease	Arrhythmia	Atrial fibrillation (incident)	seq.24256.7	KLHL40	coxph	-0.0835584	0.0433436	0.0538782	1	0	1	0
Disease	Arrhythmia	Atrial fibrillation (incident)	seq.24259.24	FOXP4	coxph	-0.0976633	0.0391959	0.0127142	1	0	1	0
Disease	Arrhythmia	Atrial fibrillation (incident)	seq.24260.4	SETD3	coxph	0.0597876	0.0336939	0.0759914	1	0	1	0
Disease	Arrhythmia	Atrial fibrillation (incident)	seq.24261.202	DAPK3	coxph	-0.0445859	0.0367224	0.224697	1	0	1	0
Disease	Arrhythmia	Atrial fibrillation (incident)	seq.24263.6	OCLN	coxph	-0.0477105	0.0378842	0.207894	1	0	1	0
Disease	Arrhythmia	Atrial fibrillation (incident)	seq.24265.6	MPP2	coxph	-0.0567825	0.0377507	0.132544	1	0	1	0
Disease	Arrhythmia	Atrial fibrillation (incident)	seq.24266.2	MEF2D	coxph	-0.126215	0.0406145	0.00188594	1	0	1	0
Disease	Arrhythmia	Atrial fibrillation (incident)	seq.24267.24	PWWP2B	coxph	-0.0778236	0.0388659	0.0452457	1	0	1	0
Disease	Arrhythmia	Atrial fibrillation (incident)	seq.24268.21	GAB1	coxph	-0.0945783	0.0396018	0.0169297	1	0	1	0
Disease	Arrhythmia	Atrial fibrillation (incident)	seq.24271.9	GMPPA	coxph	-0.168388	0.0404513	3.14454713380903e-05	0.229175	0	1	0
Disease	Arrhythmia	Atrial fibrillation (incident)	seq.24273.43	NME8	coxph	0.000639612	0.034745	0.985313	1	0	1	0
Disease	Arrhythmia	Atrial fibrillation (incident)	seq.24276.171	TTC25	coxph	-0.00920636	0.0371589	0.804323	1	0	1	0
Disease	Arrhythmia	Atrial fibrillation (incident)	seq.24277.22	CPNE7	coxph	-0.010975	0.0379469	0.772412	1	0	1	0
Disease	Arrhythmia	Atrial fibrillation (incident)	seq.24278.4	USP3	coxph	0.013868	0.0356884	0.697583	1	0	1	0
Disease	Arrhythmia	Atrial fibrillation (incident)	seq.24279.30	UTP6	coxph	-0.137468	0.0422659	0.0011441	1	0	1	0
Disease	Arrhythmia	Atrial fibrillation (incident)	seq.24286.48	MEIG1	coxph	0.0237608	0.0354436	0.502614	1	0	1	0
Disease	Arrhythmia	Atrial fibrillation (incident)	seq.24289.1	LSMEM1	coxph	-0.0956299	0.0377589	0.0113205	1	0	1	0
Disease	Arrhythmia	Atrial fibrillation (incident)	seq.2429.27	C8A|C8B|C8G	coxph	-0.0754629	0.0394834	0.0559714	1	0	1	0
Disease	Arrhythmia	Atrial fibrillation (incident)	seq.24290.5	C20orf202	coxph	-0.113843	0.0406949	0.00515037	1	0	1	0
Disease	Arrhythmia	Atrial fibrillation (incident)	seq.24293.39	SCP2	coxph	0.0818956	0.0371732	0.0275888	1	0	1	0
Disease	Arrhythmia	Atrial fibrillation (incident)	seq.24294.13	CHTF8	coxph	-0.00217806	0.0365387	0.952467	1	0	1	0
Disease	Arrhythmia	Atrial fibrillation (incident)	seq.24299.1	CEACAM16	coxph	-0.00882752	0.0353502	0.802807	1	0	1	0
Disease	Arrhythmia	Atrial fibrillation (incident)	seq.24304.3	CRACR2A	coxph	-0.0369088	0.0439471	0.400995	1	0	1	0
Disease	Arrhythmia	Atrial fibrillation (incident)	seq.24307.22	KDM8	coxph	-0.0514142	0.0383128	0.179609	1	0	1	0
Disease	Arrhythmia	Atrial fibrillation (incident)	seq.24309.14	SYTL2	coxph	-0.0284604	0.0372113	0.444371	1	0	1	0
Disease	Arrhythmia	Atrial fibrillation (incident)	seq.2431.17	CTSG	coxph	0.0269013	0.0366224	0.462608	1	0	1	0
Disease	Arrhythmia	Atrial fibrillation (incident)	seq.24314.9	TRAPPC13	coxph	0.0103592	0.0386132	0.788483	1	0	1	0
Disease	Arrhythmia	Atrial fibrillation (incident)	seq.24316.10	BMT2	coxph	-0.172321	0.0399389	1.59885926693281e-05	0.116525	0	1	0
Disease	Arrhythmia	Atrial fibrillation (incident)	seq.24318.13	FGD2	coxph	-0.133165	0.0414932	0.00133049	1	0	1	0
Disease	Arrhythmia	Atrial fibrillation (incident)	seq.24319.19	CRPPA	coxph	0.0238951	0.0352604	0.497977	1	0	1	0
Disease	Arrhythmia	Atrial fibrillation (incident)	seq.24320.3	TRIM72	coxph	0.0788186	0.0354565	0.0262181	1	0	1	0
Disease	Arrhythmia	Atrial fibrillation (incident)	seq.24321.67	NARF	coxph	-0.121537	0.0418911	0.00371666	1	0	1	0
Disease	Arrhythmia	Atrial fibrillation (incident)	seq.24322.1	GTF2E1	coxph	-0.152443	0.0421952	0.000302895	1	0	1	0
Disease	Arrhythmia	Atrial fibrillation (incident)	seq.24323.43	BROX	coxph	-0.063127	0.0430569	0.142613	1	0	1	0
Disease	Arrhythmia	Atrial fibrillation (incident)	seq.2436.49	CXCL16	coxph	0.0363917	0.0382865	0.341853	1	0	1	0
Disease	Arrhythmia	Atrial fibrillation (incident)	seq.24407.31	KIF3C	coxph	-0.172884	0.0413383	2.88715204683067e-05	0.210416	0	1	0
Disease	Arrhythmia	Atrial fibrillation (incident)	seq.24408.30	MBNL1	coxph	0.07196	0.0364286	0.0482262	1	0	1	0
Disease	Arrhythmia	Atrial fibrillation (incident)	seq.24409.2	RDH13	coxph	0.0135064	0.0407462	0.740284	1	0	1	0
Disease	Arrhythmia	Atrial fibrillation (incident)	seq.2441.2	FGF10	coxph	-0.0581091	0.0414431	0.160873	1	0	1	0
Disease	Arrhythmia	Atrial fibrillation (incident)	seq.24411.144	LRSAM1	coxph	0.113206	0.0367177	0.00204831	1	0	1	0
Disease	Arrhythmia	Atrial fibrillation (incident)	seq.24412.1	SYCE1L	coxph	0.0489134	0.0350181	0.162473	1	0	1	0
Disease	Arrhythmia	Atrial fibrillation (incident)	seq.24413.96	NUDT7	coxph	-0.00272497	0.0355371	0.938878	1	0	1	0
Disease	Arrhythmia	Atrial fibrillation (incident)	seq.24414.3	PYGB	coxph	0.130908	0.0361395	0.000291994	1	0	1	0
Disease	Arrhythmia	Atrial fibrillation (incident)	seq.24416.20	SND1	coxph	0.0222997	0.0410542	0.587008	1	0	1	0
Disease	Arrhythmia	Atrial fibrillation (incident)	seq.24417.22	RABEP1	coxph	-0.0671349	0.0357907	0.0606876	1	0	1	0
Disease	Arrhythmia	Atrial fibrillation (incident)	seq.24418.14	HMX3	coxph	-0.0177249	0.0371578	0.63335	1	0	1	0
Disease	Arrhythmia	Atrial fibrillation (incident)	seq.24419.3	MOCOS	coxph	-0.0273383	0.0379545	0.471346	1	0	1	0
Disease	Arrhythmia	Atrial fibrillation (incident)	seq.24420.57	DOHH	coxph	0.0230209	0.0346569	0.506529	1	0	1	0
Disease	Arrhythmia	Atrial fibrillation (incident)	seq.24422.36	SPATA24	coxph	-0.118917	0.0384816	0.00200012	1	0	1	0
Disease	Arrhythmia	Atrial fibrillation (incident)	seq.24423.9	None	coxph	-0.0493713	0.0363853	0.174813	1	0	1	0
Disease	Arrhythmia	Atrial fibrillation (incident)	seq.24424.25	TBC1D25	coxph	-0.0811048	0.0447498	0.0699233	1	0	1	0
Disease	Arrhythmia	Atrial fibrillation (incident)	seq.24425.8	mar.01	coxph	0.0721103	0.0365693	0.0486229	1	0	1	0
Disease	Arrhythmia	Atrial fibrillation (incident)	seq.24426.15	CTNNA1	coxph	-0.00429513	0.0367274	0.906903	1	0	1	0
Disease	Arrhythmia	Atrial fibrillation (incident)	seq.24426.191	CTNNA1	coxph	0.12768	0.0374025	0.0006409	1	0	1	0
Disease	Arrhythmia	Atrial fibrillation (incident)	seq.24427.33	INPP4B	coxph	-0.119256	0.0469956	0.0111615	1	0	1	0
Disease	Arrhythmia	Atrial fibrillation (incident)	seq.24428.76	GDPD1	coxph	-0.0247288	0.0358512	0.490344	1	0	1	0
Disease	Arrhythmia	Atrial fibrillation (incident)	seq.2443.10	FGF8	coxph	-0.00450476	0.0395367	0.909286	1	0	1	0
Disease	Arrhythmia	Atrial fibrillation (incident)	seq.24430.11	ZNF580	coxph	-0.115488	0.0425777	0.00667953	1	0	1	0
Disease	Arrhythmia	Atrial fibrillation (incident)	seq.24431.32	CMTR1	coxph	0.0414651	0.0339549	0.222017	1	0	1	0
Disease	Arrhythmia	Atrial fibrillation (incident)	seq.24432.3	GRIPAP1	coxph	0.0296169	0.0363442	0.415129	1	0	1	0
Disease	Arrhythmia	Atrial fibrillation (incident)	seq.24434.16	PHYHIP	coxph	-0.0172684	0.0415291	0.677546	1	0	1	0
Disease	Arrhythmia	Atrial fibrillation (incident)	seq.24435.1	DNM1	coxph	-0.0202043	0.0359478	0.574084	1	0	1	0
Disease	Arrhythmia	Atrial fibrillation (incident)	seq.24436.23	DLGAP4	coxph	0.156978	0.0383926	4.33679693934169e-05	0.316066	0	1	0
Disease	Arrhythmia	Atrial fibrillation (incident)	seq.24437.6	YJEFN3	coxph	-0.00132213	0.0353607	0.970174	1	0	1	0
Disease	Arrhythmia	Atrial fibrillation (incident)	seq.24440.11	KCTD3	coxph	0.114147	0.0336252	0.000687104	1	0	1	0
Disease	Arrhythmia	Atrial fibrillation (incident)	seq.24441.7	NCBP1	coxph	-0.155559	0.0394097	7.90618645769616e-05	0.576203	0	1	0
Disease	Arrhythmia	Atrial fibrillation (incident)	seq.24443.8	MORF4L2	coxph	-0.1709	0.0419815	4.68436212172701e-05	0.341396	0	1	0
Disease	Arrhythmia	Atrial fibrillation (incident)	seq.24444.10	TTC27	coxph	-0.0124485	0.0372046	0.737929	1	0	1	0
Disease	Arrhythmia	Atrial fibrillation (incident)	seq.24445.38	AFAP1L2	coxph	0.156475	0.0370995	2.46784799732201e-05	0.179857	0	1	0
Disease	Arrhythmia	Atrial fibrillation (incident)	seq.24446.65	MBNL2	coxph	0.0588872	0.0362075	0.103868	1	0	1	0
Disease	Arrhythmia	Atrial fibrillation (incident)	seq.24447.26	FAM221A	coxph	0.117559	0.0337643	0.000498112	1	0	1	0
Disease	Arrhythmia	Atrial fibrillation (incident)	seq.24449.11	CRYGA	coxph	-0.0301955	0.0355177	0.39524	1	0	1	0
Disease	Arrhythmia	Atrial fibrillation (incident)	seq.24450.96	C19orf54	coxph	-0.0341123	0.0437849	0.435927	1	0	1	0
Disease	Arrhythmia	Atrial fibrillation (incident)	seq.24453.75	HCCS	coxph	0.0615161	0.0347255	0.076478	1	0	1	0
Disease	Arrhythmia	Atrial fibrillation (incident)	seq.24454.27	MTHFD2L	coxph	0.0287314	0.034507	0.405056	1	0	1	0
Disease	Arrhythmia	Atrial fibrillation (incident)	seq.24455.2	ASAP3	coxph	0.0384679	0.0414211	0.353043	1	0	1	0
Disease	Arrhythmia	Atrial fibrillation (incident)	seq.24456.3	VSX1	coxph	0.0332374	0.0378421	0.37977	1	0	1	0
Disease	Arrhythmia	Atrial fibrillation (incident)	seq.24457.12	USF2	coxph	-0.0301749	0.0439928	0.492772	1	0	1	0
Disease	Arrhythmia	Atrial fibrillation (incident)	seq.24459.15	COPB2	coxph	0.0722784	0.0362465	0.0461434	1	0	1	0
Disease	Arrhythmia	Atrial fibrillation (incident)	seq.24462.4	CNGB1	coxph	0.0384014	0.0339949	0.258635	1	0	1	0
Disease	Arrhythmia	Atrial fibrillation (incident)	seq.24463.1	NDRG2	coxph	-0.0866561	0.0394823	0.0281773	1	0	1	0
Disease	Arrhythmia	Atrial fibrillation (incident)	seq.24465.28	SSX4	coxph	-0.118569	0.0422842	0.00504594	1	0	1	0
Disease	Arrhythmia	Atrial fibrillation (incident)	seq.24468.36	ADD2	coxph	0.0210387	0.042378	0.619574	1	0	1	0
Disease	Arrhythmia	Atrial fibrillation (incident)	seq.24469.10	LPIN1	coxph	0.0204068	0.0348593	0.558276	1	0	1	0
Disease	Arrhythmia	Atrial fibrillation (incident)	seq.2447.7	PLA2G2E	coxph	-0.048459	0.040207	0.228112	1	0	1	0
Disease	Arrhythmia	Atrial fibrillation (incident)	seq.24470.20	PCBP3	coxph	0.0737855	0.0344645	0.0322812	1	0	1	0
Disease	Arrhythmia	Atrial fibrillation (incident)	seq.24471.2	SETBP1	coxph	-0.116895	0.0408534	0.00421879	1	0	1	0
Disease	Arrhythmia	Atrial fibrillation (incident)	seq.24472.28	SHARPIN	coxph	0.110555	0.0358442	0.00204012	1	0	1	0
Disease	Arrhythmia	Atrial fibrillation (incident)	seq.24473.11	CT45A3	coxph	0.0163657	0.0407243	0.687783	1	0	1	0
Disease	Arrhythmia	Atrial fibrillation (incident)	seq.24474.12	TTC9	coxph	0.0351003	0.0353873	0.321252	1	0	1	0
Disease	Arrhythmia	Atrial fibrillation (incident)	seq.24475.45	SNX12	coxph	0.27899	0.0466068	2.1500930663207e-09	1.56698782673452e-05	1	0.000391747	1
Disease	Arrhythmia	Atrial fibrillation (incident)	seq.24476.18	ASCC2	coxph	0.0252147	0.0384508	0.511975	1	0	1	0
Disease	Arrhythmia	Atrial fibrillation (incident)	seq.24479.25	TMEM225B	coxph	-0.11858	0.0428451	0.00564614	1	0	1	0
Disease	Arrhythmia	Atrial fibrillation (incident)	seq.24485.32	BCAP31	coxph	-0.0498369	0.036506	0.1722	1	0	1	0
Disease	Arrhythmia	Atrial fibrillation (incident)	seq.24486.1	BCL11A	coxph	0.0373818	0.0348256	0.283092	1	0	1	0
Disease	Arrhythmia	Atrial fibrillation (incident)	seq.24487.95	BLOC1S3	coxph	-0.18242	0.038824	2.61882262941288e-06	0.019086	1	0.477149	0
Disease	Arrhythmia	Atrial fibrillation (incident)	seq.24488.8	HID1	coxph	0.0210192	0.0387548	0.587567	1	0	1	0
Disease	Arrhythmia	Atrial fibrillation (incident)	seq.24489.34	HES3	coxph	-0.0273201	0.0353984	0.440239	1	0	1	0
Disease	Arrhythmia	Atrial fibrillation (incident)	seq.2449.1	PLA2G5	coxph	0.10383	0.0360094	0.00393397	1	0	1	0
Disease	Arrhythmia	Atrial fibrillation (incident)	seq.24490.16	THAP4	coxph	0.0506529	0.0417398	0.224924	1	0	1	0
Disease	Arrhythmia	Atrial fibrillation (incident)	seq.24493.10	MTMR7	coxph	-0.0961142	0.0414326	0.0203531	1	0	1	0
Disease	Arrhythmia	Atrial fibrillation (incident)	seq.24494.67	KATNAL1	coxph	0.0488879	0.0368495	0.184612	1	0	1	0
Disease	Arrhythmia	Atrial fibrillation (incident)	seq.24496.26	RILPL1	coxph	0.0320896	0.0358316	0.370484	1	0	1	0
Disease	Arrhythmia	Atrial fibrillation (incident)	seq.24497.8	TRIML1	coxph	-0.101517	0.0439494	0.0208962	1	0	1	0
Disease	Arrhythmia	Atrial fibrillation (incident)	seq.24499.36	LGSN	coxph	-0.204009	0.0431688	2.29168896060464e-06	0.0167018	1	0.417546	0
Disease	Arrhythmia	Atrial fibrillation (incident)	seq.24634.1	RIPPLY3	coxph	0.0204093	0.0349331	0.559059	1	0	1	0
Disease	Arrhythmia	Atrial fibrillation (incident)	seq.24635.25	TRAPPC6A	coxph	-0.0542994	0.0400775	0.175463	1	0	1	0
Disease	Arrhythmia	Atrial fibrillation (incident)	seq.24636.9	DRAP1	coxph	-0.127636	0.0401863	0.00149268	1	0	1	0
Disease	Arrhythmia	Atrial fibrillation (incident)	seq.24637.3	TCEAL5	coxph	0.212769	0.0431909	8.38225203826952e-07	0.00610899	1	0.152725	0
Disease	Arrhythmia	Atrial fibrillation (incident)	seq.24638.3	FAM89B	coxph	-0.179873	0.0407658	1.02250115727165e-05	0.0745199	0	1	0
Disease	Arrhythmia	Atrial fibrillation (incident)	seq.24640.63	HEY1	coxph	-0.155647	0.0387193	5.82248208445168e-05	0.424342	0	1	0
Disease	Arrhythmia	Atrial fibrillation (incident)	seq.24641.10	CLDN1	coxph	-0.143584	0.0413091	0.000509229	1	0	1	0
Disease	Arrhythmia	Atrial fibrillation (incident)	seq.24642.21	FAM92A	coxph	-0.146648	0.0407658	0.000321498	1	0	1	0
Disease	Arrhythmia	Atrial fibrillation (incident)	seq.24643.21	CRYL1	coxph	-0.0796635	0.0406119	0.049811	1	0	1	0
Disease	Arrhythmia	Atrial fibrillation (incident)	seq.24645.2	BIN3	coxph	0.0228685	0.0357203	0.522036	1	0	1	0
Disease	Arrhythmia	Atrial fibrillation (incident)	seq.24646.47	AGXT	coxph	0.0706374	0.0347222	0.0419156	1	0	1	0
Disease	Arrhythmia	Atrial fibrillation (incident)	seq.24647.3	APOBEC2	coxph	0.113631	0.0405446	0.005069	1	0	1	0
Disease	Arrhythmia	Atrial fibrillation (incident)	seq.24648.8	SLBP	coxph	0.153046	0.0369053	3.36878415217016e-05	0.245517	0	1	0
Disease	Arrhythmia	Atrial fibrillation (incident)	seq.24649.11	NTAQ1	coxph	0.00514604	0.0345108	0.881464	1	0	1	0
Disease	Arrhythmia	Atrial fibrillation (incident)	seq.24651.1	RTN1	coxph	0.00949648	0.0365384	0.794938	1	0	1	0
Disease	Arrhythmia	Atrial fibrillation (incident)	seq.24654.13	HES6	coxph	-0.174303	0.0408095	1.94478449946956e-05	0.141736	0	1	0
Disease	Arrhythmia	Atrial fibrillation (incident)	seq.24655.23	RILPL2	coxph	0.165061	0.0404773	4.54526019467017e-05	0.331259	0	1	0
Disease	Arrhythmia	Atrial fibrillation (incident)	seq.24656.6	PHETA2	coxph	-0.1479	0.0402948	0.000242117	1	0	1	0
Disease	Arrhythmia	Atrial fibrillation (incident)	seq.24658.98	CCDC115	coxph	-0.0784129	0.0443561	0.0770939	1	0	1	0
Disease	Arrhythmia	Atrial fibrillation (incident)	seq.24659.6	DNAJB13	coxph	-0.183192	0.0431665	2.19727577514227e-05	0.160137	0	1	0
Disease	Arrhythmia	Atrial fibrillation (incident)	seq.24661.4	MAP6D1	coxph	-0.178491	0.0403693	9.80352362117296e-06	0.0714481	0	1	0
Disease	Arrhythmia	Atrial fibrillation (incident)	seq.24662.78	TTC36	coxph	-0.10628	0.0397367	0.00748183	1	0	1	0
Disease	Arrhythmia	Atrial fibrillation (incident)	seq.24664.3	EMC10	coxph	-0.240399	0.0411996	5.37909777766989e-09	3.92028646036582e-05	1	0.000980072	1
Disease	Arrhythmia	Atrial fibrillation (incident)	seq.24665.48	REM1	coxph	-0.150792	0.0406177	0.00020524	1	0	1	0
Disease	Arrhythmia	Atrial fibrillation (incident)	seq.24667.27	CT45A1	coxph	-0.165325	0.0412304	6.0771978831537e-05	0.442906	0	1	0
Disease	Arrhythmia	Atrial fibrillation (incident)	seq.24669.12	DNAJC5B	coxph	0.089133	0.0358285	0.0128547	1	0	1	0
Disease	Arrhythmia	Atrial fibrillation (incident)	seq.24670.1	PIH1D1	coxph	0.0072439	0.0350157	0.836107	1	0	1	0
Disease	Arrhythmia	Atrial fibrillation (incident)	seq.24671.15	PYCARD	coxph	0.168872	0.0422022	6.2940476201184e-05	0.45871	0	1	0
Disease	Arrhythmia	Atrial fibrillation (incident)	seq.24674.22	EGLN2	coxph	-0.0739537	0.0404693	0.0676393	1	0	1	0
Disease	Arrhythmia	Atrial fibrillation (incident)	seq.24675.2	MAST4	coxph	0.0256213	0.0367266	0.485414	1	0	1	0
Disease	Arrhythmia	Atrial fibrillation (incident)	seq.24676.105	CFAP298	coxph	-0.108546	0.0399674	0.00661016	1	0	1	0
Disease	Arrhythmia	Atrial fibrillation (incident)	seq.24677.106	RER1	coxph	-0.075808	0.0388939	0.0512837	1	0	1	0
Disease	Arrhythmia	Atrial fibrillation (incident)	seq.24678.10	AVEN	coxph	-0.0411989	0.0408827	0.313581	1	0	1	0
Disease	Arrhythmia	Atrial fibrillation (incident)	seq.24679.35	ETV7	coxph	-0.110315	0.0398984	0.00569417	1	0	1	0
Disease	Arrhythmia	Atrial fibrillation (incident)	seq.2468.62	CCL20	coxph	0.0203846	0.0362964	0.574379	1	0	1	0
Disease	Arrhythmia	Atrial fibrillation (incident)	seq.24680.51	TMX1	coxph	-0.0903074	0.0377979	0.0168842	1	0	1	0
Disease	Arrhythmia	Atrial fibrillation (incident)	seq.24681.2	PSPH	coxph	-0.142136	0.0425902	0.000845981	1	0	1	0
Disease	Arrhythmia	Atrial fibrillation (incident)	seq.24682.35	CYBRD1	coxph	0.0148023	0.0376943	0.694546	1	0	1	0
Disease	Arrhythmia	Atrial fibrillation (incident)	seq.24683.11	GIMAP7	coxph	-0.0663087	0.0410291	0.106065	1	0	1	0
Disease	Arrhythmia	Atrial fibrillation (incident)	seq.24684.7	GIMAP4	coxph	0.100306	0.0357799	0.00505658	1	0	1	0
Disease	Arrhythmia	Atrial fibrillation (incident)	seq.24685.12	SNX11	coxph	0.0773061	0.0388204	0.0464391	1	0	1	0
Disease	Arrhythmia	Atrial fibrillation (incident)	seq.24686.19	ACBD4	coxph	-0.077524	0.0396922	0.0508041	1	0	1	0
Disease	Arrhythmia	Atrial fibrillation (incident)	seq.24687.18	TTPAL	coxph	0.0714879	0.0362271	0.0484581	1	0	1	0
Disease	Arrhythmia	Atrial fibrillation (incident)	seq.24688.9	DMRTB1	coxph	-0.168881	0.0412503	4.23910611259942e-05	0.308946	0	1	0
Disease	Arrhythmia	Atrial fibrillation (incident)	seq.24689.9	CAVIN1	coxph	-0.130289	0.0375869	0.000527627	1	0	1	0
Disease	Arrhythmia	Atrial fibrillation (incident)	seq.24690.1	CABP2	coxph	-0.099741	0.0379772	0.00863089	1	0	1	0
Disease	Arrhythmia	Atrial fibrillation (incident)	seq.24693.5	CLIC3	coxph	0.0898138	0.037881	0.0177427	1	0	1	0
Disease	Arrhythmia	Atrial fibrillation (incident)	seq.24694.158	SLC9A3R1	coxph	0.114331	0.0421906	0.0067311	1	0	1	0
Disease	Arrhythmia	Atrial fibrillation (incident)	seq.24695.8	PLEKHB1	coxph	0.040799	0.0361104	0.258543	1	0	1	0
Disease	Arrhythmia	Atrial fibrillation (incident)	seq.24696.14	MAGIX	coxph	-0.187302	0.0408216	4.46864327535588e-06	0.0325675	1	0.814187	0
Disease	Arrhythmia	Atrial fibrillation (incident)	seq.24697.48	HNRNPA0	coxph	0.0251002	0.0358379	0.483689	1	0	1	0
Disease	Arrhythmia	Atrial fibrillation (incident)	seq.24698.12	PRPF18	coxph	-0.103278	0.0393438	0.00866489	1	0	1	0
Disease	Arrhythmia	Atrial fibrillation (incident)	seq.24699.20	ARL6IP1	coxph	-0.117129	0.0408899	0.00417673	1	0	1	0
Disease	Arrhythmia	Atrial fibrillation (incident)	seq.24701.21	DTNA	coxph	-0.0833878	0.0370372	0.0243563	1	0	1	0
Disease	Arrhythmia	Atrial fibrillation (incident)	seq.24702.31	CCDC149	coxph	-0.167837	0.0422438	7.09551673630503e-05	0.517121	0	1	0
Disease	Arrhythmia	Atrial fibrillation (incident)	seq.24704.38	COMMD5	coxph	-0.171398	0.0425902	5.7131607604114e-05	0.416375	0	1	0
Disease	Arrhythmia	Atrial fibrillation (incident)	seq.24706.73	CFDP1	coxph	0.0566496	0.0349421	0.104966	1	0	1	0
Disease	Arrhythmia	Atrial fibrillation (incident)	seq.24707.6	CXorf38	coxph	0.00994864	0.0360184	0.782387	1	0	1	0
Disease	Arrhythmia	Atrial fibrillation (incident)	seq.24708.7	DHRS3	coxph	-0.0632979	0.0384619	0.0998193	1	0	1	0
Disease	Arrhythmia	Atrial fibrillation (incident)	seq.24710.1	MTUS2	coxph	-0.152935	0.0425339	0.000323656	1	0	1	0
Disease	Arrhythmia	Atrial fibrillation (incident)	seq.24711.21	SHOX	coxph	-0.0806599	0.0379025	0.0333298	1	0	1	0
Disease	Arrhythmia	Atrial fibrillation (incident)	seq.24712.6	GTPBP10	coxph	-0.155096	0.0405498	0.000130861	0.953718	0	1	0
Disease	Arrhythmia	Atrial fibrillation (incident)	seq.24713.4	MAGIX	coxph	-0.191893	0.0420404	5.00710799196525e-06	0.0364918	1	0.912295	0
Disease	Arrhythmia	Atrial fibrillation (incident)	seq.24717.26	PTPA	coxph	-0.012821	0.0390314	0.742548	1	0	1	0
Disease	Arrhythmia	Atrial fibrillation (incident)	seq.24718.8	LRRC75A	coxph	-0.0755206	0.0375678	0.0444051	1	0	1	0
Disease	Arrhythmia	Atrial fibrillation (incident)	seq.24720.10	ANKRD16	coxph	0.0325922	0.0360995	0.36661	1	0	1	0
Disease	Arrhythmia	Atrial fibrillation (incident)	seq.24721.17	GOLPH3	coxph	0.0826513	0.0368254	0.0248058	1	0	1	0
Disease	Arrhythmia	Atrial fibrillation (incident)	seq.24722.13	SPIN3	coxph	0.0821362	0.0350787	0.0192074	1	0	1	0
Disease	Arrhythmia	Atrial fibrillation (incident)	seq.24723.58	EIF2S2	coxph	0.0485194	0.035553	0.172345	1	0	1	0
Disease	Arrhythmia	Atrial fibrillation (incident)	seq.24724.4	VPS26B	coxph	-0.0869972	0.0398489	0.0290228	1	0	1	0
Disease	Arrhythmia	Atrial fibrillation (incident)	seq.24725.4	COPS5	coxph	0.102644	0.0366718	0.00512636	1	0	1	0
Disease	Arrhythmia	Atrial fibrillation (incident)	seq.2474.54	APCS	coxph	0.0272834	0.0401844	0.497167	1	0	1	0
Disease	Arrhythmia	Atrial fibrillation (incident)	seq.2475.1	KIT	coxph	-0.0730606	0.03727	0.0499599	1	0	1	0
Disease	Arrhythmia	Atrial fibrillation (incident)	seq.2480.58	TIMP3	coxph	-0.019345	0.0356748	0.58764	1	0	1	0
Disease	Arrhythmia	Atrial fibrillation (incident)	seq.24891.54	EPS8L2	coxph	0.113969	0.0395547	0.00396028	1	0	1	0
Disease	Arrhythmia	Atrial fibrillation (incident)	seq.24892.8	SHCBP1L	coxph	0.0407735	0.0369411	0.269704	1	0	1	0
Disease	Arrhythmia	Atrial fibrillation (incident)	seq.24895.25	FCHSD1	coxph	-0.162015	0.0416604	0.000100682	0.733768	0	1	0
Disease	Arrhythmia	Atrial fibrillation (incident)	seq.24896.5	MEN1	coxph	0.0802118	0.0345551	0.0202721	1	0	1	0
Disease	Arrhythmia	Atrial fibrillation (incident)	seq.24898.39	SCFD1	coxph	0.0791715	0.0345414	0.0219013	1	0	1	0
Disease	Arrhythmia	Atrial fibrillation (incident)	seq.24899.13	EPS8L1	coxph	0.0280356	0.0354466	0.428987	1	0	1	0
Disease	Arrhythmia	Atrial fibrillation (incident)	seq.24900.46	VPS9D1	coxph	0.0167619	0.0353212	0.635103	1	0	1	0
Disease	Arrhythmia	Atrial fibrillation (incident)	seq.24901.4	VIL1	coxph	-0.0281507	0.0370138	0.446928	1	0	1	0
Disease	Arrhythmia	Atrial fibrillation (incident)	seq.24902.84	GPHN	coxph	0.0251769	0.0361813	0.486519	1	0	1	0
Disease	Arrhythmia	Atrial fibrillation (incident)	seq.24903.7	KLHL14	coxph	0.0208872	0.0394696	0.596668	1	0	1	0
Disease	Arrhythmia	Atrial fibrillation (incident)	seq.24904.121	STXBP4	coxph	0.0626288	0.0404832	0.121856	1	0	1	0
Disease	Arrhythmia	Atrial fibrillation (incident)	seq.24905.22	EOLA1	coxph	0.0695986	0.0351409	0.047641	1	0	1	0
Disease	Arrhythmia	Atrial fibrillation (incident)	seq.24907.3	PMPCA	coxph	-0.123233	0.0384197	0.00133869	1	0	1	0
Disease	Arrhythmia	Atrial fibrillation (incident)	seq.24908.19	AMPH	coxph	0.0250431	0.0364656	0.492235	1	0	1	0
Disease	Arrhythmia	Atrial fibrillation (incident)	seq.24909.40	PLCD1	coxph	0.0666242	0.0381675	0.0808847	1	0	1	0
Disease	Arrhythmia	Atrial fibrillation (incident)	seq.24910.18	NONO	coxph	0.144963	0.0359619	5.5538365183636e-05	0.404764	0	1	0
Disease	Arrhythmia	Atrial fibrillation (incident)	seq.24911.57	MVP	coxph	0.0616816	0.0361397	0.0878678	1	0	1	0
Disease	Arrhythmia	Atrial fibrillation (incident)	seq.24912.40	WDR26	coxph	0.0251038	0.0356728	0.481605	1	0	1	0
Disease	Arrhythmia	Atrial fibrillation (incident)	seq.24914.10	EZH2	coxph	-0.20123	0.0446299	6.51778518967615e-06	0.0475016	1	1	0
Disease	Arrhythmia	Atrial fibrillation (incident)	seq.24915.123	CAPN13	coxph	-0.0271316	0.0382953	0.478644	1	0	1	0
Disease	Arrhythmia	Atrial fibrillation (incident)	seq.24917.95	DNAJC1	coxph	0.0893743	0.0363637	0.0139797	1	0	1	0
Disease	Arrhythmia	Atrial fibrillation (incident)	seq.24920.6	GLS	coxph	-0.0366315	0.0398278	0.357704	1	0	1	0
Disease	Arrhythmia	Atrial fibrillation (incident)	seq.24921.73	HIRIP3	coxph	-0.0931704	0.0441088	0.0346617	1	0	1	0
Disease	Arrhythmia	Atrial fibrillation (incident)	seq.24922.19	NHLRC2	coxph	-0.0135013	0.046327	0.770719	1	0	1	0
Disease	Arrhythmia	Atrial fibrillation (incident)	seq.24923.27	SCRN3	coxph	0.0306552	0.0355639	0.388701	1	0	1	0
Disease	Arrhythmia	Atrial fibrillation (incident)	seq.24926.9	KHSRP	coxph	0.245888	0.0396296	5.48129556736093e-10	3.99476820949265e-06	1	9.98692052373161e-05	1
Disease	Arrhythmia	Atrial fibrillation (incident)	seq.24928.20	MZT2A	coxph	-0.0333682	0.0432711	0.440622	1	0	1	0
Disease	Arrhythmia	Atrial fibrillation (incident)	seq.24929.26	SOX6	coxph	0.00377968	0.0353285	0.9148	1	0	1	0
Disease	Arrhythmia	Atrial fibrillation (incident)	seq.24931.9	EPS8L3	coxph	0.0913352	0.0361415	0.0114991	1	0	1	0
Disease	Arrhythmia	Atrial fibrillation (incident)	seq.24934.96	OGFR	coxph	0.142032	0.0409452	0.000522745	1	0	1	0
Disease	Arrhythmia	Atrial fibrillation (incident)	seq.24935.62	FOXP1	coxph	-0.218583	0.0446581	9.85137665129269e-07	0.00717968	1	0.179492	0
Disease	Arrhythmia	Atrial fibrillation (incident)	seq.24937.7	ARHGAP26	coxph	0.0305938	0.0379619	0.420296	1	0	1	0
Disease	Arrhythmia	Atrial fibrillation (incident)	seq.24938.7	AP2B1	coxph	0.10391	0.0426663	0.0148752	1	0	1	0
Disease	Arrhythmia	Atrial fibrillation (incident)	seq.24940.3	IKBKB	coxph	0.028349	0.0405948	0.484965	1	0	1	0
Disease	Arrhythmia	Atrial fibrillation (incident)	seq.24941.14	CLUH	coxph	-0.156021	0.044545	0.000460829	1	0	1	0
Disease	Arrhythmia	Atrial fibrillation (incident)	seq.24942.22	UNC13D	coxph	0.0782899	0.0349518	0.0250949	1	0	1	0
Disease	Arrhythmia	Atrial fibrillation (incident)	seq.24944.12	REPS2	coxph	-0.0134264	0.0358255	0.70783	1	0	1	0
Disease	Arrhythmia	Atrial fibrillation (incident)	seq.24945.16	SNX27	coxph	0.0945611	0.0369354	0.0104619	1	0	1	0
Disease	Arrhythmia	Atrial fibrillation (incident)	seq.24946.9	ARHGAP22	coxph	-0.113824	0.0455171	0.012395	1	0	1	0
Disease	Arrhythmia	Atrial fibrillation (incident)	seq.24947.40	NUMBL	coxph	0.0541592	0.0338514	0.109618	1	0	1	0
Disease	Arrhythmia	Atrial fibrillation (incident)	seq.24948.79	PSPC1	coxph	0.220122	0.0355885	6.2024917672789e-10	4.52037599999286e-06	1	0.000113009	1
Disease	Arrhythmia	Atrial fibrillation (incident)	seq.24950.21	SARG	coxph	0.135909	0.0362593	0.000178075	1	0	1	0
Disease	Arrhythmia	Atrial fibrillation (incident)	seq.24951.3	VAC14	coxph	-0.0247809	0.0410811	0.546363	1	0	1	0
Disease	Arrhythmia	Atrial fibrillation (incident)	seq.24952.28	FUBP3	coxph	0.0909653	0.0397185	0.0220068	1	0	1	0
Disease	Arrhythmia	Atrial fibrillation (incident)	seq.24953.27	KIF3B	coxph	-0.0207662	0.0400994	0.60455	1	0	1	0
Disease	Arrhythmia	Atrial fibrillation (incident)	seq.24954.83	AP1B1	coxph	0.0945765	0.0394575	0.0165334	1	0	1	0
Disease	Arrhythmia	Atrial fibrillation (incident)	seq.24955.116	ZHX2	coxph	-0.00574237	0.036183	0.873902	1	0	1	0
Disease	Arrhythmia	Atrial fibrillation (incident)	seq.24956.1	METTL3	coxph	0.184462	0.0370436	6.37153590231275e-07	0.00464358	1	0.116089	0
Disease	Arrhythmia	Atrial fibrillation (incident)	seq.24957.6	None	coxph	0.0638192	0.0372376	0.0865591	1	0	1	0
Disease	Arrhythmia	Atrial fibrillation (incident)	seq.24958.3	RFX5	coxph	0.121087	0.03893	0.00186843	1	0	1	0
Disease	Arrhythmia	Atrial fibrillation (incident)	seq.24959.20	CYB5R4	coxph	0.0330337	0.0363904	0.364007	1	0	1	0
Disease	Arrhythmia	Atrial fibrillation (incident)	seq.24960.48	HIP1R	coxph	-0.0223113	0.0381935	0.559109	1	0	1	0
Disease	Arrhythmia	Atrial fibrillation (incident)	seq.24962.7	SH3KBP1	coxph	0.0849454	0.0365461	0.0201074	1	0	1	0
Disease	Arrhythmia	Atrial fibrillation (incident)	seq.24963.1	ARMC3	coxph	0.0750718	0.0351139	0.032521	1	0	1	0
Disease	Arrhythmia	Atrial fibrillation (incident)	seq.24967.4	PCDH1	coxph	0.0210046	0.0365426	0.565428	1	0	1	0
Disease	Arrhythmia	Atrial fibrillation (incident)	seq.24968.10	TIAM2	coxph	0.0187943	0.0428284	0.660786	1	0	1	0
Disease	Arrhythmia	Atrial fibrillation (incident)	seq.24970.117	SRRT	coxph	-0.0108977	0.0357565	0.760538	1	0	1	0
Disease	Arrhythmia	Atrial fibrillation (incident)	seq.24971.2	INPP5F	coxph	-0.0433886	0.042085	0.302552	1	0	1	0
Disease	Arrhythmia	Atrial fibrillation (incident)	seq.24973.11	MICALL1	coxph	0.00413358	0.0374114	0.912021	1	0	1	0
Disease	Arrhythmia	Atrial fibrillation (incident)	seq.24975.3	FCRLA	coxph	-0.0219596	0.0373162	0.556214	1	0	1	0
Disease	Arrhythmia	Atrial fibrillation (incident)	seq.24977.18	VILL	coxph	-0.0545001	0.0374803	0.145918	1	0	1	0
Disease	Arrhythmia	Atrial fibrillation (incident)	seq.24979.17	EIF3B	coxph	0.199695	0.0399617	5.81799819448826e-07	0.00424016	1	0.106004	0
Disease	Arrhythmia	Atrial fibrillation (incident)	seq.24981.8	DYNC1LI1	coxph	0.0178557	0.0351961	0.611929	1	0	1	0
Disease	Arrhythmia	Atrial fibrillation (incident)	seq.24982.33	MPP5	coxph	0.0360626	0.0356227	0.311371	1	0	1	0
Disease	Arrhythmia	Atrial fibrillation (incident)	seq.24983.119	ERC1	coxph	0.0467683	0.0376493	0.214159	1	0	1	0
Disease	Arrhythmia	Atrial fibrillation (incident)	seq.2500.2	ANGPT4	coxph	0.123354	0.0344513	0.000342895	1	0	1	0
Disease	Arrhythmia	Atrial fibrillation (incident)	seq.2501.51	CDH1	coxph	0.0726089	0.0364917	0.0466201	1	0	1	0
Disease	Arrhythmia	Atrial fibrillation (incident)	seq.25033.194	VCP	coxph	0.0191311	0.0381574	0.616107	1	0	1	0
Disease	Arrhythmia	Atrial fibrillation (incident)	seq.25036.10	RANGAP1	coxph	-0.00114612	0.0363027	0.974814	1	0	1	0
Disease	Arrhythmia	Atrial fibrillation (incident)	seq.25037.4	DNPEP	coxph	-0.176358	0.0421807	2.90207422532593e-05	0.211503	0	1	0
Disease	Arrhythmia	Atrial fibrillation (incident)	seq.25038.5	WEE2	coxph	-0.0636516	0.0401517	0.112903	1	0	1	0
Disease	Arrhythmia	Atrial fibrillation (incident)	seq.25039.10	KLHL3	coxph	0.0117442	0.0373916	0.753455	1	0	1	0
Disease	Arrhythmia	Atrial fibrillation (incident)	seq.25041.11	PFKFB4	coxph	-0.135344	0.0411516	0.00100573	1	0	1	0
Disease	Arrhythmia	Atrial fibrillation (incident)	seq.25042.3	ME2	coxph	0.158118	0.0356294	9.08609930172397e-06	0.0662195	0	1	0
Disease	Arrhythmia	Atrial fibrillation (incident)	seq.25043.74	OXCT1	coxph	0.127537	0.036488	0.00047353	1	0	1	0
Disease	Arrhythmia	Atrial fibrillation (incident)	seq.25048.30	PACSIN2	coxph	-0.00463021	0.0351128	0.89509	1	0	1	0
Disease	Arrhythmia	Atrial fibrillation (incident)	seq.25049.8	SCP2	coxph	-0.0405631	0.036213	0.262661	1	0	1	0
Disease	Arrhythmia	Atrial fibrillation (incident)	seq.2505.49	GFRA3	coxph	0.0292572	0.0377855	0.438755	1	0	1	0
Disease	Arrhythmia	Atrial fibrillation (incident)	seq.25050.82	TPP2	coxph	0.0488894	0.0344495	0.155852	1	0	1	0
Disease	Arrhythmia	Atrial fibrillation (incident)	seq.25051.104	FTO	coxph	0.185674	0.0378794	9.50110431662224e-07	0.0069244	1	0.17311	0
Disease	Arrhythmia	Atrial fibrillation (incident)	seq.25052.3	CRLF3	coxph	-0.142499	0.0441895	0.00126097	1	0	1	0
Disease	Arrhythmia	Atrial fibrillation (incident)	seq.25053.1	DYNC1LI2	coxph	-0.0991066	0.0409886	0.01561	1	0	1	0
Disease	Arrhythmia	Atrial fibrillation (incident)	seq.25054.15	PRPF19	coxph	0.111891	0.0339317	0.000975351	1	0	1	0
Disease	Arrhythmia	Atrial fibrillation (incident)	seq.25055.56	OSBP	coxph	-0.0609128	0.039167	0.119896	1	0	1	0
Disease	Arrhythmia	Atrial fibrillation (incident)	seq.25057.2	ACTN4	coxph	-0.127169	0.0382317	0.000880176	1	0	1	0
Disease	Arrhythmia	Atrial fibrillation (incident)	seq.25058.23	PITPNM3	coxph	-0.0963531	0.0467879	0.0394599	1	0	1	0
Disease	Arrhythmia	Atrial fibrillation (incident)	seq.25059.18	HDAC6	coxph	-0.134486	0.042593	0.00159145	1	0	1	0
Disease	Arrhythmia	Atrial fibrillation (incident)	seq.25060.18	ME1	coxph	0.0819594	0.0377569	0.0299527	1	0	1	0
Disease	Arrhythmia	Atrial fibrillation (incident)	seq.25061.8	ELMO2	coxph	0.124929	0.0382215	0.00108101	1	0	1	0
Disease	Arrhythmia	Atrial fibrillation (incident)	seq.25064.34	INPP4A	coxph	0.0174884	0.0367534	0.634195	1	0	1	0
Disease	Arrhythmia	Atrial fibrillation (incident)	seq.25065.22	MYBPH	coxph	-0.0187108	0.0382298	0.624537	1	0	1	0
Disease	Arrhythmia	Atrial fibrillation (incident)	seq.25066.32	GYG2	coxph	-0.111042	0.0389609	0.0043707	1	0	1	0
Disease	Arrhythmia	Atrial fibrillation (incident)	seq.25068.131	GLUD2	coxph	-0.101418	0.0382978	0.0080936	1	0	1	0
Disease	Arrhythmia	Atrial fibrillation (incident)	seq.25070.18	MICAL1	coxph	0.0329036	0.0356097	0.355484	1	0	1	0
Disease	Arrhythmia	Atrial fibrillation (incident)	seq.25072.11	CHD1L	coxph	0.0712375	0.0361889	0.0490114	1	0	1	0
Disease	Arrhythmia	Atrial fibrillation (incident)	seq.25073.13	UBE4A	coxph	-0.0165866	0.0358984	0.644051	1	0	1	0
Disease	Arrhythmia	Atrial fibrillation (incident)	seq.25074.119	GK5	coxph	-0.0528066	0.0386107	0.171416	1	0	1	0
Disease	Arrhythmia	Atrial fibrillation (incident)	seq.25075.2	ZBTB10	coxph	-0.147035	0.04508	0.00110764	1	0	1	0
Disease	Arrhythmia	Atrial fibrillation (incident)	seq.25076.2	SELENBP1	coxph	-0.0980492	0.0420916	0.0198367	1	0	1	0
Disease	Arrhythmia	Atrial fibrillation (incident)	seq.25078.13	ATG4C	coxph	-0.0603596	0.0445845	0.175792	1	0	1	0
Disease	Arrhythmia	Atrial fibrillation (incident)	seq.25080.16	UGT2B15	coxph	-0.00844684	0.0365043	0.81701	1	0	1	0
Disease	Arrhythmia	Atrial fibrillation (incident)	seq.25081.6	FAM160B1	coxph	0.00674672	0.0340061	0.842734	1	0	1	0
Disease	Arrhythmia	Atrial fibrillation (incident)	seq.25082.3	WASL	coxph	0.0406549	0.0361836	0.261194	1	0	1	0
Disease	Arrhythmia	Atrial fibrillation (incident)	seq.25083.26	DIAPH1	coxph	-0.0326518	0.0420006	0.436915	1	0	1	0
Disease	Arrhythmia	Atrial fibrillation (incident)	seq.25085.37	ASPSCR1	coxph	0.103956	0.0373153	0.0053385	1	0	1	0
Disease	Arrhythmia	Atrial fibrillation (incident)	seq.25086.83	GRAMD2B	coxph	-0.0682767	0.0386474	0.0772857	1	0	1	0
Disease	Arrhythmia	Atrial fibrillation (incident)	seq.25087.11	DTNA	coxph	-0.0300236	0.0392211	0.443977	1	0	1	0
Disease	Arrhythmia	Atrial fibrillation (incident)	seq.25088.42	PHKA1	coxph	-0.15689	0.0406509	0.000113648	0.828268	0	1	0
Disease	Arrhythmia	Atrial fibrillation (incident)	seq.25089.21	TRIM28	coxph	0.0484022	0.0438663	0.269852	1	0	1	0
Disease	Arrhythmia	Atrial fibrillation (incident)	seq.25091.83	SRGAP2	coxph	0.0135108	0.0367312	0.713001	1	0	1	0
Disease	Arrhythmia	Atrial fibrillation (incident)	seq.25092.32	DDX1	coxph	0.0541789	0.0351079	0.122779	1	0	1	0
Disease	Arrhythmia	Atrial fibrillation (incident)	seq.25093.96	VANGL1	coxph	0.0428283	0.0336927	0.203677	1	0	1	0
Disease	Arrhythmia	Atrial fibrillation (incident)	seq.25094.9	ACSS2	coxph	-0.0775449	0.0375797	0.0390671	1	0	1	0
Disease	Arrhythmia	Atrial fibrillation (incident)	seq.25095.1	SNCAIP	coxph	0.0257769	0.034597	0.456234	1	0	1	0
Disease	Arrhythmia	Atrial fibrillation (incident)	seq.25096.58	MYBPC2	coxph	-0.0157731	0.0377671	0.676209	1	0	1	0
Disease	Arrhythmia	Atrial fibrillation (incident)	seq.25099.4	CADPS2	coxph	-0.0775503	0.0406743	0.0565705	1	0	1	0
Disease	Arrhythmia	Atrial fibrillation (incident)	seq.25100.11	CMIP	coxph	0.0129574	0.0368338	0.725004	1	0	1	0
Disease	Arrhythmia	Atrial fibrillation (incident)	seq.25102.23	ELP1	coxph	-0.139585	0.0408243	0.000628115	1	0	1	0
Disease	Arrhythmia	Atrial fibrillation (incident)	seq.25103.45	VPS53	coxph	-0.034183	0.0454189	0.45168	1	0	1	0
Disease	Arrhythmia	Atrial fibrillation (incident)	seq.25104.10	TFCP2L1	coxph	0.0270821	0.0353218	0.443246	1	0	1	0
Disease	Arrhythmia	Atrial fibrillation (incident)	seq.25105.70	EIF2A	coxph	0.0571468	0.0357087	0.109519	1	0	1	0
Disease	Arrhythmia	Atrial fibrillation (incident)	seq.25105.87	EIF2A	coxph	-0.16626	0.0401184	3.40940159454975e-05	0.248477	0	1	0
Disease	Arrhythmia	Atrial fibrillation (incident)	seq.25108.6	ATE1	coxph	0.0710299	0.0361044	0.0491429	1	0	1	0
Disease	Arrhythmia	Atrial fibrillation (incident)	seq.25110.19	EXOC7	coxph	-0.0195341	0.0386323	0.613108	1	0	1	0
Disease	Arrhythmia	Atrial fibrillation (incident)	seq.25111.24	RAD18	coxph	-0.169734	0.0406481	2.97084178505626e-05	0.216515	0	1	0
Disease	Arrhythmia	Atrial fibrillation (incident)	seq.25112.6	RPS6KB2	coxph	-0.0637399	0.0411623	0.121502	1	0	1	0
Disease	Arrhythmia	Atrial fibrillation (incident)	seq.25114.256	TBC1D24	coxph	-0.13076	0.0385522	0.000694421	1	0	1	0
Disease	Arrhythmia	Atrial fibrillation (incident)	seq.25115.21	FHOD1	coxph	-0.0229108	0.0365587	0.530866	1	0	1	0
Disease	Arrhythmia	Atrial fibrillation (incident)	seq.25116.11	CCDC9	coxph	0.11759	0.0390006	0.0025691	1	0	1	0
Disease	Arrhythmia	Atrial fibrillation (incident)	seq.25117.17	PGM5	coxph	0.110256	0.0390353	0.00473507	1	0	1	0
Disease	Arrhythmia	Atrial fibrillation (incident)	seq.25118.45	BICD1	coxph	-0.192911	0.0445242	1.47272118243933e-05	0.107332	0	1	0
Disease	Arrhythmia	Atrial fibrillation (incident)	seq.25121.7	NOMO2	coxph	0.0268189	0.0367579	0.46563	1	0	1	0
Disease	Arrhythmia	Atrial fibrillation (incident)	seq.25123.198	APEX2	coxph	-0.0245911	0.0388813	0.527081	1	0	1	0
Disease	Arrhythmia	Atrial fibrillation (incident)	seq.25124.21	ZBTB7A	coxph	0.0162067	0.0405464	0.689372	1	0	1	0
Disease	Arrhythmia	Atrial fibrillation (incident)	seq.25125.7	STAC	coxph	-0.0423256	0.0424078	0.318249	1	0	1	0
Disease	Arrhythmia	Atrial fibrillation (incident)	seq.25126.19	HECW2	coxph	0.014975	0.0378397	0.692291	1	0	1	0
Disease	Arrhythmia	Atrial fibrillation (incident)	seq.2514.65	EFNB3	coxph	0.0950689	0.03632	0.00885683	1	0	1	0
Disease	Arrhythmia	Atrial fibrillation (incident)	seq.2515.14	GFRA2	coxph	0.0700143	0.0373726	0.0610118	1	0	1	0
Disease	Arrhythmia	Atrial fibrillation (incident)	seq.2516.57	CCL21	coxph	0.133508	0.0364866	0.000253114	1	0	1	0
Disease	Arrhythmia	Atrial fibrillation (incident)	seq.25209.15	FXYD2	coxph	0.0497837	0.0422475	0.238644	1	0	1	0
Disease	Arrhythmia	Atrial fibrillation (incident)	seq.25211.14	GNG12	coxph	0.00554867	0.0407765	0.891762	1	0	1	0
Disease	Arrhythmia	Atrial fibrillation (incident)	seq.25215.1	TIMM10	coxph	0.177693	0.0367743	1.35168450013787e-06	0.00985108	1	0.246277	0
Disease	Arrhythmia	Atrial fibrillation (incident)	seq.25216.8	S100A8	coxph	0.0175923	0.0387995	0.650249	1	0	1	0
Disease	Arrhythmia	Atrial fibrillation (incident)	seq.25217.35	SPANXA1	coxph	0.0740115	0.0349792	0.0343557	1	0	1	0
Disease	Arrhythmia	Atrial fibrillation (incident)	seq.25218.10	SPCS1	coxph	-0.0755397	0.0440687	0.086504	1	0	1	0
Disease	Arrhythmia	Atrial fibrillation (incident)	seq.25219.17	ATP6V1F	coxph	0.0864981	0.0350807	0.013675	1	0	1	0
Disease	Arrhythmia	Atrial fibrillation (incident)	seq.25220.8	CYSRT1	coxph	0.0349446	0.0351821	0.320588	1	0	1	0
Disease	Arrhythmia	Atrial fibrillation (incident)	seq.25225.14	FTHL17	coxph	-0.0571993	0.0358078	0.110177	1	0	1	0
Disease	Arrhythmia	Atrial fibrillation (incident)	seq.25227.20	TCEAL2	coxph	0.0858175	0.0364617	0.0185909	1	0	1	0
Disease	Arrhythmia	Atrial fibrillation (incident)	seq.2523.31	CCL5	coxph	0.0465537	0.0363844	0.200722	1	0	1	0
Disease	Arrhythmia	Atrial fibrillation (incident)	seq.25232.4	EHD3	coxph	-0.000460892	0.034739	0.989415	1	0	1	0
Disease	Arrhythmia	Atrial fibrillation (incident)	seq.25233.2	MPI	coxph	0.106648	0.0387374	0.00590313	1	0	1	0
Disease	Arrhythmia	Atrial fibrillation (incident)	seq.25235.2	DPH7	coxph	0.106847	0.0348139	0.00214712	1	0	1	0
Disease	Arrhythmia	Atrial fibrillation (incident)	seq.25236.11	METTL26	coxph	0.055987	0.0367334	0.127473	1	0	1	0
Disease	Arrhythmia	Atrial fibrillation (incident)	seq.25238.6	BCL2L14	coxph	-0.0848149	0.0382281	0.0265105	1	0	1	0
Disease	Arrhythmia	Atrial fibrillation (incident)	seq.2524.56	HMGB1	coxph	-0.00553918	0.0374895	0.882538	1	0	1	0
Disease	Arrhythmia	Atrial fibrillation (incident)	seq.25240.1	EEF2KMT	coxph	-0.0734959	0.0416126	0.0773637	1	0	1	0
Disease	Arrhythmia	Atrial fibrillation (incident)	seq.25242.12	CATIP	coxph	-0.124383	0.0404139	0.0020859	1	0	1	0
Disease	Arrhythmia	Atrial fibrillation (incident)	seq.25244.9	HECTD3	coxph	-0.11625	0.041251	0.0048306	1	0	1	0
Disease	Arrhythmia	Atrial fibrillation (incident)	seq.25245.22	RIC8A	coxph	0.0427923	0.0420933	0.309342	1	0	1	0
Disease	Arrhythmia	Atrial fibrillation (incident)	seq.25247.12	ARMC8	coxph	0.0375915	0.0397289	0.344046	1	0	1	0
Disease	Arrhythmia	Atrial fibrillation (incident)	seq.25248.28	NUMB	coxph	0.0920288	0.0361466	0.0108968	1	0	1	0
Disease	Arrhythmia	Atrial fibrillation (incident)	seq.25249.33	PDHA2	coxph	0.0437686	0.0349172	0.210026	1	0	1	0
Disease	Arrhythmia	Atrial fibrillation (incident)	seq.25251.6	ENPP3	coxph	-0.0993313	0.038217	0.00934589	1	0	1	0
Disease	Arrhythmia	Atrial fibrillation (incident)	seq.25252.29	MTSS2	coxph	-0.00976309	0.0398088	0.806263	1	0	1	0
Disease	Arrhythmia	Atrial fibrillation (incident)	seq.25253.17	GNAS|GNAS	coxph	-0.168908	0.0400475	2.4681110718653e-05	0.179876	0	1	0
Disease	Arrhythmia	Atrial fibrillation (incident)	seq.25255.4	TMUB1	coxph	-0.0880972	0.0391029	0.0242617	1	0	1	0
Disease	Arrhythmia	Atrial fibrillation (incident)	seq.25256.153	EEF1A1	coxph	0.042662	0.0358944	0.23462	1	0	1	0
Disease	Arrhythmia	Atrial fibrillation (incident)	seq.25256.23	EEF1A1	coxph	0.0608732	0.0359199	0.0901337	1	0	1	0
Disease	Arrhythmia	Atrial fibrillation (incident)	seq.25257.162	OLIG1	coxph	0.00433418	0.0410168	0.915845	1	0	1	0
Disease	Arrhythmia	Atrial fibrillation (incident)	seq.25258.41	SPATA5	coxph	0.0536827	0.0350054	0.12514	1	0	1	0
Disease	Arrhythmia	Atrial fibrillation (incident)	seq.25259.7	CYBC1	coxph	0.0141109	0.0392019	0.718881	1	0	1	0
Disease	Arrhythmia	Atrial fibrillation (incident)	seq.25260.62	FAM219B	coxph	0.0961361	0.0366995	0.00880458	1	0	1	0
Disease	Arrhythmia	Atrial fibrillation (incident)	seq.25261.42	ANKS3	coxph	-0.057272	0.0430791	0.183695	1	0	1	0
Disease	Arrhythmia	Atrial fibrillation (incident)	seq.25262.6	ZW10	coxph	0.0452377	0.035547	0.203154	1	0	1	0
Disease	Arrhythmia	Atrial fibrillation (incident)	seq.25263.4	ARHGAP24	coxph	-0.00895217	0.0356754	0.801865	1	0	1	0
Disease	Arrhythmia	Atrial fibrillation (incident)	seq.25264.102	INPP5D	coxph	0.1196	0.0383695	0.00182669	1	0	1	0
Disease	Arrhythmia	Atrial fibrillation (incident)	seq.25265.8	FNBP1	coxph	0.031865	0.0368392	0.387052	1	0	1	0
Disease	Arrhythmia	Atrial fibrillation (incident)	seq.25266.14	OSBPL1A	coxph	0.0679127	0.0366525	0.0638996	1	0	1	0
Disease	Arrhythmia	Atrial fibrillation (incident)	seq.25267.10	HSPA12A	coxph	-0.0473705	0.0404616	0.241698	1	0	1	0
Disease	Arrhythmia	Atrial fibrillation (incident)	seq.25269.10	NRDC	coxph	0.0654753	0.0351739	0.0626777	1	0	1	0
Disease	Arrhythmia	Atrial fibrillation (incident)	seq.25270.3	PML	coxph	0.162052	0.038954	3.18122611147628e-05	0.231848	0	1	0
Disease	Arrhythmia	Atrial fibrillation (incident)	seq.25272.17	CDH23	coxph	-0.062807	0.0397498	0.114093	1	0	1	0
Disease	Arrhythmia	Atrial fibrillation (incident)	seq.25273.80	CALD1	coxph	0.136709	0.0420507	0.0011498	1	0	1	0
Disease	Arrhythmia	Atrial fibrillation (incident)	seq.25274.2	ANKRD2	coxph	0.100846	0.0362551	0.00540975	1	0	1	0
Disease	Arrhythmia	Atrial fibrillation (incident)	seq.25275.30	HDAC4	coxph	0.00222983	0.0392162	0.954657	1	0	1	0
Disease	Arrhythmia	Atrial fibrillation (incident)	seq.25276.32	RABL6	coxph	0.126759	0.0385532	0.00100941	1	0	1	0
Disease	Arrhythmia	Atrial fibrillation (incident)	seq.25277.51	PANK1	coxph	-0.0126006	0.0399175	0.752256	1	0	1	0
Disease	Arrhythmia	Atrial fibrillation (incident)	seq.25278.41	ARHGAP6	coxph	-0.0612471	0.0354466	0.0840115	1	0	1	0
Disease	Arrhythmia	Atrial fibrillation (incident)	seq.25279.44	NVL	coxph	-0.0218213	0.0386447	0.572302	1	0	1	0
Disease	Arrhythmia	Atrial fibrillation (incident)	seq.25280.2	LIMD1	coxph	0.146073	0.0378047	0.000111602	0.813353	0	1	0
Disease	Arrhythmia	Atrial fibrillation (incident)	seq.25281.50	DPP8	coxph	-0.127465	0.0440121	0.00377788	1	0	1	0
Disease	Arrhythmia	Atrial fibrillation (incident)	seq.25282.6	AZIN1	coxph	-0.141729	0.0403838	0.000448875	1	0	1	0
Disease	Arrhythmia	Atrial fibrillation (incident)	seq.25283.2	CTNNA3	coxph	0.0635597	0.0357487	0.0754105	1	0	1	0
Disease	Arrhythmia	Atrial fibrillation (incident)	seq.25284.47	UBA6	coxph	0.0747978	0.0367043	0.0415651	1	0	1	0
Disease	Arrhythmia	Atrial fibrillation (incident)	seq.25285.14	KBTBD11	coxph	-0.00325421	0.0362169	0.928404	1	0	1	0
Disease	Arrhythmia	Atrial fibrillation (incident)	seq.25286.33	RABGAP1L	coxph	0.123787	0.0365671	0.000711244	1	0	1	0
Disease	Arrhythmia	Atrial fibrillation (incident)	seq.25287.7	EIF4G1	coxph	-0.0407938	0.0377277	0.279578	1	0	1	0
Disease	Arrhythmia	Atrial fibrillation (incident)	seq.25288.16	FMO3	coxph	-0.112374	0.0431214	0.00916059	1	0	1	0
Disease	Arrhythmia	Atrial fibrillation (incident)	seq.25291.27	PLEKHM2	coxph	0.0829546	0.0375215	0.0270459	1	0	1	0
Disease	Arrhythmia	Atrial fibrillation (incident)	seq.25292.4	CES3	coxph	0.00945173	0.0372993	0.799957	1	0	1	0
Disease	Arrhythmia	Atrial fibrillation (incident)	seq.25292.6	CES3	coxph	-0.0201431	0.0353251	0.568528	1	0	1	0
Disease	Arrhythmia	Atrial fibrillation (incident)	seq.25296.3	AMOT	coxph	-0.0256671	0.0387157	0.507355	1	0	1	0
Disease	Arrhythmia	Atrial fibrillation (incident)	seq.25297.11	SH3PXD2B	coxph	0.124476	0.0401241	0.00192033	1	0	1	0
Disease	Arrhythmia	Atrial fibrillation (incident)	seq.25298.53	KDM4C	coxph	0.0173477	0.0354871	0.624952	1	0	1	0
Disease	Arrhythmia	Atrial fibrillation (incident)	seq.25299.11	NCOA7	coxph	0.0317063	0.0372311	0.394432	1	0	1	0
Disease	Arrhythmia	Atrial fibrillation (incident)	seq.25300.39	MALT1	coxph	0.0419258	0.0357728	0.241196	1	0	1	0
Disease	Arrhythmia	Atrial fibrillation (incident)	seq.25301.48	DYRK1A	coxph	-0.0514567	0.0375338	0.170392	1	0	1	0
Disease	Arrhythmia	Atrial fibrillation (incident)	seq.25306.51	DAXX	coxph	-0.0482434	0.0371186	0.1937	1	0	1	0
Disease	Arrhythmia	Atrial fibrillation (incident)	seq.25307.8	WDR18	coxph	-0.128923	0.0385148	0.00081587	1	0	1	0
Disease	Arrhythmia	Atrial fibrillation (incident)	seq.25308.8	LIMK1	coxph	-0.163463	0.0398417	4.08139467919283e-05	0.297452	0	1	0
Disease	Arrhythmia	Atrial fibrillation (incident)	seq.25409.5	CCDC140	coxph	0.00251358	0.0357436	0.943937	1	0	1	0
Disease	Arrhythmia	Atrial fibrillation (incident)	seq.25412.53	FXYD6	coxph	0.0654755	0.0356922	0.0665873	1	0	1	0
Disease	Arrhythmia	Atrial fibrillation (incident)	seq.25413.80	GAGE2B	coxph	-0.161042	0.0397933	5.18879887770905e-05	0.37816	0	1	0
Disease	Arrhythmia	Atrial fibrillation (incident)	seq.25414.11	LCE3B	coxph	-0.170864	0.0423135	5.38960001468712e-05	0.392794	0	1	0
Disease	Arrhythmia	Atrial fibrillation (incident)	seq.25416.5	PRX	coxph	-0.0619745	0.0372809	0.096439	1	0	1	0
Disease	Arrhythmia	Atrial fibrillation (incident)	seq.25419.59	SPANXN4	coxph	-0.0498879	0.043081	0.246863	1	0	1	0
Disease	Arrhythmia	Atrial fibrillation (incident)	seq.25422.58	RPP40	coxph	0.0126555	0.0391954	0.746785	1	0	1	0
Disease	Arrhythmia	Atrial fibrillation (incident)	seq.25424.234	SYT12	coxph	-0.0210023	0.0364214	0.564178	1	0	1	0
Disease	Arrhythmia	Atrial fibrillation (incident)	seq.25428.103	IFRD1	coxph	-0.200917	0.0453296	9.32053951186701e-06	0.0679281	0	1	0
Disease	Arrhythmia	Atrial fibrillation (incident)	seq.25433.25	NSUN6	coxph	0.0335849	0.0353508	0.342089	1	0	1	0
Disease	Arrhythmia	Atrial fibrillation (incident)	seq.25436.44	SCCPDH	coxph	0.0310536	0.0368374	0.399234	1	0	1	0
Disease	Arrhythmia	Atrial fibrillation (incident)	seq.25437.18	ANKMY2	coxph	-0.102015	0.039362	0.00955035	1	0	1	0
Disease	Arrhythmia	Atrial fibrillation (incident)	seq.25438.288	NT5DC1	coxph	-0.0669186	0.0395258	0.0904484	1	0	1	0
Disease	Arrhythmia	Atrial fibrillation (incident)	seq.25444.29	INPP5A	coxph	-0.0529513	0.0369587	0.151939	1	0	1	0
Disease	Arrhythmia	Atrial fibrillation (incident)	seq.25446.34	DDI2	coxph	-0.00585774	0.0368003	0.87353	1	0	1	0
Disease	Arrhythmia	Atrial fibrillation (incident)	seq.25451.39	YAP1	coxph	0.145742	0.0380309	0.000127001	0.925582	0	1	0
Disease	Arrhythmia	Atrial fibrillation (incident)	seq.25452.16	MSANTD2	coxph	0.0300302	0.034774	0.387817	1	0	1	0
Disease	Arrhythmia	Atrial fibrillation (incident)	seq.25453.57	ROPN1B	coxph	-0.13224	0.0399315	0.000927397	1	0	1	0
Disease	Arrhythmia	Atrial fibrillation (incident)	seq.25454.38	PRMT2	coxph	-0.0519956	0.038031	0.171566	1	0	1	0
Disease	Arrhythmia	Atrial fibrillation (incident)	seq.25456.73	PSMC5	coxph	-0.147909	0.0411544	0.000325647	1	0	1	0
Disease	Arrhythmia	Atrial fibrillation (incident)	seq.25459.3	MACROD2	coxph	0.061187	0.0380275	0.107612	1	0	1	0
Disease	Arrhythmia	Atrial fibrillation (incident)	seq.25460.36	IRF5	coxph	-0.0471821	0.0401392	0.23981	1	0	1	0
Disease	Arrhythmia	Atrial fibrillation (incident)	seq.25461.3	SAG	coxph	-0.0448638	0.0398161	0.259837	1	0	1	0
Disease	Arrhythmia	Atrial fibrillation (incident)	seq.25463.3	PRKAR2B	coxph	0.118974	0.0378057	0.0016496	1	0	1	0
Disease	Arrhythmia	Atrial fibrillation (incident)	seq.25464.1	CYP2C19	coxph	-0.0136208	0.0353607	0.700093	1	0	1	0
Disease	Arrhythmia	Atrial fibrillation (incident)	seq.25465.42	MLIP	coxph	0.0536059	0.0375267	0.153156	1	0	1	0
Disease	Arrhythmia	Atrial fibrillation (incident)	seq.25466.84	KMO	coxph	-0.127988	0.0429835	0.00290511	1	0	1	0
Disease	Arrhythmia	Atrial fibrillation (incident)	seq.25468.5	SOX9	coxph	-0.104	0.0414417	0.0120886	1	0	1	0
Disease	Arrhythmia	Atrial fibrillation (incident)	seq.25472.12	BEGAIN	coxph	-0.0189672	0.0366722	0.605009	1	0	1	0
Disease	Arrhythmia	Atrial fibrillation (incident)	seq.25473.62	FNTA	coxph	0.124383	0.0367708	0.000717903	1	0	1	0
Disease	Arrhythmia	Atrial fibrillation (incident)	seq.25479.8	LRRFIP2	coxph	0.185007	0.0403895	4.63693994797662e-06	0.033794	1	0.84485	0
Disease	Arrhythmia	Atrial fibrillation (incident)	seq.25480.21	UBAC1	coxph	0.0248646	0.036216	0.492358	1	0	1	0
Disease	Arrhythmia	Atrial fibrillation (incident)	seq.25481.66	ATXN10	coxph	-0.0953905	0.0411458	0.02043	1	0	1	0
Disease	Arrhythmia	Atrial fibrillation (incident)	seq.25482.5	NFIA	coxph	-0.0751179	0.0409541	0.0666247	1	0	1	0
Disease	Arrhythmia	Atrial fibrillation (incident)	seq.25484.120	ARID3C	coxph	0.0707104	0.0364514	0.0523974	1	0	1	0
Disease	Arrhythmia	Atrial fibrillation (incident)	seq.25486.38	MRPL38	coxph	0.00236246	0.0404634	0.953442	1	0	1	0
Disease	Arrhythmia	Atrial fibrillation (incident)	seq.25488.6	PLEKHO2	coxph	0.0553787	0.0435585	0.203599	1	0	1	0
Disease	Arrhythmia	Atrial fibrillation (incident)	seq.25491.54	LNPK	coxph	-0.0360598	0.0439008	0.411422	1	0	1	0
Disease	Arrhythmia	Atrial fibrillation (incident)	seq.25492.7	TOM1	coxph	-0.121002	0.0388516	0.0018428	1	0	1	0
Disease	Arrhythmia	Atrial fibrillation (incident)	seq.25493.11	FAM221B	coxph	-0.00551694	0.0411431	0.89333	1	0	1	0
Disease	Arrhythmia	Atrial fibrillation (incident)	seq.25497.35	SEC14L4	coxph	-0.113618	0.0398468	0.00435329	1	0	1	0
Disease	Arrhythmia	Atrial fibrillation (incident)	seq.25499.37	DDHD2	coxph	-0.0873716	0.0401867	0.0296945	1	0	1	0
Disease	Arrhythmia	Atrial fibrillation (incident)	seq.25500.6	RAB11FIP3	coxph	-0.0372479	0.0417357	0.37214	1	0	1	0
Disease	Arrhythmia	Atrial fibrillation (incident)	seq.25501.128	CLNK	coxph	-0.107067	0.0420053	0.0108063	1	0	1	0
Disease	Arrhythmia	Atrial fibrillation (incident)	seq.2558.51	POMC	coxph	0.0325313	0.0383031	0.395706	1	0	1	0
Disease	Arrhythmia	Atrial fibrillation (incident)	seq.2567.5	CFI	coxph	0.0927279	0.0356119	0.00921849	1	0	1	0
Disease	Arrhythmia	Atrial fibrillation (incident)	seq.2570.72	IGFBP2	coxph	0.0956605	0.0384339	0.0128116	1	0	1	0
Disease	Arrhythmia	Atrial fibrillation (incident)	seq.2571.12	IGFBP3	coxph	-0.00922098	0.0405108	0.819944	1	0	1	0
Disease	Arrhythmia	Atrial fibrillation (incident)	seq.2573.20	IL6	coxph	0.103075	0.0348707	0.00311742	1	0	1	0
Disease	Arrhythmia	Atrial fibrillation (incident)	seq.2575.5	LEP	coxph	0.0825373	0.0435632	0.0581376	1	0	1	0
Disease	Arrhythmia	Atrial fibrillation (incident)	seq.2578.67	CCL2	coxph	0.0445256	0.0348013	0.200747	1	0	1	0
Disease	Arrhythmia	Atrial fibrillation (incident)	seq.2579.17	MMP9	coxph	0.00975244	0.0354331	0.783136	1	0	1	0
Disease	Arrhythmia	Atrial fibrillation (incident)	seq.2580.83	MPO	coxph	0.103066	0.0372146	0.00561425	1	0	1	0
Disease	Arrhythmia	Atrial fibrillation (incident)	seq.2585.2	PRL	coxph	0.0406998	0.0368059	0.268815	1	0	1	0
Disease	Arrhythmia	Atrial fibrillation (incident)	seq.25879.6	KAT5	coxph	-0.0464833	0.0365595	0.203571	1	0	1	0
Disease	Arrhythmia	Atrial fibrillation (incident)	seq.25880.14	ALOX5	coxph	0.00752089	0.0365223	0.836849	1	0	1	0
Disease	Arrhythmia	Atrial fibrillation (incident)	seq.25886.11	ABCD4	coxph	0.0423581	0.0351208	0.227791	1	0	1	0
Disease	Arrhythmia	Atrial fibrillation (incident)	seq.25889.108	AIM2	coxph	-0.0401465	0.044127	0.362931	1	0	1	0
Disease	Arrhythmia	Atrial fibrillation (incident)	seq.25895.29	CASP5	coxph	-0.167077	0.0429782	0.000101285	0.738164	0	1	0
Disease	Arrhythmia	Atrial fibrillation (incident)	seq.25898.4	CHID1	coxph	-0.128051	0.0425961	0.00264576	1	0	1	0
Disease	Arrhythmia	Atrial fibrillation (incident)	seq.2590.69	ROR1	coxph	0.053026	0.0409038	0.194852	1	0	1	0
Disease	Arrhythmia	Atrial fibrillation (incident)	seq.25901.3	CRTC3	coxph	-0.0462071	0.0413985	0.264356	1	0	1	0
Disease	Arrhythmia	Atrial fibrillation (incident)	seq.25902.27	GLUD1	coxph	-0.153171	0.0402939	0.000143914	1	0	1	0
Disease	Arrhythmia	Atrial fibrillation (incident)	seq.25904.17	DOCK2	coxph	-0.141763	0.0387973	0.00025824	1	0	1	0
Disease	Arrhythmia	Atrial fibrillation (incident)	seq.25906.5	EEF1A1	coxph	0.0346861	0.0399348	0.385083	1	0	1	0
Disease	Arrhythmia	Atrial fibrillation (incident)	seq.25907.47	EML2	coxph	-0.136164	0.0472671	0.00396757	1	0	1	0
Disease	Arrhythmia	Atrial fibrillation (incident)	seq.25910.1	FCGBP	coxph	-0.0567655	0.0388927	0.144416	1	0	1	0
Disease	Arrhythmia	Atrial fibrillation (incident)	seq.25912.131	FKBP1A	coxph	0.216228	0.0411137	1.4463334096763e-07	0.00105409	1	0.0263522	1
Disease	Arrhythmia	Atrial fibrillation (incident)	seq.25913.17	FTH1	coxph	0.0139666	0.0380765	0.713765	1	0	1	0
Disease	Arrhythmia	Atrial fibrillation (incident)	seq.25917.12	HEXA	coxph	-0.111105	0.0409298	0.00663702	1	0	1	0
Disease	Arrhythmia	Atrial fibrillation (incident)	seq.25918.60	HLA-E	coxph	-0.112564	0.038544	0.00349591	1	0	1	0
Disease	Arrhythmia	Atrial fibrillation (incident)	seq.25921.3	INHA	coxph	-0.0890662	0.0415052	0.0318806	1	0	1	0
Disease	Arrhythmia	Atrial fibrillation (incident)	seq.25922.7	LRP5	coxph	-0.101356	0.0404371	0.0121933	1	0	1	0
Disease	Arrhythmia	Atrial fibrillation (incident)	seq.25926.29	LDB1	coxph	0.0190454	0.0392589	0.62759	1	0	1	0
Disease	Arrhythmia	Atrial fibrillation (incident)	seq.25938.13	NEUROG3	coxph	-0.0454186	0.0382381	0.234919	1	0	1	0
Disease	Arrhythmia	Atrial fibrillation (incident)	seq.25941.4	OASL	coxph	0.00467329	0.0355605	0.895444	1	0	1	0
Disease	Arrhythmia	Atrial fibrillation (incident)	seq.25947.116	PIK3C3	coxph	-0.0182952	0.0354395	0.605689	1	0	1	0
Disease	Arrhythmia	Atrial fibrillation (incident)	seq.25948.18	PKN2	coxph	0.0403286	0.0357223	0.25892	1	0	1	0
Disease	Arrhythmia	Atrial fibrillation (incident)	seq.25949.3	PLCD3	coxph	0.0281805	0.0346093	0.415503	1	0	1	0
Disease	Arrhythmia	Atrial fibrillation (incident)	seq.25951.17	PRAME	coxph	-0.0288901	0.0353711	0.414059	1	0	1	0
Disease	Arrhythmia	Atrial fibrillation (incident)	seq.25954.3	PTPRN	coxph	-0.0170332	0.0356672	0.632964	1	0	1	0
Disease	Arrhythmia	Atrial fibrillation (incident)	seq.25956.9	RAPGEF1	coxph	0.0467531	0.0379661	0.218157	1	0	1	0
Disease	Arrhythmia	Atrial fibrillation (incident)	seq.25957.5	SRY	coxph	0.0711305	0.0335226	0.033849	1	0	1	0
Disease	Arrhythmia	Atrial fibrillation (incident)	seq.25960.15	PLS3	coxph	0.133255	0.0390388	0.000641581	1	0	1	0
Disease	Arrhythmia	Atrial fibrillation (incident)	seq.25962.51	WNK1	coxph	0.076244	0.0350908	0.0297982	1	0	1	0
Disease	Arrhythmia	Atrial fibrillation (incident)	seq.25963.2	XPO5	coxph	0.0263018	0.0427741	0.538621	1	0	1	0
Disease	Arrhythmia	Atrial fibrillation (incident)	seq.25964.12	C1QTNF4	coxph	0.0486703	0.038153	0.202076	1	0	1	0
Disease	Arrhythmia	Atrial fibrillation (incident)	seq.25967.34	TIMP1	coxph	0.0397999	0.0380171	0.295147	1	0	1	0
Disease	Arrhythmia	Atrial fibrillation (incident)	seq.2597.8	VEGFA	coxph	0.142319	0.0386226	0.000228836	1	0	1	0
Disease	Arrhythmia	Atrial fibrillation (incident)	seq.2598.9	TNFRSF9	coxph	0.0970434	0.0361081	0.00719723	1	0	1	0
Disease	Arrhythmia	Atrial fibrillation (incident)	seq.2599.51	TNFSF9	coxph	0.0939288	0.0347999	0.00695254	1	0	1	0
Disease	Arrhythmia	Atrial fibrillation (incident)	seq.2602.2	ANGPT2	coxph	0.363624	0.0444644	2.88902989959092e-16	2.10552499082186e-12	1	5.26381247705466e-11	1
Disease	Arrhythmia	Atrial fibrillation (incident)	seq.2603.61	CD80	coxph	-0.0759019	0.0420827	0.0712886	1	0	1	0
Disease	Arrhythmia	Atrial fibrillation (incident)	seq.2605.49	TNFRSF8	coxph	0.0489877	0.0396993	0.217214	1	0	1	0
Disease	Arrhythmia	Atrial fibrillation (incident)	seq.2607.54	CRLF1|CLCF1	coxph	-0.056066	0.0386977	0.147388	1	0	1	0
Disease	Arrhythmia	Atrial fibrillation (incident)	seq.2609.59	CST3	coxph	0.312898	0.0516978	1.42655420878488e-09	1.03967270736242e-05	1	0.000259918	1
Disease	Arrhythmia	Atrial fibrillation (incident)	seq.2611.72	TYRO3	coxph	0.0365413	0.0363026	0.314139	1	0	1	0
Disease	Arrhythmia	Atrial fibrillation (incident)	seq.2612.5	EIF5	coxph	0.0291387	0.0356411	0.41361	1	0	1	0
Disease	Arrhythmia	Atrial fibrillation (incident)	seq.2614.28	EFNA4	coxph	0.236363	0.0455397	2.10002206453378e-07	0.0015305	1	0.0382624	1
Disease	Arrhythmia	Atrial fibrillation (incident)	seq.2615.60	EFNA5	coxph	0.151976	0.0442207	0.00058874	1	0	1	0
Disease	Arrhythmia	Atrial fibrillation (incident)	seq.2616.23	ERBB2	coxph	-0.00195303	0.0361505	0.956915	1	0	1	0
Disease	Arrhythmia	Atrial fibrillation (incident)	seq.2617.56	ERBB3	coxph	0.00193252	0.0408062	0.962228	1	0	1	0
Disease	Arrhythmia	Atrial fibrillation (incident)	seq.2618.10	ERBB4	coxph	0.026732	0.0381536	0.483527	1	0	1	0
Disease	Arrhythmia	Atrial fibrillation (incident)	seq.2619.72	TACSTD2	coxph	-0.0159406	0.0376775	0.672238	1	0	1	0
Disease	Arrhythmia	Atrial fibrillation (incident)	seq.2620.4	IL6ST	coxph	0.0547511	0.038773	0.157923	1	0	1	0
Disease	Arrhythmia	Atrial fibrillation (incident)	seq.2622.18	HMOX2	coxph	0.0629375	0.0351879	0.0736773	1	0	1	0
Disease	Arrhythmia	Atrial fibrillation (incident)	seq.2625.53	HSP90AA1	coxph	0.129124	0.0366452	0.000425693	1	0	1	0
Disease	Arrhythmia	Atrial fibrillation (incident)	seq.2630.12	IL1RAP	coxph	-0.06133	0.0365138	0.0930279	1	0	1	0
Disease	Arrhythmia	Atrial fibrillation (incident)	seq.2631.50	IL10RB	coxph	0.0449623	0.0391624	0.250928	1	0	1	0
Disease	Arrhythmia	Atrial fibrillation (incident)	seq.2632.5	IL12RB1	coxph	0.0131965	0.0406889	0.745692	1	0	1	0
Disease	Arrhythmia	Atrial fibrillation (incident)	seq.2633.52	IL13RA1	coxph	0.118894	0.0392505	0.00245272	1	0	1	0
Disease	Arrhythmia	Atrial fibrillation (incident)	seq.2634.2	IL2RG	coxph	0.0345707	0.0367838	0.347302	1	0	1	0
Disease	Arrhythmia	Atrial fibrillation (incident)	seq.2635.61	LAYN	coxph	0.150602	0.0438503	0.000593752	1	0	1	0
Disease	Arrhythmia	Atrial fibrillation (incident)	seq.2636.10	LTBR	coxph	-0.0507367	0.0404887	0.210166	1	0	1	0
Disease	Arrhythmia	Atrial fibrillation (incident)	seq.2637.77	MRC1	coxph	0.0694421	0.0367451	0.0587804	1	0	1	0
Disease	Arrhythmia	Atrial fibrillation (incident)	seq.2638.12	CSF1R	coxph	0.0849424	0.0374868	0.0234559	1	0	1	0
Disease	Arrhythmia	Atrial fibrillation (incident)	seq.2640.3	MST1R	coxph	-0.0458498	0.0420785	0.275878	1	0	1	0
Disease	Arrhythmia	Atrial fibrillation (incident)	seq.2642.4	PAFAH1B2	coxph	0.166505	0.0393291	2.29934525703299e-05	0.167576	0	1	0
Disease	Arrhythmia	Atrial fibrillation (incident)	seq.2643.57	CDH3	coxph	-0.0955375	0.0388062	0.0138198	1	0	1	0
Disease	Arrhythmia	Atrial fibrillation (incident)	seq.2644.11	PRKCA	coxph	-0.0548609	0.0364214	0.131994	1	0	1	0
Disease	Arrhythmia	Atrial fibrillation (incident)	seq.2645.54	PRKCZ	coxph	0.140121	0.0368825	0.000145213	1	0	1	0
Disease	Arrhythmia	Atrial fibrillation (incident)	seq.2647.66	GDI2	coxph	0.0267027	0.0367169	0.467068	1	0	1	0
Disease	Arrhythmia	Atrial fibrillation (incident)	seq.2649.77	ICAM3	coxph	-0.0476393	0.0397312	0.230512	1	0	1	0
Disease	Arrhythmia	Atrial fibrillation (incident)	seq.2652.15	PLAUR	coxph	0.26427	0.0429261	7.44188222586897e-10	5.4236437662133e-06	1	0.000135591	1
Disease	Arrhythmia	Atrial fibrillation (incident)	seq.2654.19	TNFRSF1A	coxph	0.261248	0.0478909	4.895297390271e-08	0.000356769	1	0.00891923	1
Disease	Arrhythmia	Atrial fibrillation (incident)	seq.2658.27	NTRK3	coxph	0.0484321	0.0385719	0.209249	1	0	1	0
Disease	Arrhythmia	Atrial fibrillation (incident)	seq.2665.26	TNFRSF17	coxph	0.0919549	0.0393722	0.0195157	1	0	1	0
Disease	Arrhythmia	Atrial fibrillation (incident)	seq.2666.53	DCN	coxph	0.116794	0.0394083	0.00303979	1	0	1	0
Disease	Arrhythmia	Atrial fibrillation (incident)	seq.2668.70	CAPN1|CAPNS1	coxph	0.105324	0.0382319	0.00587129	1	0	1	0
Disease	Arrhythmia	Atrial fibrillation (incident)	seq.2670.67	CKM	coxph	-0.0926409	0.0382747	0.0155024	1	0	1	0
Disease	Arrhythmia	Atrial fibrillation (incident)	seq.2677.1	EGFR	coxph	-0.156542	0.0382479	4.2616031949133e-05	0.310586	0	1	0
Disease	Arrhythmia	Atrial fibrillation (incident)	seq.2681.23	HGF	coxph	0.0832008	0.0353197	0.0184903	1	0	1	0
Disease	Arrhythmia	Atrial fibrillation (incident)	seq.2682.68	HSPD1	coxph	0.12022	0.0365029	0.00098971	1	0	1	0
Disease	Arrhythmia	Atrial fibrillation (incident)	seq.2683.1	C3	coxph	0.0201216	0.0372339	0.588913	1	0	1	0
Disease	Arrhythmia	Atrial fibrillation (incident)	seq.2685.21	IGFBP5	coxph	0.0389112	0.0373953	0.29809	1	0	1	0
Disease	Arrhythmia	Atrial fibrillation (incident)	seq.2686.67	IGFBP6	coxph	0.0477787	0.0530107	0.367428	1	0	1	0
Disease	Arrhythmia	Atrial fibrillation (incident)	seq.2687.2	MIA	coxph	0.0214983	0.0401028	0.591902	1	0	1	0
Disease	Arrhythmia	Atrial fibrillation (incident)	seq.2692.74	PLA2G2A	coxph	0.194186	0.0369638	1.49309399591022e-07	0.00108817	1	0.0272042	1
Disease	Arrhythmia	Atrial fibrillation (incident)	seq.2693.20	OSM	coxph	-0.0684444	0.0386142	0.0763087	1	0	1	0
Disease	Arrhythmia	Atrial fibrillation (incident)	seq.2695.25	PECAM1	coxph	-0.0132919	0.040079	0.74016	1	0	1	0
Disease	Arrhythmia	Atrial fibrillation (incident)	seq.2696.87	PSPN	coxph	0.0594575	0.0418386	0.155283	1	0	1	0
Disease	Arrhythmia	Atrial fibrillation (incident)	seq.2697.7	PF4	coxph	-0.0539575	0.0393186	0.169965	1	0	1	0
Disease	Arrhythmia	Atrial fibrillation (incident)	seq.2700.56	PROS1	coxph	-0.0606292	0.0460531	0.188005	1	0	1	0
Disease	Arrhythmia	Atrial fibrillation (incident)	seq.2704.74	TNFRSF13B	coxph	0.0141593	0.040837	0.728797	1	0	1	0
Disease	Arrhythmia	Atrial fibrillation (incident)	seq.2705.5	CCL25	coxph	-0.024066	0.0355986	0.499017	1	0	1	0
Disease	Arrhythmia	Atrial fibrillation (incident)	seq.2706.69	SERPINA7	coxph	-0.102916	0.0370711	0.0055001	1	0	1	0
Disease	Arrhythmia	Atrial fibrillation (incident)	seq.2708.54	TNFSF18	coxph	-0.0497754	0.0442106	0.26022	1	0	1	0
Disease	Arrhythmia	Atrial fibrillation (incident)	seq.2711.6	CNTFR	coxph	0.0196291	0.0397057	0.621047	1	0	1	0
Disease	Arrhythmia	Atrial fibrillation (incident)	seq.2714.78	AIMP1	coxph	0.0116915	0.0397699	0.768774	1	0	1	0
Disease	Arrhythmia	Atrial fibrillation (incident)	seq.2715.25	EPOR	coxph	-0.170882	0.0490396	0.00049292	1	0	1	0
Disease	Arrhythmia	Atrial fibrillation (incident)	seq.2719.3	CSF3R	coxph	-0.0536511	0.0369801	0.146833	1	0	1	0
Disease	Arrhythmia	Atrial fibrillation (incident)	seq.2723.9	IL37	coxph	-0.0586694	0.0414978	0.157422	1	0	1	0
Disease	Arrhythmia	Atrial fibrillation (incident)	seq.2728.62	TNC	coxph	0.0594013	0.0372905	0.111175	1	0	1	0
Disease	Arrhythmia	Atrial fibrillation (incident)	seq.2730.58	MICA	coxph	0.0823286	0.0373352	0.0274455	1	0	1	0
Disease	Arrhythmia	Atrial fibrillation (incident)	seq.2731.29	POR	coxph	0.0377066	0.0370539	0.30886	1	0	1	0
Disease	Arrhythmia	Atrial fibrillation (incident)	seq.2732.58	NANOG	coxph	0.0335524	0.0374555	0.370363	1	0	1	0
Disease	Arrhythmia	Atrial fibrillation (incident)	seq.2734.49	NCR2	coxph	0.06837	0.0397258	0.0852424	1	0	1	0
Disease	Arrhythmia	Atrial fibrillation (incident)	seq.2737.22	CCN3	coxph	0.00271587	0.0428143	0.949421	1	0	1	0
Disease	Arrhythmia	Atrial fibrillation (incident)	seq.2741.22	SIGLEC6	coxph	0.0943662	0.0350237	0.00705252	1	0	1	0
Disease	Arrhythmia	Atrial fibrillation (incident)	seq.2742.68	SIGLEC7	coxph	0.120995	0.0375614	0.00127626	1	0	1	0
Disease	Arrhythmia	Atrial fibrillation (incident)	seq.2743.5	SHH	coxph	0.0617723	0.0370223	0.0952132	1	0	1	0
Disease	Arrhythmia	Atrial fibrillation (incident)	seq.2744.57	IGHG1	coxph	0.0412329	0.0388662	0.288738	1	0	1	0
Disease	Arrhythmia	Atrial fibrillation (incident)	seq.2746.56	CRLF2	coxph	-0.0202497	0.0391243	0.604756	1	0	1	0
Disease	Arrhythmia	Atrial fibrillation (incident)	seq.2747.3	ULBP3	coxph	0.0095975	0.0368912	0.794743	1	0	1	0
Disease	Arrhythmia	Atrial fibrillation (incident)	seq.2748.3	INHBA	coxph	0.155707	0.0392206	7.18619907986773e-05	0.52373	0	1	0
Disease	Arrhythmia	Atrial fibrillation (incident)	seq.2750.3	APOA1	coxph	-0.0764158	0.0362345	0.0349515	1	0	1	0
Disease	Arrhythmia	Atrial fibrillation (incident)	seq.2751.16	AZU1	coxph	0.0757153	0.0392992	0.0540246	1	0	1	0
Disease	Arrhythmia	Atrial fibrillation (incident)	seq.2752.62	GDF5	coxph	-0.0163275	0.0362787	0.652669	1	0	1	0
Disease	Arrhythmia	Atrial fibrillation (incident)	seq.2753.2	C1QA|C1QB|C1QC	coxph	0.0161283	0.0414947	0.69751	1	0	1	0
Disease	Arrhythmia	Atrial fibrillation (incident)	seq.2754.50	C3	coxph	0.00676253	0.0358381	0.85033	1	0	1	0
Disease	Arrhythmia	Atrial fibrillation (incident)	seq.2755.8	C3	coxph	0.0123769	0.035394	0.726571	1	0	1	0
Disease	Arrhythmia	Atrial fibrillation (incident)	seq.2760.2	FAM107A	coxph	-0.0935568	0.0526711	0.0756924	1	0	1	0
Disease	Arrhythmia	Atrial fibrillation (incident)	seq.2761.49	FGF18	coxph	-0.0139481	0.0390296	0.720812	1	0	1	0
Disease	Arrhythmia	Atrial fibrillation (incident)	seq.2762.30	FGF19	coxph	-0.0275619	0.0364996	0.450171	1	0	1	0
Disease	Arrhythmia	Atrial fibrillation (incident)	seq.2763.66	FGF20	coxph	0.0447734	0.0381337	0.240348	1	0	1	0
Disease	Arrhythmia	Atrial fibrillation (incident)	seq.2765.4	GDF11|MSTN	coxph	-0.110682	0.0376381	0.00327489	1	0	1	0
Disease	Arrhythmia	Atrial fibrillation (incident)	seq.2768.56	HPX	coxph	0.054303	0.0354371	0.12543	1	0	1	0
Disease	Arrhythmia	Atrial fibrillation (incident)	seq.2770.51	CCL1	coxph	0.0277677	0.0401908	0.48963	1	0	1	0
Disease	Arrhythmia	Atrial fibrillation (incident)	seq.2771.35	IGFBP1	coxph	0.091689	0.0375901	0.0147207	1	0	1	0
Disease	Arrhythmia	Atrial fibrillation (incident)	seq.2773.50	IL10	coxph	-0.00860147	0.0376004	0.819055	1	0	1	0
Disease	Arrhythmia	Atrial fibrillation (incident)	seq.2774.10	IL16	coxph	0.164983	0.0402969	4.23641099640172e-05	0.30875	0	1	0
Disease	Arrhythmia	Atrial fibrillation (incident)	seq.2775.54	IL17F	coxph	0.000775075	0.0392877	0.98426	1	0	1	0
Disease	Arrhythmia	Atrial fibrillation (incident)	seq.2778.10	IL22	coxph	0.105706	0.036404	0.00368775	1	0	1	0
Disease	Arrhythmia	Atrial fibrillation (incident)	seq.2780.35	LTF	coxph	-0.014641	0.0378617	0.698982	1	0	1	0
Disease	Arrhythmia	Atrial fibrillation (incident)	seq.2781.63	CCL4L1	coxph	0.0799249	0.0357446	0.025352	1	0	1	0
Disease	Arrhythmia	Atrial fibrillation (incident)	seq.2783.18	CCL3L1	coxph	-0.025488	0.0409933	0.534099	1	0	1	0
Disease	Arrhythmia	Atrial fibrillation (incident)	seq.2785.15	CCL8	coxph	0.0386604	0.0378245	0.306734	1	0	1	0
Disease	Arrhythmia	Atrial fibrillation (incident)	seq.2788.55	MMP3	coxph	0.10303	0.041462	0.0129581	1	0	1	0
Disease	Arrhythmia	Atrial fibrillation (incident)	seq.2789.26	MMP7	coxph	0.199158	0.040586	9.24492964511389e-07	0.0067377	1	0.168443	0
Disease	Arrhythmia	Atrial fibrillation (incident)	seq.2790.54	PPBP	coxph	-0.066595	0.0375998	0.0765354	1	0	1	0
Disease	Arrhythmia	Atrial fibrillation (incident)	seq.2794.60	SOD1	coxph	0.0365943	0.0385566	0.342566	1	0	1	0
Disease	Arrhythmia	Atrial fibrillation (incident)	seq.2796.62	FGA|FGB|FGG	coxph	0.167855	0.0378291	9.1141402239876e-06	0.0664239	0	1	0
Disease	Arrhythmia	Atrial fibrillation (incident)	seq.2797.56	APOB	coxph	-0.0338565	0.0367377	0.356751	1	0	1	0
Disease	Arrhythmia	Atrial fibrillation (incident)	seq.2805.6	ACE2	coxph	-0.0624859	0.0390886	0.109916	1	0	1	0
Disease	Arrhythmia	Atrial fibrillation (incident)	seq.2806.49	ACVR1B	coxph	-0.0133664	0.0377768	0.72347	1	0	1	0
Disease	Arrhythmia	Atrial fibrillation (incident)	seq.2809.25	ADAMTS4	coxph	0.0474881	0.0388722	0.221841	1	0	1	0
Disease	Arrhythmia	Atrial fibrillation (incident)	seq.2811.27	ANGPT1	coxph	0.0245447	0.0365414	0.501776	1	0	1	0
Disease	Arrhythmia	Atrial fibrillation (incident)	seq.2813.11	AGRP	coxph	0.0903127	0.0389784	0.020504	1	0	1	0
Disease	Arrhythmia	Atrial fibrillation (incident)	seq.2816.50	BCAM	coxph	0.149294	0.0384442	0.000103011	0.750744	0	1	0
Disease	Arrhythmia	Atrial fibrillation (incident)	seq.2819.23	CDH5	coxph	0.0271708	0.0369178	0.461743	1	0	1	0
Disease	Arrhythmia	Atrial fibrillation (incident)	seq.2822.56	ADGRE5	coxph	0.00334497	0.0366914	0.927362	1	0	1	0
Disease	Arrhythmia	Atrial fibrillation (incident)	seq.2823.7	COMMD7	coxph	0.0929974	0.0406084	0.0220154	1	0	1	0
Disease	Arrhythmia	Atrial fibrillation (incident)	seq.2826.53	EDA	coxph	0.0976942	0.0394963	0.0133794	1	0	1	0
Disease	Arrhythmia	Atrial fibrillation (incident)	seq.2827.23	CX3CL1	coxph	0.0248944	0.0438909	0.570586	1	0	1	0
Disease	Arrhythmia	Atrial fibrillation (incident)	seq.2828.82	SPINT1	coxph	0.0177895	0.0380808	0.640391	1	0	1	0
Disease	Arrhythmia	Atrial fibrillation (incident)	seq.2829.19	IL27|EBI3	coxph	-0.0187724	0.0403948	0.64213	1	0	1	0
Disease	Arrhythmia	Atrial fibrillation (incident)	seq.2831.29	KLK11	coxph	0.124321	0.04103	0.00244553	1	0	1	0
Disease	Arrhythmia	Atrial fibrillation (incident)	seq.2833.20	KLK4	coxph	0.099431	0.0345495	0.00400291	1	0	1	0
Disease	Arrhythmia	Atrial fibrillation (incident)	seq.2834.54	KLK8	coxph	0.131369	0.0403078	0.00111751	1	0	1	0
Disease	Arrhythmia	Atrial fibrillation (incident)	seq.2835.1	XRCC6	coxph	0.104822	0.036878	0.00447751	1	0	1	0
Disease	Arrhythmia	Atrial fibrillation (incident)	seq.2836.68	LCN2	coxph	0.038228	0.0390311	0.327371	1	0	1	0
Disease	Arrhythmia	Atrial fibrillation (incident)	seq.2837.3	MET	coxph	-0.0373817	0.0366891	0.308261	1	0	1	0
Disease	Arrhythmia	Atrial fibrillation (incident)	seq.2838.53	MMP17	coxph	0.0800815	0.0386857	0.0384473	1	0	1	0
Disease	Arrhythmia	Atrial fibrillation (incident)	seq.2839.2	TNFSF4	coxph	0.103347	0.0353739	0.0034827	1	0	1	0
Disease	Arrhythmia	Atrial fibrillation (incident)	seq.2841.13	FRZB	coxph	0.0280998	0.0381363	0.461228	1	0	1	0
Disease	Arrhythmia	Atrial fibrillation (incident)	seq.2843.13	SPINT2	coxph	-0.0666424	0.0368966	0.0708881	1	0	1	0
Disease	Arrhythmia	Atrial fibrillation (incident)	seq.2844.53	TIE1	coxph	0.0167999	0.0362082	0.642663	1	0	1	0
Disease	Arrhythmia	Atrial fibrillation (incident)	seq.2846.24	RPS27A	coxph	0.0952387	0.0370454	0.0101444	1	0	1	0
Disease	Arrhythmia	Atrial fibrillation (incident)	seq.2848.2	WIF1	coxph	0.107577	0.0395814	0.00657029	1	0	1	0
Disease	Arrhythmia	Atrial fibrillation (incident)	seq.2849.49	AIF1	coxph	0.143877	0.0443479	0.00117752	1	0	1	0
Disease	Arrhythmia	Atrial fibrillation (incident)	seq.2851.63	C5	coxph	0.0804111	0.0348551	0.0210541	1	0	1	0
Disease	Arrhythmia	Atrial fibrillation (incident)	seq.2853.68	CHEK1	coxph	0.000874742	0.0417525	0.983285	1	0	1	0
Disease	Arrhythmia	Atrial fibrillation (incident)	seq.2855.49	MAPK3	coxph	0.0807933	0.039299	0.039796	1	0	1	0
Disease	Arrhythmia	Atrial fibrillation (incident)	seq.2857.70	NR3C1	coxph	0.073363	0.0346485	0.0342303	1	0	1	0
Disease	Arrhythmia	Atrial fibrillation (incident)	seq.2858.29	HAT1	coxph	0.0232989	0.0356126	0.512962	1	0	1	0
Disease	Arrhythmia	Atrial fibrillation (incident)	seq.2859.69	HDAC8	coxph	-0.112834	0.0409797	0.00589772	1	0	1	0
Disease	Arrhythmia	Atrial fibrillation (incident)	seq.2860.19	KPNA2	coxph	0.118286	0.0354117	0.000836823	1	0	1	0
Disease	Arrhythmia	Atrial fibrillation (incident)	seq.2864.2	MAP2K1	coxph	0.0570667	0.0397542	0.151147	1	0	1	0
Disease	Arrhythmia	Atrial fibrillation (incident)	seq.2867.52	AKT1	coxph	0.10046	0.0370025	0.00662881	1	0	1	0
Disease	Arrhythmia	Atrial fibrillation (incident)	seq.2869.68	PRKCD	coxph	-0.0181681	0.0384864	0.63688	1	0	1	0
Disease	Arrhythmia	Atrial fibrillation (incident)	seq.2870.29	RAC1	coxph	-0.0696567	0.0349478	0.0462434	1	0	1	0
Disease	Arrhythmia	Atrial fibrillation (incident)	seq.2871.73	RAD51	coxph	-0.00514473	0.0390946	0.895303	1	0	1	0
Disease	Arrhythmia	Atrial fibrillation (incident)	seq.2875.15	TBP	coxph	0.0212989	0.0373637	0.568649	1	0	1	0
Disease	Arrhythmia	Atrial fibrillation (incident)	seq.2876.74	TOP1	coxph	-0.0295153	0.0368613	0.423299	1	0	1	0
Disease	Arrhythmia	Atrial fibrillation (incident)	seq.2877.3	UBE2I	coxph	0.158644	0.0391973	5.18041868518202e-05	0.377549	0	1	0
Disease	Arrhythmia	Atrial fibrillation (incident)	seq.2878.66	YES1	coxph	0.0142776	0.0420293	0.734078	1	0	1	0
Disease	Arrhythmia	Atrial fibrillation (incident)	seq.2879.9	SERPINA3	coxph	0.0550169	0.0386869	0.154995	1	0	1	0
Disease	Arrhythmia	Atrial fibrillation (incident)	seq.2888.49	C7	coxph	0.111666	0.037047	0.00257679	1	0	1	0
Disease	Arrhythmia	Atrial fibrillation (incident)	seq.2889.37	CTF1	coxph	-0.136777	0.0451841	0.00246906	1	0	1	0
Disease	Arrhythmia	Atrial fibrillation (incident)	seq.2890.59	CCL28	coxph	-0.0210666	0.0358075	0.556311	1	0	1	0
Disease	Arrhythmia	Atrial fibrillation (incident)	seq.2891.1	CD22	coxph	0.0158749	0.0428599	0.711092	1	0	1	0
Disease	Arrhythmia	Atrial fibrillation (incident)	seq.2900.53	CCL14	coxph	0.144997	0.0430557	0.000758108	1	0	1	0
Disease	Arrhythmia	Atrial fibrillation (incident)	seq.2906.55	IL4	coxph	0.0229484	0.0380011	0.545919	1	0	1	0
Disease	Arrhythmia	Atrial fibrillation (incident)	seq.2911.27	MDK	coxph	-0.0841872	0.0433081	0.0519062	1	0	1	0
Disease	Arrhythmia	Atrial fibrillation (incident)	seq.2913.1	CCL23	coxph	0.0816227	0.0396273	0.0394217	1	0	1	0
Disease	Arrhythmia	Atrial fibrillation (incident)	seq.2915.6	PCNA	coxph	0.0247618	0.0372857	0.50662	1	0	1	0
Disease	Arrhythmia	Atrial fibrillation (incident)	seq.2917.3	TNFSF11	coxph	-0.0723286	0.0410456	0.0780435	1	0	1	0
Disease	Arrhythmia	Atrial fibrillation (incident)	seq.2925.9	SERPINE1	coxph	-0.0340983	0.0372086	0.359452	1	0	1	0
Disease	Arrhythmia	Atrial fibrillation (incident)	seq.2937.10	APOE	coxph	-0.0142383	0.0366809	0.697893	1	0	1	0
Disease	Arrhythmia	Atrial fibrillation (incident)	seq.2938.55	APOE	coxph	-0.0109114	0.0365271	0.765152	1	0	1	0
Disease	Arrhythmia	Atrial fibrillation (incident)	seq.2939.10	ARTN	coxph	-0.0428909	0.037928	0.258118	1	0	1	0
Disease	Arrhythmia	Atrial fibrillation (incident)	seq.2942.50	CYCS	coxph	-0.0208519	0.0363967	0.566708	1	0	1	0
Disease	Arrhythmia	Atrial fibrillation (incident)	seq.2943.5	CYP3A4	coxph	-0.120969	0.0376947	0.0013311	1	0	1	0
Disease	Arrhythmia	Atrial fibrillation (incident)	seq.2944.66	NBL1	coxph	0.181431	0.047636	0.000139705	1	0	1	0
Disease	Arrhythmia	Atrial fibrillation (incident)	seq.2946.52	CFD	coxph	0.231884	0.0458304	4.20136922787619e-07	0.00306196	1	0.0765489	0
Disease	Arrhythmia	Atrial fibrillation (incident)	seq.2948.58	GHR	coxph	-0.102592	0.0379612	0.00688084	1	0	1	0
Disease	Arrhythmia	Atrial fibrillation (incident)	seq.2949.6	PLA2G10	coxph	0.0306695	0.0401965	0.44547	1	0	1	0
Disease	Arrhythmia	Atrial fibrillation (incident)	seq.2950.57	IGFBP4	coxph	0.0819132	0.0424191	0.0534777	1	0	1	0
Disease	Arrhythmia	Atrial fibrillation (incident)	seq.2952.75	IGF1	coxph	-0.00755751	0.0389315	0.846079	1	0	1	0
Disease	Arrhythmia	Atrial fibrillation (incident)	seq.2953.31	CGA|LHB	coxph	-0.0243713	0.04792	0.611045	1	0	1	0
Disease	Arrhythmia	Atrial fibrillation (incident)	seq.2954.56	MMP8	coxph	0.0390281	0.0358529	0.276347	1	0	1	0
Disease	Arrhythmia	Atrial fibrillation (incident)	seq.2960.66	CFP	coxph	-0.101419	0.0367061	0.00572715	1	0	1	0
Disease	Arrhythmia	Atrial fibrillation (incident)	seq.2961.1	PROC	coxph	-0.0672633	0.0401622	0.0939753	1	0	1	0
Disease	Arrhythmia	Atrial fibrillation (incident)	seq.2962.50	PTHLH	coxph	-0.0567632	0.0400119	0.156	1	0	1	0
Disease	Arrhythmia	Atrial fibrillation (incident)	seq.2966.65	CLEC11A	coxph	0.0473475	0.0368543	0.19889	1	0	1	0
Disease	Arrhythmia	Atrial fibrillation (incident)	seq.2967.8	VCAM1	coxph	0.140207	0.0383363	0.000254895	1	0	1	0
Disease	Arrhythmia	Atrial fibrillation (incident)	seq.2968.61	TNFSF15	coxph	0.182372	0.040517	6.75917320593446e-06	0.0492609	1	1	0
Disease	Arrhythmia	Atrial fibrillation (incident)	seq.2969.11	ACVRL1	coxph	0.0186441	0.0384339	0.627608	1	0	1	0
Disease	Arrhythmia	Atrial fibrillation (incident)	seq.2970.60	AREG	coxph	0.0652284	0.0353603	0.0650844	1	0	1	0
Disease	Arrhythmia	Atrial fibrillation (incident)	seq.2972.57	BMP7	coxph	0.0681141	0.0380621	0.073526	1	0	1	0
Disease	Arrhythmia	Atrial fibrillation (incident)	seq.2973.15	CD36	coxph	0.0512209	0.0380769	0.178562	1	0	1	0
Disease	Arrhythmia	Atrial fibrillation (incident)	seq.2974.61	CNTN1	coxph	-0.0897434	0.0373796	0.0163562	1	0	1	0
Disease	Arrhythmia	Atrial fibrillation (incident)	seq.2975.19	CCN2	coxph	0.0436539	0.036415	0.23061	1	0	1	0
Disease	Arrhythmia	Atrial fibrillation (incident)	seq.2976.58	DSG1	coxph	0.0308787	0.0397876	0.437696	1	0	1	0
Disease	Arrhythmia	Atrial fibrillation (incident)	seq.2977.7	EDAR	coxph	-0.00216336	0.0359116	0.951964	1	0	1	0
Disease	Arrhythmia	Atrial fibrillation (incident)	seq.2979.8	CXCL5	coxph	-0.138714	0.0437188	0.00150941	1	0	1	0
Disease	Arrhythmia	Atrial fibrillation (incident)	seq.2981.9	ESAM	coxph	-0.0897532	0.0392373	0.0221699	1	0	1	0
Disease	Arrhythmia	Atrial fibrillation (incident)	seq.2982.82	LGALS4	coxph	0.0250919	0.0379535	0.508533	1	0	1	0
Disease	Arrhythmia	Atrial fibrillation (incident)	seq.2985.35	CXCL1	coxph	0.00771085	0.0369686	0.834777	1	0	1	0
Disease	Arrhythmia	Atrial fibrillation (incident)	seq.2986.49	CXCL3	coxph	-0.0447996	0.0360664	0.214183	1	0	1	0
Disease	Arrhythmia	Atrial fibrillation (incident)	seq.2987.37	H1-2	coxph	0.132187	0.0378633	0.000480927	1	0	1	0
Disease	Arrhythmia	Atrial fibrillation (incident)	seq.2989.17	IFNG	coxph	0.0410783	0.0386908	0.288368	1	0	1	0
Disease	Arrhythmia	Atrial fibrillation (incident)	seq.2991.9	IL1R1	coxph	0.125494	0.0402195	0.00180703	1	0	1	0
Disease	Arrhythmia	Atrial fibrillation (incident)	seq.2992.59	IL17RA	coxph	0.104877	0.0360677	0.00364005	1	0	1	0
Disease	Arrhythmia	Atrial fibrillation (incident)	seq.2993.1	IL18RAP	coxph	-0.00318893	0.0402625	0.936871	1	0	1	0
Disease	Arrhythmia	Atrial fibrillation (incident)	seq.2994.71	IL1RL2	coxph	-0.0257792	0.0391206	0.509917	1	0	1	0
Disease	Arrhythmia	Atrial fibrillation (incident)	seq.2997.8	JAM2	coxph	0.0867534	0.0469664	0.0647271	1	0	1	0
Disease	Arrhythmia	Atrial fibrillation (incident)	seq.2998.53	JAM3	coxph	0.0565922	0.0379074	0.135462	1	0	1	0
Disease	Arrhythmia	Atrial fibrillation (incident)	seq.2999.6	LSAMP	coxph	-0.0377383	0.0400308	0.345818	1	0	1	0
Disease	Arrhythmia	Atrial fibrillation (incident)	seq.3000.66	MBL2	coxph	0.0095406	0.0354207	0.787659	1	0	1	0
Disease	Arrhythmia	Atrial fibrillation (incident)	seq.3003.29	NCR3	coxph	0.029571	0.0376817	0.432595	1	0	1	0
Disease	Arrhythmia	Atrial fibrillation (incident)	seq.3004.67	PDCD1LG2	coxph	0.0638493	0.0395793	0.106701	1	0	1	0
Disease	Arrhythmia	Atrial fibrillation (incident)	seq.3005.5	PTPN1	coxph	-0.118901	0.0393697	0.00252684	1	0	1	0
Disease	Arrhythmia	Atrial fibrillation (incident)	seq.3007.7	SIGLEC9	coxph	0.0664581	0.0364082	0.0679464	1	0	1	0
Disease	Arrhythmia	Atrial fibrillation (incident)	seq.3009.3	TGFBR3	coxph	0.0366858	0.0393066	0.350652	1	0	1	0
Disease	Arrhythmia	Atrial fibrillation (incident)	seq.3010.53	TSLP	coxph	0.0262816	0.0400576	0.511762	1	0	1	0
Disease	Arrhythmia	Atrial fibrillation (incident)	seq.3022.4	CTLA4	coxph	0.0453979	0.0346797	0.190514	1	0	1	0
Disease	Arrhythmia	Atrial fibrillation (incident)	seq.3024.18	SERPINF2	coxph	-0.0882859	0.0426166	0.0382997	1	0	1	0
Disease	Arrhythmia	Atrial fibrillation (incident)	seq.3025.50	FGF2	coxph	-0.0385684	0.035399	0.27592	1	0	1	0
Disease	Arrhythmia	Atrial fibrillation (incident)	seq.3026.5	CAST	coxph	-0.0241449	0.0361006	0.503609	1	0	1	0
Disease	Arrhythmia	Atrial fibrillation (incident)	seq.3028.36	CCL23	coxph	0.127474	0.0401816	0.00151162	1	0	1	0
Disease	Arrhythmia	Atrial fibrillation (incident)	seq.3029.52	CD209	coxph	-0.0627624	0.0359423	0.0807767	1	0	1	0
Disease	Arrhythmia	Atrial fibrillation (incident)	seq.3030.3	CLEC4M	coxph	0.0396678	0.0400608	0.322082	1	0	1	0
Disease	Arrhythmia	Atrial fibrillation (incident)	seq.3032.11	CGA|FSHB	coxph	-0.0299682	0.0576813	0.603378	1	0	1	0
Disease	Arrhythmia	Atrial fibrillation (incident)	seq.3033.57	LGALS2	coxph	0.0452931	0.0352286	0.198551	1	0	1	0
Disease	Arrhythmia	Atrial fibrillation (incident)	seq.3034.1	GFAP	coxph	-0.0244509	0.0364763	0.502651	1	0	1	0
Disease	Arrhythmia	Atrial fibrillation (incident)	seq.3035.80	IL19	coxph	0.0567808	0.0377518	0.132567	1	0	1	0
Disease	Arrhythmia	Atrial fibrillation (incident)	seq.3037.62	IL1B	coxph	-0.0248302	0.0359182	0.489378	1	0	1	0
Disease	Arrhythmia	Atrial fibrillation (incident)	seq.3038.9	CXCL11	coxph	0.135305	0.0356913	0.000150056	1	0	1	0
Disease	Arrhythmia	Atrial fibrillation (incident)	seq.3040.59	CCL3	coxph	0.0228167	0.0365164	0.53208	1	0	1	0
Disease	Arrhythmia	Atrial fibrillation (incident)	seq.3041.55	MRC2	coxph	0.0441369	0.0369127	0.23181	1	0	1	0
Disease	Arrhythmia	Atrial fibrillation (incident)	seq.3042.7	MB	coxph	0.0700435	0.0455476	0.124095	1	0	1	0
Disease	Arrhythmia	Atrial fibrillation (incident)	seq.3043.49	SPARC	coxph	0.00652529	0.0373243	0.861216	1	0	1	0
Disease	Arrhythmia	Atrial fibrillation (incident)	seq.3044.3	CCL18	coxph	0.0454917	0.0372015	0.221388	1	0	1	0
Disease	Arrhythmia	Atrial fibrillation (incident)	seq.3045.72	PTN	coxph	0.231571	0.0489825	2.27163310779587e-06	0.0165557	1	0.413892	0
Disease	Arrhythmia	Atrial fibrillation (incident)	seq.3046.31	RETN	coxph	0.053859	0.0406007	0.184656	1	0	1	0
Disease	Arrhythmia	Atrial fibrillation (incident)	seq.3049.61	PRSS1	coxph	0.0585512	0.0414446	0.157726	1	0	1	0
Disease	Arrhythmia	Atrial fibrillation (incident)	seq.3050.7	VWF	coxph	0.0752484	0.0370966	0.0425149	1	0	1	0
Disease	Arrhythmia	Atrial fibrillation (incident)	seq.3052.8	FASLG	coxph	0.0654909	0.0356356	0.0660923	1	0	1	0
Disease	Arrhythmia	Atrial fibrillation (incident)	seq.3053.49	FLT3LG	coxph	-0.201371	0.0445014	6.03781227101504e-06	0.0440036	1	1	0
Disease	Arrhythmia	Atrial fibrillation (incident)	seq.3054.3	HP	coxph	0.0505488	0.0357373	0.157229	1	0	1	0
Disease	Arrhythmia	Atrial fibrillation (incident)	seq.3055.54	IL4R	coxph	0.0238654	0.0351793	0.497522	1	0	1	0
Disease	Arrhythmia	Atrial fibrillation (incident)	seq.3056.11	KLRK1	coxph	0.0715031	0.0337371	0.0340549	1	0	1	0
Disease	Arrhythmia	Atrial fibrillation (incident)	seq.3057.55	CCN4	coxph	-0.0664537	0.0392607	0.0905268	1	0	1	0
Disease	Arrhythmia	Atrial fibrillation (incident)	seq.3059.50	TNFSF13B	coxph	0.102426	0.0372831	0.00600956	1	0	1	0
Disease	Arrhythmia	Atrial fibrillation (incident)	seq.3060.43	C9	coxph	0.1709	0.0357293	1.7253646482171e-06	0.0125745	1	0.314361	0
Disease	Arrhythmia	Atrial fibrillation (incident)	seq.3061.61	CTSB	coxph	0.0187178	0.0362367	0.605474	1	0	1	0
Disease	Arrhythmia	Atrial fibrillation (incident)	seq.3065.65	FGF5	coxph	-0.0479132	0.0391886	0.221469	1	0	1	0
Disease	Arrhythmia	Atrial fibrillation (incident)	seq.3066.12	LGALS3	coxph	0.00138874	0.0398638	0.97221	1	0	1	0
Disease	Arrhythmia	Atrial fibrillation (incident)	seq.3067.67	GDF9	coxph	-0.0713549	0.0387249	0.0653857	1	0	1	0
Disease	Arrhythmia	Atrial fibrillation (incident)	seq.3069.52	IGHM	coxph	-0.00846867	0.0371845	0.819843	1	0	1	0
Disease	Arrhythmia	Atrial fibrillation (incident)	seq.3070.1	IL2	coxph	0.0261222	0.0390396	0.503419	1	0	1	0
Disease	Arrhythmia	Atrial fibrillation (incident)	seq.3072.4	IL13	coxph	-0.057385	0.0395692	0.14699	1	0	1	0
Disease	Arrhythmia	Atrial fibrillation (incident)	seq.3073.51	IL18BP	coxph	0.140947	0.0411873	0.00062138	1	0	1	0
Disease	Arrhythmia	Atrial fibrillation (incident)	seq.3074.6	LBP	coxph	0.135898	0.0370291	0.000242521	1	0	1	0
Disease	Arrhythmia	Atrial fibrillation (incident)	seq.3077.66	F10	coxph	-0.0654874	0.0425556	0.123837	1	0	1	0
Disease	Arrhythmia	Atrial fibrillation (incident)	seq.3078.1	PGF	coxph	0.0243444	0.039657	0.539299	1	0	1	0
Disease	Arrhythmia	Atrial fibrillation (incident)	seq.3079.62	RARRES2	coxph	0.120053	0.0419104	0.00417641	1	0	1	0
Disease	Arrhythmia	Atrial fibrillation (incident)	seq.3081.70	ULBP1	coxph	-0.0447129	0.0359011	0.212968	1	0	1	0
Disease	Arrhythmia	Atrial fibrillation (incident)	seq.3082.9	ULBP2	coxph	0.00526818	0.0346601	0.879191	1	0	1	0
Disease	Arrhythmia	Atrial fibrillation (incident)	seq.3083.71	EDA2R	coxph	0.0454005	0.0370083	0.219911	1	0	1	0
Disease	Arrhythmia	Atrial fibrillation (incident)	seq.3091.70	AURKA	coxph	-0.0266414	0.0385622	0.489647	1	0	1	0
Disease	Arrhythmia	Atrial fibrillation (incident)	seq.3115.64	MAPK1	coxph	0.0387562	0.0347551	0.264798	1	0	1	0
Disease	Arrhythmia	Atrial fibrillation (incident)	seq.3122.6	DIABLO	coxph	-0.029102	0.0431673	0.500205	1	0	1	0
Disease	Arrhythmia	Atrial fibrillation (incident)	seq.3132.1	VEGFC	coxph	0.0687389	0.0371806	0.0644888	1	0	1	0
Disease	Arrhythmia	Atrial fibrillation (incident)	seq.3143.3	CD4	coxph	0.0526082	0.0389174	0.176442	1	0	1	0
Disease	Arrhythmia	Atrial fibrillation (incident)	seq.3148.49	CXCL2	coxph	-0.0320795	0.0362369	0.37601	1	0	1	0
Disease	Arrhythmia	Atrial fibrillation (incident)	seq.3151.6	IL2RA	coxph	0.0186919	0.0358821	0.60242	1	0	1	0
Disease	Arrhythmia	Atrial fibrillation (incident)	seq.3152.57	TNFRSF1B	coxph	0.121617	0.0418878	0.00369147	1	0	1	0
Disease	Arrhythmia	Atrial fibrillation (incident)	seq.3166.92	CD33	coxph	0.00210935	0.0366283	0.954077	1	0	1	0
Disease	Arrhythmia	Atrial fibrillation (incident)	seq.3168.8	ADAMTS5	coxph	0.118652	0.0383975	0.00200094	1	0	1	0
Disease	Arrhythmia	Atrial fibrillation (incident)	seq.3169.70	IDUA	coxph	-0.0789293	0.0355283	0.0263112	1	0	1	0
Disease	Arrhythmia	Atrial fibrillation (incident)	seq.3170.6	METAP2	coxph	0.152512	0.0380319	6.06945232944234e-05	0.442342	0	1	0
Disease	Arrhythmia	Atrial fibrillation (incident)	seq.3171.57	APP	coxph	-0.0232314	0.0360622	0.519444	1	0	1	0
Disease	Arrhythmia	Atrial fibrillation (incident)	seq.3172.28	ARSB	coxph	-0.134173	0.0394394	0.000668946	1	0	1	0
Disease	Arrhythmia	Atrial fibrillation (incident)	seq.3173.49	NAAA	coxph	-0.0168496	0.0361635	0.641266	1	0	1	0
Disease	Arrhythmia	Atrial fibrillation (incident)	seq.3174.2	ADAMTS1	coxph	0.0924387	0.0343186	0.00706971	1	0	1	0
Disease	Arrhythmia	Atrial fibrillation (incident)	seq.3175.51	ADAMTS13	coxph	-0.0699156	0.0365533	0.0557862	1	0	1	0
Disease	Arrhythmia	Atrial fibrillation (incident)	seq.3177.49	CA4	coxph	0.00617017	0.037827	0.870427	1	0	1	0
Disease	Arrhythmia	Atrial fibrillation (incident)	seq.3178.5	CTSC	coxph	-0.0883263	0.0434512	0.0420758	1	0	1	0
Disease	Arrhythmia	Atrial fibrillation (incident)	seq.3179.51	CTSA	coxph	-0.0153476	0.0368879	0.677366	1	0	1	0
Disease	Arrhythmia	Atrial fibrillation (incident)	seq.3181.50	CTSS	coxph	0.127445	0.0374756	0.000671998	1	0	1	0
Disease	Arrhythmia	Atrial fibrillation (incident)	seq.3182.38	ENTPD1	coxph	-0.0713529	0.0429512	0.0966622	1	0	1	0
Disease	Arrhythmia	Atrial fibrillation (incident)	seq.3184.25	F7	coxph	-0.0706893	0.0381917	0.0641825	1	0	1	0
Disease	Arrhythmia	Atrial fibrillation (incident)	seq.3186.2	C2	coxph	0.0187214	0.0411213	0.648914	1	0	1	0
Disease	Arrhythmia	Atrial fibrillation (incident)	seq.3187.52	CRISP3	coxph	-0.00670716	0.0360621	0.852453	1	0	1	0
Disease	Arrhythmia	Atrial fibrillation (incident)	seq.3189.61	TMPRSS15	coxph	0.0639038	0.0373929	0.0874538	1	0	1	0
Disease	Arrhythmia	Atrial fibrillation (incident)	seq.3191.50	WFIKKN1	coxph	0.0725536	0.0363003	0.0456403	1	0	1	0
Disease	Arrhythmia	Atrial fibrillation (incident)	seq.3192.3	CNDP2	coxph	-0.0570189	0.0389047	0.142756	1	0	1	0
Disease	Arrhythmia	Atrial fibrillation (incident)	seq.3194.36	GP6	coxph	-0.0223776	0.0359987	0.534191	1	0	1	0
Disease	Arrhythmia	Atrial fibrillation (incident)	seq.3195.50	GNLY	coxph	0.0232124	0.0359768	0.518794	1	0	1	0
Disease	Arrhythmia	Atrial fibrillation (incident)	seq.3196.6	HAPLN1	coxph	0.0606754	0.0356087	0.0883908	1	0	1	0
Disease	Arrhythmia	Atrial fibrillation (incident)	seq.3197.70	IDE	coxph	-0.0778351	0.0392104	0.0471374	1	0	1	0
Disease	Arrhythmia	Atrial fibrillation (incident)	seq.3198.4	IDS	coxph	0.0384015	0.0382033	0.314806	1	0	1	0
Disease	Arrhythmia	Atrial fibrillation (incident)	seq.3199.54	KLK12	coxph	-0.0158449	0.0365204	0.664388	1	0	1	0
Disease	Arrhythmia	Atrial fibrillation (incident)	seq.3200.49	KLK13	coxph	-0.0483545	0.0429202	0.259905	1	0	1	0
Disease	Arrhythmia	Atrial fibrillation (incident)	seq.3201.49	KLK5	coxph	0.0413789	0.0351724	0.239412	1	0	1	0
Disease	Arrhythmia	Atrial fibrillation (incident)	seq.3202.28	KREMEN2	coxph	0.0470056	0.0392542	0.231124	1	0	1	0
Disease	Arrhythmia	Atrial fibrillation (incident)	seq.3204.2	LTA4H	coxph	0.0996552	0.0343911	0.00375906	1	0	1	0
Disease	Arrhythmia	Atrial fibrillation (incident)	seq.3206.4	LYVE1	coxph	-0.0259824	0.0366657	0.478555	1	0	1	0
Disease	Arrhythmia	Atrial fibrillation (incident)	seq.3208.2	MATN3	coxph	-0.105719	0.0404858	0.00902078	1	0	1	0
Disease	Arrhythmia	Atrial fibrillation (incident)	seq.3209.69	MEPE	coxph	0.0641939	0.0347861	0.0649813	1	0	1	0
Disease	Arrhythmia	Atrial fibrillation (incident)	seq.3210.1	METAP1	coxph	0.0902045	0.0356941	0.0114991	1	0	1	0
Disease	Arrhythmia	Atrial fibrillation (incident)	seq.3212.30	ASAH2	coxph	-0.0401125	0.0361977	0.267796	1	0	1	0
Disease	Arrhythmia	Atrial fibrillation (incident)	seq.3213.65	NID1	coxph	0.024277	0.0378488	0.52125	1	0	1	0
Disease	Arrhythmia	Atrial fibrillation (incident)	seq.3214.3	NRP1	coxph	0.0899141	0.0368313	0.0146368	1	0	1	0
Disease	Arrhythmia	Atrial fibrillation (incident)	seq.3216.2	PIGR	coxph	0.0811652	0.0354456	0.0220296	1	0	1	0
Disease	Arrhythmia	Atrial fibrillation (incident)	seq.3217.74	SERPINE2	coxph	-0.0530943	0.0365559	0.146387	1	0	1	0
Disease	Arrhythmia	Atrial fibrillation (incident)	seq.3218.8	FOLH1	coxph	-0.0895716	0.0403128	0.026289	1	0	1	0
Disease	Arrhythmia	Atrial fibrillation (incident)	seq.3220.40	RET	coxph	-0.137242	0.0380717	0.000312344	1	0	1	0
Disease	Arrhythmia	Atrial fibrillation (incident)	seq.3221.54	SFRP1	coxph	0.198722	0.0384968	2.44264249961301e-07	0.0017802	1	0.0445049	1
Disease	Arrhythmia	Atrial fibrillation (incident)	seq.3222.11	SEMA3A	coxph	-0.0899056	0.0396071	0.0232114	1	0	1	0
Disease	Arrhythmia	Atrial fibrillation (incident)	seq.3232.28	ACP5	coxph	-0.178877	0.0381633	2.77020600953332e-06	0.0201893	1	0.504732	0
Disease	Arrhythmia	Atrial fibrillation (incident)	seq.3234.23	CCDC80	coxph	0.157354	0.0418209	0.000168171	1	0	1	0
Disease	Arrhythmia	Atrial fibrillation (incident)	seq.3235.50	WFIKKN2	coxph	-0.0481764	0.0376022	0.20012	1	0	1	0
Disease	Arrhythmia	Atrial fibrillation (incident)	seq.3236.12	GSK3B	coxph	0.0791957	0.035124	0.0241494	1	0	1	0
Disease	Arrhythmia	Atrial fibrillation (incident)	seq.3280.49	ACAN	coxph	0.0885772	0.0366003	0.0155153	1	0	1	0
Disease	Arrhythmia	Atrial fibrillation (incident)	seq.3283.21	TGFBI	coxph	0.0676803	0.0374087	0.0704175	1	0	1	0
Disease	Arrhythmia	Atrial fibrillation (incident)	seq.3284.75	BGN	coxph	0.0911963	0.0388547	0.0189195	1	0	1	0
Disease	Arrhythmia	Atrial fibrillation (incident)	seq.3285.23	C1R	coxph	-0.0447399	0.0366109	0.221693	1	0	1	0
Disease	Arrhythmia	Atrial fibrillation (incident)	seq.3289.19	CA10	coxph	0.00592216	0.0439979	0.892927	1	0	1	0
Disease	Arrhythmia	Atrial fibrillation (incident)	seq.3290.50	CD109	coxph	0.0232348	0.0366893	0.526547	1	0	1	0
Disease	Arrhythmia	Atrial fibrillation (incident)	seq.3291.30	FCER2	coxph	-0.00340959	0.0386774	0.929754	1	0	1	0
Disease	Arrhythmia	Atrial fibrillation (incident)	seq.3292.75	CD48	coxph	0.136172	0.0407568	0.000834532	1	0	1	0
Disease	Arrhythmia	Atrial fibrillation (incident)	seq.3293.2	CD5L	coxph	0.111375	0.0375893	0.00304722	1	0	1	0
Disease	Arrhythmia	Atrial fibrillation (incident)	seq.3294.55	CFC1	coxph	-0.0378351	0.0376241	0.314605	1	0	1	0
Disease	Arrhythmia	Atrial fibrillation (incident)	seq.3296.92	CNTN2	coxph	0.0641825	0.0365855	0.0793765	1	0	1	0
Disease	Arrhythmia	Atrial fibrillation (incident)	seq.3298.52	CNTN4	coxph	0.00920774	0.0377743	0.807419	1	0	1	0
Disease	Arrhythmia	Atrial fibrillation (incident)	seq.3299.29	CNTN5	coxph	0.00411062	0.0380387	0.913945	1	0	1	0
Disease	Arrhythmia	Atrial fibrillation (incident)	seq.3302.58	CST7	coxph	0.0854667	0.0357957	0.0169576	1	0	1	0
Disease	Arrhythmia	Atrial fibrillation (incident)	seq.3303.23	CST6	coxph	0.000527564	0.0431381	0.990242	1	0	1	0
Disease	Arrhythmia	Atrial fibrillation (incident)	seq.3305.6	DLL4	coxph	0.150209	0.0404266	0.000202723	1	0	1	0
Disease	Arrhythmia	Atrial fibrillation (incident)	seq.3309.2	FCGR2A	coxph	0.00784234	0.0354156	0.824752	1	0	1	0
Disease	Arrhythmia	Atrial fibrillation (incident)	seq.3310.62	FCGR2B	coxph	0.00271475	0.0357479	0.939466	1	0	1	0
Disease	Arrhythmia	Atrial fibrillation (incident)	seq.3311.27	FCGR3B	coxph	0.116904	0.0369714	0.00156677	1	0	1	0
Disease	Arrhythmia	Atrial fibrillation (incident)	seq.3312.64	FCGR1A	coxph	0.151389	0.0340936	8.97897953965556e-06	0.0654388	0	1	0
Disease	Arrhythmia	Atrial fibrillation (incident)	seq.3313.21	FCN2	coxph	-0.0354791	0.0366794	0.333406	1	0	1	0
Disease	Arrhythmia	Atrial fibrillation (incident)	seq.3314.74	GFRA1	coxph	0.126822	0.0370949	0.000628832	1	0	1	0
Disease	Arrhythmia	Atrial fibrillation (incident)	seq.3315.15	GPC2	coxph	0.0936553	0.0352321	0.00785504	1	0	1	0
Disease	Arrhythmia	Atrial fibrillation (incident)	seq.3316.58	SERPIND1	coxph	-0.0358355	0.0377734	0.342775	1	0	1	0
Disease	Arrhythmia	Atrial fibrillation (incident)	seq.3317.33	HTRA2	coxph	0.200165	0.0385819	2.12505999244436e-07	0.00154874	1	0.0387186	1
Disease	Arrhythmia	Atrial fibrillation (incident)	seq.3320.49	IGFBP7	coxph	0.175673	0.0380132	3.81212825959764e-06	0.0277828	1	0.69457	0
Disease	Arrhythmia	Atrial fibrillation (incident)	seq.3321.2	IL24	coxph	0.0784643	0.0328732	0.0169923	1	0	1	0
Disease	Arrhythmia	Atrial fibrillation (incident)	seq.3322.52	LRIG3	coxph	-0.0302006	0.0378771	0.425259	1	0	1	0
Disease	Arrhythmia	Atrial fibrillation (incident)	seq.3323.37	LRP8	coxph	0.0119562	0.0362802	0.741738	1	0	1	0
Disease	Arrhythmia	Atrial fibrillation (incident)	seq.3324.51	LY9	coxph	0.0946622	0.0374979	0.0115874	1	0	1	0
Disease	Arrhythmia	Atrial fibrillation (incident)	seq.3325.2	MATN2	coxph	0.00901947	0.0411139	0.826356	1	0	1	0
Disease	Arrhythmia	Atrial fibrillation (incident)	seq.3326.58	CADM1	coxph	0.0798389	0.0385987	0.0385991	1	0	1	0
Disease	Arrhythmia	Atrial fibrillation (incident)	seq.3327.27	NTN4	coxph	0.183813	0.037777	1.14039154059474e-06	0.00831117	1	0.207779	0
Disease	Arrhythmia	Atrial fibrillation (incident)	seq.3329.14	PGLYRP1	coxph	-0.0285532	0.0352527	0.417965	1	0	1	0
Disease	Arrhythmia	Atrial fibrillation (incident)	seq.3331.8	RGMB	coxph	0.000927769	0.0431666	0.982853	1	0	1	0
Disease	Arrhythmia	Atrial fibrillation (incident)	seq.3332.57	HJV	coxph	-0.133461	0.0400786	0.000868541	1	0	1	0
Disease	Arrhythmia	Atrial fibrillation (incident)	seq.3336.50	TFPI	coxph	0.0749581	0.0390279	0.0547782	1	0	1	0
Disease	Arrhythmia	Atrial fibrillation (incident)	seq.3339.33	THBS2	coxph	0.287834	0.040025	6.41523863150499e-13	4.67542591464083e-09	1	1.16885647866021e-07	1
Disease	Arrhythmia	Atrial fibrillation (incident)	seq.3340.53	THBS4	coxph	0.0361155	0.0381999	0.344438	1	0	1	0
Disease	Arrhythmia	Atrial fibrillation (incident)	seq.3341.33	ABL1	coxph	0.060979	0.0357451	0.0880194	1	0	1	0
Disease	Arrhythmia	Atrial fibrillation (incident)	seq.3342.76	ABL2	coxph	0.0473601	0.034483	0.169618	1	0	1	0
Disease	Arrhythmia	Atrial fibrillation (incident)	seq.3343.1	ACY1	coxph	0.0174104	0.0378917	0.64589	1	0	1	0
Disease	Arrhythmia	Atrial fibrillation (incident)	seq.3344.60	SERPINC1	coxph	0.0408523	0.0367805	0.266695	1	0	1	0
Disease	Arrhythmia	Atrial fibrillation (incident)	seq.3346.72	AURKB	coxph	-0.0762867	0.0399489	0.0561842	1	0	1	0
Disease	Arrhythmia	Atrial fibrillation (incident)	seq.3347.9	GRK2	coxph	0.0886803	0.0383172	0.0206474	1	0	1	0
Disease	Arrhythmia	Atrial fibrillation (incident)	seq.3348.49	BMP1	coxph	-0.0732791	0.0389436	0.0598807	1	0	1	0
Disease	Arrhythmia	Atrial fibrillation (incident)	seq.3350.53	CAMK2A	coxph	0.0772741	0.03963	0.0511893	1	0	1	0
Disease	Arrhythmia	Atrial fibrillation (incident)	seq.3351.1	CAMK2B	coxph	0.0828541	0.035155	0.0184321	1	0	1	0
Disease	Arrhythmia	Atrial fibrillation (incident)	seq.3352.80	CA6	coxph	-0.0526229	0.0370526	0.155544	1	0	1	0
Disease	Arrhythmia	Atrial fibrillation (incident)	seq.3356.50	CA7	coxph	0.0702364	0.0345998	0.0423602	1	0	1	0
Disease	Arrhythmia	Atrial fibrillation (incident)	seq.3357.67	CDK2|CCNA2	coxph	0.104518	0.0371875	0.00494538	1	0	1	0
Disease	Arrhythmia	Atrial fibrillation (incident)	seq.3358.51	CDK5|CDK5R1	coxph	-0.0878442	0.0400278	0.0281938	1	0	1	0
Disease	Arrhythmia	Atrial fibrillation (incident)	seq.3359.11	CDK8|CCNC	coxph	0.0156953	0.0416781	0.706484	1	0	1	0
Disease	Arrhythmia	Atrial fibrillation (incident)	seq.3360.50	CHEK2	coxph	0.0631596	0.0352774	0.0733947	1	0	1	0
Disease	Arrhythmia	Atrial fibrillation (incident)	seq.3361.26	CD207	coxph	0.0790871	0.0391402	0.0433202	1	0	1	0
Disease	Arrhythmia	Atrial fibrillation (incident)	seq.3362.61	CHRDL1	coxph	0.152111	0.0478266	0.00147041	1	0	1	0
Disease	Arrhythmia	Atrial fibrillation (incident)	seq.3363.31	CSK	coxph	0.0297789	0.0366551	0.416557	1	0	1	0
Disease	Arrhythmia	Atrial fibrillation (incident)	seq.3364.76	CTSV	coxph	0.0046072	0.0378071	0.903009	1	0	1	0
Disease	Arrhythmia	Atrial fibrillation (incident)	seq.3365.7	DKK4	coxph	-0.0543689	0.0377705	0.150022	1	0	1	0
Disease	Arrhythmia	Atrial fibrillation (incident)	seq.3366.51	ECM1	coxph	-0.0141828	0.0385889	0.71322	1	0	1	0
Disease	Arrhythmia	Atrial fibrillation (incident)	seq.3367.8	FETUB	coxph	-0.0294074	0.0387098	0.44744	1	0	1	0
Disease	Arrhythmia	Atrial fibrillation (incident)	seq.3373.5	GZMH	coxph	0.0708414	0.0356212	0.0467298	1	0	1	0
Disease	Arrhythmia	Atrial fibrillation (incident)	seq.3374.49	HCK	coxph	0.0441329	0.0353836	0.212299	1	0	1	0
Disease	Arrhythmia	Atrial fibrillation (incident)	seq.3376.49	IL17RD	coxph	-0.0265232	0.037443	0.47872	1	0	1	0
Disease	Arrhythmia	Atrial fibrillation (incident)	seq.3378.49	KLK7	coxph	0.0122177	0.0363903	0.737066	1	0	1	0
Disease	Arrhythmia	Atrial fibrillation (incident)	seq.3379.29	PRKCI	coxph	0.0701948	0.0356771	0.049125	1	0	1	0
Disease	Arrhythmia	Atrial fibrillation (incident)	seq.3381.24	LYN	coxph	0.00239356	0.0350817	0.945604	1	0	1	0
Disease	Arrhythmia	Atrial fibrillation (incident)	seq.3387.1	PAK3	coxph	-0.0266616	0.0434709	0.539665	1	0	1	0
Disease	Arrhythmia	Atrial fibrillation (incident)	seq.3388.58	PAK5	coxph	-0.0919044	0.0434186	0.0342847	1	0	1	0
Disease	Arrhythmia	Atrial fibrillation (incident)	seq.3389.7	SERPINA5	coxph	0.133931	0.038762	0.000549838	1	0	1	0
Disease	Arrhythmia	Atrial fibrillation (incident)	seq.3390.72	PIK3CA|PIK3R1	coxph	0.0522766	0.0353249	0.138905	1	0	1	0
Disease	Arrhythmia	Atrial fibrillation (incident)	seq.3391.10	PIK3CG	coxph	-0.00325653	0.0404082	0.935767	1	0	1	0
Disease	Arrhythmia	Atrial fibrillation (incident)	seq.3392.68	AKT3	coxph	0.0977205	0.0399384	0.0144138	1	0	1	0
Disease	Arrhythmia	Atrial fibrillation (incident)	seq.3394.81	PLK1	coxph	0.120819	0.0339763	0.000376578	1	0	1	0
Disease	Arrhythmia	Atrial fibrillation (incident)	seq.3396.54	REN	coxph	0.14481	0.0396516	0.000260144	1	0	1	0
Disease	Arrhythmia	Atrial fibrillation (incident)	seq.3397.7	PTPN11	coxph	0.205067	0.0387429	1.20311083211049e-07	0.000876827	1	0.0219207	1
Disease	Arrhythmia	Atrial fibrillation (incident)	seq.3399.31	STAB2	coxph	-0.119027	0.040577	0.00335321	1	0	1	0
Disease	Arrhythmia	Atrial fibrillation (incident)	seq.3400.49	TBK1	coxph	0.0585104	0.0345747	0.090591	1	0	1	0
Disease	Arrhythmia	Atrial fibrillation (incident)	seq.3401.8	PTPN2	coxph	0.0218784	0.0395485	0.580124	1	0	1	0
Disease	Arrhythmia	Atrial fibrillation (incident)	seq.3403.1	TPSB2	coxph	0.115833	0.0363324	0.00143189	1	0	1	0
Disease	Arrhythmia	Atrial fibrillation (incident)	seq.3404.51	TPSG1	coxph	-0.0158137	0.035839	0.659038	1	0	1	0
Disease	Arrhythmia	Atrial fibrillation (incident)	seq.3405.6	UFC1	coxph	0.197043	0.0424437	3.44268790526008e-06	0.0250903	1	0.627258	0
Disease	Arrhythmia	Atrial fibrillation (incident)	seq.3412.7	BCL2	coxph	0.0333053	0.0400209	0.405296	1	0	1	0
Disease	Arrhythmia	Atrial fibrillation (incident)	seq.3413.50	BCL2A1	coxph	-0.159047	0.0388781	4.2966233317161e-05	0.313138	0	1	0
Disease	Arrhythmia	Atrial fibrillation (incident)	seq.3414.40	BMX	coxph	0.042251	0.0376101	0.26127	1	0	1	0
Disease	Arrhythmia	Atrial fibrillation (incident)	seq.3415.61	IBSP	coxph	0.0889826	0.0366148	0.0150891	1	0	1	0
Disease	Arrhythmia	Atrial fibrillation (incident)	seq.3416.2	BTK	coxph	-0.0688875	0.0358246	0.0544913	1	0	1	0
Disease	Arrhythmia	Atrial fibrillation (incident)	seq.3418.12	CAMK1D	coxph	-0.105054	0.0391407	0.00727445	1	0	1	0
Disease	Arrhythmia	Atrial fibrillation (incident)	seq.3419.49	CAMK2D	coxph	-0.0651674	0.0445881	0.143867	1	0	1	0
Disease	Arrhythmia	Atrial fibrillation (incident)	seq.3420.21	CA13	coxph	-0.0179423	0.0367265	0.625169	1	0	1	0
Disease	Arrhythmia	Atrial fibrillation (incident)	seq.3421.54	TNFSF8	coxph	0.0846591	0.0375304	0.0240865	1	0	1	0
Disease	Arrhythmia	Atrial fibrillation (incident)	seq.3422.4	CDK1|CCNB1	coxph	-0.075431	0.0448166	0.0923546	1	0	1	0
Disease	Arrhythmia	Atrial fibrillation (incident)	seq.3423.59	CMA1	coxph	-0.0515997	0.0398203	0.19504	1	0	1	0
Disease	Arrhythmia	Atrial fibrillation (incident)	seq.3427.63	CSNK2A1	coxph	0.0257967	0.0423874	0.542795	1	0	1	0
Disease	Arrhythmia	Atrial fibrillation (incident)	seq.3431.54	EPHA1	coxph	0.0810774	0.0395816	0.0405248	1	0	1	0
Disease	Arrhythmia	Atrial fibrillation (incident)	seq.3432.21	EPHA3	coxph	0.0942351	0.0344564	0.00623979	1	0	1	0
Disease	Arrhythmia	Atrial fibrillation (incident)	seq.3434.34	FN1	coxph	-0.0389847	0.0376167	0.300032	1	0	1	0
Disease	Arrhythmia	Atrial fibrillation (incident)	seq.3435.53	FN1	coxph	-0.0765964	0.0366769	0.0367607	1	0	1	0
Disease	Arrhythmia	Atrial fibrillation (incident)	seq.3437.80	FLT3	coxph	-0.128687	0.0415571	0.00195725	1	0	1	0
Disease	Arrhythmia	Atrial fibrillation (incident)	seq.3438.10	FSTL3	coxph	0.270334	0.0476339	1.38488980673081e-08	0.000100931	1	0.00252327	1
Disease	Arrhythmia	Atrial fibrillation (incident)	seq.3440.7	GZMA	coxph	0.103878	0.0375023	0.00560719	1	0	1	0
Disease	Arrhythmia	Atrial fibrillation (incident)	seq.3441.64	GSK3A	coxph	0.0833262	0.039367	0.0342897	1	0	1	0
Disease	Arrhythmia	Atrial fibrillation (incident)	seq.3445.53	IL15RA	coxph	-0.0549858	0.0410837	0.180771	1	0	1	0
Disease	Arrhythmia	Atrial fibrillation (incident)	seq.3446.7	IL18R1	coxph	0.0827649	0.0377095	0.0281777	1	0	1	0
Disease	Arrhythmia	Atrial fibrillation (incident)	seq.3447.64	CXCL8	coxph	0.0226122	0.036527	0.535881	1	0	1	0
Disease	Arrhythmia	Atrial fibrillation (incident)	seq.3448.13	INSR	coxph	0.0206531	0.0385952	0.592565	1	0	1	0
Disease	Arrhythmia	Atrial fibrillation (incident)	seq.3449.58	SERPINA4	coxph	-0.0931996	0.0368766	0.011493	1	0	1	0
Disease	Arrhythmia	Atrial fibrillation (incident)	seq.3450.4	KLK6	coxph	-0.0932577	0.0483978	0.0539921	1	0	1	0
Disease	Arrhythmia	Atrial fibrillation (incident)	seq.3452.17	LCK	coxph	0.0228382	0.0362552	0.528742	1	0	1	0
Disease	Arrhythmia	Atrial fibrillation (incident)	seq.3453.87	LYN	coxph	0.0248954	0.0351342	0.478585	1	0	1	0
Disease	Arrhythmia	Atrial fibrillation (incident)	seq.3457.57	POSTN	coxph	0.130913	0.0405588	0.00124771	1	0	1	0
Disease	Arrhythmia	Atrial fibrillation (incident)	seq.3459.49	PDGFRB	coxph	0.0198318	0.0361759	0.583551	1	0	1	0
Disease	Arrhythmia	Atrial fibrillation (incident)	seq.3461.58	BCAN	coxph	-0.0294874	0.036455	0.418589	1	0	1	0
Disease	Arrhythmia	Atrial fibrillation (incident)	seq.3466.8	PRKACA	coxph	0.0623744	0.0368241	0.0902946	1	0	1	0
Disease	Arrhythmia	Atrial fibrillation (incident)	seq.3469.74	RPS6KA3	coxph	0.0554861	0.0377271	0.141366	1	0	1	0
Disease	Arrhythmia	Atrial fibrillation (incident)	seq.3470.1	SELE	coxph	0.027365	0.036222	0.449962	1	0	1	0
Disease	Arrhythmia	Atrial fibrillation (incident)	seq.3471.49	STK16	coxph	-0.0724672	0.0404053	0.0728916	1	0	1	0
Disease	Arrhythmia	Atrial fibrillation (incident)	seq.3472.40	BIRC5	coxph	-0.126572	0.0416264	0.0023606	1	0	1	0
Disease	Arrhythmia	Atrial fibrillation (incident)	seq.3473.78	MPL	coxph	-0.0360134	0.0396725	0.364002	1	0	1	0
Disease	Arrhythmia	Atrial fibrillation (incident)	seq.3474.19	THBS1	coxph	-0.097905	0.0363583	0.00708584	1	0	1	0
Disease	Arrhythmia	Atrial fibrillation (incident)	seq.3477.63	NTRK1	coxph	-0.0427778	0.0371268	0.249236	1	0	1	0
Disease	Arrhythmia	Atrial fibrillation (incident)	seq.3479.71	PRSS3	coxph	-0.0784098	0.0406633	0.0538215	1	0	1	0
Disease	Arrhythmia	Atrial fibrillation (incident)	seq.3480.7	DUSP3	coxph	0.0121257	0.0362759	0.738181	1	0	1	0
Disease	Arrhythmia	Atrial fibrillation (incident)	seq.3481.87	XPNPEP1	coxph	0.200886	0.0384637	1.76303627284555e-07	0.0012849	1	0.0321225	1
Disease	Arrhythmia	Atrial fibrillation (incident)	seq.3484.60	AGT	coxph	-0.055619	0.0413698	0.178807	1	0	1	0
Disease	Arrhythmia	Atrial fibrillation (incident)	seq.3485.28	B2M	coxph	0.276214	0.0472902	5.19448613904688e-09	3.78574149813737e-05	1	0.000946435	1
Disease	Arrhythmia	Atrial fibrillation (incident)	seq.3486.58	FGF1	coxph	-0.0569531	0.0386122	0.140212	1	0	1	0
Disease	Arrhythmia	Atrial fibrillation (incident)	seq.3487.32	CXCL13	coxph	0.140607	0.0366271	0.000123602	0.900812	0	1	0
Disease	Arrhythmia	Atrial fibrillation (incident)	seq.3488.64	CAT	coxph	0.0546437	0.0370496	0.140245	1	0	1	0
Disease	Arrhythmia	Atrial fibrillation (incident)	seq.3489.9	CNTF	coxph	0.0367797	0.0402791	0.361179	1	0	1	0
Disease	Arrhythmia	Atrial fibrillation (incident)	seq.3494.71	FGF17	coxph	0.0163128	0.0460988	0.72344	1	0	1	0
Disease	Arrhythmia	Atrial fibrillation (incident)	seq.3495.15	CXCL6	coxph	0.102882	0.038504	0.00754032	1	0	1	0
Disease	Arrhythmia	Atrial fibrillation (incident)	seq.3497.13	IFNA2	coxph	-0.0839006	0.0430834	0.0514871	1	0	1	0
Disease	Arrhythmia	Atrial fibrillation (incident)	seq.3498.53	IL17A	coxph	-0.166436	0.0469215	0.000389479	1	0	1	0
Disease	Arrhythmia	Atrial fibrillation (incident)	seq.3499.77	IL17B	coxph	-0.056963	0.0423113	0.178211	1	0	1	0
Disease	Arrhythmia	Atrial fibrillation (incident)	seq.3503.4	ITGA1|ITGB1	coxph	0.142728	0.0377795	0.000158149	1	0	1	0
Disease	Arrhythmia	Atrial fibrillation (incident)	seq.3504.58	HAMP	coxph	-0.0493842	0.0364574	0.175554	1	0	1	0
Disease	Arrhythmia	Atrial fibrillation (incident)	seq.3505.6	LTA|LTB	coxph	-0.00180641	0.0382573	0.96234	1	0	1	0
Disease	Arrhythmia	Atrial fibrillation (incident)	seq.3506.49	LTA|LTB	coxph	-0.00938342	0.0435429	0.829379	1	0	1	0
Disease	Arrhythmia	Atrial fibrillation (incident)	seq.3508.78	CCL22	coxph	0.0850562	0.0385173	0.0272262	1	0	1	0
Disease	Arrhythmia	Atrial fibrillation (incident)	seq.3509.1	CCL15	coxph	0.197418	0.0400054	8.02377000961729e-07	0.00584772	1	0.146193	0
Disease	Arrhythmia	Atrial fibrillation (incident)	seq.3514.49	PRTN3	coxph	0.0409544	0.0356934	0.251218	1	0	1	0
Disease	Arrhythmia	Atrial fibrillation (incident)	seq.3516.60	CXCL12	coxph	0.142757	0.0379929	0.000171648	1	0	1	0
Disease	Arrhythmia	Atrial fibrillation (incident)	seq.3518.54	CPB2	coxph	-0.102138	0.0370307	0.00581211	1	0	1	0
Disease	Arrhythmia	Atrial fibrillation (incident)	seq.3519.3	CCL17	coxph	-0.00674828	0.035996	0.85129	1	0	1	0
Disease	Arrhythmia	Atrial fibrillation (incident)	seq.3520.58	TGFB3	coxph	0.0926112	0.0368934	0.0120649	1	0	1	0
Disease	Arrhythmia	Atrial fibrillation (incident)	seq.3521.16	CGA|TSHB	coxph	-0.0514297	0.036397	0.157649	1	0	1	0
Disease	Arrhythmia	Atrial fibrillation (incident)	seq.3522.57	VIP	coxph	0.0311056	0.0358312	0.385331	1	0	1	0
Disease	Arrhythmia	Atrial fibrillation (incident)	seq.3534.14	CD40LG	coxph	0.0291563	0.0347085	0.40089	1	0	1	0
Disease	Arrhythmia	Atrial fibrillation (incident)	seq.3535.84	DKK1	coxph	-0.0857816	0.0380926	0.0243271	1	0	1	0
Disease	Arrhythmia	Atrial fibrillation (incident)	seq.3538.26	DDC	coxph	0.0595858	0.0354645	0.0929271	1	0	1	0
Disease	Arrhythmia	Atrial fibrillation (incident)	seq.3554.24	ADIPOQ	coxph	0.114928	0.039625	0.00372689	1	0	1	0
Disease	Arrhythmia	Atrial fibrillation (incident)	seq.3580.25	SERPINA1	coxph	0.101826	0.0375487	0.00669093	1	0	1	0
Disease	Arrhythmia	Atrial fibrillation (incident)	seq.3581.53	AHSG	coxph	-0.129215	0.0395483	0.00108593	1	0	1	0
Disease	Arrhythmia	Atrial fibrillation (incident)	seq.3583.54	ARSA	coxph	-0.159458	0.0431755	0.000221402	1	0	1	0
Disease	Arrhythmia	Atrial fibrillation (incident)	seq.3585.54	BSG	coxph	-0.027551	0.041761	0.509426	1	0	1	0
Disease	Arrhythmia	Atrial fibrillation (incident)	seq.3587.53	BMP10	coxph	0.147555	0.0379096	9.93083322868511e-05	0.723759	0	1	0
Disease	Arrhythmia	Atrial fibrillation (incident)	seq.3591.51	CDH6	coxph	-0.164121	0.0424687	0.000111309	0.811221	0	1	0
Disease	Arrhythmia	Atrial fibrillation (incident)	seq.3592.4	CAMK1	coxph	-0.110134	0.0410191	0.00725402	1	0	1	0
Disease	Arrhythmia	Atrial fibrillation (incident)	seq.3593.72	CASP3	coxph	0.0737068	0.0364404	0.0431078	1	0	1	0
Disease	Arrhythmia	Atrial fibrillation (incident)	seq.3600.2	CHIT1	coxph	-0.0128606	0.0368389	0.727011	1	0	1	0
Disease	Arrhythmia	Atrial fibrillation (incident)	seq.3601.54	CHL1	coxph	-0.0477069	0.0364623	0.190741	1	0	1	0
Disease	Arrhythmia	Atrial fibrillation (incident)	seq.3603.60	CLEC7A	coxph	0.0250867	0.0364317	0.491077	1	0	1	0
Disease	Arrhythmia	Atrial fibrillation (incident)	seq.3605.77	MASP1	coxph	-0.166106	0.0398261	3.03574792858007e-05	0.221245	0	1	0
Disease	Arrhythmia	Atrial fibrillation (incident)	seq.3607.71	DKK3	coxph	0.0561115	0.0392462	0.152795	1	0	1	0
Disease	Arrhythmia	Atrial fibrillation (incident)	seq.3611.70	ECE1	coxph	-0.134283	0.0388955	0.000555636	1	0	1	0
Disease	Arrhythmia	Atrial fibrillation (incident)	seq.3613.62	FCN1	coxph	0.17166	0.0390742	1.11700870600198e-05	0.0814076	0	1	0
Disease	Arrhythmia	Atrial fibrillation (incident)	seq.3616.3	GNS	coxph	0.0752426	0.0358213	0.0356851	1	0	1	0
Disease	Arrhythmia	Atrial fibrillation (incident)	seq.3617.80	HGFAC	coxph	-0.0438159	0.0357962	0.220938	1	0	1	0
Disease	Arrhythmia	Atrial fibrillation (incident)	seq.3620.67	IL22RA1	coxph	-0.0761576	0.0374336	0.0419042	1	0	1	0
Disease	Arrhythmia	Atrial fibrillation (incident)	seq.3622.33	LGMN	coxph	-0.0280522	0.0376215	0.455884	1	0	1	0
Disease	Arrhythmia	Atrial fibrillation (incident)	seq.3623.84	LY86	coxph	-0.1158	0.0386469	0.00273217	1	0	1	0
Disease	Arrhythmia	Atrial fibrillation (incident)	seq.3624.3	PRSS27	coxph	-0.14907	0.0440136	0.000706851	1	0	1	0
Disease	Arrhythmia	Atrial fibrillation (incident)	seq.3627.71	MMEL1	coxph	-0.10042	0.0378704	0.00800933	1	0	1	0
Disease	Arrhythmia	Atrial fibrillation (incident)	seq.3628.3	MAP2K2	coxph	0.101286	0.0433031	0.0193356	1	0	1	0
Disease	Arrhythmia	Atrial fibrillation (incident)	seq.3629.60	CDC42BPB	coxph	-0.137782	0.0394316	0.0004755	1	0	1	0
Disease	Arrhythmia	Atrial fibrillation (incident)	seq.3630.27	CADM3	coxph	-0.0551494	0.0429942	0.199591	1	0	1	0
Disease	Arrhythmia	Atrial fibrillation (incident)	seq.3633.70	NID2	coxph	0.00645001	0.0360067	0.857833	1	0	1	0
Disease	Arrhythmia	Atrial fibrillation (incident)	seq.3634.5	OPCML	coxph	-0.100886	0.0410829	0.0140619	1	0	1	0
Disease	Arrhythmia	Atrial fibrillation (incident)	seq.3635.76	OCIAD1	coxph	-0.00631393	0.039917	0.874318	1	0	1	0
Disease	Arrhythmia	Atrial fibrillation (incident)	seq.3636.37	OLR1	coxph	-0.00394909	0.0361238	0.912948	1	0	1	0
Disease	Arrhythmia	Atrial fibrillation (incident)	seq.3640.14	LRPAP1	coxph	-0.0567179	0.0369962	0.125258	1	0	1	0
Disease	Arrhythmia	Atrial fibrillation (incident)	seq.3642.4	CD84	coxph	0.0967179	0.0411021	0.018617	1	0	1	0
Disease	Arrhythmia	Atrial fibrillation (incident)	seq.3644.5	DKKL1	coxph	-0.132134	0.0428918	0.00206567	1	0	1	0
Disease	Arrhythmia	Atrial fibrillation (incident)	seq.3646.7	TEC	coxph	-0.0582742	0.0376811	0.121981	1	0	1	0
Disease	Arrhythmia	Atrial fibrillation (incident)	seq.3647.49	TLR4|LY96	coxph	0.0410787	0.0368692	0.265205	1	0	1	0
Disease	Arrhythmia	Atrial fibrillation (incident)	seq.3651.50	KDR	coxph	-0.111223	0.0368891	0.00256923	1	0	1	0
Disease	Arrhythmia	Atrial fibrillation (incident)	seq.3654.27	BMPER	coxph	0.095743	0.0350578	0.00631414	1	0	1	0
Disease	Arrhythmia	Atrial fibrillation (incident)	seq.3666.17	CFHR5	coxph	0.0599364	0.0361285	0.0971202	1	0	1	0
Disease	Arrhythmia	Atrial fibrillation (incident)	seq.3676.15	IGF2R	coxph	-0.0587873	0.0367231	0.109415	1	0	1	0
Disease	Arrhythmia	Atrial fibrillation (incident)	seq.3681.87	KLK14	coxph	-0.0543108	0.0382688	0.155843	1	0	1	0
Disease	Arrhythmia	Atrial fibrillation (incident)	seq.3684.78	MSR1	coxph	-0.0326991	0.0393364	0.405821	1	0	1	0
Disease	Arrhythmia	Atrial fibrillation (incident)	seq.3685.53	MFRP	coxph	0.00241009	0.037086	0.948185	1	0	1	0
Disease	Arrhythmia	Atrial fibrillation (incident)	seq.3708.62	A2M	coxph	-0.00943933	0.0359865	0.793089	1	0	1	0
Disease	Arrhythmia	Atrial fibrillation (incident)	seq.3709.4	GPT	coxph	-0.0245529	0.0359412	0.494518	1	0	1	0
Disease	Arrhythmia	Atrial fibrillation (incident)	seq.3710.49	PLG	coxph	-0.101778	0.0371954	0.00621311	1	0	1	0
Disease	Arrhythmia	Atrial fibrillation (incident)	seq.3714.49	CKB|CKM	coxph	-0.107596	0.0388254	0.00558371	1	0	1	0
Disease	Arrhythmia	Atrial fibrillation (incident)	seq.3719.2	CDKN1B	coxph	0.0129979	0.034828	0.708997	1	0	1	0
Disease	Arrhythmia	Atrial fibrillation (incident)	seq.3723.1	NPPB	coxph	-0.0108535	0.0389215	0.780355	1	0	1	0
Disease	Arrhythmia	Atrial fibrillation (incident)	seq.3727.35	PYY	coxph	0.0733909	0.0384782	0.0564766	1	0	1	0
Disease	Arrhythmia	Atrial fibrillation (incident)	seq.3728.52	SCT	coxph	0.0157926	0.0352958	0.65456	1	0	1	0
Disease	Arrhythmia	Atrial fibrillation (incident)	seq.3730.81	TNFRSF4	coxph	0.0957286	0.0347607	0.00588846	1	0	1	0
Disease	Arrhythmia	Atrial fibrillation (incident)	seq.3736.60	BMP6	coxph	0.0667944	0.0374153	0.0742262	1	0	1	0
Disease	Arrhythmia	Atrial fibrillation (incident)	seq.3738.54	CSF1	coxph	0.0794907	0.0357477	0.0261713	1	0	1	0
Disease	Arrhythmia	Atrial fibrillation (incident)	seq.3739.72	ITGA2B|ITGB3	coxph	-0.0293522	0.0363276	0.419099	1	0	1	0
Disease	Arrhythmia	Atrial fibrillation (incident)	seq.3741.4	IL5	coxph	-0.15918	0.0414599	0.000123347	0.898952	0	1	0
Disease	Arrhythmia	Atrial fibrillation (incident)	seq.3758.63	PROC	coxph	-0.1857	0.0427301	1.38718196476224e-05	0.101098	0	1	0
Disease	Arrhythmia	Atrial fibrillation (incident)	seq.3758.68	PROC	coxph	-0.0822252	0.0372176	0.0271529	1	0	1	0
Disease	Arrhythmia	Atrial fibrillation (incident)	seq.3761.4	PTGS2	coxph	0.0795512	0.0387855	0.0402615	1	0	1	0
Disease	Arrhythmia	Atrial fibrillation (incident)	seq.3766.51	STX1A	coxph	0.0243233	0.0427808	0.569658	1	0	1	0
Disease	Arrhythmia	Atrial fibrillation (incident)	seq.3773.15	TEK	coxph	0.00214429	0.0368099	0.953547	1	0	1	0
Disease	Arrhythmia	Atrial fibrillation (incident)	seq.3795.6	ADAM9	coxph	0.1147	0.0379791	0.00252711	1	0	1	0
Disease	Arrhythmia	Atrial fibrillation (incident)	seq.3796.79	ANGPTL4	coxph	0.00694008	0.0369718	0.851102	1	0	1	0
Disease	Arrhythmia	Atrial fibrillation (incident)	seq.3797.1	CDH2	coxph	-0.0814421	0.037542	0.0300553	1	0	1	0
Disease	Arrhythmia	Atrial fibrillation (incident)	seq.3798.71	CA9	coxph	0.0746315	0.0346034	0.0310239	1	0	1	0
Disease	Arrhythmia	Atrial fibrillation (incident)	seq.3799.11	CA3	coxph	0.0910534	0.0397229	0.0218932	1	0	1	0
Disease	Arrhythmia	Atrial fibrillation (incident)	seq.3800.71	CKB	coxph	-0.0608617	0.0355792	0.0871558	1	0	1	0
Disease	Arrhythmia	Atrial fibrillation (incident)	seq.3803.10	CST5	coxph	0.068024	0.0384359	0.0767599	1	0	1	0
Disease	Arrhythmia	Atrial fibrillation (incident)	seq.3805.16	ESM1	coxph	0.121293	0.0371614	0.00109868	1	0	1	0
Disease	Arrhythmia	Atrial fibrillation (incident)	seq.3806.55	EPHA5	coxph	0.0339382	0.0384739	0.377717	1	0	1	0
Disease	Arrhythmia	Atrial fibrillation (incident)	seq.3807.1	FGF23	coxph	0.066357	0.0353685	0.0606331	1	0	1	0
Disease	Arrhythmia	Atrial fibrillation (incident)	seq.3808.76	FGFR2	coxph	-0.0106803	0.0354675	0.763316	1	0	1	0
Disease	Arrhythmia	Atrial fibrillation (incident)	seq.3809.1	FGFR3	coxph	-0.119125	0.0424667	0.00502938	1	0	1	0
Disease	Arrhythmia	Atrial fibrillation (incident)	seq.3810.50	FGR	coxph	0.0475008	0.0358461	0.185128	1	0	1	0
Disease	Arrhythmia	Atrial fibrillation (incident)	seq.3813.3	FYN	coxph	-0.0326935	0.0346911	0.34598	1	0	1	0
Disease	Arrhythmia	Atrial fibrillation (incident)	seq.3814.63	IL11RA	coxph	0.0914629	0.0382758	0.016868	1	0	1	0
Disease	Arrhythmia	Atrial fibrillation (incident)	seq.3815.14	IL12RB2	coxph	-0.0371863	0.0376743	0.323619	1	0	1	0
Disease	Arrhythmia	Atrial fibrillation (incident)	seq.3817.18	PRKCQ	coxph	0.0136686	0.035088	0.696869	1	0	1	0
Disease	Arrhythmia	Atrial fibrillation (incident)	seq.3820.68	MAPKAPK2	coxph	0.0534084	0.0349952	0.126969	1	0	1	0
Disease	Arrhythmia	Atrial fibrillation (incident)	seq.3821.28	MAPKAPK5	coxph	-0.0875882	0.0366974	0.0169972	1	0	1	0
Disease	Arrhythmia	Atrial fibrillation (incident)	seq.3822.54	MAPKAPK3	coxph	0.093149	0.0379626	0.0141394	1	0	1	0
Disease	Arrhythmia	Atrial fibrillation (incident)	seq.3823.9	MATK	coxph	0.0641557	0.0357958	0.07309	1	0	1	0
Disease	Arrhythmia	Atrial fibrillation (incident)	seq.3825.18	MAPK8	coxph	0.0664983	0.0356599	0.0622105	1	0	1	0
Disease	Arrhythmia	Atrial fibrillation (incident)	seq.3827.22	PAK6	coxph	0.0100203	0.0351164	0.77538	1	0	1	0
Disease	Arrhythmia	Atrial fibrillation (incident)	seq.3828.54	PDGFC	coxph	0.0398044	0.0348096	0.252836	1	0	1	0
Disease	Arrhythmia	Atrial fibrillation (incident)	seq.3831.21	PTEN	coxph	0.0367716	0.0354403	0.299473	1	0	1	0
Disease	Arrhythmia	Atrial fibrillation (incident)	seq.3832.51	PTK6	coxph	0.0433103	0.0346569	0.211413	1	0	1	0
Disease	Arrhythmia	Atrial fibrillation (incident)	seq.3835.11	TLR2	coxph	0.164112	0.0367726	8.08619317314247e-06	0.0589322	0	1	0
Disease	Arrhythmia	Atrial fibrillation (incident)	seq.3836.51	UFM1	coxph	0.0756158	0.0367002	0.0393636	1	0	1	0
Disease	Arrhythmia	Atrial fibrillation (incident)	seq.3837.6	ZAP70	coxph	-0.0340351	0.0373816	0.36257	1	0	1	0
Disease	Arrhythmia	Atrial fibrillation (incident)	seq.3839.60	AIP	coxph	-0.0358044	0.0408017	0.380203	1	0	1	0
Disease	Arrhythmia	Atrial fibrillation (incident)	seq.3844.2	PPIA	coxph	0.0781844	0.0400864	0.051129	1	0	1	0
Disease	Arrhythmia	Atrial fibrillation (incident)	seq.3845.51	DYNLRB1	coxph	0.00645391	0.0376015	0.863721	1	0	1	0
Disease	Arrhythmia	Atrial fibrillation (incident)	seq.3847.56	ETHE1	coxph	0.0669721	0.0353535	0.0581778	1	0	1	0
Disease	Arrhythmia	Atrial fibrillation (incident)	seq.3848.14	GAPDH	coxph	-0.013965	0.0356968	0.695642	1	0	1	0
Disease	Arrhythmia	Atrial fibrillation (incident)	seq.3852.19	DNAJB1	coxph	0.0770845	0.0403426	0.056037	1	0	1	0
Disease	Arrhythmia	Atrial fibrillation (incident)	seq.3853.56	MDH1	coxph	0.0175587	0.0373339	0.638129	1	0	1	0
Disease	Arrhythmia	Atrial fibrillation (incident)	seq.3854.24	NACA	coxph	0.0767703	0.0357593	0.0318042	1	0	1	0
Disease	Arrhythmia	Atrial fibrillation (incident)	seq.3855.56	PRDX1	coxph	0.0501395	0.0376297	0.182714	1	0	1	0
Disease	Arrhythmia	Atrial fibrillation (incident)	seq.3858.5	ACP1	coxph	-0.0536401	0.0347145	0.122303	1	0	1	0
Disease	Arrhythmia	Atrial fibrillation (incident)	seq.3859.50	PSMA1	coxph	-0.0319459	0.0395928	0.419746	1	0	1	0
Disease	Arrhythmia	Atrial fibrillation (incident)	seq.3860.7	PSMA6	coxph	0.0522643	0.0383241	0.172648	1	0	1	0
Disease	Arrhythmia	Atrial fibrillation (incident)	seq.3864.5	RPS7	coxph	0.0529836	0.0345673	0.125333	1	0	1	0
Disease	Arrhythmia	Atrial fibrillation (incident)	seq.3866.7	SBDS	coxph	0.0754216	0.035758	0.0349254	1	0	1	0
Disease	Arrhythmia	Atrial fibrillation (incident)	seq.3867.49	SEZ6L2	coxph	0.0454644	0.0355575	0.201032	1	0	1	0
Disease	Arrhythmia	Atrial fibrillation (incident)	seq.3868.8	SGTA	coxph	-0.0691355	0.0359754	0.0546381	1	0	1	0
Disease	Arrhythmia	Atrial fibrillation (incident)	seq.3872.2	TPT1	coxph	0.0966207	0.0394395	0.0142918	1	0	1	0
Disease	Arrhythmia	Atrial fibrillation (incident)	seq.3873.51	TPO	coxph	0.0321083	0.0398217	0.420069	1	0	1	0
Disease	Arrhythmia	Atrial fibrillation (incident)	seq.3874.8	UBE2L3	coxph	0.0536424	0.0343369	0.118232	1	0	1	0
Disease	Arrhythmia	Atrial fibrillation (incident)	seq.3875.62	ARID3A	coxph	0.0400468	0.0361598	0.268079	1	0	1	0
Disease	Arrhythmia	Atrial fibrillation (incident)	seq.3879.50	CDC37	coxph	0.0383502	0.0350482	0.273861	1	0	1	0
Disease	Arrhythmia	Atrial fibrillation (incident)	seq.3881.49	DYNLL1	coxph	0.0413042	0.0345691	0.232153	1	0	1	0
Disease	Arrhythmia	Atrial fibrillation (incident)	seq.3887.90	KPNB1	coxph	0.0116507	0.0357829	0.744732	1	0	1	0
Disease	Arrhythmia	Atrial fibrillation (incident)	seq.3888.8	ING1	coxph	0.0868605	0.0358313	0.0153443	1	0	1	0
Disease	Arrhythmia	Atrial fibrillation (incident)	seq.3889.64	LMNB1	coxph	0.121511	0.0356736	0.000658751	1	0	1	0
Disease	Arrhythmia	Atrial fibrillation (incident)	seq.3890.8	LDHB	coxph	0.133256	0.0389342	0.000620241	1	0	1	0
Disease	Arrhythmia	Atrial fibrillation (incident)	seq.3891.56	MBD4	coxph	-0.0394318	0.0368054	0.284008	1	0	1	0
Disease	Arrhythmia	Atrial fibrillation (incident)	seq.3892.21	MED1	coxph	0.108119	0.0337884	0.00137476	1	0	1	0
Disease	Arrhythmia	Atrial fibrillation (incident)	seq.3893.64	MSLN	coxph	0.00757197	0.0355749	0.831447	1	0	1	0
Disease	Arrhythmia	Atrial fibrillation (incident)	seq.3894.15	NAGK	coxph	0.0327142	0.0366091	0.371532	1	0	1	0
Disease	Arrhythmia	Atrial fibrillation (incident)	seq.3896.5	PGAM1	coxph	0.0108686	0.0370264	0.769111	1	0	1	0
Disease	Arrhythmia	Atrial fibrillation (incident)	seq.3897.61	PDXP	coxph	0.0821128	0.0356999	0.0214436	1	0	1	0
Disease	Arrhythmia	Atrial fibrillation (incident)	seq.3898.5	PSMD7	coxph	0.100202	0.0365801	0.00615787	1	0	1	0
Disease	Arrhythmia	Atrial fibrillation (incident)	seq.3902.21	SKP1	coxph	-0.0828617	0.0389698	0.0334777	1	0	1	0
Disease	Arrhythmia	Atrial fibrillation (incident)	seq.3903.49	SNX4	coxph	0.0898822	0.0368343	0.0146802	1	0	1	0
Disease	Arrhythmia	Atrial fibrillation (incident)	seq.3905.62	UBE2N	coxph	0.0350721	0.0372621	0.346589	1	0	1	0
Disease	Arrhythmia	Atrial fibrillation (incident)	seq.4122.12	DDR1	coxph	-0.00243966	0.0365043	0.946715	1	0	1	0
Disease	Arrhythmia	Atrial fibrillation (incident)	seq.4123.60	FGF4	coxph	0.0858962	0.0347597	0.0134682	1	0	1	0
Disease	Arrhythmia	Atrial fibrillation (incident)	seq.4124.24	HSPA1A	coxph	0.189719	0.0380817	6.29613696927522e-07	0.00458862	1	0.114716	0
Disease	Arrhythmia	Atrial fibrillation (incident)	seq.4125.52	AGER	coxph	0.12524	0.0372266	0.000767463	1	0	1	0
Disease	Arrhythmia	Atrial fibrillation (incident)	seq.4126.22	BPI	coxph	0.0373836	0.0356573	0.294449	1	0	1	0
Disease	Arrhythmia	Atrial fibrillation (incident)	seq.4127.75	C6	coxph	0.0112481	0.0371735	0.762207	1	0	1	0
Disease	Arrhythmia	Atrial fibrillation (incident)	seq.4128.27	CCL24	coxph	0.0926229	0.0357248	0.00952324	1	0	1	0
Disease	Arrhythmia	Atrial fibrillation (incident)	seq.4129.72	CFB	coxph	0.0739452	0.0367907	0.0444431	1	0	1	0
Disease	Arrhythmia	Atrial fibrillation (incident)	seq.4130.71	FGF6	coxph	0.0332555	0.035264	0.345658	1	0	1	0
Disease	Arrhythmia	Atrial fibrillation (incident)	seq.4131.72	FN1	coxph	-0.105393	0.0394643	0.0075717	1	0	1	0
Disease	Arrhythmia	Atrial fibrillation (incident)	seq.4132.27	FST	coxph	-0.00564528	0.0420457	0.893193	1	0	1	0
Disease	Arrhythmia	Atrial fibrillation (incident)	seq.4133.54	GZMB	coxph	0.0851858	0.0353893	0.0160794	1	0	1	0
Disease	Arrhythmia	Atrial fibrillation (incident)	seq.4135.84	IGHE	coxph	-0.00753054	0.0358961	0.833834	1	0	1	0
Disease	Arrhythmia	Atrial fibrillation (incident)	seq.4136.40	IL17D	coxph	-0.00561513	0.036255	0.876917	1	0	1	0
Disease	Arrhythmia	Atrial fibrillation (incident)	seq.4137.57	IL25	coxph	-0.0120037	0.0354343	0.734791	1	0	1	0
Disease	Arrhythmia	Atrial fibrillation (incident)	seq.4138.25	IL20	coxph	-0.00489683	0.0377658	0.896833	1	0	1	0
Disease	Arrhythmia	Atrial fibrillation (incident)	seq.4139.71	IL6R	coxph	-0.0176918	0.0362225	0.625253	1	0	1	0
Disease	Arrhythmia	Atrial fibrillation (incident)	seq.4140.3	IL7	coxph	0.0364202	0.0372584	0.32832	1	0	1	0
Disease	Arrhythmia	Atrial fibrillation (incident)	seq.4141.79	CXCL10	coxph	0.177342	0.0364497	1.14228911952902e-06	0.008325	1	0.208125	0
Disease	Arrhythmia	Atrial fibrillation (incident)	seq.4143.74	XCL1	coxph	0.101096	0.0371982	0.00657268	1	0	1	0
Disease	Arrhythmia	Atrial fibrillation (incident)	seq.4144.13	CCL13	coxph	0.0712134	0.0346746	0.0399985	1	0	1	0
Disease	Arrhythmia	Atrial fibrillation (incident)	seq.4145.58	NTF3	coxph	0.0422075	0.0367361	0.250581	1	0	1	0
Disease	Arrhythmia	Atrial fibrillation (incident)	seq.4146.58	NTF4	coxph	0.0374915	0.0349252	0.283057	1	0	1	0
Disease	Arrhythmia	Atrial fibrillation (incident)	seq.4148.49	PAPPA	coxph	0.179422	0.0389917	4.19362928762306e-06	0.0305632	1	0.764079	0
Disease	Arrhythmia	Atrial fibrillation (incident)	seq.4149.8	PDGFB	coxph	0.000980733	0.0356318	0.978042	1	0	1	0
Disease	Arrhythmia	Atrial fibrillation (incident)	seq.4150.75	PLG	coxph	0.0548649	0.0383653	0.152699	1	0	1	0
Disease	Arrhythmia	Atrial fibrillation (incident)	seq.4151.6	PLG	coxph	-0.141528	0.040485	0.000472622	1	0	1	0
Disease	Arrhythmia	Atrial fibrillation (incident)	seq.4152.58	KLKB1	coxph	-0.0672164	0.0381446	0.0780444	1	0	1	0
Disease	Arrhythmia	Atrial fibrillation (incident)	seq.4153.11	SERPINA3	coxph	0.113811	0.0376957	0.00253451	1	0	1	0
Disease	Arrhythmia	Atrial fibrillation (incident)	seq.4154.57	SELP	coxph	-0.0866495	0.0362138	0.0167241	1	0	1	0
Disease	Arrhythmia	Atrial fibrillation (incident)	seq.4155.3	TNC	coxph	0.101218	0.0362161	0.00519259	1	0	1	0
Disease	Arrhythmia	Atrial fibrillation (incident)	seq.4156.74	TGFB2	coxph	0.0567813	0.0348465	0.103214	1	0	1	0
Disease	Arrhythmia	Atrial fibrillation (incident)	seq.4157.2	F2	coxph	-0.030423	0.0367597	0.407886	1	0	1	0
Disease	Arrhythmia	Atrial fibrillation (incident)	seq.4158.54	PLAU	coxph	0.114789	0.0392743	0.00346958	1	0	1	0
Disease	Arrhythmia	Atrial fibrillation (incident)	seq.4159.130	CFH	coxph	0.0372541	0.0363825	0.305856	1	0	1	0
Disease	Arrhythmia	Atrial fibrillation (incident)	seq.4160.49	MMP2	coxph	0.196015	0.0389743	4.92189409653366e-07	0.00358708	1	0.0896769	0
Disease	Arrhythmia	Atrial fibrillation (incident)	seq.4162.54	TF	coxph	0.0372603	0.039195	0.341788	1	0	1	0
Disease	Arrhythmia	Atrial fibrillation (incident)	seq.4163.5	H2AZ1	coxph	0.146791	0.0356334	3.79726936719855e-05	0.276745	0	1	0
Disease	Arrhythmia	Atrial fibrillation (incident)	seq.4179.57	YWHAG	coxph	0.279763	0.0409651	8.53307337699342e-12	6.2189038771528e-08	1	1.5547259692882e-06	1
Disease	Arrhythmia	Atrial fibrillation (incident)	seq.4184.43	EIF4EBP2	coxph	-0.050591	0.0370807	0.172458	1	0	1	0
Disease	Arrhythmia	Atrial fibrillation (incident)	seq.4187.49	PGD	coxph	-0.076295	0.0396374	0.0542516	1	0	1	0
Disease	Arrhythmia	Atrial fibrillation (incident)	seq.4188.1	AKR7A2	coxph	0.0177647	0.0353905	0.615695	1	0	1	0
Disease	Arrhythmia	Atrial fibrillation (incident)	seq.4192.10	AKR1A1	coxph	0.0966467	0.0403741	0.0166758	1	0	1	0
Disease	Arrhythmia	Atrial fibrillation (incident)	seq.4194.26	ANP32B	coxph	0.133161	0.037622	0.000400974	1	0	1	0
Disease	Arrhythmia	Atrial fibrillation (incident)	seq.4203.50	CFL1	coxph	-0.124304	0.0387823	0.00134983	1	0	1	0
Disease	Arrhythmia	Atrial fibrillation (incident)	seq.4209.60	VTA1	coxph	0.0113665	0.0350985	0.746054	1	0	1	0
Disease	Arrhythmia	Atrial fibrillation (incident)	seq.4212.5	EPS15L1	coxph	0.0539279	0.0362868	0.137237	1	0	1	0
Disease	Arrhythmia	Atrial fibrillation (incident)	seq.4217.49	HSD17B10	coxph	0.0956137	0.0351901	0.00658649	1	0	1	0
Disease	Arrhythmia	Atrial fibrillation (incident)	seq.4220.39	FER	coxph	0.00835648	0.035626	0.814549	1	0	1	0
Disease	Arrhythmia	Atrial fibrillation (incident)	seq.4224.7	SYNCRIP	coxph	-0.0539957	0.0379532	0.154825	1	0	1	0
Disease	Arrhythmia	Atrial fibrillation (incident)	seq.4230.1	EIF4G2	coxph	0.194224	0.0412657	2.51798975462367e-06	0.0183511	1	0.458778	0
Disease	Arrhythmia	Atrial fibrillation (incident)	seq.4232.19	IGF1R	coxph	0.10195	0.0388388	0.00866631	1	0	1	0
Disease	Arrhythmia	Atrial fibrillation (incident)	seq.4234.8	IL1RL1	coxph	0.0971677	0.0394878	0.0138666	1	0	1	0
Disease	Arrhythmia	Atrial fibrillation (incident)	seq.4237.70	LCMT1	coxph	0.0442601	0.0431097	0.304569	1	0	1	0
Disease	Arrhythmia	Atrial fibrillation (incident)	seq.4238.4	LIN7B	coxph	-0.0188797	0.0434172	0.663676	1	0	1	0
Disease	Arrhythmia	Atrial fibrillation (incident)	seq.4240.31	PKM	coxph	-0.0259876	0.0375103	0.488428	1	0	1	0
Disease	Arrhythmia	Atrial fibrillation (incident)	seq.4245.80	MDM2	coxph	0.0491534	0.0383716	0.200198	1	0	1	0
Disease	Arrhythmia	Atrial fibrillation (incident)	seq.4246.40	L1CAM	coxph	0.0100699	0.036685	0.783704	1	0	1	0
Disease	Arrhythmia	Atrial fibrillation (incident)	seq.4249.64	NME2	coxph	0.0655651	0.0363333	0.0711455	1	0	1	0
Disease	Arrhythmia	Atrial fibrillation (incident)	seq.4250.23	NSFL1C	coxph	0.0783241	0.0388311	0.043691	1	0	1	0
Disease	Arrhythmia	Atrial fibrillation (incident)	seq.4254.6	NUDCD3	coxph	0.0791919	0.0356937	0.0265105	1	0	1	0
Disease	Arrhythmia	Atrial fibrillation (incident)	seq.4258.15	PA2G4	coxph	0.0161766	0.0355309	0.648907	1	0	1	0
Disease	Arrhythmia	Atrial fibrillation (incident)	seq.4261.55	PON1	coxph	0.0328833	0.0360561	0.361767	1	0	1	0
Disease	Arrhythmia	Atrial fibrillation (incident)	seq.4267.81	PES1	coxph	0.0793142	0.0344521	0.0213261	1	0	1	0
Disease	Arrhythmia	Atrial fibrillation (incident)	seq.4271.75	PFDN5	coxph	0.161113	0.0385516	2.92611607153317e-05	0.213255	0	1	0
Disease	Arrhythmia	Atrial fibrillation (incident)	seq.4272.46	GPI	coxph	0.107053	0.0367532	0.00358262	1	0	1	0
Disease	Arrhythmia	Atrial fibrillation (incident)	seq.4276.10	PEBP1	coxph	0.111331	0.0418278	0.00777606	1	0	1	0
Disease	Arrhythmia	Atrial fibrillation (incident)	seq.4278.14	P4HB	coxph	0.0223608	0.0371873	0.547639	1	0	1	0
Disease	Arrhythmia	Atrial fibrillation (incident)	seq.4280.47	PSMA2	coxph	0.105943	0.0404642	0.00883957	1	0	1	0
Disease	Arrhythmia	Atrial fibrillation (incident)	seq.4282.3	RAN	coxph	-0.00890803	0.037082	0.810156	1	0	1	0
Disease	Arrhythmia	Atrial fibrillation (incident)	seq.4284.18	RBM39	coxph	0.193858	0.0350335	3.13873001336974e-08	0.000228751	1	0.00571877	1
Disease	Arrhythmia	Atrial fibrillation (incident)	seq.4292.5	NAPA	coxph	0.00606165	0.0350439	0.862673	1	0	1	0
Disease	Arrhythmia	Atrial fibrillation (incident)	seq.4294.16	SPHK1	coxph	0.0658729	0.0355813	0.0641217	1	0	1	0
Disease	Arrhythmia	Atrial fibrillation (incident)	seq.4297.62	SPON1	coxph	0.219643	0.0411492	9.41272802513487e-08	0.000686	1	0.01715	1
Disease	Arrhythmia	Atrial fibrillation (incident)	seq.4301.58	TK1	coxph	-0.0141081	0.0432153	0.744076	1	0	1	0
Disease	Arrhythmia	Atrial fibrillation (incident)	seq.4304.18	LCORL	coxph	0.0971316	0.0367412	0.00820126	1	0	1	0
Disease	Arrhythmia	Atrial fibrillation (incident)	seq.4306.4	TKT	coxph	0.00246382	0.0369493	0.946836	1	0	1	0
Disease	Arrhythmia	Atrial fibrillation (incident)	seq.4309.59	TPI1	coxph	0.00979005	0.0362031	0.786837	1	0	1	0
Disease	Arrhythmia	Atrial fibrillation (incident)	seq.4314.12	DCTPP1	coxph	0.195035	0.0388044	5.00511501785602e-07	0.00364773	1	0.0911932	0
Disease	Arrhythmia	Atrial fibrillation (incident)	seq.4318.12	PTPN6	coxph	0.122519	0.0356358	0.000585829	1	0	1	0
Disease	Arrhythmia	Atrial fibrillation (incident)	seq.4322.28	AMN	coxph	0.00740928	0.0372959	0.842527	1	0	1	0
Disease	Arrhythmia	Atrial fibrillation (incident)	seq.4324.33	CST2	coxph	0.0478808	0.0394804	0.225217	1	0	1	0
Disease	Arrhythmia	Atrial fibrillation (incident)	seq.4328.2	BOC	coxph	0.0557318	0.0379239	0.141678	1	0	1	0
Disease	Arrhythmia	Atrial fibrillation (incident)	seq.4330.4	KLK3	coxph	0.0110454	0.0697642	0.8742	1	0	1	0
Disease	Arrhythmia	Atrial fibrillation (incident)	seq.4332.6	CLEC1B	coxph	-0.0513803	0.0373697	0.169156	1	0	1	0
Disease	Arrhythmia	Atrial fibrillation (incident)	seq.4336.2	SAA1	coxph	0.0851219	0.0343153	0.0131167	1	0	1	0
Disease	Arrhythmia	Atrial fibrillation (incident)	seq.4337.49	CRP	coxph	0.190267	0.035872	1.13250914558834e-07	0.000825373	1	0.0206343	1
Disease	Arrhythmia	Atrial fibrillation (incident)	seq.4342.10	ICAM1	coxph	-0.0347875	0.0351142	0.321833	1	0	1	0
Disease	Arrhythmia	Atrial fibrillation (incident)	seq.4355.13	DAPK2	coxph	-0.0421244	0.0380618	0.268407	1	0	1	0
Disease	Arrhythmia	Atrial fibrillation (incident)	seq.4359.87	DYRK3	coxph	-0.0768961	0.0405608	0.0579838	1	0	1	0
Disease	Arrhythmia	Atrial fibrillation (incident)	seq.4374.45	GDF15	coxph	0.27685	0.0446132	5.4500877963927e-10	3.972023986011e-06	1	9.9300599650275e-05	1
Disease	Arrhythmia	Atrial fibrillation (incident)	seq.4383.97	INHBA|INHBB	coxph	0.110758	0.0357003	0.00191931	1	0	1	0
Disease	Arrhythmia	Atrial fibrillation (incident)	seq.4389.2	DHH	coxph	0.0914081	0.0354765	0.00997823	1	0	1	0
Disease	Arrhythmia	Atrial fibrillation (incident)	seq.4392.54	FGF12	coxph	0.0247476	0.0380708	0.515664	1	0	1	0
Disease	Arrhythmia	Atrial fibrillation (incident)	seq.4393.3	FGF16	coxph	0.0650664	0.0371056	0.0795082	1	0	1	0
Disease	Arrhythmia	Atrial fibrillation (incident)	seq.4394.71	FGF8	coxph	0.0261384	0.036056	0.468491	1	0	1	0
Disease	Arrhythmia	Atrial fibrillation (incident)	seq.4396.54	IFNL1	coxph	0.0766585	0.0355458	0.0310361	1	0	1	0
Disease	Arrhythmia	Atrial fibrillation (incident)	seq.4397.26	IFNL2	coxph	0.0643025	0.0347278	0.0640811	1	0	1	0
Disease	Arrhythmia	Atrial fibrillation (incident)	seq.4407.10	MST1	coxph	0.0336157	0.0359546	0.349815	1	0	1	0
Disease	Arrhythmia	Atrial fibrillation (incident)	seq.4413.3	SLPI	coxph	0.154079	0.0448375	0.000589543	1	0	1	0
Disease	Arrhythmia	Atrial fibrillation (incident)	seq.4414.69	SFTPD	coxph	0.049569	0.0358556	0.16683	1	0	1	0
Disease	Arrhythmia	Atrial fibrillation (incident)	seq.4420.7	ADAM12	coxph	0.10818	0.0355702	0.00235552	1	0	1	0
Disease	Arrhythmia	Atrial fibrillation (incident)	seq.4423.77	BCL2L1	coxph	0.0154556	0.0385859	0.688751	1	0	1	0
Disease	Arrhythmia	Atrial fibrillation (incident)	seq.4428.1	CHST2	coxph	-0.018027	0.0378633	0.633997	1	0	1	0
Disease	Arrhythmia	Atrial fibrillation (incident)	seq.4429.51	CHST6	coxph	0.0580244	0.0369185	0.116023	1	0	1	0
Disease	Arrhythmia	Atrial fibrillation (incident)	seq.4430.44	COLEC11	coxph	0.00473133	0.0373209	0.899119	1	0	1	0
Disease	Arrhythmia	Atrial fibrillation (incident)	seq.4435.66	ENPP7	coxph	0.0377395	0.0355884	0.288943	1	0	1	0
Disease	Arrhythmia	Atrial fibrillation (incident)	seq.4436.1	ENTPD3	coxph	-0.0184294	0.0380797	0.628407	1	0	1	0
Disease	Arrhythmia	Atrial fibrillation (incident)	seq.4437.56	ENTPD5	coxph	-0.0349698	0.0381269	0.35904	1	0	1	0
Disease	Arrhythmia	Atrial fibrillation (incident)	seq.4440.15	FCRL3	coxph	0.049657	0.0378096	0.189067	1	0	1	0
Disease	Arrhythmia	Atrial fibrillation (incident)	seq.4450.26	HNRNPAB	coxph	0.116428	0.0395167	0.00321606	1	0	1	0
Disease	Arrhythmia	Atrial fibrillation (incident)	seq.4452.9	LRRTM1	coxph	0.042009	0.0344084	0.222126	1	0	1	0
Disease	Arrhythmia	Atrial fibrillation (incident)	seq.4453.83	LRRTM3	coxph	0.080318	0.0340438	0.0183118	1	0	1	0
Disease	Arrhythmia	Atrial fibrillation (incident)	seq.4455.89	MFGE8	coxph	0.0655551	0.0362681	0.0706821	1	0	1	0
Disease	Arrhythmia	Atrial fibrillation (incident)	seq.4459.68	PCSK7	coxph	0.0282096	0.0369062	0.444654	1	0	1	0
Disease	Arrhythmia	Atrial fibrillation (incident)	seq.4460.8	PDPK1	coxph	0.0369825	0.0366413	0.312825	1	0	1	0
Disease	Arrhythmia	Atrial fibrillation (incident)	seq.4464.10	SIGLEC1	coxph	0.100585	0.0359468	0.00513956	1	0	1	0
Disease	Arrhythmia	Atrial fibrillation (incident)	seq.4467.49	SPARCL1	coxph	0.0200106	0.0371594	0.590226	1	0	1	0
Disease	Arrhythmia	Atrial fibrillation (incident)	seq.4468.21	SPHK2	coxph	-0.141283	0.0447025	0.00157496	1	0	1	0
Disease	Arrhythmia	Atrial fibrillation (incident)	seq.4469.78	CHST15	coxph	0.213127	0.0377204	1.60280225415757e-08	0.000116812	1	0.00292031	1
Disease	Arrhythmia	Atrial fibrillation (incident)	seq.4471.50	TGM3	coxph	0.00598305	0.0356	0.866533	1	0	1	0
Disease	Arrhythmia	Atrial fibrillation (incident)	seq.4472.5	TPM2	coxph	-0.0281444	0.0383856	0.463436	1	0	1	0
Disease	Arrhythmia	Atrial fibrillation (incident)	seq.4474.19	RPS27A	coxph	0.0584926	0.0353496	0.0979876	1	0	1	0
Disease	Arrhythmia	Atrial fibrillation (incident)	seq.4476.22	ZAP70	coxph	-0.0533051	0.038122	0.16203	1	0	1	0
Disease	Arrhythmia	Atrial fibrillation (incident)	seq.4479.14	SERPING1	coxph	0.0303695	0.0381319	0.425782	1	0	1	0
Disease	Arrhythmia	Atrial fibrillation (incident)	seq.4480.59	C3	coxph	0.0703363	0.0363842	0.0532172	1	0	1	0
Disease	Arrhythmia	Atrial fibrillation (incident)	seq.4481.34	C4A|C4B	coxph	-0.024822	0.0364814	0.496249	1	0	1	0
Disease	Arrhythmia	Atrial fibrillation (incident)	seq.4482.66	C5|C6	coxph	0.0321469	0.0415547	0.439165	1	0	1	0
Disease	Arrhythmia	Atrial fibrillation (incident)	seq.4487.1	FGF7	coxph	0.12983	0.0373064	0.000501202	1	0	1	0
Disease	Arrhythmia	Atrial fibrillation (incident)	seq.4491.4	IL5RA	coxph	0.0728693	0.0362712	0.0445355	1	0	1	0
Disease	Arrhythmia	Atrial fibrillation (incident)	seq.4493.92	IL11	coxph	0.0899531	0.0366759	0.0141809	1	0	1	0
Disease	Arrhythmia	Atrial fibrillation (incident)	seq.4496.60	MMP12	coxph	0.258115	0.040866	2.68169688564834e-10	1.95442069026051e-06	1	4.88605172565128e-05	1
Disease	Arrhythmia	Atrial fibrillation (incident)	seq.4498.62	NCAM1	coxph	-0.0605828	0.0381294	0.112089	1	0	1	0
Disease	Arrhythmia	Atrial fibrillation (incident)	seq.4499.21	PDGFA	coxph	-0.0215029	0.0367646	0.558629	1	0	1	0
Disease	Arrhythmia	Atrial fibrillation (incident)	seq.4500.50	CLEC11A	coxph	0.0566595	0.0369884	0.125567	1	0	1	0
Disease	Arrhythmia	Atrial fibrillation (incident)	seq.4533.76	ADAMTS15	coxph	0.101454	0.0363366	0.00523731	1	0	1	0
Disease	Arrhythmia	Atrial fibrillation (incident)	seq.4534.10	PRSS22	coxph	0.0985907	0.0404896	0.0148933	1	0	1	0
Disease	Arrhythmia	Atrial fibrillation (incident)	seq.4535.50	BST1	coxph	0.0485047	0.0403227	0.229011	1	0	1	0
Disease	Arrhythmia	Atrial fibrillation (incident)	seq.4540.11	CBX5	coxph	-0.107369	0.0420829	0.01073	1	0	1	0
Disease	Arrhythmia	Atrial fibrillation (incident)	seq.4541.49	CDON	coxph	-0.0232237	0.0385549	0.546938	1	0	1	0
Disease	Arrhythmia	Atrial fibrillation (incident)	seq.4542.24	CLU	coxph	0.0835536	0.037193	0.0246727	1	0	1	0
Disease	Arrhythmia	Atrial fibrillation (incident)	seq.4543.65	COL23A1	coxph	-0.011566	0.0409605	0.77766	1	0	1	0
Disease	Arrhythmia	Atrial fibrillation (incident)	seq.4544.4	PPBP	coxph	-0.0848433	0.0378919	0.0251503	1	0	1	0
Disease	Arrhythmia	Atrial fibrillation (incident)	seq.4545.53	DNAJC19	coxph	-0.0316463	0.040914	0.439236	1	0	1	0
Disease	Arrhythmia	Atrial fibrillation (incident)	seq.4546.27	ADGRE2	coxph	0.0521789	0.0380381	0.17014	1	0	1	0
Disease	Arrhythmia	Atrial fibrillation (incident)	seq.4547.59	FLRT1	coxph	-0.0986376	0.0453705	0.0297017	1	0	1	0
Disease	Arrhythmia	Atrial fibrillation (incident)	seq.4548.4	FUT3	coxph	0.0403845	0.0356918	0.257854	1	0	1	0
Disease	Arrhythmia	Atrial fibrillation (incident)	seq.4549.78	FUT5	coxph	0.14698	0.0374752	8.77934827069495e-05	0.639839	0	1	0
Disease	Arrhythmia	Atrial fibrillation (incident)	seq.4551.72	ADGRG5	coxph	-0.0181975	0.0411015	0.657949	1	0	1	0
Disease	Arrhythmia	Atrial fibrillation (incident)	seq.4553.65	HDGFL2	coxph	-0.0291885	0.0425969	0.493201	1	0	1	0
Disease	Arrhythmia	Atrial fibrillation (incident)	seq.4556.10	IL34	coxph	-0.0522678	0.0395499	0.186313	1	0	1	0
Disease	Arrhythmia	Atrial fibrillation (incident)	seq.4557.61	KIRREL3	coxph	-0.0111469	0.0394768	0.777663	1	0	1	0
Disease	Arrhythmia	Atrial fibrillation (incident)	seq.4559.64	KYNU	coxph	-0.0244459	0.0382936	0.523226	1	0	1	0
Disease	Arrhythmia	Atrial fibrillation (incident)	seq.4560.34	LCK	coxph	0.126393	0.0371467	0.000667627	1	0	1	0
Disease	Arrhythmia	Atrial fibrillation (incident)	seq.4562.1	NXPH1	coxph	0.0169746	0.0370724	0.64704	1	0	1	0
Disease	Arrhythmia	Atrial fibrillation (incident)	seq.4563.61	PLCG1	coxph	-0.10087	0.0413001	0.0145915	1	0	1	0
Disease	Arrhythmia	Atrial fibrillation (incident)	seq.4564.2	PLXNC1	coxph	0.0799178	0.0375685	0.0333988	1	0	1	0
Disease	Arrhythmia	Atrial fibrillation (incident)	seq.4566.24	RSPO2	coxph	0.0212686	0.0396131	0.591331	1	0	1	0
Disease	Arrhythmia	Atrial fibrillation (incident)	seq.4567.82	SH2D1A	coxph	0.060563	0.0369535	0.101235	1	0	1	0
Disease	Arrhythmia	Atrial fibrillation (incident)	seq.4568.17	SLITRK5	coxph	0.0299213	0.039178	0.44503	1	0	1	0
Disease	Arrhythmia	Atrial fibrillation (incident)	seq.4569.52	SORCS2	coxph	-0.0657269	0.0367388	0.0736096	1	0	1	0
Disease	Arrhythmia	Atrial fibrillation (incident)	seq.4588.1	PPY	coxph	-0.00926636	0.0379737	0.807215	1	0	1	0
Disease	Arrhythmia	Atrial fibrillation (incident)	seq.4594.22	ADCYAP1	coxph	-0.0574691	0.0422148	0.173402	1	0	1	0
Disease	Arrhythmia	Atrial fibrillation (incident)	seq.4673.13	IL6	coxph	0.135458	0.0341071	7.14060284029096e-05	0.520407	0	1	0
Disease	Arrhythmia	Atrial fibrillation (incident)	seq.4693.72	HIBADH	coxph	0.0212141	0.0358622	0.554155	1	0	1	0
Disease	Arrhythmia	Atrial fibrillation (incident)	seq.4696.2	FABP3	coxph	-0.0389839	0.0394365	0.322897	1	0	1	0
Disease	Arrhythmia	Atrial fibrillation (incident)	seq.4697.59	CSF2	coxph	0.0443946	0.0348257	0.202391	1	0	1	0
Disease	Arrhythmia	Atrial fibrillation (incident)	seq.4703.87	LTA	coxph	-0.0739484	0.0402883	0.0664343	1	0	1	0
Disease	Arrhythmia	Atrial fibrillation (incident)	seq.4706.17	EPB41	coxph	-0.0734598	0.0373394	0.0491425	1	0	1	0
Disease	Arrhythmia	Atrial fibrillation (incident)	seq.4707.50	YWHAH	coxph	0.212759	0.0399251	9.87775672109286e-08	0.000719891	1	0.0179973	1
Disease	Arrhythmia	Atrial fibrillation (incident)	seq.4708.3	HSD17B1	coxph	-0.053657	0.036786	0.144669	1	0	1	0
Disease	Arrhythmia	Atrial fibrillation (incident)	seq.4712.28	APOD	coxph	-0.128948	0.0388659	0.000907352	1	0	1	0
Disease	Arrhythmia	Atrial fibrillation (incident)	seq.4717.55	IL3	coxph	-0.0921358	0.0404936	0.022887	1	0	1	0
Disease	Arrhythmia	Atrial fibrillation (incident)	seq.4718.5	PPIB	coxph	-0.0980115	0.0402437	0.0148733	1	0	1	0
Disease	Arrhythmia	Atrial fibrillation (incident)	seq.4719.58	PDIA3	coxph	-0.155266	0.0387247	6.08488783913121e-05	0.443467	0	1	0
Disease	Arrhythmia	Atrial fibrillation (incident)	seq.4721.54	TFF3	coxph	0.175232	0.0435681	5.77015330409873e-05	0.420529	0	1	0
Disease	Arrhythmia	Atrial fibrillation (incident)	seq.4763.31	AFM	coxph	-0.0527155	0.0372405	0.156909	1	0	1	0
Disease	Arrhythmia	Atrial fibrillation (incident)	seq.4769.10	OLFM4	coxph	0.0188286	0.0359841	0.600802	1	0	1	0
Disease	Arrhythmia	Atrial fibrillation (incident)	seq.4771.10	SMPDL3A	coxph	-0.142728	0.038744	0.000229718	1	0	1	0
Disease	Arrhythmia	Atrial fibrillation (incident)	seq.4775.34	GSN	coxph	-0.0333036	0.0406715	0.412875	1	0	1	0
Disease	Arrhythmia	Atrial fibrillation (incident)	seq.4785.30	SERPINA6	coxph	-0.168078	0.0441067	0.000138567	1	0	1	0
Disease	Arrhythmia	Atrial fibrillation (incident)	seq.4801.13	LPO	coxph	0.108765	0.0363269	0.00275279	1	0	1	0
Disease	Arrhythmia	Atrial fibrillation (incident)	seq.4807.13	COL8A1	coxph	0.00774269	0.0350956	0.825391	1	0	1	0
Disease	Arrhythmia	Atrial fibrillation (incident)	seq.4811.33	ITIH4	coxph	0.16466	0.0376488	1.22223549254844e-05	0.0890765	0	1	0
Disease	Arrhythmia	Atrial fibrillation (incident)	seq.4815.25	TXNDC12	coxph	-0.029867	0.0400932	0.456308	1	0	1	0
Disease	Arrhythmia	Atrial fibrillation (incident)	seq.4829.43	SFN	coxph	0.191501	0.0412412	3.42659521414754e-06	0.024973	1	0.624326	0
Disease	Arrhythmia	Atrial fibrillation (incident)	seq.4831.4	SELL	coxph	-0.0591274	0.0392969	0.132419	1	0	1	0
Disease	Arrhythmia	Atrial fibrillation (incident)	seq.4832.75	TNFRSF10A	coxph	-0.0828755	0.0380967	0.0296004	1	0	1	0
Disease	Arrhythmia	Atrial fibrillation (incident)	seq.4834.61	EPHA2	coxph	0.149856	0.0450059	0.00086943	1	0	1	0
Disease	Arrhythmia	Atrial fibrillation (incident)	seq.4840.73	CSF3	coxph	0.0632892	0.0365455	0.0833106	1	0	1	0
Disease	Arrhythmia	Atrial fibrillation (incident)	seq.4842.62	GPC3	coxph	-0.029864	0.0386555	0.439777	1	0	1	0
Disease	Arrhythmia	Atrial fibrillation (incident)	seq.4851.25	IL1A	coxph	-0.0964971	0.040301	0.0166472	1	0	1	0
Disease	Arrhythmia	Atrial fibrillation (incident)	seq.4859.6	BMPR1A	coxph	-0.120857	0.0419615	0.00397438	1	0	1	0
Disease	Arrhythmia	Atrial fibrillation (incident)	seq.4862.63	BMPR2	coxph	-0.0600698	0.0416836	0.149559	1	0	1	0
Disease	Arrhythmia	Atrial fibrillation (incident)	seq.4866.59	NTRK2	coxph	0.0520837	0.037668	0.166755	1	0	1	0
Disease	Arrhythmia	Atrial fibrillation (incident)	seq.4867.15	VEGFA	coxph	-0.0140571	0.0352381	0.689955	1	0	1	0
Disease	Arrhythmia	Atrial fibrillation (incident)	seq.4874.3	ANG	coxph	0.147375	0.0401111	0.000238637	1	0	1	0
Disease	Arrhythmia	Atrial fibrillation (incident)	seq.4876.32	F9	coxph	0.0861138	0.0375225	0.0217337	1	0	1	0
Disease	Arrhythmia	Atrial fibrillation (incident)	seq.4878.3	F10	coxph	-0.111279	0.0454662	0.014385	1	0	1	0
Disease	Arrhythmia	Atrial fibrillation (incident)	seq.4880.21	GDF2	coxph	-0.0636333	0.0374908	0.0896391	1	0	1	0
Disease	Arrhythmia	Atrial fibrillation (incident)	seq.4883.56	INS	coxph	0.0719474	0.035551	0.0429927	1	0	1	0
Disease	Arrhythmia	Atrial fibrillation (incident)	seq.4886.3	CCL7	coxph	0.087575	0.0365014	0.0164298	1	0	1	0
Disease	Arrhythmia	Atrial fibrillation (incident)	seq.4889.82	WNT7A	coxph	0.0215524	0.0353416	0.541974	1	0	1	0
Disease	Arrhythmia	Atrial fibrillation (incident)	seq.4890.10	POMC	coxph	-0.0124681	0.0368231	0.734915	1	0	1	0
Disease	Arrhythmia	Atrial fibrillation (incident)	seq.4891.50	GCG	coxph	0.102929	0.0377879	0.00645237	1	0	1	0
Disease	Arrhythmia	Atrial fibrillation (incident)	seq.4900.8	C3	coxph	0.0199072	0.0380291	0.600646	1	0	1	0
Disease	Arrhythmia	Atrial fibrillation (incident)	seq.4903.72	PPP3CA|PPP3R1	coxph	0.0788999	0.0398382	0.0476467	1	0	1	0
Disease	Arrhythmia	Atrial fibrillation (incident)	seq.4904.7	CASP2	coxph	-0.0444621	0.0384655	0.247724	1	0	1	0
Disease	Arrhythmia	Atrial fibrillation (incident)	seq.4905.63	COTL1	coxph	-0.162761	0.0391537	3.22503106729417e-05	0.23504	0	1	0
Disease	Arrhythmia	Atrial fibrillation (incident)	seq.4906.35	F5	coxph	-0.0197119	0.0387126	0.610623	1	0	1	0
Disease	Arrhythmia	Atrial fibrillation (incident)	seq.4907.56	FGA|FGB|FGG	coxph	0.0118886	0.03496	0.73381	1	0	1	0
Disease	Arrhythmia	Atrial fibrillation (incident)	seq.4908.6	ENG	coxph	0.142063	0.038279	0.00020623	1	0	1	0
Disease	Arrhythmia	Atrial fibrillation (incident)	seq.4909.68	LGALS8	coxph	0.0487356	0.034584	0.158778	1	0	1	0
Disease	Arrhythmia	Atrial fibrillation (incident)	seq.4910.21	PLA2G1B	coxph	0.0300185	0.0371387	0.418929	1	0	1	0
Disease	Arrhythmia	Atrial fibrillation (incident)	seq.4911.49	GSTP1	coxph	0.177035	0.0432166	4.19509420609677e-05	0.305738	0	1	0
Disease	Arrhythmia	Atrial fibrillation (incident)	seq.4912.17	GOT1	coxph	-0.108833	0.0403003	0.00692257	1	0	1	0
Disease	Arrhythmia	Atrial fibrillation (incident)	seq.4913.78	CCL16	coxph	0.115198	0.041004	0.00496308	1	0	1	0
Disease	Arrhythmia	Atrial fibrillation (incident)	seq.4914.10	CGA|CGB3|CGB7	coxph	0.0831056	0.0480714	0.0838459	1	0	1	0
Disease	Arrhythmia	Atrial fibrillation (incident)	seq.4915.64	HBA1|HBB	coxph	-0.040503	0.0368699	0.271968	1	0	1	0
Disease	Arrhythmia	Atrial fibrillation (incident)	seq.4916.2	IGHD	coxph	0.013303	0.0350317	0.704137	1	0	1	0
Disease	Arrhythmia	Atrial fibrillation (incident)	seq.4917.62	ITGAV|ITGB5	coxph	0.0334894	0.0352048	0.341466	1	0	1	0
Disease	Arrhythmia	Atrial fibrillation (incident)	seq.4918.21	KNG1	coxph	0.0133833	0.0369631	0.717298	1	0	1	0
Disease	Arrhythmia	Atrial fibrillation (incident)	seq.4920.10	LYZ	coxph	0.113065	0.0394994	0.00420381	1	0	1	0
Disease	Arrhythmia	Atrial fibrillation (incident)	seq.4922.13	CCL19	coxph	0.035364	0.034704	0.308194	1	0	1	0
Disease	Arrhythmia	Atrial fibrillation (incident)	seq.4923.79	AMH	coxph	-0.0460837	0.0364153	0.20569	1	0	1	0
Disease	Arrhythmia	Atrial fibrillation (incident)	seq.4924.32	MMP1	coxph	0.0163448	0.0357969	0.647959	1	0	1	0
Disease	Arrhythmia	Atrial fibrillation (incident)	seq.4925.54	MMP13	coxph	0.067109	0.0352572	0.0569867	1	0	1	0
Disease	Arrhythmia	Atrial fibrillation (incident)	seq.4929.55	SHBG	coxph	-0.0237693	0.0387823	0.539949	1	0	1	0
Disease	Arrhythmia	Atrial fibrillation (incident)	seq.4930.21	STC1	coxph	0.141398	0.0392443	0.000314546	1	0	1	0
Disease	Arrhythmia	Atrial fibrillation (incident)	seq.4931.59	F3	coxph	0.109529	0.0351306	0.00182223	1	0	1	0
Disease	Arrhythmia	Atrial fibrillation (incident)	seq.4956.2	EREG	coxph	-0.033291	0.0341889	0.330187	1	0	1	0
Disease	Arrhythmia	Atrial fibrillation (incident)	seq.4959.2	AGR2	coxph	-0.233299	0.0447047	1.80210008613397e-07	0.00131337	1	0.0328343	1
Disease	Arrhythmia	Atrial fibrillation (incident)	seq.4960.72	ANXA1	coxph	0.0719858	0.0375051	0.0549386	1	0	1	0
Disease	Arrhythmia	Atrial fibrillation (incident)	seq.4961.17	ANXA2	coxph	0.019389	0.0352506	0.582297	1	0	1	0
Disease	Arrhythmia	Atrial fibrillation (incident)	seq.4962.52	CDNF	coxph	0.0759978	0.0456208	0.0957419	1	0	1	0
Disease	Arrhythmia	Atrial fibrillation (incident)	seq.4963.19	ARPP19	coxph	0.0913961	0.0358442	0.0107781	1	0	1	0
Disease	Arrhythmia	Atrial fibrillation (incident)	seq.4964.67	ERAP1	coxph	0.0474744	0.0355764	0.182062	1	0	1	0
Disease	Arrhythmia	Atrial fibrillation (incident)	seq.4965.27	ATP5F1B	coxph	-0.165695	0.0432275	0.000126538	0.922209	0	1	0
Disease	Arrhythmia	Atrial fibrillation (incident)	seq.4967.1	C1QBP	coxph	-0.150458	0.0402889	0.000188097	1	0	1	0
Disease	Arrhythmia	Atrial fibrillation (incident)	seq.4968.50	CAPG	coxph	0.164095	0.0411917	6.78550252035146e-05	0.494527	0	1	0
Disease	Arrhythmia	Atrial fibrillation (incident)	seq.4969.2	CA1	coxph	-0.0452639	0.0370624	0.221977	1	0	1	0
Disease	Arrhythmia	Atrial fibrillation (incident)	seq.4970.55	CA2	coxph	-0.0334323	0.0370708	0.367137	1	0	1	0
Disease	Arrhythmia	Atrial fibrillation (incident)	seq.4971.1	CTSZ	coxph	0.0388589	0.0388392	0.317066	1	0	1	0
Disease	Arrhythmia	Atrial fibrillation (incident)	seq.4973.18	BIRC3	coxph	-0.10848	0.0409961	0.0081427	1	0	1	0
Disease	Arrhythmia	Atrial fibrillation (incident)	seq.4976.57	CRK	coxph	0.222952	0.0462995	1.46888370780104e-06	0.0107052	1	0.267631	0
Disease	Arrhythmia	Atrial fibrillation (incident)	seq.4978.54	DBNL	coxph	-0.0804485	0.0370256	0.0297968	1	0	1	0
Disease	Arrhythmia	Atrial fibrillation (incident)	seq.4979.34	DPT	coxph	0.0596	0.0414816	0.15078	1	0	1	0
Disease	Arrhythmia	Atrial fibrillation (incident)	seq.4981.6	DSC3	coxph	0.0257594	0.0358431	0.472345	1	0	1	0
Disease	Arrhythmia	Atrial fibrillation (incident)	seq.4982.54	PI3	coxph	0.108574	0.0425615	0.0107417	1	0	1	0
Disease	Arrhythmia	Atrial fibrillation (incident)	seq.4983.6	ERP29	coxph	0.0497996	0.040066	0.21389	1	0	1	0
Disease	Arrhythmia	Atrial fibrillation (incident)	seq.4984.83	ESD	coxph	-0.110022	0.0393399	0.00516247	1	0	1	0
Disease	Arrhythmia	Atrial fibrillation (incident)	seq.4985.11	FABP5	coxph	0.069038	0.0331243	0.0371413	1	0	1	0
Disease	Arrhythmia	Atrial fibrillation (incident)	seq.4986.59	PTK2	coxph	0.0640511	0.0341811	0.0609481	1	0	1	0
Disease	Arrhythmia	Atrial fibrillation (incident)	seq.4987.17	FCAR	coxph	-0.136588	0.0413226	0.000948369	1	0	1	0
Disease	Arrhythmia	Atrial fibrillation (incident)	seq.4988.49	FGFR4	coxph	-0.00975537	0.0356473	0.784343	1	0	1	0
Disease	Arrhythmia	Atrial fibrillation (incident)	seq.4989.7	FGG	coxph	0.103076	0.0382596	0.00705733	1	0	1	0
Disease	Arrhythmia	Atrial fibrillation (incident)	seq.4990.87	GP1BA	coxph	-0.0585676	0.0374699	0.118039	1	0	1	0
Disease	Arrhythmia	Atrial fibrillation (incident)	seq.4991.12	GPC5	coxph	-0.11048	0.0361422	0.00223708	1	0	1	0
Disease	Arrhythmia	Atrial fibrillation (incident)	seq.4992.49	GRN	coxph	0.0867751	0.0379386	0.0221811	1	0	1	0
Disease	Arrhythmia	Atrial fibrillation (incident)	seq.4993.16	GSTA3	coxph	-0.0918793	0.0383828	0.0166765	1	0	1	0
Disease	Arrhythmia	Atrial fibrillation (incident)	seq.4995.16	HPGD	coxph	-0.162301	0.0399974	4.95389295516952e-05	0.36104	0	1	0
Disease	Arrhythmia	Atrial fibrillation (incident)	seq.4996.66	HRG	coxph	-0.0838777	0.0358262	0.0192199	1	0	1	0
Disease	Arrhythmia	Atrial fibrillation (incident)	seq.4997.19	EIF4A3	coxph	0.0290135	0.0344913	0.400246	1	0	1	0
Disease	Arrhythmia	Atrial fibrillation (incident)	seq.5000.52	LGALS3BP	coxph	0.0648404	0.0357651	0.0698388	1	0	1	0
Disease	Arrhythmia	Atrial fibrillation (incident)	seq.5001.6	SCGB2A1	coxph	-0.11593	0.0391101	0.00303479	1	0	1	0
Disease	Arrhythmia	Atrial fibrillation (incident)	seq.5002.76	MMP14	coxph	-0.0679486	0.0362589	0.0609325	1	0	1	0
Disease	Arrhythmia	Atrial fibrillation (incident)	seq.5004.69	MAPK11	coxph	0.0160831	0.0356782	0.652146	1	0	1	0
Disease	Arrhythmia	Atrial fibrillation (incident)	seq.5005.4	MAPK12	coxph	0.0916337	0.0351965	0.00922804	1	0	1	0
Disease	Arrhythmia	Atrial fibrillation (incident)	seq.5006.71	MAPK13	coxph	-0.0210798	0.0352969	0.550366	1	0	1	0
Disease	Arrhythmia	Atrial fibrillation (incident)	seq.5007.1	MAPK14	coxph	0.0726322	0.0371024	0.0502754	1	0	1	0
Disease	Arrhythmia	Atrial fibrillation (incident)	seq.5008.51	SOD2	coxph	-0.0842761	0.0397088	0.0338078	1	0	1	0
Disease	Arrhythmia	Atrial fibrillation (incident)	seq.5009.11	MSN	coxph	0.0189595	0.035584	0.594166	1	0	1	0
Disease	Arrhythmia	Atrial fibrillation (incident)	seq.5011.11	NAMPT	coxph	0.0927599	0.0510202	0.0690489	1	0	1	0
Disease	Arrhythmia	Atrial fibrillation (incident)	seq.5012.67	AK1	coxph	-0.0453584	0.0364926	0.213887	1	0	1	0
Disease	Arrhythmia	Atrial fibrillation (incident)	seq.5013.2	CLIC1	coxph	-0.0229012	0.0377275	0.543841	1	0	1	0
Disease	Arrhythmia	Atrial fibrillation (incident)	seq.5014.49	NCK1	coxph	-0.0823874	0.0390524	0.0348873	1	0	1	0
Disease	Arrhythmia	Atrial fibrillation (incident)	seq.5015.15	PLA2G7	coxph	-0.0244254	0.0366106	0.504665	1	0	1	0
Disease	Arrhythmia	Atrial fibrillation (incident)	seq.5017.19	PRDX5	coxph	-0.0512209	0.0432762	0.236579	1	0	1	0
Disease	Arrhythmia	Atrial fibrillation (incident)	seq.5018.68	PRDX6	coxph	0.0246588	0.0357985	0.490935	1	0	1	0
Disease	Arrhythmia	Atrial fibrillation (incident)	seq.5019.16	UCHL1	coxph	0.0327629	0.036146	0.364722	1	0	1	0
Disease	Arrhythmia	Atrial fibrillation (incident)	seq.5020.50	PGK1	coxph	-0.0919842	0.0509342	0.0709276	1	0	1	0
Disease	Arrhythmia	Atrial fibrillation (incident)	seq.5021.13	PPA1	coxph	-0.139491	0.0393538	0.000393307	1	0	1	0
Disease	Arrhythmia	Atrial fibrillation (incident)	seq.5023.23	ADSL	coxph	0.073489	0.035931	0.0408273	1	0	1	0
Disease	Arrhythmia	Atrial fibrillation (incident)	seq.5024.67	RB1	coxph	-0.144906	0.0442445	0.00105616	1	0	1	0
Disease	Arrhythmia	Atrial fibrillation (incident)	seq.5026.66	RPS3	coxph	0.0426928	0.034752	0.21926	1	0	1	0
Disease	Arrhythmia	Atrial fibrillation (incident)	seq.5028.59	CD163	coxph	0.0539701	0.0362565	0.136602	1	0	1	0
Disease	Arrhythmia	Atrial fibrillation (incident)	seq.5029.3	FAP	coxph	-0.131316	0.0381099	0.000569527	1	0	1	0
Disease	Arrhythmia	Atrial fibrillation (incident)	seq.5030.52	SIRT2	coxph	-0.0698602	0.0387579	0.07147	1	0	1	0
Disease	Arrhythmia	Atrial fibrillation (incident)	seq.5031.10	SPTAN1	coxph	0.00380729	0.0378007	0.919773	1	0	1	0
Disease	Arrhythmia	Atrial fibrillation (incident)	seq.5032.64	SSRP1	coxph	0.0385071	0.036585	0.292554	1	0	1	0
Disease	Arrhythmia	Atrial fibrillation (incident)	seq.5033.27	TPM1	coxph	-0.120437	0.0415954	0.00378618	1	0	1	0
Disease	Arrhythmia	Atrial fibrillation (incident)	seq.5034.79	PRSS2	coxph	0.176441	0.0402578	1.17176487409942e-05	0.0853982	0	1	0
Disease	Arrhythmia	Atrial fibrillation (incident)	seq.5035.7	TYMS	coxph	0.116718	0.0342912	0.000664702	1	0	1	0
Disease	Arrhythmia	Atrial fibrillation (incident)	seq.5036.50	TNFAIP6	coxph	0.104308	0.0373808	0.00526405	1	0	1	0
Disease	Arrhythmia	Atrial fibrillation (incident)	seq.5060.62	CD274	coxph	0.0532942	0.0364093	0.143261	1	0	1	0
Disease	Arrhythmia	Atrial fibrillation (incident)	seq.5061.27	ICOSLG	coxph	0.0514877	0.0374304	0.168959	1	0	1	0
Disease	Arrhythmia	Atrial fibrillation (incident)	seq.5062.60	CD226	coxph	-0.0124332	0.0419401	0.766886	1	0	1	0
Disease	Arrhythmia	Atrial fibrillation (incident)	seq.5063.12	CD244	coxph	0.094769	0.0350344	0.00682984	1	0	1	0
Disease	Arrhythmia	Atrial fibrillation (incident)	seq.5065.8	CD83	coxph	0.062813	0.0349965	0.0726792	1	0	1	0
Disease	Arrhythmia	Atrial fibrillation (incident)	seq.5066.134	CD300C	coxph	0.148238	0.0396361	0.000184047	1	0	1	0
Disease	Arrhythmia	Atrial fibrillation (incident)	seq.5069.9	CD55	coxph	-0.00980241	0.0422161	0.816386	1	0	1	0
Disease	Arrhythmia	Atrial fibrillation (incident)	seq.5070.76	TNFRSF6B	coxph	0.0634923	0.0355093	0.0737682	1	0	1	0
Disease	Arrhythmia	Atrial fibrillation (incident)	seq.5076.53	EPHA10	coxph	0.00499187	0.0362253	0.890398	1	0	1	0
Disease	Arrhythmia	Atrial fibrillation (incident)	seq.5078.82	EPHB6	coxph	-0.0427278	0.0440377	0.331919	1	0	1	0
Disease	Arrhythmia	Atrial fibrillation (incident)	seq.5080.131	GPNMB	coxph	0.095029	0.0379417	0.0122587	1	0	1	0
Disease	Arrhythmia	Atrial fibrillation (incident)	seq.5082.51	IL1RAPL2	coxph	0.0679385	0.0376874	0.0714379	1	0	1	0
Disease	Arrhythmia	Atrial fibrillation (incident)	seq.5084.154	IL17RB	coxph	-0.0243455	0.0359012	0.497691	1	0	1	0
Disease	Arrhythmia	Atrial fibrillation (incident)	seq.5085.18	IL20RA	coxph	0.0204534	0.0353838	0.563235	1	0	1	0
Disease	Arrhythmia	Atrial fibrillation (incident)	seq.5087.5	IL22RA2	coxph	0.0763199	0.0363347	0.0356875	1	0	1	0
Disease	Arrhythmia	Atrial fibrillation (incident)	seq.5088.175	IL23R	coxph	0.0807277	0.0354317	0.0227024	1	0	1	0
Disease	Arrhythmia	Atrial fibrillation (incident)	seq.5089.11	IL7R	coxph	0.0761833	0.0373285	0.0412621	1	0	1	0
Disease	Arrhythmia	Atrial fibrillation (incident)	seq.5090.49	LILRB1	coxph	-0.021252	0.0385669	0.581606	1	0	1	0
Disease	Arrhythmia	Atrial fibrillation (incident)	seq.5091.28	LILRB2	coxph	0.147866	0.0373253	7.44630540066494e-05	0.542687	0	1	0
Disease	Arrhythmia	Atrial fibrillation (incident)	seq.5092.51	JAG1	coxph	0.144937	0.0392521	0.000222093	1	0	1	0
Disease	Arrhythmia	Atrial fibrillation (incident)	seq.5093.47	JAG2	coxph	-0.0998302	0.0376083	0.00794331	1	0	1	0
Disease	Arrhythmia	Atrial fibrillation (incident)	seq.5094.62	JAML	coxph	-0.086838	0.0404875	0.0319679	1	0	1	0
Disease	Arrhythmia	Atrial fibrillation (incident)	seq.5095.21	KIR2DL4	coxph	0.0764922	0.0349428	0.0285917	1	0	1	0
Disease	Arrhythmia	Atrial fibrillation (incident)	seq.5096.51	KIR3DL2	coxph	0.0743553	0.0349011	0.0331338	1	0	1	0
Disease	Arrhythmia	Atrial fibrillation (incident)	seq.5097.14	KIR3DS1	coxph	-0.00194094	0.0350244	0.955807	1	0	1	0
Disease	Arrhythmia	Atrial fibrillation (incident)	seq.5098.79	KLRF1	coxph	-0.0211405	0.0433392	0.625697	1	0	1	0
Disease	Arrhythmia	Atrial fibrillation (incident)	seq.5099.14	LAG3	coxph	0.153552	0.0384372	6.47248524810858e-05	0.471715	0	1	0
Disease	Arrhythmia	Atrial fibrillation (incident)	seq.5100.53	SCARB2	coxph	0.0722924	0.0355123	0.0417803	1	0	1	0
Disease	Arrhythmia	Atrial fibrillation (incident)	seq.5102.55	MICB	coxph	0.127971	0.0359568	0.000372249	1	0	1	0
Disease	Arrhythmia	Atrial fibrillation (incident)	seq.5103.30	CD200R1	coxph	-0.00402201	0.040308	0.920518	1	0	1	0
Disease	Arrhythmia	Atrial fibrillation (incident)	seq.5104.57	NCR1	coxph	-0.0045664	0.0418521	0.913117	1	0	1	0
Disease	Arrhythmia	Atrial fibrillation (incident)	seq.5105.2	RTN4R	coxph	-0.0126684	0.0402332	0.752857	1	0	1	0
Disease	Arrhythmia	Atrial fibrillation (incident)	seq.5106.52	NOTCH2	coxph	-0.0754896	0.0373815	0.043442	1	0	1	0
Disease	Arrhythmia	Atrial fibrillation (incident)	seq.5107.7	NOTCH1	coxph	-0.00694423	0.036345	0.848475	1	0	1	0
Disease	Arrhythmia	Atrial fibrillation (incident)	seq.5108.72	NOTCH3	coxph	0.148396	0.0384014	0.000111394	0.811836	0	1	0
Disease	Arrhythmia	Atrial fibrillation (incident)	seq.5109.24	NRCAM	coxph	-0.0619685	0.0368593	0.0927209	1	0	1	0
Disease	Arrhythmia	Atrial fibrillation (incident)	seq.5110.84	NRXN1	coxph	-0.0246429	0.0370827	0.506346	1	0	1	0
Disease	Arrhythmia	Atrial fibrillation (incident)	seq.5111.15	NRXN3	coxph	0.0501968	0.0410449	0.221341	1	0	1	0
Disease	Arrhythmia	Atrial fibrillation (incident)	seq.5112.73	CD200	coxph	-0.0917804	0.0424039	0.0304312	1	0	1	0
Disease	Arrhythmia	Atrial fibrillation (incident)	seq.5114.65	PRLR	coxph	-0.111202	0.0422712	0.00852145	1	0	1	0
Disease	Arrhythmia	Atrial fibrillation (incident)	seq.5115.31	RELT	coxph	0.269612	0.0470805	1.02450246658599e-08	7.46657397647868e-05	1	0.00186664	1
Disease	Arrhythmia	Atrial fibrillation (incident)	seq.5116.62	ROBO2	coxph	0.11255	0.0389485	0.00385592	1	0	1	0
Disease	Arrhythmia	Atrial fibrillation (incident)	seq.5117.14	ROBO3	coxph	0.0544897	0.0348268	0.117679	1	0	1	0
Disease	Arrhythmia	Atrial fibrillation (incident)	seq.5121.3	SEMA6B	coxph	0.198193	0.0388166	3.29250484612929e-07	0.00239958	1	0.0599894	0
Disease	Arrhythmia	Atrial fibrillation (incident)	seq.5122.92	SEMA6A	coxph	0.051104	0.0380445	0.179185	1	0	1	0
Disease	Arrhythmia	Atrial fibrillation (incident)	seq.5124.62	ICAM5	coxph	0.164745	0.0382684	1.66992787123749e-05	0.121704	0	1	0
Disease	Arrhythmia	Atrial fibrillation (incident)	seq.5124.69	ICAM5	coxph	0.155181	0.0372584	3.11361353535541e-05	0.22692	0	1	0
Disease	Arrhythmia	Atrial fibrillation (incident)	seq.5125.6	SIGLEC14	coxph	0.067525	0.0386953	0.0809769	1	0	1	0
Disease	Arrhythmia	Atrial fibrillation (incident)	seq.5128.53	SLAMF6	coxph	0.0490595	0.0414109	0.236135	1	0	1	0
Disease	Arrhythmia	Atrial fibrillation (incident)	seq.5129.12	SCARF1	coxph	0.013998	0.0381079	0.713376	1	0	1	0
Disease	Arrhythmia	Atrial fibrillation (incident)	seq.5131.15	TNFRSF19	coxph	0.130063	0.0425122	0.00221757	1	0	1	0
Disease	Arrhythmia	Atrial fibrillation (incident)	seq.5132.71	IL27RA	coxph	0.0659805	0.0391119	0.0916092	1	0	1	0
Disease	Arrhythmia	Atrial fibrillation (incident)	seq.5133.17	TGFBR2	coxph	-0.138352	0.0392896	0.000429388	1	0	1	0
Disease	Arrhythmia	Atrial fibrillation (incident)	seq.5134.52	HAVCR2	coxph	0.19907	0.0415179	1.62837658514836e-06	0.0118676	1	0.29669	0
Disease	Arrhythmia	Atrial fibrillation (incident)	seq.5138.50	TNFRSF12A	coxph	-0.0193599	0.0347161	0.577074	1	0	1	0
Disease	Arrhythmia	Atrial fibrillation (incident)	seq.5139.32	UNC5C	coxph	0.180121	0.0405835	9.06821756273944e-06	0.0660892	0	1	0
Disease	Arrhythmia	Atrial fibrillation (incident)	seq.5140.56	UNC5D	coxph	-0.0250733	0.0420552	0.551041	1	0	1	0
Disease	Arrhythmia	Atrial fibrillation (incident)	seq.5178.5	PDE7A	coxph	-0.00118099	0.0381197	0.975285	1	0	1	0
Disease	Arrhythmia	Atrial fibrillation (incident)	seq.5183.53	PRKAA1|PRKAB1|PRKAG1	coxph	0.00277846	0.0368915	0.939965	1	0	1	0
Disease	Arrhythmia	Atrial fibrillation (incident)	seq.5193.51	KRAS	coxph	-0.0393131	0.0407204	0.334324	1	0	1	0
Disease	Arrhythmia	Atrial fibrillation (incident)	seq.5196.7	NMT1	coxph	-0.181427	0.0405615	7.7171172009271e-06	0.0562424	0	1	0
Disease	Arrhythmia	Atrial fibrillation (incident)	seq.5201.50	PDE9A	coxph	0.0313609	0.034415	0.36216	1	0	1	0
Disease	Arrhythmia	Atrial fibrillation (incident)	seq.5202.4	PPID	coxph	-0.0290273	0.0348635	0.405072	1	0	1	0
Disease	Arrhythmia	Atrial fibrillation (incident)	seq.5204.13	PSME3	coxph	0.035266	0.0346407	0.308654	1	0	1	0
Disease	Arrhythmia	Atrial fibrillation (incident)	seq.5223.59	GCKR	coxph	-0.0380986	0.0401585	0.34277	1	0	1	0
Disease	Arrhythmia	Atrial fibrillation (incident)	seq.5224.20	CSNK2A1	coxph	0.0789408	0.0349005	0.0237048	1	0	1	0
Disease	Arrhythmia	Atrial fibrillation (incident)	seq.5225.50	CSNK2A1|CSNK2B	coxph	0.0503517	0.0354768	0.155817	1	0	1	0
Disease	Arrhythmia	Atrial fibrillation (incident)	seq.5226.36	CSNK2A2|CSNK2B	coxph	0.0396688	0.0348574	0.255108	1	0	1	0
Disease	Arrhythmia	Atrial fibrillation (incident)	seq.5227.60	PDK1	coxph	0.0861659	0.0359472	0.0165292	1	0	1	0
Disease	Arrhythmia	Atrial fibrillation (incident)	seq.5228.25	KIF23	coxph	0.0170071	0.0350167	0.62719	1	0	1	0
Disease	Arrhythmia	Atrial fibrillation (incident)	seq.5229.90	IMPDH1	coxph	0.0984396	0.0361716	0.00649938	1	0	1	0
Disease	Arrhythmia	Atrial fibrillation (incident)	seq.5230.99	HMGCR	coxph	0.0431791	0.0336313	0.199178	1	0	1	0
Disease	Arrhythmia	Atrial fibrillation (incident)	seq.5231.79	PCSK9	coxph	0.0239148	0.0371497	0.519743	1	0	1	0
Disease	Arrhythmia	Atrial fibrillation (incident)	seq.5236.2	NR1D1	coxph	0.0847046	0.0340462	0.0128489	1	0	1	0
Disease	Arrhythmia	Atrial fibrillation (incident)	seq.5238.26	PPIE	coxph	0.0590435	0.0350524	0.0920973	1	0	1	0
Disease	Arrhythmia	Atrial fibrillation (incident)	seq.5242.37	MAP2K4	coxph	-0.0276203	0.0353111	0.434098	1	0	1	0
Disease	Arrhythmia	Atrial fibrillation (incident)	seq.5245.40	PRKAA2|PRKAB2|PRKAG1	coxph	-0.0489235	0.03628	0.177498	1	0	1	0
Disease	Arrhythmia	Atrial fibrillation (incident)	seq.5246.64	PDE2A	coxph	0.0141491	0.0355924	0.690976	1	0	1	0
Disease	Arrhythmia	Atrial fibrillation (incident)	seq.5248.68	PPIF	coxph	0.0386704	0.0351698	0.271535	1	0	1	0
Disease	Arrhythmia	Atrial fibrillation (incident)	seq.5249.31	STK17B	coxph	-0.130159	0.0381509	0.000645645	1	0	1	0
Disease	Arrhythmia	Atrial fibrillation (incident)	seq.5250.53	IMPDH2	coxph	-0.131969	0.0406098	0.00115535	1	0	1	0
Disease	Arrhythmia	Atrial fibrillation (incident)	seq.5252.33	PDE11A	coxph	0.000750002	0.0374296	0.984013	1	0	1	0
Disease	Arrhythmia	Atrial fibrillation (incident)	seq.5253.1	PDE1A	coxph	0.0225003	0.0365086	0.537696	1	0	1	0
Disease	Arrhythmia	Atrial fibrillation (incident)	seq.5254.69	PDE3A	coxph	0.0265832	0.0408422	0.515127	1	0	1	0
Disease	Arrhythmia	Atrial fibrillation (incident)	seq.5255.22	PDE4D	coxph	-0.050173	0.0394447	0.203379	1	0	1	0
Disease	Arrhythmia	Atrial fibrillation (incident)	seq.5256.86	PDE5A	coxph	0.136858	0.0355642	0.000118992	0.867213	0	1	0
Disease	Arrhythmia	Atrial fibrillation (incident)	seq.5259.2	MAP3K7|TAB1	coxph	-0.0207524	0.0399585	0.603517	1	0	1	0
Disease	Arrhythmia	Atrial fibrillation (incident)	seq.5260.80	TYK2	coxph	0.0110878	0.0389162	0.775709	1	0	1	0
Disease	Arrhythmia	Atrial fibrillation (incident)	seq.5261.13	ABL2	coxph	-0.0995699	0.0419916	0.017731	1	0	1	0
Disease	Arrhythmia	Atrial fibrillation (incident)	seq.5262.57	BCAR3	coxph	-0.1327	0.0394817	0.000776495	1	0	1	0
Disease	Arrhythmia	Atrial fibrillation (incident)	seq.5264.65	CALR	coxph	0.00279166	0.0364625	0.938972	1	0	1	0
Disease	Arrhythmia	Atrial fibrillation (incident)	seq.5265.12	GRAP2	coxph	-0.0545345	0.0376975	0.148	1	0	1	0
Disease	Arrhythmia	Atrial fibrillation (incident)	seq.5268.49	MMP16	coxph	0.0271655	0.0359446	0.449794	1	0	1	0
Disease	Arrhythmia	Atrial fibrillation (incident)	seq.5272.55	SHC1	coxph	0.140971	0.0401526	0.000446644	1	0	1	0
Disease	Arrhythmia	Atrial fibrillation (incident)	seq.5275.28	VAV1	coxph	0.0212944	0.0354818	0.548407	1	0	1	0
Disease	Arrhythmia	Atrial fibrillation (incident)	seq.5280.68	SLC25A18	coxph	0.0381211	0.0392978	0.332019	1	0	1	0
Disease	Arrhythmia	Atrial fibrillation (incident)	seq.5301.7	CCL11	coxph	-0.0063475	0.037207	0.864539	1	0	1	0
Disease	Arrhythmia	Atrial fibrillation (incident)	seq.5307.12	F9	coxph	0.0852997	0.0376387	0.0234345	1	0	1	0
Disease	Arrhythmia	Atrial fibrillation (incident)	seq.5312.49	APOE	coxph	-0.0190747	0.0371915	0.608036	1	0	1	0
Disease	Arrhythmia	Atrial fibrillation (incident)	seq.5315.22	TNNT2	coxph	0.269511	0.0407518	3.75375364117675e-11	2.73573565368962e-07	1	6.83933913422404e-06	1
Disease	Arrhythmia	Atrial fibrillation (incident)	seq.5316.54	F2	coxph	0.0420168	0.0347026	0.225984	1	0	1	0
Disease	Arrhythmia	Atrial fibrillation (incident)	seq.5335.73	ANXA6	coxph	-0.034102	0.0377235	0.365995	1	0	1	0
Disease	Arrhythmia	Atrial fibrillation (incident)	seq.5337.64	CD86	coxph	0.0714156	0.0370681	0.0540288	1	0	1	0
Disease	Arrhythmia	Atrial fibrillation (incident)	seq.5339.49	S100A9	coxph	0.0942356	0.0363296	0.0094891	1	0	1	0
Disease	Arrhythmia	Atrial fibrillation (incident)	seq.5340.24	CASP10	coxph	-0.0632223	0.0400869	0.114765	1	0	1	0
Disease	Arrhythmia	Atrial fibrillation (incident)	seq.5343.74	CPE	coxph	-0.05288	0.0414957	0.20254	1	0	1	0
Disease	Arrhythmia	Atrial fibrillation (incident)	seq.5345.51	CKAP2	coxph	0.03764	0.0392551	0.337631	1	0	1	0
Disease	Arrhythmia	Atrial fibrillation (incident)	seq.5346.24	CPNE1	coxph	0.00291685	0.0421017	0.944766	1	0	1	0
Disease	Arrhythmia	Atrial fibrillation (incident)	seq.5347.59	CCNB1	coxph	-0.0668533	0.0426902	0.117346	1	0	1	0
Disease	Arrhythmia	Atrial fibrillation (incident)	seq.5349.69	DLL1	coxph	0.0283893	0.0396483	0.473975	1	0	1	0
Disease	Arrhythmia	Atrial fibrillation (incident)	seq.5350.14	GPC6	coxph	-0.121974	0.0396376	0.00208929	1	0	1	0
Disease	Arrhythmia	Atrial fibrillation (incident)	seq.5351.52	HNRNPA2B1	coxph	0.0661099	0.0361347	0.0673187	1	0	1	0
Disease	Arrhythmia	Atrial fibrillation (incident)	seq.5352.11	TNFRSF14	coxph	0.0383353	0.0401088	0.339183	1	0	1	0
Disease	Arrhythmia	Atrial fibrillation (incident)	seq.5353.89	IL1RN	coxph	0.105005	0.036348	0.00386625	1	0	1	0
Disease	Arrhythmia	Atrial fibrillation (incident)	seq.5354.11	KRT18	coxph	-0.0920471	0.0415283	0.026658	1	0	1	0
Disease	Arrhythmia	Atrial fibrillation (incident)	seq.5355.69	TNFSF14	coxph	-0.00347284	0.0357961	0.922713	1	0	1	0
Disease	Arrhythmia	Atrial fibrillation (incident)	seq.5356.2	MIF	coxph	0.0287928	0.0362528	0.427065	1	0	1	0
Disease	Arrhythmia	Atrial fibrillation (incident)	seq.5357.60	NLGN4X	coxph	0.0242668	0.0352553	0.491254	1	0	1	0
Disease	Arrhythmia	Atrial fibrillation (incident)	seq.5358.3	OMD	coxph	0.0121478	0.0370202	0.742806	1	0	1	0
Disease	Arrhythmia	Atrial fibrillation (incident)	seq.5359.65	PIM1	coxph	0.0128787	0.0420958	0.759653	1	0	1	0
Disease	Arrhythmia	Atrial fibrillation (incident)	seq.5360.9	AKT2	coxph	0.0840509	0.0360221	0.0196317	1	0	1	0
Disease	Arrhythmia	Atrial fibrillation (incident)	seq.5363.51	SEMA3E	coxph	0.0220268	0.036594	0.547225	1	0	1	0
Disease	Arrhythmia	Atrial fibrillation (incident)	seq.5364.7	SET	coxph	-0.0893441	0.0385139	0.0203523	1	0	1	0
Disease	Arrhythmia	Atrial fibrillation (incident)	seq.5383.14	TNFRSF13C	coxph	-0.138661	0.0423747	0.00106696	1	0	1	0
Disease	Arrhythmia	Atrial fibrillation (incident)	seq.5384.67	BRF1	coxph	-0.0972316	0.0416348	0.0195254	1	0	1	0
Disease	Arrhythmia	Atrial fibrillation (incident)	seq.5392.73	FAS	coxph	0.11421	0.0387213	0.00318259	1	0	1	0
Disease	Arrhythmia	Atrial fibrillation (incident)	seq.5400.52	LEPR	coxph	0.070214	0.0400405	0.0795037	1	0	1	0
Disease	Arrhythmia	Atrial fibrillation (incident)	seq.5404.53	TNFRSF21	coxph	0.0306678	0.0417526	0.462636	1	0	1	0
Disease	Arrhythmia	Atrial fibrillation (incident)	seq.5410.53	CDH15	coxph	-0.135359	0.0390259	0.000523459	1	0	1	0
Disease	Arrhythmia	Atrial fibrillation (incident)	seq.5412.53	CD27	coxph	-0.13052	0.0411586	0.00151832	1	0	1	0
Disease	Arrhythmia	Atrial fibrillation (incident)	seq.5424.55	TNFRSF11A	coxph	-0.0274022	0.0375386	0.465407	1	0	1	0
Disease	Arrhythmia	Atrial fibrillation (incident)	seq.5430.66	SIRPA	coxph	0.0407054	0.0383251	0.288187	1	0	1	0
Disease	Arrhythmia	Atrial fibrillation (incident)	seq.5437.63	FABP3	coxph	0.163022	0.0454399	0.000333688	1	0	1	0
Disease	Arrhythmia	Atrial fibrillation (incident)	seq.5440.26	TNNI2	coxph	0.0890278	0.0401003	0.0264099	1	0	1	0
Disease	Arrhythmia	Atrial fibrillation (incident)	seq.5441.67	TNNI3	coxph	0.266512	0.0329483	6.02537361799717e-16	4.39129229279633e-12	1	1.09782307319908e-10	1
Disease	Arrhythmia	Atrial fibrillation (incident)	seq.5443.62	NPPA	coxph	0.145998	0.0391411	0.000191444	1	0	1	0
Disease	Arrhythmia	Atrial fibrillation (incident)	seq.5451.1	ALCAM	coxph	0.0227155	0.0390629	0.560896	1	0	1	0
Disease	Arrhythmia	Atrial fibrillation (incident)	seq.5452.71	ASGR1	coxph	0.213863	0.0430303	6.69354427745341e-07	0.00487826	1	0.121956	0
Disease	Arrhythmia	Atrial fibrillation (incident)	seq.5456.59	CNDP1	coxph	-0.0536446	0.0366586	0.14337	1	0	1	0
Disease	Arrhythmia	Atrial fibrillation (incident)	seq.5457.5	COLEC12	coxph	0.00505766	0.0371422	0.891687	1	0	1	0
Disease	Arrhythmia	Atrial fibrillation (incident)	seq.5459.33	CST1	coxph	0.00943364	0.0378212	0.80303	1	0	1	0
Disease	Arrhythmia	Atrial fibrillation (incident)	seq.5460.60	DDX19B	coxph	0.0472214	0.0507564	0.352188	1	0	1	0
Disease	Arrhythmia	Atrial fibrillation (incident)	seq.5462.62	FCN3	coxph	-0.245453	0.035797	7.04121607054176e-12	5.13163827221084e-08	1	1.28290956805271e-06	1
Disease	Arrhythmia	Atrial fibrillation (incident)	seq.5463.22	GAS1	coxph	0.202544	0.043982	4.12171397683834e-06	0.0300391	1	0.750976	0
Disease	Arrhythmia	Atrial fibrillation (incident)	seq.5464.52	GRB2	coxph	0.107199	0.0380957	0.00489393	1	0	1	0
Disease	Arrhythmia	Atrial fibrillation (incident)	seq.5465.32	HS6ST1	coxph	0.0575335	0.0374765	0.124738	1	0	1	0
Disease	Arrhythmia	Atrial fibrillation (incident)	seq.5467.15	HSP90AB1	coxph	0.179769	0.0368446	1.06555829404495e-06	0.00776579	1	0.194145	0
Disease	Arrhythmia	Atrial fibrillation (incident)	seq.5468.67	IL17RC	coxph	0.0565453	0.0367273	0.123659	1	0	1	0
Disease	Arrhythmia	Atrial fibrillation (incident)	seq.5475.10	PRKCB	coxph	0.00600623	0.0358703	0.867022	1	0	1	0
Disease	Arrhythmia	Atrial fibrillation (incident)	seq.5476.66	PRKCG	coxph	-0.00968125	0.0373604	0.795534	1	0	1	0
Disease	Arrhythmia	Atrial fibrillation (incident)	seq.5478.50	FOLH1	coxph	0.0501204	0.0355458	0.158533	1	0	1	0
Disease	Arrhythmia	Atrial fibrillation (incident)	seq.5480.49	CCL5	coxph	-0.0161681	0.0361909	0.65506	1	0	1	0
Disease	Arrhythmia	Atrial fibrillation (incident)	seq.5481.16	RASA1	coxph	-0.0496553	0.0397569	0.211675	1	0	1	0
Disease	Arrhythmia	Atrial fibrillation (incident)	seq.5483.1	RGMA	coxph	-0.0841299	0.0405663	0.0380898	1	0	1	0
Disease	Arrhythmia	Atrial fibrillation (incident)	seq.5484.63	RPS3A	coxph	-0.00922615	0.0368433	0.802266	1	0	1	0
Disease	Arrhythmia	Atrial fibrillation (incident)	seq.5486.73	ICAM2	coxph	-0.0502488	0.0383973	0.190651	1	0	1	0
Disease	Arrhythmia	Atrial fibrillation (incident)	seq.5487.7	SLAMF7	coxph	0.0624129	0.0367659	0.0895882	1	0	1	0
Disease	Arrhythmia	Atrial fibrillation (incident)	seq.5488.74	SRC	coxph	-0.053303	0.0349206	0.126909	1	0	1	0
Disease	Arrhythmia	Atrial fibrillation (incident)	seq.5489.18	STIP1	coxph	0.0543889	0.037189	0.143605	1	0	1	0
Disease	Arrhythmia	Atrial fibrillation (incident)	seq.5490.53	SPOCK1	coxph	-0.14699	0.040269	0.000262031	1	0	1	0
Disease	Arrhythmia	Atrial fibrillation (incident)	seq.5491.12	SPOCK2	coxph	0.173645	0.0409219	2.2024453826245e-05	0.160514	0	1	0
Disease	Arrhythmia	Atrial fibrillation (incident)	seq.5493.17	WNK3	coxph	0.100682	0.037352	0.00702821	1	0	1	0
Disease	Arrhythmia	Atrial fibrillation (incident)	seq.5494.52	SNRPF	coxph	0.0128304	0.0403439	0.750465	1	0	1	0
Disease	Arrhythmia	Atrial fibrillation (incident)	seq.5496.49	SPON1	coxph	0.222489	0.041803	1.0244442229577e-07	0.000746615	1	0.0186654	1
Disease	Arrhythmia	Atrial fibrillation (incident)	seq.5508.62	CTSD	coxph	-0.00228269	0.0381419	0.952277	1	0	1	0
Disease	Arrhythmia	Atrial fibrillation (incident)	seq.5509.7	EGF	coxph	-0.103233	0.0364519	0.00462532	1	0	1	0
Disease	Arrhythmia	Atrial fibrillation (incident)	seq.5526.53	TNFRSF18	coxph	0.066444	0.0345082	0.0541725	1	0	1	0
Disease	Arrhythmia	Atrial fibrillation (incident)	seq.5532.53	FGFR1	coxph	0.0112725	0.0409693	0.783204	1	0	1	0
Disease	Arrhythmia	Atrial fibrillation (incident)	seq.5534.49	TNFRSF10B	coxph	0.0448897	0.0366829	0.221058	1	0	1	0
Disease	Arrhythmia	Atrial fibrillation (incident)	seq.5542.22	NRP1	coxph	0.0747257	0.0387654	0.0539	1	0	1	0
Disease	Arrhythmia	Atrial fibrillation (incident)	seq.5581.28	FGL1	coxph	0.130759	0.037038	0.000414942	1	0	1	0
Disease	Arrhythmia	Atrial fibrillation (incident)	seq.5583.62	RYK	coxph	0.0447143	0.038676	0.24763	1	0	1	0
Disease	Arrhythmia	Atrial fibrillation (incident)	seq.5584.21	TCN2	coxph	0.10812	0.0369242	0.00340968	1	0	1	0
Disease	Arrhythmia	Atrial fibrillation (incident)	seq.5586.66	MINPP1	coxph	0.0805225	0.0412961	0.0511905	1	0	1	0
Disease	Arrhythmia	Atrial fibrillation (incident)	seq.5587.3	CCDC134	coxph	-0.0388383	0.0433593	0.370396	1	0	1	0
Disease	Arrhythmia	Atrial fibrillation (incident)	seq.5590.11	ZPLD1	coxph	-0.157699	0.0421041	0.00018007	1	0	1	0
Disease	Arrhythmia	Atrial fibrillation (incident)	seq.5593.11	PDIA5	coxph	-0.0612748	0.0363635	0.0919757	1	0	1	0
Disease	Arrhythmia	Atrial fibrillation (incident)	seq.5594.87	MESD	coxph	-0.17217	0.0401038	1.76196669487737e-05	0.128412	0	1	0
Disease	Arrhythmia	Atrial fibrillation (incident)	seq.5596.75	CD5	coxph	0.146025	0.038407	0.000143508	1	0	1	0
Disease	Arrhythmia	Atrial fibrillation (incident)	seq.5598.3	GREM2	coxph	0.132015	0.0388349	0.00067537	1	0	1	0
Disease	Arrhythmia	Atrial fibrillation (incident)	seq.5599.88	PCYOX1L	coxph	-0.00274472	0.0456532	0.952059	1	0	1	0
Disease	Arrhythmia	Atrial fibrillation (incident)	seq.5601.2	PGLYRP2	coxph	-0.0699578	0.0368558	0.0576768	1	0	1	0
Disease	Arrhythmia	Atrial fibrillation (incident)	seq.5602.62	RNASE10	coxph	-0.0915459	0.0415429	0.0275493	1	0	1	0
Disease	Arrhythmia	Atrial fibrillation (incident)	seq.5604.30	HPSE	coxph	-0.00661392	0.0353873	0.851738	1	0	1	0
Disease	Arrhythmia	Atrial fibrillation (incident)	seq.5605.77	MFNG	coxph	0.00470441	0.042009	0.910835	1	0	1	0
Disease	Arrhythmia	Atrial fibrillation (incident)	seq.5606.24	MFAP1	coxph	-0.0734039	0.0366735	0.0453333	1	0	1	0
Disease	Arrhythmia	Atrial fibrillation (incident)	seq.5609.92	TAFA5	coxph	0.0141814	0.0375601	0.705752	1	0	1	0
Disease	Arrhythmia	Atrial fibrillation (incident)	seq.5610.32	FAM171A1	coxph	0.00836	0.0358716	0.81572	1	0	1	0
Disease	Arrhythmia	Atrial fibrillation (incident)	seq.5611.56	DEFB108B	coxph	0.00844173	0.0383306	0.825689	1	0	1	0
Disease	Arrhythmia	Atrial fibrillation (incident)	seq.5612.16	HINT2	coxph	-0.0406227	0.039527	0.304081	1	0	1	0
Disease	Arrhythmia	Atrial fibrillation (incident)	seq.5613.75	LAT2	coxph	-0.1782	0.0445658	6.37226683152332e-05	0.464411	0	1	0
Disease	Arrhythmia	Atrial fibrillation (incident)	seq.5614.44	CRH	coxph	-0.0361558	0.0407257	0.374656	1	0	1	0
Disease	Arrhythmia	Atrial fibrillation (incident)	seq.5615.62	FAM172A	coxph	-0.115982	0.0392924	0.00315975	1	0	1	0
Disease	Arrhythmia	Atrial fibrillation (incident)	seq.5617.41	NPFF	coxph	-0.0897948	0.0373421	0.0161879	1	0	1	0
Disease	Arrhythmia	Atrial fibrillation (incident)	seq.5618.50	FAM3B	coxph	-0.0550364	0.0361277	0.127663	1	0	1	0
Disease	Arrhythmia	Atrial fibrillation (incident)	seq.5620.13	PAM	coxph	0.148485	0.0388665	0.000133251	0.971134	0	1	0
Disease	Arrhythmia	Atrial fibrillation (incident)	seq.5621.64	THSD1	coxph	-0.0417616	0.0355064	0.239527	1	0	1	0
Disease	Arrhythmia	Atrial fibrillation (incident)	seq.5623.11	CD300LF	coxph	-0.132155	0.0433627	0.00230624	1	0	1	0
Disease	Arrhythmia	Atrial fibrillation (incident)	seq.5624.66	FOLR3	coxph	0.0295806	0.034859	0.396117	1	0	1	0
Disease	Arrhythmia	Atrial fibrillation (incident)	seq.5626.20	CTRC	coxph	0.00250407	0.0401175	0.95023	1	0	1	0
Disease	Arrhythmia	Atrial fibrillation (incident)	seq.5627.53	GNRH1	coxph	0.00486253	0.0389805	0.900727	1	0	1	0
Disease	Arrhythmia	Atrial fibrillation (incident)	seq.5628.21	SEMA3G	coxph	0.0321205	0.0370791	0.386343	1	0	1	0
Disease	Arrhythmia	Atrial fibrillation (incident)	seq.5629.58	KLRC1	coxph	-0.153831	0.0410396	0.000178001	1	0	1	0
Disease	Arrhythmia	Atrial fibrillation (incident)	seq.5630.48	CD300A	coxph	0.224744	0.0405848	3.0654954089644e-08	0.000223413	1	0.00558533	1
Disease	Arrhythmia	Atrial fibrillation (incident)	seq.5631.83	MLN	coxph	0.0753221	0.0365374	0.0392548	1	0	1	0
Disease	Arrhythmia	Atrial fibrillation (incident)	seq.5632.6	CRTAC1	coxph	-0.0858078	0.0376984	0.0228362	1	0	1	0
Disease	Arrhythmia	Atrial fibrillation (incident)	seq.5633.65	LILRB2	coxph	0.0949542	0.0376511	0.0116706	1	0	1	0
Disease	Arrhythmia	Atrial fibrillation (incident)	seq.5634.39	POFUT1	coxph	0.0373442	0.0363361	0.30407	1	0	1	0
Disease	Arrhythmia	Atrial fibrillation (incident)	seq.5635.66	TREM2	coxph	0.105224	0.0384059	0.00614798	1	0	1	0
Disease	Arrhythmia	Atrial fibrillation (incident)	seq.5636.10	MFAP4	coxph	0.259182	0.0387006	2.12605041489597e-11	1.54946554237619e-07	1	3.87366385594046e-06	1
Disease	Arrhythmia	Atrial fibrillation (incident)	seq.5637.81	NTNG1	coxph	0.0612708	0.0378706	0.105684	1	0	1	0
Disease	Arrhythmia	Atrial fibrillation (incident)	seq.5638.23	COLGALT1	coxph	-0.0895338	0.0381083	0.0188009	1	0	1	0
Disease	Arrhythmia	Atrial fibrillation (incident)	seq.5639.49	NETO1	coxph	-0.0785955	0.0371456	0.0343554	1	0	1	0
Disease	Arrhythmia	Atrial fibrillation (incident)	seq.5643.2	LCN8	coxph	0.0364364	0.034208	0.286811	1	0	1	0
Disease	Arrhythmia	Atrial fibrillation (incident)	seq.5644.60	RNASE4	coxph	0.222765	0.0463894	1.5703575663056e-06	0.0114448	1	0.286119	0
Disease	Arrhythmia	Atrial fibrillation (incident)	seq.5646.20	RNASE6	coxph	0.123202	0.041468	0.00296812	1	0	1	0
Disease	Arrhythmia	Atrial fibrillation (incident)	seq.5648.28	CTRB2	coxph	-0.00860632	0.0357812	0.809922	1	0	1	0
Disease	Arrhythmia	Atrial fibrillation (incident)	seq.5649.83	PSG4	coxph	0.0499574	0.0350136	0.153637	1	0	1	0
Disease	Arrhythmia	Atrial fibrillation (incident)	seq.5650.9	PDIA6	coxph	0.0990952	0.0424612	0.0196071	1	0	1	0
Disease	Arrhythmia	Atrial fibrillation (incident)	seq.5651.50	PSG7	coxph	0.0432829	0.0347405	0.212804	1	0	1	0
Disease	Arrhythmia	Atrial fibrillation (incident)	seq.5653.23	PRSS37	coxph	-0.0461773	0.0364234	0.204873	1	0	1	0
Disease	Arrhythmia	Atrial fibrillation (incident)	seq.5654.70	TMX3	coxph	0.0729531	0.0371203	0.0493777	1	0	1	0
Disease	Arrhythmia	Atrial fibrillation (incident)	seq.5656.53	ENDOU	coxph	-0.0149629	0.0369412	0.685444	1	0	1	0
Disease	Arrhythmia	Atrial fibrillation (incident)	seq.5657.28	ST3GAL1	coxph	-0.00614218	0.0364264	0.866097	1	0	1	0
Disease	Arrhythmia	Atrial fibrillation (incident)	seq.5658.64	F13B	coxph	0.0235966	0.0356606	0.508164	1	0	1	0
Disease	Arrhythmia	Atrial fibrillation (incident)	seq.5659.11	TRH	coxph	-0.0628674	0.0409716	0.124928	1	0	1	0
Disease	Arrhythmia	Atrial fibrillation (incident)	seq.5660.51	SOD3	coxph	0.0782523	0.0381025	0.0400017	1	0	1	0
Disease	Arrhythmia	Atrial fibrillation (incident)	seq.5661.15	IL18	coxph	0.109787	0.0365262	0.00264964	1	0	1	0
Disease	Arrhythmia	Atrial fibrillation (incident)	seq.5663.18	PF4V1	coxph	-0.0235816	0.0358354	0.510504	1	0	1	0
Disease	Arrhythmia	Atrial fibrillation (incident)	seq.5664.57	DEFB106A	coxph	-0.142732	0.0399248	0.000350191	1	0	1	0
Disease	Arrhythmia	Atrial fibrillation (incident)	seq.5666.64	IL1R2	coxph	0.0409238	0.0346501	0.23758	1	0	1	0
Disease	Arrhythmia	Atrial fibrillation (incident)	seq.5667.3	SEMA3B	coxph	-0.126927	0.044889	0.00469027	1	0	1	0
Disease	Arrhythmia	Atrial fibrillation (incident)	seq.5668.49	AGR3	coxph	0.00823524	0.0365312	0.821645	1	0	1	0
Disease	Arrhythmia	Atrial fibrillation (incident)	seq.5669.26	SIRPB2	coxph	-0.0819699	0.0381328	0.0315877	1	0	1	0
Disease	Arrhythmia	Atrial fibrillation (incident)	seq.5671.1	CTRB1	coxph	0.0591076	0.0369412	0.109588	1	0	1	0
Disease	Arrhythmia	Atrial fibrillation (incident)	seq.5675.6	TNC	coxph	0.111218	0.0376005	0.00309745	1	0	1	0
Disease	Arrhythmia	Atrial fibrillation (incident)	seq.5676.54	ASIP	coxph	-0.121136	0.0403379	0.00267304	1	0	1	0
Disease	Arrhythmia	Atrial fibrillation (incident)	seq.5677.15	C2orf66	coxph	-0.104912	0.040091	0.00887447	1	0	1	0
Disease	Arrhythmia	Atrial fibrillation (incident)	seq.5679.16	DEFB103A	coxph	-0.155424	0.0406255	0.000130366	0.950106	0	1	0
Disease	Arrhythmia	Atrial fibrillation (incident)	seq.5680.54	OBP2B	coxph	0.0379922	0.0418236	0.363671	1	0	1	0
Disease	Arrhythmia	Atrial fibrillation (incident)	seq.5682.13	VASN	coxph	-0.0551369	0.0409891	0.178574	1	0	1	0
Disease	Arrhythmia	Atrial fibrillation (incident)	seq.5687.5	PRKCSH	coxph	0.0865325	0.0412895	0.0361042	1	0	1	0
Disease	Arrhythmia	Atrial fibrillation (incident)	seq.5688.65	CBLN4	coxph	-0.137493	0.0379925	0.000295793	1	0	1	0
Disease	Arrhythmia	Atrial fibrillation (incident)	seq.5689.1	DEFB112	coxph	0.055288	0.0348948	0.113099	1	0	1	0
Disease	Arrhythmia	Atrial fibrillation (incident)	seq.5690.49	TUFT1	coxph	-0.161952	0.0400713	5.30901049216025e-05	0.386921	0	1	0
Disease	Arrhythmia	Atrial fibrillation (incident)	seq.5691.2	CRISPLD2	coxph	0.015557	0.0357541	0.663482	1	0	1	0
Disease	Arrhythmia	Atrial fibrillation (incident)	seq.5692.79	TNF	coxph	-0.161991	0.0439251	0.000226115	1	0	1	0
Disease	Arrhythmia	Atrial fibrillation (incident)	seq.5693.6	REG1B	coxph	-0.0599044	0.0410241	0.144228	1	0	1	0
Disease	Arrhythmia	Atrial fibrillation (incident)	seq.5694.57	SMOC1	coxph	0.242008	0.0467105	2.20669718396086e-07	0.00160824	1	0.040206	1
Disease	Arrhythmia	Atrial fibrillation (incident)	seq.5695.5	BPIFA2	coxph	-0.10799	0.0370696	0.00357774	1	0	1	0
Disease	Arrhythmia	Atrial fibrillation (incident)	seq.5698.60	TNXB	coxph	-0.0223351	0.0365995	0.541692	1	0	1	0
Disease	Arrhythmia	Atrial fibrillation (incident)	seq.5699.19	FAM189A2	coxph	-0.0501063	0.0394215	0.203714	1	0	1	0
Disease	Arrhythmia	Atrial fibrillation (incident)	seq.5701.81	CLEC3B	coxph	-0.178195	0.0399711	8.2690787879202e-06	0.060265	0	1	0
Disease	Arrhythmia	Atrial fibrillation (incident)	seq.5703.26	OLFM1	coxph	0.116006	0.0335162	0.000537798	1	0	1	0
Disease	Arrhythmia	Atrial fibrillation (incident)	seq.5704.74	GZMM	coxph	-0.062446	0.0389912	0.109257	1	0	1	0
Disease	Arrhythmia	Atrial fibrillation (incident)	seq.5707.55	ELK3	coxph	0.123883	0.0385494	0.0013107	1	0	1	0
Disease	Arrhythmia	Atrial fibrillation (incident)	seq.5708.1	LEAP2	coxph	0.133762	0.0358073	0.000187252	1	0	1	0
Disease	Arrhythmia	Atrial fibrillation (incident)	seq.5713.9	IFNL3	coxph	0.0335791	0.0349763	0.337029	1	0	1	0
Disease	Arrhythmia	Atrial fibrillation (incident)	seq.5714.88	IFNA6	coxph	-0.13167	0.0420414	0.00173667	1	0	1	0
Disease	Arrhythmia	Atrial fibrillation (incident)	seq.5715.4	ABHD14A	coxph	0.1911	0.0398418	1.61485544009619e-06	0.0117691	1	0.294227	0
Disease	Arrhythmia	Atrial fibrillation (incident)	seq.5716.49	CSAG1	coxph	-0.0844331	0.039095	0.0307964	1	0	1	0
Disease	Arrhythmia	Atrial fibrillation (incident)	seq.5717.2	CILP	coxph	0.22439	0.0393383	1.16944025425519e-08	8.52288057301186e-05	1	0.00213072	1
Disease	Arrhythmia	Atrial fibrillation (incident)	seq.5719.66	FAM189A2	coxph	-0.164574	0.0406113	5.06885805379957e-05	0.369418	0	1	0
Disease	Arrhythmia	Atrial fibrillation (incident)	seq.5721.1	CD226	coxph	0.0830124	0.0365923	0.0232941	1	0	1	0
Disease	Arrhythmia	Atrial fibrillation (incident)	seq.5722.78	PRCP	coxph	-0.0744756	0.036704	0.0424497	1	0	1	0
Disease	Arrhythmia	Atrial fibrillation (incident)	seq.5723.4	INSL3	coxph	-0.132716	0.04491	0.00312501	1	0	1	0
Disease	Arrhythmia	Atrial fibrillation (incident)	seq.5724.58	SBSN	coxph	-0.0316002	0.0406819	0.437298	1	0	1	0
Disease	Arrhythmia	Atrial fibrillation (incident)	seq.5725.1	OMD	coxph	0.000751401	0.0370275	0.98381	1	0	1	0
Disease	Arrhythmia	Atrial fibrillation (incident)	seq.5726.49	SPAG11A	coxph	-0.114605	0.040411	0.00456862	1	0	1	0
Disease	Arrhythmia	Atrial fibrillation (incident)	seq.5727.35	B3GLCT	coxph	-0.0822598	0.0386068	0.0331131	1	0	1	0
Disease	Arrhythmia	Atrial fibrillation (incident)	seq.5728.60	FCRL1	coxph	-0.0491739	0.0371489	0.185604	1	0	1	0
Disease	Arrhythmia	Atrial fibrillation (incident)	seq.5729.27	SOST	coxph	-0.0130393	0.0377801	0.729991	1	0	1	0
Disease	Arrhythmia	Atrial fibrillation (incident)	seq.5730.60	CXCL14	coxph	0.134379	0.0368327	0.000263904	1	0	1	0
Disease	Arrhythmia	Atrial fibrillation (incident)	seq.5731.1	SPINK6	coxph	-0.089322	0.0386892	0.0209599	1	0	1	0
Disease	Arrhythmia	Atrial fibrillation (incident)	seq.5733.61	IFNA10	coxph	-0.0787296	0.0398894	0.0484161	1	0	1	0
Disease	Arrhythmia	Atrial fibrillation (incident)	seq.5734.13	NECTIN4	coxph	0.0753683	0.0357689	0.0351099	1	0	1	0
Disease	Arrhythmia	Atrial fibrillation (incident)	seq.5735.54	C1GALT1C1	coxph	-0.197999	0.0442405	7.62252986917838e-06	0.055553	0	1	0
Disease	Arrhythmia	Atrial fibrillation (incident)	seq.5736.1	TREML2	coxph	-0.0701635	0.0379021	0.064144	1	0	1	0
Disease	Arrhythmia	Atrial fibrillation (incident)	seq.5737.61	SEMA4D	coxph	-0.0168014	0.0373072	0.652455	1	0	1	0
Disease	Arrhythmia	Atrial fibrillation (incident)	seq.5738.25	TNC	coxph	0.150334	0.0384699	9.31266367287023e-05	0.678707	0	1	0
Disease	Arrhythmia	Atrial fibrillation (incident)	seq.5739.75	KRTDAP	coxph	-0.153675	0.0441671	0.000502525	1	0	1	0
Disease	Arrhythmia	Atrial fibrillation (incident)	seq.5740.17	ROBO1	coxph	0.0907502	0.0382247	0.0175905	1	0	1	0
Disease	Arrhythmia	Atrial fibrillation (incident)	seq.5741.55	RNASE3	coxph	0.066011	0.0366628	0.0717836	1	0	1	0
Disease	Arrhythmia	Atrial fibrillation (incident)	seq.5742.14	ACP6	coxph	0.0619389	0.0381684	0.104636	1	0	1	0
Disease	Arrhythmia	Atrial fibrillation (incident)	seq.5743.82	CARTPT	coxph	-0.0437507	0.0356348	0.21954	1	0	1	0
Disease	Arrhythmia	Atrial fibrillation (incident)	seq.5744.12	MENT	coxph	-0.11908	0.0395242	0.00258814	1	0	1	0
Disease	Arrhythmia	Atrial fibrillation (incident)	seq.5745.64	PI15	coxph	-0.139421	0.0421352	0.000936679	1	0	1	0
Disease	Arrhythmia	Atrial fibrillation (incident)	seq.5746.37	EFNB1	coxph	0.0493243	0.0355791	0.165647	1	0	1	0
Disease	Arrhythmia	Atrial fibrillation (incident)	seq.5747.67	BGLAP	coxph	0.0446924	0.0398643	0.26224	1	0	1	0
Disease	Arrhythmia	Atrial fibrillation (incident)	seq.5748.20	ASAH1	coxph	0.169237	0.0377826	7.49173319508999e-06	0.0545998	0	1	0
Disease	Arrhythmia	Atrial fibrillation (incident)	seq.5749.53	CLPS	coxph	0.0972172	0.0362506	0.00732249	1	0	1	0
Disease	Arrhythmia	Atrial fibrillation (incident)	seq.5751.14	LETMD1	coxph	0.012801	0.0352854	0.716766	1	0	1	0
Disease	Arrhythmia	Atrial fibrillation (incident)	seq.5752.63	SUSD3	coxph	-0.0309465	0.040306	0.442612	1	0	1	0
Disease	Arrhythmia	Atrial fibrillation (incident)	seq.5753.21	TAFA1	coxph	-0.0938258	0.0387449	0.0154511	1	0	1	0
Disease	Arrhythmia	Atrial fibrillation (incident)	seq.5754.76	INSL6	coxph	-0.00587062	0.0427146	0.890684	1	0	1	0
Disease	Arrhythmia	Atrial fibrillation (incident)	seq.5755.29	GIP	coxph	-0.0144634	0.0388378	0.709592	1	0	1	0
Disease	Arrhythmia	Atrial fibrillation (incident)	seq.5756.66	PAPPA2	coxph	-0.181995	0.0423007	1.68957944234372e-05	0.123137	0	1	0
Disease	Arrhythmia	Atrial fibrillation (incident)	seq.5757.45	GNAS	coxph	-0.112973	0.041045	0.00591589	1	0	1	0
Disease	Arrhythmia	Atrial fibrillation (incident)	seq.5758.49	KLK9	coxph	-0.0103612	0.0413896	0.80233	1	0	1	0
Disease	Arrhythmia	Atrial fibrillation (incident)	seq.5759.10	EFNA3	coxph	-0.0129893	0.0392294	0.74056	1	0	1	0
Disease	Arrhythmia	Atrial fibrillation (incident)	seq.5762.35	SPAG11B	coxph	0.0392204	0.0357767	0.272967	1	0	1	0
Disease	Arrhythmia	Atrial fibrillation (incident)	seq.5763.67	DEFB104A	coxph	-0.0721595	0.0496597	0.146201	1	0	1	0
Disease	Arrhythmia	Atrial fibrillation (incident)	seq.5764.4	GALNT2	coxph	-0.109834	0.0423411	0.00948617	1	0	1	0
Disease	Arrhythmia	Atrial fibrillation (incident)	seq.5765.53	DEFB121	coxph	-0.0540057	0.0381972	0.157402	1	0	1	0
Disease	Arrhythmia	Atrial fibrillation (incident)	seq.5792.8	AFP	coxph	0.0485945	0.0349223	0.164072	1	0	1	0
Disease	Arrhythmia	Atrial fibrillation (incident)	seq.5798.3	BID	coxph	0.071278	0.0343412	0.0379323	1	0	1	0
Disease	Arrhythmia	Atrial fibrillation (incident)	seq.5801.72	NGF	coxph	0.0931606	0.0351287	0.00800208	1	0	1	0
Disease	Arrhythmia	Atrial fibrillation (incident)	seq.5803.24	C3	coxph	0.00491896	0.035603	0.890113	1	0	1	0
Disease	Arrhythmia	Atrial fibrillation (incident)	seq.5807.77	CD70	coxph	0.00779281	0.0367488	0.832063	1	0	1	0
Disease	Arrhythmia	Atrial fibrillation (incident)	seq.5810.25	TDGF1	coxph	0.0412108	0.0355116	0.245851	1	0	1	0
Disease	Arrhythmia	Atrial fibrillation (incident)	seq.5813.58	EPO	coxph	0.154374	0.0363467	2.16401457875406e-05	0.157713	0	1	0
Disease	Arrhythmia	Atrial fibrillation (incident)	seq.5822.22	GDNF	coxph	0.0514661	0.0389048	0.185878	1	0	1	0
Disease	Arrhythmia	Atrial fibrillation (incident)	seq.5825.49	IFNGR1	coxph	0.0901791	0.0374443	0.0160248	1	0	1	0
Disease	Arrhythmia	Atrial fibrillation (incident)	seq.5834.18	IL9	coxph	0.020438	0.0364501	0.574993	1	0	1	0
Disease	Arrhythmia	Atrial fibrillation (incident)	seq.5837.49	LIFR	coxph	0.0753712	0.0375899	0.0449533	1	0	1	0
Disease	Arrhythmia	Atrial fibrillation (incident)	seq.5843.60	EHMT2	coxph	-0.04918	0.0361088	0.173199	1	0	1	0
Disease	Arrhythmia	Atrial fibrillation (incident)	seq.5846.24	NOG	coxph	-0.0217731	0.0360769	0.546164	1	0	1	0
Disease	Arrhythmia	Atrial fibrillation (incident)	seq.5852.6	S100A12	coxph	0.0953198	0.0370401	0.0100698	1	0	1	0
Disease	Arrhythmia	Atrial fibrillation (incident)	seq.5854.60	MAPT	coxph	0.024459	0.03519	0.48702	1	0	1	0
Disease	Arrhythmia	Atrial fibrillation (incident)	seq.5858.6	YWHAZ	coxph	0.0915822	0.0375878	0.0148307	1	0	1	0
Disease	Arrhythmia	Atrial fibrillation (incident)	seq.5861.78	HAAO	coxph	-0.0379182	0.0380206	0.318616	1	0	1	0
Disease	Arrhythmia	Atrial fibrillation (incident)	seq.5864.10	ALDOA	coxph	0.0229844	0.0387477	0.55306	1	0	1	0
Disease	Arrhythmia	Atrial fibrillation (incident)	seq.5867.60	ARG1	coxph	0.0596709	0.0354726	0.0925368	1	0	1	0
Disease	Arrhythmia	Atrial fibrillation (incident)	seq.5870.23	BAD	coxph	0.0847451	0.0354745	0.0168988	1	0	1	0
Disease	Arrhythmia	Atrial fibrillation (incident)	seq.5879.51	DCTN2	coxph	0.147604	0.0414025	0.000363712	1	0	1	0
Disease	Arrhythmia	Atrial fibrillation (incident)	seq.5882.34	EEF1B2	coxph	0.0489608	0.0345724	0.156722	1	0	1	0
Disease	Arrhythmia	Atrial fibrillation (incident)	seq.5885.55	EIF4H	coxph	0.104249	0.0397758	0.00876953	1	0	1	0
Disease	Arrhythmia	Atrial fibrillation (incident)	seq.5888.29	EIF5A	coxph	0.0410134	0.0354794	0.24769	1	0	1	0
Disease	Arrhythmia	Atrial fibrillation (incident)	seq.5897.58	GRP	coxph	-0.0682674	0.0364926	0.0613841	1	0	1	0
Disease	Arrhythmia	Atrial fibrillation (incident)	seq.5900.11	HINT1	coxph	0.120762	0.0362259	0.000857351	1	0	1	0
Disease	Arrhythmia	Atrial fibrillation (incident)	seq.5903.91	HSPA8	coxph	0.251919	0.0389007	9.42134717001083e-11	6.86627781750389e-07	1	1.71656945437597e-05	1
Disease	Arrhythmia	Atrial fibrillation (incident)	seq.5909.51	NME1	coxph	-0.0606455	0.0381856	0.112246	1	0	1	0
Disease	Arrhythmia	Atrial fibrillation (incident)	seq.5915.58	PEX5	coxph	0.00256005	0.0350095	0.941707	1	0	1	0
Disease	Arrhythmia	Atrial fibrillation (incident)	seq.5918.5	PSME1	coxph	-0.115916	0.0382785	0.0024599	1	0	1	0
Disease	Arrhythmia	Atrial fibrillation (incident)	seq.5927.4	CCN6	coxph	0.0482141	0.0385255	0.210757	1	0	1	0
Disease	Arrhythmia	Atrial fibrillation (incident)	seq.5930.54	TNNI3	coxph	0.0504781	0.0443644	0.255201	1	0	1	0
Disease	Arrhythmia	Atrial fibrillation (incident)	seq.5934.1	FTH1|FTL	coxph	-0.0384304	0.0361409	0.287624	1	0	1	0
Disease	Arrhythmia	Atrial fibrillation (incident)	seq.5936.53	TNF	coxph	0.0675336	0.0386325	0.0804459	1	0	1	0
Disease	Arrhythmia	Atrial fibrillation (incident)	seq.5939.42	TNFSF12	coxph	-0.0774421	0.036441	0.0335752	1	0	1	0
Disease	Arrhythmia	Atrial fibrillation (incident)	seq.5947.90	THPO	coxph	0.0468134	0.0363786	0.198151	1	0	1	0
Disease	Arrhythmia	Atrial fibrillation (incident)	seq.5954.62	PTH	coxph	0.12307	0.0386462	0.00144983	1	0	1	0
Disease	Arrhythmia	Atrial fibrillation (incident)	seq.5957.30	SST	coxph	0.117358	0.0362556	0.00120804	1	0	1	0
Disease	Arrhythmia	Atrial fibrillation (incident)	seq.5963.9	DMKN	coxph	-0.10311	0.0388304	0.00792172	1	0	1	0
Disease	Arrhythmia	Atrial fibrillation (incident)	seq.5970.61	LECT2	coxph	-0.15372	0.0408755	0.000169455	1	0	1	0
Disease	Arrhythmia	Atrial fibrillation (incident)	seq.5980.55	BOLA3	coxph	-0.0642022	0.0385863	0.09614	1	0	1	0
Disease	Arrhythmia	Atrial fibrillation (incident)	seq.5981.6	None	coxph	0.0255982	0.0419638	0.541858	1	0	1	0
Disease	Arrhythmia	Atrial fibrillation (incident)	seq.5982.50	CFHR1	coxph	0.0164555	0.0374852	0.660671	1	0	1	0
Disease	Arrhythmia	Atrial fibrillation (incident)	seq.5988.49	TNFSF14	coxph	-0.191013	0.0414039	3.96114109961763e-06	0.0288688	1	0.72172	0
Disease	Arrhythmia	Atrial fibrillation (incident)	seq.5992.50	CD8A	coxph	0.141529	0.0356572	7.21328096526004e-05	0.525704	0	1	0
Disease	Arrhythmia	Atrial fibrillation (incident)	seq.6003.28	NEU1	coxph	0.0403326	0.0345486	0.243043	1	0	1	0
Disease	Arrhythmia	Atrial fibrillation (incident)	seq.6019.12	C1QTNF9	coxph	-0.0807043	0.0383231	0.0352136	1	0	1	0
Disease	Arrhythmia	Atrial fibrillation (incident)	seq.6020.52	UTS2	coxph	-0.0700958	0.0385969	0.0693553	1	0	1	0
Disease	Arrhythmia	Atrial fibrillation (incident)	seq.6022.57	NELL2	coxph	0.0383331	0.0405276	0.344224	1	0	1	0
Disease	Arrhythmia	Atrial fibrillation (incident)	seq.6024.68	CPE	coxph	-0.164134	0.0427921	0.000125249	0.912812	0	1	0
Disease	Arrhythmia	Atrial fibrillation (incident)	seq.6027.31	RLN3	coxph	-0.201101	0.0448659	7.38564322644936e-06	0.0538266	0	1	0
Disease	Arrhythmia	Atrial fibrillation (incident)	seq.6035.2	ST6GAL1	coxph	0.106879	0.0362877	0.00322611	1	0	1	0
Disease	Arrhythmia	Atrial fibrillation (incident)	seq.6036.78	EPHA10	coxph	0.241107	0.0384874	3.73826605784485e-10	2.72444830295733e-06	1	6.81112075739332e-05	1
Disease	Arrhythmia	Atrial fibrillation (incident)	seq.6039.24	CRHBP	coxph	0.0233222	0.0377596	0.536806	1	0	1	0
Disease	Arrhythmia	Atrial fibrillation (incident)	seq.6042.52	TNC	coxph	0.168858	0.0384961	1.15267031952412e-05	0.0840066	0	1	0
Disease	Arrhythmia	Atrial fibrillation (incident)	seq.6049.64	PTPRS	coxph	0.00884865	0.0371581	0.811776	1	0	1	0
Disease	Arrhythmia	Atrial fibrillation (incident)	seq.6054.6	NXPH3	coxph	0.0715847	0.037472	0.056088	1	0	1	0
Disease	Arrhythmia	Atrial fibrillation (incident)	seq.6055.53	IFNAR1	coxph	0.00941112	0.036517	0.796624	1	0	1	0
Disease	Arrhythmia	Atrial fibrillation (incident)	seq.6060.2	PIP	coxph	-0.0508091	0.0373288	0.173475	1	0	1	0
Disease	Arrhythmia	Atrial fibrillation (incident)	seq.6064.4	ERP44	coxph	-0.107887	0.038032	0.0045577	1	0	1	0
Disease	Arrhythmia	Atrial fibrillation (incident)	seq.6069.71	SUMF2	coxph	0.214785	0.0401273	8.67027888213306e-08	0.00063189	1	0.0157972	1
Disease	Arrhythmia	Atrial fibrillation (incident)	seq.6075.61	HEXB	coxph	-0.0269958	0.0413666	0.514015	1	0	1	0
Disease	Arrhythmia	Atrial fibrillation (incident)	seq.6077.63	ADA2	coxph	0.0954255	0.03585	0.00777239	1	0	1	0
Disease	Arrhythmia	Atrial fibrillation (incident)	seq.6079.59	PXYLP1	coxph	-0.173727	0.0406396	1.912911132018e-05	0.139413	0	1	0
Disease	Arrhythmia	Atrial fibrillation (incident)	seq.6081.52	PCOLCE2	coxph	0.0200657	0.0370611	0.588216	1	0	1	0
Disease	Arrhythmia	Atrial fibrillation (incident)	seq.6086.15	CHRDL2	coxph	0.0644977	0.0377544	0.0875719	1	0	1	0
Disease	Arrhythmia	Atrial fibrillation (incident)	seq.6103.70	FCRL5	coxph	-0.200311	0.0483131	3.38191312469707e-05	0.246474	0	1	0
Disease	Arrhythmia	Atrial fibrillation (incident)	seq.6104.1	FGFRL1	coxph	-0.0601226	0.04267	0.158831	1	0	1	0
Disease	Arrhythmia	Atrial fibrillation (incident)	seq.6107.3	CELA1	coxph	0.144918	0.0378616	0.000129417	0.943193	0	1	0
Disease	Arrhythmia	Atrial fibrillation (incident)	seq.6113.31	EDN3	coxph	-0.122376	0.039138	0.0017673	1	0	1	0
Disease	Arrhythmia	Atrial fibrillation (incident)	seq.6117.4	PCSK2	coxph	0.16635	0.0360709	3.99282366211454e-06	0.0290997	1	0.727492	0
Disease	Arrhythmia	Atrial fibrillation (incident)	seq.6119.14	MAMDC2	coxph	-0.182595	0.0409135	8.08353332923192e-06	0.0589128	0	1	0
Disease	Arrhythmia	Atrial fibrillation (incident)	seq.6123.69	TP53	coxph	0.047695	0.0364805	0.191074	1	0	1	0
Disease	Arrhythmia	Atrial fibrillation (incident)	seq.6151.18	MAP2K3	coxph	0.0231762	0.0379283	0.541164	1	0	1	0
Disease	Arrhythmia	Atrial fibrillation (incident)	seq.6168.11	TP53	coxph	0.138724	0.0395542	0.000452893	1	0	1	0
Disease	Arrhythmia	Atrial fibrillation (incident)	seq.6172.7	UBC	coxph	-0.0957187	0.0383332	0.0125243	1	0	1	0
Disease	Arrhythmia	Atrial fibrillation (incident)	seq.6207.10	PSAP	coxph	0.0563651	0.0361843	0.119299	1	0	1	0
Disease	Arrhythmia	Atrial fibrillation (incident)	seq.6209.2	AOC1	coxph	0.01981	0.0354274	0.576044	1	0	1	0
Disease	Arrhythmia	Atrial fibrillation (incident)	seq.6210.100	IFNA5	coxph	-0.0442294	0.0429743	0.303384	1	0	1	0
Disease	Arrhythmia	Atrial fibrillation (incident)	seq.6213.10	CGB2	coxph	0.00311858	0.0395343	0.937126	1	0	1	0
Disease	Arrhythmia	Atrial fibrillation (incident)	seq.6214.84	IFNA8	coxph	-0.0948123	0.036088	0.00860776	1	0	1	0
Disease	Arrhythmia	Atrial fibrillation (incident)	seq.6217.23	QSOX1	coxph	0.114823	0.0428422	0.00735938	1	0	1	0
Disease	Arrhythmia	Atrial fibrillation (incident)	seq.6219.14	PDZD11	coxph	-0.0498525	0.0420081	0.235332	1	0	1	0
Disease	Arrhythmia	Atrial fibrillation (incident)	seq.6221.1	ADPGK	coxph	0.227004	0.0396817	1.06130428328493e-08	7.73478561658058e-05	1	0.0019337	1
Disease	Arrhythmia	Atrial fibrillation (incident)	seq.6223.5	GUCA2B	coxph	0.0826615	0.0378735	0.0290677	1	0	1	0
Disease	Arrhythmia	Atrial fibrillation (incident)	seq.6225.3	PRSS8	coxph	-0.0450987	0.041406	0.276074	1	0	1	0
Disease	Arrhythmia	Atrial fibrillation (incident)	seq.6226.69	MICU2	coxph	-0.0676439	0.0405282	0.0951059	1	0	1	0
Disease	Arrhythmia	Atrial fibrillation (incident)	seq.6227.1	KLK10	coxph	0.0668669	0.0383822	0.0814856	1	0	1	0
Disease	Arrhythmia	Atrial fibrillation (incident)	seq.6228.58	SPACA1	coxph	0.0816198	0.0342993	0.0173299	1	0	1	0
Disease	Arrhythmia	Atrial fibrillation (incident)	seq.6229.13	CSH1|CSH2	coxph	-0.00692134	0.0390549	0.859335	1	0	1	0
Disease	Arrhythmia	Atrial fibrillation (incident)	seq.6230.56	CER1	coxph	-0.110345	0.0427312	0.00981463	1	0	1	0
Disease	Arrhythmia	Atrial fibrillation (incident)	seq.6231.46	STC2	coxph	-0.0250584	0.0356595	0.482235	1	0	1	0
Disease	Arrhythmia	Atrial fibrillation (incident)	seq.6232.54	CD86	coxph	0.0243442	0.0387762	0.530127	1	0	1	0
Disease	Arrhythmia	Atrial fibrillation (incident)	seq.6234.74	VIT	coxph	0.140368	0.0450838	0.00184885	1	0	1	0
Disease	Arrhythmia	Atrial fibrillation (incident)	seq.6236.51	CTHRC1	coxph	0.0452983	0.038388	0.237995	1	0	1	0
Disease	Arrhythmia	Atrial fibrillation (incident)	seq.6237.11	FGFRL1	coxph	0.0436688	0.0345256	0.205935	1	0	1	0
Disease	Arrhythmia	Atrial fibrillation (incident)	seq.6238.55	PSG8	coxph	0.0725874	0.0356425	0.0416962	1	0	1	0
Disease	Arrhythmia	Atrial fibrillation (incident)	seq.6240.70	RSPO1	coxph	-0.0222928	0.0406205	0.583139	1	0	1	0
Disease	Arrhythmia	Atrial fibrillation (incident)	seq.6245.4	NECTIN2	coxph	-0.0638955	0.0432633	0.139703	1	0	1	0
Disease	Arrhythmia	Atrial fibrillation (incident)	seq.6247.9	SIRPB1	coxph	0.0837082	0.0381998	0.0284283	1	0	1	0
Disease	Arrhythmia	Atrial fibrillation (incident)	seq.6248.68	FAS	coxph	0.0582414	0.036975	0.11522	1	0	1	0
Disease	Arrhythmia	Atrial fibrillation (incident)	seq.6252.62	SCGB3A1	coxph	0.0678741	0.0377255	0.0719935	1	0	1	0
Disease	Arrhythmia	Atrial fibrillation (incident)	seq.6255.74	CPXM1	coxph	-0.0187513	0.0354704	0.59705	1	0	1	0
Disease	Arrhythmia	Atrial fibrillation (incident)	seq.6256.9	LY6G6C	coxph	0.117269	0.0384063	0.0022629	1	0	1	0
Disease	Arrhythmia	Atrial fibrillation (incident)	seq.6257.56	CGREF1	coxph	-0.00109435	0.0368852	0.976331	1	0	1	0
Disease	Arrhythmia	Atrial fibrillation (incident)	seq.6259.60	TNC	coxph	0.176457	0.0395198	8.00531194948713e-06	0.0583427	0	1	0
Disease	Arrhythmia	Atrial fibrillation (incident)	seq.6260.14	TNC	coxph	0.154332	0.0382871	5.55636895452734e-05	0.404948	0	1	0
Disease	Arrhythmia	Atrial fibrillation (incident)	seq.6262.14	IL17RB	coxph	0.168737	0.0434538	0.000103115	0.751503	0	1	0
Disease	Arrhythmia	Atrial fibrillation (incident)	seq.6263.77	PLTP	coxph	-0.117894	0.0403764	0.00350182	1	0	1	0
Disease	Arrhythmia	Atrial fibrillation (incident)	seq.6264.9	CCN1	coxph	0.185825	0.0353864	1.51007881992345e-07	0.00110055	1	0.0275136	1
Disease	Arrhythmia	Atrial fibrillation (incident)	seq.6267.51	STMN4	coxph	0.066743	0.0361995	0.0652186	1	0	1	0
Disease	Arrhythmia	Atrial fibrillation (incident)	seq.6273.58	P3H1	coxph	-0.141536	0.0396327	0.000355362	1	0	1	0
Disease	Arrhythmia	Atrial fibrillation (incident)	seq.6274.15	WSCD2	coxph	-0.0459766	0.0381168	0.22774	1	0	1	0
Disease	Arrhythmia	Atrial fibrillation (incident)	seq.6276.16	FURIN	coxph	0.0660174	0.0426548	0.121692	1	0	1	0
Disease	Arrhythmia	Atrial fibrillation (incident)	seq.6280.11	PCDH8	coxph	0.111262	0.0378986	0.0033271	1	0	1	0
Disease	Arrhythmia	Atrial fibrillation (incident)	seq.6281.51	ST3GAL2	coxph	0.178274	0.0362666	8.84911063912596e-07	0.00644923	1	0.161231	0
Disease	Arrhythmia	Atrial fibrillation (incident)	seq.6283.60	MCEMP1	coxph	-0.0963903	0.0403725	0.0169623	1	0	1	0
Disease	Arrhythmia	Atrial fibrillation (incident)	seq.6284.7	ALKAL2	coxph	0.189618	0.0385369	8.63585111588411e-07	0.00629381	1	0.157345	0
Disease	Arrhythmia	Atrial fibrillation (incident)	seq.6285.71	MLEC	coxph	-0.0785377	0.040493	0.0524358	1	0	1	0
Disease	Arrhythmia	Atrial fibrillation (incident)	seq.6289.78	ARHGAP36	coxph	-0.140511	0.0412206	0.000652569	1	0	1	0
Disease	Arrhythmia	Atrial fibrillation (incident)	seq.6290.3	UTS2B	coxph	0.106554	0.0374463	0.00443384	1	0	1	0
Disease	Arrhythmia	Atrial fibrillation (incident)	seq.6291.55	CLSTN3	coxph	0.250464	0.0391868	1.64228790875485e-10	1.19689942790053e-06	1	2.99224856975134e-05	1
Disease	Arrhythmia	Atrial fibrillation (incident)	seq.6294.11	BAGE2	coxph	0.216835	0.0397633	4.94904602800524e-08	0.000360686	1	0.00901716	1
Disease	Arrhythmia	Atrial fibrillation (incident)	seq.6296.36	OIT3	coxph	0.241165	0.0386767	4.50629681694134e-10	3.28418912018685e-06	1	8.21047280046712e-05	1
Disease	Arrhythmia	Atrial fibrillation (incident)	seq.6304.8	C1QTNF1	coxph	-0.0303713	0.0387995	0.433759	1	0	1	0
Disease	Arrhythmia	Atrial fibrillation (incident)	seq.6315.58	PLBD1	coxph	0.143226	0.0414476	0.000549089	1	0	1	0
Disease	Arrhythmia	Atrial fibrillation (incident)	seq.6321.65	PCDHGA10	coxph	0.236735	0.0401041	3.56912959963188e-09	2.60118165221172e-05	1	0.000650295	1
Disease	Arrhythmia	Atrial fibrillation (incident)	seq.6324.11	DNASE1L2	coxph	0.192762	0.0415042	3.41088121292511e-06	0.0248585	1	0.621463	0
Disease	Arrhythmia	Atrial fibrillation (incident)	seq.6326.20	BMP4	coxph	-0.066561	0.0377409	0.0777942	1	0	1	0
Disease	Arrhythmia	Atrial fibrillation (incident)	seq.6334.9	GGT2	coxph	-0.116649	0.0385542	0.00248154	1	0	1	0
Disease	Arrhythmia	Atrial fibrillation (incident)	seq.6342.10	NPNT	coxph	-0.0497927	0.0383212	0.193824	1	0	1	0
Disease	Arrhythmia	Atrial fibrillation (incident)	seq.6350.43	APOC2	coxph	-0.14075	0.04491	0.00172416	1	0	1	0
Disease	Arrhythmia	Atrial fibrillation (incident)	seq.6351.55	CD79B	coxph	0.0370091	0.0390596	0.343382	1	0	1	0
Disease	Arrhythmia	Atrial fibrillation (incident)	seq.6352.8	INSRR	coxph	-0.110997	0.0404301	0.00604377	1	0	1	0
Disease	Arrhythmia	Atrial fibrillation (incident)	seq.6354.13	HEPHL1	coxph	-0.0428783	0.0400567	0.28442	1	0	1	0
Disease	Arrhythmia	Atrial fibrillation (incident)	seq.6356.3	CPB1	coxph	0.134865	0.0381709	0.000410567	1	0	1	0
Disease	Arrhythmia	Atrial fibrillation (incident)	seq.6357.83	CELA3B	coxph	-0.205935	0.0445579	3.80521726162842e-06	0.0277324	1	0.693311	0
Disease	Arrhythmia	Atrial fibrillation (incident)	seq.6359.50	POMGNT2	coxph	0.0802762	0.0371646	0.0307714	1	0	1	0
Disease	Arrhythmia	Atrial fibrillation (incident)	seq.6360.7	DEFB128	coxph	-0.16335	0.0389095	2.69022049630207e-05	0.196063	0	1	0
Disease	Arrhythmia	Atrial fibrillation (incident)	seq.6361.49	PTPRR	coxph	0.0928505	0.0374625	0.0131938	1	0	1	0
Disease	Arrhythmia	Atrial fibrillation (incident)	seq.6362.6	ECRG4	coxph	-0.0424714	0.0369257	0.250068	1	0	1	0
Disease	Arrhythmia	Atrial fibrillation (incident)	seq.6364.7	TAPBPL	coxph	-0.0201069	0.0351901	0.567743	1	0	1	0
Disease	Arrhythmia	Atrial fibrillation (incident)	seq.6366.38	TXNDC15	coxph	0.130167	0.0379658	0.000606881	1	0	1	0
Disease	Arrhythmia	Atrial fibrillation (incident)	seq.6367.66	FMOD	coxph	0.0730272	0.0366172	0.0461145	1	0	1	0
Disease	Arrhythmia	Atrial fibrillation (incident)	seq.6368.9	CSTL1	coxph	-0.000984003	0.0368226	0.978681	1	0	1	0
Disease	Arrhythmia	Atrial fibrillation (incident)	seq.6369.82	DEAF1	coxph	-0.150252	0.0389077	0.000112579	0.820478	0	1	0
Disease	Arrhythmia	Atrial fibrillation (incident)	seq.6371.50	ANGPTL7	coxph	0.0257838	0.0379993	0.497434	1	0	1	0
Disease	Arrhythmia	Atrial fibrillation (incident)	seq.6372.7	YBX2	coxph	-0.0380257	0.0378106	0.314564	1	0	1	0
Disease	Arrhythmia	Atrial fibrillation (incident)	seq.6373.54	DLK1	coxph	-0.081635	0.0390322	0.0364854	1	0	1	0
Disease	Arrhythmia	Atrial fibrillation (incident)	seq.6374.7	MMP20	coxph	0.0547205	0.03475	0.115328	1	0	1	0
Disease	Arrhythmia	Atrial fibrillation (incident)	seq.6375.75	XXYLT1	coxph	0.0943388	0.0409897	0.021362	1	0	1	0
Disease	Arrhythmia	Atrial fibrillation (incident)	seq.6377.54	LYZL2	coxph	-0.000563837	0.0362776	0.9876	1	0	1	0
Disease	Arrhythmia	Atrial fibrillation (incident)	seq.6378.2	C5orf38	coxph	-0.050701	0.0376335	0.177906	1	0	1	0
Disease	Arrhythmia	Atrial fibrillation (incident)	seq.6379.62	ADAMTSL2	coxph	0.122292	0.0372389	0.00102354	1	0	1	0
Disease	Arrhythmia	Atrial fibrillation (incident)	seq.6380.23	MRPL58	coxph	0.163657	0.0373236	1.16086142975082e-05	0.0846036	0	1	0
Disease	Arrhythmia	Atrial fibrillation (incident)	seq.6382.17	MANBA	coxph	-0.055742	0.0370756	0.132718	1	0	1	0
Disease	Arrhythmia	Atrial fibrillation (incident)	seq.6383.90	TLL1	coxph	-0.000169307	0.0374148	0.996389	1	0	1	0
Disease	Arrhythmia	Atrial fibrillation (incident)	seq.6384.19	WFDC3	coxph	0.071354	0.0365574	0.0509578	1	0	1	0
Disease	Arrhythmia	Atrial fibrillation (incident)	seq.6385.63	VWA1	coxph	0.086571	0.0381488	0.02325	1	0	1	0
Disease	Arrhythmia	Atrial fibrillation (incident)	seq.6387.61	DEFA5	coxph	0.162418	0.0417789	0.000101255	0.737945	0	1	0
Disease	Arrhythmia	Atrial fibrillation (incident)	seq.6388.21	CCDC126	coxph	-0.172636	0.0363653	2.06181181250375e-06	0.0150265	1	0.375662	0
Disease	Arrhythmia	Atrial fibrillation (incident)	seq.6390.18	NPS	coxph	-0.0296486	0.041461	0.47455	1	0	1	0
Disease	Arrhythmia	Atrial fibrillation (incident)	seq.6391.52	LILRA3	coxph	0.0829427	0.0382692	0.0302083	1	0	1	0
Disease	Arrhythmia	Atrial fibrillation (incident)	seq.6392.7	CCN5	coxph	0.119193	0.0466191	0.0105657	1	0	1	0
Disease	Arrhythmia	Atrial fibrillation (incident)	seq.6393.63	HSP90B1	coxph	0.0412498	0.035365	0.243453	1	0	1	0
Disease	Arrhythmia	Atrial fibrillation (incident)	seq.6395.58	GPHA2	coxph	0.00974335	0.0452055	0.829351	1	0	1	0
Disease	Arrhythmia	Atrial fibrillation (incident)	seq.6398.12	LONP1	coxph	0.127244	0.0376069	0.000715621	1	0	1	0
Disease	Arrhythmia	Atrial fibrillation (incident)	seq.6399.52	DEFB107A	coxph	0.0764651	0.039533	0.0530873	1	0	1	0
Disease	Arrhythmia	Atrial fibrillation (incident)	seq.6400.33	TP53I13	coxph	-0.0327503	0.037404	0.381257	1	0	1	0
Disease	Arrhythmia	Atrial fibrillation (incident)	seq.6402.8	PILRA	coxph	-0.060857	0.0353725	0.0853491	1	0	1	0
Disease	Arrhythmia	Atrial fibrillation (incident)	seq.6404.20	C1QL1	coxph	0.0386179	0.0391775	0.324274	1	0	1	0
Disease	Arrhythmia	Atrial fibrillation (incident)	seq.6405.74	PSG2	coxph	-0.00961468	0.0354558	0.786258	1	0	1	0
Disease	Arrhythmia	Atrial fibrillation (incident)	seq.6406.3	NMES1	coxph	-0.191015	0.0420009	5.41906096774262e-06	0.0394941	1	0.987353	0
Disease	Arrhythmia	Atrial fibrillation (incident)	seq.6407.63	LAD1	coxph	0.0124394	0.0399618	0.755586	1	0	1	0
Disease	Arrhythmia	Atrial fibrillation (incident)	seq.6408.2	INHBC	coxph	0.0663957	0.0358141	0.0637539	1	0	1	0
Disease	Arrhythmia	Atrial fibrillation (incident)	seq.6409.57	ADGRF5	coxph	-0.0731003	0.0369435	0.0478495	1	0	1	0
Disease	Arrhythmia	Atrial fibrillation (incident)	seq.6410.26	INSL4	coxph	0.0260559	0.0352628	0.459964	1	0	1	0
Disease	Arrhythmia	Atrial fibrillation (incident)	seq.6411.58	DEFB135	coxph	-0.0814162	0.0401065	0.0423564	1	0	1	0
Disease	Arrhythmia	Atrial fibrillation (incident)	seq.6413.79	LIPK	coxph	0.0911909	0.0351987	0.00957674	1	0	1	0
Disease	Arrhythmia	Atrial fibrillation (incident)	seq.6414.8	OAF	coxph	0.0909731	0.0383845	0.0177857	1	0	1	0
Disease	Arrhythmia	Atrial fibrillation (incident)	seq.6415.90	CPN2	coxph	-0.14702	0.0379796	0.000108372	0.789817	0	1	0
Disease	Arrhythmia	Atrial fibrillation (incident)	seq.6416.8	GKN2	coxph	0.0437569	0.0355415	0.218267	1	0	1	0
Disease	Arrhythmia	Atrial fibrillation (incident)	seq.6420.4	SDHAF2	coxph	-0.0571672	0.0367267	0.119575	1	0	1	0
Disease	Arrhythmia	Atrial fibrillation (incident)	seq.6421.52	IFNA16	coxph	-0.146622	0.0403806	0.000282315	1	0	1	0
Disease	Arrhythmia	Atrial fibrillation (incident)	seq.6423.66	C1QL2	coxph	0.0133957	0.0371016	0.718058	1	0	1	0
Disease	Arrhythmia	Atrial fibrillation (incident)	seq.6424.2	RNASE13	coxph	-0.064499	0.0398803	0.10581	1	0	1	0
Disease	Arrhythmia	Atrial fibrillation (incident)	seq.6425.87	MMP19	coxph	0.164397	0.0389843	2.47567738758971e-05	0.180427	0	1	0
Disease	Arrhythmia	Atrial fibrillation (incident)	seq.6430.36	TAFA2	coxph	-0.0255555	0.0364737	0.483518	1	0	1	0
Disease	Arrhythmia	Atrial fibrillation (incident)	seq.6431.68	PCYOX1	coxph	-0.0495716	0.0371478	0.182059	1	0	1	0
Disease	Arrhythmia	Atrial fibrillation (incident)	seq.6433.57	FAM20A	coxph	0.0878793	0.036171	0.0151176	1	0	1	0
Disease	Arrhythmia	Atrial fibrillation (incident)	seq.6434.18	AOC2	coxph	-0.00228518	0.0359251	0.949281	1	0	1	0
Disease	Arrhythmia	Atrial fibrillation (incident)	seq.6439.59	C14orf93	coxph	-0.0893894	0.0397371	0.0244795	1	0	1	0
Disease	Arrhythmia	Atrial fibrillation (incident)	seq.6440.31	MFAP5	coxph	0.0924392	0.0379183	0.0147749	1	0	1	0
Disease	Arrhythmia	Atrial fibrillation (incident)	seq.6441.62	ADAMTS6	coxph	0.0563077	0.0400556	0.159802	1	0	1	0
Disease	Arrhythmia	Atrial fibrillation (incident)	seq.6442.6	BAGE3	coxph	-0.00987361	0.0417433	0.81302	1	0	1	0
Disease	Arrhythmia	Atrial fibrillation (incident)	seq.6444.15	PSG3	coxph	0.109603	0.0359411	0.00229211	1	0	1	0
Disease	Arrhythmia	Atrial fibrillation (incident)	seq.6447.73	PTX3	coxph	0.00357718	0.0425264	0.932964	1	0	1	0
Disease	Arrhythmia	Atrial fibrillation (incident)	seq.6448.36	SEMA3C	coxph	0.0433646	0.0419808	0.301621	1	0	1	0
Disease	Arrhythmia	Atrial fibrillation (incident)	seq.6450.8	FABP6	coxph	0.0797623	0.0339525	0.0188121	1	0	1	0
Disease	Arrhythmia	Atrial fibrillation (incident)	seq.6451.64	ASPN	coxph	0.00390278	0.0377287	0.917611	1	0	1	0
Disease	Arrhythmia	Atrial fibrillation (incident)	seq.6453.70	LILRB4	coxph	-0.0322794	0.0366164	0.378018	1	0	1	0
Disease	Arrhythmia	Atrial fibrillation (incident)	seq.6454.38	ARHGDIA	coxph	-0.0718927	0.0412814	0.0815911	1	0	1	0
Disease	Arrhythmia	Atrial fibrillation (incident)	seq.6455.52	HAPLN4	coxph	0.00525261	0.0346483	0.879504	1	0	1	0
Disease	Arrhythmia	Atrial fibrillation (incident)	seq.6456.17	PSG6	coxph	-0.00121912	0.043322	0.97755	1	0	1	0
Disease	Arrhythmia	Atrial fibrillation (incident)	seq.6457.50	PCDHGA1	coxph	0.104036	0.0373388	0.00533165	1	0	1	0
Disease	Arrhythmia	Atrial fibrillation (incident)	seq.6458.6	RPN1	coxph	0.0550843	0.038255	0.149889	1	0	1	0
Disease	Arrhythmia	Atrial fibrillation (incident)	seq.6461.54	APOC3	coxph	0.0157604	0.0384801	0.68212	1	0	1	0
Disease	Arrhythmia	Atrial fibrillation (incident)	seq.6462.12	TIMP4	coxph	0.158413	0.0379527	2.99355974287225e-05	0.218171	0	1	0
Disease	Arrhythmia	Atrial fibrillation (incident)	seq.6463.59	QRFP	coxph	-0.109236	0.0409056	0.00757521	1	0	1	0
Disease	Arrhythmia	Atrial fibrillation (incident)	seq.6464.40	PVRIG	coxph	-0.0562403	0.0485901	0.247091	1	0	1	0
Disease	Arrhythmia	Atrial fibrillation (incident)	seq.6467.65	POGLUT1	coxph	0.010096	0.0352049	0.774281	1	0	1	0
Disease	Arrhythmia	Atrial fibrillation (incident)	seq.6468.37	TAC4	coxph	-0.0980057	0.0418522	0.0191956	1	0	1	0
Disease	Arrhythmia	Atrial fibrillation (incident)	seq.6469.62	LY6G6D	coxph	-0.079615	0.0410865	0.0526552	1	0	1	0
Disease	Arrhythmia	Atrial fibrillation (incident)	seq.6470.19	FBLN1	coxph	0.113158	0.036395	0.00187613	1	0	1	0
Disease	Arrhythmia	Atrial fibrillation (incident)	seq.6471.53	CFHR4	coxph	0.0490302	0.0353981	0.166019	1	0	1	0
Disease	Arrhythmia	Atrial fibrillation (incident)	seq.6472.40	PMEL	coxph	0.0843251	0.0367113	0.02162	1	0	1	0
Disease	Arrhythmia	Atrial fibrillation (incident)	seq.6473.55	BPIFA1	coxph	-0.134184	0.0426711	0.00166304	1	0	1	0
Disease	Arrhythmia	Atrial fibrillation (incident)	seq.6478.2	IGLON5	coxph	-0.0464442	0.041219	0.259841	1	0	1	0
Disease	Arrhythmia	Atrial fibrillation (incident)	seq.6480.1	CANT1	coxph	-0.0887486	0.0459344	0.0533507	1	0	1	0
Disease	Arrhythmia	Atrial fibrillation (incident)	seq.6485.59	IGLL1	coxph	-0.0349081	0.0362093	0.335013	1	0	1	0
Disease	Arrhythmia	Atrial fibrillation (incident)	seq.6491.59	KLK15	coxph	-0.0532912	0.0420314	0.204837	1	0	1	0
Disease	Arrhythmia	Atrial fibrillation (incident)	seq.6493.9	CPZ	coxph	-0.0702334	0.0387574	0.0699662	1	0	1	0
Disease	Arrhythmia	Atrial fibrillation (incident)	seq.6494.60	SPACA5	coxph	-0.0274223	0.0379558	0.47	1	0	1	0
Disease	Arrhythmia	Atrial fibrillation (incident)	seq.6495.14	EDN1	coxph	0.0455167	0.0375138	0.225003	1	0	1	0
Disease	Arrhythmia	Atrial fibrillation (incident)	seq.6496.60	DLK1	coxph	-0.0818504	0.0386644	0.0342643	1	0	1	0
Disease	Arrhythmia	Atrial fibrillation (incident)	seq.6497.10	RS1	coxph	-0.143541	0.0432964	0.000915434	1	0	1	0
Disease	Arrhythmia	Atrial fibrillation (incident)	seq.6502.50	CRIM1	coxph	0.0706243	0.0354885	0.0465842	1	0	1	0
Disease	Arrhythmia	Atrial fibrillation (incident)	seq.6504.65	LOXL2	coxph	0.0320755	0.0343358	0.350216	1	0	1	0
Disease	Arrhythmia	Atrial fibrillation (incident)	seq.6506.54	TMED10	coxph	0.107009	0.0469108	0.0225417	1	0	1	0
Disease	Arrhythmia	Atrial fibrillation (incident)	seq.6507.16	NCAM2	coxph	0.0672287	0.0366635	0.0667029	1	0	1	0
Disease	Arrhythmia	Atrial fibrillation (incident)	seq.6508.68	SCGB1D2	coxph	-0.0248861	0.0389832	0.523227	1	0	1	0
Disease	Arrhythmia	Atrial fibrillation (incident)	seq.6510.56	RNF128	coxph	-0.0562607	0.0398091	0.157579	1	0	1	0
Disease	Arrhythmia	Atrial fibrillation (incident)	seq.6511.17	TAFA4	coxph	-0.0495873	0.0457664	0.278592	1	0	1	0
Disease	Arrhythmia	Atrial fibrillation (incident)	seq.6512.68	KREMEN1	coxph	0.134246	0.039066	0.000589517	1	0	1	0
Disease	Arrhythmia	Atrial fibrillation (incident)	seq.6517.14	GDF10	coxph	-0.0590689	0.0406878	0.146569	1	0	1	0
Disease	Arrhythmia	Atrial fibrillation (incident)	seq.6518.85	GHRL	coxph	0.0377117	0.0350117	0.281427	1	0	1	0
Disease	Arrhythmia	Atrial fibrillation (incident)	seq.6520.87	MGP	coxph	0.0433374	0.0403928	0.283317	1	0	1	0
Disease	Arrhythmia	Atrial fibrillation (incident)	seq.6521.35	NPTX2	coxph	-0.00986602	0.0380055	0.795177	1	0	1	0
Disease	Arrhythmia	Atrial fibrillation (incident)	seq.6525.17	DUSP13	coxph	-0.0260401	0.0363251	0.473459	1	0	1	0
Disease	Arrhythmia	Atrial fibrillation (incident)	seq.6526.77	OBP2A	coxph	0.0692152	0.0337374	0.0402098	1	0	1	0
Disease	Arrhythmia	Atrial fibrillation (incident)	seq.6527.1	TRIL	coxph	0.0892996	0.036142	0.0134811	1	0	1	0
Disease	Arrhythmia	Atrial fibrillation (incident)	seq.6528.95	EXTL2	coxph	-0.108264	0.0402936	0.00721228	1	0	1	0
Disease	Arrhythmia	Atrial fibrillation (incident)	seq.6530.63	OPRPN	coxph	0.0412712	0.0365889	0.259332	1	0	1	0
Disease	Arrhythmia	Atrial fibrillation (incident)	seq.6531.29	FAM162A	coxph	0.014045	0.0365776	0.700994	1	0	1	0
Disease	Arrhythmia	Atrial fibrillation (incident)	seq.6533.20	DNASE2B	coxph	0.0372475	0.034922	0.286156	1	0	1	0
Disease	Arrhythmia	Atrial fibrillation (incident)	seq.6536.54	PLBD2	coxph	-0.083356	0.0493632	0.0912914	1	0	1	0
Disease	Arrhythmia	Atrial fibrillation (incident)	seq.6538.90	KIAA2013	coxph	0.120569	0.0361493	0.000852014	1	0	1	0
Disease	Arrhythmia	Atrial fibrillation (incident)	seq.6543.182	PRLH	coxph	-0.195534	0.0438979	8.41665282547174e-06	0.0613406	0	1	0
Disease	Arrhythmia	Atrial fibrillation (incident)	seq.6544.33	NELL1	coxph	-0.0684137	0.0403072	0.0896383	1	0	1	0
Disease	Arrhythmia	Atrial fibrillation (incident)	seq.6545.58	PRNP	coxph	-0.162831	0.0402613	5.24697832937517e-05	0.3824	0	1	0
Disease	Arrhythmia	Atrial fibrillation (incident)	seq.6546.41	DKK2	coxph	0.0898998	0.042464	0.0342527	1	0	1	0
Disease	Arrhythmia	Atrial fibrillation (incident)	seq.6547.83	TMPRSS11D	coxph	-0.12267	0.0413241	0.00299269	1	0	1	0
Disease	Arrhythmia	Atrial fibrillation (incident)	seq.6549.60	VSTM2L	coxph	-0.0466868	0.0377881	0.216649	1	0	1	0
Disease	Arrhythmia	Atrial fibrillation (incident)	seq.6550.4	ICAM4	coxph	-0.0138715	0.0356599	0.69728	1	0	1	0
Disease	Arrhythmia	Atrial fibrillation (incident)	seq.6551.94	SERPINA12	coxph	0.0136288	0.0363728	0.707886	1	0	1	0
Disease	Arrhythmia	Atrial fibrillation (incident)	seq.6553.68	CFAP45	coxph	-0.133992	0.0405279	0.000945821	1	0	1	0
Disease	Arrhythmia	Atrial fibrillation (incident)	seq.6555.58	STOML2	coxph	-0.165881	0.0398741	3.18072765369502e-05	0.231811	0	1	0
Disease	Arrhythmia	Atrial fibrillation (incident)	seq.6556.5	ENPP5	coxph	-0.125936	0.0383894	0.00103625	1	0	1	0
Disease	Arrhythmia	Atrial fibrillation (incident)	seq.6557.50	LRRC15	coxph	-0.0109401	0.03748	0.77037	1	0	1	0
Disease	Arrhythmia	Atrial fibrillation (incident)	seq.6558.5	COLEC10	coxph	-0.142266	0.0425862	0.000835819	1	0	1	0
Disease	Arrhythmia	Atrial fibrillation (incident)	seq.6561.77	IGKV1-5	coxph	-0.137267	0.0393486	0.000485751	1	0	1	0
Disease	Arrhythmia	Atrial fibrillation (incident)	seq.6563.78	HSPA1A	coxph	0.216351	0.0401864	7.29765970295053e-08	0.000531853	1	0.0132963	1
Disease	Arrhythmia	Atrial fibrillation (incident)	seq.6565.68	CDCP1	coxph	-0.00311726	0.0357685	0.930551	1	0	1	0
Disease	Arrhythmia	Atrial fibrillation (incident)	seq.6568.18	HEPACAM2	coxph	-0.00219647	0.0361327	0.951527	1	0	1	0
Disease	Arrhythmia	Atrial fibrillation (incident)	seq.6570.1	COL13A1	coxph	0.00885178	0.0382262	0.816877	1	0	1	0
Disease	Arrhythmia	Atrial fibrillation (incident)	seq.6571.75	C17orf78	coxph	-0.153115	0.0443082	0.000548925	1	0	1	0
Disease	Arrhythmia	Atrial fibrillation (incident)	seq.6572.10	LRRTM4	coxph	-0.126524	0.0420333	0.00261165	1	0	1	0
Disease	Arrhythmia	Atrial fibrillation (incident)	seq.6574.11	FCMR	coxph	0.0423234	0.0382505	0.268519	1	0	1	0
Disease	Arrhythmia	Atrial fibrillation (incident)	seq.6575.79	ADAMTSL1	coxph	-0.136048	0.0428318	0.0014915	1	0	1	0
Disease	Arrhythmia	Atrial fibrillation (incident)	seq.6576.1	ART4	coxph	0.0196655	0.0365143	0.590183	1	0	1	0
Disease	Arrhythmia	Atrial fibrillation (incident)	seq.6577.64	LAMA4	coxph	-0.120503	0.0434959	0.00559815	1	0	1	0
Disease	Arrhythmia	Atrial fibrillation (incident)	seq.6578.29	TNMD	coxph	-0.02628	0.0420449	0.53194	1	0	1	0
Disease	Arrhythmia	Atrial fibrillation (incident)	seq.6580.29	PZP	coxph	0.0406333	0.0447568	0.363948	1	0	1	0
Disease	Arrhythmia	Atrial fibrillation (incident)	seq.6583.67	SERPINA10	coxph	-0.0138164	0.0376442	0.7136	1	0	1	0
Disease	Arrhythmia	Atrial fibrillation (incident)	seq.6584.1	HRC	coxph	-0.00466095	0.0372307	0.900372	1	0	1	0
Disease	Arrhythmia	Atrial fibrillation (incident)	seq.6586.19	ADAM11	coxph	0.0694392	0.041097	0.0910965	1	0	1	0
Disease	Arrhythmia	Atrial fibrillation (incident)	seq.6587.6	LRFN5	coxph	-0.142118	0.0411561	0.000554104	1	0	1	0
Disease	Arrhythmia	Atrial fibrillation (incident)	seq.6590.54	NRP2	coxph	0.162927	0.0386893	2.54051379242193e-05	0.185153	0	1	0
Disease	Arrhythmia	Atrial fibrillation (incident)	seq.6593.5	GALNT3	coxph	0.0176298	0.0383613	0.645823	1	0	1	0
Disease	Arrhythmia	Atrial fibrillation (incident)	seq.6594.64	SAYSD1	coxph	-0.206575	0.0411636	5.21034841240033e-07	0.0037973	1	0.0949325	0
Disease	Arrhythmia	Atrial fibrillation (incident)	seq.6597.24	FAM174A	coxph	-0.00852268	0.0357016	0.811323	1	0	1	0
Disease	Arrhythmia	Atrial fibrillation (incident)	seq.6599.5	APCDD1	coxph	-0.0589124	0.0429306	0.169979	1	0	1	0
Disease	Arrhythmia	Atrial fibrillation (incident)	seq.6600.70	RELL2	coxph	-0.020046	0.0360642	0.578318	1	0	1	0
Disease	Arrhythmia	Atrial fibrillation (incident)	seq.6603.18	ANOS1	coxph	-0.0309494	0.0372962	0.406637	1	0	1	0
Disease	Arrhythmia	Atrial fibrillation (incident)	seq.6604.59	NDNF	coxph	-0.188097	0.0476315	7.84744896545564e-05	0.571922	0	1	0
Disease	Arrhythmia	Atrial fibrillation (incident)	seq.6605.17	IGFALS	coxph	-0.0882928	0.0387467	0.0226839	1	0	1	0
Disease	Arrhythmia	Atrial fibrillation (incident)	seq.6606.61	KISS1	coxph	-0.0584607	0.0417234	0.161169	1	0	1	0
Disease	Arrhythmia	Atrial fibrillation (incident)	seq.6609.22	CNP	coxph	0.0480072	0.036748	0.19142	1	0	1	0
Disease	Arrhythmia	Atrial fibrillation (incident)	seq.6611.8	POGLUT2	coxph	-0.0943459	0.0377924	0.0125451	1	0	1	0
Disease	Arrhythmia	Atrial fibrillation (incident)	seq.6612.90	BRICD5	coxph	-0.0219184	0.0416851	0.599021	1	0	1	0
Disease	Arrhythmia	Atrial fibrillation (incident)	seq.6617.12	FCRL6	coxph	-0.127505	0.0408328	0.00179247	1	0	1	0
Disease	Arrhythmia	Atrial fibrillation (incident)	seq.6620.82	LINGO1	coxph	0.168588	0.0380616	9.45159802203896e-06	0.0688832	0	1	0
Disease	Arrhythmia	Atrial fibrillation (incident)	seq.6621.10	RLN2	coxph	-0.0214616	0.0414657	0.604755	1	0	1	0
Disease	Arrhythmia	Atrial fibrillation (incident)	seq.6622.90	APLN	coxph	-0.153304	0.0410208	0.000186061	1	0	1	0
Disease	Arrhythmia	Atrial fibrillation (incident)	seq.6624.94	WNT11	coxph	0.104445	0.0370583	0.00482649	1	0	1	0
Disease	Arrhythmia	Atrial fibrillation (incident)	seq.6625.31	ATAD1	coxph	-0.0225512	0.0360079	0.531128	1	0	1	0
Disease	Arrhythmia	Atrial fibrillation (incident)	seq.6626.81	CHST12	coxph	0.0596173	0.0370258	0.107364	1	0	1	0
Disease	Arrhythmia	Atrial fibrillation (incident)	seq.6627.25	PNLIPRP1	coxph	0.10485	0.0388465	0.00695303	1	0	1	0
Disease	Arrhythmia	Atrial fibrillation (incident)	seq.6629.3	DEFB1	coxph	-0.00418619	0.0380018	0.912284	1	0	1	0
Disease	Arrhythmia	Atrial fibrillation (incident)	seq.6631.17	COL9A1	coxph	0.0281755	0.0375334	0.452846	1	0	1	0
Disease	Arrhythmia	Atrial fibrillation (incident)	seq.6633.43	None	coxph	-0.114564	0.0413374	0.005581	1	0	1	0
Disease	Arrhythmia	Atrial fibrillation (incident)	seq.6641.60	UBB	coxph	-0.00820935	0.0369912	0.824371	1	0	1	0
Disease	Arrhythmia	Atrial fibrillation (incident)	seq.6645.53	POSTN	coxph	0.159298	0.0409865	0.00010166	0.740899	0	1	0
Disease	Arrhythmia	Atrial fibrillation (incident)	seq.6647.55	UBC	coxph	0.0234283	0.0385638	0.543506	1	0	1	0
Disease	Arrhythmia	Atrial fibrillation (incident)	seq.6649.51	NTN1	coxph	0.147567	0.0382265	0.000113237	0.825268	0	1	0
Disease	Arrhythmia	Atrial fibrillation (incident)	seq.6651.74	UBB	coxph	0.0337069	0.0385665	0.382122	1	0	1	0
Disease	Arrhythmia	Atrial fibrillation (incident)	seq.6653.58	CD47	coxph	-0.0213148	0.0457424	0.641233	1	0	1	0
Disease	Arrhythmia	Atrial fibrillation (incident)	seq.6706.18	ALPG	coxph	0.0744674	0.0358537	0.0378033	1	0	1	0
Disease	Arrhythmia	Atrial fibrillation (incident)	seq.6713.4	LRP11	coxph	0.094514	0.040705	0.0202369	1	0	1	0
Disease	Arrhythmia	Atrial fibrillation (incident)	seq.6715.63	ALPG	coxph	0.0875145	0.0349672	0.0123228	1	0	1	0
Disease	Arrhythmia	Atrial fibrillation (incident)	seq.6895.1	TFRC	coxph	0.0663354	0.0380384	0.0811755	1	0	1	0
Disease	Arrhythmia	Atrial fibrillation (incident)	seq.6896.3	C1orf162	coxph	0.0330394	0.0378806	0.3831	1	0	1	0
Disease	Arrhythmia	Atrial fibrillation (incident)	seq.6897.38	B3GAT3	coxph	0.139377	0.0354056	8.26456895708907e-05	0.602322	0	1	0
Disease	Arrhythmia	Atrial fibrillation (incident)	seq.6899.37	PCBD2	coxph	-0.113804	0.0397944	0.00423892	1	0	1	0
Disease	Arrhythmia	Atrial fibrillation (incident)	seq.6900.30	UBE2J1	coxph	-0.0501291	0.0388482	0.196917	1	0	1	0
Disease	Arrhythmia	Atrial fibrillation (incident)	seq.6904.14	LRRTM2	coxph	0.0101917	0.0393069	0.795415	1	0	1	0
Disease	Arrhythmia	Atrial fibrillation (incident)	seq.6907.17	TMCO5A	coxph	-0.0188741	0.0384775	0.623763	1	0	1	0
Disease	Arrhythmia	Atrial fibrillation (incident)	seq.6909.40	MGAT2	coxph	-0.0419277	0.037009	0.257253	1	0	1	0
Disease	Arrhythmia	Atrial fibrillation (incident)	seq.6911.103	CLEC6A	coxph	0.0385157	0.0347372	0.267528	1	0	1	0
Disease	Arrhythmia	Atrial fibrillation (incident)	seq.6912.6	MICU3	coxph	-0.0208414	0.0367832	0.570985	1	0	1	0
Disease	Arrhythmia	Atrial fibrillation (incident)	seq.6913.189	HMGB2	coxph	0.0750877	0.0361633	0.0378615	1	0	1	0
Disease	Arrhythmia	Atrial fibrillation (incident)	seq.6914.15	AMIGO2	coxph	0.12637	0.0393741	0.00132984	1	0	1	0
Disease	Arrhythmia	Atrial fibrillation (incident)	seq.6915.2	CD164L2	coxph	-0.0419748	0.038897	0.280531	1	0	1	0
Disease	Arrhythmia	Atrial fibrillation (incident)	seq.6917.49	LRRC3	coxph	0.00246619	0.0363831	0.945958	1	0	1	0
Disease	Arrhythmia	Atrial fibrillation (incident)	seq.6918.183	CCK	coxph	0.055548	0.037354	0.136996	1	0	1	0
Disease	Arrhythmia	Atrial fibrillation (incident)	seq.6919.3	HBZ	coxph	-0.148285	0.0388702	0.000136254	0.993022	0	1	0
Disease	Arrhythmia	Atrial fibrillation (incident)	seq.6920.1	GFRAL	coxph	-0.116598	0.0373986	0.00182261	1	0	1	0
Disease	Arrhythmia	Atrial fibrillation (incident)	seq.6921.24	B4GALT3	coxph	0.0603233	0.0417597	0.148589	1	0	1	0
Disease	Arrhythmia	Atrial fibrillation (incident)	seq.6923.1	PLOD2	coxph	0.0676436	0.0360695	0.0607418	1	0	1	0
Disease	Arrhythmia	Atrial fibrillation (incident)	seq.6925.26	SNX8	coxph	0.0480174	0.0363217	0.186168	1	0	1	0
Disease	Arrhythmia	Atrial fibrillation (incident)	seq.6927.7	NDST1	coxph	-0.0592526	0.0384026	0.122847	1	0	1	0
Disease	Arrhythmia	Atrial fibrillation (incident)	seq.6929.10	ST8SIA3	coxph	0.0228145	0.0353322	0.518465	1	0	1	0
Disease	Arrhythmia	Atrial fibrillation (incident)	seq.6930.95	ST8SIA6	coxph	-0.0940916	0.0389435	0.0156876	1	0	1	0
Disease	Arrhythmia	Atrial fibrillation (incident)	seq.6931.10	CTAG1A	coxph	-0.0136259	0.0376204	0.717206	1	0	1	0
Disease	Arrhythmia	Atrial fibrillation (incident)	seq.6932.42	ITGA5	coxph	0.0331248	0.0477978	0.488298	1	0	1	0
Disease	Arrhythmia	Atrial fibrillation (incident)	seq.6933.20	MRPL34	coxph	-0.00516418	0.0397817	0.896714	1	0	1	0
Disease	Arrhythmia	Atrial fibrillation (incident)	seq.6935.123	BAMBI	coxph	-0.0837208	0.0412689	0.0424922	1	0	1	0
Disease	Arrhythmia	Atrial fibrillation (incident)	seq.6936.7	PMEPA1	coxph	-0.171228	0.046115	0.000204753	1	0	1	0
Disease	Arrhythmia	Atrial fibrillation (incident)	seq.6937.251	C1orf43	coxph	0.00179879	0.0382334	0.962475	1	0	1	0
Disease	Arrhythmia	Atrial fibrillation (incident)	seq.6938.21	PCDHGA12	coxph	0.235629	0.0387265	1.16899304396499e-09	8.51962130441687e-06	1	0.000212991	1
Disease	Arrhythmia	Atrial fibrillation (incident)	seq.6940.18	JPH1	coxph	-0.00301569	0.0370223	0.935079	1	0	1	0
Disease	Arrhythmia	Atrial fibrillation (incident)	seq.6941.11	SUMF1	coxph	-0.00129565	0.0401668	0.974267	1	0	1	0
Disease	Arrhythmia	Atrial fibrillation (incident)	seq.6947.4	ST3GAL6	coxph	-0.0485387	0.0352609	0.168649	1	0	1	0
Disease	Arrhythmia	Atrial fibrillation (incident)	seq.6948.82	FIG4	coxph	-0.0166609	0.0351152	0.635168	1	0	1	0
Disease	Arrhythmia	Atrial fibrillation (incident)	seq.6951.26	ASIC4	coxph	-0.0776486	0.0419733	0.0643203	1	0	1	0
Disease	Arrhythmia	Atrial fibrillation (incident)	seq.6955.68	SNX1	coxph	0.0284924	0.0366039	0.436335	1	0	1	0
Disease	Arrhythmia	Atrial fibrillation (incident)	seq.6957.14	PNLIPRP2	coxph	0.065023	0.0361956	0.0724255	1	0	1	0
Disease	Arrhythmia	Atrial fibrillation (incident)	seq.6961.14	IGFL3	coxph	0.00243328	0.0386262	0.94977	1	0	1	0
Disease	Arrhythmia	Atrial fibrillation (incident)	seq.6962.5	HLA-DRB3	coxph	-0.0966022	0.0377181	0.0104323	1	0	1	0
Disease	Arrhythmia	Atrial fibrillation (incident)	seq.6963.82	SELPLG	coxph	-0.0908275	0.0387909	0.0192084	1	0	1	0
Disease	Arrhythmia	Atrial fibrillation (incident)	seq.6965.19	CNTNAP2	coxph	0.0512454	0.036975	0.165763	1	0	1	0
Disease	Arrhythmia	Atrial fibrillation (incident)	seq.6966.144	STX1B	coxph	0.0772155	0.0380654	0.0425099	1	0	1	0
Disease	Arrhythmia	Atrial fibrillation (incident)	seq.6969.14	WFDC5	coxph	-0.0397632	0.0413231	0.335924	1	0	1	0
Disease	Arrhythmia	Atrial fibrillation (incident)	seq.6973.111	IGF2	coxph	-0.0320871	0.0443285	0.469159	1	0	1	0
Disease	Arrhythmia	Atrial fibrillation (incident)	seq.6974.6	CD74	coxph	-0.0795922	0.0399597	0.0463914	1	0	1	0
Disease	Arrhythmia	Atrial fibrillation (incident)	seq.6975.52	SNAPIN	coxph	-0.134896	0.0425375	0.00151794	1	0	1	0
Disease	Arrhythmia	Atrial fibrillation (incident)	seq.6984.6	IGSF8	coxph	0.0435731	0.0381541	0.253441	1	0	1	0
Disease	Arrhythmia	Atrial fibrillation (incident)	seq.6986.17	HS3ST3B1	coxph	-0.0142936	0.0406259	0.724962	1	0	1	0
Disease	Arrhythmia	Atrial fibrillation (incident)	seq.6990.44	SDF2L1	coxph	0.174562	0.0384271	5.55438183961245e-06	0.0404803	1	1	0
Disease	Arrhythmia	Atrial fibrillation (incident)	seq.6991.24	FUT9	coxph	-0.103547	0.0402705	0.0101321	1	0	1	0
Disease	Arrhythmia	Atrial fibrillation (incident)	seq.6992.67	HBD	coxph	-0.0830337	0.0425172	0.0508264	1	0	1	0
Disease	Arrhythmia	Atrial fibrillation (incident)	seq.6993.8	NT5E	coxph	0.0209718	0.0348987	0.547883	1	0	1	0
Disease	Arrhythmia	Atrial fibrillation (incident)	seq.6994.19	C3orf18	coxph	-0.135306	0.0402364	0.000771644	1	0	1	0
Disease	Arrhythmia	Atrial fibrillation (incident)	seq.6997.32	RAB26	coxph	0.0753687	0.0360656	0.0366388	1	0	1	0
Disease	Arrhythmia	Atrial fibrillation (incident)	seq.6998.106	ASPH	coxph	0.0804452	0.0369388	0.0294211	1	0	1	0
Disease	Arrhythmia	Atrial fibrillation (incident)	seq.7002.1	MXRA8	coxph	-0.132224	0.0409912	0.00125677	1	0	1	0
Disease	Arrhythmia	Atrial fibrillation (incident)	seq.7003.4	GALNT10	coxph	0.00212374	0.0344494	0.950843	1	0	1	0
Disease	Arrhythmia	Atrial fibrillation (incident)	seq.7006.4	COL25A1	coxph	0.0483293	0.0348673	0.165719	1	0	1	0
Disease	Arrhythmia	Atrial fibrillation (incident)	seq.7007.24	TRAPPC4	coxph	0.0596881	0.0340058	0.0792193	1	0	1	0
Disease	Arrhythmia	Atrial fibrillation (incident)	seq.7008.13	EVA1C	coxph	0.178752	0.038513	3.46136722590227e-06	0.0252264	1	0.630661	0
Disease	Arrhythmia	Atrial fibrillation (incident)	seq.7009.6	CD72	coxph	0.064109	0.0401394	0.11023	1	0	1	0
Disease	Arrhythmia	Atrial fibrillation (incident)	seq.7009.8	CD72	coxph	-0.0101731	0.0393181	0.795837	1	0	1	0
Disease	Arrhythmia	Atrial fibrillation (incident)	seq.7011.8	KCNIP4	coxph	-0.0539226	0.0370286	0.145326	1	0	1	0
Disease	Arrhythmia	Atrial fibrillation (incident)	seq.7012.35	VNN2	coxph	0.0316916	0.0365894	0.386413	1	0	1	0
Disease	Arrhythmia	Atrial fibrillation (incident)	seq.7015.8	LILRB5	coxph	0.0792491	0.0349533	0.023373	1	0	1	0
Disease	Arrhythmia	Atrial fibrillation (incident)	seq.7016.12	GCNT1	coxph	-0.00864312	0.0358763	0.809621	1	0	1	0
Disease	Arrhythmia	Atrial fibrillation (incident)	seq.7018.10	TSR3	coxph	0.0473446	0.0382813	0.216178	1	0	1	0
Disease	Arrhythmia	Atrial fibrillation (incident)	seq.7019.13	SEMA7A	coxph	0.126933	0.0389423	0.00111598	1	0	1	0
Disease	Arrhythmia	Atrial fibrillation (incident)	seq.7020.13	CHST5	coxph	0.0483377	0.0345019	0.161209	1	0	1	0
Disease	Arrhythmia	Atrial fibrillation (incident)	seq.7038.45	ST8SIA4	coxph	0.102242	0.0354216	0.00389621	1	0	1	0
Disease	Arrhythmia	Atrial fibrillation (incident)	seq.7045.4	BNIP3	coxph	-0.0470204	0.0360311	0.191895	1	0	1	0
Disease	Arrhythmia	Atrial fibrillation (incident)	seq.7046.6	C20orf173	coxph	-0.051947	0.0439276	0.236984	1	0	1	0
Disease	Arrhythmia	Atrial fibrillation (incident)	seq.7048.4	CEACAM19	coxph	0.00262819	0.0362775	0.942246	1	0	1	0
Disease	Arrhythmia	Atrial fibrillation (incident)	seq.7049.2	ADAM23	coxph	0.0360087	0.0374526	0.336327	1	0	1	0
Disease	Arrhythmia	Atrial fibrillation (incident)	seq.7050.5	NEGR1	coxph	-0.0655958	0.0384672	0.0881495	1	0	1	0
Disease	Arrhythmia	Atrial fibrillation (incident)	seq.7054.87	CLEC2D	coxph	-0.189503	0.0412176	4.27314953138368e-06	0.0311427	1	0.778568	0
Disease	Arrhythmia	Atrial fibrillation (incident)	seq.7056.16	SLC3A2	coxph	-0.0947586	0.0385947	0.0140797	1	0	1	0
Disease	Arrhythmia	Atrial fibrillation (incident)	seq.7059.14	LILRA6	coxph	0.0225831	0.0350806	0.519737	1	0	1	0
Disease	Arrhythmia	Atrial fibrillation (incident)	seq.7060.2	ERO1A	coxph	0.154538	0.038412	5.74201105779398e-05	0.418478	0	1	0
Disease	Arrhythmia	Atrial fibrillation (incident)	seq.7064.2	VAMP8	coxph	-0.156387	0.0450071	0.000511369	1	0	1	0
Disease	Arrhythmia	Atrial fibrillation (incident)	seq.7065.1	MPIG6B	coxph	-0.0755104	0.0362596	0.0372973	1	0	1	0
Disease	Arrhythmia	Atrial fibrillation (incident)	seq.7066.199	FAM209B	coxph	-0.0739013	0.0372036	0.0469888	1	0	1	0
Disease	Arrhythmia	Atrial fibrillation (incident)	seq.7069.9	TSNARE1	coxph	-0.00742053	0.0426965	0.862025	1	0	1	0
Disease	Arrhythmia	Atrial fibrillation (incident)	seq.7070.25	KEL	coxph	0.0608511	0.0350334	0.0823968	1	0	1	0
Disease	Arrhythmia	Atrial fibrillation (incident)	seq.7071.23	MAN1B1	coxph	-0.0290202	0.0433768	0.503478	1	0	1	0
Disease	Arrhythmia	Atrial fibrillation (incident)	seq.7073.69	C22orf15	coxph	0.0288499	0.0345722	0.404009	1	0	1	0
Disease	Arrhythmia	Atrial fibrillation (incident)	seq.7076.17	ECEL1	coxph	-0.105762	0.0388129	0.00643191	1	0	1	0
Disease	Arrhythmia	Atrial fibrillation (incident)	seq.7081.2	BTN3A1	coxph	-0.0547713	0.0385273	0.155135	1	0	1	0
Disease	Arrhythmia	Atrial fibrillation (incident)	seq.7082.2	B3GNT6	coxph	0.0784044	0.0387531	0.0430548	1	0	1	0
Disease	Arrhythmia	Atrial fibrillation (incident)	seq.7083.74	MATN4	coxph	-0.0262836	0.0361339	0.466984	1	0	1	0
Disease	Arrhythmia	Atrial fibrillation (incident)	seq.7084.1	DRAXIN	coxph	-0.0206923	0.0360109	0.565555	1	0	1	0
Disease	Arrhythmia	Atrial fibrillation (incident)	seq.7085.81	CDSN	coxph	0.00985346	0.0365119	0.78726	1	0	1	0
Disease	Arrhythmia	Atrial fibrillation (incident)	seq.7089.42	SYT11	coxph	-0.0738327	0.0374511	0.0486729	1	0	1	0
Disease	Arrhythmia	Atrial fibrillation (incident)	seq.7090.17	GALNT1	coxph	-0.0283233	0.0418917	0.498972	1	0	1	0
Disease	Arrhythmia	Atrial fibrillation (incident)	seq.7092.7	PDILT	coxph	-0.0104156	0.0358672	0.771515	1	0	1	0
Disease	Arrhythmia	Atrial fibrillation (incident)	seq.7096.30	RMDN1	coxph	0.0656255	0.0382593	0.0862936	1	0	1	0
Disease	Arrhythmia	Atrial fibrillation (incident)	seq.7097.8	CDY1	coxph	0.0266435	0.0357279	0.455828	1	0	1	0
Disease	Arrhythmia	Atrial fibrillation (incident)	seq.7099.33	FSTL5	coxph	-0.173382	0.0410979	2.4566410828758e-05	0.17904	0	1	0
Disease	Arrhythmia	Atrial fibrillation (incident)	seq.7100.31	CD2	coxph	0.127539	0.0362416	0.000432955	1	0	1	0
Disease	Arrhythmia	Atrial fibrillation (incident)	seq.7104.71	CABP7	coxph	-0.0334201	0.0372831	0.370046	1	0	1	0
Disease	Arrhythmia	Atrial fibrillation (incident)	seq.7105.7	CABLES2	coxph	-0.0905478	0.0373926	0.0154548	1	0	1	0
Disease	Arrhythmia	Atrial fibrillation (incident)	seq.7106.37	OOSP2	coxph	0.0387728	0.0363021	0.285493	1	0	1	0
Disease	Arrhythmia	Atrial fibrillation (incident)	seq.7108.7	SMIM24	coxph	0.0657082	0.0336288	0.0507097	1	0	1	0
Disease	Arrhythmia	Atrial fibrillation (incident)	seq.7110.2	DNAJB11	coxph	0.0354272	0.0374695	0.344407	1	0	1	0
Disease	Arrhythmia	Atrial fibrillation (incident)	seq.7113.1	GRPEL1	coxph	0.0939148	0.035882	0.00886216	1	0	1	0
Disease	Arrhythmia	Atrial fibrillation (incident)	seq.7115.5	SEMG1	coxph	0.027449	0.0358606	0.444012	1	0	1	0
Disease	Arrhythmia	Atrial fibrillation (incident)	seq.7116.31	OSCAR	coxph	-0.0712103	0.038349	0.0633254	1	0	1	0
Disease	Arrhythmia	Atrial fibrillation (incident)	seq.7117.21	SERPINI2	coxph	0.0259092	0.0415835	0.533242	1	0	1	0
Disease	Arrhythmia	Atrial fibrillation (incident)	seq.7118.24	IGDCC3	coxph	-0.0112619	0.0387072	0.771088	1	0	1	0
Disease	Arrhythmia	Atrial fibrillation (incident)	seq.7121.2	SYT7	coxph	0.0505088	0.0379408	0.183106	1	0	1	0
Disease	Arrhythmia	Atrial fibrillation (incident)	seq.7122.31	LGR5	coxph	0.0296572	0.0359092	0.408863	1	0	1	0
Disease	Arrhythmia	Atrial fibrillation (incident)	seq.7123.25	MRPL52	coxph	-0.0935424	0.0419254	0.0256703	1	0	1	0
Disease	Arrhythmia	Atrial fibrillation (incident)	seq.7124.18	IL21	coxph	0.0441438	0.034959	0.206686	1	0	1	0
Disease	Arrhythmia	Atrial fibrillation (incident)	seq.7127.3	APOA2	coxph	0.171989	0.0385196	8.00790111096721e-06	0.0583616	0	1	0
Disease	Arrhythmia	Atrial fibrillation (incident)	seq.7128.9	VWA2	coxph	-0.0294822	0.0359794	0.412547	1	0	1	0
Disease	Arrhythmia	Atrial fibrillation (incident)	seq.7130.4	LAIR2	coxph	-0.00902926	0.0359286	0.801574	1	0	1	0
Disease	Arrhythmia	Atrial fibrillation (incident)	seq.7131.207	TNC	coxph	0.102311	0.0374038	0.00623188	1	0	1	0
Disease	Arrhythmia	Atrial fibrillation (incident)	seq.7131.8	CETP	coxph	0.0574682	0.0352931	0.103458	1	0	1	0
Disease	Arrhythmia	Atrial fibrillation (incident)	seq.7132.55	C1QL4	coxph	0.0522694	0.0363718	0.150694	1	0	1	0
Disease	Arrhythmia	Atrial fibrillation (incident)	seq.7134.14	BCL2L2	coxph	0.00959519	0.0363257	0.791669	1	0	1	0
Disease	Arrhythmia	Atrial fibrillation (incident)	seq.7136.107	HBE1	coxph	0.00615741	0.0419322	0.883257	1	0	1	0
Disease	Arrhythmia	Atrial fibrillation (incident)	seq.7137.8	MSRA	coxph	0.00411025	0.0384302	0.914826	1	0	1	0
Disease	Arrhythmia	Atrial fibrillation (incident)	seq.7139.14	SLITRK4	coxph	0.0840306	0.0456201	0.0654803	1	0	1	0
Disease	Arrhythmia	Atrial fibrillation (incident)	seq.7140.1	CELA2A	coxph	0.0516644	0.0366594	0.158744	1	0	1	0
Disease	Arrhythmia	Atrial fibrillation (incident)	seq.7141.21	MGAT4B	coxph	0.0659229	0.037352	0.0775787	1	0	1	0
Disease	Arrhythmia	Atrial fibrillation (incident)	seq.7142.5	CPN1	coxph	0.0826124	0.0409781	0.0437988	1	0	1	0
Disease	Arrhythmia	Atrial fibrillation (incident)	seq.7143.9	None	coxph	0.0479195	0.0357328	0.179905	1	0	1	0
Disease	Arrhythmia	Atrial fibrillation (incident)	seq.7144.234	KAZALD1	coxph	0.034402	0.0381225	0.36684	1	0	1	0
Disease	Arrhythmia	Atrial fibrillation (incident)	seq.7145.1	ITIH3	coxph	0.0489363	0.0386774	0.205785	1	0	1	0
Disease	Arrhythmia	Atrial fibrillation (incident)	seq.7146.16	PDIA4	coxph	0.0202127	0.0407624	0.619988	1	0	1	0
Disease	Arrhythmia	Atrial fibrillation (incident)	seq.7146.5	PDIA4	coxph	0.0234927	0.0353848	0.506741	1	0	1	0
Disease	Arrhythmia	Atrial fibrillation (incident)	seq.7147.35	WFDC8	coxph	0.115293	0.0362952	0.00149051	1	0	1	0
Disease	Arrhythmia	Atrial fibrillation (incident)	seq.7148.42	ANTKMT	coxph	0.0667055	0.0334786	0.0463183	1	0	1	0
Disease	Arrhythmia	Atrial fibrillation (incident)	seq.7152.5	HAVCR2	coxph	0.0406245	0.0362293	0.262153	1	0	1	0
Disease	Arrhythmia	Atrial fibrillation (incident)	seq.7153.66	NGRN	coxph	0.00492172	0.039388	0.900559	1	0	1	0
Disease	Arrhythmia	Atrial fibrillation (incident)	seq.7154.92	LEG1	coxph	-0.0309542	0.0371138	0.404261	1	0	1	0
Disease	Arrhythmia	Atrial fibrillation (incident)	seq.7155.46	C4BPB	coxph	-0.0358598	0.0410326	0.382154	1	0	1	0
Disease	Arrhythmia	Atrial fibrillation (incident)	seq.7156.2	FUT10	coxph	0.0783791	0.0383137	0.0407841	1	0	1	0
Disease	Arrhythmia	Atrial fibrillation (incident)	seq.7157.22	PCDHA4	coxph	-0.0138012	0.0362337	0.703282	1	0	1	0
Disease	Arrhythmia	Atrial fibrillation (incident)	seq.7161.25	H6PD	coxph	-0.0159597	0.0363769	0.660855	1	0	1	0
Disease	Arrhythmia	Atrial fibrillation (incident)	seq.7163.26	LACRT	coxph	-0.0649296	0.037713	0.0851283	1	0	1	0
Disease	Arrhythmia	Atrial fibrillation (incident)	seq.7167.102	VAPA	coxph	0.106034	0.0381465	0.00544178	1	0	1	0
Disease	Arrhythmia	Atrial fibrillation (incident)	seq.7173.141	TMEM132C	coxph	0.102446	0.0393841	0.00928974	1	0	1	0
Disease	Arrhythmia	Atrial fibrillation (incident)	seq.7174.15	CD38	coxph	0.0517929	0.036472	0.155587	1	0	1	0
Disease	Arrhythmia	Atrial fibrillation (incident)	seq.7175.4	PCDHGA2	coxph	0.0406066	0.0361001	0.260659	1	0	1	0
Disease	Arrhythmia	Atrial fibrillation (incident)	seq.7178.59	DEPP1	coxph	-0.0780574	0.0362576	0.0313302	1	0	1	0
Disease	Arrhythmia	Atrial fibrillation (incident)	seq.7179.69	NFASC	coxph	0.0942532	0.0369473	0.0107408	1	0	1	0
Disease	Arrhythmia	Atrial fibrillation (incident)	seq.7180.114	IFNA14	coxph	0.0337498	0.0368813	0.360143	1	0	1	0
Disease	Arrhythmia	Atrial fibrillation (incident)	seq.7181.17	VAPB	coxph	0.0501874	0.034583	0.14672	1	0	1	0
Disease	Arrhythmia	Atrial fibrillation (incident)	seq.7182.1	CES1	coxph	-0.171675	0.0425987	5.57622617750236e-05	0.406395	0	1	0
Disease	Arrhythmia	Atrial fibrillation (incident)	seq.7183.102	ANGPTL8	coxph	0.0025488	0.0393633	0.948372	1	0	1	0
Disease	Arrhythmia	Atrial fibrillation (incident)	seq.7184.13	CEACAM7	coxph	0.0629722	0.0347606	0.0700481	1	0	1	0
Disease	Arrhythmia	Atrial fibrillation (incident)	seq.7185.29	GP5	coxph	-0.0806237	0.0368391	0.0286305	1	0	1	0
Disease	Arrhythmia	Atrial fibrillation (incident)	seq.7186.111	STX3	coxph	0.0959291	0.0355549	0.0069746	1	0	1	0
Disease	Arrhythmia	Atrial fibrillation (incident)	seq.7187.3	PPM1L	coxph	0.0563927	0.0348057	0.105186	1	0	1	0
Disease	Arrhythmia	Atrial fibrillation (incident)	seq.7189.55	CHST3	coxph	0.0154864	0.0392838	0.693419	1	0	1	0
Disease	Arrhythmia	Atrial fibrillation (incident)	seq.7190.50	EPHA4	coxph	0.0350527	0.0393091	0.372543	1	0	1	0
Disease	Arrhythmia	Atrial fibrillation (incident)	seq.7191.32	SLMAP	coxph	-0.0197502	0.0412851	0.632375	1	0	1	0
Disease	Arrhythmia	Atrial fibrillation (incident)	seq.7192.37	IFNLR1	coxph	0.128246	0.0363964	0.000425737	1	0	1	0
Disease	Arrhythmia	Atrial fibrillation (incident)	seq.7193.98	PCDHAC1	coxph	0.0246996	0.0383351	0.519376	1	0	1	0
Disease	Arrhythmia	Atrial fibrillation (incident)	seq.7194.36	NPTN	coxph	0.0205546	0.0384036	0.592494	1	0	1	0
Disease	Arrhythmia	Atrial fibrillation (incident)	seq.7195.119	EPHA7	coxph	0.158681	0.0385438	3.83984349963635e-05	0.279848	0	1	0
Disease	Arrhythmia	Atrial fibrillation (incident)	seq.7196.21	IFNW1	coxph	0.0277205	0.0369911	0.453626	1	0	1	0
Disease	Arrhythmia	Atrial fibrillation (incident)	seq.7197.2	DNAJC15	coxph	0.00384942	0.0385083	0.920373	1	0	1	0
Disease	Arrhythmia	Atrial fibrillation (incident)	seq.7198.197	FAM20B	coxph	-0.0860516	0.037187	0.0206666	1	0	1	0
Disease	Arrhythmia	Atrial fibrillation (incident)	seq.7199.3	SYN3	coxph	-0.158452	0.0400754	7.69094370799406e-05	0.560516	0	1	0
Disease	Arrhythmia	Atrial fibrillation (incident)	seq.7200.4	LRFN2	coxph	-0.00376962	0.0363394	0.917381	1	0	1	0
Disease	Arrhythmia	Atrial fibrillation (incident)	seq.7201.5	ISCU	coxph	-0.0277771	0.0357136	0.436702	1	0	1	0
Disease	Arrhythmia	Atrial fibrillation (incident)	seq.7202.107	SEMA6C	coxph	0.0308159	0.0367009	0.401105	1	0	1	0
Disease	Arrhythmia	Atrial fibrillation (incident)	seq.7203.125	RFNG	coxph	-0.0859091	0.0496338	0.0834769	1	0	1	0
Disease	Arrhythmia	Atrial fibrillation (incident)	seq.7204.1	CEACAM21	coxph	0.0680789	0.034813	0.0505173	1	0	1	0
Disease	Arrhythmia	Atrial fibrillation (incident)	seq.7206.20	FBP1	coxph	-0.00292539	0.0370319	0.937035	1	0	1	0
Disease	Arrhythmia	Atrial fibrillation (incident)	seq.7207.4	IK	coxph	0.000274555	0.0401895	0.994549	1	0	1	0
Disease	Arrhythmia	Atrial fibrillation (incident)	seq.7208.60	MGAT4C	coxph	0.0172267	0.0354529	0.627037	1	0	1	0
Disease	Arrhythmia	Atrial fibrillation (incident)	seq.7210.25	APLP1	coxph	-0.124033	0.0374067	0.000913855	1	0	1	0
Disease	Arrhythmia	Atrial fibrillation (incident)	seq.7211.2	RNASE1	coxph	0.288762	0.0472784	1.0108040346513e-09	7.36673980453867e-06	1	0.000184168	1
Disease	Arrhythmia	Atrial fibrillation (incident)	seq.7215.18	CYB5R3	coxph	0.0498227	0.0441258	0.258854	1	0	1	0
Disease	Arrhythmia	Atrial fibrillation (incident)	seq.7218.87	ATP1B2	coxph	0.0538379	0.0381042	0.157681	1	0	1	0
Disease	Arrhythmia	Atrial fibrillation (incident)	seq.7219.152	HSPA1A	coxph	0.0856599	0.0362553	0.0181431	1	0	1	0
Disease	Arrhythmia	Atrial fibrillation (incident)	seq.7221.56	CKAP4	coxph	0.00528615	0.0396949	0.894059	1	0	1	0
Disease	Arrhythmia	Atrial fibrillation (incident)	seq.7223.60	S100A13	coxph	0.101361	0.0376231	0.00705772	1	0	1	0
Disease	Arrhythmia	Atrial fibrillation (incident)	seq.7224.11	TRAT1	coxph	-0.0474784	0.0363219	0.191159	1	0	1	0
Disease	Arrhythmia	Atrial fibrillation (incident)	seq.7225.51	MMGT1	coxph	-0.0665179	0.0391827	0.089577	1	0	1	0
Disease	Arrhythmia	Atrial fibrillation (incident)	seq.7227.75	COCH	coxph	0.00676853	0.0363449	0.852264	1	0	1	0
Disease	Arrhythmia	Atrial fibrillation (incident)	seq.7228.2	ST6GALNAC6	coxph	0.0348869	0.03815	0.360472	1	0	1	0
Disease	Arrhythmia	Atrial fibrillation (incident)	seq.7231.37	TMPRSS11A	coxph	0.0851571	0.0365482	0.0198065	1	0	1	0
Disease	Arrhythmia	Atrial fibrillation (incident)	seq.7233.73	P2RX6	coxph	0.00616366	0.038352	0.872319	1	0	1	0
Disease	Arrhythmia	Atrial fibrillation (incident)	seq.7234.12	COLGALT2	coxph	0.0921195	0.0346697	0.00788247	1	0	1	0
Disease	Arrhythmia	Atrial fibrillation (incident)	seq.7239.9	GSTM1	coxph	-0.0584107	0.0417561	0.161857	1	0	1	0
Disease	Arrhythmia	Atrial fibrillation (incident)	seq.7240.2	MBTPS1	coxph	0.0389555	0.0365348	0.286306	1	0	1	0
Disease	Arrhythmia	Atrial fibrillation (incident)	seq.7241.12	CD247	coxph	0.0108985	0.0388579	0.779116	1	0	1	0
Disease	Arrhythmia	Atrial fibrillation (incident)	seq.7242.14	VSTM4	coxph	-0.0267052	0.039481	0.498783	1	0	1	0
Disease	Arrhythmia	Atrial fibrillation (incident)	seq.7243.8	IFNB1	coxph	0.0149227	0.0380498	0.694918	1	0	1	0
Disease	Arrhythmia	Atrial fibrillation (incident)	seq.7244.16	IGFLR1	coxph	0.191889	0.041494	3.75505289686082e-06	0.0273668	1	0.684171	0
Disease	Arrhythmia	Atrial fibrillation (incident)	seq.7245.2	CELF2	coxph	0.0755756	0.0371374	0.0418484	1	0	1	0
Disease	Arrhythmia	Atrial fibrillation (incident)	seq.7246.4	FREM2	coxph	-0.0505601	0.0396944	0.202757	1	0	1	0
Disease	Arrhythmia	Atrial fibrillation (incident)	seq.7247.1	GORAB	coxph	0.045232	0.035895	0.207626	1	0	1	0
Disease	Arrhythmia	Atrial fibrillation (incident)	seq.7249.307	BCL2L10	coxph	-0.089951	0.0485733	0.0640457	1	0	1	0
Disease	Arrhythmia	Atrial fibrillation (incident)	seq.7249.37	BCL2L10	coxph	-0.0259801	0.0371427	0.48426	1	0	1	0
Disease	Arrhythmia	Atrial fibrillation (incident)	seq.7251.64	C1QTNF3	coxph	-0.0537658	0.0382131	0.159427	1	0	1	0
Disease	Arrhythmia	Atrial fibrillation (incident)	seq.7253.6	QKI	coxph	-0.000267412	0.0346949	0.99385	1	0	1	0
Disease	Arrhythmia	Atrial fibrillation (incident)	seq.7257.18	PTH2	coxph	-0.0183311	0.0354878	0.605473	1	0	1	0
Disease	Arrhythmia	Atrial fibrillation (incident)	seq.7258.5	PRG2	coxph	0.0708751	0.035449	0.04557	1	0	1	0
Disease	Arrhythmia	Atrial fibrillation (incident)	seq.7262.191	CHST14	coxph	0.0418076	0.0374191	0.263875	1	0	1	0
Disease	Arrhythmia	Atrial fibrillation (incident)	seq.7265.32	OSTN	coxph	0.0152264	0.0338174	0.652528	1	0	1	0
Disease	Arrhythmia	Atrial fibrillation (incident)	seq.7266.4	SERPINA9	coxph	0.0654505	0.0378602	0.0838553	1	0	1	0
Disease	Arrhythmia	Atrial fibrillation (incident)	seq.7267.2	SPTLC2	coxph	0.118027	0.0362465	0.00112906	1	0	1	0
Disease	Arrhythmia	Atrial fibrillation (incident)	seq.7268.12	IFNA4	coxph	0.00983306	0.0428008	0.818294	1	0	1	0
Disease	Arrhythmia	Atrial fibrillation (incident)	seq.7551.33	LRRC32	coxph	0.163365	0.038815	2.56726943203175e-05	0.187103	0	1	0
Disease	Arrhythmia	Atrial fibrillation (incident)	seq.7624.19	ANK2	coxph	-0.040954	0.0384649	0.287007	1	0	1	0
Disease	Arrhythmia	Atrial fibrillation (incident)	seq.7625.27	YWHAQ	coxph	-0.13109	0.0404433	0.00118972	1	0	1	0
Disease	Arrhythmia	Atrial fibrillation (incident)	seq.7628.40	CRELD1	coxph	0.122311	0.0372092	0.00101216	1	0	1	0
Disease	Arrhythmia	Atrial fibrillation (incident)	seq.7638.30	LMAN2	coxph	-0.114361	0.0392392	0.00356317	1	0	1	0
Disease	Arrhythmia	Atrial fibrillation (incident)	seq.7648.9	MYBPC1	coxph	0.0339558	0.0363535	0.350281	1	0	1	0
Disease	Arrhythmia	Atrial fibrillation (incident)	seq.7655.11	NPPB	coxph	0.711655	0.0426678	1.8632985747332e-62	1.35797200126555e-58	1	3.39493000316389e-57	1
Disease	Arrhythmia	Atrial fibrillation (incident)	seq.7660.21	TPM4	coxph	0.00835014	0.0347871	0.810303	1	0	1	0
Disease	Arrhythmia	Atrial fibrillation (incident)	seq.7693.13	TNFRSF10B	coxph	0.0213737	0.0409204	0.601444	1	0	1	0
Disease	Arrhythmia	Atrial fibrillation (incident)	seq.7695.106	SQSTM1	coxph	-0.170649	0.043323	8.18259330658579e-05	0.596347	0	1	0
Disease	Arrhythmia	Atrial fibrillation (incident)	seq.7696.3	NBR1	coxph	0.03783	0.038051	0.32013	1	0	1	0
Disease	Arrhythmia	Atrial fibrillation (incident)	seq.7713.102	FMR1	coxph	-0.0593347	0.0405445	0.143345	1	0	1	0
Disease	Arrhythmia	Atrial fibrillation (incident)	seq.7713.50	FMR1	coxph	0.0271613	0.0374541	0.468336	1	0	1	0
Disease	Arrhythmia	Atrial fibrillation (incident)	seq.7717.95	CFTR	coxph	-0.019473	0.0372421	0.60106	1	0	1	0
Disease	Arrhythmia	Atrial fibrillation (incident)	seq.7721.81	FMR1	coxph	-0.00778666	0.0394481	0.843522	1	0	1	0
Disease	Arrhythmia	Atrial fibrillation (incident)	seq.7732.45	VAMP4	coxph	0.0392974	0.0380555	0.301776	1	0	1	0
Disease	Arrhythmia	Atrial fibrillation (incident)	seq.7735.17	SERPINF1	coxph	0.0117225	0.0409028	0.774423	1	0	1	0
Disease	Arrhythmia	Atrial fibrillation (incident)	seq.7736.28	OPALIN	coxph	-0.166185	0.0430388	0.000112791	0.822018	0	1	0
Disease	Arrhythmia	Atrial fibrillation (incident)	seq.7737.76	ITGB6	coxph	0.045239	0.0345189	0.190008	1	0	1	0
Disease	Arrhythmia	Atrial fibrillation (incident)	seq.7738.299	STX2	coxph	0.00839831	0.0410886	0.838045	1	0	1	0
Disease	Arrhythmia	Atrial fibrillation (incident)	seq.7740.33	FATE1	coxph	-0.10828	0.040592	0.00764124	1	0	1	0
Disease	Arrhythmia	Atrial fibrillation (incident)	seq.7741.111	RTF1	coxph	-0.0651266	0.0427791	0.127911	1	0	1	0
Disease	Arrhythmia	Atrial fibrillation (incident)	seq.7742.11	RNF148	coxph	0.0953013	0.0325121	0.00337597	1	0	1	0
Disease	Arrhythmia	Atrial fibrillation (incident)	seq.7743.5	TIMM50	coxph	-0.109623	0.0406907	0.00705872	1	0	1	0
Disease	Arrhythmia	Atrial fibrillation (incident)	seq.7744.10	LRP12	coxph	0.0924692	0.0362718	0.0107927	1	0	1	0
Disease	Arrhythmia	Atrial fibrillation (incident)	seq.7745.3	CISD1	coxph	-0.0706987	0.039133	0.0708201	1	0	1	0
Disease	Arrhythmia	Atrial fibrillation (incident)	seq.7747.47	NDUFB11	coxph	-0.160077	0.0419952	0.000137958	1	0	1	0
Disease	Arrhythmia	Atrial fibrillation (incident)	seq.7748.11	NDUFV2	coxph	-0.0387581	0.0383096	0.311678	1	0	1	0
Disease	Arrhythmia	Atrial fibrillation (incident)	seq.7751.121	SFRP2	coxph	-0.131987	0.0396209	0.000864601	1	0	1	0
Disease	Arrhythmia	Atrial fibrillation (incident)	seq.7752.31	CLEC4D	coxph	-0.0844886	0.0404841	0.0368918	1	0	1	0
Disease	Arrhythmia	Atrial fibrillation (incident)	seq.7753.21	HTATIP2	coxph	-0.0318514	0.0356766	0.371975	1	0	1	0
Disease	Arrhythmia	Atrial fibrillation (incident)	seq.7754.11	JAG1	coxph	-0.00845117	0.0366078	0.817426	1	0	1	0
Disease	Arrhythmia	Atrial fibrillation (incident)	seq.7755.37	ITGB5	coxph	-0.0630214	0.0411801	0.125921	1	0	1	0
Disease	Arrhythmia	Atrial fibrillation (incident)	seq.7756.37	KLRF1	coxph	-0.139679	0.0382832	0.000263693	1	0	1	0
Disease	Arrhythmia	Atrial fibrillation (incident)	seq.7757.5	HLA-DQA2	coxph	0.0297135	0.0370027	0.42197	1	0	1	0
Disease	Arrhythmia	Atrial fibrillation (incident)	seq.7758.217	RNF215	coxph	-0.074803	0.0364347	0.0400658	1	0	1	0
Disease	Arrhythmia	Atrial fibrillation (incident)	seq.7761.125	CHKB	coxph	-0.0645372	0.039234	0.0999839	1	0	1	0
Disease	Arrhythmia	Atrial fibrillation (incident)	seq.7762.30	SNN	coxph	-0.0585554	0.0370919	0.114415	1	0	1	0
Disease	Arrhythmia	Atrial fibrillation (incident)	seq.7763.25	CDH11	coxph	-0.105703	0.0417661	0.011379	1	0	1	0
Disease	Arrhythmia	Atrial fibrillation (incident)	seq.7765.15	ITM2A	coxph	-0.182139	0.0416351	1.21620997591613e-05	0.0886374	0	1	0
Disease	Arrhythmia	Atrial fibrillation (incident)	seq.7766.25	ZP4	coxph	-0.157422	0.0396577	7.2020992060899e-05	0.524889	0	1	0
Disease	Arrhythmia	Atrial fibrillation (incident)	seq.7767.1	CLPSL2	coxph	-0.170655	0.041444	3.82645753992889e-05	0.278872	0	1	0
Disease	Arrhythmia	Atrial fibrillation (incident)	seq.7768.10	CPM	coxph	-0.102576	0.0383093	0.00741558	1	0	1	0
Disease	Arrhythmia	Atrial fibrillation (incident)	seq.7769.29	SH3BP2	coxph	0.040934	0.0359596	0.254982	1	0	1	0
Disease	Arrhythmia	Atrial fibrillation (incident)	seq.7770.25	NFU1	coxph	-0.0253366	0.0353821	0.473938	1	0	1	0
Disease	Arrhythmia	Atrial fibrillation (incident)	seq.7773.20	KIR2DL2	coxph	-0.106255	0.039885	0.00772079	1	0	1	0
Disease	Arrhythmia	Atrial fibrillation (incident)	seq.7775.15	KLK11	coxph	-0.136103	0.0413674	0.00100148	1	0	1	0
Disease	Arrhythmia	Atrial fibrillation (incident)	seq.7776.20	UNC5B	coxph	0.20847	0.0458143	5.35622096721502e-06	0.0390361	1	0.975903	0
Disease	Arrhythmia	Atrial fibrillation (incident)	seq.7778.104	CARD19	coxph	-0.0976568	0.0386638	0.0115437	1	0	1	0
Disease	Arrhythmia	Atrial fibrillation (incident)	seq.7779.86	CHST11	coxph	-0.0771692	0.0419952	0.0661255	1	0	1	0
Disease	Arrhythmia	Atrial fibrillation (incident)	seq.7780.34	MZB1	coxph	0.078966	0.0358655	0.0276844	1	0	1	0
Disease	Arrhythmia	Atrial fibrillation (incident)	seq.7782.34	EDDM3B	coxph	0.0397262	0.0360662	0.270688	1	0	1	0
Disease	Arrhythmia	Atrial fibrillation (incident)	seq.7784.1	KNG1	coxph	-0.0554223	0.0395246	0.160849	1	0	1	0
Disease	Arrhythmia	Atrial fibrillation (incident)	seq.7785.1	EFNB3	coxph	-0.145049	0.0438746	0.000946416	1	0	1	0
Disease	Arrhythmia	Atrial fibrillation (incident)	seq.7786.83	CLEC2B	coxph	-0.176688	0.0389076	5.59321798859448e-06	0.0407634	1	1	0
Disease	Arrhythmia	Atrial fibrillation (incident)	seq.7787.25	LILRA5	coxph	0.0523541	0.0368435	0.155321	1	0	1	0
Disease	Arrhythmia	Atrial fibrillation (incident)	seq.7788.1	ATP5PF	coxph	0.138556	0.0374495	0.000215765	1	0	1	0
Disease	Arrhythmia	Atrial fibrillation (incident)	seq.7789.182	PRDX4	coxph	0.00490756	0.0382285	0.897853	1	0	1	0
Disease	Arrhythmia	Atrial fibrillation (incident)	seq.7790.21	LIF	coxph	-0.0138006	0.0405196	0.733413	1	0	1	0
Disease	Arrhythmia	Atrial fibrillation (incident)	seq.7792.58	CCDC90B	coxph	-0.174382	0.0428365	4.68357593959949e-05	0.341339	0	1	0
Disease	Arrhythmia	Atrial fibrillation (incident)	seq.7795.14	KLRC3	coxph	0.111003	0.0377643	0.0032888	1	0	1	0
Disease	Arrhythmia	Atrial fibrillation (incident)	seq.7796.10	CD79A	coxph	0.0823876	0.0386859	0.0332	1	0	1	0
Disease	Arrhythmia	Atrial fibrillation (incident)	seq.7797.11	CCDC167	coxph	-0.146173	0.0397912	0.000239259	1	0	1	0
Disease	Arrhythmia	Atrial fibrillation (incident)	seq.7799.3	KIR2DL5A	coxph	0.0100299	0.0360692	0.780956	1	0	1	0
Disease	Arrhythmia	Atrial fibrillation (incident)	seq.7803.4	CHST1	coxph	-0.0586045	0.0402094	0.144983	1	0	1	0
Disease	Arrhythmia	Atrial fibrillation (incident)	seq.7805.52	GOSR1	coxph	-0.13668	0.0417629	0.00106501	1	0	1	0
Disease	Arrhythmia	Atrial fibrillation (incident)	seq.7806.33	B4GALT7	coxph	-0.0033477	0.0396196	0.932662	1	0	1	0
Disease	Arrhythmia	Atrial fibrillation (incident)	seq.7808.5	GLCE	coxph	-0.0854604	0.0364394	0.019013	1	0	1	0
Disease	Arrhythmia	Atrial fibrillation (incident)	seq.7809.22	SPATA9	coxph	0.0711232	0.0348564	0.0413042	1	0	1	0
Disease	Arrhythmia	Atrial fibrillation (incident)	seq.7810.20	C1QTNF5	coxph	0.0255294	0.0389203	0.511862	1	0	1	0
Disease	Arrhythmia	Atrial fibrillation (incident)	seq.7812.11	S100A9	coxph	-0.145274	0.0400701	0.000288417	1	0	1	0
Disease	Arrhythmia	Atrial fibrillation (incident)	seq.7813.6	ALPP	coxph	0.0651728	0.0352311	0.0643328	1	0	1	0
Disease	Arrhythmia	Atrial fibrillation (incident)	seq.7815.49	IGFBPL1	coxph	-0.160676	0.0407574	8.07175991116803e-05	0.58827	0	1	0
Disease	Arrhythmia	Atrial fibrillation (incident)	seq.7818.101	GBP6	coxph	-0.0829566	0.0387879	0.032458	1	0	1	0
Disease	Arrhythmia	Atrial fibrillation (incident)	seq.7821.6	C1D	coxph	-0.217972	0.0395486	3.55795859878731e-08	0.000259304	1	0.0064826	1
Disease	Arrhythmia	Atrial fibrillation (incident)	seq.7822.11	PLAAT2	coxph	-0.0313552	0.0369672	0.396333	1	0	1	0
Disease	Arrhythmia	Atrial fibrillation (incident)	seq.7823.22	ST6GALNAC2	coxph	-0.100546	0.0403031	0.0126048	1	0	1	0
Disease	Arrhythmia	Atrial fibrillation (incident)	seq.7824.88	MSRB3	coxph	0.0708242	0.0337447	0.0358321	1	0	1	0
Disease	Arrhythmia	Atrial fibrillation (incident)	seq.7825.7	ABHD12	coxph	-0.125094	0.0407947	0.00216623	1	0	1	0
Disease	Arrhythmia	Atrial fibrillation (incident)	seq.7826.1	DCLK3	coxph	0.0816996	0.0342087	0.0169278	1	0	1	0
Disease	Arrhythmia	Atrial fibrillation (incident)	seq.7827.20	ADAM32	coxph	0.00657383	0.0350258	0.851123	1	0	1	0
Disease	Arrhythmia	Atrial fibrillation (incident)	seq.7831.39	RBP4	coxph	0.0798403	0.0427455	0.0617894	1	0	1	0
Disease	Arrhythmia	Atrial fibrillation (incident)	seq.7832.181	PDIA3	coxph	-0.0936927	0.0374251	0.0122982	1	0	1	0
Disease	Arrhythmia	Atrial fibrillation (incident)	seq.7835.2	BNIP3L	coxph	0.0205547	0.0346431	0.552962	1	0	1	0
Disease	Arrhythmia	Atrial fibrillation (incident)	seq.7838.27	SMR3A	coxph	-0.152923	0.0407195	0.000172982	1	0	1	0
Disease	Arrhythmia	Atrial fibrillation (incident)	seq.7839.99	TAFA3	coxph	-0.0229582	0.0352795	0.515207	1	0	1	0
Disease	Arrhythmia	Atrial fibrillation (incident)	seq.7840.64	LGMN	coxph	-0.0743708	0.0353062	0.0351651	1	0	1	0
Disease	Arrhythmia	Atrial fibrillation (incident)	seq.7841.84	ESAM	coxph	0.0868921	0.0429573	0.0430982	1	0	1	0
Disease	Arrhythmia	Atrial fibrillation (incident)	seq.7842.52	SERF1A	coxph	-0.156157	0.0408439	0.000131695	0.959795	0	1	0
Disease	Arrhythmia	Atrial fibrillation (incident)	seq.7846.44	PSG11	coxph	-0.106002	0.040534	0.00891925	1	0	1	0
Disease	Arrhythmia	Atrial fibrillation (incident)	seq.7849.3	QPCT	coxph	0.015399	0.0358742	0.66774	1	0	1	0
Disease	Arrhythmia	Atrial fibrillation (incident)	seq.7850.1	COX4I2	coxph	-0.137479	0.0400139	0.000590845	1	0	1	0
Disease	Arrhythmia	Atrial fibrillation (incident)	seq.7851.30	ANKRD46	coxph	-0.0885179	0.0404757	0.028747	1	0	1	0
Disease	Arrhythmia	Atrial fibrillation (incident)	seq.7852.9	MTIF3	coxph	0.0305785	0.0360655	0.396515	1	0	1	0
Disease	Arrhythmia	Atrial fibrillation (incident)	seq.7853.19	SCO1	coxph	-0.10201	0.0410426	0.0129379	1	0	1	0
Disease	Arrhythmia	Atrial fibrillation (incident)	seq.7854.38	NCR3LG1	coxph	-0.0557158	0.0376976	0.139416	1	0	1	0
Disease	Arrhythmia	Atrial fibrillation (incident)	seq.7856.51	FAM151A	coxph	-0.0570321	0.0375994	0.129308	1	0	1	0
Disease	Arrhythmia	Atrial fibrillation (incident)	seq.7857.22	NTS	coxph	0.0296967	0.0358668	0.407687	1	0	1	0
Disease	Arrhythmia	Atrial fibrillation (incident)	seq.7859.21	PCDHGC3	coxph	-0.120382	0.0380737	0.00156786	1	0	1	0
Disease	Arrhythmia	Atrial fibrillation (incident)	seq.7860.9	HERC4	coxph	-0.150936	0.0415759	0.000283002	1	0	1	0
Disease	Arrhythmia	Atrial fibrillation (incident)	seq.7861.9	ROR2	coxph	0.203735	0.0446573	5.06228928125295e-06	0.036894	1	0.922349	0
Disease	Arrhythmia	Atrial fibrillation (incident)	seq.7863.50	PGRMC1	coxph	0.180621	0.0415569	1.38420063166323e-05	0.100881	0	1	0
Disease	Arrhythmia	Atrial fibrillation (incident)	seq.7864.3	SIGLEC8	coxph	-0.13782	0.0402714	0.000620958	1	0	1	0
Disease	Arrhythmia	Atrial fibrillation (incident)	seq.7865.126	PLAAT3	coxph	-0.00423023	0.0389648	0.913547	1	0	1	0
Disease	Arrhythmia	Atrial fibrillation (incident)	seq.7866.11	DNAJC30	coxph	-0.0953098	0.0393099	0.0153263	1	0	1	0
Disease	Arrhythmia	Atrial fibrillation (incident)	seq.7867.154	ST6GALNAC1	coxph	-0.204342	0.0396128	2.48944081182645e-07	0.0018143	1	0.0453576	1
Disease	Arrhythmia	Atrial fibrillation (incident)	seq.7870.8	CNDP1	coxph	-0.0414196	0.0366808	0.258819	1	0	1	0
Disease	Arrhythmia	Atrial fibrillation (incident)	seq.7871.16	TMEM132A	coxph	-0.0148831	0.039061	0.703187	1	0	1	0
Disease	Arrhythmia	Atrial fibrillation (incident)	seq.7873.32	TSSK2	coxph	-0.0710724	0.0398182	0.0742741	1	0	1	0
Disease	Arrhythmia	Atrial fibrillation (incident)	seq.7875.86	PLEK	coxph	-0.0472896	0.0357973	0.186488	1	0	1	0
Disease	Arrhythmia	Atrial fibrillation (incident)	seq.7878.2	SEC61B	coxph	-0.086805	0.0409838	0.0341725	1	0	1	0
Disease	Arrhythmia	Atrial fibrillation (incident)	seq.7879.12	CYP3A4	coxph	-0.074009	0.0438886	0.0917393	1	0	1	0
Disease	Arrhythmia	Atrial fibrillation (incident)	seq.7880.9	PSMA1	coxph	-0.144179	0.0402503	0.000340911	1	0	1	0
Disease	Arrhythmia	Atrial fibrillation (incident)	seq.7881.244	PARP16	coxph	-0.183124	0.0405735	6.37982524850033e-06	0.0464962	1	1	0
Disease	Arrhythmia	Atrial fibrillation (incident)	seq.7882.31	SLAMF7	coxph	-0.0720861	0.040143	0.0725373	1	0	1	0
Disease	Arrhythmia	Atrial fibrillation (incident)	seq.7884.15	DDR2	coxph	-0.0642323	0.0369925	0.0825002	1	0	1	0
Disease	Arrhythmia	Atrial fibrillation (incident)	seq.7885.17	CFHR5	coxph	0.0505552	0.0358274	0.158223	1	0	1	0
Disease	Arrhythmia	Atrial fibrillation (incident)	seq.7886.26	SPTLC1	coxph	-0.0279884	0.0392172	0.475427	1	0	1	0
Disease	Arrhythmia	Atrial fibrillation (incident)	seq.7887.57	COX5B	coxph	0.0113488	0.0357034	0.750588	1	0	1	0
Disease	Arrhythmia	Atrial fibrillation (incident)	seq.7888.58	COA3	coxph	-0.128108	0.0412731	0.00190978	1	0	1	0
Disease	Arrhythmia	Atrial fibrillation (incident)	seq.7890.68	DPP10	coxph	0.0103292	0.0372247	0.78141	1	0	1	0
Disease	Arrhythmia	Atrial fibrillation (incident)	seq.7891.45	UGT1A6	coxph	0.0208128	0.0353718	0.556263	1	0	1	0
Disease	Arrhythmia	Atrial fibrillation (incident)	seq.7892.132	FAM234B	coxph	-0.0826145	0.0401441	0.039595	1	0	1	0
Disease	Arrhythmia	Atrial fibrillation (incident)	seq.7893.19	OLR1	coxph	0.00307301	0.0361839	0.932319	1	0	1	0
Disease	Arrhythmia	Atrial fibrillation (incident)	seq.7894.155	FGF3	coxph	-0.043518	0.0404484	0.281977	1	0	1	0
Disease	Arrhythmia	Atrial fibrillation (incident)	seq.7895.108	MRAP	coxph	-0.101447	0.0410855	0.013543	1	0	1	0
Disease	Arrhythmia	Atrial fibrillation (incident)	seq.7897.75	DLG3	coxph	-0.142748	0.0403823	0.000407911	1	0	1	0
Disease	Arrhythmia	Atrial fibrillation (incident)	seq.7898.29	MDM1	coxph	0.111569	0.0389736	0.00420057	1	0	1	0
Disease	Arrhythmia	Atrial fibrillation (incident)	seq.7903.18	VAMP3	coxph	-0.0859333	0.0383898	0.0251921	1	0	1	0
Disease	Arrhythmia	Atrial fibrillation (incident)	seq.7905.30	HP	coxph	0.0644823	0.0367626	0.0794276	1	0	1	0
Disease	Arrhythmia	Atrial fibrillation (incident)	seq.7909.37	SHBG	coxph	-0.0175343	0.0381748	0.646007	1	0	1	0
Disease	Arrhythmia	Atrial fibrillation (incident)	seq.7910.41	LRFN1	coxph	-0.207398	0.040462	2.96365714619372e-07	0.00215991	1	0.0539978	0
Disease	Arrhythmia	Atrial fibrillation (incident)	seq.7911.29	SCN4B	coxph	-0.117696	0.039124	0.00262736	1	0	1	0
Disease	Arrhythmia	Atrial fibrillation (incident)	seq.7915.31	APLP2	coxph	0.0420664	0.0393132	0.284605	1	0	1	0
Disease	Arrhythmia	Atrial fibrillation (incident)	seq.7916.10	S100A7	coxph	0.00372669	0.0357659	0.917013	1	0	1	0
Disease	Arrhythmia	Atrial fibrillation (incident)	seq.7917.17	CPD	coxph	-0.0827311	0.0419707	0.0487051	1	0	1	0
Disease	Arrhythmia	Atrial fibrillation (incident)	seq.7918.114	AMY1A	coxph	-0.023725	0.0359298	0.509051	1	0	1	0
Disease	Arrhythmia	Atrial fibrillation (incident)	seq.7919.278	FAM3D	coxph	-0.185436	0.0377598	9.06485203569107e-07	0.00660646	1	0.165162	0
Disease	Arrhythmia	Atrial fibrillation (incident)	seq.7920.30	ST8SIA2	coxph	0.00516819	0.0375681	0.890581	1	0	1	0
Disease	Arrhythmia	Atrial fibrillation (incident)	seq.7921.65	FJX1	coxph	0.0587185	0.0387682	0.129873	1	0	1	0
Disease	Arrhythmia	Atrial fibrillation (incident)	seq.7922.5	ADM	coxph	0.137241	0.0356995	0.000120874	0.880933	0	1	0
Disease	Arrhythmia	Atrial fibrillation (incident)	seq.7923.41	SEMA4C	coxph	0.0263136	0.037033	0.477367	1	0	1	0
Disease	Arrhythmia	Atrial fibrillation (incident)	seq.7924.7	CD3G	coxph	0.0180536	0.0420229	0.667477	1	0	1	0
Disease	Arrhythmia	Atrial fibrillation (incident)	seq.7925.18	SMCO2	coxph	-0.0805655	0.0402753	0.0454605	1	0	1	0
Disease	Arrhythmia	Atrial fibrillation (incident)	seq.7926.13	SPINT3	coxph	0.0588756	0.0509968	0.248298	1	0	1	0
Disease	Arrhythmia	Atrial fibrillation (incident)	seq.7927.16	ST6GALNAC5	coxph	0.0651185	0.0339116	0.0548275	1	0	1	0
Disease	Arrhythmia	Atrial fibrillation (incident)	seq.7928.183	TPST1	coxph	0.178352	0.0371075	1.53690127969729e-06	0.0112009	1	0.280023	0
Disease	Arrhythmia	Atrial fibrillation (incident)	seq.7930.3	EXOSC1	coxph	-0.180811	0.04544	6.91683119367985e-05	0.504099	0	1	0
Disease	Arrhythmia	Atrial fibrillation (incident)	seq.7932.23	SYT8	coxph	-0.0129068	0.0356665	0.717446	1	0	1	0
Disease	Arrhythmia	Atrial fibrillation (incident)	seq.7933.75	ADAM22	coxph	-0.0815857	0.0389744	0.0363211	1	0	1	0
Disease	Arrhythmia	Atrial fibrillation (incident)	seq.7934.11	NDRG4	coxph	-0.123072	0.0427394	0.00398198	1	0	1	0
Disease	Arrhythmia	Atrial fibrillation (incident)	seq.7935.26	LARGE1	coxph	0.0159213	0.0376802	0.672632	1	0	1	0
Disease	Arrhythmia	Atrial fibrillation (incident)	seq.7939.1	SLC66A1L	coxph	-0.22204	0.0410669	6.41685298184841e-08	0.00046766	1	0.0116915	1
Disease	Arrhythmia	Atrial fibrillation (incident)	seq.7943.16	CUZD1	coxph	-0.100761	0.0386647	0.00916016	1	0	1	0
Disease	Arrhythmia	Atrial fibrillation (incident)	seq.7944.1	KIR3DL3	coxph	-0.0252941	0.0371904	0.496425	1	0	1	0
Disease	Arrhythmia	Atrial fibrillation (incident)	seq.7945.10	SEMA6A	coxph	0.0945453	0.0385115	0.0140888	1	0	1	0
Disease	Arrhythmia	Atrial fibrillation (incident)	seq.7947.19	TEPSIN	coxph	-0.0171267	0.038418	0.655742	1	0	1	0
Disease	Arrhythmia	Atrial fibrillation (incident)	seq.7948.129	GLTPD2	coxph	-0.043688	0.0389756	0.262328	1	0	1	0
Disease	Arrhythmia	Atrial fibrillation (incident)	seq.7950.142	BTNL9	coxph	-0.138061	0.0404326	0.00063877	1	0	1	0
Disease	Arrhythmia	Atrial fibrillation (incident)	seq.7951.146	FCRL2	coxph	0.0125574	0.0349222	0.719159	1	0	1	0
Disease	Arrhythmia	Atrial fibrillation (incident)	seq.7952.2	VTI1A	coxph	-0.0944663	0.0381943	0.0133869	1	0	1	0
Disease	Arrhythmia	Atrial fibrillation (incident)	seq.7953.20	SLAMF1	coxph	0.18286	0.0397094	4.1258535520836e-06	0.0300692	1	0.751731	0
Disease	Arrhythmia	Atrial fibrillation (incident)	seq.7955.195	ITIH1	coxph	-0.045222	0.0368341	0.219551	1	0	1	0
Disease	Arrhythmia	Atrial fibrillation (incident)	seq.7956.11	MICOS10	coxph	-0.00620978	0.0352483	0.860159	1	0	1	0
Disease	Arrhythmia	Atrial fibrillation (incident)	seq.7957.2	SCG3	coxph	-0.0810258	0.0391091	0.0382848	1	0	1	0
Disease	Arrhythmia	Atrial fibrillation (incident)	seq.7958.15	KIRREL2	coxph	-0.138236	0.0402328	0.000590583	1	0	1	0
Disease	Arrhythmia	Atrial fibrillation (incident)	seq.7959.34	CDH7	coxph	-0.0620221	0.036827	0.0921531	1	0	1	0
Disease	Arrhythmia	Atrial fibrillation (incident)	seq.7960.53	POTEG	coxph	-0.0443444	0.0422609	0.29404	1	0	1	0
Disease	Arrhythmia	Atrial fibrillation (incident)	seq.7962.11	SPINK8	coxph	-0.165751	0.0429814	0.000115092	0.838794	0	1	0
Disease	Arrhythmia	Atrial fibrillation (incident)	seq.7965.25	HBQ1	coxph	-0.0313152	0.0368553	0.395504	1	0	1	0
Disease	Arrhythmia	Atrial fibrillation (incident)	seq.7967.38	POTEM	coxph	-0.109427	0.0374034	0.00343821	1	0	1	0
Disease	Arrhythmia	Atrial fibrillation (incident)	seq.7968.15	CRTAM	coxph	0.0757833	0.0366694	0.0387657	1	0	1	0
Disease	Arrhythmia	Atrial fibrillation (incident)	seq.7969.163	WFDC11	coxph	-0.00367159	0.0356203	0.917903	1	0	1	0
Disease	Arrhythmia	Atrial fibrillation (incident)	seq.7970.315	ART3	coxph	-0.0865025	0.0445914	0.0523927	1	0	1	0
Disease	Arrhythmia	Atrial fibrillation (incident)	seq.7975.97	UNC5A	coxph	-0.0193365	0.0372578	0.603765	1	0	1	0
Disease	Arrhythmia	Atrial fibrillation (incident)	seq.7976.19	FRRS1L	coxph	-0.11913	0.0381384	0.00178631	1	0	1	0
Disease	Arrhythmia	Atrial fibrillation (incident)	seq.7980.72	B3GNT2	coxph	0.017146	0.0392383	0.662133	1	0	1	0
Disease	Arrhythmia	Atrial fibrillation (incident)	seq.7981.230	B3GALT6	coxph	-0.0137819	0.0417566	0.74136	1	0	1	0
Disease	Arrhythmia	Atrial fibrillation (incident)	seq.7982.10	MRPL32	coxph	0.0284587	0.0390273	0.46588	1	0	1	0
Disease	Arrhythmia	Atrial fibrillation (incident)	seq.7983.1	PCDHGC5	coxph	-0.200893	0.0445667	6.55374312433218e-06	0.0477637	1	1	0
Disease	Arrhythmia	Atrial fibrillation (incident)	seq.7986.98	NAALAD2	coxph	0.091369	0.0364793	0.0122562	1	0	1	0
Disease	Arrhythmia	Atrial fibrillation (incident)	seq.7989.5	C1orf226	coxph	0.115398	0.0355886	0.00118463	1	0	1	0
Disease	Arrhythmia	Atrial fibrillation (incident)	seq.7991.54	IQCF1	coxph	-0.166008	0.040853	4.83314915608302e-05	0.35224	0	1	0
Disease	Arrhythmia	Atrial fibrillation (incident)	seq.7993.23	ASTL	coxph	-0.0536389	0.0406324	0.186801	1	0	1	0
Disease	Arrhythmia	Atrial fibrillation (incident)	seq.7994.41	ERO1B	coxph	0.038699	0.034868	0.267053	1	0	1	0
Disease	Arrhythmia	Atrial fibrillation (incident)	seq.7995.16	None	coxph	-0.182197	0.0412076	9.80438488563444e-06	0.0714544	0	1	0
Disease	Arrhythmia	Atrial fibrillation (incident)	seq.7997.118	DOC2B	coxph	0.00878387	0.034407	0.798497	1	0	1	0
Disease	Arrhythmia	Atrial fibrillation (incident)	seq.7999.23	ENTPD1	coxph	0.133569	0.0378637	0.000419318	1	0	1	0
Disease	Arrhythmia	Atrial fibrillation (incident)	seq.8000.17	KIR2DL5A	coxph	-0.0212821	0.0358508	0.552758	1	0	1	0
Disease	Arrhythmia	Atrial fibrillation (incident)	seq.8002.27	TMPRSS5	coxph	-0.170457	0.043376	8.50342230242895e-05	0.619729	0	1	0
Disease	Arrhythmia	Atrial fibrillation (incident)	seq.8003.57	LGI3	coxph	-0.0926923	0.0387547	0.0167673	1	0	1	0
Disease	Arrhythmia	Atrial fibrillation (incident)	seq.8004.15	GAPDHS	coxph	-0.0423249	0.0376601	0.261069	1	0	1	0
Disease	Arrhythmia	Atrial fibrillation (incident)	seq.8005.1	MXRA7	coxph	0.146618	0.0434006	0.000729471	1	0	1	0
Disease	Arrhythmia	Atrial fibrillation (incident)	seq.8006.12	DNAJB12	coxph	0.208509	0.0463522	6.84781039598837e-06	0.0499068	1	1	0
Disease	Arrhythmia	Atrial fibrillation (incident)	seq.8007.19	CTSB	coxph	-0.00974195	0.0380075	0.797707	1	0	1	0
Disease	Arrhythmia	Atrial fibrillation (incident)	seq.8008.28	HRK	coxph	-0.191351	0.0403347	2.09461200466189e-06	0.0152655	1	0.381638	0
Disease	Arrhythmia	Atrial fibrillation (incident)	seq.8009.121	SURF1	coxph	0.00789959	0.0374766	0.833053	1	0	1	0
Disease	Arrhythmia	Atrial fibrillation (incident)	seq.8011.96	ACP7	coxph	-0.0185602	0.0362785	0.608928	1	0	1	0
Disease	Arrhythmia	Atrial fibrillation (incident)	seq.8013.9	LMAN2L	coxph	0.0596841	0.0374871	0.111357	1	0	1	0
Disease	Arrhythmia	Atrial fibrillation (incident)	seq.8014.359	MANEA	coxph	0.0381849	0.0398586	0.338058	1	0	1	0
Disease	Arrhythmia	Atrial fibrillation (incident)	seq.8016.19	DNAJC4	coxph	-0.047601	0.0369725	0.19793	1	0	1	0
Disease	Arrhythmia	Atrial fibrillation (incident)	seq.8017.23	FOXRED1	coxph	-0.118899	0.0399681	0.00293144	1	0	1	0
Disease	Arrhythmia	Atrial fibrillation (incident)	seq.8018.43	VSIG2	coxph	-0.015957	0.0361495	0.658912	1	0	1	0
Disease	Arrhythmia	Atrial fibrillation (incident)	seq.8019.73	STMN3	coxph	0.0563754	0.03593	0.11664	1	0	1	0
Disease	Arrhythmia	Atrial fibrillation (incident)	seq.8021.59	MRPL14	coxph	0.0455979	0.0349549	0.192071	1	0	1	0
Disease	Arrhythmia	Atrial fibrillation (incident)	seq.8024.64	TPST2	coxph	-0.0521982	0.0387135	0.177555	1	0	1	0
Disease	Arrhythmia	Atrial fibrillation (incident)	seq.8028.22	SPINK5	coxph	0.0682863	0.0404227	0.0911607	1	0	1	0
Disease	Arrhythmia	Atrial fibrillation (incident)	seq.8032.23	MCCD1	coxph	0.0201355	0.0357089	0.572836	1	0	1	0
Disease	Arrhythmia	Atrial fibrillation (incident)	seq.8033.1	DNAJC18	coxph	8.90710864986464e-06	0.0366716	0.999806	1	0	1	0
Disease	Arrhythmia	Atrial fibrillation (incident)	seq.8034.6	DRGX	coxph	-0.131694	0.0414119	0.00147224	1	0	1	0
Disease	Arrhythmia	Atrial fibrillation (incident)	seq.8035.6	C1orf198	coxph	-0.0257952	0.0369462	0.485064	1	0	1	0
Disease	Arrhythmia	Atrial fibrillation (incident)	seq.8036.75	FSHB	coxph	-0.134682	0.0433056	0.0018707	1	0	1	0
Disease	Arrhythmia	Atrial fibrillation (incident)	seq.8037.53	DNAJB14	coxph	-0.155046	0.0430272	0.000314042	1	0	1	0
Disease	Arrhythmia	Atrial fibrillation (incident)	seq.8038.41	NSDHL	coxph	0.0113397	0.0387959	0.770065	1	0	1	0
Disease	Arrhythmia	Atrial fibrillation (incident)	seq.8039.41	FAM177A1	coxph	-0.0812459	0.0360914	0.0243781	1	0	1	0
Disease	Arrhythmia	Atrial fibrillation (incident)	seq.8040.9	LEMD1	coxph	0.125993	0.0412659	0.0022641	1	0	1	0
Disease	Arrhythmia	Atrial fibrillation (incident)	seq.8042.88	SPINK9	coxph	0.0389929	0.0358723	0.277041	1	0	1	0
Disease	Arrhythmia	Atrial fibrillation (incident)	seq.8043.153	COMP	coxph	-0.00919561	0.03732	0.805373	1	0	1	0
Disease	Arrhythmia	Atrial fibrillation (incident)	seq.8044.90	XG	coxph	0.00486966	0.0366679	0.894348	1	0	1	0
Disease	Arrhythmia	Atrial fibrillation (incident)	seq.8045.3	KIR3DL3	coxph	-0.0590082	0.0377576	0.118096	1	0	1	0
Disease	Arrhythmia	Atrial fibrillation (incident)	seq.8046.9	LGALS1	coxph	0.017108	0.0376477	0.649524	1	0	1	0
Disease	Arrhythmia	Atrial fibrillation (incident)	seq.8048.9	FTMT	coxph	0.0285459	0.0359706	0.427435	1	0	1	0
Disease	Arrhythmia	Atrial fibrillation (incident)	seq.8051.10	AGGF1	coxph	-0.0663181	0.0390133	0.0891529	1	0	1	0
Disease	Arrhythmia	Atrial fibrillation (incident)	seq.8052.115	NLGN1	coxph	0.0312149	0.0398203	0.433103	1	0	1	0
Disease	Arrhythmia	Atrial fibrillation (incident)	seq.8053.16	DNAJB14	coxph	-0.0752043	0.0388127	0.0526695	1	0	1	0
Disease	Arrhythmia	Atrial fibrillation (incident)	seq.8055.33	DGCR2	coxph	-0.0945452	0.040411	0.019305	1	0	1	0
Disease	Arrhythmia	Atrial fibrillation (incident)	seq.8059.1	THPO	coxph	-0.123134	0.0427267	0.00395279	1	0	1	0
Disease	Arrhythmia	Atrial fibrillation (incident)	seq.8060.7	NRG2	coxph	0.0238603	0.0353834	0.500097	1	0	1	0
Disease	Arrhythmia	Atrial fibrillation (incident)	seq.8061.102	FAM171B	coxph	-0.0398557	0.037022	0.281685	1	0	1	0
Disease	Arrhythmia	Atrial fibrillation (incident)	seq.8062.15	EVA1B	coxph	-0.00536886	0.0365671	0.883273	1	0	1	0
Disease	Arrhythmia	Atrial fibrillation (incident)	seq.8064.125	PVR	coxph	-0.0551142	0.0393356	0.161175	1	0	1	0
Disease	Arrhythmia	Atrial fibrillation (incident)	seq.8065.245	PATE4	coxph	0.0786774	0.0374158	0.0354846	1	0	1	0
Disease	Arrhythmia	Atrial fibrillation (incident)	seq.8066.38	SYT9	coxph	-0.110075	0.0498521	0.0272425	1	0	1	0
Disease	Arrhythmia	Atrial fibrillation (incident)	seq.8067.21	KCNE3	coxph	-0.0363224	0.0382483	0.342291	1	0	1	0
Disease	Arrhythmia	Atrial fibrillation (incident)	seq.8068.43	MYORG	coxph	-0.186434	0.04303	1.47330618130291e-05	0.107375	0	1	0
Disease	Arrhythmia	Atrial fibrillation (incident)	seq.8069.85	CD3E	coxph	-0.162163	0.0418445	0.000106456	0.77585	0	1	0
Disease	Arrhythmia	Atrial fibrillation (incident)	seq.8070.88	DLG4	coxph	-0.0115931	0.0360508	0.747773	1	0	1	0
Disease	Arrhythmia	Atrial fibrillation (incident)	seq.8071.114	PCDHB7	coxph	-0.114042	0.0402665	0.00462332	1	0	1	0
Disease	Arrhythmia	Atrial fibrillation (incident)	seq.8073.3	CD84	coxph	-0.177949	0.0414903	1.79534475406331e-05	0.130845	0	1	0
Disease	Arrhythmia	Atrial fibrillation (incident)	seq.8074.32	TMEM70	coxph	0.00586773	0.0355458	0.868885	1	0	1	0
Disease	Arrhythmia	Atrial fibrillation (incident)	seq.8076.4	SPACA3	coxph	-0.101664	0.0380577	0.00755552	1	0	1	0
Disease	Arrhythmia	Atrial fibrillation (incident)	seq.8079.39	EID3	coxph	-0.0160795	0.0356761	0.652201	1	0	1	0
Disease	Arrhythmia	Atrial fibrillation (incident)	seq.8080.24	MSMP	coxph	-0.140904	0.0382767	0.000232136	1	0	1	0
Disease	Arrhythmia	Atrial fibrillation (incident)	seq.8081.55	PLD5	coxph	-0.0495044	0.0364443	0.17435	1	0	1	0
Disease	Arrhythmia	Atrial fibrillation (incident)	seq.8086.49	ITM2B	coxph	0.0516166	0.0407051	0.204775	1	0	1	0
Disease	Arrhythmia	Atrial fibrillation (incident)	seq.8087.250	RNF13	coxph	0.0470114	0.0373702	0.208396	1	0	1	0
Disease	Arrhythmia	Atrial fibrillation (incident)	seq.8088.56	C1orf210	coxph	-0.0216176	0.0364369	0.552988	1	0	1	0
Disease	Arrhythmia	Atrial fibrillation (incident)	seq.8089.173	NR4A1	coxph	-0.129799	0.0394504	0.00100127	1	0	1	0
Disease	Arrhythmia	Atrial fibrillation (incident)	seq.8091.16	MASP1	coxph	-0.137287	0.0352564	9.86152490271227e-05	0.718708	0	1	0
Disease	Arrhythmia	Atrial fibrillation (incident)	seq.8092.29	IL6R	coxph	-0.0216717	0.0363265	0.550787	1	0	1	0
Disease	Arrhythmia	Atrial fibrillation (incident)	seq.8093.13	MYORG	coxph	-0.00820759	0.0356591	0.817961	1	0	1	0
Disease	Arrhythmia	Atrial fibrillation (incident)	seq.8094.20	CISD2	coxph	-0.051189	0.0382413	0.180707	1	0	1	0
Disease	Arrhythmia	Atrial fibrillation (incident)	seq.8095.213	PPIF	coxph	-0.00893408	0.0343864	0.795007	1	0	1	0
Disease	Arrhythmia	Atrial fibrillation (incident)	seq.8097.77	LIPN	coxph	0.0435322	0.0364113	0.231864	1	0	1	0
Disease	Arrhythmia	Atrial fibrillation (incident)	seq.8098.37	TBXAS1	coxph	-0.106268	0.0446743	0.0173722	1	0	1	0
Disease	Arrhythmia	Atrial fibrillation (incident)	seq.8099.42	SPON2	coxph	0.213151	0.041415	2.65087743400469e-07	0.00193196	1	0.048299	1
Disease	Arrhythmia	Atrial fibrillation (incident)	seq.8100.15	ADM2	coxph	0.0847783	0.0351245	0.0157936	1	0	1	0
Disease	Arrhythmia	Atrial fibrillation (incident)	seq.8102.239	RHEX	coxph	-0.0119568	0.0364783	0.743078	1	0	1	0
Disease	Arrhythmia	Atrial fibrillation (incident)	seq.8104.21	IL10RA	coxph	-0.102269	0.042078	0.0150793	1	0	1	0
Disease	Arrhythmia	Atrial fibrillation (incident)	seq.8106.15	SSR1	coxph	-0.0638218	0.0394777	0.105953	1	0	1	0
Disease	Arrhythmia	Atrial fibrillation (incident)	seq.8107.12	TMEM234	coxph	-0.158801	0.040351	8.30237878552982e-05	0.605077	0	1	0
Disease	Arrhythmia	Atrial fibrillation (incident)	seq.8219.14	ZG16	coxph	-0.0313321	0.0358391	0.381986	1	0	1	0
Disease	Arrhythmia	Atrial fibrillation (incident)	seq.8220.15	FAM241B	coxph	0.0617869	0.0353326	0.0803389	1	0	1	0
Disease	Arrhythmia	Atrial fibrillation (incident)	seq.8221.19	MIF	coxph	0.0781837	0.0373	0.0360753	1	0	1	0
Disease	Arrhythmia	Atrial fibrillation (incident)	seq.8222.49	CDHR3	coxph	0.0335375	0.0354356	0.343927	1	0	1	0
Disease	Arrhythmia	Atrial fibrillation (incident)	seq.8225.86	EPHB2	coxph	0.050552	0.0391848	0.197018	1	0	1	0
Disease	Arrhythmia	Atrial fibrillation (incident)	seq.8229.1	GXYLT1	coxph	-0.0336387	0.0359117	0.348909	1	0	1	0
Disease	Arrhythmia	Atrial fibrillation (incident)	seq.8231.122	FLT1	coxph	0.101681	0.0341478	0.00290441	1	0	1	0
Disease	Arrhythmia	Atrial fibrillation (incident)	seq.8232.90	JAML	coxph	0.0416921	0.0384049	0.277659	1	0	1	0
Disease	Arrhythmia	Atrial fibrillation (incident)	seq.8233.2	ITIH5	coxph	0.183468	0.0375411	1.02323243641841e-06	0.00745732	1	0.186433	0
Disease	Arrhythmia	Atrial fibrillation (incident)	seq.8235.48	CHGB	coxph	-0.00252565	0.0401173	0.949801	1	0	1	0
Disease	Arrhythmia	Atrial fibrillation (incident)	seq.8236.8	C18orf32	coxph	0.0171401	0.0350253	0.624585	1	0	1	0
Disease	Arrhythmia	Atrial fibrillation (incident)	seq.8237.56	SOSTDC1	coxph	0.0126394	0.0351562	0.719205	1	0	1	0
Disease	Arrhythmia	Atrial fibrillation (incident)	seq.8239.223	BCHE	coxph	-0.052679	0.036926	0.153692	1	0	1	0
Disease	Arrhythmia	Atrial fibrillation (incident)	seq.8240.207	GPNMB	coxph	0.0845824	0.037892	0.0256018	1	0	1	0
Disease	Arrhythmia	Atrial fibrillation (incident)	seq.8242.9	CLEC2L	coxph	-0.00622936	0.0372586	0.867219	1	0	1	0
Disease	Arrhythmia	Atrial fibrillation (incident)	seq.8243.55	SPINK1	coxph	0.0845123	0.0358531	0.018414	1	0	1	0
Disease	Arrhythmia	Atrial fibrillation (incident)	seq.8244.16	FUT8	coxph	-0.0481078	0.035771	0.178663	1	0	1	0
Disease	Arrhythmia	Atrial fibrillation (incident)	seq.8245.27	ICAM5	coxph	0.141406	0.0369143	0.0001278	0.931408	0	1	0
Disease	Arrhythmia	Atrial fibrillation (incident)	seq.8246.9	PCSK9	coxph	0.0035565	0.0375878	0.924618	1	0	1	0
Disease	Arrhythmia	Atrial fibrillation (incident)	seq.8248.222	SIGLEC14	coxph	0.0573402	0.0380918	0.132243	1	0	1	0
Disease	Arrhythmia	Atrial fibrillation (incident)	seq.8249.124	ALK	coxph	-0.00198363	0.0390199	0.959456	1	0	1	0
Disease	Arrhythmia	Atrial fibrillation (incident)	seq.8250.2	PTPRJ	coxph	-0.0444986	0.0377854	0.238929	1	0	1	0
Disease	Arrhythmia	Atrial fibrillation (incident)	seq.8252.2	NOTUM	coxph	-0.234415	0.0400762	4.93884753175447e-09	3.59943208114266e-05	1	0.000899858	1
Disease	Arrhythmia	Atrial fibrillation (incident)	seq.8253.2	POMGNT1	coxph	-0.0192927	0.0385152	0.616434	1	0	1	0
Disease	Arrhythmia	Atrial fibrillation (incident)	seq.8255.34	IRAG1	coxph	0.0953684	0.0367088	0.00937765	1	0	1	0
Disease	Arrhythmia	Atrial fibrillation (incident)	seq.8257.71	OXT	coxph	-0.0353357	0.0371108	0.341012	1	0	1	0
Disease	Arrhythmia	Atrial fibrillation (incident)	seq.8258.22	UXS1	coxph	0.0445937	0.0383938	0.245447	1	0	1	0
Disease	Arrhythmia	Atrial fibrillation (incident)	seq.8261.51	STOM	coxph	0.0514766	0.0372152	0.166599	1	0	1	0
Disease	Arrhythmia	Atrial fibrillation (incident)	seq.8262.20	APOD	coxph	0.00527655	0.038333	0.890517	1	0	1	0
Disease	Arrhythmia	Atrial fibrillation (incident)	seq.8263.64	TYMSOS	coxph	-0.1869	0.0422522	9.71477143078641e-06	0.0708013	0	1	0
Disease	Arrhythmia	Atrial fibrillation (incident)	seq.8264.43	DLL1	coxph	0.0332704	0.0409723	0.416779	1	0	1	0
Disease	Arrhythmia	Atrial fibrillation (incident)	seq.8265.225	TMPO	coxph	0.285514	0.0433006	4.28815425631132e-11	3.12520682199969e-07	1	7.81301705499923e-06	1
Disease	Arrhythmia	Atrial fibrillation (incident)	seq.8268.98	HS3ST3A1	coxph	0.0748695	0.0359128	0.037091	1	0	1	0
Disease	Arrhythmia	Atrial fibrillation (incident)	seq.8269.327	ARSK	coxph	-0.0462744	0.0378929	0.222015	1	0	1	0
Disease	Arrhythmia	Atrial fibrillation (incident)	seq.8272.22	HSD17B7	coxph	0.0709981	0.0344444	0.0392803	1	0	1	0
Disease	Arrhythmia	Atrial fibrillation (incident)	seq.8273.84	IL31RA	coxph	-0.137809	0.0446735	0.00203692	1	0	1	0
Disease	Arrhythmia	Atrial fibrillation (incident)	seq.8274.64	STX7	coxph	0.141255	0.0384118	0.000235633	1	0	1	0
Disease	Arrhythmia	Atrial fibrillation (incident)	seq.8275.31	PEAR1	coxph	0.0421251	0.03736	0.259512	1	0	1	0
Disease	Arrhythmia	Atrial fibrillation (incident)	seq.8280.238	VTN	coxph	-0.0998958	0.0396536	0.0117618	1	0	1	0
Disease	Arrhythmia	Atrial fibrillation (incident)	seq.8285.64	ADCYAP1	coxph	0.0126744	0.0359265	0.724248	1	0	1	0
Disease	Arrhythmia	Atrial fibrillation (incident)	seq.8287.17	CD300E	coxph	0.108567	0.0348687	0.00184829	1	0	1	0
Disease	Arrhythmia	Atrial fibrillation (incident)	seq.8288.27	APOH	coxph	0.0195309	0.0379175	0.60649	1	0	1	0
Disease	Arrhythmia	Atrial fibrillation (incident)	seq.8289.8	GPNMB	coxph	0.0280137	0.0385059	0.466909	1	0	1	0
Disease	Arrhythmia	Atrial fibrillation (incident)	seq.8295.16	OLFM2	coxph	0.0705507	0.036799	0.055214	1	0	1	0
Disease	Arrhythmia	Atrial fibrillation (incident)	seq.8296.117	POGLUT3	coxph	0.0328376	0.0359785	0.361401	1	0	1	0
Disease	Arrhythmia	Atrial fibrillation (incident)	seq.8297.8	DNAJC10	coxph	0.100153	0.0385636	0.00940198	1	0	1	0
Disease	Arrhythmia	Atrial fibrillation (incident)	seq.8298.8	SSMEM1	coxph	0.0315674	0.0394431	0.423521	1	0	1	0
Disease	Arrhythmia	Atrial fibrillation (incident)	seq.8299.66	LILRA4	coxph	0.0423232	0.0366605	0.24831	1	0	1	0
Disease	Arrhythmia	Atrial fibrillation (incident)	seq.8300.82	PEX14	coxph	0.0219284	0.035532	0.537139	1	0	1	0
Disease	Arrhythmia	Atrial fibrillation (incident)	seq.8303.102	MYG1	coxph	0.0902504	0.0343358	0.00857713	1	0	1	0
Disease	Arrhythmia	Atrial fibrillation (incident)	seq.8304.50	TNFRSF11B	coxph	0.164076	0.0408683	5.95106180201575e-05	0.433713	0	1	0
Disease	Arrhythmia	Atrial fibrillation (incident)	seq.8305.18	SULF2	coxph	-0.0112695	0.0354879	0.75082	1	0	1	0
Disease	Arrhythmia	Atrial fibrillation (incident)	seq.8306.54	PRRG1	coxph	-0.122077	0.0392902	0.00188959	1	0	1	0
Disease	Arrhythmia	Atrial fibrillation (incident)	seq.8307.47	C11orf68	coxph	0.123112	0.0396367	0.00189631	1	0	1	0
Disease	Arrhythmia	Atrial fibrillation (incident)	seq.8309.12	HYAL1	coxph	-0.00934866	0.0368421	0.799689	1	0	1	0
Disease	Arrhythmia	Atrial fibrillation (incident)	seq.8310.6	ZG16B	coxph	-0.0709647	0.0389918	0.0687608	1	0	1	0
Disease	Arrhythmia	Atrial fibrillation (incident)	seq.8312.139	CMPK1	coxph	0.0615983	0.0379366	0.104436	1	0	1	0
Disease	Arrhythmia	Atrial fibrillation (incident)	seq.8314.71	GNS	coxph	-0.11142	0.0347821	0.0013583	1	0	1	0
Disease	Arrhythmia	Atrial fibrillation (incident)	seq.8315.5	DEFB119	coxph	0.0214886	0.0371341	0.562809	1	0	1	0
Disease	Arrhythmia	Atrial fibrillation (incident)	seq.8318.13	SPRED1	coxph	0.0308254	0.0347706	0.375329	1	0	1	0
Disease	Arrhythmia	Atrial fibrillation (incident)	seq.8320.5	SLTM	coxph	0.0465208	0.0336585	0.166928	1	0	1	0
Disease	Arrhythmia	Atrial fibrillation (incident)	seq.8321.27	ZNF843	coxph	-0.0809023	0.0442361	0.0674184	1	0	1	0
Disease	Arrhythmia	Atrial fibrillation (incident)	seq.8323.163	TFF3	coxph	0.109015	0.0404202	0.00699576	1	0	1	0
Disease	Arrhythmia	Atrial fibrillation (incident)	seq.8325.37	ADH4	coxph	-0.0169945	0.0370483	0.646441	1	0	1	0
Disease	Arrhythmia	Atrial fibrillation (incident)	seq.8326.63	SIGIRR	coxph	-0.0528048	0.0378672	0.163175	1	0	1	0
Disease	Arrhythmia	Atrial fibrillation (incident)	seq.8327.26	DPEP2	coxph	0.0682306	0.0369729	0.0649762	1	0	1	0
Disease	Arrhythmia	Atrial fibrillation (incident)	seq.8328.9	ETNK1	coxph	-0.0130962	0.041625	0.753047	1	0	1	0
Disease	Arrhythmia	Atrial fibrillation (incident)	seq.8329.166	CDH12	coxph	-0.016788	0.0354046	0.635374	1	0	1	0
Disease	Arrhythmia	Atrial fibrillation (incident)	seq.8330.1	LRP11	coxph	0.0984468	0.0408335	0.015912	1	0	1	0
Disease	Arrhythmia	Atrial fibrillation (incident)	seq.8334.65	TCP11	coxph	0.0276575	0.0372829	0.458191	1	0	1	0
Disease	Arrhythmia	Atrial fibrillation (incident)	seq.8336.267	GRAMD1C	coxph	0.0175849	0.0384925	0.647786	1	0	1	0
Disease	Arrhythmia	Atrial fibrillation (incident)	seq.8337.65	PTPRU	coxph	0.153529	0.0368965	3.16761279213209e-05	0.230856	0	1	0
Disease	Arrhythmia	Atrial fibrillation (incident)	seq.8340.9	DEFB110	coxph	0.0482383	0.0360938	0.181395	1	0	1	0
Disease	Arrhythmia	Atrial fibrillation (incident)	seq.8343.224	PAPOLG	coxph	0.0748055	0.0340369	0.0279651	1	0	1	0
Disease	Arrhythmia	Atrial fibrillation (incident)	seq.8345.27	GPX7	coxph	0.0178489	0.0398986	0.654618	1	0	1	0
Disease	Arrhythmia	Atrial fibrillation (incident)	seq.8346.9	DPP7	coxph	-0.119492	0.0368136	0.00117092	1	0	1	0
Disease	Arrhythmia	Atrial fibrillation (incident)	seq.8347.222	DEFB129	coxph	0.0992571	0.0348256	0.00437024	1	0	1	0
Disease	Arrhythmia	Atrial fibrillation (incident)	seq.8348.4	EPHB2	coxph	0.134689	0.0413394	0.00112153	1	0	1	0
Disease	Arrhythmia	Atrial fibrillation (incident)	seq.8351.17	PRSS57	coxph	0.110793	0.0387209	0.00421885	1	0	1	0
Disease	Arrhythmia	Atrial fibrillation (incident)	seq.8352.26	SIGLEC12	coxph	-0.171989	0.0391633	1.12529289507262e-05	0.0820113	0	1	0
Disease	Arrhythmia	Atrial fibrillation (incident)	seq.8353.15	SCN2B	coxph	-0.00791921	0.0363107	0.827355	1	0	1	0
Disease	Arrhythmia	Atrial fibrillation (incident)	seq.8355.80	None	coxph	0.00576719	0.0396147	0.884251	1	0	1	0
Disease	Arrhythmia	Atrial fibrillation (incident)	seq.8356.88	OXT	coxph	0.0171226	0.0365096	0.639078	1	0	1	0
Disease	Arrhythmia	Atrial fibrillation (incident)	seq.8357.43	SULT4A1	coxph	0.028699	0.0358219	0.423039	1	0	1	0
Disease	Arrhythmia	Atrial fibrillation (incident)	seq.8358.30	PRDX3	coxph	0.104661	0.0375139	0.0052719	1	0	1	0
Disease	Arrhythmia	Atrial fibrillation (incident)	seq.8359.149	STK17B	coxph	0.0393574	0.0391532	0.314793	1	0	1	0
Disease	Arrhythmia	Atrial fibrillation (incident)	seq.8360.169	NCR1	coxph	0.0658657	0.0375036	0.0790461	1	0	1	0
Disease	Arrhythmia	Atrial fibrillation (incident)	seq.8363.18	ELAPOR2	coxph	0.0394447	0.0406413	0.33177	1	0	1	0
Disease	Arrhythmia	Atrial fibrillation (incident)	seq.8364.74	UST	coxph	-0.0395534	0.0373507	0.289612	1	0	1	0
Disease	Arrhythmia	Atrial fibrillation (incident)	seq.8366.19	C1orf115	coxph	-0.147264	0.0476386	0.00199293	1	0	1	0
Disease	Arrhythmia	Atrial fibrillation (incident)	seq.8367.142	VSIG1	coxph	-0.00631138	0.0379928	0.868062	1	0	1	0
Disease	Arrhythmia	Atrial fibrillation (incident)	seq.8368.102	TNFRSF1B	coxph	0.174618	0.0444944	8.69136446569525e-05	0.633427	0	1	0
Disease	Arrhythmia	Atrial fibrillation (incident)	seq.8369.102	DAG1	coxph	0.083748	0.0347789	0.0160396	1	0	1	0
Disease	Arrhythmia	Atrial fibrillation (incident)	seq.8372.29	CDHR1	coxph	-0.0111071	0.0411353	0.78715	1	0	1	0
Disease	Arrhythmia	Atrial fibrillation (incident)	seq.8374.5	NGFR	coxph	0.106629	0.0348257	0.00220014	1	0	1	0
Disease	Arrhythmia	Atrial fibrillation (incident)	seq.8376.25	LHB	coxph	0.024566	0.044541	0.581265	1	0	1	0
Disease	Arrhythmia	Atrial fibrillation (incident)	seq.8378.3	LDOC1	coxph	-0.122457	0.0444529	0.00587367	1	0	1	0
Disease	Arrhythmia	Atrial fibrillation (incident)	seq.8380.244	DLK1	coxph	-0.0644912	0.0454837	0.156221	1	0	1	0
Disease	Arrhythmia	Atrial fibrillation (incident)	seq.8382.47	MAPKAPK5	coxph	0.0282629	0.0364234	0.437776	1	0	1	0
Disease	Arrhythmia	Atrial fibrillation (incident)	seq.8383.20	None	coxph	0.0793639	0.0359256	0.0271666	1	0	1	0
Disease	Arrhythmia	Atrial fibrillation (incident)	seq.8385.248	HGFAC	coxph	-0.070359	0.0353254	0.0463999	1	0	1	0
Disease	Arrhythmia	Atrial fibrillation (incident)	seq.8386.11	PATE1	coxph	-0.0317405	0.0389493	0.415119	1	0	1	0
Disease	Arrhythmia	Atrial fibrillation (incident)	seq.8388.24	SPAST	coxph	-0.2308	0.0426024	6.0425354773562e-08	0.00044038	1	0.0110095	1
Disease	Arrhythmia	Atrial fibrillation (incident)	seq.8389.8	LRRC74A	coxph	-0.0750159	0.0399215	0.0602332	1	0	1	0
Disease	Arrhythmia	Atrial fibrillation (incident)	seq.8390.25	COX7A1	coxph	-0.0454125	0.0368102	0.217317	1	0	1	0
Disease	Arrhythmia	Atrial fibrillation (incident)	seq.8391.12	DEFB115	coxph	0.0335521	0.0347256	0.333941	1	0	1	0
Disease	Arrhythmia	Atrial fibrillation (incident)	seq.8393.121	CTSF	coxph	0.0310342	0.0376541	0.409831	1	0	1	0
Disease	Arrhythmia	Atrial fibrillation (incident)	seq.8394.56	RNASE2	coxph	0.105177	0.037105	0.00458859	1	0	1	0
Disease	Arrhythmia	Atrial fibrillation (incident)	seq.8396.42	FAAH2	coxph	0.0601881	0.034471	0.0808025	1	0	1	0
Disease	Arrhythmia	Atrial fibrillation (incident)	seq.8397.147	QSOX2	coxph	-0.020512	0.0372604	0.581974	1	0	1	0
Disease	Arrhythmia	Atrial fibrillation (incident)	seq.8398.277	RARRES1	coxph	-0.00978989	0.0354534	0.782445	1	0	1	0
Disease	Arrhythmia	Atrial fibrillation (incident)	seq.8399.6	STK17B	coxph	0.0986024	0.0373163	0.00823346	1	0	1	0
Disease	Arrhythmia	Atrial fibrillation (incident)	seq.8400.74	GRP	coxph	-0.0619938	0.0362783	0.0874808	1	0	1	0
Disease	Arrhythmia	Atrial fibrillation (incident)	seq.8402.22	CYTL1	coxph	-0.0309348	0.0398942	0.438091	1	0	1	0
Disease	Arrhythmia	Atrial fibrillation (incident)	seq.8403.18	FASN	coxph	0.0496968	0.034301	0.14738	1	0	1	0
Disease	Arrhythmia	Atrial fibrillation (incident)	seq.8404.102	BOLA2	coxph	-0.0147873	0.0356074	0.677932	1	0	1	0
Disease	Arrhythmia	Atrial fibrillation (incident)	seq.8405.108	ADAM10	coxph	0.0739535	0.036056	0.0402596	1	0	1	0
Disease	Arrhythmia	Atrial fibrillation (incident)	seq.8406.17	IGF1	coxph	0.0729026	0.0348984	0.0367079	1	0	1	0
Disease	Arrhythmia	Atrial fibrillation (incident)	seq.8407.84	NOTCH2	coxph	0.0104929	0.0379598	0.782224	1	0	1	0
Disease	Arrhythmia	Atrial fibrillation (incident)	seq.8409.3	RSPO2	coxph	-0.039549	0.0374681	0.291179	1	0	1	0
Disease	Arrhythmia	Atrial fibrillation (incident)	seq.8418.30	CTNNB1	coxph	-0.150707	0.0448773	0.000784484	1	0	1	0
Disease	Arrhythmia	Atrial fibrillation (incident)	seq.8424.269	CTNNB1	coxph	-0.0506729	0.0380892	0.183395	1	0	1	0
Disease	Arrhythmia	Atrial fibrillation (incident)	seq.8427.118	RSPO3	coxph	0.0905502	0.038457	0.0185434	1	0	1	0
Disease	Arrhythmia	Atrial fibrillation (incident)	seq.8428.102	NTM	coxph	-0.0612779	0.0388736	0.114948	1	0	1	0
Disease	Arrhythmia	Atrial fibrillation (incident)	seq.8429.16	AXIN2	coxph	0.0964179	0.0360421	0.00746963	1	0	1	0
Disease	Arrhythmia	Atrial fibrillation (incident)	seq.8446.4	ADCYAP1	coxph	0.0206869	0.0354346	0.559352	1	0	1	0
Disease	Arrhythmia	Atrial fibrillation (incident)	seq.8447.11	GHRL	coxph	-0.0555381	0.038535	0.149518	1	0	1	0
Disease	Arrhythmia	Atrial fibrillation (incident)	seq.8450.36	ADCYAP1	coxph	0.0800632	0.0344191	0.020012	1	0	1	0
Disease	Arrhythmia	Atrial fibrillation (incident)	seq.8458.111	SNCA	coxph	0.0536867	0.0354745	0.130181	1	0	1	0
Disease	Arrhythmia	Atrial fibrillation (incident)	seq.8458.16	SNCA	coxph	0.0271783	0.0352314	0.440456	1	0	1	0
Disease	Arrhythmia	Atrial fibrillation (incident)	seq.8459.10	BMP6	coxph	0.0795289	0.0369497	0.0313692	1	0	1	0
Disease	Arrhythmia	Atrial fibrillation (incident)	seq.8462.18	GH1	coxph	0.0688588	0.0351946	0.0504045	1	0	1	0
Disease	Arrhythmia	Atrial fibrillation (incident)	seq.8463.2	SOD3	coxph	0.0887198	0.0373946	0.0176668	1	0	1	0
Disease	Arrhythmia	Atrial fibrillation (incident)	seq.8464.31	RSPO4	coxph	0.15902	0.0381783	3.11073071415161e-05	0.22671	0	1	0
Disease	Arrhythmia	Atrial fibrillation (incident)	seq.8465.52	CTSH	coxph	0.0388582	0.0384085	0.311677	1	0	1	0
Disease	Arrhythmia	Atrial fibrillation (incident)	seq.8467.9	INHBA|INHBB	coxph	0.131346	0.0348017	0.00016058	1	0	1	0
Disease	Arrhythmia	Atrial fibrillation (incident)	seq.8468.19	KLK3	coxph	-0.0569677	0.0582415	0.328011	1	0	1	0
Disease	Arrhythmia	Atrial fibrillation (incident)	seq.8469.41	IGFBP2	coxph	0.111466	0.0384543	0.00374758	1	0	1	0
Disease	Arrhythmia	Atrial fibrillation (incident)	seq.8470.213	RNASEH1	coxph	0.0206288	0.0352664	0.558587	1	0	1	0
Disease	Arrhythmia	Atrial fibrillation (incident)	seq.8474.6	ROR1	coxph	0.058543	0.0409224	0.152549	1	0	1	0
Disease	Arrhythmia	Atrial fibrillation (incident)	seq.8475.15	MMP7	coxph	0.0269316	0.0397659	0.498245	1	0	1	0
Disease	Arrhythmia	Atrial fibrillation (incident)	seq.8476.11	CHGA	coxph	0.108788	0.0394338	0.00580222	1	0	1	0
Disease	Arrhythmia	Atrial fibrillation (incident)	seq.8479.4	MMP10	coxph	0.0707516	0.036899	0.0551822	1	0	1	0
Disease	Arrhythmia	Atrial fibrillation (incident)	seq.8480.29	EFEMP1	coxph	0.156136	0.0420888	0.000207532	1	0	1	0
Disease	Arrhythmia	Atrial fibrillation (incident)	seq.8484.24	LEP	coxph	0.0890109	0.0433298	0.0399499	1	0	1	0
Disease	Arrhythmia	Atrial fibrillation (incident)	seq.8485.7	KEAP1	coxph	-0.159733	0.0423216	0.000160481	1	0	1	0
Disease	Arrhythmia	Atrial fibrillation (incident)	seq.8488.33	ITGA2B|ITGB3	coxph	-0.0739125	0.0358246	0.0390957	1	0	1	0
Disease	Arrhythmia	Atrial fibrillation (incident)	seq.8520.8	ADAM30	coxph	0.0475781	0.0380688	0.211375	1	0	1	0
Disease	Arrhythmia	Atrial fibrillation (incident)	seq.8528.74	ISLR2	coxph	0.0140162	0.0371279	0.705794	1	0	1	0
Disease	Arrhythmia	Atrial fibrillation (incident)	seq.8529.1	TNFRSF10B	coxph	0.0027632	0.0354795	0.937922	1	0	1	0
Disease	Arrhythmia	Atrial fibrillation (incident)	seq.8535.102	DMKN	coxph	-0.182583	0.044454	4.00434488541358e-05	0.291837	0	1	0
Disease	Arrhythmia	Atrial fibrillation (incident)	seq.8545.14	C17orf78	coxph	-0.100052	0.0458139	0.0289719	1	0	1	0
Disease	Arrhythmia	Atrial fibrillation (incident)	seq.8556.5	RETREG1	coxph	-0.0193449	0.036914	0.600242	1	0	1	0
Disease	Arrhythmia	Atrial fibrillation (incident)	seq.8565.160	PLVAP	coxph	0.118826	0.033602	0.000405815	1	0	1	0
Disease	Arrhythmia	Atrial fibrillation (incident)	seq.8569.147	ARL8B	coxph	-0.104529	0.0409841	0.0107572	1	0	1	0
Disease	Arrhythmia	Atrial fibrillation (incident)	seq.8587.21	SPINK14	coxph	0.100941	0.0414937	0.0149877	1	0	1	0
Disease	Arrhythmia	Atrial fibrillation (incident)	seq.8589.13	CDCP1	coxph	-0.134623	0.0425736	0.00156626	1	0	1	0
Disease	Arrhythmia	Atrial fibrillation (incident)	seq.8597.1	TMEM9	coxph	-0.06917	0.0437421	0.113806	1	0	1	0
Disease	Arrhythmia	Atrial fibrillation (incident)	seq.8601.167	LRP1	coxph	-0.0981328	0.0383489	0.010499	1	0	1	0
Disease	Arrhythmia	Atrial fibrillation (incident)	seq.8606.39	GPNMB	coxph	0.0933997	0.0367086	0.010948	1	0	1	0
Disease	Arrhythmia	Atrial fibrillation (incident)	seq.8620.56	KLK14	coxph	0.088839	0.037715	0.0184961	1	0	1	0
Disease	Arrhythmia	Atrial fibrillation (incident)	seq.8624.16	UNC5D	coxph	-0.0858422	0.0437329	0.0496607	1	0	1	0
Disease	Arrhythmia	Atrial fibrillation (incident)	seq.8631.13	ERMAP	coxph	-0.100511	0.0392792	0.010501	1	0	1	0
Disease	Arrhythmia	Atrial fibrillation (incident)	seq.8633.18	RNF128	coxph	-0.0761892	0.0425996	0.0736961	1	0	1	0
Disease	Arrhythmia	Atrial fibrillation (incident)	seq.8635.283	ZPBP	coxph	-0.0669778	0.0403966	0.0973164	1	0	1	0
Disease	Arrhythmia	Atrial fibrillation (incident)	seq.8644.46	CTSH	coxph	-0.0113935	0.036049	0.75196	1	0	1	0
Disease	Arrhythmia	Atrial fibrillation (incident)	seq.8645.257	PEX14	coxph	-0.142141	0.0399984	0.000379907	1	0	1	0
Disease	Arrhythmia	Atrial fibrillation (incident)	seq.8646.61	LRRTM4	coxph	-0.149545	0.042513	0.000435432	1	0	1	0
Disease	Arrhythmia	Atrial fibrillation (incident)	seq.8653.132	DNAJC4	coxph	-0.145439	0.0401461	0.000291484	1	0	1	0
Disease	Arrhythmia	Atrial fibrillation (incident)	seq.8654.13	ADAM10	coxph	-0.157039	0.0421894	0.000197461	1	0	1	0
Disease	Arrhythmia	Atrial fibrillation (incident)	seq.8659.68	MPIG6B	coxph	-0.0820688	0.042093	0.0512113	1	0	1	0
Disease	Arrhythmia	Atrial fibrillation (incident)	seq.8660.33	OLFML3	coxph	-0.154473	0.0393833	8.77036575146705e-05	0.639184	0	1	0
Disease	Arrhythmia	Atrial fibrillation (incident)	seq.8660.5	OLFML3	coxph	0.198112	0.0388193	3.33524942701405e-07	0.00243073	1	0.0607682	0
Disease	Arrhythmia	Atrial fibrillation (incident)	seq.8664.36	PKDCC	coxph	-0.129671	0.0408277	0.00149299	1	0	1	0
Disease	Arrhythmia	Atrial fibrillation (incident)	seq.8671.378	TRAPPC5	coxph	-0.103461	0.041329	0.0123022	1	0	1	0
Disease	Arrhythmia	Atrial fibrillation (incident)	seq.8681.93	PGRMC2	coxph	-0.123735	0.0390606	0.00153614	1	0	1	0
Disease	Arrhythmia	Atrial fibrillation (incident)	seq.8686.342	HIKESHI	coxph	-0.0266867	0.038414	0.487235	1	0	1	0
Disease	Arrhythmia	Atrial fibrillation (incident)	seq.8687.26	TMEM106B	coxph	-0.0491452	0.0393968	0.212236	1	0	1	0
Disease	Arrhythmia	Atrial fibrillation (incident)	seq.8690.25	CAV3	coxph	0.0558206	0.036226	0.123342	1	0	1	0
Disease	Arrhythmia	Atrial fibrillation (incident)	seq.8696.15	GAL3ST1	coxph	-0.0294703	0.0380775	0.438956	1	0	1	0
Disease	Arrhythmia	Atrial fibrillation (incident)	seq.8697.38	GPC1	coxph	-0.0171747	0.0385968	0.656336	1	0	1	0
Disease	Arrhythmia	Atrial fibrillation (incident)	seq.8699.43	CRIM1	coxph	-0.133833	0.0382674	0.000469983	1	0	1	0
Disease	Arrhythmia	Atrial fibrillation (incident)	seq.8700.325	GALNT11	coxph	-0.0172006	0.0405132	0.671152	1	0	1	0
Disease	Arrhythmia	Atrial fibrillation (incident)	seq.8702.42	OSCAR	coxph	0.0251901	0.0370788	0.496906	1	0	1	0
Disease	Arrhythmia	Atrial fibrillation (incident)	seq.8748.45	CD74	coxph	-0.177704	0.0412321	1.63374218448186e-05	0.119067	0	1	0
Disease	Arrhythmia	Atrial fibrillation (incident)	seq.8749.194	CD1D	coxph	0.0200647	0.0379637	0.597135	1	0	1	0
Disease	Arrhythmia	Atrial fibrillation (incident)	seq.8750.46	VCL	coxph	0.0286375	0.0374558	0.444528	1	0	1	0
Disease	Arrhythmia	Atrial fibrillation (incident)	seq.8754.5	NMU	coxph	-0.0154258	0.0377512	0.68282	1	0	1	0
Disease	Arrhythmia	Atrial fibrillation (incident)	seq.8756.41	KCNE5	coxph	-0.0289863	0.0370794	0.434369	1	0	1	0
Disease	Arrhythmia	Atrial fibrillation (incident)	seq.8758.2	PCDHA7	coxph	-0.0328946	0.0357035	0.35688	1	0	1	0
Disease	Arrhythmia	Atrial fibrillation (incident)	seq.8759.29	A4GALT	coxph	0.0971988	0.0363882	0.0075589	1	0	1	0
Disease	Arrhythmia	Atrial fibrillation (incident)	seq.8760.10	DCUN1D5	coxph	-0.0246422	0.0383855	0.520894	1	0	1	0
Disease	Arrhythmia	Atrial fibrillation (incident)	seq.8762.38	CD70	coxph	0.016873	0.0391513	0.66649	1	0	1	0
Disease	Arrhythmia	Atrial fibrillation (incident)	seq.8766.29	LILRA5	coxph	0.167219	0.0383796	1.31879643413245e-05	0.0961139	0	1	0
Disease	Arrhythmia	Atrial fibrillation (incident)	seq.8767.44	ECE1	coxph	-0.0927055	0.0400731	0.0207001	1	0	1	0
Disease	Arrhythmia	Atrial fibrillation (incident)	seq.8768.4	BCL10	coxph	-0.0866647	0.0407381	0.0333902	1	0	1	0
Disease	Arrhythmia	Atrial fibrillation (incident)	seq.8772.5	EFNB2	coxph	-0.0746901	0.0414874	0.0718121	1	0	1	0
Disease	Arrhythmia	Atrial fibrillation (incident)	seq.8773.172	EMILIN3	coxph	0.0240096	0.0400683	0.549028	1	0	1	0
Disease	Arrhythmia	Atrial fibrillation (incident)	seq.8775.61	FAM24B	coxph	-0.155209	0.0411213	0.000160384	1	0	1	0
Disease	Arrhythmia	Atrial fibrillation (incident)	seq.8776.10	ERLIN1	coxph	-0.183601	0.0425876	1.62411032668453e-05	0.118365	0	1	0
Disease	Arrhythmia	Atrial fibrillation (incident)	seq.8778.3	NOG	coxph	-0.0207602	0.0358792	0.56285	1	0	1	0
Disease	Arrhythmia	Atrial fibrillation (incident)	seq.8780.2	PCDH10	coxph	-0.0905193	0.0379352	0.0170256	1	0	1	0
Disease	Arrhythmia	Atrial fibrillation (incident)	seq.8784.7	ABRAXAS1	coxph	0.0404095	0.0400371	0.312829	1	0	1	0
Disease	Arrhythmia	Atrial fibrillation (incident)	seq.8785.1	ARMC5	coxph	-0.0688916	0.0419148	0.100257	1	0	1	0
Disease	Arrhythmia	Atrial fibrillation (incident)	seq.8786.6	FAM171B	coxph	0.0442605	0.0360497	0.219536	1	0	1	0
Disease	Arrhythmia	Atrial fibrillation (incident)	seq.8790.6	ARSA	coxph	-0.0839473	0.0427324	0.0494732	1	0	1	0
Disease	Arrhythmia	Atrial fibrillation (incident)	seq.8791.151	CA5A	coxph	-0.0395522	0.0392628	0.313756	1	0	1	0
Disease	Arrhythmia	Atrial fibrillation (incident)	seq.8794.13	DPEP1	coxph	-0.0234522	0.0375582	0.532351	1	0	1	0
Disease	Arrhythmia	Atrial fibrillation (incident)	seq.8795.48	TFRC	coxph	0.121924	0.0378588	0.00127967	1	0	1	0
Disease	Arrhythmia	Atrial fibrillation (incident)	seq.8800.14	TTC17	coxph	-0.0716401	0.0411393	0.0816131	1	0	1	0
Disease	Arrhythmia	Atrial fibrillation (incident)	seq.8803.61	NECTIN1	coxph	-0.100627	0.038609	0.00915248	1	0	1	0
Disease	Arrhythmia	Atrial fibrillation (incident)	seq.8804.39	COL20A1	coxph	-0.0286419	0.036219	0.429062	1	0	1	0
Disease	Arrhythmia	Atrial fibrillation (incident)	seq.8807.13	SNX1	coxph	0.00925556	0.0353865	0.793664	1	0	1	0
Disease	Arrhythmia	Atrial fibrillation (incident)	seq.8810.26	HEPACAM	coxph	0.00223637	0.0353844	0.949605	1	0	1	0
Disease	Arrhythmia	Atrial fibrillation (incident)	seq.8811.24	BAMBI	coxph	0.152551	0.037529	4.80533909174167e-05	0.350213	0	1	0
Disease	Arrhythmia	Atrial fibrillation (incident)	seq.8813.160	TXN	coxph	-0.0087001	0.0352267	0.804928	1	0	1	0
Disease	Arrhythmia	Atrial fibrillation (incident)	seq.8814.33	PSAPL1	coxph	-0.13493	0.0412794	0.00108042	1	0	1	0
Disease	Arrhythmia	Atrial fibrillation (incident)	seq.8815.1	OLFML1	coxph	-0.0637956	0.041732	0.126339	1	0	1	0
Disease	Arrhythmia	Atrial fibrillation (incident)	seq.8817.29	CENPV	coxph	-0.191078	0.0410382	3.22256800918053e-06	0.0234861	1	0.587152	0
Disease	Arrhythmia	Atrial fibrillation (incident)	seq.8818.13	IFNGR2	coxph	0.00752456	0.0364851	0.836606	1	0	1	0
Disease	Arrhythmia	Atrial fibrillation (incident)	seq.8819.3	IGFBP2	coxph	0.102804	0.0384575	0.00751383	1	0	1	0
Disease	Arrhythmia	Atrial fibrillation (incident)	seq.8825.4	PILRA	coxph	-0.0465229	0.040459	0.250194	1	0	1	0
Disease	Arrhythmia	Atrial fibrillation (incident)	seq.8828.21	ESRP1	coxph	-0.0822583	0.0452561	0.0691223	1	0	1	0
Disease	Arrhythmia	Atrial fibrillation (incident)	seq.8830.29	ABRAXAS2	coxph	-0.00255711	0.0352443	0.942161	1	0	1	0
Disease	Arrhythmia	Atrial fibrillation (incident)	seq.8832.55	BST2	coxph	-0.0353553	0.0389666	0.364235	1	0	1	0
Disease	Arrhythmia	Atrial fibrillation (incident)	seq.8833.20	TNFSF10	coxph	-0.0274149	0.0353999	0.438673	1	0	1	0
Disease	Arrhythmia	Atrial fibrillation (incident)	seq.8834.58	CANX	coxph	-0.0712222	0.0436285	0.102581	1	0	1	0
Disease	Arrhythmia	Atrial fibrillation (incident)	seq.8837.8	MFAP3L	coxph	-0.184926	0.0417608	9.50159348523074e-06	0.0692476	0	1	0
Disease	Arrhythmia	Atrial fibrillation (incident)	seq.8838.10	GOLM2	coxph	0.0612039	0.0363915	0.0926042	1	0	1	0
Disease	Arrhythmia	Atrial fibrillation (incident)	seq.8839.4	MTX2	coxph	-0.151551	0.0406298	0.000191448	1	0	1	0
Disease	Arrhythmia	Atrial fibrillation (incident)	seq.8840.61	C1S	coxph	0.00683573	0.0407018	0.866625	1	0	1	0
Disease	Arrhythmia	Atrial fibrillation (incident)	seq.8841.65	CILP2	coxph	-0.089687	0.0377671	0.0175612	1	0	1	0
Disease	Arrhythmia	Atrial fibrillation (incident)	seq.8842.16	GRAMD1C	coxph	0.0204995	0.0372234	0.581829	1	0	1	0
Disease	Arrhythmia	Atrial fibrillation (incident)	seq.8843.34	MYRF	coxph	-0.172628	0.040088	1.66074167323549e-05	0.121035	0	1	0
Disease	Arrhythmia	Atrial fibrillation (incident)	seq.8845.2	ADAMTS3	coxph	-0.164734	0.0409103	5.65615110924347e-05	0.41222	0	1	0
Disease	Arrhythmia	Atrial fibrillation (incident)	seq.8850.5	PLA2G2C	coxph	-0.0795541	0.0394749	0.0438723	1	0	1	0
Disease	Arrhythmia	Atrial fibrillation (incident)	seq.8851.42	FAM171B	coxph	-0.00299205	0.0398196	0.940103	1	0	1	0
Disease	Arrhythmia	Atrial fibrillation (incident)	seq.8852.10	SUN3	coxph	0.0351204	0.0343675	0.306825	1	0	1	0
Disease	Arrhythmia	Atrial fibrillation (incident)	seq.8853.2	CLEC4A	coxph	-0.105791	0.0421003	0.0119767	1	0	1	0
Disease	Arrhythmia	Atrial fibrillation (incident)	seq.8854.59	RRM2B	coxph	-0.0703193	0.0401221	0.079665	1	0	1	0
Disease	Arrhythmia	Atrial fibrillation (incident)	seq.8858.21	BATF3	coxph	-0.129362	0.0443208	0.00351417	1	0	1	0
Disease	Arrhythmia	Atrial fibrillation (incident)	seq.8859.51	CA11	coxph	0.127005	0.0367469	0.000547803	1	0	1	0
Disease	Arrhythmia	Atrial fibrillation (incident)	seq.8863.3	PIK3R1	coxph	-0.00592834	0.0358767	0.868753	1	0	1	0
Disease	Arrhythmia	Atrial fibrillation (incident)	seq.8864.59	CENPW	coxph	-0.197686	0.0422926	2.95048929502497e-06	0.0215032	1	0.537579	0
Disease	Arrhythmia	Atrial fibrillation (incident)	seq.8866.53	QPCTL	coxph	0.0156157	0.0398144	0.694902	1	0	1	0
Disease	Arrhythmia	Atrial fibrillation (incident)	seq.8867.18	PAEP	coxph	-0.0884023	0.0436126	0.0426635	1	0	1	0
Disease	Arrhythmia	Atrial fibrillation (incident)	seq.8869.5	BTN2A1	coxph	-0.0411999	0.0393782	0.29544	1	0	1	0
Disease	Arrhythmia	Atrial fibrillation (incident)	seq.8870.38	NPM1	coxph	-0.0872745	0.040437	0.0309057	1	0	1	0
Disease	Arrhythmia	Atrial fibrillation (incident)	seq.8871.14	NUDC	coxph	-0.00233907	0.0356887	0.947743	1	0	1	0
Disease	Arrhythmia	Atrial fibrillation (incident)	seq.8872.1	SEC61G	coxph	0.0651311	0.0358431	0.0691991	1	0	1	0
Disease	Arrhythmia	Atrial fibrillation (incident)	seq.8874.53	CLN5	coxph	-0.0885358	0.0419496	0.0348129	1	0	1	0
Disease	Arrhythmia	Atrial fibrillation (incident)	seq.8876.51	NRXN2	coxph	-0.163769	0.0394531	3.31045512455242e-05	0.241266	0	1	0
Disease	Arrhythmia	Atrial fibrillation (incident)	seq.8877.22	EVA1C	coxph	-0.146691	0.0441167	0.000883976	1	0	1	0
Disease	Arrhythmia	Atrial fibrillation (incident)	seq.8878.48	YTHDC1	coxph	0.0749591	0.0354931	0.0346918	1	0	1	0
Disease	Arrhythmia	Atrial fibrillation (incident)	seq.8882.1	ADAM17	coxph	-0.102039	0.0383125	0.00773714	1	0	1	0
Disease	Arrhythmia	Atrial fibrillation (incident)	seq.8885.6	CACNA2D3	coxph	-0.0426423	0.0377226	0.258299	1	0	1	0
Disease	Arrhythmia	Atrial fibrillation (incident)	seq.8887.21	NUDC	coxph	0.127722	0.0398647	0.00135582	1	0	1	0
Disease	Arrhythmia	Atrial fibrillation (incident)	seq.8888.33	SMIM9	coxph	-0.119833	0.043991	0.00644906	1	0	1	0
Disease	Arrhythmia	Atrial fibrillation (incident)	seq.8889.5	CCPG1	coxph	-0.120056	0.0407986	0.00325424	1	0	1	0
Disease	Arrhythmia	Atrial fibrillation (incident)	seq.8890.9	TMEM132B	coxph	0.0391651	0.0389292	0.314387	1	0	1	0
Disease	Arrhythmia	Atrial fibrillation (incident)	seq.8891.7	CPVL	coxph	-0.0450574	0.0367447	0.220114	1	0	1	0
Disease	Arrhythmia	Atrial fibrillation (incident)	seq.8892.14	PEAR1	coxph	-0.00172486	0.0343157	0.959912	1	0	1	0
Disease	Arrhythmia	Atrial fibrillation (incident)	seq.8893.29	PARP1	coxph	0.0969451	0.0329802	0.00328746	1	0	1	0
Disease	Arrhythmia	Atrial fibrillation (incident)	seq.8894.80	HNRNPAB	coxph	0.177583	0.0375153	2.20568123696243e-06	0.016075	1	0.401875	0
Disease	Arrhythmia	Atrial fibrillation (incident)	seq.8897.3	LRRC37A2	coxph	-0.101899	0.0397204	0.0103055	1	0	1	0
Disease	Arrhythmia	Atrial fibrillation (incident)	seq.8899.75	UGT1A8	coxph	-0.0709881	0.0379501	0.0614054	1	0	1	0
Disease	Arrhythmia	Atrial fibrillation (incident)	seq.8900.28	NEO1	coxph	-0.0095431	0.0375827	0.799555	1	0	1	0
Disease	Arrhythmia	Atrial fibrillation (incident)	seq.8901.40	YWHAG	coxph	0.177078	0.0405167	1.23975236176687e-05	0.0903532	0	1	0
Disease	Arrhythmia	Atrial fibrillation (incident)	seq.8903.1	COX6C	coxph	-0.0644706	0.0387821	0.0964368	1	0	1	0
Disease	Arrhythmia	Atrial fibrillation (incident)	seq.8905.20	KCNMB3	coxph	0.0184238	0.0380513	0.628256	1	0	1	0
Disease	Arrhythmia	Atrial fibrillation (incident)	seq.8906.60	LRTM2	coxph	-0.0339838	0.0456923	0.457026	1	0	1	0
Disease	Arrhythmia	Atrial fibrillation (incident)	seq.8907.11	UGT2A1	coxph	-0.158233	0.0394962	6.16827567477965e-05	0.449544	0	1	0
Disease	Arrhythmia	Atrial fibrillation (incident)	seq.8908.14	KCNE5	coxph	-0.0445702	0.0396808	0.261345	1	0	1	0
Disease	Arrhythmia	Atrial fibrillation (incident)	seq.8909.77	GNPDA1	coxph	-0.0238487	0.0363297	0.511533	1	0	1	0
Disease	Arrhythmia	Atrial fibrillation (incident)	seq.8913.22	SIGLEC11	coxph	-0.0685792	0.0389595	0.0783623	1	0	1	0
Disease	Arrhythmia	Atrial fibrillation (incident)	seq.8916.32	STIM1	coxph	-0.100806	0.0366958	0.00601306	1	0	1	0
Disease	Arrhythmia	Atrial fibrillation (incident)	seq.8918.64	PTK2B	coxph	-0.14875	0.038647	0.000118633	0.864597	0	1	0
Disease	Arrhythmia	Atrial fibrillation (incident)	seq.8921.139	PABPN1	coxph	0.0778375	0.0361902	0.0314929	1	0	1	0
Disease	Arrhythmia	Atrial fibrillation (incident)	seq.8922.4	TMCC3	coxph	-0.076655	0.0385842	0.0469561	1	0	1	0
Disease	Arrhythmia	Atrial fibrillation (incident)	seq.8923.94	GALNT16	coxph	0.132042	0.03849	0.000602338	1	0	1	0
Disease	Arrhythmia	Atrial fibrillation (incident)	seq.8924.55	CALY	coxph	0.0648519	0.0384642	0.0917892	1	0	1	0
Disease	Arrhythmia	Atrial fibrillation (incident)	seq.8925.25	RRM2B	coxph	0.173917	0.0368479	2.36012445218578e-06	0.0172006	1	0.430015	0
Disease	Arrhythmia	Atrial fibrillation (incident)	seq.8927.6	None	coxph	0.0639834	0.0358706	0.0744681	1	0	1	0
Disease	Arrhythmia	Atrial fibrillation (incident)	seq.8929.7	BDP1	coxph	-0.172243	0.0411157	2.79909492228063e-05	0.203998	0	1	0
Disease	Arrhythmia	Atrial fibrillation (incident)	seq.8931.124	G0S2	coxph	-0.129715	0.0407862	0.00147087	1	0	1	0
Disease	Arrhythmia	Atrial fibrillation (incident)	seq.8932.1	ENTPD6	coxph	-0.149501	0.0400139	0.000186796	1	0	1	0
Disease	Arrhythmia	Atrial fibrillation (incident)	seq.8933.84	MEF2C	coxph	-0.106262	0.0430955	0.0136737	1	0	1	0
Disease	Arrhythmia	Atrial fibrillation (incident)	seq.8935.22	ABCC6	coxph	0.0681918	0.0379408	0.0722848	1	0	1	0
Disease	Arrhythmia	Atrial fibrillation (incident)	seq.8941.4	NLGN3	coxph	0.0101879	0.0351799	0.772128	1	0	1	0
Disease	Arrhythmia	Atrial fibrillation (incident)	seq.8942.2	MRPL21	coxph	-0.149832	0.0409224	0.000250874	1	0	1	0
Disease	Arrhythmia	Atrial fibrillation (incident)	seq.8945.7	ABRAXAS2	coxph	-0.0191301	0.0362479	0.597668	1	0	1	0
Disease	Arrhythmia	Atrial fibrillation (incident)	seq.8946.38	NR1H4	coxph	-0.0207817	0.0387299	0.591557	1	0	1	0
Disease	Arrhythmia	Atrial fibrillation (incident)	seq.8948.13	ADAM19	coxph	-0.0275914	0.0363912	0.448338	1	0	1	0
Disease	Arrhythmia	Atrial fibrillation (incident)	seq.8950.4	CLCA2	coxph	-0.180968	0.0407761	9.07569235363099e-06	0.0661436	0	1	0
Disease	Arrhythmia	Atrial fibrillation (incident)	seq.8951.162	CSPG4	coxph	-0.146945	0.0389076	0.000158876	1	0	1	0
Disease	Arrhythmia	Atrial fibrillation (incident)	seq.8952.65	CSF3	coxph	-0.119877	0.0406263	0.00317035	1	0	1	0
Disease	Arrhythmia	Atrial fibrillation (incident)	seq.8953.47	HDGF	coxph	0.151014	0.0392638	0.000119989	0.87448	0	1	0
Disease	Arrhythmia	Atrial fibrillation (incident)	seq.8954.30	MAP4K1	coxph	0.0169586	0.0349075	0.627098	1	0	1	0
Disease	Arrhythmia	Atrial fibrillation (incident)	seq.8955.60	GLT8D1	coxph	-0.077973	0.0442021	0.0777297	1	0	1	0
Disease	Arrhythmia	Atrial fibrillation (incident)	seq.8956.96	SCARF2	coxph	0.103815	0.0440143	0.0183405	1	0	1	0
Disease	Arrhythmia	Atrial fibrillation (incident)	seq.8957.72	ERLEC1	coxph	0.0611385	0.0363682	0.0927441	1	0	1	0
Disease	Arrhythmia	Atrial fibrillation (incident)	seq.8958.51	CHL1	coxph	-0.0309293	0.0401206	0.440762	1	0	1	0
Disease	Arrhythmia	Atrial fibrillation (incident)	seq.8959.61	ADAM17	coxph	-0.158596	0.0473459	0.000808911	1	0	1	0
Disease	Arrhythmia	Atrial fibrillation (incident)	seq.8960.3	ERAP2	coxph	0.00323439	0.0356517	0.927714	1	0	1	0
Disease	Arrhythmia	Atrial fibrillation (incident)	seq.8962.48	RPS6KB1	coxph	-0.161981	0.0399164	4.94933422999237e-05	0.360707	0	1	0
Disease	Arrhythmia	Atrial fibrillation (incident)	seq.8963.8	VTI1B	coxph	0.0447172	0.0401852	0.265804	1	0	1	0
Disease	Arrhythmia	Atrial fibrillation (incident)	seq.8967.6	DUSP26	coxph	-0.153147	0.0433833	0.000415408	1	0	1	0
Disease	Arrhythmia	Atrial fibrillation (incident)	seq.8969.49	CD14	coxph	0.0212386	0.040328	0.59844	1	0	1	0
Disease	Arrhythmia	Atrial fibrillation (incident)	seq.8970.9	RIPK2	coxph	0.0444366	0.039338	0.258642	1	0	1	0
Disease	Arrhythmia	Atrial fibrillation (incident)	seq.8971.9	NRXN1	coxph	0.0303777	0.0364522	0.404644	1	0	1	0
Disease	Arrhythmia	Atrial fibrillation (incident)	seq.8973.23	FCRL4	coxph	0.00183719	0.0360775	0.959386	1	0	1	0
Disease	Arrhythmia	Atrial fibrillation (incident)	seq.8974.172	COL15A1	coxph	0.0656385	0.0476646	0.168484	1	0	1	0
Disease	Arrhythmia	Atrial fibrillation (incident)	seq.8975.26	CNOT9	coxph	0.111782	0.0363807	0.0021224	1	0	1	0
Disease	Arrhythmia	Atrial fibrillation (incident)	seq.8976.13	B4GALNT1	coxph	0.029187	0.033955	0.390021	1	0	1	0
Disease	Arrhythmia	Atrial fibrillation (incident)	seq.8978.30	MAP4K3	coxph	0.138638	0.0389876	0.000376619	1	0	1	0
Disease	Arrhythmia	Atrial fibrillation (incident)	seq.8980.19	CD200R1L	coxph	-0.0101612	0.0357626	0.776312	1	0	1	0
Disease	Arrhythmia	Atrial fibrillation (incident)	seq.8982.65	THBS3	coxph	0.0364832	0.0362427	0.314111	1	0	1	0
Disease	Arrhythmia	Atrial fibrillation (incident)	seq.8983.7	GOLM1	coxph	0.0814169	0.0363042	0.0249206	1	0	1	0
Disease	Arrhythmia	Atrial fibrillation (incident)	seq.8984.28	LRCH4	coxph	-0.0216786	0.0353108	0.539258	1	0	1	0
Disease	Arrhythmia	Atrial fibrillation (incident)	seq.8985.13	SERAC1	coxph	-0.144535	0.042234	0.000621069	1	0	1	0
Disease	Arrhythmia	Atrial fibrillation (incident)	seq.8986.2	PHGDH	coxph	-0.0229587	0.0366247	0.530749	1	0	1	0
Disease	Arrhythmia	Atrial fibrillation (incident)	seq.8989.40	SCUBE1	coxph	0.166762	0.0371224	7.0485208247351e-06	0.0513696	0	1	0
Disease	Arrhythmia	Atrial fibrillation (incident)	seq.8990.42	ATP1B3	coxph	-0.0122477	0.0386277	0.75119	1	0	1	0
Disease	Arrhythmia	Atrial fibrillation (incident)	seq.8991.115	FCRL4	coxph	0.00660415	0.0349902	0.850294	1	0	1	0
Disease	Arrhythmia	Atrial fibrillation (incident)	seq.8992.1	CEMIP2	coxph	-0.180007	0.044901	6.09809128474451e-05	0.444429	0	1	0
Disease	Arrhythmia	Atrial fibrillation (incident)	seq.8993.151	RIPK2	coxph	0.0782202	0.0355529	0.0277994	1	0	1	0
Disease	Arrhythmia	Atrial fibrillation (incident)	seq.8994.65	SLAMF8	coxph	0.0721141	0.0363381	0.0471967	1	0	1	0
Disease	Arrhythmia	Atrial fibrillation (incident)	seq.8997.4	NPTXR	coxph	0.0494368	0.0385217	0.19937	1	0	1	0
Disease	Arrhythmia	Atrial fibrillation (incident)	seq.8998.15	HS3ST4	coxph	0.0308845	0.0382057	0.418875	1	0	1	0
Disease	Arrhythmia	Atrial fibrillation (incident)	seq.8999.19	CEACAM3	coxph	-0.148096	0.0416528	0.00037728	1	0	1	0
Disease	Arrhythmia	Atrial fibrillation (incident)	seq.9000.177	SLC3A1	coxph	-0.122729	0.0416473	0.00321003	1	0	1	0
Disease	Arrhythmia	Atrial fibrillation (incident)	seq.9002.36	SERPINA11	coxph	0.0494368	0.0401038	0.217679	1	0	1	0
Disease	Arrhythmia	Atrial fibrillation (incident)	seq.9003.99	MARCO	coxph	-0.131232	0.0413395	0.00150098	1	0	1	0
Disease	Arrhythmia	Atrial fibrillation (incident)	seq.9004.24	LDLRAD4	coxph	0.142113	0.0356778	6.79884564102058e-05	0.4955	0	1	0
Disease	Arrhythmia	Atrial fibrillation (incident)	seq.9005.16	PLXNA1	coxph	0.103954	0.0392345	0.00805993	1	0	1	0
Disease	Arrhythmia	Atrial fibrillation (incident)	seq.9008.6	PRRG1	coxph	-0.0997246	0.0390481	0.0106527	1	0	1	0
Disease	Arrhythmia	Atrial fibrillation (incident)	seq.9012.1	PRPF6	coxph	-0.0208732	0.0370582	0.573262	1	0	1	0
Disease	Arrhythmia	Atrial fibrillation (incident)	seq.9013.60	NTN1	coxph	0.116889	0.0376407	0.00190029	1	0	1	0
Disease	Arrhythmia	Atrial fibrillation (incident)	seq.9014.18	TMEM25	coxph	-0.0333798	0.0359732	0.353455	1	0	1	0
Disease	Arrhythmia	Atrial fibrillation (incident)	seq.9015.1	PRG3	coxph	0.0544078	0.0368443	0.139757	1	0	1	0
Disease	Arrhythmia	Atrial fibrillation (incident)	seq.9016.12	NR1H2	coxph	-0.126646	0.03872	0.00107236	1	0	1	0
Disease	Arrhythmia	Atrial fibrillation (incident)	seq.9017.58	LCT	coxph	0.0113064	0.0376649	0.764036	1	0	1	0
Disease	Arrhythmia	Atrial fibrillation (incident)	seq.9018.38	PCDH10	coxph	0.0204902	0.0419523	0.625255	1	0	1	0
Disease	Arrhythmia	Atrial fibrillation (incident)	seq.9021.1	HAVCR1	coxph	0.146958	0.0371665	7.68421408477374e-05	0.560026	0	1	0
Disease	Arrhythmia	Atrial fibrillation (incident)	seq.9022.49	DEFB132	coxph	-0.125068	0.0395177	0.00155159	1	0	1	0
Disease	Arrhythmia	Atrial fibrillation (incident)	seq.9025.5	AHSP	coxph	-0.0300945	0.0419158	0.472772	1	0	1	0
Disease	Arrhythmia	Atrial fibrillation (incident)	seq.9026.40	BTNL8	coxph	0.111397	0.0352763	0.00158945	1	0	1	0
Disease	Arrhythmia	Atrial fibrillation (incident)	seq.9027.10	NLGN2	coxph	-0.0908169	0.0425497	0.0328122	1	0	1	0
Disease	Arrhythmia	Atrial fibrillation (incident)	seq.9028.5	MTPAP	coxph	-0.120378	0.0442769	0.00655276	1	0	1	0
Disease	Arrhythmia	Atrial fibrillation (incident)	seq.9030.56	NDUFAF8	coxph	-0.0199979	0.0380776	0.599453	1	0	1	0
Disease	Arrhythmia	Atrial fibrillation (incident)	seq.9032.30	ROS1	coxph	-0.0854476	0.0373811	0.0222632	1	0	1	0
Disease	Arrhythmia	Atrial fibrillation (incident)	seq.9035.2	MXI1	coxph	-0.0651191	0.0369164	0.0777382	1	0	1	0
Disease	Arrhythmia	Atrial fibrillation (incident)	seq.9037.1	STX18	coxph	-0.175828	0.0431799	4.6614653197812e-05	0.339728	0	1	0
Disease	Arrhythmia	Atrial fibrillation (incident)	seq.9038.12	JTB	coxph	0.062857	0.0455573	0.167668	1	0	1	0
Disease	Arrhythmia	Atrial fibrillation (incident)	seq.9039.47	TOR1AIP1	coxph	-0.0511677	0.0380348	0.178533	1	0	1	0
Disease	Arrhythmia	Atrial fibrillation (incident)	seq.9040.144	EPDR1	coxph	-0.0427703	0.0362363	0.237874	1	0	1	0
Disease	Arrhythmia	Atrial fibrillation (incident)	seq.9043.7	TFIP11	coxph	-0.171309	0.0388726	1.04847335338655e-05	0.0764127	0	1	0
Disease	Arrhythmia	Atrial fibrillation (incident)	seq.9044.1	CNTNAP5	coxph	-0.0781042	0.0386158	0.0431147	1	0	1	0
Disease	Arrhythmia	Atrial fibrillation (incident)	seq.9045.3	SLC27A2	coxph	-0.0556421	0.0441486	0.207548	1	0	1	0
Disease	Arrhythmia	Atrial fibrillation (incident)	seq.9049.2	SLC16A3	coxph	0.0591625	0.0339016	0.0809638	1	0	1	0
Disease	Arrhythmia	Atrial fibrillation (incident)	seq.9050.170	RSRP1	coxph	-0.0843548	0.0393519	0.0320648	1	0	1	0
Disease	Arrhythmia	Atrial fibrillation (incident)	seq.9051.13	IL32	coxph	-0.111552	0.0423856	0.00849263	1	0	1	0
Disease	Arrhythmia	Atrial fibrillation (incident)	seq.9053.16	CRIP2	coxph	0.131733	0.0384549	0.000613351	1	0	1	0
Disease	Arrhythmia	Atrial fibrillation (incident)	seq.9055.81	MYZAP	coxph	0.0449154	0.0366043	0.219803	1	0	1	0
Disease	Arrhythmia	Atrial fibrillation (incident)	seq.9057.19	ADRM1	coxph	-0.060797	0.0378967	0.108652	1	0	1	0
Disease	Arrhythmia	Atrial fibrillation (incident)	seq.9058.1	TIMM21	coxph	0.0807946	0.0349289	0.0207163	1	0	1	0
Disease	Arrhythmia	Atrial fibrillation (incident)	seq.9059.14	RAPGEF5	coxph	-0.132159	0.0405538	0.00111857	1	0	1	0
Disease	Arrhythmia	Atrial fibrillation (incident)	seq.9060.27	IGSF9B	coxph	0.0388567	0.0394289	0.324384	1	0	1	0
Disease	Arrhythmia	Atrial fibrillation (incident)	seq.9061.3	ARHGEF10	coxph	-0.00980582	0.0346181	0.77698	1	0	1	0
Disease	Arrhythmia	Atrial fibrillation (incident)	seq.9064.12	RNF215	coxph	0.0321922	0.0385264	0.403387	1	0	1	0
Disease	Arrhythmia	Atrial fibrillation (incident)	seq.9065.28	TXLNA	coxph	-0.101538	0.0382329	0.00791255	1	0	1	0
Disease	Arrhythmia	Atrial fibrillation (incident)	seq.9068.17	JAKMIP3	coxph	-0.125331	0.0443047	0.00467161	1	0	1	0
Disease	Arrhythmia	Atrial fibrillation (incident)	seq.9070.1	C17orf67	coxph	-0.0556585	0.0403815	0.168105	1	0	1	0
Disease	Arrhythmia	Atrial fibrillation (incident)	seq.9074.6	FAXDC2	coxph	-0.00650126	0.0399417	0.870701	1	0	1	0
Disease	Arrhythmia	Atrial fibrillation (incident)	seq.9075.121	MINAR1	coxph	-0.14195	0.0398669	0.000370005	1	0	1	0
Disease	Arrhythmia	Atrial fibrillation (incident)	seq.9076.25	PENK	coxph	0.114659	0.0407094	0.00485474	1	0	1	0
Disease	Arrhythmia	Atrial fibrillation (incident)	seq.9077.10	MAN1A2	coxph	-0.0162102	0.0361445	0.653804	1	0	1	0
Disease	Arrhythmia	Atrial fibrillation (incident)	seq.9078.207	SNTB1	coxph	-0.126865	0.0394739	0.00130954	1	0	1	0
Disease	Arrhythmia	Atrial fibrillation (incident)	seq.9081.39	SLC30A3	coxph	-0.0662545	0.0401856	0.0992063	1	0	1	0
Disease	Arrhythmia	Atrial fibrillation (incident)	seq.9082.25	SEL1L2	coxph	-0.0952973	0.0400525	0.0173452	1	0	1	0
Disease	Arrhythmia	Atrial fibrillation (incident)	seq.9083.35	SIRPA	coxph	-0.0935543	0.0398741	0.0189637	1	0	1	0
Disease	Arrhythmia	Atrial fibrillation (incident)	seq.9086.95	SCGB2A1	coxph	-0.0600333	0.0391366	0.125044	1	0	1	0
Disease	Arrhythmia	Atrial fibrillation (incident)	seq.9087.8	NHLRC3	coxph	0.0376196	0.038397	0.327207	1	0	1	0
Disease	Arrhythmia	Atrial fibrillation (incident)	seq.9089.77	JPH3	coxph	-0.125658	0.0413659	0.00238374	1	0	1	0
Disease	Arrhythmia	Atrial fibrillation (incident)	seq.9090.9	SYTL4	coxph	-0.0434205	0.0350038	0.214809	1	0	1	0
Disease	Arrhythmia	Atrial fibrillation (incident)	seq.9092.33	ANGPTL1	coxph	-0.120036	0.0429363	0.00517915	1	0	1	0
Disease	Arrhythmia	Atrial fibrillation (incident)	seq.9094.5	CLEC4C	coxph	0.0659906	0.0372786	0.0766932	1	0	1	0
Disease	Arrhythmia	Atrial fibrillation (incident)	seq.9095.5	MTFR1	coxph	0.0762641	0.0341747	0.0256419	1	0	1	0
Disease	Arrhythmia	Atrial fibrillation (incident)	seq.9096.80	IRAG2	coxph	-0.118096	0.0402892	0.00337659	1	0	1	0
Disease	Arrhythmia	Atrial fibrillation (incident)	seq.9097.5	ELAPOR1	coxph	-0.0217201	0.0381776	0.569409	1	0	1	0
Disease	Arrhythmia	Atrial fibrillation (incident)	seq.9099.19	SYT5	coxph	-0.0344333	0.040163	0.391257	1	0	1	0
Disease	Arrhythmia	Atrial fibrillation (incident)	seq.9100.32	C5orf46	coxph	-0.14717	0.0437186	0.000761834	1	0	1	0
Disease	Arrhythmia	Atrial fibrillation (incident)	seq.9102.28	ZFYVE27	coxph	-0.0675279	0.0362194	0.0622639	1	0	1	0
Disease	Arrhythmia	Atrial fibrillation (incident)	seq.9106.87	LYSMD4	coxph	-0.0927265	0.0384609	0.0159121	1	0	1	0
Disease	Arrhythmia	Atrial fibrillation (incident)	seq.9107.59	ARMC10	coxph	-0.0903917	0.039562	0.0223239	1	0	1	0
Disease	Arrhythmia	Atrial fibrillation (incident)	seq.9110.2	SYT17	coxph	-0.0221998	0.0378157	0.557169	1	0	1	0
Disease	Arrhythmia	Atrial fibrillation (incident)	seq.9111.40	JPH4	coxph	-0.0752912	0.0404233	0.0625228	1	0	1	0
Disease	Arrhythmia	Atrial fibrillation (incident)	seq.9114.84	UMODL1	coxph	-0.14631	0.0411437	0.00037644	1	0	1	0
Disease	Arrhythmia	Atrial fibrillation (incident)	seq.9115.78	ADAMDEC1	coxph	-0.0156763	0.0350447	0.654642	1	0	1	0
Disease	Arrhythmia	Atrial fibrillation (incident)	seq.9116.28	HEPACAM2	coxph	-0.0725594	0.0434824	0.0951755	1	0	1	0
Disease	Arrhythmia	Atrial fibrillation (incident)	seq.9117.4	IL36G	coxph	0.011167	0.0351624	0.750801	1	0	1	0
Disease	Arrhythmia	Atrial fibrillation (incident)	seq.9118.7	PSD2	coxph	-0.120824	0.0378185	0.00139908	1	0	1	0
Disease	Arrhythmia	Atrial fibrillation (incident)	seq.9121.28	FUT2	coxph	-0.00960735	0.0442992	0.828306	1	0	1	0
Disease	Arrhythmia	Atrial fibrillation (incident)	seq.9123.18	CBARP	coxph	-0.0768439	0.0363309	0.0344204	1	0	1	0
Disease	Arrhythmia	Atrial fibrillation (incident)	seq.9125.23	MASP1	coxph	-0.0879171	0.0396536	0.0266145	1	0	1	0
Disease	Arrhythmia	Atrial fibrillation (incident)	seq.9126.171	NT5DC3	coxph	-0.0514839	0.0377357	0.172463	1	0	1	0
Disease	Arrhythmia	Atrial fibrillation (incident)	seq.9127.4	SLC26A5	coxph	-0.00514135	0.0358697	0.886026	1	0	1	0
Disease	Arrhythmia	Atrial fibrillation (incident)	seq.9128.34	FLRT3	coxph	-0.0114879	0.0401669	0.774875	1	0	1	0
Disease	Arrhythmia	Atrial fibrillation (incident)	seq.9168.31	CCL26	coxph	-0.075173	0.0369132	0.041702	1	0	1	0
Disease	Arrhythmia	Atrial fibrillation (incident)	seq.9169.14	SUMO3	coxph	0.106614	0.0394518	0.00688429	1	0	1	0
Disease	Arrhythmia	Atrial fibrillation (incident)	seq.9170.24	IL17A	coxph	-0.046527	0.0398343	0.242802	1	0	1	0
Disease	Arrhythmia	Atrial fibrillation (incident)	seq.9171.11	CSRP3	coxph	0.138613	0.0382996	0.000295531	1	0	1	0
Disease	Arrhythmia	Atrial fibrillation (incident)	seq.9172.69	MMP8	coxph	0.0357364	0.0356245	0.315794	1	0	1	0
Disease	Arrhythmia	Atrial fibrillation (incident)	seq.9173.21	PGM1	coxph	-0.0814476	0.0420629	0.0528272	1	0	1	0
Disease	Arrhythmia	Atrial fibrillation (incident)	seq.9175.48	DSCAM	coxph	-0.108893	0.0426778	0.0107253	1	0	1	0
Disease	Arrhythmia	Atrial fibrillation (incident)	seq.9176.3	MUC1	coxph	-0.0668234	0.041945	0.111133	1	0	1	0
Disease	Arrhythmia	Atrial fibrillation (incident)	seq.9177.6	FAM3B	coxph	0.137908	0.0405805	0.000677871	1	0	1	0
Disease	Arrhythmia	Atrial fibrillation (incident)	seq.9178.30	NRG1	coxph	-0.0106001	0.0355764	0.765739	1	0	1	0
Disease	Arrhythmia	Atrial fibrillation (incident)	seq.9180.6	IFNGR2	coxph	0.00793366	0.0381881	0.835422	1	0	1	0
Disease	Arrhythmia	Atrial fibrillation (incident)	seq.9182.3	LRP1	coxph	0.0185604	0.0365866	0.611944	1	0	1	0
Disease	Arrhythmia	Atrial fibrillation (incident)	seq.9183.7	IFNAR1	coxph	0.0842672	0.0409797	0.0397521	1	0	1	0
Disease	Arrhythmia	Atrial fibrillation (incident)	seq.9185.15	TFF1	coxph	0.0497765	0.0352303	0.157689	1	0	1	0
Disease	Arrhythmia	Atrial fibrillation (incident)	seq.9187.2	HMGN1	coxph	0.0120553	0.0362857	0.739713	1	0	1	0
Disease	Arrhythmia	Atrial fibrillation (incident)	seq.9188.119	CXCL9	coxph	0.183128	0.0390421	2.72516578230767e-06	0.019861	1	0.496525	0
Disease	Arrhythmia	Atrial fibrillation (incident)	seq.9190.7	CD63	coxph	-0.081908	0.0383259	0.0325864	1	0	1	0
Disease	Arrhythmia	Atrial fibrillation (incident)	seq.9191.8	TFF2	coxph	0.13097	0.038305	0.000628183	1	0	1	0
Disease	Arrhythmia	Atrial fibrillation (incident)	seq.9196.8	LGALS7	coxph	-0.0919577	0.047491	0.0528289	1	0	1	0
Disease	Arrhythmia	Atrial fibrillation (incident)	seq.9197.4	LGALS9	coxph	0.132787	0.0372997	0.000370841	1	0	1	0
Disease	Arrhythmia	Atrial fibrillation (incident)	seq.9199.6	UBE2G2	coxph	-0.0947956	0.0404803	0.0191925	1	0	1	0
Disease	Arrhythmia	Atrial fibrillation (incident)	seq.9201.13	TAGLN2	coxph	-0.0678279	0.0399239	0.0893319	1	0	1	0
Disease	Arrhythmia	Atrial fibrillation (incident)	seq.9202.309	ATP5PO	coxph	-0.0282687	0.034794	0.416528	1	0	1	0
Disease	Arrhythmia	Atrial fibrillation (incident)	seq.9204.33	POMC	coxph	0.03865	0.0388895	0.320299	1	0	1	0
Disease	Arrhythmia	Atrial fibrillation (incident)	seq.9207.60	CRYZL1	coxph	-0.0598557	0.0393322	0.12806	1	0	1	0
Disease	Arrhythmia	Atrial fibrillation (incident)	seq.9211.19	SERPINF1	coxph	0.0118718	0.0405083	0.769468	1	0	1	0
Disease	Arrhythmia	Atrial fibrillation (incident)	seq.9212.22	CTSF	coxph	-0.138782	0.0377414	0.000235838	1	0	1	0
Disease	Arrhythmia	Atrial fibrillation (incident)	seq.9213.24	FTCD	coxph	-0.0390216	0.035305	0.269043	1	0	1	0
Disease	Arrhythmia	Atrial fibrillation (incident)	seq.9215.117	USP25	coxph	-0.0507102	0.044527	0.254759	1	0	1	0
Disease	Arrhythmia	Atrial fibrillation (incident)	seq.9216.100	PLXNB2	coxph	0.135711	0.0366335	0.000211744	1	0	1	0
Disease	Arrhythmia	Atrial fibrillation (incident)	seq.9218.7	FAS	coxph	0.0422909	0.0437145	0.333327	1	0	1	0
Disease	Arrhythmia	Atrial fibrillation (incident)	seq.9219.70	NENF	coxph	-0.000609819	0.0352247	0.986188	1	0	1	0
Disease	Arrhythmia	Atrial fibrillation (incident)	seq.9220.7	EPHB3	coxph	0.0117669	0.034946	0.73633	1	0	1	0
Disease	Arrhythmia	Atrial fibrillation (incident)	seq.9221.6	ITPRIPL1	coxph	0.136176	0.0431397	0.00159605	1	0	1	0
Disease	Arrhythmia	Atrial fibrillation (incident)	seq.9223.11	MANF	coxph	-0.0410446	0.0372623	0.270677	1	0	1	0
Disease	Arrhythmia	Atrial fibrillation (incident)	seq.9224.20	PRLR	coxph	0.00550175	0.0386971	0.886942	1	0	1	0
Disease	Arrhythmia	Atrial fibrillation (incident)	seq.9226.6	TMUB2	coxph	0.0344435	0.0341796	0.313588	1	0	1	0
Disease	Arrhythmia	Atrial fibrillation (incident)	seq.9227.15	PDCD1	coxph	0.0302802	0.0345766	0.38117	1	0	1	0
Disease	Arrhythmia	Atrial fibrillation (incident)	seq.9229.9	CTRL	coxph	-0.0446611	0.0370889	0.228526	1	0	1	0
Disease	Arrhythmia	Atrial fibrillation (incident)	seq.9231.23	BPNT2	coxph	0.0265678	0.0387724	0.493203	1	0	1	0
Disease	Arrhythmia	Atrial fibrillation (incident)	seq.9232.1	ROBO4	coxph	0.0375034	0.0387321	0.332906	1	0	1	0
Disease	Arrhythmia	Atrial fibrillation (incident)	seq.9233.71	TFPI2	coxph	0.0783616	0.0368856	0.0336326	1	0	1	0
Disease	Arrhythmia	Atrial fibrillation (incident)	seq.9234.8	TWSG1	coxph	0.0962531	0.0433333	0.0263356	1	0	1	0
Disease	Arrhythmia	Atrial fibrillation (incident)	seq.9235.3	PLXDC1	coxph	0.178216	0.0377957	2.414338809372e-06	0.0175957	1	0.439893	0
Disease	Arrhythmia	Atrial fibrillation (incident)	seq.9237.54	ACP2	coxph	0.100781	0.0359893	0.00510536	1	0	1	0
Disease	Arrhythmia	Atrial fibrillation (incident)	seq.9241.40	SIRPG	coxph	0.0162317	0.0410808	0.692757	1	0	1	0
Disease	Arrhythmia	Atrial fibrillation (incident)	seq.9242.11	BTC	coxph	0.111585	0.0382695	0.00354799	1	0	1	0
Disease	Arrhythmia	Atrial fibrillation (incident)	seq.9243.10	LYG1	coxph	-0.076874	0.0395366	0.0518503	1	0	1	0
Disease	Arrhythmia	Atrial fibrillation (incident)	seq.9244.27	PPT1	coxph	0.0320924	0.0367021	0.381899	1	0	1	0
Disease	Arrhythmia	Atrial fibrillation (incident)	seq.9245.1	KIR2DL4	coxph	-0.0371217	0.04076	0.362433	1	0	1	0
Disease	Arrhythmia	Atrial fibrillation (incident)	seq.9248.36	MYDGF	coxph	0.117572	0.0391268	0.00265673	1	0	1	0
Disease	Arrhythmia	Atrial fibrillation (incident)	seq.9249.17	TMEM9	coxph	0.000676928	0.0356219	0.984839	1	0	1	0
Disease	Arrhythmia	Atrial fibrillation (incident)	seq.9250.87	DEFA1	coxph	0.10767	0.0378207	0.00441523	1	0	1	0
Disease	Arrhythmia	Atrial fibrillation (incident)	seq.9251.28	MAN2B2	coxph	-0.0447181	0.0366675	0.222633	1	0	1	0
Disease	Arrhythmia	Atrial fibrillation (incident)	seq.9253.52	ABO	coxph	-0.029121	0.0353307	0.409803	1	0	1	0
Disease	Arrhythmia	Atrial fibrillation (incident)	seq.9254.18	FCER1A	coxph	-0.00932429	0.0366149	0.798987	1	0	1	0
Disease	Arrhythmia	Atrial fibrillation (incident)	seq.9255.5	IL17C	coxph	-0.0981234	0.0424166	0.0207048	1	0	1	0
Disease	Arrhythmia	Atrial fibrillation (incident)	seq.9256.78	NPTX1	coxph	-0.0461915	0.0383827	0.228804	1	0	1	0
Disease	Arrhythmia	Atrial fibrillation (incident)	seq.9257.14	TACO1	coxph	0.00352727	0.0352753	0.92035	1	0	1	0
Disease	Arrhythmia	Atrial fibrillation (incident)	seq.9259.35	TNFRSF21	coxph	0.0896573	0.0415235	0.030835	1	0	1	0
Disease	Arrhythmia	Atrial fibrillation (incident)	seq.9261.14	EPHB6	coxph	0.0344362	0.0428166	0.42124	1	0	1	0
Disease	Arrhythmia	Atrial fibrillation (incident)	seq.9263.57	SIAE	coxph	-0.0756777	0.0363505	0.0373526	1	0	1	0
Disease	Arrhythmia	Atrial fibrillation (incident)	seq.9264.11	CTSO	coxph	0.130255	0.0379509	0.000598707	1	0	1	0
Disease	Arrhythmia	Atrial fibrillation (incident)	seq.9265.10	GLIPR1	coxph	0.0479807	0.0362132	0.185188	1	0	1	0
Disease	Arrhythmia	Atrial fibrillation (incident)	seq.9266.1	TREM1	coxph	0.206253	0.0424256	1.1648837012338e-06	0.00848967	1	0.212242	0
Disease	Arrhythmia	Atrial fibrillation (incident)	seq.9267.2	CPA4	coxph	0.000269978	0.0363027	0.994066	1	0	1	0
Disease	Arrhythmia	Atrial fibrillation (incident)	seq.9269.7	BTD	coxph	-0.113436	0.0350275	0.00120162	1	0	1	0
Disease	Arrhythmia	Atrial fibrillation (incident)	seq.9271.101	STIM1	coxph	-0.110255	0.0399877	0.00582936	1	0	1	0
Disease	Arrhythmia	Atrial fibrillation (incident)	seq.9275.2	SIGLEC5	coxph	0.0584633	0.0377352	0.121308	1	0	1	0
Disease	Arrhythmia	Atrial fibrillation (incident)	seq.9276.7	CPA2	coxph	-0.195808	0.0441099	9.03431023486005e-06	0.0658421	0	1	0
Disease	Arrhythmia	Atrial fibrillation (incident)	seq.9277.16	REG3A	coxph	0.0686432	0.0387629	0.0765863	1	0	1	0
Disease	Arrhythmia	Atrial fibrillation (incident)	seq.9278.9	CXCL12	coxph	0.143909	0.0379568	0.000149813	1	0	1	0
Disease	Arrhythmia	Atrial fibrillation (incident)	seq.9279.7	IGSF11	coxph	-0.075798	0.0402809	0.0598718	1	0	1	0
Disease	Arrhythmia	Atrial fibrillation (incident)	seq.9282.12	CRISP2	coxph	-0.110046	0.0419882	0.00877057	1	0	1	0
Disease	Arrhythmia	Atrial fibrillation (incident)	seq.9283.8	CD44	coxph	0.00966619	0.0381966	0.800219	1	0	1	0
Disease	Arrhythmia	Atrial fibrillation (incident)	seq.9284.25	SFRP4	coxph	0.0119121	0.0367323	0.745714	1	0	1	0
Disease	Arrhythmia	Atrial fibrillation (incident)	seq.9287.6	SPR	coxph	0.0651007	0.0378383	0.0853418	1	0	1	0
Disease	Arrhythmia	Atrial fibrillation (incident)	seq.9288.7	FKBP7	coxph	0.244507	0.0423268	7.62031880390527e-09	5.55368834428616e-05	1	0.00138842	1
Disease	Arrhythmia	Atrial fibrillation (incident)	seq.9290.8	RMDN3	coxph	-0.00233342	0.0395781	0.952986	1	0	1	0
Disease	Arrhythmia	Atrial fibrillation (incident)	seq.9294.45	MFAP2	coxph	0.0687121	0.0423582	0.104767	1	0	1	0
Disease	Arrhythmia	Atrial fibrillation (incident)	seq.9296.15	PTPRD	coxph	-0.0680241	0.0392711	0.0832437	1	0	1	0
Disease	Arrhythmia	Atrial fibrillation (incident)	seq.9297.12	B3GNT8	coxph	0.0920159	0.0378377	0.0150216	1	0	1	0
Disease	Arrhythmia	Atrial fibrillation (incident)	seq.9300.13	NECTIN1	coxph	-0.126617	0.0428164	0.0031044	1	0	1	0
Disease	Arrhythmia	Atrial fibrillation (incident)	seq.9302.90	GADD45GIP1	coxph	0.0624261	0.0400061	0.118663	1	0	1	0
Disease	Arrhythmia	Atrial fibrillation (incident)	seq.9303.9	ICOSLG	coxph	-0.0817469	0.0359757	0.0230696	1	0	1	0
Disease	Arrhythmia	Atrial fibrillation (incident)	seq.9305.89	IFNGR2	coxph	-0.0582927	0.0421195	0.166364	1	0	1	0
Disease	Arrhythmia	Atrial fibrillation (incident)	seq.9306.7	DEFB118	coxph	0.0557923	0.0360936	0.122161	1	0	1	0
Disease	Arrhythmia	Atrial fibrillation (incident)	seq.9310.2	CD8B	coxph	-0.0794637	0.0398644	0.0462232	1	0	1	0
Disease	Arrhythmia	Atrial fibrillation (incident)	seq.9312.8	AZGP1	coxph	0.0592222	0.0413074	0.15166	1	0	1	0
Disease	Arrhythmia	Atrial fibrillation (incident)	seq.9313.27	CBLN1	coxph	0.0136587	0.0361221	0.705338	1	0	1	0
Disease	Arrhythmia	Atrial fibrillation (incident)	seq.9314.9	PSG5	coxph	0.105942	0.0362772	0.00349649	1	0	1	0
Disease	Arrhythmia	Atrial fibrillation (incident)	seq.9315.16	MUL1	coxph	0.0465493	0.0347358	0.180214	1	0	1	0
Disease	Arrhythmia	Atrial fibrillation (incident)	seq.9316.67	WFDC1	coxph	0.171214	0.0405299	2.39600233547284e-05	0.174621	0	1	0
Disease	Arrhythmia	Atrial fibrillation (incident)	seq.9317.4	LRRC25	coxph	-0.0380439	0.0374273	0.309404	1	0	1	0
Disease	Arrhythmia	Atrial fibrillation (incident)	seq.9319.59	TMED4	coxph	0.00328449	0.0380696	0.931247	1	0	1	0
Disease	Arrhythmia	Atrial fibrillation (incident)	seq.9321.400	NMB	coxph	0.217688	0.0390656	2.51291977830146e-08	0.000183142	1	0.00457854	1
Disease	Arrhythmia	Atrial fibrillation (incident)	seq.9322.15	RCN1	coxph	-0.0572028	0.0365989	0.118061	1	0	1	0
Disease	Arrhythmia	Atrial fibrillation (incident)	seq.9326.33	ITIH2	coxph	-0.019024	0.0376862	0.613699	1	0	1	0
Disease	Arrhythmia	Atrial fibrillation (incident)	seq.9327.3	LYPD1	coxph	0.0614057	0.0411669	0.135797	1	0	1	0
Disease	Arrhythmia	Atrial fibrillation (incident)	seq.9328.55	MICB	coxph	0.0952222	0.0386421	0.0137316	1	0	1	0
Disease	Arrhythmia	Atrial fibrillation (incident)	seq.9329.28	TREML1	coxph	-0.0568625	0.0355026	0.109234	1	0	1	0
Disease	Arrhythmia	Atrial fibrillation (incident)	seq.9332.6	DEFB136	coxph	0.000445594	0.0350618	0.98986	1	0	1	0
Disease	Arrhythmia	Atrial fibrillation (incident)	seq.9333.59	ERP27	coxph	0.00843294	0.0371651	0.820498	1	0	1	0
Disease	Arrhythmia	Atrial fibrillation (incident)	seq.9335.28	PSG9	coxph	-0.114822	0.0363615	0.00158968	1	0	1	0
Disease	Arrhythmia	Atrial fibrillation (incident)	seq.9337.43	TAC1	coxph	0.0816625	0.0343615	0.0174744	1	0	1	0
Disease	Arrhythmia	Atrial fibrillation (incident)	seq.9339.204	FKBP2	coxph	0.0742166	0.0381667	0.0518305	1	0	1	0
Disease	Arrhythmia	Atrial fibrillation (incident)	seq.9340.17	FKBP14	coxph	0.102432	0.0360074	0.00444485	1	0	1	0
Disease	Arrhythmia	Atrial fibrillation (incident)	seq.9341.1	PDGFD	coxph	-0.0746939	0.0369067	0.0429847	1	0	1	0
Disease	Arrhythmia	Atrial fibrillation (incident)	seq.9343.16	IL2RB	coxph	0.00654251	0.0378599	0.862802	1	0	1	0
Disease	Arrhythmia	Atrial fibrillation (incident)	seq.9345.436	WFDC13	coxph	-0.0923693	0.0401392	0.0213788	1	0	1	0
Disease	Arrhythmia	Atrial fibrillation (incident)	seq.9348.1	C1RL	coxph	-0.0181751	0.0422435	0.667017	1	0	1	0
Disease	Arrhythmia	Atrial fibrillation (incident)	seq.9350.3	FSTL4	coxph	-0.091771	0.0458407	0.0452895	1	0	1	0
Disease	Arrhythmia	Atrial fibrillation (incident)	seq.9352.86	REG3G	coxph	0.0407174	0.0352661	0.248263	1	0	1	0
Disease	Arrhythmia	Atrial fibrillation (incident)	seq.9357.4	CREG1	coxph	-0.100012	0.0356211	0.00499042	1	0	1	0
Disease	Arrhythmia	Atrial fibrillation (incident)	seq.9359.9	DLK2	coxph	0.114756	0.0443561	0.00967741	1	0	1	0
Disease	Arrhythmia	Atrial fibrillation (incident)	seq.9360.33	EDIL3	coxph	0.0159974	0.0368205	0.663946	1	0	1	0
Disease	Arrhythmia	Atrial fibrillation (incident)	seq.9361.7	PCDHAC2	coxph	0.131178	0.0382619	0.000607098	1	0	1	0
Disease	Arrhythmia	Atrial fibrillation (incident)	seq.9363.11	CT55	coxph	-0.0833921	0.042296	0.0486519	1	0	1	0
Disease	Arrhythmia	Atrial fibrillation (incident)	seq.9365.91	EYS	coxph	-0.0574205	0.0373566	0.124271	1	0	1	0
Disease	Arrhythmia	Atrial fibrillation (incident)	seq.9366.54	IL21R	coxph	0.0830422	0.0358331	0.0204781	1	0	1	0
Disease	Arrhythmia	Atrial fibrillation (incident)	seq.9368.64	LRTM1	coxph	-0.00529334	0.0397051	0.893943	1	0	1	0
Disease	Arrhythmia	Atrial fibrillation (incident)	seq.9369.174	LRRC4C	coxph	0.0617434	0.0365643	0.0912913	1	0	1	0
Disease	Arrhythmia	Atrial fibrillation (incident)	seq.9370.69	GGH	coxph	0.0206806	0.0369543	0.575735	1	0	1	0
Disease	Arrhythmia	Atrial fibrillation (incident)	seq.9372.157	MPZL2	coxph	-0.00943709	0.0378251	0.80298	1	0	1	0
Disease	Arrhythmia	Atrial fibrillation (incident)	seq.9374.24	NNAT	coxph	-0.0765129	0.0370341	0.0388271	1	0	1	0
Disease	Arrhythmia	Atrial fibrillation (incident)	seq.9377.25	KITLG	coxph	-0.21412	0.0399808	8.52864785228414e-08	0.000621568	1	0.0155392	1
Disease	Arrhythmia	Atrial fibrillation (incident)	seq.9378.6	FIBCD1	coxph	-0.00124073	0.0377933	0.973811	1	0	1	0
Disease	Arrhythmia	Atrial fibrillation (incident)	seq.9379.248	SMIM10	coxph	-0.020513	0.0367656	0.576885	1	0	1	0
Disease	Arrhythmia	Atrial fibrillation (incident)	seq.9380.2	PLA2G12B	coxph	-0.204674	0.0386887	1.22124697061701e-07	0.000890045	1	0.0222511	1
Disease	Arrhythmia	Atrial fibrillation (incident)	seq.9383.24	CHI3L2	coxph	0.105055	0.0382744	0.00605498	1	0	1	0
Disease	Arrhythmia	Atrial fibrillation (incident)	seq.9384.17	CAMP	coxph	-0.0591611	0.0357865	0.0982965	1	0	1	0
Disease	Arrhythmia	Atrial fibrillation (incident)	seq.9385.4	GAA	coxph	-0.0512171	0.0366669	0.162468	1	0	1	0
Disease	Arrhythmia	Atrial fibrillation (incident)	seq.9386.42	TTC9B	coxph	-0.0105648	0.0357104	0.767346	1	0	1	0
Disease	Arrhythmia	Atrial fibrillation (incident)	seq.9388.18	MCEE	coxph	-0.0137839	0.037335	0.711983	1	0	1	0
Disease	Arrhythmia	Atrial fibrillation (incident)	seq.9391.60	PCSK1N	coxph	0.0554748	0.0385545	0.150188	1	0	1	0
Disease	Arrhythmia	Atrial fibrillation (incident)	seq.9392.43	MGAT4A	coxph	-0.103778	0.0404403	0.0102818	1	0	1	0
Disease	Arrhythmia	Atrial fibrillation (incident)	seq.9394.19	CPQ	coxph	-0.0507706	0.0357791	0.155898	1	0	1	0
Disease	Arrhythmia	Atrial fibrillation (incident)	seq.9398.30	GALP	coxph	-0.115715	0.0399299	0.00375601	1	0	1	0
Disease	Arrhythmia	Atrial fibrillation (incident)	seq.9400.40	LGALS7	coxph	-0.0683863	0.0390887	0.0802018	1	0	1	0
Disease	Arrhythmia	Atrial fibrillation (incident)	seq.9401.57	TRABD2A	coxph	-0.155035	0.0389214	6.79725600988451e-05	0.495384	0	1	0
Disease	Arrhythmia	Atrial fibrillation (incident)	seq.9402.18	DCBLD1	coxph	0.0732379	0.0346181	0.034379	1	0	1	0
Disease	Arrhythmia	Atrial fibrillation (incident)	seq.9409.11	TPSAB1	coxph	0.134296	0.0369663	0.000280217	1	0	1	0
Disease	Arrhythmia	Atrial fibrillation (incident)	seq.9412.52	ACVR2B	coxph	-0.134532	0.0434506	0.0019601	1	0	1	0
Disease	Arrhythmia	Atrial fibrillation (incident)	seq.9416.77	CPM	coxph	0.0622707	0.0365577	0.0885023	1	0	1	0
Disease	Arrhythmia	Atrial fibrillation (incident)	seq.9426.73	ID2	coxph	-0.0318568	0.0369607	0.388738	1	0	1	0
Disease	Arrhythmia	Atrial fibrillation (incident)	seq.9436.2	ID1	coxph	0.0126214	0.0382344	0.741319	1	0	1	0
Disease	Arrhythmia	Atrial fibrillation (incident)	seq.9443.137	CTSK	coxph	0.0388973	0.0352479	0.269794	1	0	1	0
Disease	Arrhythmia	Atrial fibrillation (incident)	seq.9444.70	DGCR6	coxph	-0.0106742	0.038554	0.781886	1	0	1	0
Disease	Arrhythmia	Atrial fibrillation (incident)	seq.9445.44	C19orf18	coxph	-0.0246542	0.0389205	0.526439	1	0	1	0
Disease	Arrhythmia	Atrial fibrillation (incident)	seq.9449.150	C4BPA	coxph	-0.0565515	0.0448074	0.206912	1	0	1	0
Disease	Arrhythmia	Atrial fibrillation (incident)	seq.9450.18	CDK2AP1	coxph	-0.00827062	0.0387296	0.8309	1	0	1	0
Disease	Arrhythmia	Atrial fibrillation (incident)	seq.9451.20	UMOD	coxph	0.153639	0.037659	4.50833445742788e-05	0.328567	0	1	0
Disease	Arrhythmia	Atrial fibrillation (incident)	seq.9453.12	VEGFB	coxph	-0.0329705	0.0367738	0.369946	1	0	1	0
Disease	Arrhythmia	Atrial fibrillation (incident)	seq.9456.34	IL22RA2	coxph	0.0213179	0.0374361	0.569051	1	0	1	0
Disease	Arrhythmia	Atrial fibrillation (incident)	seq.9457.3	CAV2	coxph	-0.0600131	0.0435678	0.168369	1	0	1	0
Disease	Arrhythmia	Atrial fibrillation (incident)	seq.9459.7	FAS	coxph	0.0384907	0.0381071	0.312464	1	0	1	0
Disease	Arrhythmia	Atrial fibrillation (incident)	seq.9461.2	ICAM4	coxph	0.0212886	0.0360666	0.555017	1	0	1	0
Disease	Arrhythmia	Atrial fibrillation (incident)	seq.9468.8	LMAN2	coxph	0.125951	0.0468079	0.0071278	1	0	1	0
Disease	Arrhythmia	Atrial fibrillation (incident)	seq.9470.15	METTL24	coxph	0.0339987	0.0346175	0.326039	1	0	1	0
Disease	Arrhythmia	Atrial fibrillation (incident)	seq.9474.22	ASGR2	coxph	-0.0662777	0.0379304	0.0805765	1	0	1	0
Disease	Arrhythmia	Atrial fibrillation (incident)	seq.9475.22	GPX5	coxph	-0.0516812	0.0363708	0.155331	1	0	1	0
Disease	Arrhythmia	Atrial fibrillation (incident)	seq.9478.69	PRPSAP1	coxph	0.0464889	0.0372576	0.212116	1	0	1	0
Disease	Arrhythmia	Atrial fibrillation (incident)	seq.9482.110	NUDT9	coxph	0.114198	0.0375596	0.0023623	1	0	1	0
Disease	Arrhythmia	Atrial fibrillation (incident)	seq.9484.75	DSG2	coxph	3.82842166648303e-05	0.0382967	0.999202	1	0	1	0
Disease	Arrhythmia	Atrial fibrillation (incident)	seq.9486.13	DEFB125	coxph	0.0404565	0.0346662	0.243199	1	0	1	0
Disease	Arrhythmia	Atrial fibrillation (incident)	seq.9487.60	GHRH	coxph	-0.156317	0.0401743	9.98481665918175e-05	0.727693	0	1	0
Disease	Arrhythmia	Atrial fibrillation (incident)	seq.9490.3	FAM241A	coxph	-0.0536187	0.0429133	0.211495	1	0	1	0
Disease	Arrhythmia	Atrial fibrillation (incident)	seq.9495.10	CXCL17	coxph	-0.00884003	0.0406069	0.827664	1	0	1	0
Disease	Arrhythmia	Atrial fibrillation (incident)	seq.9503.1	NMS	coxph	-0.0185182	0.0360582	0.607556	1	0	1	0
Disease	Arrhythmia	Atrial fibrillation (incident)	seq.9504.19	RAB27A	coxph	0.0623779	0.0371879	0.0934696	1	0	1	0
Disease	Arrhythmia	Atrial fibrillation (incident)	seq.9506.10	APOL1	coxph	-0.0894865	0.040378	0.0266764	1	0	1	0
Disease	Arrhythmia	Atrial fibrillation (incident)	seq.9507.55	FGFBP1	coxph	-0.0924282	0.0371268	0.0127914	1	0	1	0
Disease	Arrhythmia	Atrial fibrillation (incident)	seq.9509.4	TMEM38B	coxph	-0.0163704	0.035103	0.640962	1	0	1	0
Disease	Arrhythmia	Atrial fibrillation (incident)	seq.9511.61	NXPH2	coxph	-0.0479996	0.0360147	0.182605	1	0	1	0
Disease	Arrhythmia	Atrial fibrillation (incident)	seq.9513.9	FGF22	coxph	-0.0899562	0.0410693	0.0284986	1	0	1	0
Disease	Arrhythmia	Atrial fibrillation (incident)	seq.9514.46	EFCAB14	coxph	-0.0790289	0.0423487	0.0620209	1	0	1	0
Disease	Arrhythmia	Atrial fibrillation (incident)	seq.9518.95	PLA1A	coxph	0.0392196	0.0335249	0.242056	1	0	1	0
Disease	Arrhythmia	Atrial fibrillation (incident)	seq.9522.3	AIFM1	coxph	-0.147642	0.0401665	0.000237156	1	0	1	0
Disease	Arrhythmia	Atrial fibrillation (incident)	seq.9523.34	ITM2C	coxph	0.0466615	0.0334761	0.163355	1	0	1	0
Disease	Arrhythmia	Atrial fibrillation (incident)	seq.9524.46	SPATA31D4	coxph	-0.139395	0.0415122	0.000785255	1	0	1	0
Disease	Arrhythmia	Atrial fibrillation (incident)	seq.9525.1	PTK7	coxph	0.169214	0.0375889	6.74145481338344e-06	0.0491317	1	1	0
Disease	Arrhythmia	Atrial fibrillation (incident)	seq.9526.3	CLPSL1	coxph	0.0630068	0.0378058	0.0955963	1	0	1	0
Disease	Arrhythmia	Atrial fibrillation (incident)	seq.9531.24	LST1	coxph	0.0318921	0.0403849	0.429702	1	0	1	0
Disease	Arrhythmia	Atrial fibrillation (incident)	seq.9532.5	WBP1L	coxph	0.0472958	0.036037	0.189377	1	0	1	0
Disease	Arrhythmia	Atrial fibrillation (incident)	seq.9536.16	EDDM3A	coxph	-0.0375191	0.0417115	0.368391	1	0	1	0
Disease	Arrhythmia	Atrial fibrillation (incident)	seq.9541.15	B3GALT1	coxph	0.0434817	0.0401835	0.279217	1	0	1	0
Disease	Arrhythmia	Atrial fibrillation (incident)	seq.9543.131	COG8	coxph	-0.0196657	0.0397632	0.620903	1	0	1	0
Disease	Arrhythmia	Atrial fibrillation (incident)	seq.9544.24	C7orf69	coxph	-0.107315	0.0432584	0.0131088	1	0	1	0
Disease	Arrhythmia	Atrial fibrillation (incident)	seq.9545.156	GZMK	coxph	-0.0575675	0.0367262	0.117003	1	0	1	0
Disease	Arrhythmia	Atrial fibrillation (incident)	seq.9547.29	EMID1	coxph	0.00558492	0.0375206	0.881672	1	0	1	0
Disease	Arrhythmia	Atrial fibrillation (incident)	seq.9550.153	TTC17	coxph	0.00131807	0.035301	0.970215	1	0	1	0
Disease	Arrhythmia	Atrial fibrillation (incident)	seq.9557.5	MANSC1	coxph	0.0668938	0.0401011	0.09529	1	0	1	0
Disease	Arrhythmia	Atrial fibrillation (incident)	seq.9561.21	VCAN	coxph	0.00245063	0.0377727	0.948271	1	0	1	0
Disease	Arrhythmia	Atrial fibrillation (incident)	seq.9565.6	PAWR	coxph	-0.0806968	0.0366726	0.0277738	1	0	1	0
Disease	Arrhythmia	Atrial fibrillation (incident)	seq.9568.289	FCAMR	coxph	-0.047852	0.0361564	0.185678	1	0	1	0
Disease	Arrhythmia	Atrial fibrillation (incident)	seq.9569.14	SCARA3	coxph	0.0194248	0.034706	0.575687	1	0	1	0
Disease	Arrhythmia	Atrial fibrillation (incident)	seq.9573.108	TXNDC11	coxph	0.0130173	0.0377319	0.730098	1	0	1	0
Disease	Arrhythmia	Atrial fibrillation (incident)	seq.9574.11	BIN1	coxph	0.0510718	0.0351682	0.146442	1	0	1	0
Disease	Arrhythmia	Atrial fibrillation (incident)	seq.9576.58	MNX1	coxph	-0.143409	0.0436591	0.00102075	1	0	1	0
Disease	Arrhythmia	Atrial fibrillation (incident)	seq.9577.26	SYT2	coxph	-0.178746	0.0402469	8.94402685716715e-06	0.0651841	0	1	0
Disease	Arrhythmia	Atrial fibrillation (incident)	seq.9578.263	MANSC4	coxph	0.0136226	0.0357661	0.703292	1	0	1	0
Disease	Arrhythmia	Atrial fibrillation (incident)	seq.9579.59	PRRG4	coxph	0.0253997	0.0354448	0.473622	1	0	1	0
Disease	Arrhythmia	Atrial fibrillation (incident)	seq.9580.5	LAMC2	coxph	0.149188	0.0370615	5.68727347121467e-05	0.414488	0	1	0
Disease	Arrhythmia	Atrial fibrillation (incident)	seq.9581.4	PRPF6	coxph	-0.0571912	0.0390047	0.142576	1	0	1	0
Disease	Arrhythmia	Atrial fibrillation (incident)	seq.9582.93	SUSD1	coxph	-0.0503104	0.0381125	0.186818	1	0	1	0
Disease	Arrhythmia	Atrial fibrillation (incident)	seq.9583.17	RNF24	coxph	0.00407436	0.0418623	0.922466	1	0	1	0
Disease	Arrhythmia	Atrial fibrillation (incident)	seq.9585.80	CLMP	coxph	-0.0697243	0.0414541	0.0925762	1	0	1	0
Disease	Arrhythmia	Atrial fibrillation (incident)	seq.9590.10	COX7A2L	coxph	0.110716	0.0345062	0.00133392	1	0	1	0
Disease	Arrhythmia	Atrial fibrillation (incident)	seq.9594.30	SLC30A5	coxph	0.00555276	0.0393194	0.887695	1	0	1	0
Disease	Arrhythmia	Atrial fibrillation (incident)	seq.9595.11	B4GALT2	coxph	-0.0209336	0.0351577	0.551563	1	0	1	0
Disease	Arrhythmia	Atrial fibrillation (incident)	seq.9598.23	CSMD1	coxph	-0.13416	0.0387096	0.000528616	1	0	1	0
Disease	Arrhythmia	Atrial fibrillation (incident)	seq.9599.6	PIANP	coxph	0.143583	0.0441876	0.00115649	1	0	1	0
Disease	Arrhythmia	Atrial fibrillation (incident)	seq.9600.55	THSD7A	coxph	0.0628731	0.0338936	0.0635945	1	0	1	0
Disease	Arrhythmia	Atrial fibrillation (incident)	seq.9603.9	IL22RA1	coxph	-0.0250604	0.0361935	0.488685	1	0	1	0
Disease	Arrhythmia	Atrial fibrillation (incident)	seq.9604.14	CDH11	coxph	0.135752	0.0394712	0.000583313	1	0	1	0
Disease	Arrhythmia	Atrial fibrillation (incident)	seq.9606.4	NUP210L	coxph	0.0294391	0.0353395	0.404823	1	0	1	0
Disease	Arrhythmia	Atrial fibrillation (incident)	seq.9607.39	PRR27	coxph	-0.0689354	0.04083	0.0913437	1	0	1	0
Disease	Arrhythmia	Atrial fibrillation (incident)	seq.9609.25	ZNF275	coxph	-0.0834128	0.0449206	0.0633263	1	0	1	0
Disease	Arrhythmia	Atrial fibrillation (incident)	seq.9627.15	VIT	coxph	0.101523	0.0403763	0.0119232	1	0	1	0
Disease	Arrhythmia	Atrial fibrillation (incident)	seq.9638.2	TIGIT	coxph	0.053919	0.0361085	0.135372	1	0	1	0
Disease	Arrhythmia	Atrial fibrillation (incident)	seq.9713.67	PDGFRL	coxph	0.111709	0.0358036	0.00180814	1	0	1	0
Disease	Arrhythmia	Atrial fibrillation (incident)	seq.9715.15	IGSF3	coxph	0.160634	0.0380457	2.41988701590725e-05	0.176361	0	1	0
Disease	Arrhythmia	Atrial fibrillation (incident)	seq.9719.145	MMP16	coxph	-0.096883	0.0458707	0.0346787	1	0	1	0
Disease	Arrhythmia	Atrial fibrillation (incident)	seq.9723.105	MMRN2	coxph	-0.0638683	0.0378381	0.0914233	1	0	1	0
Disease	Arrhythmia	Atrial fibrillation (incident)	seq.9728.4	CCNB1IP1	coxph	-0.0187484	0.0362659	0.605177	1	0	1	0
Disease	Arrhythmia	Atrial fibrillation (incident)	seq.9730.22	GHDC	coxph	-0.0173139	0.0382872	0.651116	1	0	1	0
Disease	Arrhythmia	Atrial fibrillation (incident)	seq.9735.44	CD96	coxph	0.0195584	0.0392449	0.618225	1	0	1	0
Disease	Arrhythmia	Atrial fibrillation (incident)	seq.9738.7	FAF2	coxph	0.0207825	0.0334497	0.534398	1	0	1	0
Disease	Arrhythmia	Atrial fibrillation (incident)	seq.9739.4	MSH2	coxph	-0.024431	0.0358726	0.495841	1	0	1	0
Disease	Arrhythmia	Atrial fibrillation (incident)	seq.9742.59	DDX39B	coxph	0.123979	0.0377197	0.00101316	1	0	1	0
Disease	Arrhythmia	Atrial fibrillation (incident)	seq.9744.139	DNAJA4	coxph	0.15259	0.0386749	7.96444571507541e-05	0.580449	0	1	0
Disease	Arrhythmia	Atrial fibrillation (incident)	seq.9745.20	EIF4E2	coxph	-0.114486	0.043952	0.0091931	1	0	1	0
Disease	Arrhythmia	Atrial fibrillation (incident)	seq.9747.48	MARK3	coxph	-0.0490294	0.0376126	0.192392	1	0	1	0
Disease	Arrhythmia	Atrial fibrillation (incident)	seq.9748.31	GSTM3	coxph	0.00610539	0.0362691	0.866319	1	0	1	0
Disease	Arrhythmia	Atrial fibrillation (incident)	seq.9749.190	LCP1	coxph	0.129632	0.0378102	0.000606956	1	0	1	0
Disease	Arrhythmia	Atrial fibrillation (incident)	seq.9750.7	S100A4	coxph	0.0352086	0.0353824	0.319694	1	0	1	0
Disease	Arrhythmia	Atrial fibrillation (incident)	seq.9751.72	YBX1	coxph	0.193497	0.0395715	1.00940341914735e-06	0.00735653	1	0.183913	0
Disease	Arrhythmia	Atrial fibrillation (incident)	seq.9753.17	EZR	coxph	-0.00714101	0.0373626	0.848426	1	0	1	0
Disease	Arrhythmia	Atrial fibrillation (incident)	seq.9754.33	NQO2	coxph	-0.0202439	0.0356978	0.570652	1	0	1	0
Disease	Arrhythmia	Atrial fibrillation (incident)	seq.9755.19	DBNL	coxph	0.0597458	0.040157	0.136802	1	0	1	0
Disease	Arrhythmia	Atrial fibrillation (incident)	seq.9756.6	TAGLN	coxph	0.234326	0.0477144	9.06058143152172e-07	0.00660335	1	0.165084	0
Disease	Arrhythmia	Atrial fibrillation (incident)	seq.9757.29	ENAH	coxph	0.0940568	0.0380925	0.0135426	1	0	1	0
Disease	Arrhythmia	Atrial fibrillation (incident)	seq.9758.17	RPS4X	coxph	0.049638	0.0362581	0.170994	1	0	1	0
Disease	Arrhythmia	Atrial fibrillation (incident)	seq.9759.13	IDO1	coxph	0.00219557	0.0357514	0.951031	1	0	1	0
Disease	Arrhythmia	Atrial fibrillation (incident)	seq.9760.13	MAPK9	coxph	0.173797	0.037449	3.46901811055872e-06	0.0252822	1	0.632055	0
Disease	Arrhythmia	Atrial fibrillation (incident)	seq.9761.89	LDHA	coxph	0.129987	0.0354562	0.000246241	1	0	1	0
Disease	Arrhythmia	Atrial fibrillation (incident)	seq.9762.14	VASP	coxph	0.0397063	0.0356931	0.265951	1	0	1	0
Disease	Arrhythmia	Atrial fibrillation (incident)	seq.9764.79	HNRNPF	coxph	0.101247	0.0382237	0.00807795	1	0	1	0
Disease	Arrhythmia	Atrial fibrillation (incident)	seq.9765.4	NDE1	coxph	0.0670472	0.0380463	0.0780268	1	0	1	0
Disease	Arrhythmia	Atrial fibrillation (incident)	seq.9767.22	RIPPLY1	coxph	-0.00637639	0.0409412	0.876234	1	0	1	0
Disease	Arrhythmia	Atrial fibrillation (incident)	seq.9768.5	IL10RA	coxph	-0.0905521	0.0387606	0.0194814	1	0	1	0
Disease	Arrhythmia	Atrial fibrillation (incident)	seq.9769.48	DNER	coxph	-0.0409928	0.0375414	0.274861	1	0	1	0
Disease	Arrhythmia	Atrial fibrillation (incident)	seq.9772.153	NLGN2	coxph	0.0679833	0.036245	0.0607018	1	0	1	0
Disease	Arrhythmia	Atrial fibrillation (incident)	seq.9773.15	RNF149	coxph	-0.0476923	0.0378147	0.207234	1	0	1	0
Disease	Arrhythmia	Atrial fibrillation (incident)	seq.9774.59	RNF150	coxph	-0.0126336	0.0355799	0.722532	1	0	1	0
Disease	Arrhythmia	Atrial fibrillation (incident)	seq.9778.45	TMEM52B	coxph	-0.129173	0.0456354	0.00464679	1	0	1	0
Disease	Arrhythmia	Atrial fibrillation (incident)	seq.9779.63	HERPUD2	coxph	-0.110935	0.0375862	0.00316251	1	0	1	0
Disease	Arrhythmia	Atrial fibrillation (incident)	seq.9783.75	DNAJC11	coxph	0.0645194	0.037664	0.0867077	1	0	1	0
Disease	Arrhythmia	Atrial fibrillation (incident)	seq.9786.310	IER3	coxph	-0.112187	0.0398994	0.00492741	1	0	1	0
Disease	Arrhythmia	Atrial fibrillation (incident)	seq.9787.23	COLEC12	coxph	-0.0305724	0.0357594	0.392582	1	0	1	0
Disease	Arrhythmia	Atrial fibrillation (incident)	seq.9789.52	SYNE2	coxph	0.155212	0.0384887	5.51467630001124e-05	0.40191	0	1	0
Disease	Arrhythmia	Atrial fibrillation (incident)	seq.9790.28	BRSK2	coxph	-0.113128	0.0404459	0.00515758	1	0	1	0
Disease	Arrhythmia	Atrial fibrillation (incident)	seq.9793.145	IGDCC4	coxph	-0.105954	0.0383652	0.00574986	1	0	1	0
Disease	Arrhythmia	Atrial fibrillation (incident)	seq.9794.17	COQ8B	coxph	0.014626	0.0351202	0.677078	1	0	1	0
Disease	Arrhythmia	Atrial fibrillation (incident)	seq.9795.9	CLN5	coxph	-0.0285349	0.0391583	0.466182	1	0	1	0
Disease	Arrhythmia	Atrial fibrillation (incident)	seq.9796.4	CEL	coxph	-0.031173	0.0367163	0.395868	1	0	1	0
Disease	Arrhythmia	Atrial fibrillation (incident)	seq.9800.20	NDUFB8	coxph	-0.0979657	0.0440941	0.0263009	1	0	1	0
Disease	Arrhythmia	Atrial fibrillation (incident)	seq.9802.27	PNPLA2	coxph	-0.000495323	0.0389037	0.989842	1	0	1	0
Disease	Arrhythmia	Atrial fibrillation (incident)	seq.9805.51	SEMA4B	coxph	0.0763204	0.0385332	0.0476319	1	0	1	0
Disease	Arrhythmia	Atrial fibrillation (incident)	seq.9808.41	TNRC6B	coxph	0.152676	0.0372384	4.1322299158747e-05	0.301157	0	1	0
Disease	Arrhythmia	Atrial fibrillation (incident)	seq.9815.5	ARHGAP1	coxph	0.113046	0.0356703	0.00152868	1	0	1	0
Disease	Arrhythmia	Atrial fibrillation (incident)	seq.9816.37	ISOC1	coxph	0.0590271	0.0364826	0.105672	1	0	1	0
Disease	Arrhythmia	Atrial fibrillation (incident)	seq.9819.110	MCL1	coxph	-0.124498	0.0388398	0.00134868	1	0	1	0
Disease	Arrhythmia	Atrial fibrillation (incident)	seq.9823.2	DHFR	coxph	-0.0611007	0.0372538	0.10098	1	0	1	0
Disease	Arrhythmia	Atrial fibrillation (incident)	seq.9826.135	FHIT	coxph	0.102386	0.0358465	0.00428707	1	0	1	0
Disease	Arrhythmia	Atrial fibrillation (incident)	seq.9828.86	LDHC	coxph	-0.0545818	0.036524	0.135068	1	0	1	0
Disease	Arrhythmia	Atrial fibrillation (incident)	seq.9829.91	SULT2A1	coxph	-0.0161881	0.0362368	0.65507	1	0	1	0
Disease	Arrhythmia	Atrial fibrillation (incident)	seq.9830.109	VAV3	coxph	-0.0490558	0.0379703	0.196374	1	0	1	0
Disease	Arrhythmia	Atrial fibrillation (incident)	seq.9831.12	G3BP2	coxph	0.222927	0.0390467	1.13479453085345e-08	8.27038254085996e-05	1	0.0020676	1
Disease	Arrhythmia	Atrial fibrillation (incident)	seq.9832.33	HGD	coxph	-0.00226011	0.0367072	0.950904	1	0	1	0
Disease	Arrhythmia	Atrial fibrillation (incident)	seq.9834.62	ADH1B	coxph	0.0319886	0.0348364	0.358487	1	0	1	0
Disease	Arrhythmia	Atrial fibrillation (incident)	seq.9835.16	ALDH1A3	coxph	-0.10884	0.0365114	0.00287325	1	0	1	0
Disease	Arrhythmia	Atrial fibrillation (incident)	seq.9836.20	DCK	coxph	-0.150922	0.045804	0.000984344	1	0	1	0
Disease	Arrhythmia	Atrial fibrillation (incident)	seq.9837.60	NQO1	coxph	0.0684456	0.0355554	0.0542246	1	0	1	0
Disease	Arrhythmia	Atrial fibrillation (incident)	seq.9838.4	SMAD1	coxph	-0.102456	0.0431364	0.0175409	1	0	1	0
Disease	Arrhythmia	Atrial fibrillation (incident)	seq.9839.148	TIRAP	coxph	0.119567	0.036707	0.00112465	1	0	1	0
Disease	Arrhythmia	Atrial fibrillation (incident)	seq.9840.2	CDC42	coxph	-0.0671068	0.0380645	0.0779044	1	0	1	0
Disease	Arrhythmia	Atrial fibrillation (incident)	seq.9841.197	PAICS	coxph	-0.0177695	0.0373337	0.6341	1	0	1	0
Disease	Arrhythmia	Atrial fibrillation (incident)	seq.9842.2	CTNNB1	coxph	0.00136703	0.0356944	0.96945	1	0	1	0
Disease	Arrhythmia	Atrial fibrillation (incident)	seq.9843.5	ACTN1	coxph	-0.0635352	0.0362946	0.0800246	1	0	1	0
Disease	Arrhythmia	Atrial fibrillation (incident)	seq.9844.138	ACTN2	coxph	0.0927668	0.0371794	0.0125919	1	0	1	0
Disease	Arrhythmia	Atrial fibrillation (incident)	seq.9845.33	PARK7	coxph	-0.0148705	0.0373882	0.690828	1	0	1	0
Disease	Arrhythmia	Atrial fibrillation (incident)	seq.9846.32	ARHGDIB	coxph	0.104289	0.0389971	0.00748891	1	0	1	0
Disease	Arrhythmia	Atrial fibrillation (incident)	seq.9847.21	TGIF2	coxph	-0.0121563	0.0362831	0.737596	1	0	1	0
Disease	Arrhythmia	Atrial fibrillation (incident)	seq.9848.22	CCNH	coxph	0.0470748	0.0348914	0.177279	1	0	1	0
Disease	Arrhythmia	Atrial fibrillation (incident)	seq.9849.13	APEX1	coxph	0.110197	0.0375013	0.00329807	1	0	1	0
Disease	Arrhythmia	Atrial fibrillation (incident)	seq.9850.38	EIF1AX	coxph	-0.0664363	0.0400763	0.0973684	1	0	1	0
Disease	Arrhythmia	Atrial fibrillation (incident)	seq.9851.9	FABP4	coxph	0.173174	0.0444244	9.6918996145002e-05	0.706346	0	1	0
Disease	Arrhythmia	Atrial fibrillation (incident)	seq.9853.3	IFIT2	coxph	-0.119324	0.0391576	0.00230928	1	0	1	0
Disease	Arrhythmia	Atrial fibrillation (incident)	seq.9854.36	AKR1B1	coxph	0.101564	0.0387353	0.00874136	1	0	1	0
Disease	Arrhythmia	Atrial fibrillation (incident)	seq.9855.10	RHOA	coxph	0.0128006	0.0364064	0.725135	1	0	1	0
Disease	Arrhythmia	Atrial fibrillation (incident)	seq.9856.22	DHPS	coxph	-0.0451831	0.0372473	0.225108	1	0	1	0
Disease	Arrhythmia	Atrial fibrillation (incident)	seq.9857.38	IRF4	coxph	-0.0621389	0.0377637	0.099873	1	0	1	0
Disease	Arrhythmia	Atrial fibrillation (incident)	seq.9859.180	SAT1	coxph	0.0300499	0.0394115	0.445783	1	0	1	0
Disease	Arrhythmia	Atrial fibrillation (incident)	seq.9863.1	TPM4	coxph	-0.00126044	0.0363987	0.972376	1	0	1	0
Disease	Arrhythmia	Atrial fibrillation (incident)	seq.9864.38	TTC1	coxph	-0.0260989	0.0357286	0.465098	1	0	1	0
Disease	Arrhythmia	Atrial fibrillation (incident)	seq.9865.40	UBE2B	coxph	-0.0267082	0.0372498	0.473373	1	0	1	0
Disease	Arrhythmia	Atrial fibrillation (incident)	seq.9867.23	FBP2	coxph	0.00985001	0.036747	0.788661	1	0	1	0
Disease	Arrhythmia	Atrial fibrillation (incident)	seq.9869.28	NFKB1	coxph	0.0805752	0.035449	0.0230268	1	0	1	0
Disease	Arrhythmia	Atrial fibrillation (incident)	seq.9870.17	WARS1	coxph	0.147773	0.0371089	6.82961953507031e-05	0.497743	0	1	0
Disease	Arrhythmia	Atrial fibrillation (incident)	seq.9872.23	CTNNA2	coxph	-0.0785472	0.0386566	0.0421613	1	0	1	0
Disease	Arrhythmia	Atrial fibrillation (incident)	seq.9873.17	ESRRA	coxph	-0.161326	0.0431965	0.000187929	1	0	1	0
Disease	Arrhythmia	Atrial fibrillation (incident)	seq.9874.28	CDKN2B	coxph	-0.167054	0.040672	4.0022622536611e-05	0.291685	0	1	0
Disease	Arrhythmia	Atrial fibrillation (incident)	seq.9875.107	THOC1	coxph	0.0144484	0.0409013	0.723901	1	0	1	0
Disease	Arrhythmia	Atrial fibrillation (incident)	seq.9876.20	ALDOC	coxph	-0.109734	0.0395839	0.005568	1	0	1	0
Disease	Arrhythmia	Atrial fibrillation (incident)	seq.9877.28	CRKL	coxph	-0.0605737	0.0377941	0.108995	1	0	1	0
Disease	Arrhythmia	Atrial fibrillation (incident)	seq.9878.3	SULT1E1	coxph	-0.0868862	0.0431249	0.0439303	1	0	1	0
Disease	Arrhythmia	Atrial fibrillation (incident)	seq.9880.33	TDO2	coxph	-0.00369278	0.0372692	0.921072	1	0	1	0
Disease	Arrhythmia	Atrial fibrillation (incident)	seq.9883.29	GLO1	coxph	0.0828136	0.038	0.0293089	1	0	1	0
Disease	Arrhythmia	Atrial fibrillation (incident)	seq.9884.8	PPIL1	coxph	-0.0129437	0.0388493	0.739	1	0	1	0
Disease	Arrhythmia	Atrial fibrillation (incident)	seq.9885.41	RAP2A	coxph	0.0275081	0.0351045	0.433272	1	0	1	0
Disease	Arrhythmia	Atrial fibrillation (incident)	seq.9886.28	XRCC4	coxph	0.112746	0.0367504	0.00215583	1	0	1	0
Disease	Arrhythmia	Atrial fibrillation (incident)	seq.9887.40	RBBP6	coxph	-0.078404	0.0425351	0.0652888	1	0	1	0
Disease	Arrhythmia	Atrial fibrillation (incident)	seq.9889.42	AFAP1L1	coxph	-0.0139467	0.0350208	0.690453	1	0	1	0
Disease	Arrhythmia	Atrial fibrillation (incident)	seq.9890.8	TPM3	coxph	-0.0844783	0.0425838	0.0472768	1	0	1	0
Disease	Arrhythmia	Atrial fibrillation (incident)	seq.9893.27	OAZ1	coxph	-0.0501113	0.0376606	0.18332	1	0	1	0
Disease	Arrhythmia	Atrial fibrillation (incident)	seq.9894.13	MYO6	coxph	-0.0689055	0.0391992	0.0787761	1	0	1	0
Disease	Arrhythmia	Atrial fibrillation (incident)	seq.9895.77	ERCC4	coxph	0.0344809	0.0342581	0.314173	1	0	1	0
Disease	Arrhythmia	Atrial fibrillation (incident)	seq.9896.21	FOXG1	coxph	-0.0506399	0.0384178	0.187458	1	0	1	0
Disease	Arrhythmia	Atrial fibrillation (incident)	seq.9897.9	MCM6	coxph	0.00362775	0.0421725	0.931449	1	0	1	0
Disease	Arrhythmia	Atrial fibrillation (incident)	seq.9898.161	ARID1A	coxph	-0.000527694	0.0361456	0.988352	1	0	1	0
Disease	Arrhythmia	Atrial fibrillation (incident)	seq.9899.28	KIF1C	coxph	0.00501011	0.0399151	0.900112	1	0	1	0
Disease	Arrhythmia	Atrial fibrillation (incident)	seq.9900.36	NEFH	coxph	-0.0624148	0.0395803	0.114814	1	0	1	0
Disease	Arrhythmia	Atrial fibrillation (incident)	seq.9901.28	EGLN1	coxph	-0.0207358	0.0365225	0.570202	1	0	1	0
Disease	Arrhythmia	Atrial fibrillation (incident)	seq.9906.21	SPOCK3	coxph	-0.00538913	0.0361999	0.881655	1	0	1	0
Disease	Arrhythmia	Atrial fibrillation (incident)	seq.9907.216	TNKS	coxph	-0.101984	0.0410539	0.0129862	1	0	1	0
Disease	Arrhythmia	Atrial fibrillation (incident)	seq.9910.9	MTAP	coxph	-0.148328	0.0401329	0.000219085	1	0	1	0
Disease	Arrhythmia	Atrial fibrillation (incident)	seq.9913.4	RRBP1	coxph	-0.0528732	0.0410694	0.197951	1	0	1	0
Disease	Arrhythmia	Atrial fibrillation (incident)	seq.9916.146	LRRC4B	coxph	-0.0464737	0.0363426	0.200979	1	0	1	0
Disease	Arrhythmia	Atrial fibrillation (incident)	seq.9918.23	CALB1	coxph	0.0625352	0.0354516	0.0777388	1	0	1	0
Disease	Arrhythmia	Atrial fibrillation (incident)	seq.9923.6	SOS1	coxph	0.0512353	0.035534	0.14934	1	0	1	0
Disease	Arrhythmia	Atrial fibrillation (incident)	seq.9925.56	SCARF2	coxph	-0.0535271	0.042628	0.209232	1	0	1	0
Disease	Arrhythmia	Atrial fibrillation (incident)	seq.9926.4	S100P	coxph	-0.0343408	0.0478645	0.473091	1	0	1	0
Disease	Arrhythmia	Atrial fibrillation (incident)	seq.9927.96	TNS4	coxph	-0.103995	0.0436071	0.0170874	1	0	1	0
Disease	Arrhythmia	Atrial fibrillation (incident)	seq.9928.125	CNMD	coxph	-0.151147	0.0463285	0.00110427	1	0	1	0
Disease	Arrhythmia	Atrial fibrillation (incident)	seq.9929.16	HSD17B7	coxph	0.0824001	0.0357244	0.02108	1	0	1	0
Disease	Arrhythmia	Atrial fibrillation (incident)	seq.9930.48	GABBR2	coxph	-0.147848	0.040173	0.000232964	1	0	1	0
Disease	Arrhythmia	Atrial fibrillation (incident)	seq.9931.20	KRT1	coxph	0.113854	0.0394929	0.00394044	1	0	1	0
Disease	Arrhythmia	Atrial fibrillation (incident)	seq.9932.49	SEMA4F	coxph	-0.178152	0.0402149	9.42325515607304e-06	0.0686767	0	1	0
Disease	Arrhythmia	Atrial fibrillation (incident)	seq.9933.49	ATP1B4	coxph	0.00805387	0.0354427	0.82024	1	0	1	0
Disease	Arrhythmia	Atrial fibrillation (incident)	seq.9934.29	PITPNA	coxph	-0.0375173	0.0390366	0.336512	1	0	1	0
Disease	Arrhythmia	Atrial fibrillation (incident)	seq.9936.27	LNX1	coxph	-0.130441	0.0379295	0.000583769	1	0	1	0
Disease	Arrhythmia	Atrial fibrillation (incident)	seq.9937.7	GJA1	coxph	-0.146591	0.0439757	0.000857773	1	0	1	0
Disease	Arrhythmia	Atrial fibrillation (incident)	seq.9940.35	DUSP28	coxph	0.0256059	0.0370583	0.489588	1	0	1	0
Disease	Arrhythmia	Atrial fibrillation (incident)	seq.9941.70	PCDHB1	coxph	-0.101275	0.0432941	0.0193235	1	0	1	0
Disease	Arrhythmia	Atrial fibrillation (incident)	seq.9942.2	NXT1	coxph	0.14562	0.0366938	7.23189641651745e-05	0.527061	0	1	0
Disease	Arrhythmia	Atrial fibrillation (incident)	seq.9945.8	ARMC5	coxph	-0.177564	0.0414415	1.82997456720291e-05	0.133369	0	1	0
Disease	Arrhythmia	Atrial fibrillation (incident)	seq.9947.22	TOPBP1	coxph	-0.0550769	0.0374545	0.141427	1	0	1	0
Disease	Arrhythmia	Atrial fibrillation (incident)	seq.9950.229	LAG3	coxph	0.114148	0.0374356	0.00229468	1	0	1	0
Disease	Arrhythmia	Atrial fibrillation (incident)	seq.9951.36	FBXL4	coxph	-0.0800739	0.0400265	0.0454442	1	0	1	0
Disease	Arrhythmia	Atrial fibrillation (incident)	seq.9952.57	TFAM	coxph	-0.103602	0.0420054	0.0136476	1	0	1	0
Disease	Arrhythmia	Atrial fibrillation (incident)	seq.9954.2	NPIPB3	coxph	-0.0795258	0.0435024	0.0675381	1	0	1	0
Disease	Arrhythmia	Atrial fibrillation (incident)	seq.9955.40	RNF148	coxph	-0.0750564	0.0431715	0.0821114	1	0	1	0
Disease	Arrhythmia	Atrial fibrillation (incident)	seq.9956.7	ADAM15	coxph	-0.100782	0.0417634	0.0158144	1	0	1	0
Disease	Arrhythmia	Atrial fibrillation (incident)	seq.9957.9	RNF114	coxph	0.0460614	0.0339404	0.174742	1	0	1	0
Disease	Arrhythmia	Atrial fibrillation (incident)	seq.9959.60	TMEM59L	coxph	0.114556	0.0488278	0.0189693	1	0	1	0
Disease	Arrhythmia	Atrial fibrillation (incident)	seq.9960.2	TBC1D5	coxph	-0.0916111	0.0407714	0.0246437	1	0	1	0
Disease	Arrhythmia	Atrial fibrillation (incident)	seq.9962.1	CDHR5	coxph	-0.0900143	0.0410637	0.0283748	1	0	1	0
Disease	Arrhythmia	Atrial fibrillation (incident)	seq.9963.19	PCDHB10	coxph	-0.183695	0.0450467	4.54502504595497e-05	0.331241	0	1	0
Disease	Arrhythmia	Atrial fibrillation (incident)	seq.9964.10	MYZAP	coxph	-0.206282	0.0426112	1.29168500250856e-06	0.0094138	1	0.235345	0
Disease	Arrhythmia	Atrial fibrillation (incident)	seq.9969.8	SLC22A16	coxph	-0.103103	0.0391897	0.00851663	1	0	1	0
Disease	Arrhythmia	Atrial fibrillation (incident)	seq.9970.7	UBXN4	coxph	-0.0384508	0.0383964	0.316626	1	0	1	0
Disease	Arrhythmia	Atrial fibrillation (incident)	seq.9971.5	CSMD2	coxph	0.152313	0.0404496	0.000166215	1	0	1	0
Disease	Arrhythmia	Atrial fibrillation (incident)	seq.9974.8	DLL3	coxph	0.0164154	0.0372315	0.659286	1	0	1	0
Disease	Arrhythmia	Atrial fibrillation (incident)	seq.9979.13	AMIGO1	coxph	0.0879561	0.0354174	0.0130131	1	0	1	0
Disease	Arrhythmia	Atrial fibrillation (incident)	seq.9981.18	FAM234B	coxph	0.0829144	0.0336054	0.0136138	1	0	1	0
Disease	Arrhythmia	Atrial fibrillation (incident)	seq.9983.97	PRSS35	coxph	-0.162619	0.0411245	7.67525548274195e-05	0.559373	0	1	0
Disease	Arrhythmia	Atrial fibrillation (incident)	seq.9984.12	YIPF6	coxph	-0.123765	0.0431027	0.00408672	1	0	1	0
Disease	Arrhythmia	Atrial fibrillation (incident)	seq.9986.14	NPW	coxph	0.120513	0.0380749	0.00155003	1	0	1	0
Disease	Arrhythmia	Atrial fibrillation (incident)	seq.9987.30	LRRC25	coxph	-0.176513	0.04074	1.473047349293e-05	0.107356	0	1	0
Disease	Arrhythmia	Atrial fibrillation (incident)	seq.9989.12	LRRC24	coxph	0.0679299	0.0360486	0.0595114	1	0	1	0
Disease	Arrhythmia	Atrial fibrillation (incident)	seq.9991.112	EMILIN3	coxph	-0.0538232	0.0383502	0.160477	1	0	1	0
Disease	Arrhythmia	Atrial fibrillation (incident)	seq.9993.11	ZNF264	coxph	-0.134408	0.0414108	0.0011715	1	0	1	0
Disease	Arrhythmia	Atrial fibrillation (incident)	seq.9994.217	ATP4B	coxph	-0.0727808	0.0377091	0.0535995	1	0	1	0
Disease	Arrhythmia	Atrial fibrillation (incident)	seq.9995.6	DUT	coxph	0.136608	0.0342284	6.57715401310349e-05	0.479343	0	1	0
Disease	Arrhythmia	Atrial fibrillation (incident)	seq.9997.12	UBXN4	coxph	0.10034	0.0372842	0.00711885	1	0	1	0
Disease	Arrhythmia	Atrial fibrillation (incident)	seq.9999.1	IRF6	coxph	0.146606	0.0369216	7.1649625915316e-05	0.522182	0	1	0
Disease	Atherosclerosis	Coronary artery disease (incident)	seq.10000.28	CRYBB2	coxph	0.05925	0.0345617	0.0864696	1	0	1	0
Disease	Atherosclerosis	Coronary artery disease (incident)	seq.10001.7	RAF1	coxph	-0.0560376	0.0397717	0.15884	1	0	1	0
Disease	Atherosclerosis	Coronary artery disease (incident)	seq.10003.15	ZNF41	coxph	-0.0322153	0.0361641	0.373032	1	0	1	0
Disease	Atherosclerosis	Coronary artery disease (incident)	seq.10006.25	ELK1	coxph	0.0188874	0.0391296	0.629317	1	0	1	0
Disease	Atherosclerosis	Coronary artery disease (incident)	seq.10008.43	GUCA1A	coxph	-0.050174	0.0344925	0.14577	1	0	1	0
Disease	Atherosclerosis	Coronary artery disease (incident)	seq.10010.10	BECN1	coxph	-0.0361817	0.0423978	0.393446	1	0	1	0
Disease	Atherosclerosis	Coronary artery disease (incident)	seq.10011.65	OCRL	coxph	-0.0623436	0.0398673	0.11787	1	0	1	0
Disease	Atherosclerosis	Coronary artery disease (incident)	seq.10012.5	SPDEF	coxph	0.0212885	0.037283	0.568001	1	0	1	0
Disease	Atherosclerosis	Coronary artery disease (incident)	seq.10014.31	SNAI2	coxph	-0.0265123	0.0413479	0.521393	1	0	1	0
Disease	Atherosclerosis	Coronary artery disease (incident)	seq.10015.119	KCNAB2	coxph	-0.000559443	0.0385739	0.988429	1	0	1	0
Disease	Atherosclerosis	Coronary artery disease (incident)	seq.10022.207	POLH	coxph	-0.0411904	0.0348203	0.236832	1	0	1	0
Disease	Atherosclerosis	Coronary artery disease (incident)	seq.10023.32	VDR	coxph	-0.0592479	0.0399411	0.137973	1	0	1	0
Disease	Atherosclerosis	Coronary artery disease (incident)	seq.10024.44	HOGA1	coxph	-0.042448	0.0363377	0.242745	1	0	1	0
Disease	Atherosclerosis	Coronary artery disease (incident)	seq.10025.1	DLD	coxph	-0.13828	0.0366469	0.000161101	1	0	1	0
Disease	Atherosclerosis	Coronary artery disease (incident)	seq.10030.8	MUTYH	coxph	0.0400484	0.0338028	0.23611	1	0	1	0
Disease	Atherosclerosis	Coronary artery disease (incident)	seq.10035.6	DUSP4	coxph	0.025443	0.040687	0.531751	1	0	1	0
Disease	Atherosclerosis	Coronary artery disease (incident)	seq.10036.201	ZHX3	coxph	-0.00837707	0.0382102	0.826466	1	0	1	0
Disease	Atherosclerosis	Coronary artery disease (incident)	seq.10037.98	SIGLEC12	coxph	-0.0523342	0.0358989	0.14489	1	0	1	0
Disease	Atherosclerosis	Coronary artery disease (incident)	seq.10039.32	PNP	coxph	-0.0349083	0.0357346	0.328631	1	0	1	0
Disease	Atherosclerosis	Coronary artery disease (incident)	seq.10040.63	TP63	coxph	-0.023012	0.0339833	0.498307	1	0	1	0
Disease	Atherosclerosis	Coronary artery disease (incident)	seq.10041.3	HNF4A	coxph	-0.00316963	0.0370917	0.931901	1	0	1	0
Disease	Atherosclerosis	Coronary artery disease (incident)	seq.10042.8	SGK3	coxph	0.0594752	0.0350794	0.0899909	1	0	1	0
Disease	Atherosclerosis	Coronary artery disease (incident)	seq.10043.31	BRD4	coxph	-0.0438877	0.0374802	0.241616	1	0	1	0
Disease	Atherosclerosis	Coronary artery disease (incident)	seq.10044.12	WNT10A	coxph	-0.0542413	0.037646	0.149634	1	0	1	0
Disease	Atherosclerosis	Coronary artery disease (incident)	seq.10045.47	CUL3	coxph	-0.0596529	0.0413517	0.14914	1	0	1	0
Disease	Atherosclerosis	Coronary artery disease (incident)	seq.10046.55	BIRC2	coxph	-0.0671104	0.0353297	0.0574925	1	0	1	0
Disease	Atherosclerosis	Coronary artery disease (incident)	seq.10047.12	NCF2	coxph	0.0092629	0.0357982	0.795826	1	0	1	0
Disease	Atherosclerosis	Coronary artery disease (incident)	seq.10048.7	CBFB	coxph	-0.0121066	0.0394561	0.758968	1	0	1	0
Disease	Atherosclerosis	Coronary artery disease (incident)	seq.10049.112	TERF1	coxph	0.0103135	0.0406294	0.799617	1	0	1	0
Disease	Atherosclerosis	Coronary artery disease (incident)	seq.10053.5	ILK	coxph	0.00138723	0.0347589	0.968165	1	0	1	0
Disease	Atherosclerosis	Coronary artery disease (incident)	seq.10054.3	GAN	coxph	-0.0629898	0.0373306	0.0915363	1	0	1	0
Disease	Atherosclerosis	Coronary artery disease (incident)	seq.10056.5	FOXM1	coxph	0.134598	0.0344861	9.5021174985439e-05	0.692514	0	1	0
Disease	Atherosclerosis	Coronary artery disease (incident)	seq.10058.1	RAD23A	coxph	0.0697092	0.039673	0.0789013	1	0	1	0
Disease	Atherosclerosis	Coronary artery disease (incident)	seq.10063.10	FANCL	coxph	-0.0421131	0.0392224	0.282958	1	0	1	0
Disease	Atherosclerosis	Coronary artery disease (incident)	seq.10064.12	RBBP9	coxph	-0.0365864	0.038994	0.348112	1	0	1	0
Disease	Atherosclerosis	Coronary artery disease (incident)	seq.10069.2	PIN1	coxph	0.0115549	0.0365195	0.751697	1	0	1	0
Disease	Atherosclerosis	Coronary artery disease (incident)	seq.10070.22	PLCG2	coxph	0.0770984	0.0364767	0.0345466	1	0	1	0
Disease	Atherosclerosis	Coronary artery disease (incident)	seq.10073.22	TDP1	coxph	-0.00770856	0.0375383	0.837297	1	0	1	0
Disease	Atherosclerosis	Coronary artery disease (incident)	seq.10074.128	BRD2	coxph	-0.0412113	0.0390023	0.290676	1	0	1	0
Disease	Atherosclerosis	Coronary artery disease (incident)	seq.10075.75	ACBD6	coxph	0.0402583	0.0346039	0.244666	1	0	1	0
Disease	Atherosclerosis	Coronary artery disease (incident)	seq.10076.1	AP4M1	coxph	-0.0153034	0.0374699	0.682966	1	0	1	0
Disease	Atherosclerosis	Coronary artery disease (incident)	seq.10078.5	BAG3	coxph	-0.0265607	0.0388745	0.494453	1	0	1	0
Disease	Atherosclerosis	Coronary artery disease (incident)	seq.10080.9	EIF2B1	coxph	0.00538684	0.0344193	0.875634	1	0	1	0
Disease	Atherosclerosis	Coronary artery disease (incident)	seq.10081.17	SATB2	coxph	-0.0681052	0.0381502	0.074231	1	0	1	0
Disease	Atherosclerosis	Coronary artery disease (incident)	seq.10082.251	NEFL	coxph	0.0266315	0.0380416	0.483888	1	0	1	0
Disease	Atherosclerosis	Coronary artery disease (incident)	seq.10085.25	STAR	coxph	0.036244	0.0388423	0.350765	1	0	1	0
Disease	Atherosclerosis	Coronary artery disease (incident)	seq.10086.39	CBS	coxph	-0.0196432	0.0347794	0.572213	1	0	1	0
Disease	Atherosclerosis	Coronary artery disease (incident)	seq.10087.10	CRYAA	coxph	-0.0143056	0.0367139	0.696795	1	0	1	0
Disease	Atherosclerosis	Coronary artery disease (incident)	seq.10088.37	APRT	coxph	0.00260465	0.0341625	0.939226	1	0	1	0
Disease	Atherosclerosis	Coronary artery disease (incident)	seq.10089.7	ASMTL	coxph	-0.00493638	0.0337924	0.883859	1	0	1	0
Disease	Atherosclerosis	Coronary artery disease (incident)	seq.10336.3	STUB1	coxph	-0.00784954	0.0351809	0.823443	1	0	1	0
Disease	Atherosclerosis	Coronary artery disease (incident)	seq.10339.48	ENO2	coxph	0.0182836	0.0362953	0.61444	1	0	1	0
Disease	Atherosclerosis	Coronary artery disease (incident)	seq.10342.55	PIAS4	coxph	0.00177528	0.0378912	0.962631	1	0	1	0
Disease	Atherosclerosis	Coronary artery disease (incident)	seq.10344.334	IL10RA	coxph	0.0655064	0.0357388	0.0668142	1	0	1	0
Disease	Atherosclerosis	Coronary artery disease (incident)	seq.10346.5	STAT3	coxph	0.123276	0.0413611	0.00287794	1	0	1	0
Disease	Atherosclerosis	Coronary artery disease (incident)	seq.10351.51	IRF1	coxph	-0.00738402	0.035415	0.834839	1	0	1	0
Disease	Atherosclerosis	Coronary artery disease (incident)	seq.10354.57	STAT3	coxph	0.0897423	0.0353942	0.0112284	1	0	1	0
Disease	Atherosclerosis	Coronary artery disease (incident)	seq.10356.21	JUN	coxph	-0.0180119	0.0397373	0.650352	1	0	1	0
Disease	Atherosclerosis	Coronary artery disease (incident)	seq.10361.25	OAS1	coxph	0.0343603	0.0370638	0.353896	1	0	1	0
Disease	Atherosclerosis	Coronary artery disease (incident)	seq.10362.35	MYC	coxph	-0.0226201	0.0354027	0.522864	1	0	1	0
Disease	Atherosclerosis	Coronary artery disease (incident)	seq.10363.13	SMAD3	coxph	-0.0389325	0.0385277	0.312253	1	0	1	0
Disease	Atherosclerosis	Coronary artery disease (incident)	seq.10364.6	SMAD2	coxph	0.05657	0.0336808	0.0930365	1	0	1	0
Disease	Atherosclerosis	Coronary artery disease (incident)	seq.10365.132	IL12B|IL23A	coxph	0.0114955	0.0367996	0.75475	1	0	1	0
Disease	Atherosclerosis	Coronary artery disease (incident)	seq.10366.11	PDGFRA	coxph	-0.00124641	0.0351607	0.971722	1	0	1	0
Disease	Atherosclerosis	Coronary artery disease (incident)	seq.10367.62	IL12A|IL12B	coxph	0.00685286	0.0342804	0.841554	1	0	1	0
Disease	Atherosclerosis	Coronary artery disease (incident)	seq.10370.21	STAT1	coxph	0.118438	0.0345365	0.00060503	1	0	1	0
Disease	Atherosclerosis	Coronary artery disease (incident)	seq.10372.18	STAT6	coxph	0.0691032	0.0366118	0.0590985	1	0	1	0
Disease	Atherosclerosis	Coronary artery disease (incident)	seq.10382.1	ANGPTL3	coxph	-0.0256049	0.0377031	0.497062	1	0	1	0
Disease	Atherosclerosis	Coronary artery disease (incident)	seq.10390.21	ZNRF3	coxph	-0.00776483	0.0376437	0.836579	1	0	1	0
Disease	Atherosclerosis	Coronary artery disease (incident)	seq.10391.1	ANGPTL3	coxph	0.0165388	0.0396576	0.676649	1	0	1	0
Disease	Atherosclerosis	Coronary artery disease (incident)	seq.10396.6	MCL1	coxph	0.113264	0.036696	0.00202499	1	0	1	0
Disease	Atherosclerosis	Coronary artery disease (incident)	seq.10398.110	ANKRD1	coxph	0.0257394	0.0384439	0.503156	1	0	1	0
Disease	Atherosclerosis	Coronary artery disease (incident)	seq.10418.36	STX12	coxph	0.0188981	0.0386516	0.624888	1	0	1	0
Disease	Atherosclerosis	Coronary artery disease (incident)	seq.10419.1	SCARA5	coxph	0.0792964	0.0366828	0.0306428	1	0	1	0
Disease	Atherosclerosis	Coronary artery disease (incident)	seq.10420.30	FAIM	coxph	-0.00912083	0.0379044	0.809844	1	0	1	0
Disease	Atherosclerosis	Coronary artery disease (incident)	seq.10424.31	NPDC1	coxph	0.0724055	0.0438395	0.098615	1	0	1	0
Disease	Atherosclerosis	Coronary artery disease (incident)	seq.10425.3	B4GALT5	coxph	-0.0530547	0.040737	0.192789	1	0	1	0
Disease	Atherosclerosis	Coronary artery disease (incident)	seq.10426.21	GOSR2	coxph	-0.0693042	0.03731	0.0632369	1	0	1	0
Disease	Atherosclerosis	Coronary artery disease (incident)	seq.10428.1	KIR2DS2	coxph	-0.0277628	0.0352023	0.430308	1	0	1	0
Disease	Atherosclerosis	Coronary artery disease (incident)	seq.10430.31	SLC3A2	coxph	-0.0448374	0.0373706	0.230215	1	0	1	0
Disease	Atherosclerosis	Coronary artery disease (incident)	seq.10432.3	SHISAL1	coxph	-0.00302765	0.036069	0.933104	1	0	1	0
Disease	Atherosclerosis	Coronary artery disease (incident)	seq.10435.2	AGA	coxph	-0.045215	0.0410663	0.270885	1	0	1	0
Disease	Atherosclerosis	Coronary artery disease (incident)	seq.10438.19	CSF2RA	coxph	0.0140375	0.0345768	0.684757	1	0	1	0
Disease	Atherosclerosis	Coronary artery disease (incident)	seq.10439.57	AMY2B	coxph	-0.102712	0.0365084	0.00490237	1	0	1	0
Disease	Atherosclerosis	Coronary artery disease (incident)	seq.10440.26	CLMP	coxph	0.019975	0.0411414	0.627308	1	0	1	0
Disease	Atherosclerosis	Coronary artery disease (incident)	seq.10442.1	TMEM190	coxph	-0.0495129	0.0348747	0.155684	1	0	1	0
Disease	Atherosclerosis	Coronary artery disease (incident)	seq.10445.20	APOM	coxph	-0.113176	0.0388677	0.00359309	1	0	1	0
Disease	Atherosclerosis	Coronary artery disease (incident)	seq.10447.18	PABPC3	coxph	0.0136928	0.0364994	0.707549	1	0	1	0
Disease	Atherosclerosis	Coronary artery disease (incident)	seq.10449.31	SHISA2	coxph	0.0331155	0.0371389	0.372572	1	0	1	0
Disease	Atherosclerosis	Coronary artery disease (incident)	seq.10451.11	NUCB1	coxph	-0.00782876	0.0372916	0.833719	1	0	1	0
Disease	Atherosclerosis	Coronary artery disease (incident)	seq.10453.7	CEACAM20	coxph	-0.0453412	0.0358841	0.206393	1	0	1	0
Disease	Atherosclerosis	Coronary artery disease (incident)	seq.10454.99	DNAJC16	coxph	0.0134873	0.0359147	0.70726	1	0	1	0
Disease	Atherosclerosis	Coronary artery disease (incident)	seq.10455.196	IL31	coxph	-0.0268406	0.0349984	0.443135	1	0	1	0
Disease	Atherosclerosis	Coronary artery disease (incident)	seq.10457.3	IL18RAP	coxph	-0.0559491	0.0379383	0.140282	1	0	1	0
Disease	Atherosclerosis	Coronary artery disease (incident)	seq.10460.1	CHIT1	coxph	-0.0203122	0.0354208	0.566337	1	0	1	0
Disease	Atherosclerosis	Coronary artery disease (incident)	seq.10462.14	INSL5	coxph	0.00787944	0.0362369	0.827864	1	0	1	0
Disease	Atherosclerosis	Coronary artery disease (incident)	seq.10463.23	ALPI	coxph	-0.0606989	0.042891	0.157013	1	0	1	0
Disease	Atherosclerosis	Coronary artery disease (incident)	seq.10464.6	ANTXR1	coxph	-0.180846	0.0353031	3.01232343419479e-07	0.00219538	1	0.0548845	0
Disease	Atherosclerosis	Coronary artery disease (incident)	seq.10470.34	TXNDC11	coxph	-0.0516525	0.0382877	0.177317	1	0	1	0
Disease	Atherosclerosis	Coronary artery disease (incident)	seq.10472.53	TNFRSF14	coxph	0.0198781	0.0383237	0.603977	1	0	1	0
Disease	Atherosclerosis	Coronary artery disease (incident)	seq.10473.2	TFF2	coxph	0.000576306	0.0343599	0.986618	1	0	1	0
Disease	Atherosclerosis	Coronary artery disease (incident)	seq.10479.18	MMP10	coxph	0.0158014	0.0353899	0.655241	1	0	1	0
Disease	Atherosclerosis	Coronary artery disease (incident)	seq.10480.33	CD59	coxph	-0.112963	0.0403799	0.00514999	1	0	1	0
Disease	Atherosclerosis	Coronary artery disease (incident)	seq.10485.56	MAGEA4	coxph	-0.026693	0.0347952	0.442996	1	0	1	0
Disease	Atherosclerosis	Coronary artery disease (incident)	seq.10490.3	RPN1	coxph	-0.00990224	0.0367727	0.787712	1	0	1	0
Disease	Atherosclerosis	Coronary artery disease (incident)	seq.10496.11	CLCA1	coxph	-0.10195	0.0401395	0.0110884	1	0	1	0
Disease	Atherosclerosis	Coronary artery disease (incident)	seq.10499.1	TMEM106A	coxph	-0.0127215	0.035589	0.720752	1	0	1	0
Disease	Atherosclerosis	Coronary artery disease (incident)	seq.10505.12	RNF43	coxph	-0.0763366	0.0385658	0.0477727	1	0	1	0
Disease	Atherosclerosis	Coronary artery disease (incident)	seq.10506.53	PGRMC2	coxph	-0.0752144	0.0362216	0.0378469	1	0	1	0
Disease	Atherosclerosis	Coronary artery disease (incident)	seq.10507.166	ACRV1	coxph	0.0158371	0.0369913	0.668556	1	0	1	0
Disease	Atherosclerosis	Coronary artery disease (incident)	seq.10510.62	SCIMP	coxph	-0.0536511	0.0371461	0.148646	1	0	1	0
Disease	Atherosclerosis	Coronary artery disease (incident)	seq.10511.10	COL6A3	coxph	-0.0308293	0.0347792	0.375386	1	0	1	0
Disease	Atherosclerosis	Coronary artery disease (incident)	seq.10512.13	CSF2RB	coxph	-0.0200801	0.0353161	0.56964	1	0	1	0
Disease	Atherosclerosis	Coronary artery disease (incident)	seq.10513.13	KCNIP3	coxph	-0.0112017	0.0348462	0.747862	1	0	1	0
Disease	Atherosclerosis	Coronary artery disease (incident)	seq.10514.5	PTGDS	coxph	0.102017	0.0479145	0.0332431	1	0	1	0
Disease	Atherosclerosis	Coronary artery disease (incident)	seq.10521.10	MXRA8	coxph	-0.163031	0.035565	4.56120416731698e-06	0.0332421	1	0.831051	0
Disease	Atherosclerosis	Coronary artery disease (incident)	seq.10527.22	DHX9	coxph	-0.0411943	0.0377671	0.275385	1	0	1	0
Disease	Atherosclerosis	Coronary artery disease (incident)	seq.10528.2	DPEP1	coxph	-0.0630491	0.038559	0.102021	1	0	1	0
Disease	Atherosclerosis	Coronary artery disease (incident)	seq.10530.8	PSMB6	coxph	0.0461786	0.0383361	0.228368	1	0	1	0
Disease	Atherosclerosis	Coronary artery disease (incident)	seq.10531.18	NRAS	coxph	0.0394181	0.035475	0.266503	1	0	1	0
Disease	Atherosclerosis	Coronary artery disease (incident)	seq.10534.40	PARP1	coxph	0.022531	0.0390203	0.563659	1	0	1	0
Disease	Atherosclerosis	Coronary artery disease (incident)	seq.10535.25	COX6A2	coxph	0.00322956	0.0366008	0.929688	1	0	1	0
Disease	Atherosclerosis	Coronary artery disease (incident)	seq.10539.30	CD99L2	coxph	-0.0235973	0.0395286	0.550529	1	0	1	0
Disease	Atherosclerosis	Coronary artery disease (incident)	seq.10546.2	TSPEAR	coxph	-0.00742943	0.0358688	0.83591	1	0	1	0
Disease	Atherosclerosis	Coronary artery disease (incident)	seq.10550.37	BMPR1B	coxph	-0.059406	0.0412124	0.149455	1	0	1	0
Disease	Atherosclerosis	Coronary artery disease (incident)	seq.10551.7	LAT	coxph	-0.0172503	0.034784	0.619945	1	0	1	0
Disease	Atherosclerosis	Coronary artery disease (incident)	seq.10552.88	KLRC4	coxph	-0.0260552	0.0360685	0.47006	1	0	1	0
Disease	Atherosclerosis	Coronary artery disease (incident)	seq.10553.8	TOR1AIP2	coxph	0.0696653	0.0413734	0.092217	1	0	1	0
Disease	Atherosclerosis	Coronary artery disease (incident)	seq.10554.23	GLB1	coxph	-0.0320742	0.0355691	0.367194	1	0	1	0
Disease	Atherosclerosis	Coronary artery disease (incident)	seq.10557.6	TEX29	coxph	-0.0249466	0.0380745	0.512336	1	0	1	0
Disease	Atherosclerosis	Coronary artery disease (incident)	seq.10558.26	PCDH9	coxph	-0.0511975	0.0365927	0.161777	1	0	1	0
Disease	Atherosclerosis	Coronary artery disease (incident)	seq.10560.1	ITM2C	coxph	-0.0480966	0.0369933	0.193551	1	0	1	0
Disease	Atherosclerosis	Coronary artery disease (incident)	seq.10561.5	PGLYRP3	coxph	-0.0787365	0.0378577	0.037544	1	0	1	0
Disease	Atherosclerosis	Coronary artery disease (incident)	seq.10562.42	NETO2	coxph	0.0598724	0.0344873	0.0825515	1	0	1	0
Disease	Atherosclerosis	Coronary artery disease (incident)	seq.10563.13	LYSMD3	coxph	-0.0641523	0.0411694	0.119173	1	0	1	0
Disease	Atherosclerosis	Coronary artery disease (incident)	seq.10565.19	SLITRK3	coxph	-0.13341	0.035327	0.000159098	1	0	1	0
Disease	Atherosclerosis	Coronary artery disease (incident)	seq.10569.28	MFAP2	coxph	-0.0195255	0.037023	0.597924	1	0	1	0
Disease	Atherosclerosis	Coronary artery disease (incident)	seq.10571.14	MGAT1	coxph	-0.0431148	0.0363549	0.235645	1	0	1	0
Disease	Atherosclerosis	Coronary artery disease (incident)	seq.10572.65	CST8	coxph	0.075998	0.0388783	0.0506109	1	0	1	0
Disease	Atherosclerosis	Coronary artery disease (incident)	seq.10574.10	B2M	coxph	0.0203523	0.036574	0.577889	1	0	1	0
Disease	Atherosclerosis	Coronary artery disease (incident)	seq.10575.31	PUF60	coxph	0.0940649	0.03991	0.0184269	1	0	1	0
Disease	Atherosclerosis	Coronary artery disease (incident)	seq.10576.7	PLXDC2	coxph	0.0361733	0.0369498	0.327588	1	0	1	0
Disease	Atherosclerosis	Coronary artery disease (incident)	seq.10580.14	SFTA2	coxph	0.0193901	0.0349311	0.57883	1	0	1	0
Disease	Atherosclerosis	Coronary artery disease (incident)	seq.10582.36	POMK	coxph	-0.0206568	0.0369501	0.576131	1	0	1	0
Disease	Atherosclerosis	Coronary artery disease (incident)	seq.10583.1	TMEM108	coxph	-0.0075218	0.0355703	0.832526	1	0	1	0
Disease	Atherosclerosis	Coronary artery disease (incident)	seq.10584.7	NDUFS4	coxph	-0.0794129	0.0355818	0.0256256	1	0	1	0
Disease	Atherosclerosis	Coronary artery disease (incident)	seq.10588.39	ST3GAL5	coxph	-0.0188653	0.0375494	0.615377	1	0	1	0
Disease	Atherosclerosis	Coronary artery disease (incident)	seq.10589.7	RAET1L	coxph	-0.0156497	0.0358898	0.662801	1	0	1	0
Disease	Atherosclerosis	Coronary artery disease (incident)	seq.10600.24	CLGN	coxph	-0.0714386	0.0372851	0.0553637	1	0	1	0
Disease	Atherosclerosis	Coronary artery disease (incident)	seq.10603.1	HTN3	coxph	-0.0289163	0.0355291	0.415715	1	0	1	0
Disease	Atherosclerosis	Coronary artery disease (incident)	seq.10605.22	APMAP	coxph	-0.0424841	0.0386757	0.271999	1	0	1	0
Disease	Atherosclerosis	Coronary artery disease (incident)	seq.10606.34	TOR1AIP1	coxph	0.00526632	0.0378729	0.889409	1	0	1	0
Disease	Atherosclerosis	Coronary artery disease (incident)	seq.10608.9	HTN1	coxph	-0.000807584	0.0346338	0.981397	1	0	1	0
Disease	Atherosclerosis	Coronary artery disease (incident)	seq.10612.18	PLOD3	coxph	0.0383142	0.0366799	0.296229	1	0	1	0
Disease	Atherosclerosis	Coronary artery disease (incident)	seq.10613.33	GOLM2	coxph	-0.0119303	0.0357374	0.738505	1	0	1	0
Disease	Atherosclerosis	Coronary artery disease (incident)	seq.10615.18	MPZ	coxph	-0.0632103	0.0378913	0.095276	1	0	1	0
Disease	Atherosclerosis	Coronary artery disease (incident)	seq.10616.67	PODXL2	coxph	-0.000875187	0.0343649	0.979682	1	0	1	0
Disease	Atherosclerosis	Coronary artery disease (incident)	seq.10618.190	LRP2	coxph	-0.097429	0.0368733	0.00823546	1	0	1	0
Disease	Atherosclerosis	Coronary artery disease (incident)	seq.10620.21	MSMB	coxph	0.0234435	0.0380252	0.537548	1	0	1	0
Disease	Atherosclerosis	Coronary artery disease (incident)	seq.10621.26	PRR16	coxph	-0.0124165	0.0346829	0.720342	1	0	1	0
Disease	Atherosclerosis	Coronary artery disease (incident)	seq.10623.19	MUC1	coxph	-0.042805	0.0380553	0.260669	1	0	1	0
Disease	Atherosclerosis	Coronary artery disease (incident)	seq.10624.45	SPINK13	coxph	-0.0192927	0.0359095	0.591089	1	0	1	0
Disease	Atherosclerosis	Coronary artery disease (incident)	seq.10626.116	ST6GALNAC3	coxph	-0.0269046	0.0399936	0.501123	1	0	1	0
Disease	Atherosclerosis	Coronary artery disease (incident)	seq.10627.87	APLP2	coxph	0.0355271	0.0345322	0.303568	1	0	1	0
Disease	Atherosclerosis	Coronary artery disease (incident)	seq.10630.5	HTATIP2	coxph	-0.0306272	0.0374582	0.413565	1	0	1	0
Disease	Atherosclerosis	Coronary artery disease (incident)	seq.10631.9	PGRMC2	coxph	-0.0335313	0.0392972	0.393507	1	0	1	0
Disease	Atherosclerosis	Coronary artery disease (incident)	seq.10636.1	CD200R1	coxph	-0.0464451	0.0362966	0.200686	1	0	1	0
Disease	Atherosclerosis	Coronary artery disease (incident)	seq.10637.50	ELAPOR1	coxph	-0.0129138	0.0356335	0.717049	1	0	1	0
Disease	Atherosclerosis	Coronary artery disease (incident)	seq.10638.1	TINF2	coxph	-0.0896526	0.0383139	0.0192863	1	0	1	0
Disease	Atherosclerosis	Coronary artery disease (incident)	seq.10643.16	OLFM3	coxph	-0.0861804	0.0427957	0.0440342	1	0	1	0
Disease	Atherosclerosis	Coronary artery disease (incident)	seq.10647.18	ASCC1	coxph	0.0133904	0.0382119	0.726019	1	0	1	0
Disease	Atherosclerosis	Coronary artery disease (incident)	seq.10663.42	INSIG1	coxph	0.0270386	0.034051	0.427159	1	0	1	0
Disease	Atherosclerosis	Coronary artery disease (incident)	seq.10666.7	GNPTG	coxph	0.085969	0.0403513	0.0331292	1	0	1	0
Disease	Atherosclerosis	Coronary artery disease (incident)	seq.10667.78	C1orf185	coxph	0.000924717	0.0399705	0.981543	1	0	1	0
Disease	Atherosclerosis	Coronary artery disease (incident)	seq.10668.5	STX4	coxph	0.112935	0.0398885	0.00463633	1	0	1	0
Disease	Atherosclerosis	Coronary artery disease (incident)	seq.10670.26	SEMA3E	coxph	-0.0590238	0.0357003	0.0982674	1	0	1	0
Disease	Atherosclerosis	Coronary artery disease (incident)	seq.10672.75	SFTPB	coxph	0.0172998	0.0358927	0.629815	1	0	1	0
Disease	Atherosclerosis	Coronary artery disease (incident)	seq.10675.223	TMX2	coxph	-0.0308014	0.0378547	0.415831	1	0	1	0
Disease	Atherosclerosis	Coronary artery disease (incident)	seq.10677.9	NDUFB4	coxph	0.0260327	0.036452	0.475125	1	0	1	0
Disease	Atherosclerosis	Coronary artery disease (incident)	seq.10693.43	KLRG2	coxph	0.0205252	0.0341095	0.547344	1	0	1	0
Disease	Atherosclerosis	Coronary artery disease (incident)	seq.10695.12	WFDC10B	coxph	0.025603	0.0349945	0.464395	1	0	1	0
Disease	Atherosclerosis	Coronary artery disease (incident)	seq.10699.52	LRP1	coxph	-0.0527812	0.0372238	0.156208	1	0	1	0
Disease	Atherosclerosis	Coronary artery disease (incident)	seq.10700.10	IGSF11	coxph	-0.0288367	0.0347766	0.406992	1	0	1	0
Disease	Atherosclerosis	Coronary artery disease (incident)	seq.10702.1	COL28A1	coxph	0.215248	0.0448166	1.56416765255256e-06	0.0113997	1	0.284991	0
Disease	Atherosclerosis	Coronary artery disease (incident)	seq.10703.203	SUDS3	coxph	-0.0125987	0.0359141	0.725739	1	0	1	0
Disease	Atherosclerosis	Coronary artery disease (incident)	seq.10704.91	IRAG2	coxph	0.0293955	0.034594	0.395475	1	0	1	0
Disease	Atherosclerosis	Coronary artery disease (incident)	seq.10705.14	ST6GALNAC3	coxph	-0.0358236	0.0354089	0.311676	1	0	1	0
Disease	Atherosclerosis	Coronary artery disease (incident)	seq.10708.3	GNRH2	coxph	-0.0305893	0.0356	0.390203	1	0	1	0
Disease	Atherosclerosis	Coronary artery disease (incident)	seq.10710.23	ZPBP2	coxph	-0.0563591	0.0361872	0.119368	1	0	1	0
Disease	Atherosclerosis	Coronary artery disease (incident)	seq.10713.151	CD300LB	coxph	-0.00706207	0.03698	0.848549	1	0	1	0
Disease	Atherosclerosis	Coronary artery disease (incident)	seq.10714.7	ACE	coxph	-0.00120789	0.0353289	0.972726	1	0	1	0
Disease	Atherosclerosis	Coronary artery disease (incident)	seq.10716.35	PSMD5	coxph	-0.0408446	0.0366488	0.265071	1	0	1	0
Disease	Atherosclerosis	Coronary artery disease (incident)	seq.10721.76	HSPA1A	coxph	0.183313	0.0380434	1.44638530808606e-06	0.0105413	1	0.263531	0
Disease	Atherosclerosis	Coronary artery disease (incident)	seq.10722.13	SYK	coxph	-0.0427048	0.0373709	0.253151	1	0	1	0
Disease	Atherosclerosis	Coronary artery disease (incident)	seq.10731.10	HS3ST5	coxph	-0.0197426	0.0378654	0.602095	1	0	1	0
Disease	Atherosclerosis	Coronary artery disease (incident)	seq.10734.339	GAL3ST2	coxph	0.000336834	0.0367858	0.992694	1	0	1	0
Disease	Atherosclerosis	Coronary artery disease (incident)	seq.10737.96	SERPINB1	coxph	0.0994847	0.0360867	0.00583652	1	0	1	0
Disease	Atherosclerosis	Coronary artery disease (incident)	seq.10738.11	FBLN5	coxph	0.0305634	0.0416617	0.463188	1	0	1	0
Disease	Atherosclerosis	Coronary artery disease (incident)	seq.10741.22	CSF1	coxph	-0.00363185	0.0388041	0.925431	1	0	1	0
Disease	Atherosclerosis	Coronary artery disease (incident)	seq.10743.13	SLITRK1	coxph	-0.0604051	0.0425739	0.155948	1	0	1	0
Disease	Atherosclerosis	Coronary artery disease (incident)	seq.10746.24	DKK3	coxph	-0.0262047	0.038294	0.493784	1	0	1	0
Disease	Atherosclerosis	Coronary artery disease (incident)	seq.10748.216	PCDHB2	coxph	-0.0113627	0.0358299	0.751147	1	0	1	0
Disease	Atherosclerosis	Coronary artery disease (incident)	seq.10749.18	HSPA1A	coxph	0.128091	0.0384837	0.000873364	1	0	1	0
Disease	Atherosclerosis	Coronary artery disease (incident)	seq.10752.8	CDYL2	coxph	-0.0834358	0.0360551	0.0206611	1	0	1	0
Disease	Atherosclerosis	Coronary artery disease (incident)	seq.10753.31	ADAM7	coxph	-0.010523	0.0351033	0.76435	1	0	1	0
Disease	Atherosclerosis	Coronary artery disease (incident)	seq.10754.113	PROK2	coxph	0.0906942	0.0341254	0.0078681	1	0	1	0
Disease	Atherosclerosis	Coronary artery disease (incident)	seq.10756.34	UCN3	coxph	0.0418709	0.0366474	0.253233	1	0	1	0
Disease	Atherosclerosis	Coronary artery disease (incident)	seq.10758.2	KERA	coxph	0.125257	0.0386253	0.00118326	1	0	1	0
Disease	Atherosclerosis	Coronary artery disease (incident)	seq.10760.107	GRIA4	coxph	0.0163521	0.036425	0.653485	1	0	1	0
Disease	Atherosclerosis	Coronary artery disease (incident)	seq.10761.5	TMED2	coxph	0.0153288	0.0434893	0.724483	1	0	1	0
Disease	Atherosclerosis	Coronary artery disease (incident)	seq.10762.2	KLRG2	coxph	0.0318482	0.0379609	0.401483	1	0	1	0
Disease	Atherosclerosis	Coronary artery disease (incident)	seq.10767.52	ADGRG2	coxph	-0.0755135	0.0361957	0.0369556	1	0	1	0
Disease	Atherosclerosis	Coronary artery disease (incident)	seq.10772.21	CSGALNACT2	coxph	0.00549197	0.0363424	0.879883	1	0	1	0
Disease	Atherosclerosis	Coronary artery disease (incident)	seq.10780.10	RAB3D	coxph	-0.011725	0.0380493	0.757966	1	0	1	0
Disease	Atherosclerosis	Coronary artery disease (incident)	seq.10781.19	CLEC4G	coxph	0.0085866	0.0365939	0.814484	1	0	1	0
Disease	Atherosclerosis	Coronary artery disease (incident)	seq.10785.8	LRRC52	coxph	0.0189377	0.0353187	0.591824	1	0	1	0
Disease	Atherosclerosis	Coronary artery disease (incident)	seq.10798.4	CD300E	coxph	-0.127321	0.040835	0.00182121	1	0	1	0
Disease	Atherosclerosis	Coronary artery disease (incident)	seq.10800.15	SERPINH1	coxph	-0.0288834	0.0527132	0.583737	1	0	1	0
Disease	Atherosclerosis	Coronary artery disease (incident)	seq.10801.11	EFNA2	coxph	-0.0158102	0.0390606	0.685653	1	0	1	0
Disease	Atherosclerosis	Coronary artery disease (incident)	seq.10803.22	HSPA1A	coxph	0.139716	0.0376758	0.000208595	1	0	1	0
Disease	Atherosclerosis	Coronary artery disease (incident)	seq.10809.14	KLRB1	coxph	-0.0554181	0.0367918	0.131999	1	0	1	0
Disease	Atherosclerosis	Coronary artery disease (incident)	seq.10814.7	CD1A	coxph	0.00093875	0.034416	0.978239	1	0	1	0
Disease	Atherosclerosis	Coronary artery disease (incident)	seq.10815.2	HABP4	coxph	-0.0552714	0.0372242	0.137591	1	0	1	0
Disease	Atherosclerosis	Coronary artery disease (incident)	seq.10816.150	PILRA	coxph	0.0259233	0.0342315	0.448873	1	0	1	0
Disease	Atherosclerosis	Coronary artery disease (incident)	seq.10817.26	TOMM20L	coxph	0.0394869	0.0367743	0.282928	1	0	1	0
Disease	Atherosclerosis	Coronary artery disease (incident)	seq.10818.36	SMPD1	coxph	0.0299917	0.0344802	0.384396	1	0	1	0
Disease	Atherosclerosis	Coronary artery disease (incident)	seq.10819.108	FBLN1	coxph	0.0190307	0.0379719	0.616245	1	0	1	0
Disease	Atherosclerosis	Coronary artery disease (incident)	seq.10825.12	VSIG10	coxph	-0.0332381	0.0360891	0.35705	1	0	1	0
Disease	Atherosclerosis	Coronary artery disease (incident)	seq.10827.67	LINGO3	coxph	-0.0326454	0.0348454	0.348828	1	0	1	0
Disease	Atherosclerosis	Coronary artery disease (incident)	seq.10830.5	EFCAB14	coxph	0.00785725	0.0345616	0.820159	1	0	1	0
Disease	Atherosclerosis	Coronary artery disease (incident)	seq.10832.24	B4GALT6	coxph	-0.136007	0.0356555	0.000136476	0.994638	0	1	0
Disease	Atherosclerosis	Coronary artery disease (incident)	seq.10833.64	HHIP	coxph	-0.0881811	0.0348475	0.0113905	1	0	1	0
Disease	Atherosclerosis	Coronary artery disease (incident)	seq.10835.25	A4GNT	coxph	-0.00194195	0.0348828	0.955604	1	0	1	0
Disease	Atherosclerosis	Coronary artery disease (incident)	seq.10842.7	GCNT4	coxph	-0.121689	0.0399504	0.00231918	1	0	1	0
Disease	Atherosclerosis	Coronary artery disease (incident)	seq.10847.1	SIGLEC15	coxph	0.0579234	0.0384864	0.132315	1	0	1	0
Disease	Atherosclerosis	Coronary artery disease (incident)	seq.10848.137	BTNL3	coxph	0.0398127	0.0387421	0.304123	1	0	1	0
Disease	Atherosclerosis	Coronary artery disease (incident)	seq.10851.77	EBI3	coxph	0.039232	0.0366489	0.284403	1	0	1	0
Disease	Atherosclerosis	Coronary artery disease (incident)	seq.10852.114	HNRNPDL	coxph	0.192858	0.0388071	6.70752053563135e-07	0.00488844	1	0.122211	0
Disease	Atherosclerosis	Coronary artery disease (incident)	seq.10854.15	GCNT4	coxph	0.0150817	0.0373648	0.686482	1	0	1	0
Disease	Atherosclerosis	Coronary artery disease (incident)	seq.10855.55	PLXNB2	coxph	0.0535443	0.0350818	0.126942	1	0	1	0
Disease	Atherosclerosis	Coronary artery disease (incident)	seq.10866.60	PPP4R3A	coxph	0.110012	0.037085	0.00301221	1	0	1	0
Disease	Atherosclerosis	Coronary artery disease (incident)	seq.10870.32	SPAST	coxph	0.0944766	0.0394848	0.0167233	1	0	1	0
Disease	Atherosclerosis	Coronary artery disease (incident)	seq.10876.300	BRAT1	coxph	-0.0959576	0.0407247	0.0184604	1	0	1	0
Disease	Atherosclerosis	Coronary artery disease (incident)	seq.10880.38	FAM163B	coxph	0.0820059	0.0406638	0.043729	1	0	1	0
Disease	Atherosclerosis	Coronary artery disease (incident)	seq.10882.12	DSC1	coxph	-0.0628748	0.0404613	0.120197	1	0	1	0
Disease	Atherosclerosis	Coronary artery disease (incident)	seq.10885.36	C6orf89	coxph	-0.10072	0.0416602	0.0156211	1	0	1	0
Disease	Atherosclerosis	Coronary artery disease (incident)	seq.10889.2	MRAP2	coxph	0.0136545	0.0364261	0.707768	1	0	1	0
Disease	Atherosclerosis	Coronary artery disease (incident)	seq.10890.135	LCTL	coxph	-0.0210441	0.036197	0.560987	1	0	1	0
Disease	Atherosclerosis	Coronary artery disease (incident)	seq.10892.8	OSMR	coxph	-0.0119737	0.038284	0.754463	1	0	1	0
Disease	Atherosclerosis	Coronary artery disease (incident)	seq.10894.25	SCGN	coxph	-0.0982634	0.0363597	0.00688134	1	0	1	0
Disease	Atherosclerosis	Coronary artery disease (incident)	seq.10895.28	TMPRSS11B	coxph	-0.0708847	0.0376599	0.0598041	1	0	1	0
Disease	Atherosclerosis	Coronary artery disease (incident)	seq.10900.272	STMN2	coxph	0.149509	0.0412479	0.000289354	1	0	1	0
Disease	Atherosclerosis	Coronary artery disease (incident)	seq.10902.53	ASPRV1	coxph	-0.0287165	0.0357474	0.421792	1	0	1	0
Disease	Atherosclerosis	Coronary artery disease (incident)	seq.10903.50	STX8	coxph	0.140477	0.0401611	0.000469036	1	0	1	0
Disease	Atherosclerosis	Coronary artery disease (incident)	seq.10907.116	NTM	coxph	-0.0994319	0.0364715	0.00640505	1	0	1	0
Disease	Atherosclerosis	Coronary artery disease (incident)	seq.10908.2	GALNT13	coxph	-0.0634198	0.0374738	0.0905741	1	0	1	0
Disease	Atherosclerosis	Coronary artery disease (incident)	seq.10910.6	CEACAM4	coxph	0.00051514	0.0375885	0.989066	1	0	1	0
Disease	Atherosclerosis	Coronary artery disease (incident)	seq.10916.44	PLA2R1	coxph	0.00679361	0.0374095	0.855896	1	0	1	0
Disease	Atherosclerosis	Coronary artery disease (incident)	seq.10917.40	GNGT2	coxph	0.0389011	0.037066	0.293944	1	0	1	0
Disease	Atherosclerosis	Coronary artery disease (incident)	seq.10924.258	CYB5D2	coxph	0.00749485	0.036964	0.839322	1	0	1	0
Disease	Atherosclerosis	Coronary artery disease (incident)	seq.10933.107	CALN1	coxph	-0.0549054	0.0399287	0.169105	1	0	1	0
Disease	Atherosclerosis	Coronary artery disease (incident)	seq.10938.13	CD58	coxph	-0.00736471	0.041137	0.857915	1	0	1	0
Disease	Atherosclerosis	Coronary artery disease (incident)	seq.10939.16	PLEKHA4	coxph	-0.0834355	0.0394365	0.0343709	1	0	1	0
Disease	Atherosclerosis	Coronary artery disease (incident)	seq.10940.25	SRL	coxph	0.0192323	0.0436365	0.659402	1	0	1	0
Disease	Atherosclerosis	Coronary artery disease (incident)	seq.10945.11	STX6	coxph	-0.0300662	0.0399514	0.451708	1	0	1	0
Disease	Atherosclerosis	Coronary artery disease (incident)	seq.10948.14	PLD3	coxph	0.00143039	0.034764	0.96718	1	0	1	0
Disease	Atherosclerosis	Coronary artery disease (incident)	seq.10949.59	RPLP2	coxph	0.0617105	0.0350622	0.0784031	1	0	1	0
Disease	Atherosclerosis	Coronary artery disease (incident)	seq.10953.14	CLEC2A	coxph	-0.0139095	0.0347813	0.689221	1	0	1	0
Disease	Atherosclerosis	Coronary artery disease (incident)	seq.10955.4	CLEC10A	coxph	-0.0683249	0.0408848	0.0946909	1	0	1	0
Disease	Atherosclerosis	Coronary artery disease (incident)	seq.10956.82	GCSH	coxph	0.0115754	0.0349982	0.740839	1	0	1	0
Disease	Atherosclerosis	Coronary artery disease (incident)	seq.10959.125	BET1L	coxph	-0.0219317	0.0384092	0.567999	1	0	1	0
Disease	Atherosclerosis	Coronary artery disease (incident)	seq.10961.15	PLAAT4	coxph	-0.0649695	0.0433117	0.133603	1	0	1	0
Disease	Atherosclerosis	Coronary artery disease (incident)	seq.10966.1	AHSG	coxph	-0.0294956	0.0339876	0.385485	1	0	1	0
Disease	Atherosclerosis	Coronary artery disease (incident)	seq.10967.12	PRL	coxph	0.0140163	0.0367495	0.702906	1	0	1	0
Disease	Atherosclerosis	Coronary artery disease (incident)	seq.10970.3	ART3	coxph	-0.165461	0.0441347	0.000177535	1	0	1	0
Disease	Atherosclerosis	Coronary artery disease (incident)	seq.10974.20	SPINK7	coxph	-0.0365448	0.0397615	0.358043	1	0	1	0
Disease	Atherosclerosis	Coronary artery disease (incident)	seq.10975.59	MUCL1	coxph	0.0430833	0.0339592	0.204557	1	0	1	0
Disease	Atherosclerosis	Coronary artery disease (incident)	seq.10976.44	MUC1	coxph	0.0238557	0.0376316	0.526129	1	0	1	0
Disease	Atherosclerosis	Coronary artery disease (incident)	seq.10977.55	UCMA	coxph	-0.0838404	0.0372825	0.024526	1	0	1	0
Disease	Atherosclerosis	Coronary artery disease (incident)	seq.10978.39	GH2	coxph	-0.00692289	0.0360153	0.847569	1	0	1	0
Disease	Atherosclerosis	Coronary artery disease (incident)	seq.10980.11	ACHE	coxph	-0.10328	0.0377913	0.00627773	1	0	1	0
Disease	Atherosclerosis	Coronary artery disease (incident)	seq.10981.56	NRG3	coxph	-0.0118711	0.0364951	0.744968	1	0	1	0
Disease	Atherosclerosis	Coronary artery disease (incident)	seq.10990.21	LRRK2	coxph	-0.00187992	0.0356768	0.957976	1	0	1	0
Disease	Atherosclerosis	Coronary artery disease (incident)	seq.11067.13	BGLAP	coxph	-0.00641798	0.0351674	0.855192	1	0	1	0
Disease	Atherosclerosis	Coronary artery disease (incident)	seq.11071.1	IL5	coxph	-0.0134134	0.035394	0.704706	1	0	1	0
Disease	Atherosclerosis	Coronary artery disease (incident)	seq.11081.1	GPD1	coxph	0.0535105	0.0368461	0.146427	1	0	1	0
Disease	Atherosclerosis	Coronary artery disease (incident)	seq.11083.23	ENO2	coxph	-0.0227656	0.0353451	0.519513	1	0	1	0
Disease	Atherosclerosis	Coronary artery disease (incident)	seq.11089.7	IGHA1|IGHA2	coxph	0.025046	0.0370201	0.49869	1	0	1	0
Disease	Atherosclerosis	Coronary artery disease (incident)	seq.11094.104	CLC	coxph	-0.0237286	0.0373739	0.525496	1	0	1	0
Disease	Atherosclerosis	Coronary artery disease (incident)	seq.11096.57	N6AMT1	coxph	-0.0744256	0.0394746	0.0593753	1	0	1	0
Disease	Atherosclerosis	Coronary artery disease (incident)	seq.11098.1	PDXK	coxph	0.101344	0.0362964	0.0052365	1	0	1	0
Disease	Atherosclerosis	Coronary artery disease (incident)	seq.11101.18	TLR4	coxph	-0.0164426	0.0367908	0.654931	1	0	1	0
Disease	Atherosclerosis	Coronary artery disease (incident)	seq.11102.22	REG4	coxph	0.0512084	0.0378385	0.175947	1	0	1	0
Disease	Atherosclerosis	Coronary artery disease (incident)	seq.11103.24	HSPB1	coxph	0.052835	0.0351869	0.133213	1	0	1	0
Disease	Atherosclerosis	Coronary artery disease (incident)	seq.11104.13	CHI3L1	coxph	0.061491	0.0352841	0.0813793	1	0	1	0
Disease	Atherosclerosis	Coronary artery disease (incident)	seq.11105.171	ENO1	coxph	0.0651903	0.0369847	0.0779633	1	0	1	0
Disease	Atherosclerosis	Coronary artery disease (incident)	seq.11107.25	TENM3	coxph	-0.0261189	0.0384476	0.496924	1	0	1	0
Disease	Atherosclerosis	Coronary artery disease (incident)	seq.11109.56	SVEP1	coxph	0.14874	0.0382707	0.000101695	0.741153	0	1	0
Disease	Atherosclerosis	Coronary artery disease (incident)	seq.11110.4	TMEM119	coxph	-0.0584831	0.0377086	0.120921	1	0	1	0
Disease	Atherosclerosis	Coronary artery disease (incident)	seq.11112.18	TMEM167A	coxph	0.0288158	0.0355776	0.417975	1	0	1	0
Disease	Atherosclerosis	Coronary artery disease (incident)	seq.11116.16	C11orf87	coxph	-0.011868	0.0357845	0.740153	1	0	1	0
Disease	Atherosclerosis	Coronary artery disease (incident)	seq.11117.2	SPATA20	coxph	0.000217361	0.0353168	0.995089	1	0	1	0
Disease	Atherosclerosis	Coronary artery disease (incident)	seq.11118.107	RAB17	coxph	0.0460727	0.0363305	0.204744	1	0	1	0
Disease	Atherosclerosis	Coronary artery disease (incident)	seq.11120.49	NAT14	coxph	-0.0786809	0.0431858	0.0684674	1	0	1	0
Disease	Atherosclerosis	Coronary artery disease (incident)	seq.11121.56	VWC2	coxph	0.0933796	0.0427499	0.0289384	1	0	1	0
Disease	Atherosclerosis	Coronary artery disease (incident)	seq.11122.97	SPG21	coxph	0.0141765	0.0384776	0.71255	1	0	1	0
Disease	Atherosclerosis	Coronary artery disease (incident)	seq.11126.102	TRIO	coxph	0.0273348	0.03652	0.454166	1	0	1	0
Disease	Atherosclerosis	Coronary artery disease (incident)	seq.11128.29	TMEM132C	coxph	-0.028748	0.0349378	0.410602	1	0	1	0
Disease	Atherosclerosis	Coronary artery disease (incident)	seq.11129.66	BMP15	coxph	0.00689527	0.0370601	0.8524	1	0	1	0
Disease	Atherosclerosis	Coronary artery disease (incident)	seq.11130.158	CACNB4	coxph	0.00866064	0.0348418	0.803693	1	0	1	0
Disease	Atherosclerosis	Coronary artery disease (incident)	seq.11134.30	MTRF1L	coxph	0.00471007	0.0372393	0.899351	1	0	1	0
Disease	Atherosclerosis	Coronary artery disease (incident)	seq.11135.5	MRPL55	coxph	0.0316508	0.0343207	0.35642	1	0	1	0
Disease	Atherosclerosis	Coronary artery disease (incident)	seq.11137.43	CSF2RB	coxph	-0.079727	0.0359718	0.026666	1	0	1	0
Disease	Atherosclerosis	Coronary artery disease (incident)	seq.11138.16	RUNX3	coxph	0.0666756	0.0349002	0.0560738	1	0	1	0
Disease	Atherosclerosis	Coronary artery disease (incident)	seq.11140.56	COL1A1	coxph	-0.0507739	0.0360477	0.158977	1	0	1	0
Disease	Atherosclerosis	Coronary artery disease (incident)	seq.11142.11	ANGPTL1	coxph	0.0306233	0.0374455	0.413467	1	0	1	0
Disease	Atherosclerosis	Coronary artery disease (incident)	seq.11143.32	OLFM3	coxph	-0.101923	0.0393837	0.00965526	1	0	1	0
Disease	Atherosclerosis	Coronary artery disease (incident)	seq.11144.10	DEFB116	coxph	0.0595781	0.0327346	0.0687535	1	0	1	0
Disease	Atherosclerosis	Coronary artery disease (incident)	seq.11145.72	KIAA1549L	coxph	-0.054534	0.0349608	0.118793	1	0	1	0
Disease	Atherosclerosis	Coronary artery disease (incident)	seq.11146.4	TBX22	coxph	0.0207613	0.0380006	0.584832	1	0	1	0
Disease	Atherosclerosis	Coronary artery disease (incident)	seq.11147.17	TREML1	coxph	-0.01775	0.033728	0.598702	1	0	1	0
Disease	Atherosclerosis	Coronary artery disease (incident)	seq.11149.3	TLR1	coxph	0.00103449	0.0368346	0.977595	1	0	1	0
Disease	Atherosclerosis	Coronary artery disease (incident)	seq.11150.3	COL6A1	coxph	0.0111679	0.0410393	0.785525	1	0	1	0
Disease	Atherosclerosis	Coronary artery disease (incident)	seq.11152.46	KLK13	coxph	-0.0138523	0.0363407	0.70307	1	0	1	0
Disease	Atherosclerosis	Coronary artery disease (incident)	seq.11154.3	NFE2L1	coxph	0.0424474	0.0324095	0.19029	1	0	1	0
Disease	Atherosclerosis	Coronary artery disease (incident)	seq.11155.16	COL6A5	coxph	0.0148634	0.033574	0.657979	1	0	1	0
Disease	Atherosclerosis	Coronary artery disease (incident)	seq.11157.35	HSPA1A	coxph	0.0304107	0.0389618	0.435082	1	0	1	0
Disease	Atherosclerosis	Coronary artery disease (incident)	seq.11158.40	BICDL1	coxph	-0.00586507	0.0407298	0.885501	1	0	1	0
Disease	Atherosclerosis	Coronary artery disease (incident)	seq.11159.14	MUL1	coxph	-0.0478487	0.0381017	0.209183	1	0	1	0
Disease	Atherosclerosis	Coronary artery disease (incident)	seq.11160.56	RNF122	coxph	-0.013532	0.0391441	0.72957	1	0	1	0
Disease	Atherosclerosis	Coronary artery disease (incident)	seq.11161.5	SPART	coxph	0.0681084	0.0388133	0.0792988	1	0	1	0
Disease	Atherosclerosis	Coronary artery disease (incident)	seq.11162.37	EQTN	coxph	-0.113795	0.0380222	0.00276384	1	0	1	0
Disease	Atherosclerosis	Coronary artery disease (incident)	seq.11163.7	FAM162B	coxph	-0.00675126	0.0377176	0.857942	1	0	1	0
Disease	Atherosclerosis	Coronary artery disease (incident)	seq.11164.7	TENM2	coxph	-0.0223317	0.0385351	0.562241	1	0	1	0
Disease	Atherosclerosis	Coronary artery disease (incident)	seq.11167.6	MTMR1	coxph	-0.0602596	0.0376619	0.109595	1	0	1	0
Disease	Atherosclerosis	Coronary artery disease (incident)	seq.11168.3	MEGF10	coxph	-0.0523086	0.0367195	0.154289	1	0	1	0
Disease	Atherosclerosis	Coronary artery disease (incident)	seq.11171.25	FLNA	coxph	0.0418018	0.0341193	0.220513	1	0	1	0
Disease	Atherosclerosis	Coronary artery disease (incident)	seq.11173.29	MILR1	coxph	0.0230974	0.0366008	0.527999	1	0	1	0
Disease	Atherosclerosis	Coronary artery disease (incident)	seq.11174.8	THSD7A	coxph	0.0447529	0.0367672	0.223529	1	0	1	0
Disease	Atherosclerosis	Coronary artery disease (incident)	seq.11175.45	LPCAT2	coxph	-0.00240699	0.0402735	0.952342	1	0	1	0
Disease	Atherosclerosis	Coronary artery disease (incident)	seq.11177.16	KRT5	coxph	0.0136152	0.0371893	0.714287	1	0	1	0
Disease	Atherosclerosis	Coronary artery disease (incident)	seq.11178.21	SVEP1	coxph	0.140272	0.0386885	0.000288199	1	0	1	0
Disease	Atherosclerosis	Coronary artery disease (incident)	seq.11179.7	TSSK1B	coxph	-0.0083939	0.0352244	0.81165	1	0	1	0
Disease	Atherosclerosis	Coronary artery disease (incident)	seq.11180.17	SMARCC1	coxph	0.013739	0.0348739	0.69361	1	0	1	0
Disease	Atherosclerosis	Coronary artery disease (incident)	seq.11184.51	CHGA	coxph	0.0299198	0.038268	0.434304	1	0	1	0
Disease	Atherosclerosis	Coronary artery disease (incident)	seq.11185.145	GCH1	coxph	-0.0164278	0.0359904	0.648067	1	0	1	0
Disease	Atherosclerosis	Coronary artery disease (incident)	seq.11186.12	TMEM52	coxph	0.00315893	0.0346042	0.927264	1	0	1	0
Disease	Atherosclerosis	Coronary artery disease (incident)	seq.11187.11	CLEC12A	coxph	0.0290358	0.0349356	0.405904	1	0	1	0
Disease	Atherosclerosis	Coronary artery disease (incident)	seq.11190.129	YME1L1	coxph	-0.0272492	0.0371641	0.463429	1	0	1	0
Disease	Atherosclerosis	Coronary artery disease (incident)	seq.11192.168	TINAGL1	coxph	-0.0436762	0.0369525	0.237224	1	0	1	0
Disease	Atherosclerosis	Coronary artery disease (incident)	seq.11193.27	HNF1A	coxph	-0.0115285	0.0352531	0.743652	1	0	1	0
Disease	Atherosclerosis	Coronary artery disease (incident)	seq.11194.6	SIT1	coxph	-0.0435166	0.0349942	0.213669	1	0	1	0
Disease	Atherosclerosis	Coronary artery disease (incident)	seq.11196.31	COL6A3	coxph	0.195767	0.0442803	9.82014951262981e-06	0.0715692	0	1	0
Disease	Atherosclerosis	Coronary artery disease (incident)	seq.11198.37	CREB3L1	coxph	0.0436045	0.0365182	0.232459	1	0	1	0
Disease	Atherosclerosis	Coronary artery disease (incident)	seq.11200.52	CD93	coxph	-0.0302508	0.0408302	0.458758	1	0	1	0
Disease	Atherosclerosis	Coronary artery disease (incident)	seq.11201.19	PUS1	coxph	-0.0627149	0.0360785	0.0821597	1	0	1	0
Disease	Atherosclerosis	Coronary artery disease (incident)	seq.11202.70	TBX5	coxph	0.00984011	0.0372069	0.791418	1	0	1	0
Disease	Atherosclerosis	Coronary artery disease (incident)	seq.11203.97	PKLR	coxph	-0.014829	0.0367685	0.686721	1	0	1	0
Disease	Atherosclerosis	Coronary artery disease (incident)	seq.11204.80	CXADR	coxph	-0.01981	0.036866	0.591025	1	0	1	0
Disease	Atherosclerosis	Coronary artery disease (incident)	seq.11205.10	ITGB7	coxph	0.0719362	0.0343951	0.0364864	1	0	1	0
Disease	Atherosclerosis	Coronary artery disease (incident)	seq.11207.3	MSR1	coxph	-0.070395	0.0368137	0.0558507	1	0	1	0
Disease	Atherosclerosis	Coronary artery disease (incident)	seq.11208.15	NAGPA	coxph	-0.113461	0.0361707	0.00170784	1	0	1	0
Disease	Atherosclerosis	Coronary artery disease (incident)	seq.11211.7	TBCE	coxph	0.0686405	0.0340439	0.0437751	1	0	1	0
Disease	Atherosclerosis	Coronary artery disease (incident)	seq.11212.7	TXNDC5	coxph	0.0989951	0.0385255	0.0101816	1	0	1	0
Disease	Atherosclerosis	Coronary artery disease (incident)	seq.11214.40	DNAJB9	coxph	0.183484	0.0389892	2.52599043825706e-06	0.0184094	1	0.460235	0
Disease	Atherosclerosis	Coronary artery disease (incident)	seq.11215.6	CDH15	coxph	0.164977	0.0396402	3.15669929597463e-05	0.23006	0	1	0
Disease	Atherosclerosis	Coronary artery disease (incident)	seq.11217.16	CTBP1	coxph	0.0132359	0.0359765	0.712945	1	0	1	0
Disease	Atherosclerosis	Coronary artery disease (incident)	seq.11218.84	TPMT	coxph	0.00178734	0.0393437	0.963765	1	0	1	0
Disease	Atherosclerosis	Coronary artery disease (incident)	seq.11219.95	FGFBP3	coxph	0.0541002	0.0363596	0.136772	1	0	1	0
Disease	Atherosclerosis	Coronary artery disease (incident)	seq.11220.53	C10orf105	coxph	-0.0269222	0.0413843	0.515343	1	0	1	0
Disease	Atherosclerosis	Coronary artery disease (incident)	seq.11223.1	TMEM154	coxph	0.0505252	0.0347848	0.14636	1	0	1	0
Disease	Atherosclerosis	Coronary artery disease (incident)	seq.11226.16	UBE3A	coxph	0.0189479	0.0357401	0.596002	1	0	1	0
Disease	Atherosclerosis	Coronary artery disease (incident)	seq.11227.31	TBL2	coxph	0.0510182	0.034699	0.141479	1	0	1	0
Disease	Atherosclerosis	Coronary artery disease (incident)	seq.11228.37	RIC3	coxph	-0.0153263	0.0381169	0.687621	1	0	1	0
Disease	Atherosclerosis	Coronary artery disease (incident)	seq.11229.16	ERN1	coxph	0.0100864	0.0354953	0.776286	1	0	1	0
Disease	Atherosclerosis	Coronary artery disease (incident)	seq.11231.12	FDX2	coxph	-0.00106266	0.0340805	0.975125	1	0	1	0
Disease	Atherosclerosis	Coronary artery disease (incident)	seq.11232.46	TCN1	coxph	-0.016171	0.0365905	0.658528	1	0	1	0
Disease	Atherosclerosis	Coronary artery disease (incident)	seq.11237.49	PCOLCE	coxph	-0.0358653	0.0411731	0.383707	1	0	1	0
Disease	Atherosclerosis	Coronary artery disease (incident)	seq.11239.49	TMPRSS6	coxph	0.0284064	0.0351167	0.418565	1	0	1	0
Disease	Atherosclerosis	Coronary artery disease (incident)	seq.11241.8	ASL	coxph	-0.0312556	0.0361056	0.38667	1	0	1	0
Disease	Atherosclerosis	Coronary artery disease (incident)	seq.11242.33	TGM1	coxph	0.012686	0.0344202	0.712454	1	0	1	0
Disease	Atherosclerosis	Coronary artery disease (incident)	seq.11243.90	ADGRF1	coxph	-0.00706083	0.0360182	0.844583	1	0	1	0
Disease	Atherosclerosis	Coronary artery disease (incident)	seq.11245.43	FLNA	coxph	0.0236636	0.0342317	0.489391	1	0	1	0
Disease	Atherosclerosis	Coronary artery disease (incident)	seq.11246.3	BPIFB1	coxph	-0.00296553	0.0353868	0.933213	1	0	1	0
Disease	Atherosclerosis	Coronary artery disease (incident)	seq.11247.20	NAGS	coxph	-0.0456442	0.0391641	0.243833	1	0	1	0
Disease	Atherosclerosis	Coronary artery disease (incident)	seq.11248.43	UROS	coxph	0.0547266	0.0358355	0.126721	1	0	1	0
Disease	Atherosclerosis	Coronary artery disease (incident)	seq.11252.30	LRCH4	coxph	-0.0477574	0.0354488	0.177909	1	0	1	0
Disease	Atherosclerosis	Coronary artery disease (incident)	seq.11254.13	PAPLN	coxph	0.0353157	0.0384952	0.358931	1	0	1	0
Disease	Atherosclerosis	Coronary artery disease (incident)	seq.11257.1	QDPR	coxph	0.0205401	0.03649	0.573505	1	0	1	0
Disease	Atherosclerosis	Coronary artery disease (incident)	seq.11258.41	MADCAM1	coxph	-0.0049393	0.0380678	0.896764	1	0	1	0
Disease	Atherosclerosis	Coronary artery disease (incident)	seq.11260.47	SUN5	coxph	-0.051652	0.0368518	0.16103	1	0	1	0
Disease	Atherosclerosis	Coronary artery disease (incident)	seq.11262.39	TRABD	coxph	-0.0149116	0.0376674	0.692198	1	0	1	0
Disease	Atherosclerosis	Coronary artery disease (incident)	seq.11263.57	CASQ1	coxph	-0.00557728	0.0395348	0.887813	1	0	1	0
Disease	Atherosclerosis	Coronary artery disease (incident)	seq.11264.33	XDH	coxph	-0.00644883	0.0352495	0.854839	1	0	1	0
Disease	Atherosclerosis	Coronary artery disease (incident)	seq.11265.8	ALDH1A1	coxph	0.0322963	0.037833	0.393296	1	0	1	0
Disease	Atherosclerosis	Coronary artery disease (incident)	seq.11266.8	SELPLG	coxph	-0.0356624	0.0377078	0.344272	1	0	1	0
Disease	Atherosclerosis	Coronary artery disease (incident)	seq.11270.17	CHCHD10	coxph	0.0479654	0.0358556	0.180981	1	0	1	0
Disease	Atherosclerosis	Coronary artery disease (incident)	seq.11273.176	GSTT2B	coxph	-0.0118438	0.0388458	0.760447	1	0	1	0
Disease	Atherosclerosis	Coronary artery disease (incident)	seq.11275.94	LRP1B	coxph	-0.0128248	0.0367011	0.726761	1	0	1	0
Disease	Atherosclerosis	Coronary artery disease (incident)	seq.11277.23	ATF6	coxph	-0.0685343	0.0362536	0.0587023	1	0	1	0
Disease	Atherosclerosis	Coronary artery disease (incident)	seq.11278.4	COL11A2	coxph	-0.0991149	0.0356829	0.00547516	1	0	1	0
Disease	Atherosclerosis	Coronary artery disease (incident)	seq.11279.42	GABBR1	coxph	0.0352105	0.034438	0.306577	1	0	1	0
Disease	Atherosclerosis	Coronary artery disease (incident)	seq.11280.6	GAD1	coxph	0.00386116	0.0350314	0.912235	1	0	1	0
Disease	Atherosclerosis	Coronary artery disease (incident)	seq.11281.6	GRB7	coxph	0.0272396	0.0373559	0.465884	1	0	1	0
Disease	Atherosclerosis	Coronary artery disease (incident)	seq.11282.16	MSR1	coxph	-0.00896218	0.0349233	0.797468	1	0	1	0
Disease	Atherosclerosis	Coronary artery disease (incident)	seq.11283.13	DCAF5	coxph	-0.0011531	0.0379021	0.97573	1	0	1	0
Disease	Atherosclerosis	Coronary artery disease (incident)	seq.11284.24	LAIR1	coxph	-0.0472461	0.0402871	0.240901	1	0	1	0
Disease	Atherosclerosis	Coronary artery disease (incident)	seq.11285.8	CD34	coxph	0.00704475	0.0377907	0.852119	1	0	1	0
Disease	Atherosclerosis	Coronary artery disease (incident)	seq.11286.78	SELENOS	coxph	-0.00646532	0.0368321	0.860659	1	0	1	0
Disease	Atherosclerosis	Coronary artery disease (incident)	seq.11287.14	CYB5A	coxph	-0.0605395	0.03434	0.0779093	1	0	1	0
Disease	Atherosclerosis	Coronary artery disease (incident)	seq.11288.26	NT5C2	coxph	0.0246301	0.0356985	0.490227	1	0	1	0
Disease	Atherosclerosis	Coronary artery disease (incident)	seq.11289.31	CSNK1D	coxph	0.0254392	0.0382554	0.506061	1	0	1	0
Disease	Atherosclerosis	Coronary artery disease (incident)	seq.11292.13	SCARA3	coxph	-0.0271398	0.0392086	0.488818	1	0	1	0
Disease	Atherosclerosis	Coronary artery disease (incident)	seq.11293.14	LRRN1	coxph	-0.0034027	0.0345042	0.921442	1	0	1	0
Disease	Atherosclerosis	Coronary artery disease (incident)	seq.11294.7	TMCC3	coxph	0.0158296	0.0358727	0.659017	1	0	1	0
Disease	Atherosclerosis	Coronary artery disease (incident)	seq.11297.54	NOTCH2	coxph	-0.0629821	0.0355106	0.0761269	1	0	1	0
Disease	Atherosclerosis	Coronary artery disease (incident)	seq.11300.32	SORT1	coxph	0.025666	0.0361354	0.477535	1	0	1	0
Disease	Atherosclerosis	Coronary artery disease (incident)	seq.11302.237	TNR	coxph	-0.0463361	0.0364545	0.203704	1	0	1	0
Disease	Atherosclerosis	Coronary artery disease (incident)	seq.11303.7	SAMHD1	coxph	-0.0206444	0.0379335	0.586286	1	0	1	0
Disease	Atherosclerosis	Coronary artery disease (incident)	seq.11307.33	WWP1	coxph	0.0336197	0.0357506	0.347015	1	0	1	0
Disease	Atherosclerosis	Coronary artery disease (incident)	seq.11308.8	CREB3L4	coxph	0.0264908	0.038157	0.48752	1	0	1	0
Disease	Atherosclerosis	Coronary artery disease (incident)	seq.11310.8	DSG3	coxph	0.0126465	0.03565	0.722784	1	0	1	0
Disease	Atherosclerosis	Coronary artery disease (incident)	seq.11311.79	RAG1	coxph	-0.010328	0.0389437	0.790853	1	0	1	0
Disease	Atherosclerosis	Coronary artery disease (incident)	seq.11312.40	PMS2	coxph	0.0101321	0.0352147	0.773558	1	0	1	0
Disease	Atherosclerosis	Coronary artery disease (incident)	seq.11313.100	PCBD1	coxph	0.040085	0.0354525	0.258194	1	0	1	0
Disease	Atherosclerosis	Coronary artery disease (incident)	seq.11315.148	PPM1D	coxph	-0.0120204	0.0383242	0.753787	1	0	1	0
Disease	Atherosclerosis	Coronary artery disease (incident)	seq.11318.20	APOA5	coxph	-0.0705251	0.0365532	0.0536833	1	0	1	0
Disease	Atherosclerosis	Coronary artery disease (incident)	seq.11319.106	MRE11	coxph	0.00400148	0.0357724	0.910935	1	0	1	0
Disease	Atherosclerosis	Coronary artery disease (incident)	seq.11320.29	CHFR	coxph	-0.0362284	0.0362047	0.316994	1	0	1	0
Disease	Atherosclerosis	Coronary artery disease (incident)	seq.11324.3	PXDNL	coxph	0.0318087	0.0354077	0.368996	1	0	1	0
Disease	Atherosclerosis	Coronary artery disease (incident)	seq.11325.8	BTG2	coxph	-0.0176035	0.037318	0.637129	1	0	1	0
Disease	Atherosclerosis	Coronary artery disease (incident)	seq.11327.56	CLK2	coxph	0.10443	0.035143	0.00296284	1	0	1	0
Disease	Atherosclerosis	Coronary artery disease (incident)	seq.11328.9	USB1	coxph	-0.0415447	0.0392865	0.290292	1	0	1	0
Disease	Atherosclerosis	Coronary artery disease (incident)	seq.11330.15	CSNK2B	coxph	-0.13532	0.0422753	0.00136987	1	0	1	0
Disease	Atherosclerosis	Coronary artery disease (incident)	seq.11333.82	ARHGAP25	coxph	0.140123	0.0368375	0.00014249	1	0	1	0
Disease	Atherosclerosis	Coronary artery disease (incident)	seq.11334.7	LILRB3	coxph	-0.0196808	0.03789	0.603467	1	0	1	0
Disease	Atherosclerosis	Coronary artery disease (incident)	seq.11336.9	FANCF	coxph	0.0288581	0.0359588	0.422245	1	0	1	0
Disease	Atherosclerosis	Coronary artery disease (incident)	seq.11338.49	BLK	coxph	-0.0331432	0.0375744	0.37774	1	0	1	0
Disease	Atherosclerosis	Coronary artery disease (incident)	seq.11342.59	PLXDC2	coxph	-0.052823	0.0358731	0.140887	1	0	1	0
Disease	Atherosclerosis	Coronary artery disease (incident)	seq.11347.9	TALDO1	coxph	0.144362	0.0371942	0.000103896	0.757191	0	1	0
Disease	Atherosclerosis	Coronary artery disease (incident)	seq.11348.132	P4HA2	coxph	-0.012312	0.0371367	0.740242	1	0	1	0
Disease	Atherosclerosis	Coronary artery disease (incident)	seq.11350.30	STUB1	coxph	0.003276	0.0367315	0.928933	1	0	1	0
Disease	Atherosclerosis	Coronary artery disease (incident)	seq.11351.233	NHEJ1	coxph	-0.0330416	0.0349005	0.343773	1	0	1	0
Disease	Atherosclerosis	Coronary artery disease (incident)	seq.11352.42	TTN	coxph	0.0543249	0.0357977	0.129128	1	0	1	0
Disease	Atherosclerosis	Coronary artery disease (incident)	seq.11353.143	SMAD2	coxph	0.0154962	0.0400128	0.698549	1	0	1	0
Disease	Atherosclerosis	Coronary artery disease (incident)	seq.11354.21	PLCB1	coxph	-0.0127761	0.0376338	0.734245	1	0	1	0
Disease	Atherosclerosis	Coronary artery disease (incident)	seq.11355.10	EIF5A2	coxph	-0.0489088	0.0335469	0.144862	1	0	1	0
Disease	Atherosclerosis	Coronary artery disease (incident)	seq.11356.19	ESS2	coxph	0.0223971	0.0386539	0.562302	1	0	1	0
Disease	Atherosclerosis	Coronary artery disease (incident)	seq.11358.15	GRB10	coxph	-0.015476	0.0339697	0.64869	1	0	1	0
Disease	Atherosclerosis	Coronary artery disease (incident)	seq.11360.39	RRM1	coxph	-0.033548	0.0343808	0.329175	1	0	1	0
Disease	Atherosclerosis	Coronary artery disease (incident)	seq.11361.73	TYMP	coxph	-0.0279715	0.0351059	0.425583	1	0	1	0
Disease	Atherosclerosis	Coronary artery disease (incident)	seq.11363.58	AQP4	coxph	-0.0615511	0.0379539	0.10486	1	0	1	0
Disease	Atherosclerosis	Coronary artery disease (incident)	seq.11364.18	MFN1	coxph	-0.0136837	0.0349687	0.695565	1	0	1	0
Disease	Atherosclerosis	Coronary artery disease (incident)	seq.11365.17	TENM4	coxph	-0.0237044	0.0371423	0.52334	1	0	1	0
Disease	Atherosclerosis	Coronary artery disease (incident)	seq.11368.32	AK2	coxph	0.144344	0.0367684	8.64522999110719e-05	0.630064	0	1	0
Disease	Atherosclerosis	Coronary artery disease (incident)	seq.11369.23	ADH5	coxph	0.0140482	0.0367521	0.702282	1	0	1	0
Disease	Atherosclerosis	Coronary artery disease (incident)	seq.11370.20	INPP5E	coxph	-0.0146553	0.0379012	0.698999	1	0	1	0
Disease	Atherosclerosis	Coronary artery disease (incident)	seq.11371.1	GPR101	coxph	-0.0443743	0.0370674	0.231258	1	0	1	0
Disease	Atherosclerosis	Coronary artery disease (incident)	seq.11372.2	ZNF18	coxph	0.0374369	0.0379598	0.324024	1	0	1	0
Disease	Atherosclerosis	Coronary artery disease (incident)	seq.11375.49	FOXL2	coxph	0.00740874	0.0338962	0.826984	1	0	1	0
Disease	Atherosclerosis	Coronary artery disease (incident)	seq.11377.19	ADH7	coxph	-0.027163	0.0354303	0.443284	1	0	1	0
Disease	Atherosclerosis	Coronary artery disease (incident)	seq.11378.37	SYK	coxph	0.0422052	0.0346794	0.2236	1	0	1	0
Disease	Atherosclerosis	Coronary artery disease (incident)	seq.11380.84	RBM24	coxph	0.0244071	0.0384038	0.525078	1	0	1	0
Disease	Atherosclerosis	Coronary artery disease (incident)	seq.11381.56	PRPS1	coxph	0.0108754	0.0350208	0.75615	1	0	1	0
Disease	Atherosclerosis	Coronary artery disease (incident)	seq.11382.5	BLVRA	coxph	-0.00940086	0.0354872	0.79108	1	0	1	0
Disease	Atherosclerosis	Coronary artery disease (incident)	seq.11383.41	KRT7	coxph	-0.00795795	0.0369661	0.829551	1	0	1	0
Disease	Atherosclerosis	Coronary artery disease (incident)	seq.11387.3	ATF6B	coxph	0.0303952	0.0362429	0.401665	1	0	1	0
Disease	Atherosclerosis	Coronary artery disease (incident)	seq.11388.75	WFDC2	coxph	0.186516	0.0459919	5.00471131095146e-05	0.364743	0	1	0
Disease	Atherosclerosis	Coronary artery disease (incident)	seq.11390.24	CA8	coxph	0.0261385	0.0338987	0.440662	1	0	1	0
Disease	Atherosclerosis	Coronary artery disease (incident)	seq.11391.69	MVK	coxph	-0.0461173	0.0356767	0.196134	1	0	1	0
Disease	Atherosclerosis	Coronary artery disease (incident)	seq.11395.5	PTK2B	coxph	0.03433	0.0365876	0.348091	1	0	1	0
Disease	Atherosclerosis	Coronary artery disease (incident)	seq.11396.39	DNAI1	coxph	-0.031108	0.0374543	0.406223	1	0	1	0
Disease	Atherosclerosis	Coronary artery disease (incident)	seq.11401.181	RNF146	coxph	-0.0708956	0.0402912	0.0784792	1	0	1	0
Disease	Atherosclerosis	Coronary artery disease (incident)	seq.11402.17	KMT2C	coxph	-0.0482234	0.0359597	0.179907	1	0	1	0
Disease	Atherosclerosis	Coronary artery disease (incident)	seq.11405.150	CARD9	coxph	-0.0175413	0.0367904	0.633512	1	0	1	0
Disease	Atherosclerosis	Coronary artery disease (incident)	seq.11406.82	ACAD8	coxph	-0.034664	0.0394173	0.379179	1	0	1	0
Disease	Atherosclerosis	Coronary artery disease (incident)	seq.11407.57	PLSCR3	coxph	-0.0164186	0.0375669	0.662075	1	0	1	0
Disease	Atherosclerosis	Coronary artery disease (incident)	seq.11416.23	FBXL4	coxph	-0.0369348	0.0384172	0.336344	1	0	1	0
Disease	Atherosclerosis	Coronary artery disease (incident)	seq.11421.10	EHD4	coxph	-0.0167159	0.0380285	0.660254	1	0	1	0
Disease	Atherosclerosis	Coronary artery disease (incident)	seq.11422.2	DLX3	coxph	-0.0614617	0.0360334	0.0880665	1	0	1	0
Disease	Atherosclerosis	Coronary artery disease (incident)	seq.11424.4	FAH	coxph	8.56876646877051e-05	0.037341	0.998169	1	0	1	0
Disease	Atherosclerosis	Coronary artery disease (incident)	seq.11425.31	RUFY1	coxph	-0.0567517	0.0385874	0.141364	1	0	1	0
Disease	Atherosclerosis	Coronary artery disease (incident)	seq.11428.31	PDLIM1	coxph	0.0138869	0.0334985	0.67847	1	0	1	0
Disease	Atherosclerosis	Coronary artery disease (incident)	seq.11429.80	HNRNPC	coxph	0.0144008	0.0384957	0.708338	1	0	1	0
Disease	Atherosclerosis	Coronary artery disease (incident)	seq.11430.49	DTX1	coxph	0.0271602	0.0412553	0.510316	1	0	1	0
Disease	Atherosclerosis	Coronary artery disease (incident)	seq.11431.235	RECQL	coxph	0.134087	0.0363724	0.000227345	1	0	1	0
Disease	Atherosclerosis	Coronary artery disease (incident)	seq.11432.11	PQBP1	coxph	-0.0509106	0.0369167	0.167874	1	0	1	0
Disease	Atherosclerosis	Coronary artery disease (incident)	seq.11433.11	TCTN2	coxph	-0.0849011	0.0384278	0.027149	1	0	1	0
Disease	Atherosclerosis	Coronary artery disease (incident)	seq.11436.6	INA	coxph	0.0962861	0.0367393	0.00877246	1	0	1	0
Disease	Atherosclerosis	Coronary artery disease (incident)	seq.11438.6	DNAJB2	coxph	0.0285068	0.0369016	0.439813	1	0	1	0
Disease	Atherosclerosis	Coronary artery disease (incident)	seq.11439.88	RHPN2	coxph	-0.0309836	0.0352617	0.379576	1	0	1	0
Disease	Atherosclerosis	Coronary artery disease (incident)	seq.11440.58	SOCS3	coxph	0.00970065	0.0376329	0.796584	1	0	1	0
Disease	Atherosclerosis	Coronary artery disease (incident)	seq.11441.11	PYGL	coxph	0.0119212	0.0353063	0.735625	1	0	1	0
Disease	Atherosclerosis	Coronary artery disease (incident)	seq.11442.1	DNER	coxph	0.00154216	0.033505	0.963288	1	0	1	0
Disease	Atherosclerosis	Coronary artery disease (incident)	seq.11444.49	POLR3F	coxph	-0.0425302	0.0377242	0.259574	1	0	1	0
Disease	Atherosclerosis	Coronary artery disease (incident)	seq.11448.34	GALK1	coxph	0.0512507	0.0348912	0.141867	1	0	1	0
Disease	Atherosclerosis	Coronary artery disease (incident)	seq.11449.22	CAPZA1	coxph	0.0968027	0.0374926	0.00982535	1	0	1	0
Disease	Atherosclerosis	Coronary artery disease (incident)	seq.11450.110	P4HB	coxph	-0.00203769	0.0378303	0.957044	1	0	1	0
Disease	Atherosclerosis	Coronary artery disease (incident)	seq.11454.87	EIF3G	coxph	0.207336	0.0414168	5.55454367117872e-07	0.00404815	1	0.101204	0
Disease	Atherosclerosis	Coronary artery disease (incident)	seq.11456.2	MAGEB10	coxph	-0.0400273	0.0391776	0.306928	1	0	1	0
Disease	Atherosclerosis	Coronary artery disease (incident)	seq.11457.53	GALE	coxph	-0.0301424	0.0380289	0.428	1	0	1	0
Disease	Atherosclerosis	Coronary artery disease (incident)	seq.11458.30	PCBP1	coxph	0.132314	0.0389624	0.000683946	1	0	1	0
Disease	Atherosclerosis	Coronary artery disease (incident)	seq.11459.81	ELL	coxph	-0.0692151	0.0412471	0.0933354	1	0	1	0
Disease	Atherosclerosis	Coronary artery disease (incident)	seq.11462.8	RBFOX2	coxph	0.0901375	0.0378572	0.0172662	1	0	1	0
Disease	Atherosclerosis	Coronary artery disease (incident)	seq.11464.9	RELB	coxph	-0.0236877	0.0403507	0.557173	1	0	1	0
Disease	Atherosclerosis	Coronary artery disease (incident)	seq.11465.4	GPR135	coxph	0.0265346	0.0349899	0.448243	1	0	1	0
Disease	Atherosclerosis	Coronary artery disease (incident)	seq.11468.15	RBM19	coxph	0.0314738	0.0345804	0.362737	1	0	1	0
Disease	Atherosclerosis	Coronary artery disease (incident)	seq.11476.43	VPS4A	coxph	0.0136727	0.0361955	0.705619	1	0	1	0
Disease	Atherosclerosis	Coronary artery disease (incident)	seq.11480.1	ALDH3A1	coxph	0.0102734	0.0360176	0.775466	1	0	1	0
Disease	Atherosclerosis	Coronary artery disease (incident)	seq.11481.25	HAVCR2	coxph	-0.00827798	0.0342847	0.809208	1	0	1	0
Disease	Atherosclerosis	Coronary artery disease (incident)	seq.11486.26	ZNF174	coxph	0.0252753	0.0345495	0.464433	1	0	1	0
Disease	Atherosclerosis	Coronary artery disease (incident)	seq.11487.4	SPOCK1	coxph	0.0395092	0.0368856	0.284112	1	0	1	0
Disease	Atherosclerosis	Coronary artery disease (incident)	seq.11490.42	UBL4A	coxph	0.0200226	0.0347248	0.564205	1	0	1	0
Disease	Atherosclerosis	Coronary artery disease (incident)	seq.11493.169	DYNLL2	coxph	0.0698787	0.0366652	0.0566686	1	0	1	0
Disease	Atherosclerosis	Coronary artery disease (incident)	seq.11494.4	ELL2	coxph	-0.0171306	0.0370612	0.64392	1	0	1	0
Disease	Atherosclerosis	Coronary artery disease (incident)	seq.11510.31	APOL1	coxph	-0.037642	0.0376223	0.317057	1	0	1	0
Disease	Atherosclerosis	Coronary artery disease (incident)	seq.11510.51	APOL1	coxph	0.00592648	0.0373523	0.873933	1	0	1	0
Disease	Atherosclerosis	Coronary artery disease (incident)	seq.11513.92	CD38	coxph	-0.00654726	0.0425834	0.877805	1	0	1	0
Disease	Atherosclerosis	Coronary artery disease (incident)	seq.11514.196	CD59	coxph	0.0622305	0.0460204	0.1763	1	0	1	0
Disease	Atherosclerosis	Coronary artery disease (incident)	seq.11516.7	FABP1	coxph	0.107801	0.0379918	0.00454697	1	0	1	0
Disease	Atherosclerosis	Coronary artery disease (incident)	seq.11530.37	HMBS	coxph	-0.0043012	0.0362594	0.905574	1	0	1	0
Disease	Atherosclerosis	Coronary artery disease (incident)	seq.11531.24	VSIR	coxph	-0.00204421	0.0364548	0.955282	1	0	1	0
Disease	Atherosclerosis	Coronary artery disease (incident)	seq.11534.6	LRIT3	coxph	0.0628926	0.0346083	0.0691764	1	0	1	0
Disease	Atherosclerosis	Coronary artery disease (incident)	seq.11536.9	MYSM1	coxph	-0.0853836	0.0407683	0.036228	1	0	1	0
Disease	Atherosclerosis	Coronary artery disease (incident)	seq.11537.12	TFR2	coxph	-0.0150336	0.0367863	0.682779	1	0	1	0
Disease	Atherosclerosis	Coronary artery disease (incident)	seq.11538.216	MLYCD	coxph	-0.0231959	0.0361654	0.521272	1	0	1	0
Disease	Atherosclerosis	Coronary artery disease (incident)	seq.11539.4	ATP5MF	coxph	0.0255075	0.0399878	0.52355	1	0	1	0
Disease	Atherosclerosis	Coronary artery disease (incident)	seq.11540.37	FOXO3	coxph	0.0330434	0.035942	0.35791	1	0	1	0
Disease	Atherosclerosis	Coronary artery disease (incident)	seq.11542.11	TMEM230	coxph	-0.0370333	0.0426134	0.384817	1	0	1	0
Disease	Atherosclerosis	Coronary artery disease (incident)	seq.11543.84	LIMA1	coxph	0.0113407	0.0385747	0.768762	1	0	1	0
Disease	Atherosclerosis	Coronary artery disease (incident)	seq.11544.39	PHF3	coxph	0.0834611	0.0341508	0.0145295	1	0	1	0
Disease	Atherosclerosis	Coronary artery disease (incident)	seq.11545.9	TNFRSF14	coxph	-0.0626601	0.0397344	0.114801	1	0	1	0
Disease	Atherosclerosis	Coronary artery disease (incident)	seq.11546.7	CYGB	coxph	0.000410842	0.0345618	0.990516	1	0	1	0
Disease	Atherosclerosis	Coronary artery disease (incident)	seq.11547.84	MUSK	coxph	0.0722739	0.0348616	0.0381564	1	0	1	0
Disease	Atherosclerosis	Coronary artery disease (incident)	seq.11548.84	CDC25A	coxph	-0.00879671	0.0348883	0.800933	1	0	1	0
Disease	Atherosclerosis	Coronary artery disease (incident)	seq.11549.6	ISL1	coxph	-0.0351485	0.0361907	0.331447	1	0	1	0
Disease	Atherosclerosis	Coronary artery disease (incident)	seq.11551.16	HMG20B	coxph	0.0177909	0.0359865	0.62104	1	0	1	0
Disease	Atherosclerosis	Coronary artery disease (incident)	seq.11556.19	ARFGAP1	coxph	0.054795	0.0378098	0.147274	1	0	1	0
Disease	Atherosclerosis	Coronary artery disease (incident)	seq.11557.3	SMURF1	coxph	0.0639646	0.0407813	0.11677	1	0	1	0
Disease	Atherosclerosis	Coronary artery disease (incident)	seq.11560.76	NFATC4	coxph	-0.0559356	0.0404908	0.167144	1	0	1	0
Disease	Atherosclerosis	Coronary artery disease (incident)	seq.11562.9	POLE2	coxph	0.00216335	0.0389307	0.955685	1	0	1	0
Disease	Atherosclerosis	Coronary artery disease (incident)	seq.11563.51	SYTL4	coxph	-0.0266311	0.0388132	0.492628	1	0	1	0
Disease	Atherosclerosis	Coronary artery disease (incident)	seq.11565.58	ZNF23	coxph	-0.00585322	0.033862	0.862765	1	0	1	0
Disease	Atherosclerosis	Coronary artery disease (incident)	seq.11566.48	KRT72	coxph	0.0550559	0.0342444	0.107893	1	0	1	0
Disease	Atherosclerosis	Coronary artery disease (incident)	seq.11567.23	ZNF10	coxph	-0.0292655	0.0381092	0.442525	1	0	1	0
Disease	Atherosclerosis	Coronary artery disease (incident)	seq.11568.2	FKBP1B	coxph	0.0670121	0.034762	0.0538875	1	0	1	0
Disease	Atherosclerosis	Coronary artery disease (incident)	seq.11570.94	BCAP29	coxph	0.0397344	0.0369185	0.281806	1	0	1	0
Disease	Atherosclerosis	Coronary artery disease (incident)	seq.11571.75	KLRC3	coxph	-0.00648602	0.0415885	0.876067	1	0	1	0
Disease	Atherosclerosis	Coronary artery disease (incident)	seq.11572.4	DNM2	coxph	0.000303851	0.0362502	0.993312	1	0	1	0
Disease	Atherosclerosis	Coronary artery disease (incident)	seq.11573.3	SRSF6	coxph	0.095686	0.0358579	0.0076196	1	0	1	0
Disease	Atherosclerosis	Coronary artery disease (incident)	seq.11582.63	DNAJA2	coxph	0.00603639	0.0345022	0.861114	1	0	1	0
Disease	Atherosclerosis	Coronary artery disease (incident)	seq.11586.2	LRRN1	coxph	-0.0721939	0.0384583	0.0604907	1	0	1	0
Disease	Atherosclerosis	Coronary artery disease (incident)	seq.11587.5	MGA	coxph	-0.0198468	0.037929	0.600792	1	0	1	0
Disease	Atherosclerosis	Coronary artery disease (incident)	seq.11590.5	RBM23	coxph	0.139469	0.0343333	4.86098924484081e-05	0.354269	0	1	0
Disease	Atherosclerosis	Coronary artery disease (incident)	seq.11591.43	PRC1	coxph	-0.0148628	0.0407283	0.715166	1	0	1	0
Disease	Atherosclerosis	Coronary artery disease (incident)	seq.11592.1	ELAVL1	coxph	0.0753418	0.0351524	0.03209	1	0	1	0
Disease	Atherosclerosis	Coronary artery disease (incident)	seq.11593.21	CXCL9	coxph	-0.0550394	0.0369597	0.136441	1	0	1	0
Disease	Atherosclerosis	Coronary artery disease (incident)	seq.11596.47	ZNF75D	coxph	0.00788304	0.0371182	0.831813	1	0	1	0
Disease	Atherosclerosis	Coronary artery disease (incident)	seq.11601.26	DHX8	coxph	-0.0237135	0.0345612	0.492631	1	0	1	0
Disease	Atherosclerosis	Coronary artery disease (incident)	seq.11602.12	CPNE1	coxph	-0.0317309	0.0382793	0.407144	1	0	1	0
Disease	Atherosclerosis	Coronary artery disease (incident)	seq.11606.22	DNAJB6	coxph	0.0598079	0.0354281	0.0913831	1	0	1	0
Disease	Atherosclerosis	Coronary artery disease (incident)	seq.11607.15	BRD1	coxph	0.02324	0.0356901	0.514942	1	0	1	0
Disease	Atherosclerosis	Coronary artery disease (incident)	seq.11608.5	MAP1LC3B	coxph	0.0637617	0.0437851	0.145326	1	0	1	0
Disease	Atherosclerosis	Coronary artery disease (incident)	seq.11614.29	ERH	coxph	0.180263	0.0352738	3.21496901333731e-07	0.00234307	1	0.0585767	0
Disease	Atherosclerosis	Coronary artery disease (incident)	seq.11615.16	DAPP1	coxph	-0.0202518	0.033926	0.550547	1	0	1	0
Disease	Atherosclerosis	Coronary artery disease (incident)	seq.11616.9	HSF1	coxph	0.117785	0.0367216	0.00133886	1	0	1	0
Disease	Atherosclerosis	Coronary artery disease (incident)	seq.11617.1	ITGAL	coxph	-0.0426105	0.0381023	0.263431	1	0	1	0
Disease	Atherosclerosis	Coronary artery disease (incident)	seq.11618.83	MYB	coxph	-0.0786785	0.0371768	0.0343164	1	0	1	0
Disease	Atherosclerosis	Coronary artery disease (incident)	seq.11626.7	UBE2V1	coxph	0.0174901	0.0342305	0.609385	1	0	1	0
Disease	Atherosclerosis	Coronary artery disease (incident)	seq.11629.36	TRAF4	coxph	0.0150306	0.0342138	0.660434	1	0	1	0
Disease	Atherosclerosis	Coronary artery disease (incident)	seq.11633.89	AHSA1	coxph	0.0841714	0.0357454	0.0185353	1	0	1	0
Disease	Atherosclerosis	Coronary artery disease (incident)	seq.11634.32	RGS10	coxph	0.0132432	0.0351365	0.706242	1	0	1	0
Disease	Atherosclerosis	Coronary artery disease (incident)	seq.11636.33	TAGLN2	coxph	0.0483602	0.0363884	0.183848	1	0	1	0
Disease	Atherosclerosis	Coronary artery disease (incident)	seq.11638.42	B3GALT2	coxph	0.0150757	0.0352006	0.668446	1	0	1	0
Disease	Atherosclerosis	Coronary artery disease (incident)	seq.11643.73	DTX3L	coxph	-0.000604916	0.0370381	0.986969	1	0	1	0
Disease	Atherosclerosis	Coronary artery disease (incident)	seq.11645.9	P4HA1	coxph	-0.0212244	0.0372336	0.568656	1	0	1	0
Disease	Atherosclerosis	Coronary artery disease (incident)	seq.11646.4	CHST9	coxph	-0.0040925	0.0342163	0.904795	1	0	1	0
Disease	Atherosclerosis	Coronary artery disease (incident)	seq.11647.6	FZD10	coxph	-0.0560757	0.0376969	0.136872	1	0	1	0
Disease	Atherosclerosis	Coronary artery disease (incident)	seq.11649.3	SMAP1	coxph	-0.0847602	0.0396563	0.0325678	1	0	1	0
Disease	Atherosclerosis	Coronary artery disease (incident)	seq.11651.24	AGO1	coxph	-0.00631557	0.0397352	0.873715	1	0	1	0
Disease	Atherosclerosis	Coronary artery disease (incident)	seq.11653.69	SLC6A9	coxph	-0.0337973	0.0345074	0.327371	1	0	1	0
Disease	Atherosclerosis	Coronary artery disease (incident)	seq.11654.77	NRSN1	coxph	-0.00358665	0.0375222	0.923848	1	0	1	0
Disease	Atherosclerosis	Coronary artery disease (incident)	seq.11656.110	EVL	coxph	0.101495	0.0377232	0.00713423	1	0	1	0
Disease	Atherosclerosis	Coronary artery disease (incident)	seq.11657.86	SOCS7	coxph	0.0102305	0.038822	0.792146	1	0	1	0
Disease	Atherosclerosis	Coronary artery disease (incident)	seq.11659.31	CLINT1	coxph	0.0352578	0.0329166	0.284114	1	0	1	0
Disease	Atherosclerosis	Coronary artery disease (incident)	seq.11661.11	NLRP1	coxph	-0.0568009	0.0342527	0.0972587	1	0	1	0
Disease	Atherosclerosis	Coronary artery disease (incident)	seq.11664.32	ARFGAP2	coxph	0.0840714	0.0347419	0.0155254	1	0	1	0
Disease	Atherosclerosis	Coronary artery disease (incident)	seq.11666.72	RGS8	coxph	0.0437807	0.0363017	0.227808	1	0	1	0
Disease	Atherosclerosis	Coronary artery disease (incident)	seq.11667.29	TNS2	coxph	0.0374695	0.0377785	0.321285	1	0	1	0
Disease	Atherosclerosis	Coronary artery disease (incident)	seq.11669.39	SLCO5A1	coxph	-0.00721916	0.0348262	0.835783	1	0	1	0
Disease	Atherosclerosis	Coronary artery disease (incident)	seq.11670.18	GPR101	coxph	-0.0428829	0.037221	0.249273	1	0	1	0
Disease	Atherosclerosis	Coronary artery disease (incident)	seq.11671.19	BRPF1	coxph	-0.0085295	0.037753	0.821256	1	0	1	0
Disease	Atherosclerosis	Coronary artery disease (incident)	seq.11672.17	KIF16B	coxph	0.0174878	0.0377929	0.643559	1	0	1	0
Disease	Atherosclerosis	Coronary artery disease (incident)	seq.11677.17	ZDHHC14	coxph	-0.00182414	0.0342872	0.957571	1	0	1	0
Disease	Atherosclerosis	Coronary artery disease (incident)	seq.11678.105	GJD2	coxph	-0.0313759	0.0363139	0.387578	1	0	1	0
Disease	Atherosclerosis	Coronary artery disease (incident)	seq.11681.8	AGFG1	coxph	0.077033	0.0374914	0.0399093	1	0	1	0
Disease	Atherosclerosis	Coronary artery disease (incident)	seq.11682.7	TXNIP	coxph	-0.0334342	0.0391098	0.392617	1	0	1	0
Disease	Atherosclerosis	Coronary artery disease (incident)	seq.11683.19	GGA3	coxph	0.0876226	0.0332326	0.00837305	1	0	1	0
Disease	Atherosclerosis	Coronary artery disease (incident)	seq.11690.47	ANAPC7	coxph	0.0462695	0.0385376	0.229893	1	0	1	0
Disease	Atherosclerosis	Coronary artery disease (incident)	seq.11692.21	SHC4	coxph	-0.0219622	0.0361521	0.543523	1	0	1	0
Disease	Atherosclerosis	Coronary artery disease (incident)	seq.11696.7	CRABP2	coxph	0.00118557	0.0412198	0.977054	1	0	1	0
Disease	Atherosclerosis	Coronary artery disease (incident)	seq.11699.16	PTP4A2	coxph	-0.0121845	0.0369956	0.741891	1	0	1	0
Disease	Atherosclerosis	Coronary artery disease (incident)	seq.11708.2	LCN1	coxph	0.00431776	0.0371499	0.907474	1	0	1	0
Disease	Atherosclerosis	Coronary artery disease (incident)	seq.11709.29	CPT1B	coxph	-0.069374	0.0365841	0.0579222	1	0	1	0
Disease	Atherosclerosis	Coronary artery disease (incident)	seq.11712.207	UNC45A	coxph	0.0153254	0.0367297	0.676497	1	0	1	0
Disease	Atherosclerosis	Coronary artery disease (incident)	seq.11715.1	POU2F1	coxph	0.00150394	0.0359337	0.966616	1	0	1	0
Disease	Atherosclerosis	Coronary artery disease (incident)	seq.11716.28	LRIT2	coxph	0.0553669	0.0320224	0.0838084	1	0	1	0
Disease	Atherosclerosis	Coronary artery disease (incident)	seq.11814.29	MET	coxph	-0.0743783	0.0353254	0.0352463	1	0	1	0
Disease	Atherosclerosis	Coronary artery disease (incident)	seq.11816.84	JAK2	coxph	0.00844539	0.0425644	0.842721	1	0	1	0
Disease	Atherosclerosis	Coronary artery disease (incident)	seq.11817.1	RPS6KB1	coxph	-0.0356428	0.0370909	0.336573	1	0	1	0
Disease	Atherosclerosis	Coronary artery disease (incident)	seq.11825.27	PPARGC1A	coxph	-0.118388	0.0391961	0.00252434	1	0	1	0
Disease	Atherosclerosis	Coronary artery disease (incident)	seq.11827.7	RORC	coxph	-0.0106899	0.0348977	0.759362	1	0	1	0
Disease	Atherosclerosis	Coronary artery disease (incident)	seq.11830.48	PTPN11	coxph	0.0257763	0.037875	0.496149	1	0	1	0
Disease	Atherosclerosis	Coronary artery disease (incident)	seq.11833.83	FXN	coxph	-0.0141849	0.0394142	0.718927	1	0	1	0
Disease	Atherosclerosis	Coronary artery disease (incident)	seq.11836.144	DDR1	coxph	-0.0461995	0.0369303	0.210938	1	0	1	0
Disease	Atherosclerosis	Coronary artery disease (incident)	seq.11837.7	TNFRSF18	coxph	-0.00418864	0.035333	0.905634	1	0	1	0
Disease	Atherosclerosis	Coronary artery disease (incident)	seq.11838.130	PIEZO1	coxph	-0.0496589	0.0359289	0.166928	1	0	1	0
Disease	Atherosclerosis	Coronary artery disease (incident)	seq.11851.21	TREM2	coxph	0.136891	0.0359174	0.000138257	1	0	1	0
Disease	Atherosclerosis	Coronary artery disease (incident)	seq.11872.9	PCDHGB1	coxph	-0.00132675	0.0360023	0.970603	1	0	1	0
Disease	Atherosclerosis	Coronary artery disease (incident)	seq.11910.27	DLX4	coxph	-0.0547325	0.0360485	0.128938	1	0	1	0
Disease	Atherosclerosis	Coronary artery disease (incident)	seq.11911.13	LRRC4B	coxph	0.00618733	0.0367617	0.86634	1	0	1	0
Disease	Atherosclerosis	Coronary artery disease (incident)	seq.11926.23	AAGAB	coxph	-0.0135539	0.0340229	0.690353	1	0	1	0
Disease	Atherosclerosis	Coronary artery disease (incident)	seq.11934.9	INTS3	coxph	-0.00324687	0.0344424	0.924895	1	0	1	0
Disease	Atherosclerosis	Coronary artery disease (incident)	seq.11949.25	EGF	coxph	-0.00282686	0.0349673	0.935567	1	0	1	0
Disease	Atherosclerosis	Coronary artery disease (incident)	seq.11952.1	IGDCC3	coxph	-0.0187528	0.0399969	0.639172	1	0	1	0
Disease	Atherosclerosis	Coronary artery disease (incident)	seq.11955.1	ARHGAP1	coxph	0.100328	0.0391626	0.0104121	1	0	1	0
Disease	Atherosclerosis	Coronary artery disease (incident)	seq.11967.23	CRABP1	coxph	0.0646543	0.0385441	0.0934624	1	0	1	0
Disease	Atherosclerosis	Coronary artery disease (incident)	seq.11969.5	S100A2	coxph	-0.0760868	0.0381292	0.0459885	1	0	1	0
Disease	Atherosclerosis	Coronary artery disease (incident)	seq.11988.24	PTPRH	coxph	-0.00895547	0.0370744	0.809126	1	0	1	0
Disease	Atherosclerosis	Coronary artery disease (incident)	seq.11989.35	EMC1	coxph	-0.0211462	0.0398484	0.59565	1	0	1	0
Disease	Atherosclerosis	Coronary artery disease (incident)	seq.12001.7	TJP1	coxph	0.0289072	0.0355811	0.416543	1	0	1	0
Disease	Atherosclerosis	Coronary artery disease (incident)	seq.12008.3	CD7	coxph	0.0315625	0.0387426	0.415261	1	0	1	0
Disease	Atherosclerosis	Coronary artery disease (incident)	seq.12014.19	PTS	coxph	-0.00429949	0.0490091	0.930093	1	0	1	0
Disease	Atherosclerosis	Coronary artery disease (incident)	seq.12016.60	CBL	coxph	0.11604	0.0375652	0.00200819	1	0	1	0
Disease	Atherosclerosis	Coronary artery disease (incident)	seq.12018.84	TPK1	coxph	-0.0246569	0.0412634	0.550142	1	0	1	0
Disease	Atherosclerosis	Coronary artery disease (incident)	seq.12020.39	BPGM	coxph	-0.0343671	0.0379692	0.365397	1	0	1	0
Disease	Atherosclerosis	Coronary artery disease (incident)	seq.12022.12	SMAD4	coxph	0.0393007	0.0352222	0.264512	1	0	1	0
Disease	Atherosclerosis	Coronary artery disease (incident)	seq.12030.82	DES	coxph	0.0629155	0.0346969	0.0697877	1	0	1	0
Disease	Atherosclerosis	Coronary artery disease (incident)	seq.12033.3	BUB1	coxph	0.0452479	0.0334852	0.176605	1	0	1	0
Disease	Atherosclerosis	Coronary artery disease (incident)	seq.12034.28	CAP1	coxph	0.0441639	0.0355414	0.214014	1	0	1	0
Disease	Atherosclerosis	Coronary artery disease (incident)	seq.12041.33	HSPA1L	coxph	0.0603821	0.0358268	0.0919133	1	0	1	0
Disease	Atherosclerosis	Coronary artery disease (incident)	seq.12046.51	TARDBP	coxph	0.0192002	0.0360078	0.593878	1	0	1	0
Disease	Atherosclerosis	Coronary artery disease (incident)	seq.12077.32	MSTN	coxph	-0.0659075	0.0370701	0.0754183	1	0	1	0
Disease	Atherosclerosis	Coronary artery disease (incident)	seq.12329.21	RPS6KA1	coxph	0.0255248	0.0366595	0.486262	1	0	1	0
Disease	Atherosclerosis	Coronary artery disease (incident)	seq.12332.7	EEF2K	coxph	0.0185442	0.0360437	0.606908	1	0	1	0
Disease	Atherosclerosis	Coronary artery disease (incident)	seq.12333.87	RPIA	coxph	0.0453827	0.0360625	0.208231	1	0	1	0
Disease	Atherosclerosis	Coronary artery disease (incident)	seq.12334.25	SHMT1	coxph	0.0201858	0.0349236	0.563264	1	0	1	0
Disease	Atherosclerosis	Coronary artery disease (incident)	seq.12338.27	EGFLAM	coxph	0.0232838	0.037373	0.533278	1	0	1	0
Disease	Atherosclerosis	Coronary artery disease (incident)	seq.12340.17	AARS1	coxph	0.041329	0.0348878	0.236166	1	0	1	0
Disease	Atherosclerosis	Coronary artery disease (incident)	seq.12341.8	DUSP6	coxph	-0.0367502	0.0417072	0.378238	1	0	1	0
Disease	Atherosclerosis	Coronary artery disease (incident)	seq.12343.14	ACAP2	coxph	-0.00829536	0.0395413	0.833832	1	0	1	0
Disease	Atherosclerosis	Coronary artery disease (incident)	seq.12345.4	ANAPC10	coxph	-0.0169399	0.0397955	0.670345	1	0	1	0
Disease	Atherosclerosis	Coronary artery disease (incident)	seq.12347.29	CCM2	coxph	-0.0273359	0.0380474	0.472467	1	0	1	0
Disease	Atherosclerosis	Coronary artery disease (incident)	seq.12348.46	SARS2	coxph	-0.0245853	0.0402213	0.541034	1	0	1	0
Disease	Atherosclerosis	Coronary artery disease (incident)	seq.12350.86	ETS2	coxph	-0.0635437	0.0411589	0.122622	1	0	1	0
Disease	Atherosclerosis	Coronary artery disease (incident)	seq.12351.25	STAT1	coxph	0.16328	0.0359331	5.5195475698812e-06	0.0402265	1	1	0
Disease	Atherosclerosis	Coronary artery disease (incident)	seq.12352.70	ARRDC3	coxph	0.0393723	0.0355045	0.267457	1	0	1	0
Disease	Atherosclerosis	Coronary artery disease (incident)	seq.12355.223	MRRF	coxph	-0.0557493	0.0401451	0.164926	1	0	1	0
Disease	Atherosclerosis	Coronary artery disease (incident)	seq.12356.65	SRI	coxph	0.0218903	0.039733	0.581678	1	0	1	0
Disease	Atherosclerosis	Coronary artery disease (incident)	seq.12357.41	SNAP29	coxph	-0.03911	0.0382678	0.306777	1	0	1	0
Disease	Atherosclerosis	Coronary artery disease (incident)	seq.12358.6	IGBP1	coxph	0.0680276	0.0376965	0.0711352	1	0	1	0
Disease	Atherosclerosis	Coronary artery disease (incident)	seq.12361.102	RRAS2	coxph	-0.025631	0.035762	0.473553	1	0	1	0
Disease	Atherosclerosis	Coronary artery disease (incident)	seq.12363.70	TRIB2	coxph	-0.0520814	0.03866	0.177927	1	0	1	0
Disease	Atherosclerosis	Coronary artery disease (incident)	seq.12365.108	RUVBL1	coxph	-0.0968328	0.0412394	0.0188711	1	0	1	0
Disease	Atherosclerosis	Coronary artery disease (incident)	seq.12366.16	CRYGD	coxph	-0.0187495	0.040114	0.64021	1	0	1	0
Disease	Atherosclerosis	Coronary artery disease (incident)	seq.12367.52	MACO1	coxph	0.0189064	0.0342572	0.581021	1	0	1	0
Disease	Atherosclerosis	Coronary artery disease (incident)	seq.12368.18	KAT2B	coxph	0.0292755	0.0346635	0.398354	1	0	1	0
Disease	Atherosclerosis	Coronary artery disease (incident)	seq.12370.30	APOF	coxph	0.120729	0.0398462	0.00244646	1	0	1	0
Disease	Atherosclerosis	Coronary artery disease (incident)	seq.12372.50	TPM3	coxph	0.0373519	0.034537	0.279474	1	0	1	0
Disease	Atherosclerosis	Coronary artery disease (incident)	seq.12373.73	TRA2B	coxph	0.173834	0.0391717	9.09117217650349e-06	0.0662565	0	1	0
Disease	Atherosclerosis	Coronary artery disease (incident)	seq.12374.8	PAFAH1B3	coxph	-0.0690247	0.0374765	0.0655024	1	0	1	0
Disease	Atherosclerosis	Coronary artery disease (incident)	seq.12376.85	CDKN2D	coxph	-0.0225456	0.0354521	0.524811	1	0	1	0
Disease	Atherosclerosis	Coronary artery disease (incident)	seq.12378.71	TAPBP	coxph	-0.0201487	0.0350029	0.564865	1	0	1	0
Disease	Atherosclerosis	Coronary artery disease (incident)	seq.12381.26	CBR1	coxph	0.0473398	0.0385061	0.218917	1	0	1	0
Disease	Atherosclerosis	Coronary artery disease (incident)	seq.12382.2	DDX58	coxph	-0.00274999	0.0351555	0.93765	1	0	1	0
Disease	Atherosclerosis	Coronary artery disease (incident)	seq.12384.92	COPS7B	coxph	0.0180879	0.0358761	0.614138	1	0	1	0
Disease	Atherosclerosis	Coronary artery disease (incident)	seq.12385.4	CAPN3	coxph	-0.0601712	0.0381383	0.114632	1	0	1	0
Disease	Atherosclerosis	Coronary artery disease (incident)	seq.12386.11	RNPEP	coxph	0.0157633	0.035431	0.656391	1	0	1	0
Disease	Atherosclerosis	Coronary artery disease (incident)	seq.12387.7	PDLIM4	coxph	0.0108054	0.0375148	0.773324	1	0	1	0
Disease	Atherosclerosis	Coronary artery disease (incident)	seq.12389.4	ORC6	coxph	0.00243667	0.0377106	0.948481	1	0	1	0
Disease	Atherosclerosis	Coronary artery disease (incident)	seq.12391.27	PDZD7	coxph	-0.0577143	0.0385461	0.13432	1	0	1	0
Disease	Atherosclerosis	Coronary artery disease (incident)	seq.12392.30	ARL1	coxph	-0.0136438	0.0398711	0.732201	1	0	1	0
Disease	Atherosclerosis	Coronary artery disease (incident)	seq.12394.53	C16orf54	coxph	0.000952593	0.0351015	0.97835	1	0	1	0
Disease	Atherosclerosis	Coronary artery disease (incident)	seq.12395.86	DARS2	coxph	0.044292	0.0341475	0.194604	1	0	1	0
Disease	Atherosclerosis	Coronary artery disease (incident)	seq.12396.19	HIBCH	coxph	0.080421	0.0347156	0.0205274	1	0	1	0
Disease	Atherosclerosis	Coronary artery disease (incident)	seq.12398.15	PAX4	coxph	0.00862099	0.0335664	0.797307	1	0	1	0
Disease	Atherosclerosis	Coronary artery disease (incident)	seq.12399.194	CCDC50	coxph	-0.00242471	0.034052	0.943234	1	0	1	0
Disease	Atherosclerosis	Coronary artery disease (incident)	seq.12400.25	UBE2T	coxph	-0.0130805	0.0389448	0.736967	1	0	1	0
Disease	Atherosclerosis	Coronary artery disease (incident)	seq.12401.3	STAMBPL1	coxph	0.0706857	0.0410111	0.0847844	1	0	1	0
Disease	Atherosclerosis	Coronary artery disease (incident)	seq.12403.30	RAB39B	coxph	0.0103231	0.0388918	0.790678	1	0	1	0
Disease	Atherosclerosis	Coronary artery disease (incident)	seq.12406.119	DIRAS3	coxph	-0.102993	0.039293	0.00876315	1	0	1	0
Disease	Atherosclerosis	Coronary artery disease (incident)	seq.12408.333	RAB22A	coxph	-0.0863256	0.036838	0.0191097	1	0	1	0
Disease	Atherosclerosis	Coronary artery disease (incident)	seq.12409.90	RAB7B	coxph	0.0227802	0.0333435	0.494482	1	0	1	0
Disease	Atherosclerosis	Coronary artery disease (incident)	seq.12411.60	MAX	coxph	0.112521	0.0348219	0.00123218	1	0	1	0
Disease	Atherosclerosis	Coronary artery disease (incident)	seq.12414.31	YWHAB	coxph	0.00502169	0.035923	0.888826	1	0	1	0
Disease	Atherosclerosis	Coronary artery disease (incident)	seq.12415.122	EDF1	coxph	0.031316	0.0439111	0.475742	1	0	1	0
Disease	Atherosclerosis	Coronary artery disease (incident)	seq.12417.46	TPRKB	coxph	-0.026335	0.0380763	0.489166	1	0	1	0
Disease	Atherosclerosis	Coronary artery disease (incident)	seq.12420.10	GPD1L	coxph	0.0350335	0.0376127	0.351633	1	0	1	0
Disease	Atherosclerosis	Coronary artery disease (incident)	seq.12422.143	ALOX15B	coxph	0.00922978	0.035125	0.792728	1	0	1	0
Disease	Atherosclerosis	Coronary artery disease (incident)	seq.12423.38	A1CF	coxph	-0.021861	0.0354694	0.537674	1	0	1	0
Disease	Atherosclerosis	Coronary artery disease (incident)	seq.12424.107	THYN1	coxph	0.0106355	0.0333254	0.749619	1	0	1	0
Disease	Atherosclerosis	Coronary artery disease (incident)	seq.12425.104	ARF6	coxph	0.00582351	0.0391137	0.881643	1	0	1	0
Disease	Atherosclerosis	Coronary artery disease (incident)	seq.12426.19	MOB1A	coxph	-0.0913135	0.0413715	0.0273029	1	0	1	0
Disease	Atherosclerosis	Coronary artery disease (incident)	seq.12427.8	CDC25B	coxph	-0.106227	0.0415206	0.0105153	1	0	1	0
Disease	Atherosclerosis	Coronary artery disease (incident)	seq.12428.2	LYPLAL1	coxph	-0.0967633	0.0405948	0.0171426	1	0	1	0
Disease	Atherosclerosis	Coronary artery disease (incident)	seq.12430.78	PAIP1	coxph	-0.0614431	0.0395457	0.120251	1	0	1	0
Disease	Atherosclerosis	Coronary artery disease (incident)	seq.12431.13	PELO	coxph	-0.0368047	0.0379442	0.332062	1	0	1	0
Disease	Atherosclerosis	Coronary artery disease (incident)	seq.12432.23	CACYBP	coxph	0.0673438	0.0348691	0.053442	1	0	1	0
Disease	Atherosclerosis	Coronary artery disease (incident)	seq.12433.8	ARL11	coxph	-0.0946952	0.0356954	0.00798112	1	0	1	0
Disease	Atherosclerosis	Coronary artery disease (incident)	seq.12434.25	IST1	coxph	-0.0193391	0.0357257	0.588286	1	0	1	0
Disease	Atherosclerosis	Coronary artery disease (incident)	seq.12436.84	GSTO1	coxph	0.0625246	0.037024	0.0912656	1	0	1	0
Disease	Atherosclerosis	Coronary artery disease (incident)	seq.12437.18	ULK3	coxph	-0.0081256	0.0396978	0.837817	1	0	1	0
Disease	Atherosclerosis	Coronary artery disease (incident)	seq.12438.127	MPG	coxph	0.116036	0.034288	0.000713955	1	0	1	0
Disease	Atherosclerosis	Coronary artery disease (incident)	seq.12439.67	IRF9	coxph	0.0645528	0.0406926	0.112659	1	0	1	0
Disease	Atherosclerosis	Coronary artery disease (incident)	seq.12442.4	RHOD	coxph	0.00225276	0.0351875	0.948953	1	0	1	0
Disease	Atherosclerosis	Coronary artery disease (incident)	seq.12444.39	NR5A2	coxph	0.00256739	0.0350979	0.941687	1	0	1	0
Disease	Atherosclerosis	Coronary artery disease (incident)	seq.12445.50	ANKRD27	coxph	-0.0335792	0.0414704	0.418104	1	0	1	0
Disease	Atherosclerosis	Coronary artery disease (incident)	seq.12446.49	GSTA1	coxph	0.0568882	0.0352263	0.106325	1	0	1	0
Disease	Atherosclerosis	Coronary artery disease (incident)	seq.12448.246	NMT1	coxph	0.0908425	0.035653	0.0108354	1	0	1	0
Disease	Atherosclerosis	Coronary artery disease (incident)	seq.12449.16	PPIH	coxph	0.059954	0.0354737	0.0910093	1	0	1	0
Disease	Atherosclerosis	Coronary artery disease (incident)	seq.12450.42	PMVK	coxph	-0.055377	0.0357482	0.121361	1	0	1	0
Disease	Atherosclerosis	Coronary artery disease (incident)	seq.12451.62	BACH1	coxph	0.0224984	0.0353293	0.524242	1	0	1	0
Disease	Atherosclerosis	Coronary artery disease (incident)	seq.12452.32	KMT5C	coxph	0.0105706	0.0385998	0.7842	1	0	1	0
Disease	Atherosclerosis	Coronary artery disease (incident)	seq.12453.161	NXF1	coxph	0.0320173	0.0351323	0.36212	1	0	1	0
Disease	Atherosclerosis	Coronary artery disease (incident)	seq.12454.105	NTMT1	coxph	0.0759757	0.0347162	0.0286345	1	0	1	0
Disease	Atherosclerosis	Coronary artery disease (incident)	seq.12455.48	MYNN	coxph	0.0478517	0.0374416	0.201237	1	0	1	0
Disease	Atherosclerosis	Coronary artery disease (incident)	seq.12456.5	PFKFB3	coxph	0.0880156	0.0347724	0.0113675	1	0	1	0
Disease	Atherosclerosis	Coronary artery disease (incident)	seq.12457.10	ADI1	coxph	-0.00213621	0.0359082	0.952561	1	0	1	0
Disease	Atherosclerosis	Coronary artery disease (incident)	seq.12458.79	CHP1	coxph	0.0774463	0.0359994	0.0314507	1	0	1	0
Disease	Atherosclerosis	Coronary artery disease (incident)	seq.12459.13	PLEKHA1	coxph	0.0147393	0.0365932	0.687104	1	0	1	0
Disease	Atherosclerosis	Coronary artery disease (incident)	seq.12460.18	PSMA7	coxph	0.00988773	0.0352399	0.77903	1	0	1	0
Disease	Atherosclerosis	Coronary artery disease (incident)	seq.12461.8	SIRT5	coxph	-0.142088	0.0432697	0.00102428	1	0	1	0
Disease	Atherosclerosis	Coronary artery disease (incident)	seq.12462.20	SETMAR	coxph	0.00699181	0.0328504	0.831453	1	0	1	0
Disease	Atherosclerosis	Coronary artery disease (incident)	seq.12463.7	KLHL13	coxph	-0.02535	0.039002	0.515714	1	0	1	0
Disease	Atherosclerosis	Coronary artery disease (incident)	seq.12466.7	HNRNPA1	coxph	0.154976	0.0357394	1.44910793200702e-05	0.105611	0	1	0
Disease	Atherosclerosis	Coronary artery disease (incident)	seq.12469.19	MAPRE1	coxph	0.00982891	0.0334939	0.769175	1	0	1	0
Disease	Atherosclerosis	Coronary artery disease (incident)	seq.12471.47	STAU1	coxph	0.0747812	0.0357787	0.0366085	1	0	1	0
Disease	Atherosclerosis	Coronary artery disease (incident)	seq.12473.48	KCTD5	coxph	-0.035034	0.0361196	0.332074	1	0	1	0
Disease	Atherosclerosis	Coronary artery disease (incident)	seq.12475.48	CLIC5	coxph	-0.0140088	0.0374488	0.708345	1	0	1	0
Disease	Atherosclerosis	Coronary artery disease (incident)	seq.12476.50	TIGAR	coxph	-0.0327546	0.0358056	0.360303	1	0	1	0
Disease	Atherosclerosis	Coronary artery disease (incident)	seq.12477.42	TSN	coxph	0.0067018	0.0340782	0.844094	1	0	1	0
Disease	Atherosclerosis	Coronary artery disease (incident)	seq.12478.15	RPL30	coxph	0.169669	0.0376869	6.72977835126121e-06	0.0490466	1	1	0
Disease	Atherosclerosis	Coronary artery disease (incident)	seq.12479.50	PRKAR1B	coxph	0.089858	0.0343547	0.00890715	1	0	1	0
Disease	Atherosclerosis	Coronary artery disease (incident)	seq.12480.9	OTUD5	coxph	-0.0256043	0.0392801	0.514505	1	0	1	0
Disease	Atherosclerosis	Coronary artery disease (incident)	seq.12482.5	BPTF	coxph	-0.00327476	0.034908	0.925259	1	0	1	0
Disease	Atherosclerosis	Coronary artery disease (incident)	seq.12483.62	RORB	coxph	0.0527719	0.033939	0.119969	1	0	1	0
Disease	Atherosclerosis	Coronary artery disease (incident)	seq.12484.67	PITPNB	coxph	0.028711	0.0381011	0.45112	1	0	1	0
Disease	Atherosclerosis	Coronary artery disease (incident)	seq.12486.8	GLRX2	coxph	0.0321776	0.0393526	0.413543	1	0	1	0
Disease	Atherosclerosis	Coronary artery disease (incident)	seq.12488.9	MCTS1	coxph	0.0444214	0.0367403	0.226639	1	0	1	0
Disease	Atherosclerosis	Coronary artery disease (incident)	seq.12490.92	LAMTOR3	coxph	-0.106912	0.0408429	0.00885424	1	0	1	0
Disease	Atherosclerosis	Coronary artery disease (incident)	seq.12491.23	CLIC4	coxph	-0.0276137	0.0389585	0.47845	1	0	1	0
Disease	Atherosclerosis	Coronary artery disease (incident)	seq.12493.42	OTUB2	coxph	0.0234729	0.0373076	0.529236	1	0	1	0
Disease	Atherosclerosis	Coronary artery disease (incident)	seq.12494.99	GABARAPL2	coxph	0.0292642	0.03887	0.451526	1	0	1	0
Disease	Atherosclerosis	Coronary artery disease (incident)	seq.12497.29	NUDT16L1	coxph	0.030104	0.0364287	0.408588	1	0	1	0
Disease	Atherosclerosis	Coronary artery disease (incident)	seq.12498.12	TAX1BP3	coxph	0.00749295	0.0398404	0.850819	1	0	1	0
Disease	Atherosclerosis	Coronary artery disease (incident)	seq.12499.108	SH3GL2	coxph	0.0748096	0.0357602	0.0364407	1	0	1	0
Disease	Atherosclerosis	Coronary artery disease (incident)	seq.12500.88	UBA2	coxph	-0.0439296	0.038796	0.257498	1	0	1	0
Disease	Atherosclerosis	Coronary artery disease (incident)	seq.12501.10	TBCA	coxph	0.0902843	0.0377085	0.0166536	1	0	1	0
Disease	Atherosclerosis	Coronary artery disease (incident)	seq.12503.5	GPR68	coxph	-0.0285221	0.0407359	0.483821	1	0	1	0
Disease	Atherosclerosis	Coronary artery disease (incident)	seq.12504.26	LMOD1	coxph	0.022475	0.0331489	0.497771	1	0	1	0
Disease	Atherosclerosis	Coronary artery disease (incident)	seq.12507.16	ITPKC	coxph	-0.0164852	0.0391236	0.673491	1	0	1	0
Disease	Atherosclerosis	Coronary artery disease (incident)	seq.12508.9	CHMP3	coxph	0.146775	0.0389057	0.000161568	1	0	1	0
Disease	Atherosclerosis	Coronary artery disease (incident)	seq.12509.115	COMMD1	coxph	0.00989837	0.0346258	0.77498	1	0	1	0
Disease	Atherosclerosis	Coronary artery disease (incident)	seq.12510.3	STAP1	coxph	0.0649484	0.0403158	0.107182	1	0	1	0
Disease	Atherosclerosis	Coronary artery disease (incident)	seq.12511.83	SLC41A2	coxph	-0.0649032	0.0388026	0.0943956	1	0	1	0
Disease	Atherosclerosis	Coronary artery disease (incident)	seq.12513.8	GLTP	coxph	-0.00937037	0.0374943	0.802654	1	0	1	0
Disease	Atherosclerosis	Coronary artery disease (incident)	seq.12514.16	METTL1	coxph	0.0655519	0.0370037	0.0764781	1	0	1	0
Disease	Atherosclerosis	Coronary artery disease (incident)	seq.12515.45	UCK2	coxph	-0.122052	0.0392271	0.00186184	1	0	1	0
Disease	Atherosclerosis	Coronary artery disease (incident)	seq.12516.13	TEAD4	coxph	0.0341167	0.0405178	0.399778	1	0	1	0
Disease	Atherosclerosis	Coronary artery disease (incident)	seq.12517.52	PDCD5	coxph	0.138276	0.0445818	0.00192457	1	0	1	0
Disease	Atherosclerosis	Coronary artery disease (incident)	seq.12518.289	PBRM1	coxph	0.0243976	0.0325465	0.453482	1	0	1	0
Disease	Atherosclerosis	Coronary artery disease (incident)	seq.12521.3	CDKN2C	coxph	0.0256576	0.040394	0.52531	1	0	1	0
Disease	Atherosclerosis	Coronary artery disease (incident)	seq.12522.6	RAD23B	coxph	0.0625406	0.0395183	0.113518	1	0	1	0
Disease	Atherosclerosis	Coronary artery disease (incident)	seq.12524.18	SAT2	coxph	-0.00846694	0.0370647	0.819307	1	0	1	0
Disease	Atherosclerosis	Coronary artery disease (incident)	seq.12527.50	THRA	coxph	-0.0444023	0.04049	0.272806	1	0	1	0
Disease	Atherosclerosis	Coronary artery disease (incident)	seq.12528.40	WRNIP1	coxph	-0.0107833	0.0395294	0.785014	1	0	1	0
Disease	Atherosclerosis	Coronary artery disease (incident)	seq.12529.32	FKBP6	coxph	-0.013216	0.0343367	0.700315	1	0	1	0
Disease	Atherosclerosis	Coronary artery disease (incident)	seq.12530.14	CKS1B	coxph	-0.0872022	0.0408032	0.0325867	1	0	1	0
Disease	Atherosclerosis	Coronary artery disease (incident)	seq.12531.5	ERVV-1	coxph	-0.0179729	0.0384213	0.63994	1	0	1	0
Disease	Atherosclerosis	Coronary artery disease (incident)	seq.12532.28	CDC34	coxph	-0.167421	0.0470777	0.000376167	1	0	1	0
Disease	Atherosclerosis	Coronary artery disease (incident)	seq.12533.135	CYTH2	coxph	0.00638303	0.0375311	0.864953	1	0	1	0
Disease	Atherosclerosis	Coronary artery disease (incident)	seq.12534.10	CALCOCO2	coxph	-0.0156865	0.040927	0.701511	1	0	1	0
Disease	Atherosclerosis	Coronary artery disease (incident)	seq.12535.2	XRCC1	coxph	-0.0599945	0.0377556	0.112055	1	0	1	0
Disease	Atherosclerosis	Coronary artery disease (incident)	seq.12536.46	MTMR6	coxph	0.00703652	0.0345892	0.838798	1	0	1	0
Disease	Atherosclerosis	Coronary artery disease (incident)	seq.12537.88	PURA	coxph	-0.038468	0.0395715	0.330995	1	0	1	0
Disease	Atherosclerosis	Coronary artery disease (incident)	seq.12538.19	RGS7	coxph	-0.0939066	0.038109	0.0137336	1	0	1	0
Disease	Atherosclerosis	Coronary artery disease (incident)	seq.12540.25	RHOG	coxph	0.00749958	0.0386188	0.846023	1	0	1	0
Disease	Atherosclerosis	Coronary artery disease (incident)	seq.12543.76	ZNF560	coxph	-0.0784346	0.0362026	0.0302697	1	0	1	0
Disease	Atherosclerosis	Coronary artery disease (incident)	seq.12546.1	SMTN	coxph	0.0410428	0.0352065	0.243706	1	0	1	0
Disease	Atherosclerosis	Coronary artery disease (incident)	seq.12548.75	RRAGC	coxph	0.0124687	0.0343619	0.716706	1	0	1	0
Disease	Atherosclerosis	Coronary artery disease (incident)	seq.12549.33	HPGDS	coxph	-0.146241	0.0359155	4.66514294397874e-05	0.339996	0	1	0
Disease	Atherosclerosis	Coronary artery disease (incident)	seq.12551.3	ITCH	coxph	-0.0456986	0.0349512	0.191044	1	0	1	0
Disease	Atherosclerosis	Coronary artery disease (incident)	seq.12553.5	VRK1	coxph	-0.0188971	0.0363775	0.603431	1	0	1	0
Disease	Atherosclerosis	Coronary artery disease (incident)	seq.12554.10	RAD51D	coxph	-0.138745	0.0391635	0.000396035	1	0	1	0
Disease	Atherosclerosis	Coronary artery disease (incident)	seq.12556.7	UBE2C	coxph	-0.00822348	0.0348447	0.81343	1	0	1	0
Disease	Atherosclerosis	Coronary artery disease (incident)	seq.12557.18	NOVA1	coxph	0.0207016	0.035082	0.555129	1	0	1	0
Disease	Atherosclerosis	Coronary artery disease (incident)	seq.12558.3	UBASH3B	coxph	-0.0202547	0.0341886	0.553556	1	0	1	0
Disease	Atherosclerosis	Coronary artery disease (incident)	seq.12560.9	NT5C	coxph	-0.0368922	0.0370576	0.319474	1	0	1	0
Disease	Atherosclerosis	Coronary artery disease (incident)	seq.12562.1	PKN1	coxph	-0.0177105	0.0364829	0.627359	1	0	1	0
Disease	Atherosclerosis	Coronary artery disease (incident)	seq.12563.2	TNFAIP8	coxph	0.0484495	0.0360852	0.179388	1	0	1	0
Disease	Atherosclerosis	Coronary artery disease (incident)	seq.12564.9	NIP7	coxph	-0.000701201	0.0341145	0.983601	1	0	1	0
Disease	Atherosclerosis	Coronary artery disease (incident)	seq.12568.14	KEAP1	coxph	0.00327494	0.0340223	0.923315	1	0	1	0
Disease	Atherosclerosis	Coronary artery disease (incident)	seq.12569.25	CCT5	coxph	0.00374929	0.0351183	0.914978	1	0	1	0
Disease	Atherosclerosis	Coronary artery disease (incident)	seq.12571.14	ARL3	coxph	0.0329446	0.036556	0.367477	1	0	1	0
Disease	Atherosclerosis	Coronary artery disease (incident)	seq.12572.236	EFS	coxph	0.0218452	0.038425	0.569686	1	0	1	0
Disease	Atherosclerosis	Coronary artery disease (incident)	seq.12573.80	TRIM3	coxph	-0.0426824	0.036214	0.238552	1	0	1	0
Disease	Atherosclerosis	Coronary artery disease (incident)	seq.12574.36	EDN2	coxph	0.0748963	0.0375191	0.0459101	1	0	1	0
Disease	Atherosclerosis	Coronary artery disease (incident)	seq.12575.30	MTHFD1	coxph	0.0557501	0.0356772	0.118141	1	0	1	0
Disease	Atherosclerosis	Coronary artery disease (incident)	seq.12576.21	MAGEA3	coxph	-0.00906541	0.0391308	0.816795	1	0	1	0
Disease	Atherosclerosis	Coronary artery disease (incident)	seq.12577.100	FEN1	coxph	0.00814376	0.0371974	0.826702	1	0	1	0
Disease	Atherosclerosis	Coronary artery disease (incident)	seq.12578.13	ARF3	coxph	-0.0175216	0.03403	0.606632	1	0	1	0
Disease	Atherosclerosis	Coronary artery disease (incident)	seq.12580.7	PSMB5	coxph	-0.0144231	0.0379775	0.704108	1	0	1	0
Disease	Atherosclerosis	Coronary artery disease (incident)	seq.12581.39	IMPA2	coxph	-0.0309208	0.0375164	0.409829	1	0	1	0
Disease	Atherosclerosis	Coronary artery disease (incident)	seq.12583.77	ARAF	coxph	-0.0580501	0.0378193	0.1248	1	0	1	0
Disease	Atherosclerosis	Coronary artery disease (incident)	seq.12585.39	ERCC1	coxph	-0.00979276	0.0353704	0.781885	1	0	1	0
Disease	Atherosclerosis	Coronary artery disease (incident)	seq.12587.65	ARL2	coxph	0.0290542	0.0370359	0.432753	1	0	1	0
Disease	Atherosclerosis	Coronary artery disease (incident)	seq.12591.27	OPHN1	coxph	-0.0939837	0.0349932	0.00723631	1	0	1	0
Disease	Atherosclerosis	Coronary artery disease (incident)	seq.12593.33	PDRG1	coxph	0.0195142	0.0342292	0.568607	1	0	1	0
Disease	Atherosclerosis	Coronary artery disease (incident)	seq.12594.5	GCA	coxph	0.0892563	0.0354215	0.0117411	1	0	1	0
Disease	Atherosclerosis	Coronary artery disease (incident)	seq.12595.11	TMOD1	coxph	-0.0531043	0.0348724	0.127804	1	0	1	0
Disease	Atherosclerosis	Coronary artery disease (incident)	seq.12597.68	ATG5	coxph	-0.00721163	0.0351363	0.837379	1	0	1	0
Disease	Atherosclerosis	Coronary artery disease (incident)	seq.12599.10	FERMT3	coxph	-0.0209923	0.0386556	0.58709	1	0	1	0
Disease	Atherosclerosis	Coronary artery disease (incident)	seq.12603.87	PABPC4	coxph	0.00289097	0.0367168	0.937242	1	0	1	0
Disease	Atherosclerosis	Coronary artery disease (incident)	seq.12604.16	SCMH1	coxph	0.00268555	0.0342154	0.937439	1	0	1	0
Disease	Atherosclerosis	Coronary artery disease (incident)	seq.12605.1	EXOSC3	coxph	-0.0140216	0.0349379	0.688178	1	0	1	0
Disease	Atherosclerosis	Coronary artery disease (incident)	seq.12612.37	PSMB1	coxph	0.11582	0.0412027	0.00493925	1	0	1	0
Disease	Atherosclerosis	Coronary artery disease (incident)	seq.12616.45	NRBP1	coxph	-0.0411169	0.0383717	0.283925	1	0	1	0
Disease	Atherosclerosis	Coronary artery disease (incident)	seq.12617.2	STK24	coxph	0.0177814	0.0348431	0.609821	1	0	1	0
Disease	Atherosclerosis	Coronary artery disease (incident)	seq.12618.50	AKR1C1	coxph	-0.0803598	0.0378201	0.0336043	1	0	1	0
Disease	Atherosclerosis	Coronary artery disease (incident)	seq.12619.14	PPM1A	coxph	0.0198869	0.0363667	0.584486	1	0	1	0
Disease	Atherosclerosis	Coronary artery disease (incident)	seq.12620.3	SEPTIN11	coxph	0.0641898	0.0448001	0.151914	1	0	1	0
Disease	Atherosclerosis	Coronary artery disease (incident)	seq.12621.55	PPP2R1A	coxph	0.00822596	0.0373794	0.825819	1	0	1	0
Disease	Atherosclerosis	Coronary artery disease (incident)	seq.12622.96	ASH1L	coxph	-0.0128125	0.0350226	0.714488	1	0	1	0
Disease	Atherosclerosis	Coronary artery disease (incident)	seq.12623.84	JARID2	coxph	-0.0572214	0.0416294	0.169273	1	0	1	0
Disease	Atherosclerosis	Coronary artery disease (incident)	seq.12625.138	KLHL7	coxph	-0.0646621	0.0361646	0.073777	1	0	1	0
Disease	Atherosclerosis	Coronary artery disease (incident)	seq.12626.6	SENP7	coxph	-0.0857869	0.0414669	0.0385644	1	0	1	0
Disease	Atherosclerosis	Coronary artery disease (incident)	seq.12627.97	ATG7	coxph	-0.103216	0.0380243	0.00663786	1	0	1	0
Disease	Atherosclerosis	Coronary artery disease (incident)	seq.12628.31	LANCL2	coxph	0.00310398	0.0373768	0.933815	1	0	1	0
Disease	Atherosclerosis	Coronary artery disease (incident)	seq.12630.8	ARFIP2	coxph	-0.0455158	0.0351772	0.1957	1	0	1	0
Disease	Atherosclerosis	Coronary artery disease (incident)	seq.12632.14	NAT1	coxph	-0.0313929	0.0381292	0.410321	1	0	1	0
Disease	Atherosclerosis	Coronary artery disease (incident)	seq.12633.3	PTPN9	coxph	0.0773943	0.0354277	0.0289203	1	0	1	0
Disease	Atherosclerosis	Coronary artery disease (incident)	seq.12634.79	BCAR3	coxph	0.0262789	0.0359944	0.465338	1	0	1	0
Disease	Atherosclerosis	Coronary artery disease (incident)	seq.12635.9	TRDMT1	coxph	0.0126765	0.0366306	0.729294	1	0	1	0
Disease	Atherosclerosis	Coronary artery disease (incident)	seq.12636.113	SMYD2	coxph	0.0120687	0.0362631	0.739278	1	0	1	0
Disease	Atherosclerosis	Coronary artery disease (incident)	seq.12637.7	CRAT	coxph	-0.0704764	0.0358513	0.0493221	1	0	1	0
Disease	Atherosclerosis	Coronary artery disease (incident)	seq.12641.3	INPP5B	coxph	-0.0180311	0.0344195	0.600374	1	0	1	0
Disease	Atherosclerosis	Coronary artery disease (incident)	seq.12643.4	ARRB1	coxph	0.0513754	0.0344157	0.135492	1	0	1	0
Disease	Atherosclerosis	Coronary artery disease (incident)	seq.12644.63	ADSS2	coxph	0.00545508	0.0350525	0.876328	1	0	1	0
Disease	Atherosclerosis	Coronary artery disease (incident)	seq.12646.2	RPE	coxph	-0.0288587	0.0349791	0.409357	1	0	1	0
Disease	Atherosclerosis	Coronary artery disease (incident)	seq.12647.52	SETD2	coxph	-0.00738989	0.0355529	0.835341	1	0	1	0
Disease	Atherosclerosis	Coronary artery disease (incident)	seq.12649.80	MDH2	coxph	0.0366944	0.0363108	0.312225	1	0	1	0
Disease	Atherosclerosis	Coronary artery disease (incident)	seq.12650.43	GNAI3	coxph	-0.111606	0.0421768	0.00814139	1	0	1	0
Disease	Atherosclerosis	Coronary artery disease (incident)	seq.12651.21	PDK2	coxph	0.0555824	0.0339153	0.101243	1	0	1	0
Disease	Atherosclerosis	Coronary artery disease (incident)	seq.12652.37	AHCYL1	coxph	-0.0273464	0.0363056	0.451313	1	0	1	0
Disease	Atherosclerosis	Coronary artery disease (incident)	seq.12653.13	CSNK1G2	coxph	0.021608	0.0434926	0.619315	1	0	1	0
Disease	Atherosclerosis	Coronary artery disease (incident)	seq.12655.30	NAPB	coxph	-0.0691289	0.0402306	0.0857389	1	0	1	0
Disease	Atherosclerosis	Coronary artery disease (incident)	seq.12656.1	KLC1	coxph	0.00447146	0.0356737	0.900252	1	0	1	0
Disease	Atherosclerosis	Coronary artery disease (incident)	seq.12657.2	TSTA3	coxph	0.0146839	0.036551	0.687878	1	0	1	0
Disease	Atherosclerosis	Coronary artery disease (incident)	seq.12658.72	PANK3	coxph	-0.0130623	0.0370218	0.724218	1	0	1	0
Disease	Atherosclerosis	Coronary artery disease (incident)	seq.12659.13	OLA1	coxph	0.0138463	0.0341149	0.684835	1	0	1	0
Disease	Atherosclerosis	Coronary artery disease (incident)	seq.12661.44	GABARAPL1	coxph	0.240586	0.0414539	6.48679962878544e-09	4.72757956945883e-05	1	0.00118189	1
Disease	Atherosclerosis	Coronary artery disease (incident)	seq.12662.82	ECH1	coxph	-0.0290829	0.0355397	0.413173	1	0	1	0
Disease	Atherosclerosis	Coronary artery disease (incident)	seq.12663.1	TST	coxph	-0.0114858	0.0354245	0.745761	1	0	1	0
Disease	Atherosclerosis	Coronary artery disease (incident)	seq.12664.19	PTPN13	coxph	-0.01639	0.035025	0.639819	1	0	1	0
Disease	Atherosclerosis	Coronary artery disease (incident)	seq.12665.16	ILF2	coxph	-0.118011	0.0380206	0.00191016	1	0	1	0
Disease	Atherosclerosis	Coronary artery disease (incident)	seq.12667.2	GDA	coxph	-0.036037	0.0374491	0.335902	1	0	1	0
Disease	Atherosclerosis	Coronary artery disease (incident)	seq.12668.7	VPS4B	coxph	-0.0172015	0.0385488	0.655434	1	0	1	0
Disease	Atherosclerosis	Coronary artery disease (incident)	seq.12669.30	HECW1	coxph	-0.0662918	0.0427763	0.121206	1	0	1	0
Disease	Atherosclerosis	Coronary artery disease (incident)	seq.12670.15	RAD1	coxph	-0.0188571	0.0357108	0.597465	1	0	1	0
Disease	Atherosclerosis	Coronary artery disease (incident)	seq.12671.35	SULT1B1	coxph	0.000898679	0.0346823	0.979328	1	0	1	0
Disease	Atherosclerosis	Coronary artery disease (incident)	seq.12675.14	DARS1	coxph	-0.0112774	0.0349116	0.746674	1	0	1	0
Disease	Atherosclerosis	Coronary artery disease (incident)	seq.12676.1	PACSIN1	coxph	-0.0390623	0.035868	0.276129	1	0	1	0
Disease	Atherosclerosis	Coronary artery disease (incident)	seq.12677.164	FLII	coxph	0.103179	0.0370538	0.00535966	1	0	1	0
Disease	Atherosclerosis	Coronary artery disease (incident)	seq.12678.66	SNRPA	coxph	0.136718	0.0344189	7.12132557482676e-05	0.519002	0	1	0
Disease	Atherosclerosis	Coronary artery disease (incident)	seq.12681.63	USP21	coxph	-0.00775269	0.038386	0.839943	1	0	1	0
Disease	Atherosclerosis	Coronary artery disease (incident)	seq.12682.5	KYAT3	coxph	-0.00831836	0.034649	0.810272	1	0	1	0
Disease	Atherosclerosis	Coronary artery disease (incident)	seq.12683.156	DPYSL5	coxph	-0.0392903	0.0350246	0.261951	1	0	1	0
Disease	Atherosclerosis	Coronary artery disease (incident)	seq.12684.5	SCIN	coxph	0.0123059	0.0409204	0.763623	1	0	1	0
Disease	Atherosclerosis	Coronary artery disease (incident)	seq.12685.57	HOMER2	coxph	-0.00381434	0.0342792	0.9114	1	0	1	0
Disease	Atherosclerosis	Coronary artery disease (incident)	seq.12686.15	MPST	coxph	-0.0657275	0.0401612	0.101716	1	0	1	0
Disease	Atherosclerosis	Coronary artery disease (incident)	seq.12687.2	DECR1	coxph	0.112871	0.0339282	0.000878658	1	0	1	0
Disease	Atherosclerosis	Coronary artery disease (incident)	seq.12688.115	RPS6KA6	coxph	-0.00135876	0.0389783	0.972192	1	0	1	0
Disease	Atherosclerosis	Coronary artery disease (incident)	seq.12689.56	ARPC1B	coxph	0.0392318	0.0355374	0.269611	1	0	1	0
Disease	Atherosclerosis	Coronary artery disease (incident)	seq.12690.33	SEPTIN10	coxph	-0.0386038	0.036826	0.294511	1	0	1	0
Disease	Atherosclerosis	Coronary artery disease (incident)	seq.12691.44	SHMT2	coxph	-0.0390511	0.0335571	0.244536	1	0	1	0
Disease	Atherosclerosis	Coronary artery disease (incident)	seq.12692.56	DOT1L	coxph	-0.0676079	0.0375225	0.0715771	1	0	1	0
Disease	Atherosclerosis	Coronary artery disease (incident)	seq.12693.2	SH3BGRL	coxph	0.0587875	0.0403666	0.145298	1	0	1	0
Disease	Atherosclerosis	Coronary artery disease (incident)	seq.12694.28	DIMT1	coxph	0.0578828	0.03345	0.0835537	1	0	1	0
Disease	Atherosclerosis	Coronary artery disease (incident)	seq.12695.62	KLHL12	coxph	0.00449995	0.0346437	0.896652	1	0	1	0
Disease	Atherosclerosis	Coronary artery disease (incident)	seq.12696.166	PRMT3	coxph	-0.0494779	0.0345125	0.15168	1	0	1	0
Disease	Atherosclerosis	Coronary artery disease (incident)	seq.12697.30	PIP4K2A	coxph	-0.0207261	0.0350921	0.554775	1	0	1	0
Disease	Atherosclerosis	Coronary artery disease (incident)	seq.12698.72	KPNA4	coxph	-0.046138	0.0399838	0.248535	1	0	1	0
Disease	Atherosclerosis	Coronary artery disease (incident)	seq.12699.28	CCT8	coxph	-0.00679138	0.0360404	0.850533	1	0	1	0
Disease	Atherosclerosis	Coronary artery disease (incident)	seq.12700.9	ACLY	coxph	-0.0523062	0.0436628	0.230933	1	0	1	0
Disease	Atherosclerosis	Coronary artery disease (incident)	seq.12701.1	EIF1B	coxph	0.0560944	0.0348961	0.107951	1	0	1	0
Disease	Atherosclerosis	Coronary artery disease (incident)	seq.12702.13	PELI2	coxph	-0.0358782	0.034216	0.294372	1	0	1	0
Disease	Atherosclerosis	Coronary artery disease (incident)	seq.12703.6	NEK7	coxph	0.0394251	0.0359096	0.272249	1	0	1	0
Disease	Atherosclerosis	Coronary artery disease (incident)	seq.12704.26	SH2D3C	coxph	0.00812688	0.0385076	0.832851	1	0	1	0
Disease	Atherosclerosis	Coronary artery disease (incident)	seq.12705.9	HERC1	coxph	-0.0238473	0.0370667	0.51999	1	0	1	0
Disease	Atherosclerosis	Coronary artery disease (incident)	seq.12706.2	CDC42BPA	coxph	0.00505192	0.0354075	0.886544	1	0	1	0
Disease	Atherosclerosis	Coronary artery disease (incident)	seq.12707.26	DPYSL3	coxph	-0.0821039	0.0382338	0.0317599	1	0	1	0
Disease	Atherosclerosis	Coronary artery disease (incident)	seq.12708.91	L3MBTL2	coxph	-0.00159834	0.0335486	0.962001	1	0	1	0
Disease	Atherosclerosis	Coronary artery disease (incident)	seq.12709.63	H1-10	coxph	0.117985	0.0351649	0.000793093	1	0	1	0
Disease	Atherosclerosis	Coronary artery disease (incident)	seq.12711.19	GJA8	coxph	-0.0155282	0.0346252	0.653818	1	0	1	0
Disease	Atherosclerosis	Coronary artery disease (incident)	seq.12712.9	HMG20A	coxph	-0.0163731	0.0384025	0.669849	1	0	1	0
Disease	Atherosclerosis	Coronary artery disease (incident)	seq.12713.365	RGS19	coxph	0.013029	0.0392657	0.740028	1	0	1	0
Disease	Atherosclerosis	Coronary artery disease (incident)	seq.12714.38	AP1G2	coxph	0.114819	0.0356644	0.00128453	1	0	1	0
Disease	Atherosclerosis	Coronary artery disease (incident)	seq.12715.30	DCP1B	coxph	-0.00505554	0.0331612	0.878829	1	0	1	0
Disease	Atherosclerosis	Coronary artery disease (incident)	seq.12716.3	ZNF175	coxph	0.0155924	0.0384443	0.685048	1	0	1	0
Disease	Atherosclerosis	Coronary artery disease (incident)	seq.12717.65	TOX3	coxph	0.0193783	0.033581	0.563897	1	0	1	0
Disease	Atherosclerosis	Coronary artery disease (incident)	seq.12718.43	PIN4	coxph	0.106517	0.034755	0.00217814	1	0	1	0
Disease	Atherosclerosis	Coronary artery disease (incident)	seq.12720.71	UBQLN4	coxph	0.116347	0.0370448	0.00168541	1	0	1	0
Disease	Atherosclerosis	Coronary artery disease (incident)	seq.12721.4	TAX1BP1	coxph	-0.00298021	0.0376974	0.936988	1	0	1	0
Disease	Atherosclerosis	Coronary artery disease (incident)	seq.12724.81	CIRBP	coxph	0.166874	0.0411031	4.90928979815748e-05	0.357789	0	1	0
Disease	Atherosclerosis	Coronary artery disease (incident)	seq.12726.3	RFXAP	coxph	0.0184292	0.0383	0.630388	1	0	1	0
Disease	Atherosclerosis	Coronary artery disease (incident)	seq.12727.7	PTGFRN	coxph	-0.0916288	0.035193	0.00922481	1	0	1	0
Disease	Atherosclerosis	Coronary artery disease (incident)	seq.12729.12	PSMG3	coxph	0.0119484	0.0332308	0.719177	1	0	1	0
Disease	Atherosclerosis	Coronary artery disease (incident)	seq.12730.3	NDC80	coxph	-0.00622792	0.0371123	0.866731	1	0	1	0
Disease	Atherosclerosis	Coronary artery disease (incident)	seq.12731.12	PLEKHA7	coxph	0.0188842	0.0344163	0.583212	1	0	1	0
Disease	Atherosclerosis	Coronary artery disease (incident)	seq.12732.13	MPP7	coxph	0.0390736	0.049232	0.427392	1	0	1	0
Disease	Atherosclerosis	Coronary artery disease (incident)	seq.12734.112	KIF22	coxph	-0.026784	0.0363424	0.46113	1	0	1	0
Disease	Atherosclerosis	Coronary artery disease (incident)	seq.12735.39	CSDE1	coxph	-0.0290164	0.0376021	0.44031	1	0	1	0
Disease	Atherosclerosis	Coronary artery disease (incident)	seq.12737.12	PLS1	coxph	-0.043377	0.0352354	0.218299	1	0	1	0
Disease	Atherosclerosis	Coronary artery disease (incident)	seq.12738.43	NISCH	coxph	0.00071222	0.0416701	0.986363	1	0	1	0
Disease	Atherosclerosis	Coronary artery disease (incident)	seq.12740.55	FEV	coxph	0.0164716	0.0344773	0.632827	1	0	1	0
Disease	Atherosclerosis	Coronary artery disease (incident)	seq.12742.160	TMEM8B	coxph	0.00591643	0.0363218	0.870606	1	0	1	0
Disease	Atherosclerosis	Coronary artery disease (incident)	seq.12743.18	BAG5	coxph	-0.00113233	0.0397032	0.977248	1	0	1	0
Disease	Atherosclerosis	Coronary artery disease (incident)	seq.12746.4	CYTH4	coxph	-0.0530043	0.0394625	0.179221	1	0	1	0
Disease	Atherosclerosis	Coronary artery disease (incident)	seq.12747.89	RBM3	coxph	0.183439	0.0421173	1.32800339357619e-05	0.0967849	0	1	0
Disease	Atherosclerosis	Coronary artery disease (incident)	seq.12748.6	BRDT	coxph	-0.0489712	0.0361062	0.175001	1	0	1	0
Disease	Atherosclerosis	Coronary artery disease (incident)	seq.12750.9	ITGB2	coxph	-0.0103362	0.0385903	0.788819	1	0	1	0
Disease	Atherosclerosis	Coronary artery disease (incident)	seq.12751.26	ZHX1	coxph	-0.00905527	0.0361566	0.802242	1	0	1	0
Disease	Atherosclerosis	Coronary artery disease (incident)	seq.12753.6	APBB2	coxph	-0.0185144	0.0367747	0.614645	1	0	1	0
Disease	Atherosclerosis	Coronary artery disease (incident)	seq.12754.14	CSDC2	coxph	0.0372154	0.0356124	0.296016	1	0	1	0
Disease	Atherosclerosis	Coronary artery disease (incident)	seq.12756.3	BACH2	coxph	-0.0354043	0.0410882	0.388871	1	0	1	0
Disease	Atherosclerosis	Coronary artery disease (incident)	seq.12758.47	GRID2	coxph	-0.0159244	0.0354874	0.653623	1	0	1	0
Disease	Atherosclerosis	Coronary artery disease (incident)	seq.12759.47	ILF3	coxph	0.0870991	0.0354266	0.013949	1	0	1	0
Disease	Atherosclerosis	Coronary artery disease (incident)	seq.12760.34	ZNF774	coxph	-0.0521199	0.0412767	0.206698	1	0	1	0
Disease	Atherosclerosis	Coronary artery disease (incident)	seq.12761.12	APBB2	coxph	-0.0855709	0.036276	0.0183299	1	0	1	0
Disease	Atherosclerosis	Coronary artery disease (incident)	seq.12763.69	ZNF334	coxph	-0.048287	0.0361184	0.181253	1	0	1	0
Disease	Atherosclerosis	Coronary artery disease (incident)	seq.12764.3	ELMO1	coxph	-0.0343778	0.0362106	0.342424	1	0	1	0
Disease	Atherosclerosis	Coronary artery disease (incident)	seq.12766.33	GPR142	coxph	-0.00526965	0.0342454	0.877705	1	0	1	0
Disease	Atherosclerosis	Coronary artery disease (incident)	seq.12768.3	PPP1R3B	coxph	-0.0133068	0.0351297	0.704844	1	0	1	0
Disease	Atherosclerosis	Coronary artery disease (incident)	seq.12771.19	ZNF180	coxph	0.0359241	0.0348298	0.302344	1	0	1	0
Disease	Atherosclerosis	Coronary artery disease (incident)	seq.12772.8	NUP98	coxph	0.0307275	0.0327855	0.348642	1	0	1	0
Disease	Atherosclerosis	Coronary artery disease (incident)	seq.12774.12	HCN1	coxph	-0.0282498	0.0343596	0.410975	1	0	1	0
Disease	Atherosclerosis	Coronary artery disease (incident)	seq.12775.6	HMGB3	coxph	0.0447246	0.040233	0.266293	1	0	1	0
Disease	Atherosclerosis	Coronary artery disease (incident)	seq.12777.11	SF1	coxph	0.00463889	0.0378073	0.902346	1	0	1	0
Disease	Atherosclerosis	Coronary artery disease (incident)	seq.12779.30	PRDM4	coxph	-0.0264594	0.036391	0.467174	1	0	1	0
Disease	Atherosclerosis	Coronary artery disease (incident)	seq.12781.2	TARBP2	coxph	0.0173106	0.0391102	0.658047	1	0	1	0
Disease	Atherosclerosis	Coronary artery disease (incident)	seq.12783.29	HNRNPM	coxph	0.126283	0.0374567	0.000747765	1	0	1	0
Disease	Atherosclerosis	Coronary artery disease (incident)	seq.12784.10	APBB3	coxph	-0.0848945	0.0376602	0.0241822	1	0	1	0
Disease	Atherosclerosis	Coronary artery disease (incident)	seq.12785.49	ZBTB33	coxph	0.0178205	0.0341152	0.601418	1	0	1	0
Disease	Atherosclerosis	Coronary artery disease (incident)	seq.12786.61	GPCPD1	coxph	0.0359159	0.0323523	0.266934	1	0	1	0
Disease	Atherosclerosis	Coronary artery disease (incident)	seq.12787.47	ZNF134	coxph	-0.049029	0.0365217	0.179446	1	0	1	0
Disease	Atherosclerosis	Coronary artery disease (incident)	seq.12788.6	SGF29	coxph	0.00473244	0.0337167	0.888376	1	0	1	0
Disease	Atherosclerosis	Coronary artery disease (incident)	seq.12790.10	CCDC51	coxph	-0.0543364	0.0364501	0.136039	1	0	1	0
Disease	Atherosclerosis	Coronary artery disease (incident)	seq.12793.4	PIWIL1	coxph	-0.0402198	0.0378653	0.288154	1	0	1	0
Disease	Atherosclerosis	Coronary artery disease (incident)	seq.12794.6	NLRP4	coxph	-0.026716	0.0394432	0.498198	1	0	1	0
Disease	Atherosclerosis	Coronary artery disease (incident)	seq.12795.2	ZNF566	coxph	-0.0213166	0.0377655	0.57245	1	0	1	0
Disease	Atherosclerosis	Coronary artery disease (incident)	seq.12796.44	NUDT3	coxph	0.0259429	0.0356622	0.466942	1	0	1	0
Disease	Atherosclerosis	Coronary artery disease (incident)	seq.12798.46	SLC4A8	coxph	-0.0459324	0.0373044	0.218216	1	0	1	0
Disease	Atherosclerosis	Coronary artery disease (incident)	seq.12799.65	DNAJC27	coxph	-0.0257933	0.0356719	0.469637	1	0	1	0
Disease	Atherosclerosis	Coronary artery disease (incident)	seq.12800.5	TPPP2	coxph	0.0404122	0.03987	0.310774	1	0	1	0
Disease	Atherosclerosis	Coronary artery disease (incident)	seq.12801.33	IRF2	coxph	0.0715005	0.0344927	0.03818	1	0	1	0
Disease	Atherosclerosis	Coronary artery disease (incident)	seq.12803.9	ZNF329	coxph	-0.0148998	0.0398348	0.708375	1	0	1	0
Disease	Atherosclerosis	Coronary artery disease (incident)	seq.12804.5	GMEB2	coxph	0.119954	0.0346221	0.000530886	1	0	1	0
Disease	Atherosclerosis	Coronary artery disease (incident)	seq.12807.89	ARHGAP30	coxph	0.0861573	0.043505	0.0476587	1	0	1	0
Disease	Atherosclerosis	Coronary artery disease (incident)	seq.12808.103	CARHSP1	coxph	-0.0325957	0.0381358	0.392701	1	0	1	0
Disease	Atherosclerosis	Coronary artery disease (incident)	seq.12811.55	ZNF415	coxph	0.00208293	0.0364967	0.954488	1	0	1	0
Disease	Atherosclerosis	Coronary artery disease (incident)	seq.12812.25	ACYP2	coxph	0.0666376	0.0441027	0.130798	1	0	1	0
Disease	Atherosclerosis	Coronary artery disease (incident)	seq.12813.18	EHBP1	coxph	-0.0786097	0.0369608	0.0334331	1	0	1	0
Disease	Atherosclerosis	Coronary artery disease (incident)	seq.12814.17	RNPC3	coxph	-0.00213474	0.0339118	0.949807	1	0	1	0
Disease	Atherosclerosis	Coronary artery disease (incident)	seq.12815.9	IARS1	coxph	0.0222346	0.0335374	0.507344	1	0	1	0
Disease	Atherosclerosis	Coronary artery disease (incident)	seq.12817.1	GEM	coxph	0.00133235	0.0354088	0.969985	1	0	1	0
Disease	Atherosclerosis	Coronary artery disease (incident)	seq.12818.159	SLC14A2	coxph	-0.0382452	0.0358778	0.28643	1	0	1	0
Disease	Atherosclerosis	Coronary artery disease (incident)	seq.12820.1	GRAP	coxph	-0.0149224	0.0379323	0.694026	1	0	1	0
Disease	Atherosclerosis	Coronary artery disease (incident)	seq.12821.6	NLRP10	coxph	0.0322154	0.0331177	0.330675	1	0	1	0
Disease	Atherosclerosis	Coronary artery disease (incident)	seq.12822.34	APBB1	coxph	-0.0415191	0.0380646	0.275381	1	0	1	0
Disease	Atherosclerosis	Coronary artery disease (incident)	seq.12825.18	APPL1	coxph	-0.0445232	0.0364459	0.221851	1	0	1	0
Disease	Atherosclerosis	Coronary artery disease (incident)	seq.12826.5	SLC5A5	coxph	0.0492154	0.0342516	0.150753	1	0	1	0
Disease	Atherosclerosis	Coronary artery disease (incident)	seq.12827.37	RGS3	coxph	-0.0310208	0.0388337	0.424399	1	0	1	0
Disease	Atherosclerosis	Coronary artery disease (incident)	seq.12830.4	SAP18	coxph	0.00500031	0.0354863	0.887943	1	0	1	0
Disease	Atherosclerosis	Coronary artery disease (incident)	seq.12831.21	TESC	coxph	0.116254	0.0387741	0.00271546	1	0	1	0
Disease	Atherosclerosis	Coronary artery disease (incident)	seq.12832.10	ASH2L	coxph	-0.0148303	0.0401853	0.712092	1	0	1	0
Disease	Atherosclerosis	Coronary artery disease (incident)	seq.12834.3	KCNF1	coxph	-0.0257167	0.0396552	0.516656	1	0	1	0
Disease	Atherosclerosis	Coronary artery disease (incident)	seq.12835.101	PYDC1	coxph	-0.035047	0.0368261	0.341254	1	0	1	0
Disease	Atherosclerosis	Coronary artery disease (incident)	seq.12838.28	DUSP15	coxph	-0.0163801	0.034235	0.632322	1	0	1	0
Disease	Atherosclerosis	Coronary artery disease (incident)	seq.12842.43	STX10	coxph	-0.00174416	0.0361283	0.961496	1	0	1	0
Disease	Atherosclerosis	Coronary artery disease (incident)	seq.12843.6	ZNF410	coxph	0.0332617	0.0341135	0.329544	1	0	1	0
Disease	Atherosclerosis	Coronary artery disease (incident)	seq.12844.10	BAG4	coxph	0.0107568	0.0335442	0.748457	1	0	1	0
Disease	Atherosclerosis	Coronary artery disease (incident)	seq.12845.18	SNX17	coxph	0.0316094	0.0390429	0.418167	1	0	1	0
Disease	Atherosclerosis	Coronary artery disease (incident)	seq.12846.3	FBXL5	coxph	0.010793	0.0350075	0.757849	1	0	1	0
Disease	Atherosclerosis	Coronary artery disease (incident)	seq.12847.27	RNGTT	coxph	0.0334287	0.0363678	0.357999	1	0	1	0
Disease	Atherosclerosis	Coronary artery disease (incident)	seq.12848.9	ARHGEF2	coxph	-0.0549343	0.0373471	0.141315	1	0	1	0
Disease	Atherosclerosis	Coronary artery disease (incident)	seq.12849.25	GSKIP	coxph	-0.028208	0.0353142	0.424422	1	0	1	0
Disease	Atherosclerosis	Coronary artery disease (incident)	seq.12851.5	POLM	coxph	-0.0424626	0.0355692	0.232555	1	0	1	0
Disease	Atherosclerosis	Coronary artery disease (incident)	seq.12853.112	TMOD2	coxph	0.0777573	0.0352297	0.0273034	1	0	1	0
Disease	Atherosclerosis	Coronary artery disease (incident)	seq.12854.3	TEAD3	coxph	-0.0128859	0.0352291	0.714533	1	0	1	0
Disease	Atherosclerosis	Coronary artery disease (incident)	seq.12855.16	CASS4	coxph	-0.0416909	0.0376784	0.268513	1	0	1	0
Disease	Atherosclerosis	Coronary artery disease (incident)	seq.12856.14	TMEM237	coxph	-0.0103285	0.0368916	0.779501	1	0	1	0
Disease	Atherosclerosis	Coronary artery disease (incident)	seq.12859.33	ECI2	coxph	0.000794759	0.0377761	0.983215	1	0	1	0
Disease	Atherosclerosis	Coronary artery disease (incident)	seq.12860.7	ARPP21	coxph	-0.016871	0.0406057	0.677787	1	0	1	0
Disease	Atherosclerosis	Coronary artery disease (incident)	seq.12861.13	TMOD3	coxph	0.0835616	0.0370708	0.0241893	1	0	1	0
Disease	Atherosclerosis	Coronary artery disease (incident)	seq.12862.14	NEDD9	coxph	-0.0359273	0.0379595	0.343912	1	0	1	0
Disease	Atherosclerosis	Coronary artery disease (incident)	seq.12864.9	NIPAL4	coxph	-0.0390686	0.0376951	0.299997	1	0	1	0
Disease	Atherosclerosis	Coronary artery disease (incident)	seq.12867.40	DYNLT3	coxph	-0.000842111	0.0378456	0.982248	1	0	1	0
Disease	Atherosclerosis	Coronary artery disease (incident)	seq.12869.68	DDX6	coxph	0.125364	0.036382	0.000569437	1	0	1	0
Disease	Atherosclerosis	Coronary artery disease (incident)	seq.12871.10	TWF1	coxph	0.0337382	0.0343349	0.325795	1	0	1	0
Disease	Atherosclerosis	Coronary artery disease (incident)	seq.12872.35	CNGA2	coxph	-0.082882	0.0386383	0.0319468	1	0	1	0
Disease	Atherosclerosis	Coronary artery disease (incident)	seq.12873.11	SPN	coxph	-0.0057856	0.0370806	0.876011	1	0	1	0
Disease	Atherosclerosis	Coronary artery disease (incident)	seq.12875.28	UBTD2	coxph	0.0296107	0.0376158	0.431172	1	0	1	0
Disease	Atherosclerosis	Coronary artery disease (incident)	seq.12876.39	SPEF1	coxph	0.00788434	0.0344252	0.818847	1	0	1	0
Disease	Atherosclerosis	Coronary artery disease (incident)	seq.12878.60	OSBPL11	coxph	0.03664	0.0334365	0.273163	1	0	1	0
Disease	Atherosclerosis	Coronary artery disease (incident)	seq.12879.5	RBL1	coxph	-0.0192435	0.0348052	0.580337	1	0	1	0
Disease	Atherosclerosis	Coronary artery disease (incident)	seq.12880.1	SV2A	coxph	-0.0427116	0.0422615	0.312183	1	0	1	0
Disease	Atherosclerosis	Coronary artery disease (incident)	seq.12881.17	RDH16	coxph	-0.0381552	0.0380316	0.31574	1	0	1	0
Disease	Atherosclerosis	Coronary artery disease (incident)	seq.12882.7	PARP11	coxph	-0.0249905	0.0407949	0.540148	1	0	1	0
Disease	Atherosclerosis	Coronary artery disease (incident)	seq.12885.42	NR1D2	coxph	-0.0300653	0.034808	0.387727	1	0	1	0
Disease	Atherosclerosis	Coronary artery disease (incident)	seq.12888.18	SAP30	coxph	-0.00921934	0.0338176	0.785146	1	0	1	0
Disease	Atherosclerosis	Coronary artery disease (incident)	seq.12891.1	MICALL2	coxph	-0.0639435	0.0426097	0.133438	1	0	1	0
Disease	Atherosclerosis	Coronary artery disease (incident)	seq.12892.10	SYTL1	coxph	-0.0389012	0.0368248	0.290792	1	0	1	0
Disease	Atherosclerosis	Coronary artery disease (incident)	seq.12893.159	IFI16	coxph	0.14676	0.0359419	4.44089424241604e-05	0.323652	0	1	0
Disease	Atherosclerosis	Coronary artery disease (incident)	seq.12894.3	PAXIP1	coxph	0.0166563	0.0369437	0.652093	1	0	1	0
Disease	Atherosclerosis	Coronary artery disease (incident)	seq.12895.28	DGKB	coxph	0.00342428	0.035872	0.923951	1	0	1	0
Disease	Atherosclerosis	Coronary artery disease (incident)	seq.12904.180	CUBN	coxph	-0.0691863	0.0428815	0.106651	1	0	1	0
Disease	Atherosclerosis	Coronary artery disease (incident)	seq.12916.3	MTCP1	coxph	-0.10753	0.0390748	0.00592486	1	0	1	0
Disease	Atherosclerosis	Coronary artery disease (incident)	seq.12923.51	KRT17	coxph	-0.0527396	0.0387289	0.173273	1	0	1	0
Disease	Atherosclerosis	Coronary artery disease (incident)	seq.12925.105	AXIN2	coxph	0.0241904	0.0375804	0.519773	1	0	1	0
Disease	Atherosclerosis	Coronary artery disease (incident)	seq.12931.16	NR3C2	coxph	0.0422214	0.0351342	0.229472	1	0	1	0
Disease	Atherosclerosis	Coronary artery disease (incident)	seq.12933.17	ENOX1	coxph	-0.0165639	0.0381789	0.664398	1	0	1	0
Disease	Atherosclerosis	Coronary artery disease (incident)	seq.12934.1	HERC5	coxph	-0.0337749	0.0380633	0.374898	1	0	1	0
Disease	Atherosclerosis	Coronary artery disease (incident)	seq.12936.38	RLBP1	coxph	-0.0439106	0.0367304	0.231899	1	0	1	0
Disease	Atherosclerosis	Coronary artery disease (incident)	seq.12939.1	POLR1C	coxph	0.0675942	0.0352626	0.0552531	1	0	1	0
Disease	Atherosclerosis	Coronary artery disease (incident)	seq.12940.35	ALDH3B1	coxph	0.0148188	0.0411113	0.718506	1	0	1	0
Disease	Atherosclerosis	Coronary artery disease (incident)	seq.12945.33	RAB18	coxph	-0.0198587	0.0398541	0.618283	1	0	1	0
Disease	Atherosclerosis	Coronary artery disease (incident)	seq.12954.71	PPARA	coxph	-0.0479646	0.0366897	0.191109	1	0	1	0
Disease	Atherosclerosis	Coronary artery disease (incident)	seq.12956.40	KIFBP	coxph	0.0465616	0.0346068	0.178481	1	0	1	0
Disease	Atherosclerosis	Coronary artery disease (incident)	seq.12957.62	UQCRB	coxph	0.0618999	0.0406498	0.127819	1	0	1	0
Disease	Atherosclerosis	Coronary artery disease (incident)	seq.12960.9	GCK	coxph	-0.0418455	0.0370032	0.258114	1	0	1	0
Disease	Atherosclerosis	Coronary artery disease (incident)	seq.12963.1	GPR107	coxph	-0.0116856	0.0367104	0.750244	1	0	1	0
Disease	Atherosclerosis	Coronary artery disease (incident)	seq.12968.2	CSRP2	coxph	0.131608	0.0407386	0.00123552	1	0	1	0
Disease	Atherosclerosis	Coronary artery disease (incident)	seq.12970.35	STAU2	coxph	-0.0924348	0.0397373	0.0200106	1	0	1	0
Disease	Atherosclerosis	Coronary artery disease (incident)	seq.12975.11	KRT20	coxph	0.00928781	0.0386215	0.809956	1	0	1	0
Disease	Atherosclerosis	Coronary artery disease (incident)	seq.12976.49	SORBS3	coxph	-0.0348273	0.040403	0.388689	1	0	1	0
Disease	Atherosclerosis	Coronary artery disease (incident)	seq.12980.31	RBM22	coxph	0.021105	0.0351577	0.54831	1	0	1	0
Disease	Atherosclerosis	Coronary artery disease (incident)	seq.12986.12	LIN7C	coxph	-0.0671873	0.0373555	0.0720833	1	0	1	0
Disease	Atherosclerosis	Coronary artery disease (incident)	seq.12987.12	SRSF7	coxph	0.176926	0.0386377	4.66965667948723e-06	0.0340325	1	0.850811	0
Disease	Atherosclerosis	Coronary artery disease (incident)	seq.12988.49	EWSR1	coxph	0.197006	0.0395985	6.52206545218154e-07	0.00475328	1	0.118832	0
Disease	Atherosclerosis	Coronary artery disease (incident)	seq.12990.39	MAP3K3	coxph	0.0480573	0.0340409	0.158023	1	0	1	0
Disease	Atherosclerosis	Coronary artery disease (incident)	seq.12991.49	CUL9	coxph	0.00968101	0.038757	0.802752	1	0	1	0
Disease	Atherosclerosis	Coronary artery disease (incident)	seq.12993.21	NPLOC4	coxph	0.0445708	0.0353533	0.207408	1	0	1	0
Disease	Atherosclerosis	Coronary artery disease (incident)	seq.13007.66	LCN10	coxph	-0.0297272	0.0369752	0.421411	1	0	1	0
Disease	Atherosclerosis	Coronary artery disease (incident)	seq.13011.20	RPS10	coxph	0.0402637	0.0359634	0.262896	1	0	1	0
Disease	Atherosclerosis	Coronary artery disease (incident)	seq.13013.41	PRKN	coxph	-0.06203	0.0397921	0.119031	1	0	1	0
Disease	Atherosclerosis	Coronary artery disease (incident)	seq.13022.20	TP53I11	coxph	0.0628472	0.0361459	0.0820862	1	0	1	0
Disease	Atherosclerosis	Coronary artery disease (incident)	seq.13025.4	FRS2	coxph	-0.064135	0.0421293	0.127925	1	0	1	0
Disease	Atherosclerosis	Coronary artery disease (incident)	seq.13027.20	CBX7	coxph	0.0633338	0.0381294	0.0967092	1	0	1	0
Disease	Atherosclerosis	Coronary artery disease (incident)	seq.13032.1	BECN1	coxph	0.0101514	0.0393863	0.796609	1	0	1	0
Disease	Atherosclerosis	Coronary artery disease (incident)	seq.13039.1	PPP1R8	coxph	-0.037829	0.0385116	0.325964	1	0	1	0
Disease	Atherosclerosis	Coronary artery disease (incident)	seq.13041.47	TRAF4	coxph	-0.0397982	0.042752	0.351902	1	0	1	0
Disease	Atherosclerosis	Coronary artery disease (incident)	seq.13042.7	KCNA10	coxph	-0.0343693	0.0403234	0.394024	1	0	1	0
Disease	Atherosclerosis	Coronary artery disease (incident)	seq.13043.157	ATAD2	coxph	-0.084343	0.0391213	0.0310889	1	0	1	0
Disease	Atherosclerosis	Coronary artery disease (incident)	seq.13044.5	TSG101	coxph	0.0405728	0.0341132	0.234299	1	0	1	0
Disease	Atherosclerosis	Coronary artery disease (incident)	seq.13053.6	SLC6A14	coxph	-0.0448457	0.0408207	0.271942	1	0	1	0
Disease	Atherosclerosis	Coronary artery disease (incident)	seq.13054.87	PFN2	coxph	-0.0226994	0.0380118	0.550396	1	0	1	0
Disease	Atherosclerosis	Coronary artery disease (incident)	seq.13055.53	PSD	coxph	0.0136059	0.0370553	0.713486	1	0	1	0
Disease	Atherosclerosis	Coronary artery disease (incident)	seq.13056.18	SLC6A16	coxph	-0.0474565	0.0376969	0.208067	1	0	1	0
Disease	Atherosclerosis	Coronary artery disease (incident)	seq.13059.33	RFK	coxph	-0.0381075	0.039344	0.332758	1	0	1	0
Disease	Atherosclerosis	Coronary artery disease (incident)	seq.13062.4	GMFG	coxph	0.135685	0.036487	0.000200229	1	0	1	0
Disease	Atherosclerosis	Coronary artery disease (incident)	seq.13066.42	EDC4	coxph	-0.0553019	0.037763	0.143072	1	0	1	0
Disease	Atherosclerosis	Coronary artery disease (incident)	seq.13067.5	PRKG1	coxph	-0.0416955	0.0371079	0.261171	1	0	1	0
Disease	Atherosclerosis	Coronary artery disease (incident)	seq.13068.139	CCS	coxph	-0.0441081	0.0392963	0.261672	1	0	1	0
Disease	Atherosclerosis	Coronary artery disease (incident)	seq.13073.14	ANP32A	coxph	0.0267541	0.039124	0.494084	1	0	1	0
Disease	Atherosclerosis	Coronary artery disease (incident)	seq.13076.4	FXR1	coxph	0.0168687	0.0343496	0.623365	1	0	1	0
Disease	Atherosclerosis	Coronary artery disease (incident)	seq.13078.3	CETN2	coxph	0.0153255	0.035986	0.6702	1	0	1	0
Disease	Atherosclerosis	Coronary artery disease (incident)	seq.13082.9	UNC45A	coxph	0.031366	0.0357936	0.380866	1	0	1	0
Disease	Atherosclerosis	Coronary artery disease (incident)	seq.13083.18	VARS1	coxph	0.0690103	0.0371975	0.063562	1	0	1	0
Disease	Atherosclerosis	Coronary artery disease (incident)	seq.13085.18	GLP1R	coxph	-0.024001	0.0395001	0.543441	1	0	1	0
Disease	Atherosclerosis	Coronary artery disease (incident)	seq.13088.397	BTC	coxph	-0.0606976	0.0403432	0.132445	1	0	1	0
Disease	Atherosclerosis	Coronary artery disease (incident)	seq.13089.6	HIF1A	coxph	-0.0454399	0.0375038	0.225662	1	0	1	0
Disease	Atherosclerosis	Coronary artery disease (incident)	seq.13090.17	S100A6	coxph	0.00976762	0.035805	0.785006	1	0	1	0
Disease	Atherosclerosis	Coronary artery disease (incident)	seq.13093.6	SECTM1	coxph	0.0636306	0.0378561	0.0927916	1	0	1	0
Disease	Atherosclerosis	Coronary artery disease (incident)	seq.13094.75	RSPO3	coxph	0.0554436	0.0370824	0.134876	1	0	1	0
Disease	Atherosclerosis	Coronary artery disease (incident)	seq.13095.51	REG1A	coxph	0.110107	0.0397182	0.00556769	1	0	1	0
Disease	Atherosclerosis	Coronary artery disease (incident)	seq.13097.11	BCL2L2	coxph	-0.013567	0.0391301	0.728806	1	0	1	0
Disease	Atherosclerosis	Coronary artery disease (incident)	seq.13098.93	VEGFD	coxph	0.0576131	0.0394024	0.143695	1	0	1	0
Disease	Atherosclerosis	Coronary artery disease (incident)	seq.13101.60	SOST	coxph	0.0672438	0.0380527	0.0772074	1	0	1	0
Disease	Atherosclerosis	Coronary artery disease (incident)	seq.13102.1	FAM3D	coxph	0.0962001	0.0366356	0.00864288	1	0	1	0
Disease	Atherosclerosis	Coronary artery disease (incident)	seq.13103.125	CSH1|CSH2	coxph	-0.049537	0.0374468	0.18588	1	0	1	0
Disease	Atherosclerosis	Coronary artery disease (incident)	seq.13104.32	EFNB1	coxph	0.0306617	0.0380778	0.420681	1	0	1	0
Disease	Atherosclerosis	Coronary artery disease (incident)	seq.13105.7	SNAP25	coxph	0.0497907	0.0348033	0.152535	1	0	1	0
Disease	Atherosclerosis	Coronary artery disease (incident)	seq.13107.9	LYPD3	coxph	-0.0323334	0.0391583	0.408969	1	0	1	0
Disease	Atherosclerosis	Coronary artery disease (incident)	seq.13109.82	NEGR1	coxph	-0.157414	0.0383331	4.01731792299153e-05	0.292782	0	1	0
Disease	Atherosclerosis	Coronary artery disease (incident)	seq.13111.79	BCL6	coxph	-0.0304337	0.034592	0.378973	1	0	1	0
Disease	Atherosclerosis	Coronary artery disease (incident)	seq.13112.179	FSTL1	coxph	0.0546502	0.0369754	0.139404	1	0	1	0
Disease	Atherosclerosis	Coronary artery disease (incident)	seq.13113.7	SPP1	coxph	-0.000113987	0.034585	0.99737	1	0	1	0
Disease	Atherosclerosis	Coronary artery disease (incident)	seq.13114.50	LUM	coxph	-0.0344272	0.0373652	0.356857	1	0	1	0
Disease	Atherosclerosis	Coronary artery disease (incident)	seq.13116.25	CD177	coxph	-0.0245837	0.0357741	0.491961	1	0	1	0
Disease	Atherosclerosis	Coronary artery disease (incident)	seq.13117.232	CHKB	coxph	-0.0341423	0.0373749	0.360975	1	0	1	0
Disease	Atherosclerosis	Coronary artery disease (incident)	seq.13118.5	SMOC1	coxph	0.0713709	0.0451944	0.114291	1	0	1	0
Disease	Atherosclerosis	Coronary artery disease (incident)	seq.13119.26	SERPINA10	coxph	0.0116443	0.0358034	0.745008	1	0	1	0
Disease	Atherosclerosis	Coronary artery disease (incident)	seq.13122.19	FLRT2	coxph	-0.00246431	0.0390129	0.949634	1	0	1	0
Disease	Atherosclerosis	Coronary artery disease (incident)	seq.13123.3	FLRT3	coxph	-0.015907	0.0364498	0.66254	1	0	1	0
Disease	Atherosclerosis	Coronary artery disease (incident)	seq.13124.20	ISLR2	coxph	-0.0196161	0.0362396	0.588309	1	0	1	0
Disease	Atherosclerosis	Coronary artery disease (incident)	seq.13125.45	VTN	coxph	0.021304	0.0353777	0.547049	1	0	1	0
Disease	Atherosclerosis	Coronary artery disease (incident)	seq.13126.52	DSC2	coxph	0.0580748	0.0456407	0.203219	1	0	1	0
Disease	Atherosclerosis	Coronary artery disease (incident)	seq.13129.40	LDLR	coxph	-0.000468005	0.0360538	0.989643	1	0	1	0
Disease	Atherosclerosis	Coronary artery disease (incident)	seq.13130.150	HK2	coxph	0.109076	0.0353686	0.00204248	1	0	1	0
Disease	Atherosclerosis	Coronary artery disease (incident)	seq.13131.5	HK1	coxph	-0.033272	0.0374163	0.373875	1	0	1	0
Disease	Atherosclerosis	Coronary artery disease (incident)	seq.13132.14	SEMA5A	coxph	-0.00867029	0.0345263	0.80172	1	0	1	0
Disease	Atherosclerosis	Coronary artery disease (incident)	seq.13133.73	LTBP4	coxph	-0.0148911	0.0394195	0.70561	1	0	1	0
Disease	Atherosclerosis	Coronary artery disease (incident)	seq.13228.75	MDM2	coxph	-0.0304548	0.0383121	0.426664	1	0	1	0
Disease	Atherosclerosis	Coronary artery disease (incident)	seq.13229.20	MDM4	coxph	-0.0866441	0.0375034	0.0208717	1	0	1	0
Disease	Atherosclerosis	Coronary artery disease (incident)	seq.13230.174	IGHG2	coxph	0.0297618	0.033657	0.376552	1	0	1	0
Disease	Atherosclerosis	Coronary artery disease (incident)	seq.13231.90	IGHG4	coxph	0.00701747	0.0396087	0.859375	1	0	1	0
Disease	Atherosclerosis	Coronary artery disease (incident)	seq.13236.25	WNT3A	coxph	-0.0438776	0.0389443	0.259879	1	0	1	0
Disease	Atherosclerosis	Coronary artery disease (incident)	seq.13240.170	SHANK1	coxph	-0.0527975	0.0359827	0.142294	1	0	1	0
Disease	Atherosclerosis	Coronary artery disease (incident)	seq.13242.134	SHANK3	coxph	0.0554151	0.0370835	0.135089	1	0	1	0
Disease	Atherosclerosis	Coronary artery disease (incident)	seq.13256.21	SHANK1	coxph	-0.0292636	0.0358972	0.414954	1	0	1	0
Disease	Atherosclerosis	Coronary artery disease (incident)	seq.13268.45	WNT5A	coxph	0.0755017	0.03483	0.03018	1	0	1	0
Disease	Atherosclerosis	Coronary artery disease (incident)	seq.13374.4	DEFB113	coxph	-0.0558499	0.0362754	0.123657	1	0	1	0
Disease	Atherosclerosis	Coronary artery disease (incident)	seq.13375.48	SYNGR3	coxph	-0.0145448	0.0374433	0.697685	1	0	1	0
Disease	Atherosclerosis	Coronary artery disease (incident)	seq.13377.3	CYB561D1	coxph	0.0565962	0.0371438	0.127582	1	0	1	0
Disease	Atherosclerosis	Coronary artery disease (incident)	seq.13378.80	C5orf63	coxph	-0.0192876	0.038684	0.618065	1	0	1	0
Disease	Atherosclerosis	Coronary artery disease (incident)	seq.13381.49	B4GALT1	coxph	-0.00628834	0.041761	0.880307	1	0	1	0
Disease	Atherosclerosis	Coronary artery disease (incident)	seq.13384.110	FH	coxph	0.0336466	0.0364787	0.356338	1	0	1	0
Disease	Atherosclerosis	Coronary artery disease (incident)	seq.13386.248	RNF34	coxph	0.0275791	0.0371214	0.457516	1	0	1	0
Disease	Atherosclerosis	Coronary artery disease (incident)	seq.13387.55	EHF	coxph	-0.0218891	0.035528	0.537823	1	0	1	0
Disease	Atherosclerosis	Coronary artery disease (incident)	seq.13388.57	PCSK1	coxph	0.0232634	0.0373401	0.533275	1	0	1	0
Disease	Atherosclerosis	Coronary artery disease (incident)	seq.13392.13	ATP1B1	coxph	-0.0712167	0.0377253	0.0590567	1	0	1	0
Disease	Atherosclerosis	Coronary artery disease (incident)	seq.13393.46	DERL1	coxph	-0.0802392	0.0380979	0.0351928	1	0	1	0
Disease	Atherosclerosis	Coronary artery disease (incident)	seq.13397.88	DEFB4A	coxph	0.058531	0.0360965	0.104907	1	0	1	0
Disease	Atherosclerosis	Coronary artery disease (incident)	seq.13399.33	RELL1	coxph	-0.0422685	0.0350313	0.227589	1	0	1	0
Disease	Atherosclerosis	Coronary artery disease (incident)	seq.13403.5	ETV5	coxph	-0.0396023	0.0346626	0.253244	1	0	1	0
Disease	Atherosclerosis	Coronary artery disease (incident)	seq.13405.61	SPINK2	coxph	0.0773463	0.035784	0.0306585	1	0	1	0
Disease	Atherosclerosis	Coronary artery disease (incident)	seq.13406.161	CD300C	coxph	0.0891864	0.0336086	0.00796198	1	0	1	0
Disease	Atherosclerosis	Coronary artery disease (incident)	seq.13408.23	WFIKKN2	coxph	-0.173303	0.0357036	1.21032241754428e-06	0.00882083	1	0.220521	0
Disease	Atherosclerosis	Coronary artery disease (incident)	seq.13411.21	RNF41	coxph	0.00318836	0.0352363	0.927902	1	0	1	0
Disease	Atherosclerosis	Coronary artery disease (incident)	seq.13412.5	WFDC6	coxph	-0.0598323	0.0374912	0.11051	1	0	1	0
Disease	Atherosclerosis	Coronary artery disease (incident)	seq.13416.8	TMEM132D	coxph	-0.0313542	0.038418	0.414425	1	0	1	0
Disease	Atherosclerosis	Coronary artery disease (incident)	seq.13421.17	TMEM167B	coxph	-0.0561635	0.0412097	0.172924	1	0	1	0
Disease	Atherosclerosis	Coronary artery disease (incident)	seq.13422.66	ENOX2	coxph	-0.0064375	0.0401329	0.872562	1	0	1	0
Disease	Atherosclerosis	Coronary artery disease (incident)	seq.13423.94	PRXL2A	coxph	-0.0427944	0.0372438	0.250543	1	0	1	0
Disease	Atherosclerosis	Coronary artery disease (incident)	seq.13427.66	MAN1C1	coxph	0.0276357	0.0370546	0.455783	1	0	1	0
Disease	Atherosclerosis	Coronary artery disease (incident)	seq.13429.3	WFDC10A	coxph	0.0396813	0.0345428	0.250656	1	0	1	0
Disease	Atherosclerosis	Coronary artery disease (incident)	seq.13430.50	SLC14A1	coxph	-0.0153821	0.0386548	0.690678	1	0	1	0
Disease	Atherosclerosis	Coronary artery disease (incident)	seq.13431.74	SHISAL2A	coxph	0.0668714	0.0348233	0.054819	1	0	1	0
Disease	Atherosclerosis	Coronary artery disease (incident)	seq.13432.9	ZFYVE27	coxph	-0.0054257	0.0342137	0.873998	1	0	1	0
Disease	Atherosclerosis	Coronary artery disease (incident)	seq.13434.172	PARVA	coxph	0.0109674	0.0367046	0.765091	1	0	1	0
Disease	Atherosclerosis	Coronary artery disease (incident)	seq.13435.31	IL20RB	coxph	-0.0188228	0.0346131	0.586574	1	0	1	0
Disease	Atherosclerosis	Coronary artery disease (incident)	seq.13436.54	MAZ	coxph	0.0601966	0.0405255	0.137438	1	0	1	0
Disease	Atherosclerosis	Coronary artery disease (incident)	seq.13438.115	CHRD	coxph	0.0788929	0.0337088	0.0192617	1	0	1	0
Disease	Atherosclerosis	Coronary artery disease (incident)	seq.13439.6	IQCF3	coxph	-0.0378928	0.0398515	0.341681	1	0	1	0
Disease	Atherosclerosis	Coronary artery disease (incident)	seq.13441.30	DIXDC1	coxph	-0.00473465	0.0376218	0.899852	1	0	1	0
Disease	Atherosclerosis	Coronary artery disease (incident)	seq.13447.42	SPRN	coxph	-0.0698712	0.0365176	0.0557023	1	0	1	0
Disease	Atherosclerosis	Coronary artery disease (incident)	seq.13449.25	SF3B4	coxph	0.0451721	0.0397112	0.255323	1	0	1	0
Disease	Atherosclerosis	Coronary artery disease (incident)	seq.13450.49	USP8	coxph	0.0522955	0.0340258	0.124309	1	0	1	0
Disease	Atherosclerosis	Coronary artery disease (incident)	seq.13451.2	FNDC4	coxph	-0.00276344	0.036817	0.940168	1	0	1	0
Disease	Atherosclerosis	Coronary artery disease (incident)	seq.13452.113	SMIM13	coxph	-0.0146632	0.0435061	0.736089	1	0	1	0
Disease	Atherosclerosis	Coronary artery disease (incident)	seq.13453.2	MRPL33	coxph	-0.0198133	0.0342575	0.563019	1	0	1	0
Disease	Atherosclerosis	Coronary artery disease (incident)	seq.13457.33	ELF5	coxph	-0.0265407	0.037887	0.483601	1	0	1	0
Disease	Atherosclerosis	Coronary artery disease (incident)	seq.13459.30	TOR4A	coxph	0.0236324	0.0354714	0.505259	1	0	1	0
Disease	Atherosclerosis	Coronary artery disease (incident)	seq.13460.4	CHAD	coxph	-0.0921574	0.0363988	0.0113452	1	0	1	0
Disease	Atherosclerosis	Coronary artery disease (incident)	seq.13463.1	PXDN	coxph	0.181449	0.0454335	6.50434916079447e-05	0.474037	0	1	0
Disease	Atherosclerosis	Coronary artery disease (incident)	seq.13464.8	NRAC	coxph	-0.0661293	0.0378127	0.0803142	1	0	1	0
Disease	Atherosclerosis	Coronary artery disease (incident)	seq.13465.5	RCAN1	coxph	-0.147341	0.0389925	0.000157654	1	0	1	0
Disease	Atherosclerosis	Coronary artery disease (incident)	seq.13468.5	NEURL4	coxph	-0.0301812	0.0363913	0.406905	1	0	1	0
Disease	Atherosclerosis	Coronary artery disease (incident)	seq.13470.43	PTH1R	coxph	-0.0262689	0.0376812	0.485718	1	0	1	0
Disease	Atherosclerosis	Coronary artery disease (incident)	seq.13472.35	HDHD2	coxph	-0.0260403	0.0380868	0.494159	1	0	1	0
Disease	Atherosclerosis	Coronary artery disease (incident)	seq.13473.55	ITPKA	coxph	-0.02742	0.0366459	0.454314	1	0	1	0
Disease	Atherosclerosis	Coronary artery disease (incident)	seq.13474.40	GSTK1	coxph	0.0456804	0.0422054	0.279104	1	0	1	0
Disease	Atherosclerosis	Coronary artery disease (incident)	seq.13475.10	UBE2D4	coxph	0.107407	0.0411056	0.00897618	1	0	1	0
Disease	Atherosclerosis	Coronary artery disease (incident)	seq.13476.16	KIN	coxph	0.0321502	0.033986	0.344157	1	0	1	0
Disease	Atherosclerosis	Coronary artery disease (incident)	seq.13477.65	LTB4R	coxph	-0.0262955	0.0342561	0.442717	1	0	1	0
Disease	Atherosclerosis	Coronary artery disease (incident)	seq.13479.8	FAM171A2	coxph	-0.0274122	0.0373462	0.462948	1	0	1	0
Disease	Atherosclerosis	Coronary artery disease (incident)	seq.13481.24	TCEA2	coxph	-0.0430357	0.0396289	0.277493	1	0	1	0
Disease	Atherosclerosis	Coronary artery disease (incident)	seq.13482.14	CNOT1	coxph	0.00777797	0.0369742	0.833385	1	0	1	0
Disease	Atherosclerosis	Coronary artery disease (incident)	seq.13484.69	COL1A1	coxph	0.00419585	0.0365066	0.908497	1	0	1	0
Disease	Atherosclerosis	Coronary artery disease (incident)	seq.13485.20	TMEM87B	coxph	0.0232768	0.0378993	0.5391	1	0	1	0
Disease	Atherosclerosis	Coronary artery disease (incident)	seq.13486.9	PKD2	coxph	-0.134121	0.0403777	0.000894864	1	0	1	0
Disease	Atherosclerosis	Coronary artery disease (incident)	seq.13487.24	UNC93B1	coxph	0.0137639	0.0349297	0.693547	1	0	1	0
Disease	Atherosclerosis	Coronary artery disease (incident)	seq.13488.3	ARFIP1	coxph	-0.0469394	0.0411438	0.253928	1	0	1	0
Disease	Atherosclerosis	Coronary artery disease (incident)	seq.13490.1	MPP6	coxph	0.0590001	0.0369767	0.110578	1	0	1	0
Disease	Atherosclerosis	Coronary artery disease (incident)	seq.13491.40	PDE6D	coxph	0.0201735	0.0350007	0.564362	1	0	1	0
Disease	Atherosclerosis	Coronary artery disease (incident)	seq.13492.44	HSPA9	coxph	0.0212881	0.0345597	0.537907	1	0	1	0
Disease	Atherosclerosis	Coronary artery disease (incident)	seq.13493.5	GRID1	coxph	0.00854431	0.0352358	0.808401	1	0	1	0
Disease	Atherosclerosis	Coronary artery disease (incident)	seq.13494.6	CERS5	coxph	-0.0263627	0.0384369	0.492795	1	0	1	0
Disease	Atherosclerosis	Coronary artery disease (incident)	seq.13495.48	HCAR2	coxph	-0.0378013	0.0361869	0.296202	1	0	1	0
Disease	Atherosclerosis	Coronary artery disease (incident)	seq.13496.19	HMGCS1	coxph	0.0270858	0.0425036	0.523956	1	0	1	0
Disease	Atherosclerosis	Coronary artery disease (incident)	seq.13497.34	EIF3J	coxph	-0.0613432	0.0386605	0.112577	1	0	1	0
Disease	Atherosclerosis	Coronary artery disease (incident)	seq.13498.1	MIOX	coxph	-0.0213008	0.0370644	0.565497	1	0	1	0
Disease	Atherosclerosis	Coronary artery disease (incident)	seq.13499.30	F8	coxph	-0.00253768	0.0363312	0.944314	1	0	1	0
Disease	Atherosclerosis	Coronary artery disease (incident)	seq.13501.10	SLC35G2	coxph	-0.0182092	0.0368259	0.620976	1	0	1	0
Disease	Atherosclerosis	Coronary artery disease (incident)	seq.13502.2	SLC26A11	coxph	-0.0322379	0.0379698	0.395859	1	0	1	0
Disease	Atherosclerosis	Coronary artery disease (incident)	seq.13503.19	ARL6IP5	coxph	0.0217425	0.0365106	0.551502	1	0	1	0
Disease	Atherosclerosis	Coronary artery disease (incident)	seq.13504.147	HNRNPR	coxph	0.0719846	0.0421637	0.0877728	1	0	1	0
Disease	Atherosclerosis	Coronary artery disease (incident)	seq.13506.10	DUS2	coxph	-0.0468618	0.03768	0.213618	1	0	1	0
Disease	Atherosclerosis	Coronary artery disease (incident)	seq.13507.51	TRADD	coxph	0.0154443	0.0376655	0.681778	1	0	1	0
Disease	Atherosclerosis	Coronary artery disease (incident)	seq.13509.5	SCAMP5	coxph	-0.057146	0.0368429	0.120884	1	0	1	0
Disease	Atherosclerosis	Coronary artery disease (incident)	seq.13510.7	ATP2A3	coxph	-0.0816992	0.0399273	0.0407368	1	0	1	0
Disease	Atherosclerosis	Coronary artery disease (incident)	seq.13511.29	SATB1	coxph	-0.00353732	0.0377506	0.925346	1	0	1	0
Disease	Atherosclerosis	Coronary artery disease (incident)	seq.13512.28	HNRNPR	coxph	-0.0172479	0.0396681	0.663704	1	0	1	0
Disease	Atherosclerosis	Coronary artery disease (incident)	seq.13513.174	PIAS3	coxph	-0.0387186	0.0383594	0.3128	1	0	1	0
Disease	Atherosclerosis	Coronary artery disease (incident)	seq.13514.121	RAB35	coxph	0.061597	0.0339565	0.0696782	1	0	1	0
Disease	Atherosclerosis	Coronary artery disease (incident)	seq.13515.8	RPRD1A	coxph	-0.0246795	0.0390107	0.526972	1	0	1	0
Disease	Atherosclerosis	Coronary artery disease (incident)	seq.13516.46	EMC4	coxph	-0.0720856	0.0383148	0.0599169	1	0	1	0
Disease	Atherosclerosis	Coronary artery disease (incident)	seq.13517.3	PTCHD3	coxph	-0.00390822	0.0346592	0.91022	1	0	1	0
Disease	Atherosclerosis	Coronary artery disease (incident)	seq.13518.5	ASAP2	coxph	0.00271959	0.0346936	0.937519	1	0	1	0
Disease	Atherosclerosis	Coronary artery disease (incident)	seq.13519.112	ARHGEF25	coxph	-0.0434659	0.0387845	0.262415	1	0	1	0
Disease	Atherosclerosis	Coronary artery disease (incident)	seq.13522.20	VSNL1	coxph	-0.0495991	0.0358031	0.165952	1	0	1	0
Disease	Atherosclerosis	Coronary artery disease (incident)	seq.13524.25	HS6ST2	coxph	-0.0135924	0.0358626	0.704677	1	0	1	0
Disease	Atherosclerosis	Coronary artery disease (incident)	seq.13525.17	KCNG4	coxph	-0.0704246	0.0389685	0.0707281	1	0	1	0
Disease	Atherosclerosis	Coronary artery disease (incident)	seq.13526.5	SSB	coxph	0.0134046	0.0340369	0.693711	1	0	1	0
Disease	Atherosclerosis	Coronary artery disease (incident)	seq.13529.39	NAP1L2	coxph	-0.0651424	0.0385376	0.0909596	1	0	1	0
Disease	Atherosclerosis	Coronary artery disease (incident)	seq.13530.5	UTS2R	coxph	0.0151269	0.0352154	0.66752	1	0	1	0
Disease	Atherosclerosis	Coronary artery disease (incident)	seq.13532.25	CNEP1R1	coxph	0.0474561	0.0392733	0.226911	1	0	1	0
Disease	Atherosclerosis	Coronary artery disease (incident)	seq.13534.20	MYOM2	coxph	0.0203028	0.0358372	0.571034	1	0	1	0
Disease	Atherosclerosis	Coronary artery disease (incident)	seq.13535.2	CERT1	coxph	0.0539462	0.0352322	0.12573	1	0	1	0
Disease	Atherosclerosis	Coronary artery disease (incident)	seq.13536.56	POLI	coxph	0.00472869	0.0341758	0.889953	1	0	1	0
Disease	Atherosclerosis	Coronary artery disease (incident)	seq.13539.131	KCNN1	coxph	0.00794395	0.0384963	0.836512	1	0	1	0
Disease	Atherosclerosis	Coronary artery disease (incident)	seq.13540.1	GPR26	coxph	0.00595369	0.0399064	0.881403	1	0	1	0
Disease	Atherosclerosis	Coronary artery disease (incident)	seq.13541.1	MYCT1	coxph	-0.0175594	0.0366838	0.632175	1	0	1	0
Disease	Atherosclerosis	Coronary artery disease (incident)	seq.13543.7	PTGR1	coxph	0.04281	0.0349774	0.220978	1	0	1	0
Disease	Atherosclerosis	Coronary artery disease (incident)	seq.13544.9	ARHGAP45	coxph	0.0692087	0.0347711	0.0465457	1	0	1	0
Disease	Atherosclerosis	Coronary artery disease (incident)	seq.13545.97	EIF1AD	coxph	0.0454399	0.035081	0.195222	1	0	1	0
Disease	Atherosclerosis	Coronary artery disease (incident)	seq.13547.5	HTR7	coxph	0.0605588	0.0343639	0.0780223	1	0	1	0
Disease	Atherosclerosis	Coronary artery disease (incident)	seq.13548.53	PLPP4	coxph	-0.0327799	0.0401302	0.414021	1	0	1	0
Disease	Atherosclerosis	Coronary artery disease (incident)	seq.13549.15	ADAM29	coxph	-0.011987	0.0380354	0.752645	1	0	1	0
Disease	Atherosclerosis	Coronary artery disease (incident)	seq.13552.7	SWAP70	coxph	0.0366614	0.0364209	0.314124	1	0	1	0
Disease	Atherosclerosis	Coronary artery disease (incident)	seq.13553.4	DCUN1D3	coxph	-0.069793	0.035107	0.0468111	1	0	1	0
Disease	Atherosclerosis	Coronary artery disease (incident)	seq.13554.78	REPIN1	coxph	-0.0875333	0.0411373	0.0333508	1	0	1	0
Disease	Atherosclerosis	Coronary artery disease (incident)	seq.13556.28	HTR2A	coxph	-0.0588227	0.0422624	0.163969	1	0	1	0
Disease	Atherosclerosis	Coronary artery disease (incident)	seq.13557.3	NECTIN3	coxph	-0.0194587	0.0376952	0.605706	1	0	1	0
Disease	Atherosclerosis	Coronary artery disease (incident)	seq.13561.5	HTR6	coxph	-0.0156338	0.0360167	0.664236	1	0	1	0
Disease	Atherosclerosis	Coronary artery disease (incident)	seq.13563.259	ACBD7	coxph	-0.0251847	0.0349072	0.470617	1	0	1	0
Disease	Atherosclerosis	Coronary artery disease (incident)	seq.13565.2	RBL2	coxph	0.0887845	0.0353204	0.0119476	1	0	1	0
Disease	Atherosclerosis	Coronary artery disease (incident)	seq.13566.2	SSU72	coxph	0.0314337	0.0344259	0.361198	1	0	1	0
Disease	Atherosclerosis	Coronary artery disease (incident)	seq.13567.1	DPYSL2	coxph	-0.0685116	0.0345302	0.0472438	1	0	1	0
Disease	Atherosclerosis	Coronary artery disease (incident)	seq.13568.30	PSMD4	coxph	-0.0591955	0.0363067	0.103011	1	0	1	0
Disease	Atherosclerosis	Coronary artery disease (incident)	seq.13570.43	HDLBP	coxph	0.067111	0.0328789	0.0412352	1	0	1	0
Disease	Atherosclerosis	Coronary artery disease (incident)	seq.13572.43	PSMD11	coxph	0.00714316	0.034681	0.836816	1	0	1	0
Disease	Atherosclerosis	Coronary artery disease (incident)	seq.13573.5	ARPC3	coxph	0.0518786	0.040292	0.197897	1	0	1	0
Disease	Atherosclerosis	Coronary artery disease (incident)	seq.13574.50	RND1	coxph	-0.028476	0.0362439	0.432057	1	0	1	0
Disease	Atherosclerosis	Coronary artery disease (incident)	seq.13575.40	DVL2	coxph	0.0204119	0.0366095	0.577147	1	0	1	0
Disease	Atherosclerosis	Coronary artery disease (incident)	seq.13576.15	GSTP1	coxph	-0.0524777	0.0376812	0.163717	1	0	1	0
Disease	Atherosclerosis	Coronary artery disease (incident)	seq.13577.25	U2AF2	coxph	0.0551626	0.0337099	0.101757	1	0	1	0
Disease	Atherosclerosis	Coronary artery disease (incident)	seq.13578.98	ABLIM3	coxph	0.0407734	0.03393	0.229483	1	0	1	0
Disease	Atherosclerosis	Coronary artery disease (incident)	seq.13580.2	UAP1	coxph	-0.0104677	0.0357939	0.769947	1	0	1	0
Disease	Atherosclerosis	Coronary artery disease (incident)	seq.13583.19	APAF1	coxph	-0.034203	0.0373823	0.360217	1	0	1	0
Disease	Atherosclerosis	Coronary artery disease (incident)	seq.13587.10	RACGAP1	coxph	0.00300866	0.0368313	0.934895	1	0	1	0
Disease	Atherosclerosis	Coronary artery disease (incident)	seq.13588.11	ANXA9	coxph	-0.00579805	0.0348499	0.867864	1	0	1	0
Disease	Atherosclerosis	Coronary artery disease (incident)	seq.13589.10	APBB3	coxph	-0.0283082	0.0373569	0.448584	1	0	1	0
Disease	Atherosclerosis	Coronary artery disease (incident)	seq.13590.1	REXO2	coxph	-0.0689385	0.0359959	0.0554699	1	0	1	0
Disease	Atherosclerosis	Coronary artery disease (incident)	seq.13591.31	PRIM1	coxph	0.0316354	0.033955	0.351498	1	0	1	0
Disease	Atherosclerosis	Coronary artery disease (incident)	seq.13594.158	GGA1	coxph	0.148248	0.0408667	0.000286064	1	0	1	0
Disease	Atherosclerosis	Coronary artery disease (incident)	seq.13595.20	THTPA	coxph	-0.0250329	0.0388291	0.519125	1	0	1	0
Disease	Atherosclerosis	Coronary artery disease (incident)	seq.13596.3	RAB27B	coxph	-0.0451504	0.0359249	0.208826	1	0	1	0
Disease	Atherosclerosis	Coronary artery disease (incident)	seq.13597.20	RAB31	coxph	0.0658013	0.0361547	0.06876	1	0	1	0
Disease	Atherosclerosis	Coronary artery disease (incident)	seq.13599.15	RABEPK	coxph	0.0292301	0.0381311	0.443339	1	0	1	0
Disease	Atherosclerosis	Coronary artery disease (incident)	seq.13602.6	SNU13	coxph	0.0985919	0.0351695	0.00505774	1	0	1	0
Disease	Atherosclerosis	Coronary artery disease (incident)	seq.13603.7	RFESD	coxph	-0.0318369	0.0364961	0.383025	1	0	1	0
Disease	Atherosclerosis	Coronary artery disease (incident)	seq.13604.27	NEURL1	coxph	0.0159217	0.0395505	0.687268	1	0	1	0
Disease	Atherosclerosis	Coronary artery disease (incident)	seq.13605.16	ANXA10	coxph	0.0232783	0.0387797	0.548326	1	0	1	0
Disease	Atherosclerosis	Coronary artery disease (incident)	seq.13609.11	GTF2I	coxph	0.0151795	0.0381966	0.691069	1	0	1	0
Disease	Atherosclerosis	Coronary artery disease (incident)	seq.13610.9	MAGEA10	coxph	0.0196956	0.0363908	0.588353	1	0	1	0
Disease	Atherosclerosis	Coronary artery disease (incident)	seq.13612.7	CYTIP	coxph	0.0404948	0.0339656	0.233171	1	0	1	0
Disease	Atherosclerosis	Coronary artery disease (incident)	seq.13613.23	AK5	coxph	-0.0670558	0.0360436	0.0628276	1	0	1	0
Disease	Atherosclerosis	Coronary artery disease (incident)	seq.13614.6	CREBBP	coxph	0.0926369	0.037065	0.0124436	1	0	1	0
Disease	Atherosclerosis	Coronary artery disease (incident)	seq.13615.60	NCK2	coxph	0.0374622	0.0341667	0.27288	1	0	1	0
Disease	Atherosclerosis	Coronary artery disease (incident)	seq.13618.15	MAD1L1	coxph	-0.0168334	0.0404423	0.677241	1	0	1	0
Disease	Atherosclerosis	Coronary artery disease (incident)	seq.13620.10	GET3	coxph	0.0238881	0.0366834	0.514919	1	0	1	0
Disease	Atherosclerosis	Coronary artery disease (incident)	seq.13621.31	AP2A2	coxph	0.0904738	0.040393	0.0251015	1	0	1	0
Disease	Atherosclerosis	Coronary artery disease (incident)	seq.13622.16	PPP2R5A	coxph	-0.00786181	0.0372593	0.832885	1	0	1	0
Disease	Atherosclerosis	Coronary artery disease (incident)	seq.13623.4	KMT2D	coxph	-0.0298993	0.0387012	0.439779	1	0	1	0
Disease	Atherosclerosis	Coronary artery disease (incident)	seq.13624.17	NADK	coxph	0.0974973	0.0361988	0.00707302	1	0	1	0
Disease	Atherosclerosis	Coronary artery disease (incident)	seq.13625.19	SSB	coxph	0.0372451	0.0331742	0.261559	1	0	1	0
Disease	Atherosclerosis	Coronary artery disease (incident)	seq.13628.58	GRB14	coxph	-0.0315986	0.0392105	0.420318	1	0	1	0
Disease	Atherosclerosis	Coronary artery disease (incident)	seq.13629.25	ATG4B	coxph	-0.0352985	0.0344159	0.305059	1	0	1	0
Disease	Atherosclerosis	Coronary artery disease (incident)	seq.13631.1	RBBP5	coxph	0.000340504	0.0357935	0.99241	1	0	1	0
Disease	Atherosclerosis	Coronary artery disease (incident)	seq.13632.10	ZYX	coxph	0.0104893	0.0347841	0.762992	1	0	1	0
Disease	Atherosclerosis	Coronary artery disease (incident)	seq.13634.209	PIR	coxph	-0.00336787	0.034652	0.922575	1	0	1	0
Disease	Atherosclerosis	Coronary artery disease (incident)	seq.13636.20	NAP1L1	coxph	0.00146804	0.034776	0.966328	1	0	1	0
Disease	Atherosclerosis	Coronary artery disease (incident)	seq.13639.101	USO1	coxph	0.0267269	0.0368063	0.467747	1	0	1	0
Disease	Atherosclerosis	Coronary artery disease (incident)	seq.13640.5	BCL6	coxph	9.34476594406356e-05	0.0344516	0.997836	1	0	1	0
Disease	Atherosclerosis	Coronary artery disease (incident)	seq.13642.90	IFIT3	coxph	0.0326837	0.0339131	0.335173	1	0	1	0
Disease	Atherosclerosis	Coronary artery disease (incident)	seq.13644.30	HGS	coxph	0.00900729	0.0340047	0.791099	1	0	1	0
Disease	Atherosclerosis	Coronary artery disease (incident)	seq.13645.14	DHX38	coxph	-0.0143585	0.0370323	0.698216	1	0	1	0
Disease	Atherosclerosis	Coronary artery disease (incident)	seq.13650.11	KCNIP1	coxph	0.00750878	0.0420431	0.858254	1	0	1	0
Disease	Atherosclerosis	Coronary artery disease (incident)	seq.13651.54	ZFP91	coxph	-0.0334647	0.0345588	0.332875	1	0	1	0
Disease	Atherosclerosis	Coronary artery disease (incident)	seq.13652.2	TOM1L1	coxph	-0.0359042	0.0399844	0.369209	1	0	1	0
Disease	Atherosclerosis	Coronary artery disease (incident)	seq.13653.335	MACROD1	coxph	0.0373084	0.037148	0.315225	1	0	1	0
Disease	Atherosclerosis	Coronary artery disease (incident)	seq.13654.1	ROCK2	coxph	-0.00333191	0.0347611	0.923639	1	0	1	0
Disease	Atherosclerosis	Coronary artery disease (incident)	seq.13655.34	NCL	coxph	0.0540567	0.0367332	0.141128	1	0	1	0
Disease	Atherosclerosis	Coronary artery disease (incident)	seq.13657.2	PNKP	coxph	0.077387	0.0346084	0.025347	1	0	1	0
Disease	Atherosclerosis	Coronary artery disease (incident)	seq.13658.31	PDGFC	coxph	0.0541193	0.035663	0.129135	1	0	1	0
Disease	Atherosclerosis	Coronary artery disease (incident)	seq.13659.36	ATP13A1	coxph	0.156162	0.0387106	5.48133627414131e-05	0.39948	0	1	0
Disease	Atherosclerosis	Coronary artery disease (incident)	seq.13660.76	ANGPT2	coxph	0.189155	0.0384027	8.41197906796434e-07	0.00613065	1	0.153266	0
Disease	Atherosclerosis	Coronary artery disease (incident)	seq.13661.193	CST5	coxph	0.00195618	0.0346795	0.955017	1	0	1	0
Disease	Atherosclerosis	Coronary artery disease (incident)	seq.13663.2	IL4	coxph	-0.0141088	0.0403455	0.726565	1	0	1	0
Disease	Atherosclerosis	Coronary artery disease (incident)	seq.13665.35	PPP2R3A	coxph	0.0178502	0.0363257	0.623149	1	0	1	0
Disease	Atherosclerosis	Coronary artery disease (incident)	seq.13666.222	CA10	coxph	-0.0468799	0.0372513	0.208219	1	0	1	0
Disease	Atherosclerosis	Coronary artery disease (incident)	seq.13668.44	TYRO3	coxph	-0.0265978	0.0350055	0.447364	1	0	1	0
Disease	Atherosclerosis	Coronary artery disease (incident)	seq.13669.6	FGFR3	coxph	-0.0471818	0.0375993	0.20953	1	0	1	0
Disease	Atherosclerosis	Coronary artery disease (incident)	seq.13670.81	PLA2G2E	coxph	-0.0322528	0.0359755	0.369975	1	0	1	0
Disease	Atherosclerosis	Coronary artery disease (incident)	seq.13671.40	ELANE	coxph	0.0759924	0.0364729	0.0372028	1	0	1	0
Disease	Atherosclerosis	Coronary artery disease (incident)	seq.13672.3	HSPA6	coxph	0.0171734	0.037733	0.649016	1	0	1	0
Disease	Atherosclerosis	Coronary artery disease (incident)	seq.13673.21	CCT7	coxph	-0.0273338	0.0353354	0.439196	1	0	1	0
Disease	Atherosclerosis	Coronary artery disease (incident)	seq.13676.46	INHBB	coxph	0.0725643	0.03877	0.0612537	1	0	1	0
Disease	Atherosclerosis	Coronary artery disease (incident)	seq.13678.169	CFD	coxph	0.0132738	0.0405583	0.743459	1	0	1	0
Disease	Atherosclerosis	Coronary artery disease (incident)	seq.13680.3	NAB2	coxph	0.00322388	0.0356749	0.927995	1	0	1	0
Disease	Atherosclerosis	Coronary artery disease (incident)	seq.13681.173	CSNK2A2	coxph	-0.00632629	0.040591	0.876148	1	0	1	0
Disease	Atherosclerosis	Coronary artery disease (incident)	seq.13682.47	CSF1R	coxph	0.0381675	0.0361359	0.290868	1	0	1	0
Disease	Atherosclerosis	Coronary artery disease (incident)	seq.13683.18	CLCNKB	coxph	-0.116633	0.0379008	0.00208876	1	0	1	0
Disease	Atherosclerosis	Coronary artery disease (incident)	seq.13686.2	IL5RA	coxph	-0.0150795	0.0354957	0.670962	1	0	1	0
Disease	Atherosclerosis	Coronary artery disease (incident)	seq.13687.5	CCL1	coxph	0.018718	0.0364328	0.607415	1	0	1	0
Disease	Atherosclerosis	Coronary artery disease (incident)	seq.13688.2	CAPSL	coxph	0.0304703	0.0339383	0.369284	1	0	1	0
Disease	Atherosclerosis	Coronary artery disease (incident)	seq.13689.2	ODC1	coxph	0.0157176	0.0381296	0.680181	1	0	1	0
Disease	Atherosclerosis	Coronary artery disease (incident)	seq.13690.26	BGN	coxph	-0.0913084	0.0370701	0.013773	1	0	1	0
Disease	Atherosclerosis	Coronary artery disease (incident)	seq.13691.10	SLC5A8	coxph	0.0486274	0.0360493	0.177365	1	0	1	0
Disease	Atherosclerosis	Coronary artery disease (incident)	seq.13692.154	CCN4	coxph	-0.0172631	0.0342218	0.613946	1	0	1	0
Disease	Atherosclerosis	Coronary artery disease (incident)	seq.13693.5	CDNF	coxph	-0.0353011	0.0376019	0.347827	1	0	1	0
Disease	Atherosclerosis	Coronary artery disease (incident)	seq.13694.24	CRLF2	coxph	-0.0170767	0.0334983	0.610208	1	0	1	0
Disease	Atherosclerosis	Coronary artery disease (incident)	seq.13697.51	GPD1	coxph	0.0347894	0.0363688	0.338782	1	0	1	0
Disease	Atherosclerosis	Coronary artery disease (incident)	seq.13698.28	KIAA0319L	coxph	-0.0104856	0.0403828	0.79513	1	0	1	0
Disease	Atherosclerosis	Coronary artery disease (incident)	seq.13699.6	KLK3	coxph	-0.0344395	0.0599197	0.565453	1	0	1	0
Disease	Atherosclerosis	Coronary artery disease (incident)	seq.13700.10	ANXA2	coxph	0.0428696	0.0371252	0.248201	1	0	1	0
Disease	Atherosclerosis	Coronary artery disease (incident)	seq.13701.2	CXCL13	coxph	0.0828602	0.0357691	0.0205292	1	0	1	0
Disease	Atherosclerosis	Coronary artery disease (incident)	seq.13704.5	HMGCS2	coxph	-0.0149548	0.0357954	0.676104	1	0	1	0
Disease	Atherosclerosis	Coronary artery disease (incident)	seq.13706.12	IL12RB1	coxph	0.0370294	0.0373795	0.321864	1	0	1	0
Disease	Atherosclerosis	Coronary artery disease (incident)	seq.13707.27	SPARCL1	coxph	-0.0644969	0.0377129	0.0872276	1	0	1	0
Disease	Atherosclerosis	Coronary artery disease (incident)	seq.13708.56	KLK8	coxph	-0.0584093	0.0392246	0.136462	1	0	1	0
Disease	Atherosclerosis	Coronary artery disease (incident)	seq.13710.6	SERPING1	coxph	0.00154134	0.0354792	0.965348	1	0	1	0
Disease	Atherosclerosis	Coronary artery disease (incident)	seq.13711.10	CLTC	coxph	0.0223638	0.0409077	0.584591	1	0	1	0
Disease	Atherosclerosis	Coronary artery disease (incident)	seq.13712.104	GZMA	coxph	-0.00193197	0.0394206	0.960912	1	0	1	0
Disease	Atherosclerosis	Coronary artery disease (incident)	seq.13713.164	SEC22A	coxph	-0.0314283	0.0378663	0.40655	1	0	1	0
Disease	Atherosclerosis	Coronary artery disease (incident)	seq.13717.15	FCN2	coxph	-0.0194588	0.0346968	0.574918	1	0	1	0
Disease	Atherosclerosis	Coronary artery disease (incident)	seq.13719.19	PAK4	coxph	-0.0275094	0.0363973	0.449763	1	0	1	0
Disease	Atherosclerosis	Coronary artery disease (incident)	seq.13720.95	PRTN3	coxph	0.0357401	0.0365817	0.328572	1	0	1	0
Disease	Atherosclerosis	Coronary artery disease (incident)	seq.13722.105	C9	coxph	0.130708	0.0350512	0.0001922	1	0	1	0
Disease	Atherosclerosis	Coronary artery disease (incident)	seq.13723.6	IL10	coxph	0.0398353	0.0366652	0.277275	1	0	1	0
Disease	Atherosclerosis	Coronary artery disease (incident)	seq.13724.27	FGF19	coxph	0.0264008	0.0354119	0.455948	1	0	1	0
Disease	Atherosclerosis	Coronary artery disease (incident)	seq.13725.3	FGF16	coxph	0.0463022	0.0415666	0.26531	1	0	1	0
Disease	Atherosclerosis	Coronary artery disease (incident)	seq.13726.4	CD80	coxph	0.00131397	0.035616	0.970571	1	0	1	0
Disease	Atherosclerosis	Coronary artery disease (incident)	seq.13727.44	SPOP	coxph	-0.00454072	0.0347664	0.896087	1	0	1	0
Disease	Atherosclerosis	Coronary artery disease (incident)	seq.13728.19	ERP29	coxph	0.0108442	0.0369156	0.768943	1	0	1	0
Disease	Atherosclerosis	Coronary artery disease (incident)	seq.13729.26	SFXN5	coxph	-0.0572472	0.0371844	0.12367	1	0	1	0
Disease	Atherosclerosis	Coronary artery disease (incident)	seq.13730.18	CTSC	coxph	0.0580734	0.0355223	0.102082	1	0	1	0
Disease	Atherosclerosis	Coronary artery disease (incident)	seq.13731.14	C7	coxph	0.118067	0.0393441	0.00269198	1	0	1	0
Disease	Atherosclerosis	Coronary artery disease (incident)	seq.13732.79	CTF1	coxph	0.0409568	0.0355768	0.249641	1	0	1	0
Disease	Atherosclerosis	Coronary artery disease (incident)	seq.13733.5	IL12B	coxph	-0.00962864	0.0371041	0.795247	1	0	1	0
Disease	Atherosclerosis	Coronary artery disease (incident)	seq.13734.22	IFNL1	coxph	0.0322732	0.0350095	0.356612	1	0	1	0
Disease	Atherosclerosis	Coronary artery disease (incident)	seq.13735.1	RAP1GAP	coxph	-0.0276312	0.0370253	0.455499	1	0	1	0
Disease	Atherosclerosis	Coronary artery disease (incident)	seq.13738.8	INHBA	coxph	0.0624925	0.0365502	0.0873078	1	0	1	0
Disease	Atherosclerosis	Coronary artery disease (incident)	seq.13739.3	FLRT1	coxph	-0.00303043	0.0370568	0.934823	1	0	1	0
