## Supplementary Table 1 for "Systematic comparison of observational and Mendelian Randomization estimates for cardiometabolic proteomic signatures" (part 2 of 3)

### Sheet: results_observed_protein_signat (continued)
Supplementary Table S1. Results from regression analyses of SOMAmer–phenotype associations in AGES-RS
Disease	Atherosclerosis	Coronary artery disease (incident)	seq.13740.51	FRZB	coxph	0.0940117	0.0352364	0.00762979	1	0	1	0
Disease	Atherosclerosis	Coronary artery disease (incident)	seq.13741.36	IGFBP1	coxph	0.00677674	0.0367864	0.853842	1	0	1	0
Disease	Atherosclerosis	Coronary artery disease (incident)	seq.13742.66	IL22	coxph	-0.00699397	0.0362413	0.846972	1	0	1	0
Disease	Atherosclerosis	Coronary artery disease (incident)	seq.13743.56	CUL4B	coxph	0.0220462	0.0386292	0.568193	1	0	1	0
Disease	Atherosclerosis	Coronary artery disease (incident)	seq.13744.37	IL3RA	coxph	0.0676155	0.038856	0.0818319	1	0	1	0
Disease	Atherosclerosis	Coronary artery disease (incident)	seq.13745.10	PKD2	coxph	0.00854512	0.0380756	0.822427	1	0	1	0
Disease	Atherosclerosis	Coronary artery disease (incident)	seq.13747.9	CA6	coxph	-0.126513	0.0367081	0.000567993	1	0	1	0
Disease	Atherosclerosis	Coronary artery disease (incident)	seq.13748.4	CCL8	coxph	0.0491647	0.0361036	0.173271	1	0	1	0
Disease	Atherosclerosis	Coronary artery disease (incident)	seq.13924.13	MYZAP	coxph	-0.0108346	0.0393768	0.7832	1	0	1	0
Disease	Atherosclerosis	Coronary artery disease (incident)	seq.13926.1	RMI1	coxph	0.0277042	0.0390503	0.478045	1	0	1	0
Disease	Atherosclerosis	Coronary artery disease (incident)	seq.13929.27	CROT	coxph	-0.0320342	0.0354792	0.366579	1	0	1	0
Disease	Atherosclerosis	Coronary artery disease (incident)	seq.13930.3	APOBEC3G	coxph	0.0463575	0.0377298	0.219195	1	0	1	0
Disease	Atherosclerosis	Coronary artery disease (incident)	seq.13931.22	PSMD9	coxph	-0.0343104	0.038403	0.371626	1	0	1	0
Disease	Atherosclerosis	Coronary artery disease (incident)	seq.13932.45	ARHGEF7	coxph	-0.0256336	0.0406814	0.528626	1	0	1	0
Disease	Atherosclerosis	Coronary artery disease (incident)	seq.13933.276	NAB1	coxph	-0.037487	0.0357507	0.294378	1	0	1	0
Disease	Atherosclerosis	Coronary artery disease (incident)	seq.13934.3	MCF2L	coxph	-0.0807923	0.0383961	0.0353627	1	0	1	0
Disease	Atherosclerosis	Coronary artery disease (incident)	seq.13936.24	PGK2	coxph	-0.0250313	0.0384677	0.515235	1	0	1	0
Disease	Atherosclerosis	Coronary artery disease (incident)	seq.13937.75	CAND1	coxph	0.0406062	0.0362237	0.262295	1	0	1	0
Disease	Atherosclerosis	Coronary artery disease (incident)	seq.13939.14	UGP2	coxph	0.0288959	0.0346784	0.404702	1	0	1	0
Disease	Atherosclerosis	Coronary artery disease (incident)	seq.13940.19	IFI16	coxph	0.167985	0.0348798	1.46379157485954e-06	0.0106681	1	0.266703	0
Disease	Atherosclerosis	Coronary artery disease (incident)	seq.13941.82	FARS2	coxph	0.00906833	0.0384625	0.813611	1	0	1	0
Disease	Atherosclerosis	Coronary artery disease (incident)	seq.13942.140	SPSB1	coxph	-0.0295098	0.0381832	0.439612	1	0	1	0
Disease	Atherosclerosis	Coronary artery disease (incident)	seq.13943.38	DPY30	coxph	0.0969157	0.0404673	0.0166242	1	0	1	0
Disease	Atherosclerosis	Coronary artery disease (incident)	seq.13944.3	SULT1A3	coxph	-0.0683848	0.0364512	0.0606465	1	0	1	0
Disease	Atherosclerosis	Coronary artery disease (incident)	seq.13946.8	DDX23	coxph	-0.0207693	0.0380906	0.585574	1	0	1	0
Disease	Atherosclerosis	Coronary artery disease (incident)	seq.13947.371	NUDT12	coxph	-0.0258918	0.0394183	0.511279	1	0	1	0
Disease	Atherosclerosis	Coronary artery disease (incident)	seq.13948.50	GABBR2	coxph	-0.00341383	0.0374032	0.927277	1	0	1	0
Disease	Atherosclerosis	Coronary artery disease (incident)	seq.13950.9	CERT1	coxph	0.089135	0.0415621	0.0319831	1	0	1	0
Disease	Atherosclerosis	Coronary artery disease (incident)	seq.13954.9	GNPNAT1	coxph	0.0362055	0.0345515	0.294698	1	0	1	0
Disease	Atherosclerosis	Coronary artery disease (incident)	seq.13955.33	DAPK1	coxph	0.0533569	0.0341889	0.118606	1	0	1	0
Disease	Atherosclerosis	Coronary artery disease (incident)	seq.13958.5	RBM46	coxph	0.0263874	0.0336303	0.43267	1	0	1	0
Disease	Atherosclerosis	Coronary artery disease (incident)	seq.13959.7	LAP3	coxph	0.100976	0.0351475	0.00406709	1	0	1	0
Disease	Atherosclerosis	Coronary artery disease (incident)	seq.13960.15	AGAP3	coxph	-0.0803302	0.0374856	0.0321161	1	0	1	0
Disease	Atherosclerosis	Coronary artery disease (incident)	seq.13961.18	KIF3A	coxph	0.0358577	0.0370341	0.332927	1	0	1	0
Disease	Atherosclerosis	Coronary artery disease (incident)	seq.13963.7	TOLLIP	coxph	0.0778457	0.0377918	0.039412	1	0	1	0
Disease	Atherosclerosis	Coronary artery disease (incident)	seq.13966.30	MYOM3	coxph	0.0508011	0.035278	0.14986	1	0	1	0
Disease	Atherosclerosis	Coronary artery disease (incident)	seq.13967.14	TXNRD1	coxph	0.00873475	0.036203	0.809345	1	0	1	0
Disease	Atherosclerosis	Coronary artery disease (incident)	seq.13969.24	KPNA6	coxph	-0.0111347	0.0353211	0.752578	1	0	1	0
Disease	Atherosclerosis	Coronary artery disease (incident)	seq.13972.4	HSD17B14	coxph	0.0025349	0.0350483	0.942343	1	0	1	0
Disease	Atherosclerosis	Coronary artery disease (incident)	seq.13973.62	TTL	coxph	-0.00576639	0.0348794	0.868689	1	0	1	0
Disease	Atherosclerosis	Coronary artery disease (incident)	seq.13975.56	PPFIA1	coxph	-0.0265687	0.0342214	0.437527	1	0	1	0
Disease	Atherosclerosis	Coronary artery disease (incident)	seq.13976.9	ARHGEF1	coxph	0.0239743	0.0359979	0.505418	1	0	1	0
Disease	Atherosclerosis	Coronary artery disease (incident)	seq.13977.28	BARD1	coxph	-0.00909493	0.0399081	0.819726	1	0	1	0
Disease	Atherosclerosis	Coronary artery disease (incident)	seq.13978.122	TBX3	coxph	0.0257844	0.0341333	0.450008	1	0	1	0
Disease	Atherosclerosis	Coronary artery disease (incident)	seq.13979.3	SLC26A7	coxph	0.0666918	0.0341578	0.0508834	1	0	1	0
Disease	Atherosclerosis	Coronary artery disease (incident)	seq.13982.33	RGS18	coxph	-0.00754435	0.0346063	0.827425	1	0	1	0
Disease	Atherosclerosis	Coronary artery disease (incident)	seq.13983.27	CRYZ	coxph	-0.00204512	0.0359752	0.954666	1	0	1	0
Disease	Atherosclerosis	Coronary artery disease (incident)	seq.13984.23	DDX25	coxph	-0.0194983	0.0403092	0.628585	1	0	1	0
Disease	Atherosclerosis	Coronary artery disease (incident)	seq.13985.12	SMURF2	coxph	-0.0278555	0.0383709	0.467868	1	0	1	0
Disease	Atherosclerosis	Coronary artery disease (incident)	seq.13986.6	LANCL1	coxph	-0.0205804	0.0362819	0.570553	1	0	1	0
Disease	Atherosclerosis	Coronary artery disease (incident)	seq.13988.67	NMRAL1	coxph	-0.0679801	0.0377422	0.0716762	1	0	1	0
Disease	Atherosclerosis	Coronary artery disease (incident)	seq.13990.1	PC	coxph	-0.00974917	0.0359209	0.786079	1	0	1	0
Disease	Atherosclerosis	Coronary artery disease (incident)	seq.13991.47	EIF4G3	coxph	0.00583489	0.0372741	0.875607	1	0	1	0
Disease	Atherosclerosis	Coronary artery disease (incident)	seq.13992.12	NSF	coxph	-0.0226253	0.0376238	0.547602	1	0	1	0
Disease	Atherosclerosis	Coronary artery disease (incident)	seq.13993.20	EPB41L1	coxph	-0.088558	0.0359108	0.013661	1	0	1	0
Disease	Atherosclerosis	Coronary artery disease (incident)	seq.13994.1	FBL	coxph	0.0177817	0.0371395	0.632095	1	0	1	0
Disease	Atherosclerosis	Coronary artery disease (incident)	seq.13996.16	PPCDC	coxph	0.0361768	0.0353307	0.30586	1	0	1	0
Disease	Atherosclerosis	Coronary artery disease (incident)	seq.13998.26	ADSS1	coxph	0.0115342	0.0351527	0.742822	1	0	1	0
Disease	Atherosclerosis	Coronary artery disease (incident)	seq.14002.18	DOCK9	coxph	-0.0157896	0.0380379	0.678067	1	0	1	0
Disease	Atherosclerosis	Coronary artery disease (incident)	seq.14005.2	CHD7	coxph	0.0396013	0.0395082	0.316172	1	0	1	0
Disease	Atherosclerosis	Coronary artery disease (incident)	seq.14006.36	GNMT	coxph	0.00768001	0.0358931	0.830571	1	0	1	0
Disease	Atherosclerosis	Coronary artery disease (incident)	seq.14007.22	PAPSS1	coxph	0.00694305	0.038139	0.855547	1	0	1	0
Disease	Atherosclerosis	Coronary artery disease (incident)	seq.14008.22	DCP1A	coxph	-0.111395	0.0377656	0.00318148	1	0	1	0
Disease	Atherosclerosis	Coronary artery disease (incident)	seq.14009.65	TNFAIP3	coxph	0.00274711	0.0345716	0.936666	1	0	1	0
Disease	Atherosclerosis	Coronary artery disease (incident)	seq.14011.17	S100A11	coxph	0.123305	0.0378954	0.00113864	1	0	1	0
Disease	Atherosclerosis	Coronary artery disease (incident)	seq.14012.17	DHX58	coxph	0.0505393	0.038278	0.186727	1	0	1	0
Disease	Atherosclerosis	Coronary artery disease (incident)	seq.14013.11	TANK	coxph	0.0389579	0.0329461	0.237018	1	0	1	0
Disease	Atherosclerosis	Coronary artery disease (incident)	seq.14019.73	EVPL	coxph	-0.052083	0.041782	0.212565	1	0	1	0
Disease	Atherosclerosis	Coronary artery disease (incident)	seq.14021.81	MED4	coxph	-0.058715	0.0437087	0.179166	1	0	1	0
Disease	Atherosclerosis	Coronary artery disease (incident)	seq.14022.17	IL17B	coxph	-0.00916222	0.0350044	0.793518	1	0	1	0
Disease	Atherosclerosis	Coronary artery disease (incident)	seq.14023.84	IBSP	coxph	-0.0418573	0.036269	0.248467	1	0	1	0
Disease	Atherosclerosis	Coronary artery disease (incident)	seq.14024.196	EDA	coxph	-0.00187532	0.0356717	0.958073	1	0	1	0
Disease	Atherosclerosis	Coronary artery disease (incident)	seq.14025.18	TNFRSF9	coxph	-0.118651	0.0435407	0.00642924	1	0	1	0
Disease	Atherosclerosis	Coronary artery disease (incident)	seq.14026.24	IL17F	coxph	0.00536019	0.0375009	0.886341	1	0	1	0
Disease	Atherosclerosis	Coronary artery disease (incident)	seq.14028.22	PIK3C2A	coxph	0.0308419	0.0378478	0.415135	1	0	1	0
Disease	Atherosclerosis	Coronary artery disease (incident)	seq.14029.42	COPS2	coxph	-0.0114204	0.0361184	0.751855	1	0	1	0
Disease	Atherosclerosis	Coronary artery disease (incident)	seq.14030.21	TNFSF4	coxph	-0.0443238	0.0373178	0.234936	1	0	1	0
Disease	Atherosclerosis	Coronary artery disease (incident)	seq.14031.18	FGF7	coxph	0.00470915	0.0347378	0.892167	1	0	1	0
Disease	Atherosclerosis	Coronary artery disease (incident)	seq.14032.2	VEGFA	coxph	0.0570965	0.0346314	0.0992111	1	0	1	0
Disease	Atherosclerosis	Coronary artery disease (incident)	seq.14034.22	TACSTD2	coxph	0.0198252	0.0377566	0.599529	1	0	1	0
Disease	Atherosclerosis	Coronary artery disease (incident)	seq.14035.13	TIAM1	coxph	0.0112688	0.0337465	0.738437	1	0	1	0
Disease	Atherosclerosis	Coronary artery disease (incident)	seq.14036.116	MPDZ	coxph	0.0865474	0.0335643	0.0099215	1	0	1	0
Disease	Atherosclerosis	Coronary artery disease (incident)	seq.14037.18	RANBP3	coxph	0.0468907	0.0409864	0.252601	1	0	1	0
Disease	Atherosclerosis	Coronary artery disease (incident)	seq.14038.130	CST7	coxph	0.0584026	0.0346294	0.091699	1	0	1	0
Disease	Atherosclerosis	Coronary artery disease (incident)	seq.14039.33	KLK5	coxph	-0.0517027	0.0353895	0.144026	1	0	1	0
Disease	Atherosclerosis	Coronary artery disease (incident)	seq.14041.13	GZMB	coxph	0.00314015	0.0363015	0.931068	1	0	1	0
Disease	Atherosclerosis	Coronary artery disease (incident)	seq.14042.11	SFRP1	coxph	0.0955766	0.0416473	0.0217386	1	0	1	0
Disease	Atherosclerosis	Coronary artery disease (incident)	seq.14043.12	EEA1	coxph	-0.0225463	0.0388165	0.561346	1	0	1	0
Disease	Atherosclerosis	Coronary artery disease (incident)	seq.14045.12	NCOA2	coxph	-0.0611474	0.0355716	0.0856158	1	0	1	0
Disease	Atherosclerosis	Coronary artery disease (incident)	seq.14047.78	BDNF	coxph	-0.021165	0.0342519	0.536627	1	0	1	0
Disease	Atherosclerosis	Coronary artery disease (incident)	seq.14048.7	IL1RAP	coxph	-0.0722748	0.035632	0.042523	1	0	1	0
Disease	Atherosclerosis	Coronary artery disease (incident)	seq.14049.17	IL7	coxph	-0.0212634	0.0351644	0.545388	1	0	1	0
Disease	Atherosclerosis	Coronary artery disease (incident)	seq.14050.61	EFNA4	coxph	0.101778	0.0417497	0.0147765	1	0	1	0
Disease	Atherosclerosis	Coronary artery disease (incident)	seq.14051.54	FOXC2	coxph	-0.0220468	0.0398246	0.579854	1	0	1	0
Disease	Atherosclerosis	Coronary artery disease (incident)	seq.14052.26	UNC13A	coxph	-0.0355275	0.0484291	0.463193	1	0	1	0
Disease	Atherosclerosis	Coronary artery disease (incident)	seq.14054.17	IL15RA	coxph	0.0431901	0.0416088	0.299269	1	0	1	0
Disease	Atherosclerosis	Coronary artery disease (incident)	seq.14056.4	CGA	coxph	-0.0215298	0.0396586	0.587214	1	0	1	0
Disease	Atherosclerosis	Coronary artery disease (incident)	seq.14057.68	TNFSF15	coxph	-0.0857317	0.0384124	0.025623	1	0	1	0
Disease	Atherosclerosis	Coronary artery disease (incident)	seq.14060.67	NCF4	coxph	-0.0563977	0.0375542	0.133157	1	0	1	0
Disease	Atherosclerosis	Coronary artery disease (incident)	seq.14061.48	TNFSF11	coxph	0.0168369	0.0369589	0.648709	1	0	1	0
Disease	Atherosclerosis	Coronary artery disease (incident)	seq.14063.17	OSM	coxph	-0.0381144	0.0357994	0.287026	1	0	1	0
Disease	Atherosclerosis	Coronary artery disease (incident)	seq.14064.21	PGLYRP1	coxph	0.0207926	0.0367002	0.571018	1	0	1	0
Disease	Atherosclerosis	Coronary artery disease (incident)	seq.14065.11	CD5	coxph	-0.00589432	0.0348065	0.865525	1	0	1	0
Disease	Atherosclerosis	Coronary artery disease (incident)	seq.14066.49	MAGI2	coxph	-0.0158881	0.0374526	0.671407	1	0	1	0
Disease	Atherosclerosis	Coronary artery disease (incident)	seq.14067.6	PKP2	coxph	-0.0115768	0.0335322	0.72991	1	0	1	0
Disease	Atherosclerosis	Coronary artery disease (incident)	seq.14068.29	CCL25	coxph	0.0182674	0.0339965	0.591038	1	0	1	0
Disease	Atherosclerosis	Coronary artery disease (incident)	seq.14069.61	CA4	coxph	-0.0851191	0.038946	0.0288472	1	0	1	0
Disease	Atherosclerosis	Coronary artery disease (incident)	seq.14070.56	ITSN1	coxph	0.0266075	0.0367065	0.468531	1	0	1	0
Disease	Atherosclerosis	Coronary artery disease (incident)	seq.14072.9	TPT1	coxph	-0.0138368	0.0365148	0.704734	1	0	1	0
Disease	Atherosclerosis	Coronary artery disease (incident)	seq.14073.31	HPX	coxph	-0.12231	0.0399274	0.00218909	1	0	1	0
Disease	Atherosclerosis	Coronary artery disease (incident)	seq.14074.2	SHC2	coxph	0.0382826	0.0342383	0.263515	1	0	1	0
Disease	Atherosclerosis	Coronary artery disease (incident)	seq.14076.74	CST4	coxph	-0.0853348	0.0366308	0.0198279	1	0	1	0
Disease	Atherosclerosis	Coronary artery disease (incident)	seq.14077.6	FCN3	coxph	-0.0455938	0.0383786	0.234833	1	0	1	0
Disease	Atherosclerosis	Coronary artery disease (incident)	seq.14078.69	XCL1	coxph	0.0736049	0.0346593	0.0336979	1	0	1	0
Disease	Atherosclerosis	Coronary artery disease (incident)	seq.14079.14	IL18R1	coxph	0.070346	0.0355863	0.0480676	1	0	1	0
Disease	Atherosclerosis	Coronary artery disease (incident)	seq.14081.5	ULBP1	coxph	-0.0738427	0.0364829	0.0429667	1	0	1	0
Disease	Atherosclerosis	Coronary artery disease (incident)	seq.14082.56	TLN2	coxph	0.0143751	0.0414195	0.728545	1	0	1	0
Disease	Atherosclerosis	Coronary artery disease (incident)	seq.14083.25	SEPHS1	coxph	0.0794041	0.0367389	0.0306714	1	0	1	0
Disease	Atherosclerosis	Coronary artery disease (incident)	seq.14085.28	IL13	coxph	-0.0767577	0.0383215	0.0451779	1	0	1	0
Disease	Atherosclerosis	Coronary artery disease (incident)	seq.14086.11	SMPDL3A	coxph	-0.0298173	0.0346899	0.390044	1	0	1	0
Disease	Atherosclerosis	Coronary artery disease (incident)	seq.14088.38	IGFBP6	coxph	-0.043264	0.0435514	0.320515	1	0	1	0
Disease	Atherosclerosis	Coronary artery disease (incident)	seq.14090.23	DEF6	coxph	0.0920452	0.0352629	0.00904754	1	0	1	0
Disease	Atherosclerosis	Coronary artery disease (incident)	seq.14091.42	CBR3	coxph	-0.0448868	0.0379098	0.236395	1	0	1	0
Disease	Atherosclerosis	Coronary artery disease (incident)	seq.14093.10	FLT3LG	coxph	-0.0403564	0.0406483	0.320799	1	0	1	0
Disease	Atherosclerosis	Coronary artery disease (incident)	seq.14094.29	HBEGF	coxph	0.0336653	0.0362772	0.353407	1	0	1	0
Disease	Atherosclerosis	Coronary artery disease (incident)	seq.14095.1	KLRK1	coxph	0.0336364	0.0382874	0.37966	1	0	1	0
Disease	Atherosclerosis	Coronary artery disease (incident)	seq.14097.86	CHST15	coxph	0.170212	0.036355	2.8419188091307e-06	0.0207119	1	0.517798	0
Disease	Atherosclerosis	Coronary artery disease (incident)	seq.14098.28	CARS1	coxph	0.0831868	0.0354382	0.0189061	1	0	1	0
Disease	Atherosclerosis	Coronary artery disease (incident)	seq.14099.20	PSMA4	coxph	0.00536751	0.0337204	0.87353	1	0	1	0
Disease	Atherosclerosis	Coronary artery disease (incident)	seq.14100.63	C1QC	coxph	0.0453585	0.0347422	0.191697	1	0	1	0
Disease	Atherosclerosis	Coronary artery disease (incident)	seq.14101.2	CNTFR	coxph	-0.10826	0.0379616	0.00434696	1	0	1	0
Disease	Atherosclerosis	Coronary artery disease (incident)	seq.14102.6	GNLY	coxph	0.00594332	0.0349139	0.864831	1	0	1	0
Disease	Atherosclerosis	Coronary artery disease (incident)	seq.14103.12	TPSG1	coxph	-0.0534384	0.0391874	0.172674	1	0	1	0
Disease	Atherosclerosis	Coronary artery disease (incident)	seq.14104.1	TRIL	coxph	-0.0752832	0.0379311	0.0471742	1	0	1	0
Disease	Atherosclerosis	Coronary artery disease (incident)	seq.14105.5	SERPINA4	coxph	-0.20232	0.0359426	1.81291928228869e-08	0.000132126	1	0.00330314	1
Disease	Atherosclerosis	Coronary artery disease (incident)	seq.14106.46	RAP1GDS1	coxph	-0.0860949	0.0408676	0.0351457	1	0	1	0
Disease	Atherosclerosis	Coronary artery disease (incident)	seq.14107.1	MTHFS	coxph	0.0882091	0.0363998	0.0153784	1	0	1	0
Disease	Atherosclerosis	Coronary artery disease (incident)	seq.14108.15	TGFB1	coxph	0.00635843	0.0397059	0.872772	1	0	1	0
Disease	Atherosclerosis	Coronary artery disease (incident)	seq.14109.15	CCL15	coxph	0.0362747	0.0361574	0.315743	1	0	1	0
Disease	Atherosclerosis	Coronary artery disease (incident)	seq.14110.200	SPARC	coxph	-0.0285765	0.040196	0.477128	1	0	1	0
Disease	Atherosclerosis	Coronary artery disease (incident)	seq.14111.15	THBS2	coxph	0.0358261	0.0338734	0.290216	1	0	1	0
Disease	Atherosclerosis	Coronary artery disease (incident)	seq.14112.40	RELT	coxph	-0.0305446	0.0372166	0.411803	1	0	1	0
Disease	Atherosclerosis	Coronary artery disease (incident)	seq.14114.18	PIANP	coxph	0.0517039	0.0411725	0.209193	1	0	1	0
Disease	Atherosclerosis	Coronary artery disease (incident)	seq.14115.34	ADM	coxph	0.0430221	0.0382119	0.260216	1	0	1	0
Disease	Atherosclerosis	Coronary artery disease (incident)	seq.14116.129	S100A4	coxph	-0.0841032	0.0366406	0.0217126	1	0	1	0
Disease	Atherosclerosis	Coronary artery disease (incident)	seq.14120.2	RNF43	coxph	-0.0403858	0.0374592	0.280977	1	0	1	0
Disease	Atherosclerosis	Coronary artery disease (incident)	seq.14121.24	TNFRSF10D	coxph	0.0024982	0.0398341	0.949993	1	0	1	0
Disease	Atherosclerosis	Coronary artery disease (incident)	seq.14122.132	ZNRF3	coxph	0.0186242	0.0373106	0.617662	1	0	1	0
Disease	Atherosclerosis	Coronary artery disease (incident)	seq.14123.34	VSIR	coxph	-0.068894	0.037263	0.0644782	1	0	1	0
Disease	Atherosclerosis	Coronary artery disease (incident)	seq.14124.6	EFNA2	coxph	0.0410499	0.0423212	0.332066	1	0	1	0
Disease	Atherosclerosis	Coronary artery disease (incident)	seq.14125.5	APOM	coxph	-0.110191	0.0364189	0.0024809	1	0	1	0
Disease	Atherosclerosis	Coronary artery disease (incident)	seq.14127.240	IFNB1	coxph	0.0738094	0.0336263	0.0281643	1	0	1	0
Disease	Atherosclerosis	Coronary artery disease (incident)	seq.14128.121	IFNA10	coxph	-0.0193128	0.0352028	0.583269	1	0	1	0
Disease	Atherosclerosis	Coronary artery disease (incident)	seq.14129.1	IFNA7	coxph	0.0104498	0.0347598	0.763698	1	0	1	0
Disease	Atherosclerosis	Coronary artery disease (incident)	seq.14131.37	EFNB2	coxph	0.000679141	0.0441529	0.987728	1	0	1	0
Disease	Atherosclerosis	Coronary artery disease (incident)	seq.14132.21	HHLA2	coxph	-0.0395398	0.0388888	0.309277	1	0	1	0
Disease	Atherosclerosis	Coronary artery disease (incident)	seq.14133.93	IL1R2	coxph	-0.00418128	0.0355764	0.90644	1	0	1	0
Disease	Atherosclerosis	Coronary artery disease (incident)	seq.14134.49	AMIGO2	coxph	-0.0445112	0.0425242	0.295225	1	0	1	0
Disease	Atherosclerosis	Coronary artery disease (incident)	seq.14135.3	RXFP1	coxph	-0.0338321	0.0393181	0.389529	1	0	1	0
Disease	Atherosclerosis	Coronary artery disease (incident)	seq.14136.234	CD93	coxph	-0.0275278	0.0379471	0.468191	1	0	1	0
Disease	Atherosclerosis	Coronary artery disease (incident)	seq.14139.16	NRG4	coxph	-0.0457049	0.0396598	0.249147	1	0	1	0
Disease	Atherosclerosis	Coronary artery disease (incident)	seq.14143.8	H2BC21	coxph	0.116735	0.0375724	0.00189034	1	0	1	0
Disease	Atherosclerosis	Coronary artery disease (incident)	seq.14144.3	H2AW	coxph	0.126572	0.0363964	0.000505906	1	0	1	0
Disease	Atherosclerosis	Coronary artery disease (incident)	seq.14146.92	H3C1	coxph	0.0616757	0.0351418	0.0792505	1	0	1	0
Disease	Atherosclerosis	Coronary artery disease (incident)	seq.14148.2	ISG15	coxph	0.0612736	0.0358225	0.087177	1	0	1	0
Disease	Atherosclerosis	Coronary artery disease (incident)	seq.14149.9	IL36B	coxph	-0.0391978	0.0391017	0.316122	1	0	1	0
Disease	Atherosclerosis	Coronary artery disease (incident)	seq.14150.7	IL36A	coxph	0.0211447	0.0370228	0.567913	1	0	1	0
Disease	Atherosclerosis	Coronary artery disease (incident)	seq.14151.4	ISG15	coxph	0.0827377	0.0368595	0.0247889	1	0	1	0
Disease	Atherosclerosis	Coronary artery disease (incident)	seq.14153.8	EFNA3	coxph	-0.0561567	0.0366558	0.125522	1	0	1	0
Disease	Atherosclerosis	Coronary artery disease (incident)	seq.14156.33	YWHAB	coxph	0.129146	0.0386233	0.000826617	1	0	1	0
Disease	Atherosclerosis	Coronary artery disease (incident)	seq.14157.21	YWHAE	coxph	-0.0503995	0.0366613	0.169215	1	0	1	0
Disease	Atherosclerosis	Coronary artery disease (incident)	seq.14158.17	ANXA5	coxph	-0.0579893	0.0354984	0.102348	1	0	1	0
Disease	Atherosclerosis	Coronary artery disease (incident)	seq.14175.78	SCP2D1	coxph	0.00717982	0.0359463	0.841686	1	0	1	0
Disease	Atherosclerosis	Coronary artery disease (incident)	seq.14178.18	CDKN3	coxph	-0.0258425	0.0350291	0.460669	1	0	1	0
Disease	Atherosclerosis	Coronary artery disease (incident)	seq.14186.13	RFFL	coxph	0.0018444	0.0353323	0.958368	1	0	1	0
Disease	Atherosclerosis	Coronary artery disease (incident)	seq.14192.31	PDCL2	coxph	-0.0989249	0.0409837	0.0157889	1	0	1	0
Disease	Atherosclerosis	Coronary artery disease (incident)	seq.14197.2	PRDM1	coxph	0.0230667	0.0374701	0.538156	1	0	1	0
Disease	Atherosclerosis	Coronary artery disease (incident)	seq.14203.3	ANXA7	coxph	0.0162996	0.0361683	0.652235	1	0	1	0
Disease	Atherosclerosis	Coronary artery disease (incident)	seq.14204.55	FOXJ2	coxph	-0.0220503	0.0351164	0.530056	1	0	1	0
Disease	Atherosclerosis	Coronary artery disease (incident)	seq.14205.6	HEXIM2	coxph	-0.038884	0.0376929	0.30226	1	0	1	0
Disease	Atherosclerosis	Coronary artery disease (incident)	seq.14206.28	APBB1	coxph	0.0525583	0.0384868	0.172059	1	0	1	0
Disease	Atherosclerosis	Coronary artery disease (incident)	seq.14208.3	RBP7	coxph	0.198776	0.0415765	1.74450566521136e-06	0.012714	1	0.317849	0
Disease	Atherosclerosis	Coronary artery disease (incident)	seq.14216.35	DDX46	coxph	0.0394351	0.0354957	0.266576	1	0	1	0
Disease	Atherosclerosis	Coronary artery disease (incident)	seq.14226.120	BHMT2	coxph	-0.080119	0.0394571	0.042302	1	0	1	0
Disease	Atherosclerosis	Coronary artery disease (incident)	seq.14227.21	MYL6B	coxph	0.108253	0.0371592	0.00357732	1	0	1	0
Disease	Atherosclerosis	Coronary artery disease (incident)	seq.14229.5	MOCS3	coxph	0.0104011	0.036957	0.778374	1	0	1	0
Disease	Atherosclerosis	Coronary artery disease (incident)	seq.14237.1	HSPA1A	coxph	-0.0944872	0.0376259	0.0120312	1	0	1	0
Disease	Atherosclerosis	Coronary artery disease (incident)	seq.14245.195	SNX7	coxph	0.00522123	0.0373855	0.888929	1	0	1	0
Disease	Atherosclerosis	Coronary artery disease (incident)	seq.14246.50	DOK2	coxph	-0.0614345	0.0346823	0.076503	1	0	1	0
Disease	Atherosclerosis	Coronary artery disease (incident)	seq.14249.68	MID2	coxph	-0.00552498	0.0385705	0.886098	1	0	1	0
Disease	Atherosclerosis	Coronary artery disease (incident)	seq.14250.115	BLMH	coxph	-0.0585115	0.0345887	0.0907156	1	0	1	0
Disease	Atherosclerosis	Coronary artery disease (incident)	seq.14254.27	PTPN4	coxph	0.0235068	0.0368636	0.523689	1	0	1	0
Disease	Atherosclerosis	Coronary artery disease (incident)	seq.14260.112	NET1	coxph	0.0940078	0.0347303	0.00679358	1	0	1	0
Disease	Atherosclerosis	Coronary artery disease (incident)	seq.14268.4	SRXN1	coxph	-0.0528099	0.0392492	0.178463	1	0	1	0
Disease	Atherosclerosis	Coronary artery disease (incident)	seq.14271.23	RAB6B	coxph	-0.0506857	0.034249	0.138895	1	0	1	0
Disease	Atherosclerosis	Coronary artery disease (incident)	seq.14273.19	PREP	coxph	0.041899	0.0401999	0.297288	1	0	1	0
Disease	Atherosclerosis	Coronary artery disease (incident)	seq.14283.12	RAB14	coxph	-0.0874092	0.0437185	0.0455689	1	0	1	0
Disease	Atherosclerosis	Coronary artery disease (incident)	seq.14284.23	EIF2AK4	coxph	-0.0399771	0.0375427	0.286946	1	0	1	0
Disease	Atherosclerosis	Coronary artery disease (incident)	seq.14286.2	NFATC1	coxph	-0.0731319	0.039339	0.0630245	1	0	1	0
Disease	Atherosclerosis	Coronary artery disease (incident)	seq.14287.6	RAB5C	coxph	0.0402995	0.0352713	0.253223	1	0	1	0
Disease	Atherosclerosis	Coronary artery disease (incident)	seq.14291.53	AGAP2	coxph	0.0187438	0.0328737	0.568559	1	0	1	0
Disease	Atherosclerosis	Coronary artery disease (incident)	seq.14294.61	MBD1	coxph	-0.0647857	0.0360164	0.0720526	1	0	1	0
Disease	Atherosclerosis	Coronary artery disease (incident)	seq.14309.8	HNRNPH1	coxph	-0.0582518	0.03666	0.112066	1	0	1	0
Disease	Atherosclerosis	Coronary artery disease (incident)	seq.14314.6	PPIL2	coxph	-0.0252455	0.0378948	0.505284	1	0	1	0
Disease	Atherosclerosis	Coronary artery disease (incident)	seq.14318.1	VPS29	coxph	-0.0178845	0.0377792	0.635932	1	0	1	0
Disease	Atherosclerosis	Coronary artery disease (incident)	seq.14324.52	SMC3	coxph	0.176783	0.0366554	1.41534387585595e-06	0.010315	1	0.257876	0
Disease	Atherosclerosis	Coronary artery disease (incident)	seq.14326.4	UBE2E1	coxph	0.156587	0.0395644	7.56533536947588e-05	0.551362	0	1	0
Disease	Atherosclerosis	Coronary artery disease (incident)	seq.14329.4	DIDO1	coxph	-0.00660748	0.0374135	0.859817	1	0	1	0
Disease	Atherosclerosis	Coronary artery disease (incident)	seq.14331.262	DYNLT1	coxph	0.0291486	0.0366395	0.426293	1	0	1	0
Disease	Atherosclerosis	Coronary artery disease (incident)	seq.14332.3	RALA	coxph	0.042882	0.0388252	0.269381	1	0	1	0
Disease	Atherosclerosis	Coronary artery disease (incident)	seq.14334.3	RCVRN	coxph	0.030803	0.0382261	0.420352	1	0	1	0
Disease	Atherosclerosis	Coronary artery disease (incident)	seq.14337.1	TRAPPC3	coxph	0.0584083	0.0403972	0.14822	1	0	1	0
Disease	Atherosclerosis	Coronary artery disease (incident)	seq.14341.8	DIPK1C	coxph	-0.0100005	0.0377003	0.790807	1	0	1	0
Disease	Atherosclerosis	Coronary artery disease (incident)	seq.14583.49	MSTN	coxph	-0.0519247	0.0369731	0.160203	1	0	1	0
Disease	Atherosclerosis	Coronary artery disease (incident)	seq.14587.16	GDF11	coxph	-0.0222308	0.0346236	0.520826	1	0	1	0
Disease	Atherosclerosis	Coronary artery disease (incident)	seq.14593.152	FAM210A	coxph	-0.00184692	0.0364445	0.959582	1	0	1	0
Disease	Atherosclerosis	Coronary artery disease (incident)	seq.14597.5	SEMA6C	coxph	0.0451148	0.0339732	0.184193	1	0	1	0
Disease	Atherosclerosis	Coronary artery disease (incident)	seq.14599.18	STAB1	coxph	0.0434945	0.037368	0.244444	1	0	1	0
Disease	Atherosclerosis	Coronary artery disease (incident)	seq.14603.51	KIAA0040	coxph	0.0387537	0.0380329	0.308225	1	0	1	0
Disease	Atherosclerosis	Coronary artery disease (incident)	seq.14614.41	NCMAP	coxph	-0.00285336	0.0365604	0.937792	1	0	1	0
Disease	Atherosclerosis	Coronary artery disease (incident)	seq.14615.46	KRTAP2-4	coxph	0.0443732	0.0370474	0.231017	1	0	1	0
Disease	Atherosclerosis	Coronary artery disease (incident)	seq.14616.16	ZNF382	coxph	-0.00732392	0.0343569	0.831193	1	0	1	0
Disease	Atherosclerosis	Coronary artery disease (incident)	seq.14618.26	VOPP1	coxph	-0.126273	0.0349169	0.00029873	1	0	1	0
Disease	Atherosclerosis	Coronary artery disease (incident)	seq.14619.8	ZNF526	coxph	0.0334088	0.0360523	0.354094	1	0	1	0
Disease	Atherosclerosis	Coronary artery disease (incident)	seq.14623.26	SUMO3	coxph	0.149375	0.042001	0.000375866	1	0	1	0
Disease	Atherosclerosis	Coronary artery disease (incident)	seq.14624.51	CTCF	coxph	0.0271436	0.0368674	0.46158	1	0	1	0
Disease	Atherosclerosis	Coronary artery disease (incident)	seq.14628.72	FBXO3	coxph	-0.0739518	0.0373035	0.0474305	1	0	1	0
Disease	Atherosclerosis	Coronary artery disease (incident)	seq.14631.22	DUSP16	coxph	0.04073	0.0349439	0.243784	1	0	1	0
Disease	Atherosclerosis	Coronary artery disease (incident)	seq.14633.26	TMEM185A	coxph	-0.0439885	0.0373293	0.238641	1	0	1	0
Disease	Atherosclerosis	Coronary artery disease (incident)	seq.14634.13	LHCGR	coxph	-0.0150817	0.0340851	0.658147	1	0	1	0
Disease	Atherosclerosis	Coronary artery disease (incident)	seq.14636.25	RIDA	coxph	0.0561334	0.0365994	0.125098	1	0	1	0
Disease	Atherosclerosis	Coronary artery disease (incident)	seq.14645.253	GSTA4	coxph	0.00854592	0.038014	0.822127	1	0	1	0
Disease	Atherosclerosis	Coronary artery disease (incident)	seq.14655.1	DNAJC17	coxph	0.0447083	0.0348275	0.199245	1	0	1	0
Disease	Atherosclerosis	Coronary artery disease (incident)	seq.14662.6	MZF1	coxph	0.0247209	0.0382993	0.518625	1	0	1	0
Disease	Atherosclerosis	Coronary artery disease (incident)	seq.14663.44	RNF8	coxph	-0.0176923	0.0380448	0.641903	1	0	1	0
Disease	Atherosclerosis	Coronary artery disease (incident)	seq.14670.1	SKIL	coxph	-0.014248	0.0375129	0.704082	1	0	1	0
Disease	Atherosclerosis	Coronary artery disease (incident)	seq.14674.63	PACSIN3	coxph	0.0273681	0.0345377	0.42812	1	0	1	0
Disease	Atherosclerosis	Coronary artery disease (incident)	seq.14675.20	EIF4B	coxph	0.0645843	0.035944	0.0723672	1	0	1	0
Disease	Atherosclerosis	Coronary artery disease (incident)	seq.14684.17	CAPN2	coxph	0.0143035	0.0372507	0.700994	1	0	1	0
Disease	Atherosclerosis	Coronary artery disease (incident)	seq.14685.17	AKT2	coxph	0.0474983	0.0376679	0.207318	1	0	1	0
Disease	Atherosclerosis	Coronary artery disease (incident)	seq.14687.6	PLIN3	coxph	-0.0443988	0.0381079	0.243986	1	0	1	0
Disease	Atherosclerosis	Coronary artery disease (incident)	seq.14688.6	PTPN7	coxph	0.0291226	0.0351844	0.407833	1	0	1	0
Disease	Atherosclerosis	Coronary artery disease (incident)	seq.14689.3	SEC13	coxph	0.00270941	0.0364386	0.940728	1	0	1	0
Disease	Atherosclerosis	Coronary artery disease (incident)	seq.14692.3	ZNF276	coxph	0.0723462	0.0357159	0.0428057	1	0	1	0
Disease	Atherosclerosis	Coronary artery disease (incident)	seq.14696.45	TPSB2	coxph	0.00494179	0.0355992	0.889594	1	0	1	0
Disease	Atherosclerosis	Coronary artery disease (incident)	seq.14703.6	PROK1	coxph	0.00726065	0.0381556	0.849082	1	0	1	0
Disease	Atherosclerosis	Coronary artery disease (incident)	seq.14705.1	VEGFD	coxph	0.0479059	0.0358484	0.181436	1	0	1	0
Disease	Atherosclerosis	Coronary artery disease (incident)	seq.14708.59	C8G	coxph	0.0170165	0.0345882	0.622739	1	0	1	0
Disease	Atherosclerosis	Coronary artery disease (incident)	seq.14711.27	CST6	coxph	-0.0702717	0.0401799	0.0803035	1	0	1	0
Disease	Atherosclerosis	Coronary artery disease (incident)	seq.14713.46	AZU1	coxph	-0.00376773	0.0365995	0.918007	1	0	1	0
Disease	Atherosclerosis	Coronary artery disease (incident)	seq.14747.9	CRLF1	coxph	0.0553449	0.0352029	0.115912	1	0	1	0
Disease	Atherosclerosis	Coronary artery disease (incident)	seq.14748.31	ARHGAP5	coxph	-0.00765882	0.0360276	0.831653	1	0	1	0
Disease	Atherosclerosis	Coronary artery disease (incident)	seq.14755.4	LTF	coxph	-0.0217874	0.0357659	0.542414	1	0	1	0
Disease	Atherosclerosis	Coronary artery disease (incident)	seq.14756.29	ICAM2	coxph	0.0123831	0.0359801	0.730722	1	0	1	0
Disease	Atherosclerosis	Coronary artery disease (incident)	seq.14757.144	FGF8	coxph	-0.0490291	0.0357979	0.170809	1	0	1	0
Disease	Atherosclerosis	Coronary artery disease (incident)	seq.14759.149	CDH1	coxph	0.0738528	0.0361965	0.0413176	1	0	1	0
Disease	Atherosclerosis	Coronary artery disease (incident)	seq.15295.81	IGF2	coxph	-0.0719719	0.0369085	0.0511754	1	0	1	0
Disease	Atherosclerosis	Coronary artery disease (incident)	seq.15297.3	S100A3	coxph	-0.0837086	0.0374442	0.0253809	1	0	1	0
Disease	Atherosclerosis	Coronary artery disease (incident)	seq.15298.199	NETO1	coxph	-0.0416226	0.0374572	0.26648	1	0	1	0
Disease	Atherosclerosis	Coronary artery disease (incident)	seq.15299.102	MESD	coxph	0.149414	0.0452749	0.000966294	1	0	1	0
Disease	Atherosclerosis	Coronary artery disease (incident)	seq.15300.66	CCDC134	coxph	0.0708357	0.0379666	0.0620785	1	0	1	0
Disease	Atherosclerosis	Coronary artery disease (incident)	seq.15301.24	ACRV1	coxph	-0.00200072	0.0351136	0.954562	1	0	1	0
Disease	Atherosclerosis	Coronary artery disease (incident)	seq.15303.63	S100A5	coxph	-0.0553039	0.0370141	0.135141	1	0	1	0
Disease	Atherosclerosis	Coronary artery disease (incident)	seq.15304.1	REG3A	coxph	0.0782898	0.0394786	0.0473568	1	0	1	0
Disease	Atherosclerosis	Coronary artery disease (incident)	seq.15305.7	SCGN	coxph	-0.0164268	0.0344252	0.633239	1	0	1	0
Disease	Atherosclerosis	Coronary artery disease (incident)	seq.15306.20	JCHAIN	coxph	-0.00585493	0.0342295	0.864185	1	0	1	0
Disease	Atherosclerosis	Coronary artery disease (incident)	seq.15308.108	VWC2	coxph	0.0752498	0.0422173	0.074678	1	0	1	0
Disease	Atherosclerosis	Coronary artery disease (incident)	seq.15310.61	PRC1	coxph	-0.011741	0.036768	0.749479	1	0	1	0
Disease	Atherosclerosis	Coronary artery disease (incident)	seq.15312.14	AGO1	coxph	0.0686529	0.0382012	0.0723132	1	0	1	0
Disease	Atherosclerosis	Coronary artery disease (incident)	seq.15313.28	MAD2L1	coxph	0.00402264	0.0361027	0.911282	1	0	1	0
Disease	Atherosclerosis	Coronary artery disease (incident)	seq.15314.49	CLIC4	coxph	-0.0132725	0.0415351	0.74931	1	0	1	0
Disease	Atherosclerosis	Coronary artery disease (incident)	seq.15315.64	CUTC	coxph	-0.0351724	0.0378294	0.352493	1	0	1	0
Disease	Atherosclerosis	Coronary artery disease (incident)	seq.15316.262	TXNL4B	coxph	0.0225287	0.0340715	0.508473	1	0	1	0
Disease	Atherosclerosis	Coronary artery disease (incident)	seq.15318.75	S100A10	coxph	-0.0694183	0.0390277	0.07529	1	0	1	0
Disease	Atherosclerosis	Coronary artery disease (incident)	seq.15319.226	CCNA1	coxph	0.0737348	0.047133	0.117724	1	0	1	0
Disease	Atherosclerosis	Coronary artery disease (incident)	seq.15321.8	CPLX2	coxph	-0.0453748	0.0427695	0.288729	1	0	1	0
Disease	Atherosclerosis	Coronary artery disease (incident)	seq.15322.35	CRADD	coxph	-0.00604116	0.0394331	0.87824	1	0	1	0
Disease	Atherosclerosis	Coronary artery disease (incident)	seq.15323.112	AGO3	coxph	0.00688382	0.0425392	0.871445	1	0	1	0
Disease	Atherosclerosis	Coronary artery disease (incident)	seq.15324.58	FTL	coxph	-0.0847506	0.0344165	0.0137973	1	0	1	0
Disease	Atherosclerosis	Coronary artery disease (incident)	seq.15325.14	GAP43	coxph	0.010003	0.0427311	0.814914	1	0	1	0
Disease	Atherosclerosis	Coronary artery disease (incident)	seq.15326.64	GBP1	coxph	0.123849	0.0355123	0.000487572	1	0	1	0
Disease	Atherosclerosis	Coronary artery disease (incident)	seq.15329.167	LAMTOR2	coxph	-0.0716443	0.0373224	0.0549076	1	0	1	0
Disease	Atherosclerosis	Coronary artery disease (incident)	seq.15331.47	RBBP4	coxph	0.0594389	0.0394245	0.13164	1	0	1	0
Disease	Atherosclerosis	Coronary artery disease (incident)	seq.15333.11	SDF2	coxph	-0.0465496	0.0370645	0.209149	1	0	1	0
Disease	Atherosclerosis	Coronary artery disease (incident)	seq.15336.7	SELENOM	coxph	0.0350691	0.0458241	0.444095	1	0	1	0
Disease	Atherosclerosis	Coronary artery disease (incident)	seq.15339.32	CFL2	coxph	0.0355371	0.0360621	0.324407	1	0	1	0
Disease	Atherosclerosis	Coronary artery disease (incident)	seq.15343.337	KNG1	coxph	-0.0523101	0.0376718	0.164962	1	0	1	0
Disease	Atherosclerosis	Coronary artery disease (incident)	seq.15346.31	IFNG	coxph	-0.0507436	0.0379939	0.181689	1	0	1	0
Disease	Atherosclerosis	Coronary artery disease (incident)	seq.15347.12	HPX	coxph	-0.101773	0.0386808	0.00851063	1	0	1	0
Disease	Atherosclerosis	Coronary artery disease (incident)	seq.15358.28	SCG5	coxph	0.0822327	0.0352241	0.0195665	1	0	1	0
Disease	Atherosclerosis	Coronary artery disease (incident)	seq.15361.37	ANKRD1	coxph	-0.0650301	0.039672	0.101173	1	0	1	0
Disease	Atherosclerosis	Coronary artery disease (incident)	seq.15363.32	APOA5	coxph	-0.0497217	0.0358292	0.165215	1	0	1	0
Disease	Atherosclerosis	Coronary artery disease (incident)	seq.15364.101	APOC1	coxph	-0.153137	0.0380238	5.63967260712697e-05	0.411019	0	1	0
Disease	Atherosclerosis	Coronary artery disease (incident)	seq.15365.41	ADGRB3	coxph	-0.000436616	0.0382836	0.9909	1	0	1	0
Disease	Atherosclerosis	Coronary artery disease (incident)	seq.15367.38	BPIFB1	coxph	-0.0193368	0.0354471	0.585401	1	0	1	0
Disease	Atherosclerosis	Coronary artery disease (incident)	seq.15368.3	BMPER	coxph	0.0388152	0.0372169	0.296974	1	0	1	0
Disease	Atherosclerosis	Coronary artery disease (incident)	seq.15370.5	BOLA1	coxph	0.0656755	0.040638	0.10607	1	0	1	0
Disease	Atherosclerosis	Coronary artery disease (incident)	seq.15372.43	BRD2	coxph	0.0015556	0.0354784	0.965027	1	0	1	0
Disease	Atherosclerosis	Coronary artery disease (incident)	seq.15374.15	GKN1	coxph	0.0324082	0.0351954	0.35715	1	0	1	0
Disease	Atherosclerosis	Coronary artery disease (incident)	seq.15375.49	CPB1	coxph	0.023241	0.0363504	0.522588	1	0	1	0
Disease	Atherosclerosis	Coronary artery disease (incident)	seq.15376.134	CTSE	coxph	-0.013685	0.0357455	0.701833	1	0	1	0
Disease	Atherosclerosis	Coronary artery disease (incident)	seq.15381.45	DDR2	coxph	0.00866048	0.0392589	0.825404	1	0	1	0
Disease	Atherosclerosis	Coronary artery disease (incident)	seq.15383.200	EDN3	coxph	-0.0902589	0.0405693	0.026094	1	0	1	0
Disease	Atherosclerosis	Coronary artery disease (incident)	seq.15384.15	KL	coxph	-0.0582926	0.0364228	0.1095	1	0	1	0
Disease	Atherosclerosis	Coronary artery disease (incident)	seq.15385.116	FABP2	coxph	0.02354	0.0354777	0.507001	1	0	1	0
Disease	Atherosclerosis	Coronary artery disease (incident)	seq.15386.7	FABP4	coxph	0.175002	0.0455909	0.000123777	0.902087	0	1	0
Disease	Atherosclerosis	Coronary artery disease (incident)	seq.15387.44	NRP2	coxph	0.0074862	0.0366495	0.838147	1	0	1	0
Disease	Atherosclerosis	Coronary artery disease (incident)	seq.15388.24	FCGR3A	coxph	-0.0145819	0.0343454	0.671153	1	0	1	0
Disease	Atherosclerosis	Coronary artery disease (incident)	seq.15389.1	FXN	coxph	-0.0301762	0.0373648	0.419315	1	0	1	0
Disease	Atherosclerosis	Coronary artery disease (incident)	seq.15390.3	GAL	coxph	-0.0314474	0.0384807	0.4138	1	0	1	0
Disease	Atherosclerosis	Coronary artery disease (incident)	seq.15391.114	GAS6	coxph	-0.0477937	0.0357781	0.181603	1	0	1	0
Disease	Atherosclerosis	Coronary artery disease (incident)	seq.15394.79	UNC5B	coxph	0.0228149	0.0421122	0.58798	1	0	1	0
Disease	Atherosclerosis	Coronary artery disease (incident)	seq.15395.15	GSTM1	coxph	-0.0611885	0.0356457	0.0860574	1	0	1	0
Disease	Atherosclerosis	Coronary artery disease (incident)	seq.15398.2	GFER	coxph	-0.0520653	0.0357122	0.144864	1	0	1	0
Disease	Atherosclerosis	Coronary artery disease (incident)	seq.15402.2	ID1	coxph	-0.0396081	0.0352628	0.261341	1	0	1	0
Disease	Atherosclerosis	Coronary artery disease (incident)	seq.15403.53	ID2	coxph	0.0630365	0.0352975	0.0741213	1	0	1	0
Disease	Atherosclerosis	Coronary artery disease (incident)	seq.15404.3	IFNA21	coxph	-0.0241609	0.0345662	0.484567	1	0	1	0
Disease	Atherosclerosis	Coronary artery disease (incident)	seq.15405.23	IFNA4	coxph	0.0216484	0.0356989	0.544238	1	0	1	0
Disease	Atherosclerosis	Coronary artery disease (incident)	seq.15412.40	BIRC7	coxph	-0.0404559	0.0345489	0.241609	1	0	1	0
Disease	Atherosclerosis	Coronary artery disease (incident)	seq.15413.3	LCAT	coxph	-0.0559126	0.0386664	0.14817	1	0	1	0
Disease	Atherosclerosis	Coronary artery disease (incident)	seq.15414.316	LDHA	coxph	0.029705	0.0349181	0.394934	1	0	1	0
Disease	Atherosclerosis	Coronary artery disease (incident)	seq.15416.54	LYG2	coxph	-0.0241769	0.0396581	0.542105	1	0	1	0
Disease	Atherosclerosis	Coronary artery disease (incident)	seq.15417.3	SERPINB5	coxph	0.000193605	0.0364487	0.995762	1	0	1	0
Disease	Atherosclerosis	Coronary artery disease (incident)	seq.15418.25	MAPK10	coxph	0.107874	0.0354655	0.00235266	1	0	1	0
Disease	Atherosclerosis	Coronary artery disease (incident)	seq.15419.15	MMP20	coxph	0.0326669	0.0342507	0.340207	1	0	1	0
Disease	Atherosclerosis	Coronary artery disease (incident)	seq.15422.12	PMP2	coxph	0.0316048	0.0346303	0.361436	1	0	1	0
Disease	Atherosclerosis	Coronary artery disease (incident)	seq.15426.5	NEU1	coxph	0.0118041	0.0358545	0.741987	1	0	1	0
Disease	Atherosclerosis	Coronary artery disease (incident)	seq.15427.35	LOXL3	coxph	-0.0376968	0.03442	0.273429	1	0	1	0
Disease	Atherosclerosis	Coronary artery disease (incident)	seq.15430.165	OPTC	coxph	-0.0308363	0.0393699	0.433483	1	0	1	0
Disease	Atherosclerosis	Coronary artery disease (incident)	seq.15431.31	OTC	coxph	-0.0377307	0.034141	0.269099	1	0	1	0
Disease	Atherosclerosis	Coronary artery disease (incident)	seq.15432.1	OTOR	coxph	0.074274	0.0347128	0.0323812	1	0	1	0
Disease	Atherosclerosis	Coronary artery disease (incident)	seq.15433.4	SRC	coxph	-0.011355	0.0347965	0.744179	1	0	1	0
Disease	Atherosclerosis	Coronary artery disease (incident)	seq.15434.5	PNOC	coxph	-0.0325225	0.0367387	0.376028	1	0	1	0
Disease	Atherosclerosis	Coronary artery disease (incident)	seq.15435.4	PNP	coxph	-0.0330193	0.0355902	0.35353	1	0	1	0
Disease	Atherosclerosis	Coronary artery disease (incident)	seq.15436.40	RAMP1	coxph	0.0108519	0.0342054	0.751049	1	0	1	0
Disease	Atherosclerosis	Coronary artery disease (incident)	seq.15437.11	RAMP3	coxph	0.00497374	0.0352622	0.88783	1	0	1	0
Disease	Atherosclerosis	Coronary artery disease (incident)	seq.15439.21	RND3	coxph	0.028013	0.0367253	0.445601	1	0	1	0
Disease	Atherosclerosis	Coronary artery disease (incident)	seq.15440.57	PCSK2	coxph	-0.0476409	0.0411727	0.247232	1	0	1	0
Disease	Atherosclerosis	Coronary artery disease (incident)	seq.15441.6	GM2A	coxph	0.120054	0.0452038	0.00791086	1	0	1	0
Disease	Atherosclerosis	Coronary artery disease (incident)	seq.15444.45	SERPINB4	coxph	-0.00622384	0.0349391	0.858618	1	0	1	0
Disease	Atherosclerosis	Coronary artery disease (incident)	seq.15446.25	NRG1	coxph	0.0775623	0.0351926	0.0275287	1	0	1	0
Disease	Atherosclerosis	Coronary artery disease (incident)	seq.15447.45	SORD	coxph	0.00943539	0.03503	0.787659	1	0	1	0
Disease	Atherosclerosis	Coronary artery disease (incident)	seq.15448.47	SQSTM1	coxph	-0.0852104	0.0372574	0.0221917	1	0	1	0
Disease	Atherosclerosis	Coronary artery disease (incident)	seq.15449.33	TIMD4	coxph	0.0645465	0.0351524	0.0663297	1	0	1	0
Disease	Atherosclerosis	Coronary artery disease (incident)	seq.15452.5	NT5E	coxph	0.000497967	0.0363753	0.989078	1	0	1	0
Disease	Atherosclerosis	Coronary artery disease (incident)	seq.15453.3	AMBP	coxph	0.0220649	0.0397739	0.579059	1	0	1	0
Disease	Atherosclerosis	Coronary artery disease (incident)	seq.15455.40	ADAM15	coxph	-0.0298954	0.0386606	0.439357	1	0	1	0
Disease	Atherosclerosis	Coronary artery disease (incident)	seq.15457.14	ANPEP	coxph	-0.132187	0.0371976	0.000379943	1	0	1	0
Disease	Atherosclerosis	Coronary artery disease (incident)	seq.15460.9	DPP4	coxph	-0.0382591	0.0474062	0.419639	1	0	1	0
Disease	Atherosclerosis	Coronary artery disease (incident)	seq.15462.28	CD8A	coxph	0.0624902	0.0371646	0.092677	1	0	1	0
Disease	Atherosclerosis	Coronary artery disease (incident)	seq.15465.79	CNPY4	coxph	0.0620085	0.0390292	0.112112	1	0	1	0
Disease	Atherosclerosis	Coronary artery disease (incident)	seq.15466.30	COL9A1	coxph	0.0164231	0.0350731	0.639603	1	0	1	0
Disease	Atherosclerosis	Coronary artery disease (incident)	seq.15467.10	CTHRC1	coxph	-0.0518127	0.0409984	0.206311	1	0	1	0
Disease	Atherosclerosis	Coronary artery disease (incident)	seq.15468.14	CFHR1	coxph	0.0948854	0.0358291	0.00809038	1	0	1	0
Disease	Atherosclerosis	Coronary artery disease (incident)	seq.15470.11	HEXB	coxph	0.00324266	0.0343122	0.924708	1	0	1	0
Disease	Atherosclerosis	Coronary artery disease (incident)	seq.15471.29	PNLIPRP2	coxph	0.011941	0.0336261	0.722507	1	0	1	0
Disease	Atherosclerosis	Coronary artery disease (incident)	seq.15472.16	LRP11	coxph	-0.0338541	0.0400048	0.397412	1	0	1	0
Disease	Atherosclerosis	Coronary artery disease (incident)	seq.15474.7	PIN1	coxph	0.0455173	0.0356148	0.201234	1	0	1	0
Disease	Atherosclerosis	Coronary artery disease (incident)	seq.15475.4	PLTP	coxph	0.00601903	0.035971	0.86711	1	0	1	0
Disease	Atherosclerosis	Coronary artery disease (incident)	seq.15476.6	REG3G	coxph	0.0406133	0.0359911	0.25914	1	0	1	0
Disease	Atherosclerosis	Coronary artery disease (incident)	seq.15480.2	VNN2	coxph	0.0164586	0.0350428	0.63859	1	0	1	0
Disease	Atherosclerosis	Coronary artery disease (incident)	seq.15481.45	CAMP	coxph	-0.0416399	0.0343401	0.225293	1	0	1	0
Disease	Atherosclerosis	Coronary artery disease (incident)	seq.15482.12	A2ML1	coxph	-0.00380564	0.0346849	0.912631	1	0	1	0
Disease	Atherosclerosis	Coronary artery disease (incident)	seq.15483.377	AGRN	coxph	0.137951	0.0345008	6.37504782216374e-05	0.464613	0	1	0
Disease	Atherosclerosis	Coronary artery disease (incident)	seq.15486.126	AOC1	coxph	-0.00472112	0.0351557	0.893172	1	0	1	0
Disease	Atherosclerosis	Coronary artery disease (incident)	seq.15487.164	CES1	coxph	0.0437181	0.039462	0.267924	1	0	1	0
Disease	Atherosclerosis	Coronary artery disease (incident)	seq.15491.20	CD248	coxph	-0.0877938	0.0352763	0.0128194	1	0	1	0
Disease	Atherosclerosis	Coronary artery disease (incident)	seq.15492.1	CRIM1	coxph	0.00877395	0.0352543	0.803457	1	0	1	0
Disease	Atherosclerosis	Coronary artery disease (incident)	seq.15494.11	FGFBP1	coxph	-0.00184759	0.035238	0.958185	1	0	1	0
Disease	Atherosclerosis	Coronary artery disease (incident)	seq.15495.9	FOLR3	coxph	-0.0033535	0.0349715	0.923606	1	0	1	0
Disease	Atherosclerosis	Coronary artery disease (incident)	seq.15497.9	HS3ST1	coxph	0.00431093	0.0377455	0.909071	1	0	1	0
Disease	Atherosclerosis	Coronary artery disease (incident)	seq.15499.11	ATRN	coxph	-0.052325	0.0386379	0.17566	1	0	1	0
Disease	Atherosclerosis	Coronary artery disease (incident)	seq.15503.15	LEFTY2	coxph	-0.0102712	0.0417588	0.80571	1	0	1	0
Disease	Atherosclerosis	Coronary artery disease (incident)	seq.15503.20	LEFTY2	coxph	-0.100698	0.0358339	0.0049519	1	0	1	0
Disease	Atherosclerosis	Coronary artery disease (incident)	seq.15504.39	BIRC7	coxph	-0.0603107	0.03909	0.122863	1	0	1	0
Disease	Atherosclerosis	Coronary artery disease (incident)	seq.15506.34	LRP12	coxph	0.00482112	0.0357398	0.892695	1	0	1	0
Disease	Atherosclerosis	Coronary artery disease (incident)	seq.15509.2	NAGLU	coxph	0.0645172	0.0348257	0.063943	1	0	1	0
Disease	Atherosclerosis	Coronary artery disease (incident)	seq.15511.37	NPTXR	coxph	-0.068435	0.037102	0.065109	1	0	1	0
Disease	Atherosclerosis	Coronary artery disease (incident)	seq.15513.108	PRSS8	coxph	-0.0412635	0.0380744	0.278472	1	0	1	0
Disease	Atherosclerosis	Coronary artery disease (incident)	seq.15514.26	BCHE	coxph	-0.0128952	0.0369725	0.727256	1	0	1	0
Disease	Atherosclerosis	Coronary artery disease (incident)	seq.15515.2	SAA1	coxph	0.0760919	0.0350991	0.0301649	1	0	1	0
Disease	Atherosclerosis	Coronary artery disease (incident)	seq.15516.12	SAA4	coxph	-0.00219587	0.0368265	0.952452	1	0	1	0
Disease	Atherosclerosis	Coronary artery disease (incident)	seq.15521.4	CLSTN1	coxph	0.0373512	0.0352254	0.288985	1	0	1	0
Disease	Atherosclerosis	Coronary artery disease (incident)	seq.15522.2	GLIPR2	coxph	-0.087999	0.0362321	0.0151507	1	0	1	0
Disease	Atherosclerosis	Coronary artery disease (incident)	seq.15523.9	ALAD	coxph	0.00219606	0.0352724	0.950356	1	0	1	0
Disease	Atherosclerosis	Coronary artery disease (incident)	seq.15524.30	PGAM2	coxph	-0.0370223	0.0368522	0.315081	1	0	1	0
Disease	Atherosclerosis	Coronary artery disease (incident)	seq.15525.294	ADH1C	coxph	0.00253782	0.0353564	0.942778	1	0	1	0
Disease	Atherosclerosis	Coronary artery disease (incident)	seq.15526.33	GSS	coxph	-0.0501605	0.036796	0.172818	1	0	1	0
Disease	Atherosclerosis	Coronary artery disease (incident)	seq.15527.90	DLD	coxph	-0.0422085	0.036	0.241012	1	0	1	0
Disease	Atherosclerosis	Coronary artery disease (incident)	seq.15529.33	CSRP1	coxph	0.0374317	0.0359279	0.297478	1	0	1	0
Disease	Atherosclerosis	Coronary artery disease (incident)	seq.15530.33	EPHB4	coxph	-0.0178276	0.0412313	0.665464	1	0	1	0
Disease	Atherosclerosis	Coronary artery disease (incident)	seq.15533.97	MSR1	coxph	0.20542	0.038573	1.00677873020957e-07	0.00073374	1	0.0183435	1
Disease	Atherosclerosis	Coronary artery disease (incident)	seq.15534.26	MDH2	coxph	0.0378977	0.0356428	0.287662	1	0	1	0
Disease	Atherosclerosis	Coronary artery disease (incident)	seq.15535.3	PRSS27	coxph	-0.0549413	0.0366392	0.133738	1	0	1	0
Disease	Atherosclerosis	Coronary artery disease (incident)	seq.15539.15	SLITRK1	coxph	-0.129726	0.0388449	0.000839008	1	0	1	0
Disease	Atherosclerosis	Coronary artery disease (incident)	seq.15540.6	VIM	coxph	0.145958	0.035339	3.62438432273426e-05	0.264145	0	1	0
Disease	Atherosclerosis	Coronary artery disease (incident)	seq.15542.19	CKMT1A	coxph	-0.0184554	0.0351017	0.599048	1	0	1	0
Disease	Atherosclerosis	Coronary artery disease (incident)	seq.15544.25	KLK14	coxph	-0.00271954	0.0359943	0.939773	1	0	1	0
Disease	Atherosclerosis	Coronary artery disease (incident)	seq.15545.13	PPP3R1	coxph	0.0615648	0.0356886	0.0845176	1	0	1	0
Disease	Atherosclerosis	Coronary artery disease (incident)	seq.15548.35	PHGDH	coxph	0.0501949	0.03542	0.156443	1	0	1	0
Disease	Atherosclerosis	Coronary artery disease (incident)	seq.15553.22	ACHE	coxph	0.00226596	0.0382725	0.952788	1	0	1	0
Disease	Atherosclerosis	Coronary artery disease (incident)	seq.15556.49	AMY2B	coxph	-0.103795	0.0367764	0.00476786	1	0	1	0
Disease	Atherosclerosis	Coronary artery disease (incident)	seq.15558.63	ENPEP	coxph	-0.00391463	0.0357007	0.912686	1	0	1	0
Disease	Atherosclerosis	Coronary artery disease (incident)	seq.15559.5	ANTXR2	coxph	-0.216408	0.0354068	9.83488751968714e-10	7.16766602434799e-06	1	0.000179192	1
Disease	Atherosclerosis	Coronary artery disease (incident)	seq.15560.52	TCN2	coxph	0.0114733	0.0341842	0.737149	1	0	1	0
Disease	Atherosclerosis	Coronary artery disease (incident)	seq.15562.24	GUSB	coxph	0.0282316	0.0355436	0.427033	1	0	1	0
Disease	Atherosclerosis	Coronary artery disease (incident)	seq.15565.102	MUC16	coxph	0.0895328	0.0359454	0.0127456	1	0	1	0
Disease	Atherosclerosis	Coronary artery disease (incident)	seq.15566.10	CNN1	coxph	0.0778201	0.0390912	0.0465105	1	0	1	0
Disease	Atherosclerosis	Coronary artery disease (incident)	seq.15567.2	CD247	coxph	-0.0804268	0.0382458	0.0354752	1	0	1	0
Disease	Atherosclerosis	Coronary artery disease (incident)	seq.15569.15	COL2A1	coxph	-0.0727142	0.0354556	0.0402817	1	0	1	0
Disease	Atherosclerosis	Coronary artery disease (incident)	seq.15570.99	CR2	coxph	-0.00384996	0.0356691	0.914047	1	0	1	0
Disease	Atherosclerosis	Coronary artery disease (incident)	seq.15573.110	NCAN	coxph	-0.157571	0.0363361	1.44790447643889e-05	0.105523	0	1	0
Disease	Atherosclerosis	Coronary artery disease (incident)	seq.15574.37	CCNA2	coxph	0.00673004	0.0359582	0.851533	1	0	1	0
Disease	Atherosclerosis	Coronary artery disease (incident)	seq.15576.158	RNASE3	coxph	0.128561	0.0369616	0.000504747	1	0	1	0
Disease	Atherosclerosis	Coronary artery disease (incident)	seq.15579.26	ENPP6	coxph	-0.00247012	0.0380645	0.948259	1	0	1	0
Disease	Atherosclerosis	Coronary artery disease (incident)	seq.15580.2	EPHA7	coxph	-0.0355657	0.0366834	0.332281	1	0	1	0
Disease	Atherosclerosis	Coronary artery disease (incident)	seq.15581.16	FANK1	coxph	0.0103264	0.0351816	0.769127	1	0	1	0
Disease	Atherosclerosis	Coronary artery disease (incident)	seq.15582.25	FCN1	coxph	0.0127088	0.0352375	0.718352	1	0	1	0
Disease	Atherosclerosis	Coronary artery disease (incident)	seq.15583.18	FCRLB	coxph	-0.00554762	0.0349705	0.873955	1	0	1	0
Disease	Atherosclerosis	Coronary artery disease (incident)	seq.15584.9	CFHR2	coxph	0.0377937	0.0350365	0.280724	1	0	1	0
Disease	Atherosclerosis	Coronary artery disease (incident)	seq.15585.304	FBLN5	coxph	0.101366	0.0394458	0.0101774	1	0	1	0
Disease	Atherosclerosis	Coronary artery disease (incident)	seq.15587.20	FOLR2	coxph	0.0065996	0.0370811	0.858741	1	0	1	0
Disease	Atherosclerosis	Coronary artery disease (incident)	seq.15588.17	GLA	coxph	-0.0710355	0.0347066	0.0406836	1	0	1	0
Disease	Atherosclerosis	Coronary artery disease (incident)	seq.15589.1	GC	coxph	0.0366546	0.0373955	0.326994	1	0	1	0
Disease	Atherosclerosis	Coronary artery disease (incident)	seq.15591.28	GPX1	coxph	-0.0883076	0.0370331	0.0170994	1	0	1	0
Disease	Atherosclerosis	Coronary artery disease (incident)	seq.15594.47	HTRA1	coxph	0.176605	0.0351343	4.99314050042869e-07	0.003639	1	0.090975	0
Disease	Atherosclerosis	Coronary artery disease (incident)	seq.15596.7	HEXIM1	coxph	0.0967718	0.0363637	0.00778578	1	0	1	0
Disease	Atherosclerosis	Coronary artery disease (incident)	seq.15602.43	IL6R	coxph	-0.0447973	0.0355636	0.2078	1	0	1	0
Disease	Atherosclerosis	Coronary artery disease (incident)	seq.15603.20	ITGA2	coxph	-0.0162942	0.0351174	0.642653	1	0	1	0
Disease	Atherosclerosis	Coronary artery disease (incident)	seq.15604.18	MAPK9	coxph	0.0580037	0.0361673	0.108767	1	0	1	0
Disease	Atherosclerosis	Coronary artery disease (incident)	seq.15606.19	KRT19	coxph	0.0370427	0.0385857	0.337049	1	0	1	0
Disease	Atherosclerosis	Coronary artery disease (incident)	seq.15607.56	PKLR	coxph	0.0399942	0.0369219	0.278715	1	0	1	0
Disease	Atherosclerosis	Coronary artery disease (incident)	seq.15608.5	RPS6KB1	coxph	0.0116665	0.0382865	0.760582	1	0	1	0
Disease	Atherosclerosis	Coronary artery disease (incident)	seq.15610.72	LAP3	coxph	0.0345011	0.0334286	0.302034	1	0	1	0
Disease	Atherosclerosis	Coronary artery disease (incident)	seq.15612.5	LIN7B	coxph	0.0226596	0.0362603	0.532027	1	0	1	0
Disease	Atherosclerosis	Coronary artery disease (incident)	seq.15613.16	PNLIP	coxph	-0.0717096	0.0369095	0.0520344	1	0	1	0
Disease	Atherosclerosis	Coronary artery disease (incident)	seq.15614.168	LILRA2	coxph	0.0548873	0.0376407	0.144788	1	0	1	0
Disease	Atherosclerosis	Coronary artery disease (incident)	seq.15615.8	LILRB3	coxph	-0.0245849	0.0344025	0.47484	1	0	1	0
Disease	Atherosclerosis	Coronary artery disease (incident)	seq.15617.8	XCL2	coxph	0.026565	0.0400993	0.507664	1	0	1	0
Disease	Atherosclerosis	Coronary artery disease (incident)	seq.15619.49	MOG	coxph	-0.0402624	0.0348363	0.24778	1	0	1	0
Disease	Atherosclerosis	Coronary artery disease (incident)	seq.15620.4	NLGN1	coxph	-0.0409738	0.0360175	0.255284	1	0	1	0
Disease	Atherosclerosis	Coronary artery disease (incident)	seq.15622.13	OPCML	coxph	-0.085321	0.0372362	0.0219434	1	0	1	0
Disease	Atherosclerosis	Coronary artery disease (incident)	seq.15623.1	PDCD1	coxph	0.0284801	0.0339307	0.401266	1	0	1	0
Disease	Atherosclerosis	Coronary artery disease (incident)	seq.15626.223	HSPG2	coxph	-0.0026962	0.0370753	0.942027	1	0	1	0
Disease	Atherosclerosis	Coronary artery disease (incident)	seq.15627.83	AKT1	coxph	-0.00156762	0.0372648	0.966445	1	0	1	0
Disease	Atherosclerosis	Coronary artery disease (incident)	seq.15631.18	PSG1	coxph	-0.0179992	0.0354277	0.611414	1	0	1	0
Disease	Atherosclerosis	Coronary artery disease (incident)	seq.15633.6	RBP4	coxph	0.020364	0.0411279	0.620502	1	0	1	0
Disease	Atherosclerosis	Coronary artery disease (incident)	seq.15634.139	SLIT1	coxph	0.00439861	0.0390821	0.910389	1	0	1	0
Disease	Atherosclerosis	Coronary artery disease (incident)	seq.15635.4	SMOC2	coxph	0.0969623	0.0419406	0.0207833	1	0	1	0
Disease	Atherosclerosis	Coronary artery disease (incident)	seq.15636.49	SORCS1	coxph	0.00509922	0.0356635	0.886305	1	0	1	0
Disease	Atherosclerosis	Coronary artery disease (incident)	seq.15637.38	SORCS3	coxph	-0.0104322	0.0341762	0.760178	1	0	1	0
Disease	Atherosclerosis	Coronary artery disease (incident)	seq.15640.54	TAGLN	coxph	0.0542998	0.0458149	0.235938	1	0	1	0
Disease	Atherosclerosis	Coronary artery disease (incident)	seq.15641.20	TMEFF1	coxph	-0.106665	0.035892	0.00296022	1	0	1	0
Disease	Atherosclerosis	Coronary artery disease (incident)	seq.15644.1	BTD	coxph	-0.0358864	0.0368748	0.330456	1	0	1	0
Disease	Atherosclerosis	Coronary artery disease (incident)	seq.15653.9	COL10A1	coxph	-0.0423686	0.0350309	0.226485	1	0	1	0
Disease	Atherosclerosis	Coronary artery disease (incident)	seq.15666.21	BMP2	coxph	-0.0044215	0.0368829	0.904579	1	0	1	0
Disease	Atherosclerosis	Coronary artery disease (incident)	seq.15667.39	BMP4	coxph	-0.0210417	0.0361162	0.560156	1	0	1	0
Disease	Atherosclerosis	Coronary artery disease (incident)	seq.15668.19	BMP8B	coxph	0.0314564	0.0367994	0.392658	1	0	1	0
Disease	Atherosclerosis	Coronary artery disease (incident)	seq.15669.7	BRAF	coxph	-0.00440518	0.0416451	0.915758	1	0	1	0
Disease	Atherosclerosis	Coronary artery disease (incident)	seq.15670.15	C1QL2	coxph	-0.0170898	0.0377336	0.650615	1	0	1	0
Disease	Atherosclerosis	Coronary artery disease (incident)	seq.15674.3	CD79A	coxph	-0.0253331	0.0386204	0.511856	1	0	1	0
Disease	Atherosclerosis	Coronary artery disease (incident)	seq.15675.3	CEBPB	coxph	-0.00605719	0.0367613	0.869124	1	0	1	0
Disease	Atherosclerosis	Coronary artery disease (incident)	seq.15678.71	DKK2	coxph	-0.0320465	0.0365298	0.380339	1	0	1	0
Disease	Atherosclerosis	Coronary artery disease (incident)	seq.15686.49	INHBC	coxph	0.0662473	0.0353045	0.0605927	1	0	1	0
Disease	Atherosclerosis	Coronary artery disease (incident)	seq.15688.30	LMAN1	coxph	0.000950603	0.0394531	0.980777	1	0	1	0
Disease	Atherosclerosis	Coronary artery disease (incident)	seq.15692.300	NODAL	coxph	-0.0283054	0.040459	0.484172	1	0	1	0
Disease	Atherosclerosis	Coronary artery disease (incident)	seq.15693.9	PGR	coxph	0.192689	0.0376786	3.15374798592185e-07	0.00229845	1	0.0574613	0
Disease	Atherosclerosis	Coronary artery disease (incident)	seq.15698.6	TXLNA	coxph	0.0269257	0.0361486	0.456355	1	0	1	0
Disease	Atherosclerosis	Coronary artery disease (incident)	seq.16015.19	GPT	coxph	-0.0169545	0.0391263	0.664777	1	0	1	0
Disease	Atherosclerosis	Coronary artery disease (incident)	seq.16021.30	CDH8	coxph	0.0219353	0.0397383	0.580954	1	0	1	0
Disease	Atherosclerosis	Coronary artery disease (incident)	seq.16035.8	FLT4	coxph	-0.000317006	0.0368344	0.993133	1	0	1	0
Disease	Atherosclerosis	Coronary artery disease (incident)	seq.16043.30	SHC1	coxph	0.113604	0.0392435	0.00379338	1	0	1	0
Disease	Atherosclerosis	Coronary artery disease (incident)	seq.16049.43	OLR1	coxph	-0.0184102	0.0366688	0.615619	1	0	1	0
Disease	Atherosclerosis	Coronary artery disease (incident)	seq.16055.3	CFHR5	coxph	0.072469	0.0347668	0.037121	1	0	1	0
Disease	Atherosclerosis	Coronary artery disease (incident)	seq.16057.6	IGF2R	coxph	0.0556871	0.036532	0.127425	1	0	1	0
Disease	Atherosclerosis	Coronary artery disease (incident)	seq.16060.99	NID2	coxph	0.0251331	0.03446	0.465793	1	0	1	0
Disease	Atherosclerosis	Coronary artery disease (incident)	seq.16070.7	WIF1	coxph	0.027813	0.035124	0.428448	1	0	1	0
Disease	Atherosclerosis	Coronary artery disease (incident)	seq.16074.12	GRAP2	coxph	-0.0086946	0.0365596	0.812021	1	0	1	0
Disease	Atherosclerosis	Coronary artery disease (incident)	seq.16079.2	TEC	coxph	-0.0755138	0.0370691	0.0416389	1	0	1	0
Disease	Atherosclerosis	Coronary artery disease (incident)	seq.16081.38	AKR1B10	coxph	0.0813731	0.0351363	0.0205622	1	0	1	0
Disease	Atherosclerosis	Coronary artery disease (incident)	seq.16288.17	EPHA4	coxph	-0.0971481	0.0374384	0.00946245	1	0	1	0
Disease	Atherosclerosis	Coronary artery disease (incident)	seq.16292.288	GIP	coxph	0.000641466	0.0378173	0.986467	1	0	1	0
Disease	Atherosclerosis	Coronary artery disease (incident)	seq.16293.1	GHRH	coxph	0.00316004	0.0361535	0.930349	1	0	1	0
Disease	Atherosclerosis	Coronary artery disease (incident)	seq.16296.43	LGR5	coxph	-0.115778	0.0436575	0.00800265	1	0	1	0
Disease	Atherosclerosis	Coronary artery disease (incident)	seq.16297.14	ROBO4	coxph	-0.013791	0.0347749	0.691678	1	0	1	0
Disease	Atherosclerosis	Coronary artery disease (incident)	seq.16298.84	PLA2G2D	coxph	-0.00357411	0.0357972	0.920469	1	0	1	0
Disease	Atherosclerosis	Coronary artery disease (incident)	seq.16299.13	TIGIT	coxph	-0.0628192	0.0387817	0.105272	1	0	1	0
Disease	Atherosclerosis	Coronary artery disease (incident)	seq.16300.4	TREM2	coxph	0.100179	0.037044	0.00684428	1	0	1	0
Disease	Atherosclerosis	Coronary artery disease (incident)	seq.16302.11	BPIFA2	coxph	-0.0489914	0.038428	0.202349	1	0	1	0
Disease	Atherosclerosis	Coronary artery disease (incident)	seq.16304.6	LGR4	coxph	-0.016494	0.0373019	0.658361	1	0	1	0
Disease	Atherosclerosis	Coronary artery disease (incident)	seq.16305.10	CDH11	coxph	0.0292351	0.0360636	0.417565	1	0	1	0
Disease	Atherosclerosis	Coronary artery disease (incident)	seq.16307.22	UNC5D	coxph	-0.121591	0.0406173	0.00275737	1	0	1	0
Disease	Atherosclerosis	Coronary artery disease (incident)	seq.16308.14	BTLA	coxph	-0.073181	0.0377216	0.0523765	1	0	1	0
Disease	Atherosclerosis	Coronary artery disease (incident)	seq.16309.30	DKKL1	coxph	-0.0519385	0.0384839	0.17714	1	0	1	0
Disease	Atherosclerosis	Coronary artery disease (incident)	seq.16312.45	CDH6	coxph	-0.0708229	0.0383493	0.0647781	1	0	1	0
Disease	Atherosclerosis	Coronary artery disease (incident)	seq.16315.105	FLT1	coxph	-0.030786	0.0372802	0.408917	1	0	1	0
Disease	Atherosclerosis	Coronary artery disease (incident)	seq.16317.20	DSG3	coxph	-0.00313675	0.036856	0.932175	1	0	1	0
Disease	Atherosclerosis	Coronary artery disease (incident)	seq.16318.12	ACVRL1	coxph	0.0292819	0.0366448	0.424248	1	0	1	0
Disease	Atherosclerosis	Coronary artery disease (incident)	seq.16320.139	CD320	coxph	-0.0368405	0.0350562	0.293306	1	0	1	0
Disease	Atherosclerosis	Coronary artery disease (incident)	seq.16322.10	MZB1	coxph	0.029629	0.0369391	0.422493	1	0	1	0
Disease	Atherosclerosis	Coronary artery disease (incident)	seq.16323.8	NRXN3	coxph	-0.0334118	0.0401185	0.404942	1	0	1	0
Disease	Atherosclerosis	Coronary artery disease (incident)	seq.16324.38	TLR1	coxph	-0.0211226	0.0386763	0.584971	1	0	1	0
Disease	Atherosclerosis	Coronary artery disease (incident)	seq.16536.3	HMGA1	coxph	0.0381247	0.0379682	0.31532	1	0	1	0
Disease	Atherosclerosis	Coronary artery disease (incident)	seq.16551.14	STAT5B	coxph	0.0557089	0.0387491	0.150524	1	0	1	0
Disease	Atherosclerosis	Coronary artery disease (incident)	seq.16558.2	MYOC	coxph	-0.0874823	0.040826	0.0321285	1	0	1	0
Disease	Atherosclerosis	Coronary artery disease (incident)	seq.16561.9	A1BG	coxph	-0.00888874	0.037276	0.811526	1	0	1	0
Disease	Atherosclerosis	Coronary artery disease (incident)	seq.16583.8	NUDT2	coxph	0.00266787	0.0363174	0.94144	1	0	1	0
Disease	Atherosclerosis	Coronary artery disease (incident)	seq.16585.16	B3GNT4	coxph	-0.0356591	0.0388129	0.35823	1	0	1	0
Disease	Atherosclerosis	Coronary artery disease (incident)	seq.16587.1	CSN2	coxph	-0.0749045	0.0384612	0.0514707	1	0	1	0
Disease	Atherosclerosis	Coronary artery disease (incident)	seq.16588.10	HSPA5	coxph	0.0313792	0.0387938	0.41859	1	0	1	0
Disease	Atherosclerosis	Coronary artery disease (incident)	seq.16591.71	CHIA	coxph	-0.0739573	0.0391873	0.0591232	1	0	1	0
Disease	Atherosclerosis	Coronary artery disease (incident)	seq.16593.3	FADD	coxph	0.0347915	0.0372926	0.350855	1	0	1	0
Disease	Atherosclerosis	Coronary artery disease (incident)	seq.16594.44	FAIM	coxph	0.0545877	0.0351053	0.119954	1	0	1	0
Disease	Atherosclerosis	Coronary artery disease (incident)	seq.16596.25	GLRX3	coxph	0.0279295	0.0367621	0.447413	1	0	1	0
Disease	Atherosclerosis	Coronary artery disease (incident)	seq.16597.11	GLRX5	coxph	-0.0624027	0.0359415	0.0825235	1	0	1	0
Disease	Atherosclerosis	Coronary artery disease (incident)	seq.16599.38	GPN1	coxph	0.0384643	0.0323774	0.234834	1	0	1	0
Disease	Atherosclerosis	Coronary artery disease (incident)	seq.16605.2	C1QTNF9	coxph	0.0138523	0.0348879	0.691329	1	0	1	0
Disease	Atherosclerosis	Coronary artery disease (incident)	seq.16606.85	AKR1B1	coxph	0.0302932	0.0393979	0.44195	1	0	1	0
Disease	Atherosclerosis	Coronary artery disease (incident)	seq.16607.78	GSN	coxph	-0.128336	0.0360135	0.000365865	1	0	1	0
Disease	Atherosclerosis	Coronary artery disease (incident)	seq.16609.106	KIRREL2	coxph	-0.022331	0.0367907	0.543869	1	0	1	0
Disease	Atherosclerosis	Coronary artery disease (incident)	seq.16610.13	LRP10	coxph	0.0455717	0.0452102	0.313456	1	0	1	0
Disease	Atherosclerosis	Coronary artery disease (incident)	seq.16612.28	SDC3	coxph	0.028806	0.039242	0.462911	1	0	1	0
Disease	Atherosclerosis	Coronary artery disease (incident)	seq.16613.3	CDH17	coxph	-0.0390456	0.035077	0.265648	1	0	1	0
Disease	Atherosclerosis	Coronary artery disease (incident)	seq.16614.27	RSPO1	coxph	0.112705	0.0401595	0.0050092	1	0	1	0
Disease	Atherosclerosis	Coronary artery disease (incident)	seq.16616.137	ENO3	coxph	-0.00281592	0.0343994	0.934758	1	0	1	0
Disease	Atherosclerosis	Coronary artery disease (incident)	seq.16617.14	CASP14	coxph	-0.0166813	0.0348479	0.632161	1	0	1	0
Disease	Atherosclerosis	Coronary artery disease (incident)	seq.16618.7	CD69	coxph	-0.0397485	0.0343692	0.247471	1	0	1	0
Disease	Atherosclerosis	Coronary artery disease (incident)	seq.16620.26	LY75	coxph	-0.00906554	0.0367962	0.805394	1	0	1	0
Disease	Atherosclerosis	Coronary artery disease (incident)	seq.16621.77	NAXE	coxph	0.0205912	0.040706	0.612961	1	0	1	0
Disease	Atherosclerosis	Coronary artery disease (incident)	seq.16746.12	INHBB	coxph	0.00479205	0.0412299	0.907472	1	0	1	0
Disease	Atherosclerosis	Coronary artery disease (incident)	seq.16748.1	BMP3	coxph	0.0593732	0.0397424	0.135189	1	0	1	0
Disease	Atherosclerosis	Coronary artery disease (incident)	seq.16749.79	GDF10	coxph	0.0352364	0.038178	0.356032	1	0	1	0
Disease	Atherosclerosis	Coronary artery disease (incident)	seq.16751.15	NPPB	coxph	0.179463	0.0342281	1.57863620319521e-07	0.00115051	1	0.0287628	1
Disease	Atherosclerosis	Coronary artery disease (incident)	seq.16753.46	COL6A2	coxph	-0.00277255	0.0386151	0.942761	1	0	1	0
Disease	Atherosclerosis	Coronary artery disease (incident)	seq.16754.40	CASK	coxph	0.0374804	0.0339561	0.269685	1	0	1	0
Disease	Atherosclerosis	Coronary artery disease (incident)	seq.16755.195	GDF3	coxph	-0.0149309	0.0468291	0.749849	1	0	1	0
Disease	Atherosclerosis	Coronary artery disease (incident)	seq.16756.30	GDF7	coxph	0.0196082	0.0379135	0.605028	1	0	1	0
Disease	Atherosclerosis	Coronary artery disease (incident)	seq.16758.96	HDGF	coxph	0.189084	0.0388038	1.10018854792588e-06	0.00801817	1	0.200454	0
Disease	Atherosclerosis	Coronary artery disease (incident)	seq.16760.2	IL26	coxph	-0.0461489	0.0364563	0.205559	1	0	1	0
Disease	Atherosclerosis	Coronary artery disease (incident)	seq.16763.11	LECT2	coxph	0.018472	0.036504	0.612837	1	0	1	0
Disease	Atherosclerosis	Coronary artery disease (incident)	seq.16765.52	PPBP	coxph	-0.0151414	0.0369158	0.681689	1	0	1	0
Disease	Atherosclerosis	Coronary artery disease (incident)	seq.16768.3	JUP	coxph	0.064069	0.0341861	0.0609135	1	0	1	0
Disease	Atherosclerosis	Coronary artery disease (incident)	seq.16769.20	RAC3	coxph	-0.0180876	0.037534	0.629877	1	0	1	0
Disease	Atherosclerosis	Coronary artery disease (incident)	seq.16770.3	REG1B	coxph	0.0890324	0.039045	0.0225927	1	0	1	0
Disease	Atherosclerosis	Coronary artery disease (incident)	seq.16773.29	SCUBE3	coxph	0.0332752	0.0348571	0.33977	1	0	1	0
Disease	Atherosclerosis	Coronary artery disease (incident)	seq.16780.6	HSPA1A	coxph	0.126717	0.0373055	0.000681978	1	0	1	0
Disease	Atherosclerosis	Coronary artery disease (incident)	seq.16781.2	ENGASE	coxph	-0.0141029	0.0347902	0.685205	1	0	1	0
Disease	Atherosclerosis	Coronary artery disease (incident)	seq.16785.45	DEFA5	coxph	0.0800538	0.0381491	0.0358658	1	0	1	0
Disease	Atherosclerosis	Coronary artery disease (incident)	seq.16792.4	SIGLEC5	coxph	0.0368218	0.0362453	0.309674	1	0	1	0
Disease	Atherosclerosis	Coronary artery disease (incident)	seq.16802.31	OCIAD1	coxph	0.0424454	0.0377354	0.260666	1	0	1	0
Disease	Atherosclerosis	Coronary artery disease (incident)	seq.16803.4	CALB2	coxph	0.0581259	0.0369212	0.115413	1	0	1	0
Disease	Atherosclerosis	Coronary artery disease (incident)	seq.16805.5	PDE5A	coxph	0.0957012	0.0371841	0.0100614	1	0	1	0
Disease	Atherosclerosis	Coronary artery disease (incident)	seq.16807.35	TNNT3	coxph	0.0664914	0.0376761	0.0775949	1	0	1	0
Disease	Atherosclerosis	Coronary artery disease (incident)	seq.16809.1	NME4	coxph	0.0788581	0.0365228	0.0308389	1	0	1	0
Disease	Atherosclerosis	Coronary artery disease (incident)	seq.16810.3	GDI1	coxph	-0.00463392	0.0381992	0.903446	1	0	1	0
Disease	Atherosclerosis	Coronary artery disease (incident)	seq.16814.13	FHL1	coxph	0.0181245	0.0560568	0.74645	1	0	1	0
Disease	Atherosclerosis	Coronary artery disease (incident)	seq.16818.200	CDCP1	coxph	0.113485	0.0365266	0.00189053	1	0	1	0
Disease	Atherosclerosis	Coronary artery disease (incident)	seq.16823.75	APOL3	coxph	-0.0444073	0.0358227	0.215108	1	0	1	0
Disease	Atherosclerosis	Coronary artery disease (incident)	seq.16825.20	ATXN3	coxph	0.0842957	0.0354839	0.0175203	1	0	1	0
Disease	Atherosclerosis	Coronary artery disease (incident)	seq.16828.8	COL6A1	coxph	0.0339396	0.0349108	0.33096	1	0	1	0
Disease	Atherosclerosis	Coronary artery disease (incident)	seq.16831.7	DOK1	coxph	0.0560218	0.0402984	0.164475	1	0	1	0
Disease	Atherosclerosis	Coronary artery disease (incident)	seq.16836.1	CFHR3	coxph	0.0112859	0.0379395	0.766107	1	0	1	0
Disease	Atherosclerosis	Coronary artery disease (incident)	seq.16837.20	CFLAR	coxph	-0.036161	0.0371545	0.330423	1	0	1	0
Disease	Atherosclerosis	Coronary artery disease (incident)	seq.16845.15	MPZL1	coxph	-0.010754	0.0345706	0.755745	1	0	1	0
Disease	Atherosclerosis	Coronary artery disease (incident)	seq.16847.39	RAB3B	coxph	0.0262677	0.0337031	0.435753	1	0	1	0
Disease	Atherosclerosis	Coronary artery disease (incident)	seq.16850.5	RGS5	coxph	0.03945	0.0383968	0.304219	1	0	1	0
Disease	Atherosclerosis	Coronary artery disease (incident)	seq.16851.50	SCO2	coxph	0.0265008	0.0340825	0.436835	1	0	1	0
Disease	Atherosclerosis	Coronary artery disease (incident)	seq.16852.10	PDZK1	coxph	0.0322773	0.0395438	0.414362	1	0	1	0
Disease	Atherosclerosis	Coronary artery disease (incident)	seq.16853.5	NMRK1	coxph	0.054063	0.0329885	0.101246	1	0	1	0
Disease	Atherosclerosis	Coronary artery disease (incident)	seq.16854.17	LSM4	coxph	0.0192453	0.0362533	0.595518	1	0	1	0
Disease	Atherosclerosis	Coronary artery disease (incident)	seq.16856.79	MAPRE2	coxph	0.0556616	0.0359443	0.121489	1	0	1	0
Disease	Atherosclerosis	Coronary artery disease (incident)	seq.16857.2	RAB2A	coxph	-0.000708423	0.0343811	0.983561	1	0	1	0
Disease	Atherosclerosis	Coronary artery disease (incident)	seq.16858.384	RCN3	coxph	-0.00107071	0.0355348	0.975962	1	0	1	0
Disease	Atherosclerosis	Coronary artery disease (incident)	seq.16859.100	SH3GLB1	coxph	-0.0512963	0.0412613	0.213791	1	0	1	0
Disease	Atherosclerosis	Coronary artery disease (incident)	seq.16863.47	NANP	coxph	0.00591369	0.0341106	0.862362	1	0	1	0
Disease	Atherosclerosis	Coronary artery disease (incident)	seq.16865.62	TAF15	coxph	0.113067	0.0367335	0.00208366	1	0	1	0
Disease	Atherosclerosis	Coronary artery disease (incident)	seq.16867.76	CDK16	coxph	0.0258734	0.0354049	0.464909	1	0	1	0
Disease	Atherosclerosis	Coronary artery disease (incident)	seq.16872.248	GSTZ1	coxph	-0.0045655	0.0337935	0.892533	1	0	1	0
Disease	Atherosclerosis	Coronary artery disease (incident)	seq.16875.13	MAGOHB	coxph	0.0530314	0.0342098	0.121098	1	0	1	0
Disease	Atherosclerosis	Coronary artery disease (incident)	seq.16877.19	MSRB2	coxph	-0.00931629	0.0359553	0.795552	1	0	1	0
Disease	Atherosclerosis	Coronary artery disease (incident)	seq.16882.27	PHPT1	coxph	-0.0109064	0.0392937	0.781349	1	0	1	0
Disease	Atherosclerosis	Coronary artery disease (incident)	seq.16883.57	RAB4A	coxph	-0.030029	0.036918	0.415991	1	0	1	0
Disease	Atherosclerosis	Coronary artery disease (incident)	seq.16885.49	MAPRE3	coxph	-0.032543	0.0340751	0.339559	1	0	1	0
Disease	Atherosclerosis	Coronary artery disease (incident)	seq.16887.29	PTRH2	coxph	-0.0313846	0.0409723	0.44368	1	0	1	0
Disease	Atherosclerosis	Coronary artery disease (incident)	seq.16890.37	ADAMTSL1	coxph	0.000300588	0.0402684	0.994044	1	0	1	0
Disease	Atherosclerosis	Coronary artery disease (incident)	seq.16892.23	ENPP2	coxph	0.0402298	0.0402639	0.317721	1	0	1	0
Disease	Atherosclerosis	Coronary artery disease (incident)	seq.16899.59	OSBPL9	coxph	-0.079743	0.0413039	0.0535274	1	0	1	0
Disease	Atherosclerosis	Coronary artery disease (incident)	seq.16900.29	MDGA1	coxph	-0.0454318	0.0354906	0.200507	1	0	1	0
Disease	Atherosclerosis	Coronary artery disease (incident)	seq.16902.17	LAMP1	coxph	-0.0199177	0.0349688	0.568959	1	0	1	0
Disease	Atherosclerosis	Coronary artery disease (incident)	seq.16907.3	CADM2	coxph	-0.114347	0.0404257	0.00467568	1	0	1	0
Disease	Atherosclerosis	Coronary artery disease (incident)	seq.16908.5	OMG	coxph	-0.105244	0.035376	0.00292994	1	0	1	0
Disease	Atherosclerosis	Coronary artery disease (incident)	seq.16913.8	RNASET2	coxph	0.0489692	0.0369492	0.185068	1	0	1	0
Disease	Atherosclerosis	Coronary artery disease (incident)	seq.16914.104	CD14	coxph	-0.000913785	0.0362138	0.979869	1	0	1	0
Disease	Atherosclerosis	Coronary artery disease (incident)	seq.16915.153	SEMA4A	coxph	0.023043	0.0356534	0.518081	1	0	1	0
Disease	Atherosclerosis	Coronary artery disease (incident)	seq.16916.19	SLITRK6	coxph	-0.0839563	0.0357291	0.0187833	1	0	1	0
Disease	Atherosclerosis	Coronary artery disease (incident)	seq.16918.198	TLR3	coxph	0.00144882	0.0342461	0.966255	1	0	1	0
Disease	Atherosclerosis	Coronary artery disease (incident)	seq.16919.1	DBI	coxph	0.185127	0.0460313	5.77626642215897e-05	0.420974	0	1	0
Disease	Atherosclerosis	Coronary artery disease (incident)	seq.16922.53	PLXNB3	coxph	0.057292	0.0338983	0.0910058	1	0	1	0
Disease	Atherosclerosis	Coronary artery disease (incident)	seq.16923.20	PFN2	coxph	-0.0121622	0.0381173	0.749671	1	0	1	0
Disease	Atherosclerosis	Coronary artery disease (incident)	seq.16926.44	ALPL	coxph	-0.0772101	0.0358425	0.0312282	1	0	1	0
Disease	Atherosclerosis	Coronary artery disease (incident)	seq.16927.9	F13A1|F13B	coxph	-0.0883859	0.0358718	0.0137419	1	0	1	0
Disease	Atherosclerosis	Coronary artery disease (incident)	seq.16932.5	SULT1E1	coxph	-0.00272271	0.0375078	0.942132	1	0	1	0
Disease	Atherosclerosis	Coronary artery disease (incident)	seq.17137.160	HBB	coxph	0.0027252	0.0396591	0.945216	1	0	1	0
Disease	Atherosclerosis	Coronary artery disease (incident)	seq.17138.8	GSTA1	coxph	0.0472622	0.035357	0.181316	1	0	1	0
Disease	Atherosclerosis	Coronary artery disease (incident)	seq.17140.57	PDGFD	coxph	-0.0635529	0.0352669	0.0715367	1	0	1	0
Disease	Atherosclerosis	Coronary artery disease (incident)	seq.17145.1	S100A8|S100A9	coxph	0.0146404	0.0443999	0.741597	1	0	1	0
Disease	Atherosclerosis	Coronary artery disease (incident)	seq.17148.7	BLVRB	coxph	-0.0279515	0.0355321	0.431483	1	0	1	0
Disease	Atherosclerosis	Coronary artery disease (incident)	seq.17150.8	HSPE1	coxph	0.023984	0.0356516	0.501116	1	0	1	0
Disease	Atherosclerosis	Coronary artery disease (incident)	seq.17151.84	IRF3	coxph	0.130649	0.0387969	0.000758508	1	0	1	0
Disease	Atherosclerosis	Coronary artery disease (incident)	seq.17152.10	KIR2DS4	coxph	0.00142026	0.0412395	0.972527	1	0	1	0
Disease	Atherosclerosis	Coronary artery disease (incident)	seq.17153.46	KIR2DL3	coxph	0.00810471	0.0346722	0.815177	1	0	1	0
Disease	Atherosclerosis	Coronary artery disease (incident)	seq.17154.2	PTGES3	coxph	-0.00229111	0.0394215	0.953654	1	0	1	0
Disease	Atherosclerosis	Coronary artery disease (incident)	seq.17155.1	VPS28	coxph	0.0871162	0.0350772	0.0130079	1	0	1	0
Disease	Atherosclerosis	Coronary artery disease (incident)	seq.17156.72	DCLK1	coxph	0.0319235	0.0397829	0.422297	1	0	1	0
Disease	Atherosclerosis	Coronary artery disease (incident)	seq.17158.17	UBE2G1	coxph	0.0342913	0.036765	0.350967	1	0	1	0
Disease	Atherosclerosis	Coronary artery disease (incident)	seq.17161.1	DDOST	coxph	0.0472926	0.0425162	0.265991	1	0	1	0
Disease	Atherosclerosis	Coronary artery disease (incident)	seq.17163.117	ANXA3	coxph	-0.0553445	0.033174	0.0952542	1	0	1	0
Disease	Atherosclerosis	Coronary artery disease (incident)	seq.17164.15	ANXA4	coxph	0.0485128	0.0339586	0.153124	1	0	1	0
Disease	Atherosclerosis	Coronary artery disease (incident)	seq.17165.1	PPBP	coxph	0.0127748	0.0364085	0.725682	1	0	1	0
Disease	Atherosclerosis	Coronary artery disease (incident)	seq.17166.4	FGF8	coxph	-0.0753522	0.0408533	0.0651167	1	0	1	0
Disease	Atherosclerosis	Coronary artery disease (incident)	seq.17170.15	CALCB	coxph	0.109414	0.0392431	0.00530187	1	0	1	0
Disease	Atherosclerosis	Coronary artery disease (incident)	seq.17172.19	STATH	coxph	0.0537961	0.0340224	0.113833	1	0	1	0
Disease	Atherosclerosis	Coronary artery disease (incident)	seq.17175.5	MAP2K6	coxph	-0.00215335	0.0379803	0.954787	1	0	1	0
Disease	Atherosclerosis	Coronary artery disease (incident)	seq.17176.13	PSIP1	coxph	0.199518	0.0395318	4.48733142852081e-07	0.00327037	1	0.0817592	0
Disease	Atherosclerosis	Coronary artery disease (incident)	seq.17195.43	BAG1	coxph	0.00464618	0.0353879	0.895544	1	0	1	0
Disease	Atherosclerosis	Coronary artery disease (incident)	seq.17196.5	CLPP	coxph	-0.0316659	0.0397446	0.425605	1	0	1	0
Disease	Atherosclerosis	Coronary artery disease (incident)	seq.17199.43	HIF1AN	coxph	-0.06033	0.0372387	0.105213	1	0	1	0
Disease	Atherosclerosis	Coronary artery disease (incident)	seq.17200.50	KIR2DL1	coxph	-0.00233442	0.0379928	0.951006	1	0	1	0
Disease	Atherosclerosis	Coronary artery disease (incident)	seq.17202.37	PDCD4	coxph	0.0342034	0.0347416	0.324867	1	0	1	0
Disease	Atherosclerosis	Coronary artery disease (incident)	seq.17204.17	PNMT	coxph	-0.0875053	0.0370691	0.0182453	1	0	1	0
Disease	Atherosclerosis	Coronary artery disease (incident)	seq.17205.21	RAB5A	coxph	-0.0464075	0.0363248	0.2014	1	0	1	0
Disease	Atherosclerosis	Coronary artery disease (incident)	seq.17209.27	SULT2B1	coxph	0.0389522	0.0356551	0.274626	1	0	1	0
Disease	Atherosclerosis	Coronary artery disease (incident)	seq.17210.2	TCL1A	coxph	-0.0329077	0.0354778	0.353638	1	0	1	0
Disease	Atherosclerosis	Coronary artery disease (incident)	seq.17224.12	OGN	coxph	0.0629384	0.0386161	0.103133	1	0	1	0
Disease	Atherosclerosis	Coronary artery disease (incident)	seq.17231.1	LCP1	coxph	0.0568613	0.0378837	0.133369	1	0	1	0
Disease	Atherosclerosis	Coronary artery disease (incident)	seq.17319.1	SELENOH	coxph	-0.022968	0.0395974	0.56189	1	0	1	0
Disease	Atherosclerosis	Coronary artery disease (incident)	seq.17320.19	AASDHPPT	coxph	0.015772	0.0395527	0.690071	1	0	1	0
Disease	Atherosclerosis	Coronary artery disease (incident)	seq.17325.10	GUK1	coxph	0.00123936	0.0397689	0.975139	1	0	1	0
Disease	Atherosclerosis	Coronary artery disease (incident)	seq.17326.44	DUSP23	coxph	-0.000906466	0.0357904	0.979794	1	0	1	0
Disease	Atherosclerosis	Coronary artery disease (incident)	seq.17327.3	CNPY3	coxph	0.0402861	0.0372529	0.27951	1	0	1	0
Disease	Atherosclerosis	Coronary artery disease (incident)	seq.17329.2	BDH2	coxph	0.0608344	0.0339561	0.0732035	1	0	1	0
Disease	Atherosclerosis	Coronary artery disease (incident)	seq.17331.138	KREMEN1	coxph	0.00304318	0.0378419	0.935905	1	0	1	0
Disease	Atherosclerosis	Coronary artery disease (incident)	seq.17332.3	ADPRS	coxph	0.0857274	0.0415206	0.038952	1	0	1	0
Disease	Atherosclerosis	Coronary artery disease (incident)	seq.17333.20	ACADM	coxph	-0.0122097	0.034078	0.720128	1	0	1	0
Disease	Atherosclerosis	Coronary artery disease (incident)	seq.17335.18	VAMP2	coxph	0.051725	0.033956	0.127685	1	0	1	0
Disease	Atherosclerosis	Coronary artery disease (incident)	seq.17336.54	CREB3L2	coxph	-0.0243314	0.0348682	0.485295	1	0	1	0
Disease	Atherosclerosis	Coronary artery disease (incident)	seq.17337.1	YY1	coxph	0.113823	0.0352953	0.00126029	1	0	1	0
Disease	Atherosclerosis	Coronary artery disease (incident)	seq.17341.89	ACAT2	coxph	-0.0305266	0.0363265	0.400718	1	0	1	0
Disease	Atherosclerosis	Coronary artery disease (incident)	seq.17342.13	AGR3	coxph	0.0134526	0.0346489	0.697828	1	0	1	0
Disease	Atherosclerosis	Coronary artery disease (incident)	seq.17343.6	SNPH	coxph	-0.110171	0.0380204	0.0037592	1	0	1	0
Disease	Atherosclerosis	Coronary artery disease (incident)	seq.17344.23	STOML1	coxph	-0.0284336	0.0394781	0.471379	1	0	1	0
Disease	Atherosclerosis	Coronary artery disease (incident)	seq.17345.12	ZADH2	coxph	0.0464321	0.0323743	0.151507	1	0	1	0
Disease	Atherosclerosis	Coronary artery disease (incident)	seq.17346.61	FDCSP	coxph	-0.0113819	0.034379	0.74059	1	0	1	0
Disease	Atherosclerosis	Coronary artery disease (incident)	seq.17347.80	AIDA	coxph	-0.0236321	0.0372076	0.525335	1	0	1	0
Disease	Atherosclerosis	Coronary artery disease (incident)	seq.17348.5	SYNJ2BP	coxph	0.00291164	0.0350006	0.933702	1	0	1	0
Disease	Atherosclerosis	Coronary artery disease (incident)	seq.17350.13	CHMP2B	coxph	0.065532	0.0367305	0.0744025	1	0	1	0
Disease	Atherosclerosis	Coronary artery disease (incident)	seq.17355.56	SYT4	coxph	-0.0216038	0.0378834	0.568495	1	0	1	0
Disease	Atherosclerosis	Coronary artery disease (incident)	seq.17356.34	IL1F10	coxph	0.0576348	0.0329658	0.080408	1	0	1	0
Disease	Atherosclerosis	Coronary artery disease (incident)	seq.17357.33	SEPSECS	coxph	-0.0658507	0.0380569	0.0835726	1	0	1	0
Disease	Atherosclerosis	Coronary artery disease (incident)	seq.17362.5	VHL	coxph	0.0266739	0.03417	0.435024	1	0	1	0
Disease	Atherosclerosis	Coronary artery disease (incident)	seq.17364.8	SNRPB2	coxph	0.132637	0.0354055	0.000179519	1	0	1	0
Disease	Atherosclerosis	Coronary artery disease (incident)	seq.17365.7	KYAT1	coxph	0.0226169	0.0380474	0.552218	1	0	1	0
Disease	Atherosclerosis	Coronary artery disease (incident)	seq.17366.6	DCUN1D1	coxph	0.0735412	0.0370612	0.0472207	1	0	1	0
Disease	Atherosclerosis	Coronary artery disease (incident)	seq.17367.5	STMN1	coxph	0.0810506	0.0415954	0.0513494	1	0	1	0
Disease	Atherosclerosis	Coronary artery disease (incident)	seq.17370.186	ABHD10	coxph	-0.00202956	0.0391981	0.958706	1	0	1	0
Disease	Atherosclerosis	Coronary artery disease (incident)	seq.17372.5	EIF4EBP1	coxph	0.000495	0.0347191	0.988625	1	0	1	0
Disease	Atherosclerosis	Coronary artery disease (incident)	seq.17377.1	AKR1C3	coxph	0.0257673	0.0343975	0.453794	1	0	1	0
Disease	Atherosclerosis	Coronary artery disease (incident)	seq.17380.2	UBE2K	coxph	0.0669929	0.0398378	0.0926379	1	0	1	0
Disease	Atherosclerosis	Coronary artery disease (incident)	seq.17383.4	STARD5	coxph	0.079409	0.0361341	0.0279764	1	0	1	0
Disease	Atherosclerosis	Coronary artery disease (incident)	seq.17384.110	PFKM	coxph	-0.0384156	0.0386058	0.319701	1	0	1	0
Disease	Atherosclerosis	Coronary artery disease (incident)	seq.17387.27	NFKBIB	coxph	-0.0369786	0.0349694	0.290303	1	0	1	0
Disease	Atherosclerosis	Coronary artery disease (incident)	seq.17391.10	RBM17	coxph	0.0406585	0.0348017	0.24269	1	0	1	0
Disease	Atherosclerosis	Coronary artery disease (incident)	seq.17393.13	ACADS	coxph	-0.0321212	0.0395255	0.416407	1	0	1	0
Disease	Atherosclerosis	Coronary artery disease (incident)	seq.17396.23	ADH1A	coxph	0.0478517	0.0357195	0.180358	1	0	1	0
Disease	Atherosclerosis	Coronary artery disease (incident)	seq.17397.8	HSD17B11	coxph	-0.0161077	0.0353181	0.648337	1	0	1	0
Disease	Atherosclerosis	Coronary artery disease (incident)	seq.17398.55	HMOX1	coxph	-0.0588621	0.0355693	0.0979534	1	0	1	0
Disease	Atherosclerosis	Coronary artery disease (incident)	seq.17400.71	ACOT8	coxph	-0.0035115	0.0367385	0.923853	1	0	1	0
Disease	Atherosclerosis	Coronary artery disease (incident)	seq.17403.14	ACADSB	coxph	-0.0606081	0.0365404	0.0971842	1	0	1	0
Disease	Atherosclerosis	Coronary artery disease (incident)	seq.17404.5	ARL5B	coxph	0.152585	0.0358008	2.02557701496017e-05	0.147624	0	1	0
Disease	Atherosclerosis	Coronary artery disease (incident)	seq.17405.2	UCHL5	coxph	0.0430671	0.0342679	0.208835	1	0	1	0
Disease	Atherosclerosis	Coronary artery disease (incident)	seq.17408.2	PMM1	coxph	0.0159974	0.0338031	0.636033	1	0	1	0
Disease	Atherosclerosis	Coronary artery disease (incident)	seq.17410.5	CETN3	coxph	0.0556114	0.0358162	0.120498	1	0	1	0
Disease	Atherosclerosis	Coronary artery disease (incident)	seq.17411.55	UFD1	coxph	0.160332	0.0364047	1.0619157775738e-05	0.0773924	0	1	0
Disease	Atherosclerosis	Coronary artery disease (incident)	seq.17419.17	TES	coxph	0.0255639	0.0348623	0.463386	1	0	1	0
Disease	Atherosclerosis	Coronary artery disease (incident)	seq.17427.26	NLGN3	coxph	0.0202328	0.0340892	0.552829	1	0	1	0
Disease	Atherosclerosis	Coronary artery disease (incident)	seq.17432.25	AK4	coxph	0.00697796	0.0399708	0.861412	1	0	1	0
Disease	Atherosclerosis	Coronary artery disease (incident)	seq.17435.43	ETFA	coxph	0.00283044	0.0383054	0.941097	1	0	1	0
Disease	Atherosclerosis	Coronary artery disease (incident)	seq.17436.193	CSNK1G2	coxph	-0.0250591	0.0405837	0.536926	1	0	1	0
Disease	Atherosclerosis	Coronary artery disease (incident)	seq.17441.4	ALPI	coxph	-0.0123108	0.0346124	0.722083	1	0	1	0
Disease	Atherosclerosis	Coronary artery disease (incident)	seq.17447.52	SFRP4	coxph	-0.0477458	0.0360439	0.185285	1	0	1	0
Disease	Atherosclerosis	Coronary artery disease (incident)	seq.17449.23	CD9	coxph	0.00806916	0.0403691	0.841571	1	0	1	0
Disease	Atherosclerosis	Coronary artery disease (incident)	seq.17450.51	HARS1	coxph	0.146548	0.0389155	0.000166015	1	0	1	0
Disease	Atherosclerosis	Coronary artery disease (incident)	seq.17451.13	BCL2L11	coxph	-0.0538449	0.0370446	0.146081	1	0	1	0
Disease	Atherosclerosis	Coronary artery disease (incident)	seq.17453.34	CP	coxph	0.0318793	0.038691	0.409971	1	0	1	0
Disease	Atherosclerosis	Coronary artery disease (incident)	seq.17454.15	EGFL6	coxph	0.051228	0.0355952	0.150099	1	0	1	0
Disease	Atherosclerosis	Coronary artery disease (incident)	seq.17455.42	FOLR1	coxph	-0.0259043	0.0385772	0.501906	1	0	1	0
Disease	Atherosclerosis	Coronary artery disease (incident)	seq.17456.53	GOLM1	coxph	0.0446675	0.0349006	0.200599	1	0	1	0
Disease	Atherosclerosis	Coronary artery disease (incident)	seq.17460.51	MX1	coxph	0.0225077	0.0363001	0.535229	1	0	1	0
Disease	Atherosclerosis	Coronary artery disease (incident)	seq.17462.19	IRF1	coxph	-0.0527581	0.04187	0.207652	1	0	1	0
Disease	Atherosclerosis	Coronary artery disease (incident)	seq.17466.72	ACSF2	coxph	0.0251099	0.0354201	0.478377	1	0	1	0
Disease	Atherosclerosis	Coronary artery disease (incident)	seq.17467.1	DHRS9	coxph	0.0403867	0.0352483	0.251888	1	0	1	0
Disease	Atherosclerosis	Coronary artery disease (incident)	seq.17468.1	SUFU	coxph	0.058151	0.039993	0.145938	1	0	1	0
Disease	Atherosclerosis	Coronary artery disease (incident)	seq.17474.106	YEATS4	coxph	-0.0338044	0.0464352	0.466619	1	0	1	0
Disease	Atherosclerosis	Coronary artery disease (incident)	seq.17475.18	PBK	coxph	0.0138033	0.0424569	0.745096	1	0	1	0
Disease	Atherosclerosis	Coronary artery disease (incident)	seq.17490.4	SH3BGRL3	coxph	0.0528248	0.0388452	0.173868	1	0	1	0
Disease	Atherosclerosis	Coronary artery disease (incident)	seq.17495.141	SIRT3	coxph	-0.0334353	0.0403793	0.407653	1	0	1	0
Disease	Atherosclerosis	Coronary artery disease (incident)	seq.17505.125	NAALADL1	coxph	-0.0287985	0.037921	0.447593	1	0	1	0
Disease	Atherosclerosis	Coronary artery disease (incident)	seq.17509.6	HPD	coxph	0.00785133	0.0360706	0.82769	1	0	1	0
Disease	Atherosclerosis	Coronary artery disease (incident)	seq.17510.7	SRP14	coxph	-0.0293489	0.0357254	0.411353	1	0	1	0
Disease	Atherosclerosis	Coronary artery disease (incident)	seq.17511.10	RPP30	coxph	-0.0783293	0.0393824	0.0467078	1	0	1	0
Disease	Atherosclerosis	Coronary artery disease (incident)	seq.17512.2	NMI	coxph	0.155762	0.0372617	2.91235247947503e-05	0.212252	0	1	0
Disease	Atherosclerosis	Coronary artery disease (incident)	seq.17513.11	ANXA11	coxph	0.113319	0.0355658	0.00144165	1	0	1	0
Disease	Atherosclerosis	Coronary artery disease (incident)	seq.17514.48	RAB21	coxph	0.0599335	0.0356788	0.0929951	1	0	1	0
Disease	Atherosclerosis	Coronary artery disease (incident)	seq.17515.6	HSPA13	coxph	-0.01412	0.0367948	0.701165	1	0	1	0
Disease	Atherosclerosis	Coronary artery disease (incident)	seq.17516.7	RAB3A	coxph	0.00104694	0.03569	0.976598	1	0	1	0
Disease	Atherosclerosis	Coronary artery disease (incident)	seq.17671.58	ING4	coxph	-0.0334024	0.0346787	0.335449	1	0	1	0
Disease	Atherosclerosis	Coronary artery disease (incident)	seq.17672.184	CBLIF	coxph	-0.0124198	0.0361824	0.731406	1	0	1	0
Disease	Atherosclerosis	Coronary artery disease (incident)	seq.17673.34	CA5B	coxph	-0.0381223	0.0377521	0.312588	1	0	1	0
Disease	Atherosclerosis	Coronary artery disease (incident)	seq.17675.17	ACOT13	coxph	0.0641231	0.0345533	0.0634858	1	0	1	0
Disease	Atherosclerosis	Coronary artery disease (incident)	seq.17676.13	TRIP10	coxph	-0.0589686	0.0348938	0.0910385	1	0	1	0
Disease	Atherosclerosis	Coronary artery disease (incident)	seq.17677.47	CD160	coxph	-0.0415994	0.0374529	0.266693	1	0	1	0
Disease	Atherosclerosis	Coronary artery disease (incident)	seq.17678.28	VSIG4	coxph	0.124814	0.0438432	0.00441573	1	0	1	0
Disease	Atherosclerosis	Coronary artery disease (incident)	seq.17680.12	EPHB1	coxph	0.0362011	0.0391067	0.354601	1	0	1	0
Disease	Atherosclerosis	Coronary artery disease (incident)	seq.17682.1	CD46	coxph	-0.0583927	0.0425433	0.169893	1	0	1	0
Disease	Atherosclerosis	Coronary artery disease (incident)	seq.17683.2	COMMD9	coxph	0.118966	0.0394542	0.00256727	1	0	1	0
Disease	Atherosclerosis	Coronary artery disease (incident)	seq.17685.9	APOA4	coxph	-0.0848812	0.0371608	0.0223621	1	0	1	0
Disease	Atherosclerosis	Coronary artery disease (incident)	seq.17686.27	TBCB	coxph	0.082382	0.0369251	0.0256773	1	0	1	0
Disease	Atherosclerosis	Coronary artery disease (incident)	seq.17691.1	TPP1	coxph	0.0607754	0.0363568	0.0945957	1	0	1	0
Disease	Atherosclerosis	Coronary artery disease (incident)	seq.17692.2	BTN3A3	coxph	-0.00342878	0.037703	0.927539	1	0	1	0
Disease	Atherosclerosis	Coronary artery disease (incident)	seq.17693.2	SEPTIN6	coxph	-0.0543997	0.0422557	0.197957	1	0	1	0
Disease	Atherosclerosis	Coronary artery disease (incident)	seq.17694.32	PSME2	coxph	0.0706701	0.0355398	0.0467586	1	0	1	0
Disease	Atherosclerosis	Coronary artery disease (incident)	seq.17696.1	TICAM2	coxph	0.0280358	0.0347371	0.419618	1	0	1	0
Disease	Atherosclerosis	Coronary artery disease (incident)	seq.17697.2	OVCA2	coxph	0.0608748	0.0379833	0.109007	1	0	1	0
Disease	Atherosclerosis	Coronary artery disease (incident)	seq.17698.15	WBP2	coxph	0.00874015	0.0340926	0.797669	1	0	1	0
Disease	Atherosclerosis	Coronary artery disease (incident)	seq.17699.43	TIMELESS	coxph	-0.0977249	0.0360089	0.00664947	1	0	1	0
Disease	Atherosclerosis	Coronary artery disease (incident)	seq.17702.53	UGT1A1	coxph	0.00188114	0.041032	0.963433	1	0	1	0
Disease	Atherosclerosis	Coronary artery disease (incident)	seq.17703.40	GMNN	coxph	-0.0464554	0.0413712	0.261483	1	0	1	0
Disease	Atherosclerosis	Coronary artery disease (incident)	seq.17704.74	HSPH1	coxph	-0.0203554	0.0352005	0.563081	1	0	1	0
Disease	Atherosclerosis	Coronary artery disease (incident)	seq.17706.4	PPP1R1A	coxph	0.143755	0.039751	0.000298746	1	0	1	0
Disease	Atherosclerosis	Coronary artery disease (incident)	seq.17710.40	TPD52L1	coxph	-0.0318711	0.0401199	0.426964	1	0	1	0
Disease	Atherosclerosis	Coronary artery disease (incident)	seq.17711.13	VAMP1	coxph	-0.0580384	0.0366411	0.113201	1	0	1	0
Disease	Atherosclerosis	Coronary artery disease (incident)	seq.17712.7	IDI1	coxph	0.0975983	0.0411649	0.0177443	1	0	1	0
Disease	Atherosclerosis	Coronary artery disease (incident)	seq.17721.82	GAS7	coxph	-0.0622707	0.0360519	0.0841226	1	0	1	0
Disease	Atherosclerosis	Coronary artery disease (incident)	seq.17722.5	FKBP4	coxph	0.042158	0.0388026	0.277269	1	0	1	0
Disease	Atherosclerosis	Coronary artery disease (incident)	seq.17724.3	WWOX	coxph	-0.0238915	0.0353354	0.498955	1	0	1	0
Disease	Atherosclerosis	Coronary artery disease (incident)	seq.17725.37	USH1C	coxph	-0.00726327	0.042622	0.864687	1	0	1	0
Disease	Atherosclerosis	Coronary artery disease (incident)	seq.17726.3	SAR1A	coxph	-0.0151468	0.0345623	0.661207	1	0	1	0
Disease	Atherosclerosis	Coronary artery disease (incident)	seq.17727.1	PTTG1	coxph	0.0181922	0.0356853	0.610194	1	0	1	0
Disease	Atherosclerosis	Coronary artery disease (incident)	seq.17728.61	CHMP2A	coxph	0.0292374	0.033279	0.379643	1	0	1	0
Disease	Atherosclerosis	Coronary artery disease (incident)	seq.17729.20	UBE2S	coxph	0.0550461	0.0346974	0.112634	1	0	1	0
Disease	Atherosclerosis	Coronary artery disease (incident)	seq.17734.13	ENSA	coxph	0.0524926	0.0343003	0.125922	1	0	1	0
Disease	Atherosclerosis	Coronary artery disease (incident)	seq.17735.130	GABARAP	coxph	0.198901	0.0438548	5.74828024419559e-06	0.0418935	1	1	0
Disease	Atherosclerosis	Coronary artery disease (incident)	seq.17736.105	APTX	coxph	-0.0736584	0.0372338	0.0478985	1	0	1	0
Disease	Atherosclerosis	Coronary artery disease (incident)	seq.17737.7	IVD	coxph	0.0477795	0.0435027	0.272069	1	0	1	0
Disease	Atherosclerosis	Coronary artery disease (incident)	seq.17738.7	CRNN	coxph	-0.0187773	0.0346438	0.587812	1	0	1	0
Disease	Atherosclerosis	Coronary artery disease (incident)	seq.17739.1	HADH	coxph	0.0285316	0.034805	0.412356	1	0	1	0
Disease	Atherosclerosis	Coronary artery disease (incident)	seq.17742.2	RRAS	coxph	0.0351252	0.0366995	0.338515	1	0	1	0
Disease	Atherosclerosis	Coronary artery disease (incident)	seq.17743.14	UBE2A	coxph	-0.0900995	0.0375963	0.0165526	1	0	1	0
Disease	Atherosclerosis	Coronary artery disease (incident)	seq.17744.31	RAB11A	coxph	-0.0429962	0.0359282	0.231414	1	0	1	0
Disease	Atherosclerosis	Coronary artery disease (incident)	seq.17746.77	FIS1	coxph	0.000124196	0.0373525	0.997347	1	0	1	0
Disease	Atherosclerosis	Coronary artery disease (incident)	seq.17747.45	TRAF1	coxph	-0.0146488	0.0377082	0.697663	1	0	1	0
Disease	Atherosclerosis	Coronary artery disease (incident)	seq.17748.21	TP53I3	coxph	0.0016231	0.0366189	0.964646	1	0	1	0
Disease	Atherosclerosis	Coronary artery disease (incident)	seq.17750.8	RRM2	coxph	0.000364798	0.0377176	0.992283	1	0	1	0
Disease	Atherosclerosis	Coronary artery disease (incident)	seq.17751.68	CRYBB1	coxph	0.0645204	0.0401085	0.107694	1	0	1	0
Disease	Atherosclerosis	Coronary artery disease (incident)	seq.17752.24	ARG2	coxph	0.00290146	0.0350291	0.933987	1	0	1	0
Disease	Atherosclerosis	Coronary artery disease (incident)	seq.17755.5	UGDH	coxph	0.0537815	0.0348072	0.122316	1	0	1	0
Disease	Atherosclerosis	Coronary artery disease (incident)	seq.17756.69	DCTD	coxph	-0.00363552	0.0363722	0.920382	1	0	1	0
Disease	Atherosclerosis	Coronary artery disease (incident)	seq.17757.86	CAB39	coxph	0.03944	0.0340308	0.246477	1	0	1	0
Disease	Atherosclerosis	Coronary artery disease (incident)	seq.17758.79	DCXR	coxph	0.0108295	0.0354133	0.759755	1	0	1	0
Disease	Atherosclerosis	Coronary artery disease (incident)	seq.17760.128	WDR5	coxph	0.161834	0.0375321	1.61875320876135e-05	0.117975	0	1	0
Disease	Atherosclerosis	Coronary artery disease (incident)	seq.17761.2	NUDT5	coxph	0.0565811	0.0372862	0.129145	1	0	1	0
Disease	Atherosclerosis	Coronary artery disease (incident)	seq.17764.108	RHOC	coxph	-0.0564539	0.0388773	0.146472	1	0	1	0
Disease	Atherosclerosis	Coronary artery disease (incident)	seq.17765.3	SNUPN	coxph	0.0397295	0.0345028	0.249533	1	0	1	0
Disease	Atherosclerosis	Coronary artery disease (incident)	seq.17766.5	NCF1	coxph	0.121004	0.0362454	0.000842443	1	0	1	0
Disease	Atherosclerosis	Coronary artery disease (incident)	seq.17768.50	HAO1	coxph	-0.0244046	0.0350273	0.485971	1	0	1	0
Disease	Atherosclerosis	Coronary artery disease (incident)	seq.17769.28	PCNP	coxph	0.156777	0.0383168	4.28386251292971e-05	0.312208	0	1	0
Disease	Atherosclerosis	Coronary artery disease (incident)	seq.17770.42	EMC8	coxph	-0.103836	0.0364195	0.0043568	1	0	1	0
Disease	Atherosclerosis	Coronary artery disease (incident)	seq.17771.35	CRCP	coxph	-0.0601794	0.0396812	0.129375	1	0	1	0
Disease	Atherosclerosis	Coronary artery disease (incident)	seq.17772.7	UBD	coxph	0.0196372	0.0377475	0.602907	1	0	1	0
Disease	Atherosclerosis	Coronary artery disease (incident)	seq.17773.26	NAPG	coxph	0.0266552	0.0359669	0.45863	1	0	1	0
Disease	Atherosclerosis	Coronary artery disease (incident)	seq.17774.38	SNRPD3	coxph	0.0108552	0.0393157	0.782469	1	0	1	0
Disease	Atherosclerosis	Coronary artery disease (incident)	seq.17775.8	TAGLN3	coxph	0.0288942	0.0358635	0.420433	1	0	1	0
Disease	Atherosclerosis	Coronary artery disease (incident)	seq.17776.15	PECR	coxph	-0.00200649	0.0366466	0.956336	1	0	1	0
Disease	Atherosclerosis	Coronary artery disease (incident)	seq.17777.31	SDSL	coxph	-0.0189457	0.036769	0.606369	1	0	1	0
Disease	Atherosclerosis	Coronary artery disease (incident)	seq.17778.19	RAB32	coxph	-0.0350175	0.0338047	0.30026	1	0	1	0
Disease	Atherosclerosis	Coronary artery disease (incident)	seq.17781.191	MAP1LC3A	coxph	0.0164042	0.0419382	0.695685	1	0	1	0
Disease	Atherosclerosis	Coronary artery disease (incident)	seq.17782.23	ACAA1	coxph	0.0231374	0.0345226	0.502725	1	0	1	0
Disease	Atherosclerosis	Coronary artery disease (incident)	seq.17783.9	MMAB	coxph	0.00583216	0.0358904	0.870913	1	0	1	0
Disease	Atherosclerosis	Coronary artery disease (incident)	seq.17784.23	GMFB	coxph	0.10738	0.0366674	0.00340617	1	0	1	0
Disease	Atherosclerosis	Coronary artery disease (incident)	seq.17785.11	DNPH1	coxph	-0.0165687	0.0379402	0.662325	1	0	1	0
Disease	Atherosclerosis	Coronary artery disease (incident)	seq.17786.5	GGPS1	coxph	-0.0690465	0.0359105	0.0545127	1	0	1	0
Disease	Atherosclerosis	Coronary artery disease (incident)	seq.17787.1	ECHS1	coxph	0.0223784	0.0342722	0.513782	1	0	1	0
Disease	Atherosclerosis	Coronary artery disease (incident)	seq.17789.1	QPRT	coxph	-0.0111362	0.0375867	0.767017	1	0	1	0
Disease	Atherosclerosis	Coronary artery disease (incident)	seq.17791.25	HPCAL1	coxph	0.00392767	0.0374693	0.916516	1	0	1	0
Disease	Atherosclerosis	Coronary artery disease (incident)	seq.17792.158	ALDH5A1	coxph	0.00432343	0.0383551	0.910252	1	0	1	0
Disease	Atherosclerosis	Coronary artery disease (incident)	seq.17793.4	DIRAS1	coxph	0.0596548	0.0334823	0.074801	1	0	1	0
Disease	Atherosclerosis	Coronary artery disease (incident)	seq.17794.6	PMM2	coxph	0.0790325	0.0358414	0.0274498	1	0	1	0
Disease	Atherosclerosis	Coronary artery disease (incident)	seq.17795.176	LSM1	coxph	0.0467695	0.0324868	0.149968	1	0	1	0
Disease	Atherosclerosis	Coronary artery disease (incident)	seq.17796.15	IMPA1	coxph	-0.00109498	0.0353517	0.97529	1	0	1	0
Disease	Atherosclerosis	Coronary artery disease (incident)	seq.17797.1	CUL1	coxph	-0.044642	0.0374706	0.233502	1	0	1	0
Disease	Atherosclerosis	Coronary artery disease (incident)	seq.17799.9	PGLS	coxph	0.129043	0.0421102	0.00218097	1	0	1	0
Disease	Atherosclerosis	Coronary artery disease (incident)	seq.17800.33	SCAND1	coxph	-0.0196903	0.0375	0.599531	1	0	1	0
Disease	Atherosclerosis	Coronary artery disease (incident)	seq.17802.4	NANS	coxph	0.0278065	0.0367506	0.449272	1	0	1	0
Disease	Atherosclerosis	Coronary artery disease (incident)	seq.17804.102	PNPO	coxph	-0.00814032	0.0350306	0.816245	1	0	1	0
Disease	Atherosclerosis	Coronary artery disease (incident)	seq.17805.35	SMNDC1	coxph	0.116257	0.0357119	0.00113226	1	0	1	0
Disease	Atherosclerosis	Coronary artery disease (incident)	seq.17806.6	SDCBP	coxph	0.121242	0.0381804	0.00149572	1	0	1	0
Disease	Atherosclerosis	Coronary artery disease (incident)	seq.17808.37	NIT2	coxph	-0.020313	0.0351307	0.563122	1	0	1	0
Disease	Atherosclerosis	Coronary artery disease (incident)	seq.17811.78	SULT1C2	coxph	-0.0458716	0.0380246	0.227677	1	0	1	0
Disease	Atherosclerosis	Coronary artery disease (incident)	seq.17812.2	PTP4A1	coxph	0.0209839	0.0354532	0.553934	1	0	1	0
Disease	Atherosclerosis	Coronary artery disease (incident)	seq.17813.21	BPHL	coxph	-0.0434239	0.0401349	0.279275	1	0	1	0
Disease	Atherosclerosis	Coronary artery disease (incident)	seq.17814.8	BPNT1	coxph	0.0445356	0.0432607	0.303259	1	0	1	0
Disease	Atherosclerosis	Coronary artery disease (incident)	seq.17816.58	NCALD	coxph	0.0386359	0.0367643	0.293301	1	0	1	0
Disease	Atherosclerosis	Coronary artery disease (incident)	seq.17817.22	DDIT4	coxph	-0.071289	0.0377018	0.0586423	1	0	1	0
Disease	Atherosclerosis	Coronary artery disease (incident)	seq.17818.22	SUGT1	coxph	0.0937372	0.0394409	0.0174707	1	0	1	0
Disease	Atherosclerosis	Coronary artery disease (incident)	seq.17819.30	FAHD1	coxph	0.0295024	0.0360913	0.413679	1	0	1	0
Disease	Atherosclerosis	Coronary artery disease (incident)	seq.17820.170	MLF1	coxph	-0.0282135	0.037515	0.452015	1	0	1	0
Disease	Atherosclerosis	Coronary artery disease (incident)	seq.17821.20	NMT2	coxph	0.0726992	0.0361811	0.0445038	1	0	1	0
Disease	Atherosclerosis	Coronary artery disease (incident)	seq.17822.57	RERG	coxph	-0.00972694	0.037948	0.797701	1	0	1	0
Disease	Atherosclerosis	Coronary artery disease (incident)	seq.17823.40	SNRPD2	coxph	-0.0213657	0.0373476	0.567271	1	0	1	0
Disease	Atherosclerosis	Coronary artery disease (incident)	seq.17826.341	EEF1D	coxph	0.120633	0.0355561	0.000691971	1	0	1	0
Disease	Atherosclerosis	Coronary artery disease (incident)	seq.17827.53	DYNLRB2	coxph	-0.0693225	0.0359583	0.0538725	1	0	1	0
Disease	Atherosclerosis	Coronary artery disease (incident)	seq.17828.3	S100A14	coxph	-0.059059	0.0349624	0.0911779	1	0	1	0
Disease	Atherosclerosis	Coronary artery disease (incident)	seq.17829.2	TREX2	coxph	-0.0174231	0.0354155	0.622746	1	0	1	0
Disease	Atherosclerosis	Coronary artery disease (incident)	seq.17832.12	IDI2	coxph	0.0806549	0.036428	0.0268225	1	0	1	0
Disease	Atherosclerosis	Coronary artery disease (incident)	seq.17835.28	ANXA13	coxph	-0.0470811	0.0380515	0.215975	1	0	1	0
Disease	Atherosclerosis	Coronary artery disease (incident)	seq.17836.17	S100A16	coxph	0.053821	0.041298	0.192495	1	0	1	0
Disease	Atherosclerosis	Coronary artery disease (incident)	seq.17837.5	CLIC2	coxph	0.105505	0.0385811	0.00624496	1	0	1	0
Disease	Atherosclerosis	Coronary artery disease (incident)	seq.17843.30	PPCS	coxph	0.100719	0.0358955	0.00501762	1	0	1	0
Disease	Atherosclerosis	Coronary artery disease (incident)	seq.17849.6	DRG1	coxph	0.0777784	0.0340941	0.0225316	1	0	1	0
Disease	Atherosclerosis	Coronary artery disease (incident)	seq.17850.42	KLF4	coxph	0.037925	0.0372041	0.308023	1	0	1	0
Disease	Atherosclerosis	Coronary artery disease (incident)	seq.17852.5	PPME1	coxph	0.0227971	0.0370859	0.538746	1	0	1	0
Disease	Atherosclerosis	Coronary artery disease (incident)	seq.17854.33	NAA10	coxph	0.125858	0.037304	0.00074124	1	0	1	0
Disease	Atherosclerosis	Coronary artery disease (incident)	seq.17855.28	RGS4	coxph	-0.0657058	0.0413902	0.112405	1	0	1	0
Disease	Atherosclerosis	Coronary artery disease (incident)	seq.17856.23	NT5M	coxph	0.0120338	0.0385571	0.754962	1	0	1	0
Disease	Atherosclerosis	Coronary artery disease (incident)	seq.17857.6	ACADL	coxph	-0.0456197	0.0437303	0.296853	1	0	1	0
Disease	Atherosclerosis	Coronary artery disease (incident)	seq.18156.7	ATG3	coxph	0.0111184	0.0364517	0.760354	1	0	1	0
Disease	Atherosclerosis	Coronary artery disease (incident)	seq.18158.45	CASP8	coxph	0.0445918	0.0360203	0.215731	1	0	1	0
Disease	Atherosclerosis	Coronary artery disease (incident)	seq.18160.2	PCMT1	coxph	-0.00330975	0.0363054	0.927362	1	0	1	0
Disease	Atherosclerosis	Coronary artery disease (incident)	seq.18162.167	IRAK4	coxph	0.0551952	0.0345278	0.109916	1	0	1	0
Disease	Atherosclerosis	Coronary artery disease (incident)	seq.18165.181	UBE2V2	coxph	0.0746762	0.0358147	0.037063	1	0	1	0
Disease	Atherosclerosis	Coronary artery disease (incident)	seq.18166.4	RHOB	coxph	0.0873782	0.0399916	0.0288954	1	0	1	0
Disease	Atherosclerosis	Coronary artery disease (incident)	seq.18170.46	PYCR1	coxph	-0.0289514	0.0355779	0.41579	1	0	1	0
Disease	Atherosclerosis	Coronary artery disease (incident)	seq.18171.25	CXCL11	coxph	-0.109648	0.0422324	0.00942327	1	0	1	0
Disease	Atherosclerosis	Coronary artery disease (incident)	seq.18172.71	ASF1A	coxph	0.0258473	0.0402466	0.520729	1	0	1	0
Disease	Atherosclerosis	Coronary artery disease (incident)	seq.18173.11	AKR7A3	coxph	0.0100917	0.0352548	0.774687	1	0	1	0
Disease	Atherosclerosis	Coronary artery disease (incident)	seq.18174.79	PDCD6IP	coxph	0.0154076	0.0374021	0.680379	1	0	1	0
Disease	Atherosclerosis	Coronary artery disease (incident)	seq.18175.65	VAT1	coxph	0.0178194	0.035402	0.614723	1	0	1	0
Disease	Atherosclerosis	Coronary artery disease (incident)	seq.18177.49	NAE1	coxph	0.0174718	0.0385316	0.650232	1	0	1	0
Disease	Atherosclerosis	Coronary artery disease (incident)	seq.18178.13	SARS1	coxph	0.00837439	0.0370035	0.820957	1	0	1	0
Disease	Atherosclerosis	Coronary artery disease (incident)	seq.18179.56	SMS	coxph	0.00437277	0.0424539	0.917963	1	0	1	0
Disease	Atherosclerosis	Coronary artery disease (incident)	seq.18180.58	RTN4IP1	coxph	0.00706481	0.0353856	0.841753	1	0	1	0
Disease	Atherosclerosis	Coronary artery disease (incident)	seq.18181.2	TSSC4	coxph	0.12583	0.0406125	0.00194633	1	0	1	0
Disease	Atherosclerosis	Coronary artery disease (incident)	seq.18182.24	PCK1	coxph	0.0492926	0.0373557	0.186986	1	0	1	0
Disease	Atherosclerosis	Coronary artery disease (incident)	seq.18183.3	LDLRAP1	coxph	-0.0221365	0.0368239	0.547744	1	0	1	0
Disease	Atherosclerosis	Coronary artery disease (incident)	seq.18184.28	GMPS	coxph	0.0660264	0.03437	0.0547257	1	0	1	0
Disease	Atherosclerosis	Coronary artery disease (incident)	seq.18185.118	ALDOB	coxph	-0.0554064	0.0355415	0.119015	1	0	1	0
Disease	Atherosclerosis	Coronary artery disease (incident)	seq.18186.15	TARS1	coxph	0.0898237	0.035082	0.0104555	1	0	1	0
Disease	Atherosclerosis	Coronary artery disease (incident)	seq.18187.16	ASPA	coxph	0.0361754	0.0351551	0.303469	1	0	1	0
Disease	Atherosclerosis	Coronary artery disease (incident)	seq.18188.12	GATM	coxph	0.0295272	0.0350366	0.399366	1	0	1	0
Disease	Atherosclerosis	Coronary artery disease (incident)	seq.18189.12	VPS25	coxph	0.06959	0.0351075	0.0474571	1	0	1	0
Disease	Atherosclerosis	Coronary artery disease (incident)	seq.18190.15	CARD18	coxph	-0.0809053	0.0398347	0.0422525	1	0	1	0
Disease	Atherosclerosis	Coronary artery disease (incident)	seq.18191.23	RANBP1	coxph	0.033817	0.0381801	0.375767	1	0	1	0
Disease	Atherosclerosis	Coronary artery disease (incident)	seq.18192.69	MAGEA5	coxph	0.0331098	0.0356257	0.352691	1	0	1	0
Disease	Atherosclerosis	Coronary artery disease (incident)	seq.18193.165	MORF4L1	coxph	0.068042	0.0340464	0.0456614	1	0	1	0
Disease	Atherosclerosis	Coronary artery disease (incident)	seq.18194.18	FABP9	coxph	0.0685479	0.0361726	0.0580891	1	0	1	0
Disease	Atherosclerosis	Coronary artery disease (incident)	seq.18195.3	LTO1	coxph	0.0504398	0.0362496	0.164086	1	0	1	0
Disease	Atherosclerosis	Coronary artery disease (incident)	seq.18196.8	AFM	coxph	-0.0666263	0.0354698	0.0603273	1	0	1	0
Disease	Atherosclerosis	Coronary artery disease (incident)	seq.18197.97	CKMT2	coxph	0.00382148	0.0367274	0.91713	1	0	1	0
Disease	Atherosclerosis	Coronary artery disease (incident)	seq.18198.51	HBQ1	coxph	0.0128253	0.037028	0.729067	1	0	1	0
Disease	Atherosclerosis	Coronary artery disease (incident)	seq.18202.22	CD37	coxph	0.0512605	0.0391087	0.189953	1	0	1	0
Disease	Atherosclerosis	Coronary artery disease (incident)	seq.18203.9	CRYGC	coxph	0.0842873	0.0354293	0.0173584	1	0	1	0
Disease	Atherosclerosis	Coronary artery disease (incident)	seq.18204.1	TCEA1	coxph	0.102388	0.0351012	0.0035349	1	0	1	0
Disease	Atherosclerosis	Coronary artery disease (incident)	seq.18205.123	MAGEA6	coxph	0.0664422	0.0385963	0.0851666	1	0	1	0
Disease	Atherosclerosis	Coronary artery disease (incident)	seq.18206.18	ADH6	coxph	0.0361052	0.0372474	0.332379	1	0	1	0
Disease	Atherosclerosis	Coronary artery disease (incident)	seq.18207.6	CHMP1B	coxph	0.108103	0.0355729	0.00237439	1	0	1	0
Disease	Atherosclerosis	Coronary artery disease (incident)	seq.18208.3	CCNB2	coxph	0.0718315	0.0368134	0.0510293	1	0	1	0
Disease	Atherosclerosis	Coronary artery disease (incident)	seq.18210.12	SPIN1	coxph	0.0333871	0.0405225	0.409988	1	0	1	0
Disease	Atherosclerosis	Coronary artery disease (incident)	seq.18212.43	GSTM5	coxph	0.0124638	0.0382658	0.744638	1	0	1	0
Disease	Atherosclerosis	Coronary artery disease (incident)	seq.18213.30	UBE2F	coxph	-0.025397	0.038306	0.507329	1	0	1	0
Disease	Atherosclerosis	Coronary artery disease (incident)	seq.18214.2	GCLM	coxph	-0.0316518	0.0350686	0.366755	1	0	1	0
Disease	Atherosclerosis	Coronary artery disease (incident)	seq.18215.5	THG1L	coxph	-0.032516	0.0378084	0.389778	1	0	1	0
Disease	Atherosclerosis	Coronary artery disease (incident)	seq.18216.22	IL11RA	coxph	-0.049268	0.0357995	0.168753	1	0	1	0
Disease	Atherosclerosis	Coronary artery disease (incident)	seq.18218.48	CNRIP1	coxph	-0.0548478	0.0379231	0.148095	1	0	1	0
Disease	Atherosclerosis	Coronary artery disease (incident)	seq.18220.141	SRA1	coxph	0.0991458	0.0395967	0.0122837	1	0	1	0
Disease	Atherosclerosis	Coronary artery disease (incident)	seq.18222.34	SH3GLB2	coxph	0.0202418	0.0355971	0.569603	1	0	1	0
Disease	Atherosclerosis	Coronary artery disease (incident)	seq.18224.11	CHMP1A	coxph	0.117461	0.0365364	0.00130488	1	0	1	0
Disease	Atherosclerosis	Coronary artery disease (incident)	seq.18225.13	HEBP1	coxph	-0.0799039	0.0387419	0.0391633	1	0	1	0
Disease	Atherosclerosis	Coronary artery disease (incident)	seq.18226.148	COX5A	coxph	0.159911	0.0370134	1.55778656773192e-05	0.113531	0	1	0
Disease	Atherosclerosis	Coronary artery disease (incident)	seq.18227.3	CDK2AP2	coxph	-0.092302	0.0395041	0.0194644	1	0	1	0
Disease	Atherosclerosis	Coronary artery disease (incident)	seq.18228.30	NOP16	coxph	0.027821	0.0359946	0.439569	1	0	1	0
Disease	Atherosclerosis	Coronary artery disease (incident)	seq.18231.147	PRND	coxph	-0.0487156	0.0389544	0.211088	1	0	1	0
Disease	Atherosclerosis	Coronary artery disease (incident)	seq.18232.42	PIP4K2B	coxph	-0.0323595	0.0363219	0.372978	1	0	1	0
Disease	Atherosclerosis	Coronary artery disease (incident)	seq.18233.10	GOT2	coxph	-0.040554	0.0358555	0.258038	1	0	1	0
Disease	Atherosclerosis	Coronary artery disease (incident)	seq.18235.16	PGP	coxph	0.0386984	0.0365614	0.289851	1	0	1	0
Disease	Atherosclerosis	Coronary artery disease (incident)	seq.18236.3	LGALSL	coxph	-0.0338327	0.0342993	0.323938	1	0	1	0
Disease	Atherosclerosis	Coronary artery disease (incident)	seq.18237.29	NRIP3	coxph	-0.00434941	0.041029	0.915576	1	0	1	0
Disease	Atherosclerosis	Coronary artery disease (incident)	seq.18240.6	OMP	coxph	-0.0253597	0.0373836	0.49754	1	0	1	0
Disease	Atherosclerosis	Coronary artery disease (incident)	seq.18241.18	CPOX	coxph	-0.0218443	0.0361764	0.545959	1	0	1	0
Disease	Atherosclerosis	Coronary artery disease (incident)	seq.18242.8	SPA17	coxph	0.0699006	0.0386758	0.0707082	1	0	1	0
Disease	Atherosclerosis	Coronary artery disease (incident)	seq.18243.9	CMPK1	coxph	0.0213485	0.040064	0.59413	1	0	1	0
Disease	Atherosclerosis	Coronary artery disease (incident)	seq.18244.1	ANXA7	coxph	0.0173452	0.035942	0.629388	1	0	1	0
Disease	Atherosclerosis	Coronary artery disease (incident)	seq.18253.8	SSBP1	coxph	0.0708166	0.036895	0.0549322	1	0	1	0
Disease	Atherosclerosis	Coronary artery disease (incident)	seq.18255.6	CYB5R1	coxph	0.034519	0.0400299	0.388506	1	0	1	0
Disease	Atherosclerosis	Coronary artery disease (incident)	seq.18257.64	SRP19	coxph	-0.0378338	0.0363621	0.29812	1	0	1	0
Disease	Atherosclerosis	Coronary artery disease (incident)	seq.18259.15	MEOX2	coxph	-0.0380627	0.037863	0.314765	1	0	1	0
Disease	Atherosclerosis	Coronary artery disease (incident)	seq.18261.34	NATD1	coxph	0.0223951	0.0332051	0.500027	1	0	1	0
Disease	Atherosclerosis	Coronary artery disease (incident)	seq.18264.12	CCDC25	coxph	0.0139817	0.0339621	0.68057	1	0	1	0
Disease	Atherosclerosis	Coronary artery disease (incident)	seq.18265.18	ZNF34	coxph	-0.0145944	0.0348273	0.67518	1	0	1	0
Disease	Atherosclerosis	Coronary artery disease (incident)	seq.18267.74	CARD17	coxph	-0.0565068	0.0389782	0.147142	1	0	1	0
Disease	Atherosclerosis	Coronary artery disease (incident)	seq.18268.5	GAGE2A	coxph	0.0153234	0.0348946	0.660565	1	0	1	0
Disease	Atherosclerosis	Coronary artery disease (incident)	seq.18270.10	TAF10	coxph	0.0883179	0.0339641	0.00931349	1	0	1	0
Disease	Atherosclerosis	Coronary artery disease (incident)	seq.18271.43	OXSM	coxph	-0.0146545	0.0345048	0.671047	1	0	1	0
Disease	Atherosclerosis	Coronary artery disease (incident)	seq.18273.14	GAGE2D	coxph	-0.0652874	0.0417927	0.118248	1	0	1	0
Disease	Atherosclerosis	Coronary artery disease (incident)	seq.18274.2	SERF2	coxph	-0.0450471	0.0386186	0.243427	1	0	1	0
Disease	Atherosclerosis	Coronary artery disease (incident)	seq.18275.5	CRIP1	coxph	0.0902726	0.0372502	0.0153756	1	0	1	0
Disease	Atherosclerosis	Coronary artery disease (incident)	seq.18276.34	TCL1B	coxph	0.0449395	0.0370802	0.22553	1	0	1	0
Disease	Atherosclerosis	Coronary artery disease (incident)	seq.18277.28	TRIAP1	coxph	-0.0271581	0.0378792	0.473395	1	0	1	0
Disease	Atherosclerosis	Coronary artery disease (incident)	seq.18280.29	DTD2	coxph	-0.00574126	0.0379918	0.879882	1	0	1	0
Disease	Atherosclerosis	Coronary artery disease (incident)	seq.18282.1	GNG11	coxph	0.0273658	0.0365404	0.453907	1	0	1	0
Disease	Atherosclerosis	Coronary artery disease (incident)	seq.18284.77	WWC1	coxph	0.073373	0.0332662	0.0274097	1	0	1	0
Disease	Atherosclerosis	Coronary artery disease (incident)	seq.18285.6	SVIP	coxph	0.00542071	0.0398245	0.89173	1	0	1	0
Disease	Atherosclerosis	Coronary artery disease (incident)	seq.18286.3	ZWINT	coxph	-0.0888385	0.0400533	0.0265546	1	0	1	0
Disease	Atherosclerosis	Coronary artery disease (incident)	seq.18289.16	CCL15	coxph	0.0465432	0.0376852	0.21681	1	0	1	0
Disease	Atherosclerosis	Coronary artery disease (incident)	seq.18290.6	ANXA8	coxph	0.021257	0.0400066	0.595184	1	0	1	0
Disease	Atherosclerosis	Coronary artery disease (incident)	seq.18291.8	CDKN1A	coxph	0.00755468	0.0371113	0.838691	1	0	1	0
Disease	Atherosclerosis	Coronary artery disease (incident)	seq.18294.26	SOX2	coxph	-0.00888209	0.0348251	0.798686	1	0	1	0
Disease	Atherosclerosis	Coronary artery disease (incident)	seq.18295.102	GRHPR	coxph	0.0236472	0.0360397	0.511732	1	0	1	0
Disease	Atherosclerosis	Coronary artery disease (incident)	seq.18297.8	MRAS	coxph	0.0324034	0.0393483	0.410223	1	0	1	0
Disease	Atherosclerosis	Coronary artery disease (incident)	seq.18299.13	CAPNS1	coxph	0.0195579	0.0369082	0.596177	1	0	1	0
Disease	Atherosclerosis	Coronary artery disease (incident)	seq.18300.39	PURB	coxph	0.0586634	0.0354759	0.0982065	1	0	1	0
Disease	Atherosclerosis	Coronary artery disease (incident)	seq.18301.10	NAIF1	coxph	0.000916016	0.036672	0.980072	1	0	1	0
Disease	Atherosclerosis	Coronary artery disease (incident)	seq.18302.204	ZWILCH	coxph	0.0487313	0.0376569	0.195635	1	0	1	0
Disease	Atherosclerosis	Coronary artery disease (incident)	seq.18303.39	NRGN	coxph	0.128831	0.0406439	0.00152567	1	0	1	0
Disease	Atherosclerosis	Coronary artery disease (incident)	seq.18304.19	BCCIP	coxph	-0.0172474	0.040314	0.668777	1	0	1	0
Disease	Atherosclerosis	Coronary artery disease (incident)	seq.18306.1	PALM	coxph	-0.000354999	0.0377344	0.992494	1	0	1	0
Disease	Atherosclerosis	Coronary artery disease (incident)	seq.18307.71	PPA2	coxph	-0.00477247	0.0371591	0.897806	1	0	1	0
Disease	Atherosclerosis	Coronary artery disease (incident)	seq.18308.30	STXBP6	coxph	0.0647011	0.0343946	0.0599525	1	0	1	0
Disease	Atherosclerosis	Coronary artery disease (incident)	seq.18309.18	CS	coxph	0.0698062	0.0350957	0.0466982	1	0	1	0
Disease	Atherosclerosis	Coronary artery disease (incident)	seq.18310.26	SELENOW	coxph	0.0767668	0.0443156	0.0832242	1	0	1	0
Disease	Atherosclerosis	Coronary artery disease (incident)	seq.18311.44	DCTN6	coxph	-0.000222399	0.0414164	0.995716	1	0	1	0
Disease	Atherosclerosis	Coronary artery disease (incident)	seq.18312.68	NDRG3	coxph	-0.0912979	0.0367988	0.0131012	1	0	1	0
Disease	Atherosclerosis	Coronary artery disease (incident)	seq.18313.4	ASRGL1	coxph	0.0189234	0.0386339	0.624266	1	0	1	0
Disease	Atherosclerosis	Coronary artery disease (incident)	seq.18314.88	PAX8	coxph	-0.0292015	0.0383601	0.44651	1	0	1	0
Disease	Atherosclerosis	Coronary artery disease (incident)	seq.18315.38	RTP4	coxph	0.0551957	0.0332646	0.0970569	1	0	1	0
Disease	Atherosclerosis	Coronary artery disease (incident)	seq.18316.75	SEPTIN3	coxph	0.00559227	0.0370729	0.880098	1	0	1	0
Disease	Atherosclerosis	Coronary artery disease (incident)	seq.18317.111	ZFAND5	coxph	0.0786535	0.0338388	0.0201062	1	0	1	0
Disease	Atherosclerosis	Coronary artery disease (incident)	seq.18318.98	SH3GL3	coxph	0.075829	0.0340088	0.0257682	1	0	1	0
Disease	Atherosclerosis	Coronary artery disease (incident)	seq.18319.7	PDHX	coxph	0.0113042	0.0369769	0.759826	1	0	1	0
Disease	Atherosclerosis	Coronary artery disease (incident)	seq.18321.38	MTHFD2	coxph	-0.00525323	0.0340962	0.877554	1	0	1	0
Disease	Atherosclerosis	Coronary artery disease (incident)	seq.18322.15	JMJD6	coxph	-0.0449842	0.0391225	0.250213	1	0	1	0
Disease	Atherosclerosis	Coronary artery disease (incident)	seq.18323.39	CRMP1	coxph	-0.0197454	0.0381429	0.604688	1	0	1	0
Disease	Atherosclerosis	Coronary artery disease (incident)	seq.18324.61	SUOX	coxph	0.0341688	0.0340413	0.315501	1	0	1	0
Disease	Atherosclerosis	Coronary artery disease (incident)	seq.18326.50	MAGEA8	coxph	-0.0312518	0.0360486	0.385977	1	0	1	0
Disease	Atherosclerosis	Coronary artery disease (incident)	seq.18327.6	SNX5	coxph	0.0805383	0.0334976	0.0162035	1	0	1	0
Disease	Atherosclerosis	Coronary artery disease (incident)	seq.18328.36	PYCR2	coxph	0.0381029	0.0379701	0.315621	1	0	1	0
Disease	Atherosclerosis	Coronary artery disease (incident)	seq.18329.4	PRPS2	coxph	-0.021739	0.0365006	0.551456	1	0	1	0
Disease	Atherosclerosis	Coronary artery disease (incident)	seq.18330.7	PGM2	coxph	-0.0612471	0.0375028	0.102441	1	0	1	0
Disease	Atherosclerosis	Coronary artery disease (incident)	seq.18331.3	GBA	coxph	-0.00848362	0.0366397	0.816894	1	0	1	0
Disease	Atherosclerosis	Coronary artery disease (incident)	seq.18332.17	CPLX1	coxph	-0.0166235	0.0418375	0.691121	1	0	1	0
Disease	Atherosclerosis	Coronary artery disease (incident)	seq.18336.31	CDA	coxph	0.0898194	0.0369858	0.015162	1	0	1	0
Disease	Atherosclerosis	Coronary artery disease (incident)	seq.18337.4	GMDS	coxph	-0.0258838	0.0343771	0.451489	1	0	1	0
Disease	Atherosclerosis	Coronary artery disease (incident)	seq.18338.26	IDH1	coxph	-3.0922e-05	0.0379498	0.99935	1	0	1	0
Disease	Atherosclerosis	Coronary artery disease (incident)	seq.18339.207	PSMB3	coxph	0.0351648	0.0381045	0.356085	1	0	1	0
Disease	Atherosclerosis	Coronary artery disease (incident)	seq.18340.2	PSMB4	coxph	-0.0315442	0.034849	0.365376	1	0	1	0
Disease	Atherosclerosis	Coronary artery disease (incident)	seq.18342.2	PSAT1	coxph	0.0110753	0.0356256	0.755892	1	0	1	0
Disease	Atherosclerosis	Coronary artery disease (incident)	seq.18343.10	DECR2	coxph	0.0220436	0.0338474	0.514875	1	0	1	0
Disease	Atherosclerosis	Coronary artery disease (incident)	seq.18347.15	LAMA2|LAMB1|LAMC1	coxph	0.0164837	0.0367407	0.653686	1	0	1	0
Disease	Atherosclerosis	Coronary artery disease (incident)	seq.18348.89	HNRNPD	coxph	0.0932555	0.0368909	0.0114757	1	0	1	0
Disease	Atherosclerosis	Coronary artery disease (incident)	seq.18373.13	RDX	coxph	0.025643	0.0363118	0.48007	1	0	1	0
Disease	Atherosclerosis	Coronary artery disease (incident)	seq.18375.28	IL36RN	coxph	0.0437488	0.0361017	0.225581	1	0	1	0
Disease	Atherosclerosis	Coronary artery disease (incident)	seq.18376.19	MYL3	coxph	0.0451143	0.0369701	0.222354	1	0	1	0
Disease	Atherosclerosis	Coronary artery disease (incident)	seq.18380.78	ALB	coxph	-0.132343	0.0387325	0.000633516	1	0	1	0
Disease	Atherosclerosis	Coronary artery disease (incident)	seq.18381.16	ALDH2	coxph	0.0719242	0.0347548	0.0385014	1	0	1	0
Disease	Atherosclerosis	Coronary artery disease (incident)	seq.18382.109	COMT	coxph	-0.0501255	0.036688	0.171855	1	0	1	0
Disease	Atherosclerosis	Coronary artery disease (incident)	seq.18383.9	FKBP3	coxph	0.0891959	0.0344849	0.00969508	1	0	1	0
Disease	Atherosclerosis	Coronary artery disease (incident)	seq.18385.4	PSMD10	coxph	-0.0671348	0.0407345	0.0993306	1	0	1	0
Disease	Atherosclerosis	Coronary artery disease (incident)	seq.18386.36	GLRX	coxph	-0.0976527	0.0365855	0.00760401	1	0	1	0
Disease	Atherosclerosis	Coronary artery disease (incident)	seq.18387.7	ST13	coxph	0.0255849	0.0380549	0.501383	1	0	1	0
Disease	Atherosclerosis	Coronary artery disease (incident)	seq.18389.11	IFNA1	coxph	-0.0351027	0.0357903	0.326697	1	0	1	0
Disease	Atherosclerosis	Coronary artery disease (incident)	seq.18392.19	MAT2B	coxph	0.0170414	0.0351973	0.628267	1	0	1	0
Disease	Atherosclerosis	Coronary artery disease (incident)	seq.18395.5	ADPRH	coxph	-0.00705443	0.0374859	0.850729	1	0	1	0
Disease	Atherosclerosis	Coronary artery disease (incident)	seq.18396.10	TLE5	coxph	0.0246939	0.0372228	0.507069	1	0	1	0
Disease	Atherosclerosis	Coronary artery disease (incident)	seq.18397.5	AKR1C4	coxph	0.0379637	0.03572	0.287866	1	0	1	0
Disease	Atherosclerosis	Coronary artery disease (incident)	seq.18398.1	AKR1D1	coxph	0.0337	0.0348451	0.333476	1	0	1	0
Disease	Atherosclerosis	Coronary artery disease (incident)	seq.18399.1	AKAP7	coxph	0.00103533	0.0376278	0.978049	1	0	1	0
Disease	Atherosclerosis	Coronary artery disease (incident)	seq.18400.52	ALKBH2	coxph	0.039702	0.0335692	0.236932	1	0	1	0
Disease	Atherosclerosis	Coronary artery disease (incident)	seq.18401.18	ALKBH3	coxph	-0.0443899	0.0372991	0.234005	1	0	1	0
Disease	Atherosclerosis	Coronary artery disease (incident)	seq.18402.1	AMMECR1L	coxph	0.0399846	0.0384732	0.298672	1	0	1	0
Disease	Atherosclerosis	Coronary artery disease (incident)	seq.18403.25	AMPD2	coxph	0.0504601	0.0348233	0.147328	1	0	1	0
Disease	Atherosclerosis	Coronary artery disease (incident)	seq.18404.22	ANKRD54	coxph	0.0333359	0.0396525	0.400515	1	0	1	0
Disease	Atherosclerosis	Coronary artery disease (incident)	seq.18405.117	AP1S2	coxph	0.019849	0.0391794	0.612422	1	0	1	0
Disease	Atherosclerosis	Coronary artery disease (incident)	seq.18407.36	ARL2BP	coxph	0.00486095	0.0343273	0.887391	1	0	1	0
Disease	Atherosclerosis	Coronary artery disease (incident)	seq.18408.26	ARF4	coxph	-0.0702695	0.0352505	0.0462139	1	0	1	0
Disease	Atherosclerosis	Coronary artery disease (incident)	seq.18409.61	ARF5	coxph	0.019579	0.0346958	0.572547	1	0	1	0
Disease	Atherosclerosis	Coronary artery disease (incident)	seq.18410.26	ARL14	coxph	-0.0322538	0.0364116	0.375719	1	0	1	0
Disease	Atherosclerosis	Coronary artery disease (incident)	seq.18411.83	ARL15	coxph	-0.0487131	0.0390551	0.212291	1	0	1	0
Disease	Atherosclerosis	Coronary artery disease (incident)	seq.18413.24	ARL4D	coxph	0.038652	0.0357955	0.280231	1	0	1	0
Disease	Atherosclerosis	Coronary artery disease (incident)	seq.18414.26	ARL5A	coxph	-0.0379437	0.0389108	0.329489	1	0	1	0
Disease	Atherosclerosis	Coronary artery disease (incident)	seq.18415.16	ARL6	coxph	-0.0302272	0.0366386	0.409365	1	0	1	0
Disease	Atherosclerosis	Coronary artery disease (incident)	seq.18416.3	ARL9	coxph	0.00471278	0.0332471	0.887278	1	0	1	0
Disease	Atherosclerosis	Coronary artery disease (incident)	seq.18417.3	AS3MT	coxph	-0.0343109	0.035855	0.338599	1	0	1	0
Disease	Atherosclerosis	Coronary artery disease (incident)	seq.18419.20	ARPC5	coxph	-0.0104915	0.0337223	0.755713	1	0	1	0
Disease	Atherosclerosis	Coronary artery disease (incident)	seq.18422.41	MVD	coxph	0.0220371	0.0376122	0.55794	1	0	1	0
Disease	Atherosclerosis	Coronary artery disease (incident)	seq.18429.10	CDH1	coxph	0.00242277	0.0367003	0.947366	1	0	1	0
Disease	Atherosclerosis	Coronary artery disease (incident)	seq.18432.32	RALB	coxph	-0.0357644	0.0392242	0.361876	1	0	1	0
Disease	Atherosclerosis	Coronary artery disease (incident)	seq.18434.141	TBPL1	coxph	-0.0107116	0.0344217	0.755659	1	0	1	0
Disease	Atherosclerosis	Coronary artery disease (incident)	seq.18435.40	UBXN2B	coxph	0.0982765	0.036832	0.00762507	1	0	1	0
Disease	Atherosclerosis	Coronary artery disease (incident)	seq.18449.33	PPIG	coxph	0.0172669	0.039509	0.662084	1	0	1	0
Disease	Atherosclerosis	Coronary artery disease (incident)	seq.18458.4	PTGES2	coxph	0.00232909	0.0386141	0.951903	1	0	1	0
Disease	Atherosclerosis	Coronary artery disease (incident)	seq.18483.36	RABIF	coxph	-0.00774994	0.0355867	0.827603	1	0	1	0
Disease	Atherosclerosis	Coronary artery disease (incident)	seq.18813.15	DDX19A	coxph	0.0452545	0.0337707	0.180228	1	0	1	0
Disease	Atherosclerosis	Coronary artery disease (incident)	seq.18814.21	INHBA|INHBC	coxph	-0.0188622	0.0345233	0.584817	1	0	1	0
Disease	Atherosclerosis	Coronary artery disease (incident)	seq.18817.50	CBX1	coxph	0.101867	0.0343537	0.00302436	1	0	1	0
Disease	Atherosclerosis	Coronary artery disease (incident)	seq.18819.21	PPIC	coxph	0.0362684	0.0424674	0.393088	1	0	1	0
Disease	Atherosclerosis	Coronary artery disease (incident)	seq.18821.9	C4A|C4B	coxph	-0.0139921	0.0352345	0.691284	1	0	1	0
Disease	Atherosclerosis	Coronary artery disease (incident)	seq.18823.52	H2BU1	coxph	0.125862	0.0368691	0.000640748	1	0	1	0
Disease	Atherosclerosis	Coronary artery disease (incident)	seq.18824.7	EIF4A2	coxph	0.0158418	0.0345899	0.64696	1	0	1	0
Disease	Atherosclerosis	Coronary artery disease (incident)	seq.18829.4	EIF4A1	coxph	0.0300911	0.0363259	0.407464	1	0	1	0
Disease	Atherosclerosis	Coronary artery disease (incident)	seq.18830.1	ITLN1	coxph	0.0687604	0.0410804	0.0941699	1	0	1	0
Disease	Atherosclerosis	Coronary artery disease (incident)	seq.18831.6	LRIG1	coxph	0.0802452	0.03555	0.0239927	1	0	1	0
Disease	Atherosclerosis	Coronary artery disease (incident)	seq.18832.65	SAA2	coxph	0.0848858	0.0348075	0.0147394	1	0	1	0
Disease	Atherosclerosis	Coronary artery disease (incident)	seq.18833.76	PEA15	coxph	0.0661915	0.0397882	0.096193	1	0	1	0
Disease	Atherosclerosis	Coronary artery disease (incident)	seq.18837.9	SGTB	coxph	-0.0128027	0.0372093	0.730792	1	0	1	0
Disease	Atherosclerosis	Coronary artery disease (incident)	seq.18839.24	TG	coxph	0.00168923	0.0339832	0.960355	1	0	1	0
Disease	Atherosclerosis	Coronary artery disease (incident)	seq.18840.205	SH2D1B	coxph	-0.0599467	0.0419349	0.152855	1	0	1	0
Disease	Atherosclerosis	Coronary artery disease (incident)	seq.18841.1	SERPINB13	coxph	-0.0687556	0.0380112	0.070478	1	0	1	0
Disease	Atherosclerosis	Coronary artery disease (incident)	seq.18842.24	UBE2D2	coxph	0.00973176	0.0385131	0.80051	1	0	1	0
Disease	Atherosclerosis	Coronary artery disease (incident)	seq.18859.7	EIF4EBP3	coxph	0.0228893	0.034511	0.507172	1	0	1	0
Disease	Atherosclerosis	Coronary artery disease (incident)	seq.18860.2	CAMKK1	coxph	-0.0402401	0.0362953	0.267566	1	0	1	0
Disease	Atherosclerosis	Coronary artery disease (incident)	seq.18863.176	CHST2	coxph	-0.0272903	0.0402815	0.498095	1	0	1	0
Disease	Atherosclerosis	Coronary artery disease (incident)	seq.18864.7	PRSS3	coxph	0.061929	0.035368	0.0799475	1	0	1	0
Disease	Atherosclerosis	Coronary artery disease (incident)	seq.18866.8	PPP3R2	coxph	0.0478246	0.0348891	0.17045	1	0	1	0
Disease	Atherosclerosis	Coronary artery disease (incident)	seq.18868.7	CBX3	coxph	0.0502872	0.0336118	0.134624	1	0	1	0
Disease	Atherosclerosis	Coronary artery disease (incident)	seq.18870.1	CD3E	coxph	0.0331337	0.034385	0.335242	1	0	1	0
Disease	Atherosclerosis	Coronary artery disease (incident)	seq.18871.24	AIF1L	coxph	0.0317229	0.0406818	0.435519	1	0	1	0
Disease	Atherosclerosis	Coronary artery disease (incident)	seq.18873.8	CEACAM8	coxph	0.091965	0.0374518	0.0140667	1	0	1	0
Disease	Atherosclerosis	Coronary artery disease (incident)	seq.18874.66	CEBPA	coxph	0.0307486	0.0351271	0.381382	1	0	1	0
Disease	Atherosclerosis	Coronary artery disease (incident)	seq.18875.125	COL2A1	coxph	-0.0593749	0.0347109	0.0871632	1	0	1	0
Disease	Atherosclerosis	Coronary artery disease (incident)	seq.18876.77	CHST4	coxph	-0.0336111	0.0374265	0.369157	1	0	1	0
Disease	Atherosclerosis	Coronary artery disease (incident)	seq.18877.15	CNN2	coxph	-0.0383354	0.0368855	0.298661	1	0	1	0
Disease	Atherosclerosis	Coronary artery disease (incident)	seq.18878.15	GREM1	coxph	0.0272237	0.0337353	0.419679	1	0	1	0
Disease	Atherosclerosis	Coronary artery disease (incident)	seq.18880.81	COL3A1	coxph	0.00649432	0.0358117	0.856096	1	0	1	0
Disease	Atherosclerosis	Coronary artery disease (incident)	seq.18881.7	ADGRE5	coxph	-0.00206064	0.0369157	0.955485	1	0	1	0
Disease	Atherosclerosis	Coronary artery disease (incident)	seq.18882.7	CLSTN2	coxph	0.086296	0.0359505	0.0163767	1	0	1	0
Disease	Atherosclerosis	Coronary artery disease (incident)	seq.18883.4	DSTN	coxph	0.0243692	0.0356091	0.493753	1	0	1	0
Disease	Atherosclerosis	Coronary artery disease (incident)	seq.18884.22	DNAJB4	coxph	0.0315703	0.0358299	0.378255	1	0	1	0
Disease	Atherosclerosis	Coronary artery disease (incident)	seq.18886.28	DSCAML1	coxph	0.0284822	0.035368	0.42064	1	0	1	0
Disease	Atherosclerosis	Coronary artery disease (incident)	seq.18887.7	ENTPD2	coxph	-0.0288268	0.0370569	0.436623	1	0	1	0
Disease	Atherosclerosis	Coronary artery disease (incident)	seq.18888.37	FABP12	coxph	-0.0109296	0.0379653	0.773436	1	0	1	0
Disease	Atherosclerosis	Coronary artery disease (incident)	seq.18890.227	FGB	coxph	0.0391256	0.0374571	0.296234	1	0	1	0
Disease	Atherosclerosis	Coronary artery disease (incident)	seq.18891.98	GBP2	coxph	0.117638	0.0359746	0.00107535	1	0	1	0
Disease	Atherosclerosis	Coronary artery disease (incident)	seq.18892.48	GPC4	coxph	0.0343401	0.0340544	0.313268	1	0	1	0
Disease	Atherosclerosis	Coronary artery disease (incident)	seq.18893.26	ADGRG1	coxph	0.117642	0.0354626	0.000908702	1	0	1	0
Disease	Atherosclerosis	Coronary artery disease (incident)	seq.18894.1	GPX2	coxph	0.0136666	0.0327348	0.676317	1	0	1	0
Disease	Atherosclerosis	Coronary artery disease (incident)	seq.18895.54	GSTM4	coxph	0.00473075	0.0346647	0.891448	1	0	1	0
Disease	Atherosclerosis	Coronary artery disease (incident)	seq.18896.23	HS6ST3	coxph	-0.0846598	0.0364032	0.0200393	1	0	1	0
Disease	Atherosclerosis	Coronary artery disease (incident)	seq.18897.31	HDAC2	coxph	0.107211	0.0357047	0.00267572	1	0	1	0
Disease	Atherosclerosis	Coronary artery disease (incident)	seq.18898.36	HDGFL1	coxph	0.036477	0.0360633	0.31179	1	0	1	0
Disease	Atherosclerosis	Coronary artery disease (incident)	seq.18899.82	HDGFL3	coxph	0.0701111	0.0343034	0.0409683	1	0	1	0
Disease	Atherosclerosis	Coronary artery disease (incident)	seq.18900.37	HRAS	coxph	0.0144826	0.0349853	0.678903	1	0	1	0
Disease	Atherosclerosis	Coronary artery disease (incident)	seq.18901.26	HSPA1B	coxph	0.141523	0.037106	0.000136721	0.996424	0	1	0
Disease	Atherosclerosis	Coronary artery disease (incident)	seq.18904.23	CAMK4	coxph	0.0216292	0.0399935	0.588634	1	0	1	0
Disease	Atherosclerosis	Coronary artery disease (incident)	seq.18905.5	KRT16	coxph	0.0192847	0.034674	0.578094	1	0	1	0
Disease	Atherosclerosis	Coronary artery disease (incident)	seq.18907.97	KIR3DL1	coxph	0.0109867	0.0376067	0.770174	1	0	1	0
Disease	Atherosclerosis	Coronary artery disease (incident)	seq.18909.11	EXOSC8	coxph	-0.00593168	0.0355637	0.867535	1	0	1	0
Disease	Atherosclerosis	Coronary artery disease (incident)	seq.18910.45	LIN7A	coxph	0.0357417	0.035317	0.311526	1	0	1	0
Disease	Atherosclerosis	Coronary artery disease (incident)	seq.18913.3	CCNH	coxph	-0.0198131	0.0365089	0.587343	1	0	1	0
Disease	Atherosclerosis	Coronary artery disease (incident)	seq.18914.188	PAFAH2	coxph	-0.0105881	0.0412565	0.797457	1	0	1	0
Disease	Atherosclerosis	Coronary artery disease (incident)	seq.18916.25	ITPA	coxph	0.0718596	0.0394651	0.0686315	1	0	1	0
Disease	Atherosclerosis	Coronary artery disease (incident)	seq.18917.53	AMY2A	coxph	-0.0947307	0.0357691	0.00808746	1	0	1	0
Disease	Atherosclerosis	Coronary artery disease (incident)	seq.18918.86	PDE4A	coxph	-0.00989114	0.0396715	0.803108	1	0	1	0
Disease	Atherosclerosis	Coronary artery disease (incident)	seq.18921.30	PHEX	coxph	-0.0426595	0.0357457	0.232707	1	0	1	0
Disease	Atherosclerosis	Coronary artery disease (incident)	seq.18922.27	CD68	coxph	0.00663907	0.0369769	0.857509	1	0	1	0
Disease	Atherosclerosis	Coronary artery disease (incident)	seq.18925.24	PSMA5	coxph	0.0278726	0.0369133	0.450199	1	0	1	0
Disease	Atherosclerosis	Coronary artery disease (incident)	seq.18926.7	PSMA3	coxph	-0.00682142	0.0365184	0.851822	1	0	1	0
Disease	Atherosclerosis	Coronary artery disease (incident)	seq.18927.14	RAET1G	coxph	0.0618283	0.0391627	0.114392	1	0	1	0
Disease	Atherosclerosis	Coronary artery disease (incident)	seq.18928.10	S100Z	coxph	-0.0116503	0.0341167	0.732738	1	0	1	0
Disease	Atherosclerosis	Coronary artery disease (incident)	seq.18930.28	SLIT2	coxph	0.0831326	0.0408055	0.0416213	1	0	1	0
Disease	Atherosclerosis	Coronary artery disease (incident)	seq.18931.40	SLIT3	coxph	-0.0475239	0.0358159	0.184543	1	0	1	0
Disease	Atherosclerosis	Coronary artery disease (incident)	seq.18932.84	NMNAT1	coxph	-0.0785704	0.0362842	0.0303557	1	0	1	0
Disease	Atherosclerosis	Coronary artery disease (incident)	seq.18933.4	TGM4	coxph	-0.0238586	0.0363351	0.511421	1	0	1	0
Disease	Atherosclerosis	Coronary artery disease (incident)	seq.18934.50	TGM2	coxph	-0.0465077	0.0350002	0.183919	1	0	1	0
Disease	Atherosclerosis	Coronary artery disease (incident)	seq.18935.14	TLR5	coxph	0.0605793	0.0377278	0.108342	1	0	1	0
Disease	Atherosclerosis	Coronary artery disease (incident)	seq.18938.3	VLDLR	coxph	0.0382718	0.0385779	0.321166	1	0	1	0
Disease	Atherosclerosis	Coronary artery disease (incident)	seq.18942.11	PSMB9	coxph	-0.0204854	0.0366751	0.576458	1	0	1	0
Disease	Atherosclerosis	Coronary artery disease (incident)	seq.18943.4	PTGR2	coxph	0.0305571	0.0439276	0.486664	1	0	1	0
Disease	Atherosclerosis	Coronary artery disease (incident)	seq.18945.11	RGS1	coxph	-0.000144205	0.0419645	0.997258	1	0	1	0
Disease	Atherosclerosis	Coronary artery disease (incident)	seq.18947.3	LRRC3B	coxph	0.0644406	0.0355828	0.0701403	1	0	1	0
Disease	Atherosclerosis	Coronary artery disease (incident)	seq.18950.13	RAC2	coxph	-0.0292608	0.034572	0.397345	1	0	1	0
Disease	Atherosclerosis	Coronary artery disease (incident)	seq.19108.50	MECP2	coxph	-0.0884524	0.0404258	0.0286682	1	0	1	0
Disease	Atherosclerosis	Coronary artery disease (incident)	seq.19109.32	TCEAL8	coxph	-0.0869217	0.0392329	0.0267239	1	0	1	0
Disease	Atherosclerosis	Coronary artery disease (incident)	seq.19110.6	MEMO1	coxph	-0.0388215	0.0353878	0.272628	1	0	1	0
Disease	Atherosclerosis	Coronary artery disease (incident)	seq.19111.10	UBE2M	coxph	0.0251615	0.034605	0.467161	1	0	1	0
Disease	Atherosclerosis	Coronary artery disease (incident)	seq.19112.2	TCEAL3	coxph	0.0258178	0.03365	0.442937	1	0	1	0
Disease	Atherosclerosis	Coronary artery disease (incident)	seq.19113.66	SH3BGRL2	coxph	-0.0200108	0.0339131	0.555151	1	0	1	0
Disease	Atherosclerosis	Coronary artery disease (incident)	seq.19114.8	TK2	coxph	-0.0447974	0.0366216	0.221235	1	0	1	0
Disease	Atherosclerosis	Coronary artery disease (incident)	seq.19115.13	CMBL	coxph	0.0369336	0.0334845	0.270025	1	0	1	0
Disease	Atherosclerosis	Coronary artery disease (incident)	seq.19116.1	BLOC1S5	coxph	-0.0755721	0.0414897	0.0685362	1	0	1	0
Disease	Atherosclerosis	Coronary artery disease (incident)	seq.19117.3	PPP1R14A	coxph	-0.109958	0.0366034	0.00266425	1	0	1	0
Disease	Atherosclerosis	Coronary artery disease (incident)	seq.19118.47	OSTF1	coxph	-0.0256044	0.0351436	0.466268	1	0	1	0
Disease	Atherosclerosis	Coronary artery disease (incident)	seq.19119.10	DDIT3	coxph	0.00314573	0.0346502	0.927663	1	0	1	0
Disease	Atherosclerosis	Coronary artery disease (incident)	seq.19120.33	DAO	coxph	-0.0159096	0.0352854	0.652074	1	0	1	0
Disease	Atherosclerosis	Coronary artery disease (incident)	seq.19121.3	UBQLN2	coxph	0.0823547	0.0371285	0.026548	1	0	1	0
Disease	Atherosclerosis	Coronary artery disease (incident)	seq.19122.47	MYL12B	coxph	-0.0382351	0.0390269	0.327229	1	0	1	0
Disease	Atherosclerosis	Coronary artery disease (incident)	seq.19123.6	NFKBID	coxph	-0.0222033	0.0375369	0.55418	1	0	1	0
Disease	Atherosclerosis	Coronary artery disease (incident)	seq.19124.9	UBLCP1	coxph	0.0779306	0.0363335	0.0319632	1	0	1	0
Disease	Atherosclerosis	Coronary artery disease (incident)	seq.19125.26	PRKAR2A	coxph	0.031197	0.0383535	0.415986	1	0	1	0
Disease	Atherosclerosis	Coronary artery disease (incident)	seq.19126.4	RPRD1B	coxph	0.0203902	0.0411733	0.620439	1	0	1	0
Disease	Atherosclerosis	Coronary artery disease (incident)	seq.19127.1	HSPB6	coxph	0.0928301	0.0439244	0.0345659	1	0	1	0
Disease	Atherosclerosis	Coronary artery disease (incident)	seq.19129.15	MTHFSD	coxph	-0.0143606	0.0391949	0.714075	1	0	1	0
Disease	Atherosclerosis	Coronary artery disease (incident)	seq.19130.81	SERPINB8	coxph	0.0665766	0.0344016	0.0529568	1	0	1	0
Disease	Atherosclerosis	Coronary artery disease (incident)	seq.19131.184	TIAL1	coxph	0.0128565	0.0341766	0.706785	1	0	1	0
Disease	Atherosclerosis	Coronary artery disease (incident)	seq.19132.1	MRPL2	coxph	-0.0568378	0.0416162	0.172014	1	0	1	0
Disease	Atherosclerosis	Coronary artery disease (incident)	seq.19134.66	POLR2K	coxph	0.00146153	0.0376429	0.969029	1	0	1	0
Disease	Atherosclerosis	Coronary artery disease (incident)	seq.19135.5	NT5C3B	coxph	-0.0395799	0.0345416	0.251852	1	0	1	0
Disease	Atherosclerosis	Coronary artery disease (incident)	seq.19136.22	ALDH6A1	coxph	0.0250445	0.0338462	0.459331	1	0	1	0
Disease	Atherosclerosis	Coronary artery disease (incident)	seq.19139.3	HSF2BP	coxph	-0.0103961	0.0342856	0.761721	1	0	1	0
Disease	Atherosclerosis	Coronary artery disease (incident)	seq.19141.22	DAP	coxph	-0.0193427	0.0344306	0.57426	1	0	1	0
Disease	Atherosclerosis	Coronary artery disease (incident)	seq.19142.39	DNMT3L	coxph	0.0185356	0.0360422	0.60706	1	0	1	0
Disease	Atherosclerosis	Coronary artery disease (incident)	seq.19143.38	CYB5R2	coxph	0.095482	0.0377984	0.0115342	1	0	1	0
Disease	Atherosclerosis	Coronary artery disease (incident)	seq.19144.9	TCF4	coxph	0.0479202	0.0338315	0.156648	1	0	1	0
Disease	Atherosclerosis	Coronary artery disease (incident)	seq.19145.4	MREG	coxph	-0.0596335	0.0374515	0.11132	1	0	1	0
Disease	Atherosclerosis	Coronary artery disease (incident)	seq.19147.6	LGALS13	coxph	0.000701789	0.0372414	0.984965	1	0	1	0
Disease	Atherosclerosis	Coronary artery disease (incident)	seq.19148.58	TIMM8A	coxph	0.00852954	0.0340693	0.80231	1	0	1	0
Disease	Atherosclerosis	Coronary artery disease (incident)	seq.19150.20	PRPSAP2	coxph	0.00201541	0.0379104	0.957603	1	0	1	0
Disease	Atherosclerosis	Coronary artery disease (incident)	seq.19152.4	PPP1R2	coxph	0.106416	0.0357174	0.00288833	1	0	1	0
Disease	Atherosclerosis	Coronary artery disease (incident)	seq.19153.53	MPPED2	coxph	-0.00813649	0.0407433	0.841714	1	0	1	0
Disease	Atherosclerosis	Coronary artery disease (incident)	seq.19154.41	SERPINE2	coxph	0.00196236	0.0349183	0.955184	1	0	1	0
Disease	Atherosclerosis	Coronary artery disease (incident)	seq.19158.1	PCLAF	coxph	0.0161123	0.0363556	0.65763	1	0	1	0
Disease	Atherosclerosis	Coronary artery disease (incident)	seq.19159.9	POLD4	coxph	0.0441982	0.0327128	0.176664	1	0	1	0
Disease	Atherosclerosis	Coronary artery disease (incident)	seq.19161.1	USP15	coxph	0.0582705	0.0383623	0.128775	1	0	1	0
Disease	Atherosclerosis	Coronary artery disease (incident)	seq.19163.26	LRRC59	coxph	0.121256	0.0338737	0.000344048	1	0	1	0
Disease	Atherosclerosis	Coronary artery disease (incident)	seq.19166.15	RPS19	coxph	0.0433478	0.0382401	0.256975	1	0	1	0
Disease	Atherosclerosis	Coronary artery disease (incident)	seq.19168.71	PSTPIP1	coxph	0.0930045	0.0359938	0.00976882	1	0	1	0
Disease	Atherosclerosis	Coronary artery disease (incident)	seq.19169.88	FIBP	coxph	0.0154574	0.0390431	0.692174	1	0	1	0
Disease	Atherosclerosis	Coronary artery disease (incident)	seq.19170.25	POLE3	coxph	-0.0522278	0.0430781	0.22536	1	0	1	0
Disease	Atherosclerosis	Coronary artery disease (incident)	seq.19173.5	ZFAND1	coxph	0.0217924	0.0346136	0.528963	1	0	1	0
Disease	Atherosclerosis	Coronary artery disease (incident)	seq.19174.141	GOLGA7	coxph	-0.0108337	0.034333	0.752345	1	0	1	0
Disease	Atherosclerosis	Coronary artery disease (incident)	seq.19175.18	MARCKSL1	coxph	-0.00207404	0.0358422	0.953855	1	0	1	0
Disease	Atherosclerosis	Coronary artery disease (incident)	seq.19176.27	CYRIB	coxph	0.114555	0.0373586	0.00216674	1	0	1	0
Disease	Atherosclerosis	Coronary artery disease (incident)	seq.19177.7	MOB1B	coxph	0.00247283	0.0334331	0.94104	1	0	1	0
Disease	Atherosclerosis	Coronary artery disease (incident)	seq.19180.38	GULP1	coxph	-0.0470988	0.0373576	0.207397	1	0	1	0
Disease	Atherosclerosis	Coronary artery disease (incident)	seq.19183.164	RPL12	coxph	0.187176	0.0366154	3.18870599436154e-07	0.00232393	1	0.0580982	0
Disease	Atherosclerosis	Coronary artery disease (incident)	seq.19187.21	STAMBP	coxph	-0.00116496	0.039488	0.976465	1	0	1	0
Disease	Atherosclerosis	Coronary artery disease (incident)	seq.19188.21	NAP1L4	coxph	-0.00789396	0.0339266	0.816012	1	0	1	0
Disease	Atherosclerosis	Coronary artery disease (incident)	seq.19189.2	USP14	coxph	-0.0379732	0.036191	0.294065	1	0	1	0
Disease	Atherosclerosis	Coronary artery disease (incident)	seq.19190.4	UBE2L6	coxph	-0.0296286	0.0366863	0.419309	1	0	1	0
Disease	Atherosclerosis	Coronary artery disease (incident)	seq.19193.18	VBP1	coxph	0.0317626	0.036936	0.389824	1	0	1	0
Disease	Atherosclerosis	Coronary artery disease (incident)	seq.19194.9	DTD1	coxph	-0.0372581	0.0366108	0.30883	1	0	1	0
Disease	Atherosclerosis	Coronary artery disease (incident)	seq.19195.85	RPS5	coxph	0.161923	0.036229	7.84298185252536e-06	0.0571597	0	1	0
Disease	Atherosclerosis	Coronary artery disease (incident)	seq.19196.73	HOPX	coxph	0.0365281	0.0358408	0.308119	1	0	1	0
Disease	Atherosclerosis	Coronary artery disease (incident)	seq.19197.95	ACAT1	coxph	0.00645885	0.0348916	0.853141	1	0	1	0
Disease	Atherosclerosis	Coronary artery disease (incident)	seq.19199.3	POLR2J	coxph	0.0264655	0.0385282	0.492138	1	0	1	0
Disease	Atherosclerosis	Coronary artery disease (incident)	seq.19200.16	NDUFA5	coxph	-0.0578845	0.0390545	0.138301	1	0	1	0
Disease	Atherosclerosis	Coronary artery disease (incident)	seq.19202.10	BTK	coxph	0.00771256	0.0338419	0.819724	1	0	1	0
Disease	Atherosclerosis	Coronary artery disease (incident)	seq.19206.20	NUDT1	coxph	-0.0807683	0.040069	0.0438284	1	0	1	0
Disease	Atherosclerosis	Coronary artery disease (incident)	seq.19207.119	ADK	coxph	-0.0157571	0.0352791	0.655134	1	0	1	0
Disease	Atherosclerosis	Coronary artery disease (incident)	seq.19208.8	ACVR2A	coxph	0.0208075	0.0366011	0.5697	1	0	1	0
Disease	Atherosclerosis	Coronary artery disease (incident)	seq.19209.6	NFKBIA	coxph	-0.000578569	0.0348034	0.986737	1	0	1	0
Disease	Atherosclerosis	Coronary artery disease (incident)	seq.19212.4	DMBT1	coxph	0.052339	0.0345156	0.129422	1	0	1	0
Disease	Atherosclerosis	Coronary artery disease (incident)	seq.19213.1	SPINK4	coxph	0.128712	0.0371101	0.000523575	1	0	1	0
Disease	Atherosclerosis	Coronary artery disease (incident)	seq.19215.7	NDRG1	coxph	-0.0104234	0.0350928	0.766448	1	0	1	0
Disease	Atherosclerosis	Coronary artery disease (incident)	seq.19219.71	NUTF2	coxph	0.0405487	0.0352913	0.250568	1	0	1	0
Disease	Atherosclerosis	Coronary artery disease (incident)	seq.19222.124	RAB5B	coxph	0.0432352	0.0368564	0.240767	1	0	1	0
Disease	Atherosclerosis	Coronary artery disease (incident)	seq.19223.6	RAB1A	coxph	-0.00675436	0.0352729	0.848143	1	0	1	0
Disease	Atherosclerosis	Coronary artery disease (incident)	seq.19224.5	EIF1AY	coxph	0.120648	0.0379862	0.00149267	1	0	1	0
Disease	Atherosclerosis	Coronary artery disease (incident)	seq.19225.11	BLNK	coxph	0.0192005	0.0391198	0.623558	1	0	1	0
Disease	Atherosclerosis	Coronary artery disease (incident)	seq.19227.18	BATF	coxph	-0.0818555	0.0397538	0.0394882	1	0	1	0
Disease	Atherosclerosis	Coronary artery disease (incident)	seq.19228.11	BAG2	coxph	0.0398082	0.0346564	0.250699	1	0	1	0
Disease	Atherosclerosis	Coronary artery disease (incident)	seq.19229.92	HOMER1	coxph	0.00078577	0.0348564	0.982015	1	0	1	0
Disease	Atherosclerosis	Coronary artery disease (incident)	seq.19230.12	GSTT1	coxph	-0.0340028	0.0346623	0.326606	1	0	1	0
Disease	Atherosclerosis	Coronary artery disease (incident)	seq.19231.22	PTP4A3	coxph	0.0032207	0.0362085	0.929123	1	0	1	0
Disease	Atherosclerosis	Coronary artery disease (incident)	seq.19233.75	ATOX1	coxph	0.0851323	0.0422083	0.0437	1	0	1	0
Disease	Atherosclerosis	Coronary artery disease (incident)	seq.19236.24	SUB1	coxph	0.0818669	0.0355629	0.0213335	1	0	1	0
Disease	Atherosclerosis	Coronary artery disease (incident)	seq.19237.17	DDT	coxph	-0.0375202	0.0379628	0.322986	1	0	1	0
Disease	Atherosclerosis	Coronary artery disease (incident)	seq.19238.12	GLUL	coxph	0.0697057	0.0362083	0.0542131	1	0	1	0
Disease	Atherosclerosis	Coronary artery disease (incident)	seq.19239.5	ARF1	coxph	-0.0242267	0.0368227	0.510583	1	0	1	0
Disease	Atherosclerosis	Coronary artery disease (incident)	seq.19240.265	PDAP1	coxph	0.170928	0.038063	7.10009916005935e-06	0.0517455	0	1	0
Disease	Atherosclerosis	Coronary artery disease (incident)	seq.19241.31	RBP5	coxph	0.103391	0.0388661	0.00780977	1	0	1	0
Disease	Atherosclerosis	Coronary artery disease (incident)	seq.19242.21	PFDN1	coxph	0.0149982	0.0392476	0.702356	1	0	1	0
Disease	Atherosclerosis	Coronary artery disease (incident)	seq.19243.2	PFDN2	coxph	0.135365	0.0374192	0.000297429	1	0	1	0
Disease	Atherosclerosis	Coronary artery disease (incident)	seq.19247.1	UBE2D1	coxph	-0.0034624	0.0371231	0.925691	1	0	1	0
Disease	Atherosclerosis	Coronary artery disease (incident)	seq.19249.18	KARS1	coxph	0.134558	0.0373428	0.000314192	1	0	1	0
Disease	Atherosclerosis	Coronary artery disease (incident)	seq.19250.50	MYCBP	coxph	0.103557	0.038053	0.00650066	1	0	1	0
Disease	Atherosclerosis	Coronary artery disease (incident)	seq.19251.56	SRGN	coxph	-0.00229995	0.0352866	0.948031	1	0	1	0
Disease	Atherosclerosis	Coronary artery disease (incident)	seq.19252.67	PSMB2	coxph	0.0134083	0.0347508	0.699614	1	0	1	0
Disease	Atherosclerosis	Coronary artery disease (incident)	seq.19253.82	RAB2B	coxph	-0.0333804	0.0364894	0.360299	1	0	1	0
Disease	Atherosclerosis	Coronary artery disease (incident)	seq.19254.125	GMPR	coxph	-0.02693	0.0338027	0.425637	1	0	1	0
Disease	Atherosclerosis	Coronary artery disease (incident)	seq.19255.124	NXT2	coxph	-0.0273337	0.034729	0.431247	1	0	1	0
Disease	Atherosclerosis	Coronary artery disease (incident)	seq.19257.11	CLTA	coxph	0.15483	0.0368544	2.65571461757138e-05	0.193548	0	1	0
Disease	Atherosclerosis	Coronary artery disease (incident)	seq.19258.24	GCDH	coxph	-0.0200801	0.0337714	0.552118	1	0	1	0
Disease	Atherosclerosis	Coronary artery disease (incident)	seq.19259.176	EIF2S1	coxph	0.109832	0.0364468	0.00258261	1	0	1	0
Disease	Atherosclerosis	Coronary artery disease (incident)	seq.19260.4	GIPC1	coxph	0.0181304	0.0341695	0.595694	1	0	1	0
Disease	Atherosclerosis	Coronary artery disease (incident)	seq.19261.12	SDCBP2	coxph	0.0452637	0.0351015	0.197222	1	0	1	0
Disease	Atherosclerosis	Coronary artery disease (incident)	seq.19262.219	ACADVL	coxph	0.0851036	0.0339875	0.012281	1	0	1	0
Disease	Atherosclerosis	Coronary artery disease (incident)	seq.19263.147	EIF4E	coxph	0.0472645	0.0364871	0.19519	1	0	1	0
Disease	Atherosclerosis	Coronary artery disease (incident)	seq.19264.6	RPA2	coxph	0.0407601	0.0379361	0.282625	1	0	1	0
Disease	Atherosclerosis	Coronary artery disease (incident)	seq.19265.9	TCP1	coxph	-0.0593642	0.0355932	0.0953447	1	0	1	0
Disease	Atherosclerosis	Coronary artery disease (incident)	seq.19266.35	G3BP1	coxph	0.148004	0.0385727	0.000124547	0.907702	0	1	0
Disease	Atherosclerosis	Coronary artery disease (incident)	seq.19267.14	HAGH	coxph	-0.00989603	0.0364046	0.785749	1	0	1	0
Disease	Atherosclerosis	Coronary artery disease (incident)	seq.19270.26	YARS1	coxph	-0.0249554	0.0345785	0.470476	1	0	1	0
Disease	Atherosclerosis	Coronary artery disease (incident)	seq.19271.64	GNAI1	coxph	0.00360144	0.0364188	0.921226	1	0	1	0
Disease	Atherosclerosis	Coronary artery disease (incident)	seq.19272.9	PEF1	coxph	-0.019041	0.0375607	0.612198	1	0	1	0
Disease	Atherosclerosis	Coronary artery disease (incident)	seq.19273.3	GSR	coxph	-0.0194695	0.0368947	0.597705	1	0	1	0
Disease	Atherosclerosis	Coronary artery disease (incident)	seq.19274.80	SNTA1	coxph	0.0504429	0.0369007	0.171629	1	0	1	0
Disease	Atherosclerosis	Coronary artery disease (incident)	seq.19275.68	IDH3G	coxph	-0.0403071	0.0373855	0.280967	1	0	1	0
Disease	Atherosclerosis	Coronary artery disease (incident)	seq.19276.124	SNRPG	coxph	0.114813	0.037575	0.00224636	1	0	1	0
Disease	Atherosclerosis	Coronary artery disease (incident)	seq.19277.4	TSTD1	coxph	0.092933	0.0387969	0.0166034	1	0	1	0
Disease	Atherosclerosis	Coronary artery disease (incident)	seq.19278.19	RAB1B	coxph	-0.0727382	0.0357688	0.0419956	1	0	1	0
Disease	Atherosclerosis	Coronary artery disease (incident)	seq.19279.42	RBP1	coxph	0.0735039	0.037348	0.0490584	1	0	1	0
Disease	Atherosclerosis	Coronary artery disease (incident)	seq.19280.29	UBE2D3	coxph	-0.0396785	0.0370866	0.28467	1	0	1	0
Disease	Atherosclerosis	Coronary artery disease (incident)	seq.19281.86	MAFG	coxph	0.118426	0.0348209	0.000671422	1	0	1	0
Disease	Atherosclerosis	Coronary artery disease (incident)	seq.19282.3	RAB13	coxph	-0.0599346	0.037167	0.106836	1	0	1	0
Disease	Atherosclerosis	Coronary artery disease (incident)	seq.19286.30	MYL5	coxph	-0.048322	0.0412691	0.241639	1	0	1	0
Disease	Atherosclerosis	Coronary artery disease (incident)	seq.19287.59	DENR	coxph	-0.0337823	0.0405072	0.40429	1	0	1	0
Disease	Atherosclerosis	Coronary artery disease (incident)	seq.19289.29	UROD	coxph	0.0757865	0.037294	0.0421399	1	0	1	0
Disease	Atherosclerosis	Coronary artery disease (incident)	seq.19290.5	HPRT1	coxph	-0.0291095	0.0378181	0.441463	1	0	1	0
Disease	Atherosclerosis	Coronary artery disease (incident)	seq.19291.2	CASQ2	coxph	0.00288326	0.0366959	0.937373	1	0	1	0
Disease	Atherosclerosis	Coronary artery disease (incident)	seq.19293.6	VPS26A	coxph	0.0657175	0.0436657	0.13232	1	0	1	0
Disease	Atherosclerosis	Coronary artery disease (incident)	seq.19294.26	CRIPT	coxph	0.0419255	0.0386856	0.278475	1	0	1	0
Disease	Atherosclerosis	Coronary artery disease (incident)	seq.19295.32	PPP1CC	coxph	0.126181	0.0370727	0.000665018	1	0	1	0
Disease	Atherosclerosis	Coronary artery disease (incident)	seq.19296.51	MYL7	coxph	-0.00758778	0.0354008	0.830283	1	0	1	0
Disease	Atherosclerosis	Coronary artery disease (incident)	seq.19297.4	G6PD	coxph	0.0880304	0.0351259	0.0122057	1	0	1	0
Disease	Atherosclerosis	Coronary artery disease (incident)	seq.19302.7	GIMAP6	coxph	-0.012186	0.0382665	0.750143	1	0	1	0
Disease	Atherosclerosis	Coronary artery disease (incident)	seq.19303.64	PET117	coxph	0.0882361	0.0388786	0.0232362	1	0	1	0
Disease	Atherosclerosis	Coronary artery disease (incident)	seq.19310.81	COPE	coxph	0.0087251	0.0352324	0.80441	1	0	1	0
Disease	Atherosclerosis	Coronary artery disease (incident)	seq.19311.15	CRYGS	coxph	0.0882113	0.0361648	0.014722	1	0	1	0
Disease	Atherosclerosis	Coronary artery disease (incident)	seq.19316.2	HSCB	coxph	0.0369395	0.0365962	0.312792	1	0	1	0
Disease	Atherosclerosis	Coronary artery disease (incident)	seq.19317.114	ACP3	coxph	0.0213073	0.0369673	0.564356	1	0	1	0
Disease	Atherosclerosis	Coronary artery disease (incident)	seq.19323.1	EBAG9	coxph	-0.049222	0.0366386	0.179128	1	0	1	0
Disease	Atherosclerosis	Coronary artery disease (incident)	seq.19325.21	ABHD14B	coxph	-0.0372741	0.0346041	0.281409	1	0	1	0
Disease	Atherosclerosis	Coronary artery disease (incident)	seq.19327.31	HAT1	coxph	0.0376364	0.0376202	0.317102	1	0	1	0
Disease	Atherosclerosis	Coronary artery disease (incident)	seq.19328.51	CHEK2	coxph	-0.00274886	0.0363748	0.939761	1	0	1	0
Disease	Atherosclerosis	Coronary artery disease (incident)	seq.19329.31	HIPK3	coxph	-0.0156873	0.0402153	0.696475	1	0	1	0
Disease	Atherosclerosis	Coronary artery disease (incident)	seq.19331.18	BAIAP2	coxph	-0.0278784	0.0389843	0.474535	1	0	1	0
Disease	Atherosclerosis	Coronary artery disease (incident)	seq.19332.1	MOB4	coxph	-0.00588156	0.0415094	0.887323	1	0	1	0
Disease	Atherosclerosis	Coronary artery disease (incident)	seq.19333.4	HNRNPK	coxph	0.134527	0.0380157	0.000402082	1	0	1	0
Disease	Atherosclerosis	Coronary artery disease (incident)	seq.19334.62	TXNDC12	coxph	0.127359	0.0461852	0.00582332	1	0	1	0
Disease	Atherosclerosis	Coronary artery disease (incident)	seq.19335.2	JPT1	coxph	-0.0612059	0.0379124	0.10644	1	0	1	0
Disease	Atherosclerosis	Coronary artery disease (incident)	seq.19338.3	LZIC	coxph	-0.000758094	0.0379381	0.984057	1	0	1	0
Disease	Atherosclerosis	Coronary artery disease (incident)	seq.19341.36	ACBD6	coxph	0.131683	0.0433944	0.0024088	1	0	1	0
Disease	Atherosclerosis	Coronary artery disease (incident)	seq.19347.37	CA12	coxph	-0.00752611	0.0364553	0.836441	1	0	1	0
Disease	Atherosclerosis	Coronary artery disease (incident)	seq.19353.25	OSTM1	coxph	0.0101464	0.039185	0.795685	1	0	1	0
Disease	Atherosclerosis	Coronary artery disease (incident)	seq.19356.20	TOM1L2	coxph	0.0122957	0.0355289	0.729285	1	0	1	0
Disease	Atherosclerosis	Coronary artery disease (incident)	seq.19357.11	VAMP7	coxph	0.0565597	0.0332976	0.0893928	1	0	1	0
Disease	Atherosclerosis	Coronary artery disease (incident)	seq.19360.22	LRRTM1	coxph	-0.0332758	0.0414448	0.422036	1	0	1	0
Disease	Atherosclerosis	Coronary artery disease (incident)	seq.19361.78	MATN3	coxph	0.016117	0.0378626	0.670347	1	0	1	0
Disease	Atherosclerosis	Coronary artery disease (incident)	seq.19364.163	PCNA	coxph	0.148559	0.0347184	1.87749602870159e-05	0.136832	0	1	0
Disease	Atherosclerosis	Coronary artery disease (incident)	seq.19365.11	BCAT2	coxph	-0.0090302	0.0362368	0.803206	1	0	1	0
Disease	Atherosclerosis	Coronary artery disease (incident)	seq.19366.8	PEX26	coxph	0.0315291	0.0348727	0.365932	1	0	1	0
Disease	Atherosclerosis	Coronary artery disease (incident)	seq.19367.34	ECI1	coxph	-0.00175241	0.0365807	0.961792	1	0	1	0
Disease	Atherosclerosis	Coronary artery disease (incident)	seq.19369.17	KAT2A	coxph	0.00380537	0.0341845	0.911364	1	0	1	0
Disease	Atherosclerosis	Coronary artery disease (incident)	seq.19370.30	HS3ST4	coxph	-0.0415947	0.0379804	0.273445	1	0	1	0
Disease	Atherosclerosis	Coronary artery disease (incident)	seq.19371.18	MAPRE1	coxph	0.0645806	0.0348346	0.0637503	1	0	1	0
Disease	Atherosclerosis	Coronary artery disease (incident)	seq.19372.7	MDGA2	coxph	-0.0591574	0.0362351	0.102554	1	0	1	0
Disease	Atherosclerosis	Coronary artery disease (incident)	seq.19373.3	MYL12A	coxph	0.15955	0.0391133	4.51941853299304e-05	0.329375	0	1	0
Disease	Atherosclerosis	Coronary artery disease (incident)	seq.19374.72	MTCP1	coxph	-0.0415574	0.0379055	0.272929	1	0	1	0
Disease	Atherosclerosis	Coronary artery disease (incident)	seq.19376.74	NNMT	coxph	0.0788025	0.0361357	0.0292026	1	0	1	0
Disease	Atherosclerosis	Coronary artery disease (incident)	seq.19377.14	OLFM2	coxph	0.0452917	0.036028	0.208709	1	0	1	0
Disease	Atherosclerosis	Coronary artery disease (incident)	seq.19379.154	RAB3D	coxph	-0.0373777	0.0387812	0.335142	1	0	1	0
Disease	Atherosclerosis	Coronary artery disease (incident)	seq.19381.7	RGS21	coxph	-0.0430612	0.0347545	0.215342	1	0	1	0
Disease	Atherosclerosis	Coronary artery disease (incident)	seq.19383.131	CINP	coxph	0.0268394	0.0343581	0.434705	1	0	1	0
Disease	Atherosclerosis	Coronary artery disease (incident)	seq.19388.2	CDH12	coxph	0.00999492	0.0344571	0.771763	1	0	1	0
Disease	Atherosclerosis	Coronary artery disease (incident)	seq.19392.6	DDAH1	coxph	-0.0838935	0.0438529	0.0557398	1	0	1	0
Disease	Atherosclerosis	Coronary artery disease (incident)	seq.19437.61	VEGFA	coxph	0.0398918	0.0338933	0.239203	1	0	1	0
Disease	Atherosclerosis	Coronary artery disease (incident)	seq.19438.68	SYF2	coxph	-0.0560929	0.0365733	0.1251	1	0	1	0
Disease	Atherosclerosis	Coronary artery disease (incident)	seq.19446.1	GMPR2	coxph	0.0449262	0.0351885	0.201698	1	0	1	0
Disease	Atherosclerosis	Coronary artery disease (incident)	seq.19448.104	UPP1	coxph	0.133033	0.0351338	0.000152799	1	0	1	0
Disease	Atherosclerosis	Coronary artery disease (incident)	seq.19467.3	RBKS	coxph	-0.0413602	0.0372952	0.267432	1	0	1	0
Disease	Atherosclerosis	Coronary artery disease (incident)	seq.19482.11	HDHD3	coxph	-0.0194752	0.0340909	0.567814	1	0	1	0
Disease	Atherosclerosis	Coronary artery disease (incident)	seq.19483.16	KDSR	coxph	-0.00571532	0.038836	0.883002	1	0	1	0
Disease	Atherosclerosis	Coronary artery disease (incident)	seq.19488.1	PDCD6	coxph	0.0244154	0.0369677	0.508963	1	0	1	0
Disease	Atherosclerosis	Coronary artery disease (incident)	seq.19491.11	HSD17B8	coxph	0.0742918	0.0369944	0.044623	1	0	1	0
Disease	Atherosclerosis	Coronary artery disease (incident)	seq.19492.5	KAAG1	coxph	-0.0418958	0.0380282	0.27059	1	0	1	0
Disease	Atherosclerosis	Coronary artery disease (incident)	seq.19496.1	NPL	coxph	0.01233	0.0383384	0.747748	1	0	1	0
Disease	Atherosclerosis	Coronary artery disease (incident)	seq.19503.2	SNX3	coxph	-0.0137311	0.0365856	0.707427	1	0	1	0
Disease	Atherosclerosis	Coronary artery disease (incident)	seq.19504.22	DTYMK	coxph	-0.00986526	0.0364194	0.786484	1	0	1	0
Disease	Atherosclerosis	Coronary artery disease (incident)	seq.19506.6	GLYAT	coxph	0.0190809	0.0352597	0.588402	1	0	1	0
Disease	Atherosclerosis	Coronary artery disease (incident)	seq.19511.8	DCUN1D2	coxph	-0.00224517	0.0345181	0.948139	1	0	1	0
Disease	Atherosclerosis	Coronary artery disease (incident)	seq.19516.10	HMGA2	coxph	-0.0262964	0.0344523	0.445302	1	0	1	0
Disease	Atherosclerosis	Coronary artery disease (incident)	seq.19518.12	HK3	coxph	0.0426012	0.0342867	0.214052	1	0	1	0
Disease	Atherosclerosis	Coronary artery disease (incident)	seq.19523.215	PARK7	coxph	0.00905964	0.0374223	0.808709	1	0	1	0
Disease	Atherosclerosis	Coronary artery disease (incident)	seq.19545.145	PARK7	coxph	-0.0273552	0.0366236	0.455107	1	0	1	0
Disease	Atherosclerosis	Coronary artery disease (incident)	seq.19553.14	STX1A	coxph	-0.0683063	0.0380326	0.0724957	1	0	1	0
Disease	Atherosclerosis	Coronary artery disease (incident)	seq.19555.1	SUMO2	coxph	0.140227	0.0447794	0.00173917	1	0	1	0
Disease	Atherosclerosis	Coronary artery disease (incident)	seq.19556.12	CR1	coxph	0.0320159	0.0362044	0.376528	1	0	1	0
Disease	Atherosclerosis	Coronary artery disease (incident)	seq.19557.3	KLB	coxph	-0.0006928	0.036494	0.984854	1	0	1	0
Disease	Atherosclerosis	Coronary artery disease (incident)	seq.19558.10	LRP4	coxph	0.0868412	0.03555	0.014574	1	0	1	0
Disease	Atherosclerosis	Coronary artery disease (incident)	seq.19560.23	PLXNA4	coxph	-0.0588259	0.0367394	0.109341	1	0	1	0
Disease	Atherosclerosis	Coronary artery disease (incident)	seq.19561.216	PLXND1	coxph	0.023653	0.0360846	0.512154	1	0	1	0
Disease	Atherosclerosis	Coronary artery disease (incident)	seq.19562.8	USP28	coxph	-0.00659102	0.0389841	0.865742	1	0	1	0
Disease	Atherosclerosis	Coronary artery disease (incident)	seq.19563.3	SEZ6L	coxph	-0.185356	0.0384426	1.42394673477679e-06	0.0103777	1	0.259443	0
Disease	Atherosclerosis	Coronary artery disease (incident)	seq.19564.61	IRF4	coxph	-0.0724147	0.0372846	0.0521115	1	0	1	0
Disease	Atherosclerosis	Coronary artery disease (incident)	seq.19567.1	EGFR	coxph	0.00266649	0.0344909	0.938377	1	0	1	0
Disease	Atherosclerosis	Coronary artery disease (incident)	seq.19568.17	IL15	coxph	-0.0235797	0.0346392	0.496047	1	0	1	0
Disease	Atherosclerosis	Coronary artery disease (incident)	seq.19570.12	FGF8	coxph	-0.0352263	0.0396722	0.374576	1	0	1	0
Disease	Atherosclerosis	Coronary artery disease (incident)	seq.19572.10	CEBPG	coxph	-0.0142444	0.0348141	0.682425	1	0	1	0
Disease	Atherosclerosis	Coronary artery disease (incident)	seq.19574.5	ITGA2B|ITGB3	coxph	0.00233938	0.035654	0.947685	1	0	1	0
Disease	Atherosclerosis	Coronary artery disease (incident)	seq.19575.4	EPOR	coxph	0.00761782	0.0379062	0.840726	1	0	1	0
Disease	Atherosclerosis	Coronary artery disease (incident)	seq.19578.19	DOK2	coxph	0.0355391	0.0336164	0.290422	1	0	1	0
Disease	Atherosclerosis	Coronary artery disease (incident)	seq.19579.5	DEFA1	coxph	-0.0202858	0.0426043	0.633971	1	0	1	0
Disease	Atherosclerosis	Coronary artery disease (incident)	seq.19581.15	IGFBP5	coxph	-0.0685957	0.0362033	0.0581274	1	0	1	0
Disease	Atherosclerosis	Coronary artery disease (incident)	seq.19584.33	FGF9	coxph	-0.0642926	0.0362355	0.0760142	1	0	1	0
Disease	Atherosclerosis	Coronary artery disease (incident)	seq.19586.89	RAB3C	coxph	-0.0258209	0.0365265	0.479622	1	0	1	0
Disease	Atherosclerosis	Coronary artery disease (incident)	seq.19587.12	KPNA1	coxph	0.0022413	0.0373995	0.952213	1	0	1	0
Disease	Atherosclerosis	Coronary artery disease (incident)	seq.19590.46	SFTPD	coxph	0.0289484	0.0358256	0.41907	1	0	1	0
Disease	Atherosclerosis	Coronary artery disease (incident)	seq.19596.18	BRF1	coxph	0.0345025	0.0365601	0.345313	1	0	1	0
Disease	Atherosclerosis	Coronary artery disease (incident)	seq.19601.15	ASB9	coxph	0.0716071	0.0400604	0.0738599	1	0	1	0
Disease	Atherosclerosis	Coronary artery disease (incident)	seq.19602.36	JUND	coxph	0.0661296	0.0380601	0.082298	1	0	1	0
Disease	Atherosclerosis	Coronary artery disease (incident)	seq.19606.28	IHH	coxph	-0.10058	0.0354035	0.00449774	1	0	1	0
Disease	Atherosclerosis	Coronary artery disease (incident)	seq.19612.3	CD81	coxph	0.00203328	0.0426808	0.962004	1	0	1	0
Disease	Atherosclerosis	Coronary artery disease (incident)	seq.19613.16	RDH10	coxph	0.0222121	0.0386621	0.565617	1	0	1	0
Disease	Atherosclerosis	Coronary artery disease (incident)	seq.19614.8	TCN1	coxph	0.0770745	0.0353897	0.0294147	1	0	1	0
Disease	Atherosclerosis	Coronary artery disease (incident)	seq.19615.213	NT5C3A	coxph	-0.0183698	0.0390701	0.63823	1	0	1	0
Disease	Atherosclerosis	Coronary artery disease (incident)	seq.19616.100	EFHD1	coxph	-0.000209689	0.038367	0.995639	1	0	1	0
Disease	Atherosclerosis	Coronary artery disease (incident)	seq.19617.5	PTGR1	coxph	0.0578086	0.0367114	0.115331	1	0	1	0
Disease	Atherosclerosis	Coronary artery disease (incident)	seq.19620.16	DLG2	coxph	0.0612647	0.0390624	0.116792	1	0	1	0
Disease	Atherosclerosis	Coronary artery disease (incident)	seq.19622.7	INHBA	coxph	0.014621	0.0365838	0.689408	1	0	1	0
Disease	Atherosclerosis	Coronary artery disease (incident)	seq.19623.26	RPSA	coxph	0.00726621	0.037664	0.84702	1	0	1	0
Disease	Atherosclerosis	Coronary artery disease (incident)	seq.19630.2	SNCG	coxph	0.00716942	0.0370172	0.846428	1	0	1	0
Disease	Atherosclerosis	Coronary artery disease (incident)	seq.19631.13	KNG1	coxph	-0.060649	0.0384388	0.11461	1	0	1	0
Disease	Atherosclerosis	Coronary artery disease (incident)	seq.19635.69	FGL2	coxph	0.12178	0.0351501	0.00053107	1	0	1	0
Disease	Atherosclerosis	Coronary artery disease (incident)	seq.19636.23	HLA-G	coxph	0.0945085	0.0353643	0.00753052	1	0	1	0
Disease	Atherosclerosis	Coronary artery disease (incident)	seq.19637.9	CRH	coxph	-0.0327798	0.034495	0.34197	1	0	1	0
Disease	Atherosclerosis	Coronary artery disease (incident)	seq.19638.9	PDYN	coxph	0.0126239	0.0360883	0.726484	1	0	1	0
Disease	Atherosclerosis	Coronary artery disease (incident)	seq.19639.53	IAPP	coxph	-0.0735284	0.0366034	0.0445601	1	0	1	0
Disease	Atherosclerosis	Coronary artery disease (incident)	seq.19640.2	PTH	coxph	0.0186776	0.0346835	0.590221	1	0	1	0
Disease	Atherosclerosis	Coronary artery disease (incident)	seq.19742.3	SEPTIN5	coxph	0.00618773	0.0362987	0.864643	1	0	1	0
Disease	Atherosclerosis	Coronary artery disease (incident)	seq.19743.12	VSTM1	coxph	-0.020535	0.0376372	0.585337	1	0	1	0
Disease	Atherosclerosis	Coronary artery disease (incident)	seq.19748.3	MVD	coxph	0.0637879	0.0377458	0.0910409	1	0	1	0
Disease	Atherosclerosis	Coronary artery disease (incident)	seq.19751.21	ADA	coxph	0.0157644	0.0369542	0.669676	1	0	1	0
Disease	Atherosclerosis	Coronary artery disease (incident)	seq.19752.197	METAP1D	coxph	-0.000992096	0.0373586	0.978814	1	0	1	0
Disease	Atherosclerosis	Coronary artery disease (incident)	seq.19755.38	ATP5IF1	coxph	0.0903758	0.0341224	0.00808311	1	0	1	0
Disease	Atherosclerosis	Coronary artery disease (incident)	seq.19760.26	CPA1	coxph	0.0068166	0.034354	0.842714	1	0	1	0
Disease	Atherosclerosis	Coronary artery disease (incident)	seq.19765.17	CLEC4G	coxph	-0.0124925	0.0392514	0.75028	1	0	1	0
Disease	Atherosclerosis	Coronary artery disease (incident)	seq.19767.20	CCNE1	coxph	0.0233626	0.035691	0.512739	1	0	1	0
Disease	Atherosclerosis	Coronary artery disease (incident)	seq.19768.13	CSTB	coxph	0.143918	0.0418725	0.000588065	1	0	1	0
Disease	Atherosclerosis	Coronary artery disease (incident)	seq.19774.8	HBG2	coxph	0.0125788	0.040403	0.755548	1	0	1	0
Disease	Atherosclerosis	Coronary artery disease (incident)	seq.19784.16	LY6D	coxph	0.00266022	0.0369431	0.942595	1	0	1	0
Disease	Atherosclerosis	Coronary artery disease (incident)	seq.19786.26	MEP1A	coxph	-0.0730097	0.0358676	0.0417974	1	0	1	0
Disease	Atherosclerosis	Coronary artery disease (incident)	seq.19787.14	MERTK	coxph	-0.043367	0.036744	0.237902	1	0	1	0
Disease	Atherosclerosis	Coronary artery disease (incident)	seq.19788.6	MAT2A	coxph	-0.000477973	0.0366213	0.989586	1	0	1	0
Disease	Atherosclerosis	Coronary artery disease (incident)	seq.19794.10	NUDT14	coxph	-0.0743951	0.0352601	0.0348675	1	0	1	0
Disease	Atherosclerosis	Coronary artery disease (incident)	seq.19797.4	KAT2A	coxph	-0.0387216	0.0354919	0.275274	1	0	1	0
Disease	Atherosclerosis	Coronary artery disease (incident)	seq.19799.2	PGAM4	coxph	-0.0438514	0.0385924	0.255844	1	0	1	0
Disease	Atherosclerosis	Coronary artery disease (incident)	seq.19802.22	EBAG9	coxph	-0.0253581	0.036887	0.491796	1	0	1	0
Disease	Atherosclerosis	Coronary artery disease (incident)	seq.19803.34	RBP2	coxph	0.0316301	0.0337506	0.34867	1	0	1	0
Disease	Atherosclerosis	Coronary artery disease (incident)	seq.19808.26	RAB3D	coxph	-0.0937153	0.0362171	0.00966472	1	0	1	0
Disease	Atherosclerosis	Coronary artery disease (incident)	seq.19809.47	POLR2I	coxph	-0.00938339	0.0355173	0.791632	1	0	1	0
Disease	Atherosclerosis	Coronary artery disease (incident)	seq.19819.7	RGS21	coxph	-0.0101631	0.036409	0.78014	1	0	1	0
Disease	Atherosclerosis	Coronary artery disease (incident)	seq.19821.10	PGLYRP4	coxph	-0.0505478	0.0394427	0.2	1	0	1	0
Disease	Atherosclerosis	Coronary artery disease (incident)	seq.19823.75	SIRT1	coxph	0.000696616	0.0375202	0.985187	1	0	1	0
Disease	Atherosclerosis	Coronary artery disease (incident)	seq.19824.3	UBE2R2	coxph	-0.0441683	0.0378053	0.242682	1	0	1	0
Disease	Atherosclerosis	Coronary artery disease (incident)	seq.20054.28	ACO1	coxph	0.00405257	0.0346372	0.90686	1	0	1	0
Disease	Atherosclerosis	Coronary artery disease (incident)	seq.20055.40	ALDH1A2	coxph	-0.0563419	0.0346942	0.104385	1	0	1	0
Disease	Atherosclerosis	Coronary artery disease (incident)	seq.20056.7	FZD10	coxph	-0.0192282	0.0345053	0.577355	1	0	1	0
Disease	Atherosclerosis	Coronary artery disease (incident)	seq.20057.177	ASF1B	coxph	0.00997027	0.0343255	0.771462	1	0	1	0
Disease	Atherosclerosis	Coronary artery disease (incident)	seq.20064.24	FN1	coxph	-0.00521718	0.0380909	0.891057	1	0	1	0
Disease	Atherosclerosis	Coronary artery disease (incident)	seq.20066.19	FZD5	coxph	0.0236294	0.040423	0.558848	1	0	1	0
Disease	Atherosclerosis	Coronary artery disease (incident)	seq.20067.26	HABP2	coxph	0.0768562	0.0362277	0.0338816	1	0	1	0
Disease	Atherosclerosis	Coronary artery disease (incident)	seq.20068.61	GAGE12F	coxph	-0.0884484	0.0364377	0.015208	1	0	1	0
Disease	Atherosclerosis	Coronary artery disease (incident)	seq.20069.23	GLYATL2	coxph	0.0571095	0.0342011	0.0949565	1	0	1	0
Disease	Atherosclerosis	Coronary artery disease (incident)	seq.20071.53	NFKBIE	coxph	-0.00346431	0.0353492	0.92193	1	0	1	0
Disease	Atherosclerosis	Coronary artery disease (incident)	seq.20073.22	KRAS	coxph	-0.0304664	0.0342685	0.373976	1	0	1	0
Disease	Atherosclerosis	Coronary artery disease (incident)	seq.20074.3	LAMA3	coxph	0.00322469	0.0373515	0.931201	1	0	1	0
Disease	Atherosclerosis	Coronary artery disease (incident)	seq.20075.130	MAGEA4	coxph	-0.00493315	0.0346042	0.886638	1	0	1	0
Disease	Atherosclerosis	Coronary artery disease (incident)	seq.20076.7	MNDA	coxph	0.115456	0.0348786	0.000932218	1	0	1	0
Disease	Atherosclerosis	Coronary artery disease (incident)	seq.20078.6	MYL6B	coxph	0.000662148	0.0357536	0.985224	1	0	1	0
Disease	Atherosclerosis	Coronary artery disease (incident)	seq.20079.6	PCK2	coxph	0.04457	0.0354708	0.208925	1	0	1	0
Disease	Atherosclerosis	Coronary artery disease (incident)	seq.20081.14	PIM2	coxph	0.00885484	0.0352687	0.801762	1	0	1	0
Disease	Atherosclerosis	Coronary artery disease (incident)	seq.20083.1	RAB6A	coxph	-0.104582	0.0349407	0.00276137	1	0	1	0
Disease	Atherosclerosis	Coronary artery disease (incident)	seq.20086.5	RAB11B	coxph	-0.055454	0.0348857	0.111927	1	0	1	0
Disease	Atherosclerosis	Coronary artery disease (incident)	seq.20087.3	SELENOF	coxph	-0.0726552	0.0364624	0.0463049	1	0	1	0
Disease	Atherosclerosis	Coronary artery disease (incident)	seq.20089.172	SULT1C4	coxph	-0.030304	0.0374271	0.418123	1	0	1	0
Disease	Atherosclerosis	Coronary artery disease (incident)	seq.20090.63	UBE2E3	coxph	0.137172	0.0382977	0.000341328	1	0	1	0
Disease	Atherosclerosis	Coronary artery disease (incident)	seq.20091.138	EFNA1	coxph	0.119832	0.0429431	0.0052631	1	0	1	0
Disease	Atherosclerosis	Coronary artery disease (incident)	seq.20093.9	VCAM1	coxph	0.0484568	0.0355682	0.173084	1	0	1	0
Disease	Atherosclerosis	Coronary artery disease (incident)	seq.20103.176	OGG1	coxph	0.0662749	0.0348643	0.0573102	1	0	1	0
Disease	Atherosclerosis	Coronary artery disease (incident)	seq.20105.7	MYL6	coxph	0.042678	0.0362433	0.238979	1	0	1	0
Disease	Atherosclerosis	Coronary artery disease (incident)	seq.20106.80	DCPS	coxph	0.0377746	0.0377259	0.316686	1	0	1	0
Disease	Atherosclerosis	Coronary artery disease (incident)	seq.20107.11	MYL4	coxph	-0.0472473	0.0366907	0.197843	1	0	1	0
Disease	Atherosclerosis	Coronary artery disease (incident)	seq.20110.25	JPT2	coxph	-0.0856024	0.0378484	0.0237149	1	0	1	0
Disease	Atherosclerosis	Coronary artery disease (incident)	seq.20111.5	BASP1	coxph	-0.0361846	0.036797	0.325432	1	0	1	0
Disease	Atherosclerosis	Coronary artery disease (incident)	seq.20116.30	OXSR1	coxph	0.0220881	0.0341068	0.517234	1	0	1	0
Disease	Atherosclerosis	Coronary artery disease (incident)	seq.20117.5	EIF4EBP2	coxph	0.045249	0.0361376	0.210522	1	0	1	0
Disease	Atherosclerosis	Coronary artery disease (incident)	seq.20120.101	AMIGO1	coxph	-0.0208657	0.0368067	0.570782	1	0	1	0
Disease	Atherosclerosis	Coronary artery disease (incident)	seq.20126.19	GFAP	coxph	0.045665	0.034584	0.186699	1	0	1	0
Disease	Atherosclerosis	Coronary artery disease (incident)	seq.20127.102	HEPH	coxph	-0.0713545	0.0365932	0.0511834	1	0	1	0
Disease	Atherosclerosis	Coronary artery disease (incident)	seq.20128.1	CREB1	coxph	-0.00638396	0.0346137	0.853672	1	0	1	0
Disease	Atherosclerosis	Coronary artery disease (incident)	seq.20130.144	CSNK1G1	coxph	0.0387501	0.0338862	0.252816	1	0	1	0
Disease	Atherosclerosis	Coronary artery disease (incident)	seq.20133.1	MAGEA3	coxph	0.00288108	0.0382489	0.939957	1	0	1	0
Disease	Atherosclerosis	Coronary artery disease (incident)	seq.20134.27	MARCO	coxph	0.111509	0.0375462	0.00297884	1	0	1	0
Disease	Atherosclerosis	Coronary artery disease (incident)	seq.20135.85	RNGTT	coxph	0.00360549	0.0370322	0.92244	1	0	1	0
Disease	Atherosclerosis	Coronary artery disease (incident)	seq.20137.49	HNRNPA1	coxph	0.1496	0.0362701	3.71351767956618e-05	0.270641	0	1	0
Disease	Atherosclerosis	Coronary artery disease (incident)	seq.20139.57	SH3GL2	coxph	0.0678898	0.0345015	0.0490985	1	0	1	0
Disease	Atherosclerosis	Coronary artery disease (incident)	seq.20141.42	TCEA2	coxph	0.0575721	0.035764	0.107446	1	0	1	0
Disease	Atherosclerosis	Coronary artery disease (incident)	seq.20142.42	UBE2C	coxph	-0.00231521	0.037435	0.950685	1	0	1	0
Disease	Atherosclerosis	Coronary artery disease (incident)	seq.20159.1	NRN1L	coxph	0.0373926	0.0351444	0.287342	1	0	1	0
Disease	Atherosclerosis	Coronary artery disease (incident)	seq.20161.41	NCAM1	coxph	-0.136008	0.0365232	0.000196189	1	0	1	0
Disease	Atherosclerosis	Coronary artery disease (incident)	seq.20165.4	DPYS	coxph	0.102017	0.0377594	0.00689722	1	0	1	0
Disease	Atherosclerosis	Coronary artery disease (incident)	seq.20167.6	RAB8B	coxph	0.00614324	0.0341091	0.85707	1	0	1	0
Disease	Atherosclerosis	Coronary artery disease (incident)	seq.20173.39	CAPN9	coxph	0.0460832	0.0371122	0.214337	1	0	1	0
Disease	Atherosclerosis	Coronary artery disease (incident)	seq.20175.17	COL9A3	coxph	-0.035319	0.0388607	0.363423	1	0	1	0
Disease	Atherosclerosis	Coronary artery disease (incident)	seq.20181.17	ITGA11	coxph	-0.0257016	0.0370017	0.487301	1	0	1	0
Disease	Atherosclerosis	Coronary artery disease (incident)	seq.20183.48	MEOX1	coxph	0.0618506	0.0377642	0.101461	1	0	1	0
Disease	Atherosclerosis	Coronary artery disease (incident)	seq.20185.44	DLAT	coxph	0.0509491	0.0375039	0.174305	1	0	1	0
Disease	Atherosclerosis	Coronary artery disease (incident)	seq.20187.10	ITGAV|ITGB3	coxph	-0.138345	0.0358696	0.000114836	0.836925	0	1	0
Disease	Atherosclerosis	Coronary artery disease (incident)	seq.20189.28	ITGAV|ITGB6	coxph	0.0718567	0.0333652	0.0312682	1	0	1	0
Disease	Atherosclerosis	Coronary artery disease (incident)	seq.20189.4	ITGAV|ITGB6	coxph	0.057258	0.0439412	0.192554	1	0	1	0
Disease	Atherosclerosis	Coronary artery disease (incident)	seq.20191.13	ITGAV|ITGB8	coxph	-0.0384949	0.035841	0.282802	1	0	1	0
Disease	Atherosclerosis	Coronary artery disease (incident)	seq.20195.13	IFIH1	coxph	0.0136236	0.0386275	0.72432	1	0	1	0
Disease	Atherosclerosis	Coronary artery disease (incident)	seq.20197.14	VSNL1	coxph	0.0210803	0.0377499	0.576558	1	0	1	0
Disease	Atherosclerosis	Coronary artery disease (incident)	seq.20203.45	C1S	coxph	0.0195332	0.0411144	0.63472	1	0	1	0
Disease	Atherosclerosis	Coronary artery disease (incident)	seq.20205.55	DYRK2	coxph	0.0208129	0.0364482	0.56798	1	0	1	0
Disease	Atherosclerosis	Coronary artery disease (incident)	seq.20211.75	GBP5	coxph	0.04218	0.0359326	0.240449	1	0	1	0
Disease	Atherosclerosis	Coronary artery disease (incident)	seq.20213.82	HSPA6	coxph	0.124107	0.0362359	0.000614842	1	0	1	0
Disease	Atherosclerosis	Coronary artery disease (incident)	seq.20215.45	ITGAV|ITGB1	coxph	0.0568906	0.0339118	0.0934241	1	0	1	0
Disease	Atherosclerosis	Coronary artery disease (incident)	seq.20217.26	LMNB2	coxph	0.0744267	0.038453	0.0529259	1	0	1	0
Disease	Atherosclerosis	Coronary artery disease (incident)	seq.20219.25	MME	coxph	-0.0440259	0.0395576	0.265727	1	0	1	0
Disease	Atherosclerosis	Coronary artery disease (incident)	seq.20221.26	PDE4C	coxph	0.128181	0.0371624	0.000562235	1	0	1	0
Disease	Atherosclerosis	Coronary artery disease (incident)	seq.20225.119	STAT5A	coxph	0.0170092	0.036731	0.643311	1	0	1	0
Disease	Atherosclerosis	Coronary artery disease (incident)	seq.20229.67	TM2D1	coxph	0.00273881	0.0355343	0.938564	1	0	1	0
Disease	Atherosclerosis	Coronary artery disease (incident)	seq.20231.23	UPP2	coxph	0.0594272	0.0343308	0.083449	1	0	1	0
Disease	Atherosclerosis	Coronary artery disease (incident)	seq.20237.38	OAT	coxph	-0.0120593	0.0354344	0.733609	1	0	1	0
Disease	Atherosclerosis	Coronary artery disease (incident)	seq.20241.9	SNAP23	coxph	0.00627012	0.0373384	0.866641	1	0	1	0
Disease	Atherosclerosis	Coronary artery disease (incident)	seq.20243.26	PFN1	coxph	0.106138	0.035261	0.00261198	1	0	1	0
Disease	Atherosclerosis	Coronary artery disease (incident)	seq.20245.13	RXRA	coxph	0.0220394	0.0407973	0.589047	1	0	1	0
Disease	Atherosclerosis	Coronary artery disease (incident)	seq.20247.17	DPYSL4	coxph	-0.0123142	0.0408677	0.763171	1	0	1	0
Disease	Atherosclerosis	Coronary artery disease (incident)	seq.20370.6	ACYP1	coxph	-0.0169719	0.0390019	0.66345	1	0	1	0
Disease	Atherosclerosis	Coronary artery disease (incident)	seq.20373.141	GID8	coxph	0.00079686	0.0415595	0.984702	1	0	1	0
Disease	Atherosclerosis	Coronary artery disease (incident)	seq.20374.41	COQ9	coxph	0.104892	0.0348957	0.00264813	1	0	1	0
Disease	Atherosclerosis	Coronary artery disease (incident)	seq.20376.64	TATDN1	coxph	-0.00400832	0.0365825	0.912751	1	0	1	0
Disease	Atherosclerosis	Coronary artery disease (incident)	seq.20378.110	LZTFL1	coxph	0.0776268	0.0446293	0.0819698	1	0	1	0
Disease	Atherosclerosis	Coronary artery disease (incident)	seq.20379.59	SVBP	coxph	0.027473	0.0364223	0.450674	1	0	1	0
Disease	Atherosclerosis	Coronary artery disease (incident)	seq.20380.50	LSM12	coxph	0.034194	0.0366431	0.350736	1	0	1	0
Disease	Atherosclerosis	Coronary artery disease (incident)	seq.20381.21	PIH1D2	coxph	0.0672039	0.0356594	0.0594833	1	0	1	0
Disease	Atherosclerosis	Coronary artery disease (incident)	seq.20382.8	MOSPD1	coxph	0.00666928	0.0359922	0.852995	1	0	1	0
Disease	Atherosclerosis	Coronary artery disease (incident)	seq.20383.31	RBM18	coxph	-0.0587305	0.0397676	0.139718	1	0	1	0
Disease	Atherosclerosis	Coronary artery disease (incident)	seq.20385.21	CPTP	coxph	-0.0422319	0.0380792	0.267407	1	0	1	0
Disease	Atherosclerosis	Coronary artery disease (incident)	seq.20386.15	PTRHD1	coxph	-0.0394993	0.0352376	0.262313	1	0	1	0
Disease	Atherosclerosis	Coronary artery disease (incident)	seq.20387.277	CHCHD7	coxph	0.0618832	0.0366444	0.0912676	1	0	1	0
Disease	Atherosclerosis	Coronary artery disease (incident)	seq.20388.8	TSR2	coxph	-0.0234974	0.0357707	0.511251	1	0	1	0
Disease	Atherosclerosis	Coronary artery disease (incident)	seq.20389.36	IMMP2L	coxph	0.0380932	0.0345682	0.270474	1	0	1	0
Disease	Atherosclerosis	Coronary artery disease (incident)	seq.20390.4	HMGN3	coxph	-0.0608978	0.0351376	0.0830736	1	0	1	0
Disease	Atherosclerosis	Coronary artery disease (incident)	seq.20393.10	PDE6H	coxph	-0.0114312	0.0365768	0.75464	1	0	1	0
Disease	Atherosclerosis	Coronary artery disease (incident)	seq.20396.70	COMMD6	coxph	-0.0777771	0.0408845	0.0571237	1	0	1	0
Disease	Atherosclerosis	Coronary artery disease (incident)	seq.20398.60	POP7	coxph	-0.0055919	0.0366281	0.878661	1	0	1	0
Disease	Atherosclerosis	Coronary artery disease (incident)	seq.20399.7	OXLD1	coxph	0.0298379	0.0329691	0.365452	1	0	1	0
Disease	Atherosclerosis	Coronary artery disease (incident)	seq.20401.19	BUD31	coxph	-0.00855053	0.0388276	0.825702	1	0	1	0
Disease	Atherosclerosis	Coronary artery disease (incident)	seq.20402.11	TRAPPC2	coxph	0.0847397	0.0347132	0.0146411	1	0	1	0
Disease	Atherosclerosis	Coronary artery disease (incident)	seq.20408.11	TOMM20	coxph	0.00153933	0.0383565	0.967988	1	0	1	0
Disease	Atherosclerosis	Coronary artery disease (incident)	seq.20411.52	TTC33	coxph	-0.0794774	0.0483955	0.100539	1	0	1	0
Disease	Atherosclerosis	Coronary artery disease (incident)	seq.20423.40	CIB1	coxph	0.0129386	0.0395925	0.743824	1	0	1	0
Disease	Atherosclerosis	Coronary artery disease (incident)	seq.20425.12	HHEX	coxph	-0.0120173	0.0364081	0.741346	1	0	1	0
Disease	Atherosclerosis	Coronary artery disease (incident)	seq.20426.34	LRATD1	coxph	-0.119198	0.0406001	0.00332579	1	0	1	0
Disease	Atherosclerosis	Coronary artery disease (incident)	seq.20427.18	MED20	coxph	0.055731	0.0380604	0.143118	1	0	1	0
Disease	Atherosclerosis	Coronary artery disease (incident)	seq.20428.5	PHOSPHO1	coxph	0.0189595	0.0376043	0.614131	1	0	1	0
Disease	Atherosclerosis	Coronary artery disease (incident)	seq.20430.8	NPPC	coxph	0.0124214	0.041128	0.762638	1	0	1	0
Disease	Atherosclerosis	Coronary artery disease (incident)	seq.20432.6	PGPEP1	coxph	0.019939	0.0351227	0.570242	1	0	1	0
Disease	Atherosclerosis	Coronary artery disease (incident)	seq.20433.19	MRPL1	coxph	0.0334248	0.0351588	0.341766	1	0	1	0
Disease	Atherosclerosis	Coronary artery disease (incident)	seq.20434.23	PCP4L1	coxph	0.0251766	0.0342126	0.461799	1	0	1	0
Disease	Atherosclerosis	Coronary artery disease (incident)	seq.20435.41	EMC2	coxph	0.0288168	0.0371044	0.437371	1	0	1	0
Disease	Atherosclerosis	Coronary artery disease (incident)	seq.20436.93	TPGS2	coxph	-0.0332752	0.0390524	0.394177	1	0	1	0
Disease	Atherosclerosis	Coronary artery disease (incident)	seq.20437.9	DNALI1	coxph	0.0364301	0.0345811	0.292127	1	0	1	0
Disease	Atherosclerosis	Coronary artery disease (incident)	seq.20439.14	PLPBP	coxph	0.0437057	0.0370501	0.238145	1	0	1	0
Disease	Atherosclerosis	Coronary artery disease (incident)	seq.20440.36	TTC32	coxph	0.0429051	0.0346713	0.215908	1	0	1	0
Disease	Atherosclerosis	Coronary artery disease (incident)	seq.20441.35	POLR2E	coxph	0.0516076	0.0341362	0.130581	1	0	1	0
Disease	Atherosclerosis	Coronary artery disease (incident)	seq.20442.12	RCAN3	coxph	0.12243	0.0365115	0.000798825	1	0	1	0
Disease	Atherosclerosis	Coronary artery disease (incident)	seq.20443.37	TEN1	coxph	-0.0144851	0.0373784	0.698368	1	0	1	0
Disease	Atherosclerosis	Coronary artery disease (incident)	seq.20444.12	TPPP3	coxph	0.0214598	0.0403336	0.594686	1	0	1	0
Disease	Atherosclerosis	Coronary artery disease (incident)	seq.20445.29	AP1AR	coxph	0.0523346	0.035822	0.144025	1	0	1	0
Disease	Atherosclerosis	Coronary artery disease (incident)	seq.20447.11	TGIF2LY	coxph	0.0315384	0.0346266	0.362393	1	0	1	0
Disease	Atherosclerosis	Coronary artery disease (incident)	seq.20448.7	POLR2F	coxph	0.0339065	0.0361687	0.348525	1	0	1	0
Disease	Atherosclerosis	Coronary artery disease (incident)	seq.20449.72	JOSD1	coxph	-0.0108915	0.0368091	0.767313	1	0	1	0
Disease	Atherosclerosis	Coronary artery disease (incident)	seq.20451.126	IFT22	coxph	0.0329101	0.0412073	0.424495	1	0	1	0
Disease	Atherosclerosis	Coronary artery disease (incident)	seq.20453.9	NSMCE1	coxph	-0.0374648	0.0377147	0.320529	1	0	1	0
Disease	Atherosclerosis	Coronary artery disease (incident)	seq.20454.24	NABP1	coxph	0.102412	0.0345773	0.00305814	1	0	1	0
Disease	Atherosclerosis	Coronary artery disease (incident)	seq.20457.13	COA4	coxph	0.104397	0.0372491	0.00506815	1	0	1	0
Disease	Atherosclerosis	Coronary artery disease (incident)	seq.20458.22	NDUFA2	coxph	0.0299111	0.0356899	0.401985	1	0	1	0
Disease	Atherosclerosis	Coronary artery disease (incident)	seq.20460.22	IFT20	coxph	0.0612488	0.0357076	0.0862923	1	0	1	0
Disease	Atherosclerosis	Coronary artery disease (incident)	seq.20461.58	FAM50A	coxph	0.0158626	0.0374556	0.671927	1	0	1	0
Disease	Atherosclerosis	Coronary artery disease (incident)	seq.20463.315	IMPACT	coxph	-0.0123099	0.036799	0.737989	1	0	1	0
Disease	Atherosclerosis	Coronary artery disease (incident)	seq.20464.7	KHDC1L	coxph	-0.0341022	0.03507	0.33085	1	0	1	0
Disease	Atherosclerosis	Coronary artery disease (incident)	seq.20511.3	F11R	coxph	-0.125206	0.035067	0.000356324	1	0	1	0
Disease	Atherosclerosis	Coronary artery disease (incident)	seq.20512.2	MCAM	coxph	-0.0534233	0.0385619	0.165932	1	0	1	0
Disease	Atherosclerosis	Coronary artery disease (incident)	seq.20514.8	BAMBI	coxph	-0.00158032	0.0347281	0.963704	1	0	1	0
Disease	Atherosclerosis	Coronary artery disease (incident)	seq.20516.11	SCN3B	coxph	-0.0529602	0.0374114	0.156888	1	0	1	0
Disease	Atherosclerosis	Coronary artery disease (incident)	seq.20517.1	DSG2	coxph	-0.0493623	0.0364536	0.175701	1	0	1	0
Disease	Atherosclerosis	Coronary artery disease (incident)	seq.20518.11	TNFRSF25	coxph	-0.0376041	0.0374195	0.314929	1	0	1	0
Disease	Atherosclerosis	Coronary artery disease (incident)	seq.20519.7	CD6	coxph	-0.0511621	0.0375758	0.173334	1	0	1	0
Disease	Atherosclerosis	Coronary artery disease (incident)	seq.20520.14	FAM3C	coxph	-0.00748106	0.0348794	0.83017	1	0	1	0
Disease	Atherosclerosis	Coronary artery disease (incident)	seq.20521.83	CD28	coxph	0.0610189	0.0359974	0.0900581	1	0	1	0
Disease	Atherosclerosis	Coronary artery disease (incident)	seq.20522.2	IL1RAPL1	coxph	0.00847215	0.0371555	0.819632	1	0	1	0
Disease	Atherosclerosis	Coronary artery disease (incident)	seq.20524.38	NRG3	coxph	-0.0121105	0.0347164	0.727208	1	0	1	0
Disease	Atherosclerosis	Coronary artery disease (incident)	seq.20525.200	PDIA4	coxph	0.108433	0.0350986	0.00200571	1	0	1	0
Disease	Atherosclerosis	Coronary artery disease (incident)	seq.20526.3	RAET1L	coxph	0.121181	0.0366794	0.000953884	1	0	1	0
Disease	Atherosclerosis	Coronary artery disease (incident)	seq.20527.47	SEMA5B	coxph	-0.133338	0.036369	0.000246144	1	0	1	0
Disease	Atherosclerosis	Coronary artery disease (incident)	seq.20528.23	CD68	coxph	0.0201162	0.0353061	0.568837	1	0	1	0
Disease	Atherosclerosis	Coronary artery disease (incident)	seq.20529.7	CDH10	coxph	-0.025682	0.034785	0.460328	1	0	1	0
Disease	Atherosclerosis	Coronary artery disease (incident)	seq.20530.2	SEMA6D	coxph	-0.0451032	0.0345863	0.192208	1	0	1	0
Disease	Atherosclerosis	Coronary artery disease (incident)	seq.20531.5	SLAMF9	coxph	-0.0197781	0.0364524	0.587424	1	0	1	0
Disease	Atherosclerosis	Coronary artery disease (incident)	seq.20533.39	IL12A|EBI3	coxph	0.0307475	0.0362105	0.395807	1	0	1	0
Disease	Atherosclerosis	Coronary artery disease (incident)	seq.20534.6	SCARB1	coxph	-0.0321181	0.0362823	0.376035	1	0	1	0
Disease	Atherosclerosis	Coronary artery disease (incident)	seq.20535.68	IL17RE	coxph	0.0957271	0.0357617	0.00743284	1	0	1	0
Disease	Atherosclerosis	Coronary artery disease (incident)	seq.20536.11	ESAM	coxph	-0.0319017	0.0382407	0.404148	1	0	1	0
Disease	Atherosclerosis	Coronary artery disease (incident)	seq.20538.71	SIGLEC11	coxph	0.0109248	0.0352714	0.756763	1	0	1	0
Disease	Atherosclerosis	Coronary artery disease (incident)	seq.20539.4	DEFA3	coxph	0.0551633	0.0371982	0.138086	1	0	1	0
Disease	Atherosclerosis	Coronary artery disease (incident)	seq.20540.65	SEMA4G	coxph	0.0439499	0.0368073	0.232457	1	0	1	0
Disease	Atherosclerosis	Coronary artery disease (incident)	seq.20541.73	CD1B	coxph	0.012663	0.034421	0.712958	1	0	1	0
Disease	Atherosclerosis	Coronary artery disease (incident)	seq.20542.47	CALCR	coxph	-0.0598858	0.0403279	0.137551	1	0	1	0
Disease	Atherosclerosis	Coronary artery disease (incident)	seq.20543.19	DEFB127	coxph	0.0382292	0.0397047	0.335629	1	0	1	0
Disease	Atherosclerosis	Coronary artery disease (incident)	seq.20544.103	GRIK2	coxph	-0.0587785	0.0349622	0.092724	1	0	1	0
Disease	Atherosclerosis	Coronary artery disease (incident)	seq.20545.17	MFAP3	coxph	-0.0357299	0.0363484	0.325615	1	0	1	0
Disease	Atherosclerosis	Coronary artery disease (incident)	seq.20546.71	RTN4RL1	coxph	-0.0456622	0.0376629	0.225362	1	0	1	0
Disease	Atherosclerosis	Coronary artery disease (incident)	seq.20547.5	CHRNB3	coxph	-0.0269259	0.034984	0.441499	1	0	1	0
Disease	Atherosclerosis	Coronary artery disease (incident)	seq.20549.1	IZUMO4	coxph	0.0280014	0.0373432	0.453352	1	0	1	0
Disease	Atherosclerosis	Coronary artery disease (incident)	seq.20550.38	NTM	coxph	-0.108221	0.0369754	0.00342416	1	0	1	0
Disease	Atherosclerosis	Coronary artery disease (incident)	seq.20553.2	PIK3IP1	coxph	0.0133544	0.0343145	0.697145	1	0	1	0
Disease	Atherosclerosis	Coronary artery disease (incident)	seq.20557.19	VSIG8	coxph	-0.0292058	0.0371353	0.431591	1	0	1	0
Disease	Atherosclerosis	Coronary artery disease (incident)	seq.20558.4	EPHA8	coxph	-0.0419164	0.0365568	0.251542	1	0	1	0
Disease	Atherosclerosis	Coronary artery disease (incident)	seq.20561.15	CNTN6	coxph	-0.029736	0.0356442	0.404143	1	0	1	0
Disease	Atherosclerosis	Coronary artery disease (incident)	seq.20562.78	KLRB1	coxph	-0.0273751	0.0351078	0.435541	1	0	1	0
Disease	Atherosclerosis	Coronary artery disease (incident)	seq.20563.48	TLR10	coxph	-0.000993463	0.0358345	0.977883	1	0	1	0
Disease	Atherosclerosis	Coronary artery disease (incident)	seq.20564.53	THY1	coxph	0.0093378	0.0420591	0.824301	1	0	1	0
Disease	Atherosclerosis	Coronary artery disease (incident)	seq.20568.3	FREM1	coxph	0.0198087	0.0365646	0.587994	1	0	1	0
Disease	Atherosclerosis	Coronary artery disease (incident)	seq.20570.18	VSTM1	coxph	0.0248682	0.0356789	0.485803	1	0	1	0
Disease	Atherosclerosis	Coronary artery disease (incident)	seq.20572.6	MERTK	coxph	-0.0599143	0.0372727	0.107954	1	0	1	0
Disease	Atherosclerosis	Coronary artery disease (incident)	seq.20574.8	CD81	coxph	0.0102317	0.0340966	0.764117	1	0	1	0
Disease	Atherosclerosis	Coronary artery disease (incident)	seq.20575.82	CLEC9A	coxph	0.012773	0.0449879	0.776471	1	0	1	0
Disease	Atherosclerosis	Coronary artery disease (incident)	seq.20576.71	FZD7	coxph	0.0648258	0.0440977	0.141548	1	0	1	0
Disease	Atherosclerosis	Coronary artery disease (incident)	seq.20577.5	FZD8	coxph	0.015236	0.0422172	0.718178	1	0	1	0
Disease	Atherosclerosis	Coronary artery disease (incident)	seq.20578.10	ADGRL3	coxph	-0.0105631	0.0380205	0.781146	1	0	1	0
Disease	Atherosclerosis	Coronary artery disease (incident)	seq.20579.50	MAG	coxph	-0.127689	0.0358503	0.000368423	1	0	1	0
Disease	Atherosclerosis	Coronary artery disease (incident)	seq.20581.42	GLP1R	coxph	-0.0370511	0.0346502	0.284939	1	0	1	0
Disease	Atherosclerosis	Coronary artery disease (incident)	seq.20584.4	NECTIN1	coxph	-0.0576938	0.0373317	0.122241	1	0	1	0
Disease	Atherosclerosis	Coronary artery disease (incident)	seq.20585.5	CD300LG	coxph	-0.0275629	0.0410375	0.501805	1	0	1	0
Disease	Atherosclerosis	Coronary artery disease (incident)	seq.20585.9	CD300LG	coxph	-0.0300626	0.035861	0.401857	1	0	1	0
Disease	Atherosclerosis	Coronary artery disease (incident)	seq.20586.18	CNTN3	coxph	-0.125778	0.0377801	0.000870881	1	0	1	0
Disease	Atherosclerosis	Coronary artery disease (incident)	seq.20589.5	CDH4	coxph	0.0346346	0.0346108	0.316977	1	0	1	0
Disease	Atherosclerosis	Coronary artery disease (incident)	seq.20590.13	NPY	coxph	0.00562672	0.0361391	0.876273	1	0	1	0
Disease	Atherosclerosis	Coronary artery disease (incident)	seq.20591.48	GLDN	coxph	0.0517229	0.0376532	0.169546	1	0	1	0
Disease	Atherosclerosis	Coronary artery disease (incident)	seq.20592.8	LXN	coxph	-0.0399866	0.0390038	0.30527	1	0	1	0
Disease	Atherosclerosis	Coronary artery disease (incident)	seq.20593.10	B3GALT5	coxph	0.0929438	0.03603	0.00989075	1	0	1	0
Disease	Atherosclerosis	Coronary artery disease (incident)	seq.20912.10	PUDP	coxph	0.0358707	0.0374489	0.338134	1	0	1	0
Disease	Atherosclerosis	Coronary artery disease (incident)	seq.20913.27	EIF1	coxph	0.0898329	0.0359635	0.0124935	1	0	1	0
Disease	Atherosclerosis	Coronary artery disease (incident)	seq.20915.68	NECAP2	coxph	0.174459	0.04006	1.33102966700794e-05	0.0970054	0	1	0
Disease	Atherosclerosis	Coronary artery disease (incident)	seq.20918.28	SNRPC	coxph	0.0496745	0.0363952	0.172296	1	0	1	0
Disease	Atherosclerosis	Coronary artery disease (incident)	seq.20921.1	GIPC2	coxph	0.026091	0.0365519	0.475347	1	0	1	0
Disease	Atherosclerosis	Coronary artery disease (incident)	seq.20922.4	PFN4	coxph	0.0471917	0.033363	0.157217	1	0	1	0
Disease	Atherosclerosis	Coronary artery disease (incident)	seq.20923.10	MDP1	coxph	0.0998435	0.0426497	0.0192316	1	0	1	0
Disease	Atherosclerosis	Coronary artery disease (incident)	seq.20924.85	TCEAL1	coxph	0.0263132	0.0381614	0.490493	1	0	1	0
Disease	Atherosclerosis	Coronary artery disease (incident)	seq.20926.31	ATF1	coxph	0.0104898	0.0396971	0.791591	1	0	1	0
Disease	Atherosclerosis	Coronary artery disease (incident)	seq.20927.43	GTF2F2	coxph	-0.027349	0.039579	0.489567	1	0	1	0
Disease	Atherosclerosis	Coronary artery disease (incident)	seq.20928.39	TCEAL7	coxph	-0.00358909	0.035041	0.918419	1	0	1	0
Disease	Atherosclerosis	Coronary artery disease (incident)	seq.20929.4	CTDSPL	coxph	-0.0562402	0.0370361	0.128883	1	0	1	0
Disease	Atherosclerosis	Coronary artery disease (incident)	seq.20931.156	AUH	coxph	0.00973227	0.0395843	0.805789	1	0	1	0
Disease	Atherosclerosis	Coronary artery disease (incident)	seq.20932.10	CCDC69	coxph	-0.0448454	0.0378658	0.236285	1	0	1	0
Disease	Atherosclerosis	Coronary artery disease (incident)	seq.20934.13	RAB24	coxph	0.0387722	0.0358596	0.279599	1	0	1	0
Disease	Atherosclerosis	Coronary artery disease (incident)	seq.20935.4	PDCL3	coxph	0.076254	0.0335508	0.0230389	1	0	1	0
Disease	Atherosclerosis	Coronary artery disease (incident)	seq.20936.8	TATDN3	coxph	0.0232344	0.0382392	0.543448	1	0	1	0
Disease	Atherosclerosis	Coronary artery disease (incident)	seq.20937.43	EMG1	coxph	0.0806784	0.0342962	0.0186527	1	0	1	0
Disease	Atherosclerosis	Coronary artery disease (incident)	seq.20939.113	NHP2	coxph	0.0729876	0.0375066	0.0516555	1	0	1	0
Disease	Atherosclerosis	Coronary artery disease (incident)	seq.20941.7	UBL3	coxph	-0.0607789	0.0366704	0.0974303	1	0	1	0
Disease	Atherosclerosis	Coronary artery disease (incident)	seq.20942.4	DNAJB8	coxph	0.0787561	0.0354636	0.0263674	1	0	1	0
Disease	Atherosclerosis	Coronary artery disease (incident)	seq.20943.14	NAA50	coxph	0.0533359	0.0365179	0.144141	1	0	1	0
Disease	Atherosclerosis	Coronary artery disease (incident)	seq.20946.41	GTSF1	coxph	0.0034065	0.0409392	0.933686	1	0	1	0
Disease	Atherosclerosis	Coronary artery disease (incident)	seq.20947.50	DR1	coxph	0.136645	0.037051	0.000226015	1	0	1	0
Disease	Atherosclerosis	Coronary artery disease (incident)	seq.20948.16	NUDT16	coxph	0.129628	0.039476	0.00102444	1	0	1	0
Disease	Atherosclerosis	Coronary artery disease (incident)	seq.20950.159	PRTFDC1	coxph	0.0094688	0.0349507	0.786453	1	0	1	0
Disease	Atherosclerosis	Coronary artery disease (incident)	seq.20952.15	ECHDC1	coxph	0.0598753	0.0365802	0.101667	1	0	1	0
Disease	Atherosclerosis	Coronary artery disease (incident)	seq.20953.34	MMACHC	coxph	-0.0208961	0.037989	0.58228	1	0	1	0
Disease	Atherosclerosis	Coronary artery disease (incident)	seq.20954.27	RTL6	coxph	-0.021465	0.0373153	0.565134	1	0	1	0
Disease	Atherosclerosis	Coronary artery disease (incident)	seq.20955.20	ADAT2	coxph	0.0166183	0.034482	0.629846	1	0	1	0
Disease	Atherosclerosis	Coronary artery disease (incident)	seq.20956.13	PFDN4	coxph	0.0587247	0.0358654	0.101554	1	0	1	0
Disease	Atherosclerosis	Coronary artery disease (incident)	seq.20957.57	NUDT10	coxph	-0.000882348	0.0368104	0.980876	1	0	1	0
Disease	Atherosclerosis	Coronary artery disease (incident)	seq.20958.13	RAB23	coxph	-0.0155457	0.0341472	0.648926	1	0	1	0
Disease	Atherosclerosis	Coronary artery disease (incident)	seq.20959.12	DUSP18	coxph	0.00804498	0.0378914	0.83186	1	0	1	0
Disease	Atherosclerosis	Coronary artery disease (incident)	seq.20960.47	FUBP1	coxph	0.201267	0.0380144	1.19357618051136e-07	0.000869878	1	0.021747	1
Disease	Atherosclerosis	Coronary artery disease (incident)	seq.20964.13	RPS14	coxph	0.0609324	0.0390054	0.118252	1	0	1	0
Disease	Atherosclerosis	Coronary artery disease (incident)	seq.20965.18	MAP1LC3B2	coxph	-0.0345775	0.0367246	0.346431	1	0	1	0
Disease	Atherosclerosis	Coronary artery disease (incident)	seq.20966.7	SENP8	coxph	0.000622698	0.03389	0.98534	1	0	1	0
Disease	Atherosclerosis	Coronary artery disease (incident)	seq.20967.137	PSMG4	coxph	-0.00626886	0.0344078	0.855431	1	0	1	0
Disease	Atherosclerosis	Coronary artery disease (incident)	seq.20968.22	EXOSC5	coxph	0.0125358	0.0341589	0.713631	1	0	1	0
Disease	Atherosclerosis	Coronary artery disease (incident)	seq.20969.114	RYBP	coxph	0.0268227	0.0334866	0.423133	1	0	1	0
Disease	Atherosclerosis	Coronary artery disease (incident)	seq.20970.14	DBNDD1	coxph	-0.00293795	0.0351057	0.933304	1	0	1	0
Disease	Atherosclerosis	Coronary artery disease (incident)	seq.20971.1	MSRB1	coxph	0.0204616	0.0364312	0.574354	1	0	1	0
Disease	Atherosclerosis	Coronary artery disease (incident)	seq.20972.37	NUDT21	coxph	0.16821	0.0381109	1.01621322859028e-05	0.0740616	0	1	0
Disease	Atherosclerosis	Coronary artery disease (incident)	seq.20975.2	RCAN2	coxph	-0.00790583	0.0348118	0.820344	1	0	1	0
Disease	Atherosclerosis	Coronary artery disease (incident)	seq.20976.19	LSM3	coxph	0.0602379	0.0328718	0.0668751	1	0	1	0
Disease	Atherosclerosis	Coronary artery disease (incident)	seq.20977.2	PDCL	coxph	0.00169882	0.0362473	0.962619	1	0	1	0
Disease	Atherosclerosis	Coronary artery disease (incident)	seq.20979.86	GTF2B	coxph	0.0232645	0.0369112	0.52851	1	0	1	0
Disease	Atherosclerosis	Coronary artery disease (incident)	seq.20982.29	SNRNP25	coxph	0.0305774	0.0350602	0.383132	1	0	1	0
Disease	Atherosclerosis	Coronary artery disease (incident)	seq.20984.142	DUSP19	coxph	-0.00634456	0.0343518	0.853469	1	0	1	0
Disease	Atherosclerosis	Coronary artery disease (incident)	seq.20986.58	EGLN3	coxph	-0.0744575	0.0362679	0.0400742	1	0	1	0
Disease	Atherosclerosis	Coronary artery disease (incident)	seq.20987.21	SIX6	coxph	0.0327354	0.0350073	0.349735	1	0	1	0
Disease	Atherosclerosis	Coronary artery disease (incident)	seq.20988.63	RP9	coxph	0.0618643	0.0393634	0.116039	1	0	1	0
Disease	Atherosclerosis	Coronary artery disease (incident)	seq.20990.48	TEF	coxph	0.0366085	0.0371334	0.3242	1	0	1	0
Disease	Atherosclerosis	Coronary artery disease (incident)	seq.20991.2	LIMD2	coxph	0.102831	0.0343848	0.00278432	1	0	1	0
Disease	Atherosclerosis	Coronary artery disease (incident)	seq.20993.13	BEND6	coxph	-0.022717	0.0403475	0.573411	1	0	1	0
Disease	Atherosclerosis	Coronary artery disease (incident)	seq.20994.37	PLEKHF2	coxph	-0.0499249	0.033988	0.14186	1	0	1	0
Disease	Atherosclerosis	Coronary artery disease (incident)	seq.20995.47	POLR2C	coxph	0.0479563	0.0340788	0.159363	1	0	1	0
Disease	Atherosclerosis	Coronary artery disease (incident)	seq.20996.107	SDHAF1	coxph	0.0120236	0.037235	0.746762	1	0	1	0
Disease	Atherosclerosis	Coronary artery disease (incident)	seq.20998.19	NMRK2	coxph	0.00222258	0.036781	0.951815	1	0	1	0
Disease	Atherosclerosis	Coronary artery disease (incident)	seq.20999.12	RPL5	coxph	0.097387	0.0357452	0.00644039	1	0	1	0
Disease	Atherosclerosis	Coronary artery disease (incident)	seq.21000.40	POLR2J2	coxph	0.0061256	0.0369502	0.86833	1	0	1	0
Disease	Atherosclerosis	Coronary artery disease (incident)	seq.21001.393	BRK1	coxph	0.0307954	0.0374006	0.410284	1	0	1	0
Disease	Atherosclerosis	Coronary artery disease (incident)	seq.21002.1	NUDCD2	coxph	-0.018295	0.0369912	0.620899	1	0	1	0
Disease	Atherosclerosis	Coronary artery disease (incident)	seq.21008.113	MAGOH	coxph	0.100478	0.0373016	0.0070668	1	0	1	0
Disease	Atherosclerosis	Coronary artery disease (incident)	seq.21009.28	SNTN	coxph	-0.0445634	0.040535	0.271602	1	0	1	0
Disease	Atherosclerosis	Coronary artery disease (incident)	seq.21104.37	UBL5	coxph	0.0957236	0.0390532	0.0142417	1	0	1	0
Disease	Atherosclerosis	Coronary artery disease (incident)	seq.21105.23	UNC119B	coxph	0.0571989	0.0338143	0.0907297	1	0	1	0
Disease	Atherosclerosis	Coronary artery disease (incident)	seq.21106.206	CETN1	coxph	-0.0423281	0.0364165	0.245101	1	0	1	0
Disease	Atherosclerosis	Coronary artery disease (incident)	seq.21107.5	NDUFAF1	coxph	-0.0229214	0.0350182	0.512753	1	0	1	0
Disease	Atherosclerosis	Coronary artery disease (incident)	seq.21108.5	CPPED1	coxph	0.0400158	0.0373217	0.283637	1	0	1	0
Disease	Atherosclerosis	Coronary artery disease (incident)	seq.21109.1	CFAP36	coxph	0.141535	0.0361239	8.92737400608072e-05	0.650627	0	1	0
Disease	Atherosclerosis	Coronary artery disease (incident)	seq.21110.5	UBE2Z	coxph	0.173455	0.0372376	3.19188751019107e-06	0.0232625	1	0.581562	0
Disease	Atherosclerosis	Coronary artery disease (incident)	seq.21111.49	HSPBP1	coxph	0.0548583	0.0346624	0.113503	1	0	1	0
Disease	Atherosclerosis	Coronary artery disease (incident)	seq.21112.6	MYLPF	coxph	-0.0155097	0.0391787	0.6922	1	0	1	0
Disease	Atherosclerosis	Coronary artery disease (incident)	seq.21113.3	TIFA	coxph	0.0378952	0.03343	0.256977	1	0	1	0
Disease	Atherosclerosis	Coronary artery disease (incident)	seq.21114.18	DNAJC12	coxph	-0.0222618	0.0358641	0.534779	1	0	1	0
Disease	Atherosclerosis	Coronary artery disease (incident)	seq.21115.48	BCDIN3D	coxph	0.11918	0.0355078	0.00078949	1	0	1	0
Disease	Atherosclerosis	Coronary artery disease (incident)	seq.21116.13	EED	coxph	0.0470752	0.0341284	0.167785	1	0	1	0
Disease	Atherosclerosis	Coronary artery disease (incident)	seq.21117.18	ZC4H2	coxph	-0.0213368	0.0347661	0.539397	1	0	1	0
Disease	Atherosclerosis	Coronary artery disease (incident)	seq.21118.48	GCHFR	coxph	0.154355	0.0380877	5.06477957640725e-05	0.369121	0	1	0
Disease	Atherosclerosis	Coronary artery disease (incident)	seq.21119.1	CBR4	coxph	-0.0789327	0.0401387	0.049241	1	0	1	0
Disease	Atherosclerosis	Coronary artery disease (incident)	seq.21120.3	NDUFAF2	coxph	-0.014309	0.0358695	0.689953	1	0	1	0
Disease	Atherosclerosis	Coronary artery disease (incident)	seq.21121.31	UBA3	coxph	-0.0213055	0.0381871	0.576895	1	0	1	0
Disease	Atherosclerosis	Coronary artery disease (incident)	seq.21122.3	DBNDD2	coxph	0.0559106	0.0375013	0.135989	1	0	1	0
Disease	Atherosclerosis	Coronary artery disease (incident)	seq.21123.1	MRPL28	coxph	0.0294282	0.0340265	0.387115	1	0	1	0
Disease	Atherosclerosis	Coronary artery disease (incident)	seq.21124.17	YAE1	coxph	-0.03767	0.038105	0.322867	1	0	1	0
Disease	Atherosclerosis	Coronary artery disease (incident)	seq.21126.27	GFPT1	coxph	-0.0821097	0.0394463	0.0373832	1	0	1	0
Disease	Atherosclerosis	Coronary artery disease (incident)	seq.21128.2	CDK2	coxph	-0.0092363	0.0356662	0.795662	1	0	1	0
Disease	Atherosclerosis	Coronary artery disease (incident)	seq.21129.95	MAD2L1BP	coxph	-0.0560037	0.0406005	0.167776	1	0	1	0
Disease	Atherosclerosis	Coronary artery disease (incident)	seq.21130.82	ITPK1	coxph	0.0506559	0.0346148	0.143352	1	0	1	0
Disease	Atherosclerosis	Coronary artery disease (incident)	seq.21131.109	TYW5	coxph	-0.019392	0.03377	0.565808	1	0	1	0
Disease	Atherosclerosis	Coronary artery disease (incident)	seq.21132.9	SYT13	coxph	0.0164406	0.0353663	0.642027	1	0	1	0
Disease	Atherosclerosis	Coronary artery disease (incident)	seq.21133.33	CMC4	coxph	0.0604996	0.0343433	0.0781349	1	0	1	0
Disease	Atherosclerosis	Coronary artery disease (incident)	seq.21134.9	CREBZF	coxph	0.0308695	0.0383529	0.420889	1	0	1	0
Disease	Atherosclerosis	Coronary artery disease (incident)	seq.21135.16	SF3B6	coxph	-0.0817421	0.0405986	0.0440705	1	0	1	0
Disease	Atherosclerosis	Coronary artery disease (incident)	seq.21136.1	PSMG2	coxph	0.0879375	0.0349706	0.0119163	1	0	1	0
Disease	Atherosclerosis	Coronary artery disease (incident)	seq.21138.2	NPM2	coxph	0.0341109	0.0339346	0.314803	1	0	1	0
Disease	Atherosclerosis	Coronary artery disease (incident)	seq.21140.19	CAMLG	coxph	0.0489788	0.0332512	0.140752	1	0	1	0
Disease	Atherosclerosis	Coronary artery disease (incident)	seq.21141.9	LRATD2	coxph	0.041414	0.0372078	0.265689	1	0	1	0
Disease	Atherosclerosis	Coronary artery disease (incident)	seq.21143.10	CAPS	coxph	-0.0405092	0.0364379	0.266253	1	0	1	0
Disease	Atherosclerosis	Coronary artery disease (incident)	seq.21144.160	SGK1	coxph	0.0248646	0.0457666	0.586929	1	0	1	0
Disease	Atherosclerosis	Coronary artery disease (incident)	seq.21146.187	TULP1	coxph	0.0236175	0.0347862	0.497179	1	0	1	0
Disease	Atherosclerosis	Coronary artery disease (incident)	seq.21147.9	FN3K	coxph	-0.0140212	0.0356262	0.693902	1	0	1	0
Disease	Atherosclerosis	Coronary artery disease (incident)	seq.21149.27	CUEDC1	coxph	0.0449322	0.0345766	0.193773	1	0	1	0
Disease	Atherosclerosis	Coronary artery disease (incident)	seq.21152.25	EYA2	coxph	0.0171995	0.0401932	0.668709	1	0	1	0
Disease	Atherosclerosis	Coronary artery disease (incident)	seq.21153.5	BAP18	coxph	0.0527054	0.0391183	0.177873	1	0	1	0
Disease	Atherosclerosis	Coronary artery disease (incident)	seq.21154.8	CAB39L	coxph	-0.0492025	0.0394883	0.212764	1	0	1	0
Disease	Atherosclerosis	Coronary artery disease (incident)	seq.21156.5	CHAC2	coxph	0.0586779	0.034556	0.0894979	1	0	1	0
Disease	Atherosclerosis	Coronary artery disease (incident)	seq.21157.6	HYKK	coxph	-0.0109362	0.0351226	0.755517	1	0	1	0
Disease	Atherosclerosis	Coronary artery disease (incident)	seq.21160.4	CHMP6	coxph	-0.0414554	0.042369	0.327859	1	0	1	0
Disease	Atherosclerosis	Coronary artery disease (incident)	seq.21161.16	MRM2	coxph	0.0361573	0.0366979	0.324492	1	0	1	0
Disease	Atherosclerosis	Coronary artery disease (incident)	seq.21162.30	TBCEL	coxph	-0.0552607	0.0361653	0.126512	1	0	1	0
Disease	Atherosclerosis	Coronary artery disease (incident)	seq.21163.21	TBC1D13	coxph	-0.00605077	0.0373126	0.871176	1	0	1	0
Disease	Atherosclerosis	Coronary artery disease (incident)	seq.21164.83	TGIF2LX	coxph	-0.0560605	0.0348454	0.107653	1	0	1	0
Disease	Atherosclerosis	Coronary artery disease (incident)	seq.21166.1	CTDSP1	coxph	-0.00868378	0.0350201	0.804161	1	0	1	0
Disease	Atherosclerosis	Coronary artery disease (incident)	seq.21167.33	PTPMT1	coxph	-0.0149618	0.0372442	0.687889	1	0	1	0
Disease	Atherosclerosis	Coronary artery disease (incident)	seq.21172.11	TLNRD1	coxph	-0.0243731	0.0380121	0.521398	1	0	1	0
Disease	Atherosclerosis	Coronary artery disease (incident)	seq.21173.25	ELAVL2	coxph	0.0373769	0.0343849	0.27703	1	0	1	0
Disease	Atherosclerosis	Coronary artery disease (incident)	seq.21178.8	CIAO1	coxph	0.0155946	0.035318	0.658816	1	0	1	0
Disease	Atherosclerosis	Coronary artery disease (incident)	seq.21180.16	PLCXD3	coxph	0.0465246	0.0351664	0.18584	1	0	1	0
Disease	Atherosclerosis	Coronary artery disease (incident)	seq.21181.10	LRP2BP	coxph	-0.0512412	0.0387501	0.186052	1	0	1	0
Disease	Atherosclerosis	Coronary artery disease (incident)	seq.21182.8	TSEN15	coxph	0.0304862	0.0350124	0.383905	1	0	1	0
Disease	Atherosclerosis	Coronary artery disease (incident)	seq.21183.1	DUSP10	coxph	-0.0382248	0.035494	0.281508	1	0	1	0
Disease	Atherosclerosis	Coronary artery disease (incident)	seq.21184.1	BLOC1S2	coxph	0.0735834	0.0326371	0.0241588	1	0	1	0
Disease	Atherosclerosis	Coronary artery disease (incident)	seq.21188.38	RWDD4	coxph	0.0896941	0.0376797	0.0172922	1	0	1	0
Disease	Atherosclerosis	Coronary artery disease (incident)	seq.21189.9	NUBP1	coxph	0.00385508	0.0361495	0.915072	1	0	1	0
Disease	Atherosclerosis	Coronary artery disease (incident)	seq.21190.4	UBE2W	coxph	0.000793248	0.034426	0.981617	1	0	1	0
Disease	Atherosclerosis	Coronary artery disease (incident)	seq.21191.24	DUSP21	coxph	-0.025125	0.0334549	0.452647	1	0	1	0
Disease	Atherosclerosis	Coronary artery disease (incident)	seq.21193.1	TFB2M	coxph	0.0690814	0.035757	0.0533633	1	0	1	0
Disease	Atherosclerosis	Coronary artery disease (incident)	seq.21194.39	POU6F1	coxph	-0.0198864	0.0353411	0.57364	1	0	1	0
Disease	Atherosclerosis	Coronary artery disease (incident)	seq.21196.29	SAMSN1	coxph	0.08257	0.0364335	0.0234317	1	0	1	0
Disease	Atherosclerosis	Coronary artery disease (incident)	seq.21203.14	MRFAP1L1	coxph	-0.0274902	0.0370729	0.458381	1	0	1	0
Disease	Atherosclerosis	Coronary artery disease (incident)	seq.21204.70	DESI1	coxph	0.0412051	0.0332279	0.214948	1	0	1	0
Disease	Atherosclerosis	Coronary artery disease (incident)	seq.21206.218	HAX1	coxph	-0.0690777	0.0385957	0.07349	1	0	1	0
Disease	Atherosclerosis	Coronary artery disease (incident)	seq.21207.1	COASY	coxph	0.0347433	0.0388192	0.370785	1	0	1	0
Disease	Atherosclerosis	Coronary artery disease (incident)	seq.21208.163	CEBPE	coxph	-0.00798401	0.0387008	0.836556	1	0	1	0
Disease	Atherosclerosis	Coronary artery disease (incident)	seq.21210.33	POLB	coxph	0.0633997	0.0351391	0.0711919	1	0	1	0
Disease	Atherosclerosis	Coronary artery disease (incident)	seq.21217.20	PHB2	coxph	0.00102977	0.0380486	0.978408	1	0	1	0
Disease	Atherosclerosis	Coronary artery disease (incident)	seq.21219.7	RPAIN	coxph	0.0353971	0.0423482	0.403235	1	0	1	0
Disease	Atherosclerosis	Coronary artery disease (incident)	seq.21220.11	SAR1B	coxph	0.0464545	0.0349911	0.184308	1	0	1	0
Disease	Atherosclerosis	Coronary artery disease (incident)	seq.21221.67	SERPINB9	coxph	0.0165056	0.0371096	0.656478	1	0	1	0
Disease	Atherosclerosis	Coronary artery disease (incident)	seq.21227.18	SULT1A1	coxph	0.0226139	0.0345913	0.513276	1	0	1	0
Disease	Atherosclerosis	Coronary artery disease (incident)	seq.21229.5	TMIGD2	coxph	-0.0577452	0.0368651	0.117257	1	0	1	0
Disease	Atherosclerosis	Coronary artery disease (incident)	seq.21231.3	CHRNA5	coxph	-0.0614794	0.0368236	0.0950054	1	0	1	0
Disease	Atherosclerosis	Coronary artery disease (incident)	seq.21232.39	KLK3	coxph	-0.0931242	0.0654107	0.154537	1	0	1	0
Disease	Atherosclerosis	Coronary artery disease (incident)	seq.21234.7	ASB13	coxph	0.0124479	0.0376002	0.740599	1	0	1	0
Disease	Atherosclerosis	Coronary artery disease (incident)	seq.21235.11	KPNA5	coxph	0.0833442	0.0350964	0.0175624	1	0	1	0
Disease	Atherosclerosis	Coronary artery disease (incident)	seq.21236.12	TMED9	coxph	0.0739771	0.0454045	0.103252	1	0	1	0
Disease	Atherosclerosis	Coronary artery disease (incident)	seq.21237.24	PADI4	coxph	0.063789	0.0352257	0.0701619	1	0	1	0
Disease	Atherosclerosis	Coronary artery disease (incident)	seq.21238.40	CDK5RAP3	coxph	0.0542932	0.0371745	0.144154	1	0	1	0
Disease	Atherosclerosis	Coronary artery disease (incident)	seq.21239.31	CYTH1	coxph	-0.0844034	0.0391228	0.0309746	1	0	1	0
Disease	Atherosclerosis	Coronary artery disease (incident)	seq.21240.6	AMT	coxph	-0.0124823	0.0345088	0.717567	1	0	1	0
Disease	Atherosclerosis	Coronary artery disease (incident)	seq.21241.1	NAA80	coxph	0.0202642	0.0344299	0.556155	1	0	1	0
Disease	Atherosclerosis	Coronary artery disease (incident)	seq.21244.57	NPM1	coxph	-0.0426163	0.0363475	0.24101	1	0	1	0
Disease	Atherosclerosis	Coronary artery disease (incident)	seq.21247.16	MAT1A	coxph	0.042444	0.0359006	0.237101	1	0	1	0
Disease	Atherosclerosis	Coronary artery disease (incident)	seq.21249.115	DFFA	coxph	0.0513776	0.0430603	0.232809	1	0	1	0
Disease	Atherosclerosis	Coronary artery disease (incident)	seq.21255.2	RGS16	coxph	0.0446204	0.0368764	0.226279	1	0	1	0
Disease	Atherosclerosis	Coronary artery disease (incident)	seq.21260.74	SNRPE	coxph	0.0203664	0.0376263	0.588315	1	0	1	0
Disease	Atherosclerosis	Coronary artery disease (incident)	seq.21269.198	EPHX2	coxph	0.0162215	0.0379516	0.669069	1	0	1	0
Disease	Atherosclerosis	Coronary artery disease (incident)	seq.21271.53	AKR1C2	coxph	0.099316	0.0349102	0.00444259	1	0	1	0
Disease	Atherosclerosis	Coronary artery disease (incident)	seq.21272.100	RTRAF	coxph	-0.135716	0.0387813	0.000466089	1	0	1	0
Disease	Atherosclerosis	Coronary artery disease (incident)	seq.21276.11	PROM1	coxph	0.0172522	0.0400112	0.666334	1	0	1	0
Disease	Atherosclerosis	Coronary artery disease (incident)	seq.21280.13	TSC22D3	coxph	-0.0645066	0.0399616	0.106481	1	0	1	0
Disease	Atherosclerosis	Coronary artery disease (incident)	seq.21281.13	CAMK2N2	coxph	0.0755353	0.0379298	0.0464316	1	0	1	0
Disease	Atherosclerosis	Coronary artery disease (incident)	seq.21282.21	TNIP1	coxph	-0.0468635	0.0354151	0.185749	1	0	1	0
Disease	Atherosclerosis	Coronary artery disease (incident)	seq.21286.29	RPL11	coxph	0.0767873	0.0358407	0.0321565	1	0	1	0
Disease	Atherosclerosis	Coronary artery disease (incident)	seq.21289.36	SPAG7	coxph	0.0592467	0.0386845	0.125637	1	0	1	0
Disease	Atherosclerosis	Coronary artery disease (incident)	seq.21290.66	HUS1	coxph	-0.0289213	0.0366205	0.429669	1	0	1	0
Disease	Atherosclerosis	Coronary artery disease (incident)	seq.21306.7	HAUS1	coxph	0.00407984	0.0337163	0.903687	1	0	1	0
Disease	Atherosclerosis	Coronary artery disease (incident)	seq.21308.44	DHRS4	coxph	0.00992381	0.0366101	0.786339	1	0	1	0
Disease	Atherosclerosis	Coronary artery disease (incident)	seq.21310.37	MRTO4	coxph	0.0653056	0.0360194	0.0698216	1	0	1	0
Disease	Atherosclerosis	Coronary artery disease (incident)	seq.21311.22	JDP2	coxph	-0.0106046	0.0358168	0.767169	1	0	1	0
Disease	Atherosclerosis	Coronary artery disease (incident)	seq.21314.11	UBA5	coxph	-0.00791403	0.0383099	0.836338	1	0	1	0
Disease	Atherosclerosis	Coronary artery disease (incident)	seq.21317.25	NKIRAS1	coxph	0.00321879	0.0338497	0.924243	1	0	1	0
Disease	Atherosclerosis	Coronary artery disease (incident)	seq.21319.196	MRM1	coxph	-0.0150931	0.0354193	0.670016	1	0	1	0
Disease	Atherosclerosis	Coronary artery disease (incident)	seq.21321.2	SNRPA1	coxph	0.0597487	0.034304	0.0815536	1	0	1	0
Disease	Atherosclerosis	Coronary artery disease (incident)	seq.21322.60	GTF2E2	coxph	0.0676435	0.0345202	0.0500499	1	0	1	0
Disease	Atherosclerosis	Coronary artery disease (incident)	seq.21323.2	RWDD1	coxph	0.0839965	0.0359926	0.0196106	1	0	1	0
Disease	Atherosclerosis	Coronary artery disease (incident)	seq.21326.28	TBCC	coxph	0.0448135	0.0348969	0.199083	1	0	1	0
Disease	Atherosclerosis	Coronary artery disease (incident)	seq.21327.12	CYREN	coxph	0.0762243	0.0402344	0.0581583	1	0	1	0
Disease	Atherosclerosis	Coronary artery disease (incident)	seq.21328.2	SYT1	coxph	-0.0234813	0.0352084	0.504822	1	0	1	0
Disease	Atherosclerosis	Coronary artery disease (incident)	seq.21329.66	PHOSPHO2	coxph	-0.0035422	0.0406877	0.930625	1	0	1	0
Disease	Atherosclerosis	Coronary artery disease (incident)	seq.21330.13	YARS2	coxph	-0.0525655	0.0360747	0.145081	1	0	1	0
Disease	Atherosclerosis	Coronary artery disease (incident)	seq.21331.19	BCL7A	coxph	0.113714	0.034824	0.00109309	1	0	1	0
Disease	Atherosclerosis	Coronary artery disease (incident)	seq.21338.44	SIL1	coxph	-0.0814809	0.0359722	0.0235059	1	0	1	0
Disease	Atherosclerosis	Coronary artery disease (incident)	seq.21339.19	GPT2	coxph	-0.0301105	0.0410645	0.463406	1	0	1	0
Disease	Atherosclerosis	Coronary artery disease (incident)	seq.21340.38	HLF	coxph	-0.0184825	0.0363956	0.611578	1	0	1	0
Disease	Atherosclerosis	Coronary artery disease (incident)	seq.21341.19	CHMP4A	coxph	0.113534	0.0361919	0.0017069	1	0	1	0
Disease	Atherosclerosis	Coronary artery disease (incident)	seq.21342.25	RGS14	coxph	-0.0226507	0.0428105	0.596741	1	0	1	0
Disease	Atherosclerosis	Coronary artery disease (incident)	seq.21343.3	ARC	coxph	0.0022433	0.0342699	0.947808	1	0	1	0
Disease	Atherosclerosis	Coronary artery disease (incident)	seq.21344.31	TFB1M	coxph	0.0236331	0.034199	0.489537	1	0	1	0
Disease	Atherosclerosis	Coronary artery disease (incident)	seq.21345.93	RDH12	coxph	-0.0501582	0.0387364	0.195369	1	0	1	0
Disease	Atherosclerosis	Coronary artery disease (incident)	seq.21346.71	DHODH	coxph	0.0110546	0.038105	0.771733	1	0	1	0
Disease	Atherosclerosis	Coronary artery disease (incident)	seq.21348.22	TRPT1	coxph	0.0295187	0.0355193	0.405939	1	0	1	0
Disease	Atherosclerosis	Coronary artery disease (incident)	seq.21349.2	STYX	coxph	-0.0790015	0.0392679	0.0442347	1	0	1	0
Disease	Atherosclerosis	Coronary artery disease (incident)	seq.21350.29	LIN28B	coxph	0.0958411	0.0353436	0.00669393	1	0	1	0
Disease	Atherosclerosis	Coronary artery disease (incident)	seq.21351.8	GARS1	coxph	0.104592	0.0356273	0.00332777	1	0	1	0
Disease	Atherosclerosis	Coronary artery disease (incident)	seq.21354.92	UPRT	coxph	-0.0234524	0.0357868	0.512252	1	0	1	0
Disease	Atherosclerosis	Coronary artery disease (incident)	seq.21355.4	USF1	coxph	0.0627421	0.038867	0.106468	1	0	1	0
Disease	Atherosclerosis	Coronary artery disease (incident)	seq.21356.6	B9D2	coxph	-0.0498091	0.0390417	0.20203	1	0	1	0
Disease	Atherosclerosis	Coronary artery disease (incident)	seq.21357.12	FBLIM1	coxph	-0.0819671	0.0385838	0.0336372	1	0	1	0
Disease	Atherosclerosis	Coronary artery disease (incident)	seq.21359.17	NREP	coxph	-0.0626173	0.0372448	0.0927168	1	0	1	0
Disease	Atherosclerosis	Coronary artery disease (incident)	seq.21360.27	SPECC1	coxph	-0.0364442	0.0378641	0.335799	1	0	1	0
Disease	Atherosclerosis	Coronary artery disease (incident)	seq.21361.8	TXNRD3NB	coxph	-0.00864676	0.0363329	0.811891	1	0	1	0
Disease	Atherosclerosis	Coronary artery disease (incident)	seq.21365.5	CYTH3	coxph	0.0439386	0.0335093	0.189779	1	0	1	0
Disease	Atherosclerosis	Coronary artery disease (incident)	seq.21366.7	MSI2	coxph	0.0139717	0.0384324	0.716201	1	0	1	0
Disease	Atherosclerosis	Coronary artery disease (incident)	seq.21367.63	NRBF2	coxph	0.012671	0.0342036	0.711042	1	0	1	0
Disease	Atherosclerosis	Coronary artery disease (incident)	seq.21368.46	POLR3K	coxph	-0.0429051	0.0371169	0.247704	1	0	1	0
Disease	Atherosclerosis	Coronary artery disease (incident)	seq.21369.15	RTCA	coxph	-0.00805889	0.0348969	0.817366	1	0	1	0
Disease	Atherosclerosis	Coronary artery disease (incident)	seq.21370.45	SKA1	coxph	0.0149061	0.0387362	0.700378	1	0	1	0
Disease	Atherosclerosis	Coronary artery disease (incident)	seq.21371.12	RIOX2	coxph	0.0416955	0.0350439	0.234122	1	0	1	0
Disease	Atherosclerosis	Coronary artery disease (incident)	seq.21373.8	QTRT2	coxph	0.0433569	0.0397285	0.275127	1	0	1	0
Disease	Atherosclerosis	Coronary artery disease (incident)	seq.21375.34	RAB3IL1	coxph	-0.0719524	0.0356124	0.0433387	1	0	1	0
Disease	Atherosclerosis	Coronary artery disease (incident)	seq.21378.7	PNPT1	coxph	0.0344363	0.0357507	0.33543	1	0	1	0
Disease	Atherosclerosis	Coronary artery disease (incident)	seq.21379.30	ETNK2	coxph	-0.00761719	0.0382145	0.842007	1	0	1	0
Disease	Atherosclerosis	Coronary artery disease (incident)	seq.21380.77	QTRT1	coxph	-0.00870437	0.0436837	0.84206	1	0	1	0
Disease	Atherosclerosis	Coronary artery disease (incident)	seq.21381.73	TBC1D22B	coxph	0.0481633	0.0360851	0.18197	1	0	1	0
Disease	Atherosclerosis	Coronary artery disease (incident)	seq.21382.70	ELAC1	coxph	-0.00330124	0.0342258	0.923159	1	0	1	0
Disease	Atherosclerosis	Coronary artery disease (incident)	seq.21383.37	NARS1	coxph	0.0957009	0.0364972	0.00873784	1	0	1	0
Disease	Atherosclerosis	Coronary artery disease (incident)	seq.21384.2	FUCA1	coxph	-0.0202831	0.0345672	0.557355	1	0	1	0
Disease	Atherosclerosis	Coronary artery disease (incident)	seq.21385.5	SLITRK2	coxph	0.0231678	0.0357712	0.517202	1	0	1	0
Disease	Atherosclerosis	Coronary artery disease (incident)	seq.21387.64	MEP1A	coxph	0.174763	0.0383413	5.16207138243647e-06	0.0376212	1	0.940529	0
Disease	Atherosclerosis	Coronary artery disease (incident)	seq.21389.32	STK3	coxph	-0.0235371	0.0369438	0.524057	1	0	1	0
Disease	Atherosclerosis	Coronary artery disease (incident)	seq.21390.68	DCT	coxph	-0.00994455	0.0349655	0.776096	1	0	1	0
Disease	Atherosclerosis	Coronary artery disease (incident)	seq.21391.17	CGB3	coxph	0.0395398	0.0386764	0.306628	1	0	1	0
Disease	Atherosclerosis	Coronary artery disease (incident)	seq.21392.15	MAGED1	coxph	-0.124723	0.0418645	0.00289002	1	0	1	0
Disease	Atherosclerosis	Coronary artery disease (incident)	seq.21393.62	AHCY	coxph	-0.0519915	0.0388591	0.180913	1	0	1	0
Disease	Atherosclerosis	Coronary artery disease (incident)	seq.21395.23	PCDH17	coxph	-0.0427309	0.0382296	0.263676	1	0	1	0
Disease	Atherosclerosis	Coronary artery disease (incident)	seq.21397.21	PRTG	coxph	-0.0538422	0.0366961	0.142309	1	0	1	0
Disease	Atherosclerosis	Coronary artery disease (incident)	seq.21403.39	TSC2	coxph	0.0098397	0.0348426	0.777634	1	0	1	0
Disease	Atherosclerosis	Coronary artery disease (incident)	seq.21406.25	MAP3K11	coxph	-0.0229158	0.0412165	0.57822	1	0	1	0
Disease	Atherosclerosis	Coronary artery disease (incident)	seq.21415.212	MAP3K3	coxph	0.0202756	0.0387805	0.601092	1	0	1	0
Disease	Atherosclerosis	Coronary artery disease (incident)	seq.21426.88	CPTP	coxph	-0.0439536	0.037346	0.239224	1	0	1	0
Disease	Atherosclerosis	Coronary artery disease (incident)	seq.21429.50	THOP1	coxph	-0.00167105	0.0359705	0.962947	1	0	1	0
Disease	Atherosclerosis	Coronary artery disease (incident)	seq.21430.4	PLA2G4A	coxph	-0.0174625	0.0360468	0.628074	1	0	1	0
Disease	Atherosclerosis	Coronary artery disease (incident)	seq.21433.3	BTN3A2	coxph	-0.0182295	0.0396425	0.645626	1	0	1	0
Disease	Atherosclerosis	Coronary artery disease (incident)	seq.21435.143	SRPK2	coxph	0.0570743	0.0348309	0.101294	1	0	1	0
Disease	Atherosclerosis	Coronary artery disease (incident)	seq.21436.56	ATG4A	coxph	-0.038313	0.03534	0.278309	1	0	1	0
Disease	Atherosclerosis	Coronary artery disease (incident)	seq.21437.77	MGMT	coxph	0.0188022	0.0348858	0.589911	1	0	1	0
Disease	Atherosclerosis	Coronary artery disease (incident)	seq.21438.45	TRIM5	coxph	-0.00404447	0.0344761	0.906613	1	0	1	0
Disease	Atherosclerosis	Coronary artery disease (incident)	seq.21439.37	HCLS1	coxph	0.149713	0.0348863	1.77514420082614e-05	0.129373	0	1	0
Disease	Atherosclerosis	Coronary artery disease (incident)	seq.21440.9	ADAM8	coxph	0.0278908	0.0362255	0.441346	1	0	1	0
Disease	Atherosclerosis	Coronary artery disease (incident)	seq.21441.20	TYRP1	coxph	0.0180598	0.0382261	0.636608	1	0	1	0
Disease	Atherosclerosis	Coronary artery disease (incident)	seq.21444.40	KLK2	coxph	-0.0061242	0.0405104	0.879837	1	0	1	0
Disease	Atherosclerosis	Coronary artery disease (incident)	seq.21445.40	NEDD8	coxph	0.137543	0.0437618	0.0016723	1	0	1	0
Disease	Atherosclerosis	Coronary artery disease (incident)	seq.21450.333	CASP10	coxph	-0.0553033	0.0377722	0.14316	1	0	1	0
Disease	Atherosclerosis	Coronary artery disease (incident)	seq.21452.3	DNM1L	coxph	0.0619386	0.0352492	0.0788903	1	0	1	0
Disease	Atherosclerosis	Coronary artery disease (incident)	seq.21457.141	COQ10A	coxph	-0.0417493	0.0379869	0.271749	1	0	1	0
Disease	Atherosclerosis	Coronary artery disease (incident)	seq.21464.2	BIRC2	coxph	0.00790531	0.0415626	0.84915	1	0	1	0
Disease	Atherosclerosis	Coronary artery disease (incident)	seq.21475.137	TXNL1	coxph	-0.0765336	0.0373055	0.0402147	1	0	1	0
Disease	Atherosclerosis	Coronary artery disease (incident)	seq.21476.43	NEIL2	coxph	0.00497528	0.0342758	0.884589	1	0	1	0
Disease	Atherosclerosis	Coronary artery disease (incident)	seq.21477.105	MAEA	coxph	-0.0150823	0.0369503	0.683142	1	0	1	0
Disease	Atherosclerosis	Coronary artery disease (incident)	seq.21478.20	SMAD5	coxph	-0.0881166	0.0352567	0.0124445	1	0	1	0
Disease	Atherosclerosis	Coronary artery disease (incident)	seq.21480.2	CD82	coxph	0.0413457	0.0340485	0.224626	1	0	1	0
Disease	Atherosclerosis	Coronary artery disease (incident)	seq.21483.155	PRKAR1A	coxph	0.0954217	0.0349128	0.00627335	1	0	1	0
Disease	Atherosclerosis	Coronary artery disease (incident)	seq.21487.20	BLOC1S6	coxph	-0.0635446	0.0361551	0.0788228	1	0	1	0
Disease	Atherosclerosis	Coronary artery disease (incident)	seq.21491.7	AOC3	coxph	-0.0229533	0.0354473	0.517286	1	0	1	0
Disease	Atherosclerosis	Coronary artery disease (incident)	seq.21492.19	CLUL1	coxph	-0.0522592	0.0359919	0.146509	1	0	1	0
Disease	Atherosclerosis	Coronary artery disease (incident)	seq.21495.134	GPR37	coxph	0.0813266	0.0400409	0.0422463	1	0	1	0
Disease	Atherosclerosis	Coronary artery disease (incident)	seq.21497.32	HYOU1	coxph	0.00245703	0.0377065	0.948045	1	0	1	0
Disease	Atherosclerosis	Coronary artery disease (incident)	seq.21498.3	ALDH7A1	coxph	0.0380336	0.0382699	0.320308	1	0	1	0
Disease	Atherosclerosis	Coronary artery disease (incident)	seq.21499.17	COQ7	coxph	-0.104123	0.0399544	0.00915936	1	0	1	0
Disease	Atherosclerosis	Coronary artery disease (incident)	seq.21501.30	FDPS	coxph	0.0584455	0.0356865	0.101474	1	0	1	0
Disease	Atherosclerosis	Coronary artery disease (incident)	seq.21503.12	TSHR	coxph	-0.000832889	0.0344546	0.980714	1	0	1	0
Disease	Atherosclerosis	Coronary artery disease (incident)	seq.21504.41	AGO2	coxph	-0.0440938	0.0414894	0.287885	1	0	1	0
Disease	Atherosclerosis	Coronary artery disease (incident)	seq.21507.48	COMMD8	coxph	-0.0562187	0.0428129	0.18914	1	0	1	0
Disease	Atherosclerosis	Coronary artery disease (incident)	seq.21508.7	ST8SIA1	coxph	0.01384	0.0370606	0.70882	1	0	1	0
Disease	Atherosclerosis	Coronary artery disease (incident)	seq.21509.29	GLT8D2	coxph	-0.0103872	0.0346962	0.764653	1	0	1	0
Disease	Atherosclerosis	Coronary artery disease (incident)	seq.21510.24	GRK5	coxph	-0.0669336	0.0370454	0.0707932	1	0	1	0
Disease	Atherosclerosis	Coronary artery disease (incident)	seq.21512.6	EDEM2	coxph	-0.0370433	0.0390412	0.342709	1	0	1	0
Disease	Atherosclerosis	Coronary artery disease (incident)	seq.21513.1	CASP7	coxph	0.0409877	0.0365632	0.262284	1	0	1	0
Disease	Atherosclerosis	Coronary artery disease (incident)	seq.21514.1	GP1BB	coxph	0.0580003	0.0356553	0.103802	1	0	1	0
Disease	Atherosclerosis	Coronary artery disease (incident)	seq.21515.61	AACS	coxph	0.0207103	0.0369633	0.575278	1	0	1	0
Disease	Atherosclerosis	Coronary artery disease (incident)	seq.21521.17	TPH1	coxph	-0.0762205	0.037496	0.0420763	1	0	1	0
Disease	Atherosclerosis	Coronary artery disease (incident)	seq.21523.71	ILKAP	coxph	0.00448561	0.0353166	0.898931	1	0	1	0
Disease	Atherosclerosis	Coronary artery disease (incident)	seq.21524.14	USP5	coxph	0.00423538	0.0371058	0.909124	1	0	1	0
Disease	Atherosclerosis	Coronary artery disease (incident)	seq.21526.88	IZUMO1	coxph	0.125207	0.0362638	0.000555053	1	0	1	0
Disease	Atherosclerosis	Coronary artery disease (incident)	seq.21528.12	BMF	coxph	-0.0023666	0.0343175	0.94502	1	0	1	0
Disease	Atherosclerosis	Coronary artery disease (incident)	seq.21529.6	UBASH3A	coxph	-0.073489	0.0369266	0.0465758	1	0	1	0
Disease	Atherosclerosis	Coronary artery disease (incident)	seq.21533.51	LSP1	coxph	0.149163	0.0366819	4.77456923786364e-05	0.347971	0	1	0
Disease	Atherosclerosis	Coronary artery disease (incident)	seq.21535.5	AARSD1	coxph	0.00423442	0.0382121	0.911764	1	0	1	0
Disease	Atherosclerosis	Coronary artery disease (incident)	seq.21536.65	CPLX3	coxph	0.0875982	0.0366866	0.0169521	1	0	1	0
Disease	Atherosclerosis	Coronary artery disease (incident)	seq.21537.33	SCLY	coxph	-0.00514262	0.0360854	0.886675	1	0	1	0
Disease	Atherosclerosis	Coronary artery disease (incident)	seq.21539.139	SYT6	coxph	0.00417626	0.0366733	0.909335	1	0	1	0
Disease	Atherosclerosis	Coronary artery disease (incident)	seq.21540.73	BIN2	coxph	0.0414558	0.0346913	0.232091	1	0	1	0
Disease	Atherosclerosis	Coronary artery disease (incident)	seq.21544.4	ATL3	coxph	-0.0586957	0.0348107	0.0917684	1	0	1	0
Disease	Atherosclerosis	Coronary artery disease (incident)	seq.21545.51	MUSTN1	coxph	0.0953886	0.0409144	0.0197313	1	0	1	0
Disease	Atherosclerosis	Coronary artery disease (incident)	seq.21546.20	ADGRD1	coxph	0.0789246	0.0364917	0.0305558	1	0	1	0
Disease	Atherosclerosis	Coronary artery disease (incident)	seq.21547.6	FAM20C	coxph	-0.0459535	0.0352486	0.192336	1	0	1	0
Disease	Atherosclerosis	Coronary artery disease (incident)	seq.21548.20	GGT5	coxph	-0.111675	0.0359176	0.00187588	1	0	1	0
Disease	Atherosclerosis	Coronary artery disease (incident)	seq.21549.144	TECTB	coxph	0.00324189	0.0366145	0.929447	1	0	1	0
Disease	Atherosclerosis	Coronary artery disease (incident)	seq.21552.9	ACOX1	coxph	0.0357334	0.0346246	0.302062	1	0	1	0
Disease	Atherosclerosis	Coronary artery disease (incident)	seq.21555.17	FAM3A	coxph	-0.0390539	0.037361	0.295879	1	0	1	0
Disease	Atherosclerosis	Coronary artery disease (incident)	seq.21562.3	SCGB1D1	coxph	0.0433915	0.0358845	0.226586	1	0	1	0
Disease	Atherosclerosis	Coronary artery disease (incident)	seq.21563.3	PLA2G12A	coxph	-0.0617911	0.037804	0.102152	1	0	1	0
Disease	Atherosclerosis	Coronary artery disease (incident)	seq.21567.214	C1QTNF4	coxph	0.0140006	0.0357795	0.695575	1	0	1	0
Disease	Atherosclerosis	Coronary artery disease (incident)	seq.21569.49	STK10	coxph	-0.0115241	0.0348734	0.741056	1	0	1	0
Disease	Atherosclerosis	Coronary artery disease (incident)	seq.21572.91	XYLT2	coxph	0.0233868	0.0360425	0.516425	1	0	1	0
Disease	Atherosclerosis	Coronary artery disease (incident)	seq.21574.106	S100A7A	coxph	-0.0191379	0.0391238	0.624726	1	0	1	0
Disease	Atherosclerosis	Coronary artery disease (incident)	seq.21577.35	FKBP5	coxph	0.0852904	0.033483	0.0108569	1	0	1	0
Disease	Atherosclerosis	Coronary artery disease (incident)	seq.21579.35	MYBPC3	coxph	-0.015938	0.0344082	0.643218	1	0	1	0
Disease	Atherosclerosis	Coronary artery disease (incident)	seq.21581.87	CDK15	coxph	-0.0407703	0.0376469	0.278823	1	0	1	0
Disease	Atherosclerosis	Coronary artery disease (incident)	seq.21583.14	RPL26L1	coxph	0.145284	0.0361756	5.91752336391694e-05	0.431269	0	1	0
Disease	Atherosclerosis	Coronary artery disease (incident)	seq.21588.4	KCTD4	coxph	0.01979	0.0333135	0.552476	1	0	1	0
Disease	Atherosclerosis	Coronary artery disease (incident)	seq.21589.80	DPPA4	coxph	0.00285494	0.0375222	0.93935	1	0	1	0
Disease	Atherosclerosis	Coronary artery disease (incident)	seq.21590.9	ANKRA2	coxph	0.0162688	0.0390047	0.676607	1	0	1	0
Disease	Atherosclerosis	Coronary artery disease (incident)	seq.21592.8	GBA3	coxph	-0.0120443	0.0369848	0.744686	1	0	1	0
Disease	Atherosclerosis	Coronary artery disease (incident)	seq.21595.8	CCDC43	coxph	-0.0160952	0.0408317	0.693445	1	0	1	0
Disease	Atherosclerosis	Coronary artery disease (incident)	seq.21599.6	CTH	coxph	0.0152358	0.0343367	0.657246	1	0	1	0
Disease	Atherosclerosis	Coronary artery disease (incident)	seq.21600.10	CTNNBIP1	coxph	0.144623	0.0419095	0.000558828	1	0	1	0
Disease	Atherosclerosis	Coronary artery disease (incident)	seq.21604.2	CUTA	coxph	0.0372397	0.0354439	0.293412	1	0	1	0
Disease	Atherosclerosis	Coronary artery disease (incident)	seq.21614.2	GEMIN6	coxph	-0.00734355	0.038895	0.850246	1	0	1	0
Disease	Atherosclerosis	Coronary artery disease (incident)	seq.21624.64	NKIRAS2	coxph	-0.0518708	0.0407744	0.203322	1	0	1	0
Disease	Atherosclerosis	Coronary artery disease (incident)	seq.21628.6	EEF1E1	coxph	-0.0838988	0.0395835	0.0340448	1	0	1	0
Disease	Atherosclerosis	Coronary artery disease (incident)	seq.21636.63	NCBP2	coxph	0.0413904	0.0367481	0.260027	1	0	1	0
Disease	Atherosclerosis	Coronary artery disease (incident)	seq.21638.5	PPIL3	coxph	-0.0265625	0.0378073	0.482321	1	0	1	0
Disease	Atherosclerosis	Coronary artery disease (incident)	seq.21643.8	RPS20	coxph	0.215414	0.0389874	3.29080041626129e-08	0.000239834	1	0.00599584	1
Disease	Atherosclerosis	Coronary artery disease (incident)	seq.21645.6	SNIP1	coxph	-0.00145741	0.0356046	0.967349	1	0	1	0
Disease	Atherosclerosis	Coronary artery disease (incident)	seq.21647.9	SRM	coxph	0.0617934	0.0333614	0.0639908	1	0	1	0
Disease	Atherosclerosis	Coronary artery disease (incident)	seq.21649.12	STX17	coxph	-0.0747138	0.037555	0.0466517	1	0	1	0
Disease	Atherosclerosis	Coronary artery disease (incident)	seq.21651.9	TXNL4A	coxph	0.0888191	0.0356842	0.0128091	1	0	1	0
Disease	Atherosclerosis	Coronary artery disease (incident)	seq.21653.205	URM1	coxph	-0.00313196	0.0374224	0.933301	1	0	1	0
Disease	Atherosclerosis	Coronary artery disease (incident)	seq.21655.18	CEP20	coxph	-0.0135714	0.0351124	0.699116	1	0	1	0
Disease	Atherosclerosis	Coronary artery disease (incident)	seq.21658.15	PHB2	coxph	-0.0933659	0.0381487	0.0143884	1	0	1	0
Disease	Atherosclerosis	Coronary artery disease (incident)	seq.21660.4	SAR1B	coxph	-0.0665245	0.0370106	0.072265	1	0	1	0
Disease	Atherosclerosis	Coronary artery disease (incident)	seq.21661.82	FAM20C	coxph	-0.0483747	0.0344154	0.15984	1	0	1	0
Disease	Atherosclerosis	Coronary artery disease (incident)	seq.21662.121	DYRK3	coxph	-0.00100872	0.0373815	0.978472	1	0	1	0
Disease	Atherosclerosis	Coronary artery disease (incident)	seq.21663.149	ST8SIA1	coxph	0.0118057	0.0394524	0.764758	1	0	1	0
Disease	Atherosclerosis	Coronary artery disease (incident)	seq.21664.6	MACROH2A1	coxph	0.00575627	0.0345896	0.86783	1	0	1	0
Disease	Atherosclerosis	Coronary artery disease (incident)	seq.21667.57	PDE1B	coxph	-0.00181745	0.0350407	0.958635	1	0	1	0
Disease	Atherosclerosis	Coronary artery disease (incident)	seq.21670.52	WWP2	coxph	-0.0527968	0.0428056	0.217423	1	0	1	0
Disease	Atherosclerosis	Coronary artery disease (incident)	seq.21674.132	BTN1A1	coxph	0.0893781	0.0337427	0.00807759	1	0	1	0
Disease	Atherosclerosis	Coronary artery disease (incident)	seq.21676.17	SERPINB2	coxph	0.0209013	0.0369581	0.571706	1	0	1	0
Disease	Atherosclerosis	Coronary artery disease (incident)	seq.21679.16	CDH20	coxph	-0.035512	0.0423733	0.401989	1	0	1	0
Disease	Atherosclerosis	Coronary artery disease (incident)	seq.21681.10	ADAM28	coxph	-0.000299701	0.0362759	0.993408	1	0	1	0
Disease	Atherosclerosis	Coronary artery disease (incident)	seq.21685.29	DCC	coxph	-0.081983	0.0361762	0.0234384	1	0	1	0
Disease	Atherosclerosis	Coronary artery disease (incident)	seq.21687.3	ELFN2	coxph	0.0107352	0.0361534	0.766516	1	0	1	0
Disease	Atherosclerosis	Coronary artery disease (incident)	seq.21688.50	ITGA4|ITGB1	coxph	0.0132324	0.034991	0.705308	1	0	1	0
Disease	Atherosclerosis	Coronary artery disease (incident)	seq.21690.31	LRRC4	coxph	-0.0218586	0.0358943	0.542543	1	0	1	0
Disease	Atherosclerosis	Coronary artery disease (incident)	seq.21691.27	LRFN3	coxph	-0.0498752	0.0355372	0.160479	1	0	1	0
Disease	Atherosclerosis	Coronary artery disease (incident)	seq.21692.12	CD8A|CD8B	coxph	0.0372758	0.0354246	0.292681	1	0	1	0
Disease	Atherosclerosis	Coronary artery disease (incident)	seq.21693.14	CDH13	coxph	-0.0345695	0.0420562	0.411085	1	0	1	0
Disease	Atherosclerosis	Coronary artery disease (incident)	seq.21696.80	LRFN4	coxph	0.00592992	0.0364156	0.870645	1	0	1	0
Disease	Atherosclerosis	Coronary artery disease (incident)	seq.21697.57	ADGRF2	coxph	0.0838167	0.0338759	0.0133524	1	0	1	0
Disease	Atherosclerosis	Coronary artery disease (incident)	seq.21698.11	ITGA11|ITGB1	coxph	-0.0937557	0.0351533	0.00765198	1	0	1	0
Disease	Atherosclerosis	Coronary artery disease (incident)	seq.21703.31	ACVR1	coxph	0.000727189	0.0397256	0.985395	1	0	1	0
Disease	Atherosclerosis	Coronary artery disease (incident)	seq.21704.8	PCDH12	coxph	-0.0128886	0.0347289	0.710548	1	0	1	0
Disease	Atherosclerosis	Coronary artery disease (incident)	seq.21705.33	METRNL	coxph	0.0337606	0.0414078	0.414889	1	0	1	0
Disease	Atherosclerosis	Coronary artery disease (incident)	seq.21706.29	LILRA1	coxph	0.0518998	0.0361692	0.15131	1	0	1	0
Disease	Atherosclerosis	Coronary artery disease (incident)	seq.21707.15	C1QL3	coxph	-0.130967	0.0366773	0.000355901	1	0	1	0
Disease	Atherosclerosis	Coronary artery disease (incident)	seq.21708.149	FCGRT	coxph	-0.052609	0.0400105	0.18855	1	0	1	0
Disease	Atherosclerosis	Coronary artery disease (incident)	seq.21710.16	NLGN4Y	coxph	0.0321213	0.0345881	0.353055	1	0	1	0
Disease	Atherosclerosis	Coronary artery disease (incident)	seq.21711.86	ADGRB1	coxph	0.0218524	0.0350687	0.533198	1	0	1	0
Disease	Atherosclerosis	Coronary artery disease (incident)	seq.21713.11	RELN	coxph	-0.0157279	0.0350843	0.653945	1	0	1	0
Disease	Atherosclerosis	Coronary artery disease (incident)	seq.21715.40	SENP1	coxph	0.0142705	0.034329	0.67763	1	0	1	0
Disease	Atherosclerosis	Coronary artery disease (incident)	seq.21716.29	FUT7	coxph	0.0812913	0.0347018	0.0191514	1	0	1	0
Disease	Atherosclerosis	Coronary artery disease (incident)	seq.21717.44	UBE2Q2	coxph	0.0472618	0.0450033	0.293633	1	0	1	0
Disease	Atherosclerosis	Coronary artery disease (incident)	seq.21718.150	HYAL4	coxph	0.0245176	0.0349749	0.483299	1	0	1	0
Disease	Atherosclerosis	Coronary artery disease (incident)	seq.21720.13	FUT11	coxph	0.033812	0.0345016	0.327081	1	0	1	0
Disease	Atherosclerosis	Coronary artery disease (incident)	seq.21721.6	CHST10	coxph	-0.0416325	0.0402406	0.300861	1	0	1	0
Disease	Atherosclerosis	Coronary artery disease (incident)	seq.21722.21	GALNT4	coxph	-2.97498e-08	0.0378152	0.999999	1	0	1	0
Disease	Atherosclerosis	Coronary artery disease (incident)	seq.21724.22	GALNS	coxph	0.0510609	0.0357146	0.152805	1	0	1	0
Disease	Atherosclerosis	Coronary artery disease (incident)	seq.21726.73	ST6GALNAC4	coxph	0.043107	0.0335771	0.199205	1	0	1	0
Disease	Atherosclerosis	Coronary artery disease (incident)	seq.21727.15	UBE2Q1	coxph	0.0292159	0.0341581	0.392377	1	0	1	0
Disease	Atherosclerosis	Coronary artery disease (incident)	seq.21728.4	USP2	coxph	-0.0193776	0.0346531	0.576033	1	0	1	0
Disease	Atherosclerosis	Coronary artery disease (incident)	seq.21730.56	USP19	coxph	0.023374	0.0360236	0.516434	1	0	1	0
Disease	Atherosclerosis	Coronary artery disease (incident)	seq.21732.78	UBE2Q1	coxph	-0.00137701	0.0343956	0.968066	1	0	1	0
Disease	Atherosclerosis	Coronary artery disease (incident)	seq.21733.11	OGT	coxph	0.0492748	0.0336648	0.143279	1	0	1	0
Disease	Atherosclerosis	Coronary artery disease (incident)	seq.21734.36	C1GALT1|C1GALT1C1	coxph	-0.072156	0.0433659	0.0961349	1	0	1	0
Disease	Atherosclerosis	Coronary artery disease (incident)	seq.21736.60	HS2ST1	coxph	-0.0133845	0.0379378	0.724238	1	0	1	0
Disease	Atherosclerosis	Coronary artery disease (incident)	seq.21737.20	ST6GAL2	coxph	0.00719411	0.034951	0.83692	1	0	1	0
Disease	Atherosclerosis	Coronary artery disease (incident)	seq.21739.7	GNE	coxph	0.00754959	0.0346176	0.827363	1	0	1	0
Disease	Atherosclerosis	Coronary artery disease (incident)	seq.21740.26	USP1	coxph	-0.0109257	0.0348796	0.754097	1	0	1	0
Disease	Atherosclerosis	Coronary artery disease (incident)	seq.21742.43	OTUD7B	coxph	-0.000239358	0.0348256	0.994516	1	0	1	0
Disease	Atherosclerosis	Coronary artery disease (incident)	seq.21743.1	WDR48	coxph	0.144442	0.0369141	9.11862118207637e-05	0.664565	0	1	0
Disease	Atherosclerosis	Coronary artery disease (incident)	seq.21746.13	USP10	coxph	0.0488583	0.0377299	0.195338	1	0	1	0
Disease	Atherosclerosis	Coronary artery disease (incident)	seq.21747.114	UBE2N|UBE2V1	coxph	0.0278245	0.0366175	0.447332	1	0	1	0
Disease	Atherosclerosis	Coronary artery disease (incident)	seq.21747.8	UBE2N|UBE2V1	coxph	0.0227672	0.0338822	0.501615	1	0	1	0
Disease	Atherosclerosis	Coronary artery disease (incident)	seq.21748.36	USP46|WDR48	coxph	0.0438668	0.0371221	0.237329	1	0	1	0
Disease	Atherosclerosis	Coronary artery disease (incident)	seq.21750.25	BAP1	coxph	-0.0312609	0.0348043	0.369084	1	0	1	0
Disease	Atherosclerosis	Coronary artery disease (incident)	seq.21751.6	USP12|WDR48	coxph	0.0541051	0.0345377	0.11722	1	0	1	0
Disease	Atherosclerosis	Coronary artery disease (incident)	seq.21752.10	RHOT1	coxph	0.0869922	0.0333507	0.00909642	1	0	1	0
Disease	Atherosclerosis	Coronary artery disease (incident)	seq.21754.5	ZRANB1	coxph	0.00107871	0.0358829	0.976018	1	0	1	0
Disease	Atherosclerosis	Coronary artery disease (incident)	seq.21755.27	USP12	coxph	-0.0253428	0.0343112	0.46014	1	0	1	0
Disease	Atherosclerosis	Coronary artery disease (incident)	seq.21756.5	UBE2N|UBE2V2	coxph	0.0296043	0.0348002	0.39494	1	0	1	0
Disease	Atherosclerosis	Coronary artery disease (incident)	seq.21757.49	USP22	coxph	-0.0383456	0.0361941	0.289398	1	0	1	0
Disease	Atherosclerosis	Coronary artery disease (incident)	seq.21758.65	SENP2	coxph	-0.0491316	0.0349474	0.159761	1	0	1	0
Disease	Atherosclerosis	Coronary artery disease (incident)	seq.21759.23	USP1|WDR48	coxph	-0.0216798	0.0365359	0.552925	1	0	1	0
Disease	Atherosclerosis	Coronary artery disease (incident)	seq.21760.22	UBA1	coxph	0.0274212	0.0350535	0.434058	1	0	1	0
Disease	Atherosclerosis	Coronary artery disease (incident)	seq.21761.213	USP46	coxph	0.00399722	0.0352077	0.909609	1	0	1	0
Disease	Atherosclerosis	Coronary artery disease (incident)	seq.21762.32	USP11	coxph	-0.0200418	0.0354177	0.571482	1	0	1	0
Disease	Atherosclerosis	Coronary artery disease (incident)	seq.21763.46	USP4	coxph	0.0284385	0.0351724	0.418776	1	0	1	0
Disease	Atherosclerosis	Coronary artery disease (incident)	seq.21764.99	USP30	coxph	-0.0409214	0.0369515	0.268106	1	0	1	0
Disease	Atherosclerosis	Coronary artery disease (incident)	seq.21765.10	CYLD	coxph	-0.0624683	0.0371518	0.0926785	1	0	1	0
Disease	Atherosclerosis	Coronary artery disease (incident)	seq.21766.50	SGSH	coxph	0.0488707	0.0357389	0.171488	1	0	1	0
Disease	Atherosclerosis	Coronary artery disease (incident)	seq.21767.129	GALNT14	coxph	-0.0707255	0.0360107	0.0495285	1	0	1	0
Disease	Atherosclerosis	Coronary artery disease (incident)	seq.21768.9	MGAT5	coxph	-0.0294358	0.0385374	0.444972	1	0	1	0
Disease	Atherosclerosis	Coronary artery disease (incident)	seq.21769.10	XYLB	coxph	-0.0568355	0.0364091	0.118518	1	0	1	0
Disease	Atherosclerosis	Coronary artery disease (incident)	seq.21770.18	B3GAT1	coxph	-0.10647	0.035562	0.00275427	1	0	1	0
Disease	Atherosclerosis	Coronary artery disease (incident)	seq.21771.47	MGAT3	coxph	-0.00693523	0.0355013	0.845118	1	0	1	0
Disease	Atherosclerosis	Coronary artery disease (incident)	seq.21780.15	ABHD4	coxph	-0.0357399	0.0356145	0.315609	1	0	1	0
Disease	Atherosclerosis	Coronary artery disease (incident)	seq.21781.9	ACY3	coxph	-0.0564341	0.0373161	0.130451	1	0	1	0
Disease	Atherosclerosis	Coronary artery disease (incident)	seq.21786.25	CDKL2	coxph	-0.00744881	0.0364261	0.83797	1	0	1	0
Disease	Atherosclerosis	Coronary artery disease (incident)	seq.21793.4	CEP43	coxph	0.00148486	0.0383139	0.969086	1	0	1	0
Disease	Atherosclerosis	Coronary artery disease (incident)	seq.21796.43	GPX3	coxph	-0.138947	0.0418759	0.000906411	1	0	1	0
Disease	Atherosclerosis	Coronary artery disease (incident)	seq.21797.4	HLA-C	coxph	0.013626	0.0343042	0.691213	1	0	1	0
Disease	Atherosclerosis	Coronary artery disease (incident)	seq.21799.15	HOMER3	coxph	0.0156777	0.0387568	0.685834	1	0	1	0
Disease	Atherosclerosis	Coronary artery disease (incident)	seq.21802.53	NEIL1	coxph	0.00784401	0.0386419	0.839141	1	0	1	0
Disease	Atherosclerosis	Coronary artery disease (incident)	seq.21804.15	KHDC1L	coxph	-0.0170863	0.0379911	0.652895	1	0	1	0
Disease	Atherosclerosis	Coronary artery disease (incident)	seq.21810.50	MLANA	coxph	-0.000966051	0.0396127	0.980544	1	0	1	0
Disease	Atherosclerosis	Coronary artery disease (incident)	seq.21811.20	ZCCHC17	coxph	-0.0926303	0.0370016	0.0123002	1	0	1	0
Disease	Atherosclerosis	Coronary artery disease (incident)	seq.21813.171	MGAT5	coxph	-0.0134779	0.0379889	0.72275	1	0	1	0
Disease	Atherosclerosis	Coronary artery disease (incident)	seq.21814.13	MMADHC	coxph	-0.0476014	0.0392375	0.225068	1	0	1	0
Disease	Atherosclerosis	Coronary artery disease (incident)	seq.21815.7	MOB3B	coxph	-0.0343486	0.0403124	0.39418	1	0	1	0
Disease	Atherosclerosis	Coronary artery disease (incident)	seq.21817.5	MYL9	coxph	0.148314	0.0399024	0.00020167	1	0	1	0
Disease	Atherosclerosis	Coronary artery disease (incident)	seq.21819.9	NELFE	coxph	-0.0174607	0.0385175	0.650319	1	0	1	0
Disease	Atherosclerosis	Coronary artery disease (incident)	seq.2182.54	C4A|C4B	coxph	-0.00103445	0.0348394	0.976313	1	0	1	0
Disease	Atherosclerosis	Coronary artery disease (incident)	seq.21821.9	None	coxph	-0.0232638	0.0368395	0.52772	1	0	1	0
Disease	Atherosclerosis	Coronary artery disease (incident)	seq.21823.5	PPM1G	coxph	8.36465225103646e-05	0.0394536	0.998308	1	0	1	0
Disease	Atherosclerosis	Coronary artery disease (incident)	seq.21827.7	RHOQ	coxph	0.0214293	0.0352091	0.542769	1	0	1	0
Disease	Atherosclerosis	Coronary artery disease (incident)	seq.21828.6	RPN2	coxph	0.0458861	0.0399389	0.250594	1	0	1	0
Disease	Atherosclerosis	Coronary artery disease (incident)	seq.21829.8	RPS12	coxph	0.0295051	0.0375287	0.431751	1	0	1	0
Disease	Atherosclerosis	Coronary artery disease (incident)	seq.21832.31	SERPINB3	coxph	-0.0187025	0.0346309	0.589161	1	0	1	0
Disease	Atherosclerosis	Coronary artery disease (incident)	seq.21833.6	SIRT6	coxph	-0.00970007	0.0373615	0.795151	1	0	1	0
Disease	Atherosclerosis	Coronary artery disease (incident)	seq.21834.8	SNF8	coxph	-0.0124645	0.0378959	0.742221	1	0	1	0
Disease	Atherosclerosis	Coronary artery disease (incident)	seq.21836.9	SSTR1	coxph	0.017428	0.0345708	0.614173	1	0	1	0
Disease	Atherosclerosis	Coronary artery disease (incident)	seq.21837.3	SSR2	coxph	-0.0287209	0.0362719	0.428464	1	0	1	0
Disease	Atherosclerosis	Coronary artery disease (incident)	seq.21839.3	POU2AF1	coxph	-0.0219496	0.0369571	0.552564	1	0	1	0
Disease	Atherosclerosis	Coronary artery disease (incident)	seq.21848.18	UBE2R2	coxph	0.0016342	0.0363759	0.964167	1	0	1	0
Disease	Atherosclerosis	Coronary artery disease (incident)	seq.21849.2	UBQLN3	coxph	0.0944731	0.0410572	0.0213909	1	0	1	0
Disease	Atherosclerosis	Coronary artery disease (incident)	seq.21853.3	CLEC1A	coxph	-0.000431447	0.0350783	0.990187	1	0	1	0
Disease	Atherosclerosis	Coronary artery disease (incident)	seq.21856.59	KHK	coxph	-0.0465764	0.0386142	0.227741	1	0	1	0
Disease	Atherosclerosis	Coronary artery disease (incident)	seq.21857.26	RACK1	coxph	0.0977153	0.0351081	0.00538146	1	0	1	0
Disease	Atherosclerosis	Coronary artery disease (incident)	seq.21858.25	SIAH1	coxph	-0.0117264	0.0346031	0.734698	1	0	1	0
Disease	Atherosclerosis	Coronary artery disease (incident)	seq.21861.8	PSMB10	coxph	0.0627588	0.0388751	0.106447	1	0	1	0
Disease	Atherosclerosis	Coronary artery disease (incident)	seq.21862.145	LASP1	coxph	0.153802	0.036201	2.15153730707088e-05	0.156804	0	1	0
Disease	Atherosclerosis	Coronary artery disease (incident)	seq.21863.11	NUBP2	coxph	0.00249486	0.0381985	0.947925	1	0	1	0
Disease	Atherosclerosis	Coronary artery disease (incident)	seq.21864.20	MAK16	coxph	-0.0281165	0.0376087	0.454698	1	0	1	0
Disease	Atherosclerosis	Coronary artery disease (incident)	seq.21875.31	ZFAND3	coxph	0.0380343	0.0342197	0.266365	1	0	1	0
Disease	Atherosclerosis	Coronary artery disease (incident)	seq.21876.266	PICK1	coxph	-0.0335884	0.0376016	0.371713	1	0	1	0
Disease	Atherosclerosis	Coronary artery disease (incident)	seq.21883.17	BMP5	coxph	-0.0161643	0.0366807	0.659447	1	0	1	0
Disease	Atherosclerosis	Coronary artery disease (incident)	seq.21885.196	TIA1	coxph	0.0312159	0.0339304	0.357573	1	0	1	0
Disease	Atherosclerosis	Coronary artery disease (incident)	seq.21887.2	CBLN2	coxph	-0.129664	0.0354544	0.000254984	1	0	1	0
Disease	Atherosclerosis	Coronary artery disease (incident)	seq.21889.2	GGCT	coxph	-0.0107183	0.0363099	0.767849	1	0	1	0
Disease	Atherosclerosis	Coronary artery disease (incident)	seq.21891.31	FBLN7	coxph	-0.101936	0.0352728	0.00385343	1	0	1	0
Disease	Atherosclerosis	Coronary artery disease (incident)	seq.21895.36	None	coxph	-0.0703689	0.0396279	0.0757758	1	0	1	0
Disease	Atherosclerosis	Coronary artery disease (incident)	seq.21897.4	IL17A|IL17F	coxph	-0.0378382	0.0374087	0.311787	1	0	1	0
Disease	Atherosclerosis	Coronary artery disease (incident)	seq.21899.36	INHA|INHBA	coxph	-0.0168164	0.0359264	0.639728	1	0	1	0
Disease	Atherosclerosis	Coronary artery disease (incident)	seq.2190.55	F11	coxph	0.0117926	0.0388322	0.76137	1	0	1	0
Disease	Atherosclerosis	Coronary artery disease (incident)	seq.21901.14	ITGA3|ITGB1	coxph	0.00122753	0.0374474	0.97385	1	0	1	0
Disease	Atherosclerosis	Coronary artery disease (incident)	seq.21903.6	ITGAL|ITGB2	coxph	0.0346889	0.0343387	0.3124	1	0	1	0
Disease	Atherosclerosis	Coronary artery disease (incident)	seq.21905.10	ITGA2|ITGB1	coxph	-0.00788879	0.0362096	0.827535	1	0	1	0
Disease	Atherosclerosis	Coronary artery disease (incident)	seq.21909.10	ITGA5|ITGB1	coxph	-0.0726955	0.0392109	0.0637446	1	0	1	0
Disease	Atherosclerosis	Coronary artery disease (incident)	seq.21909.2	ITGA5|ITGB1	coxph	-0.00528652	0.0383775	0.890438	1	0	1	0
Disease	Atherosclerosis	Coronary artery disease (incident)	seq.21911.17	NDP	coxph	-0.00544201	0.0371936	0.883672	1	0	1	0
Disease	Atherosclerosis	Coronary artery disease (incident)	seq.21913.5	YY2	coxph	0.0522448	0.0368329	0.156066	1	0	1	0
Disease	Atherosclerosis	Coronary artery disease (incident)	seq.21915.2	OTUD3	coxph	0.0451775	0.0365972	0.217034	1	0	1	0
Disease	Atherosclerosis	Coronary artery disease (incident)	seq.21916.82	OTULIN	coxph	-0.0102933	0.0348721	0.767863	1	0	1	0
Disease	Atherosclerosis	Coronary artery disease (incident)	seq.2192.63	CCL27	coxph	0.0480285	0.0376928	0.202589	1	0	1	0
Disease	Atherosclerosis	Coronary artery disease (incident)	seq.21923.24	SAE1|UBA2	coxph	-0.0543582	0.039324	0.166874	1	0	1	0
Disease	Atherosclerosis	Coronary artery disease (incident)	seq.21925.15	TGFB1	coxph	0.0934324	0.0388893	0.0162824	1	0	1	0
Disease	Atherosclerosis	Coronary artery disease (incident)	seq.21926.24	UBE2D1|UBB	coxph	0.0366021	0.0358923	0.307835	1	0	1	0
Disease	Atherosclerosis	Coronary artery disease (incident)	seq.21929.53	UBE2D3|UBB	coxph	0.0440946	0.0360712	0.221544	1	0	1	0
Disease	Atherosclerosis	Coronary artery disease (incident)	seq.21931.16	UBE2L3|UBB	coxph	0.0117407	0.0364973	0.74769	1	0	1	0
Disease	Atherosclerosis	Coronary artery disease (incident)	seq.21931.27	UBE2L3|UBB	coxph	0.00421316	0.0394721	0.914997	1	0	1	0
Disease	Atherosclerosis	Coronary artery disease (incident)	seq.21933.7	UBA7	coxph	-0.00206492	0.0347175	0.952572	1	0	1	0
Disease	Atherosclerosis	Coronary artery disease (incident)	seq.21935.16	UBE2H	coxph	0.00145399	0.0380103	0.969486	1	0	1	0
Disease	Atherosclerosis	Coronary artery disease (incident)	seq.21939.6	NAE1|UBA3	coxph	0.0201726	0.035298	0.567664	1	0	1	0
Disease	Atherosclerosis	Coronary artery disease (incident)	seq.21940.12	WNT10B	coxph	0.0963805	0.0355763	0.00674612	1	0	1	0
Disease	Atherosclerosis	Coronary artery disease (incident)	seq.21942.14	WNT16	coxph	-0.0116837	0.0350045	0.738547	1	0	1	0
Disease	Atherosclerosis	Coronary artery disease (incident)	seq.21943.170	WNT16	coxph	0.0433236	0.0376469	0.24982	1	0	1	0
Disease	Atherosclerosis	Coronary artery disease (incident)	seq.21945.4	WNT5B	coxph	-0.0210053	0.0373727	0.574083	1	0	1	0
Disease	Atherosclerosis	Coronary artery disease (incident)	seq.21946.79	IL6|IL6R	coxph	-0.0291835	0.0379911	0.442387	1	0	1	0
Disease	Atherosclerosis	Coronary artery disease (incident)	seq.21949.4	APBB1IP	coxph	0.122768	0.0380655	0.00125896	1	0	1	0
Disease	Atherosclerosis	Coronary artery disease (incident)	seq.21951.32	ARNT	coxph	0.00439748	0.0352922	0.900839	1	0	1	0
Disease	Atherosclerosis	Coronary artery disease (incident)	seq.21955.36	BAG6	coxph	0.0128458	0.0380156	0.735431	1	0	1	0
Disease	Atherosclerosis	Coronary artery disease (incident)	seq.21957.12	PIK3AP1	coxph	0.0220437	0.0382175	0.564076	1	0	1	0
Disease	Atherosclerosis	Coronary artery disease (incident)	seq.21958.4	ABR	coxph	0.108187	0.0383563	0.00479392	1	0	1	0
Disease	Atherosclerosis	Coronary artery disease (incident)	seq.21961.14	CD2AP	coxph	-0.0245828	0.034349	0.474191	1	0	1	0
Disease	Atherosclerosis	Coronary artery disease (incident)	seq.21963.48	DAB2	coxph	0.014872	0.0342206	0.663859	1	0	1	0
Disease	Atherosclerosis	Coronary artery disease (incident)	seq.21967.20	HSD11B1	coxph	0.0573319	0.0358217	0.109493	1	0	1	0
Disease	Atherosclerosis	Coronary artery disease (incident)	seq.21969.5	DPP6	coxph	-0.0841904	0.0369572	0.0227235	1	0	1	0
Disease	Atherosclerosis	Coronary artery disease (incident)	seq.21971.47	FLI1	coxph	0.0939523	0.0341196	0.005894	1	0	1	0
Disease	Atherosclerosis	Coronary artery disease (incident)	seq.21975.22	ICA1	coxph	-0.0476878	0.0384264	0.214599	1	0	1	0
Disease	Atherosclerosis	Coronary artery disease (incident)	seq.21976.4	IKBKG	coxph	-0.0202987	0.0359054	0.571843	1	0	1	0
Disease	Atherosclerosis	Coronary artery disease (incident)	seq.21979.12	ITGA6	coxph	-0.0092434	0.0409076	0.821234	1	0	1	0
Disease	Atherosclerosis	Coronary artery disease (incident)	seq.21979.8	ITGA6	coxph	0.00806808	0.0396391	0.838714	1	0	1	0
Disease	Atherosclerosis	Coronary artery disease (incident)	seq.21981.2	ITGAM	coxph	-0.0825418	0.0500858	0.0993513	1	0	1	0
Disease	Atherosclerosis	Coronary artery disease (incident)	seq.21985.61	ITGB1BP2	coxph	0.0521137	0.0336789	0.121774	1	0	1	0
Disease	Atherosclerosis	Coronary artery disease (incident)	seq.21987.76	LPL	coxph	0.0725261	0.0347408	0.0368311	1	0	1	0
Disease	Atherosclerosis	Coronary artery disease (incident)	seq.21989.12	MAP4K5	coxph	-0.00396517	0.0343823	0.908187	1	0	1	0
Disease	Atherosclerosis	Coronary artery disease (incident)	seq.21991.79	PPP1R9B	coxph	0.058396	0.0339366	0.0852981	1	0	1	0
Disease	Atherosclerosis	Coronary artery disease (incident)	seq.21995.20	NOS3	coxph	0.0526052	0.0351417	0.134408	1	0	1	0
Disease	Atherosclerosis	Coronary artery disease (incident)	seq.21996.28	NUB1	coxph	0.11781	0.0348976	0.000735837	1	0	1	0
Disease	Atherosclerosis	Coronary artery disease (incident)	seq.21999.61	NUCB2	coxph	0.0031878	0.0379467	0.933051	1	0	1	0
Disease	Atherosclerosis	Coronary artery disease (incident)	seq.22001.23	PADI2	coxph	-0.00544804	0.0339211	0.872401	1	0	1	0
Disease	Atherosclerosis	Coronary artery disease (incident)	seq.22003.4	PON2	coxph	0.0360967	0.0385689	0.349325	1	0	1	0
Disease	Atherosclerosis	Coronary artery disease (incident)	seq.22005.8	PDP1	coxph	-0.0498713	0.0379163	0.18841	1	0	1	0
Disease	Atherosclerosis	Coronary artery disease (incident)	seq.22007.1	RETNLB	coxph	0.0255223	0.0359358	0.477568	1	0	1	0
Disease	Atherosclerosis	Coronary artery disease (incident)	seq.22009.1	PPM1B	coxph	-0.0643811	0.0378392	0.0888602	1	0	1	0
Disease	Atherosclerosis	Coronary artery disease (incident)	seq.2201.17	COL18A1	coxph	0.109022	0.0443979	0.0140665	1	0	1	0
Disease	Atherosclerosis	Coronary artery disease (incident)	seq.22010.36	PRKRA	coxph	0.0215857	0.0348107	0.535199	1	0	1	0
Disease	Atherosclerosis	Coronary artery disease (incident)	seq.22013.6	RASSF2	coxph	0.0564327	0.0373665	0.13098	1	0	1	0
Disease	Atherosclerosis	Coronary artery disease (incident)	seq.22015.2	TRIM21	coxph	0.00152516	0.0340583	0.964282	1	0	1	0
Disease	Atherosclerosis	Coronary artery disease (incident)	seq.22019.21	SH2B3	coxph	0.0275873	0.0338198	0.414663	1	0	1	0
Disease	Atherosclerosis	Coronary artery disease (incident)	seq.22023.3	AADAT	coxph	-0.0279418	0.0386194	0.469362	1	0	1	0
Disease	Atherosclerosis	Coronary artery disease (incident)	seq.22027.13	TACC3	coxph	0.00756587	0.0357849	0.832555	1	0	1	0
Disease	Atherosclerosis	Coronary artery disease (incident)	seq.22033.32	WAS	coxph	0.0978376	0.040627	0.0160318	1	0	1	0
Disease	Atherosclerosis	Coronary artery disease (incident)	seq.22033.7	WAS	coxph	0.00269803	0.0358216	0.939961	1	0	1	0
Disease	Atherosclerosis	Coronary artery disease (incident)	seq.22034.61	ZBTB16	coxph	0.0227242	0.0392728	0.562843	1	0	1	0
Disease	Atherosclerosis	Coronary artery disease (incident)	seq.22037.47	EFHD2	coxph	0.201918	0.0402813	5.36740325337711e-07	0.00391176	1	0.0977941	0
Disease	Atherosclerosis	Coronary artery disease (incident)	seq.22041.26	MAP2K5	coxph	0.0794874	0.0357367	0.0261317	1	0	1	0
Disease	Atherosclerosis	Coronary artery disease (incident)	seq.22043.174	HSPA2	coxph	0.160041	0.0357532	7.59616261474921e-06	0.0553608	0	1	0
Disease	Atherosclerosis	Coronary artery disease (incident)	seq.22045.8	SUMO4	coxph	0.0692718	0.0353277	0.0498985	1	0	1	0
Disease	Atherosclerosis	Coronary artery disease (incident)	seq.22047.46	COL5A1	coxph	0.017493	0.0380738	0.645911	1	0	1	0
Disease	Atherosclerosis	Coronary artery disease (incident)	seq.22049.24	YWHAH	coxph	0.1686	0.0381766	1.00396008698181e-05	0.0731686	0	1	0
Disease	Atherosclerosis	Coronary artery disease (incident)	seq.22050.19	KXD1	coxph	-0.0349413	0.0407593	0.391302	1	0	1	0
Disease	Atherosclerosis	Coronary artery disease (incident)	seq.22055.31	FOXO1	coxph	0.0296204	0.0358142	0.408204	1	0	1	0
Disease	Atherosclerosis	Coronary artery disease (incident)	seq.22057.9	ALDH1B1	coxph	-0.0328301	0.038157	0.389571	1	0	1	0
Disease	Atherosclerosis	Coronary artery disease (incident)	seq.22059.56	PALMD	coxph	0.0447829	0.0345532	0.194957	1	0	1	0
Disease	Atherosclerosis	Coronary artery disease (incident)	seq.22063.20	CAPNS2	coxph	0.0506051	0.0364715	0.165282	1	0	1	0
Disease	Atherosclerosis	Coronary artery disease (incident)	seq.22065.32	IRF8	coxph	0.0652071	0.0383532	0.0890984	1	0	1	0
Disease	Atherosclerosis	Coronary artery disease (incident)	seq.22068.5	PPP2R5D	coxph	0.0138015	0.03661	0.706182	1	0	1	0
Disease	Atherosclerosis	Coronary artery disease (incident)	seq.22070.5	ARHGEF16	coxph	-0.0122244	0.0378719	0.746859	1	0	1	0
Disease	Atherosclerosis	Coronary artery disease (incident)	seq.22071.38	ASB8	coxph	0.036575	0.0377425	0.332512	1	0	1	0
Disease	Atherosclerosis	Coronary artery disease (incident)	seq.22073.47	ATP5PB	coxph	0.0443362	0.0332184	0.181979	1	0	1	0
Disease	Atherosclerosis	Coronary artery disease (incident)	seq.22074.35	RBFOX1	coxph	0.072232	0.0378766	0.0565164	1	0	1	0
Disease	Atherosclerosis	Coronary artery disease (incident)	seq.22075.16	ATF3	coxph	-0.0214952	0.0340104	0.527376	1	0	1	0
Disease	Atherosclerosis	Coronary artery disease (incident)	seq.22076.34	ATOH1	coxph	0.0319795	0.0343734	0.352186	1	0	1	0
Disease	Atherosclerosis	Coronary artery disease (incident)	seq.22077.46	ATP23	coxph	0.057596	0.0358232	0.107882	1	0	1	0
Disease	Atherosclerosis	Coronary artery disease (incident)	seq.22078.4	TAT	coxph	0.020087	0.0389216	0.605792	1	0	1	0
Disease	Atherosclerosis	Coronary artery disease (incident)	seq.22080.22	KCTD13	coxph	0.0329249	0.0358888	0.358925	1	0	1	0
Disease	Atherosclerosis	Coronary artery disease (incident)	seq.22082.25	BEX2	coxph	-0.00848337	0.034798	0.807394	1	0	1	0
Disease	Atherosclerosis	Coronary artery disease (incident)	seq.22083.60	BEX5	coxph	-0.0803943	0.0445945	0.0714215	1	0	1	0
Disease	Atherosclerosis	Coronary artery disease (incident)	seq.22085.86	BMI1	coxph	0.0597969	0.0326011	0.0666247	1	0	1	0
Disease	Atherosclerosis	Coronary artery disease (incident)	seq.22086.2	BRMS1L	coxph	0.0564163	0.0326445	0.0839521	1	0	1	0
Disease	Atherosclerosis	Coronary artery disease (incident)	seq.22088.3	BTG1	coxph	0.0239206	0.038978	0.539417	1	0	1	0
Disease	Atherosclerosis	Coronary artery disease (incident)	seq.22089.13	BTG4	coxph	-0.012304	0.0388562	0.751505	1	0	1	0
Disease	Atherosclerosis	Coronary artery disease (incident)	seq.22091.14	UPB1	coxph	-0.0637599	0.0373593	0.0878837	1	0	1	0
Disease	Atherosclerosis	Coronary artery disease (incident)	seq.22092.43	CASP4	coxph	-0.00801947	0.0354032	0.820798	1	0	1	0
Disease	Atherosclerosis	Coronary artery disease (incident)	seq.22094.15	C2orf73	coxph	0.0368304	0.0355527	0.30023	1	0	1	0
Disease	Atherosclerosis	Coronary artery disease (incident)	seq.22095.29	CBX2	coxph	0.0137322	0.0345477	0.691009	1	0	1	0
Disease	Atherosclerosis	Coronary artery disease (incident)	seq.22098.10	CCNYL1	coxph	-0.0174959	0.0372468	0.638549	1	0	1	0
Disease	Atherosclerosis	Coronary artery disease (incident)	seq.22099.1	C4orf36	coxph	0.0270758	0.0339412	0.425028	1	0	1	0
Disease	Atherosclerosis	Coronary artery disease (incident)	seq.22103.25	CDK20	coxph	-0.0343325	0.0362551	0.343654	1	0	1	0
Disease	Atherosclerosis	Coronary artery disease (incident)	seq.22104.39	CDX1	coxph	-0.0321039	0.0350356	0.359498	1	0	1	0
Disease	Atherosclerosis	Coronary artery disease (incident)	seq.2211.9	TIMP1	coxph	0.0319879	0.0391041	0.413347	1	0	1	0
Disease	Atherosclerosis	Coronary artery disease (incident)	seq.22112.30	COQ5	coxph	-0.0391279	0.038533	0.309896	1	0	1	0
Disease	Atherosclerosis	Coronary artery disease (incident)	seq.22113.2	COQ6	coxph	0.0227524	0.0351858	0.517868	1	0	1	0
Disease	Atherosclerosis	Coronary artery disease (incident)	seq.22114.4	LAS2	coxph	-0.0534183	0.0407393	0.189783	1	0	1	0
Disease	Atherosclerosis	Coronary artery disease (incident)	seq.22115.2	CREBL2	coxph	0.0268622	0.0338898	0.427992	1	0	1	0
Disease	Atherosclerosis	Coronary artery disease (incident)	seq.22116.9	CREM	coxph	0.062431	0.0339002	0.0655315	1	0	1	0
Disease	Atherosclerosis	Coronary artery disease (incident)	seq.22118.7	CSAG2	coxph	0.0811737	0.0327252	0.013121	1	0	1	0
Disease	Atherosclerosis	Coronary artery disease (incident)	seq.22119.18	COPS8	coxph	0.00157125	0.0383303	0.967302	1	0	1	0
Disease	Atherosclerosis	Coronary artery disease (incident)	seq.2212.69	PLAT	coxph	0.0983168	0.0355765	0.00571794	1	0	1	0
Disease	Atherosclerosis	Coronary artery disease (incident)	seq.22120.4	DCAF11	coxph	-0.017363	0.0340306	0.609899	1	0	1	0
Disease	Atherosclerosis	Coronary artery disease (incident)	seq.22121.43	DCAF12	coxph	0.0285118	0.0379887	0.452932	1	0	1	0
Disease	Atherosclerosis	Coronary artery disease (incident)	seq.22123.15	DLX2	coxph	0.0196432	0.0349729	0.574342	1	0	1	0
Disease	Atherosclerosis	Coronary artery disease (incident)	seq.22124.94	DYTN	coxph	0.0102608	0.0356415	0.773431	1	0	1	0
Disease	Atherosclerosis	Coronary artery disease (incident)	seq.22125.9	E2F5	coxph	0.00858428	0.0342681	0.802198	1	0	1	0
Disease	Atherosclerosis	Coronary artery disease (incident)	seq.22128.8	ELK4	coxph	-0.0221902	0.0405003	0.583759	1	0	1	0
Disease	Atherosclerosis	Coronary artery disease (incident)	seq.22129.55	ELL3	coxph	0.0234345	0.033545	0.484804	1	0	1	0
Disease	Atherosclerosis	Coronary artery disease (incident)	seq.22134.1	ETV4	coxph	0.00343279	0.0346978	0.921191	1	0	1	0
Disease	Atherosclerosis	Coronary artery disease (incident)	seq.22136.9	EXOG	coxph	-0.00240977	0.0341237	0.943701	1	0	1	0
Disease	Atherosclerosis	Coronary artery disease (incident)	seq.22137.3	FAM102B	coxph	-0.0414346	0.0370559	0.263496	1	0	1	0
Disease	Atherosclerosis	Coronary artery disease (incident)	seq.22140.6	FAM204A	coxph	0.0158996	0.0385742	0.680205	1	0	1	0
Disease	Atherosclerosis	Coronary artery disease (incident)	seq.22141.59	PFKFB1	coxph	-0.0460807	0.0371175	0.214429	1	0	1	0
Disease	Atherosclerosis	Coronary artery disease (incident)	seq.22142.4	FAM86B1	coxph	-0.153074	0.0406938	0.000168821	1	0	1	0
Disease	Atherosclerosis	Coronary artery disease (incident)	seq.22143.6	FBXO28	coxph	0.00967216	0.0374209	0.796045	1	0	1	0
Disease	Atherosclerosis	Coronary artery disease (incident)	seq.22144.65	FBXO48	coxph	0.0332525	0.0413426	0.421214	1	0	1	0
Disease	Atherosclerosis	Coronary artery disease (incident)	seq.22146.20	FOSL2	coxph	-0.034784	0.0363287	0.338326	1	0	1	0
Disease	Atherosclerosis	Coronary artery disease (incident)	seq.22147.19	FOXO4	coxph	0.000186766	0.035953	0.995855	1	0	1	0
Disease	Atherosclerosis	Coronary artery disease (incident)	seq.22148.135	FOXP3	coxph	0.00581866	0.0394995	0.882888	1	0	1	0
Disease	Atherosclerosis	Coronary artery disease (incident)	seq.22149.2	FUNDC1	coxph	-0.120699	0.0422173	0.00424978	1	0	1	0
Disease	Atherosclerosis	Coronary artery disease (incident)	seq.22150.2	GABPB1	coxph	-0.00218349	0.0390671	0.955429	1	0	1	0
Disease	Atherosclerosis	Coronary artery disease (incident)	seq.22151.48	GSC2	coxph	0.00117529	0.0348071	0.973064	1	0	1	0
Disease	Atherosclerosis	Coronary artery disease (incident)	seq.22152.162	GALNT9	coxph	-0.0267166	0.0450805	0.553421	1	0	1	0
Disease	Atherosclerosis	Coronary artery disease (incident)	seq.22154.37	GATAD1	coxph	-0.0611252	0.0374443	0.102589	1	0	1	0
Disease	Atherosclerosis	Coronary artery disease (incident)	seq.22155.44	GEMIN7	coxph	0.000563178	0.036435	0.987668	1	0	1	0
Disease	Atherosclerosis	Coronary artery disease (incident)	seq.22363.31	ADAT1	coxph	-0.0230436	0.0375705	0.539649	1	0	1	0
Disease	Atherosclerosis	Coronary artery disease (incident)	seq.22365.52	ATF5	coxph	0.00852785	0.0348005	0.806418	1	0	1	0
Disease	Atherosclerosis	Coronary artery disease (incident)	seq.22367.17	C11orf49	coxph	-0.105833	0.0400429	0.00821756	1	0	1	0
Disease	Atherosclerosis	Coronary artery disease (incident)	seq.22369.12	DMRTC2	coxph	0.0347316	0.0346642	0.31637	1	0	1	0
Disease	Atherosclerosis	Coronary artery disease (incident)	seq.22371.46	FAM110A	coxph	-0.0455655	0.0359933	0.205533	1	0	1	0
Disease	Atherosclerosis	Coronary artery disease (incident)	seq.22374.56	HEY1	coxph	-0.0247906	0.0361462	0.492814	1	0	1	0
Disease	Atherosclerosis	Coronary artery disease (incident)	seq.22375.15	HOXA11	coxph	-0.0459935	0.0352687	0.192204	1	0	1	0
Disease	Atherosclerosis	Coronary artery disease (incident)	seq.22376.95	HOXA5	coxph	0.0264679	0.0359996	0.462201	1	0	1	0
Disease	Atherosclerosis	Coronary artery disease (incident)	seq.22377.27	IER2	coxph	-0.008898	0.0356788	0.803058	1	0	1	0
Disease	Atherosclerosis	Coronary artery disease (incident)	seq.22378.2	KRT34	coxph	-0.0369794	0.0364011	0.309683	1	0	1	0
Disease	Atherosclerosis	Coronary artery disease (incident)	seq.22381.1	LACTB2	coxph	0.104742	0.0412016	0.0110163	1	0	1	0
Disease	Atherosclerosis	Coronary artery disease (incident)	seq.22383.21	MITF	coxph	0.0332009	0.0351193	0.344467	1	0	1	0
Disease	Atherosclerosis	Coronary artery disease (incident)	seq.22385.2	PWWP3A	coxph	-0.0559555	0.0377353	0.138117	1	0	1	0
Disease	Atherosclerosis	Coronary artery disease (incident)	seq.22386.11	OTX1	coxph	-0.0722273	0.0379744	0.0571711	1	0	1	0
Disease	Atherosclerosis	Coronary artery disease (incident)	seq.22387.26	PITX3	coxph	-0.0166583	0.0377739	0.659213	1	0	1	0
Disease	Atherosclerosis	Coronary artery disease (incident)	seq.22391.34	SAP30L	coxph	-0.0273669	0.0355957	0.441997	1	0	1	0
Disease	Atherosclerosis	Coronary artery disease (incident)	seq.22392.5	SERTAD3	coxph	0.00333737	0.0359962	0.92613	1	0	1	0
Disease	Atherosclerosis	Coronary artery disease (incident)	seq.22393.130	CCDC59	coxph	0.0249187	0.03489	0.475099	1	0	1	0
Disease	Atherosclerosis	Coronary artery disease (incident)	seq.22394.8	TCF21	coxph	-0.000756038	0.0343638	0.982447	1	0	1	0
Disease	Atherosclerosis	Coronary artery disease (incident)	seq.22395.7	ZFP36	coxph	-0.0684698	0.0371956	0.06565	1	0	1	0
Disease	Atherosclerosis	Coronary artery disease (incident)	seq.22397.2	XBP1	coxph	0.0964963	0.0332102	0.00366529	1	0	1	0
Disease	Atherosclerosis	Coronary artery disease (incident)	seq.22398.5	ANP32C	coxph	-0.0258501	0.0345493	0.454334	1	0	1	0
Disease	Atherosclerosis	Coronary artery disease (incident)	seq.22401.26	GUCA1B	coxph	-0.0453427	0.0360425	0.20838	1	0	1	0
Disease	Atherosclerosis	Coronary artery disease (incident)	seq.22402.12	H2AC1	coxph	0.142005	0.0370547	0.000126954	0.925238	0	1	0
Disease	Atherosclerosis	Coronary artery disease (incident)	seq.22403.13	H2BC12	coxph	0.111919	0.0367171	0.00230259	1	0	1	0
Disease	Atherosclerosis	Coronary artery disease (incident)	seq.22404.4	IP6K1	coxph	0.0173579	0.0344048	0.613896	1	0	1	0
Disease	Atherosclerosis	Coronary artery disease (incident)	seq.22405.61	PCK2	coxph	-0.0311065	0.0359919	0.387444	1	0	1	0
Disease	Atherosclerosis	Coronary artery disease (incident)	seq.22414.127	TLK1	coxph	-0.00936738	0.035268	0.790543	1	0	1	0
Disease	Atherosclerosis	Coronary artery disease (incident)	seq.22417.10	CBLC	coxph	-0.00336635	0.0341494	0.921474	1	0	1	0
Disease	Atherosclerosis	Coronary artery disease (incident)	seq.22421.79	PELI1	coxph	-0.0573721	0.0360969	0.111972	1	0	1	0
Disease	Atherosclerosis	Coronary artery disease (incident)	seq.22429.13	KDM1A	coxph	-0.0944203	0.0442996	0.0330561	1	0	1	0
Disease	Atherosclerosis	Coronary artery disease (incident)	seq.22430.15	CHN1	coxph	-0.00633859	0.0375715	0.866027	1	0	1	0
Disease	Atherosclerosis	Coronary artery disease (incident)	seq.22431.164	SRFBP1	coxph	-0.0165297	0.0385716	0.668253	1	0	1	0
Disease	Atherosclerosis	Coronary artery disease (incident)	seq.22432.83	SRPK1	coxph	0.0341971	0.0337784	0.31135	1	0	1	0
Disease	Atherosclerosis	Coronary artery disease (incident)	seq.22445.2	CABP5	coxph	0.0152953	0.0341966	0.654676	1	0	1	0
Disease	Atherosclerosis	Coronary artery disease (incident)	seq.22465.43	HES1	coxph	0.0637267	0.0371662	0.0864115	1	0	1	0
Disease	Atherosclerosis	Coronary artery disease (incident)	seq.22466.27	HES5	coxph	-0.092046	0.0418668	0.0279103	1	0	1	0
Disease	Atherosclerosis	Coronary artery disease (incident)	seq.22467.94	HHLA3	coxph	0.0156012	0.0407805	0.702042	1	0	1	0
Disease	Atherosclerosis	Coronary artery disease (incident)	seq.22468.54	H2AC11	coxph	0.12052	0.0371256	0.00116921	1	0	1	0
Disease	Atherosclerosis	Coronary artery disease (incident)	seq.22469.103	HMX2	coxph	-0.013838	0.0374982	0.712106	1	0	1	0
Disease	Atherosclerosis	Coronary artery disease (incident)	seq.2247.20	PROK1	coxph	0.0294417	0.0401417	0.463287	1	0	1	0
Disease	Atherosclerosis	Coronary artery disease (incident)	seq.22472.4	TCF12	coxph	-0.0161419	0.0372707	0.664942	1	0	1	0
Disease	Atherosclerosis	Coronary artery disease (incident)	seq.22474.28	HOXC11	coxph	0.0195339	0.0373515	0.600991	1	0	1	0
Disease	Atherosclerosis	Coronary artery disease (incident)	seq.22476.115	HOXD4	coxph	-0.0166803	0.0395606	0.673288	1	0	1	0
Disease	Atherosclerosis	Coronary artery disease (incident)	seq.22479.64	IP6K2	coxph	-0.0176956	0.0378423	0.64006	1	0	1	0
Disease	Atherosclerosis	Coronary artery disease (incident)	seq.22481.15	IQCD	coxph	-0.0126706	0.0401754	0.752472	1	0	1	0
Disease	Atherosclerosis	Coronary artery disease (incident)	seq.22482.87	KRT14	coxph	-0.00789895	0.0349063	0.820976	1	0	1	0
Disease	Atherosclerosis	Coronary artery disease (incident)	seq.22483.109	KRT71	coxph	0.00342705	0.0387797	0.929581	1	0	1	0
Disease	Atherosclerosis	Coronary artery disease (incident)	seq.22484.17	CSNK1A1L	coxph	-0.0322218	0.0356637	0.366267	1	0	1	0
Disease	Atherosclerosis	Coronary artery disease (incident)	seq.22485.1	KCTD7	coxph	0.0311924	0.0374136	0.40444	1	0	1	0
Disease	Atherosclerosis	Coronary artery disease (incident)	seq.22486.58	KRT6A	coxph	0.0508219	0.0370394	0.170032	1	0	1	0
Disease	Atherosclerosis	Coronary artery disease (incident)	seq.22488.17	KLF9	coxph	0.0771659	0.033878	0.0227412	1	0	1	0
Disease	Atherosclerosis	Coronary artery disease (incident)	seq.22490.16	LCNL1	coxph	0.00318828	0.0352691	0.92797	1	0	1	0
Disease	Atherosclerosis	Coronary artery disease (incident)	seq.22491.10	LDB2	coxph	-0.0646678	0.0374302	0.0840437	1	0	1	0
Disease	Atherosclerosis	Coronary artery disease (incident)	seq.22492.108	LMO3	coxph	0.0251712	0.038614	0.514488	1	0	1	0
Disease	Atherosclerosis	Coronary artery disease (incident)	seq.22496.21	LYRM1	coxph	-0.0534941	0.0438003	0.221965	1	0	1	0
Disease	Atherosclerosis	Coronary artery disease (incident)	seq.22499.15	MED28	coxph	-0.0125388	0.0375666	0.738549	1	0	1	0
Disease	Atherosclerosis	Coronary artery disease (incident)	seq.22500.9	MED11	coxph	-0.0980122	0.0373955	0.00876823	1	0	1	0
Disease	Atherosclerosis	Coronary artery disease (incident)	seq.22503.24	MKX	coxph	-0.0124153	0.0407275	0.760489	1	0	1	0
Disease	Atherosclerosis	Coronary artery disease (incident)	seq.22504.3	N4BP2L2	coxph	0.043019	0.0362411	0.235219	1	0	1	0
Disease	Atherosclerosis	Coronary artery disease (incident)	seq.22505.24	NADK2	coxph	-0.0347247	0.0352774	0.324952	1	0	1	0
Disease	Atherosclerosis	Coronary artery disease (incident)	seq.22506.25	NAA20	coxph	0.0119788	0.0354825	0.735667	1	0	1	0
Disease	Atherosclerosis	Coronary artery disease (incident)	seq.22508.2	NDUFB10	coxph	0.00607788	0.0414061	0.8833	1	0	1	0
Disease	Atherosclerosis	Coronary artery disease (incident)	seq.22509.9	NDUFAF5	coxph	-0.0659956	0.0366096	0.0714376	1	0	1	0
Disease	Atherosclerosis	Coronary artery disease (incident)	seq.22510.6	NFE2L2	coxph	-6.19719e-05	0.0373784	0.998677	1	0	1	0
Disease	Atherosclerosis	Coronary artery disease (incident)	seq.22511.28	NFYA	coxph	0.00698545	0.0356225	0.844535	1	0	1	0
Disease	Atherosclerosis	Coronary artery disease (incident)	seq.22512.18	NGDN	coxph	0.0161684	0.0364196	0.65708	1	0	1	0
Disease	Atherosclerosis	Coronary artery disease (incident)	seq.22514.12	NKD2	coxph	0.0306065	0.0414282	0.460038	1	0	1	0
Disease	Atherosclerosis	Coronary artery disease (incident)	seq.22516.30	NRL	coxph	0.0375376	0.0367133	0.306567	1	0	1	0
Disease	Atherosclerosis	Coronary artery disease (incident)	seq.22517.106	NSMCE2	coxph	0.0583818	0.0375444	0.119945	1	0	1	0
Disease	Atherosclerosis	Coronary artery disease (incident)	seq.22518.54	NSL1	coxph	0.0893644	0.0358321	0.0126323	1	0	1	0
Disease	Atherosclerosis	Coronary artery disease (incident)	seq.22521.13	OTX2	coxph	0.0221039	0.0354201	0.532594	1	0	1	0
Disease	Atherosclerosis	Coronary artery disease (incident)	seq.22523.4	PABPC5	coxph	-0.0179824	0.0367066	0.624208	1	0	1	0
Disease	Atherosclerosis	Coronary artery disease (incident)	seq.22525.9	PAX3	coxph	0.00646894	0.0367133	0.860136	1	0	1	0
Disease	Atherosclerosis	Coronary artery disease (incident)	seq.22526.81	PDHB	coxph	-0.0254298	0.0368235	0.489826	1	0	1	0
Disease	Atherosclerosis	Coronary artery disease (incident)	seq.22527.4	PDLIM3	coxph	0.116557	0.0412205	0.00468906	1	0	1	0
Disease	Atherosclerosis	Coronary artery disease (incident)	seq.22528.1	PHF11	coxph	0.00880161	0.0388874	0.82094	1	0	1	0
Disease	Atherosclerosis	Coronary artery disease (incident)	seq.22529.31	PHF6	coxph	-0.00463223	0.0366989	0.899556	1	0	1	0
Disease	Atherosclerosis	Coronary artery disease (incident)	seq.22530.111	PHYHD1	coxph	0.00898607	0.0339062	0.790988	1	0	1	0
Disease	Atherosclerosis	Coronary artery disease (incident)	seq.22531.44	PITX2	coxph	-0.0187148	0.0385775	0.62759	1	0	1	0
Disease	Atherosclerosis	Coronary artery disease (incident)	seq.22532.59	PLAC8L1	coxph	-0.0295575	0.0356183	0.406629	1	0	1	0
Disease	Atherosclerosis	Coronary artery disease (incident)	seq.22533.95	PPP1R10	coxph	0.148667	0.0378497	8.57211849959924e-05	0.624736	0	1	0
Disease	Atherosclerosis	Coronary artery disease (incident)	seq.22534.14	PPP4C	coxph	-0.0284365	0.0348121	0.414009	1	0	1	0
Disease	Atherosclerosis	Coronary artery disease (incident)	seq.22536.1	PPP1R42	coxph	0.0728936	0.0347899	0.0361485	1	0	1	0
Disease	Atherosclerosis	Coronary artery disease (incident)	seq.22537.5	PPTC7	coxph	-0.030969	0.0396043	0.434237	1	0	1	0
Disease	Atherosclerosis	Coronary artery disease (incident)	seq.22540.129	PSMB7	coxph	-0.000854722	0.0378311	0.981975	1	0	1	0
Disease	Atherosclerosis	Coronary artery disease (incident)	seq.22541.46	GINS1	coxph	-0.00481513	0.0346739	0.889554	1	0	1	0
Disease	Atherosclerosis	Coronary artery disease (incident)	seq.22544.10	RAD51C	coxph	-0.047234	0.0369334	0.200934	1	0	1	0
Disease	Atherosclerosis	Coronary artery disease (incident)	seq.22545.20	RALYL	coxph	0.0144013	0.0414199	0.728072	1	0	1	0
Disease	Atherosclerosis	Coronary artery disease (incident)	seq.22547.17	RBMS1	coxph	0.101676	0.0360742	0.00482447	1	0	1	0
Disease	Atherosclerosis	Coronary artery disease (incident)	seq.22548.18	RGS13	coxph	0.0427082	0.0364878	0.241809	1	0	1	0
Disease	Atherosclerosis	Coronary artery disease (incident)	seq.22549.73	RIPK1	coxph	0.0396986	0.0362521	0.273486	1	0	1	0
Disease	Atherosclerosis	Coronary artery disease (incident)	seq.22553.4	RPL38	coxph	-0.051789	0.0394161	0.188878	1	0	1	0
Disease	Atherosclerosis	Coronary artery disease (incident)	seq.22554.101	MRPL10	coxph	-0.0225993	0.0388958	0.561226	1	0	1	0
Disease	Atherosclerosis	Coronary artery disease (incident)	seq.22557.68	MRPL50	coxph	-0.0102299	0.0354109	0.772666	1	0	1	0
Disease	Atherosclerosis	Coronary artery disease (incident)	seq.22560.1	EVI2A	coxph	-0.0215865	0.0346034	0.532742	1	0	1	0
Disease	Atherosclerosis	Coronary artery disease (incident)	seq.22561.3	LYPD8	coxph	-0.0106075	0.0344775	0.758337	1	0	1	0
Disease	Atherosclerosis	Coronary artery disease (incident)	seq.22563.4	KIRREL1	coxph	-0.0606537	0.0391838	0.12164	1	0	1	0
Disease	Atherosclerosis	Coronary artery disease (incident)	seq.22564.5	LDLRAD3	coxph	0.0384699	0.0338776	0.256142	1	0	1	0
Disease	Atherosclerosis	Coronary artery disease (incident)	seq.22566.53	ADCYAP1R1	coxph	-0.00434324	0.0365681	0.905457	1	0	1	0
Disease	Atherosclerosis	Coronary artery disease (incident)	seq.22568.7	DSG4	coxph	-0.126157	0.0363674	0.000522456	1	0	1	0
Disease	Atherosclerosis	Coronary artery disease (incident)	seq.22569.55	TGFBR1	coxph	0.00634877	0.0382018	0.868007	1	0	1	0
Disease	Atherosclerosis	Coronary artery disease (incident)	seq.22572.19	PGA4	coxph	-0.0278431	0.0348845	0.424783	1	0	1	0
Disease	Atherosclerosis	Coronary artery disease (incident)	seq.22576.1	CD209	coxph	-0.0636349	0.0354851	0.0729272	1	0	1	0
Disease	Atherosclerosis	Coronary artery disease (incident)	seq.22576.2	CD209	coxph	-0.0766626	0.037591	0.0414112	1	0	1	0
Disease	Atherosclerosis	Coronary artery disease (incident)	seq.22577.24	SIGLEC14	coxph	0.0541571	0.0382076	0.156354	1	0	1	0
Disease	Atherosclerosis	Coronary artery disease (incident)	seq.22578.17	ROBO2	coxph	0.0211782	0.0370665	0.567758	1	0	1	0
Disease	Atherosclerosis	Coronary artery disease (incident)	seq.22579.93	NRXN1	coxph	-0.0285466	0.0354202	0.420278	1	0	1	0
Disease	Atherosclerosis	Coronary artery disease (incident)	seq.22580.29	EFNA2	coxph	0.0106209	0.0366817	0.772167	1	0	1	0
Disease	Atherosclerosis	Coronary artery disease (incident)	seq.22583.47	ULBP2	coxph	0.102744	0.0376068	0.00629385	1	0	1	0
Disease	Atherosclerosis	Coronary artery disease (incident)	seq.22584.2	LRP6	coxph	-0.0480339	0.038908	0.216998	1	0	1	0
Disease	Atherosclerosis	Coronary artery disease (incident)	seq.22585.5	FZD4	coxph	-0.0919071	0.0388861	0.0181035	1	0	1	0
Disease	Atherosclerosis	Coronary artery disease (incident)	seq.22586.24	BTN2A2	coxph	-0.0161023	0.0376459	0.668848	1	0	1	0
Disease	Atherosclerosis	Coronary artery disease (incident)	seq.22587.37	EPHA6	coxph	-0.140042	0.0402805	0.000507696	1	0	1	0
Disease	Atherosclerosis	Coronary artery disease (incident)	seq.22588.35	ADGRB2	coxph	-0.0265281	0.0365545	0.468014	1	0	1	0
Disease	Atherosclerosis	Coronary artery disease (incident)	seq.22589.3	FZD2	coxph	0.112371	0.0440629	0.010765	1	0	1	0
Disease	Atherosclerosis	Coronary artery disease (incident)	seq.22590.68	FZD1	coxph	0.0202218	0.0397415	0.610868	1	0	1	0
Disease	Atherosclerosis	Coronary artery disease (incident)	seq.22591.4	FZD9	coxph	-0.0550164	0.0354023	0.120176	1	0	1	0
Disease	Atherosclerosis	Coronary artery disease (incident)	seq.22770.22	SLC25A38	coxph	-0.00511501	0.0365739	0.888775	1	0	1	0
Disease	Atherosclerosis	Coronary artery disease (incident)	seq.22771.6	SAMD12	coxph	-0.0513628	0.0380222	0.176739	1	0	1	0
Disease	Atherosclerosis	Coronary artery disease (incident)	seq.22772.125	SAMM50	coxph	0.0322497	0.0428206	0.451368	1	0	1	0
Disease	Atherosclerosis	Coronary artery disease (incident)	seq.22773.69	SDHB	coxph	-0.0174755	0.036082	0.628154	1	0	1	0
Disease	Atherosclerosis	Coronary artery disease (incident)	seq.22774.20	TSEN34	coxph	0.0315801	0.0371613	0.39543	1	0	1	0
Disease	Atherosclerosis	Coronary artery disease (incident)	seq.22776.40	NR0B2	coxph	-0.0639292	0.0369933	0.0839651	1	0	1	0
Disease	Atherosclerosis	Coronary artery disease (incident)	seq.22777.46	SKP2	coxph	0.0329023	0.0364021	0.366071	1	0	1	0
Disease	Atherosclerosis	Coronary artery disease (incident)	seq.22779.75	SMCO1	coxph	0.0214027	0.0356567	0.548344	1	0	1	0
Disease	Atherosclerosis	Coronary artery disease (incident)	seq.2278.61	TIMP2	coxph	0.0143901	0.0371005	0.698114	1	0	1	0
Disease	Atherosclerosis	Coronary artery disease (incident)	seq.22782.80	SPC25	coxph	-0.0364086	0.0356468	0.307079	1	0	1	0
Disease	Atherosclerosis	Coronary artery disease (incident)	seq.22783.40	SPI1	coxph	0.11773	0.0347775	0.000711127	1	0	1	0
Disease	Atherosclerosis	Coronary artery disease (incident)	seq.22784.4	SPATA22	coxph	0.0488169	0.0372085	0.189525	1	0	1	0
Disease	Atherosclerosis	Coronary artery disease (incident)	seq.22786.57	SPATA46	coxph	-0.0449632	0.0357759	0.208826	1	0	1	0
Disease	Atherosclerosis	Coronary artery disease (incident)	seq.22787.39	SPANXN3	coxph	0.00455891	0.0341303	0.89374	1	0	1	0
Disease	Atherosclerosis	Coronary artery disease (incident)	seq.22788.10	SULT6B1	coxph	-0.0280214	0.0366732	0.444817	1	0	1	0
Disease	Atherosclerosis	Coronary artery disease (incident)	seq.22792.21	WARS2	coxph	0.00246208	0.0365912	0.946354	1	0	1	0
Disease	Atherosclerosis	Coronary artery disease (incident)	seq.22793.110	GTF2A2	coxph	-0.00875267	0.0378649	0.817194	1	0	1	0
Disease	Atherosclerosis	Coronary artery disease (incident)	seq.22795.17	TADA2A	coxph	0.0138328	0.0399466	0.729131	1	0	1	0
Disease	Atherosclerosis	Coronary artery disease (incident)	seq.22796.17	TADA1	coxph	-0.0734454	0.0425343	0.0842156	1	0	1	0
Disease	Atherosclerosis	Coronary artery disease (incident)	seq.22797.20	TAF12	coxph	-0.0279809	0.0353452	0.428568	1	0	1	0
Disease	Atherosclerosis	Coronary artery disease (incident)	seq.22798.111	TAF8	coxph	-0.0376402	0.0368796	0.307432	1	0	1	0
Disease	Atherosclerosis	Coronary artery disease (incident)	seq.22799.17	TBC1D28	coxph	0.0100643	0.0402637	0.802619	1	0	1	0
Disease	Atherosclerosis	Coronary artery disease (incident)	seq.22800.24	TCAP	coxph	-0.0599998	0.0398124	0.131794	1	0	1	0
Disease	Atherosclerosis	Coronary artery disease (incident)	seq.22801.83	TERB2	coxph	0.00749949	0.035254	0.831539	1	0	1	0
Disease	Atherosclerosis	Coronary artery disease (incident)	seq.22802.13	TEX30	coxph	-0.0448021	0.0378881	0.237013	1	0	1	0
Disease	Atherosclerosis	Coronary artery disease (incident)	seq.22805.18	THAP11	coxph	0.0751896	0.0350325	0.0318506	1	0	1	0
Disease	Atherosclerosis	Coronary artery disease (incident)	seq.22806.1	THAP2	coxph	-0.0458962	0.0366846	0.210897	1	0	1	0
Disease	Atherosclerosis	Coronary artery disease (incident)	seq.22808.59	THRB	coxph	-0.0439101	0.0369648	0.234877	1	0	1	0
Disease	Atherosclerosis	Coronary artery disease (incident)	seq.22809.32	TIMM23	coxph	0.0288538	0.0390808	0.460325	1	0	1	0
Disease	Atherosclerosis	Coronary artery disease (incident)	seq.22810.41	TIPIN	coxph	-0.0353823	0.0372073	0.341629	1	0	1	0
Disease	Atherosclerosis	Coronary artery disease (incident)	seq.22811.5	TMA16	coxph	-0.1125	0.0390266	0.00394358	1	0	1	0
Disease	Atherosclerosis	Coronary artery disease (incident)	seq.22812.4	TRAPPC6B	coxph	-0.0455075	0.0376938	0.227319	1	0	1	0
Disease	Atherosclerosis	Coronary artery disease (incident)	seq.22813.5	FLJ44635	coxph	-0.0171351	0.0380929	0.652837	1	0	1	0
Disease	Atherosclerosis	Coronary artery disease (incident)	seq.22814.1	TRIM27	coxph	0.0207249	0.0400661	0.60497	1	0	1	0
Disease	Atherosclerosis	Coronary artery disease (incident)	seq.22815.4	TRIM40	coxph	0.0213367	0.0375408	0.569791	1	0	1	0
Disease	Atherosclerosis	Coronary artery disease (incident)	seq.22816.4	TRIM54	coxph	-0.0463372	0.0375892	0.217677	1	0	1	0
Disease	Atherosclerosis	Coronary artery disease (incident)	seq.22817.126	TRIM9	coxph	-0.0462824	0.0391887	0.237598	1	0	1	0
Disease	Atherosclerosis	Coronary artery disease (incident)	seq.22818.4	SLC25A1	coxph	-0.0813267	0.0368588	0.0273534	1	0	1	0
Disease	Atherosclerosis	Coronary artery disease (incident)	seq.22821.50	UNG	coxph	-0.0521122	0.0336788	0.121784	1	0	1	0
Disease	Atherosclerosis	Coronary artery disease (incident)	seq.22824.53	ATP6V1C2	coxph	0.129915	0.0355634	0.000259154	1	0	1	0
Disease	Atherosclerosis	Coronary artery disease (incident)	seq.22826.2	VHLL	coxph	-0.0223717	0.0421872	0.595908	1	0	1	0
Disease	Atherosclerosis	Coronary artery disease (incident)	seq.22831.11	ZBP1	coxph	0.1074	0.0363138	0.00310077	1	0	1	0
Disease	Atherosclerosis	Coronary artery disease (incident)	seq.22832.9	ZC3H8	coxph	-0.039638	0.0398699	0.320133	1	0	1	0
Disease	Atherosclerosis	Coronary artery disease (incident)	seq.22833.74	ZCCHC18	coxph	-0.00660506	0.0350295	0.85044	1	0	1	0
Disease	Atherosclerosis	Coronary artery disease (incident)	seq.22834.21	ZDHHC4	coxph	-0.0694844	0.0404215	0.0856151	1	0	1	0
Disease	Atherosclerosis	Coronary artery disease (incident)	seq.22838.39	ZNF230	coxph	-0.112835	0.0380341	0.0030103	1	0	1	0
Disease	Atherosclerosis	Coronary artery disease (incident)	seq.22839.23	ZNF263	coxph	-0.0727256	0.0390357	0.0624547	1	0	1	0
Disease	Atherosclerosis	Coronary artery disease (incident)	seq.22841.16	ZNF696	coxph	0.0149204	0.0387076	0.699894	1	0	1	0
Disease	Atherosclerosis	Coronary artery disease (incident)	seq.22842.85	ZNF69	coxph	0.0190948	0.0526112	0.716648	1	0	1	0
Disease	Atherosclerosis	Coronary artery disease (incident)	seq.22844.4	ZSWIM7	coxph	-0.115476	0.0396811	0.00361322	1	0	1	0
Disease	Atherosclerosis	Coronary artery disease (incident)	seq.22845.3	MRPS14	coxph	-0.0013487	0.038803	0.972273	1	0	1	0
Disease	Atherosclerosis	Coronary artery disease (incident)	seq.22847.18	STK4	coxph	-0.00956527	0.0351321	0.785417	1	0	1	0
Disease	Atherosclerosis	Coronary artery disease (incident)	seq.22857.5	KCTD7	coxph	-0.0762738	0.0408132	0.0616434	1	0	1	0
Disease	Atherosclerosis	Coronary artery disease (incident)	seq.22858.3	MAPK6	coxph	-0.00663829	0.0347823	0.848641	1	0	1	0
Disease	Atherosclerosis	Coronary artery disease (incident)	seq.22862.44	PPM1M	coxph	-0.0114452	0.0407203	0.778659	1	0	1	0
Disease	Atherosclerosis	Coronary artery disease (incident)	seq.22946.55	SNTA1	coxph	-0.0684458	0.0425608	0.107794	1	0	1	0
Disease	Atherosclerosis	Coronary artery disease (incident)	seq.22948.13	BMP3	coxph	-0.0347228	0.0381915	0.363258	1	0	1	0
Disease	Atherosclerosis	Coronary artery disease (incident)	seq.22950.6	BTN3A3	coxph	0.0439544	0.0374148	0.24008	1	0	1	0
Disease	Atherosclerosis	Coronary artery disease (incident)	seq.22952.28	CDK2AP2	coxph	-0.0263106	0.0342216	0.441993	1	0	1	0
Disease	Atherosclerosis	Coronary artery disease (incident)	seq.22953.85	CEBPB	coxph	0.0184872	0.0406935	0.64961	1	0	1	0
Disease	Atherosclerosis	Coronary artery disease (incident)	seq.22954.10	CLIC2	coxph	0.101155	0.0375426	0.0070515	1	0	1	0
Disease	Atherosclerosis	Coronary artery disease (incident)	seq.22955.28	RBP1	coxph	0.0450372	0.037001	0.223533	1	0	1	0
Disease	Atherosclerosis	Coronary artery disease (incident)	seq.22958.6	DSTN	coxph	-0.0308629	0.0373948	0.409187	1	0	1	0
Disease	Atherosclerosis	Coronary artery disease (incident)	seq.22959.32	DKK4	coxph	0.0703195	0.0412828	0.0885002	1	0	1	0
Disease	Atherosclerosis	Coronary artery disease (incident)	seq.22960.8	FCGR2B	coxph	-0.0127436	0.0346614	0.713127	1	0	1	0
Disease	Atherosclerosis	Coronary artery disease (incident)	seq.22961.7	FCN1	coxph	0.0821869	0.0351208	0.0192775	1	0	1	0
Disease	Atherosclerosis	Coronary artery disease (incident)	seq.22963.3	VAMP2	coxph	-0.00283538	0.0347222	0.934918	1	0	1	0
Disease	Atherosclerosis	Coronary artery disease (incident)	seq.22966.20	GABARAP	coxph	0.208009	0.0443066	2.66912799553409e-06	0.0194526	1	0.486315	0
Disease	Atherosclerosis	Coronary artery disease (incident)	seq.22967.15	GDF7	coxph	-0.00125088	0.034883	0.971395	1	0	1	0
Disease	Atherosclerosis	Coronary artery disease (incident)	seq.22968.9	GAGE2D	coxph	-0.0726351	0.0347444	0.0365677	1	0	1	0
Disease	Atherosclerosis	Coronary artery disease (incident)	seq.22969.12	CCL7	coxph	0.0907549	0.033402	0.00658667	1	0	1	0
Disease	Atherosclerosis	Coronary artery disease (incident)	seq.22970.8	GIPC1	coxph	-0.0215717	0.03814	0.571672	1	0	1	0
Disease	Atherosclerosis	Coronary artery disease (incident)	seq.22972.26	CXCL2	coxph	-0.0110092	0.0332422	0.740508	1	0	1	0
Disease	Atherosclerosis	Coronary artery disease (incident)	seq.22973.8	CXCL3	coxph	-0.0624978	0.0362627	0.0848034	1	0	1	0
Disease	Atherosclerosis	Coronary artery disease (incident)	seq.22974.25	H2BC21	coxph	0.110738	0.0368927	0.00268553	1	0	1	0
Disease	Atherosclerosis	Coronary artery disease (incident)	seq.22977.18	HEXIM1	coxph	-0.0187095	0.0405529	0.644539	1	0	1	0
Disease	Atherosclerosis	Coronary artery disease (incident)	seq.22978.13	HMGB2	coxph	0.093395	0.0344394	0.00669067	1	0	1	0
Disease	Atherosclerosis	Coronary artery disease (incident)	seq.22980.37	HOMER1	coxph	-0.0128009	0.0396177	0.746612	1	0	1	0
Disease	Atherosclerosis	Coronary artery disease (incident)	seq.22981.3	HPCAL1	coxph	0.0601489	0.0380855	0.114265	1	0	1	0
Disease	Atherosclerosis	Coronary artery disease (incident)	seq.22984.10	EIF4A2	coxph	0.0395175	0.0345078	0.252136	1	0	1	0
Disease	Atherosclerosis	Coronary artery disease (incident)	seq.22985.160	IGFBP2	coxph	0.0416869	0.0384473	0.27825	1	0	1	0
Disease	Atherosclerosis	Coronary artery disease (incident)	seq.22987.69	MAPK9	coxph	-0.00502162	0.0346246	0.884687	1	0	1	0
Disease	Atherosclerosis	Coronary artery disease (incident)	seq.22989.24	LIN7A	coxph	0.0429796	0.0345001	0.212845	1	0	1	0
Disease	Atherosclerosis	Coronary artery disease (incident)	seq.22990.20	LIN7B	coxph	-0.00944843	0.0367037	0.796851	1	0	1	0
Disease	Atherosclerosis	Coronary artery disease (incident)	seq.22991.9	MAGEA6	coxph	-0.0240172	0.0376935	0.524013	1	0	1	0
Disease	Atherosclerosis	Coronary artery disease (incident)	seq.22992.6	MAPRE3	coxph	0.0595511	0.0333524	0.0741784	1	0	1	0
Disease	Atherosclerosis	Coronary artery disease (incident)	seq.22993.9	CCL22	coxph	0.093134	0.0378003	0.0137456	1	0	1	0
Disease	Atherosclerosis	Coronary artery disease (incident)	seq.23000.22	NLGN1	coxph	0.0220309	0.0345	0.523099	1	0	1	0
Disease	Atherosclerosis	Coronary artery disease (incident)	seq.23002.27	NXPH1	coxph	-0.0413356	0.0387211	0.285736	1	0	1	0
Disease	Atherosclerosis	Coronary artery disease (incident)	seq.23006.19	PIP4K2B	coxph	-0.0397432	0.0465831	0.393566	1	0	1	0
Disease	Atherosclerosis	Coronary artery disease (incident)	seq.23007.8	JUP	coxph	-0.0242621	0.0378762	0.521807	1	0	1	0
Disease	Atherosclerosis	Coronary artery disease (incident)	seq.23008.4	RAB2A	coxph	0.0011311	0.0438848	0.979437	1	0	1	0
Disease	Atherosclerosis	Coronary artery disease (incident)	seq.23016.24	TAF15	coxph	0.0437712	0.0366271	0.232068	1	0	1	0
Disease	Atherosclerosis	Coronary artery disease (incident)	seq.23017.17	RCN3	coxph	-0.0125223	0.0364988	0.731532	1	0	1	0
Disease	Atherosclerosis	Coronary artery disease (incident)	seq.23018.4	REG1B	coxph	0.0757876	0.0365227	0.0379788	1	0	1	0
Disease	Atherosclerosis	Coronary artery disease (incident)	seq.23020.18	RGS4	coxph	0.017524	0.0371874	0.637473	1	0	1	0
Disease	Atherosclerosis	Coronary artery disease (incident)	seq.23022.5	GDI1	coxph	-0.0652164	0.0363818	0.073044	1	0	1	0
Disease	Atherosclerosis	Coronary artery disease (incident)	seq.23023.21	S100A14	coxph	0.0237799	0.0342791	0.487861	1	0	1	0
Disease	Atherosclerosis	Coronary artery disease (incident)	seq.23024.25	SAR1A	coxph	-0.0327217	0.0362471	0.366664	1	0	1	0
Disease	Atherosclerosis	Coronary artery disease (incident)	seq.23028.49	SDCBP2	coxph	0.0214788	0.034057	0.528255	1	0	1	0
Disease	Atherosclerosis	Coronary artery disease (incident)	seq.23029.3	SH3GL3	coxph	-0.0070228	0.0383498	0.8547	1	0	1	0
Disease	Atherosclerosis	Coronary artery disease (incident)	seq.23030.4	SIGLEC5	coxph	0.0437788	0.0366387	0.232135	1	0	1	0
Disease	Atherosclerosis	Coronary artery disease (incident)	seq.23031.6	SIRT2	coxph	-0.0644562	0.0353826	0.0685012	1	0	1	0
Disease	Atherosclerosis	Coronary artery disease (incident)	seq.23034.13	SORCS3	coxph	-0.00892795	0.0369794	0.809222	1	0	1	0
Disease	Atherosclerosis	Coronary artery disease (incident)	seq.23037.37	UBE2D3	coxph	-0.0405978	0.0384725	0.291315	1	0	1	0
Disease	Atherosclerosis	Coronary artery disease (incident)	seq.23038.63	UNC5B	coxph	0.0175769	0.0419563	0.675266	1	0	1	0
Disease	Atherosclerosis	Coronary artery disease (incident)	seq.23039.56	MEOX2	coxph	0.0219318	0.0359927	0.5423	1	0	1	0
Disease	Atherosclerosis	Coronary artery disease (incident)	seq.23148.100	LIPG	coxph	0.0738962	0.0367784	0.0445131	1	0	1	0
Disease	Atherosclerosis	Coronary artery disease (incident)	seq.23152.49	TNFAIP1	coxph	-0.0417461	0.0358333	0.244015	1	0	1	0
Disease	Atherosclerosis	Coronary artery disease (incident)	seq.23153.14	BIK	coxph	-0.0329843	0.0358632	0.357716	1	0	1	0
Disease	Atherosclerosis	Coronary artery disease (incident)	seq.23156.146	CASP10	coxph	-0.00484383	0.0349733	0.889845	1	0	1	0
Disease	Atherosclerosis	Coronary artery disease (incident)	seq.23161.3	KCTD6	coxph	-0.0249448	0.0360821	0.489355	1	0	1	0
Disease	Atherosclerosis	Coronary artery disease (incident)	seq.23162.36	MAP3K10	coxph	-0.00985981	0.0388023	0.799416	1	0	1	0
Disease	Atherosclerosis	Coronary artery disease (incident)	seq.23164.8	MPC1	coxph	0.0234454	0.0352279	0.505709	1	0	1	0
Disease	Atherosclerosis	Coronary artery disease (incident)	seq.23173.3	TIMP1	coxph	0.134705	0.0382392	0.000427198	1	0	1	0
Disease	Atherosclerosis	Coronary artery disease (incident)	seq.23176.17	DAG1	coxph	0.0508043	0.038482	0.186765	1	0	1	0
Disease	Atherosclerosis	Coronary artery disease (incident)	seq.23178.95	HNMT	coxph	-0.00288653	0.0367193	0.937342	1	0	1	0
Disease	Atherosclerosis	Coronary artery disease (incident)	seq.23181.2	LTK	coxph	-0.046144	0.0371879	0.214666	1	0	1	0
Disease	Atherosclerosis	Coronary artery disease (incident)	seq.23183.6	RNF31	coxph	-0.0149705	0.0351166	0.669884	1	0	1	0
Disease	Atherosclerosis	Coronary artery disease (incident)	seq.23187.9	VCPIP1	coxph	0.0323585	0.0355812	0.363125	1	0	1	0
Disease	Atherosclerosis	Coronary artery disease (incident)	seq.23200.25	C1QTNF4	coxph	0.0275449	0.0391245	0.481413	1	0	1	0
Disease	Atherosclerosis	Coronary artery disease (incident)	seq.23202.78	ART5	coxph	-0.0761047	0.0418511	0.0689934	1	0	1	0
Disease	Atherosclerosis	Coronary artery disease (incident)	seq.23203.3	SCPEP1	coxph	-0.0230596	0.034921	0.509037	1	0	1	0
Disease	Atherosclerosis	Coronary artery disease (incident)	seq.23210.4	ETV2	coxph	-0.035905	0.0347961	0.302133	1	0	1	0
Disease	Atherosclerosis	Coronary artery disease (incident)	seq.23212.8	EURL	coxph	0.0397325	0.0336959	0.238338	1	0	1	0
Disease	Atherosclerosis	Coronary artery disease (incident)	seq.23213.21	CFAP300	coxph	0.0699475	0.0359986	0.0520088	1	0	1	0
Disease	Atherosclerosis	Coronary artery disease (incident)	seq.23224.11	RGN	coxph	0.072136	0.0341008	0.034398	1	0	1	0
Disease	Atherosclerosis	Coronary artery disease (incident)	seq.23225.26	TRIM62	coxph	0.017501	0.0346638	0.613643	1	0	1	0
Disease	Atherosclerosis	Coronary artery disease (incident)	seq.23226.42	ATP5PB	coxph	0.0219523	0.0348742	0.529041	1	0	1	0
Disease	Atherosclerosis	Coronary artery disease (incident)	seq.23228.2	C12orf76	coxph	0.0268415	0.0357336	0.452559	1	0	1	0
Disease	Atherosclerosis	Coronary artery disease (incident)	seq.23241.27	TIMM10B	coxph	-0.0455524	0.0362612	0.209033	1	0	1	0
Disease	Atherosclerosis	Coronary artery disease (incident)	seq.23242.2	SSNA1	coxph	0.0235482	0.0347693	0.498235	1	0	1	0
Disease	Atherosclerosis	Coronary artery disease (incident)	seq.23243.120	RPS25	coxph	0.124165	0.0358788	0.000538816	1	0	1	0
Disease	Atherosclerosis	Coronary artery disease (incident)	seq.23245.5	SPATC1L	coxph	-0.0725945	0.036947	0.0494343	1	0	1	0
Disease	Atherosclerosis	Coronary artery disease (incident)	seq.23246.67	BLOC1S1	coxph	0.000585106	0.0366328	0.987257	1	0	1	0
Disease	Atherosclerosis	Coronary artery disease (incident)	seq.23248.1	XAGE2	coxph	-0.0377854	0.0396269	0.340322	1	0	1	0
Disease	Atherosclerosis	Coronary artery disease (incident)	seq.23250.3	TCEAL4	coxph	0.0439284	0.033743	0.192967	1	0	1	0
Disease	Atherosclerosis	Coronary artery disease (incident)	seq.23252.4	DNAJB3	coxph	-0.0276927	0.0354708	0.434967	1	0	1	0
Disease	Atherosclerosis	Coronary artery disease (incident)	seq.23253.5	COMTD1	coxph	-0.00136425	0.0391495	0.972202	1	0	1	0
Disease	Atherosclerosis	Coronary artery disease (incident)	seq.23254.31	NDUFAF3	coxph	0.0371604	0.0346101	0.282964	1	0	1	0
Disease	Atherosclerosis	Coronary artery disease (incident)	seq.23255.7	RAB33A	coxph	-0.0190458	0.0350565	0.586931	1	0	1	0
Disease	Atherosclerosis	Coronary artery disease (incident)	seq.23256.21	TLDC2	coxph	-0.0145271	0.0367722	0.692802	1	0	1	0
Disease	Atherosclerosis	Coronary artery disease (incident)	seq.23257.14	COMMD10	coxph	0.100961	0.037182	0.00662112	1	0	1	0
Disease	Atherosclerosis	Coronary artery disease (incident)	seq.23258.56	COA7	coxph	-0.0231566	0.0362777	0.523269	1	0	1	0
Disease	Atherosclerosis	Coronary artery disease (incident)	seq.23259.23	EEF1AKMT1	coxph	0.0480754	0.038585	0.212778	1	0	1	0
Disease	Atherosclerosis	Coronary artery disease (incident)	seq.23261.27	C1orf50	coxph	-0.0156145	0.0381331	0.682193	1	0	1	0
Disease	Atherosclerosis	Coronary artery disease (incident)	seq.23262.11	CRYBB3	coxph	0.00875638	0.0366434	0.811135	1	0	1	0
Disease	Atherosclerosis	Coronary artery disease (incident)	seq.23263.9	KCTD15	coxph	0.0107408	0.0391927	0.784046	1	0	1	0
Disease	Atherosclerosis	Coronary artery disease (incident)	seq.23264.42	MED10	coxph	-0.0364351	0.0374497	0.330599	1	0	1	0
Disease	Atherosclerosis	Coronary artery disease (incident)	seq.23265.15	TPD52L2	coxph	0.162753	0.0382487	2.08944933963413e-05	0.152279	0	1	0
Disease	Atherosclerosis	Coronary artery disease (incident)	seq.23266.62	MITD1	coxph	0.0132843	0.0331813	0.688896	1	0	1	0
Disease	Atherosclerosis	Coronary artery disease (incident)	seq.23267.5	KCTD6	coxph	-0.0156175	0.0351772	0.657066	1	0	1	0
Disease	Atherosclerosis	Coronary artery disease (incident)	seq.23268.15	FRG1	coxph	-0.000109223	0.0365595	0.997616	1	0	1	0
Disease	Atherosclerosis	Coronary artery disease (incident)	seq.23269.40	CMTM4	coxph	0.0292924	0.0398224	0.461988	1	0	1	0
Disease	Atherosclerosis	Coronary artery disease (incident)	seq.23270.14	SPATA33	coxph	-0.0110184	0.0346446	0.750454	1	0	1	0
Disease	Atherosclerosis	Coronary artery disease (incident)	seq.23271.20	EBP	coxph	0.00565308	0.0363498	0.876412	1	0	1	0
Disease	Atherosclerosis	Coronary artery disease (incident)	seq.23272.8	DPCD	coxph	-0.0142033	0.0359812	0.693033	1	0	1	0
Disease	Atherosclerosis	Coronary artery disease (incident)	seq.23273.42	C22orf23	coxph	-0.045276	0.0364481	0.214161	1	0	1	0
Disease	Atherosclerosis	Coronary artery disease (incident)	seq.23274.27	EFCAB1	coxph	-0.0445295	0.037372	0.23345	1	0	1	0
Disease	Atherosclerosis	Coronary artery disease (incident)	seq.23275.9	SSPN	coxph	-0.122289	0.0409481	0.00282234	1	0	1	0
Disease	Atherosclerosis	Coronary artery disease (incident)	seq.23276.14	C2orf68	coxph	0.00718938	0.0351855	0.838097	1	0	1	0
Disease	Atherosclerosis	Coronary artery disease (incident)	seq.23278.13	MRPL12	coxph	0.136265	0.0355554	0.000126868	0.924612	0	1	0
Disease	Atherosclerosis	Coronary artery disease (incident)	seq.23280.9	AKIRIN2	coxph	-0.00119373	0.0401	0.976251	1	0	1	0
Disease	Atherosclerosis	Coronary artery disease (incident)	seq.23281.29	ARL8A	coxph	-0.0490063	0.0337103	0.146016	1	0	1	0
Disease	Atherosclerosis	Coronary artery disease (incident)	seq.23282.19	RAB37	coxph	-0.0495855	0.0361306	0.16994	1	0	1	0
Disease	Atherosclerosis	Coronary artery disease (incident)	seq.23283.9	RAB43	coxph	-0.0923143	0.0377424	0.0144489	1	0	1	0
Disease	Atherosclerosis	Coronary artery disease (incident)	seq.23284.5	LMO4	coxph	-0.000726145	0.0411733	0.985929	1	0	1	0
Disease	Atherosclerosis	Coronary artery disease (incident)	seq.23285.51	KCTD2	coxph	0.0666966	0.0365161	0.0677749	1	0	1	0
Disease	Atherosclerosis	Coronary artery disease (incident)	seq.23286.2	RNF141	coxph	-0.0114578	0.0352881	0.745414	1	0	1	0
Disease	Atherosclerosis	Coronary artery disease (incident)	seq.23287.109	NDUFB6	coxph	0.0248962	0.0362885	0.492673	1	0	1	0
Disease	Atherosclerosis	Coronary artery disease (incident)	seq.23288.28	LRRC20	coxph	0.0184934	0.0369051	0.616297	1	0	1	0
Disease	Atherosclerosis	Coronary artery disease (incident)	seq.23289.25	NEUROG1	coxph	-0.0723427	0.03716	0.0515596	1	0	1	0
Disease	Atherosclerosis	Coronary artery disease (incident)	seq.23290.3	SMN1	coxph	0.00676886	0.0423316	0.872959	1	0	1	0
Disease	Atherosclerosis	Coronary artery disease (incident)	seq.23291.18	PID1	coxph	0.0238153	0.0349351	0.495429	1	0	1	0
Disease	Atherosclerosis	Coronary artery disease (incident)	seq.23292.1	CEP112	coxph	0.0186955	0.0352186	0.595528	1	0	1	0
Disease	Atherosclerosis	Coronary artery disease (incident)	seq.23293.15	CHAC1	coxph	-0.0580799	0.0355452	0.102265	1	0	1	0
Disease	Atherosclerosis	Coronary artery disease (incident)	seq.23294.19	MLX	coxph	0.0359255	0.0367173	0.32786	1	0	1	0
Disease	Atherosclerosis	Coronary artery disease (incident)	seq.23296.29	SFRP5	coxph	0.0662488	0.0361463	0.066833	1	0	1	0
Disease	Atherosclerosis	Coronary artery disease (incident)	seq.23298.148	THEM4	coxph	0.00337992	0.0378263	0.928801	1	0	1	0
Disease	Atherosclerosis	Coronary artery disease (incident)	seq.23299.52	TPPP	coxph	-0.000566943	0.0353104	0.98719	1	0	1	0
Disease	Atherosclerosis	Coronary artery disease (incident)	seq.2330.2	CXCL12	coxph	0.0712543	0.0369333	0.0536973	1	0	1	0
Disease	Atherosclerosis	Coronary artery disease (incident)	seq.23300.3	RBPMS2	coxph	-0.090418	0.0388979	0.020099	1	0	1	0
Disease	Atherosclerosis	Coronary artery disease (incident)	seq.23301.2	MSX2	coxph	-0.119131	0.0402917	0.00310931	1	0	1	0
Disease	Atherosclerosis	Coronary artery disease (incident)	seq.23302.19	AKT1S1	coxph	0.0860954	0.0368712	0.0195419	1	0	1	0
Disease	Atherosclerosis	Coronary artery disease (incident)	seq.23303.131	TXNDC9	coxph	-0.0477702	0.0379504	0.208118	1	0	1	0
Disease	Atherosclerosis	Coronary artery disease (incident)	seq.23304.1	NIPSNAP3B	coxph	-0.0688654	0.0381689	0.0711959	1	0	1	0
Disease	Atherosclerosis	Coronary artery disease (incident)	seq.23305.38	REEP2	coxph	-0.0763715	0.0433478	0.0780978	1	0	1	0
Disease	Atherosclerosis	Coronary artery disease (incident)	seq.23306.37	PMF1	coxph	-0.0544186	0.0486888	0.263703	1	0	1	0
Disease	Atherosclerosis	Coronary artery disease (incident)	seq.23307.7	CLUAP1	coxph	0.0241399	0.0366999	0.51069	1	0	1	0
Disease	Atherosclerosis	Coronary artery disease (incident)	seq.23308.31	KCTD1	coxph	-0.000846547	0.0377032	0.982087	1	0	1	0
Disease	Atherosclerosis	Coronary artery disease (incident)	seq.23309.11	PSMC3IP	coxph	-0.019202	0.0424168	0.650766	1	0	1	0
Disease	Atherosclerosis	Coronary artery disease (incident)	seq.23310.51	RAB38	coxph	-0.00558108	0.0465854	0.904639	1	0	1	0
Disease	Atherosclerosis	Coronary artery disease (incident)	seq.23311.19	RPP25	coxph	-0.058602	0.0363197	0.106635	1	0	1	0
Disease	Atherosclerosis	Coronary artery disease (incident)	seq.23312.16	RABL3	coxph	-0.0397073	0.0394831	0.31457	1	0	1	0
Disease	Atherosclerosis	Coronary artery disease (incident)	seq.23314.46	CCDC103	coxph	-0.00724654	0.0353382	0.837523	1	0	1	0
Disease	Atherosclerosis	Coronary artery disease (incident)	seq.23315.30	FAM9B	coxph	0.0150758	0.0344862	0.661999	1	0	1	0
Disease	Atherosclerosis	Coronary artery disease (incident)	seq.23317.10	DHRS11	coxph	-0.0236806	0.0361463	0.512383	1	0	1	0
Disease	Atherosclerosis	Coronary artery disease (incident)	seq.23318.60	PCTP	coxph	-0.0337024	0.0369631	0.361882	1	0	1	0
Disease	Atherosclerosis	Coronary artery disease (incident)	seq.23319.6	ZFAND2B	coxph	-0.0193522	0.0386539	0.616615	1	0	1	0
Disease	Atherosclerosis	Coronary artery disease (incident)	seq.23320.11	MVB12B	coxph	0.150051	0.0385743	0.000100275	0.730801	0	1	0
Disease	Atherosclerosis	Coronary artery disease (incident)	seq.23321.42	INO80E	coxph	-0.094066	0.0523786	0.072513	1	0	1	0
Disease	Atherosclerosis	Coronary artery disease (incident)	seq.23322.2	MSC	coxph	-0.0115117	0.0355538	0.746103	1	0	1	0
Disease	Atherosclerosis	Coronary artery disease (incident)	seq.23323.25	DUPD1	coxph	-0.123009	0.0402266	0.00222887	1	0	1	0
Disease	Atherosclerosis	Coronary artery disease (incident)	seq.23324.6	HSPB3	coxph	-0.0101148	0.0368769	0.783865	1	0	1	0
Disease	Atherosclerosis	Coronary artery disease (incident)	seq.23325.18	BMERB1	coxph	-0.0354639	0.0385308	0.357362	1	0	1	0
Disease	Atherosclerosis	Coronary artery disease (incident)	seq.23326.10	GSTA2	coxph	0.0521145	0.0352057	0.138797	1	0	1	0
Disease	Atherosclerosis	Coronary artery disease (incident)	seq.23327.1	BORCS5	coxph	0.00734492	0.0352196	0.834802	1	0	1	0
Disease	Atherosclerosis	Coronary artery disease (incident)	seq.23329.52	RAB4B	coxph	-0.0640442	0.0343547	0.0622928	1	0	1	0
Disease	Atherosclerosis	Coronary artery disease (incident)	seq.2333.72	TGFB1	coxph	0.0389704	0.0368226	0.289906	1	0	1	0
Disease	Atherosclerosis	Coronary artery disease (incident)	seq.23330.12	GUCD1	coxph	-0.0399813	0.0361664	0.268951	1	0	1	0
Disease	Atherosclerosis	Coronary artery disease (incident)	seq.23334.21	LCE3C	coxph	-0.0294023	0.0380297	0.439439	1	0	1	0
Disease	Atherosclerosis	Coronary artery disease (incident)	seq.23335.31	None	coxph	0.0533067	0.037107	0.15084	1	0	1	0
Disease	Atherosclerosis	Coronary artery disease (incident)	seq.23336.2	KCNRG	coxph	-0.0279184	0.0378773	0.461077	1	0	1	0
Disease	Atherosclerosis	Coronary artery disease (incident)	seq.23337.54	KCTD10	coxph	-0.0188101	0.036243	0.60376	1	0	1	0
Disease	Atherosclerosis	Coronary artery disease (incident)	seq.23339.46	TCF24	coxph	0.0284689	0.0335439	0.396046	1	0	1	0
Disease	Atherosclerosis	Coronary artery disease (incident)	seq.23340.37	MRI1	coxph	-0.0268852	0.0384793	0.484743	1	0	1	0
Disease	Atherosclerosis	Coronary artery disease (incident)	seq.23341.16	DMC1	coxph	-0.0665773	0.0369869	0.0718572	1	0	1	0
Disease	Atherosclerosis	Coronary artery disease (incident)	seq.23342.4	ARRDC5	coxph	-0.104031	0.0370012	0.00493011	1	0	1	0
Disease	Atherosclerosis	Coronary artery disease (incident)	seq.23343.6	ROGDI	coxph	-0.0962332	0.0379444	0.0112074	1	0	1	0
Disease	Atherosclerosis	Coronary artery disease (incident)	seq.23345.2	NECAB1	coxph	-0.0177486	0.039638	0.654321	1	0	1	0
Disease	Atherosclerosis	Coronary artery disease (incident)	seq.23349.5	PCYT1A	coxph	-0.02664	0.0356736	0.455203	1	0	1	0
Disease	Atherosclerosis	Coronary artery disease (incident)	seq.23350.66	FAM118B	coxph	-0.011908	0.0385	0.757095	1	0	1	0
Disease	Atherosclerosis	Coronary artery disease (incident)	seq.23351.59	PRMT1	coxph	0.0997731	0.0350635	0.00443422	1	0	1	0
Disease	Atherosclerosis	Coronary artery disease (incident)	seq.23352.9	DTNBP1	coxph	-0.00103079	0.0362263	0.9773	1	0	1	0
Disease	Atherosclerosis	Coronary artery disease (incident)	seq.23354.12	CRYBA2	coxph	-0.0580526	0.0404883	0.151626	1	0	1	0
Disease	Atherosclerosis	Coronary artery disease (incident)	seq.23356.32	CCDC24	coxph	-0.0226005	0.034199	0.508706	1	0	1	0
Disease	Atherosclerosis	Coronary artery disease (incident)	seq.23358.42	FAM118A	coxph	-0.0668545	0.0371136	0.071648	1	0	1	0
Disease	Atherosclerosis	Coronary artery disease (incident)	seq.23359.25	WTAP	coxph	0.0394958	0.0365954	0.280474	1	0	1	0
Disease	Atherosclerosis	Coronary artery disease (incident)	seq.23361.20	RBM4	coxph	0.0944732	0.0350207	0.00698332	1	0	1	0
Disease	Atherosclerosis	Coronary artery disease (incident)	seq.23362.26	NT5C1A	coxph	0.0166877	0.0368892	0.651	1	0	1	0
Disease	Atherosclerosis	Coronary artery disease (incident)	seq.23363.41	PCBP2	coxph	0.0930863	0.034981	0.00778973	1	0	1	0
Disease	Atherosclerosis	Coronary artery disease (incident)	seq.23364.3	UCK1	coxph	-0.0614497	0.041195	0.135783	1	0	1	0
Disease	Atherosclerosis	Coronary artery disease (incident)	seq.23365.7	FNDC8	coxph	0.0342987	0.0366759	0.349693	1	0	1	0
Disease	Atherosclerosis	Coronary artery disease (incident)	seq.23366.15	UBL7	coxph	0.0241715	0.0374449	0.518588	1	0	1	0
Disease	Atherosclerosis	Coronary artery disease (incident)	seq.23367.8	ANKRD40	coxph	-0.0464969	0.0404853	0.250767	1	0	1	0
Disease	Atherosclerosis	Coronary artery disease (incident)	seq.23369.17	PHYH	coxph	-0.0321527	0.0403556	0.425605	1	0	1	0
Disease	Atherosclerosis	Coronary artery disease (incident)	seq.23370.39	KCNAB3	coxph	-0.0254408	0.0378206	0.501156	1	0	1	0
Disease	Atherosclerosis	Coronary artery disease (incident)	seq.23371.5	NIF3L1	coxph	-0.0224215	0.0355527	0.528265	1	0	1	0
Disease	Atherosclerosis	Coronary artery disease (incident)	seq.23372.112	ERGIC1	coxph	-0.0199761	0.0370772	0.590046	1	0	1	0
Disease	Atherosclerosis	Coronary artery disease (incident)	seq.23373.77	DPH5	coxph	-0.0362529	0.0371332	0.32892	1	0	1	0
Disease	Atherosclerosis	Coronary artery disease (incident)	seq.23374.42	NECAB3	coxph	-0.00447653	0.035479	0.899594	1	0	1	0
Disease	Atherosclerosis	Coronary artery disease (incident)	seq.23375.4	RFPL3	coxph	-0.0722752	0.039574	0.0678006	1	0	1	0
Disease	Atherosclerosis	Coronary artery disease (incident)	seq.23376.56	ARPC2	coxph	-0.0174281	0.0364865	0.632893	1	0	1	0
Disease	Atherosclerosis	Coronary artery disease (incident)	seq.23378.29	CGGBP1	coxph	0.132777	0.0354978	0.000183709	1	0	1	0
Disease	Atherosclerosis	Coronary artery disease (incident)	seq.23379.60	C16orf72	coxph	0.0505512	0.0356933	0.156697	1	0	1	0
Disease	Atherosclerosis	Coronary artery disease (incident)	seq.23380.16	L3HYPDH	coxph	-0.0495704	0.0387603	0.200934	1	0	1	0
Disease	Atherosclerosis	Coronary artery disease (incident)	seq.23381.8	SEPTIN1	coxph	0.0539005	0.0394246	0.171569	1	0	1	0
Disease	Atherosclerosis	Coronary artery disease (incident)	seq.23382.30	VCX3A	coxph	-0.000493392	0.0388055	0.989856	1	0	1	0
Disease	Atherosclerosis	Coronary artery disease (incident)	seq.23384.19	KCTD17	coxph	-0.00825952	0.0342609	0.809495	1	0	1	0
Disease	Atherosclerosis	Coronary artery disease (incident)	seq.23385.18	CASTOR1	coxph	-0.0900319	0.0404686	0.0260989	1	0	1	0
Disease	Atherosclerosis	Coronary artery disease (incident)	seq.23386.38	None	coxph	0.0138241	0.037468	0.712158	1	0	1	0
Disease	Atherosclerosis	Coronary artery disease (incident)	seq.23387.18	TIPRL	coxph	0.0844896	0.043822	0.0538528	1	0	1	0
Disease	Atherosclerosis	Coronary artery disease (incident)	seq.23389.28	FAHD2A	coxph	0.0443196	0.0356478	0.213771	1	0	1	0
Disease	Atherosclerosis	Coronary artery disease (incident)	seq.23390.6	CCDC107	coxph	0.0325351	0.0388501	0.402339	1	0	1	0
Disease	Atherosclerosis	Coronary artery disease (incident)	seq.23391.20	RP2	coxph	-0.000498072	0.0380395	0.989553	1	0	1	0
Disease	Atherosclerosis	Coronary artery disease (incident)	seq.23392.41	PLEKHA3	coxph	0.0577939	0.0375028	0.123303	1	0	1	0
Disease	Atherosclerosis	Coronary artery disease (incident)	seq.23393.56	ABHD5	coxph	0.0161072	0.0364858	0.658875	1	0	1	0
Disease	Atherosclerosis	Coronary artery disease (incident)	seq.23394.125	GAS2	coxph	0.0484072	0.0350309	0.167019	1	0	1	0
Disease	Atherosclerosis	Coronary artery disease (incident)	seq.23395.5	KHDRBS2	coxph	0.0497883	0.0350604	0.155587	1	0	1	0
Disease	Atherosclerosis	Coronary artery disease (incident)	seq.23396.21	TWF2	coxph	0.112981	0.0376031	0.00265971	1	0	1	0
Disease	Atherosclerosis	Coronary artery disease (incident)	seq.23398.1	POLR2M	coxph	0.0909305	0.0352049	0.00979754	1	0	1	0
Disease	Atherosclerosis	Coronary artery disease (incident)	seq.23399.35	NUP35	coxph	0.00199991	0.0402247	0.960347	1	0	1	0
Disease	Atherosclerosis	Coronary artery disease (incident)	seq.23401.3	DAZAP1	coxph	-0.0535748	0.0349614	0.125424	1	0	1	0
Disease	Atherosclerosis	Coronary artery disease (incident)	seq.23402.147	GDAP1L1	coxph	-0.0243379	0.0376913	0.518462	1	0	1	0
Disease	Atherosclerosis	Coronary artery disease (incident)	seq.23403.64	CDC42EP4	coxph	0.0816841	0.0371315	0.0278169	1	0	1	0
Disease	Atherosclerosis	Coronary artery disease (incident)	seq.23404.16	MAD2L2	coxph	0.0190868	0.0383	0.618236	1	0	1	0
Disease	Atherosclerosis	Coronary artery disease (incident)	seq.23405.33	HORMAD2	coxph	-0.00806502	0.0363242	0.824291	1	0	1	0
Disease	Atherosclerosis	Coronary artery disease (incident)	seq.23406.3	RASSF5	coxph	-0.00765849	0.0405571	0.850224	1	0	1	0
Disease	Atherosclerosis	Coronary artery disease (incident)	seq.23407.9	OLAH	coxph	-0.0288574	0.0379167	0.446613	1	0	1	0
Disease	Atherosclerosis	Coronary artery disease (incident)	seq.23408.1	SNX16	coxph	-0.0445339	0.0378165	0.238944	1	0	1	0
Disease	Atherosclerosis	Coronary artery disease (incident)	seq.23409.83	SYAP1	coxph	0.0693656	0.0370311	0.0610447	1	0	1	0
Disease	Atherosclerosis	Coronary artery disease (incident)	seq.23410.46	EIF3M	coxph	0.0496604	0.0406837	0.22222	1	0	1	0
Disease	Atherosclerosis	Coronary artery disease (incident)	seq.23411.108	PNMA2	coxph	-0.0706914	0.0434176	0.103488	1	0	1	0
Disease	Atherosclerosis	Coronary artery disease (incident)	seq.23413.38	ANKRD45	coxph	-0.0275379	0.0348048	0.428823	1	0	1	0
Disease	Atherosclerosis	Coronary artery disease (incident)	seq.23414.12	ZNF483	coxph	-0.0451448	0.0341935	0.186743	1	0	1	0
Disease	Atherosclerosis	Coronary artery disease (incident)	seq.23416.47	SNX15	coxph	0.0408958	0.0426484	0.337606	1	0	1	0
Disease	Atherosclerosis	Coronary artery disease (incident)	seq.23418.66	CCDC92	coxph	0.0068573	0.0373926	0.854495	1	0	1	0
Disease	Atherosclerosis	Coronary artery disease (incident)	seq.23422.47	RFC4	coxph	0.05291	0.034632	0.126568	1	0	1	0
Disease	Atherosclerosis	Coronary artery disease (incident)	seq.23424.4	None	coxph	-0.0316538	0.0406046	0.43565	1	0	1	0
Disease	Atherosclerosis	Coronary artery disease (incident)	seq.23425.19	ERMN	coxph	-0.00915883	0.0384205	0.811583	1	0	1	0
Disease	Atherosclerosis	Coronary artery disease (incident)	seq.23426.1	VCX	coxph	0.0720333	0.0364317	0.0480175	1	0	1	0
Disease	Atherosclerosis	Coronary artery disease (incident)	seq.23518.7	FAM151B	coxph	0.0160863	0.0338298	0.634425	1	0	1	0
Disease	Atherosclerosis	Coronary artery disease (incident)	seq.23519.91	TMEM221	coxph	0.00714434	0.0382872	0.851975	1	0	1	0
Disease	Atherosclerosis	Coronary artery disease (incident)	seq.23520.60	MBLAC2	coxph	-0.069667	0.0404399	0.0849376	1	0	1	0
Disease	Atherosclerosis	Coronary artery disease (incident)	seq.23521.29	NME7	coxph	0.0415531	0.035684	0.244232	1	0	1	0
Disease	Atherosclerosis	Coronary artery disease (incident)	seq.23522.1	GIMD1	coxph	-0.00796477	0.0352576	0.821277	1	0	1	0
Disease	Atherosclerosis	Coronary artery disease (incident)	seq.23523.14	CYRIA	coxph	0.0679437	0.0417598	0.103735	1	0	1	0
Disease	Atherosclerosis	Coronary artery disease (incident)	seq.23524.2	NTAN1	coxph	-0.0118441	0.0363589	0.74461	1	0	1	0
Disease	Atherosclerosis	Coronary artery disease (incident)	seq.23525.27	NOSIP	coxph	-0.0295735	0.0377535	0.433433	1	0	1	0
Disease	Atherosclerosis	Coronary artery disease (incident)	seq.23526.25	KTI12	coxph	0.0403195	0.0350389	0.249853	1	0	1	0
Disease	Atherosclerosis	Coronary artery disease (incident)	seq.23528.199	PHYHIPL	coxph	0.0382814	0.0358553	0.285673	1	0	1	0
Disease	Atherosclerosis	Coronary artery disease (incident)	seq.23529.11	STARD7	coxph	-0.0186053	0.0357979	0.603251	1	0	1	0
Disease	Atherosclerosis	Coronary artery disease (incident)	seq.23530.3	TMOD4	coxph	-0.0148218	0.0360733	0.681162	1	0	1	0
Disease	Atherosclerosis	Coronary artery disease (incident)	seq.23531.79	HSH2D	coxph	0.0593861	0.0342513	0.0829472	1	0	1	0
Disease	Atherosclerosis	Coronary artery disease (incident)	seq.23534.27	RTF2	coxph	0.0614616	0.0402841	0.127084	1	0	1	0
Disease	Atherosclerosis	Coronary artery disease (incident)	seq.23535.3	DENND10	coxph	0.107511	0.0357383	0.00262718	1	0	1	0
Disease	Atherosclerosis	Coronary artery disease (incident)	seq.23536.14	None	coxph	0.0441173	0.0394414	0.263331	1	0	1	0
Disease	Atherosclerosis	Coronary artery disease (incident)	seq.23537.4	SP6	coxph	0.116532	0.0440621	0.00817601	1	0	1	0
Disease	Atherosclerosis	Coronary artery disease (incident)	seq.23540.3	MNAT1	coxph	0.0574569	0.0393732	0.144485	1	0	1	0
Disease	Atherosclerosis	Coronary artery disease (incident)	seq.23541.61	CLYBL	coxph	0.014817	0.0345359	0.667901	1	0	1	0
Disease	Atherosclerosis	Coronary artery disease (incident)	seq.23542.8	GOLPH3L	coxph	0.0393649	0.0361866	0.276669	1	0	1	0
Disease	Atherosclerosis	Coronary artery disease (incident)	seq.23543.92	TRUB1	coxph	0.033985	0.0372561	0.361664	1	0	1	0
Disease	Atherosclerosis	Coronary artery disease (incident)	seq.23544.10	TCP10L3	coxph	0.0131433	0.0346804	0.704701	1	0	1	0
Disease	Atherosclerosis	Coronary artery disease (incident)	seq.23545.6	NDEL1	coxph	0.0304483	0.0335981	0.364803	1	0	1	0
Disease	Atherosclerosis	Coronary artery disease (incident)	seq.23546.9	HAGHL	coxph	0.00736185	0.0415711	0.859437	1	0	1	0
Disease	Atherosclerosis	Coronary artery disease (incident)	seq.23547.21	TCEA3	coxph	0.0419842	0.0341878	0.21943	1	0	1	0
Disease	Atherosclerosis	Coronary artery disease (incident)	seq.23550.10	KDF1	coxph	-0.056868	0.035731	0.111484	1	0	1	0
Disease	Atherosclerosis	Coronary artery disease (incident)	seq.23551.15	TADA3	coxph	0.0050044	0.0381945	0.895756	1	0	1	0
Disease	Atherosclerosis	Coronary artery disease (incident)	seq.23553.1	ABI3	coxph	0.035297	0.0340061	0.299288	1	0	1	0
Disease	Atherosclerosis	Coronary artery disease (incident)	seq.23554.2	SHD	coxph	0.00101609	0.036255	0.977641	1	0	1	0
Disease	Atherosclerosis	Coronary artery disease (incident)	seq.23555.11	RRAD	coxph	0.0461938	0.0371816	0.214094	1	0	1	0
Disease	Atherosclerosis	Coronary artery disease (incident)	seq.23556.4	VGLL4	coxph	0.0603926	0.0376323	0.108536	1	0	1	0
Disease	Atherosclerosis	Coronary artery disease (incident)	seq.23557.110	CAPZB	coxph	-0.0948923	0.0390064	0.0149851	1	0	1	0
Disease	Atherosclerosis	Coronary artery disease (incident)	seq.23558.33	METTL2B	coxph	0.0427853	0.0351965	0.224133	1	0	1	0
Disease	Atherosclerosis	Coronary artery disease (incident)	seq.23559.10	DDRGK1	coxph	0.12261	0.0444127	0.00576791	1	0	1	0
Disease	Atherosclerosis	Coronary artery disease (incident)	seq.23560.154	CEP41	coxph	-0.021994	0.0404362	0.586497	1	0	1	0
Disease	Atherosclerosis	Coronary artery disease (incident)	seq.23561.4	CCDC97	coxph	-0.00526891	0.036847	0.886295	1	0	1	0
Disease	Atherosclerosis	Coronary artery disease (incident)	seq.23564.83	METTL21C	coxph	-0.0171024	0.0354984	0.629963	1	0	1	0
Disease	Atherosclerosis	Coronary artery disease (incident)	seq.23566.6	APOL2	coxph	-0.0195755	0.0359449	0.586031	1	0	1	0
Disease	Atherosclerosis	Coronary artery disease (incident)	seq.23567.37	GNAQ	coxph	-0.0204784	0.0374386	0.584389	1	0	1	0
Disease	Atherosclerosis	Coronary artery disease (incident)	seq.23568.41	MEIS2	coxph	0.0354074	0.0351569	0.313874	1	0	1	0
Disease	Atherosclerosis	Coronary artery disease (incident)	seq.23569.53	STARD10	coxph	0.042901	0.0377721	0.256046	1	0	1	0
Disease	Atherosclerosis	Coronary artery disease (incident)	seq.23570.87	ZKSCAN7	coxph	-0.00622021	0.0379736	0.869886	1	0	1	0
Disease	Atherosclerosis	Coronary artery disease (incident)	seq.23571.93	YJU2	coxph	0.0685936	0.0341511	0.0445867	1	0	1	0
Disease	Atherosclerosis	Coronary artery disease (incident)	seq.23572.186	TYW3	coxph	-0.0640856	0.0368227	0.0817921	1	0	1	0
Disease	Atherosclerosis	Coronary artery disease (incident)	seq.23575.58	COX19	coxph	0.00214061	0.0474329	0.964004	1	0	1	0
Disease	Atherosclerosis	Coronary artery disease (incident)	seq.23576.46	BEX4	coxph	0.0156857	0.0336946	0.641554	1	0	1	0
Disease	Atherosclerosis	Coronary artery disease (incident)	seq.23578.6	SMIM3	coxph	0.0346511	0.0346723	0.317607	1	0	1	0
Disease	Atherosclerosis	Coronary artery disease (incident)	seq.23579.3	CT83	coxph	0.0289484	0.0325151	0.373301	1	0	1	0
Disease	Atherosclerosis	Coronary artery disease (incident)	seq.2358.19	FLT4	coxph	0.00805009	0.034622	0.816139	1	0	1	0
Disease	Atherosclerosis	Coronary artery disease (incident)	seq.23580.2	PRR15	coxph	0.0963871	0.0366698	0.00857584	1	0	1	0
Disease	Atherosclerosis	Coronary artery disease (incident)	seq.23581.131	GHRL	coxph	-0.0039443	0.0362025	0.913241	1	0	1	0
Disease	Atherosclerosis	Coronary artery disease (incident)	seq.23584.2	NUDT15	coxph	0.1251	0.0362821	0.00056477	1	0	1	0
Disease	Atherosclerosis	Coronary artery disease (incident)	seq.23586.32	CTAG1A	coxph	-0.0836053	0.0405453	0.0392058	1	0	1	0
Disease	Atherosclerosis	Coronary artery disease (incident)	seq.23588.9	HSDL2	coxph	0.0192653	0.0374708	0.607153	1	0	1	0
Disease	Atherosclerosis	Coronary artery disease (incident)	seq.23589.21	PPP1R27	coxph	-0.00760556	0.0347016	0.826518	1	0	1	0
Disease	Atherosclerosis	Coronary artery disease (incident)	seq.23591.9	EXD1	coxph	0.058614	0.0393994	0.136833	1	0	1	0
Disease	Atherosclerosis	Coronary artery disease (incident)	seq.23593.14	MB21D2	coxph	-0.0533884	0.0375996	0.155631	1	0	1	0
Disease	Atherosclerosis	Coronary artery disease (incident)	seq.23594.2	NR2C2AP	coxph	0.06278	0.0361115	0.0821222	1	0	1	0
Disease	Atherosclerosis	Coronary artery disease (incident)	seq.23595.6	LACC1	coxph	0.0322975	0.0374063	0.387905	1	0	1	0
Disease	Atherosclerosis	Coronary artery disease (incident)	seq.23596.17	CCDC89	coxph	0.0134534	0.0341479	0.693599	1	0	1	0
Disease	Atherosclerosis	Coronary artery disease (incident)	seq.23597.11	AGFG2	coxph	0.00479254	0.0355002	0.892612	1	0	1	0
Disease	Atherosclerosis	Coronary artery disease (incident)	seq.23601.43	ACOT12	coxph	-0.113281	0.0431375	0.00863851	1	0	1	0
Disease	Atherosclerosis	Coronary artery disease (incident)	seq.23602.35	NAPEPLD	coxph	-0.012787	0.0366697	0.727309	1	0	1	0
Disease	Atherosclerosis	Coronary artery disease (incident)	seq.23605.3	TCP11L1	coxph	-0.099426	0.0352463	0.00478901	1	0	1	0
Disease	Atherosclerosis	Coronary artery disease (incident)	seq.23606.18	SAMD4B	coxph	0.0476007	0.0340117	0.161651	1	0	1	0
Disease	Atherosclerosis	Coronary artery disease (incident)	seq.23607.1	C16orf71	coxph	-0.0206571	0.0372409	0.579108	1	0	1	0
Disease	Atherosclerosis	Coronary artery disease (incident)	seq.23611.16	MARVELD2	coxph	0.0867208	0.0348803	0.0129101	1	0	1	0
Disease	Atherosclerosis	Coronary artery disease (incident)	seq.23615.4	TRMT112	coxph	-0.0461596	0.0344588	0.180389	1	0	1	0
Disease	Atherosclerosis	Coronary artery disease (incident)	seq.23616.4	PADI1	coxph	-0.0774279	0.0405318	0.0560947	1	0	1	0
Disease	Atherosclerosis	Coronary artery disease (incident)	seq.23617.15	HYPK	coxph	-0.0258921	0.0364625	0.47764	1	0	1	0
Disease	Atherosclerosis	Coronary artery disease (incident)	seq.23618.23	ZNF593	coxph	-0.0259068	0.0383786	0.499655	1	0	1	0
Disease	Atherosclerosis	Coronary artery disease (incident)	seq.23619.235	C19orf53	coxph	0.0290695	0.0354316	0.411965	1	0	1	0
Disease	Atherosclerosis	Coronary artery disease (incident)	seq.23620.16	RCSD1	coxph	-0.0769826	0.0395045	0.0513307	1	0	1	0
Disease	Atherosclerosis	Coronary artery disease (incident)	seq.23621.326	TIMM13	coxph	0.00644231	0.0393758	0.870037	1	0	1	0
Disease	Atherosclerosis	Coronary artery disease (incident)	seq.23622.128	INIP	coxph	-0.0508716	0.0358484	0.155877	1	0	1	0
Disease	Atherosclerosis	Coronary artery disease (incident)	seq.23623.48	NUDT11	coxph	-0.0292996	0.0396526	0.459963	1	0	1	0
Disease	Atherosclerosis	Coronary artery disease (incident)	seq.23624.34	PSENEN	coxph	-0.065494	0.0427883	0.125855	1	0	1	0
Disease	Atherosclerosis	Coronary artery disease (incident)	seq.23625.44	KIAA1143	coxph	-0.0148531	0.037513	0.692145	1	0	1	0
Disease	Atherosclerosis	Coronary artery disease (incident)	seq.23627.3	SDHAF4	coxph	-0.0432736	0.0406774	0.287409	1	0	1	0
Disease	Atherosclerosis	Coronary artery disease (incident)	seq.23629.4	VMAC	coxph	-0.00449268	0.0365275	0.902112	1	0	1	0
Disease	Atherosclerosis	Coronary artery disease (incident)	seq.23631.1	GALK2	coxph	-0.00961714	0.0363187	0.791165	1	0	1	0
Disease	Atherosclerosis	Coronary artery disease (incident)	seq.23632.22	SLFNL1	coxph	0.0283693	0.0396312	0.474095	1	0	1	0
Disease	Atherosclerosis	Coronary artery disease (incident)	seq.23637.55	RNF25	coxph	-0.0243336	0.0367037	0.507346	1	0	1	0
Disease	Atherosclerosis	Coronary artery disease (incident)	seq.23638.3	CARNMT1	coxph	0.0759567	0.0342701	0.0266635	1	0	1	0
Disease	Atherosclerosis	Coronary artery disease (incident)	seq.23639.93	NPEPL1	coxph	0.0346815	0.0360818	0.336457	1	0	1	0
Disease	Atherosclerosis	Coronary artery disease (incident)	seq.23640.10	EHD2	coxph	0.140459	0.0438772	0.00136861	1	0	1	0
Disease	Atherosclerosis	Coronary artery disease (incident)	seq.23643.22	HSD17B4	coxph	0.0297423	0.0352251	0.398474	1	0	1	0
Disease	Atherosclerosis	Coronary artery disease (incident)	seq.23644.19	TKFC	coxph	-0.0345192	0.0362191	0.340557	1	0	1	0
Disease	Atherosclerosis	Coronary artery disease (incident)	seq.23645.49	HACL1	coxph	-0.0618098	0.0377286	0.101365	1	0	1	0
Disease	Atherosclerosis	Coronary artery disease (incident)	seq.23646.5	AIPL1	coxph	-0.072243	0.0396589	0.0685144	1	0	1	0
Disease	Atherosclerosis	Coronary artery disease (incident)	seq.23648.36	DDI1	coxph	-0.0354761	0.0380852	0.351599	1	0	1	0
Disease	Atherosclerosis	Coronary artery disease (incident)	seq.23649.6	KLHL2	coxph	0.0984276	0.0350162	0.00494007	1	0	1	0
Disease	Atherosclerosis	Coronary artery disease (incident)	seq.23650.2	DMTN	coxph	-0.0220586	0.0355686	0.535146	1	0	1	0
Disease	Atherosclerosis	Coronary artery disease (incident)	seq.23652.15	PIPOX	coxph	0.00528832	0.0350631	0.880115	1	0	1	0
Disease	Atherosclerosis	Coronary artery disease (incident)	seq.23654.6	ALG2	coxph	-0.0913269	0.0383674	0.0172975	1	0	1	0
Disease	Atherosclerosis	Coronary artery disease (incident)	seq.23656.9	PUS7	coxph	-0.0150136	0.0339144	0.657989	1	0	1	0
Disease	Atherosclerosis	Coronary artery disease (incident)	seq.23657.102	HNRNPLL	coxph	0.0515391	0.0357919	0.149877	1	0	1	0
Disease	Atherosclerosis	Coronary artery disease (incident)	seq.23658.1	NARS2	coxph	-0.0360635	0.0420939	0.391589	1	0	1	0
Disease	Atherosclerosis	Coronary artery disease (incident)	seq.23659.2	BZW2	coxph	0.0780858	0.0345675	0.0238875	1	0	1	0
Disease	Atherosclerosis	Coronary artery disease (incident)	seq.23660.112	KLHL41	coxph	0.0589292	0.0352835	0.0948871	1	0	1	0
Disease	Atherosclerosis	Coronary artery disease (incident)	seq.23661.61	XPNPEP3	coxph	-0.0419846	0.0347022	0.226335	1	0	1	0
Disease	Atherosclerosis	Coronary artery disease (incident)	seq.23662.10	SH3BP5	coxph	0.00744	0.0350092	0.831705	1	0	1	0
Disease	Atherosclerosis	Coronary artery disease (incident)	seq.23663.28	ATP6V1C1	coxph	0.0477177	0.035236	0.175663	1	0	1	0
Disease	Atherosclerosis	Coronary artery disease (incident)	seq.23664.17	RTKN	coxph	-0.010246	0.0363113	0.777813	1	0	1	0
Disease	Atherosclerosis	Coronary artery disease (incident)	seq.23665.35	PSMC3	coxph	0.0278916	0.0374845	0.456826	1	0	1	0
Disease	Atherosclerosis	Coronary artery disease (incident)	seq.23666.35	ATIC	coxph	-0.00527464	0.0350765	0.880468	1	0	1	0
Disease	Atherosclerosis	Coronary artery disease (incident)	seq.23668.281	MIEF1	coxph	0.0518973	0.0425663	0.222764	1	0	1	0
Disease	Atherosclerosis	Coronary artery disease (incident)	seq.23669.20	GFPT2	coxph	-0.0198239	0.0353911	0.575387	1	0	1	0
Disease	Atherosclerosis	Coronary artery disease (incident)	seq.23670.11	DPH2	coxph	-0.0664711	0.0471983	0.159032	1	0	1	0
Disease	Atherosclerosis	Coronary artery disease (incident)	seq.23671.11	SPDL1	coxph	0.0293708	0.0403759	0.46696	1	0	1	0
Disease	Atherosclerosis	Coronary artery disease (incident)	seq.23672.10	PSMD6	coxph	7.69135876442668e-05	0.0366949	0.998328	1	0	1	0
Disease	Atherosclerosis	Coronary artery disease (incident)	seq.23673.9	DBT	coxph	0.0762581	0.03528	0.0306561	1	0	1	0
Disease	Atherosclerosis	Coronary artery disease (incident)	seq.23675.16	CEP76	coxph	0.0307559	0.0391212	0.431768	1	0	1	0
Disease	Atherosclerosis	Coronary artery disease (incident)	seq.23677.30	NCKIPSD	coxph	-0.00162272	0.034027	0.961964	1	0	1	0
Disease	Atherosclerosis	Coronary artery disease (incident)	seq.23678.132	SOX10	coxph	0.0635322	0.0355549	0.0739573	1	0	1	0
Disease	Atherosclerosis	Coronary artery disease (incident)	seq.23679.43	DSCC1	coxph	-0.125232	0.0414091	0.00249243	1	0	1	0
Disease	Atherosclerosis	Coronary artery disease (incident)	seq.23680.1	ZC3H12A	coxph	0.0458076	0.0377082	0.224447	1	0	1	0
Disease	Atherosclerosis	Coronary artery disease (incident)	seq.23682.79	HENMT1	coxph	-0.0714828	0.0412567	0.0831606	1	0	1	0
Disease	Atherosclerosis	Coronary artery disease (incident)	seq.23683.79	TRIM55	coxph	-0.0153253	0.0353617	0.664733	1	0	1	0
Disease	Atherosclerosis	Coronary artery disease (incident)	seq.23685.132	M1AP	coxph	0.0252896	0.035381	0.474746	1	0	1	0
Disease	Atherosclerosis	Coronary artery disease (incident)	seq.23686.44	CWF19L1	coxph	0.103689	0.0363728	0.00436192	1	0	1	0
Disease	Atherosclerosis	Coronary artery disease (incident)	seq.23687.27	TBC1D20	coxph	-0.00824174	0.0364155	0.820949	1	0	1	0
Disease	Atherosclerosis	Coronary artery disease (incident)	seq.23689.52	CPNE6	coxph	-0.0258418	0.0397224	0.515331	1	0	1	0
Disease	Atherosclerosis	Coronary artery disease (incident)	seq.23690.228	RBM41	coxph	0.0555093	0.033435	0.096871	1	0	1	0
Disease	Atherosclerosis	Coronary artery disease (incident)	seq.23691.2	TTLL12	coxph	0.0391203	0.0356716	0.272782	1	0	1	0
Disease	Atherosclerosis	Coronary artery disease (incident)	seq.23692.19	ACSS3	coxph	-0.0229238	0.0347516	0.50948	1	0	1	0
Disease	Atherosclerosis	Coronary artery disease (incident)	seq.23693.4	MKNK1	coxph	0.0156316	0.0354956	0.659661	1	0	1	0
Disease	Atherosclerosis	Coronary artery disease (incident)	seq.23694.3	ASNS	coxph	0.0620651	0.0379018	0.101521	1	0	1	0
Disease	Atherosclerosis	Coronary artery disease (incident)	seq.23695.1	FSD1	coxph	-0.00527204	0.0371536	0.88716	1	0	1	0
Disease	Atherosclerosis	Coronary artery disease (incident)	seq.23696.256	TRMT6	coxph	0.0392543	0.0365475	0.282794	1	0	1	0
Disease	Atherosclerosis	Coronary artery disease (incident)	seq.23699.61	DLST	coxph	0.0398228	0.0367212	0.278159	1	0	1	0
Disease	Atherosclerosis	Coronary artery disease (incident)	seq.23700.42	ABCF3	coxph	0.0769775	0.0339704	0.0234503	1	0	1	0
Disease	Atherosclerosis	Coronary artery disease (incident)	seq.23702.98	SHKBP1	coxph	-0.038561	0.0354922	0.277274	1	0	1	0
Disease	Atherosclerosis	Coronary artery disease (incident)	seq.23703.8	PDLIM5	coxph	0.148247	0.0403006	0.000234595	1	0	1	0
Disease	Atherosclerosis	Coronary artery disease (incident)	seq.23704.11	C2CD2L	coxph	-0.0473373	0.0358703	0.186942	1	0	1	0
Disease	Atherosclerosis	Coronary artery disease (incident)	seq.23705.42	CTPS1	coxph	0.00384765	0.0381123	0.919586	1	0	1	0
Disease	Atherosclerosis	Coronary artery disease (incident)	seq.23706.13	TRMT61B	coxph	0.149003	0.0356678	2.94701425463689e-05	0.214778	0	1	0
Disease	Atherosclerosis	Coronary artery disease (incident)	seq.23767.1	C11orf49	coxph	-0.02108	0.0373349	0.572333	1	0	1	0
Disease	Atherosclerosis	Coronary artery disease (incident)	seq.23771.17	ATF5	coxph	0.0804583	0.0351271	0.0219929	1	0	1	0
Disease	Atherosclerosis	Coronary artery disease (incident)	seq.23783.22	FAM110A	coxph	-0.0209214	0.0380437	0.582367	1	0	1	0
Disease	Atherosclerosis	Coronary artery disease (incident)	seq.2381.52	C5	coxph	0.0492247	0.035399	0.164356	1	0	1	0
Disease	Atherosclerosis	Coronary artery disease (incident)	seq.23903.3	GOT2	coxph	-0.0667042	0.035677	0.06153	1	0	1	0
Disease	Atherosclerosis	Coronary artery disease (incident)	seq.23915.18	RAB7A	coxph	0.00353156	0.0342619	0.917903	1	0	1	0
Disease	Atherosclerosis	Coronary artery disease (incident)	seq.23923.26	PPM1F	coxph	-0.00209346	0.0366979	0.954509	1	0	1	0
Disease	Atherosclerosis	Coronary artery disease (incident)	seq.23929.159	PRRT2	coxph	-0.0450113	0.0383023	0.239931	1	0	1	0
Disease	Atherosclerosis	Coronary artery disease (incident)	seq.23949.12	ITGB1	coxph	-0.0254977	0.0379226	0.501354	1	0	1	0
Disease	Atherosclerosis	Coronary artery disease (incident)	seq.23967.8	PAGR1	coxph	0.0271287	0.0350012	0.438294	1	0	1	0
Disease	Atherosclerosis	Coronary artery disease (incident)	seq.23981.172	CPA1	coxph	0.00599941	0.035082	0.864215	1	0	1	0
Disease	Atherosclerosis	Coronary artery disease (incident)	seq.24011.27	VSIG10L	coxph	-0.00444585	0.0377701	0.906299	1	0	1	0
Disease	Atherosclerosis	Coronary artery disease (incident)	seq.24013.6	GRM4	coxph	0.0430731	0.0362109	0.234239	1	0	1	0
Disease	Atherosclerosis	Coronary artery disease (incident)	seq.24023.35	PROCR	coxph	-0.170444	0.0370126	4.12397071958556e-06	0.0300555	1	0.751387	0
Disease	Atherosclerosis	Coronary artery disease (incident)	seq.24027.32	IFNE	coxph	-0.0244329	0.0382023	0.522454	1	0	1	0
Disease	Atherosclerosis	Coronary artery disease (incident)	seq.24050.26	GSK3B	coxph	-0.00836832	0.039615	0.832699	1	0	1	0
Disease	Atherosclerosis	Coronary artery disease (incident)	seq.24055.44	CSTF1	coxph	-0.00802403	0.0387312	0.835875	1	0	1	0
Disease	Atherosclerosis	Coronary artery disease (incident)	seq.24111.10	EEF1G	coxph	-0.0529215	0.0394613	0.179888	1	0	1	0
Disease	Atherosclerosis	Coronary artery disease (incident)	seq.24179.48	PTER	coxph	-0.0148989	0.0359685	0.678713	1	0	1	0
Disease	Atherosclerosis	Coronary artery disease (incident)	seq.2418.55	APOE	coxph	0.0730889	0.0367064	0.0464615	1	0	1	0
Disease	Atherosclerosis	Coronary artery disease (incident)	seq.24201.86	PAGE4	coxph	-0.0914195	0.0393287	0.0200989	1	0	1	0
Disease	Atherosclerosis	Coronary artery disease (incident)	seq.2421.7	BDNF	coxph	0.00987484	0.0359552	0.783591	1	0	1	0
Disease	Atherosclerosis	Coronary artery disease (incident)	seq.24211.25	HMGCL	coxph	0.00189593	0.0349008	0.956677	1	0	1	0
Disease	Atherosclerosis	Coronary artery disease (incident)	seq.24215.8	PRRX1	coxph	-0.0657749	0.0351201	0.0610878	1	0	1	0
Disease	Atherosclerosis	Coronary artery disease (incident)	seq.24216.30	AAMDC	coxph	0.043795	0.0397394	0.270438	1	0	1	0
Disease	Atherosclerosis	Coronary artery disease (incident)	seq.24217.2	S100A8	coxph	-0.00187833	0.0369673	0.959476	1	0	1	0
Disease	Atherosclerosis	Coronary artery disease (incident)	seq.24221.3	PPARG	coxph	-0.0121014	0.0391322	0.757136	1	0	1	0
Disease	Atherosclerosis	Coronary artery disease (incident)	seq.24222.10	NELFA	coxph	0.0859146	0.0359454	0.0168417	1	0	1	0
Disease	Atherosclerosis	Coronary artery disease (incident)	seq.24223.5	GSTT2	coxph	-0.0381847	0.0373337	0.306405	1	0	1	0
Disease	Atherosclerosis	Coronary artery disease (incident)	seq.24226.30	FSCN1	coxph	0.00888508	0.0384543	0.817272	1	0	1	0
Disease	Atherosclerosis	Coronary artery disease (incident)	seq.24235.2	EHD1	coxph	0.0732364	0.0350525	0.0366776	1	0	1	0
Disease	Atherosclerosis	Coronary artery disease (incident)	seq.24236.46	VAT1L	coxph	-0.015088	0.0346751	0.663472	1	0	1	0
Disease	Atherosclerosis	Coronary artery disease (incident)	seq.24237.115	CACNB3	coxph	0.0208577	0.0352825	0.554412	1	0	1	0
Disease	Atherosclerosis	Coronary artery disease (incident)	seq.24244.81	RILP	coxph	-0.00162457	0.0355523	0.963553	1	0	1	0
Disease	Atherosclerosis	Coronary artery disease (incident)	seq.24245.2	KLC3	coxph	-0.00172759	0.0382994	0.964022	1	0	1	0
Disease	Atherosclerosis	Coronary artery disease (incident)	seq.24247.13	C15orf40	coxph	0.0428016	0.0364821	0.240707	1	0	1	0
Disease	Atherosclerosis	Coronary artery disease (incident)	seq.24251.44	RPP25L	coxph	0.0244109	0.0365078	0.503719	1	0	1	0
Disease	Atherosclerosis	Coronary artery disease (incident)	seq.24252.85	C12orf65	coxph	0.00163139	0.0358106	0.963664	1	0	1	0
Disease	Atherosclerosis	Coronary artery disease (incident)	seq.24253.5	GSPT2	coxph	0.0435861	0.0343797	0.204874	1	0	1	0
Disease	Atherosclerosis	Coronary artery disease (incident)	seq.24255.38	EPN1	coxph	0.00681	0.0379138	0.857453	1	0	1	0
Disease	Atherosclerosis	Coronary artery disease (incident)	seq.24256.7	KLHL40	coxph	-0.00979002	0.0408477	0.810585	1	0	1	0
Disease	Atherosclerosis	Coronary artery disease (incident)	seq.24259.24	FOXP4	coxph	0.0103307	0.0361175	0.774856	1	0	1	0
Disease	Atherosclerosis	Coronary artery disease (incident)	seq.24260.4	SETD3	coxph	0.014344	0.0337674	0.670992	1	0	1	0
Disease	Atherosclerosis	Coronary artery disease (incident)	seq.24261.202	DAPK3	coxph	-0.0202307	0.0353314	0.566916	1	0	1	0
Disease	Atherosclerosis	Coronary artery disease (incident)	seq.24263.6	OCLN	coxph	0.0278294	0.0352745	0.430147	1	0	1	0
Disease	Atherosclerosis	Coronary artery disease (incident)	seq.24265.6	MPP2	coxph	0.0231386	0.0353698	0.512988	1	0	1	0
Disease	Atherosclerosis	Coronary artery disease (incident)	seq.24266.2	MEF2D	coxph	-0.0329917	0.0376184	0.380481	1	0	1	0
Disease	Atherosclerosis	Coronary artery disease (incident)	seq.24267.24	PWWP2B	coxph	-0.0298542	0.0373001	0.423491	1	0	1	0
Disease	Atherosclerosis	Coronary artery disease (incident)	seq.24268.21	GAB1	coxph	-0.0712648	0.0369316	0.0536509	1	0	1	0
Disease	Atherosclerosis	Coronary artery disease (incident)	seq.24271.9	GMPPA	coxph	-0.0413174	0.0378567	0.275089	1	0	1	0
Disease	Atherosclerosis	Coronary artery disease (incident)	seq.24273.43	NME8	coxph	-0.0262781	0.0339385	0.438762	1	0	1	0
Disease	Atherosclerosis	Coronary artery disease (incident)	seq.24276.171	TTC25	coxph	0.0223319	0.0363875	0.539398	1	0	1	0
Disease	Atherosclerosis	Coronary artery disease (incident)	seq.24277.22	CPNE7	coxph	0.00300348	0.03626	0.933985	1	0	1	0
Disease	Atherosclerosis	Coronary artery disease (incident)	seq.24278.4	USP3	coxph	-0.0416872	0.0349741	0.233282	1	0	1	0
Disease	Atherosclerosis	Coronary artery disease (incident)	seq.24279.30	UTP6	coxph	-0.0574724	0.0388519	0.139069	1	0	1	0
Disease	Atherosclerosis	Coronary artery disease (incident)	seq.24286.48	MEIG1	coxph	0.0187041	0.0340721	0.583036	1	0	1	0
Disease	Atherosclerosis	Coronary artery disease (incident)	seq.24289.1	LSMEM1	coxph	-0.0275056	0.0360686	0.445708	1	0	1	0
Disease	Atherosclerosis	Coronary artery disease (incident)	seq.2429.27	C8A|C8B|C8G	coxph	0.022964	0.037694	0.542378	1	0	1	0
Disease	Atherosclerosis	Coronary artery disease (incident)	seq.24290.5	C20orf202	coxph	-0.00978705	0.0379054	0.796255	1	0	1	0
Disease	Atherosclerosis	Coronary artery disease (incident)	seq.24293.39	SCP2	coxph	0.110665	0.0361016	0.00217392	1	0	1	0
Disease	Atherosclerosis	Coronary artery disease (incident)	seq.24294.13	CHTF8	coxph	0.0494096	0.0343831	0.15071	1	0	1	0
Disease	Atherosclerosis	Coronary artery disease (incident)	seq.24299.1	CEACAM16	coxph	0.0152383	0.0344544	0.658291	1	0	1	0
Disease	Atherosclerosis	Coronary artery disease (incident)	seq.24304.3	CRACR2A	coxph	-0.0864112	0.0437279	0.0481421	1	0	1	0
Disease	Atherosclerosis	Coronary artery disease (incident)	seq.24307.22	KDM8	coxph	-0.0420581	0.0370508	0.256315	1	0	1	0
Disease	Atherosclerosis	Coronary artery disease (incident)	seq.24309.14	SYTL2	coxph	-0.0593221	0.0370056	0.108922	1	0	1	0
Disease	Atherosclerosis	Coronary artery disease (incident)	seq.2431.17	CTSG	coxph	0.0939155	0.0344759	0.00644783	1	0	1	0
Disease	Atherosclerosis	Coronary artery disease (incident)	seq.24314.9	TRAPPC13	coxph	-0.0208704	0.0375148	0.57799	1	0	1	0
Disease	Atherosclerosis	Coronary artery disease (incident)	seq.24316.10	BMT2	coxph	-0.0173834	0.0370851	0.639254	1	0	1	0
Disease	Atherosclerosis	Coronary artery disease (incident)	seq.24318.13	FGD2	coxph	-0.0419534	0.0392932	0.285655	1	0	1	0
Disease	Atherosclerosis	Coronary artery disease (incident)	seq.24319.19	CRPPA	coxph	-0.0550161	0.0358097	0.124454	1	0	1	0
Disease	Atherosclerosis	Coronary artery disease (incident)	seq.24320.3	TRIM72	coxph	0.0347381	0.034829	0.318575	1	0	1	0
Disease	Atherosclerosis	Coronary artery disease (incident)	seq.24321.67	NARF	coxph	0.0295145	0.0380951	0.438481	1	0	1	0
Disease	Atherosclerosis	Coronary artery disease (incident)	seq.24322.1	GTF2E1	coxph	-0.0917003	0.0391206	0.0190761	1	0	1	0
Disease	Atherosclerosis	Coronary artery disease (incident)	seq.24323.43	BROX	coxph	-0.0439798	0.0399252	0.270655	1	0	1	0
Disease	Atherosclerosis	Coronary artery disease (incident)	seq.2436.49	CXCL16	coxph	0.0296856	0.0369154	0.421309	1	0	1	0
Disease	Atherosclerosis	Coronary artery disease (incident)	seq.24407.31	KIF3C	coxph	0.0246471	0.0387527	0.524771	1	0	1	0
Disease	Atherosclerosis	Coronary artery disease (incident)	seq.24408.30	MBNL1	coxph	0.120706	0.0349433	0.000551639	1	0	1	0
Disease	Atherosclerosis	Coronary artery disease (incident)	seq.24409.2	RDH13	coxph	-0.0500612	0.0414342	0.226967	1	0	1	0
Disease	Atherosclerosis	Coronary artery disease (incident)	seq.2441.2	FGF10	coxph	-0.0245653	0.0396633	0.535687	1	0	1	0
Disease	Atherosclerosis	Coronary artery disease (incident)	seq.24411.144	LRSAM1	coxph	0.0687587	0.0362472	0.0578359	1	0	1	0
Disease	Atherosclerosis	Coronary artery disease (incident)	seq.24412.1	SYCE1L	coxph	-0.0501312	0.035188	0.154253	1	0	1	0
Disease	Atherosclerosis	Coronary artery disease (incident)	seq.24413.96	NUDT7	coxph	-0.0172495	0.034452	0.616596	1	0	1	0
Disease	Atherosclerosis	Coronary artery disease (incident)	seq.24414.3	PYGB	coxph	0.0413241	0.0353152	0.241939	1	0	1	0
Disease	Atherosclerosis	Coronary artery disease (incident)	seq.24416.20	SND1	coxph	0.0395492	0.0383888	0.302904	1	0	1	0
Disease	Atherosclerosis	Coronary artery disease (incident)	seq.24417.22	RABEP1	coxph	-0.00581706	0.0347998	0.867246	1	0	1	0
Disease	Atherosclerosis	Coronary artery disease (incident)	seq.24418.14	HMX3	coxph	-0.0558422	0.0371357	0.13265	1	0	1	0
Disease	Atherosclerosis	Coronary artery disease (incident)	seq.24419.3	MOCOS	coxph	0.0155377	0.0362298	0.668021	1	0	1	0
Disease	Atherosclerosis	Coronary artery disease (incident)	seq.24420.57	DOHH	coxph	0.0534955	0.0330024	0.105026	1	0	1	0
Disease	Atherosclerosis	Coronary artery disease (incident)	seq.24422.36	SPATA24	coxph	-0.00823024	0.0360467	0.819396	1	0	1	0
Disease	Atherosclerosis	Coronary artery disease (incident)	seq.24423.9	None	coxph	0.00359255	0.0347279	0.917607	1	0	1	0
Disease	Atherosclerosis	Coronary artery disease (incident)	seq.24424.25	TBC1D25	coxph	-0.0295341	0.0405711	0.466638	1	0	1	0
Disease	Atherosclerosis	Coronary artery disease (incident)	seq.24425.8	mar.01	coxph	0.136103	0.0354509	0.000123431	0.899562	0	1	0
Disease	Atherosclerosis	Coronary artery disease (incident)	seq.24426.15	CTNNA1	coxph	-0.0167105	0.0363724	0.645926	1	0	1	0
Disease	Atherosclerosis	Coronary artery disease (incident)	seq.24426.191	CTNNA1	coxph	-0.0402741	0.0389306	0.300897	1	0	1	0
Disease	Atherosclerosis	Coronary artery disease (incident)	seq.24427.33	INPP4B	coxph	-0.0367416	0.0431444	0.394438	1	0	1	0
Disease	Atherosclerosis	Coronary artery disease (incident)	seq.24428.76	GDPD1	coxph	0.0185779	0.0341275	0.586188	1	0	1	0
Disease	Atherosclerosis	Coronary artery disease (incident)	seq.2443.10	FGF8	coxph	0.0662895	0.0369214	0.0725866	1	0	1	0
Disease	Atherosclerosis	Coronary artery disease (incident)	seq.24430.11	ZNF580	coxph	-0.0298968	0.0391276	0.444816	1	0	1	0
Disease	Atherosclerosis	Coronary artery disease (incident)	seq.24431.32	CMTR1	coxph	0.0466753	0.0326881	0.153321	1	0	1	0
Disease	Atherosclerosis	Coronary artery disease (incident)	seq.24432.3	GRIPAP1	coxph	0.0808781	0.0354124	0.022378	1	0	1	0
Disease	Atherosclerosis	Coronary artery disease (incident)	seq.24434.16	PHYHIP	coxph	-0.0146683	0.0383611	0.702184	1	0	1	0
Disease	Atherosclerosis	Coronary artery disease (incident)	seq.24435.1	DNM1	coxph	-0.106193	0.0345443	0.00211123	1	0	1	0
Disease	Atherosclerosis	Coronary artery disease (incident)	seq.24436.23	DLGAP4	coxph	0.138605	0.0377113	0.000237466	1	0	1	0
Disease	Atherosclerosis	Coronary artery disease (incident)	seq.24437.6	YJEFN3	coxph	-0.0427092	0.035408	0.22774	1	0	1	0
Disease	Atherosclerosis	Coronary artery disease (incident)	seq.24440.11	KCTD3	coxph	0.028468	0.0338563	0.400433	1	0	1	0
Disease	Atherosclerosis	Coronary artery disease (incident)	seq.24441.7	NCBP1	coxph	-0.038055	0.0375581	0.31095	1	0	1	0
Disease	Atherosclerosis	Coronary artery disease (incident)	seq.24443.8	MORF4L2	coxph	-0.0283002	0.0395559	0.474332	1	0	1	0
Disease	Atherosclerosis	Coronary artery disease (incident)	seq.24444.10	TTC27	coxph	0.0124612	0.0358145	0.727886	1	0	1	0
Disease	Atherosclerosis	Coronary artery disease (incident)	seq.24445.38	AFAP1L2	coxph	0.0173146	0.0375228	0.644481	1	0	1	0
Disease	Atherosclerosis	Coronary artery disease (incident)	seq.24446.65	MBNL2	coxph	0.091776	0.0350739	0.00887977	1	0	1	0
Disease	Atherosclerosis	Coronary artery disease (incident)	seq.24447.26	FAM221A	coxph	0.0590326	0.0340252	0.0827467	1	0	1	0
Disease	Atherosclerosis	Coronary artery disease (incident)	seq.24449.11	CRYGA	coxph	-0.000743033	0.03444	0.982787	1	0	1	0
Disease	Atherosclerosis	Coronary artery disease (incident)	seq.24450.96	C19orf54	coxph	-0.013668	0.0428744	0.749884	1	0	1	0
Disease	Atherosclerosis	Coronary artery disease (incident)	seq.24453.75	HCCS	coxph	-0.00497413	0.03446	0.885228	1	0	1	0
Disease	Atherosclerosis	Coronary artery disease (incident)	seq.24454.27	MTHFD2L	coxph	-0.0381817	0.034563	0.26929	1	0	1	0
Disease	Atherosclerosis	Coronary artery disease (incident)	seq.24455.2	ASAP3	coxph	0.0528733	0.0393925	0.179526	1	0	1	0
Disease	Atherosclerosis	Coronary artery disease (incident)	seq.24456.3	VSX1	coxph	-0.0138089	0.0379774	0.71615	1	0	1	0
Disease	Atherosclerosis	Coronary artery disease (incident)	seq.24457.12	USF2	coxph	0.0150825	0.0405223	0.709742	1	0	1	0
Disease	Atherosclerosis	Coronary artery disease (incident)	seq.24459.15	COPB2	coxph	0.0672725	0.035159	0.0556992	1	0	1	0
Disease	Atherosclerosis	Coronary artery disease (incident)	seq.24462.4	CNGB1	coxph	0.0377125	0.0339374	0.266466	1	0	1	0
Disease	Atherosclerosis	Coronary artery disease (incident)	seq.24463.1	NDRG2	coxph	-0.0380866	0.0357333	0.286489	1	0	1	0
Disease	Atherosclerosis	Coronary artery disease (incident)	seq.24465.28	SSX4	coxph	-0.0534659	0.0395638	0.176572	1	0	1	0
Disease	Atherosclerosis	Coronary artery disease (incident)	seq.24468.36	ADD2	coxph	-0.0167665	0.0418593	0.688755	1	0	1	0
Disease	Atherosclerosis	Coronary artery disease (incident)	seq.24469.10	LPIN1	coxph	0.00115882	0.0346518	0.973322	1	0	1	0
Disease	Atherosclerosis	Coronary artery disease (incident)	seq.2447.7	PLA2G2E	coxph	-2.47325e-05	0.0366717	0.999462	1	0	1	0
Disease	Atherosclerosis	Coronary artery disease (incident)	seq.24470.20	PCBP3	coxph	-0.0400747	0.0342797	0.242384	1	0	1	0
Disease	Atherosclerosis	Coronary artery disease (incident)	seq.24471.2	SETBP1	coxph	-0.0473106	0.0383119	0.216876	1	0	1	0
Disease	Atherosclerosis	Coronary artery disease (incident)	seq.24472.28	SHARPIN	coxph	0.0409286	0.0354779	0.248648	1	0	1	0
Disease	Atherosclerosis	Coronary artery disease (incident)	seq.24473.11	CT45A3	coxph	0.00533574	0.0394865	0.89251	1	0	1	0
Disease	Atherosclerosis	Coronary artery disease (incident)	seq.24474.12	TTC9	coxph	0.0228868	0.0342122	0.503518	1	0	1	0
Disease	Atherosclerosis	Coronary artery disease (incident)	seq.24475.45	SNX12	coxph	0.140171	0.0463781	0.00250817	1	0	1	0
Disease	Atherosclerosis	Coronary artery disease (incident)	seq.24476.18	ASCC2	coxph	-0.0927463	0.0364471	0.0109376	1	0	1	0
Disease	Atherosclerosis	Coronary artery disease (incident)	seq.24479.25	TMEM225B	coxph	0.0596342	0.0380329	0.11689	1	0	1	0
Disease	Atherosclerosis	Coronary artery disease (incident)	seq.24485.32	BCAP31	coxph	0.00611033	0.0348463	0.860804	1	0	1	0
Disease	Atherosclerosis	Coronary artery disease (incident)	seq.24486.1	BCL11A	coxph	0.0185282	0.0338822	0.584488	1	0	1	0
Disease	Atherosclerosis	Coronary artery disease (incident)	seq.24487.95	BLOC1S3	coxph	-0.0249501	0.0358958	0.487011	1	0	1	0
Disease	Atherosclerosis	Coronary artery disease (incident)	seq.24488.8	HID1	coxph	-0.00106414	0.037781	0.97753	1	0	1	0
Disease	Atherosclerosis	Coronary artery disease (incident)	seq.24489.34	HES3	coxph	0.0100517	0.0337306	0.765704	1	0	1	0
Disease	Atherosclerosis	Coronary artery disease (incident)	seq.2449.1	PLA2G5	coxph	0.0329506	0.0359992	0.360026	1	0	1	0
Disease	Atherosclerosis	Coronary artery disease (incident)	seq.24490.16	THAP4	coxph	-0.0103132	0.04081	0.800491	1	0	1	0
Disease	Atherosclerosis	Coronary artery disease (incident)	seq.24493.10	MTMR7	coxph	-0.057551	0.0393426	0.143517	1	0	1	0
Disease	Atherosclerosis	Coronary artery disease (incident)	seq.24494.67	KATNAL1	coxph	0.0268523	0.0352469	0.446159	1	0	1	0
Disease	Atherosclerosis	Coronary artery disease (incident)	seq.24496.26	RILPL1	coxph	0.083445	0.0343922	0.0152547	1	0	1	0
Disease	Atherosclerosis	Coronary artery disease (incident)	seq.24497.8	TRIML1	coxph	-0.0862163	0.0393522	0.02846	1	0	1	0
Disease	Atherosclerosis	Coronary artery disease (incident)	seq.24499.36	LGSN	coxph	-0.101216	0.0398834	0.0111556	1	0	1	0
Disease	Atherosclerosis	Coronary artery disease (incident)	seq.24634.1	RIPPLY3	coxph	-0.0161554	0.0342542	0.63719	1	0	1	0
Disease	Atherosclerosis	Coronary artery disease (incident)	seq.24635.25	TRAPPC6A	coxph	0.0226248	0.0364733	0.535053	1	0	1	0
Disease	Atherosclerosis	Coronary artery disease (incident)	seq.24636.9	DRAP1	coxph	-0.045414	0.037735	0.228783	1	0	1	0
Disease	Atherosclerosis	Coronary artery disease (incident)	seq.24637.3	TCEAL5	coxph	0.205069	0.0418131	9.3707441922208e-07	0.0068294	1	0.170735	0
Disease	Atherosclerosis	Coronary artery disease (incident)	seq.24638.3	FAM89B	coxph	-0.0587852	0.0384993	0.126782	1	0	1	0
Disease	Atherosclerosis	Coronary artery disease (incident)	seq.24640.63	HEY1	coxph	-0.0302692	0.0366083	0.408328	1	0	1	0
Disease	Atherosclerosis	Coronary artery disease (incident)	seq.24641.10	CLDN1	coxph	-0.0320828	0.0379302	0.397644	1	0	1	0
Disease	Atherosclerosis	Coronary artery disease (incident)	seq.24642.21	FAM92A	coxph	-0.0275727	0.0385477	0.474432	1	0	1	0
Disease	Atherosclerosis	Coronary artery disease (incident)	seq.24643.21	CRYL1	coxph	0.0437416	0.0386199	0.257375	1	0	1	0
Disease	Atherosclerosis	Coronary artery disease (incident)	seq.24645.2	BIN3	coxph	-0.0390311	0.0365607	0.285715	1	0	1	0
Disease	Atherosclerosis	Coronary artery disease (incident)	seq.24646.47	AGXT	coxph	-0.00822169	0.0346383	0.812379	1	0	1	0
Disease	Atherosclerosis	Coronary artery disease (incident)	seq.24647.3	APOBEC2	coxph	0.0691244	0.0394599	0.0798149	1	0	1	0
Disease	Atherosclerosis	Coronary artery disease (incident)	seq.24648.8	SLBP	coxph	0.113242	0.0361149	0.00171505	1	0	1	0
Disease	Atherosclerosis	Coronary artery disease (incident)	seq.24649.11	NTAQ1	coxph	-0.00811827	0.033977	0.811156	1	0	1	0
Disease	Atherosclerosis	Coronary artery disease (incident)	seq.24651.1	RTN1	coxph	0.0558719	0.0354496	0.115004	1	0	1	0
Disease	Atherosclerosis	Coronary artery disease (incident)	seq.24654.13	HES6	coxph	-0.0175084	0.038817	0.651954	1	0	1	0
Disease	Atherosclerosis	Coronary artery disease (incident)	seq.24655.23	RILPL2	coxph	0.139883	0.0391878	0.00035758	1	0	1	0
Disease	Atherosclerosis	Coronary artery disease (incident)	seq.24656.6	PHETA2	coxph	0.00912443	0.0372842	0.806669	1	0	1	0
Disease	Atherosclerosis	Coronary artery disease (incident)	seq.24658.98	CCDC115	coxph	-0.0638429	0.0425984	0.133948	1	0	1	0
Disease	Atherosclerosis	Coronary artery disease (incident)	seq.24659.6	DNAJB13	coxph	-0.0554907	0.0395692	0.160805	1	0	1	0
Disease	Atherosclerosis	Coronary artery disease (incident)	seq.24661.4	MAP6D1	coxph	-0.0532714	0.0384876	0.166322	1	0	1	0
Disease	Atherosclerosis	Coronary artery disease (incident)	seq.24662.78	TTC36	coxph	-0.0251158	0.0372091	0.499682	1	0	1	0
Disease	Atherosclerosis	Coronary artery disease (incident)	seq.24664.3	EMC10	coxph	-0.190871	0.0387124	8.20240730416383e-07	0.00597791	1	0.149448	0
Disease	Atherosclerosis	Coronary artery disease (incident)	seq.24665.48	REM1	coxph	-0.0564851	0.0375406	0.132416	1	0	1	0
Disease	Atherosclerosis	Coronary artery disease (incident)	seq.24667.27	CT45A1	coxph	-0.0470437	0.0384884	0.2216	1	0	1	0
Disease	Atherosclerosis	Coronary artery disease (incident)	seq.24669.12	DNAJC5B	coxph	0.0189931	0.0363592	0.60141	1	0	1	0
Disease	Atherosclerosis	Coronary artery disease (incident)	seq.24670.1	PIH1D1	coxph	0.0337247	0.0340407	0.321824	1	0	1	0
Disease	Atherosclerosis	Coronary artery disease (incident)	seq.24671.15	PYCARD	coxph	0.122114	0.0410498	0.00293201	1	0	1	0
Disease	Atherosclerosis	Coronary artery disease (incident)	seq.24674.22	EGLN2	coxph	-0.000555307	0.0382784	0.988425	1	0	1	0
Disease	Atherosclerosis	Coronary artery disease (incident)	seq.24675.2	MAST4	coxph	-0.0195481	0.0366707	0.593985	1	0	1	0
Disease	Atherosclerosis	Coronary artery disease (incident)	seq.24676.105	CFAP298	coxph	0.00999284	0.0372313	0.788392	1	0	1	0
Disease	Atherosclerosis	Coronary artery disease (incident)	seq.24677.106	RER1	coxph	0.0161695	0.0369837	0.661961	1	0	1	0
Disease	Atherosclerosis	Coronary artery disease (incident)	seq.24678.10	AVEN	coxph	-0.00300328	0.0388943	0.938451	1	0	1	0
Disease	Atherosclerosis	Coronary artery disease (incident)	seq.24679.35	ETV7	coxph	-0.0722546	0.0374744	0.0538421	1	0	1	0
Disease	Atherosclerosis	Coronary artery disease (incident)	seq.2468.62	CCL20	coxph	0.0149229	0.0357323	0.676217	1	0	1	0
Disease	Atherosclerosis	Coronary artery disease (incident)	seq.24680.51	TMX1	coxph	0.0180854	0.0348926	0.604238	1	0	1	0
Disease	Atherosclerosis	Coronary artery disease (incident)	seq.24681.2	PSPH	coxph	-0.0938066	0.038954	0.0160342	1	0	1	0
Disease	Atherosclerosis	Coronary artery disease (incident)	seq.24682.35	CYBRD1	coxph	-0.00361742	0.0361695	0.920334	1	0	1	0
Disease	Atherosclerosis	Coronary artery disease (incident)	seq.24683.11	GIMAP7	coxph	0.00750247	0.037605	0.841866	1	0	1	0
Disease	Atherosclerosis	Coronary artery disease (incident)	seq.24684.7	GIMAP4	coxph	0.0417399	0.0349047	0.231764	1	0	1	0
Disease	Atherosclerosis	Coronary artery disease (incident)	seq.24685.12	SNX11	coxph	0.0993658	0.0371722	0.0075149	1	0	1	0
Disease	Atherosclerosis	Coronary artery disease (incident)	seq.24686.19	ACBD4	coxph	0.0486091	0.0370652	0.189706	1	0	1	0
Disease	Atherosclerosis	Coronary artery disease (incident)	seq.24687.18	TTPAL	coxph	0.0612782	0.0355486	0.0847465	1	0	1	0
Disease	Atherosclerosis	Coronary artery disease (incident)	seq.24688.9	DMRTB1	coxph	-0.0267844	0.0391126	0.493469	1	0	1	0
Disease	Atherosclerosis	Coronary artery disease (incident)	seq.24689.9	CAVIN1	coxph	-0.0282093	0.0350684	0.421162	1	0	1	0
Disease	Atherosclerosis	Coronary artery disease (incident)	seq.24690.1	CABP2	coxph	-0.0753014	0.036714	0.0402645	1	0	1	0
Disease	Atherosclerosis	Coronary artery disease (incident)	seq.24693.5	CLIC3	coxph	0.0116774	0.0370648	0.752721	1	0	1	0
Disease	Atherosclerosis	Coronary artery disease (incident)	seq.24694.158	SLC9A3R1	coxph	0.0680049	0.0402774	0.0913318	1	0	1	0
Disease	Atherosclerosis	Coronary artery disease (incident)	seq.24695.8	PLEKHB1	coxph	0.0127468	0.0363605	0.725914	1	0	1	0
Disease	Atherosclerosis	Coronary artery disease (incident)	seq.24696.14	MAGIX	coxph	-0.0172995	0.0368897	0.639104	1	0	1	0
Disease	Atherosclerosis	Coronary artery disease (incident)	seq.24697.48	HNRNPA0	coxph	0.0944307	0.0348296	0.0067036	1	0	1	0
Disease	Atherosclerosis	Coronary artery disease (incident)	seq.24698.12	PRPF18	coxph	0.00614444	0.0377355	0.870653	1	0	1	0
Disease	Atherosclerosis	Coronary artery disease (incident)	seq.24699.20	ARL6IP1	coxph	0.00121275	0.0394377	0.975468	1	0	1	0
Disease	Atherosclerosis	Coronary artery disease (incident)	seq.24701.21	DTNA	coxph	0.0151907	0.0346998	0.66155	1	0	1	0
Disease	Atherosclerosis	Coronary artery disease (incident)	seq.24702.31	CCDC149	coxph	-0.0412555	0.0389064	0.288972	1	0	1	0
Disease	Atherosclerosis	Coronary artery disease (incident)	seq.24704.38	COMMD5	coxph	0.0262269	0.0394256	0.505906	1	0	1	0
Disease	Atherosclerosis	Coronary artery disease (incident)	seq.24706.73	CFDP1	coxph	0.104034	0.032977	0.0016063	1	0	1	0
Disease	Atherosclerosis	Coronary artery disease (incident)	seq.24707.6	CXorf38	coxph	0.0616258	0.034405	0.0732634	1	0	1	0
Disease	Atherosclerosis	Coronary artery disease (incident)	seq.24708.7	DHRS3	coxph	-0.0243653	0.0362207	0.501145	1	0	1	0
Disease	Atherosclerosis	Coronary artery disease (incident)	seq.24710.1	MTUS2	coxph	-0.077826	0.0394205	0.048353	1	0	1	0
Disease	Atherosclerosis	Coronary artery disease (incident)	seq.24711.21	SHOX	coxph	-0.0153007	0.0351639	0.663471	1	0	1	0
Disease	Atherosclerosis	Coronary artery disease (incident)	seq.24712.6	GTPBP10	coxph	-0.0330086	0.0371706	0.374525	1	0	1	0
Disease	Atherosclerosis	Coronary artery disease (incident)	seq.24713.4	MAGIX	coxph	-0.0182833	0.0393807	0.642455	1	0	1	0
Disease	Atherosclerosis	Coronary artery disease (incident)	seq.24717.26	PTPA	coxph	0.00755403	0.037958	0.842255	1	0	1	0
Disease	Atherosclerosis	Coronary artery disease (incident)	seq.24718.8	LRRC75A	coxph	-0.0104547	0.0359439	0.771157	1	0	1	0
Disease	Atherosclerosis	Coronary artery disease (incident)	seq.24720.10	ANKRD16	coxph	-0.025374	0.0355026	0.474789	1	0	1	0
Disease	Atherosclerosis	Coronary artery disease (incident)	seq.24721.17	GOLPH3	coxph	0.0568545	0.0363276	0.117571	1	0	1	0
Disease	Atherosclerosis	Coronary artery disease (incident)	seq.24722.13	SPIN3	coxph	0.00919837	0.0356688	0.796498	1	0	1	0
Disease	Atherosclerosis	Coronary artery disease (incident)	seq.24723.58	EIF2S2	coxph	0.057715	0.034425	0.0936322	1	0	1	0
Disease	Atherosclerosis	Coronary artery disease (incident)	seq.24724.4	VPS26B	coxph	-0.0576743	0.036599	0.115061	1	0	1	0
Disease	Atherosclerosis	Coronary artery disease (incident)	seq.24725.4	COPS5	coxph	0.0558783	0.0342761	0.103051	1	0	1	0
Disease	Atherosclerosis	Coronary artery disease (incident)	seq.2474.54	APCS	coxph	0.0448276	0.0384101	0.243179	1	0	1	0
Disease	Atherosclerosis	Coronary artery disease (incident)	seq.2475.1	KIT	coxph	-0.00105963	0.0361367	0.976607	1	0	1	0
Disease	Atherosclerosis	Coronary artery disease (incident)	seq.2480.58	TIMP3	coxph	0.00705582	0.0349996	0.840232	1	0	1	0
Disease	Atherosclerosis	Coronary artery disease (incident)	seq.24891.54	EPS8L2	coxph	-0.0144993	0.0385093	0.706535	1	0	1	0
Disease	Atherosclerosis	Coronary artery disease (incident)	seq.24892.8	SHCBP1L	coxph	-0.00321063	0.0365215	0.929948	1	0	1	0
Disease	Atherosclerosis	Coronary artery disease (incident)	seq.24895.25	FCHSD1	coxph	-0.0239156	0.0406078	0.5559	1	0	1	0
Disease	Atherosclerosis	Coronary artery disease (incident)	seq.24896.5	MEN1	coxph	0.0107084	0.035012	0.759718	1	0	1	0
Disease	Atherosclerosis	Coronary artery disease (incident)	seq.24898.39	SCFD1	coxph	-0.0223567	0.0345136	0.517136	1	0	1	0
Disease	Atherosclerosis	Coronary artery disease (incident)	seq.24899.13	EPS8L1	coxph	-0.0366026	0.0356114	0.304028	1	0	1	0
Disease	Atherosclerosis	Coronary artery disease (incident)	seq.24900.46	VPS9D1	coxph	0.0440321	0.0334624	0.188219	1	0	1	0
Disease	Atherosclerosis	Coronary artery disease (incident)	seq.24901.4	VIL1	coxph	-0.0231642	0.0353073	0.511777	1	0	1	0
Disease	Atherosclerosis	Coronary artery disease (incident)	seq.24902.84	GPHN	coxph	-0.0037435	0.0364029	0.918094	1	0	1	0
Disease	Atherosclerosis	Coronary artery disease (incident)	seq.24903.7	KLHL14	coxph	-0.0738061	0.0396943	0.0629759	1	0	1	0
Disease	Atherosclerosis	Coronary artery disease (incident)	seq.24904.121	STXBP4	coxph	-0.0110179	0.0395466	0.780548	1	0	1	0
Disease	Atherosclerosis	Coronary artery disease (incident)	seq.24905.22	EOLA1	coxph	0.00553887	0.0349148	0.873953	1	0	1	0
Disease	Atherosclerosis	Coronary artery disease (incident)	seq.24907.3	PMPCA	coxph	-0.00861352	0.0359324	0.810551	1	0	1	0
Disease	Atherosclerosis	Coronary artery disease (incident)	seq.24908.19	AMPH	coxph	-0.0602344	0.0366333	0.100124	1	0	1	0
Disease	Atherosclerosis	Coronary artery disease (incident)	seq.24909.40	PLCD1	coxph	-0.0614893	0.0364744	0.0918303	1	0	1	0
Disease	Atherosclerosis	Coronary artery disease (incident)	seq.24910.18	NONO	coxph	0.107773	0.0354021	0.0023325	1	0	1	0
Disease	Atherosclerosis	Coronary artery disease (incident)	seq.24911.57	MVP	coxph	0.0558043	0.0348935	0.109759	1	0	1	0
Disease	Atherosclerosis	Coronary artery disease (incident)	seq.24912.40	WDR26	coxph	-0.0302892	0.0361018	0.401472	1	0	1	0
Disease	Atherosclerosis	Coronary artery disease (incident)	seq.24914.10	EZH2	coxph	-0.084608	0.0415842	0.0418893	1	0	1	0
Disease	Atherosclerosis	Coronary artery disease (incident)	seq.24915.123	CAPN13	coxph	-0.00207275	0.0367606	0.955035	1	0	1	0
Disease	Atherosclerosis	Coronary artery disease (incident)	seq.24917.95	DNAJC1	coxph	0.0163081	0.0363247	0.653464	1	0	1	0
Disease	Atherosclerosis	Coronary artery disease (incident)	seq.24920.6	GLS	coxph	-0.0186738	0.038518	0.627814	1	0	1	0
Disease	Atherosclerosis	Coronary artery disease (incident)	seq.24921.73	HIRIP3	coxph	-0.0338287	0.040631	0.405081	1	0	1	0
Disease	Atherosclerosis	Coronary artery disease (incident)	seq.24922.19	NHLRC2	coxph	-0.0251802	0.0445413	0.571854	1	0	1	0
Disease	Atherosclerosis	Coronary artery disease (incident)	seq.24923.27	SCRN3	coxph	-0.0380502	0.0349511	0.276299	1	0	1	0
Disease	Atherosclerosis	Coronary artery disease (incident)	seq.24926.9	KHSRP	coxph	0.133355	0.0379988	0.000449038	1	0	1	0
Disease	Atherosclerosis	Coronary artery disease (incident)	seq.24928.20	MZT2A	coxph	-0.0451279	0.0417183	0.279373	1	0	1	0
Disease	Atherosclerosis	Coronary artery disease (incident)	seq.24929.26	SOX6	coxph	-0.0376598	0.0353282	0.286425	1	0	1	0
Disease	Atherosclerosis	Coronary artery disease (incident)	seq.24931.9	EPS8L3	coxph	-0.0193328	0.0356483	0.587598	1	0	1	0
Disease	Atherosclerosis	Coronary artery disease (incident)	seq.24934.96	OGFR	coxph	0.0322751	0.0396498	0.415643	1	0	1	0
Disease	Atherosclerosis	Coronary artery disease (incident)	seq.24935.62	FOXP1	coxph	-0.125848	0.0407058	0.00199051	1	0	1	0
Disease	Atherosclerosis	Coronary artery disease (incident)	seq.24937.7	ARHGAP26	coxph	-0.010226	0.0375044	0.785113	1	0	1	0
Disease	Atherosclerosis	Coronary artery disease (incident)	seq.24938.7	AP2B1	coxph	0.132707	0.0413806	0.00134131	1	0	1	0
Disease	Atherosclerosis	Coronary artery disease (incident)	seq.24940.3	IKBKB	coxph	-0.0342557	0.0400716	0.392628	1	0	1	0
Disease	Atherosclerosis	Coronary artery disease (incident)	seq.24941.14	CLUH	coxph	-0.123738	0.0406725	0.00234778	1	0	1	0
Disease	Atherosclerosis	Coronary artery disease (incident)	seq.24942.22	UNC13D	coxph	0.0672876	0.0343957	0.0504319	1	0	1	0
Disease	Atherosclerosis	Coronary artery disease (incident)	seq.24944.12	REPS2	coxph	-0.0369352	0.0354022	0.296809	1	0	1	0
Disease	Atherosclerosis	Coronary artery disease (incident)	seq.24945.16	SNX27	coxph	0.0766429	0.0354412	0.0305768	1	0	1	0
Disease	Atherosclerosis	Coronary artery disease (incident)	seq.24946.9	ARHGAP22	coxph	-0.0853792	0.0445598	0.0553578	1	0	1	0
Disease	Atherosclerosis	Coronary artery disease (incident)	seq.24947.40	NUMBL	coxph	0.0428086	0.0335297	0.201696	1	0	1	0
Disease	Atherosclerosis	Coronary artery disease (incident)	seq.24948.79	PSPC1	coxph	0.115518	0.0361024	0.00137561	1	0	1	0
Disease	Atherosclerosis	Coronary artery disease (incident)	seq.24950.21	SARG	coxph	0.0617992	0.0355362	0.0820268	1	0	1	0
Disease	Atherosclerosis	Coronary artery disease (incident)	seq.24951.3	VAC14	coxph	-0.0552804	0.0404093	0.171308	1	0	1	0
Disease	Atherosclerosis	Coronary artery disease (incident)	seq.24952.28	FUBP3	coxph	0.0360199	0.039855	0.366116	1	0	1	0
Disease	Atherosclerosis	Coronary artery disease (incident)	seq.24953.27	KIF3B	coxph	0.0154289	0.038374	0.687635	1	0	1	0
Disease	Atherosclerosis	Coronary artery disease (incident)	seq.24954.83	AP1B1	coxph	-0.00927114	0.0382029	0.808252	1	0	1	0
Disease	Atherosclerosis	Coronary artery disease (incident)	seq.24955.116	ZHX2	coxph	0.0360279	0.0342902	0.293407	1	0	1	0
Disease	Atherosclerosis	Coronary artery disease (incident)	seq.24956.1	METTL3	coxph	0.0720736	0.0360857	0.0457939	1	0	1	0
Disease	Atherosclerosis	Coronary artery disease (incident)	seq.24957.6	None	coxph	0.0583358	0.0361304	0.106399	1	0	1	0
Disease	Atherosclerosis	Coronary artery disease (incident)	seq.24958.3	RFX5	coxph	0.0129442	0.0379233	0.732857	1	0	1	0
Disease	Atherosclerosis	Coronary artery disease (incident)	seq.24959.20	CYB5R4	coxph	0.0585845	0.0344161	0.0887103	1	0	1	0
Disease	Atherosclerosis	Coronary artery disease (incident)	seq.24960.48	HIP1R	coxph	0.0267541	0.0364987	0.46355	1	0	1	0
Disease	Atherosclerosis	Coronary artery disease (incident)	seq.24962.7	SH3KBP1	coxph	0.0593157	0.0355963	0.0956444	1	0	1	0
Disease	Atherosclerosis	Coronary artery disease (incident)	seq.24963.1	ARMC3	coxph	0.0154622	0.0344243	0.653313	1	0	1	0
Disease	Atherosclerosis	Coronary artery disease (incident)	seq.24967.4	PCDH1	coxph	-0.0218249	0.0359413	0.543695	1	0	1	0
Disease	Atherosclerosis	Coronary artery disease (incident)	seq.24968.10	TIAM2	coxph	-0.0855643	0.0414972	0.0392147	1	0	1	0
Disease	Atherosclerosis	Coronary artery disease (incident)	seq.24970.117	SRRT	coxph	0.0604915	0.0345449	0.0799292	1	0	1	0
Disease	Atherosclerosis	Coronary artery disease (incident)	seq.24971.2	INPP5F	coxph	-0.0329369	0.0408818	0.420439	1	0	1	0
Disease	Atherosclerosis	Coronary artery disease (incident)	seq.24973.11	MICALL1	coxph	-0.0116975	0.0369683	0.751684	1	0	1	0
Disease	Atherosclerosis	Coronary artery disease (incident)	seq.24975.3	FCRLA	coxph	-0.0416159	0.037042	0.261234	1	0	1	0
Disease	Atherosclerosis	Coronary artery disease (incident)	seq.24977.18	VILL	coxph	-0.0448851	0.0356964	0.208604	1	0	1	0
Disease	Atherosclerosis	Coronary artery disease (incident)	seq.24979.17	EIF3B	coxph	0.174275	0.0387374	6.83124166731325e-06	0.0497861	1	1	0
Disease	Atherosclerosis	Coronary artery disease (incident)	seq.24981.8	DYNC1LI1	coxph	0.0629516	0.0339195	0.063466	1	0	1	0
Disease	Atherosclerosis	Coronary artery disease (incident)	seq.24982.33	MPP5	coxph	-0.0194136	0.0358482	0.588129	1	0	1	0
Disease	Atherosclerosis	Coronary artery disease (incident)	seq.24983.119	ERC1	coxph	0.0118339	0.0362104	0.743811	1	0	1	0
Disease	Atherosclerosis	Coronary artery disease (incident)	seq.2500.2	ANGPT4	coxph	0.0542397	0.035255	0.123927	1	0	1	0
Disease	Atherosclerosis	Coronary artery disease (incident)	seq.2501.51	CDH1	coxph	0.0427863	0.0350022	0.22156	1	0	1	0
Disease	Atherosclerosis	Coronary artery disease (incident)	seq.25033.194	VCP	coxph	0.0632842	0.0374398	0.0909719	1	0	1	0
Disease	Atherosclerosis	Coronary artery disease (incident)	seq.25036.10	RANGAP1	coxph	0.0273761	0.0356347	0.442342	1	0	1	0
Disease	Atherosclerosis	Coronary artery disease (incident)	seq.25037.4	DNPEP	coxph	-0.0308045	0.0390746	0.430492	1	0	1	0
Disease	Atherosclerosis	Coronary artery disease (incident)	seq.25038.5	WEE2	coxph	-0.00473493	0.03901	0.903392	1	0	1	0
Disease	Atherosclerosis	Coronary artery disease (incident)	seq.25039.10	KLHL3	coxph	-0.000321061	0.0362823	0.99294	1	0	1	0
Disease	Atherosclerosis	Coronary artery disease (incident)	seq.25041.11	PFKFB4	coxph	0.000851646	0.0387127	0.982449	1	0	1	0
Disease	Atherosclerosis	Coronary artery disease (incident)	seq.25042.3	ME2	coxph	0.0724952	0.0351618	0.0392308	1	0	1	0
Disease	Atherosclerosis	Coronary artery disease (incident)	seq.25043.74	OXCT1	coxph	0.0455599	0.0351737	0.195222	1	0	1	0
Disease	Atherosclerosis	Coronary artery disease (incident)	seq.25048.30	PACSIN2	coxph	0.0486541	0.0337994	0.15001	1	0	1	0
Disease	Atherosclerosis	Coronary artery disease (incident)	seq.25049.8	SCP2	coxph	-0.00550735	0.0354803	0.876646	1	0	1	0
Disease	Atherosclerosis	Coronary artery disease (incident)	seq.2505.49	GFRA3	coxph	0.116108	0.035075	0.000932022	1	0	1	0
Disease	Atherosclerosis	Coronary artery disease (incident)	seq.25050.82	TPP2	coxph	0.021478	0.0337768	0.524854	1	0	1	0
Disease	Atherosclerosis	Coronary artery disease (incident)	seq.25051.104	FTO	coxph	0.0482534	0.0368633	0.19054	1	0	1	0
Disease	Atherosclerosis	Coronary artery disease (incident)	seq.25052.3	CRLF3	coxph	-0.0314869	0.0401636	0.43306	1	0	1	0
Disease	Atherosclerosis	Coronary artery disease (incident)	seq.25053.1	DYNC1LI2	coxph	-0.0554339	0.0394529	0.160002	1	0	1	0
Disease	Atherosclerosis	Coronary artery disease (incident)	seq.25054.15	PRPF19	coxph	0.0763221	0.033846	0.0241345	1	0	1	0
Disease	Atherosclerosis	Coronary artery disease (incident)	seq.25055.56	OSBP	coxph	-0.0168847	0.0368231	0.646567	1	0	1	0
Disease	Atherosclerosis	Coronary artery disease (incident)	seq.25057.2	ACTN4	coxph	0.000331578	0.0367737	0.992806	1	0	1	0
Disease	Atherosclerosis	Coronary artery disease (incident)	seq.25058.23	PITPNM3	coxph	-0.0772332	0.043861	0.0782612	1	0	1	0
Disease	Atherosclerosis	Coronary artery disease (incident)	seq.25059.18	HDAC6	coxph	-0.0619805	0.0386869	0.109133	1	0	1	0
Disease	Atherosclerosis	Coronary artery disease (incident)	seq.25060.18	ME1	coxph	-0.00950415	0.0365745	0.794974	1	0	1	0
Disease	Atherosclerosis	Coronary artery disease (incident)	seq.25061.8	ELMO2	coxph	0.146183	0.0366584	6.67146572702686e-05	0.486216	0	1	0
Disease	Atherosclerosis	Coronary artery disease (incident)	seq.25064.34	INPP4A	coxph	0.00415212	0.0356758	0.907348	1	0	1	0
Disease	Atherosclerosis	Coronary artery disease (incident)	seq.25065.22	MYBPH	coxph	0.00122509	0.0363971	0.973149	1	0	1	0
Disease	Atherosclerosis	Coronary artery disease (incident)	seq.25066.32	GYG2	coxph	-0.00654369	0.034401	0.849138	1	0	1	0
Disease	Atherosclerosis	Coronary artery disease (incident)	seq.25068.131	GLUD2	coxph	0.0193989	0.0360741	0.59075	1	0	1	0
Disease	Atherosclerosis	Coronary artery disease (incident)	seq.25070.18	MICAL1	coxph	0.0612373	0.034772	0.0782196	1	0	1	0
Disease	Atherosclerosis	Coronary artery disease (incident)	seq.25072.11	CHD1L	coxph	0.0567849	0.0354075	0.108768	1	0	1	0
Disease	Atherosclerosis	Coronary artery disease (incident)	seq.25073.13	UBE4A	coxph	0.0511944	0.0350211	0.143792	1	0	1	0
Disease	Atherosclerosis	Coronary artery disease (incident)	seq.25074.119	GK5	coxph	0.0319056	0.0354237	0.367757	1	0	1	0
Disease	Atherosclerosis	Coronary artery disease (incident)	seq.25075.2	ZBTB10	coxph	-0.0466862	0.0401742	0.245198	1	0	1	0
Disease	Atherosclerosis	Coronary artery disease (incident)	seq.25076.2	SELENBP1	coxph	-0.0583257	0.0387347	0.132126	1	0	1	0
Disease	Atherosclerosis	Coronary artery disease (incident)	seq.25078.13	ATG4C	coxph	0.0131141	0.0418872	0.754218	1	0	1	0
Disease	Atherosclerosis	Coronary artery disease (incident)	seq.25080.16	UGT2B15	coxph	-0.000806265	0.0353374	0.981797	1	0	1	0
Disease	Atherosclerosis	Coronary artery disease (incident)	seq.25081.6	FAM160B1	coxph	0.00527901	0.0333149	0.874096	1	0	1	0
Disease	Atherosclerosis	Coronary artery disease (incident)	seq.25082.3	WASL	coxph	-0.0112573	0.0377707	0.76567	1	0	1	0
Disease	Atherosclerosis	Coronary artery disease (incident)	seq.25083.26	DIAPH1	coxph	0.0243246	0.0402154	0.545272	1	0	1	0
Disease	Atherosclerosis	Coronary artery disease (incident)	seq.25085.37	ASPSCR1	coxph	0.0866335	0.0369477	0.0190393	1	0	1	0
Disease	Atherosclerosis	Coronary artery disease (incident)	seq.25086.83	GRAMD2B	coxph	0.0186577	0.0355325	0.599522	1	0	1	0
Disease	Atherosclerosis	Coronary artery disease (incident)	seq.25087.11	DTNA	coxph	0.0953796	0.0351898	0.00671961	1	0	1	0
Disease	Atherosclerosis	Coronary artery disease (incident)	seq.25088.42	PHKA1	coxph	-0.0333265	0.0370945	0.368961	1	0	1	0
Disease	Atherosclerosis	Coronary artery disease (incident)	seq.25089.21	TRIM28	coxph	0.017121	0.042684	0.688339	1	0	1	0
Disease	Atherosclerosis	Coronary artery disease (incident)	seq.25091.83	SRGAP2	coxph	0.0344453	0.0352466	0.328438	1	0	1	0
Disease	Atherosclerosis	Coronary artery disease (incident)	seq.25092.32	DDX1	coxph	0.047752	0.0338261	0.158041	1	0	1	0
Disease	Atherosclerosis	Coronary artery disease (incident)	seq.25093.96	VANGL1	coxph	0.0185127	0.0333175	0.578453	1	0	1	0
Disease	Atherosclerosis	Coronary artery disease (incident)	seq.25094.9	ACSS2	coxph	-0.0176651	0.0355608	0.61936	1	0	1	0
Disease	Atherosclerosis	Coronary artery disease (incident)	seq.25095.1	SNCAIP	coxph	0.0651865	0.0336888	0.0529952	1	0	1	0
Disease	Atherosclerosis	Coronary artery disease (incident)	seq.25096.58	MYBPC2	coxph	0.0211959	0.0353932	0.549261	1	0	1	0
Disease	Atherosclerosis	Coronary artery disease (incident)	seq.25099.4	CADPS2	coxph	-0.0606019	0.0395097	0.125067	1	0	1	0
Disease	Atherosclerosis	Coronary artery disease (incident)	seq.25100.11	CMIP	coxph	0.0131659	0.0358935	0.713766	1	0	1	0
Disease	Atherosclerosis	Coronary artery disease (incident)	seq.25102.23	ELP1	coxph	0.00583101	0.0374304	0.876204	1	0	1	0
Disease	Atherosclerosis	Coronary artery disease (incident)	seq.25103.45	VPS53	coxph	-0.0336632	0.0424889	0.428196	1	0	1	0
Disease	Atherosclerosis	Coronary artery disease (incident)	seq.25104.10	TFCP2L1	coxph	0.0639933	0.0339415	0.0593763	1	0	1	0
Disease	Atherosclerosis	Coronary artery disease (incident)	seq.25105.70	EIF2A	coxph	0.00416622	0.0359661	0.907781	1	0	1	0
Disease	Atherosclerosis	Coronary artery disease (incident)	seq.25105.87	EIF2A	coxph	-0.00149289	0.0382823	0.968893	1	0	1	0
Disease	Atherosclerosis	Coronary artery disease (incident)	seq.25108.6	ATE1	coxph	0.0488907	0.0353376	0.166502	1	0	1	0
Disease	Atherosclerosis	Coronary artery disease (incident)	seq.25110.19	EXOC7	coxph	-0.0366048	0.0377599	0.332341	1	0	1	0
Disease	Atherosclerosis	Coronary artery disease (incident)	seq.25111.24	RAD18	coxph	-0.0537024	0.0383073	0.16095	1	0	1	0
Disease	Atherosclerosis	Coronary artery disease (incident)	seq.25112.6	RPS6KB2	coxph	-0.0175044	0.037801	0.643316	1	0	1	0
Disease	Atherosclerosis	Coronary artery disease (incident)	seq.25114.256	TBC1D24	coxph	-0.00879042	0.0363132	0.808724	1	0	1	0
Disease	Atherosclerosis	Coronary artery disease (incident)	seq.25115.21	FHOD1	coxph	-0.0320005	0.036042	0.374612	1	0	1	0
Disease	Atherosclerosis	Coronary artery disease (incident)	seq.25116.11	CCDC9	coxph	0.0948726	0.0374512	0.0113016	1	0	1	0
Disease	Atherosclerosis	Coronary artery disease (incident)	seq.25117.17	PGM5	coxph	-0.0244818	0.038058	0.520044	1	0	1	0
Disease	Atherosclerosis	Coronary artery disease (incident)	seq.25118.45	BICD1	coxph	-0.0341674	0.0406557	0.400679	1	0	1	0
Disease	Atherosclerosis	Coronary artery disease (incident)	seq.25121.7	NOMO2	coxph	-0.104898	0.0360244	0.00359289	1	0	1	0
Disease	Atherosclerosis	Coronary artery disease (incident)	seq.25123.198	APEX2	coxph	0.00285785	0.0379971	0.940046	1	0	1	0
Disease	Atherosclerosis	Coronary artery disease (incident)	seq.25124.21	ZBTB7A	coxph	0.0252699	0.0385095	0.511695	1	0	1	0
Disease	Atherosclerosis	Coronary artery disease (incident)	seq.25125.7	STAC	coxph	-0.0817151	0.0410723	0.0466413	1	0	1	0
Disease	Atherosclerosis	Coronary artery disease (incident)	seq.25126.19	HECW2	coxph	0.0755511	0.0347188	0.0295489	1	0	1	0
Disease	Atherosclerosis	Coronary artery disease (incident)	seq.2514.65	EFNB3	coxph	0.105812	0.0348621	0.00240401	1	0	1	0
Disease	Atherosclerosis	Coronary artery disease (incident)	seq.2515.14	GFRA2	coxph	0.0245536	0.0365299	0.501487	1	0	1	0
Disease	Atherosclerosis	Coronary artery disease (incident)	seq.2516.57	CCL21	coxph	0.0770796	0.0359427	0.0319918	1	0	1	0
Disease	Atherosclerosis	Coronary artery disease (incident)	seq.25209.15	FXYD2	coxph	0.0406216	0.0395654	0.304564	1	0	1	0
Disease	Atherosclerosis	Coronary artery disease (incident)	seq.25211.14	GNG12	coxph	-0.0147246	0.0380238	0.698574	1	0	1	0
Disease	Atherosclerosis	Coronary artery disease (incident)	seq.25215.1	TIMM10	coxph	0.0511263	0.0367477	0.164141	1	0	1	0
Disease	Atherosclerosis	Coronary artery disease (incident)	seq.25216.8	S100A8	coxph	-0.00351108	0.0371576	0.924719	1	0	1	0
Disease	Atherosclerosis	Coronary artery disease (incident)	seq.25217.35	SPANXA1	coxph	-0.00283759	0.0343125	0.934091	1	0	1	0
Disease	Atherosclerosis	Coronary artery disease (incident)	seq.25218.10	SPCS1	coxph	-0.0764028	0.0416826	0.0668078	1	0	1	0
Disease	Atherosclerosis	Coronary artery disease (incident)	seq.25219.17	ATP6V1F	coxph	0.0311254	0.0345824	0.368102	1	0	1	0
Disease	Atherosclerosis	Coronary artery disease (incident)	seq.25220.8	CYSRT1	coxph	0.0212369	0.0343008	0.535826	1	0	1	0
Disease	Atherosclerosis	Coronary artery disease (incident)	seq.25225.14	FTHL17	coxph	-0.0397652	0.0342134	0.245127	1	0	1	0
Disease	Atherosclerosis	Coronary artery disease (incident)	seq.25227.20	TCEAL2	coxph	0.068032	0.0353979	0.0546159	1	0	1	0
Disease	Atherosclerosis	Coronary artery disease (incident)	seq.2523.31	CCL5	coxph	-0.017265	0.0350511	0.622318	1	0	1	0
Disease	Atherosclerosis	Coronary artery disease (incident)	seq.25232.4	EHD3	coxph	0.0283668	0.0333831	0.395472	1	0	1	0
Disease	Atherosclerosis	Coronary artery disease (incident)	seq.25233.2	MPI	coxph	0.0250719	0.0384255	0.514092	1	0	1	0
Disease	Atherosclerosis	Coronary artery disease (incident)	seq.25235.2	DPH7	coxph	0.0121628	0.0346451	0.725537	1	0	1	0
Disease	Atherosclerosis	Coronary artery disease (incident)	seq.25236.11	METTL26	coxph	0.0255638	0.0357869	0.475021	1	0	1	0
Disease	Atherosclerosis	Coronary artery disease (incident)	seq.25238.6	BCL2L14	coxph	-0.0266166	0.0366356	0.467518	1	0	1	0
Disease	Atherosclerosis	Coronary artery disease (incident)	seq.2524.56	HMGB1	coxph	0.141492	0.036573	0.00010939	0.797236	0	1	0
Disease	Atherosclerosis	Coronary artery disease (incident)	seq.25240.1	EEF2KMT	coxph	-0.133881	0.038978	0.000593036	1	0	1	0
Disease	Atherosclerosis	Coronary artery disease (incident)	seq.25242.12	CATIP	coxph	-0.0243917	0.03827	0.523892	1	0	1	0
Disease	Atherosclerosis	Coronary artery disease (incident)	seq.25244.9	HECTD3	coxph	-0.0859809	0.0391271	0.0279865	1	0	1	0
Disease	Atherosclerosis	Coronary artery disease (incident)	seq.25245.22	RIC8A	coxph	0.0754985	0.0394045	0.0553667	1	0	1	0
Disease	Atherosclerosis	Coronary artery disease (incident)	seq.25247.12	ARMC8	coxph	0.0535316	0.037923	0.158071	1	0	1	0
Disease	Atherosclerosis	Coronary artery disease (incident)	seq.25248.28	NUMB	coxph	0.0664669	0.0356796	0.062479	1	0	1	0
Disease	Atherosclerosis	Coronary artery disease (incident)	seq.25249.33	PDHA2	coxph	0.0184536	0.0344687	0.592391	1	0	1	0
Disease	Atherosclerosis	Coronary artery disease (incident)	seq.25251.6	ENPP3	coxph	-0.0258189	0.0371507	0.48707	1	0	1	0
Disease	Atherosclerosis	Coronary artery disease (incident)	seq.25252.29	MTSS2	coxph	-0.0566923	0.0386497	0.142424	1	0	1	0
Disease	Atherosclerosis	Coronary artery disease (incident)	seq.25253.17	GNAS|GNAS	coxph	0.00509301	0.0383117	0.894244	1	0	1	0
Disease	Atherosclerosis	Coronary artery disease (incident)	seq.25255.4	TMUB1	coxph	-0.0193444	0.0369172	0.600283	1	0	1	0
Disease	Atherosclerosis	Coronary artery disease (incident)	seq.25256.153	EEF1A1	coxph	0.145417	0.0351231	3.46979486459488e-05	0.252879	0	1	0
Disease	Atherosclerosis	Coronary artery disease (incident)	seq.25256.23	EEF1A1	coxph	0.128337	0.0348136	0.000227431	1	0	1	0
Disease	Atherosclerosis	Coronary artery disease (incident)	seq.25257.162	OLIG1	coxph	0.0136798	0.0387206	0.723866	1	0	1	0
Disease	Atherosclerosis	Coronary artery disease (incident)	seq.25258.41	SPATA5	coxph	0.0331729	0.0350858	0.344414	1	0	1	0
Disease	Atherosclerosis	Coronary artery disease (incident)	seq.25259.7	CYBC1	coxph	-0.00604156	0.0384482	0.875138	1	0	1	0
Disease	Atherosclerosis	Coronary artery disease (incident)	seq.25260.62	FAM219B	coxph	0.0194903	0.0375881	0.604093	1	0	1	0
Disease	Atherosclerosis	Coronary artery disease (incident)	seq.25261.42	ANKS3	coxph	-0.0229554	0.0408063	0.573745	1	0	1	0
Disease	Atherosclerosis	Coronary artery disease (incident)	seq.25262.6	ZW10	coxph	0.0857276	0.0347439	0.0136093	1	0	1	0
Disease	Atherosclerosis	Coronary artery disease (incident)	seq.25263.4	ARHGAP24	coxph	-0.00324786	0.0353165	0.926726	1	0	1	0
Disease	Atherosclerosis	Coronary artery disease (incident)	seq.25264.102	INPP5D	coxph	0.165827	0.0365706	5.77590846704704e-06	0.0420948	1	1	0
Disease	Atherosclerosis	Coronary artery disease (incident)	seq.25265.8	FNBP1	coxph	0.0982806	0.0359995	0.00633236	1	0	1	0
Disease	Atherosclerosis	Coronary artery disease (incident)	seq.25266.14	OSBPL1A	coxph	0.085052	0.0356409	0.0170162	1	0	1	0
Disease	Atherosclerosis	Coronary artery disease (incident)	seq.25267.10	HSPA12A	coxph	-0.0218642	0.0387122	0.572218	1	0	1	0
Disease	Atherosclerosis	Coronary artery disease (incident)	seq.25269.10	NRDC	coxph	-0.0117993	0.0346055	0.73313	1	0	1	0
Disease	Atherosclerosis	Coronary artery disease (incident)	seq.25270.3	PML	coxph	0.0779462	0.038711	0.0440574	1	0	1	0
Disease	Atherosclerosis	Coronary artery disease (incident)	seq.25272.17	CDH23	coxph	-0.0555938	0.0374503	0.137685	1	0	1	0
Disease	Atherosclerosis	Coronary artery disease (incident)	seq.25273.80	CALD1	coxph	0.0765499	0.0407507	0.0603136	1	0	1	0
Disease	Atherosclerosis	Coronary artery disease (incident)	seq.25274.2	ANKRD2	coxph	0.0856604	0.0354064	0.0155483	1	0	1	0
Disease	Atherosclerosis	Coronary artery disease (incident)	seq.25275.30	HDAC4	coxph	0.0586972	0.0366641	0.109389	1	0	1	0
Disease	Atherosclerosis	Coronary artery disease (incident)	seq.25276.32	RABL6	coxph	0.126994	0.0367026	0.000540016	1	0	1	0
Disease	Atherosclerosis	Coronary artery disease (incident)	seq.25277.51	PANK1	coxph	-0.0340685	0.0396654	0.390398	1	0	1	0
Disease	Atherosclerosis	Coronary artery disease (incident)	seq.25278.41	ARHGAP6	coxph	-0.0795713	0.0345302	0.0212005	1	0	1	0
Disease	Atherosclerosis	Coronary artery disease (incident)	seq.25279.44	NVL	coxph	0.0413704	0.0365072	0.257125	1	0	1	0
Disease	Atherosclerosis	Coronary artery disease (incident)	seq.25280.2	LIMD1	coxph	0.0563858	0.0372453	0.130051	1	0	1	0
Disease	Atherosclerosis	Coronary artery disease (incident)	seq.25281.50	DPP8	coxph	-0.0922681	0.0410739	0.0246788	1	0	1	0
Disease	Atherosclerosis	Coronary artery disease (incident)	seq.25282.6	AZIN1	coxph	-0.0153695	0.0378656	0.684818	1	0	1	0
Disease	Atherosclerosis	Coronary artery disease (incident)	seq.25283.2	CTNNA3	coxph	-0.0763638	0.0369398	0.0387106	1	0	1	0
Disease	Atherosclerosis	Coronary artery disease (incident)	seq.25284.47	UBA6	coxph	0.102054	0.0359286	0.0045046	1	0	1	0
Disease	Atherosclerosis	Coronary artery disease (incident)	seq.25285.14	KBTBD11	coxph	-0.100484	0.0353003	0.00441945	1	0	1	0
Disease	Atherosclerosis	Coronary artery disease (incident)	seq.25286.33	RABGAP1L	coxph	0.0769141	0.036058	0.0329192	1	0	1	0
Disease	Atherosclerosis	Coronary artery disease (incident)	seq.25287.7	EIF4G1	coxph	0.0145397	0.0357694	0.684386	1	0	1	0
Disease	Atherosclerosis	Coronary artery disease (incident)	seq.25288.16	FMO3	coxph	-0.0643494	0.0396325	0.10445	1	0	1	0
Disease	Atherosclerosis	Coronary artery disease (incident)	seq.25291.27	PLEKHM2	coxph	-0.0068301	0.0372075	0.854353	1	0	1	0
Disease	Atherosclerosis	Coronary artery disease (incident)	seq.25292.4	CES3	coxph	-0.00574462	0.0366499	0.875447	1	0	1	0
Disease	Atherosclerosis	Coronary artery disease (incident)	seq.25292.6	CES3	coxph	0.0193174	0.0346842	0.577561	1	0	1	0
Disease	Atherosclerosis	Coronary artery disease (incident)	seq.25296.3	AMOT	coxph	0.0173901	0.0367503	0.636073	1	0	1	0
Disease	Atherosclerosis	Coronary artery disease (incident)	seq.25297.11	SH3PXD2B	coxph	0.0778565	0.0394181	0.0482514	1	0	1	0
Disease	Atherosclerosis	Coronary artery disease (incident)	seq.25298.53	KDM4C	coxph	0.0237162	0.0347809	0.495318	1	0	1	0
Disease	Atherosclerosis	Coronary artery disease (incident)	seq.25299.11	NCOA7	coxph	0.0857698	0.0355987	0.0159807	1	0	1	0
Disease	Atherosclerosis	Coronary artery disease (incident)	seq.25300.39	MALT1	coxph	0.0665652	0.0345509	0.0540313	1	0	1	0
Disease	Atherosclerosis	Coronary artery disease (incident)	seq.25301.48	DYRK1A	coxph	-0.00474186	0.0358394	0.89474	1	0	1	0
Disease	Atherosclerosis	Coronary artery disease (incident)	seq.25306.51	DAXX	coxph	0.00170741	0.0343941	0.960407	1	0	1	0
Disease	Atherosclerosis	Coronary artery disease (incident)	seq.25307.8	WDR18	coxph	-0.0225073	0.0360631	0.532557	1	0	1	0
Disease	Atherosclerosis	Coronary artery disease (incident)	seq.25308.8	LIMK1	coxph	-0.0141124	0.0378035	0.708917	1	0	1	0
Disease	Atherosclerosis	Coronary artery disease (incident)	seq.25409.5	CCDC140	coxph	0.00228197	0.0346603	0.947507	1	0	1	0
Disease	Atherosclerosis	Coronary artery disease (incident)	seq.25412.53	FXYD6	coxph	0.00792014	0.0345504	0.818687	1	0	1	0
Disease	Atherosclerosis	Coronary artery disease (incident)	seq.25413.80	GAGE2B	coxph	-0.0414296	0.0375296	0.269629	1	0	1	0
Disease	Atherosclerosis	Coronary artery disease (incident)	seq.25414.11	LCE3B	coxph	-0.0976522	0.039437	0.0132806	1	0	1	0
Disease	Atherosclerosis	Coronary artery disease (incident)	seq.25416.5	PRX	coxph	0.0121425	0.0341202	0.721933	1	0	1	0
Disease	Atherosclerosis	Coronary artery disease (incident)	seq.25419.59	SPANXN4	coxph	0.0482795	0.040672	0.235211	1	0	1	0
Disease	Atherosclerosis	Coronary artery disease (incident)	seq.25422.58	RPP40	coxph	0.0029579	0.038724	0.939113	1	0	1	0
Disease	Atherosclerosis	Coronary artery disease (incident)	seq.25424.234	SYT12	coxph	0.0627834	0.0326211	0.0542765	1	0	1	0
Disease	Atherosclerosis	Coronary artery disease (incident)	seq.25428.103	IFRD1	coxph	0.0070876	0.0423329	0.867035	1	0	1	0
Disease	Atherosclerosis	Coronary artery disease (incident)	seq.25433.25	NSUN6	coxph	0.0279347	0.0343946	0.416687	1	0	1	0
Disease	Atherosclerosis	Coronary artery disease (incident)	seq.25436.44	SCCPDH	coxph	-0.00774752	0.0371589	0.834841	1	0	1	0
Disease	Atherosclerosis	Coronary artery disease (incident)	seq.25437.18	ANKMY2	coxph	-0.0382561	0.0373415	0.305602	1	0	1	0
Disease	Atherosclerosis	Coronary artery disease (incident)	seq.25438.288	NT5DC1	coxph	0.0051497	0.0377806	0.89158	1	0	1	0
Disease	Atherosclerosis	Coronary artery disease (incident)	seq.25444.29	INPP5A	coxph	-0.0283213	0.0356386	0.426799	1	0	1	0
Disease	Atherosclerosis	Coronary artery disease (incident)	seq.25446.34	DDI2	coxph	-0.0799134	0.0364227	0.0282315	1	0	1	0
Disease	Atherosclerosis	Coronary artery disease (incident)	seq.25451.39	YAP1	coxph	0.0552112	0.0372423	0.138211	1	0	1	0
Disease	Atherosclerosis	Coronary artery disease (incident)	seq.25452.16	MSANTD2	coxph	-0.0294456	0.0345814	0.394499	1	0	1	0
Disease	Atherosclerosis	Coronary artery disease (incident)	seq.25453.57	ROPN1B	coxph	0.0161009	0.0376898	0.669238	1	0	1	0
Disease	Atherosclerosis	Coronary artery disease (incident)	seq.25454.38	PRMT2	coxph	0.0661902	0.0359102	0.0652972	1	0	1	0
Disease	Atherosclerosis	Coronary artery disease (incident)	seq.25456.73	PSMC5	coxph	-0.0597113	0.0387634	0.123462	1	0	1	0
Disease	Atherosclerosis	Coronary artery disease (incident)	seq.25459.3	MACROD2	coxph	0.0167106	0.036918	0.650808	1	0	1	0
Disease	Atherosclerosis	Coronary artery disease (incident)	seq.25460.36	IRF5	coxph	0.0402966	0.0392464	0.304534	1	0	1	0
Disease	Atherosclerosis	Coronary artery disease (incident)	seq.25461.3	SAG	coxph	-0.0171497	0.0371461	0.64431	1	0	1	0
Disease	Atherosclerosis	Coronary artery disease (incident)	seq.25463.3	PRKAR2B	coxph	0.0732607	0.0376437	0.0516353	1	0	1	0
Disease	Atherosclerosis	Coronary artery disease (incident)	seq.25464.1	CYP2C19	coxph	-0.100362	0.0350636	0.00420616	1	0	1	0
Disease	Atherosclerosis	Coronary artery disease (incident)	seq.25465.42	MLIP	coxph	0.0578584	0.0370307	0.118184	1	0	1	0
Disease	Atherosclerosis	Coronary artery disease (incident)	seq.25466.84	KMO	coxph	-0.0329902	0.0398312	0.407529	1	0	1	0
Disease	Atherosclerosis	Coronary artery disease (incident)	seq.25468.5	SOX9	coxph	-0.0356979	0.0389027	0.358817	1	0	1	0
Disease	Atherosclerosis	Coronary artery disease (incident)	seq.25472.12	BEGAIN	coxph	-0.0463866	0.035439	0.190564	1	0	1	0
Disease	Atherosclerosis	Coronary artery disease (incident)	seq.25473.62	FNTA	coxph	0.0182815	0.0373191	0.624226	1	0	1	0
Disease	Atherosclerosis	Coronary artery disease (incident)	seq.25479.8	LRRFIP2	coxph	0.18532	0.0395443	2.78062577051881e-06	0.0202652	1	0.50663	0
Disease	Atherosclerosis	Coronary artery disease (incident)	seq.25480.21	UBAC1	coxph	0.00906104	0.0359077	0.800776	1	0	1	0
Disease	Atherosclerosis	Coronary artery disease (incident)	seq.25481.66	ATXN10	coxph	-0.0446125	0.0384926	0.246461	1	0	1	0
Disease	Atherosclerosis	Coronary artery disease (incident)	seq.25482.5	NFIA	coxph	0.0256274	0.0395009	0.516481	1	0	1	0
Disease	Atherosclerosis	Coronary artery disease (incident)	seq.25484.120	ARID3C	coxph	0.12058	0.0352237	0.000618721	1	0	1	0
Disease	Atherosclerosis	Coronary artery disease (incident)	seq.25486.38	MRPL38	coxph	0.0115527	0.0386414	0.764961	1	0	1	0
Disease	Atherosclerosis	Coronary artery disease (incident)	seq.25488.6	PLEKHO2	coxph	0.107251	0.0421538	0.0109502	1	0	1	0
Disease	Atherosclerosis	Coronary artery disease (incident)	seq.25491.54	LNPK	coxph	-0.00457254	0.0406038	0.910337	1	0	1	0
Disease	Atherosclerosis	Coronary artery disease (incident)	seq.25492.7	TOM1	coxph	-0.034409	0.0362083	0.341956	1	0	1	0
Disease	Atherosclerosis	Coronary artery disease (incident)	seq.25493.11	FAM221B	coxph	-0.0114398	0.03936	0.771322	1	0	1	0
Disease	Atherosclerosis	Coronary artery disease (incident)	seq.25497.35	SEC14L4	coxph	-0.0335623	0.0380644	0.377927	1	0	1	0
Disease	Atherosclerosis	Coronary artery disease (incident)	seq.25499.37	DDHD2	coxph	0.0193571	0.0377144	0.607773	1	0	1	0
Disease	Atherosclerosis	Coronary artery disease (incident)	seq.25500.6	RAB11FIP3	coxph	-0.0383058	0.0399464	0.337594	1	0	1	0
Disease	Atherosclerosis	Coronary artery disease (incident)	seq.25501.128	CLNK	coxph	-0.0329652	0.0385348	0.392293	1	0	1	0
Disease	Atherosclerosis	Coronary artery disease (incident)	seq.2558.51	POMC	coxph	0.0152598	0.0381213	0.688939	1	0	1	0
Disease	Atherosclerosis	Coronary artery disease (incident)	seq.2567.5	CFI	coxph	0.0495361	0.0352625	0.160086	1	0	1	0
Disease	Atherosclerosis	Coronary artery disease (incident)	seq.2570.72	IGFBP2	coxph	0.0527416	0.0372897	0.157252	1	0	1	0
Disease	Atherosclerosis	Coronary artery disease (incident)	seq.2571.12	IGFBP3	coxph	-0.0845284	0.0394898	0.0323131	1	0	1	0
Disease	Atherosclerosis	Coronary artery disease (incident)	seq.2573.20	IL6	coxph	0.0898153	0.0341335	0.00850608	1	0	1	0
Disease	Atherosclerosis	Coronary artery disease (incident)	seq.2575.5	LEP	coxph	0.0510476	0.0411048	0.214278	1	0	1	0
Disease	Atherosclerosis	Coronary artery disease (incident)	seq.2578.67	CCL2	coxph	-0.0114971	0.0340582	0.735687	1	0	1	0
Disease	Atherosclerosis	Coronary artery disease (incident)	seq.2579.17	MMP9	coxph	0.0724989	0.0340569	0.0332743	1	0	1	0
Disease	Atherosclerosis	Coronary artery disease (incident)	seq.2580.83	MPO	coxph	0.0858425	0.0366148	0.0190538	1	0	1	0
Disease	Atherosclerosis	Coronary artery disease (incident)	seq.2585.2	PRL	coxph	0.00633459	0.0362518	0.861285	1	0	1	0
Disease	Atherosclerosis	Coronary artery disease (incident)	seq.25879.6	KAT5	coxph	-0.0194814	0.0347735	0.575319	1	0	1	0
Disease	Atherosclerosis	Coronary artery disease (incident)	seq.25880.14	ALOX5	coxph	-0.00187422	0.0370846	0.959693	1	0	1	0
Disease	Atherosclerosis	Coronary artery disease (incident)	seq.25886.11	ABCD4	coxph	0.0359497	0.0335605	0.284084	1	0	1	0
Disease	Atherosclerosis	Coronary artery disease (incident)	seq.25889.108	AIM2	coxph	-0.0949329	0.0422933	0.0247917	1	0	1	0
Disease	Atherosclerosis	Coronary artery disease (incident)	seq.25895.29	CASP5	coxph	-0.13158	0.039004	0.000742195	1	0	1	0
Disease	Atherosclerosis	Coronary artery disease (incident)	seq.25898.4	CHID1	coxph	0.0746255	0.0356001	0.0360632	1	0	1	0
Disease	Atherosclerosis	Coronary artery disease (incident)	seq.2590.69	ROR1	coxph	-0.0586687	0.0395803	0.138268	1	0	1	0
Disease	Atherosclerosis	Coronary artery disease (incident)	seq.25901.3	CRTC3	coxph	-0.0405448	0.0398389	0.308812	1	0	1	0
Disease	Atherosclerosis	Coronary artery disease (incident)	seq.25902.27	GLUD1	coxph	-0.120146	0.0376228	0.00140599	1	0	1	0
Disease	Atherosclerosis	Coronary artery disease (incident)	seq.25904.17	DOCK2	coxph	-0.0300142	0.0370045	0.417311	1	0	1	0
Disease	Atherosclerosis	Coronary artery disease (incident)	seq.25906.5	EEF1A1	coxph	-0.0113097	0.0399037	0.776852	1	0	1	0
Disease	Atherosclerosis	Coronary artery disease (incident)	seq.25907.47	EML2	coxph	-0.0265314	0.0424367	0.531841	1	0	1	0
Disease	Atherosclerosis	Coronary artery disease (incident)	seq.25910.1	FCGBP	coxph	0.00255017	0.0374444	0.945702	1	0	1	0
Disease	Atherosclerosis	Coronary artery disease (incident)	seq.25912.131	FKBP1A	coxph	0.188673	0.040577	3.32319003689606e-06	0.0242194	1	0.605485	0
Disease	Atherosclerosis	Coronary artery disease (incident)	seq.25913.17	FTH1	coxph	-0.0597078	0.0382096	0.118138	1	0	1	0
Disease	Atherosclerosis	Coronary artery disease (incident)	seq.25917.12	HEXA	coxph	-0.075269	0.0386206	0.0513033	1	0	1	0
Disease	Atherosclerosis	Coronary artery disease (incident)	seq.25918.60	HLA-E	coxph	-0.00782341	0.0364223	0.829925	1	0	1	0
Disease	Atherosclerosis	Coronary artery disease (incident)	seq.25921.3	INHA	coxph	-0.0752188	0.0390698	0.0541992	1	0	1	0
Disease	Atherosclerosis	Coronary artery disease (incident)	seq.25922.7	LRP5	coxph	-0.00951534	0.0376978	0.800724	1	0	1	0
Disease	Atherosclerosis	Coronary artery disease (incident)	seq.25926.29	LDB1	coxph	0.00380556	0.0384951	0.921251	1	0	1	0
Disease	Atherosclerosis	Coronary artery disease (incident)	seq.25938.13	NEUROG3	coxph	-0.000434985	0.035993	0.990358	1	0	1	0
Disease	Atherosclerosis	Coronary artery disease (incident)	seq.25941.4	OASL	coxph	0.0612262	0.0352068	0.0820269	1	0	1	0
Disease	Atherosclerosis	Coronary artery disease (incident)	seq.25947.116	PIK3C3	coxph	-0.048558	0.034962	0.16487	1	0	1	0
Disease	Atherosclerosis	Coronary artery disease (incident)	seq.25948.18	PKN2	coxph	0.0259571	0.0349406	0.457547	1	0	1	0
Disease	Atherosclerosis	Coronary artery disease (incident)	seq.25949.3	PLCD3	coxph	0.0256517	0.0337011	0.446567	1	0	1	0
Disease	Atherosclerosis	Coronary artery disease (incident)	seq.25951.17	PRAME	coxph	0.00760386	0.0344646	0.825382	1	0	1	0
Disease	Atherosclerosis	Coronary artery disease (incident)	seq.25954.3	PTPRN	coxph	-0.0378857	0.0350452	0.279674	1	0	1	0
Disease	Atherosclerosis	Coronary artery disease (incident)	seq.25956.9	RAPGEF1	coxph	0.022811	0.0360909	0.527359	1	0	1	0
Disease	Atherosclerosis	Coronary artery disease (incident)	seq.25957.5	SRY	coxph	-0.00373208	0.0350788	0.915272	1	0	1	0
Disease	Atherosclerosis	Coronary artery disease (incident)	seq.25960.15	PLS3	coxph	0.032432	0.0410433	0.429416	1	0	1	0
Disease	Atherosclerosis	Coronary artery disease (incident)	seq.25962.51	WNK1	coxph	0.0317272	0.0347481	0.361209	1	0	1	0
Disease	Atherosclerosis	Coronary artery disease (incident)	seq.25963.2	XPO5	coxph	-0.00432558	0.0404425	0.914824	1	0	1	0
Disease	Atherosclerosis	Coronary artery disease (incident)	seq.25964.12	C1QTNF4	coxph	-0.0107807	0.0366611	0.768709	1	0	1	0
Disease	Atherosclerosis	Coronary artery disease (incident)	seq.25967.34	TIMP1	coxph	0.0618355	0.0363995	0.0893569	1	0	1	0
Disease	Atherosclerosis	Coronary artery disease (incident)	seq.2597.8	VEGFA	coxph	0.138326	0.0375697	0.000231543	1	0	1	0
Disease	Atherosclerosis	Coronary artery disease (incident)	seq.2598.9	TNFRSF9	coxph	0.0319096	0.0360042	0.37547	1	0	1	0
Disease	Atherosclerosis	Coronary artery disease (incident)	seq.2599.51	TNFSF9	coxph	0.00175617	0.0347947	0.959746	1	0	1	0
Disease	Atherosclerosis	Coronary artery disease (incident)	seq.2602.2	ANGPT2	coxph	0.179875	0.0391341	4.29873620468182e-06	0.0313292	1	0.78323	0
Disease	Atherosclerosis	Coronary artery disease (incident)	seq.2603.61	CD80	coxph	0.0699446	0.0387296	0.0709229	1	0	1	0
Disease	Atherosclerosis	Coronary artery disease (incident)	seq.2605.49	TNFRSF8	coxph	0.0919931	0.0380933	0.0157378	1	0	1	0
Disease	Atherosclerosis	Coronary artery disease (incident)	seq.2607.54	CRLF1|CLCF1	coxph	0.00519865	0.0369159	0.888009	1	0	1	0
Disease	Atherosclerosis	Coronary artery disease (incident)	seq.2609.59	CST3	coxph	0.182999	0.0497801	0.000236789	1	0	1	0
Disease	Atherosclerosis	Coronary artery disease (incident)	seq.2611.72	TYRO3	coxph	-0.0236649	0.0363085	0.514547	1	0	1	0
Disease	Atherosclerosis	Coronary artery disease (incident)	seq.2612.5	EIF5	coxph	0.11272	0.0334911	0.000763594	1	0	1	0
Disease	Atherosclerosis	Coronary artery disease (incident)	seq.2614.28	EFNA4	coxph	0.124535	0.0433944	0.00410684	1	0	1	0
Disease	Atherosclerosis	Coronary artery disease (incident)	seq.2615.60	EFNA5	coxph	-0.0155063	0.042145	0.712928	1	0	1	0
Disease	Atherosclerosis	Coronary artery disease (incident)	seq.2616.23	ERBB2	coxph	0.0494458	0.0335174	0.140151	1	0	1	0
Disease	Atherosclerosis	Coronary artery disease (incident)	seq.2617.56	ERBB3	coxph	-0.0381334	0.0399405	0.339701	1	0	1	0
Disease	Atherosclerosis	Coronary artery disease (incident)	seq.2618.10	ERBB4	coxph	-0.0185614	0.0393781	0.637382	1	0	1	0
Disease	Atherosclerosis	Coronary artery disease (incident)	seq.2619.72	TACSTD2	coxph	-0.0448919	0.0381408	0.239194	1	0	1	0
Disease	Atherosclerosis	Coronary artery disease (incident)	seq.2620.4	IL6ST	coxph	0.00155339	0.0375035	0.966961	1	0	1	0
Disease	Atherosclerosis	Coronary artery disease (incident)	seq.2622.18	HMOX2	coxph	0.0720647	0.0339534	0.0337992	1	0	1	0
Disease	Atherosclerosis	Coronary artery disease (incident)	seq.2625.53	HSP90AA1	coxph	0.157929	0.0352063	7.26315949857655e-06	0.0529339	0	1	0
Disease	Atherosclerosis	Coronary artery disease (incident)	seq.2630.12	IL1RAP	coxph	-0.057143	0.0354698	0.107173	1	0	1	0
Disease	Atherosclerosis	Coronary artery disease (incident)	seq.2631.50	IL10RB	coxph	0.029453	0.0387367	0.447052	1	0	1	0
Disease	Atherosclerosis	Coronary artery disease (incident)	seq.2632.5	IL12RB1	coxph	0.0848654	0.0386555	0.0281326	1	0	1	0
Disease	Atherosclerosis	Coronary artery disease (incident)	seq.2633.52	IL13RA1	coxph	0.0211843	0.0384656	0.581815	1	0	1	0
Disease	Atherosclerosis	Coronary artery disease (incident)	seq.2634.2	IL2RG	coxph	0.039046	0.0356922	0.273971	1	0	1	0
Disease	Atherosclerosis	Coronary artery disease (incident)	seq.2635.61	LAYN	coxph	0.144528	0.042517	0.000675593	1	0	1	0
Disease	Atherosclerosis	Coronary artery disease (incident)	seq.2636.10	LTBR	coxph	0.0758935	0.0386094	0.0493362	1	0	1	0
Disease	Atherosclerosis	Coronary artery disease (incident)	seq.2637.77	MRC1	coxph	0.0501645	0.0359738	0.163175	1	0	1	0
Disease	Atherosclerosis	Coronary artery disease (incident)	seq.2638.12	CSF1R	coxph	0.05112	0.0360608	0.156306	1	0	1	0
Disease	Atherosclerosis	Coronary artery disease (incident)	seq.2640.3	MST1R	coxph	0.0702007	0.0396004	0.076274	1	0	1	0
Disease	Atherosclerosis	Coronary artery disease (incident)	seq.2642.4	PAFAH1B2	coxph	0.0959614	0.0379379	0.0114247	1	0	1	0
Disease	Atherosclerosis	Coronary artery disease (incident)	seq.2643.57	CDH3	coxph	-0.0686395	0.0367549	0.0618325	1	0	1	0
Disease	Atherosclerosis	Coronary artery disease (incident)	seq.2644.11	PRKCA	coxph	0.00842966	0.0349086	0.809185	1	0	1	0
Disease	Atherosclerosis	Coronary artery disease (incident)	seq.2645.54	PRKCZ	coxph	0.114446	0.0354118	0.00122985	1	0	1	0
Disease	Atherosclerosis	Coronary artery disease (incident)	seq.2647.66	GDI2	coxph	0.030871	0.035841	0.389055	1	0	1	0
Disease	Atherosclerosis	Coronary artery disease (incident)	seq.2649.77	ICAM3	coxph	0.0919216	0.035886	0.0104224	1	0	1	0
Disease	Atherosclerosis	Coronary artery disease (incident)	seq.2652.15	PLAUR	coxph	0.171729	0.0410772	2.90693212984054e-05	0.211857	0	1	0
Disease	Atherosclerosis	Coronary artery disease (incident)	seq.2654.19	TNFRSF1A	coxph	0.152351	0.0454225	0.0007963	1	0	1	0
Disease	Atherosclerosis	Coronary artery disease (incident)	seq.2658.27	NTRK3	coxph	-0.118689	0.0372019	0.00142079	1	0	1	0
Disease	Atherosclerosis	Coronary artery disease (incident)	seq.2665.26	TNFRSF17	coxph	-0.0194001	0.0385278	0.614588	1	0	1	0
Disease	Atherosclerosis	Coronary artery disease (incident)	seq.2666.53	DCN	coxph	0.0376619	0.0374066	0.314018	1	0	1	0
Disease	Atherosclerosis	Coronary artery disease (incident)	seq.2668.70	CAPN1|CAPNS1	coxph	0.0392435	0.0374502	0.294691	1	0	1	0
Disease	Atherosclerosis	Coronary artery disease (incident)	seq.2670.67	CKM	coxph	-0.0493059	0.0365435	0.177261	1	0	1	0
Disease	Atherosclerosis	Coronary artery disease (incident)	seq.2677.1	EGFR	coxph	-0.12786	0.0374924	0.000648931	1	0	1	0
Disease	Atherosclerosis	Coronary artery disease (incident)	seq.2681.23	HGF	coxph	0.114414	0.034158	0.000809424	1	0	1	0
Disease	Atherosclerosis	Coronary artery disease (incident)	seq.2682.68	HSPD1	coxph	0.0614487	0.0356375	0.0846592	1	0	1	0
Disease	Atherosclerosis	Coronary artery disease (incident)	seq.2683.1	C3	coxph	0.0353197	0.036591	0.334417	1	0	1	0
Disease	Atherosclerosis	Coronary artery disease (incident)	seq.2685.21	IGFBP5	coxph	0.00760168	0.0362021	0.833684	1	0	1	0
Disease	Atherosclerosis	Coronary artery disease (incident)	seq.2686.67	IGFBP6	coxph	-0.0233528	0.0506778	0.644936	1	0	1	0
Disease	Atherosclerosis	Coronary artery disease (incident)	seq.2687.2	MIA	coxph	-0.0223291	0.039042	0.567373	1	0	1	0
Disease	Atherosclerosis	Coronary artery disease (incident)	seq.2692.74	PLA2G2A	coxph	0.162091	0.0353402	4.50563782990092e-06	0.0328371	1	0.820927	0
Disease	Atherosclerosis	Coronary artery disease (incident)	seq.2693.20	OSM	coxph	0.0418719	0.0369359	0.256947	1	0	1	0
Disease	Atherosclerosis	Coronary artery disease (incident)	seq.2695.25	PECAM1	coxph	0.0984585	0.0377476	0.00909834	1	0	1	0
Disease	Atherosclerosis	Coronary artery disease (incident)	seq.2696.87	PSPN	coxph	0.0332685	0.0405576	0.412057	1	0	1	0
Disease	Atherosclerosis	Coronary artery disease (incident)	seq.2697.7	PF4	coxph	-0.00235641	0.0377094	0.950174	1	0	1	0
Disease	Atherosclerosis	Coronary artery disease (incident)	seq.2700.56	PROS1	coxph	-0.0148459	0.0401241	0.711383	1	0	1	0
Disease	Atherosclerosis	Coronary artery disease (incident)	seq.2704.74	TNFRSF13B	coxph	0.0440646	0.0401967	0.27298	1	0	1	0
Disease	Atherosclerosis	Coronary artery disease (incident)	seq.2705.5	CCL25	coxph	0.0270673	0.0344053	0.431447	1	0	1	0
Disease	Atherosclerosis	Coronary artery disease (incident)	seq.2706.69	SERPINA7	coxph	-0.0443213	0.0361028	0.219581	1	0	1	0
Disease	Atherosclerosis	Coronary artery disease (incident)	seq.2708.54	TNFSF18	coxph	-0.00963102	0.0419692	0.818497	1	0	1	0
Disease	Atherosclerosis	Coronary artery disease (incident)	seq.2711.6	CNTFR	coxph	-0.0976723	0.0386254	0.0114484	1	0	1	0
Disease	Atherosclerosis	Coronary artery disease (incident)	seq.2714.78	AIMP1	coxph	-0.00572639	0.0383367	0.881261	1	0	1	0
Disease	Atherosclerosis	Coronary artery disease (incident)	seq.2715.25	EPOR	coxph	-0.0592432	0.0446732	0.184791	1	0	1	0
Disease	Atherosclerosis	Coronary artery disease (incident)	seq.2719.3	CSF3R	coxph	0.0218331	0.0358822	0.542879	1	0	1	0
Disease	Atherosclerosis	Coronary artery disease (incident)	seq.2723.9	IL37	coxph	0.023599	0.040397	0.559101	1	0	1	0
Disease	Atherosclerosis	Coronary artery disease (incident)	seq.2728.62	TNC	coxph	0.0291585	0.0360018	0.417987	1	0	1	0
Disease	Atherosclerosis	Coronary artery disease (incident)	seq.2730.58	MICA	coxph	0.0262804	0.0361382	0.467092	1	0	1	0
Disease	Atherosclerosis	Coronary artery disease (incident)	seq.2731.29	POR	coxph	0.0447936	0.035905	0.212192	1	0	1	0
Disease	Atherosclerosis	Coronary artery disease (incident)	seq.2732.58	NANOG	coxph	0.0522936	0.035271	0.138175	1	0	1	0
Disease	Atherosclerosis	Coronary artery disease (incident)	seq.2734.49	NCR2	coxph	-0.0388999	0.0394529	0.324141	1	0	1	0
Disease	Atherosclerosis	Coronary artery disease (incident)	seq.2737.22	CCN3	coxph	0.0387287	0.0407899	0.342383	1	0	1	0
Disease	Atherosclerosis	Coronary artery disease (incident)	seq.2741.22	SIGLEC6	coxph	0.0366467	0.03443	0.287155	1	0	1	0
Disease	Atherosclerosis	Coronary artery disease (incident)	seq.2742.68	SIGLEC7	coxph	0.0717635	0.0354675	0.043036	1	0	1	0
Disease	Atherosclerosis	Coronary artery disease (incident)	seq.2743.5	SHH	coxph	-0.0836479	0.0359024	0.0198131	1	0	1	0
Disease	Atherosclerosis	Coronary artery disease (incident)	seq.2744.57	IGHG1	coxph	-0.0948742	0.0376704	0.0117843	1	0	1	0
Disease	Atherosclerosis	Coronary artery disease (incident)	seq.2746.56	CRLF2	coxph	0.0247986	0.0372804	0.505929	1	0	1	0
Disease	Atherosclerosis	Coronary artery disease (incident)	seq.2747.3	ULBP3	coxph	0.0072922	0.0355153	0.837318	1	0	1	0
Disease	Atherosclerosis	Coronary artery disease (incident)	seq.2748.3	INHBA	coxph	0.0306039	0.0373299	0.412317	1	0	1	0
Disease	Atherosclerosis	Coronary artery disease (incident)	seq.2750.3	APOA1	coxph	-0.0588648	0.0352105	0.0945646	1	0	1	0
Disease	Atherosclerosis	Coronary artery disease (incident)	seq.2751.16	AZU1	coxph	-0.0214813	0.039229	0.583976	1	0	1	0
Disease	Atherosclerosis	Coronary artery disease (incident)	seq.2752.62	GDF5	coxph	-0.0640536	0.0351909	0.0687321	1	0	1	0
Disease	Atherosclerosis	Coronary artery disease (incident)	seq.2753.2	C1QA|C1QB|C1QC	coxph	-0.00495422	0.0396507	0.900566	1	0	1	0
Disease	Atherosclerosis	Coronary artery disease (incident)	seq.2754.50	C3	coxph	0.0292594	0.0347028	0.399149	1	0	1	0
Disease	Atherosclerosis	Coronary artery disease (incident)	seq.2755.8	C3	coxph	0.0218063	0.0341798	0.523481	1	0	1	0
Disease	Atherosclerosis	Coronary artery disease (incident)	seq.2760.2	FAM107A	coxph	-0.116767	0.0512063	0.022589	1	0	1	0
Disease	Atherosclerosis	Coronary artery disease (incident)	seq.2761.49	FGF18	coxph	-0.0615707	0.0393598	0.117746	1	0	1	0
Disease	Atherosclerosis	Coronary artery disease (incident)	seq.2762.30	FGF19	coxph	0.0250871	0.0350822	0.47455	1	0	1	0
Disease	Atherosclerosis	Coronary artery disease (incident)	seq.2763.66	FGF20	coxph	-0.0209195	0.0369147	0.570919	1	0	1	0
Disease	Atherosclerosis	Coronary artery disease (incident)	seq.2765.4	GDF11|MSTN	coxph	-0.159541	0.0368555	1.49906147499831e-05	0.109252	0	1	0
Disease	Atherosclerosis	Coronary artery disease (incident)	seq.2768.56	HPX	coxph	0.012723	0.0342427	0.710225	1	0	1	0
Disease	Atherosclerosis	Coronary artery disease (incident)	seq.2770.51	CCL1	coxph	0.100761	0.0371211	0.00663993	1	0	1	0
Disease	Atherosclerosis	Coronary artery disease (incident)	seq.2771.35	IGFBP1	coxph	-0.0189148	0.0363444	0.602762	1	0	1	0
Disease	Atherosclerosis	Coronary artery disease (incident)	seq.2773.50	IL10	coxph	-0.0226939	0.037437	0.544389	1	0	1	0
Disease	Atherosclerosis	Coronary artery disease (incident)	seq.2774.10	IL16	coxph	0.110415	0.038655	0.00428434	1	0	1	0
Disease	Atherosclerosis	Coronary artery disease (incident)	seq.2775.54	IL17F	coxph	0.0213903	0.0388577	0.581992	1	0	1	0
Disease	Atherosclerosis	Coronary artery disease (incident)	seq.2778.10	IL22	coxph	0.086092	0.0358493	0.0163281	1	0	1	0
Disease	Atherosclerosis	Coronary artery disease (incident)	seq.2780.35	LTF	coxph	0.0181796	0.0369818	0.623015	1	0	1	0
Disease	Atherosclerosis	Coronary artery disease (incident)	seq.2781.63	CCL4L1	coxph	0.0346422	0.0347179	0.318367	1	0	1	0
Disease	Atherosclerosis	Coronary artery disease (incident)	seq.2783.18	CCL3L1	coxph	0.0545617	0.0387184	0.158779	1	0	1	0
Disease	Atherosclerosis	Coronary artery disease (incident)	seq.2785.15	CCL8	coxph	0.0042749	0.0363854	0.906472	1	0	1	0
Disease	Atherosclerosis	Coronary artery disease (incident)	seq.2788.55	MMP3	coxph	0.0859751	0.0409457	0.0357524	1	0	1	0
Disease	Atherosclerosis	Coronary artery disease (incident)	seq.2789.26	MMP7	coxph	0.124625	0.039182	0.0014693	1	0	1	0
Disease	Atherosclerosis	Coronary artery disease (incident)	seq.2790.54	PPBP	coxph	-0.003943	0.0362702	0.913431	1	0	1	0
Disease	Atherosclerosis	Coronary artery disease (incident)	seq.2794.60	SOD1	coxph	0.0377948	0.036421	0.2994	1	0	1	0
Disease	Atherosclerosis	Coronary artery disease (incident)	seq.2796.62	FGA|FGB|FGG	coxph	0.116602	0.03601	0.00120346	1	0	1	0
Disease	Atherosclerosis	Coronary artery disease (incident)	seq.2797.56	APOB	coxph	0.00828987	0.0370133	0.822781	1	0	1	0
Disease	Atherosclerosis	Coronary artery disease (incident)	seq.2805.6	ACE2	coxph	-0.0482455	0.0383304	0.208149	1	0	1	0
Disease	Atherosclerosis	Coronary artery disease (incident)	seq.2806.49	ACVR1B	coxph	0.00920353	0.0369394	0.803243	1	0	1	0
Disease	Atherosclerosis	Coronary artery disease (incident)	seq.2809.25	ADAMTS4	coxph	-0.000379617	0.0385173	0.992136	1	0	1	0
Disease	Atherosclerosis	Coronary artery disease (incident)	seq.2811.27	ANGPT1	coxph	-0.0182601	0.03542	0.606181	1	0	1	0
Disease	Atherosclerosis	Coronary artery disease (incident)	seq.2813.11	AGRP	coxph	0.003546	0.0380521	0.925754	1	0	1	0
Disease	Atherosclerosis	Coronary artery disease (incident)	seq.2816.50	BCAM	coxph	0.0358966	0.037113	0.333432	1	0	1	0
Disease	Atherosclerosis	Coronary artery disease (incident)	seq.2819.23	CDH5	coxph	-0.0651093	0.0365703	0.0750129	1	0	1	0
Disease	Atherosclerosis	Coronary artery disease (incident)	seq.2822.56	ADGRE5	coxph	0.0729082	0.0348281	0.0363158	1	0	1	0
Disease	Atherosclerosis	Coronary artery disease (incident)	seq.2823.7	COMMD7	coxph	0.159124	0.0396296	5.93760067528571e-05	0.432732	0	1	0
Disease	Atherosclerosis	Coronary artery disease (incident)	seq.2826.53	EDA	coxph	0.0239477	0.0380073	0.528641	1	0	1	0
Disease	Atherosclerosis	Coronary artery disease (incident)	seq.2827.23	CX3CL1	coxph	0.0132028	0.0425531	0.756358	1	0	1	0
Disease	Atherosclerosis	Coronary artery disease (incident)	seq.2828.82	SPINT1	coxph	-0.0606384	0.0370894	0.102064	1	0	1	0
Disease	Atherosclerosis	Coronary artery disease (incident)	seq.2829.19	IL27|EBI3	coxph	0.0168887	0.0378173	0.655174	1	0	1	0
Disease	Atherosclerosis	Coronary artery disease (incident)	seq.2831.29	KLK11	coxph	0.0180884	0.0383534	0.637194	1	0	1	0
Disease	Atherosclerosis	Coronary artery disease (incident)	seq.2833.20	KLK4	coxph	0.0519599	0.0343255	0.130092	1	0	1	0
Disease	Atherosclerosis	Coronary artery disease (incident)	seq.2834.54	KLK8	coxph	-0.0320489	0.0392175	0.41381	1	0	1	0
Disease	Atherosclerosis	Coronary artery disease (incident)	seq.2835.1	XRCC6	coxph	0.135558	0.036121	0.000174815	1	0	1	0
Disease	Atherosclerosis	Coronary artery disease (incident)	seq.2836.68	LCN2	coxph	0.0694155	0.03781	0.0663718	1	0	1	0
Disease	Atherosclerosis	Coronary artery disease (incident)	seq.2837.3	MET	coxph	-0.066582	0.0360308	0.0646143	1	0	1	0
Disease	Atherosclerosis	Coronary artery disease (incident)	seq.2838.53	MMP17	coxph	0.0960864	0.0365213	0.00851425	1	0	1	0
Disease	Atherosclerosis	Coronary artery disease (incident)	seq.2839.2	TNFSF4	coxph	0.0475933	0.0352144	0.176526	1	0	1	0
Disease	Atherosclerosis	Coronary artery disease (incident)	seq.2841.13	FRZB	coxph	0.07608	0.0367359	0.0383587	1	0	1	0
Disease	Atherosclerosis	Coronary artery disease (incident)	seq.2843.13	SPINT2	coxph	-0.016155	0.0357838	0.651658	1	0	1	0
Disease	Atherosclerosis	Coronary artery disease (incident)	seq.2844.53	TIE1	coxph	-0.028988	0.0352726	0.411175	1	0	1	0
Disease	Atherosclerosis	Coronary artery disease (incident)	seq.2846.24	RPS27A	coxph	0.0916648	0.0368987	0.0129832	1	0	1	0
Disease	Atherosclerosis	Coronary artery disease (incident)	seq.2848.2	WIF1	coxph	0.0272048	0.037898	0.472853	1	0	1	0
Disease	Atherosclerosis	Coronary artery disease (incident)	seq.2849.49	AIF1	coxph	0.0953757	0.0429603	0.0264128	1	0	1	0
Disease	Atherosclerosis	Coronary artery disease (incident)	seq.2851.63	C5	coxph	0.0269167	0.0342696	0.432194	1	0	1	0
Disease	Atherosclerosis	Coronary artery disease (incident)	seq.2853.68	CHEK1	coxph	0.032416	0.0402342	0.420426	1	0	1	0
Disease	Atherosclerosis	Coronary artery disease (incident)	seq.2855.49	MAPK3	coxph	0.121559	0.0381139	0.00142592	1	0	1	0
Disease	Atherosclerosis	Coronary artery disease (incident)	seq.2857.70	NR3C1	coxph	-0.0362732	0.0351927	0.30268	1	0	1	0
Disease	Atherosclerosis	Coronary artery disease (incident)	seq.2858.29	HAT1	coxph	0.0156103	0.0351196	0.656687	1	0	1	0
Disease	Atherosclerosis	Coronary artery disease (incident)	seq.2859.69	HDAC8	coxph	0.0113028	0.0394609	0.774548	1	0	1	0
Disease	Atherosclerosis	Coronary artery disease (incident)	seq.2860.19	KPNA2	coxph	0.00559133	0.0348442	0.872513	1	0	1	0
Disease	Atherosclerosis	Coronary artery disease (incident)	seq.2864.2	MAP2K1	coxph	0.0636102	0.0387401	0.100595	1	0	1	0
Disease	Atherosclerosis	Coronary artery disease (incident)	seq.2867.52	AKT1	coxph	-0.0336508	0.0358975	0.348546	1	0	1	0
Disease	Atherosclerosis	Coronary artery disease (incident)	seq.2869.68	PRKCD	coxph	-0.0402246	0.0372775	0.280561	1	0	1	0
Disease	Atherosclerosis	Coronary artery disease (incident)	seq.2870.29	RAC1	coxph	-0.0453423	0.0340768	0.183324	1	0	1	0
Disease	Atherosclerosis	Coronary artery disease (incident)	seq.2871.73	RAD51	coxph	0.00273217	0.0377937	0.94237	1	0	1	0
Disease	Atherosclerosis	Coronary artery disease (incident)	seq.2875.15	TBP	coxph	0.100361	0.03426	0.00339617	1	0	1	0
Disease	Atherosclerosis	Coronary artery disease (incident)	seq.2876.74	TOP1	coxph	0.0409109	0.0344864	0.235507	1	0	1	0
Disease	Atherosclerosis	Coronary artery disease (incident)	seq.2877.3	UBE2I	coxph	0.159471	0.0381624	2.93116256871734e-05	0.213623	0	1	0
Disease	Atherosclerosis	Coronary artery disease (incident)	seq.2878.66	YES1	coxph	0.0465272	0.0403776	0.249197	1	0	1	0
Disease	Atherosclerosis	Coronary artery disease (incident)	seq.2879.9	SERPINA3	coxph	-0.098418	0.0375482	0.00876431	1	0	1	0
Disease	Atherosclerosis	Coronary artery disease (incident)	seq.2888.49	C7	coxph	0.0281114	0.0353816	0.426892	1	0	1	0
Disease	Atherosclerosis	Coronary artery disease (incident)	seq.2889.37	CTF1	coxph	-0.00459238	0.0423671	0.913682	1	0	1	0
Disease	Atherosclerosis	Coronary artery disease (incident)	seq.2890.59	CCL28	coxph	0.00879698	0.0346666	0.799682	1	0	1	0
Disease	Atherosclerosis	Coronary artery disease (incident)	seq.2891.1	CD22	coxph	0.0675881	0.04152	0.103558	1	0	1	0
Disease	Atherosclerosis	Coronary artery disease (incident)	seq.2900.53	CCL14	coxph	0.0781235	0.040995	0.0566912	1	0	1	0
Disease	Atherosclerosis	Coronary artery disease (incident)	seq.2906.55	IL4	coxph	0.0163982	0.0369442	0.657142	1	0	1	0
Disease	Atherosclerosis	Coronary artery disease (incident)	seq.2911.27	MDK	coxph	0.0993628	0.0400811	0.0131735	1	0	1	0
Disease	Atherosclerosis	Coronary artery disease (incident)	seq.2913.1	CCL23	coxph	0.0604407	0.0385235	0.116664	1	0	1	0
Disease	Atherosclerosis	Coronary artery disease (incident)	seq.2915.6	PCNA	coxph	-0.01253	0.0363042	0.72999	1	0	1	0
Disease	Atherosclerosis	Coronary artery disease (incident)	seq.2917.3	TNFSF11	coxph	-0.0215323	0.0376396	0.567278	1	0	1	0
Disease	Atherosclerosis	Coronary artery disease (incident)	seq.2925.9	SERPINE1	coxph	0.0060984	0.0363644	0.866817	1	0	1	0
Disease	Atherosclerosis	Coronary artery disease (incident)	seq.2937.10	APOE	coxph	0.0460539	0.0357413	0.19756	1	0	1	0
Disease	Atherosclerosis	Coronary artery disease (incident)	seq.2938.55	APOE	coxph	0.0341867	0.0356313	0.337329	1	0	1	0
Disease	Atherosclerosis	Coronary artery disease (incident)	seq.2939.10	ARTN	coxph	-0.0365541	0.0368352	0.321017	1	0	1	0
Disease	Atherosclerosis	Coronary artery disease (incident)	seq.2942.50	CYCS	coxph	-0.0976752	0.0353242	0.00569046	1	0	1	0
Disease	Atherosclerosis	Coronary artery disease (incident)	seq.2943.5	CYP3A4	coxph	0.0888908	0.0394417	0.0242134	1	0	1	0
Disease	Atherosclerosis	Coronary artery disease (incident)	seq.2944.66	NBL1	coxph	0.0861764	0.0460217	0.0611354	1	0	1	0
Disease	Atherosclerosis	Coronary artery disease (incident)	seq.2946.52	CFD	coxph	0.0745611	0.0433069	0.0851257	1	0	1	0
Disease	Atherosclerosis	Coronary artery disease (incident)	seq.2948.58	GHR	coxph	-0.0403057	0.0368417	0.273945	1	0	1	0
Disease	Atherosclerosis	Coronary artery disease (incident)	seq.2949.6	PLA2G10	coxph	0.0149238	0.039311	0.704217	1	0	1	0
Disease	Atherosclerosis	Coronary artery disease (incident)	seq.2950.57	IGFBP4	coxph	0.150057	0.0409931	0.000251686	1	0	1	0
Disease	Atherosclerosis	Coronary artery disease (incident)	seq.2952.75	IGF1	coxph	-0.0379084	0.0376622	0.314158	1	0	1	0
Disease	Atherosclerosis	Coronary artery disease (incident)	seq.2953.31	CGA|LHB	coxph	-0.0708486	0.0461081	0.124398	1	0	1	0
Disease	Atherosclerosis	Coronary artery disease (incident)	seq.2954.56	MMP8	coxph	-0.0107851	0.0351826	0.759188	1	0	1	0
Disease	Atherosclerosis	Coronary artery disease (incident)	seq.2960.66	CFP	coxph	-0.00101589	0.0356371	0.977258	1	0	1	0
Disease	Atherosclerosis	Coronary artery disease (incident)	seq.2961.1	PROC	coxph	-0.0970989	0.0369446	0.00858301	1	0	1	0
Disease	Atherosclerosis	Coronary artery disease (incident)	seq.2962.50	PTHLH	coxph	0.0810457	0.0362965	0.0255572	1	0	1	0
Disease	Atherosclerosis	Coronary artery disease (incident)	seq.2966.65	CLEC11A	coxph	0.00987044	0.0351088	0.778604	1	0	1	0
Disease	Atherosclerosis	Coronary artery disease (incident)	seq.2967.8	VCAM1	coxph	0.0815719	0.0372954	0.0287289	1	0	1	0
Disease	Atherosclerosis	Coronary artery disease (incident)	seq.2968.61	TNFSF15	coxph	0.111804	0.03892	0.00407014	1	0	1	0
Disease	Atherosclerosis	Coronary artery disease (incident)	seq.2969.11	ACVRL1	coxph	0.037912	0.0367931	0.302818	1	0	1	0
Disease	Atherosclerosis	Coronary artery disease (incident)	seq.2970.60	AREG	coxph	0.00258982	0.0359591	0.942585	1	0	1	0
Disease	Atherosclerosis	Coronary artery disease (incident)	seq.2972.57	BMP7	coxph	-0.0174347	0.0364855	0.632754	1	0	1	0
Disease	Atherosclerosis	Coronary artery disease (incident)	seq.2973.15	CD36	coxph	0.0310472	0.0368525	0.399523	1	0	1	0
Disease	Atherosclerosis	Coronary artery disease (incident)	seq.2974.61	CNTN1	coxph	-0.092244	0.0366047	0.0117353	1	0	1	0
Disease	Atherosclerosis	Coronary artery disease (incident)	seq.2975.19	CCN2	coxph	0.0665743	0.0347515	0.0554001	1	0	1	0
Disease	Atherosclerosis	Coronary artery disease (incident)	seq.2976.58	DSG1	coxph	0.123324	0.0376784	0.00106384	1	0	1	0
Disease	Atherosclerosis	Coronary artery disease (incident)	seq.2977.7	EDAR	coxph	-0.036865	0.0354729	0.298691	1	0	1	0
Disease	Atherosclerosis	Coronary artery disease (incident)	seq.2979.8	CXCL5	coxph	0.00337823	0.0389487	0.930882	1	0	1	0
Disease	Atherosclerosis	Coronary artery disease (incident)	seq.2981.9	ESAM	coxph	-0.048499	0.0380095	0.201966	1	0	1	0
Disease	Atherosclerosis	Coronary artery disease (incident)	seq.2982.82	LGALS4	coxph	0.105915	0.0359058	0.00317975	1	0	1	0
Disease	Atherosclerosis	Coronary artery disease (incident)	seq.2985.35	CXCL1	coxph	0.0275691	0.0348941	0.429482	1	0	1	0
Disease	Atherosclerosis	Coronary artery disease (incident)	seq.2986.49	CXCL3	coxph	-0.0318076	0.0338745	0.34774	1	0	1	0
Disease	Atherosclerosis	Coronary artery disease (incident)	seq.2987.37	H1-2	coxph	0.179031	0.0369551	1.26896841643742e-06	0.00924824	1	0.231206	0
Disease	Atherosclerosis	Coronary artery disease (incident)	seq.2989.17	IFNG	coxph	-0.00297825	0.0373395	0.936427	1	0	1	0
Disease	Atherosclerosis	Coronary artery disease (incident)	seq.2991.9	IL1R1	coxph	-0.0283725	0.0384788	0.460906	1	0	1	0
Disease	Atherosclerosis	Coronary artery disease (incident)	seq.2992.59	IL17RA	coxph	0.0158055	0.0344228	0.646121	1	0	1	0
Disease	Atherosclerosis	Coronary artery disease (incident)	seq.2993.1	IL18RAP	coxph	-0.0121277	0.0391754	0.756884	1	0	1	0
Disease	Atherosclerosis	Coronary artery disease (incident)	seq.2994.71	IL1RL2	coxph	0.00478376	0.037994	0.899804	1	0	1	0
Disease	Atherosclerosis	Coronary artery disease (incident)	seq.2997.8	JAM2	coxph	0.0303905	0.0448826	0.498336	1	0	1	0
Disease	Atherosclerosis	Coronary artery disease (incident)	seq.2998.53	JAM3	coxph	0.026808	0.0365379	0.46313	1	0	1	0
Disease	Atherosclerosis	Coronary artery disease (incident)	seq.2999.6	LSAMP	coxph	-0.0424829	0.0386664	0.271899	1	0	1	0
Disease	Atherosclerosis	Coronary artery disease (incident)	seq.3000.66	MBL2	coxph	0.0127326	0.0348418	0.714782	1	0	1	0
Disease	Atherosclerosis	Coronary artery disease (incident)	seq.3003.29	NCR3	coxph	0.0283024	0.0362235	0.434609	1	0	1	0
Disease	Atherosclerosis	Coronary artery disease (incident)	seq.3004.67	PDCD1LG2	coxph	-0.0264684	0.038391	0.490545	1	0	1	0
Disease	Atherosclerosis	Coronary artery disease (incident)	seq.3005.5	PTPN1	coxph	0.0215891	0.0382773	0.572741	1	0	1	0
Disease	Atherosclerosis	Coronary artery disease (incident)	seq.3007.7	SIGLEC9	coxph	0.0216033	0.0348507	0.535336	1	0	1	0
Disease	Atherosclerosis	Coronary artery disease (incident)	seq.3009.3	TGFBR3	coxph	-0.0620565	0.0377978	0.100631	1	0	1	0
Disease	Atherosclerosis	Coronary artery disease (incident)	seq.3010.53	TSLP	coxph	0.0305645	0.0387366	0.430092	1	0	1	0
Disease	Atherosclerosis	Coronary artery disease (incident)	seq.3022.4	CTLA4	coxph	0.011145	0.0336893	0.740783	1	0	1	0
Disease	Atherosclerosis	Coronary artery disease (incident)	seq.3024.18	SERPINF2	coxph	0.015253	0.041376	0.712394	1	0	1	0
Disease	Atherosclerosis	Coronary artery disease (incident)	seq.3025.50	FGF2	coxph	0.00934338	0.0340294	0.783648	1	0	1	0
Disease	Atherosclerosis	Coronary artery disease (incident)	seq.3026.5	CAST	coxph	-0.032322	0.0349494	0.355058	1	0	1	0
Disease	Atherosclerosis	Coronary artery disease (incident)	seq.3028.36	CCL23	coxph	0.0461946	0.0388797	0.234777	1	0	1	0
Disease	Atherosclerosis	Coronary artery disease (incident)	seq.3029.52	CD209	coxph	-0.104601	0.0351751	0.00294203	1	0	1	0
Disease	Atherosclerosis	Coronary artery disease (incident)	seq.3030.3	CLEC4M	coxph	-0.080448	0.0401692	0.0452067	1	0	1	0
Disease	Atherosclerosis	Coronary artery disease (incident)	seq.3032.11	CGA|FSHB	coxph	-0.0479274	0.05566	0.389197	1	0	1	0
Disease	Atherosclerosis	Coronary artery disease (incident)	seq.3033.57	LGALS2	coxph	-0.0295073	0.035343	0.403784	1	0	1	0
Disease	Atherosclerosis	Coronary artery disease (incident)	seq.3034.1	GFAP	coxph	0.000762512	0.0344615	0.982347	1	0	1	0
Disease	Atherosclerosis	Coronary artery disease (incident)	seq.3035.80	IL19	coxph	-0.0388405	0.035788	0.277791	1	0	1	0
Disease	Atherosclerosis	Coronary artery disease (incident)	seq.3037.62	IL1B	coxph	0.0155681	0.035187	0.658172	1	0	1	0
Disease	Atherosclerosis	Coronary artery disease (incident)	seq.3038.9	CXCL11	coxph	0.094265	0.034705	0.00660399	1	0	1	0
Disease	Atherosclerosis	Coronary artery disease (incident)	seq.3040.59	CCL3	coxph	0.0595223	0.0357339	0.095771	1	0	1	0
Disease	Atherosclerosis	Coronary artery disease (incident)	seq.3041.55	MRC2	coxph	-0.00644491	0.035839	0.857286	1	0	1	0
Disease	Atherosclerosis	Coronary artery disease (incident)	seq.3042.7	MB	coxph	0.00584947	0.0434448	0.892895	1	0	1	0
Disease	Atherosclerosis	Coronary artery disease (incident)	seq.3043.49	SPARC	coxph	-0.0579029	0.0358658	0.106434	1	0	1	0
Disease	Atherosclerosis	Coronary artery disease (incident)	seq.3044.3	CCL18	coxph	0.0331398	0.0360035	0.357332	1	0	1	0
Disease	Atherosclerosis	Coronary artery disease (incident)	seq.3045.72	PTN	coxph	0.128007	0.0472011	0.00668871	1	0	1	0
Disease	Atherosclerosis	Coronary artery disease (incident)	seq.3046.31	RETN	coxph	0.0419074	0.0389175	0.281558	1	0	1	0
Disease	Atherosclerosis	Coronary artery disease (incident)	seq.3049.61	PRSS1	coxph	-0.0356334	0.0397256	0.369725	1	0	1	0
Disease	Atherosclerosis	Coronary artery disease (incident)	seq.3050.7	VWF	coxph	0.027607	0.0360668	0.44401	1	0	1	0
Disease	Atherosclerosis	Coronary artery disease (incident)	seq.3052.8	FASLG	coxph	0.00463282	0.0345793	0.893421	1	0	1	0
Disease	Atherosclerosis	Coronary artery disease (incident)	seq.3053.49	FLT3LG	coxph	-0.1038	0.0405141	0.0104051	1	0	1	0
Disease	Atherosclerosis	Coronary artery disease (incident)	seq.3054.3	HP	coxph	0.0445816	0.0345826	0.197352	1	0	1	0
Disease	Atherosclerosis	Coronary artery disease (incident)	seq.3055.54	IL4R	coxph	-0.0211879	0.0347183	0.541675	1	0	1	0
Disease	Atherosclerosis	Coronary artery disease (incident)	seq.3056.11	KLRK1	coxph	0.121426	0.0317523	0.000131218	0.956319	0	1	0
Disease	Atherosclerosis	Coronary artery disease (incident)	seq.3057.55	CCN4	coxph	0.0126462	0.0372827	0.734461	1	0	1	0
Disease	Atherosclerosis	Coronary artery disease (incident)	seq.3059.50	TNFSF13B	coxph	0.0533344	0.0359866	0.138323	1	0	1	0
Disease	Atherosclerosis	Coronary artery disease (incident)	seq.3060.43	C9	coxph	0.132819	0.0351595	0.000158342	1	0	1	0
Disease	Atherosclerosis	Coronary artery disease (incident)	seq.3061.61	CTSB	coxph	0.0512476	0.0347972	0.140818	1	0	1	0
Disease	Atherosclerosis	Coronary artery disease (incident)	seq.3065.65	FGF5	coxph	0.105325	0.0339707	0.00193218	1	0	1	0
Disease	Atherosclerosis	Coronary artery disease (incident)	seq.3066.12	LGALS3	coxph	0.0167762	0.0386142	0.663958	1	0	1	0
Disease	Atherosclerosis	Coronary artery disease (incident)	seq.3067.67	GDF9	coxph	0.0237501	0.0366235	0.516666	1	0	1	0
Disease	Atherosclerosis	Coronary artery disease (incident)	seq.3069.52	IGHM	coxph	-0.00278567	0.0357685	0.937923	1	0	1	0
Disease	Atherosclerosis	Coronary artery disease (incident)	seq.3070.1	IL2	coxph	-0.0217188	0.0357875	0.543929	1	0	1	0
Disease	Atherosclerosis	Coronary artery disease (incident)	seq.3072.4	IL13	coxph	0.0434425	0.0374494	0.246036	1	0	1	0
Disease	Atherosclerosis	Coronary artery disease (incident)	seq.3073.51	IL18BP	coxph	0.0837212	0.0404255	0.0383586	1	0	1	0
Disease	Atherosclerosis	Coronary artery disease (incident)	seq.3074.6	LBP	coxph	0.0752513	0.0365233	0.0393639	1	0	1	0
Disease	Atherosclerosis	Coronary artery disease (incident)	seq.3077.66	F10	coxph	0.000845844	0.0379784	0.982231	1	0	1	0
Disease	Atherosclerosis	Coronary artery disease (incident)	seq.3078.1	PGF	coxph	-0.00998981	0.0402189	0.803836	1	0	1	0
Disease	Atherosclerosis	Coronary artery disease (incident)	seq.3079.62	RARRES2	coxph	0.135393	0.0399732	0.000706388	1	0	1	0
Disease	Atherosclerosis	Coronary artery disease (incident)	seq.3081.70	ULBP1	coxph	-0.0229854	0.0345544	0.505927	1	0	1	0
Disease	Atherosclerosis	Coronary artery disease (incident)	seq.3082.9	ULBP2	coxph	-0.100229	0.0360587	0.00544227	1	0	1	0
Disease	Atherosclerosis	Coronary artery disease (incident)	seq.3083.71	EDA2R	coxph	0.086946	0.0351234	0.013307	1	0	1	0
Disease	Atherosclerosis	Coronary artery disease (incident)	seq.3091.70	AURKA	coxph	0.0521297	0.0351453	0.138005	1	0	1	0
Disease	Atherosclerosis	Coronary artery disease (incident)	seq.3115.64	MAPK1	coxph	0.0151488	0.0338093	0.654106	1	0	1	0
Disease	Atherosclerosis	Coronary artery disease (incident)	seq.3122.6	DIABLO	coxph	-0.000655165	0.0409763	0.987243	1	0	1	0
Disease	Atherosclerosis	Coronary artery disease (incident)	seq.3132.1	VEGFC	coxph	0.04322	0.0355832	0.224513	1	0	1	0
Disease	Atherosclerosis	Coronary artery disease (incident)	seq.3143.3	CD4	coxph	0.040889	0.0380978	0.283152	1	0	1	0
Disease	Atherosclerosis	Coronary artery disease (incident)	seq.3148.49	CXCL2	coxph	-0.0449956	0.034547	0.192764	1	0	1	0
Disease	Atherosclerosis	Coronary artery disease (incident)	seq.3151.6	IL2RA	coxph	-0.0476226	0.0356954	0.182159	1	0	1	0
Disease	Atherosclerosis	Coronary artery disease (incident)	seq.3152.57	TNFRSF1B	coxph	0.0961486	0.0404299	0.0173996	1	0	1	0
Disease	Atherosclerosis	Coronary artery disease (incident)	seq.3166.92	CD33	coxph	2.5930008316529e-05	0.0354409	0.999416	1	0	1	0
Disease	Atherosclerosis	Coronary artery disease (incident)	seq.3168.8	ADAMTS5	coxph	-0.00187001	0.0373674	0.960087	1	0	1	0
Disease	Atherosclerosis	Coronary artery disease (incident)	seq.3169.70	IDUA	coxph	0.00857391	0.034791	0.805341	1	0	1	0
Disease	Atherosclerosis	Coronary artery disease (incident)	seq.3170.6	METAP2	coxph	0.123747	0.0368971	0.000797013	1	0	1	0
Disease	Atherosclerosis	Coronary artery disease (incident)	seq.3171.57	APP	coxph	0.0146864	0.0348083	0.673081	1	0	1	0
Disease	Atherosclerosis	Coronary artery disease (incident)	seq.3172.28	ARSB	coxph	0.0273297	0.0374264	0.465253	1	0	1	0
Disease	Atherosclerosis	Coronary artery disease (incident)	seq.3173.49	NAAA	coxph	-0.0310469	0.034984	0.374831	1	0	1	0
Disease	Atherosclerosis	Coronary artery disease (incident)	seq.3174.2	ADAMTS1	coxph	0.090014	0.0339344	0.00798765	1	0	1	0
Disease	Atherosclerosis	Coronary artery disease (incident)	seq.3175.51	ADAMTS13	coxph	-0.0718497	0.0353799	0.0422748	1	0	1	0
Disease	Atherosclerosis	Coronary artery disease (incident)	seq.3177.49	CA4	coxph	0.0874616	0.0354845	0.0137096	1	0	1	0
Disease	Atherosclerosis	Coronary artery disease (incident)	seq.3178.5	CTSC	coxph	0.00817436	0.040212	0.838915	1	0	1	0
Disease	Atherosclerosis	Coronary artery disease (incident)	seq.3179.51	CTSA	coxph	0.00589024	0.0354389	0.867993	1	0	1	0
Disease	Atherosclerosis	Coronary artery disease (incident)	seq.3181.50	CTSS	coxph	0.128358	0.0360045	0.000363771	1	0	1	0
Disease	Atherosclerosis	Coronary artery disease (incident)	seq.3182.38	ENTPD1	coxph	-0.0309915	0.0414164	0.454285	1	0	1	0
Disease	Atherosclerosis	Coronary artery disease (incident)	seq.3184.25	F7	coxph	-0.046191	0.0351658	0.189008	1	0	1	0
Disease	Atherosclerosis	Coronary artery disease (incident)	seq.3186.2	C2	coxph	0.0383123	0.0400861	0.339199	1	0	1	0
Disease	Atherosclerosis	Coronary artery disease (incident)	seq.3187.52	CRISP3	coxph	0.022785	0.0349322	0.514232	1	0	1	0
Disease	Atherosclerosis	Coronary artery disease (incident)	seq.3189.61	TMPRSS15	coxph	0.0264449	0.0369489	0.474168	1	0	1	0
Disease	Atherosclerosis	Coronary artery disease (incident)	seq.3191.50	WFIKKN1	coxph	0.00249071	0.0355809	0.944192	1	0	1	0
Disease	Atherosclerosis	Coronary artery disease (incident)	seq.3192.3	CNDP2	coxph	0.0255791	0.0367149	0.485994	1	0	1	0
Disease	Atherosclerosis	Coronary artery disease (incident)	seq.3194.36	GP6	coxph	-0.0093538	0.0348553	0.788422	1	0	1	0
Disease	Atherosclerosis	Coronary artery disease (incident)	seq.3195.50	GNLY	coxph	0.01405	0.0352566	0.690256	1	0	1	0
Disease	Atherosclerosis	Coronary artery disease (incident)	seq.3196.6	HAPLN1	coxph	-0.019615	0.0350135	0.575334	1	0	1	0
Disease	Atherosclerosis	Coronary artery disease (incident)	seq.3197.70	IDE	coxph	0.024778	0.0362496	0.494266	1	0	1	0
Disease	Atherosclerosis	Coronary artery disease (incident)	seq.3198.4	IDS	coxph	0.0043006	0.0363131	0.905726	1	0	1	0
Disease	Atherosclerosis	Coronary artery disease (incident)	seq.3199.54	KLK12	coxph	0.0450092	0.0355485	0.205465	1	0	1	0
Disease	Atherosclerosis	Coronary artery disease (incident)	seq.3200.49	KLK13	coxph	-0.00208534	0.0406375	0.959074	1	0	1	0
Disease	Atherosclerosis	Coronary artery disease (incident)	seq.3201.49	KLK5	coxph	-0.00762707	0.0353945	0.829387	1	0	1	0
Disease	Atherosclerosis	Coronary artery disease (incident)	seq.3202.28	KREMEN2	coxph	0.0903219	0.0377931	0.0168526	1	0	1	0
Disease	Atherosclerosis	Coronary artery disease (incident)	seq.3204.2	LTA4H	coxph	0.0718821	0.033432	0.0315472	1	0	1	0
Disease	Atherosclerosis	Coronary artery disease (incident)	seq.3206.4	LYVE1	coxph	0.00405466	0.0360715	0.910501	1	0	1	0
Disease	Atherosclerosis	Coronary artery disease (incident)	seq.3208.2	MATN3	coxph	0.0173731	0.0384363	0.651271	1	0	1	0
Disease	Atherosclerosis	Coronary artery disease (incident)	seq.3209.69	MEPE	coxph	0.0621589	0.0342975	0.0699331	1	0	1	0
Disease	Atherosclerosis	Coronary artery disease (incident)	seq.3210.1	METAP1	coxph	0.00801954	0.0345886	0.81665	1	0	1	0
Disease	Atherosclerosis	Coronary artery disease (incident)	seq.3212.30	ASAH2	coxph	-0.0263149	0.0350057	0.452213	1	0	1	0
Disease	Atherosclerosis	Coronary artery disease (incident)	seq.3213.65	NID1	coxph	0.0905077	0.036691	0.0136344	1	0	1	0
Disease	Atherosclerosis	Coronary artery disease (incident)	seq.3214.3	NRP1	coxph	0.0367792	0.0355318	0.300619	1	0	1	0
Disease	Atherosclerosis	Coronary artery disease (incident)	seq.3216.2	PIGR	coxph	0.0884266	0.0344262	0.0102114	1	0	1	0
Disease	Atherosclerosis	Coronary artery disease (incident)	seq.3217.74	SERPINE2	coxph	-0.00682699	0.0356931	0.848315	1	0	1	0
Disease	Atherosclerosis	Coronary artery disease (incident)	seq.3218.8	FOLH1	coxph	0.0115228	0.0387961	0.76646	1	0	1	0
Disease	Atherosclerosis	Coronary artery disease (incident)	seq.3220.40	RET	coxph	-0.0579661	0.0372296	0.119473	1	0	1	0
Disease	Atherosclerosis	Coronary artery disease (incident)	seq.3221.54	SFRP1	coxph	0.124793	0.0376458	0.000916675	1	0	1	0
Disease	Atherosclerosis	Coronary artery disease (incident)	seq.3222.11	SEMA3A	coxph	-0.0453536	0.0367985	0.217768	1	0	1	0
Disease	Atherosclerosis	Coronary artery disease (incident)	seq.3232.28	ACP5	coxph	-0.0706538	0.0364703	0.0527091	1	0	1	0
Disease	Atherosclerosis	Coronary artery disease (incident)	seq.3234.23	CCDC80	coxph	0.111733	0.0412365	0.00673709	1	0	1	0
Disease	Atherosclerosis	Coronary artery disease (incident)	seq.3235.50	WFIKKN2	coxph	-0.140068	0.0365601	0.000127534	0.929471	0	1	0
Disease	Atherosclerosis	Coronary artery disease (incident)	seq.3236.12	GSK3B	coxph	0.0613559	0.0341385	0.0722937	1	0	1	0
Disease	Atherosclerosis	Coronary artery disease (incident)	seq.3280.49	ACAN	coxph	-0.0496721	0.036124	0.169117	1	0	1	0
Disease	Atherosclerosis	Coronary artery disease (incident)	seq.3283.21	TGFBI	coxph	-0.0836522	0.0363778	0.0214745	1	0	1	0
Disease	Atherosclerosis	Coronary artery disease (incident)	seq.3284.75	BGN	coxph	0.0247233	0.036272	0.495486	1	0	1	0
Disease	Atherosclerosis	Coronary artery disease (incident)	seq.3285.23	C1R	coxph	0.001488	0.035381	0.966454	1	0	1	0
Disease	Atherosclerosis	Coronary artery disease (incident)	seq.3289.19	CA10	coxph	-0.0370164	0.0436301	0.396207	1	0	1	0
Disease	Atherosclerosis	Coronary artery disease (incident)	seq.3290.50	CD109	coxph	-0.0335611	0.0356903	0.347041	1	0	1	0
Disease	Atherosclerosis	Coronary artery disease (incident)	seq.3291.30	FCER2	coxph	-0.0532683	0.0368095	0.14786	1	0	1	0
Disease	Atherosclerosis	Coronary artery disease (incident)	seq.3292.75	CD48	coxph	0.0269669	0.0395658	0.495511	1	0	1	0
Disease	Atherosclerosis	Coronary artery disease (incident)	seq.3293.2	CD5L	coxph	0.0715957	0.0362608	0.0483286	1	0	1	0
Disease	Atherosclerosis	Coronary artery disease (incident)	seq.3294.55	CFC1	coxph	-0.0825447	0.0363454	0.0231399	1	0	1	0
Disease	Atherosclerosis	Coronary artery disease (incident)	seq.3296.92	CNTN2	coxph	-0.0308764	0.0354725	0.384064	1	0	1	0
Disease	Atherosclerosis	Coronary artery disease (incident)	seq.3298.52	CNTN4	coxph	-0.139038	0.0371248	0.000180292	1	0	1	0
Disease	Atherosclerosis	Coronary artery disease (incident)	seq.3299.29	CNTN5	coxph	-0.081771	0.0382318	0.0324501	1	0	1	0
Disease	Atherosclerosis	Coronary artery disease (incident)	seq.3302.58	CST7	coxph	0.119996	0.0347059	0.000545201	1	0	1	0
Disease	Atherosclerosis	Coronary artery disease (incident)	seq.3303.23	CST6	coxph	-0.0365467	0.0422899	0.387481	1	0	1	0
Disease	Atherosclerosis	Coronary artery disease (incident)	seq.3305.6	DLL4	coxph	0.0610232	0.0400449	0.127541	1	0	1	0
Disease	Atherosclerosis	Coronary artery disease (incident)	seq.3309.2	FCGR2A	coxph	0.0462737	0.0347856	0.183434	1	0	1	0
Disease	Atherosclerosis	Coronary artery disease (incident)	seq.3310.62	FCGR2B	coxph	0.012506	0.0346656	0.718278	1	0	1	0
Disease	Atherosclerosis	Coronary artery disease (incident)	seq.3311.27	FCGR3B	coxph	0.0889708	0.0354928	0.0121854	1	0	1	0
Disease	Atherosclerosis	Coronary artery disease (incident)	seq.3312.64	FCGR1A	coxph	0.0742172	0.0338104	0.0281564	1	0	1	0
Disease	Atherosclerosis	Coronary artery disease (incident)	seq.3313.21	FCN2	coxph	-0.0107366	0.0349672	0.758808	1	0	1	0
Disease	Atherosclerosis	Coronary artery disease (incident)	seq.3314.74	GFRA1	coxph	0.0662952	0.0358273	0.0642546	1	0	1	0
Disease	Atherosclerosis	Coronary artery disease (incident)	seq.3315.15	GPC2	coxph	0.0396543	0.0349659	0.256758	1	0	1	0
Disease	Atherosclerosis	Coronary artery disease (incident)	seq.3316.58	SERPIND1	coxph	0.0926313	0.0377949	0.0142502	1	0	1	0
Disease	Atherosclerosis	Coronary artery disease (incident)	seq.3317.33	HTRA2	coxph	0.0259488	0.0377067	0.491342	1	0	1	0
Disease	Atherosclerosis	Coronary artery disease (incident)	seq.3320.49	IGFBP7	coxph	0.0784009	0.0371433	0.0347925	1	0	1	0
Disease	Atherosclerosis	Coronary artery disease (incident)	seq.3321.2	IL24	coxph	0.07133	0.0329135	0.0302199	1	0	1	0
Disease	Atherosclerosis	Coronary artery disease (incident)	seq.3322.52	LRIG3	coxph	-0.0733639	0.037078	0.0478571	1	0	1	0
Disease	Atherosclerosis	Coronary artery disease (incident)	seq.3323.37	LRP8	coxph	-0.0290795	0.0358208	0.416904	1	0	1	0
Disease	Atherosclerosis	Coronary artery disease (incident)	seq.3324.51	LY9	coxph	-0.00258469	0.0369963	0.944302	1	0	1	0
Disease	Atherosclerosis	Coronary artery disease (incident)	seq.3325.2	MATN2	coxph	-0.0351146	0.0402814	0.383354	1	0	1	0
Disease	Atherosclerosis	Coronary artery disease (incident)	seq.3326.58	CADM1	coxph	-0.0208905	0.0376092	0.578579	1	0	1	0
Disease	Atherosclerosis	Coronary artery disease (incident)	seq.3327.27	NTN4	coxph	0.130427	0.0364076	0.00034045	1	0	1	0
Disease	Atherosclerosis	Coronary artery disease (incident)	seq.3329.14	PGLYRP1	coxph	0.0388466	0.0339009	0.251842	1	0	1	0
Disease	Atherosclerosis	Coronary artery disease (incident)	seq.3331.8	RGMB	coxph	-0.0993575	0.0416008	0.016924	1	0	1	0
Disease	Atherosclerosis	Coronary artery disease (incident)	seq.3332.57	HJV	coxph	-0.0181505	0.0386354	0.638505	1	0	1	0
Disease	Atherosclerosis	Coronary artery disease (incident)	seq.3336.50	TFPI	coxph	0.0518865	0.0366022	0.156314	1	0	1	0
Disease	Atherosclerosis	Coronary artery disease (incident)	seq.3339.33	THBS2	coxph	0.181898	0.0374692	1.20628834236797e-06	0.00879143	1	0.219786	0
Disease	Atherosclerosis	Coronary artery disease (incident)	seq.3340.53	THBS4	coxph	0.0029791	0.0378352	0.93724	1	0	1	0
Disease	Atherosclerosis	Coronary artery disease (incident)	seq.3341.33	ABL1	coxph	0.0086947	0.0359659	0.808975	1	0	1	0
Disease	Atherosclerosis	Coronary artery disease (incident)	seq.3342.76	ABL2	coxph	0.055717	0.0336767	0.0980327	1	0	1	0
Disease	Atherosclerosis	Coronary artery disease (incident)	seq.3343.1	ACY1	coxph	-0.0203305	0.0370686	0.583378	1	0	1	0
Disease	Atherosclerosis	Coronary artery disease (incident)	seq.3344.60	SERPINC1	coxph	-0.0488267	0.0352637	0.166171	1	0	1	0
Disease	Atherosclerosis	Coronary artery disease (incident)	seq.3346.72	AURKB	coxph	0.0467516	0.0377538	0.215594	1	0	1	0
Disease	Atherosclerosis	Coronary artery disease (incident)	seq.3347.9	GRK2	coxph	0.101523	0.0371802	0.00632238	1	0	1	0
Disease	Atherosclerosis	Coronary artery disease (incident)	seq.3348.49	BMP1	coxph	-0.0875053	0.0378922	0.0209256	1	0	1	0
Disease	Atherosclerosis	Coronary artery disease (incident)	seq.3350.53	CAMK2A	coxph	-1.16792e-05	0.039426	0.999764	1	0	1	0
Disease	Atherosclerosis	Coronary artery disease (incident)	seq.3351.1	CAMK2B	coxph	0.0342889	0.0349473	0.326513	1	0	1	0
Disease	Atherosclerosis	Coronary artery disease (incident)	seq.3352.80	CA6	coxph	-0.136493	0.0359469	0.000146414	1	0	1	0
Disease	Atherosclerosis	Coronary artery disease (incident)	seq.3356.50	CA7	coxph	0.0449655	0.0343499	0.190521	1	0	1	0
Disease	Atherosclerosis	Coronary artery disease (incident)	seq.3357.67	CDK2|CCNA2	coxph	0.000548449	0.0372315	0.988247	1	0	1	0
Disease	Atherosclerosis	Coronary artery disease (incident)	seq.3358.51	CDK5|CDK5R1	coxph	0.0122142	0.0381203	0.748656	1	0	1	0
Disease	Atherosclerosis	Coronary artery disease (incident)	seq.3359.11	CDK8|CCNC	coxph	0.0152905	0.0398617	0.701282	1	0	1	0
Disease	Atherosclerosis	Coronary artery disease (incident)	seq.3360.50	CHEK2	coxph	0.0494757	0.0343767	0.150088	1	0	1	0
Disease	Atherosclerosis	Coronary artery disease (incident)	seq.3361.26	CD207	coxph	-0.0577423	0.0394693	0.143476	1	0	1	0
Disease	Atherosclerosis	Coronary artery disease (incident)	seq.3362.61	CHRDL1	coxph	0.0847491	0.0458445	0.0645129	1	0	1	0
Disease	Atherosclerosis	Coronary artery disease (incident)	seq.3363.31	CSK	coxph	0.0746068	0.0355022	0.0355996	1	0	1	0
Disease	Atherosclerosis	Coronary artery disease (incident)	seq.3364.76	CTSV	coxph	-0.0437126	0.0373501	0.241861	1	0	1	0
Disease	Atherosclerosis	Coronary artery disease (incident)	seq.3365.7	DKK4	coxph	-0.0217414	0.036398	0.550291	1	0	1	0
Disease	Atherosclerosis	Coronary artery disease (incident)	seq.3366.51	ECM1	coxph	-0.0234286	0.036809	0.524456	1	0	1	0
Disease	Atherosclerosis	Coronary artery disease (incident)	seq.3367.8	FETUB	coxph	0.0483731	0.0380766	0.203937	1	0	1	0
Disease	Atherosclerosis	Coronary artery disease (incident)	seq.3373.5	GZMH	coxph	0.0603985	0.0354643	0.0885532	1	0	1	0
Disease	Atherosclerosis	Coronary artery disease (incident)	seq.3374.49	HCK	coxph	0.001142	0.0358347	0.974577	1	0	1	0
Disease	Atherosclerosis	Coronary artery disease (incident)	seq.3376.49	IL17RD	coxph	-0.0601901	0.0368709	0.102583	1	0	1	0
Disease	Atherosclerosis	Coronary artery disease (incident)	seq.3378.49	KLK7	coxph	-0.0425549	0.0360171	0.237396	1	0	1	0
Disease	Atherosclerosis	Coronary artery disease (incident)	seq.3379.29	PRKCI	coxph	0.0715921	0.035051	0.0411011	1	0	1	0
Disease	Atherosclerosis	Coronary artery disease (incident)	seq.3381.24	LYN	coxph	0.00912413	0.0338183	0.787315	1	0	1	0
Disease	Atherosclerosis	Coronary artery disease (incident)	seq.3387.1	PAK3	coxph	0.0187192	0.0425991	0.660352	1	0	1	0
Disease	Atherosclerosis	Coronary artery disease (incident)	seq.3388.58	PAK5	coxph	-0.00624471	0.0412887	0.879782	1	0	1	0
Disease	Atherosclerosis	Coronary artery disease (incident)	seq.3389.7	SERPINA5	coxph	-0.0371814	0.0376787	0.32374	1	0	1	0
Disease	Atherosclerosis	Coronary artery disease (incident)	seq.3390.72	PIK3CA|PIK3R1	coxph	0.0248169	0.035256	0.481492	1	0	1	0
Disease	Atherosclerosis	Coronary artery disease (incident)	seq.3391.10	PIK3CG	coxph	0.071675	0.0388804	0.0652601	1	0	1	0
Disease	Atherosclerosis	Coronary artery disease (incident)	seq.3392.68	AKT3	coxph	-0.0266461	0.0386887	0.490992	1	0	1	0
Disease	Atherosclerosis	Coronary artery disease (incident)	seq.3394.81	PLK1	coxph	0.0399363	0.0348845	0.252287	1	0	1	0
Disease	Atherosclerosis	Coronary artery disease (incident)	seq.3396.54	REN	coxph	0.111783	0.0383687	0.00357538	1	0	1	0
Disease	Atherosclerosis	Coronary artery disease (incident)	seq.3397.7	PTPN11	coxph	0.0533917	0.0387386	0.168124	1	0	1	0
Disease	Atherosclerosis	Coronary artery disease (incident)	seq.3399.31	STAB2	coxph	0.00443967	0.037846	0.906615	1	0	1	0
Disease	Atherosclerosis	Coronary artery disease (incident)	seq.3400.49	TBK1	coxph	0.00671967	0.0352389	0.848769	1	0	1	0
Disease	Atherosclerosis	Coronary artery disease (incident)	seq.3401.8	PTPN2	coxph	-0.0153155	0.0397441	0.699975	1	0	1	0
Disease	Atherosclerosis	Coronary artery disease (incident)	seq.3403.1	TPSB2	coxph	-0.015973	0.0349831	0.647965	1	0	1	0
Disease	Atherosclerosis	Coronary artery disease (incident)	seq.3404.51	TPSG1	coxph	-0.0211409	0.0354152	0.550544	1	0	1	0
Disease	Atherosclerosis	Coronary artery disease (incident)	seq.3405.6	UFC1	coxph	0.0324179	0.041419	0.433814	1	0	1	0
Disease	Atherosclerosis	Coronary artery disease (incident)	seq.3412.7	BCL2	coxph	0.0710476	0.0377907	0.060104	1	0	1	0
Disease	Atherosclerosis	Coronary artery disease (incident)	seq.3413.50	BCL2A1	coxph	-0.031643	0.0374358	0.397965	1	0	1	0
Disease	Atherosclerosis	Coronary artery disease (incident)	seq.3414.40	BMX	coxph	0.00138702	0.0378334	0.970755	1	0	1	0
Disease	Atherosclerosis	Coronary artery disease (incident)	seq.3415.61	IBSP	coxph	0.0195973	0.0355928	0.58191	1	0	1	0
Disease	Atherosclerosis	Coronary artery disease (incident)	seq.3416.2	BTK	coxph	-0.0104005	0.0346782	0.764242	1	0	1	0
Disease	Atherosclerosis	Coronary artery disease (incident)	seq.3418.12	CAMK1D	coxph	-0.00941926	0.037256	0.800403	1	0	1	0
Disease	Atherosclerosis	Coronary artery disease (incident)	seq.3419.49	CAMK2D	coxph	0.0295353	0.0422501	0.484516	1	0	1	0
Disease	Atherosclerosis	Coronary artery disease (incident)	seq.3420.21	CA13	coxph	-0.00598136	0.0348642	0.863782	1	0	1	0
Disease	Atherosclerosis	Coronary artery disease (incident)	seq.3421.54	TNFSF8	coxph	0.104364	0.0361374	0.00387737	1	0	1	0
Disease	Atherosclerosis	Coronary artery disease (incident)	seq.3422.4	CDK1|CCNB1	coxph	0.00789857	0.0419367	0.850606	1	0	1	0
Disease	Atherosclerosis	Coronary artery disease (incident)	seq.3423.59	CMA1	coxph	0.0542611	0.0382182	0.155675	1	0	1	0
Disease	Atherosclerosis	Coronary artery disease (incident)	seq.3427.63	CSNK2A1	coxph	-0.00765348	0.0411638	0.852502	1	0	1	0
Disease	Atherosclerosis	Coronary artery disease (incident)	seq.3431.54	EPHA1	coxph	-0.00319529	0.0374626	0.932028	1	0	1	0
Disease	Atherosclerosis	Coronary artery disease (incident)	seq.3432.21	EPHA3	coxph	0.0686908	0.0347389	0.0480025	1	0	1	0
Disease	Atherosclerosis	Coronary artery disease (incident)	seq.3434.34	FN1	coxph	0.0213678	0.0360263	0.553103	1	0	1	0
Disease	Atherosclerosis	Coronary artery disease (incident)	seq.3435.53	FN1	coxph	0.0180679	0.035312	0.608886	1	0	1	0
Disease	Atherosclerosis	Coronary artery disease (incident)	seq.3437.80	FLT3	coxph	0.00912905	0.0393966	0.816754	1	0	1	0
Disease	Atherosclerosis	Coronary artery disease (incident)	seq.3438.10	FSTL3	coxph	0.0687749	0.0450738	0.127052	1	0	1	0
Disease	Atherosclerosis	Coronary artery disease (incident)	seq.3440.7	GZMA	coxph	0.0846117	0.0360735	0.0189996	1	0	1	0
Disease	Atherosclerosis	Coronary artery disease (incident)	seq.3441.64	GSK3A	coxph	0.146022	0.0384111	0.000143792	1	0	1	0
Disease	Atherosclerosis	Coronary artery disease (incident)	seq.3445.53	IL15RA	coxph	0.0385156	0.0381039	0.312111	1	0	1	0
Disease	Atherosclerosis	Coronary artery disease (incident)	seq.3446.7	IL18R1	coxph	0.0791005	0.0368255	0.0317152	1	0	1	0
Disease	Atherosclerosis	Coronary artery disease (incident)	seq.3447.64	CXCL8	coxph	0.0363428	0.0350711	0.30008	1	0	1	0
Disease	Atherosclerosis	Coronary artery disease (incident)	seq.3448.13	INSR	coxph	-0.0481242	0.0375568	0.200063	1	0	1	0
Disease	Atherosclerosis	Coronary artery disease (incident)	seq.3449.58	SERPINA4	coxph	-0.185453	0.0364684	3.67040830949541e-07	0.00267499	1	0.0668748	0
Disease	Atherosclerosis	Coronary artery disease (incident)	seq.3450.4	KLK6	coxph	0.0122892	0.0461982	0.790232	1	0	1	0
Disease	Atherosclerosis	Coronary artery disease (incident)	seq.3452.17	LCK	coxph	0.0430367	0.0343629	0.210418	1	0	1	0
Disease	Atherosclerosis	Coronary artery disease (incident)	seq.3453.87	LYN	coxph	-0.00103863	0.0339087	0.975565	1	0	1	0
Disease	Atherosclerosis	Coronary artery disease (incident)	seq.3457.57	POSTN	coxph	0.0556613	0.0379935	0.142915	1	0	1	0
Disease	Atherosclerosis	Coronary artery disease (incident)	seq.3459.49	PDGFRB	coxph	0.00331342	0.0348087	0.924164	1	0	1	0
Disease	Atherosclerosis	Coronary artery disease (incident)	seq.3461.58	BCAN	coxph	-0.141042	0.0353595	6.64061836826073e-05	0.483968	0	1	0
Disease	Atherosclerosis	Coronary artery disease (incident)	seq.3466.8	PRKACA	coxph	0.0353281	0.0356922	0.322273	1	0	1	0
Disease	Atherosclerosis	Coronary artery disease (incident)	seq.3469.74	RPS6KA3	coxph	0.0543521	0.0366177	0.137725	1	0	1	0
Disease	Atherosclerosis	Coronary artery disease (incident)	seq.3470.1	SELE	coxph	0.0176387	0.0354451	0.618742	1	0	1	0
Disease	Atherosclerosis	Coronary artery disease (incident)	seq.3471.49	STK16	coxph	0.00392174	0.0374327	0.91656	1	0	1	0
Disease	Atherosclerosis	Coronary artery disease (incident)	seq.3472.40	BIRC5	coxph	-0.0505869	0.038864	0.193039	1	0	1	0
Disease	Atherosclerosis	Coronary artery disease (incident)	seq.3473.78	MPL	coxph	-0.00761438	0.0391523	0.845799	1	0	1	0
Disease	Atherosclerosis	Coronary artery disease (incident)	seq.3474.19	THBS1	coxph	0.0169466	0.0351391	0.629612	1	0	1	0
Disease	Atherosclerosis	Coronary artery disease (incident)	seq.3477.63	NTRK1	coxph	0.0479624	0.0345867	0.165524	1	0	1	0
Disease	Atherosclerosis	Coronary artery disease (incident)	seq.3479.71	PRSS3	coxph	-0.0554164	0.0379548	0.144273	1	0	1	0
Disease	Atherosclerosis	Coronary artery disease (incident)	seq.3480.7	DUSP3	coxph	-0.00191087	0.0353962	0.956947	1	0	1	0
Disease	Atherosclerosis	Coronary artery disease (incident)	seq.3481.87	XPNPEP1	coxph	0.0658029	0.0366648	0.072699	1	0	1	0
Disease	Atherosclerosis	Coronary artery disease (incident)	seq.3484.60	AGT	coxph	-0.0321839	0.0400783	0.42196	1	0	1	0
Disease	Atherosclerosis	Coronary artery disease (incident)	seq.3485.28	B2M	coxph	0.187829	0.0461502	4.70258988124452e-05	0.342725	0	1	0
Disease	Atherosclerosis	Coronary artery disease (incident)	seq.3486.58	FGF1	coxph	0.0249462	0.0361478	0.490121	1	0	1	0
Disease	Atherosclerosis	Coronary artery disease (incident)	seq.3487.32	CXCL13	coxph	0.106363	0.0353854	0.00264857	1	0	1	0
Disease	Atherosclerosis	Coronary artery disease (incident)	seq.3488.64	CAT	coxph	-0.00215454	0.0365712	0.953021	1	0	1	0
Disease	Atherosclerosis	Coronary artery disease (incident)	seq.3489.9	CNTF	coxph	-0.0314864	0.0401934	0.433407	1	0	1	0
Disease	Atherosclerosis	Coronary artery disease (incident)	seq.3494.71	FGF17	coxph	-0.000764127	0.0455367	0.986612	1	0	1	0
Disease	Atherosclerosis	Coronary artery disease (incident)	seq.3495.15	CXCL6	coxph	0.0890269	0.0370932	0.0163912	1	0	1	0
Disease	Atherosclerosis	Coronary artery disease (incident)	seq.3497.13	IFNA2	coxph	0.0062032	0.0413082	0.880631	1	0	1	0
Disease	Atherosclerosis	Coronary artery disease (incident)	seq.3498.53	IL17A	coxph	-0.0509887	0.0426415	0.231793	1	0	1	0
Disease	Atherosclerosis	Coronary artery disease (incident)	seq.3499.77	IL17B	coxph	-0.00542567	0.0406985	0.893945	1	0	1	0
Disease	Atherosclerosis	Coronary artery disease (incident)	seq.3503.4	ITGA1|ITGB1	coxph	0.0556502	0.0370444	0.133031	1	0	1	0
Disease	Atherosclerosis	Coronary artery disease (incident)	seq.3504.58	HAMP	coxph	-0.0839534	0.0352608	0.0172692	1	0	1	0
Disease	Atherosclerosis	Coronary artery disease (incident)	seq.3505.6	LTA|LTB	coxph	-0.00682419	0.0362315	0.850603	1	0	1	0
Disease	Atherosclerosis	Coronary artery disease (incident)	seq.3506.49	LTA|LTB	coxph	0.0424673	0.0429483	0.322761	1	0	1	0
Disease	Atherosclerosis	Coronary artery disease (incident)	seq.3508.78	CCL22	coxph	0.0611051	0.0376404	0.104506	1	0	1	0
Disease	Atherosclerosis	Coronary artery disease (incident)	seq.3509.1	CCL15	coxph	0.0673177	0.0391561	0.0855754	1	0	1	0
Disease	Atherosclerosis	Coronary artery disease (incident)	seq.3514.49	PRTN3	coxph	0.125565	0.0355669	0.000414945	1	0	1	0
Disease	Atherosclerosis	Coronary artery disease (incident)	seq.3516.60	CXCL12	coxph	0.0154962	0.036698	0.672834	1	0	1	0
Disease	Atherosclerosis	Coronary artery disease (incident)	seq.3518.54	CPB2	coxph	0.0160354	0.0354915	0.651406	1	0	1	0
Disease	Atherosclerosis	Coronary artery disease (incident)	seq.3519.3	CCL17	coxph	0.0531674	0.0351442	0.130321	1	0	1	0
Disease	Atherosclerosis	Coronary artery disease (incident)	seq.3520.58	TGFB3	coxph	0.0618059	0.0371625	0.0962873	1	0	1	0
Disease	Atherosclerosis	Coronary artery disease (incident)	seq.3521.16	CGA|TSHB	coxph	-0.0369418	0.0353348	0.295801	1	0	1	0
Disease	Atherosclerosis	Coronary artery disease (incident)	seq.3522.57	VIP	coxph	0.0188978	0.035427	0.593735	1	0	1	0
Disease	Atherosclerosis	Coronary artery disease (incident)	seq.3534.14	CD40LG	coxph	0.00279858	0.0339223	0.934249	1	0	1	0
Disease	Atherosclerosis	Coronary artery disease (incident)	seq.3535.84	DKK1	coxph	-0.00926344	0.0365572	0.799962	1	0	1	0
Disease	Atherosclerosis	Coronary artery disease (incident)	seq.3538.26	DDC	coxph	-0.0485929	0.035872	0.175538	1	0	1	0
Disease	Atherosclerosis	Coronary artery disease (incident)	seq.3554.24	ADIPOQ	coxph	-0.0689275	0.0387932	0.0756024	1	0	1	0
Disease	Atherosclerosis	Coronary artery disease (incident)	seq.3580.25	SERPINA1	coxph	0.0699727	0.0362326	0.0534572	1	0	1	0
Disease	Atherosclerosis	Coronary artery disease (incident)	seq.3581.53	AHSG	coxph	-0.0356928	0.038157	0.349572	1	0	1	0
Disease	Atherosclerosis	Coronary artery disease (incident)	seq.3583.54	ARSA	coxph	-0.0725008	0.0402215	0.071461	1	0	1	0
Disease	Atherosclerosis	Coronary artery disease (incident)	seq.3585.54	BSG	coxph	-0.038676	0.0402584	0.336705	1	0	1	0
Disease	Atherosclerosis	Coronary artery disease (incident)	seq.3587.53	BMP10	coxph	0.0903635	0.0359487	0.0119478	1	0	1	0
Disease	Atherosclerosis	Coronary artery disease (incident)	seq.3591.51	CDH6	coxph	-0.110576	0.0406381	0.00650877	1	0	1	0
Disease	Atherosclerosis	Coronary artery disease (incident)	seq.3592.4	CAMK1	coxph	-0.00888717	0.0381515	0.815805	1	0	1	0
Disease	Atherosclerosis	Coronary artery disease (incident)	seq.3593.72	CASP3	coxph	0.0539021	0.0354001	0.127845	1	0	1	0
Disease	Atherosclerosis	Coronary artery disease (incident)	seq.3600.2	CHIT1	coxph	-0.0225283	0.035484	0.525504	1	0	1	0
Disease	Atherosclerosis	Coronary artery disease (incident)	seq.3601.54	CHL1	coxph	-0.0841087	0.0356718	0.0183812	1	0	1	0
Disease	Atherosclerosis	Coronary artery disease (incident)	seq.3603.60	CLEC7A	coxph	0.0365503	0.0348938	0.294881	1	0	1	0
Disease	Atherosclerosis	Coronary artery disease (incident)	seq.3605.77	MASP1	coxph	-0.0374775	0.0371965	0.313668	1	0	1	0
Disease	Atherosclerosis	Coronary artery disease (incident)	seq.3607.71	DKK3	coxph	-0.0321353	0.0376141	0.392916	1	0	1	0
Disease	Atherosclerosis	Coronary artery disease (incident)	seq.3611.70	ECE1	coxph	0.0305633	0.0367278	0.40532	1	0	1	0
Disease	Atherosclerosis	Coronary artery disease (incident)	seq.3613.62	FCN1	coxph	0.0896949	0.0370995	0.0156196	1	0	1	0
Disease	Atherosclerosis	Coronary artery disease (incident)	seq.3616.3	GNS	coxph	0.0420007	0.0345729	0.224426	1	0	1	0
Disease	Atherosclerosis	Coronary artery disease (incident)	seq.3617.80	HGFAC	coxph	-0.0612285	0.035258	0.0824607	1	0	1	0
Disease	Atherosclerosis	Coronary artery disease (incident)	seq.3620.67	IL22RA1	coxph	0.0393631	0.0356122	0.269018	1	0	1	0
Disease	Atherosclerosis	Coronary artery disease (incident)	seq.3622.33	LGMN	coxph	0.024044	0.0358095	0.501938	1	0	1	0
Disease	Atherosclerosis	Coronary artery disease (incident)	seq.3623.84	LY86	coxph	-0.0134978	0.0370526	0.715644	1	0	1	0
Disease	Atherosclerosis	Coronary artery disease (incident)	seq.3624.3	PRSS27	coxph	-0.0431207	0.0417912	0.30216	1	0	1	0
Disease	Atherosclerosis	Coronary artery disease (incident)	seq.3627.71	MMEL1	coxph	-0.0102813	0.0359178	0.774691	1	0	1	0
Disease	Atherosclerosis	Coronary artery disease (incident)	seq.3628.3	MAP2K2	coxph	-0.0295099	0.0403028	0.464043	1	0	1	0
Disease	Atherosclerosis	Coronary artery disease (incident)	seq.3629.60	CDC42BPB	coxph	0.00500039	0.0377777	0.894697	1	0	1	0
Disease	Atherosclerosis	Coronary artery disease (incident)	seq.3630.27	CADM3	coxph	-0.0902781	0.0420321	0.0317266	1	0	1	0
Disease	Atherosclerosis	Coronary artery disease (incident)	seq.3633.70	NID2	coxph	0.0796283	0.0351375	0.0234397	1	0	1	0
Disease	Atherosclerosis	Coronary artery disease (incident)	seq.3634.5	OPCML	coxph	0.00334523	0.0392725	0.932118	1	0	1	0
Disease	Atherosclerosis	Coronary artery disease (incident)	seq.3635.76	OCIAD1	coxph	-0.00796355	0.0383717	0.83559	1	0	1	0
Disease	Atherosclerosis	Coronary artery disease (incident)	seq.3636.37	OLR1	coxph	0.0424132	0.0348249	0.223262	1	0	1	0
Disease	Atherosclerosis	Coronary artery disease (incident)	seq.3640.14	LRPAP1	coxph	0.0079842	0.034502	0.816994	1	0	1	0
Disease	Atherosclerosis	Coronary artery disease (incident)	seq.3642.4	CD84	coxph	0.0485165	0.0390322	0.213872	1	0	1	0
Disease	Atherosclerosis	Coronary artery disease (incident)	seq.3644.5	DKKL1	coxph	-0.0364414	0.0405295	0.368582	1	0	1	0
Disease	Atherosclerosis	Coronary artery disease (incident)	seq.3646.7	TEC	coxph	0.0318738	0.0360301	0.376349	1	0	1	0
Disease	Atherosclerosis	Coronary artery disease (incident)	seq.3647.49	TLR4|LY96	coxph	-0.0385562	0.0354557	0.276839	1	0	1	0
Disease	Atherosclerosis	Coronary artery disease (incident)	seq.3651.50	KDR	coxph	-0.0560443	0.0364615	0.124273	1	0	1	0
Disease	Atherosclerosis	Coronary artery disease (incident)	seq.3654.27	BMPER	coxph	0.0661911	0.0347457	0.0567783	1	0	1	0
Disease	Atherosclerosis	Coronary artery disease (incident)	seq.3666.17	CFHR5	coxph	0.0714542	0.0345214	0.038466	1	0	1	0
Disease	Atherosclerosis	Coronary artery disease (incident)	seq.3676.15	IGF2R	coxph	0.0167496	0.035743	0.639346	1	0	1	0
Disease	Atherosclerosis	Coronary artery disease (incident)	seq.3681.87	KLK14	coxph	0.0520207	0.0361707	0.150377	1	0	1	0
Disease	Atherosclerosis	Coronary artery disease (incident)	seq.3684.78	MSR1	coxph	-0.0455605	0.0381366	0.232218	1	0	1	0
Disease	Atherosclerosis	Coronary artery disease (incident)	seq.3685.53	MFRP	coxph	-0.00268157	0.0364717	0.941388	1	0	1	0
Disease	Atherosclerosis	Coronary artery disease (incident)	seq.3708.62	A2M	coxph	-0.0128047	0.0344279	0.709947	1	0	1	0
Disease	Atherosclerosis	Coronary artery disease (incident)	seq.3709.4	GPT	coxph	-0.0164836	0.035192	0.639505	1	0	1	0
Disease	Atherosclerosis	Coronary artery disease (incident)	seq.3710.49	PLG	coxph	-0.0580003	0.0359435	0.106603	1	0	1	0
Disease	Atherosclerosis	Coronary artery disease (incident)	seq.3714.49	CKB|CKM	coxph	-0.0593085	0.0376391	0.115091	1	0	1	0
Disease	Atherosclerosis	Coronary artery disease (incident)	seq.3719.2	CDKN1B	coxph	0.0145336	0.0338583	0.667742	1	0	1	0
Disease	Atherosclerosis	Coronary artery disease (incident)	seq.3723.1	NPPB	coxph	0.0629312	0.0367427	0.0867575	1	0	1	0
Disease	Atherosclerosis	Coronary artery disease (incident)	seq.3727.35	PYY	coxph	0.0480241	0.0374301	0.19948	1	0	1	0
Disease	Atherosclerosis	Coronary artery disease (incident)	seq.3728.52	SCT	coxph	0.0390391	0.0330052	0.236881	1	0	1	0
Disease	Atherosclerosis	Coronary artery disease (incident)	seq.3730.81	TNFRSF4	coxph	0.0821305	0.0346517	0.0177798	1	0	1	0
Disease	Atherosclerosis	Coronary artery disease (incident)	seq.3736.60	BMP6	coxph	-0.0471841	0.0358574	0.188213	1	0	1	0
Disease	Atherosclerosis	Coronary artery disease (incident)	seq.3738.54	CSF1	coxph	0.0537695	0.0351015	0.125565	1	0	1	0
Disease	Atherosclerosis	Coronary artery disease (incident)	seq.3739.72	ITGA2B|ITGB3	coxph	-0.0151184	0.0348747	0.664648	1	0	1	0
Disease	Atherosclerosis	Coronary artery disease (incident)	seq.3741.4	IL5	coxph	-0.0728456	0.0386774	0.0596438	1	0	1	0
Disease	Atherosclerosis	Coronary artery disease (incident)	seq.3758.63	PROC	coxph	-0.112309	0.0376978	0.0028902	1	0	1	0
Disease	Atherosclerosis	Coronary artery disease (incident)	seq.3758.68	PROC	coxph	-0.0176628	0.0349763	0.613563	1	0	1	0
Disease	Atherosclerosis	Coronary artery disease (incident)	seq.3761.4	PTGS2	coxph	0.022574	0.0385445	0.558103	1	0	1	0
Disease	Atherosclerosis	Coronary artery disease (incident)	seq.3766.51	STX1A	coxph	0.0111963	0.0421808	0.790674	1	0	1	0
Disease	Atherosclerosis	Coronary artery disease (incident)	seq.3773.15	TEK	coxph	0.0205364	0.0358496	0.566747	1	0	1	0
Disease	Atherosclerosis	Coronary artery disease (incident)	seq.3795.6	ADAM9	coxph	0.019674	0.0370948	0.595854	1	0	1	0
Disease	Atherosclerosis	Coronary artery disease (incident)	seq.3796.79	ANGPTL4	coxph	0.0845623	0.035802	0.0181793	1	0	1	0
Disease	Atherosclerosis	Coronary artery disease (incident)	seq.3797.1	CDH2	coxph	0.00616297	0.0346304	0.858751	1	0	1	0
Disease	Atherosclerosis	Coronary artery disease (incident)	seq.3798.71	CA9	coxph	0.0450067	0.0340911	0.186772	1	0	1	0
Disease	Atherosclerosis	Coronary artery disease (incident)	seq.3799.11	CA3	coxph	0.0736387	0.0387699	0.0575151	1	0	1	0
Disease	Atherosclerosis	Coronary artery disease (incident)	seq.3800.71	CKB	coxph	0.0347436	0.0342384	0.310221	1	0	1	0
Disease	Atherosclerosis	Coronary artery disease (incident)	seq.3803.10	CST5	coxph	-0.0196922	0.0375237	0.599726	1	0	1	0
Disease	Atherosclerosis	Coronary artery disease (incident)	seq.3805.16	ESM1	coxph	-0.0239166	0.0356469	0.502265	1	0	1	0
Disease	Atherosclerosis	Coronary artery disease (incident)	seq.3806.55	EPHA5	coxph	-0.052992	0.0374817	0.157417	1	0	1	0
Disease	Atherosclerosis	Coronary artery disease (incident)	seq.3807.1	FGF23	coxph	0.0867122	0.0335922	0.0098424	1	0	1	0
Disease	Atherosclerosis	Coronary artery disease (incident)	seq.3808.76	FGFR2	coxph	0.015538	0.0341361	0.648982	1	0	1	0
Disease	Atherosclerosis	Coronary artery disease (incident)	seq.3809.1	FGFR3	coxph	-0.00747182	0.0390992	0.848448	1	0	1	0
Disease	Atherosclerosis	Coronary artery disease (incident)	seq.3810.50	FGR	coxph	0.138925	0.0347056	6.25548003204488e-05	0.455899	0	1	0
Disease	Atherosclerosis	Coronary artery disease (incident)	seq.3813.3	FYN	coxph	-0.032494	0.0333049	0.329237	1	0	1	0
Disease	Atherosclerosis	Coronary artery disease (incident)	seq.3814.63	IL11RA	coxph	-0.0766806	0.0367064	0.0367055	1	0	1	0
Disease	Atherosclerosis	Coronary artery disease (incident)	seq.3815.14	IL12RB2	coxph	0.0640248	0.0335875	0.0566231	1	0	1	0
Disease	Atherosclerosis	Coronary artery disease (incident)	seq.3817.18	PRKCQ	coxph	0.0738806	0.0327131	0.023918	1	0	1	0
Disease	Atherosclerosis	Coronary artery disease (incident)	seq.3820.68	MAPKAPK2	coxph	0.0250031	0.0347478	0.471797	1	0	1	0
Disease	Atherosclerosis	Coronary artery disease (incident)	seq.3821.28	MAPKAPK5	coxph	0.0100113	0.0351653	0.775881	1	0	1	0
Disease	Atherosclerosis	Coronary artery disease (incident)	seq.3822.54	MAPKAPK3	coxph	0.0498029	0.0371493	0.180045	1	0	1	0
Disease	Atherosclerosis	Coronary artery disease (incident)	seq.3823.9	MATK	coxph	0.0849084	0.0354492	0.0166107	1	0	1	0
Disease	Atherosclerosis	Coronary artery disease (incident)	seq.3825.18	MAPK8	coxph	0.0510569	0.0348224	0.142592	1	0	1	0
Disease	Atherosclerosis	Coronary artery disease (incident)	seq.3827.22	PAK6	coxph	0.0495023	0.0335917	0.140578	1	0	1	0
Disease	Atherosclerosis	Coronary artery disease (incident)	seq.3828.54	PDGFC	coxph	0.0531936	0.0341278	0.119077	1	0	1	0
Disease	Atherosclerosis	Coronary artery disease (incident)	seq.3831.21	PTEN	coxph	0.0807099	0.0334595	0.0158581	1	0	1	0
Disease	Atherosclerosis	Coronary artery disease (incident)	seq.3832.51	PTK6	coxph	0.0167507	0.033852	0.620727	1	0	1	0
Disease	Atherosclerosis	Coronary artery disease (incident)	seq.3835.11	TLR2	coxph	0.0261286	0.0381553	0.493472	1	0	1	0
Disease	Atherosclerosis	Coronary artery disease (incident)	seq.3836.51	UFM1	coxph	0.0619036	0.0359779	0.0853239	1	0	1	0
Disease	Atherosclerosis	Coronary artery disease (incident)	seq.3837.6	ZAP70	coxph	0.0552634	0.0333356	0.0973604	1	0	1	0
Disease	Atherosclerosis	Coronary artery disease (incident)	seq.3839.60	AIP	coxph	0.0658654	0.0398273	0.0981732	1	0	1	0
Disease	Atherosclerosis	Coronary artery disease (incident)	seq.3844.2	PPIA	coxph	0.124212	0.0390776	0.00147988	1	0	1	0
Disease	Atherosclerosis	Coronary artery disease (incident)	seq.3845.51	DYNLRB1	coxph	0.101206	0.0354003	0.00425091	1	0	1	0
Disease	Atherosclerosis	Coronary artery disease (incident)	seq.3847.56	ETHE1	coxph	0.0817555	0.0344788	0.0177314	1	0	1	0
Disease	Atherosclerosis	Coronary artery disease (incident)	seq.3848.14	GAPDH	coxph	0.0722335	0.0345253	0.0364216	1	0	1	0
Disease	Atherosclerosis	Coronary artery disease (incident)	seq.3852.19	DNAJB1	coxph	-0.0332409	0.0401303	0.407487	1	0	1	0
Disease	Atherosclerosis	Coronary artery disease (incident)	seq.3853.56	MDH1	coxph	-0.00384425	0.0368004	0.916803	1	0	1	0
Disease	Atherosclerosis	Coronary artery disease (incident)	seq.3854.24	NACA	coxph	-0.0158102	0.0353542	0.654735	1	0	1	0
Disease	Atherosclerosis	Coronary artery disease (incident)	seq.3855.56	PRDX1	coxph	0.0276557	0.0370048	0.454849	1	0	1	0
Disease	Atherosclerosis	Coronary artery disease (incident)	seq.3858.5	ACP1	coxph	-0.0341355	0.0337163	0.311332	1	0	1	0
Disease	Atherosclerosis	Coronary artery disease (incident)	seq.3859.50	PSMA1	coxph	0.0166052	0.0375654	0.658463	1	0	1	0
Disease	Atherosclerosis	Coronary artery disease (incident)	seq.3860.7	PSMA6	coxph	-0.0177158	0.0370559	0.632591	1	0	1	0
Disease	Atherosclerosis	Coronary artery disease (incident)	seq.3864.5	RPS7	coxph	0.0352125	0.0338558	0.298306	1	0	1	0
Disease	Atherosclerosis	Coronary artery disease (incident)	seq.3866.7	SBDS	coxph	-0.00984406	0.0353945	0.780917	1	0	1	0
Disease	Atherosclerosis	Coronary artery disease (incident)	seq.3867.49	SEZ6L2	coxph	-0.00518467	0.0351781	0.882829	1	0	1	0
Disease	Atherosclerosis	Coronary artery disease (incident)	seq.3868.8	SGTA	coxph	-0.0458637	0.0351728	0.192249	1	0	1	0
Disease	Atherosclerosis	Coronary artery disease (incident)	seq.3872.2	TPT1	coxph	0.143575	0.0382731	0.000175893	1	0	1	0
Disease	Atherosclerosis	Coronary artery disease (incident)	seq.3873.51	TPO	coxph	0.0488341	0.0381596	0.200639	1	0	1	0
Disease	Atherosclerosis	Coronary artery disease (incident)	seq.3874.8	UBE2L3	coxph	0.00715058	0.0346167	0.83635	1	0	1	0
Disease	Atherosclerosis	Coronary artery disease (incident)	seq.3875.62	ARID3A	coxph	-0.0430904	0.0355865	0.225948	1	0	1	0
Disease	Atherosclerosis	Coronary artery disease (incident)	seq.3879.50	CDC37	coxph	0.0358908	0.0341751	0.293625	1	0	1	0
Disease	Atherosclerosis	Coronary artery disease (incident)	seq.3881.49	DYNLL1	coxph	-0.0293561	0.0351986	0.404273	1	0	1	0
Disease	Atherosclerosis	Coronary artery disease (incident)	seq.3887.90	KPNB1	coxph	0.0175168	0.0353134	0.619868	1	0	1	0
Disease	Atherosclerosis	Coronary artery disease (incident)	seq.3888.8	ING1	coxph	-0.00456143	0.0356217	0.898108	1	0	1	0
Disease	Atherosclerosis	Coronary artery disease (incident)	seq.3889.64	LMNB1	coxph	0.0236213	0.0360187	0.511949	1	0	1	0
Disease	Atherosclerosis	Coronary artery disease (incident)	seq.3890.8	LDHB	coxph	0.0473339	0.037289	0.204305	1	0	1	0
Disease	Atherosclerosis	Coronary artery disease (incident)	seq.3891.56	MBD4	coxph	0.01294	0.0353102	0.714017	1	0	1	0
Disease	Atherosclerosis	Coronary artery disease (incident)	seq.3892.21	MED1	coxph	0.0133387	0.0341505	0.696104	1	0	1	0
Disease	Atherosclerosis	Coronary artery disease (incident)	seq.3893.64	MSLN	coxph	-0.0280431	0.0347536	0.419718	1	0	1	0
Disease	Atherosclerosis	Coronary artery disease (incident)	seq.3894.15	NAGK	coxph	0.0471881	0.0365329	0.196474	1	0	1	0
Disease	Atherosclerosis	Coronary artery disease (incident)	seq.3896.5	PGAM1	coxph	-0.025113	0.0362178	0.488065	1	0	1	0
Disease	Atherosclerosis	Coronary artery disease (incident)	seq.3897.61	PDXP	coxph	0.0253642	0.035604	0.476219	1	0	1	0
Disease	Atherosclerosis	Coronary artery disease (incident)	seq.3898.5	PSMD7	coxph	-0.00772212	0.0359415	0.829882	1	0	1	0
Disease	Atherosclerosis	Coronary artery disease (incident)	seq.3902.21	SKP1	coxph	-0.0886492	0.0374469	0.0179169	1	0	1	0
Disease	Atherosclerosis	Coronary artery disease (incident)	seq.3903.49	SNX4	coxph	0.0474522	0.0364344	0.192779	1	0	1	0
Disease	Atherosclerosis	Coronary artery disease (incident)	seq.3905.62	UBE2N	coxph	0.0167088	0.0369157	0.650822	1	0	1	0
Disease	Atherosclerosis	Coronary artery disease (incident)	seq.4122.12	DDR1	coxph	-0.0325377	0.0361778	0.368448	1	0	1	0
Disease	Atherosclerosis	Coronary artery disease (incident)	seq.4123.60	FGF4	coxph	0.0632726	0.0353058	0.0731126	1	0	1	0
Disease	Atherosclerosis	Coronary artery disease (incident)	seq.4124.24	HSPA1A	coxph	0.146937	0.0362942	5.15501123539305e-05	0.375697	0	1	0
Disease	Atherosclerosis	Coronary artery disease (incident)	seq.4125.52	AGER	coxph	-0.0311506	0.0359278	0.385923	1	0	1	0
Disease	Atherosclerosis	Coronary artery disease (incident)	seq.4126.22	BPI	coxph	0.0827007	0.0351684	0.0186947	1	0	1	0
Disease	Atherosclerosis	Coronary artery disease (incident)	seq.4127.75	C6	coxph	0.104912	0.0355148	0.00313646	1	0	1	0
Disease	Atherosclerosis	Coronary artery disease (incident)	seq.4128.27	CCL24	coxph	0.0166611	0.0373141	0.655229	1	0	1	0
Disease	Atherosclerosis	Coronary artery disease (incident)	seq.4129.72	CFB	coxph	0.111856	0.0355302	0.00164287	1	0	1	0
Disease	Atherosclerosis	Coronary artery disease (incident)	seq.4130.71	FGF6	coxph	0.0585145	0.0341366	0.0865055	1	0	1	0
Disease	Atherosclerosis	Coronary artery disease (incident)	seq.4131.72	FN1	coxph	-0.0078624	0.0382496	0.837138	1	0	1	0
Disease	Atherosclerosis	Coronary artery disease (incident)	seq.4132.27	FST	coxph	0.0209647	0.0410103	0.609206	1	0	1	0
Disease	Atherosclerosis	Coronary artery disease (incident)	seq.4133.54	GZMB	coxph	0.0253442	0.0368455	0.491546	1	0	1	0
Disease	Atherosclerosis	Coronary artery disease (incident)	seq.4135.84	IGHE	coxph	0.0847062	0.0345316	0.0141668	1	0	1	0
Disease	Atherosclerosis	Coronary artery disease (incident)	seq.4136.40	IL17D	coxph	0.0375359	0.0337662	0.266292	1	0	1	0
Disease	Atherosclerosis	Coronary artery disease (incident)	seq.4137.57	IL25	coxph	-0.0315634	0.0347915	0.364293	1	0	1	0
Disease	Atherosclerosis	Coronary artery disease (incident)	seq.4138.25	IL20	coxph	-0.0106065	0.0371595	0.775313	1	0	1	0
Disease	Atherosclerosis	Coronary artery disease (incident)	seq.4139.71	IL6R	coxph	-0.0498178	0.034884	0.153263	1	0	1	0
Disease	Atherosclerosis	Coronary artery disease (incident)	seq.4140.3	IL7	coxph	-0.00220265	0.0376531	0.953351	1	0	1	0
Disease	Atherosclerosis	Coronary artery disease (incident)	seq.4141.79	CXCL10	coxph	0.0816951	0.0357847	0.0224324	1	0	1	0
Disease	Atherosclerosis	Coronary artery disease (incident)	seq.4143.74	XCL1	coxph	-0.000559641	0.0383398	0.988354	1	0	1	0
Disease	Atherosclerosis	Coronary artery disease (incident)	seq.4144.13	CCL13	coxph	0.0367985	0.0345753	0.287193	1	0	1	0
Disease	Atherosclerosis	Coronary artery disease (incident)	seq.4145.58	NTF3	coxph	-0.0501441	0.0362013	0.166008	1	0	1	0
Disease	Atherosclerosis	Coronary artery disease (incident)	seq.4146.58	NTF4	coxph	-0.00691506	0.0347747	0.842378	1	0	1	0
Disease	Atherosclerosis	Coronary artery disease (incident)	seq.4148.49	PAPPA	coxph	0.127251	0.0378906	0.000784028	1	0	1	0
Disease	Atherosclerosis	Coronary artery disease (incident)	seq.4149.8	PDGFB	coxph	0.0372883	0.0344688	0.279342	1	0	1	0
Disease	Atherosclerosis	Coronary artery disease (incident)	seq.4150.75	PLG	coxph	0.0641758	0.0372994	0.085331	1	0	1	0
Disease	Atherosclerosis	Coronary artery disease (incident)	seq.4151.6	PLG	coxph	-0.0746626	0.0392602	0.0572054	1	0	1	0
Disease	Atherosclerosis	Coronary artery disease (incident)	seq.4152.58	KLKB1	coxph	-0.103049	0.0370729	0.00544213	1	0	1	0
Disease	Atherosclerosis	Coronary artery disease (incident)	seq.4153.11	SERPINA3	coxph	0.130361	0.0366691	0.000377875	1	0	1	0
Disease	Atherosclerosis	Coronary artery disease (incident)	seq.4154.57	SELP	coxph	-0.0362278	0.0349248	0.299592	1	0	1	0
Disease	Atherosclerosis	Coronary artery disease (incident)	seq.4155.3	TNC	coxph	0.0621357	0.0352989	0.0783616	1	0	1	0
Disease	Atherosclerosis	Coronary artery disease (incident)	seq.4156.74	TGFB2	coxph	0.058502	0.0341827	0.086998	1	0	1	0
Disease	Atherosclerosis	Coronary artery disease (incident)	seq.4157.2	F2	coxph	-0.0356482	0.0343084	0.298782	1	0	1	0
Disease	Atherosclerosis	Coronary artery disease (incident)	seq.4158.54	PLAU	coxph	-0.000455989	0.0381971	0.990475	1	0	1	0
Disease	Atherosclerosis	Coronary artery disease (incident)	seq.4159.130	CFH	coxph	0.0481518	0.0350161	0.169091	1	0	1	0
Disease	Atherosclerosis	Coronary artery disease (incident)	seq.4160.49	MMP2	coxph	-0.0093758	0.0373102	0.801587	1	0	1	0
Disease	Atherosclerosis	Coronary artery disease (incident)	seq.4162.54	TF	coxph	-0.0559261	0.038859	0.150092	1	0	1	0
Disease	Atherosclerosis	Coronary artery disease (incident)	seq.4163.5	H2AZ1	coxph	0.0218821	0.0362718	0.546322	1	0	1	0
Disease	Atherosclerosis	Coronary artery disease (incident)	seq.4179.57	YWHAG	coxph	0.123277	0.0400414	0.00207876	1	0	1	0
Disease	Atherosclerosis	Coronary artery disease (incident)	seq.4184.43	EIF4EBP2	coxph	-0.0103626	0.0360798	0.773949	1	0	1	0
Disease	Atherosclerosis	Coronary artery disease (incident)	seq.4187.49	PGD	coxph	0.0569934	0.0384522	0.13829	1	0	1	0
Disease	Atherosclerosis	Coronary artery disease (incident)	seq.4188.1	AKR7A2	coxph	0.00895657	0.0350439	0.798274	1	0	1	0
Disease	Atherosclerosis	Coronary artery disease (incident)	seq.4192.10	AKR1A1	coxph	0.0402679	0.0389604	0.301342	1	0	1	0
Disease	Atherosclerosis	Coronary artery disease (incident)	seq.4194.26	ANP32B	coxph	0.0802533	0.0361195	0.0262913	1	0	1	0
Disease	Atherosclerosis	Coronary artery disease (incident)	seq.4203.50	CFL1	coxph	-0.00153277	0.0375044	0.9674	1	0	1	0
Disease	Atherosclerosis	Coronary artery disease (incident)	seq.4209.60	VTA1	coxph	0.0137861	0.0346191	0.690466	1	0	1	0
Disease	Atherosclerosis	Coronary artery disease (incident)	seq.4212.5	EPS15L1	coxph	0.0760399	0.0351352	0.0304485	1	0	1	0
Disease	Atherosclerosis	Coronary artery disease (incident)	seq.4217.49	HSD17B10	coxph	0.0726295	0.0350033	0.0379928	1	0	1	0
Disease	Atherosclerosis	Coronary artery disease (incident)	seq.4220.39	FER	coxph	-0.012526	0.0346738	0.717912	1	0	1	0
Disease	Atherosclerosis	Coronary artery disease (incident)	seq.4224.7	SYNCRIP	coxph	0.0560807	0.0360079	0.119363	1	0	1	0
Disease	Atherosclerosis	Coronary artery disease (incident)	seq.4230.1	EIF4G2	coxph	0.12256	0.0399855	0.0021759	1	0	1	0
Disease	Atherosclerosis	Coronary artery disease (incident)	seq.4232.19	IGF1R	coxph	-0.00112709	0.0373474	0.975925	1	0	1	0
Disease	Atherosclerosis	Coronary artery disease (incident)	seq.4234.8	IL1RL1	coxph	0.0766585	0.038298	0.0453241	1	0	1	0
Disease	Atherosclerosis	Coronary artery disease (incident)	seq.4237.70	LCMT1	coxph	-0.0156409	0.0419906	0.709532	1	0	1	0
Disease	Atherosclerosis	Coronary artery disease (incident)	seq.4238.4	LIN7B	coxph	-0.00214766	0.0420591	0.959275	1	0	1	0
Disease	Atherosclerosis	Coronary artery disease (incident)	seq.4240.31	PKM	coxph	0.101632	0.0361346	0.00491432	1	0	1	0
Disease	Atherosclerosis	Coronary artery disease (incident)	seq.4245.80	MDM2	coxph	-0.0341456	0.0396705	0.389388	1	0	1	0
Disease	Atherosclerosis	Coronary artery disease (incident)	seq.4246.40	L1CAM	coxph	-0.0670991	0.0358722	0.0614139	1	0	1	0
Disease	Atherosclerosis	Coronary artery disease (incident)	seq.4249.64	NME2	coxph	0.0120271	0.0361252	0.739188	1	0	1	0
Disease	Atherosclerosis	Coronary artery disease (incident)	seq.4250.23	NSFL1C	coxph	0.0440219	0.0382038	0.249201	1	0	1	0
Disease	Atherosclerosis	Coronary artery disease (incident)	seq.4254.6	NUDCD3	coxph	0.0286555	0.0355692	0.420458	1	0	1	0
Disease	Atherosclerosis	Coronary artery disease (incident)	seq.4258.15	PA2G4	coxph	-0.0420014	0.0348486	0.228105	1	0	1	0
Disease	Atherosclerosis	Coronary artery disease (incident)	seq.4261.55	PON1	coxph	-0.0387816	0.03635	0.286019	1	0	1	0
Disease	Atherosclerosis	Coronary artery disease (incident)	seq.4267.81	PES1	coxph	0.0327429	0.0342916	0.33966	1	0	1	0
Disease	Atherosclerosis	Coronary artery disease (incident)	seq.4271.75	PFDN5	coxph	0.110291	0.0385176	0.00419125	1	0	1	0
Disease	Atherosclerosis	Coronary artery disease (incident)	seq.4272.46	GPI	coxph	0.0336608	0.0355009	0.343044	1	0	1	0
Disease	Atherosclerosis	Coronary artery disease (incident)	seq.4276.10	PEBP1	coxph	0.102881	0.0417627	0.0137602	1	0	1	0
Disease	Atherosclerosis	Coronary artery disease (incident)	seq.4278.14	P4HB	coxph	-0.0118957	0.03686	0.746901	1	0	1	0
Disease	Atherosclerosis	Coronary artery disease (incident)	seq.4280.47	PSMA2	coxph	0.105391	0.0393023	0.00732816	1	0	1	0
Disease	Atherosclerosis	Coronary artery disease (incident)	seq.4282.3	RAN	coxph	-0.0243786	0.0367048	0.506575	1	0	1	0
Disease	Atherosclerosis	Coronary artery disease (incident)	seq.4284.18	RBM39	coxph	0.109535	0.0347187	0.00160533	1	0	1	0
Disease	Atherosclerosis	Coronary artery disease (incident)	seq.4292.5	NAPA	coxph	0.0350237	0.0342516	0.306523	1	0	1	0
Disease	Atherosclerosis	Coronary artery disease (incident)	seq.4294.16	SPHK1	coxph	-0.0570938	0.036583	0.118603	1	0	1	0
Disease	Atherosclerosis	Coronary artery disease (incident)	seq.4297.62	SPON1	coxph	0.110813	0.0391352	0.00463221	1	0	1	0
Disease	Atherosclerosis	Coronary artery disease (incident)	seq.4301.58	TK1	coxph	0.0501769	0.0404081	0.214328	1	0	1	0
Disease	Atherosclerosis	Coronary artery disease (incident)	seq.4304.18	LCORL	coxph	0.0327447	0.0367201	0.372534	1	0	1	0
Disease	Atherosclerosis	Coronary artery disease (incident)	seq.4306.4	TKT	coxph	0.0260333	0.0362227	0.472324	1	0	1	0
Disease	Atherosclerosis	Coronary artery disease (incident)	seq.4309.59	TPI1	coxph	0.028164	0.0354508	0.42693	1	0	1	0
Disease	Atherosclerosis	Coronary artery disease (incident)	seq.4314.12	DCTPP1	coxph	0.0566821	0.0373659	0.12928	1	0	1	0
Disease	Atherosclerosis	Coronary artery disease (incident)	seq.4318.12	PTPN6	coxph	0.098982	0.0349341	0.00460573	1	0	1	0
Disease	Atherosclerosis	Coronary artery disease (incident)	seq.4322.28	AMN	coxph	-0.034221	0.0376197	0.363003	1	0	1	0
Disease	Atherosclerosis	Coronary artery disease (incident)	seq.4324.33	CST2	coxph	-0.112905	0.0379049	0.00289547	1	0	1	0
Disease	Atherosclerosis	Coronary artery disease (incident)	seq.4328.2	BOC	coxph	-0.00467229	0.0361465	0.897152	1	0	1	0
Disease	Atherosclerosis	Coronary artery disease (incident)	seq.4330.4	KLK3	coxph	-0.0555501	0.0667323	0.405165	1	0	1	0
Disease	Atherosclerosis	Coronary artery disease (incident)	seq.4332.6	CLEC1B	coxph	-0.0808649	0.036092	0.0250569	1	0	1	0
Disease	Atherosclerosis	Coronary artery disease (incident)	seq.4336.2	SAA1	coxph	0.0650844	0.0336797	0.053304	1	0	1	0
Disease	Atherosclerosis	Coronary artery disease (incident)	seq.4337.49	CRP	coxph	0.171662	0.0347481	7.80449258067616e-07	0.00568791	1	0.142198	0
Disease	Atherosclerosis	Coronary artery disease (incident)	seq.4342.10	ICAM1	coxph	-0.0367288	0.0347557	0.290616	1	0	1	0
Disease	Atherosclerosis	Coronary artery disease (incident)	seq.4355.13	DAPK2	coxph	0.027499	0.0348173	0.429641	1	0	1	0
Disease	Atherosclerosis	Coronary artery disease (incident)	seq.4359.87	DYRK3	coxph	-0.0594889	0.0380124	0.117586	1	0	1	0
Disease	Atherosclerosis	Coronary artery disease (incident)	seq.4374.45	GDF15	coxph	0.195126	0.0423409	4.05654057188386e-06	0.0295641	1	0.739102	0
Disease	Atherosclerosis	Coronary artery disease (incident)	seq.4383.97	INHBA|INHBB	coxph	-0.00601209	0.035285	0.864706	1	0	1	0
Disease	Atherosclerosis	Coronary artery disease (incident)	seq.4389.2	DHH	coxph	-0.000808167	0.0360977	0.982138	1	0	1	0
Disease	Atherosclerosis	Coronary artery disease (incident)	seq.4392.54	FGF12	coxph	0.0486611	0.0367703	0.185709	1	0	1	0
Disease	Atherosclerosis	Coronary artery disease (incident)	seq.4393.3	FGF16	coxph	0.0444431	0.0364795	0.223109	1	0	1	0
Disease	Atherosclerosis	Coronary artery disease (incident)	seq.4394.71	FGF8	coxph	-0.0100254	0.0355771	0.778101	1	0	1	0
Disease	Atherosclerosis	Coronary artery disease (incident)	seq.4396.54	IFNL1	coxph	-0.00697091	0.0352622	0.843289	1	0	1	0
Disease	Atherosclerosis	Coronary artery disease (incident)	seq.4397.26	IFNL2	coxph	0.0319254	0.0347806	0.358666	1	0	1	0
Disease	Atherosclerosis	Coronary artery disease (incident)	seq.4407.10	MST1	coxph	0.0108583	0.0351717	0.757532	1	0	1	0
Disease	Atherosclerosis	Coronary artery disease (incident)	seq.4413.3	SLPI	coxph	0.133783	0.0431321	0.00192416	1	0	1	0
Disease	Atherosclerosis	Coronary artery disease (incident)	seq.4414.69	SFTPD	coxph	0.116278	0.0352095	0.000958444	1	0	1	0
Disease	Atherosclerosis	Coronary artery disease (incident)	seq.4420.7	ADAM12	coxph	0.096362	0.035103	0.00604893	1	0	1	0
Disease	Atherosclerosis	Coronary artery disease (incident)	seq.4423.77	BCL2L1	coxph	0.0899942	0.0361551	0.0128062	1	0	1	0
Disease	Atherosclerosis	Coronary artery disease (incident)	seq.4428.1	CHST2	coxph	0.0198805	0.0361696	0.582561	1	0	1	0
Disease	Atherosclerosis	Coronary artery disease (incident)	seq.4429.51	CHST6	coxph	0.0113786	0.0372589	0.760068	1	0	1	0
Disease	Atherosclerosis	Coronary artery disease (incident)	seq.4430.44	COLEC11	coxph	-0.0494632	0.0365857	0.176381	1	0	1	0
Disease	Atherosclerosis	Coronary artery disease (incident)	seq.4435.66	ENPP7	coxph	0.00902197	0.0345168	0.7938	1	0	1	0
Disease	Atherosclerosis	Coronary artery disease (incident)	seq.4436.1	ENTPD3	coxph	0.0691711	0.0359714	0.0544868	1	0	1	0
Disease	Atherosclerosis	Coronary artery disease (incident)	seq.4437.56	ENTPD5	coxph	0.0166931	0.0359319	0.642235	1	0	1	0
Disease	Atherosclerosis	Coronary artery disease (incident)	seq.4440.15	FCRL3	coxph	0.0499544	0.0359549	0.164723	1	0	1	0
Disease	Atherosclerosis	Coronary artery disease (incident)	seq.4450.26	HNRNPAB	coxph	0.145487	0.038563	0.000161482	1	0	1	0
Disease	Atherosclerosis	Coronary artery disease (incident)	seq.4452.9	LRRTM1	coxph	-0.00561891	0.0346976	0.871354	1	0	1	0
Disease	Atherosclerosis	Coronary artery disease (incident)	seq.4453.83	LRRTM3	coxph	0.0286994	0.0339579	0.398028	1	0	1	0
Disease	Atherosclerosis	Coronary artery disease (incident)	seq.4455.89	MFGE8	coxph	0.0773545	0.035292	0.0283907	1	0	1	0
Disease	Atherosclerosis	Coronary artery disease (incident)	seq.4459.68	PCSK7	coxph	0.0124502	0.0355558	0.726219	1	0	1	0
Disease	Atherosclerosis	Coronary artery disease (incident)	seq.4460.8	PDPK1	coxph	0.0328477	0.0363557	0.366256	1	0	1	0
Disease	Atherosclerosis	Coronary artery disease (incident)	seq.4464.10	SIGLEC1	coxph	0.0143092	0.0353912	0.68598	1	0	1	0
Disease	Atherosclerosis	Coronary artery disease (incident)	seq.4467.49	SPARCL1	coxph	-0.0756917	0.0365387	0.0383078	1	0	1	0
Disease	Atherosclerosis	Coronary artery disease (incident)	seq.4468.21	SPHK2	coxph	-0.0279094	0.041135	0.497466	1	0	1	0
Disease	Atherosclerosis	Coronary artery disease (incident)	seq.4469.78	CHST15	coxph	0.175938	0.0362651	1.22563702974029e-06	0.00893244	1	0.223311	0
Disease	Atherosclerosis	Coronary artery disease (incident)	seq.4471.50	TGM3	coxph	-0.0406406	0.03527	0.249209	1	0	1	0
Disease	Atherosclerosis	Coronary artery disease (incident)	seq.4472.5	TPM2	coxph	0.0388983	0.0363673	0.284801	1	0	1	0
Disease	Atherosclerosis	Coronary artery disease (incident)	seq.4474.19	RPS27A	coxph	0.0569326	0.0345584	0.0994693	1	0	1	0
Disease	Atherosclerosis	Coronary artery disease (incident)	seq.4476.22	ZAP70	coxph	0.0636279	0.0359348	0.0766196	1	0	1	0
Disease	Atherosclerosis	Coronary artery disease (incident)	seq.4479.14	SERPING1	coxph	-0.00316004	0.0369941	0.931928	1	0	1	0
Disease	Atherosclerosis	Coronary artery disease (incident)	seq.4480.59	C3	coxph	0.00259593	0.0360755	0.942635	1	0	1	0
Disease	Atherosclerosis	Coronary artery disease (incident)	seq.4481.34	C4A|C4B	coxph	-0.00383113	0.0351514	0.913211	1	0	1	0
Disease	Atherosclerosis	Coronary artery disease (incident)	seq.4482.66	C5|C6	coxph	0.0724779	0.0398575	0.0689989	1	0	1	0
Disease	Atherosclerosis	Coronary artery disease (incident)	seq.4487.1	FGF7	coxph	0.0303257	0.0363597	0.404254	1	0	1	0
Disease	Atherosclerosis	Coronary artery disease (incident)	seq.4491.4	IL5RA	coxph	0.0176439	0.0356509	0.620666	1	0	1	0
Disease	Atherosclerosis	Coronary artery disease (incident)	seq.4493.92	IL11	coxph	0.00337402	0.0383331	0.929862	1	0	1	0
Disease	Atherosclerosis	Coronary artery disease (incident)	seq.4496.60	MMP12	coxph	0.30312	0.0405637	7.85805280747378e-14	5.72694888608689e-10	1	1.43173722152172e-08	1
Disease	Atherosclerosis	Coronary artery disease (incident)	seq.4498.62	NCAM1	coxph	-0.129927	0.0368671	0.000424761	1	0	1	0
Disease	Atherosclerosis	Coronary artery disease (incident)	seq.4499.21	PDGFA	coxph	-0.0239701	0.0353166	0.497315	1	0	1	0
Disease	Atherosclerosis	Coronary artery disease (incident)	seq.4500.50	CLEC11A	coxph	0.00553289	0.0352961	0.875437	1	0	1	0
Disease	Atherosclerosis	Coronary artery disease (incident)	seq.4533.76	ADAMTS15	coxph	0.0156879	0.0361217	0.664065	1	0	1	0
Disease	Atherosclerosis	Coronary artery disease (incident)	seq.4534.10	PRSS22	coxph	-0.0376034	0.0389829	0.334739	1	0	1	0
Disease	Atherosclerosis	Coronary artery disease (incident)	seq.4535.50	BST1	coxph	0.00588885	0.0372471	0.874376	1	0	1	0
Disease	Atherosclerosis	Coronary artery disease (incident)	seq.4540.11	CBX5	coxph	-0.0398466	0.0396368	0.314755	1	0	1	0
Disease	Atherosclerosis	Coronary artery disease (incident)	seq.4541.49	CDON	coxph	0.00440916	0.0376309	0.906727	1	0	1	0
Disease	Atherosclerosis	Coronary artery disease (incident)	seq.4542.24	CLU	coxph	0.0223434	0.0356407	0.53072	1	0	1	0
Disease	Atherosclerosis	Coronary artery disease (incident)	seq.4543.65	COL23A1	coxph	0.0398775	0.0386957	0.302755	1	0	1	0
Disease	Atherosclerosis	Coronary artery disease (incident)	seq.4544.4	PPBP	coxph	-0.0174319	0.0365611	0.633514	1	0	1	0
Disease	Atherosclerosis	Coronary artery disease (incident)	seq.4545.53	DNAJC19	coxph	0.00206616	0.0396218	0.958411	1	0	1	0
Disease	Atherosclerosis	Coronary artery disease (incident)	seq.4546.27	ADGRE2	coxph	0.0106413	0.0367839	0.772357	1	0	1	0
Disease	Atherosclerosis	Coronary artery disease (incident)	seq.4547.59	FLRT1	coxph	-0.0811534	0.043477	0.0619596	1	0	1	0
Disease	Atherosclerosis	Coronary artery disease (incident)	seq.4548.4	FUT3	coxph	0.0154753	0.0343282	0.652131	1	0	1	0
Disease	Atherosclerosis	Coronary artery disease (incident)	seq.4549.78	FUT5	coxph	0.0381229	0.0361567	0.29171	1	0	1	0
Disease	Atherosclerosis	Coronary artery disease (incident)	seq.4551.72	ADGRG5	coxph	-0.00613408	0.0402743	0.878944	1	0	1	0
Disease	Atherosclerosis	Coronary artery disease (incident)	seq.4553.65	HDGFL2	coxph	0.0312118	0.0413717	0.450595	1	0	1	0
Disease	Atherosclerosis	Coronary artery disease (incident)	seq.4556.10	IL34	coxph	0.0863937	0.0369012	0.0192209	1	0	1	0
Disease	Atherosclerosis	Coronary artery disease (incident)	seq.4557.61	KIRREL3	coxph	-0.0769676	0.0392545	0.0499104	1	0	1	0
Disease	Atherosclerosis	Coronary artery disease (incident)	seq.4559.64	KYNU	coxph	0.0071889	0.0367019	0.84471	1	0	1	0
Disease	Atherosclerosis	Coronary artery disease (incident)	seq.4560.34	LCK	coxph	0.0652222	0.0374535	0.0816106	1	0	1	0
Disease	Atherosclerosis	Coronary artery disease (incident)	seq.4562.1	NXPH1	coxph	0.0997708	0.0357076	0.00520429	1	0	1	0
Disease	Atherosclerosis	Coronary artery disease (incident)	seq.4563.61	PLCG1	coxph	-0.0109634	0.0391884	0.779661	1	0	1	0
Disease	Atherosclerosis	Coronary artery disease (incident)	seq.4564.2	PLXNC1	coxph	0.0219995	0.0361623	0.542952	1	0	1	0
Disease	Atherosclerosis	Coronary artery disease (incident)	seq.4566.24	RSPO2	coxph	0.0218109	0.0387374	0.573404	1	0	1	0
Disease	Atherosclerosis	Coronary artery disease (incident)	seq.4567.82	SH2D1A	coxph	-0.00625984	0.0364541	0.863659	1	0	1	0
Disease	Atherosclerosis	Coronary artery disease (incident)	seq.4568.17	SLITRK5	coxph	-0.144052	0.0374754	0.000121096	0.882548	0	1	0
Disease	Atherosclerosis	Coronary artery disease (incident)	seq.4569.52	SORCS2	coxph	-0.0415591	0.0351979	0.237712	1	0	1	0
Disease	Atherosclerosis	Coronary artery disease (incident)	seq.4588.1	PPY	coxph	0.0457319	0.0367928	0.213883	1	0	1	0
Disease	Atherosclerosis	Coronary artery disease (incident)	seq.4594.22	ADCYAP1	coxph	0.0184428	0.0401762	0.646199	1	0	1	0
Disease	Atherosclerosis	Coronary artery disease (incident)	seq.4673.13	IL6	coxph	0.0829635	0.03382	0.0141634	1	0	1	0
Disease	Atherosclerosis	Coronary artery disease (incident)	seq.4693.72	HIBADH	coxph	0.0104103	0.0335774	0.756532	1	0	1	0
Disease	Atherosclerosis	Coronary artery disease (incident)	seq.4696.2	FABP3	coxph	0.0753401	0.0370106	0.0417872	1	0	1	0
Disease	Atherosclerosis	Coronary artery disease (incident)	seq.4697.59	CSF2	coxph	0.0342034	0.033845	0.312214	1	0	1	0
Disease	Atherosclerosis	Coronary artery disease (incident)	seq.4703.87	LTA	coxph	0.030518	0.0369805	0.409231	1	0	1	0
Disease	Atherosclerosis	Coronary artery disease (incident)	seq.4706.17	EPB41	coxph	-0.0950056	0.0359092	0.00815181	1	0	1	0
Disease	Atherosclerosis	Coronary artery disease (incident)	seq.4707.50	YWHAH	coxph	0.0734039	0.0384848	0.0564756	1	0	1	0
Disease	Atherosclerosis	Coronary artery disease (incident)	seq.4708.3	HSD17B1	coxph	-0.0516477	0.0352308	0.142653	1	0	1	0
Disease	Atherosclerosis	Coronary artery disease (incident)	seq.4712.28	APOD	coxph	0.00923711	0.037087	0.80331	1	0	1	0
Disease	Atherosclerosis	Coronary artery disease (incident)	seq.4717.55	IL3	coxph	-0.00230909	0.037185	0.950485	1	0	1	0
Disease	Atherosclerosis	Coronary artery disease (incident)	seq.4718.5	PPIB	coxph	-0.0100982	0.0373534	0.786897	1	0	1	0
Disease	Atherosclerosis	Coronary artery disease (incident)	seq.4719.58	PDIA3	coxph	-0.0729553	0.0368261	0.0475829	1	0	1	0
Disease	Atherosclerosis	Coronary artery disease (incident)	seq.4721.54	TFF3	coxph	0.113039	0.0423229	0.00756548	1	0	1	0
Disease	Atherosclerosis	Coronary artery disease (incident)	seq.4763.31	AFM	coxph	-0.0628573	0.0356794	0.0781159	1	0	1	0
Disease	Atherosclerosis	Coronary artery disease (incident)	seq.4769.10	OLFM4	coxph	-0.0248866	0.0354077	0.482144	1	0	1	0
Disease	Atherosclerosis	Coronary artery disease (incident)	seq.4771.10	SMPDL3A	coxph	-0.0468194	0.0369428	0.205031	1	0	1	0
Disease	Atherosclerosis	Coronary artery disease (incident)	seq.4775.34	GSN	coxph	-0.0745092	0.039868	0.0616373	1	0	1	0
Disease	Atherosclerosis	Coronary artery disease (incident)	seq.4785.30	SERPINA6	coxph	-0.173972	0.0432642	5.79142590392729e-05	0.422079	0	1	0
Disease	Atherosclerosis	Coronary artery disease (incident)	seq.4801.13	LPO	coxph	0.0498831	0.0352839	0.157431	1	0	1	0
Disease	Atherosclerosis	Coronary artery disease (incident)	seq.4807.13	COL8A1	coxph	0.0151384	0.0343723	0.65963	1	0	1	0
Disease	Atherosclerosis	Coronary artery disease (incident)	seq.4811.33	ITIH4	coxph	0.225264	0.0365741	7.3152817851632e-10	5.33137736502694e-06	1	0.000133284	1
Disease	Atherosclerosis	Coronary artery disease (incident)	seq.4815.25	TXNDC12	coxph	-0.0262431	0.0373311	0.482066	1	0	1	0
Disease	Atherosclerosis	Coronary artery disease (incident)	seq.4829.43	SFN	coxph	0.0777148	0.0407115	0.0562732	1	0	1	0
Disease	Atherosclerosis	Coronary artery disease (incident)	seq.4831.4	SELL	coxph	-0.0406714	0.0377708	0.281572	1	0	1	0
Disease	Atherosclerosis	Coronary artery disease (incident)	seq.4832.75	TNFRSF10A	coxph	-0.0452021	0.0353131	0.200533	1	0	1	0
Disease	Atherosclerosis	Coronary artery disease (incident)	seq.4834.61	EPHA2	coxph	0.0827677	0.0439957	0.0599356	1	0	1	0
Disease	Atherosclerosis	Coronary artery disease (incident)	seq.4840.73	CSF3	coxph	0.0794589	0.0355773	0.0255216	1	0	1	0
Disease	Atherosclerosis	Coronary artery disease (incident)	seq.4842.62	GPC3	coxph	-0.128209	0.0370107	0.000531999	1	0	1	0
Disease	Atherosclerosis	Coronary artery disease (incident)	seq.4851.25	IL1A	coxph	-0.0698774	0.0378877	0.0651353	1	0	1	0
Disease	Atherosclerosis	Coronary artery disease (incident)	seq.4859.6	BMPR1A	coxph	-0.11264	0.040276	0.00516289	1	0	1	0
Disease	Atherosclerosis	Coronary artery disease (incident)	seq.4862.63	BMPR2	coxph	0.0264913	0.0380575	0.486374	1	0	1	0
Disease	Atherosclerosis	Coronary artery disease (incident)	seq.4866.59	NTRK2	coxph	-0.0769011	0.0362867	0.0340684	1	0	1	0
Disease	Atherosclerosis	Coronary artery disease (incident)	seq.4867.15	VEGFA	coxph	0.0538296	0.0345081	0.118781	1	0	1	0
Disease	Atherosclerosis	Coronary artery disease (incident)	seq.4874.3	ANG	coxph	0.0987565	0.0391729	0.0117009	1	0	1	0
Disease	Atherosclerosis	Coronary artery disease (incident)	seq.4876.32	F9	coxph	0.0971632	0.035562	0.00629096	1	0	1	0
Disease	Atherosclerosis	Coronary artery disease (incident)	seq.4878.3	F10	coxph	-0.021209	0.0395145	0.591446	1	0	1	0
Disease	Atherosclerosis	Coronary artery disease (incident)	seq.4880.21	GDF2	coxph	-0.0830904	0.036317	0.0221424	1	0	1	0
Disease	Atherosclerosis	Coronary artery disease (incident)	seq.4883.56	INS	coxph	0.0972189	0.034617	0.00497866	1	0	1	0
Disease	Atherosclerosis	Coronary artery disease (incident)	seq.4886.3	CCL7	coxph	0.0332043	0.0349848	0.342566	1	0	1	0
Disease	Atherosclerosis	Coronary artery disease (incident)	seq.4889.82	WNT7A	coxph	0.0115986	0.0345209	0.73688	1	0	1	0
Disease	Atherosclerosis	Coronary artery disease (incident)	seq.4890.10	POMC	coxph	-0.0116397	0.0360136	0.746543	1	0	1	0
Disease	Atherosclerosis	Coronary artery disease (incident)	seq.4891.50	GCG	coxph	0.046599	0.0367157	0.204375	1	0	1	0
Disease	Atherosclerosis	Coronary artery disease (incident)	seq.4900.8	C3	coxph	-0.0439947	0.0369065	0.233239	1	0	1	0
Disease	Atherosclerosis	Coronary artery disease (incident)	seq.4903.72	PPP3CA|PPP3R1	coxph	0.00422158	0.0380948	0.911761	1	0	1	0
Disease	Atherosclerosis	Coronary artery disease (incident)	seq.4904.7	CASP2	coxph	-0.0459229	0.0378134	0.224571	1	0	1	0
Disease	Atherosclerosis	Coronary artery disease (incident)	seq.4905.63	COTL1	coxph	-0.0365521	0.038336	0.340354	1	0	1	0
Disease	Atherosclerosis	Coronary artery disease (incident)	seq.4906.35	F5	coxph	0.0055855	0.0371801	0.880585	1	0	1	0
Disease	Atherosclerosis	Coronary artery disease (incident)	seq.4907.56	FGA|FGB|FGG	coxph	0.0466938	0.0331281	0.15869	1	0	1	0
Disease	Atherosclerosis	Coronary artery disease (incident)	seq.4908.6	ENG	coxph	0.00813457	0.0367011	0.824591	1	0	1	0
Disease	Atherosclerosis	Coronary artery disease (incident)	seq.4909.68	LGALS8	coxph	0.0113112	0.0348179	0.745281	1	0	1	0
Disease	Atherosclerosis	Coronary artery disease (incident)	seq.4910.21	PLA2G1B	coxph	-0.0478986	0.0361509	0.185184	1	0	1	0
Disease	Atherosclerosis	Coronary artery disease (incident)	seq.4911.49	GSTP1	coxph	0.113412	0.041915	0.00681484	1	0	1	0
Disease	Atherosclerosis	Coronary artery disease (incident)	seq.4912.17	GOT1	coxph	0.016134	0.0388116	0.67763	1	0	1	0
Disease	Atherosclerosis	Coronary artery disease (incident)	seq.4913.78	CCL16	coxph	0.0620802	0.0392538	0.113762	1	0	1	0
Disease	Atherosclerosis	Coronary artery disease (incident)	seq.4914.10	CGA|CGB3|CGB7	coxph	0.0761517	0.0468593	0.104138	1	0	1	0
Disease	Atherosclerosis	Coronary artery disease (incident)	seq.4915.64	HBA1|HBB	coxph	-0.111247	0.0361652	0.00209752	1	0	1	0
Disease	Atherosclerosis	Coronary artery disease (incident)	seq.4916.2	IGHD	coxph	-0.0172722	0.0340684	0.612165	1	0	1	0
Disease	Atherosclerosis	Coronary artery disease (incident)	seq.4917.62	ITGAV|ITGB5	coxph	-0.0384928	0.0352358	0.274643	1	0	1	0
Disease	Atherosclerosis	Coronary artery disease (incident)	seq.4918.21	KNG1	coxph	-0.0932501	0.0364385	0.010494	1	0	1	0
Disease	Atherosclerosis	Coronary artery disease (incident)	seq.4920.10	LYZ	coxph	0.131763	0.0381119	0.000545703	1	0	1	0
Disease	Atherosclerosis	Coronary artery disease (incident)	seq.4922.13	CCL19	coxph	0.00701293	0.0342407	0.837719	1	0	1	0
Disease	Atherosclerosis	Coronary artery disease (incident)	seq.4923.79	AMH	coxph	-0.015312	0.0352189	0.663732	1	0	1	0
Disease	Atherosclerosis	Coronary artery disease (incident)	seq.4924.32	MMP1	coxph	-0.00206066	0.0345711	0.952469	1	0	1	0
Disease	Atherosclerosis	Coronary artery disease (incident)	seq.4925.54	MMP13	coxph	0.0313029	0.0344229	0.363158	1	0	1	0
Disease	Atherosclerosis	Coronary artery disease (incident)	seq.4929.55	SHBG	coxph	-0.0294662	0.037479	0.431748	1	0	1	0
Disease	Atherosclerosis	Coronary artery disease (incident)	seq.4930.21	STC1	coxph	0.0763351	0.0375366	0.0419901	1	0	1	0
Disease	Atherosclerosis	Coronary artery disease (incident)	seq.4931.59	F3	coxph	0.05781	0.0357925	0.106279	1	0	1	0
Disease	Atherosclerosis	Coronary artery disease (incident)	seq.4956.2	EREG	coxph	0.0114961	0.0324947	0.723501	1	0	1	0
Disease	Atherosclerosis	Coronary artery disease (incident)	seq.4959.2	AGR2	coxph	-0.106099	0.0418822	0.0113005	1	0	1	0
Disease	Atherosclerosis	Coronary artery disease (incident)	seq.4960.72	ANXA1	coxph	0.155257	0.0365401	2.14773176163197e-05	0.156527	0	1	0
Disease	Atherosclerosis	Coronary artery disease (incident)	seq.4961.17	ANXA2	coxph	0.0456325	0.0342864	0.183215	1	0	1	0
Disease	Atherosclerosis	Coronary artery disease (incident)	seq.4962.52	CDNF	coxph	-0.0612537	0.0442226	0.166016	1	0	1	0
Disease	Atherosclerosis	Coronary artery disease (incident)	seq.4963.19	ARPP19	coxph	-0.00524191	0.0363571	0.885359	1	0	1	0
Disease	Atherosclerosis	Coronary artery disease (incident)	seq.4964.67	ERAP1	coxph	0.0408349	0.034502	0.236591	1	0	1	0
Disease	Atherosclerosis	Coronary artery disease (incident)	seq.4965.27	ATP5F1B	coxph	-0.0944513	0.039927	0.018001	1	0	1	0
Disease	Atherosclerosis	Coronary artery disease (incident)	seq.4967.1	C1QBP	coxph	-0.059326	0.0397086	0.135167	1	0	1	0
Disease	Atherosclerosis	Coronary artery disease (incident)	seq.4968.50	CAPG	coxph	0.158904	0.0391759	4.98869614175807e-05	0.363576	0	1	0
Disease	Atherosclerosis	Coronary artery disease (incident)	seq.4969.2	CA1	coxph	-0.0245023	0.0366159	0.503386	1	0	1	0
Disease	Atherosclerosis	Coronary artery disease (incident)	seq.4970.55	CA2	coxph	0.00500261	0.0349394	0.886148	1	0	1	0
Disease	Atherosclerosis	Coronary artery disease (incident)	seq.4971.1	CTSZ	coxph	0.0294406	0.037065	0.427022	1	0	1	0
Disease	Atherosclerosis	Coronary artery disease (incident)	seq.4973.18	BIRC3	coxph	-0.0425662	0.0371223	0.251527	1	0	1	0
Disease	Atherosclerosis	Coronary artery disease (incident)	seq.4976.57	CRK	coxph	0.118943	0.0447582	0.00787339	1	0	1	0
Disease	Atherosclerosis	Coronary artery disease (incident)	seq.4978.54	DBNL	coxph	-0.0236092	0.0357446	0.508934	1	0	1	0
Disease	Atherosclerosis	Coronary artery disease (incident)	seq.4979.34	DPT	coxph	-0.0412419	0.0401357	0.304156	1	0	1	0
Disease	Atherosclerosis	Coronary artery disease (incident)	seq.4981.6	DSC3	coxph	0.0147479	0.0348584	0.672236	1	0	1	0
Disease	Atherosclerosis	Coronary artery disease (incident)	seq.4982.54	PI3	coxph	0.0806646	0.0416458	0.0527549	1	0	1	0
Disease	Atherosclerosis	Coronary artery disease (incident)	seq.4983.6	ERP29	coxph	-0.00293083	0.0375004	0.937705	1	0	1	0
Disease	Atherosclerosis	Coronary artery disease (incident)	seq.4984.83	ESD	coxph	-0.027671	0.0371993	0.456962	1	0	1	0
Disease	Atherosclerosis	Coronary artery disease (incident)	seq.4985.11	FABP5	coxph	0.0132752	0.033441	0.691388	1	0	1	0
Disease	Atherosclerosis	Coronary artery disease (incident)	seq.4986.59	PTK2	coxph	-0.0239869	0.0348784	0.491624	1	0	1	0
Disease	Atherosclerosis	Coronary artery disease (incident)	seq.4987.17	FCAR	coxph	-0.0739446	0.0391626	0.0590066	1	0	1	0
Disease	Atherosclerosis	Coronary artery disease (incident)	seq.4988.49	FGFR4	coxph	-0.0314437	0.0347514	0.365562	1	0	1	0
Disease	Atherosclerosis	Coronary artery disease (incident)	seq.4989.7	FGG	coxph	0.0830183	0.0368054	0.0240957	1	0	1	0
Disease	Atherosclerosis	Coronary artery disease (incident)	seq.4990.87	GP1BA	coxph	-0.0452621	0.0357102	0.204983	1	0	1	0
Disease	Atherosclerosis	Coronary artery disease (incident)	seq.4991.12	GPC5	coxph	-0.0694133	0.0345463	0.0445073	1	0	1	0
Disease	Atherosclerosis	Coronary artery disease (incident)	seq.4992.49	GRN	coxph	0.0807559	0.0367305	0.027906	1	0	1	0
Disease	Atherosclerosis	Coronary artery disease (incident)	seq.4993.16	GSTA3	coxph	0.0111123	0.0355179	0.754385	1	0	1	0
Disease	Atherosclerosis	Coronary artery disease (incident)	seq.4995.16	HPGD	coxph	-0.0432542	0.0378433	0.253046	1	0	1	0
Disease	Atherosclerosis	Coronary artery disease (incident)	seq.4996.66	HRG	coxph	0.024293	0.0349272	0.486723	1	0	1	0
Disease	Atherosclerosis	Coronary artery disease (incident)	seq.4997.19	EIF4A3	coxph	0.00680563	0.0339253	0.841006	1	0	1	0
Disease	Atherosclerosis	Coronary artery disease (incident)	seq.5000.52	LGALS3BP	coxph	0.085538	0.0346391	0.0135337	1	0	1	0
Disease	Atherosclerosis	Coronary artery disease (incident)	seq.5001.6	SCGB2A1	coxph	0.0322481	0.0377288	0.392699	1	0	1	0
Disease	Atherosclerosis	Coronary artery disease (incident)	seq.5002.76	MMP14	coxph	0.00408803	0.0339773	0.904232	1	0	1	0
Disease	Atherosclerosis	Coronary artery disease (incident)	seq.5004.69	MAPK11	coxph	-0.00522936	0.0341152	0.878173	1	0	1	0
Disease	Atherosclerosis	Coronary artery disease (incident)	seq.5005.4	MAPK12	coxph	0.00571727	0.0355356	0.872181	1	0	1	0
Disease	Atherosclerosis	Coronary artery disease (incident)	seq.5006.71	MAPK13	coxph	-0.0249047	0.0344042	0.469136	1	0	1	0
Disease	Atherosclerosis	Coronary artery disease (incident)	seq.5007.1	MAPK14	coxph	0.023879	0.0354771	0.500896	1	0	1	0
Disease	Atherosclerosis	Coronary artery disease (incident)	seq.5008.51	SOD2	coxph	-0.0121419	0.0381165	0.750071	1	0	1	0
Disease	Atherosclerosis	Coronary artery disease (incident)	seq.5009.11	MSN	coxph	0.0883287	0.0325054	0.00658057	1	0	1	0
Disease	Atherosclerosis	Coronary artery disease (incident)	seq.5011.11	NAMPT	coxph	-0.0292735	0.0507346	0.563945	1	0	1	0
Disease	Atherosclerosis	Coronary artery disease (incident)	seq.5012.67	AK1	coxph	-0.053854	0.0362406	0.137275	1	0	1	0
Disease	Atherosclerosis	Coronary artery disease (incident)	seq.5013.2	CLIC1	coxph	0.010511	0.0363281	0.772325	1	0	1	0
Disease	Atherosclerosis	Coronary artery disease (incident)	seq.5014.49	NCK1	coxph	-0.0831471	0.0375659	0.0268723	1	0	1	0
Disease	Atherosclerosis	Coronary artery disease (incident)	seq.5015.15	PLA2G7	coxph	-0.0024141	0.0366735	0.947516	1	0	1	0
Disease	Atherosclerosis	Coronary artery disease (incident)	seq.5017.19	PRDX5	coxph	-0.0426033	0.040198	0.289219	1	0	1	0
Disease	Atherosclerosis	Coronary artery disease (incident)	seq.5018.68	PRDX6	coxph	0.00332361	0.0353712	0.925138	1	0	1	0
Disease	Atherosclerosis	Coronary artery disease (incident)	seq.5019.16	UCHL1	coxph	0.0211324	0.0341736	0.536322	1	0	1	0
Disease	Atherosclerosis	Coronary artery disease (incident)	seq.5020.50	PGK1	coxph	-0.0607725	0.045393	0.180633	1	0	1	0
Disease	Atherosclerosis	Coronary artery disease (incident)	seq.5021.13	PPA1	coxph	-0.0651965	0.0371008	0.07887	1	0	1	0
Disease	Atherosclerosis	Coronary artery disease (incident)	seq.5023.23	ADSL	coxph	0.0161026	0.0356814	0.651782	1	0	1	0
Disease	Atherosclerosis	Coronary artery disease (incident)	seq.5024.67	RB1	coxph	0.0111997	0.0417831	0.788666	1	0	1	0
Disease	Atherosclerosis	Coronary artery disease (incident)	seq.5026.66	RPS3	coxph	0.00306823	0.0349582	0.930061	1	0	1	0
Disease	Atherosclerosis	Coronary artery disease (incident)	seq.5028.59	CD163	coxph	0.0942197	0.0347216	0.00665622	1	0	1	0
Disease	Atherosclerosis	Coronary artery disease (incident)	seq.5029.3	FAP	coxph	-0.16322	0.0370577	1.06031749706653e-05	0.0772759	0	1	0
Disease	Atherosclerosis	Coronary artery disease (incident)	seq.5030.52	SIRT2	coxph	-0.0641168	0.0365543	0.079428	1	0	1	0
Disease	Atherosclerosis	Coronary artery disease (incident)	seq.5031.10	SPTAN1	coxph	-0.0175353	0.0377342	0.642142	1	0	1	0
Disease	Atherosclerosis	Coronary artery disease (incident)	seq.5032.64	SSRP1	coxph	-0.0554282	0.0370524	0.134669	1	0	1	0
Disease	Atherosclerosis	Coronary artery disease (incident)	seq.5033.27	TPM1	coxph	-0.0244977	0.0377863	0.516776	1	0	1	0
Disease	Atherosclerosis	Coronary artery disease (incident)	seq.5034.79	PRSS2	coxph	0.100103	0.038643	0.00958496	1	0	1	0
Disease	Atherosclerosis	Coronary artery disease (incident)	seq.5035.7	TYMS	coxph	-0.0579474	0.035841	0.105924	1	0	1	0
Disease	Atherosclerosis	Coronary artery disease (incident)	seq.5036.50	TNFAIP6	coxph	-0.0135351	0.0359931	0.706882	1	0	1	0
Disease	Atherosclerosis	Coronary artery disease (incident)	seq.5060.62	CD274	coxph	-0.093793	0.0371967	0.0116842	1	0	1	0
Disease	Atherosclerosis	Coronary artery disease (incident)	seq.5061.27	ICOSLG	coxph	0.000238772	0.0372886	0.994891	1	0	1	0
Disease	Atherosclerosis	Coronary artery disease (incident)	seq.5062.60	CD226	coxph	0.0362861	0.0391924	0.354526	1	0	1	0
Disease	Atherosclerosis	Coronary artery disease (incident)	seq.5063.12	CD244	coxph	-0.00420299	0.0351961	0.904946	1	0	1	0
Disease	Atherosclerosis	Coronary artery disease (incident)	seq.5065.8	CD83	coxph	0.00457866	0.0352205	0.896566	1	0	1	0
Disease	Atherosclerosis	Coronary artery disease (incident)	seq.5066.134	CD300C	coxph	0.078552	0.0383189	0.0403688	1	0	1	0
Disease	Atherosclerosis	Coronary artery disease (incident)	seq.5069.9	CD55	coxph	-0.00369708	0.0412566	0.928596	1	0	1	0
Disease	Atherosclerosis	Coronary artery disease (incident)	seq.5070.76	TNFRSF6B	coxph	0.0272996	0.0356118	0.443326	1	0	1	0
Disease	Atherosclerosis	Coronary artery disease (incident)	seq.5076.53	EPHA10	coxph	0.0131865	0.0353961	0.70949	1	0	1	0
Disease	Atherosclerosis	Coronary artery disease (incident)	seq.5078.82	EPHB6	coxph	-0.0649209	0.0419695	0.121897	1	0	1	0
Disease	Atherosclerosis	Coronary artery disease (incident)	seq.5080.131	GPNMB	coxph	0.0168752	0.0368146	0.646677	1	0	1	0
Disease	Atherosclerosis	Coronary artery disease (incident)	seq.5082.51	IL1RAPL2	coxph	-0.0364481	0.0388476	0.348125	1	0	1	0
Disease	Atherosclerosis	Coronary artery disease (incident)	seq.5084.154	IL17RB	coxph	-0.0583358	0.0348891	0.094517	1	0	1	0
Disease	Atherosclerosis	Coronary artery disease (incident)	seq.5085.18	IL20RA	coxph	-0.00816961	0.0347812	0.814297	1	0	1	0
Disease	Atherosclerosis	Coronary artery disease (incident)	seq.5087.5	IL22RA2	coxph	0.0629212	0.0354867	0.076214	1	0	1	0
Disease	Atherosclerosis	Coronary artery disease (incident)	seq.5088.175	IL23R	coxph	-0.00333681	0.0350032	0.924054	1	0	1	0
Disease	Atherosclerosis	Coronary artery disease (incident)	seq.5089.11	IL7R	coxph	0.0041526	0.0375973	0.912053	1	0	1	0
Disease	Atherosclerosis	Coronary artery disease (incident)	seq.5090.49	LILRB1	coxph	0.00554508	0.0374316	0.882233	1	0	1	0
Disease	Atherosclerosis	Coronary artery disease (incident)	seq.5091.28	LILRB2	coxph	0.0415534	0.0357558	0.245177	1	0	1	0
Disease	Atherosclerosis	Coronary artery disease (incident)	seq.5092.51	JAG1	coxph	-0.0490638	0.037968	0.196274	1	0	1	0
Disease	Atherosclerosis	Coronary artery disease (incident)	seq.5093.47	JAG2	coxph	-0.000994059	0.0353185	0.977546	1	0	1	0
Disease	Atherosclerosis	Coronary artery disease (incident)	seq.5094.62	JAML	coxph	-0.00964183	0.0372528	0.795773	1	0	1	0
Disease	Atherosclerosis	Coronary artery disease (incident)	seq.5095.21	KIR2DL4	coxph	-0.0156958	0.0348	0.65197	1	0	1	0
Disease	Atherosclerosis	Coronary artery disease (incident)	seq.5096.51	KIR3DL2	coxph	-0.0526766	0.0342706	0.124275	1	0	1	0
Disease	Atherosclerosis	Coronary artery disease (incident)	seq.5097.14	KIR3DS1	coxph	0.0108747	0.0344739	0.752421	1	0	1	0
Disease	Atherosclerosis	Coronary artery disease (incident)	seq.5098.79	KLRF1	coxph	-0.0120997	0.0416856	0.771616	1	0	1	0
Disease	Atherosclerosis	Coronary artery disease (incident)	seq.5099.14	LAG3	coxph	-0.00817198	0.0376809	0.828307	1	0	1	0
Disease	Atherosclerosis	Coronary artery disease (incident)	seq.5100.53	SCARB2	coxph	0.011907	0.0347543	0.731896	1	0	1	0
Disease	Atherosclerosis	Coronary artery disease (incident)	seq.5102.55	MICB	coxph	0.0135341	0.0355411	0.70335	1	0	1	0
Disease	Atherosclerosis	Coronary artery disease (incident)	seq.5103.30	CD200R1	coxph	0.00615757	0.0389085	0.874254	1	0	1	0
Disease	Atherosclerosis	Coronary artery disease (incident)	seq.5104.57	NCR1	coxph	0.0647305	0.0382109	0.0902592	1	0	1	0
Disease	Atherosclerosis	Coronary artery disease (incident)	seq.5105.2	RTN4R	coxph	0.0521377	0.0394925	0.186771	1	0	1	0
Disease	Atherosclerosis	Coronary artery disease (incident)	seq.5106.52	NOTCH2	coxph	-0.0753702	0.0359565	0.0360686	1	0	1	0
Disease	Atherosclerosis	Coronary artery disease (incident)	seq.5107.7	NOTCH1	coxph	-0.105238	0.0357599	0.00325141	1	0	1	0
Disease	Atherosclerosis	Coronary artery disease (incident)	seq.5108.72	NOTCH3	coxph	-0.0790774	0.0366108	0.0307768	1	0	1	0
Disease	Atherosclerosis	Coronary artery disease (incident)	seq.5109.24	NRCAM	coxph	-0.0967989	0.0361099	0.00734742	1	0	1	0
Disease	Atherosclerosis	Coronary artery disease (incident)	seq.5110.84	NRXN1	coxph	-0.0634276	0.0356808	0.0754628	1	0	1	0
Disease	Atherosclerosis	Coronary artery disease (incident)	seq.5111.15	NRXN3	coxph	-0.0364365	0.0399761	0.362055	1	0	1	0
Disease	Atherosclerosis	Coronary artery disease (incident)	seq.5112.73	CD200	coxph	-0.0731945	0.0405645	0.0711688	1	0	1	0
Disease	Atherosclerosis	Coronary artery disease (incident)	seq.5114.65	PRLR	coxph	-0.0581962	0.0386786	0.132425	1	0	1	0
Disease	Atherosclerosis	Coronary artery disease (incident)	seq.5115.31	RELT	coxph	0.138655	0.0463624	0.00278362	1	0	1	0
Disease	Atherosclerosis	Coronary artery disease (incident)	seq.5116.62	ROBO2	coxph	0.0224811	0.0378923	0.552987	1	0	1	0
Disease	Atherosclerosis	Coronary artery disease (incident)	seq.5117.14	ROBO3	coxph	0.00999482	0.0356029	0.778917	1	0	1	0
Disease	Atherosclerosis	Coronary artery disease (incident)	seq.5121.3	SEMA6B	coxph	0.0832133	0.0368847	0.0240683	1	0	1	0
Disease	Atherosclerosis	Coronary artery disease (incident)	seq.5122.92	SEMA6A	coxph	-0.0153733	0.0364398	0.67311	1	0	1	0
Disease	Atherosclerosis	Coronary artery disease (incident)	seq.5124.62	ICAM5	coxph	0.111667	0.0373674	0.00280474	1	0	1	0
Disease	Atherosclerosis	Coronary artery disease (incident)	seq.5124.69	ICAM5	coxph	0.103893	0.0360744	0.00397735	1	0	1	0
Disease	Atherosclerosis	Coronary artery disease (incident)	seq.5125.6	SIGLEC14	coxph	0.0524718	0.0370382	0.156573	1	0	1	0
Disease	Atherosclerosis	Coronary artery disease (incident)	seq.5128.53	SLAMF6	coxph	0.0249116	0.0408436	0.541911	1	0	1	0
Disease	Atherosclerosis	Coronary artery disease (incident)	seq.5129.12	SCARF1	coxph	0.0483147	0.03645	0.185004	1	0	1	0
Disease	Atherosclerosis	Coronary artery disease (incident)	seq.5131.15	TNFRSF19	coxph	0.0481473	0.0411535	0.242023	1	0	1	0
Disease	Atherosclerosis	Coronary artery disease (incident)	seq.5132.71	IL27RA	coxph	0.00793475	0.0383031	0.835887	1	0	1	0
Disease	Atherosclerosis	Coronary artery disease (incident)	seq.5133.17	TGFBR2	coxph	-0.0460428	0.0363007	0.204664	1	0	1	0
Disease	Atherosclerosis	Coronary artery disease (incident)	seq.5134.52	HAVCR2	coxph	0.0898904	0.040219	0.025416	1	0	1	0
Disease	Atherosclerosis	Coronary artery disease (incident)	seq.5138.50	TNFRSF12A	coxph	-0.0578732	0.0346731	0.0950958	1	0	1	0
Disease	Atherosclerosis	Coronary artery disease (incident)	seq.5139.32	UNC5C	coxph	-0.00938559	0.0394201	0.81181	1	0	1	0
Disease	Atherosclerosis	Coronary artery disease (incident)	seq.5140.56	UNC5D	coxph	-0.116796	0.0399581	0.00346714	1	0	1	0
Disease	Atherosclerosis	Coronary artery disease (incident)	seq.5178.5	PDE7A	coxph	0.0473102	0.0368435	0.199112	1	0	1	0
Disease	Atherosclerosis	Coronary artery disease (incident)	seq.5183.53	PRKAA1|PRKAB1|PRKAG1	coxph	0.0460419	0.0351832	0.190659	1	0	1	0
Disease	Atherosclerosis	Coronary artery disease (incident)	seq.5193.51	KRAS	coxph	-0.0448159	0.0393012	0.254154	1	0	1	0
Disease	Atherosclerosis	Coronary artery disease (incident)	seq.5196.7	NMT1	coxph	-0.0973593	0.0373758	0.00919067	1	0	1	0
Disease	Atherosclerosis	Coronary artery disease (incident)	seq.5201.50	PDE9A	coxph	0.00969561	0.0341104	0.776225	1	0	1	0
Disease	Atherosclerosis	Coronary artery disease (incident)	seq.5202.4	PPID	coxph	0.0452413	0.0337459	0.180036	1	0	1	0
Disease	Atherosclerosis	Coronary artery disease (incident)	seq.5204.13	PSME3	coxph	-0.0589195	0.0339967	0.0830791	1	0	1	0
Disease	Atherosclerosis	Coronary artery disease (incident)	seq.5223.59	GCKR	coxph	-0.00330891	0.037714	0.930086	1	0	1	0
Disease	Atherosclerosis	Coronary artery disease (incident)	seq.5224.20	CSNK2A1	coxph	0.02733	0.0341643	0.423736	1	0	1	0
Disease	Atherosclerosis	Coronary artery disease (incident)	seq.5225.50	CSNK2A1|CSNK2B	coxph	0.0785312	0.0346355	0.0233682	1	0	1	0
Disease	Atherosclerosis	Coronary artery disease (incident)	seq.5226.36	CSNK2A2|CSNK2B	coxph	-0.00838725	0.0343905	0.807322	1	0	1	0
Disease	Atherosclerosis	Coronary artery disease (incident)	seq.5227.60	PDK1	coxph	-0.0314608	0.0348637	0.366848	1	0	1	0
Disease	Atherosclerosis	Coronary artery disease (incident)	seq.5228.25	KIF23	coxph	0.0380498	0.0341075	0.2646	1	0	1	0
Disease	Atherosclerosis	Coronary artery disease (incident)	seq.5229.90	IMPDH1	coxph	0.154184	0.0353918	1.32161341596884e-05	0.0963192	0	1	0
Disease	Atherosclerosis	Coronary artery disease (incident)	seq.5230.99	HMGCR	coxph	-0.00938717	0.0339081	0.781902	1	0	1	0
Disease	Atherosclerosis	Coronary artery disease (incident)	seq.5231.79	PCSK9	coxph	0.0375085	0.0378512	0.321712	1	0	1	0
Disease	Atherosclerosis	Coronary artery disease (incident)	seq.5236.2	NR1D1	coxph	0.0226075	0.0343111	0.509962	1	0	1	0
Disease	Atherosclerosis	Coronary artery disease (incident)	seq.5238.26	PPIE	coxph	-0.0276528	0.0348857	0.42797	1	0	1	0
Disease	Atherosclerosis	Coronary artery disease (incident)	seq.5242.37	MAP2K4	coxph	-0.052799	0.0350679	0.132164	1	0	1	0
Disease	Atherosclerosis	Coronary artery disease (incident)	seq.5245.40	PRKAA2|PRKAB2|PRKAG1	coxph	-0.0145145	0.0342144	0.671403	1	0	1	0
Disease	Atherosclerosis	Coronary artery disease (incident)	seq.5246.64	PDE2A	coxph	-0.0128667	0.0346854	0.710672	1	0	1	0
Disease	Atherosclerosis	Coronary artery disease (incident)	seq.5248.68	PPIF	coxph	0.0148973	0.0341456	0.662629	1	0	1	0
Disease	Atherosclerosis	Coronary artery disease (incident)	seq.5249.31	STK17B	coxph	-0.0407242	0.0357408	0.254523	1	0	1	0
Disease	Atherosclerosis	Coronary artery disease (incident)	seq.5250.53	IMPDH2	coxph	-0.042722	0.0383326	0.265061	1	0	1	0
Disease	Atherosclerosis	Coronary artery disease (incident)	seq.5252.33	PDE11A	coxph	-0.0780338	0.0363575	0.0318496	1	0	1	0
Disease	Atherosclerosis	Coronary artery disease (incident)	seq.5253.1	PDE1A	coxph	0.0280186	0.0360788	0.437397	1	0	1	0
Disease	Atherosclerosis	Coronary artery disease (incident)	seq.5254.69	PDE3A	coxph	-0.120225	0.0424113	0.00458648	1	0	1	0
Disease	Atherosclerosis	Coronary artery disease (incident)	seq.5255.22	PDE4D	coxph	-0.0433516	0.0377006	0.250189	1	0	1	0
Disease	Atherosclerosis	Coronary artery disease (incident)	seq.5256.86	PDE5A	coxph	0.0805111	0.0353344	0.0226939	1	0	1	0
Disease	Atherosclerosis	Coronary artery disease (incident)	seq.5259.2	MAP3K7|TAB1	coxph	0.0270685	0.0372435	0.467349	1	0	1	0
Disease	Atherosclerosis	Coronary artery disease (incident)	seq.5260.80	TYK2	coxph	0.0421049	0.0362088	0.244896	1	0	1	0
Disease	Atherosclerosis	Coronary artery disease (incident)	seq.5261.13	ABL2	coxph	-0.0633197	0.0395732	0.109584	1	0	1	0
Disease	Atherosclerosis	Coronary artery disease (incident)	seq.5262.57	BCAR3	coxph	-0.0597879	0.0362447	0.0990323	1	0	1	0
Disease	Atherosclerosis	Coronary artery disease (incident)	seq.5264.65	CALR	coxph	0.00784334	0.0351528	0.823441	1	0	1	0
Disease	Atherosclerosis	Coronary artery disease (incident)	seq.5265.12	GRAP2	coxph	-0.0880818	0.0366172	0.0161515	1	0	1	0
Disease	Atherosclerosis	Coronary artery disease (incident)	seq.5268.49	MMP16	coxph	-0.0464714	0.0369969	0.209084	1	0	1	0
Disease	Atherosclerosis	Coronary artery disease (incident)	seq.5272.55	SHC1	coxph	0.112572	0.0389431	0.00384423	1	0	1	0
Disease	Atherosclerosis	Coronary artery disease (incident)	seq.5275.28	VAV1	coxph	0.0448258	0.0340339	0.187807	1	0	1	0
Disease	Atherosclerosis	Coronary artery disease (incident)	seq.5280.68	SLC25A18	coxph	-0.0488116	0.0401202	0.223744	1	0	1	0
Disease	Atherosclerosis	Coronary artery disease (incident)	seq.5301.7	CCL11	coxph	0.0466238	0.0358364	0.193251	1	0	1	0
Disease	Atherosclerosis	Coronary artery disease (incident)	seq.5307.12	F9	coxph	0.105812	0.0356603	0.00300494	1	0	1	0
Disease	Atherosclerosis	Coronary artery disease (incident)	seq.5312.49	APOE	coxph	0.0145358	0.0365229	0.690636	1	0	1	0
Disease	Atherosclerosis	Coronary artery disease (incident)	seq.5315.22	TNNT2	coxph	0.203374	0.0396167	2.84336300479552e-07	0.00207224	1	0.0518061	0
Disease	Atherosclerosis	Coronary artery disease (incident)	seq.5316.54	F2	coxph	-0.00023476	0.0338068	0.994459	1	0	1	0
Disease	Atherosclerosis	Coronary artery disease (incident)	seq.5335.73	ANXA6	coxph	-0.0263259	0.0360978	0.465821	1	0	1	0
Disease	Atherosclerosis	Coronary artery disease (incident)	seq.5337.64	CD86	coxph	0.0394264	0.0358403	0.271307	1	0	1	0
Disease	Atherosclerosis	Coronary artery disease (incident)	seq.5339.49	S100A9	coxph	0.0903721	0.0353996	0.0106827	1	0	1	0
Disease	Atherosclerosis	Coronary artery disease (incident)	seq.5340.24	CASP10	coxph	-0.00841525	0.0383274	0.826212	1	0	1	0
Disease	Atherosclerosis	Coronary artery disease (incident)	seq.5343.74	CPE	coxph	-0.0617534	0.0405394	0.127685	1	0	1	0
Disease	Atherosclerosis	Coronary artery disease (incident)	seq.5345.51	CKAP2	coxph	-0.0094261	0.0383216	0.805703	1	0	1	0
Disease	Atherosclerosis	Coronary artery disease (incident)	seq.5346.24	CPNE1	coxph	0.0935338	0.0422023	0.0266697	1	0	1	0
Disease	Atherosclerosis	Coronary artery disease (incident)	seq.5347.59	CCNB1	coxph	0.0168159	0.0396213	0.671262	1	0	1	0
Disease	Atherosclerosis	Coronary artery disease (incident)	seq.5349.69	DLL1	coxph	0.0539338	0.0382659	0.158703	1	0	1	0
Disease	Atherosclerosis	Coronary artery disease (incident)	seq.5350.14	GPC6	coxph	-0.00056935	0.0378757	0.988007	1	0	1	0
Disease	Atherosclerosis	Coronary artery disease (incident)	seq.5351.52	HNRNPA2B1	coxph	0.150129	0.035287	2.0950748652112e-05	0.152689	0	1	0
Disease	Atherosclerosis	Coronary artery disease (incident)	seq.5352.11	TNFRSF14	coxph	0.0305459	0.0404471	0.450125	1	0	1	0
Disease	Atherosclerosis	Coronary artery disease (incident)	seq.5353.89	IL1RN	coxph	0.167491	0.035243	2.00942110513822e-06	0.0146447	1	0.366117	0
Disease	Atherosclerosis	Coronary artery disease (incident)	seq.5354.11	KRT18	coxph	-0.0341829	0.0389433	0.380074	1	0	1	0
Disease	Atherosclerosis	Coronary artery disease (incident)	seq.5355.69	TNFSF14	coxph	0.0264314	0.0344578	0.443042	1	0	1	0
Disease	Atherosclerosis	Coronary artery disease (incident)	seq.5356.2	MIF	coxph	-0.0345322	0.0363876	0.342615	1	0	1	0
Disease	Atherosclerosis	Coronary artery disease (incident)	seq.5357.60	NLGN4X	coxph	0.0143469	0.0339907	0.672964	1	0	1	0
Disease	Atherosclerosis	Coronary artery disease (incident)	seq.5358.3	OMD	coxph	-0.0696938	0.0360968	0.0535147	1	0	1	0
Disease	Atherosclerosis	Coronary artery disease (incident)	seq.5359.65	PIM1	coxph	0.0133632	0.0410413	0.744725	1	0	1	0
Disease	Atherosclerosis	Coronary artery disease (incident)	seq.5360.9	AKT2	coxph	0.0745557	0.0355029	0.0357301	1	0	1	0
Disease	Atherosclerosis	Coronary artery disease (incident)	seq.5363.51	SEMA3E	coxph	0.0180166	0.0351077	0.607825	1	0	1	0
Disease	Atherosclerosis	Coronary artery disease (incident)	seq.5364.7	SET	coxph	-0.0770366	0.0378581	0.041863	1	0	1	0
Disease	Atherosclerosis	Coronary artery disease (incident)	seq.5383.14	TNFRSF13C	coxph	-0.0382652	0.0399691	0.338382	1	0	1	0
Disease	Atherosclerosis	Coronary artery disease (incident)	seq.5384.67	BRF1	coxph	0.0196061	0.0393585	0.618383	1	0	1	0
Disease	Atherosclerosis	Coronary artery disease (incident)	seq.5392.73	FAS	coxph	-0.0178519	0.0384529	0.642467	1	0	1	0
Disease	Atherosclerosis	Coronary artery disease (incident)	seq.5400.52	LEPR	coxph	-0.0602311	0.0352157	0.0872013	1	0	1	0
Disease	Atherosclerosis	Coronary artery disease (incident)	seq.5404.53	TNFRSF21	coxph	-0.0307637	0.040102	0.443001	1	0	1	0
Disease	Atherosclerosis	Coronary artery disease (incident)	seq.5410.53	CDH15	coxph	-0.0363191	0.0367279	0.322728	1	0	1	0
Disease	Atherosclerosis	Coronary artery disease (incident)	seq.5412.53	CD27	coxph	0.0083294	0.0390089	0.830917	1	0	1	0
Disease	Atherosclerosis	Coronary artery disease (incident)	seq.5424.55	TNFRSF11A	coxph	-0.059041	0.0364388	0.105173	1	0	1	0
Disease	Atherosclerosis	Coronary artery disease (incident)	seq.5430.66	SIRPA	coxph	0.0656788	0.0370201	0.0760399	1	0	1	0
Disease	Atherosclerosis	Coronary artery disease (incident)	seq.5437.63	FABP3	coxph	0.154315	0.0436774	0.000410784	1	0	1	0
Disease	Atherosclerosis	Coronary artery disease (incident)	seq.5440.26	TNNI2	coxph	0.0872645	0.0389723	0.0251466	1	0	1	0
Disease	Atherosclerosis	Coronary artery disease (incident)	seq.5441.67	TNNI3	coxph	0.15696	0.0334642	2.72678600023859e-06	0.0198728	1	0.49682	0
Disease	Atherosclerosis	Coronary artery disease (incident)	seq.5443.62	NPPA	coxph	0.122389	0.0384035	0.00143796	1	0	1	0
Disease	Atherosclerosis	Coronary artery disease (incident)	seq.5451.1	ALCAM	coxph	-0.0210719	0.038107	0.580286	1	0	1	0
Disease	Atherosclerosis	Coronary artery disease (incident)	seq.5452.71	ASGR1	coxph	0.114527	0.0415173	0.00580604	1	0	1	0
Disease	Atherosclerosis	Coronary artery disease (incident)	seq.5456.59	CNDP1	coxph	-0.0193283	0.0357125	0.588356	1	0	1	0
Disease	Atherosclerosis	Coronary artery disease (incident)	seq.5457.5	COLEC12	coxph	0.01785	0.0362224	0.622162	1	0	1	0
Disease	Atherosclerosis	Coronary artery disease (incident)	seq.5459.33	CST1	coxph	-0.0592869	0.0370327	0.109391	1	0	1	0
Disease	Atherosclerosis	Coronary artery disease (incident)	seq.5460.60	DDX19B	coxph	0.11284	0.0482947	0.0194662	1	0	1	0
Disease	Atherosclerosis	Coronary artery disease (incident)	seq.5462.62	FCN3	coxph	-0.0552041	0.0373998	0.139929	1	0	1	0
Disease	Atherosclerosis	Coronary artery disease (incident)	seq.5463.22	GAS1	coxph	0.0283491	0.0420368	0.500065	1	0	1	0
Disease	Atherosclerosis	Coronary artery disease (incident)	seq.5464.52	GRB2	coxph	0.101015	0.0367692	0.00600946	1	0	1	0
Disease	Atherosclerosis	Coronary artery disease (incident)	seq.5465.32	HS6ST1	coxph	0.0187694	0.0369853	0.611817	1	0	1	0
Disease	Atherosclerosis	Coronary artery disease (incident)	seq.5467.15	HSP90AB1	coxph	0.155918	0.0355222	1.13701944044858e-05	0.082866	0	1	0
Disease	Atherosclerosis	Coronary artery disease (incident)	seq.5468.67	IL17RC	coxph	0.0156444	0.0367718	0.670512	1	0	1	0
Disease	Atherosclerosis	Coronary artery disease (incident)	seq.5475.10	PRKCB	coxph	0.0680677	0.0344406	0.0481119	1	0	1	0
Disease	Atherosclerosis	Coronary artery disease (incident)	seq.5476.66	PRKCG	coxph	-0.0298753	0.0364447	0.412363	1	0	1	0
Disease	Atherosclerosis	Coronary artery disease (incident)	seq.5478.50	FOLH1	coxph	-0.0269234	0.0347424	0.438373	1	0	1	0
Disease	Atherosclerosis	Coronary artery disease (incident)	seq.5480.49	CCL5	coxph	-0.0165635	0.0353958	0.639819	1	0	1	0
Disease	Atherosclerosis	Coronary artery disease (incident)	seq.5481.16	RASA1	coxph	-0.0890968	0.0393096	0.0234184	1	0	1	0
Disease	Atherosclerosis	Coronary artery disease (incident)	seq.5483.1	RGMA	coxph	-0.0336397	0.0391842	0.390615	1	0	1	0
Disease	Atherosclerosis	Coronary artery disease (incident)	seq.5484.63	RPS3A	coxph	0.0550814	0.0350016	0.115561	1	0	1	0
Disease	Atherosclerosis	Coronary artery disease (incident)	seq.5486.73	ICAM2	coxph	0.0431374	0.0368299	0.241494	1	0	1	0
Disease	Atherosclerosis	Coronary artery disease (incident)	seq.5487.7	SLAMF7	coxph	-0.032544	0.0363932	0.371198	1	0	1	0
Disease	Atherosclerosis	Coronary artery disease (incident)	seq.5488.74	SRC	coxph	-0.0333373	0.0336862	0.322349	1	0	1	0
Disease	Atherosclerosis	Coronary artery disease (incident)	seq.5489.18	STIP1	coxph	-0.0206035	0.0358498	0.565483	1	0	1	0
Disease	Atherosclerosis	Coronary artery disease (incident)	seq.5490.53	SPOCK1	coxph	-0.0339474	0.0377105	0.368008	1	0	1	0
Disease	Atherosclerosis	Coronary artery disease (incident)	seq.5491.12	SPOCK2	coxph	0.0589489	0.0383295	0.12406	1	0	1	0
Disease	Atherosclerosis	Coronary artery disease (incident)	seq.5493.17	WNK3	coxph	0.0417647	0.0369613	0.258494	1	0	1	0
Disease	Atherosclerosis	Coronary artery disease (incident)	seq.5494.52	SNRPF	coxph	-0.0251936	0.0380028	0.507369	1	0	1	0
Disease	Atherosclerosis	Coronary artery disease (incident)	seq.5496.49	SPON1	coxph	0.0967386	0.0400016	0.0155903	1	0	1	0
Disease	Atherosclerosis	Coronary artery disease (incident)	seq.5508.62	CTSD	coxph	0.0599921	0.0359491	0.095156	1	0	1	0
Disease	Atherosclerosis	Coronary artery disease (incident)	seq.5509.7	EGF	coxph	-0.0525693	0.034739	0.130213	1	0	1	0
Disease	Atherosclerosis	Coronary artery disease (incident)	seq.5526.53	TNFRSF18	coxph	0.0191151	0.034306	0.577394	1	0	1	0
Disease	Atherosclerosis	Coronary artery disease (incident)	seq.5532.53	FGFR1	coxph	-0.0533826	0.0393229	0.174608	1	0	1	0
Disease	Atherosclerosis	Coronary artery disease (incident)	seq.5534.49	TNFRSF10B	coxph	0.0493614	0.0351018	0.159654	1	0	1	0
Disease	Atherosclerosis	Coronary artery disease (incident)	seq.5542.22	NRP1	coxph	0.100562	0.0374796	0.0072941	1	0	1	0
Disease	Atherosclerosis	Coronary artery disease (incident)	seq.5581.28	FGL1	coxph	0.0521045	0.0363939	0.152234	1	0	1	0
Disease	Atherosclerosis	Coronary artery disease (incident)	seq.5583.62	RYK	coxph	-0.00825079	0.0383089	0.829475	1	0	1	0
Disease	Atherosclerosis	Coronary artery disease (incident)	seq.5584.21	TCN2	coxph	0.0613411	0.0357003	0.0857562	1	0	1	0
Disease	Atherosclerosis	Coronary artery disease (incident)	seq.5586.66	MINPP1	coxph	-0.0131702	0.0398462	0.741003	1	0	1	0
Disease	Atherosclerosis	Coronary artery disease (incident)	seq.5587.3	CCDC134	coxph	0.0369154	0.0395546	0.350678	1	0	1	0
Disease	Atherosclerosis	Coronary artery disease (incident)	seq.5590.11	ZPLD1	coxph	-0.0239146	0.0388579	0.538266	1	0	1	0
Disease	Atherosclerosis	Coronary artery disease (incident)	seq.5593.11	PDIA5	coxph	-0.0506766	0.035547	0.153977	1	0	1	0
Disease	Atherosclerosis	Coronary artery disease (incident)	seq.5594.87	MESD	coxph	-0.0100546	0.0372755	0.787362	1	0	1	0
Disease	Atherosclerosis	Coronary artery disease (incident)	seq.5596.75	CD5	coxph	0.0642515	0.0366865	0.0798829	1	0	1	0
Disease	Atherosclerosis	Coronary artery disease (incident)	seq.5598.3	GREM2	coxph	0.0874762	0.0368866	0.0177166	1	0	1	0
Disease	Atherosclerosis	Coronary artery disease (incident)	seq.5599.88	PCYOX1L	coxph	0.0539859	0.0423508	0.202404	1	0	1	0
Disease	Atherosclerosis	Coronary artery disease (incident)	seq.5601.2	PGLYRP2	coxph	-0.08725	0.0362119	0.0159776	1	0	1	0
Disease	Atherosclerosis	Coronary artery disease (incident)	seq.5602.62	RNASE10	coxph	-0.018214	0.0380916	0.632534	1	0	1	0
Disease	Atherosclerosis	Coronary artery disease (incident)	seq.5604.30	HPSE	coxph	0.0716656	0.0336647	0.0332705	1	0	1	0
Disease	Atherosclerosis	Coronary artery disease (incident)	seq.5605.77	MFNG	coxph	-0.0617639	0.0419806	0.141224	1	0	1	0
Disease	Atherosclerosis	Coronary artery disease (incident)	seq.5606.24	MFAP1	coxph	-0.0301031	0.0346587	0.38509	1	0	1	0
Disease	Atherosclerosis	Coronary artery disease (incident)	seq.5609.92	TAFA5	coxph	-0.00526654	0.0379068	0.889502	1	0	1	0
Disease	Atherosclerosis	Coronary artery disease (incident)	seq.5610.32	FAM171A1	coxph	-0.0286802	0.0355922	0.420358	1	0	1	0
Disease	Atherosclerosis	Coronary artery disease (incident)	seq.5611.56	DEFB108B	coxph	-0.0100157	0.038276	0.793576	1	0	1	0
Disease	Atherosclerosis	Coronary artery disease (incident)	seq.5612.16	HINT2	coxph	0.00608492	0.0378291	0.872209	1	0	1	0
Disease	Atherosclerosis	Coronary artery disease (incident)	seq.5613.75	LAT2	coxph	-0.055479	0.0394336	0.159458	1	0	1	0
Disease	Atherosclerosis	Coronary artery disease (incident)	seq.5614.44	CRH	coxph	-0.0396235	0.0388669	0.307982	1	0	1	0
Disease	Atherosclerosis	Coronary artery disease (incident)	seq.5615.62	FAM172A	coxph	-0.0457708	0.0371167	0.217516	1	0	1	0
Disease	Atherosclerosis	Coronary artery disease (incident)	seq.5617.41	NPFF	coxph	-0.0139647	0.0356155	0.694987	1	0	1	0
Disease	Atherosclerosis	Coronary artery disease (incident)	seq.5618.50	FAM3B	coxph	-0.000989469	0.0345909	0.97718	1	0	1	0
Disease	Atherosclerosis	Coronary artery disease (incident)	seq.5620.13	PAM	coxph	0.0833607	0.0364173	0.0220768	1	0	1	0
Disease	Atherosclerosis	Coronary artery disease (incident)	seq.5621.64	THSD1	coxph	-0.061582	0.0354451	0.0823178	1	0	1	0
Disease	Atherosclerosis	Coronary artery disease (incident)	seq.5623.11	CD300LF	coxph	-0.0257878	0.0399394	0.518491	1	0	1	0
Disease	Atherosclerosis	Coronary artery disease (incident)	seq.5624.66	FOLR3	coxph	-0.0211096	0.0348429	0.544613	1	0	1	0
Disease	Atherosclerosis	Coronary artery disease (incident)	seq.5626.20	CTRC	coxph	-0.0149311	0.0388899	0.701029	1	0	1	0
Disease	Atherosclerosis	Coronary artery disease (incident)	seq.5627.53	GNRH1	coxph	0.0991588	0.0370796	0.00749036	1	0	1	0
Disease	Atherosclerosis	Coronary artery disease (incident)	seq.5628.21	SEMA3G	coxph	-0.0679001	0.036035	0.059527	1	0	1	0
Disease	Atherosclerosis	Coronary artery disease (incident)	seq.5629.58	KLRC1	coxph	-0.0187772	0.037312	0.614791	1	0	1	0
Disease	Atherosclerosis	Coronary artery disease (incident)	seq.5630.48	CD300A	coxph	0.0878955	0.0390478	0.0243873	1	0	1	0
Disease	Atherosclerosis	Coronary artery disease (incident)	seq.5631.83	MLN	coxph	0.0407495	0.0352026	0.247039	1	0	1	0
Disease	Atherosclerosis	Coronary artery disease (incident)	seq.5632.6	CRTAC1	coxph	-0.064018	0.03695	0.0831743	1	0	1	0
Disease	Atherosclerosis	Coronary artery disease (incident)	seq.5633.65	LILRB2	coxph	-0.0340342	0.037246	0.360839	1	0	1	0
Disease	Atherosclerosis	Coronary artery disease (incident)	seq.5634.39	POFUT1	coxph	-0.0106151	0.0352671	0.763421	1	0	1	0
Disease	Atherosclerosis	Coronary artery disease (incident)	seq.5635.66	TREM2	coxph	0.136949	0.0363132	0.000162385	1	0	1	0
Disease	Atherosclerosis	Coronary artery disease (incident)	seq.5636.10	MFAP4	coxph	0.0188002	0.0363911	0.605424	1	0	1	0
Disease	Atherosclerosis	Coronary artery disease (incident)	seq.5637.81	NTNG1	coxph	-0.0591945	0.0373122	0.112634	1	0	1	0
Disease	Atherosclerosis	Coronary artery disease (incident)	seq.5638.23	COLGALT1	coxph	-0.01068	0.0366973	0.771029	1	0	1	0
Disease	Atherosclerosis	Coronary artery disease (incident)	seq.5639.49	NETO1	coxph	0.0041853	0.0358233	0.906993	1	0	1	0
Disease	Atherosclerosis	Coronary artery disease (incident)	seq.5643.2	LCN8	coxph	-0.0165755	0.0339066	0.624941	1	0	1	0
Disease	Atherosclerosis	Coronary artery disease (incident)	seq.5644.60	RNASE4	coxph	0.0821285	0.0436859	0.0601114	1	0	1	0
Disease	Atherosclerosis	Coronary artery disease (incident)	seq.5646.20	RNASE6	coxph	0.182739	0.040852	7.70555225123029e-06	0.0561581	0	1	0
Disease	Atherosclerosis	Coronary artery disease (incident)	seq.5648.28	CTRB2	coxph	-0.023356	0.0344251	0.49748	1	0	1	0
Disease	Atherosclerosis	Coronary artery disease (incident)	seq.5649.83	PSG4	coxph	0.0130792	0.0347292	0.706467	1	0	1	0
Disease	Atherosclerosis	Coronary artery disease (incident)	seq.5650.9	PDIA6	coxph	0.0805692	0.041285	0.050993	1	0	1	0
Disease	Atherosclerosis	Coronary artery disease (incident)	seq.5651.50	PSG7	coxph	-0.00877755	0.0346151	0.799824	1	0	1	0
Disease	Atherosclerosis	Coronary artery disease (incident)	seq.5653.23	PRSS37	coxph	0.0436919	0.0334414	0.191375	1	0	1	0
Disease	Atherosclerosis	Coronary artery disease (incident)	seq.5654.70	TMX3	coxph	0.0766521	0.0357969	0.0322493	1	0	1	0
Disease	Atherosclerosis	Coronary artery disease (incident)	seq.5656.53	ENDOU	coxph	-0.00368458	0.0368524	0.920358	1	0	1	0
Disease	Atherosclerosis	Coronary artery disease (incident)	seq.5657.28	ST3GAL1	coxph	-0.0600227	0.036017	0.0956114	1	0	1	0
Disease	Atherosclerosis	Coronary artery disease (incident)	seq.5658.64	F13B	coxph	-0.082998	0.0347304	0.0168583	1	0	1	0
Disease	Atherosclerosis	Coronary artery disease (incident)	seq.5659.11	TRH	coxph	-0.0005981	0.0377774	0.987368	1	0	1	0
Disease	Atherosclerosis	Coronary artery disease (incident)	seq.5660.51	SOD3	coxph	-0.0632138	0.0376055	0.092768	1	0	1	0
Disease	Atherosclerosis	Coronary artery disease (incident)	seq.5661.15	IL18	coxph	0.122862	0.0359388	0.000629344	1	0	1	0
Disease	Atherosclerosis	Coronary artery disease (incident)	seq.5663.18	PF4V1	coxph	0.0162931	0.034193	0.633716	1	0	1	0
Disease	Atherosclerosis	Coronary artery disease (incident)	seq.5664.57	DEFB106A	coxph	-0.0253118	0.0370208	0.494154	1	0	1	0
Disease	Atherosclerosis	Coronary artery disease (incident)	seq.5666.64	IL1R2	coxph	0.0399676	0.0333912	0.231326	1	0	1	0
Disease	Atherosclerosis	Coronary artery disease (incident)	seq.5667.3	SEMA3B	coxph	-0.0384925	0.0405854	0.342909	1	0	1	0
Disease	Atherosclerosis	Coronary artery disease (incident)	seq.5668.49	AGR3	coxph	0.0364366	0.0348761	0.296141	1	0	1	0
Disease	Atherosclerosis	Coronary artery disease (incident)	seq.5669.26	SIRPB2	coxph	0.0239228	0.0366209	0.513592	1	0	1	0
Disease	Atherosclerosis	Coronary artery disease (incident)	seq.5671.1	CTRB1	coxph	-0.000277087	0.0357314	0.993813	1	0	1	0
Disease	Atherosclerosis	Coronary artery disease (incident)	seq.5675.6	TNC	coxph	0.0406185	0.0357507	0.25589	1	0	1	0
Disease	Atherosclerosis	Coronary artery disease (incident)	seq.5676.54	ASIP	coxph	-0.0559817	0.0379224	0.139885	1	0	1	0
Disease	Atherosclerosis	Coronary artery disease (incident)	seq.5677.15	C2orf66	coxph	-0.0457869	0.0379236	0.227299	1	0	1	0
Disease	Atherosclerosis	Coronary artery disease (incident)	seq.5679.16	DEFB103A	coxph	-0.063696	0.0382761	0.0960882	1	0	1	0
Disease	Atherosclerosis	Coronary artery disease (incident)	seq.5680.54	OBP2B	coxph	0.0377577	0.040679	0.35331	1	0	1	0
Disease	Atherosclerosis	Coronary artery disease (incident)	seq.5682.13	VASN	coxph	-0.0452366	0.0398631	0.256459	1	0	1	0
Disease	Atherosclerosis	Coronary artery disease (incident)	seq.5687.5	PRKCSH	coxph	-0.036669	0.0401918	0.361584	1	0	1	0
Disease	Atherosclerosis	Coronary artery disease (incident)	seq.5688.65	CBLN4	coxph	-0.0875724	0.0374281	0.0192965	1	0	1	0
Disease	Atherosclerosis	Coronary artery disease (incident)	seq.5689.1	DEFB112	coxph	0.0109082	0.0342086	0.749823	1	0	1	0
Disease	Atherosclerosis	Coronary artery disease (incident)	seq.5690.49	TUFT1	coxph	-0.016801	0.0383997	0.661727	1	0	1	0
Disease	Atherosclerosis	Coronary artery disease (incident)	seq.5691.2	CRISPLD2	coxph	0.0962558	0.0342935	0.00500332	1	0	1	0
Disease	Atherosclerosis	Coronary artery disease (incident)	seq.5692.79	TNF	coxph	-0.0966563	0.0400723	0.0158631	1	0	1	0
Disease	Atherosclerosis	Coronary artery disease (incident)	seq.5693.6	REG1B	coxph	0.0238215	0.0376014	0.526389	1	0	1	0
Disease	Atherosclerosis	Coronary artery disease (incident)	seq.5694.57	SMOC1	coxph	0.0632933	0.0455554	0.16472	1	0	1	0
Disease	Atherosclerosis	Coronary artery disease (incident)	seq.5695.5	BPIFA2	coxph	-0.157151	0.0356844	1.06313149492592e-05	0.077481	0	1	0
Disease	Atherosclerosis	Coronary artery disease (incident)	seq.5698.60	TNXB	coxph	-0.0631134	0.0355865	0.0761426	1	0	1	0
Disease	Atherosclerosis	Coronary artery disease (incident)	seq.5699.19	FAM189A2	coxph	-0.044127	0.0378559	0.243753	1	0	1	0
Disease	Atherosclerosis	Coronary artery disease (incident)	seq.5701.81	CLEC3B	coxph	-0.172239	0.0389112	9.57868348787573e-06	0.0698094	0	1	0
Disease	Atherosclerosis	Coronary artery disease (incident)	seq.5703.26	OLFM1	coxph	0.0531	0.033574	0.113745	1	0	1	0
Disease	Atherosclerosis	Coronary artery disease (incident)	seq.5704.74	GZMM	coxph	-0.0290719	0.0374166	0.437171	1	0	1	0
Disease	Atherosclerosis	Coronary artery disease (incident)	seq.5707.55	ELK3	coxph	0.144459	0.0376999	0.000127196	0.927006	0	1	0
Disease	Atherosclerosis	Coronary artery disease (incident)	seq.5708.1	LEAP2	coxph	0.110093	0.0350762	0.00169705	1	0	1	0
Disease	Atherosclerosis	Coronary artery disease (incident)	seq.5713.9	IFNL3	coxph	-0.010049	0.0344644	0.77061	1	0	1	0
Disease	Atherosclerosis	Coronary artery disease (incident)	seq.5714.88	IFNA6	coxph	-0.0117867	0.0383432	0.758539	1	0	1	0
Disease	Atherosclerosis	Coronary artery disease (incident)	seq.5715.4	ABHD14A	coxph	0.174593	0.0382602	5.03524214146442e-06	0.0366968	1	0.917421	0
Disease	Atherosclerosis	Coronary artery disease (incident)	seq.5716.49	CSAG1	coxph	-0.0412887	0.0381809	0.27952	1	0	1	0
Disease	Atherosclerosis	Coronary artery disease (incident)	seq.5717.2	CILP	coxph	0.174023	0.0374198	3.31025281838312e-06	0.0241251	1	0.603128	0
Disease	Atherosclerosis	Coronary artery disease (incident)	seq.5719.66	FAM189A2	coxph	-0.00967204	0.0371366	0.79452	1	0	1	0
Disease	Atherosclerosis	Coronary artery disease (incident)	seq.5721.1	CD226	coxph	0.144387	0.0344679	2.80135582980668e-05	0.204163	0	1	0
Disease	Atherosclerosis	Coronary artery disease (incident)	seq.5722.78	PRCP	coxph	-0.0358519	0.0363726	0.324288	1	0	1	0
Disease	Atherosclerosis	Coronary artery disease (incident)	seq.5723.4	INSL3	coxph	-0.083031	0.0414878	0.0453563	1	0	1	0
Disease	Atherosclerosis	Coronary artery disease (incident)	seq.5724.58	SBSN	coxph	0.00611622	0.0372507	0.869581	1	0	1	0
Disease	Atherosclerosis	Coronary artery disease (incident)	seq.5725.1	OMD	coxph	-0.0698491	0.0362957	0.0542986	1	0	1	0
Disease	Atherosclerosis	Coronary artery disease (incident)	seq.5726.49	SPAG11A	coxph	-0.0465919	0.0379928	0.220073	1	0	1	0
Disease	Atherosclerosis	Coronary artery disease (incident)	seq.5727.35	B3GLCT	coxph	0.00213829	0.0354723	0.951932	1	0	1	0
Disease	Atherosclerosis	Coronary artery disease (incident)	seq.5728.60	FCRL1	coxph	-0.110622	0.0366149	0.00251753	1	0	1	0
Disease	Atherosclerosis	Coronary artery disease (incident)	seq.5729.27	SOST	coxph	-0.0464137	0.0380592	0.222649	1	0	1	0
Disease	Atherosclerosis	Coronary artery disease (incident)	seq.5730.60	CXCL14	coxph	0.151545	0.035368	1.82902073292583e-05	0.133299	0	1	0
Disease	Atherosclerosis	Coronary artery disease (incident)	seq.5731.1	SPINK6	coxph	-0.0210744	0.0367515	0.566354	1	0	1	0
Disease	Atherosclerosis	Coronary artery disease (incident)	seq.5733.61	IFNA10	coxph	0.0102385	0.0365535	0.779404	1	0	1	0
Disease	Atherosclerosis	Coronary artery disease (incident)	seq.5734.13	NECTIN4	coxph	0.0611537	0.0352649	0.0828957	1	0	1	0
Disease	Atherosclerosis	Coronary artery disease (incident)	seq.5735.54	C1GALT1C1	coxph	-0.0468832	0.0443667	0.290639	1	0	1	0
Disease	Atherosclerosis	Coronary artery disease (incident)	seq.5736.1	TREML2	coxph	-0.0833799	0.0363646	0.0218547	1	0	1	0
Disease	Atherosclerosis	Coronary artery disease (incident)	seq.5737.61	SEMA4D	coxph	-0.0440419	0.0362522	0.224413	1	0	1	0
Disease	Atherosclerosis	Coronary artery disease (incident)	seq.5738.25	TNC	coxph	0.0579688	0.0368503	0.115698	1	0	1	0
Disease	Atherosclerosis	Coronary artery disease (incident)	seq.5739.75	KRTDAP	coxph	-0.0948371	0.0407478	0.0199432	1	0	1	0
Disease	Atherosclerosis	Coronary artery disease (incident)	seq.5740.17	ROBO1	coxph	0.00909708	0.0372695	0.807162	1	0	1	0
Disease	Atherosclerosis	Coronary artery disease (incident)	seq.5741.55	RNASE3	coxph	0.131168	0.0357206	0.000240609	1	0	1	0
Disease	Atherosclerosis	Coronary artery disease (incident)	seq.5742.14	ACP6	coxph	-0.0293921	0.0362256	0.417158	1	0	1	0
Disease	Atherosclerosis	Coronary artery disease (incident)	seq.5743.82	CARTPT	coxph	-0.00266803	0.0335449	0.936606	1	0	1	0
Disease	Atherosclerosis	Coronary artery disease (incident)	seq.5744.12	MENT	coxph	-0.101665	0.0377275	0.00704493	1	0	1	0
Disease	Atherosclerosis	Coronary artery disease (incident)	seq.5745.64	PI15	coxph	-0.00417967	0.0397039	0.916161	1	0	1	0
Disease	Atherosclerosis	Coronary artery disease (incident)	seq.5746.37	EFNB1	coxph	0.066042	0.0341216	0.0529302	1	0	1	0
Disease	Atherosclerosis	Coronary artery disease (incident)	seq.5747.67	BGLAP	coxph	0.0539762	0.0389299	0.165595	1	0	1	0
Disease	Atherosclerosis	Coronary artery disease (incident)	seq.5748.20	ASAH1	coxph	0.135371	0.0366392	0.000220133	1	0	1	0
Disease	Atherosclerosis	Coronary artery disease (incident)	seq.5749.53	CLPS	coxph	0.0351965	0.0356707	0.323786	1	0	1	0
Disease	Atherosclerosis	Coronary artery disease (incident)	seq.5751.14	LETMD1	coxph	-0.0255513	0.0348623	0.463608	1	0	1	0
Disease	Atherosclerosis	Coronary artery disease (incident)	seq.5752.63	SUSD3	coxph	0.0423709	0.0377795	0.262062	1	0	1	0
Disease	Atherosclerosis	Coronary artery disease (incident)	seq.5753.21	TAFA1	coxph	-0.0550272	0.0377055	0.144456	1	0	1	0
Disease	Atherosclerosis	Coronary artery disease (incident)	seq.5754.76	INSL6	coxph	-0.0355928	0.0420846	0.397696	1	0	1	0
Disease	Atherosclerosis	Coronary artery disease (incident)	seq.5755.29	GIP	coxph	-0.0364137	0.038609	0.345609	1	0	1	0
Disease	Atherosclerosis	Coronary artery disease (incident)	seq.5756.66	PAPPA2	coxph	-0.028173	0.0400362	0.481627	1	0	1	0
Disease	Atherosclerosis	Coronary artery disease (incident)	seq.5757.45	GNAS	coxph	-0.00433578	0.0378463	0.908792	1	0	1	0
Disease	Atherosclerosis	Coronary artery disease (incident)	seq.5758.49	KLK9	coxph	0.0323273	0.0390149	0.407337	1	0	1	0
Disease	Atherosclerosis	Coronary artery disease (incident)	seq.5759.10	EFNA3	coxph	-0.0977235	0.0395643	0.0135115	1	0	1	0
Disease	Atherosclerosis	Coronary artery disease (incident)	seq.5762.35	SPAG11B	coxph	-0.00792662	0.0353601	0.822626	1	0	1	0
Disease	Atherosclerosis	Coronary artery disease (incident)	seq.5763.67	DEFB104A	coxph	-0.0546111	0.0479246	0.254485	1	0	1	0
Disease	Atherosclerosis	Coronary artery disease (incident)	seq.5764.4	GALNT2	coxph	-0.00189673	0.0378983	0.960084	1	0	1	0
Disease	Atherosclerosis	Coronary artery disease (incident)	seq.5765.53	DEFB121	coxph	0.0509498	0.0353623	0.149643	1	0	1	0
Disease	Atherosclerosis	Coronary artery disease (incident)	seq.5792.8	AFP	coxph	0.0586718	0.0340709	0.0850607	1	0	1	0
Disease	Atherosclerosis	Coronary artery disease (incident)	seq.5798.3	BID	coxph	0.106913	0.0325948	0.00103782	1	0	1	0
Disease	Atherosclerosis	Coronary artery disease (incident)	seq.5801.72	NGF	coxph	0.0637986	0.0339071	0.0598946	1	0	1	0
Disease	Atherosclerosis	Coronary artery disease (incident)	seq.5803.24	C3	coxph	0.0137374	0.034965	0.6944	1	0	1	0
Disease	Atherosclerosis	Coronary artery disease (incident)	seq.5807.77	CD70	coxph	0.0147377	0.0351436	0.674955	1	0	1	0
Disease	Atherosclerosis	Coronary artery disease (incident)	seq.5810.25	TDGF1	coxph	-0.00843542	0.0345003	0.806841	1	0	1	0
Disease	Atherosclerosis	Coronary artery disease (incident)	seq.5813.58	EPO	coxph	0.0550897	0.0346044	0.111388	1	0	1	0
Disease	Atherosclerosis	Coronary artery disease (incident)	seq.5822.22	GDNF	coxph	0.00808296	0.0386681	0.834421	1	0	1	0
Disease	Atherosclerosis	Coronary artery disease (incident)	seq.5825.49	IFNGR1	coxph	-0.0504692	0.0370336	0.172947	1	0	1	0
Disease	Atherosclerosis	Coronary artery disease (incident)	seq.5834.18	IL9	coxph	0.0270373	0.0354626	0.445811	1	0	1	0
Disease	Atherosclerosis	Coronary artery disease (incident)	seq.5837.49	LIFR	coxph	-0.0281255	0.0360346	0.435089	1	0	1	0
Disease	Atherosclerosis	Coronary artery disease (incident)	seq.5843.60	EHMT2	coxph	-0.197556	0.0350781	1.78237751695026e-08	0.0001299	1	0.00324749	1
Disease	Atherosclerosis	Coronary artery disease (incident)	seq.5846.24	NOG	coxph	0.0190202	0.0350623	0.587496	1	0	1	0
Disease	Atherosclerosis	Coronary artery disease (incident)	seq.5852.6	S100A12	coxph	0.12644	0.0357679	0.000407748	1	0	1	0
Disease	Atherosclerosis	Coronary artery disease (incident)	seq.5854.60	MAPT	coxph	-0.00925595	0.0340964	0.786034	1	0	1	0
Disease	Atherosclerosis	Coronary artery disease (incident)	seq.5858.6	YWHAZ	coxph	0.0873122	0.0362209	0.0159286	1	0	1	0
Disease	Atherosclerosis	Coronary artery disease (incident)	seq.5861.78	HAAO	coxph	-0.00787505	0.0365108	0.829229	1	0	1	0
Disease	Atherosclerosis	Coronary artery disease (incident)	seq.5864.10	ALDOA	coxph	0.0128206	0.03691	0.72833	1	0	1	0
Disease	Atherosclerosis	Coronary artery disease (incident)	seq.5867.60	ARG1	coxph	0.107398	0.0346208	0.00192134	1	0	1	0
Disease	Atherosclerosis	Coronary artery disease (incident)	seq.5870.23	BAD	coxph	0.0508453	0.0351869	0.148456	1	0	1	0
Disease	Atherosclerosis	Coronary artery disease (incident)	seq.5879.51	DCTN2	coxph	0.0631688	0.0387622	0.103176	1	0	1	0
Disease	Atherosclerosis	Coronary artery disease (incident)	seq.5882.34	EEF1B2	coxph	0.0421011	0.0345215	0.222631	1	0	1	0
Disease	Atherosclerosis	Coronary artery disease (incident)	seq.5885.55	EIF4H	coxph	0.0926649	0.0382769	0.0154817	1	0	1	0
Disease	Atherosclerosis	Coronary artery disease (incident)	seq.5888.29	EIF5A	coxph	0.0412653	0.0350045	0.238456	1	0	1	0
Disease	Atherosclerosis	Coronary artery disease (incident)	seq.5897.58	GRP	coxph	-0.023583	0.0353504	0.504694	1	0	1	0
Disease	Atherosclerosis	Coronary artery disease (incident)	seq.5900.11	HINT1	coxph	0.049726	0.0359114	0.166148	1	0	1	0
Disease	Atherosclerosis	Coronary artery disease (incident)	seq.5903.91	HSPA8	coxph	0.149586	0.0382165	9.07139699171142e-05	0.661123	0	1	0
Disease	Atherosclerosis	Coronary artery disease (incident)	seq.5909.51	NME1	coxph	-0.0353403	0.0366533	0.334957	1	0	1	0
Disease	Atherosclerosis	Coronary artery disease (incident)	seq.5915.58	PEX5	coxph	0.0426794	0.0332457	0.199226	1	0	1	0
Disease	Atherosclerosis	Coronary artery disease (incident)	seq.5918.5	PSME1	coxph	-0.0444629	0.0356419	0.212219	1	0	1	0
Disease	Atherosclerosis	Coronary artery disease (incident)	seq.5927.4	CCN6	coxph	0.0437434	0.0372924	0.240802	1	0	1	0
Disease	Atherosclerosis	Coronary artery disease (incident)	seq.5930.54	TNNI3	coxph	0.0919628	0.0420236	0.0286433	1	0	1	0
Disease	Atherosclerosis	Coronary artery disease (incident)	seq.5934.1	FTH1|FTL	coxph	-0.0853532	0.0347353	0.0140007	1	0	1	0
Disease	Atherosclerosis	Coronary artery disease (incident)	seq.5936.53	TNF	coxph	-0.035895	0.0386404	0.352916	1	0	1	0
Disease	Atherosclerosis	Coronary artery disease (incident)	seq.5939.42	TNFSF12	coxph	-0.101566	0.0355633	0.00429121	1	0	1	0
Disease	Atherosclerosis	Coronary artery disease (incident)	seq.5947.90	THPO	coxph	0.0525857	0.0353493	0.136855	1	0	1	0
Disease	Atherosclerosis	Coronary artery disease (incident)	seq.5954.62	PTH	coxph	0.0154389	0.0376975	0.682138	1	0	1	0
Disease	Atherosclerosis	Coronary artery disease (incident)	seq.5957.30	SST	coxph	0.0242987	0.0356088	0.494999	1	0	1	0
Disease	Atherosclerosis	Coronary artery disease (incident)	seq.5963.9	DMKN	coxph	-0.0288713	0.0363742	0.427352	1	0	1	0
Disease	Atherosclerosis	Coronary artery disease (incident)	seq.5970.61	LECT2	coxph	-0.0523772	0.038562	0.174381	1	0	1	0
Disease	Atherosclerosis	Coronary artery disease (incident)	seq.5980.55	BOLA3	coxph	-0.0108821	0.035884	0.761694	1	0	1	0
Disease	Atherosclerosis	Coronary artery disease (incident)	seq.5981.6	None	coxph	0.0952207	0.0391864	0.0151012	1	0	1	0
Disease	Atherosclerosis	Coronary artery disease (incident)	seq.5982.50	CFHR1	coxph	0.0970712	0.0358587	0.00678845	1	0	1	0
Disease	Atherosclerosis	Coronary artery disease (incident)	seq.5988.49	TNFSF14	coxph	-0.0406719	0.0387269	0.293616	1	0	1	0
Disease	Atherosclerosis	Coronary artery disease (incident)	seq.5992.50	CD8A	coxph	0.0732046	0.034919	0.0360457	1	0	1	0
Disease	Atherosclerosis	Coronary artery disease (incident)	seq.6003.28	NEU1	coxph	0.026132	0.033692	0.437977	1	0	1	0
Disease	Atherosclerosis	Coronary artery disease (incident)	seq.6019.12	C1QTNF9	coxph	0.0753201	0.0364438	0.0387578	1	0	1	0
Disease	Atherosclerosis	Coronary artery disease (incident)	seq.6020.52	UTS2	coxph	0.041164	0.0363298	0.257187	1	0	1	0
Disease	Atherosclerosis	Coronary artery disease (incident)	seq.6022.57	NELL2	coxph	-0.0156098	0.0394148	0.692076	1	0	1	0
Disease	Atherosclerosis	Coronary artery disease (incident)	seq.6024.68	CPE	coxph	-0.0456791	0.0383014	0.233017	1	0	1	0
Disease	Atherosclerosis	Coronary artery disease (incident)	seq.6027.31	RLN3	coxph	-0.102982	0.0403262	0.0106577	1	0	1	0
Disease	Atherosclerosis	Coronary artery disease (incident)	seq.6035.2	ST6GAL1	coxph	0.0753773	0.0355832	0.0341465	1	0	1	0
Disease	Atherosclerosis	Coronary artery disease (incident)	seq.6036.78	EPHA10	coxph	0.151999	0.0374259	4.87942818776204e-05	0.355613	0	1	0
Disease	Atherosclerosis	Coronary artery disease (incident)	seq.6039.24	CRHBP	coxph	0.016024	0.0367528	0.662842	1	0	1	0
Disease	Atherosclerosis	Coronary artery disease (incident)	seq.6042.52	TNC	coxph	0.0179052	0.0364237	0.623016	1	0	1	0
Disease	Atherosclerosis	Coronary artery disease (incident)	seq.6049.64	PTPRS	coxph	-0.0753832	0.0366399	0.0396469	1	0	1	0
Disease	Atherosclerosis	Coronary artery disease (incident)	seq.6054.6	NXPH3	coxph	0.0900685	0.0362064	0.0128594	1	0	1	0
Disease	Atherosclerosis	Coronary artery disease (incident)	seq.6055.53	IFNAR1	coxph	0.0812114	0.0349338	0.0200866	1	0	1	0
Disease	Atherosclerosis	Coronary artery disease (incident)	seq.6060.2	PIP	coxph	-0.066861	0.0361458	0.0643487	1	0	1	0
Disease	Atherosclerosis	Coronary artery disease (incident)	seq.6064.4	ERP44	coxph	-0.0317897	0.0367044	0.386435	1	0	1	0
Disease	Atherosclerosis	Coronary artery disease (incident)	seq.6069.71	SUMF2	coxph	0.125089	0.0385882	0.00118841	1	0	1	0
Disease	Atherosclerosis	Coronary artery disease (incident)	seq.6075.61	HEXB	coxph	-0.117893	0.0398534	0.00309469	1	0	1	0
Disease	Atherosclerosis	Coronary artery disease (incident)	seq.6077.63	ADA2	coxph	0.124902	0.0345316	0.000297995	1	0	1	0
Disease	Atherosclerosis	Coronary artery disease (incident)	seq.6079.59	PXYLP1	coxph	-0.0299293	0.0387514	0.439911	1	0	1	0
Disease	Atherosclerosis	Coronary artery disease (incident)	seq.6081.52	PCOLCE2	coxph	0.0617035	0.0361418	0.0877737	1	0	1	0
Disease	Atherosclerosis	Coronary artery disease (incident)	seq.6086.15	CHRDL2	coxph	0.015128	0.0367594	0.680676	1	0	1	0
Disease	Atherosclerosis	Coronary artery disease (incident)	seq.6103.70	FCRL5	coxph	-0.143172	0.0438546	0.00109583	1	0	1	0
Disease	Atherosclerosis	Coronary artery disease (incident)	seq.6104.1	FGFRL1	coxph	-0.00238721	0.0402817	0.952743	1	0	1	0
Disease	Atherosclerosis	Coronary artery disease (incident)	seq.6107.3	CELA1	coxph	0.0243174	0.0357625	0.496524	1	0	1	0
Disease	Atherosclerosis	Coronary artery disease (incident)	seq.6113.31	EDN3	coxph	-0.00505687	0.0368625	0.890887	1	0	1	0
Disease	Atherosclerosis	Coronary artery disease (incident)	seq.6117.4	PCSK2	coxph	0.0275276	0.0360049	0.444538	1	0	1	0
Disease	Atherosclerosis	Coronary artery disease (incident)	seq.6119.14	MAMDC2	coxph	-0.0418382	0.0385456	0.277735	1	0	1	0
Disease	Atherosclerosis	Coronary artery disease (incident)	seq.6123.69	TP53	coxph	-0.0619101	0.0362863	0.0879794	1	0	1	0
Disease	Atherosclerosis	Coronary artery disease (incident)	seq.6151.18	MAP2K3	coxph	0.0380739	0.0367664	0.300406	1	0	1	0
Disease	Atherosclerosis	Coronary artery disease (incident)	seq.6168.11	TP53	coxph	0.124373	0.0390341	0.00144117	1	0	1	0
Disease	Atherosclerosis	Coronary artery disease (incident)	seq.6172.7	UBC	coxph	0.0484921	0.0368521	0.188223	1	0	1	0
Disease	Atherosclerosis	Coronary artery disease (incident)	seq.6207.10	PSAP	coxph	0.014337	0.0351077	0.683	1	0	1	0
Disease	Atherosclerosis	Coronary artery disease (incident)	seq.6209.2	AOC1	coxph	-0.0276673	0.0342831	0.419652	1	0	1	0
Disease	Atherosclerosis	Coronary artery disease (incident)	seq.6210.100	IFNA5	coxph	0.00286046	0.0406449	0.943894	1	0	1	0
Disease	Atherosclerosis	Coronary artery disease (incident)	seq.6213.10	CGB2	coxph	0.0313675	0.0385019	0.415245	1	0	1	0
Disease	Atherosclerosis	Coronary artery disease (incident)	seq.6214.84	IFNA8	coxph	0.00976287	0.0351595	0.781263	1	0	1	0
Disease	Atherosclerosis	Coronary artery disease (incident)	seq.6217.23	QSOX1	coxph	0.0714327	0.0402537	0.0759702	1	0	1	0
Disease	Atherosclerosis	Coronary artery disease (incident)	seq.6219.14	PDZD11	coxph	-0.0369258	0.039962	0.355475	1	0	1	0
Disease	Atherosclerosis	Coronary artery disease (incident)	seq.6221.1	ADPGK	coxph	0.0815539	0.0377728	0.0308453	1	0	1	0
Disease	Atherosclerosis	Coronary artery disease (incident)	seq.6223.5	GUCA2B	coxph	0.0637315	0.0372627	0.0872047	1	0	1	0
Disease	Atherosclerosis	Coronary artery disease (incident)	seq.6225.3	PRSS8	coxph	-0.117236	0.0401003	0.0034604	1	0	1	0
Disease	Atherosclerosis	Coronary artery disease (incident)	seq.6226.69	MICU2	coxph	0.0274311	0.0377894	0.467905	1	0	1	0
Disease	Atherosclerosis	Coronary artery disease (incident)	seq.6227.1	KLK10	coxph	0.0515875	0.0368793	0.161868	1	0	1	0
Disease	Atherosclerosis	Coronary artery disease (incident)	seq.6228.58	SPACA1	coxph	-0.00144723	0.0338638	0.965911	1	0	1	0
Disease	Atherosclerosis	Coronary artery disease (incident)	seq.6229.13	CSH1|CSH2	coxph	-0.0224108	0.0374683	0.549755	1	0	1	0
Disease	Atherosclerosis	Coronary artery disease (incident)	seq.6230.56	CER1	coxph	-0.113123	0.0411042	0.00592142	1	0	1	0
Disease	Atherosclerosis	Coronary artery disease (incident)	seq.6231.46	STC2	coxph	0.0503875	0.0336323	0.134085	1	0	1	0
Disease	Atherosclerosis	Coronary artery disease (incident)	seq.6232.54	CD86	coxph	-0.00786805	0.0378346	0.835261	1	0	1	0
Disease	Atherosclerosis	Coronary artery disease (incident)	seq.6234.74	VIT	coxph	0.0637137	0.0439078	0.146758	1	0	1	0
Disease	Atherosclerosis	Coronary artery disease (incident)	seq.6236.51	CTHRC1	coxph	0.0226763	0.0377201	0.547725	1	0	1	0
Disease	Atherosclerosis	Coronary artery disease (incident)	seq.6237.11	FGFRL1	coxph	0.00608714	0.0345767	0.860257	1	0	1	0
Disease	Atherosclerosis	Coronary artery disease (incident)	seq.6238.55	PSG8	coxph	0.0270107	0.0346553	0.435737	1	0	1	0
Disease	Atherosclerosis	Coronary artery disease (incident)	seq.6240.70	RSPO1	coxph	0.00395636	0.0393062	0.919824	1	0	1	0
Disease	Atherosclerosis	Coronary artery disease (incident)	seq.6245.4	NECTIN2	coxph	0.000339717	0.0403164	0.993277	1	0	1	0
Disease	Atherosclerosis	Coronary artery disease (incident)	seq.6247.9	SIRPB1	coxph	0.0456094	0.0364577	0.210926	1	0	1	0
Disease	Atherosclerosis	Coronary artery disease (incident)	seq.6248.68	FAS	coxph	-0.00213481	0.0363604	0.953181	1	0	1	0
Disease	Atherosclerosis	Coronary artery disease (incident)	seq.6252.62	SCGB3A1	coxph	0.10311	0.0362532	0.00445291	1	0	1	0
Disease	Atherosclerosis	Coronary artery disease (incident)	seq.6255.74	CPXM1	coxph	-0.032737	0.0345047	0.342738	1	0	1	0
Disease	Atherosclerosis	Coronary artery disease (incident)	seq.6256.9	LY6G6C	coxph	0.133846	0.0367809	0.000273699	1	0	1	0
Disease	Atherosclerosis	Coronary artery disease (incident)	seq.6257.56	CGREF1	coxph	0.0994358	0.036312	0.00617446	1	0	1	0
Disease	Atherosclerosis	Coronary artery disease (incident)	seq.6259.60	TNC	coxph	0.0709359	0.0390352	0.0691821	1	0	1	0
Disease	Atherosclerosis	Coronary artery disease (incident)	seq.6260.14	TNC	coxph	0.0520692	0.0367261	0.156258	1	0	1	0
Disease	Atherosclerosis	Coronary artery disease (incident)	seq.6262.14	IL17RB	coxph	0.12485	0.0422249	0.00310859	1	0	1	0
Disease	Atherosclerosis	Coronary artery disease (incident)	seq.6263.77	PLTP	coxph	-0.0149854	0.0377471	0.691372	1	0	1	0
Disease	Atherosclerosis	Coronary artery disease (incident)	seq.6264.9	CCN1	coxph	0.120027	0.0345487	0.000512481	1	0	1	0
Disease	Atherosclerosis	Coronary artery disease (incident)	seq.6267.51	STMN4	coxph	0.131546	0.0350752	0.000176558	1	0	1	0
Disease	Atherosclerosis	Coronary artery disease (incident)	seq.6273.58	P3H1	coxph	-0.052619	0.0383305	0.169824	1	0	1	0
Disease	Atherosclerosis	Coronary artery disease (incident)	seq.6274.15	WSCD2	coxph	0.0166277	0.0372912	0.655677	1	0	1	0
Disease	Atherosclerosis	Coronary artery disease (incident)	seq.6276.16	FURIN	coxph	0.0797393	0.0413125	0.0535887	1	0	1	0
Disease	Atherosclerosis	Coronary artery disease (incident)	seq.6280.11	PCDH8	coxph	0.13841	0.0366643	0.000159966	1	0	1	0
Disease	Atherosclerosis	Coronary artery disease (incident)	seq.6281.51	ST3GAL2	coxph	0.18798	0.0350698	8.31424893021737e-08	0.000605942	1	0.0151486	1
Disease	Atherosclerosis	Coronary artery disease (incident)	seq.6283.60	MCEMP1	coxph	0.0320351	0.0381197	0.400695	1	0	1	0
Disease	Atherosclerosis	Coronary artery disease (incident)	seq.6284.7	ALKAL2	coxph	0.172253	0.03722	3.69243893493285e-06	0.0269105	1	0.672762	0
Disease	Atherosclerosis	Coronary artery disease (incident)	seq.6285.71	MLEC	coxph	-0.0645826	0.0387053	0.0952024	1	0	1	0
Disease	Atherosclerosis	Coronary artery disease (incident)	seq.6289.78	ARHGAP36	coxph	-0.0402083	0.0379384	0.289221	1	0	1	0
Disease	Atherosclerosis	Coronary artery disease (incident)	seq.6290.3	UTS2B	coxph	0.115039	0.0373949	0.00209566	1	0	1	0
Disease	Atherosclerosis	Coronary artery disease (incident)	seq.6291.55	CLSTN3	coxph	0.178511	0.0375984	2.05610896874456e-06	0.0149849	1	0.374623	0
Disease	Atherosclerosis	Coronary artery disease (incident)	seq.6294.11	BAGE2	coxph	0.178748	0.0375387	1.91974932527029e-06	0.0139911	1	0.349778	0
Disease	Atherosclerosis	Coronary artery disease (incident)	seq.6296.36	OIT3	coxph	0.134193	0.0374547	0.000339908	1	0	1	0
Disease	Atherosclerosis	Coronary artery disease (incident)	seq.6304.8	C1QTNF1	coxph	0.102651	0.0367795	0.00525484	1	0	1	0
Disease	Atherosclerosis	Coronary artery disease (incident)	seq.6315.58	PLBD1	coxph	0.0319216	0.0415104	0.441892	1	0	1	0
Disease	Atherosclerosis	Coronary artery disease (incident)	seq.6321.65	PCDHGA10	coxph	0.112749	0.0396618	0.00447261	1	0	1	0
Disease	Atherosclerosis	Coronary artery disease (incident)	seq.6324.11	DNASE1L2	coxph	0.140469	0.040188	0.000473515	1	0	1	0
Disease	Atherosclerosis	Coronary artery disease (incident)	seq.6326.20	BMP4	coxph	-0.00176121	0.0365791	0.961598	1	0	1	0
Disease	Atherosclerosis	Coronary artery disease (incident)	seq.6334.9	GGT2	coxph	-0.0191582	0.0358561	0.593128	1	0	1	0
Disease	Atherosclerosis	Coronary artery disease (incident)	seq.6342.10	NPNT	coxph	-0.0321719	0.0370986	0.385832	1	0	1	0
Disease	Atherosclerosis	Coronary artery disease (incident)	seq.6350.43	APOC2	coxph	-0.101295	0.0401055	0.0115466	1	0	1	0
Disease	Atherosclerosis	Coronary artery disease (incident)	seq.6351.55	CD79B	coxph	0.0227648	0.0382283	0.551512	1	0	1	0
Disease	Atherosclerosis	Coronary artery disease (incident)	seq.6352.8	INSRR	coxph	-0.0638176	0.0370444	0.0849364	1	0	1	0
Disease	Atherosclerosis	Coronary artery disease (incident)	seq.6354.13	HEPHL1	coxph	-0.00654907	0.0380703	0.863417	1	0	1	0
Disease	Atherosclerosis	Coronary artery disease (incident)	seq.6356.3	CPB1	coxph	0.00273467	0.0370793	0.941208	1	0	1	0
Disease	Atherosclerosis	Coronary artery disease (incident)	seq.6357.83	CELA3B	coxph	-0.135419	0.0404262	0.000808717	1	0	1	0
Disease	Atherosclerosis	Coronary artery disease (incident)	seq.6359.50	POMGNT2	coxph	0.0562368	0.0366891	0.125326	1	0	1	0
Disease	Atherosclerosis	Coronary artery disease (incident)	seq.6360.7	DEFB128	coxph	0.00618159	0.0367722	0.866501	1	0	1	0
Disease	Atherosclerosis	Coronary artery disease (incident)	seq.6361.49	PTPRR	coxph	-0.0339495	0.037539	0.365794	1	0	1	0
Disease	Atherosclerosis	Coronary artery disease (incident)	seq.6362.6	ECRG4	coxph	0.0459913	0.0339666	0.175731	1	0	1	0
Disease	Atherosclerosis	Coronary artery disease (incident)	seq.6364.7	TAPBPL	coxph	-0.00586176	0.0339247	0.862819	1	0	1	0
Disease	Atherosclerosis	Coronary artery disease (incident)	seq.6366.38	TXNDC15	coxph	0.0178188	0.0369454	0.629593	1	0	1	0
Disease	Atherosclerosis	Coronary artery disease (incident)	seq.6367.66	FMOD	coxph	-0.0140363	0.0359659	0.696339	1	0	1	0
Disease	Atherosclerosis	Coronary artery disease (incident)	seq.6368.9	CSTL1	coxph	0.0703576	0.0350346	0.0446183	1	0	1	0
Disease	Atherosclerosis	Coronary artery disease (incident)	seq.6369.82	DEAF1	coxph	-0.00528593	0.0374949	0.887888	1	0	1	0
Disease	Atherosclerosis	Coronary artery disease (incident)	seq.6371.50	ANGPTL7	coxph	0.0228687	0.0377914	0.545093	1	0	1	0
Disease	Atherosclerosis	Coronary artery disease (incident)	seq.6372.7	YBX2	coxph	0.0897186	0.0366092	0.0142575	1	0	1	0
Disease	Atherosclerosis	Coronary artery disease (incident)	seq.6373.54	DLK1	coxph	-0.0610798	0.0378892	0.106948	1	0	1	0
Disease	Atherosclerosis	Coronary artery disease (incident)	seq.6374.7	MMP20	coxph	0.0305254	0.0339927	0.369185	1	0	1	0
Disease	Atherosclerosis	Coronary artery disease (incident)	seq.6375.75	XXYLT1	coxph	-0.0898216	0.0398326	0.0241347	1	0	1	0
Disease	Atherosclerosis	Coronary artery disease (incident)	seq.6377.54	LYZL2	coxph	0.0303446	0.0346666	0.381397	1	0	1	0
Disease	Atherosclerosis	Coronary artery disease (incident)	seq.6378.2	C5orf38	coxph	0.067564	0.0371865	0.0692332	1	0	1	0
Disease	Atherosclerosis	Coronary artery disease (incident)	seq.6379.62	ADAMTSL2	coxph	0.105364	0.0350169	0.00262155	1	0	1	0
Disease	Atherosclerosis	Coronary artery disease (incident)	seq.6380.23	MRPL58	coxph	0.0984212	0.0372034	0.00815729	1	0	1	0
Disease	Atherosclerosis	Coronary artery disease (incident)	seq.6382.17	MANBA	coxph	-0.0394494	0.036078	0.274198	1	0	1	0
Disease	Atherosclerosis	Coronary artery disease (incident)	seq.6383.90	TLL1	coxph	-0.0775137	0.036005	0.0313295	1	0	1	0
Disease	Atherosclerosis	Coronary artery disease (incident)	seq.6384.19	WFDC3	coxph	0.149995	0.0346271	1.47953477176662e-05	0.107828	0	1	0
Disease	Atherosclerosis	Coronary artery disease (incident)	seq.6385.63	VWA1	coxph	0.0196674	0.0370262	0.595298	1	0	1	0
Disease	Atherosclerosis	Coronary artery disease (incident)	seq.6387.61	DEFA5	coxph	0.0852422	0.0403154	0.0344827	1	0	1	0
Disease	Atherosclerosis	Coronary artery disease (incident)	seq.6388.21	CCDC126	coxph	-0.190113	0.0351158	6.16709578017702e-08	0.000449458	1	0.0112364	1
Disease	Atherosclerosis	Coronary artery disease (incident)	seq.6390.18	NPS	coxph	-0.117733	0.0402399	0.00343585	1	0	1	0
Disease	Atherosclerosis	Coronary artery disease (incident)	seq.6391.52	LILRA3	coxph	0.0346449	0.0368225	0.346776	1	0	1	0
Disease	Atherosclerosis	Coronary artery disease (incident)	seq.6392.7	CCN5	coxph	0.0586773	0.0450234	0.192486	1	0	1	0
Disease	Atherosclerosis	Coronary artery disease (incident)	seq.6393.63	HSP90B1	coxph	0.0167052	0.0345768	0.629	1	0	1	0
Disease	Atherosclerosis	Coronary artery disease (incident)	seq.6395.58	GPHA2	coxph	-0.032714	0.0447695	0.46495	1	0	1	0
Disease	Atherosclerosis	Coronary artery disease (incident)	seq.6398.12	LONP1	coxph	0.113325	0.0362216	0.00175613	1	0	1	0
Disease	Atherosclerosis	Coronary artery disease (incident)	seq.6399.52	DEFB107A	coxph	-0.0414673	0.0414535	0.31715	1	0	1	0
Disease	Atherosclerosis	Coronary artery disease (incident)	seq.6400.33	TP53I13	coxph	-0.0261671	0.0363541	0.471658	1	0	1	0
Disease	Atherosclerosis	Coronary artery disease (incident)	seq.6402.8	PILRA	coxph	0.0218529	0.0343317	0.524436	1	0	1	0
Disease	Atherosclerosis	Coronary artery disease (incident)	seq.6404.20	C1QL1	coxph	-0.0420986	0.0378332	0.26582	1	0	1	0
Disease	Atherosclerosis	Coronary artery disease (incident)	seq.6405.74	PSG2	coxph	0.0177588	0.0344987	0.606715	1	0	1	0
Disease	Atherosclerosis	Coronary artery disease (incident)	seq.6406.3	NMES1	coxph	-0.108363	0.0388465	0.00527857	1	0	1	0
Disease	Atherosclerosis	Coronary artery disease (incident)	seq.6407.63	LAD1	coxph	-0.0428884	0.0397908	0.281101	1	0	1	0
Disease	Atherosclerosis	Coronary artery disease (incident)	seq.6408.2	INHBC	coxph	0.0569957	0.0349476	0.102913	1	0	1	0
Disease	Atherosclerosis	Coronary artery disease (incident)	seq.6409.57	ADGRF5	coxph	-0.0429274	0.0364297	0.238652	1	0	1	0
Disease	Atherosclerosis	Coronary artery disease (incident)	seq.6410.26	INSL4	coxph	-0.00163024	0.0342491	0.962035	1	0	1	0
Disease	Atherosclerosis	Coronary artery disease (incident)	seq.6411.58	DEFB135	coxph	-0.0237167	0.0380892	0.533507	1	0	1	0
Disease	Atherosclerosis	Coronary artery disease (incident)	seq.6413.79	LIPK	coxph	0.0128936	0.0362155	0.721822	1	0	1	0
Disease	Atherosclerosis	Coronary artery disease (incident)	seq.6414.8	OAF	coxph	0.0607176	0.0367873	0.0988404	1	0	1	0
Disease	Atherosclerosis	Coronary artery disease (incident)	seq.6415.90	CPN2	coxph	-0.0692078	0.0364014	0.0572706	1	0	1	0
Disease	Atherosclerosis	Coronary artery disease (incident)	seq.6416.8	GKN2	coxph	0.0421404	0.0345531	0.222622	1	0	1	0
Disease	Atherosclerosis	Coronary artery disease (incident)	seq.6420.4	SDHAF2	coxph	-0.0172523	0.0355218	0.627193	1	0	1	0
Disease	Atherosclerosis	Coronary artery disease (incident)	seq.6421.52	IFNA16	coxph	-0.00416342	0.0370269	0.910472	1	0	1	0
Disease	Atherosclerosis	Coronary artery disease (incident)	seq.6423.66	C1QL2	coxph	-0.0360113	0.0355049	0.310459	1	0	1	0
Disease	Atherosclerosis	Coronary artery disease (incident)	seq.6424.2	RNASE13	coxph	-0.0568305	0.037001	0.124558	1	0	1	0
Disease	Atherosclerosis	Coronary artery disease (incident)	seq.6425.87	MMP19	coxph	0.159606	0.036988	1.59542671558887e-05	0.116275	0	1	0
Disease	Atherosclerosis	Coronary artery disease (incident)	seq.6430.36	TAFA2	coxph	0.0482047	0.0333797	0.148701	1	0	1	0
Disease	Atherosclerosis	Coronary artery disease (incident)	seq.6431.68	PCYOX1	coxph	-0.0499383	0.0359527	0.164833	1	0	1	0
Disease	Atherosclerosis	Coronary artery disease (incident)	seq.6433.57	FAM20A	coxph	0.0290649	0.0349999	0.406296	1	0	1	0
Disease	Atherosclerosis	Coronary artery disease (incident)	seq.6434.18	AOC2	coxph	-0.0226167	0.0348317	0.516137	1	0	1	0
Disease	Atherosclerosis	Coronary artery disease (incident)	seq.6439.59	C14orf93	coxph	0.0131419	0.0375873	0.72661	1	0	1	0
Disease	Atherosclerosis	Coronary artery disease (incident)	seq.6440.31	MFAP5	coxph	-0.00370402	0.0363288	0.91879	1	0	1	0
Disease	Atherosclerosis	Coronary artery disease (incident)	seq.6441.62	ADAMTS6	coxph	0.169145	0.0377511	7.44542202099032e-06	0.0542622	0	1	0
Disease	Atherosclerosis	Coronary artery disease (incident)	seq.6442.6	BAGE3	coxph	-0.099574	0.0405229	0.0140013	1	0	1	0
Disease	Atherosclerosis	Coronary artery disease (incident)	seq.6444.15	PSG3	coxph	0.01194	0.0346368	0.730305	1	0	1	0
Disease	Atherosclerosis	Coronary artery disease (incident)	seq.6447.73	PTX3	coxph	0.0616458	0.0404844	0.127832	1	0	1	0
Disease	Atherosclerosis	Coronary artery disease (incident)	seq.6448.36	SEMA3C	coxph	0.0614382	0.0403101	0.127473	1	0	1	0
Disease	Atherosclerosis	Coronary artery disease (incident)	seq.6450.8	FABP6	coxph	0.0368477	0.0332068	0.267153	1	0	1	0
Disease	Atherosclerosis	Coronary artery disease (incident)	seq.6451.64	ASPN	coxph	-0.0688325	0.0363922	0.0585697	1	0	1	0
Disease	Atherosclerosis	Coronary artery disease (incident)	seq.6453.70	LILRB4	coxph	0.00151739	0.0356329	0.966033	1	0	1	0
Disease	Atherosclerosis	Coronary artery disease (incident)	seq.6454.38	ARHGDIA	coxph	-0.0219768	0.0397574	0.580419	1	0	1	0
Disease	Atherosclerosis	Coronary artery disease (incident)	seq.6455.52	HAPLN4	coxph	0.0107474	0.034113	0.752721	1	0	1	0
Disease	Atherosclerosis	Coronary artery disease (incident)	seq.6456.17	PSG6	coxph	-0.110228	0.0437162	0.011687	1	0	1	0
Disease	Atherosclerosis	Coronary artery disease (incident)	seq.6457.50	PCDHGA1	coxph	0.00280172	0.0356114	0.937291	1	0	1	0
Disease	Atherosclerosis	Coronary artery disease (incident)	seq.6458.6	RPN1	coxph	0.0165608	0.0362854	0.6481	1	0	1	0
Disease	Atherosclerosis	Coronary artery disease (incident)	seq.6461.54	APOC3	coxph	0.00683038	0.0371372	0.854074	1	0	1	0
Disease	Atherosclerosis	Coronary artery disease (incident)	seq.6462.12	TIMP4	coxph	0.0675188	0.036831	0.0667721	1	0	1	0
Disease	Atherosclerosis	Coronary artery disease (incident)	seq.6463.59	QRFP	coxph	-0.00930137	0.0391843	0.812366	1	0	1	0
Disease	Atherosclerosis	Coronary artery disease (incident)	seq.6464.40	PVRIG	coxph	-0.00730758	0.0459219	0.873566	1	0	1	0
Disease	Atherosclerosis	Coronary artery disease (incident)	seq.6467.65	POGLUT1	coxph	-0.0439245	0.0346718	0.205204	1	0	1	0
Disease	Atherosclerosis	Coronary artery disease (incident)	seq.6468.37	TAC4	coxph	-0.0428667	0.0396778	0.279977	1	0	1	0
Disease	Atherosclerosis	Coronary artery disease (incident)	seq.6469.62	LY6G6D	coxph	-0.0555322	0.0382802	0.146869	1	0	1	0
Disease	Atherosclerosis	Coronary artery disease (incident)	seq.6470.19	FBLN1	coxph	-0.031901	0.0352973	0.366113	1	0	1	0
Disease	Atherosclerosis	Coronary artery disease (incident)	seq.6471.53	CFHR4	coxph	0.00824231	0.034114	0.809082	1	0	1	0
Disease	Atherosclerosis	Coronary artery disease (incident)	seq.6472.40	PMEL	coxph	-0.0115024	0.036195	0.750644	1	0	1	0
Disease	Atherosclerosis	Coronary artery disease (incident)	seq.6473.55	BPIFA1	coxph	0.00756639	0.0398305	0.849337	1	0	1	0
Disease	Atherosclerosis	Coronary artery disease (incident)	seq.6478.2	IGLON5	coxph	-0.125095	0.040587	0.00205522	1	0	1	0
Disease	Atherosclerosis	Coronary artery disease (incident)	seq.6480.1	CANT1	coxph	-0.0911951	0.0409804	0.0260587	1	0	1	0
Disease	Atherosclerosis	Coronary artery disease (incident)	seq.6485.59	IGLL1	coxph	-0.101206	0.0351563	0.00399262	1	0	1	0
Disease	Atherosclerosis	Coronary artery disease (incident)	seq.6491.59	KLK15	coxph	-0.0451175	0.0408365	0.269232	1	0	1	0
Disease	Atherosclerosis	Coronary artery disease (incident)	seq.6493.9	CPZ	coxph	6.71326374145839e-05	0.0345354	0.998449	1	0	1	0
Disease	Atherosclerosis	Coronary artery disease (incident)	seq.6494.60	SPACA5	coxph	-0.013627	0.0364944	0.708852	1	0	1	0
Disease	Atherosclerosis	Coronary artery disease (incident)	seq.6495.14	EDN1	coxph	-0.00578769	0.0374483	0.877175	1	0	1	0
Disease	Atherosclerosis	Coronary artery disease (incident)	seq.6496.60	DLK1	coxph	-0.056667	0.0377475	0.133301	1	0	1	0
Disease	Atherosclerosis	Coronary artery disease (incident)	seq.6497.10	RS1	coxph	-0.00461692	0.0394249	0.906775	1	0	1	0
Disease	Atherosclerosis	Coronary artery disease (incident)	seq.6502.50	CRIM1	coxph	0.0408455	0.0339918	0.229508	1	0	1	0
Disease	Atherosclerosis	Coronary artery disease (incident)	seq.6504.65	LOXL2	coxph	0.0515858	0.032564	0.113163	1	0	1	0
Disease	Atherosclerosis	Coronary artery disease (incident)	seq.6506.54	TMED10	coxph	0.0999038	0.0441498	0.0236459	1	0	1	0
Disease	Atherosclerosis	Coronary artery disease (incident)	seq.6507.16	NCAM2	coxph	-0.110909	0.0360272	0.00208065	1	0	1	0
Disease	Atherosclerosis	Coronary artery disease (incident)	seq.6508.68	SCGB1D2	coxph	-0.0170668	0.0368616	0.643366	1	0	1	0
Disease	Atherosclerosis	Coronary artery disease (incident)	seq.6510.56	RNF128	coxph	-0.0580731	0.0377204	0.123665	1	0	1	0
Disease	Atherosclerosis	Coronary artery disease (incident)	seq.6511.17	TAFA4	coxph	-0.00187314	0.0429425	0.965207	1	0	1	0
Disease	Atherosclerosis	Coronary artery disease (incident)	seq.6512.68	KREMEN1	coxph	0.0434106	0.0381443	0.255094	1	0	1	0
Disease	Atherosclerosis	Coronary artery disease (incident)	seq.6517.14	GDF10	coxph	0.0249737	0.0380974	0.512132	1	0	1	0
Disease	Atherosclerosis	Coronary artery disease (incident)	seq.6518.85	GHRL	coxph	0.03736	0.0338009	0.269031	1	0	1	0
Disease	Atherosclerosis	Coronary artery disease (incident)	seq.6520.87	MGP	coxph	-0.00432499	0.0368397	0.906543	1	0	1	0
Disease	Atherosclerosis	Coronary artery disease (incident)	seq.6521.35	NPTX2	coxph	0.063653	0.0366486	0.0824144	1	0	1	0
Disease	Atherosclerosis	Coronary artery disease (incident)	seq.6525.17	DUSP13	coxph	0.0215585	0.0358251	0.547326	1	0	1	0
Disease	Atherosclerosis	Coronary artery disease (incident)	seq.6526.77	OBP2A	coxph	0.0235297	0.0332455	0.479097	1	0	1	0
Disease	Atherosclerosis	Coronary artery disease (incident)	seq.6527.1	TRIL	coxph	0.0207856	0.0352548	0.555471	1	0	1	0
Disease	Atherosclerosis	Coronary artery disease (incident)	seq.6528.95	EXTL2	coxph	-0.0205825	0.0375254	0.583352	1	0	1	0
Disease	Atherosclerosis	Coronary artery disease (incident)	seq.6530.63	OPRPN	coxph	-0.0270732	0.0361786	0.454268	1	0	1	0
Disease	Atherosclerosis	Coronary artery disease (incident)	seq.6531.29	FAM162A	coxph	0.0381299	0.0350835	0.27711	1	0	1	0
Disease	Atherosclerosis	Coronary artery disease (incident)	seq.6533.20	DNASE2B	coxph	-0.016821	0.0346333	0.627187	1	0	1	0
Disease	Atherosclerosis	Coronary artery disease (incident)	seq.6536.54	PLBD2	coxph	-0.0975234	0.0465158	0.0360321	1	0	1	0
Disease	Atherosclerosis	Coronary artery disease (incident)	seq.6538.90	KIAA2013	coxph	0.0257595	0.0351169	0.463232	1	0	1	0
Disease	Atherosclerosis	Coronary artery disease (incident)	seq.6543.182	PRLH	coxph	-0.0694946	0.0413569	0.0928862	1	0	1	0
Disease	Atherosclerosis	Coronary artery disease (incident)	seq.6544.33	NELL1	coxph	-0.0463639	0.0386084	0.229799	1	0	1	0
Disease	Atherosclerosis	Coronary artery disease (incident)	seq.6545.58	PRNP	coxph	-0.0334947	0.0388393	0.388471	1	0	1	0
Disease	Atherosclerosis	Coronary artery disease (incident)	seq.6546.41	DKK2	coxph	-0.000742578	0.0423656	0.986016	1	0	1	0
Disease	Atherosclerosis	Coronary artery disease (incident)	seq.6547.83	TMPRSS11D	coxph	-0.0334949	0.0384089	0.383176	1	0	1	0
Disease	Atherosclerosis	Coronary artery disease (incident)	seq.6549.60	VSTM2L	coxph	-0.0377526	0.0358909	0.292858	1	0	1	0
Disease	Atherosclerosis	Coronary artery disease (incident)	seq.6550.4	ICAM4	coxph	-0.0367143	0.0346816	0.289777	1	0	1	0
Disease	Atherosclerosis	Coronary artery disease (incident)	seq.6551.94	SERPINA12	coxph	0.0431981	0.034912	0.21596	1	0	1	0
Disease	Atherosclerosis	Coronary artery disease (incident)	seq.6553.68	CFAP45	coxph	-0.102172	0.0372396	0.00607644	1	0	1	0
Disease	Atherosclerosis	Coronary artery disease (incident)	seq.6555.58	STOML2	coxph	-0.0453574	0.0385642	0.239533	1	0	1	0
Disease	Atherosclerosis	Coronary artery disease (incident)	seq.6556.5	ENPP5	coxph	-0.107628	0.0376852	0.00429036	1	0	1	0
Disease	Atherosclerosis	Coronary artery disease (incident)	seq.6557.50	LRRC15	coxph	-0.0507281	0.036265	0.161868	1	0	1	0
Disease	Atherosclerosis	Coronary artery disease (incident)	seq.6558.5	COLEC10	coxph	-0.0473356	0.040251	0.239591	1	0	1	0
Disease	Atherosclerosis	Coronary artery disease (incident)	seq.6561.77	IGKV1-5	coxph	-0.0168868	0.0380997	0.657601	1	0	1	0
Disease	Atherosclerosis	Coronary artery disease (incident)	seq.6563.78	HSPA1A	coxph	0.147308	0.0386814	0.000139965	1	0	1	0
Disease	Atherosclerosis	Coronary artery disease (incident)	seq.6565.68	CDCP1	coxph	-0.00863268	0.0343121	0.801356	1	0	1	0
Disease	Atherosclerosis	Coronary artery disease (incident)	seq.6568.18	HEPACAM2	coxph	0.000205112	0.0339238	0.995176	1	0	1	0
Disease	Atherosclerosis	Coronary artery disease (incident)	seq.6570.1	COL13A1	coxph	-0.0920288	0.0367484	0.0122695	1	0	1	0
Disease	Atherosclerosis	Coronary artery disease (incident)	seq.6571.75	C17orf78	coxph	-0.0145281	0.0409264	0.722604	1	0	1	0
Disease	Atherosclerosis	Coronary artery disease (incident)	seq.6572.10	LRRTM4	coxph	-0.0552232	0.0384303	0.150727	1	0	1	0
Disease	Atherosclerosis	Coronary artery disease (incident)	seq.6574.11	FCMR	coxph	-0.00981116	0.0367974	0.789757	1	0	1	0
Disease	Atherosclerosis	Coronary artery disease (incident)	seq.6575.79	ADAMTSL1	coxph	-0.0671546	0.0400014	0.0931898	1	0	1	0
Disease	Atherosclerosis	Coronary artery disease (incident)	seq.6576.1	ART4	coxph	0.0199867	0.0352498	0.570713	1	0	1	0
Disease	Atherosclerosis	Coronary artery disease (incident)	seq.6577.64	LAMA4	coxph	-0.0554511	0.0401477	0.167225	1	0	1	0
Disease	Atherosclerosis	Coronary artery disease (incident)	seq.6578.29	TNMD	coxph	0.0214804	0.0385657	0.577541	1	0	1	0
Disease	Atherosclerosis	Coronary artery disease (incident)	seq.6580.29	PZP	coxph	0.0880212	0.0437819	0.0443839	1	0	1	0
Disease	Atherosclerosis	Coronary artery disease (incident)	seq.6583.67	SERPINA10	coxph	-0.0216689	0.0356716	0.54355	1	0	1	0
Disease	Atherosclerosis	Coronary artery disease (incident)	seq.6584.1	HRC	coxph	-0.00880019	0.0355117	0.804281	1	0	1	0
Disease	Atherosclerosis	Coronary artery disease (incident)	seq.6586.19	ADAM11	coxph	0.0297793	0.0403454	0.460448	1	0	1	0
Disease	Atherosclerosis	Coronary artery disease (incident)	seq.6587.6	LRFN5	coxph	-0.0450794	0.0395042	0.253816	1	0	1	0
Disease	Atherosclerosis	Coronary artery disease (incident)	seq.6590.54	NRP2	coxph	-0.00727371	0.0371882	0.84493	1	0	1	0
Disease	Atherosclerosis	Coronary artery disease (incident)	seq.6593.5	GALNT3	coxph	0.0242772	0.0362173	0.502652	1	0	1	0
Disease	Atherosclerosis	Coronary artery disease (incident)	seq.6594.64	SAYSD1	coxph	-0.0657294	0.0389066	0.0911397	1	0	1	0
Disease	Atherosclerosis	Coronary artery disease (incident)	seq.6597.24	FAM174A	coxph	-0.0111017	0.0351198	0.751919	1	0	1	0
Disease	Atherosclerosis	Coronary artery disease (incident)	seq.6599.5	APCDD1	coxph	-0.0104839	0.0398947	0.792713	1	0	1	0
Disease	Atherosclerosis	Coronary artery disease (incident)	seq.6600.70	RELL2	coxph	0.00384578	0.033781	0.909361	1	0	1	0
Disease	Atherosclerosis	Coronary artery disease (incident)	seq.6603.18	ANOS1	coxph	0.0617711	0.0358714	0.0850667	1	0	1	0
Disease	Atherosclerosis	Coronary artery disease (incident)	seq.6604.59	NDNF	coxph	-0.000257184	0.0441358	0.995351	1	0	1	0
Disease	Atherosclerosis	Coronary artery disease (incident)	seq.6605.17	IGFALS	coxph	-0.113514	0.0377197	0.00261767	1	0	1	0
Disease	Atherosclerosis	Coronary artery disease (incident)	seq.6606.61	KISS1	coxph	-0.095457	0.0385368	0.0132479	1	0	1	0
Disease	Atherosclerosis	Coronary artery disease (incident)	seq.6609.22	CNP	coxph	-0.0287449	0.0360235	0.424901	1	0	1	0
Disease	Atherosclerosis	Coronary artery disease (incident)	seq.6611.8	POGLUT2	coxph	-0.0367155	0.0372066	0.32374	1	0	1	0
Disease	Atherosclerosis	Coronary artery disease (incident)	seq.6612.90	BRICD5	coxph	0.0145717	0.0390295	0.708887	1	0	1	0
Disease	Atherosclerosis	Coronary artery disease (incident)	seq.6617.12	FCRL6	coxph	0.0026935	0.0392387	0.945273	1	0	1	0
Disease	Atherosclerosis	Coronary artery disease (incident)	seq.6620.82	LINGO1	coxph	0.0895648	0.0381636	0.0189319	1	0	1	0
Disease	Atherosclerosis	Coronary artery disease (incident)	seq.6621.10	RLN2	coxph	0.0489522	0.0397725	0.218395	1	0	1	0
Disease	Atherosclerosis	Coronary artery disease (incident)	seq.6622.90	APLN	coxph	-0.0307128	0.039154	0.4328	1	0	1	0
Disease	Atherosclerosis	Coronary artery disease (incident)	seq.6624.94	WNT11	coxph	0.0335909	0.0376831	0.372711	1	0	1	0
Disease	Atherosclerosis	Coronary artery disease (incident)	seq.6625.31	ATAD1	coxph	0.00392707	0.0342965	0.908838	1	0	1	0
Disease	Atherosclerosis	Coronary artery disease (incident)	seq.6626.81	CHST12	coxph	-0.00317628	0.0363885	0.930442	1	0	1	0
Disease	Atherosclerosis	Coronary artery disease (incident)	seq.6627.25	PNLIPRP1	coxph	0.0262643	0.0374525	0.483135	1	0	1	0
Disease	Atherosclerosis	Coronary artery disease (incident)	seq.6629.3	DEFB1	coxph	0.0284389	0.0365519	0.436545	1	0	1	0
Disease	Atherosclerosis	Coronary artery disease (incident)	seq.6631.17	COL9A1	coxph	0.00225153	0.0365012	0.950815	1	0	1	0
Disease	Atherosclerosis	Coronary artery disease (incident)	seq.6633.43	None	coxph	0.0439885	0.0381491	0.248882	1	0	1	0
Disease	Atherosclerosis	Coronary artery disease (incident)	seq.6641.60	UBB	coxph	-0.0276951	0.0363354	0.445936	1	0	1	0
Disease	Atherosclerosis	Coronary artery disease (incident)	seq.6645.53	POSTN	coxph	0.0695688	0.0382118	0.0686662	1	0	1	0
Disease	Atherosclerosis	Coronary artery disease (incident)	seq.6647.55	UBC	coxph	0.0126285	0.0377832	0.738202	1	0	1	0
Disease	Atherosclerosis	Coronary artery disease (incident)	seq.6649.51	NTN1	coxph	0.037819	0.0368614	0.304902	1	0	1	0
Disease	Atherosclerosis	Coronary artery disease (incident)	seq.6651.74	UBB	coxph	0.0190224	0.0379518	0.616213	1	0	1	0
Disease	Atherosclerosis	Coronary artery disease (incident)	seq.6653.58	CD47	coxph	0.0122436	0.0426302	0.773955	1	0	1	0
Disease	Atherosclerosis	Coronary artery disease (incident)	seq.6706.18	ALPG	coxph	0.0314164	0.0349107	0.36817	1	0	1	0
Disease	Atherosclerosis	Coronary artery disease (incident)	seq.6713.4	LRP11	coxph	-0.0255328	0.0389628	0.512267	1	0	1	0
Disease	Atherosclerosis	Coronary artery disease (incident)	seq.6715.63	ALPG	coxph	0.0884597	0.0336641	0.0085961	1	0	1	0
Disease	Atherosclerosis	Coronary artery disease (incident)	seq.6895.1	TFRC	coxph	0.059448	0.037163	0.109675	1	0	1	0
Disease	Atherosclerosis	Coronary artery disease (incident)	seq.6896.3	C1orf162	coxph	0.139947	0.0365937	0.000131116	0.955572	0	1	0
Disease	Atherosclerosis	Coronary artery disease (incident)	seq.6897.38	B3GAT3	coxph	0.0934569	0.0340967	0.0061264	1	0	1	0
Disease	Atherosclerosis	Coronary artery disease (incident)	seq.6899.37	PCBD2	coxph	-0.046132	0.0377973	0.222271	1	0	1	0
Disease	Atherosclerosis	Coronary artery disease (incident)	seq.6900.30	UBE2J1	coxph	-0.024943	0.0367999	0.497898	1	0	1	0
Disease	Atherosclerosis	Coronary artery disease (incident)	seq.6904.14	LRRTM2	coxph	-0.0970603	0.0383965	0.0114766	1	0	1	0
Disease	Atherosclerosis	Coronary artery disease (incident)	seq.6907.17	TMCO5A	coxph	0.000407489	0.0367522	0.991154	1	0	1	0
Disease	Atherosclerosis	Coronary artery disease (incident)	seq.6909.40	MGAT2	coxph	-0.0181089	0.0353576	0.608535	1	0	1	0
Disease	Atherosclerosis	Coronary artery disease (incident)	seq.6911.103	CLEC6A	coxph	0.0105751	0.0337998	0.754375	1	0	1	0
Disease	Atherosclerosis	Coronary artery disease (incident)	seq.6912.6	MICU3	coxph	0.000354499	0.03541	0.992012	1	0	1	0
Disease	Atherosclerosis	Coronary artery disease (incident)	seq.6913.189	HMGB2	coxph	0.100575	0.0341092	0.00319215	1	0	1	0
Disease	Atherosclerosis	Coronary artery disease (incident)	seq.6914.15	AMIGO2	coxph	-0.0100389	0.0375051	0.788956	1	0	1	0
Disease	Atherosclerosis	Coronary artery disease (incident)	seq.6915.2	CD164L2	coxph	-0.0580179	0.0380222	0.127036	1	0	1	0
Disease	Atherosclerosis	Coronary artery disease (incident)	seq.6917.49	LRRC3	coxph	0.0472991	0.0352775	0.179995	1	0	1	0
Disease	Atherosclerosis	Coronary artery disease (incident)	seq.6918.183	CCK	coxph	0.0458509	0.0361162	0.20425	1	0	1	0
Disease	Atherosclerosis	Coronary artery disease (incident)	seq.6919.3	HBZ	coxph	-0.031618	0.0371591	0.394835	1	0	1	0
Disease	Atherosclerosis	Coronary artery disease (incident)	seq.6920.1	GFRAL	coxph	-0.00490266	0.0352627	0.889425	1	0	1	0
Disease	Atherosclerosis	Coronary artery disease (incident)	seq.6921.24	B4GALT3	coxph	0.0284844	0.0406152	0.4831	1	0	1	0
Disease	Atherosclerosis	Coronary artery disease (incident)	seq.6923.1	PLOD2	coxph	0.0285906	0.0348379	0.411831	1	0	1	0
Disease	Atherosclerosis	Coronary artery disease (incident)	seq.6925.26	SNX8	coxph	0.0348138	0.0353581	0.324817	1	0	1	0
Disease	Atherosclerosis	Coronary artery disease (incident)	seq.6927.7	NDST1	coxph	-0.0798601	0.0369257	0.0305622	1	0	1	0
Disease	Atherosclerosis	Coronary artery disease (incident)	seq.6929.10	ST8SIA3	coxph	0.0323246	0.0340959	0.343105	1	0	1	0
Disease	Atherosclerosis	Coronary artery disease (incident)	seq.6930.95	ST8SIA6	coxph	0.00726949	0.037903	0.847905	1	0	1	0
Disease	Atherosclerosis	Coronary artery disease (incident)	seq.6931.10	CTAG1A	coxph	0.0489839	0.0359168	0.172625	1	0	1	0
Disease	Atherosclerosis	Coronary artery disease (incident)	seq.6932.42	ITGA5	coxph	0.0288465	0.0456468	0.527419	1	0	1	0
Disease	Atherosclerosis	Coronary artery disease (incident)	seq.6933.20	MRPL34	coxph	0.0263225	0.0381206	0.489876	1	0	1	0
Disease	Atherosclerosis	Coronary artery disease (incident)	seq.6935.123	BAMBI	coxph	0.0471297	0.0390286	0.227213	1	0	1	0
Disease	Atherosclerosis	Coronary artery disease (incident)	seq.6936.7	PMEPA1	coxph	-0.0231545	0.0406086	0.56855	1	0	1	0
Disease	Atherosclerosis	Coronary artery disease (incident)	seq.6937.251	C1orf43	coxph	-0.0182232	0.0369537	0.621916	1	0	1	0
Disease	Atherosclerosis	Coronary artery disease (incident)	seq.6938.21	PCDHGA12	coxph	0.138828	0.0391299	0.000388341	1	0	1	0
Disease	Atherosclerosis	Coronary artery disease (incident)	seq.6940.18	JPH1	coxph	0.0112564	0.036026	0.754696	1	0	1	0
Disease	Atherosclerosis	Coronary artery disease (incident)	seq.6941.11	SUMF1	coxph	0.0211235	0.0373178	0.571364	1	0	1	0
Disease	Atherosclerosis	Coronary artery disease (incident)	seq.6947.4	ST3GAL6	coxph	-0.0546619	0.0337134	0.104938	1	0	1	0
Disease	Atherosclerosis	Coronary artery disease (incident)	seq.6948.82	FIG4	coxph	-0.0245162	0.034361	0.475543	1	0	1	0
Disease	Atherosclerosis	Coronary artery disease (incident)	seq.6951.26	ASIC4	coxph	-0.0428425	0.0387514	0.268911	1	0	1	0
Disease	Atherosclerosis	Coronary artery disease (incident)	seq.6955.68	SNX1	coxph	-0.0267178	0.036333	0.462121	1	0	1	0
Disease	Atherosclerosis	Coronary artery disease (incident)	seq.6957.14	PNLIPRP2	coxph	0.0146527	0.0340547	0.666999	1	0	1	0
Disease	Atherosclerosis	Coronary artery disease (incident)	seq.6961.14	IGFL3	coxph	0.0580628	0.0360353	0.10712	1	0	1	0
Disease	Atherosclerosis	Coronary artery disease (incident)	seq.6962.5	HLA-DRB3	coxph	-0.0723164	0.0366134	0.0482528	1	0	1	0
Disease	Atherosclerosis	Coronary artery disease (incident)	seq.6963.82	SELPLG	coxph	-0.0534135	0.0376939	0.156474	1	0	1	0
Disease	Atherosclerosis	Coronary artery disease (incident)	seq.6965.19	CNTNAP2	coxph	-0.0574116	0.0356138	0.106949	1	0	1	0
Disease	Atherosclerosis	Coronary artery disease (incident)	seq.6966.144	STX1B	coxph	-0.0565281	0.0389976	0.14719	1	0	1	0
Disease	Atherosclerosis	Coronary artery disease (incident)	seq.6969.14	WFDC5	coxph	-0.0754234	0.0401792	0.0604942	1	0	1	0
Disease	Atherosclerosis	Coronary artery disease (incident)	seq.6973.111	IGF2	coxph	-0.126237	0.0421885	0.00276967	1	0	1	0
Disease	Atherosclerosis	Coronary artery disease (incident)	seq.6974.6	CD74	coxph	-0.0634084	0.0374643	0.0905507	1	0	1	0
Disease	Atherosclerosis	Coronary artery disease (incident)	seq.6975.52	SNAPIN	coxph	-0.133124	0.0387444	0.000590459	1	0	1	0
Disease	Atherosclerosis	Coronary artery disease (incident)	seq.6984.6	IGSF8	coxph	-0.0804445	0.0376658	0.0327005	1	0	1	0
Disease	Atherosclerosis	Coronary artery disease (incident)	seq.6986.17	HS3ST3B1	coxph	0.0239799	0.0387935	0.536481	1	0	1	0
Disease	Atherosclerosis	Coronary artery disease (incident)	seq.6990.44	SDF2L1	coxph	0.123061	0.037207	0.000941456	1	0	1	0
Disease	Atherosclerosis	Coronary artery disease (incident)	seq.6991.24	FUT9	coxph	-0.0613696	0.0389386	0.115012	1	0	1	0
Disease	Atherosclerosis	Coronary artery disease (incident)	seq.6992.67	HBD	coxph	0.0604777	0.0396726	0.127403	1	0	1	0
Disease	Atherosclerosis	Coronary artery disease (incident)	seq.6993.8	NT5E	coxph	0.00799116	0.034462	0.816629	1	0	1	0
Disease	Atherosclerosis	Coronary artery disease (incident)	seq.6994.19	C3orf18	coxph	-0.00243717	0.0384711	0.949487	1	0	1	0
Disease	Atherosclerosis	Coronary artery disease (incident)	seq.6997.32	RAB26	coxph	0.013334	0.0349921	0.70316	1	0	1	0
Disease	Atherosclerosis	Coronary artery disease (incident)	seq.6998.106	ASPH	coxph	-0.00956247	0.0369743	0.795925	1	0	1	0
Disease	Atherosclerosis	Coronary artery disease (incident)	seq.7002.1	MXRA8	coxph	-0.0839015	0.0375974	0.0256431	1	0	1	0
Disease	Atherosclerosis	Coronary artery disease (incident)	seq.7003.4	GALNT10	coxph	-0.0328239	0.0344483	0.340669	1	0	1	0
Disease	Atherosclerosis	Coronary artery disease (incident)	seq.7006.4	COL25A1	coxph	0.045945	0.0338622	0.174838	1	0	1	0
Disease	Atherosclerosis	Coronary artery disease (incident)	seq.7007.24	TRAPPC4	coxph	0.037399	0.0341371	0.273274	1	0	1	0
Disease	Atherosclerosis	Coronary artery disease (incident)	seq.7008.13	EVA1C	coxph	0.0378522	0.0367285	0.302732	1	0	1	0
Disease	Atherosclerosis	Coronary artery disease (incident)	seq.7009.6	CD72	coxph	0.0373593	0.0384003	0.330608	1	0	1	0
Disease	Atherosclerosis	Coronary artery disease (incident)	seq.7009.8	CD72	coxph	-0.00139592	0.0374687	0.970281	1	0	1	0
Disease	Atherosclerosis	Coronary artery disease (incident)	seq.7011.8	KCNIP4	coxph	-0.0359669	0.0360338	0.31821	1	0	1	0
Disease	Atherosclerosis	Coronary artery disease (incident)	seq.7012.35	VNN2	coxph	0.038554	0.0360605	0.285003	1	0	1	0
Disease	Atherosclerosis	Coronary artery disease (incident)	seq.7015.8	LILRB5	coxph	0.0321273	0.0336457	0.339644	1	0	1	0
Disease	Atherosclerosis	Coronary artery disease (incident)	seq.7016.12	GCNT1	coxph	0.00843579	0.0347711	0.808308	1	0	1	0
Disease	Atherosclerosis	Coronary artery disease (incident)	seq.7018.10	TSR3	coxph	-0.0264874	0.0377628	0.483045	1	0	1	0
Disease	Atherosclerosis	Coronary artery disease (incident)	seq.7019.13	SEMA7A	coxph	0.0122245	0.0381873	0.748878	1	0	1	0
Disease	Atherosclerosis	Coronary artery disease (incident)	seq.7020.13	CHST5	coxph	-0.0114748	0.0340091	0.735812	1	0	1	0
Disease	Atherosclerosis	Coronary artery disease (incident)	seq.7038.45	ST8SIA4	coxph	0.0497786	0.0346182	0.150454	1	0	1	0
Disease	Atherosclerosis	Coronary artery disease (incident)	seq.7045.4	BNIP3	coxph	-0.0341407	0.0352762	0.333138	1	0	1	0
Disease	Atherosclerosis	Coronary artery disease (incident)	seq.7046.6	C20orf173	coxph	-0.00598	0.0428418	0.888989	1	0	1	0
Disease	Atherosclerosis	Coronary artery disease (incident)	seq.7048.4	CEACAM19	coxph	-0.00325494	0.0346742	0.925211	1	0	1	0
Disease	Atherosclerosis	Coronary artery disease (incident)	seq.7049.2	ADAM23	coxph	-0.0748914	0.0362988	0.0390941	1	0	1	0
Disease	Atherosclerosis	Coronary artery disease (incident)	seq.7050.5	NEGR1	coxph	-0.112498	0.0371214	0.00244104	1	0	1	0
Disease	Atherosclerosis	Coronary artery disease (incident)	seq.7054.87	CLEC2D	coxph	-0.00934186	0.0392396	0.811825	1	0	1	0
Disease	Atherosclerosis	Coronary artery disease (incident)	seq.7056.16	SLC3A2	coxph	-0.02172	0.03554	0.541105	1	0	1	0
Disease	Atherosclerosis	Coronary artery disease (incident)	seq.7059.14	LILRA6	coxph	0.0215578	0.0343967	0.530829	1	0	1	0
Disease	Atherosclerosis	Coronary artery disease (incident)	seq.7060.2	ERO1A	coxph	0.12229	0.0376589	0.00116509	1	0	1	0
Disease	Atherosclerosis	Coronary artery disease (incident)	seq.7064.2	VAMP8	coxph	0.0175121	0.0393191	0.656043	1	0	1	0
Disease	Atherosclerosis	Coronary artery disease (incident)	seq.7065.1	MPIG6B	coxph	-0.0558627	0.0348337	0.108781	1	0	1	0
Disease	Atherosclerosis	Coronary artery disease (incident)	seq.7066.199	FAM209B	coxph	0.0273769	0.0335573	0.4146	1	0	1	0
Disease	Atherosclerosis	Coronary artery disease (incident)	seq.7069.9	TSNARE1	coxph	0.00191218	0.0413075	0.963078	1	0	1	0
Disease	Atherosclerosis	Coronary artery disease (incident)	seq.7070.25	KEL	coxph	0.00380334	0.0348855	0.913184	1	0	1	0
Disease	Atherosclerosis	Coronary artery disease (incident)	seq.7071.23	MAN1B1	coxph	-0.125577	0.0420608	0.00283018	1	0	1	0
Disease	Atherosclerosis	Coronary artery disease (incident)	seq.7073.69	C22orf15	coxph	0.00423439	0.0338227	0.90037	1	0	1	0
Disease	Atherosclerosis	Coronary artery disease (incident)	seq.7076.17	ECEL1	coxph	-0.00885762	0.0363642	0.807556	1	0	1	0
Disease	Atherosclerosis	Coronary artery disease (incident)	seq.7081.2	BTN3A1	coxph	-0.00415881	0.0381646	0.913226	1	0	1	0
Disease	Atherosclerosis	Coronary artery disease (incident)	seq.7082.2	B3GNT6	coxph	0.0252944	0.0385362	0.51158	1	0	1	0
Disease	Atherosclerosis	Coronary artery disease (incident)	seq.7083.74	MATN4	coxph	0.013559	0.0354573	0.702162	1	0	1	0
Disease	Atherosclerosis	Coronary artery disease (incident)	seq.7084.1	DRAXIN	coxph	-0.0107538	0.0349096	0.758047	1	0	1	0
Disease	Atherosclerosis	Coronary artery disease (incident)	seq.7085.81	CDSN	coxph	0.0459639	0.0353273	0.193228	1	0	1	0
Disease	Atherosclerosis	Coronary artery disease (incident)	seq.7089.42	SYT11	coxph	0.0275836	0.0344888	0.423835	1	0	1	0
Disease	Atherosclerosis	Coronary artery disease (incident)	seq.7090.17	GALNT1	coxph	0.0480272	0.0387148	0.214776	1	0	1	0
Disease	Atherosclerosis	Coronary artery disease (incident)	seq.7092.7	PDILT	coxph	0.0641735	0.0335463	0.0557501	1	0	1	0
Disease	Atherosclerosis	Coronary artery disease (incident)	seq.7096.30	RMDN1	coxph	0.0246504	0.0364953	0.499396	1	0	1	0
Disease	Atherosclerosis	Coronary artery disease (incident)	seq.7097.8	CDY1	coxph	-0.0104496	0.0348155	0.764069	1	0	1	0
Disease	Atherosclerosis	Coronary artery disease (incident)	seq.7099.33	FSTL5	coxph	-0.0320618	0.0350466	0.360278	1	0	1	0
Disease	Atherosclerosis	Coronary artery disease (incident)	seq.7100.31	CD2	coxph	-0.011954	0.0359024	0.739166	1	0	1	0
Disease	Atherosclerosis	Coronary artery disease (incident)	seq.7104.71	CABP7	coxph	-0.000705067	0.0350763	0.983963	1	0	1	0
Disease	Atherosclerosis	Coronary artery disease (incident)	seq.7105.7	CABLES2	coxph	-0.0488771	0.0354453	0.167912	1	0	1	0
Disease	Atherosclerosis	Coronary artery disease (incident)	seq.7106.37	OOSP2	coxph	0.0605018	0.0345215	0.0796738	1	0	1	0
Disease	Atherosclerosis	Coronary artery disease (incident)	seq.7108.7	SMIM24	coxph	0.0183276	0.0340952	0.590892	1	0	1	0
Disease	Atherosclerosis	Coronary artery disease (incident)	seq.7110.2	DNAJB11	coxph	0.0131504	0.0358315	0.713615	1	0	1	0
Disease	Atherosclerosis	Coronary artery disease (incident)	seq.7113.1	GRPEL1	coxph	0.0333187	0.0355669	0.348867	1	0	1	0
Disease	Atherosclerosis	Coronary artery disease (incident)	seq.7115.5	SEMG1	coxph	-0.0443725	0.0346777	0.200697	1	0	1	0
Disease	Atherosclerosis	Coronary artery disease (incident)	seq.7116.31	OSCAR	coxph	-0.0121671	0.0370581	0.742667	1	0	1	0
Disease	Atherosclerosis	Coronary artery disease (incident)	seq.7117.21	SERPINI2	coxph	-0.0154879	0.0411903	0.70691	1	0	1	0
Disease	Atherosclerosis	Coronary artery disease (incident)	seq.7118.24	IGDCC3	coxph	-0.0228148	0.0375707	0.543686	1	0	1	0
Disease	Atherosclerosis	Coronary artery disease (incident)	seq.7121.2	SYT7	coxph	0.023564	0.0381182	0.536455	1	0	1	0
Disease	Atherosclerosis	Coronary artery disease (incident)	seq.7122.31	LGR5	coxph	0.00658385	0.0353773	0.852363	1	0	1	0
Disease	Atherosclerosis	Coronary artery disease (incident)	seq.7123.25	MRPL52	coxph	0.0107861	0.0399288	0.787058	1	0	1	0
Disease	Atherosclerosis	Coronary artery disease (incident)	seq.7124.18	IL21	coxph	0.00702101	0.0345808	0.83911	1	0	1	0
Disease	Atherosclerosis	Coronary artery disease (incident)	seq.7127.3	APOA2	coxph	0.0746503	0.0375065	0.0465543	1	0	1	0
Disease	Atherosclerosis	Coronary artery disease (incident)	seq.7128.9	VWA2	coxph	-0.0556096	0.0348898	0.110966	1	0	1	0
Disease	Atherosclerosis	Coronary artery disease (incident)	seq.7130.4	LAIR2	coxph	0.03069	0.0341297	0.368536	1	0	1	0
Disease	Atherosclerosis	Coronary artery disease (incident)	seq.7131.207	TNC	coxph	0.041233	0.0357462	0.248707	1	0	1	0
Disease	Atherosclerosis	Coronary artery disease (incident)	seq.7131.8	CETP	coxph	0.0272511	0.0352467	0.439433	1	0	1	0
Disease	Atherosclerosis	Coronary artery disease (incident)	seq.7132.55	C1QL4	coxph	0.0248001	0.0352514	0.481731	1	0	1	0
Disease	Atherosclerosis	Coronary artery disease (incident)	seq.7134.14	BCL2L2	coxph	0.0293087	0.0353001	0.406385	1	0	1	0
Disease	Atherosclerosis	Coronary artery disease (incident)	seq.7136.107	HBE1	coxph	-0.0677277	0.0419918	0.10677	1	0	1	0
Disease	Atherosclerosis	Coronary artery disease (incident)	seq.7137.8	MSRA	coxph	-0.0337123	0.0371387	0.364015	1	0	1	0
Disease	Atherosclerosis	Coronary artery disease (incident)	seq.7139.14	SLITRK4	coxph	-0.0880894	0.0444864	0.0476874	1	0	1	0
Disease	Atherosclerosis	Coronary artery disease (incident)	seq.7140.1	CELA2A	coxph	0.0048963	0.0356107	0.89064	1	0	1	0
Disease	Atherosclerosis	Coronary artery disease (incident)	seq.7141.21	MGAT4B	coxph	-0.00953895	0.0358986	0.790455	1	0	1	0
Disease	Atherosclerosis	Coronary artery disease (incident)	seq.7142.5	CPN1	coxph	0.0209089	0.0410429	0.610444	1	0	1	0
Disease	Atherosclerosis	Coronary artery disease (incident)	seq.7143.9	None	coxph	0.0265919	0.0347463	0.444083	1	0	1	0
Disease	Atherosclerosis	Coronary artery disease (incident)	seq.7144.234	KAZALD1	coxph	0.0515944	0.0370815	0.16411	1	0	1	0
Disease	Atherosclerosis	Coronary artery disease (incident)	seq.7145.1	ITIH3	coxph	0.0955341	0.037667	0.0112038	1	0	1	0
Disease	Atherosclerosis	Coronary artery disease (incident)	seq.7146.16	PDIA4	coxph	0.0684462	0.0383499	0.0742969	1	0	1	0
Disease	Atherosclerosis	Coronary artery disease (incident)	seq.7146.5	PDIA4	coxph	0.0452324	0.0343987	0.188528	1	0	1	0
Disease	Atherosclerosis	Coronary artery disease (incident)	seq.7147.35	WFDC8	coxph	0.135703	0.0351646	0.000113814	0.829475	0	1	0
Disease	Atherosclerosis	Coronary artery disease (incident)	seq.7148.42	ANTKMT	coxph	-0.00105784	0.0337116	0.974967	1	0	1	0
Disease	Atherosclerosis	Coronary artery disease (incident)	seq.7152.5	HAVCR2	coxph	-0.103278	0.0356079	0.00372671	1	0	1	0
Disease	Atherosclerosis	Coronary artery disease (incident)	seq.7153.66	NGRN	coxph	0.0168757	0.0374041	0.651865	1	0	1	0
Disease	Atherosclerosis	Coronary artery disease (incident)	seq.7154.92	LEG1	coxph	-0.0980357	0.0358254	0.00620995	1	0	1	0
Disease	Atherosclerosis	Coronary artery disease (incident)	seq.7155.46	C4BPB	coxph	-0.109567	0.0395354	0.00558208	1	0	1	0
Disease	Atherosclerosis	Coronary artery disease (incident)	seq.7156.2	FUT10	coxph	-0.0524064	0.0365152	0.151231	1	0	1	0
Disease	Atherosclerosis	Coronary artery disease (incident)	seq.7157.22	PCDHA4	coxph	-0.00120822	0.0351921	0.972612	1	0	1	0
Disease	Atherosclerosis	Coronary artery disease (incident)	seq.7161.25	H6PD	coxph	-0.0091032	0.0353512	0.796787	1	0	1	0
Disease	Atherosclerosis	Coronary artery disease (incident)	seq.7163.26	LACRT	coxph	-0.0400687	0.0354895	0.258885	1	0	1	0
Disease	Atherosclerosis	Coronary artery disease (incident)	seq.7167.102	VAPA	coxph	0.113723	0.0371894	0.00222868	1	0	1	0
Disease	Atherosclerosis	Coronary artery disease (incident)	seq.7173.141	TMEM132C	coxph	-0.0518839	0.0375948	0.167561	1	0	1	0
Disease	Atherosclerosis	Coronary artery disease (incident)	seq.7174.15	CD38	coxph	-0.040669	0.0359043	0.257338	1	0	1	0
Disease	Atherosclerosis	Coronary artery disease (incident)	seq.7175.4	PCDHGA2	coxph	0.0182783	0.0349692	0.601185	1	0	1	0
Disease	Atherosclerosis	Coronary artery disease (incident)	seq.7178.59	DEPP1	coxph	-0.000780046	0.0350416	0.98224	1	0	1	0
Disease	Atherosclerosis	Coronary artery disease (incident)	seq.7179.69	NFASC	coxph	0.0055958	0.0361973	0.877143	1	0	1	0
Disease	Atherosclerosis	Coronary artery disease (incident)	seq.7180.114	IFNA14	coxph	-0.0168371	0.0371003	0.649953	1	0	1	0
Disease	Atherosclerosis	Coronary artery disease (incident)	seq.7181.17	VAPB	coxph	-0.00617766	0.0350307	0.860019	1	0	1	0
Disease	Atherosclerosis	Coronary artery disease (incident)	seq.7182.1	CES1	coxph	-0.0455487	0.0405131	0.260887	1	0	1	0
Disease	Atherosclerosis	Coronary artery disease (incident)	seq.7183.102	ANGPTL8	coxph	0.0503377	0.0379365	0.184544	1	0	1	0
Disease	Atherosclerosis	Coronary artery disease (incident)	seq.7184.13	CEACAM7	coxph	-0.0174862	0.0345494	0.612772	1	0	1	0
Disease	Atherosclerosis	Coronary artery disease (incident)	seq.7185.29	GP5	coxph	-0.0416291	0.035234	0.237402	1	0	1	0
Disease	Atherosclerosis	Coronary artery disease (incident)	seq.7186.111	STX3	coxph	0.0436554	0.0344438	0.204998	1	0	1	0
Disease	Atherosclerosis	Coronary artery disease (incident)	seq.7187.3	PPM1L	coxph	0.0619085	0.0342855	0.0709692	1	0	1	0
Disease	Atherosclerosis	Coronary artery disease (incident)	seq.7189.55	CHST3	coxph	-0.0335988	0.0391297	0.390531	1	0	1	0
Disease	Atherosclerosis	Coronary artery disease (incident)	seq.7190.50	EPHA4	coxph	-0.0929524	0.0380312	0.0145211	1	0	1	0
Disease	Atherosclerosis	Coronary artery disease (incident)	seq.7191.32	SLMAP	coxph	-0.0512897	0.0400611	0.200444	1	0	1	0
Disease	Atherosclerosis	Coronary artery disease (incident)	seq.7192.37	IFNLR1	coxph	0.0152507	0.0362209	0.673722	1	0	1	0
Disease	Atherosclerosis	Coronary artery disease (incident)	seq.7193.98	PCDHAC1	coxph	-0.023864	0.0377061	0.526801	1	0	1	0
Disease	Atherosclerosis	Coronary artery disease (incident)	seq.7194.36	NPTN	coxph	-0.0990393	0.0374556	0.0081889	1	0	1	0
Disease	Atherosclerosis	Coronary artery disease (incident)	seq.7195.119	EPHA7	coxph	-0.0286619	0.0385432	0.457101	1	0	1	0
Disease	Atherosclerosis	Coronary artery disease (incident)	seq.7196.21	IFNW1	coxph	-0.025482	0.0369869	0.490857	1	0	1	0
Disease	Atherosclerosis	Coronary artery disease (incident)	seq.7197.2	DNAJC15	coxph	0.0148842	0.0369094	0.686754	1	0	1	0
Disease	Atherosclerosis	Coronary artery disease (incident)	seq.7198.197	FAM20B	coxph	-0.0843807	0.0362908	0.0200652	1	0	1	0
Disease	Atherosclerosis	Coronary artery disease (incident)	seq.7199.3	SYN3	coxph	-0.0576489	0.0380155	0.129404	1	0	1	0
Disease	Atherosclerosis	Coronary artery disease (incident)	seq.7200.4	LRFN2	coxph	-0.0684345	0.0357128	0.0553338	1	0	1	0
Disease	Atherosclerosis	Coronary artery disease (incident)	seq.7201.5	ISCU	coxph	0.0251855	0.0339971	0.458808	1	0	1	0
Disease	Atherosclerosis	Coronary artery disease (incident)	seq.7202.107	SEMA6C	coxph	0.0555826	0.0359891	0.122485	1	0	1	0
Disease	Atherosclerosis	Coronary artery disease (incident)	seq.7203.125	RFNG	coxph	-0.0149687	0.0465642	0.747858	1	0	1	0
Disease	Atherosclerosis	Coronary artery disease (incident)	seq.7204.1	CEACAM21	coxph	-0.018022	0.0347284	0.603802	1	0	1	0
Disease	Atherosclerosis	Coronary artery disease (incident)	seq.7206.20	FBP1	coxph	0.0202913	0.03594	0.572353	1	0	1	0
Disease	Atherosclerosis	Coronary artery disease (incident)	seq.7207.4	IK	coxph	0.0491256	0.0384788	0.20171	1	0	1	0
Disease	Atherosclerosis	Coronary artery disease (incident)	seq.7208.60	MGAT4C	coxph	0.0147826	0.0343106	0.66658	1	0	1	0
Disease	Atherosclerosis	Coronary artery disease (incident)	seq.7210.25	APLP1	coxph	-0.138013	0.0360551	0.00012927	0.942122	0	1	0
Disease	Atherosclerosis	Coronary artery disease (incident)	seq.7211.2	RNASE1	coxph	0.176004	0.0450924	9.49334650239073e-05	0.691875	0	1	0
Disease	Atherosclerosis	Coronary artery disease (incident)	seq.7215.18	CYB5R3	coxph	0.0192764	0.042978	0.65378	1	0	1	0
Disease	Atherosclerosis	Coronary artery disease (incident)	seq.7218.87	ATP1B2	coxph	-0.0421165	0.0366997	0.251135	1	0	1	0
Disease	Atherosclerosis	Coronary artery disease (incident)	seq.7219.152	HSPA1A	coxph	0.107806	0.0342587	0.00165048	1	0	1	0
Disease	Atherosclerosis	Coronary artery disease (incident)	seq.7221.56	CKAP4	coxph	-0.0333577	0.0392725	0.395663	1	0	1	0
Disease	Atherosclerosis	Coronary artery disease (incident)	seq.7223.60	S100A13	coxph	0.102433	0.0365891	0.00511725	1	0	1	0
Disease	Atherosclerosis	Coronary artery disease (incident)	seq.7224.11	TRAT1	coxph	0.0275848	0.0350724	0.431569	1	0	1	0
Disease	Atherosclerosis	Coronary artery disease (incident)	seq.7225.51	MMGT1	coxph	-0.0315301	0.037248	0.397279	1	0	1	0
Disease	Atherosclerosis	Coronary artery disease (incident)	seq.7227.75	COCH	coxph	-0.0787903	0.0353281	0.0257311	1	0	1	0
Disease	Atherosclerosis	Coronary artery disease (incident)	seq.7228.2	ST6GALNAC6	coxph	-0.00651308	0.0370541	0.860473	1	0	1	0
Disease	Atherosclerosis	Coronary artery disease (incident)	seq.7231.37	TMPRSS11A	coxph	0.033428	0.0365747	0.360736	1	0	1	0
Disease	Atherosclerosis	Coronary artery disease (incident)	seq.7233.73	P2RX6	coxph	0.0317611	0.0380245	0.403561	1	0	1	0
Disease	Atherosclerosis	Coronary artery disease (incident)	seq.7234.12	COLGALT2	coxph	0.00291244	0.0345898	0.932898	1	0	1	0
Disease	Atherosclerosis	Coronary artery disease (incident)	seq.7239.9	GSTM1	coxph	-0.119275	0.0410594	0.00367318	1	0	1	0
Disease	Atherosclerosis	Coronary artery disease (incident)	seq.7240.2	MBTPS1	coxph	0.0301082	0.0358571	0.401093	1	0	1	0
Disease	Atherosclerosis	Coronary artery disease (incident)	seq.7241.12	CD247	coxph	-0.00566367	0.0379177	0.881264	1	0	1	0
Disease	Atherosclerosis	Coronary artery disease (incident)	seq.7242.14	VSTM4	coxph	0.0641818	0.0367244	0.0805227	1	0	1	0
Disease	Atherosclerosis	Coronary artery disease (incident)	seq.7243.8	IFNB1	coxph	0.0111059	0.0373337	0.766102	1	0	1	0
Disease	Atherosclerosis	Coronary artery disease (incident)	seq.7244.16	IGFLR1	coxph	0.12528	0.0401333	0.00179871	1	0	1	0
Disease	Atherosclerosis	Coronary artery disease (incident)	seq.7245.2	CELF2	coxph	0.0727865	0.0352564	0.0389711	1	0	1	0
Disease	Atherosclerosis	Coronary artery disease (incident)	seq.7246.4	FREM2	coxph	-0.00961864	0.0386006	0.803219	1	0	1	0
Disease	Atherosclerosis	Coronary artery disease (incident)	seq.7247.1	GORAB	coxph	-0.00589595	0.0373432	0.874547	1	0	1	0
Disease	Atherosclerosis	Coronary artery disease (incident)	seq.7249.307	BCL2L10	coxph	-0.10669	0.044091	0.0155301	1	0	1	0
Disease	Atherosclerosis	Coronary artery disease (incident)	seq.7249.37	BCL2L10	coxph	0.0372499	0.0360199	0.301068	1	0	1	0
Disease	Atherosclerosis	Coronary artery disease (incident)	seq.7251.64	C1QTNF3	coxph	-0.110828	0.0366776	0.00251371	1	0	1	0
Disease	Atherosclerosis	Coronary artery disease (incident)	seq.7253.6	QKI	coxph	-0.0532307	0.0343091	0.120781	1	0	1	0
Disease	Atherosclerosis	Coronary artery disease (incident)	seq.7257.18	PTH2	coxph	0.0499232	0.0329334	0.129548	1	0	1	0
Disease	Atherosclerosis	Coronary artery disease (incident)	seq.7258.5	PRG2	coxph	0.0544496	0.0337381	0.106552	1	0	1	0
Disease	Atherosclerosis	Coronary artery disease (incident)	seq.7262.191	CHST14	coxph	0.0232241	0.0365594	0.525269	1	0	1	0
Disease	Atherosclerosis	Coronary artery disease (incident)	seq.7265.32	OSTN	coxph	-0.0449972	0.0345428	0.192695	1	0	1	0
Disease	Atherosclerosis	Coronary artery disease (incident)	seq.7266.4	SERPINA9	coxph	-0.0428271	0.0367133	0.243401	1	0	1	0
Disease	Atherosclerosis	Coronary artery disease (incident)	seq.7267.2	SPTLC2	coxph	0.0302177	0.0365458	0.408325	1	0	1	0
Disease	Atherosclerosis	Coronary artery disease (incident)	seq.7268.12	IFNA4	coxph	0.0148275	0.0403947	0.713571	1	0	1	0
Disease	Atherosclerosis	Coronary artery disease (incident)	seq.7551.33	LRRC32	coxph	0.00392813	0.0374395	0.91644	1	0	1	0
Disease	Atherosclerosis	Coronary artery disease (incident)	seq.7624.19	ANK2	coxph	-0.0411819	0.0357359	0.249158	1	0	1	0
Disease	Atherosclerosis	Coronary artery disease (incident)	seq.7625.27	YWHAQ	coxph	-0.0367719	0.0381626	0.335268	1	0	1	0
Disease	Atherosclerosis	Coronary artery disease (incident)	seq.7628.40	CRELD1	coxph	0.0632802	0.0354618	0.074349	1	0	1	0
Disease	Atherosclerosis	Coronary artery disease (incident)	seq.7638.30	LMAN2	coxph	-0.0345306	0.0370521	0.351364	1	0	1	0
Disease	Atherosclerosis	Coronary artery disease (incident)	seq.7648.9	MYBPC1	coxph	0.0608747	0.0352176	0.0838932	1	0	1	0
Disease	Atherosclerosis	Coronary artery disease (incident)	seq.7655.11	NPPB	coxph	0.247855	0.0384487	1.14541078472333e-10	8.3477537990636e-07	1	2.08693844976591e-05	1
Disease	Atherosclerosis	Coronary artery disease (incident)	seq.7660.21	TPM4	coxph	0.00145722	0.0338677	0.96568	1	0	1	0
Disease	Atherosclerosis	Coronary artery disease (incident)	seq.7693.13	TNFRSF10B	coxph	0.114162	0.0374842	0.00232206	1	0	1	0
Disease	Atherosclerosis	Coronary artery disease (incident)	seq.7695.106	SQSTM1	coxph	-0.0382486	0.0405259	0.345268	1	0	1	0
Disease	Atherosclerosis	Coronary artery disease (incident)	seq.7696.3	NBR1	coxph	-0.010125	0.0372218	0.785608	1	0	1	0
Disease	Atherosclerosis	Coronary artery disease (incident)	seq.7713.102	FMR1	coxph	-0.0530688	0.0387742	0.171105	1	0	1	0
Disease	Atherosclerosis	Coronary artery disease (incident)	seq.7713.50	FMR1	coxph	0.0315875	0.0358023	0.377626	1	0	1	0
Disease	Atherosclerosis	Coronary artery disease (incident)	seq.7717.95	CFTR	coxph	-0.0651643	0.0363592	0.073095	1	0	1	0
Disease	Atherosclerosis	Coronary artery disease (incident)	seq.7721.81	FMR1	coxph	0.0799678	0.0380562	0.035614	1	0	1	0
Disease	Atherosclerosis	Coronary artery disease (incident)	seq.7732.45	VAMP4	coxph	-0.0157943	0.0385919	0.682345	1	0	1	0
Disease	Atherosclerosis	Coronary artery disease (incident)	seq.7735.17	SERPINF1	coxph	0.0174999	0.0397825	0.660018	1	0	1	0
Disease	Atherosclerosis	Coronary artery disease (incident)	seq.7736.28	OPALIN	coxph	-0.00756933	0.0378399	0.841453	1	0	1	0
Disease	Atherosclerosis	Coronary artery disease (incident)	seq.7737.76	ITGB6	coxph	0.0364927	0.0335856	0.277232	1	0	1	0
Disease	Atherosclerosis	Coronary artery disease (incident)	seq.7738.299	STX2	coxph	0.0200578	0.0391237	0.608178	1	0	1	0
Disease	Atherosclerosis	Coronary artery disease (incident)	seq.7740.33	FATE1	coxph	0.00336975	0.0378657	0.929088	1	0	1	0
Disease	Atherosclerosis	Coronary artery disease (incident)	seq.7741.111	RTF1	coxph	0.0208697	0.0381568	0.584416	1	0	1	0
Disease	Atherosclerosis	Coronary artery disease (incident)	seq.7742.11	RNF148	coxph	-0.00798319	0.0335585	0.811967	1	0	1	0
Disease	Atherosclerosis	Coronary artery disease (incident)	seq.7743.5	TIMM50	coxph	0.00527234	0.0371838	0.887245	1	0	1	0
Disease	Atherosclerosis	Coronary artery disease (incident)	seq.7744.10	LRP12	coxph	0.0432897	0.0358468	0.227189	1	0	1	0
Disease	Atherosclerosis	Coronary artery disease (incident)	seq.7745.3	CISD1	coxph	-0.0153749	0.0361135	0.670299	1	0	1	0
Disease	Atherosclerosis	Coronary artery disease (incident)	seq.7747.47	NDUFB11	coxph	-0.0230003	0.0393886	0.559266	1	0	1	0
Disease	Atherosclerosis	Coronary artery disease (incident)	seq.7748.11	NDUFV2	coxph	0.0504303	0.0358267	0.159244	1	0	1	0
Disease	Atherosclerosis	Coronary artery disease (incident)	seq.7751.121	SFRP2	coxph	0.0461238	0.0377994	0.222379	1	0	1	0
Disease	Atherosclerosis	Coronary artery disease (incident)	seq.7752.31	CLEC4D	coxph	-0.00866269	0.0375449	0.817526	1	0	1	0
Disease	Atherosclerosis	Coronary artery disease (incident)	seq.7753.21	HTATIP2	coxph	0.0198463	0.0345673	0.565876	1	0	1	0
Disease	Atherosclerosis	Coronary artery disease (incident)	seq.7754.11	JAG1	coxph	0.0366586	0.0352413	0.29824	1	0	1	0
Disease	Atherosclerosis	Coronary artery disease (incident)	seq.7755.37	ITGB5	coxph	0.0230938	0.0367969	0.530266	1	0	1	0
Disease	Atherosclerosis	Coronary artery disease (incident)	seq.7756.37	KLRF1	coxph	-0.00946851	0.0360917	0.793055	1	0	1	0
Disease	Atherosclerosis	Coronary artery disease (incident)	seq.7757.5	HLA-DQA2	coxph	0.0451716	0.0350802	0.197863	1	0	1	0
Disease	Atherosclerosis	Coronary artery disease (incident)	seq.7758.217	RNF215	coxph	0.00307382	0.0339733	0.927908	1	0	1	0
Disease	Atherosclerosis	Coronary artery disease (incident)	seq.7761.125	CHKB	coxph	-0.0473099	0.0372719	0.204328	1	0	1	0
Disease	Atherosclerosis	Coronary artery disease (incident)	seq.7762.30	SNN	coxph	-0.023468	0.0359954	0.514419	1	0	1	0
Disease	Atherosclerosis	Coronary artery disease (incident)	seq.7763.25	CDH11	coxph	-0.0349916	0.0385067	0.363501	1	0	1	0
Disease	Atherosclerosis	Coronary artery disease (incident)	seq.7765.15	ITM2A	coxph	-0.0119694	0.0396738	0.762884	1	0	1	0
Disease	Atherosclerosis	Coronary artery disease (incident)	seq.7766.25	ZP4	coxph	-0.0158621	0.0382501	0.678367	1	0	1	0
Disease	Atherosclerosis	Coronary artery disease (incident)	seq.7767.1	CLPSL2	coxph	-0.055772	0.0391774	0.154569	1	0	1	0
Disease	Atherosclerosis	Coronary artery disease (incident)	seq.7768.10	CPM	coxph	0.00554127	0.0370538	0.881122	1	0	1	0
Disease	Atherosclerosis	Coronary artery disease (incident)	seq.7769.29	SH3BP2	coxph	0.0190037	0.0349836	0.586979	1	0	1	0
Disease	Atherosclerosis	Coronary artery disease (incident)	seq.7770.25	NFU1	coxph	0.0594337	0.0346667	0.0864499	1	0	1	0
Disease	Atherosclerosis	Coronary artery disease (incident)	seq.7773.20	KIR2DL2	coxph	0.0232979	0.0366068	0.524493	1	0	1	0
Disease	Atherosclerosis	Coronary artery disease (incident)	seq.7775.15	KLK11	coxph	0.0341743	0.0375509	0.36278	1	0	1	0
Disease	Atherosclerosis	Coronary artery disease (incident)	seq.7776.20	UNC5B	coxph	0.0275374	0.043823	0.529756	1	0	1	0
Disease	Atherosclerosis	Coronary artery disease (incident)	seq.7778.104	CARD19	coxph	-0.0109563	0.0357419	0.759193	1	0	1	0
Disease	Atherosclerosis	Coronary artery disease (incident)	seq.7779.86	CHST11	coxph	-0.0351057	0.039654	0.375995	1	0	1	0
Disease	Atherosclerosis	Coronary artery disease (incident)	seq.7780.34	MZB1	coxph	0.0560394	0.0358167	0.117673	1	0	1	0
Disease	Atherosclerosis	Coronary artery disease (incident)	seq.7782.34	EDDM3B	coxph	0.0147832	0.0359196	0.680659	1	0	1	0
Disease	Atherosclerosis	Coronary artery disease (incident)	seq.7784.1	KNG1	coxph	-0.00908525	0.0380331	0.811201	1	0	1	0
Disease	Atherosclerosis	Coronary artery disease (incident)	seq.7785.1	EFNB3	coxph	-0.0584044	0.040512	0.1494	1	0	1	0
Disease	Atherosclerosis	Coronary artery disease (incident)	seq.7786.83	CLEC2B	coxph	-0.0311109	0.0364021	0.392748	1	0	1	0
Disease	Atherosclerosis	Coronary artery disease (incident)	seq.7787.25	LILRA5	coxph	0.05045	0.0358597	0.159465	1	0	1	0
Disease	Atherosclerosis	Coronary artery disease (incident)	seq.7788.1	ATP5PF	coxph	0.120173	0.0365893	0.00102208	1	0	1	0
Disease	Atherosclerosis	Coronary artery disease (incident)	seq.7789.182	PRDX4	coxph	0.0406535	0.0363154	0.262947	1	0	1	0
Disease	Atherosclerosis	Coronary artery disease (incident)	seq.7790.21	LIF	coxph	-0.0499365	0.0396376	0.207732	1	0	1	0
Disease	Atherosclerosis	Coronary artery disease (incident)	seq.7792.58	CCDC90B	coxph	-0.0794571	0.0398936	0.0464009	1	0	1	0
Disease	Atherosclerosis	Coronary artery disease (incident)	seq.7795.14	KLRC3	coxph	0.0276001	0.0369204	0.454728	1	0	1	0
Disease	Atherosclerosis	Coronary artery disease (incident)	seq.7796.10	CD79A	coxph	-0.0389105	0.0391043	0.319714	1	0	1	0
Disease	Atherosclerosis	Coronary artery disease (incident)	seq.7797.11	CCDC167	coxph	-0.0232719	0.0372509	0.532146	1	0	1	0
Disease	Atherosclerosis	Coronary artery disease (incident)	seq.7799.3	KIR2DL5A	coxph	0.0663087	0.0345549	0.0549923	1	0	1	0
Disease	Atherosclerosis	Coronary artery disease (incident)	seq.7803.4	CHST1	coxph	-0.0175615	0.037673	0.641103	1	0	1	0
Disease	Atherosclerosis	Coronary artery disease (incident)	seq.7805.52	GOSR1	coxph	-0.0334849	0.0390255	0.390878	1	0	1	0
Disease	Atherosclerosis	Coronary artery disease (incident)	seq.7806.33	B4GALT7	coxph	0.00503372	0.0385573	0.89613	1	0	1	0
Disease	Atherosclerosis	Coronary artery disease (incident)	seq.7808.5	GLCE	coxph	0.00564529	0.0357167	0.874412	1	0	1	0
Disease	Atherosclerosis	Coronary artery disease (incident)	seq.7809.22	SPATA9	coxph	0.0472137	0.0338718	0.163349	1	0	1	0
Disease	Atherosclerosis	Coronary artery disease (incident)	seq.7810.20	C1QTNF5	coxph	-0.022058	0.0373262	0.554553	1	0	1	0
Disease	Atherosclerosis	Coronary artery disease (incident)	seq.7812.11	S100A9	coxph	-0.00586514	0.0378826	0.87696	1	0	1	0
Disease	Atherosclerosis	Coronary artery disease (incident)	seq.7813.6	ALPP	coxph	0.0834769	0.0342364	0.0147586	1	0	1	0
Disease	Atherosclerosis	Coronary artery disease (incident)	seq.7815.49	IGFBPL1	coxph	0.0182936	0.0383752	0.633573	1	0	1	0
Disease	Atherosclerosis	Coronary artery disease (incident)	seq.7818.101	GBP6	coxph	0.0171683	0.0359362	0.632834	1	0	1	0
Disease	Atherosclerosis	Coronary artery disease (incident)	seq.7821.6	C1D	coxph	-0.0151746	0.0362921	0.675857	1	0	1	0
Disease	Atherosclerosis	Coronary artery disease (incident)	seq.7822.11	PLAAT2	coxph	-0.0160243	0.0364697	0.66038	1	0	1	0
Disease	Atherosclerosis	Coronary artery disease (incident)	seq.7823.22	ST6GALNAC2	coxph	0.0302887	0.0376174	0.420717	1	0	1	0
Disease	Atherosclerosis	Coronary artery disease (incident)	seq.7824.88	MSRB3	coxph	0.0273428	0.0340471	0.421924	1	0	1	0
Disease	Atherosclerosis	Coronary artery disease (incident)	seq.7825.7	ABHD12	coxph	-0.00852739	0.0378012	0.821524	1	0	1	0
Disease	Atherosclerosis	Coronary artery disease (incident)	seq.7826.1	DCLK3	coxph	0.0325431	0.034708	0.348437	1	0	1	0
Disease	Atherosclerosis	Coronary artery disease (incident)	seq.7827.20	ADAM32	coxph	-0.0344006	0.0348656	0.323808	1	0	1	0
Disease	Atherosclerosis	Coronary artery disease (incident)	seq.7831.39	RBP4	coxph	0.00060066	0.0412473	0.988381	1	0	1	0
Disease	Atherosclerosis	Coronary artery disease (incident)	seq.7832.181	PDIA3	coxph	-0.0669327	0.0360868	0.0636292	1	0	1	0
Disease	Atherosclerosis	Coronary artery disease (incident)	seq.7835.2	BNIP3L	coxph	-0.00883749	0.0340459	0.795191	1	0	1	0
Disease	Atherosclerosis	Coronary artery disease (incident)	seq.7838.27	SMR3A	coxph	-0.0495912	0.0382148	0.194392	1	0	1	0
Disease	Atherosclerosis	Coronary artery disease (incident)	seq.7839.99	TAFA3	coxph	-0.00821922	0.0340138	0.809056	1	0	1	0
Disease	Atherosclerosis	Coronary artery disease (incident)	seq.7840.64	LGMN	coxph	-0.0128259	0.0339449	0.705546	1	0	1	0
Disease	Atherosclerosis	Coronary artery disease (incident)	seq.7841.84	ESAM	coxph	-0.0508885	0.0410683	0.215302	1	0	1	0
Disease	Atherosclerosis	Coronary artery disease (incident)	seq.7842.52	SERF1A	coxph	-0.0360577	0.0379129	0.34157	1	0	1	0
Disease	Atherosclerosis	Coronary artery disease (incident)	seq.7846.44	PSG11	coxph	0.0296643	0.0366849	0.418731	1	0	1	0
Disease	Atherosclerosis	Coronary artery disease (incident)	seq.7849.3	QPCT	coxph	-0.0295087	0.0350223	0.39947	1	0	1	0
Disease	Atherosclerosis	Coronary artery disease (incident)	seq.7850.1	COX4I2	coxph	-0.00875621	0.0379247	0.817405	1	0	1	0
Disease	Atherosclerosis	Coronary artery disease (incident)	seq.7851.30	ANKRD46	coxph	0.0275565	0.0366839	0.45254	1	0	1	0
Disease	Atherosclerosis	Coronary artery disease (incident)	seq.7852.9	MTIF3	coxph	0.00913636	0.0352583	0.795538	1	0	1	0
Disease	Atherosclerosis	Coronary artery disease (incident)	seq.7853.19	SCO1	coxph	-0.0802219	0.0395517	0.0425316	1	0	1	0
Disease	Atherosclerosis	Coronary artery disease (incident)	seq.7854.38	NCR3LG1	coxph	0.051937	0.0338136	0.124544	1	0	1	0
Disease	Atherosclerosis	Coronary artery disease (incident)	seq.7856.51	FAM151A	coxph	-0.0544035	0.0360454	0.131221	1	0	1	0
Disease	Atherosclerosis	Coronary artery disease (incident)	seq.7857.22	NTS	coxph	0.00735656	0.0348606	0.832865	1	0	1	0
Disease	Atherosclerosis	Coronary artery disease (incident)	seq.7859.21	PCDHGC3	coxph	-0.0472894	0.0364034	0.193931	1	0	1	0
Disease	Atherosclerosis	Coronary artery disease (incident)	seq.7860.9	HERC4	coxph	-0.0292666	0.0387242	0.449787	1	0	1	0
Disease	Atherosclerosis	Coronary artery disease (incident)	seq.7861.9	ROR2	coxph	0.0926592	0.0428323	0.0305179	1	0	1	0
Disease	Atherosclerosis	Coronary artery disease (incident)	seq.7863.50	PGRMC1	coxph	0.0424523	0.0406406	0.296217	1	0	1	0
Disease	Atherosclerosis	Coronary artery disease (incident)	seq.7864.3	SIGLEC8	coxph	0.017189	0.037756	0.648919	1	0	1	0
Disease	Atherosclerosis	Coronary artery disease (incident)	seq.7865.126	PLAAT3	coxph	0.0374889	0.0353478	0.288885	1	0	1	0
Disease	Atherosclerosis	Coronary artery disease (incident)	seq.7866.11	DNAJC30	coxph	0.0291729	0.0353284	0.408939	1	0	1	0
Disease	Atherosclerosis	Coronary artery disease (incident)	seq.7867.154	ST6GALNAC1	coxph	-0.0194471	0.0378583	0.607475	1	0	1	0
Disease	Atherosclerosis	Coronary artery disease (incident)	seq.7870.8	CNDP1	coxph	-0.03445	0.0357038	0.334602	1	0	1	0
Disease	Atherosclerosis	Coronary artery disease (incident)	seq.7871.16	TMEM132A	coxph	-0.0818027	0.0378975	0.0308873	1	0	1	0
Disease	Atherosclerosis	Coronary artery disease (incident)	seq.7873.32	TSSK2	coxph	0.0347451	0.0356646	0.329949	1	0	1	0
Disease	Atherosclerosis	Coronary artery disease (incident)	seq.7875.86	PLEK	coxph	-0.0384736	0.0346833	0.267308	1	0	1	0
Disease	Atherosclerosis	Coronary artery disease (incident)	seq.7878.2	SEC61B	coxph	-0.0550275	0.038345	0.151269	1	0	1	0
Disease	Atherosclerosis	Coronary artery disease (incident)	seq.7879.12	CYP3A4	coxph	-0.00592964	0.0407546	0.884319	1	0	1	0
Disease	Atherosclerosis	Coronary artery disease (incident)	seq.7880.9	PSMA1	coxph	0.0467411	0.0372878	0.210015	1	0	1	0
Disease	Atherosclerosis	Coronary artery disease (incident)	seq.7881.244	PARP16	coxph	-0.0607054	0.0383372	0.113317	1	0	1	0
Disease	Atherosclerosis	Coronary artery disease (incident)	seq.7882.31	SLAMF7	coxph	0.0132035	0.0371583	0.722343	1	0	1	0
Disease	Atherosclerosis	Coronary artery disease (incident)	seq.7884.15	DDR2	coxph	-0.0391321	0.0365487	0.284311	1	0	1	0
Disease	Atherosclerosis	Coronary artery disease (incident)	seq.7885.17	CFHR5	coxph	0.0492689	0.034831	0.157211	1	0	1	0
Disease	Atherosclerosis	Coronary artery disease (incident)	seq.7886.26	SPTLC1	coxph	0.025443	0.0367608	0.488861	1	0	1	0
Disease	Atherosclerosis	Coronary artery disease (incident)	seq.7887.57	COX5B	coxph	0.034195	0.034761	0.325255	1	0	1	0
Disease	Atherosclerosis	Coronary artery disease (incident)	seq.7888.58	COA3	coxph	-0.0148833	0.0390715	0.70326	1	0	1	0
Disease	Atherosclerosis	Coronary artery disease (incident)	seq.7890.68	DPP10	coxph	0.00478613	0.0363988	0.895386	1	0	1	0
Disease	Atherosclerosis	Coronary artery disease (incident)	seq.7891.45	UGT1A6	coxph	0.0649702	0.0347533	0.0615578	1	0	1	0
Disease	Atherosclerosis	Coronary artery disease (incident)	seq.7892.132	FAM234B	coxph	0.00631971	0.037074	0.864647	1	0	1	0
Disease	Atherosclerosis	Coronary artery disease (incident)	seq.7893.19	OLR1	coxph	0.0500359	0.0349695	0.152475	1	0	1	0
Disease	Atherosclerosis	Coronary artery disease (incident)	seq.7894.155	FGF3	coxph	0.0230875	0.0389026	0.552866	1	0	1	0
Disease	Atherosclerosis	Coronary artery disease (incident)	seq.7895.108	MRAP	coxph	-0.0446107	0.0390062	0.252755	1	0	1	0
Disease	Atherosclerosis	Coronary artery disease (incident)	seq.7897.75	DLG3	coxph	-0.0108946	0.0376433	0.772263	1	0	1	0
Disease	Atherosclerosis	Coronary artery disease (incident)	seq.7898.29	MDM1	coxph	0.0698641	0.0391175	0.0740982	1	0	1	0
Disease	Atherosclerosis	Coronary artery disease (incident)	seq.7903.18	VAMP3	coxph	-0.0109556	0.0364993	0.764056	1	0	1	0
Disease	Atherosclerosis	Coronary artery disease (incident)	seq.7905.30	HP	coxph	0.0363044	0.035273	0.303366	1	0	1	0
Disease	Atherosclerosis	Coronary artery disease (incident)	seq.7909.37	SHBG	coxph	-0.0573814	0.0369431	0.120366	1	0	1	0
Disease	Atherosclerosis	Coronary artery disease (incident)	seq.7910.41	LRFN1	coxph	-0.0304002	0.038265	0.426924	1	0	1	0
Disease	Atherosclerosis	Coronary artery disease (incident)	seq.7911.29	SCN4B	coxph	-0.0174841	0.0373347	0.639564	1	0	1	0
Disease	Atherosclerosis	Coronary artery disease (incident)	seq.7915.31	APLP2	coxph	0.100428	0.0378702	0.00800382	1	0	1	0
Disease	Atherosclerosis	Coronary artery disease (incident)	seq.7916.10	S100A7	coxph	-0.0924186	0.0362251	0.0107343	1	0	1	0
Disease	Atherosclerosis	Coronary artery disease (incident)	seq.7917.17	CPD	coxph	0.0825115	0.0391251	0.0349519	1	0	1	0
Disease	Atherosclerosis	Coronary artery disease (incident)	seq.7918.114	AMY1A	coxph	-0.083859	0.0351347	0.0169964	1	0	1	0
Disease	Atherosclerosis	Coronary artery disease (incident)	seq.7919.278	FAM3D	coxph	-0.0918066	0.0356109	0.00993608	1	0	1	0
Disease	Atherosclerosis	Coronary artery disease (incident)	seq.7920.30	ST8SIA2	coxph	0.0462634	0.0348815	0.184739	1	0	1	0
Disease	Atherosclerosis	Coronary artery disease (incident)	seq.7921.65	FJX1	coxph	0.0542005	0.037531	0.148696	1	0	1	0
Disease	Atherosclerosis	Coronary artery disease (incident)	seq.7922.5	ADM	coxph	0.0622878	0.0364248	0.0872587	1	0	1	0
Disease	Atherosclerosis	Coronary artery disease (incident)	seq.7923.41	SEMA4C	coxph	-0.0227143	0.0360143	0.528234	1	0	1	0
Disease	Atherosclerosis	Coronary artery disease (incident)	seq.7924.7	CD3G	coxph	-0.100985	0.0448039	0.0241999	1	0	1	0
Disease	Atherosclerosis	Coronary artery disease (incident)	seq.7925.18	SMCO2	coxph	-0.00626066	0.0377176	0.868167	1	0	1	0
Disease	Atherosclerosis	Coronary artery disease (incident)	seq.7926.13	SPINT3	coxph	-0.0387228	0.0503022	0.441416	1	0	1	0
Disease	Atherosclerosis	Coronary artery disease (incident)	seq.7927.16	ST6GALNAC5	coxph	-0.0289095	0.0342369	0.398448	1	0	1	0
Disease	Atherosclerosis	Coronary artery disease (incident)	seq.7928.183	TPST1	coxph	0.112241	0.0356512	0.00164219	1	0	1	0
Disease	Atherosclerosis	Coronary artery disease (incident)	seq.7930.3	EXOSC1	coxph	-0.115281	0.0408053	0.00472583	1	0	1	0
Disease	Atherosclerosis	Coronary artery disease (incident)	seq.7932.23	SYT8	coxph	0.031782	0.0344008	0.355553	1	0	1	0
Disease	Atherosclerosis	Coronary artery disease (incident)	seq.7933.75	ADAM22	coxph	-0.108554	0.0378333	0.00411406	1	0	1	0
Disease	Atherosclerosis	Coronary artery disease (incident)	seq.7934.11	NDRG4	coxph	-0.058886	0.0403283	0.144244	1	0	1	0
Disease	Atherosclerosis	Coronary artery disease (incident)	seq.7935.26	LARGE1	coxph	-0.0102093	0.0367281	0.781036	1	0	1	0
Disease	Atherosclerosis	Coronary artery disease (incident)	seq.7939.1	SLC66A1L	coxph	-0.0860646	0.0372602	0.020898	1	0	1	0
Disease	Atherosclerosis	Coronary artery disease (incident)	seq.7943.16	CUZD1	coxph	-0.0758276	0.0372338	0.0416977	1	0	1	0
Disease	Atherosclerosis	Coronary artery disease (incident)	seq.7944.1	KIR3DL3	coxph	0.0611961	0.0349997	0.0803817	1	0	1	0
Disease	Atherosclerosis	Coronary artery disease (incident)	seq.7945.10	SEMA6A	coxph	0.00363614	0.0369366	0.921581	1	0	1	0
Disease	Atherosclerosis	Coronary artery disease (incident)	seq.7947.19	TEPSIN	coxph	0.0223451	0.0367407	0.543065	1	0	1	0
Disease	Atherosclerosis	Coronary artery disease (incident)	seq.7948.129	GLTPD2	coxph	-0.0628128	0.0375783	0.0946196	1	0	1	0
Disease	Atherosclerosis	Coronary artery disease (incident)	seq.7950.142	BTNL9	coxph	-0.0749294	0.0381626	0.049597	1	0	1	0
Disease	Atherosclerosis	Coronary artery disease (incident)	seq.7951.146	FCRL2	coxph	-0.00963693	0.0340341	0.777058	1	0	1	0
Disease	Atherosclerosis	Coronary artery disease (incident)	seq.7952.2	VTI1A	coxph	0.0218589	0.0353236	0.536035	1	0	1	0
Disease	Atherosclerosis	Coronary artery disease (incident)	seq.7953.20	SLAMF1	coxph	0.130124	0.0389474	0.00083469	1	0	1	0
Disease	Atherosclerosis	Coronary artery disease (incident)	seq.7955.195	ITIH1	coxph	-0.105653	0.0360555	0.00338642	1	0	1	0
Disease	Atherosclerosis	Coronary artery disease (incident)	seq.7956.11	MICOS10	coxph	0.0173012	0.034733	0.618399	1	0	1	0
Disease	Atherosclerosis	Coronary artery disease (incident)	seq.7957.2	SCG3	coxph	-0.0881264	0.0380202	0.0204556	1	0	1	0
Disease	Atherosclerosis	Coronary artery disease (incident)	seq.7958.15	KIRREL2	coxph	-0.0446071	0.0375259	0.234557	1	0	1	0
Disease	Atherosclerosis	Coronary artery disease (incident)	seq.7959.34	CDH7	coxph	0.0146356	0.035619	0.681151	1	0	1	0
Disease	Atherosclerosis	Coronary artery disease (incident)	seq.7960.53	POTEG	coxph	-0.0373714	0.0403281	0.354091	1	0	1	0
Disease	Atherosclerosis	Coronary artery disease (incident)	seq.7962.11	SPINK8	coxph	-0.118131	0.0397702	0.0029747	1	0	1	0
Disease	Atherosclerosis	Coronary artery disease (incident)	seq.7965.25	HBQ1	coxph	0.101406	0.0361582	0.00503914	1	0	1	0
Disease	Atherosclerosis	Coronary artery disease (incident)	seq.7967.38	POTEM	coxph	-0.0894012	0.0358476	0.0126339	1	0	1	0
Disease	Atherosclerosis	Coronary artery disease (incident)	seq.7968.15	CRTAM	coxph	0.0515433	0.0356845	0.148622	1	0	1	0
Disease	Atherosclerosis	Coronary artery disease (incident)	seq.7969.163	WFDC11	coxph	0.00460745	0.034692	0.894343	1	0	1	0
Disease	Atherosclerosis	Coronary artery disease (incident)	seq.7970.315	ART3	coxph	-0.176223	0.0425808	3.49518821012046e-05	0.254729	0	1	0
Disease	Atherosclerosis	Coronary artery disease (incident)	seq.7975.97	UNC5A	coxph	-0.026523	0.0361599	0.463259	1	0	1	0
Disease	Atherosclerosis	Coronary artery disease (incident)	seq.7976.19	FRRS1L	coxph	-0.0710211	0.03699	0.0548567	1	0	1	0
Disease	Atherosclerosis	Coronary artery disease (incident)	seq.7980.72	B3GNT2	coxph	-0.0220668	0.0381928	0.563417	1	0	1	0
Disease	Atherosclerosis	Coronary artery disease (incident)	seq.7981.230	B3GALT6	coxph	-0.0610173	0.0409639	0.136346	1	0	1	0
Disease	Atherosclerosis	Coronary artery disease (incident)	seq.7982.10	MRPL32	coxph	-0.0204604	0.0389958	0.599805	1	0	1	0
Disease	Atherosclerosis	Coronary artery disease (incident)	seq.7983.1	PCDHGC5	coxph	-0.023538	0.0397444	0.553693	1	0	1	0
Disease	Atherosclerosis	Coronary artery disease (incident)	seq.7986.98	NAALAD2	coxph	0.0334709	0.0354396	0.34494	1	0	1	0
Disease	Atherosclerosis	Coronary artery disease (incident)	seq.7989.5	C1orf226	coxph	0.0725285	0.0352864	0.0398382	1	0	1	0
Disease	Atherosclerosis	Coronary artery disease (incident)	seq.7991.54	IQCF1	coxph	-0.0915731	0.0383116	0.0168384	1	0	1	0
Disease	Atherosclerosis	Coronary artery disease (incident)	seq.7993.23	ASTL	coxph	0.0335859	0.0381603	0.378791	1	0	1	0
Disease	Atherosclerosis	Coronary artery disease (incident)	seq.7994.41	ERO1B	coxph	0.0950118	0.0339987	0.00519686	1	0	1	0
Disease	Atherosclerosis	Coronary artery disease (incident)	seq.7995.16	None	coxph	-0.0720331	0.0383294	0.060201	1	0	1	0
Disease	Atherosclerosis	Coronary artery disease (incident)	seq.7997.118	DOC2B	coxph	-0.0447149	0.0345365	0.195419	1	0	1	0
Disease	Atherosclerosis	Coronary artery disease (incident)	seq.7999.23	ENTPD1	coxph	0.0478457	0.0367503	0.192946	1	0	1	0
Disease	Atherosclerosis	Coronary artery disease (incident)	seq.8000.17	KIR2DL5A	coxph	-0.0650101	0.0355391	0.0673614	1	0	1	0
Disease	Atherosclerosis	Coronary artery disease (incident)	seq.8002.27	TMPRSS5	coxph	-0.0438766	0.0401945	0.275006	1	0	1	0
Disease	Atherosclerosis	Coronary artery disease (incident)	seq.8003.57	LGI3	coxph	0.0149467	0.0358571	0.676795	1	0	1	0
Disease	Atherosclerosis	Coronary artery disease (incident)	seq.8004.15	GAPDHS	coxph	0.0459933	0.0360129	0.201555	1	0	1	0
Disease	Atherosclerosis	Coronary artery disease (incident)	seq.8005.1	MXRA7	coxph	-0.0098242	0.0417031	0.813763	1	0	1	0
Disease	Atherosclerosis	Coronary artery disease (incident)	seq.8006.12	DNAJB12	coxph	0.125986	0.0451313	0.00524574	1	0	1	0
Disease	Atherosclerosis	Coronary artery disease (incident)	seq.8007.19	CTSB	coxph	-0.0412328	0.0370929	0.266306	1	0	1	0
Disease	Atherosclerosis	Coronary artery disease (incident)	seq.8008.28	HRK	coxph	-0.0185964	0.0382358	0.626711	1	0	1	0
Disease	Atherosclerosis	Coronary artery disease (incident)	seq.8009.121	SURF1	coxph	0.0723846	0.0356247	0.0421673	1	0	1	0
Disease	Atherosclerosis	Coronary artery disease (incident)	seq.8011.96	ACP7	coxph	0.0287292	0.0344826	0.404759	1	0	1	0
Disease	Atherosclerosis	Coronary artery disease (incident)	seq.8013.9	LMAN2L	coxph	-0.0264695	0.0374206	0.479348	1	0	1	0
Disease	Atherosclerosis	Coronary artery disease (incident)	seq.8014.359	MANEA	coxph	-0.0588036	0.0357876	0.100357	1	0	1	0
Disease	Atherosclerosis	Coronary artery disease (incident)	seq.8016.19	DNAJC4	coxph	-0.0489058	0.0364696	0.179921	1	0	1	0
Disease	Atherosclerosis	Coronary artery disease (incident)	seq.8017.23	FOXRED1	coxph	-0.0560529	0.0390281	0.15094	1	0	1	0
Disease	Atherosclerosis	Coronary artery disease (incident)	seq.8018.43	VSIG2	coxph	0.00640399	0.0353292	0.856159	1	0	1	0
Disease	Atherosclerosis	Coronary artery disease (incident)	seq.8019.73	STMN3	coxph	0.0689273	0.0350504	0.0492383	1	0	1	0
Disease	Atherosclerosis	Coronary artery disease (incident)	seq.8021.59	MRPL14	coxph	0.0195731	0.0340289	0.565162	1	0	1	0
Disease	Atherosclerosis	Coronary artery disease (incident)	seq.8024.64	TPST2	coxph	-0.0405222	0.0370995	0.274719	1	0	1	0
Disease	Atherosclerosis	Coronary artery disease (incident)	seq.8028.22	SPINK5	coxph	-0.0414828	0.0394658	0.29321	1	0	1	0
Disease	Atherosclerosis	Coronary artery disease (incident)	seq.8032.23	MCCD1	coxph	-0.0486367	0.0362163	0.179288	1	0	1	0
Disease	Atherosclerosis	Coronary artery disease (incident)	seq.8033.1	DNAJC18	coxph	-0.0252433	0.0359817	0.482953	1	0	1	0
Disease	Atherosclerosis	Coronary artery disease (incident)	seq.8034.6	DRGX	coxph	-0.0279271	0.0380596	0.463087	1	0	1	0
Disease	Atherosclerosis	Coronary artery disease (incident)	seq.8035.6	C1orf198	coxph	-0.0495622	0.0361953	0.170905	1	0	1	0
Disease	Atherosclerosis	Coronary artery disease (incident)	seq.8036.75	FSHB	coxph	-0.0430558	0.0392449	0.272595	1	0	1	0
Disease	Atherosclerosis	Coronary artery disease (incident)	seq.8037.53	DNAJB14	coxph	-0.081624	0.0390359	0.0365282	1	0	1	0
Disease	Atherosclerosis	Coronary artery disease (incident)	seq.8038.41	NSDHL	coxph	0.00406776	0.0375628	0.913764	1	0	1	0
Disease	Atherosclerosis	Coronary artery disease (incident)	seq.8039.41	FAM177A1	coxph	-0.115337	0.0352755	0.00107691	1	0	1	0
Disease	Atherosclerosis	Coronary artery disease (incident)	seq.8040.9	LEMD1	coxph	0.124523	0.0394301	0.00158813	1	0	1	0
Disease	Atherosclerosis	Coronary artery disease (incident)	seq.8042.88	SPINK9	coxph	-0.0464227	0.0354046	0.189789	1	0	1	0
Disease	Atherosclerosis	Coronary artery disease (incident)	seq.8043.153	COMP	coxph	-0.0434357	0.0361914	0.230074	1	0	1	0
Disease	Atherosclerosis	Coronary artery disease (incident)	seq.8044.90	XG	coxph	0.00850063	0.0356785	0.811682	1	0	1	0
Disease	Atherosclerosis	Coronary artery disease (incident)	seq.8045.3	KIR3DL3	coxph	-0.00500607	0.0358306	0.888885	1	0	1	0
Disease	Atherosclerosis	Coronary artery disease (incident)	seq.8046.9	LGALS1	coxph	-0.0120411	0.0376324	0.748994	1	0	1	0
Disease	Atherosclerosis	Coronary artery disease (incident)	seq.8048.9	FTMT	coxph	0.00218874	0.0345767	0.949527	1	0	1	0
Disease	Atherosclerosis	Coronary artery disease (incident)	seq.8051.10	AGGF1	coxph	-0.00793051	0.036933	0.82998	1	0	1	0
Disease	Atherosclerosis	Coronary artery disease (incident)	seq.8052.115	NLGN1	coxph	-0.0166551	0.0385067	0.665361	1	0	1	0
Disease	Atherosclerosis	Coronary artery disease (incident)	seq.8053.16	DNAJB14	coxph	-0.0334989	0.0366024	0.360081	1	0	1	0
Disease	Atherosclerosis	Coronary artery disease (incident)	seq.8055.33	DGCR2	coxph	0.00394323	0.0358213	0.912345	1	0	1	0
Disease	Atherosclerosis	Coronary artery disease (incident)	seq.8059.1	THPO	coxph	-0.0149617	0.0417503	0.720073	1	0	1	0
Disease	Atherosclerosis	Coronary artery disease (incident)	seq.8060.7	NRG2	coxph	0.0502996	0.0349924	0.150592	1	0	1	0
Disease	Atherosclerosis	Coronary artery disease (incident)	seq.8061.102	FAM171B	coxph	-0.0336486	0.0360814	0.351039	1	0	1	0
Disease	Atherosclerosis	Coronary artery disease (incident)	seq.8062.15	EVA1B	coxph	0.0208568	0.0347752	0.548665	1	0	1	0
Disease	Atherosclerosis	Coronary artery disease (incident)	seq.8064.125	PVR	coxph	-0.0475065	0.0364005	0.191857	1	0	1	0
Disease	Atherosclerosis	Coronary artery disease (incident)	seq.8065.245	PATE4	coxph	-0.0116942	0.0373542	0.754232	1	0	1	0
Disease	Atherosclerosis	Coronary artery disease (incident)	seq.8066.38	SYT9	coxph	-0.000920388	0.0450692	0.983707	1	0	1	0
Disease	Atherosclerosis	Coronary artery disease (incident)	seq.8067.21	KCNE3	coxph	-0.034107	0.0372801	0.360252	1	0	1	0
Disease	Atherosclerosis	Coronary artery disease (incident)	seq.8068.43	MYORG	coxph	-0.0808025	0.0401877	0.0443646	1	0	1	0
Disease	Atherosclerosis	Coronary artery disease (incident)	seq.8069.85	CD3E	coxph	-0.0700583	0.0389777	0.0722727	1	0	1	0
Disease	Atherosclerosis	Coronary artery disease (incident)	seq.8070.88	DLG4	coxph	-0.000365693	0.0355621	0.991795	1	0	1	0
Disease	Atherosclerosis	Coronary artery disease (incident)	seq.8071.114	PCDHB7	coxph	-0.0431841	0.0393927	0.272971	1	0	1	0
Disease	Atherosclerosis	Coronary artery disease (incident)	seq.8073.3	CD84	coxph	-0.0930562	0.0387938	0.0164515	1	0	1	0
Disease	Atherosclerosis	Coronary artery disease (incident)	seq.8074.32	TMEM70	coxph	0.0250496	0.0344653	0.467345	1	0	1	0
Disease	Atherosclerosis	Coronary artery disease (incident)	seq.8076.4	SPACA3	coxph	-0.0303912	0.0362985	0.402447	1	0	1	0
Disease	Atherosclerosis	Coronary artery disease (incident)	seq.8079.39	EID3	coxph	-0.0109208	0.0347786	0.753515	1	0	1	0
Disease	Atherosclerosis	Coronary artery disease (incident)	seq.8080.24	MSMP	coxph	-0.117567	0.0374987	0.0017172	1	0	1	0
Disease	Atherosclerosis	Coronary artery disease (incident)	seq.8081.55	PLD5	coxph	-0.0243462	0.0350305	0.487056	1	0	1	0
Disease	Atherosclerosis	Coronary artery disease (incident)	seq.8086.49	ITM2B	coxph	0.0654199	0.0397752	0.100023	1	0	1	0
Disease	Atherosclerosis	Coronary artery disease (incident)	seq.8087.250	RNF13	coxph	-0.0423725	0.0368518	0.250222	1	0	1	0
Disease	Atherosclerosis	Coronary artery disease (incident)	seq.8088.56	C1orf210	coxph	-0.0571822	0.0358243	0.110447	1	0	1	0
Disease	Atherosclerosis	Coronary artery disease (incident)	seq.8089.173	NR4A1	coxph	0.0100038	0.0353221	0.777011	1	0	1	0
Disease	Atherosclerosis	Coronary artery disease (incident)	seq.8091.16	MASP1	coxph	-0.0741904	0.0348933	0.0334861	1	0	1	0
Disease	Atherosclerosis	Coronary artery disease (incident)	seq.8092.29	IL6R	coxph	-0.0416197	0.0350213	0.234672	1	0	1	0
Disease	Atherosclerosis	Coronary artery disease (incident)	seq.8093.13	MYORG	coxph	0.0206908	0.0342078	0.545275	1	0	1	0
Disease	Atherosclerosis	Coronary artery disease (incident)	seq.8094.20	CISD2	coxph	0.0127121	0.035929	0.723479	1	0	1	0
Disease	Atherosclerosis	Coronary artery disease (incident)	seq.8095.213	PPIF	coxph	0.00303639	0.0334441	0.927659	1	0	1	0
Disease	Atherosclerosis	Coronary artery disease (incident)	seq.8097.77	LIPN	coxph	0.0260115	0.0349594	0.456846	1	0	1	0
Disease	Atherosclerosis	Coronary artery disease (incident)	seq.8098.37	TBXAS1	coxph	-0.131606	0.0419093	0.00168805	1	0	1	0
Disease	Atherosclerosis	Coronary artery disease (incident)	seq.8099.42	SPON2	coxph	0.11731	0.0403578	0.003652	1	0	1	0
Disease	Atherosclerosis	Coronary artery disease (incident)	seq.8100.15	ADM2	coxph	0.0126251	0.0346795	0.71582	1	0	1	0
Disease	Atherosclerosis	Coronary artery disease (incident)	seq.8102.239	RHEX	coxph	0.0423536	0.0329908	0.199212	1	0	1	0
Disease	Atherosclerosis	Coronary artery disease (incident)	seq.8104.21	IL10RA	coxph	-0.0355123	0.0382555	0.353256	1	0	1	0
Disease	Atherosclerosis	Coronary artery disease (incident)	seq.8106.15	SSR1	coxph	0.0238239	0.0369098	0.518626	1	0	1	0
Disease	Atherosclerosis	Coronary artery disease (incident)	seq.8107.12	TMEM234	coxph	-0.0478698	0.0371218	0.197212	1	0	1	0
Disease	Atherosclerosis	Coronary artery disease (incident)	seq.8219.14	ZG16	coxph	-0.0227536	0.034489	0.509424	1	0	1	0
Disease	Atherosclerosis	Coronary artery disease (incident)	seq.8220.15	FAM241B	coxph	0.0180264	0.0346097	0.602474	1	0	1	0
Disease	Atherosclerosis	Coronary artery disease (incident)	seq.8221.19	MIF	coxph	0.142884	0.0357903	6.54432624608542e-05	0.47695	0	1	0
Disease	Atherosclerosis	Coronary artery disease (incident)	seq.8222.49	CDHR3	coxph	-0.0937357	0.0351284	0.00762198	1	0	1	0
Disease	Atherosclerosis	Coronary artery disease (incident)	seq.8225.86	EPHB2	coxph	0.0279111	0.0380612	0.463363	1	0	1	0
Disease	Atherosclerosis	Coronary artery disease (incident)	seq.8229.1	GXYLT1	coxph	-0.098469	0.0351895	0.00513804	1	0	1	0
Disease	Atherosclerosis	Coronary artery disease (incident)	seq.8231.122	FLT1	coxph	0.0162895	0.0340266	0.632132	1	0	1	0
Disease	Atherosclerosis	Coronary artery disease (incident)	seq.8232.90	JAML	coxph	0.0604103	0.0372102	0.104485	1	0	1	0
Disease	Atherosclerosis	Coronary artery disease (incident)	seq.8233.2	ITIH5	coxph	0.0258862	0.0356982	0.468366	1	0	1	0
Disease	Atherosclerosis	Coronary artery disease (incident)	seq.8235.48	CHGB	coxph	-0.051212	0.0381144	0.179065	1	0	1	0
Disease	Atherosclerosis	Coronary artery disease (incident)	seq.8236.8	C18orf32	coxph	-0.0292025	0.0344138	0.396122	1	0	1	0
Disease	Atherosclerosis	Coronary artery disease (incident)	seq.8237.56	SOSTDC1	coxph	0.00619739	0.0336496	0.853877	1	0	1	0
Disease	Atherosclerosis	Coronary artery disease (incident)	seq.8239.223	BCHE	coxph	-0.0384952	0.0361042	0.286322	1	0	1	0
Disease	Atherosclerosis	Coronary artery disease (incident)	seq.8240.207	GPNMB	coxph	0.017799	0.0368048	0.628666	1	0	1	0
Disease	Atherosclerosis	Coronary artery disease (incident)	seq.8242.9	CLEC2L	coxph	0.00725757	0.036198	0.841092	1	0	1	0
Disease	Atherosclerosis	Coronary artery disease (incident)	seq.8243.55	SPINK1	coxph	0.00633171	0.0359043	0.860019	1	0	1	0
Disease	Atherosclerosis	Coronary artery disease (incident)	seq.8244.16	FUT8	coxph	0.0201935	0.0345945	0.559408	1	0	1	0
Disease	Atherosclerosis	Coronary artery disease (incident)	seq.8245.27	ICAM5	coxph	0.128924	0.0362555	0.000376579	1	0	1	0
Disease	Atherosclerosis	Coronary artery disease (incident)	seq.8246.9	PCSK9	coxph	0.0277495	0.0381618	0.467132	1	0	1	0
Disease	Atherosclerosis	Coronary artery disease (incident)	seq.8248.222	SIGLEC14	coxph	0.0450007	0.0367312	0.220524	1	0	1	0
Disease	Atherosclerosis	Coronary artery disease (incident)	seq.8249.124	ALK	coxph	-0.0107366	0.0377859	0.776302	1	0	1	0
Disease	Atherosclerosis	Coronary artery disease (incident)	seq.8250.2	PTPRJ	coxph	-0.0573973	0.0363498	0.11433	1	0	1	0
Disease	Atherosclerosis	Coronary artery disease (incident)	seq.8252.2	NOTUM	coxph	-0.190283	0.0375499	4.03114667206641e-07	0.0029379	1	0.0734475	0
Disease	Atherosclerosis	Coronary artery disease (incident)	seq.8253.2	POMGNT1	coxph	0.0182266	0.0358273	0.610938	1	0	1	0
Disease	Atherosclerosis	Coronary artery disease (incident)	seq.8255.34	IRAG1	coxph	0.0254599	0.0371085	0.492654	1	0	1	0
Disease	Atherosclerosis	Coronary artery disease (incident)	seq.8257.71	OXT	coxph	0.0462041	0.0348529	0.184943	1	0	1	0
Disease	Atherosclerosis	Coronary artery disease (incident)	seq.8258.22	UXS1	coxph	-0.0445327	0.03688	0.227238	1	0	1	0
Disease	Atherosclerosis	Coronary artery disease (incident)	seq.8261.51	STOM	coxph	0.0402358	0.0359208	0.262661	1	0	1	0
Disease	Atherosclerosis	Coronary artery disease (incident)	seq.8262.20	APOD	coxph	-0.0627463	0.0375397	0.0946297	1	0	1	0
Disease	Atherosclerosis	Coronary artery disease (incident)	seq.8263.64	TYMSOS	coxph	-0.0709828	0.0397432	0.0740933	1	0	1	0
Disease	Atherosclerosis	Coronary artery disease (incident)	seq.8264.43	DLL1	coxph	0.0489055	0.0396227	0.217098	1	0	1	0
Disease	Atherosclerosis	Coronary artery disease (incident)	seq.8265.225	TMPO	coxph	0.22587	0.0414993	5.24615174984196e-08	0.00038234	1	0.00955849	1
Disease	Atherosclerosis	Coronary artery disease (incident)	seq.8268.98	HS3ST3A1	coxph	0.0839467	0.035389	0.0176865	1	0	1	0
Disease	Atherosclerosis	Coronary artery disease (incident)	seq.8269.327	ARSK	coxph	-0.0557651	0.0370497	0.132288	1	0	1	0
Disease	Atherosclerosis	Coronary artery disease (incident)	seq.8272.22	HSD17B7	coxph	-0.011211	0.0351905	0.750045	1	0	1	0
Disease	Atherosclerosis	Coronary artery disease (incident)	seq.8273.84	IL31RA	coxph	-0.0653915	0.0406167	0.107405	1	0	1	0
Disease	Atherosclerosis	Coronary artery disease (incident)	seq.8274.64	STX7	coxph	0.0755037	0.0381025	0.0475249	1	0	1	0
Disease	Atherosclerosis	Coronary artery disease (incident)	seq.8275.31	PEAR1	coxph	-0.0340645	0.0368462	0.355223	1	0	1	0
Disease	Atherosclerosis	Coronary artery disease (incident)	seq.8280.238	VTN	coxph	0.00309537	0.0376318	0.934445	1	0	1	0
Disease	Atherosclerosis	Coronary artery disease (incident)	seq.8285.64	ADCYAP1	coxph	-0.00407495	0.0342926	0.905411	1	0	1	0
Disease	Atherosclerosis	Coronary artery disease (incident)	seq.8287.17	CD300E	coxph	0.0182711	0.0346714	0.598207	1	0	1	0
Disease	Atherosclerosis	Coronary artery disease (incident)	seq.8288.27	APOH	coxph	-0.0666225	0.0373288	0.074302	1	0	1	0
Disease	Atherosclerosis	Coronary artery disease (incident)	seq.8289.8	GPNMB	coxph	-0.00321918	0.037397	0.931402	1	0	1	0
Disease	Atherosclerosis	Coronary artery disease (incident)	seq.8295.16	OLFM2	coxph	0.0522162	0.0357281	0.143881	1	0	1	0
Disease	Atherosclerosis	Coronary artery disease (incident)	seq.8296.117	POGLUT3	coxph	-0.0281569	0.034666	0.416657	1	0	1	0
Disease	Atherosclerosis	Coronary artery disease (incident)	seq.8297.8	DNAJC10	coxph	-0.0407417	0.0376089	0.278676	1	0	1	0
Disease	Atherosclerosis	Coronary artery disease (incident)	seq.8298.8	SSMEM1	coxph	-0.0453625	0.0389477	0.244139	1	0	1	0
Disease	Atherosclerosis	Coronary artery disease (incident)	seq.8299.66	LILRA4	coxph	-0.0605424	0.0352521	0.0859037	1	0	1	0
Disease	Atherosclerosis	Coronary artery disease (incident)	seq.8300.82	PEX14	coxph	-0.0507195	0.0348067	0.145068	1	0	1	0
Disease	Atherosclerosis	Coronary artery disease (incident)	seq.8303.102	MYG1	coxph	0.00416486	0.0343377	0.90346	1	0	1	0
Disease	Atherosclerosis	Coronary artery disease (incident)	seq.8304.50	TNFRSF11B	coxph	0.133386	0.0397826	0.000799785	1	0	1	0
Disease	Atherosclerosis	Coronary artery disease (incident)	seq.8305.18	SULF2	coxph	0.0144029	0.0347599	0.678615	1	0	1	0
Disease	Atherosclerosis	Coronary artery disease (incident)	seq.8306.54	PRRG1	coxph	-0.0135947	0.0364371	0.709075	1	0	1	0
Disease	Atherosclerosis	Coronary artery disease (incident)	seq.8307.47	C11orf68	coxph	0.0921264	0.0385563	0.0168758	1	0	1	0
Disease	Atherosclerosis	Coronary artery disease (incident)	seq.8309.12	HYAL1	coxph	-0.0136932	0.0362536	0.705648	1	0	1	0
Disease	Atherosclerosis	Coronary artery disease (incident)	seq.8310.6	ZG16B	coxph	-0.00929013	0.0375012	0.804344	1	0	1	0
Disease	Atherosclerosis	Coronary artery disease (incident)	seq.8312.139	CMPK1	coxph	0.0839523	0.0362729	0.0206423	1	0	1	0
Disease	Atherosclerosis	Coronary artery disease (incident)	seq.8314.71	GNS	coxph	0.00769131	0.034144	0.821776	1	0	1	0
Disease	Atherosclerosis	Coronary artery disease (incident)	seq.8315.5	DEFB119	coxph	0.0411001	0.0356091	0.248417	1	0	1	0
Disease	Atherosclerosis	Coronary artery disease (incident)	seq.8318.13	SPRED1	coxph	-0.000505908	0.0347534	0.988386	1	0	1	0
Disease	Atherosclerosis	Coronary artery disease (incident)	seq.8320.5	SLTM	coxph	-0.00123469	0.0338977	0.970944	1	0	1	0
Disease	Atherosclerosis	Coronary artery disease (incident)	seq.8321.27	ZNF843	coxph	-0.0790395	0.0426137	0.0636263	1	0	1	0
Disease	Atherosclerosis	Coronary artery disease (incident)	seq.8323.163	TFF3	coxph	0.112475	0.0388199	0.00376339	1	0	1	0
Disease	Atherosclerosis	Coronary artery disease (incident)	seq.8325.37	ADH4	coxph	-0.00134319	0.036208	0.970408	1	0	1	0
Disease	Atherosclerosis	Coronary artery disease (incident)	seq.8326.63	SIGIRR	coxph	-0.0326618	0.0361558	0.366334	1	0	1	0
Disease	Atherosclerosis	Coronary artery disease (incident)	seq.8327.26	DPEP2	coxph	0.0508496	0.0368732	0.167883	1	0	1	0
Disease	Atherosclerosis	Coronary artery disease (incident)	seq.8328.9	ETNK1	coxph	-0.0186677	0.0408868	0.647979	1	0	1	0
Disease	Atherosclerosis	Coronary artery disease (incident)	seq.8329.166	CDH12	coxph	-0.0108653	0.0341029	0.750026	1	0	1	0
Disease	Atherosclerosis	Coronary artery disease (incident)	seq.8330.1	LRP11	coxph	-0.0190116	0.0395864	0.631046	1	0	1	0
Disease	Atherosclerosis	Coronary artery disease (incident)	seq.8334.65	TCP11	coxph	0.00317701	0.0360975	0.929867	1	0	1	0
Disease	Atherosclerosis	Coronary artery disease (incident)	seq.8336.267	GRAMD1C	coxph	-0.00281859	0.0371913	0.939589	1	0	1	0
Disease	Atherosclerosis	Coronary artery disease (incident)	seq.8337.65	PTPRU	coxph	0.00643312	0.0356844	0.856934	1	0	1	0
Disease	Atherosclerosis	Coronary artery disease (incident)	seq.8340.9	DEFB110	coxph	-0.0363257	0.0358067	0.310346	1	0	1	0
Disease	Atherosclerosis	Coronary artery disease (incident)	seq.8343.224	PAPOLG	coxph	0.0456328	0.0337915	0.17688	1	0	1	0
Disease	Atherosclerosis	Coronary artery disease (incident)	seq.8345.27	GPX7	coxph	0.0212618	0.0390915	0.586512	1	0	1	0
Disease	Atherosclerosis	Coronary artery disease (incident)	seq.8346.9	DPP7	coxph	-0.0663626	0.0359728	0.0650665	1	0	1	0
Disease	Atherosclerosis	Coronary artery disease (incident)	seq.8347.222	DEFB129	coxph	0.0353611	0.0345487	0.306064	1	0	1	0
Disease	Atherosclerosis	Coronary artery disease (incident)	seq.8348.4	EPHB2	coxph	0.0346609	0.0402635	0.389319	1	0	1	0
Disease	Atherosclerosis	Coronary artery disease (incident)	seq.8351.17	PRSS57	coxph	0.0430422	0.0366304	0.239979	1	0	1	0
Disease	Atherosclerosis	Coronary artery disease (incident)	seq.8352.26	SIGLEC12	coxph	-0.0454577	0.0370466	0.219806	1	0	1	0
Disease	Atherosclerosis	Coronary artery disease (incident)	seq.8353.15	SCN2B	coxph	-0.0790066	0.0364161	0.0300408	1	0	1	0
Disease	Atherosclerosis	Coronary artery disease (incident)	seq.8355.80	None	coxph	0.00980207	0.0385073	0.79907	1	0	1	0
Disease	Atherosclerosis	Coronary artery disease (incident)	seq.8356.88	OXT	coxph	-0.0303785	0.0352384	0.38864	1	0	1	0
Disease	Atherosclerosis	Coronary artery disease (incident)	seq.8357.43	SULT4A1	coxph	0.0432375	0.0353431	0.221192	1	0	1	0
Disease	Atherosclerosis	Coronary artery disease (incident)	seq.8358.30	PRDX3	coxph	-0.0264148	0.0366671	0.471281	1	0	1	0
Disease	Atherosclerosis	Coronary artery disease (incident)	seq.8359.149	STK17B	coxph	-0.0062465	0.0388539	0.872275	1	0	1	0
Disease	Atherosclerosis	Coronary artery disease (incident)	seq.8360.169	NCR1	coxph	0.0775896	0.0366652	0.0343309	1	0	1	0
Disease	Atherosclerosis	Coronary artery disease (incident)	seq.8363.18	ELAPOR2	coxph	-0.00434755	0.0396417	0.91267	1	0	1	0
Disease	Atherosclerosis	Coronary artery disease (incident)	seq.8364.74	UST	coxph	-0.0881732	0.0362276	0.0149384	1	0	1	0
Disease	Atherosclerosis	Coronary artery disease (incident)	seq.8366.19	C1orf115	coxph	-0.0392437	0.0431306	0.362886	1	0	1	0
Disease	Atherosclerosis	Coronary artery disease (incident)	seq.8367.142	VSIG1	coxph	-0.0055049	0.0364344	0.879904	1	0	1	0
Disease	Atherosclerosis	Coronary artery disease (incident)	seq.8368.102	TNFRSF1B	coxph	0.103341	0.0425478	0.0151478	1	0	1	0
Disease	Atherosclerosis	Coronary artery disease (incident)	seq.8369.102	DAG1	coxph	-0.0310114	0.0348966	0.374182	1	0	1	0
Disease	Atherosclerosis	Coronary artery disease (incident)	seq.8372.29	CDHR1	coxph	-0.00095861	0.0405187	0.981125	1	0	1	0
Disease	Atherosclerosis	Coronary artery disease (incident)	seq.8374.5	NGFR	coxph	0.0304946	0.0339987	0.369753	1	0	1	0
Disease	Atherosclerosis	Coronary artery disease (incident)	seq.8376.25	LHB	coxph	0.0016271	0.043084	0.969875	1	0	1	0
Disease	Atherosclerosis	Coronary artery disease (incident)	seq.8378.3	LDOC1	coxph	-0.0598677	0.0401201	0.135644	1	0	1	0
Disease	Atherosclerosis	Coronary artery disease (incident)	seq.8380.244	DLK1	coxph	-0.0153822	0.0428614	0.719682	1	0	1	0
Disease	Atherosclerosis	Coronary artery disease (incident)	seq.8382.47	MAPKAPK5	coxph	-0.0194287	0.0351666	0.580622	1	0	1	0
Disease	Atherosclerosis	Coronary artery disease (incident)	seq.8383.20	None	coxph	0.0244908	0.0355264	0.490591	1	0	1	0
Disease	Atherosclerosis	Coronary artery disease (incident)	seq.8385.248	HGFAC	coxph	-0.0923021	0.034842	0.00806913	1	0	1	0
Disease	Atherosclerosis	Coronary artery disease (incident)	seq.8386.11	PATE1	coxph	-0.0187474	0.0382967	0.624466	1	0	1	0
Disease	Atherosclerosis	Coronary artery disease (incident)	seq.8388.24	SPAST	coxph	-0.149675	0.0395268	0.000152676	1	0	1	0
Disease	Atherosclerosis	Coronary artery disease (incident)	seq.8389.8	LRRC74A	coxph	0.0487827	0.0371589	0.189247	1	0	1	0
Disease	Atherosclerosis	Coronary artery disease (incident)	seq.8390.25	COX7A1	coxph	-0.0453983	0.0354847	0.200764	1	0	1	0
Disease	Atherosclerosis	Coronary artery disease (incident)	seq.8391.12	DEFB115	coxph	-0.0454794	0.0350655	0.194636	1	0	1	0
Disease	Atherosclerosis	Coronary artery disease (incident)	seq.8393.121	CTSF	coxph	-0.0101895	0.0367607	0.781638	1	0	1	0
Disease	Atherosclerosis	Coronary artery disease (incident)	seq.8394.56	RNASE2	coxph	0.065541	0.0361792	0.0700535	1	0	1	0
Disease	Atherosclerosis	Coronary artery disease (incident)	seq.8396.42	FAAH2	coxph	-0.0336085	0.0346811	0.332508	1	0	1	0
Disease	Atherosclerosis	Coronary artery disease (incident)	seq.8397.147	QSOX2	coxph	-0.0570404	0.0357956	0.111048	1	0	1	0
Disease	Atherosclerosis	Coronary artery disease (incident)	seq.8398.277	RARRES1	coxph	-0.0436654	0.0346549	0.207667	1	0	1	0
Disease	Atherosclerosis	Coronary artery disease (incident)	seq.8399.6	STK17B	coxph	-0.0155617	0.0373031	0.676555	1	0	1	0
Disease	Atherosclerosis	Coronary artery disease (incident)	seq.8400.74	GRP	coxph	-0.00503717	0.0342249	0.882991	1	0	1	0
Disease	Atherosclerosis	Coronary artery disease (incident)	seq.8402.22	CYTL1	coxph	-0.0561236	0.0393162	0.153438	1	0	1	0
Disease	Atherosclerosis	Coronary artery disease (incident)	seq.8403.18	FASN	coxph	0.0062419	0.0345765	0.856741	1	0	1	0
Disease	Atherosclerosis	Coronary artery disease (incident)	seq.8404.102	BOLA2	coxph	-0.0272025	0.0343687	0.428658	1	0	1	0
Disease	Atherosclerosis	Coronary artery disease (incident)	seq.8405.108	ADAM10	coxph	0.00440519	0.0358419	0.902181	1	0	1	0
Disease	Atherosclerosis	Coronary artery disease (incident)	seq.8406.17	IGF1	coxph	-0.00936456	0.034268	0.784642	1	0	1	0
Disease	Atherosclerosis	Coronary artery disease (incident)	seq.8407.84	NOTCH2	coxph	-0.058235	0.0374231	0.119679	1	0	1	0
Disease	Atherosclerosis	Coronary artery disease (incident)	seq.8409.3	RSPO2	coxph	-0.0134541	0.0360729	0.709172	1	0	1	0
Disease	Atherosclerosis	Coronary artery disease (incident)	seq.8418.30	CTNNB1	coxph	-0.0735929	0.0415426	0.0764771	1	0	1	0
Disease	Atherosclerosis	Coronary artery disease (incident)	seq.8424.269	CTNNB1	coxph	0.0665911	0.0357419	0.0624465	1	0	1	0
Disease	Atherosclerosis	Coronary artery disease (incident)	seq.8427.118	RSPO3	coxph	0.0617539	0.0373357	0.0981241	1	0	1	0
Disease	Atherosclerosis	Coronary artery disease (incident)	seq.8428.102	NTM	coxph	-0.106017	0.0379122	0.00516801	1	0	1	0
Disease	Atherosclerosis	Coronary artery disease (incident)	seq.8429.16	AXIN2	coxph	-1.0286e-05	0.0353993	0.999768	1	0	1	0
Disease	Atherosclerosis	Coronary artery disease (incident)	seq.8446.4	ADCYAP1	coxph	0.0181717	0.0346001	0.59945	1	0	1	0
Disease	Atherosclerosis	Coronary artery disease (incident)	seq.8447.11	GHRL	coxph	-0.0238998	0.0376304	0.52535	1	0	1	0
Disease	Atherosclerosis	Coronary artery disease (incident)	seq.8450.36	ADCYAP1	coxph	0.0341911	0.0343295	0.319266	1	0	1	0
Disease	Atherosclerosis	Coronary artery disease (incident)	seq.8458.111	SNCA	coxph	-0.0126636	0.0351203	0.718414	1	0	1	0
Disease	Atherosclerosis	Coronary artery disease (incident)	seq.8458.16	SNCA	coxph	-0.0237289	0.0348671	0.496155	1	0	1	0
Disease	Atherosclerosis	Coronary artery disease (incident)	seq.8459.10	BMP6	coxph	-0.0159707	0.0352841	0.650814	1	0	1	0
Disease	Atherosclerosis	Coronary artery disease (incident)	seq.8462.18	GH1	coxph	0.060211	0.0341198	0.077615	1	0	1	0
Disease	Atherosclerosis	Coronary artery disease (incident)	seq.8463.2	SOD3	coxph	-0.0334573	0.0390121	0.391107	1	0	1	0
Disease	Atherosclerosis	Coronary artery disease (incident)	seq.8464.31	RSPO4	coxph	0.126748	0.0366221	0.000538261	1	0	1	0
Disease	Atherosclerosis	Coronary artery disease (incident)	seq.8465.52	CTSH	coxph	-0.00327706	0.0361017	0.927673	1	0	1	0
Disease	Atherosclerosis	Coronary artery disease (incident)	seq.8467.9	INHBA|INHBB	coxph	-0.0123966	0.0348347	0.721939	1	0	1	0
Disease	Atherosclerosis	Coronary artery disease (incident)	seq.8468.19	KLK3	coxph	-0.0755993	0.0568096	0.183271	1	0	1	0
Disease	Atherosclerosis	Coronary artery disease (incident)	seq.8469.41	IGFBP2	coxph	0.0251304	0.037409	0.501727	1	0	1	0
Disease	Atherosclerosis	Coronary artery disease (incident)	seq.8470.213	RNASEH1	coxph	0.00965273	0.0340216	0.776622	1	0	1	0
Disease	Atherosclerosis	Coronary artery disease (incident)	seq.8474.6	ROR1	coxph	-0.0325128	0.0398359	0.414404	1	0	1	0
Disease	Atherosclerosis	Coronary artery disease (incident)	seq.8475.15	MMP7	coxph	0.0290978	0.0384966	0.449738	1	0	1	0
Disease	Atherosclerosis	Coronary artery disease (incident)	seq.8476.11	CHGA	coxph	0.0312746	0.0375067	0.404371	1	0	1	0
Disease	Atherosclerosis	Coronary artery disease (incident)	seq.8479.4	MMP10	coxph	0.0534738	0.0357437	0.134645	1	0	1	0
Disease	Atherosclerosis	Coronary artery disease (incident)	seq.8480.29	EFEMP1	coxph	0.067432	0.0401524	0.0930737	1	0	1	0
Disease	Atherosclerosis	Coronary artery disease (incident)	seq.8484.24	LEP	coxph	0.0497073	0.04089	0.224125	1	0	1	0
Disease	Atherosclerosis	Coronary artery disease (incident)	seq.8485.7	KEAP1	coxph	-0.0798447	0.0389867	0.0405598	1	0	1	0
Disease	Atherosclerosis	Coronary artery disease (incident)	seq.8488.33	ITGA2B|ITGB3	coxph	0.0276688	0.0335691	0.409808	1	0	1	0
Disease	Atherosclerosis	Coronary artery disease (incident)	seq.8520.8	ADAM30	coxph	-0.00913454	0.0373172	0.806626	1	0	1	0
Disease	Atherosclerosis	Coronary artery disease (incident)	seq.8528.74	ISLR2	coxph	-0.0101291	0.0361909	0.77957	1	0	1	0
Disease	Atherosclerosis	Coronary artery disease (incident)	seq.8529.1	TNFRSF10B	coxph	-0.0125044	0.0346829	0.718446	1	0	1	0
Disease	Atherosclerosis	Coronary artery disease (incident)	seq.8535.102	DMKN	coxph	-0.0333509	0.0411597	0.417779	1	0	1	0
Disease	Atherosclerosis	Coronary artery disease (incident)	seq.8545.14	C17orf78	coxph	-0.0921774	0.0427005	0.0308738	1	0	1	0
Disease	Atherosclerosis	Coronary artery disease (incident)	seq.8556.5	RETREG1	coxph	0.0353388	0.0346962	0.30843	1	0	1	0
Disease	Atherosclerosis	Coronary artery disease (incident)	seq.8565.160	PLVAP	coxph	0.00418521	0.0335994	0.90087	1	0	1	0
Disease	Atherosclerosis	Coronary artery disease (incident)	seq.8569.147	ARL8B	coxph	-0.00449793	0.0381232	0.90608	1	0	1	0
Disease	Atherosclerosis	Coronary artery disease (incident)	seq.8587.21	SPINK14	coxph	0.0821968	0.040461	0.0422036	1	0	1	0
Disease	Atherosclerosis	Coronary artery disease (incident)	seq.8589.13	CDCP1	coxph	1.15366077327455e-05	0.0398058	0.999769	1	0	1	0
Disease	Atherosclerosis	Coronary artery disease (incident)	seq.8597.1	TMEM9	coxph	0.0367467	0.0400402	0.358753	1	0	1	0
Disease	Atherosclerosis	Coronary artery disease (incident)	seq.8601.167	LRP1	coxph	-0.0322337	0.0353859	0.362337	1	0	1	0
Disease	Atherosclerosis	Coronary artery disease (incident)	seq.8606.39	GPNMB	coxph	-0.0251714	0.0358173	0.482198	1	0	1	0
Disease	Atherosclerosis	Coronary artery disease (incident)	seq.8620.56	KLK14	coxph	-0.0210209	0.0358617	0.557765	1	0	1	0
Disease	Atherosclerosis	Coronary artery disease (incident)	seq.8624.16	UNC5D	coxph	-0.125139	0.0422926	0.00308762	1	0	1	0
Disease	Atherosclerosis	Coronary artery disease (incident)	seq.8631.13	ERMAP	coxph	-0.00455388	0.0354552	0.8978	1	0	1	0
Disease	Atherosclerosis	Coronary artery disease (incident)	seq.8633.18	RNF128	coxph	-0.0302496	0.0395706	0.444601	1	0	1	0
Disease	Atherosclerosis	Coronary artery disease (incident)	seq.8635.283	ZPBP	coxph	0.000470256	0.0383006	0.990204	1	0	1	0
Disease	Atherosclerosis	Coronary artery disease (incident)	seq.8644.46	CTSH	coxph	0.0326194	0.0342644	0.341101	1	0	1	0
Disease	Atherosclerosis	Coronary artery disease (incident)	seq.8645.257	PEX14	coxph	-0.0245879	0.0377331	0.514641	1	0	1	0
Disease	Atherosclerosis	Coronary artery disease (incident)	seq.8646.61	LRRTM4	coxph	0.011761	0.0387335	0.761403	1	0	1	0
Disease	Atherosclerosis	Coronary artery disease (incident)	seq.8653.132	DNAJC4	coxph	-0.0674485	0.0374746	0.0718852	1	0	1	0
Disease	Atherosclerosis	Coronary artery disease (incident)	seq.8654.13	ADAM10	coxph	-0.0328927	0.0400133	0.411052	1	0	1	0
Disease	Atherosclerosis	Coronary artery disease (incident)	seq.8659.68	MPIG6B	coxph	-0.0242558	0.0401906	0.546163	1	0	1	0
Disease	Atherosclerosis	Coronary artery disease (incident)	seq.8660.33	OLFML3	coxph	-0.0509145	0.0372342	0.171496	1	0	1	0
Disease	Atherosclerosis	Coronary artery disease (incident)	seq.8660.5	OLFML3	coxph	0.0215659	0.0365137	0.554772	1	0	1	0
Disease	Atherosclerosis	Coronary artery disease (incident)	seq.8664.36	PKDCC	coxph	-0.00657237	0.0386243	0.864883	1	0	1	0
Disease	Atherosclerosis	Coronary artery disease (incident)	seq.8671.378	TRAPPC5	coxph	-0.0164289	0.0376806	0.662833	1	0	1	0
Disease	Atherosclerosis	Coronary artery disease (incident)	seq.8681.93	PGRMC2	coxph	-0.0456333	0.0369071	0.216295	1	0	1	0
Disease	Atherosclerosis	Coronary artery disease (incident)	seq.8686.342	HIKESHI	coxph	0.0206077	0.036386	0.571147	1	0	1	0
Disease	Atherosclerosis	Coronary artery disease (incident)	seq.8687.26	TMEM106B	coxph	-0.0600512	0.0380561	0.114574	1	0	1	0
Disease	Atherosclerosis	Coronary artery disease (incident)	seq.8690.25	CAV3	coxph	0.00598368	0.0357858	0.867206	1	0	1	0
Disease	Atherosclerosis	Coronary artery disease (incident)	seq.8696.15	GAL3ST1	coxph	0.0953343	0.0364646	0.00893744	1	0	1	0
Disease	Atherosclerosis	Coronary artery disease (incident)	seq.8697.38	GPC1	coxph	-0.00441423	0.0372772	0.905738	1	0	1	0
Disease	Atherosclerosis	Coronary artery disease (incident)	seq.8699.43	CRIM1	coxph	-0.0125779	0.0372518	0.735631	1	0	1	0
Disease	Atherosclerosis	Coronary artery disease (incident)	seq.8700.325	GALNT11	coxph	0.0214283	0.0391743	0.58438	1	0	1	0
Disease	Atherosclerosis	Coronary artery disease (incident)	seq.8702.42	OSCAR	coxph	0.0414059	0.0364743	0.256288	1	0	1	0
Disease	Atherosclerosis	Coronary artery disease (incident)	seq.8748.45	CD74	coxph	-0.0486758	0.0367302	0.185096	1	0	1	0
Disease	Atherosclerosis	Coronary artery disease (incident)	seq.8749.194	CD1D	coxph	-0.00713287	0.0369578	0.846959	1	0	1	0
Disease	Atherosclerosis	Coronary artery disease (incident)	seq.8750.46	VCL	coxph	-0.021651	0.0384395	0.573266	1	0	1	0
Disease	Atherosclerosis	Coronary artery disease (incident)	seq.8754.5	NMU	coxph	-0.0151095	0.0366324	0.679999	1	0	1	0
Disease	Atherosclerosis	Coronary artery disease (incident)	seq.8756.41	KCNE5	coxph	-0.0117823	0.0347978	0.734917	1	0	1	0
Disease	Atherosclerosis	Coronary artery disease (incident)	seq.8758.2	PCDHA7	coxph	-0.0218778	0.0342555	0.523041	1	0	1	0
Disease	Atherosclerosis	Coronary artery disease (incident)	seq.8759.29	A4GALT	coxph	-0.0432272	0.0355566	0.224088	1	0	1	0
Disease	Atherosclerosis	Coronary artery disease (incident)	seq.8760.10	DCUN1D5	coxph	0.0993237	0.0374266	0.00795849	1	0	1	0
Disease	Atherosclerosis	Coronary artery disease (incident)	seq.8762.38	CD70	coxph	0.0280523	0.0379347	0.459609	1	0	1	0
Disease	Atherosclerosis	Coronary artery disease (incident)	seq.8766.29	LILRA5	coxph	0.0296166	0.0371436	0.425246	1	0	1	0
Disease	Atherosclerosis	Coronary artery disease (incident)	seq.8767.44	ECE1	coxph	0.0442024	0.037297	0.235959	1	0	1	0
Disease	Atherosclerosis	Coronary artery disease (incident)	seq.8768.4	BCL10	coxph	-0.0213546	0.0377678	0.57179	1	0	1	0
Disease	Atherosclerosis	Coronary artery disease (incident)	seq.8772.5	EFNB2	coxph	-0.0437515	0.0393208	0.265845	1	0	1	0
Disease	Atherosclerosis	Coronary artery disease (incident)	seq.8773.172	EMILIN3	coxph	-0.050031	0.0393505	0.203579	1	0	1	0
Disease	Atherosclerosis	Coronary artery disease (incident)	seq.8775.61	FAM24B	coxph	-0.0700909	0.0384652	0.0684262	1	0	1	0
Disease	Atherosclerosis	Coronary artery disease (incident)	seq.8776.10	ERLIN1	coxph	0.00165782	0.040487	0.967338	1	0	1	0
Disease	Atherosclerosis	Coronary artery disease (incident)	seq.8778.3	NOG	coxph	0.00506716	0.0349665	0.884778	1	0	1	0
Disease	Atherosclerosis	Coronary artery disease (incident)	seq.8780.2	PCDH10	coxph	-0.0361299	0.036004	0.315621	1	0	1	0
Disease	Atherosclerosis	Coronary artery disease (incident)	seq.8784.7	ABRAXAS1	coxph	-0.109403	0.0424409	0.0099436	1	0	1	0
Disease	Atherosclerosis	Coronary artery disease (incident)	seq.8785.1	ARMC5	coxph	-0.0398451	0.0393937	0.311798	1	0	1	0
Disease	Atherosclerosis	Coronary artery disease (incident)	seq.8786.6	FAM171B	coxph	0.0118996	0.0348542	0.732795	1	0	1	0
Disease	Atherosclerosis	Coronary artery disease (incident)	seq.8790.6	ARSA	coxph	-0.0283494	0.0405184	0.484135	1	0	1	0
Disease	Atherosclerosis	Coronary artery disease (incident)	seq.8791.151	CA5A	coxph	-0.0429883	0.0375961	0.252863	1	0	1	0
Disease	Atherosclerosis	Coronary artery disease (incident)	seq.8794.13	DPEP1	coxph	-0.0738624	0.0366545	0.0438945	1	0	1	0
Disease	Atherosclerosis	Coronary artery disease (incident)	seq.8795.48	TFRC	coxph	0.109862	0.0364091	0.00254932	1	0	1	0
Disease	Atherosclerosis	Coronary artery disease (incident)	seq.8800.14	TTC17	coxph	0.0107816	0.0378397	0.775698	1	0	1	0
Disease	Atherosclerosis	Coronary artery disease (incident)	seq.8803.61	NECTIN1	coxph	0.0587758	0.0363089	0.105497	1	0	1	0
Disease	Atherosclerosis	Coronary artery disease (incident)	seq.8804.39	COL20A1	coxph	0.00307869	0.035273	0.930448	1	0	1	0
Disease	Atherosclerosis	Coronary artery disease (incident)	seq.8807.13	SNX1	coxph	0.010387	0.0346318	0.764232	1	0	1	0
Disease	Atherosclerosis	Coronary artery disease (incident)	seq.8810.26	HEPACAM	coxph	-0.0166844	0.0341467	0.625119	1	0	1	0
Disease	Atherosclerosis	Coronary artery disease (incident)	seq.8811.24	BAMBI	coxph	0.0759332	0.0378944	0.04509	1	0	1	0
Disease	Atherosclerosis	Coronary artery disease (incident)	seq.8813.160	TXN	coxph	0.0379879	0.0342949	0.267998	1	0	1	0
Disease	Atherosclerosis	Coronary artery disease (incident)	seq.8814.33	PSAPL1	coxph	-0.0784479	0.0408191	0.0546257	1	0	1	0
Disease	Atherosclerosis	Coronary artery disease (incident)	seq.8815.1	OLFML1	coxph	-0.0033009	0.0392119	0.932913	1	0	1	0
Disease	Atherosclerosis	Coronary artery disease (incident)	seq.8817.29	CENPV	coxph	-0.0767943	0.0381918	0.0443512	1	0	1	0
Disease	Atherosclerosis	Coronary artery disease (incident)	seq.8818.13	IFNGR2	coxph	-0.0268255	0.0355674	0.450719	1	0	1	0
Disease	Atherosclerosis	Coronary artery disease (incident)	seq.8819.3	IGFBP2	coxph	0.0422446	0.0372843	0.257197	1	0	1	0
Disease	Atherosclerosis	Coronary artery disease (incident)	seq.8825.4	PILRA	coxph	-0.0210515	0.0385818	0.585318	1	0	1	0
Disease	Atherosclerosis	Coronary artery disease (incident)	seq.8828.21	ESRP1	coxph	-0.0318134	0.0418224	0.44685	1	0	1	0
Disease	Atherosclerosis	Coronary artery disease (incident)	seq.8830.29	ABRAXAS2	coxph	-0.0126844	0.0348531	0.715904	1	0	1	0
Disease	Atherosclerosis	Coronary artery disease (incident)	seq.8832.55	BST2	coxph	-0.00725177	0.0372956	0.845831	1	0	1	0
Disease	Atherosclerosis	Coronary artery disease (incident)	seq.8833.20	TNFSF10	coxph	-0.0456701	0.0354603	0.197773	1	0	1	0
Disease	Atherosclerosis	Coronary artery disease (incident)	seq.8834.58	CANX	coxph	-0.0659772	0.0414301	0.111274	1	0	1	0
Disease	Atherosclerosis	Coronary artery disease (incident)	seq.8837.8	MFAP3L	coxph	-0.0645016	0.0389921	0.0980826	1	0	1	0
Disease	Atherosclerosis	Coronary artery disease (incident)	seq.8838.10	GOLM2	coxph	0.0245807	0.0357604	0.491848	1	0	1	0
Disease	Atherosclerosis	Coronary artery disease (incident)	seq.8839.4	MTX2	coxph	-0.0348412	0.0376332	0.354545	1	0	1	0
Disease	Atherosclerosis	Coronary artery disease (incident)	seq.8840.61	C1S	coxph	0.0374071	0.0400772	0.350626	1	0	1	0
Disease	Atherosclerosis	Coronary artery disease (incident)	seq.8841.65	CILP2	coxph	-0.17679	0.0370218	1.79443410061068e-06	0.0130778	1	0.326946	0
Disease	Atherosclerosis	Coronary artery disease (incident)	seq.8842.16	GRAMD1C	coxph	-0.0317393	0.0368224	0.388712	1	0	1	0
Disease	Atherosclerosis	Coronary artery disease (incident)	seq.8843.34	MYRF	coxph	-0.0227435	0.0374771	0.543942	1	0	1	0
Disease	Atherosclerosis	Coronary artery disease (incident)	seq.8845.2	ADAMTS3	coxph	-0.0934194	0.0391367	0.0169864	1	0	1	0
Disease	Atherosclerosis	Coronary artery disease (incident)	seq.8850.5	PLA2G2C	coxph	-0.0155841	0.0373791	0.676736	1	0	1	0
Disease	Atherosclerosis	Coronary artery disease (incident)	seq.8851.42	FAM171B	coxph	-0.0444765	0.0395759	0.261087	1	0	1	0
Disease	Atherosclerosis	Coronary artery disease (incident)	seq.8852.10	SUN3	coxph	-0.00698369	0.0344598	0.839399	1	0	1	0
Disease	Atherosclerosis	Coronary artery disease (incident)	seq.8853.2	CLEC4A	coxph	-0.0345264	0.038608	0.371172	1	0	1	0
Disease	Atherosclerosis	Coronary artery disease (incident)	seq.8854.59	RRM2B	coxph	0.0859146	0.0367914	0.0195339	1	0	1	0
Disease	Atherosclerosis	Coronary artery disease (incident)	seq.8858.21	BATF3	coxph	0.000924803	0.0405142	0.981789	1	0	1	0
Disease	Atherosclerosis	Coronary artery disease (incident)	seq.8859.51	CA11	coxph	0.0313184	0.0354238	0.376639	1	0	1	0
Disease	Atherosclerosis	Coronary artery disease (incident)	seq.8863.3	PIK3R1	coxph	-0.0501113	0.0354009	0.156911	1	0	1	0
Disease	Atherosclerosis	Coronary artery disease (incident)	seq.8864.59	CENPW	coxph	-0.0506439	0.0401549	0.207232	1	0	1	0
Disease	Atherosclerosis	Coronary artery disease (incident)	seq.8866.53	QPCTL	coxph	-0.0697227	0.0377499	0.0647527	1	0	1	0
Disease	Atherosclerosis	Coronary artery disease (incident)	seq.8867.18	PAEP	coxph	-0.0108298	0.0412384	0.792848	1	0	1	0
Disease	Atherosclerosis	Coronary artery disease (incident)	seq.8869.5	BTN2A1	coxph	0.0373967	0.0371197	0.313713	1	0	1	0
Disease	Atherosclerosis	Coronary artery disease (incident)	seq.8870.38	NPM1	coxph	-0.019038	0.038461	0.620603	1	0	1	0
Disease	Atherosclerosis	Coronary artery disease (incident)	seq.8871.14	NUDC	coxph	-0.00519687	0.0347423	0.881093	1	0	1	0
Disease	Atherosclerosis	Coronary artery disease (incident)	seq.8872.1	SEC61G	coxph	-0.0118653	0.035274	0.736588	1	0	1	0
Disease	Atherosclerosis	Coronary artery disease (incident)	seq.8874.53	CLN5	coxph	-0.0354558	0.0397504	0.372413	1	0	1	0
Disease	Atherosclerosis	Coronary artery disease (incident)	seq.8876.51	NRXN2	coxph	-0.0572639	0.036419	0.115866	1	0	1	0
Disease	Atherosclerosis	Coronary artery disease (incident)	seq.8877.22	EVA1C	coxph	-0.0444187	0.0414327	0.283689	1	0	1	0
Disease	Atherosclerosis	Coronary artery disease (incident)	seq.8878.48	YTHDC1	coxph	0.0352087	0.0357057	0.324093	1	0	1	0
Disease	Atherosclerosis	Coronary artery disease (incident)	seq.8882.1	ADAM17	coxph	-0.0126548	0.0352097	0.719286	1	0	1	0
Disease	Atherosclerosis	Coronary artery disease (incident)	seq.8885.6	CACNA2D3	coxph	-0.192236	0.0366542	1.56624863195089e-07	0.00114148	1	0.0285371	1
Disease	Atherosclerosis	Coronary artery disease (incident)	seq.8887.21	NUDC	coxph	0.096962	0.0383546	0.0114701	1	0	1	0
Disease	Atherosclerosis	Coronary artery disease (incident)	seq.8888.33	SMIM9	coxph	-0.0703522	0.0398021	0.077136	1	0	1	0
Disease	Atherosclerosis	Coronary artery disease (incident)	seq.8889.5	CCPG1	coxph	-0.032317	0.0387655	0.404476	1	0	1	0
Disease	Atherosclerosis	Coronary artery disease (incident)	seq.8890.9	TMEM132B	coxph	-0.0852538	0.0378895	0.0244448	1	0	1	0
Disease	Atherosclerosis	Coronary artery disease (incident)	seq.8891.7	CPVL	coxph	0.00334946	0.035343	0.924497	1	0	1	0
Disease	Atherosclerosis	Coronary artery disease (incident)	seq.8892.14	PEAR1	coxph	-0.038463	0.0337736	0.254767	1	0	1	0
Disease	Atherosclerosis	Coronary artery disease (incident)	seq.8893.29	PARP1	coxph	0.0963718	0.0318944	0.00251452	1	0	1	0
Disease	Atherosclerosis	Coronary artery disease (incident)	seq.8894.80	HNRNPAB	coxph	0.0730831	0.0375747	0.0517739	1	0	1	0
Disease	Atherosclerosis	Coronary artery disease (incident)	seq.8897.3	LRRC37A2	coxph	-0.0244996	0.0352038	0.486469	1	0	1	0
Disease	Atherosclerosis	Coronary artery disease (incident)	seq.8899.75	UGT1A8	coxph	-0.00298194	0.0345089	0.93114	1	0	1	0
Disease	Atherosclerosis	Coronary artery disease (incident)	seq.8900.28	NEO1	coxph	-0.131493	0.0364502	0.000309211	1	0	1	0
Disease	Atherosclerosis	Coronary artery disease (incident)	seq.8901.40	YWHAG	coxph	0.138098	0.039624	0.000491749	1	0	1	0
Disease	Atherosclerosis	Coronary artery disease (incident)	seq.8903.1	COX6C	coxph	-0.0142556	0.0365346	0.696393	1	0	1	0
Disease	Atherosclerosis	Coronary artery disease (incident)	seq.8905.20	KCNMB3	coxph	0.0437069	0.037299	0.241277	1	0	1	0
Disease	Atherosclerosis	Coronary artery disease (incident)	seq.8906.60	LRTM2	coxph	-0.0279736	0.0431171	0.516479	1	0	1	0
Disease	Atherosclerosis	Coronary artery disease (incident)	seq.8907.11	UGT2A1	coxph	0.00264438	0.0385374	0.945293	1	0	1	0
Disease	Atherosclerosis	Coronary artery disease (incident)	seq.8908.14	KCNE5	coxph	-0.0865148	0.0379168	0.022507	1	0	1	0
Disease	Atherosclerosis	Coronary artery disease (incident)	seq.8909.77	GNPDA1	coxph	0.0297018	0.0345509	0.389981	1	0	1	0
Disease	Atherosclerosis	Coronary artery disease (incident)	seq.8913.22	SIGLEC11	coxph	0.0271613	0.0372915	0.466399	1	0	1	0
Disease	Atherosclerosis	Coronary artery disease (incident)	seq.8916.32	STIM1	coxph	-0.0150459	0.0354179	0.670975	1	0	1	0
Disease	Atherosclerosis	Coronary artery disease (incident)	seq.8918.64	PTK2B	coxph	-0.00327306	0.036825	0.929176	1	0	1	0
Disease	Atherosclerosis	Coronary artery disease (incident)	seq.8921.139	PABPN1	coxph	0.127091	0.0349219	0.0002734	1	0	1	0
Disease	Atherosclerosis	Coronary artery disease (incident)	seq.8922.4	TMCC3	coxph	0.0365934	0.0369952	0.322595	1	0	1	0
Disease	Atherosclerosis	Coronary artery disease (incident)	seq.8923.94	GALNT16	coxph	0.0324986	0.0369875	0.379599	1	0	1	0
Disease	Atherosclerosis	Coronary artery disease (incident)	seq.8924.55	CALY	coxph	-0.0240962	0.0374701	0.520173	1	0	1	0
Disease	Atherosclerosis	Coronary artery disease (incident)	seq.8925.25	RRM2B	coxph	0.0922503	0.0352871	0.00894168	1	0	1	0
Disease	Atherosclerosis	Coronary artery disease (incident)	seq.8927.6	None	coxph	0.0133695	0.035746	0.708394	1	0	1	0
Disease	Atherosclerosis	Coronary artery disease (incident)	seq.8929.7	BDP1	coxph	-0.0458451	0.0391326	0.241385	1	0	1	0
Disease	Atherosclerosis	Coronary artery disease (incident)	seq.8931.124	G0S2	coxph	-0.0412155	0.0377874	0.275395	1	0	1	0
Disease	Atherosclerosis	Coronary artery disease (incident)	seq.8932.1	ENTPD6	coxph	-0.0409378	0.0380022	0.28137	1	0	1	0
Disease	Atherosclerosis	Coronary artery disease (incident)	seq.8933.84	MEF2C	coxph	-0.0103253	0.0409049	0.800715	1	0	1	0
Disease	Atherosclerosis	Coronary artery disease (incident)	seq.8935.22	ABCC6	coxph	-0.00260538	0.0370338	0.943914	1	0	1	0
Disease	Atherosclerosis	Coronary artery disease (incident)	seq.8941.4	NLGN3	coxph	-0.0363871	0.0347061	0.294438	1	0	1	0
Disease	Atherosclerosis	Coronary artery disease (incident)	seq.8942.2	MRPL21	coxph	-0.0201748	0.0387524	0.60264	1	0	1	0
Disease	Atherosclerosis	Coronary artery disease (incident)	seq.8945.7	ABRAXAS2	coxph	0.00990488	0.0335781	0.768009	1	0	1	0
Disease	Atherosclerosis	Coronary artery disease (incident)	seq.8946.38	NR1H4	coxph	0.0155919	0.0382985	0.683923	1	0	1	0
Disease	Atherosclerosis	Coronary artery disease (incident)	seq.8948.13	ADAM19	coxph	-0.0090147	0.0352273	0.798027	1	0	1	0
Disease	Atherosclerosis	Coronary artery disease (incident)	seq.8950.4	CLCA2	coxph	-0.00891671	0.0398972	0.823152	1	0	1	0
Disease	Atherosclerosis	Coronary artery disease (incident)	seq.8951.162	CSPG4	coxph	0.00993661	0.0356163	0.780252	1	0	1	0
Disease	Atherosclerosis	Coronary artery disease (incident)	seq.8952.65	CSF3	coxph	-0.0815906	0.0366866	0.0261493	1	0	1	0
Disease	Atherosclerosis	Coronary artery disease (incident)	seq.8953.47	HDGF	coxph	0.156299	0.0383075	4.50163270370569e-05	0.328079	0	1	0
Disease	Atherosclerosis	Coronary artery disease (incident)	seq.8954.30	MAP4K1	coxph	0.0222909	0.0334494	0.505151	1	0	1	0
Disease	Atherosclerosis	Coronary artery disease (incident)	seq.8955.60	GLT8D1	coxph	-0.0578257	0.0427681	0.176351	1	0	1	0
Disease	Atherosclerosis	Coronary artery disease (incident)	seq.8956.96	SCARF2	coxph	-0.0161509	0.0437314	0.711889	1	0	1	0
Disease	Atherosclerosis	Coronary artery disease (incident)	seq.8957.72	ERLEC1	coxph	0.0637811	0.0361816	0.0779332	1	0	1	0
Disease	Atherosclerosis	Coronary artery disease (incident)	seq.8958.51	CHL1	coxph	-0.100179	0.0393013	0.0108035	1	0	1	0
Disease	Atherosclerosis	Coronary artery disease (incident)	seq.8959.61	ADAM17	coxph	-0.022463	0.0434221	0.604934	1	0	1	0
Disease	Atherosclerosis	Coronary artery disease (incident)	seq.8960.3	ERAP2	coxph	0.0118074	0.0347738	0.734197	1	0	1	0
Disease	Atherosclerosis	Coronary artery disease (incident)	seq.8962.48	RPS6KB1	coxph	-0.0965531	0.0375083	0.0100479	1	0	1	0
Disease	Atherosclerosis	Coronary artery disease (incident)	seq.8963.8	VTI1B	coxph	0.083484	0.0383966	0.0296862	1	0	1	0
Disease	Atherosclerosis	Coronary artery disease (incident)	seq.8967.6	DUSP26	coxph	-0.080837	0.0408378	0.0477634	1	0	1	0
Disease	Atherosclerosis	Coronary artery disease (incident)	seq.8969.49	CD14	coxph	0.0602534	0.0379889	0.112721	1	0	1	0
Disease	Atherosclerosis	Coronary artery disease (incident)	seq.8970.9	RIPK2	coxph	0.0044179	0.0389217	0.909628	1	0	1	0
Disease	Atherosclerosis	Coronary artery disease (incident)	seq.8971.9	NRXN1	coxph	0.0200997	0.0350635	0.566484	1	0	1	0
Disease	Atherosclerosis	Coronary artery disease (incident)	seq.8973.23	FCRL4	coxph	-0.0530359	0.0356918	0.137296	1	0	1	0
Disease	Atherosclerosis	Coronary artery disease (incident)	seq.8974.172	COL15A1	coxph	-0.00277705	0.0466493	0.95253	1	0	1	0
Disease	Atherosclerosis	Coronary artery disease (incident)	seq.8975.26	CNOT9	coxph	0.0814359	0.0356202	0.0222411	1	0	1	0
Disease	Atherosclerosis	Coronary artery disease (incident)	seq.8976.13	B4GALNT1	coxph	-0.00403597	0.0344656	0.90678	1	0	1	0
Disease	Atherosclerosis	Coronary artery disease (incident)	seq.8978.30	MAP4K3	coxph	-0.00011724	0.0405029	0.99769	1	0	1	0
Disease	Atherosclerosis	Coronary artery disease (incident)	seq.8980.19	CD200R1L	coxph	-0.00640782	0.0353825	0.856288	1	0	1	0
Disease	Atherosclerosis	Coronary artery disease (incident)	seq.8982.65	THBS3	coxph	-0.0430245	0.0359417	0.231281	1	0	1	0
Disease	Atherosclerosis	Coronary artery disease (incident)	seq.8983.7	GOLM1	coxph	0.0618899	0.035211	0.078801	1	0	1	0
Disease	Atherosclerosis	Coronary artery disease (incident)	seq.8984.28	LRCH4	coxph	-0.0461012	0.0354567	0.193528	1	0	1	0
Disease	Atherosclerosis	Coronary artery disease (incident)	seq.8985.13	SERAC1	coxph	-0.0163581	0.0395084	0.678844	1	0	1	0
Disease	Atherosclerosis	Coronary artery disease (incident)	seq.8986.2	PHGDH	coxph	0.0111304	0.0353078	0.752579	1	0	1	0
Disease	Atherosclerosis	Coronary artery disease (incident)	seq.8989.40	SCUBE1	coxph	-0.000971019	0.0360871	0.978533	1	0	1	0
Disease	Atherosclerosis	Coronary artery disease (incident)	seq.8990.42	ATP1B3	coxph	-0.00340245	0.0383357	0.929277	1	0	1	0
Disease	Atherosclerosis	Coronary artery disease (incident)	seq.8991.115	FCRL4	coxph	0.00951384	0.0340496	0.779929	1	0	1	0
Disease	Atherosclerosis	Coronary artery disease (incident)	seq.8992.1	CEMIP2	coxph	-0.128786	0.0413069	0.00182213	1	0	1	0
Disease	Atherosclerosis	Coronary artery disease (incident)	seq.8993.151	RIPK2	coxph	0.0292593	0.0343538	0.394377	1	0	1	0
Disease	Atherosclerosis	Coronary artery disease (incident)	seq.8994.65	SLAMF8	coxph	0.0617285	0.0353634	0.0808892	1	0	1	0
Disease	Atherosclerosis	Coronary artery disease (incident)	seq.8997.4	NPTXR	coxph	-0.0432514	0.0371176	0.243916	1	0	1	0
Disease	Atherosclerosis	Coronary artery disease (incident)	seq.8998.15	HS3ST4	coxph	-0.0134872	0.0391834	0.730691	1	0	1	0
Disease	Atherosclerosis	Coronary artery disease (incident)	seq.8999.19	CEACAM3	coxph	-0.0605225	0.0385819	0.116723	1	0	1	0
Disease	Atherosclerosis	Coronary artery disease (incident)	seq.9000.177	SLC3A1	coxph	0.00512475	0.0379648	0.892622	1	0	1	0
Disease	Atherosclerosis	Coronary artery disease (incident)	seq.9002.36	SERPINA11	coxph	0.0497616	0.038743	0.199002	1	0	1	0
Disease	Atherosclerosis	Coronary artery disease (incident)	seq.9003.99	MARCO	coxph	-0.0310517	0.037927	0.412944	1	0	1	0
Disease	Atherosclerosis	Coronary artery disease (incident)	seq.9004.24	LDLRAD4	coxph	0.0871747	0.0348943	0.0124808	1	0	1	0
Disease	Atherosclerosis	Coronary artery disease (incident)	seq.9005.16	PLXNA1	coxph	-0.00690626	0.0377553	0.854859	1	0	1	0
Disease	Atherosclerosis	Coronary artery disease (incident)	seq.9008.6	PRRG1	coxph	-0.0203707	0.035659	0.567821	1	0	1	0
Disease	Atherosclerosis	Coronary artery disease (incident)	seq.9012.1	PRPF6	coxph	0.0193013	0.0358791	0.590609	1	0	1	0
Disease	Atherosclerosis	Coronary artery disease (incident)	seq.9013.60	NTN1	coxph	0.0350065	0.0365187	0.337765	1	0	1	0
Disease	Atherosclerosis	Coronary artery disease (incident)	seq.9014.18	TMEM25	coxph	-0.0320814	0.0350523	0.360063	1	0	1	0
Disease	Atherosclerosis	Coronary artery disease (incident)	seq.9015.1	PRG3	coxph	0.00535458	0.0357407	0.880909	1	0	1	0
Disease	Atherosclerosis	Coronary artery disease (incident)	seq.9016.12	NR1H2	coxph	-0.0092243	0.0358892	0.797162	1	0	1	0
Disease	Atherosclerosis	Coronary artery disease (incident)	seq.9017.58	LCT	coxph	0.00458247	0.0376161	0.90304	1	0	1	0
Disease	Atherosclerosis	Coronary artery disease (incident)	seq.9018.38	PCDH10	coxph	-0.131517	0.0405706	0.00118821	1	0	1	0
Disease	Atherosclerosis	Coronary artery disease (incident)	seq.9021.1	HAVCR1	coxph	0.139269	0.0358447	0.000102187	0.744738	0	1	0
Disease	Atherosclerosis	Coronary artery disease (incident)	seq.9022.49	DEFB132	coxph	0.0198905	0.0370205	0.591072	1	0	1	0
Disease	Atherosclerosis	Coronary artery disease (incident)	seq.9025.5	AHSP	coxph	-0.035923	0.0407233	0.377709	1	0	1	0
Disease	Atherosclerosis	Coronary artery disease (incident)	seq.9026.40	BTNL8	coxph	0.0573465	0.0353788	0.105033	1	0	1	0
Disease	Atherosclerosis	Coronary artery disease (incident)	seq.9027.10	NLGN2	coxph	-0.0388276	0.0402539	0.334762	1	0	1	0
Disease	Atherosclerosis	Coronary artery disease (incident)	seq.9028.5	MTPAP	coxph	-0.0528974	0.0403316	0.189668	1	0	1	0
Disease	Atherosclerosis	Coronary artery disease (incident)	seq.9030.56	NDUFAF8	coxph	0.00178841	0.0366854	0.961119	1	0	1	0
Disease	Atherosclerosis	Coronary artery disease (incident)	seq.9032.30	ROS1	coxph	-0.0509568	0.0355328	0.15155	1	0	1	0
Disease	Atherosclerosis	Coronary artery disease (incident)	seq.9035.2	MXI1	coxph	0.0119491	0.0343325	0.727809	1	0	1	0
Disease	Atherosclerosis	Coronary artery disease (incident)	seq.9037.1	STX18	coxph	-0.0899211	0.0386173	0.0198846	1	0	1	0
Disease	Atherosclerosis	Coronary artery disease (incident)	seq.9038.12	JTB	coxph	0.0902462	0.0449314	0.0445869	1	0	1	0
Disease	Atherosclerosis	Coronary artery disease (incident)	seq.9039.47	TOR1AIP1	coxph	0.0339097	0.0363633	0.351064	1	0	1	0
Disease	Atherosclerosis	Coronary artery disease (incident)	seq.9040.144	EPDR1	coxph	-0.00653346	0.0349334	0.85164	1	0	1	0
Disease	Atherosclerosis	Coronary artery disease (incident)	seq.9043.7	TFIP11	coxph	-0.0583061	0.0373648	0.118652	1	0	1	0
Disease	Atherosclerosis	Coronary artery disease (incident)	seq.9044.1	CNTNAP5	coxph	-0.0355838	0.0365762	0.330619	1	0	1	0
Disease	Atherosclerosis	Coronary artery disease (incident)	seq.9045.3	SLC27A2	coxph	-0.0681252	0.0410851	0.0972876	1	0	1	0
Disease	Atherosclerosis	Coronary artery disease (incident)	seq.9049.2	SLC16A3	coxph	0.0423238	0.0343638	0.218084	1	0	1	0
Disease	Atherosclerosis	Coronary artery disease (incident)	seq.9050.170	RSRP1	coxph	0.0119583	0.0369337	0.746107	1	0	1	0
Disease	Atherosclerosis	Coronary artery disease (incident)	seq.9051.13	IL32	coxph	-0.0191027	0.0378907	0.614154	1	0	1	0
Disease	Atherosclerosis	Coronary artery disease (incident)	seq.9053.16	CRIP2	coxph	0.0476828	0.0386212	0.216969	1	0	1	0
Disease	Atherosclerosis	Coronary artery disease (incident)	seq.9055.81	MYZAP	coxph	-0.0244884	0.0370614	0.508772	1	0	1	0
Disease	Atherosclerosis	Coronary artery disease (incident)	seq.9057.19	ADRM1	coxph	-0.0794186	0.0365054	0.0295902	1	0	1	0
Disease	Atherosclerosis	Coronary artery disease (incident)	seq.9058.1	TIMM21	coxph	-0.0113281	0.0352175	0.747709	1	0	1	0
Disease	Atherosclerosis	Coronary artery disease (incident)	seq.9059.14	RAPGEF5	coxph	-0.0298076	0.0383126	0.436563	1	0	1	0
Disease	Atherosclerosis	Coronary artery disease (incident)	seq.9060.27	IGSF9B	coxph	-0.0149973	0.0388843	0.699726	1	0	1	0
Disease	Atherosclerosis	Coronary artery disease (incident)	seq.9061.3	ARHGEF10	coxph	0.0309763	0.0326909	0.343359	1	0	1	0
Disease	Atherosclerosis	Coronary artery disease (incident)	seq.9064.12	RNF215	coxph	-0.050747	0.037517	0.17617	1	0	1	0
Disease	Atherosclerosis	Coronary artery disease (incident)	seq.9065.28	TXLNA	coxph	-0.0221071	0.0360467	0.539683	1	0	1	0
Disease	Atherosclerosis	Coronary artery disease (incident)	seq.9068.17	JAKMIP3	coxph	-0.119815	0.0390845	0.0021728	1	0	1	0
Disease	Atherosclerosis	Coronary artery disease (incident)	seq.9070.1	C17orf67	coxph	-0.0123323	0.0381601	0.746564	1	0	1	0
Disease	Atherosclerosis	Coronary artery disease (incident)	seq.9074.6	FAXDC2	coxph	0.029417	0.0388866	0.44936	1	0	1	0
Disease	Atherosclerosis	Coronary artery disease (incident)	seq.9075.121	MINAR1	coxph	-0.0018054	0.0372944	0.96139	1	0	1	0
Disease	Atherosclerosis	Coronary artery disease (incident)	seq.9076.25	PENK	coxph	0.0590329	0.039891	0.138912	1	0	1	0
Disease	Atherosclerosis	Coronary artery disease (incident)	seq.9077.10	MAN1A2	coxph	-0.0385669	0.035024	0.270828	1	0	1	0
Disease	Atherosclerosis	Coronary artery disease (incident)	seq.9078.207	SNTB1	coxph	-0.0264486	0.0372563	0.477761	1	0	1	0
Disease	Atherosclerosis	Coronary artery disease (incident)	seq.9081.39	SLC30A3	coxph	-0.00909476	0.0374326	0.808034	1	0	1	0
Disease	Atherosclerosis	Coronary artery disease (incident)	seq.9082.25	SEL1L2	coxph	0.0415871	0.0376965	0.269937	1	0	1	0
Disease	Atherosclerosis	Coronary artery disease (incident)	seq.9083.35	SIRPA	coxph	-0.0386124	0.0362863	0.287281	1	0	1	0
Disease	Atherosclerosis	Coronary artery disease (incident)	seq.9086.95	SCGB2A1	coxph	-0.0293192	0.0356572	0.410933	1	0	1	0
Disease	Atherosclerosis	Coronary artery disease (incident)	seq.9087.8	NHLRC3	coxph	-0.0367305	0.0377489	0.330542	1	0	1	0
Disease	Atherosclerosis	Coronary artery disease (incident)	seq.9089.77	JPH3	coxph	-0.0350692	0.0378732	0.354466	1	0	1	0
Disease	Atherosclerosis	Coronary artery disease (incident)	seq.9090.9	SYTL4	coxph	-0.0399008	0.0338853	0.238985	1	0	1	0
Disease	Atherosclerosis	Coronary artery disease (incident)	seq.9092.33	ANGPTL1	coxph	-0.0425309	0.0394523	0.281019	1	0	1	0
Disease	Atherosclerosis	Coronary artery disease (incident)	seq.9094.5	CLEC4C	coxph	0.00518786	0.0363018	0.886362	1	0	1	0
Disease	Atherosclerosis	Coronary artery disease (incident)	seq.9095.5	MTFR1	coxph	0.00107295	0.0343145	0.975056	1	0	1	0
Disease	Atherosclerosis	Coronary artery disease (incident)	seq.9096.80	IRAG2	coxph	-0.024294	0.0375324	0.51745	1	0	1	0
Disease	Atherosclerosis	Coronary artery disease (incident)	seq.9097.5	ELAPOR1	coxph	-0.000266383	0.0365781	0.994189	1	0	1	0
Disease	Atherosclerosis	Coronary artery disease (incident)	seq.9099.19	SYT5	coxph	-0.0359659	0.0387283	0.353059	1	0	1	0
Disease	Atherosclerosis	Coronary artery disease (incident)	seq.9100.32	C5orf46	coxph	-0.109625	0.039901	0.0060065	1	0	1	0
Disease	Atherosclerosis	Coronary artery disease (incident)	seq.9102.28	ZFYVE27	coxph	-0.0292726	0.0348333	0.400706	1	0	1	0
Disease	Atherosclerosis	Coronary artery disease (incident)	seq.9106.87	LYSMD4	coxph	-0.0433063	0.0359748	0.228669	1	0	1	0
Disease	Atherosclerosis	Coronary artery disease (incident)	seq.9107.59	ARMC10	coxph	-0.11411	0.0370558	0.00207412	1	0	1	0
Disease	Atherosclerosis	Coronary artery disease (incident)	seq.9110.2	SYT17	coxph	0.040415	0.036433	0.267302	1	0	1	0
Disease	Atherosclerosis	Coronary artery disease (incident)	seq.9111.40	JPH4	coxph	0.0235581	0.037089	0.525314	1	0	1	0
Disease	Atherosclerosis	Coronary artery disease (incident)	seq.9114.84	UMODL1	coxph	-0.0194188	0.0379084	0.608472	1	0	1	0
Disease	Atherosclerosis	Coronary artery disease (incident)	seq.9115.78	ADAMDEC1	coxph	0.0320729	0.0342055	0.348423	1	0	1	0
Disease	Atherosclerosis	Coronary artery disease (incident)	seq.9116.28	HEPACAM2	coxph	-0.0275554	0.0414198	0.505878	1	0	1	0
Disease	Atherosclerosis	Coronary artery disease (incident)	seq.9117.4	IL36G	coxph	0.00766868	0.0340342	0.821728	1	0	1	0
Disease	Atherosclerosis	Coronary artery disease (incident)	seq.9118.7	PSD2	coxph	0.00354652	0.0358738	0.921249	1	0	1	0
Disease	Atherosclerosis	Coronary artery disease (incident)	seq.9121.28	FUT2	coxph	-0.057888	0.0440437	0.188735	1	0	1	0
Disease	Atherosclerosis	Coronary artery disease (incident)	seq.9123.18	CBARP	coxph	-0.0105275	0.0347102	0.761664	1	0	1	0
Disease	Atherosclerosis	Coronary artery disease (incident)	seq.9125.23	MASP1	coxph	0.0295614	0.0354754	0.404679	1	0	1	0
Disease	Atherosclerosis	Coronary artery disease (incident)	seq.9126.171	NT5DC3	coxph	-0.0104597	0.035892	0.770728	1	0	1	0
Disease	Atherosclerosis	Coronary artery disease (incident)	seq.9127.4	SLC26A5	coxph	-0.0274378	0.0358265	0.443763	1	0	1	0
Disease	Atherosclerosis	Coronary artery disease (incident)	seq.9128.34	FLRT3	coxph	-0.0208849	0.0385637	0.588116	1	0	1	0
Disease	Atherosclerosis	Coronary artery disease (incident)	seq.9168.31	CCL26	coxph	0.0121651	0.0343538	0.723254	1	0	1	0
Disease	Atherosclerosis	Coronary artery disease (incident)	seq.9169.14	SUMO3	coxph	0.109159	0.0391093	0.00525256	1	0	1	0
Disease	Atherosclerosis	Coronary artery disease (incident)	seq.9170.24	IL17A	coxph	-0.0419772	0.038288	0.272923	1	0	1	0
Disease	Atherosclerosis	Coronary artery disease (incident)	seq.9171.11	CSRP3	coxph	0.0210455	0.0379513	0.57921	1	0	1	0
Disease	Atherosclerosis	Coronary artery disease (incident)	seq.9172.69	MMP8	coxph	0.0629255	0.034385	0.067246	1	0	1	0
Disease	Atherosclerosis	Coronary artery disease (incident)	seq.9173.21	PGM1	coxph	0.0138017	0.0375327	0.713078	1	0	1	0
Disease	Atherosclerosis	Coronary artery disease (incident)	seq.9175.48	DSCAM	coxph	-0.0203129	0.0407784	0.618394	1	0	1	0
Disease	Atherosclerosis	Coronary artery disease (incident)	seq.9176.3	MUC1	coxph	0.0314822	0.0378244	0.405226	1	0	1	0
Disease	Atherosclerosis	Coronary artery disease (incident)	seq.9177.6	FAM3B	coxph	0.0273127	0.0384369	0.477341	1	0	1	0
Disease	Atherosclerosis	Coronary artery disease (incident)	seq.9178.30	NRG1	coxph	0.0133388	0.03397	0.694567	1	0	1	0
Disease	Atherosclerosis	Coronary artery disease (incident)	seq.9180.6	IFNGR2	coxph	-0.0361352	0.0374479	0.334573	1	0	1	0
Disease	Atherosclerosis	Coronary artery disease (incident)	seq.9182.3	LRP1	coxph	-0.0899054	0.0373493	0.0160775	1	0	1	0
Disease	Atherosclerosis	Coronary artery disease (incident)	seq.9183.7	IFNAR1	coxph	-0.0359957	0.0390438	0.356564	1	0	1	0
Disease	Atherosclerosis	Coronary artery disease (incident)	seq.9185.15	TFF1	coxph	0.00562879	0.034071	0.868781	1	0	1	0
Disease	Atherosclerosis	Coronary artery disease (incident)	seq.9187.2	HMGN1	coxph	0.0903453	0.035271	0.0104233	1	0	1	0
Disease	Atherosclerosis	Coronary artery disease (incident)	seq.9188.119	CXCL9	coxph	0.0825463	0.0387637	0.0332149	1	0	1	0
Disease	Atherosclerosis	Coronary artery disease (incident)	seq.9190.7	CD63	coxph	-0.0685738	0.0362059	0.0582252	1	0	1	0
Disease	Atherosclerosis	Coronary artery disease (incident)	seq.9191.8	TFF2	coxph	0.122815	0.0373978	0.00102339	1	0	1	0
Disease	Atherosclerosis	Coronary artery disease (incident)	seq.9196.8	LGALS7	coxph	-0.0853317	0.0458309	0.0626196	1	0	1	0
Disease	Atherosclerosis	Coronary artery disease (incident)	seq.9197.4	LGALS9	coxph	0.142483	0.0361907	8.24989962635113e-05	0.601253	0	1	0
Disease	Atherosclerosis	Coronary artery disease (incident)	seq.9199.6	UBE2G2	coxph	0.0342526	0.0387084	0.376217	1	0	1	0
Disease	Atherosclerosis	Coronary artery disease (incident)	seq.9201.13	TAGLN2	coxph	0.0220646	0.0381598	0.563117	1	0	1	0
Disease	Atherosclerosis	Coronary artery disease (incident)	seq.9202.309	ATP5PO	coxph	-0.00979062	0.0338082	0.772128	1	0	1	0
Disease	Atherosclerosis	Coronary artery disease (incident)	seq.9204.33	POMC	coxph	-0.0232404	0.0380316	0.541146	1	0	1	0
Disease	Atherosclerosis	Coronary artery disease (incident)	seq.9207.60	CRYZL1	coxph	0.108456	0.0383821	0.00471773	1	0	1	0
Disease	Atherosclerosis	Coronary artery disease (incident)	seq.9211.19	SERPINF1	coxph	-0.0759252	0.0397066	0.0558562	1	0	1	0
Disease	Atherosclerosis	Coronary artery disease (incident)	seq.9212.22	CTSF	coxph	-0.109509	0.0359869	0.00234206	1	0	1	0
Disease	Atherosclerosis	Coronary artery disease (incident)	seq.9213.24	FTCD	coxph	0.0313812	0.0344352	0.362132	1	0	1	0
Disease	Atherosclerosis	Coronary artery disease (incident)	seq.9215.117	USP25	coxph	-0.0325365	0.0432758	0.452147	1	0	1	0
Disease	Atherosclerosis	Coronary artery disease (incident)	seq.9216.100	PLXNB2	coxph	0.0413723	0.0358522	0.248514	1	0	1	0
Disease	Atherosclerosis	Coronary artery disease (incident)	seq.9218.7	FAS	coxph	-0.0432452	0.0427244	0.311447	1	0	1	0
Disease	Atherosclerosis	Coronary artery disease (incident)	seq.9219.70	NENF	coxph	-0.00803203	0.0347515	0.817215	1	0	1	0
Disease	Atherosclerosis	Coronary artery disease (incident)	seq.9220.7	EPHB3	coxph	0.0516958	0.0328769	0.115857	1	0	1	0
Disease	Atherosclerosis	Coronary artery disease (incident)	seq.9221.6	ITPRIPL1	coxph	0.184193	0.0415344	9.21981807502478e-06	0.067194	0	1	0
Disease	Atherosclerosis	Coronary artery disease (incident)	seq.9223.11	MANF	coxph	-0.0345587	0.0355557	0.33107	1	0	1	0
Disease	Atherosclerosis	Coronary artery disease (incident)	seq.9224.20	PRLR	coxph	0.0048488	0.0372668	0.896479	1	0	1	0
Disease	Atherosclerosis	Coronary artery disease (incident)	seq.9226.6	TMUB2	coxph	0.0271683	0.0341138	0.425798	1	0	1	0
Disease	Atherosclerosis	Coronary artery disease (incident)	seq.9227.15	PDCD1	coxph	0.0216691	0.0344282	0.529087	1	0	1	0
Disease	Atherosclerosis	Coronary artery disease (incident)	seq.9229.9	CTRL	coxph	0.0385021	0.036396	0.290117	1	0	1	0
Disease	Atherosclerosis	Coronary artery disease (incident)	seq.9231.23	BPNT2	coxph	-0.101891	0.036887	0.00574037	1	0	1	0
Disease	Atherosclerosis	Coronary artery disease (incident)	seq.9232.1	ROBO4	coxph	-0.0353961	0.0376406	0.347028	1	0	1	0
Disease	Atherosclerosis	Coronary artery disease (incident)	seq.9233.71	TFPI2	coxph	0.0638743	0.0358814	0.0750516	1	0	1	0
Disease	Atherosclerosis	Coronary artery disease (incident)	seq.9234.8	TWSG1	coxph	0.022949	0.0422703	0.587191	1	0	1	0
Disease	Atherosclerosis	Coronary artery disease (incident)	seq.9235.3	PLXDC1	coxph	0.169208	0.0373985	6.05480258649148e-06	0.0441274	1	1	0
Disease	Atherosclerosis	Coronary artery disease (incident)	seq.9237.54	ACP2	coxph	0.0483322	0.0349285	0.166436	1	0	1	0
Disease	Atherosclerosis	Coronary artery disease (incident)	seq.9241.40	SIRPG	coxph	0.00586354	0.0389116	0.880221	1	0	1	0
Disease	Atherosclerosis	Coronary artery disease (incident)	seq.9242.11	BTC	coxph	0.000159011	0.0367179	0.996545	1	0	1	0
Disease	Atherosclerosis	Coronary artery disease (incident)	seq.9243.10	LYG1	coxph	-0.0328837	0.0362729	0.364637	1	0	1	0
Disease	Atherosclerosis	Coronary artery disease (incident)	seq.9244.27	PPT1	coxph	0.00861643	0.0360915	0.811308	1	0	1	0
Disease	Atherosclerosis	Coronary artery disease (incident)	seq.9245.1	KIR2DL4	coxph	-0.029591	0.0391294	0.449507	1	0	1	0
Disease	Atherosclerosis	Coronary artery disease (incident)	seq.9248.36	MYDGF	coxph	0.00663293	0.0404425	0.869724	1	0	1	0
Disease	Atherosclerosis	Coronary artery disease (incident)	seq.9249.17	TMEM9	coxph	0.019409	0.0344286	0.572927	1	0	1	0
Disease	Atherosclerosis	Coronary artery disease (incident)	seq.9250.87	DEFA1	coxph	0.107978	0.0368364	0.00337558	1	0	1	0
Disease	Atherosclerosis	Coronary artery disease (incident)	seq.9251.28	MAN2B2	coxph	-0.0382116	0.0353212	0.279327	1	0	1	0
Disease	Atherosclerosis	Coronary artery disease (incident)	seq.9253.52	ABO	coxph	-0.006381	0.0342516	0.852211	1	0	1	0
Disease	Atherosclerosis	Coronary artery disease (incident)	seq.9254.18	FCER1A	coxph	0.0642185	0.0336504	0.0563394	1	0	1	0
Disease	Atherosclerosis	Coronary artery disease (incident)	seq.9255.5	IL17C	coxph	-0.0937575	0.0408445	0.0217059	1	0	1	0
Disease	Atherosclerosis	Coronary artery disease (incident)	seq.9256.78	NPTX1	coxph	-0.0389232	0.0363749	0.284593	1	0	1	0
Disease	Atherosclerosis	Coronary artery disease (incident)	seq.9257.14	TACO1	coxph	-0.0155069	0.0341396	0.64967	1	0	1	0
Disease	Atherosclerosis	Coronary artery disease (incident)	seq.9259.35	TNFRSF21	coxph	-0.062419	0.0398374	0.117152	1	0	1	0
Disease	Atherosclerosis	Coronary artery disease (incident)	seq.9261.14	EPHB6	coxph	-0.0858781	0.0415879	0.038925	1	0	1	0
Disease	Atherosclerosis	Coronary artery disease (incident)	seq.9263.57	SIAE	coxph	-0.00355996	0.0353579	0.919802	1	0	1	0
Disease	Atherosclerosis	Coronary artery disease (incident)	seq.9264.11	CTSO	coxph	0.030214	0.0365577	0.408534	1	0	1	0
Disease	Atherosclerosis	Coronary artery disease (incident)	seq.9265.10	GLIPR1	coxph	-0.0332502	0.0364399	0.361523	1	0	1	0
Disease	Atherosclerosis	Coronary artery disease (incident)	seq.9266.1	TREM1	coxph	0.180105	0.0408184	1.02255196348416e-05	0.0745236	0	1	0
Disease	Atherosclerosis	Coronary artery disease (incident)	seq.9267.2	CPA4	coxph	-0.0240703	0.034701	0.487903	1	0	1	0
Disease	Atherosclerosis	Coronary artery disease (incident)	seq.9269.7	BTD	coxph	-0.114962	0.0336873	0.000643379	1	0	1	0
Disease	Atherosclerosis	Coronary artery disease (incident)	seq.9271.101	STIM1	coxph	-0.00903024	0.0379624	0.811979	1	0	1	0
Disease	Atherosclerosis	Coronary artery disease (incident)	seq.9275.2	SIGLEC5	coxph	0.0477916	0.0363754	0.188899	1	0	1	0
Disease	Atherosclerosis	Coronary artery disease (incident)	seq.9276.7	CPA2	coxph	-0.0501763	0.0413358	0.224797	1	0	1	0
Disease	Atherosclerosis	Coronary artery disease (incident)	seq.9277.16	REG3A	coxph	-0.0489034	0.037003	0.186299	1	0	1	0
Disease	Atherosclerosis	Coronary artery disease (incident)	seq.9278.9	CXCL12	coxph	0.0875559	0.0372724	0.0188197	1	0	1	0
Disease	Atherosclerosis	Coronary artery disease (incident)	seq.9279.7	IGSF11	coxph	-0.0120227	0.0382604	0.753343	1	0	1	0
Disease	Atherosclerosis	Coronary artery disease (incident)	seq.9282.12	CRISP2	coxph	-0.176826	0.041112	1.69965581180609e-05	0.123871	0	1	0
Disease	Atherosclerosis	Coronary artery disease (incident)	seq.9283.8	CD44	coxph	0.0294563	0.0369	0.424712	1	0	1	0
Disease	Atherosclerosis	Coronary artery disease (incident)	seq.9284.25	SFRP4	coxph	-0.0334917	0.0361962	0.354818	1	0	1	0
Disease	Atherosclerosis	Coronary artery disease (incident)	seq.9287.6	SPR	coxph	-0.0246377	0.0379307	0.515985	1	0	1	0
Disease	Atherosclerosis	Coronary artery disease (incident)	seq.9288.7	FKBP7	coxph	0.0684614	0.0412256	0.0967833	1	0	1	0
Disease	Atherosclerosis	Coronary artery disease (incident)	seq.9290.8	RMDN3	coxph	-0.0292798	0.0385537	0.447581	1	0	1	0
Disease	Atherosclerosis	Coronary artery disease (incident)	seq.9294.45	MFAP2	coxph	0.0695103	0.0411847	0.0914554	1	0	1	0
Disease	Atherosclerosis	Coronary artery disease (incident)	seq.9296.15	PTPRD	coxph	-0.151575	0.0380239	6.71106921964366e-05	0.489103	0	1	0
Disease	Atherosclerosis	Coronary artery disease (incident)	seq.9297.12	B3GNT8	coxph	-0.0490896	0.0360776	0.173619	1	0	1	0
Disease	Atherosclerosis	Coronary artery disease (incident)	seq.9300.13	NECTIN1	coxph	-0.0360775	0.0396988	0.363467	1	0	1	0
Disease	Atherosclerosis	Coronary artery disease (incident)	seq.9302.90	GADD45GIP1	coxph	-0.0346822	0.0406469	0.393517	1	0	1	0
Disease	Atherosclerosis	Coronary artery disease (incident)	seq.9303.9	ICOSLG	coxph	-0.0697732	0.0351613	0.0472142	1	0	1	0
Disease	Atherosclerosis	Coronary artery disease (incident)	seq.9305.89	IFNGR2	coxph	-0.0268978	0.0406976	0.508665	1	0	1	0
Disease	Atherosclerosis	Coronary artery disease (incident)	seq.9306.7	DEFB118	coxph	0.0119948	0.036424	0.741921	1	0	1	0
Disease	Atherosclerosis	Coronary artery disease (incident)	seq.9310.2	CD8B	coxph	-0.000722653	0.037888	0.984783	1	0	1	0
Disease	Atherosclerosis	Coronary artery disease (incident)	seq.9312.8	AZGP1	coxph	-0.00924052	0.0401153	0.817821	1	0	1	0
Disease	Atherosclerosis	Coronary artery disease (incident)	seq.9313.27	CBLN1	coxph	-0.0972846	0.0351148	0.00559746	1	0	1	0
Disease	Atherosclerosis	Coronary artery disease (incident)	seq.9314.9	PSG5	coxph	0.00242581	0.035568	0.945625	1	0	1	0
Disease	Atherosclerosis	Coronary artery disease (incident)	seq.9315.16	MUL1	coxph	0.0631627	0.033489	0.0592855	1	0	1	0
Disease	Atherosclerosis	Coronary artery disease (incident)	seq.9316.67	WFDC1	coxph	0.102285	0.0393956	0.0094216	1	0	1	0
Disease	Atherosclerosis	Coronary artery disease (incident)	seq.9317.4	LRRC25	coxph	-0.0258564	0.0365691	0.479533	1	0	1	0
Disease	Atherosclerosis	Coronary artery disease (incident)	seq.9319.59	TMED4	coxph	0.00100287	0.0371906	0.978487	1	0	1	0
Disease	Atherosclerosis	Coronary artery disease (incident)	seq.9321.400	NMB	coxph	0.0315533	0.0378834	0.404897	1	0	1	0
Disease	Atherosclerosis	Coronary artery disease (incident)	seq.9322.15	RCN1	coxph	-0.0416526	0.0360655	0.248126	1	0	1	0
Disease	Atherosclerosis	Coronary artery disease (incident)	seq.9326.33	ITIH2	coxph	-0.116984	0.0373155	0.00171859	1	0	1	0
Disease	Atherosclerosis	Coronary artery disease (incident)	seq.9327.3	LYPD1	coxph	-0.0768798	0.044025	0.0807632	1	0	1	0
Disease	Atherosclerosis	Coronary artery disease (incident)	seq.9328.55	MICB	coxph	0.00614419	0.0384878	0.873165	1	0	1	0
Disease	Atherosclerosis	Coronary artery disease (incident)	seq.9329.28	TREML1	coxph	-0.0203083	0.0339405	0.549606	1	0	1	0
Disease	Atherosclerosis	Coronary artery disease (incident)	seq.9332.6	DEFB136	coxph	-0.0418695	0.0347792	0.228641	1	0	1	0
Disease	Atherosclerosis	Coronary artery disease (incident)	seq.9333.59	ERP27	coxph	-0.0634464	0.0379795	0.0948121	1	0	1	0
Disease	Atherosclerosis	Coronary artery disease (incident)	seq.9335.28	PSG9	coxph	-0.0756344	0.0355898	0.0335722	1	0	1	0
Disease	Atherosclerosis	Coronary artery disease (incident)	seq.9337.43	TAC1	coxph	0.0619336	0.0342702	0.0707285	1	0	1	0
Disease	Atherosclerosis	Coronary artery disease (incident)	seq.9339.204	FKBP2	coxph	0.0140485	0.037799	0.710144	1	0	1	0
Disease	Atherosclerosis	Coronary artery disease (incident)	seq.9340.17	FKBP14	coxph	0.0513621	0.0354544	0.147427	1	0	1	0
Disease	Atherosclerosis	Coronary artery disease (incident)	seq.9341.1	PDGFD	coxph	-0.0443225	0.0353469	0.209867	1	0	1	0
Disease	Atherosclerosis	Coronary artery disease (incident)	seq.9343.16	IL2RB	coxph	-0.109406	0.0368112	0.00295771	1	0	1	0
Disease	Atherosclerosis	Coronary artery disease (incident)	seq.9345.436	WFDC13	coxph	-0.0379439	0.0385471	0.324943	1	0	1	0
Disease	Atherosclerosis	Coronary artery disease (incident)	seq.9348.1	C1RL	coxph	0.148408	0.0417009	0.00037246	1	0	1	0
Disease	Atherosclerosis	Coronary artery disease (incident)	seq.9350.3	FSTL4	coxph	-0.00737084	0.0427959	0.863255	1	0	1	0
Disease	Atherosclerosis	Coronary artery disease (incident)	seq.9352.86	REG3G	coxph	-0.0103676	0.0350726	0.767532	1	0	1	0
Disease	Atherosclerosis	Coronary artery disease (incident)	seq.9357.4	CREG1	coxph	0.00926515	0.034566	0.788666	1	0	1	0
Disease	Atherosclerosis	Coronary artery disease (incident)	seq.9359.9	DLK2	coxph	-0.0392948	0.043023	0.361061	1	0	1	0
Disease	Atherosclerosis	Coronary artery disease (incident)	seq.9360.33	EDIL3	coxph	-0.0261925	0.0353884	0.459212	1	0	1	0
Disease	Atherosclerosis	Coronary artery disease (incident)	seq.9361.7	PCDHAC2	coxph	0.108112	0.0374936	0.00393318	1	0	1	0
Disease	Atherosclerosis	Coronary artery disease (incident)	seq.9363.11	CT55	coxph	-0.0638836	0.0398147	0.108599	1	0	1	0
Disease	Atherosclerosis	Coronary artery disease (incident)	seq.9365.91	EYS	coxph	-0.0329688	0.0354688	0.352622	1	0	1	0
Disease	Atherosclerosis	Coronary artery disease (incident)	seq.9366.54	IL21R	coxph	0.137355	0.0355172	0.000110052	0.802056	0	1	0
Disease	Atherosclerosis	Coronary artery disease (incident)	seq.9368.64	LRTM1	coxph	-0.00624516	0.0396656	0.874894	1	0	1	0
Disease	Atherosclerosis	Coronary artery disease (incident)	seq.9369.174	LRRC4C	coxph	-0.054101	0.0353787	0.126215	1	0	1	0
Disease	Atherosclerosis	Coronary artery disease (incident)	seq.9370.69	GGH	coxph	0.0564027	0.035478	0.111882	1	0	1	0
Disease	Atherosclerosis	Coronary artery disease (incident)	seq.9372.157	MPZL2	coxph	0.0218183	0.0366361	0.551482	1	0	1	0
Disease	Atherosclerosis	Coronary artery disease (incident)	seq.9374.24	NNAT	coxph	-0.0151982	0.036232	0.674873	1	0	1	0
Disease	Atherosclerosis	Coronary artery disease (incident)	seq.9377.25	KITLG	coxph	-0.114259	0.037276	0.00217503	1	0	1	0
Disease	Atherosclerosis	Coronary artery disease (incident)	seq.9378.6	FIBCD1	coxph	-0.0534086	0.0372842	0.152009	1	0	1	0
Disease	Atherosclerosis	Coronary artery disease (incident)	seq.9379.248	SMIM10	coxph	-0.0690287	0.0357285	0.0533551	1	0	1	0
Disease	Atherosclerosis	Coronary artery disease (incident)	seq.9380.2	PLA2G12B	coxph	-0.128491	0.0365217	0.000434462	1	0	1	0
Disease	Atherosclerosis	Coronary artery disease (incident)	seq.9383.24	CHI3L2	coxph	0.0155828	0.0378512	0.680571	1	0	1	0
Disease	Atherosclerosis	Coronary artery disease (incident)	seq.9384.17	CAMP	coxph	-0.0185885	0.0345387	0.590443	1	0	1	0
Disease	Atherosclerosis	Coronary artery disease (incident)	seq.9385.4	GAA	coxph	-0.0543451	0.0353523	0.124233	1	0	1	0
Disease	Atherosclerosis	Coronary artery disease (incident)	seq.9386.42	TTC9B	coxph	0.0135164	0.0341158	0.691963	1	0	1	0
Disease	Atherosclerosis	Coronary artery disease (incident)	seq.9388.18	MCEE	coxph	0.0649152	0.0349653	0.0633733	1	0	1	0
Disease	Atherosclerosis	Coronary artery disease (incident)	seq.9391.60	PCSK1N	coxph	-0.0164926	0.0384007	0.667568	1	0	1	0
Disease	Atherosclerosis	Coronary artery disease (incident)	seq.9392.43	MGAT4A	coxph	-0.00110648	0.0381909	0.976887	1	0	1	0
Disease	Atherosclerosis	Coronary artery disease (incident)	seq.9394.19	CPQ	coxph	-0.056103	0.0348361	0.107292	1	0	1	0
Disease	Atherosclerosis	Coronary artery disease (incident)	seq.9398.30	GALP	coxph	-0.0335096	0.0370817	0.36617	1	0	1	0
Disease	Atherosclerosis	Coronary artery disease (incident)	seq.9400.40	LGALS7	coxph	0.0149273	0.0371152	0.687546	1	0	1	0
Disease	Atherosclerosis	Coronary artery disease (incident)	seq.9401.57	TRABD2A	coxph	-0.0977772	0.0379894	0.0100588	1	0	1	0
Disease	Atherosclerosis	Coronary artery disease (incident)	seq.9402.18	DCBLD1	coxph	-0.0236986	0.036008	0.510443	1	0	1	0
Disease	Atherosclerosis	Coronary artery disease (incident)	seq.9409.11	TPSAB1	coxph	-0.0445851	0.0360597	0.2163	1	0	1	0
Disease	Atherosclerosis	Coronary artery disease (incident)	seq.9412.52	ACVR2B	coxph	-0.0440949	0.0399764	0.270017	1	0	1	0
Disease	Atherosclerosis	Coronary artery disease (incident)	seq.9416.77	CPM	coxph	0.0272224	0.0348497	0.434723	1	0	1	0
Disease	Atherosclerosis	Coronary artery disease (incident)	seq.9426.73	ID2	coxph	-0.030146	0.0361422	0.404228	1	0	1	0
Disease	Atherosclerosis	Coronary artery disease (incident)	seq.9436.2	ID1	coxph	0.0805205	0.0362328	0.0262626	1	0	1	0
Disease	Atherosclerosis	Coronary artery disease (incident)	seq.9443.137	CTSK	coxph	-0.0581408	0.0349784	0.0964744	1	0	1	0
Disease	Atherosclerosis	Coronary artery disease (incident)	seq.9444.70	DGCR6	coxph	-0.00128872	0.0363178	0.971693	1	0	1	0
Disease	Atherosclerosis	Coronary artery disease (incident)	seq.9445.44	C19orf18	coxph	0.00672816	0.037727	0.858458	1	0	1	0
Disease	Atherosclerosis	Coronary artery disease (incident)	seq.9449.150	C4BPA	coxph	0.0484914	0.0406926	0.233397	1	0	1	0
Disease	Atherosclerosis	Coronary artery disease (incident)	seq.9450.18	CDK2AP1	coxph	0.0143988	0.0375185	0.701143	1	0	1	0
Disease	Atherosclerosis	Coronary artery disease (incident)	seq.9451.20	UMOD	coxph	0.0630571	0.0360742	0.0804669	1	0	1	0
Disease	Atherosclerosis	Coronary artery disease (incident)	seq.9453.12	VEGFB	coxph	-0.00486136	0.0350754	0.889768	1	0	1	0
Disease	Atherosclerosis	Coronary artery disease (incident)	seq.9456.34	IL22RA2	coxph	0.0327913	0.036111	0.363841	1	0	1	0
Disease	Atherosclerosis	Coronary artery disease (incident)	seq.9457.3	CAV2	coxph	0.0719196	0.0395518	0.069008	1	0	1	0
Disease	Atherosclerosis	Coronary artery disease (incident)	seq.9459.7	FAS	coxph	-0.052268	0.0368021	0.155536	1	0	1	0
Disease	Atherosclerosis	Coronary artery disease (incident)	seq.9461.2	ICAM4	coxph	-0.0422357	0.0350814	0.228615	1	0	1	0
Disease	Atherosclerosis	Coronary artery disease (incident)	seq.9468.8	LMAN2	coxph	0.0767902	0.0450404	0.0882099	1	0	1	0
Disease	Atherosclerosis	Coronary artery disease (incident)	seq.9470.15	METTL24	coxph	-0.00159444	0.0339738	0.962568	1	0	1	0
Disease	Atherosclerosis	Coronary artery disease (incident)	seq.9474.22	ASGR2	coxph	0.0231219	0.0341751	0.498677	1	0	1	0
Disease	Atherosclerosis	Coronary artery disease (incident)	seq.9475.22	GPX5	coxph	-0.0336444	0.0357276	0.346351	1	0	1	0
Disease	Atherosclerosis	Coronary artery disease (incident)	seq.9478.69	PRPSAP1	coxph	0.0321949	0.0368485	0.382277	1	0	1	0
Disease	Atherosclerosis	Coronary artery disease (incident)	seq.9482.110	NUDT9	coxph	0.0840821	0.0360583	0.0197092	1	0	1	0
Disease	Atherosclerosis	Coronary artery disease (incident)	seq.9484.75	DSG2	coxph	-0.0572694	0.0369425	0.121086	1	0	1	0
Disease	Atherosclerosis	Coronary artery disease (incident)	seq.9486.13	DEFB125	coxph	0.0500312	0.0335458	0.135849	1	0	1	0
Disease	Atherosclerosis	Coronary artery disease (incident)	seq.9487.60	GHRH	coxph	-0.0178478	0.0359349	0.619422	1	0	1	0
Disease	Atherosclerosis	Coronary artery disease (incident)	seq.9490.3	FAM241A	coxph	-0.0296458	0.041365	0.473566	1	0	1	0
Disease	Atherosclerosis	Coronary artery disease (incident)	seq.9495.10	CXCL17	coxph	0.0108393	0.0382107	0.776661	1	0	1	0
Disease	Atherosclerosis	Coronary artery disease (incident)	seq.9503.1	NMS	coxph	0.015935	0.0343742	0.642952	1	0	1	0
Disease	Atherosclerosis	Coronary artery disease (incident)	seq.9504.19	RAB27A	coxph	-0.000200874	0.0365611	0.995616	1	0	1	0
Disease	Atherosclerosis	Coronary artery disease (incident)	seq.9506.10	APOL1	coxph	-0.0532964	0.0380003	0.160758	1	0	1	0
Disease	Atherosclerosis	Coronary artery disease (incident)	seq.9507.55	FGFBP1	coxph	-0.0615259	0.036141	0.0886827	1	0	1	0
Disease	Atherosclerosis	Coronary artery disease (incident)	seq.9509.4	TMEM38B	coxph	0.0127812	0.0334162	0.702101	1	0	1	0
Disease	Atherosclerosis	Coronary artery disease (incident)	seq.9511.61	NXPH2	coxph	-0.125129	0.0355097	0.000425413	1	0	1	0
Disease	Atherosclerosis	Coronary artery disease (incident)	seq.9513.9	FGF22	coxph	0.0305456	0.0366933	0.405151	1	0	1	0
Disease	Atherosclerosis	Coronary artery disease (incident)	seq.9514.46	EFCAB14	coxph	0.00567175	0.0384697	0.882789	1	0	1	0
Disease	Atherosclerosis	Coronary artery disease (incident)	seq.9518.95	PLA1A	coxph	0.0202388	0.0325852	0.534531	1	0	1	0
Disease	Atherosclerosis	Coronary artery disease (incident)	seq.9522.3	AIFM1	coxph	-0.00212477	0.0368649	0.954038	1	0	1	0
Disease	Atherosclerosis	Coronary artery disease (incident)	seq.9523.34	ITM2C	coxph	-0.0131901	0.0346017	0.703057	1	0	1	0
Disease	Atherosclerosis	Coronary artery disease (incident)	seq.9524.46	SPATA31D4	coxph	-0.0929131	0.0379655	0.0143929	1	0	1	0
Disease	Atherosclerosis	Coronary artery disease (incident)	seq.9525.1	PTK7	coxph	0.0780591	0.0368564	0.0341815	1	0	1	0
Disease	Atherosclerosis	Coronary artery disease (incident)	seq.9526.3	CLPSL1	coxph	0.058453	0.0369651	0.113808	1	0	1	0
Disease	Atherosclerosis	Coronary artery disease (incident)	seq.9531.24	LST1	coxph	-0.000472758	0.0389125	0.990307	1	0	1	0
Disease	Atherosclerosis	Coronary artery disease (incident)	seq.9532.5	WBP1L	coxph	-0.0250226	0.0364828	0.492792	1	0	1	0
Disease	Atherosclerosis	Coronary artery disease (incident)	seq.9536.16	EDDM3A	coxph	-0.0153104	0.0410181	0.708955	1	0	1	0
Disease	Atherosclerosis	Coronary artery disease (incident)	seq.9541.15	B3GALT1	coxph	0.079065	0.0379695	0.0373124	1	0	1	0
Disease	Atherosclerosis	Coronary artery disease (incident)	seq.9543.131	COG8	coxph	-0.0229968	0.0385843	0.551165	1	0	1	0
Disease	Atherosclerosis	Coronary artery disease (incident)	seq.9544.24	C7orf69	coxph	0.0175228	0.0368964	0.634845	1	0	1	0
Disease	Atherosclerosis	Coronary artery disease (incident)	seq.9545.156	GZMK	coxph	0.0676336	0.0356391	0.057731	1	0	1	0
Disease	Atherosclerosis	Coronary artery disease (incident)	seq.9547.29	EMID1	coxph	0.0325524	0.0354767	0.358843	1	0	1	0
Disease	Atherosclerosis	Coronary artery disease (incident)	seq.9550.153	TTC17	coxph	0.0221857	0.0340825	0.515084	1	0	1	0
Disease	Atherosclerosis	Coronary artery disease (incident)	seq.9557.5	MANSC1	coxph	-0.0498103	0.0386735	0.197756	1	0	1	0
Disease	Atherosclerosis	Coronary artery disease (incident)	seq.9561.21	VCAN	coxph	0.0157356	0.0359021	0.661175	1	0	1	0
Disease	Atherosclerosis	Coronary artery disease (incident)	seq.9565.6	PAWR	coxph	-0.05354	0.0357566	0.134303	1	0	1	0
Disease	Atherosclerosis	Coronary artery disease (incident)	seq.9568.289	FCAMR	coxph	0.0109609	0.0347719	0.752592	1	0	1	0
Disease	Atherosclerosis	Coronary artery disease (incident)	seq.9569.14	SCARA3	coxph	-0.0117133	0.0337488	0.728535	1	0	1	0
Disease	Atherosclerosis	Coronary artery disease (incident)	seq.9573.108	TXNDC11	coxph	-0.0150982	0.0375768	0.687834	1	0	1	0
Disease	Atherosclerosis	Coronary artery disease (incident)	seq.9574.11	BIN1	coxph	-0.0662653	0.0352261	0.0599529	1	0	1	0
Disease	Atherosclerosis	Coronary artery disease (incident)	seq.9576.58	MNX1	coxph	-0.0340039	0.0396756	0.391419	1	0	1	0
Disease	Atherosclerosis	Coronary artery disease (incident)	seq.9577.26	SYT2	coxph	-0.0302	0.0369961	0.414327	1	0	1	0
Disease	Atherosclerosis	Coronary artery disease (incident)	seq.9578.263	MANSC4	coxph	0.0287811	0.0345297	0.404554	1	0	1	0
Disease	Atherosclerosis	Coronary artery disease (incident)	seq.9579.59	PRRG4	coxph	0.020587	0.0343652	0.54913	1	0	1	0
Disease	Atherosclerosis	Coronary artery disease (incident)	seq.9580.5	LAMC2	coxph	0.00278227	0.0356607	0.937812	1	0	1	0
Disease	Atherosclerosis	Coronary artery disease (incident)	seq.9581.4	PRPF6	coxph	0.00947276	0.0365869	0.795704	1	0	1	0
Disease	Atherosclerosis	Coronary artery disease (incident)	seq.9582.93	SUSD1	coxph	-0.0159953	0.0359961	0.656781	1	0	1	0
Disease	Atherosclerosis	Coronary artery disease (incident)	seq.9583.17	RNF24	coxph	0.0263584	0.0395193	0.504787	1	0	1	0
Disease	Atherosclerosis	Coronary artery disease (incident)	seq.9585.80	CLMP	coxph	-0.0222336	0.0380888	0.559402	1	0	1	0
Disease	Atherosclerosis	Coronary artery disease (incident)	seq.9590.10	COX7A2L	coxph	0.024903	0.0341166	0.465428	1	0	1	0
Disease	Atherosclerosis	Coronary artery disease (incident)	seq.9594.30	SLC30A5	coxph	-0.0192289	0.0383013	0.615637	1	0	1	0
Disease	Atherosclerosis	Coronary artery disease (incident)	seq.9595.11	B4GALT2	coxph	-0.0826885	0.0338751	0.0146472	1	0	1	0
Disease	Atherosclerosis	Coronary artery disease (incident)	seq.9598.23	CSMD1	coxph	-0.065744	0.0370854	0.0762666	1	0	1	0
Disease	Atherosclerosis	Coronary artery disease (incident)	seq.9599.6	PIANP	coxph	0.00724434	0.0423877	0.864297	1	0	1	0
Disease	Atherosclerosis	Coronary artery disease (incident)	seq.9600.55	THSD7A	coxph	0.0633758	0.0326046	0.0519231	1	0	1	0
Disease	Atherosclerosis	Coronary artery disease (incident)	seq.9603.9	IL22RA1	coxph	0.00606301	0.0342449	0.85947	1	0	1	0
Disease	Atherosclerosis	Coronary artery disease (incident)	seq.9604.14	CDH11	coxph	0.0139505	0.0377138	0.711453	1	0	1	0
Disease	Atherosclerosis	Coronary artery disease (incident)	seq.9606.4	NUP210L	coxph	-0.0532549	0.0351667	0.129936	1	0	1	0
Disease	Atherosclerosis	Coronary artery disease (incident)	seq.9607.39	PRR27	coxph	-0.0304153	0.0398258	0.445041	1	0	1	0
Disease	Atherosclerosis	Coronary artery disease (incident)	seq.9609.25	ZNF275	coxph	-0.150032	0.0412113	0.000272041	1	0	1	0
Disease	Atherosclerosis	Coronary artery disease (incident)	seq.9627.15	VIT	coxph	0.0457159	0.0391078	0.242415	1	0	1	0
Disease	Atherosclerosis	Coronary artery disease (incident)	seq.9638.2	TIGIT	coxph	0.0118459	0.0350481	0.735372	1	0	1	0
Disease	Atherosclerosis	Coronary artery disease (incident)	seq.9713.67	PDGFRL	coxph	0.0100228	0.0362858	0.782381	1	0	1	0
Disease	Atherosclerosis	Coronary artery disease (incident)	seq.9715.15	IGSF3	coxph	-0.00507542	0.0363779	0.88904	1	0	1	0
Disease	Atherosclerosis	Coronary artery disease (incident)	seq.9719.145	MMP16	coxph	-0.0632672	0.0435458	0.146254	1	0	1	0
Disease	Atherosclerosis	Coronary artery disease (incident)	seq.9723.105	MMRN2	coxph	0.0261993	0.0355752	0.461457	1	0	1	0
Disease	Atherosclerosis	Coronary artery disease (incident)	seq.9728.4	CCNB1IP1	coxph	-0.121316	0.0374566	0.0012002	1	0	1	0
Disease	Atherosclerosis	Coronary artery disease (incident)	seq.9730.22	GHDC	coxph	-0.0209994	0.0371722	0.572127	1	0	1	0
Disease	Atherosclerosis	Coronary artery disease (incident)	seq.9735.44	CD96	coxph	-0.036246	0.0378296	0.337993	1	0	1	0
Disease	Atherosclerosis	Coronary artery disease (incident)	seq.9738.7	FAF2	coxph	-0.00786808	0.0326601	0.809626	1	0	1	0
Disease	Atherosclerosis	Coronary artery disease (incident)	seq.9739.4	MSH2	coxph	-0.01127	0.0343141	0.742582	1	0	1	0
Disease	Atherosclerosis	Coronary artery disease (incident)	seq.9742.59	DDX39B	coxph	0.153704	0.0366746	2.77693894017277e-05	0.202383	0	1	0
Disease	Atherosclerosis	Coronary artery disease (incident)	seq.9744.139	DNAJA4	coxph	0.0803553	0.0376919	0.0330152	1	0	1	0
Disease	Atherosclerosis	Coronary artery disease (incident)	seq.9745.20	EIF4E2	coxph	-0.0891108	0.0397522	0.0249836	1	0	1	0
Disease	Atherosclerosis	Coronary artery disease (incident)	seq.9747.48	MARK3	coxph	0.00242593	0.0359699	0.946229	1	0	1	0
Disease	Atherosclerosis	Coronary artery disease (incident)	seq.9748.31	GSTM3	coxph	-0.101718	0.0365815	0.0054259	1	0	1	0
Disease	Atherosclerosis	Coronary artery disease (incident)	seq.9749.190	LCP1	coxph	0.0808826	0.0370713	0.0291235	1	0	1	0
Disease	Atherosclerosis	Coronary artery disease (incident)	seq.9750.7	S100A4	coxph	0.00108405	0.0344355	0.974886	1	0	1	0
Disease	Atherosclerosis	Coronary artery disease (incident)	seq.9751.72	YBX1	coxph	0.198077	0.0381619	2.09805617034993e-07	0.00152906	1	0.0382266	1
Disease	Atherosclerosis	Coronary artery disease (incident)	seq.9753.17	EZR	coxph	-0.00826514	0.0360278	0.818551	1	0	1	0
Disease	Atherosclerosis	Coronary artery disease (incident)	seq.9754.33	NQO2	coxph	-0.058056	0.0343744	0.0912331	1	0	1	0
Disease	Atherosclerosis	Coronary artery disease (incident)	seq.9755.19	DBNL	coxph	0.0816516	0.0397441	0.039934	1	0	1	0
Disease	Atherosclerosis	Coronary artery disease (incident)	seq.9756.6	TAGLN	coxph	0.0556549	0.0464237	0.230588	1	0	1	0
Disease	Atherosclerosis	Coronary artery disease (incident)	seq.9757.29	ENAH	coxph	0.0434295	0.0386877	0.261622	1	0	1	0
Disease	Atherosclerosis	Coronary artery disease (incident)	seq.9758.17	RPS4X	coxph	0.140593	0.0353193	6.87357677196457e-05	0.500946	0	1	0
Disease	Atherosclerosis	Coronary artery disease (incident)	seq.9759.13	IDO1	coxph	0.00126727	0.034503	0.970701	1	0	1	0
Disease	Atherosclerosis	Coronary artery disease (incident)	seq.9760.13	MAPK9	coxph	0.0695361	0.0369333	0.0597347	1	0	1	0
Disease	Atherosclerosis	Coronary artery disease (incident)	seq.9761.89	LDHA	coxph	-0.0025228	0.034981	0.942507	1	0	1	0
Disease	Atherosclerosis	Coronary artery disease (incident)	seq.9762.14	VASP	coxph	0.070887	0.0345133	0.0399849	1	0	1	0
Disease	Atherosclerosis	Coronary artery disease (incident)	seq.9764.79	HNRNPF	coxph	0.142267	0.0367441	0.000108017	0.787224	0	1	0
Disease	Atherosclerosis	Coronary artery disease (incident)	seq.9765.4	NDE1	coxph	-0.0493232	0.0391763	0.208028	1	0	1	0
Disease	Atherosclerosis	Coronary artery disease (incident)	seq.9767.22	RIPPLY1	coxph	-0.0201482	0.0399341	0.613884	1	0	1	0
Disease	Atherosclerosis	Coronary artery disease (incident)	seq.9768.5	IL10RA	coxph	-0.0661665	0.0361007	0.0668276	1	0	1	0
Disease	Atherosclerosis	Coronary artery disease (incident)	seq.9769.48	DNER	coxph	-0.0905171	0.0369406	0.0142722	1	0	1	0
Disease	Atherosclerosis	Coronary artery disease (incident)	seq.9772.153	NLGN2	coxph	-0.0574	0.0354621	0.105527	1	0	1	0
Disease	Atherosclerosis	Coronary artery disease (incident)	seq.9773.15	RNF149	coxph	-0.0529603	0.0362865	0.144426	1	0	1	0
Disease	Atherosclerosis	Coronary artery disease (incident)	seq.9774.59	RNF150	coxph	-0.0707532	0.0353477	0.045324	1	0	1	0
Disease	Atherosclerosis	Coronary artery disease (incident)	seq.9778.45	TMEM52B	coxph	-0.0752214	0.040378	0.0624722	1	0	1	0
Disease	Atherosclerosis	Coronary artery disease (incident)	seq.9779.63	HERPUD2	coxph	-0.0739608	0.0354473	0.0369332	1	0	1	0
Disease	Atherosclerosis	Coronary artery disease (incident)	seq.9783.75	DNAJC11	coxph	0.0622332	0.036652	0.0895177	1	0	1	0
Disease	Atherosclerosis	Coronary artery disease (incident)	seq.9786.310	IER3	coxph	-0.00945271	0.037775	0.802404	1	0	1	0
Disease	Atherosclerosis	Coronary artery disease (incident)	seq.9787.23	COLEC12	coxph	-0.0163692	0.0347203	0.637312	1	0	1	0
Disease	Atherosclerosis	Coronary artery disease (incident)	seq.9789.52	SYNE2	coxph	0.0150776	0.0389945	0.699009	1	0	1	0
Disease	Atherosclerosis	Coronary artery disease (incident)	seq.9790.28	BRSK2	coxph	-0.0337672	0.037259	0.364787	1	0	1	0
Disease	Atherosclerosis	Coronary artery disease (incident)	seq.9793.145	IGDCC4	coxph	-0.110352	0.037935	0.00362632	1	0	1	0
Disease	Atherosclerosis	Coronary artery disease (incident)	seq.9794.17	COQ8B	coxph	0.0382729	0.0340582	0.261119	1	0	1	0
Disease	Atherosclerosis	Coronary artery disease (incident)	seq.9795.9	CLN5	coxph	0.0255176	0.0361856	0.480693	1	0	1	0
Disease	Atherosclerosis	Coronary artery disease (incident)	seq.9796.4	CEL	coxph	-0.0141426	0.0360432	0.694778	1	0	1	0
Disease	Atherosclerosis	Coronary artery disease (incident)	seq.9800.20	NDUFB8	coxph	-0.105803	0.0388227	0.00642465	1	0	1	0
Disease	Atherosclerosis	Coronary artery disease (incident)	seq.9802.27	PNPLA2	coxph	-0.0254973	0.0369123	0.489721	1	0	1	0
Disease	Atherosclerosis	Coronary artery disease (incident)	seq.9805.51	SEMA4B	coxph	-0.0693094	0.0377036	0.0660223	1	0	1	0
Disease	Atherosclerosis	Coronary artery disease (incident)	seq.9808.41	TNRC6B	coxph	0.079695	0.0369214	0.0308884	1	0	1	0
Disease	Atherosclerosis	Coronary artery disease (incident)	seq.9815.5	ARHGAP1	coxph	0.0643428	0.0340519	0.0588178	1	0	1	0
Disease	Atherosclerosis	Coronary artery disease (incident)	seq.9816.37	ISOC1	coxph	-0.0399576	0.0374837	0.286424	1	0	1	0
Disease	Atherosclerosis	Coronary artery disease (incident)	seq.9819.110	MCL1	coxph	-0.00949317	0.0366309	0.795514	1	0	1	0
Disease	Atherosclerosis	Coronary artery disease (incident)	seq.9823.2	DHFR	coxph	0.0409973	0.035822	0.252427	1	0	1	0
Disease	Atherosclerosis	Coronary artery disease (incident)	seq.9826.135	FHIT	coxph	0.0445345	0.0355228	0.209955	1	0	1	0
Disease	Atherosclerosis	Coronary artery disease (incident)	seq.9828.86	LDHC	coxph	-0.0152581	0.0356626	0.668764	1	0	1	0
Disease	Atherosclerosis	Coronary artery disease (incident)	seq.9829.91	SULT2A1	coxph	0.0184943	0.0351044	0.598306	1	0	1	0
Disease	Atherosclerosis	Coronary artery disease (incident)	seq.9830.109	VAV3	coxph	0.0124014	0.036336	0.73288	1	0	1	0
Disease	Atherosclerosis	Coronary artery disease (incident)	seq.9831.12	G3BP2	coxph	0.106859	0.0382969	0.00526612	1	0	1	0
Disease	Atherosclerosis	Coronary artery disease (incident)	seq.9832.33	HGD	coxph	0.0275613	0.0356774	0.43981	1	0	1	0
Disease	Atherosclerosis	Coronary artery disease (incident)	seq.9834.62	ADH1B	coxph	-0.0469013	0.03555	0.187067	1	0	1	0
Disease	Atherosclerosis	Coronary artery disease (incident)	seq.9835.16	ALDH1A3	coxph	0.00796276	0.0349171	0.819609	1	0	1	0
Disease	Atherosclerosis	Coronary artery disease (incident)	seq.9836.20	DCK	coxph	-0.0564465	0.0409671	0.168251	1	0	1	0
Disease	Atherosclerosis	Coronary artery disease (incident)	seq.9837.60	NQO1	coxph	-0.037829	0.0346369	0.274764	1	0	1	0
Disease	Atherosclerosis	Coronary artery disease (incident)	seq.9838.4	SMAD1	coxph	-0.0124312	0.0399255	0.755526	1	0	1	0
Disease	Atherosclerosis	Coronary artery disease (incident)	seq.9839.148	TIRAP	coxph	0.069578	0.0360058	0.0533086	1	0	1	0
Disease	Atherosclerosis	Coronary artery disease (incident)	seq.9840.2	CDC42	coxph	-0.0249258	0.0361154	0.490086	1	0	1	0
Disease	Atherosclerosis	Coronary artery disease (incident)	seq.9841.197	PAICS	coxph	-0.00735005	0.0356448	0.836633	1	0	1	0
Disease	Atherosclerosis	Coronary artery disease (incident)	seq.9842.2	CTNNB1	coxph	-0.0121901	0.0344998	0.723835	1	0	1	0
Disease	Atherosclerosis	Coronary artery disease (incident)	seq.9843.5	ACTN1	coxph	-0.0110128	0.0353689	0.75552	1	0	1	0
Disease	Atherosclerosis	Coronary artery disease (incident)	seq.9844.138	ACTN2	coxph	0.0538801	0.0359837	0.134302	1	0	1	0
Disease	Atherosclerosis	Coronary artery disease (incident)	seq.9845.33	PARK7	coxph	0.0257099	0.0348818	0.461087	1	0	1	0
Disease	Atherosclerosis	Coronary artery disease (incident)	seq.9846.32	ARHGDIB	coxph	0.162356	0.0382394	2.17838458396035e-05	0.158761	0	1	0
Disease	Atherosclerosis	Coronary artery disease (incident)	seq.9847.21	TGIF2	coxph	0.00163214	0.0342304	0.96197	1	0	1	0
Disease	Atherosclerosis	Coronary artery disease (incident)	seq.9848.22	CCNH	coxph	0.10345	0.0324276	0.00142183	1	0	1	0
Disease	Atherosclerosis	Coronary artery disease (incident)	seq.9849.13	APEX1	coxph	0.145742	0.0366799	7.08683868111444e-05	0.516489	0	1	0
Disease	Atherosclerosis	Coronary artery disease (incident)	seq.9850.38	EIF1AX	coxph	-0.0177038	0.0379259	0.640643	1	0	1	0
Disease	Atherosclerosis	Coronary artery disease (incident)	seq.9851.9	FABP4	coxph	0.127949	0.0423764	0.00253321	1	0	1	0
Disease	Atherosclerosis	Coronary artery disease (incident)	seq.9853.3	IFIT2	coxph	0.0227949	0.0370882	0.53881	1	0	1	0
Disease	Atherosclerosis	Coronary artery disease (incident)	seq.9854.36	AKR1B1	coxph	0.0266113	0.0367904	0.469482	1	0	1	0
Disease	Atherosclerosis	Coronary artery disease (incident)	seq.9855.10	RHOA	coxph	0.0660741	0.0353579	0.0616611	1	0	1	0
Disease	Atherosclerosis	Coronary artery disease (incident)	seq.9856.22	DHPS	coxph	-0.0229246	0.0368942	0.534361	1	0	1	0
Disease	Atherosclerosis	Coronary artery disease (incident)	seq.9857.38	IRF4	coxph	-0.020668	0.0349568	0.554356	1	0	1	0
Disease	Atherosclerosis	Coronary artery disease (incident)	seq.9859.180	SAT1	coxph	-0.0411812	0.0408688	0.313626	1	0	1	0
Disease	Atherosclerosis	Coronary artery disease (incident)	seq.9863.1	TPM4	coxph	0.0196299	0.0355747	0.58109	1	0	1	0
Disease	Atherosclerosis	Coronary artery disease (incident)	seq.9864.38	TTC1	coxph	0.010351	0.0345301	0.764355	1	0	1	0
Disease	Atherosclerosis	Coronary artery disease (incident)	seq.9865.40	UBE2B	coxph	-0.0280229	0.0358718	0.434687	1	0	1	0
Disease	Atherosclerosis	Coronary artery disease (incident)	seq.9867.23	FBP2	coxph	0.0342827	0.035019	0.327593	1	0	1	0
Disease	Atherosclerosis	Coronary artery disease (incident)	seq.9869.28	NFKB1	coxph	-0.0104693	0.0347712	0.763346	1	0	1	0
Disease	Atherosclerosis	Coronary artery disease (incident)	seq.9870.17	WARS1	coxph	0.071632	0.0366182	0.0504432	1	0	1	0
Disease	Atherosclerosis	Coronary artery disease (incident)	seq.9872.23	CTNNA2	coxph	-0.0423788	0.035252	0.2293	1	0	1	0
Disease	Atherosclerosis	Coronary artery disease (incident)	seq.9873.17	ESRRA	coxph	-0.0813236	0.0393917	0.0389717	1	0	1	0
Disease	Atherosclerosis	Coronary artery disease (incident)	seq.9874.28	CDKN2B	coxph	-0.055551	0.0369994	0.133252	1	0	1	0
Disease	Atherosclerosis	Coronary artery disease (incident)	seq.9875.107	THOC1	coxph	0.0283188	0.0388504	0.466051	1	0	1	0
Disease	Atherosclerosis	Coronary artery disease (incident)	seq.9876.20	ALDOC	coxph	-0.122069	0.0395145	0.00200683	1	0	1	0
Disease	Atherosclerosis	Coronary artery disease (incident)	seq.9877.28	CRKL	coxph	-0.00309341	0.0357989	0.93114	1	0	1	0
Disease	Atherosclerosis	Coronary artery disease (incident)	seq.9878.3	SULT1E1	coxph	-0.0635009	0.0399288	0.111755	1	0	1	0
Disease	Atherosclerosis	Coronary artery disease (incident)	seq.9880.33	TDO2	coxph	-0.00217828	0.035927	0.951653	1	0	1	0
Disease	Atherosclerosis	Coronary artery disease (incident)	seq.9883.29	GLO1	coxph	0.0269676	0.0374633	0.471624	1	0	1	0
Disease	Atherosclerosis	Coronary artery disease (incident)	seq.9884.8	PPIL1	coxph	-0.00369747	0.0375034	0.921464	1	0	1	0
Disease	Atherosclerosis	Coronary artery disease (incident)	seq.9885.41	RAP2A	coxph	0.0609761	0.0336707	0.0701476	1	0	1	0
Disease	Atherosclerosis	Coronary artery disease (incident)	seq.9886.28	XRCC4	coxph	0.100485	0.0358037	0.00500756	1	0	1	0
Disease	Atherosclerosis	Coronary artery disease (incident)	seq.9887.40	RBBP6	coxph	-0.0474673	0.0390286	0.223902	1	0	1	0
Disease	Atherosclerosis	Coronary artery disease (incident)	seq.9889.42	AFAP1L1	coxph	-0.0244089	0.0344902	0.479128	1	0	1	0
Disease	Atherosclerosis	Coronary artery disease (incident)	seq.9890.8	TPM3	coxph	-0.0705015	0.0403325	0.0804626	1	0	1	0
Disease	Atherosclerosis	Coronary artery disease (incident)	seq.9893.27	OAZ1	coxph	0.0315795	0.0347355	0.363276	1	0	1	0
Disease	Atherosclerosis	Coronary artery disease (incident)	seq.9894.13	MYO6	coxph	-0.0413713	0.0370979	0.264769	1	0	1	0
Disease	Atherosclerosis	Coronary artery disease (incident)	seq.9895.77	ERCC4	coxph	-0.0208422	0.0341146	0.541234	1	0	1	0
Disease	Atherosclerosis	Coronary artery disease (incident)	seq.9896.21	FOXG1	coxph	-0.028872	0.0381329	0.448966	1	0	1	0
Disease	Atherosclerosis	Coronary artery disease (incident)	seq.9897.9	MCM6	coxph	-0.00795729	0.0416865	0.848616	1	0	1	0
Disease	Atherosclerosis	Coronary artery disease (incident)	seq.9898.161	ARID1A	coxph	0.0168758	0.0347392	0.627119	1	0	1	0
Disease	Atherosclerosis	Coronary artery disease (incident)	seq.9899.28	KIF1C	coxph	0.0311193	0.0377465	0.409696	1	0	1	0
Disease	Atherosclerosis	Coronary artery disease (incident)	seq.9900.36	NEFH	coxph	-0.0482254	0.0372436	0.195367	1	0	1	0
Disease	Atherosclerosis	Coronary artery disease (incident)	seq.9901.28	EGLN1	coxph	0.110609	0.03539	0.00177535	1	0	1	0
Disease	Atherosclerosis	Coronary artery disease (incident)	seq.9906.21	SPOCK3	coxph	-0.109099	0.0350602	0.00185976	1	0	1	0
Disease	Atherosclerosis	Coronary artery disease (incident)	seq.9907.216	TNKS	coxph	-0.0132659	0.0370788	0.720511	1	0	1	0
Disease	Atherosclerosis	Coronary artery disease (incident)	seq.9910.9	MTAP	coxph	-0.0630938	0.0377825	0.0949348	1	0	1	0
Disease	Atherosclerosis	Coronary artery disease (incident)	seq.9913.4	RRBP1	coxph	0.0140771	0.0377674	0.709349	1	0	1	0
Disease	Atherosclerosis	Coronary artery disease (incident)	seq.9916.146	LRRC4B	coxph	-0.0673126	0.0353875	0.0571505	1	0	1	0
Disease	Atherosclerosis	Coronary artery disease (incident)	seq.9918.23	CALB1	coxph	-0.00592444	0.0344762	0.863562	1	0	1	0
Disease	Atherosclerosis	Coronary artery disease (incident)	seq.9923.6	SOS1	coxph	0.00868153	0.0349548	0.803853	1	0	1	0
Disease	Atherosclerosis	Coronary artery disease (incident)	seq.9925.56	SCARF2	coxph	0.00223538	0.0409523	0.956469	1	0	1	0
Disease	Atherosclerosis	Coronary artery disease (incident)	seq.9926.4	S100P	coxph	-0.0829485	0.0458492	0.0704261	1	0	1	0
Disease	Atherosclerosis	Coronary artery disease (incident)	seq.9927.96	TNS4	coxph	-0.0422466	0.0409077	0.30173	1	0	1	0
Disease	Atherosclerosis	Coronary artery disease (incident)	seq.9928.125	CNMD	coxph	-0.0829097	0.0413853	0.0451385	1	0	1	0
Disease	Atherosclerosis	Coronary artery disease (incident)	seq.9929.16	HSD17B7	coxph	0.0119686	0.0347275	0.730363	1	0	1	0
Disease	Atherosclerosis	Coronary artery disease (incident)	seq.9930.48	GABBR2	coxph	0.0205523	0.0378265	0.586902	1	0	1	0
Disease	Atherosclerosis	Coronary artery disease (incident)	seq.9931.20	KRT1	coxph	0.0305838	0.0393411	0.436922	1	0	1	0
Disease	Atherosclerosis	Coronary artery disease (incident)	seq.9932.49	SEMA4F	coxph	-0.0552538	0.037235	0.13783	1	0	1	0
Disease	Atherosclerosis	Coronary artery disease (incident)	seq.9933.49	ATP1B4	coxph	-0.0255949	0.0349296	0.463707	1	0	1	0
Disease	Atherosclerosis	Coronary artery disease (incident)	seq.9934.29	PITPNA	coxph	0.00752326	0.0376849	0.841765	1	0	1	0
Disease	Atherosclerosis	Coronary artery disease (incident)	seq.9936.27	LNX1	coxph	-0.0540247	0.0369708	0.143939	1	0	1	0
Disease	Atherosclerosis	Coronary artery disease (incident)	seq.9937.7	GJA1	coxph	-0.0390945	0.0410237	0.340604	1	0	1	0
Disease	Atherosclerosis	Coronary artery disease (incident)	seq.9940.35	DUSP28	coxph	-0.0425335	0.0363713	0.242232	1	0	1	0
Disease	Atherosclerosis	Coronary artery disease (incident)	seq.9941.70	PCDHB1	coxph	-0.0151811	0.0404467	0.707411	1	0	1	0
Disease	Atherosclerosis	Coronary artery disease (incident)	seq.9942.2	NXT1	coxph	0.0226183	0.0365991	0.536575	1	0	1	0
Disease	Atherosclerosis	Coronary artery disease (incident)	seq.9945.8	ARMC5	coxph	-0.0346172	0.0385805	0.369574	1	0	1	0
Disease	Atherosclerosis	Coronary artery disease (incident)	seq.9947.22	TOPBP1	coxph	-0.0860047	0.0365718	0.0186893	1	0	1	0
Disease	Atherosclerosis	Coronary artery disease (incident)	seq.9950.229	LAG3	coxph	0.00925035	0.0363181	0.798952	1	0	1	0
Disease	Atherosclerosis	Coronary artery disease (incident)	seq.9951.36	FBXL4	coxph	-0.065583	0.0370422	0.0766446	1	0	1	0
Disease	Atherosclerosis	Coronary artery disease (incident)	seq.9952.57	TFAM	coxph	-0.0643329	0.0388153	0.0974367	1	0	1	0
Disease	Atherosclerosis	Coronary artery disease (incident)	seq.9954.2	NPIPB3	coxph	0.0257499	0.0400031	0.519771	1	0	1	0
Disease	Atherosclerosis	Coronary artery disease (incident)	seq.9955.40	RNF148	coxph	-0.0396328	0.040104	0.323031	1	0	1	0
Disease	Atherosclerosis	Coronary artery disease (incident)	seq.9956.7	ADAM15	coxph	-0.0360329	0.039682	0.363856	1	0	1	0
Disease	Atherosclerosis	Coronary artery disease (incident)	seq.9957.9	RNF114	coxph	0.0295376	0.0332957	0.375009	1	0	1	0
Disease	Atherosclerosis	Coronary artery disease (incident)	seq.9959.60	TMEM59L	coxph	0.0579885	0.0466185	0.213539	1	0	1	0
Disease	Atherosclerosis	Coronary artery disease (incident)	seq.9960.2	TBC1D5	coxph	-0.0689217	0.0392318	0.0789553	1	0	1	0
Disease	Atherosclerosis	Coronary artery disease (incident)	seq.9962.1	CDHR5	coxph	-0.00186866	0.0376604	0.960426	1	0	1	0
Disease	Atherosclerosis	Coronary artery disease (incident)	seq.9963.19	PCDHB10	coxph	-0.0756667	0.0418851	0.0708356	1	0	1	0
Disease	Atherosclerosis	Coronary artery disease (incident)	seq.9964.10	MYZAP	coxph	-0.07221	0.0385981	0.0613707	1	0	1	0
Disease	Atherosclerosis	Coronary artery disease (incident)	seq.9969.8	SLC22A16	coxph	-0.0452903	0.037016	0.221129	1	0	1	0
Disease	Atherosclerosis	Coronary artery disease (incident)	seq.9970.7	UBXN4	coxph	-0.00855095	0.0363534	0.81404	1	0	1	0
Disease	Atherosclerosis	Coronary artery disease (incident)	seq.9971.5	CSMD2	coxph	0.0272914	0.0402132	0.497348	1	0	1	0
Disease	Atherosclerosis	Coronary artery disease (incident)	seq.9974.8	DLL3	coxph	0.0137608	0.0361914	0.70378	1	0	1	0
Disease	Atherosclerosis	Coronary artery disease (incident)	seq.9979.13	AMIGO1	coxph	-0.0302885	0.0350244	0.387158	1	0	1	0
Disease	Atherosclerosis	Coronary artery disease (incident)	seq.9981.18	FAM234B	coxph	-0.0291298	0.0357101	0.414655	1	0	1	0
Disease	Atherosclerosis	Coronary artery disease (incident)	seq.9983.97	PRSS35	coxph	-0.0609373	0.0375147	0.1043	1	0	1	0
Disease	Atherosclerosis	Coronary artery disease (incident)	seq.9984.12	YIPF6	coxph	-0.0215205	0.0397791	0.588507	1	0	1	0
Disease	Atherosclerosis	Coronary artery disease (incident)	seq.9986.14	NPW	coxph	0.0659449	0.0370116	0.0747924	1	0	1	0
Disease	Atherosclerosis	Coronary artery disease (incident)	seq.9987.30	LRRC25	coxph	-0.0491699	0.0387651	0.204653	1	0	1	0
Disease	Atherosclerosis	Coronary artery disease (incident)	seq.9989.12	LRRC24	coxph	-0.00318482	0.0352626	0.928035	1	0	1	0
Disease	Atherosclerosis	Coronary artery disease (incident)	seq.9991.112	EMILIN3	coxph	-0.0506273	0.0369319	0.170428	1	0	1	0
Disease	Atherosclerosis	Coronary artery disease (incident)	seq.9993.11	ZNF264	coxph	-0.00255551	0.0395046	0.948422	1	0	1	0
Disease	Atherosclerosis	Coronary artery disease (incident)	seq.9994.217	ATP4B	coxph	-0.0910841	0.0361612	0.0117744	1	0	1	0
Disease	Atherosclerosis	Coronary artery disease (incident)	seq.9995.6	DUT	coxph	0.0818647	0.0346848	0.0182628	1	0	1	0
Disease	Atherosclerosis	Coronary artery disease (incident)	seq.9997.12	UBXN4	coxph	-0.0237661	0.0363748	0.51352	1	0	1	0
Disease	Atherosclerosis	Coronary artery disease (incident)	seq.9999.1	IRF6	coxph	0.0321679	0.0360673	0.372455	1	0	1	0
Disease	Heart failure	Heart failure (incident)	seq.10000.28	CRYBB2	coxph	-0.0892738	0.0511805	0.0811081	1	0	1	0
Disease	Heart failure	Heart failure (incident)	seq.10001.7	RAF1	coxph	0.0359913	0.0544213	0.508391	1	0	1	0
Disease	Heart failure	Heart failure (incident)	seq.10003.15	ZNF41	coxph	-0.0141198	0.0486552	0.771663	1	0	1	0
Disease	Heart failure	Heart failure (incident)	seq.10006.25	ELK1	coxph	-0.0330553	0.0563073	0.557169	1	0	1	0
Disease	Heart failure	Heart failure (incident)	seq.10008.43	GUCA1A	coxph	-0.0230782	0.0483126	0.632874	1	0	1	0
Disease	Heart failure	Heart failure (incident)	seq.10010.10	BECN1	coxph	-0.0127723	0.0566051	0.821483	1	0	1	0
Disease	Heart failure	Heart failure (incident)	seq.10011.65	OCRL	coxph	0.0446717	0.0551022	0.417535	1	0	1	0
Disease	Heart failure	Heart failure (incident)	seq.10012.5	SPDEF	coxph	-0.0325276	0.0513052	0.526079	1	0	1	0
Disease	Heart failure	Heart failure (incident)	seq.10014.31	SNAI2	coxph	-0.0972286	0.0588754	0.098651	1	0	1	0
Disease	Heart failure	Heart failure (incident)	seq.10015.119	KCNAB2	coxph	-0.0400296	0.0566022	0.479437	1	0	1	0
Disease	Heart failure	Heart failure (incident)	seq.10022.207	POLH	coxph	0.0594111	0.0476843	0.212791	1	0	1	0
Disease	Heart failure	Heart failure (incident)	seq.10023.32	VDR	coxph	-0.140721	0.0519606	0.0067643	1	0	1	0
Disease	Heart failure	Heart failure (incident)	seq.10024.44	HOGA1	coxph	-0.0844049	0.0498561	0.0904614	1	0	1	0
Disease	Heart failure	Heart failure (incident)	seq.10025.1	DLD	coxph	-0.0830571	0.0514457	0.106428	1	0	1	0
Disease	Heart failure	Heart failure (incident)	seq.10030.8	MUTYH	coxph	-0.0405096	0.0487653	0.40614	1	0	1	0
Disease	Heart failure	Heart failure (incident)	seq.10035.6	DUSP4	coxph	0.0560912	0.0547577	0.305669	1	0	1	0
Disease	Heart failure	Heart failure (incident)	seq.10036.201	ZHX3	coxph	-0.0369295	0.0498841	0.459114	1	0	1	0
Disease	Heart failure	Heart failure (incident)	seq.10037.98	SIGLEC12	coxph	-0.000396491	0.0474261	0.99333	1	0	1	0
Disease	Heart failure	Heart failure (incident)	seq.10039.32	PNP	coxph	-0.0634447	0.0489303	0.194757	1	0	1	0
Disease	Heart failure	Heart failure (incident)	seq.10040.63	TP63	coxph	0.102463	0.0466968	0.0282199	1	0	1	0
Disease	Heart failure	Heart failure (incident)	seq.10041.3	HNF4A	coxph	0.129542	0.0523325	0.0133103	1	0	1	0
Disease	Heart failure	Heart failure (incident)	seq.10042.8	SGK3	coxph	-0.0353776	0.049823	0.477663	1	0	1	0
Disease	Heart failure	Heart failure (incident)	seq.10043.31	BRD4	coxph	-0.0325776	0.0531832	0.540171	1	0	1	0
Disease	Heart failure	Heart failure (incident)	seq.10044.12	WNT10A	coxph	-0.111156	0.0504597	0.0276037	1	0	1	0
Disease	Heart failure	Heart failure (incident)	seq.10045.47	CUL3	coxph	0.0525718	0.0540192	0.330451	1	0	1	0
Disease	Heart failure	Heart failure (incident)	seq.10046.55	BIRC2	coxph	-0.049994	0.0490425	0.308012	1	0	1	0
Disease	Heart failure	Heart failure (incident)	seq.10047.12	NCF2	coxph	-0.0214513	0.0498996	0.667277	1	0	1	0
Disease	Heart failure	Heart failure (incident)	seq.10048.7	CBFB	coxph	0.00194512	0.0543673	0.97146	1	0	1	0
Disease	Heart failure	Heart failure (incident)	seq.10049.112	TERF1	coxph	-0.012954	0.0586412	0.825169	1	0	1	0
Disease	Heart failure	Heart failure (incident)	seq.10053.5	ILK	coxph	-0.0786325	0.0495306	0.112387	1	0	1	0
Disease	Heart failure	Heart failure (incident)	seq.10054.3	GAN	coxph	-0.109941	0.0492415	0.0255695	1	0	1	0
Disease	Heart failure	Heart failure (incident)	seq.10056.5	FOXM1	coxph	0.103137	0.0503037	0.0403374	1	0	1	0
Disease	Heart failure	Heart failure (incident)	seq.10058.1	RAD23A	coxph	0.176138	0.0552651	0.00143688	1	0	1	0
Disease	Heart failure	Heart failure (incident)	seq.10063.10	FANCL	coxph	-0.147056	0.0566851	0.00947921	1	0	1	0
Disease	Heart failure	Heart failure (incident)	seq.10064.12	RBBP9	coxph	-0.0829891	0.0503528	0.0993212	1	0	1	0
Disease	Heart failure	Heart failure (incident)	seq.10069.2	PIN1	coxph	-0.0635292	0.0518938	0.220872	1	0	1	0
Disease	Heart failure	Heart failure (incident)	seq.10070.22	PLCG2	coxph	0.0900622	0.0497928	0.0704917	1	0	1	0
Disease	Heart failure	Heart failure (incident)	seq.10073.22	TDP1	coxph	-0.0245525	0.0525043	0.64005	1	0	1	0
Disease	Heart failure	Heart failure (incident)	seq.10074.128	BRD2	coxph	-0.121887	0.0555878	0.0283299	1	0	1	0
Disease	Heart failure	Heart failure (incident)	seq.10075.75	ACBD6	coxph	-0.0134886	0.0496777	0.785989	1	0	1	0
Disease	Heart failure	Heart failure (incident)	seq.10076.1	AP4M1	coxph	-0.0897893	0.0538946	0.0957098	1	0	1	0
Disease	Heart failure	Heart failure (incident)	seq.10078.5	BAG3	coxph	0.131029	0.0528103	0.013097	1	0	1	0
Disease	Heart failure	Heart failure (incident)	seq.10080.9	EIF2B1	coxph	0.04754	0.0495261	0.337107	1	0	1	0
Disease	Heart failure	Heart failure (incident)	seq.10081.17	SATB2	coxph	-0.0685004	0.051379	0.182454	1	0	1	0
Disease	Heart failure	Heart failure (incident)	seq.10082.251	NEFL	coxph	-0.0926106	0.0509214	0.0689578	1	0	1	0
Disease	Heart failure	Heart failure (incident)	seq.10085.25	STAR	coxph	-0.045156	0.0496922	0.363501	1	0	1	0
Disease	Heart failure	Heart failure (incident)	seq.10086.39	CBS	coxph	-0.0827526	0.0500591	0.0983105	1	0	1	0
Disease	Heart failure	Heart failure (incident)	seq.10087.10	CRYAA	coxph	-0.0600184	0.0521236	0.249541	1	0	1	0
Disease	Heart failure	Heart failure (incident)	seq.10088.37	APRT	coxph	-0.0115917	0.0489453	0.812789	1	0	1	0
Disease	Heart failure	Heart failure (incident)	seq.10089.7	ASMTL	coxph	-0.00722592	0.0477909	0.879819	1	0	1	0
Disease	Heart failure	Heart failure (incident)	seq.10336.3	STUB1	coxph	0.0927499	0.0490002	0.0583782	1	0	1	0
Disease	Heart failure	Heart failure (incident)	seq.10339.48	ENO2	coxph	0.115088	0.0503158	0.0221776	1	0	1	0
Disease	Heart failure	Heart failure (incident)	seq.10342.55	PIAS4	coxph	0.00464967	0.050964	0.927306	1	0	1	0
Disease	Heart failure	Heart failure (incident)	seq.10344.334	IL10RA	coxph	0.108861	0.0490578	0.0264841	1	0	1	0
Disease	Heart failure	Heart failure (incident)	seq.10346.5	STAT3	coxph	0.246108	0.0550607	7.83050599207004e-06	0.0570687	0	1	0
Disease	Heart failure	Heart failure (incident)	seq.10351.51	IRF1	coxph	0.0287142	0.0478938	0.548813	1	0	1	0
Disease	Heart failure	Heart failure (incident)	seq.10354.57	STAT3	coxph	0.0819745	0.0493602	0.0967655	1	0	1	0
Disease	Heart failure	Heart failure (incident)	seq.10356.21	JUN	coxph	-0.123113	0.0526716	0.0194197	1	0	1	0
Disease	Heart failure	Heart failure (incident)	seq.10361.25	OAS1	coxph	-0.05477	0.0563858	0.331377	1	0	1	0
Disease	Heart failure	Heart failure (incident)	seq.10362.35	MYC	coxph	-0.0826019	0.0482962	0.087207	1	0	1	0
Disease	Heart failure	Heart failure (incident)	seq.10363.13	SMAD3	coxph	-0.0691284	0.053962	0.200174	1	0	1	0
Disease	Heart failure	Heart failure (incident)	seq.10364.6	SMAD2	coxph	-0.0205942	0.0485701	0.671558	1	0	1	0
Disease	Heart failure	Heart failure (incident)	seq.10365.132	IL12B|IL23A	coxph	0.0756586	0.0507516	0.136024	1	0	1	0
Disease	Heart failure	Heart failure (incident)	seq.10366.11	PDGFRA	coxph	0.142721	0.048764	0.0034251	1	0	1	0
Disease	Heart failure	Heart failure (incident)	seq.10367.62	IL12A|IL12B	coxph	0.0445837	0.0455313	0.327487	1	0	1	0
Disease	Heart failure	Heart failure (incident)	seq.10370.21	STAT1	coxph	0.141262	0.0485929	0.00364851	1	0	1	0
Disease	Heart failure	Heart failure (incident)	seq.10372.18	STAT6	coxph	0.049384	0.0521514	0.343672	1	0	1	0
Disease	Heart failure	Heart failure (incident)	seq.10382.1	ANGPTL3	coxph	0.0411013	0.052398	0.432802	1	0	1	0
Disease	Heart failure	Heart failure (incident)	seq.10390.21	ZNRF3	coxph	0.125378	0.0505649	0.0131548	1	0	1	0
Disease	Heart failure	Heart failure (incident)	seq.10391.1	ANGPTL3	coxph	0.0715746	0.0554362	0.196663	1	0	1	0
Disease	Heart failure	Heart failure (incident)	seq.10396.6	MCL1	coxph	0.232457	0.0525834	9.8363954744605e-06	0.0716877	0	1	0
Disease	Heart failure	Heart failure (incident)	seq.10398.110	ANKRD1	coxph	0.0414787	0.0529364	0.433301	1	0	1	0
Disease	Heart failure	Heart failure (incident)	seq.10418.36	STX12	coxph	0.174043	0.0550808	0.00157886	1	0	1	0
Disease	Heart failure	Heart failure (incident)	seq.10419.1	SCARA5	coxph	0.123638	0.051142	0.0156255	1	0	1	0
Disease	Heart failure	Heart failure (incident)	seq.10420.30	FAIM	coxph	-0.00610276	0.0507254	0.904238	1	0	1	0
Disease	Heart failure	Heart failure (incident)	seq.10424.31	NPDC1	coxph	0.28296	0.0570637	7.09763989973412e-07	0.00517276	1	0.129319	0
Disease	Heart failure	Heart failure (incident)	seq.10425.3	B4GALT5	coxph	-0.150348	0.0536682	0.00508758	1	0	1	0
Disease	Heart failure	Heart failure (incident)	seq.10426.21	GOSR2	coxph	-0.0813522	0.0498305	0.102558	1	0	1	0
Disease	Heart failure	Heart failure (incident)	seq.10428.1	KIR2DS2	coxph	-0.0681513	0.0478552	0.154413	1	0	1	0
Disease	Heart failure	Heart failure (incident)	seq.10430.31	SLC3A2	coxph	-0.0495557	0.0501851	0.323418	1	0	1	0
Disease	Heart failure	Heart failure (incident)	seq.10432.3	SHISAL1	coxph	0.0110559	0.0496724	0.823865	1	0	1	0
Disease	Heart failure	Heart failure (incident)	seq.10435.2	AGA	coxph	-0.0608314	0.0545498	0.264785	1	0	1	0
Disease	Heart failure	Heart failure (incident)	seq.10438.19	CSF2RA	coxph	-0.0208566	0.0479852	0.66382	1	0	1	0
Disease	Heart failure	Heart failure (incident)	seq.10439.57	AMY2B	coxph	-0.145498	0.0497034	0.00341893	1	0	1	0
Disease	Heart failure	Heart failure (incident)	seq.10440.26	CLMP	coxph	0.14601	0.0569667	0.0103749	1	0	1	0
Disease	Heart failure	Heart failure (incident)	seq.10442.1	TMEM190	coxph	-0.000981846	0.0480083	0.983683	1	0	1	0
Disease	Heart failure	Heart failure (incident)	seq.10445.20	APOM	coxph	-0.139221	0.052295	0.00776272	1	0	1	0
Disease	Heart failure	Heart failure (incident)	seq.10447.18	PABPC3	coxph	0.214306	0.0511394	2.78179899562444e-05	0.202738	0	1	0
Disease	Heart failure	Heart failure (incident)	seq.10449.31	SHISA2	coxph	-0.0532864	0.0505193	0.291529	1	0	1	0
Disease	Heart failure	Heart failure (incident)	seq.10451.11	NUCB1	coxph	0.0240665	0.0505416	0.633953	1	0	1	0
Disease	Heart failure	Heart failure (incident)	seq.10453.7	CEACAM20	coxph	0.0022121	0.0478714	0.963144	1	0	1	0
Disease	Heart failure	Heart failure (incident)	seq.10454.99	DNAJC16	coxph	-0.0257546	0.0505702	0.610553	1	0	1	0
Disease	Heart failure	Heart failure (incident)	seq.10455.196	IL31	coxph	0.00941415	0.0492048	0.84827	1	0	1	0
Disease	Heart failure	Heart failure (incident)	seq.10457.3	IL18RAP	coxph	-0.13674	0.0523871	0.00904914	1	0	1	0
Disease	Heart failure	Heart failure (incident)	seq.10460.1	CHIT1	coxph	-0.0373856	0.0485844	0.441597	1	0	1	0
Disease	Heart failure	Heart failure (incident)	seq.10462.14	INSL5	coxph	0.246895	0.0480008	2.69582373347027e-07	0.00196472	1	0.0491179	1
Disease	Heart failure	Heart failure (incident)	seq.10463.23	ALPI	coxph	0.143678	0.0551572	0.00919039	1	0	1	0
Disease	Heart failure	Heart failure (incident)	seq.10464.6	ANTXR1	coxph	-0.20454	0.049897	4.14519830251429e-05	0.302102	0	1	0
Disease	Heart failure	Heart failure (incident)	seq.10470.34	TXNDC11	coxph	0.0332759	0.0528877	0.529231	1	0	1	0
Disease	Heart failure	Heart failure (incident)	seq.10472.53	TNFRSF14	coxph	0.146895	0.0518763	0.00463092	1	0	1	0
Disease	Heart failure	Heart failure (incident)	seq.10473.2	TFF2	coxph	-0.0395624	0.0499265	0.42812	1	0	1	0
Disease	Heart failure	Heart failure (incident)	seq.10479.18	MMP10	coxph	0.0283869	0.0503221	0.572683	1	0	1	0
Disease	Heart failure	Heart failure (incident)	seq.10480.33	CD59	coxph	-0.155645	0.0527643	0.00317954	1	0	1	0
Disease	Heart failure	Heart failure (incident)	seq.10485.56	MAGEA4	coxph	0.031729	0.0472783	0.50215	1	0	1	0
Disease	Heart failure	Heart failure (incident)	seq.10490.3	RPN1	coxph	0.157714	0.0526846	0.00275756	1	0	1	0
Disease	Heart failure	Heart failure (incident)	seq.10496.11	CLCA1	coxph	-0.0262917	0.0524091	0.615904	1	0	1	0
Disease	Heart failure	Heart failure (incident)	seq.10499.1	TMEM106A	coxph	-0.13809	0.0486344	0.00452041	1	0	1	0
Disease	Heart failure	Heart failure (incident)	seq.10505.12	RNF43	coxph	0.0961532	0.047822	0.0443626	1	0	1	0
Disease	Heart failure	Heart failure (incident)	seq.10506.53	PGRMC2	coxph	-0.046477	0.0504242	0.356674	1	0	1	0
Disease	Heart failure	Heart failure (incident)	seq.10507.166	ACRV1	coxph	-0.057969	0.0536666	0.280067	1	0	1	0
Disease	Heart failure	Heart failure (incident)	seq.10510.62	SCIMP	coxph	0.0184464	0.0504312	0.714534	1	0	1	0
Disease	Heart failure	Heart failure (incident)	seq.10511.10	COL6A3	coxph	0.0466147	0.0465788	0.316937	1	0	1	0
Disease	Heart failure	Heart failure (incident)	seq.10512.13	CSF2RB	coxph	0.0795887	0.0484509	0.100451	1	0	1	0
Disease	Heart failure	Heart failure (incident)	seq.10513.13	KCNIP3	coxph	0.0791657	0.0477369	0.0972415	1	0	1	0
Disease	Heart failure	Heart failure (incident)	seq.10514.5	PTGDS	coxph	0.243882	0.0694428	0.000444787	1	0	1	0
Disease	Heart failure	Heart failure (incident)	seq.10521.10	MXRA8	coxph	-0.178189	0.0499365	0.000359284	1	0	1	0
Disease	Heart failure	Heart failure (incident)	seq.10527.22	DHX9	coxph	-0.0366208	0.0523518	0.484232	1	0	1	0
Disease	Heart failure	Heart failure (incident)	seq.10528.2	DPEP1	coxph	-0.0578963	0.0523423	0.268679	1	0	1	0
Disease	Heart failure	Heart failure (incident)	seq.10530.8	PSMB6	coxph	0.066791	0.052862	0.20641	1	0	1	0
Disease	Heart failure	Heart failure (incident)	seq.10531.18	NRAS	coxph	0.115327	0.0499134	0.0208584	1	0	1	0
Disease	Heart failure	Heart failure (incident)	seq.10534.40	PARP1	coxph	-0.0586321	0.0548125	0.284761	1	0	1	0
Disease	Heart failure	Heart failure (incident)	seq.10535.25	COX6A2	coxph	0.0564686	0.0500831	0.259532	1	0	1	0
Disease	Heart failure	Heart failure (incident)	seq.10539.30	CD99L2	coxph	-0.0993511	0.0515147	0.0537811	1	0	1	0
Disease	Heart failure	Heart failure (incident)	seq.10546.2	TSPEAR	coxph	-0.0609344	0.049478	0.218119	1	0	1	0
Disease	Heart failure	Heart failure (incident)	seq.10550.37	BMPR1B	coxph	-0.112143	0.0569871	0.0490846	1	0	1	0
Disease	Heart failure	Heart failure (incident)	seq.10551.7	LAT	coxph	0.0245009	0.0482826	0.61184	1	0	1	0
Disease	Heart failure	Heart failure (incident)	seq.10552.88	KLRC4	coxph	0.0273594	0.0481022	0.569508	1	0	1	0
Disease	Heart failure	Heart failure (incident)	seq.10553.8	TOR1AIP2	coxph	0.192525	0.0539838	0.000361985	1	0	1	0
Disease	Heart failure	Heart failure (incident)	seq.10554.23	GLB1	coxph	-0.00752658	0.0481079	0.875677	1	0	1	0
Disease	Heart failure	Heart failure (incident)	seq.10557.6	TEX29	coxph	-0.0606517	0.0497622	0.222908	1	0	1	0
Disease	Heart failure	Heart failure (incident)	seq.10558.26	PCDH9	coxph	-0.0534173	0.0512804	0.297564	1	0	1	0
Disease	Heart failure	Heart failure (incident)	seq.10560.1	ITM2C	coxph	-0.0201392	0.0503334	0.689071	1	0	1	0
Disease	Heart failure	Heart failure (incident)	seq.10561.5	PGLYRP3	coxph	-0.063855	0.0512501	0.212784	1	0	1	0
Disease	Heart failure	Heart failure (incident)	seq.10562.42	NETO2	coxph	-0.000332973	0.0494245	0.994625	1	0	1	0
Disease	Heart failure	Heart failure (incident)	seq.10563.13	LYSMD3	coxph	-0.000502818	0.0542827	0.992609	1	0	1	0
Disease	Heart failure	Heart failure (incident)	seq.10565.19	SLITRK3	coxph	-0.145257	0.0489805	0.00302076	1	0	1	0
Disease	Heart failure	Heart failure (incident)	seq.10569.28	MFAP2	coxph	-0.0242521	0.0496529	0.625244	1	0	1	0
Disease	Heart failure	Heart failure (incident)	seq.10571.14	MGAT1	coxph	0.144157	0.0489621	0.00323732	1	0	1	0
Disease	Heart failure	Heart failure (incident)	seq.10572.65	CST8	coxph	0.225137	0.0543102	3.39234252020607e-05	0.247234	0	1	0
Disease	Heart failure	Heart failure (incident)	seq.10574.10	B2M	coxph	-0.0144313	0.0504041	0.774639	1	0	1	0
Disease	Heart failure	Heart failure (incident)	seq.10575.31	PUF60	coxph	0.245639	0.0555894	9.92498017648037e-06	0.0723333	0	1	0
Disease	Heart failure	Heart failure (incident)	seq.10576.7	PLXDC2	coxph	0.192309	0.0511811	0.000171667	1	0	1	0
Disease	Heart failure	Heart failure (incident)	seq.10580.14	SFTA2	coxph	0.110961	0.0460182	0.0158984	1	0	1	0
Disease	Heart failure	Heart failure (incident)	seq.10582.36	POMK	coxph	0.0132797	0.0501757	0.791268	1	0	1	0
Disease	Heart failure	Heart failure (incident)	seq.10583.1	TMEM108	coxph	-0.0827206	0.0512814	0.106729	1	0	1	0
Disease	Heart failure	Heart failure (incident)	seq.10584.7	NDUFS4	coxph	-0.139315	0.0492954	0.0047114	1	0	1	0
Disease	Heart failure	Heart failure (incident)	seq.10588.39	ST3GAL5	coxph	-0.150762	0.0515448	0.00344592	1	0	1	0
Disease	Heart failure	Heart failure (incident)	seq.10589.7	RAET1L	coxph	-0.00375314	0.0497337	0.939845	1	0	1	0
Disease	Heart failure	Heart failure (incident)	seq.10600.24	CLGN	coxph	0.0313681	0.0515361	0.542749	1	0	1	0
Disease	Heart failure	Heart failure (incident)	seq.10603.1	HTN3	coxph	0.0204878	0.0505467	0.68524	1	0	1	0
Disease	Heart failure	Heart failure (incident)	seq.10605.22	APMAP	coxph	-0.0729536	0.0529596	0.168347	1	0	1	0
Disease	Heart failure	Heart failure (incident)	seq.10606.34	TOR1AIP1	coxph	0.11061	0.052943	0.0366877	1	0	1	0
Disease	Heart failure	Heart failure (incident)	seq.10608.9	HTN1	coxph	0.0834359	0.0501452	0.0961355	1	0	1	0
Disease	Heart failure	Heart failure (incident)	seq.10612.18	PLOD3	coxph	0.0463599	0.0507759	0.361227	1	0	1	0
Disease	Heart failure	Heart failure (incident)	seq.10613.33	GOLM2	coxph	0.0537404	0.0493622	0.276288	1	0	1	0
Disease	Heart failure	Heart failure (incident)	seq.10615.18	MPZ	coxph	0.0278071	0.0522937	0.594899	1	0	1	0
Disease	Heart failure	Heart failure (incident)	seq.10616.67	PODXL2	coxph	0.0666382	0.0472576	0.158509	1	0	1	0
Disease	Heart failure	Heart failure (incident)	seq.10618.190	LRP2	coxph	-0.158969	0.0500055	0.00147766	1	0	1	0
Disease	Heart failure	Heart failure (incident)	seq.10620.21	MSMB	coxph	0.16366	0.0535473	0.00224034	1	0	1	0
Disease	Heart failure	Heart failure (incident)	seq.10621.26	PRR16	coxph	-0.060871	0.0498695	0.222235	1	0	1	0
Disease	Heart failure	Heart failure (incident)	seq.10623.19	MUC1	coxph	-0.0614169	0.0526824	0.243697	1	0	1	0
Disease	Heart failure	Heart failure (incident)	seq.10624.45	SPINK13	coxph	-0.0656373	0.0511225	0.199169	1	0	1	0
Disease	Heart failure	Heart failure (incident)	seq.10626.116	ST6GALNAC3	coxph	-0.0181485	0.0561261	0.746429	1	0	1	0
Disease	Heart failure	Heart failure (incident)	seq.10627.87	APLP2	coxph	-0.0560345	0.047583	0.238949	1	0	1	0
Disease	Heart failure	Heart failure (incident)	seq.10630.5	HTATIP2	coxph	-0.0596895	0.0513377	0.244958	1	0	1	0
Disease	Heart failure	Heart failure (incident)	seq.10631.9	PGRMC2	coxph	-0.0513101	0.0529061	0.33213	1	0	1	0
Disease	Heart failure	Heart failure (incident)	seq.10636.1	CD200R1	coxph	-0.0208338	0.0501494	0.677824	1	0	1	0
Disease	Heart failure	Heart failure (incident)	seq.10637.50	ELAPOR1	coxph	0.0175452	0.05015	0.726448	1	0	1	0
Disease	Heart failure	Heart failure (incident)	seq.10638.1	TINF2	coxph	-0.144582	0.0511223	0.00468172	1	0	1	0
Disease	Heart failure	Heart failure (incident)	seq.10643.16	OLFM3	coxph	-0.133375	0.0550543	0.0154094	1	0	1	0
Disease	Heart failure	Heart failure (incident)	seq.10647.18	ASCC1	coxph	-0.0188837	0.0503324	0.707527	1	0	1	0
Disease	Heart failure	Heart failure (incident)	seq.10663.42	INSIG1	coxph	0.0825138	0.0452145	0.0680099	1	0	1	0
Disease	Heart failure	Heart failure (incident)	seq.10666.7	GNPTG	coxph	0.172826	0.0563752	0.00217203	1	0	1	0
Disease	Heart failure	Heart failure (incident)	seq.10667.78	C1orf185	coxph	-0.0282772	0.0559744	0.613432	1	0	1	0
Disease	Heart failure	Heart failure (incident)	seq.10668.5	STX4	coxph	0.194034	0.0576523	0.000763799	1	0	1	0
Disease	Heart failure	Heart failure (incident)	seq.10670.26	SEMA3E	coxph	0.00509493	0.0480801	0.915608	1	0	1	0
Disease	Heart failure	Heart failure (incident)	seq.10672.75	SFTPB	coxph	0.187819	0.0496674	0.000155871	1	0	1	0
Disease	Heart failure	Heart failure (incident)	seq.10675.223	TMX2	coxph	0.0462603	0.0517169	0.37106	1	0	1	0
Disease	Heart failure	Heart failure (incident)	seq.10677.9	NDUFB4	coxph	0.011954	0.0507439	0.813763	1	0	1	0
Disease	Heart failure	Heart failure (incident)	seq.10693.43	KLRG2	coxph	0.0524439	0.0481949	0.276523	1	0	1	0
Disease	Heart failure	Heart failure (incident)	seq.10695.12	WFDC10B	coxph	0.0834254	0.0482043	0.083512	1	0	1	0
Disease	Heart failure	Heart failure (incident)	seq.10699.52	LRP1	coxph	-0.0159947	0.0506811	0.75231	1	0	1	0
Disease	Heart failure	Heart failure (incident)	seq.10700.10	IGSF11	coxph	0.0321117	0.0478729	0.502367	1	0	1	0
Disease	Heart failure	Heart failure (incident)	seq.10702.1	COL28A1	coxph	0.466483	0.0647723	5.93823573821445e-13	4.32778620601069e-09	1	1.08194655150267e-07	1
Disease	Heart failure	Heart failure (incident)	seq.10703.203	SUDS3	coxph	-0.0547287	0.0517128	0.28991	1	0	1	0
Disease	Heart failure	Heart failure (incident)	seq.10704.91	IRAG2	coxph	0.0602784	0.0482498	0.211556	1	0	1	0
Disease	Heart failure	Heart failure (incident)	seq.10705.14	ST6GALNAC3	coxph	-0.0881643	0.0495125	0.0749699	1	0	1	0
Disease	Heart failure	Heart failure (incident)	seq.10708.3	GNRH2	coxph	-0.0109793	0.0479446	0.81887	1	0	1	0
Disease	Heart failure	Heart failure (incident)	seq.10710.23	ZPBP2	coxph	0.0727698	0.0463811	0.116659	1	0	1	0
Disease	Heart failure	Heart failure (incident)	seq.10713.151	CD300LB	coxph	0.0369654	0.0504278	0.463536	1	0	1	0
Disease	Heart failure	Heart failure (incident)	seq.10714.7	ACE	coxph	-0.0494797	0.0492636	0.315192	1	0	1	0
Disease	Heart failure	Heart failure (incident)	seq.10716.35	PSMD5	coxph	-0.0429848	0.051622	0.405024	1	0	1	0
Disease	Heart failure	Heart failure (incident)	seq.10721.76	HSPA1A	coxph	0.290663	0.0534322	5.33236338599216e-08	0.000388623	1	0.00971557	1
Disease	Heart failure	Heart failure (incident)	seq.10722.13	SYK	coxph	-0.0156323	0.0526309	0.766453	1	0	1	0
Disease	Heart failure	Heart failure (incident)	seq.10731.10	HS3ST5	coxph	-0.153423	0.049143	0.00179644	1	0	1	0
Disease	Heart failure	Heart failure (incident)	seq.10734.339	GAL3ST2	coxph	0.0382734	0.0505679	0.449127	1	0	1	0
Disease	Heart failure	Heart failure (incident)	seq.10737.96	SERPINB1	coxph	0.125363	0.0499209	0.0120307	1	0	1	0
Disease	Heart failure	Heart failure (incident)	seq.10738.11	FBLN5	coxph	0.206775	0.056943	0.000282042	1	0	1	0
Disease	Heart failure	Heart failure (incident)	seq.10741.22	CSF1	coxph	0.159055	0.0526559	0.00252232	1	0	1	0
Disease	Heart failure	Heart failure (incident)	seq.10743.13	SLITRK1	coxph	0.0484403	0.0584312	0.407096	1	0	1	0
Disease	Heart failure	Heart failure (incident)	seq.10746.24	DKK3	coxph	0.0556683	0.0529829	0.293404	1	0	1	0
Disease	Heart failure	Heart failure (incident)	seq.10748.216	PCDHB2	coxph	-0.0346597	0.0505253	0.49272	1	0	1	0
Disease	Heart failure	Heart failure (incident)	seq.10749.18	HSPA1A	coxph	0.212723	0.0529007	5.79092475018831e-05	0.422043	0	1	0
Disease	Heart failure	Heart failure (incident)	seq.10752.8	CDYL2	coxph	-0.00702742	0.0481836	0.884042	1	0	1	0
Disease	Heart failure	Heart failure (incident)	seq.10753.31	ADAM7	coxph	-0.0317552	0.0491642	0.518344	1	0	1	0
Disease	Heart failure	Heart failure (incident)	seq.10754.113	PROK2	coxph	0.0941336	0.048558	0.0525526	1	0	1	0
Disease	Heart failure	Heart failure (incident)	seq.10756.34	UCN3	coxph	0.0912013	0.0518783	0.0787501	1	0	1	0
Disease	Heart failure	Heart failure (incident)	seq.10758.2	KERA	coxph	0.198828	0.0521678	0.000138227	1	0	1	0
Disease	Heart failure	Heart failure (incident)	seq.10760.107	GRIA4	coxph	0.0542141	0.0514981	0.29246	1	0	1	0
Disease	Heart failure	Heart failure (incident)	seq.10761.5	TMED2	coxph	0.00241894	0.0592593	0.96744	1	0	1	0
Disease	Heart failure	Heart failure (incident)	seq.10762.2	KLRG2	coxph	0.0526356	0.0530482	0.321089	1	0	1	0
Disease	Heart failure	Heart failure (incident)	seq.10767.52	ADGRG2	coxph	-0.00393545	0.0508253	0.938281	1	0	1	0
Disease	Heart failure	Heart failure (incident)	seq.10772.21	CSGALNACT2	coxph	0.0461025	0.0496338	0.352965	1	0	1	0
Disease	Heart failure	Heart failure (incident)	seq.10780.10	RAB3D	coxph	0.0431551	0.0514386	0.40149	1	0	1	0
Disease	Heart failure	Heart failure (incident)	seq.10781.19	CLEC4G	coxph	-0.0627108	0.0497279	0.20728	1	0	1	0
Disease	Heart failure	Heart failure (incident)	seq.10785.8	LRRC52	coxph	-0.0453247	0.0496967	0.361754	1	0	1	0
Disease	Heart failure	Heart failure (incident)	seq.10798.4	CD300E	coxph	-0.260476	0.0499918	1.88450919432199e-07	0.00137343	1	0.0343358	1
Disease	Heart failure	Heart failure (incident)	seq.10800.15	SERPINH1	coxph	0.0713333	0.0700395	0.308453	1	0	1	0
Disease	Heart failure	Heart failure (incident)	seq.10801.11	EFNA2	coxph	0.048197	0.0544516	0.376083	1	0	1	0
Disease	Heart failure	Heart failure (incident)	seq.10803.22	HSPA1A	coxph	0.276662	0.0519383	9.99934860444766e-08	0.000728753	1	0.0182188	1
Disease	Heart failure	Heart failure (incident)	seq.10809.14	KLRB1	coxph	0.00157902	0.0495569	0.974582	1	0	1	0
Disease	Heart failure	Heart failure (incident)	seq.10814.7	CD1A	coxph	0.0261134	0.0472444	0.580449	1	0	1	0
Disease	Heart failure	Heart failure (incident)	seq.10815.2	HABP4	coxph	-0.0253266	0.0511178	0.620278	1	0	1	0
Disease	Heart failure	Heart failure (incident)	seq.10816.150	PILRA	coxph	0.021612	0.0472433	0.647339	1	0	1	0
Disease	Heart failure	Heart failure (incident)	seq.10817.26	TOMM20L	coxph	0.064871	0.050702	0.200736	1	0	1	0
Disease	Heart failure	Heart failure (incident)	seq.10818.36	SMPD1	coxph	0.0215317	0.0496531	0.664548	1	0	1	0
Disease	Heart failure	Heart failure (incident)	seq.10819.108	FBLN1	coxph	0.140825	0.0523743	0.00717042	1	0	1	0
Disease	Heart failure	Heart failure (incident)	seq.10825.12	VSIG10	coxph	0.0604461	0.0475126	0.203298	1	0	1	0
Disease	Heart failure	Heart failure (incident)	seq.10827.67	LINGO3	coxph	-0.111002	0.0500485	0.026563	1	0	1	0
Disease	Heart failure	Heart failure (incident)	seq.10830.5	EFCAB14	coxph	-0.00393506	0.0486849	0.935579	1	0	1	0
Disease	Heart failure	Heart failure (incident)	seq.10832.24	B4GALT6	coxph	-0.13052	0.0506042	0.009902	1	0	1	0
Disease	Heart failure	Heart failure (incident)	seq.10833.64	HHIP	coxph	-0.149225	0.0482489	0.00198261	1	0	1	0
Disease	Heart failure	Heart failure (incident)	seq.10835.25	A4GNT	coxph	0.0446893	0.0474716	0.346506	1	0	1	0
Disease	Heart failure	Heart failure (incident)	seq.10842.7	GCNT4	coxph	-0.206059	0.0518633	7.09376504754414e-05	0.516994	0	1	0
Disease	Heart failure	Heart failure (incident)	seq.10847.1	SIGLEC15	coxph	0.15077	0.0508735	0.00304036	1	0	1	0
Disease	Heart failure	Heart failure (incident)	seq.10848.137	BTNL3	coxph	0.0454662	0.0541384	0.401012	1	0	1	0
Disease	Heart failure	Heart failure (incident)	seq.10851.77	EBI3	coxph	0.133753	0.0506443	0.00826522	1	0	1	0
Disease	Heart failure	Heart failure (incident)	seq.10852.114	HNRNPDL	coxph	0.217427	0.054585	6.79730121036663e-05	0.495387	0	1	0
Disease	Heart failure	Heart failure (incident)	seq.10854.15	GCNT4	coxph	0.0498609	0.0516877	0.334717	1	0	1	0
Disease	Heart failure	Heart failure (incident)	seq.10855.55	PLXNB2	coxph	0.0918751	0.0481306	0.0562789	1	0	1	0
Disease	Heart failure	Heart failure (incident)	seq.10866.60	PPP4R3A	coxph	0.14409	0.0511235	0.00482548	1	0	1	0
Disease	Heart failure	Heart failure (incident)	seq.10870.32	SPAST	coxph	0.209909	0.0554966	0.000155342	1	0	1	0
Disease	Heart failure	Heart failure (incident)	seq.10876.300	BRAT1	coxph	-0.243248	0.0521274	3.06507366882092e-06	0.0223383	1	0.558456	0
Disease	Heart failure	Heart failure (incident)	seq.10880.38	FAM163B	coxph	0.0775114	0.0567784	0.172203	1	0	1	0
Disease	Heart failure	Heart failure (incident)	seq.10882.12	DSC1	coxph	-0.0895816	0.0544426	0.099881	1	0	1	0
Disease	Heart failure	Heart failure (incident)	seq.10885.36	C6orf89	coxph	-0.0304913	0.057853	0.59816	1	0	1	0
Disease	Heart failure	Heart failure (incident)	seq.10889.2	MRAP2	coxph	0.034222	0.0506592	0.499337	1	0	1	0
Disease	Heart failure	Heart failure (incident)	seq.10890.135	LCTL	coxph	-0.0117573	0.0499984	0.81409	1	0	1	0
Disease	Heart failure	Heart failure (incident)	seq.10892.8	OSMR	coxph	-0.0902934	0.0520299	0.0826672	1	0	1	0
Disease	Heart failure	Heart failure (incident)	seq.10894.25	SCGN	coxph	-0.132984	0.0489967	0.00664476	1	0	1	0
Disease	Heart failure	Heart failure (incident)	seq.10895.28	TMPRSS11B	coxph	-0.0335457	0.0502679	0.504555	1	0	1	0
Disease	Heart failure	Heart failure (incident)	seq.10900.272	STMN2	coxph	0.334009	0.0594614	1.94031635148115e-08	0.00014141	1	0.00353526	1
Disease	Heart failure	Heart failure (incident)	seq.10902.53	ASPRV1	coxph	-0.125728	0.0483195	0.00926762	1	0	1	0
Disease	Heart failure	Heart failure (incident)	seq.10903.50	STX8	coxph	0.2972	0.0594349	5.72029498557728e-07	0.00416895	1	0.104224	0
Disease	Heart failure	Heart failure (incident)	seq.10907.116	NTM	coxph	-0.108664	0.0508828	0.0327136	1	0	1	0
Disease	Heart failure	Heart failure (incident)	seq.10908.2	GALNT13	coxph	-0.109661	0.052628	0.0371868	1	0	1	0
Disease	Heart failure	Heart failure (incident)	seq.10910.6	CEACAM4	coxph	0.0885364	0.053428	0.0974962	1	0	1	0
Disease	Heart failure	Heart failure (incident)	seq.10916.44	PLA2R1	coxph	0.0670642	0.0526981	0.203156	1	0	1	0
Disease	Heart failure	Heart failure (incident)	seq.10917.40	GNGT2	coxph	0.0349592	0.0502603	0.486703	1	0	1	0
Disease	Heart failure	Heart failure (incident)	seq.10924.258	CYB5D2	coxph	-0.00393957	0.0526541	0.940358	1	0	1	0
Disease	Heart failure	Heart failure (incident)	seq.10933.107	CALN1	coxph	-0.165399	0.0520282	0.00147769	1	0	1	0
Disease	Heart failure	Heart failure (incident)	seq.10938.13	CD58	coxph	0.0122629	0.056814	0.82911	1	0	1	0
Disease	Heart failure	Heart failure (incident)	seq.10939.16	PLEKHA4	coxph	-0.133018	0.0538479	0.0135019	1	0	1	0
Disease	Heart failure	Heart failure (incident)	seq.10940.25	SRL	coxph	0.165053	0.0609363	0.00675636	1	0	1	0
Disease	Heart failure	Heart failure (incident)	seq.10945.11	STX6	coxph	0.0378582	0.0546786	0.488701	1	0	1	0
Disease	Heart failure	Heart failure (incident)	seq.10948.14	PLD3	coxph	-0.0305565	0.0492661	0.535104	1	0	1	0
Disease	Heart failure	Heart failure (incident)	seq.10949.59	RPLP2	coxph	0.0555183	0.0484898	0.252231	1	0	1	0
Disease	Heart failure	Heart failure (incident)	seq.10953.14	CLEC2A	coxph	0.0629056	0.0480168	0.19017	1	0	1	0
Disease	Heart failure	Heart failure (incident)	seq.10955.4	CLEC10A	coxph	-0.0415233	0.056268	0.460542	1	0	1	0
Disease	Heart failure	Heart failure (incident)	seq.10956.82	GCSH	coxph	0.0822423	0.049055	0.0936336	1	0	1	0
Disease	Heart failure	Heart failure (incident)	seq.10959.125	BET1L	coxph	-0.0279745	0.0540003	0.604429	1	0	1	0
Disease	Heart failure	Heart failure (incident)	seq.10961.15	PLAAT4	coxph	-0.121536	0.0570618	0.0331797	1	0	1	0
Disease	Heart failure	Heart failure (incident)	seq.10966.1	AHSG	coxph	0.087757	0.0491305	0.0740669	1	0	1	0
Disease	Heart failure	Heart failure (incident)	seq.10967.12	PRL	coxph	0.142603	0.0505592	0.00479451	1	0	1	0
Disease	Heart failure	Heart failure (incident)	seq.10970.3	ART3	coxph	-0.263994	0.0614897	1.76033433102752e-05	0.128293	0	1	0
Disease	Heart failure	Heart failure (incident)	seq.10974.20	SPINK7	coxph	0.0775763	0.0570291	0.173737	1	0	1	0
Disease	Heart failure	Heart failure (incident)	seq.10975.59	MUCL1	coxph	0.0891599	0.0450745	0.0479226	1	0	1	0
Disease	Heart failure	Heart failure (incident)	seq.10976.44	MUC1	coxph	0.0140518	0.0520477	0.787176	1	0	1	0
Disease	Heart failure	Heart failure (incident)	seq.10977.55	UCMA	coxph	0.0180143	0.050866	0.723224	1	0	1	0
Disease	Heart failure	Heart failure (incident)	seq.10978.39	GH2	coxph	0.103831	0.0497474	0.0368736	1	0	1	0
Disease	Heart failure	Heart failure (incident)	seq.10980.11	ACHE	coxph	-0.105418	0.0523405	0.0440009	1	0	1	0
Disease	Heart failure	Heart failure (incident)	seq.10981.56	NRG3	coxph	0.086385	0.049529	0.0811366	1	0	1	0
Disease	Heart failure	Heart failure (incident)	seq.10990.21	LRRK2	coxph	-0.0935413	0.0492775	0.0576627	1	0	1	0
Disease	Heart failure	Heart failure (incident)	seq.11067.13	BGLAP	coxph	-0.0243822	0.0485716	0.615678	1	0	1	0
Disease	Heart failure	Heart failure (incident)	seq.11071.1	IL5	coxph	-0.0617702	0.0505738	0.221939	1	0	1	0
Disease	Heart failure	Heart failure (incident)	seq.11081.1	GPD1	coxph	0.0428367	0.0518216	0.408453	1	0	1	0
Disease	Heart failure	Heart failure (incident)	seq.11083.23	ENO2	coxph	0.0376383	0.049032	0.442709	1	0	1	0
Disease	Heart failure	Heart failure (incident)	seq.11089.7	IGHA1|IGHA2	coxph	0.087838	0.052306	0.093092	1	0	1	0
Disease	Heart failure	Heart failure (incident)	seq.11094.104	CLC	coxph	-0.100692	0.0506425	0.0467801	1	0	1	0
Disease	Heart failure	Heart failure (incident)	seq.11096.57	N6AMT1	coxph	-0.129642	0.0523587	0.0132854	1	0	1	0
Disease	Heart failure	Heart failure (incident)	seq.11098.1	PDXK	coxph	0.0738733	0.0510556	0.14792	1	0	1	0
Disease	Heart failure	Heart failure (incident)	seq.11101.18	TLR4	coxph	-0.123217	0.0536487	0.0216337	1	0	1	0
Disease	Heart failure	Heart failure (incident)	seq.11102.22	REG4	coxph	0.193013	0.0512397	0.000165314	1	0	1	0
Disease	Heart failure	Heart failure (incident)	seq.11103.24	HSPB1	coxph	0.0230933	0.0493863	0.640067	1	0	1	0
Disease	Heart failure	Heart failure (incident)	seq.11104.13	CHI3L1	coxph	0.142583	0.0497485	0.00415586	1	0	1	0
Disease	Heart failure	Heart failure (incident)	seq.11105.171	ENO1	coxph	0.0673452	0.0520684	0.195873	1	0	1	0
Disease	Heart failure	Heart failure (incident)	seq.11107.25	TENM3	coxph	-0.010283	0.0525175	0.844765	1	0	1	0
Disease	Heart failure	Heart failure (incident)	seq.11109.56	SVEP1	coxph	0.535937	0.0532483	7.90017513449871e-24	5.75764763802266e-20	1	1.43941190950567e-18	1
Disease	Heart failure	Heart failure (incident)	seq.11110.4	TMEM119	coxph	0.000305252	0.0521308	0.995328	1	0	1	0
Disease	Heart failure	Heart failure (incident)	seq.11112.18	TMEM167A	coxph	0.125587	0.0461149	0.00646248	1	0	1	0
Disease	Heart failure	Heart failure (incident)	seq.11116.16	C11orf87	coxph	0.0744545	0.0499468	0.136046	1	0	1	0
Disease	Heart failure	Heart failure (incident)	seq.11117.2	SPATA20	coxph	-0.0477536	0.0494119	0.333824	1	0	1	0
Disease	Heart failure	Heart failure (incident)	seq.11118.107	RAB17	coxph	0.0270901	0.0495194	0.584337	1	0	1	0
Disease	Heart failure	Heart failure (incident)	seq.11120.49	NAT14	coxph	-0.10782	0.0587023	0.0662514	1	0	1	0
Disease	Heart failure	Heart failure (incident)	seq.11121.56	VWC2	coxph	0.167956	0.058906	0.00435468	1	0	1	0
Disease	Heart failure	Heart failure (incident)	seq.11122.97	SPG21	coxph	-0.0443581	0.0540619	0.411927	1	0	1	0
Disease	Heart failure	Heart failure (incident)	seq.11126.102	TRIO	coxph	-0.00922391	0.0487833	0.850031	1	0	1	0
Disease	Heart failure	Heart failure (incident)	seq.11128.29	TMEM132C	coxph	0.035421	0.0482435	0.462819	1	0	1	0
Disease	Heart failure	Heart failure (incident)	seq.11129.66	BMP15	coxph	-0.0729085	0.0497446	0.142742	1	0	1	0
Disease	Heart failure	Heart failure (incident)	seq.11130.158	CACNB4	coxph	0.0923513	0.0484219	0.056492	1	0	1	0
Disease	Heart failure	Heart failure (incident)	seq.11134.30	MTRF1L	coxph	-0.0622741	0.0526358	0.236765	1	0	1	0
Disease	Heart failure	Heart failure (incident)	seq.11135.5	MRPL55	coxph	-0.00158709	0.0482912	0.973782	1	0	1	0
Disease	Heart failure	Heart failure (incident)	seq.11137.43	CSF2RB	coxph	0.0201775	0.0485413	0.677646	1	0	1	0
Disease	Heart failure	Heart failure (incident)	seq.11138.16	RUNX3	coxph	0.00572855	0.049338	0.907567	1	0	1	0
Disease	Heart failure	Heart failure (incident)	seq.11140.56	COL1A1	coxph	0.0473837	0.0503864	0.347009	1	0	1	0
Disease	Heart failure	Heart failure (incident)	seq.11142.11	ANGPTL1	coxph	0.0907647	0.0528058	0.0856434	1	0	1	0
Disease	Heart failure	Heart failure (incident)	seq.11143.32	OLFM3	coxph	-0.193221	0.0503676	0.000124944	0.910589	0	1	0
Disease	Heart failure	Heart failure (incident)	seq.11144.10	DEFB116	coxph	0.0578363	0.0465265	0.213837	1	0	1	0
Disease	Heart failure	Heart failure (incident)	seq.11145.72	KIAA1549L	coxph	-0.0639198	0.0478113	0.18125	1	0	1	0
Disease	Heart failure	Heart failure (incident)	seq.11146.4	TBX22	coxph	0.0529017	0.0529581	0.317826	1	0	1	0
Disease	Heart failure	Heart failure (incident)	seq.11147.17	TREML1	coxph	0.0366803	0.0467516	0.4327	1	0	1	0
Disease	Heart failure	Heart failure (incident)	seq.11149.3	TLR1	coxph	-0.0381148	0.0514235	0.458575	1	0	1	0
Disease	Heart failure	Heart failure (incident)	seq.11150.3	COL6A1	coxph	0.138359	0.0557009	0.0129928	1	0	1	0
Disease	Heart failure	Heart failure (incident)	seq.11152.46	KLK13	coxph	0.13967	0.049347	0.00464938	1	0	1	0
Disease	Heart failure	Heart failure (incident)	seq.11154.3	NFE2L1	coxph	0.090441	0.0452272	0.0455321	1	0	1	0
Disease	Heart failure	Heart failure (incident)	seq.11155.16	COL6A5	coxph	0.0386116	0.0452638	0.39364	1	0	1	0
Disease	Heart failure	Heart failure (incident)	seq.11157.35	HSPA1A	coxph	-0.0677554	0.050187	0.176997	1	0	1	0
Disease	Heart failure	Heart failure (incident)	seq.11158.40	BICDL1	coxph	-0.0488925	0.0580101	0.399325	1	0	1	0
Disease	Heart failure	Heart failure (incident)	seq.11159.14	MUL1	coxph	0.0539714	0.0502936	0.283214	1	0	1	0
Disease	Heart failure	Heart failure (incident)	seq.11160.56	RNF122	coxph	-0.127553	0.0497115	0.010292	1	0	1	0
Disease	Heart failure	Heart failure (incident)	seq.11161.5	SPART	coxph	0.0866609	0.052776	0.100579	1	0	1	0
Disease	Heart failure	Heart failure (incident)	seq.11162.37	EQTN	coxph	-0.0636555	0.0514549	0.216045	1	0	1	0
Disease	Heart failure	Heart failure (incident)	seq.11163.7	FAM162B	coxph	-0.164499	0.0524817	0.00172206	1	0	1	0
Disease	Heart failure	Heart failure (incident)	seq.11164.7	TENM2	coxph	-0.0872481	0.0524488	0.0962144	1	0	1	0
Disease	Heart failure	Heart failure (incident)	seq.11167.6	MTMR1	coxph	-0.116073	0.0512744	0.0235883	1	0	1	0
Disease	Heart failure	Heart failure (incident)	seq.11168.3	MEGF10	coxph	-0.0889595	0.0513993	0.0834957	1	0	1	0
Disease	Heart failure	Heart failure (incident)	seq.11171.25	FLNA	coxph	0.248113	0.0437226	1.38937007430972e-08	0.000101257	1	0.00253143	1
Disease	Heart failure	Heart failure (incident)	seq.11173.29	MILR1	coxph	0.0906032	0.047838	0.0582307	1	0	1	0
Disease	Heart failure	Heart failure (incident)	seq.11174.8	THSD7A	coxph	0.0084128	0.0507017	0.868214	1	0	1	0
Disease	Heart failure	Heart failure (incident)	seq.11175.45	LPCAT2	coxph	0.0158683	0.0555773	0.775248	1	0	1	0
Disease	Heart failure	Heart failure (incident)	seq.11177.16	KRT5	coxph	-0.00629372	0.0520413	0.903741	1	0	1	0
Disease	Heart failure	Heart failure (incident)	seq.11178.21	SVEP1	coxph	0.54667	0.0552356	4.28640106358039e-23	3.12392909513739e-19	1	7.80982273784347e-18	1
Disease	Heart failure	Heart failure (incident)	seq.11179.7	TSSK1B	coxph	-0.0107989	0.0490636	0.825793	1	0	1	0
Disease	Heart failure	Heart failure (incident)	seq.11180.17	SMARCC1	coxph	-0.02886	0.0484352	0.551278	1	0	1	0
Disease	Heart failure	Heart failure (incident)	seq.11184.51	CHGA	coxph	0.132997	0.0520971	0.0106842	1	0	1	0
Disease	Heart failure	Heart failure (incident)	seq.11185.145	GCH1	coxph	-0.0079814	0.0482734	0.868678	1	0	1	0
Disease	Heart failure	Heart failure (incident)	seq.11186.12	TMEM52	coxph	-0.036143	0.0495441	0.465689	1	0	1	0
Disease	Heart failure	Heart failure (incident)	seq.11187.11	CLEC12A	coxph	-0.0070479	0.0481176	0.883548	1	0	1	0
Disease	Heart failure	Heart failure (incident)	seq.11190.129	YME1L1	coxph	-0.110405	0.0500155	0.0272855	1	0	1	0
Disease	Heart failure	Heart failure (incident)	seq.11192.168	TINAGL1	coxph	0.0337849	0.0520565	0.516336	1	0	1	0
Disease	Heart failure	Heart failure (incident)	seq.11193.27	HNF1A	coxph	-0.0504054	0.0496825	0.310319	1	0	1	0
Disease	Heart failure	Heart failure (incident)	seq.11194.6	SIT1	coxph	0.0174365	0.0476505	0.71442	1	0	1	0
Disease	Heart failure	Heart failure (incident)	seq.11196.31	COL6A3	coxph	0.465606	0.0646289	5.83408116065936e-13	4.25187834988854e-09	1	1.06296958747214e-07	1
Disease	Heart failure	Heart failure (incident)	seq.11198.37	CREB3L1	coxph	-0.0906148	0.0531978	0.0885012	1	0	1	0
Disease	Heart failure	Heart failure (incident)	seq.11200.52	CD93	coxph	0.147366	0.0565629	0.00917819	1	0	1	0
Disease	Heart failure	Heart failure (incident)	seq.11201.19	PUS1	coxph	-0.0261341	0.0483749	0.589031	1	0	1	0
Disease	Heart failure	Heart failure (incident)	seq.11202.70	TBX5	coxph	-0.0513492	0.0520674	0.324032	1	0	1	0
Disease	Heart failure	Heart failure (incident)	seq.11203.97	PKLR	coxph	0.0115079	0.0509039	0.821146	1	0	1	0
Disease	Heart failure	Heart failure (incident)	seq.11204.80	CXADR	coxph	-0.0514528	0.0523208	0.325406	1	0	1	0
Disease	Heart failure	Heart failure (incident)	seq.11205.10	ITGB7	coxph	0.0987507	0.0489493	0.043653	1	0	1	0
Disease	Heart failure	Heart failure (incident)	seq.11207.3	MSR1	coxph	0.026927	0.0487905	0.581023	1	0	1	0
Disease	Heart failure	Heart failure (incident)	seq.11208.15	NAGPA	coxph	-0.109604	0.0496342	0.0272282	1	0	1	0
Disease	Heart failure	Heart failure (incident)	seq.11211.7	TBCE	coxph	0.127696	0.0494949	0.00988074	1	0	1	0
Disease	Heart failure	Heart failure (incident)	seq.11212.7	TXNDC5	coxph	0.184615	0.055498	0.000879359	1	0	1	0
Disease	Heart failure	Heart failure (incident)	seq.11214.40	DNAJB9	coxph	0.351468	0.0548095	1.4312447012226e-10	1.04309113825103e-06	1	2.60772784562758e-05	1
Disease	Heart failure	Heart failure (incident)	seq.11215.6	CDH15	coxph	0.231804	0.0550537	2.54786467593414e-05	0.185688	0	1	0
Disease	Heart failure	Heart failure (incident)	seq.11217.16	CTBP1	coxph	0.0603102	0.05006	0.228296	1	0	1	0
Disease	Heart failure	Heart failure (incident)	seq.11218.84	TPMT	coxph	-0.0999451	0.0483081	0.0385544	1	0	1	0
Disease	Heart failure	Heart failure (incident)	seq.11219.95	FGFBP3	coxph	0.0441897	0.0509718	0.385972	1	0	1	0
Disease	Heart failure	Heart failure (incident)	seq.11220.53	C10orf105	coxph	-0.0783756	0.0581623	0.177809	1	0	1	0
Disease	Heart failure	Heart failure (incident)	seq.11223.1	TMEM154	coxph	0.175682	0.0486454	0.000304465	1	0	1	0
Disease	Heart failure	Heart failure (incident)	seq.11226.16	UBE3A	coxph	-0.0500333	0.050716	0.323869	1	0	1	0
Disease	Heart failure	Heart failure (incident)	seq.11227.31	TBL2	coxph	0.0423125	0.050074	0.39811	1	0	1	0
Disease	Heart failure	Heart failure (incident)	seq.11228.37	RIC3	coxph	-0.0750725	0.0530027	0.156661	1	0	1	0
Disease	Heart failure	Heart failure (incident)	seq.11229.16	ERN1	coxph	0.0288883	0.046884	0.537786	1	0	1	0
Disease	Heart failure	Heart failure (incident)	seq.11231.12	FDX2	coxph	0.00881769	0.0482086	0.854871	1	0	1	0
Disease	Heart failure	Heart failure (incident)	seq.11232.46	TCN1	coxph	0.0602135	0.0510955	0.238617	1	0	1	0
Disease	Heart failure	Heart failure (incident)	seq.11237.49	PCOLCE	coxph	0.0965283	0.0541239	0.0745101	1	0	1	0
Disease	Heart failure	Heart failure (incident)	seq.11239.49	TMPRSS6	coxph	0.00932289	0.0498786	0.85173	1	0	1	0
Disease	Heart failure	Heart failure (incident)	seq.11241.8	ASL	coxph	0.0377609	0.0502908	0.452742	1	0	1	0
Disease	Heart failure	Heart failure (incident)	seq.11242.33	TGM1	coxph	0.0727836	0.0456734	0.111033	1	0	1	0
Disease	Heart failure	Heart failure (incident)	seq.11243.90	ADGRF1	coxph	-0.102812	0.0494494	0.0376051	1	0	1	0
Disease	Heart failure	Heart failure (incident)	seq.11245.43	FLNA	coxph	0.0748285	0.0478714	0.118025	1	0	1	0
Disease	Heart failure	Heart failure (incident)	seq.11246.3	BPIFB1	coxph	0.0818072	0.0506732	0.106439	1	0	1	0
Disease	Heart failure	Heart failure (incident)	seq.11247.20	NAGS	coxph	-0.0617084	0.0545579	0.258029	1	0	1	0
Disease	Heart failure	Heart failure (incident)	seq.11248.43	UROS	coxph	0.0785468	0.0487891	0.107414	1	0	1	0
Disease	Heart failure	Heart failure (incident)	seq.11252.30	LRCH4	coxph	-0.071852	0.047712	0.132079	1	0	1	0
Disease	Heart failure	Heart failure (incident)	seq.11254.13	PAPLN	coxph	-0.107366	0.0571464	0.0602735	1	0	1	0
Disease	Heart failure	Heart failure (incident)	seq.11257.1	QDPR	coxph	-0.00423232	0.0503293	0.932983	1	0	1	0
Disease	Heart failure	Heart failure (incident)	seq.11258.41	MADCAM1	coxph	-0.144365	0.0503863	0.00416806	1	0	1	0
Disease	Heart failure	Heart failure (incident)	seq.11260.47	SUN5	coxph	-0.0133117	0.0508056	0.793311	1	0	1	0
Disease	Heart failure	Heart failure (incident)	seq.11262.39	TRABD	coxph	-0.0557479	0.0499174	0.264078	1	0	1	0
Disease	Heart failure	Heart failure (incident)	seq.11263.57	CASQ1	coxph	-0.0822134	0.0532727	0.122769	1	0	1	0
Disease	Heart failure	Heart failure (incident)	seq.11264.33	XDH	coxph	-0.0402487	0.0484237	0.405873	1	0	1	0
Disease	Heart failure	Heart failure (incident)	seq.11265.8	ALDH1A1	coxph	-0.0449391	0.0516195	0.383982	1	0	1	0
Disease	Heart failure	Heart failure (incident)	seq.11266.8	SELPLG	coxph	-0.0392543	0.0532128	0.460706	1	0	1	0
Disease	Heart failure	Heart failure (incident)	seq.11270.17	CHCHD10	coxph	0.130579	0.049414	0.00822819	1	0	1	0
Disease	Heart failure	Heart failure (incident)	seq.11273.176	GSTT2B	coxph	-0.0362365	0.0557148	0.515439	1	0	1	0
Disease	Heart failure	Heart failure (incident)	seq.11275.94	LRP1B	coxph	-0.0273949	0.0495076	0.580026	1	0	1	0
Disease	Heart failure	Heart failure (incident)	seq.11277.23	ATF6	coxph	-0.0743007	0.0516502	0.150282	1	0	1	0
Disease	Heart failure	Heart failure (incident)	seq.11278.4	COL11A2	coxph	-0.123999	0.0500696	0.0132663	1	0	1	0
Disease	Heart failure	Heart failure (incident)	seq.11279.42	GABBR1	coxph	-0.0289232	0.0480633	0.547325	1	0	1	0
Disease	Heart failure	Heart failure (incident)	seq.11280.6	GAD1	coxph	-0.118265	0.0492022	0.0162319	1	0	1	0
Disease	Heart failure	Heart failure (incident)	seq.11281.6	GRB7	coxph	-0.0359157	0.0523191	0.492414	1	0	1	0
Disease	Heart failure	Heart failure (incident)	seq.11282.16	MSR1	coxph	-0.0240808	0.0504351	0.633033	1	0	1	0
Disease	Heart failure	Heart failure (incident)	seq.11283.13	DCAF5	coxph	-0.100864	0.0498339	0.0429694	1	0	1	0
Disease	Heart failure	Heart failure (incident)	seq.11284.24	LAIR1	coxph	-0.102586	0.0559245	0.0666011	1	0	1	0
Disease	Heart failure	Heart failure (incident)	seq.11285.8	CD34	coxph	-0.0848804	0.0504864	0.0927141	1	0	1	0
Disease	Heart failure	Heart failure (incident)	seq.11286.78	SELENOS	coxph	-0.0828758	0.0500755	0.0979212	1	0	1	0
Disease	Heart failure	Heart failure (incident)	seq.11287.14	CYB5A	coxph	0.0591583	0.0491707	0.228929	1	0	1	0
Disease	Heart failure	Heart failure (incident)	seq.11288.26	NT5C2	coxph	-0.0337109	0.0497467	0.497993	1	0	1	0
Disease	Heart failure	Heart failure (incident)	seq.11289.31	CSNK1D	coxph	-0.0815977	0.0557772	0.143489	1	0	1	0
Disease	Heart failure	Heart failure (incident)	seq.11292.13	SCARA3	coxph	-0.170785	0.0511103	0.000833266	1	0	1	0
Disease	Heart failure	Heart failure (incident)	seq.11293.14	LRRN1	coxph	-0.0355513	0.0476757	0.455854	1	0	1	0
Disease	Heart failure	Heart failure (incident)	seq.11294.7	TMCC3	coxph	0.0288107	0.0501388	0.565549	1	0	1	0
Disease	Heart failure	Heart failure (incident)	seq.11297.54	NOTCH2	coxph	0.0443576	0.0466098	0.341259	1	0	1	0
Disease	Heart failure	Heart failure (incident)	seq.11300.32	SORT1	coxph	-0.110072	0.0527761	0.0370106	1	0	1	0
Disease	Heart failure	Heart failure (incident)	seq.11302.237	TNR	coxph	-0.10361	0.0505268	0.0403061	1	0	1	0
Disease	Heart failure	Heart failure (incident)	seq.11303.7	SAMHD1	coxph	-0.0890689	0.0504864	0.0776954	1	0	1	0
Disease	Heart failure	Heart failure (incident)	seq.11307.33	WWP1	coxph	-0.0513137	0.049933	0.304114	1	0	1	0
Disease	Heart failure	Heart failure (incident)	seq.11308.8	CREB3L4	coxph	0.171802	0.0521344	0.0009829	1	0	1	0
Disease	Heart failure	Heart failure (incident)	seq.11310.8	DSG3	coxph	-0.0963488	0.0486628	0.0477117	1	0	1	0
Disease	Heart failure	Heart failure (incident)	seq.11311.79	RAG1	coxph	-0.0390054	0.0539516	0.469699	1	0	1	0
Disease	Heart failure	Heart failure (incident)	seq.11312.40	PMS2	coxph	-0.0178036	0.0479996	0.710704	1	0	1	0
Disease	Heart failure	Heart failure (incident)	seq.11313.100	PCBD1	coxph	0.0523044	0.0503571	0.298958	1	0	1	0
Disease	Heart failure	Heart failure (incident)	seq.11315.148	PPM1D	coxph	-0.141898	0.0514228	0.00578997	1	0	1	0
Disease	Heart failure	Heart failure (incident)	seq.11318.20	APOA5	coxph	-0.154808	0.0493991	0.00172552	1	0	1	0
Disease	Heart failure	Heart failure (incident)	seq.11319.106	MRE11	coxph	-0.0710099	0.0490494	0.147695	1	0	1	0
Disease	Heart failure	Heart failure (incident)	seq.11320.29	CHFR	coxph	-0.136034	0.0503526	0.00690008	1	0	1	0
Disease	Heart failure	Heart failure (incident)	seq.11324.3	PXDNL	coxph	-0.0427916	0.0501803	0.393794	1	0	1	0
Disease	Heart failure	Heart failure (incident)	seq.11325.8	BTG2	coxph	-0.0960764	0.0501766	0.0555228	1	0	1	0
Disease	Heart failure	Heart failure (incident)	seq.11327.56	CLK2	coxph	0.0392344	0.048754	0.420969	1	0	1	0
Disease	Heart failure	Heart failure (incident)	seq.11328.9	USB1	coxph	0.00689222	0.0536557	0.897791	1	0	1	0
Disease	Heart failure	Heart failure (incident)	seq.11330.15	CSNK2B	coxph	-0.223808	0.0544431	3.94175823149597e-05	0.287275	0	1	0
Disease	Heart failure	Heart failure (incident)	seq.11333.82	ARHGAP25	coxph	0.0973812	0.0520431	0.0613224	1	0	1	0
Disease	Heart failure	Heart failure (incident)	seq.11334.7	LILRB3	coxph	-0.157932	0.0502757	0.00168194	1	0	1	0
Disease	Heart failure	Heart failure (incident)	seq.11336.9	FANCF	coxph	0.0279797	0.0502709	0.577815	1	0	1	0
Disease	Heart failure	Heart failure (incident)	seq.11338.49	BLK	coxph	-0.164844	0.051168	0.00127463	1	0	1	0
Disease	Heart failure	Heart failure (incident)	seq.11342.59	PLXDC2	coxph	-0.0154695	0.0485259	0.749886	1	0	1	0
Disease	Heart failure	Heart failure (incident)	seq.11347.9	TALDO1	coxph	0.217846	0.0526604	3.52174831787947e-05	0.256665	0	1	0
Disease	Heart failure	Heart failure (incident)	seq.11348.132	P4HA2	coxph	-0.0412108	0.0481525	0.392087	1	0	1	0
Disease	Heart failure	Heart failure (incident)	seq.11350.30	STUB1	coxph	-0.00903251	0.0511534	0.859841	1	0	1	0
Disease	Heart failure	Heart failure (incident)	seq.11351.233	NHEJ1	coxph	0.0942699	0.0442569	0.0331665	1	0	1	0
Disease	Heart failure	Heart failure (incident)	seq.11352.42	TTN	coxph	0.155957	0.0492018	0.0015257	1	0	1	0
Disease	Heart failure	Heart failure (incident)	seq.11353.143	SMAD2	coxph	-0.10071	0.0524338	0.0547681	1	0	1	0
Disease	Heart failure	Heart failure (incident)	seq.11354.21	PLCB1	coxph	0.0337268	0.0529291	0.52399	1	0	1	0
Disease	Heart failure	Heart failure (incident)	seq.11355.10	EIF5A2	coxph	-0.0753695	0.0475991	0.113325	1	0	1	0
Disease	Heart failure	Heart failure (incident)	seq.11356.19	ESS2	coxph	-0.0226809	0.0545648	0.677652	1	0	1	0
Disease	Heart failure	Heart failure (incident)	seq.11358.15	GRB10	coxph	0.0112112	0.0471696	0.81213	1	0	1	0
Disease	Heart failure	Heart failure (incident)	seq.11360.39	RRM1	coxph	-0.0231292	0.0492453	0.638589	1	0	1	0
Disease	Heart failure	Heart failure (incident)	seq.11361.73	TYMP	coxph	-0.0223386	0.0482062	0.64308	1	0	1	0
Disease	Heart failure	Heart failure (incident)	seq.11363.58	AQP4	coxph	-0.139711	0.0508335	0.00598867	1	0	1	0
Disease	Heart failure	Heart failure (incident)	seq.11364.18	MFN1	coxph	0.0799293	0.0449129	0.075133	1	0	1	0
Disease	Heart failure	Heart failure (incident)	seq.11365.17	TENM4	coxph	0.0242422	0.0517551	0.639497	1	0	1	0
Disease	Heart failure	Heart failure (incident)	seq.11368.32	AK2	coxph	0.208338	0.0516997	5.5831488125026e-05	0.4069	0	1	0
Disease	Heart failure	Heart failure (incident)	seq.11369.23	ADH5	coxph	0.0416339	0.0512914	0.416956	1	0	1	0
Disease	Heart failure	Heart failure (incident)	seq.11370.20	INPP5E	coxph	-0.113043	0.0499635	0.023666	1	0	1	0
Disease	Heart failure	Heart failure (incident)	seq.11371.1	GPR101	coxph	-0.0866402	0.0499886	0.0830604	1	0	1	0
Disease	Heart failure	Heart failure (incident)	seq.11372.2	ZNF18	coxph	-0.0342661	0.0516427	0.506997	1	0	1	0
Disease	Heart failure	Heart failure (incident)	seq.11375.49	FOXL2	coxph	0.032618	0.0455299	0.47374	1	0	1	0
Disease	Heart failure	Heart failure (incident)	seq.11377.19	ADH7	coxph	-0.0537028	0.0491325	0.274385	1	0	1	0
Disease	Heart failure	Heart failure (incident)	seq.11378.37	SYK	coxph	-0.0209216	0.0489732	0.66923	1	0	1	0
Disease	Heart failure	Heart failure (incident)	seq.11380.84	RBM24	coxph	0.0848297	0.0526993	0.107465	1	0	1	0
Disease	Heart failure	Heart failure (incident)	seq.11381.56	PRPS1	coxph	0.0190309	0.0476437	0.689568	1	0	1	0
Disease	Heart failure	Heart failure (incident)	seq.11382.5	BLVRA	coxph	-0.00181477	0.0477908	0.969709	1	0	1	0
Disease	Heart failure	Heart failure (incident)	seq.11383.41	KRT7	coxph	-0.135971	0.0496251	0.00614469	1	0	1	0
Disease	Heart failure	Heart failure (incident)	seq.11387.3	ATF6B	coxph	0.106792	0.0511924	0.0369697	1	0	1	0
Disease	Heart failure	Heart failure (incident)	seq.11388.75	WFDC2	coxph	0.573181	0.0671123	1.33503813581941e-17	9.72975793385183e-14	1	2.43243948346297e-12	1
Disease	Heart failure	Heart failure (incident)	seq.11390.24	CA8	coxph	0.0792255	0.0470682	0.0923349	1	0	1	0
Disease	Heart failure	Heart failure (incident)	seq.11391.69	MVK	coxph	-0.1116	0.0490004	0.0227544	1	0	1	0
Disease	Heart failure	Heart failure (incident)	seq.11395.5	PTK2B	coxph	0.0971507	0.0508722	0.0561718	1	0	1	0
Disease	Heart failure	Heart failure (incident)	seq.11396.39	DNAI1	coxph	-0.05835	0.0517966	0.259944	1	0	1	0
Disease	Heart failure	Heart failure (incident)	seq.11401.181	RNF146	coxph	-0.142512	0.0576659	0.0134605	1	0	1	0
Disease	Heart failure	Heart failure (incident)	seq.11402.17	KMT2C	coxph	0.0132608	0.0468568	0.777171	1	0	1	0
Disease	Heart failure	Heart failure (incident)	seq.11405.150	CARD9	coxph	-0.12458	0.0497603	0.0122938	1	0	1	0
Disease	Heart failure	Heart failure (incident)	seq.11406.82	ACAD8	coxph	0.0292953	0.0513242	0.568143	1	0	1	0
Disease	Heart failure	Heart failure (incident)	seq.11407.57	PLSCR3	coxph	-0.141105	0.0517097	0.00635657	1	0	1	0
Disease	Heart failure	Heart failure (incident)	seq.11416.23	FBXL4	coxph	-0.116256	0.0508202	0.0221617	1	0	1	0
Disease	Heart failure	Heart failure (incident)	seq.11421.10	EHD4	coxph	-0.0896131	0.0507408	0.0773801	1	0	1	0
Disease	Heart failure	Heart failure (incident)	seq.11422.2	DLX3	coxph	0.056574	0.045984	0.218585	1	0	1	0
Disease	Heart failure	Heart failure (incident)	seq.11424.4	FAH	coxph	0.0385644	0.0522433	0.460412	1	0	1	0
Disease	Heart failure	Heart failure (incident)	seq.11425.31	RUFY1	coxph	-0.176618	0.0514504	0.000597437	1	0	1	0
Disease	Heart failure	Heart failure (incident)	seq.11428.31	PDLIM1	coxph	0.0200434	0.0486555	0.680379	1	0	1	0
Disease	Heart failure	Heart failure (incident)	seq.11429.80	HNRNPC	coxph	0.0647263	0.0511909	0.206083	1	0	1	0
Disease	Heart failure	Heart failure (incident)	seq.11430.49	DTX1	coxph	-0.0930926	0.0565785	0.0998937	1	0	1	0
Disease	Heart failure	Heart failure (incident)	seq.11431.235	RECQL	coxph	0.107303	0.0506136	0.0340018	1	0	1	0
Disease	Heart failure	Heart failure (incident)	seq.11432.11	PQBP1	coxph	-0.0411789	0.0503155	0.413121	1	0	1	0
Disease	Heart failure	Heart failure (incident)	seq.11433.11	TCTN2	coxph	-0.147602	0.0520442	0.00456695	1	0	1	0
Disease	Heart failure	Heart failure (incident)	seq.11436.6	INA	coxph	0.274549	0.0501668	4.43163847984223e-08	0.000322978	1	0.00807445	1
Disease	Heart failure	Heart failure (incident)	seq.11438.6	DNAJB2	coxph	-0.0449649	0.0500917	0.369371	1	0	1	0
Disease	Heart failure	Heart failure (incident)	seq.11439.88	RHPN2	coxph	-0.0421716	0.0483866	0.38345	1	0	1	0
Disease	Heart failure	Heart failure (incident)	seq.11440.58	SOCS3	coxph	-0.00796964	0.04943	0.871912	1	0	1	0
Disease	Heart failure	Heart failure (incident)	seq.11441.11	PYGL	coxph	-0.0119266	0.0503888	0.812896	1	0	1	0
Disease	Heart failure	Heart failure (incident)	seq.11442.1	DNER	coxph	0.0339827	0.0448461	0.448594	1	0	1	0
Disease	Heart failure	Heart failure (incident)	seq.11444.49	POLR3F	coxph	0.0834182	0.0473265	0.0779661	1	0	1	0
Disease	Heart failure	Heart failure (incident)	seq.11448.34	GALK1	coxph	0.0553336	0.049796	0.26648	1	0	1	0
Disease	Heart failure	Heart failure (incident)	seq.11449.22	CAPZA1	coxph	0.0972355	0.0522128	0.0625621	1	0	1	0
Disease	Heart failure	Heart failure (incident)	seq.11450.110	P4HB	coxph	0.0408115	0.0529853	0.441157	1	0	1	0
Disease	Heart failure	Heart failure (incident)	seq.11454.87	EIF3G	coxph	0.391669	0.0584267	2.03337337519306e-11	1.4819225158407e-07	1	3.70480628960176e-06	1
Disease	Heart failure	Heart failure (incident)	seq.11456.2	MAGEB10	coxph	-0.0792013	0.0517409	0.125837	1	0	1	0
Disease	Heart failure	Heart failure (incident)	seq.11457.53	GALE	coxph	-0.124954	0.0502208	0.0128429	1	0	1	0
Disease	Heart failure	Heart failure (incident)	seq.11458.30	PCBP1	coxph	0.146509	0.0539049	0.00656966	1	0	1	0
Disease	Heart failure	Heart failure (incident)	seq.11459.81	ELL	coxph	0.0138595	0.0556999	0.803496	1	0	1	0
Disease	Heart failure	Heart failure (incident)	seq.11462.8	RBFOX2	coxph	0.287936	0.0501746	9.54156487427301e-09	6.95389248037017e-05	1	0.00173847	1
Disease	Heart failure	Heart failure (incident)	seq.11464.9	RELB	coxph	-0.0604819	0.0554707	0.275564	1	0	1	0
Disease	Heart failure	Heart failure (incident)	seq.11465.4	GPR135	coxph	-0.0364332	0.0477723	0.445676	1	0	1	0
Disease	Heart failure	Heart failure (incident)	seq.11468.15	RBM19	coxph	0.0558101	0.0488283	0.253045	1	0	1	0
Disease	Heart failure	Heart failure (incident)	seq.11476.43	VPS4A	coxph	0.0276733	0.0505169	0.583827	1	0	1	0
Disease	Heart failure	Heart failure (incident)	seq.11480.1	ALDH3A1	coxph	0.0447593	0.04931	0.364029	1	0	1	0
Disease	Heart failure	Heart failure (incident)	seq.11481.25	HAVCR2	coxph	-0.0577269	0.0493979	0.242561	1	0	1	0
Disease	Heart failure	Heart failure (incident)	seq.11486.26	ZNF174	coxph	-0.042714	0.0496706	0.389819	1	0	1	0
Disease	Heart failure	Heart failure (incident)	seq.11487.4	SPOCK1	coxph	0.0666565	0.0497825	0.180585	1	0	1	0
Disease	Heart failure	Heart failure (incident)	seq.11490.42	UBL4A	coxph	0.00807051	0.0497011	0.871006	1	0	1	0
Disease	Heart failure	Heart failure (incident)	seq.11493.169	DYNLL2	coxph	0.161841	0.0537631	0.00261023	1	0	1	0
Disease	Heart failure	Heart failure (incident)	seq.11494.4	ELL2	coxph	0.0316104	0.0519096	0.542557	1	0	1	0
Disease	Heart failure	Heart failure (incident)	seq.11510.31	APOL1	coxph	-0.0574068	0.0532424	0.280937	1	0	1	0
Disease	Heart failure	Heart failure (incident)	seq.11510.51	APOL1	coxph	-0.0344077	0.0524757	0.512025	1	0	1	0
Disease	Heart failure	Heart failure (incident)	seq.11513.92	CD38	coxph	0.0434337	0.0578677	0.452912	1	0	1	0
Disease	Heart failure	Heart failure (incident)	seq.11514.196	CD59	coxph	0.226545	0.0646182	0.000455068	1	0	1	0
Disease	Heart failure	Heart failure (incident)	seq.11516.7	FABP1	coxph	0.27654	0.0539872	3.01798711532159e-07	0.00219951	1	0.0549877	0
Disease	Heart failure	Heart failure (incident)	seq.11530.37	HMBS	coxph	0.0218356	0.0505674	0.665879	1	0	1	0
Disease	Heart failure	Heart failure (incident)	seq.11531.24	VSIR	coxph	0.0952981	0.0482252	0.0481426	1	0	1	0
Disease	Heart failure	Heart failure (incident)	seq.11534.6	LRIT3	coxph	0.0721355	0.0469221	0.124208	1	0	1	0
Disease	Heart failure	Heart failure (incident)	seq.11536.9	MYSM1	coxph	-0.166407	0.0541519	0.00211944	1	0	1	0
Disease	Heart failure	Heart failure (incident)	seq.11537.12	TFR2	coxph	-0.0597157	0.0488387	0.221438	1	0	1	0
Disease	Heart failure	Heart failure (incident)	seq.11538.216	MLYCD	coxph	-0.0146297	0.0513669	0.775791	1	0	1	0
Disease	Heart failure	Heart failure (incident)	seq.11539.4	ATP5MF	coxph	-0.172967	0.0509308	0.000683497	1	0	1	0
Disease	Heart failure	Heart failure (incident)	seq.11540.37	FOXO3	coxph	-0.00951884	0.0490679	0.846181	1	0	1	0
Disease	Heart failure	Heart failure (incident)	seq.11542.11	TMEM230	coxph	0.0260649	0.0574965	0.650311	1	0	1	0
Disease	Heart failure	Heart failure (incident)	seq.11543.84	LIMA1	coxph	-0.000548585	0.0519619	0.991577	1	0	1	0
Disease	Heart failure	Heart failure (incident)	seq.11544.39	PHF3	coxph	0.0669777	0.0496071	0.176964	1	0	1	0
Disease	Heart failure	Heart failure (incident)	seq.11545.9	TNFRSF14	coxph	-0.147527	0.0522658	0.00476304	1	0	1	0
Disease	Heart failure	Heart failure (incident)	seq.11546.7	CYGB	coxph	0.0175708	0.0476923	0.712559	1	0	1	0
Disease	Heart failure	Heart failure (incident)	seq.11547.84	MUSK	coxph	0.107099	0.0489048	0.0285287	1	0	1	0
Disease	Heart failure	Heart failure (incident)	seq.11548.84	CDC25A	coxph	0.0513682	0.0481505	0.28605	1	0	1	0
Disease	Heart failure	Heart failure (incident)	seq.11549.6	ISL1	coxph	-0.213918	0.054183	7.87846870704421e-05	0.574183	0	1	0
Disease	Heart failure	Heart failure (incident)	seq.11551.16	HMG20B	coxph	0.0827117	0.0472723	0.0801724	1	0	1	0
Disease	Heart failure	Heart failure (incident)	seq.11556.19	ARFGAP1	coxph	-0.0770464	0.0500649	0.123821	1	0	1	0
Disease	Heart failure	Heart failure (incident)	seq.11557.3	SMURF1	coxph	0.155241	0.0543844	0.00431027	1	0	1	0
Disease	Heart failure	Heart failure (incident)	seq.11560.76	NFATC4	coxph	-0.0865286	0.0573922	0.131639	1	0	1	0
Disease	Heart failure	Heart failure (incident)	seq.11562.9	POLE2	coxph	-0.00661211	0.0543606	0.903189	1	0	1	0
Disease	Heart failure	Heart failure (incident)	seq.11563.51	SYTL4	coxph	-0.176281	0.0502977	0.000457048	1	0	1	0
Disease	Heart failure	Heart failure (incident)	seq.11565.58	ZNF23	coxph	-0.0411997	0.0481981	0.392662	1	0	1	0
Disease	Heart failure	Heart failure (incident)	seq.11566.48	KRT72	coxph	-0.0186267	0.0498503	0.708664	1	0	1	0
Disease	Heart failure	Heart failure (incident)	seq.11567.23	ZNF10	coxph	-0.0334749	0.0509896	0.5115	1	0	1	0
Disease	Heart failure	Heart failure (incident)	seq.11568.2	FKBP1B	coxph	0.0333556	0.0483668	0.490421	1	0	1	0
Disease	Heart failure	Heart failure (incident)	seq.11570.94	BCAP29	coxph	-0.0220043	0.0502907	0.661718	1	0	1	0
Disease	Heart failure	Heart failure (incident)	seq.11571.75	KLRC3	coxph	-0.0357181	0.0602802	0.553493	1	0	1	0
Disease	Heart failure	Heart failure (incident)	seq.11572.4	DNM2	coxph	0.0432673	0.051521	0.401022	1	0	1	0
Disease	Heart failure	Heart failure (incident)	seq.11573.3	SRSF6	coxph	0.233948	0.050959	4.41338768970516e-06	0.0321648	1	0.804119	0
Disease	Heart failure	Heart failure (incident)	seq.11582.63	DNAJA2	coxph	0.0925235	0.045156	0.0404648	1	0	1	0
Disease	Heart failure	Heart failure (incident)	seq.11586.2	LRRN1	coxph	-0.222533	0.0502368	9.43748634376298e-06	0.0687804	0	1	0
Disease	Heart failure	Heart failure (incident)	seq.11587.5	MGA	coxph	-0.124356	0.0510426	0.0148373	1	0	1	0
Disease	Heart failure	Heart failure (incident)	seq.11590.5	RBM23	coxph	0.117641	0.0484034	0.015081	1	0	1	0
Disease	Heart failure	Heart failure (incident)	seq.11591.43	PRC1	coxph	0.0290245	0.0538899	0.590171	1	0	1	0
Disease	Heart failure	Heart failure (incident)	seq.11592.1	ELAVL1	coxph	-0.0150791	0.0490779	0.758654	1	0	1	0
Disease	Heart failure	Heart failure (incident)	seq.11593.21	CXCL9	coxph	-0.0342869	0.0519395	0.509169	1	0	1	0
Disease	Heart failure	Heart failure (incident)	seq.11596.47	ZNF75D	coxph	0.0274466	0.0501824	0.584422	1	0	1	0
Disease	Heart failure	Heart failure (incident)	seq.11601.26	DHX8	coxph	-0.0502497	0.0485526	0.30069	1	0	1	0
Disease	Heart failure	Heart failure (incident)	seq.11602.12	CPNE1	coxph	-0.117255	0.0513432	0.0223864	1	0	1	0
Disease	Heart failure	Heart failure (incident)	seq.11606.22	DNAJB6	coxph	0.0508549	0.0502128	0.311161	1	0	1	0
Disease	Heart failure	Heart failure (incident)	seq.11607.15	BRD1	coxph	-0.00701865	0.0525859	0.893821	1	0	1	0
Disease	Heart failure	Heart failure (incident)	seq.11608.5	MAP1LC3B	coxph	0.263486	0.0599981	1.12537426557654e-05	0.0820173	0	1	0
Disease	Heart failure	Heart failure (incident)	seq.11614.29	ERH	coxph	0.240767	0.049361	1.0733942098192e-06	0.0078229	1	0.195572	0
Disease	Heart failure	Heart failure (incident)	seq.11615.16	DAPP1	coxph	-0.099677	0.048869	0.0413825	1	0	1	0
Disease	Heart failure	Heart failure (incident)	seq.11616.9	HSF1	coxph	0.0488457	0.0546263	0.371226	1	0	1	0
Disease	Heart failure	Heart failure (incident)	seq.11617.1	ITGAL	coxph	-0.137875	0.0524196	0.00853274	1	0	1	0
Disease	Heart failure	Heart failure (incident)	seq.11618.83	MYB	coxph	-0.122991	0.0512659	0.0164361	1	0	1	0
Disease	Heart failure	Heart failure (incident)	seq.11626.7	UBE2V1	coxph	0.0377063	0.0468716	0.421131	1	0	1	0
Disease	Heart failure	Heart failure (incident)	seq.11629.36	TRAF4	coxph	-0.0451508	0.0512606	0.378421	1	0	1	0
Disease	Heart failure	Heart failure (incident)	seq.11633.89	AHSA1	coxph	0.0459797	0.0512494	0.369625	1	0	1	0
Disease	Heart failure	Heart failure (incident)	seq.11634.32	RGS10	coxph	0.0548692	0.051209	0.283956	1	0	1	0
Disease	Heart failure	Heart failure (incident)	seq.11636.33	TAGLN2	coxph	0.115027	0.0513499	0.0250874	1	0	1	0
Disease	Heart failure	Heart failure (incident)	seq.11638.42	B3GALT2	coxph	-0.0497792	0.0497466	0.316994	1	0	1	0
Disease	Heart failure	Heart failure (incident)	seq.11643.73	DTX3L	coxph	-0.0446287	0.0528798	0.398689	1	0	1	0
Disease	Heart failure	Heart failure (incident)	seq.11645.9	P4HA1	coxph	-0.0405106	0.0522089	0.437789	1	0	1	0
Disease	Heart failure	Heart failure (incident)	seq.11646.4	CHST9	coxph	0.059256	0.0495478	0.231721	1	0	1	0
Disease	Heart failure	Heart failure (incident)	seq.11647.6	FZD10	coxph	-0.109763	0.050102	0.0284662	1	0	1	0
Disease	Heart failure	Heart failure (incident)	seq.11649.3	SMAP1	coxph	-0.101656	0.0541732	0.0605873	1	0	1	0
Disease	Heart failure	Heart failure (incident)	seq.11651.24	AGO1	coxph	-0.0645873	0.0572414	0.25918	1	0	1	0
Disease	Heart failure	Heart failure (incident)	seq.11653.69	SLC6A9	coxph	0.0176416	0.0482069	0.714399	1	0	1	0
Disease	Heart failure	Heart failure (incident)	seq.11654.77	NRSN1	coxph	0.0211157	0.0493546	0.66877	1	0	1	0
Disease	Heart failure	Heart failure (incident)	seq.11656.110	EVL	coxph	0.0825966	0.0524754	0.115486	1	0	1	0
Disease	Heart failure	Heart failure (incident)	seq.11657.86	SOCS7	coxph	0.0410541	0.0535048	0.442905	1	0	1	0
Disease	Heart failure	Heart failure (incident)	seq.11659.31	CLINT1	coxph	-0.0424085	0.0482865	0.379798	1	0	1	0
Disease	Heart failure	Heart failure (incident)	seq.11661.11	NLRP1	coxph	0.0460025	0.0463899	0.321369	1	0	1	0
Disease	Heart failure	Heart failure (incident)	seq.11664.32	ARFGAP2	coxph	0.180015	0.0499932	0.000317258	1	0	1	0
Disease	Heart failure	Heart failure (incident)	seq.11666.72	RGS8	coxph	0.0288279	0.0497016	0.561901	1	0	1	0
Disease	Heart failure	Heart failure (incident)	seq.11667.29	TNS2	coxph	0.13077	0.0503773	0.00943659	1	0	1	0
Disease	Heart failure	Heart failure (incident)	seq.11669.39	SLCO5A1	coxph	0.0519329	0.0455157	0.253874	1	0	1	0
Disease	Heart failure	Heart failure (incident)	seq.11670.18	GPR101	coxph	-0.159412	0.0501648	0.00148414	1	0	1	0
Disease	Heart failure	Heart failure (incident)	seq.11671.19	BRPF1	coxph	-0.129032	0.0503393	0.0103696	1	0	1	0
Disease	Heart failure	Heart failure (incident)	seq.11672.17	KIF16B	coxph	-0.0893258	0.0502988	0.075749	1	0	1	0
Disease	Heart failure	Heart failure (incident)	seq.11677.17	ZDHHC14	coxph	-0.0158228	0.0479566	0.741445	1	0	1	0
Disease	Heart failure	Heart failure (incident)	seq.11678.105	GJD2	coxph	-0.137169	0.0497832	0.00586321	1	0	1	0
Disease	Heart failure	Heart failure (incident)	seq.11681.8	AGFG1	coxph	0.160374	0.0543333	0.0031605	1	0	1	0
Disease	Heart failure	Heart failure (incident)	seq.11682.7	TXNIP	coxph	-0.0983577	0.0525281	0.0611407	1	0	1	0
Disease	Heart failure	Heart failure (incident)	seq.11683.19	GGA3	coxph	0.117834	0.0464985	0.0112722	1	0	1	0
Disease	Heart failure	Heart failure (incident)	seq.11690.47	ANAPC7	coxph	-0.0231805	0.0545956	0.67114	1	0	1	0
Disease	Heart failure	Heart failure (incident)	seq.11692.21	SHC4	coxph	-0.111571	0.0502575	0.0264194	1	0	1	0
Disease	Heart failure	Heart failure (incident)	seq.11696.7	CRABP2	coxph	0.0899718	0.0573272	0.116544	1	0	1	0
Disease	Heart failure	Heart failure (incident)	seq.11699.16	PTP4A2	coxph	0.0455946	0.0525185	0.385305	1	0	1	0
Disease	Heart failure	Heart failure (incident)	seq.11708.2	LCN1	coxph	-0.0254256	0.0514677	0.621299	1	0	1	0
Disease	Heart failure	Heart failure (incident)	seq.11709.29	CPT1B	coxph	-0.0746859	0.0495077	0.131409	1	0	1	0
Disease	Heart failure	Heart failure (incident)	seq.11712.207	UNC45A	coxph	0.0085177	0.0518308	0.869466	1	0	1	0
Disease	Heart failure	Heart failure (incident)	seq.11715.1	POU2F1	coxph	0.0287153	0.0495206	0.562006	1	0	1	0
Disease	Heart failure	Heart failure (incident)	seq.11716.28	LRIT2	coxph	0.00972485	0.0472988	0.8371	1	0	1	0
Disease	Heart failure	Heart failure (incident)	seq.11814.29	MET	coxph	-0.0906291	0.0500027	0.0699118	1	0	1	0
Disease	Heart failure	Heart failure (incident)	seq.11816.84	JAK2	coxph	0.00744527	0.05822	0.898243	1	0	1	0
Disease	Heart failure	Heart failure (incident)	seq.11817.1	RPS6KB1	coxph	-0.111281	0.0534833	0.0374636	1	0	1	0
Disease	Heart failure	Heart failure (incident)	seq.11825.27	PPARGC1A	coxph	-0.202664	0.0523502	0.00010825	0.788927	0	1	0
Disease	Heart failure	Heart failure (incident)	seq.11827.7	RORC	coxph	0.0554272	0.0469599	0.237878	1	0	1	0
Disease	Heart failure	Heart failure (incident)	seq.11830.48	PTPN11	coxph	0.0439939	0.0524461	0.401559	1	0	1	0
Disease	Heart failure	Heart failure (incident)	seq.11833.83	FXN	coxph	-0.0320775	0.0559284	0.566275	1	0	1	0
Disease	Heart failure	Heart failure (incident)	seq.11836.144	DDR1	coxph	0.039684	0.0524973	0.449694	1	0	1	0
Disease	Heart failure	Heart failure (incident)	seq.11837.7	TNFRSF18	coxph	0.00847543	0.0491421	0.86307	1	0	1	0
Disease	Heart failure	Heart failure (incident)	seq.11838.130	PIEZO1	coxph	0.100478	0.0437408	0.021612	1	0	1	0
Disease	Heart failure	Heart failure (incident)	seq.11851.21	TREM2	coxph	0.168745	0.0510555	0.000949349	1	0	1	0
Disease	Heart failure	Heart failure (incident)	seq.11872.9	PCDHGB1	coxph	-0.00842387	0.0488116	0.862982	1	0	1	0
Disease	Heart failure	Heart failure (incident)	seq.11910.27	DLX4	coxph	0.087478	0.0467582	0.0613642	1	0	1	0
Disease	Heart failure	Heart failure (incident)	seq.11911.13	LRRC4B	coxph	-0.048938	0.0533844	0.359295	1	0	1	0
Disease	Heart failure	Heart failure (incident)	seq.11926.23	AAGAB	coxph	0.0141939	0.0486354	0.770406	1	0	1	0
Disease	Heart failure	Heart failure (incident)	seq.11934.9	INTS3	coxph	0.0643208	0.0467494	0.168864	1	0	1	0
Disease	Heart failure	Heart failure (incident)	seq.11949.25	EGF	coxph	-0.0200112	0.0492782	0.684679	1	0	1	0
Disease	Heart failure	Heart failure (incident)	seq.11952.1	IGDCC3	coxph	-0.0765488	0.0571812	0.180667	1	0	1	0
Disease	Heart failure	Heart failure (incident)	seq.11955.1	ARHGAP1	coxph	0.29092	0.0541348	7.70096765941648e-08	0.000561247	1	0.0140312	1
Disease	Heart failure	Heart failure (incident)	seq.11967.23	CRABP1	coxph	0.0671468	0.055027	0.222369	1	0	1	0
Disease	Heart failure	Heart failure (incident)	seq.11969.5	S100A2	coxph	0.0983604	0.0513753	0.0555504	1	0	1	0
Disease	Heart failure	Heart failure (incident)	seq.11988.24	PTPRH	coxph	-0.0229197	0.0502027	0.648	1	0	1	0
Disease	Heart failure	Heart failure (incident)	seq.11989.35	EMC1	coxph	0.0367381	0.0532872	0.490549	1	0	1	0
Disease	Heart failure	Heart failure (incident)	seq.12001.7	TJP1	coxph	0.129188	0.0486151	0.00787548	1	0	1	0
Disease	Heart failure	Heart failure (incident)	seq.12008.3	CD7	coxph	0.134082	0.054601	0.0140624	1	0	1	0
Disease	Heart failure	Heart failure (incident)	seq.12014.19	PTS	coxph	0.0437755	0.0661119	0.50788	1	0	1	0
Disease	Heart failure	Heart failure (incident)	seq.12016.60	CBL	coxph	0.114681	0.0525454	0.0290721	1	0	1	0
Disease	Heart failure	Heart failure (incident)	seq.12018.84	TPK1	coxph	-0.144498	0.0565328	0.0105884	1	0	1	0
Disease	Heart failure	Heart failure (incident)	seq.12020.39	BPGM	coxph	-0.0385226	0.0531698	0.468746	1	0	1	0
Disease	Heart failure	Heart failure (incident)	seq.12022.12	SMAD4	coxph	0.145271	0.046832	0.00192239	1	0	1	0
Disease	Heart failure	Heart failure (incident)	seq.12030.82	DES	coxph	0.0927051	0.0476149	0.0515373	1	0	1	0
Disease	Heart failure	Heart failure (incident)	seq.12033.3	BUB1	coxph	0.123231	0.0460069	0.00739449	1	0	1	0
Disease	Heart failure	Heart failure (incident)	seq.12034.28	CAP1	coxph	0.0545433	0.0480989	0.256802	1	0	1	0
Disease	Heart failure	Heart failure (incident)	seq.12041.33	HSPA1L	coxph	0.0393679	0.0508806	0.43909	1	0	1	0
Disease	Heart failure	Heart failure (incident)	seq.12046.51	TARDBP	coxph	0.0613196	0.0499082	0.219203	1	0	1	0
Disease	Heart failure	Heart failure (incident)	seq.12077.32	MSTN	coxph	-0.201603	0.049926	5.39031368295268e-05	0.392846	0	1	0
Disease	Heart failure	Heart failure (incident)	seq.12329.21	RPS6KA1	coxph	0.00021942	0.0495881	0.99647	1	0	1	0
Disease	Heart failure	Heart failure (incident)	seq.12332.7	EEF2K	coxph	0.0337254	0.0500195	0.500155	1	0	1	0
Disease	Heart failure	Heart failure (incident)	seq.12333.87	RPIA	coxph	0.0446476	0.0495122	0.367189	1	0	1	0
Disease	Heart failure	Heart failure (incident)	seq.12334.25	SHMT1	coxph	-0.0241947	0.048549	0.618233	1	0	1	0
Disease	Heart failure	Heart failure (incident)	seq.12338.27	EGFLAM	coxph	0.156113	0.0518481	0.00260422	1	0	1	0
Disease	Heart failure	Heart failure (incident)	seq.12340.17	AARS1	coxph	0.0661708	0.0476286	0.164739	1	0	1	0
Disease	Heart failure	Heart failure (incident)	seq.12341.8	DUSP6	coxph	-0.129279	0.0579608	0.0257178	1	0	1	0
Disease	Heart failure	Heart failure (incident)	seq.12343.14	ACAP2	coxph	-0.0815857	0.0578227	0.158256	1	0	1	0
Disease	Heart failure	Heart failure (incident)	seq.12345.4	ANAPC10	coxph	-0.0134068	0.0557677	0.810017	1	0	1	0
Disease	Heart failure	Heart failure (incident)	seq.12347.29	CCM2	coxph	-0.0237089	0.053098	0.655227	1	0	1	0
Disease	Heart failure	Heart failure (incident)	seq.12348.46	SARS2	coxph	-0.00298582	0.0544251	0.956249	1	0	1	0
Disease	Heart failure	Heart failure (incident)	seq.12350.86	ETS2	coxph	-0.0773622	0.0573339	0.177232	1	0	1	0
Disease	Heart failure	Heart failure (incident)	seq.12351.25	STAT1	coxph	0.126652	0.0509502	0.0129259	1	0	1	0
Disease	Heart failure	Heart failure (incident)	seq.12352.70	ARRDC3	coxph	0.0505446	0.0509796	0.321457	1	0	1	0
Disease	Heart failure	Heart failure (incident)	seq.12355.223	MRRF	coxph	-0.132814	0.0531637	0.0124821	1	0	1	0
Disease	Heart failure	Heart failure (incident)	seq.12356.65	SRI	coxph	0.0618723	0.0541915	0.253564	1	0	1	0
Disease	Heart failure	Heart failure (incident)	seq.12357.41	SNAP29	coxph	-0.0567459	0.0514154	0.269734	1	0	1	0
Disease	Heart failure	Heart failure (incident)	seq.12358.6	IGBP1	coxph	0.163244	0.0518493	0.00164148	1	0	1	0
Disease	Heart failure	Heart failure (incident)	seq.12361.102	RRAS2	coxph	0.105986	0.047597	0.0259646	1	0	1	0
Disease	Heart failure	Heart failure (incident)	seq.12363.70	TRIB2	coxph	-0.149135	0.0513874	0.00370594	1	0	1	0
Disease	Heart failure	Heart failure (incident)	seq.12365.108	RUVBL1	coxph	-0.115934	0.0555059	0.0367366	1	0	1	0
Disease	Heart failure	Heart failure (incident)	seq.12366.16	CRYGD	coxph	-0.0544747	0.0577806	0.345791	1	0	1	0
Disease	Heart failure	Heart failure (incident)	seq.12367.52	MACO1	coxph	0.0572207	0.0461953	0.215468	1	0	1	0
Disease	Heart failure	Heart failure (incident)	seq.12368.18	KAT2B	coxph	0.0487454	0.0486045	0.31591	1	0	1	0
Disease	Heart failure	Heart failure (incident)	seq.12370.30	APOF	coxph	0.235801	0.0566844	3.18399754124152e-05	0.23205	0	1	0
Disease	Heart failure	Heart failure (incident)	seq.12372.50	TPM3	coxph	-0.00952978	0.0474457	0.840811	1	0	1	0
Disease	Heart failure	Heart failure (incident)	seq.12373.73	TRA2B	coxph	0.286921	0.0548286	1.66730645277513e-07	0.00121513	1	0.0303783	1
Disease	Heart failure	Heart failure (incident)	seq.12374.8	PAFAH1B3	coxph	-0.110124	0.0517574	0.0333623	1	0	1	0
Disease	Heart failure	Heart failure (incident)	seq.12376.85	CDKN2D	coxph	-0.118513	0.04893	0.0154311	1	0	1	0
Disease	Heart failure	Heart failure (incident)	seq.12378.71	TAPBP	coxph	0.0115534	0.0494757	0.81536	1	0	1	0
Disease	Heart failure	Heart failure (incident)	seq.12381.26	CBR1	coxph	0.222582	0.0554551	5.97638286686145e-05	0.435559	0	1	0
Disease	Heart failure	Heart failure (incident)	seq.12382.2	DDX58	coxph	0.0478145	0.047011	0.30911	1	0	1	0
Disease	Heart failure	Heart failure (incident)	seq.12384.92	COPS7B	coxph	-0.0181328	0.0494308	0.713744	1	0	1	0
Disease	Heart failure	Heart failure (incident)	seq.12385.4	CAPN3	coxph	-0.117892	0.0510449	0.0209116	1	0	1	0
Disease	Heart failure	Heart failure (incident)	seq.12386.11	RNPEP	coxph	-0.0234428	0.0498019	0.637841	1	0	1	0
Disease	Heart failure	Heart failure (incident)	seq.12387.7	PDLIM4	coxph	0.0575173	0.0538647	0.285606	1	0	1	0
Disease	Heart failure	Heart failure (incident)	seq.12389.4	ORC6	coxph	-0.0730164	0.0523439	0.163035	1	0	1	0
Disease	Heart failure	Heart failure (incident)	seq.12391.27	PDZD7	coxph	-0.0301541	0.0522861	0.564132	1	0	1	0
Disease	Heart failure	Heart failure (incident)	seq.12392.30	ARL1	coxph	-0.116868	0.0504634	0.0205644	1	0	1	0
Disease	Heart failure	Heart failure (incident)	seq.12394.53	C16orf54	coxph	0.0447846	0.0466912	0.337475	1	0	1	0
Disease	Heart failure	Heart failure (incident)	seq.12395.86	DARS2	coxph	0.0338384	0.048599	0.486255	1	0	1	0
Disease	Heart failure	Heart failure (incident)	seq.12396.19	HIBCH	coxph	0.109111	0.0490895	0.0262364	1	0	1	0
Disease	Heart failure	Heart failure (incident)	seq.12398.15	PAX4	coxph	-0.0259503	0.0478555	0.587637	1	0	1	0
Disease	Heart failure	Heart failure (incident)	seq.12399.194	CCDC50	coxph	-0.0250562	0.0477382	0.599676	1	0	1	0
Disease	Heart failure	Heart failure (incident)	seq.12400.25	UBE2T	coxph	-0.0828971	0.0529789	0.117649	1	0	1	0
Disease	Heart failure	Heart failure (incident)	seq.12401.3	STAMBPL1	coxph	0.147042	0.0531436	0.00565963	1	0	1	0
Disease	Heart failure	Heart failure (incident)	seq.12403.30	RAB39B	coxph	-0.0164617	0.0520866	0.751969	1	0	1	0
Disease	Heart failure	Heart failure (incident)	seq.12406.119	DIRAS3	coxph	-0.250175	0.0551297	5.68078592529625e-06	0.0414016	1	1	0
Disease	Heart failure	Heart failure (incident)	seq.12408.333	RAB22A	coxph	-0.0639929	0.0492265	0.193611	1	0	1	0
Disease	Heart failure	Heart failure (incident)	seq.12409.90	RAB7B	coxph	0.0805723	0.045447	0.0762477	1	0	1	0
Disease	Heart failure	Heart failure (incident)	seq.12411.60	MAX	coxph	0.127579	0.0490165	0.00924749	1	0	1	0
Disease	Heart failure	Heart failure (incident)	seq.12414.31	YWHAB	coxph	-0.0258421	0.0494158	0.601008	1	0	1	0
Disease	Heart failure	Heart failure (incident)	seq.12415.122	EDF1	coxph	-0.0708554	0.0598972	0.236829	1	0	1	0
Disease	Heart failure	Heart failure (incident)	seq.12417.46	TPRKB	coxph	-0.109576	0.0494805	0.0267921	1	0	1	0
Disease	Heart failure	Heart failure (incident)	seq.12420.10	GPD1L	coxph	-0.0590436	0.0507958	0.245085	1	0	1	0
Disease	Heart failure	Heart failure (incident)	seq.12422.143	ALOX15B	coxph	0.0809335	0.0492555	0.100354	1	0	1	0
Disease	Heart failure	Heart failure (incident)	seq.12423.38	A1CF	coxph	-0.0477534	0.0496554	0.336202	1	0	1	0
Disease	Heart failure	Heart failure (incident)	seq.12424.107	THYN1	coxph	-0.0424103	0.0474371	0.371304	1	0	1	0
Disease	Heart failure	Heart failure (incident)	seq.12425.104	ARF6	coxph	-0.012214	0.0547245	0.823388	1	0	1	0
Disease	Heart failure	Heart failure (incident)	seq.12426.19	MOB1A	coxph	-0.221969	0.0530556	2.86804853426327e-05	0.209023	0	1	0
Disease	Heart failure	Heart failure (incident)	seq.12427.8	CDC25B	coxph	-0.214601	0.0533151	5.69386810071961e-05	0.414969	0	1	0
Disease	Heart failure	Heart failure (incident)	seq.12428.2	LYPLAL1	coxph	-0.100106	0.0556949	0.0722714	1	0	1	0
Disease	Heart failure	Heart failure (incident)	seq.12430.78	PAIP1	coxph	-0.0540462	0.0541171	0.317945	1	0	1	0
Disease	Heart failure	Heart failure (incident)	seq.12431.13	PELO	coxph	-0.0565715	0.0526666	0.282759	1	0	1	0
Disease	Heart failure	Heart failure (incident)	seq.12432.23	CACYBP	coxph	0.112246	0.0503609	0.0258247	1	0	1	0
Disease	Heart failure	Heart failure (incident)	seq.12433.8	ARL11	coxph	-0.0319703	0.0491536	0.515423	1	0	1	0
Disease	Heart failure	Heart failure (incident)	seq.12434.25	IST1	coxph	-0.0850778	0.0483663	0.0785724	1	0	1	0
Disease	Heart failure	Heart failure (incident)	seq.12436.84	GSTO1	coxph	0.0656179	0.0496896	0.18665	1	0	1	0
Disease	Heart failure	Heart failure (incident)	seq.12437.18	ULK3	coxph	-0.0232254	0.0554221	0.675169	1	0	1	0
Disease	Heart failure	Heart failure (incident)	seq.12438.127	MPG	coxph	0.131833	0.0477294	0.00574335	1	0	1	0
Disease	Heart failure	Heart failure (incident)	seq.12439.67	IRF9	coxph	-0.0384391	0.0590167	0.514836	1	0	1	0
Disease	Heart failure	Heart failure (incident)	seq.12442.4	RHOD	coxph	0.0793444	0.0469445	0.0909944	1	0	1	0
Disease	Heart failure	Heart failure (incident)	seq.12444.39	NR5A2	coxph	-0.00297687	0.0474263	0.949951	1	0	1	0
Disease	Heart failure	Heart failure (incident)	seq.12445.50	ANKRD27	coxph	-0.0839336	0.0592847	0.156843	1	0	1	0
Disease	Heart failure	Heart failure (incident)	seq.12446.49	GSTA1	coxph	0.0376248	0.0488993	0.441635	1	0	1	0
Disease	Heart failure	Heart failure (incident)	seq.12448.246	NMT1	coxph	0.0460133	0.0499197	0.356661	1	0	1	0
Disease	Heart failure	Heart failure (incident)	seq.12449.16	PPIH	coxph	0.0667828	0.0498167	0.18006	1	0	1	0
Disease	Heart failure	Heart failure (incident)	seq.12450.42	PMVK	coxph	-0.105755	0.0502472	0.0353186	1	0	1	0
Disease	Heart failure	Heart failure (incident)	seq.12451.62	BACH1	coxph	-0.0135199	0.0482206	0.779189	1	0	1	0
Disease	Heart failure	Heart failure (incident)	seq.12452.32	KMT5C	coxph	-0.0546748	0.0534294	0.306161	1	0	1	0
Disease	Heart failure	Heart failure (incident)	seq.12453.161	NXF1	coxph	0.0325551	0.0483667	0.50089	1	0	1	0
Disease	Heart failure	Heart failure (incident)	seq.12454.105	NTMT1	coxph	0.00477813	0.0511745	0.92561	1	0	1	0
Disease	Heart failure	Heart failure (incident)	seq.12455.48	MYNN	coxph	-0.0708905	0.0538662	0.188158	1	0	1	0
Disease	Heart failure	Heart failure (incident)	seq.12456.5	PFKFB3	coxph	0.151575	0.0476931	0.00148229	1	0	1	0
Disease	Heart failure	Heart failure (incident)	seq.12457.10	ADI1	coxph	-0.125714	0.0502121	0.0122918	1	0	1	0
Disease	Heart failure	Heart failure (incident)	seq.12458.79	CHP1	coxph	0.0421327	0.0492436	0.392219	1	0	1	0
Disease	Heart failure	Heart failure (incident)	seq.12459.13	PLEKHA1	coxph	0.0665469	0.0483353	0.168581	1	0	1	0
Disease	Heart failure	Heart failure (incident)	seq.12460.18	PSMA7	coxph	0.0665012	0.049822	0.18195	1	0	1	0
Disease	Heart failure	Heart failure (incident)	seq.12461.8	SIRT5	coxph	-0.248335	0.0566472	1.16576618764058e-05	0.084961	0	1	0
Disease	Heart failure	Heart failure (incident)	seq.12462.20	SETMAR	coxph	-0.0248016	0.0475997	0.602335	1	0	1	0
Disease	Heart failure	Heart failure (incident)	seq.12463.7	KLHL13	coxph	-0.0594739	0.0533847	0.265253	1	0	1	0
Disease	Heart failure	Heart failure (incident)	seq.12466.7	HNRNPA1	coxph	0.204796	0.050676	5.31588961885007e-05	0.387422	0	1	0
Disease	Heart failure	Heart failure (incident)	seq.12469.19	MAPRE1	coxph	-0.00354442	0.0478985	0.941011	1	0	1	0
Disease	Heart failure	Heart failure (incident)	seq.12471.47	STAU1	coxph	0.155501	0.0490442	0.00152104	1	0	1	0
Disease	Heart failure	Heart failure (incident)	seq.12473.48	KCTD5	coxph	-0.0391799	0.0492849	0.426632	1	0	1	0
Disease	Heart failure	Heart failure (incident)	seq.12475.48	CLIC5	coxph	-0.086286	0.0521423	0.0979616	1	0	1	0
Disease	Heart failure	Heart failure (incident)	seq.12476.50	TIGAR	coxph	-0.108918	0.0498179	0.0287919	1	0	1	0
Disease	Heart failure	Heart failure (incident)	seq.12477.42	TSN	coxph	0.0316338	0.0481279	0.510997	1	0	1	0
Disease	Heart failure	Heart failure (incident)	seq.12478.15	RPL30	coxph	0.132056	0.052421	0.0117642	1	0	1	0
Disease	Heart failure	Heart failure (incident)	seq.12479.50	PRKAR1B	coxph	0.161288	0.0495677	0.00113838	1	0	1	0
Disease	Heart failure	Heart failure (incident)	seq.12480.9	OTUD5	coxph	-0.00583799	0.0537121	0.913448	1	0	1	0
Disease	Heart failure	Heart failure (incident)	seq.12482.5	BPTF	coxph	-0.0731188	0.0503488	0.146433	1	0	1	0
Disease	Heart failure	Heart failure (incident)	seq.12483.62	RORB	coxph	-0.00743207	0.0484249	0.878023	1	0	1	0
Disease	Heart failure	Heart failure (incident)	seq.12484.67	PITPNB	coxph	-0.0508019	0.0514945	0.323863	1	0	1	0
Disease	Heart failure	Heart failure (incident)	seq.12486.8	GLRX2	coxph	0.0589624	0.0540961	0.275732	1	0	1	0
Disease	Heart failure	Heart failure (incident)	seq.12488.9	MCTS1	coxph	0.150117	0.0510242	0.00326028	1	0	1	0
Disease	Heart failure	Heart failure (incident)	seq.12490.92	LAMTOR3	coxph	-0.136196	0.0543952	0.0122857	1	0	1	0
Disease	Heart failure	Heart failure (incident)	seq.12491.23	CLIC4	coxph	0.0665035	0.0547014	0.224078	1	0	1	0
Disease	Heart failure	Heart failure (incident)	seq.12493.42	OTUB2	coxph	-0.0487141	0.0490445	0.320582	1	0	1	0
Disease	Heart failure	Heart failure (incident)	seq.12494.99	GABARAPL2	coxph	0.195951	0.0551848	0.000384048	1	0	1	0
Disease	Heart failure	Heart failure (incident)	seq.12497.29	NUDT16L1	coxph	0.140908	0.051839	0.00656395	1	0	1	0
Disease	Heart failure	Heart failure (incident)	seq.12498.12	TAX1BP3	coxph	0.164515	0.0565154	0.00360305	1	0	1	0
Disease	Heart failure	Heart failure (incident)	seq.12499.108	SH3GL2	coxph	-0.0179295	0.0498383	0.719032	1	0	1	0
Disease	Heart failure	Heart failure (incident)	seq.12500.88	UBA2	coxph	-0.0315573	0.0525296	0.548005	1	0	1	0
Disease	Heart failure	Heart failure (incident)	seq.12501.10	TBCA	coxph	0.054999	0.0515929	0.286416	1	0	1	0
Disease	Heart failure	Heart failure (incident)	seq.12503.5	GPR68	coxph	-0.0873103	0.0530925	0.100074	1	0	1	0
Disease	Heart failure	Heart failure (incident)	seq.12504.26	LMOD1	coxph	0.0845254	0.0435459	0.0522506	1	0	1	0
Disease	Heart failure	Heart failure (incident)	seq.12507.16	ITPKC	coxph	-0.026018	0.0535045	0.62677	1	0	1	0
Disease	Heart failure	Heart failure (incident)	seq.12508.9	CHMP3	coxph	0.287933	0.0544569	1.24094519275289e-07	0.000904401	1	0.02261	1
Disease	Heart failure	Heart failure (incident)	seq.12509.115	COMMD1	coxph	0.0651117	0.0484434	0.178923	1	0	1	0
Disease	Heart failure	Heart failure (incident)	seq.12510.3	STAP1	coxph	0.186344	0.0543892	0.000612254	1	0	1	0
Disease	Heart failure	Heart failure (incident)	seq.12511.83	SLC41A2	coxph	-0.122252	0.0520396	0.0188132	1	0	1	0
Disease	Heart failure	Heart failure (incident)	seq.12513.8	GLTP	coxph	-0.0738971	0.0532144	0.164934	1	0	1	0
Disease	Heart failure	Heart failure (incident)	seq.12514.16	METTL1	coxph	-0.0379944	0.0510463	0.456688	1	0	1	0
Disease	Heart failure	Heart failure (incident)	seq.12515.45	UCK2	coxph	-0.140239	0.0534277	0.00866931	1	0	1	0
Disease	Heart failure	Heart failure (incident)	seq.12516.13	TEAD4	coxph	0.0228006	0.0554886	0.681141	1	0	1	0
Disease	Heart failure	Heart failure (incident)	seq.12517.52	PDCD5	coxph	0.373685	0.06385	4.84111402140934e-09	3.52820389880313e-05	1	0.000882051	1
Disease	Heart failure	Heart failure (incident)	seq.12518.289	PBRM1	coxph	0.0413872	0.0459412	0.367656	1	0	1	0
Disease	Heart failure	Heart failure (incident)	seq.12521.3	CDKN2C	coxph	0.00926098	0.0556264	0.867775	1	0	1	0
Disease	Heart failure	Heart failure (incident)	seq.12522.6	RAD23B	coxph	0.118299	0.0553872	0.0326908	1	0	1	0
Disease	Heart failure	Heart failure (incident)	seq.12524.18	SAT2	coxph	-0.0812623	0.0515325	0.114816	1	0	1	0
Disease	Heart failure	Heart failure (incident)	seq.12527.50	THRA	coxph	-0.160767	0.0517339	0.00188632	1	0	1	0
Disease	Heart failure	Heart failure (incident)	seq.12528.40	WRNIP1	coxph	-0.16155	0.0512875	0.00163333	1	0	1	0
Disease	Heart failure	Heart failure (incident)	seq.12529.32	FKBP6	coxph	-0.102455	0.0485601	0.0348707	1	0	1	0
Disease	Heart failure	Heart failure (incident)	seq.12530.14	CKS1B	coxph	-0.200401	0.0527947	0.000147138	1	0	1	0
Disease	Heart failure	Heart failure (incident)	seq.12531.5	ERVV-1	coxph	0.0167154	0.0516095	0.746028	1	0	1	0
Disease	Heart failure	Heart failure (incident)	seq.12532.28	CDC34	coxph	-0.230237	0.0605233	0.000142316	1	0	1	0
Disease	Heart failure	Heart failure (incident)	seq.12533.135	CYTH2	coxph	-0.124731	0.0514868	0.0154106	1	0	1	0
Disease	Heart failure	Heart failure (incident)	seq.12534.10	CALCOCO2	coxph	0.0402578	0.0563847	0.475237	1	0	1	0
Disease	Heart failure	Heart failure (incident)	seq.12535.2	XRCC1	coxph	-0.0237327	0.0516194	0.645687	1	0	1	0
Disease	Heart failure	Heart failure (incident)	seq.12536.46	MTMR6	coxph	0.0460549	0.04934	0.350604	1	0	1	0
Disease	Heart failure	Heart failure (incident)	seq.12537.88	PURA	coxph	-0.0506685	0.0555244	0.361482	1	0	1	0
Disease	Heart failure	Heart failure (incident)	seq.12538.19	RGS7	coxph	-0.13104	0.050351	0.00925378	1	0	1	0
Disease	Heart failure	Heart failure (incident)	seq.12540.25	RHOG	coxph	-0.0729715	0.0489614	0.136122	1	0	1	0
Disease	Heart failure	Heart failure (incident)	seq.12543.76	ZNF560	coxph	-0.022183	0.0483748	0.646546	1	0	1	0
Disease	Heart failure	Heart failure (incident)	seq.12546.1	SMTN	coxph	0.132834	0.0508166	0.00894914	1	0	1	0
Disease	Heart failure	Heart failure (incident)	seq.12548.75	RRAGC	coxph	0.0498551	0.0486749	0.305719	1	0	1	0
Disease	Heart failure	Heart failure (incident)	seq.12549.33	HPGDS	coxph	-0.278198	0.0485735	1.01999527410848e-08	7.43372555770261e-05	1	0.00185843	1
Disease	Heart failure	Heart failure (incident)	seq.12551.3	ITCH	coxph	-0.0228096	0.0475638	0.631541	1	0	1	0
Disease	Heart failure	Heart failure (incident)	seq.12553.5	VRK1	coxph	-0.100073	0.049707	0.044088	1	0	1	0
Disease	Heart failure	Heart failure (incident)	seq.12554.10	RAD51D	coxph	-0.243321	0.0520875	2.99166588322578e-06	0.0218033	1	0.545082	0
Disease	Heart failure	Heart failure (incident)	seq.12556.7	UBE2C	coxph	0.0232997	0.0473798	0.622886	1	0	1	0
Disease	Heart failure	Heart failure (incident)	seq.12557.18	NOVA1	coxph	-0.0244645	0.0488106	0.616222	1	0	1	0
Disease	Heart failure	Heart failure (incident)	seq.12558.3	UBASH3B	coxph	-0.128357	0.0489809	0.00877858	1	0	1	0
Disease	Heart failure	Heart failure (incident)	seq.12560.9	NT5C	coxph	-0.0360115	0.0510486	0.480539	1	0	1	0
Disease	Heart failure	Heart failure (incident)	seq.12562.1	PKN1	coxph	-0.109096	0.0485426	0.0246128	1	0	1	0
Disease	Heart failure	Heart failure (incident)	seq.12563.2	TNFAIP8	coxph	-0.0944748	0.0491987	0.0548236	1	0	1	0
Disease	Heart failure	Heart failure (incident)	seq.12564.9	NIP7	coxph	-0.0618176	0.0492741	0.209637	1	0	1	0
Disease	Heart failure	Heart failure (incident)	seq.12568.14	KEAP1	coxph	-0.0845145	0.0499909	0.0909134	1	0	1	0
Disease	Heart failure	Heart failure (incident)	seq.12569.25	CCT5	coxph	-0.00297833	0.04897	0.951503	1	0	1	0
Disease	Heart failure	Heart failure (incident)	seq.12571.14	ARL3	coxph	0.12527	0.0523817	0.0167808	1	0	1	0
Disease	Heart failure	Heart failure (incident)	seq.12572.236	EFS	coxph	0.0133174	0.0507689	0.79308	1	0	1	0
Disease	Heart failure	Heart failure (incident)	seq.12573.80	TRIM3	coxph	-0.0421722	0.0522942	0.419989	1	0	1	0
Disease	Heart failure	Heart failure (incident)	seq.12574.36	EDN2	coxph	0.231822	0.0527267	1.09919992782368e-05	0.0801097	0	1	0
Disease	Heart failure	Heart failure (incident)	seq.12575.30	MTHFD1	coxph	0.0616455	0.0504587	0.22182	1	0	1	0
Disease	Heart failure	Heart failure (incident)	seq.12576.21	MAGEA3	coxph	-0.0290154	0.0544024	0.593793	1	0	1	0
Disease	Heart failure	Heart failure (incident)	seq.12577.100	FEN1	coxph	-0.0230193	0.0526758	0.662112	1	0	1	0
Disease	Heart failure	Heart failure (incident)	seq.12578.13	ARF3	coxph	0.0661198	0.0458296	0.149097	1	0	1	0
Disease	Heart failure	Heart failure (incident)	seq.12580.7	PSMB5	coxph	-0.0963976	0.0522845	0.065225	1	0	1	0
Disease	Heart failure	Heart failure (incident)	seq.12581.39	IMPA2	coxph	-0.141373	0.0510442	0.00561212	1	0	1	0
Disease	Heart failure	Heart failure (incident)	seq.12583.77	ARAF	coxph	-0.111142	0.0518422	0.0320447	1	0	1	0
Disease	Heart failure	Heart failure (incident)	seq.12585.39	ERCC1	coxph	-0.145551	0.053789	0.00681067	1	0	1	0
Disease	Heart failure	Heart failure (incident)	seq.12587.65	ARL2	coxph	-0.00662858	0.049989	0.894509	1	0	1	0
Disease	Heart failure	Heart failure (incident)	seq.12591.27	OPHN1	coxph	-0.190326	0.0500381	0.000142594	1	0	1	0
Disease	Heart failure	Heart failure (incident)	seq.12593.33	PDRG1	coxph	-0.0962297	0.0482779	0.0462345	1	0	1	0
Disease	Heart failure	Heart failure (incident)	seq.12594.5	GCA	coxph	0.142973	0.0491868	0.00365214	1	0	1	0
Disease	Heart failure	Heart failure (incident)	seq.12595.11	TMOD1	coxph	-0.0622816	0.0492181	0.205721	1	0	1	0
Disease	Heart failure	Heart failure (incident)	seq.12597.68	ATG5	coxph	-0.0885494	0.0491375	0.0715336	1	0	1	0
Disease	Heart failure	Heart failure (incident)	seq.12599.10	FERMT3	coxph	0.0377774	0.0542681	0.48635	1	0	1	0
Disease	Heart failure	Heart failure (incident)	seq.12603.87	PABPC4	coxph	0.120634	0.0506919	0.0173242	1	0	1	0
Disease	Heart failure	Heart failure (incident)	seq.12604.16	SCMH1	coxph	-0.021362	0.048178	0.657478	1	0	1	0
Disease	Heart failure	Heart failure (incident)	seq.12605.1	EXOSC3	coxph	-0.154874	0.0499228	0.00192043	1	0	1	0
Disease	Heart failure	Heart failure (incident)	seq.12612.37	PSMB1	coxph	0.282805	0.057084	7.26283824163752e-07	0.00529316	1	0.132329	0
Disease	Heart failure	Heart failure (incident)	seq.12616.45	NRBP1	coxph	-0.143157	0.0503275	0.00444785	1	0	1	0
Disease	Heart failure	Heart failure (incident)	seq.12617.2	STK24	coxph	-0.0752747	0.0497037	0.129907	1	0	1	0
Disease	Heart failure	Heart failure (incident)	seq.12618.50	AKR1C1	coxph	-0.192774	0.0495517	0.000100092	0.729473	0	1	0
Disease	Heart failure	Heart failure (incident)	seq.12619.14	PPM1A	coxph	0.11703	0.0499524	0.0191383	1	0	1	0
Disease	Heart failure	Heart failure (incident)	seq.12620.3	SEPTIN11	coxph	0.223251	0.0616721	0.000294645	1	0	1	0
Disease	Heart failure	Heart failure (incident)	seq.12621.55	PPP2R1A	coxph	-0.00899392	0.0529853	0.865212	1	0	1	0
Disease	Heart failure	Heart failure (incident)	seq.12622.96	ASH1L	coxph	-0.0341461	0.0496719	0.49181	1	0	1	0
Disease	Heart failure	Heart failure (incident)	seq.12623.84	JARID2	coxph	-0.0963001	0.0551453	0.0807594	1	0	1	0
Disease	Heart failure	Heart failure (incident)	seq.12625.138	KLHL7	coxph	-0.0406283	0.0504539	0.420672	1	0	1	0
Disease	Heart failure	Heart failure (incident)	seq.12626.6	SENP7	coxph	-0.231113	0.060532	0.000134524	0.980412	0	1	0
Disease	Heart failure	Heart failure (incident)	seq.12627.97	ATG7	coxph	-0.27269	0.0504334	6.41131815233856e-08	0.000467257	1	0.0116814	1
Disease	Heart failure	Heart failure (incident)	seq.12628.31	LANCL2	coxph	-0.0173651	0.0518006	0.737452	1	0	1	0
Disease	Heart failure	Heart failure (incident)	seq.12630.8	ARFIP2	coxph	-0.145501	0.0472104	0.00205638	1	0	1	0
Disease	Heart failure	Heart failure (incident)	seq.12632.14	NAT1	coxph	-0.159255	0.0514106	0.0019503	1	0	1	0
Disease	Heart failure	Heart failure (incident)	seq.12633.3	PTPN9	coxph	-0.0905722	0.0517242	0.0799355	1	0	1	0
Disease	Heart failure	Heart failure (incident)	seq.12634.79	BCAR3	coxph	-0.0799154	0.0500294	0.110184	1	0	1	0
Disease	Heart failure	Heart failure (incident)	seq.12635.9	TRDMT1	coxph	-0.0481715	0.0520265	0.354497	1	0	1	0
Disease	Heart failure	Heart failure (incident)	seq.12636.113	SMYD2	coxph	0.0461407	0.0484221	0.340647	1	0	1	0
Disease	Heart failure	Heart failure (incident)	seq.12637.7	CRAT	coxph	-0.0225753	0.0495806	0.648875	1	0	1	0
Disease	Heart failure	Heart failure (incident)	seq.12641.3	INPP5B	coxph	-0.0193902	0.0489996	0.69231	1	0	1	0
Disease	Heart failure	Heart failure (incident)	seq.12643.4	ARRB1	coxph	0.00515702	0.0481248	0.914663	1	0	1	0
Disease	Heart failure	Heart failure (incident)	seq.12644.63	ADSS2	coxph	0.0611604	0.0497695	0.21912	1	0	1	0
Disease	Heart failure	Heart failure (incident)	seq.12646.2	RPE	coxph	0.00584382	0.0489034	0.904881	1	0	1	0
Disease	Heart failure	Heart failure (incident)	seq.12647.52	SETD2	coxph	-0.10742	0.05	0.0316825	1	0	1	0
Disease	Heart failure	Heart failure (incident)	seq.12649.80	MDH2	coxph	0.0352477	0.0504934	0.485136	1	0	1	0
Disease	Heart failure	Heart failure (incident)	seq.12650.43	GNAI3	coxph	-0.213979	0.0542733	8.05934283704087e-05	0.587365	0	1	0
Disease	Heart failure	Heart failure (incident)	seq.12651.21	PDK2	coxph	-0.00728071	0.048599	0.880913	1	0	1	0
Disease	Heart failure	Heart failure (incident)	seq.12652.37	AHCYL1	coxph	-0.0577744	0.0496835	0.244891	1	0	1	0
Disease	Heart failure	Heart failure (incident)	seq.12653.13	CSNK1G2	coxph	-0.0692993	0.0615453	0.26017	1	0	1	0
Disease	Heart failure	Heart failure (incident)	seq.12655.30	NAPB	coxph	-0.200646	0.0528505	0.000146762	1	0	1	0
Disease	Heart failure	Heart failure (incident)	seq.12656.1	KLC1	coxph	-0.146858	0.0509926	0.00397681	1	0	1	0
Disease	Heart failure	Heart failure (incident)	seq.12657.2	TSTA3	coxph	-0.135135	0.0520208	0.00938472	1	0	1	0
Disease	Heart failure	Heart failure (incident)	seq.12658.72	PANK3	coxph	-0.120533	0.0490457	0.0139886	1	0	1	0
Disease	Heart failure	Heart failure (incident)	seq.12659.13	OLA1	coxph	0.0109467	0.0475927	0.818086	1	0	1	0
Disease	Heart failure	Heart failure (incident)	seq.12661.44	GABARAPL1	coxph	0.551992	0.0600873	4.05835196088195e-20	2.95772690909077e-16	1	7.39431727272691e-15	1
Disease	Heart failure	Heart failure (incident)	seq.12662.82	ECH1	coxph	-0.060834	0.0491159	0.215501	1	0	1	0
Disease	Heart failure	Heart failure (incident)	seq.12663.1	TST	coxph	0.0251509	0.0490099	0.607825	1	0	1	0
Disease	Heart failure	Heart failure (incident)	seq.12664.19	PTPN13	coxph	-0.130344	0.0514618	0.0113148	1	0	1	0
Disease	Heart failure	Heart failure (incident)	seq.12665.16	ILF2	coxph	-0.168149	0.0497514	0.000725413	1	0	1	0
Disease	Heart failure	Heart failure (incident)	seq.12667.2	GDA	coxph	-0.141835	0.04805	0.00315913	1	0	1	0
Disease	Heart failure	Heart failure (incident)	seq.12668.7	VPS4B	coxph	-0.144657	0.0519078	0.00532299	1	0	1	0
Disease	Heart failure	Heart failure (incident)	seq.12669.30	HECW1	coxph	-0.0922206	0.0599532	0.123997	1	0	1	0
Disease	Heart failure	Heart failure (incident)	seq.12670.15	RAD1	coxph	-0.0692549	0.0484096	0.152544	1	0	1	0
Disease	Heart failure	Heart failure (incident)	seq.12671.35	SULT1B1	coxph	0.0167263	0.0485056	0.730221	1	0	1	0
Disease	Heart failure	Heart failure (incident)	seq.12675.14	DARS1	coxph	-0.0969415	0.0505409	0.0551006	1	0	1	0
Disease	Heart failure	Heart failure (incident)	seq.12676.1	PACSIN1	coxph	-0.0089156	0.0505534	0.860011	1	0	1	0
Disease	Heart failure	Heart failure (incident)	seq.12677.164	FLII	coxph	0.24121	0.0495712	1.13914333863947e-06	0.00830208	1	0.207552	0
Disease	Heart failure	Heart failure (incident)	seq.12678.66	SNRPA	coxph	0.120402	0.0485472	0.0131346	1	0	1	0
Disease	Heart failure	Heart failure (incident)	seq.12681.63	USP21	coxph	-0.0991796	0.0525226	0.0589829	1	0	1	0
Disease	Heart failure	Heart failure (incident)	seq.12682.5	KYAT3	coxph	-0.0221671	0.0492189	0.652439	1	0	1	0
Disease	Heart failure	Heart failure (incident)	seq.12683.156	DPYSL5	coxph	-0.120183	0.0486002	0.0134027	1	0	1	0
Disease	Heart failure	Heart failure (incident)	seq.12684.5	SCIN	coxph	0.0792124	0.0571213	0.165521	1	0	1	0
Disease	Heart failure	Heart failure (incident)	seq.12685.57	HOMER2	coxph	-0.0255568	0.0486049	0.599023	1	0	1	0
Disease	Heart failure	Heart failure (incident)	seq.12686.15	MPST	coxph	-0.138836	0.0557197	0.0127136	1	0	1	0
Disease	Heart failure	Heart failure (incident)	seq.12687.2	DECR1	coxph	-0.00791388	0.047205	0.866859	1	0	1	0
Disease	Heart failure	Heart failure (incident)	seq.12688.115	RPS6KA6	coxph	0.0714342	0.0525702	0.174199	1	0	1	0
Disease	Heart failure	Heart failure (incident)	seq.12689.56	ARPC1B	coxph	0.102494	0.048797	0.0356919	1	0	1	0
Disease	Heart failure	Heart failure (incident)	seq.12690.33	SEPTIN10	coxph	0.069894	0.0495525	0.158391	1	0	1	0
Disease	Heart failure	Heart failure (incident)	seq.12691.44	SHMT2	coxph	-0.00184725	0.0470454	0.968679	1	0	1	0
Disease	Heart failure	Heart failure (incident)	seq.12692.56	DOT1L	coxph	-0.0212799	0.0513072	0.678322	1	0	1	0
Disease	Heart failure	Heart failure (incident)	seq.12693.2	SH3BGRL	coxph	0.0928655	0.0546095	0.0890299	1	0	1	0
Disease	Heart failure	Heart failure (incident)	seq.12694.28	DIMT1	coxph	-0.0275034	0.0487163	0.572372	1	0	1	0
Disease	Heart failure	Heart failure (incident)	seq.12695.62	KLHL12	coxph	-0.0352014	0.047709	0.460614	1	0	1	0
Disease	Heart failure	Heart failure (incident)	seq.12696.166	PRMT3	coxph	-0.0276799	0.0478098	0.562617	1	0	1	0
Disease	Heart failure	Heart failure (incident)	seq.12697.30	PIP4K2A	coxph	-0.0669225	0.0488044	0.1703	1	0	1	0
Disease	Heart failure	Heart failure (incident)	seq.12698.72	KPNA4	coxph	-0.198801	0.0582805	0.000647002	1	0	1	0
Disease	Heart failure	Heart failure (incident)	seq.12699.28	CCT8	coxph	-0.00344113	0.0502857	0.945442	1	0	1	0
Disease	Heart failure	Heart failure (incident)	seq.12700.9	ACLY	coxph	-0.0934047	0.0620637	0.132329	1	0	1	0
Disease	Heart failure	Heart failure (incident)	seq.12701.1	EIF1B	coxph	0.0445822	0.0492758	0.365599	1	0	1	0
Disease	Heart failure	Heart failure (incident)	seq.12702.13	PELI2	coxph	0.0121417	0.0451399	0.787945	1	0	1	0
Disease	Heart failure	Heart failure (incident)	seq.12703.6	NEK7	coxph	-0.00239264	0.0494625	0.961419	1	0	1	0
Disease	Heart failure	Heart failure (incident)	seq.12704.26	SH2D3C	coxph	-0.0893578	0.0492743	0.069758	1	0	1	0
Disease	Heart failure	Heart failure (incident)	seq.12705.9	HERC1	coxph	-0.122957	0.0527283	0.0197062	1	0	1	0
Disease	Heart failure	Heart failure (incident)	seq.12706.2	CDC42BPA	coxph	0.0936896	0.0493165	0.0574642	1	0	1	0
Disease	Heart failure	Heart failure (incident)	seq.12707.26	DPYSL3	coxph	-0.114993	0.0523864	0.0281572	1	0	1	0
Disease	Heart failure	Heart failure (incident)	seq.12708.91	L3MBTL2	coxph	0.0565401	0.0473854	0.232792	1	0	1	0
Disease	Heart failure	Heart failure (incident)	seq.12709.63	H1-10	coxph	0.168076	0.0496216	0.000706193	1	0	1	0
Disease	Heart failure	Heart failure (incident)	seq.12711.19	GJA8	coxph	0.073077	0.0443628	0.0995048	1	0	1	0
Disease	Heart failure	Heart failure (incident)	seq.12712.9	HMG20A	coxph	-0.0326171	0.05286	0.537203	1	0	1	0
Disease	Heart failure	Heart failure (incident)	seq.12713.365	RGS19	coxph	-0.0457196	0.0532655	0.390708	1	0	1	0
Disease	Heart failure	Heart failure (incident)	seq.12714.38	AP1G2	coxph	0.13488	0.050737	0.00785097	1	0	1	0
Disease	Heart failure	Heart failure (incident)	seq.12715.30	DCP1B	coxph	0.0615662	0.0463884	0.184446	1	0	1	0
Disease	Heart failure	Heart failure (incident)	seq.12716.3	ZNF175	coxph	-0.124611	0.0508843	0.0143286	1	0	1	0
Disease	Heart failure	Heart failure (incident)	seq.12717.65	TOX3	coxph	0.0208555	0.046552	0.654151	1	0	1	0
Disease	Heart failure	Heart failure (incident)	seq.12718.43	PIN4	coxph	0.127938	0.0493016	0.00945902	1	0	1	0
Disease	Heart failure	Heart failure (incident)	seq.12720.71	UBQLN4	coxph	0.302998	0.052553	8.13868745882424e-09	5.9314754199911e-05	1	0.00148287	1
Disease	Heart failure	Heart failure (incident)	seq.12721.4	TAX1BP1	coxph	0.0164537	0.0524999	0.753973	1	0	1	0
Disease	Heart failure	Heart failure (incident)	seq.12724.81	CIRBP	coxph	0.266055	0.0579343	4.38262280987453e-06	0.0319406	1	0.798514	0
Disease	Heart failure	Heart failure (incident)	seq.12726.3	RFXAP	coxph	0.0300589	0.0533999	0.573502	1	0	1	0
Disease	Heart failure	Heart failure (incident)	seq.12727.7	PTGFRN	coxph	-0.033217	0.0490279	0.498081	1	0	1	0
Disease	Heart failure	Heart failure (incident)	seq.12729.12	PSMG3	coxph	-0.00383368	0.0480842	0.936453	1	0	1	0
Disease	Heart failure	Heart failure (incident)	seq.12730.3	NDC80	coxph	-0.0976604	0.0508998	0.0550251	1	0	1	0
Disease	Heart failure	Heart failure (incident)	seq.12731.12	PLEKHA7	coxph	0.0823996	0.0470418	0.0798383	1	0	1	0
Disease	Heart failure	Heart failure (incident)	seq.12732.13	MPP7	coxph	-0.0874026	0.0673272	0.194227	1	0	1	0
Disease	Heart failure	Heart failure (incident)	seq.12734.112	KIF22	coxph	-0.104777	0.0512246	0.0408107	1	0	1	0
Disease	Heart failure	Heart failure (incident)	seq.12735.39	CSDE1	coxph	-0.149884	0.0498346	0.00263293	1	0	1	0
Disease	Heart failure	Heart failure (incident)	seq.12737.12	PLS1	coxph	-0.104616	0.0510996	0.0406289	1	0	1	0
Disease	Heart failure	Heart failure (incident)	seq.12738.43	NISCH	coxph	-0.150016	0.0560794	0.00747154	1	0	1	0
Disease	Heart failure	Heart failure (incident)	seq.12740.55	FEV	coxph	0.0633382	0.0477167	0.184382	1	0	1	0
Disease	Heart failure	Heart failure (incident)	seq.12742.160	TMEM8B	coxph	-0.015286	0.0508312	0.763628	1	0	1	0
Disease	Heart failure	Heart failure (incident)	seq.12743.18	BAG5	coxph	0.0470238	0.0539465	0.383386	1	0	1	0
Disease	Heart failure	Heart failure (incident)	seq.12746.4	CYTH4	coxph	-0.151431	0.0512122	0.00310724	1	0	1	0
Disease	Heart failure	Heart failure (incident)	seq.12747.89	RBM3	coxph	0.321599	0.0594023	6.16653979772405e-08	0.000449417	1	0.0112354	1
Disease	Heart failure	Heart failure (incident)	seq.12748.6	BRDT	coxph	-0.132248	0.0489783	0.00693108	1	0	1	0
Disease	Heart failure	Heart failure (incident)	seq.12750.9	ITGB2	coxph	-0.133833	0.0512724	0.00904805	1	0	1	0
Disease	Heart failure	Heart failure (incident)	seq.12751.26	ZHX1	coxph	-0.0598672	0.0516443	0.246365	1	0	1	0
Disease	Heart failure	Heart failure (incident)	seq.12753.6	APBB2	coxph	-0.033908	0.0520409	0.514682	1	0	1	0
Disease	Heart failure	Heart failure (incident)	seq.12754.14	CSDC2	coxph	0.0286249	0.0485559	0.55551	1	0	1	0
Disease	Heart failure	Heart failure (incident)	seq.12756.3	BACH2	coxph	-0.0501011	0.0576012	0.384414	1	0	1	0
Disease	Heart failure	Heart failure (incident)	seq.12758.47	GRID2	coxph	-0.00553736	0.0494703	0.910876	1	0	1	0
Disease	Heart failure	Heart failure (incident)	seq.12759.47	ILF3	coxph	0.196778	0.0480695	4.24718161324258e-05	0.309535	0	1	0
Disease	Heart failure	Heart failure (incident)	seq.12760.34	ZNF774	coxph	-0.0327286	0.055717	0.556929	1	0	1	0
Disease	Heart failure	Heart failure (incident)	seq.12761.12	APBB2	coxph	-0.0550277	0.0493304	0.264639	1	0	1	0
Disease	Heart failure	Heart failure (incident)	seq.12763.69	ZNF334	coxph	-0.0111221	0.050121	0.824388	1	0	1	0
Disease	Heart failure	Heart failure (incident)	seq.12764.3	ELMO1	coxph	-0.0112282	0.0497806	0.821549	1	0	1	0
Disease	Heart failure	Heart failure (incident)	seq.12766.33	GPR142	coxph	-0.0408777	0.0482864	0.397236	1	0	1	0
Disease	Heart failure	Heart failure (incident)	seq.12768.3	PPP1R3B	coxph	-0.0372839	0.0483694	0.440816	1	0	1	0
Disease	Heart failure	Heart failure (incident)	seq.12771.19	ZNF180	coxph	0.0343083	0.0493123	0.486595	1	0	1	0
Disease	Heart failure	Heart failure (incident)	seq.12772.8	NUP98	coxph	-0.00921935	0.0471343	0.844925	1	0	1	0
Disease	Heart failure	Heart failure (incident)	seq.12774.12	HCN1	coxph	0.017822	0.0482122	0.711638	1	0	1	0
Disease	Heart failure	Heart failure (incident)	seq.12775.6	HMGB3	coxph	-0.0245299	0.0530122	0.643564	1	0	1	0
Disease	Heart failure	Heart failure (incident)	seq.12777.11	SF1	coxph	0.0387442	0.0498465	0.436999	1	0	1	0
Disease	Heart failure	Heart failure (incident)	seq.12779.30	PRDM4	coxph	-0.0301276	0.0497695	0.544951	1	0	1	0
Disease	Heart failure	Heart failure (incident)	seq.12781.2	TARBP2	coxph	-0.00488807	0.0569001	0.931541	1	0	1	0
Disease	Heart failure	Heart failure (incident)	seq.12783.29	HNRNPM	coxph	0.130949	0.0538352	0.0149986	1	0	1	0
Disease	Heart failure	Heart failure (incident)	seq.12784.10	APBB3	coxph	-0.181824	0.0494618	0.000236876	1	0	1	0
Disease	Heart failure	Heart failure (incident)	seq.12785.49	ZBTB33	coxph	0.115637	0.046678	0.0132367	1	0	1	0
Disease	Heart failure	Heart failure (incident)	seq.12786.61	GPCPD1	coxph	-0.0306463	0.0493891	0.534923	1	0	1	0
Disease	Heart failure	Heart failure (incident)	seq.12787.47	ZNF134	coxph	-0.0546551	0.0502257	0.27651	1	0	1	0
Disease	Heart failure	Heart failure (incident)	seq.12788.6	SGF29	coxph	-0.0260522	0.0479328	0.586776	1	0	1	0
Disease	Heart failure	Heart failure (incident)	seq.12790.10	CCDC51	coxph	-0.0677526	0.0502192	0.177293	1	0	1	0
Disease	Heart failure	Heart failure (incident)	seq.12793.4	PIWIL1	coxph	-0.128051	0.0515648	0.0130172	1	0	1	0
Disease	Heart failure	Heart failure (incident)	seq.12794.6	NLRP4	coxph	-0.161765	0.0552575	0.00341719	1	0	1	0
Disease	Heart failure	Heart failure (incident)	seq.12795.2	ZNF566	coxph	-0.114629	0.0517627	0.0267931	1	0	1	0
Disease	Heart failure	Heart failure (incident)	seq.12796.44	NUDT3	coxph	0.118013	0.0488373	0.0156729	1	0	1	0
Disease	Heart failure	Heart failure (incident)	seq.12798.46	SLC4A8	coxph	-0.0796381	0.0503922	0.114023	1	0	1	0
Disease	Heart failure	Heart failure (incident)	seq.12799.65	DNAJC27	coxph	-0.0773714	0.0512526	0.131143	1	0	1	0
Disease	Heart failure	Heart failure (incident)	seq.12800.5	TPPP2	coxph	0.0452636	0.0565298	0.423303	1	0	1	0
Disease	Heart failure	Heart failure (incident)	seq.12801.33	IRF2	coxph	0.0263392	0.0481206	0.584134	1	0	1	0
Disease	Heart failure	Heart failure (incident)	seq.12803.9	ZNF329	coxph	-0.0892866	0.0567379	0.115564	1	0	1	0
Disease	Heart failure	Heart failure (incident)	seq.12804.5	GMEB2	coxph	0.0912183	0.0496414	0.0661293	1	0	1	0
Disease	Heart failure	Heart failure (incident)	seq.12807.89	ARHGAP30	coxph	0.0996402	0.0584953	0.0884954	1	0	1	0
Disease	Heart failure	Heart failure (incident)	seq.12808.103	CARHSP1	coxph	0.0108586	0.0515424	0.833142	1	0	1	0
Disease	Heart failure	Heart failure (incident)	seq.12811.55	ZNF415	coxph	-0.0530029	0.0497488	0.286691	1	0	1	0
Disease	Heart failure	Heart failure (incident)	seq.12812.25	ACYP2	coxph	0.260325	0.0630193	3.61387459190755e-05	0.263379	0	1	0
Disease	Heart failure	Heart failure (incident)	seq.12813.18	EHBP1	coxph	-0.0786676	0.0518074	0.128897	1	0	1	0
Disease	Heart failure	Heart failure (incident)	seq.12814.17	RNPC3	coxph	0.000991951	0.0472094	0.983236	1	0	1	0
Disease	Heart failure	Heart failure (incident)	seq.12815.9	IARS1	coxph	0.0567731	0.0457367	0.214494	1	0	1	0
Disease	Heart failure	Heart failure (incident)	seq.12817.1	GEM	coxph	-0.0836611	0.0494573	0.0907256	1	0	1	0
Disease	Heart failure	Heart failure (incident)	seq.12818.159	SLC14A2	coxph	-0.00882854	0.0491165	0.857351	1	0	1	0
Disease	Heart failure	Heart failure (incident)	seq.12820.1	GRAP	coxph	-0.0824461	0.0510822	0.10653	1	0	1	0
Disease	Heart failure	Heart failure (incident)	seq.12821.6	NLRP10	coxph	0.0481591	0.0467122	0.302552	1	0	1	0
Disease	Heart failure	Heart failure (incident)	seq.12822.34	APBB1	coxph	-0.201716	0.0508248	7.22226068963985e-05	0.526358	0	1	0
Disease	Heart failure	Heart failure (incident)	seq.12825.18	APPL1	coxph	-0.0701456	0.0510712	0.169601	1	0	1	0
Disease	Heart failure	Heart failure (incident)	seq.12826.5	SLC5A5	coxph	0.030736	0.0481149	0.52295	1	0	1	0
Disease	Heart failure	Heart failure (incident)	seq.12827.37	RGS3	coxph	-0.167124	0.0519818	0.00130418	1	0	1	0
Disease	Heart failure	Heart failure (incident)	seq.12830.4	SAP18	coxph	-0.0181888	0.0498091	0.714984	1	0	1	0
Disease	Heart failure	Heart failure (incident)	seq.12831.21	TESC	coxph	0.300567	0.0525909	1.09578533055462e-08	7.98608348908207e-05	1	0.00199652	1
Disease	Heart failure	Heart failure (incident)	seq.12832.10	ASH2L	coxph	-0.0447212	0.0568436	0.431434	1	0	1	0
Disease	Heart failure	Heart failure (incident)	seq.12834.3	KCNF1	coxph	-0.149022	0.0545441	0.00629254	1	0	1	0
Disease	Heart failure	Heart failure (incident)	seq.12835.101	PYDC1	coxph	-0.0458354	0.050352	0.362664	1	0	1	0
Disease	Heart failure	Heart failure (incident)	seq.12838.28	DUSP15	coxph	0.0978022	0.0466803	0.0361578	1	0	1	0
Disease	Heart failure	Heart failure (incident)	seq.12842.43	STX10	coxph	0.165666	0.0509958	0.00115966	1	0	1	0
Disease	Heart failure	Heart failure (incident)	seq.12843.6	ZNF410	coxph	-0.0172347	0.0473302	0.715755	1	0	1	0
Disease	Heart failure	Heart failure (incident)	seq.12844.10	BAG4	coxph	0.00396804	0.0468045	0.932437	1	0	1	0
Disease	Heart failure	Heart failure (incident)	seq.12845.18	SNX17	coxph	-0.0565714	0.0522303	0.278758	1	0	1	0
Disease	Heart failure	Heart failure (incident)	seq.12846.3	FBXL5	coxph	-0.0527919	0.0490817	0.282109	1	0	1	0
Disease	Heart failure	Heart failure (incident)	seq.12847.27	RNGTT	coxph	-0.138695	0.0508954	0.00642825	1	0	1	0
Disease	Heart failure	Heart failure (incident)	seq.12848.9	ARHGEF2	coxph	-0.128129	0.0496224	0.00982088	1	0	1	0
Disease	Heart failure	Heart failure (incident)	seq.12849.25	GSKIP	coxph	0.0313947	0.0477999	0.511314	1	0	1	0
Disease	Heart failure	Heart failure (incident)	seq.12851.5	POLM	coxph	0.00809336	0.0486136	0.867777	1	0	1	0
Disease	Heart failure	Heart failure (incident)	seq.12853.112	TMOD2	coxph	0.151116	0.0512351	0.00318333	1	0	1	0
Disease	Heart failure	Heart failure (incident)	seq.12854.3	TEAD3	coxph	0.11934	0.0464887	0.010256	1	0	1	0
Disease	Heart failure	Heart failure (incident)	seq.12855.16	CASS4	coxph	0.0377186	0.0510544	0.460033	1	0	1	0
Disease	Heart failure	Heart failure (incident)	seq.12856.14	TMEM237	coxph	0.01581	0.0508697	0.755957	1	0	1	0
Disease	Heart failure	Heart failure (incident)	seq.12859.33	ECI2	coxph	-0.0570502	0.0532118	0.283659	1	0	1	0
Disease	Heart failure	Heart failure (incident)	seq.12860.7	ARPP21	coxph	-0.0700658	0.0572474	0.220985	1	0	1	0
Disease	Heart failure	Heart failure (incident)	seq.12861.13	TMOD3	coxph	0.152241	0.0531712	0.00419348	1	0	1	0
Disease	Heart failure	Heart failure (incident)	seq.12862.14	NEDD9	coxph	-0.0840497	0.052949	0.112429	1	0	1	0
Disease	Heart failure	Heart failure (incident)	seq.12864.9	NIPAL4	coxph	-0.020513	0.0522351	0.694537	1	0	1	0
Disease	Heart failure	Heart failure (incident)	seq.12867.40	DYNLT3	coxph	0.0195135	0.0517169	0.70594	1	0	1	0
Disease	Heart failure	Heart failure (incident)	seq.12869.68	DDX6	coxph	0.128264	0.0520336	0.0137003	1	0	1	0
Disease	Heart failure	Heart failure (incident)	seq.12871.10	TWF1	coxph	0.100547	0.0483078	0.0373994	1	0	1	0
Disease	Heart failure	Heart failure (incident)	seq.12872.35	CNGA2	coxph	-0.142535	0.0525229	0.00665213	1	0	1	0
Disease	Heart failure	Heart failure (incident)	seq.12873.11	SPN	coxph	0.0421498	0.0497783	0.397134	1	0	1	0
Disease	Heart failure	Heart failure (incident)	seq.12875.28	UBTD2	coxph	0.00156276	0.0532034	0.976567	1	0	1	0
Disease	Heart failure	Heart failure (incident)	seq.12876.39	SPEF1	coxph	0.0237933	0.0477394	0.618202	1	0	1	0
Disease	Heart failure	Heart failure (incident)	seq.12878.60	OSBPL11	coxph	0.139789	0.0450114	0.00189871	1	0	1	0
Disease	Heart failure	Heart failure (incident)	seq.12879.5	RBL1	coxph	0.00990039	0.0473253	0.834293	1	0	1	0
Disease	Heart failure	Heart failure (incident)	seq.12880.1	SV2A	coxph	-0.135114	0.0628202	0.0314914	1	0	1	0
Disease	Heart failure	Heart failure (incident)	seq.12881.17	RDH16	coxph	-0.111236	0.0514215	0.0305249	1	0	1	0
Disease	Heart failure	Heart failure (incident)	seq.12882.7	PARP11	coxph	-0.037525	0.0549188	0.494428	1	0	1	0
Disease	Heart failure	Heart failure (incident)	seq.12885.42	NR1D2	coxph	-0.0581178	0.0502039	0.247013	1	0	1	0
Disease	Heart failure	Heart failure (incident)	seq.12888.18	SAP30	coxph	-0.0818203	0.0501165	0.102553	1	0	1	0
Disease	Heart failure	Heart failure (incident)	seq.12891.1	MICALL2	coxph	-0.176961	0.0537327	0.000990014	1	0	1	0
Disease	Heart failure	Heart failure (incident)	seq.12892.10	SYTL1	coxph	-0.0848359	0.0498621	0.0888657	1	0	1	0
Disease	Heart failure	Heart failure (incident)	seq.12893.159	IFI16	coxph	0.132893	0.0507194	0.00878873	1	0	1	0
Disease	Heart failure	Heart failure (incident)	seq.12894.3	PAXIP1	coxph	0.00454027	0.0505461	0.928427	1	0	1	0
Disease	Heart failure	Heart failure (incident)	seq.12895.28	DGKB	coxph	0.169219	0.0474542	0.000362555	1	0	1	0
Disease	Heart failure	Heart failure (incident)	seq.12904.180	CUBN	coxph	-0.226153	0.0599643	0.000162294	1	0	1	0
Disease	Heart failure	Heart failure (incident)	seq.12916.3	MTCP1	coxph	-0.0563644	0.0527363	0.285161	1	0	1	0
Disease	Heart failure	Heart failure (incident)	seq.12923.51	KRT17	coxph	-0.0727622	0.0517997	0.160115	1	0	1	0
Disease	Heart failure	Heart failure (incident)	seq.12925.105	AXIN2	coxph	0.063236	0.0519909	0.223875	1	0	1	0
Disease	Heart failure	Heart failure (incident)	seq.12931.16	NR3C2	coxph	0.0493046	0.0492659	0.31693	1	0	1	0
Disease	Heart failure	Heart failure (incident)	seq.12933.17	ENOX1	coxph	0.0561472	0.0522544	0.2826	1	0	1	0
Disease	Heart failure	Heart failure (incident)	seq.12934.1	HERC5	coxph	-0.152958	0.0505988	0.00250318	1	0	1	0
Disease	Heart failure	Heart failure (incident)	seq.12936.38	RLBP1	coxph	-0.171495	0.0493418	0.00050963	1	0	1	0
Disease	Heart failure	Heart failure (incident)	seq.12939.1	POLR1C	coxph	0.148602	0.0484165	0.00214604	1	0	1	0
Disease	Heart failure	Heart failure (incident)	seq.12940.35	ALDH3B1	coxph	-0.0435603	0.0576493	0.449884	1	0	1	0
Disease	Heart failure	Heart failure (incident)	seq.12945.33	RAB18	coxph	-0.0207647	0.0549712	0.705625	1	0	1	0
Disease	Heart failure	Heart failure (incident)	seq.12954.71	PPARA	coxph	-0.175718	0.0486932	0.000307758	1	0	1	0
Disease	Heart failure	Heart failure (incident)	seq.12956.40	KIFBP	coxph	0.00146115	0.0505599	0.976945	1	0	1	0
Disease	Heart failure	Heart failure (incident)	seq.12957.62	UQCRB	coxph	-0.0175418	0.0589886	0.766179	1	0	1	0
Disease	Heart failure	Heart failure (incident)	seq.12960.9	GCK	coxph	-0.193279	0.0518776	0.000194793	1	0	1	0
Disease	Heart failure	Heart failure (incident)	seq.12963.1	GPR107	coxph	0.0712615	0.0504109	0.157475	1	0	1	0
Disease	Heart failure	Heart failure (incident)	seq.12968.2	CSRP2	coxph	0.166978	0.054505	0.00218735	1	0	1	0
Disease	Heart failure	Heart failure (incident)	seq.12970.35	STAU2	coxph	-0.140693	0.0544827	0.0098132	1	0	1	0
Disease	Heart failure	Heart failure (incident)	seq.12975.11	KRT20	coxph	0.088826	0.0531937	0.0949473	1	0	1	0
Disease	Heart failure	Heart failure (incident)	seq.12976.49	SORBS3	coxph	0.150115	0.051867	0.00380084	1	0	1	0
Disease	Heart failure	Heart failure (incident)	seq.12980.31	RBM22	coxph	0.0274103	0.0478374	0.566651	1	0	1	0
Disease	Heart failure	Heart failure (incident)	seq.12986.12	LIN7C	coxph	-0.000557313	0.0509884	0.991279	1	0	1	0
Disease	Heart failure	Heart failure (incident)	seq.12987.12	SRSF7	coxph	0.29043	0.0532507	4.92458708035277e-08	0.000358904	1	0.0089726	1
Disease	Heart failure	Heart failure (incident)	seq.12988.49	EWSR1	coxph	0.342842	0.0571744	2.01703361836611e-09	1.47001410106522e-05	1	0.000367504	1
Disease	Heart failure	Heart failure (incident)	seq.12990.39	MAP3K3	coxph	0.0898938	0.046476	0.0530885	1	0	1	0
Disease	Heart failure	Heart failure (incident)	seq.12991.49	CUL9	coxph	-0.0140726	0.0550978	0.798406	1	0	1	0
Disease	Heart failure	Heart failure (incident)	seq.12993.21	NPLOC4	coxph	0.0477742	0.0510213	0.349089	1	0	1	0
Disease	Heart failure	Heart failure (incident)	seq.13007.66	LCN10	coxph	-0.0487214	0.0504845	0.334507	1	0	1	0
Disease	Heart failure	Heart failure (incident)	seq.13011.20	RPS10	coxph	0.0955567	0.0491317	0.0517859	1	0	1	0
Disease	Heart failure	Heart failure (incident)	seq.13013.41	PRKN	coxph	-0.175528	0.0510564	0.000586201	1	0	1	0
Disease	Heart failure	Heart failure (incident)	seq.13022.20	TP53I11	coxph	-0.0350221	0.0492359	0.476891	1	0	1	0
Disease	Heart failure	Heart failure (incident)	seq.13025.4	FRS2	coxph	-0.0311899	0.0583216	0.592795	1	0	1	0
Disease	Heart failure	Heart failure (incident)	seq.13027.20	CBX7	coxph	0.0542181	0.0533549	0.309545	1	0	1	0
Disease	Heart failure	Heart failure (incident)	seq.13032.1	BECN1	coxph	0.0221356	0.0544	0.684078	1	0	1	0
Disease	Heart failure	Heart failure (incident)	seq.13039.1	PPP1R8	coxph	-0.0687772	0.0513527	0.18047	1	0	1	0
Disease	Heart failure	Heart failure (incident)	seq.13041.47	TRAF4	coxph	-0.0431165	0.057952	0.456874	1	0	1	0
Disease	Heart failure	Heart failure (incident)	seq.13042.7	KCNA10	coxph	-0.0128708	0.0561284	0.818628	1	0	1	0
Disease	Heart failure	Heart failure (incident)	seq.13043.157	ATAD2	coxph	-0.0953264	0.0530145	0.0721582	1	0	1	0
Disease	Heart failure	Heart failure (incident)	seq.13044.5	TSG101	coxph	0.0601955	0.0504219	0.232541	1	0	1	0
Disease	Heart failure	Heart failure (incident)	seq.13053.6	SLC6A14	coxph	-0.191206	0.0520505	0.000239268	1	0	1	0
Disease	Heart failure	Heart failure (incident)	seq.13054.87	PFN2	coxph	-0.12184	0.0501389	0.0150963	1	0	1	0
Disease	Heart failure	Heart failure (incident)	seq.13055.53	PSD	coxph	0.034059	0.0505002	0.500036	1	0	1	0
Disease	Heart failure	Heart failure (incident)	seq.13056.18	SLC6A16	coxph	0.0315079	0.0493185	0.52291	1	0	1	0
Disease	Heart failure	Heart failure (incident)	seq.13059.33	RFK	coxph	-0.0870466	0.0550409	0.113766	1	0	1	0
Disease	Heart failure	Heart failure (incident)	seq.13062.4	GMFG	coxph	0.263029	0.0525471	5.56911935107918e-07	0.00405877	1	0.101469	0
Disease	Heart failure	Heart failure (incident)	seq.13066.42	EDC4	coxph	-0.147242	0.0504559	0.00352027	1	0	1	0
Disease	Heart failure	Heart failure (incident)	seq.13067.5	PRKG1	coxph	-0.0613833	0.0504005	0.223258	1	0	1	0
Disease	Heart failure	Heart failure (incident)	seq.13068.139	CCS	coxph	0.00467305	0.0534074	0.930276	1	0	1	0
Disease	Heart failure	Heart failure (incident)	seq.13073.14	ANP32A	coxph	0.0716628	0.053163	0.177664	1	0	1	0
Disease	Heart failure	Heart failure (incident)	seq.13076.4	FXR1	coxph	0.0546981	0.0477258	0.251757	1	0	1	0
Disease	Heart failure	Heart failure (incident)	seq.13078.3	CETN2	coxph	-0.118836	0.0499595	0.017376	1	0	1	0
Disease	Heart failure	Heart failure (incident)	seq.13082.9	UNC45A	coxph	-0.0280474	0.0510798	0.582945	1	0	1	0
Disease	Heart failure	Heart failure (incident)	seq.13083.18	VARS1	coxph	0.04708	0.0522041	0.367139	1	0	1	0
Disease	Heart failure	Heart failure (incident)	seq.13085.18	GLP1R	coxph	-0.0858029	0.0546398	0.116337	1	0	1	0
Disease	Heart failure	Heart failure (incident)	seq.13088.397	BTC	coxph	-0.0767259	0.056153	0.171822	1	0	1	0
Disease	Heart failure	Heart failure (incident)	seq.13089.6	HIF1A	coxph	-0.114515	0.0506157	0.0236707	1	0	1	0
Disease	Heart failure	Heart failure (incident)	seq.13090.17	S100A6	coxph	-0.0238391	0.049096	0.627279	1	0	1	0
Disease	Heart failure	Heart failure (incident)	seq.13093.6	SECTM1	coxph	0.126932	0.0517613	0.0141964	1	0	1	0
Disease	Heart failure	Heart failure (incident)	seq.13094.75	RSPO3	coxph	0.141338	0.0536365	0.00841104	1	0	1	0
Disease	Heart failure	Heart failure (incident)	seq.13095.51	REG1A	coxph	0.210365	0.0575964	0.000259795	1	0	1	0
Disease	Heart failure	Heart failure (incident)	seq.13097.11	BCL2L2	coxph	0.0677024	0.0526132	0.198166	1	0	1	0
Disease	Heart failure	Heart failure (incident)	seq.13098.93	VEGFD	coxph	0.314884	0.0537996	4.83045586272327e-09	3.52043623275272e-05	1	0.000880109	1
Disease	Heart failure	Heart failure (incident)	seq.13101.60	SOST	coxph	-0.0106397	0.0537728	0.843151	1	0	1	0
Disease	Heart failure	Heart failure (incident)	seq.13102.1	FAM3D	coxph	0.178863	0.052764	0.00069927	1	0	1	0
Disease	Heart failure	Heart failure (incident)	seq.13103.125	CSH1|CSH2	coxph	-0.143598	0.0488029	0.00325678	1	0	1	0
Disease	Heart failure	Heart failure (incident)	seq.13104.32	EFNB1	coxph	0.0394978	0.0509145	0.437887	1	0	1	0
Disease	Heart failure	Heart failure (incident)	seq.13105.7	SNAP25	coxph	-0.0103314	0.0487582	0.832192	1	0	1	0
Disease	Heart failure	Heart failure (incident)	seq.13107.9	LYPD3	coxph	-0.107246	0.0525378	0.0412198	1	0	1	0
Disease	Heart failure	Heart failure (incident)	seq.13109.82	NEGR1	coxph	-0.0537906	0.0539759	0.318975	1	0	1	0
Disease	Heart failure	Heart failure (incident)	seq.13111.79	BCL6	coxph	0.000719243	0.0478662	0.988011	1	0	1	0
Disease	Heart failure	Heart failure (incident)	seq.13112.179	FSTL1	coxph	0.202448	0.0515859	8.69154662133227e-05	0.63344	0	1	0
Disease	Heart failure	Heart failure (incident)	seq.13113.7	SPP1	coxph	0.0829999	0.047708	0.0819036	1	0	1	0
Disease	Heart failure	Heart failure (incident)	seq.13114.50	LUM	coxph	0.0908756	0.0514378	0.0772773	1	0	1	0
Disease	Heart failure	Heart failure (incident)	seq.13116.25	CD177	coxph	-0.0738029	0.0495542	0.136399	1	0	1	0
Disease	Heart failure	Heart failure (incident)	seq.13117.232	CHKB	coxph	-0.130169	0.0530677	0.0141718	1	0	1	0
Disease	Heart failure	Heart failure (incident)	seq.13118.5	SMOC1	coxph	0.195662	0.0638371	0.0021766	1	0	1	0
Disease	Heart failure	Heart failure (incident)	seq.13119.26	SERPINA10	coxph	0.00318291	0.0502267	0.949471	1	0	1	0
Disease	Heart failure	Heart failure (incident)	seq.13122.19	FLRT2	coxph	0.0811101	0.0532434	0.127663	1	0	1	0
Disease	Heart failure	Heart failure (incident)	seq.13123.3	FLRT3	coxph	0.0477542	0.0510542	0.349601	1	0	1	0
Disease	Heart failure	Heart failure (incident)	seq.13124.20	ISLR2	coxph	0.0122968	0.0507168	0.808424	1	0	1	0
Disease	Heart failure	Heart failure (incident)	seq.13125.45	VTN	coxph	-0.019713	0.04929	0.689201	1	0	1	0
Disease	Heart failure	Heart failure (incident)	seq.13126.52	DSC2	coxph	0.393907	0.0680064	6.94694715426929e-09	5.06293508603146e-05	1	0.00126573	1
Disease	Heart failure	Heart failure (incident)	seq.13129.40	LDLR	coxph	0.0279264	0.0488425	0.567483	1	0	1	0
Disease	Heart failure	Heart failure (incident)	seq.13130.150	HK2	coxph	0.121948	0.0504497	0.0156398	1	0	1	0
Disease	Heart failure	Heart failure (incident)	seq.13131.5	HK1	coxph	-0.089556	0.050558	0.0765021	1	0	1	0
Disease	Heart failure	Heart failure (incident)	seq.13132.14	SEMA5A	coxph	0.0251021	0.0489378	0.607994	1	0	1	0
Disease	Heart failure	Heart failure (incident)	seq.13133.73	LTBP4	coxph	0.089666	0.054274	0.0985143	1	0	1	0
Disease	Heart failure	Heart failure (incident)	seq.13228.75	MDM2	coxph	-0.143176	0.0510827	0.00506569	1	0	1	0
Disease	Heart failure	Heart failure (incident)	seq.13229.20	MDM4	coxph	-0.195958	0.0512542	0.000131699	0.959823	0	1	0
Disease	Heart failure	Heart failure (incident)	seq.13230.174	IGHG2	coxph	-0.0470205	0.0499186	0.346222	1	0	1	0
Disease	Heart failure	Heart failure (incident)	seq.13231.90	IGHG4	coxph	0.00503901	0.0516932	0.922346	1	0	1	0
Disease	Heart failure	Heart failure (incident)	seq.13236.25	WNT3A	coxph	-0.139638	0.0510496	0.0062317	1	0	1	0
Disease	Heart failure	Heart failure (incident)	seq.13240.170	SHANK1	coxph	0.00209184	0.0485373	0.965624	1	0	1	0
Disease	Heart failure	Heart failure (incident)	seq.13242.134	SHANK3	coxph	0.0777989	0.0526536	0.139525	1	0	1	0
Disease	Heart failure	Heart failure (incident)	seq.13256.21	SHANK1	coxph	0.0236813	0.050391	0.638391	1	0	1	0
Disease	Heart failure	Heart failure (incident)	seq.13268.45	WNT5A	coxph	0.0909624	0.0491267	0.0640853	1	0	1	0
Disease	Heart failure	Heart failure (incident)	seq.13374.4	DEFB113	coxph	0.0295571	0.0504752	0.55816	1	0	1	0
Disease	Heart failure	Heart failure (incident)	seq.13375.48	SYNGR3	coxph	-0.164073	0.0494287	0.000902171	1	0	1	0
Disease	Heart failure	Heart failure (incident)	seq.13377.3	CYB561D1	coxph	0.0815614	0.0492053	0.0974036	1	0	1	0
Disease	Heart failure	Heart failure (incident)	seq.13378.80	C5orf63	coxph	-0.104029	0.0515618	0.0436375	1	0	1	0
Disease	Heart failure	Heart failure (incident)	seq.13381.49	B4GALT1	coxph	0.129522	0.0578189	0.0250817	1	0	1	0
Disease	Heart failure	Heart failure (incident)	seq.13384.110	FH	coxph	0.000238388	0.0517313	0.996323	1	0	1	0
Disease	Heart failure	Heart failure (incident)	seq.13386.248	RNF34	coxph	-0.014516	0.0513483	0.777409	1	0	1	0
Disease	Heart failure	Heart failure (incident)	seq.13387.55	EHF	coxph	-0.0057063	0.0483265	0.906006	1	0	1	0
Disease	Heart failure	Heart failure (incident)	seq.13388.57	PCSK1	coxph	0.118612	0.0518863	0.0222537	1	0	1	0
Disease	Heart failure	Heart failure (incident)	seq.13392.13	ATP1B1	coxph	-0.177203	0.0523485	0.000711615	1	0	1	0
Disease	Heart failure	Heart failure (incident)	seq.13393.46	DERL1	coxph	-0.093395	0.0523873	0.0746221	1	0	1	0
Disease	Heart failure	Heart failure (incident)	seq.13397.88	DEFB4A	coxph	0.166204	0.0509017	0.00109391	1	0	1	0
Disease	Heart failure	Heart failure (incident)	seq.13399.33	RELL1	coxph	0.0505506	0.0491892	0.304102	1	0	1	0
Disease	Heart failure	Heart failure (incident)	seq.13403.5	ETV5	coxph	-0.0015064	0.0480744	0.975003	1	0	1	0
Disease	Heart failure	Heart failure (incident)	seq.13405.61	SPINK2	coxph	0.000214444	0.0516059	0.996684	1	0	1	0
Disease	Heart failure	Heart failure (incident)	seq.13406.161	CD300C	coxph	-0.00502517	0.0479044	0.916455	1	0	1	0
Disease	Heart failure	Heart failure (incident)	seq.13408.23	WFIKKN2	coxph	-0.24211	0.047755	3.98167619343029e-07	0.00290185	1	0.0725461	0
Disease	Heart failure	Heart failure (incident)	seq.13411.21	RNF41	coxph	0.0246013	0.0485615	0.612435	1	0	1	0
Disease	Heart failure	Heart failure (incident)	seq.13412.5	WFDC6	coxph	-0.0246947	0.0493745	0.616968	1	0	1	0
Disease	Heart failure	Heart failure (incident)	seq.13416.8	TMEM132D	coxph	0.0273772	0.053041	0.605748	1	0	1	0
Disease	Heart failure	Heart failure (incident)	seq.13421.17	TMEM167B	coxph	-0.152576	0.0592236	0.0099872	1	0	1	0
Disease	Heart failure	Heart failure (incident)	seq.13422.66	ENOX2	coxph	-0.0965684	0.0543278	0.0754838	1	0	1	0
Disease	Heart failure	Heart failure (incident)	seq.13423.94	PRXL2A	coxph	-0.0177959	0.0482329	0.712159	1	0	1	0
Disease	Heart failure	Heart failure (incident)	seq.13427.66	MAN1C1	coxph	0.219641	0.052267	2.64231282001053e-05	0.192572	0	1	0
Disease	Heart failure	Heart failure (incident)	seq.13429.3	WFDC10A	coxph	0.114555	0.0449737	0.0108604	1	0	1	0
Disease	Heart failure	Heart failure (incident)	seq.13430.50	SLC14A1	coxph	-0.166298	0.0513821	0.00121006	1	0	1	0
Disease	Heart failure	Heart failure (incident)	seq.13431.74	SHISAL2A	coxph	0.163279	0.0475469	0.000594614	1	0	1	0
Disease	Heart failure	Heart failure (incident)	seq.13432.9	ZFYVE27	coxph	0.00874274	0.0474504	0.853817	1	0	1	0
Disease	Heart failure	Heart failure (incident)	seq.13434.172	PARVA	coxph	0.172807	0.0531859	0.00115765	1	0	1	0
Disease	Heart failure	Heart failure (incident)	seq.13435.31	IL20RB	coxph	-0.0126881	0.0490348	0.795823	1	0	1	0
Disease	Heart failure	Heart failure (incident)	seq.13436.54	MAZ	coxph	0.00573337	0.0559437	0.918372	1	0	1	0
Disease	Heart failure	Heart failure (incident)	seq.13438.115	CHRD	coxph	0.127474	0.0488308	0.00904041	1	0	1	0
Disease	Heart failure	Heart failure (incident)	seq.13439.6	IQCF3	coxph	-0.157108	0.0517078	0.00237854	1	0	1	0
Disease	Heart failure	Heart failure (incident)	seq.13441.30	DIXDC1	coxph	-0.018176	0.0507706	0.720341	1	0	1	0
Disease	Heart failure	Heart failure (incident)	seq.13447.42	SPRN	coxph	-0.171559	0.0493599	0.00050959	1	0	1	0
Disease	Heart failure	Heart failure (incident)	seq.13449.25	SF3B4	coxph	0.0477887	0.0546004	0.381441	1	0	1	0
Disease	Heart failure	Heart failure (incident)	seq.13450.49	USP8	coxph	0.0419926	0.048533	0.386909	1	0	1	0
Disease	Heart failure	Heart failure (incident)	seq.13451.2	FNDC4	coxph	-0.0851117	0.0483564	0.0783924	1	0	1	0
Disease	Heart failure	Heart failure (incident)	seq.13452.113	SMIM13	coxph	0.0426536	0.0586713	0.46723	1	0	1	0
Disease	Heart failure	Heart failure (incident)	seq.13453.2	MRPL33	coxph	0.0885189	0.046968	0.0594751	1	0	1	0
Disease	Heart failure	Heart failure (incident)	seq.13457.33	ELF5	coxph	-0.0728315	0.0529328	0.168845	1	0	1	0
Disease	Heart failure	Heart failure (incident)	seq.13459.30	TOR4A	coxph	-0.0455251	0.0503189	0.365607	1	0	1	0
Disease	Heart failure	Heart failure (incident)	seq.13460.4	CHAD	coxph	-0.108081	0.0494817	0.0289435	1	0	1	0
Disease	Heart failure	Heart failure (incident)	seq.13463.1	PXDN	coxph	0.431712	0.0667251	9.79954889882479e-11	7.1419112374635e-07	1	1.78547780936588e-05	1
Disease	Heart failure	Heart failure (incident)	seq.13464.8	NRAC	coxph	-0.135411	0.0503586	0.00716783	1	0	1	0
Disease	Heart failure	Heart failure (incident)	seq.13465.5	RCAN1	coxph	-0.236364	0.048847	1.30578565450875e-06	0.00951657	1	0.237914	0
Disease	Heart failure	Heart failure (incident)	seq.13468.5	NEURL4	coxph	-0.173879	0.0503059	0.000547375	1	0	1	0
Disease	Heart failure	Heart failure (incident)	seq.13470.43	PTH1R	coxph	0.0300751	0.0493754	0.542452	1	0	1	0
Disease	Heart failure	Heart failure (incident)	seq.13472.35	HDHD2	coxph	-0.0175658	0.0537074	0.743619	1	0	1	0
Disease	Heart failure	Heart failure (incident)	seq.13473.55	ITPKA	coxph	-0.13594	0.0500951	0.00665478	1	0	1	0
Disease	Heart failure	Heart failure (incident)	seq.13474.40	GSTK1	coxph	-0.0841142	0.060803	0.166546	1	0	1	0
Disease	Heart failure	Heart failure (incident)	seq.13475.10	UBE2D4	coxph	0.27687	0.0585613	2.26883412385207e-06	0.0165353	1	0.413382	0
Disease	Heart failure	Heart failure (incident)	seq.13476.16	KIN	coxph	0.0434208	0.0469509	0.355063	1	0	1	0
Disease	Heart failure	Heart failure (incident)	seq.13477.65	LTB4R	coxph	-0.0340211	0.0481808	0.480118	1	0	1	0
Disease	Heart failure	Heart failure (incident)	seq.13479.8	FAM171A2	coxph	-0.107319	0.0496389	0.0306194	1	0	1	0
Disease	Heart failure	Heart failure (incident)	seq.13481.24	TCEA2	coxph	-0.191357	0.0515895	0.000207897	1	0	1	0
Disease	Heart failure	Heart failure (incident)	seq.13482.14	CNOT1	coxph	-0.0699989	0.0505026	0.165732	1	0	1	0
Disease	Heart failure	Heart failure (incident)	seq.13484.69	COL1A1	coxph	-0.010077	0.049733	0.83943	1	0	1	0
Disease	Heart failure	Heart failure (incident)	seq.13485.20	TMEM87B	coxph	0.0026765	0.052839	0.959601	1	0	1	0
Disease	Heart failure	Heart failure (incident)	seq.13486.9	PKD2	coxph	-0.264761	0.0511724	2.29262676684412e-07	0.00167087	1	0.0417717	1
Disease	Heart failure	Heart failure (incident)	seq.13487.24	UNC93B1	coxph	-0.000119792	0.0482443	0.998019	1	0	1	0
Disease	Heart failure	Heart failure (incident)	seq.13488.3	ARFIP1	coxph	-0.161305	0.0528041	0.00225222	1	0	1	0
Disease	Heart failure	Heart failure (incident)	seq.13490.1	MPP6	coxph	-0.0195921	0.0522497	0.707683	1	0	1	0
Disease	Heart failure	Heart failure (incident)	seq.13491.40	PDE6D	coxph	-0.0572106	0.0490307	0.243278	1	0	1	0
Disease	Heart failure	Heart failure (incident)	seq.13492.44	HSPA9	coxph	0.158406	0.0486274	0.00112377	1	0	1	0
Disease	Heart failure	Heart failure (incident)	seq.13493.5	GRID1	coxph	0.0295862	0.046435	0.524025	1	0	1	0
Disease	Heart failure	Heart failure (incident)	seq.13494.6	CERS5	coxph	-0.0760654	0.0519472	0.143117	1	0	1	0
Disease	Heart failure	Heart failure (incident)	seq.13495.48	HCAR2	coxph	0.0230628	0.0493517	0.640275	1	0	1	0
Disease	Heart failure	Heart failure (incident)	seq.13496.19	HMGCS1	coxph	0.0938038	0.0541038	0.0829583	1	0	1	0
Disease	Heart failure	Heart failure (incident)	seq.13497.34	EIF3J	coxph	-0.140722	0.0516482	0.00643737	1	0	1	0
Disease	Heart failure	Heart failure (incident)	seq.13498.1	MIOX	coxph	-0.0896745	0.0523182	0.0865249	1	0	1	0
Disease	Heart failure	Heart failure (incident)	seq.13499.30	F8	coxph	0.0813353	0.0512068	0.112203	1	0	1	0
Disease	Heart failure	Heart failure (incident)	seq.13501.10	SLC35G2	coxph	-0.117843	0.0506708	0.0200363	1	0	1	0
Disease	Heart failure	Heart failure (incident)	seq.13502.2	SLC26A11	coxph	0.0392013	0.0498082	0.431255	1	0	1	0
Disease	Heart failure	Heart failure (incident)	seq.13503.19	ARL6IP5	coxph	-0.0654826	0.0505768	0.195418	1	0	1	0
Disease	Heart failure	Heart failure (incident)	seq.13504.147	HNRNPR	coxph	-0.000582912	0.0566113	0.991785	1	0	1	0
Disease	Heart failure	Heart failure (incident)	seq.13506.10	DUS2	coxph	-0.0283744	0.0511686	0.579218	1	0	1	0
Disease	Heart failure	Heart failure (incident)	seq.13507.51	TRADD	coxph	0.0326965	0.0521641	0.53079	1	0	1	0
Disease	Heart failure	Heart failure (incident)	seq.13509.5	SCAMP5	coxph	-0.112393	0.0489803	0.0217529	1	0	1	0
Disease	Heart failure	Heart failure (incident)	seq.13510.7	ATP2A3	coxph	0.0303291	0.0524216	0.562886	1	0	1	0
Disease	Heart failure	Heart failure (incident)	seq.13511.29	SATB1	coxph	-0.0776925	0.0500055	0.12026	1	0	1	0
Disease	Heart failure	Heart failure (incident)	seq.13512.28	HNRNPR	coxph	-0.0417727	0.0564165	0.459037	1	0	1	0
Disease	Heart failure	Heart failure (incident)	seq.13513.174	PIAS3	coxph	-0.0693847	0.0525448	0.186673	1	0	1	0
Disease	Heart failure	Heart failure (incident)	seq.13514.121	RAB35	coxph	0.00839384	0.0477171	0.860366	1	0	1	0
Disease	Heart failure	Heart failure (incident)	seq.13515.8	RPRD1A	coxph	-0.114467	0.0560784	0.041232	1	0	1	0
Disease	Heart failure	Heart failure (incident)	seq.13516.46	EMC4	coxph	-0.172362	0.0506588	0.00066795	1	0	1	0
Disease	Heart failure	Heart failure (incident)	seq.13517.3	PTCHD3	coxph	0.0839728	0.0451842	0.0631041	1	0	1	0
Disease	Heart failure	Heart failure (incident)	seq.13518.5	ASAP2	coxph	-0.0225577	0.0485141	0.641951	1	0	1	0
Disease	Heart failure	Heart failure (incident)	seq.13519.112	ARHGEF25	coxph	0.00376983	0.0518014	0.941985	1	0	1	0
Disease	Heart failure	Heart failure (incident)	seq.13522.20	VSNL1	coxph	-0.0356999	0.0491485	0.467612	1	0	1	0
Disease	Heart failure	Heart failure (incident)	seq.13524.25	HS6ST2	coxph	0.0555043	0.0507399	0.274	1	0	1	0
Disease	Heart failure	Heart failure (incident)	seq.13525.17	KCNG4	coxph	-0.170652	0.0522727	0.00109599	1	0	1	0
Disease	Heart failure	Heart failure (incident)	seq.13526.5	SSB	coxph	0.111607	0.0457169	0.0146358	1	0	1	0
Disease	Heart failure	Heart failure (incident)	seq.13529.39	NAP1L2	coxph	-0.131523	0.0497229	0.00816633	1	0	1	0
Disease	Heart failure	Heart failure (incident)	seq.13530.5	UTS2R	coxph	-0.0127249	0.04872	0.793951	1	0	1	0
Disease	Heart failure	Heart failure (incident)	seq.13532.25	CNEP1R1	coxph	0.00760524	0.0538768	0.887744	1	0	1	0
Disease	Heart failure	Heart failure (incident)	seq.13534.20	MYOM2	coxph	0.10763	0.0514874	0.0365799	1	0	1	0
Disease	Heart failure	Heart failure (incident)	seq.13535.2	CERT1	coxph	0.0524208	0.0495448	0.290033	1	0	1	0
Disease	Heart failure	Heart failure (incident)	seq.13536.56	POLI	coxph	0.120187	0.0468744	0.0103469	1	0	1	0
Disease	Heart failure	Heart failure (incident)	seq.13539.131	KCNN1	coxph	-0.0684198	0.0527398	0.194525	1	0	1	0
Disease	Heart failure	Heart failure (incident)	seq.13540.1	GPR26	coxph	-0.0893205	0.0527959	0.0906831	1	0	1	0
Disease	Heart failure	Heart failure (incident)	seq.13541.1	MYCT1	coxph	-0.103198	0.0484905	0.0333198	1	0	1	0
Disease	Heart failure	Heart failure (incident)	seq.13543.7	PTGR1	coxph	0.0925536	0.0485494	0.0566011	1	0	1	0
Disease	Heart failure	Heart failure (incident)	seq.13544.9	ARHGAP45	coxph	-0.0180317	0.0495989	0.716193	1	0	1	0
Disease	Heart failure	Heart failure (incident)	seq.13545.97	EIF1AD	coxph	0.177379	0.0484876	0.000253965	1	0	1	0
Disease	Heart failure	Heart failure (incident)	seq.13547.5	HTR7	coxph	0.0627675	0.0475672	0.186983	1	0	1	0
Disease	Heart failure	Heart failure (incident)	seq.13548.53	PLPP4	coxph	-0.0420616	0.0541072	0.436938	1	0	1	0
Disease	Heart failure	Heart failure (incident)	seq.13549.15	ADAM29	coxph	-0.0133286	0.0516284	0.79628	1	0	1	0
Disease	Heart failure	Heart failure (incident)	seq.13552.7	SWAP70	coxph	0.0956324	0.0519595	0.0656921	1	0	1	0
Disease	Heart failure	Heart failure (incident)	seq.13553.4	DCUN1D3	coxph	0.0388063	0.0470305	0.409297	1	0	1	0
Disease	Heart failure	Heart failure (incident)	seq.13554.78	REPIN1	coxph	-0.139597	0.0591315	0.0182359	1	0	1	0
Disease	Heart failure	Heart failure (incident)	seq.13556.28	HTR2A	coxph	-0.181087	0.0597849	0.00245379	1	0	1	0
Disease	Heart failure	Heart failure (incident)	seq.13557.3	NECTIN3	coxph	-0.128184	0.049954	0.0102865	1	0	1	0
Disease	Heart failure	Heart failure (incident)	seq.13561.5	HTR6	coxph	-0.0307182	0.0502661	0.541126	1	0	1	0
Disease	Heart failure	Heart failure (incident)	seq.13563.259	ACBD7	coxph	0.00547859	0.0489422	0.910871	1	0	1	0
Disease	Heart failure	Heart failure (incident)	seq.13565.2	RBL2	coxph	0.196941	0.0492631	6.39527885701897e-05	0.466088	0	1	0
Disease	Heart failure	Heart failure (incident)	seq.13566.2	SSU72	coxph	0.059003	0.0472292	0.211559	1	0	1	0
Disease	Heart failure	Heart failure (incident)	seq.13567.1	DPYSL2	coxph	0.00492723	0.0490255	0.919945	1	0	1	0
Disease	Heart failure	Heart failure (incident)	seq.13568.30	PSMD4	coxph	-0.10401	0.049711	0.0364128	1	0	1	0
Disease	Heart failure	Heart failure (incident)	seq.13570.43	HDLBP	coxph	0.0494441	0.0464366	0.286982	1	0	1	0
Disease	Heart failure	Heart failure (incident)	seq.13572.43	PSMD11	coxph	0.0746407	0.0472503	0.114178	1	0	1	0
Disease	Heart failure	Heart failure (incident)	seq.13573.5	ARPC3	coxph	0.0557982	0.055073	0.31098	1	0	1	0
Disease	Heart failure	Heart failure (incident)	seq.13574.50	RND1	coxph	-0.0146381	0.0486089	0.763308	1	0	1	0
Disease	Heart failure	Heart failure (incident)	seq.13575.40	DVL2	coxph	-0.024909	0.051349	0.627611	1	0	1	0
Disease	Heart failure	Heart failure (incident)	seq.13576.15	GSTP1	coxph	-0.149156	0.0508931	0.00338121	1	0	1	0
Disease	Heart failure	Heart failure (incident)	seq.13577.25	U2AF2	coxph	0.0299969	0.0484346	0.5357	1	0	1	0
Disease	Heart failure	Heart failure (incident)	seq.13578.98	ABLIM3	coxph	0.0565845	0.0468975	0.227602	1	0	1	0
Disease	Heart failure	Heart failure (incident)	seq.13580.2	UAP1	coxph	-0.0558028	0.0515994	0.279491	1	0	1	0
Disease	Heart failure	Heart failure (incident)	seq.13583.19	APAF1	coxph	-0.0113607	0.0497389	0.819331	1	0	1	0
Disease	Heart failure	Heart failure (incident)	seq.13587.10	RACGAP1	coxph	-0.0187646	0.050537	0.71041	1	0	1	0
Disease	Heart failure	Heart failure (incident)	seq.13588.11	ANXA9	coxph	0.0862127	0.0485114	0.0755413	1	0	1	0
Disease	Heart failure	Heart failure (incident)	seq.13589.10	APBB3	coxph	-0.0881452	0.0503825	0.0802011	1	0	1	0
Disease	Heart failure	Heart failure (incident)	seq.13590.1	REXO2	coxph	0.0822772	0.0511969	0.108038	1	0	1	0
Disease	Heart failure	Heart failure (incident)	seq.13591.31	PRIM1	coxph	0.00476147	0.0472413	0.919717	1	0	1	0
Disease	Heart failure	Heart failure (incident)	seq.13594.158	GGA1	coxph	0.315589	0.0573761	3.79021336371034e-08	0.000276231	1	0.00690577	1
Disease	Heart failure	Heart failure (incident)	seq.13595.20	THTPA	coxph	0.0137039	0.0536965	0.798561	1	0	1	0
Disease	Heart failure	Heart failure (incident)	seq.13596.3	RAB27B	coxph	-0.13176	0.0491518	0.00734735	1	0	1	0
Disease	Heart failure	Heart failure (incident)	seq.13597.20	RAB31	coxph	0.0649094	0.0502959	0.196859	1	0	1	0
Disease	Heart failure	Heart failure (incident)	seq.13599.15	RABEPK	coxph	-0.0418059	0.0526359	0.427052	1	0	1	0
Disease	Heart failure	Heart failure (incident)	seq.13602.6	SNU13	coxph	0.0459982	0.0483933	0.341855	1	0	1	0
Disease	Heart failure	Heart failure (incident)	seq.13603.7	RFESD	coxph	-0.0911802	0.0505771	0.07142	1	0	1	0
Disease	Heart failure	Heart failure (incident)	seq.13604.27	NEURL1	coxph	0.0967784	0.0529669	0.0676777	1	0	1	0
Disease	Heart failure	Heart failure (incident)	seq.13605.16	ANXA10	coxph	-0.00972203	0.0538608	0.856758	1	0	1	0
Disease	Heart failure	Heart failure (incident)	seq.13609.11	GTF2I	coxph	0.0696683	0.0517521	0.17824	1	0	1	0
Disease	Heart failure	Heart failure (incident)	seq.13610.9	MAGEA10	coxph	0.0680856	0.0517015	0.187873	1	0	1	0
Disease	Heart failure	Heart failure (incident)	seq.13612.7	CYTIP	coxph	-0.0447702	0.0492218	0.363054	1	0	1	0
Disease	Heart failure	Heart failure (incident)	seq.13613.23	AK5	coxph	-0.0681879	0.048482	0.159588	1	0	1	0
Disease	Heart failure	Heart failure (incident)	seq.13614.6	CREBBP	coxph	0.0606957	0.0515181	0.238739	1	0	1	0
Disease	Heart failure	Heart failure (incident)	seq.13615.60	NCK2	coxph	0.0747814	0.0503135	0.137197	1	0	1	0
Disease	Heart failure	Heart failure (incident)	seq.13618.15	MAD1L1	coxph	-0.00124513	0.0560711	0.982283	1	0	1	0
Disease	Heart failure	Heart failure (incident)	seq.13620.10	GET3	coxph	0.0254224	0.0526353	0.629102	1	0	1	0
Disease	Heart failure	Heart failure (incident)	seq.13621.31	AP2A2	coxph	0.261445	0.0570398	4.57150190601023e-06	0.0333171	1	0.832928	0
Disease	Heart failure	Heart failure (incident)	seq.13622.16	PPP2R5A	coxph	-0.0341284	0.0525653	0.516173	1	0	1	0
Disease	Heart failure	Heart failure (incident)	seq.13623.4	KMT2D	coxph	-0.110812	0.0522618	0.0339784	1	0	1	0
Disease	Heart failure	Heart failure (incident)	seq.13624.17	NADK	coxph	0.173999	0.0514053	0.000712204	1	0	1	0
Disease	Heart failure	Heart failure (incident)	seq.13625.19	SSB	coxph	0.000152138	0.0460587	0.997364	1	0	1	0
Disease	Heart failure	Heart failure (incident)	seq.13628.58	GRB14	coxph	-0.117737	0.048833	0.0159086	1	0	1	0
Disease	Heart failure	Heart failure (incident)	seq.13629.25	ATG4B	coxph	-0.0176252	0.049234	0.720352	1	0	1	0
Disease	Heart failure	Heart failure (incident)	seq.13631.1	RBBP5	coxph	-0.032096	0.0520616	0.537564	1	0	1	0
Disease	Heart failure	Heart failure (incident)	seq.13632.10	ZYX	coxph	0.108362	0.0480817	0.0242143	1	0	1	0
Disease	Heart failure	Heart failure (incident)	seq.13634.209	PIR	coxph	0.0576399	0.0499733	0.248741	1	0	1	0
Disease	Heart failure	Heart failure (incident)	seq.13636.20	NAP1L1	coxph	-0.00362513	0.0492287	0.941298	1	0	1	0
Disease	Heart failure	Heart failure (incident)	seq.13639.101	USO1	coxph	0.0626269	0.0509805	0.219279	1	0	1	0
Disease	Heart failure	Heart failure (incident)	seq.13640.5	BCL6	coxph	0.0284069	0.0453963	0.531476	1	0	1	0
Disease	Heart failure	Heart failure (incident)	seq.13642.90	IFIT3	coxph	-0.065768	0.0488884	0.178538	1	0	1	0
Disease	Heart failure	Heart failure (incident)	seq.13644.30	HGS	coxph	-0.0256698	0.0498765	0.606786	1	0	1	0
Disease	Heart failure	Heart failure (incident)	seq.13645.14	DHX38	coxph	0.0202595	0.0505254	0.688438	1	0	1	0
Disease	Heart failure	Heart failure (incident)	seq.13650.11	KCNIP1	coxph	-0.018845	0.0604208	0.75512	1	0	1	0
Disease	Heart failure	Heart failure (incident)	seq.13651.54	ZFP91	coxph	0.0622193	0.0480637	0.195487	1	0	1	0
Disease	Heart failure	Heart failure (incident)	seq.13652.2	TOM1L1	coxph	-0.0869874	0.0504874	0.0848972	1	0	1	0
Disease	Heart failure	Heart failure (incident)	seq.13653.335	MACROD1	coxph	0.0756318	0.0500024	0.13039	1	0	1	0
Disease	Heart failure	Heart failure (incident)	seq.13654.1	ROCK2	coxph	0.068145	0.0472991	0.149662	1	0	1	0
Disease	Heart failure	Heart failure (incident)	seq.13655.34	NCL	coxph	0.0979719	0.0496637	0.0485289	1	0	1	0
Disease	Heart failure	Heart failure (incident)	seq.13657.2	PNKP	coxph	0.00398072	0.0477819	0.933605	1	0	1	0
Disease	Heart failure	Heart failure (incident)	seq.13658.31	PDGFC	coxph	0.056994	0.0489441	0.244233	1	0	1	0
Disease	Heart failure	Heart failure (incident)	seq.13659.36	ATP13A1	coxph	0.181575	0.0543521	0.00083564	1	0	1	0
Disease	Heart failure	Heart failure (incident)	seq.13660.76	ANGPT2	coxph	0.45947	0.0525216	2.16772805638004e-18	1.57984020748977e-14	1	3.94960051872443e-13	1
Disease	Heart failure	Heart failure (incident)	seq.13661.193	CST5	coxph	-0.00553192	0.0491639	0.910411	1	0	1	0
Disease	Heart failure	Heart failure (incident)	seq.13663.2	IL4	coxph	-0.0363353	0.0556605	0.513884	1	0	1	0
Disease	Heart failure	Heart failure (incident)	seq.13665.35	PPP2R3A	coxph	0.0918281	0.0496451	0.0643579	1	0	1	0
Disease	Heart failure	Heart failure (incident)	seq.13666.222	CA10	coxph	-0.0463075	0.0504214	0.358404	1	0	1	0
Disease	Heart failure	Heart failure (incident)	seq.13668.44	TYRO3	coxph	0.013682	0.0480857	0.776002	1	0	1	0
Disease	Heart failure	Heart failure (incident)	seq.13669.6	FGFR3	coxph	-0.005322	0.0508266	0.916607	1	0	1	0
Disease	Heart failure	Heart failure (incident)	seq.13670.81	PLA2G2E	coxph	0.0489452	0.0473318	0.301096	1	0	1	0
Disease	Heart failure	Heart failure (incident)	seq.13671.40	ELANE	coxph	0.0970984	0.0502303	0.0532284	1	0	1	0
Disease	Heart failure	Heart failure (incident)	seq.13672.3	HSPA6	coxph	-0.0985411	0.0506502	0.0517119	1	0	1	0
Disease	Heart failure	Heart failure (incident)	seq.13673.21	CCT7	coxph	0.00245785	0.0503074	0.961034	1	0	1	0
Disease	Heart failure	Heart failure (incident)	seq.13676.46	INHBB	coxph	0.216969	0.053614	5.19056361912722e-05	0.378288	0	1	0
Disease	Heart failure	Heart failure (incident)	seq.13678.169	CFD	coxph	0.229552	0.0589389	9.83019921177808e-05	0.716425	0	1	0
Disease	Heart failure	Heart failure (incident)	seq.13680.3	NAB2	coxph	-0.0970655	0.0490253	0.0477139	1	0	1	0
Disease	Heart failure	Heart failure (incident)	seq.13681.173	CSNK2A2	coxph	0.0581699	0.0555692	0.295191	1	0	1	0
Disease	Heart failure	Heart failure (incident)	seq.13682.47	CSF1R	coxph	-0.053144	0.0522026	0.308662	1	0	1	0
Disease	Heart failure	Heart failure (incident)	seq.13683.18	CLCNKB	coxph	-0.156238	0.050303	0.00189669	1	0	1	0
Disease	Heart failure	Heart failure (incident)	seq.13686.2	IL5RA	coxph	0.0296452	0.0487503	0.543119	1	0	1	0
Disease	Heart failure	Heart failure (incident)	seq.13687.5	CCL1	coxph	-0.0375746	0.0496072	0.448785	1	0	1	0
Disease	Heart failure	Heart failure (incident)	seq.13688.2	CAPSL	coxph	0.0438607	0.0475677	0.356493	1	0	1	0
Disease	Heart failure	Heart failure (incident)	seq.13689.2	ODC1	coxph	0.027671	0.0535172	0.605122	1	0	1	0
Disease	Heart failure	Heart failure (incident)	seq.13690.26	BGN	coxph	-0.0965503	0.051638	0.061518	1	0	1	0
Disease	Heart failure	Heart failure (incident)	seq.13691.10	SLC5A8	coxph	-0.0360835	0.0500639	0.471064	1	0	1	0
Disease	Heart failure	Heart failure (incident)	seq.13692.154	CCN4	coxph	-0.132796	0.0482493	0.00591793	1	0	1	0
Disease	Heart failure	Heart failure (incident)	seq.13693.5	CDNF	coxph	-0.140121	0.0561427	0.0125671	1	0	1	0
Disease	Heart failure	Heart failure (incident)	seq.13694.24	CRLF2	coxph	-0.0216247	0.0483069	0.654404	1	0	1	0
Disease	Heart failure	Heart failure (incident)	seq.13697.51	GPD1	coxph	0.0716201	0.0505949	0.156905	1	0	1	0
Disease	Heart failure	Heart failure (incident)	seq.13698.28	KIAA0319L	coxph	-0.0309506	0.0561646	0.581586	1	0	1	0
Disease	Heart failure	Heart failure (incident)	seq.13699.6	KLK3	coxph	-0.262904	0.0797085	0.000972654	1	0	1	0
Disease	Heart failure	Heart failure (incident)	seq.13700.10	ANXA2	coxph	0.201036	0.0530844	0.000152419	1	0	1	0
Disease	Heart failure	Heart failure (incident)	seq.13701.2	CXCL13	coxph	0.258242	0.0508817	3.86797162031696e-07	0.00281898	1	0.0704744	0
Disease	Heart failure	Heart failure (incident)	seq.13704.5	HMGCS2	coxph	-0.0515343	0.0489687	0.292619	1	0	1	0
Disease	Heart failure	Heart failure (incident)	seq.13706.12	IL12RB1	coxph	-0.0214284	0.0510362	0.674583	1	0	1	0
Disease	Heart failure	Heart failure (incident)	seq.13707.27	SPARCL1	coxph	0.0503479	0.051218	0.325602	1	0	1	0
Disease	Heart failure	Heart failure (incident)	seq.13708.56	KLK8	coxph	0.0827659	0.0550122	0.132453	1	0	1	0
Disease	Heart failure	Heart failure (incident)	seq.13710.6	SERPING1	coxph	0.098458	0.0490525	0.0447289	1	0	1	0
Disease	Heart failure	Heart failure (incident)	seq.13711.10	CLTC	coxph	-0.0302496	0.0582598	0.603608	1	0	1	0
Disease	Heart failure	Heart failure (incident)	seq.13712.104	GZMA	coxph	-0.120601	0.0537619	0.0248805	1	0	1	0
Disease	Heart failure	Heart failure (incident)	seq.13713.164	SEC22A	coxph	-0.0150634	0.0507851	0.766764	1	0	1	0
Disease	Heart failure	Heart failure (incident)	seq.13717.15	FCN2	coxph	-0.087482	0.0493244	0.0761283	1	0	1	0
Disease	Heart failure	Heart failure (incident)	seq.13719.19	PAK4	coxph	0.116106	0.0483145	0.0162556	1	0	1	0
Disease	Heart failure	Heart failure (incident)	seq.13720.95	PRTN3	coxph	-0.014625	0.0492666	0.766577	1	0	1	0
Disease	Heart failure	Heart failure (incident)	seq.13722.105	C9	coxph	0.236068	0.0498975	2.23348719555321e-06	0.0162777	1	0.406941	0
Disease	Heart failure	Heart failure (incident)	seq.13723.6	IL10	coxph	-0.0134875	0.0507484	0.790415	1	0	1	0
Disease	Heart failure	Heart failure (incident)	seq.13724.27	FGF19	coxph	0.0363648	0.0502045	0.468861	1	0	1	0
Disease	Heart failure	Heart failure (incident)	seq.13725.3	FGF16	coxph	0.0348225	0.0575604	0.545196	1	0	1	0
Disease	Heart failure	Heart failure (incident)	seq.13726.4	CD80	coxph	-0.0343915	0.0482349	0.475845	1	0	1	0
Disease	Heart failure	Heart failure (incident)	seq.13727.44	SPOP	coxph	0.00821985	0.0463422	0.859215	1	0	1	0
Disease	Heart failure	Heart failure (incident)	seq.13728.19	ERP29	coxph	-0.00628983	0.049661	0.899213	1	0	1	0
Disease	Heart failure	Heart failure (incident)	seq.13729.26	SFXN5	coxph	-0.0304841	0.051653	0.555076	1	0	1	0
Disease	Heart failure	Heart failure (incident)	seq.13730.18	CTSC	coxph	0.0597772	0.0506228	0.237668	1	0	1	0
Disease	Heart failure	Heart failure (incident)	seq.13731.14	C7	coxph	0.258607	0.0535571	1.37483221697215e-06	0.0100198	1	0.250494	0
Disease	Heart failure	Heart failure (incident)	seq.13732.79	CTF1	coxph	-0.0395694	0.0489557	0.418935	1	0	1	0
Disease	Heart failure	Heart failure (incident)	seq.13733.5	IL12B	coxph	0.0981867	0.0514477	0.0563299	1	0	1	0
Disease	Heart failure	Heart failure (incident)	seq.13734.22	IFNL1	coxph	0.0976746	0.0474327	0.0394726	1	0	1	0
Disease	Heart failure	Heart failure (incident)	seq.13735.1	RAP1GAP	coxph	-0.00629875	0.0509586	0.901628	1	0	1	0
Disease	Heart failure	Heart failure (incident)	seq.13738.8	INHBA	coxph	0.184379	0.0523982	0.000433491	1	0	1	0
Disease	Heart failure	Heart failure (incident)	seq.13739.3	FLRT1	coxph	-0.0134843	0.0508651	0.790933	1	0	1	0
Disease	Heart failure	Heart failure (incident)	seq.13740.51	FRZB	coxph	-0.0327174	0.0488676	0.503169	1	0	1	0
Disease	Heart failure	Heart failure (incident)	seq.13741.36	IGFBP1	coxph	0.0977943	0.0511916	0.0560871	1	0	1	0
Disease	Heart failure	Heart failure (incident)	seq.13742.66	IL22	coxph	0.0759955	0.0498736	0.127568	1	0	1	0
Disease	Heart failure	Heart failure (incident)	seq.13743.56	CUL4B	coxph	0.00714648	0.0546578	0.895973	1	0	1	0
Disease	Heart failure	Heart failure (incident)	seq.13744.37	IL3RA	coxph	0.127595	0.053267	0.0166029	1	0	1	0
Disease	Heart failure	Heart failure (incident)	seq.13745.10	PKD2	coxph	0.100522	0.0510345	0.0488742	1	0	1	0
Disease	Heart failure	Heart failure (incident)	seq.13747.9	CA6	coxph	-0.26157	0.0511159	3.10115770307567e-07	0.00226012	1	0.0565031	0
Disease	Heart failure	Heart failure (incident)	seq.13748.4	CCL8	coxph	-0.00937281	0.0501281	0.851679	1	0	1	0
Disease	Heart failure	Heart failure (incident)	seq.13924.13	MYZAP	coxph	-0.00787988	0.0537112	0.883362	1	0	1	0
Disease	Heart failure	Heart failure (incident)	seq.13926.1	RMI1	coxph	-0.0667934	0.0539118	0.215369	1	0	1	0
Disease	Heart failure	Heart failure (incident)	seq.13929.27	CROT	coxph	0.00647695	0.0490383	0.894921	1	0	1	0
Disease	Heart failure	Heart failure (incident)	seq.13930.3	APOBEC3G	coxph	-0.12094	0.0519698	0.0199592	1	0	1	0
Disease	Heart failure	Heart failure (incident)	seq.13931.22	PSMD9	coxph	0.0663147	0.0530848	0.211584	1	0	1	0
Disease	Heart failure	Heart failure (incident)	seq.13932.45	ARHGEF7	coxph	-0.103794	0.0544841	0.0567758	1	0	1	0
Disease	Heart failure	Heart failure (incident)	seq.13933.276	NAB1	coxph	-0.124262	0.0504258	0.0137297	1	0	1	0
Disease	Heart failure	Heart failure (incident)	seq.13934.3	MCF2L	coxph	-0.104363	0.0510558	0.0409443	1	0	1	0
Disease	Heart failure	Heart failure (incident)	seq.13936.24	PGK2	coxph	-0.0929883	0.0552151	0.0921605	1	0	1	0
Disease	Heart failure	Heart failure (incident)	seq.13937.75	CAND1	coxph	0.196619	0.0510678	0.000118039	0.860267	0	1	0
Disease	Heart failure	Heart failure (incident)	seq.13939.14	UGP2	coxph	0.077448	0.0494095	0.117004	1	0	1	0
Disease	Heart failure	Heart failure (incident)	seq.13940.19	IFI16	coxph	0.14248	0.0500558	0.00442134	1	0	1	0
Disease	Heart failure	Heart failure (incident)	seq.13941.82	FARS2	coxph	-0.0804135	0.0521494	0.123078	1	0	1	0
Disease	Heart failure	Heart failure (incident)	seq.13942.140	SPSB1	coxph	-0.135994	0.0505596	0.00715016	1	0	1	0
Disease	Heart failure	Heart failure (incident)	seq.13943.38	DPY30	coxph	0.266503	0.058994	6.25892644541132e-06	0.0456151	1	1	0
Disease	Heart failure	Heart failure (incident)	seq.13944.3	SULT1A3	coxph	-0.0596786	0.0492542	0.225648	1	0	1	0
Disease	Heart failure	Heart failure (incident)	seq.13946.8	DDX23	coxph	-0.148847	0.0502732	0.00306878	1	0	1	0
Disease	Heart failure	Heart failure (incident)	seq.13947.371	NUDT12	coxph	-0.150367	0.0572551	0.00863271	1	0	1	0
Disease	Heart failure	Heart failure (incident)	seq.13948.50	GABBR2	coxph	-0.0543778	0.0534279	0.308783	1	0	1	0
Disease	Heart failure	Heart failure (incident)	seq.13950.9	CERT1	coxph	0.313919	0.0575715	4.96169984229871e-08	0.000361609	1	0.00904022	1
Disease	Heart failure	Heart failure (incident)	seq.13954.9	GNPNAT1	coxph	0.012927	0.0486581	0.790493	1	0	1	0
Disease	Heart failure	Heart failure (incident)	seq.13955.33	DAPK1	coxph	0.115723	0.0482431	0.0164512	1	0	1	0
Disease	Heart failure	Heart failure (incident)	seq.13958.5	RBM46	coxph	0.0180257	0.0474634	0.704107	1	0	1	0
Disease	Heart failure	Heart failure (incident)	seq.13959.7	LAP3	coxph	0.0367127	0.0502753	0.465248	1	0	1	0
Disease	Heart failure	Heart failure (incident)	seq.13960.15	AGAP3	coxph	-0.118088	0.0500046	0.0181989	1	0	1	0
Disease	Heart failure	Heart failure (incident)	seq.13961.18	KIF3A	coxph	-0.0595637	0.0503592	0.236898	1	0	1	0
Disease	Heart failure	Heart failure (incident)	seq.13963.7	TOLLIP	coxph	0.0962307	0.0555525	0.0832295	1	0	1	0
Disease	Heart failure	Heart failure (incident)	seq.13966.30	MYOM3	coxph	0.0810045	0.0484681	0.0946635	1	0	1	0
Disease	Heart failure	Heart failure (incident)	seq.13967.14	TXNRD1	coxph	0.173205	0.0509692	0.000678209	1	0	1	0
Disease	Heart failure	Heart failure (incident)	seq.13969.24	KPNA6	coxph	-0.118957	0.0481561	0.0135026	1	0	1	0
Disease	Heart failure	Heart failure (incident)	seq.13972.4	HSD17B14	coxph	0.125053	0.0438816	0.00437493	1	0	1	0
Disease	Heart failure	Heart failure (incident)	seq.13973.62	TTL	coxph	-0.0200154	0.0493407	0.684995	1	0	1	0
Disease	Heart failure	Heart failure (incident)	seq.13975.56	PPFIA1	coxph	-0.0448336	0.0493836	0.363949	1	0	1	0
Disease	Heart failure	Heart failure (incident)	seq.13976.9	ARHGEF1	coxph	0.0970551	0.049431	0.0495945	1	0	1	0
Disease	Heart failure	Heart failure (incident)	seq.13977.28	BARD1	coxph	-0.138338	0.0566282	0.0145692	1	0	1	0
Disease	Heart failure	Heart failure (incident)	seq.13978.122	TBX3	coxph	0.013503	0.0487077	0.781608	1	0	1	0
Disease	Heart failure	Heart failure (incident)	seq.13979.3	SLC26A7	coxph	0.0372647	0.0471427	0.429256	1	0	1	0
Disease	Heart failure	Heart failure (incident)	seq.13982.33	RGS18	coxph	-0.0571666	0.0485926	0.239417	1	0	1	0
Disease	Heart failure	Heart failure (incident)	seq.13983.27	CRYZ	coxph	-0.0380761	0.0504537	0.450445	1	0	1	0
Disease	Heart failure	Heart failure (incident)	seq.13984.23	DDX25	coxph	-0.0281195	0.0546139	0.606639	1	0	1	0
Disease	Heart failure	Heart failure (incident)	seq.13985.12	SMURF2	coxph	-0.103736	0.0541546	0.0554218	1	0	1	0
Disease	Heart failure	Heart failure (incident)	seq.13986.6	LANCL1	coxph	-0.0381546	0.0506664	0.451417	1	0	1	0
Disease	Heart failure	Heart failure (incident)	seq.13988.67	NMRAL1	coxph	-0.18081	0.0504804	0.000341249	1	0	1	0
Disease	Heart failure	Heart failure (incident)	seq.13990.1	PC	coxph	-0.0233655	0.0502987	0.642265	1	0	1	0
Disease	Heart failure	Heart failure (incident)	seq.13991.47	EIF4G3	coxph	-0.0307804	0.0505028	0.542206	1	0	1	0
Disease	Heart failure	Heart failure (incident)	seq.13992.12	NSF	coxph	-0.0512244	0.049608	0.301799	1	0	1	0
Disease	Heart failure	Heart failure (incident)	seq.13993.20	EPB41L1	coxph	-0.0994024	0.0498568	0.0461787	1	0	1	0
Disease	Heart failure	Heart failure (incident)	seq.13994.1	FBL	coxph	-0.0517053	0.0502934	0.303916	1	0	1	0
Disease	Heart failure	Heart failure (incident)	seq.13996.16	PPCDC	coxph	-0.0795908	0.0511489	0.119693	1	0	1	0
Disease	Heart failure	Heart failure (incident)	seq.13998.26	ADSS1	coxph	-0.0104989	0.0500274	0.833774	1	0	1	0
Disease	Heart failure	Heart failure (incident)	seq.14002.18	DOCK9	coxph	-0.140462	0.0528602	0.00787836	1	0	1	0
Disease	Heart failure	Heart failure (incident)	seq.14005.2	CHD7	coxph	-0.0109468	0.0548463	0.841801	1	0	1	0
Disease	Heart failure	Heart failure (incident)	seq.14006.36	GNMT	coxph	-0.0438854	0.0492724	0.373107	1	0	1	0
Disease	Heart failure	Heart failure (incident)	seq.14007.22	PAPSS1	coxph	-0.0918106	0.0519891	0.0774027	1	0	1	0
Disease	Heart failure	Heart failure (incident)	seq.14008.22	DCP1A	coxph	-0.123717	0.052591	0.0186507	1	0	1	0
Disease	Heart failure	Heart failure (incident)	seq.14009.65	TNFAIP3	coxph	0.0216348	0.0459718	0.637919	1	0	1	0
Disease	Heart failure	Heart failure (incident)	seq.14011.17	S100A11	coxph	0.0125822	0.0547093	0.818106	1	0	1	0
Disease	Heart failure	Heart failure (incident)	seq.14012.17	DHX58	coxph	-0.0381854	0.0548476	0.486298	1	0	1	0
Disease	Heart failure	Heart failure (incident)	seq.14013.11	TANK	coxph	0.0316726	0.0465905	0.496627	1	0	1	0
Disease	Heart failure	Heart failure (incident)	seq.14019.73	EVPL	coxph	-0.00599522	0.0557142	0.914308	1	0	1	0
Disease	Heart failure	Heart failure (incident)	seq.14021.81	MED4	coxph	-0.230387	0.0611991	0.00016685	1	0	1	0
Disease	Heart failure	Heart failure (incident)	seq.14022.17	IL17B	coxph	-0.00825446	0.048439	0.864688	1	0	1	0
Disease	Heart failure	Heart failure (incident)	seq.14023.84	IBSP	coxph	-0.141461	0.0504714	0.00506612	1	0	1	0
Disease	Heart failure	Heart failure (incident)	seq.14024.196	EDA	coxph	-0.0432215	0.0493363	0.380997	1	0	1	0
Disease	Heart failure	Heart failure (incident)	seq.14025.18	TNFRSF9	coxph	-0.0757459	0.0589911	0.199134	1	0	1	0
Disease	Heart failure	Heart failure (incident)	seq.14026.24	IL17F	coxph	-0.0746472	0.0516905	0.148706	1	0	1	0
Disease	Heart failure	Heart failure (incident)	seq.14028.22	PIK3C2A	coxph	0.12014	0.0522399	0.0214608	1	0	1	0
Disease	Heart failure	Heart failure (incident)	seq.14029.42	COPS2	coxph	-0.130574	0.0514509	0.0111542	1	0	1	0
Disease	Heart failure	Heart failure (incident)	seq.14030.21	TNFSF4	coxph	-0.0119722	0.0500124	0.810808	1	0	1	0
Disease	Heart failure	Heart failure (incident)	seq.14031.18	FGF7	coxph	0.0487916	0.0489305	0.318685	1	0	1	0
Disease	Heart failure	Heart failure (incident)	seq.14032.2	VEGFA	coxph	0.00680907	0.048095	0.887415	1	0	1	0
Disease	Heart failure	Heart failure (incident)	seq.14034.22	TACSTD2	coxph	0.0364689	0.0536149	0.496377	1	0	1	0
Disease	Heart failure	Heart failure (incident)	seq.14035.13	TIAM1	coxph	-0.00856564	0.0471515	0.855848	1	0	1	0
Disease	Heart failure	Heart failure (incident)	seq.14036.116	MPDZ	coxph	-0.00749979	0.0501706	0.88117	1	0	1	0
Disease	Heart failure	Heart failure (incident)	seq.14037.18	RANBP3	coxph	0.230883	0.0591208	9.41190890894983e-05	0.68594	0	1	0
Disease	Heart failure	Heart failure (incident)	seq.14038.130	CST7	coxph	0.0377729	0.0485804	0.436843	1	0	1	0
Disease	Heart failure	Heart failure (incident)	seq.14039.33	KLK5	coxph	0.0496542	0.0464284	0.284854	1	0	1	0
Disease	Heart failure	Heart failure (incident)	seq.14041.13	GZMB	coxph	-0.102822	0.0520238	0.0481049	1	0	1	0
Disease	Heart failure	Heart failure (incident)	seq.14042.11	SFRP1	coxph	0.262065	0.0592153	9.61628762184256e-06	0.0700835	0	1	0
Disease	Heart failure	Heart failure (incident)	seq.14043.12	EEA1	coxph	-0.153003	0.052633	0.00364925	1	0	1	0
Disease	Heart failure	Heart failure (incident)	seq.14045.12	NCOA2	coxph	-0.083823	0.0490463	0.08744	1	0	1	0
Disease	Heart failure	Heart failure (incident)	seq.14047.78	BDNF	coxph	-0.155321	0.0469828	0.000946654	1	0	1	0
Disease	Heart failure	Heart failure (incident)	seq.14048.7	IL1RAP	coxph	-0.198449	0.0511872	0.000105782	0.770939	0	1	0
Disease	Heart failure	Heart failure (incident)	seq.14049.17	IL7	coxph	-0.0814076	0.0488806	0.0958253	1	0	1	0
Disease	Heart failure	Heart failure (incident)	seq.14050.61	EFNA4	coxph	0.29258	0.0520602	1.90919121415419e-08	0.000139142	1	0.00347855	1
Disease	Heart failure	Heart failure (incident)	seq.14051.54	FOXC2	coxph	-0.0703337	0.0573735	0.22024	1	0	1	0
Disease	Heart failure	Heart failure (incident)	seq.14052.26	UNC13A	coxph	-0.0671014	0.0680387	0.324024	1	0	1	0
Disease	Heart failure	Heart failure (incident)	seq.14054.17	IL15RA	coxph	0.19091	0.0579875	0.000993838	1	0	1	0
Disease	Heart failure	Heart failure (incident)	seq.14056.4	CGA	coxph	0.0566948	0.0512123	0.26827	1	0	1	0
Disease	Heart failure	Heart failure (incident)	seq.14057.68	TNFSF15	coxph	-0.138443	0.0509016	0.00653197	1	0	1	0
Disease	Heart failure	Heart failure (incident)	seq.14060.67	NCF4	coxph	-0.0414136	0.0517195	0.423285	1	0	1	0
Disease	Heart failure	Heart failure (incident)	seq.14061.48	TNFSF11	coxph	-0.0443087	0.0535911	0.408355	1	0	1	0
Disease	Heart failure	Heart failure (incident)	seq.14063.17	OSM	coxph	-0.1124	0.0490284	0.0218742	1	0	1	0
Disease	Heart failure	Heart failure (incident)	seq.14064.21	PGLYRP1	coxph	-0.146211	0.0553075	0.00820302	1	0	1	0
Disease	Heart failure	Heart failure (incident)	seq.14065.11	CD5	coxph	0.00651615	0.0480547	0.892139	1	0	1	0
Disease	Heart failure	Heart failure (incident)	seq.14066.49	MAGI2	coxph	0.135726	0.049768	0.00638783	1	0	1	0
Disease	Heart failure	Heart failure (incident)	seq.14067.6	PKP2	coxph	-0.0391288	0.0470813	0.405923	1	0	1	0
Disease	Heart failure	Heart failure (incident)	seq.14068.29	CCL25	coxph	-0.0205759	0.0470041	0.661569	1	0	1	0
Disease	Heart failure	Heart failure (incident)	seq.14069.61	CA4	coxph	-0.215288	0.0548632	8.70602373715403e-05	0.634495	0	1	0
Disease	Heart failure	Heart failure (incident)	seq.14070.56	ITSN1	coxph	0.0454706	0.0509952	0.372573	1	0	1	0
Disease	Heart failure	Heart failure (incident)	seq.14072.9	TPT1	coxph	-0.0836159	0.0515795	0.104995	1	0	1	0
Disease	Heart failure	Heart failure (incident)	seq.14073.31	HPX	coxph	-0.116435	0.0565988	0.0396672	1	0	1	0
Disease	Heart failure	Heart failure (incident)	seq.14074.2	SHC2	coxph	0.0546588	0.0465587	0.240405	1	0	1	0
Disease	Heart failure	Heart failure (incident)	seq.14076.74	CST4	coxph	0.00306282	0.0517057	0.952764	1	0	1	0
Disease	Heart failure	Heart failure (incident)	seq.14077.6	FCN3	coxph	-0.223188	0.0510215	1.21769754321163e-05	0.0887458	0	1	0
Disease	Heart failure	Heart failure (incident)	seq.14078.69	XCL1	coxph	0.00592794	0.049273	0.904239	1	0	1	0
Disease	Heart failure	Heart failure (incident)	seq.14079.14	IL18R1	coxph	0.134416	0.0489251	0.0060072	1	0	1	0
Disease	Heart failure	Heart failure (incident)	seq.14081.5	ULBP1	coxph	-0.0945312	0.0488501	0.0529749	1	0	1	0
Disease	Heart failure	Heart failure (incident)	seq.14082.56	TLN2	coxph	0.0546175	0.0541981	0.31358	1	0	1	0
Disease	Heart failure	Heart failure (incident)	seq.14083.25	SEPHS1	coxph	0.190573	0.0501974	0.000146776	1	0	1	0
Disease	Heart failure	Heart failure (incident)	seq.14085.28	IL13	coxph	-0.121599	0.0510166	0.0171479	1	0	1	0
Disease	Heart failure	Heart failure (incident)	seq.14086.11	SMPDL3A	coxph	-0.103916	0.0489398	0.0337244	1	0	1	0
Disease	Heart failure	Heart failure (incident)	seq.14088.38	IGFBP6	coxph	-0.0024584	0.0614414	0.968083	1	0	1	0
Disease	Heart failure	Heart failure (incident)	seq.14090.23	DEF6	coxph	0.0771428	0.0496004	0.119878	1	0	1	0
Disease	Heart failure	Heart failure (incident)	seq.14091.42	CBR3	coxph	-0.019208	0.0525723	0.714841	1	0	1	0
Disease	Heart failure	Heart failure (incident)	seq.14093.10	FLT3LG	coxph	0.0871936	0.0523912	0.0960563	1	0	1	0
Disease	Heart failure	Heart failure (incident)	seq.14094.29	HBEGF	coxph	-0.10515	0.0498303	0.0348443	1	0	1	0
Disease	Heart failure	Heart failure (incident)	seq.14095.1	KLRK1	coxph	-0.0320293	0.0555758	0.564401	1	0	1	0
Disease	Heart failure	Heart failure (incident)	seq.14097.86	CHST15	coxph	0.351776	0.0513478	7.34150595226029e-12	5.3504895380073e-08	1	1.33762238450182e-06	1
Disease	Heart failure	Heart failure (incident)	seq.14098.28	CARS1	coxph	0.131363	0.0498862	0.00845712	1	0	1	0
Disease	Heart failure	Heart failure (incident)	seq.14099.20	PSMA4	coxph	0.00530663	0.0477974	0.911598	1	0	1	0
Disease	Heart failure	Heart failure (incident)	seq.14100.63	C1QC	coxph	0.00336083	0.0487001	0.944981	1	0	1	0
Disease	Heart failure	Heart failure (incident)	seq.14101.2	CNTFR	coxph	-0.0562352	0.0537745	0.295672	1	0	1	0
Disease	Heart failure	Heart failure (incident)	seq.14102.6	GNLY	coxph	0.102613	0.0481189	0.0329663	1	0	1	0
Disease	Heart failure	Heart failure (incident)	seq.14103.12	TPSG1	coxph	-0.184941	0.0512303	0.000306196	1	0	1	0
Disease	Heart failure	Heart failure (incident)	seq.14104.1	TRIL	coxph	-0.112434	0.0518533	0.0301351	1	0	1	0
Disease	Heart failure	Heart failure (incident)	seq.14105.5	SERPINA4	coxph	-0.280063	0.0502167	2.44582825741006e-08	0.000178252	1	0.0044563	1
Disease	Heart failure	Heart failure (incident)	seq.14106.46	RAP1GDS1	coxph	-0.0695908	0.0566925	0.21963	1	0	1	0
Disease	Heart failure	Heart failure (incident)	seq.14107.1	MTHFS	coxph	0.158921	0.052155	0.0023107	1	0	1	0
Disease	Heart failure	Heart failure (incident)	seq.14108.15	TGFB1	coxph	0.0867496	0.0554359	0.117615	1	0	1	0
Disease	Heart failure	Heart failure (incident)	seq.14109.15	CCL15	coxph	0.221264	0.0509483	1.4060659564932e-05	0.102474	0	1	0
Disease	Heart failure	Heart failure (incident)	seq.14110.200	SPARC	coxph	-0.125181	0.053681	0.019704	1	0	1	0
Disease	Heart failure	Heart failure (incident)	seq.14111.15	THBS2	coxph	0.0974071	0.0445603	0.0288184	1	0	1	0
Disease	Heart failure	Heart failure (incident)	seq.14112.40	RELT	coxph	-0.128908	0.0509304	0.011372	1	0	1	0
Disease	Heart failure	Heart failure (incident)	seq.14114.18	PIANP	coxph	0.140846	0.058229	0.0155706	1	0	1	0
Disease	Heart failure	Heart failure (incident)	seq.14115.34	ADM	coxph	0.0602687	0.0510938	0.238172	1	0	1	0
Disease	Heart failure	Heart failure (incident)	seq.14116.129	S100A4	coxph	-0.0664664	0.0516311	0.197978	1	0	1	0
Disease	Heart failure	Heart failure (incident)	seq.14120.2	RNF43	coxph	-0.0687325	0.0500125	0.169347	1	0	1	0
Disease	Heart failure	Heart failure (incident)	seq.14121.24	TNFRSF10D	coxph	0.0509526	0.0547577	0.352107	1	0	1	0
Disease	Heart failure	Heart failure (incident)	seq.14122.132	ZNRF3	coxph	0.0554182	0.0498248	0.266026	1	0	1	0
Disease	Heart failure	Heart failure (incident)	seq.14123.34	VSIR	coxph	-0.0256095	0.0519583	0.622093	1	0	1	0
Disease	Heart failure	Heart failure (incident)	seq.14124.6	EFNA2	coxph	0.239519	0.0591553	5.14408908663443e-05	0.374901	0	1	0
Disease	Heart failure	Heart failure (incident)	seq.14125.5	APOM	coxph	-0.128132	0.0484207	0.00813944	1	0	1	0
Disease	Heart failure	Heart failure (incident)	seq.14127.240	IFNB1	coxph	0.0203196	0.0477088	0.670174	1	0	1	0
Disease	Heart failure	Heart failure (incident)	seq.14128.121	IFNA10	coxph	0.0747551	0.0474201	0.114924	1	0	1	0
Disease	Heart failure	Heart failure (incident)	seq.14129.1	IFNA7	coxph	0.0424276	0.0462673	0.359137	1	0	1	0
Disease	Heart failure	Heart failure (incident)	seq.14131.37	EFNB2	coxph	0.149558	0.062732	0.017122	1	0	1	0
Disease	Heart failure	Heart failure (incident)	seq.14132.21	HHLA2	coxph	-0.14839	0.0520055	0.00432606	1	0	1	0
Disease	Heart failure	Heart failure (incident)	seq.14133.93	IL1R2	coxph	0.0133809	0.0505087	0.791069	1	0	1	0
Disease	Heart failure	Heart failure (incident)	seq.14134.49	AMIGO2	coxph	0.0250961	0.0570347	0.659926	1	0	1	0
Disease	Heart failure	Heart failure (incident)	seq.14135.3	RXFP1	coxph	-0.183013	0.0532776	0.000592373	1	0	1	0
Disease	Heart failure	Heart failure (incident)	seq.14136.234	CD93	coxph	0.206553	0.0538153	0.000123951	0.903355	0	1	0
Disease	Heart failure	Heart failure (incident)	seq.14139.16	NRG4	coxph	-0.0543379	0.0545917	0.319566	1	0	1	0
Disease	Heart failure	Heart failure (incident)	seq.14143.8	H2BC21	coxph	0.226918	0.0525074	1.54875883210497e-05	0.112874	0	1	0
Disease	Heart failure	Heart failure (incident)	seq.14144.3	H2AW	coxph	0.225992	0.0514429	1.11760256738798e-05	0.0814509	0	1	0
Disease	Heart failure	Heart failure (incident)	seq.14146.92	H3C1	coxph	0.124645	0.0505976	0.0137602	1	0	1	0
Disease	Heart failure	Heart failure (incident)	seq.14148.2	ISG15	coxph	0.195378	0.0494016	7.65679399533944e-05	0.558027	0	1	0
Disease	Heart failure	Heart failure (incident)	seq.14149.9	IL36B	coxph	-0.10349	0.0533628	0.052457	1	0	1	0
Disease	Heart failure	Heart failure (incident)	seq.14150.7	IL36A	coxph	0.0183153	0.0521242	0.725305	1	0	1	0
Disease	Heart failure	Heart failure (incident)	seq.14151.4	ISG15	coxph	0.145519	0.0510976	0.00440148	1	0	1	0
Disease	Heart failure	Heart failure (incident)	seq.14153.8	EFNA3	coxph	-0.101703	0.0509061	0.0457329	1	0	1	0
Disease	Heart failure	Heart failure (incident)	seq.14156.33	YWHAB	coxph	0.189609	0.0553204	0.000609258	1	0	1	0
Disease	Heart failure	Heart failure (incident)	seq.14157.21	YWHAE	coxph	0.03606	0.0517335	0.485782	1	0	1	0
Disease	Heart failure	Heart failure (incident)	seq.14158.17	ANXA5	coxph	-0.0972226	0.0506476	0.05491	1	0	1	0
Disease	Heart failure	Heart failure (incident)	seq.14175.78	SCP2D1	coxph	0.0294444	0.0499901	0.555858	1	0	1	0
Disease	Heart failure	Heart failure (incident)	seq.14178.18	CDKN3	coxph	-0.036723	0.0506969	0.468843	1	0	1	0
Disease	Heart failure	Heart failure (incident)	seq.14186.13	RFFL	coxph	0.0012437	0.049452	0.979936	1	0	1	0
Disease	Heart failure	Heart failure (incident)	seq.14192.31	PDCL2	coxph	-0.192696	0.0519115	0.000205621	1	0	1	0
Disease	Heart failure	Heart failure (incident)	seq.14197.2	PRDM1	coxph	0.116031	0.0513801	0.0239277	1	0	1	0
Disease	Heart failure	Heart failure (incident)	seq.14203.3	ANXA7	coxph	0.0250677	0.0517767	0.62828	1	0	1	0
Disease	Heart failure	Heart failure (incident)	seq.14204.55	FOXJ2	coxph	-0.00391201	0.0467176	0.933265	1	0	1	0
Disease	Heart failure	Heart failure (incident)	seq.14205.6	HEXIM2	coxph	0.0507518	0.0508501	0.318247	1	0	1	0
Disease	Heart failure	Heart failure (incident)	seq.14206.28	APBB1	coxph	0.0801493	0.0520874	0.123867	1	0	1	0
Disease	Heart failure	Heart failure (incident)	seq.14208.3	RBP7	coxph	0.347463	0.0574151	1.43269555209467e-09	1.0441485183666e-05	1	0.000261037	1
Disease	Heart failure	Heart failure (incident)	seq.14216.35	DDX46	coxph	0.129451	0.0495815	0.00903107	1	0	1	0
Disease	Heart failure	Heart failure (incident)	seq.14226.120	BHMT2	coxph	-0.173437	0.0505371	0.000599407	1	0	1	0
Disease	Heart failure	Heart failure (incident)	seq.14227.21	MYL6B	coxph	0.25919	0.0530388	1.02491436108679e-06	0.00746958	1	0.186739	0
Disease	Heart failure	Heart failure (incident)	seq.14229.5	MOCS3	coxph	0.104004	0.0512608	0.0424671	1	0	1	0
Disease	Heart failure	Heart failure (incident)	seq.14237.1	HSPA1A	coxph	-0.0633041	0.0517438	0.221173	1	0	1	0
Disease	Heart failure	Heart failure (incident)	seq.14245.195	SNX7	coxph	0.0793212	0.0509227	0.11931	1	0	1	0
Disease	Heart failure	Heart failure (incident)	seq.14246.50	DOK2	coxph	-0.0681446	0.0493628	0.167438	1	0	1	0
Disease	Heart failure	Heart failure (incident)	seq.14249.68	MID2	coxph	0.114258	0.0531422	0.0315518	1	0	1	0
Disease	Heart failure	Heart failure (incident)	seq.14250.115	BLMH	coxph	0.0133686	0.0456378	0.769576	1	0	1	0
Disease	Heart failure	Heart failure (incident)	seq.14254.27	PTPN4	coxph	0.0452101	0.0505783	0.371395	1	0	1	0
Disease	Heart failure	Heart failure (incident)	seq.14260.112	NET1	coxph	0.114965	0.0474956	0.0154974	1	0	1	0
Disease	Heart failure	Heart failure (incident)	seq.14268.4	SRXN1	coxph	-0.14252	0.0492863	0.00383183	1	0	1	0
Disease	Heart failure	Heart failure (incident)	seq.14271.23	RAB6B	coxph	-0.12452	0.0486212	0.0104363	1	0	1	0
Disease	Heart failure	Heart failure (incident)	seq.14273.19	PREP	coxph	0.0653633	0.0561014	0.243981	1	0	1	0
Disease	Heart failure	Heart failure (incident)	seq.14283.12	RAB14	coxph	-0.195746	0.0556165	0.00043226	1	0	1	0
Disease	Heart failure	Heart failure (incident)	seq.14284.23	EIF2AK4	coxph	0.0530603	0.0515088	0.302953	1	0	1	0
Disease	Heart failure	Heart failure (incident)	seq.14286.2	NFATC1	coxph	-0.117988	0.0534071	0.0271599	1	0	1	0
Disease	Heart failure	Heart failure (incident)	seq.14287.6	RAB5C	coxph	0.0732061	0.0492058	0.136816	1	0	1	0
Disease	Heart failure	Heart failure (incident)	seq.14291.53	AGAP2	coxph	-0.031415	0.0484843	0.517023	1	0	1	0
Disease	Heart failure	Heart failure (incident)	seq.14294.61	MBD1	coxph	-0.12343	0.0501495	0.0138458	1	0	1	0
Disease	Heart failure	Heart failure (incident)	seq.14309.8	HNRNPH1	coxph	-0.0190144	0.0502139	0.704934	1	0	1	0
Disease	Heart failure	Heart failure (incident)	seq.14314.6	PPIL2	coxph	-0.0517964	0.0517	0.316409	1	0	1	0
Disease	Heart failure	Heart failure (incident)	seq.14318.1	VPS29	coxph	-0.149123	0.0493783	0.00252766	1	0	1	0
Disease	Heart failure	Heart failure (incident)	seq.14324.52	SMC3	coxph	0.21093	0.0514116	4.08241766649699e-05	0.297527	0	1	0
Disease	Heart failure	Heart failure (incident)	seq.14326.4	UBE2E1	coxph	0.31019	0.0570988	5.55634096872865e-08	0.000404946	1	0.0101237	1
Disease	Heart failure	Heart failure (incident)	seq.14329.4	DIDO1	coxph	-0.0861418	0.0510308	0.0914041	1	0	1	0
Disease	Heart failure	Heart failure (incident)	seq.14331.262	DYNLT1	coxph	0.0532177	0.0486507	0.274011	1	0	1	0
Disease	Heart failure	Heart failure (incident)	seq.14332.3	RALA	coxph	0.142526	0.0529767	0.00713782	1	0	1	0
Disease	Heart failure	Heart failure (incident)	seq.14334.3	RCVRN	coxph	0.151471	0.0511823	0.00308205	1	0	1	0
Disease	Heart failure	Heart failure (incident)	seq.14337.1	TRAPPC3	coxph	0.163476	0.054809	0.00285761	1	0	1	0
Disease	Heart failure	Heart failure (incident)	seq.14341.8	DIPK1C	coxph	-0.125213	0.0517096	0.015458	1	0	1	0
Disease	Heart failure	Heart failure (incident)	seq.14583.49	MSTN	coxph	-0.0628267	0.0484169	0.194419	1	0	1	0
Disease	Heart failure	Heart failure (incident)	seq.14587.16	GDF11	coxph	-0.00251892	0.0481088	0.958243	1	0	1	0
Disease	Heart failure	Heart failure (incident)	seq.14593.152	FAM210A	coxph	-0.112904	0.0511446	0.0272765	1	0	1	0
Disease	Heart failure	Heart failure (incident)	seq.14597.5	SEMA6C	coxph	0.010795	0.0476927	0.820933	1	0	1	0
Disease	Heart failure	Heart failure (incident)	seq.14599.18	STAB1	coxph	-0.00830412	0.051993	0.873105	1	0	1	0
Disease	Heart failure	Heart failure (incident)	seq.14603.51	KIAA0040	coxph	0.2332	0.053177	1.15794374929496e-05	0.0843909	0	1	0
Disease	Heart failure	Heart failure (incident)	seq.14614.41	NCMAP	coxph	0.0997097	0.0512919	0.0518996	1	0	1	0
Disease	Heart failure	Heart failure (incident)	seq.14615.46	KRTAP2-4	coxph	0.246853	0.0526741	2.78017655269437e-06	0.0202619	1	0.506548	0
Disease	Heart failure	Heart failure (incident)	seq.14616.16	ZNF382	coxph	0.0147391	0.047943	0.758517	1	0	1	0
Disease	Heart failure	Heart failure (incident)	seq.14618.26	VOPP1	coxph	-0.0483381	0.0488345	0.322255	1	0	1	0
Disease	Heart failure	Heart failure (incident)	seq.14619.8	ZNF526	coxph	0.102521	0.04834	0.0339354	1	0	1	0
Disease	Heart failure	Heart failure (incident)	seq.14623.26	SUMO3	coxph	0.304694	0.058181	1.63204938767081e-07	0.00118944	1	0.0297359	1
Disease	Heart failure	Heart failure (incident)	seq.14624.51	CTCF	coxph	0.0116623	0.0506141	0.817768	1	0	1	0
Disease	Heart failure	Heart failure (incident)	seq.14628.72	FBXO3	coxph	-0.0528954	0.0522598	0.311461	1	0	1	0
Disease	Heart failure	Heart failure (incident)	seq.14631.22	DUSP16	coxph	0.0406641	0.0474197	0.391149	1	0	1	0
Disease	Heart failure	Heart failure (incident)	seq.14633.26	TMEM185A	coxph	-0.0297559	0.0508895	0.558738	1	0	1	0
Disease	Heart failure	Heart failure (incident)	seq.14634.13	LHCGR	coxph	0.0506938	0.0462448	0.272989	1	0	1	0
Disease	Heart failure	Heart failure (incident)	seq.14636.25	RIDA	coxph	0.110175	0.050816	0.0301502	1	0	1	0
Disease	Heart failure	Heart failure (incident)	seq.14645.253	GSTA4	coxph	0.107991	0.0514864	0.0359531	1	0	1	0
Disease	Heart failure	Heart failure (incident)	seq.14655.1	DNAJC17	coxph	0.204391	0.0456263	7.47552490145742e-06	0.0544816	0	1	0
Disease	Heart failure	Heart failure (incident)	seq.14662.6	MZF1	coxph	0.055426	0.0540174	0.304855	1	0	1	0
Disease	Heart failure	Heart failure (incident)	seq.14663.44	RNF8	coxph	-0.127188	0.0512335	0.0130455	1	0	1	0
Disease	Heart failure	Heart failure (incident)	seq.14670.1	SKIL	coxph	-0.0513313	0.0500354	0.304939	1	0	1	0
Disease	Heart failure	Heart failure (incident)	seq.14674.63	PACSIN3	coxph	-0.0180403	0.0487889	0.711559	1	0	1	0
Disease	Heart failure	Heart failure (incident)	seq.14675.20	EIF4B	coxph	0.168427	0.0516095	0.00110049	1	0	1	0
Disease	Heart failure	Heart failure (incident)	seq.14684.17	CAPN2	coxph	0.0530616	0.0526367	0.31342	1	0	1	0
Disease	Heart failure	Heart failure (incident)	seq.14685.17	AKT2	coxph	0.00843675	0.0493686	0.864308	1	0	1	0
Disease	Heart failure	Heart failure (incident)	seq.14687.6	PLIN3	coxph	-0.0631754	0.0519976	0.224378	1	0	1	0
Disease	Heart failure	Heart failure (incident)	seq.14688.6	PTPN7	coxph	-0.0562963	0.0499377	0.259603	1	0	1	0
Disease	Heart failure	Heart failure (incident)	seq.14689.3	SEC13	coxph	-0.1163	0.0479332	0.0152544	1	0	1	0
Disease	Heart failure	Heart failure (incident)	seq.14692.3	ZNF276	coxph	0.100394	0.0493851	0.0420643	1	0	1	0
Disease	Heart failure	Heart failure (incident)	seq.14696.45	TPSB2	coxph	0.0062414	0.0491553	0.898962	1	0	1	0
Disease	Heart failure	Heart failure (incident)	seq.14703.6	PROK1	coxph	-0.0918361	0.0528897	0.0824982	1	0	1	0
Disease	Heart failure	Heart failure (incident)	seq.14705.1	VEGFD	coxph	0.284337	0.0504266	1.71402717470061e-08	0.000124918	1	0.00312296	1
Disease	Heart failure	Heart failure (incident)	seq.14708.59	C8G	coxph	0.0301641	0.0490986	0.538979	1	0	1	0
Disease	Heart failure	Heart failure (incident)	seq.14711.27	CST6	coxph	0.0288663	0.0566181	0.610163	1	0	1	0
Disease	Heart failure	Heart failure (incident)	seq.14713.46	AZU1	coxph	0.0263864	0.0494462	0.593591	1	0	1	0
Disease	Heart failure	Heart failure (incident)	seq.14747.9	CRLF1	coxph	0.14783	0.0500384	0.0031336	1	0	1	0
Disease	Heart failure	Heart failure (incident)	seq.14748.31	ARHGAP5	coxph	-0.0892435	0.0527119	0.0904471	1	0	1	0
Disease	Heart failure	Heart failure (incident)	seq.14755.4	LTF	coxph	-0.0349311	0.0488029	0.474141	1	0	1	0
Disease	Heart failure	Heart failure (incident)	seq.14756.29	ICAM2	coxph	-0.0469783	0.0489935	0.337625	1	0	1	0
Disease	Heart failure	Heart failure (incident)	seq.14757.144	FGF8	coxph	0.012859	0.0489913	0.792956	1	0	1	0
Disease	Heart failure	Heart failure (incident)	seq.14759.149	CDH1	coxph	0.101511	0.0500446	0.0425188	1	0	1	0
Disease	Heart failure	Heart failure (incident)	seq.15295.81	IGF2	coxph	0.0222205	0.0499075	0.656151	1	0	1	0
Disease	Heart failure	Heart failure (incident)	seq.15297.3	S100A3	coxph	-0.107853	0.049925	0.0307497	1	0	1	0
Disease	Heart failure	Heart failure (incident)	seq.15298.199	NETO1	coxph	0.051325	0.051655	0.320412	1	0	1	0
Disease	Heart failure	Heart failure (incident)	seq.15299.102	MESD	coxph	0.279047	0.0612395	5.19741135164453e-06	0.0378787	1	0.946968	0
Disease	Heart failure	Heart failure (incident)	seq.15300.66	CCDC134	coxph	0.180345	0.0528187	0.000639195	1	0	1	0
Disease	Heart failure	Heart failure (incident)	seq.15301.24	ACRV1	coxph	0.0261572	0.0472135	0.579566	1	0	1	0
Disease	Heart failure	Heart failure (incident)	seq.15303.63	S100A5	coxph	-0.146299	0.0506479	0.00387033	1	0	1	0
Disease	Heart failure	Heart failure (incident)	seq.15304.1	REG3A	coxph	0.223528	0.0562529	7.07879441407087e-05	0.515903	0	1	0
Disease	Heart failure	Heart failure (incident)	seq.15305.7	SCGN	coxph	0.0395739	0.0500837	0.429437	1	0	1	0
Disease	Heart failure	Heart failure (incident)	seq.15306.20	JCHAIN	coxph	-0.010638	0.0471714	0.821576	1	0	1	0
Disease	Heart failure	Heart failure (incident)	seq.15308.108	VWC2	coxph	0.16274	0.0590321	0.00583696	1	0	1	0
Disease	Heart failure	Heart failure (incident)	seq.15310.61	PRC1	coxph	-0.118006	0.0495704	0.0172853	1	0	1	0
Disease	Heart failure	Heart failure (incident)	seq.15312.14	AGO1	coxph	-0.0369328	0.056057	0.509996	1	0	1	0
Disease	Heart failure	Heart failure (incident)	seq.15313.28	MAD2L1	coxph	-0.100642	0.0492223	0.0408898	1	0	1	0
Disease	Heart failure	Heart failure (incident)	seq.15314.49	CLIC4	coxph	0.114696	0.0586279	0.0504262	1	0	1	0
Disease	Heart failure	Heart failure (incident)	seq.15315.64	CUTC	coxph	-0.161329	0.0500787	0.00127514	1	0	1	0
Disease	Heart failure	Heart failure (incident)	seq.15316.262	TXNL4B	coxph	-0.0261291	0.0496662	0.598822	1	0	1	0
Disease	Heart failure	Heart failure (incident)	seq.15318.75	S100A10	coxph	-0.165782	0.0514964	0.00128511	1	0	1	0
Disease	Heart failure	Heart failure (incident)	seq.15319.226	CCNA1	coxph	-0.0974464	0.0731392	0.182748	1	0	1	0
Disease	Heart failure	Heart failure (incident)	seq.15321.8	CPLX2	coxph	0.0326703	0.0614042	0.594689	1	0	1	0
Disease	Heart failure	Heart failure (incident)	seq.15322.35	CRADD	coxph	0.125581	0.0554751	0.0235908	1	0	1	0
Disease	Heart failure	Heart failure (incident)	seq.15323.112	AGO3	coxph	0.029968	0.0579842	0.605275	1	0	1	0
Disease	Heart failure	Heart failure (incident)	seq.15324.58	FTL	coxph	-0.0440456	0.0478436	0.357251	1	0	1	0
Disease	Heart failure	Heart failure (incident)	seq.15325.14	GAP43	coxph	0.148675	0.0547962	0.0066631	1	0	1	0
Disease	Heart failure	Heart failure (incident)	seq.15326.64	GBP1	coxph	0.0797597	0.0498447	0.109562	1	0	1	0
Disease	Heart failure	Heart failure (incident)	seq.15329.167	LAMTOR2	coxph	-0.114732	0.0498985	0.021488	1	0	1	0
Disease	Heart failure	Heart failure (incident)	seq.15331.47	RBBP4	coxph	0.00707027	0.0527143	0.893304	1	0	1	0
Disease	Heart failure	Heart failure (incident)	seq.15333.11	SDF2	coxph	-0.114229	0.0510594	0.0252742	1	0	1	0
Disease	Heart failure	Heart failure (incident)	seq.15336.7	SELENOM	coxph	0.256633	0.0613047	2.83672263254452e-05	0.20674	0	1	0
Disease	Heart failure	Heart failure (incident)	seq.15339.32	CFL2	coxph	0.186753	0.04935	0.000154168	1	0	1	0
Disease	Heart failure	Heart failure (incident)	seq.15343.337	KNG1	coxph	-0.0624683	0.0531846	0.240172	1	0	1	0
Disease	Heart failure	Heart failure (incident)	seq.15346.31	IFNG	coxph	-0.158373	0.0497027	0.0014405	1	0	1	0
Disease	Heart failure	Heart failure (incident)	seq.15347.12	HPX	coxph	-0.110358	0.0545909	0.043223	1	0	1	0
Disease	Heart failure	Heart failure (incident)	seq.15358.28	SCG5	coxph	0.0654993	0.0491519	0.182667	1	0	1	0
Disease	Heart failure	Heart failure (incident)	seq.15361.37	ANKRD1	coxph	-0.0645031	0.0538274	0.230788	1	0	1	0
Disease	Heart failure	Heart failure (incident)	seq.15363.32	APOA5	coxph	-0.0775616	0.0502245	0.122516	1	0	1	0
Disease	Heart failure	Heart failure (incident)	seq.15364.101	APOC1	coxph	-0.195496	0.0531353	0.000233952	1	0	1	0
Disease	Heart failure	Heart failure (incident)	seq.15365.41	ADGRB3	coxph	0.0700359	0.0517122	0.175628	1	0	1	0
Disease	Heart failure	Heart failure (incident)	seq.15367.38	BPIFB1	coxph	0.0537948	0.0502342	0.284223	1	0	1	0
Disease	Heart failure	Heart failure (incident)	seq.15368.3	BMPER	coxph	0.0586172	0.0513416	0.253575	1	0	1	0
Disease	Heart failure	Heart failure (incident)	seq.15370.5	BOLA1	coxph	0.209811	0.0586948	0.000350747	1	0	1	0
Disease	Heart failure	Heart failure (incident)	seq.15372.43	BRD2	coxph	-0.0178254	0.048732	0.714526	1	0	1	0
Disease	Heart failure	Heart failure (incident)	seq.15374.15	GKN1	coxph	0.0801711	0.0491988	0.1032	1	0	1	0
Disease	Heart failure	Heart failure (incident)	seq.15375.49	CPB1	coxph	0.023185	0.0507784	0.647964	1	0	1	0
Disease	Heart failure	Heart failure (incident)	seq.15376.134	CTSE	coxph	0.0374776	0.0495092	0.449061	1	0	1	0
Disease	Heart failure	Heart failure (incident)	seq.15381.45	DDR2	coxph	0.259604	0.0518721	5.5948093451455e-07	0.0040775	1	0.101937	0
Disease	Heart failure	Heart failure (incident)	seq.15383.200	EDN3	coxph	-0.169397	0.0534275	0.0015213	1	0	1	0
Disease	Heart failure	Heart failure (incident)	seq.15384.15	KL	coxph	-0.0281342	0.0515133	0.58496	1	0	1	0
Disease	Heart failure	Heart failure (incident)	seq.15385.116	FABP2	coxph	0.0814427	0.04884	0.0954067	1	0	1	0
Disease	Heart failure	Heart failure (incident)	seq.15386.7	FABP4	coxph	0.492058	0.0637716	1.20092315689518e-14	8.75232796745209e-11	1	2.18808199186302e-09	1
Disease	Heart failure	Heart failure (incident)	seq.15387.44	NRP2	coxph	0.159036	0.0514042	0.00197592	1	0	1	0
Disease	Heart failure	Heart failure (incident)	seq.15388.24	FCGR3A	coxph	-0.0170828	0.0482716	0.723421	1	0	1	0
Disease	Heart failure	Heart failure (incident)	seq.15389.1	FXN	coxph	-0.11272	0.0517137	0.0292796	1	0	1	0
Disease	Heart failure	Heart failure (incident)	seq.15390.3	GAL	coxph	-0.157404	0.0505583	0.00184994	1	0	1	0
Disease	Heart failure	Heart failure (incident)	seq.15391.114	GAS6	coxph	0.0780552	0.0506533	0.123324	1	0	1	0
Disease	Heart failure	Heart failure (incident)	seq.15394.79	UNC5B	coxph	0.1917	0.0601349	0.00143342	1	0	1	0
Disease	Heart failure	Heart failure (incident)	seq.15395.15	GSTM1	coxph	0.0442965	0.0488289	0.364312	1	0	1	0
Disease	Heart failure	Heart failure (incident)	seq.15398.2	GFER	coxph	0.0191505	0.0484147	0.692436	1	0	1	0
Disease	Heart failure	Heart failure (incident)	seq.15402.2	ID1	coxph	0.0473262	0.04657	0.309517	1	0	1	0
Disease	Heart failure	Heart failure (incident)	seq.15403.53	ID2	coxph	0.066294	0.0482079	0.16908	1	0	1	0
Disease	Heart failure	Heart failure (incident)	seq.15404.3	IFNA21	coxph	0.0448269	0.0478936	0.34929	1	0	1	0
Disease	Heart failure	Heart failure (incident)	seq.15405.23	IFNA4	coxph	0.126035	0.0465235	0.00674745	1	0	1	0
Disease	Heart failure	Heart failure (incident)	seq.15412.40	BIRC7	coxph	-0.0148798	0.0477487	0.755323	1	0	1	0
Disease	Heart failure	Heart failure (incident)	seq.15413.3	LCAT	coxph	-0.151806	0.0498765	0.0023373	1	0	1	0
Disease	Heart failure	Heart failure (incident)	seq.15414.316	LDHA	coxph	0.00574903	0.0495096	0.907558	1	0	1	0
Disease	Heart failure	Heart failure (incident)	seq.15416.54	LYG2	coxph	-0.132515	0.0515444	0.0101439	1	0	1	0
Disease	Heart failure	Heart failure (incident)	seq.15417.3	SERPINB5	coxph	0.141596	0.0509129	0.00541675	1	0	1	0
Disease	Heart failure	Heart failure (incident)	seq.15418.25	MAPK10	coxph	0.0318768	0.0479806	0.506454	1	0	1	0
Disease	Heart failure	Heart failure (incident)	seq.15419.15	MMP20	coxph	-0.0268159	0.0485145	0.580442	1	0	1	0
Disease	Heart failure	Heart failure (incident)	seq.15422.12	PMP2	coxph	0.0282353	0.0477982	0.554709	1	0	1	0
Disease	Heart failure	Heart failure (incident)	seq.15426.5	NEU1	coxph	0.0886058	0.0500999	0.0769638	1	0	1	0
Disease	Heart failure	Heart failure (incident)	seq.15427.35	LOXL3	coxph	-0.106958	0.04774	0.0250634	1	0	1	0
Disease	Heart failure	Heart failure (incident)	seq.15430.165	OPTC	coxph	-0.164392	0.0514125	0.00138618	1	0	1	0
Disease	Heart failure	Heart failure (incident)	seq.15431.31	OTC	coxph	0.0561892	0.0476883	0.238693	1	0	1	0
Disease	Heart failure	Heart failure (incident)	seq.15432.1	OTOR	coxph	0.0708667	0.0481612	0.14117	1	0	1	0
Disease	Heart failure	Heart failure (incident)	seq.15433.4	SRC	coxph	0.0101073	0.0484645	0.834799	1	0	1	0
Disease	Heart failure	Heart failure (incident)	seq.15434.5	PNOC	coxph	-0.105958	0.0496086	0.0326902	1	0	1	0
Disease	Heart failure	Heart failure (incident)	seq.15435.4	PNP	coxph	-0.051019	0.0488467	0.296268	1	0	1	0
Disease	Heart failure	Heart failure (incident)	seq.15436.40	RAMP1	coxph	-0.0225754	0.0503733	0.654037	1	0	1	0
Disease	Heart failure	Heart failure (incident)	seq.15437.11	RAMP3	coxph	0.0491929	0.0464777	0.289864	1	0	1	0
Disease	Heart failure	Heart failure (incident)	seq.15439.21	RND3	coxph	-0.0571443	0.050609	0.258842	1	0	1	0
Disease	Heart failure	Heart failure (incident)	seq.15440.57	PCSK2	coxph	-0.099792	0.0567431	0.0786345	1	0	1	0
Disease	Heart failure	Heart failure (incident)	seq.15441.6	GM2A	coxph	0.469304	0.0647853	4.35681550894166e-13	3.17524714291668e-09	1	7.9381178572917e-08	1
Disease	Heart failure	Heart failure (incident)	seq.15444.45	SERPINB4	coxph	0.0249284	0.048656	0.608414	1	0	1	0
Disease	Heart failure	Heart failure (incident)	seq.15446.25	NRG1	coxph	0.165318	0.0493635	0.00081103	1	0	1	0
Disease	Heart failure	Heart failure (incident)	seq.15447.45	SORD	coxph	-0.0707438	0.0493691	0.15187	1	0	1	0
Disease	Heart failure	Heart failure (incident)	seq.15448.47	SQSTM1	coxph	-0.16406	0.0510173	0.00130096	1	0	1	0
Disease	Heart failure	Heart failure (incident)	seq.15449.33	TIMD4	coxph	0.0556095	0.0482172	0.248782	1	0	1	0
Disease	Heart failure	Heart failure (incident)	seq.15452.5	NT5E	coxph	0.0995331	0.0510684	0.0512935	1	0	1	0
Disease	Heart failure	Heart failure (incident)	seq.15453.3	AMBP	coxph	0.189872	0.0559025	0.000682572	1	0	1	0
Disease	Heart failure	Heart failure (incident)	seq.15455.40	ADAM15	coxph	0.0535579	0.0506687	0.290502	1	0	1	0
Disease	Heart failure	Heart failure (incident)	seq.15457.14	ANPEP	coxph	-0.231312	0.0503183	4.28671672779127e-06	0.0312416	1	0.78104	0
Disease	Heart failure	Heart failure (incident)	seq.15460.9	DPP4	coxph	-0.0758068	0.0648449	0.242384	1	0	1	0
Disease	Heart failure	Heart failure (incident)	seq.15462.28	CD8A	coxph	0.16168	0.0505094	0.00136961	1	0	1	0
Disease	Heart failure	Heart failure (incident)	seq.15465.79	CNPY4	coxph	0.0291347	0.0532874	0.584554	1	0	1	0
Disease	Heart failure	Heart failure (incident)	seq.15466.30	COL9A1	coxph	0.0468437	0.0496281	0.345223	1	0	1	0
Disease	Heart failure	Heart failure (incident)	seq.15467.10	CTHRC1	coxph	0.108898	0.0547281	0.0466128	1	0	1	0
Disease	Heart failure	Heart failure (incident)	seq.15468.14	CFHR1	coxph	0.154291	0.0499783	0.0020208	1	0	1	0
Disease	Heart failure	Heart failure (incident)	seq.15470.11	HEXB	coxph	0.000515689	0.048859	0.991579	1	0	1	0
Disease	Heart failure	Heart failure (incident)	seq.15471.29	PNLIPRP2	coxph	0.0432635	0.0472096	0.35945	1	0	1	0
Disease	Heart failure	Heart failure (incident)	seq.15472.16	LRP11	coxph	0.165769	0.0583183	0.00447639	1	0	1	0
Disease	Heart failure	Heart failure (incident)	seq.15474.7	PIN1	coxph	0.117809	0.050955	0.0207766	1	0	1	0
Disease	Heart failure	Heart failure (incident)	seq.15475.4	PLTP	coxph	0.045658	0.0499612	0.360785	1	0	1	0
Disease	Heart failure	Heart failure (incident)	seq.15476.6	REG3G	coxph	0.111542	0.0510657	0.0289419	1	0	1	0
Disease	Heart failure	Heart failure (incident)	seq.15480.2	VNN2	coxph	0.0401143	0.0492798	0.415639	1	0	1	0
Disease	Heart failure	Heart failure (incident)	seq.15481.45	CAMP	coxph	-0.0947248	0.0474993	0.0461265	1	0	1	0
Disease	Heart failure	Heart failure (incident)	seq.15482.12	A2ML1	coxph	0.0591676	0.0478464	0.21623	1	0	1	0
Disease	Heart failure	Heart failure (incident)	seq.15483.377	AGRN	coxph	0.187745	0.0485887	0.000111565	0.813087	0	1	0
Disease	Heart failure	Heart failure (incident)	seq.15486.126	AOC1	coxph	0.0509453	0.0497044	0.305379	1	0	1	0
Disease	Heart failure	Heart failure (incident)	seq.15487.164	CES1	coxph	0.0259172	0.0559354	0.64312	1	0	1	0
Disease	Heart failure	Heart failure (incident)	seq.15491.20	CD248	coxph	-0.0505699	0.0497541	0.309441	1	0	1	0
Disease	Heart failure	Heart failure (incident)	seq.15492.1	CRIM1	coxph	0.114628	0.0489059	0.0190857	1	0	1	0
Disease	Heart failure	Heart failure (incident)	seq.15494.11	FGFBP1	coxph	0.0982681	0.0500373	0.049542	1	0	1	0
Disease	Heart failure	Heart failure (incident)	seq.15495.9	FOLR3	coxph	0.00517289	0.0488054	0.91559	1	0	1	0
Disease	Heart failure	Heart failure (incident)	seq.15497.9	HS3ST1	coxph	0.0809042	0.0523031	0.121903	1	0	1	0
Disease	Heart failure	Heart failure (incident)	seq.15499.11	ATRN	coxph	-0.0151972	0.0538066	0.777605	1	0	1	0
Disease	Heart failure	Heart failure (incident)	seq.15503.15	LEFTY2	coxph	0.201072	0.0590152	0.000656506	1	0	1	0
Disease	Heart failure	Heart failure (incident)	seq.15503.20	LEFTY2	coxph	-0.0813537	0.0504652	0.106945	1	0	1	0
Disease	Heart failure	Heart failure (incident)	seq.15504.39	BIRC7	coxph	-0.0644291	0.0535557	0.228964	1	0	1	0
Disease	Heart failure	Heart failure (incident)	seq.15506.34	LRP12	coxph	0.0351376	0.0493336	0.476313	1	0	1	0
Disease	Heart failure	Heart failure (incident)	seq.15509.2	NAGLU	coxph	0.120625	0.0477121	0.0114652	1	0	1	0
Disease	Heart failure	Heart failure (incident)	seq.15511.37	NPTXR	coxph	-0.0558204	0.0528433	0.290814	1	0	1	0
Disease	Heart failure	Heart failure (incident)	seq.15513.108	PRSS8	coxph	0.0679459	0.0512113	0.184583	1	0	1	0
Disease	Heart failure	Heart failure (incident)	seq.15514.26	BCHE	coxph	-0.0998534	0.0511757	0.0510347	1	0	1	0
Disease	Heart failure	Heart failure (incident)	seq.15515.2	SAA1	coxph	0.21052	0.0479382	1.12584465082704e-05	0.0820516	0	1	0
Disease	Heart failure	Heart failure (incident)	seq.15516.12	SAA4	coxph	0.0489448	0.0499512	0.327158	1	0	1	0
Disease	Heart failure	Heart failure (incident)	seq.15521.4	CLSTN1	coxph	-0.108938	0.0497569	0.0285673	1	0	1	0
Disease	Heart failure	Heart failure (incident)	seq.15522.2	GLIPR2	coxph	-0.131436	0.0513611	0.0104959	1	0	1	0
Disease	Heart failure	Heart failure (incident)	seq.15523.9	ALAD	coxph	0.0288157	0.0487651	0.554582	1	0	1	0
Disease	Heart failure	Heart failure (incident)	seq.15524.30	PGAM2	coxph	-0.125012	0.0516292	0.0154631	1	0	1	0
Disease	Heart failure	Heart failure (incident)	seq.15525.294	ADH1C	coxph	-0.057908	0.049437	0.241458	1	0	1	0
Disease	Heart failure	Heart failure (incident)	seq.15526.33	GSS	coxph	0.0766835	0.0527356	0.145915	1	0	1	0
Disease	Heart failure	Heart failure (incident)	seq.15527.90	DLD	coxph	-0.0440612	0.0495714	0.374087	1	0	1	0
Disease	Heart failure	Heart failure (incident)	seq.15529.33	CSRP1	coxph	0.0334981	0.0529895	0.527279	1	0	1	0
Disease	Heart failure	Heart failure (incident)	seq.15530.33	EPHB4	coxph	0.175797	0.059157	0.00296162	1	0	1	0
Disease	Heart failure	Heart failure (incident)	seq.15533.97	MSR1	coxph	0.385978	0.0540158	8.95675479965525e-13	6.52768289798874e-09	1	1.63192072449719e-07	1
Disease	Heart failure	Heart failure (incident)	seq.15534.26	MDH2	coxph	0.0342959	0.0497979	0.491012	1	0	1	0
Disease	Heart failure	Heart failure (incident)	seq.15535.3	PRSS27	coxph	-0.144903	0.0505696	0.00416457	1	0	1	0
Disease	Heart failure	Heart failure (incident)	seq.15539.15	SLITRK1	coxph	-0.144034	0.0555592	0.00952981	1	0	1	0
Disease	Heart failure	Heart failure (incident)	seq.15540.6	VIM	coxph	0.17302	0.050607	0.000628777	1	0	1	0
Disease	Heart failure	Heart failure (incident)	seq.15542.19	CKMT1A	coxph	-0.0050194	0.0484624	0.917508	1	0	1	0
Disease	Heart failure	Heart failure (incident)	seq.15544.25	KLK14	coxph	0.0870179	0.0509953	0.0879353	1	0	1	0
Disease	Heart failure	Heart failure (incident)	seq.15545.13	PPP3R1	coxph	-0.00762826	0.0494617	0.877432	1	0	1	0
Disease	Heart failure	Heart failure (incident)	seq.15548.35	PHGDH	coxph	-0.0306098	0.047897	0.522775	1	0	1	0
Disease	Heart failure	Heart failure (incident)	seq.15553.22	ACHE	coxph	0.102306	0.050265	0.0418163	1	0	1	0
Disease	Heart failure	Heart failure (incident)	seq.15556.49	AMY2B	coxph	-0.147823	0.0501706	0.00321481	1	0	1	0
Disease	Heart failure	Heart failure (incident)	seq.15558.63	ENPEP	coxph	0.134072	0.0498425	0.00714723	1	0	1	0
Disease	Heart failure	Heart failure (incident)	seq.15559.5	ANTXR2	coxph	-0.295407	0.050184	3.94529782480901e-09	2.8753330547208e-05	1	0.000718833	1
Disease	Heart failure	Heart failure (incident)	seq.15560.52	TCN2	coxph	-0.0179424	0.0473557	0.704773	1	0	1	0
Disease	Heart failure	Heart failure (incident)	seq.15562.24	GUSB	coxph	0.00481811	0.0493234	0.922183	1	0	1	0
Disease	Heart failure	Heart failure (incident)	seq.15565.102	MUC16	coxph	0.239257	0.0513388	3.15659813988959e-06	0.0230053	1	0.575132	0
Disease	Heart failure	Heart failure (incident)	seq.15566.10	CNN1	coxph	0.167881	0.0517432	0.00117658	1	0	1	0
Disease	Heart failure	Heart failure (incident)	seq.15567.2	CD247	coxph	-0.0438497	0.0523189	0.401961	1	0	1	0
Disease	Heart failure	Heart failure (incident)	seq.15569.15	COL2A1	coxph	0.0385696	0.0498421	0.439028	1	0	1	0
Disease	Heart failure	Heart failure (incident)	seq.15570.99	CR2	coxph	0.0295219	0.0500404	0.555216	1	0	1	0
Disease	Heart failure	Heart failure (incident)	seq.15573.110	NCAN	coxph	-0.227054	0.0504675	6.82669563306005e-06	0.049753	1	1	0
Disease	Heart failure	Heart failure (incident)	seq.15574.37	CCNA2	coxph	0.0349483	0.0506506	0.490202	1	0	1	0
Disease	Heart failure	Heart failure (incident)	seq.15576.158	RNASE3	coxph	0.0998698	0.0507319	0.0490014	1	0	1	0
Disease	Heart failure	Heart failure (incident)	seq.15579.26	ENPP6	coxph	-0.0387506	0.0528714	0.463606	1	0	1	0
Disease	Heart failure	Heart failure (incident)	seq.15580.2	EPHA7	coxph	0.0694892	0.049731	0.162323	1	0	1	0
Disease	Heart failure	Heart failure (incident)	seq.15581.16	FANK1	coxph	0.0183409	0.048648	0.706165	1	0	1	0
Disease	Heart failure	Heart failure (incident)	seq.15582.25	FCN1	coxph	0.108954	0.0493171	0.0271577	1	0	1	0
Disease	Heart failure	Heart failure (incident)	seq.15583.18	FCRLB	coxph	0.0716662	0.0480003	0.135427	1	0	1	0
Disease	Heart failure	Heart failure (incident)	seq.15584.9	CFHR2	coxph	0.0898641	0.049201	0.0677799	1	0	1	0
Disease	Heart failure	Heart failure (incident)	seq.15585.304	FBLN5	coxph	0.174603	0.0542453	0.00128743	1	0	1	0
Disease	Heart failure	Heart failure (incident)	seq.15587.20	FOLR2	coxph	0.148319	0.0532384	0.00533732	1	0	1	0
Disease	Heart failure	Heart failure (incident)	seq.15588.17	GLA	coxph	-0.138854	0.0479904	0.00381133	1	0	1	0
Disease	Heart failure	Heart failure (incident)	seq.15589.1	GC	coxph	-0.0388772	0.0536306	0.468509	1	0	1	0
Disease	Heart failure	Heart failure (incident)	seq.15591.28	GPX1	coxph	-0.015309	0.0508963	0.763576	1	0	1	0
Disease	Heart failure	Heart failure (incident)	seq.15594.47	HTRA1	coxph	0.39396	0.0503052	4.82447676469713e-15	3.51607866611127e-11	1	8.79019666527817e-10	1
Disease	Heart failure	Heart failure (incident)	seq.15596.7	HEXIM1	coxph	0.169637	0.0502209	0.000730636	1	0	1	0
Disease	Heart failure	Heart failure (incident)	seq.15602.43	IL6R	coxph	0.0721626	0.0503645	0.151913	1	0	1	0
Disease	Heart failure	Heart failure (incident)	seq.15603.20	ITGA2	coxph	0.0674429	0.0486848	0.165962	1	0	1	0
Disease	Heart failure	Heart failure (incident)	seq.15604.18	MAPK9	coxph	0.0804697	0.051593	0.11883	1	0	1	0
Disease	Heart failure	Heart failure (incident)	seq.15606.19	KRT19	coxph	-0.0706227	0.0499567	0.157456	1	0	1	0
Disease	Heart failure	Heart failure (incident)	seq.15607.56	PKLR	coxph	0.00310037	0.0511185	0.951638	1	0	1	0
Disease	Heart failure	Heart failure (incident)	seq.15608.5	RPS6KB1	coxph	0.135229	0.0491984	0.00598416	1	0	1	0
Disease	Heart failure	Heart failure (incident)	seq.15610.72	LAP3	coxph	0.0290676	0.0479393	0.544287	1	0	1	0
Disease	Heart failure	Heart failure (incident)	seq.15612.5	LIN7B	coxph	0.15855	0.0511536	0.00193852	1	0	1	0
Disease	Heart failure	Heart failure (incident)	seq.15613.16	PNLIP	coxph	-0.0739231	0.0503874	0.14235	1	0	1	0
Disease	Heart failure	Heart failure (incident)	seq.15614.168	LILRA2	coxph	0.0341809	0.0523201	0.51356	1	0	1	0
Disease	Heart failure	Heart failure (incident)	seq.15615.8	LILRB3	coxph	0.0718684	0.0485147	0.138507	1	0	1	0
Disease	Heart failure	Heart failure (incident)	seq.15617.8	XCL2	coxph	-0.104779	0.0513459	0.0412855	1	0	1	0
Disease	Heart failure	Heart failure (incident)	seq.15619.49	MOG	coxph	0.0479196	0.0475274	0.313333	1	0	1	0
Disease	Heart failure	Heart failure (incident)	seq.15620.4	NLGN1	coxph	0.102435	0.0509017	0.0441776	1	0	1	0
Disease	Heart failure	Heart failure (incident)	seq.15622.13	OPCML	coxph	-0.0654491	0.0527981	0.215119	1	0	1	0
Disease	Heart failure	Heart failure (incident)	seq.15623.1	PDCD1	coxph	0.0574155	0.0477227	0.228935	1	0	1	0
Disease	Heart failure	Heart failure (incident)	seq.15626.223	HSPG2	coxph	0.160071	0.0520406	0.00209881	1	0	1	0
Disease	Heart failure	Heart failure (incident)	seq.15627.83	AKT1	coxph	0.0183624	0.051611	0.722002	1	0	1	0
Disease	Heart failure	Heart failure (incident)	seq.15631.18	PSG1	coxph	-0.0365787	0.0487982	0.4535	1	0	1	0
Disease	Heart failure	Heart failure (incident)	seq.15633.6	RBP4	coxph	0.0337168	0.0558478	0.546025	1	0	1	0
Disease	Heart failure	Heart failure (incident)	seq.15634.139	SLIT1	coxph	-0.0438773	0.0551491	0.426257	1	0	1	0
Disease	Heart failure	Heart failure (incident)	seq.15635.4	SMOC2	coxph	0.172435	0.0597454	0.00389968	1	0	1	0
Disease	Heart failure	Heart failure (incident)	seq.15636.49	SORCS1	coxph	0.157482	0.0509856	0.00201	1	0	1	0
Disease	Heart failure	Heart failure (incident)	seq.15637.38	SORCS3	coxph	0.0611365	0.0469843	0.193186	1	0	1	0
Disease	Heart failure	Heart failure (incident)	seq.15640.54	TAGLN	coxph	0.351829	0.0664059	1.16976343994172e-07	0.000852524	1	0.0213131	1
Disease	Heart failure	Heart failure (incident)	seq.15641.20	TMEFF1	coxph	-0.212709	0.0496458	1.8313098375214e-05	0.133466	0	1	0
Disease	Heart failure	Heart failure (incident)	seq.15644.1	BTD	coxph	-0.0291493	0.0529153	0.581725	1	0	1	0
Disease	Heart failure	Heart failure (incident)	seq.15653.9	COL10A1	coxph	0.0437578	0.0501841	0.383239	1	0	1	0
Disease	Heart failure	Heart failure (incident)	seq.15666.21	BMP2	coxph	0.0469934	0.0501787	0.349006	1	0	1	0
Disease	Heart failure	Heart failure (incident)	seq.15667.39	BMP4	coxph	0.0314671	0.0508969	0.536409	1	0	1	0
Disease	Heart failure	Heart failure (incident)	seq.15668.19	BMP8B	coxph	0.0737764	0.0511647	0.14932	1	0	1	0
Disease	Heart failure	Heart failure (incident)	seq.15669.7	BRAF	coxph	0.0193572	0.0585959	0.741134	1	0	1	0
Disease	Heart failure	Heart failure (incident)	seq.15670.15	C1QL2	coxph	-0.0899639	0.0522152	0.0848986	1	0	1	0
Disease	Heart failure	Heart failure (incident)	seq.15674.3	CD79A	coxph	-0.17167	0.0501041	0.000611932	1	0	1	0
Disease	Heart failure	Heart failure (incident)	seq.15675.3	CEBPB	coxph	0.0325549	0.0509013	0.522454	1	0	1	0
Disease	Heart failure	Heart failure (incident)	seq.15678.71	DKK2	coxph	-0.134166	0.0487604	0.00593158	1	0	1	0
Disease	Heart failure	Heart failure (incident)	seq.15686.49	INHBC	coxph	0.144841	0.0498711	0.00368071	1	0	1	0
Disease	Heart failure	Heart failure (incident)	seq.15688.30	LMAN1	coxph	0.117955	0.0511693	0.0211563	1	0	1	0
Disease	Heart failure	Heart failure (incident)	seq.15692.300	NODAL	coxph	-0.0451089	0.0579719	0.4365	1	0	1	0
Disease	Heart failure	Heart failure (incident)	seq.15693.9	PGR	coxph	0.285484	0.053233	8.18896648593918e-08	0.000596812	1	0.0149203	1
Disease	Heart failure	Heart failure (incident)	seq.15698.6	TXLNA	coxph	0.084178	0.0485375	0.0828672	1	0	1	0
Disease	Heart failure	Heart failure (incident)	seq.16015.19	GPT	coxph	-0.0272287	0.0537466	0.612428	1	0	1	0
Disease	Heart failure	Heart failure (incident)	seq.16021.30	CDH8	coxph	0.0828507	0.0535797	0.12203	1	0	1	0
Disease	Heart failure	Heart failure (incident)	seq.16035.8	FLT4	coxph	0.104519	0.0508475	0.0398269	1	0	1	0
Disease	Heart failure	Heart failure (incident)	seq.16043.30	SHC1	coxph	0.226431	0.0530942	2.00173433369328e-05	0.145886	0	1	0
Disease	Heart failure	Heart failure (incident)	seq.16049.43	OLR1	coxph	0.0453976	0.0498851	0.362799	1	0	1	0
Disease	Heart failure	Heart failure (incident)	seq.16055.3	CFHR5	coxph	0.160143	0.0490464	0.00109409	1	0	1	0
Disease	Heart failure	Heart failure (incident)	seq.16057.6	IGF2R	coxph	0.0312783	0.050689	0.537193	1	0	1	0
Disease	Heart failure	Heart failure (incident)	seq.16060.99	NID2	coxph	-0.0145686	0.0477182	0.760133	1	0	1	0
Disease	Heart failure	Heart failure (incident)	seq.16070.7	WIF1	coxph	0.0894604	0.0483508	0.0642792	1	0	1	0
Disease	Heart failure	Heart failure (incident)	seq.16074.12	GRAP2	coxph	-0.119547	0.0494058	0.0155337	1	0	1	0
Disease	Heart failure	Heart failure (incident)	seq.16079.2	TEC	coxph	-0.0969283	0.0517543	0.0610886	1	0	1	0
Disease	Heart failure	Heart failure (incident)	seq.16081.38	AKR1B10	coxph	0.162204	0.0490967	0.000953981	1	0	1	0
Disease	Heart failure	Heart failure (incident)	seq.16288.17	EPHA4	coxph	-0.0280035	0.0529844	0.597136	1	0	1	0
Disease	Heart failure	Heart failure (incident)	seq.16292.288	GIP	coxph	-0.0736407	0.0501934	0.142338	1	0	1	0
Disease	Heart failure	Heart failure (incident)	seq.16293.1	GHRH	coxph	0.113452	0.0478195	0.0176675	1	0	1	0
Disease	Heart failure	Heart failure (incident)	seq.16296.43	LGR5	coxph	-0.0932192	0.0579306	0.107583	1	0	1	0
Disease	Heart failure	Heart failure (incident)	seq.16297.14	ROBO4	coxph	0.073933	0.0481597	0.124744	1	0	1	0
Disease	Heart failure	Heart failure (incident)	seq.16298.84	PLA2G2D	coxph	0.0343161	0.0491469	0.48503	1	0	1	0
Disease	Heart failure	Heart failure (incident)	seq.16299.13	TIGIT	coxph	-0.0810018	0.0516401	0.116745	1	0	1	0
Disease	Heart failure	Heart failure (incident)	seq.16300.4	TREM2	coxph	0.221034	0.0524685	2.52339265255156e-05	0.183905	0	1	0
Disease	Heart failure	Heart failure (incident)	seq.16302.11	BPIFA2	coxph	-0.150823	0.049167	0.00215817	1	0	1	0
Disease	Heart failure	Heart failure (incident)	seq.16304.6	LGR4	coxph	-0.0838394	0.0537905	0.119084	1	0	1	0
Disease	Heart failure	Heart failure (incident)	seq.16305.10	CDH11	coxph	0.221619	0.0495719	7.798073918528e-06	0.0568324	0	1	0
Disease	Heart failure	Heart failure (incident)	seq.16307.22	UNC5D	coxph	-0.12809	0.0577835	0.0266415	1	0	1	0
Disease	Heart failure	Heart failure (incident)	seq.16308.14	BTLA	coxph	-0.124542	0.0503036	0.0132935	1	0	1	0
Disease	Heart failure	Heart failure (incident)	seq.16309.30	DKKL1	coxph	-0.0180066	0.0540998	0.739255	1	0	1	0
Disease	Heart failure	Heart failure (incident)	seq.16312.45	CDH6	coxph	-0.145325	0.0499011	0.00358835	1	0	1	0
Disease	Heart failure	Heart failure (incident)	seq.16315.105	FLT1	coxph	-0.0753006	0.0511188	0.140737	1	0	1	0
Disease	Heart failure	Heart failure (incident)	seq.16317.20	DSG3	coxph	-0.0667586	0.0496301	0.178586	1	0	1	0
Disease	Heart failure	Heart failure (incident)	seq.16318.12	ACVRL1	coxph	0.20507	0.0467012	1.12776123439817e-05	0.0821912	0	1	0
Disease	Heart failure	Heart failure (incident)	seq.16320.139	CD320	coxph	0.0522784	0.0498101	0.293924	1	0	1	0
Disease	Heart failure	Heart failure (incident)	seq.16322.10	MZB1	coxph	0.147203	0.0524603	0.00501614	1	0	1	0
Disease	Heart failure	Heart failure (incident)	seq.16323.8	NRXN3	coxph	-0.0128286	0.0565696	0.820599	1	0	1	0
Disease	Heart failure	Heart failure (incident)	seq.16324.38	TLR1	coxph	-0.0675151	0.0519179	0.193457	1	0	1	0
Disease	Heart failure	Heart failure (incident)	seq.16536.3	HMGA1	coxph	0.152617	0.0463719	0.000997754	1	0	1	0
Disease	Heart failure	Heart failure (incident)	seq.16551.14	STAT5B	coxph	0.131284	0.0530671	0.0133642	1	0	1	0
Disease	Heart failure	Heart failure (incident)	seq.16558.2	MYOC	coxph	0.0478831	0.056537	0.397031	1	0	1	0
Disease	Heart failure	Heart failure (incident)	seq.16561.9	A1BG	coxph	0.000930845	0.0521767	0.985766	1	0	1	0
Disease	Heart failure	Heart failure (incident)	seq.16583.8	NUDT2	coxph	0.106621	0.0518129	0.0396085	1	0	1	0
Disease	Heart failure	Heart failure (incident)	seq.16585.16	B3GNT4	coxph	-0.0935228	0.052146	0.0728961	1	0	1	0
Disease	Heart failure	Heart failure (incident)	seq.16587.1	CSN2	coxph	-0.0763508	0.0517809	0.140348	1	0	1	0
Disease	Heart failure	Heart failure (incident)	seq.16588.10	HSPA5	coxph	0.207705	0.0518094	6.09717780368033e-05	0.444362	0	1	0
Disease	Heart failure	Heart failure (incident)	seq.16591.71	CHIA	coxph	-0.150719	0.0524517	0.00405978	1	0	1	0
Disease	Heart failure	Heart failure (incident)	seq.16593.3	FADD	coxph	-0.024516	0.0501047	0.624632	1	0	1	0
Disease	Heart failure	Heart failure (incident)	seq.16594.44	FAIM	coxph	0.134832	0.0496166	0.00657835	1	0	1	0
Disease	Heart failure	Heart failure (incident)	seq.16596.25	GLRX3	coxph	0.0293556	0.0525459	0.57639	1	0	1	0
Disease	Heart failure	Heart failure (incident)	seq.16597.11	GLRX5	coxph	-0.122003	0.0507876	0.0162963	1	0	1	0
Disease	Heart failure	Heart failure (incident)	seq.16599.38	GPN1	coxph	0.128993	0.0430957	0.00276084	1	0	1	0
Disease	Heart failure	Heart failure (incident)	seq.16605.2	C1QTNF9	coxph	-0.11526	0.0495431	0.019994	1	0	1	0
Disease	Heart failure	Heart failure (incident)	seq.16606.85	AKR1B1	coxph	0.120687	0.0559438	0.030983	1	0	1	0
Disease	Heart failure	Heart failure (incident)	seq.16607.78	GSN	coxph	-0.178456	0.0502171	0.000379877	1	0	1	0
Disease	Heart failure	Heart failure (incident)	seq.16609.106	KIRREL2	coxph	0.0342804	0.0512518	0.503583	1	0	1	0
Disease	Heart failure	Heart failure (incident)	seq.16610.13	LRP10	coxph	0.22763	0.0607269	0.000177955	1	0	1	0
Disease	Heart failure	Heart failure (incident)	seq.16612.28	SDC3	coxph	0.0411939	0.0520429	0.428631	1	0	1	0
Disease	Heart failure	Heart failure (incident)	seq.16613.3	CDH17	coxph	0.0713214	0.0488522	0.144306	1	0	1	0
Disease	Heart failure	Heart failure (incident)	seq.16614.27	RSPO1	coxph	0.19377	0.0563538	0.000585052	1	0	1	0
Disease	Heart failure	Heart failure (incident)	seq.16616.137	ENO3	coxph	-0.0730443	0.0516215	0.157069	1	0	1	0
Disease	Heart failure	Heart failure (incident)	seq.16617.14	CASP14	coxph	-0.0424332	0.0464023	0.360474	1	0	1	0
Disease	Heart failure	Heart failure (incident)	seq.16618.7	CD69	coxph	-0.0362984	0.047936	0.448914	1	0	1	0
Disease	Heart failure	Heart failure (incident)	seq.16620.26	LY75	coxph	-0.078746	0.0493545	0.110597	1	0	1	0
Disease	Heart failure	Heart failure (incident)	seq.16621.77	NAXE	coxph	0.0917836	0.0589963	0.119767	1	0	1	0
Disease	Heart failure	Heart failure (incident)	seq.16746.12	INHBB	coxph	-0.109899	0.0569834	0.0537798	1	0	1	0
Disease	Heart failure	Heart failure (incident)	seq.16748.1	BMP3	coxph	-0.0116615	0.0534024	0.827141	1	0	1	0
Disease	Heart failure	Heart failure (incident)	seq.16749.79	GDF10	coxph	-0.0697545	0.0505007	0.1672	1	0	1	0
Disease	Heart failure	Heart failure (incident)	seq.16751.15	NPPB	coxph	0.385691	0.0454198	2.03644195800863e-17	1.48415889899669e-13	1	3.71039724749172e-12	1
Disease	Heart failure	Heart failure (incident)	seq.16753.46	COL6A2	coxph	0.153596	0.050897	0.00254641	1	0	1	0
Disease	Heart failure	Heart failure (incident)	seq.16754.40	CASK	coxph	0.0645654	0.047	0.169525	1	0	1	0
Disease	Heart failure	Heart failure (incident)	seq.16755.195	GDF3	coxph	-0.105027	0.0678318	0.121538	1	0	1	0
Disease	Heart failure	Heart failure (incident)	seq.16756.30	GDF7	coxph	-0.0477354	0.0550295	0.385695	1	0	1	0
Disease	Heart failure	Heart failure (incident)	seq.16758.96	HDGF	coxph	0.275479	0.0555177	6.97686723934595e-07	0.00508474	1	0.127119	0
Disease	Heart failure	Heart failure (incident)	seq.16760.2	IL26	coxph	-0.13558	0.0498494	0.00653213	1	0	1	0
Disease	Heart failure	Heart failure (incident)	seq.16763.11	LECT2	coxph	-0.0480809	0.0510335	0.346119	1	0	1	0
Disease	Heart failure	Heart failure (incident)	seq.16765.52	PPBP	coxph	-0.184217	0.050842	0.00029084	1	0	1	0
Disease	Heart failure	Heart failure (incident)	seq.16768.3	JUP	coxph	0.153583	0.0477055	0.00128462	1	0	1	0
Disease	Heart failure	Heart failure (incident)	seq.16769.20	RAC3	coxph	-0.0522405	0.0528235	0.322682	1	0	1	0
Disease	Heart failure	Heart failure (incident)	seq.16770.3	REG1B	coxph	0.213854	0.0554844	0.000116062	0.845862	0	1	0
Disease	Heart failure	Heart failure (incident)	seq.16773.29	SCUBE3	coxph	0.029571	0.0492417	0.548155	1	0	1	0
Disease	Heart failure	Heart failure (incident)	seq.16780.6	HSPA1A	coxph	0.252397	0.052325	1.40964336980784e-06	0.0102735	1	0.256837	0
Disease	Heart failure	Heart failure (incident)	seq.16781.2	ENGASE	coxph	0.0256598	0.0476378	0.590133	1	0	1	0
Disease	Heart failure	Heart failure (incident)	seq.16785.45	DEFA5	coxph	0.184668	0.0545328	0.000708272	1	0	1	0
Disease	Heart failure	Heart failure (incident)	seq.16792.4	SIGLEC5	coxph	0.0230138	0.0491303	0.639481	1	0	1	0
Disease	Heart failure	Heart failure (incident)	seq.16802.31	OCIAD1	coxph	0.0774322	0.0511696	0.130217	1	0	1	0
Disease	Heart failure	Heart failure (incident)	seq.16803.4	CALB2	coxph	0.186437	0.0518212	0.000321051	1	0	1	0
Disease	Heart failure	Heart failure (incident)	seq.16805.5	PDE5A	coxph	0.225361	0.0496111	5.55748970127686e-06	0.040503	1	1	0
Disease	Heart failure	Heart failure (incident)	seq.16807.35	TNNT3	coxph	-0.0136814	0.0510116	0.788544	1	0	1	0
Disease	Heart failure	Heart failure (incident)	seq.16809.1	NME4	coxph	0.172542	0.05039	0.000616751	1	0	1	0
Disease	Heart failure	Heart failure (incident)	seq.16810.3	GDI1	coxph	0.111316	0.0536278	0.0379207	1	0	1	0
Disease	Heart failure	Heart failure (incident)	seq.16814.13	FHL1	coxph	0.0212129	0.0770132	0.782974	1	0	1	0
Disease	Heart failure	Heart failure (incident)	seq.16818.200	CDCP1	coxph	0.186125	0.0519828	0.000342918	1	0	1	0
Disease	Heart failure	Heart failure (incident)	seq.16823.75	APOL3	coxph	-0.0469372	0.0501972	0.349759	1	0	1	0
Disease	Heart failure	Heart failure (incident)	seq.16825.20	ATXN3	coxph	0.0883765	0.0514792	0.0860262	1	0	1	0
Disease	Heart failure	Heart failure (incident)	seq.16828.8	COL6A1	coxph	0.0706233	0.0490969	0.150307	1	0	1	0
Disease	Heart failure	Heart failure (incident)	seq.16831.7	DOK1	coxph	-0.0304202	0.0565201	0.590426	1	0	1	0
Disease	Heart failure	Heart failure (incident)	seq.16836.1	CFHR3	coxph	0.0289302	0.0524376	0.581149	1	0	1	0
Disease	Heart failure	Heart failure (incident)	seq.16837.20	CFLAR	coxph	0.0514077	0.0516594	0.319675	1	0	1	0
Disease	Heart failure	Heart failure (incident)	seq.16845.15	MPZL1	coxph	0.00062689	0.0481171	0.989605	1	0	1	0
Disease	Heart failure	Heart failure (incident)	seq.16847.39	RAB3B	coxph	0.045555	0.0475601	0.338142	1	0	1	0
Disease	Heart failure	Heart failure (incident)	seq.16850.5	RGS5	coxph	-0.0321412	0.0557875	0.564523	1	0	1	0
Disease	Heart failure	Heart failure (incident)	seq.16851.50	SCO2	coxph	0.121842	0.0475331	0.0103679	1	0	1	0
Disease	Heart failure	Heart failure (incident)	seq.16852.10	PDZK1	coxph	-0.102706	0.0519409	0.0480005	1	0	1	0
Disease	Heart failure	Heart failure (incident)	seq.16853.5	NMRK1	coxph	0.0639107	0.0458237	0.163103	1	0	1	0
Disease	Heart failure	Heart failure (incident)	seq.16854.17	LSM4	coxph	-0.0324564	0.0497961	0.514539	1	0	1	0
Disease	Heart failure	Heart failure (incident)	seq.16856.79	MAPRE2	coxph	0.0617932	0.0490832	0.208049	1	0	1	0
Disease	Heart failure	Heart failure (incident)	seq.16857.2	RAB2A	coxph	0.0267633	0.0463918	0.564009	1	0	1	0
Disease	Heart failure	Heart failure (incident)	seq.16858.384	RCN3	coxph	0.0564272	0.0498184	0.257358	1	0	1	0
Disease	Heart failure	Heart failure (incident)	seq.16859.100	SH3GLB1	coxph	-0.087361	0.0565974	0.122697	1	0	1	0
Disease	Heart failure	Heart failure (incident)	seq.16863.47	NANP	coxph	-0.0661713	0.0487109	0.174322	1	0	1	0
Disease	Heart failure	Heart failure (incident)	seq.16865.62	TAF15	coxph	0.188422	0.0499402	0.000161329	1	0	1	0
Disease	Heart failure	Heart failure (incident)	seq.16867.76	CDK16	coxph	-0.0254623	0.048689	0.601004	1	0	1	0
Disease	Heart failure	Heart failure (incident)	seq.16872.248	GSTZ1	coxph	-0.0110573	0.0478118	0.817107	1	0	1	0
Disease	Heart failure	Heart failure (incident)	seq.16875.13	MAGOHB	coxph	0.0731359	0.0479678	0.127337	1	0	1	0
Disease	Heart failure	Heart failure (incident)	seq.16877.19	MSRB2	coxph	0.0527618	0.0475063	0.26673	1	0	1	0
Disease	Heart failure	Heart failure (incident)	seq.16882.27	PHPT1	coxph	0.118564	0.0533204	0.0261746	1	0	1	0
Disease	Heart failure	Heart failure (incident)	seq.16883.57	RAB4A	coxph	-0.138936	0.0487353	0.00436066	1	0	1	0
Disease	Heart failure	Heart failure (incident)	seq.16885.49	MAPRE3	coxph	-0.117341	0.0489146	0.0164443	1	0	1	0
Disease	Heart failure	Heart failure (incident)	seq.16887.29	PTRH2	coxph	-0.0913419	0.057651	0.113104	1	0	1	0
Disease	Heart failure	Heart failure (incident)	seq.16890.37	ADAMTSL1	coxph	0.0958017	0.0555641	0.0846778	1	0	1	0
Disease	Heart failure	Heart failure (incident)	seq.16892.23	ENPP2	coxph	0.0391875	0.0563595	0.486858	1	0	1	0
Disease	Heart failure	Heart failure (incident)	seq.16899.59	OSBPL9	coxph	-0.0650104	0.0554904	0.241374	1	0	1	0
Disease	Heart failure	Heart failure (incident)	seq.16900.29	MDGA1	coxph	-0.0410398	0.0506379	0.417679	1	0	1	0
Disease	Heart failure	Heart failure (incident)	seq.16902.17	LAMP1	coxph	0.114871	0.0470275	0.0145802	1	0	1	0
Disease	Heart failure	Heart failure (incident)	seq.16907.3	CADM2	coxph	-0.0566967	0.0572758	0.322228	1	0	1	0
Disease	Heart failure	Heart failure (incident)	seq.16908.5	OMG	coxph	-0.153769	0.0493973	0.00185259	1	0	1	0
Disease	Heart failure	Heart failure (incident)	seq.16913.8	RNASET2	coxph	0.140158	0.0525943	0.00770126	1	0	1	0
Disease	Heart failure	Heart failure (incident)	seq.16914.104	CD14	coxph	0.118212	0.0521384	0.0233733	1	0	1	0
Disease	Heart failure	Heart failure (incident)	seq.16915.153	SEMA4A	coxph	-0.0161648	0.0494806	0.743903	1	0	1	0
Disease	Heart failure	Heart failure (incident)	seq.16916.19	SLITRK6	coxph	-0.0509622	0.0509838	0.317515	1	0	1	0
Disease	Heart failure	Heart failure (incident)	seq.16918.198	TLR3	coxph	0.0328326	0.0483416	0.497024	1	0	1	0
Disease	Heart failure	Heart failure (incident)	seq.16919.1	DBI	coxph	0.532372	0.0685803	8.31025999492899e-15	6.05651748430425e-11	1	1.51412937107606e-09	1
Disease	Heart failure	Heart failure (incident)	seq.16922.53	PLXNB3	coxph	0.0447692	0.0473197	0.344097	1	0	1	0
Disease	Heart failure	Heart failure (incident)	seq.16923.20	PFN2	coxph	-0.0242944	0.0534958	0.649731	1	0	1	0
Disease	Heart failure	Heart failure (incident)	seq.16926.44	ALPL	coxph	-0.0624322	0.0497845	0.209825	1	0	1	0
Disease	Heart failure	Heart failure (incident)	seq.16927.9	F13A1|F13B	coxph	-0.0663384	0.0491226	0.176866	1	0	1	0
Disease	Heart failure	Heart failure (incident)	seq.16932.5	SULT1E1	coxph	0.0294971	0.0501644	0.556526	1	0	1	0
Disease	Heart failure	Heart failure (incident)	seq.17137.160	HBB	coxph	-0.137319	0.051398	0.00754734	1	0	1	0
Disease	Heart failure	Heart failure (incident)	seq.17138.8	GSTA1	coxph	0.0307862	0.0492392	0.531815	1	0	1	0
Disease	Heart failure	Heart failure (incident)	seq.17140.57	PDGFD	coxph	-0.186451	0.0470612	7.43605744596357e-05	0.54194	0	1	0
Disease	Heart failure	Heart failure (incident)	seq.17145.1	S100A8|S100A9	coxph	0.139429	0.0620277	0.0245859	1	0	1	0
Disease	Heart failure	Heart failure (incident)	seq.17148.7	BLVRB	coxph	-0.026477	0.0496548	0.593881	1	0	1	0
Disease	Heart failure	Heart failure (incident)	seq.17150.8	HSPE1	coxph	0.0851467	0.0498713	0.0877609	1	0	1	0
Disease	Heart failure	Heart failure (incident)	seq.17151.84	IRF3	coxph	0.240486	0.055495	1.46775032576548e-05	0.10697	0	1	0
Disease	Heart failure	Heart failure (incident)	seq.17152.10	KIR2DS4	coxph	0.085785	0.0571082	0.133058	1	0	1	0
Disease	Heart failure	Heart failure (incident)	seq.17153.46	KIR2DL3	coxph	0.0498854	0.0486945	0.30562	1	0	1	0
Disease	Heart failure	Heart failure (incident)	seq.17154.2	PTGES3	coxph	-0.0617408	0.0534449	0.247999	1	0	1	0
Disease	Heart failure	Heart failure (incident)	seq.17155.1	VPS28	coxph	0.165623	0.0490081	0.000726193	1	0	1	0
Disease	Heart failure	Heart failure (incident)	seq.17156.72	DCLK1	coxph	0.124807	0.0563102	0.0266625	1	0	1	0
Disease	Heart failure	Heart failure (incident)	seq.17158.17	UBE2G1	coxph	-0.033468	0.0512146	0.513444	1	0	1	0
Disease	Heart failure	Heart failure (incident)	seq.17161.1	DDOST	coxph	0.174122	0.0593876	0.00336834	1	0	1	0
Disease	Heart failure	Heart failure (incident)	seq.17163.117	ANXA3	coxph	-0.0222436	0.0453267	0.623611	1	0	1	0
Disease	Heart failure	Heart failure (incident)	seq.17164.15	ANXA4	coxph	0.014169	0.0490761	0.7728	1	0	1	0
Disease	Heart failure	Heart failure (incident)	seq.17165.1	PPBP	coxph	-0.148204	0.0495438	0.0027772	1	0	1	0
Disease	Heart failure	Heart failure (incident)	seq.17166.4	FGF8	coxph	-0.178355	0.0544132	0.00104623	1	0	1	0
Disease	Heart failure	Heart failure (incident)	seq.17170.15	CALCB	coxph	0.350126	0.0542287	1.07175401461414e-10	7.81094325850782e-07	1	1.95273581462696e-05	1
Disease	Heart failure	Heart failure (incident)	seq.17172.19	STATH	coxph	-0.00508657	0.0492413	0.917726	1	0	1	0
Disease	Heart failure	Heart failure (incident)	seq.17175.5	MAP2K6	coxph	0.00505638	0.0516336	0.921989	1	0	1	0
Disease	Heart failure	Heart failure (incident)	seq.17176.13	PSIP1	coxph	0.286497	0.0561876	3.41573002310917e-07	0.00248938	1	0.0622346	0
Disease	Heart failure	Heart failure (incident)	seq.17195.43	BAG1	coxph	0.0416761	0.0479387	0.384649	1	0	1	0
Disease	Heart failure	Heart failure (incident)	seq.17196.5	CLPP	coxph	-0.120363	0.0580104	0.0379998	1	0	1	0
Disease	Heart failure	Heart failure (incident)	seq.17199.43	HIF1AN	coxph	-0.0950334	0.0509296	0.0620445	1	0	1	0
Disease	Heart failure	Heart failure (incident)	seq.17200.50	KIR2DL1	coxph	-0.0045106	0.0533089	0.932569	1	0	1	0
Disease	Heart failure	Heart failure (incident)	seq.17202.37	PDCD4	coxph	0.0193536	0.0493906	0.695171	1	0	1	0
Disease	Heart failure	Heart failure (incident)	seq.17204.17	PNMT	coxph	-0.0671685	0.050125	0.180239	1	0	1	0
Disease	Heart failure	Heart failure (incident)	seq.17205.21	RAB5A	coxph	0.0241717	0.0528242	0.647249	1	0	1	0
Disease	Heart failure	Heart failure (incident)	seq.17209.27	SULT2B1	coxph	0.150528	0.0469042	0.00133074	1	0	1	0
Disease	Heart failure	Heart failure (incident)	seq.17210.2	TCL1A	coxph	-0.0517205	0.0496364	0.297418	1	0	1	0
Disease	Heart failure	Heart failure (incident)	seq.17224.12	OGN	coxph	0.153266	0.0555558	0.00580186	1	0	1	0
Disease	Heart failure	Heart failure (incident)	seq.17231.1	LCP1	coxph	0.0638102	0.052275	0.222213	1	0	1	0
Disease	Heart failure	Heart failure (incident)	seq.17319.1	SELENOH	coxph	0.0093089	0.0537936	0.862613	1	0	1	0
Disease	Heart failure	Heart failure (incident)	seq.17320.19	AASDHPPT	coxph	0.0900131	0.0552888	0.103513	1	0	1	0
Disease	Heart failure	Heart failure (incident)	seq.17325.10	GUK1	coxph	0.135623	0.0543889	0.0126462	1	0	1	0
Disease	Heart failure	Heart failure (incident)	seq.17326.44	DUSP23	coxph	-0.0553638	0.0499985	0.26816	1	0	1	0
Disease	Heart failure	Heart failure (incident)	seq.17327.3	CNPY3	coxph	0.0853894	0.0490315	0.081592	1	0	1	0
Disease	Heart failure	Heart failure (incident)	seq.17329.2	BDH2	coxph	0.0172905	0.0472268	0.714279	1	0	1	0
Disease	Heart failure	Heart failure (incident)	seq.17331.138	KREMEN1	coxph	0.13212	0.0536297	0.0137564	1	0	1	0
Disease	Heart failure	Heart failure (incident)	seq.17332.3	ADPRS	coxph	0.219335	0.0587633	0.000189573	1	0	1	0
Disease	Heart failure	Heart failure (incident)	seq.17333.20	ACADM	coxph	0.0966179	0.0462467	0.036691	1	0	1	0
Disease	Heart failure	Heart failure (incident)	seq.17335.18	VAMP2	coxph	0.0656464	0.0483468	0.17452	1	0	1	0
Disease	Heart failure	Heart failure (incident)	seq.17336.54	CREB3L2	coxph	-0.0169919	0.048559	0.726396	1	0	1	0
Disease	Heart failure	Heart failure (incident)	seq.17337.1	YY1	coxph	0.0836917	0.049441	0.0905012	1	0	1	0
Disease	Heart failure	Heart failure (incident)	seq.17341.89	ACAT2	coxph	0.00700508	0.0494175	0.887275	1	0	1	0
Disease	Heart failure	Heart failure (incident)	seq.17342.13	AGR3	coxph	-0.00954439	0.048647	0.844456	1	0	1	0
Disease	Heart failure	Heart failure (incident)	seq.17343.6	SNPH	coxph	-0.175477	0.0515287	0.000660628	1	0	1	0
Disease	Heart failure	Heart failure (incident)	seq.17344.23	STOML1	coxph	-0.138792	0.0507396	0.00623078	1	0	1	0
Disease	Heart failure	Heart failure (incident)	seq.17345.12	ZADH2	coxph	0.0320543	0.0472323	0.497358	1	0	1	0
Disease	Heart failure	Heart failure (incident)	seq.17346.61	FDCSP	coxph	-0.037719	0.0490695	0.442081	1	0	1	0
Disease	Heart failure	Heart failure (incident)	seq.17347.80	AIDA	coxph	-0.0370733	0.0527055	0.481804	1	0	1	0
Disease	Heart failure	Heart failure (incident)	seq.17348.5	SYNJ2BP	coxph	-0.0368675	0.0484367	0.446569	1	0	1	0
Disease	Heart failure	Heart failure (incident)	seq.17350.13	CHMP2B	coxph	0.000315671	0.0503243	0.994995	1	0	1	0
Disease	Heart failure	Heart failure (incident)	seq.17355.56	SYT4	coxph	-0.115002	0.0491169	0.0192118	1	0	1	0
Disease	Heart failure	Heart failure (incident)	seq.17356.34	IL1F10	coxph	0.0856377	0.0470591	0.0687912	1	0	1	0
Disease	Heart failure	Heart failure (incident)	seq.17357.33	SEPSECS	coxph	-0.199279	0.0520689	0.000129601	0.944529	0	1	0
Disease	Heart failure	Heart failure (incident)	seq.17362.5	VHL	coxph	-0.0526935	0.0485266	0.277537	1	0	1	0
Disease	Heart failure	Heart failure (incident)	seq.17364.8	SNRPB2	coxph	0.110172	0.0495425	0.0261626	1	0	1	0
Disease	Heart failure	Heart failure (incident)	seq.17365.7	KYAT1	coxph	-0.0933	0.0515233	0.0701671	1	0	1	0
Disease	Heart failure	Heart failure (incident)	seq.17366.6	DCUN1D1	coxph	0.134797	0.0510805	0.00831703	1	0	1	0
Disease	Heart failure	Heart failure (incident)	seq.17367.5	STMN1	coxph	0.29317	0.0544155	7.13967524778274e-08	0.00052034	1	0.0130085	1
Disease	Heart failure	Heart failure (incident)	seq.17370.186	ABHD10	coxph	-0.0999986	0.0575369	0.0822123	1	0	1	0
Disease	Heart failure	Heart failure (incident)	seq.17372.5	EIF4EBP1	coxph	-0.0324273	0.0497337	0.514389	1	0	1	0
Disease	Heart failure	Heart failure (incident)	seq.17377.1	AKR1C3	coxph	0.101873	0.0472135	0.03095	1	0	1	0
Disease	Heart failure	Heart failure (incident)	seq.17380.2	UBE2K	coxph	0.17667	0.0548231	0.00127053	1	0	1	0
Disease	Heart failure	Heart failure (incident)	seq.17383.4	STARD5	coxph	0.128607	0.0495348	0.00942343	1	0	1	0
Disease	Heart failure	Heart failure (incident)	seq.17384.110	PFKM	coxph	-0.161066	0.0503297	0.00137325	1	0	1	0
Disease	Heart failure	Heart failure (incident)	seq.17387.27	NFKBIB	coxph	0.0458241	0.0444061	0.302104	1	0	1	0
Disease	Heart failure	Heart failure (incident)	seq.17391.10	RBM17	coxph	0.0868245	0.0476244	0.0682869	1	0	1	0
Disease	Heart failure	Heart failure (incident)	seq.17393.13	ACADS	coxph	-0.111982	0.0530849	0.0349031	1	0	1	0
Disease	Heart failure	Heart failure (incident)	seq.17396.23	ADH1A	coxph	-0.0161797	0.0495927	0.744233	1	0	1	0
Disease	Heart failure	Heart failure (incident)	seq.17397.8	HSD17B11	coxph	-0.0531725	0.0505334	0.292696	1	0	1	0
Disease	Heart failure	Heart failure (incident)	seq.17398.55	HMOX1	coxph	-0.0115462	0.049529	0.815669	1	0	1	0
Disease	Heart failure	Heart failure (incident)	seq.17400.71	ACOT8	coxph	-0.128565	0.0488666	0.00851497	1	0	1	0
Disease	Heart failure	Heart failure (incident)	seq.17403.14	ACADSB	coxph	-0.169321	0.0540318	0.00172598	1	0	1	0
Disease	Heart failure	Heart failure (incident)	seq.17404.5	ARL5B	coxph	0.197147	0.0499121	7.8191846571261e-05	0.569862	0	1	0
Disease	Heart failure	Heart failure (incident)	seq.17405.2	UCHL5	coxph	0.0691466	0.0484248	0.153316	1	0	1	0
Disease	Heart failure	Heart failure (incident)	seq.17408.2	PMM1	coxph	0.0602272	0.0464737	0.194996	1	0	1	0
Disease	Heart failure	Heart failure (incident)	seq.17410.5	CETN3	coxph	0.0529306	0.0506064	0.295594	1	0	1	0
Disease	Heart failure	Heart failure (incident)	seq.17411.55	UFD1	coxph	0.278807	0.0518419	7.53127245451571e-08	0.000548879	1	0.013722	1
Disease	Heart failure	Heart failure (incident)	seq.17419.17	TES	coxph	0.0198591	0.0489052	0.684689	1	0	1	0
Disease	Heart failure	Heart failure (incident)	seq.17427.26	NLGN3	coxph	0.0198856	0.0486064	0.682455	1	0	1	0
Disease	Heart failure	Heart failure (incident)	seq.17432.25	AK4	coxph	-0.00185672	0.0556989	0.973408	1	0	1	0
Disease	Heart failure	Heart failure (incident)	seq.17435.43	ETFA	coxph	0.0170814	0.0527653	0.746147	1	0	1	0
Disease	Heart failure	Heart failure (incident)	seq.17436.193	CSNK1G2	coxph	0.00406639	0.0545407	0.940567	1	0	1	0
Disease	Heart failure	Heart failure (incident)	seq.17441.4	ALPI	coxph	0.0378438	0.0474231	0.424869	1	0	1	0
Disease	Heart failure	Heart failure (incident)	seq.17447.52	SFRP4	coxph	-0.0141746	0.0487129	0.771064	1	0	1	0
Disease	Heart failure	Heart failure (incident)	seq.17449.23	CD9	coxph	0.156935	0.0517044	0.00240347	1	0	1	0
Disease	Heart failure	Heart failure (incident)	seq.17450.51	HARS1	coxph	0.185773	0.0536723	0.000537694	1	0	1	0
Disease	Heart failure	Heart failure (incident)	seq.17451.13	BCL2L11	coxph	-0.0264	0.0508713	0.603792	1	0	1	0
Disease	Heart failure	Heart failure (incident)	seq.17453.34	CP	coxph	-0.00573721	0.0529504	0.913718	1	0	1	0
Disease	Heart failure	Heart failure (incident)	seq.17454.15	EGFL6	coxph	-0.0389463	0.0484804	0.421778	1	0	1	0
Disease	Heart failure	Heart failure (incident)	seq.17455.42	FOLR1	coxph	0.143046	0.0540547	0.00813717	1	0	1	0
Disease	Heart failure	Heart failure (incident)	seq.17456.53	GOLM1	coxph	0.15159	0.0500289	0.00244516	1	0	1	0
Disease	Heart failure	Heart failure (incident)	seq.17460.51	MX1	coxph	-0.023991	0.0487738	0.622802	1	0	1	0
Disease	Heart failure	Heart failure (incident)	seq.17462.19	IRF1	coxph	-0.00585398	0.0552744	0.915656	1	0	1	0
Disease	Heart failure	Heart failure (incident)	seq.17466.72	ACSF2	coxph	-0.0354837	0.0487273	0.466484	1	0	1	0
Disease	Heart failure	Heart failure (incident)	seq.17467.1	DHRS9	coxph	0.0471957	0.047456	0.319973	1	0	1	0
Disease	Heart failure	Heart failure (incident)	seq.17468.1	SUFU	coxph	-0.0112936	0.0562681	0.840925	1	0	1	0
Disease	Heart failure	Heart failure (incident)	seq.17474.106	YEATS4	coxph	-0.0224739	0.061912	0.716607	1	0	1	0
Disease	Heart failure	Heart failure (incident)	seq.17475.18	PBK	coxph	0.0442954	0.0572895	0.439413	1	0	1	0
Disease	Heart failure	Heart failure (incident)	seq.17490.4	SH3BGRL3	coxph	0.203381	0.0560506	0.000285039	1	0	1	0
Disease	Heart failure	Heart failure (incident)	seq.17495.141	SIRT3	coxph	0.0639913	0.0555137	0.249029	1	0	1	0
Disease	Heart failure	Heart failure (incident)	seq.17505.125	NAALADL1	coxph	-0.156488	0.0519913	0.00261343	1	0	1	0
Disease	Heart failure	Heart failure (incident)	seq.17509.6	HPD	coxph	-0.0306631	0.0487856	0.529659	1	0	1	0
Disease	Heart failure	Heart failure (incident)	seq.17510.7	SRP14	coxph	-0.085021	0.049706	0.0871776	1	0	1	0
Disease	Heart failure	Heart failure (incident)	seq.17511.10	RPP30	coxph	-0.156318	0.0534781	0.00346648	1	0	1	0
Disease	Heart failure	Heart failure (incident)	seq.17512.2	NMI	coxph	0.157478	0.0511481	0.00207791	1	0	1	0
Disease	Heart failure	Heart failure (incident)	seq.17513.11	ANXA11	coxph	0.0365876	0.0505095	0.468839	1	0	1	0
Disease	Heart failure	Heart failure (incident)	seq.17514.48	RAB21	coxph	-0.00206681	0.050529	0.967373	1	0	1	0
Disease	Heart failure	Heart failure (incident)	seq.17515.6	HSPA13	coxph	0.114619	0.051038	0.024719	1	0	1	0
Disease	Heart failure	Heart failure (incident)	seq.17516.7	RAB3A	coxph	0.152774	0.048257	0.00154637	1	0	1	0
Disease	Heart failure	Heart failure (incident)	seq.17671.58	ING4	coxph	0.0291442	0.0472284	0.537174	1	0	1	0
Disease	Heart failure	Heart failure (incident)	seq.17672.184	CBLIF	coxph	0.0840472	0.0477104	0.0781352	1	0	1	0
Disease	Heart failure	Heart failure (incident)	seq.17673.34	CA5B	coxph	-0.155643	0.0505489	0.00207656	1	0	1	0
Disease	Heart failure	Heart failure (incident)	seq.17675.17	ACOT13	coxph	0.037072	0.0481971	0.441789	1	0	1	0
Disease	Heart failure	Heart failure (incident)	seq.17676.13	TRIP10	coxph	-0.116201	0.0502839	0.0208384	1	0	1	0
Disease	Heart failure	Heart failure (incident)	seq.17677.47	CD160	coxph	0.0800171	0.051958	0.123552	1	0	1	0
Disease	Heart failure	Heart failure (incident)	seq.17678.28	VSIG4	coxph	0.322615	0.0594082	5.62008870088137e-08	0.000409592	1	0.0102398	1
Disease	Heart failure	Heart failure (incident)	seq.17680.12	EPHB1	coxph	0.0484379	0.0565366	0.391581	1	0	1	0
Disease	Heart failure	Heart failure (incident)	seq.17682.1	CD46	coxph	0.0485446	0.0601015	0.419258	1	0	1	0
Disease	Heart failure	Heart failure (incident)	seq.17683.2	COMMD9	coxph	0.00229505	0.057907	0.968385	1	0	1	0
Disease	Heart failure	Heart failure (incident)	seq.17685.9	APOA4	coxph	-0.0270954	0.0518666	0.601387	1	0	1	0
Disease	Heart failure	Heart failure (incident)	seq.17686.27	TBCB	coxph	0.098105	0.0525834	0.0620828	1	0	1	0
Disease	Heart failure	Heart failure (incident)	seq.17691.1	TPP1	coxph	0.139068	0.0505394	0.0059292	1	0	1	0
Disease	Heart failure	Heart failure (incident)	seq.17692.2	BTN3A3	coxph	0.173811	0.053694	0.00120763	1	0	1	0
Disease	Heart failure	Heart failure (incident)	seq.17693.2	SEPTIN6	coxph	-0.0428954	0.0564642	0.447439	1	0	1	0
Disease	Heart failure	Heart failure (incident)	seq.17694.32	PSME2	coxph	0.072782	0.0499174	0.144827	1	0	1	0
Disease	Heart failure	Heart failure (incident)	seq.17696.1	TICAM2	coxph	-0.00344925	0.0499797	0.944979	1	0	1	0
Disease	Heart failure	Heart failure (incident)	seq.17697.2	OVCA2	coxph	0.11784	0.0526915	0.0253247	1	0	1	0
Disease	Heart failure	Heart failure (incident)	seq.17698.15	WBP2	coxph	0.0862548	0.0473449	0.0684793	1	0	1	0
Disease	Heart failure	Heart failure (incident)	seq.17699.43	TIMELESS	coxph	0.0388871	0.0480355	0.418199	1	0	1	0
Disease	Heart failure	Heart failure (incident)	seq.17702.53	UGT1A1	coxph	-0.036223	0.0550132	0.510255	1	0	1	0
Disease	Heart failure	Heart failure (incident)	seq.17703.40	GMNN	coxph	0.0230366	0.055828	0.679874	1	0	1	0
Disease	Heart failure	Heart failure (incident)	seq.17704.74	HSPH1	coxph	0.0315623	0.0464904	0.497202	1	0	1	0
Disease	Heart failure	Heart failure (incident)	seq.17706.4	PPP1R1A	coxph	0.317514	0.0546967	6.43681271040448e-09	4.69114910334279e-05	1	0.00117279	1
Disease	Heart failure	Heart failure (incident)	seq.17710.40	TPD52L1	coxph	-0.0781664	0.0553753	0.158075	1	0	1	0
Disease	Heart failure	Heart failure (incident)	seq.17711.13	VAMP1	coxph	-0.0908278	0.0511141	0.0755745	1	0	1	0
Disease	Heart failure	Heart failure (incident)	seq.17712.7	IDI1	coxph	0.30637	0.0578343	1.17481075022848e-07	0.000856202	1	0.0214051	1
Disease	Heart failure	Heart failure (incident)	seq.17721.82	GAS7	coxph	-0.0838412	0.0508656	0.099293	1	0	1	0
Disease	Heart failure	Heart failure (incident)	seq.17722.5	FKBP4	coxph	0.0627452	0.0535483	0.241297	1	0	1	0
Disease	Heart failure	Heart failure (incident)	seq.17724.3	WWOX	coxph	-0.0245461	0.047653	0.606482	1	0	1	0
Disease	Heart failure	Heart failure (incident)	seq.17725.37	USH1C	coxph	0.0622577	0.0573942	0.278037	1	0	1	0
Disease	Heart failure	Heart failure (incident)	seq.17726.3	SAR1A	coxph	-0.0854374	0.0476425	0.0729243	1	0	1	0
Disease	Heart failure	Heart failure (incident)	seq.17727.1	PTTG1	coxph	-0.0603571	0.0496463	0.224083	1	0	1	0
Disease	Heart failure	Heart failure (incident)	seq.17728.61	CHMP2A	coxph	0.0374831	0.0463472	0.418661	1	0	1	0
Disease	Heart failure	Heart failure (incident)	seq.17729.20	UBE2S	coxph	0.107813	0.0480402	0.0248185	1	0	1	0
Disease	Heart failure	Heart failure (incident)	seq.17734.13	ENSA	coxph	0.068336	0.0485921	0.159629	1	0	1	0
Disease	Heart failure	Heart failure (incident)	seq.17735.130	GABARAP	coxph	0.535637	0.0625491	1.09516468023695e-17	7.98156018956688e-14	1	1.99539004739172e-12	1
Disease	Heart failure	Heart failure (incident)	seq.17736.105	APTX	coxph	0.0048772	0.0509463	0.923733	1	0	1	0
Disease	Heart failure	Heart failure (incident)	seq.17737.7	IVD	coxph	-0.0044241	0.0605891	0.941792	1	0	1	0
Disease	Heart failure	Heart failure (incident)	seq.17738.7	CRNN	coxph	-0.0478713	0.0487732	0.326342	1	0	1	0
Disease	Heart failure	Heart failure (incident)	seq.17739.1	HADH	coxph	0.0160545	0.0495535	0.745951	1	0	1	0
Disease	Heart failure	Heart failure (incident)	seq.17742.2	RRAS	coxph	0.148313	0.0490486	0.00249622	1	0	1	0
Disease	Heart failure	Heart failure (incident)	seq.17743.14	UBE2A	coxph	-0.116074	0.0497306	0.0195927	1	0	1	0
Disease	Heart failure	Heart failure (incident)	seq.17744.31	RAB11A	coxph	-0.0421524	0.0516523	0.414455	1	0	1	0
Disease	Heart failure	Heart failure (incident)	seq.17746.77	FIS1	coxph	0.043942	0.0514131	0.392726	1	0	1	0
Disease	Heart failure	Heart failure (incident)	seq.17747.45	TRAF1	coxph	-0.0736874	0.0513733	0.151472	1	0	1	0
Disease	Heart failure	Heart failure (incident)	seq.17748.21	TP53I3	coxph	0.119903	0.0513167	0.0194634	1	0	1	0
Disease	Heart failure	Heart failure (incident)	seq.17750.8	RRM2	coxph	0.151802	0.0521047	0.00357508	1	0	1	0
Disease	Heart failure	Heart failure (incident)	seq.17751.68	CRYBB1	coxph	0.252112	0.0561811	7.20676914549097e-06	0.0525229	0	1	0
Disease	Heart failure	Heart failure (incident)	seq.17752.24	ARG2	coxph	0.113389	0.0471403	0.0161564	1	0	1	0
Disease	Heart failure	Heart failure (incident)	seq.17755.5	UGDH	coxph	0.0905022	0.0489175	0.0642994	1	0	1	0
Disease	Heart failure	Heart failure (incident)	seq.17756.69	DCTD	coxph	-0.0206809	0.0513841	0.687332	1	0	1	0
Disease	Heart failure	Heart failure (incident)	seq.17757.86	CAB39	coxph	0.0288179	0.0487613	0.554521	1	0	1	0
Disease	Heart failure	Heart failure (incident)	seq.17758.79	DCXR	coxph	0.00149715	0.0495298	0.975886	1	0	1	0
Disease	Heart failure	Heart failure (incident)	seq.17760.128	WDR5	coxph	0.136299	0.0532003	0.0104073	1	0	1	0
Disease	Heart failure	Heart failure (incident)	seq.17761.2	NUDT5	coxph	0.161818	0.0520741	0.00188707	1	0	1	0
Disease	Heart failure	Heart failure (incident)	seq.17764.108	RHOC	coxph	-0.0267137	0.0547117	0.625364	1	0	1	0
Disease	Heart failure	Heart failure (incident)	seq.17765.3	SNUPN	coxph	0.0681434	0.0491497	0.165611	1	0	1	0
Disease	Heart failure	Heart failure (incident)	seq.17766.5	NCF1	coxph	0.0763032	0.0509016	0.133865	1	0	1	0
Disease	Heart failure	Heart failure (incident)	seq.17768.50	HAO1	coxph	0.00939782	0.048826	0.84737	1	0	1	0
Disease	Heart failure	Heart failure (incident)	seq.17769.28	PCNP	coxph	0.271329	0.0539272	4.86895911633279e-07	0.0035485	1	0.0887124	0
Disease	Heart failure	Heart failure (incident)	seq.17770.42	EMC8	coxph	-0.0306528	0.0487787	0.529738	1	0	1	0
Disease	Heart failure	Heart failure (incident)	seq.17771.35	CRCP	coxph	-0.148851	0.0528519	0.00485687	1	0	1	0
Disease	Heart failure	Heart failure (incident)	seq.17772.7	UBD	coxph	-0.114972	0.052727	0.0292194	1	0	1	0
Disease	Heart failure	Heart failure (incident)	seq.17773.26	NAPG	coxph	-0.140655	0.0487802	0.0039334	1	0	1	0
Disease	Heart failure	Heart failure (incident)	seq.17774.38	SNRPD3	coxph	-0.133599	0.0522714	0.0105921	1	0	1	0
Disease	Heart failure	Heart failure (incident)	seq.17775.8	TAGLN3	coxph	0.0284692	0.0506833	0.574314	1	0	1	0
Disease	Heart failure	Heart failure (incident)	seq.17776.15	PECR	coxph	-0.0860885	0.0492687	0.0805809	1	0	1	0
Disease	Heart failure	Heart failure (incident)	seq.17777.31	SDSL	coxph	0.123329	0.0472767	0.00908993	1	0	1	0
Disease	Heart failure	Heart failure (incident)	seq.17778.19	RAB32	coxph	-0.0383706	0.0486624	0.430401	1	0	1	0
Disease	Heart failure	Heart failure (incident)	seq.17781.191	MAP1LC3A	coxph	0.18112	0.0590554	0.00216259	1	0	1	0
Disease	Heart failure	Heart failure (incident)	seq.17782.23	ACAA1	coxph	0.0955389	0.0480921	0.0469685	1	0	1	0
Disease	Heart failure	Heart failure (incident)	seq.17783.9	MMAB	coxph	-0.0448271	0.0488854	0.359151	1	0	1	0
Disease	Heart failure	Heart failure (incident)	seq.17784.23	GMFB	coxph	0.218479	0.0505157	1.52544344495705e-05	0.111174	0	1	0
Disease	Heart failure	Heart failure (incident)	seq.17785.11	DNPH1	coxph	-0.128264	0.0507089	0.0114249	1	0	1	0
Disease	Heart failure	Heart failure (incident)	seq.17786.5	GGPS1	coxph	0.00745993	0.0479493	0.876364	1	0	1	0
Disease	Heart failure	Heart failure (incident)	seq.17787.1	ECHS1	coxph	0.0382145	0.0481107	0.427018	1	0	1	0
Disease	Heart failure	Heart failure (incident)	seq.17789.1	QPRT	coxph	0.0237928	0.0512667	0.642577	1	0	1	0
Disease	Heart failure	Heart failure (incident)	seq.17791.25	HPCAL1	coxph	0.0589696	0.051357	0.250874	1	0	1	0
Disease	Heart failure	Heart failure (incident)	seq.17792.158	ALDH5A1	coxph	-0.134095	0.0509227	0.00845589	1	0	1	0
Disease	Heart failure	Heart failure (incident)	seq.17793.4	DIRAS1	coxph	0.00981598	0.0477661	0.837181	1	0	1	0
Disease	Heart failure	Heart failure (incident)	seq.17794.6	PMM2	coxph	-0.000764341	0.0501821	0.987848	1	0	1	0
Disease	Heart failure	Heart failure (incident)	seq.17795.176	LSM1	coxph	-0.0108264	0.0488455	0.82459	1	0	1	0
Disease	Heart failure	Heart failure (incident)	seq.17796.15	IMPA1	coxph	0.20094	0.0498477	5.55209516473659e-05	0.404637	0	1	0
Disease	Heart failure	Heart failure (incident)	seq.17797.1	CUL1	coxph	-0.0479401	0.0523551	0.359839	1	0	1	0
Disease	Heart failure	Heart failure (incident)	seq.17799.9	PGLS	coxph	0.197	0.0583696	0.000738061	1	0	1	0
Disease	Heart failure	Heart failure (incident)	seq.17800.33	SCAND1	coxph	-0.126047	0.0557432	0.0237458	1	0	1	0
Disease	Heart failure	Heart failure (incident)	seq.17802.4	NANS	coxph	0.0567699	0.0503426	0.259459	1	0	1	0
Disease	Heart failure	Heart failure (incident)	seq.17804.102	PNPO	coxph	-0.0772698	0.0487717	0.113122	1	0	1	0
Disease	Heart failure	Heart failure (incident)	seq.17805.35	SMNDC1	coxph	0.146381	0.0512482	0.00428579	1	0	1	0
Disease	Heart failure	Heart failure (incident)	seq.17806.6	SDCBP	coxph	0.123132	0.0522735	0.0184965	1	0	1	0
Disease	Heart failure	Heart failure (incident)	seq.17808.37	NIT2	coxph	-0.0184984	0.0493713	0.707899	1	0	1	0
Disease	Heart failure	Heart failure (incident)	seq.17811.78	SULT1C2	coxph	-0.136993	0.0509914	0.00721836	1	0	1	0
Disease	Heart failure	Heart failure (incident)	seq.17812.2	PTP4A1	coxph	-0.0370166	0.0495632	0.45515	1	0	1	0
Disease	Heart failure	Heart failure (incident)	seq.17813.21	BPHL	coxph	0.000124125	0.0534259	0.998146	1	0	1	0
Disease	Heart failure	Heart failure (incident)	seq.17814.8	BPNT1	coxph	0.198294	0.0613264	0.00122317	1	0	1	0
Disease	Heart failure	Heart failure (incident)	seq.17816.58	NCALD	coxph	0.008203	0.0531175	0.87727	1	0	1	0
Disease	Heart failure	Heart failure (incident)	seq.17817.22	DDIT4	coxph	-0.170617	0.0494655	0.00056222	1	0	1	0
Disease	Heart failure	Heart failure (incident)	seq.17818.22	SUGT1	coxph	0.185931	0.0536623	0.000530551	1	0	1	0
Disease	Heart failure	Heart failure (incident)	seq.17819.30	FAHD1	coxph	0.0827633	0.0513116	0.106754	1	0	1	0
Disease	Heart failure	Heart failure (incident)	seq.17820.170	MLF1	coxph	-0.090272	0.0497536	0.0696187	1	0	1	0
Disease	Heart failure	Heart failure (incident)	seq.17821.20	NMT2	coxph	-0.034412	0.0505704	0.496202	1	0	1	0
Disease	Heart failure	Heart failure (incident)	seq.17822.57	RERG	coxph	-0.118829	0.0507452	0.0191972	1	0	1	0
Disease	Heart failure	Heart failure (incident)	seq.17823.40	SNRPD2	coxph	-0.0893639	0.0508298	0.0787303	1	0	1	0
Disease	Heart failure	Heart failure (incident)	seq.17826.341	EEF1D	coxph	0.157636	0.0506354	0.00185096	1	0	1	0
Disease	Heart failure	Heart failure (incident)	seq.17827.53	DYNLRB2	coxph	0.00334185	0.0482065	0.944732	1	0	1	0
Disease	Heart failure	Heart failure (incident)	seq.17828.3	S100A14	coxph	-0.00419828	0.0478785	0.930126	1	0	1	0
Disease	Heart failure	Heart failure (incident)	seq.17829.2	TREX2	coxph	-0.0183982	0.0489866	0.707233	1	0	1	0
Disease	Heart failure	Heart failure (incident)	seq.17832.12	IDI2	coxph	0.113318	0.0514782	0.0277167	1	0	1	0
Disease	Heart failure	Heart failure (incident)	seq.17835.28	ANXA13	coxph	-0.141645	0.054261	0.00904279	1	0	1	0
Disease	Heart failure	Heart failure (incident)	seq.17836.17	S100A16	coxph	0.132989	0.0542603	0.014248	1	0	1	0
Disease	Heart failure	Heart failure (incident)	seq.17837.5	CLIC2	coxph	0.218282	0.0535949	4.64477184598246e-05	0.338511	0	1	0
Disease	Heart failure	Heart failure (incident)	seq.17843.30	PPCS	coxph	0.0977333	0.0500562	0.0508822	1	0	1	0
Disease	Heart failure	Heart failure (incident)	seq.17849.6	DRG1	coxph	0.128073	0.0478051	0.0073829	1	0	1	0
Disease	Heart failure	Heart failure (incident)	seq.17850.42	KLF4	coxph	-0.0985209	0.0550995	0.0737673	1	0	1	0
Disease	Heart failure	Heart failure (incident)	seq.17852.5	PPME1	coxph	0.104474	0.0516478	0.043092	1	0	1	0
Disease	Heart failure	Heart failure (incident)	seq.17854.33	NAA10	coxph	0.0353393	0.0536777	0.510307	1	0	1	0
Disease	Heart failure	Heart failure (incident)	seq.17855.28	RGS4	coxph	-0.137716	0.0595361	0.0207147	1	0	1	0
Disease	Heart failure	Heart failure (incident)	seq.17856.23	NT5M	coxph	-0.122799	0.0581755	0.0347866	1	0	1	0
Disease	Heart failure	Heart failure (incident)	seq.17857.6	ACADL	coxph	-0.0806976	0.0621555	0.194178	1	0	1	0
Disease	Heart failure	Heart failure (incident)	seq.18156.7	ATG3	coxph	0.159151	0.0502299	0.00153252	1	0	1	0
Disease	Heart failure	Heart failure (incident)	seq.18158.45	CASP8	coxph	-0.00353486	0.049774	0.943383	1	0	1	0
Disease	Heart failure	Heart failure (incident)	seq.18160.2	PCMT1	coxph	-0.133732	0.0496189	0.00703475	1	0	1	0
Disease	Heart failure	Heart failure (incident)	seq.18162.167	IRAK4	coxph	0.0115764	0.0490024	0.813246	1	0	1	0
Disease	Heart failure	Heart failure (incident)	seq.18165.181	UBE2V2	coxph	0.112816	0.0496463	0.0230632	1	0	1	0
Disease	Heart failure	Heart failure (incident)	seq.18166.4	RHOB	coxph	0.159951	0.0556427	0.0040453	1	0	1	0
Disease	Heart failure	Heart failure (incident)	seq.18170.46	PYCR1	coxph	0.0598441	0.0464535	0.197656	1	0	1	0
Disease	Heart failure	Heart failure (incident)	seq.18171.25	CXCL11	coxph	-0.0566783	0.055839	0.310092	1	0	1	0
Disease	Heart failure	Heart failure (incident)	seq.18172.71	ASF1A	coxph	0.0920541	0.0539174	0.087763	1	0	1	0
Disease	Heart failure	Heart failure (incident)	seq.18173.11	AKR7A3	coxph	0.0590207	0.0493989	0.232173	1	0	1	0
Disease	Heart failure	Heart failure (incident)	seq.18174.79	PDCD6IP	coxph	-0.0226153	0.0511791	0.658572	1	0	1	0
Disease	Heart failure	Heart failure (incident)	seq.18175.65	VAT1	coxph	0.0172814	0.0510596	0.735019	1	0	1	0
Disease	Heart failure	Heart failure (incident)	seq.18177.49	NAE1	coxph	0.103005	0.0539765	0.0563475	1	0	1	0
Disease	Heart failure	Heart failure (incident)	seq.18178.13	SARS1	coxph	-0.0322426	0.0490349	0.510832	1	0	1	0
Disease	Heart failure	Heart failure (incident)	seq.18179.56	SMS	coxph	0.054864	0.0563063	0.329865	1	0	1	0
Disease	Heart failure	Heart failure (incident)	seq.18180.58	RTN4IP1	coxph	0.0928071	0.0479034	0.0526987	1	0	1	0
Disease	Heart failure	Heart failure (incident)	seq.18181.2	TSSC4	coxph	0.28695	0.057781	6.82925512981562e-07	0.00497716	1	0.124429	0
Disease	Heart failure	Heart failure (incident)	seq.18182.24	PCK1	coxph	0.0202598	0.05168	0.69504	1	0	1	0
Disease	Heart failure	Heart failure (incident)	seq.18183.3	LDLRAP1	coxph	-0.125213	0.0528336	0.0177902	1	0	1	0
Disease	Heart failure	Heart failure (incident)	seq.18184.28	GMPS	coxph	0.0512874	0.0484971	0.290267	1	0	1	0
Disease	Heart failure	Heart failure (incident)	seq.18185.118	ALDOB	coxph	-0.0235563	0.0492856	0.632683	1	0	1	0
Disease	Heart failure	Heart failure (incident)	seq.18186.15	TARS1	coxph	0.142824	0.0497247	0.0040751	1	0	1	0
Disease	Heart failure	Heart failure (incident)	seq.18187.16	ASPA	coxph	0.0937268	0.0472753	0.047415	1	0	1	0
Disease	Heart failure	Heart failure (incident)	seq.18188.12	GATM	coxph	0.0760839	0.0488586	0.119416	1	0	1	0
Disease	Heart failure	Heart failure (incident)	seq.18189.12	VPS25	coxph	0.145585	0.0487312	0.00281265	1	0	1	0
Disease	Heart failure	Heart failure (incident)	seq.18190.15	CARD18	coxph	-0.118186	0.0527056	0.0249369	1	0	1	0
Disease	Heart failure	Heart failure (incident)	seq.18191.23	RANBP1	coxph	0.123208	0.0508604	0.0154157	1	0	1	0
Disease	Heart failure	Heart failure (incident)	seq.18192.69	MAGEA5	coxph	0.115804	0.0489447	0.0179804	1	0	1	0
Disease	Heart failure	Heart failure (incident)	seq.18193.165	MORF4L1	coxph	0.0824144	0.0469464	0.0791737	1	0	1	0
Disease	Heart failure	Heart failure (incident)	seq.18194.18	FABP9	coxph	0.133468	0.0493092	0.00679449	1	0	1	0
Disease	Heart failure	Heart failure (incident)	seq.18195.3	LTO1	coxph	0.0604422	0.050045	0.22714	1	0	1	0
Disease	Heart failure	Heart failure (incident)	seq.18196.8	AFM	coxph	-0.118817	0.05039	0.0183768	1	0	1	0
Disease	Heart failure	Heart failure (incident)	seq.18197.97	CKMT2	coxph	0.0524906	0.0489906	0.28397	1	0	1	0
Disease	Heart failure	Heart failure (incident)	seq.18198.51	HBQ1	coxph	-0.0019393	0.052004	0.970253	1	0	1	0
Disease	Heart failure	Heart failure (incident)	seq.18202.22	CD37	coxph	0.0732613	0.0537048	0.172521	1	0	1	0
Disease	Heart failure	Heart failure (incident)	seq.18203.9	CRYGC	coxph	0.128752	0.04812	0.00745881	1	0	1	0
Disease	Heart failure	Heart failure (incident)	seq.18204.1	TCEA1	coxph	0.127684	0.0494167	0.00977092	1	0	1	0
Disease	Heart failure	Heart failure (incident)	seq.18205.123	MAGEA6	coxph	0.0310979	0.0519342	0.54931	1	0	1	0
Disease	Heart failure	Heart failure (incident)	seq.18206.18	ADH6	coxph	0.0312223	0.052113	0.549088	1	0	1	0
Disease	Heart failure	Heart failure (incident)	seq.18207.6	CHMP1B	coxph	0.0752897	0.0493174	0.126852	1	0	1	0
Disease	Heart failure	Heart failure (incident)	seq.18208.3	CCNB2	coxph	0.0957561	0.0504535	0.0577083	1	0	1	0
Disease	Heart failure	Heart failure (incident)	seq.18210.12	SPIN1	coxph	-0.0669589	0.0553287	0.226201	1	0	1	0
Disease	Heart failure	Heart failure (incident)	seq.18212.43	GSTM5	coxph	0.0660071	0.0528305	0.211515	1	0	1	0
Disease	Heart failure	Heart failure (incident)	seq.18213.30	UBE2F	coxph	0.081676	0.0517876	0.114764	1	0	1	0
Disease	Heart failure	Heart failure (incident)	seq.18214.2	GCLM	coxph	-0.0131317	0.0477459	0.783291	1	0	1	0
Disease	Heart failure	Heart failure (incident)	seq.18215.5	THG1L	coxph	0.0582861	0.0509916	0.253016	1	0	1	0
Disease	Heart failure	Heart failure (incident)	seq.18216.22	IL11RA	coxph	-0.0256304	0.0493295	0.603359	1	0	1	0
Disease	Heart failure	Heart failure (incident)	seq.18218.48	CNRIP1	coxph	0.0132093	0.0529232	0.802901	1	0	1	0
Disease	Heart failure	Heart failure (incident)	seq.18220.141	SRA1	coxph	0.243231	0.0514049	2.2267752600228e-06	0.0162287	1	0.405718	0
Disease	Heart failure	Heart failure (incident)	seq.18222.34	SH3GLB2	coxph	0.0228097	0.0494633	0.644696	1	0	1	0
Disease	Heart failure	Heart failure (incident)	seq.18224.11	CHMP1A	coxph	0.143135	0.0519193	0.00583576	1	0	1	0
Disease	Heart failure	Heart failure (incident)	seq.18225.13	HEBP1	coxph	0.0560458	0.0523231	0.284103	1	0	1	0
Disease	Heart failure	Heart failure (incident)	seq.18226.148	COX5A	coxph	0.191074	0.0505681	0.000157741	1	0	1	0
Disease	Heart failure	Heart failure (incident)	seq.18227.3	CDK2AP2	coxph	-0.03911	0.0535754	0.465391	1	0	1	0
Disease	Heart failure	Heart failure (incident)	seq.18228.30	NOP16	coxph	0.0474387	0.0505883	0.348378	1	0	1	0
Disease	Heart failure	Heart failure (incident)	seq.18231.147	PRND	coxph	-0.0190446	0.0533166	0.720943	1	0	1	0
Disease	Heart failure	Heart failure (incident)	seq.18232.42	PIP4K2B	coxph	-0.0352795	0.050457	0.484428	1	0	1	0
Disease	Heart failure	Heart failure (incident)	seq.18233.10	GOT2	coxph	-0.0683288	0.0493303	0.166013	1	0	1	0
Disease	Heart failure	Heart failure (incident)	seq.18235.16	PGP	coxph	0.158443	0.0509099	0.0018569	1	0	1	0
Disease	Heart failure	Heart failure (incident)	seq.18236.3	LGALSL	coxph	-0.0675311	0.0487515	0.165988	1	0	1	0
Disease	Heart failure	Heart failure (incident)	seq.18237.29	NRIP3	coxph	-0.0502636	0.0576796	0.383521	1	0	1	0
Disease	Heart failure	Heart failure (incident)	seq.18240.6	OMP	coxph	-0.145724	0.0513803	0.00456545	1	0	1	0
Disease	Heart failure	Heart failure (incident)	seq.18241.18	CPOX	coxph	0.0320482	0.0512471	0.531732	1	0	1	0
Disease	Heart failure	Heart failure (incident)	seq.18242.8	SPA17	coxph	0.142603	0.0514226	0.00555147	1	0	1	0
Disease	Heart failure	Heart failure (incident)	seq.18243.9	CMPK1	coxph	0.0092321	0.0558085	0.86861	1	0	1	0
Disease	Heart failure	Heart failure (incident)	seq.18244.1	ANXA7	coxph	0.0345491	0.0506792	0.495415	1	0	1	0
Disease	Heart failure	Heart failure (incident)	seq.18253.8	SSBP1	coxph	0.220951	0.0514503	1.75115984680956e-05	0.127625	0	1	0
Disease	Heart failure	Heart failure (incident)	seq.18255.6	CYB5R1	coxph	-0.0417393	0.0570162	0.464131	1	0	1	0
Disease	Heart failure	Heart failure (incident)	seq.18257.64	SRP19	coxph	-0.127759	0.0486574	0.0086473	1	0	1	0
Disease	Heart failure	Heart failure (incident)	seq.18259.15	MEOX2	coxph	-0.0865201	0.0525052	0.0993859	1	0	1	0
Disease	Heart failure	Heart failure (incident)	seq.18261.34	NATD1	coxph	-0.00301564	0.0479514	0.949854	1	0	1	0
Disease	Heart failure	Heart failure (incident)	seq.18264.12	CCDC25	coxph	0.00334609	0.0480006	0.944425	1	0	1	0
Disease	Heart failure	Heart failure (incident)	seq.18265.18	ZNF34	coxph	0.0250647	0.0470002	0.593834	1	0	1	0
Disease	Heart failure	Heart failure (incident)	seq.18267.74	CARD17	coxph	-0.0911215	0.0552198	0.0989105	1	0	1	0
Disease	Heart failure	Heart failure (incident)	seq.18268.5	GAGE2A	coxph	0.15116	0.0477195	0.00153659	1	0	1	0
Disease	Heart failure	Heart failure (incident)	seq.18270.10	TAF10	coxph	0.177302	0.0474438	0.000186159	1	0	1	0
Disease	Heart failure	Heart failure (incident)	seq.18271.43	OXSM	coxph	0.0704531	0.0476067	0.1389	1	0	1	0
Disease	Heart failure	Heart failure (incident)	seq.18273.14	GAGE2D	coxph	-0.0471639	0.0572776	0.410265	1	0	1	0
Disease	Heart failure	Heart failure (incident)	seq.18274.2	SERF2	coxph	-0.116681	0.0503693	0.0205302	1	0	1	0
Disease	Heart failure	Heart failure (incident)	seq.18275.5	CRIP1	coxph	-0.0768738	0.050563	0.128421	1	0	1	0
Disease	Heart failure	Heart failure (incident)	seq.18276.34	TCL1B	coxph	-0.0542713	0.0527082	0.303172	1	0	1	0
Disease	Heart failure	Heart failure (incident)	seq.18277.28	TRIAP1	coxph	-0.137688	0.0501061	0.00599722	1	0	1	0
Disease	Heart failure	Heart failure (incident)	seq.18280.29	DTD2	coxph	0.0822337	0.05173	0.111909	1	0	1	0
Disease	Heart failure	Heart failure (incident)	seq.18282.1	GNG11	coxph	-0.00344824	0.0488805	0.94376	1	0	1	0
Disease	Heart failure	Heart failure (incident)	seq.18284.77	WWC1	coxph	-0.0169799	0.0487731	0.727735	1	0	1	0
Disease	Heart failure	Heart failure (incident)	seq.18285.6	SVIP	coxph	0.0390464	0.0545262	0.473927	1	0	1	0
Disease	Heart failure	Heart failure (incident)	seq.18286.3	ZWINT	coxph	-0.154158	0.05396	0.00427819	1	0	1	0
Disease	Heart failure	Heart failure (incident)	seq.18289.16	CCL15	coxph	0.277717	0.0540174	2.72918641102392e-07	0.00198903	1	0.0497258	1
Disease	Heart failure	Heart failure (incident)	seq.18290.6	ANXA8	coxph	0.0452568	0.0547571	0.40852	1	0	1	0
Disease	Heart failure	Heart failure (incident)	seq.18291.8	CDKN1A	coxph	-0.0319351	0.0535544	0.550966	1	0	1	0
Disease	Heart failure	Heart failure (incident)	seq.18294.26	SOX2	coxph	-0.053865	0.0485807	0.267528	1	0	1	0
Disease	Heart failure	Heart failure (incident)	seq.18295.102	GRHPR	coxph	-0.0761757	0.0495905	0.124515	1	0	1	0
Disease	Heart failure	Heart failure (incident)	seq.18297.8	MRAS	coxph	0.035688	0.0544001	0.511805	1	0	1	0
Disease	Heart failure	Heart failure (incident)	seq.18299.13	CAPNS1	coxph	0.102617	0.0513252	0.0455712	1	0	1	0
Disease	Heart failure	Heart failure (incident)	seq.18300.39	PURB	coxph	0.10057	0.0502235	0.0452356	1	0	1	0
Disease	Heart failure	Heart failure (incident)	seq.18301.10	NAIF1	coxph	-0.0629667	0.0485555	0.1947	1	0	1	0
Disease	Heart failure	Heart failure (incident)	seq.18302.204	ZWILCH	coxph	-0.0501727	0.0497234	0.312957	1	0	1	0
Disease	Heart failure	Heart failure (incident)	seq.18303.39	NRGN	coxph	0.327693	0.057277	1.05773583370379e-08	7.70877875603321e-05	1	0.00192719	1
Disease	Heart failure	Heart failure (incident)	seq.18304.19	BCCIP	coxph	-0.169443	0.0581255	0.00355553	1	0	1	0
Disease	Heart failure	Heart failure (incident)	seq.18306.1	PALM	coxph	-0.0132976	0.0512044	0.795098	1	0	1	0
Disease	Heart failure	Heart failure (incident)	seq.18307.71	PPA2	coxph	-0.132755	0.0521366	0.0108875	1	0	1	0
Disease	Heart failure	Heart failure (incident)	seq.18308.30	STXBP6	coxph	0.0244442	0.0486147	0.615094	1	0	1	0
Disease	Heart failure	Heart failure (incident)	seq.18309.18	CS	coxph	0.133679	0.0499932	0.00749643	1	0	1	0
Disease	Heart failure	Heart failure (incident)	seq.18310.26	SELENOW	coxph	0.292566	0.0651333	7.0620926852577e-06	0.0514685	0	1	0
Disease	Heart failure	Heart failure (incident)	seq.18311.44	DCTN6	coxph	0.179243	0.0566123	0.00154476	1	0	1	0
Disease	Heart failure	Heart failure (incident)	seq.18312.68	NDRG3	coxph	-0.181058	0.0504688	0.000333841	1	0	1	0
Disease	Heart failure	Heart failure (incident)	seq.18313.4	ASRGL1	coxph	-0.0157398	0.0535432	0.768785	1	0	1	0
Disease	Heart failure	Heart failure (incident)	seq.18314.88	PAX8	coxph	-0.135801	0.0539015	0.0117547	1	0	1	0
Disease	Heart failure	Heart failure (incident)	seq.18315.38	RTP4	coxph	0.0469526	0.046374	0.31131	1	0	1	0
Disease	Heart failure	Heart failure (incident)	seq.18316.75	SEPTIN3	coxph	0.0509615	0.0493005	0.30128	1	0	1	0
Disease	Heart failure	Heart failure (incident)	seq.18317.111	ZFAND5	coxph	0.0798236	0.0477743	0.0947519	1	0	1	0
Disease	Heart failure	Heart failure (incident)	seq.18318.98	SH3GL3	coxph	0.00515372	0.0485276	0.915422	1	0	1	0
Disease	Heart failure	Heart failure (incident)	seq.18319.7	PDHX	coxph	0.0952797	0.0515872	0.0647523	1	0	1	0
Disease	Heart failure	Heart failure (incident)	seq.18321.38	MTHFD2	coxph	0.0296746	0.0478393	0.535063	1	0	1	0
Disease	Heart failure	Heart failure (incident)	seq.18322.15	JMJD6	coxph	-0.135451	0.0507955	0.00766263	1	0	1	0
Disease	Heart failure	Heart failure (incident)	seq.18323.39	CRMP1	coxph	0.0370058	0.050412	0.462908	1	0	1	0
Disease	Heart failure	Heart failure (incident)	seq.18324.61	SUOX	coxph	0.130847	0.0449313	0.00358953	1	0	1	0
Disease	Heart failure	Heart failure (incident)	seq.18326.50	MAGEA8	coxph	-0.0256711	0.0486976	0.598088	1	0	1	0
Disease	Heart failure	Heart failure (incident)	seq.18327.6	SNX5	coxph	0.0970652	0.0460831	0.0351776	1	0	1	0
Disease	Heart failure	Heart failure (incident)	seq.18328.36	PYCR2	coxph	-0.0486002	0.051942	0.349447	1	0	1	0
Disease	Heart failure	Heart failure (incident)	seq.18329.4	PRPS2	coxph	-0.0471129	0.0501952	0.34794	1	0	1	0
Disease	Heart failure	Heart failure (incident)	seq.18330.7	PGM2	coxph	-0.103131	0.0507151	0.0419976	1	0	1	0
Disease	Heart failure	Heart failure (incident)	seq.18331.3	GBA	coxph	0.0125692	0.0513856	0.806762	1	0	1	0
Disease	Heart failure	Heart failure (incident)	seq.18332.17	CPLX1	coxph	0.155093	0.0597531	0.00944355	1	0	1	0
Disease	Heart failure	Heart failure (incident)	seq.18336.31	CDA	coxph	-0.0152873	0.0499452	0.759543	1	0	1	0
Disease	Heart failure	Heart failure (incident)	seq.18337.4	GMDS	coxph	0.0472066	0.0480467	0.325846	1	0	1	0
Disease	Heart failure	Heart failure (incident)	seq.18338.26	IDH1	coxph	-0.0503647	0.0529835	0.341821	1	0	1	0
Disease	Heart failure	Heart failure (incident)	seq.18339.207	PSMB3	coxph	0.137974	0.0511622	0.0070008	1	0	1	0
Disease	Heart failure	Heart failure (incident)	seq.18340.2	PSMB4	coxph	0.0566193	0.0483854	0.241931	1	0	1	0
Disease	Heart failure	Heart failure (incident)	seq.18342.2	PSAT1	coxph	-0.0262056	0.0495055	0.596565	1	0	1	0
Disease	Heart failure	Heart failure (incident)	seq.18343.10	DECR2	coxph	-0.0237291	0.0476813	0.618723	1	0	1	0
Disease	Heart failure	Heart failure (incident)	seq.18347.15	LAMA2|LAMB1|LAMC1	coxph	0.186562	0.0500884	0.000195582	1	0	1	0
Disease	Heart failure	Heart failure (incident)	seq.18348.89	HNRNPD	coxph	0.106726	0.0518018	0.0393718	1	0	1	0
Disease	Heart failure	Heart failure (incident)	seq.18373.13	RDX	coxph	0.1093	0.0502573	0.0296441	1	0	1	0
Disease	Heart failure	Heart failure (incident)	seq.18375.28	IL36RN	coxph	0.0885696	0.0500134	0.0765747	1	0	1	0
Disease	Heart failure	Heart failure (incident)	seq.18376.19	MYL3	coxph	0.179257	0.0532891	0.000768609	1	0	1	0
Disease	Heart failure	Heart failure (incident)	seq.18380.78	ALB	coxph	-0.0905735	0.0534872	0.0903858	1	0	1	0
Disease	Heart failure	Heart failure (incident)	seq.18381.16	ALDH2	coxph	0.127054	0.0481582	0.0083329	1	0	1	0
Disease	Heart failure	Heart failure (incident)	seq.18382.109	COMT	coxph	0.0159179	0.0522297	0.760543	1	0	1	0
Disease	Heart failure	Heart failure (incident)	seq.18383.9	FKBP3	coxph	0.096853	0.0494725	0.0502634	1	0	1	0
Disease	Heart failure	Heart failure (incident)	seq.18385.4	PSMD10	coxph	0.0382939	0.0574199	0.50483	1	0	1	0
Disease	Heart failure	Heart failure (incident)	seq.18386.36	GLRX	coxph	-0.113361	0.0506102	0.025098	1	0	1	0
Disease	Heart failure	Heart failure (incident)	seq.18387.7	ST13	coxph	0.128782	0.0526125	0.0143749	1	0	1	0
Disease	Heart failure	Heart failure (incident)	seq.18389.11	IFNA1	coxph	-0.0311129	0.0475067	0.512521	1	0	1	0
Disease	Heart failure	Heart failure (incident)	seq.18392.19	MAT2B	coxph	0.0794309	0.0496862	0.109898	1	0	1	0
Disease	Heart failure	Heart failure (incident)	seq.18395.5	ADPRH	coxph	-0.0808809	0.0488581	0.0978383	1	0	1	0
Disease	Heart failure	Heart failure (incident)	seq.18396.10	TLE5	coxph	0.0413353	0.051194	0.419422	1	0	1	0
Disease	Heart failure	Heart failure (incident)	seq.18397.5	AKR1C4	coxph	0.0684164	0.0510329	0.180039	1	0	1	0
Disease	Heart failure	Heart failure (incident)	seq.18398.1	AKR1D1	coxph	0.00307583	0.0494645	0.950417	1	0	1	0
Disease	Heart failure	Heart failure (incident)	seq.18399.1	AKAP7	coxph	-0.0968678	0.0506868	0.0559911	1	0	1	0
Disease	Heart failure	Heart failure (incident)	seq.18400.52	ALKBH2	coxph	0.049902	0.0476399	0.294877	1	0	1	0
Disease	Heart failure	Heart failure (incident)	seq.18401.18	ALKBH3	coxph	-0.0996223	0.0495278	0.0442787	1	0	1	0
Disease	Heart failure	Heart failure (incident)	seq.18402.1	AMMECR1L	coxph	0.0501919	0.0524298	0.338408	1	0	1	0
Disease	Heart failure	Heart failure (incident)	seq.18403.25	AMPD2	coxph	-0.0313008	0.0493533	0.525938	1	0	1	0
Disease	Heart failure	Heart failure (incident)	seq.18404.22	ANKRD54	coxph	0.0651557	0.0542762	0.229965	1	0	1	0
Disease	Heart failure	Heart failure (incident)	seq.18405.117	AP1S2	coxph	0.0148755	0.0544958	0.78488	1	0	1	0
Disease	Heart failure	Heart failure (incident)	seq.18407.36	ARL2BP	coxph	-0.0227836	0.0490256	0.642125	1	0	1	0
Disease	Heart failure	Heart failure (incident)	seq.18408.26	ARF4	coxph	-0.0285901	0.0492784	0.561796	1	0	1	0
Disease	Heart failure	Heart failure (incident)	seq.18409.61	ARF5	coxph	0.0853735	0.0475829	0.0727806	1	0	1	0
Disease	Heart failure	Heart failure (incident)	seq.18410.26	ARL14	coxph	0.0286844	0.0495066	0.562316	1	0	1	0
Disease	Heart failure	Heart failure (incident)	seq.18411.83	ARL15	coxph	-0.131619	0.0521341	0.0115824	1	0	1	0
Disease	Heart failure	Heart failure (incident)	seq.18413.24	ARL4D	coxph	0.0560567	0.0514512	0.275929	1	0	1	0
Disease	Heart failure	Heart failure (incident)	seq.18414.26	ARL5A	coxph	-0.21734	0.0505231	1.69417308361829e-05	0.123471	0	1	0
Disease	Heart failure	Heart failure (incident)	seq.18415.16	ARL6	coxph	-0.144017	0.0506112	0.00443331	1	0	1	0
Disease	Heart failure	Heart failure (incident)	seq.18416.3	ARL9	coxph	0.0299445	0.0469536	0.523639	1	0	1	0
Disease	Heart failure	Heart failure (incident)	seq.18417.3	AS3MT	coxph	-0.0614385	0.0488923	0.208896	1	0	1	0
Disease	Heart failure	Heart failure (incident)	seq.18419.20	ARPC5	coxph	0.00269199	0.0489502	0.956143	1	0	1	0
Disease	Heart failure	Heart failure (incident)	seq.18422.41	MVD	coxph	0.111973	0.0494377	0.0235173	1	0	1	0
Disease	Heart failure	Heart failure (incident)	seq.18429.10	CDH1	coxph	0.0287062	0.0518666	0.579947	1	0	1	0
Disease	Heart failure	Heart failure (incident)	seq.18432.32	RALB	coxph	0.00538492	0.0526152	0.918483	1	0	1	0
Disease	Heart failure	Heart failure (incident)	seq.18434.141	TBPL1	coxph	0.0164225	0.0488846	0.736913	1	0	1	0
Disease	Heart failure	Heart failure (incident)	seq.18435.40	UBXN2B	coxph	0.181037	0.0509675	0.000382307	1	0	1	0
Disease	Heart failure	Heart failure (incident)	seq.18449.33	PPIG	coxph	-0.0396432	0.0524638	0.449871	1	0	1	0
Disease	Heart failure	Heart failure (incident)	seq.18458.4	PTGES2	coxph	-0.031716	0.0538182	0.555649	1	0	1	0
Disease	Heart failure	Heart failure (incident)	seq.18483.36	RABIF	coxph	0.10348	0.0480262	0.0311891	1	0	1	0
Disease	Heart failure	Heart failure (incident)	seq.18813.15	DDX19A	coxph	0.143282	0.045115	0.00149353	1	0	1	0
Disease	Heart failure	Heart failure (incident)	seq.18814.21	INHBA|INHBC	coxph	0.0590598	0.0469925	0.208829	1	0	1	0
Disease	Heart failure	Heart failure (incident)	seq.18817.50	CBX1	coxph	0.111584	0.0500399	0.0257544	1	0	1	0
Disease	Heart failure	Heart failure (incident)	seq.18819.21	PPIC	coxph	0.233146	0.0603968	0.000113278	0.825574	0	1	0
Disease	Heart failure	Heart failure (incident)	seq.18821.9	C4A|C4B	coxph	0.00800673	0.0490018	0.870206	1	0	1	0
Disease	Heart failure	Heart failure (incident)	seq.18823.52	H2BU1	coxph	0.244071	0.0512266	1.89290189055386e-06	0.0137955	1	0.344887	0
Disease	Heart failure	Heart failure (incident)	seq.18824.7	EIF4A2	coxph	0.0151596	0.0475952	0.750097	1	0	1	0
Disease	Heart failure	Heart failure (incident)	seq.18829.4	EIF4A1	coxph	0.0857649	0.0513545	0.0949086	1	0	1	0
Disease	Heart failure	Heart failure (incident)	seq.18830.1	ITLN1	coxph	0.229433	0.057627	6.85236648428253e-05	0.4994	0	1	0
Disease	Heart failure	Heart failure (incident)	seq.18831.6	LRIG1	coxph	0.157824	0.0505301	0.00178796	1	0	1	0
Disease	Heart failure	Heart failure (incident)	seq.18832.65	SAA2	coxph	0.210982	0.0478074	1.01868292712515e-05	0.0742416	0	1	0
Disease	Heart failure	Heart failure (incident)	seq.18833.76	PEA15	coxph	0.222666	0.0563623	7.79500570455042e-05	0.5681	0	1	0
Disease	Heart failure	Heart failure (incident)	seq.18837.9	SGTB	coxph	-0.0460453	0.0498601	0.355752	1	0	1	0
Disease	Heart failure	Heart failure (incident)	seq.18839.24	TG	coxph	0.140745	0.0478538	0.00326997	1	0	1	0
Disease	Heart failure	Heart failure (incident)	seq.18840.205	SH2D1B	coxph	-0.191106	0.0534075	0.000345903	1	0	1	0
Disease	Heart failure	Heart failure (incident)	seq.18841.1	SERPINB13	coxph	-0.0143427	0.0523456	0.784084	1	0	1	0
Disease	Heart failure	Heart failure (incident)	seq.18842.24	UBE2D2	coxph	-0.0993106	0.0502104	0.0479414	1	0	1	0
Disease	Heart failure	Heart failure (incident)	seq.18859.7	EIF4EBP3	coxph	0.0911743	0.0476265	0.055574	1	0	1	0
Disease	Heart failure	Heart failure (incident)	seq.18860.2	CAMKK1	coxph	-0.0366108	0.0500454	0.464442	1	0	1	0
Disease	Heart failure	Heart failure (incident)	seq.18863.176	CHST2	coxph	-0.0426714	0.0547974	0.436149	1	0	1	0
Disease	Heart failure	Heart failure (incident)	seq.18864.7	PRSS3	coxph	0.00042993	0.0480365	0.992859	1	0	1	0
Disease	Heart failure	Heart failure (incident)	seq.18866.8	PPP3R2	coxph	0.0586446	0.0482212	0.223925	1	0	1	0
Disease	Heart failure	Heart failure (incident)	seq.18868.7	CBX3	coxph	0.0383036	0.0487951	0.43246	1	0	1	0
Disease	Heart failure	Heart failure (incident)	seq.18870.1	CD3E	coxph	0.0994461	0.0482127	0.0391458	1	0	1	0
Disease	Heart failure	Heart failure (incident)	seq.18871.24	AIF1L	coxph	0.235788	0.0585872	5.70804885431021e-05	0.416003	0	1	0
Disease	Heart failure	Heart failure (incident)	seq.18873.8	CEACAM8	coxph	0.160065	0.0530994	0.00257451	1	0	1	0
Disease	Heart failure	Heart failure (incident)	seq.18874.66	CEBPA	coxph	0.0391409	0.0479919	0.414745	1	0	1	0
Disease	Heart failure	Heart failure (incident)	seq.18875.125	COL2A1	coxph	-0.147255	0.0491527	0.0027367	1	0	1	0
Disease	Heart failure	Heart failure (incident)	seq.18876.77	CHST4	coxph	0.00743605	0.0518403	0.885942	1	0	1	0
Disease	Heart failure	Heart failure (incident)	seq.18877.15	CNN2	coxph	0.0395734	0.0499541	0.428247	1	0	1	0
Disease	Heart failure	Heart failure (incident)	seq.18878.15	GREM1	coxph	0.0533845	0.0457688	0.243455	1	0	1	0
Disease	Heart failure	Heart failure (incident)	seq.18880.81	COL3A1	coxph	0.149898	0.0492992	0.00236121	1	0	1	0
Disease	Heart failure	Heart failure (incident)	seq.18881.7	ADGRE5	coxph	-0.0202669	0.0523333	0.698559	1	0	1	0
Disease	Heart failure	Heart failure (incident)	seq.18882.7	CLSTN2	coxph	0.208678	0.0496003	2.58550988526457e-05	0.188432	0	1	0
Disease	Heart failure	Heart failure (incident)	seq.18883.4	DSTN	coxph	-0.0856004	0.0496257	0.0845421	1	0	1	0
Disease	Heart failure	Heart failure (incident)	seq.18884.22	DNAJB4	coxph	0.0787048	0.0509567	0.122457	1	0	1	0
Disease	Heart failure	Heart failure (incident)	seq.18886.28	DSCAML1	coxph	0.0467483	0.0480691	0.330791	1	0	1	0
Disease	Heart failure	Heart failure (incident)	seq.18887.7	ENTPD2	coxph	-0.124181	0.0487617	0.0108749	1	0	1	0
Disease	Heart failure	Heart failure (incident)	seq.18888.37	FABP12	coxph	-0.0391541	0.0523352	0.454375	1	0	1	0
Disease	Heart failure	Heart failure (incident)	seq.18890.227	FGB	coxph	-0.0600913	0.049143	0.221411	1	0	1	0
Disease	Heart failure	Heart failure (incident)	seq.18891.98	GBP2	coxph	0.112398	0.0508726	0.0271463	1	0	1	0
Disease	Heart failure	Heart failure (incident)	seq.18892.48	GPC4	coxph	0.115482	0.0452312	0.0106752	1	0	1	0
Disease	Heart failure	Heart failure (incident)	seq.18893.26	ADGRG1	coxph	0.181702	0.0478636	0.000146901	1	0	1	0
Disease	Heart failure	Heart failure (incident)	seq.18894.1	GPX2	coxph	-0.0286933	0.0477655	0.548032	1	0	1	0
Disease	Heart failure	Heart failure (incident)	seq.18895.54	GSTM4	coxph	0.0650502	0.0494159	0.188046	1	0	1	0
Disease	Heart failure	Heart failure (incident)	seq.18896.23	HS6ST3	coxph	-0.180825	0.0500344	0.00030149	1	0	1	0
Disease	Heart failure	Heart failure (incident)	seq.18897.31	HDAC2	coxph	0.153994	0.0499884	0.00206586	1	0	1	0
Disease	Heart failure	Heart failure (incident)	seq.18898.36	HDGFL1	coxph	0.118171	0.0484847	0.014798	1	0	1	0
Disease	Heart failure	Heart failure (incident)	seq.18899.82	HDGFL3	coxph	0.189281	0.0502043	0.000163114	1	0	1	0
Disease	Heart failure	Heart failure (incident)	seq.18900.37	HRAS	coxph	-0.0758648	0.0483095	0.116324	1	0	1	0
Disease	Heart failure	Heart failure (incident)	seq.18901.26	HSPA1B	coxph	0.301689	0.0513231	4.146497108637e-09	3.02196709277465e-05	1	0.000755492	1
Disease	Heart failure	Heart failure (incident)	seq.18904.23	CAMK4	coxph	-0.0386042	0.0581877	0.507047	1	0	1	0
Disease	Heart failure	Heart failure (incident)	seq.18905.5	KRT16	coxph	-0.0497718	0.0497503	0.317101	1	0	1	0
Disease	Heart failure	Heart failure (incident)	seq.18907.97	KIR3DL1	coxph	0.014943	0.0504287	0.766987	1	0	1	0
Disease	Heart failure	Heart failure (incident)	seq.18909.11	EXOSC8	coxph	0.117571	0.0478536	0.0140144	1	0	1	0
Disease	Heart failure	Heart failure (incident)	seq.18910.45	LIN7A	coxph	0.0959595	0.0483834	0.0473323	1	0	1	0
Disease	Heart failure	Heart failure (incident)	seq.18913.3	CCNH	coxph	0.00312023	0.0514895	0.951678	1	0	1	0
Disease	Heart failure	Heart failure (incident)	seq.18914.188	PAFAH2	coxph	-0.210983	0.0545181	0.000108856	0.79334	0	1	0
Disease	Heart failure	Heart failure (incident)	seq.18916.25	ITPA	coxph	0.0835649	0.0550345	0.128912	1	0	1	0
Disease	Heart failure	Heart failure (incident)	seq.18917.53	AMY2A	coxph	-0.124364	0.04905	0.0112305	1	0	1	0
Disease	Heart failure	Heart failure (incident)	seq.18918.86	PDE4A	coxph	0.0471735	0.0540185	0.382509	1	0	1	0
Disease	Heart failure	Heart failure (incident)	seq.18921.30	PHEX	coxph	0.0552779	0.0496421	0.265482	1	0	1	0
Disease	Heart failure	Heart failure (incident)	seq.18922.27	CD68	coxph	-0.126907	0.0511977	0.013184	1	0	1	0
Disease	Heart failure	Heart failure (incident)	seq.18925.24	PSMA5	coxph	0.0615078	0.0504077	0.222387	1	0	1	0
Disease	Heart failure	Heart failure (incident)	seq.18926.7	PSMA3	coxph	0.0589165	0.0499959	0.238627	1	0	1	0
Disease	Heart failure	Heart failure (incident)	seq.18927.14	RAET1G	coxph	0.0633461	0.0549665	0.249136	1	0	1	0
Disease	Heart failure	Heart failure (incident)	seq.18928.10	S100Z	coxph	0.0263977	0.0469594	0.574022	1	0	1	0
Disease	Heart failure	Heart failure (incident)	seq.18930.28	SLIT2	coxph	0.191389	0.0554564	0.00055818	1	0	1	0
Disease	Heart failure	Heart failure (incident)	seq.18931.40	SLIT3	coxph	-0.104155	0.0486179	0.0321685	1	0	1	0
Disease	Heart failure	Heart failure (incident)	seq.18932.84	NMNAT1	coxph	-0.0339662	0.0495209	0.492778	1	0	1	0
Disease	Heart failure	Heart failure (incident)	seq.18933.4	TGM4	coxph	0.0722257	0.0473843	0.127446	1	0	1	0
Disease	Heart failure	Heart failure (incident)	seq.18934.50	TGM2	coxph	-0.00323779	0.0468937	0.944954	1	0	1	0
Disease	Heart failure	Heart failure (incident)	seq.18935.14	TLR5	coxph	0.0578112	0.0520984	0.267148	1	0	1	0
Disease	Heart failure	Heart failure (incident)	seq.18938.3	VLDLR	coxph	-0.050418	0.0518449	0.330814	1	0	1	0
Disease	Heart failure	Heart failure (incident)	seq.18942.11	PSMB9	coxph	-0.0299913	0.0500528	0.549044	1	0	1	0
Disease	Heart failure	Heart failure (incident)	seq.18943.4	PTGR2	coxph	0.178158	0.0567104	0.00168065	1	0	1	0
Disease	Heart failure	Heart failure (incident)	seq.18945.11	RGS1	coxph	-0.138071	0.0546358	0.0115002	1	0	1	0
Disease	Heart failure	Heart failure (incident)	seq.18947.3	LRRC3B	coxph	-0.0106988	0.0522231	0.837675	1	0	1	0
Disease	Heart failure	Heart failure (incident)	seq.18950.13	RAC2	coxph	-0.10621	0.0491333	0.0306434	1	0	1	0
Disease	Heart failure	Heart failure (incident)	seq.19108.50	MECP2	coxph	-0.024755	0.0561618	0.659372	1	0	1	0
Disease	Heart failure	Heart failure (incident)	seq.19109.32	TCEAL8	coxph	-0.104921	0.0532504	0.048801	1	0	1	0
Disease	Heart failure	Heart failure (incident)	seq.19110.6	MEMO1	coxph	-0.00143442	0.0475308	0.975924	1	0	1	0
Disease	Heart failure	Heart failure (incident)	seq.19111.10	UBE2M	coxph	0.0288141	0.0484879	0.552343	1	0	1	0
Disease	Heart failure	Heart failure (incident)	seq.19112.2	TCEAL3	coxph	0.0592822	0.0462643	0.200059	1	0	1	0
Disease	Heart failure	Heart failure (incident)	seq.19113.66	SH3BGRL2	coxph	-0.00857145	0.0480363	0.85838	1	0	1	0
Disease	Heart failure	Heart failure (incident)	seq.19114.8	TK2	coxph	-0.0255897	0.0499643	0.608539	1	0	1	0
Disease	Heart failure	Heart failure (incident)	seq.19115.13	CMBL	coxph	0.0675106	0.0465547	0.147021	1	0	1	0
Disease	Heart failure	Heart failure (incident)	seq.19116.1	BLOC1S5	coxph	-0.194728	0.0575658	0.000717763	1	0	1	0
Disease	Heart failure	Heart failure (incident)	seq.19117.3	PPP1R14A	coxph	-0.0274059	0.0482811	0.570285	1	0	1	0
Disease	Heart failure	Heart failure (incident)	seq.19118.47	OSTF1	coxph	0.00648952	0.0475811	0.891514	1	0	1	0
Disease	Heart failure	Heart failure (incident)	seq.19119.10	DDIT3	coxph	-0.0723415	0.0499466	0.147512	1	0	1	0
Disease	Heart failure	Heart failure (incident)	seq.19120.33	DAO	coxph	0.0373044	0.0454215	0.411479	1	0	1	0
Disease	Heart failure	Heart failure (incident)	seq.19121.3	UBQLN2	coxph	0.209525	0.0504823	3.31808671381391e-05	0.241822	0	1	0
Disease	Heart failure	Heart failure (incident)	seq.19122.47	MYL12B	coxph	-0.100266	0.0523845	0.055615	1	0	1	0
Disease	Heart failure	Heart failure (incident)	seq.19123.6	NFKBID	coxph	0.0257707	0.0518064	0.618877	1	0	1	0
Disease	Heart failure	Heart failure (incident)	seq.19124.9	UBLCP1	coxph	0.108677	0.0518272	0.0360024	1	0	1	0
Disease	Heart failure	Heart failure (incident)	seq.19125.26	PRKAR2A	coxph	-0.0787679	0.0567224	0.164938	1	0	1	0
Disease	Heart failure	Heart failure (incident)	seq.19126.4	RPRD1B	coxph	-0.0188093	0.058328	0.747094	1	0	1	0
Disease	Heart failure	Heart failure (incident)	seq.19127.1	HSPB6	coxph	0.41006	0.0630026	7.58408132335197e-11	5.52727846845892e-07	1	1.38181961711473e-05	1
Disease	Heart failure	Heart failure (incident)	seq.19129.15	MTHFSD	coxph	-0.122517	0.0535851	0.0222307	1	0	1	0
Disease	Heart failure	Heart failure (incident)	seq.19130.81	SERPINB8	coxph	0.141031	0.0474887	0.00298013	1	0	1	0
Disease	Heart failure	Heart failure (incident)	seq.19131.184	TIAL1	coxph	-0.0235101	0.0469298	0.616398	1	0	1	0
Disease	Heart failure	Heart failure (incident)	seq.19132.1	MRPL2	coxph	-0.138206	0.0601406	0.0215595	1	0	1	0
Disease	Heart failure	Heart failure (incident)	seq.19134.66	POLR2K	coxph	0.19816	0.0450538	1.0910737977246e-05	0.0795175	0	1	0
Disease	Heart failure	Heart failure (incident)	seq.19135.5	NT5C3B	coxph	0.035533	0.0457615	0.437465	1	0	1	0
Disease	Heart failure	Heart failure (incident)	seq.19136.22	ALDH6A1	coxph	-0.0394688	0.0475958	0.406963	1	0	1	0
Disease	Heart failure	Heart failure (incident)	seq.19139.3	HSF2BP	coxph	0.0394284	0.0455856	0.387077	1	0	1	0
Disease	Heart failure	Heart failure (incident)	seq.19141.22	DAP	coxph	-0.000837014	0.0481696	0.986136	1	0	1	0
Disease	Heart failure	Heart failure (incident)	seq.19142.39	DNMT3L	coxph	-0.10495	0.0502182	0.0366278	1	0	1	0
Disease	Heart failure	Heart failure (incident)	seq.19143.38	CYB5R2	coxph	0.144781	0.053244	0.00654392	1	0	1	0
Disease	Heart failure	Heart failure (incident)	seq.19144.9	TCF4	coxph	0.0166267	0.0472232	0.724772	1	0	1	0
Disease	Heart failure	Heart failure (incident)	seq.19145.4	MREG	coxph	-0.080088	0.0542469	0.139847	1	0	1	0
Disease	Heart failure	Heart failure (incident)	seq.19147.6	LGALS13	coxph	-0.129386	0.0537283	0.0160334	1	0	1	0
Disease	Heart failure	Heart failure (incident)	seq.19148.58	TIMM8A	coxph	0.126812	0.0472574	0.00728692	1	0	1	0
Disease	Heart failure	Heart failure (incident)	seq.19150.20	PRPSAP2	coxph	-0.0244265	0.0522996	0.640465	1	0	1	0
Disease	Heart failure	Heart failure (incident)	seq.19152.4	PPP1R2	coxph	0.14497	0.0489156	0.00303987	1	0	1	0
Disease	Heart failure	Heart failure (incident)	seq.19153.53	MPPED2	coxph	0.114084	0.0543351	0.0357614	1	0	1	0
Disease	Heart failure	Heart failure (incident)	seq.19154.41	SERPINE2	coxph	-0.0956252	0.0485856	0.0490473	1	0	1	0
Disease	Heart failure	Heart failure (incident)	seq.19158.1	PCLAF	coxph	-0.0372954	0.0506377	0.461417	1	0	1	0
Disease	Heart failure	Heart failure (incident)	seq.19159.9	POLD4	coxph	0.0100878	0.0462099	0.827192	1	0	1	0
Disease	Heart failure	Heart failure (incident)	seq.19161.1	USP15	coxph	0.168383	0.0536864	0.00171028	1	0	1	0
Disease	Heart failure	Heart failure (incident)	seq.19163.26	LRRC59	coxph	0.169109	0.0484709	0.000485058	1	0	1	0
Disease	Heart failure	Heart failure (incident)	seq.19166.15	RPS19	coxph	-0.00791408	0.0520233	0.879088	1	0	1	0
Disease	Heart failure	Heart failure (incident)	seq.19168.71	PSTPIP1	coxph	0.0921626	0.0489706	0.0598363	1	0	1	0
Disease	Heart failure	Heart failure (incident)	seq.19169.88	FIBP	coxph	-0.0790702	0.0575402	0.169388	1	0	1	0
Disease	Heart failure	Heart failure (incident)	seq.19170.25	POLE3	coxph	-0.12378	0.0619438	0.0456873	1	0	1	0
Disease	Heart failure	Heart failure (incident)	seq.19173.5	ZFAND1	coxph	-0.0451392	0.0505537	0.371912	1	0	1	0
Disease	Heart failure	Heart failure (incident)	seq.19174.141	GOLGA7	coxph	-0.0124268	0.0486205	0.798269	1	0	1	0
Disease	Heart failure	Heart failure (incident)	seq.19175.18	MARCKSL1	coxph	0.0263091	0.0491241	0.59226	1	0	1	0
Disease	Heart failure	Heart failure (incident)	seq.19176.27	CYRIB	coxph	0.161575	0.0526848	0.00216342	1	0	1	0
Disease	Heart failure	Heart failure (incident)	seq.19177.7	MOB1B	coxph	-0.0294243	0.0467941	0.529477	1	0	1	0
Disease	Heart failure	Heart failure (incident)	seq.19180.38	GULP1	coxph	-0.114689	0.0516282	0.0263213	1	0	1	0
Disease	Heart failure	Heart failure (incident)	seq.19183.164	RPL12	coxph	0.268756	0.0525049	3.07691392949637e-07	0.00224245	1	0.0560614	0
Disease	Heart failure	Heart failure (incident)	seq.19187.21	STAMBP	coxph	-0.0706524	0.0584479	0.226736	1	0	1	0
Disease	Heart failure	Heart failure (incident)	seq.19188.21	NAP1L4	coxph	0.0013448	0.047325	0.97733	1	0	1	0
Disease	Heart failure	Heart failure (incident)	seq.19189.2	USP14	coxph	-0.0456815	0.0494582	0.355674	1	0	1	0
Disease	Heart failure	Heart failure (incident)	seq.19190.4	UBE2L6	coxph	-0.127502	0.0496549	0.0102359	1	0	1	0
