## Supplementary Table 1 for "Systematic comparison of observational and Mendelian Randomization estimates for cardiometabolic proteomic signatures" (part 3 of 3)

### Sheet: results_observed_protein_signat (continued)
Supplementary Table S1. Results from regression analyses of SOMAmer–phenotype associations in AGES-RS
Disease	Heart failure	Heart failure (incident)	seq.19193.18	VBP1	coxph	0.03784	0.0524371	0.470524	1	0	1	0
Disease	Heart failure	Heart failure (incident)	seq.19194.9	DTD1	coxph	-0.021074	0.0526141	0.68876	1	0	1	0
Disease	Heart failure	Heart failure (incident)	seq.19195.85	RPS5	coxph	0.156544	0.0508325	0.00207274	1	0	1	0
Disease	Heart failure	Heart failure (incident)	seq.19196.73	HOPX	coxph	0.0613054	0.0493675	0.214303	1	0	1	0
Disease	Heart failure	Heart failure (incident)	seq.19197.95	ACAT1	coxph	0.0519984	0.0484405	0.28307	1	0	1	0
Disease	Heart failure	Heart failure (incident)	seq.19199.3	POLR2J	coxph	0.0379262	0.0524613	0.469719	1	0	1	0
Disease	Heart failure	Heart failure (incident)	seq.19200.16	NDUFA5	coxph	-0.202408	0.0591609	0.000623213	1	0	1	0
Disease	Heart failure	Heart failure (incident)	seq.19202.10	BTK	coxph	-0.0964078	0.0490383	0.0493023	1	0	1	0
Disease	Heart failure	Heart failure (incident)	seq.19206.20	NUDT1	coxph	-0.0900311	0.0551257	0.102428	1	0	1	0
Disease	Heart failure	Heart failure (incident)	seq.19207.119	ADK	coxph	0.0267762	0.0489089	0.584055	1	0	1	0
Disease	Heart failure	Heart failure (incident)	seq.19208.8	ACVR2A	coxph	0.0147906	0.0520585	0.776322	1	0	1	0
Disease	Heart failure	Heart failure (incident)	seq.19209.6	NFKBIA	coxph	0.0255906	0.0485857	0.598395	1	0	1	0
Disease	Heart failure	Heart failure (incident)	seq.19212.4	DMBT1	coxph	0.0363009	0.0477713	0.447321	1	0	1	0
Disease	Heart failure	Heart failure (incident)	seq.19213.1	SPINK4	coxph	0.179459	0.0509838	0.00043167	1	0	1	0
Disease	Heart failure	Heart failure (incident)	seq.19215.7	NDRG1	coxph	0.0676897	0.0470171	0.149957	1	0	1	0
Disease	Heart failure	Heart failure (incident)	seq.19219.71	NUTF2	coxph	0.0454541	0.0487552	0.351185	1	0	1	0
Disease	Heart failure	Heart failure (incident)	seq.19222.124	RAB5B	coxph	0.0399218	0.0510268	0.433998	1	0	1	0
Disease	Heart failure	Heart failure (incident)	seq.19223.6	RAB1A	coxph	0.00893752	0.0516085	0.86251	1	0	1	0
Disease	Heart failure	Heart failure (incident)	seq.19224.5	EIF1AY	coxph	0.128797	0.052208	0.0136251	1	0	1	0
Disease	Heart failure	Heart failure (incident)	seq.19225.11	BLNK	coxph	0.0609993	0.0544476	0.262573	1	0	1	0
Disease	Heart failure	Heart failure (incident)	seq.19227.18	BATF	coxph	-0.224996	0.0550232	4.33030608417878e-05	0.315593	0	1	0
Disease	Heart failure	Heart failure (incident)	seq.19228.11	BAG2	coxph	0.0467791	0.0488137	0.337902	1	0	1	0
Disease	Heart failure	Heart failure (incident)	seq.19229.92	HOMER1	coxph	0.00124883	0.049612	0.979918	1	0	1	0
Disease	Heart failure	Heart failure (incident)	seq.19230.12	GSTT1	coxph	0.0257278	0.0475262	0.588274	1	0	1	0
Disease	Heart failure	Heart failure (incident)	seq.19231.22	PTP4A3	coxph	0.0188431	0.0503478	0.708212	1	0	1	0
Disease	Heart failure	Heart failure (incident)	seq.19233.75	ATOX1	coxph	0.327406	0.0591566	3.11994838950551e-08	0.000227382	1	0.00568455	1
Disease	Heart failure	Heart failure (incident)	seq.19236.24	SUB1	coxph	0.0875393	0.0500876	0.0805121	1	0	1	0
Disease	Heart failure	Heart failure (incident)	seq.19237.17	DDT	coxph	-0.00838444	0.051996	0.871895	1	0	1	0
Disease	Heart failure	Heart failure (incident)	seq.19238.12	GLUL	coxph	0.130651	0.0507416	0.0100292	1	0	1	0
Disease	Heart failure	Heart failure (incident)	seq.19239.5	ARF1	coxph	-0.0879552	0.0524191	0.0933623	1	0	1	0
Disease	Heart failure	Heart failure (incident)	seq.19240.265	PDAP1	coxph	0.193318	0.0520297	0.000202782	1	0	1	0
Disease	Heart failure	Heart failure (incident)	seq.19241.31	RBP5	coxph	0.258447	0.0556911	3.47186201174988e-06	0.0253029	1	0.632573	0
Disease	Heart failure	Heart failure (incident)	seq.19242.21	PFDN1	coxph	-0.0639813	0.0580062	0.270024	1	0	1	0
Disease	Heart failure	Heart failure (incident)	seq.19243.2	PFDN2	coxph	0.198068	0.0516151	0.00012434	0.906192	0	1	0
Disease	Heart failure	Heart failure (incident)	seq.19247.1	UBE2D1	coxph	-0.0727405	0.0506818	0.151219	1	0	1	0
Disease	Heart failure	Heart failure (incident)	seq.19249.18	KARS1	coxph	0.0916419	0.052997	0.0837749	1	0	1	0
Disease	Heart failure	Heart failure (incident)	seq.19250.50	MYCBP	coxph	0.132465	0.0545415	0.0151529	1	0	1	0
Disease	Heart failure	Heart failure (incident)	seq.19251.56	SRGN	coxph	0.0120602	0.0502592	0.81036	1	0	1	0
Disease	Heart failure	Heart failure (incident)	seq.19252.67	PSMB2	coxph	0.0349643	0.0485067	0.471024	1	0	1	0
Disease	Heart failure	Heart failure (incident)	seq.19253.82	RAB2B	coxph	-0.0878574	0.0487069	0.0712631	1	0	1	0
Disease	Heart failure	Heart failure (incident)	seq.19254.125	GMPR	coxph	-0.0188478	0.0472567	0.690012	1	0	1	0
Disease	Heart failure	Heart failure (incident)	seq.19255.124	NXT2	coxph	0.0668451	0.0469722	0.154713	1	0	1	0
Disease	Heart failure	Heart failure (incident)	seq.19257.11	CLTA	coxph	0.320333	0.0490354	6.46013902005414e-11	4.70814931781545e-07	1	1.17703732945386e-05	1
Disease	Heart failure	Heart failure (incident)	seq.19258.24	GCDH	coxph	-0.0015449	0.0470857	0.973826	1	0	1	0
Disease	Heart failure	Heart failure (incident)	seq.19259.176	EIF2S1	coxph	0.14654	0.051801	0.00467093	1	0	1	0
Disease	Heart failure	Heart failure (incident)	seq.19260.4	GIPC1	coxph	0.0332151	0.0471357	0.481016	1	0	1	0
Disease	Heart failure	Heart failure (incident)	seq.19261.12	SDCBP2	coxph	0.0903654	0.0487236	0.0636458	1	0	1	0
Disease	Heart failure	Heart failure (incident)	seq.19262.219	ACADVL	coxph	0.074495	0.0475065	0.116857	1	0	1	0
Disease	Heart failure	Heart failure (incident)	seq.19263.147	EIF4E	coxph	0.0866775	0.0504379	0.0857059	1	0	1	0
Disease	Heart failure	Heart failure (incident)	seq.19264.6	RPA2	coxph	0.01016	0.05046	0.840427	1	0	1	0
Disease	Heart failure	Heart failure (incident)	seq.19265.9	TCP1	coxph	-0.0905691	0.0469543	0.0537463	1	0	1	0
Disease	Heart failure	Heart failure (incident)	seq.19266.35	G3BP1	coxph	0.280924	0.0550829	3.39618989871253e-07	0.00247514	1	0.0618786	0
Disease	Heart failure	Heart failure (incident)	seq.19267.14	HAGH	coxph	0.0250242	0.0504277	0.619725	1	0	1	0
Disease	Heart failure	Heart failure (incident)	seq.19270.26	YARS1	coxph	-0.0801329	0.0487433	0.100181	1	0	1	0
Disease	Heart failure	Heart failure (incident)	seq.19271.64	GNAI1	coxph	-0.0794241	0.0517874	0.125114	1	0	1	0
Disease	Heart failure	Heart failure (incident)	seq.19272.9	PEF1	coxph	-0.0519283	0.0499664	0.298682	1	0	1	0
Disease	Heart failure	Heart failure (incident)	seq.19273.3	GSR	coxph	0.0338672	0.0520629	0.515366	1	0	1	0
Disease	Heart failure	Heart failure (incident)	seq.19274.80	SNTA1	coxph	0.0297732	0.0512722	0.561449	1	0	1	0
Disease	Heart failure	Heart failure (incident)	seq.19275.68	IDH3G	coxph	0.11342	0.0520077	0.0291962	1	0	1	0
Disease	Heart failure	Heart failure (incident)	seq.19276.124	SNRPG	coxph	0.305919	0.0532716	9.32152188362087e-09	6.79352514878289e-05	1	0.00169838	1
Disease	Heart failure	Heart failure (incident)	seq.19277.4	TSTD1	coxph	0.214299	0.0553397	0.000107757	0.785333	0	1	0
Disease	Heart failure	Heart failure (incident)	seq.19278.19	RAB1B	coxph	-0.136181	0.0471021	0.00383797	1	0	1	0
Disease	Heart failure	Heart failure (incident)	seq.19279.42	RBP1	coxph	0.0203766	0.0532469	0.701956	1	0	1	0
Disease	Heart failure	Heart failure (incident)	seq.19280.29	UBE2D3	coxph	-0.164918	0.0521295	0.00155822	1	0	1	0
Disease	Heart failure	Heart failure (incident)	seq.19281.86	MAFG	coxph	0.213183	0.0475182	7.24538356882786e-06	0.0528044	0	1	0
Disease	Heart failure	Heart failure (incident)	seq.19282.3	RAB13	coxph	-0.120816	0.0537963	0.0247158	1	0	1	0
Disease	Heart failure	Heart failure (incident)	seq.19286.30	MYL5	coxph	0.00865347	0.0564981	0.878269	1	0	1	0
Disease	Heart failure	Heart failure (incident)	seq.19287.59	DENR	coxph	0.0402815	0.0541169	0.456669	1	0	1	0
Disease	Heart failure	Heart failure (incident)	seq.19289.29	UROD	coxph	0.066949	0.0529456	0.206056	1	0	1	0
Disease	Heart failure	Heart failure (incident)	seq.19290.5	HPRT1	coxph	0.00128306	0.0514931	0.980121	1	0	1	0
Disease	Heart failure	Heart failure (incident)	seq.19291.2	CASQ2	coxph	-0.0607457	0.0510585	0.234154	1	0	1	0
Disease	Heart failure	Heart failure (incident)	seq.19293.6	VPS26A	coxph	0.308683	0.059905	2.56530824811952e-07	0.0018696	1	0.0467399	1
Disease	Heart failure	Heart failure (incident)	seq.19294.26	CRIPT	coxph	-0.067422	0.053179	0.204858	1	0	1	0
Disease	Heart failure	Heart failure (incident)	seq.19295.32	PPP1CC	coxph	0.106059	0.052377	0.0428759	1	0	1	0
Disease	Heart failure	Heart failure (incident)	seq.19296.51	MYL7	coxph	0.000911193	0.0501151	0.985494	1	0	1	0
Disease	Heart failure	Heart failure (incident)	seq.19297.4	G6PD	coxph	0.0675215	0.0487795	0.166291	1	0	1	0
Disease	Heart failure	Heart failure (incident)	seq.19302.7	GIMAP6	coxph	-0.0102869	0.0525355	0.84476	1	0	1	0
Disease	Heart failure	Heart failure (incident)	seq.19303.64	PET117	coxph	0.107698	0.0542388	0.0470747	1	0	1	0
Disease	Heart failure	Heart failure (incident)	seq.19310.81	COPE	coxph	0.0838226	0.0498613	0.0927404	1	0	1	0
Disease	Heart failure	Heart failure (incident)	seq.19311.15	CRYGS	coxph	0.117763	0.0482508	0.0146607	1	0	1	0
Disease	Heart failure	Heart failure (incident)	seq.19316.2	HSCB	coxph	0.0262044	0.0508036	0.605995	1	0	1	0
Disease	Heart failure	Heart failure (incident)	seq.19317.114	ACP3	coxph	0.0220098	0.0511756	0.667135	1	0	1	0
Disease	Heart failure	Heart failure (incident)	seq.19323.1	EBAG9	coxph	0.0923614	0.0500805	0.0651452	1	0	1	0
Disease	Heart failure	Heart failure (incident)	seq.19325.21	ABHD14B	coxph	0.133484	0.0440697	0.00245419	1	0	1	0
Disease	Heart failure	Heart failure (incident)	seq.19327.31	HAT1	coxph	0.0455915	0.0502263	0.364026	1	0	1	0
Disease	Heart failure	Heart failure (incident)	seq.19328.51	CHEK2	coxph	0.0651933	0.0509068	0.20032	1	0	1	0
Disease	Heart failure	Heart failure (incident)	seq.19329.31	HIPK3	coxph	-0.00845799	0.0568477	0.881725	1	0	1	0
Disease	Heart failure	Heart failure (incident)	seq.19331.18	BAIAP2	coxph	-0.0920887	0.0529831	0.0821971	1	0	1	0
Disease	Heart failure	Heart failure (incident)	seq.19332.1	MOB4	coxph	-0.121214	0.050248	0.0158518	1	0	1	0
Disease	Heart failure	Heart failure (incident)	seq.19333.4	HNRNPK	coxph	0.234665	0.0535888	1.19230850672724e-05	0.0868954	0	1	0
Disease	Heart failure	Heart failure (incident)	seq.19334.62	TXNDC12	coxph	0.411359	0.0641102	1.39512975829737e-10	1.01677056784713e-06	1	2.54192641961781e-05	1
Disease	Heart failure	Heart failure (incident)	seq.19335.2	JPT1	coxph	-0.18859	0.0517883	0.000270996	1	0	1	0
Disease	Heart failure	Heart failure (incident)	seq.19338.3	LZIC	coxph	0.116915	0.0509153	0.0216604	1	0	1	0
Disease	Heart failure	Heart failure (incident)	seq.19341.36	ACBD6	coxph	0.345572	0.0613806	1.80219337581631e-08	0.000131344	1	0.0032836	1
Disease	Heart failure	Heart failure (incident)	seq.19347.37	CA12	coxph	0.0130317	0.050276	0.795479	1	0	1	0
Disease	Heart failure	Heart failure (incident)	seq.19353.25	OSTM1	coxph	0.0730533	0.0540873	0.176806	1	0	1	0
Disease	Heart failure	Heart failure (incident)	seq.19356.20	TOM1L2	coxph	0.0372659	0.0490287	0.447205	1	0	1	0
Disease	Heart failure	Heart failure (incident)	seq.19357.11	VAMP7	coxph	0.132623	0.0445166	0.0028901	1	0	1	0
Disease	Heart failure	Heart failure (incident)	seq.19360.22	LRRTM1	coxph	-0.0309238	0.0580026	0.593933	1	0	1	0
Disease	Heart failure	Heart failure (incident)	seq.19361.78	MATN3	coxph	0.136503	0.0540983	0.011628	1	0	1	0
Disease	Heart failure	Heart failure (incident)	seq.19364.163	PCNA	coxph	0.151991	0.0496691	0.00221279	1	0	1	0
Disease	Heart failure	Heart failure (incident)	seq.19365.11	BCAT2	coxph	0.0736483	0.0497341	0.138648	1	0	1	0
Disease	Heart failure	Heart failure (incident)	seq.19366.8	PEX26	coxph	0.0380973	0.0480803	0.428147	1	0	1	0
Disease	Heart failure	Heart failure (incident)	seq.19367.34	ECI1	coxph	-0.0371793	0.0505125	0.461705	1	0	1	0
Disease	Heart failure	Heart failure (incident)	seq.19369.17	KAT2A	coxph	0.045679	0.0475013	0.336232	1	0	1	0
Disease	Heart failure	Heart failure (incident)	seq.19370.30	HS3ST4	coxph	-0.168272	0.0493797	0.000655089	1	0	1	0
Disease	Heart failure	Heart failure (incident)	seq.19371.18	MAPRE1	coxph	0.1109	0.0510867	0.0299447	1	0	1	0
Disease	Heart failure	Heart failure (incident)	seq.19372.7	MDGA2	coxph	-0.103253	0.0504728	0.0407847	1	0	1	0
Disease	Heart failure	Heart failure (incident)	seq.19373.3	MYL12A	coxph	0.397942	0.0539685	1.66078821056361e-13	1.21038244785876e-09	1	3.0259561196469e-08	1
Disease	Heart failure	Heart failure (incident)	seq.19374.72	MTCP1	coxph	-0.00818834	0.0500383	0.870013	1	0	1	0
Disease	Heart failure	Heart failure (incident)	seq.19376.74	NNMT	coxph	0.206895	0.0513707	5.63742094128488e-05	0.410855	0	1	0
Disease	Heart failure	Heart failure (incident)	seq.19377.14	OLFM2	coxph	0.160278	0.0515534	0.00187738	1	0	1	0
Disease	Heart failure	Heart failure (incident)	seq.19379.154	RAB3D	coxph	0.00501739	0.0542993	0.926378	1	0	1	0
Disease	Heart failure	Heart failure (incident)	seq.19381.7	RGS21	coxph	-0.145728	0.0490372	0.00296065	1	0	1	0
Disease	Heart failure	Heart failure (incident)	seq.19383.131	CINP	coxph	0.0803129	0.0482474	0.0959916	1	0	1	0
Disease	Heart failure	Heart failure (incident)	seq.19388.2	CDH12	coxph	-0.0116735	0.0487542	0.810767	1	0	1	0
Disease	Heart failure	Heart failure (incident)	seq.19392.6	DDAH1	coxph	-0.214052	0.0577189	0.000208473	1	0	1	0
Disease	Heart failure	Heart failure (incident)	seq.19437.61	VEGFA	coxph	0.0168825	0.0473478	0.721418	1	0	1	0
Disease	Heart failure	Heart failure (incident)	seq.19438.68	SYF2	coxph	-0.0504152	0.0499603	0.312924	1	0	1	0
Disease	Heart failure	Heart failure (incident)	seq.19446.1	GMPR2	coxph	-0.0516645	0.0488095	0.289831	1	0	1	0
Disease	Heart failure	Heart failure (incident)	seq.19448.104	UPP1	coxph	0.104242	0.0489996	0.0333858	1	0	1	0
Disease	Heart failure	Heart failure (incident)	seq.19467.3	RBKS	coxph	0.0244571	0.0509467	0.63119	1	0	1	0
Disease	Heart failure	Heart failure (incident)	seq.19482.11	HDHD3	coxph	0.0682686	0.0482838	0.15739	1	0	1	0
Disease	Heart failure	Heart failure (incident)	seq.19483.16	KDSR	coxph	-0.0540606	0.0507694	0.286955	1	0	1	0
Disease	Heart failure	Heart failure (incident)	seq.19488.1	PDCD6	coxph	0.00762017	0.050348	0.8797	1	0	1	0
Disease	Heart failure	Heart failure (incident)	seq.19491.11	HSD17B8	coxph	-0.00914196	0.0502841	0.855735	1	0	1	0
Disease	Heart failure	Heart failure (incident)	seq.19492.5	KAAG1	coxph	-0.0151178	0.0535915	0.777872	1	0	1	0
Disease	Heart failure	Heart failure (incident)	seq.19496.1	NPL	coxph	-0.0388693	0.0529991	0.463317	1	0	1	0
Disease	Heart failure	Heart failure (incident)	seq.19503.2	SNX3	coxph	-0.0334595	0.0498024	0.501683	1	0	1	0
Disease	Heart failure	Heart failure (incident)	seq.19504.22	DTYMK	coxph	-0.0128398	0.0503883	0.798864	1	0	1	0
Disease	Heart failure	Heart failure (incident)	seq.19506.6	GLYAT	coxph	0.021364	0.0487347	0.661115	1	0	1	0
Disease	Heart failure	Heart failure (incident)	seq.19511.8	DCUN1D2	coxph	0.0301656	0.0473454	0.524034	1	0	1	0
Disease	Heart failure	Heart failure (incident)	seq.19516.10	HMGA2	coxph	-0.0520359	0.0479321	0.277648	1	0	1	0
Disease	Heart failure	Heart failure (incident)	seq.19518.12	HK3	coxph	0.0386402	0.047304	0.414016	1	0	1	0
Disease	Heart failure	Heart failure (incident)	seq.19523.215	PARK7	coxph	0.0156184	0.0535428	0.770517	1	0	1	0
Disease	Heart failure	Heart failure (incident)	seq.19545.145	PARK7	coxph	-0.0562582	0.0495236	0.255962	1	0	1	0
Disease	Heart failure	Heart failure (incident)	seq.19553.14	STX1A	coxph	-0.117998	0.0541016	0.0291796	1	0	1	0
Disease	Heart failure	Heart failure (incident)	seq.19555.1	SUMO2	coxph	0.497445	0.0643085	1.03166196989997e-14	7.51875243663099e-11	1	1.87968810915775e-09	1
Disease	Heart failure	Heart failure (incident)	seq.19556.12	CR1	coxph	-0.0576824	0.051385	0.261628	1	0	1	0
Disease	Heart failure	Heart failure (incident)	seq.19557.3	KLB	coxph	-0.0867688	0.0504482	0.0854404	1	0	1	0
Disease	Heart failure	Heart failure (incident)	seq.19558.10	LRP4	coxph	0.0809765	0.0504148	0.108229	1	0	1	0
Disease	Heart failure	Heart failure (incident)	seq.19560.23	PLXNA4	coxph	-0.0541029	0.0528076	0.305586	1	0	1	0
Disease	Heart failure	Heart failure (incident)	seq.19561.216	PLXND1	coxph	0.152869	0.0510535	0.00275084	1	0	1	0
Disease	Heart failure	Heart failure (incident)	seq.19562.8	USP28	coxph	-0.0543551	0.0552398	0.325123	1	0	1	0
Disease	Heart failure	Heart failure (incident)	seq.19563.3	SEZ6L	coxph	-0.142815	0.0547797	0.00913204	1	0	1	0
Disease	Heart failure	Heart failure (incident)	seq.19564.61	IRF4	coxph	-0.0748785	0.0491851	0.127913	1	0	1	0
Disease	Heart failure	Heart failure (incident)	seq.19567.1	EGFR	coxph	0.0274248	0.0483133	0.570276	1	0	1	0
Disease	Heart failure	Heart failure (incident)	seq.19568.17	IL15	coxph	0.10926	0.0471977	0.0206156	1	0	1	0
Disease	Heart failure	Heart failure (incident)	seq.19570.12	FGF8	coxph	-0.0366062	0.0537706	0.496007	1	0	1	0
Disease	Heart failure	Heart failure (incident)	seq.19572.10	CEBPG	coxph	-0.0314672	0.0488835	0.519758	1	0	1	0
Disease	Heart failure	Heart failure (incident)	seq.19574.5	ITGA2B|ITGB3	coxph	-0.0429577	0.0486358	0.377099	1	0	1	0
Disease	Heart failure	Heart failure (incident)	seq.19575.4	EPOR	coxph	0.112688	0.0490482	0.0215901	1	0	1	0
Disease	Heart failure	Heart failure (incident)	seq.19578.19	DOK2	coxph	0.0269268	0.0492524	0.584578	1	0	1	0
Disease	Heart failure	Heart failure (incident)	seq.19579.5	DEFA1	coxph	-0.0342651	0.0594745	0.564527	1	0	1	0
Disease	Heart failure	Heart failure (incident)	seq.19581.15	IGFBP5	coxph	-0.0421549	0.0510118	0.40859	1	0	1	0
Disease	Heart failure	Heart failure (incident)	seq.19584.33	FGF9	coxph	0.0087986	0.050072	0.860515	1	0	1	0
Disease	Heart failure	Heart failure (incident)	seq.19586.89	RAB3C	coxph	-0.0845409	0.0510477	0.0976984	1	0	1	0
Disease	Heart failure	Heart failure (incident)	seq.19587.12	KPNA1	coxph	-0.0958194	0.0526596	0.0688198	1	0	1	0
Disease	Heart failure	Heart failure (incident)	seq.19590.46	SFTPD	coxph	0.270671	0.0491535	3.6572984537809e-08	0.000266544	1	0.0066636	1
Disease	Heart failure	Heart failure (incident)	seq.19596.18	BRF1	coxph	0.0298322	0.0502044	0.552368	1	0	1	0
Disease	Heart failure	Heart failure (incident)	seq.19601.15	ASB9	coxph	0.231248	0.0570733	5.08314980667356e-05	0.37046	0	1	0
Disease	Heart failure	Heart failure (incident)	seq.19602.36	JUND	coxph	0.140464	0.0520944	0.00701066	1	0	1	0
Disease	Heart failure	Heart failure (incident)	seq.19606.28	IHH	coxph	-0.083585	0.0491881	0.0892638	1	0	1	0
Disease	Heart failure	Heart failure (incident)	seq.19612.3	CD81	coxph	-0.10002	0.0609206	0.100629	1	0	1	0
Disease	Heart failure	Heart failure (incident)	seq.19613.16	RDH10	coxph	-0.033599	0.050148	0.502859	1	0	1	0
Disease	Heart failure	Heart failure (incident)	seq.19614.8	TCN1	coxph	0.0722173	0.0486712	0.137868	1	0	1	0
Disease	Heart failure	Heart failure (incident)	seq.19615.213	NT5C3A	coxph	-0.0775076	0.0525629	0.140328	1	0	1	0
Disease	Heart failure	Heart failure (incident)	seq.19616.100	EFHD1	coxph	-0.0395596	0.0495508	0.424659	1	0	1	0
Disease	Heart failure	Heart failure (incident)	seq.19617.5	PTGR1	coxph	0.123909	0.0510139	0.0151438	1	0	1	0
Disease	Heart failure	Heart failure (incident)	seq.19620.16	DLG2	coxph	0.186674	0.0539502	0.000539931	1	0	1	0
Disease	Heart failure	Heart failure (incident)	seq.19622.7	INHBA	coxph	0.104876	0.0507665	0.0388431	1	0	1	0
Disease	Heart failure	Heart failure (incident)	seq.19623.26	RPSA	coxph	0.0106634	0.0518464	0.837047	1	0	1	0
Disease	Heart failure	Heart failure (incident)	seq.19630.2	SNCG	coxph	0.106313	0.0521448	0.0414701	1	0	1	0
Disease	Heart failure	Heart failure (incident)	seq.19631.13	KNG1	coxph	-0.0457638	0.0545715	0.401692	1	0	1	0
Disease	Heart failure	Heart failure (incident)	seq.19635.69	FGL2	coxph	0.0953715	0.04822	0.0479464	1	0	1	0
Disease	Heart failure	Heart failure (incident)	seq.19636.23	HLA-G	coxph	0.224637	0.0485241	3.66732675713547e-06	0.0267275	1	0.668187	0
Disease	Heart failure	Heart failure (incident)	seq.19637.9	CRH	coxph	-0.0200957	0.0485761	0.679098	1	0	1	0
Disease	Heart failure	Heart failure (incident)	seq.19638.9	PDYN	coxph	-0.0369197	0.0494561	0.455356	1	0	1	0
Disease	Heart failure	Heart failure (incident)	seq.19639.53	IAPP	coxph	-0.0269626	0.0521678	0.605265	1	0	1	0
Disease	Heart failure	Heart failure (incident)	seq.19640.2	PTH	coxph	0.106653	0.0442898	0.0160365	1	0	1	0
Disease	Heart failure	Heart failure (incident)	seq.19742.3	SEPTIN5	coxph	0.00905873	0.0506266	0.857991	1	0	1	0
Disease	Heart failure	Heart failure (incident)	seq.19743.12	VSTM1	coxph	-0.104143	0.0511888	0.0419022	1	0	1	0
Disease	Heart failure	Heart failure (incident)	seq.19748.3	MVD	coxph	0.158812	0.0509131	0.001813	1	0	1	0
Disease	Heart failure	Heart failure (incident)	seq.19751.21	ADA	coxph	0.0364898	0.0510445	0.474695	1	0	1	0
Disease	Heart failure	Heart failure (incident)	seq.19752.197	METAP1D	coxph	0.0476171	0.0504988	0.345714	1	0	1	0
Disease	Heart failure	Heart failure (incident)	seq.19755.38	ATP5IF1	coxph	0.113416	0.0486377	0.0197086	1	0	1	0
Disease	Heart failure	Heart failure (incident)	seq.19760.26	CPA1	coxph	0.00396607	0.0469079	0.932619	1	0	1	0
Disease	Heart failure	Heart failure (incident)	seq.19765.17	CLEC4G	coxph	0.0469705	0.0515331	0.362051	1	0	1	0
Disease	Heart failure	Heart failure (incident)	seq.19767.20	CCNE1	coxph	0.0262166	0.0493871	0.595531	1	0	1	0
Disease	Heart failure	Heart failure (incident)	seq.19768.13	CSTB	coxph	0.362334	0.0603492	1.92557848773618e-09	1.40336160186213e-05	1	0.00035084	1
Disease	Heart failure	Heart failure (incident)	seq.19774.8	HBG2	coxph	-0.038727	0.0522512	0.458591	1	0	1	0
Disease	Heart failure	Heart failure (incident)	seq.19784.16	LY6D	coxph	0.0196076	0.0509544	0.700381	1	0	1	0
Disease	Heart failure	Heart failure (incident)	seq.19786.26	MEP1A	coxph	-0.0723656	0.0493131	0.142248	1	0	1	0
Disease	Heart failure	Heart failure (incident)	seq.19787.14	MERTK	coxph	0.0410612	0.0514966	0.425244	1	0	1	0
Disease	Heart failure	Heart failure (incident)	seq.19788.6	MAT2A	coxph	-0.124999	0.0506633	0.0136156	1	0	1	0
Disease	Heart failure	Heart failure (incident)	seq.19794.10	NUDT14	coxph	0.0399208	0.0485219	0.410657	1	0	1	0
Disease	Heart failure	Heart failure (incident)	seq.19797.4	KAT2A	coxph	0.00635888	0.0480986	0.894822	1	0	1	0
Disease	Heart failure	Heart failure (incident)	seq.19799.2	PGAM4	coxph	-0.0990074	0.0519399	0.0566252	1	0	1	0
Disease	Heart failure	Heart failure (incident)	seq.19802.22	EBAG9	coxph	0.03117	0.0503257	0.535675	1	0	1	0
Disease	Heart failure	Heart failure (incident)	seq.19803.34	RBP2	coxph	0.0121193	0.0477242	0.799539	1	0	1	0
Disease	Heart failure	Heart failure (incident)	seq.19808.26	RAB3D	coxph	-0.0844972	0.0508212	0.0963856	1	0	1	0
Disease	Heart failure	Heart failure (incident)	seq.19809.47	POLR2I	coxph	-0.056024	0.0497241	0.259871	1	0	1	0
Disease	Heart failure	Heart failure (incident)	seq.19819.7	RGS21	coxph	-0.107438	0.050108	0.0320225	1	0	1	0
Disease	Heart failure	Heart failure (incident)	seq.19821.10	PGLYRP4	coxph	-0.0867135	0.0529354	0.101401	1	0	1	0
Disease	Heart failure	Heart failure (incident)	seq.19823.75	SIRT1	coxph	-0.0594219	0.0516056	0.249542	1	0	1	0
Disease	Heart failure	Heart failure (incident)	seq.19824.3	UBE2R2	coxph	-0.0177227	0.0520436	0.733453	1	0	1	0
Disease	Heart failure	Heart failure (incident)	seq.20054.28	ACO1	coxph	0.0731595	0.0483724	0.130426	1	0	1	0
Disease	Heart failure	Heart failure (incident)	seq.20055.40	ALDH1A2	coxph	-0.0794032	0.0501631	0.113444	1	0	1	0
Disease	Heart failure	Heart failure (incident)	seq.20056.7	FZD10	coxph	-0.0389582	0.0484929	0.421755	1	0	1	0
Disease	Heart failure	Heart failure (incident)	seq.20057.177	ASF1B	coxph	0.0244906	0.048294	0.612074	1	0	1	0
Disease	Heart failure	Heart failure (incident)	seq.20064.24	FN1	coxph	-0.0918501	0.0523169	0.0791486	1	0	1	0
Disease	Heart failure	Heart failure (incident)	seq.20066.19	FZD5	coxph	0.152083	0.0560554	0.00666595	1	0	1	0
Disease	Heart failure	Heart failure (incident)	seq.20067.26	HABP2	coxph	0.121627	0.0518837	0.0190666	1	0	1	0
Disease	Heart failure	Heart failure (incident)	seq.20068.61	GAGE12F	coxph	-0.0284741	0.0485276	0.557364	1	0	1	0
Disease	Heart failure	Heart failure (incident)	seq.20069.23	GLYATL2	coxph	-0.0138328	0.0490361	0.777871	1	0	1	0
Disease	Heart failure	Heart failure (incident)	seq.20071.53	NFKBIE	coxph	0.0206839	0.0491778	0.674052	1	0	1	0
Disease	Heart failure	Heart failure (incident)	seq.20073.22	KRAS	coxph	0.00552698	0.0487122	0.909664	1	0	1	0
Disease	Heart failure	Heart failure (incident)	seq.20074.3	LAMA3	coxph	0.0892131	0.0496432	0.0723219	1	0	1	0
Disease	Heart failure	Heart failure (incident)	seq.20075.130	MAGEA4	coxph	-0.09377	0.0489352	0.0553384	1	0	1	0
Disease	Heart failure	Heart failure (incident)	seq.20076.7	MNDA	coxph	0.079079	0.0482817	0.10145	1	0	1	0
Disease	Heart failure	Heart failure (incident)	seq.20078.6	MYL6B	coxph	0.09757	0.0472873	0.0390801	1	0	1	0
Disease	Heart failure	Heart failure (incident)	seq.20079.6	PCK2	coxph	0.105241	0.049753	0.0344061	1	0	1	0
Disease	Heart failure	Heart failure (incident)	seq.20081.14	PIM2	coxph	-0.0602594	0.0500636	0.228722	1	0	1	0
Disease	Heart failure	Heart failure (incident)	seq.20083.1	RAB6A	coxph	-0.0989215	0.0469831	0.0352504	1	0	1	0
Disease	Heart failure	Heart failure (incident)	seq.20086.5	RAB11B	coxph	-0.0572653	0.0491635	0.244103	1	0	1	0
Disease	Heart failure	Heart failure (incident)	seq.20087.3	SELENOF	coxph	-0.0445045	0.0506882	0.379941	1	0	1	0
Disease	Heart failure	Heart failure (incident)	seq.20089.172	SULT1C4	coxph	-0.0695956	0.0498339	0.162549	1	0	1	0
Disease	Heart failure	Heart failure (incident)	seq.20090.63	UBE2E3	coxph	0.29502	0.0545533	6.3761308020106e-08	0.000464692	1	0.0116173	1
Disease	Heart failure	Heart failure (incident)	seq.20091.138	EFNA1	coxph	0.34225	0.062965	5.46258584323924e-08	0.000398113	1	0.00995283	1
Disease	Heart failure	Heart failure (incident)	seq.20093.9	VCAM1	coxph	0.0625895	0.0503532	0.213864	1	0	1	0
Disease	Heart failure	Heart failure (incident)	seq.20103.176	OGG1	coxph	0.00866929	0.0492797	0.860357	1	0	1	0
Disease	Heart failure	Heart failure (incident)	seq.20105.7	MYL6	coxph	0.265274	0.0453174	4.80780734621471e-09	3.50392999392128e-05	1	0.000875982	1
Disease	Heart failure	Heart failure (incident)	seq.20106.80	DCPS	coxph	0.0561401	0.0521109	0.281337	1	0	1	0
Disease	Heart failure	Heart failure (incident)	seq.20107.11	MYL4	coxph	-0.045463	0.0510007	0.372704	1	0	1	0
Disease	Heart failure	Heart failure (incident)	seq.20110.25	JPT2	coxph	-0.0248492	0.0513525	0.62846	1	0	1	0
Disease	Heart failure	Heart failure (incident)	seq.20111.5	BASP1	coxph	0.0679873	0.0527968	0.197845	1	0	1	0
Disease	Heart failure	Heart failure (incident)	seq.20116.30	OXSR1	coxph	0.0157786	0.047577	0.740158	1	0	1	0
Disease	Heart failure	Heart failure (incident)	seq.20117.5	EIF4EBP2	coxph	0.189049	0.0520387	0.000280313	1	0	1	0
Disease	Heart failure	Heart failure (incident)	seq.20120.101	AMIGO1	coxph	-0.0399916	0.0506663	0.429928	1	0	1	0
Disease	Heart failure	Heart failure (incident)	seq.20126.19	GFAP	coxph	0.0654163	0.0486531	0.178773	1	0	1	0
Disease	Heart failure	Heart failure (incident)	seq.20127.102	HEPH	coxph	-0.0268777	0.050229	0.592578	1	0	1	0
Disease	Heart failure	Heart failure (incident)	seq.20128.1	CREB1	coxph	0.0180743	0.0493451	0.714153	1	0	1	0
Disease	Heart failure	Heart failure (incident)	seq.20130.144	CSNK1G1	coxph	5.89814153513403e-05	0.049092	0.999041	1	0	1	0
Disease	Heart failure	Heart failure (incident)	seq.20133.1	MAGEA3	coxph	0.0233923	0.0534137	0.661425	1	0	1	0
Disease	Heart failure	Heart failure (incident)	seq.20134.27	MARCO	coxph	0.202466	0.053179	0.000140514	1	0	1	0
Disease	Heart failure	Heart failure (incident)	seq.20135.85	RNGTT	coxph	-0.13558	0.049806	0.00648578	1	0	1	0
Disease	Heart failure	Heart failure (incident)	seq.20137.49	HNRNPA1	coxph	0.141428	0.051215	0.00575432	1	0	1	0
Disease	Heart failure	Heart failure (incident)	seq.20139.57	SH3GL2	coxph	-0.0131713	0.0495728	0.790473	1	0	1	0
Disease	Heart failure	Heart failure (incident)	seq.20141.42	TCEA2	coxph	0.178325	0.0494544	0.000311124	1	0	1	0
Disease	Heart failure	Heart failure (incident)	seq.20142.42	UBE2C	coxph	0.117388	0.0523817	0.0250254	1	0	1	0
Disease	Heart failure	Heart failure (incident)	seq.20159.1	NRN1L	coxph	0.113537	0.0489972	0.0204918	1	0	1	0
Disease	Heart failure	Heart failure (incident)	seq.20161.41	NCAM1	coxph	-0.16757	0.0514759	0.0011327	1	0	1	0
Disease	Heart failure	Heart failure (incident)	seq.20165.4	DPYS	coxph	0.117625	0.0532107	0.0270662	1	0	1	0
Disease	Heart failure	Heart failure (incident)	seq.20167.6	RAB8B	coxph	-0.0349184	0.0478149	0.465217	1	0	1	0
Disease	Heart failure	Heart failure (incident)	seq.20173.39	CAPN9	coxph	0.0885059	0.0503323	0.0786742	1	0	1	0
Disease	Heart failure	Heart failure (incident)	seq.20175.17	COL9A3	coxph	0.0669411	0.0554619	0.227442	1	0	1	0
Disease	Heart failure	Heart failure (incident)	seq.20181.17	ITGA11	coxph	-0.026875	0.0513149	0.600469	1	0	1	0
Disease	Heart failure	Heart failure (incident)	seq.20183.48	MEOX1	coxph	0.0588671	0.0530812	0.26743	1	0	1	0
Disease	Heart failure	Heart failure (incident)	seq.20185.44	DLAT	coxph	-0.0743337	0.0535384	0.16501	1	0	1	0
Disease	Heart failure	Heart failure (incident)	seq.20187.10	ITGAV|ITGB3	coxph	-0.134937	0.0502743	0.00727454	1	0	1	0
Disease	Heart failure	Heart failure (incident)	seq.20189.28	ITGAV|ITGB6	coxph	-0.0807469	0.0496503	0.103883	1	0	1	0
Disease	Heart failure	Heart failure (incident)	seq.20189.4	ITGAV|ITGB6	coxph	0.0815465	0.0616478	0.185908	1	0	1	0
Disease	Heart failure	Heart failure (incident)	seq.20191.13	ITGAV|ITGB8	coxph	-0.0339771	0.0500106	0.496886	1	0	1	0
Disease	Heart failure	Heart failure (incident)	seq.20195.13	IFIH1	coxph	-0.0449732	0.0550788	0.4142	1	0	1	0
Disease	Heart failure	Heart failure (incident)	seq.20197.14	VSNL1	coxph	0.0348605	0.0520951	0.503387	1	0	1	0
Disease	Heart failure	Heart failure (incident)	seq.20203.45	C1S	coxph	0.0685661	0.058374	0.240155	1	0	1	0
Disease	Heart failure	Heart failure (incident)	seq.20205.55	DYRK2	coxph	0.049954	0.0495368	0.313251	1	0	1	0
Disease	Heart failure	Heart failure (incident)	seq.20211.75	GBP5	coxph	0.114542	0.0490077	0.0194272	1	0	1	0
Disease	Heart failure	Heart failure (incident)	seq.20213.82	HSPA6	coxph	0.167808	0.0512281	0.00105398	1	0	1	0
Disease	Heart failure	Heart failure (incident)	seq.20215.45	ITGAV|ITGB1	coxph	0.138644	0.0455628	0.00234303	1	0	1	0
Disease	Heart failure	Heart failure (incident)	seq.20217.26	LMNB2	coxph	0.276284	0.0546269	4.24461435283483e-07	0.00309347	1	0.0773369	0
Disease	Heart failure	Heart failure (incident)	seq.20219.25	MME	coxph	-0.00671248	0.0539825	0.901042	1	0	1	0
Disease	Heart failure	Heart failure (incident)	seq.20221.26	PDE4C	coxph	0.159043	0.0501375	0.00151323	1	0	1	0
Disease	Heart failure	Heart failure (incident)	seq.20225.119	STAT5A	coxph	-0.0807506	0.050788	0.111846	1	0	1	0
Disease	Heart failure	Heart failure (incident)	seq.20229.67	TM2D1	coxph	-0.00650396	0.0493742	0.895199	1	0	1	0
Disease	Heart failure	Heart failure (incident)	seq.20231.23	UPP2	coxph	0.018836	0.0484885	0.697674	1	0	1	0
Disease	Heart failure	Heart failure (incident)	seq.20237.38	OAT	coxph	0.0637468	0.0490001	0.193275	1	0	1	0
Disease	Heart failure	Heart failure (incident)	seq.20241.9	SNAP23	coxph	-0.0858797	0.049564	0.0831485	1	0	1	0
Disease	Heart failure	Heart failure (incident)	seq.20243.26	PFN1	coxph	0.140796	0.0512951	0.00605433	1	0	1	0
Disease	Heart failure	Heart failure (incident)	seq.20245.13	RXRA	coxph	0.0764449	0.054587	0.161387	1	0	1	0
Disease	Heart failure	Heart failure (incident)	seq.20247.17	DPYSL4	coxph	-0.108814	0.0557908	0.0511303	1	0	1	0
Disease	Heart failure	Heart failure (incident)	seq.20370.6	ACYP1	coxph	0.0302135	0.0534631	0.571986	1	0	1	0
Disease	Heart failure	Heart failure (incident)	seq.20373.141	GID8	coxph	0.00641423	0.054731	0.906705	1	0	1	0
Disease	Heart failure	Heart failure (incident)	seq.20374.41	COQ9	coxph	0.0812671	0.0485786	0.0943475	1	0	1	0
Disease	Heart failure	Heart failure (incident)	seq.20376.64	TATDN1	coxph	0.0342786	0.0518026	0.508153	1	0	1	0
Disease	Heart failure	Heart failure (incident)	seq.20378.110	LZTFL1	coxph	0.095244	0.0614615	0.121225	1	0	1	0
Disease	Heart failure	Heart failure (incident)	seq.20379.59	SVBP	coxph	-0.0439197	0.0516498	0.395138	1	0	1	0
Disease	Heart failure	Heart failure (incident)	seq.20380.50	LSM12	coxph	-0.0211803	0.0523119	0.685562	1	0	1	0
Disease	Heart failure	Heart failure (incident)	seq.20381.21	PIH1D2	coxph	0.0594602	0.0498634	0.233081	1	0	1	0
Disease	Heart failure	Heart failure (incident)	seq.20382.8	MOSPD1	coxph	-0.115591	0.0531069	0.0295132	1	0	1	0
Disease	Heart failure	Heart failure (incident)	seq.20383.31	RBM18	coxph	-0.163956	0.0538384	0.00232424	1	0	1	0
Disease	Heart failure	Heart failure (incident)	seq.20385.21	CPTP	coxph	-0.154901	0.0504059	0.00211864	1	0	1	0
Disease	Heart failure	Heart failure (incident)	seq.20386.15	PTRHD1	coxph	-0.0515283	0.0497792	0.300605	1	0	1	0
Disease	Heart failure	Heart failure (incident)	seq.20387.277	CHCHD7	coxph	-0.0162504	0.0512864	0.751354	1	0	1	0
Disease	Heart failure	Heart failure (incident)	seq.20388.8	TSR2	coxph	0.0282516	0.0484682	0.559968	1	0	1	0
Disease	Heart failure	Heart failure (incident)	seq.20389.36	IMMP2L	coxph	0.0558606	0.048066	0.245168	1	0	1	0
Disease	Heart failure	Heart failure (incident)	seq.20390.4	HMGN3	coxph	-0.0371992	0.0490471	0.448189	1	0	1	0
Disease	Heart failure	Heart failure (incident)	seq.20393.10	PDE6H	coxph	-0.100726	0.0495215	0.0419523	1	0	1	0
Disease	Heart failure	Heart failure (incident)	seq.20396.70	COMMD6	coxph	-0.172784	0.0525562	0.00101044	1	0	1	0
Disease	Heart failure	Heart failure (incident)	seq.20398.60	POP7	coxph	-0.127297	0.0506198	0.011911	1	0	1	0
Disease	Heart failure	Heart failure (incident)	seq.20399.7	OXLD1	coxph	0.0321078	0.0467569	0.492274	1	0	1	0
Disease	Heart failure	Heart failure (incident)	seq.20401.19	BUD31	coxph	-0.0416395	0.0521314	0.42444	1	0	1	0
Disease	Heart failure	Heart failure (incident)	seq.20402.11	TRAPPC2	coxph	0.116778	0.0502234	0.0200629	1	0	1	0
Disease	Heart failure	Heart failure (incident)	seq.20408.11	TOMM20	coxph	-0.144396	0.0518811	0.00538254	1	0	1	0
Disease	Heart failure	Heart failure (incident)	seq.20411.52	TTC33	coxph	-0.104346	0.0656279	0.111844	1	0	1	0
Disease	Heart failure	Heart failure (incident)	seq.20423.40	CIB1	coxph	0.153182	0.0520439	0.00324708	1	0	1	0
Disease	Heart failure	Heart failure (incident)	seq.20425.12	HHEX	coxph	-0.055447	0.0510985	0.277877	1	0	1	0
Disease	Heart failure	Heart failure (incident)	seq.20426.34	LRATD1	coxph	-0.184806	0.0527778	0.000462479	1	0	1	0
Disease	Heart failure	Heart failure (incident)	seq.20427.18	MED20	coxph	0.0828109	0.0539237	0.124611	1	0	1	0
Disease	Heart failure	Heart failure (incident)	seq.20428.5	PHOSPHO1	coxph	-0.0416516	0.054105	0.441401	1	0	1	0
Disease	Heart failure	Heart failure (incident)	seq.20430.8	NPPC	coxph	-0.0207556	0.0581732	0.721249	1	0	1	0
Disease	Heart failure	Heart failure (incident)	seq.20432.6	PGPEP1	coxph	0.0872299	0.0481886	0.0702687	1	0	1	0
Disease	Heart failure	Heart failure (incident)	seq.20433.19	MRPL1	coxph	0.0793116	0.0495368	0.109363	1	0	1	0
Disease	Heart failure	Heart failure (incident)	seq.20434.23	PCP4L1	coxph	0.151067	0.0435713	0.000526053	1	0	1	0
Disease	Heart failure	Heart failure (incident)	seq.20435.41	EMC2	coxph	0.0777154	0.0507187	0.125452	1	0	1	0
Disease	Heart failure	Heart failure (incident)	seq.20436.93	TPGS2	coxph	-0.133419	0.0503316	0.0080301	1	0	1	0
Disease	Heart failure	Heart failure (incident)	seq.20437.9	DNALI1	coxph	0.0495277	0.0491559	0.313664	1	0	1	0
Disease	Heart failure	Heart failure (incident)	seq.20439.14	PLPBP	coxph	0.065835	0.0527904	0.21236	1	0	1	0
Disease	Heart failure	Heart failure (incident)	seq.20440.36	TTC32	coxph	0.0408536	0.0480435	0.395132	1	0	1	0
Disease	Heart failure	Heart failure (incident)	seq.20441.35	POLR2E	coxph	0.164426	0.0459923	0.000350137	1	0	1	0
Disease	Heart failure	Heart failure (incident)	seq.20442.12	RCAN3	coxph	0.232697	0.0515317	6.31337339026822e-06	0.0460119	1	1	0
Disease	Heart failure	Heart failure (incident)	seq.20443.37	TEN1	coxph	0.125031	0.0479673	0.00914498	1	0	1	0
Disease	Heart failure	Heart failure (incident)	seq.20444.12	TPPP3	coxph	0.0801487	0.0565238	0.156201	1	0	1	0
Disease	Heart failure	Heart failure (incident)	seq.20445.29	AP1AR	coxph	0.0545693	0.0507514	0.282273	1	0	1	0
Disease	Heart failure	Heart failure (incident)	seq.20447.11	TGIF2LY	coxph	-0.0350924	0.0503514	0.485834	1	0	1	0
Disease	Heart failure	Heart failure (incident)	seq.20448.7	POLR2F	coxph	0.159079	0.0463579	0.000600189	1	0	1	0
Disease	Heart failure	Heart failure (incident)	seq.20449.72	JOSD1	coxph	-0.0305214	0.0511651	0.550823	1	0	1	0
Disease	Heart failure	Heart failure (incident)	seq.20451.126	IFT22	coxph	0.0360781	0.0569817	0.526634	1	0	1	0
Disease	Heart failure	Heart failure (incident)	seq.20453.9	NSMCE1	coxph	-0.0312557	0.0531543	0.55652	1	0	1	0
Disease	Heart failure	Heart failure (incident)	seq.20454.24	NABP1	coxph	0.0836366	0.0491743	0.0889767	1	0	1	0
Disease	Heart failure	Heart failure (incident)	seq.20457.13	COA4	coxph	0.257305	0.0491271	1.62740012314529e-07	0.00118605	1	0.0296512	1
Disease	Heart failure	Heart failure (incident)	seq.20458.22	NDUFA2	coxph	0.180715	0.0491318	0.000234917	1	0	1	0
Disease	Heart failure	Heart failure (incident)	seq.20460.22	IFT20	coxph	0.181291	0.0493396	0.000238467	1	0	1	0
Disease	Heart failure	Heart failure (incident)	seq.20461.58	FAM50A	coxph	-0.00741371	0.0521968	0.887053	1	0	1	0
Disease	Heart failure	Heart failure (incident)	seq.20463.315	IMPACT	coxph	0.0376717	0.0506777	0.457265	1	0	1	0
Disease	Heart failure	Heart failure (incident)	seq.20464.7	KHDC1L	coxph	0.143388	0.0465245	0.00205626	1	0	1	0
Disease	Heart failure	Heart failure (incident)	seq.20511.3	F11R	coxph	0.0360801	0.0486714	0.458511	1	0	1	0
Disease	Heart failure	Heart failure (incident)	seq.20512.2	MCAM	coxph	0.0364164	0.0537068	0.497734	1	0	1	0
Disease	Heart failure	Heart failure (incident)	seq.20514.8	BAMBI	coxph	-0.081183	0.0493401	0.0998921	1	0	1	0
Disease	Heart failure	Heart failure (incident)	seq.20516.11	SCN3B	coxph	0.039506	0.0538512	0.463184	1	0	1	0
Disease	Heart failure	Heart failure (incident)	seq.20517.1	DSG2	coxph	0.0462674	0.0503057	0.357716	1	0	1	0
Disease	Heart failure	Heart failure (incident)	seq.20518.11	TNFRSF25	coxph	-0.057492	0.0514171	0.263503	1	0	1	0
Disease	Heart failure	Heart failure (incident)	seq.20519.7	CD6	coxph	0.00839446	0.051211	0.869795	1	0	1	0
Disease	Heart failure	Heart failure (incident)	seq.20520.14	FAM3C	coxph	0.112902	0.046685	0.0155896	1	0	1	0
Disease	Heart failure	Heart failure (incident)	seq.20521.83	CD28	coxph	0.00558662	0.050916	0.91263	1	0	1	0
Disease	Heart failure	Heart failure (incident)	seq.20522.2	IL1RAPL1	coxph	0.0170625	0.0514803	0.740314	1	0	1	0
Disease	Heart failure	Heart failure (incident)	seq.20524.38	NRG3	coxph	0.0681296	0.0491765	0.165927	1	0	1	0
Disease	Heart failure	Heart failure (incident)	seq.20525.200	PDIA4	coxph	0.144399	0.0501946	0.00401759	1	0	1	0
Disease	Heart failure	Heart failure (incident)	seq.20526.3	RAET1L	coxph	0.238533	0.0517305	4.00601884247162e-06	0.0291959	1	0.729897	0
Disease	Heart failure	Heart failure (incident)	seq.20527.47	SEMA5B	coxph	-0.0892448	0.0499874	0.0742052	1	0	1	0
Disease	Heart failure	Heart failure (incident)	seq.20528.23	CD68	coxph	-0.0935443	0.0501502	0.0621418	1	0	1	0
Disease	Heart failure	Heart failure (incident)	seq.20529.7	CDH10	coxph	-0.0011326	0.0484592	0.981353	1	0	1	0
Disease	Heart failure	Heart failure (incident)	seq.20530.2	SEMA6D	coxph	-0.0509235	0.0484446	0.293181	1	0	1	0
Disease	Heart failure	Heart failure (incident)	seq.20531.5	SLAMF9	coxph	0.0125279	0.0505583	0.804296	1	0	1	0
Disease	Heart failure	Heart failure (incident)	seq.20533.39	IL12A|EBI3	coxph	0.137767	0.0498007	0.00566839	1	0	1	0
Disease	Heart failure	Heart failure (incident)	seq.20534.6	SCARB1	coxph	0.059606	0.0495873	0.229347	1	0	1	0
Disease	Heart failure	Heart failure (incident)	seq.20535.68	IL17RE	coxph	0.0925148	0.0499277	0.0638856	1	0	1	0
Disease	Heart failure	Heart failure (incident)	seq.20536.11	ESAM	coxph	-0.0116912	0.0528099	0.824794	1	0	1	0
Disease	Heart failure	Heart failure (incident)	seq.20538.71	SIGLEC11	coxph	0.0311571	0.0493157	0.527525	1	0	1	0
Disease	Heart failure	Heart failure (incident)	seq.20539.4	DEFA3	coxph	0.12225	0.0523116	0.0194419	1	0	1	0
Disease	Heart failure	Heart failure (incident)	seq.20540.65	SEMA4G	coxph	-0.0411563	0.0512319	0.421782	1	0	1	0
Disease	Heart failure	Heart failure (incident)	seq.20541.73	CD1B	coxph	-0.107196	0.0523338	0.04053	1	0	1	0
Disease	Heart failure	Heart failure (incident)	seq.20542.47	CALCR	coxph	-0.109658	0.0556467	0.0487684	1	0	1	0
Disease	Heart failure	Heart failure (incident)	seq.20543.19	DEFB127	coxph	-0.0627487	0.0548561	0.252674	1	0	1	0
Disease	Heart failure	Heart failure (incident)	seq.20544.103	GRIK2	coxph	-0.036412	0.0496325	0.463173	1	0	1	0
Disease	Heart failure	Heart failure (incident)	seq.20545.17	MFAP3	coxph	-0.0239223	0.0503455	0.63467	1	0	1	0
Disease	Heart failure	Heart failure (incident)	seq.20546.71	RTN4RL1	coxph	-0.196841	0.0520128	0.000154039	1	0	1	0
Disease	Heart failure	Heart failure (incident)	seq.20547.5	CHRNB3	coxph	0.0694598	0.0471041	0.140319	1	0	1	0
Disease	Heart failure	Heart failure (incident)	seq.20549.1	IZUMO4	coxph	0.0168438	0.0522165	0.747016	1	0	1	0
Disease	Heart failure	Heart failure (incident)	seq.20550.38	NTM	coxph	-0.159263	0.0513126	0.00191066	1	0	1	0
Disease	Heart failure	Heart failure (incident)	seq.20553.2	PIK3IP1	coxph	0.0221758	0.0473885	0.639815	1	0	1	0
Disease	Heart failure	Heart failure (incident)	seq.20557.19	VSIG8	coxph	0.0965125	0.0498359	0.0527935	1	0	1	0
Disease	Heart failure	Heart failure (incident)	seq.20558.4	EPHA8	coxph	0.0233855	0.0489827	0.63306	1	0	1	0
Disease	Heart failure	Heart failure (incident)	seq.20561.15	CNTN6	coxph	-0.00222073	0.0491711	0.963977	1	0	1	0
Disease	Heart failure	Heart failure (incident)	seq.20562.78	KLRB1	coxph	0.011483	0.0474346	0.808717	1	0	1	0
Disease	Heart failure	Heart failure (incident)	seq.20563.48	TLR10	coxph	0.090475	0.0482077	0.0605492	1	0	1	0
Disease	Heart failure	Heart failure (incident)	seq.20564.53	THY1	coxph	0.253092	0.0572291	9.75926410690219e-06	0.0711255	0	1	0
Disease	Heart failure	Heart failure (incident)	seq.20568.3	FREM1	coxph	0.165404	0.0517737	0.00139948	1	0	1	0
Disease	Heart failure	Heart failure (incident)	seq.20570.18	VSTM1	coxph	0.0222661	0.0494529	0.652532	1	0	1	0
Disease	Heart failure	Heart failure (incident)	seq.20572.6	MERTK	coxph	-0.129544	0.0516696	0.0121708	1	0	1	0
Disease	Heart failure	Heart failure (incident)	seq.20574.8	CD81	coxph	0.0846084	0.0463225	0.0677738	1	0	1	0
Disease	Heart failure	Heart failure (incident)	seq.20575.82	CLEC9A	coxph	-0.0722468	0.0645452	0.263003	1	0	1	0
Disease	Heart failure	Heart failure (incident)	seq.20576.71	FZD7	coxph	0.238703	0.0616546	0.000108115	0.78794	0	1	0
Disease	Heart failure	Heart failure (incident)	seq.20577.5	FZD8	coxph	0.154726	0.059175	0.00892991	1	0	1	0
Disease	Heart failure	Heart failure (incident)	seq.20578.10	ADGRL3	coxph	0.0542513	0.0532605	0.308391	1	0	1	0
Disease	Heart failure	Heart failure (incident)	seq.20579.50	MAG	coxph	-0.159968	0.0503518	0.00148807	1	0	1	0
Disease	Heart failure	Heart failure (incident)	seq.20581.42	GLP1R	coxph	0.0229983	0.0481466	0.632883	1	0	1	0
Disease	Heart failure	Heart failure (incident)	seq.20584.4	NECTIN1	coxph	-0.0210276	0.0518791	0.685243	1	0	1	0
Disease	Heart failure	Heart failure (incident)	seq.20585.5	CD300LG	coxph	0.0298273	0.0556297	0.591838	1	0	1	0
Disease	Heart failure	Heart failure (incident)	seq.20585.9	CD300LG	coxph	0.0264898	0.0492642	0.590778	1	0	1	0
Disease	Heart failure	Heart failure (incident)	seq.20586.18	CNTN3	coxph	-0.161844	0.0539739	0.00271252	1	0	1	0
Disease	Heart failure	Heart failure (incident)	seq.20589.5	CDH4	coxph	-0.00760996	0.048428	0.875135	1	0	1	0
Disease	Heart failure	Heart failure (incident)	seq.20590.13	NPY	coxph	0.0266186	0.0511512	0.602792	1	0	1	0
Disease	Heart failure	Heart failure (incident)	seq.20591.48	GLDN	coxph	0.127933	0.0520618	0.0139974	1	0	1	0
Disease	Heart failure	Heart failure (incident)	seq.20592.8	LXN	coxph	-0.133027	0.0526336	0.0114905	1	0	1	0
Disease	Heart failure	Heart failure (incident)	seq.20593.10	B3GALT5	coxph	0.154025	0.049299	0.00178233	1	0	1	0
Disease	Heart failure	Heart failure (incident)	seq.20912.10	PUDP	coxph	0.156195	0.0536259	0.00358348	1	0	1	0
Disease	Heart failure	Heart failure (incident)	seq.20913.27	EIF1	coxph	0.205201	0.0508313	5.41625695759013e-05	0.394737	0	1	0
Disease	Heart failure	Heart failure (incident)	seq.20915.68	NECAP2	coxph	0.36106	0.0568698	2.16866981412881e-10	1.58052656053708e-06	1	3.95131640134269e-05	1
Disease	Heart failure	Heart failure (incident)	seq.20918.28	SNRPC	coxph	0.222794	0.0505559	1.04866555481849e-05	0.0764267	0	1	0
Disease	Heart failure	Heart failure (incident)	seq.20921.1	GIPC2	coxph	0.149015	0.0512526	0.00364375	1	0	1	0
Disease	Heart failure	Heart failure (incident)	seq.20922.4	PFN4	coxph	0.0554064	0.046245	0.230876	1	0	1	0
Disease	Heart failure	Heart failure (incident)	seq.20923.10	MDP1	coxph	0.280179	0.0600687	3.09661096737018e-06	0.0225681	1	0.564203	0
Disease	Heart failure	Heart failure (incident)	seq.20924.85	TCEAL1	coxph	-0.147029	0.0509514	0.00390573	1	0	1	0
Disease	Heart failure	Heart failure (incident)	seq.20926.31	ATF1	coxph	-0.056877	0.0541121	0.293214	1	0	1	0
Disease	Heart failure	Heart failure (incident)	seq.20927.43	GTF2F2	coxph	0.0842666	0.0527147	0.109922	1	0	1	0
Disease	Heart failure	Heart failure (incident)	seq.20928.39	TCEAL7	coxph	-0.00510436	0.0498034	0.918367	1	0	1	0
Disease	Heart failure	Heart failure (incident)	seq.20929.4	CTDSPL	coxph	-0.109316	0.0528853	0.0387312	1	0	1	0
Disease	Heart failure	Heart failure (incident)	seq.20931.156	AUH	coxph	-0.0954186	0.0544618	0.0797689	1	0	1	0
Disease	Heart failure	Heart failure (incident)	seq.20932.10	CCDC69	coxph	-0.122617	0.0485774	0.0115975	1	0	1	0
Disease	Heart failure	Heart failure (incident)	seq.20934.13	RAB24	coxph	0.0646491	0.0507145	0.202392	1	0	1	0
Disease	Heart failure	Heart failure (incident)	seq.20935.4	PDCL3	coxph	0.0156188	0.0494252	0.751995	1	0	1	0
Disease	Heart failure	Heart failure (incident)	seq.20936.8	TATDN3	coxph	0.020878	0.0533951	0.695791	1	0	1	0
Disease	Heart failure	Heart failure (incident)	seq.20937.43	EMG1	coxph	0.0234398	0.0496977	0.637177	1	0	1	0
Disease	Heart failure	Heart failure (incident)	seq.20939.113	NHP2	coxph	-0.0324309	0.051984	0.532717	1	0	1	0
Disease	Heart failure	Heart failure (incident)	seq.20941.7	UBL3	coxph	-0.0477369	0.0514913	0.353882	1	0	1	0
Disease	Heart failure	Heart failure (incident)	seq.20942.4	DNAJB8	coxph	0.115721	0.0493011	0.0189133	1	0	1	0
Disease	Heart failure	Heart failure (incident)	seq.20943.14	NAA50	coxph	0.0305477	0.0512909	0.551458	1	0	1	0
Disease	Heart failure	Heart failure (incident)	seq.20946.41	GTSF1	coxph	-0.0357672	0.0591181	0.545171	1	0	1	0
Disease	Heart failure	Heart failure (incident)	seq.20947.50	DR1	coxph	0.226804	0.0523548	1.47725350176124e-05	0.107662	0	1	0
Disease	Heart failure	Heart failure (incident)	seq.20948.16	NUDT16	coxph	0.208307	0.0555361	0.000176249	1	0	1	0
Disease	Heart failure	Heart failure (incident)	seq.20950.159	PRTFDC1	coxph	-0.00321927	0.0489206	0.947532	1	0	1	0
Disease	Heart failure	Heart failure (incident)	seq.20952.15	ECHDC1	coxph	0.0429763	0.051115	0.400472	1	0	1	0
Disease	Heart failure	Heart failure (incident)	seq.20953.34	MMACHC	coxph	-0.127421	0.050515	0.0116544	1	0	1	0
Disease	Heart failure	Heart failure (incident)	seq.20954.27	RTL6	coxph	0.0406914	0.0496738	0.412688	1	0	1	0
Disease	Heart failure	Heart failure (incident)	seq.20955.20	ADAT2	coxph	0.0243817	0.0496445	0.623338	1	0	1	0
Disease	Heart failure	Heart failure (incident)	seq.20956.13	PFDN4	coxph	0.13066	0.049125	0.00781995	1	0	1	0
Disease	Heart failure	Heart failure (incident)	seq.20957.57	NUDT10	coxph	-0.0172963	0.0511461	0.735231	1	0	1	0
Disease	Heart failure	Heart failure (incident)	seq.20958.13	RAB23	coxph	-0.0186316	0.048178	0.69896	1	0	1	0
Disease	Heart failure	Heart failure (incident)	seq.20959.12	DUSP18	coxph	-0.0671428	0.0555808	0.227039	1	0	1	0
Disease	Heart failure	Heart failure (incident)	seq.20960.47	FUBP1	coxph	0.294327	0.0533076	3.36519700609026e-08	0.000245256	1	0.00613139	1
Disease	Heart failure	Heart failure (incident)	seq.20964.13	RPS14	coxph	0.0133198	0.0552529	0.8095	1	0	1	0
Disease	Heart failure	Heart failure (incident)	seq.20965.18	MAP1LC3B2	coxph	-0.0868559	0.0494599	0.0790736	1	0	1	0
Disease	Heart failure	Heart failure (incident)	seq.20966.7	SENP8	coxph	0.021892	0.0476008	0.645582	1	0	1	0
Disease	Heart failure	Heart failure (incident)	seq.20967.137	PSMG4	coxph	0.0211197	0.0466403	0.650678	1	0	1	0
Disease	Heart failure	Heart failure (incident)	seq.20968.22	EXOSC5	coxph	0.0561704	0.0470709	0.232746	1	0	1	0
Disease	Heart failure	Heart failure (incident)	seq.20969.114	RYBP	coxph	0.00689307	0.0487371	0.887527	1	0	1	0
Disease	Heart failure	Heart failure (incident)	seq.20970.14	DBNDD1	coxph	0.0295404	0.0493259	0.549251	1	0	1	0
Disease	Heart failure	Heart failure (incident)	seq.20971.1	MSRB1	coxph	0.110233	0.0483318	0.0225623	1	0	1	0
Disease	Heart failure	Heart failure (incident)	seq.20972.37	NUDT21	coxph	0.295711	0.0537468	3.75678924170097e-08	0.000273795	1	0.00684487	1
Disease	Heart failure	Heart failure (incident)	seq.20975.2	RCAN2	coxph	0.0668988	0.0483352	0.16634	1	0	1	0
Disease	Heart failure	Heart failure (incident)	seq.20976.19	LSM3	coxph	0.153964	0.0426504	0.000306316	1	0	1	0
Disease	Heart failure	Heart failure (incident)	seq.20977.2	PDCL	coxph	-0.0882316	0.0529842	0.0958644	1	0	1	0
Disease	Heart failure	Heart failure (incident)	seq.20979.86	GTF2B	coxph	-0.0717353	0.0553069	0.194617	1	0	1	0
Disease	Heart failure	Heart failure (incident)	seq.20982.29	SNRNP25	coxph	0.0431567	0.0509101	0.396603	1	0	1	0
Disease	Heart failure	Heart failure (incident)	seq.20984.142	DUSP19	coxph	-0.0239114	0.0492163	0.627078	1	0	1	0
Disease	Heart failure	Heart failure (incident)	seq.20986.58	EGLN3	coxph	-0.05412	0.0483128	0.262629	1	0	1	0
Disease	Heart failure	Heart failure (incident)	seq.20987.21	SIX6	coxph	-0.0232079	0.0512424	0.650618	1	0	1	0
Disease	Heart failure	Heart failure (incident)	seq.20988.63	RP9	coxph	0.27227	0.0557504	1.04092947387586e-06	0.00758629	1	0.189657	0
Disease	Heart failure	Heart failure (incident)	seq.20990.48	TEF	coxph	0.0563391	0.0517343	0.27615	1	0	1	0
Disease	Heart failure	Heart failure (incident)	seq.20991.2	LIMD2	coxph	0.0752802	0.0500726	0.13273	1	0	1	0
Disease	Heart failure	Heart failure (incident)	seq.20993.13	BEND6	coxph	-0.0213602	0.0568443	0.70709	1	0	1	0
Disease	Heart failure	Heart failure (incident)	seq.20994.37	PLEKHF2	coxph	-0.0719326	0.0469839	0.125769	1	0	1	0
Disease	Heart failure	Heart failure (incident)	seq.20995.47	POLR2C	coxph	-0.0409355	0.048843	0.401972	1	0	1	0
Disease	Heart failure	Heart failure (incident)	seq.20996.107	SDHAF1	coxph	-0.110781	0.0503382	0.0277554	1	0	1	0
Disease	Heart failure	Heart failure (incident)	seq.20998.19	NMRK2	coxph	-0.0262045	0.0483233	0.587629	1	0	1	0
Disease	Heart failure	Heart failure (incident)	seq.20999.12	RPL5	coxph	0.0601795	0.0494533	0.223644	1	0	1	0
Disease	Heart failure	Heart failure (incident)	seq.21000.40	POLR2J2	coxph	0.118157	0.0491195	0.0161508	1	0	1	0
Disease	Heart failure	Heart failure (incident)	seq.21001.393	BRK1	coxph	-0.024392	0.0490779	0.619185	1	0	1	0
Disease	Heart failure	Heart failure (incident)	seq.21002.1	NUDCD2	coxph	-0.0439556	0.0516209	0.394488	1	0	1	0
Disease	Heart failure	Heart failure (incident)	seq.21008.113	MAGOH	coxph	0.158815	0.0528772	0.00266921	1	0	1	0
Disease	Heart failure	Heart failure (incident)	seq.21009.28	SNTN	coxph	0.00104542	0.0537747	0.984489	1	0	1	0
Disease	Heart failure	Heart failure (incident)	seq.21104.37	UBL5	coxph	0.147232	0.0550129	0.00744374	1	0	1	0
Disease	Heart failure	Heart failure (incident)	seq.21105.23	UNC119B	coxph	0.0534131	0.0492515	0.278144	1	0	1	0
Disease	Heart failure	Heart failure (incident)	seq.21106.206	CETN1	coxph	-0.018938	0.0489766	0.698998	1	0	1	0
Disease	Heart failure	Heart failure (incident)	seq.21107.5	NDUFAF1	coxph	-0.015422	0.0490879	0.75339	1	0	1	0
Disease	Heart failure	Heart failure (incident)	seq.21108.5	CPPED1	coxph	0.0441089	0.0508892	0.386072	1	0	1	0
Disease	Heart failure	Heart failure (incident)	seq.21109.1	CFAP36	coxph	0.140866	0.0506521	0.00541841	1	0	1	0
Disease	Heart failure	Heart failure (incident)	seq.21110.5	UBE2Z	coxph	0.314575	0.0526522	2.30694673020052e-09	1.68130277697014e-05	1	0.000420326	1
Disease	Heart failure	Heart failure (incident)	seq.21111.49	HSPBP1	coxph	0.123333	0.0490956	0.0120012	1	0	1	0
Disease	Heart failure	Heart failure (incident)	seq.21112.6	MYLPF	coxph	0.0565787	0.0533667	0.289059	1	0	1	0
Disease	Heart failure	Heart failure (incident)	seq.21113.3	TIFA	coxph	0.0604121	0.0466206	0.195035	1	0	1	0
Disease	Heart failure	Heart failure (incident)	seq.21114.18	DNAJC12	coxph	0.0427114	0.048912	0.382538	1	0	1	0
Disease	Heart failure	Heart failure (incident)	seq.21115.48	BCDIN3D	coxph	0.0624602	0.0489995	0.202411	1	0	1	0
Disease	Heart failure	Heart failure (incident)	seq.21116.13	EED	coxph	0.0749284	0.048315	0.120942	1	0	1	0
Disease	Heart failure	Heart failure (incident)	seq.21117.18	ZC4H2	coxph	0.00216561	0.0481271	0.964109	1	0	1	0
Disease	Heart failure	Heart failure (incident)	seq.21118.48	GCHFR	coxph	0.240886	0.0560317	1.71496988969985e-05	0.124987	0	1	0
Disease	Heart failure	Heart failure (incident)	seq.21119.1	CBR4	coxph	-0.0519578	0.0547572	0.342684	1	0	1	0
Disease	Heart failure	Heart failure (incident)	seq.21120.3	NDUFAF2	coxph	0.0792382	0.0476446	0.0962906	1	0	1	0
Disease	Heart failure	Heart failure (incident)	seq.21121.31	UBA3	coxph	-0.0121883	0.0528745	0.817693	1	0	1	0
Disease	Heart failure	Heart failure (incident)	seq.21122.3	DBNDD2	coxph	0.158753	0.0495269	0.00134881	1	0	1	0
Disease	Heart failure	Heart failure (incident)	seq.21123.1	MRPL28	coxph	0.0458703	0.0470832	0.329938	1	0	1	0
Disease	Heart failure	Heart failure (incident)	seq.21124.17	YAE1	coxph	-0.0329655	0.0524172	0.52941	1	0	1	0
Disease	Heart failure	Heart failure (incident)	seq.21126.27	GFPT1	coxph	-0.220357	0.0522968	2.51343572899087e-05	0.183179	0	1	0
Disease	Heart failure	Heart failure (incident)	seq.21128.2	CDK2	coxph	-0.0483038	0.0501579	0.33553	1	0	1	0
Disease	Heart failure	Heart failure (incident)	seq.21129.95	MAD2L1BP	coxph	-0.127296	0.054839	0.020272	1	0	1	0
Disease	Heart failure	Heart failure (incident)	seq.21130.82	ITPK1	coxph	0.10143	0.0478933	0.0341884	1	0	1	0
Disease	Heart failure	Heart failure (incident)	seq.21131.109	TYW5	coxph	0.00374911	0.047424	0.936989	1	0	1	0
Disease	Heart failure	Heart failure (incident)	seq.21132.9	SYT13	coxph	0.022505	0.0488326	0.644899	1	0	1	0
Disease	Heart failure	Heart failure (incident)	seq.21133.33	CMC4	coxph	0.0709482	0.0475607	0.135768	1	0	1	0
Disease	Heart failure	Heart failure (incident)	seq.21134.9	CREBZF	coxph	-0.0404762	0.0555896	0.466537	1	0	1	0
Disease	Heart failure	Heart failure (incident)	seq.21135.16	SF3B6	coxph	-0.245251	0.0521318	2.54553549480423e-06	0.0185519	1	0.463797	0
Disease	Heart failure	Heart failure (incident)	seq.21136.1	PSMG2	coxph	0.149095	0.0474015	0.00165881	1	0	1	0
Disease	Heart failure	Heart failure (incident)	seq.21138.2	NPM2	coxph	-0.0149222	0.0480221	0.756002	1	0	1	0
Disease	Heart failure	Heart failure (incident)	seq.21140.19	CAMLG	coxph	-0.0234744	0.048196	0.626215	1	0	1	0
Disease	Heart failure	Heart failure (incident)	seq.21141.9	LRATD2	coxph	0.103236	0.0527387	0.0502895	1	0	1	0
Disease	Heart failure	Heart failure (incident)	seq.21143.10	CAPS	coxph	-0.0231193	0.0521749	0.657685	1	0	1	0
Disease	Heart failure	Heart failure (incident)	seq.21144.160	SGK1	coxph	-0.144832	0.0666052	0.0296684	1	0	1	0
Disease	Heart failure	Heart failure (incident)	seq.21146.187	TULP1	coxph	0.0240323	0.0488315	0.622615	1	0	1	0
Disease	Heart failure	Heart failure (incident)	seq.21147.9	FN3K	coxph	-0.0735642	0.0497786	0.139454	1	0	1	0
Disease	Heart failure	Heart failure (incident)	seq.21149.27	CUEDC1	coxph	0.140962	0.0459658	0.00216463	1	0	1	0
Disease	Heart failure	Heart failure (incident)	seq.21152.25	EYA2	coxph	-0.0871489	0.0493351	0.0773175	1	0	1	0
Disease	Heart failure	Heart failure (incident)	seq.21153.5	BAP18	coxph	-0.0397521	0.056844	0.484353	1	0	1	0
Disease	Heart failure	Heart failure (incident)	seq.21154.8	CAB39L	coxph	0.0238825	0.0551666	0.665076	1	0	1	0
Disease	Heart failure	Heart failure (incident)	seq.21156.5	CHAC2	coxph	0.102045	0.0483327	0.0347464	1	0	1	0
Disease	Heart failure	Heart failure (incident)	seq.21157.6	HYKK	coxph	-0.0383634	0.0486235	0.430118	1	0	1	0
Disease	Heart failure	Heart failure (incident)	seq.21160.4	CHMP6	coxph	-0.107692	0.0548956	0.0497893	1	0	1	0
Disease	Heart failure	Heart failure (incident)	seq.21161.16	MRM2	coxph	0.0251844	0.0497881	0.612974	1	0	1	0
Disease	Heart failure	Heart failure (incident)	seq.21162.30	TBCEL	coxph	-0.058584	0.0499204	0.240576	1	0	1	0
Disease	Heart failure	Heart failure (incident)	seq.21163.21	TBC1D13	coxph	0.0291841	0.051176	0.568495	1	0	1	0
Disease	Heart failure	Heart failure (incident)	seq.21164.83	TGIF2LX	coxph	-0.0219514	0.0473881	0.643202	1	0	1	0
Disease	Heart failure	Heart failure (incident)	seq.21166.1	CTDSP1	coxph	0.0222995	0.0507147	0.66015	1	0	1	0
Disease	Heart failure	Heart failure (incident)	seq.21167.33	PTPMT1	coxph	-0.0470979	0.0509792	0.355556	1	0	1	0
Disease	Heart failure	Heart failure (incident)	seq.21172.11	TLNRD1	coxph	-0.0227818	0.0527024	0.665543	1	0	1	0
Disease	Heart failure	Heart failure (incident)	seq.21173.25	ELAVL2	coxph	0.0870249	0.0468099	0.0630108	1	0	1	0
Disease	Heart failure	Heart failure (incident)	seq.21178.8	CIAO1	coxph	-0.0397123	0.0495701	0.423054	1	0	1	0
Disease	Heart failure	Heart failure (incident)	seq.21180.16	PLCXD3	coxph	0.0812258	0.0483972	0.0932856	1	0	1	0
Disease	Heart failure	Heart failure (incident)	seq.21181.10	LRP2BP	coxph	-0.148596	0.0515798	0.00396542	1	0	1	0
Disease	Heart failure	Heart failure (incident)	seq.21182.8	TSEN15	coxph	0.0082906	0.0498753	0.867979	1	0	1	0
Disease	Heart failure	Heart failure (incident)	seq.21183.1	DUSP10	coxph	-0.0348087	0.0490721	0.478115	1	0	1	0
Disease	Heart failure	Heart failure (incident)	seq.21184.1	BLOC1S2	coxph	-0.0155985	0.0489216	0.749843	1	0	1	0
Disease	Heart failure	Heart failure (incident)	seq.21188.38	RWDD4	coxph	0.170388	0.053771	0.00153081	1	0	1	0
Disease	Heart failure	Heart failure (incident)	seq.21189.9	NUBP1	coxph	0.0103837	0.0502904	0.83642	1	0	1	0
Disease	Heart failure	Heart failure (incident)	seq.21190.4	UBE2W	coxph	0.0651941	0.0483021	0.177107	1	0	1	0
Disease	Heart failure	Heart failure (incident)	seq.21191.24	DUSP21	coxph	0.0329304	0.0455053	0.469274	1	0	1	0
Disease	Heart failure	Heart failure (incident)	seq.21193.1	TFB2M	coxph	-0.015498	0.0498444	0.755856	1	0	1	0
Disease	Heart failure	Heart failure (incident)	seq.21194.39	POU6F1	coxph	0.0546408	0.0488848	0.263676	1	0	1	0
Disease	Heart failure	Heart failure (incident)	seq.21196.29	SAMSN1	coxph	0.0740293	0.05103	0.146863	1	0	1	0
Disease	Heart failure	Heart failure (incident)	seq.21203.14	MRFAP1L1	coxph	0.00996075	0.0483478	0.836773	1	0	1	0
Disease	Heart failure	Heart failure (incident)	seq.21204.70	DESI1	coxph	0.0227751	0.046721	0.625924	1	0	1	0
Disease	Heart failure	Heart failure (incident)	seq.21206.218	HAX1	coxph	-0.195772	0.0522068	0.000176877	1	0	1	0
Disease	Heart failure	Heart failure (incident)	seq.21207.1	COASY	coxph	0.0405427	0.0512505	0.428903	1	0	1	0
Disease	Heart failure	Heart failure (incident)	seq.21208.163	CEBPE	coxph	-0.137004	0.0501145	0.00626049	1	0	1	0
Disease	Heart failure	Heart failure (incident)	seq.21210.33	POLB	coxph	0.103759	0.0504833	0.0398498	1	0	1	0
Disease	Heart failure	Heart failure (incident)	seq.21217.20	PHB2	coxph	-0.0499316	0.0522122	0.338911	1	0	1	0
Disease	Heart failure	Heart failure (incident)	seq.21219.7	RPAIN	coxph	-0.0516541	0.0607619	0.395266	1	0	1	0
Disease	Heart failure	Heart failure (incident)	seq.21220.11	SAR1B	coxph	0.0191424	0.0482585	0.691616	1	0	1	0
Disease	Heart failure	Heart failure (incident)	seq.21221.67	SERPINB9	coxph	0.0180765	0.051902	0.727628	1	0	1	0
Disease	Heart failure	Heart failure (incident)	seq.21227.18	SULT1A1	coxph	-0.000126282	0.048495	0.997922	1	0	1	0
Disease	Heart failure	Heart failure (incident)	seq.21229.5	TMIGD2	coxph	0.017963	0.0496417	0.717462	1	0	1	0
Disease	Heart failure	Heart failure (incident)	seq.21231.3	CHRNA5	coxph	-0.00128122	0.0519875	0.980338	1	0	1	0
Disease	Heart failure	Heart failure (incident)	seq.21232.39	KLK3	coxph	-0.199165	0.0884588	0.0243542	1	0	1	0
Disease	Heart failure	Heart failure (incident)	seq.21234.7	ASB13	coxph	-0.0983937	0.0514792	0.0559623	1	0	1	0
Disease	Heart failure	Heart failure (incident)	seq.21235.11	KPNA5	coxph	0.084118	0.0499751	0.0923366	1	0	1	0
Disease	Heart failure	Heart failure (incident)	seq.21236.12	TMED9	coxph	0.317729	0.0629831	4.5431227071366e-07	0.00331103	1	0.0827757	0
Disease	Heart failure	Heart failure (incident)	seq.21237.24	PADI4	coxph	0.0922167	0.0486802	0.0581805	1	0	1	0
Disease	Heart failure	Heart failure (incident)	seq.21238.40	CDK5RAP3	coxph	-0.0899404	0.0498015	0.0709221	1	0	1	0
Disease	Heart failure	Heart failure (incident)	seq.21239.31	CYTH1	coxph	-0.131032	0.0527808	0.0130438	1	0	1	0
Disease	Heart failure	Heart failure (incident)	seq.21240.6	AMT	coxph	-0.0123354	0.0485225	0.799326	1	0	1	0
Disease	Heart failure	Heart failure (incident)	seq.21241.1	NAA80	coxph	0.0562928	0.0472053	0.233062	1	0	1	0
Disease	Heart failure	Heart failure (incident)	seq.21244.57	NPM1	coxph	-0.0413162	0.0488923	0.398086	1	0	1	0
Disease	Heart failure	Heart failure (incident)	seq.21247.16	MAT1A	coxph	0.0661542	0.0497685	0.18377	1	0	1	0
Disease	Heart failure	Heart failure (incident)	seq.21249.115	DFFA	coxph	-0.00167456	0.0576208	0.976815	1	0	1	0
Disease	Heart failure	Heart failure (incident)	seq.21255.2	RGS16	coxph	0.0649828	0.0509508	0.202167	1	0	1	0
Disease	Heart failure	Heart failure (incident)	seq.21260.74	SNRPE	coxph	0.10043	0.0487915	0.0395555	1	0	1	0
Disease	Heart failure	Heart failure (incident)	seq.21269.198	EPHX2	coxph	-0.0500747	0.0531873	0.346459	1	0	1	0
Disease	Heart failure	Heart failure (incident)	seq.21271.53	AKR1C2	coxph	0.121869	0.0482639	0.0115679	1	0	1	0
Disease	Heart failure	Heart failure (incident)	seq.21272.100	RTRAF	coxph	-0.0891936	0.0517502	0.0847908	1	0	1	0
Disease	Heart failure	Heart failure (incident)	seq.21276.11	PROM1	coxph	-0.131993	0.053135	0.0129876	1	0	1	0
Disease	Heart failure	Heart failure (incident)	seq.21280.13	TSC22D3	coxph	-0.0533843	0.0543364	0.325864	1	0	1	0
Disease	Heart failure	Heart failure (incident)	seq.21281.13	CAMK2N2	coxph	0.0848385	0.0527014	0.107442	1	0	1	0
Disease	Heart failure	Heart failure (incident)	seq.21282.21	TNIP1	coxph	-0.0183831	0.0492554	0.708985	1	0	1	0
Disease	Heart failure	Heart failure (incident)	seq.21286.29	RPL11	coxph	0.104346	0.0496637	0.0356358	1	0	1	0
Disease	Heart failure	Heart failure (incident)	seq.21289.36	SPAG7	coxph	0.165293	0.0525214	0.00164861	1	0	1	0
Disease	Heart failure	Heart failure (incident)	seq.21290.66	HUS1	coxph	-0.147917	0.0512646	0.00390969	1	0	1	0
Disease	Heart failure	Heart failure (incident)	seq.21306.7	HAUS1	coxph	-0.00283869	0.048847	0.953658	1	0	1	0
Disease	Heart failure	Heart failure (incident)	seq.21308.44	DHRS4	coxph	-0.0852239	0.0512087	0.0960631	1	0	1	0
Disease	Heart failure	Heart failure (incident)	seq.21310.37	MRTO4	coxph	-0.0122561	0.0485994	0.800897	1	0	1	0
Disease	Heart failure	Heart failure (incident)	seq.21311.22	JDP2	coxph	-0.0600846	0.0499512	0.229029	1	0	1	0
Disease	Heart failure	Heart failure (incident)	seq.21314.11	UBA5	coxph	-0.0411645	0.0527316	0.435014	1	0	1	0
Disease	Heart failure	Heart failure (incident)	seq.21317.25	NKIRAS1	coxph	0.0496828	0.0475492	0.296083	1	0	1	0
Disease	Heart failure	Heart failure (incident)	seq.21319.196	MRM1	coxph	0.0386626	0.0477408	0.41803	1	0	1	0
Disease	Heart failure	Heart failure (incident)	seq.21321.2	SNRPA1	coxph	0.0122524	0.0481251	0.799036	1	0	1	0
Disease	Heart failure	Heart failure (incident)	seq.21322.60	GTF2E2	coxph	0.0722324	0.0483915	0.135524	1	0	1	0
Disease	Heart failure	Heart failure (incident)	seq.21323.2	RWDD1	coxph	0.159139	0.0509766	0.00179745	1	0	1	0
Disease	Heart failure	Heart failure (incident)	seq.21326.28	TBCC	coxph	0.04347	0.0492915	0.377833	1	0	1	0
Disease	Heart failure	Heart failure (incident)	seq.21327.12	CYREN	coxph	-0.0447274	0.0590124	0.448491	1	0	1	0
Disease	Heart failure	Heart failure (incident)	seq.21328.2	SYT1	coxph	-0.0764582	0.0504233	0.129437	1	0	1	0
Disease	Heart failure	Heart failure (incident)	seq.21329.66	PHOSPHO2	coxph	-0.118726	0.0501331	0.0178741	1	0	1	0
Disease	Heart failure	Heart failure (incident)	seq.21330.13	YARS2	coxph	-0.0927967	0.0495354	0.0610212	1	0	1	0
Disease	Heart failure	Heart failure (incident)	seq.21331.19	BCL7A	coxph	0.143482	0.0506061	0.00457867	1	0	1	0
Disease	Heart failure	Heart failure (incident)	seq.21338.44	SIL1	coxph	-0.148702	0.0494078	0.00261519	1	0	1	0
Disease	Heart failure	Heart failure (incident)	seq.21339.19	GPT2	coxph	0.0235863	0.0546466	0.666022	1	0	1	0
Disease	Heart failure	Heart failure (incident)	seq.21340.38	HLF	coxph	0.0611965	0.0489182	0.210936	1	0	1	0
Disease	Heart failure	Heart failure (incident)	seq.21341.19	CHMP4A	coxph	0.167162	0.0512904	0.00111759	1	0	1	0
Disease	Heart failure	Heart failure (incident)	seq.21342.25	RGS14	coxph	-0.0496308	0.058549	0.396617	1	0	1	0
Disease	Heart failure	Heart failure (incident)	seq.21343.3	ARC	coxph	0.0392577	0.0481361	0.414754	1	0	1	0
Disease	Heart failure	Heart failure (incident)	seq.21344.31	TFB1M	coxph	-0.0149957	0.0485873	0.757599	1	0	1	0
Disease	Heart failure	Heart failure (incident)	seq.21345.93	RDH12	coxph	-0.0758739	0.0519368	0.144045	1	0	1	0
Disease	Heart failure	Heart failure (incident)	seq.21346.71	DHODH	coxph	-0.0373942	0.0555172	0.500591	1	0	1	0
Disease	Heart failure	Heart failure (incident)	seq.21348.22	TRPT1	coxph	0.0481963	0.0481271	0.316615	1	0	1	0
Disease	Heart failure	Heart failure (incident)	seq.21349.2	STYX	coxph	-0.220986	0.0504865	1.20251772726949e-05	0.0876395	0	1	0
Disease	Heart failure	Heart failure (incident)	seq.21350.29	LIN28B	coxph	0.0754309	0.0500372	0.131684	1	0	1	0
Disease	Heart failure	Heart failure (incident)	seq.21351.8	GARS1	coxph	0.18213	0.0503747	0.000299772	1	0	1	0
Disease	Heart failure	Heart failure (incident)	seq.21354.92	UPRT	coxph	-0.0272368	0.0482123	0.572118	1	0	1	0
Disease	Heart failure	Heart failure (incident)	seq.21355.4	USF1	coxph	0.0715624	0.0541544	0.186351	1	0	1	0
Disease	Heart failure	Heart failure (incident)	seq.21356.6	B9D2	coxph	0.0883206	0.0521656	0.0904398	1	0	1	0
Disease	Heart failure	Heart failure (incident)	seq.21357.12	FBLIM1	coxph	-0.189541	0.0522518	0.000286221	1	0	1	0
Disease	Heart failure	Heart failure (incident)	seq.21359.17	NREP	coxph	-0.0109871	0.0507618	0.828641	1	0	1	0
Disease	Heart failure	Heart failure (incident)	seq.21360.27	SPECC1	coxph	-0.168179	0.0491842	0.000627656	1	0	1	0
Disease	Heart failure	Heart failure (incident)	seq.21361.8	TXNRD3NB	coxph	-0.0078308	0.0507236	0.877309	1	0	1	0
Disease	Heart failure	Heart failure (incident)	seq.21365.5	CYTH3	coxph	-0.0308321	0.0497924	0.535776	1	0	1	0
Disease	Heart failure	Heart failure (incident)	seq.21366.7	MSI2	coxph	0.0180567	0.0551003	0.743134	1	0	1	0
Disease	Heart failure	Heart failure (incident)	seq.21367.63	NRBF2	coxph	-0.0406107	0.0493254	0.410325	1	0	1	0
Disease	Heart failure	Heart failure (incident)	seq.21368.46	POLR3K	coxph	-0.025468	0.0499094	0.609852	1	0	1	0
Disease	Heart failure	Heart failure (incident)	seq.21369.15	RTCA	coxph	-0.0556028	0.0487232	0.253788	1	0	1	0
Disease	Heart failure	Heart failure (incident)	seq.21370.45	SKA1	coxph	0.133505	0.0493087	0.00677855	1	0	1	0
Disease	Heart failure	Heart failure (incident)	seq.21371.12	RIOX2	coxph	0.0445286	0.0490135	0.363616	1	0	1	0
Disease	Heart failure	Heart failure (incident)	seq.21373.8	QTRT2	coxph	0.00514984	0.0551405	0.92559	1	0	1	0
Disease	Heart failure	Heart failure (incident)	seq.21375.34	RAB3IL1	coxph	-0.0379953	0.0492519	0.440441	1	0	1	0
Disease	Heart failure	Heart failure (incident)	seq.21378.7	PNPT1	coxph	0.0906568	0.0501221	0.0704943	1	0	1	0
Disease	Heart failure	Heart failure (incident)	seq.21379.30	ETNK2	coxph	-0.0742489	0.048863	0.128629	1	0	1	0
Disease	Heart failure	Heart failure (incident)	seq.21380.77	QTRT1	coxph	-0.0156081	0.0620352	0.80135	1	0	1	0
Disease	Heart failure	Heart failure (incident)	seq.21381.73	TBC1D22B	coxph	-0.0613345	0.0533266	0.250075	1	0	1	0
Disease	Heart failure	Heart failure (incident)	seq.21382.70	ELAC1	coxph	-0.089213	0.0495638	0.0718661	1	0	1	0
Disease	Heart failure	Heart failure (incident)	seq.21383.37	NARS1	coxph	0.126593	0.0526537	0.0162054	1	0	1	0
Disease	Heart failure	Heart failure (incident)	seq.21384.2	FUCA1	coxph	0.024968	0.0487489	0.608528	1	0	1	0
Disease	Heart failure	Heart failure (incident)	seq.21385.5	SLITRK2	coxph	-0.00776479	0.0498756	0.876283	1	0	1	0
Disease	Heart failure	Heart failure (incident)	seq.21387.64	MEP1A	coxph	0.193835	0.0527418	0.000237695	1	0	1	0
Disease	Heart failure	Heart failure (incident)	seq.21389.32	STK3	coxph	-0.104728	0.0513758	0.0415036	1	0	1	0
Disease	Heart failure	Heart failure (incident)	seq.21390.68	DCT	coxph	0.0815076	0.0492335	0.0978167	1	0	1	0
Disease	Heart failure	Heart failure (incident)	seq.21391.17	CGB3	coxph	0.210038	0.0525147	6.34484532532852e-05	0.462412	0	1	0
Disease	Heart failure	Heart failure (incident)	seq.21392.15	MAGED1	coxph	-0.249613	0.0534482	3.00919911744304e-06	0.021931	1	0.548276	0
Disease	Heart failure	Heart failure (incident)	seq.21393.62	AHCY	coxph	-0.0178542	0.0530415	0.736412	1	0	1	0
Disease	Heart failure	Heart failure (incident)	seq.21395.23	PCDH17	coxph	0.0171235	0.0539115	0.750771	1	0	1	0
Disease	Heart failure	Heart failure (incident)	seq.21397.21	PRTG	coxph	0.0789815	0.0513394	0.123947	1	0	1	0
Disease	Heart failure	Heart failure (incident)	seq.21403.39	TSC2	coxph	0.029381	0.0482436	0.542515	1	0	1	0
Disease	Heart failure	Heart failure (incident)	seq.21406.25	MAP3K11	coxph	0.0716632	0.0588641	0.223439	1	0	1	0
Disease	Heart failure	Heart failure (incident)	seq.21415.212	MAP3K3	coxph	0.083307	0.052133	0.11005	1	0	1	0
Disease	Heart failure	Heart failure (incident)	seq.21426.88	CPTP	coxph	0.0374593	0.0519669	0.471015	1	0	1	0
Disease	Heart failure	Heart failure (incident)	seq.21429.50	THOP1	coxph	0.108375	0.0498364	0.0296596	1	0	1	0
Disease	Heart failure	Heart failure (incident)	seq.21430.4	PLA2G4A	coxph	-0.0129713	0.0493918	0.792843	1	0	1	0
Disease	Heart failure	Heart failure (incident)	seq.21433.3	BTN3A2	coxph	0.0969843	0.0543261	0.0742248	1	0	1	0
Disease	Heart failure	Heart failure (incident)	seq.21435.143	SRPK2	coxph	0.0929868	0.0482829	0.05412	1	0	1	0
Disease	Heart failure	Heart failure (incident)	seq.21436.56	ATG4A	coxph	-0.00432194	0.0489522	0.929647	1	0	1	0
Disease	Heart failure	Heart failure (incident)	seq.21437.77	MGMT	coxph	0.0893615	0.0499131	0.0733992	1	0	1	0
Disease	Heart failure	Heart failure (incident)	seq.21438.45	TRIM5	coxph	-0.0357808	0.0488823	0.464182	1	0	1	0
Disease	Heart failure	Heart failure (incident)	seq.21439.37	HCLS1	coxph	0.130615	0.0491481	0.00787039	1	0	1	0
Disease	Heart failure	Heart failure (incident)	seq.21440.9	ADAM8	coxph	-0.0716472	0.0538223	0.18313	1	0	1	0
Disease	Heart failure	Heart failure (incident)	seq.21441.20	TYRP1	coxph	0.0669676	0.0523358	0.200694	1	0	1	0
Disease	Heart failure	Heart failure (incident)	seq.21444.40	KLK2	coxph	0.165463	0.054587	0.00243597	1	0	1	0
Disease	Heart failure	Heart failure (incident)	seq.21445.40	NEDD8	coxph	0.327509	0.060798	7.17077339306625e-08	0.000522606	1	0.0130651	1
Disease	Heart failure	Heart failure (incident)	seq.21450.333	CASP10	coxph	-0.120632	0.0532381	0.0234583	1	0	1	0
Disease	Heart failure	Heart failure (incident)	seq.21452.3	DNM1L	coxph	0.0271006	0.0494218	0.583449	1	0	1	0
Disease	Heart failure	Heart failure (incident)	seq.21457.141	COQ10A	coxph	0.0206838	0.0530355	0.696538	1	0	1	0
Disease	Heart failure	Heart failure (incident)	seq.21464.2	BIRC2	coxph	0.021278	0.0562417	0.705184	1	0	1	0
Disease	Heart failure	Heart failure (incident)	seq.21475.137	TXNL1	coxph	-0.0866739	0.0529981	0.101962	1	0	1	0
Disease	Heart failure	Heart failure (incident)	seq.21476.43	NEIL2	coxph	0.0711308	0.0474353	0.133735	1	0	1	0
Disease	Heart failure	Heart failure (incident)	seq.21477.105	MAEA	coxph	-0.0193746	0.0514807	0.70666	1	0	1	0
Disease	Heart failure	Heart failure (incident)	seq.21478.20	SMAD5	coxph	-0.0321892	0.046239	0.486336	1	0	1	0
Disease	Heart failure	Heart failure (incident)	seq.21480.2	CD82	coxph	-0.000649422	0.0481736	0.989244	1	0	1	0
Disease	Heart failure	Heart failure (incident)	seq.21483.155	PRKAR1A	coxph	0.171609	0.0493086	0.000500856	1	0	1	0
Disease	Heart failure	Heart failure (incident)	seq.21487.20	BLOC1S6	coxph	-0.00958355	0.0486466	0.843825	1	0	1	0
Disease	Heart failure	Heart failure (incident)	seq.21491.7	AOC3	coxph	0.186667	0.0491665	0.000146675	1	0	1	0
Disease	Heart failure	Heart failure (incident)	seq.21492.19	CLUL1	coxph	0.0477525	0.0498796	0.338388	1	0	1	0
Disease	Heart failure	Heart failure (incident)	seq.21495.134	GPR37	coxph	0.365407	0.0586389	4.62053176368253e-10	3.36744354937182e-06	1	8.41860887342957e-05	1
Disease	Heart failure	Heart failure (incident)	seq.21497.32	HYOU1	coxph	0.175731	0.0532639	0.000969436	1	0	1	0
Disease	Heart failure	Heart failure (incident)	seq.21498.3	ALDH7A1	coxph	0.0634384	0.0518865	0.221466	1	0	1	0
Disease	Heart failure	Heart failure (incident)	seq.21499.17	COQ7	coxph	-0.0833707	0.0540455	0.122927	1	0	1	0
Disease	Heart failure	Heart failure (incident)	seq.21501.30	FDPS	coxph	0.0956472	0.0479295	0.0459796	1	0	1	0
Disease	Heart failure	Heart failure (incident)	seq.21503.12	TSHR	coxph	0.0855909	0.0480376	0.0747907	1	0	1	0
Disease	Heart failure	Heart failure (incident)	seq.21504.41	AGO2	coxph	-0.0410086	0.0576626	0.476972	1	0	1	0
Disease	Heart failure	Heart failure (incident)	seq.21507.48	COMMD8	coxph	-0.220074	0.0555769	7.50081500338653e-05	0.546659	0	1	0
Disease	Heart failure	Heart failure (incident)	seq.21508.7	ST8SIA1	coxph	-0.0986706	0.0490354	0.0441955	1	0	1	0
Disease	Heart failure	Heart failure (incident)	seq.21509.29	GLT8D2	coxph	-0.0389785	0.0472434	0.409339	1	0	1	0
Disease	Heart failure	Heart failure (incident)	seq.21510.24	GRK5	coxph	-0.0743783	0.0507503	0.142764	1	0	1	0
Disease	Heart failure	Heart failure (incident)	seq.21512.6	EDEM2	coxph	-0.142283	0.0508924	0.00517773	1	0	1	0
Disease	Heart failure	Heart failure (incident)	seq.21513.1	CASP7	coxph	0.0477736	0.0512668	0.351407	1	0	1	0
Disease	Heart failure	Heart failure (incident)	seq.21514.1	GP1BB	coxph	0.0170733	0.0476116	0.719899	1	0	1	0
Disease	Heart failure	Heart failure (incident)	seq.21515.61	AACS	coxph	0.0153959	0.0527804	0.770519	1	0	1	0
Disease	Heart failure	Heart failure (incident)	seq.21521.17	TPH1	coxph	-0.142326	0.0503649	0.00471488	1	0	1	0
Disease	Heart failure	Heart failure (incident)	seq.21523.71	ILKAP	coxph	-0.0106054	0.0487348	0.82773	1	0	1	0
Disease	Heart failure	Heart failure (incident)	seq.21524.14	USP5	coxph	-0.01993	0.0527787	0.705716	1	0	1	0
Disease	Heart failure	Heart failure (incident)	seq.21526.88	IZUMO1	coxph	0.29147	0.0515802	1.5968737042928e-08	0.00011638	1	0.0029095	1
Disease	Heart failure	Heart failure (incident)	seq.21528.12	BMF	coxph	-0.0128455	0.0482497	0.790063	1	0	1	0
Disease	Heart failure	Heart failure (incident)	seq.21529.6	UBASH3A	coxph	-0.0942861	0.0526619	0.0733888	1	0	1	0
Disease	Heart failure	Heart failure (incident)	seq.21533.51	LSP1	coxph	0.145416	0.0521179	0.00526859	1	0	1	0
Disease	Heart failure	Heart failure (incident)	seq.21535.5	AARSD1	coxph	-0.0150209	0.0512456	0.769433	1	0	1	0
Disease	Heart failure	Heart failure (incident)	seq.21536.65	CPLX3	coxph	0.13232	0.0510838	0.00959034	1	0	1	0
Disease	Heart failure	Heart failure (incident)	seq.21537.33	SCLY	coxph	0.0194099	0.0492219	0.693334	1	0	1	0
Disease	Heart failure	Heart failure (incident)	seq.21539.139	SYT6	coxph	-0.114641	0.0492877	0.0200207	1	0	1	0
Disease	Heart failure	Heart failure (incident)	seq.21540.73	BIN2	coxph	0.0696751	0.0495626	0.159783	1	0	1	0
Disease	Heart failure	Heart failure (incident)	seq.21544.4	ATL3	coxph	-0.0879395	0.0490485	0.0729874	1	0	1	0
Disease	Heart failure	Heart failure (incident)	seq.21545.51	MUSTN1	coxph	0.243	0.0575247	2.39714923101891e-05	0.174704	0	1	0
Disease	Heart failure	Heart failure (incident)	seq.21546.20	ADGRD1	coxph	0.242742	0.0516842	2.64485297283542e-06	0.0192757	1	0.481892	0
Disease	Heart failure	Heart failure (incident)	seq.21547.6	FAM20C	coxph	0.0432852	0.0508831	0.394948	1	0	1	0
Disease	Heart failure	Heart failure (incident)	seq.21548.20	GGT5	coxph	-0.0239681	0.0506994	0.636392	1	0	1	0
Disease	Heart failure	Heart failure (incident)	seq.21549.144	TECTB	coxph	-0.0197265	0.0523856	0.706498	1	0	1	0
Disease	Heart failure	Heart failure (incident)	seq.21552.9	ACOX1	coxph	0.0291737	0.0490154	0.551713	1	0	1	0
Disease	Heart failure	Heart failure (incident)	seq.21555.17	FAM3A	coxph	-0.0626874	0.051882	0.226944	1	0	1	0
Disease	Heart failure	Heart failure (incident)	seq.21562.3	SCGB1D1	coxph	-0.0160924	0.0494737	0.744975	1	0	1	0
Disease	Heart failure	Heart failure (incident)	seq.21563.3	PLA2G12A	coxph	0.0033874	0.05375	0.949749	1	0	1	0
Disease	Heart failure	Heart failure (incident)	seq.21567.214	C1QTNF4	coxph	-0.137774	0.0522752	0.00840025	1	0	1	0
Disease	Heart failure	Heart failure (incident)	seq.21569.49	STK10	coxph	-0.153868	0.0475916	0.00122458	1	0	1	0
Disease	Heart failure	Heart failure (incident)	seq.21572.91	XYLT2	coxph	-0.000510814	0.0519945	0.992161	1	0	1	0
Disease	Heart failure	Heart failure (incident)	seq.21574.106	S100A7A	coxph	0.0795737	0.0541302	0.14155	1	0	1	0
Disease	Heart failure	Heart failure (incident)	seq.21577.35	FKBP5	coxph	0.155207	0.0459493	0.00073075	1	0	1	0
Disease	Heart failure	Heart failure (incident)	seq.21579.35	MYBPC3	coxph	0.115024	0.0443687	0.00952941	1	0	1	0
Disease	Heart failure	Heart failure (incident)	seq.21581.87	CDK15	coxph	-0.136063	0.0529249	0.0101443	1	0	1	0
Disease	Heart failure	Heart failure (incident)	seq.21583.14	RPL26L1	coxph	0.114132	0.050156	0.022873	1	0	1	0
Disease	Heart failure	Heart failure (incident)	seq.21588.4	KCTD4	coxph	-0.0350076	0.0473758	0.459947	1	0	1	0
Disease	Heart failure	Heart failure (incident)	seq.21589.80	DPPA4	coxph	-0.0545861	0.0535438	0.307981	1	0	1	0
Disease	Heart failure	Heart failure (incident)	seq.21590.9	ANKRA2	coxph	-0.0204507	0.0553846	0.711943	1	0	1	0
Disease	Heart failure	Heart failure (incident)	seq.21592.8	GBA3	coxph	-0.0177682	0.0505017	0.724963	1	0	1	0
Disease	Heart failure	Heart failure (incident)	seq.21595.8	CCDC43	coxph	-0.0804019	0.0541882	0.137874	1	0	1	0
Disease	Heart failure	Heart failure (incident)	seq.21599.6	CTH	coxph	0.0381502	0.0480137	0.426865	1	0	1	0
Disease	Heart failure	Heart failure (incident)	seq.21600.10	CTNNBIP1	coxph	0.354145	0.0587079	1.61612646905533e-09	1.17783297064752e-05	1	0.000294458	1
Disease	Heart failure	Heart failure (incident)	seq.21604.2	CUTA	coxph	0.132931	0.0493368	0.0070526	1	0	1	0
Disease	Heart failure	Heart failure (incident)	seq.21614.2	GEMIN6	coxph	0.0321742	0.0530626	0.544286	1	0	1	0
Disease	Heart failure	Heart failure (incident)	seq.21624.64	NKIRAS2	coxph	-0.109624	0.0558706	0.0497501	1	0	1	0
Disease	Heart failure	Heart failure (incident)	seq.21628.6	EEF1E1	coxph	0.0617861	0.052378	0.238152	1	0	1	0
Disease	Heart failure	Heart failure (incident)	seq.21636.63	NCBP2	coxph	-0.016512	0.0509212	0.745737	1	0	1	0
Disease	Heart failure	Heart failure (incident)	seq.21638.5	PPIL3	coxph	-0.0444439	0.051246	0.385797	1	0	1	0
Disease	Heart failure	Heart failure (incident)	seq.21643.8	RPS20	coxph	0.407697	0.0543595	6.38111978421699e-14	4.65056009873734e-10	1	1.16264002468434e-08	1
Disease	Heart failure	Heart failure (incident)	seq.21645.6	SNIP1	coxph	0.0402402	0.0491364	0.412816	1	0	1	0
Disease	Heart failure	Heart failure (incident)	seq.21647.9	SRM	coxph	0.0439259	0.04745	0.354586	1	0	1	0
Disease	Heart failure	Heart failure (incident)	seq.21649.12	STX17	coxph	0.0428572	0.0507678	0.398568	1	0	1	0
Disease	Heart failure	Heart failure (incident)	seq.21651.9	TXNL4A	coxph	0.257351	0.0487608	1.30721258945106e-07	0.000952697	1	0.0238174	1
Disease	Heart failure	Heart failure (incident)	seq.21653.205	URM1	coxph	-0.0380211	0.0510166	0.456109	1	0	1	0
Disease	Heart failure	Heart failure (incident)	seq.21655.18	CEP20	coxph	-0.0249504	0.0492831	0.61267	1	0	1	0
Disease	Heart failure	Heart failure (incident)	seq.21658.15	PHB2	coxph	-0.03096	0.0530809	0.559718	1	0	1	0
Disease	Heart failure	Heart failure (incident)	seq.21660.4	SAR1B	coxph	-0.123488	0.0521026	0.0177833	1	0	1	0
Disease	Heart failure	Heart failure (incident)	seq.21661.82	FAM20C	coxph	0.0321356	0.0492277	0.513888	1	0	1	0
Disease	Heart failure	Heart failure (incident)	seq.21662.121	DYRK3	coxph	-0.00751796	0.0523278	0.885761	1	0	1	0
Disease	Heart failure	Heart failure (incident)	seq.21663.149	ST8SIA1	coxph	-0.0810929	0.0555229	0.144145	1	0	1	0
Disease	Heart failure	Heart failure (incident)	seq.21664.6	MACROH2A1	coxph	-0.00332982	0.0495622	0.946435	1	0	1	0
Disease	Heart failure	Heart failure (incident)	seq.21667.57	PDE1B	coxph	0.150443	0.0482077	0.00180403	1	0	1	0
Disease	Heart failure	Heart failure (incident)	seq.21670.52	WWP2	coxph	-0.0119674	0.057879	0.836192	1	0	1	0
Disease	Heart failure	Heart failure (incident)	seq.21674.132	BTN1A1	coxph	0.091157	0.0477186	0.0560944	1	0	1	0
Disease	Heart failure	Heart failure (incident)	seq.21676.17	SERPINB2	coxph	0.096824	0.0526508	0.0659174	1	0	1	0
Disease	Heart failure	Heart failure (incident)	seq.21679.16	CDH20	coxph	-0.0851663	0.0559313	0.127835	1	0	1	0
Disease	Heart failure	Heart failure (incident)	seq.21681.10	ADAM28	coxph	-0.0195557	0.0511131	0.702019	1	0	1	0
Disease	Heart failure	Heart failure (incident)	seq.21685.29	DCC	coxph	-0.128969	0.050644	0.0108788	1	0	1	0
Disease	Heart failure	Heart failure (incident)	seq.21687.3	ELFN2	coxph	0.0597366	0.0492285	0.224956	1	0	1	0
Disease	Heart failure	Heart failure (incident)	seq.21688.50	ITGA4|ITGB1	coxph	0.0637859	0.0484289	0.187803	1	0	1	0
Disease	Heart failure	Heart failure (incident)	seq.21690.31	LRRC4	coxph	-0.049741	0.049623	0.316161	1	0	1	0
Disease	Heart failure	Heart failure (incident)	seq.21691.27	LRFN3	coxph	-0.043599	0.0487639	0.371277	1	0	1	0
Disease	Heart failure	Heart failure (incident)	seq.21692.12	CD8A|CD8B	coxph	0.0240623	0.0496933	0.628233	1	0	1	0
Disease	Heart failure	Heart failure (incident)	seq.21693.14	CDH13	coxph	0.0696263	0.0568168	0.220404	1	0	1	0
Disease	Heart failure	Heart failure (incident)	seq.21696.80	LRFN4	coxph	0.0538115	0.0521442	0.302084	1	0	1	0
Disease	Heart failure	Heart failure (incident)	seq.21697.57	ADGRF2	coxph	0.0971963	0.0481423	0.0434937	1	0	1	0
Disease	Heart failure	Heart failure (incident)	seq.21698.11	ITGA11|ITGB1	coxph	-0.069717	0.0473365	0.140806	1	0	1	0
Disease	Heart failure	Heart failure (incident)	seq.21703.31	ACVR1	coxph	0.0843488	0.0541578	0.11936	1	0	1	0
Disease	Heart failure	Heart failure (incident)	seq.21704.8	PCDH12	coxph	0.0591402	0.0484633	0.222348	1	0	1	0
Disease	Heart failure	Heart failure (incident)	seq.21705.33	METRNL	coxph	0.232788	0.0613621	0.000148434	1	0	1	0
Disease	Heart failure	Heart failure (incident)	seq.21706.29	LILRA1	coxph	0.00412591	0.0512934	0.935889	1	0	1	0
Disease	Heart failure	Heart failure (incident)	seq.21707.15	C1QL3	coxph	-0.169949	0.0516709	0.00100524	1	0	1	0
Disease	Heart failure	Heart failure (incident)	seq.21708.149	FCGRT	coxph	-0.0157769	0.057007	0.781969	1	0	1	0
Disease	Heart failure	Heart failure (incident)	seq.21710.16	NLGN4Y	coxph	0.0384674	0.0491501	0.433832	1	0	1	0
Disease	Heart failure	Heart failure (incident)	seq.21711.86	ADGRB1	coxph	0.0883552	0.0489803	0.0712484	1	0	1	0
Disease	Heart failure	Heart failure (incident)	seq.21713.11	RELN	coxph	0.112044	0.0495912	0.0238618	1	0	1	0
Disease	Heart failure	Heart failure (incident)	seq.21715.40	SENP1	coxph	-0.0245069	0.049752	0.622308	1	0	1	0
Disease	Heart failure	Heart failure (incident)	seq.21716.29	FUT7	coxph	0.0585055	0.0490328	0.232794	1	0	1	0
Disease	Heart failure	Heart failure (incident)	seq.21717.44	UBE2Q2	coxph	-0.194162	0.0603098	0.00128452	1	0	1	0
Disease	Heart failure	Heart failure (incident)	seq.21718.150	HYAL4	coxph	0.0230292	0.0488334	0.637222	1	0	1	0
Disease	Heart failure	Heart failure (incident)	seq.21720.13	FUT11	coxph	0.107533	0.0486458	0.0270677	1	0	1	0
Disease	Heart failure	Heart failure (incident)	seq.21721.6	CHST10	coxph	-0.0162727	0.0545839	0.76561	1	0	1	0
Disease	Heart failure	Heart failure (incident)	seq.21722.21	GALNT4	coxph	-0.0667769	0.0521495	0.200372	1	0	1	0
Disease	Heart failure	Heart failure (incident)	seq.21724.22	GALNS	coxph	0.10715	0.0503846	0.0334502	1	0	1	0
Disease	Heart failure	Heart failure (incident)	seq.21726.73	ST6GALNAC4	coxph	-0.0168684	0.0501393	0.736546	1	0	1	0
Disease	Heart failure	Heart failure (incident)	seq.21727.15	UBE2Q1	coxph	0.0283553	0.0480177	0.554843	1	0	1	0
Disease	Heart failure	Heart failure (incident)	seq.21728.4	USP2	coxph	-0.0555692	0.0482387	0.249336	1	0	1	0
Disease	Heart failure	Heart failure (incident)	seq.21730.56	USP19	coxph	-0.0165195	0.0516028	0.748871	1	0	1	0
Disease	Heart failure	Heart failure (incident)	seq.21732.78	UBE2Q1	coxph	0.00836374	0.0477672	0.861006	1	0	1	0
Disease	Heart failure	Heart failure (incident)	seq.21733.11	OGT	coxph	0.00932074	0.0488069	0.848548	1	0	1	0
Disease	Heart failure	Heart failure (incident)	seq.21734.36	C1GALT1|C1GALT1C1	coxph	-0.101819	0.0608843	0.0944571	1	0	1	0
Disease	Heart failure	Heart failure (incident)	seq.21736.60	HS2ST1	coxph	-0.128721	0.0503524	0.0105759	1	0	1	0
Disease	Heart failure	Heart failure (incident)	seq.21737.20	ST6GAL2	coxph	0.0904198	0.049723	0.0689925	1	0	1	0
Disease	Heart failure	Heart failure (incident)	seq.21739.7	GNE	coxph	0.088704	0.0459336	0.0534663	1	0	1	0
Disease	Heart failure	Heart failure (incident)	seq.21740.26	USP1	coxph	0.0125748	0.0482827	0.794523	1	0	1	0
Disease	Heart failure	Heart failure (incident)	seq.21742.43	OTUD7B	coxph	0.109099	0.0468526	0.0198826	1	0	1	0
Disease	Heart failure	Heart failure (incident)	seq.21743.1	WDR48	coxph	0.228714	0.0525362	1.34007005855704e-05	0.0976643	0	1	0
Disease	Heart failure	Heart failure (incident)	seq.21746.13	USP10	coxph	0.108796	0.0524341	0.0379945	1	0	1	0
Disease	Heart failure	Heart failure (incident)	seq.21747.114	UBE2N|UBE2V1	coxph	0.1236	0.0514161	0.0162206	1	0	1	0
Disease	Heart failure	Heart failure (incident)	seq.21747.8	UBE2N|UBE2V1	coxph	0.0180449	0.0472789	0.702707	1	0	1	0
Disease	Heart failure	Heart failure (incident)	seq.21748.36	USP46|WDR48	coxph	-0.104928	0.0490258	0.0323337	1	0	1	0
Disease	Heart failure	Heart failure (incident)	seq.21750.25	BAP1	coxph	0.0215273	0.0480501	0.65414	1	0	1	0
Disease	Heart failure	Heart failure (incident)	seq.21751.6	USP12|WDR48	coxph	0.103387	0.0480074	0.0312742	1	0	1	0
Disease	Heart failure	Heart failure (incident)	seq.21752.10	RHOT1	coxph	0.146532	0.047083	0.00185697	1	0	1	0
Disease	Heart failure	Heart failure (incident)	seq.21754.5	ZRANB1	coxph	-0.0585886	0.0487302	0.229245	1	0	1	0
Disease	Heart failure	Heart failure (incident)	seq.21755.27	USP12	coxph	0.0469759	0.0486687	0.334435	1	0	1	0
Disease	Heart failure	Heart failure (incident)	seq.21756.5	UBE2N|UBE2V2	coxph	-0.00331011	0.0491879	0.946347	1	0	1	0
Disease	Heart failure	Heart failure (incident)	seq.21757.49	USP22	coxph	-0.0542836	0.0504174	0.281622	1	0	1	0
Disease	Heart failure	Heart failure (incident)	seq.21758.65	SENP2	coxph	-0.026032	0.0477457	0.585601	1	0	1	0
Disease	Heart failure	Heart failure (incident)	seq.21759.23	USP1|WDR48	coxph	-0.071295	0.0494966	0.149754	1	0	1	0
Disease	Heart failure	Heart failure (incident)	seq.21760.22	UBA1	coxph	0.0125213	0.0488079	0.797532	1	0	1	0
Disease	Heart failure	Heart failure (incident)	seq.21761.213	USP46	coxph	0.0650902	0.0468497	0.164729	1	0	1	0
Disease	Heart failure	Heart failure (incident)	seq.21762.32	USP11	coxph	-0.0358148	0.0506899	0.479848	1	0	1	0
Disease	Heart failure	Heart failure (incident)	seq.21763.46	USP4	coxph	0.0596387	0.0503302	0.236038	1	0	1	0
Disease	Heart failure	Heart failure (incident)	seq.21764.99	USP30	coxph	-0.106108	0.0501192	0.0342505	1	0	1	0
Disease	Heart failure	Heart failure (incident)	seq.21765.10	CYLD	coxph	-0.132522	0.0491947	0.00706354	1	0	1	0
Disease	Heart failure	Heart failure (incident)	seq.21766.50	SGSH	coxph	0.0516416	0.050604	0.307489	1	0	1	0
Disease	Heart failure	Heart failure (incident)	seq.21767.129	GALNT14	coxph	-0.0186659	0.0504695	0.711498	1	0	1	0
Disease	Heart failure	Heart failure (incident)	seq.21768.9	MGAT5	coxph	-0.0658014	0.0544334	0.226724	1	0	1	0
Disease	Heart failure	Heart failure (incident)	seq.21769.10	XYLB	coxph	-0.0430139	0.0500415	0.39003	1	0	1	0
Disease	Heart failure	Heart failure (incident)	seq.21770.18	B3GAT1	coxph	-0.118937	0.049207	0.0156455	1	0	1	0
Disease	Heart failure	Heart failure (incident)	seq.21771.47	MGAT3	coxph	0.0427893	0.0508344	0.399934	1	0	1	0
Disease	Heart failure	Heart failure (incident)	seq.21780.15	ABHD4	coxph	0.00755673	0.0495664	0.878827	1	0	1	0
Disease	Heart failure	Heart failure (incident)	seq.21781.9	ACY3	coxph	-0.0903798	0.050763	0.075006	1	0	1	0
Disease	Heart failure	Heart failure (incident)	seq.21786.25	CDKL2	coxph	-0.0459867	0.0499463	0.357195	1	0	1	0
Disease	Heart failure	Heart failure (incident)	seq.21793.4	CEP43	coxph	-0.0394545	0.0516395	0.444845	1	0	1	0
Disease	Heart failure	Heart failure (incident)	seq.21796.43	GPX3	coxph	-0.167055	0.0570732	0.00342219	1	0	1	0
Disease	Heart failure	Heart failure (incident)	seq.21797.4	HLA-C	coxph	0.00521187	0.0468409	0.911404	1	0	1	0
Disease	Heart failure	Heart failure (incident)	seq.21799.15	HOMER3	coxph	0.0027027	0.0519706	0.958525	1	0	1	0
Disease	Heart failure	Heart failure (incident)	seq.21802.53	NEIL1	coxph	0.0366152	0.0523868	0.48459	1	0	1	0
Disease	Heart failure	Heart failure (incident)	seq.21804.15	KHDC1L	coxph	-0.090585	0.0510846	0.0761898	1	0	1	0
Disease	Heart failure	Heart failure (incident)	seq.21810.50	MLANA	coxph	-0.0869764	0.0523691	0.0967465	1	0	1	0
Disease	Heart failure	Heart failure (incident)	seq.21811.20	ZCCHC17	coxph	-0.176038	0.0500584	0.000437016	1	0	1	0
Disease	Heart failure	Heart failure (incident)	seq.21813.171	MGAT5	coxph	-0.052042	0.052899	0.325214	1	0	1	0
Disease	Heart failure	Heart failure (incident)	seq.21814.13	MMADHC	coxph	-0.147478	0.0532089	0.00557691	1	0	1	0
Disease	Heart failure	Heart failure (incident)	seq.21815.7	MOB3B	coxph	-0.109822	0.0540535	0.0421819	1	0	1	0
Disease	Heart failure	Heart failure (incident)	seq.21817.5	MYL9	coxph	0.373438	0.0555447	1.77772549113958e-11	1.29560633794253e-07	1	3.23901584485632e-06	1
Disease	Heart failure	Heart failure (incident)	seq.21819.9	NELFE	coxph	-0.101373	0.0519939	0.0512106	1	0	1	0
Disease	Heart failure	Heart failure (incident)	seq.2182.54	C4A|C4B	coxph	-0.0212262	0.0486077	0.66234	1	0	1	0
Disease	Heart failure	Heart failure (incident)	seq.21821.9	None	coxph	0.0218371	0.0503436	0.664461	1	0	1	0
Disease	Heart failure	Heart failure (incident)	seq.21823.5	PPM1G	coxph	-0.0533968	0.0515277	0.300075	1	0	1	0
Disease	Heart failure	Heart failure (incident)	seq.21827.7	RHOQ	coxph	-0.0274596	0.0479459	0.566835	1	0	1	0
Disease	Heart failure	Heart failure (incident)	seq.21828.6	RPN2	coxph	-0.0850243	0.053824	0.114182	1	0	1	0
Disease	Heart failure	Heart failure (incident)	seq.21829.8	RPS12	coxph	0.0150115	0.0509957	0.768476	1	0	1	0
Disease	Heart failure	Heart failure (incident)	seq.21832.31	SERPINB3	coxph	0.0115379	0.0483106	0.811239	1	0	1	0
Disease	Heart failure	Heart failure (incident)	seq.21833.6	SIRT6	coxph	-0.00102725	0.0503062	0.983708	1	0	1	0
Disease	Heart failure	Heart failure (incident)	seq.21834.8	SNF8	coxph	-0.0714972	0.0506256	0.15787	1	0	1	0
Disease	Heart failure	Heart failure (incident)	seq.21836.9	SSTR1	coxph	0.022836	0.0470918	0.62773	1	0	1	0
Disease	Heart failure	Heart failure (incident)	seq.21837.3	SSR2	coxph	-0.0557186	0.0500967	0.266043	1	0	1	0
Disease	Heart failure	Heart failure (incident)	seq.21839.3	POU2AF1	coxph	-0.00210393	0.0504019	0.966704	1	0	1	0
Disease	Heart failure	Heart failure (incident)	seq.21848.18	UBE2R2	coxph	-0.0148421	0.0500953	0.767019	1	0	1	0
Disease	Heart failure	Heart failure (incident)	seq.21849.2	UBQLN3	coxph	0.141494	0.0561992	0.0118117	1	0	1	0
Disease	Heart failure	Heart failure (incident)	seq.21853.3	CLEC1A	coxph	0.0192575	0.0481748	0.689346	1	0	1	0
Disease	Heart failure	Heart failure (incident)	seq.21856.59	KHK	coxph	-0.103236	0.0524438	0.0490091	1	0	1	0
Disease	Heart failure	Heart failure (incident)	seq.21857.26	RACK1	coxph	0.117802	0.0496777	0.0177243	1	0	1	0
Disease	Heart failure	Heart failure (incident)	seq.21858.25	SIAH1	coxph	-0.000328534	0.0482845	0.994571	1	0	1	0
Disease	Heart failure	Heart failure (incident)	seq.21861.8	PSMB10	coxph	0.00559911	0.0521803	0.914549	1	0	1	0
Disease	Heart failure	Heart failure (incident)	seq.21862.145	LASP1	coxph	0.166553	0.0507845	0.00103952	1	0	1	0
Disease	Heart failure	Heart failure (incident)	seq.21863.11	NUBP2	coxph	-0.0777667	0.0510213	0.127459	1	0	1	0
Disease	Heart failure	Heart failure (incident)	seq.21864.20	MAK16	coxph	-0.102059	0.0515241	0.0476131	1	0	1	0
Disease	Heart failure	Heart failure (incident)	seq.21875.31	ZFAND3	coxph	0.051362	0.0487673	0.292247	1	0	1	0
Disease	Heart failure	Heart failure (incident)	seq.21876.266	PICK1	coxph	-0.0536982	0.0521868	0.303497	1	0	1	0
Disease	Heart failure	Heart failure (incident)	seq.21883.17	BMP5	coxph	0.023772	0.0514619	0.644129	1	0	1	0
Disease	Heart failure	Heart failure (incident)	seq.21885.196	TIA1	coxph	0.0570904	0.04829	0.23711	1	0	1	0
Disease	Heart failure	Heart failure (incident)	seq.21887.2	CBLN2	coxph	-0.0378683	0.0496181	0.445347	1	0	1	0
Disease	Heart failure	Heart failure (incident)	seq.21889.2	GGCT	coxph	-0.103716	0.0499204	0.0377444	1	0	1	0
Disease	Heart failure	Heart failure (incident)	seq.21891.31	FBLN7	coxph	-0.0294273	0.0492824	0.55043	1	0	1	0
Disease	Heart failure	Heart failure (incident)	seq.21895.36	None	coxph	-0.203124	0.0507925	6.35859735310333e-05	0.463415	0	1	0
Disease	Heart failure	Heart failure (incident)	seq.21897.4	IL17A|IL17F	coxph	-0.144323	0.0504216	0.00420557	1	0	1	0
Disease	Heart failure	Heart failure (incident)	seq.21899.36	INHA|INHBA	coxph	0.0293743	0.0495949	0.553659	1	0	1	0
Disease	Heart failure	Heart failure (incident)	seq.2190.55	F11	coxph	-0.00671909	0.0547699	0.902362	1	0	1	0
Disease	Heart failure	Heart failure (incident)	seq.21901.14	ITGA3|ITGB1	coxph	-0.0931207	0.0504216	0.0647701	1	0	1	0
Disease	Heart failure	Heart failure (incident)	seq.21903.6	ITGAL|ITGB2	coxph	-0.000247898	0.0492766	0.995986	1	0	1	0
Disease	Heart failure	Heart failure (incident)	seq.21905.10	ITGA2|ITGB1	coxph	-0.105137	0.0505215	0.0374301	1	0	1	0
Disease	Heart failure	Heart failure (incident)	seq.21909.10	ITGA5|ITGB1	coxph	-0.092643	0.0542086	0.0874491	1	0	1	0
Disease	Heart failure	Heart failure (incident)	seq.21909.2	ITGA5|ITGB1	coxph	-0.0970951	0.0516763	0.0602569	1	0	1	0
Disease	Heart failure	Heart failure (incident)	seq.21911.17	NDP	coxph	-0.0695186	0.0545706	0.202691	1	0	1	0
Disease	Heart failure	Heart failure (incident)	seq.21913.5	YY2	coxph	-0.0719642	0.049484	0.145865	1	0	1	0
Disease	Heart failure	Heart failure (incident)	seq.21915.2	OTUD3	coxph	-0.0170964	0.0531254	0.747594	1	0	1	0
Disease	Heart failure	Heart failure (incident)	seq.21916.82	OTULIN	coxph	-0.0934418	0.0488307	0.0556728	1	0	1	0
Disease	Heart failure	Heart failure (incident)	seq.2192.63	CCL27	coxph	0.0581026	0.0514915	0.259154	1	0	1	0
Disease	Heart failure	Heart failure (incident)	seq.21923.24	SAE1|UBA2	coxph	-0.147132	0.0527232	0.00526031	1	0	1	0
Disease	Heart failure	Heart failure (incident)	seq.21925.15	TGFB1	coxph	-0.0549945	0.0557663	0.324054	1	0	1	0
Disease	Heart failure	Heart failure (incident)	seq.21926.24	UBE2D1|UBB	coxph	0.0369845	0.0502834	0.462022	1	0	1	0
Disease	Heart failure	Heart failure (incident)	seq.21929.53	UBE2D3|UBB	coxph	0.00742537	0.0502023	0.882415	1	0	1	0
Disease	Heart failure	Heart failure (incident)	seq.21931.16	UBE2L3|UBB	coxph	-0.117356	0.0532384	0.0275002	1	0	1	0
Disease	Heart failure	Heart failure (incident)	seq.21931.27	UBE2L3|UBB	coxph	-0.000153011	0.0543677	0.997754	1	0	1	0
Disease	Heart failure	Heart failure (incident)	seq.21933.7	UBA7	coxph	-0.123144	0.0489276	0.0118403	1	0	1	0
Disease	Heart failure	Heart failure (incident)	seq.21935.16	UBE2H	coxph	0.0175523	0.0523045	0.737188	1	0	1	0
Disease	Heart failure	Heart failure (incident)	seq.21939.6	NAE1|UBA3	coxph	0.0364379	0.0489246	0.456406	1	0	1	0
Disease	Heart failure	Heart failure (incident)	seq.21940.12	WNT10B	coxph	-0.0184497	0.0480923	0.701251	1	0	1	0
Disease	Heart failure	Heart failure (incident)	seq.21942.14	WNT16	coxph	0.0369959	0.0479662	0.440534	1	0	1	0
Disease	Heart failure	Heart failure (incident)	seq.21943.170	WNT16	coxph	-0.0450741	0.0540193	0.404051	1	0	1	0
Disease	Heart failure	Heart failure (incident)	seq.21945.4	WNT5B	coxph	0.0277722	0.0518232	0.592027	1	0	1	0
Disease	Heart failure	Heart failure (incident)	seq.21946.79	IL6|IL6R	coxph	0.0347343	0.0517554	0.502142	1	0	1	0
Disease	Heart failure	Heart failure (incident)	seq.21949.4	APBB1IP	coxph	0.264253	0.0543197	1.1459452033386e-06	0.00835165	1	0.208791	0
Disease	Heart failure	Heart failure (incident)	seq.21951.32	ARNT	coxph	-0.0838644	0.0482115	0.081945	1	0	1	0
Disease	Heart failure	Heart failure (incident)	seq.21955.36	BAG6	coxph	0.123672	0.0535013	0.0208016	1	0	1	0
Disease	Heart failure	Heart failure (incident)	seq.21957.12	PIK3AP1	coxph	-0.0495024	0.0512823	0.334398	1	0	1	0
Disease	Heart failure	Heart failure (incident)	seq.21958.4	ABR	coxph	0.0683347	0.0534561	0.201133	1	0	1	0
Disease	Heart failure	Heart failure (incident)	seq.21961.14	CD2AP	coxph	-0.0816162	0.0491394	0.0967316	1	0	1	0
Disease	Heart failure	Heart failure (incident)	seq.21963.48	DAB2	coxph	-0.0205564	0.0501775	0.682045	1	0	1	0
Disease	Heart failure	Heart failure (incident)	seq.21967.20	HSD11B1	coxph	0.0268144	0.0508005	0.597612	1	0	1	0
Disease	Heart failure	Heart failure (incident)	seq.21969.5	DPP6	coxph	-0.117411	0.0487286	0.0159753	1	0	1	0
Disease	Heart failure	Heart failure (incident)	seq.21971.47	FLI1	coxph	0.0622675	0.0481968	0.196377	1	0	1	0
Disease	Heart failure	Heart failure (incident)	seq.21975.22	ICA1	coxph	-0.123606	0.0512476	0.0158676	1	0	1	0
Disease	Heart failure	Heart failure (incident)	seq.21976.4	IKBKG	coxph	-0.0745179	0.0484925	0.12437	1	0	1	0
Disease	Heart failure	Heart failure (incident)	seq.21979.12	ITGA6	coxph	-0.0984826	0.0584235	0.0918601	1	0	1	0
Disease	Heart failure	Heart failure (incident)	seq.21979.8	ITGA6	coxph	-0.204497	0.0589957	0.000527672	1	0	1	0
Disease	Heart failure	Heart failure (incident)	seq.21981.2	ITGAM	coxph	0.0208337	0.063485	0.742785	1	0	1	0
Disease	Heart failure	Heart failure (incident)	seq.21985.61	ITGB1BP2	coxph	0.122725	0.0466655	0.00854138	1	0	1	0
Disease	Heart failure	Heart failure (incident)	seq.21987.76	LPL	coxph	0.242037	0.0481474	4.98222263611821e-07	0.00363104	1	0.0907761	0
Disease	Heart failure	Heart failure (incident)	seq.21989.12	MAP4K5	coxph	-0.107657	0.0485937	0.0267287	1	0	1	0
Disease	Heart failure	Heart failure (incident)	seq.21991.79	PPP1R9B	coxph	-0.0140785	0.0479934	0.769261	1	0	1	0
Disease	Heart failure	Heart failure (incident)	seq.21995.20	NOS3	coxph	0.0304688	0.04871	0.531634	1	0	1	0
Disease	Heart failure	Heart failure (incident)	seq.21996.28	NUB1	coxph	0.165137	0.0489585	0.000743557	1	0	1	0
Disease	Heart failure	Heart failure (incident)	seq.21999.61	NUCB2	coxph	-0.0593407	0.0504567	0.239565	1	0	1	0
Disease	Heart failure	Heart failure (incident)	seq.22001.23	PADI2	coxph	-0.021202	0.0472016	0.653301	1	0	1	0
Disease	Heart failure	Heart failure (incident)	seq.22003.4	PON2	coxph	-0.0146449	0.0534107	0.783935	1	0	1	0
Disease	Heart failure	Heart failure (incident)	seq.22005.8	PDP1	coxph	-0.132486	0.0546999	0.015433	1	0	1	0
Disease	Heart failure	Heart failure (incident)	seq.22007.1	RETNLB	coxph	0.0124752	0.0492417	0.800001	1	0	1	0
Disease	Heart failure	Heart failure (incident)	seq.22009.1	PPM1B	coxph	-0.13683	0.04993	0.00613571	1	0	1	0
Disease	Heart failure	Heart failure (incident)	seq.2201.17	COL18A1	coxph	0.515409	0.0657413	4.50706129544133e-15	3.28474627211764e-11	1	8.2118656802941e-10	1
Disease	Heart failure	Heart failure (incident)	seq.22010.36	PRKRA	coxph	-0.00958368	0.0491926	0.845534	1	0	1	0
Disease	Heart failure	Heart failure (incident)	seq.22013.6	RASSF2	coxph	-0.0697672	0.0485391	0.150621	1	0	1	0
Disease	Heart failure	Heart failure (incident)	seq.22015.2	TRIM21	coxph	-0.00328058	0.0471962	0.944584	1	0	1	0
Disease	Heart failure	Heart failure (incident)	seq.22019.21	SH2B3	coxph	0.0248647	0.0469716	0.596559	1	0	1	0
Disease	Heart failure	Heart failure (incident)	seq.22023.3	AADAT	coxph	-0.150746	0.0496673	0.00240445	1	0	1	0
Disease	Heart failure	Heart failure (incident)	seq.22027.13	TACC3	coxph	-0.118614	0.0494547	0.0164651	1	0	1	0
Disease	Heart failure	Heart failure (incident)	seq.22033.32	WAS	coxph	0.0581934	0.0577212	0.313368	1	0	1	0
Disease	Heart failure	Heart failure (incident)	seq.22033.7	WAS	coxph	-0.0136574	0.0509516	0.788664	1	0	1	0
Disease	Heart failure	Heart failure (incident)	seq.22034.61	ZBTB16	coxph	-0.0541787	0.0533916	0.310229	1	0	1	0
Disease	Heart failure	Heart failure (incident)	seq.22037.47	EFHD2	coxph	0.295996	0.0569693	2.03930961958409e-07	0.00148625	1	0.0371562	1
Disease	Heart failure	Heart failure (incident)	seq.22041.26	MAP2K5	coxph	-0.0234726	0.0489935	0.63187	1	0	1	0
Disease	Heart failure	Heart failure (incident)	seq.22043.174	HSPA2	coxph	0.231566	0.050248	4.05647776296975e-06	0.0295636	1	0.73909	0
Disease	Heart failure	Heart failure (incident)	seq.22045.8	SUMO4	coxph	0.128233	0.0471985	0.00658975	1	0	1	0
Disease	Heart failure	Heart failure (incident)	seq.22047.46	COL5A1	coxph	0.188736	0.052136	0.000294532	1	0	1	0
Disease	Heart failure	Heart failure (incident)	seq.22049.24	YWHAH	coxph	0.278758	0.0526925	1.22135142820889e-07	0.000890121	1	0.022253	1
Disease	Heart failure	Heart failure (incident)	seq.22050.19	KXD1	coxph	-0.23573	0.0552232	1.96637038617494e-05	0.143309	0	1	0
Disease	Heart failure	Heart failure (incident)	seq.22055.31	FOXO1	coxph	-0.093673	0.0480128	0.0510573	1	0	1	0
Disease	Heart failure	Heart failure (incident)	seq.22057.9	ALDH1B1	coxph	-0.168769	0.0507954	0.000892033	1	0	1	0
Disease	Heart failure	Heart failure (incident)	seq.22059.56	PALMD	coxph	0.131155	0.0498864	0.00856186	1	0	1	0
Disease	Heart failure	Heart failure (incident)	seq.22063.20	CAPNS2	coxph	0.0649375	0.0514279	0.206701	1	0	1	0
Disease	Heart failure	Heart failure (incident)	seq.22065.32	IRF8	coxph	-0.0598768	0.0514753	0.244743	1	0	1	0
Disease	Heart failure	Heart failure (incident)	seq.22068.5	PPP2R5D	coxph	0.226916	0.0525765	1.58947254149861e-05	0.115841	0	1	0
Disease	Heart failure	Heart failure (incident)	seq.22070.5	ARHGEF16	coxph	0.0572643	0.0506383	0.258119	1	0	1	0
Disease	Heart failure	Heart failure (incident)	seq.22071.38	ASB8	coxph	0.0229319	0.0530567	0.665586	1	0	1	0
Disease	Heart failure	Heart failure (incident)	seq.22073.47	ATP5PB	coxph	-0.00830357	0.0482497	0.863362	1	0	1	0
Disease	Heart failure	Heart failure (incident)	seq.22074.35	RBFOX1	coxph	0.0151274	0.0533597	0.776795	1	0	1	0
Disease	Heart failure	Heart failure (incident)	seq.22075.16	ATF3	coxph	0.0407632	0.0466332	0.382051	1	0	1	0
Disease	Heart failure	Heart failure (incident)	seq.22076.34	ATOH1	coxph	0.0700654	0.0481423	0.145564	1	0	1	0
Disease	Heart failure	Heart failure (incident)	seq.22077.46	ATP23	coxph	0.0629743	0.0489188	0.197982	1	0	1	0
Disease	Heart failure	Heart failure (incident)	seq.22078.4	TAT	coxph	0.0524061	0.0526386	0.319453	1	0	1	0
Disease	Heart failure	Heart failure (incident)	seq.22080.22	KCTD13	coxph	-0.0850481	0.0487057	0.0807827	1	0	1	0
Disease	Heart failure	Heart failure (incident)	seq.22082.25	BEX2	coxph	-0.0693793	0.0496918	0.162657	1	0	1	0
Disease	Heart failure	Heart failure (incident)	seq.22083.60	BEX5	coxph	-0.0988834	0.0609755	0.10487	1	0	1	0
Disease	Heart failure	Heart failure (incident)	seq.22085.86	BMI1	coxph	-0.00112885	0.0482507	0.981335	1	0	1	0
Disease	Heart failure	Heart failure (incident)	seq.22086.2	BRMS1L	coxph	0.0728204	0.0466971	0.118896	1	0	1	0
Disease	Heart failure	Heart failure (incident)	seq.22088.3	BTG1	coxph	-0.085381	0.0488818	0.0806924	1	0	1	0
Disease	Heart failure	Heart failure (incident)	seq.22089.13	BTG4	coxph	-0.0026962	0.0534234	0.959749	1	0	1	0
Disease	Heart failure	Heart failure (incident)	seq.22091.14	UPB1	coxph	-0.13782	0.0502968	0.00614159	1	0	1	0
Disease	Heart failure	Heart failure (incident)	seq.22092.43	CASP4	coxph	0.0315748	0.047943	0.510158	1	0	1	0
Disease	Heart failure	Heart failure (incident)	seq.22094.15	C2orf73	coxph	0.11728	0.0510847	0.0216879	1	0	1	0
Disease	Heart failure	Heart failure (incident)	seq.22095.29	CBX2	coxph	-0.0311873	0.0502835	0.535107	1	0	1	0
Disease	Heart failure	Heart failure (incident)	seq.22098.10	CCNYL1	coxph	0.00803134	0.0524705	0.878348	1	0	1	0
Disease	Heart failure	Heart failure (incident)	seq.22099.1	C4orf36	coxph	0.00301396	0.0474279	0.94933	1	0	1	0
Disease	Heart failure	Heart failure (incident)	seq.22103.25	CDK20	coxph	0.0235823	0.0483678	0.625861	1	0	1	0
Disease	Heart failure	Heart failure (incident)	seq.22104.39	CDX1	coxph	0.0161476	0.0481362	0.737282	1	0	1	0
Disease	Heart failure	Heart failure (incident)	seq.2211.9	TIMP1	coxph	0.0993054	0.0534619	0.0632402	1	0	1	0
Disease	Heart failure	Heart failure (incident)	seq.22112.30	COQ5	coxph	-0.164718	0.054067	0.00231477	1	0	1	0
Disease	Heart failure	Heart failure (incident)	seq.22113.2	COQ6	coxph	0.0220003	0.051371	0.668459	1	0	1	0
Disease	Heart failure	Heart failure (incident)	seq.22114.4	LAS2	coxph	-0.0820031	0.0565168	0.146794	1	0	1	0
Disease	Heart failure	Heart failure (incident)	seq.22115.2	CREBL2	coxph	0.0231222	0.0475732	0.626944	1	0	1	0
Disease	Heart failure	Heart failure (incident)	seq.22116.9	CREM	coxph	-0.00963334	0.0485771	0.842802	1	0	1	0
Disease	Heart failure	Heart failure (incident)	seq.22118.7	CSAG2	coxph	0.0744337	0.0450583	0.0985464	1	0	1	0
Disease	Heart failure	Heart failure (incident)	seq.22119.18	COPS8	coxph	-0.0570597	0.0510039	0.263254	1	0	1	0
Disease	Heart failure	Heart failure (incident)	seq.2212.69	PLAT	coxph	0.153851	0.0487567	0.00160229	1	0	1	0
Disease	Heart failure	Heart failure (incident)	seq.22120.4	DCAF11	coxph	-0.111146	0.0476837	0.0197585	1	0	1	0
Disease	Heart failure	Heart failure (incident)	seq.22121.43	DCAF12	coxph	-0.0393724	0.0531699	0.458995	1	0	1	0
Disease	Heart failure	Heart failure (incident)	seq.22123.15	DLX2	coxph	0.111426	0.048371	0.021247	1	0	1	0
Disease	Heart failure	Heart failure (incident)	seq.22124.94	DYTN	coxph	0.0263433	0.0493215	0.593263	1	0	1	0
Disease	Heart failure	Heart failure (incident)	seq.22125.9	E2F5	coxph	-0.0162105	0.0495983	0.743792	1	0	1	0
Disease	Heart failure	Heart failure (incident)	seq.22128.8	ELK4	coxph	0.0703122	0.0539641	0.192594	1	0	1	0
Disease	Heart failure	Heart failure (incident)	seq.22129.55	ELL3	coxph	0.0682368	0.0451948	0.131085	1	0	1	0
Disease	Heart failure	Heart failure (incident)	seq.22134.1	ETV4	coxph	0.072531	0.0502479	0.14889	1	0	1	0
Disease	Heart failure	Heart failure (incident)	seq.22136.9	EXOG	coxph	0.0134585	0.0483439	0.780712	1	0	1	0
Disease	Heart failure	Heart failure (incident)	seq.22137.3	FAM102B	coxph	-0.0321599	0.0500821	0.520779	1	0	1	0
Disease	Heart failure	Heart failure (incident)	seq.22140.6	FAM204A	coxph	-0.0826891	0.0534503	0.121856	1	0	1	0
Disease	Heart failure	Heart failure (incident)	seq.22141.59	PFKFB1	coxph	-0.0575422	0.0516343	0.2651	1	0	1	0
Disease	Heart failure	Heart failure (incident)	seq.22142.4	FAM86B1	coxph	-0.152234	0.0552494	0.00586224	1	0	1	0
Disease	Heart failure	Heart failure (incident)	seq.22143.6	FBXO28	coxph	0.00378301	0.0513902	0.941318	1	0	1	0
Disease	Heart failure	Heart failure (incident)	seq.22144.65	FBXO48	coxph	-0.0411102	0.0581274	0.479416	1	0	1	0
Disease	Heart failure	Heart failure (incident)	seq.22146.20	FOSL2	coxph	-0.0831337	0.0515149	0.106575	1	0	1	0
Disease	Heart failure	Heart failure (incident)	seq.22147.19	FOXO4	coxph	-0.0897785	0.0516257	0.0820298	1	0	1	0
Disease	Heart failure	Heart failure (incident)	seq.22148.135	FOXP3	coxph	-0.109172	0.0545875	0.0455059	1	0	1	0
Disease	Heart failure	Heart failure (incident)	seq.22149.2	FUNDC1	coxph	-0.113386	0.0563177	0.0440798	1	0	1	0
Disease	Heart failure	Heart failure (incident)	seq.22150.2	GABPB1	coxph	0.00237694	0.0533003	0.96443	1	0	1	0
Disease	Heart failure	Heart failure (incident)	seq.22151.48	GSC2	coxph	-0.0409817	0.0493064	0.405881	1	0	1	0
Disease	Heart failure	Heart failure (incident)	seq.22152.162	GALNT9	coxph	-0.0757198	0.0631634	0.230608	1	0	1	0
Disease	Heart failure	Heart failure (incident)	seq.22154.37	GATAD1	coxph	-0.101904	0.0519212	0.0496856	1	0	1	0
Disease	Heart failure	Heart failure (incident)	seq.22155.44	GEMIN7	coxph	-0.127574	0.0524645	0.0150312	1	0	1	0
Disease	Heart failure	Heart failure (incident)	seq.22363.31	ADAT1	coxph	0.0171567	0.051	0.736565	1	0	1	0
Disease	Heart failure	Heart failure (incident)	seq.22365.52	ATF5	coxph	0.0449594	0.0480211	0.349149	1	0	1	0
Disease	Heart failure	Heart failure (incident)	seq.22367.17	C11orf49	coxph	-0.169454	0.0515525	0.00101254	1	0	1	0
Disease	Heart failure	Heart failure (incident)	seq.22369.12	DMRTC2	coxph	0.00352874	0.0496011	0.943284	1	0	1	0
Disease	Heart failure	Heart failure (incident)	seq.22371.46	FAM110A	coxph	-0.00736692	0.0499702	0.882796	1	0	1	0
Disease	Heart failure	Heart failure (incident)	seq.22374.56	HEY1	coxph	0.0247077	0.0479831	0.606606	1	0	1	0
Disease	Heart failure	Heart failure (incident)	seq.22375.15	HOXA11	coxph	-0.00408193	0.049598	0.934408	1	0	1	0
Disease	Heart failure	Heart failure (incident)	seq.22376.95	HOXA5	coxph	0.0219328	0.0510723	0.667598	1	0	1	0
Disease	Heart failure	Heart failure (incident)	seq.22377.27	IER2	coxph	0.0237357	0.0491443	0.629109	1	0	1	0
Disease	Heart failure	Heart failure (incident)	seq.22378.2	KRT34	coxph	-0.017313	0.0507938	0.733218	1	0	1	0
Disease	Heart failure	Heart failure (incident)	seq.22381.1	LACTB2	coxph	0.271892	0.0581234	2.89910739361021e-06	0.0211287	1	0.528217	0
Disease	Heart failure	Heart failure (incident)	seq.22383.21	MITF	coxph	0.0112806	0.0491265	0.818385	1	0	1	0
Disease	Heart failure	Heart failure (incident)	seq.22385.2	PWWP3A	coxph	-0.0591396	0.052089	0.256227	1	0	1	0
Disease	Heart failure	Heart failure (incident)	seq.22386.11	OTX1	coxph	-0.0743695	0.0515057	0.148764	1	0	1	0
Disease	Heart failure	Heart failure (incident)	seq.22387.26	PITX3	coxph	-0.0583304	0.0512671	0.255215	1	0	1	0
Disease	Heart failure	Heart failure (incident)	seq.22391.34	SAP30L	coxph	-0.0522719	0.0499761	0.29559	1	0	1	0
Disease	Heart failure	Heart failure (incident)	seq.22392.5	SERTAD3	coxph	0.120297	0.0477004	0.0116711	1	0	1	0
Disease	Heart failure	Heart failure (incident)	seq.22393.130	CCDC59	coxph	-0.0200227	0.0514543	0.697176	1	0	1	0
Disease	Heart failure	Heart failure (incident)	seq.22394.8	TCF21	coxph	0.0438086	0.0469678	0.350956	1	0	1	0
Disease	Heart failure	Heart failure (incident)	seq.22395.7	ZFP36	coxph	-0.166689	0.0523097	0.00143966	1	0	1	0
Disease	Heart failure	Heart failure (incident)	seq.22397.2	XBP1	coxph	0.168697	0.0445131	0.000150751	1	0	1	0
Disease	Heart failure	Heart failure (incident)	seq.22398.5	ANP32C	coxph	0.0769056	0.0445015	0.0839599	1	0	1	0
Disease	Heart failure	Heart failure (incident)	seq.22401.26	GUCA1B	coxph	-0.0740229	0.050668	0.144032	1	0	1	0
Disease	Heart failure	Heart failure (incident)	seq.22402.12	H2AC1	coxph	0.260705	0.0526791	7.46228792560367e-07	0.00543852	1	0.135963	0
Disease	Heart failure	Heart failure (incident)	seq.22403.13	H2BC12	coxph	0.232349	0.051912	7.6116308758029e-06	0.0554736	0	1	0
Disease	Heart failure	Heart failure (incident)	seq.22404.4	IP6K1	coxph	0.0717526	0.0465271	0.123033	1	0	1	0
Disease	Heart failure	Heart failure (incident)	seq.22405.61	PCK2	coxph	-0.0385934	0.0494715	0.435324	1	0	1	0
Disease	Heart failure	Heart failure (incident)	seq.22414.127	TLK1	coxph	-0.143309	0.0493109	0.00365812	1	0	1	0
Disease	Heart failure	Heart failure (incident)	seq.22417.10	CBLC	coxph	-0.0150238	0.0489052	0.758689	1	0	1	0
Disease	Heart failure	Heart failure (incident)	seq.22421.79	PELI1	coxph	0.00114247	0.0486422	0.981262	1	0	1	0
Disease	Heart failure	Heart failure (incident)	seq.22429.13	KDM1A	coxph	-0.118326	0.0623614	0.0577727	1	0	1	0
Disease	Heart failure	Heart failure (incident)	seq.22430.15	CHN1	coxph	0.0328737	0.051215	0.520954	1	0	1	0
Disease	Heart failure	Heart failure (incident)	seq.22431.164	SRFBP1	coxph	0.0496588	0.0518741	0.338418	1	0	1	0
Disease	Heart failure	Heart failure (incident)	seq.22432.83	SRPK1	coxph	0.0557189	0.0473953	0.239747	1	0	1	0
Disease	Heart failure	Heart failure (incident)	seq.22445.2	CABP5	coxph	0.056433	0.0472572	0.232412	1	0	1	0
Disease	Heart failure	Heart failure (incident)	seq.22465.43	HES1	coxph	0.0310682	0.0511332	0.543457	1	0	1	0
Disease	Heart failure	Heart failure (incident)	seq.22466.27	HES5	coxph	-0.138578	0.0547853	0.0114235	1	0	1	0
Disease	Heart failure	Heart failure (incident)	seq.22467.94	HHLA3	coxph	-0.0243791	0.0575795	0.672004	1	0	1	0
Disease	Heart failure	Heart failure (incident)	seq.22468.54	H2AC11	coxph	0.201364	0.0524411	0.000123124	0.897324	0	1	0
Disease	Heart failure	Heart failure (incident)	seq.22469.103	HMX2	coxph	0.0587493	0.0504571	0.244286	1	0	1	0
Disease	Heart failure	Heart failure (incident)	seq.2247.20	PROK1	coxph	0.0309419	0.0552424	0.575403	1	0	1	0
Disease	Heart failure	Heart failure (incident)	seq.22472.4	TCF12	coxph	-0.065594	0.0510439	0.198775	1	0	1	0
Disease	Heart failure	Heart failure (incident)	seq.22474.28	HOXC11	coxph	0.0677767	0.0516127	0.189123	1	0	1	0
Disease	Heart failure	Heart failure (incident)	seq.22476.115	HOXD4	coxph	-0.145278	0.0521881	0.00537355	1	0	1	0
Disease	Heart failure	Heart failure (incident)	seq.22479.64	IP6K2	coxph	-0.0893779	0.0516893	0.0837846	1	0	1	0
Disease	Heart failure	Heart failure (incident)	seq.22481.15	IQCD	coxph	-0.0727738	0.054577	0.182396	1	0	1	0
Disease	Heart failure	Heart failure (incident)	seq.22482.87	KRT14	coxph	-0.0716764	0.0482345	0.13728	1	0	1	0
Disease	Heart failure	Heart failure (incident)	seq.22483.109	KRT71	coxph	-0.115583	0.0485996	0.017394	1	0	1	0
Disease	Heart failure	Heart failure (incident)	seq.22484.17	CSNK1A1L	coxph	-0.0916621	0.048979	0.0612818	1	0	1	0
Disease	Heart failure	Heart failure (incident)	seq.22485.1	KCTD7	coxph	0.0179982	0.0510849	0.724598	1	0	1	0
Disease	Heart failure	Heart failure (incident)	seq.22486.58	KRT6A	coxph	0.0410673	0.0497703	0.409294	1	0	1	0
Disease	Heart failure	Heart failure (incident)	seq.22488.17	KLF9	coxph	0.0379406	0.0493484	0.441994	1	0	1	0
Disease	Heart failure	Heart failure (incident)	seq.22490.16	LCNL1	coxph	-0.005663	0.0504326	0.910595	1	0	1	0
Disease	Heart failure	Heart failure (incident)	seq.22491.10	LDB2	coxph	-0.0452146	0.0494869	0.360891	1	0	1	0
Disease	Heart failure	Heart failure (incident)	seq.22492.108	LMO3	coxph	0.0252672	0.0530065	0.633589	1	0	1	0
Disease	Heart failure	Heart failure (incident)	seq.22496.21	LYRM1	coxph	-0.0759057	0.0611582	0.214555	1	0	1	0
Disease	Heart failure	Heart failure (incident)	seq.22499.15	MED28	coxph	0.0251623	0.0522059	0.629819	1	0	1	0
Disease	Heart failure	Heart failure (incident)	seq.22500.9	MED11	coxph	0.00515895	0.0498761	0.917617	1	0	1	0
Disease	Heart failure	Heart failure (incident)	seq.22503.24	MKX	coxph	0.0139857	0.0553814	0.800628	1	0	1	0
Disease	Heart failure	Heart failure (incident)	seq.22504.3	N4BP2L2	coxph	0.125241	0.0488489	0.0103521	1	0	1	0
Disease	Heart failure	Heart failure (incident)	seq.22505.24	NADK2	coxph	0.020008	0.0482685	0.678497	1	0	1	0
Disease	Heart failure	Heart failure (incident)	seq.22506.25	NAA20	coxph	0.142967	0.0487242	0.00334391	1	0	1	0
Disease	Heart failure	Heart failure (incident)	seq.22508.2	NDUFB10	coxph	0.139801	0.0515762	0.00671678	1	0	1	0
Disease	Heart failure	Heart failure (incident)	seq.22509.9	NDUFAF5	coxph	-0.100757	0.0504316	0.0457275	1	0	1	0
Disease	Heart failure	Heart failure (incident)	seq.22510.6	NFE2L2	coxph	-0.106017	0.0507244	0.0366133	1	0	1	0
Disease	Heart failure	Heart failure (incident)	seq.22511.28	NFYA	coxph	0.022553	0.0495449	0.648963	1	0	1	0
Disease	Heart failure	Heart failure (incident)	seq.22512.18	NGDN	coxph	0.0678214	0.0492538	0.168519	1	0	1	0
Disease	Heart failure	Heart failure (incident)	seq.22514.12	NKD2	coxph	0.143901	0.0560462	0.0102421	1	0	1	0
Disease	Heart failure	Heart failure (incident)	seq.22516.30	NRL	coxph	-0.00801041	0.0513683	0.87608	1	0	1	0
Disease	Heart failure	Heart failure (incident)	seq.22517.106	NSMCE2	coxph	-0.090447	0.0497214	0.0688999	1	0	1	0
Disease	Heart failure	Heart failure (incident)	seq.22518.54	NSL1	coxph	0.0791629	0.0499738	0.113174	1	0	1	0
Disease	Heart failure	Heart failure (incident)	seq.22521.13	OTX2	coxph	0.0333006	0.0495021	0.501131	1	0	1	0
Disease	Heart failure	Heart failure (incident)	seq.22523.4	PABPC5	coxph	-0.00134335	0.0526567	0.979647	1	0	1	0
Disease	Heart failure	Heart failure (incident)	seq.22525.9	PAX3	coxph	-0.0184675	0.0502346	0.713152	1	0	1	0
Disease	Heart failure	Heart failure (incident)	seq.22526.81	PDHB	coxph	-0.137285	0.050692	0.00676467	1	0	1	0
Disease	Heart failure	Heart failure (incident)	seq.22527.4	PDLIM3	coxph	0.413538	0.0594574	3.52046853290982e-12	2.56571746678468e-08	1	6.41429366696169e-07	1
Disease	Heart failure	Heart failure (incident)	seq.22528.1	PHF11	coxph	-0.0242969	0.0500017	0.627023	1	0	1	0
Disease	Heart failure	Heart failure (incident)	seq.22529.31	PHF6	coxph	0.113551	0.0479253	0.0178202	1	0	1	0
Disease	Heart failure	Heart failure (incident)	seq.22530.111	PHYHD1	coxph	0.0808295	0.0468417	0.0844213	1	0	1	0
Disease	Heart failure	Heart failure (incident)	seq.22531.44	PITX2	coxph	-0.123788	0.0518856	0.0170425	1	0	1	0
Disease	Heart failure	Heart failure (incident)	seq.22532.59	PLAC8L1	coxph	0.0758802	0.0510796	0.137404	1	0	1	0
Disease	Heart failure	Heart failure (incident)	seq.22533.95	PPP1R10	coxph	0.311759	0.0529434	3.89638022504973e-09	2.83968190801625e-05	1	0.00070992	1
Disease	Heart failure	Heart failure (incident)	seq.22534.14	PPP4C	coxph	-0.047412	0.0476306	0.319537	1	0	1	0
Disease	Heart failure	Heart failure (incident)	seq.22536.1	PPP1R42	coxph	0.112634	0.0467866	0.0160669	1	0	1	0
Disease	Heart failure	Heart failure (incident)	seq.22537.5	PPTC7	coxph	-0.107732	0.0544327	0.0477962	1	0	1	0
Disease	Heart failure	Heart failure (incident)	seq.22540.129	PSMB7	coxph	-0.173689	0.0509574	0.000653185	1	0	1	0
Disease	Heart failure	Heart failure (incident)	seq.22541.46	GINS1	coxph	-0.00901707	0.0471144	0.848223	1	0	1	0
Disease	Heart failure	Heart failure (incident)	seq.22544.10	RAD51C	coxph	-0.147897	0.050877	0.00364962	1	0	1	0
Disease	Heart failure	Heart failure (incident)	seq.22545.20	RALYL	coxph	-0.03987	0.0577111	0.489657	1	0	1	0
Disease	Heart failure	Heart failure (incident)	seq.22547.17	RBMS1	coxph	0.256362	0.0513282	5.89704919800874e-07	0.00429777	1	0.107444	0
Disease	Heart failure	Heart failure (incident)	seq.22548.18	RGS13	coxph	0.0311378	0.0508578	0.540371	1	0	1	0
Disease	Heart failure	Heart failure (incident)	seq.22549.73	RIPK1	coxph	0.0552151	0.0505855	0.275044	1	0	1	0
Disease	Heart failure	Heart failure (incident)	seq.22553.4	RPL38	coxph	-0.136892	0.0552315	0.013193	1	0	1	0
Disease	Heart failure	Heart failure (incident)	seq.22554.101	MRPL10	coxph	-0.136852	0.0526014	0.00927683	1	0	1	0
Disease	Heart failure	Heart failure (incident)	seq.22557.68	MRPL50	coxph	0.0601775	0.0467902	0.198403	1	0	1	0
Disease	Heart failure	Heart failure (incident)	seq.22560.1	EVI2A	coxph	0.0433241	0.0474747	0.361467	1	0	1	0
Disease	Heart failure	Heart failure (incident)	seq.22561.3	LYPD8	coxph	0.0153535	0.0484994	0.75157	1	0	1	0
Disease	Heart failure	Heart failure (incident)	seq.22563.4	KIRREL1	coxph	0.0760977	0.0561047	0.174988	1	0	1	0
Disease	Heart failure	Heart failure (incident)	seq.22564.5	LDLRAD3	coxph	0.0163171	0.0485721	0.736919	1	0	1	0
Disease	Heart failure	Heart failure (incident)	seq.22566.53	ADCYAP1R1	coxph	-0.105786	0.0497218	0.0333729	1	0	1	0
Disease	Heart failure	Heart failure (incident)	seq.22568.7	DSG4	coxph	-0.0902951	0.0479377	0.0596203	1	0	1	0
Disease	Heart failure	Heart failure (incident)	seq.22569.55	TGFBR1	coxph	-0.0161772	0.0521744	0.756515	1	0	1	0
Disease	Heart failure	Heart failure (incident)	seq.22572.19	PGA4	coxph	0.140504	0.0473364	0.00299545	1	0	1	0
Disease	Heart failure	Heart failure (incident)	seq.22576.1	CD209	coxph	-0.0513749	0.0499895	0.304084	1	0	1	0
Disease	Heart failure	Heart failure (incident)	seq.22576.2	CD209	coxph	-0.145709	0.0537637	0.00672487	1	0	1	0
Disease	Heart failure	Heart failure (incident)	seq.22577.24	SIGLEC14	coxph	0.0719105	0.0520497	0.167103	1	0	1	0
Disease	Heart failure	Heart failure (incident)	seq.22578.17	ROBO2	coxph	0.191389	0.0520541	0.000236246	1	0	1	0
Disease	Heart failure	Heart failure (incident)	seq.22579.93	NRXN1	coxph	0.0669592	0.0518362	0.196445	1	0	1	0
Disease	Heart failure	Heart failure (incident)	seq.22580.29	EFNA2	coxph	-0.0195519	0.0486516	0.687776	1	0	1	0
Disease	Heart failure	Heart failure (incident)	seq.22583.47	ULBP2	coxph	0.203974	0.0536558	0.000143809	1	0	1	0
Disease	Heart failure	Heart failure (incident)	seq.22584.2	LRP6	coxph	-0.102589	0.053921	0.0570958	1	0	1	0
Disease	Heart failure	Heart failure (incident)	seq.22585.5	FZD4	coxph	-0.111108	0.0524955	0.0343009	1	0	1	0
Disease	Heart failure	Heart failure (incident)	seq.22586.24	BTN2A2	coxph	0.104116	0.0544364	0.0557977	1	0	1	0
Disease	Heart failure	Heart failure (incident)	seq.22587.37	EPHA6	coxph	-0.202075	0.0547091	0.000221072	1	0	1	0
Disease	Heart failure	Heart failure (incident)	seq.22588.35	ADGRB2	coxph	0.0639507	0.0517586	0.216623	1	0	1	0
Disease	Heart failure	Heart failure (incident)	seq.22589.3	FZD2	coxph	0.255803	0.0629366	4.81460612846133e-05	0.350888	0	1	0
Disease	Heart failure	Heart failure (incident)	seq.22590.68	FZD1	coxph	0.11368	0.0525506	0.0305225	1	0	1	0
Disease	Heart failure	Heart failure (incident)	seq.22591.4	FZD9	coxph	-0.00261948	0.0501124	0.958312	1	0	1	0
Disease	Heart failure	Heart failure (incident)	seq.22770.22	SLC25A38	coxph	0.0885919	0.0501468	0.0772865	1	0	1	0
Disease	Heart failure	Heart failure (incident)	seq.22771.6	SAMD12	coxph	-0.137799	0.0503409	0.00619425	1	0	1	0
Disease	Heart failure	Heart failure (incident)	seq.22772.125	SAMM50	coxph	-0.100895	0.0601077	0.0932366	1	0	1	0
Disease	Heart failure	Heart failure (incident)	seq.22773.69	SDHB	coxph	0.00573476	0.0495744	0.907906	1	0	1	0
Disease	Heart failure	Heart failure (incident)	seq.22774.20	TSEN34	coxph	0.0359541	0.0515683	0.485669	1	0	1	0
Disease	Heart failure	Heart failure (incident)	seq.22776.40	NR0B2	coxph	-0.0882669	0.0486293	0.0695092	1	0	1	0
Disease	Heart failure	Heart failure (incident)	seq.22777.46	SKP2	coxph	-0.0592849	0.0509785	0.244854	1	0	1	0
Disease	Heart failure	Heart failure (incident)	seq.22779.75	SMCO1	coxph	-0.00305532	0.0512468	0.952459	1	0	1	0
Disease	Heart failure	Heart failure (incident)	seq.2278.61	TIMP2	coxph	0.211754	0.0508696	3.14523493042725e-05	0.229225	0	1	0
Disease	Heart failure	Heart failure (incident)	seq.22782.80	SPC25	coxph	-0.0125365	0.0493751	0.79957	1	0	1	0
Disease	Heart failure	Heart failure (incident)	seq.22783.40	SPI1	coxph	0.113874	0.0489355	0.0199639	1	0	1	0
Disease	Heart failure	Heart failure (incident)	seq.22784.4	SPATA22	coxph	-0.0911049	0.0528519	0.0847477	1	0	1	0
Disease	Heart failure	Heart failure (incident)	seq.22786.57	SPATA46	coxph	-0.133899	0.0493731	0.00668804	1	0	1	0
Disease	Heart failure	Heart failure (incident)	seq.22787.39	SPANXN3	coxph	-0.0245966	0.0484932	0.612003	1	0	1	0
Disease	Heart failure	Heart failure (incident)	seq.22788.10	SULT6B1	coxph	0.096241	0.0456941	0.0351867	1	0	1	0
Disease	Heart failure	Heart failure (incident)	seq.22792.21	WARS2	coxph	-0.0422921	0.0497331	0.395112	1	0	1	0
Disease	Heart failure	Heart failure (incident)	seq.22793.110	GTF2A2	coxph	-0.0846215	0.0504136	0.0932409	1	0	1	0
Disease	Heart failure	Heart failure (incident)	seq.22795.17	TADA2A	coxph	-0.114074	0.0541171	0.035038	1	0	1	0
Disease	Heart failure	Heart failure (incident)	seq.22796.17	TADA1	coxph	-0.0755109	0.0563958	0.180588	1	0	1	0
Disease	Heart failure	Heart failure (incident)	seq.22797.20	TAF12	coxph	-0.000866525	0.0483744	0.985708	1	0	1	0
Disease	Heart failure	Heart failure (incident)	seq.22798.111	TAF8	coxph	-0.0829171	0.0502748	0.0990905	1	0	1	0
Disease	Heart failure	Heart failure (incident)	seq.22799.17	TBC1D28	coxph	-0.0437927	0.0560952	0.434988	1	0	1	0
Disease	Heart failure	Heart failure (incident)	seq.22800.24	TCAP	coxph	-0.121822	0.0546434	0.0257877	1	0	1	0
Disease	Heart failure	Heart failure (incident)	seq.22801.83	TERB2	coxph	-0.0463309	0.0492121	0.346473	1	0	1	0
Disease	Heart failure	Heart failure (incident)	seq.22802.13	TEX30	coxph	-0.0956108	0.0523016	0.0675396	1	0	1	0
Disease	Heart failure	Heart failure (incident)	seq.22805.18	THAP11	coxph	0.0677092	0.0504257	0.179352	1	0	1	0
Disease	Heart failure	Heart failure (incident)	seq.22806.1	THAP2	coxph	-0.026027	0.0494245	0.598471	1	0	1	0
Disease	Heart failure	Heart failure (incident)	seq.22808.59	THRB	coxph	-0.0505808	0.048883	0.300795	1	0	1	0
Disease	Heart failure	Heart failure (incident)	seq.22809.32	TIMM23	coxph	-0.116088	0.0538124	0.0309839	1	0	1	0
Disease	Heart failure	Heart failure (incident)	seq.22810.41	TIPIN	coxph	-0.0364659	0.0505901	0.471026	1	0	1	0
Disease	Heart failure	Heart failure (incident)	seq.22811.5	TMA16	coxph	-0.2206	0.0521226	2.31277340159869e-05	0.168555	0	1	0
Disease	Heart failure	Heart failure (incident)	seq.22812.4	TRAPPC6B	coxph	-0.128735	0.0524709	0.0141488	1	0	1	0
Disease	Heart failure	Heart failure (incident)	seq.22813.5	FLJ44635	coxph	-0.0972305	0.0514439	0.0587538	1	0	1	0
Disease	Heart failure	Heart failure (incident)	seq.22814.1	TRIM27	coxph	-0.100177	0.0584663	0.0866365	1	0	1	0
Disease	Heart failure	Heart failure (incident)	seq.22815.4	TRIM40	coxph	-0.10768	0.0500098	0.0313042	1	0	1	0
Disease	Heart failure	Heart failure (incident)	seq.22816.4	TRIM54	coxph	-0.14806	0.0508587	0.00360038	1	0	1	0
Disease	Heart failure	Heart failure (incident)	seq.22817.126	TRIM9	coxph	-0.108187	0.0494027	0.0285315	1	0	1	0
Disease	Heart failure	Heart failure (incident)	seq.22818.4	SLC25A1	coxph	-0.132586	0.0494822	0.00737391	1	0	1	0
Disease	Heart failure	Heart failure (incident)	seq.22821.50	UNG	coxph	-0.0969733	0.047928	0.0430408	1	0	1	0
Disease	Heart failure	Heart failure (incident)	seq.22824.53	ATP6V1C2	coxph	0.105688	0.0503397	0.0357726	1	0	1	0
Disease	Heart failure	Heart failure (incident)	seq.22826.2	VHLL	coxph	-0.122152	0.0557564	0.0284653	1	0	1	0
Disease	Heart failure	Heart failure (incident)	seq.22831.11	ZBP1	coxph	0.100243	0.0513947	0.0511224	1	0	1	0
Disease	Heart failure	Heart failure (incident)	seq.22832.9	ZC3H8	coxph	-0.137993	0.0519049	0.00784706	1	0	1	0
Disease	Heart failure	Heart failure (incident)	seq.22833.74	ZCCHC18	coxph	-0.0826253	0.0492181	0.0931994	1	0	1	0
Disease	Heart failure	Heart failure (incident)	seq.22834.21	ZDHHC4	coxph	-0.076875	0.0539567	0.154229	1	0	1	0
Disease	Heart failure	Heart failure (incident)	seq.22838.39	ZNF230	coxph	-0.101782	0.0533897	0.0565987	1	0	1	0
Disease	Heart failure	Heart failure (incident)	seq.22839.23	ZNF263	coxph	-0.217708	0.051265	2.16923099734607e-05	0.158094	0	1	0
Disease	Heart failure	Heart failure (incident)	seq.22841.16	ZNF696	coxph	-0.086945	0.0499143	0.0815285	1	0	1	0
Disease	Heart failure	Heart failure (incident)	seq.22842.85	ZNF69	coxph	-0.00247067	0.0735097	0.973188	1	0	1	0
Disease	Heart failure	Heart failure (incident)	seq.22844.4	ZSWIM7	coxph	-0.18926	0.0526896	0.000328171	1	0	1	0
Disease	Heart failure	Heart failure (incident)	seq.22845.3	MRPS14	coxph	0.00912961	0.0540497	0.865866	1	0	1	0
Disease	Heart failure	Heart failure (incident)	seq.22847.18	STK4	coxph	0.0861007	0.048912	0.0783535	1	0	1	0
Disease	Heart failure	Heart failure (incident)	seq.22857.5	KCTD7	coxph	-0.0985791	0.0551624	0.0739258	1	0	1	0
Disease	Heart failure	Heart failure (incident)	seq.22858.3	MAPK6	coxph	-0.0624815	0.0482985	0.195785	1	0	1	0
Disease	Heart failure	Heart failure (incident)	seq.22862.44	PPM1M	coxph	-0.103397	0.0540298	0.0556577	1	0	1	0
Disease	Heart failure	Heart failure (incident)	seq.22946.55	SNTA1	coxph	-0.0660475	0.0585849	0.259582	1	0	1	0
Disease	Heart failure	Heart failure (incident)	seq.22948.13	BMP3	coxph	-0.185354	0.0550804	0.00076502	1	0	1	0
Disease	Heart failure	Heart failure (incident)	seq.22950.6	BTN3A3	coxph	-0.106671	0.0553165	0.053809	1	0	1	0
Disease	Heart failure	Heart failure (incident)	seq.22952.28	CDK2AP2	coxph	-0.0397062	0.0472989	0.401203	1	0	1	0
Disease	Heart failure	Heart failure (incident)	seq.22953.85	CEBPB	coxph	0.0495164	0.0557775	0.374676	1	0	1	0
Disease	Heart failure	Heart failure (incident)	seq.22954.10	CLIC2	coxph	0.159811	0.0529629	0.00254949	1	0	1	0
Disease	Heart failure	Heart failure (incident)	seq.22955.28	RBP1	coxph	0.144545	0.0514663	0.00497661	1	0	1	0
Disease	Heart failure	Heart failure (incident)	seq.22958.6	DSTN	coxph	-0.0705877	0.048464	0.145255	1	0	1	0
Disease	Heart failure	Heart failure (incident)	seq.22959.32	DKK4	coxph	0.0576924	0.059484	0.332105	1	0	1	0
Disease	Heart failure	Heart failure (incident)	seq.22960.8	FCGR2B	coxph	0.0774624	0.0478832	0.105719	1	0	1	0
Disease	Heart failure	Heart failure (incident)	seq.22961.7	FCN1	coxph	0.195027	0.0493541	7.76350052170268e-05	0.565804	0	1	0
Disease	Heart failure	Heart failure (incident)	seq.22963.3	VAMP2	coxph	-0.0181977	0.0493581	0.71236	1	0	1	0
Disease	Heart failure	Heart failure (incident)	seq.22966.20	GABARAP	coxph	0.432383	0.0627155	5.41042988684252e-12	3.94312130153083e-08	1	9.85780325382707e-07	1
Disease	Heart failure	Heart failure (incident)	seq.22967.15	GDF7	coxph	0.0402079	0.047244	0.394731	1	0	1	0
Disease	Heart failure	Heart failure (incident)	seq.22968.9	GAGE2D	coxph	-0.085183	0.0484212	0.0785422	1	0	1	0
Disease	Heart failure	Heart failure (incident)	seq.22969.12	CCL7	coxph	0.177211	0.0451787	8.7654010527907e-05	0.638822	0	1	0
Disease	Heart failure	Heart failure (incident)	seq.22970.8	GIPC1	coxph	0.125072	0.0521833	0.0165401	1	0	1	0
Disease	Heart failure	Heart failure (incident)	seq.22972.26	CXCL2	coxph	-0.00797416	0.0474225	0.866464	1	0	1	0
Disease	Heart failure	Heart failure (incident)	seq.22973.8	CXCL3	coxph	-0.151189	0.0499921	0.0024925	1	0	1	0
Disease	Heart failure	Heart failure (incident)	seq.22974.25	H2BC21	coxph	0.214276	0.0524484	4.39907497439496e-05	0.320605	0	1	0
Disease	Heart failure	Heart failure (incident)	seq.22977.18	HEXIM1	coxph	-0.0165809	0.0575702	0.773338	1	0	1	0
Disease	Heart failure	Heart failure (incident)	seq.22978.13	HMGB2	coxph	0.0514971	0.0482576	0.285913	1	0	1	0
Disease	Heart failure	Heart failure (incident)	seq.22980.37	HOMER1	coxph	0.117558	0.0534914	0.0279698	1	0	1	0
Disease	Heart failure	Heart failure (incident)	seq.22981.3	HPCAL1	coxph	-0.0231104	0.0553434	0.676253	1	0	1	0
Disease	Heart failure	Heart failure (incident)	seq.22984.10	EIF4A2	coxph	-0.011693	0.0491216	0.811848	1	0	1	0
Disease	Heart failure	Heart failure (incident)	seq.22985.160	IGFBP2	coxph	0.110167	0.0550655	0.0454294	1	0	1	0
Disease	Heart failure	Heart failure (incident)	seq.22987.69	MAPK9	coxph	0.0948414	0.0463235	0.0406216	1	0	1	0
Disease	Heart failure	Heart failure (incident)	seq.22989.24	LIN7A	coxph	0.0855979	0.0480987	0.0751365	1	0	1	0
Disease	Heart failure	Heart failure (incident)	seq.22990.20	LIN7B	coxph	-0.0534697	0.0496443	0.281454	1	0	1	0
Disease	Heart failure	Heart failure (incident)	seq.22991.9	MAGEA6	coxph	-0.116681	0.0515409	0.0235827	1	0	1	0
Disease	Heart failure	Heart failure (incident)	seq.22992.6	MAPRE3	coxph	0.0623081	0.047562	0.190182	1	0	1	0
Disease	Heart failure	Heart failure (incident)	seq.22993.9	CCL22	coxph	0.185741	0.0537571	0.000549893	1	0	1	0
Disease	Heart failure	Heart failure (incident)	seq.23000.22	NLGN1	coxph	0.103799	0.0469314	0.0269855	1	0	1	0
Disease	Heart failure	Heart failure (incident)	seq.23002.27	NXPH1	coxph	-0.0450079	0.0539006	0.403709	1	0	1	0
Disease	Heart failure	Heart failure (incident)	seq.23006.19	PIP4K2B	coxph	-0.0117242	0.0634455	0.853392	1	0	1	0
Disease	Heart failure	Heart failure (incident)	seq.23007.8	JUP	coxph	-0.144803	0.0503782	0.00404895	1	0	1	0
Disease	Heart failure	Heart failure (incident)	seq.23008.4	RAB2A	coxph	0.0784813	0.0586863	0.181124	1	0	1	0
Disease	Heart failure	Heart failure (incident)	seq.23016.24	TAF15	coxph	0.0588718	0.0505579	0.244245	1	0	1	0
Disease	Heart failure	Heart failure (incident)	seq.23017.17	RCN3	coxph	-0.101198	0.0496978	0.0417231	1	0	1	0
Disease	Heart failure	Heart failure (incident)	seq.23018.4	REG1B	coxph	0.178101	0.0513634	0.000525403	1	0	1	0
Disease	Heart failure	Heart failure (incident)	seq.23020.18	RGS4	coxph	0.0496773	0.0501019	0.321429	1	0	1	0
Disease	Heart failure	Heart failure (incident)	seq.23022.5	GDI1	coxph	-0.182988	0.0538254	0.000674689	1	0	1	0
Disease	Heart failure	Heart failure (incident)	seq.23023.21	S100A14	coxph	0.00596551	0.0487783	0.902663	1	0	1	0
Disease	Heart failure	Heart failure (incident)	seq.23024.25	SAR1A	coxph	-0.0753528	0.0495998	0.128708	1	0	1	0
Disease	Heart failure	Heart failure (incident)	seq.23028.49	SDCBP2	coxph	0.0611526	0.0466817	0.190199	1	0	1	0
Disease	Heart failure	Heart failure (incident)	seq.23029.3	SH3GL3	coxph	-0.0610583	0.0524243	0.244142	1	0	1	0
Disease	Heart failure	Heart failure (incident)	seq.23030.4	SIGLEC5	coxph	0.073436	0.0491396	0.135062	1	0	1	0
Disease	Heart failure	Heart failure (incident)	seq.23031.6	SIRT2	coxph	-0.0392288	0.04815	0.415232	1	0	1	0
Disease	Heart failure	Heart failure (incident)	seq.23034.13	SORCS3	coxph	-0.122894	0.055641	0.0271958	1	0	1	0
Disease	Heart failure	Heart failure (incident)	seq.23037.37	UBE2D3	coxph	-0.153071	0.0512319	0.0028099	1	0	1	0
Disease	Heart failure	Heart failure (incident)	seq.23038.63	UNC5B	coxph	0.206048	0.0612378	0.000766216	1	0	1	0
Disease	Heart failure	Heart failure (incident)	seq.23039.56	MEOX2	coxph	0.0482689	0.0485431	0.320052	1	0	1	0
Disease	Heart failure	Heart failure (incident)	seq.23148.100	LIPG	coxph	0.110309	0.0514227	0.0319409	1	0	1	0
Disease	Heart failure	Heart failure (incident)	seq.23152.49	TNFAIP1	coxph	0.0531608	0.0475868	0.263937	1	0	1	0
Disease	Heart failure	Heart failure (incident)	seq.23153.14	BIK	coxph	-0.0890907	0.0491428	0.0698481	1	0	1	0
Disease	Heart failure	Heart failure (incident)	seq.23156.146	CASP10	coxph	0.0969448	0.047716	0.0421836	1	0	1	0
Disease	Heart failure	Heart failure (incident)	seq.23161.3	KCTD6	coxph	-0.0529301	0.0516579	0.30554	1	0	1	0
Disease	Heart failure	Heart failure (incident)	seq.23162.36	MAP3K10	coxph	0.0470297	0.0533969	0.37845	1	0	1	0
Disease	Heart failure	Heart failure (incident)	seq.23164.8	MPC1	coxph	-0.0476584	0.0506962	0.347178	1	0	1	0
Disease	Heart failure	Heart failure (incident)	seq.23173.3	TIMP1	coxph	0.19435	0.0516871	0.000169827	1	0	1	0
Disease	Heart failure	Heart failure (incident)	seq.23176.17	DAG1	coxph	0.134028	0.0533717	0.0120313	1	0	1	0
Disease	Heart failure	Heart failure (incident)	seq.23178.95	HNMT	coxph	-0.0572783	0.0509138	0.260586	1	0	1	0
Disease	Heart failure	Heart failure (incident)	seq.23181.2	LTK	coxph	0.0161111	0.0487219	0.74089	1	0	1	0
Disease	Heart failure	Heart failure (incident)	seq.23183.6	RNF31	coxph	-0.0402039	0.0487282	0.409335	1	0	1	0
Disease	Heart failure	Heart failure (incident)	seq.23187.9	VCPIP1	coxph	0.0392789	0.049872	0.430934	1	0	1	0
Disease	Heart failure	Heart failure (incident)	seq.23200.25	C1QTNF4	coxph	0.0214645	0.0540245	0.691139	1	0	1	0
Disease	Heart failure	Heart failure (incident)	seq.23202.78	ART5	coxph	-0.0496472	0.0547879	0.364845	1	0	1	0
Disease	Heart failure	Heart failure (incident)	seq.23203.3	SCPEP1	coxph	-0.116282	0.0474526	0.0142664	1	0	1	0
Disease	Heart failure	Heart failure (incident)	seq.23210.4	ETV2	coxph	-0.0186608	0.0492717	0.704887	1	0	1	0
Disease	Heart failure	Heart failure (incident)	seq.23212.8	EURL	coxph	0.105338	0.0464791	0.02343	1	0	1	0
Disease	Heart failure	Heart failure (incident)	seq.23213.21	CFAP300	coxph	0.109032	0.0498043	0.0285818	1	0	1	0
Disease	Heart failure	Heart failure (incident)	seq.23224.11	RGN	coxph	-0.0455113	0.0505182	0.367647	1	0	1	0
Disease	Heart failure	Heart failure (incident)	seq.23225.26	TRIM62	coxph	0.0495043	0.0485555	0.307946	1	0	1	0
Disease	Heart failure	Heart failure (incident)	seq.23226.42	ATP5PB	coxph	0.0177842	0.0485058	0.713887	1	0	1	0
Disease	Heart failure	Heart failure (incident)	seq.23228.2	C12orf76	coxph	0.054073	0.0477406	0.257364	1	0	1	0
Disease	Heart failure	Heart failure (incident)	seq.23241.27	TIMM10B	coxph	0.10028	0.046538	0.0311781	1	0	1	0
Disease	Heart failure	Heart failure (incident)	seq.23242.2	SSNA1	coxph	0.106891	0.0480006	0.0259564	1	0	1	0
Disease	Heart failure	Heart failure (incident)	seq.23243.120	RPS25	coxph	0.138006	0.0500476	0.00582475	1	0	1	0
Disease	Heart failure	Heart failure (incident)	seq.23245.5	SPATC1L	coxph	-0.132657	0.0503719	0.00844996	1	0	1	0
Disease	Heart failure	Heart failure (incident)	seq.23246.67	BLOC1S1	coxph	0.0757654	0.0510439	0.137724	1	0	1	0
Disease	Heart failure	Heart failure (incident)	seq.23248.1	XAGE2	coxph	-0.0725067	0.0562519	0.19741	1	0	1	0
Disease	Heart failure	Heart failure (incident)	seq.23250.3	TCEAL4	coxph	-0.0298536	0.0481683	0.535404	1	0	1	0
Disease	Heart failure	Heart failure (incident)	seq.23252.4	DNAJB3	coxph	0.0471869	0.0481649	0.327237	1	0	1	0
Disease	Heart failure	Heart failure (incident)	seq.23253.5	COMTD1	coxph	-0.16967	0.0511125	0.000901654	1	0	1	0
Disease	Heart failure	Heart failure (incident)	seq.23254.31	NDUFAF3	coxph	0.0835495	0.0474726	0.0784158	1	0	1	0
Disease	Heart failure	Heart failure (incident)	seq.23255.7	RAB33A	coxph	-0.00617594	0.0501415	0.901972	1	0	1	0
Disease	Heart failure	Heart failure (incident)	seq.23256.21	TLDC2	coxph	0.0221663	0.051289	0.665608	1	0	1	0
Disease	Heart failure	Heart failure (incident)	seq.23257.14	COMMD10	coxph	0.162543	0.0520618	0.00179557	1	0	1	0
Disease	Heart failure	Heart failure (incident)	seq.23258.56	COA7	coxph	0.0431966	0.0509819	0.396831	1	0	1	0
Disease	Heart failure	Heart failure (incident)	seq.23259.23	EEF1AKMT1	coxph	0.0693861	0.0537283	0.196556	1	0	1	0
Disease	Heart failure	Heart failure (incident)	seq.23261.27	C1orf50	coxph	-0.00667826	0.0504277	0.894642	1	0	1	0
Disease	Heart failure	Heart failure (incident)	seq.23262.11	CRYBB3	coxph	-0.110801	0.0536902	0.039046	1	0	1	0
Disease	Heart failure	Heart failure (incident)	seq.23263.9	KCTD15	coxph	0.040065	0.0534785	0.453749	1	0	1	0
Disease	Heart failure	Heart failure (incident)	seq.23264.42	MED10	coxph	-0.135831	0.049987	0.00658114	1	0	1	0
Disease	Heart failure	Heart failure (incident)	seq.23265.15	TPD52L2	coxph	0.26259	0.0548712	1.70501728990231e-06	0.0124262	1	0.310654	0
Disease	Heart failure	Heart failure (incident)	seq.23266.62	MITD1	coxph	-0.0769708	0.0459528	0.0939349	1	0	1	0
Disease	Heart failure	Heart failure (incident)	seq.23267.5	KCTD6	coxph	0.0657509	0.0481165	0.171784	1	0	1	0
Disease	Heart failure	Heart failure (incident)	seq.23268.15	FRG1	coxph	-0.0710389	0.0521656	0.173262	1	0	1	0
Disease	Heart failure	Heart failure (incident)	seq.23269.40	CMTM4	coxph	0.00888256	0.0538004	0.868864	1	0	1	0
Disease	Heart failure	Heart failure (incident)	seq.23270.14	SPATA33	coxph	-0.00949428	0.0473375	0.841038	1	0	1	0
Disease	Heart failure	Heart failure (incident)	seq.23271.20	EBP	coxph	-0.121724	0.0493253	0.0135952	1	0	1	0
Disease	Heart failure	Heart failure (incident)	seq.23272.8	DPCD	coxph	0.0445171	0.0503197	0.376326	1	0	1	0
Disease	Heart failure	Heart failure (incident)	seq.23273.42	C22orf23	coxph	-0.0886414	0.0496103	0.0739771	1	0	1	0
Disease	Heart failure	Heart failure (incident)	seq.23274.27	EFCAB1	coxph	-0.151055	0.0503465	0.00269712	1	0	1	0
Disease	Heart failure	Heart failure (incident)	seq.23275.9	SSPN	coxph	-0.190775	0.0564433	0.000724997	1	0	1	0
Disease	Heart failure	Heart failure (incident)	seq.23276.14	C2orf68	coxph	0.149535	0.0461679	0.00119975	1	0	1	0
Disease	Heart failure	Heart failure (incident)	seq.23278.13	MRPL12	coxph	0.246254	0.0491241	5.36176496888395e-07	0.00390765	1	0.0976914	0
Disease	Heart failure	Heart failure (incident)	seq.23280.9	AKIRIN2	coxph	0.176824	0.0490765	0.000314526	1	0	1	0
Disease	Heart failure	Heart failure (incident)	seq.23281.29	ARL8A	coxph	-0.120557	0.0479698	0.0119645	1	0	1	0
Disease	Heart failure	Heart failure (incident)	seq.23282.19	RAB37	coxph	0.0958931	0.0455924	0.0354424	1	0	1	0
Disease	Heart failure	Heart failure (incident)	seq.23283.9	RAB43	coxph	-0.113817	0.0502476	0.0235046	1	0	1	0
Disease	Heart failure	Heart failure (incident)	seq.23284.5	LMO4	coxph	-0.055748	0.0572358	0.330054	1	0	1	0
Disease	Heart failure	Heart failure (incident)	seq.23285.51	KCTD2	coxph	0.080214	0.0512797	0.11776	1	0	1	0
Disease	Heart failure	Heart failure (incident)	seq.23286.2	RNF141	coxph	0.116861	0.0483119	0.0155679	1	0	1	0
Disease	Heart failure	Heart failure (incident)	seq.23287.109	NDUFB6	coxph	-0.0395282	0.0500439	0.429603	1	0	1	0
Disease	Heart failure	Heart failure (incident)	seq.23288.28	LRRC20	coxph	0.0838153	0.0508147	0.0990593	1	0	1	0
Disease	Heart failure	Heart failure (incident)	seq.23289.25	NEUROG1	coxph	-0.167693	0.053351	0.00167106	1	0	1	0
Disease	Heart failure	Heart failure (incident)	seq.23290.3	SMN1	coxph	-0.00472332	0.0588966	0.936081	1	0	1	0
Disease	Heart failure	Heart failure (incident)	seq.23291.18	PID1	coxph	0.0510591	0.0492062	0.29943	1	0	1	0
Disease	Heart failure	Heart failure (incident)	seq.23292.1	CEP112	coxph	0.0569621	0.0476599	0.232017	1	0	1	0
Disease	Heart failure	Heart failure (incident)	seq.23293.15	CHAC1	coxph	-0.0136766	0.0502335	0.785421	1	0	1	0
Disease	Heart failure	Heart failure (incident)	seq.23294.19	MLX	coxph	-0.0253012	0.0494972	0.609235	1	0	1	0
Disease	Heart failure	Heart failure (incident)	seq.23296.29	SFRP5	coxph	0.00470012	0.0508709	0.926386	1	0	1	0
Disease	Heart failure	Heart failure (incident)	seq.23298.148	THEM4	coxph	-0.108333	0.0510852	0.0339522	1	0	1	0
Disease	Heart failure	Heart failure (incident)	seq.23299.52	TPPP	coxph	-0.0558306	0.0502088	0.266151	1	0	1	0
Disease	Heart failure	Heart failure (incident)	seq.2330.2	CXCL12	coxph	0.153865	0.0519485	0.00305773	1	0	1	0
Disease	Heart failure	Heart failure (incident)	seq.23300.3	RBPMS2	coxph	-0.087971	0.0531444	0.0978597	1	0	1	0
Disease	Heart failure	Heart failure (incident)	seq.23301.2	MSX2	coxph	-0.0934982	0.0552004	0.0903043	1	0	1	0
Disease	Heart failure	Heart failure (incident)	seq.23302.19	AKT1S1	coxph	0.0499695	0.0520212	0.336773	1	0	1	0
Disease	Heart failure	Heart failure (incident)	seq.23303.131	TXNDC9	coxph	0.0253291	0.0515947	0.62348	1	0	1	0
Disease	Heart failure	Heart failure (incident)	seq.23304.1	NIPSNAP3B	coxph	-0.0327517	0.0521173	0.529728	1	0	1	0
Disease	Heart failure	Heart failure (incident)	seq.23305.38	REEP2	coxph	-0.081327	0.0600232	0.175441	1	0	1	0
Disease	Heart failure	Heart failure (incident)	seq.23306.37	PMF1	coxph	-0.0712941	0.06712	0.288151	1	0	1	0
Disease	Heart failure	Heart failure (incident)	seq.23307.7	CLUAP1	coxph	0.0547955	0.0512464	0.284955	1	0	1	0
Disease	Heart failure	Heart failure (incident)	seq.23308.31	KCTD1	coxph	-0.00440243	0.0517407	0.932193	1	0	1	0
Disease	Heart failure	Heart failure (incident)	seq.23309.11	PSMC3IP	coxph	-0.0325822	0.058337	0.576491	1	0	1	0
Disease	Heart failure	Heart failure (incident)	seq.23310.51	RAB38	coxph	-0.0988999	0.0691865	0.15287	1	0	1	0
Disease	Heart failure	Heart failure (incident)	seq.23311.19	RPP25	coxph	0.0167138	0.0512275	0.744222	1	0	1	0
Disease	Heart failure	Heart failure (incident)	seq.23312.16	RABL3	coxph	-0.0533247	0.0541407	0.32466	1	0	1	0
Disease	Heart failure	Heart failure (incident)	seq.23314.46	CCDC103	coxph	0.0454374	0.0466246	0.32979	1	0	1	0
Disease	Heart failure	Heart failure (incident)	seq.23315.30	FAM9B	coxph	-0.126643	0.0516758	0.0142568	1	0	1	0
Disease	Heart failure	Heart failure (incident)	seq.23317.10	DHRS11	coxph	0.0823572	0.0502929	0.101515	1	0	1	0
Disease	Heart failure	Heart failure (incident)	seq.23318.60	PCTP	coxph	-0.122361	0.0495606	0.0135522	1	0	1	0
Disease	Heart failure	Heart failure (incident)	seq.23319.6	ZFAND2B	coxph	-0.0678973	0.0521378	0.192826	1	0	1	0
Disease	Heart failure	Heart failure (incident)	seq.23320.11	MVB12B	coxph	0.243275	0.0552831	1.07990299857818e-05	0.0787033	0	1	0
Disease	Heart failure	Heart failure (incident)	seq.23321.42	INO80E	coxph	0.11634	0.0651803	0.0742792	1	0	1	0
Disease	Heart failure	Heart failure (incident)	seq.23322.2	MSC	coxph	0.025564	0.0508179	0.614929	1	0	1	0
Disease	Heart failure	Heart failure (incident)	seq.23323.25	DUPD1	coxph	-0.192795	0.0518514	0.000200632	1	0	1	0
Disease	Heart failure	Heart failure (incident)	seq.23324.6	HSPB3	coxph	-0.085166	0.050208	0.0898358	1	0	1	0
Disease	Heart failure	Heart failure (incident)	seq.23325.18	BMERB1	coxph	-0.124458	0.0522411	0.0172017	1	0	1	0
Disease	Heart failure	Heart failure (incident)	seq.23326.10	GSTA2	coxph	0.0172655	0.0490349	0.724759	1	0	1	0
Disease	Heart failure	Heart failure (incident)	seq.23327.1	BORCS5	coxph	0.0184089	0.0499504	0.712468	1	0	1	0
Disease	Heart failure	Heart failure (incident)	seq.23329.52	RAB4B	coxph	-0.074651	0.0484243	0.12317	1	0	1	0
Disease	Heart failure	Heart failure (incident)	seq.2333.72	TGFB1	coxph	-0.054965	0.0525909	0.295957	1	0	1	0
Disease	Heart failure	Heart failure (incident)	seq.23330.12	GUCD1	coxph	-0.135234	0.051395	0.00850661	1	0	1	0
Disease	Heart failure	Heart failure (incident)	seq.23334.21	LCE3C	coxph	-0.0493035	0.0512216	0.335772	1	0	1	0
Disease	Heart failure	Heart failure (incident)	seq.23335.31	None	coxph	0.0252713	0.0515695	0.624103	1	0	1	0
Disease	Heart failure	Heart failure (incident)	seq.23336.2	KCNRG	coxph	-0.101871	0.0512038	0.0466435	1	0	1	0
Disease	Heart failure	Heart failure (incident)	seq.23337.54	KCTD10	coxph	0.00278259	0.050542	0.956095	1	0	1	0
Disease	Heart failure	Heart failure (incident)	seq.23339.46	TCF24	coxph	0.0579584	0.0450306	0.198063	1	0	1	0
Disease	Heart failure	Heart failure (incident)	seq.23340.37	MRI1	coxph	-0.0723663	0.0534318	0.175619	1	0	1	0
Disease	Heart failure	Heart failure (incident)	seq.23341.16	DMC1	coxph	-0.165329	0.0492462	0.000787371	1	0	1	0
Disease	Heart failure	Heart failure (incident)	seq.23342.4	ARRDC5	coxph	-0.172262	0.0501919	0.000599016	1	0	1	0
Disease	Heart failure	Heart failure (incident)	seq.23343.6	ROGDI	coxph	-0.0876265	0.0508215	0.0846715	1	0	1	0
Disease	Heart failure	Heart failure (incident)	seq.23345.2	NECAB1	coxph	0.0678097	0.0543827	0.212435	1	0	1	0
Disease	Heart failure	Heart failure (incident)	seq.23349.5	PCYT1A	coxph	0.0535226	0.050639	0.290538	1	0	1	0
Disease	Heart failure	Heart failure (incident)	seq.23350.66	FAM118B	coxph	0.11512	0.0527202	0.0289908	1	0	1	0
Disease	Heart failure	Heart failure (incident)	seq.23351.59	PRMT1	coxph	0.0845329	0.0493824	0.0869334	1	0	1	0
Disease	Heart failure	Heart failure (incident)	seq.23352.9	DTNBP1	coxph	0.112893	0.0450624	0.0122359	1	0	1	0
Disease	Heart failure	Heart failure (incident)	seq.23354.12	CRYBA2	coxph	-0.196726	0.0543979	0.000298688	1	0	1	0
Disease	Heart failure	Heart failure (incident)	seq.23356.32	CCDC24	coxph	0.0315908	0.0483495	0.51351	1	0	1	0
Disease	Heart failure	Heart failure (incident)	seq.23358.42	FAM118A	coxph	-0.0801626	0.0494314	0.104869	1	0	1	0
Disease	Heart failure	Heart failure (incident)	seq.23359.25	WTAP	coxph	0.00259047	0.0516897	0.96003	1	0	1	0
Disease	Heart failure	Heart failure (incident)	seq.23361.20	RBM4	coxph	0.0398111	0.0478641	0.405549	1	0	1	0
Disease	Heart failure	Heart failure (incident)	seq.23362.26	NT5C1A	coxph	0.096598	0.0502915	0.0547617	1	0	1	0
Disease	Heart failure	Heart failure (incident)	seq.23363.41	PCBP2	coxph	0.0381716	0.0499661	0.444896	1	0	1	0
Disease	Heart failure	Heart failure (incident)	seq.23364.3	UCK1	coxph	-0.0345489	0.0554977	0.533595	1	0	1	0
Disease	Heart failure	Heart failure (incident)	seq.23365.7	FNDC8	coxph	0.0506058	0.0491448	0.303137	1	0	1	0
Disease	Heart failure	Heart failure (incident)	seq.23366.15	UBL7	coxph	0.129657	0.0491711	0.00836777	1	0	1	0
Disease	Heart failure	Heart failure (incident)	seq.23367.8	ANKRD40	coxph	-0.0466317	0.0550653	0.397083	1	0	1	0
Disease	Heart failure	Heart failure (incident)	seq.23369.17	PHYH	coxph	-0.0639373	0.0507263	0.207512	1	0	1	0
Disease	Heart failure	Heart failure (incident)	seq.23370.39	KCNAB3	coxph	-0.153116	0.0513262	0.00285263	1	0	1	0
Disease	Heart failure	Heart failure (incident)	seq.23371.5	NIF3L1	coxph	0.0428791	0.0497564	0.388809	1	0	1	0
Disease	Heart failure	Heart failure (incident)	seq.23372.112	ERGIC1	coxph	-0.0544213	0.0505996	0.282138	1	0	1	0
Disease	Heart failure	Heart failure (incident)	seq.23373.77	DPH5	coxph	-0.153336	0.0505475	0.0024173	1	0	1	0
Disease	Heart failure	Heart failure (incident)	seq.23374.42	NECAB3	coxph	0.0648	0.0490356	0.186339	1	0	1	0
Disease	Heart failure	Heart failure (incident)	seq.23375.4	RFPL3	coxph	-0.0349711	0.0537527	0.51531	1	0	1	0
Disease	Heart failure	Heart failure (incident)	seq.23376.56	ARPC2	coxph	-0.0998046	0.0487093	0.0404635	1	0	1	0
Disease	Heart failure	Heart failure (incident)	seq.23378.29	CGGBP1	coxph	0.0600009	0.0487637	0.218532	1	0	1	0
Disease	Heart failure	Heart failure (incident)	seq.23379.60	C16orf72	coxph	0.0228919	0.0516797	0.657797	1	0	1	0
Disease	Heart failure	Heart failure (incident)	seq.23380.16	L3HYPDH	coxph	-0.0275617	0.0530888	0.603648	1	0	1	0
Disease	Heart failure	Heart failure (incident)	seq.23381.8	SEPTIN1	coxph	0.221252	0.0536616	3.73820680360139e-05	0.272441	0	1	0
Disease	Heart failure	Heart failure (incident)	seq.23382.30	VCX3A	coxph	-0.0943813	0.0536722	0.0786662	1	0	1	0
Disease	Heart failure	Heart failure (incident)	seq.23384.19	KCTD17	coxph	0.0836991	0.048136	0.0820691	1	0	1	0
Disease	Heart failure	Heart failure (incident)	seq.23385.18	CASTOR1	coxph	-0.0471988	0.0552074	0.392587	1	0	1	0
Disease	Heart failure	Heart failure (incident)	seq.23386.38	None	coxph	0.0673214	0.0522657	0.197725	1	0	1	0
Disease	Heart failure	Heart failure (incident)	seq.23387.18	TIPRL	coxph	0.253736	0.061184	3.36708918113215e-05	0.245393	0	1	0
Disease	Heart failure	Heart failure (incident)	seq.23389.28	FAHD2A	coxph	0.12325	0.0502249	0.0141291	1	0	1	0
Disease	Heart failure	Heart failure (incident)	seq.23390.6	CCDC107	coxph	0.131617	0.0535009	0.0138905	1	0	1	0
Disease	Heart failure	Heart failure (incident)	seq.23391.20	RP2	coxph	0.0743354	0.0520421	0.153185	1	0	1	0
Disease	Heart failure	Heart failure (incident)	seq.23392.41	PLEKHA3	coxph	0.170124	0.0499851	0.000665299	1	0	1	0
Disease	Heart failure	Heart failure (incident)	seq.23393.56	ABHD5	coxph	0.16436	0.0501624	0.00105082	1	0	1	0
Disease	Heart failure	Heart failure (incident)	seq.23394.125	GAS2	coxph	0.0742329	0.0490836	0.130438	1	0	1	0
Disease	Heart failure	Heart failure (incident)	seq.23395.5	KHDRBS2	coxph	0.113503	0.0483712	0.018951	1	0	1	0
Disease	Heart failure	Heart failure (incident)	seq.23396.21	TWF2	coxph	0.213851	0.0546927	9.22817070409722e-05	0.672549	0	1	0
Disease	Heart failure	Heart failure (incident)	seq.23398.1	POLR2M	coxph	0.160751	0.0506116	0.00149235	1	0	1	0
Disease	Heart failure	Heart failure (incident)	seq.23399.35	NUP35	coxph	0.00518364	0.0539511	0.923457	1	0	1	0
Disease	Heart failure	Heart failure (incident)	seq.23401.3	DAZAP1	coxph	0.00114055	0.048365	0.981186	1	0	1	0
Disease	Heart failure	Heart failure (incident)	seq.23402.147	GDAP1L1	coxph	-0.0855232	0.0496134	0.0847454	1	0	1	0
Disease	Heart failure	Heart failure (incident)	seq.23403.64	CDC42EP4	coxph	0.184406	0.0532322	0.000531824	1	0	1	0
Disease	Heart failure	Heart failure (incident)	seq.23404.16	MAD2L2	coxph	0.0144608	0.0528734	0.78447	1	0	1	0
Disease	Heart failure	Heart failure (incident)	seq.23405.33	HORMAD2	coxph	0.131114	0.0493458	0.00788268	1	0	1	0
Disease	Heart failure	Heart failure (incident)	seq.23406.3	RASSF5	coxph	-0.0083109	0.0570135	0.884102	1	0	1	0
Disease	Heart failure	Heart failure (incident)	seq.23407.9	OLAH	coxph	-0.00406858	0.0517123	0.937289	1	0	1	0
Disease	Heart failure	Heart failure (incident)	seq.23408.1	SNX16	coxph	0.0410636	0.0512715	0.423186	1	0	1	0
Disease	Heart failure	Heart failure (incident)	seq.23409.83	SYAP1	coxph	0.201971	0.0499526	5.27135013589461e-05	0.384176	0	1	0
Disease	Heart failure	Heart failure (incident)	seq.23410.46	EIF3M	coxph	0.0180438	0.0561059	0.747754	1	0	1	0
Disease	Heart failure	Heart failure (incident)	seq.23411.108	PNMA2	coxph	-0.0716936	0.0592588	0.226341	1	0	1	0
Disease	Heart failure	Heart failure (incident)	seq.23413.38	ANKRD45	coxph	0.0416242	0.0484731	0.390502	1	0	1	0
Disease	Heart failure	Heart failure (incident)	seq.23414.12	ZNF483	coxph	-0.00832019	0.0481612	0.862842	1	0	1	0
Disease	Heart failure	Heart failure (incident)	seq.23416.47	SNX15	coxph	0.211052	0.0589754	0.000345385	1	0	1	0
Disease	Heart failure	Heart failure (incident)	seq.23418.66	CCDC92	coxph	0.00510099	0.0505416	0.919609	1	0	1	0
Disease	Heart failure	Heart failure (incident)	seq.23422.47	RFC4	coxph	0.0979379	0.0489091	0.0452368	1	0	1	0
Disease	Heart failure	Heart failure (incident)	seq.23424.4	None	coxph	-0.163324	0.0525672	0.00189023	1	0	1	0
Disease	Heart failure	Heart failure (incident)	seq.23425.19	ERMN	coxph	0.00239011	0.0525835	0.963746	1	0	1	0
Disease	Heart failure	Heart failure (incident)	seq.23426.1	VCX	coxph	0.0124084	0.0504996	0.805905	1	0	1	0
Disease	Heart failure	Heart failure (incident)	seq.23518.7	FAM151B	coxph	0.0673015	0.047308	0.154845	1	0	1	0
Disease	Heart failure	Heart failure (incident)	seq.23519.91	TMEM221	coxph	0.0149362	0.0522403	0.774945	1	0	1	0
Disease	Heart failure	Heart failure (incident)	seq.23520.60	MBLAC2	coxph	-0.141782	0.0540057	0.00865691	1	0	1	0
Disease	Heart failure	Heart failure (incident)	seq.23521.29	NME7	coxph	0.0671402	0.0513386	0.190944	1	0	1	0
Disease	Heart failure	Heart failure (incident)	seq.23522.1	GIMD1	coxph	0.0113845	0.0484547	0.814247	1	0	1	0
Disease	Heart failure	Heart failure (incident)	seq.23523.14	CYRIA	coxph	-0.00351945	0.0567486	0.950548	1	0	1	0
Disease	Heart failure	Heart failure (incident)	seq.23524.2	NTAN1	coxph	-0.0827398	0.0503817	0.100536	1	0	1	0
Disease	Heart failure	Heart failure (incident)	seq.23525.27	NOSIP	coxph	-0.130023	0.0518592	0.0121682	1	0	1	0
Disease	Heart failure	Heart failure (incident)	seq.23526.25	KTI12	coxph	-0.0301989	0.0519054	0.560698	1	0	1	0
Disease	Heart failure	Heart failure (incident)	seq.23528.199	PHYHIPL	coxph	0.127231	0.0511883	0.0129353	1	0	1	0
Disease	Heart failure	Heart failure (incident)	seq.23529.11	STARD7	coxph	-0.076182	0.0509052	0.134511	1	0	1	0
Disease	Heart failure	Heart failure (incident)	seq.23530.3	TMOD4	coxph	0.0384906	0.0490717	0.43282	1	0	1	0
Disease	Heart failure	Heart failure (incident)	seq.23531.79	HSH2D	coxph	0.1018	0.0475901	0.0324268	1	0	1	0
Disease	Heart failure	Heart failure (incident)	seq.23534.27	RTF2	coxph	0.075635	0.0543878	0.164328	1	0	1	0
Disease	Heart failure	Heart failure (incident)	seq.23535.3	DENND10	coxph	0.0768567	0.0506445	0.129123	1	0	1	0
Disease	Heart failure	Heart failure (incident)	seq.23536.14	None	coxph	0.084136	0.0525551	0.109396	1	0	1	0
Disease	Heart failure	Heart failure (incident)	seq.23537.4	SP6	coxph	0.0686814	0.0621723	0.269292	1	0	1	0
Disease	Heart failure	Heart failure (incident)	seq.23540.3	MNAT1	coxph	0.0250768	0.0561009	0.654879	1	0	1	0
Disease	Heart failure	Heart failure (incident)	seq.23541.61	CLYBL	coxph	0.0413476	0.0483769	0.392719	1	0	1	0
Disease	Heart failure	Heart failure (incident)	seq.23542.8	GOLPH3L	coxph	-0.0370107	0.0523523	0.479595	1	0	1	0
Disease	Heart failure	Heart failure (incident)	seq.23543.92	TRUB1	coxph	0.0369243	0.0517199	0.475271	1	0	1	0
Disease	Heart failure	Heart failure (incident)	seq.23544.10	TCP10L3	coxph	0.00469377	0.0498817	0.925031	1	0	1	0
Disease	Heart failure	Heart failure (incident)	seq.23545.6	NDEL1	coxph	-0.0588529	0.0496348	0.235733	1	0	1	0
Disease	Heart failure	Heart failure (incident)	seq.23546.9	HAGHL	coxph	0.0257044	0.0552266	0.64162	1	0	1	0
Disease	Heart failure	Heart failure (incident)	seq.23547.21	TCEA3	coxph	0.0473087	0.0487479	0.331809	1	0	1	0
Disease	Heart failure	Heart failure (incident)	seq.23550.10	KDF1	coxph	-0.0110276	0.0492918	0.822975	1	0	1	0
Disease	Heart failure	Heart failure (incident)	seq.23551.15	TADA3	coxph	-0.0245831	0.0511071	0.630509	1	0	1	0
Disease	Heart failure	Heart failure (incident)	seq.23553.1	ABI3	coxph	0.0747489	0.0456717	0.101702	1	0	1	0
Disease	Heart failure	Heart failure (incident)	seq.23554.2	SHD	coxph	0.0816864	0.050384	0.104959	1	0	1	0
Disease	Heart failure	Heart failure (incident)	seq.23555.11	RRAD	coxph	0.0711603	0.0528961	0.178534	1	0	1	0
Disease	Heart failure	Heart failure (incident)	seq.23556.4	VGLL4	coxph	0.084233	0.0526982	0.109953	1	0	1	0
Disease	Heart failure	Heart failure (incident)	seq.23557.110	CAPZB	coxph	-0.206577	0.0529891	9.68000987925064e-05	0.705479	0	1	0
Disease	Heart failure	Heart failure (incident)	seq.23558.33	METTL2B	coxph	0.0502585	0.0481469	0.296551	1	0	1	0
Disease	Heart failure	Heart failure (incident)	seq.23559.10	DDRGK1	coxph	0.213809	0.062619	0.000639115	1	0	1	0
Disease	Heart failure	Heart failure (incident)	seq.23560.154	CEP41	coxph	-0.0442952	0.0549351	0.420059	1	0	1	0
Disease	Heart failure	Heart failure (incident)	seq.23561.4	CCDC97	coxph	-0.088932	0.0528211	0.0922501	1	0	1	0
Disease	Heart failure	Heart failure (incident)	seq.23564.83	METTL21C	coxph	0.0120347	0.048688	0.804769	1	0	1	0
Disease	Heart failure	Heart failure (incident)	seq.23566.6	APOL2	coxph	0.000165006	0.0504528	0.997391	1	0	1	0
Disease	Heart failure	Heart failure (incident)	seq.23567.37	GNAQ	coxph	-0.148586	0.0519464	0.00423152	1	0	1	0
Disease	Heart failure	Heart failure (incident)	seq.23568.41	MEIS2	coxph	0.129952	0.0499344	0.00925577	1	0	1	0
Disease	Heart failure	Heart failure (incident)	seq.23569.53	STARD10	coxph	0.134813	0.0544812	0.0133428	1	0	1	0
Disease	Heart failure	Heart failure (incident)	seq.23570.87	ZKSCAN7	coxph	-0.0589272	0.0544502	0.279155	1	0	1	0
Disease	Heart failure	Heart failure (incident)	seq.23571.93	YJU2	coxph	-0.0758649	0.0500551	0.129613	1	0	1	0
Disease	Heart failure	Heart failure (incident)	seq.23572.186	TYW3	coxph	-0.127636	0.0522635	0.0145993	1	0	1	0
Disease	Heart failure	Heart failure (incident)	seq.23575.58	COX19	coxph	0.0244444	0.0623419	0.694982	1	0	1	0
Disease	Heart failure	Heart failure (incident)	seq.23576.46	BEX4	coxph	-0.020873	0.0485958	0.667543	1	0	1	0
Disease	Heart failure	Heart failure (incident)	seq.23578.6	SMIM3	coxph	0.0652624	0.0485719	0.179069	1	0	1	0
Disease	Heart failure	Heart failure (incident)	seq.23579.3	CT83	coxph	-0.108848	0.0493236	0.0273269	1	0	1	0
Disease	Heart failure	Heart failure (incident)	seq.2358.19	FLT4	coxph	0.057731	0.0490958	0.239641	1	0	1	0
Disease	Heart failure	Heart failure (incident)	seq.23580.2	PRR15	coxph	0.214666	0.0494274	1.40514865221876e-05	0.102407	0	1	0
Disease	Heart failure	Heart failure (incident)	seq.23581.131	GHRL	coxph	0.126077	0.0504293	0.0124168	1	0	1	0
Disease	Heart failure	Heart failure (incident)	seq.23584.2	NUDT15	coxph	0.242457	0.0510473	2.03768483855478e-06	0.0148506	1	0.371266	0
Disease	Heart failure	Heart failure (incident)	seq.23586.32	CTAG1A	coxph	0.0277437	0.0536149	0.604833	1	0	1	0
Disease	Heart failure	Heart failure (incident)	seq.23588.9	HSDL2	coxph	0.0662203	0.0534079	0.215013	1	0	1	0
Disease	Heart failure	Heart failure (incident)	seq.23589.21	PPP1R27	coxph	-0.0137604	0.0479298	0.77404	1	0	1	0
Disease	Heart failure	Heart failure (incident)	seq.23591.9	EXD1	coxph	0.101519	0.0536775	0.0585884	1	0	1	0
Disease	Heart failure	Heart failure (incident)	seq.23593.14	MB21D2	coxph	0.0460961	0.050908	0.365212	1	0	1	0
Disease	Heart failure	Heart failure (incident)	seq.23594.2	NR2C2AP	coxph	0.158606	0.0505568	0.00170583	1	0	1	0
Disease	Heart failure	Heart failure (incident)	seq.23595.6	LACC1	coxph	-0.0973092	0.0513572	0.0581252	1	0	1	0
Disease	Heart failure	Heart failure (incident)	seq.23596.17	CCDC89	coxph	0.000444509	0.0490866	0.992775	1	0	1	0
Disease	Heart failure	Heart failure (incident)	seq.23597.11	AGFG2	coxph	-0.0293906	0.0496977	0.554261	1	0	1	0
Disease	Heart failure	Heart failure (incident)	seq.23601.43	ACOT12	coxph	-0.270129	0.0568529	2.02039457679893e-06	0.0147246	1	0.368116	0
Disease	Heart failure	Heart failure (incident)	seq.23602.35	NAPEPLD	coxph	-0.0651327	0.0508187	0.199959	1	0	1	0
Disease	Heart failure	Heart failure (incident)	seq.23605.3	TCP11L1	coxph	-0.0685815	0.0500282	0.170419	1	0	1	0
Disease	Heart failure	Heart failure (incident)	seq.23606.18	SAMD4B	coxph	0.0676695	0.0486929	0.164614	1	0	1	0
Disease	Heart failure	Heart failure (incident)	seq.23607.1	C16orf71	coxph	0.0367877	0.0499902	0.461793	1	0	1	0
Disease	Heart failure	Heart failure (incident)	seq.23611.16	MARVELD2	coxph	0.139551	0.0483663	0.00391053	1	0	1	0
Disease	Heart failure	Heart failure (incident)	seq.23615.4	TRMT112	coxph	-0.103516	0.0483323	0.0322136	1	0	1	0
Disease	Heart failure	Heart failure (incident)	seq.23616.4	PADI1	coxph	0.0532419	0.0545137	0.328733	1	0	1	0
Disease	Heart failure	Heart failure (incident)	seq.23617.15	HYPK	coxph	-3.24837e-05	0.0509431	0.999491	1	0	1	0
Disease	Heart failure	Heart failure (incident)	seq.23618.23	ZNF593	coxph	0.0423655	0.0514172	0.409964	1	0	1	0
Disease	Heart failure	Heart failure (incident)	seq.23619.235	C19orf53	coxph	0.10557	0.048853	0.0306971	1	0	1	0
Disease	Heart failure	Heart failure (incident)	seq.23620.16	RCSD1	coxph	-0.0769271	0.0555183	0.165864	1	0	1	0
Disease	Heart failure	Heart failure (incident)	seq.23621.326	TIMM13	coxph	-0.0974749	0.0496899	0.0498014	1	0	1	0
Disease	Heart failure	Heart failure (incident)	seq.23622.128	INIP	coxph	-0.184638	0.0503938	0.000248407	1	0	1	0
Disease	Heart failure	Heart failure (incident)	seq.23623.48	NUDT11	coxph	-0.130498	0.053253	0.0142647	1	0	1	0
Disease	Heart failure	Heart failure (incident)	seq.23624.34	PSENEN	coxph	-0.0138186	0.0578749	0.811287	1	0	1	0
Disease	Heart failure	Heart failure (incident)	seq.23625.44	KIAA1143	coxph	-0.00387947	0.0516379	0.940113	1	0	1	0
Disease	Heart failure	Heart failure (incident)	seq.23627.3	SDHAF4	coxph	0.0109036	0.0553346	0.843789	1	0	1	0
Disease	Heart failure	Heart failure (incident)	seq.23629.4	VMAC	coxph	-0.0526472	0.0486266	0.278949	1	0	1	0
Disease	Heart failure	Heart failure (incident)	seq.23631.1	GALK2	coxph	-0.121602	0.0500932	0.015203	1	0	1	0
Disease	Heart failure	Heart failure (incident)	seq.23632.22	SLFNL1	coxph	0.00239328	0.0565285	0.96623	1	0	1	0
Disease	Heart failure	Heart failure (incident)	seq.23637.55	RNF25	coxph	-0.054249	0.0520947	0.297712	1	0	1	0
Disease	Heart failure	Heart failure (incident)	seq.23638.3	CARNMT1	coxph	0.0758682	0.0457257	0.0970752	1	0	1	0
Disease	Heart failure	Heart failure (incident)	seq.23639.93	NPEPL1	coxph	0.0929539	0.0474417	0.0500745	1	0	1	0
Disease	Heart failure	Heart failure (incident)	seq.23640.10	EHD2	coxph	0.377637	0.0621738	1.24845326393981e-09	9.09872738759334e-06	1	0.000227468	1
Disease	Heart failure	Heart failure (incident)	seq.23643.22	HSD17B4	coxph	0.0348238	0.0483417	0.471299	1	0	1	0
Disease	Heart failure	Heart failure (incident)	seq.23644.19	TKFC	coxph	-0.00714278	0.0502817	0.887036	1	0	1	0
Disease	Heart failure	Heart failure (incident)	seq.23645.49	HACL1	coxph	-0.136049	0.0501956	0.0067207	1	0	1	0
Disease	Heart failure	Heart failure (incident)	seq.23646.5	AIPL1	coxph	-0.214699	0.0505753	2.18456908675737e-05	0.159211	0	1	0
Disease	Heart failure	Heart failure (incident)	seq.23648.36	DDI1	coxph	0.0168256	0.0494258	0.73354	1	0	1	0
Disease	Heart failure	Heart failure (incident)	seq.23649.6	KLHL2	coxph	0.173339	0.0487577	0.000377836	1	0	1	0
Disease	Heart failure	Heart failure (incident)	seq.23650.2	DMTN	coxph	0.029521	0.0474838	0.534135	1	0	1	0
Disease	Heart failure	Heart failure (incident)	seq.23652.15	PIPOX	coxph	0.0449811	0.0485083	0.353778	1	0	1	0
Disease	Heart failure	Heart failure (incident)	seq.23654.6	ALG2	coxph	-0.0629532	0.0530639	0.235478	1	0	1	0
Disease	Heart failure	Heart failure (incident)	seq.23656.9	PUS7	coxph	0.0400147	0.0482118	0.406552	1	0	1	0
Disease	Heart failure	Heart failure (incident)	seq.23657.102	HNRNPLL	coxph	0.0688854	0.049694	0.165688	1	0	1	0
Disease	Heart failure	Heart failure (incident)	seq.23658.1	NARS2	coxph	0.00313255	0.0571786	0.956309	1	0	1	0
Disease	Heart failure	Heart failure (incident)	seq.23659.2	BZW2	coxph	0.0615941	0.049393	0.21239	1	0	1	0
Disease	Heart failure	Heart failure (incident)	seq.23660.112	KLHL41	coxph	0.0814991	0.0505222	0.106715	1	0	1	0
Disease	Heart failure	Heart failure (incident)	seq.23661.61	XPNPEP3	coxph	0.0148801	0.0470443	0.751775	1	0	1	0
Disease	Heart failure	Heart failure (incident)	seq.23662.10	SH3BP5	coxph	0.0195508	0.0475479	0.68094	1	0	1	0
Disease	Heart failure	Heart failure (incident)	seq.23663.28	ATP6V1C1	coxph	-0.0274351	0.0512981	0.592776	1	0	1	0
Disease	Heart failure	Heart failure (incident)	seq.23664.17	RTKN	coxph	0.147575	0.0491487	0.0026767	1	0	1	0
Disease	Heart failure	Heart failure (incident)	seq.23665.35	PSMC3	coxph	-0.0202032	0.0519979	0.697617	1	0	1	0
Disease	Heart failure	Heart failure (incident)	seq.23666.35	ATIC	coxph	-0.00196044	0.0480879	0.967481	1	0	1	0
Disease	Heart failure	Heart failure (incident)	seq.23668.281	MIEF1	coxph	0.0483101	0.0587363	0.410797	1	0	1	0
Disease	Heart failure	Heart failure (incident)	seq.23669.20	GFPT2	coxph	-0.0753146	0.0502299	0.133771	1	0	1	0
Disease	Heart failure	Heart failure (incident)	seq.23670.11	DPH2	coxph	0.0890504	0.0610894	0.144921	1	0	1	0
Disease	Heart failure	Heart failure (incident)	seq.23671.11	SPDL1	coxph	0.00131019	0.0566933	0.981562	1	0	1	0
Disease	Heart failure	Heart failure (incident)	seq.23672.10	PSMD6	coxph	0.0376014	0.0509463	0.460479	1	0	1	0
Disease	Heart failure	Heart failure (incident)	seq.23673.9	DBT	coxph	0.0524756	0.0484324	0.278595	1	0	1	0
Disease	Heart failure	Heart failure (incident)	seq.23675.16	CEP76	coxph	0.0674345	0.0546627	0.217334	1	0	1	0
Disease	Heart failure	Heart failure (incident)	seq.23677.30	NCKIPSD	coxph	-0.0237931	0.0493604	0.629787	1	0	1	0
Disease	Heart failure	Heart failure (incident)	seq.23678.132	SOX10	coxph	0.0147947	0.0510416	0.771926	1	0	1	0
Disease	Heart failure	Heart failure (incident)	seq.23679.43	DSCC1	coxph	-0.0887901	0.0571416	0.120218	1	0	1	0
Disease	Heart failure	Heart failure (incident)	seq.23680.1	ZC3H12A	coxph	0.0106466	0.0516378	0.836651	1	0	1	0
Disease	Heart failure	Heart failure (incident)	seq.23682.79	HENMT1	coxph	-0.0454282	0.0552653	0.411076	1	0	1	0
Disease	Heart failure	Heart failure (incident)	seq.23683.79	TRIM55	coxph	-0.0360968	0.0511425	0.480308	1	0	1	0
Disease	Heart failure	Heart failure (incident)	seq.23685.132	M1AP	coxph	-0.0518701	0.0493627	0.293352	1	0	1	0
Disease	Heart failure	Heart failure (incident)	seq.23686.44	CWF19L1	coxph	0.132051	0.0506788	0.00916999	1	0	1	0
Disease	Heart failure	Heart failure (incident)	seq.23687.27	TBC1D20	coxph	-0.0230794	0.0503262	0.646525	1	0	1	0
Disease	Heart failure	Heart failure (incident)	seq.23689.52	CPNE6	coxph	-0.0809632	0.054345	0.136277	1	0	1	0
Disease	Heart failure	Heart failure (incident)	seq.23690.228	RBM41	coxph	0.0558458	0.0473734	0.238461	1	0	1	0
Disease	Heart failure	Heart failure (incident)	seq.23691.2	TTLL12	coxph	0.0981068	0.0494369	0.0472018	1	0	1	0
Disease	Heart failure	Heart failure (incident)	seq.23692.19	ACSS3	coxph	0.0257079	0.0491376	0.600848	1	0	1	0
Disease	Heart failure	Heart failure (incident)	seq.23693.4	MKNK1	coxph	0.042265	0.0484535	0.383056	1	0	1	0
Disease	Heart failure	Heart failure (incident)	seq.23694.3	ASNS	coxph	-0.00843836	0.0524277	0.872131	1	0	1	0
Disease	Heart failure	Heart failure (incident)	seq.23695.1	FSD1	coxph	0.124779	0.0507912	0.0140214	1	0	1	0
Disease	Heart failure	Heart failure (incident)	seq.23696.256	TRMT6	coxph	-0.0164305	0.0495019	0.739952	1	0	1	0
Disease	Heart failure	Heart failure (incident)	seq.23699.61	DLST	coxph	0.099683	0.0508133	0.0497917	1	0	1	0
Disease	Heart failure	Heart failure (incident)	seq.23700.42	ABCF3	coxph	0.00238783	0.0491125	0.961222	1	0	1	0
Disease	Heart failure	Heart failure (incident)	seq.23702.98	SHKBP1	coxph	-0.01014	0.0491538	0.836563	1	0	1	0
Disease	Heart failure	Heart failure (incident)	seq.23703.8	PDLIM5	coxph	0.334776	0.0562855	2.71736974393206e-09	1.98041906937768e-05	1	0.000495105	1
Disease	Heart failure	Heart failure (incident)	seq.23704.11	C2CD2L	coxph	0.0256585	0.050106	0.608593	1	0	1	0
Disease	Heart failure	Heart failure (incident)	seq.23705.42	CTPS1	coxph	0.109496	0.0531639	0.0394376	1	0	1	0
Disease	Heart failure	Heart failure (incident)	seq.23706.13	TRMT61B	coxph	0.198024	0.0495419	6.41241516421071e-05	0.467337	0	1	0
Disease	Heart failure	Heart failure (incident)	seq.23767.1	C11orf49	coxph	-0.130565	0.0495296	0.00838648	1	0	1	0
Disease	Heart failure	Heart failure (incident)	seq.23771.17	ATF5	coxph	0.0722154	0.0489468	0.140109	1	0	1	0
Disease	Heart failure	Heart failure (incident)	seq.23783.22	FAM110A	coxph	-0.0422768	0.0522803	0.418713	1	0	1	0
Disease	Heart failure	Heart failure (incident)	seq.2381.52	C5	coxph	0.115831	0.0501675	0.0209499	1	0	1	0
Disease	Heart failure	Heart failure (incident)	seq.23903.3	GOT2	coxph	-0.102139	0.0488388	0.0364976	1	0	1	0
Disease	Heart failure	Heart failure (incident)	seq.23915.18	RAB7A	coxph	-0.0727273	0.0497011	0.143387	1	0	1	0
Disease	Heart failure	Heart failure (incident)	seq.23923.26	PPM1F	coxph	0.0463686	0.051682	0.369617	1	0	1	0
Disease	Heart failure	Heart failure (incident)	seq.23929.159	PRRT2	coxph	-0.0583057	0.052586	0.267529	1	0	1	0
Disease	Heart failure	Heart failure (incident)	seq.23949.12	ITGB1	coxph	0.0529044	0.0521952	0.31078	1	0	1	0
Disease	Heart failure	Heart failure (incident)	seq.23967.8	PAGR1	coxph	0.0373224	0.0498616	0.454147	1	0	1	0
Disease	Heart failure	Heart failure (incident)	seq.23981.172	CPA1	coxph	0.0322202	0.0487605	0.50875	1	0	1	0
Disease	Heart failure	Heart failure (incident)	seq.24011.27	VSIG10L	coxph	-0.00883544	0.0513333	0.863344	1	0	1	0
Disease	Heart failure	Heart failure (incident)	seq.24013.6	GRM4	coxph	-0.0156278	0.0516852	0.762374	1	0	1	0
Disease	Heart failure	Heart failure (incident)	seq.24023.35	PROCR	coxph	-0.124415	0.0507188	0.0141653	1	0	1	0
Disease	Heart failure	Heart failure (incident)	seq.24027.32	IFNE	coxph	0.052408	0.0521559	0.314976	1	0	1	0
Disease	Heart failure	Heart failure (incident)	seq.24050.26	GSK3B	coxph	-0.0348738	0.0548407	0.524835	1	0	1	0
Disease	Heart failure	Heart failure (incident)	seq.24055.44	CSTF1	coxph	-0.0522875	0.0517009	0.311851	1	0	1	0
Disease	Heart failure	Heart failure (incident)	seq.24111.10	EEF1G	coxph	-0.22979	0.0526285	1.26385735378377e-05	0.0921099	0	1	0
Disease	Heart failure	Heart failure (incident)	seq.24179.48	PTER	coxph	-0.035884	0.0489199	0.463237	1	0	1	0
Disease	Heart failure	Heart failure (incident)	seq.2418.55	APOE	coxph	-0.01032	0.051002	0.839647	1	0	1	0
Disease	Heart failure	Heart failure (incident)	seq.24201.86	PAGE4	coxph	-0.178899	0.0516771	0.00053646	1	0	1	0
Disease	Heart failure	Heart failure (incident)	seq.2421.7	BDNF	coxph	-0.115396	0.0477488	0.0156608	1	0	1	0
Disease	Heart failure	Heart failure (incident)	seq.24211.25	HMGCL	coxph	0.00193469	0.0488641	0.968417	1	0	1	0
Disease	Heart failure	Heart failure (incident)	seq.24215.8	PRRX1	coxph	-0.0270801	0.0480246	0.572836	1	0	1	0
Disease	Heart failure	Heart failure (incident)	seq.24216.30	AAMDC	coxph	-0.0659134	0.0536565	0.219285	1	0	1	0
Disease	Heart failure	Heart failure (incident)	seq.24217.2	S100A8	coxph	-0.0115453	0.052331	0.825388	1	0	1	0
Disease	Heart failure	Heart failure (incident)	seq.24221.3	PPARG	coxph	-0.151685	0.0513378	0.00313037	1	0	1	0
Disease	Heart failure	Heart failure (incident)	seq.24222.10	NELFA	coxph	0.0901865	0.0511283	0.0777446	1	0	1	0
Disease	Heart failure	Heart failure (incident)	seq.24223.5	GSTT2	coxph	-0.0840935	0.049818	0.0914082	1	0	1	0
Disease	Heart failure	Heart failure (incident)	seq.24226.30	FSCN1	coxph	0.172381	0.0542566	0.00148738	1	0	1	0
Disease	Heart failure	Heart failure (incident)	seq.24235.2	EHD1	coxph	0.0599463	0.0502252	0.232654	1	0	1	0
Disease	Heart failure	Heart failure (incident)	seq.24236.46	VAT1L	coxph	-0.0319237	0.0487175	0.512287	1	0	1	0
Disease	Heart failure	Heart failure (incident)	seq.24237.115	CACNB3	coxph	0.0732594	0.0494499	0.138476	1	0	1	0
Disease	Heart failure	Heart failure (incident)	seq.24244.81	RILP	coxph	0.0813441	0.048788	0.0954554	1	0	1	0
Disease	Heart failure	Heart failure (incident)	seq.24245.2	KLC3	coxph	-0.114807	0.0555259	0.0386747	1	0	1	0
Disease	Heart failure	Heart failure (incident)	seq.24247.13	C15orf40	coxph	0.0532679	0.0502462	0.289082	1	0	1	0
Disease	Heart failure	Heart failure (incident)	seq.24251.44	RPP25L	coxph	-0.0105963	0.0506347	0.834239	1	0	1	0
Disease	Heart failure	Heart failure (incident)	seq.24252.85	C12orf65	coxph	-0.00291398	0.0493572	0.952921	1	0	1	0
Disease	Heart failure	Heart failure (incident)	seq.24253.5	GSPT2	coxph	-0.0808151	0.0501131	0.10682	1	0	1	0
Disease	Heart failure	Heart failure (incident)	seq.24255.38	EPN1	coxph	0.154708	0.0527335	0.00334859	1	0	1	0
Disease	Heart failure	Heart failure (incident)	seq.24256.7	KLHL40	coxph	-0.0894439	0.0571952	0.117856	1	0	1	0
Disease	Heart failure	Heart failure (incident)	seq.24259.24	FOXP4	coxph	-0.112563	0.0503583	0.0254008	1	0	1	0
Disease	Heart failure	Heart failure (incident)	seq.24260.4	SETD3	coxph	-0.00419523	0.048048	0.930422	1	0	1	0
Disease	Heart failure	Heart failure (incident)	seq.24261.202	DAPK3	coxph	0.010748	0.046476	0.817113	1	0	1	0
Disease	Heart failure	Heart failure (incident)	seq.24263.6	OCLN	coxph	-0.0809215	0.0511628	0.11373	1	0	1	0
Disease	Heart failure	Heart failure (incident)	seq.24265.6	MPP2	coxph	-0.152563	0.0502149	0.00237993	1	0	1	0
Disease	Heart failure	Heart failure (incident)	seq.24266.2	MEF2D	coxph	-0.151948	0.050682	0.00271698	1	0	1	0
Disease	Heart failure	Heart failure (incident)	seq.24267.24	PWWP2B	coxph	-0.111994	0.0503279	0.0260613	1	0	1	0
Disease	Heart failure	Heart failure (incident)	seq.24268.21	GAB1	coxph	-0.099153	0.0488897	0.0425502	1	0	1	0
Disease	Heart failure	Heart failure (incident)	seq.24271.9	GMPPA	coxph	-0.155621	0.0506927	0.0021414	1	0	1	0
Disease	Heart failure	Heart failure (incident)	seq.24273.43	NME8	coxph	-0.00907609	0.047161	0.847391	1	0	1	0
Disease	Heart failure	Heart failure (incident)	seq.24276.171	TTC25	coxph	-0.0794431	0.0516668	0.124145	1	0	1	0
Disease	Heart failure	Heart failure (incident)	seq.24277.22	CPNE7	coxph	-0.112261	0.0517374	0.0300203	1	0	1	0
Disease	Heart failure	Heart failure (incident)	seq.24278.4	USP3	coxph	-0.038975	0.0486047	0.422624	1	0	1	0
Disease	Heart failure	Heart failure (incident)	seq.24279.30	UTP6	coxph	-0.158575	0.0513911	0.00203102	1	0	1	0
Disease	Heart failure	Heart failure (incident)	seq.24286.48	MEIG1	coxph	-0.0123617	0.047875	0.796246	1	0	1	0
Disease	Heart failure	Heart failure (incident)	seq.24289.1	LSMEM1	coxph	-0.07872	0.0485702	0.105072	1	0	1	0
Disease	Heart failure	Heart failure (incident)	seq.2429.27	C8A|C8B|C8G	coxph	0.027903	0.0520326	0.591779	1	0	1	0
Disease	Heart failure	Heart failure (incident)	seq.24290.5	C20orf202	coxph	-0.128466	0.0513289	0.0123217	1	0	1	0
Disease	Heart failure	Heart failure (incident)	seq.24293.39	SCP2	coxph	0.118586	0.0499104	0.0175026	1	0	1	0
Disease	Heart failure	Heart failure (incident)	seq.24294.13	CHTF8	coxph	-0.0537917	0.0496467	0.278591	1	0	1	0
Disease	Heart failure	Heart failure (incident)	seq.24299.1	CEACAM16	coxph	-0.0161182	0.0470906	0.732139	1	0	1	0
Disease	Heart failure	Heart failure (incident)	seq.24304.3	CRACR2A	coxph	-0.0584234	0.0575285	0.30984	1	0	1	0
Disease	Heart failure	Heart failure (incident)	seq.24307.22	KDM8	coxph	-0.0641403	0.0498711	0.198401	1	0	1	0
Disease	Heart failure	Heart failure (incident)	seq.24309.14	SYTL2	coxph	-0.0740719	0.0509719	0.146171	1	0	1	0
Disease	Heart failure	Heart failure (incident)	seq.2431.17	CTSG	coxph	0.0383425	0.0485762	0.429921	1	0	1	0
Disease	Heart failure	Heart failure (incident)	seq.24314.9	TRAPPC13	coxph	-0.0474263	0.0524331	0.365725	1	0	1	0
Disease	Heart failure	Heart failure (incident)	seq.24316.10	BMT2	coxph	-0.120657	0.0494251	0.0146382	1	0	1	0
Disease	Heart failure	Heart failure (incident)	seq.24318.13	FGD2	coxph	-0.109508	0.0534587	0.0405156	1	0	1	0
Disease	Heart failure	Heart failure (incident)	seq.24319.19	CRPPA	coxph	-0.0346884	0.0488156	0.477332	1	0	1	0
Disease	Heart failure	Heart failure (incident)	seq.24320.3	TRIM72	coxph	0.147078	0.0480272	0.00219585	1	0	1	0
Disease	Heart failure	Heart failure (incident)	seq.24321.67	NARF	coxph	-0.0502545	0.0528488	0.34165	1	0	1	0
Disease	Heart failure	Heart failure (incident)	seq.24322.1	GTF2E1	coxph	-0.198016	0.0521065	0.000144572	1	0	1	0
Disease	Heart failure	Heart failure (incident)	seq.24323.43	BROX	coxph	-0.136976	0.0527394	0.00939811	1	0	1	0
Disease	Heart failure	Heart failure (incident)	seq.2436.49	CXCL16	coxph	0.186603	0.0511498	0.000264125	1	0	1	0
Disease	Heart failure	Heart failure (incident)	seq.24407.31	KIF3C	coxph	-0.106535	0.0522743	0.0415496	1	0	1	0
Disease	Heart failure	Heart failure (incident)	seq.24408.30	MBNL1	coxph	0.118586	0.051117	0.0203463	1	0	1	0
Disease	Heart failure	Heart failure (incident)	seq.24409.2	RDH13	coxph	0.0852472	0.0529754	0.107576	1	0	1	0
Disease	Heart failure	Heart failure (incident)	seq.2441.2	FGF10	coxph	-0.0423369	0.0558081	0.448083	1	0	1	0
Disease	Heart failure	Heart failure (incident)	seq.24411.144	LRSAM1	coxph	0.135457	0.0494138	0.00612005	1	0	1	0
Disease	Heart failure	Heart failure (incident)	seq.24412.1	SYCE1L	coxph	0.0136355	0.0486977	0.779476	1	0	1	0
Disease	Heart failure	Heart failure (incident)	seq.24413.96	NUDT7	coxph	0.064932	0.0467811	0.165139	1	0	1	0
Disease	Heart failure	Heart failure (incident)	seq.24414.3	PYGB	coxph	0.112077	0.0495107	0.0235934	1	0	1	0
Disease	Heart failure	Heart failure (incident)	seq.24416.20	SND1	coxph	0.120284	0.0524858	0.02192	1	0	1	0
Disease	Heart failure	Heart failure (incident)	seq.24417.22	RABEP1	coxph	-0.0830239	0.0486956	0.0882026	1	0	1	0
Disease	Heart failure	Heart failure (incident)	seq.24418.14	HMX3	coxph	-0.0185241	0.0511843	0.71742	1	0	1	0
Disease	Heart failure	Heart failure (incident)	seq.24419.3	MOCOS	coxph	-0.0344002	0.0525646	0.51283	1	0	1	0
Disease	Heart failure	Heart failure (incident)	seq.24420.57	DOHH	coxph	0.0402102	0.0475453	0.397707	1	0	1	0
Disease	Heart failure	Heart failure (incident)	seq.24422.36	SPATA24	coxph	-0.0941017	0.0489394	0.0545028	1	0	1	0
Disease	Heart failure	Heart failure (incident)	seq.24423.9	None	coxph	-0.0284216	0.0479127	0.55305	1	0	1	0
Disease	Heart failure	Heart failure (incident)	seq.24424.25	TBC1D25	coxph	-0.0596966	0.0525425	0.255891	1	0	1	0
Disease	Heart failure	Heart failure (incident)	seq.24425.8	mar.01	coxph	0.100228	0.0498916	0.0445468	1	0	1	0
Disease	Heart failure	Heart failure (incident)	seq.24426.15	CTNNA1	coxph	0.0388553	0.0498427	0.435651	1	0	1	0
Disease	Heart failure	Heart failure (incident)	seq.24426.191	CTNNA1	coxph	0.0179142	0.0542481	0.741229	1	0	1	0
Disease	Heart failure	Heart failure (incident)	seq.24427.33	INPP4B	coxph	-0.125241	0.0582029	0.0314131	1	0	1	0
Disease	Heart failure	Heart failure (incident)	seq.24428.76	GDPD1	coxph	0.0101429	0.0479064	0.832322	1	0	1	0
Disease	Heart failure	Heart failure (incident)	seq.2443.10	FGF8	coxph	0.0295323	0.0509	0.561778	1	0	1	0
Disease	Heart failure	Heart failure (incident)	seq.24430.11	ZNF580	coxph	-0.160158	0.0547082	0.00341712	1	0	1	0
Disease	Heart failure	Heart failure (incident)	seq.24431.32	CMTR1	coxph	0.0302046	0.0465244	0.516195	1	0	1	0
Disease	Heart failure	Heart failure (incident)	seq.24432.3	GRIPAP1	coxph	0.0437728	0.048483	0.366606	1	0	1	0
Disease	Heart failure	Heart failure (incident)	seq.24434.16	PHYHIP	coxph	-0.0241161	0.0519125	0.642252	1	0	1	0
Disease	Heart failure	Heart failure (incident)	seq.24435.1	DNM1	coxph	-0.133706	0.0501454	0.00766756	1	0	1	0
Disease	Heart failure	Heart failure (incident)	seq.24436.23	DLGAP4	coxph	0.153103	0.054055	0.00462052	1	0	1	0
Disease	Heart failure	Heart failure (incident)	seq.24437.6	YJEFN3	coxph	-0.017253	0.0483554	0.721244	1	0	1	0
Disease	Heart failure	Heart failure (incident)	seq.24440.11	KCTD3	coxph	0.104658	0.0466576	0.0248904	1	0	1	0
Disease	Heart failure	Heart failure (incident)	seq.24441.7	NCBP1	coxph	-0.142107	0.0481652	0.0031736	1	0	1	0
Disease	Heart failure	Heart failure (incident)	seq.24443.8	MORF4L2	coxph	-0.137633	0.0481441	0.00425301	1	0	1	0
Disease	Heart failure	Heart failure (incident)	seq.24444.10	TTC27	coxph	0.0419628	0.0486226	0.38812	1	0	1	0
Disease	Heart failure	Heart failure (incident)	seq.24445.38	AFAP1L2	coxph	0.208078	0.0499759	3.13302698645862e-05	0.228335	0	1	0
Disease	Heart failure	Heart failure (incident)	seq.24446.65	MBNL2	coxph	0.111425	0.0513708	0.0300809	1	0	1	0
Disease	Heart failure	Heart failure (incident)	seq.24447.26	FAM221A	coxph	0.122795	0.0474385	0.00963952	1	0	1	0
Disease	Heart failure	Heart failure (incident)	seq.24449.11	CRYGA	coxph	-0.00296836	0.0476183	0.950295	1	0	1	0
Disease	Heart failure	Heart failure (incident)	seq.24450.96	C19orf54	coxph	-0.093913	0.061775	0.12845	1	0	1	0
Disease	Heart failure	Heart failure (incident)	seq.24453.75	HCCS	coxph	0.00701885	0.0489057	0.885881	1	0	1	0
Disease	Heart failure	Heart failure (incident)	seq.24454.27	MTHFD2L	coxph	0.00312509	0.0477942	0.947866	1	0	1	0
Disease	Heart failure	Heart failure (incident)	seq.24455.2	ASAP3	coxph	0.113282	0.0530838	0.0328415	1	0	1	0
Disease	Heart failure	Heart failure (incident)	seq.24456.3	VSX1	coxph	0.018042	0.0531678	0.734353	1	0	1	0
Disease	Heart failure	Heart failure (incident)	seq.24457.12	USF2	coxph	-0.0678304	0.0555973	0.222453	1	0	1	0
Disease	Heart failure	Heart failure (incident)	seq.24459.15	COPB2	coxph	0.0703164	0.0502343	0.161582	1	0	1	0
Disease	Heart failure	Heart failure (incident)	seq.24462.4	CNGB1	coxph	0.0718668	0.0451981	0.111826	1	0	1	0
Disease	Heart failure	Heart failure (incident)	seq.24463.1	NDRG2	coxph	-0.103966	0.0511797	0.0422149	1	0	1	0
Disease	Heart failure	Heart failure (incident)	seq.24465.28	SSX4	coxph	-0.0809889	0.0545066	0.137317	1	0	1	0
Disease	Heart failure	Heart failure (incident)	seq.24468.36	ADD2	coxph	-0.0581181	0.0574211	0.311472	1	0	1	0
Disease	Heart failure	Heart failure (incident)	seq.24469.10	LPIN1	coxph	0.0129174	0.0491322	0.792619	1	0	1	0
Disease	Heart failure	Heart failure (incident)	seq.2447.7	PLA2G2E	coxph	0.0378646	0.0510739	0.458469	1	0	1	0
Disease	Heart failure	Heart failure (incident)	seq.24470.20	PCBP3	coxph	0.000869357	0.048701	0.985758	1	0	1	0
Disease	Heart failure	Heart failure (incident)	seq.24471.2	SETBP1	coxph	-0.145951	0.0528955	0.00579367	1	0	1	0
Disease	Heart failure	Heart failure (incident)	seq.24472.28	SHARPIN	coxph	0.117472	0.0509565	0.021147	1	0	1	0
Disease	Heart failure	Heart failure (incident)	seq.24473.11	CT45A3	coxph	-0.00522069	0.0551648	0.924602	1	0	1	0
Disease	Heart failure	Heart failure (incident)	seq.24474.12	TTC9	coxph	0.0424823	0.0483471	0.379568	1	0	1	0
Disease	Heart failure	Heart failure (incident)	seq.24475.45	SNX12	coxph	0.355286	0.0644524	3.54029588842036e-08	0.000258017	1	0.00645042	1
Disease	Heart failure	Heart failure (incident)	seq.24476.18	ASCC2	coxph	0.031693	0.0513624	0.537205	1	0	1	0
Disease	Heart failure	Heart failure (incident)	seq.24479.25	TMEM225B	coxph	-0.0677108	0.0535667	0.206213	1	0	1	0
Disease	Heart failure	Heart failure (incident)	seq.24485.32	BCAP31	coxph	0.0281325	0.0476017	0.554522	1	0	1	0
Disease	Heart failure	Heart failure (incident)	seq.24486.1	BCL11A	coxph	-0.0807524	0.0506883	0.111134	1	0	1	0
Disease	Heart failure	Heart failure (incident)	seq.24487.95	BLOC1S3	coxph	-0.106265	0.048523	0.0285242	1	0	1	0
Disease	Heart failure	Heart failure (incident)	seq.24488.8	HID1	coxph	0.0226844	0.0509893	0.656403	1	0	1	0
Disease	Heart failure	Heart failure (incident)	seq.24489.34	HES3	coxph	0.0575051	0.0474801	0.225841	1	0	1	0
Disease	Heart failure	Heart failure (incident)	seq.2449.1	PLA2G5	coxph	0.0486171	0.0503027	0.333799	1	0	1	0
Disease	Heart failure	Heart failure (incident)	seq.24490.16	THAP4	coxph	0.0465689	0.0585262	0.42621	1	0	1	0
Disease	Heart failure	Heart failure (incident)	seq.24493.10	MTMR7	coxph	-0.149982	0.052128	0.00401246	1	0	1	0
Disease	Heart failure	Heart failure (incident)	seq.24494.67	KATNAL1	coxph	0.0474988	0.0501775	0.343834	1	0	1	0
Disease	Heart failure	Heart failure (incident)	seq.24496.26	RILPL1	coxph	0.14141	0.0482056	0.00335185	1	0	1	0
Disease	Heart failure	Heart failure (incident)	seq.24497.8	TRIML1	coxph	-0.161289	0.052754	0.00223286	1	0	1	0
Disease	Heart failure	Heart failure (incident)	seq.24499.36	LGSN	coxph	-0.205187	0.0523744	8.94009296658247e-05	0.651554	0	1	0
Disease	Heart failure	Heart failure (incident)	seq.24634.1	RIPPLY3	coxph	0.0358863	0.0473417	0.448435	1	0	1	0
Disease	Heart failure	Heart failure (incident)	seq.24635.25	TRAPPC6A	coxph	-0.0934726	0.0544085	0.0858003	1	0	1	0
Disease	Heart failure	Heart failure (incident)	seq.24636.9	DRAP1	coxph	-0.0848014	0.0512351	0.0978956	1	0	1	0
Disease	Heart failure	Heart failure (incident)	seq.24637.3	TCEAL5	coxph	0.369182	0.0593387	4.92104248982685e-10	3.58645576658581e-06	1	8.96613941646452e-05	1
Disease	Heart failure	Heart failure (incident)	seq.24638.3	FAM89B	coxph	-0.158559	0.0514084	0.00204036	1	0	1	0
Disease	Heart failure	Heart failure (incident)	seq.24640.63	HEY1	coxph	-0.122577	0.0491664	0.0126629	1	0	1	0
Disease	Heart failure	Heart failure (incident)	seq.24641.10	CLDN1	coxph	-0.136092	0.0504427	0.00697657	1	0	1	0
Disease	Heart failure	Heart failure (incident)	seq.24642.21	FAM92A	coxph	-0.150665	0.0522683	0.00394507	1	0	1	0
Disease	Heart failure	Heart failure (incident)	seq.24643.21	CRYL1	coxph	-0.106694	0.0527696	0.0431889	1	0	1	0
Disease	Heart failure	Heart failure (incident)	seq.24645.2	BIN3	coxph	0.0743815	0.0474354	0.116868	1	0	1	0
Disease	Heart failure	Heart failure (incident)	seq.24646.47	AGXT	coxph	0.107417	0.0471115	0.0226035	1	0	1	0
Disease	Heart failure	Heart failure (incident)	seq.24647.3	APOBEC2	coxph	0.188883	0.0569674	0.000914333	1	0	1	0
Disease	Heart failure	Heart failure (incident)	seq.24648.8	SLBP	coxph	0.188168	0.0484945	0.000104373	0.760672	0	1	0
Disease	Heart failure	Heart failure (incident)	seq.24649.11	NTAQ1	coxph	0.0569706	0.0463029	0.218551	1	0	1	0
Disease	Heart failure	Heart failure (incident)	seq.24651.1	RTN1	coxph	-0.0279882	0.0485388	0.564199	1	0	1	0
Disease	Heart failure	Heart failure (incident)	seq.24654.13	HES6	coxph	-0.144513	0.0518821	0.00534614	1	0	1	0
Disease	Heart failure	Heart failure (incident)	seq.24655.23	RILPL2	coxph	0.228128	0.053032	1.69485046481747e-05	0.123521	0	1	0
Disease	Heart failure	Heart failure (incident)	seq.24656.6	PHETA2	coxph	-0.0987199	0.0508005	0.0519818	1	0	1	0
Disease	Heart failure	Heart failure (incident)	seq.24658.98	CCDC115	coxph	-0.135537	0.0593134	0.0223074	1	0	1	0
Disease	Heart failure	Heart failure (incident)	seq.24659.6	DNAJB13	coxph	-0.1678	0.0520909	0.00127611	1	0	1	0
Disease	Heart failure	Heart failure (incident)	seq.24661.4	MAP6D1	coxph	-0.164908	0.0504655	0.00108412	1	0	1	0
Disease	Heart failure	Heart failure (incident)	seq.24662.78	TTC36	coxph	-0.105585	0.0506133	0.0369684	1	0	1	0
Disease	Heart failure	Heart failure (incident)	seq.24664.3	EMC10	coxph	-0.194316	0.0517228	0.000172045	1	0	1	0
Disease	Heart failure	Heart failure (incident)	seq.24665.48	REM1	coxph	-0.118199	0.0502747	0.0187197	1	0	1	0
Disease	Heart failure	Heart failure (incident)	seq.24667.27	CT45A1	coxph	-0.109972	0.0512986	0.0320512	1	0	1	0
Disease	Heart failure	Heart failure (incident)	seq.24669.12	DNAJC5B	coxph	0.129226	0.0488736	0.00819123	1	0	1	0
Disease	Heart failure	Heart failure (incident)	seq.24670.1	PIH1D1	coxph	-0.07363	0.0480499	0.125433	1	0	1	0
Disease	Heart failure	Heart failure (incident)	seq.24671.15	PYCARD	coxph	0.2092	0.0553824	0.000158494	1	0	1	0
Disease	Heart failure	Heart failure (incident)	seq.24674.22	EGLN2	coxph	-0.00780168	0.0528188	0.882574	1	0	1	0
Disease	Heart failure	Heart failure (incident)	seq.24675.2	MAST4	coxph	0.0537653	0.050628	0.28825	1	0	1	0
Disease	Heart failure	Heart failure (incident)	seq.24676.105	CFAP298	coxph	-0.149107	0.0503471	0.00306067	1	0	1	0
Disease	Heart failure	Heart failure (incident)	seq.24677.106	RER1	coxph	0.0415526	0.050493	0.410543	1	0	1	0
Disease	Heart failure	Heart failure (incident)	seq.24678.10	AVEN	coxph	-0.0317243	0.0543362	0.559319	1	0	1	0
Disease	Heart failure	Heart failure (incident)	seq.24679.35	ETV7	coxph	-0.104189	0.0506828	0.0398114	1	0	1	0
Disease	Heart failure	Heart failure (incident)	seq.2468.62	CCL20	coxph	0.0573675	0.04897	0.241405	1	0	1	0
Disease	Heart failure	Heart failure (incident)	seq.24680.51	TMX1	coxph	-0.053994	0.0484284	0.264883	1	0	1	0
Disease	Heart failure	Heart failure (incident)	seq.24681.2	PSPH	coxph	-0.221424	0.0503365	1.08813732408782e-05	0.0793034	0	1	0
Disease	Heart failure	Heart failure (incident)	seq.24682.35	CYBRD1	coxph	-0.0316264	0.0499601	0.526712	1	0	1	0
Disease	Heart failure	Heart failure (incident)	seq.24683.11	GIMAP7	coxph	-0.0287035	0.0530932	0.588766	1	0	1	0
Disease	Heart failure	Heart failure (incident)	seq.24684.7	GIMAP4	coxph	0.116766	0.0484646	0.015983	1	0	1	0
Disease	Heart failure	Heart failure (incident)	seq.24685.12	SNX11	coxph	0.204267	0.0495143	3.70062106175965e-05	0.269701	0	1	0
Disease	Heart failure	Heart failure (incident)	seq.24686.19	ACBD4	coxph	-0.0313425	0.0507146	0.536564	1	0	1	0
Disease	Heart failure	Heart failure (incident)	seq.24687.18	TTPAL	coxph	0.0845691	0.0504356	0.0935868	1	0	1	0
Disease	Heart failure	Heart failure (incident)	seq.24688.9	DMRTB1	coxph	-0.207171	0.0505747	4.19726820204431e-05	0.305897	0	1	0
Disease	Heart failure	Heart failure (incident)	seq.24689.9	CAVIN1	coxph	-0.0553755	0.0476119	0.244805	1	0	1	0
Disease	Heart failure	Heart failure (incident)	seq.24690.1	CABP2	coxph	-0.0937558	0.0506576	0.0642018	1	0	1	0
Disease	Heart failure	Heart failure (incident)	seq.24693.5	CLIC3	coxph	0.0902283	0.0521886	0.083829	1	0	1	0
Disease	Heart failure	Heart failure (incident)	seq.24694.158	SLC9A3R1	coxph	0.22109	0.057219	0.000111579	0.813185	0	1	0
Disease	Heart failure	Heart failure (incident)	seq.24695.8	PLEKHB1	coxph	-0.000938034	0.0514269	0.985447	1	0	1	0
Disease	Heart failure	Heart failure (incident)	seq.24696.14	MAGIX	coxph	-0.0706786	0.0501708	0.158907	1	0	1	0
Disease	Heart failure	Heart failure (incident)	seq.24697.48	HNRNPA0	coxph	0.0787224	0.0490139	0.108247	1	0	1	0
Disease	Heart failure	Heart failure (incident)	seq.24698.12	PRPF18	coxph	-0.0949671	0.0505466	0.0602715	1	0	1	0
Disease	Heart failure	Heart failure (incident)	seq.24699.20	ARL6IP1	coxph	-0.0848963	0.0525659	0.106301	1	0	1	0
Disease	Heart failure	Heart failure (incident)	seq.24701.21	DTNA	coxph	-0.00507357	0.0472951	0.914571	1	0	1	0
Disease	Heart failure	Heart failure (incident)	seq.24702.31	CCDC149	coxph	-0.163604	0.0529117	0.00198802	1	0	1	0
Disease	Heart failure	Heart failure (incident)	seq.24704.38	COMMD5	coxph	-0.152849	0.0543411	0.00491179	1	0	1	0
Disease	Heart failure	Heart failure (incident)	seq.24706.73	CFDP1	coxph	0.0891727	0.0462013	0.0535959	1	0	1	0
Disease	Heart failure	Heart failure (incident)	seq.24707.6	CXorf38	coxph	0.00850228	0.0468368	0.855952	1	0	1	0
Disease	Heart failure	Heart failure (incident)	seq.24708.7	DHRS3	coxph	-0.0823941	0.0516231	0.110473	1	0	1	0
Disease	Heart failure	Heart failure (incident)	seq.24710.1	MTUS2	coxph	-0.145661	0.0555491	0.0087364	1	0	1	0
Disease	Heart failure	Heart failure (incident)	seq.24711.21	SHOX	coxph	-0.0409866	0.0493617	0.406351	1	0	1	0
Disease	Heart failure	Heart failure (incident)	seq.24712.6	GTPBP10	coxph	-0.123599	0.0498824	0.0132197	1	0	1	0
Disease	Heart failure	Heart failure (incident)	seq.24713.4	MAGIX	coxph	-0.16526	0.0525368	0.00165742	1	0	1	0
Disease	Heart failure	Heart failure (incident)	seq.24717.26	PTPA	coxph	0.0892605	0.0547209	0.102849	1	0	1	0
Disease	Heart failure	Heart failure (incident)	seq.24718.8	LRRC75A	coxph	-0.0794536	0.0502937	0.114155	1	0	1	0
Disease	Heart failure	Heart failure (incident)	seq.24720.10	ANKRD16	coxph	0.0249574	0.0488959	0.609759	1	0	1	0
Disease	Heart failure	Heart failure (incident)	seq.24721.17	GOLPH3	coxph	0.0291289	0.0518492	0.574252	1	0	1	0
Disease	Heart failure	Heart failure (incident)	seq.24722.13	SPIN3	coxph	0.0549406	0.0485719	0.258005	1	0	1	0
Disease	Heart failure	Heart failure (incident)	seq.24723.58	EIF2S2	coxph	0.0824015	0.0478786	0.085242	1	0	1	0
Disease	Heart failure	Heart failure (incident)	seq.24724.4	VPS26B	coxph	0.0144854	0.0487547	0.766384	1	0	1	0
Disease	Heart failure	Heart failure (incident)	seq.24725.4	COPS5	coxph	0.149024	0.0509738	0.00346078	1	0	1	0
Disease	Heart failure	Heart failure (incident)	seq.2474.54	APCS	coxph	0.0462555	0.0535697	0.387882	1	0	1	0
Disease	Heart failure	Heart failure (incident)	seq.2475.1	KIT	coxph	-0.126268	0.0506819	0.0127244	1	0	1	0
Disease	Heart failure	Heart failure (incident)	seq.2480.58	TIMP3	coxph	8.00260001588807e-05	0.0474828	0.998655	1	0	1	0
Disease	Heart failure	Heart failure (incident)	seq.24891.54	EPS8L2	coxph	0.115447	0.0543321	0.0336	1	0	1	0
Disease	Heart failure	Heart failure (incident)	seq.24892.8	SHCBP1L	coxph	0.102693	0.0486825	0.0349056	1	0	1	0
Disease	Heart failure	Heart failure (incident)	seq.24895.25	FCHSD1	coxph	-0.161642	0.0512406	0.00160736	1	0	1	0
Disease	Heart failure	Heart failure (incident)	seq.24896.5	MEN1	coxph	0.0291405	0.0482378	0.545777	1	0	1	0
Disease	Heart failure	Heart failure (incident)	seq.24898.39	SCFD1	coxph	0.0927668	0.04764	0.0515055	1	0	1	0
Disease	Heart failure	Heart failure (incident)	seq.24899.13	EPS8L1	coxph	0.0253411	0.0491662	0.606262	1	0	1	0
Disease	Heart failure	Heart failure (incident)	seq.24900.46	VPS9D1	coxph	0.0445138	0.0481161	0.354897	1	0	1	0
Disease	Heart failure	Heart failure (incident)	seq.24901.4	VIL1	coxph	-0.043804	0.0500355	0.381325	1	0	1	0
Disease	Heart failure	Heart failure (incident)	seq.24902.84	GPHN	coxph	0.0138489	0.0496422	0.780264	1	0	1	0
Disease	Heart failure	Heart failure (incident)	seq.24903.7	KLHL14	coxph	-0.0519215	0.0555631	0.350067	1	0	1	0
Disease	Heart failure	Heart failure (incident)	seq.24904.121	STXBP4	coxph	0.0488105	0.053714	0.363503	1	0	1	0
Disease	Heart failure	Heart failure (incident)	seq.24905.22	EOLA1	coxph	0.122013	0.0477512	0.0106134	1	0	1	0
Disease	Heart failure	Heart failure (incident)	seq.24907.3	PMPCA	coxph	-0.130269	0.0511884	0.010931	1	0	1	0
Disease	Heart failure	Heart failure (incident)	seq.24908.19	AMPH	coxph	-0.0108193	0.0509896	0.831961	1	0	1	0
Disease	Heart failure	Heart failure (incident)	seq.24909.40	PLCD1	coxph	-0.00324816	0.0516158	0.949823	1	0	1	0
Disease	Heart failure	Heart failure (incident)	seq.24910.18	NONO	coxph	0.114299	0.0489303	0.0194939	1	0	1	0
Disease	Heart failure	Heart failure (incident)	seq.24911.57	MVP	coxph	0.126928	0.049357	0.0101219	1	0	1	0
Disease	Heart failure	Heart failure (incident)	seq.24912.40	WDR26	coxph	0.0602615	0.0477707	0.207137	1	0	1	0
Disease	Heart failure	Heart failure (incident)	seq.24914.10	EZH2	coxph	-0.211312	0.0536447	8.17902657544859e-05	0.596087	0	1	0
Disease	Heart failure	Heart failure (incident)	seq.24915.123	CAPN13	coxph	-0.0868707	0.0501448	0.083203	1	0	1	0
Disease	Heart failure	Heart failure (incident)	seq.24917.95	DNAJC1	coxph	0.0887668	0.0503114	0.0776734	1	0	1	0
Disease	Heart failure	Heart failure (incident)	seq.24920.6	GLS	coxph	0.0107273	0.0524504	0.837945	1	0	1	0
Disease	Heart failure	Heart failure (incident)	seq.24921.73	HIRIP3	coxph	-0.143707	0.0541912	0.00800528	1	0	1	0
Disease	Heart failure	Heart failure (incident)	seq.24922.19	NHLRC2	coxph	-0.0863713	0.0660595	0.191051	1	0	1	0
Disease	Heart failure	Heart failure (incident)	seq.24923.27	SCRN3	coxph	-0.0165297	0.0488962	0.735321	1	0	1	0
Disease	Heart failure	Heart failure (incident)	seq.24926.9	KHSRP	coxph	0.271057	0.0537608	4.60930569181925e-07	0.00335926	1	0.0839815	0
Disease	Heart failure	Heart failure (incident)	seq.24928.20	MZT2A	coxph	-0.0534707	0.0563619	0.342772	1	0	1	0
Disease	Heart failure	Heart failure (incident)	seq.24929.26	SOX6	coxph	0.0320276	0.0464295	0.490313	1	0	1	0
Disease	Heart failure	Heart failure (incident)	seq.24931.9	EPS8L3	coxph	0.0693435	0.0501201	0.166497	1	0	1	0
Disease	Heart failure	Heart failure (incident)	seq.24934.96	OGFR	coxph	0.0847634	0.0562502	0.131837	1	0	1	0
Disease	Heart failure	Heart failure (incident)	seq.24935.62	FOXP1	coxph	-0.243154	0.0531832	4.83062767950082e-06	0.0352056	1	0.88014	0
Disease	Heart failure	Heart failure (incident)	seq.24937.7	ARHGAP26	coxph	0.0158798	0.0518415	0.759366	1	0	1	0
Disease	Heart failure	Heart failure (incident)	seq.24938.7	AP2B1	coxph	0.357356	0.0588493	1.26015016766851e-09	9.18397442196811e-06	1	0.000229599	1
Disease	Heart failure	Heart failure (incident)	seq.24940.3	IKBKB	coxph	0.016385	0.0556729	0.768521	1	0	1	0
Disease	Heart failure	Heart failure (incident)	seq.24941.14	CLUH	coxph	-0.207783	0.0512525	5.03266230101201e-05	0.36678	0	1	0
Disease	Heart failure	Heart failure (incident)	seq.24942.22	UNC13D	coxph	0.136722	0.0485404	0.00485253	1	0	1	0
Disease	Heart failure	Heart failure (incident)	seq.24944.12	REPS2	coxph	0.0578464	0.0450277	0.198903	1	0	1	0
Disease	Heart failure	Heart failure (incident)	seq.24945.16	SNX27	coxph	0.141554	0.04962	0.00433413	1	0	1	0
Disease	Heart failure	Heart failure (incident)	seq.24946.9	ARHGAP22	coxph	-0.0828335	0.0599453	0.167027	1	0	1	0
Disease	Heart failure	Heart failure (incident)	seq.24947.40	NUMBL	coxph	0.0938672	0.0451351	0.0375535	1	0	1	0
Disease	Heart failure	Heart failure (incident)	seq.24948.79	PSPC1	coxph	0.272106	0.0482673	1.72552322799801e-08	0.000125756	1	0.0031439	1
Disease	Heart failure	Heart failure (incident)	seq.24950.21	SARG	coxph	0.20861	0.0482966	1.56494404457836e-05	0.114053	0	1	0
Disease	Heart failure	Heart failure (incident)	seq.24951.3	VAC14	coxph	-0.0839006	0.0552298	0.128733	1	0	1	0
Disease	Heart failure	Heart failure (incident)	seq.24952.28	FUBP3	coxph	0.131075	0.0545319	0.0162326	1	0	1	0
Disease	Heart failure	Heart failure (incident)	seq.24953.27	KIF3B	coxph	-0.117908	0.056828	0.0380033	1	0	1	0
Disease	Heart failure	Heart failure (incident)	seq.24954.83	AP1B1	coxph	0.117722	0.0528706	0.0259729	1	0	1	0
Disease	Heart failure	Heart failure (incident)	seq.24955.116	ZHX2	coxph	0.000665249	0.0473451	0.988789	1	0	1	0
Disease	Heart failure	Heart failure (incident)	seq.24956.1	METTL3	coxph	0.136684	0.051464	0.00790953	1	0	1	0
Disease	Heart failure	Heart failure (incident)	seq.24957.6	None	coxph	0.154578	0.0509401	0.00240937	1	0	1	0
Disease	Heart failure	Heart failure (incident)	seq.24958.3	RFX5	coxph	0.0216223	0.0530464	0.68356	1	0	1	0
Disease	Heart failure	Heart failure (incident)	seq.24959.20	CYB5R4	coxph	0.074211	0.0488193	0.128482	1	0	1	0
Disease	Heart failure	Heart failure (incident)	seq.24960.48	HIP1R	coxph	-0.0299547	0.0525696	0.568806	1	0	1	0
Disease	Heart failure	Heart failure (incident)	seq.24962.7	SH3KBP1	coxph	0.0753508	0.050407	0.134954	1	0	1	0
Disease	Heart failure	Heart failure (incident)	seq.24963.1	ARMC3	coxph	0.0657299	0.0471783	0.163552	1	0	1	0
Disease	Heart failure	Heart failure (incident)	seq.24967.4	PCDH1	coxph	0.133801	0.0498063	0.00722222	1	0	1	0
Disease	Heart failure	Heart failure (incident)	seq.24968.10	TIAM2	coxph	-0.104789	0.0582669	0.0721094	1	0	1	0
Disease	Heart failure	Heart failure (incident)	seq.24970.117	SRRT	coxph	0.0571273	0.048757	0.241328	1	0	1	0
Disease	Heart failure	Heart failure (incident)	seq.24971.2	INPP5F	coxph	-0.0820903	0.0574306	0.152895	1	0	1	0
Disease	Heart failure	Heart failure (incident)	seq.24973.11	MICALL1	coxph	0.0816501	0.0489104	0.0950416	1	0	1	0
Disease	Heart failure	Heart failure (incident)	seq.24975.3	FCRLA	coxph	0.0627214	0.0487931	0.198633	1	0	1	0
Disease	Heart failure	Heart failure (incident)	seq.24977.18	VILL	coxph	-0.0200266	0.0490655	0.683155	1	0	1	0
Disease	Heart failure	Heart failure (incident)	seq.24979.17	EIF3B	coxph	0.293429	0.0552252	1.07650812931777e-07	0.000784559	1	0.019614	1
Disease	Heart failure	Heart failure (incident)	seq.24981.8	DYNC1LI1	coxph	0.0463312	0.049008	0.344465	1	0	1	0
Disease	Heart failure	Heart failure (incident)	seq.24982.33	MPP5	coxph	0.00515045	0.0489981	0.916284	1	0	1	0
Disease	Heart failure	Heart failure (incident)	seq.24983.119	ERC1	coxph	0.110519	0.0493455	0.0251109	1	0	1	0
Disease	Heart failure	Heart failure (incident)	seq.2500.2	ANGPT4	coxph	0.0977595	0.0485603	0.0440982	1	0	1	0
Disease	Heart failure	Heart failure (incident)	seq.2501.51	CDH1	coxph	0.139144	0.0500209	0.00540727	1	0	1	0
Disease	Heart failure	Heart failure (incident)	seq.25033.194	VCP	coxph	0.0516288	0.051794	0.318856	1	0	1	0
Disease	Heart failure	Heart failure (incident)	seq.25036.10	RANGAP1	coxph	0.0106064	0.0502495	0.832829	1	0	1	0
Disease	Heart failure	Heart failure (incident)	seq.25037.4	DNPEP	coxph	-0.130689	0.0522945	0.0124514	1	0	1	0
Disease	Heart failure	Heart failure (incident)	seq.25038.5	WEE2	coxph	-0.128766	0.0504176	0.0106494	1	0	1	0
Disease	Heart failure	Heart failure (incident)	seq.25039.10	KLHL3	coxph	-0.0374623	0.0516599	0.468346	1	0	1	0
Disease	Heart failure	Heart failure (incident)	seq.25041.11	PFKFB4	coxph	-0.081145	0.0519792	0.118499	1	0	1	0
Disease	Heart failure	Heart failure (incident)	seq.25042.3	ME2	coxph	0.217909	0.0488383	8.12559603445963e-06	0.0592193	0	1	0
Disease	Heart failure	Heart failure (incident)	seq.25043.74	OXCT1	coxph	0.147476	0.0484575	0.00233922	1	0	1	0
Disease	Heart failure	Heart failure (incident)	seq.25048.30	PACSIN2	coxph	-0.0349182	0.048049	0.467397	1	0	1	0
Disease	Heart failure	Heart failure (incident)	seq.25049.8	SCP2	coxph	-0.0347748	0.0492734	0.480342	1	0	1	0
Disease	Heart failure	Heart failure (incident)	seq.2505.49	GFRA3	coxph	0.0295566	0.0507205	0.560072	1	0	1	0
Disease	Heart failure	Heart failure (incident)	seq.25050.82	TPP2	coxph	0.0054538	0.0471864	0.907986	1	0	1	0
Disease	Heart failure	Heart failure (incident)	seq.25051.104	FTO	coxph	0.11523	0.0521208	0.0270478	1	0	1	0
Disease	Heart failure	Heart failure (incident)	seq.25052.3	CRLF3	coxph	-0.0690275	0.0553454	0.212319	1	0	1	0
Disease	Heart failure	Heart failure (incident)	seq.25053.1	DYNC1LI2	coxph	-0.13861	0.0522245	0.00795182	1	0	1	0
Disease	Heart failure	Heart failure (incident)	seq.25054.15	PRPF19	coxph	0.0956276	0.0463334	0.0390269	1	0	1	0
Disease	Heart failure	Heart failure (incident)	seq.25055.56	OSBP	coxph	0.0246554	0.0505724	0.625885	1	0	1	0
Disease	Heart failure	Heart failure (incident)	seq.25057.2	ACTN4	coxph	-0.0258293	0.0506521	0.610096	1	0	1	0
Disease	Heart failure	Heart failure (incident)	seq.25058.23	PITPNM3	coxph	-0.0267581	0.0596269	0.653606	1	0	1	0
Disease	Heart failure	Heart failure (incident)	seq.25059.18	HDAC6	coxph	-0.0599932	0.0537716	0.264549	1	0	1	0
Disease	Heart failure	Heart failure (incident)	seq.25060.18	ME1	coxph	0.115776	0.0524178	0.0271945	1	0	1	0
Disease	Heart failure	Heart failure (incident)	seq.25061.8	ELMO2	coxph	0.128539	0.0528963	0.0150981	1	0	1	0
Disease	Heart failure	Heart failure (incident)	seq.25064.34	INPP4A	coxph	-0.155198	0.0532485	0.00356145	1	0	1	0
Disease	Heart failure	Heart failure (incident)	seq.25065.22	MYBPH	coxph	-0.0220228	0.050107	0.660288	1	0	1	0
Disease	Heart failure	Heart failure (incident)	seq.25066.32	GYG2	coxph	-0.11153	0.0503153	0.0266493	1	0	1	0
Disease	Heart failure	Heart failure (incident)	seq.25068.131	GLUD2	coxph	-0.0911755	0.050016	0.0683145	1	0	1	0
Disease	Heart failure	Heart failure (incident)	seq.25070.18	MICAL1	coxph	0.0165016	0.0490548	0.736576	1	0	1	0
Disease	Heart failure	Heart failure (incident)	seq.25072.11	CHD1L	coxph	0.0917401	0.048486	0.0584784	1	0	1	0
Disease	Heart failure	Heart failure (incident)	seq.25073.13	UBE4A	coxph	0.0208327	0.0491119	0.671428	1	0	1	0
Disease	Heart failure	Heart failure (incident)	seq.25074.119	GK5	coxph	-0.0876098	0.0493155	0.0756478	1	0	1	0
Disease	Heart failure	Heart failure (incident)	seq.25075.2	ZBTB10	coxph	-0.179937	0.0607763	0.00306992	1	0	1	0
Disease	Heart failure	Heart failure (incident)	seq.25076.2	SELENBP1	coxph	-0.132144	0.0522362	0.0114146	1	0	1	0
Disease	Heart failure	Heart failure (incident)	seq.25078.13	ATG4C	coxph	0.00553977	0.0571783	0.922817	1	0	1	0
Disease	Heart failure	Heart failure (incident)	seq.25080.16	UGT2B15	coxph	-0.0396185	0.0489517	0.41832	1	0	1	0
Disease	Heart failure	Heart failure (incident)	seq.25081.6	FAM160B1	coxph	-0.0810142	0.047874	0.0906005	1	0	1	0
Disease	Heart failure	Heart failure (incident)	seq.25082.3	WASL	coxph	-0.0291943	0.0529066	0.581079	1	0	1	0
Disease	Heart failure	Heart failure (incident)	seq.25083.26	DIAPH1	coxph	-0.0442834	0.0556271	0.425988	1	0	1	0
Disease	Heart failure	Heart failure (incident)	seq.25085.37	ASPSCR1	coxph	0.166108	0.0516287	0.00129374	1	0	1	0
Disease	Heart failure	Heart failure (incident)	seq.25086.83	GRAMD2B	coxph	-0.11584	0.0509489	0.022987	1	0	1	0
Disease	Heart failure	Heart failure (incident)	seq.25087.11	DTNA	coxph	0.0402836	0.0490772	0.411748	1	0	1	0
Disease	Heart failure	Heart failure (incident)	seq.25088.42	PHKA1	coxph	-0.137535	0.0508463	0.00683217	1	0	1	0
Disease	Heart failure	Heart failure (incident)	seq.25089.21	TRIM28	coxph	-0.101542	0.0615266	0.0988657	1	0	1	0
Disease	Heart failure	Heart failure (incident)	seq.25091.83	SRGAP2	coxph	-0.0237125	0.0513985	0.644551	1	0	1	0
Disease	Heart failure	Heart failure (incident)	seq.25092.32	DDX1	coxph	0.0885963	0.0483529	0.066909	1	0	1	0
Disease	Heart failure	Heart failure (incident)	seq.25093.96	VANGL1	coxph	-0.0601916	0.0490223	0.219507	1	0	1	0
Disease	Heart failure	Heart failure (incident)	seq.25094.9	ACSS2	coxph	-0.0837271	0.0493706	0.0899063	1	0	1	0
Disease	Heart failure	Heart failure (incident)	seq.25095.1	SNCAIP	coxph	0.0744273	0.0464725	0.109259	1	0	1	0
Disease	Heart failure	Heart failure (incident)	seq.25096.58	MYBPC2	coxph	0.0409479	0.0474218	0.387873	1	0	1	0
Disease	Heart failure	Heart failure (incident)	seq.25099.4	CADPS2	coxph	-0.11743	0.0566921	0.0383251	1	0	1	0
Disease	Heart failure	Heart failure (incident)	seq.25100.11	CMIP	coxph	-0.0519692	0.0516664	0.314483	1	0	1	0
Disease	Heart failure	Heart failure (incident)	seq.25102.23	ELP1	coxph	-0.0962535	0.0505091	0.0566933	1	0	1	0
Disease	Heart failure	Heart failure (incident)	seq.25103.45	VPS53	coxph	-0.155207	0.0557832	0.00539697	1	0	1	0
Disease	Heart failure	Heart failure (incident)	seq.25104.10	TFCP2L1	coxph	0.0412116	0.0481879	0.392426	1	0	1	0
Disease	Heart failure	Heart failure (incident)	seq.25105.70	EIF2A	coxph	0.0714177	0.0487452	0.142888	1	0	1	0
Disease	Heart failure	Heart failure (incident)	seq.25105.87	EIF2A	coxph	-0.161272	0.0511567	0.00161877	1	0	1	0
Disease	Heart failure	Heart failure (incident)	seq.25108.6	ATE1	coxph	-0.000670194	0.0492978	0.989153	1	0	1	0
Disease	Heart failure	Heart failure (incident)	seq.25110.19	EXOC7	coxph	-0.00927526	0.0503178	0.853752	1	0	1	0
Disease	Heart failure	Heart failure (incident)	seq.25111.24	RAD18	coxph	-0.134361	0.0515598	0.00916245	1	0	1	0
Disease	Heart failure	Heart failure (incident)	seq.25112.6	RPS6KB2	coxph	-0.0373033	0.0534791	0.485471	1	0	1	0
Disease	Heart failure	Heart failure (incident)	seq.25114.256	TBC1D24	coxph	-0.117846	0.0511557	0.0212413	1	0	1	0
Disease	Heart failure	Heart failure (incident)	seq.25115.21	FHOD1	coxph	-0.054647	0.0513488	0.287225	1	0	1	0
Disease	Heart failure	Heart failure (incident)	seq.25116.11	CCDC9	coxph	0.144481	0.0525396	0.00596049	1	0	1	0
Disease	Heart failure	Heart failure (incident)	seq.25117.17	PGM5	coxph	0.0735376	0.0532531	0.167307	1	0	1	0
Disease	Heart failure	Heart failure (incident)	seq.25118.45	BICD1	coxph	-0.238047	0.056225	2.29744590636339e-05	0.167438	0	1	0
Disease	Heart failure	Heart failure (incident)	seq.25121.7	NOMO2	coxph	0.0455924	0.0513186	0.374315	1	0	1	0
Disease	Heart failure	Heart failure (incident)	seq.25123.198	APEX2	coxph	-0.00953293	0.0507669	0.85105	1	0	1	0
Disease	Heart failure	Heart failure (incident)	seq.25124.21	ZBTB7A	coxph	0.0478865	0.0541414	0.376442	1	0	1	0
Disease	Heart failure	Heart failure (incident)	seq.25125.7	STAC	coxph	-0.0569768	0.0542598	0.293684	1	0	1	0
Disease	Heart failure	Heart failure (incident)	seq.25126.19	HECW2	coxph	0.0249974	0.0505283	0.620797	1	0	1	0
Disease	Heart failure	Heart failure (incident)	seq.2514.65	EFNB3	coxph	0.125548	0.0492093	0.0107318	1	0	1	0
Disease	Heart failure	Heart failure (incident)	seq.2515.14	GFRA2	coxph	0.0294553	0.0507776	0.561858	1	0	1	0
Disease	Heart failure	Heart failure (incident)	seq.2516.57	CCL21	coxph	0.18339	0.0499904	0.000243966	1	0	1	0
Disease	Heart failure	Heart failure (incident)	seq.25209.15	FXYD2	coxph	0.217341	0.0532111	4.41727776776447e-05	0.321931	0	1	0
Disease	Heart failure	Heart failure (incident)	seq.25211.14	GNG12	coxph	-0.113728	0.0499853	0.0228923	1	0	1	0
Disease	Heart failure	Heart failure (incident)	seq.25215.1	TIMM10	coxph	0.228225	0.0507333	6.84251603076239e-06	0.0498683	1	1	0
Disease	Heart failure	Heart failure (incident)	seq.25216.8	S100A8	coxph	0.0326078	0.0518555	0.529467	1	0	1	0
Disease	Heart failure	Heart failure (incident)	seq.25217.35	SPANXA1	coxph	0.118956	0.0484264	0.0140325	1	0	1	0
Disease	Heart failure	Heart failure (incident)	seq.25218.10	SPCS1	coxph	-0.0920611	0.0567904	0.105003	1	0	1	0
Disease	Heart failure	Heart failure (incident)	seq.25219.17	ATP6V1F	coxph	0.0963467	0.0488742	0.048687	1	0	1	0
Disease	Heart failure	Heart failure (incident)	seq.25220.8	CYSRT1	coxph	-0.0150342	0.0493637	0.760702	1	0	1	0
Disease	Heart failure	Heart failure (incident)	seq.25225.14	FTHL17	coxph	-0.0935009	0.0486994	0.0548632	1	0	1	0
Disease	Heart failure	Heart failure (incident)	seq.25227.20	TCEAL2	coxph	0.119257	0.0495585	0.016111	1	0	1	0
Disease	Heart failure	Heart failure (incident)	seq.2523.31	CCL5	coxph	-0.0413758	0.0478924	0.387625	1	0	1	0
Disease	Heart failure	Heart failure (incident)	seq.25232.4	EHD3	coxph	0.0218266	0.0484253	0.652187	1	0	1	0
Disease	Heart failure	Heart failure (incident)	seq.25233.2	MPI	coxph	0.218114	0.0509572	1.86606755724011e-05	0.135999	0	1	0
Disease	Heart failure	Heart failure (incident)	seq.25235.2	DPH7	coxph	0.154031	0.0463075	0.000880196	1	0	1	0
Disease	Heart failure	Heart failure (incident)	seq.25236.11	METTL26	coxph	0.0155176	0.0499614	0.756111	1	0	1	0
Disease	Heart failure	Heart failure (incident)	seq.25238.6	BCL2L14	coxph	-0.0564887	0.049529	0.254071	1	0	1	0
Disease	Heart failure	Heart failure (incident)	seq.2524.56	HMGB1	coxph	0.0482104	0.0503433	0.338248	1	0	1	0
Disease	Heart failure	Heart failure (incident)	seq.25240.1	EEF2KMT	coxph	-0.144119	0.051748	0.00535248	1	0	1	0
Disease	Heart failure	Heart failure (incident)	seq.25242.12	CATIP	coxph	-0.0602814	0.0494651	0.222972	1	0	1	0
Disease	Heart failure	Heart failure (incident)	seq.25244.9	HECTD3	coxph	-0.0293033	0.0530446	0.580656	1	0	1	0
Disease	Heart failure	Heart failure (incident)	seq.25245.22	RIC8A	coxph	0.17588	0.0550715	0.00140481	1	0	1	0
Disease	Heart failure	Heart failure (incident)	seq.25247.12	ARMC8	coxph	0.113411	0.0520663	0.0293909	1	0	1	0
Disease	Heart failure	Heart failure (incident)	seq.25248.28	NUMB	coxph	0.114414	0.0506905	0.0240011	1	0	1	0
Disease	Heart failure	Heart failure (incident)	seq.25249.33	PDHA2	coxph	0.0959848	0.0483294	0.0470271	1	0	1	0
Disease	Heart failure	Heart failure (incident)	seq.25251.6	ENPP3	coxph	0.0362352	0.0514872	0.481576	1	0	1	0
Disease	Heart failure	Heart failure (incident)	seq.25252.29	MTSS2	coxph	-0.0597854	0.0540653	0.268813	1	0	1	0
Disease	Heart failure	Heart failure (incident)	seq.25253.17	GNAS|GNAS	coxph	-0.0493036	0.0504871	0.328788	1	0	1	0
Disease	Heart failure	Heart failure (incident)	seq.25255.4	TMUB1	coxph	0.0195898	0.049027	0.689471	1	0	1	0
Disease	Heart failure	Heart failure (incident)	seq.25256.153	EEF1A1	coxph	0.14347	0.0491819	0.00353275	1	0	1	0
Disease	Heart failure	Heart failure (incident)	seq.25256.23	EEF1A1	coxph	0.138373	0.050137	0.00578202	1	0	1	0
Disease	Heart failure	Heart failure (incident)	seq.25257.162	OLIG1	coxph	0.0860805	0.0533251	0.106471	1	0	1	0
Disease	Heart failure	Heart failure (incident)	seq.25258.41	SPATA5	coxph	0.123001	0.0454866	0.00684879	1	0	1	0
Disease	Heart failure	Heart failure (incident)	seq.25259.7	CYBC1	coxph	-0.0335585	0.0523998	0.521892	1	0	1	0
Disease	Heart failure	Heart failure (incident)	seq.25260.62	FAM219B	coxph	0.0504711	0.051183	0.324088	1	0	1	0
Disease	Heart failure	Heart failure (incident)	seq.25261.42	ANKS3	coxph	0.147263	0.0521424	0.00473909	1	0	1	0
Disease	Heart failure	Heart failure (incident)	seq.25262.6	ZW10	coxph	0.0241919	0.0480979	0.614984	1	0	1	0
Disease	Heart failure	Heart failure (incident)	seq.25263.4	ARHGAP24	coxph	0.0731516	0.048174	0.128891	1	0	1	0
Disease	Heart failure	Heart failure (incident)	seq.25264.102	INPP5D	coxph	0.161745	0.0531582	0.00234462	1	0	1	0
Disease	Heart failure	Heart failure (incident)	seq.25265.8	FNBP1	coxph	0.0497348	0.0503249	0.323018	1	0	1	0
Disease	Heart failure	Heart failure (incident)	seq.25266.14	OSBPL1A	coxph	0.0886065	0.0502564	0.0778853	1	0	1	0
Disease	Heart failure	Heart failure (incident)	seq.25267.10	HSPA12A	coxph	-0.0994285	0.050546	0.0491727	1	0	1	0
Disease	Heart failure	Heart failure (incident)	seq.25269.10	NRDC	coxph	0.0666024	0.0472928	0.159042	1	0	1	0
Disease	Heart failure	Heart failure (incident)	seq.25270.3	PML	coxph	0.175189	0.0526683	0.000880152	1	0	1	0
Disease	Heart failure	Heart failure (incident)	seq.25272.17	CDH23	coxph	-0.160118	0.0511096	0.00173124	1	0	1	0
Disease	Heart failure	Heart failure (incident)	seq.25273.80	CALD1	coxph	0.232995	0.0564116	3.62335025717731e-05	0.26407	0	1	0
Disease	Heart failure	Heart failure (incident)	seq.25274.2	ANKRD2	coxph	0.193839	0.0492954	8.41719627504043e-05	0.613445	0	1	0
Disease	Heart failure	Heart failure (incident)	seq.25275.30	HDAC4	coxph	0.116841	0.0508223	0.0215041	1	0	1	0
Disease	Heart failure	Heart failure (incident)	seq.25276.32	RABL6	coxph	0.218466	0.0531756	3.98419746169605e-05	0.290368	0	1	0
Disease	Heart failure	Heart failure (incident)	seq.25277.51	PANK1	coxph	0.0623433	0.0515521	0.226538	1	0	1	0
Disease	Heart failure	Heart failure (incident)	seq.25278.41	ARHGAP6	coxph	-0.170057	0.0490695	0.000528992	1	0	1	0
Disease	Heart failure	Heart failure (incident)	seq.25279.44	NVL	coxph	-0.0130507	0.0519093	0.801494	1	0	1	0
Disease	Heart failure	Heart failure (incident)	seq.25280.2	LIMD1	coxph	0.168561	0.0522834	0.00126418	1	0	1	0
Disease	Heart failure	Heart failure (incident)	seq.25281.50	DPP8	coxph	-0.192977	0.0526771	0.000248894	1	0	1	0
Disease	Heart failure	Heart failure (incident)	seq.25282.6	AZIN1	coxph	-0.0314423	0.051032	0.537809	1	0	1	0
Disease	Heart failure	Heart failure (incident)	seq.25283.2	CTNNA3	coxph	0.00473747	0.0505284	0.925301	1	0	1	0
Disease	Heart failure	Heart failure (incident)	seq.25284.47	UBA6	coxph	0.0733198	0.0505482	0.146921	1	0	1	0
Disease	Heart failure	Heart failure (incident)	seq.25285.14	KBTBD11	coxph	0.0190799	0.0490111	0.697056	1	0	1	0
Disease	Heart failure	Heart failure (incident)	seq.25286.33	RABGAP1L	coxph	0.168511	0.0501065	0.000770834	1	0	1	0
Disease	Heart failure	Heart failure (incident)	seq.25287.7	EIF4G1	coxph	0.0260957	0.0486253	0.591496	1	0	1	0
Disease	Heart failure	Heart failure (incident)	seq.25288.16	FMO3	coxph	-0.183589	0.0517326	0.000386971	1	0	1	0
Disease	Heart failure	Heart failure (incident)	seq.25291.27	PLEKHM2	coxph	0.153044	0.0494999	0.00198941	1	0	1	0
Disease	Heart failure	Heart failure (incident)	seq.25292.4	CES3	coxph	0.0318169	0.0528369	0.54706	1	0	1	0
Disease	Heart failure	Heart failure (incident)	seq.25292.6	CES3	coxph	-0.0758806	0.0488557	0.120385	1	0	1	0
Disease	Heart failure	Heart failure (incident)	seq.25296.3	AMOT	coxph	0.0765798	0.049464	0.121576	1	0	1	0
Disease	Heart failure	Heart failure (incident)	seq.25297.11	SH3PXD2B	coxph	0.20541	0.0542162	0.000151421	1	0	1	0
Disease	Heart failure	Heart failure (incident)	seq.25298.53	KDM4C	coxph	-0.0269895	0.0507374	0.594764	1	0	1	0
Disease	Heart failure	Heart failure (incident)	seq.25299.11	NCOA7	coxph	0.0840361	0.0507599	0.0978108	1	0	1	0
Disease	Heart failure	Heart failure (incident)	seq.25300.39	MALT1	coxph	0.078906	0.0481797	0.101475	1	0	1	0
Disease	Heart failure	Heart failure (incident)	seq.25301.48	DYRK1A	coxph	0.0416965	0.0486603	0.391505	1	0	1	0
Disease	Heart failure	Heart failure (incident)	seq.25306.51	DAXX	coxph	-0.0523849	0.0503798	0.298433	1	0	1	0
Disease	Heart failure	Heart failure (incident)	seq.25307.8	WDR18	coxph	-0.148144	0.0512474	0.00384311	1	0	1	0
Disease	Heart failure	Heart failure (incident)	seq.25308.8	LIMK1	coxph	-0.153697	0.051747	0.00297639	1	0	1	0
Disease	Heart failure	Heart failure (incident)	seq.25409.5	CCDC140	coxph	0.0128423	0.048147	0.789676	1	0	1	0
Disease	Heart failure	Heart failure (incident)	seq.25412.53	FXYD6	coxph	0.11153	0.0482518	0.0208103	1	0	1	0
Disease	Heart failure	Heart failure (incident)	seq.25413.80	GAGE2B	coxph	-0.126809	0.0526596	0.0160367	1	0	1	0
Disease	Heart failure	Heart failure (incident)	seq.25414.11	LCE3B	coxph	-0.144852	0.0534332	0.00670996	1	0	1	0
Disease	Heart failure	Heart failure (incident)	seq.25416.5	PRX	coxph	0.0283985	0.0462355	0.539074	1	0	1	0
Disease	Heart failure	Heart failure (incident)	seq.25419.59	SPANXN4	coxph	0.0708297	0.0561941	0.207508	1	0	1	0
Disease	Heart failure	Heart failure (incident)	seq.25422.58	RPP40	coxph	0.0173835	0.0512309	0.734372	1	0	1	0
Disease	Heart failure	Heart failure (incident)	seq.25424.234	SYT12	coxph	0.0690279	0.0461494	0.134719	1	0	1	0
Disease	Heart failure	Heart failure (incident)	seq.25428.103	IFRD1	coxph	-0.121804	0.0590743	0.0392201	1	0	1	0
Disease	Heart failure	Heart failure (incident)	seq.25433.25	NSUN6	coxph	0.0160932	0.0484336	0.739682	1	0	1	0
Disease	Heart failure	Heart failure (incident)	seq.25436.44	SCCPDH	coxph	0.115013	0.0472393	0.0149045	1	0	1	0
Disease	Heart failure	Heart failure (incident)	seq.25437.18	ANKMY2	coxph	-0.12078	0.0534894	0.0239443	1	0	1	0
Disease	Heart failure	Heart failure (incident)	seq.25438.288	NT5DC1	coxph	-0.151952	0.0538423	0.00477	1	0	1	0
Disease	Heart failure	Heart failure (incident)	seq.25444.29	INPP5A	coxph	-0.0714106	0.0504931	0.157285	1	0	1	0
Disease	Heart failure	Heart failure (incident)	seq.25446.34	DDI2	coxph	-0.0373544	0.0509154	0.463158	1	0	1	0
Disease	Heart failure	Heart failure (incident)	seq.25451.39	YAP1	coxph	0.246641	0.0538768	4.69735545645751e-06	0.0342343	1	0.855858	0
Disease	Heart failure	Heart failure (incident)	seq.25452.16	MSANTD2	coxph	-0.0136344	0.0487325	0.779646	1	0	1	0
Disease	Heart failure	Heart failure (incident)	seq.25453.57	ROPN1B	coxph	-0.000563413	0.0510962	0.991202	1	0	1	0
Disease	Heart failure	Heart failure (incident)	seq.25454.38	PRMT2	coxph	0.0565316	0.0503996	0.262005	1	0	1	0
Disease	Heart failure	Heart failure (incident)	seq.25456.73	PSMC5	coxph	-0.178634	0.0501969	0.000372748	1	0	1	0
Disease	Heart failure	Heart failure (incident)	seq.25459.3	MACROD2	coxph	0.0253868	0.0510786	0.619179	1	0	1	0
Disease	Heart failure	Heart failure (incident)	seq.25460.36	IRF5	coxph	0.0820889	0.0530414	0.12171	1	0	1	0
Disease	Heart failure	Heart failure (incident)	seq.25461.3	SAG	coxph	0.0288726	0.0511284	0.572273	1	0	1	0
Disease	Heart failure	Heart failure (incident)	seq.25463.3	PRKAR2B	coxph	0.154695	0.0522491	0.00306925	1	0	1	0
Disease	Heart failure	Heart failure (incident)	seq.25464.1	CYP2C19	coxph	-0.0264366	0.0491992	0.591034	1	0	1	0
Disease	Heart failure	Heart failure (incident)	seq.25465.42	MLIP	coxph	0.0544292	0.0514113	0.289736	1	0	1	0
Disease	Heart failure	Heart failure (incident)	seq.25466.84	KMO	coxph	-0.0261914	0.0545117	0.63089	1	0	1	0
Disease	Heart failure	Heart failure (incident)	seq.25468.5	SOX9	coxph	-0.0685771	0.054316	0.206748	1	0	1	0
Disease	Heart failure	Heart failure (incident)	seq.25472.12	BEGAIN	coxph	-0.0380063	0.0499514	0.446738	1	0	1	0
Disease	Heart failure	Heart failure (incident)	seq.25473.62	FNTA	coxph	0.126524	0.0496868	0.0108831	1	0	1	0
Disease	Heart failure	Heart failure (incident)	seq.25479.8	LRRFIP2	coxph	0.25914	0.0562989	4.16588263660433e-06	0.030361	1	0.759024	0
Disease	Heart failure	Heart failure (incident)	seq.25480.21	UBAC1	coxph	0.0481634	0.0488962	0.324617	1	0	1	0
Disease	Heart failure	Heart failure (incident)	seq.25481.66	ATXN10	coxph	-0.0720109	0.0500602	0.150296	1	0	1	0
Disease	Heart failure	Heart failure (incident)	seq.25482.5	NFIA	coxph	-0.0439327	0.0543767	0.41913	1	0	1	0
Disease	Heart failure	Heart failure (incident)	seq.25484.120	ARID3C	coxph	0.0973015	0.0496223	0.0498973	1	0	1	0
Disease	Heart failure	Heart failure (incident)	seq.25486.38	MRPL38	coxph	0.0144955	0.0538457	0.787772	1	0	1	0
Disease	Heart failure	Heart failure (incident)	seq.25488.6	PLEKHO2	coxph	0.108363	0.0582849	0.0629997	1	0	1	0
Disease	Heart failure	Heart failure (incident)	seq.25491.54	LNPK	coxph	-0.0173069	0.0581532	0.766002	1	0	1	0
Disease	Heart failure	Heart failure (incident)	seq.25492.7	TOM1	coxph	0.0125646	0.048953	0.797435	1	0	1	0
Disease	Heart failure	Heart failure (incident)	seq.25493.11	FAM221B	coxph	-0.0460851	0.0539238	0.392754	1	0	1	0
Disease	Heart failure	Heart failure (incident)	seq.25497.35	SEC14L4	coxph	-0.0528541	0.0524653	0.313738	1	0	1	0
Disease	Heart failure	Heart failure (incident)	seq.25499.37	DDHD2	coxph	-0.00749121	0.0519992	0.88545	1	0	1	0
Disease	Heart failure	Heart failure (incident)	seq.25500.6	RAB11FIP3	coxph	-0.088898	0.0590883	0.132454	1	0	1	0
Disease	Heart failure	Heart failure (incident)	seq.25501.128	CLNK	coxph	-0.119821	0.0516047	0.0202381	1	0	1	0
Disease	Heart failure	Heart failure (incident)	seq.2558.51	POMC	coxph	0.0269465	0.0529335	0.610708	1	0	1	0
Disease	Heart failure	Heart failure (incident)	seq.2567.5	CFI	coxph	0.0625697	0.0507947	0.218018	1	0	1	0
Disease	Heart failure	Heart failure (incident)	seq.2570.72	IGFBP2	coxph	0.0996182	0.0522478	0.0565661	1	0	1	0
Disease	Heart failure	Heart failure (incident)	seq.2571.12	IGFBP3	coxph	-0.00296675	0.0545695	0.956643	1	0	1	0
Disease	Heart failure	Heart failure (incident)	seq.2573.20	IL6	coxph	0.200942	0.045286	9.1142784790545e-06	0.0664249	0	1	0
Disease	Heart failure	Heart failure (incident)	seq.2575.5	LEP	coxph	0.144779	0.0576818	0.0120748	1	0	1	0
Disease	Heart failure	Heart failure (incident)	seq.2578.67	CCL2	coxph	0.0938168	0.0479809	0.0505482	1	0	1	0
Disease	Heart failure	Heart failure (incident)	seq.2579.17	MMP9	coxph	0.0473181	0.0477677	0.321887	1	0	1	0
Disease	Heart failure	Heart failure (incident)	seq.2580.83	MPO	coxph	0.131417	0.05038	0.00909384	1	0	1	0
Disease	Heart failure	Heart failure (incident)	seq.2585.2	PRL	coxph	0.122994	0.0507834	0.0154378	1	0	1	0
Disease	Heart failure	Heart failure (incident)	seq.25879.6	KAT5	coxph	-0.0459892	0.0487609	0.3456	1	0	1	0
Disease	Heart failure	Heart failure (incident)	seq.25880.14	ALOX5	coxph	0.0774366	0.0491329	0.115011	1	0	1	0
Disease	Heart failure	Heart failure (incident)	seq.25886.11	ABCD4	coxph	0.0592769	0.046579	0.203156	1	0	1	0
Disease	Heart failure	Heart failure (incident)	seq.25889.108	AIM2	coxph	-0.16311	0.0579583	0.00488876	1	0	1	0
Disease	Heart failure	Heart failure (incident)	seq.25895.29	CASP5	coxph	-0.177822	0.0512995	0.000527554	1	0	1	0
Disease	Heart failure	Heart failure (incident)	seq.25898.4	CHID1	coxph	0.10059	0.0470964	0.0326923	1	0	1	0
Disease	Heart failure	Heart failure (incident)	seq.2590.69	ROR1	coxph	0.0300623	0.0555121	0.588132	1	0	1	0
Disease	Heart failure	Heart failure (incident)	seq.25901.3	CRTC3	coxph	-0.0123708	0.0536959	0.817791	1	0	1	0
Disease	Heart failure	Heart failure (incident)	seq.25902.27	GLUD1	coxph	-0.258877	0.0509648	3.78387143568851e-07	0.00275769	1	0.0689421	0
Disease	Heart failure	Heart failure (incident)	seq.25904.17	DOCK2	coxph	-0.111294	0.0484878	0.0217158	1	0	1	0
Disease	Heart failure	Heart failure (incident)	seq.25906.5	EEF1A1	coxph	-0.0982013	0.0572435	0.0862534	1	0	1	0
Disease	Heart failure	Heart failure (incident)	seq.25907.47	EML2	coxph	-0.0953744	0.0619771	0.123838	1	0	1	0
Disease	Heart failure	Heart failure (incident)	seq.25910.1	FCGBP	coxph	-0.0471387	0.0498824	0.344661	1	0	1	0
Disease	Heart failure	Heart failure (incident)	seq.25912.131	FKBP1A	coxph	0.333117	0.0578246	8.37064228023782e-09	6.10052409383732e-05	1	0.00152513	1
Disease	Heart failure	Heart failure (incident)	seq.25913.17	FTH1	coxph	0.0124025	0.0513233	0.809048	1	0	1	0
Disease	Heart failure	Heart failure (incident)	seq.25917.12	HEXA	coxph	-0.104424	0.0512332	0.0415297	1	0	1	0
Disease	Heart failure	Heart failure (incident)	seq.25918.60	HLA-E	coxph	-0.16322	0.0506257	0.00126386	1	0	1	0
Disease	Heart failure	Heart failure (incident)	seq.25921.3	INHA	coxph	-0.201899	0.0527112	0.000127996	0.932834	0	1	0
Disease	Heart failure	Heart failure (incident)	seq.25922.7	LRP5	coxph	-0.0402893	0.0518204	0.436876	1	0	1	0
Disease	Heart failure	Heart failure (incident)	seq.25926.29	LDB1	coxph	0.0673929	0.0513272	0.18918	1	0	1	0
Disease	Heart failure	Heart failure (incident)	seq.25938.13	NEUROG3	coxph	-0.00112365	0.0472745	0.981037	1	0	1	0
Disease	Heart failure	Heart failure (incident)	seq.25941.4	OASL	coxph	0.0206235	0.0488419	0.672842	1	0	1	0
Disease	Heart failure	Heart failure (incident)	seq.25947.116	PIK3C3	coxph	-0.0319059	0.0486227	0.5117	1	0	1	0
Disease	Heart failure	Heart failure (incident)	seq.25948.18	PKN2	coxph	0.0546472	0.0488301	0.263086	1	0	1	0
Disease	Heart failure	Heart failure (incident)	seq.25949.3	PLCD3	coxph	0.0727825	0.0487664	0.135576	1	0	1	0
Disease	Heart failure	Heart failure (incident)	seq.25951.17	PRAME	coxph	-0.0612216	0.0486733	0.208462	1	0	1	0
Disease	Heart failure	Heart failure (incident)	seq.25954.3	PTPRN	coxph	0.0134891	0.0461117	0.769881	1	0	1	0
Disease	Heart failure	Heart failure (incident)	seq.25956.9	RAPGEF1	coxph	0.0702323	0.0499905	0.160047	1	0	1	0
Disease	Heart failure	Heart failure (incident)	seq.25957.5	SRY	coxph	0.00683307	0.0488279	0.888706	1	0	1	0
Disease	Heart failure	Heart failure (incident)	seq.25960.15	PLS3	coxph	0.21008	0.0512301	4.11886183237526e-05	0.300183	0	1	0
Disease	Heart failure	Heart failure (incident)	seq.25962.51	WNK1	coxph	0.11338	0.0479432	0.0180359	1	0	1	0
Disease	Heart failure	Heart failure (incident)	seq.25963.2	XPO5	coxph	0.0213855	0.056108	0.703093	1	0	1	0
Disease	Heart failure	Heart failure (incident)	seq.25964.12	C1QTNF4	coxph	-0.0504403	0.0510305	0.32294	1	0	1	0
Disease	Heart failure	Heart failure (incident)	seq.25967.34	TIMP1	coxph	0.0700115	0.0500592	0.161941	1	0	1	0
Disease	Heart failure	Heart failure (incident)	seq.2597.8	VEGFA	coxph	0.24409	0.0532423	4.55050999853092e-06	0.0331641	1	0.829103	0
Disease	Heart failure	Heart failure (incident)	seq.2598.9	TNFRSF9	coxph	0.109232	0.0499502	0.0287552	1	0	1	0
Disease	Heart failure	Heart failure (incident)	seq.2599.51	TNFSF9	coxph	0.0622335	0.0481124	0.195838	1	0	1	0
Disease	Heart failure	Heart failure (incident)	seq.2602.2	ANGPT2	coxph	0.46318	0.0552663	5.25415525391056e-17	3.82922834905001e-13	1	9.57307087262504e-12	1
Disease	Heart failure	Heart failure (incident)	seq.2603.61	CD80	coxph	0.0638165	0.0524899	0.224066	1	0	1	0
Disease	Heart failure	Heart failure (incident)	seq.2605.49	TNFRSF8	coxph	0.0752447	0.0528151	0.154249	1	0	1	0
Disease	Heart failure	Heart failure (incident)	seq.2607.54	CRLF1|CLCF1	coxph	0.0516021	0.0487537	0.289862	1	0	1	0
Disease	Heart failure	Heart failure (incident)	seq.2609.59	CST3	coxph	0.52426	0.0717099	2.65474821859845e-13	1.93478050171455e-09	1	4.83695125428638e-08	1
Disease	Heart failure	Heart failure (incident)	seq.2611.72	TYRO3	coxph	0.0344091	0.0494222	0.486286	1	0	1	0
Disease	Heart failure	Heart failure (incident)	seq.2612.5	EIF5	coxph	0.074269	0.047449	0.117527	1	0	1	0
Disease	Heart failure	Heart failure (incident)	seq.2614.28	EFNA4	coxph	0.344863	0.0623716	3.21768736396089e-08	0.000234505	1	0.00586263	1
Disease	Heart failure	Heart failure (incident)	seq.2615.60	EFNA5	coxph	0.204732	0.060303	0.000686138	1	0	1	0
Disease	Heart failure	Heart failure (incident)	seq.2616.23	ERBB2	coxph	-0.0347816	0.0493613	0.481039	1	0	1	0
Disease	Heart failure	Heart failure (incident)	seq.2617.56	ERBB3	coxph	0.000657502	0.0549672	0.990456	1	0	1	0
Disease	Heart failure	Heart failure (incident)	seq.2618.10	ERBB4	coxph	0.00687172	0.0541142	0.898952	1	0	1	0
Disease	Heart failure	Heart failure (incident)	seq.2619.72	TACSTD2	coxph	-0.00930749	0.0513683	0.856217	1	0	1	0
Disease	Heart failure	Heart failure (incident)	seq.2620.4	IL6ST	coxph	0.130234	0.0534367	0.0148032	1	0	1	0
Disease	Heart failure	Heart failure (incident)	seq.2622.18	HMOX2	coxph	0.028845	0.0486174	0.552977	1	0	1	0
Disease	Heart failure	Heart failure (incident)	seq.2625.53	HSP90AA1	coxph	0.238503	0.0503646	2.18495739828965e-06	0.015924	1	0.398099	0
Disease	Heart failure	Heart failure (incident)	seq.2630.12	IL1RAP	coxph	-0.156894	0.0504871	0.00188609	1	0	1	0
Disease	Heart failure	Heart failure (incident)	seq.2631.50	IL10RB	coxph	0.0590536	0.0523242	0.259062	1	0	1	0
Disease	Heart failure	Heart failure (incident)	seq.2632.5	IL12RB1	coxph	0.0931179	0.0536887	0.0828464	1	0	1	0
Disease	Heart failure	Heart failure (incident)	seq.2633.52	IL13RA1	coxph	0.124457	0.0534537	0.0198957	1	0	1	0
Disease	Heart failure	Heart failure (incident)	seq.2634.2	IL2RG	coxph	0.0399482	0.0495438	0.420059	1	0	1	0
Disease	Heart failure	Heart failure (incident)	seq.2635.61	LAYN	coxph	0.259669	0.0564889	4.29018688107854e-06	0.0312669	1	0.781672	0
Disease	Heart failure	Heart failure (incident)	seq.2636.10	LTBR	coxph	0.0847161	0.0538922	0.115961	1	0	1	0
Disease	Heart failure	Heart failure (incident)	seq.2637.77	MRC1	coxph	0.14026	0.0503427	0.00533459	1	0	1	0
Disease	Heart failure	Heart failure (incident)	seq.2638.12	CSF1R	coxph	0.00776475	0.0510783	0.879174	1	0	1	0
Disease	Heart failure	Heart failure (incident)	seq.2640.3	MST1R	coxph	0.0474632	0.0550117	0.388257	1	0	1	0
Disease	Heart failure	Heart failure (incident)	seq.2642.4	PAFAH1B2	coxph	0.220954	0.0547773	5.49117647412901e-05	0.400197	0	1	0
Disease	Heart failure	Heart failure (incident)	seq.2643.57	CDH3	coxph	-0.133227	0.0512301	0.00930707	1	0	1	0
Disease	Heart failure	Heart failure (incident)	seq.2644.11	PRKCA	coxph	-0.10404	0.0494999	0.0355696	1	0	1	0
Disease	Heart failure	Heart failure (incident)	seq.2645.54	PRKCZ	coxph	0.102027	0.0500024	0.041306	1	0	1	0
Disease	Heart failure	Heart failure (incident)	seq.2647.66	GDI2	coxph	0.0638043	0.05081	0.209209	1	0	1	0
Disease	Heart failure	Heart failure (incident)	seq.2649.77	ICAM3	coxph	-0.00970409	0.0512246	0.849746	1	0	1	0
Disease	Heart failure	Heart failure (incident)	seq.2652.15	PLAUR	coxph	0.384244	0.0561609	7.81790565548446e-12	5.69768964171707e-08	1	1.42442241042927e-06	1
Disease	Heart failure	Heart failure (incident)	seq.2654.19	TNFRSF1A	coxph	0.387524	0.0665532	5.78819986636987e-09	4.21844006261036e-05	1	0.00105461	1
Disease	Heart failure	Heart failure (incident)	seq.2658.27	NTRK3	coxph	-0.0605979	0.0517162	0.241302	1	0	1	0
Disease	Heart failure	Heart failure (incident)	seq.2665.26	TNFRSF17	coxph	0.00883408	0.0530355	0.867709	1	0	1	0
Disease	Heart failure	Heart failure (incident)	seq.2666.53	DCN	coxph	0.0974669	0.05191	0.0604339	1	0	1	0
Disease	Heart failure	Heart failure (incident)	seq.2668.70	CAPN1|CAPNS1	coxph	0.171286	0.0518456	0.000953946	1	0	1	0
Disease	Heart failure	Heart failure (incident)	seq.2670.67	CKM	coxph	-0.132586	0.0502635	0.008344	1	0	1	0
Disease	Heart failure	Heart failure (incident)	seq.2677.1	EGFR	coxph	-0.28245	0.0540375	1.72355425039715e-07	0.00125613	1	0.0314032	1
Disease	Heart failure	Heart failure (incident)	seq.2681.23	HGF	coxph	0.210889	0.0477896	1.02013581490234e-05	0.0743475	0	1	0
Disease	Heart failure	Heart failure (incident)	seq.2682.68	HSPD1	coxph	0.131376	0.0496113	0.00809432	1	0	1	0
Disease	Heart failure	Heart failure (incident)	seq.2683.1	C3	coxph	0.0378397	0.0505054	0.453724	1	0	1	0
Disease	Heart failure	Heart failure (incident)	seq.2685.21	IGFBP5	coxph	0.0526556	0.050609	0.298136	1	0	1	0
Disease	Heart failure	Heart failure (incident)	seq.2686.67	IGFBP6	coxph	0.102928	0.0734855	0.161317	1	0	1	0
Disease	Heart failure	Heart failure (incident)	seq.2687.2	MIA	coxph	-0.0491883	0.0568372	0.386806	1	0	1	0
Disease	Heart failure	Heart failure (incident)	seq.2692.74	PLA2G2A	coxph	0.295612	0.0494343	2.23269260441625e-09	1.62718637009856e-05	1	0.000406797	1
Disease	Heart failure	Heart failure (incident)	seq.2693.20	OSM	coxph	0.00111913	0.0508822	0.982452	1	0	1	0
Disease	Heart failure	Heart failure (incident)	seq.2695.25	PECAM1	coxph	0.0827128	0.0523142	0.113861	1	0	1	0
Disease	Heart failure	Heart failure (incident)	seq.2696.87	PSPN	coxph	0.0493192	0.0563746	0.381656	1	0	1	0
Disease	Heart failure	Heart failure (incident)	seq.2697.7	PF4	coxph	-0.141713	0.0507851	0.00526345	1	0	1	0
Disease	Heart failure	Heart failure (incident)	seq.2700.56	PROS1	coxph	-0.0176358	0.0539708	0.743846	1	0	1	0
Disease	Heart failure	Heart failure (incident)	seq.2704.74	TNFRSF13B	coxph	0.00823734	0.0547307	0.880365	1	0	1	0
Disease	Heart failure	Heart failure (incident)	seq.2705.5	CCL25	coxph	0.0262518	0.0483124	0.586872	1	0	1	0
Disease	Heart failure	Heart failure (incident)	seq.2706.69	SERPINA7	coxph	-0.139553	0.0509978	0.00621043	1	0	1	0
Disease	Heart failure	Heart failure (incident)	seq.2708.54	TNFSF18	coxph	-0.188179	0.0571754	0.000997377	1	0	1	0
Disease	Heart failure	Heart failure (incident)	seq.2711.6	CNTFR	coxph	-0.0251077	0.0537485	0.640404	1	0	1	0
Disease	Heart failure	Heart failure (incident)	seq.2714.78	AIMP1	coxph	-0.102628	0.0533776	0.0545196	1	0	1	0
Disease	Heart failure	Heart failure (incident)	seq.2715.25	EPOR	coxph	0.0031285	0.0603633	0.958666	1	0	1	0
Disease	Heart failure	Heart failure (incident)	seq.2719.3	CSF3R	coxph	0.0181966	0.048346	0.706632	1	0	1	0
Disease	Heart failure	Heart failure (incident)	seq.2723.9	IL37	coxph	0.00353174	0.0552271	0.94901	1	0	1	0
Disease	Heart failure	Heart failure (incident)	seq.2728.62	TNC	coxph	0.0480376	0.0511161	0.347334	1	0	1	0
Disease	Heart failure	Heart failure (incident)	seq.2730.58	MICA	coxph	0.193668	0.0509158	0.000142557	1	0	1	0
Disease	Heart failure	Heart failure (incident)	seq.2731.29	POR	coxph	0.0294843	0.0497366	0.553309	1	0	1	0
Disease	Heart failure	Heart failure (incident)	seq.2732.58	NANOG	coxph	0.0389752	0.051202	0.446535	1	0	1	0
Disease	Heart failure	Heart failure (incident)	seq.2734.49	NCR2	coxph	0.0227061	0.055519	0.682555	1	0	1	0
Disease	Heart failure	Heart failure (incident)	seq.2737.22	CCN3	coxph	0.0381149	0.0554343	0.491724	1	0	1	0
Disease	Heart failure	Heart failure (incident)	seq.2741.22	SIGLEC6	coxph	0.0147032	0.0492091	0.765101	1	0	1	0
Disease	Heart failure	Heart failure (incident)	seq.2742.68	SIGLEC7	coxph	0.229042	0.0512076	7.71961773062498e-06	0.0562606	0	1	0
Disease	Heart failure	Heart failure (incident)	seq.2743.5	SHH	coxph	-0.0383145	0.0501958	0.445284	1	0	1	0
Disease	Heart failure	Heart failure (incident)	seq.2744.57	IGHG1	coxph	-0.0896357	0.0533336	0.092829	1	0	1	0
Disease	Heart failure	Heart failure (incident)	seq.2746.56	CRLF2	coxph	0.0119464	0.0515368	0.81669	1	0	1	0
Disease	Heart failure	Heart failure (incident)	seq.2747.3	ULBP3	coxph	0.0430052	0.0494652	0.384627	1	0	1	0
Disease	Heart failure	Heart failure (incident)	seq.2748.3	INHBA	coxph	0.135568	0.0521642	0.00935322	1	0	1	0
Disease	Heart failure	Heart failure (incident)	seq.2750.3	APOA1	coxph	-0.0733044	0.0512698	0.152781	1	0	1	0
Disease	Heart failure	Heart failure (incident)	seq.2751.16	AZU1	coxph	0.0131335	0.0541414	0.808333	1	0	1	0
Disease	Heart failure	Heart failure (incident)	seq.2752.62	GDF5	coxph	-0.0602826	0.0487183	0.21595	1	0	1	0
Disease	Heart failure	Heart failure (incident)	seq.2753.2	C1QA|C1QB|C1QC	coxph	0.00766914	0.0564737	0.891979	1	0	1	0
Disease	Heart failure	Heart failure (incident)	seq.2754.50	C3	coxph	0.0494897	0.0487907	0.310427	1	0	1	0
Disease	Heart failure	Heart failure (incident)	seq.2755.8	C3	coxph	0.0816927	0.0477559	0.0871492	1	0	1	0
Disease	Heart failure	Heart failure (incident)	seq.2760.2	FAM107A	coxph	-0.0640525	0.0675967	0.343349	1	0	1	0
Disease	Heart failure	Heart failure (incident)	seq.2761.49	FGF18	coxph	-0.0152332	0.0544311	0.779583	1	0	1	0
Disease	Heart failure	Heart failure (incident)	seq.2762.30	FGF19	coxph	0.007386	0.0496774	0.881807	1	0	1	0
Disease	Heart failure	Heart failure (incident)	seq.2763.66	FGF20	coxph	-0.0746091	0.0528149	0.157758	1	0	1	0
Disease	Heart failure	Heart failure (incident)	seq.2765.4	GDF11|MSTN	coxph	-0.236338	0.050169	2.46705046049013e-06	0.0179799	1	0.449497	0
Disease	Heart failure	Heart failure (incident)	seq.2768.56	HPX	coxph	0.011799	0.0483951	0.807382	1	0	1	0
Disease	Heart failure	Heart failure (incident)	seq.2770.51	CCL1	coxph	0.14408	0.0511704	0.00486725	1	0	1	0
Disease	Heart failure	Heart failure (incident)	seq.2771.35	IGFBP1	coxph	0.08156	0.0514204	0.112707	1	0	1	0
Disease	Heart failure	Heart failure (incident)	seq.2773.50	IL10	coxph	0.0113371	0.0506935	0.823037	1	0	1	0
Disease	Heart failure	Heart failure (incident)	seq.2774.10	IL16	coxph	0.110415	0.0535045	0.0390501	1	0	1	0
Disease	Heart failure	Heart failure (incident)	seq.2775.54	IL17F	coxph	0.0154057	0.052505	0.769206	1	0	1	0
Disease	Heart failure	Heart failure (incident)	seq.2778.10	IL22	coxph	0.151281	0.0503461	0.00265742	1	0	1	0
Disease	Heart failure	Heart failure (incident)	seq.2780.35	LTF	coxph	0.00873373	0.0518376	0.866204	1	0	1	0
Disease	Heart failure	Heart failure (incident)	seq.2781.63	CCL4L1	coxph	0.0364	0.0491157	0.458629	1	0	1	0
Disease	Heart failure	Heart failure (incident)	seq.2783.18	CCL3L1	coxph	-0.0127712	0.0535612	0.81154	1	0	1	0
Disease	Heart failure	Heart failure (incident)	seq.2785.15	CCL8	coxph	-0.0674125	0.0519957	0.194803	1	0	1	0
Disease	Heart failure	Heart failure (incident)	seq.2788.55	MMP3	coxph	0.183811	0.0565834	0.00116018	1	0	1	0
Disease	Heart failure	Heart failure (incident)	seq.2789.26	MMP7	coxph	0.299129	0.0551259	5.75383711706781e-08	0.00041934	1	0.0104835	1
Disease	Heart failure	Heart failure (incident)	seq.2790.54	PPBP	coxph	-0.151034	0.0500014	0.00252285	1	0	1	0
Disease	Heart failure	Heart failure (incident)	seq.2794.60	SOD1	coxph	0.0151966	0.0520765	0.770429	1	0	1	0
Disease	Heart failure	Heart failure (incident)	seq.2796.62	FGA|FGB|FGG	coxph	0.293435	0.051585	1.28248530228834e-08	9.34675288307746e-05	1	0.00233669	1
Disease	Heart failure	Heart failure (incident)	seq.2797.56	APOB	coxph	-0.0665225	0.0505684	0.188343	1	0	1	0
Disease	Heart failure	Heart failure (incident)	seq.2805.6	ACE2	coxph	-0.0362609	0.0520119	0.4857	1	0	1	0
Disease	Heart failure	Heart failure (incident)	seq.2806.49	ACVR1B	coxph	-0.00362666	0.052002	0.9444	1	0	1	0
Disease	Heart failure	Heart failure (incident)	seq.2809.25	ADAMTS4	coxph	0.0891711	0.0526961	0.0906124	1	0	1	0
Disease	Heart failure	Heart failure (incident)	seq.2811.27	ANGPT1	coxph	-0.135275	0.0478841	0.00472738	1	0	1	0
Disease	Heart failure	Heart failure (incident)	seq.2813.11	AGRP	coxph	0.122746	0.0534148	0.0215633	1	0	1	0
Disease	Heart failure	Heart failure (incident)	seq.2816.50	BCAM	coxph	0.153255	0.052495	0.0035069	1	0	1	0
Disease	Heart failure	Heart failure (incident)	seq.2819.23	CDH5	coxph	0.0380278	0.051061	0.456421	1	0	1	0
Disease	Heart failure	Heart failure (incident)	seq.2822.56	ADGRE5	coxph	0.107351	0.0485878	0.0271447	1	0	1	0
Disease	Heart failure	Heart failure (incident)	seq.2823.7	COMMD7	coxph	0.124617	0.0548654	0.0231276	1	0	1	0
Disease	Heart failure	Heart failure (incident)	seq.2826.53	EDA	coxph	0.120941	0.0498973	0.0153589	1	0	1	0
Disease	Heart failure	Heart failure (incident)	seq.2827.23	CX3CL1	coxph	0.209074	0.0599238	0.00048483	1	0	1	0
Disease	Heart failure	Heart failure (incident)	seq.2828.82	SPINT1	coxph	0.00846099	0.05241	0.871748	1	0	1	0
Disease	Heart failure	Heart failure (incident)	seq.2829.19	IL27|EBI3	coxph	-0.0989666	0.0532105	0.0628983	1	0	1	0
Disease	Heart failure	Heart failure (incident)	seq.2831.29	KLK11	coxph	0.168089	0.05487	0.00218836	1	0	1	0
Disease	Heart failure	Heart failure (incident)	seq.2833.20	KLK4	coxph	-0.00215141	0.0491914	0.965115	1	0	1	0
Disease	Heart failure	Heart failure (incident)	seq.2834.54	KLK8	coxph	0.108066	0.0552366	0.0504147	1	0	1	0
Disease	Heart failure	Heart failure (incident)	seq.2835.1	XRCC6	coxph	0.171125	0.0509161	0.000776837	1	0	1	0
Disease	Heart failure	Heart failure (incident)	seq.2836.68	LCN2	coxph	0.104562	0.0537687	0.0518148	1	0	1	0
Disease	Heart failure	Heart failure (incident)	seq.2837.3	MET	coxph	-0.116359	0.0503775	0.0209022	1	0	1	0
Disease	Heart failure	Heart failure (incident)	seq.2838.53	MMP17	coxph	0.122145	0.0496257	0.013842	1	0	1	0
Disease	Heart failure	Heart failure (incident)	seq.2839.2	TNFSF4	coxph	0.0782207	0.0498265	0.116447	1	0	1	0
Disease	Heart failure	Heart failure (incident)	seq.2841.13	FRZB	coxph	0.09199	0.0514426	0.0737427	1	0	1	0
Disease	Heart failure	Heart failure (incident)	seq.2843.13	SPINT2	coxph	-0.0465952	0.0492524	0.344124	1	0	1	0
Disease	Heart failure	Heart failure (incident)	seq.2844.53	TIE1	coxph	0.0845243	0.0493386	0.0866853	1	0	1	0
Disease	Heart failure	Heart failure (incident)	seq.2846.24	RPS27A	coxph	0.257561	0.050271	3.00010909657278e-07	0.00218648	1	0.054662	0
Disease	Heart failure	Heart failure (incident)	seq.2848.2	WIF1	coxph	0.157041	0.0519572	0.00250696	1	0	1	0
Disease	Heart failure	Heart failure (incident)	seq.2849.49	AIF1	coxph	0.185027	0.0599536	0.00202759	1	0	1	0
Disease	Heart failure	Heart failure (incident)	seq.2851.63	C5	coxph	0.114627	0.0482888	0.0176069	1	0	1	0
Disease	Heart failure	Heart failure (incident)	seq.2853.68	CHEK1	coxph	-0.0342754	0.0569361	0.547175	1	0	1	0
Disease	Heart failure	Heart failure (incident)	seq.2855.49	MAPK3	coxph	0.0890114	0.0526837	0.0911154	1	0	1	0
Disease	Heart failure	Heart failure (incident)	seq.2857.70	NR3C1	coxph	0.0609197	0.0482802	0.207023	1	0	1	0
Disease	Heart failure	Heart failure (incident)	seq.2858.29	HAT1	coxph	0.0168165	0.0495841	0.734495	1	0	1	0
Disease	Heart failure	Heart failure (incident)	seq.2859.69	HDAC8	coxph	-0.0936128	0.0523962	0.0739968	1	0	1	0
Disease	Heart failure	Heart failure (incident)	seq.2860.19	KPNA2	coxph	0.0471245	0.0488854	0.335057	1	0	1	0
Disease	Heart failure	Heart failure (incident)	seq.2864.2	MAP2K1	coxph	0.0376907	0.054494	0.489158	1	0	1	0
Disease	Heart failure	Heart failure (incident)	seq.2867.52	AKT1	coxph	0.0360504	0.0512298	0.481619	1	0	1	0
Disease	Heart failure	Heart failure (incident)	seq.2869.68	PRKCD	coxph	-0.00508384	0.050101	0.919176	1	0	1	0
Disease	Heart failure	Heart failure (incident)	seq.2870.29	RAC1	coxph	-0.104659	0.0476393	0.0280279	1	0	1	0
Disease	Heart failure	Heart failure (incident)	seq.2871.73	RAD51	coxph	0.0458333	0.0532678	0.389551	1	0	1	0
Disease	Heart failure	Heart failure (incident)	seq.2875.15	TBP	coxph	0.103813	0.048223	0.0313367	1	0	1	0
Disease	Heart failure	Heart failure (incident)	seq.2876.74	TOP1	coxph	0.0454754	0.0470125	0.333392	1	0	1	0
Disease	Heart failure	Heart failure (incident)	seq.2877.3	UBE2I	coxph	0.20017	0.0545305	0.0002418	1	0	1	0
Disease	Heart failure	Heart failure (incident)	seq.2878.66	YES1	coxph	0.117879	0.0530839	0.0263774	1	0	1	0
Disease	Heart failure	Heart failure (incident)	seq.2879.9	SERPINA3	coxph	-0.0553619	0.0530829	0.296979	1	0	1	0
Disease	Heart failure	Heart failure (incident)	seq.2888.49	C7	coxph	0.106276	0.0504057	0.0349954	1	0	1	0
Disease	Heart failure	Heart failure (incident)	seq.2889.37	CTF1	coxph	-0.0574708	0.059708	0.335783	1	0	1	0
Disease	Heart failure	Heart failure (incident)	seq.2890.59	CCL28	coxph	0.0171608	0.0480545	0.721008	1	0	1	0
Disease	Heart failure	Heart failure (incident)	seq.2891.1	CD22	coxph	-0.0171783	0.0580279	0.767203	1	0	1	0
Disease	Heart failure	Heart failure (incident)	seq.2900.53	CCL14	coxph	0.276055	0.0598817	4.02664647280969e-06	0.0293462	1	0.733655	0
Disease	Heart failure	Heart failure (incident)	seq.2906.55	IL4	coxph	-0.0334767	0.0525932	0.524437	1	0	1	0
Disease	Heart failure	Heart failure (incident)	seq.2911.27	MDK	coxph	-0.0657497	0.0566072	0.245436	1	0	1	0
Disease	Heart failure	Heart failure (incident)	seq.2913.1	CCL23	coxph	0.176464	0.0547098	0.00125773	1	0	1	0
Disease	Heart failure	Heart failure (incident)	seq.2915.6	PCNA	coxph	-0.0128669	0.0507145	0.799717	1	0	1	0
Disease	Heart failure	Heart failure (incident)	seq.2917.3	TNFSF11	coxph	0.0162585	0.0509047	0.749431	1	0	1	0
Disease	Heart failure	Heart failure (incident)	seq.2925.9	SERPINE1	coxph	-0.0323234	0.0498455	0.51668	1	0	1	0
Disease	Heart failure	Heart failure (incident)	seq.2937.10	APOE	coxph	-0.0207641	0.0500605	0.678303	1	0	1	0
Disease	Heart failure	Heart failure (incident)	seq.2938.55	APOE	coxph	-0.052464	0.050278	0.296727	1	0	1	0
Disease	Heart failure	Heart failure (incident)	seq.2939.10	ARTN	coxph	-0.0449449	0.0506769	0.375138	1	0	1	0
Disease	Heart failure	Heart failure (incident)	seq.2942.50	CYCS	coxph	-0.0483144	0.0503311	0.337089	1	0	1	0
Disease	Heart failure	Heart failure (incident)	seq.2943.5	CYP3A4	coxph	-0.0970591	0.0510023	0.0570359	1	0	1	0
Disease	Heart failure	Heart failure (incident)	seq.2944.66	NBL1	coxph	0.238942	0.0667298	0.000342616	1	0	1	0
Disease	Heart failure	Heart failure (incident)	seq.2946.52	CFD	coxph	0.324651	0.061331	1.20043416816704e-07	0.000874876	1	0.0218719	1
Disease	Heart failure	Heart failure (incident)	seq.2948.58	GHR	coxph	-0.10499	0.0521436	0.0440653	1	0	1	0
Disease	Heart failure	Heart failure (incident)	seq.2949.6	PLA2G10	coxph	0.0525468	0.0537919	0.328642	1	0	1	0
Disease	Heart failure	Heart failure (incident)	seq.2950.57	IGFBP4	coxph	0.339915	0.0567089	2.04696713894212e-09	1.49182965086102e-05	1	0.000372957	1
Disease	Heart failure	Heart failure (incident)	seq.2952.75	IGF1	coxph	0.0560949	0.0518561	0.279367	1	0	1	0
Disease	Heart failure	Heart failure (incident)	seq.2953.31	CGA|LHB	coxph	0.056598	0.0621309	0.362323	1	0	1	0
Disease	Heart failure	Heart failure (incident)	seq.2954.56	MMP8	coxph	0.00166701	0.049861	0.973329	1	0	1	0
Disease	Heart failure	Heart failure (incident)	seq.2960.66	CFP	coxph	-0.0909492	0.0501305	0.0696397	1	0	1	0
Disease	Heart failure	Heart failure (incident)	seq.2961.1	PROC	coxph	-0.202741	0.0511138	7.29453829973746e-05	0.531626	0	1	0
Disease	Heart failure	Heart failure (incident)	seq.2962.50	PTHLH	coxph	0.0277305	0.0507391	0.584701	1	0	1	0
Disease	Heart failure	Heart failure (incident)	seq.2966.65	CLEC11A	coxph	0.0690504	0.0490457	0.159167	1	0	1	0
Disease	Heart failure	Heart failure (incident)	seq.2967.8	VCAM1	coxph	0.136991	0.051581	0.00791108	1	0	1	0
Disease	Heart failure	Heart failure (incident)	seq.2968.61	TNFSF15	coxph	0.251048	0.0560917	7.61703055367791e-06	0.0555129	0	1	0
Disease	Heart failure	Heart failure (incident)	seq.2969.11	ACVRL1	coxph	0.0328693	0.0504453	0.51467	1	0	1	0
Disease	Heart failure	Heart failure (incident)	seq.2970.60	AREG	coxph	0.0175379	0.050393	0.727824	1	0	1	0
Disease	Heart failure	Heart failure (incident)	seq.2972.57	BMP7	coxph	-0.0327677	0.0513481	0.523377	1	0	1	0
Disease	Heart failure	Heart failure (incident)	seq.2973.15	CD36	coxph	0.0327547	0.0510925	0.521466	1	0	1	0
Disease	Heart failure	Heart failure (incident)	seq.2974.61	CNTN1	coxph	-0.181012	0.051446	0.000434035	1	0	1	0
Disease	Heart failure	Heart failure (incident)	seq.2975.19	CCN2	coxph	0.0533914	0.0501634	0.28717	1	0	1	0
Disease	Heart failure	Heart failure (incident)	seq.2976.58	DSG1	coxph	0.230554	0.051449	7.42198682421082e-06	0.0540914	0	1	0
Disease	Heart failure	Heart failure (incident)	seq.2977.7	EDAR	coxph	-0.0835403	0.0506588	0.0991315	1	0	1	0
Disease	Heart failure	Heart failure (incident)	seq.2979.8	CXCL5	coxph	-0.0670703	0.054851	0.221416	1	0	1	0
Disease	Heart failure	Heart failure (incident)	seq.2981.9	ESAM	coxph	-0.0200659	0.0519172	0.699128	1	0	1	0
Disease	Heart failure	Heart failure (incident)	seq.2982.82	LGALS4	coxph	0.176836	0.048758	0.000286939	1	0	1	0
Disease	Heart failure	Heart failure (incident)	seq.2985.35	CXCL1	coxph	0.116347	0.0491014	0.0178113	1	0	1	0
Disease	Heart failure	Heart failure (incident)	seq.2986.49	CXCL3	coxph	-0.0500809	0.0471437	0.288098	1	0	1	0
Disease	Heart failure	Heart failure (incident)	seq.2987.37	H1-2	coxph	0.292158	0.0523006	2.321827064153e-08	0.000169215	1	0.00423037	1
Disease	Heart failure	Heart failure (incident)	seq.2989.17	IFNG	coxph	-0.0122132	0.0525929	0.816366	1	0	1	0
Disease	Heart failure	Heart failure (incident)	seq.2991.9	IL1R1	coxph	0.0930869	0.0527558	0.0776504	1	0	1	0
Disease	Heart failure	Heart failure (incident)	seq.2992.59	IL17RA	coxph	0.121238	0.0485927	0.0125965	1	0	1	0
Disease	Heart failure	Heart failure (incident)	seq.2993.1	IL18RAP	coxph	0.021023	0.0536004	0.694898	1	0	1	0
Disease	Heart failure	Heart failure (incident)	seq.2994.71	IL1RL2	coxph	-0.111213	0.0522488	0.033293	1	0	1	0
Disease	Heart failure	Heart failure (incident)	seq.2997.8	JAM2	coxph	0.192709	0.0618169	0.00182447	1	0	1	0
Disease	Heart failure	Heart failure (incident)	seq.2998.53	JAM3	coxph	0.0801392	0.0507571	0.114364	1	0	1	0
Disease	Heart failure	Heart failure (incident)	seq.2999.6	LSAMP	coxph	0.00892084	0.0558182	0.873023	1	0	1	0
Disease	Heart failure	Heart failure (incident)	seq.3000.66	MBL2	coxph	0.0977213	0.0486631	0.0446305	1	0	1	0
Disease	Heart failure	Heart failure (incident)	seq.3003.29	NCR3	coxph	0.0322711	0.0507597	0.524932	1	0	1	0
Disease	Heart failure	Heart failure (incident)	seq.3004.67	PDCD1LG2	coxph	-0.0117153	0.0533507	0.82619	1	0	1	0
Disease	Heart failure	Heart failure (incident)	seq.3005.5	PTPN1	coxph	-0.0830876	0.0492416	0.0915368	1	0	1	0
Disease	Heart failure	Heart failure (incident)	seq.3007.7	SIGLEC9	coxph	0.0150601	0.0484912	0.756125	1	0	1	0
Disease	Heart failure	Heart failure (incident)	seq.3009.3	TGFBR3	coxph	0.0138414	0.0523321	0.791401	1	0	1	0
Disease	Heart failure	Heart failure (incident)	seq.3010.53	TSLP	coxph	-0.0610654	0.0557829	0.273649	1	0	1	0
Disease	Heart failure	Heart failure (incident)	seq.3022.4	CTLA4	coxph	0.038804	0.0479199	0.418074	1	0	1	0
Disease	Heart failure	Heart failure (incident)	seq.3024.18	SERPINF2	coxph	-0.143911	0.056618	0.0110289	1	0	1	0
Disease	Heart failure	Heart failure (incident)	seq.3025.50	FGF2	coxph	-0.0426514	0.0481443	0.375668	1	0	1	0
Disease	Heart failure	Heart failure (incident)	seq.3026.5	CAST	coxph	-0.0454162	0.0488376	0.352401	1	0	1	0
Disease	Heart failure	Heart failure (incident)	seq.3028.36	CCL23	coxph	0.187794	0.0545114	0.000570965	1	0	1	0
Disease	Heart failure	Heart failure (incident)	seq.3029.52	CD209	coxph	-0.0860592	0.0487894	0.0777503	1	0	1	0
Disease	Heart failure	Heart failure (incident)	seq.3030.3	CLEC4M	coxph	-0.0461771	0.0552797	0.403529	1	0	1	0
Disease	Heart failure	Heart failure (incident)	seq.3032.11	CGA|FSHB	coxph	0.110057	0.0747499	0.140929	1	0	1	0
Disease	Heart failure	Heart failure (incident)	seq.3033.57	LGALS2	coxph	0.00767357	0.0488579	0.875198	1	0	1	0
Disease	Heart failure	Heart failure (incident)	seq.3034.1	GFAP	coxph	-0.0696805	0.0499358	0.162894	1	0	1	0
Disease	Heart failure	Heart failure (incident)	seq.3035.80	IL19	coxph	0.077967	0.0507353	0.124357	1	0	1	0
Disease	Heart failure	Heart failure (incident)	seq.3037.62	IL1B	coxph	-0.0225329	0.0479489	0.638401	1	0	1	0
Disease	Heart failure	Heart failure (incident)	seq.3038.9	CXCL11	coxph	0.0514055	0.0486326	0.290504	1	0	1	0
Disease	Heart failure	Heart failure (incident)	seq.3040.59	CCL3	coxph	0.127309	0.0506025	0.011874	1	0	1	0
Disease	Heart failure	Heart failure (incident)	seq.3041.55	MRC2	coxph	0.0747757	0.0500435	0.13512	1	0	1	0
Disease	Heart failure	Heart failure (incident)	seq.3042.7	MB	coxph	0.0356597	0.0636057	0.575045	1	0	1	0
Disease	Heart failure	Heart failure (incident)	seq.3043.49	SPARC	coxph	-0.146215	0.0492522	0.00299067	1	0	1	0
Disease	Heart failure	Heart failure (incident)	seq.3044.3	CCL18	coxph	0.0854743	0.0515182	0.0970938	1	0	1	0
Disease	Heart failure	Heart failure (incident)	seq.3045.72	PTN	coxph	0.242511	0.0658715	0.000231793	1	0	1	0
Disease	Heart failure	Heart failure (incident)	seq.3046.31	RETN	coxph	0.078318	0.0545621	0.151176	1	0	1	0
Disease	Heart failure	Heart failure (incident)	seq.3049.61	PRSS1	coxph	-0.048965	0.0539484	0.364075	1	0	1	0
Disease	Heart failure	Heart failure (incident)	seq.3050.7	VWF	coxph	0.107445	0.0509994	0.0351354	1	0	1	0
Disease	Heart failure	Heart failure (incident)	seq.3052.8	FASLG	coxph	-0.00690621	0.0497829	0.889666	1	0	1	0
Disease	Heart failure	Heart failure (incident)	seq.3053.49	FLT3LG	coxph	-0.201973	0.0525885	0.000122717	0.894364	0	1	0
Disease	Heart failure	Heart failure (incident)	seq.3054.3	HP	coxph	0.0594312	0.0488044	0.223322	1	0	1	0
Disease	Heart failure	Heart failure (incident)	seq.3055.54	IL4R	coxph	0.06288	0.0464678	0.175993	1	0	1	0
Disease	Heart failure	Heart failure (incident)	seq.3056.11	KLRK1	coxph	0.123607	0.0443763	0.00534589	1	0	1	0
Disease	Heart failure	Heart failure (incident)	seq.3057.55	CCN4	coxph	-0.131291	0.0516247	0.0109846	1	0	1	0
Disease	Heart failure	Heart failure (incident)	seq.3059.50	TNFSF13B	coxph	0.0967136	0.0494535	0.0505068	1	0	1	0
Disease	Heart failure	Heart failure (incident)	seq.3060.43	C9	coxph	0.21197	0.0499686	2.21471174252991e-05	0.161408	0	1	0
Disease	Heart failure	Heart failure (incident)	seq.3061.61	CTSB	coxph	0.0389009	0.0491057	0.428252	1	0	1	0
Disease	Heart failure	Heart failure (incident)	seq.3065.65	FGF5	coxph	-0.0130649	0.0496254	0.792343	1	0	1	0
Disease	Heart failure	Heart failure (incident)	seq.3066.12	LGALS3	coxph	0.0803823	0.0546676	0.141458	1	0	1	0
Disease	Heart failure	Heart failure (incident)	seq.3067.67	GDF9	coxph	-0.0137863	0.0496486	0.78126	1	0	1	0
Disease	Heart failure	Heart failure (incident)	seq.3069.52	IGHM	coxph	-0.0723861	0.0505584	0.15222	1	0	1	0
Disease	Heart failure	Heart failure (incident)	seq.3070.1	IL2	coxph	0.103933	0.0493873	0.0353401	1	0	1	0
Disease	Heart failure	Heart failure (incident)	seq.3072.4	IL13	coxph	-0.0546185	0.0521879	0.295296	1	0	1	0
Disease	Heart failure	Heart failure (incident)	seq.3073.51	IL18BP	coxph	0.163145	0.0564815	0.00387128	1	0	1	0
Disease	Heart failure	Heart failure (incident)	seq.3074.6	LBP	coxph	0.238432	0.0508293	2.72081585218442e-06	0.0198293	1	0.495733	0
Disease	Heart failure	Heart failure (incident)	seq.3077.66	F10	coxph	-0.0880239	0.0531287	0.097559	1	0	1	0
Disease	Heart failure	Heart failure (incident)	seq.3078.1	PGF	coxph	0.0520551	0.0522212	0.318852	1	0	1	0
Disease	Heart failure	Heart failure (incident)	seq.3079.62	RARRES2	coxph	0.304531	0.0552894	3.63036319419901e-08	0.000264581	1	0.00661452	1
Disease	Heart failure	Heart failure (incident)	seq.3081.70	ULBP1	coxph	-0.0588729	0.0475408	0.21558	1	0	1	0
Disease	Heart failure	Heart failure (incident)	seq.3082.9	ULBP2	coxph	0.00478084	0.0471272	0.919197	1	0	1	0
Disease	Heart failure	Heart failure (incident)	seq.3083.71	EDA2R	coxph	0.10947	0.0479095	0.0223173	1	0	1	0
Disease	Heart failure	Heart failure (incident)	seq.3091.70	AURKA	coxph	-0.0404127	0.0506467	0.424909	1	0	1	0
Disease	Heart failure	Heart failure (incident)	seq.3115.64	MAPK1	coxph	0.0881985	0.0472475	0.0619389	1	0	1	0
Disease	Heart failure	Heart failure (incident)	seq.3122.6	DIABLO	coxph	-0.0243613	0.0547219	0.656187	1	0	1	0
Disease	Heart failure	Heart failure (incident)	seq.3132.1	VEGFC	coxph	0.0701322	0.0503608	0.163742	1	0	1	0
Disease	Heart failure	Heart failure (incident)	seq.3143.3	CD4	coxph	0.0471513	0.0528112	0.371949	1	0	1	0
Disease	Heart failure	Heart failure (incident)	seq.3148.49	CXCL2	coxph	-0.0727334	0.0480036	0.12973	1	0	1	0
Disease	Heart failure	Heart failure (incident)	seq.3151.6	IL2RA	coxph	0.0622911	0.0481047	0.195352	1	0	1	0
Disease	Heart failure	Heart failure (incident)	seq.3152.57	TNFRSF1B	coxph	0.276009	0.0586872	2.56301455109522e-06	0.0186793	1	0.466981	0
Disease	Heart failure	Heart failure (incident)	seq.3166.92	CD33	coxph	0.0634014	0.0492664	0.198126	1	0	1	0
Disease	Heart failure	Heart failure (incident)	seq.3168.8	ADAMTS5	coxph	0.0820463	0.0524751	0.117929	1	0	1	0
Disease	Heart failure	Heart failure (incident)	seq.3169.70	IDUA	coxph	-0.047982	0.0474745	0.312165	1	0	1	0
Disease	Heart failure	Heart failure (incident)	seq.3170.6	METAP2	coxph	0.144427	0.0515285	0.00506527	1	0	1	0
Disease	Heart failure	Heart failure (incident)	seq.3171.57	APP	coxph	-0.0887208	0.0472831	0.0606043	1	0	1	0
Disease	Heart failure	Heart failure (incident)	seq.3172.28	ARSB	coxph	-0.14186	0.0500099	0.00455923	1	0	1	0
Disease	Heart failure	Heart failure (incident)	seq.3173.49	NAAA	coxph	-0.100634	0.0489383	0.0397497	1	0	1	0
Disease	Heart failure	Heart failure (incident)	seq.3174.2	ADAMTS1	coxph	0.0654172	0.0468872	0.162954	1	0	1	0
Disease	Heart failure	Heart failure (incident)	seq.3175.51	ADAMTS13	coxph	-0.190894	0.0502142	0.000143773	1	0	1	0
Disease	Heart failure	Heart failure (incident)	seq.3177.49	CA4	coxph	0.110901	0.0494513	0.0249207	1	0	1	0
Disease	Heart failure	Heart failure (incident)	seq.3178.5	CTSC	coxph	-0.0915537	0.0587764	0.119314	1	0	1	0
Disease	Heart failure	Heart failure (incident)	seq.3179.51	CTSA	coxph	0.00742582	0.0490897	0.879762	1	0	1	0
Disease	Heart failure	Heart failure (incident)	seq.3181.50	CTSS	coxph	0.182425	0.0501419	0.000274569	1	0	1	0
Disease	Heart failure	Heart failure (incident)	seq.3182.38	ENTPD1	coxph	-0.0725562	0.0565555	0.19952	1	0	1	0
Disease	Heart failure	Heart failure (incident)	seq.3184.25	F7	coxph	-0.13943	0.0495591	0.00490191	1	0	1	0
Disease	Heart failure	Heart failure (incident)	seq.3186.2	C2	coxph	0.180567	0.0575595	0.00170661	1	0	1	0
Disease	Heart failure	Heart failure (incident)	seq.3187.52	CRISP3	coxph	-0.0234926	0.0499097	0.637853	1	0	1	0
Disease	Heart failure	Heart failure (incident)	seq.3189.61	TMPRSS15	coxph	0.00563504	0.0521012	0.913872	1	0	1	0
Disease	Heart failure	Heart failure (incident)	seq.3191.50	WFIKKN1	coxph	0.0141865	0.0499747	0.776507	1	0	1	0
Disease	Heart failure	Heart failure (incident)	seq.3192.3	CNDP2	coxph	0.0144685	0.0501826	0.773104	1	0	1	0
Disease	Heart failure	Heart failure (incident)	seq.3194.36	GP6	coxph	-0.0283367	0.0483449	0.557784	1	0	1	0
Disease	Heart failure	Heart failure (incident)	seq.3195.50	GNLY	coxph	0.123601	0.0483642	0.0105993	1	0	1	0
Disease	Heart failure	Heart failure (incident)	seq.3196.6	HAPLN1	coxph	0.127194	0.0481623	0.00826759	1	0	1	0
Disease	Heart failure	Heart failure (incident)	seq.3197.70	IDE	coxph	-0.134366	0.0521318	0.009954	1	0	1	0
Disease	Heart failure	Heart failure (incident)	seq.3198.4	IDS	coxph	-0.0789968	0.0509966	0.121367	1	0	1	0
Disease	Heart failure	Heart failure (incident)	seq.3199.54	KLK12	coxph	0.0843515	0.0494364	0.0879588	1	0	1	0
Disease	Heart failure	Heart failure (incident)	seq.3200.49	KLK13	coxph	-0.0137393	0.0572373	0.810299	1	0	1	0
Disease	Heart failure	Heart failure (incident)	seq.3201.49	KLK5	coxph	0.127187	0.0459497	0.00564086	1	0	1	0
Disease	Heart failure	Heart failure (incident)	seq.3202.28	KREMEN2	coxph	0.0723063	0.0519615	0.164063	1	0	1	0
Disease	Heart failure	Heart failure (incident)	seq.3204.2	LTA4H	coxph	0.0587246	0.0469429	0.210942	1	0	1	0
Disease	Heart failure	Heart failure (incident)	seq.3206.4	LYVE1	coxph	-0.0371862	0.0507077	0.463348	1	0	1	0
Disease	Heart failure	Heart failure (incident)	seq.3208.2	MATN3	coxph	-0.061697	0.0528428	0.242985	1	0	1	0
Disease	Heart failure	Heart failure (incident)	seq.3209.69	MEPE	coxph	0.00592899	0.048952	0.903597	1	0	1	0
Disease	Heart failure	Heart failure (incident)	seq.3210.1	METAP1	coxph	-0.0259472	0.0500385	0.604078	1	0	1	0
Disease	Heart failure	Heart failure (incident)	seq.3212.30	ASAH2	coxph	-0.0921542	0.0489366	0.0596823	1	0	1	0
Disease	Heart failure	Heart failure (incident)	seq.3213.65	NID1	coxph	0.0285573	0.0511115	0.57635	1	0	1	0
Disease	Heart failure	Heart failure (incident)	seq.3214.3	NRP1	coxph	0.101822	0.0492006	0.0384962	1	0	1	0
Disease	Heart failure	Heart failure (incident)	seq.3216.2	PIGR	coxph	0.253244	0.0476785	1.0873219760853e-07	0.00079244	1	0.019811	1
Disease	Heart failure	Heart failure (incident)	seq.3217.74	SERPINE2	coxph	-0.0787959	0.0489864	0.10772	1	0	1	0
Disease	Heart failure	Heart failure (incident)	seq.3218.8	FOLH1	coxph	-0.0339747	0.0529485	0.521096	1	0	1	0
Disease	Heart failure	Heart failure (incident)	seq.3220.40	RET	coxph	-0.106322	0.0513244	0.038305	1	0	1	0
Disease	Heart failure	Heart failure (incident)	seq.3221.54	SFRP1	coxph	0.230742	0.0522637	1.01032511399464e-05	0.0736325	0	1	0
Disease	Heart failure	Heart failure (incident)	seq.3222.11	SEMA3A	coxph	-0.104247	0.0525573	0.0473122	1	0	1	0
Disease	Heart failure	Heart failure (incident)	seq.3232.28	ACP5	coxph	-0.167646	0.0497951	0.000760686	1	0	1	0
Disease	Heart failure	Heart failure (incident)	seq.3234.23	CCDC80	coxph	0.247546	0.0578759	1.89277878752075e-05	0.137946	0	1	0
Disease	Heart failure	Heart failure (incident)	seq.3235.50	WFIKKN2	coxph	-0.139011	0.052166	0.00770397	1	0	1	0
Disease	Heart failure	Heart failure (incident)	seq.3236.12	GSK3B	coxph	0.131977	0.0488121	0.00685549	1	0	1	0
Disease	Heart failure	Heart failure (incident)	seq.3280.49	ACAN	coxph	-0.076479	0.0509427	0.133284	1	0	1	0
Disease	Heart failure	Heart failure (incident)	seq.3283.21	TGFBI	coxph	-0.040083	0.0510937	0.432747	1	0	1	0
Disease	Heart failure	Heart failure (incident)	seq.3284.75	BGN	coxph	0.042507	0.0503058	0.398127	1	0	1	0
Disease	Heart failure	Heart failure (incident)	seq.3285.23	C1R	coxph	-0.00909082	0.0506225	0.857482	1	0	1	0
Disease	Heart failure	Heart failure (incident)	seq.3289.19	CA10	coxph	0.091827	0.0595447	0.123037	1	0	1	0
Disease	Heart failure	Heart failure (incident)	seq.3290.50	CD109	coxph	0.00759237	0.0507174	0.881002	1	0	1	0
Disease	Heart failure	Heart failure (incident)	seq.3291.30	FCER2	coxph	-0.0401035	0.0510344	0.431977	1	0	1	0
Disease	Heart failure	Heart failure (incident)	seq.3292.75	CD48	coxph	0.0996021	0.0539062	0.0646469	1	0	1	0
Disease	Heart failure	Heart failure (incident)	seq.3293.2	CD5L	coxph	0.0919469	0.0501459	0.0667156	1	0	1	0
Disease	Heart failure	Heart failure (incident)	seq.3294.55	CFC1	coxph	-0.0637653	0.0514118	0.21487	1	0	1	0
Disease	Heart failure	Heart failure (incident)	seq.3296.92	CNTN2	coxph	-0.0694401	0.0492752	0.158767	1	0	1	0
Disease	Heart failure	Heart failure (incident)	seq.3298.52	CNTN4	coxph	-0.0237243	0.051229	0.643291	1	0	1	0
Disease	Heart failure	Heart failure (incident)	seq.3299.29	CNTN5	coxph	-0.163969	0.0540529	0.00241735	1	0	1	0
Disease	Heart failure	Heart failure (incident)	seq.3302.58	CST7	coxph	0.108726	0.0485911	0.0252496	1	0	1	0
Disease	Heart failure	Heart failure (incident)	seq.3303.23	CST6	coxph	0.0484274	0.0597127	0.417362	1	0	1	0
Disease	Heart failure	Heart failure (incident)	seq.3305.6	DLL4	coxph	0.108043	0.0564155	0.0554757	1	0	1	0
Disease	Heart failure	Heart failure (incident)	seq.3309.2	FCGR2A	coxph	-0.0287683	0.0476593	0.546094	1	0	1	0
Disease	Heart failure	Heart failure (incident)	seq.3310.62	FCGR2B	coxph	0.0544412	0.0474863	0.251604	1	0	1	0
Disease	Heart failure	Heart failure (incident)	seq.3311.27	FCGR3B	coxph	0.0150085	0.0504953	0.766294	1	0	1	0
Disease	Heart failure	Heart failure (incident)	seq.3312.64	FCGR1A	coxph	0.115101	0.0478022	0.0160469	1	0	1	0
Disease	Heart failure	Heart failure (incident)	seq.3313.21	FCN2	coxph	-0.0385548	0.0479076	0.42095	1	0	1	0
Disease	Heart failure	Heart failure (incident)	seq.3314.74	GFRA1	coxph	0.0635632	0.0503417	0.20672	1	0	1	0
Disease	Heart failure	Heart failure (incident)	seq.3315.15	GPC2	coxph	0.023944	0.0505536	0.635759	1	0	1	0
Disease	Heart failure	Heart failure (incident)	seq.3316.58	SERPIND1	coxph	-0.00568813	0.0520644	0.913003	1	0	1	0
Disease	Heart failure	Heart failure (incident)	seq.3317.33	HTRA2	coxph	0.172038	0.0535266	0.0013087	1	0	1	0
Disease	Heart failure	Heart failure (incident)	seq.3320.49	IGFBP7	coxph	0.240032	0.0506318	2.12948970293025e-06	0.0155197	1	0.387993	0
Disease	Heart failure	Heart failure (incident)	seq.3321.2	IL24	coxph	-0.00953194	0.0483027	0.843563	1	0	1	0
Disease	Heart failure	Heart failure (incident)	seq.3322.52	LRIG3	coxph	-0.106323	0.0516458	0.0395224	1	0	1	0
Disease	Heart failure	Heart failure (incident)	seq.3323.37	LRP8	coxph	-0.0389254	0.0506426	0.442113	1	0	1	0
Disease	Heart failure	Heart failure (incident)	seq.3324.51	LY9	coxph	-0.0197982	0.0504064	0.694488	1	0	1	0
Disease	Heart failure	Heart failure (incident)	seq.3325.2	MATN2	coxph	0.0716466	0.0557112	0.19843	1	0	1	0
Disease	Heart failure	Heart failure (incident)	seq.3326.58	CADM1	coxph	0.0800749	0.0515836	0.120583	1	0	1	0
Disease	Heart failure	Heart failure (incident)	seq.3327.27	NTN4	coxph	0.215658	0.0506054	2.03010128021747e-05	0.147954	0	1	0
Disease	Heart failure	Heart failure (incident)	seq.3329.14	PGLYRP1	coxph	0.0722268	0.0486999	0.138048	1	0	1	0
Disease	Heart failure	Heart failure (incident)	seq.3331.8	RGMB	coxph	-0.0851762	0.0592951	0.150866	1	0	1	0
Disease	Heart failure	Heart failure (incident)	seq.3332.57	HJV	coxph	-0.0528496	0.054187	0.329402	1	0	1	0
Disease	Heart failure	Heart failure (incident)	seq.3336.50	TFPI	coxph	0.175051	0.050996	0.000597747	1	0	1	0
Disease	Heart failure	Heart failure (incident)	seq.3339.33	THBS2	coxph	0.422743	0.0526618	9.94717727639264e-16	7.24950279903496e-12	1	1.81237569975874e-10	1
Disease	Heart failure	Heart failure (incident)	seq.3340.53	THBS4	coxph	0.0350212	0.0520077	0.500703	1	0	1	0
Disease	Heart failure	Heart failure (incident)	seq.3341.33	ABL1	coxph	-0.044138	0.0513076	0.389645	1	0	1	0
Disease	Heart failure	Heart failure (incident)	seq.3342.76	ABL2	coxph	-0.0422834	0.0493378	0.391434	1	0	1	0
Disease	Heart failure	Heart failure (incident)	seq.3343.1	ACY1	coxph	0.0308418	0.0518804	0.552192	1	0	1	0
Disease	Heart failure	Heart failure (incident)	seq.3344.60	SERPINC1	coxph	0.00731635	0.0494255	0.882321	1	0	1	0
Disease	Heart failure	Heart failure (incident)	seq.3346.72	AURKB	coxph	-0.0606015	0.052419	0.247641	1	0	1	0
Disease	Heart failure	Heart failure (incident)	seq.3347.9	GRK2	coxph	0.0908941	0.0517123	0.0788001	1	0	1	0
Disease	Heart failure	Heart failure (incident)	seq.3348.49	BMP1	coxph	-0.130818	0.0520261	0.0119215	1	0	1	0
Disease	Heart failure	Heart failure (incident)	seq.3350.53	CAMK2A	coxph	-0.0193887	0.0559936	0.729143	1	0	1	0
Disease	Heart failure	Heart failure (incident)	seq.3351.1	CAMK2B	coxph	0.0686742	0.0488845	0.160073	1	0	1	0
Disease	Heart failure	Heart failure (incident)	seq.3352.80	CA6	coxph	-0.254644	0.0497696	3.1132252269968e-07	0.00226892	1	0.056723	0
Disease	Heart failure	Heart failure (incident)	seq.3356.50	CA7	coxph	0.0177454	0.0486753	0.715434	1	0	1	0
Disease	Heart failure	Heart failure (incident)	seq.3357.67	CDK2|CCNA2	coxph	0.0972775	0.0510919	0.0569139	1	0	1	0
Disease	Heart failure	Heart failure (incident)	seq.3358.51	CDK5|CDK5R1	coxph	0.0126303	0.0528317	0.811053	1	0	1	0
Disease	Heart failure	Heart failure (incident)	seq.3359.11	CDK8|CCNC	coxph	0.0866142	0.0554511	0.11829	1	0	1	0
Disease	Heart failure	Heart failure (incident)	seq.3360.50	CHEK2	coxph	0.00354269	0.0487436	0.942061	1	0	1	0
Disease	Heart failure	Heart failure (incident)	seq.3361.26	CD207	coxph	-0.049019	0.054737	0.370501	1	0	1	0
Disease	Heart failure	Heart failure (incident)	seq.3362.61	CHRDL1	coxph	0.224194	0.0643546	0.00049448	1	0	1	0
Disease	Heart failure	Heart failure (incident)	seq.3363.31	CSK	coxph	-0.0276483	0.0508879	0.58691	1	0	1	0
Disease	Heart failure	Heart failure (incident)	seq.3364.76	CTSV	coxph	-0.10099	0.0503575	0.0449141	1	0	1	0
Disease	Heart failure	Heart failure (incident)	seq.3365.7	DKK4	coxph	-0.0963361	0.0488274	0.0484966	1	0	1	0
Disease	Heart failure	Heart failure (incident)	seq.3366.51	ECM1	coxph	-0.0540981	0.0507224	0.286174	1	0	1	0
Disease	Heart failure	Heart failure (incident)	seq.3367.8	FETUB	coxph	0.083667	0.0534591	0.117567	1	0	1	0
Disease	Heart failure	Heart failure (incident)	seq.3373.5	GZMH	coxph	0.00795515	0.0508497	0.875683	1	0	1	0
Disease	Heart failure	Heart failure (incident)	seq.3374.49	HCK	coxph	0.0831694	0.0481114	0.0838658	1	0	1	0
Disease	Heart failure	Heart failure (incident)	seq.3376.49	IL17RD	coxph	-0.0989828	0.0516892	0.0554973	1	0	1	0
Disease	Heart failure	Heart failure (incident)	seq.3378.49	KLK7	coxph	0.0151663	0.0506523	0.76462	1	0	1	0
Disease	Heart failure	Heart failure (incident)	seq.3379.29	PRKCI	coxph	0.00685945	0.0495602	0.889919	1	0	1	0
Disease	Heart failure	Heart failure (incident)	seq.3381.24	LYN	coxph	-0.0632701	0.0496627	0.202665	1	0	1	0
Disease	Heart failure	Heart failure (incident)	seq.3387.1	PAK3	coxph	0.0644679	0.0599711	0.282383	1	0	1	0
Disease	Heart failure	Heart failure (incident)	seq.3388.58	PAK5	coxph	-0.123615	0.0566505	0.0291044	1	0	1	0
Disease	Heart failure	Heart failure (incident)	seq.3389.7	SERPINA5	coxph	5.81450197755622e-05	0.0523458	0.999114	1	0	1	0
Disease	Heart failure	Heart failure (incident)	seq.3390.72	PIK3CA|PIK3R1	coxph	0.0477065	0.0485658	0.325949	1	0	1	0
Disease	Heart failure	Heart failure (incident)	seq.3391.10	PIK3CG	coxph	0.0924773	0.0533269	0.0828897	1	0	1	0
Disease	Heart failure	Heart failure (incident)	seq.3392.68	AKT3	coxph	0.051283	0.0535619	0.338339	1	0	1	0
Disease	Heart failure	Heart failure (incident)	seq.3394.81	PLK1	coxph	0.039923	0.0484781	0.410208	1	0	1	0
Disease	Heart failure	Heart failure (incident)	seq.3396.54	REN	coxph	0.274289	0.0529567	2.22477030359736e-07	0.00162141	1	0.0405353	1
Disease	Heart failure	Heart failure (incident)	seq.3397.7	PTPN11	coxph	0.218409	0.0537204	4.78963027893367e-05	0.349068	0	1	0
Disease	Heart failure	Heart failure (incident)	seq.3399.31	STAB2	coxph	-0.0869796	0.052756	0.0992057	1	0	1	0
Disease	Heart failure	Heart failure (incident)	seq.3400.49	TBK1	coxph	0.0623103	0.0478767	0.193096	1	0	1	0
Disease	Heart failure	Heart failure (incident)	seq.3401.8	PTPN2	coxph	0.050248	0.0528225	0.341471	1	0	1	0
Disease	Heart failure	Heart failure (incident)	seq.3403.1	TPSB2	coxph	0.00409192	0.048863	0.933261	1	0	1	0
Disease	Heart failure	Heart failure (incident)	seq.3404.51	TPSG1	coxph	0.0959117	0.0455316	0.0351624	1	0	1	0
Disease	Heart failure	Heart failure (incident)	seq.3405.6	UFC1	coxph	0.160853	0.0560449	0.00410383	1	0	1	0
Disease	Heart failure	Heart failure (incident)	seq.3412.7	BCL2	coxph	0.0622253	0.0525111	0.23602	1	0	1	0
Disease	Heart failure	Heart failure (incident)	seq.3413.50	BCL2A1	coxph	-0.14407	0.0496329	0.00369953	1	0	1	0
Disease	Heart failure	Heart failure (incident)	seq.3414.40	BMX	coxph	0.0573907	0.0520312	0.270025	1	0	1	0
Disease	Heart failure	Heart failure (incident)	seq.3415.61	IBSP	coxph	0.0651639	0.0492489	0.185784	1	0	1	0
Disease	Heart failure	Heart failure (incident)	seq.3416.2	BTK	coxph	-0.0863431	0.0483047	0.0738623	1	0	1	0
Disease	Heart failure	Heart failure (incident)	seq.3418.12	CAMK1D	coxph	-0.0557224	0.050949	0.27409	1	0	1	0
Disease	Heart failure	Heart failure (incident)	seq.3419.49	CAMK2D	coxph	-0.0326379	0.0591881	0.581341	1	0	1	0
Disease	Heart failure	Heart failure (incident)	seq.3420.21	CA13	coxph	-0.000322974	0.0509622	0.994943	1	0	1	0
Disease	Heart failure	Heart failure (incident)	seq.3421.54	TNFSF8	coxph	0.0968068	0.0507624	0.0565129	1	0	1	0
Disease	Heart failure	Heart failure (incident)	seq.3422.4	CDK1|CCNB1	coxph	-0.14665	0.0589457	0.0128507	1	0	1	0
Disease	Heart failure	Heart failure (incident)	seq.3423.59	CMA1	coxph	-0.0524902	0.0526505	0.318786	1	0	1	0
Disease	Heart failure	Heart failure (incident)	seq.3427.63	CSNK2A1	coxph	0.0530396	0.0557112	0.341074	1	0	1	0
Disease	Heart failure	Heart failure (incident)	seq.3431.54	EPHA1	coxph	0.0861725	0.0517053	0.0955924	1	0	1	0
Disease	Heart failure	Heart failure (incident)	seq.3432.21	EPHA3	coxph	0.0540955	0.0478227	0.257984	1	0	1	0
Disease	Heart failure	Heart failure (incident)	seq.3434.34	FN1	coxph	-0.0418567	0.0512981	0.414528	1	0	1	0
Disease	Heart failure	Heart failure (incident)	seq.3435.53	FN1	coxph	-0.0384028	0.0494687	0.437569	1	0	1	0
Disease	Heart failure	Heart failure (incident)	seq.3437.80	FLT3	coxph	-0.0761903	0.0529413	0.150109	1	0	1	0
Disease	Heart failure	Heart failure (incident)	seq.3438.10	FSTL3	coxph	0.471053	0.0672474	2.47382966120826e-12	1.80292705708858e-08	1	4.50731764272145e-07	1
Disease	Heart failure	Heart failure (incident)	seq.3440.7	GZMA	coxph	0.0398449	0.050746	0.432346	1	0	1	0
Disease	Heart failure	Heart failure (incident)	seq.3441.64	GSK3A	coxph	0.176779	0.0522459	0.000715419	1	0	1	0
Disease	Heart failure	Heart failure (incident)	seq.3445.53	IL15RA	coxph	0.0612903	0.052465	0.242721	1	0	1	0
Disease	Heart failure	Heart failure (incident)	seq.3446.7	IL18R1	coxph	0.152055	0.05013	0.00241963	1	0	1	0
Disease	Heart failure	Heart failure (incident)	seq.3447.64	CXCL8	coxph	0.151487	0.0494716	0.00219792	1	0	1	0
Disease	Heart failure	Heart failure (incident)	seq.3448.13	INSR	coxph	-0.0166148	0.0525682	0.751956	1	0	1	0
Disease	Heart failure	Heart failure (incident)	seq.3449.58	SERPINA4	coxph	-0.27957	0.0508801	3.91422690749481e-08	0.000285269	1	0.00713172	1
Disease	Heart failure	Heart failure (incident)	seq.3450.4	KLK6	coxph	-0.0960442	0.0631602	0.128349	1	0	1	0
Disease	Heart failure	Heart failure (incident)	seq.3452.17	LCK	coxph	0.0792388	0.0463692	0.0874757	1	0	1	0
Disease	Heart failure	Heart failure (incident)	seq.3453.87	LYN	coxph	-0.0476081	0.0498818	0.339872	1	0	1	0
Disease	Heart failure	Heart failure (incident)	seq.3457.57	POSTN	coxph	0.153224	0.053274	0.00402555	1	0	1	0
Disease	Heart failure	Heart failure (incident)	seq.3459.49	PDGFRB	coxph	0.0461723	0.0489931	0.345976	1	0	1	0
Disease	Heart failure	Heart failure (incident)	seq.3461.58	BCAN	coxph	-0.166682	0.0499728	0.000851604	1	0	1	0
Disease	Heart failure	Heart failure (incident)	seq.3466.8	PRKACA	coxph	-0.0640839	0.0521747	0.219351	1	0	1	0
Disease	Heart failure	Heart failure (incident)	seq.3469.74	RPS6KA3	coxph	-0.00101023	0.0517899	0.984437	1	0	1	0
Disease	Heart failure	Heart failure (incident)	seq.3470.1	SELE	coxph	0.0661214	0.049387	0.180622	1	0	1	0
Disease	Heart failure	Heart failure (incident)	seq.3471.49	STK16	coxph	-0.0428636	0.0516381	0.406496	1	0	1	0
Disease	Heart failure	Heart failure (incident)	seq.3472.40	BIRC5	coxph	-0.142748	0.0538205	0.00799463	1	0	1	0
Disease	Heart failure	Heart failure (incident)	seq.3473.78	MPL	coxph	-0.138575	0.0539998	0.0102816	1	0	1	0
Disease	Heart failure	Heart failure (incident)	seq.3474.19	THBS1	coxph	-0.102588	0.047771	0.0317538	1	0	1	0
Disease	Heart failure	Heart failure (incident)	seq.3477.63	NTRK1	coxph	-0.0126952	0.0482782	0.792582	1	0	1	0
Disease	Heart failure	Heart failure (incident)	seq.3479.71	PRSS3	coxph	-0.126778	0.0559171	0.023375	1	0	1	0
Disease	Heart failure	Heart failure (incident)	seq.3480.7	DUSP3	coxph	0.0347202	0.0491188	0.479652	1	0	1	0
Disease	Heart failure	Heart failure (incident)	seq.3481.87	XPNPEP1	coxph	0.23241	0.0526177	1.00101630433117e-05	0.0729541	0	1	0
Disease	Heart failure	Heart failure (incident)	seq.3484.60	AGT	coxph	-0.105516	0.056697	0.0627366	1	0	1	0
Disease	Heart failure	Heart failure (incident)	seq.3485.28	B2M	coxph	0.396341	0.0648754	1.00090601495248e-09	7.29460303697365e-06	1	0.000182365	1
Disease	Heart failure	Heart failure (incident)	seq.3486.58	FGF1	coxph	-0.0516203	0.0532971	0.332776	1	0	1	0
Disease	Heart failure	Heart failure (incident)	seq.3487.32	CXCL13	coxph	0.25503	0.0478283	9.70297897530186e-08	0.000707153	1	0.0176788	1
Disease	Heart failure	Heart failure (incident)	seq.3488.64	CAT	coxph	0.0252508	0.0508029	0.619164	1	0	1	0
Disease	Heart failure	Heart failure (incident)	seq.3489.9	CNTF	coxph	0.0316958	0.0542079	0.558744	1	0	1	0
Disease	Heart failure	Heart failure (incident)	seq.3494.71	FGF17	coxph	0.0203498	0.0612844	0.739848	1	0	1	0
Disease	Heart failure	Heart failure (incident)	seq.3495.15	CXCL6	coxph	0.103344	0.0528516	0.0505395	1	0	1	0
Disease	Heart failure	Heart failure (incident)	seq.3497.13	IFNA2	coxph	-0.147986	0.0582252	0.0110339	1	0	1	0
Disease	Heart failure	Heart failure (incident)	seq.3498.53	IL17A	coxph	-0.113489	0.0607081	0.0615643	1	0	1	0
Disease	Heart failure	Heart failure (incident)	seq.3499.77	IL17B	coxph	-0.0958595	0.0583672	0.100517	1	0	1	0
Disease	Heart failure	Heart failure (incident)	seq.3503.4	ITGA1|ITGB1	coxph	0.127448	0.0521992	0.0146238	1	0	1	0
Disease	Heart failure	Heart failure (incident)	seq.3504.58	HAMP	coxph	-0.0397936	0.04665	0.393646	1	0	1	0
Disease	Heart failure	Heart failure (incident)	seq.3505.6	LTA|LTB	coxph	-0.0742411	0.0503494	0.140342	1	0	1	0
Disease	Heart failure	Heart failure (incident)	seq.3506.49	LTA|LTB	coxph	0.0238244	0.0596195	0.689446	1	0	1	0
Disease	Heart failure	Heart failure (incident)	seq.3508.78	CCL22	coxph	0.137125	0.0533686	0.0101874	1	0	1	0
Disease	Heart failure	Heart failure (incident)	seq.3509.1	CCL15	coxph	0.245408	0.0556644	1.03991591103353e-05	0.0757891	0	1	0
Disease	Heart failure	Heart failure (incident)	seq.3514.49	PRTN3	coxph	0.160629	0.0491735	0.00108859	1	0	1	0
Disease	Heart failure	Heart failure (incident)	seq.3516.60	CXCL12	coxph	0.075213	0.0503335	0.135099	1	0	1	0
Disease	Heart failure	Heart failure (incident)	seq.3518.54	CPB2	coxph	-0.0904886	0.050539	0.0733786	1	0	1	0
Disease	Heart failure	Heart failure (incident)	seq.3519.3	CCL17	coxph	0.0867491	0.0483274	0.0726492	1	0	1	0
Disease	Heart failure	Heart failure (incident)	seq.3520.58	TGFB3	coxph	0.147366	0.0497179	0.00303631	1	0	1	0
Disease	Heart failure	Heart failure (incident)	seq.3521.16	CGA|TSHB	coxph	-0.0553808	0.0489756	0.258146	1	0	1	0
Disease	Heart failure	Heart failure (incident)	seq.3522.57	VIP	coxph	0.0711839	0.0485017	0.142197	1	0	1	0
Disease	Heart failure	Heart failure (incident)	seq.3534.14	CD40LG	coxph	0.0585402	0.0476147	0.218901	1	0	1	0
Disease	Heart failure	Heart failure (incident)	seq.3535.84	DKK1	coxph	-0.0847311	0.049573	0.0874103	1	0	1	0
Disease	Heart failure	Heart failure (incident)	seq.3538.26	DDC	coxph	-0.00464201	0.0497144	0.925607	1	0	1	0
Disease	Heart failure	Heart failure (incident)	seq.3554.24	ADIPOQ	coxph	0.0322182	0.0527002	0.540969	1	0	1	0
Disease	Heart failure	Heart failure (incident)	seq.3580.25	SERPINA1	coxph	0.209176	0.0502284	3.12042642901554e-05	0.227417	0	1	0
Disease	Heart failure	Heart failure (incident)	seq.3581.53	AHSG	coxph	-0.105917	0.0531699	0.0463647	1	0	1	0
Disease	Heart failure	Heart failure (incident)	seq.3583.54	ARSA	coxph	-0.243194	0.0520927	3.03426994761951e-06	0.0221138	1	0.552844	0
Disease	Heart failure	Heart failure (incident)	seq.3585.54	BSG	coxph	-0.098563	0.0556035	0.0762945	1	0	1	0
Disease	Heart failure	Heart failure (incident)	seq.3587.53	BMP10	coxph	0.173045	0.0498356	0.000515978	1	0	1	0
Disease	Heart failure	Heart failure (incident)	seq.3591.51	CDH6	coxph	-0.204989	0.0547183	0.000179487	1	0	1	0
Disease	Heart failure	Heart failure (incident)	seq.3592.4	CAMK1	coxph	-0.0490832	0.0499896	0.326165	1	0	1	0
Disease	Heart failure	Heart failure (incident)	seq.3593.72	CASP3	coxph	0.0206335	0.0500681	0.680259	1	0	1	0
Disease	Heart failure	Heart failure (incident)	seq.3600.2	CHIT1	coxph	-0.0364569	0.0491956	0.458657	1	0	1	0
Disease	Heart failure	Heart failure (incident)	seq.3601.54	CHL1	coxph	-0.0258389	0.0505038	0.608915	1	0	1	0
Disease	Heart failure	Heart failure (incident)	seq.3603.60	CLEC7A	coxph	0.0399271	0.0485681	0.411029	1	0	1	0
Disease	Heart failure	Heart failure (incident)	seq.3605.77	MASP1	coxph	-0.0969947	0.0495654	0.050359	1	0	1	0
Disease	Heart failure	Heart failure (incident)	seq.3607.71	DKK3	coxph	0.0469273	0.0541588	0.386229	1	0	1	0
Disease	Heart failure	Heart failure (incident)	seq.3611.70	ECE1	coxph	-0.0610702	0.0494102	0.216465	1	0	1	0
Disease	Heart failure	Heart failure (incident)	seq.3613.62	FCN1	coxph	0.242294	0.0525418	3.99840249891879e-06	0.0291404	1	0.728509	0
Disease	Heart failure	Heart failure (incident)	seq.3616.3	GNS	coxph	0.0562212	0.04962	0.2572	1	0	1	0
Disease	Heart failure	Heart failure (incident)	seq.3617.80	HGFAC	coxph	0.0166221	0.0496718	0.737899	1	0	1	0
Disease	Heart failure	Heart failure (incident)	seq.3620.67	IL22RA1	coxph	-0.0289712	0.0489772	0.554169	1	0	1	0
Disease	Heart failure	Heart failure (incident)	seq.3622.33	LGMN	coxph	0.0557512	0.0488909	0.254154	1	0	1	0
Disease	Heart failure	Heart failure (incident)	seq.3623.84	LY86	coxph	-0.0627031	0.049658	0.206698	1	0	1	0
Disease	Heart failure	Heart failure (incident)	seq.3624.3	PRSS27	coxph	-0.12656	0.0543267	0.019827	1	0	1	0
Disease	Heart failure	Heart failure (incident)	seq.3627.71	MMEL1	coxph	-0.150236	0.0485728	0.00198133	1	0	1	0
Disease	Heart failure	Heart failure (incident)	seq.3628.3	MAP2K2	coxph	0.187666	0.0591557	0.00151183	1	0	1	0
Disease	Heart failure	Heart failure (incident)	seq.3629.60	CDC42BPB	coxph	-0.062742	0.0510572	0.219125	1	0	1	0
Disease	Heart failure	Heart failure (incident)	seq.3630.27	CADM3	coxph	-0.0800406	0.0583217	0.16994	1	0	1	0
Disease	Heart failure	Heart failure (incident)	seq.3633.70	NID2	coxph	0.0289631	0.048303	0.548765	1	0	1	0
Disease	Heart failure	Heart failure (incident)	seq.3634.5	OPCML	coxph	-0.0730296	0.0517326	0.158046	1	0	1	0
Disease	Heart failure	Heart failure (incident)	seq.3635.76	OCIAD1	coxph	0.0277834	0.0520838	0.593731	1	0	1	0
Disease	Heart failure	Heart failure (incident)	seq.3636.37	OLR1	coxph	0.0424775	0.0493484	0.389366	1	0	1	0
Disease	Heart failure	Heart failure (incident)	seq.3640.14	LRPAP1	coxph	0.0499317	0.0486366	0.304595	1	0	1	0
Disease	Heart failure	Heart failure (incident)	seq.3642.4	CD84	coxph	0.106176	0.0550659	0.0538351	1	0	1	0
Disease	Heart failure	Heart failure (incident)	seq.3644.5	DKKL1	coxph	-0.150394	0.0528406	0.00442469	1	0	1	0
Disease	Heart failure	Heart failure (incident)	seq.3646.7	TEC	coxph	-0.0503795	0.0497114	0.31085	1	0	1	0
Disease	Heart failure	Heart failure (incident)	seq.3647.49	TLR4|LY96	coxph	-0.0603596	0.0495594	0.223253	1	0	1	0
Disease	Heart failure	Heart failure (incident)	seq.3651.50	KDR	coxph	-0.124361	0.0506012	0.0139839	1	0	1	0
Disease	Heart failure	Heart failure (incident)	seq.3654.27	BMPER	coxph	0.0720912	0.0474886	0.128995	1	0	1	0
Disease	Heart failure	Heart failure (incident)	seq.3666.17	CFHR5	coxph	0.161435	0.0484875	0.000870256	1	0	1	0
Disease	Heart failure	Heart failure (incident)	seq.3676.15	IGF2R	coxph	0.00968116	0.050311	0.847408	1	0	1	0
Disease	Heart failure	Heart failure (incident)	seq.3681.87	KLK14	coxph	0.0136318	0.0496855	0.783807	1	0	1	0
Disease	Heart failure	Heart failure (incident)	seq.3684.78	MSR1	coxph	-0.0923466	0.0549848	0.093056	1	0	1	0
Disease	Heart failure	Heart failure (incident)	seq.3685.53	MFRP	coxph	0.0174707	0.0492732	0.722913	1	0	1	0
Disease	Heart failure	Heart failure (incident)	seq.3708.62	A2M	coxph	-0.0232181	0.0489754	0.635445	1	0	1	0
Disease	Heart failure	Heart failure (incident)	seq.3709.4	GPT	coxph	0.0747057	0.0485732	0.124048	1	0	1	0
Disease	Heart failure	Heart failure (incident)	seq.3710.49	PLG	coxph	-0.144773	0.0515936	0.00501567	1	0	1	0
Disease	Heart failure	Heart failure (incident)	seq.3714.49	CKB|CKM	coxph	-0.164039	0.0523929	0.00174241	1	0	1	0
Disease	Heart failure	Heart failure (incident)	seq.3719.2	CDKN1B	coxph	0.00891239	0.047989	0.852666	1	0	1	0
Disease	Heart failure	Heart failure (incident)	seq.3723.1	NPPB	coxph	0.101664	0.0496257	0.0404994	1	0	1	0
Disease	Heart failure	Heart failure (incident)	seq.3727.35	PYY	coxph	0.259759	0.0526323	8.00055177227406e-07	0.0058308	1	0.14577	0
Disease	Heart failure	Heart failure (incident)	seq.3728.52	SCT	coxph	0.14698	0.0436764	0.000764846	1	0	1	0
Disease	Heart failure	Heart failure (incident)	seq.3730.81	TNFRSF4	coxph	0.196925	0.0467514	2.52926971382752e-05	0.184333	0	1	0
Disease	Heart failure	Heart failure (incident)	seq.3736.60	BMP6	coxph	-0.0118725	0.0506928	0.814826	1	0	1	0
Disease	Heart failure	Heart failure (incident)	seq.3738.54	CSF1	coxph	0.105181	0.046342	0.0232276	1	0	1	0
Disease	Heart failure	Heart failure (incident)	seq.3739.72	ITGA2B|ITGB3	coxph	-0.0461194	0.048135	0.337999	1	0	1	0
Disease	Heart failure	Heart failure (incident)	seq.3741.4	IL5	coxph	-0.117863	0.0518387	0.0229867	1	0	1	0
Disease	Heart failure	Heart failure (incident)	seq.3758.63	PROC	coxph	-0.191112	0.052442	0.00026817	1	0	1	0
Disease	Heart failure	Heart failure (incident)	seq.3758.68	PROC	coxph	-0.0737398	0.049277	0.134541	1	0	1	0
Disease	Heart failure	Heart failure (incident)	seq.3761.4	PTGS2	coxph	-0.0440508	0.057153	0.440854	1	0	1	0
Disease	Heart failure	Heart failure (incident)	seq.3766.51	STX1A	coxph	0.0474231	0.0571552	0.406694	1	0	1	0
Disease	Heart failure	Heart failure (incident)	seq.3773.15	TEK	coxph	0.0520198	0.050469	0.302669	1	0	1	0
Disease	Heart failure	Heart failure (incident)	seq.3795.6	ADAM9	coxph	0.0743325	0.0521619	0.154147	1	0	1	0
Disease	Heart failure	Heart failure (incident)	seq.3796.79	ANGPTL4	coxph	0.100689	0.0485868	0.0382329	1	0	1	0
Disease	Heart failure	Heart failure (incident)	seq.3797.1	CDH2	coxph	-0.0579369	0.0490139	0.237186	1	0	1	0
Disease	Heart failure	Heart failure (incident)	seq.3798.71	CA9	coxph	0.0403715	0.0476107	0.396465	1	0	1	0
Disease	Heart failure	Heart failure (incident)	seq.3799.11	CA3	coxph	0.199411	0.055623	0.000337019	1	0	1	0
Disease	Heart failure	Heart failure (incident)	seq.3800.71	CKB	coxph	-0.0805126	0.0468838	0.0859279	1	0	1	0
Disease	Heart failure	Heart failure (incident)	seq.3803.10	CST5	coxph	0.054016	0.0512059	0.291481	1	0	1	0
Disease	Heart failure	Heart failure (incident)	seq.3805.16	ESM1	coxph	0.096999	0.050171	0.053191	1	0	1	0
Disease	Heart failure	Heart failure (incident)	seq.3806.55	EPHA5	coxph	-0.0159909	0.0538374	0.766449	1	0	1	0
Disease	Heart failure	Heart failure (incident)	seq.3807.1	FGF23	coxph	0.116895	0.0471413	0.0131504	1	0	1	0
Disease	Heart failure	Heart failure (incident)	seq.3808.76	FGFR2	coxph	-0.000786111	0.0477487	0.986865	1	0	1	0
Disease	Heart failure	Heart failure (incident)	seq.3809.1	FGFR3	coxph	-0.176686	0.0546999	0.00123747	1	0	1	0
Disease	Heart failure	Heart failure (incident)	seq.3810.50	FGR	coxph	0.0975418	0.0497966	0.0501355	1	0	1	0
Disease	Heart failure	Heart failure (incident)	seq.3813.3	FYN	coxph	-0.0989452	0.0484222	0.0410145	1	0	1	0
Disease	Heart failure	Heart failure (incident)	seq.3814.63	IL11RA	coxph	-0.00383613	0.0513693	0.940471	1	0	1	0
Disease	Heart failure	Heart failure (incident)	seq.3815.14	IL12RB2	coxph	0.04808	0.0466444	0.302645	1	0	1	0
Disease	Heart failure	Heart failure (incident)	seq.3817.18	PRKCQ	coxph	-0.0288165	0.0478301	0.546857	1	0	1	0
Disease	Heart failure	Heart failure (incident)	seq.3820.68	MAPKAPK2	coxph	0.140811	0.0450546	0.00177607	1	0	1	0
Disease	Heart failure	Heart failure (incident)	seq.3821.28	MAPKAPK5	coxph	-0.063155	0.0492205	0.199456	1	0	1	0
Disease	Heart failure	Heart failure (incident)	seq.3822.54	MAPKAPK3	coxph	0.0462474	0.0531469	0.384202	1	0	1	0
Disease	Heart failure	Heart failure (incident)	seq.3823.9	MATK	coxph	0.0343276	0.050027	0.492598	1	0	1	0
Disease	Heart failure	Heart failure (incident)	seq.3825.18	MAPK8	coxph	0.0817656	0.0492064	0.0965755	1	0	1	0
Disease	Heart failure	Heart failure (incident)	seq.3827.22	PAK6	coxph	-0.0256191	0.0487449	0.599184	1	0	1	0
Disease	Heart failure	Heart failure (incident)	seq.3828.54	PDGFC	coxph	-0.010397	0.0483362	0.829691	1	0	1	0
Disease	Heart failure	Heart failure (incident)	seq.3831.21	PTEN	coxph	0.0328806	0.049136	0.503384	1	0	1	0
Disease	Heart failure	Heart failure (incident)	seq.3832.51	PTK6	coxph	0.030356	0.0475353	0.523083	1	0	1	0
Disease	Heart failure	Heart failure (incident)	seq.3835.11	TLR2	coxph	0.0537117	0.0529513	0.310411	1	0	1	0
Disease	Heart failure	Heart failure (incident)	seq.3836.51	UFM1	coxph	0.128701	0.0523444	0.0139423	1	0	1	0
Disease	Heart failure	Heart failure (incident)	seq.3837.6	ZAP70	coxph	0.00479307	0.0472027	0.91912	1	0	1	0
Disease	Heart failure	Heart failure (incident)	seq.3839.60	AIP	coxph	-0.127628	0.0531929	0.0164245	1	0	1	0
Disease	Heart failure	Heart failure (incident)	seq.3844.2	PPIA	coxph	0.176255	0.0551366	0.00139014	1	0	1	0
Disease	Heart failure	Heart failure (incident)	seq.3845.51	DYNLRB1	coxph	0.100236	0.0497253	0.0438223	1	0	1	0
Disease	Heart failure	Heart failure (incident)	seq.3847.56	ETHE1	coxph	0.0764222	0.0482329	0.113093	1	0	1	0
Disease	Heart failure	Heart failure (incident)	seq.3848.14	GAPDH	coxph	-0.00184643	0.0490066	0.969945	1	0	1	0
Disease	Heart failure	Heart failure (incident)	seq.3852.19	DNAJB1	coxph	0.0398441	0.0565532	0.481095	1	0	1	0
Disease	Heart failure	Heart failure (incident)	seq.3853.56	MDH1	coxph	0.0507691	0.0516705	0.325826	1	0	1	0
Disease	Heart failure	Heart failure (incident)	seq.3854.24	NACA	coxph	0.0556778	0.0492889	0.258635	1	0	1	0
Disease	Heart failure	Heart failure (incident)	seq.3855.56	PRDX1	coxph	0.0239338	0.0517921	0.644001	1	0	1	0
Disease	Heart failure	Heart failure (incident)	seq.3858.5	ACP1	coxph	-0.0110998	0.0474408	0.815008	1	0	1	0
Disease	Heart failure	Heart failure (incident)	seq.3859.50	PSMA1	coxph	-0.0549711	0.0539818	0.308523	1	0	1	0
Disease	Heart failure	Heart failure (incident)	seq.3860.7	PSMA6	coxph	0.0549462	0.0521396	0.291961	1	0	1	0
Disease	Heart failure	Heart failure (incident)	seq.3864.5	RPS7	coxph	0.0718708	0.0468482	0.125	1	0	1	0
Disease	Heart failure	Heart failure (incident)	seq.3866.7	SBDS	coxph	0.0616183	0.0491445	0.209908	1	0	1	0
Disease	Heart failure	Heart failure (incident)	seq.3867.49	SEZ6L2	coxph	-0.000564868	0.049612	0.990916	1	0	1	0
Disease	Heart failure	Heart failure (incident)	seq.3868.8	SGTA	coxph	-0.0456408	0.0496076	0.357554	1	0	1	0
Disease	Heart failure	Heart failure (incident)	seq.3872.2	TPT1	coxph	0.266206	0.055232	1.43722980702204e-06	0.0104745	1	0.261863	0
Disease	Heart failure	Heart failure (incident)	seq.3873.51	TPO	coxph	0.121611	0.051299	0.0177577	1	0	1	0
Disease	Heart failure	Heart failure (incident)	seq.3874.8	UBE2L3	coxph	-0.0134715	0.0488045	0.782524	1	0	1	0
Disease	Heart failure	Heart failure (incident)	seq.3875.62	ARID3A	coxph	0.0169694	0.0498301	0.733446	1	0	1	0
Disease	Heart failure	Heart failure (incident)	seq.3879.50	CDC37	coxph	0.0827852	0.0481052	0.0852651	1	0	1	0
Disease	Heart failure	Heart failure (incident)	seq.3881.49	DYNLL1	coxph	-0.026114	0.0499839	0.601358	1	0	1	0
Disease	Heart failure	Heart failure (incident)	seq.3887.90	KPNB1	coxph	-0.0350996	0.0491783	0.4754	1	0	1	0
Disease	Heart failure	Heart failure (incident)	seq.3888.8	ING1	coxph	0.0341643	0.0495501	0.490515	1	0	1	0
Disease	Heart failure	Heart failure (incident)	seq.3889.64	LMNB1	coxph	0.0718434	0.0501269	0.151793	1	0	1	0
Disease	Heart failure	Heart failure (incident)	seq.3890.8	LDHB	coxph	0.195107	0.0521209	0.000181582	1	0	1	0
Disease	Heart failure	Heart failure (incident)	seq.3891.56	MBD4	coxph	-0.0372895	0.049239	0.448861	1	0	1	0
Disease	Heart failure	Heart failure (incident)	seq.3892.21	MED1	coxph	0.139092	0.0459013	0.00244363	1	0	1	0
Disease	Heart failure	Heart failure (incident)	seq.3893.64	MSLN	coxph	-0.0772168	0.0494986	0.118765	1	0	1	0
Disease	Heart failure	Heart failure (incident)	seq.3894.15	NAGK	coxph	0.00019639	0.0507215	0.996911	1	0	1	0
Disease	Heart failure	Heart failure (incident)	seq.3896.5	PGAM1	coxph	-0.11265	0.0509639	0.0270777	1	0	1	0
Disease	Heart failure	Heart failure (incident)	seq.3897.61	PDXP	coxph	0.0414219	0.0500729	0.408106	1	0	1	0
Disease	Heart failure	Heart failure (incident)	seq.3898.5	PSMD7	coxph	0.0476051	0.0502376	0.343334	1	0	1	0
Disease	Heart failure	Heart failure (incident)	seq.3902.21	SKP1	coxph	-0.0740155	0.0518382	0.153344	1	0	1	0
Disease	Heart failure	Heart failure (incident)	seq.3903.49	SNX4	coxph	0.0698807	0.0509286	0.170023	1	0	1	0
Disease	Heart failure	Heart failure (incident)	seq.3905.62	UBE2N	coxph	0.0355778	0.0516633	0.491045	1	0	1	0
Disease	Heart failure	Heart failure (incident)	seq.4122.12	DDR1	coxph	-0.0101983	0.0489171	0.834853	1	0	1	0
Disease	Heart failure	Heart failure (incident)	seq.4123.60	FGF4	coxph	0.0903331	0.0477686	0.0586169	1	0	1	0
Disease	Heart failure	Heart failure (incident)	seq.4124.24	HSPA1A	coxph	0.210238	0.0518012	4.93760632510709e-05	0.359853	0	1	0
Disease	Heart failure	Heart failure (incident)	seq.4125.52	AGER	coxph	0.0358416	0.0505072	0.477931	1	0	1	0
Disease	Heart failure	Heart failure (incident)	seq.4126.22	BPI	coxph	0.0384753	0.0488968	0.431359	1	0	1	0
Disease	Heart failure	Heart failure (incident)	seq.4127.75	C6	coxph	0.120563	0.050501	0.0169708	1	0	1	0
Disease	Heart failure	Heart failure (incident)	seq.4128.27	CCL24	coxph	0.0219633	0.0513901	0.669099	1	0	1	0
Disease	Heart failure	Heart failure (incident)	seq.4129.72	CFB	coxph	0.176754	0.0503089	0.00044246	1	0	1	0
Disease	Heart failure	Heart failure (incident)	seq.4130.71	FGF6	coxph	0.031262	0.0478844	0.513844	1	0	1	0
Disease	Heart failure	Heart failure (incident)	seq.4131.72	FN1	coxph	-0.101543	0.0527253	0.0541173	1	0	1	0
Disease	Heart failure	Heart failure (incident)	seq.4132.27	FST	coxph	0.130134	0.0536078	0.0152026	1	0	1	0
Disease	Heart failure	Heart failure (incident)	seq.4133.54	GZMB	coxph	0.0384299	0.0505586	0.447191	1	0	1	0
Disease	Heart failure	Heart failure (incident)	seq.4135.84	IGHE	coxph	0.074734	0.0482453	0.121372	1	0	1	0
Disease	Heart failure	Heart failure (incident)	seq.4136.40	IL17D	coxph	-0.0653446	0.0499581	0.190877	1	0	1	0
Disease	Heart failure	Heart failure (incident)	seq.4137.57	IL25	coxph	-0.0327928	0.0477673	0.492391	1	0	1	0
Disease	Heart failure	Heart failure (incident)	seq.4138.25	IL20	coxph	0.0248704	0.0512786	0.627672	1	0	1	0
Disease	Heart failure	Heart failure (incident)	seq.4139.71	IL6R	coxph	0.0691397	0.0498692	0.165619	1	0	1	0
Disease	Heart failure	Heart failure (incident)	seq.4140.3	IL7	coxph	-0.056315	0.0533272	0.290955	1	0	1	0
Disease	Heart failure	Heart failure (incident)	seq.4141.79	CXCL10	coxph	0.0886428	0.050659	0.0801538	1	0	1	0
Disease	Heart failure	Heart failure (incident)	seq.4143.74	XCL1	coxph	0.0134035	0.0524855	0.798433	1	0	1	0
Disease	Heart failure	Heart failure (incident)	seq.4144.13	CCL13	coxph	0.0717455	0.0469799	0.126723	1	0	1	0
Disease	Heart failure	Heart failure (incident)	seq.4145.58	NTF3	coxph	0.0247249	0.0506416	0.625386	1	0	1	0
Disease	Heart failure	Heart failure (incident)	seq.4146.58	NTF4	coxph	0.0639783	0.0479504	0.182119	1	0	1	0
Disease	Heart failure	Heart failure (incident)	seq.4148.49	PAPPA	coxph	0.171309	0.0522588	0.0010451	1	0	1	0
Disease	Heart failure	Heart failure (incident)	seq.4149.8	PDGFB	coxph	-0.0801186	0.0466595	0.0859622	1	0	1	0
Disease	Heart failure	Heart failure (incident)	seq.4150.75	PLG	coxph	-0.00741601	0.0526892	0.888067	1	0	1	0
Disease	Heart failure	Heart failure (incident)	seq.4151.6	PLG	coxph	-0.195876	0.054365	0.000314585	1	0	1	0
Disease	Heart failure	Heart failure (incident)	seq.4152.58	KLKB1	coxph	-0.0723425	0.0517415	0.162068	1	0	1	0
Disease	Heart failure	Heart failure (incident)	seq.4153.11	SERPINA3	coxph	0.243829	0.0500531	1.10802716416297e-06	0.0080753	1	0.201883	0
Disease	Heart failure	Heart failure (incident)	seq.4154.57	SELP	coxph	-0.0453553	0.0491516	0.356131	1	0	1	0
Disease	Heart failure	Heart failure (incident)	seq.4155.3	TNC	coxph	0.266105	0.0491495	6.15657106809886e-08	0.000448691	1	0.0112173	1
Disease	Heart failure	Heart failure (incident)	seq.4156.74	TGFB2	coxph	0.0363881	0.0489936	0.457657	1	0	1	0
Disease	Heart failure	Heart failure (incident)	seq.4157.2	F2	coxph	-0.0764927	0.0496968	0.123759	1	0	1	0
Disease	Heart failure	Heart failure (incident)	seq.4158.54	PLAU	coxph	0.0431198	0.0531601	0.41729	1	0	1	0
Disease	Heart failure	Heart failure (incident)	seq.4159.130	CFH	coxph	0.0985149	0.0497249	0.0475687	1	0	1	0
Disease	Heart failure	Heart failure (incident)	seq.4160.49	MMP2	coxph	0.223645	0.0521705	1.81259309408974e-05	0.132102	0	1	0
Disease	Heart failure	Heart failure (incident)	seq.4162.54	TF	coxph	-0.0543555	0.0549313	0.32241	1	0	1	0
Disease	Heart failure	Heart failure (incident)	seq.4163.5	H2AZ1	coxph	0.064842	0.0507022	0.200939	1	0	1	0
Disease	Heart failure	Heart failure (incident)	seq.4179.57	YWHAG	coxph	0.324001	0.0544039	2.59312310005044e-09	1.88986811531676e-05	1	0.000472467	1
Disease	Heart failure	Heart failure (incident)	seq.4184.43	EIF4EBP2	coxph	-0.0307776	0.0504612	0.54191	1	0	1	0
Disease	Heart failure	Heart failure (incident)	seq.4187.49	PGD	coxph	-0.039445	0.0541215	0.466109	1	0	1	0
Disease	Heart failure	Heart failure (incident)	seq.4188.1	AKR7A2	coxph	-0.0285511	0.0489047	0.559347	1	0	1	0
Disease	Heart failure	Heart failure (incident)	seq.4192.10	AKR1A1	coxph	0.0805498	0.0542392	0.137521	1	0	1	0
Disease	Heart failure	Heart failure (incident)	seq.4194.26	ANP32B	coxph	0.157457	0.0503693	0.00177169	1	0	1	0
Disease	Heart failure	Heart failure (incident)	seq.4203.50	CFL1	coxph	-0.0691731	0.0496209	0.163308	1	0	1	0
Disease	Heart failure	Heart failure (incident)	seq.4209.60	VTA1	coxph	-0.00842614	0.0495067	0.864851	1	0	1	0
Disease	Heart failure	Heart failure (incident)	seq.4212.5	EPS15L1	coxph	0.0668973	0.0493093	0.174881	1	0	1	0
Disease	Heart failure	Heart failure (incident)	seq.4217.49	HSD17B10	coxph	0.119138	0.0475267	0.0121848	1	0	1	0
Disease	Heart failure	Heart failure (incident)	seq.4220.39	FER	coxph	-0.036767	0.0510071	0.47102	1	0	1	0
Disease	Heart failure	Heart failure (incident)	seq.4224.7	SYNCRIP	coxph	0.0528208	0.0496031	0.286936	1	0	1	0
Disease	Heart failure	Heart failure (incident)	seq.4230.1	EIF4G2	coxph	0.221559	0.0571435	0.000105648	0.769963	0	1	0
Disease	Heart failure	Heart failure (incident)	seq.4232.19	IGF1R	coxph	0.0522158	0.0513946	0.309639	1	0	1	0
Disease	Heart failure	Heart failure (incident)	seq.4234.8	IL1RL1	coxph	0.239076	0.0525432	5.3623919974585e-06	0.0390811	1	0.977028	0
Disease	Heart failure	Heart failure (incident)	seq.4237.70	LCMT1	coxph	-0.00706036	0.0576964	0.902605	1	0	1	0
Disease	Heart failure	Heart failure (incident)	seq.4238.4	LIN7B	coxph	0.0739031	0.0564842	0.190743	1	0	1	0
Disease	Heart failure	Heart failure (incident)	seq.4240.31	PKM	coxph	-0.00212791	0.0497036	0.965851	1	0	1	0
Disease	Heart failure	Heart failure (incident)	seq.4245.80	MDM2	coxph	0.000867085	0.0540587	0.987203	1	0	1	0
Disease	Heart failure	Heart failure (incident)	seq.4246.40	L1CAM	coxph	-0.0482775	0.0498755	0.333064	1	0	1	0
Disease	Heart failure	Heart failure (incident)	seq.4249.64	NME2	coxph	-0.0474789	0.0509686	0.351578	1	0	1	0
Disease	Heart failure	Heart failure (incident)	seq.4250.23	NSFL1C	coxph	0.145807	0.0546555	0.0076361	1	0	1	0
Disease	Heart failure	Heart failure (incident)	seq.4254.6	NUDCD3	coxph	0.119374	0.0490006	0.0148434	1	0	1	0
Disease	Heart failure	Heart failure (incident)	seq.4258.15	PA2G4	coxph	0.0216584	0.0483434	0.654145	1	0	1	0
Disease	Heart failure	Heart failure (incident)	seq.4261.55	PON1	coxph	0.0353986	0.0498308	0.477471	1	0	1	0
Disease	Heart failure	Heart failure (incident)	seq.4267.81	PES1	coxph	0.0798534	0.0473297	0.0915698	1	0	1	0
Disease	Heart failure	Heart failure (incident)	seq.4271.75	PFDN5	coxph	0.243076	0.0520051	2.95266699279658e-06	0.021519	1	0.537976	0
Disease	Heart failure	Heart failure (incident)	seq.4272.46	GPI	coxph	0.0297435	0.0503505	0.554702	1	0	1	0
Disease	Heart failure	Heart failure (incident)	seq.4276.10	PEBP1	coxph	0.240699	0.0588725	4.34198626940365e-05	0.316444	0	1	0
Disease	Heart failure	Heart failure (incident)	seq.4278.14	P4HB	coxph	-0.0124376	0.0504585	0.805302	1	0	1	0
Disease	Heart failure	Heart failure (incident)	seq.4280.47	PSMA2	coxph	0.216941	0.0518024	2.81590326563244e-05	0.205223	0	1	0
Disease	Heart failure	Heart failure (incident)	seq.4282.3	RAN	coxph	-0.0293209	0.0507899	0.563739	1	0	1	0
Disease	Heart failure	Heart failure (incident)	seq.4284.18	RBM39	coxph	0.131359	0.0497106	0.00823046	1	0	1	0
Disease	Heart failure	Heart failure (incident)	seq.4292.5	NAPA	coxph	0.0338072	0.0494033	0.493779	1	0	1	0
Disease	Heart failure	Heart failure (incident)	seq.4294.16	SPHK1	coxph	-0.0254612	0.0514132	0.62044	1	0	1	0
Disease	Heart failure	Heart failure (incident)	seq.4297.62	SPON1	coxph	0.436294	0.0550314	2.22520719179094e-15	1.62173100137724e-11	1	4.05432750344309e-10	1
Disease	Heart failure	Heart failure (incident)	seq.4301.58	TK1	coxph	0.11136	0.0545885	0.0413519	1	0	1	0
Disease	Heart failure	Heart failure (incident)	seq.4304.18	LCORL	coxph	0.05729	0.0510594	0.261851	1	0	1	0
Disease	Heart failure	Heart failure (incident)	seq.4306.4	TKT	coxph	0.00777419	0.0504914	0.877633	1	0	1	0
Disease	Heart failure	Heart failure (incident)	seq.4309.59	TPI1	coxph	0.0142775	0.0493166	0.772193	1	0	1	0
Disease	Heart failure	Heart failure (incident)	seq.4314.12	DCTPP1	coxph	0.179617	0.0522262	0.000583403	1	0	1	0
Disease	Heart failure	Heart failure (incident)	seq.4318.12	PTPN6	coxph	0.0975904	0.0491693	0.0471686	1	0	1	0
Disease	Heart failure	Heart failure (incident)	seq.4322.28	AMN	coxph	0.0592761	0.0494015	0.230185	1	0	1	0
Disease	Heart failure	Heart failure (incident)	seq.4324.33	CST2	coxph	-0.0133559	0.0528774	0.800591	1	0	1	0
Disease	Heart failure	Heart failure (incident)	seq.4328.2	BOC	coxph	0.0025734	0.0508238	0.959617	1	0	1	0
Disease	Heart failure	Heart failure (incident)	seq.4330.4	KLK3	coxph	-0.184729	0.087234	0.0342066	1	0	1	0
Disease	Heart failure	Heart failure (incident)	seq.4332.6	CLEC1B	coxph	-0.15945	0.0489342	0.00112022	1	0	1	0
Disease	Heart failure	Heart failure (incident)	seq.4336.2	SAA1	coxph	0.066756	0.0466626	0.152542	1	0	1	0
Disease	Heart failure	Heart failure (incident)	seq.4337.49	CRP	coxph	0.290741	0.0493903	3.94240071093047e-09	2.87322163812612e-05	1	0.000718305	1
Disease	Heart failure	Heart failure (incident)	seq.4342.10	ICAM1	coxph	-0.013895	0.0478199	0.771381	1	0	1	0
Disease	Heart failure	Heart failure (incident)	seq.4355.13	DAPK2	coxph	-0.0282851	0.0502282	0.573345	1	0	1	0
Disease	Heart failure	Heart failure (incident)	seq.4359.87	DYRK3	coxph	-0.0119471	0.0514986	0.816547	1	0	1	0
Disease	Heart failure	Heart failure (incident)	seq.4374.45	GDF15	coxph	0.532241	0.0618893	7.97959385528808e-18	5.81552800173396e-14	1	1.45388200043349e-12	1
Disease	Heart failure	Heart failure (incident)	seq.4383.97	INHBA|INHBB	coxph	0.0485855	0.0490898	0.322307	1	0	1	0
Disease	Heart failure	Heart failure (incident)	seq.4389.2	DHH	coxph	0.00527372	0.0513312	0.91817	1	0	1	0
Disease	Heart failure	Heart failure (incident)	seq.4392.54	FGF12	coxph	-0.00314205	0.0532849	0.952978	1	0	1	0
Disease	Heart failure	Heart failure (incident)	seq.4393.3	FGF16	coxph	0.0632506	0.0505015	0.210406	1	0	1	0
Disease	Heart failure	Heart failure (incident)	seq.4394.71	FGF8	coxph	-0.0381341	0.0505611	0.450718	1	0	1	0
Disease	Heart failure	Heart failure (incident)	seq.4396.54	IFNL1	coxph	0.0918723	0.0489951	0.0607743	1	0	1	0
Disease	Heart failure	Heart failure (incident)	seq.4397.26	IFNL2	coxph	0.0542417	0.0481219	0.25967	1	0	1	0
Disease	Heart failure	Heart failure (incident)	seq.4407.10	MST1	coxph	0.0410718	0.0485754	0.397817	1	0	1	0
Disease	Heart failure	Heart failure (incident)	seq.4413.3	SLPI	coxph	0.385444	0.063504	1.28229083821472e-09	9.34533562890891e-06	1	0.000233633	1
Disease	Heart failure	Heart failure (incident)	seq.4414.69	SFTPD	coxph	0.0796108	0.0487552	0.102497	1	0	1	0
Disease	Heart failure	Heart failure (incident)	seq.4420.7	ADAM12	coxph	0.135678	0.0469288	0.00383852	1	0	1	0
Disease	Heart failure	Heart failure (incident)	seq.4423.77	BCL2L1	coxph	0.0912343	0.0503814	0.0701605	1	0	1	0
Disease	Heart failure	Heart failure (incident)	seq.4428.1	CHST2	coxph	-0.0284299	0.0514418	0.580496	1	0	1	0
Disease	Heart failure	Heart failure (incident)	seq.4429.51	CHST6	coxph	-0.0203309	0.0521764	0.696791	1	0	1	0
Disease	Heart failure	Heart failure (incident)	seq.4430.44	COLEC11	coxph	0.0817681	0.0503673	0.104496	1	0	1	0
Disease	Heart failure	Heart failure (incident)	seq.4435.66	ENPP7	coxph	0.050386	0.0491377	0.305173	1	0	1	0
Disease	Heart failure	Heart failure (incident)	seq.4436.1	ENTPD3	coxph	-0.000162302	0.0495305	0.997385	1	0	1	0
Disease	Heart failure	Heart failure (incident)	seq.4437.56	ENTPD5	coxph	0.0359155	0.0512536	0.483464	1	0	1	0
Disease	Heart failure	Heart failure (incident)	seq.4440.15	FCRL3	coxph	0.0881719	0.0485772	0.0695101	1	0	1	0
Disease	Heart failure	Heart failure (incident)	seq.4450.26	HNRNPAB	coxph	0.194009	0.0530492	0.000255038	1	0	1	0
Disease	Heart failure	Heart failure (incident)	seq.4452.9	LRRTM1	coxph	-0.0104642	0.0496956	0.833226	1	0	1	0
Disease	Heart failure	Heart failure (incident)	seq.4453.83	LRRTM3	coxph	0.0612389	0.0474662	0.196996	1	0	1	0
Disease	Heart failure	Heart failure (incident)	seq.4455.89	MFGE8	coxph	0.193307	0.0510616	0.000153237	1	0	1	0
Disease	Heart failure	Heart failure (incident)	seq.4459.68	PCSK7	coxph	0.0426638	0.0503859	0.39714	1	0	1	0
Disease	Heart failure	Heart failure (incident)	seq.4460.8	PDPK1	coxph	-0.0220392	0.0513252	0.66763	1	0	1	0
Disease	Heart failure	Heart failure (incident)	seq.4464.10	SIGLEC1	coxph	0.0809608	0.0501487	0.106438	1	0	1	0
Disease	Heart failure	Heart failure (incident)	seq.4467.49	SPARCL1	coxph	-0.00611254	0.0505881	0.903826	1	0	1	0
Disease	Heart failure	Heart failure (incident)	seq.4468.21	SPHK2	coxph	-0.1393	0.0574554	0.0153297	1	0	1	0
Disease	Heart failure	Heart failure (incident)	seq.4469.78	CHST15	coxph	0.310954	0.0506414	8.2365799353401e-10	6.00281945687587e-06	1	0.00015007	1
Disease	Heart failure	Heart failure (incident)	seq.4471.50	TGM3	coxph	-0.0287534	0.0492	0.558939	1	0	1	0
Disease	Heart failure	Heart failure (incident)	seq.4472.5	TPM2	coxph	0.0821508	0.0510551	0.107603	1	0	1	0
Disease	Heart failure	Heart failure (incident)	seq.4474.19	RPS27A	coxph	0.0120294	0.0494147	0.807667	1	0	1	0
Disease	Heart failure	Heart failure (incident)	seq.4476.22	ZAP70	coxph	0.0314555	0.0501819	0.530772	1	0	1	0
Disease	Heart failure	Heart failure (incident)	seq.4479.14	SERPING1	coxph	-0.0169592	0.0516187	0.742498	1	0	1	0
Disease	Heart failure	Heart failure (incident)	seq.4480.59	C3	coxph	0.00487589	0.0500004	0.922316	1	0	1	0
Disease	Heart failure	Heart failure (incident)	seq.4481.34	C4A|C4B	coxph	-0.0490652	0.0494385	0.320978	1	0	1	0
Disease	Heart failure	Heart failure (incident)	seq.4482.66	C5|C6	coxph	0.145428	0.0558363	0.00919976	1	0	1	0
Disease	Heart failure	Heart failure (incident)	seq.4487.1	FGF7	coxph	0.117974	0.051895	0.0230074	1	0	1	0
Disease	Heart failure	Heart failure (incident)	seq.4491.4	IL5RA	coxph	0.0399354	0.0490422	0.415469	1	0	1	0
Disease	Heart failure	Heart failure (incident)	seq.4493.92	IL11	coxph	0.0756433	0.0516331	0.142916	1	0	1	0
Disease	Heart failure	Heart failure (incident)	seq.4496.60	MMP12	coxph	0.483324	0.0578205	6.32281923141535e-17	4.60807065585551e-13	1	1.15201766396388e-11	1
Disease	Heart failure	Heart failure (incident)	seq.4498.62	NCAM1	coxph	-0.140577	0.0520971	0.00696797	1	0	1	0
Disease	Heart failure	Heart failure (incident)	seq.4499.21	PDGFA	coxph	-0.105289	0.0482224	0.0290054	1	0	1	0
Disease	Heart failure	Heart failure (incident)	seq.4500.50	CLEC11A	coxph	0.0626558	0.0492731	0.203514	1	0	1	0
Disease	Heart failure	Heart failure (incident)	seq.4533.76	ADAMTS15	coxph	0.0511115	0.0502763	0.309338	1	0	1	0
Disease	Heart failure	Heart failure (incident)	seq.4534.10	PRSS22	coxph	0.11474	0.0551301	0.0374106	1	0	1	0
Disease	Heart failure	Heart failure (incident)	seq.4535.50	BST1	coxph	0.0117982	0.0529739	0.823756	1	0	1	0
Disease	Heart failure	Heart failure (incident)	seq.4540.11	CBX5	coxph	-0.077883	0.0527984	0.140185	1	0	1	0
Disease	Heart failure	Heart failure (incident)	seq.4541.49	CDON	coxph	-0.0108836	0.052182	0.834785	1	0	1	0
Disease	Heart failure	Heart failure (incident)	seq.4542.24	CLU	coxph	0.149513	0.049361	0.00245389	1	0	1	0
Disease	Heart failure	Heart failure (incident)	seq.4543.65	COL23A1	coxph	-0.0217641	0.0560336	0.697712	1	0	1	0
Disease	Heart failure	Heart failure (incident)	seq.4544.4	PPBP	coxph	-0.164539	0.0501938	0.00104516	1	0	1	0
Disease	Heart failure	Heart failure (incident)	seq.4545.53	DNAJC19	coxph	-0.0780777	0.0567828	0.169124	1	0	1	0
Disease	Heart failure	Heart failure (incident)	seq.4546.27	ADGRE2	coxph	0.0441236	0.0511477	0.38832	1	0	1	0
Disease	Heart failure	Heart failure (incident)	seq.4547.59	FLRT1	coxph	-0.1204	0.0598692	0.0443207	1	0	1	0
Disease	Heart failure	Heart failure (incident)	seq.4548.4	FUT3	coxph	0.0303841	0.0474925	0.522324	1	0	1	0
Disease	Heart failure	Heart failure (incident)	seq.4549.78	FUT5	coxph	0.151615	0.0503744	0.00261447	1	0	1	0
Disease	Heart failure	Heart failure (incident)	seq.4551.72	ADGRG5	coxph	0.00274482	0.0564703	0.961233	1	0	1	0
Disease	Heart failure	Heart failure (incident)	seq.4553.65	HDGFL2	coxph	-0.0609277	0.0587989	0.300107	1	0	1	0
Disease	Heart failure	Heart failure (incident)	seq.4556.10	IL34	coxph	0.0716757	0.0505924	0.156562	1	0	1	0
Disease	Heart failure	Heart failure (incident)	seq.4557.61	KIRREL3	coxph	-0.0739474	0.0546429	0.175965	1	0	1	0
Disease	Heart failure	Heart failure (incident)	seq.4559.64	KYNU	coxph	0.00382242	0.0506892	0.939889	1	0	1	0
Disease	Heart failure	Heart failure (incident)	seq.4560.34	LCK	coxph	0.138985	0.0507913	0.00621169	1	0	1	0
Disease	Heart failure	Heart failure (incident)	seq.4562.1	NXPH1	coxph	0.117523	0.0493534	0.0172538	1	0	1	0
Disease	Heart failure	Heart failure (incident)	seq.4563.61	PLCG1	coxph	-0.0855045	0.0539947	0.113291	1	0	1	0
Disease	Heart failure	Heart failure (incident)	seq.4564.2	PLXNC1	coxph	0.0313808	0.0497049	0.527817	1	0	1	0
Disease	Heart failure	Heart failure (incident)	seq.4566.24	RSPO2	coxph	-0.0689172	0.0564929	0.222493	1	0	1	0
Disease	Heart failure	Heart failure (incident)	seq.4567.82	SH2D1A	coxph	0.0153947	0.0500973	0.758618	1	0	1	0
Disease	Heart failure	Heart failure (incident)	seq.4568.17	SLITRK5	coxph	-0.0912099	0.0537527	0.0897265	1	0	1	0
Disease	Heart failure	Heart failure (incident)	seq.4569.52	SORCS2	coxph	-0.0770229	0.0502677	0.12546	1	0	1	0
Disease	Heart failure	Heart failure (incident)	seq.4588.1	PPY	coxph	0.203626	0.0512862	7.17591239541355e-05	0.52298	0	1	0
Disease	Heart failure	Heart failure (incident)	seq.4594.22	ADCYAP1	coxph	-0.056628	0.0549789	0.303013	1	0	1	0
Disease	Heart failure	Heart failure (incident)	seq.4673.13	IL6	coxph	0.232436	0.0464876	5.73450443322368e-07	0.00417931	1	0.104483	0
Disease	Heart failure	Heart failure (incident)	seq.4693.72	HIBADH	coxph	0.125357	0.0450664	0.00540905	1	0	1	0
Disease	Heart failure	Heart failure (incident)	seq.4696.2	FABP3	coxph	0.109046	0.0488984	0.0257443	1	0	1	0
Disease	Heart failure	Heart failure (incident)	seq.4697.59	CSF2	coxph	0.034608	0.0479388	0.470344	1	0	1	0
Disease	Heart failure	Heart failure (incident)	seq.4703.87	LTA	coxph	-0.0462035	0.0517469	0.371924	1	0	1	0
Disease	Heart failure	Heart failure (incident)	seq.4706.17	EPB41	coxph	-0.0966034	0.0491722	0.0494612	1	0	1	0
Disease	Heart failure	Heart failure (incident)	seq.4707.50	YWHAH	coxph	0.198388	0.0557004	0.00036848	1	0	1	0
Disease	Heart failure	Heart failure (incident)	seq.4708.3	HSD17B1	coxph	-0.00178263	0.047543	0.97009	1	0	1	0
Disease	Heart failure	Heart failure (incident)	seq.4712.28	APOD	coxph	-0.108442	0.0499377	0.0298894	1	0	1	0
Disease	Heart failure	Heart failure (incident)	seq.4717.55	IL3	coxph	-0.0464283	0.0525158	0.376652	1	0	1	0
Disease	Heart failure	Heart failure (incident)	seq.4718.5	PPIB	coxph	-0.0699236	0.0521338	0.179844	1	0	1	0
Disease	Heart failure	Heart failure (incident)	seq.4719.58	PDIA3	coxph	-0.0748009	0.0487735	0.125119	1	0	1	0
Disease	Heart failure	Heart failure (incident)	seq.4721.54	TFF3	coxph	0.39706	0.0623449	1.90551041943854e-10	1.38873599368681e-06	1	3.47183998421702e-05	1
Disease	Heart failure	Heart failure (incident)	seq.4763.31	AFM	coxph	-0.103235	0.0514932	0.0449808	1	0	1	0
Disease	Heart failure	Heart failure (incident)	seq.4769.10	OLFM4	coxph	-0.0194659	0.0482165	0.686419	1	0	1	0
Disease	Heart failure	Heart failure (incident)	seq.4771.10	SMPDL3A	coxph	-0.135289	0.0487297	0.00549785	1	0	1	0
Disease	Heart failure	Heart failure (incident)	seq.4775.34	GSN	coxph	-0.0696022	0.054695	0.203177	1	0	1	0
Disease	Heart failure	Heart failure (incident)	seq.4785.30	SERPINA6	coxph	-0.0773286	0.0550637	0.160215	1	0	1	0
Disease	Heart failure	Heart failure (incident)	seq.4801.13	LPO	coxph	0.184171	0.0492723	0.000185624	1	0	1	0
Disease	Heart failure	Heart failure (incident)	seq.4807.13	COL8A1	coxph	0.0102186	0.048535	0.833245	1	0	1	0
Disease	Heart failure	Heart failure (incident)	seq.4811.33	ITIH4	coxph	0.265088	0.0504094	1.45070766873868e-07	0.00105728	1	0.0264319	1
Disease	Heart failure	Heart failure (incident)	seq.4815.25	TXNDC12	coxph	-0.0778274	0.0496095	0.116694	1	0	1	0
Disease	Heart failure	Heart failure (incident)	seq.4829.43	SFN	coxph	0.204697	0.0583632	0.000452686	1	0	1	0
Disease	Heart failure	Heart failure (incident)	seq.4831.4	SELL	coxph	-0.142846	0.0534575	0.00753699	1	0	1	0
Disease	Heart failure	Heart failure (incident)	seq.4832.75	TNFRSF10A	coxph	-0.0210577	0.0478848	0.660113	1	0	1	0
Disease	Heart failure	Heart failure (incident)	seq.4834.61	EPHA2	coxph	0.227008	0.0605354	0.000176828	1	0	1	0
Disease	Heart failure	Heart failure (incident)	seq.4840.73	CSF3	coxph	0.088636	0.0504981	0.0792188	1	0	1	0
Disease	Heart failure	Heart failure (incident)	seq.4842.62	GPC3	coxph	-0.0830907	0.0505054	0.0999314	1	0	1	0
Disease	Heart failure	Heart failure (incident)	seq.4851.25	IL1A	coxph	-0.174812	0.0527781	0.000925668	1	0	1	0
Disease	Heart failure	Heart failure (incident)	seq.4859.6	BMPR1A	coxph	-0.204623	0.0552557	0.00021289	1	0	1	0
Disease	Heart failure	Heart failure (incident)	seq.4862.63	BMPR2	coxph	-0.0165121	0.0539585	0.759594	1	0	1	0
Disease	Heart failure	Heart failure (incident)	seq.4866.59	NTRK2	coxph	-0.0248304	0.0504592	0.622657	1	0	1	0
Disease	Heart failure	Heart failure (incident)	seq.4867.15	VEGFA	coxph	0.0137942	0.0477487	0.772664	1	0	1	0
Disease	Heart failure	Heart failure (incident)	seq.4874.3	ANG	coxph	0.209365	0.0546394	0.000127235	0.927288	0	1	0
Disease	Heart failure	Heart failure (incident)	seq.4876.32	F9	coxph	0.118151	0.0510773	0.0207127	1	0	1	0
Disease	Heart failure	Heart failure (incident)	seq.4878.3	F10	coxph	-0.0976478	0.0537827	0.0694318	1	0	1	0
Disease	Heart failure	Heart failure (incident)	seq.4880.21	GDF2	coxph	-0.237457	0.0502433	2.28835298323125e-06	0.0166775	1	0.416938	0
Disease	Heart failure	Heart failure (incident)	seq.4883.56	INS	coxph	0.170802	0.0484023	0.000417439	1	0	1	0
Disease	Heart failure	Heart failure (incident)	seq.4886.3	CCL7	coxph	0.0268548	0.0496834	0.58884	1	0	1	0
Disease	Heart failure	Heart failure (incident)	seq.4889.82	WNT7A	coxph	-0.0811278	0.0491401	0.0987493	1	0	1	0
Disease	Heart failure	Heart failure (incident)	seq.4890.10	POMC	coxph	-0.0696243	0.0521461	0.181819	1	0	1	0
Disease	Heart failure	Heart failure (incident)	seq.4891.50	GCG	coxph	0.183042	0.0512172	0.000351794	1	0	1	0
Disease	Heart failure	Heart failure (incident)	seq.4900.8	C3	coxph	-0.0915781	0.0520059	0.0782525	1	0	1	0
Disease	Heart failure	Heart failure (incident)	seq.4903.72	PPP3CA|PPP3R1	coxph	0.0879194	0.0531319	0.0979774	1	0	1	0
Disease	Heart failure	Heart failure (incident)	seq.4904.7	CASP2	coxph	-0.0852896	0.0527259	0.105748	1	0	1	0
Disease	Heart failure	Heart failure (incident)	seq.4905.63	COTL1	coxph	-0.125053	0.0487984	0.0103876	1	0	1	0
Disease	Heart failure	Heart failure (incident)	seq.4906.35	F5	coxph	0.0378691	0.0529125	0.474181	1	0	1	0
Disease	Heart failure	Heart failure (incident)	seq.4907.56	FGA|FGB|FGG	coxph	0.096995	0.0451759	0.0317892	1	0	1	0
Disease	Heart failure	Heart failure (incident)	seq.4908.6	ENG	coxph	0.141658	0.0496359	0.00431794	1	0	1	0
Disease	Heart failure	Heart failure (incident)	seq.4909.68	LGALS8	coxph	0.0456478	0.0470303	0.331745	1	0	1	0
Disease	Heart failure	Heart failure (incident)	seq.4910.21	PLA2G1B	coxph	-0.0477123	0.0501193	0.341109	1	0	1	0
Disease	Heart failure	Heart failure (incident)	seq.4911.49	GSTP1	coxph	0.218131	0.0587344	0.00020413	1	0	1	0
Disease	Heart failure	Heart failure (incident)	seq.4912.17	GOT1	coxph	-0.0927902	0.0504866	0.0660742	1	0	1	0
Disease	Heart failure	Heart failure (incident)	seq.4913.78	CCL16	coxph	0.249081	0.0553777	6.8642647097018e-06	0.0500268	0	1	0
Disease	Heart failure	Heart failure (incident)	seq.4914.10	CGA|CGB3|CGB7	coxph	0.10378	0.0639943	0.104867	1	0	1	0
Disease	Heart failure	Heart failure (incident)	seq.4915.64	HBA1|HBB	coxph	-0.142993	0.0504109	0.00456028	1	0	1	0
Disease	Heart failure	Heart failure (incident)	seq.4916.2	IGHD	coxph	0.0425866	0.0481373	0.376323	1	0	1	0
Disease	Heart failure	Heart failure (incident)	seq.4917.62	ITGAV|ITGB5	coxph	-0.0143381	0.0497178	0.773048	1	0	1	0
Disease	Heart failure	Heart failure (incident)	seq.4918.21	KNG1	coxph	-0.0262042	0.0513106	0.609562	1	0	1	0
Disease	Heart failure	Heart failure (incident)	seq.4920.10	LYZ	coxph	0.210382	0.0539464	9.62598531904215e-05	0.701542	0	1	0
Disease	Heart failure	Heart failure (incident)	seq.4922.13	CCL19	coxph	0.0247599	0.0485328	0.609934	1	0	1	0
Disease	Heart failure	Heart failure (incident)	seq.4923.79	AMH	coxph	-0.0849613	0.0486897	0.0809927	1	0	1	0
Disease	Heart failure	Heart failure (incident)	seq.4924.32	MMP1	coxph	0.073893	0.0478146	0.122248	1	0	1	0
Disease	Heart failure	Heart failure (incident)	seq.4925.54	MMP13	coxph	0.0493966	0.0484676	0.308124	1	0	1	0
Disease	Heart failure	Heart failure (incident)	seq.4929.55	SHBG	coxph	-0.0898281	0.0531261	0.0908661	1	0	1	0
Disease	Heart failure	Heart failure (incident)	seq.4930.21	STC1	coxph	0.287468	0.054005	1.02073165607648e-07	0.000743909	1	0.0185977	1
Disease	Heart failure	Heart failure (incident)	seq.4931.59	F3	coxph	0.208277	0.0450295	3.73994900492734e-06	0.0272567	1	0.681419	0
Disease	Heart failure	Heart failure (incident)	seq.4956.2	EREG	coxph	-0.0808004	0.0437772	0.0649328	1	0	1	0
Disease	Heart failure	Heart failure (incident)	seq.4959.2	AGR2	coxph	-0.254558	0.0519035	9.36926629894301e-07	0.00682832	1	0.170708	0
Disease	Heart failure	Heart failure (incident)	seq.4960.72	ANXA1	coxph	0.108254	0.051086	0.0340862	1	0	1	0
Disease	Heart failure	Heart failure (incident)	seq.4961.17	ANXA2	coxph	0.0931084	0.0470976	0.0480503	1	0	1	0
Disease	Heart failure	Heart failure (incident)	seq.4962.52	CDNF	coxph	0.0244283	0.0634081	0.700048	1	0	1	0
Disease	Heart failure	Heart failure (incident)	seq.4963.19	ARPP19	coxph	0.0226428	0.0508856	0.656338	1	0	1	0
Disease	Heart failure	Heart failure (incident)	seq.4964.67	ERAP1	coxph	0.0970567	0.0484196	0.0450174	1	0	1	0
Disease	Heart failure	Heart failure (incident)	seq.4965.27	ATP5F1B	coxph	-0.198773	0.0531067	0.000181914	1	0	1	0
Disease	Heart failure	Heart failure (incident)	seq.4967.1	C1QBP	coxph	-0.112996	0.0502824	0.0246256	1	0	1	0
Disease	Heart failure	Heart failure (incident)	seq.4968.50	CAPG	coxph	0.316193	0.0561799	1.82082054170598e-08	0.000132701	1	0.00331754	1
Disease	Heart failure	Heart failure (incident)	seq.4969.2	CA1	coxph	-0.0278719	0.0507262	0.582692	1	0	1	0
Disease	Heart failure	Heart failure (incident)	seq.4970.55	CA2	coxph	0.00937456	0.049865	0.850878	1	0	1	0
Disease	Heart failure	Heart failure (incident)	seq.4971.1	CTSZ	coxph	0.0983183	0.0526219	0.0617076	1	0	1	0
Disease	Heart failure	Heart failure (incident)	seq.4973.18	BIRC3	coxph	-0.0654517	0.0519824	0.20799	1	0	1	0
Disease	Heart failure	Heart failure (incident)	seq.4976.57	CRK	coxph	0.339325	0.0653535	2.07887484920705e-07	0.00151508	1	0.0378771	1
Disease	Heart failure	Heart failure (incident)	seq.4978.54	DBNL	coxph	0.0164059	0.0487464	0.736452	1	0	1	0
Disease	Heart failure	Heart failure (incident)	seq.4979.34	DPT	coxph	0.145907	0.0574652	0.0111152	1	0	1	0
Disease	Heart failure	Heart failure (incident)	seq.4981.6	DSC3	coxph	0.0416786	0.0488972	0.394008	1	0	1	0
Disease	Heart failure	Heart failure (incident)	seq.4982.54	PI3	coxph	0.265642	0.0592953	7.46488471601155e-06	0.0544041	0	1	0
Disease	Heart failure	Heart failure (incident)	seq.4983.6	ERP29	coxph	0.108671	0.0530325	0.0404493	1	0	1	0
Disease	Heart failure	Heart failure (incident)	seq.4984.83	ESD	coxph	-0.0904679	0.0480126	0.059531	1	0	1	0
Disease	Heart failure	Heart failure (incident)	seq.4985.11	FABP5	coxph	0.0335709	0.0449268	0.454922	1	0	1	0
Disease	Heart failure	Heart failure (incident)	seq.4986.59	PTK2	coxph	0.0660036	0.0452679	0.144823	1	0	1	0
Disease	Heart failure	Heart failure (incident)	seq.4987.17	FCAR	coxph	-0.183771	0.0513535	0.000345502	1	0	1	0
Disease	Heart failure	Heart failure (incident)	seq.4988.49	FGFR4	coxph	-0.0336687	0.0480668	0.483641	1	0	1	0
Disease	Heart failure	Heart failure (incident)	seq.4989.7	FGG	coxph	0.219467	0.0484261	5.84263555883702e-06	0.0425811	1	1	0
Disease	Heart failure	Heart failure (incident)	seq.4990.87	GP1BA	coxph	-0.0138342	0.0492798	0.778919	1	0	1	0
Disease	Heart failure	Heart failure (incident)	seq.4991.12	GPC5	coxph	-0.144466	0.047341	0.00227617	1	0	1	0
Disease	Heart failure	Heart failure (incident)	seq.4992.49	GRN	coxph	0.165711	0.0512916	0.00123462	1	0	1	0
Disease	Heart failure	Heart failure (incident)	seq.4993.16	GSTA3	coxph	-0.0702967	0.0481783	0.144539	1	0	1	0
Disease	Heart failure	Heart failure (incident)	seq.4995.16	HPGD	coxph	-0.159261	0.0499406	0.00142762	1	0	1	0
Disease	Heart failure	Heart failure (incident)	seq.4996.66	HRG	coxph	-0.0366693	0.0492589	0.456622	1	0	1	0
Disease	Heart failure	Heart failure (incident)	seq.4997.19	EIF4A3	coxph	0.0727478	0.0443851	0.101211	1	0	1	0
Disease	Heart failure	Heart failure (incident)	seq.5000.52	LGALS3BP	coxph	0.0965451	0.0481726	0.0450542	1	0	1	0
Disease	Heart failure	Heart failure (incident)	seq.5001.6	SCGB2A1	coxph	-0.129991	0.0495842	0.00875115	1	0	1	0
Disease	Heart failure	Heart failure (incident)	seq.5002.76	MMP14	coxph	-0.0252446	0.0483781	0.601796	1	0	1	0
Disease	Heart failure	Heart failure (incident)	seq.5004.69	MAPK11	coxph	0.0390868	0.047448	0.410064	1	0	1	0
Disease	Heart failure	Heart failure (incident)	seq.5005.4	MAPK12	coxph	0.0840575	0.0487878	0.0849026	1	0	1	0
Disease	Heart failure	Heart failure (incident)	seq.5006.71	MAPK13	coxph	0.0371869	0.0462224	0.421096	1	0	1	0
Disease	Heart failure	Heart failure (incident)	seq.5007.1	MAPK14	coxph	0.0898986	0.0504905	0.0749932	1	0	1	0
Disease	Heart failure	Heart failure (incident)	seq.5008.51	SOD2	coxph	-0.178394	0.0536408	0.000881929	1	0	1	0
Disease	Heart failure	Heart failure (incident)	seq.5009.11	MSN	coxph	-0.0331204	0.0501504	0.508983	1	0	1	0
Disease	Heart failure	Heart failure (incident)	seq.5011.11	NAMPT	coxph	-0.0136266	0.0710005	0.847802	1	0	1	0
Disease	Heart failure	Heart failure (incident)	seq.5012.67	AK1	coxph	-0.075849	0.0501494	0.130417	1	0	1	0
Disease	Heart failure	Heart failure (incident)	seq.5013.2	CLIC1	coxph	-0.0681004	0.0518468	0.189017	1	0	1	0
Disease	Heart failure	Heart failure (incident)	seq.5014.49	NCK1	coxph	-0.119816	0.0529606	0.0236747	1	0	1	0
Disease	Heart failure	Heart failure (incident)	seq.5015.15	PLA2G7	coxph	-0.0400166	0.0497978	0.421639	1	0	1	0
Disease	Heart failure	Heart failure (incident)	seq.5017.19	PRDX5	coxph	-0.0965118	0.0581305	0.0968617	1	0	1	0
Disease	Heart failure	Heart failure (incident)	seq.5018.68	PRDX6	coxph	-0.0421312	0.0491814	0.391639	1	0	1	0
Disease	Heart failure	Heart failure (incident)	seq.5019.16	UCHL1	coxph	0.108944	0.047269	0.0211795	1	0	1	0
Disease	Heart failure	Heart failure (incident)	seq.5020.50	PGK1	coxph	-0.133738	0.0606932	0.0275585	1	0	1	0
Disease	Heart failure	Heart failure (incident)	seq.5021.13	PPA1	coxph	-0.121146	0.0503905	0.0162107	1	0	1	0
Disease	Heart failure	Heart failure (incident)	seq.5023.23	ADSL	coxph	0.0304084	0.0496077	0.539891	1	0	1	0
Disease	Heart failure	Heart failure (incident)	seq.5024.67	RB1	coxph	-0.164317	0.0551061	0.0028653	1	0	1	0
Disease	Heart failure	Heart failure (incident)	seq.5026.66	RPS3	coxph	0.0166215	0.0490135	0.734518	1	0	1	0
Disease	Heart failure	Heart failure (incident)	seq.5028.59	CD163	coxph	0.0662373	0.050188	0.186907	1	0	1	0
Disease	Heart failure	Heart failure (incident)	seq.5029.3	FAP	coxph	-0.203285	0.0513134	7.44366511222047e-05	0.542494	0	1	0
Disease	Heart failure	Heart failure (incident)	seq.5030.52	SIRT2	coxph	-0.058403	0.0507233	0.249566	1	0	1	0
Disease	Heart failure	Heart failure (incident)	seq.5031.10	SPTAN1	coxph	-0.0334178	0.0517633	0.518545	1	0	1	0
Disease	Heart failure	Heart failure (incident)	seq.5032.64	SSRP1	coxph	-0.0393087	0.0517276	0.447304	1	0	1	0
Disease	Heart failure	Heart failure (incident)	seq.5033.27	TPM1	coxph	-0.114101	0.0507995	0.0246972	1	0	1	0
Disease	Heart failure	Heart failure (incident)	seq.5034.79	PRSS2	coxph	0.233413	0.0527876	9.79078166611022e-06	0.0713552	0	1	0
Disease	Heart failure	Heart failure (incident)	seq.5035.7	TYMS	coxph	0.0493488	0.0490649	0.314518	1	0	1	0
Disease	Heart failure	Heart failure (incident)	seq.5036.50	TNFAIP6	coxph	0.0337235	0.0513112	0.511031	1	0	1	0
Disease	Heart failure	Heart failure (incident)	seq.5060.62	CD274	coxph	0.0170149	0.052164	0.744287	1	0	1	0
Disease	Heart failure	Heart failure (incident)	seq.5061.27	ICOSLG	coxph	0.0276447	0.0535928	0.605973	1	0	1	0
Disease	Heart failure	Heart failure (incident)	seq.5062.60	CD226	coxph	0.0397172	0.0534653	0.457567	1	0	1	0
Disease	Heart failure	Heart failure (incident)	seq.5063.12	CD244	coxph	0.0795659	0.0493313	0.106769	1	0	1	0
Disease	Heart failure	Heart failure (incident)	seq.5065.8	CD83	coxph	0.059645	0.0482325	0.21623	1	0	1	0
Disease	Heart failure	Heart failure (incident)	seq.5066.134	CD300C	coxph	0.13871	0.0544019	0.0107806	1	0	1	0
Disease	Heart failure	Heart failure (incident)	seq.5069.9	CD55	coxph	-0.0216101	0.0575653	0.707361	1	0	1	0
Disease	Heart failure	Heart failure (incident)	seq.5070.76	TNFRSF6B	coxph	0.0656161	0.0481364	0.172842	1	0	1	0
Disease	Heart failure	Heart failure (incident)	seq.5076.53	EPHA10	coxph	-0.133097	0.0495753	0.0072585	1	0	1	0
Disease	Heart failure	Heart failure (incident)	seq.5078.82	EPHB6	coxph	0.0452286	0.0599637	0.450689	1	0	1	0
Disease	Heart failure	Heart failure (incident)	seq.5080.131	GPNMB	coxph	0.174821	0.0521966	0.000810205	1	0	1	0
Disease	Heart failure	Heart failure (incident)	seq.5082.51	IL1RAPL2	coxph	-0.0420059	0.0555004	0.449135	1	0	1	0
Disease	Heart failure	Heart failure (incident)	seq.5084.154	IL17RB	coxph	-0.0361298	0.049584	0.46621	1	0	1	0
Disease	Heart failure	Heart failure (incident)	seq.5085.18	IL20RA	coxph	0.00791128	0.0494251	0.872829	1	0	1	0
Disease	Heart failure	Heart failure (incident)	seq.5087.5	IL22RA2	coxph	0.0256535	0.0487463	0.598704	1	0	1	0
Disease	Heart failure	Heart failure (incident)	seq.5088.175	IL23R	coxph	-0.00804365	0.049346	0.870514	1	0	1	0
Disease	Heart failure	Heart failure (incident)	seq.5089.11	IL7R	coxph	0.0100389	0.0522332	0.84759	1	0	1	0
Disease	Heart failure	Heart failure (incident)	seq.5090.49	LILRB1	coxph	0.0168224	0.0535805	0.753548	1	0	1	0
Disease	Heart failure	Heart failure (incident)	seq.5091.28	LILRB2	coxph	0.0245156	0.0502024	0.625313	1	0	1	0
Disease	Heart failure	Heart failure (incident)	seq.5092.51	JAG1	coxph	0.0818921	0.053202	0.123739	1	0	1	0
Disease	Heart failure	Heart failure (incident)	seq.5093.47	JAG2	coxph	-0.090881	0.0500459	0.0693776	1	0	1	0
Disease	Heart failure	Heart failure (incident)	seq.5094.62	JAML	coxph	0.00093505	0.0508111	0.985318	1	0	1	0
Disease	Heart failure	Heart failure (incident)	seq.5095.21	KIR2DL4	coxph	0.0560354	0.0487102	0.249986	1	0	1	0
Disease	Heart failure	Heart failure (incident)	seq.5096.51	KIR3DL2	coxph	0.040434	0.0489753	0.409031	1	0	1	0
Disease	Heart failure	Heart failure (incident)	seq.5097.14	KIR3DS1	coxph	-0.0630423	0.0486991	0.195483	1	0	1	0
Disease	Heart failure	Heart failure (incident)	seq.5098.79	KLRF1	coxph	-0.0366951	0.0591249	0.534839	1	0	1	0
Disease	Heart failure	Heart failure (incident)	seq.5099.14	LAG3	coxph	0.0772942	0.051904	0.136441	1	0	1	0
Disease	Heart failure	Heart failure (incident)	seq.5100.53	SCARB2	coxph	-0.0226514	0.0496314	0.648108	1	0	1	0
Disease	Heart failure	Heart failure (incident)	seq.5102.55	MICB	coxph	0.119534	0.0502113	0.0172841	1	0	1	0
Disease	Heart failure	Heart failure (incident)	seq.5103.30	CD200R1	coxph	0.00287983	0.0530927	0.956743	1	0	1	0
Disease	Heart failure	Heart failure (incident)	seq.5104.57	NCR1	coxph	0.0192259	0.0540802	0.72221	1	0	1	0
Disease	Heart failure	Heart failure (incident)	seq.5105.2	RTN4R	coxph	0.0600278	0.0566025	0.288911	1	0	1	0
Disease	Heart failure	Heart failure (incident)	seq.5106.52	NOTCH2	coxph	-0.0195298	0.0485563	0.68753	1	0	1	0
Disease	Heart failure	Heart failure (incident)	seq.5107.7	NOTCH1	coxph	-0.100607	0.0511044	0.048993	1	0	1	0
Disease	Heart failure	Heart failure (incident)	seq.5108.72	NOTCH3	coxph	0.0889998	0.051903	0.0863944	1	0	1	0
Disease	Heart failure	Heart failure (incident)	seq.5109.24	NRCAM	coxph	-0.0509418	0.0498159	0.306496	1	0	1	0
Disease	Heart failure	Heart failure (incident)	seq.5110.84	NRXN1	coxph	0.00416875	0.0509174	0.934748	1	0	1	0
Disease	Heart failure	Heart failure (incident)	seq.5111.15	NRXN3	coxph	-0.0129957	0.0560642	0.816693	1	0	1	0
Disease	Heart failure	Heart failure (incident)	seq.5112.73	CD200	coxph	-0.0607454	0.0562457	0.280142	1	0	1	0
Disease	Heart failure	Heart failure (incident)	seq.5114.65	PRLR	coxph	-0.145838	0.0515574	0.0046744	1	0	1	0
Disease	Heart failure	Heart failure (incident)	seq.5115.31	RELT	coxph	0.431414	0.0656959	5.13980326114706e-11	3.74588861672398e-07	1	9.36472154180994e-06	1
Disease	Heart failure	Heart failure (incident)	seq.5116.62	ROBO2	coxph	0.178554	0.0518372	0.000572096	1	0	1	0
Disease	Heart failure	Heart failure (incident)	seq.5117.14	ROBO3	coxph	0.0114073	0.048649	0.814611	1	0	1	0
Disease	Heart failure	Heart failure (incident)	seq.5121.3	SEMA6B	coxph	0.270604	0.0520885	2.04617731070958e-07	0.00149125	1	0.0372814	1
Disease	Heart failure	Heart failure (incident)	seq.5122.92	SEMA6A	coxph	0.0341544	0.052155	0.512556	1	0	1	0
Disease	Heart failure	Heart failure (incident)	seq.5124.62	ICAM5	coxph	0.232715	0.0516794	6.6982179467515e-06	0.0488166	1	1	0
Disease	Heart failure	Heart failure (incident)	seq.5124.69	ICAM5	coxph	0.246807	0.0495967	6.48179115680594e-07	0.00472393	1	0.118098	0
Disease	Heart failure	Heart failure (incident)	seq.5125.6	SIGLEC14	coxph	0.0758826	0.0492102	0.123071	1	0	1	0
Disease	Heart failure	Heart failure (incident)	seq.5128.53	SLAMF6	coxph	0.0786774	0.0542928	0.147301	1	0	1	0
Disease	Heart failure	Heart failure (incident)	seq.5129.12	SCARF1	coxph	0.135618	0.0503431	0.00706257	1	0	1	0
Disease	Heart failure	Heart failure (incident)	seq.5131.15	TNFRSF19	coxph	0.222336	0.0599584	0.000208754	1	0	1	0
Disease	Heart failure	Heart failure (incident)	seq.5132.71	IL27RA	coxph	0.0255784	0.0534126	0.632021	1	0	1	0
Disease	Heart failure	Heart failure (incident)	seq.5133.17	TGFBR2	coxph	-0.107486	0.0481085	0.025468	1	0	1	0
Disease	Heart failure	Heart failure (incident)	seq.5134.52	HAVCR2	coxph	0.219513	0.0566663	0.000107156	0.780955	0	1	0
Disease	Heart failure	Heart failure (incident)	seq.5138.50	TNFRSF12A	coxph	0.00545439	0.0484796	0.91042	1	0	1	0
Disease	Heart failure	Heart failure (incident)	seq.5139.32	UNC5C	coxph	0.0794019	0.0546148	0.145987	1	0	1	0
Disease	Heart failure	Heart failure (incident)	seq.5140.56	UNC5D	coxph	-0.0850115	0.0575489	0.13962	1	0	1	0
Disease	Heart failure	Heart failure (incident)	seq.5178.5	PDE7A	coxph	-0.014841	0.0526836	0.778173	1	0	1	0
Disease	Heart failure	Heart failure (incident)	seq.5183.53	PRKAA1|PRKAB1|PRKAG1	coxph	-0.0911534	0.0511678	0.0748373	1	0	1	0
Disease	Heart failure	Heart failure (incident)	seq.5193.51	KRAS	coxph	-0.173161	0.0574028	0.00255639	1	0	1	0
Disease	Heart failure	Heart failure (incident)	seq.5196.7	NMT1	coxph	-0.0961152	0.0506539	0.0577634	1	0	1	0
Disease	Heart failure	Heart failure (incident)	seq.5201.50	PDE9A	coxph	0.0808167	0.0462983	0.0808864	1	0	1	0
Disease	Heart failure	Heart failure (incident)	seq.5202.4	PPID	coxph	0.0237082	0.0478553	0.620308	1	0	1	0
Disease	Heart failure	Heart failure (incident)	seq.5204.13	PSME3	coxph	-0.0664319	0.0479657	0.166057	1	0	1	0
Disease	Heart failure	Heart failure (incident)	seq.5223.59	GCKR	coxph	-0.107732	0.0527127	0.040978	1	0	1	0
Disease	Heart failure	Heart failure (incident)	seq.5224.20	CSNK2A1	coxph	0.0131218	0.0478246	0.783798	1	0	1	0
Disease	Heart failure	Heart failure (incident)	seq.5225.50	CSNK2A1|CSNK2B	coxph	0.0881476	0.0489103	0.0715094	1	0	1	0
Disease	Heart failure	Heart failure (incident)	seq.5226.36	CSNK2A2|CSNK2B	coxph	-0.017046	0.0485113	0.725301	1	0	1	0
Disease	Heart failure	Heart failure (incident)	seq.5227.60	PDK1	coxph	-0.0225532	0.0497045	0.650012	1	0	1	0
Disease	Heart failure	Heart failure (incident)	seq.5228.25	KIF23	coxph	0.0270825	0.0488381	0.579212	1	0	1	0
Disease	Heart failure	Heart failure (incident)	seq.5229.90	IMPDH1	coxph	0.136412	0.0495842	0.00593913	1	0	1	0
Disease	Heart failure	Heart failure (incident)	seq.5230.99	HMGCR	coxph	-0.0253069	0.0489413	0.605095	1	0	1	0
Disease	Heart failure	Heart failure (incident)	seq.5231.79	PCSK9	coxph	0.105761	0.0509261	0.0378244	1	0	1	0
Disease	Heart failure	Heart failure (incident)	seq.5236.2	NR1D1	coxph	0.0536715	0.0479472	0.262975	1	0	1	0
Disease	Heart failure	Heart failure (incident)	seq.5238.26	PPIE	coxph	0.0864749	0.0479423	0.071274	1	0	1	0
Disease	Heart failure	Heart failure (incident)	seq.5242.37	MAP2K4	coxph	-0.0612401	0.0487498	0.209039	1	0	1	0
Disease	Heart failure	Heart failure (incident)	seq.5245.40	PRKAA2|PRKAB2|PRKAG1	coxph	-0.0262664	0.0495531	0.596067	1	0	1	0
Disease	Heart failure	Heart failure (incident)	seq.5246.64	PDE2A	coxph	-0.00532967	0.0481765	0.911911	1	0	1	0
Disease	Heart failure	Heart failure (incident)	seq.5248.68	PPIF	coxph	0.0284674	0.0501971	0.570638	1	0	1	0
Disease	Heart failure	Heart failure (incident)	seq.5249.31	STK17B	coxph	-0.0685133	0.0476472	0.150454	1	0	1	0
Disease	Heart failure	Heart failure (incident)	seq.5250.53	IMPDH2	coxph	-0.113547	0.0492291	0.0210831	1	0	1	0
Disease	Heart failure	Heart failure (incident)	seq.5252.33	PDE11A	coxph	-0.0650121	0.0508337	0.200926	1	0	1	0
Disease	Heart failure	Heart failure (incident)	seq.5253.1	PDE1A	coxph	0.00357954	0.0495578	0.942419	1	0	1	0
Disease	Heart failure	Heart failure (incident)	seq.5254.69	PDE3A	coxph	0.0396703	0.0539687	0.462303	1	0	1	0
Disease	Heart failure	Heart failure (incident)	seq.5255.22	PDE4D	coxph	-0.116351	0.0539488	0.0310301	1	0	1	0
Disease	Heart failure	Heart failure (incident)	seq.5256.86	PDE5A	coxph	0.147974	0.0476846	0.00191454	1	0	1	0
Disease	Heart failure	Heart failure (incident)	seq.5259.2	MAP3K7|TAB1	coxph	0.00178418	0.052056	0.972658	1	0	1	0
Disease	Heart failure	Heart failure (incident)	seq.5260.80	TYK2	coxph	-0.0222965	0.0526846	0.672144	1	0	1	0
Disease	Heart failure	Heart failure (incident)	seq.5261.13	ABL2	coxph	-0.101004	0.0546751	0.064697	1	0	1	0
Disease	Heart failure	Heart failure (incident)	seq.5262.57	BCAR3	coxph	-0.0837477	0.0495989	0.0913151	1	0	1	0
Disease	Heart failure	Heart failure (incident)	seq.5264.65	CALR	coxph	0.0291511	0.0483193	0.546308	1	0	1	0
Disease	Heart failure	Heart failure (incident)	seq.5265.12	GRAP2	coxph	-0.134916	0.0525753	0.0102834	1	0	1	0
Disease	Heart failure	Heart failure (incident)	seq.5268.49	MMP16	coxph	0.0415948	0.0496517	0.402181	1	0	1	0
Disease	Heart failure	Heart failure (incident)	seq.5272.55	SHC1	coxph	0.258861	0.0565422	4.6901069663966e-06	0.0341815	1	0.854537	0
Disease	Heart failure	Heart failure (incident)	seq.5275.28	VAV1	coxph	-0.0160801	0.0499049	0.74729	1	0	1	0
Disease	Heart failure	Heart failure (incident)	seq.5280.68	SLC25A18	coxph	0.0476632	0.0516425	0.356036	1	0	1	0
Disease	Heart failure	Heart failure (incident)	seq.5301.7	CCL11	coxph	0.0445285	0.0510468	0.383041	1	0	1	0
Disease	Heart failure	Heart failure (incident)	seq.5307.12	F9	coxph	0.121147	0.0511988	0.0179714	1	0	1	0
Disease	Heart failure	Heart failure (incident)	seq.5312.49	APOE	coxph	-0.0416833	0.0508822	0.412666	1	0	1	0
Disease	Heart failure	Heart failure (incident)	seq.5315.22	TNNT2	coxph	0.450054	0.0557271	6.69001092637748e-16	4.8756799631439e-12	1	1.21891999078598e-10	1
Disease	Heart failure	Heart failure (incident)	seq.5316.54	F2	coxph	0.0550623	0.048281	0.254097	1	0	1	0
Disease	Heart failure	Heart failure (incident)	seq.5335.73	ANXA6	coxph	-0.149779	0.049705	0.00258368	1	0	1	0
Disease	Heart failure	Heart failure (incident)	seq.5337.64	CD86	coxph	-0.0240361	0.0504856	0.634005	1	0	1	0
Disease	Heart failure	Heart failure (incident)	seq.5339.49	S100A9	coxph	0.14365	0.0507723	0.00466491	1	0	1	0
Disease	Heart failure	Heart failure (incident)	seq.5340.24	CASP10	coxph	-0.0833748	0.0481947	0.0836376	1	0	1	0
Disease	Heart failure	Heart failure (incident)	seq.5343.74	CPE	coxph	-0.0703091	0.0560058	0.209337	1	0	1	0
Disease	Heart failure	Heart failure (incident)	seq.5345.51	CKAP2	coxph	-0.00333507	0.0533707	0.950174	1	0	1	0
Disease	Heart failure	Heart failure (incident)	seq.5346.24	CPNE1	coxph	-0.0270528	0.0568054	0.633906	1	0	1	0
Disease	Heart failure	Heart failure (incident)	seq.5347.59	CCNB1	coxph	-0.0554865	0.0564351	0.325513	1	0	1	0
Disease	Heart failure	Heart failure (incident)	seq.5349.69	DLL1	coxph	0.0986146	0.0560338	0.0784226	1	0	1	0
Disease	Heart failure	Heart failure (incident)	seq.5350.14	GPC6	coxph	-0.0645632	0.0492746	0.190103	1	0	1	0
Disease	Heart failure	Heart failure (incident)	seq.5351.52	HNRNPA2B1	coxph	0.164349	0.0497556	0.000956114	1	0	1	0
Disease	Heart failure	Heart failure (incident)	seq.5352.11	TNFRSF14	coxph	0.0684215	0.0542439	0.207177	1	0	1	0
Disease	Heart failure	Heart failure (incident)	seq.5353.89	IL1RN	coxph	0.276454	0.0496931	2.64826405465988e-08	0.000193005	1	0.00482514	1
Disease	Heart failure	Heart failure (incident)	seq.5354.11	KRT18	coxph	-0.0634518	0.0550794	0.249319	1	0	1	0
Disease	Heart failure	Heart failure (incident)	seq.5355.69	TNFSF14	coxph	-0.0148655	0.0488265	0.76078	1	0	1	0
Disease	Heart failure	Heart failure (incident)	seq.5356.2	MIF	coxph	0.0505083	0.0491769	0.304386	1	0	1	0
Disease	Heart failure	Heart failure (incident)	seq.5357.60	NLGN4X	coxph	0.0953646	0.0442183	0.031031	1	0	1	0
Disease	Heart failure	Heart failure (incident)	seq.5358.3	OMD	coxph	-0.0721789	0.0508062	0.155413	1	0	1	0
Disease	Heart failure	Heart failure (incident)	seq.5359.65	PIM1	coxph	0.0517404	0.0551209	0.3479	1	0	1	0
Disease	Heart failure	Heart failure (incident)	seq.5360.9	AKT2	coxph	0.176499	0.0484895	0.000272693	1	0	1	0
Disease	Heart failure	Heart failure (incident)	seq.5363.51	SEMA3E	coxph	-0.0173576	0.0485892	0.720918	1	0	1	0
Disease	Heart failure	Heart failure (incident)	seq.5364.7	SET	coxph	-0.12829	0.0527363	0.0149876	1	0	1	0
Disease	Heart failure	Heart failure (incident)	seq.5383.14	TNFRSF13C	coxph	-0.12215	0.0520817	0.0190091	1	0	1	0
Disease	Heart failure	Heart failure (incident)	seq.5384.67	BRF1	coxph	-0.120313	0.0521443	0.0210376	1	0	1	0
Disease	Heart failure	Heart failure (incident)	seq.5392.73	FAS	coxph	0.0526905	0.0544878	0.333537	1	0	1	0
Disease	Heart failure	Heart failure (incident)	seq.5400.52	LEPR	coxph	-0.0199062	0.0516007	0.699664	1	0	1	0
Disease	Heart failure	Heart failure (incident)	seq.5404.53	TNFRSF21	coxph	0.0576722	0.0566358	0.308535	1	0	1	0
Disease	Heart failure	Heart failure (incident)	seq.5410.53	CDH15	coxph	-0.0936213	0.0487868	0.0549858	1	0	1	0
Disease	Heart failure	Heart failure (incident)	seq.5412.53	CD27	coxph	-0.0473934	0.055083	0.389569	1	0	1	0
Disease	Heart failure	Heart failure (incident)	seq.5424.55	TNFRSF11A	coxph	-0.0303419	0.0488108	0.53419	1	0	1	0
Disease	Heart failure	Heart failure (incident)	seq.5430.66	SIRPA	coxph	0.0725216	0.0497191	0.144668	1	0	1	0
Disease	Heart failure	Heart failure (incident)	seq.5437.63	FABP3	coxph	0.392916	0.0587293	2.22721717500776e-11	1.62319587714565e-07	1	4.05798969286414e-06	1
Disease	Heart failure	Heart failure (incident)	seq.5440.26	TNNI2	coxph	0.205006	0.0563181	0.000272489	1	0	1	0
Disease	Heart failure	Heart failure (incident)	seq.5441.67	TNNI3	coxph	0.338496	0.0441417	1.74146628075542e-14	1.26918062541455e-10	1	3.17295156353638e-09	1
Disease	Heart failure	Heart failure (incident)	seq.5443.62	NPPA	coxph	0.146194	0.0518634	0.00482005	1	0	1	0
Disease	Heart failure	Heart failure (incident)	seq.5451.1	ALCAM	coxph	0.0877614	0.0544245	0.106845	1	0	1	0
Disease	Heart failure	Heart failure (incident)	seq.5452.71	ASGR1	coxph	0.296476	0.0580911	3.33166272492332e-07	0.00242812	1	0.0607029	0
Disease	Heart failure	Heart failure (incident)	seq.5456.59	CNDP1	coxph	-0.0382715	0.0498104	0.442283	1	0	1	0
Disease	Heart failure	Heart failure (incident)	seq.5457.5	COLEC12	coxph	0.0786212	0.0508691	0.122211	1	0	1	0
Disease	Heart failure	Heart failure (incident)	seq.5459.33	CST1	coxph	-0.0504379	0.0519222	0.331342	1	0	1	0
Disease	Heart failure	Heart failure (incident)	seq.5460.60	DDX19B	coxph	0.190587	0.0619232	0.00208541	1	0	1	0
Disease	Heart failure	Heart failure (incident)	seq.5462.62	FCN3	coxph	-0.250924	0.0485367	2.34366277575276e-07	0.00170806	1	0.0427015	1
Disease	Heart failure	Heart failure (incident)	seq.5463.22	GAS1	coxph	0.257302	0.0607341	2.26992735591911e-05	0.165432	0	1	0
Disease	Heart failure	Heart failure (incident)	seq.5464.52	GRB2	coxph	0.180672	0.0536891	0.000765014	1	0	1	0
Disease	Heart failure	Heart failure (incident)	seq.5465.32	HS6ST1	coxph	0.069614	0.0515144	0.176583	1	0	1	0
Disease	Heart failure	Heart failure (incident)	seq.5467.15	HSP90AB1	coxph	0.25547	0.0511124	5.7870736245968e-07	0.00421762	1	0.10544	0
Disease	Heart failure	Heart failure (incident)	seq.5468.67	IL17RC	coxph	0.0951581	0.0488577	0.0514556	1	0	1	0
Disease	Heart failure	Heart failure (incident)	seq.5475.10	PRKCB	coxph	-0.0309651	0.0495386	0.531925	1	0	1	0
Disease	Heart failure	Heart failure (incident)	seq.5476.66	PRKCG	coxph	0.0226157	0.0513287	0.659499	1	0	1	0
Disease	Heart failure	Heart failure (incident)	seq.5478.50	FOLH1	coxph	0.0462036	0.0485959	0.34172	1	0	1	0
Disease	Heart failure	Heart failure (incident)	seq.5480.49	CCL5	coxph	-0.10226	0.0482854	0.0341906	1	0	1	0
Disease	Heart failure	Heart failure (incident)	seq.5481.16	RASA1	coxph	-0.160894	0.0551295	0.00351759	1	0	1	0
Disease	Heart failure	Heart failure (incident)	seq.5483.1	RGMA	coxph	-0.12091	0.0535474	0.0239462	1	0	1	0
Disease	Heart failure	Heart failure (incident)	seq.5484.63	RPS3A	coxph	0.0628086	0.0480585	0.19124	1	0	1	0
Disease	Heart failure	Heart failure (incident)	seq.5486.73	ICAM2	coxph	-0.0914596	0.049421	0.0642237	1	0	1	0
Disease	Heart failure	Heart failure (incident)	seq.5487.7	SLAMF7	coxph	0.0231888	0.0504727	0.645924	1	0	1	0
Disease	Heart failure	Heart failure (incident)	seq.5488.74	SRC	coxph	-0.111676	0.0485439	0.0214195	1	0	1	0
Disease	Heart failure	Heart failure (incident)	seq.5489.18	STIP1	coxph	0.00210286	0.0497607	0.966292	1	0	1	0
Disease	Heart failure	Heart failure (incident)	seq.5490.53	SPOCK1	coxph	-0.103178	0.0491018	0.035614	1	0	1	0
Disease	Heart failure	Heart failure (incident)	seq.5491.12	SPOCK2	coxph	0.177827	0.0516791	0.000579594	1	0	1	0
Disease	Heart failure	Heart failure (incident)	seq.5493.17	WNK3	coxph	0.0622821	0.0509469	0.221522	1	0	1	0
Disease	Heart failure	Heart failure (incident)	seq.5494.52	SNRPF	coxph	-0.0574537	0.0520234	0.269427	1	0	1	0
Disease	Heart failure	Heart failure (incident)	seq.5496.49	SPON1	coxph	0.416936	0.0563503	1.37206835689747e-13	9.99963418506876e-10	1	2.49990854626719e-08	1
Disease	Heart failure	Heart failure (incident)	seq.5508.62	CTSD	coxph	0.0963722	0.0499364	0.0536193	1	0	1	0
Disease	Heart failure	Heart failure (incident)	seq.5509.7	EGF	coxph	-0.0986998	0.0482307	0.040716	1	0	1	0
Disease	Heart failure	Heart failure (incident)	seq.5526.53	TNFRSF18	coxph	0.125466	0.0462014	0.00661507	1	0	1	0
Disease	Heart failure	Heart failure (incident)	seq.5532.53	FGFR1	coxph	0.00840145	0.0555278	0.879738	1	0	1	0
Disease	Heart failure	Heart failure (incident)	seq.5534.49	TNFRSF10B	coxph	0.056704	0.0493457	0.250507	1	0	1	0
Disease	Heart failure	Heart failure (incident)	seq.5542.22	NRP1	coxph	0.134071	0.0526393	0.0108661	1	0	1	0
Disease	Heart failure	Heart failure (incident)	seq.5581.28	FGL1	coxph	0.193637	0.0500116	0.000108013	0.7872	0	1	0
Disease	Heart failure	Heart failure (incident)	seq.5583.62	RYK	coxph	0.0475797	0.0503619	0.344784	1	0	1	0
Disease	Heart failure	Heart failure (incident)	seq.5584.21	TCN2	coxph	0.123424	0.0500017	0.0135723	1	0	1	0
Disease	Heart failure	Heart failure (incident)	seq.5586.66	MINPP1	coxph	-0.005393	0.0551341	0.922078	1	0	1	0
Disease	Heart failure	Heart failure (incident)	seq.5587.3	CCDC134	coxph	-0.0550705	0.0588073	0.349037	1	0	1	0
Disease	Heart failure	Heart failure (incident)	seq.5590.11	ZPLD1	coxph	-0.17568	0.051547	0.000654036	1	0	1	0
Disease	Heart failure	Heart failure (incident)	seq.5593.11	PDIA5	coxph	-0.116901	0.0496104	0.0184538	1	0	1	0
Disease	Heart failure	Heart failure (incident)	seq.5594.87	MESD	coxph	-0.0934117	0.0504104	0.0638792	1	0	1	0
Disease	Heart failure	Heart failure (incident)	seq.5596.75	CD5	coxph	0.135255	0.0510815	0.00810128	1	0	1	0
Disease	Heart failure	Heart failure (incident)	seq.5598.3	GREM2	coxph	0.210804	0.0538358	9.01485320408444e-05	0.657003	0	1	0
Disease	Heart failure	Heart failure (incident)	seq.5599.88	PCYOX1L	coxph	0.0700168	0.0577435	0.225302	1	0	1	0
Disease	Heart failure	Heart failure (incident)	seq.5601.2	PGLYRP2	coxph	-0.113472	0.0513343	0.0270733	1	0	1	0
Disease	Heart failure	Heart failure (incident)	seq.5602.62	RNASE10	coxph	-0.0989059	0.0541122	0.0675804	1	0	1	0
Disease	Heart failure	Heart failure (incident)	seq.5604.30	HPSE	coxph	0.00637826	0.0463625	0.890577	1	0	1	0
Disease	Heart failure	Heart failure (incident)	seq.5605.77	MFNG	coxph	-0.129038	0.0602972	0.0323522	1	0	1	0
Disease	Heart failure	Heart failure (incident)	seq.5606.24	MFAP1	coxph	-0.049902	0.0487169	0.305681	1	0	1	0
Disease	Heart failure	Heart failure (incident)	seq.5609.92	TAFA5	coxph	0.0571933	0.0520752	0.272081	1	0	1	0
Disease	Heart failure	Heart failure (incident)	seq.5610.32	FAM171A1	coxph	0.0286503	0.0475337	0.546683	1	0	1	0
Disease	Heart failure	Heart failure (incident)	seq.5611.56	DEFB108B	coxph	-0.0102803	0.0530885	0.846455	1	0	1	0
Disease	Heart failure	Heart failure (incident)	seq.5612.16	HINT2	coxph	-0.0580801	0.0529473	0.272667	1	0	1	0
Disease	Heart failure	Heart failure (incident)	seq.5613.75	LAT2	coxph	-0.170743	0.0563476	0.00244415	1	0	1	0
Disease	Heart failure	Heart failure (incident)	seq.5614.44	CRH	coxph	-0.210564	0.0592788	0.000382172	1	0	1	0
Disease	Heart failure	Heart failure (incident)	seq.5615.62	FAM172A	coxph	-0.0706089	0.0512345	0.168157	1	0	1	0
Disease	Heart failure	Heart failure (incident)	seq.5617.41	NPFF	coxph	-0.12233	0.0492292	0.0129583	1	0	1	0
Disease	Heart failure	Heart failure (incident)	seq.5618.50	FAM3B	coxph	0.0410666	0.0463881	0.376005	1	0	1	0
Disease	Heart failure	Heart failure (incident)	seq.5620.13	PAM	coxph	0.138374	0.0516389	0.00736992	1	0	1	0
Disease	Heart failure	Heart failure (incident)	seq.5621.64	THSD1	coxph	-0.057411	0.0487771	0.239192	1	0	1	0
Disease	Heart failure	Heart failure (incident)	seq.5623.11	CD300LF	coxph	-0.115656	0.0558525	0.0383834	1	0	1	0
Disease	Heart failure	Heart failure (incident)	seq.5624.66	FOLR3	coxph	0.0345906	0.0479359	0.47054	1	0	1	0
Disease	Heart failure	Heart failure (incident)	seq.5626.20	CTRC	coxph	-0.120473	0.0512758	0.018798	1	0	1	0
Disease	Heart failure	Heart failure (incident)	seq.5627.53	GNRH1	coxph	0.120956	0.0517498	0.0194219	1	0	1	0
Disease	Heart failure	Heart failure (incident)	seq.5628.21	SEMA3G	coxph	-0.0967889	0.0500567	0.0531643	1	0	1	0
Disease	Heart failure	Heart failure (incident)	seq.5629.58	KLRC1	coxph	-0.0986056	0.0506037	0.0513452	1	0	1	0
Disease	Heart failure	Heart failure (incident)	seq.5630.48	CD300A	coxph	0.201926	0.0538937	0.000179142	1	0	1	0
Disease	Heart failure	Heart failure (incident)	seq.5631.83	MLN	coxph	0.119337	0.0499952	0.0169878	1	0	1	0
Disease	Heart failure	Heart failure (incident)	seq.5632.6	CRTAC1	coxph	-0.234921	0.0509782	4.06045126697842e-06	0.0295926	1	0.739814	0
Disease	Heart failure	Heart failure (incident)	seq.5633.65	LILRB2	coxph	-0.0327962	0.0509909	0.520109	1	0	1	0
Disease	Heart failure	Heart failure (incident)	seq.5634.39	POFUT1	coxph	0.0544268	0.0502291	0.278555	1	0	1	0
Disease	Heart failure	Heart failure (incident)	seq.5635.66	TREM2	coxph	0.19897	0.0529133	0.000169705	1	0	1	0
Disease	Heart failure	Heart failure (incident)	seq.5636.10	MFAP4	coxph	0.237617	0.0520949	5.08556302788151e-06	0.0370636	1	0.92659	0
Disease	Heart failure	Heart failure (incident)	seq.5637.81	NTNG1	coxph	0.151303	0.0523907	0.00387728	1	0	1	0
Disease	Heart failure	Heart failure (incident)	seq.5638.23	COLGALT1	coxph	0.0418738	0.0503194	0.405319	1	0	1	0
Disease	Heart failure	Heart failure (incident)	seq.5639.49	NETO1	coxph	-0.0238644	0.0491978	0.627626	1	0	1	0
Disease	Heart failure	Heart failure (incident)	seq.5643.2	LCN8	coxph	0.0571389	0.0471501	0.22557	1	0	1	0
Disease	Heart failure	Heart failure (incident)	seq.5644.60	RNASE4	coxph	0.426036	0.0617152	5.08208598186629e-12	3.70382426358416e-08	1	9.25956065896038e-07	1
Disease	Heart failure	Heart failure (incident)	seq.5646.20	RNASE6	coxph	0.321023	0.0577353	2.69368715807158e-08	0.000196316	1	0.0049079	1
Disease	Heart failure	Heart failure (incident)	seq.5648.28	CTRB2	coxph	-0.0125225	0.0483466	0.795623	1	0	1	0
Disease	Heart failure	Heart failure (incident)	seq.5649.83	PSG4	coxph	0.0636254	0.0471314	0.17703	1	0	1	0
Disease	Heart failure	Heart failure (incident)	seq.5650.9	PDIA6	coxph	0.24278	0.0589124	3.7716784502018e-05	0.27488	0	1	0
Disease	Heart failure	Heart failure (incident)	seq.5651.50	PSG7	coxph	0.0320105	0.0480138	0.504967	1	0	1	0
Disease	Heart failure	Heart failure (incident)	seq.5653.23	PRSS37	coxph	0.0534899	0.0455902	0.240684	1	0	1	0
Disease	Heart failure	Heart failure (incident)	seq.5654.70	TMX3	coxph	0.193229	0.0518115	0.000191883	1	0	1	0
Disease	Heart failure	Heart failure (incident)	seq.5656.53	ENDOU	coxph	0.0550627	0.0499245	0.270062	1	0	1	0
Disease	Heart failure	Heart failure (incident)	seq.5657.28	ST3GAL1	coxph	-0.125026	0.0514661	0.0151288	1	0	1	0
Disease	Heart failure	Heart failure (incident)	seq.5658.64	F13B	coxph	-0.059648	0.048738	0.221008	1	0	1	0
Disease	Heart failure	Heart failure (incident)	seq.5659.11	TRH	coxph	0.0455713	0.0508183	0.369852	1	0	1	0
Disease	Heart failure	Heart failure (incident)	seq.5660.51	SOD3	coxph	0.0793785	0.0533973	0.13713	1	0	1	0
Disease	Heart failure	Heart failure (incident)	seq.5661.15	IL18	coxph	0.149795	0.0516808	0.00375003	1	0	1	0
Disease	Heart failure	Heart failure (incident)	seq.5663.18	PF4V1	coxph	-0.05023	0.0498852	0.313978	1	0	1	0
Disease	Heart failure	Heart failure (incident)	seq.5664.57	DEFB106A	coxph	-0.0471929	0.0489898	0.335386	1	0	1	0
Disease	Heart failure	Heart failure (incident)	seq.5666.64	IL1R2	coxph	0.0166031	0.0476576	0.727553	1	0	1	0
Disease	Heart failure	Heart failure (incident)	seq.5667.3	SEMA3B	coxph	-0.0458891	0.0561792	0.414023	1	0	1	0
Disease	Heart failure	Heart failure (incident)	seq.5668.49	AGR3	coxph	-0.0279328	0.04917	0.569976	1	0	1	0
Disease	Heart failure	Heart failure (incident)	seq.5669.26	SIRPB2	coxph	-0.00210218	0.0509186	0.967069	1	0	1	0
Disease	Heart failure	Heart failure (incident)	seq.5671.1	CTRB1	coxph	-0.015069	0.048399	0.755534	1	0	1	0
Disease	Heart failure	Heart failure (incident)	seq.5675.6	TNC	coxph	0.21036	0.0493947	2.05573487840406e-05	0.149822	0	1	0
Disease	Heart failure	Heart failure (incident)	seq.5676.54	ASIP	coxph	-0.045434	0.0512835	0.375651	1	0	1	0
Disease	Heart failure	Heart failure (incident)	seq.5677.15	C2orf66	coxph	-0.136572	0.0512819	0.0077411	1	0	1	0
Disease	Heart failure	Heart failure (incident)	seq.5679.16	DEFB103A	coxph	-0.0797171	0.0524369	0.128449	1	0	1	0
Disease	Heart failure	Heart failure (incident)	seq.5680.54	OBP2B	coxph	0.0750276	0.0579262	0.195242	1	0	1	0
Disease	Heart failure	Heart failure (incident)	seq.5682.13	VASN	coxph	0.0523848	0.0547321	0.338511	1	0	1	0
Disease	Heart failure	Heart failure (incident)	seq.5687.5	PRKCSH	coxph	0.0642245	0.0555357	0.247495	1	0	1	0
Disease	Heart failure	Heart failure (incident)	seq.5688.65	CBLN4	coxph	-0.00503142	0.0511271	0.921607	1	0	1	0
Disease	Heart failure	Heart failure (incident)	seq.5689.1	DEFB112	coxph	-0.0293303	0.0494329	0.552957	1	0	1	0
Disease	Heart failure	Heart failure (incident)	seq.5690.49	TUFT1	coxph	-0.155116	0.0499988	0.00191957	1	0	1	0
Disease	Heart failure	Heart failure (incident)	seq.5691.2	CRISPLD2	coxph	0.0651152	0.0483918	0.178437	1	0	1	0
Disease	Heart failure	Heart failure (incident)	seq.5692.79	TNF	coxph	-0.158661	0.0562227	0.00477225	1	0	1	0
Disease	Heart failure	Heart failure (incident)	seq.5693.6	REG1B	coxph	-0.00791331	0.053293	0.881959	1	0	1	0
Disease	Heart failure	Heart failure (incident)	seq.5694.57	SMOC1	coxph	0.235151	0.0628582	0.000183315	1	0	1	0
Disease	Heart failure	Heart failure (incident)	seq.5695.5	BPIFA2	coxph	-0.187063	0.0479226	9.48316590554676e-05	0.691133	0	1	0
Disease	Heart failure	Heart failure (incident)	seq.5698.60	TNXB	coxph	-0.0727633	0.0504681	0.149368	1	0	1	0
Disease	Heart failure	Heart failure (incident)	seq.5699.19	FAM189A2	coxph	-0.0422143	0.0529983	0.425729	1	0	1	0
Disease	Heart failure	Heart failure (incident)	seq.5701.81	CLEC3B	coxph	-0.33181	0.05244	2.49286034851825e-10	1.8167966220001e-06	1	4.54199155500025e-05	1
Disease	Heart failure	Heart failure (incident)	seq.5703.26	OLFM1	coxph	0.0937069	0.0459984	0.0416321	1	0	1	0
Disease	Heart failure	Heart failure (incident)	seq.5704.74	GZMM	coxph	-0.0519589	0.0511933	0.310127	1	0	1	0
Disease	Heart failure	Heart failure (incident)	seq.5707.55	ELK3	coxph	0.224859	0.0529133	2.14175136980569e-05	0.156091	0	1	0
Disease	Heart failure	Heart failure (incident)	seq.5708.1	LEAP2	coxph	0.195594	0.0499245	8.93667119723927e-05	0.651305	0	1	0
Disease	Heart failure	Heart failure (incident)	seq.5713.9	IFNL3	coxph	0.0319885	0.0484983	0.509524	1	0	1	0
Disease	Heart failure	Heart failure (incident)	seq.5714.88	IFNA6	coxph	-0.0988619	0.0545098	0.0697312	1	0	1	0
Disease	Heart failure	Heart failure (incident)	seq.5715.4	ABHD14A	coxph	0.268712	0.054712	9.04301707946843e-07	0.00659055	1	0.164764	0
Disease	Heart failure	Heart failure (incident)	seq.5716.49	CSAG1	coxph	-0.00514253	0.0511348	0.919893	1	0	1	0
Disease	Heart failure	Heart failure (incident)	seq.5717.2	CILP	coxph	0.291369	0.0539324	6.57252912829792e-08	0.000479006	1	0.0119751	1
Disease	Heart failure	Heart failure (incident)	seq.5719.66	FAM189A2	coxph	-0.107472	0.0513472	0.0363456	1	0	1	0
Disease	Heart failure	Heart failure (incident)	seq.5721.1	CD226	coxph	0.151645	0.0486957	0.00184486	1	0	1	0
Disease	Heart failure	Heart failure (incident)	seq.5722.78	PRCP	coxph	-0.109505	0.0490461	0.0255692	1	0	1	0
Disease	Heart failure	Heart failure (incident)	seq.5723.4	INSL3	coxph	-0.134533	0.0546344	0.0138002	1	0	1	0
Disease	Heart failure	Heart failure (incident)	seq.5724.58	SBSN	coxph	-0.0431338	0.0545916	0.429459	1	0	1	0
Disease	Heart failure	Heart failure (incident)	seq.5725.1	OMD	coxph	-0.0307237	0.0512965	0.54921	1	0	1	0
Disease	Heart failure	Heart failure (incident)	seq.5726.49	SPAG11A	coxph	-0.0597199	0.0514812	0.246035	1	0	1	0
Disease	Heart failure	Heart failure (incident)	seq.5727.35	B3GLCT	coxph	0.0110006	0.0481416	0.819254	1	0	1	0
Disease	Heart failure	Heart failure (incident)	seq.5728.60	FCRL1	coxph	-0.187417	0.0502642	0.000192523	1	0	1	0
Disease	Heart failure	Heart failure (incident)	seq.5729.27	SOST	coxph	-0.0502742	0.0532589	0.345191	1	0	1	0
Disease	Heart failure	Heart failure (incident)	seq.5730.60	CXCL14	coxph	0.211202	0.0477164	9.59137123700641e-06	0.0699019	0	1	0
Disease	Heart failure	Heart failure (incident)	seq.5731.1	SPINK6	coxph	-0.0854332	0.048172	0.0761454	1	0	1	0
Disease	Heart failure	Heart failure (incident)	seq.5733.61	IFNA10	coxph	-0.112054	0.0490675	0.0223906	1	0	1	0
Disease	Heart failure	Heart failure (incident)	seq.5734.13	NECTIN4	coxph	0.131031	0.0490692	0.00757753	1	0	1	0
Disease	Heart failure	Heart failure (incident)	seq.5735.54	C1GALT1C1	coxph	-0.100967	0.0600749	0.0928232	1	0	1	0
Disease	Heart failure	Heart failure (incident)	seq.5736.1	TREML2	coxph	-0.138978	0.0502992	0.00572679	1	0	1	0
Disease	Heart failure	Heart failure (incident)	seq.5737.61	SEMA4D	coxph	-0.0416348	0.0506711	0.411266	1	0	1	0
Disease	Heart failure	Heart failure (incident)	seq.5738.25	TNC	coxph	0.316647	0.0505389	3.71835400420399e-10	2.70993639826387e-06	1	6.77484099565967e-05	1
Disease	Heart failure	Heart failure (incident)	seq.5739.75	KRTDAP	coxph	-0.135107	0.053562	0.0116543	1	0	1	0
Disease	Heart failure	Heart failure (incident)	seq.5740.17	ROBO1	coxph	0.110527	0.0525835	0.0355596	1	0	1	0
Disease	Heart failure	Heart failure (incident)	seq.5741.55	RNASE3	coxph	0.0946278	0.0492075	0.0544754	1	0	1	0
Disease	Heart failure	Heart failure (incident)	seq.5742.14	ACP6	coxph	0.00834155	0.0502711	0.868211	1	0	1	0
Disease	Heart failure	Heart failure (incident)	seq.5743.82	CARTPT	coxph	0.0206594	0.0456312	0.650731	1	0	1	0
Disease	Heart failure	Heart failure (incident)	seq.5744.12	MENT	coxph	-0.124577	0.0521504	0.016903	1	0	1	0
Disease	Heart failure	Heart failure (incident)	seq.5745.64	PI15	coxph	-0.162897	0.0517817	0.00165613	1	0	1	0
Disease	Heart failure	Heart failure (incident)	seq.5746.37	EFNB1	coxph	0.139093	0.0452652	0.00212028	1	0	1	0
Disease	Heart failure	Heart failure (incident)	seq.5747.67	BGLAP	coxph	0.0106927	0.0552598	0.846568	1	0	1	0
Disease	Heart failure	Heart failure (incident)	seq.5748.20	ASAH1	coxph	0.252375	0.0499792	4.42722794159054e-07	0.00322656	1	0.0806641	0
Disease	Heart failure	Heart failure (incident)	seq.5749.53	CLPS	coxph	0.0705865	0.0504451	0.161731	1	0	1	0
Disease	Heart failure	Heart failure (incident)	seq.5751.14	LETMD1	coxph	0.0133955	0.04875	0.783485	1	0	1	0
Disease	Heart failure	Heart failure (incident)	seq.5752.63	SUSD3	coxph	-0.0436094	0.0545123	0.423715	1	0	1	0
Disease	Heart failure	Heart failure (incident)	seq.5753.21	TAFA1	coxph	-0.00483161	0.0506337	0.923979	1	0	1	0
Disease	Heart failure	Heart failure (incident)	seq.5754.76	INSL6	coxph	0.0223963	0.0558949	0.688652	1	0	1	0
Disease	Heart failure	Heart failure (incident)	seq.5755.29	GIP	coxph	-0.0736893	0.0543579	0.175217	1	0	1	0
Disease	Heart failure	Heart failure (incident)	seq.5756.66	PAPPA2	coxph	-0.165308	0.0527791	0.00173574	1	0	1	0
Disease	Heart failure	Heart failure (incident)	seq.5757.45	GNAS	coxph	-0.125155	0.0520132	0.0161186	1	0	1	0
Disease	Heart failure	Heart failure (incident)	seq.5758.49	KLK9	coxph	-0.0814943	0.0566559	0.150318	1	0	1	0
Disease	Heart failure	Heart failure (incident)	seq.5759.10	EFNA3	coxph	-0.107103	0.0550429	0.0516781	1	0	1	0
Disease	Heart failure	Heart failure (incident)	seq.5762.35	SPAG11B	coxph	0.026499	0.0486879	0.58626	1	0	1	0
Disease	Heart failure	Heart failure (incident)	seq.5763.67	DEFB104A	coxph	-0.0875195	0.0643534	0.173835	1	0	1	0
Disease	Heart failure	Heart failure (incident)	seq.5764.4	GALNT2	coxph	-0.109331	0.0567164	0.0538959	1	0	1	0
Disease	Heart failure	Heart failure (incident)	seq.5765.53	DEFB121	coxph	-0.0311617	0.048579	0.521221	1	0	1	0
Disease	Heart failure	Heart failure (incident)	seq.5792.8	AFP	coxph	0.0993632	0.0472635	0.0355251	1	0	1	0
Disease	Heart failure	Heart failure (incident)	seq.5798.3	BID	coxph	0.120918	0.0459219	0.00846039	1	0	1	0
Disease	Heart failure	Heart failure (incident)	seq.5801.72	NGF	coxph	0.0601032	0.0490754	0.220684	1	0	1	0
Disease	Heart failure	Heart failure (incident)	seq.5803.24	C3	coxph	0.0216971	0.0486207	0.655415	1	0	1	0
Disease	Heart failure	Heart failure (incident)	seq.5807.77	CD70	coxph	0.0412173	0.0487014	0.397371	1	0	1	0
Disease	Heart failure	Heart failure (incident)	seq.5810.25	TDGF1	coxph	0.00925373	0.0481786	0.847686	1	0	1	0
Disease	Heart failure	Heart failure (incident)	seq.5813.58	EPO	coxph	0.296962	0.0489094	1.26582707647419e-09	9.22534773334387e-06	1	0.000230634	1
Disease	Heart failure	Heart failure (incident)	seq.5822.22	GDNF	coxph	0.00288918	0.0549082	0.958036	1	0	1	0
Disease	Heart failure	Heart failure (incident)	seq.5825.49	IFNGR1	coxph	0.0185211	0.0537978	0.730641	1	0	1	0
Disease	Heart failure	Heart failure (incident)	seq.5834.18	IL9	coxph	0.0216738	0.049622	0.662272	1	0	1	0
Disease	Heart failure	Heart failure (incident)	seq.5837.49	LIFR	coxph	0.0534124	0.0504669	0.28989	1	0	1	0
Disease	Heart failure	Heart failure (incident)	seq.5843.60	EHMT2	coxph	-0.173744	0.0492028	0.000413708	1	0	1	0
Disease	Heart failure	Heart failure (incident)	seq.5846.24	NOG	coxph	-0.0932726	0.0486267	0.0550937	1	0	1	0
Disease	Heart failure	Heart failure (incident)	seq.5852.6	S100A12	coxph	0.152552	0.05045	0.00249593	1	0	1	0
Disease	Heart failure	Heart failure (incident)	seq.5854.60	MAPT	coxph	-0.0184711	0.0485183	0.703423	1	0	1	0
Disease	Heart failure	Heart failure (incident)	seq.5858.6	YWHAZ	coxph	0.155923	0.0530427	0.00328663	1	0	1	0
Disease	Heart failure	Heart failure (incident)	seq.5861.78	HAAO	coxph	-0.0589976	0.0511357	0.248605	1	0	1	0
Disease	Heart failure	Heart failure (incident)	seq.5864.10	ALDOA	coxph	0.0195886	0.0517226	0.704892	1	0	1	0
Disease	Heart failure	Heart failure (incident)	seq.5867.60	ARG1	coxph	0.152451	0.0493203	0.00199461	1	0	1	0
Disease	Heart failure	Heart failure (incident)	seq.5870.23	BAD	coxph	0.0766148	0.0491435	0.118996	1	0	1	0
Disease	Heart failure	Heart failure (incident)	seq.5879.51	DCTN2	coxph	0.128125	0.0529739	0.0155787	1	0	1	0
Disease	Heart failure	Heart failure (incident)	seq.5882.34	EEF1B2	coxph	0.0627946	0.0473758	0.185019	1	0	1	0
Disease	Heart failure	Heart failure (incident)	seq.5885.55	EIF4H	coxph	0.138495	0.0547689	0.0114482	1	0	1	0
Disease	Heart failure	Heart failure (incident)	seq.5888.29	EIF5A	coxph	0.0958431	0.0482323	0.0469096	1	0	1	0
Disease	Heart failure	Heart failure (incident)	seq.5897.58	GRP	coxph	-0.0929724	0.04996	0.0627529	1	0	1	0
Disease	Heart failure	Heart failure (incident)	seq.5900.11	HINT1	coxph	0.157148	0.0496625	0.0015545	1	0	1	0
Disease	Heart failure	Heart failure (incident)	seq.5903.91	HSPA8	coxph	0.211679	0.0524464	5.43484930480844e-05	0.396092	0	1	0
Disease	Heart failure	Heart failure (incident)	seq.5909.51	NME1	coxph	-0.140083	0.0512329	0.00625236	1	0	1	0
Disease	Heart failure	Heart failure (incident)	seq.5915.58	PEX5	coxph	0.0414554	0.046317	0.370768	1	0	1	0
Disease	Heart failure	Heart failure (incident)	seq.5918.5	PSME1	coxph	-0.10605	0.0476221	0.0259533	1	0	1	0
Disease	Heart failure	Heart failure (incident)	seq.5927.4	CCN6	coxph	0.0711041	0.0509394	0.162757	1	0	1	0
Disease	Heart failure	Heart failure (incident)	seq.5930.54	TNNI3	coxph	0.0135088	0.0590729	0.819117	1	0	1	0
Disease	Heart failure	Heart failure (incident)	seq.5934.1	FTH1|FTL	coxph	-0.0407694	0.0482789	0.398414	1	0	1	0
Disease	Heart failure	Heart failure (incident)	seq.5936.53	TNF	coxph	0.0238387	0.0539351	0.658497	1	0	1	0
Disease	Heart failure	Heart failure (incident)	seq.5939.42	TNFSF12	coxph	-0.191309	0.0484187	7.77805136093765e-05	0.566864	0	1	0
Disease	Heart failure	Heart failure (incident)	seq.5947.90	THPO	coxph	0.211527	0.0497664	2.13391901351323e-05	0.15552	0	1	0
Disease	Heart failure	Heart failure (incident)	seq.5954.62	PTH	coxph	0.165819	0.0513493	0.00124121	1	0	1	0
Disease	Heart failure	Heart failure (incident)	seq.5957.30	SST	coxph	0.0598316	0.0513912	0.244327	1	0	1	0
Disease	Heart failure	Heart failure (incident)	seq.5963.9	DMKN	coxph	-0.117096	0.0492096	0.0173342	1	0	1	0
Disease	Heart failure	Heart failure (incident)	seq.5970.61	LECT2	coxph	-0.127308	0.0509108	0.0123977	1	0	1	0
Disease	Heart failure	Heart failure (incident)	seq.5980.55	BOLA3	coxph	-0.00128457	0.0493998	0.979254	1	0	1	0
Disease	Heart failure	Heart failure (incident)	seq.5981.6	None	coxph	-0.0658738	0.0575717	0.252538	1	0	1	0
Disease	Heart failure	Heart failure (incident)	seq.5982.50	CFHR1	coxph	0.138273	0.0508299	0.00652226	1	0	1	0
Disease	Heart failure	Heart failure (incident)	seq.5988.49	TNFSF14	coxph	-0.168549	0.0509945	0.000948936	1	0	1	0
Disease	Heart failure	Heart failure (incident)	seq.5992.50	CD8A	coxph	0.138185	0.048446	0.00433975	1	0	1	0
Disease	Heart failure	Heart failure (incident)	seq.6003.28	NEU1	coxph	0.0572528	0.0467249	0.220455	1	0	1	0
Disease	Heart failure	Heart failure (incident)	seq.6019.12	C1QTNF9	coxph	0.00460968	0.0491997	0.925353	1	0	1	0
Disease	Heart failure	Heart failure (incident)	seq.6020.52	UTS2	coxph	-0.0103397	0.0497266	0.835282	1	0	1	0
Disease	Heart failure	Heart failure (incident)	seq.6022.57	NELL2	coxph	0.10235	0.0549712	0.0626196	1	0	1	0
Disease	Heart failure	Heart failure (incident)	seq.6024.68	CPE	coxph	-0.109204	0.0543537	0.0445227	1	0	1	0
Disease	Heart failure	Heart failure (incident)	seq.6027.31	RLN3	coxph	-0.258212	0.0508939	3.90481204204005e-07	0.00284583	1	0.0711457	0
Disease	Heart failure	Heart failure (incident)	seq.6035.2	ST6GAL1	coxph	0.0975343	0.0493707	0.0482055	1	0	1	0
Disease	Heart failure	Heart failure (incident)	seq.6036.78	EPHA10	coxph	0.32043	0.0539527	2.8662237336044e-09	2.08890385705089e-05	1	0.000522226	1
Disease	Heart failure	Heart failure (incident)	seq.6039.24	CRHBP	coxph	0.0393109	0.0510229	0.441029	1	0	1	0
Disease	Heart failure	Heart failure (incident)	seq.6042.52	TNC	coxph	0.187253	0.0493574	0.000148344	1	0	1	0
Disease	Heart failure	Heart failure (incident)	seq.6049.64	PTPRS	coxph	-0.0575755	0.0504939	0.254184	1	0	1	0
Disease	Heart failure	Heart failure (incident)	seq.6054.6	NXPH3	coxph	0.0756491	0.0504315	0.133605	1	0	1	0
Disease	Heart failure	Heart failure (incident)	seq.6055.53	IFNAR1	coxph	0.110328	0.0479138	0.0212999	1	0	1	0
Disease	Heart failure	Heart failure (incident)	seq.6060.2	PIP	coxph	-0.104159	0.0491552	0.0340923	1	0	1	0
Disease	Heart failure	Heart failure (incident)	seq.6064.4	ERP44	coxph	-0.0963767	0.0500502	0.0541542	1	0	1	0
Disease	Heart failure	Heart failure (incident)	seq.6069.71	SUMF2	coxph	0.244251	0.0536882	5.37902201746176e-06	0.0392023	1	0.980058	0
Disease	Heart failure	Heart failure (incident)	seq.6075.61	HEXB	coxph	-0.120249	0.0535634	0.0247697	1	0	1	0
Disease	Heart failure	Heart failure (incident)	seq.6077.63	ADA2	coxph	0.109175	0.0489504	0.0257258	1	0	1	0
Disease	Heart failure	Heart failure (incident)	seq.6079.59	PXYLP1	coxph	-0.123898	0.0508878	0.0149029	1	0	1	0
Disease	Heart failure	Heart failure (incident)	seq.6081.52	PCOLCE2	coxph	0.0671125	0.0505922	0.184661	1	0	1	0
Disease	Heart failure	Heart failure (incident)	seq.6086.15	CHRDL2	coxph	0.0513189	0.0519791	0.323496	1	0	1	0
Disease	Heart failure	Heart failure (incident)	seq.6103.70	FCRL5	coxph	-0.299001	0.0536569	2.51159250634543e-08	0.000183045	1	0.00457612	1
Disease	Heart failure	Heart failure (incident)	seq.6104.1	FGFRL1	coxph	-0.0400457	0.0552898	0.46889	1	0	1	0
Disease	Heart failure	Heart failure (incident)	seq.6107.3	CELA1	coxph	0.179993	0.0491196	0.000247939	1	0	1	0
Disease	Heart failure	Heart failure (incident)	seq.6113.31	EDN3	coxph	-0.063335	0.0512409	0.21645	1	0	1	0
Disease	Heart failure	Heart failure (incident)	seq.6117.4	PCSK2	coxph	0.0723498	0.0512996	0.15844	1	0	1	0
Disease	Heart failure	Heart failure (incident)	seq.6119.14	MAMDC2	coxph	-0.201527	0.0503292	6.22308633085023e-05	0.453539	0	1	0
Disease	Heart failure	Heart failure (incident)	seq.6123.69	TP53	coxph	-0.0563183	0.05084	0.267968	1	0	1	0
Disease	Heart failure	Heart failure (incident)	seq.6151.18	MAP2K3	coxph	-0.00915416	0.0513706	0.858567	1	0	1	0
Disease	Heart failure	Heart failure (incident)	seq.6168.11	TP53	coxph	0.285911	0.05185	3.50375868504499e-08	0.000255354	1	0.00638385	1
Disease	Heart failure	Heart failure (incident)	seq.6172.7	UBC	coxph	0.0188981	0.0492174	0.701	1	0	1	0
Disease	Heart failure	Heart failure (incident)	seq.6207.10	PSAP	coxph	0.0616257	0.0489326	0.207886	1	0	1	0
Disease	Heart failure	Heart failure (incident)	seq.6209.2	AOC1	coxph	0.0493363	0.0484333	0.308372	1	0	1	0
Disease	Heart failure	Heart failure (incident)	seq.6210.100	IFNA5	coxph	-0.0146159	0.0552637	0.791414	1	0	1	0
Disease	Heart failure	Heart failure (incident)	seq.6213.10	CGB2	coxph	0.00457686	0.0519703	0.929824	1	0	1	0
Disease	Heart failure	Heart failure (incident)	seq.6214.84	IFNA8	coxph	-0.0544652	0.0466992	0.243494	1	0	1	0
Disease	Heart failure	Heart failure (incident)	seq.6217.23	QSOX1	coxph	0.245013	0.0525575	3.13446841165531e-06	0.022844	1	0.5711	0
Disease	Heart failure	Heart failure (incident)	seq.6219.14	PDZD11	coxph	-0.0852221	0.0576077	0.139046	1	0	1	0
Disease	Heart failure	Heart failure (incident)	seq.6221.1	ADPGK	coxph	0.24504	0.0540185	5.72725208487206e-06	0.0417402	1	1	0
Disease	Heart failure	Heart failure (incident)	seq.6223.5	GUCA2B	coxph	0.146558	0.0520925	0.00490168	1	0	1	0
Disease	Heart failure	Heart failure (incident)	seq.6225.3	PRSS8	coxph	-0.144416	0.0544334	0.00797601	1	0	1	0
Disease	Heart failure	Heart failure (incident)	seq.6226.69	MICU2	coxph	-0.0507649	0.0549187	0.355297	1	0	1	0
Disease	Heart failure	Heart failure (incident)	seq.6227.1	KLK10	coxph	0.135391	0.0512587	0.00825829	1	0	1	0
Disease	Heart failure	Heart failure (incident)	seq.6228.58	SPACA1	coxph	0.0486675	0.047066	0.301124	1	0	1	0
Disease	Heart failure	Heart failure (incident)	seq.6229.13	CSH1|CSH2	coxph	-0.0814478	0.0531155	0.125175	1	0	1	0
Disease	Heart failure	Heart failure (incident)	seq.6230.56	CER1	coxph	-0.131596	0.0549176	0.0165641	1	0	1	0
Disease	Heart failure	Heart failure (incident)	seq.6231.46	STC2	coxph	0.0165416	0.047685	0.728671	1	0	1	0
Disease	Heart failure	Heart failure (incident)	seq.6232.54	CD86	coxph	-0.111615	0.0520468	0.031992	1	0	1	0
Disease	Heart failure	Heart failure (incident)	seq.6234.74	VIT	coxph	0.186194	0.0610676	0.00229621	1	0	1	0
Disease	Heart failure	Heart failure (incident)	seq.6236.51	CTHRC1	coxph	0.134604	0.0493973	0.00643144	1	0	1	0
Disease	Heart failure	Heart failure (incident)	seq.6237.11	FGFRL1	coxph	-0.0360763	0.0499967	0.470558	1	0	1	0
Disease	Heart failure	Heart failure (incident)	seq.6238.55	PSG8	coxph	0.0430621	0.0497049	0.386295	1	0	1	0
Disease	Heart failure	Heart failure (incident)	seq.6240.70	RSPO1	coxph	-0.146057	0.0574563	0.0110203	1	0	1	0
Disease	Heart failure	Heart failure (incident)	seq.6245.4	NECTIN2	coxph	0.0383154	0.0547671	0.484173	1	0	1	0
Disease	Heart failure	Heart failure (incident)	seq.6247.9	SIRPB1	coxph	0.0378849	0.0504534	0.452719	1	0	1	0
Disease	Heart failure	Heart failure (incident)	seq.6248.68	FAS	coxph	0.0586548	0.0506723	0.247055	1	0	1	0
Disease	Heart failure	Heart failure (incident)	seq.6252.62	SCGB3A1	coxph	0.211299	0.0509047	3.31213882304095e-05	0.241389	0	1	0
Disease	Heart failure	Heart failure (incident)	seq.6255.74	CPXM1	coxph	-0.0894421	0.0475051	0.0597287	1	0	1	0
Disease	Heart failure	Heart failure (incident)	seq.6256.9	LY6G6C	coxph	0.125707	0.0522418	0.0161175	1	0	1	0
Disease	Heart failure	Heart failure (incident)	seq.6257.56	CGREF1	coxph	-0.0439512	0.0488739	0.368505	1	0	1	0
Disease	Heart failure	Heart failure (incident)	seq.6259.60	TNC	coxph	0.261426	0.0528762	7.64859662746798e-07	0.0055743	1	0.139357	0
Disease	Heart failure	Heart failure (incident)	seq.6260.14	TNC	coxph	0.308003	0.0495783	5.21644938308767e-10	3.8017483103943e-06	1	9.50437077598574e-05	1
Disease	Heart failure	Heart failure (incident)	seq.6262.14	IL17RB	coxph	0.243941	0.0558085	1.23663550251253e-05	0.090126	0	1	0
Disease	Heart failure	Heart failure (incident)	seq.6263.77	PLTP	coxph	-0.0557224	0.0514612	0.278895	1	0	1	0
Disease	Heart failure	Heart failure (incident)	seq.6264.9	CCN1	coxph	0.161159	0.0493681	0.00109678	1	0	1	0
Disease	Heart failure	Heart failure (incident)	seq.6267.51	STMN4	coxph	0.08076	0.0488855	0.0985299	1	0	1	0
Disease	Heart failure	Heart failure (incident)	seq.6273.58	P3H1	coxph	-0.142833	0.0510943	0.0051824	1	0	1	0
Disease	Heart failure	Heart failure (incident)	seq.6274.15	WSCD2	coxph	-0.062306	0.0515307	0.226622	1	0	1	0
Disease	Heart failure	Heart failure (incident)	seq.6276.16	FURIN	coxph	0.0877046	0.057003	0.123903	1	0	1	0
Disease	Heart failure	Heart failure (incident)	seq.6280.11	PCDH8	coxph	0.111735	0.0510117	0.0284964	1	0	1	0
Disease	Heart failure	Heart failure (incident)	seq.6281.51	ST3GAL2	coxph	0.175551	0.0505468	0.000514586	1	0	1	0
Disease	Heart failure	Heart failure (incident)	seq.6283.60	MCEMP1	coxph	-0.0660113	0.0525449	0.209013	1	0	1	0
Disease	Heart failure	Heart failure (incident)	seq.6284.7	ALKAL2	coxph	0.223331	0.0521025	1.81607874619366e-05	0.132356	0	1	0
Disease	Heart failure	Heart failure (incident)	seq.6285.71	MLEC	coxph	-0.113553	0.0524767	0.0304744	1	0	1	0
Disease	Heart failure	Heart failure (incident)	seq.6289.78	ARHGAP36	coxph	-0.122424	0.0492484	0.0129247	1	0	1	0
Disease	Heart failure	Heart failure (incident)	seq.6290.3	UTS2B	coxph	0.102067	0.052451	0.0516599	1	0	1	0
Disease	Heart failure	Heart failure (incident)	seq.6291.55	CLSTN3	coxph	0.354418	0.0541929	6.1546074116244e-11	4.48547788159186e-07	1	1.12136947039797e-05	1
Disease	Heart failure	Heart failure (incident)	seq.6294.11	BAGE2	coxph	0.244266	0.0549644	8.82749235510021e-06	0.0643348	0	1	0
Disease	Heart failure	Heart failure (incident)	seq.6296.36	OIT3	coxph	0.318705	0.0535584	2.67156182878091e-09	1.94703426081553e-05	1	0.000486759	1
Disease	Heart failure	Heart failure (incident)	seq.6304.8	C1QTNF1	coxph	0.106736	0.0507945	0.0356117	1	0	1	0
Disease	Heart failure	Heart failure (incident)	seq.6315.58	PLBD1	coxph	0.0853558	0.0570848	0.134851	1	0	1	0
Disease	Heart failure	Heart failure (incident)	seq.6321.65	PCDHGA10	coxph	0.350482	0.0563913	5.12673160309463e-10	3.73636199233536e-06	1	9.34090498083842e-05	1
Disease	Heart failure	Heart failure (incident)	seq.6324.11	DNASE1L2	coxph	0.22223	0.054686	4.82908513463497e-05	0.351944	0	1	0
Disease	Heart failure	Heart failure (incident)	seq.6326.20	BMP4	coxph	-0.114855	0.0483962	0.0176337	1	0	1	0
Disease	Heart failure	Heart failure (incident)	seq.6334.9	GGT2	coxph	-0.11166	0.0490001	0.0226809	1	0	1	0
Disease	Heart failure	Heart failure (incident)	seq.6342.10	NPNT	coxph	-0.0805662	0.0518257	0.120051	1	0	1	0
Disease	Heart failure	Heart failure (incident)	seq.6350.43	APOC2	coxph	-0.187412	0.0524542	0.00035309	1	0	1	0
Disease	Heart failure	Heart failure (incident)	seq.6351.55	CD79B	coxph	-0.0160563	0.054508	0.768324	1	0	1	0
Disease	Heart failure	Heart failure (incident)	seq.6352.8	INSRR	coxph	-0.143697	0.0517003	0.00544574	1	0	1	0
Disease	Heart failure	Heart failure (incident)	seq.6354.13	HEPHL1	coxph	-0.0225432	0.05197	0.664452	1	0	1	0
Disease	Heart failure	Heart failure (incident)	seq.6356.3	CPB1	coxph	0.0143497	0.0512937	0.779664	1	0	1	0
Disease	Heart failure	Heart failure (incident)	seq.6357.83	CELA3B	coxph	-0.270176	0.0500864	6.88340972041342e-08	0.000501663	1	0.0125416	1
Disease	Heart failure	Heart failure (incident)	seq.6359.50	POMGNT2	coxph	0.0259097	0.0510133	0.611523	1	0	1	0
Disease	Heart failure	Heart failure (incident)	seq.6360.7	DEFB128	coxph	-0.079325	0.0488203	0.104197	1	0	1	0
Disease	Heart failure	Heart failure (incident)	seq.6361.49	PTPRR	coxph	-0.037453	0.0534135	0.483185	1	0	1	0
Disease	Heart failure	Heart failure (incident)	seq.6362.6	ECRG4	coxph	-0.00818491	0.0469854	0.861707	1	0	1	0
Disease	Heart failure	Heart failure (incident)	seq.6364.7	TAPBPL	coxph	0.0276337	0.0481345	0.565904	1	0	1	0
Disease	Heart failure	Heart failure (incident)	seq.6366.38	TXNDC15	coxph	0.186007	0.0502155	0.000212084	1	0	1	0
Disease	Heart failure	Heart failure (incident)	seq.6367.66	FMOD	coxph	0.028198	0.04952	0.569067	1	0	1	0
Disease	Heart failure	Heart failure (incident)	seq.6368.9	CSTL1	coxph	0.0613118	0.0503127	0.222991	1	0	1	0
Disease	Heart failure	Heart failure (incident)	seq.6369.82	DEAF1	coxph	-0.123494	0.0497524	0.0130584	1	0	1	0
Disease	Heart failure	Heart failure (incident)	seq.6371.50	ANGPTL7	coxph	0.0594723	0.0520801	0.253479	1	0	1	0
Disease	Heart failure	Heart failure (incident)	seq.6372.7	YBX2	coxph	0.0142129	0.0501554	0.776888	1	0	1	0
Disease	Heart failure	Heart failure (incident)	seq.6373.54	DLK1	coxph	-0.0740488	0.0526846	0.15987	1	0	1	0
Disease	Heart failure	Heart failure (incident)	seq.6374.7	MMP20	coxph	-0.0276359	0.0492515	0.574717	1	0	1	0
Disease	Heart failure	Heart failure (incident)	seq.6375.75	XXYLT1	coxph	0.075988	0.0563173	0.177246	1	0	1	0
Disease	Heart failure	Heart failure (incident)	seq.6377.54	LYZL2	coxph	-0.0279937	0.0495069	0.571767	1	0	1	0
Disease	Heart failure	Heart failure (incident)	seq.6378.2	C5orf38	coxph	-0.00470144	0.0516194	0.92743	1	0	1	0
Disease	Heart failure	Heart failure (incident)	seq.6379.62	ADAMTSL2	coxph	0.213267	0.0474119	6.85405306473122e-06	0.0499523	1	1	0
Disease	Heart failure	Heart failure (incident)	seq.6380.23	MRPL58	coxph	0.196901	0.0512789	0.000123135	0.897407	0	1	0
Disease	Heart failure	Heart failure (incident)	seq.6382.17	MANBA	coxph	-0.0992301	0.0499274	0.0468685	1	0	1	0
Disease	Heart failure	Heart failure (incident)	seq.6383.90	TLL1	coxph	0.0404466	0.0508953	0.426786	1	0	1	0
Disease	Heart failure	Heart failure (incident)	seq.6384.19	WFDC3	coxph	0.0940487	0.0494225	0.0570465	1	0	1	0
Disease	Heart failure	Heart failure (incident)	seq.6385.63	VWA1	coxph	0.148377	0.0531089	0.00520895	1	0	1	0
Disease	Heart failure	Heart failure (incident)	seq.6387.61	DEFA5	coxph	0.212891	0.0587053	0.000287361	1	0	1	0
Disease	Heart failure	Heart failure (incident)	seq.6388.21	CCDC126	coxph	-0.252172	0.0470392	8.28106492698466e-08	0.000603524	1	0.0150881	1
Disease	Heart failure	Heart failure (incident)	seq.6390.18	NPS	coxph	-0.150321	0.0539743	0.00535195	1	0	1	0
Disease	Heart failure	Heart failure (incident)	seq.6391.52	LILRA3	coxph	-0.070104	0.05109	0.170012	1	0	1	0
Disease	Heart failure	Heart failure (incident)	seq.6392.7	CCN5	coxph	0.217904	0.0626121	0.000501004	1	0	1	0
Disease	Heart failure	Heart failure (incident)	seq.6393.63	HSP90B1	coxph	-0.0042102	0.0493578	0.932023	1	0	1	0
Disease	Heart failure	Heart failure (incident)	seq.6395.58	GPHA2	coxph	0.0543389	0.06002	0.365281	1	0	1	0
Disease	Heart failure	Heart failure (incident)	seq.6398.12	LONP1	coxph	0.131531	0.0522507	0.0118256	1	0	1	0
Disease	Heart failure	Heart failure (incident)	seq.6399.52	DEFB107A	coxph	-0.024589	0.0558194	0.659567	1	0	1	0
Disease	Heart failure	Heart failure (incident)	seq.6400.33	TP53I13	coxph	-0.119909	0.0492505	0.0149053	1	0	1	0
Disease	Heart failure	Heart failure (incident)	seq.6402.8	PILRA	coxph	-0.00168453	0.0474376	0.971673	1	0	1	0
Disease	Heart failure	Heart failure (incident)	seq.6404.20	C1QL1	coxph	0.0719033	0.0536254	0.179971	1	0	1	0
Disease	Heart failure	Heart failure (incident)	seq.6405.74	PSG2	coxph	0.0180486	0.0468106	0.699819	1	0	1	0
Disease	Heart failure	Heart failure (incident)	seq.6406.3	NMES1	coxph	-0.163108	0.0504084	0.00121329	1	0	1	0
Disease	Heart failure	Heart failure (incident)	seq.6407.63	LAD1	coxph	-0.0321947	0.0558439	0.564269	1	0	1	0
Disease	Heart failure	Heart failure (incident)	seq.6408.2	INHBC	coxph	0.140382	0.0490178	0.00418475	1	0	1	0
Disease	Heart failure	Heart failure (incident)	seq.6409.57	ADGRF5	coxph	-0.090849	0.0500207	0.0693351	1	0	1	0
Disease	Heart failure	Heart failure (incident)	seq.6410.26	INSL4	coxph	-0.0563369	0.0491871	0.25206	1	0	1	0
Disease	Heart failure	Heart failure (incident)	seq.6411.58	DEFB135	coxph	0.0197609	0.0520483	0.704195	1	0	1	0
Disease	Heart failure	Heart failure (incident)	seq.6413.79	LIPK	coxph	0.0561055	0.0489923	0.25213	1	0	1	0
Disease	Heart failure	Heart failure (incident)	seq.6414.8	OAF	coxph	0.201291	0.0525905	0.000129448	0.943414	0	1	0
Disease	Heart failure	Heart failure (incident)	seq.6415.90	CPN2	coxph	-0.0668788	0.0509552	0.189351	1	0	1	0
Disease	Heart failure	Heart failure (incident)	seq.6416.8	GKN2	coxph	-0.00747218	0.0477879	0.875748	1	0	1	0
Disease	Heart failure	Heart failure (incident)	seq.6420.4	SDHAF2	coxph	-0.0247024	0.0489997	0.614168	1	0	1	0
Disease	Heart failure	Heart failure (incident)	seq.6421.52	IFNA16	coxph	-0.142217	0.0491835	0.00383336	1	0	1	0
Disease	Heart failure	Heart failure (incident)	seq.6423.66	C1QL2	coxph	0.025965	0.0491295	0.597151	1	0	1	0
Disease	Heart failure	Heart failure (incident)	seq.6424.2	RNASE13	coxph	-0.131164	0.0531865	0.0136586	1	0	1	0
Disease	Heart failure	Heart failure (incident)	seq.6425.87	MMP19	coxph	0.308692	0.0513093	1.78459011785961e-09	1.30060927789608e-05	1	0.000325152	1
Disease	Heart failure	Heart failure (incident)	seq.6430.36	TAFA2	coxph	-0.0301614	0.0487771	0.536343	1	0	1	0
Disease	Heart failure	Heart failure (incident)	seq.6431.68	PCYOX1	coxph	-0.183901	0.0506371	0.000281509	1	0	1	0
Disease	Heart failure	Heart failure (incident)	seq.6433.57	FAM20A	coxph	0.109171	0.0484546	0.0242551	1	0	1	0
Disease	Heart failure	Heart failure (incident)	seq.6434.18	AOC2	coxph	-0.0684342	0.0498792	0.170063	1	0	1	0
Disease	Heart failure	Heart failure (incident)	seq.6439.59	C14orf93	coxph	-0.0446102	0.0518949	0.389995	1	0	1	0
Disease	Heart failure	Heart failure (incident)	seq.6440.31	MFAP5	coxph	-0.0152266	0.0506921	0.763892	1	0	1	0
Disease	Heart failure	Heart failure (incident)	seq.6441.62	ADAMTS6	coxph	0.126743	0.0525402	0.0158522	1	0	1	0
Disease	Heart failure	Heart failure (incident)	seq.6442.6	BAGE3	coxph	-0.144297	0.0534033	0.00689199	1	0	1	0
Disease	Heart failure	Heart failure (incident)	seq.6444.15	PSG3	coxph	0.0318893	0.0492702	0.517482	1	0	1	0
Disease	Heart failure	Heart failure (incident)	seq.6447.73	PTX3	coxph	0.0625688	0.0552783	0.257682	1	0	1	0
Disease	Heart failure	Heart failure (incident)	seq.6448.36	SEMA3C	coxph	0.0472945	0.0548364	0.388432	1	0	1	0
Disease	Heart failure	Heart failure (incident)	seq.6450.8	FABP6	coxph	0.0427409	0.0474772	0.367992	1	0	1	0
Disease	Heart failure	Heart failure (incident)	seq.6451.64	ASPN	coxph	-0.00181459	0.0510842	0.971664	1	0	1	0
Disease	Heart failure	Heart failure (incident)	seq.6453.70	LILRB4	coxph	0.0226992	0.0483546	0.638761	1	0	1	0
Disease	Heart failure	Heart failure (incident)	seq.6454.38	ARHGDIA	coxph	-0.116047	0.0520806	0.0258659	1	0	1	0
Disease	Heart failure	Heart failure (incident)	seq.6455.52	HAPLN4	coxph	-0.0737394	0.0496803	0.137735	1	0	1	0
Disease	Heart failure	Heart failure (incident)	seq.6456.17	PSG6	coxph	-0.124946	0.0599987	0.0372984	1	0	1	0
Disease	Heart failure	Heart failure (incident)	seq.6457.50	PCDHGA1	coxph	0.047608	0.0488178	0.329453	1	0	1	0
Disease	Heart failure	Heart failure (incident)	seq.6458.6	RPN1	coxph	0.0470717	0.0505136	0.351408	1	0	1	0
Disease	Heart failure	Heart failure (incident)	seq.6461.54	APOC3	coxph	0.068671	0.0520328	0.186914	1	0	1	0
Disease	Heart failure	Heart failure (incident)	seq.6462.12	TIMP4	coxph	0.318259	0.0520339	9.57202252608764e-10	6.97609001701267e-06	1	0.000174402	1
Disease	Heart failure	Heart failure (incident)	seq.6463.59	QRFP	coxph	-0.145588	0.0527786	0.0058073	1	0	1	0
Disease	Heart failure	Heart failure (incident)	seq.6464.40	PVRIG	coxph	-0.130136	0.063738	0.0411784	1	0	1	0
Disease	Heart failure	Heart failure (incident)	seq.6467.65	POGLUT1	coxph	-0.0751188	0.0481804	0.118969	1	0	1	0
Disease	Heart failure	Heart failure (incident)	seq.6468.37	TAC4	coxph	-0.101902	0.0528214	0.053709	1	0	1	0
Disease	Heart failure	Heart failure (incident)	seq.6469.62	LY6G6D	coxph	-0.106798	0.0530145	0.0439572	1	0	1	0
Disease	Heart failure	Heart failure (incident)	seq.6470.19	FBLN1	coxph	0.0326812	0.049612	0.510066	1	0	1	0
Disease	Heart failure	Heart failure (incident)	seq.6471.53	CFHR4	coxph	0.0205351	0.0483882	0.671286	1	0	1	0
Disease	Heart failure	Heart failure (incident)	seq.6472.40	PMEL	coxph	0.0778359	0.0500488	0.119898	1	0	1	0
Disease	Heart failure	Heart failure (incident)	seq.6473.55	BPIFA1	coxph	-0.0715868	0.0549915	0.192992	1	0	1	0
Disease	Heart failure	Heart failure (incident)	seq.6478.2	IGLON5	coxph	-0.142769	0.0561879	0.0110564	1	0	1	0
Disease	Heart failure	Heart failure (incident)	seq.6480.1	CANT1	coxph	-0.166111	0.0533019	0.00183068	1	0	1	0
Disease	Heart failure	Heart failure (incident)	seq.6485.59	IGLL1	coxph	-0.110959	0.0489056	0.0232779	1	0	1	0
Disease	Heart failure	Heart failure (incident)	seq.6491.59	KLK15	coxph	0.0132904	0.0533257	0.803182	1	0	1	0
Disease	Heart failure	Heart failure (incident)	seq.6493.9	CPZ	coxph	0.0246685	0.0474996	0.603523	1	0	1	0
Disease	Heart failure	Heart failure (incident)	seq.6494.60	SPACA5	coxph	-0.0118324	0.0504595	0.814602	1	0	1	0
Disease	Heart failure	Heart failure (incident)	seq.6495.14	EDN1	coxph	0.0233973	0.0518885	0.652051	1	0	1	0
Disease	Heart failure	Heart failure (incident)	seq.6496.60	DLK1	coxph	-0.0774448	0.0526721	0.141476	1	0	1	0
Disease	Heart failure	Heart failure (incident)	seq.6497.10	RS1	coxph	-0.105309	0.0537707	0.050174	1	0	1	0
Disease	Heart failure	Heart failure (incident)	seq.6502.50	CRIM1	coxph	0.139845	0.0456	0.00216375	1	0	1	0
Disease	Heart failure	Heart failure (incident)	seq.6504.65	LOXL2	coxph	0.0865106	0.0445175	0.0519804	1	0	1	0
Disease	Heart failure	Heart failure (incident)	seq.6506.54	TMED10	coxph	0.346389	0.0646341	8.35758759967537e-08	0.000609101	1	0.0152275	1
Disease	Heart failure	Heart failure (incident)	seq.6507.16	NCAM2	coxph	0.0218216	0.0505469	0.665953	1	0	1	0
Disease	Heart failure	Heart failure (incident)	seq.6508.68	SCGB1D2	coxph	0.0225156	0.049323	0.648035	1	0	1	0
Disease	Heart failure	Heart failure (incident)	seq.6510.56	RNF128	coxph	0.0258545	0.0480982	0.590898	1	0	1	0
Disease	Heart failure	Heart failure (incident)	seq.6511.17	TAFA4	coxph	-0.118278	0.0633667	0.0619623	1	0	1	0
Disease	Heart failure	Heart failure (incident)	seq.6512.68	KREMEN1	coxph	0.0653606	0.0524529	0.212735	1	0	1	0
Disease	Heart failure	Heart failure (incident)	seq.6517.14	GDF10	coxph	0.0158408	0.0514136	0.758002	1	0	1	0
Disease	Heart failure	Heart failure (incident)	seq.6518.85	GHRL	coxph	0.068894	0.0485542	0.155925	1	0	1	0
Disease	Heart failure	Heart failure (incident)	seq.6520.87	MGP	coxph	0.181764	0.0531284	0.000623418	1	0	1	0
Disease	Heart failure	Heart failure (incident)	seq.6521.35	NPTX2	coxph	0.0197793	0.0507854	0.69693	1	0	1	0
Disease	Heart failure	Heart failure (incident)	seq.6525.17	DUSP13	coxph	-0.0434655	0.0499944	0.384624	1	0	1	0
Disease	Heart failure	Heart failure (incident)	seq.6526.77	OBP2A	coxph	0.0386418	0.0467939	0.408924	1	0	1	0
Disease	Heart failure	Heart failure (incident)	seq.6527.1	TRIL	coxph	0.180944	0.0488124	0.000209781	1	0	1	0
Disease	Heart failure	Heart failure (incident)	seq.6528.95	EXTL2	coxph	-0.115626	0.050761	0.0227355	1	0	1	0
Disease	Heart failure	Heart failure (incident)	seq.6530.63	OPRPN	coxph	0.026367	0.0504683	0.601359	1	0	1	0
Disease	Heart failure	Heart failure (incident)	seq.6531.29	FAM162A	coxph	-0.0744566	0.0525253	0.156326	1	0	1	0
Disease	Heart failure	Heart failure (incident)	seq.6533.20	DNASE2B	coxph	0.0502158	0.0485876	0.301365	1	0	1	0
Disease	Heart failure	Heart failure (incident)	seq.6536.54	PLBD2	coxph	-0.228889	0.0627967	0.000267476	1	0	1	0
Disease	Heart failure	Heart failure (incident)	seq.6538.90	KIAA2013	coxph	0.0645641	0.0488224	0.186026	1	0	1	0
Disease	Heart failure	Heart failure (incident)	seq.6543.182	PRLH	coxph	-0.181725	0.0533327	0.00065586	1	0	1	0
Disease	Heart failure	Heart failure (incident)	seq.6544.33	NELL1	coxph	-0.0284725	0.0537512	0.596314	1	0	1	0
Disease	Heart failure	Heart failure (incident)	seq.6545.58	PRNP	coxph	-0.139974	0.0514058	0.00647083	1	0	1	0
Disease	Heart failure	Heart failure (incident)	seq.6546.41	DKK2	coxph	0.0683306	0.0572646	0.232774	1	0	1	0
Disease	Heart failure	Heart failure (incident)	seq.6547.83	TMPRSS11D	coxph	-0.163566	0.0525532	0.00185574	1	0	1	0
Disease	Heart failure	Heart failure (incident)	seq.6549.60	VSTM2L	coxph	-0.0724563	0.0499749	0.147099	1	0	1	0
Disease	Heart failure	Heart failure (incident)	seq.6550.4	ICAM4	coxph	-0.0424353	0.0483447	0.380071	1	0	1	0
Disease	Heart failure	Heart failure (incident)	seq.6551.94	SERPINA12	coxph	0.0319667	0.0486711	0.511316	1	0	1	0
Disease	Heart failure	Heart failure (incident)	seq.6553.68	CFAP45	coxph	-0.0992764	0.0507822	0.0505898	1	0	1	0
Disease	Heart failure	Heart failure (incident)	seq.6555.58	STOML2	coxph	-0.0671502	0.0514561	0.191893	1	0	1	0
Disease	Heart failure	Heart failure (incident)	seq.6556.5	ENPP5	coxph	-0.296592	0.0510068	6.0724531907141e-09	4.42560388539243e-05	1	0.0011064	1
Disease	Heart failure	Heart failure (incident)	seq.6557.50	LRRC15	coxph	-0.0346698	0.0501483	0.489349	1	0	1	0
Disease	Heart failure	Heart failure (incident)	seq.6558.5	COLEC10	coxph	-0.155244	0.0536447	0.00380455	1	0	1	0
Disease	Heart failure	Heart failure (incident)	seq.6561.77	IGKV1-5	coxph	-0.152587	0.0488278	0.00177803	1	0	1	0
Disease	Heart failure	Heart failure (incident)	seq.6563.78	HSPA1A	coxph	0.269637	0.0535921	4.87227976948665e-07	0.00355092	1	0.0887729	0
Disease	Heart failure	Heart failure (incident)	seq.6565.68	CDCP1	coxph	-0.00655132	0.047416	0.890109	1	0	1	0
Disease	Heart failure	Heart failure (incident)	seq.6568.18	HEPACAM2	coxph	0.00362312	0.0467288	0.938198	1	0	1	0
Disease	Heart failure	Heart failure (incident)	seq.6570.1	COL13A1	coxph	-0.0911941	0.0508073	0.0726692	1	0	1	0
Disease	Heart failure	Heart failure (incident)	seq.6571.75	C17orf78	coxph	-0.170274	0.0557723	0.00226545	1	0	1	0
Disease	Heart failure	Heart failure (incident)	seq.6572.10	LRRTM4	coxph	-0.124792	0.0533089	0.0192357	1	0	1	0
Disease	Heart failure	Heart failure (incident)	seq.6574.11	FCMR	coxph	-0.0860801	0.052116	0.098595	1	0	1	0
Disease	Heart failure	Heart failure (incident)	seq.6575.79	ADAMTSL1	coxph	-0.138932	0.055207	0.0118506	1	0	1	0
Disease	Heart failure	Heart failure (incident)	seq.6576.1	ART4	coxph	0.0884193	0.0495123	0.0741311	1	0	1	0
Disease	Heart failure	Heart failure (incident)	seq.6577.64	LAMA4	coxph	-0.12204	0.0553249	0.0273931	1	0	1	0
Disease	Heart failure	Heart failure (incident)	seq.6578.29	TNMD	coxph	-0.0612463	0.0551218	0.266522	1	0	1	0
Disease	Heart failure	Heart failure (incident)	seq.6580.29	PZP	coxph	0.153092	0.0625273	0.0143493	1	0	1	0
Disease	Heart failure	Heart failure (incident)	seq.6583.67	SERPINA10	coxph	0.00964312	0.0514567	0.851345	1	0	1	0
Disease	Heart failure	Heart failure (incident)	seq.6584.1	HRC	coxph	-0.104465	0.0501015	0.0370632	1	0	1	0
Disease	Heart failure	Heart failure (incident)	seq.6586.19	ADAM11	coxph	0.0611608	0.0544765	0.261565	1	0	1	0
Disease	Heart failure	Heart failure (incident)	seq.6587.6	LRFN5	coxph	-0.061925	0.0532364	0.244745	1	0	1	0
Disease	Heart failure	Heart failure (incident)	seq.6590.54	NRP2	coxph	0.109397	0.0509703	0.0318499	1	0	1	0
Disease	Heart failure	Heart failure (incident)	seq.6593.5	GALNT3	coxph	0.0395736	0.0497678	0.426517	1	0	1	0
Disease	Heart failure	Heart failure (incident)	seq.6594.64	SAYSD1	coxph	-0.159608	0.0509163	0.00172025	1	0	1	0
Disease	Heart failure	Heart failure (incident)	seq.6597.24	FAM174A	coxph	0.040013	0.0484615	0.408993	1	0	1	0
Disease	Heart failure	Heart failure (incident)	seq.6599.5	APCDD1	coxph	-0.0714931	0.0548361	0.192316	1	0	1	0
Disease	Heart failure	Heart failure (incident)	seq.6600.70	RELL2	coxph	-0.0630932	0.0495422	0.202832	1	0	1	0
Disease	Heart failure	Heart failure (incident)	seq.6603.18	ANOS1	coxph	0.0376868	0.0505302	0.455771	1	0	1	0
Disease	Heart failure	Heart failure (incident)	seq.6604.59	NDNF	coxph	-0.0446829	0.0600483	0.456806	1	0	1	0
Disease	Heart failure	Heart failure (incident)	seq.6605.17	IGFALS	coxph	-0.143985	0.0532084	0.00680875	1	0	1	0
Disease	Heart failure	Heart failure (incident)	seq.6606.61	KISS1	coxph	-0.0203626	0.0503215	0.685735	1	0	1	0
Disease	Heart failure	Heart failure (incident)	seq.6609.22	CNP	coxph	0.0444413	0.0505526	0.379342	1	0	1	0
Disease	Heart failure	Heart failure (incident)	seq.6611.8	POGLUT2	coxph	-0.0725406	0.0494934	0.14274	1	0	1	0
Disease	Heart failure	Heart failure (incident)	seq.6612.90	BRICD5	coxph	-0.0803322	0.05535	0.146683	1	0	1	0
Disease	Heart failure	Heart failure (incident)	seq.6617.12	FCRL6	coxph	-0.0193483	0.0525101	0.712525	1	0	1	0
Disease	Heart failure	Heart failure (incident)	seq.6620.82	LINGO1	coxph	0.171099	0.0519684	0.000993512	1	0	1	0
Disease	Heart failure	Heart failure (incident)	seq.6621.10	RLN2	coxph	-0.0592103	0.0539356	0.272294	1	0	1	0
Disease	Heart failure	Heart failure (incident)	seq.6622.90	APLN	coxph	-0.151971	0.0515357	0.00318965	1	0	1	0
Disease	Heart failure	Heart failure (incident)	seq.6624.94	WNT11	coxph	0.0254588	0.0517477	0.622735	1	0	1	0
Disease	Heart failure	Heart failure (incident)	seq.6625.31	ATAD1	coxph	-0.094406	0.0490644	0.0543392	1	0	1	0
Disease	Heart failure	Heart failure (incident)	seq.6626.81	CHST12	coxph	-0.0229535	0.0506152	0.650196	1	0	1	0
Disease	Heart failure	Heart failure (incident)	seq.6627.25	PNLIPRP1	coxph	0.0464899	0.0514676	0.366375	1	0	1	0
Disease	Heart failure	Heart failure (incident)	seq.6629.3	DEFB1	coxph	-0.0187757	0.051604	0.715976	1	0	1	0
Disease	Heart failure	Heart failure (incident)	seq.6631.17	COL9A1	coxph	0.00377089	0.0504142	0.940375	1	0	1	0
Disease	Heart failure	Heart failure (incident)	seq.6633.43	None	coxph	0.00888185	0.0523776	0.865346	1	0	1	0
Disease	Heart failure	Heart failure (incident)	seq.6641.60	UBB	coxph	0.00736123	0.0502949	0.883636	1	0	1	0
Disease	Heart failure	Heart failure (incident)	seq.6645.53	POSTN	coxph	0.183695	0.0534652	0.000590829	1	0	1	0
Disease	Heart failure	Heart failure (incident)	seq.6647.55	UBC	coxph	0.101342	0.0516188	0.0496153	1	0	1	0
Disease	Heart failure	Heart failure (incident)	seq.6649.51	NTN1	coxph	0.157246	0.053369	0.00321509	1	0	1	0
Disease	Heart failure	Heart failure (incident)	seq.6651.74	UBB	coxph	0.154439	0.0524141	0.0032137	1	0	1	0
Disease	Heart failure	Heart failure (incident)	seq.6653.58	CD47	coxph	0.0218645	0.0599741	0.715435	1	0	1	0
Disease	Heart failure	Heart failure (incident)	seq.6706.18	ALPG	coxph	0.119348	0.0501084	0.0172282	1	0	1	0
Disease	Heart failure	Heart failure (incident)	seq.6713.4	LRP11	coxph	0.128103	0.0559636	0.0220773	1	0	1	0
Disease	Heart failure	Heart failure (incident)	seq.6715.63	ALPG	coxph	0.172723	0.0481081	0.000330294	1	0	1	0
Disease	Heart failure	Heart failure (incident)	seq.6895.1	TFRC	coxph	0.159172	0.049354	0.00125921	1	0	1	0
Disease	Heart failure	Heart failure (incident)	seq.6896.3	C1orf162	coxph	0.140825	0.0514646	0.00621241	1	0	1	0
Disease	Heart failure	Heart failure (incident)	seq.6897.38	B3GAT3	coxph	0.139265	0.0483252	0.00395362	1	0	1	0
Disease	Heart failure	Heart failure (incident)	seq.6899.37	PCBD2	coxph	-0.0729237	0.051535	0.157059	1	0	1	0
Disease	Heart failure	Heart failure (incident)	seq.6900.30	UBE2J1	coxph	-0.0904367	0.0491093	0.0655423	1	0	1	0
Disease	Heart failure	Heart failure (incident)	seq.6904.14	LRRTM2	coxph	-0.0833145	0.0539757	0.122696	1	0	1	0
Disease	Heart failure	Heart failure (incident)	seq.6907.17	TMCO5A	coxph	-0.0422627	0.0516285	0.413018	1	0	1	0
Disease	Heart failure	Heart failure (incident)	seq.6909.40	MGAT2	coxph	-0.0426389	0.0501632	0.395323	1	0	1	0
Disease	Heart failure	Heart failure (incident)	seq.6911.103	CLEC6A	coxph	0.0785755	0.04797	0.101419	1	0	1	0
Disease	Heart failure	Heart failure (incident)	seq.6912.6	MICU3	coxph	0.0235576	0.0491611	0.631802	1	0	1	0
Disease	Heart failure	Heart failure (incident)	seq.6913.189	HMGB2	coxph	0.142514	0.0491499	0.00373668	1	0	1	0
Disease	Heart failure	Heart failure (incident)	seq.6914.15	AMIGO2	coxph	0.120441	0.052197	0.0210303	1	0	1	0
Disease	Heart failure	Heart failure (incident)	seq.6915.2	CD164L2	coxph	-0.0287208	0.0521766	0.582008	1	0	1	0
Disease	Heart failure	Heart failure (incident)	seq.6917.49	LRRC3	coxph	0.00276063	0.0494845	0.955511	1	0	1	0
Disease	Heart failure	Heart failure (incident)	seq.6918.183	CCK	coxph	0.0976042	0.0501154	0.0514642	1	0	1	0
Disease	Heart failure	Heart failure (incident)	seq.6919.3	HBZ	coxph	-0.107623	0.0488952	0.0277286	1	0	1	0
Disease	Heart failure	Heart failure (incident)	seq.6920.1	GFRAL	coxph	-0.220488	0.0492007	7.4152000688814e-06	0.054042	0	1	0
Disease	Heart failure	Heart failure (incident)	seq.6921.24	B4GALT3	coxph	-0.0434106	0.0596279	0.466598	1	0	1	0
Disease	Heart failure	Heart failure (incident)	seq.6923.1	PLOD2	coxph	0.128495	0.0482712	0.00776901	1	0	1	0
Disease	Heart failure	Heart failure (incident)	seq.6925.26	SNX8	coxph	0.126848	0.0494901	0.0103741	1	0	1	0
Disease	Heart failure	Heart failure (incident)	seq.6927.7	NDST1	coxph	-0.124782	0.0512873	0.0149747	1	0	1	0
Disease	Heart failure	Heart failure (incident)	seq.6929.10	ST8SIA3	coxph	0.0703393	0.0466452	0.131564	1	0	1	0
Disease	Heart failure	Heart failure (incident)	seq.6930.95	ST8SIA6	coxph	-0.175522	0.0526353	0.000853977	1	0	1	0
Disease	Heart failure	Heart failure (incident)	seq.6931.10	CTAG1A	coxph	-0.0010032	0.0506116	0.984186	1	0	1	0
Disease	Heart failure	Heart failure (incident)	seq.6932.42	ITGA5	coxph	0.0660913	0.063199	0.295669	1	0	1	0
Disease	Heart failure	Heart failure (incident)	seq.6933.20	MRPL34	coxph	-0.0293269	0.0541686	0.588232	1	0	1	0
Disease	Heart failure	Heart failure (incident)	seq.6935.123	BAMBI	coxph	-0.0211091	0.0536076	0.693751	1	0	1	0
Disease	Heart failure	Heart failure (incident)	seq.6936.7	PMEPA1	coxph	-0.145061	0.0583657	0.0129413	1	0	1	0
Disease	Heart failure	Heart failure (incident)	seq.6937.251	C1orf43	coxph	0.0217068	0.0506646	0.668329	1	0	1	0
Disease	Heart failure	Heart failure (incident)	seq.6938.21	PCDHGA12	coxph	0.278965	0.0529317	1.36217148517555e-07	0.000992751	1	0.0248188	1
Disease	Heart failure	Heart failure (incident)	seq.6940.18	JPH1	coxph	-0.0220334	0.0500751	0.659932	1	0	1	0
Disease	Heart failure	Heart failure (incident)	seq.6941.11	SUMF1	coxph	0.127849	0.0514132	0.0128935	1	0	1	0
Disease	Heart failure	Heart failure (incident)	seq.6947.4	ST3GAL6	coxph	-0.108121	0.0488018	0.0267247	1	0	1	0
Disease	Heart failure	Heart failure (incident)	seq.6948.82	FIG4	coxph	0.0466486	0.0479458	0.33058	1	0	1	0
Disease	Heart failure	Heart failure (incident)	seq.6951.26	ASIC4	coxph	-0.107247	0.0523922	0.0406572	1	0	1	0
Disease	Heart failure	Heart failure (incident)	seq.6955.68	SNX1	coxph	0.0523523	0.0486826	0.282205	1	0	1	0
Disease	Heart failure	Heart failure (incident)	seq.6957.14	PNLIPRP2	coxph	0.0523459	0.0478866	0.27434	1	0	1	0
Disease	Heart failure	Heart failure (incident)	seq.6961.14	IGFL3	coxph	0.134623	0.0492532	0.00627044	1	0	1	0
Disease	Heart failure	Heart failure (incident)	seq.6962.5	HLA-DRB3	coxph	-0.0756332	0.0489675	0.122453	1	0	1	0
Disease	Heart failure	Heart failure (incident)	seq.6963.82	SELPLG	coxph	0.0018437	0.0516848	0.971544	1	0	1	0
Disease	Heart failure	Heart failure (incident)	seq.6965.19	CNTNAP2	coxph	0.0926717	0.0495605	0.061502	1	0	1	0
Disease	Heart failure	Heart failure (incident)	seq.6966.144	STX1B	coxph	0.0465161	0.0531063	0.381081	1	0	1	0
Disease	Heart failure	Heart failure (incident)	seq.6969.14	WFDC5	coxph	0.0153259	0.0543694	0.778032	1	0	1	0
Disease	Heart failure	Heart failure (incident)	seq.6973.111	IGF2	coxph	-0.0376942	0.0594933	0.526351	1	0	1	0
Disease	Heart failure	Heart failure (incident)	seq.6974.6	CD74	coxph	-0.186267	0.0585347	0.00146179	1	0	1	0
Disease	Heart failure	Heart failure (incident)	seq.6975.52	SNAPIN	coxph	-0.169446	0.0514305	0.000985389	1	0	1	0
Disease	Heart failure	Heart failure (incident)	seq.6984.6	IGSF8	coxph	0.0492355	0.0530143	0.353034	1	0	1	0
Disease	Heart failure	Heart failure (incident)	seq.6986.17	HS3ST3B1	coxph	0.0710248	0.0536975	0.185941	1	0	1	0
Disease	Heart failure	Heart failure (incident)	seq.6990.44	SDF2L1	coxph	0.327975	0.0520078	2.8584807809315e-10	2.08326079314287e-06	1	5.20815198285719e-05	1
Disease	Heart failure	Heart failure (incident)	seq.6991.24	FUT9	coxph	-0.125538	0.0537125	0.0194278	1	0	1	0
Disease	Heart failure	Heart failure (incident)	seq.6992.67	HBD	coxph	0.017648	0.0535731	0.741839	1	0	1	0
Disease	Heart failure	Heart failure (incident)	seq.6993.8	NT5E	coxph	0.054982	0.0464812	0.236854	1	0	1	0
Disease	Heart failure	Heart failure (incident)	seq.6994.19	C3orf18	coxph	-0.0921454	0.0509685	0.0706238	1	0	1	0
Disease	Heart failure	Heart failure (incident)	seq.6997.32	RAB26	coxph	0.0168031	0.04803	0.726454	1	0	1	0
Disease	Heart failure	Heart failure (incident)	seq.6998.106	ASPH	coxph	0.048273	0.051847	0.351819	1	0	1	0
Disease	Heart failure	Heart failure (incident)	seq.7002.1	MXRA8	coxph	-0.111555	0.0501642	0.0261619	1	0	1	0
Disease	Heart failure	Heart failure (incident)	seq.7003.4	GALNT10	coxph	0.0366045	0.0468231	0.434354	1	0	1	0
Disease	Heart failure	Heart failure (incident)	seq.7006.4	COL25A1	coxph	0.0890813	0.0471405	0.0587985	1	0	1	0
Disease	Heart failure	Heart failure (incident)	seq.7007.24	TRAPPC4	coxph	0.0797459	0.0467056	0.0877442	1	0	1	0
Disease	Heart failure	Heart failure (incident)	seq.7008.13	EVA1C	coxph	0.243802	0.0494801	8.33822625559542e-07	0.0060769	1	0.151922	0
Disease	Heart failure	Heart failure (incident)	seq.7009.6	CD72	coxph	0.0631589	0.0518762	0.223417	1	0	1	0
Disease	Heart failure	Heart failure (incident)	seq.7009.8	CD72	coxph	0.0347745	0.0524589	0.507401	1	0	1	0
Disease	Heart failure	Heart failure (incident)	seq.7011.8	KCNIP4	coxph	-0.00395077	0.0481476	0.934603	1	0	1	0
Disease	Heart failure	Heart failure (incident)	seq.7012.35	VNN2	coxph	0.129735	0.0466392	0.00540813	1	0	1	0
Disease	Heart failure	Heart failure (incident)	seq.7015.8	LILRB5	coxph	0.00847216	0.0475055	0.858456	1	0	1	0
Disease	Heart failure	Heart failure (incident)	seq.7016.12	GCNT1	coxph	-0.0777241	0.0512973	0.129729	1	0	1	0
Disease	Heart failure	Heart failure (incident)	seq.7018.10	TSR3	coxph	0.189568	0.0479442	7.68767675135971e-05	0.560278	0	1	0
Disease	Heart failure	Heart failure (incident)	seq.7019.13	SEMA7A	coxph	0.0360943	0.0529932	0.495801	1	0	1	0
Disease	Heart failure	Heart failure (incident)	seq.7020.13	CHST5	coxph	0.0926896	0.0468805	0.0480252	1	0	1	0
Disease	Heart failure	Heart failure (incident)	seq.7038.45	ST8SIA4	coxph	0.0980434	0.050043	0.0500915	1	0	1	0
Disease	Heart failure	Heart failure (incident)	seq.7045.4	BNIP3	coxph	-0.0652275	0.049925	0.191379	1	0	1	0
Disease	Heart failure	Heart failure (incident)	seq.7046.6	C20orf173	coxph	0.139592	0.0547397	0.0107688	1	0	1	0
Disease	Heart failure	Heart failure (incident)	seq.7048.4	CEACAM19	coxph	0.102968	0.045849	0.0247172	1	0	1	0
Disease	Heart failure	Heart failure (incident)	seq.7049.2	ADAM23	coxph	-0.0276893	0.0513885	0.590009	1	0	1	0
Disease	Heart failure	Heart failure (incident)	seq.7050.5	NEGR1	coxph	0.0224382	0.05342	0.67446	1	0	1	0
Disease	Heart failure	Heart failure (incident)	seq.7054.87	CLEC2D	coxph	-0.117678	0.0530149	0.0264377	1	0	1	0
Disease	Heart failure	Heart failure (incident)	seq.7056.16	SLC3A2	coxph	-0.042102	0.0499378	0.399179	1	0	1	0
Disease	Heart failure	Heart failure (incident)	seq.7059.14	LILRA6	coxph	0.00655486	0.04756	0.89038	1	0	1	0
Disease	Heart failure	Heart failure (incident)	seq.7060.2	ERO1A	coxph	0.228299	0.0492708	3.59436913591214e-06	0.0261958	1	0.654894	0
Disease	Heart failure	Heart failure (incident)	seq.7064.2	VAMP8	coxph	-0.0585997	0.0556331	0.292192	1	0	1	0
Disease	Heart failure	Heart failure (incident)	seq.7065.1	MPIG6B	coxph	-0.156094	0.0483624	0.00124841	1	0	1	0
Disease	Heart failure	Heart failure (incident)	seq.7066.199	FAM209B	coxph	0.0336856	0.0472113	0.475533	1	0	1	0
Disease	Heart failure	Heart failure (incident)	seq.7069.9	TSNARE1	coxph	-0.00383008	0.0546109	0.944087	1	0	1	0
Disease	Heart failure	Heart failure (incident)	seq.7070.25	KEL	coxph	0.0449509	0.0484447	0.35347	1	0	1	0
Disease	Heart failure	Heart failure (incident)	seq.7071.23	MAN1B1	coxph	-0.145139	0.0564427	0.0101277	1	0	1	0
Disease	Heart failure	Heart failure (incident)	seq.7073.69	C22orf15	coxph	0.0351983	0.0464744	0.448829	1	0	1	0
Disease	Heart failure	Heart failure (incident)	seq.7076.17	ECEL1	coxph	-0.140625	0.048839	0.0039848	1	0	1	0
Disease	Heart failure	Heart failure (incident)	seq.7081.2	BTN3A1	coxph	8.64407485340853e-06	0.0517859	0.999867	1	0	1	0
Disease	Heart failure	Heart failure (incident)	seq.7082.2	B3GNT6	coxph	0.128731	0.052414	0.014048	1	0	1	0
Disease	Heart failure	Heart failure (incident)	seq.7083.74	MATN4	coxph	-0.104224	0.0487271	0.0324405	1	0	1	0
Disease	Heart failure	Heart failure (incident)	seq.7084.1	DRAXIN	coxph	0.0224371	0.0480349	0.640429	1	0	1	0
Disease	Heart failure	Heart failure (incident)	seq.7085.81	CDSN	coxph	0.024303	0.0490066	0.619957	1	0	1	0
Disease	Heart failure	Heart failure (incident)	seq.7089.42	SYT11	coxph	-0.00519898	0.0493008	0.916015	1	0	1	0
Disease	Heart failure	Heart failure (incident)	seq.7090.17	GALNT1	coxph	0.0486476	0.0511796	0.341844	1	0	1	0
Disease	Heart failure	Heart failure (incident)	seq.7092.7	PDILT	coxph	0.0854046	0.0460178	0.0634671	1	0	1	0
Disease	Heart failure	Heart failure (incident)	seq.7096.30	RMDN1	coxph	0.0999521	0.0529125	0.0588909	1	0	1	0
Disease	Heart failure	Heart failure (incident)	seq.7097.8	CDY1	coxph	-0.0152696	0.0499124	0.759659	1	0	1	0
Disease	Heart failure	Heart failure (incident)	seq.7099.33	FSTL5	coxph	-0.156116	0.0524814	0.00293285	1	0	1	0
Disease	Heart failure	Heart failure (incident)	seq.7100.31	CD2	coxph	0.103739	0.0496421	0.036641	1	0	1	0
Disease	Heart failure	Heart failure (incident)	seq.7104.71	CABP7	coxph	-0.0686919	0.0497151	0.167061	1	0	1	0
Disease	Heart failure	Heart failure (incident)	seq.7105.7	CABLES2	coxph	-0.045453	0.0487763	0.351406	1	0	1	0
Disease	Heart failure	Heart failure (incident)	seq.7106.37	OOSP2	coxph	-0.00743857	0.0504359	0.882749	1	0	1	0
Disease	Heart failure	Heart failure (incident)	seq.7108.7	SMIM24	coxph	0.0470002	0.0473998	0.321408	1	0	1	0
Disease	Heart failure	Heart failure (incident)	seq.7110.2	DNAJB11	coxph	-0.035042	0.0492979	0.477195	1	0	1	0
Disease	Heart failure	Heart failure (incident)	seq.7113.1	GRPEL1	coxph	0.1845	0.0495102	0.000194155	1	0	1	0
Disease	Heart failure	Heart failure (incident)	seq.7115.5	SEMG1	coxph	0.0539262	0.0493971	0.27497	1	0	1	0
Disease	Heart failure	Heart failure (incident)	seq.7116.31	OSCAR	coxph	-0.0810435	0.051087	0.112653	1	0	1	0
Disease	Heart failure	Heart failure (incident)	seq.7117.21	SERPINI2	coxph	-0.0396319	0.0577861	0.492815	1	0	1	0
Disease	Heart failure	Heart failure (incident)	seq.7118.24	IGDCC3	coxph	0.00961615	0.0516041	0.852175	1	0	1	0
Disease	Heart failure	Heart failure (incident)	seq.7121.2	SYT7	coxph	0.0321262	0.052256	0.538697	1	0	1	0
Disease	Heart failure	Heart failure (incident)	seq.7122.31	LGR5	coxph	0.0602699	0.0492024	0.220598	1	0	1	0
Disease	Heart failure	Heart failure (incident)	seq.7123.25	MRPL52	coxph	-0.115495	0.0533446	0.0303821	1	0	1	0
Disease	Heart failure	Heart failure (incident)	seq.7124.18	IL21	coxph	-0.0322024	0.0485742	0.507361	1	0	1	0
Disease	Heart failure	Heart failure (incident)	seq.7127.3	APOA2	coxph	0.108427	0.0530708	0.0410457	1	0	1	0
Disease	Heart failure	Heart failure (incident)	seq.7128.9	VWA2	coxph	-0.102983	0.0493294	0.0368282	1	0	1	0
Disease	Heart failure	Heart failure (incident)	seq.7130.4	LAIR2	coxph	0.0184184	0.04868	0.705165	1	0	1	0
Disease	Heart failure	Heart failure (incident)	seq.7131.207	TNC	coxph	0.253743	0.0500413	3.96395803005368e-07	0.00288893	1	0.0722233	0
Disease	Heart failure	Heart failure (incident)	seq.7131.8	CETP	coxph	0.141021	0.0464552	0.00240032	1	0	1	0
Disease	Heart failure	Heart failure (incident)	seq.7132.55	C1QL4	coxph	0.0813474	0.0485288	0.0936855	1	0	1	0
Disease	Heart failure	Heart failure (incident)	seq.7134.14	BCL2L2	coxph	-0.0298856	0.0500803	0.550672	1	0	1	0
Disease	Heart failure	Heart failure (incident)	seq.7136.107	HBE1	coxph	0.0831895	0.0554743	0.133717	1	0	1	0
Disease	Heart failure	Heart failure (incident)	seq.7137.8	MSRA	coxph	0.0508105	0.0507544	0.316776	1	0	1	0
Disease	Heart failure	Heart failure (incident)	seq.7139.14	SLITRK4	coxph	-0.0165369	0.0625933	0.791629	1	0	1	0
Disease	Heart failure	Heart failure (incident)	seq.7140.1	CELA2A	coxph	-0.0731316	0.0482122	0.129299	1	0	1	0
Disease	Heart failure	Heart failure (incident)	seq.7141.21	MGAT4B	coxph	0.127906	0.0510746	0.0122696	1	0	1	0
Disease	Heart failure	Heart failure (incident)	seq.7142.5	CPN1	coxph	-0.0336202	0.057712	0.560196	1	0	1	0
Disease	Heart failure	Heart failure (incident)	seq.7143.9	None	coxph	-0.0250303	0.0495768	0.613643	1	0	1	0
Disease	Heart failure	Heart failure (incident)	seq.7144.234	KAZALD1	coxph	0.118959	0.0525806	0.0236721	1	0	1	0
Disease	Heart failure	Heart failure (incident)	seq.7145.1	ITIH3	coxph	0.143179	0.0531804	0.00709565	1	0	1	0
Disease	Heart failure	Heart failure (incident)	seq.7146.16	PDIA4	coxph	-0.00438664	0.0559303	0.937486	1	0	1	0
Disease	Heart failure	Heart failure (incident)	seq.7146.5	PDIA4	coxph	-0.031729	0.0500675	0.526261	1	0	1	0
Disease	Heart failure	Heart failure (incident)	seq.7147.35	WFDC8	coxph	0.130228	0.049484	0.00849537	1	0	1	0
Disease	Heart failure	Heart failure (incident)	seq.7148.42	ANTKMT	coxph	0.0814373	0.0461925	0.0779008	1	0	1	0
Disease	Heart failure	Heart failure (incident)	seq.7152.5	HAVCR2	coxph	0.017992	0.0505369	0.721828	1	0	1	0
Disease	Heart failure	Heart failure (incident)	seq.7153.66	NGRN	coxph	0.0608732	0.0499377	0.222851	1	0	1	0
Disease	Heart failure	Heart failure (incident)	seq.7154.92	LEG1	coxph	-0.0925022	0.0500719	0.0646908	1	0	1	0
Disease	Heart failure	Heart failure (incident)	seq.7155.46	C4BPB	coxph	-0.0485956	0.0523955	0.353679	1	0	1	0
Disease	Heart failure	Heart failure (incident)	seq.7156.2	FUT10	coxph	0.0275263	0.0521226	0.597425	1	0	1	0
Disease	Heart failure	Heart failure (incident)	seq.7157.22	PCDHA4	coxph	-0.0604842	0.0494343	0.22113	1	0	1	0
Disease	Heart failure	Heart failure (incident)	seq.7161.25	H6PD	coxph	0.0217284	0.050114	0.664594	1	0	1	0
Disease	Heart failure	Heart failure (incident)	seq.7163.26	LACRT	coxph	-0.0230843	0.0495947	0.641602	1	0	1	0
Disease	Heart failure	Heart failure (incident)	seq.7167.102	VAPA	coxph	0.197866	0.05345	0.000214004	1	0	1	0
Disease	Heart failure	Heart failure (incident)	seq.7173.141	TMEM132C	coxph	0.0453581	0.0526873	0.389298	1	0	1	0
Disease	Heart failure	Heart failure (incident)	seq.7174.15	CD38	coxph	0.0659434	0.0490735	0.179023	1	0	1	0
Disease	Heart failure	Heart failure (incident)	seq.7175.4	PCDHGA2	coxph	0.0613024	0.0484324	0.205609	1	0	1	0
Disease	Heart failure	Heart failure (incident)	seq.7178.59	DEPP1	coxph	-0.0453038	0.0488229	0.353449	1	0	1	0
Disease	Heart failure	Heart failure (incident)	seq.7179.69	NFASC	coxph	0.160877	0.0504424	0.00142613	1	0	1	0
Disease	Heart failure	Heart failure (incident)	seq.7180.114	IFNA14	coxph	0.000937798	0.0519011	0.985584	1	0	1	0
Disease	Heart failure	Heart failure (incident)	seq.7181.17	VAPB	coxph	0.0473363	0.048332	0.327384	1	0	1	0
Disease	Heart failure	Heart failure (incident)	seq.7182.1	CES1	coxph	-0.171396	0.0513203	0.000838586	1	0	1	0
Disease	Heart failure	Heart failure (incident)	seq.7183.102	ANGPTL8	coxph	-0.0741341	0.0568574	0.192281	1	0	1	0
Disease	Heart failure	Heart failure (incident)	seq.7184.13	CEACAM7	coxph	0.00689204	0.0486015	0.887232	1	0	1	0
Disease	Heart failure	Heart failure (incident)	seq.7185.29	GP5	coxph	-0.185322	0.0489517	0.000153208	1	0	1	0
Disease	Heart failure	Heart failure (incident)	seq.7186.111	STX3	coxph	0.156594	0.0481648	0.00114916	1	0	1	0
Disease	Heart failure	Heart failure (incident)	seq.7187.3	PPM1L	coxph	-0.0521692	0.0504783	0.301371	1	0	1	0
Disease	Heart failure	Heart failure (incident)	seq.7189.55	CHST3	coxph	0.101208	0.0504434	0.0448179	1	0	1	0
Disease	Heart failure	Heart failure (incident)	seq.7190.50	EPHA4	coxph	-0.0165133	0.0531869	0.756199	1	0	1	0
Disease	Heart failure	Heart failure (incident)	seq.7191.32	SLMAP	coxph	-0.0200644	0.0546352	0.713437	1	0	1	0
Disease	Heart failure	Heart failure (incident)	seq.7192.37	IFNLR1	coxph	0.00446517	0.0513196	0.930666	1	0	1	0
Disease	Heart failure	Heart failure (incident)	seq.7193.98	PCDHAC1	coxph	0.0839113	0.0506282	0.0974384	1	0	1	0
Disease	Heart failure	Heart failure (incident)	seq.7194.36	NPTN	coxph	-0.0536553	0.0518307	0.300574	1	0	1	0
Disease	Heart failure	Heart failure (incident)	seq.7195.119	EPHA7	coxph	0.154379	0.0531169	0.0036562	1	0	1	0
Disease	Heart failure	Heart failure (incident)	seq.7196.21	IFNW1	coxph	0.0554669	0.0496857	0.26427	1	0	1	0
Disease	Heart failure	Heart failure (incident)	seq.7197.2	DNAJC15	coxph	-0.0614075	0.0531631	0.248059	1	0	1	0
Disease	Heart failure	Heart failure (incident)	seq.7198.197	FAM20B	coxph	-0.156938	0.049487	0.00151756	1	0	1	0
Disease	Heart failure	Heart failure (incident)	seq.7199.3	SYN3	coxph	-0.171707	0.0519988	0.000959541	1	0	1	0
Disease	Heart failure	Heart failure (incident)	seq.7200.4	LRFN2	coxph	-0.107011	0.0512104	0.0366505	1	0	1	0
Disease	Heart failure	Heart failure (incident)	seq.7201.5	ISCU	coxph	-0.0034807	0.0477006	0.94183	1	0	1	0
Disease	Heart failure	Heart failure (incident)	seq.7202.107	SEMA6C	coxph	0.0608266	0.0503961	0.227443	1	0	1	0
Disease	Heart failure	Heart failure (incident)	seq.7203.125	RFNG	coxph	-0.202909	0.0664126	0.00224848	1	0	1	0
Disease	Heart failure	Heart failure (incident)	seq.7204.1	CEACAM21	coxph	0.0496944	0.0480854	0.301388	1	0	1	0
Disease	Heart failure	Heart failure (incident)	seq.7206.20	FBP1	coxph	-0.0213205	0.0497962	0.668538	1	0	1	0
Disease	Heart failure	Heart failure (incident)	seq.7207.4	IK	coxph	-0.0202023	0.0549245	0.713008	1	0	1	0
Disease	Heart failure	Heart failure (incident)	seq.7208.60	MGAT4C	coxph	0.0490162	0.0475966	0.303092	1	0	1	0
Disease	Heart failure	Heart failure (incident)	seq.7210.25	APLP1	coxph	-0.22645	0.0510158	9.04555697891818e-06	0.065924	0	1	0
Disease	Heart failure	Heart failure (incident)	seq.7211.2	RNASE1	coxph	0.521687	0.0678988	1.5505337793216e-14	1.13002901836958e-10	1	2.82507254592396e-09	1
Disease	Heart failure	Heart failure (incident)	seq.7215.18	CYB5R3	coxph	0.121296	0.057735	0.0356496	1	0	1	0
Disease	Heart failure	Heart failure (incident)	seq.7218.87	ATP1B2	coxph	-0.00790773	0.0503219	0.875132	1	0	1	0
Disease	Heart failure	Heart failure (incident)	seq.7219.152	HSPA1A	coxph	0.159598	0.0495999	0.00129224	1	0	1	0
Disease	Heart failure	Heart failure (incident)	seq.7221.56	CKAP4	coxph	0.0993416	0.0505587	0.0494286	1	0	1	0
Disease	Heart failure	Heart failure (incident)	seq.7223.60	S100A13	coxph	0.0846	0.0505837	0.0944306	1	0	1	0
Disease	Heart failure	Heart failure (incident)	seq.7224.11	TRAT1	coxph	-0.052996	0.0479733	0.26929	1	0	1	0
Disease	Heart failure	Heart failure (incident)	seq.7225.51	MMGT1	coxph	0.0379193	0.0493557	0.442318	1	0	1	0
Disease	Heart failure	Heart failure (incident)	seq.7227.75	COCH	coxph	-0.0484084	0.0482261	0.315485	1	0	1	0
Disease	Heart failure	Heart failure (incident)	seq.7228.2	ST6GALNAC6	coxph	-0.0758181	0.051174	0.138453	1	0	1	0
Disease	Heart failure	Heart failure (incident)	seq.7231.37	TMPRSS11A	coxph	0.0573078	0.0510541	0.261654	1	0	1	0
Disease	Heart failure	Heart failure (incident)	seq.7233.73	P2RX6	coxph	-0.098677	0.0541298	0.0683078	1	0	1	0
Disease	Heart failure	Heart failure (incident)	seq.7234.12	COLGALT2	coxph	0.00282298	0.0486546	0.953732	1	0	1	0
Disease	Heart failure	Heart failure (incident)	seq.7239.9	GSTM1	coxph	-0.0722941	0.0553274	0.191328	1	0	1	0
Disease	Heart failure	Heart failure (incident)	seq.7240.2	MBTPS1	coxph	-0.0694529	0.0533043	0.192591	1	0	1	0
Disease	Heart failure	Heart failure (incident)	seq.7241.12	CD247	coxph	0.0975092	0.0533248	0.067461	1	0	1	0
Disease	Heart failure	Heart failure (incident)	seq.7242.14	VSTM4	coxph	0.0139604	0.0515844	0.786674	1	0	1	0
Disease	Heart failure	Heart failure (incident)	seq.7243.8	IFNB1	coxph	0.0409878	0.0509395	0.421029	1	0	1	0
Disease	Heart failure	Heart failure (incident)	seq.7244.16	IGFLR1	coxph	0.32221	0.0574933	2.09097329506984e-08	0.00015239	1	0.00380975	1
Disease	Heart failure	Heart failure (incident)	seq.7245.2	CELF2	coxph	0.0685635	0.0491883	0.163348	1	0	1	0
Disease	Heart failure	Heart failure (incident)	seq.7246.4	FREM2	coxph	-0.0891806	0.0549799	0.104791	1	0	1	0
Disease	Heart failure	Heart failure (incident)	seq.7247.1	GORAB	coxph	0.144401	0.0476321	0.00243265	1	0	1	0
Disease	Heart failure	Heart failure (incident)	seq.7249.307	BCL2L10	coxph	-0.258193	0.0575191	7.16175033560551e-06	0.0521948	0	1	0
Disease	Heart failure	Heart failure (incident)	seq.7249.37	BCL2L10	coxph	0.0692437	0.049565	0.162406	1	0	1	0
Disease	Heart failure	Heart failure (incident)	seq.7251.64	C1QTNF3	coxph	-0.0853141	0.0512431	0.0959348	1	0	1	0
Disease	Heart failure	Heart failure (incident)	seq.7253.6	QKI	coxph	0.0103933	0.0480135	0.828624	1	0	1	0
Disease	Heart failure	Heart failure (incident)	seq.7257.18	PTH2	coxph	-0.0102111	0.0487242	0.834004	1	0	1	0
Disease	Heart failure	Heart failure (incident)	seq.7258.5	PRG2	coxph	0.097767	0.047105	0.0379392	1	0	1	0
Disease	Heart failure	Heart failure (incident)	seq.7262.191	CHST14	coxph	0.0237593	0.0523757	0.650093	1	0	1	0
Disease	Heart failure	Heart failure (incident)	seq.7265.32	OSTN	coxph	0.00669299	0.0472304	0.88731	1	0	1	0
Disease	Heart failure	Heart failure (incident)	seq.7266.4	SERPINA9	coxph	-0.0178928	0.0521157	0.731352	1	0	1	0
Disease	Heart failure	Heart failure (incident)	seq.7267.2	SPTLC2	coxph	0.0599362	0.0510404	0.240279	1	0	1	0
Disease	Heart failure	Heart failure (incident)	seq.7268.12	IFNA4	coxph	0.0271383	0.0550957	0.622318	1	0	1	0
Disease	Heart failure	Heart failure (incident)	seq.7551.33	LRRC32	coxph	0.169815	0.0532184	0.00141825	1	0	1	0
Disease	Heart failure	Heart failure (incident)	seq.7624.19	ANK2	coxph	-0.101627	0.0521113	0.0511524	1	0	1	0
Disease	Heart failure	Heart failure (incident)	seq.7625.27	YWHAQ	coxph	-0.141021	0.04989	0.00470392	1	0	1	0
Disease	Heart failure	Heart failure (incident)	seq.7628.40	CRELD1	coxph	0.186745	0.0512562	0.000269088	1	0	1	0
Disease	Heart failure	Heart failure (incident)	seq.7638.30	LMAN2	coxph	-0.153847	0.0514962	0.00281238	1	0	1	0
Disease	Heart failure	Heart failure (incident)	seq.7648.9	MYBPC1	coxph	0.0773101	0.0502121	0.12364	1	0	1	0
Disease	Heart failure	Heart failure (incident)	seq.7655.11	NPPB	coxph	0.679775	0.0559383	5.58167593405515e-34	4.0679254207394e-30	1	1.01698135518485e-28	1
Disease	Heart failure	Heart failure (incident)	seq.7660.21	TPM4	coxph	0.00677872	0.04841	0.888638	1	0	1	0
Disease	Heart failure	Heart failure (incident)	seq.7693.13	TNFRSF10B	coxph	0.181314	0.049283	0.000234124	1	0	1	0
Disease	Heart failure	Heart failure (incident)	seq.7695.106	SQSTM1	coxph	-0.175871	0.0517679	0.000680574	1	0	1	0
Disease	Heart failure	Heart failure (incident)	seq.7696.3	NBR1	coxph	-0.0630067	0.0536578	0.240302	1	0	1	0
Disease	Heart failure	Heart failure (incident)	seq.7713.102	FMR1	coxph	0.0152943	0.052668	0.771517	1	0	1	0
Disease	Heart failure	Heart failure (incident)	seq.7713.50	FMR1	coxph	-0.0203058	0.0522447	0.697522	1	0	1	0
Disease	Heart failure	Heart failure (incident)	seq.7717.95	CFTR	coxph	-0.0608937	0.0504464	0.227395	1	0	1	0
Disease	Heart failure	Heart failure (incident)	seq.7721.81	FMR1	coxph	0.0607408	0.0528648	0.250563	1	0	1	0
Disease	Heart failure	Heart failure (incident)	seq.7732.45	VAMP4	coxph	0.110427	0.0496702	0.0262023	1	0	1	0
Disease	Heart failure	Heart failure (incident)	seq.7735.17	SERPINF1	coxph	0.0250611	0.0550548	0.648963	1	0	1	0
Disease	Heart failure	Heart failure (incident)	seq.7736.28	OPALIN	coxph	-0.151108	0.0541562	0.00526722	1	0	1	0
Disease	Heart failure	Heart failure (incident)	seq.7737.76	ITGB6	coxph	0.151939	0.0431143	0.000424919	1	0	1	0
Disease	Heart failure	Heart failure (incident)	seq.7738.299	STX2	coxph	0.0351781	0.0546291	0.519611	1	0	1	0
Disease	Heart failure	Heart failure (incident)	seq.7740.33	FATE1	coxph	-0.161053	0.0510274	0.00159831	1	0	1	0
Disease	Heart failure	Heart failure (incident)	seq.7741.111	RTF1	coxph	-0.000220185	0.0547781	0.996793	1	0	1	0
Disease	Heart failure	Heart failure (incident)	seq.7742.11	RNF148	coxph	0.0247486	0.046711	0.596234	1	0	1	0
Disease	Heart failure	Heart failure (incident)	seq.7743.5	TIMM50	coxph	-0.0696943	0.0517042	0.177677	1	0	1	0
Disease	Heart failure	Heart failure (incident)	seq.7744.10	LRP12	coxph	0.0898995	0.0502621	0.073677	1	0	1	0
Disease	Heart failure	Heart failure (incident)	seq.7745.3	CISD1	coxph	0.0188855	0.050269	0.707148	1	0	1	0
Disease	Heart failure	Heart failure (incident)	seq.7747.47	NDUFB11	coxph	-0.122323	0.0519697	0.0185853	1	0	1	0
Disease	Heart failure	Heart failure (incident)	seq.7748.11	NDUFV2	coxph	0.123577	0.0484422	0.0107408	1	0	1	0
Disease	Heart failure	Heart failure (incident)	seq.7751.121	SFRP2	coxph	-0.113382	0.0499463	0.0232029	1	0	1	0
Disease	Heart failure	Heart failure (incident)	seq.7752.31	CLEC4D	coxph	-0.0605102	0.0516651	0.241518	1	0	1	0
Disease	Heart failure	Heart failure (incident)	seq.7753.21	HTATIP2	coxph	-0.0825722	0.0492287	0.09348	1	0	1	0
Disease	Heart failure	Heart failure (incident)	seq.7754.11	JAG1	coxph	-0.0439863	0.050737	0.385971	1	0	1	0
Disease	Heart failure	Heart failure (incident)	seq.7755.37	ITGB5	coxph	0.0244548	0.0524499	0.641036	1	0	1	0
Disease	Heart failure	Heart failure (incident)	seq.7756.37	KLRF1	coxph	-0.110536	0.0492242	0.0247313	1	0	1	0
Disease	Heart failure	Heart failure (incident)	seq.7757.5	HLA-DQA2	coxph	0.0143318	0.0497685	0.773371	1	0	1	0
Disease	Heart failure	Heart failure (incident)	seq.7758.217	RNF215	coxph	0.039565	0.045762	0.387269	1	0	1	0
Disease	Heart failure	Heart failure (incident)	seq.7761.125	CHKB	coxph	-0.076717	0.0521937	0.141602	1	0	1	0
Disease	Heart failure	Heart failure (incident)	seq.7762.30	SNN	coxph	-0.0116303	0.049004	0.812399	1	0	1	0
Disease	Heart failure	Heart failure (incident)	seq.7763.25	CDH11	coxph	-0.140228	0.050821	0.00579337	1	0	1	0
Disease	Heart failure	Heart failure (incident)	seq.7765.15	ITM2A	coxph	-0.166244	0.0517652	0.00132043	1	0	1	0
Disease	Heart failure	Heart failure (incident)	seq.7766.25	ZP4	coxph	-0.131416	0.0490941	0.00743248	1	0	1	0
Disease	Heart failure	Heart failure (incident)	seq.7767.1	CLPSL2	coxph	-0.178825	0.0509354	0.000446711	1	0	1	0
Disease	Heart failure	Heart failure (incident)	seq.7768.10	CPM	coxph	-0.0564642	0.0486445	0.245743	1	0	1	0
Disease	Heart failure	Heart failure (incident)	seq.7769.29	SH3BP2	coxph	0.0937279	0.04871	0.0543292	1	0	1	0
Disease	Heart failure	Heart failure (incident)	seq.7770.25	NFU1	coxph	-0.0375965	0.0482788	0.436135	1	0	1	0
Disease	Heart failure	Heart failure (incident)	seq.7773.20	KIR2DL2	coxph	-0.0215249	0.0492236	0.661902	1	0	1	0
Disease	Heart failure	Heart failure (incident)	seq.7775.15	KLK11	coxph	-0.0526779	0.0525181	0.31584	1	0	1	0
Disease	Heart failure	Heart failure (incident)	seq.7776.20	UNC5B	coxph	0.204614	0.0617129	0.000914549	1	0	1	0
Disease	Heart failure	Heart failure (incident)	seq.7778.104	CARD19	coxph	-0.0475034	0.0489664	0.331985	1	0	1	0
Disease	Heart failure	Heart failure (incident)	seq.7779.86	CHST11	coxph	-0.128572	0.0547302	0.0188134	1	0	1	0
Disease	Heart failure	Heart failure (incident)	seq.7780.34	MZB1	coxph	0.130777	0.0492789	0.00795886	1	0	1	0
Disease	Heart failure	Heart failure (incident)	seq.7782.34	EDDM3B	coxph	-0.0408823	0.049962	0.413204	1	0	1	0
Disease	Heart failure	Heart failure (incident)	seq.7784.1	KNG1	coxph	0.0536026	0.0531713	0.313402	1	0	1	0
Disease	Heart failure	Heart failure (incident)	seq.7785.1	EFNB3	coxph	-0.0889085	0.0539671	0.0994645	1	0	1	0
Disease	Heart failure	Heart failure (incident)	seq.7786.83	CLEC2B	coxph	-0.0505303	0.0481113	0.29359	1	0	1	0
Disease	Heart failure	Heart failure (incident)	seq.7787.25	LILRA5	coxph	0.154193	0.0501479	0.0021067	1	0	1	0
Disease	Heart failure	Heart failure (incident)	seq.7788.1	ATP5PF	coxph	0.38261	0.0525399	3.28223199408226e-13	2.39209067728715e-09	1	5.98022669321788e-08	1
Disease	Heart failure	Heart failure (incident)	seq.7789.182	PRDX4	coxph	-0.0655718	0.0517262	0.204915	1	0	1	0
Disease	Heart failure	Heart failure (incident)	seq.7790.21	LIF	coxph	-0.0489962	0.0548093	0.371354	1	0	1	0
Disease	Heart failure	Heart failure (incident)	seq.7792.58	CCDC90B	coxph	-0.132353	0.053514	0.0133893	1	0	1	0
Disease	Heart failure	Heart failure (incident)	seq.7795.14	KLRC3	coxph	0.0868147	0.0517594	0.093489	1	0	1	0
Disease	Heart failure	Heart failure (incident)	seq.7796.10	CD79A	coxph	0.0318184	0.0537177	0.553632	1	0	1	0
Disease	Heart failure	Heart failure (incident)	seq.7797.11	CCDC167	coxph	-0.0671346	0.0505762	0.184378	1	0	1	0
Disease	Heart failure	Heart failure (incident)	seq.7799.3	KIR2DL5A	coxph	0.103092	0.0481066	0.0321133	1	0	1	0
Disease	Heart failure	Heart failure (incident)	seq.7803.4	CHST1	coxph	-0.105176	0.0524505	0.0449364	1	0	1	0
Disease	Heart failure	Heart failure (incident)	seq.7805.52	GOSR1	coxph	-0.121503	0.0523681	0.0203316	1	0	1	0
Disease	Heart failure	Heart failure (incident)	seq.7806.33	B4GALT7	coxph	-0.108701	0.0509114	0.0327529	1	0	1	0
Disease	Heart failure	Heart failure (incident)	seq.7808.5	GLCE	coxph	-0.0643202	0.0488612	0.188044	1	0	1	0
Disease	Heart failure	Heart failure (incident)	seq.7809.22	SPATA9	coxph	0.136202	0.0485661	0.00503998	1	0	1	0
Disease	Heart failure	Heart failure (incident)	seq.7810.20	C1QTNF5	coxph	0.0277847	0.0521672	0.594304	1	0	1	0
Disease	Heart failure	Heart failure (incident)	seq.7812.11	S100A9	coxph	-0.118317	0.0509271	0.0201654	1	0	1	0
Disease	Heart failure	Heart failure (incident)	seq.7813.6	ALPP	coxph	0.21028	0.0480188	1.19155392860949e-05	0.0868405	0	1	0
Disease	Heart failure	Heart failure (incident)	seq.7815.49	IGFBPL1	coxph	-0.120673	0.0514785	0.0190708	1	0	1	0
Disease	Heart failure	Heart failure (incident)	seq.7818.101	GBP6	coxph	-0.0426829	0.0494281	0.387844	1	0	1	0
Disease	Heart failure	Heart failure (incident)	seq.7821.6	C1D	coxph	-0.119266	0.0493459	0.0156515	1	0	1	0
Disease	Heart failure	Heart failure (incident)	seq.7822.11	PLAAT2	coxph	-0.0731919	0.0516271	0.156277	1	0	1	0
Disease	Heart failure	Heart failure (incident)	seq.7823.22	ST6GALNAC2	coxph	-0.0428637	0.0516668	0.406755	1	0	1	0
Disease	Heart failure	Heart failure (incident)	seq.7824.88	MSRB3	coxph	0.0438649	0.0471942	0.352653	1	0	1	0
Disease	Heart failure	Heart failure (incident)	seq.7825.7	ABHD12	coxph	-0.0520413	0.053045	0.326555	1	0	1	0
Disease	Heart failure	Heart failure (incident)	seq.7826.1	DCLK3	coxph	0.00665097	0.0494158	0.892934	1	0	1	0
Disease	Heart failure	Heart failure (incident)	seq.7827.20	ADAM32	coxph	0.0341738	0.0482538	0.478816	1	0	1	0
Disease	Heart failure	Heart failure (incident)	seq.7831.39	RBP4	coxph	0.018241	0.05646	0.746636	1	0	1	0
Disease	Heart failure	Heart failure (incident)	seq.7832.181	PDIA3	coxph	-0.0578326	0.0496669	0.244258	1	0	1	0
Disease	Heart failure	Heart failure (incident)	seq.7835.2	BNIP3L	coxph	0.0799484	0.0473319	0.0912	1	0	1	0
Disease	Heart failure	Heart failure (incident)	seq.7838.27	SMR3A	coxph	-0.146396	0.0508418	0.00398382	1	0	1	0
Disease	Heart failure	Heart failure (incident)	seq.7839.99	TAFA3	coxph	0.0124346	0.0474624	0.793331	1	0	1	0
Disease	Heart failure	Heart failure (incident)	seq.7840.64	LGMN	coxph	-0.0862928	0.0472254	0.0676618	1	0	1	0
Disease	Heart failure	Heart failure (incident)	seq.7841.84	ESAM	coxph	0.06985	0.0563309	0.214977	1	0	1	0
Disease	Heart failure	Heart failure (incident)	seq.7842.52	SERF1A	coxph	-0.107456	0.0522481	0.0397201	1	0	1	0
Disease	Heart failure	Heart failure (incident)	seq.7846.44	PSG11	coxph	0.114275	0.0477239	0.0166424	1	0	1	0
Disease	Heart failure	Heart failure (incident)	seq.7849.3	QPCT	coxph	-0.0223409	0.0491581	0.64949	1	0	1	0
Disease	Heart failure	Heart failure (incident)	seq.7850.1	COX4I2	coxph	-0.0902826	0.0514805	0.0794778	1	0	1	0
Disease	Heart failure	Heart failure (incident)	seq.7851.30	ANKRD46	coxph	-0.0603146	0.0505213	0.232539	1	0	1	0
Disease	Heart failure	Heart failure (incident)	seq.7852.9	MTIF3	coxph	0.0652768	0.0478267	0.172297	1	0	1	0
Disease	Heart failure	Heart failure (incident)	seq.7853.19	SCO1	coxph	-0.0973226	0.0533242	0.0679842	1	0	1	0
Disease	Heart failure	Heart failure (incident)	seq.7854.38	NCR3LG1	coxph	0.0564795	0.0467294	0.226797	1	0	1	0
Disease	Heart failure	Heart failure (incident)	seq.7856.51	FAM151A	coxph	-0.0286778	0.0502342	0.56808	1	0	1	0
Disease	Heart failure	Heart failure (incident)	seq.7857.22	NTS	coxph	0.169126	0.0488396	0.000534397	1	0	1	0
Disease	Heart failure	Heart failure (incident)	seq.7859.21	PCDHGC3	coxph	-0.0973753	0.0513552	0.057945	1	0	1	0
Disease	Heart failure	Heart failure (incident)	seq.7860.9	HERC4	coxph	-0.192673	0.0507965	0.000148814	1	0	1	0
Disease	Heart failure	Heart failure (incident)	seq.7861.9	ROR2	coxph	0.365911	0.0619713	3.53657060890069e-09	2.57745265976683e-05	1	0.000644363	1
Disease	Heart failure	Heart failure (incident)	seq.7863.50	PGRMC1	coxph	0.24154	0.0547585	1.02893283963117e-05	0.0749886	0	1	0
Disease	Heart failure	Heart failure (incident)	seq.7864.3	SIGLEC8	coxph	-0.0964638	0.0498322	0.0528954	1	0	1	0
Disease	Heart failure	Heart failure (incident)	seq.7865.126	PLAAT3	coxph	-0.0632887	0.0539426	0.240692	1	0	1	0
Disease	Heart failure	Heart failure (incident)	seq.7866.11	DNAJC30	coxph	-0.100949	0.0505865	0.0459804	1	0	1	0
Disease	Heart failure	Heart failure (incident)	seq.7867.154	ST6GALNAC1	coxph	-0.0530929	0.050882	0.296739	1	0	1	0
Disease	Heart failure	Heart failure (incident)	seq.7870.8	CNDP1	coxph	-0.0307657	0.0496914	0.535827	1	0	1	0
Disease	Heart failure	Heart failure (incident)	seq.7871.16	TMEM132A	coxph	-0.0769218	0.0539904	0.154235	1	0	1	0
Disease	Heart failure	Heart failure (incident)	seq.7873.32	TSSK2	coxph	-0.0593924	0.0506878	0.241306	1	0	1	0
Disease	Heart failure	Heart failure (incident)	seq.7875.86	PLEK	coxph	-0.129933	0.0503619	0.00988018	1	0	1	0
Disease	Heart failure	Heart failure (incident)	seq.7878.2	SEC61B	coxph	-0.106989	0.0535096	0.0455615	1	0	1	0
Disease	Heart failure	Heart failure (incident)	seq.7879.12	CYP3A4	coxph	0.0132878	0.0565627	0.814269	1	0	1	0
Disease	Heart failure	Heart failure (incident)	seq.7880.9	PSMA1	coxph	-0.0265604	0.0514581	0.605746	1	0	1	0
Disease	Heart failure	Heart failure (incident)	seq.7881.244	PARP16	coxph	-0.188866	0.0499849	0.000157804	1	0	1	0
Disease	Heart failure	Heart failure (incident)	seq.7882.31	SLAMF7	coxph	0.0143057	0.0518155	0.782479	1	0	1	0
Disease	Heart failure	Heart failure (incident)	seq.7884.15	DDR2	coxph	0.0329907	0.0502235	0.51126	1	0	1	0
Disease	Heart failure	Heart failure (incident)	seq.7885.17	CFHR5	coxph	0.145405	0.0485619	0.0027515	1	0	1	0
Disease	Heart failure	Heart failure (incident)	seq.7886.26	SPTLC1	coxph	-0.0438427	0.052558	0.404181	1	0	1	0
Disease	Heart failure	Heart failure (incident)	seq.7887.57	COX5B	coxph	0.0130339	0.0499653	0.794201	1	0	1	0
Disease	Heart failure	Heart failure (incident)	seq.7888.58	COA3	coxph	-0.118447	0.0515524	0.0215846	1	0	1	0
Disease	Heart failure	Heart failure (incident)	seq.7890.68	DPP10	coxph	0.00030297	0.0503862	0.995202	1	0	1	0
Disease	Heart failure	Heart failure (incident)	seq.7891.45	UGT1A6	coxph	0.105107	0.0478001	0.0278859	1	0	1	0
Disease	Heart failure	Heart failure (incident)	seq.7892.132	FAM234B	coxph	-0.134087	0.0528823	0.0112265	1	0	1	0
Disease	Heart failure	Heart failure (incident)	seq.7893.19	OLR1	coxph	0.0529472	0.0493388	0.28321	1	0	1	0
Disease	Heart failure	Heart failure (incident)	seq.7894.155	FGF3	coxph	-0.0143216	0.0535376	0.78908	1	0	1	0
Disease	Heart failure	Heart failure (incident)	seq.7895.108	MRAP	coxph	-0.116977	0.0534651	0.0286758	1	0	1	0
Disease	Heart failure	Heart failure (incident)	seq.7897.75	DLG3	coxph	-0.0648034	0.0502849	0.197494	1	0	1	0
Disease	Heart failure	Heart failure (incident)	seq.7898.29	MDM1	coxph	0.249538	0.0493565	4.28541259546175e-07	0.00312321	1	0.0780802	0
Disease	Heart failure	Heart failure (incident)	seq.7903.18	VAMP3	coxph	-0.059394	0.0502914	0.237604	1	0	1	0
Disease	Heart failure	Heart failure (incident)	seq.7905.30	HP	coxph	0.05933	0.0501866	0.237131	1	0	1	0
Disease	Heart failure	Heart failure (incident)	seq.7909.37	SHBG	coxph	-0.0808392	0.0525864	0.124229	1	0	1	0
Disease	Heart failure	Heart failure (incident)	seq.7910.41	LRFN1	coxph	-0.162408	0.0497725	0.00110242	1	0	1	0
Disease	Heart failure	Heart failure (incident)	seq.7911.29	SCN4B	coxph	-0.0275282	0.051308	0.591593	1	0	1	0
Disease	Heart failure	Heart failure (incident)	seq.7915.31	APLP2	coxph	0.128288	0.053139	0.0157698	1	0	1	0
Disease	Heart failure	Heart failure (incident)	seq.7916.10	S100A7	coxph	0.0717598	0.049155	0.144327	1	0	1	0
Disease	Heart failure	Heart failure (incident)	seq.7917.17	CPD	coxph	-0.00245785	0.0541868	0.963821	1	0	1	0
Disease	Heart failure	Heart failure (incident)	seq.7918.114	AMY1A	coxph	-0.159498	0.0468273	0.000658979	1	0	1	0
Disease	Heart failure	Heart failure (incident)	seq.7919.278	FAM3D	coxph	-0.0804625	0.0477695	0.0921058	1	0	1	0
Disease	Heart failure	Heart failure (incident)	seq.7920.30	ST8SIA2	coxph	0.0388285	0.048966	0.427796	1	0	1	0
Disease	Heart failure	Heart failure (incident)	seq.7921.65	FJX1	coxph	0.0720522	0.05289	0.173102	1	0	1	0
Disease	Heart failure	Heart failure (incident)	seq.7922.5	ADM	coxph	0.276915	0.0467121	3.06409634003638e-09	2.23311341261851e-05	1	0.000558278	1
Disease	Heart failure	Heart failure (incident)	seq.7923.41	SEMA4C	coxph	-0.0598933	0.0513367	0.243342	1	0	1	0
Disease	Heart failure	Heart failure (incident)	seq.7924.7	CD3G	coxph	-0.17338	0.064065	0.00680359	1	0	1	0
Disease	Heart failure	Heart failure (incident)	seq.7925.18	SMCO2	coxph	-0.0743177	0.0526302	0.157928	1	0	1	0
Disease	Heart failure	Heart failure (incident)	seq.7926.13	SPINT3	coxph	-0.0524191	0.0695962	0.451336	1	0	1	0
Disease	Heart failure	Heart failure (incident)	seq.7927.16	ST6GALNAC5	coxph	0.0226138	0.0481617	0.638685	1	0	1	0
Disease	Heart failure	Heart failure (incident)	seq.7928.183	TPST1	coxph	0.189746	0.0491755	0.000114067	0.831319	0	1	0
Disease	Heart failure	Heart failure (incident)	seq.7930.3	EXOSC1	coxph	-0.169258	0.0543932	0.00185979	1	0	1	0
Disease	Heart failure	Heart failure (incident)	seq.7932.23	SYT8	coxph	0.0709506	0.0461314	0.124046	1	0	1	0
Disease	Heart failure	Heart failure (incident)	seq.7933.75	ADAM22	coxph	-0.173144	0.0511933	0.000719181	1	0	1	0
Disease	Heart failure	Heart failure (incident)	seq.7934.11	NDRG4	coxph	-0.151358	0.0527415	0.00410728	1	0	1	0
Disease	Heart failure	Heart failure (incident)	seq.7935.26	LARGE1	coxph	-0.028002	0.0515597	0.587062	1	0	1	0
Disease	Heart failure	Heart failure (incident)	seq.7939.1	SLC66A1L	coxph	-0.160957	0.0499742	0.00127836	1	0	1	0
Disease	Heart failure	Heart failure (incident)	seq.7943.16	CUZD1	coxph	-0.000568335	0.050016	0.990934	1	0	1	0
Disease	Heart failure	Heart failure (incident)	seq.7944.1	KIR3DL3	coxph	-0.0122241	0.0498205	0.806176	1	0	1	0
Disease	Heart failure	Heart failure (incident)	seq.7945.10	SEMA6A	coxph	0.0553032	0.0511188	0.279317	1	0	1	0
Disease	Heart failure	Heart failure (incident)	seq.7947.19	TEPSIN	coxph	-0.028013	0.052918	0.596551	1	0	1	0
Disease	Heart failure	Heart failure (incident)	seq.7948.129	GLTPD2	coxph	0.0536569	0.0534719	0.315639	1	0	1	0
Disease	Heart failure	Heart failure (incident)	seq.7950.142	BTNL9	coxph	-0.0741696	0.0525065	0.157779	1	0	1	0
Disease	Heart failure	Heart failure (incident)	seq.7951.146	FCRL2	coxph	-0.0453397	0.0486339	0.351199	1	0	1	0
Disease	Heart failure	Heart failure (incident)	seq.7952.2	VTI1A	coxph	-0.0182175	0.0498232	0.714631	1	0	1	0
Disease	Heart failure	Heart failure (incident)	seq.7953.20	SLAMF1	coxph	0.289117	0.0547928	1.31636486542746e-07	0.000959367	1	0.0239842	1
Disease	Heart failure	Heart failure (incident)	seq.7955.195	ITIH1	coxph	-0.0977544	0.0512229	0.0563381	1	0	1	0
Disease	Heart failure	Heart failure (incident)	seq.7956.11	MICOS10	coxph	-0.0459187	0.0492042	0.350703	1	0	1	0
Disease	Heart failure	Heart failure (incident)	seq.7957.2	SCG3	coxph	-0.132053	0.0542533	0.0149328	1	0	1	0
Disease	Heart failure	Heart failure (incident)	seq.7958.15	KIRREL2	coxph	-0.136293	0.0511543	0.0077135	1	0	1	0
Disease	Heart failure	Heart failure (incident)	seq.7959.34	CDH7	coxph	0.0288199	0.0504287	0.567663	1	0	1	0
Disease	Heart failure	Heart failure (incident)	seq.7960.53	POTEG	coxph	-0.14052	0.059383	0.0179654	1	0	1	0
Disease	Heart failure	Heart failure (incident)	seq.7962.11	SPINK8	coxph	-0.21467	0.0523866	4.17091771166124e-05	0.303976	0	1	0
Disease	Heart failure	Heart failure (incident)	seq.7965.25	HBQ1	coxph	0.0136263	0.0492282	0.781934	1	0	1	0
Disease	Heart failure	Heart failure (incident)	seq.7967.38	POTEM	coxph	-0.118977	0.0498274	0.0169501	1	0	1	0
Disease	Heart failure	Heart failure (incident)	seq.7968.15	CRTAM	coxph	0.0367276	0.0506039	0.46797	1	0	1	0
Disease	Heart failure	Heart failure (incident)	seq.7969.163	WFDC11	coxph	0.0148863	0.0479417	0.756175	1	0	1	0
Disease	Heart failure	Heart failure (incident)	seq.7970.315	ART3	coxph	-0.276172	0.0587723	2.61414879551852e-06	0.0190519	1	0.476298	0
Disease	Heart failure	Heart failure (incident)	seq.7975.97	UNC5A	coxph	-0.0129491	0.0515567	0.801689	1	0	1	0
Disease	Heart failure	Heart failure (incident)	seq.7976.19	FRRS1L	coxph	-0.0434985	0.0488698	0.373418	1	0	1	0
Disease	Heart failure	Heart failure (incident)	seq.7980.72	B3GNT2	coxph	0.060638	0.0531806	0.254191	1	0	1	0
Disease	Heart failure	Heart failure (incident)	seq.7981.230	B3GALT6	coxph	-0.0582196	0.05639	0.301864	1	0	1	0
Disease	Heart failure	Heart failure (incident)	seq.7982.10	MRPL32	coxph	0.0239903	0.0531896	0.651965	1	0	1	0
Disease	Heart failure	Heart failure (incident)	seq.7983.1	PCDHGC5	coxph	-0.143101	0.0570369	0.0121103	1	0	1	0
Disease	Heart failure	Heart failure (incident)	seq.7986.98	NAALAD2	coxph	0.0363231	0.0492949	0.461212	1	0	1	0
Disease	Heart failure	Heart failure (incident)	seq.7989.5	C1orf226	coxph	0.196286	0.0493968	7.07768202237913e-05	0.515821	0	1	0
Disease	Heart failure	Heart failure (incident)	seq.7991.54	IQCF1	coxph	-0.215048	0.050711	2.22860393818222e-05	0.162421	0	1	0
Disease	Heart failure	Heart failure (incident)	seq.7993.23	ASTL	coxph	0.00726364	0.0532578	0.891516	1	0	1	0
Disease	Heart failure	Heart failure (incident)	seq.7994.41	ERO1B	coxph	0.169522	0.0481686	0.000432601	1	0	1	0
Disease	Heart failure	Heart failure (incident)	seq.7995.16	None	coxph	-0.226129	0.0538124	2.64365487673735e-05	0.19267	0	1	0
Disease	Heart failure	Heart failure (incident)	seq.7997.118	DOC2B	coxph	0.0305086	0.0459075	0.506328	1	0	1	0
Disease	Heart failure	Heart failure (incident)	seq.7999.23	ENTPD1	coxph	0.132491	0.0532228	0.0127974	1	0	1	0
Disease	Heart failure	Heart failure (incident)	seq.8000.17	KIR2DL5A	coxph	-0.0238838	0.0482049	0.620273	1	0	1	0
Disease	Heart failure	Heart failure (incident)	seq.8002.27	TMPRSS5	coxph	-0.18813	0.0527252	0.000359546	1	0	1	0
Disease	Heart failure	Heart failure (incident)	seq.8003.57	LGI3	coxph	0.000704932	0.0490478	0.988533	1	0	1	0
Disease	Heart failure	Heart failure (incident)	seq.8004.15	GAPDHS	coxph	0.0411716	0.0493074	0.403719	1	0	1	0
Disease	Heart failure	Heart failure (incident)	seq.8005.1	MXRA7	coxph	0.177665	0.0607346	0.00344153	1	0	1	0
Disease	Heart failure	Heart failure (incident)	seq.8006.12	DNAJB12	coxph	0.283544	0.0636846	8.49475646004224e-06	0.0619098	0	1	0
Disease	Heart failure	Heart failure (incident)	seq.8007.19	CTSB	coxph	-0.066897	0.0530838	0.207592	1	0	1	0
Disease	Heart failure	Heart failure (incident)	seq.8008.28	HRK	coxph	-0.117095	0.0509041	0.0214308	1	0	1	0
Disease	Heart failure	Heart failure (incident)	seq.8009.121	SURF1	coxph	0.0790438	0.0489852	0.106608	1	0	1	0
Disease	Heart failure	Heart failure (incident)	seq.8011.96	ACP7	coxph	-0.00162012	0.0481008	0.973131	1	0	1	0
Disease	Heart failure	Heart failure (incident)	seq.8013.9	LMAN2L	coxph	0.0784773	0.0539065	0.145447	1	0	1	0
Disease	Heart failure	Heart failure (incident)	seq.8014.359	MANEA	coxph	-0.0310718	0.0517421	0.548164	1	0	1	0
Disease	Heart failure	Heart failure (incident)	seq.8016.19	DNAJC4	coxph	0.0545496	0.0470988	0.246784	1	0	1	0
Disease	Heart failure	Heart failure (incident)	seq.8017.23	FOXRED1	coxph	-0.00457395	0.054418	0.933015	1	0	1	0
Disease	Heart failure	Heart failure (incident)	seq.8018.43	VSIG2	coxph	-0.0775106	0.0500613	0.121547	1	0	1	0
Disease	Heart failure	Heart failure (incident)	seq.8019.73	STMN3	coxph	0.172945	0.045206	0.000130397	0.950334	0	1	0
Disease	Heart failure	Heart failure (incident)	seq.8021.59	MRPL14	coxph	0.0106368	0.0491364	0.828618	1	0	1	0
Disease	Heart failure	Heart failure (incident)	seq.8024.64	TPST2	coxph	-0.0280695	0.0518902	0.58855	1	0	1	0
Disease	Heart failure	Heart failure (incident)	seq.8028.22	SPINK5	coxph	0.0348074	0.0563595	0.536841	1	0	1	0
Disease	Heart failure	Heart failure (incident)	seq.8032.23	MCCD1	coxph	0.0801847	0.0481427	0.0958004	1	0	1	0
Disease	Heart failure	Heart failure (incident)	seq.8033.1	DNAJC18	coxph	0.0540229	0.0484383	0.264724	1	0	1	0
Disease	Heart failure	Heart failure (incident)	seq.8034.6	DRGX	coxph	-0.107841	0.0532601	0.0428887	1	0	1	0
Disease	Heart failure	Heart failure (incident)	seq.8035.6	C1orf198	coxph	0.0258096	0.0466247	0.579879	1	0	1	0
Disease	Heart failure	Heart failure (incident)	seq.8036.75	FSHB	coxph	-0.161331	0.0564647	0.00427403	1	0	1	0
Disease	Heart failure	Heart failure (incident)	seq.8037.53	DNAJB14	coxph	-0.191605	0.0510936	0.000176778	1	0	1	0
Disease	Heart failure	Heart failure (incident)	seq.8038.41	NSDHL	coxph	0.102352	0.0495218	0.0387521	1	0	1	0
Disease	Heart failure	Heart failure (incident)	seq.8039.41	FAM177A1	coxph	-0.136023	0.049895	0.00640716	1	0	1	0
Disease	Heart failure	Heart failure (incident)	seq.8040.9	LEMD1	coxph	0.220784	0.0531009	3.21289040356658e-05	0.234155	0	1	0
Disease	Heart failure	Heart failure (incident)	seq.8042.88	SPINK9	coxph	-0.139464	0.0486598	0.0041557	1	0	1	0
Disease	Heart failure	Heart failure (incident)	seq.8043.153	COMP	coxph	-0.153578	0.0495201	0.00192654	1	0	1	0
Disease	Heart failure	Heart failure (incident)	seq.8044.90	XG	coxph	0.0968966	0.0499886	0.0525776	1	0	1	0
Disease	Heart failure	Heart failure (incident)	seq.8045.3	KIR3DL3	coxph	-0.0296296	0.0493172	0.547976	1	0	1	0
Disease	Heart failure	Heart failure (incident)	seq.8046.9	LGALS1	coxph	0.0509411	0.0504659	0.312775	1	0	1	0
Disease	Heart failure	Heart failure (incident)	seq.8048.9	FTMT	coxph	0.0255656	0.0488128	0.600454	1	0	1	0
Disease	Heart failure	Heart failure (incident)	seq.8051.10	AGGF1	coxph	-0.0163663	0.0516308	0.751253	1	0	1	0
Disease	Heart failure	Heart failure (incident)	seq.8052.115	NLGN1	coxph	0.0732413	0.05209	0.159708	1	0	1	0
Disease	Heart failure	Heart failure (incident)	seq.8053.16	DNAJB14	coxph	-0.0229346	0.0494029	0.642479	1	0	1	0
Disease	Heart failure	Heart failure (incident)	seq.8055.33	DGCR2	coxph	-0.0386211	0.0512905	0.451458	1	0	1	0
Disease	Heart failure	Heart failure (incident)	seq.8059.1	THPO	coxph	-0.0497839	0.0550539	0.36585	1	0	1	0
Disease	Heart failure	Heart failure (incident)	seq.8060.7	NRG2	coxph	0.0264312	0.0481153	0.582779	1	0	1	0
Disease	Heart failure	Heart failure (incident)	seq.8061.102	FAM171B	coxph	-0.0499158	0.0505811	0.323718	1	0	1	0
Disease	Heart failure	Heart failure (incident)	seq.8062.15	EVA1B	coxph	-0.0166933	0.0493487	0.735158	1	0	1	0
Disease	Heart failure	Heart failure (incident)	seq.8064.125	PVR	coxph	-0.0408704	0.0500346	0.414019	1	0	1	0
Disease	Heart failure	Heart failure (incident)	seq.8065.245	PATE4	coxph	-0.0139373	0.0526093	0.79107	1	0	1	0
Disease	Heart failure	Heart failure (incident)	seq.8066.38	SYT9	coxph	-0.0257445	0.06296	0.682611	1	0	1	0
Disease	Heart failure	Heart failure (incident)	seq.8067.21	KCNE3	coxph	0.0466637	0.0495206	0.346035	1	0	1	0
Disease	Heart failure	Heart failure (incident)	seq.8068.43	MYORG	coxph	-0.215481	0.055182	9.42566292000193e-05	0.686942	0	1	0
Disease	Heart failure	Heart failure (incident)	seq.8069.85	CD3E	coxph	-0.20376	0.0506903	5.82707867064311e-05	0.424677	0	1	0
Disease	Heart failure	Heart failure (incident)	seq.8070.88	DLG4	coxph	-0.0423173	0.0495822	0.393395	1	0	1	0
Disease	Heart failure	Heart failure (incident)	seq.8071.114	PCDHB7	coxph	-0.0680737	0.0530705	0.199596	1	0	1	0
Disease	Heart failure	Heart failure (incident)	seq.8073.3	CD84	coxph	-0.172045	0.0523103	0.00100567	1	0	1	0
Disease	Heart failure	Heart failure (incident)	seq.8074.32	TMEM70	coxph	-0.035366	0.0473697	0.455309	1	0	1	0
Disease	Heart failure	Heart failure (incident)	seq.8076.4	SPACA3	coxph	-0.0635339	0.0495629	0.199884	1	0	1	0
Disease	Heart failure	Heart failure (incident)	seq.8079.39	EID3	coxph	0.0224467	0.0464846	0.629178	1	0	1	0
Disease	Heart failure	Heart failure (incident)	seq.8080.24	MSMP	coxph	-0.135266	0.0506951	0.00762518	1	0	1	0
Disease	Heart failure	Heart failure (incident)	seq.8081.55	PLD5	coxph	0.0290174	0.047624	0.542324	1	0	1	0
Disease	Heart failure	Heart failure (incident)	seq.8086.49	ITM2B	coxph	0.074333	0.0557408	0.182352	1	0	1	0
Disease	Heart failure	Heart failure (incident)	seq.8087.250	RNF13	coxph	-0.0135255	0.0521664	0.795422	1	0	1	0
Disease	Heart failure	Heart failure (incident)	seq.8088.56	C1orf210	coxph	-0.00139756	0.0494915	0.977472	1	0	1	0
Disease	Heart failure	Heart failure (incident)	seq.8089.173	NR4A1	coxph	-0.0712522	0.0501683	0.15553	1	0	1	0
Disease	Heart failure	Heart failure (incident)	seq.8091.16	MASP1	coxph	-0.180704	0.0476612	0.00014979	1	0	1	0
Disease	Heart failure	Heart failure (incident)	seq.8092.29	IL6R	coxph	0.0677348	0.0501076	0.176443	1	0	1	0
Disease	Heart failure	Heart failure (incident)	seq.8093.13	MYORG	coxph	-0.112148	0.0523825	0.0322792	1	0	1	0
Disease	Heart failure	Heart failure (incident)	seq.8094.20	CISD2	coxph	-0.0983143	0.0512246	0.0549489	1	0	1	0
Disease	Heart failure	Heart failure (incident)	seq.8095.213	PPIF	coxph	0.0350903	0.0466554	0.451981	1	0	1	0
Disease	Heart failure	Heart failure (incident)	seq.8097.77	LIPN	coxph	-0.0410339	0.0486694	0.399164	1	0	1	0
Disease	Heart failure	Heart failure (incident)	seq.8098.37	TBXAS1	coxph	-0.215681	0.0547095	8.07057177538579e-05	0.588183	0	1	0
Disease	Heart failure	Heart failure (incident)	seq.8099.42	SPON2	coxph	0.236375	0.0564289	2.80320696421888e-05	0.204298	0	1	0
Disease	Heart failure	Heart failure (incident)	seq.8100.15	ADM2	coxph	0.0814807	0.0493624	0.0988075	1	0	1	0
Disease	Heart failure	Heart failure (incident)	seq.8102.239	RHEX	coxph	0.0229553	0.0471976	0.626707	1	0	1	0
Disease	Heart failure	Heart failure (incident)	seq.8104.21	IL10RA	coxph	0.0624934	0.0495344	0.207087	1	0	1	0
Disease	Heart failure	Heart failure (incident)	seq.8106.15	SSR1	coxph	-0.0476101	0.051937	0.359305	1	0	1	0
Disease	Heart failure	Heart failure (incident)	seq.8107.12	TMEM234	coxph	-0.122139	0.0497472	0.0140809	1	0	1	0
Disease	Heart failure	Heart failure (incident)	seq.8219.14	ZG16	coxph	0.00370131	0.0486062	0.939301	1	0	1	0
Disease	Heart failure	Heart failure (incident)	seq.8220.15	FAM241B	coxph	0.100831	0.0497738	0.0427869	1	0	1	0
Disease	Heart failure	Heart failure (incident)	seq.8221.19	MIF	coxph	0.213744	0.0501216	2.00350056262838e-05	0.146015	0	1	0
Disease	Heart failure	Heart failure (incident)	seq.8222.49	CDHR3	coxph	-0.0465404	0.0479446	0.331692	1	0	1	0
Disease	Heart failure	Heart failure (incident)	seq.8225.86	EPHB2	coxph	0.0641942	0.0534807	0.230013	1	0	1	0
Disease	Heart failure	Heart failure (incident)	seq.8229.1	GXYLT1	coxph	-0.121005	0.0496617	0.0148269	1	0	1	0
Disease	Heart failure	Heart failure (incident)	seq.8231.122	FLT1	coxph	0.0755851	0.0476298	0.112529	1	0	1	0
Disease	Heart failure	Heart failure (incident)	seq.8232.90	JAML	coxph	0.118677	0.052043	0.0225865	1	0	1	0
Disease	Heart failure	Heart failure (incident)	seq.8233.2	ITIH5	coxph	0.10466	0.0495214	0.0345642	1	0	1	0
Disease	Heart failure	Heart failure (incident)	seq.8235.48	CHGB	coxph	0.0695789	0.055189	0.207404	1	0	1	0
Disease	Heart failure	Heart failure (incident)	seq.8236.8	C18orf32	coxph	0.022886	0.045666	0.616258	1	0	1	0
Disease	Heart failure	Heart failure (incident)	seq.8237.56	SOSTDC1	coxph	0.0187956	0.0472553	0.690818	1	0	1	0
Disease	Heart failure	Heart failure (incident)	seq.8239.223	BCHE	coxph	-0.142307	0.0507375	0.00503536	1	0	1	0
Disease	Heart failure	Heart failure (incident)	seq.8240.207	GPNMB	coxph	0.152965	0.0522556	0.0034198	1	0	1	0
Disease	Heart failure	Heart failure (incident)	seq.8242.9	CLEC2L	coxph	0.0110085	0.0509038	0.828784	1	0	1	0
Disease	Heart failure	Heart failure (incident)	seq.8243.55	SPINK1	coxph	0.152214	0.0484173	0.00166776	1	0	1	0
Disease	Heart failure	Heart failure (incident)	seq.8244.16	FUT8	coxph	-0.0917968	0.0479188	0.0554065	1	0	1	0
Disease	Heart failure	Heart failure (incident)	seq.8245.27	ICAM5	coxph	0.269008	0.0505353	1.01977878620182e-07	0.000743215	1	0.0185804	1
Disease	Heart failure	Heart failure (incident)	seq.8246.9	PCSK9	coxph	0.128918	0.0513223	0.0120075	1	0	1	0
Disease	Heart failure	Heart failure (incident)	seq.8248.222	SIGLEC14	coxph	0.0664164	0.0494574	0.179303	1	0	1	0
Disease	Heart failure	Heart failure (incident)	seq.8249.124	ALK	coxph	-0.10644	0.0552832	0.0541847	1	0	1	0
Disease	Heart failure	Heart failure (incident)	seq.8250.2	PTPRJ	coxph	0.00950849	0.0507903	0.851495	1	0	1	0
Disease	Heart failure	Heart failure (incident)	seq.8252.2	NOTUM	coxph	-0.34413	0.0521222	4.04638795596801e-11	2.94900754230949e-07	1	7.37251885577371e-06	1
Disease	Heart failure	Heart failure (incident)	seq.8253.2	POMGNT1	coxph	0.0305017	0.0497091	0.539477	1	0	1	0
Disease	Heart failure	Heart failure (incident)	seq.8255.34	IRAG1	coxph	0.107768	0.0508274	0.0339828	1	0	1	0
Disease	Heart failure	Heart failure (incident)	seq.8257.71	OXT	coxph	0.0130356	0.0484302	0.787805	1	0	1	0
Disease	Heart failure	Heart failure (incident)	seq.8258.22	UXS1	coxph	-0.0207958	0.0509388	0.68309	1	0	1	0
Disease	Heart failure	Heart failure (incident)	seq.8261.51	STOM	coxph	0.0233977	0.0511469	0.64734	1	0	1	0
Disease	Heart failure	Heart failure (incident)	seq.8262.20	APOD	coxph	-0.0636778	0.0530863	0.230328	1	0	1	0
Disease	Heart failure	Heart failure (incident)	seq.8263.64	TYMSOS	coxph	-0.162485	0.0526062	0.00201035	1	0	1	0
Disease	Heart failure	Heart failure (incident)	seq.8264.43	DLL1	coxph	0.150257	0.0562553	0.00756305	1	0	1	0
Disease	Heart failure	Heart failure (incident)	seq.8265.225	TMPO	coxph	0.423925	0.0591752	7.84116813078935e-13	5.71464333371928e-09	1	1.42866083342982e-07	1
Disease	Heart failure	Heart failure (incident)	seq.8268.98	HS3ST3A1	coxph	0.149701	0.0482556	0.0019206	1	0	1	0
Disease	Heart failure	Heart failure (incident)	seq.8269.327	ARSK	coxph	-0.120692	0.0500046	0.0157954	1	0	1	0
Disease	Heart failure	Heart failure (incident)	seq.8272.22	HSD17B7	coxph	0.017319	0.0491165	0.72438	1	0	1	0
Disease	Heart failure	Heart failure (incident)	seq.8273.84	IL31RA	coxph	-0.157579	0.051766	0.00233406	1	0	1	0
Disease	Heart failure	Heart failure (incident)	seq.8274.64	STX7	coxph	0.183698	0.0534035	0.000582137	1	0	1	0
Disease	Heart failure	Heart failure (incident)	seq.8275.31	PEAR1	coxph	0.061008	0.0503029	0.225201	1	0	1	0
Disease	Heart failure	Heart failure (incident)	seq.8280.238	VTN	coxph	-0.0660655	0.0509708	0.194926	1	0	1	0
Disease	Heart failure	Heart failure (incident)	seq.8285.64	ADCYAP1	coxph	0.0276919	0.0474361	0.559374	1	0	1	0
Disease	Heart failure	Heart failure (incident)	seq.8287.17	CD300E	coxph	0.0960931	0.0476021	0.0435214	1	0	1	0
Disease	Heart failure	Heart failure (incident)	seq.8288.27	APOH	coxph	-0.0680677	0.0525491	0.195212	1	0	1	0
Disease	Heart failure	Heart failure (incident)	seq.8289.8	GPNMB	coxph	0.0575191	0.0527011	0.275088	1	0	1	0
Disease	Heart failure	Heart failure (incident)	seq.8295.16	OLFM2	coxph	0.173548	0.0512316	0.000705262	1	0	1	0
Disease	Heart failure	Heart failure (incident)	seq.8296.117	POGLUT3	coxph	0.0648927	0.050285	0.196878	1	0	1	0
Disease	Heart failure	Heart failure (incident)	seq.8297.8	DNAJC10	coxph	0.0368504	0.0534413	0.490477	1	0	1	0
Disease	Heart failure	Heart failure (incident)	seq.8298.8	SSMEM1	coxph	-0.0280215	0.0538058	0.602513	1	0	1	0
Disease	Heart failure	Heart failure (incident)	seq.8299.66	LILRA4	coxph	-0.0974144	0.0489546	0.0466026	1	0	1	0
Disease	Heart failure	Heart failure (incident)	seq.8300.82	PEX14	coxph	0.0499142	0.0495822	0.314081	1	0	1	0
Disease	Heart failure	Heart failure (incident)	seq.8303.102	MYG1	coxph	0.0709794	0.0478417	0.137907	1	0	1	0
Disease	Heart failure	Heart failure (incident)	seq.8304.50	TNFRSF11B	coxph	0.18951	0.0549053	0.000557299	1	0	1	0
Disease	Heart failure	Heart failure (incident)	seq.8305.18	SULF2	coxph	0.0700627	0.0483624	0.147421	1	0	1	0
Disease	Heart failure	Heart failure (incident)	seq.8306.54	PRRG1	coxph	-0.065677	0.0484601	0.175328	1	0	1	0
Disease	Heart failure	Heart failure (incident)	seq.8307.47	C11orf68	coxph	0.156229	0.0540701	0.00385996	1	0	1	0
Disease	Heart failure	Heart failure (incident)	seq.8309.12	HYAL1	coxph	-0.0479514	0.0500114	0.337655	1	0	1	0
Disease	Heart failure	Heart failure (incident)	seq.8310.6	ZG16B	coxph	-0.0268836	0.0521286	0.606052	1	0	1	0
Disease	Heart failure	Heart failure (incident)	seq.8312.139	CMPK1	coxph	0.136923	0.0509544	0.00720614	1	0	1	0
Disease	Heart failure	Heart failure (incident)	seq.8314.71	GNS	coxph	-0.119371	0.0462942	0.00992208	1	0	1	0
Disease	Heart failure	Heart failure (incident)	seq.8315.5	DEFB119	coxph	-0.0677486	0.0507169	0.181609	1	0	1	0
Disease	Heart failure	Heart failure (incident)	seq.8318.13	SPRED1	coxph	-0.0502449	0.0487164	0.302364	1	0	1	0
Disease	Heart failure	Heart failure (incident)	seq.8320.5	SLTM	coxph	0.0336246	0.0465094	0.469703	1	0	1	0
Disease	Heart failure	Heart failure (incident)	seq.8321.27	ZNF843	coxph	-0.0156752	0.0573855	0.784734	1	0	1	0
Disease	Heart failure	Heart failure (incident)	seq.8323.163	TFF3	coxph	0.340756	0.0560881	1.23697058768958e-09	9.01504164308168e-06	1	0.000225376	1
Disease	Heart failure	Heart failure (incident)	seq.8325.37	ADH4	coxph	-0.027475	0.050515	0.586512	1	0	1	0
Disease	Heart failure	Heart failure (incident)	seq.8326.63	SIGIRR	coxph	-0.0657	0.0513338	0.200594	1	0	1	0
Disease	Heart failure	Heart failure (incident)	seq.8327.26	DPEP2	coxph	0.0595848	0.0523162	0.254731	1	0	1	0
Disease	Heart failure	Heart failure (incident)	seq.8328.9	ETNK1	coxph	-0.126355	0.0592389	0.0329268	1	0	1	0
Disease	Heart failure	Heart failure (incident)	seq.8329.166	CDH12	coxph	-0.0151931	0.0491594	0.757277	1	0	1	0
Disease	Heart failure	Heart failure (incident)	seq.8330.1	LRP11	coxph	0.142221	0.0555499	0.0104602	1	0	1	0
Disease	Heart failure	Heart failure (incident)	seq.8334.65	TCP11	coxph	-0.000156483	0.0501347	0.99751	1	0	1	0
Disease	Heart failure	Heart failure (incident)	seq.8336.267	GRAMD1C	coxph	0.0585783	0.0510581	0.251262	1	0	1	0
Disease	Heart failure	Heart failure (incident)	seq.8337.65	PTPRU	coxph	0.189261	0.0500143	0.000154242	1	0	1	0
Disease	Heart failure	Heart failure (incident)	seq.8340.9	DEFB110	coxph	0.0475981	0.0504707	0.345638	1	0	1	0
Disease	Heart failure	Heart failure (incident)	seq.8343.224	PAPOLG	coxph	0.05154	0.0467669	0.270434	1	0	1	0
Disease	Heart failure	Heart failure (incident)	seq.8345.27	GPX7	coxph	-0.0686975	0.0567987	0.226474	1	0	1	0
Disease	Heart failure	Heart failure (incident)	seq.8346.9	DPP7	coxph	-0.167698	0.0497526	0.000749919	1	0	1	0
Disease	Heart failure	Heart failure (incident)	seq.8347.222	DEFB129	coxph	0.0864667	0.0481699	0.0726483	1	0	1	0
Disease	Heart failure	Heart failure (incident)	seq.8348.4	EPHB2	coxph	0.110282	0.0548816	0.044489	1	0	1	0
Disease	Heart failure	Heart failure (incident)	seq.8351.17	PRSS57	coxph	0.029786	0.0516627	0.564245	1	0	1	0
Disease	Heart failure	Heart failure (incident)	seq.8352.26	SIGLEC12	coxph	-0.121801	0.0512356	0.0174415	1	0	1	0
Disease	Heart failure	Heart failure (incident)	seq.8353.15	SCN2B	coxph	-0.0925545	0.0514661	0.0721198	1	0	1	0
Disease	Heart failure	Heart failure (incident)	seq.8355.80	None	coxph	-0.0250101	0.0548554	0.648441	1	0	1	0
Disease	Heart failure	Heart failure (incident)	seq.8356.88	OXT	coxph	0.0749083	0.050162	0.135352	1	0	1	0
Disease	Heart failure	Heart failure (incident)	seq.8357.43	SULT4A1	coxph	0.0866131	0.0484286	0.0737001	1	0	1	0
Disease	Heart failure	Heart failure (incident)	seq.8358.30	PRDX3	coxph	0.0324695	0.0523528	0.535122	1	0	1	0
Disease	Heart failure	Heart failure (incident)	seq.8359.149	STK17B	coxph	-0.0162946	0.0550296	0.767149	1	0	1	0
Disease	Heart failure	Heart failure (incident)	seq.8360.169	NCR1	coxph	0.129734	0.0513046	0.0114486	1	0	1	0
Disease	Heart failure	Heart failure (incident)	seq.8363.18	ELAPOR2	coxph	0.00821057	0.0561424	0.883728	1	0	1	0
Disease	Heart failure	Heart failure (incident)	seq.8364.74	UST	coxph	-0.155011	0.0507245	0.00224364	1	0	1	0
Disease	Heart failure	Heart failure (incident)	seq.8366.19	C1orf115	coxph	-0.064405	0.0597943	0.281432	1	0	1	0
Disease	Heart failure	Heart failure (incident)	seq.8367.142	VSIG1	coxph	0.0505916	0.0513205	0.324232	1	0	1	0
Disease	Heart failure	Heart failure (incident)	seq.8368.102	TNFRSF1B	coxph	0.29805	0.0628183	2.08886065877548e-06	0.0152236	1	0.38059	0
Disease	Heart failure	Heart failure (incident)	seq.8369.102	DAG1	coxph	0.0757959	0.0482436	0.116158	1	0	1	0
Disease	Heart failure	Heart failure (incident)	seq.8372.29	CDHR1	coxph	-0.163391	0.0625261	0.00897093	1	0	1	0
Disease	Heart failure	Heart failure (incident)	seq.8374.5	NGFR	coxph	0.0392247	0.0489656	0.423094	1	0	1	0
Disease	Heart failure	Heart failure (incident)	seq.8376.25	LHB	coxph	0.0426425	0.0582079	0.463808	1	0	1	0
Disease	Heart failure	Heart failure (incident)	seq.8378.3	LDOC1	coxph	-0.163876	0.0531562	0.00204985	1	0	1	0
Disease	Heart failure	Heart failure (incident)	seq.8380.244	DLK1	coxph	-0.0310687	0.0592944	0.600297	1	0	1	0
Disease	Heart failure	Heart failure (incident)	seq.8382.47	MAPKAPK5	coxph	-0.0344433	0.0500824	0.491621	1	0	1	0
Disease	Heart failure	Heart failure (incident)	seq.8383.20	None	coxph	0.0921959	0.0481764	0.0556566	1	0	1	0
Disease	Heart failure	Heart failure (incident)	seq.8385.248	HGFAC	coxph	0.0118953	0.0496586	0.810686	1	0	1	0
Disease	Heart failure	Heart failure (incident)	seq.8386.11	PATE1	coxph	-0.0468064	0.0531383	0.378403	1	0	1	0
Disease	Heart failure	Heart failure (incident)	seq.8388.24	SPAST	coxph	-0.214452	0.0514237	3.04191404172514e-05	0.221695	0	1	0
Disease	Heart failure	Heart failure (incident)	seq.8389.8	LRRC74A	coxph	0.0233481	0.0514776	0.650146	1	0	1	0
Disease	Heart failure	Heart failure (incident)	seq.8390.25	COX7A1	coxph	0.0386269	0.0465125	0.406278	1	0	1	0
Disease	Heart failure	Heart failure (incident)	seq.8391.12	DEFB115	coxph	-0.00238443	0.048462	0.960758	1	0	1	0
Disease	Heart failure	Heart failure (incident)	seq.8393.121	CTSF	coxph	-0.0284348	0.0530282	0.591807	1	0	1	0
Disease	Heart failure	Heart failure (incident)	seq.8394.56	RNASE2	coxph	0.0225985	0.0527043	0.668084	1	0	1	0
Disease	Heart failure	Heart failure (incident)	seq.8396.42	FAAH2	coxph	0.0512066	0.0473028	0.279019	1	0	1	0
Disease	Heart failure	Heart failure (incident)	seq.8397.147	QSOX2	coxph	-0.0236696	0.0504409	0.638888	1	0	1	0
Disease	Heart failure	Heart failure (incident)	seq.8398.277	RARRES1	coxph	-0.0343846	0.0489013	0.481966	1	0	1	0
Disease	Heart failure	Heart failure (incident)	seq.8399.6	STK17B	coxph	-0.0418707	0.0530666	0.430099	1	0	1	0
Disease	Heart failure	Heart failure (incident)	seq.8400.74	GRP	coxph	0.0141268	0.0467741	0.762635	1	0	1	0
Disease	Heart failure	Heart failure (incident)	seq.8402.22	CYTL1	coxph	0.0989206	0.0537839	0.0658823	1	0	1	0
Disease	Heart failure	Heart failure (incident)	seq.8403.18	FASN	coxph	0.00756327	0.0487488	0.876705	1	0	1	0
Disease	Heart failure	Heart failure (incident)	seq.8404.102	BOLA2	coxph	-0.0242715	0.0493355	0.622742	1	0	1	0
Disease	Heart failure	Heart failure (incident)	seq.8405.108	ADAM10	coxph	0.0471114	0.0508236	0.353948	1	0	1	0
Disease	Heart failure	Heart failure (incident)	seq.8406.17	IGF1	coxph	0.117252	0.0477312	0.0140294	1	0	1	0
Disease	Heart failure	Heart failure (incident)	seq.8407.84	NOTCH2	coxph	-0.0757064	0.0518695	0.144413	1	0	1	0
Disease	Heart failure	Heart failure (incident)	seq.8409.3	RSPO2	coxph	0.0220726	0.0479361	0.645188	1	0	1	0
Disease	Heart failure	Heart failure (incident)	seq.8418.30	CTNNB1	coxph	-0.124498	0.0563418	0.0271265	1	0	1	0
Disease	Heart failure	Heart failure (incident)	seq.8424.269	CTNNB1	coxph	0.0402222	0.0487414	0.409249	1	0	1	0
Disease	Heart failure	Heart failure (incident)	seq.8427.118	RSPO3	coxph	0.128081	0.0527262	0.0151335	1	0	1	0
Disease	Heart failure	Heart failure (incident)	seq.8428.102	NTM	coxph	-0.157694	0.0527719	0.00280599	1	0	1	0
Disease	Heart failure	Heart failure (incident)	seq.8429.16	AXIN2	coxph	0.125642	0.0494804	0.01111	1	0	1	0
Disease	Heart failure	Heart failure (incident)	seq.8446.4	ADCYAP1	coxph	-0.034368	0.0486409	0.479836	1	0	1	0
Disease	Heart failure	Heart failure (incident)	seq.8447.11	GHRL	coxph	0.00250968	0.0504334	0.960312	1	0	1	0
Disease	Heart failure	Heart failure (incident)	seq.8450.36	ADCYAP1	coxph	0.0206415	0.0491473	0.67449	1	0	1	0
Disease	Heart failure	Heart failure (incident)	seq.8458.111	SNCA	coxph	0.0746386	0.0496054	0.132415	1	0	1	0
Disease	Heart failure	Heart failure (incident)	seq.8458.16	SNCA	coxph	-0.0106973	0.0488792	0.826766	1	0	1	0
Disease	Heart failure	Heart failure (incident)	seq.8459.10	BMP6	coxph	0.0825367	0.0505096	0.102242	1	0	1	0
Disease	Heart failure	Heart failure (incident)	seq.8462.18	GH1	coxph	0.041637	0.0481838	0.387517	1	0	1	0
Disease	Heart failure	Heart failure (incident)	seq.8463.2	SOD3	coxph	0.0666103	0.0519415	0.199699	1	0	1	0
Disease	Heart failure	Heart failure (incident)	seq.8464.31	RSPO4	coxph	0.265794	0.0522183	3.57968745691828e-07	0.00260888	1	0.0652219	0
Disease	Heart failure	Heart failure (incident)	seq.8465.52	CTSH	coxph	0.0134996	0.0512359	0.792181	1	0	1	0
Disease	Heart failure	Heart failure (incident)	seq.8467.9	INHBA|INHBB	coxph	0.0683099	0.0490609	0.163817	1	0	1	0
Disease	Heart failure	Heart failure (incident)	seq.8468.19	KLK3	coxph	-0.247047	0.0738466	0.000821607	1	0	1	0
Disease	Heart failure	Heart failure (incident)	seq.8469.41	IGFBP2	coxph	0.0724409	0.0532626	0.173808	1	0	1	0
Disease	Heart failure	Heart failure (incident)	seq.8470.213	RNASEH1	coxph	0.0683041	0.0471298	0.147261	1	0	1	0
Disease	Heart failure	Heart failure (incident)	seq.8474.6	ROR1	coxph	0.00101886	0.0548067	0.985168	1	0	1	0
Disease	Heart failure	Heart failure (incident)	seq.8475.15	MMP7	coxph	-0.0264655	0.0555571	0.633814	1	0	1	0
Disease	Heart failure	Heart failure (incident)	seq.8476.11	CHGA	coxph	0.146177	0.0529515	0.00576973	1	0	1	0
Disease	Heart failure	Heart failure (incident)	seq.8479.4	MMP10	coxph	0.0549117	0.0505931	0.277763	1	0	1	0
Disease	Heart failure	Heart failure (incident)	seq.8480.29	EFEMP1	coxph	0.251004	0.0559087	7.13786792533963e-06	0.0520208	0	1	0
Disease	Heart failure	Heart failure (incident)	seq.8484.24	LEP	coxph	0.128187	0.0566971	0.0237647	1	0	1	0
Disease	Heart failure	Heart failure (incident)	seq.8485.7	KEAP1	coxph	-0.152583	0.0505743	0.00255285	1	0	1	0
Disease	Heart failure	Heart failure (incident)	seq.8488.33	ITGA2B|ITGB3	coxph	-0.0148817	0.0467291	0.750131	1	0	1	0
Disease	Heart failure	Heart failure (incident)	seq.8520.8	ADAM30	coxph	-0.0248063	0.051915	0.632774	1	0	1	0
Disease	Heart failure	Heart failure (incident)	seq.8528.74	ISLR2	coxph	0.00818312	0.0508009	0.872029	1	0	1	0
Disease	Heart failure	Heart failure (incident)	seq.8529.1	TNFRSF10B	coxph	-0.0243364	0.0501996	0.627823	1	0	1	0
Disease	Heart failure	Heart failure (incident)	seq.8535.102	DMKN	coxph	-0.204334	0.0533807	0.000129266	0.942094	0	1	0
Disease	Heart failure	Heart failure (incident)	seq.8545.14	C17orf78	coxph	-0.165753	0.0587226	0.00476299	1	0	1	0
Disease	Heart failure	Heart failure (incident)	seq.8556.5	RETREG1	coxph	0.110412	0.0444084	0.0129086	1	0	1	0
Disease	Heart failure	Heart failure (incident)	seq.8565.160	PLVAP	coxph	0.109669	0.0473184	0.020467	1	0	1	0
Disease	Heart failure	Heart failure (incident)	seq.8569.147	ARL8B	coxph	-0.0842159	0.0523755	0.107852	1	0	1	0
Disease	Heart failure	Heart failure (incident)	seq.8587.21	SPINK14	coxph	0.237969	0.0506346	2.60506296120845e-06	0.0189857	1	0.474642	0
Disease	Heart failure	Heart failure (incident)	seq.8589.13	CDCP1	coxph	-0.140777	0.0528905	0.00777565	1	0	1	0
Disease	Heart failure	Heart failure (incident)	seq.8597.1	TMEM9	coxph	0.0343081	0.0556346	0.537454	1	0	1	0
Disease	Heart failure	Heart failure (incident)	seq.8601.167	LRP1	coxph	-0.0973783	0.0516178	0.0592243	1	0	1	0
Disease	Heart failure	Heart failure (incident)	seq.8606.39	GPNMB	coxph	0.0325309	0.050873	0.522528	1	0	1	0
Disease	Heart failure	Heart failure (incident)	seq.8620.56	KLK14	coxph	0.0831121	0.0510284	0.103368	1	0	1	0
Disease	Heart failure	Heart failure (incident)	seq.8624.16	UNC5D	coxph	-0.104774	0.0580329	0.0710078	1	0	1	0
Disease	Heart failure	Heart failure (incident)	seq.8631.13	ERMAP	coxph	-0.0995209	0.0523661	0.0573696	1	0	1	0
Disease	Heart failure	Heart failure (incident)	seq.8633.18	RNF128	coxph	-0.0379371	0.0553817	0.493337	1	0	1	0
Disease	Heart failure	Heart failure (incident)	seq.8635.283	ZPBP	coxph	-0.0847459	0.0519991	0.103152	1	0	1	0
Disease	Heart failure	Heart failure (incident)	seq.8644.46	CTSH	coxph	0.0570885	0.0487137	0.24123	1	0	1	0
Disease	Heart failure	Heart failure (incident)	seq.8645.257	PEX14	coxph	-0.11311	0.0493136	0.0218086	1	0	1	0
Disease	Heart failure	Heart failure (incident)	seq.8646.61	LRRTM4	coxph	0.00429116	0.0518692	0.934066	1	0	1	0
Disease	Heart failure	Heart failure (incident)	seq.8653.132	DNAJC4	coxph	-0.127423	0.0497139	0.0103731	1	0	1	0
Disease	Heart failure	Heart failure (incident)	seq.8654.13	ADAM10	coxph	-0.155932	0.0518891	0.00265489	1	0	1	0
Disease	Heart failure	Heart failure (incident)	seq.8659.68	MPIG6B	coxph	-0.104678	0.0557722	0.0605347	1	0	1	0
Disease	Heart failure	Heart failure (incident)	seq.8660.33	OLFML3	coxph	-0.142	0.0521016	0.00642131	1	0	1	0
Disease	Heart failure	Heart failure (incident)	seq.8660.5	OLFML3	coxph	0.221733	0.0503345	1.05687513048331e-05	0.0770251	0	1	0
Disease	Heart failure	Heart failure (incident)	seq.8664.36	PKDCC	coxph	-0.0642419	0.0528131	0.223832	1	0	1	0
Disease	Heart failure	Heart failure (incident)	seq.8671.378	TRAPPC5	coxph	-0.0842587	0.050324	0.0940666	1	0	1	0
Disease	Heart failure	Heart failure (incident)	seq.8681.93	PGRMC2	coxph	-0.100365	0.0493197	0.0418515	1	0	1	0
Disease	Heart failure	Heart failure (incident)	seq.8686.342	HIKESHI	coxph	-0.0979747	0.0503071	0.0514709	1	0	1	0
Disease	Heart failure	Heart failure (incident)	seq.8687.26	TMEM106B	coxph	-0.100444	0.0542043	0.0638742	1	0	1	0
Disease	Heart failure	Heart failure (incident)	seq.8690.25	CAV3	coxph	0.0315549	0.050466	0.531794	1	0	1	0
Disease	Heart failure	Heart failure (incident)	seq.8696.15	GAL3ST1	coxph	0.1062	0.049378	0.0314955	1	0	1	0
Disease	Heart failure	Heart failure (incident)	seq.8697.38	GPC1	coxph	-0.100867	0.0511825	0.0487551	1	0	1	0
Disease	Heart failure	Heart failure (incident)	seq.8699.43	CRIM1	coxph	-0.0761258	0.0498975	0.127099	1	0	1	0
Disease	Heart failure	Heart failure (incident)	seq.8700.325	GALNT11	coxph	-0.0757451	0.0544432	0.164144	1	0	1	0
Disease	Heart failure	Heart failure (incident)	seq.8702.42	OSCAR	coxph	-0.00638245	0.0518941	0.902115	1	0	1	0
Disease	Heart failure	Heart failure (incident)	seq.8748.45	CD74	coxph	-0.0587626	0.0498621	0.238596	1	0	1	0
Disease	Heart failure	Heart failure (incident)	seq.8749.194	CD1D	coxph	-0.0363983	0.0522245	0.48583	1	0	1	0
Disease	Heart failure	Heart failure (incident)	seq.8750.46	VCL	coxph	0.0169211	0.0520912	0.745305	1	0	1	0
Disease	Heart failure	Heart failure (incident)	seq.8754.5	NMU	coxph	-0.0976546	0.0535383	0.06815	1	0	1	0
Disease	Heart failure	Heart failure (incident)	seq.8756.41	KCNE5	coxph	-0.0282929	0.0494556	0.567263	1	0	1	0
Disease	Heart failure	Heart failure (incident)	seq.8758.2	PCDHA7	coxph	-0.00300423	0.0485905	0.9507	1	0	1	0
Disease	Heart failure	Heart failure (incident)	seq.8759.29	A4GALT	coxph	0.051618	0.0510753	0.312195	1	0	1	0
Disease	Heart failure	Heart failure (incident)	seq.8760.10	DCUN1D5	coxph	0.00979923	0.0500042	0.844635	1	0	1	0
Disease	Heart failure	Heart failure (incident)	seq.8762.38	CD70	coxph	-0.0482802	0.0538103	0.369597	1	0	1	0
Disease	Heart failure	Heart failure (incident)	seq.8766.29	LILRA5	coxph	0.149786	0.051293	0.00349814	1	0	1	0
Disease	Heart failure	Heart failure (incident)	seq.8767.44	ECE1	coxph	-0.0647422	0.0500519	0.195838	1	0	1	0
Disease	Heart failure	Heart failure (incident)	seq.8768.4	BCL10	coxph	-0.108099	0.0509549	0.0338828	1	0	1	0
Disease	Heart failure	Heart failure (incident)	seq.8772.5	EFNB2	coxph	-0.136319	0.0571803	0.0171247	1	0	1	0
Disease	Heart failure	Heart failure (incident)	seq.8773.172	EMILIN3	coxph	-0.0541333	0.0548669	0.323824	1	0	1	0
Disease	Heart failure	Heart failure (incident)	seq.8775.61	FAM24B	coxph	-0.0895911	0.0513239	0.0808799	1	0	1	0
Disease	Heart failure	Heart failure (incident)	seq.8776.10	ERLIN1	coxph	-0.0747969	0.0546074	0.170774	1	0	1	0
Disease	Heart failure	Heart failure (incident)	seq.8778.3	NOG	coxph	-0.0637483	0.0486496	0.190075	1	0	1	0
Disease	Heart failure	Heart failure (incident)	seq.8780.2	PCDH10	coxph	-0.0607478	0.0494643	0.219404	1	0	1	0
Disease	Heart failure	Heart failure (incident)	seq.8784.7	ABRAXAS1	coxph	-0.203888	0.0610372	0.000836636	1	0	1	0
Disease	Heart failure	Heart failure (incident)	seq.8785.1	ARMC5	coxph	-0.114408	0.0535337	0.0325887	1	0	1	0
Disease	Heart failure	Heart failure (incident)	seq.8786.6	FAM171B	coxph	0.0477705	0.0498639	0.338054	1	0	1	0
Disease	Heart failure	Heart failure (incident)	seq.8790.6	ARSA	coxph	0.0391124	0.0530785	0.461196	1	0	1	0
Disease	Heart failure	Heart failure (incident)	seq.8791.151	CA5A	coxph	0.0152254	0.0512416	0.766367	1	0	1	0
Disease	Heart failure	Heart failure (incident)	seq.8794.13	DPEP1	coxph	-0.0602684	0.0515086	0.241975	1	0	1	0
Disease	Heart failure	Heart failure (incident)	seq.8795.48	TFRC	coxph	0.249894	0.0509306	9.26925344634107e-07	0.00675543	1	0.168886	0
Disease	Heart failure	Heart failure (incident)	seq.8800.14	TTC17	coxph	-0.0189987	0.0518712	0.714166	1	0	1	0
Disease	Heart failure	Heart failure (incident)	seq.8803.61	NECTIN1	coxph	-0.0799068	0.0495432	0.106773	1	0	1	0
Disease	Heart failure	Heart failure (incident)	seq.8804.39	COL20A1	coxph	-0.0794623	0.0496767	0.109689	1	0	1	0
Disease	Heart failure	Heart failure (incident)	seq.8807.13	SNX1	coxph	0.0565445	0.0470549	0.22949	1	0	1	0
Disease	Heart failure	Heart failure (incident)	seq.8810.26	HEPACAM	coxph	-0.00190709	0.0484276	0.968587	1	0	1	0
Disease	Heart failure	Heart failure (incident)	seq.8811.24	BAMBI	coxph	0.216665	0.0473795	4.80878951737175e-06	0.0350465	1	0.876161	0
Disease	Heart failure	Heart failure (incident)	seq.8813.160	TXN	coxph	0.000196718	0.0464805	0.996623	1	0	1	0
Disease	Heart failure	Heart failure (incident)	seq.8814.33	PSAPL1	coxph	-0.147363	0.0559681	0.00846383	1	0	1	0
Disease	Heart failure	Heart failure (incident)	seq.8815.1	OLFML1	coxph	-0.113186	0.0571035	0.0474664	1	0	1	0
Disease	Heart failure	Heart failure (incident)	seq.8817.29	CENPV	coxph	-0.149451	0.0517312	0.00386473	1	0	1	0
Disease	Heart failure	Heart failure (incident)	seq.8818.13	IFNGR2	coxph	-0.00517203	0.0498357	0.917343	1	0	1	0
Disease	Heart failure	Heart failure (incident)	seq.8819.3	IGFBP2	coxph	0.0878168	0.0527953	0.0962433	1	0	1	0
Disease	Heart failure	Heart failure (incident)	seq.8825.4	PILRA	coxph	-0.00195025	0.0522238	0.970211	1	0	1	0
Disease	Heart failure	Heart failure (incident)	seq.8828.21	ESRP1	coxph	-0.107275	0.0607638	0.0774892	1	0	1	0
Disease	Heart failure	Heart failure (incident)	seq.8830.29	ABRAXAS2	coxph	-0.055148	0.0484889	0.255399	1	0	1	0
Disease	Heart failure	Heart failure (incident)	seq.8832.55	BST2	coxph	0.0161746	0.0502908	0.747739	1	0	1	0
Disease	Heart failure	Heart failure (incident)	seq.8833.20	TNFSF10	coxph	-0.0147921	0.0484752	0.760254	1	0	1	0
Disease	Heart failure	Heart failure (incident)	seq.8834.58	CANX	coxph	-0.156197	0.0619471	0.0116871	1	0	1	0
Disease	Heart failure	Heart failure (incident)	seq.8837.8	MFAP3L	coxph	-0.139853	0.0523484	0.00754922	1	0	1	0
Disease	Heart failure	Heart failure (incident)	seq.8838.10	GOLM2	coxph	0.0396788	0.0500698	0.428087	1	0	1	0
Disease	Heart failure	Heart failure (incident)	seq.8839.4	MTX2	coxph	-0.110151	0.0506722	0.02972	1	0	1	0
Disease	Heart failure	Heart failure (incident)	seq.8840.61	C1S	coxph	0.0974501	0.0559542	0.0815775	1	0	1	0
Disease	Heart failure	Heart failure (incident)	seq.8841.65	CILP2	coxph	-0.297963	0.0494449	1.67906195679201e-09	1.22370035411002e-05	1	0.000305925	1
Disease	Heart failure	Heart failure (incident)	seq.8842.16	GRAMD1C	coxph	-0.00458343	0.0516261	0.929256	1	0	1	0
Disease	Heart failure	Heart failure (incident)	seq.8843.34	MYRF	coxph	-0.135177	0.050669	0.00763405	1	0	1	0
Disease	Heart failure	Heart failure (incident)	seq.8845.2	ADAMTS3	coxph	-0.174019	0.0525198	0.000921677	1	0	1	0
Disease	Heart failure	Heart failure (incident)	seq.8850.5	PLA2G2C	coxph	-0.0695983	0.052031	0.181017	1	0	1	0
Disease	Heart failure	Heart failure (incident)	seq.8851.42	FAM171B	coxph	-0.00337533	0.053683	0.949866	1	0	1	0
Disease	Heart failure	Heart failure (incident)	seq.8852.10	SUN3	coxph	0.00640189	0.0471034	0.891891	1	0	1	0
Disease	Heart failure	Heart failure (incident)	seq.8853.2	CLEC4A	coxph	-0.0816712	0.0510561	0.109679	1	0	1	0
Disease	Heart failure	Heart failure (incident)	seq.8854.59	RRM2B	coxph	0.0121962	0.0513908	0.812407	1	0	1	0
Disease	Heart failure	Heart failure (incident)	seq.8858.21	BATF3	coxph	-0.0734551	0.0571228	0.198472	1	0	1	0
Disease	Heart failure	Heart failure (incident)	seq.8859.51	CA11	coxph	0.105955	0.0492018	0.0312812	1	0	1	0
Disease	Heart failure	Heart failure (incident)	seq.8863.3	PIK3R1	coxph	-0.0939022	0.0505816	0.0633894	1	0	1	0
Disease	Heart failure	Heart failure (incident)	seq.8864.59	CENPW	coxph	-0.207225	0.0513411	5.43170843429132e-05	0.395863	0	1	0
Disease	Heart failure	Heart failure (incident)	seq.8866.53	QPCTL	coxph	-0.0148703	0.0514912	0.77274	1	0	1	0
Disease	Heart failure	Heart failure (incident)	seq.8867.18	PAEP	coxph	-0.0589417	0.0570578	0.301596	1	0	1	0
Disease	Heart failure	Heart failure (incident)	seq.8869.5	BTN2A1	coxph	-0.0814388	0.0540683	0.132011	1	0	1	0
Disease	Heart failure	Heart failure (incident)	seq.8870.38	NPM1	coxph	-0.0530506	0.0525858	0.313052	1	0	1	0
Disease	Heart failure	Heart failure (incident)	seq.8871.14	NUDC	coxph	-0.0147357	0.048463	0.761082	1	0	1	0
Disease	Heart failure	Heart failure (incident)	seq.8872.1	SEC61G	coxph	0.00378733	0.049689	0.939244	1	0	1	0
Disease	Heart failure	Heart failure (incident)	seq.8874.53	CLN5	coxph	-0.0907432	0.0554157	0.101526	1	0	1	0
Disease	Heart failure	Heart failure (incident)	seq.8876.51	NRXN2	coxph	-0.0891772	0.0494223	0.0711696	1	0	1	0
Disease	Heart failure	Heart failure (incident)	seq.8877.22	EVA1C	coxph	-0.214688	0.0563772	0.000140064	1	0	1	0
Disease	Heart failure	Heart failure (incident)	seq.8878.48	YTHDC1	coxph	-0.0132455	0.0503075	0.792327	1	0	1	0
Disease	Heart failure	Heart failure (incident)	seq.8882.1	ADAM17	coxph	-0.0609023	0.0478495	0.203092	1	0	1	0
Disease	Heart failure	Heart failure (incident)	seq.8885.6	CACNA2D3	coxph	-0.289751	0.0501177	7.40746929505893e-09	5.39856362223895e-05	1	0.00134964	1
Disease	Heart failure	Heart failure (incident)	seq.8887.21	NUDC	coxph	0.152616	0.053037	0.00400791	1	0	1	0
Disease	Heart failure	Heart failure (incident)	seq.8888.33	SMIM9	coxph	-0.198224	0.0517324	0.000127246	0.92737	0	1	0
Disease	Heart failure	Heart failure (incident)	seq.8889.5	CCPG1	coxph	-0.0758065	0.0521311	0.145904	1	0	1	0
Disease	Heart failure	Heart failure (incident)	seq.8890.9	TMEM132B	coxph	-0.0581638	0.0517202	0.260765	1	0	1	0
Disease	Heart failure	Heart failure (incident)	seq.8891.7	CPVL	coxph	-0.0163612	0.0486215	0.736492	1	0	1	0
Disease	Heart failure	Heart failure (incident)	seq.8892.14	PEAR1	coxph	-0.0870774	0.0480455	0.069925	1	0	1	0
Disease	Heart failure	Heart failure (incident)	seq.8893.29	PARP1	coxph	0.0359665	0.0468509	0.442678	1	0	1	0
Disease	Heart failure	Heart failure (incident)	seq.8894.80	HNRNPAB	coxph	0.156452	0.0519359	0.00259188	1	0	1	0
Disease	Heart failure	Heart failure (incident)	seq.8897.3	LRRC37A2	coxph	-0.0462166	0.04913	0.346858	1	0	1	0
Disease	Heart failure	Heart failure (incident)	seq.8899.75	UGT1A8	coxph	-0.0209337	0.0477602	0.661162	1	0	1	0
Disease	Heart failure	Heart failure (incident)	seq.8900.28	NEO1	coxph	-0.0872773	0.0506387	0.0847932	1	0	1	0
Disease	Heart failure	Heart failure (incident)	seq.8901.40	YWHAG	coxph	0.236334	0.0565955	2.96884278961648e-05	0.216369	0	1	0
Disease	Heart failure	Heart failure (incident)	seq.8903.1	COX6C	coxph	-0.136705	0.0531159	0.0100616	1	0	1	0
Disease	Heart failure	Heart failure (incident)	seq.8905.20	KCNMB3	coxph	0.0039018	0.0516076	0.939733	1	0	1	0
Disease	Heart failure	Heart failure (incident)	seq.8906.60	LRTM2	coxph	-0.109625	0.0599031	0.0672428	1	0	1	0
Disease	Heart failure	Heart failure (incident)	seq.8907.11	UGT2A1	coxph	-0.184092	0.0509082	0.000298999	1	0	1	0
Disease	Heart failure	Heart failure (incident)	seq.8908.14	KCNE5	coxph	-0.0994456	0.0510956	0.0516227	1	0	1	0
Disease	Heart failure	Heart failure (incident)	seq.8909.77	GNPDA1	coxph	0.0185149	0.0472147	0.694953	1	0	1	0
Disease	Heart failure	Heart failure (incident)	seq.8913.22	SIGLEC11	coxph	-0.0786381	0.0508108	0.121703	1	0	1	0
Disease	Heart failure	Heart failure (incident)	seq.8916.32	STIM1	coxph	-0.112149	0.0490423	0.0222087	1	0	1	0
Disease	Heart failure	Heart failure (incident)	seq.8918.64	PTK2B	coxph	-0.133303	0.0510006	0.00895549	1	0	1	0
Disease	Heart failure	Heart failure (incident)	seq.8921.139	PABPN1	coxph	0.111711	0.0488508	0.0222085	1	0	1	0
Disease	Heart failure	Heart failure (incident)	seq.8922.4	TMCC3	coxph	-0.0117551	0.0494968	0.812275	1	0	1	0
Disease	Heart failure	Heart failure (incident)	seq.8923.94	GALNT16	coxph	0.0804219	0.0518467	0.120866	1	0	1	0
Disease	Heart failure	Heart failure (incident)	seq.8924.55	CALY	coxph	0.0311376	0.052419	0.552503	1	0	1	0
Disease	Heart failure	Heart failure (incident)	seq.8925.25	RRM2B	coxph	0.230957	0.050035	3.91392009860975e-06	0.0285246	1	0.713116	0
Disease	Heart failure	Heart failure (incident)	seq.8927.6	None	coxph	0.0218288	0.0497606	0.660896	1	0	1	0
Disease	Heart failure	Heart failure (incident)	seq.8929.7	BDP1	coxph	-0.17717	0.0510661	0.000521555	1	0	1	0
Disease	Heart failure	Heart failure (incident)	seq.8931.124	G0S2	coxph	-0.137495	0.0505789	0.0065593	1	0	1	0
Disease	Heart failure	Heart failure (incident)	seq.8932.1	ENTPD6	coxph	-0.0856029	0.0494347	0.0833382	1	0	1	0
Disease	Heart failure	Heart failure (incident)	seq.8933.84	MEF2C	coxph	-0.0786307	0.0560626	0.16075	1	0	1	0
Disease	Heart failure	Heart failure (incident)	seq.8935.22	ABCC6	coxph	-0.0320358	0.0527292	0.543484	1	0	1	0
Disease	Heart failure	Heart failure (incident)	seq.8941.4	NLGN3	coxph	0.00448175	0.047668	0.925093	1	0	1	0
Disease	Heart failure	Heart failure (incident)	seq.8942.2	MRPL21	coxph	-0.188834	0.0534183	0.000407765	1	0	1	0
Disease	Heart failure	Heart failure (incident)	seq.8945.7	ABRAXAS2	coxph	0.0816079	0.0446696	0.0677114	1	0	1	0
Disease	Heart failure	Heart failure (incident)	seq.8946.38	NR1H4	coxph	-0.153038	0.0512383	0.00281926	1	0	1	0
Disease	Heart failure	Heart failure (incident)	seq.8948.13	ADAM19	coxph	0.0641473	0.0479779	0.181217	1	0	1	0
Disease	Heart failure	Heart failure (incident)	seq.8950.4	CLCA2	coxph	-0.107227	0.0496338	0.0307442	1	0	1	0
Disease	Heart failure	Heart failure (incident)	seq.8951.162	CSPG4	coxph	-0.0928361	0.0490351	0.0583236	1	0	1	0
Disease	Heart failure	Heart failure (incident)	seq.8952.65	CSF3	coxph	-0.0622658	0.0496388	0.209705	1	0	1	0
Disease	Heart failure	Heart failure (incident)	seq.8953.47	HDGF	coxph	0.227834	0.054877	3.29974809395012e-05	0.240486	0	1	0
Disease	Heart failure	Heart failure (incident)	seq.8954.30	MAP4K1	coxph	0.0155236	0.0471733	0.742098	1	0	1	0
Disease	Heart failure	Heart failure (incident)	seq.8955.60	GLT8D1	coxph	-0.0149059	0.0576223	0.79588	1	0	1	0
Disease	Heart failure	Heart failure (incident)	seq.8956.96	SCARF2	coxph	0.12151	0.0580648	0.0363788	1	0	1	0
Disease	Heart failure	Heart failure (incident)	seq.8957.72	ERLEC1	coxph	0.0695715	0.0494	0.159033	1	0	1	0
Disease	Heart failure	Heart failure (incident)	seq.8958.51	CHL1	coxph	-0.0694915	0.0551447	0.207609	1	0	1	0
Disease	Heart failure	Heart failure (incident)	seq.8959.61	ADAM17	coxph	-0.152612	0.0599584	0.0109187	1	0	1	0
Disease	Heart failure	Heart failure (incident)	seq.8960.3	ERAP2	coxph	-0.0616918	0.0487921	0.206093	1	0	1	0
Disease	Heart failure	Heart failure (incident)	seq.8962.48	RPS6KB1	coxph	-0.0514162	0.0516644	0.319641	1	0	1	0
Disease	Heart failure	Heart failure (incident)	seq.8963.8	VTI1B	coxph	0.177916	0.0521886	0.000651758	1	0	1	0
Disease	Heart failure	Heart failure (incident)	seq.8967.6	DUSP26	coxph	-0.114175	0.0541672	0.0350459	1	0	1	0
Disease	Heart failure	Heart failure (incident)	seq.8969.49	CD14	coxph	0.17035	0.0520569	0.00106644	1	0	1	0
Disease	Heart failure	Heart failure (incident)	seq.8970.9	RIPK2	coxph	0.0401609	0.0541896	0.458622	1	0	1	0
Disease	Heart failure	Heart failure (incident)	seq.8971.9	NRXN1	coxph	0.00602564	0.049004	0.902137	1	0	1	0
Disease	Heart failure	Heart failure (incident)	seq.8973.23	FCRL4	coxph	-0.0446029	0.04948	0.367358	1	0	1	0
Disease	Heart failure	Heart failure (incident)	seq.8974.172	COL15A1	coxph	0.147067	0.0669515	0.0280474	1	0	1	0
Disease	Heart failure	Heart failure (incident)	seq.8975.26	CNOT9	coxph	0.0772411	0.051155	0.131058	1	0	1	0
Disease	Heart failure	Heart failure (incident)	seq.8976.13	B4GALNT1	coxph	-0.0424256	0.0487549	0.384201	1	0	1	0
Disease	Heart failure	Heart failure (incident)	seq.8978.30	MAP4K3	coxph	-0.041486	0.057529	0.470828	1	0	1	0
Disease	Heart failure	Heart failure (incident)	seq.8980.19	CD200R1L	coxph	-0.0970947	0.0501466	0.0528411	1	0	1	0
Disease	Heart failure	Heart failure (incident)	seq.8982.65	THBS3	coxph	-0.0218831	0.0492794	0.656999	1	0	1	0
Disease	Heart failure	Heart failure (incident)	seq.8983.7	GOLM1	coxph	0.160537	0.0503543	0.00143187	1	0	1	0
Disease	Heart failure	Heart failure (incident)	seq.8984.28	LRCH4	coxph	-0.00850949	0.0466901	0.855383	1	0	1	0
Disease	Heart failure	Heart failure (incident)	seq.8985.13	SERAC1	coxph	-0.165886	0.0519489	0.00140683	1	0	1	0
Disease	Heart failure	Heart failure (incident)	seq.8986.2	PHGDH	coxph	-0.0433143	0.0497923	0.384356	1	0	1	0
Disease	Heart failure	Heart failure (incident)	seq.8989.40	SCUBE1	coxph	0.0708863	0.0531795	0.182544	1	0	1	0
Disease	Heart failure	Heart failure (incident)	seq.8990.42	ATP1B3	coxph	0.0966022	0.0527566	0.0670866	1	0	1	0
Disease	Heart failure	Heart failure (incident)	seq.8991.115	FCRL4	coxph	0.0740705	0.0464604	0.110875	1	0	1	0
Disease	Heart failure	Heart failure (incident)	seq.8992.1	CEMIP2	coxph	-0.213757	0.0534865	6.42934325897726e-05	0.468571	0	1	0
Disease	Heart failure	Heart failure (incident)	seq.8993.151	RIPK2	coxph	0.0733269	0.0481438	0.127738	1	0	1	0
Disease	Heart failure	Heart failure (incident)	seq.8994.65	SLAMF8	coxph	0.109132	0.050547	0.0308482	1	0	1	0
Disease	Heart failure	Heart failure (incident)	seq.8997.4	NPTXR	coxph	-0.0724628	0.0524509	0.167114	1	0	1	0
Disease	Heart failure	Heart failure (incident)	seq.8998.15	HS3ST4	coxph	-0.0309012	0.0538938	0.566393	1	0	1	0
Disease	Heart failure	Heart failure (incident)	seq.8999.19	CEACAM3	coxph	-0.184034	0.0518816	0.000389366	1	0	1	0
Disease	Heart failure	Heart failure (incident)	seq.9000.177	SLC3A1	coxph	-0.0463937	0.0519749	0.372063	1	0	1	0
Disease	Heart failure	Heart failure (incident)	seq.9002.36	SERPINA11	coxph	0.124637	0.0550466	0.0235617	1	0	1	0
Disease	Heart failure	Heart failure (incident)	seq.9003.99	MARCO	coxph	-0.146091	0.0518583	0.00484553	1	0	1	0
Disease	Heart failure	Heart failure (incident)	seq.9004.24	LDLRAD4	coxph	0.129529	0.0503938	0.0101602	1	0	1	0
Disease	Heart failure	Heart failure (incident)	seq.9005.16	PLXNA1	coxph	0.106232	0.05348	0.0469906	1	0	1	0
Disease	Heart failure	Heart failure (incident)	seq.9008.6	PRRG1	coxph	-0.10585	0.0484491	0.0289062	1	0	1	0
Disease	Heart failure	Heart failure (incident)	seq.9012.1	PRPF6	coxph	0.0407072	0.047546	0.391907	1	0	1	0
Disease	Heart failure	Heart failure (incident)	seq.9013.60	NTN1	coxph	0.0621034	0.0507217	0.220803	1	0	1	0
Disease	Heart failure	Heart failure (incident)	seq.9014.18	TMEM25	coxph	-0.0642718	0.0504404	0.202588	1	0	1	0
Disease	Heart failure	Heart failure (incident)	seq.9015.1	PRG3	coxph	-0.117152	0.0491223	0.0170831	1	0	1	0
Disease	Heart failure	Heart failure (incident)	seq.9016.12	NR1H2	coxph	-0.142921	0.0511152	0.00517317	1	0	1	0
Disease	Heart failure	Heart failure (incident)	seq.9017.58	LCT	coxph	0.109287	0.0510571	0.0323157	1	0	1	0
Disease	Heart failure	Heart failure (incident)	seq.9018.38	PCDH10	coxph	-0.122978	0.057879	0.0336081	1	0	1	0
Disease	Heart failure	Heart failure (incident)	seq.9021.1	HAVCR1	coxph	0.249105	0.0512271	1.1575377191759e-06	0.00843613	1	0.210903	0
Disease	Heart failure	Heart failure (incident)	seq.9022.49	DEFB132	coxph	-0.0225916	0.0509563	0.657511	1	0	1	0
Disease	Heart failure	Heart failure (incident)	seq.9025.5	AHSP	coxph	0.0133288	0.0556971	0.810866	1	0	1	0
Disease	Heart failure	Heart failure (incident)	seq.9026.40	BTNL8	coxph	0.011313	0.0512773	0.825385	1	0	1	0
Disease	Heart failure	Heart failure (incident)	seq.9027.10	NLGN2	coxph	-0.0377947	0.0547558	0.490042	1	0	1	0
Disease	Heart failure	Heart failure (incident)	seq.9028.5	MTPAP	coxph	-0.128724	0.0538816	0.0168938	1	0	1	0
Disease	Heart failure	Heart failure (incident)	seq.9030.56	NDUFAF8	coxph	-0.0819666	0.0527249	0.12004	1	0	1	0
Disease	Heart failure	Heart failure (incident)	seq.9032.30	ROS1	coxph	-0.0276102	0.0485987	0.569948	1	0	1	0
Disease	Heart failure	Heart failure (incident)	seq.9035.2	MXI1	coxph	-0.00200231	0.047413	0.966314	1	0	1	0
Disease	Heart failure	Heart failure (incident)	seq.9037.1	STX18	coxph	-0.0944075	0.051474	0.066642	1	0	1	0
Disease	Heart failure	Heart failure (incident)	seq.9038.12	JTB	coxph	0.144458	0.0582712	0.0131728	1	0	1	0
Disease	Heart failure	Heart failure (incident)	seq.9039.47	TOR1AIP1	coxph	0.00610687	0.0506732	0.904075	1	0	1	0
Disease	Heart failure	Heart failure (incident)	seq.9040.144	EPDR1	coxph	-0.073865	0.0477815	0.122131	1	0	1	0
Disease	Heart failure	Heart failure (incident)	seq.9043.7	TFIP11	coxph	-0.0437962	0.0501984	0.382956	1	0	1	0
Disease	Heart failure	Heart failure (incident)	seq.9044.1	CNTNAP5	coxph	-0.0696814	0.048646	0.152024	1	0	1	0
Disease	Heart failure	Heart failure (incident)	seq.9045.3	SLC27A2	coxph	-0.108586	0.0550886	0.0487102	1	0	1	0
Disease	Heart failure	Heart failure (incident)	seq.9049.2	SLC16A3	coxph	-0.02263	0.0489783	0.644052	1	0	1	0
Disease	Heart failure	Heart failure (incident)	seq.9050.170	RSRP1	coxph	-0.00941389	0.0514318	0.854769	1	0	1	0
Disease	Heart failure	Heart failure (incident)	seq.9051.13	IL32	coxph	-0.0813807	0.0532391	0.126366	1	0	1	0
Disease	Heart failure	Heart failure (incident)	seq.9053.16	CRIP2	coxph	0.12564	0.0529281	0.0176071	1	0	1	0
Disease	Heart failure	Heart failure (incident)	seq.9055.81	MYZAP	coxph	-0.0472195	0.0520687	0.364475	1	0	1	0
Disease	Heart failure	Heart failure (incident)	seq.9057.19	ADRM1	coxph	-0.0694055	0.0507697	0.171605	1	0	1	0
Disease	Heart failure	Heart failure (incident)	seq.9058.1	TIMM21	coxph	0.0652404	0.0480514	0.174552	1	0	1	0
Disease	Heart failure	Heart failure (incident)	seq.9059.14	RAPGEF5	coxph	-0.0618359	0.0516853	0.231544	1	0	1	0
Disease	Heart failure	Heart failure (incident)	seq.9060.27	IGSF9B	coxph	-0.0135948	0.0536882	0.8001	1	0	1	0
Disease	Heart failure	Heart failure (incident)	seq.9061.3	ARHGEF10	coxph	-0.059482	0.0448993	0.185242	1	0	1	0
Disease	Heart failure	Heart failure (incident)	seq.9064.12	RNF215	coxph	0.0407594	0.0507962	0.422315	1	0	1	0
Disease	Heart failure	Heart failure (incident)	seq.9065.28	TXLNA	coxph	-0.0932328	0.0488137	0.0561366	1	0	1	0
Disease	Heart failure	Heart failure (incident)	seq.9068.17	JAKMIP3	coxph	-0.189616	0.0523748	0.000294191	1	0	1	0
Disease	Heart failure	Heart failure (incident)	seq.9070.1	C17orf67	coxph	-0.132966	0.0543171	0.0143669	1	0	1	0
Disease	Heart failure	Heart failure (incident)	seq.9074.6	FAXDC2	coxph	-0.109501	0.0553373	0.0478392	1	0	1	0
Disease	Heart failure	Heart failure (incident)	seq.9075.121	MINAR1	coxph	-0.134245	0.0518227	0.00958472	1	0	1	0
Disease	Heart failure	Heart failure (incident)	seq.9076.25	PENK	coxph	0.151189	0.0547035	0.00571338	1	0	1	0
Disease	Heart failure	Heart failure (incident)	seq.9077.10	MAN1A2	coxph	-0.0128576	0.049083	0.793355	1	0	1	0
Disease	Heart failure	Heart failure (incident)	seq.9078.207	SNTB1	coxph	-0.125284	0.0501544	0.012491	1	0	1	0
Disease	Heart failure	Heart failure (incident)	seq.9081.39	SLC30A3	coxph	0.0342209	0.0513164	0.504861	1	0	1	0
Disease	Heart failure	Heart failure (incident)	seq.9082.25	SEL1L2	coxph	-0.0554858	0.0509815	0.27644	1	0	1	0
Disease	Heart failure	Heart failure (incident)	seq.9083.35	SIRPA	coxph	-0.0924929	0.0497352	0.0629269	1	0	1	0
Disease	Heart failure	Heart failure (incident)	seq.9086.95	SCGB2A1	coxph	-0.0909934	0.0500845	0.0692484	1	0	1	0
Disease	Heart failure	Heart failure (incident)	seq.9087.8	NHLRC3	coxph	-0.0552855	0.0514358	0.282444	1	0	1	0
Disease	Heart failure	Heart failure (incident)	seq.9089.77	JPH3	coxph	-0.0758251	0.0524334	0.148143	1	0	1	0
Disease	Heart failure	Heart failure (incident)	seq.9090.9	SYTL4	coxph	-0.120077	0.0489835	0.0142314	1	0	1	0
Disease	Heart failure	Heart failure (incident)	seq.9092.33	ANGPTL1	coxph	-0.241352	0.0529372	5.13439573510414e-06	0.0374195	1	0.935487	0
Disease	Heart failure	Heart failure (incident)	seq.9094.5	CLEC4C	coxph	-0.069659	0.0498879	0.162621	1	0	1	0
Disease	Heart failure	Heart failure (incident)	seq.9095.5	MTFR1	coxph	0.0520438	0.0477716	0.275965	1	0	1	0
Disease	Heart failure	Heart failure (incident)	seq.9096.80	IRAG2	coxph	-0.0539597	0.0508996	0.28909	1	0	1	0
Disease	Heart failure	Heart failure (incident)	seq.9097.5	ELAPOR1	coxph	0.0183822	0.0495111	0.710434	1	0	1	0
Disease	Heart failure	Heart failure (incident)	seq.9099.19	SYT5	coxph	-0.099888	0.0553647	0.0712031	1	0	1	0
Disease	Heart failure	Heart failure (incident)	seq.9100.32	C5orf46	coxph	-0.14599	0.0524718	0.00539834	1	0	1	0
Disease	Heart failure	Heart failure (incident)	seq.9102.28	ZFYVE27	coxph	-0.139991	0.047897	0.00346948	1	0	1	0
Disease	Heart failure	Heart failure (incident)	seq.9106.87	LYSMD4	coxph	-0.105426	0.0504162	0.0365182	1	0	1	0
Disease	Heart failure	Heart failure (incident)	seq.9107.59	ARMC10	coxph	-0.083824	0.0506817	0.0981418	1	0	1	0
Disease	Heart failure	Heart failure (incident)	seq.9110.2	SYT17	coxph	-0.0425987	0.0514264	0.407476	1	0	1	0
Disease	Heart failure	Heart failure (incident)	seq.9111.40	JPH4	coxph	-0.100673	0.0531435	0.0581776	1	0	1	0
Disease	Heart failure	Heart failure (incident)	seq.9114.84	UMODL1	coxph	-0.097127	0.0506478	0.0551497	1	0	1	0
Disease	Heart failure	Heart failure (incident)	seq.9115.78	ADAMDEC1	coxph	-0.00677212	0.0473794	0.886342	1	0	1	0
Disease	Heart failure	Heart failure (incident)	seq.9116.28	HEPACAM2	coxph	-0.0346931	0.0572382	0.544436	1	0	1	0
Disease	Heart failure	Heart failure (incident)	seq.9117.4	IL36G	coxph	0.0232497	0.0466811	0.618447	1	0	1	0
Disease	Heart failure	Heart failure (incident)	seq.9118.7	PSD2	coxph	-0.054109	0.0500488	0.279642	1	0	1	0
Disease	Heart failure	Heart failure (incident)	seq.9121.28	FUT2	coxph	-0.0503263	0.0617775	0.415279	1	0	1	0
Disease	Heart failure	Heart failure (incident)	seq.9123.18	CBARP	coxph	-0.00774277	0.0474477	0.870373	1	0	1	0
Disease	Heart failure	Heart failure (incident)	seq.9125.23	MASP1	coxph	0.0109079	0.0486381	0.822549	1	0	1	0
Disease	Heart failure	Heart failure (incident)	seq.9126.171	NT5DC3	coxph	-0.0298516	0.0486558	0.539528	1	0	1	0
Disease	Heart failure	Heart failure (incident)	seq.9127.4	SLC26A5	coxph	-0.0188742	0.0496832	0.704027	1	0	1	0
Disease	Heart failure	Heart failure (incident)	seq.9128.34	FLRT3	coxph	-0.125422	0.0544161	0.021174	1	0	1	0
Disease	Heart failure	Heart failure (incident)	seq.9168.31	CCL26	coxph	-0.0337561	0.048302	0.484643	1	0	1	0
Disease	Heart failure	Heart failure (incident)	seq.9169.14	SUMO3	coxph	0.238625	0.053923	9.63103060998024e-06	0.070191	0	1	0
Disease	Heart failure	Heart failure (incident)	seq.9170.24	IL17A	coxph	-0.00503122	0.0521114	0.923086	1	0	1	0
Disease	Heart failure	Heart failure (incident)	seq.9171.11	CSRP3	coxph	0.10963	0.0521035	0.0353714	1	0	1	0
Disease	Heart failure	Heart failure (incident)	seq.9172.69	MMP8	coxph	0.0769505	0.0485116	0.112687	1	0	1	0
Disease	Heart failure	Heart failure (incident)	seq.9173.21	PGM1	coxph	-0.0472874	0.0551682	0.391362	1	0	1	0
Disease	Heart failure	Heart failure (incident)	seq.9175.48	DSCAM	coxph	-0.0298083	0.0549377	0.587416	1	0	1	0
Disease	Heart failure	Heart failure (incident)	seq.9176.3	MUC1	coxph	0.0774889	0.0503171	0.123557	1	0	1	0
Disease	Heart failure	Heart failure (incident)	seq.9177.6	FAM3B	coxph	0.192509	0.0553682	0.000507288	1	0	1	0
Disease	Heart failure	Heart failure (incident)	seq.9178.30	NRG1	coxph	0.0388942	0.0474499	0.412393	1	0	1	0
Disease	Heart failure	Heart failure (incident)	seq.9180.6	IFNGR2	coxph	0.0304477	0.0514757	0.554187	1	0	1	0
Disease	Heart failure	Heart failure (incident)	seq.9182.3	LRP1	coxph	0.0643067	0.0488521	0.188055	1	0	1	0
Disease	Heart failure	Heart failure (incident)	seq.9183.7	IFNAR1	coxph	0.0943326	0.0564725	0.0948369	1	0	1	0
Disease	Heart failure	Heart failure (incident)	seq.9185.15	TFF1	coxph	-0.0397571	0.0483084	0.410517	1	0	1	0
Disease	Heart failure	Heart failure (incident)	seq.9187.2	HMGN1	coxph	0.11771	0.049788	0.0180675	1	0	1	0
Disease	Heart failure	Heart failure (incident)	seq.9188.119	CXCL9	coxph	0.179124	0.0554342	0.00123231	1	0	1	0
Disease	Heart failure	Heart failure (incident)	seq.9190.7	CD63	coxph	-0.153902	0.0511966	0.00264628	1	0	1	0
Disease	Heart failure	Heart failure (incident)	seq.9191.8	TFF2	coxph	0.19371	0.0508975	0.000141299	1	0	1	0
Disease	Heart failure	Heart failure (incident)	seq.9196.8	LGALS7	coxph	-0.155476	0.0626231	0.0130383	1	0	1	0
Disease	Heart failure	Heart failure (incident)	seq.9197.4	LGALS9	coxph	0.226457	0.0493968	4.55203316609806e-06	0.0331752	1	0.82938	0
Disease	Heart failure	Heart failure (incident)	seq.9199.6	UBE2G2	coxph	0.0643237	0.0519053	0.215252	1	0	1	0
Disease	Heart failure	Heart failure (incident)	seq.9201.13	TAGLN2	coxph	0.0229021	0.0503873	0.649453	1	0	1	0
Disease	Heart failure	Heart failure (incident)	seq.9202.309	ATP5PO	coxph	0.0471442	0.0475387	0.321343	1	0	1	0
Disease	Heart failure	Heart failure (incident)	seq.9204.33	POMC	coxph	-0.0291232	0.0539173	0.589097	1	0	1	0
Disease	Heart failure	Heart failure (incident)	seq.9207.60	CRYZL1	coxph	-0.00899959	0.050355	0.858155	1	0	1	0
Disease	Heart failure	Heart failure (incident)	seq.9211.19	SERPINF1	coxph	0.00823499	0.0549202	0.880808	1	0	1	0
Disease	Heart failure	Heart failure (incident)	seq.9212.22	CTSF	coxph	-0.205436	0.0495964	3.44067862504729e-05	0.250757	0	1	0
Disease	Heart failure	Heart failure (incident)	seq.9213.24	FTCD	coxph	-0.0339089	0.0479821	0.479754	1	0	1	0
Disease	Heart failure	Heart failure (incident)	seq.9215.117	USP25	coxph	-0.122981	0.0606709	0.0426605	1	0	1	0
Disease	Heart failure	Heart failure (incident)	seq.9216.100	PLXNB2	coxph	0.193043	0.050776	0.00014362	1	0	1	0
Disease	Heart failure	Heart failure (incident)	seq.9218.7	FAS	coxph	-0.0650564	0.0582549	0.264099	1	0	1	0
Disease	Heart failure	Heart failure (incident)	seq.9219.70	NENF	coxph	0.0532598	0.0481513	0.268687	1	0	1	0
Disease	Heart failure	Heart failure (incident)	seq.9220.7	EPHB3	coxph	0.102698	0.0453085	0.023412	1	0	1	0
Disease	Heart failure	Heart failure (incident)	seq.9221.6	ITPRIPL1	coxph	0.196858	0.0570986	0.000565399	1	0	1	0
Disease	Heart failure	Heart failure (incident)	seq.9223.11	MANF	coxph	-0.0723199	0.0492058	0.141632	1	0	1	0
Disease	Heart failure	Heart failure (incident)	seq.9224.20	PRLR	coxph	0.0903058	0.0522727	0.0840614	1	0	1	0
Disease	Heart failure	Heart failure (incident)	seq.9226.6	TMUB2	coxph	0.0729458	0.0452897	0.107256	1	0	1	0
Disease	Heart failure	Heart failure (incident)	seq.9227.15	PDCD1	coxph	0.0774845	0.0465401	0.0959331	1	0	1	0
Disease	Heart failure	Heart failure (incident)	seq.9229.9	CTRL	coxph	0.0860251	0.0492706	0.0808156	1	0	1	0
Disease	Heart failure	Heart failure (incident)	seq.9231.23	BPNT2	coxph	-0.143242	0.0512037	0.0051501	1	0	1	0
Disease	Heart failure	Heart failure (incident)	seq.9232.1	ROBO4	coxph	0.0612652	0.0536302	0.253303	1	0	1	0
Disease	Heart failure	Heart failure (incident)	seq.9233.71	TFPI2	coxph	0.167255	0.0504047	0.000905863	1	0	1	0
Disease	Heart failure	Heart failure (incident)	seq.9234.8	TWSG1	coxph	0.240344	0.0591945	4.90207449841657e-05	0.357263	0	1	0
Disease	Heart failure	Heart failure (incident)	seq.9235.3	PLXDC1	coxph	0.243461	0.051266	2.04457344485964e-06	0.0149009	1	0.372521	0
Disease	Heart failure	Heart failure (incident)	seq.9237.54	ACP2	coxph	0.090305	0.0489038	0.0648072	1	0	1	0
Disease	Heart failure	Heart failure (incident)	seq.9241.40	SIRPG	coxph	-0.0270933	0.0540598	0.61625	1	0	1	0
Disease	Heart failure	Heart failure (incident)	seq.9242.11	BTC	coxph	0.012125	0.0521139	0.816022	1	0	1	0
Disease	Heart failure	Heart failure (incident)	seq.9243.10	LYG1	coxph	0.00875463	0.049659	0.860062	1	0	1	0
Disease	Heart failure	Heart failure (incident)	seq.9244.27	PPT1	coxph	0.0955607	0.0487243	0.0498493	1	0	1	0
Disease	Heart failure	Heart failure (incident)	seq.9245.1	KIR2DL4	coxph	-0.0068975	0.051788	0.894045	1	0	1	0
Disease	Heart failure	Heart failure (incident)	seq.9248.36	MYDGF	coxph	0.146001	0.0525458	0.00546018	1	0	1	0
Disease	Heart failure	Heart failure (incident)	seq.9249.17	TMEM9	coxph	0.103858	0.0454947	0.0224386	1	0	1	0
Disease	Heart failure	Heart failure (incident)	seq.9250.87	DEFA1	coxph	0.152258	0.051807	0.00329335	1	0	1	0
Disease	Heart failure	Heart failure (incident)	seq.9251.28	MAN2B2	coxph	0.101486	0.0489502	0.038149	1	0	1	0
Disease	Heart failure	Heart failure (incident)	seq.9253.52	ABO	coxph	0.0174254	0.0479665	0.716393	1	0	1	0
Disease	Heart failure	Heart failure (incident)	seq.9254.18	FCER1A	coxph	0.104057	0.0465793	0.0254853	1	0	1	0
Disease	Heart failure	Heart failure (incident)	seq.9255.5	IL17C	coxph	-0.100806	0.0540687	0.0622639	1	0	1	0
Disease	Heart failure	Heart failure (incident)	seq.9256.78	NPTX1	coxph	0.0782021	0.048744	0.108638	1	0	1	0
Disease	Heart failure	Heart failure (incident)	seq.9257.14	TACO1	coxph	0.0208322	0.0465151	0.654256	1	0	1	0
Disease	Heart failure	Heart failure (incident)	seq.9259.35	TNFRSF21	coxph	0.0727247	0.0563281	0.196672	1	0	1	0
Disease	Heart failure	Heart failure (incident)	seq.9261.14	EPHB6	coxph	0.0531697	0.05845	0.363002	1	0	1	0
Disease	Heart failure	Heart failure (incident)	seq.9263.57	SIAE	coxph	-0.117845	0.0486079	0.015334	1	0	1	0
Disease	Heart failure	Heart failure (incident)	seq.9264.11	CTSO	coxph	0.187814	0.0507423	0.000214465	1	0	1	0
Disease	Heart failure	Heart failure (incident)	seq.9265.10	GLIPR1	coxph	0.0778595	0.0480673	0.105275	1	0	1	0
Disease	Heart failure	Heart failure (incident)	seq.9266.1	TREM1	coxph	0.364516	0.0589616	6.31868160518217e-10	4.60505515385677e-06	1	0.000115126	1
Disease	Heart failure	Heart failure (incident)	seq.9267.2	CPA4	coxph	0.0246899	0.0484703	0.610485	1	0	1	0
Disease	Heart failure	Heart failure (incident)	seq.9269.7	BTD	coxph	-0.059649	0.049203	0.225396	1	0	1	0
Disease	Heart failure	Heart failure (incident)	seq.9271.101	STIM1	coxph	-0.0450909	0.05092	0.375874	1	0	1	0
Disease	Heart failure	Heart failure (incident)	seq.9275.2	SIGLEC5	coxph	0.0434349	0.0490968	0.37633	1	0	1	0
Disease	Heart failure	Heart failure (incident)	seq.9276.7	CPA2	coxph	-0.173193	0.0531785	0.0011267	1	0	1	0
Disease	Heart failure	Heart failure (incident)	seq.9277.16	REG3A	coxph	-0.0211558	0.0522641	0.685634	1	0	1	0
Disease	Heart failure	Heart failure (incident)	seq.9278.9	CXCL12	coxph	0.128621	0.0508943	0.0114968	1	0	1	0
Disease	Heart failure	Heart failure (incident)	seq.9279.7	IGSF11	coxph	0.0548295	0.0505029	0.277624	1	0	1	0
Disease	Heart failure	Heart failure (incident)	seq.9282.12	CRISP2	coxph	-0.0739519	0.0566707	0.191913	1	0	1	0
Disease	Heart failure	Heart failure (incident)	seq.9283.8	CD44	coxph	0.0929114	0.0493455	0.0597174	1	0	1	0
Disease	Heart failure	Heart failure (incident)	seq.9284.25	SFRP4	coxph	0.0144012	0.0498077	0.772477	1	0	1	0
Disease	Heart failure	Heart failure (incident)	seq.9287.6	SPR	coxph	0.0132157	0.0534051	0.804551	1	0	1	0
Disease	Heart failure	Heart failure (incident)	seq.9288.7	FKBP7	coxph	0.228507	0.0575901	7.25342103244572e-05	0.528629	0	1	0
Disease	Heart failure	Heart failure (incident)	seq.9290.8	RMDN3	coxph	-0.0768845	0.0540169	0.154637	1	0	1	0
Disease	Heart failure	Heart failure (incident)	seq.9294.45	MFAP2	coxph	0.320953	0.0591442	5.74311121137993e-08	0.000418558	1	0.0104639	1
Disease	Heart failure	Heart failure (incident)	seq.9296.15	PTPRD	coxph	-0.191406	0.053754	0.000369764	1	0	1	0
Disease	Heart failure	Heart failure (incident)	seq.9297.12	B3GNT8	coxph	-0.00235521	0.0515711	0.963574	1	0	1	0
Disease	Heart failure	Heart failure (incident)	seq.9300.13	NECTIN1	coxph	-0.10408	0.0545762	0.0565121	1	0	1	0
Disease	Heart failure	Heart failure (incident)	seq.9302.90	GADD45GIP1	coxph	0.113918	0.0518221	0.027931	1	0	1	0
Disease	Heart failure	Heart failure (incident)	seq.9303.9	ICOSLG	coxph	-0.0986243	0.0497601	0.0474799	1	0	1	0
Disease	Heart failure	Heart failure (incident)	seq.9305.89	IFNGR2	coxph	-0.0685083	0.0577394	0.235421	1	0	1	0
Disease	Heart failure	Heart failure (incident)	seq.9306.7	DEFB118	coxph	-0.0127788	0.0514352	0.80379	1	0	1	0
Disease	Heart failure	Heart failure (incident)	seq.9310.2	CD8B	coxph	0.0137245	0.0514889	0.789813	1	0	1	0
Disease	Heart failure	Heart failure (incident)	seq.9312.8	AZGP1	coxph	0.0627615	0.0545552	0.24997	1	0	1	0
Disease	Heart failure	Heart failure (incident)	seq.9313.27	CBLN1	coxph	0.0479475	0.0498235	0.335875	1	0	1	0
Disease	Heart failure	Heart failure (incident)	seq.9314.9	PSG5	coxph	0.0566583	0.0501957	0.259004	1	0	1	0
Disease	Heart failure	Heart failure (incident)	seq.9315.16	MUL1	coxph	0.0804808	0.0477067	0.0916049	1	0	1	0
Disease	Heart failure	Heart failure (incident)	seq.9316.67	WFDC1	coxph	0.239486	0.0546677	1.18268433298685e-05	0.086194	0	1	0
Disease	Heart failure	Heart failure (incident)	seq.9317.4	LRRC25	coxph	0.0418103	0.0502936	0.405791	1	0	1	0
Disease	Heart failure	Heart failure (incident)	seq.9319.59	TMED4	coxph	0.0690575	0.0500035	0.167262	1	0	1	0
Disease	Heart failure	Heart failure (incident)	seq.9321.400	NMB	coxph	0.306699	0.0541898	1.51620342938449e-08	0.000110501	1	0.00276252	1
Disease	Heart failure	Heart failure (incident)	seq.9322.15	RCN1	coxph	0.030894	0.0489585	0.528025	1	0	1	0
Disease	Heart failure	Heart failure (incident)	seq.9326.33	ITIH2	coxph	-0.105941	0.0528291	0.0449245	1	0	1	0
Disease	Heart failure	Heart failure (incident)	seq.9327.3	LYPD1	coxph	-0.0508658	0.0599002	0.395784	1	0	1	0
Disease	Heart failure	Heart failure (incident)	seq.9328.55	MICB	coxph	0.111194	0.0520234	0.032567	1	0	1	0
Disease	Heart failure	Heart failure (incident)	seq.9329.28	TREML1	coxph	-0.0724816	0.0474333	0.126494	1	0	1	0
Disease	Heart failure	Heart failure (incident)	seq.9332.6	DEFB136	coxph	-0.0526147	0.049595	0.288742	1	0	1	0
Disease	Heart failure	Heart failure (incident)	seq.9333.59	ERP27	coxph	0.055197	0.0480387	0.250551	1	0	1	0
Disease	Heart failure	Heart failure (incident)	seq.9335.28	PSG9	coxph	-0.147778	0.048255	0.00219539	1	0	1	0
Disease	Heart failure	Heart failure (incident)	seq.9337.43	TAC1	coxph	0.160985	0.0446167	0.000308358	1	0	1	0
Disease	Heart failure	Heart failure (incident)	seq.9339.204	FKBP2	coxph	0.0956217	0.0524124	0.06809	1	0	1	0
Disease	Heart failure	Heart failure (incident)	seq.9340.17	FKBP14	coxph	0.162252	0.0492573	0.000987868	1	0	1	0
Disease	Heart failure	Heart failure (incident)	seq.9341.1	PDGFD	coxph	-0.142258	0.0480658	0.00307987	1	0	1	0
Disease	Heart failure	Heart failure (incident)	seq.9343.16	IL2RB	coxph	-0.0429896	0.0521698	0.409921	1	0	1	0
Disease	Heart failure	Heart failure (incident)	seq.9345.436	WFDC13	coxph	-0.157833	0.0511139	0.002016	1	0	1	0
Disease	Heart failure	Heart failure (incident)	seq.9348.1	C1RL	coxph	0.254579	0.0571197	8.3142102921774e-06	0.060594	0	1	0
Disease	Heart failure	Heart failure (incident)	seq.9350.3	FSTL4	coxph	-0.100016	0.0586521	0.0881493	1	0	1	0
Disease	Heart failure	Heart failure (incident)	seq.9352.86	REG3G	coxph	0.0828116	0.0470885	0.0786392	1	0	1	0
Disease	Heart failure	Heart failure (incident)	seq.9357.4	CREG1	coxph	-0.051816	0.0474863	0.275195	1	0	1	0
Disease	Heart failure	Heart failure (incident)	seq.9359.9	DLK2	coxph	0.148388	0.0626175	0.0178002	1	0	1	0
Disease	Heart failure	Heart failure (incident)	seq.9360.33	EDIL3	coxph	0.0489706	0.0509617	0.336587	1	0	1	0
Disease	Heart failure	Heart failure (incident)	seq.9361.7	PCDHAC2	coxph	0.255552	0.0505201	4.22747434467051e-07	0.00308098	1	0.0770246	0
Disease	Heart failure	Heart failure (incident)	seq.9363.11	CT55	coxph	-0.108053	0.0555523	0.0517663	1	0	1	0
Disease	Heart failure	Heart failure (incident)	seq.9365.91	EYS	coxph	-0.01412	0.0496226	0.77599	1	0	1	0
Disease	Heart failure	Heart failure (incident)	seq.9366.54	IL21R	coxph	0.171933	0.0497634	0.000550289	1	0	1	0
Disease	Heart failure	Heart failure (incident)	seq.9368.64	LRTM1	coxph	0.0781652	0.0520752	0.133354	1	0	1	0
Disease	Heart failure	Heart failure (incident)	seq.9369.174	LRRC4C	coxph	0.0191881	0.0495113	0.69835	1	0	1	0
Disease	Heart failure	Heart failure (incident)	seq.9370.69	GGH	coxph	0.0589698	0.0501516	0.239663	1	0	1	0
Disease	Heart failure	Heart failure (incident)	seq.9372.157	MPZL2	coxph	0.106422	0.0496113	0.0319443	1	0	1	0
Disease	Heart failure	Heart failure (incident)	seq.9374.24	NNAT	coxph	0.0416054	0.0495601	0.401193	1	0	1	0
Disease	Heart failure	Heart failure (incident)	seq.9377.25	KITLG	coxph	-0.234509	0.048137	1.10646332975969e-06	0.0080639	1	0.201598	0
Disease	Heart failure	Heart failure (incident)	seq.9378.6	FIBCD1	coxph	0.00870271	0.0483304	0.8571	1	0	1	0
Disease	Heart failure	Heart failure (incident)	seq.9379.248	SMIM10	coxph	0.0231652	0.0485891	0.633535	1	0	1	0
Disease	Heart failure	Heart failure (incident)	seq.9380.2	PLA2G12B	coxph	-0.239464	0.0511503	2.8466715548185e-06	0.0207465	1	0.518664	0
Disease	Heart failure	Heart failure (incident)	seq.9383.24	CHI3L2	coxph	0.0268905	0.0520544	0.605447	1	0	1	0
Disease	Heart failure	Heart failure (incident)	seq.9384.17	CAMP	coxph	-0.0607207	0.0480629	0.206461	1	0	1	0
Disease	Heart failure	Heart failure (incident)	seq.9385.4	GAA	coxph	-0.00776858	0.0502241	0.877075	1	0	1	0
Disease	Heart failure	Heart failure (incident)	seq.9386.42	TTC9B	coxph	0.0559272	0.0456852	0.220882	1	0	1	0
Disease	Heart failure	Heart failure (incident)	seq.9388.18	MCEE	coxph	0.0384624	0.0505995	0.447174	1	0	1	0
Disease	Heart failure	Heart failure (incident)	seq.9391.60	PCSK1N	coxph	0.164086	0.0536433	0.00222196	1	0	1	0
Disease	Heart failure	Heart failure (incident)	seq.9392.43	MGAT4A	coxph	-0.0387973	0.0507489	0.444572	1	0	1	0
Disease	Heart failure	Heart failure (incident)	seq.9394.19	CPQ	coxph	-0.10223	0.0483851	0.0346136	1	0	1	0
Disease	Heart failure	Heart failure (incident)	seq.9398.30	GALP	coxph	-0.0384558	0.0497946	0.439943	1	0	1	0
Disease	Heart failure	Heart failure (incident)	seq.9400.40	LGALS7	coxph	-0.0761157	0.0519343	0.142753	1	0	1	0
Disease	Heart failure	Heart failure (incident)	seq.9401.57	TRABD2A	coxph	-0.161045	0.0514967	0.0017643	1	0	1	0
Disease	Heart failure	Heart failure (incident)	seq.9402.18	DCBLD1	coxph	0.0586525	0.0486006	0.227499	1	0	1	0
Disease	Heart failure	Heart failure (incident)	seq.9409.11	TPSAB1	coxph	0.0737592	0.0509106	0.147394	1	0	1	0
Disease	Heart failure	Heart failure (incident)	seq.9412.52	ACVR2B	coxph	-0.0535804	0.0550363	0.330282	1	0	1	0
Disease	Heart failure	Heart failure (incident)	seq.9416.77	CPM	coxph	0.10521	0.0498072	0.0346571	1	0	1	0
Disease	Heart failure	Heart failure (incident)	seq.9426.73	ID2	coxph	0.005611	0.0493384	0.909456	1	0	1	0
Disease	Heart failure	Heart failure (incident)	seq.9436.2	ID1	coxph	0.0896508	0.0507886	0.0775343	1	0	1	0
Disease	Heart failure	Heart failure (incident)	seq.9443.137	CTSK	coxph	0.0402922	0.0477197	0.398474	1	0	1	0
Disease	Heart failure	Heart failure (incident)	seq.9444.70	DGCR6	coxph	-0.0405707	0.0506545	0.423172	1	0	1	0
Disease	Heart failure	Heart failure (incident)	seq.9445.44	C19orf18	coxph	-0.070967	0.0546415	0.194021	1	0	1	0
Disease	Heart failure	Heart failure (incident)	seq.9449.150	C4BPA	coxph	0.0622394	0.0560235	0.26659	1	0	1	0
Disease	Heart failure	Heart failure (incident)	seq.9450.18	CDK2AP1	coxph	0.0774659	0.0501253	0.122238	1	0	1	0
Disease	Heart failure	Heart failure (incident)	seq.9451.20	UMOD	coxph	0.11665	0.0505797	0.0210955	1	0	1	0
Disease	Heart failure	Heart failure (incident)	seq.9453.12	VEGFB	coxph	-0.0593736	0.0496921	0.232154	1	0	1	0
Disease	Heart failure	Heart failure (incident)	seq.9456.34	IL22RA2	coxph	0.00458928	0.0502721	0.927263	1	0	1	0
Disease	Heart failure	Heart failure (incident)	seq.9457.3	CAV2	coxph	0.104339	0.0528437	0.0483274	1	0	1	0
Disease	Heart failure	Heart failure (incident)	seq.9459.7	FAS	coxph	-8.29741e-05	0.0533423	0.998759	1	0	1	0
Disease	Heart failure	Heart failure (incident)	seq.9461.2	ICAM4	coxph	-0.0182274	0.0486382	0.707843	1	0	1	0
Disease	Heart failure	Heart failure (incident)	seq.9468.8	LMAN2	coxph	0.168149	0.0622664	0.00692411	1	0	1	0
Disease	Heart failure	Heart failure (incident)	seq.9470.15	METTL24	coxph	0.0110328	0.0480772	0.818496	1	0	1	0
Disease	Heart failure	Heart failure (incident)	seq.9474.22	ASGR2	coxph	0.0227144	0.0476987	0.633927	1	0	1	0
Disease	Heart failure	Heart failure (incident)	seq.9475.22	GPX5	coxph	-0.0108341	0.0480711	0.821686	1	0	1	0
Disease	Heart failure	Heart failure (incident)	seq.9478.69	PRPSAP1	coxph	0.0567166	0.0517644	0.273223	1	0	1	0
Disease	Heart failure	Heart failure (incident)	seq.9482.110	NUDT9	coxph	0.259159	0.0527018	8.7678586136656e-07	0.00639002	1	0.15975	0
Disease	Heart failure	Heart failure (incident)	seq.9484.75	DSG2	coxph	0.063357	0.051864	0.22186	1	0	1	0
Disease	Heart failure	Heart failure (incident)	seq.9486.13	DEFB125	coxph	-0.0138509	0.0484476	0.774958	1	0	1	0
Disease	Heart failure	Heart failure (incident)	seq.9487.60	GHRH	coxph	-0.0620398	0.0503756	0.218119	1	0	1	0
Disease	Heart failure	Heart failure (incident)	seq.9490.3	FAM241A	coxph	-0.057582	0.0560278	0.304072	1	0	1	0
Disease	Heart failure	Heart failure (incident)	seq.9495.10	CXCL17	coxph	0.0748933	0.0510676	0.142498	1	0	1	0
Disease	Heart failure	Heart failure (incident)	seq.9503.1	NMS	coxph	-0.0410078	0.0491699	0.404279	1	0	1	0
Disease	Heart failure	Heart failure (incident)	seq.9504.19	RAB27A	coxph	0.0905231	0.0512903	0.0775778	1	0	1	0
Disease	Heart failure	Heart failure (incident)	seq.9506.10	APOL1	coxph	-0.164352	0.0509819	0.00126528	1	0	1	0
Disease	Heart failure	Heart failure (incident)	seq.9507.55	FGFBP1	coxph	-0.0642716	0.048848	0.18826	1	0	1	0
Disease	Heart failure	Heart failure (incident)	seq.9509.4	TMEM38B	coxph	-0.0553038	0.0482258	0.251477	1	0	1	0
Disease	Heart failure	Heart failure (incident)	seq.9511.61	NXPH2	coxph	-0.0984395	0.048778	0.0435797	1	0	1	0
Disease	Heart failure	Heart failure (incident)	seq.9513.9	FGF22	coxph	-0.0203328	0.0526774	0.699506	1	0	1	0
Disease	Heart failure	Heart failure (incident)	seq.9514.46	EFCAB14	coxph	-0.0178626	0.054439	0.742821	1	0	1	0
Disease	Heart failure	Heart failure (incident)	seq.9518.95	PLA1A	coxph	-0.125014	0.0540935	0.0208291	1	0	1	0
Disease	Heart failure	Heart failure (incident)	seq.9522.3	AIFM1	coxph	-0.110348	0.0498365	0.0268155	1	0	1	0
Disease	Heart failure	Heart failure (incident)	seq.9523.34	ITM2C	coxph	0.0414618	0.0450718	0.357622	1	0	1	0
Disease	Heart failure	Heart failure (incident)	seq.9524.46	SPATA31D4	coxph	-0.148131	0.0514679	0.00400055	1	0	1	0
Disease	Heart failure	Heart failure (incident)	seq.9525.1	PTK7	coxph	0.240243	0.0512902	2.81348693836346e-06	0.0205047	1	0.512617	0
Disease	Heart failure	Heart failure (incident)	seq.9526.3	CLPSL1	coxph	0.238423	0.0516294	3.87516271115872e-06	0.0282422	1	0.706055	0
Disease	Heart failure	Heart failure (incident)	seq.9531.24	LST1	coxph	-0.0517847	0.0556968	0.352495	1	0	1	0
Disease	Heart failure	Heart failure (incident)	seq.9532.5	WBP1L	coxph	-0.00878043	0.0504287	0.861775	1	0	1	0
Disease	Heart failure	Heart failure (incident)	seq.9536.16	EDDM3A	coxph	-0.0383471	0.0552301	0.487485	1	0	1	0
Disease	Heart failure	Heart failure (incident)	seq.9541.15	B3GALT1	coxph	-0.0148255	0.0559087	0.790875	1	0	1	0
Disease	Heart failure	Heart failure (incident)	seq.9543.131	COG8	coxph	0.0305967	0.0511948	0.550072	1	0	1	0
Disease	Heart failure	Heart failure (incident)	seq.9544.24	C7orf69	coxph	-0.0746954	0.0543743	0.169526	1	0	1	0
Disease	Heart failure	Heart failure (incident)	seq.9545.156	GZMK	coxph	-0.135842	0.0487024	0.00528351	1	0	1	0
Disease	Heart failure	Heart failure (incident)	seq.9547.29	EMID1	coxph	0.0288926	0.0504119	0.566556	1	0	1	0
Disease	Heart failure	Heart failure (incident)	seq.9550.153	TTC17	coxph	-0.0287838	0.0481027	0.549585	1	0	1	0
Disease	Heart failure	Heart failure (incident)	seq.9557.5	MANSC1	coxph	0.0800858	0.0549453	0.144963	1	0	1	0
Disease	Heart failure	Heart failure (incident)	seq.9561.21	VCAN	coxph	0.0726237	0.04896	0.137987	1	0	1	0
Disease	Heart failure	Heart failure (incident)	seq.9565.6	PAWR	coxph	0.0245034	0.0477043	0.607496	1	0	1	0
Disease	Heart failure	Heart failure (incident)	seq.9568.289	FCAMR	coxph	0.0341192	0.047579	0.473308	1	0	1	0
Disease	Heart failure	Heart failure (incident)	seq.9569.14	SCARA3	coxph	0.026714	0.0459571	0.561052	1	0	1	0
Disease	Heart failure	Heart failure (incident)	seq.9573.108	TXNDC11	coxph	0.0666629	0.0499604	0.182101	1	0	1	0
Disease	Heart failure	Heart failure (incident)	seq.9574.11	BIN1	coxph	0.0235533	0.0479255	0.623103	1	0	1	0
Disease	Heart failure	Heart failure (incident)	seq.9576.58	MNX1	coxph	-0.111043	0.0565851	0.049714	1	0	1	0
Disease	Heart failure	Heart failure (incident)	seq.9577.26	SYT2	coxph	-0.0452922	0.0492748	0.358004	1	0	1	0
Disease	Heart failure	Heart failure (incident)	seq.9578.263	MANSC4	coxph	-0.0393003	0.048343	0.416248	1	0	1	0
Disease	Heart failure	Heart failure (incident)	seq.9579.59	PRRG4	coxph	0.000173722	0.0475761	0.997087	1	0	1	0
Disease	Heart failure	Heart failure (incident)	seq.9580.5	LAMC2	coxph	0.160856	0.0514185	0.00175784	1	0	1	0
Disease	Heart failure	Heart failure (incident)	seq.9581.4	PRPF6	coxph	0.00556267	0.0495814	0.91067	1	0	1	0
Disease	Heart failure	Heart failure (incident)	seq.9582.93	SUSD1	coxph	-0.0173719	0.0506792	0.731763	1	0	1	0
Disease	Heart failure	Heart failure (incident)	seq.9583.17	RNF24	coxph	0.128851	0.0522345	0.0136331	1	0	1	0
Disease	Heart failure	Heart failure (incident)	seq.9585.80	CLMP	coxph	-0.16185	0.0540107	0.00272989	1	0	1	0
Disease	Heart failure	Heart failure (incident)	seq.9590.10	COX7A2L	coxph	0.0834234	0.0485811	0.0859427	1	0	1	0
Disease	Heart failure	Heart failure (incident)	seq.9594.30	SLC30A5	coxph	-0.0722761	0.0533659	0.175624	1	0	1	0
Disease	Heart failure	Heart failure (incident)	seq.9595.11	B4GALT2	coxph	-0.0870364	0.0477496	0.0683385	1	0	1	0
Disease	Heart failure	Heart failure (incident)	seq.9598.23	CSMD1	coxph	-0.123766	0.0519021	0.0170975	1	0	1	0
Disease	Heart failure	Heart failure (incident)	seq.9599.6	PIANP	coxph	0.166147	0.0612793	0.00670176	1	0	1	0
Disease	Heart failure	Heart failure (incident)	seq.9600.55	THSD7A	coxph	0.0274821	0.0479073	0.566203	1	0	1	0
Disease	Heart failure	Heart failure (incident)	seq.9603.9	IL22RA1	coxph	0.0348913	0.0471431	0.45923	1	0	1	0
Disease	Heart failure	Heart failure (incident)	seq.9604.14	CDH11	coxph	0.0671363	0.0521901	0.19831	1	0	1	0
Disease	Heart failure	Heart failure (incident)	seq.9606.4	NUP210L	coxph	-0.0335235	0.0487863	0.491989	1	0	1	0
Disease	Heart failure	Heart failure (incident)	seq.9607.39	PRR27	coxph	0.014455	0.0542886	0.790038	1	0	1	0
Disease	Heart failure	Heart failure (incident)	seq.9609.25	ZNF275	coxph	-0.225964	0.0536649	2.54641913763021e-05	0.185583	0	1	0
Disease	Heart failure	Heart failure (incident)	seq.9627.15	VIT	coxph	0.0777023	0.0554354	0.161013	1	0	1	0
Disease	Heart failure	Heart failure (incident)	seq.9638.2	TIGIT	coxph	0.182111	0.0506455	0.000323396	1	0	1	0
Disease	Heart failure	Heart failure (incident)	seq.9713.67	PDGFRL	coxph	0.0689575	0.0500608	0.168365	1	0	1	0
Disease	Heart failure	Heart failure (incident)	seq.9715.15	IGSF3	coxph	0.114981	0.0514967	0.0255634	1	0	1	0
Disease	Heart failure	Heart failure (incident)	seq.9719.145	MMP16	coxph	-0.019277	0.0562609	0.731872	1	0	1	0
Disease	Heart failure	Heart failure (incident)	seq.9723.105	MMRN2	coxph	0.0870964	0.0466928	0.0621387	1	0	1	0
Disease	Heart failure	Heart failure (incident)	seq.9728.4	CCNB1IP1	coxph	-0.0166177	0.0495097	0.737138	1	0	1	0
Disease	Heart failure	Heart failure (incident)	seq.9730.22	GHDC	coxph	-0.029057	0.0500931	0.561874	1	0	1	0
Disease	Heart failure	Heart failure (incident)	seq.9735.44	CD96	coxph	-0.071673	0.053483	0.180211	1	0	1	0
Disease	Heart failure	Heart failure (incident)	seq.9738.7	FAF2	coxph	0.0420753	0.0475906	0.376638	1	0	1	0
Disease	Heart failure	Heart failure (incident)	seq.9739.4	MSH2	coxph	-0.0257689	0.0481446	0.592484	1	0	1	0
Disease	Heart failure	Heart failure (incident)	seq.9742.59	DDX39B	coxph	0.170459	0.0518494	0.00101057	1	0	1	0
Disease	Heart failure	Heart failure (incident)	seq.9744.139	DNAJA4	coxph	0.162709	0.0532669	0.00225361	1	0	1	0
Disease	Heart failure	Heart failure (incident)	seq.9745.20	EIF4E2	coxph	-0.152624	0.0528881	0.00390429	1	0	1	0
Disease	Heart failure	Heart failure (incident)	seq.9747.48	MARK3	coxph	-0.0708053	0.049965	0.156454	1	0	1	0
Disease	Heart failure	Heart failure (incident)	seq.9748.31	GSTM3	coxph	0.00402186	0.0484613	0.933859	1	0	1	0
Disease	Heart failure	Heart failure (incident)	seq.9749.190	LCP1	coxph	0.124508	0.0508634	0.0143696	1	0	1	0
Disease	Heart failure	Heart failure (incident)	seq.9750.7	S100A4	coxph	0.0234157	0.0499802	0.639427	1	0	1	0
Disease	Heart failure	Heart failure (incident)	seq.9751.72	YBX1	coxph	0.313966	0.0542063	6.95259417183355e-09	5.06705063243229e-05	1	0.00126676	1
Disease	Heart failure	Heart failure (incident)	seq.9753.17	EZR	coxph	-0.0737759	0.0490935	0.1329	1	0	1	0
Disease	Heart failure	Heart failure (incident)	seq.9754.33	NQO2	coxph	0.0439856	0.0485096	0.364545	1	0	1	0
Disease	Heart failure	Heart failure (incident)	seq.9755.19	DBNL	coxph	0.140438	0.053909	0.00918506	1	0	1	0
Disease	Heart failure	Heart failure (incident)	seq.9756.6	TAGLN	coxph	0.387865	0.0671487	7.64010149318962e-09	5.5681059682366e-05	1	0.00139203	1
Disease	Heart failure	Heart failure (incident)	seq.9757.29	ENAH	coxph	0.138547	0.0511415	0.00674676	1	0	1	0
Disease	Heart failure	Heart failure (incident)	seq.9758.17	RPS4X	coxph	0.11825	0.0483549	0.0144666	1	0	1	0
Disease	Heart failure	Heart failure (incident)	seq.9759.13	IDO1	coxph	-0.0423287	0.0490494	0.388148	1	0	1	0
Disease	Heart failure	Heart failure (incident)	seq.9760.13	MAPK9	coxph	0.0803249	0.0531644	0.130819	1	0	1	0
Disease	Heart failure	Heart failure (incident)	seq.9761.89	LDHA	coxph	0.0919231	0.048133	0.0561626	1	0	1	0
Disease	Heart failure	Heart failure (incident)	seq.9762.14	VASP	coxph	0.0567411	0.0495603	0.252254	1	0	1	0
Disease	Heart failure	Heart failure (incident)	seq.9764.79	HNRNPF	coxph	0.148588	0.0519187	0.0042105	1	0	1	0
Disease	Heart failure	Heart failure (incident)	seq.9765.4	NDE1	coxph	0.0372128	0.0525017	0.478453	1	0	1	0
Disease	Heart failure	Heart failure (incident)	seq.9767.22	RIPPLY1	coxph	-0.0169095	0.0559593	0.762518	1	0	1	0
Disease	Heart failure	Heart failure (incident)	seq.9768.5	IL10RA	coxph	0.00706947	0.0490718	0.88545	1	0	1	0
Disease	Heart failure	Heart failure (incident)	seq.9769.48	DNER	coxph	-0.117769	0.0521099	0.0238203	1	0	1	0
Disease	Heart failure	Heart failure (incident)	seq.9772.153	NLGN2	coxph	0.0831692	0.0496188	0.0937063	1	0	1	0
Disease	Heart failure	Heart failure (incident)	seq.9773.15	RNF149	coxph	-0.00221543	0.0492768	0.96414	1	0	1	0
Disease	Heart failure	Heart failure (incident)	seq.9774.59	RNF150	coxph	-0.0537279	0.0494381	0.277138	1	0	1	0
Disease	Heart failure	Heart failure (incident)	seq.9778.45	TMEM52B	coxph	-0.0746311	0.0551471	0.175957	1	0	1	0
Disease	Heart failure	Heart failure (incident)	seq.9779.63	HERPUD2	coxph	-0.0371611	0.0479793	0.438621	1	0	1	0
Disease	Heart failure	Heart failure (incident)	seq.9783.75	DNAJC11	coxph	-0.0158233	0.0532139	0.766197	1	0	1	0
Disease	Heart failure	Heart failure (incident)	seq.9786.310	IER3	coxph	-0.0986844	0.0501051	0.04889	1	0	1	0
Disease	Heart failure	Heart failure (incident)	seq.9787.23	COLEC12	coxph	-0.0195208	0.0479682	0.684043	1	0	1	0
Disease	Heart failure	Heart failure (incident)	seq.9789.52	SYNE2	coxph	0.176886	0.0533977	0.000924296	1	0	1	0
Disease	Heart failure	Heart failure (incident)	seq.9790.28	BRSK2	coxph	-0.124872	0.0497731	0.0121134	1	0	1	0
Disease	Heart failure	Heart failure (incident)	seq.9793.145	IGDCC4	coxph	-0.134801	0.0514206	0.00875366	1	0	1	0
Disease	Heart failure	Heart failure (incident)	seq.9794.17	COQ8B	coxph	0.0804368	0.0466879	0.0849134	1	0	1	0
Disease	Heart failure	Heart failure (incident)	seq.9795.9	CLN5	coxph	0.00583605	0.0498667	0.906834	1	0	1	0
Disease	Heart failure	Heart failure (incident)	seq.9796.4	CEL	coxph	-0.0250315	0.0480414	0.602339	1	0	1	0
Disease	Heart failure	Heart failure (incident)	seq.9800.20	NDUFB8	coxph	-0.0568585	0.0522328	0.276348	1	0	1	0
Disease	Heart failure	Heart failure (incident)	seq.9802.27	PNPLA2	coxph	-0.115564	0.0506453	0.0224991	1	0	1	0
Disease	Heart failure	Heart failure (incident)	seq.9805.51	SEMA4B	coxph	-0.0411956	0.0536523	0.44259	1	0	1	0
Disease	Heart failure	Heart failure (incident)	seq.9808.41	TNRC6B	coxph	0.179961	0.049715	0.000294773	1	0	1	0
Disease	Heart failure	Heart failure (incident)	seq.9815.5	ARHGAP1	coxph	0.179627	0.0493038	0.000269201	1	0	1	0
Disease	Heart failure	Heart failure (incident)	seq.9816.37	ISOC1	coxph	0.0537568	0.0489128	0.271753	1	0	1	0
Disease	Heart failure	Heart failure (incident)	seq.9819.110	MCL1	coxph	-0.0531246	0.0503236	0.291124	1	0	1	0
Disease	Heart failure	Heart failure (incident)	seq.9823.2	DHFR	coxph	0.0483384	0.0479575	0.313482	1	0	1	0
Disease	Heart failure	Heart failure (incident)	seq.9826.135	FHIT	coxph	0.127775	0.0497061	0.0101517	1	0	1	0
Disease	Heart failure	Heart failure (incident)	seq.9828.86	LDHC	coxph	-0.0948337	0.050709	0.0614624	1	0	1	0
Disease	Heart failure	Heart failure (incident)	seq.9829.91	SULT2A1	coxph	-0.0229352	0.0490935	0.640376	1	0	1	0
Disease	Heart failure	Heart failure (incident)	seq.9830.109	VAV3	coxph	-0.0432994	0.0486572	0.373527	1	0	1	0
Disease	Heart failure	Heart failure (incident)	seq.9831.12	G3BP2	coxph	0.250999	0.0536509	2.89156795709211e-06	0.0210737	1	0.526844	0
Disease	Heart failure	Heart failure (incident)	seq.9832.33	HGD	coxph	-0.00757885	0.0488091	0.876604	1	0	1	0
Disease	Heart failure	Heart failure (incident)	seq.9834.62	ADH1B	coxph	0.0460138	0.0477187	0.33491	1	0	1	0
Disease	Heart failure	Heart failure (incident)	seq.9835.16	ALDH1A3	coxph	-0.138309	0.048371	0.00424526	1	0	1	0
Disease	Heart failure	Heart failure (incident)	seq.9836.20	DCK	coxph	-0.135455	0.0547008	0.0132759	1	0	1	0
Disease	Heart failure	Heart failure (incident)	seq.9837.60	NQO1	coxph	0.09626	0.0491646	0.0502402	1	0	1	0
Disease	Heart failure	Heart failure (incident)	seq.9838.4	SMAD1	coxph	-0.0688571	0.0571537	0.228292	1	0	1	0
Disease	Heart failure	Heart failure (incident)	seq.9839.148	TIRAP	coxph	0.15667	0.049911	0.00169527	1	0	1	0
Disease	Heart failure	Heart failure (incident)	seq.9840.2	CDC42	coxph	-0.100383	0.0498825	0.0441779	1	0	1	0
Disease	Heart failure	Heart failure (incident)	seq.9841.197	PAICS	coxph	-0.0217317	0.0496003	0.661288	1	0	1	0
Disease	Heart failure	Heart failure (incident)	seq.9842.2	CTNNB1	coxph	-0.0309499	0.0481874	0.520691	1	0	1	0
Disease	Heart failure	Heart failure (incident)	seq.9843.5	ACTN1	coxph	-0.0636225	0.0476148	0.181487	1	0	1	0
Disease	Heart failure	Heart failure (incident)	seq.9844.138	ACTN2	coxph	0.143642	0.0519928	0.00573203	1	0	1	0
Disease	Heart failure	Heart failure (incident)	seq.9845.33	PARK7	coxph	0.00106531	0.0497119	0.982903	1	0	1	0
Disease	Heart failure	Heart failure (incident)	seq.9846.32	ARHGDIB	coxph	0.23444	0.0546351	1.77860972431845e-05	0.129625	0	1	0
Disease	Heart failure	Heart failure (incident)	seq.9847.21	TGIF2	coxph	0.00724598	0.0478755	0.879699	1	0	1	0
Disease	Heart failure	Heart failure (incident)	seq.9848.22	CCNH	coxph	0.0712046	0.0472346	0.131691	1	0	1	0
Disease	Heart failure	Heart failure (incident)	seq.9849.13	APEX1	coxph	0.120564	0.0508158	0.0176647	1	0	1	0
Disease	Heart failure	Heart failure (incident)	seq.9850.38	EIF1AX	coxph	-0.0854846	0.0536715	0.111219	1	0	1	0
Disease	Heart failure	Heart failure (incident)	seq.9851.9	FABP4	coxph	0.3541	0.060371	4.48019947095164e-09	3.26516937442955e-05	1	0.000816292	1
Disease	Heart failure	Heart failure (incident)	seq.9853.3	IFIT2	coxph	-0.107818	0.0501075	0.0314176	1	0	1	0
Disease	Heart failure	Heart failure (incident)	seq.9854.36	AKR1B1	coxph	0.0531308	0.0520296	0.307176	1	0	1	0
Disease	Heart failure	Heart failure (incident)	seq.9855.10	RHOA	coxph	0.0483886	0.049219	0.325544	1	0	1	0
Disease	Heart failure	Heart failure (incident)	seq.9856.22	DHPS	coxph	0.0481268	0.0505664	0.341221	1	0	1	0
Disease	Heart failure	Heart failure (incident)	seq.9857.38	IRF4	coxph	-0.0802799	0.0521211	0.123498	1	0	1	0
Disease	Heart failure	Heart failure (incident)	seq.9859.180	SAT1	coxph	-0.0347339	0.0559896	0.535019	1	0	1	0
Disease	Heart failure	Heart failure (incident)	seq.9863.1	TPM4	coxph	-0.000270281	0.0500007	0.995687	1	0	1	0
Disease	Heart failure	Heart failure (incident)	seq.9864.38	TTC1	coxph	-0.0424623	0.0486723	0.382984	1	0	1	0
Disease	Heart failure	Heart failure (incident)	seq.9865.40	UBE2B	coxph	0.00752314	0.0487367	0.877323	1	0	1	0
Disease	Heart failure	Heart failure (incident)	seq.9867.23	FBP2	coxph	0.0623789	0.0463512	0.178371	1	0	1	0
Disease	Heart failure	Heart failure (incident)	seq.9869.28	NFKB1	coxph	0.0254984	0.0485745	0.599628	1	0	1	0
Disease	Heart failure	Heart failure (incident)	seq.9870.17	WARS1	coxph	0.0959992	0.0490564	0.0503576	1	0	1	0
Disease	Heart failure	Heart failure (incident)	seq.9872.23	CTNNA2	coxph	-0.129546	0.0522077	0.0130886	1	0	1	0
Disease	Heart failure	Heart failure (incident)	seq.9873.17	ESRRA	coxph	-0.193958	0.0538923	0.000319453	1	0	1	0
Disease	Heart failure	Heart failure (incident)	seq.9874.28	CDKN2B	coxph	-0.0377553	0.0513318	0.462026	1	0	1	0
Disease	Heart failure	Heart failure (incident)	seq.9875.107	THOC1	coxph	-0.0666086	0.0582215	0.252601	1	0	1	0
Disease	Heart failure	Heart failure (incident)	seq.9876.20	ALDOC	coxph	-0.143375	0.0526608	0.00647665	1	0	1	0
Disease	Heart failure	Heart failure (incident)	seq.9877.28	CRKL	coxph	0.0338367	0.0494342	0.493673	1	0	1	0
Disease	Heart failure	Heart failure (incident)	seq.9878.3	SULT1E1	coxph	-0.14151	0.0535624	0.00824272	1	0	1	0
Disease	Heart failure	Heart failure (incident)	seq.9880.33	TDO2	coxph	-0.011544	0.0501685	0.81801	1	0	1	0
Disease	Heart failure	Heart failure (incident)	seq.9883.29	GLO1	coxph	0.134364	0.051691	0.00933962	1	0	1	0
Disease	Heart failure	Heart failure (incident)	seq.9884.8	PPIL1	coxph	-0.0683793	0.0538822	0.204423	1	0	1	0
Disease	Heart failure	Heart failure (incident)	seq.9885.41	RAP2A	coxph	-0.104601	0.0496659	0.0351967	1	0	1	0
Disease	Heart failure	Heart failure (incident)	seq.9886.28	XRCC4	coxph	0.157862	0.048972	0.0012663	1	0	1	0
Disease	Heart failure	Heart failure (incident)	seq.9887.40	RBBP6	coxph	-0.0494549	0.0536839	0.356933	1	0	1	0
Disease	Heart failure	Heart failure (incident)	seq.9889.42	AFAP1L1	coxph	-0.012948	0.0483419	0.788821	1	0	1	0
Disease	Heart failure	Heart failure (incident)	seq.9890.8	TPM3	coxph	-0.0531247	0.0549982	0.334076	1	0	1	0
Disease	Heart failure	Heart failure (incident)	seq.9893.27	OAZ1	coxph	0.0591604	0.0453583	0.192135	1	0	1	0
Disease	Heart failure	Heart failure (incident)	seq.9894.13	MYO6	coxph	0.022281	0.0508667	0.661367	1	0	1	0
Disease	Heart failure	Heart failure (incident)	seq.9895.77	ERCC4	coxph	0.0879367	0.0451525	0.051469	1	0	1	0
Disease	Heart failure	Heart failure (incident)	seq.9896.21	FOXG1	coxph	0.0463711	0.0506379	0.359805	1	0	1	0
Disease	Heart failure	Heart failure (incident)	seq.9897.9	MCM6	coxph	-0.0888507	0.0608328	0.144133	1	0	1	0
Disease	Heart failure	Heart failure (incident)	seq.9898.161	ARID1A	coxph	0.0377272	0.0472015	0.424129	1	0	1	0
Disease	Heart failure	Heart failure (incident)	seq.9899.28	KIF1C	coxph	-0.156409	0.0611989	0.0105959	1	0	1	0
Disease	Heart failure	Heart failure (incident)	seq.9900.36	NEFH	coxph	-0.0409686	0.0501711	0.41417	1	0	1	0
Disease	Heart failure	Heart failure (incident)	seq.9901.28	EGLN1	coxph	0.0259839	0.0484341	0.591628	1	0	1	0
Disease	Heart failure	Heart failure (incident)	seq.9906.21	SPOCK3	coxph	-0.160491	0.0496078	0.00121558	1	0	1	0
Disease	Heart failure	Heart failure (incident)	seq.9907.216	TNKS	coxph	-0.0713185	0.0537904	0.184887	1	0	1	0
Disease	Heart failure	Heart failure (incident)	seq.9910.9	MTAP	coxph	-0.139075	0.0470376	0.00310964	1	0	1	0
Disease	Heart failure	Heart failure (incident)	seq.9913.4	RRBP1	coxph	-0.0270917	0.0538205	0.614702	1	0	1	0
Disease	Heart failure	Heart failure (incident)	seq.9916.146	LRRC4B	coxph	-0.0193922	0.0479206	0.685718	1	0	1	0
Disease	Heart failure	Heart failure (incident)	seq.9918.23	CALB1	coxph	0.0144749	0.0485644	0.76566	1	0	1	0
Disease	Heart failure	Heart failure (incident)	seq.9923.6	SOS1	coxph	-0.0404064	0.0486836	0.406551	1	0	1	0
Disease	Heart failure	Heart failure (incident)	seq.9925.56	SCARF2	coxph	-0.157329	0.0602527	0.00902379	1	0	1	0
Disease	Heart failure	Heart failure (incident)	seq.9926.4	S100P	coxph	-0.182659	0.0627506	0.00360423	1	0	1	0
Disease	Heart failure	Heart failure (incident)	seq.9927.96	TNS4	coxph	-0.132644	0.059229	0.0251228	1	0	1	0
Disease	Heart failure	Heart failure (incident)	seq.9928.125	CNMD	coxph	-0.130091	0.0545674	0.0171235	1	0	1	0
Disease	Heart failure	Heart failure (incident)	seq.9929.16	HSD17B7	coxph	0.040619	0.0485343	0.402641	1	0	1	0
Disease	Heart failure	Heart failure (incident)	seq.9930.48	GABBR2	coxph	0.00614105	0.050234	0.902702	1	0	1	0
Disease	Heart failure	Heart failure (incident)	seq.9931.20	KRT1	coxph	0.125525	0.0547108	0.0217717	1	0	1	0
Disease	Heart failure	Heart failure (incident)	seq.9932.49	SEMA4F	coxph	-0.110727	0.0506212	0.0287154	1	0	1	0
Disease	Heart failure	Heart failure (incident)	seq.9933.49	ATP1B4	coxph	-0.00516563	0.0489718	0.915993	1	0	1	0
Disease	Heart failure	Heart failure (incident)	seq.9934.29	PITPNA	coxph	-0.0452463	0.0516506	0.381026	1	0	1	0
Disease	Heart failure	Heart failure (incident)	seq.9936.27	LNX1	coxph	-0.0758755	0.0507318	0.134753	1	0	1	0
Disease	Heart failure	Heart failure (incident)	seq.9937.7	GJA1	coxph	-0.226227	0.0568404	6.89053097396134e-05	0.502182	0	1	0
Disease	Heart failure	Heart failure (incident)	seq.9940.35	DUSP28	coxph	-0.00850321	0.0500983	0.865222	1	0	1	0
Disease	Heart failure	Heart failure (incident)	seq.9941.70	PCDHB1	coxph	-0.0156665	0.0543065	0.772976	1	0	1	0
Disease	Heart failure	Heart failure (incident)	seq.9942.2	NXT1	coxph	0.16387	0.0517454	0.001541	1	0	1	0
Disease	Heart failure	Heart failure (incident)	seq.9945.8	ARMC5	coxph	-0.168804	0.0498756	0.00071307	1	0	1	0
Disease	Heart failure	Heart failure (incident)	seq.9947.22	TOPBP1	coxph	-0.00868569	0.0480763	0.856631	1	0	1	0
Disease	Heart failure	Heart failure (incident)	seq.9950.229	LAG3	coxph	0.0548567	0.0514311	0.28615	1	0	1	0
Disease	Heart failure	Heart failure (incident)	seq.9951.36	FBXL4	coxph	-0.113736	0.0499309	0.0227344	1	0	1	0
Disease	Heart failure	Heart failure (incident)	seq.9952.57	TFAM	coxph	-0.130038	0.0511489	0.0110113	1	0	1	0
Disease	Heart failure	Heart failure (incident)	seq.9954.2	NPIPB3	coxph	-0.0386923	0.0576092	0.501817	1	0	1	0
Disease	Heart failure	Heart failure (incident)	seq.9955.40	RNF148	coxph	-0.165169	0.0604819	0.00631656	1	0	1	0
Disease	Heart failure	Heart failure (incident)	seq.9956.7	ADAM15	coxph	-0.167709	0.0538705	0.00185078	1	0	1	0
Disease	Heart failure	Heart failure (incident)	seq.9957.9	RNF114	coxph	0.00898264	0.0468592	0.847982	1	0	1	0
Disease	Heart failure	Heart failure (incident)	seq.9959.60	TMEM59L	coxph	0.170136	0.0647026	0.00855079	1	0	1	0
Disease	Heart failure	Heart failure (incident)	seq.9960.2	TBC1D5	coxph	-0.0965844	0.0526539	0.0666057	1	0	1	0
Disease	Heart failure	Heart failure (incident)	seq.9962.1	CDHR5	coxph	-0.0435963	0.0536276	0.41625	1	0	1	0
Disease	Heart failure	Heart failure (incident)	seq.9963.19	PCDHB10	coxph	-0.197342	0.0545133	0.000294524	1	0	1	0
Disease	Heart failure	Heart failure (incident)	seq.9964.10	MYZAP	coxph	-0.198124	0.051379	0.000115198	0.839562	0	1	0
Disease	Heart failure	Heart failure (incident)	seq.9969.8	SLC22A16	coxph	-0.134206	0.0508751	0.0083409	1	0	1	0
Disease	Heart failure	Heart failure (incident)	seq.9970.7	UBXN4	coxph	-0.0400327	0.0489843	0.413783	1	0	1	0
Disease	Heart failure	Heart failure (incident)	seq.9971.5	CSMD2	coxph	0.148108	0.0541271	0.0062133	1	0	1	0
Disease	Heart failure	Heart failure (incident)	seq.9974.8	DLL3	coxph	0.100853	0.0501487	0.0443165	1	0	1	0
Disease	Heart failure	Heart failure (incident)	seq.9979.13	AMIGO1	coxph	0.0970744	0.0486737	0.0461093	1	0	1	0
Disease	Heart failure	Heart failure (incident)	seq.9981.18	FAM234B	coxph	0.0148724	0.0480176	0.756768	1	0	1	0
Disease	Heart failure	Heart failure (incident)	seq.9983.97	PRSS35	coxph	-0.202348	0.0500666	5.30948156743583e-05	0.386955	0	1	0
Disease	Heart failure	Heart failure (incident)	seq.9984.12	YIPF6	coxph	-0.156984	0.0567292	0.00565305	1	0	1	0
Disease	Heart failure	Heart failure (incident)	seq.9986.14	NPW	coxph	0.123743	0.0519996	0.0173272	1	0	1	0
Disease	Heart failure	Heart failure (incident)	seq.9987.30	LRRC25	coxph	-0.122727	0.0505079	0.0151045	1	0	1	0
Disease	Heart failure	Heart failure (incident)	seq.9989.12	LRRC24	coxph	0.00212324	0.0504122	0.966405	1	0	1	0
Disease	Heart failure	Heart failure (incident)	seq.9991.112	EMILIN3	coxph	-0.0107198	0.0488951	0.826463	1	0	1	0
Disease	Heart failure	Heart failure (incident)	seq.9993.11	ZNF264	coxph	-0.125064	0.0517647	0.0156913	1	0	1	0
Disease	Heart failure	Heart failure (incident)	seq.9994.217	ATP4B	coxph	-0.16006	0.0499705	0.0013596	1	0	1	0
Disease	Heart failure	Heart failure (incident)	seq.9995.6	DUT	coxph	0.134485	0.0486358	0.00568994	1	0	1	0
Disease	Heart failure	Heart failure (incident)	seq.9997.12	UBXN4	coxph	0.0703779	0.0520068	0.175978	1	0	1	0
Disease	Heart failure	Heart failure (incident)	seq.9999.1	IRF6	coxph	0.127158	0.0514848	0.0135183	1	0	1	0
Disease	Atherosclerosis	Myocardial infarction (incident)	seq.10000.28	CRYBB2	coxph	0.0794878	0.0391453	0.0422971	1	0	1	0
Disease	Atherosclerosis	Myocardial infarction (incident)	seq.10001.7	RAF1	coxph	-0.0510107	0.0469953	0.277725	1	0	1	0
Disease	Atherosclerosis	Myocardial infarction (incident)	seq.10003.15	ZNF41	coxph	-0.0371175	0.0416739	0.373108	1	0	1	0
Disease	Atherosclerosis	Myocardial infarction (incident)	seq.10006.25	ELK1	coxph	0.0623983	0.0447515	0.163218	1	0	1	0
Disease	Atherosclerosis	Myocardial infarction (incident)	seq.10008.43	GUCA1A	coxph	-0.0838774	0.0405337	0.0385154	1	0	1	0
Disease	Atherosclerosis	Myocardial infarction (incident)	seq.10010.10	BECN1	coxph	0.00181169	0.0478928	0.969825	1	0	1	0
Disease	Atherosclerosis	Myocardial infarction (incident)	seq.10011.65	OCRL	coxph	0.00324563	0.0464284	0.944268	1	0	1	0
Disease	Atherosclerosis	Myocardial infarction (incident)	seq.10012.5	SPDEF	coxph	0.0201045	0.0427936	0.638497	1	0	1	0
Disease	Atherosclerosis	Myocardial infarction (incident)	seq.10014.31	SNAI2	coxph	-0.0171442	0.047884	0.720317	1	0	1	0
Disease	Atherosclerosis	Myocardial infarction (incident)	seq.10015.119	KCNAB2	coxph	0.0365681	0.0449413	0.415824	1	0	1	0
Disease	Atherosclerosis	Myocardial infarction (incident)	seq.10022.207	POLH	coxph	-0.0252647	0.0409006	0.536766	1	0	1	0
Disease	Atherosclerosis	Myocardial infarction (incident)	seq.10023.32	VDR	coxph	-0.0164178	0.0459482	0.720859	1	0	1	0
Disease	Atherosclerosis	Myocardial infarction (incident)	seq.10024.44	HOGA1	coxph	-0.00928443	0.0410237	0.820953	1	0	1	0
Disease	Atherosclerosis	Myocardial infarction (incident)	seq.10025.1	DLD	coxph	-0.153749	0.043355	0.000390693	1	0	1	0
Disease	Atherosclerosis	Myocardial infarction (incident)	seq.10030.8	MUTYH	coxph	0.00160433	0.0400549	0.968051	1	0	1	0
Disease	Atherosclerosis	Myocardial infarction (incident)	seq.10035.6	DUSP4	coxph	0.0136084	0.0468764	0.771585	1	0	1	0
Disease	Atherosclerosis	Myocardial infarction (incident)	seq.10036.201	ZHX3	coxph	-0.00840201	0.043136	0.845566	1	0	1	0
Disease	Atherosclerosis	Myocardial infarction (incident)	seq.10037.98	SIGLEC12	coxph	-0.0558627	0.0410385	0.173442	1	0	1	0
Disease	Atherosclerosis	Myocardial infarction (incident)	seq.10039.32	PNP	coxph	-0.0300587	0.0419159	0.4733	1	0	1	0
Disease	Atherosclerosis	Myocardial infarction (incident)	seq.10040.63	TP63	coxph	-0.00655681	0.0407307	0.87211	1	0	1	0
Disease	Atherosclerosis	Myocardial infarction (incident)	seq.10041.3	HNF4A	coxph	0.0485113	0.0437498	0.267502	1	0	1	0
Disease	Atherosclerosis	Myocardial infarction (incident)	seq.10042.8	SGK3	coxph	0.0636707	0.0407253	0.117953	1	0	1	0
Disease	Atherosclerosis	Myocardial infarction (incident)	seq.10043.31	BRD4	coxph	-0.0459081	0.0445899	0.303216	1	0	1	0
Disease	Atherosclerosis	Myocardial infarction (incident)	seq.10044.12	WNT10A	coxph	-0.0458507	0.0433693	0.290414	1	0	1	0
Disease	Atherosclerosis	Myocardial infarction (incident)	seq.10045.47	CUL3	coxph	-0.0325204	0.0480038	0.498118	1	0	1	0
Disease	Atherosclerosis	Myocardial infarction (incident)	seq.10046.55	BIRC2	coxph	-0.0467794	0.0412693	0.256998	1	0	1	0
Disease	Atherosclerosis	Myocardial infarction (incident)	seq.10047.12	NCF2	coxph	0.0549375	0.0418301	0.189066	1	0	1	0
Disease	Atherosclerosis	Myocardial infarction (incident)	seq.10048.7	CBFB	coxph	0.0225614	0.046222	0.625473	1	0	1	0
Disease	Atherosclerosis	Myocardial infarction (incident)	seq.10049.112	TERF1	coxph	0.0450537	0.0462493	0.329982	1	0	1	0
Disease	Atherosclerosis	Myocardial infarction (incident)	seq.10053.5	ILK	coxph	-0.0356658	0.0417128	0.392534	1	0	1	0
Disease	Atherosclerosis	Myocardial infarction (incident)	seq.10054.3	GAN	coxph	-0.0714282	0.0416856	0.0866206	1	0	1	0
Disease	Atherosclerosis	Myocardial infarction (incident)	seq.10056.5	FOXM1	coxph	0.128197	0.0407111	0.0016386	1	0	1	0
Disease	Atherosclerosis	Myocardial infarction (incident)	seq.10058.1	RAD23A	coxph	0.10197	0.047013	0.030085	1	0	1	0
Disease	Atherosclerosis	Myocardial infarction (incident)	seq.10063.10	FANCL	coxph	-0.0837492	0.0468173	0.0736389	1	0	1	0
Disease	Atherosclerosis	Myocardial infarction (incident)	seq.10064.12	RBBP9	coxph	-0.0364944	0.0439689	0.406536	1	0	1	0
Disease	Atherosclerosis	Myocardial infarction (incident)	seq.10069.2	PIN1	coxph	-0.00321567	0.0426887	0.939953	1	0	1	0
Disease	Atherosclerosis	Myocardial infarction (incident)	seq.10070.22	PLCG2	coxph	0.0867268	0.0428253	0.0428541	1	0	1	0
Disease	Atherosclerosis	Myocardial infarction (incident)	seq.10073.22	TDP1	coxph	-0.0476668	0.0445206	0.284319	1	0	1	0
Disease	Atherosclerosis	Myocardial infarction (incident)	seq.10074.128	BRD2	coxph	-0.0373787	0.0452615	0.408895	1	0	1	0
Disease	Atherosclerosis	Myocardial infarction (incident)	seq.10075.75	ACBD6	coxph	0.0329885	0.0410976	0.422155	1	0	1	0
Disease	Atherosclerosis	Myocardial infarction (incident)	seq.10076.1	AP4M1	coxph	-0.052636	0.0446617	0.238577	1	0	1	0
Disease	Atherosclerosis	Myocardial infarction (incident)	seq.10078.5	BAG3	coxph	0.0228518	0.045569	0.616035	1	0	1	0
Disease	Atherosclerosis	Myocardial infarction (incident)	seq.10080.9	EIF2B1	coxph	-0.0350752	0.0418299	0.401739	1	0	1	0
Disease	Atherosclerosis	Myocardial infarction (incident)	seq.10081.17	SATB2	coxph	-0.0570219	0.043825	0.193214	1	0	1	0
Disease	Atherosclerosis	Myocardial infarction (incident)	seq.10082.251	NEFL	coxph	0.00608727	0.0438468	0.889584	1	0	1	0
Disease	Atherosclerosis	Myocardial infarction (incident)	seq.10085.25	STAR	coxph	0.0522554	0.0440887	0.235926	1	0	1	0
Disease	Atherosclerosis	Myocardial infarction (incident)	seq.10086.39	CBS	coxph	-0.0349195	0.0407521	0.391513	1	0	1	0
Disease	Atherosclerosis	Myocardial infarction (incident)	seq.10087.10	CRYAA	coxph	-0.0419234	0.0433604	0.333615	1	0	1	0
Disease	Atherosclerosis	Myocardial infarction (incident)	seq.10088.37	APRT	coxph	0.0197188	0.0406822	0.627888	1	0	1	0
Disease	Atherosclerosis	Myocardial infarction (incident)	seq.10089.7	ASMTL	coxph	-0.0214228	0.0402436	0.594498	1	0	1	0
Disease	Atherosclerosis	Myocardial infarction (incident)	seq.10336.3	STUB1	coxph	0.0121695	0.0414888	0.769279	1	0	1	0
Disease	Atherosclerosis	Myocardial infarction (incident)	seq.10339.48	ENO2	coxph	0.034184	0.0418303	0.413811	1	0	1	0
Disease	Atherosclerosis	Myocardial infarction (incident)	seq.10342.55	PIAS4	coxph	0.0346479	0.0440749	0.431802	1	0	1	0
Disease	Atherosclerosis	Myocardial infarction (incident)	seq.10344.334	IL10RA	coxph	0.069834	0.0415971	0.0931872	1	0	1	0
Disease	Atherosclerosis	Myocardial infarction (incident)	seq.10346.5	STAT3	coxph	0.102434	0.0478004	0.0321178	1	0	1	0
Disease	Atherosclerosis	Myocardial infarction (incident)	seq.10351.51	IRF1	coxph	0.0693897	0.039246	0.077049	1	0	1	0
Disease	Atherosclerosis	Myocardial infarction (incident)	seq.10354.57	STAT3	coxph	0.0760669	0.0421012	0.0707991	1	0	1	0
Disease	Atherosclerosis	Myocardial infarction (incident)	seq.10356.21	JUN	coxph	-0.0161323	0.0454493	0.722626	1	0	1	0
Disease	Atherosclerosis	Myocardial infarction (incident)	seq.10361.25	OAS1	coxph	0.0172988	0.0444754	0.697312	1	0	1	0
Disease	Atherosclerosis	Myocardial infarction (incident)	seq.10362.35	MYC	coxph	-0.0234414	0.0410948	0.568391	1	0	1	0
Disease	Atherosclerosis	Myocardial infarction (incident)	seq.10363.13	SMAD3	coxph	-0.0536144	0.0451495	0.235036	1	0	1	0
Disease	Atherosclerosis	Myocardial infarction (incident)	seq.10364.6	SMAD2	coxph	0.0362442	0.0399804	0.364645	1	0	1	0
Disease	Atherosclerosis	Myocardial infarction (incident)	seq.10365.132	IL12B|IL23A	coxph	0.023939	0.0433473	0.58077	1	0	1	0
Disease	Atherosclerosis	Myocardial infarction (incident)	seq.10366.11	PDGFRA	coxph	-0.00319815	0.0419818	0.939276	1	0	1	0
Disease	Atherosclerosis	Myocardial infarction (incident)	seq.10367.62	IL12A|IL12B	coxph	0.0352017	0.0390081	0.366834	1	0	1	0
Disease	Atherosclerosis	Myocardial infarction (incident)	seq.10370.21	STAT1	coxph	0.13351	0.0407762	0.00105953	1	0	1	0
Disease	Atherosclerosis	Myocardial infarction (incident)	seq.10372.18	STAT6	coxph	0.00692175	0.0433934	0.873266	1	0	1	0
Disease	Atherosclerosis	Myocardial infarction (incident)	seq.10382.1	ANGPTL3	coxph	-0.0603607	0.0441665	0.171731	1	0	1	0
Disease	Atherosclerosis	Myocardial infarction (incident)	seq.10390.21	ZNRF3	coxph	0.0528075	0.0435163	0.224934	1	0	1	0
Disease	Atherosclerosis	Myocardial infarction (incident)	seq.10391.1	ANGPTL3	coxph	-0.00711025	0.0462968	0.877941	1	0	1	0
Disease	Atherosclerosis	Myocardial infarction (incident)	seq.10396.6	MCL1	coxph	0.102482	0.0442802	0.0206457	1	0	1	0
Disease	Atherosclerosis	Myocardial infarction (incident)	seq.10398.110	ANKRD1	coxph	0.0602711	0.0441871	0.172568	1	0	1	0
Disease	Atherosclerosis	Myocardial infarction (incident)	seq.10418.36	STX12	coxph	0.0668261	0.0459274	0.145659	1	0	1	0
Disease	Atherosclerosis	Myocardial infarction (incident)	seq.10419.1	SCARA5	coxph	0.0617986	0.0432313	0.152865	1	0	1	0
Disease	Atherosclerosis	Myocardial infarction (incident)	seq.10420.30	FAIM	coxph	-0.00753441	0.0434022	0.862183	1	0	1	0
Disease	Atherosclerosis	Myocardial infarction (incident)	seq.10424.31	NPDC1	coxph	0.100199	0.0506739	0.0480047	1	0	1	0
Disease	Atherosclerosis	Myocardial infarction (incident)	seq.10425.3	B4GALT5	coxph	-0.0608824	0.0463494	0.188996	1	0	1	0
Disease	Atherosclerosis	Myocardial infarction (incident)	seq.10426.21	GOSR2	coxph	-0.0537729	0.0432302	0.213546	1	0	1	0
Disease	Atherosclerosis	Myocardial infarction (incident)	seq.10428.1	KIR2DS2	coxph	-0.0445935	0.0410292	0.277094	1	0	1	0
Disease	Atherosclerosis	Myocardial infarction (incident)	seq.10430.31	SLC3A2	coxph	-0.0104215	0.042078	0.80439	1	0	1	0
Disease	Atherosclerosis	Myocardial infarction (incident)	seq.10432.3	SHISAL1	coxph	0.00515275	0.0421531	0.90271	1	0	1	0
Disease	Atherosclerosis	Myocardial infarction (incident)	seq.10435.2	AGA	coxph	-0.0700086	0.0463077	0.130582	1	0	1	0
Disease	Atherosclerosis	Myocardial infarction (incident)	seq.10438.19	CSF2RA	coxph	0.044669	0.0402799	0.267446	1	0	1	0
Disease	Atherosclerosis	Myocardial infarction (incident)	seq.10439.57	AMY2B	coxph	-0.115084	0.0427879	0.007153	1	0	1	0
Disease	Atherosclerosis	Myocardial infarction (incident)	seq.10440.26	CLMP	coxph	0.0456187	0.0486634	0.348536	1	0	1	0
Disease	Atherosclerosis	Myocardial infarction (incident)	seq.10442.1	TMEM190	coxph	-0.02973	0.0408574	0.466827	1	0	1	0
Disease	Atherosclerosis	Myocardial infarction (incident)	seq.10445.20	APOM	coxph	-0.115311	0.0443471	0.00931697	1	0	1	0
Disease	Atherosclerosis	Myocardial infarction (incident)	seq.10447.18	PABPC3	coxph	0.0647583	0.0427248	0.129593	1	0	1	0
Disease	Atherosclerosis	Myocardial infarction (incident)	seq.10449.31	SHISA2	coxph	0.0365382	0.0432139	0.397821	1	0	1	0
Disease	Atherosclerosis	Myocardial infarction (incident)	seq.10451.11	NUCB1	coxph	-0.0109062	0.0428182	0.798947	1	0	1	0
Disease	Atherosclerosis	Myocardial infarction (incident)	seq.10453.7	CEACAM20	coxph	-0.0362072	0.0410837	0.378154	1	0	1	0
Disease	Atherosclerosis	Myocardial infarction (incident)	seq.10454.99	DNAJC16	coxph	-0.0048954	0.0417256	0.906604	1	0	1	0
Disease	Atherosclerosis	Myocardial infarction (incident)	seq.10455.196	IL31	coxph	-0.0367849	0.0413432	0.373603	1	0	1	0
Disease	Atherosclerosis	Myocardial infarction (incident)	seq.10457.3	IL18RAP	coxph	-0.0389868	0.0436913	0.37222	1	0	1	0
Disease	Atherosclerosis	Myocardial infarction (incident)	seq.10460.1	CHIT1	coxph	-0.0301578	0.0407558	0.459322	1	0	1	0
Disease	Atherosclerosis	Myocardial infarction (incident)	seq.10462.14	INSL5	coxph	0.112851	0.0413944	0.00640591	1	0	1	0
Disease	Atherosclerosis	Myocardial infarction (incident)	seq.10463.23	ALPI	coxph	-0.0171603	0.0498385	0.730608	1	0	1	0
Disease	Atherosclerosis	Myocardial infarction (incident)	seq.10464.6	ANTXR1	coxph	-0.229112	0.041706	3.94053603629274e-08	0.000287186	1	0.00717966	1
Disease	Atherosclerosis	Myocardial infarction (incident)	seq.10470.34	TXNDC11	coxph	0.0170769	0.0444565	0.700885	1	0	1	0
Disease	Atherosclerosis	Myocardial infarction (incident)	seq.10472.53	TNFRSF14	coxph	0.020618	0.0444584	0.64282	1	0	1	0
Disease	Atherosclerosis	Myocardial infarction (incident)	seq.10473.2	TFF2	coxph	0.00710659	0.0398251	0.858374	1	0	1	0
Disease	Atherosclerosis	Myocardial infarction (incident)	seq.10479.18	MMP10	coxph	0.0368284	0.0420301	0.380901	1	0	1	0
Disease	Atherosclerosis	Myocardial infarction (incident)	seq.10480.33	CD59	coxph	-0.108131	0.0452975	0.0169809	1	0	1	0
Disease	Atherosclerosis	Myocardial infarction (incident)	seq.10485.56	MAGEA4	coxph	-0.0241088	0.0400321	0.547017	1	0	1	0
Disease	Atherosclerosis	Myocardial infarction (incident)	seq.10490.3	RPN1	coxph	0.0319141	0.0440326	0.468585	1	0	1	0
Disease	Atherosclerosis	Myocardial infarction (incident)	seq.10496.11	CLCA1	coxph	-0.0868963	0.0451243	0.0541405	1	0	1	0
Disease	Atherosclerosis	Myocardial infarction (incident)	seq.10499.1	TMEM106A	coxph	-0.0349392	0.0413631	0.39828	1	0	1	0
Disease	Atherosclerosis	Myocardial infarction (incident)	seq.10505.12	RNF43	coxph	-0.0491585	0.0442161	0.266234	1	0	1	0
Disease	Atherosclerosis	Myocardial infarction (incident)	seq.10506.53	PGRMC2	coxph	-0.102955	0.0435594	0.0181003	1	0	1	0
Disease	Atherosclerosis	Myocardial infarction (incident)	seq.10507.166	ACRV1	coxph	-0.047871	0.0450137	0.287566	1	0	1	0
Disease	Atherosclerosis	Myocardial infarction (incident)	seq.10510.62	SCIMP	coxph	-0.0381556	0.0435402	0.38085	1	0	1	0
Disease	Atherosclerosis	Myocardial infarction (incident)	seq.10511.10	COL6A3	coxph	-0.000566374	0.0397984	0.988646	1	0	1	0
Disease	Atherosclerosis	Myocardial infarction (incident)	seq.10512.13	CSF2RB	coxph	0.00842819	0.0410862	0.837467	1	0	1	0
Disease	Atherosclerosis	Myocardial infarction (incident)	seq.10513.13	KCNIP3	coxph	0.0175531	0.0404742	0.664516	1	0	1	0
Disease	Atherosclerosis	Myocardial infarction (incident)	seq.10514.5	PTGDS	coxph	0.122103	0.0580363	0.0353862	1	0	1	0
Disease	Atherosclerosis	Myocardial infarction (incident)	seq.10521.10	MXRA8	coxph	-0.223988	0.0420115	9.73522774399555e-08	0.000709503	1	0.0177376	1
Disease	Atherosclerosis	Myocardial infarction (incident)	seq.10527.22	DHX9	coxph	-0.0331861	0.0441658	0.452414	1	0	1	0
Disease	Atherosclerosis	Myocardial infarction (incident)	seq.10528.2	DPEP1	coxph	-0.0335771	0.0442057	0.447514	1	0	1	0
Disease	Atherosclerosis	Myocardial infarction (incident)	seq.10530.8	PSMB6	coxph	0.0681948	0.0443862	0.124441	1	0	1	0
Disease	Atherosclerosis	Myocardial infarction (incident)	seq.10531.18	NRAS	coxph	0.0851012	0.041591	0.0407422	1	0	1	0
Disease	Atherosclerosis	Myocardial infarction (incident)	seq.10534.40	PARP1	coxph	0.0170201	0.0454554	0.708081	1	0	1	0
Disease	Atherosclerosis	Myocardial infarction (incident)	seq.10535.25	COX6A2	coxph	0.0658557	0.0417504	0.114711	1	0	1	0
Disease	Atherosclerosis	Myocardial infarction (incident)	seq.10539.30	CD99L2	coxph	-0.0210968	0.0448073	0.637759	1	0	1	0
Disease	Atherosclerosis	Myocardial infarction (incident)	seq.10546.2	TSPEAR	coxph	-0.000881767	0.0416386	0.983105	1	0	1	0
Disease	Atherosclerosis	Myocardial infarction (incident)	seq.10550.37	BMPR1B	coxph	-0.0270202	0.0477569	0.571539	1	0	1	0
Disease	Atherosclerosis	Myocardial infarction (incident)	seq.10551.7	LAT	coxph	-0.0408409	0.0406536	0.315086	1	0	1	0
Disease	Atherosclerosis	Myocardial infarction (incident)	seq.10552.88	KLRC4	coxph	-0.00726178	0.0415285	0.861188	1	0	1	0
Disease	Atherosclerosis	Myocardial infarction (incident)	seq.10553.8	TOR1AIP2	coxph	0.0968615	0.0471553	0.0399662	1	0	1	0
Disease	Atherosclerosis	Myocardial infarction (incident)	seq.10554.23	GLB1	coxph	-0.0334796	0.0411806	0.416222	1	0	1	0
Disease	Atherosclerosis	Myocardial infarction (incident)	seq.10557.6	TEX29	coxph	-0.0138656	0.04316	0.748013	1	0	1	0
Disease	Atherosclerosis	Myocardial infarction (incident)	seq.10558.26	PCDH9	coxph	-0.0758068	0.0430478	0.0782396	1	0	1	0
Disease	Atherosclerosis	Myocardial infarction (incident)	seq.10560.1	ITM2C	coxph	0.00408306	0.0422911	0.923086	1	0	1	0
Disease	Atherosclerosis	Myocardial infarction (incident)	seq.10561.5	PGLYRP3	coxph	-0.0348187	0.0440627	0.429407	1	0	1	0
Disease	Atherosclerosis	Myocardial infarction (incident)	seq.10562.42	NETO2	coxph	0.0454007	0.0404474	0.261666	1	0	1	0
Disease	Atherosclerosis	Myocardial infarction (incident)	seq.10563.13	LYSMD3	coxph	-0.0614624	0.0478492	0.198967	1	0	1	0
Disease	Atherosclerosis	Myocardial infarction (incident)	seq.10565.19	SLITRK3	coxph	-0.135027	0.041492	0.00113676	1	0	1	0
Disease	Atherosclerosis	Myocardial infarction (incident)	seq.10569.28	MFAP2	coxph	-0.0233534	0.0424565	0.582281	1	0	1	0
Disease	Atherosclerosis	Myocardial infarction (incident)	seq.10571.14	MGAT1	coxph	0.0339652	0.0420593	0.419347	1	0	1	0
Disease	Atherosclerosis	Myocardial infarction (incident)	seq.10572.65	CST8	coxph	0.075579	0.0455247	0.0968791	1	0	1	0
Disease	Atherosclerosis	Myocardial infarction (incident)	seq.10574.10	B2M	coxph	0.0288681	0.0428057	0.500058	1	0	1	0
Disease	Atherosclerosis	Myocardial infarction (incident)	seq.10575.31	PUF60	coxph	0.12828	0.0472277	0.00660359	1	0	1	0
Disease	Atherosclerosis	Myocardial infarction (incident)	seq.10576.7	PLXDC2	coxph	0.0561713	0.0430893	0.192369	1	0	1	0
Disease	Atherosclerosis	Myocardial infarction (incident)	seq.10580.14	SFTA2	coxph	0.0298861	0.0403268	0.458633	1	0	1	0
Disease	Atherosclerosis	Myocardial infarction (incident)	seq.10582.36	POMK	coxph	0.0344041	0.0426421	0.419775	1	0	1	0
Disease	Atherosclerosis	Myocardial infarction (incident)	seq.10583.1	TMEM108	coxph	-0.0227237	0.0418809	0.58742	1	0	1	0
Disease	Atherosclerosis	Myocardial infarction (incident)	seq.10584.7	NDUFS4	coxph	-0.0794722	0.0420842	0.0589707	1	0	1	0
Disease	Atherosclerosis	Myocardial infarction (incident)	seq.10588.39	ST3GAL5	coxph	-0.0426914	0.0435851	0.327336	1	0	1	0
Disease	Atherosclerosis	Myocardial infarction (incident)	seq.10589.7	RAET1L	coxph	0.0496205	0.0412611	0.229132	1	0	1	0
Disease	Atherosclerosis	Myocardial infarction (incident)	seq.10600.24	CLGN	coxph	-0.036627	0.0431836	0.396343	1	0	1	0
Disease	Atherosclerosis	Myocardial infarction (incident)	seq.10603.1	HTN3	coxph	0.0236015	0.0419094	0.57333	1	0	1	0
Disease	Atherosclerosis	Myocardial infarction (incident)	seq.10605.22	APMAP	coxph	-0.0359644	0.0450273	0.42445	1	0	1	0
Disease	Atherosclerosis	Myocardial infarction (incident)	seq.10606.34	TOR1AIP1	coxph	0.0157852	0.0447032	0.724004	1	0	1	0
Disease	Atherosclerosis	Myocardial infarction (incident)	seq.10608.9	HTN1	coxph	0.0302831	0.04138	0.464272	1	0	1	0
Disease	Atherosclerosis	Myocardial infarction (incident)	seq.10612.18	PLOD3	coxph	0.00680567	0.0432137	0.87486	1	0	1	0
Disease	Atherosclerosis	Myocardial infarction (incident)	seq.10613.33	GOLM2	coxph	0.053889	0.0418631	0.198001	1	0	1	0
Disease	Atherosclerosis	Myocardial infarction (incident)	seq.10615.18	MPZ	coxph	-0.0521001	0.0444098	0.240729	1	0	1	0
Disease	Atherosclerosis	Myocardial infarction (incident)	seq.10616.67	PODXL2	coxph	0.0370461	0.0397259	0.351056	1	0	1	0
Disease	Atherosclerosis	Myocardial infarction (incident)	seq.10618.190	LRP2	coxph	-0.0835039	0.0416882	0.045171	1	0	1	0
Disease	Atherosclerosis	Myocardial infarction (incident)	seq.10620.21	MSMB	coxph	0.061039	0.0451174	0.17609	1	0	1	0
Disease	Atherosclerosis	Myocardial infarction (incident)	seq.10621.26	PRR16	coxph	-0.00178038	0.040379	0.964831	1	0	1	0
Disease	Atherosclerosis	Myocardial infarction (incident)	seq.10623.19	MUC1	coxph	-0.0856081	0.0446252	0.0550626	1	0	1	0
Disease	Atherosclerosis	Myocardial infarction (incident)	seq.10624.45	SPINK13	coxph	-0.0354907	0.0423889	0.402444	1	0	1	0
Disease	Atherosclerosis	Myocardial infarction (incident)	seq.10626.116	ST6GALNAC3	coxph	-0.00140574	0.0459739	0.975607	1	0	1	0
Disease	Atherosclerosis	Myocardial infarction (incident)	seq.10627.87	APLP2	coxph	0.0113801	0.0403577	0.777959	1	0	1	0
Disease	Atherosclerosis	Myocardial infarction (incident)	seq.10630.5	HTATIP2	coxph	-0.0709648	0.0441	0.107577	1	0	1	0
Disease	Atherosclerosis	Myocardial infarction (incident)	seq.10631.9	PGRMC2	coxph	-0.0415092	0.0448765	0.354984	1	0	1	0
Disease	Atherosclerosis	Myocardial infarction (incident)	seq.10636.1	CD200R1	coxph	-0.0389262	0.042972	0.365016	1	0	1	0
Disease	Atherosclerosis	Myocardial infarction (incident)	seq.10637.50	ELAPOR1	coxph	-0.0346729	0.0420947	0.410116	1	0	1	0
Disease	Atherosclerosis	Myocardial infarction (incident)	seq.10638.1	TINF2	coxph	-0.0714032	0.0440623	0.105124	1	0	1	0
Disease	Atherosclerosis	Myocardial infarction (incident)	seq.10643.16	OLFM3	coxph	-0.0572482	0.0476666	0.229746	1	0	1	0
Disease	Atherosclerosis	Myocardial infarction (incident)	seq.10647.18	ASCC1	coxph	0.00757303	0.0428855	0.859832	1	0	1	0
Disease	Atherosclerosis	Myocardial infarction (incident)	seq.10663.42	INSIG1	coxph	0.0256471	0.0397351	0.518635	1	0	1	0
Disease	Atherosclerosis	Myocardial infarction (incident)	seq.10666.7	GNPTG	coxph	0.108479	0.0479235	0.0235998	1	0	1	0
Disease	Atherosclerosis	Myocardial infarction (incident)	seq.10667.78	C1orf185	coxph	-0.0213804	0.0478342	0.654897	1	0	1	0
Disease	Atherosclerosis	Myocardial infarction (incident)	seq.10668.5	STX4	coxph	0.155006	0.0480545	0.00125693	1	0	1	0
Disease	Atherosclerosis	Myocardial infarction (incident)	seq.10670.26	SEMA3E	coxph	-0.016399	0.0409959	0.689146	1	0	1	0
Disease	Atherosclerosis	Myocardial infarction (incident)	seq.10672.75	SFTPB	coxph	0.0478326	0.0420122	0.254895	1	0	1	0
Disease	Atherosclerosis	Myocardial infarction (incident)	seq.10675.223	TMX2	coxph	0.0537377	0.0438604	0.2205	1	0	1	0
Disease	Atherosclerosis	Myocardial infarction (incident)	seq.10677.9	NDUFB4	coxph	0.0450118	0.0425649	0.29029	1	0	1	0
Disease	Atherosclerosis	Myocardial infarction (incident)	seq.10693.43	KLRG2	coxph	0.0331158	0.0403405	0.411699	1	0	1	0
Disease	Atherosclerosis	Myocardial infarction (incident)	seq.10695.12	WFDC10B	coxph	0.0391289	0.0409142	0.338888	1	0	1	0
Disease	Atherosclerosis	Myocardial infarction (incident)	seq.10699.52	LRP1	coxph	-0.00815353	0.0427721	0.848818	1	0	1	0
Disease	Atherosclerosis	Myocardial infarction (incident)	seq.10700.10	IGSF11	coxph	-0.0478895	0.0410535	0.243406	1	0	1	0
Disease	Atherosclerosis	Myocardial infarction (incident)	seq.10702.1	COL28A1	coxph	0.249044	0.0539673	3.93618204813754e-06	0.0286869	1	0.717172	0
Disease	Atherosclerosis	Myocardial infarction (incident)	seq.10703.203	SUDS3	coxph	-0.0136066	0.0420243	0.746104	1	0	1	0
Disease	Atherosclerosis	Myocardial infarction (incident)	seq.10704.91	IRAG2	coxph	0.0624749	0.0403664	0.121696	1	0	1	0
Disease	Atherosclerosis	Myocardial infarction (incident)	seq.10705.14	ST6GALNAC3	coxph	-0.00774332	0.0400054	0.846523	1	0	1	0
Disease	Atherosclerosis	Myocardial infarction (incident)	seq.10708.3	GNRH2	coxph	0.00715329	0.0403546	0.859304	1	0	1	0
Disease	Atherosclerosis	Myocardial infarction (incident)	seq.10710.23	ZPBP2	coxph	-0.0206454	0.0416262	0.619915	1	0	1	0
Disease	Atherosclerosis	Myocardial infarction (incident)	seq.10713.151	CD300LB	coxph	-0.0115914	0.0431474	0.788202	1	0	1	0
Disease	Atherosclerosis	Myocardial infarction (incident)	seq.10714.7	ACE	coxph	-0.0455158	0.0411757	0.268984	1	0	1	0
Disease	Atherosclerosis	Myocardial infarction (incident)	seq.10716.35	PSMD5	coxph	-0.0306616	0.0420919	0.466341	1	0	1	0
Disease	Atherosclerosis	Myocardial infarction (incident)	seq.10721.76	HSPA1A	coxph	0.196671	0.0449166	1.19447341331341e-05	0.0870532	0	1	0
Disease	Atherosclerosis	Myocardial infarction (incident)	seq.10722.13	SYK	coxph	-0.000712104	0.04386	0.987046	1	0	1	0
Disease	Atherosclerosis	Myocardial infarction (incident)	seq.10731.10	HS3ST5	coxph	-0.0302519	0.043062	0.482356	1	0	1	0
Disease	Atherosclerosis	Myocardial infarction (incident)	seq.10734.339	GAL3ST2	coxph	0.022109	0.0424249	0.602273	1	0	1	0
Disease	Atherosclerosis	Myocardial infarction (incident)	seq.10737.96	SERPINB1	coxph	0.136394	0.0418258	0.00111019	1	0	1	0
Disease	Atherosclerosis	Myocardial infarction (incident)	seq.10738.11	FBLN5	coxph	0.0988695	0.0480944	0.0398079	1	0	1	0
Disease	Atherosclerosis	Myocardial infarction (incident)	seq.10741.22	CSF1	coxph	0.0715551	0.0442471	0.105842	1	0	1	0
Disease	Atherosclerosis	Myocardial infarction (incident)	seq.10743.13	SLITRK1	coxph	-0.00793434	0.0494073	0.872416	1	0	1	0
Disease	Atherosclerosis	Myocardial infarction (incident)	seq.10746.24	DKK3	coxph	-0.0611475	0.0453319	0.177374	1	0	1	0
Disease	Atherosclerosis	Myocardial infarction (incident)	seq.10748.216	PCDHB2	coxph	-0.00163525	0.0417592	0.968764	1	0	1	0
Disease	Atherosclerosis	Myocardial infarction (incident)	seq.10749.18	HSPA1A	coxph	0.127522	0.0447948	0.00441601	1	0	1	0
Disease	Atherosclerosis	Myocardial infarction (incident)	seq.10752.8	CDYL2	coxph	-0.073322	0.0419057	0.0801715	1	0	1	0
Disease	Atherosclerosis	Myocardial infarction (incident)	seq.10753.31	ADAM7	coxph	-0.0327124	0.0410762	0.425809	1	0	1	0
Disease	Atherosclerosis	Myocardial infarction (incident)	seq.10754.113	PROK2	coxph	0.109583	0.0404664	0.00676881	1	0	1	0
Disease	Atherosclerosis	Myocardial infarction (incident)	seq.10756.34	UCN3	coxph	0.0345137	0.043982	0.432615	1	0	1	0
Disease	Atherosclerosis	Myocardial infarction (incident)	seq.10758.2	KERA	coxph	0.149137	0.0445266	0.000809915	1	0	1	0
Disease	Atherosclerosis	Myocardial infarction (incident)	seq.10760.107	GRIA4	coxph	0.0861168	0.0428418	0.0444191	1	0	1	0
Disease	Atherosclerosis	Myocardial infarction (incident)	seq.10761.5	TMED2	coxph	0.0671722	0.0495883	0.175546	1	0	1	0
Disease	Atherosclerosis	Myocardial infarction (incident)	seq.10762.2	KLRG2	coxph	0.0573586	0.0443839	0.196243	1	0	1	0
Disease	Atherosclerosis	Myocardial infarction (incident)	seq.10767.52	ADGRG2	coxph	-0.0736718	0.0421791	0.0806999	1	0	1	0
Disease	Atherosclerosis	Myocardial infarction (incident)	seq.10772.21	CSGALNACT2	coxph	0.0237943	0.0419162	0.570262	1	0	1	0
Disease	Atherosclerosis	Myocardial infarction (incident)	seq.10780.10	RAB3D	coxph	-0.00723016	0.0442477	0.870202	1	0	1	0
Disease	Atherosclerosis	Myocardial infarction (incident)	seq.10781.19	CLEC4G	coxph	0.00456152	0.0422623	0.914048	1	0	1	0
Disease	Atherosclerosis	Myocardial infarction (incident)	seq.10785.8	LRRC52	coxph	0.00611403	0.0413778	0.882531	1	0	1	0
Disease	Atherosclerosis	Myocardial infarction (incident)	seq.10798.4	CD300E	coxph	-0.166435	0.0448847	0.000208857	1	0	1	0
Disease	Atherosclerosis	Myocardial infarction (incident)	seq.10800.15	SERPINH1	coxph	0.00899031	0.0607171	0.882288	1	0	1	0
Disease	Atherosclerosis	Myocardial infarction (incident)	seq.10801.11	EFNA2	coxph	-0.0328187	0.0463135	0.47856	1	0	1	0
Disease	Atherosclerosis	Myocardial infarction (incident)	seq.10803.22	HSPA1A	coxph	0.175808	0.0438616	6.11752537428782e-05	0.445845	0	1	0
Disease	Atherosclerosis	Myocardial infarction (incident)	seq.10809.14	KLRB1	coxph	-0.071724	0.0428153	0.093896	1	0	1	0
Disease	Atherosclerosis	Myocardial infarction (incident)	seq.10814.7	CD1A	coxph	-0.0160413	0.0410538	0.695991	1	0	1	0
Disease	Atherosclerosis	Myocardial infarction (incident)	seq.10815.2	HABP4	coxph	-0.0273653	0.0429785	0.524307	1	0	1	0
Disease	Atherosclerosis	Myocardial infarction (incident)	seq.10816.150	PILRA	coxph	0.0922208	0.0398783	0.020747	1	0	1	0
Disease	Atherosclerosis	Myocardial infarction (incident)	seq.10817.26	TOMM20L	coxph	0.0370637	0.0427394	0.38583	1	0	1	0
Disease	Atherosclerosis	Myocardial infarction (incident)	seq.10818.36	SMPD1	coxph	0.0765929	0.040927	0.0612826	1	0	1	0
Disease	Atherosclerosis	Myocardial infarction (incident)	seq.10819.108	FBLN1	coxph	0.0902817	0.0441684	0.0409504	1	0	1	0
Disease	Atherosclerosis	Myocardial infarction (incident)	seq.10825.12	VSIG10	coxph	-0.0477535	0.0424134	0.260205	1	0	1	0
Disease	Atherosclerosis	Myocardial infarction (incident)	seq.10827.67	LINGO3	coxph	-0.0248329	0.0411947	0.54663	1	0	1	0
Disease	Atherosclerosis	Myocardial infarction (incident)	seq.10830.5	EFCAB14	coxph	0.00290749	0.0398502	0.941838	1	0	1	0
Disease	Atherosclerosis	Myocardial infarction (incident)	seq.10832.24	B4GALT6	coxph	-0.176079	0.042099	2.8832004468047e-05	0.210128	0	1	0
Disease	Atherosclerosis	Myocardial infarction (incident)	seq.10833.64	HHIP	coxph	-0.0990997	0.0407656	0.0150586	1	0	1	0
Disease	Atherosclerosis	Myocardial infarction (incident)	seq.10835.25	A4GNT	coxph	0.00301666	0.0403854	0.940456	1	0	1	0
Disease	Atherosclerosis	Myocardial infarction (incident)	seq.10842.7	GCNT4	coxph	-0.126469	0.0451386	0.00508185	1	0	1	0
Disease	Atherosclerosis	Myocardial infarction (incident)	seq.10847.1	SIGLEC15	coxph	0.105723	0.0444865	0.0174765	1	0	1	0
Disease	Atherosclerosis	Myocardial infarction (incident)	seq.10848.137	BTNL3	coxph	0.0313208	0.0454245	0.490499	1	0	1	0
Disease	Atherosclerosis	Myocardial infarction (incident)	seq.10851.77	EBI3	coxph	0.0590845	0.0424744	0.164206	1	0	1	0
Disease	Atherosclerosis	Myocardial infarction (incident)	seq.10852.114	HNRNPDL	coxph	0.22597	0.0458843	8.44579215499692e-07	0.00615529	1	0.153882	0
Disease	Atherosclerosis	Myocardial infarction (incident)	seq.10854.15	GCNT4	coxph	0.0428541	0.0432323	0.321563	1	0	1	0
Disease	Atherosclerosis	Myocardial infarction (incident)	seq.10855.55	PLXNB2	coxph	0.0857332	0.040641	0.0348996	1	0	1	0
Disease	Atherosclerosis	Myocardial infarction (incident)	seq.10866.60	PPP4R3A	coxph	0.10669	0.0436094	0.0144257	1	0	1	0
Disease	Atherosclerosis	Myocardial infarction (incident)	seq.10870.32	SPAST	coxph	0.139382	0.046674	0.00282389	1	0	1	0
Disease	Atherosclerosis	Myocardial infarction (incident)	seq.10876.300	BRAT1	coxph	-0.164403	0.0447544	0.000239292	1	0	1	0
Disease	Atherosclerosis	Myocardial infarction (incident)	seq.10880.38	FAM163B	coxph	0.0714937	0.0481977	0.137984	1	0	1	0
Disease	Atherosclerosis	Myocardial infarction (incident)	seq.10882.12	DSC1	coxph	-0.0752032	0.0459869	0.101982	1	0	1	0
Disease	Atherosclerosis	Myocardial infarction (incident)	seq.10885.36	C6orf89	coxph	-0.0793914	0.0489541	0.104856	1	0	1	0
Disease	Atherosclerosis	Myocardial infarction (incident)	seq.10889.2	MRAP2	coxph	0.0182532	0.0424305	0.667057	1	0	1	0
Disease	Atherosclerosis	Myocardial infarction (incident)	seq.10890.135	LCTL	coxph	-0.0191597	0.0423417	0.650907	1	0	1	0
Disease	Atherosclerosis	Myocardial infarction (incident)	seq.10892.8	OSMR	coxph	-0.032206	0.0430072	0.453947	1	0	1	0
Disease	Atherosclerosis	Myocardial infarction (incident)	seq.10894.25	SCGN	coxph	-0.0859776	0.0420332	0.0408087	1	0	1	0
Disease	Atherosclerosis	Myocardial infarction (incident)	seq.10895.28	TMPRSS11B	coxph	-0.0234167	0.0429648	0.585739	1	0	1	0
Disease	Atherosclerosis	Myocardial infarction (incident)	seq.10900.272	STMN2	coxph	0.200742	0.049427	4.87834420069264e-05	0.355534	0	1	0
Disease	Atherosclerosis	Myocardial infarction (incident)	seq.10902.53	ASPRV1	coxph	-0.0621197	0.0411395	0.131049	1	0	1	0
Disease	Atherosclerosis	Myocardial infarction (incident)	seq.10903.50	STX8	coxph	0.205092	0.048951	2.7927094702778e-05	0.203533	0	1	0
Disease	Atherosclerosis	Myocardial infarction (incident)	seq.10907.116	NTM	coxph	-0.0716851	0.0426744	0.0929931	1	0	1	0
Disease	Atherosclerosis	Myocardial infarction (incident)	seq.10908.2	GALNT13	coxph	-0.0529894	0.0431249	0.219168	1	0	1	0
Disease	Atherosclerosis	Myocardial infarction (incident)	seq.10910.6	CEACAM4	coxph	0.0556083	0.044619	0.212658	1	0	1	0
Disease	Atherosclerosis	Myocardial infarction (incident)	seq.10916.44	PLA2R1	coxph	-0.0206483	0.0443212	0.641302	1	0	1	0
Disease	Atherosclerosis	Myocardial infarction (incident)	seq.10917.40	GNGT2	coxph	0.0864811	0.041537	0.03734	1	0	1	0
Disease	Atherosclerosis	Myocardial infarction (incident)	seq.10924.258	CYB5D2	coxph	-0.0224451	0.0436715	0.607285	1	0	1	0
Disease	Atherosclerosis	Myocardial infarction (incident)	seq.10933.107	CALN1	coxph	-0.112678	0.044332	0.0110317	1	0	1	0
Disease	Atherosclerosis	Myocardial infarction (incident)	seq.10938.13	CD58	coxph	-0.00181783	0.0477684	0.969644	1	0	1	0
Disease	Atherosclerosis	Myocardial infarction (incident)	seq.10939.16	PLEKHA4	coxph	-0.0570847	0.0446669	0.201247	1	0	1	0
Disease	Atherosclerosis	Myocardial infarction (incident)	seq.10940.25	SRL	coxph	0.0146556	0.0516387	0.776555	1	0	1	0
Disease	Atherosclerosis	Myocardial infarction (incident)	seq.10945.11	STX6	coxph	0.0293551	0.0463863	0.526838	1	0	1	0
Disease	Atherosclerosis	Myocardial infarction (incident)	seq.10948.14	PLD3	coxph	-0.0182434	0.0414221	0.659628	1	0	1	0
Disease	Atherosclerosis	Myocardial infarction (incident)	seq.10949.59	RPLP2	coxph	0.0586796	0.0412852	0.155223	1	0	1	0
Disease	Atherosclerosis	Myocardial infarction (incident)	seq.10953.14	CLEC2A	coxph	-0.0168495	0.0413274	0.683488	1	0	1	0
Disease	Atherosclerosis	Myocardial infarction (incident)	seq.10955.4	CLEC10A	coxph	-0.0372016	0.0467453	0.426128	1	0	1	0
Disease	Atherosclerosis	Myocardial infarction (incident)	seq.10956.82	GCSH	coxph	0.0258342	0.0413593	0.532216	1	0	1	0
Disease	Atherosclerosis	Myocardial infarction (incident)	seq.10959.125	BET1L	coxph	-0.0813669	0.0463019	0.0788641	1	0	1	0
Disease	Atherosclerosis	Myocardial infarction (incident)	seq.10961.15	PLAAT4	coxph	-0.120672	0.0488379	0.0134789	1	0	1	0
Disease	Atherosclerosis	Myocardial infarction (incident)	seq.10966.1	AHSG	coxph	-0.0585839	0.0400617	0.143647	1	0	1	0
Disease	Atherosclerosis	Myocardial infarction (incident)	seq.10967.12	PRL	coxph	0.0319993	0.0429142	0.455874	1	0	1	0
Disease	Atherosclerosis	Myocardial infarction (incident)	seq.10970.3	ART3	coxph	-0.164199	0.0521764	0.00164952	1	0	1	0
Disease	Atherosclerosis	Myocardial infarction (incident)	seq.10974.20	SPINK7	coxph	-0.0107535	0.0474434	0.820688	1	0	1	0
Disease	Atherosclerosis	Myocardial infarction (incident)	seq.10975.59	MUCL1	coxph	0.0709512	0.0387443	0.0670606	1	0	1	0
Disease	Atherosclerosis	Myocardial infarction (incident)	seq.10976.44	MUC1	coxph	0.00404916	0.0444877	0.927479	1	0	1	0
Disease	Atherosclerosis	Myocardial infarction (incident)	seq.10977.55	UCMA	coxph	-0.103973	0.0440623	0.0182901	1	0	1	0
Disease	Atherosclerosis	Myocardial infarction (incident)	seq.10978.39	GH2	coxph	0.0184673	0.042167	0.661419	1	0	1	0
Disease	Atherosclerosis	Myocardial infarction (incident)	seq.10980.11	ACHE	coxph	-0.124952	0.0443617	0.00485266	1	0	1	0
Disease	Atherosclerosis	Myocardial infarction (incident)	seq.10981.56	NRG3	coxph	0.0102978	0.0434389	0.812607	1	0	1	0
Disease	Atherosclerosis	Myocardial infarction (incident)	seq.10990.21	LRRK2	coxph	-0.0157765	0.0413264	0.702645	1	0	1	0
Disease	Atherosclerosis	Myocardial infarction (incident)	seq.11067.13	BGLAP	coxph	0.018168	0.0409948	0.657636	1	0	1	0
Disease	Atherosclerosis	Myocardial infarction (incident)	seq.11071.1	IL5	coxph	0.0181682	0.0403346	0.652395	1	0	1	0
Disease	Atherosclerosis	Myocardial infarction (incident)	seq.11081.1	GPD1	coxph	0.0656713	0.043453	0.130707	1	0	1	0
Disease	Atherosclerosis	Myocardial infarction (incident)	seq.11083.23	ENO2	coxph	0.0431087	0.040766	0.290299	1	0	1	0
Disease	Atherosclerosis	Myocardial infarction (incident)	seq.11089.7	IGHA1|IGHA2	coxph	0.0762695	0.0439141	0.0824243	1	0	1	0
Disease	Atherosclerosis	Myocardial infarction (incident)	seq.11094.104	CLC	coxph	-0.0617674	0.0432683	0.153423	1	0	1	0
Disease	Atherosclerosis	Myocardial infarction (incident)	seq.11096.57	N6AMT1	coxph	-0.0778319	0.0448709	0.0828166	1	0	1	0
Disease	Atherosclerosis	Myocardial infarction (incident)	seq.11098.1	PDXK	coxph	0.0837944	0.0427827	0.0501592	1	0	1	0
Disease	Atherosclerosis	Myocardial infarction (incident)	seq.11101.18	TLR4	coxph	-0.0456174	0.0440071	0.299926	1	0	1	0
Disease	Atherosclerosis	Myocardial infarction (incident)	seq.11102.22	REG4	coxph	0.0592933	0.0440876	0.178658	1	0	1	0
Disease	Atherosclerosis	Myocardial infarction (incident)	seq.11103.24	HSPB1	coxph	0.0890773	0.0404867	0.0277955	1	0	1	0
Disease	Atherosclerosis	Myocardial infarction (incident)	seq.11104.13	CHI3L1	coxph	0.0744227	0.0416256	0.073791	1	0	1	0
Disease	Atherosclerosis	Myocardial infarction (incident)	seq.11105.171	ENO1	coxph	0.0971681	0.0436387	0.0259707	1	0	1	0
Disease	Atherosclerosis	Myocardial infarction (incident)	seq.11107.25	TENM3	coxph	-0.0723121	0.0457862	0.114257	1	0	1	0
Disease	Atherosclerosis	Myocardial infarction (incident)	seq.11109.56	SVEP1	coxph	0.189732	0.0449508	2.43355887147755e-05	0.177358	0	1	0
Disease	Atherosclerosis	Myocardial infarction (incident)	seq.11110.4	TMEM119	coxph	-0.00860208	0.0437104	0.843986	1	0	1	0
Disease	Atherosclerosis	Myocardial infarction (incident)	seq.11112.18	TMEM167A	coxph	0.0106662	0.0415364	0.797339	1	0	1	0
Disease	Atherosclerosis	Myocardial infarction (incident)	seq.11116.16	C11orf87	coxph	-0.00669513	0.0417413	0.872569	1	0	1	0
Disease	Atherosclerosis	Myocardial infarction (incident)	seq.11117.2	SPATA20	coxph	-0.000392526	0.0412136	0.992401	1	0	1	0
Disease	Atherosclerosis	Myocardial infarction (incident)	seq.11118.107	RAB17	coxph	0.0481808	0.0423531	0.255288	1	0	1	0
Disease	Atherosclerosis	Myocardial infarction (incident)	seq.11120.49	NAT14	coxph	-0.0786007	0.0497017	0.113775	1	0	1	0
Disease	Atherosclerosis	Myocardial infarction (incident)	seq.11121.56	VWC2	coxph	0.117872	0.0500844	0.0185989	1	0	1	0
Disease	Atherosclerosis	Myocardial infarction (incident)	seq.11122.97	SPG21	coxph	-0.0241722	0.0450532	0.591595	1	0	1	0
Disease	Atherosclerosis	Myocardial infarction (incident)	seq.11126.102	TRIO	coxph	0.0461981	0.0415953	0.266717	1	0	1	0
Disease	Atherosclerosis	Myocardial infarction (incident)	seq.11128.29	TMEM132C	coxph	0.0143045	0.0408744	0.726367	1	0	1	0
Disease	Atherosclerosis	Myocardial infarction (incident)	seq.11129.66	BMP15	coxph	0.0247345	0.0421421	0.55725	1	0	1	0
Disease	Atherosclerosis	Myocardial infarction (incident)	seq.11130.158	CACNB4	coxph	0.0082207	0.0410465	0.841263	1	0	1	0
Disease	Atherosclerosis	Myocardial infarction (incident)	seq.11134.30	MTRF1L	coxph	-0.0142464	0.0435977	0.743843	1	0	1	0
Disease	Atherosclerosis	Myocardial infarction (incident)	seq.11135.5	MRPL55	coxph	0.0510059	0.0398715	0.200806	1	0	1	0
Disease	Atherosclerosis	Myocardial infarction (incident)	seq.11137.43	CSF2RB	coxph	0.015291	0.0409859	0.709089	1	0	1	0
Disease	Atherosclerosis	Myocardial infarction (incident)	seq.11138.16	RUNX3	coxph	0.0233157	0.0410088	0.569659	1	0	1	0
Disease	Atherosclerosis	Myocardial infarction (incident)	seq.11140.56	COL1A1	coxph	-0.0734501	0.0419693	0.0801025	1	0	1	0
Disease	Atherosclerosis	Myocardial infarction (incident)	seq.11142.11	ANGPTL1	coxph	0.087827	0.0442815	0.0473251	1	0	1	0
Disease	Atherosclerosis	Myocardial infarction (incident)	seq.11143.32	OLFM3	coxph	-0.125124	0.0437517	0.00423808	1	0	1	0
Disease	Atherosclerosis	Myocardial infarction (incident)	seq.11144.10	DEFB116	coxph	0.0724291	0.0383453	0.0589099	1	0	1	0
Disease	Atherosclerosis	Myocardial infarction (incident)	seq.11145.72	KIAA1549L	coxph	-0.0326595	0.0405387	0.420453	1	0	1	0
Disease	Atherosclerosis	Myocardial infarction (incident)	seq.11146.4	TBX22	coxph	0.0154625	0.0453911	0.733366	1	0	1	0
Disease	Atherosclerosis	Myocardial infarction (incident)	seq.11147.17	TREML1	coxph	-0.0159786	0.0400202	0.689699	1	0	1	0
Disease	Atherosclerosis	Myocardial infarction (incident)	seq.11149.3	TLR1	coxph	0.0106179	0.0419439	0.800155	1	0	1	0
Disease	Atherosclerosis	Myocardial infarction (incident)	seq.11150.3	COL6A1	coxph	0.0588421	0.0473685	0.214156	1	0	1	0
Disease	Atherosclerosis	Myocardial infarction (incident)	seq.11152.46	KLK13	coxph	-0.0106104	0.0427253	0.803871	1	0	1	0
Disease	Atherosclerosis	Myocardial infarction (incident)	seq.11154.3	NFE2L1	coxph	0.0163924	0.0388833	0.673332	1	0	1	0
Disease	Atherosclerosis	Myocardial infarction (incident)	seq.11155.16	COL6A5	coxph	0.0106683	0.0389927	0.784395	1	0	1	0
Disease	Atherosclerosis	Myocardial infarction (incident)	seq.11157.35	HSPA1A	coxph	0.00730535	0.0433728	0.866244	1	0	1	0
Disease	Atherosclerosis	Myocardial infarction (incident)	seq.11158.40	BICDL1	coxph	0.0194565	0.0469373	0.678492	1	0	1	0
Disease	Atherosclerosis	Myocardial infarction (incident)	seq.11159.14	MUL1	coxph	-0.0372922	0.0442236	0.39908	1	0	1	0
Disease	Atherosclerosis	Myocardial infarction (incident)	seq.11160.56	RNF122	coxph	-0.0349097	0.0439631	0.427155	1	0	1	0
Disease	Atherosclerosis	Myocardial infarction (incident)	seq.11161.5	SPART	coxph	0.108123	0.0443671	0.0148092	1	0	1	0
Disease	Atherosclerosis	Myocardial infarction (incident)	seq.11162.37	EQTN	coxph	-0.113117	0.044198	0.0104874	1	0	1	0
Disease	Atherosclerosis	Myocardial infarction (incident)	seq.11163.7	FAM162B	coxph	-0.0574485	0.0440815	0.192495	1	0	1	0
Disease	Atherosclerosis	Myocardial infarction (incident)	seq.11164.7	TENM2	coxph	-0.0398956	0.0447008	0.372122	1	0	1	0
Disease	Atherosclerosis	Myocardial infarction (incident)	seq.11167.6	MTMR1	coxph	-0.0650721	0.0436264	0.135811	1	0	1	0
Disease	Atherosclerosis	Myocardial infarction (incident)	seq.11168.3	MEGF10	coxph	-0.010266	0.0428288	0.810563	1	0	1	0
Disease	Atherosclerosis	Myocardial infarction (incident)	seq.11171.25	FLNA	coxph	0.0860269	0.0391102	0.027835	1	0	1	0
Disease	Atherosclerosis	Myocardial infarction (incident)	seq.11173.29	MILR1	coxph	-0.00529945	0.0432067	0.902381	1	0	1	0
Disease	Atherosclerosis	Myocardial infarction (incident)	seq.11174.8	THSD7A	coxph	0.0351903	0.042919	0.41226	1	0	1	0
Disease	Atherosclerosis	Myocardial infarction (incident)	seq.11175.45	LPCAT2	coxph	0.0356263	0.0459702	0.438348	1	0	1	0
Disease	Atherosclerosis	Myocardial infarction (incident)	seq.11177.16	KRT5	coxph	-0.0833689	0.0441401	0.0589276	1	0	1	0
Disease	Atherosclerosis	Myocardial infarction (incident)	seq.11178.21	SVEP1	coxph	0.189035	0.0457434	3.58838135754767e-05	0.261521	0	1	0
Disease	Atherosclerosis	Myocardial infarction (incident)	seq.11179.7	TSSK1B	coxph	-0.027369	0.0414739	0.509313	1	0	1	0
Disease	Atherosclerosis	Myocardial infarction (incident)	seq.11180.17	SMARCC1	coxph	0.0327705	0.0393221	0.404627	1	0	1	0
Disease	Atherosclerosis	Myocardial infarction (incident)	seq.11184.51	CHGA	coxph	0.0532911	0.0442716	0.228693	1	0	1	0
Disease	Atherosclerosis	Myocardial infarction (incident)	seq.11185.145	GCH1	coxph	0.0537072	0.0407982	0.188037	1	0	1	0
Disease	Atherosclerosis	Myocardial infarction (incident)	seq.11186.12	TMEM52	coxph	-0.0613784	0.0418461	0.14244	1	0	1	0
Disease	Atherosclerosis	Myocardial infarction (incident)	seq.11187.11	CLEC12A	coxph	0.00406704	0.0407417	0.920483	1	0	1	0
Disease	Atherosclerosis	Myocardial infarction (incident)	seq.11190.129	YME1L1	coxph	-0.0411396	0.0429562	0.338208	1	0	1	0
Disease	Atherosclerosis	Myocardial infarction (incident)	seq.11192.168	TINAGL1	coxph	-0.0595334	0.0435368	0.171492	1	0	1	0
Disease	Atherosclerosis	Myocardial infarction (incident)	seq.11193.27	HNF1A	coxph	-0.0207117	0.0409477	0.612991	1	0	1	0
Disease	Atherosclerosis	Myocardial infarction (incident)	seq.11194.6	SIT1	coxph	-0.0279888	0.0407743	0.49244	1	0	1	0
Disease	Atherosclerosis	Myocardial infarction (incident)	seq.11196.31	COL6A3	coxph	0.249254	0.0531961	2.79168856575448e-06	0.0203458	1	0.508646	0
Disease	Atherosclerosis	Myocardial infarction (incident)	seq.11198.37	CREB3L1	coxph	0.0107607	0.042463	0.799949	1	0	1	0
Disease	Atherosclerosis	Myocardial infarction (incident)	seq.11200.52	CD93	coxph	-0.00878278	0.047788	0.854181	1	0	1	0
Disease	Atherosclerosis	Myocardial infarction (incident)	seq.11201.19	PUS1	coxph	-0.0119139	0.0404568	0.768387	1	0	1	0
Disease	Atherosclerosis	Myocardial infarction (incident)	seq.11202.70	TBX5	coxph	-0.0333582	0.0433733	0.441837	1	0	1	0
Disease	Atherosclerosis	Myocardial infarction (incident)	seq.11203.97	PKLR	coxph	0.0669614	0.0429384	0.118883	1	0	1	0
Disease	Atherosclerosis	Myocardial infarction (incident)	seq.11204.80	CXADR	coxph	0.00155483	0.0428413	0.971049	1	0	1	0
Disease	Atherosclerosis	Myocardial infarction (incident)	seq.11205.10	ITGB7	coxph	0.064151	0.0407892	0.115778	1	0	1	0
Disease	Atherosclerosis	Myocardial infarction (incident)	seq.11207.3	MSR1	coxph	-0.075496	0.0433766	0.081775	1	0	1	0
Disease	Atherosclerosis	Myocardial infarction (incident)	seq.11208.15	NAGPA	coxph	-0.12867	0.0424564	0.00244028	1	0	1	0
Disease	Atherosclerosis	Myocardial infarction (incident)	seq.11211.7	TBCE	coxph	0.0729885	0.0408124	0.073713	1	0	1	0
Disease	Atherosclerosis	Myocardial infarction (incident)	seq.11212.7	TXNDC5	coxph	0.0909299	0.0460199	0.0481683	1	0	1	0
Disease	Atherosclerosis	Myocardial infarction (incident)	seq.11214.40	DNAJB9	coxph	0.193161	0.0463267	3.05209455064052e-05	0.222437	0	1	0
Disease	Atherosclerosis	Myocardial infarction (incident)	seq.11215.6	CDH15	coxph	0.154158	0.0463038	0.00087071	1	0	1	0
Disease	Atherosclerosis	Myocardial infarction (incident)	seq.11217.16	CTBP1	coxph	0.0537645	0.041166	0.191539	1	0	1	0
Disease	Atherosclerosis	Myocardial infarction (incident)	seq.11218.84	TPMT	coxph	-0.00243132	0.0436368	0.955567	1	0	1	0
Disease	Atherosclerosis	Myocardial infarction (incident)	seq.11219.95	FGFBP3	coxph	0.00114736	0.0426059	0.978516	1	0	1	0
Disease	Atherosclerosis	Myocardial infarction (incident)	seq.11220.53	C10orf105	coxph	-0.0678167	0.0496362	0.171852	1	0	1	0
Disease	Atherosclerosis	Myocardial infarction (incident)	seq.11223.1	TMEM154	coxph	0.0641948	0.040991	0.117332	1	0	1	0
Disease	Atherosclerosis	Myocardial infarction (incident)	seq.11226.16	UBE3A	coxph	0.0129947	0.0422713	0.758529	1	0	1	0
Disease	Atherosclerosis	Myocardial infarction (incident)	seq.11227.31	TBL2	coxph	0.0679481	0.0402399	0.091301	1	0	1	0
Disease	Atherosclerosis	Myocardial infarction (incident)	seq.11228.37	RIC3	coxph	-0.0214251	0.0441514	0.627488	1	0	1	0
Disease	Atherosclerosis	Myocardial infarction (incident)	seq.11229.16	ERN1	coxph	-0.0134682	0.0408298	0.741505	1	0	1	0
Disease	Atherosclerosis	Myocardial infarction (incident)	seq.11231.12	FDX2	coxph	-0.0188247	0.0404054	0.64129	1	0	1	0
Disease	Atherosclerosis	Myocardial infarction (incident)	seq.11232.46	TCN1	coxph	-0.0469455	0.0433729	0.279089	1	0	1	0
Disease	Atherosclerosis	Myocardial infarction (incident)	seq.11237.49	PCOLCE	coxph	0.0917494	0.0462913	0.0474793	1	0	1	0
Disease	Atherosclerosis	Myocardial infarction (incident)	seq.11239.49	TMPRSS6	coxph	0.0165737	0.0415056	0.689664	1	0	1	0
Disease	Atherosclerosis	Myocardial infarction (incident)	seq.11241.8	ASL	coxph	0.0442502	0.0425352	0.298192	1	0	1	0
Disease	Atherosclerosis	Myocardial infarction (incident)	seq.11242.33	TGM1	coxph	-0.00530419	0.0400226	0.894565	1	0	1	0
Disease	Atherosclerosis	Myocardial infarction (incident)	seq.11243.90	ADGRF1	coxph	-0.00825482	0.0417122	0.843124	1	0	1	0
Disease	Atherosclerosis	Myocardial infarction (incident)	seq.11245.43	FLNA	coxph	0.0446387	0.0402054	0.266885	1	0	1	0
Disease	Atherosclerosis	Myocardial infarction (incident)	seq.11246.3	BPIFB1	coxph	-0.0467316	0.0423197	0.269483	1	0	1	0
Disease	Atherosclerosis	Myocardial infarction (incident)	seq.11247.20	NAGS	coxph	-0.0146318	0.0452087	0.746203	1	0	1	0
Disease	Atherosclerosis	Myocardial infarction (incident)	seq.11248.43	UROS	coxph	0.0429726	0.0418594	0.304611	1	0	1	0
Disease	Atherosclerosis	Myocardial infarction (incident)	seq.11252.30	LRCH4	coxph	-0.0903918	0.0412138	0.0282902	1	0	1	0
Disease	Atherosclerosis	Myocardial infarction (incident)	seq.11254.13	PAPLN	coxph	0.0292923	0.0452666	0.517563	1	0	1	0
Disease	Atherosclerosis	Myocardial infarction (incident)	seq.11257.1	QDPR	coxph	0.0665735	0.0428264	0.120066	1	0	1	0
Disease	Atherosclerosis	Myocardial infarction (incident)	seq.11258.41	MADCAM1	coxph	-0.0283833	0.0436068	0.515117	1	0	1	0
Disease	Atherosclerosis	Myocardial infarction (incident)	seq.11260.47	SUN5	coxph	-0.0404204	0.0430135	0.347364	1	0	1	0
Disease	Atherosclerosis	Myocardial infarction (incident)	seq.11262.39	TRABD	coxph	-0.0332147	0.0429253	0.439061	1	0	1	0
Disease	Atherosclerosis	Myocardial infarction (incident)	seq.11263.57	CASQ1	coxph	-0.0163008	0.0458173	0.722006	1	0	1	0
Disease	Atherosclerosis	Myocardial infarction (incident)	seq.11264.33	XDH	coxph	-0.0603551	0.0409336	0.140356	1	0	1	0
Disease	Atherosclerosis	Myocardial infarction (incident)	seq.11265.8	ALDH1A1	coxph	0.08348	0.0443046	0.0595338	1	0	1	0
Disease	Atherosclerosis	Myocardial infarction (incident)	seq.11266.8	SELPLG	coxph	-0.0277398	0.0445241	0.533265	1	0	1	0
Disease	Atherosclerosis	Myocardial infarction (incident)	seq.11270.17	CHCHD10	coxph	0.100732	0.041667	0.0156254	1	0	1	0
Disease	Atherosclerosis	Myocardial infarction (incident)	seq.11273.176	GSTT2B	coxph	0.0157556	0.0456974	0.73026	1	0	1	0
Disease	Atherosclerosis	Myocardial infarction (incident)	seq.11275.94	LRP1B	coxph	-0.0441486	0.0422705	0.296286	1	0	1	0
Disease	Atherosclerosis	Myocardial infarction (incident)	seq.11277.23	ATF6	coxph	-0.0844091	0.0429776	0.0495272	1	0	1	0
Disease	Atherosclerosis	Myocardial infarction (incident)	seq.11278.4	COL11A2	coxph	-0.151123	0.0423657	0.00036094	1	0	1	0
Disease	Atherosclerosis	Myocardial infarction (incident)	seq.11279.42	GABBR1	coxph	-0.0135906	0.0406724	0.738268	1	0	1	0
Disease	Atherosclerosis	Myocardial infarction (incident)	seq.11280.6	GAD1	coxph	-0.0185281	0.0410058	0.651384	1	0	1	0
Disease	Atherosclerosis	Myocardial infarction (incident)	seq.11281.6	GRB7	coxph	0.0534514	0.0434924	0.219079	1	0	1	0
Disease	Atherosclerosis	Myocardial infarction (incident)	seq.11282.16	MSR1	coxph	-0.0212918	0.0420258	0.612409	1	0	1	0
Disease	Atherosclerosis	Myocardial infarction (incident)	seq.11283.13	DCAF5	coxph	-0.024015	0.0435109	0.580996	1	0	1	0
Disease	Atherosclerosis	Myocardial infarction (incident)	seq.11284.24	LAIR1	coxph	-0.0790843	0.0469423	0.0920441	1	0	1	0
Disease	Atherosclerosis	Myocardial infarction (incident)	seq.11285.8	CD34	coxph	-0.0291783	0.0429562	0.496976	1	0	1	0
Disease	Atherosclerosis	Myocardial infarction (incident)	seq.11286.78	SELENOS	coxph	-0.0113341	0.0426915	0.790634	1	0	1	0
Disease	Atherosclerosis	Myocardial infarction (incident)	seq.11287.14	CYB5A	coxph	-0.0288739	0.0411346	0.482718	1	0	1	0
Disease	Atherosclerosis	Myocardial infarction (incident)	seq.11288.26	NT5C2	coxph	-0.0242788	0.04157	0.559189	1	0	1	0
Disease	Atherosclerosis	Myocardial infarction (incident)	seq.11289.31	CSNK1D	coxph	0.0225515	0.0448405	0.615015	1	0	1	0
Disease	Atherosclerosis	Myocardial infarction (incident)	seq.11292.13	SCARA3	coxph	-0.0631349	0.0448673	0.159384	1	0	1	0
Disease	Atherosclerosis	Myocardial infarction (incident)	seq.11293.14	LRRN1	coxph	0.00523538	0.0400022	0.895872	1	0	1	0
Disease	Atherosclerosis	Myocardial infarction (incident)	seq.11294.7	TMCC3	coxph	-0.0022647	0.0417995	0.956792	1	0	1	0
Disease	Atherosclerosis	Myocardial infarction (incident)	seq.11297.54	NOTCH2	coxph	-0.0120466	0.040148	0.764135	1	0	1	0
Disease	Atherosclerosis	Myocardial infarction (incident)	seq.11300.32	SORT1	coxph	-0.0126072	0.0427112	0.767862	1	0	1	0
Disease	Atherosclerosis	Myocardial infarction (incident)	seq.11302.237	TNR	coxph	-0.0395197	0.0414098	0.339903	1	0	1	0
Disease	Atherosclerosis	Myocardial infarction (incident)	seq.11303.7	SAMHD1	coxph	-0.0661208	0.0426084	0.120704	1	0	1	0
Disease	Atherosclerosis	Myocardial infarction (incident)	seq.11307.33	WWP1	coxph	0.0457001	0.0420613	0.277252	1	0	1	0
Disease	Atherosclerosis	Myocardial infarction (incident)	seq.11308.8	CREB3L4	coxph	0.00314315	0.044634	0.943859	1	0	1	0
Disease	Atherosclerosis	Myocardial infarction (incident)	seq.11310.8	DSG3	coxph	-0.019073	0.0408264	0.640376	1	0	1	0
Disease	Atherosclerosis	Myocardial infarction (incident)	seq.11311.79	RAG1	coxph	0.00372384	0.0449371	0.933957	1	0	1	0
Disease	Atherosclerosis	Myocardial infarction (incident)	seq.11312.40	PMS2	coxph	0.00493115	0.0402584	0.902513	1	0	1	0
Disease	Atherosclerosis	Myocardial infarction (incident)	seq.11313.100	PCBD1	coxph	0.0616874	0.0423096	0.144841	1	0	1	0
Disease	Atherosclerosis	Myocardial infarction (incident)	seq.11315.148	PPM1D	coxph	-0.0260666	0.0441172	0.554622	1	0	1	0
Disease	Atherosclerosis	Myocardial infarction (incident)	seq.11318.20	APOA5	coxph	-0.126697	0.0423811	0.00279469	1	0	1	0
Disease	Atherosclerosis	Myocardial infarction (incident)	seq.11319.106	MRE11	coxph	0.00492948	0.0410754	0.904475	1	0	1	0
Disease	Atherosclerosis	Myocardial infarction (incident)	seq.11320.29	CHFR	coxph	-0.0512103	0.0423909	0.227028	1	0	1	0
Disease	Atherosclerosis	Myocardial infarction (incident)	seq.11324.3	PXDNL	coxph	-0.0175003	0.0416265	0.674185	1	0	1	0
Disease	Atherosclerosis	Myocardial infarction (incident)	seq.11325.8	BTG2	coxph	-0.0416517	0.042423	0.326189	1	0	1	0
Disease	Atherosclerosis	Myocardial infarction (incident)	seq.11327.56	CLK2	coxph	0.0631182	0.0409686	0.123403	1	0	1	0
Disease	Atherosclerosis	Myocardial infarction (incident)	seq.11328.9	USB1	coxph	-0.0825192	0.047669	0.0834361	1	0	1	0
Disease	Atherosclerosis	Myocardial infarction (incident)	seq.11330.15	CSNK2B	coxph	-0.130105	0.0468361	0.00547167	1	0	1	0
Disease	Atherosclerosis	Myocardial infarction (incident)	seq.11333.82	ARHGAP25	coxph	0.103652	0.0437342	0.0177857	1	0	1	0
Disease	Atherosclerosis	Myocardial infarction (incident)	seq.11334.7	LILRB3	coxph	-0.0542184	0.0427326	0.204518	1	0	1	0
Disease	Atherosclerosis	Myocardial infarction (incident)	seq.11336.9	FANCF	coxph	0.0186509	0.0427842	0.662888	1	0	1	0
Disease	Atherosclerosis	Myocardial infarction (incident)	seq.11338.49	BLK	coxph	-0.0547251	0.0435697	0.209103	1	0	1	0
Disease	Atherosclerosis	Myocardial infarction (incident)	seq.11342.59	PLXDC2	coxph	-0.0105607	0.0405299	0.794428	1	0	1	0
Disease	Atherosclerosis	Myocardial infarction (incident)	seq.11347.9	TALDO1	coxph	0.165107	0.043888	0.000168559	1	0	1	0
Disease	Atherosclerosis	Myocardial infarction (incident)	seq.11348.132	P4HA2	coxph	-0.00885193	0.040804	0.828257	1	0	1	0
Disease	Atherosclerosis	Myocardial infarction (incident)	seq.11350.30	STUB1	coxph	0.0446641	0.0412971	0.279461	1	0	1	0
Disease	Atherosclerosis	Myocardial infarction (incident)	seq.11351.233	NHEJ1	coxph	-0.0662893	0.0417591	0.112417	1	0	1	0
Disease	Atherosclerosis	Myocardial infarction (incident)	seq.11352.42	TTN	coxph	0.0664771	0.0419912	0.113394	1	0	1	0
Disease	Atherosclerosis	Myocardial infarction (incident)	seq.11353.143	SMAD2	coxph	-0.0016251	0.0455539	0.971542	1	0	1	0
Disease	Atherosclerosis	Myocardial infarction (incident)	seq.11354.21	PLCB1	coxph	-0.0749917	0.0440854	0.0889324	1	0	1	0
Disease	Atherosclerosis	Myocardial infarction (incident)	seq.11355.10	EIF5A2	coxph	-0.043763	0.0398263	0.271834	1	0	1	0
Disease	Atherosclerosis	Myocardial infarction (incident)	seq.11356.19	ESS2	coxph	0.00725469	0.0451634	0.872383	1	0	1	0
Disease	Atherosclerosis	Myocardial infarction (incident)	seq.11358.15	GRB10	coxph	-0.0331778	0.0403724	0.411194	1	0	1	0
Disease	Atherosclerosis	Myocardial infarction (incident)	seq.11360.39	RRM1	coxph	-0.0637323	0.0411074	0.121049	1	0	1	0
Disease	Atherosclerosis	Myocardial infarction (incident)	seq.11361.73	TYMP	coxph	0.00531218	0.0411329	0.897242	1	0	1	0
Disease	Atherosclerosis	Myocardial infarction (incident)	seq.11363.58	AQP4	coxph	-0.0758495	0.0434419	0.080811	1	0	1	0
Disease	Atherosclerosis	Myocardial infarction (incident)	seq.11364.18	MFN1	coxph	-0.0655404	0.0418208	0.117074	1	0	1	0
Disease	Atherosclerosis	Myocardial infarction (incident)	seq.11365.17	TENM4	coxph	0.0279035	0.0434274	0.520528	1	0	1	0
Disease	Atherosclerosis	Myocardial infarction (incident)	seq.11368.32	AK2	coxph	0.184232	0.0435522	2.33550825086377e-05	0.170212	0	1	0
Disease	Atherosclerosis	Myocardial infarction (incident)	seq.11369.23	ADH5	coxph	0.0769093	0.0427839	0.0722366	1	0	1	0
Disease	Atherosclerosis	Myocardial infarction (incident)	seq.11370.20	INPP5E	coxph	-0.0601993	0.0431511	0.162991	1	0	1	0
Disease	Atherosclerosis	Myocardial infarction (incident)	seq.11371.1	GPR101	coxph	-0.0105962	0.0423345	0.802357	1	0	1	0
Disease	Atherosclerosis	Myocardial infarction (incident)	seq.11372.2	ZNF18	coxph	0.0451985	0.0437693	0.301766	1	0	1	0
Disease	Atherosclerosis	Myocardial infarction (incident)	seq.11375.49	FOXL2	coxph	0.0499658	0.0384438	0.193701	1	0	1	0
Disease	Atherosclerosis	Myocardial infarction (incident)	seq.11377.19	ADH7	coxph	-0.0232658	0.0416117	0.576083	1	0	1	0
Disease	Atherosclerosis	Myocardial infarction (incident)	seq.11378.37	SYK	coxph	0.0213798	0.0407602	0.599913	1	0	1	0
Disease	Atherosclerosis	Myocardial infarction (incident)	seq.11380.84	RBM24	coxph	0.0324294	0.0445367	0.466523	1	0	1	0
Disease	Atherosclerosis	Myocardial infarction (incident)	seq.11381.56	PRPS1	coxph	0.0254088	0.0402278	0.527634	1	0	1	0
Disease	Atherosclerosis	Myocardial infarction (incident)	seq.11382.5	BLVRA	coxph	-0.00370346	0.0414051	0.928729	1	0	1	0
Disease	Atherosclerosis	Myocardial infarction (incident)	seq.11383.41	KRT7	coxph	-0.0193705	0.0422855	0.646889	1	0	1	0
Disease	Atherosclerosis	Myocardial infarction (incident)	seq.11387.3	ATF6B	coxph	-0.00102681	0.043014	0.980955	1	0	1	0
Disease	Atherosclerosis	Myocardial infarction (incident)	seq.11388.75	WFDC2	coxph	0.269508	0.0559284	1.44421610715066e-06	0.0105254	1	0.263136	0
Disease	Atherosclerosis	Myocardial infarction (incident)	seq.11390.24	CA8	coxph	0.023625	0.0399486	0.554262	1	0	1	0
Disease	Atherosclerosis	Myocardial infarction (incident)	seq.11391.69	MVK	coxph	-0.0438382	0.0414569	0.290311	1	0	1	0
Disease	Atherosclerosis	Myocardial infarction (incident)	seq.11395.5	PTK2B	coxph	0.0471139	0.0433026	0.276588	1	0	1	0
Disease	Atherosclerosis	Myocardial infarction (incident)	seq.11396.39	DNAI1	coxph	-0.0623747	0.0434763	0.151378	1	0	1	0
Disease	Atherosclerosis	Myocardial infarction (incident)	seq.11401.181	RNF146	coxph	-0.0604085	0.0468619	0.197371	1	0	1	0
Disease	Atherosclerosis	Myocardial infarction (incident)	seq.11402.17	KMT2C	coxph	-0.0533265	0.0413845	0.197551	1	0	1	0
Disease	Atherosclerosis	Myocardial infarction (incident)	seq.11405.150	CARD9	coxph	-0.0396491	0.0425691	0.351644	1	0	1	0
Disease	Atherosclerosis	Myocardial infarction (incident)	seq.11406.82	ACAD8	coxph	-0.0404001	0.0464908	0.384853	1	0	1	0
Disease	Atherosclerosis	Myocardial infarction (incident)	seq.11407.57	PLSCR3	coxph	0.00412968	0.0432017	0.923846	1	0	1	0
Disease	Atherosclerosis	Myocardial infarction (incident)	seq.11416.23	FBXL4	coxph	-0.0469377	0.0440563	0.286694	1	0	1	0
Disease	Atherosclerosis	Myocardial infarction (incident)	seq.11421.10	EHD4	coxph	-0.0316247	0.043154	0.463659	1	0	1	0
Disease	Atherosclerosis	Myocardial infarction (incident)	seq.11422.2	DLX3	coxph	-0.00617076	0.0409334	0.880172	1	0	1	0
Disease	Atherosclerosis	Myocardial infarction (incident)	seq.11424.4	FAH	coxph	0.0136242	0.0440787	0.757255	1	0	1	0
Disease	Atherosclerosis	Myocardial infarction (incident)	seq.11425.31	RUFY1	coxph	-0.0770819	0.0443266	0.0820429	1	0	1	0
Disease	Atherosclerosis	Myocardial infarction (incident)	seq.11428.31	PDLIM1	coxph	-0.0346471	0.0404651	0.391874	1	0	1	0
Disease	Atherosclerosis	Myocardial infarction (incident)	seq.11429.80	HNRNPC	coxph	0.0139709	0.0442164	0.752029	1	0	1	0
Disease	Atherosclerosis	Myocardial infarction (incident)	seq.11430.49	DTX1	coxph	0.0376066	0.0479984	0.433335	1	0	1	0
Disease	Atherosclerosis	Myocardial infarction (incident)	seq.11431.235	RECQL	coxph	0.143077	0.0430307	0.000884195	1	0	1	0
Disease	Atherosclerosis	Myocardial infarction (incident)	seq.11432.11	PQBP1	coxph	-0.0347481	0.0425962	0.41464	1	0	1	0
Disease	Atherosclerosis	Myocardial infarction (incident)	seq.11433.11	TCTN2	coxph	-0.0521614	0.0432475	0.227773	1	0	1	0
Disease	Atherosclerosis	Myocardial infarction (incident)	seq.11436.6	INA	coxph	0.110081	0.0441046	0.0125638	1	0	1	0
Disease	Atherosclerosis	Myocardial infarction (incident)	seq.11438.6	DNAJB2	coxph	0.0348466	0.0431201	0.419016	1	0	1	0
Disease	Atherosclerosis	Myocardial infarction (incident)	seq.11439.88	RHPN2	coxph	-0.0556575	0.040971	0.174318	1	0	1	0
Disease	Atherosclerosis	Myocardial infarction (incident)	seq.11440.58	SOCS3	coxph	-0.0237958	0.041865	0.569767	1	0	1	0
Disease	Atherosclerosis	Myocardial infarction (incident)	seq.11441.11	PYGL	coxph	0.0554963	0.0422452	0.188956	1	0	1	0
Disease	Atherosclerosis	Myocardial infarction (incident)	seq.11442.1	DNER	coxph	-0.0125434	0.0391602	0.748733	1	0	1	0
Disease	Atherosclerosis	Myocardial infarction (incident)	seq.11444.49	POLR3F	coxph	-0.0565366	0.0451377	0.210374	1	0	1	0
Disease	Atherosclerosis	Myocardial infarction (incident)	seq.11448.34	GALK1	coxph	0.0911694	0.0412722	0.0271762	1	0	1	0
Disease	Atherosclerosis	Myocardial infarction (incident)	seq.11449.22	CAPZA1	coxph	0.0888874	0.0438238	0.0425306	1	0	1	0
Disease	Atherosclerosis	Myocardial infarction (incident)	seq.11450.110	P4HB	coxph	-0.0338638	0.0447863	0.449578	1	0	1	0
Disease	Atherosclerosis	Myocardial infarction (incident)	seq.11454.87	EIF3G	coxph	0.256601	0.0490554	1.68728170669661e-07	0.00122969	1	0.0307423	1
Disease	Atherosclerosis	Myocardial infarction (incident)	seq.11456.2	MAGEB10	coxph	-0.0429331	0.0443845	0.333394	1	0	1	0
Disease	Atherosclerosis	Myocardial infarction (incident)	seq.11457.53	GALE	coxph	-0.0404579	0.0436197	0.353659	1	0	1	0
Disease	Atherosclerosis	Myocardial infarction (incident)	seq.11458.30	PCBP1	coxph	0.130407	0.0460311	0.00461119	1	0	1	0
Disease	Atherosclerosis	Myocardial infarction (incident)	seq.11459.81	ELL	coxph	-0.0927253	0.0484142	0.0554607	1	0	1	0
Disease	Atherosclerosis	Myocardial infarction (incident)	seq.11462.8	RBFOX2	coxph	0.0872021	0.0447548	0.0513624	1	0	1	0
Disease	Atherosclerosis	Myocardial infarction (incident)	seq.11464.9	RELB	coxph	-0.0445283	0.0462626	0.335793	1	0	1	0
Disease	Atherosclerosis	Myocardial infarction (incident)	seq.11465.4	GPR135	coxph	0.0366805	0.0400021	0.359162	1	0	1	0
Disease	Atherosclerosis	Myocardial infarction (incident)	seq.11468.15	RBM19	coxph	0.0391927	0.0407525	0.336188	1	0	1	0
Disease	Atherosclerosis	Myocardial infarction (incident)	seq.11476.43	VPS4A	coxph	0.0367655	0.0425386	0.387431	1	0	1	0
Disease	Atherosclerosis	Myocardial infarction (incident)	seq.11480.1	ALDH3A1	coxph	0.0417794	0.0421422	0.321495	1	0	1	0
Disease	Atherosclerosis	Myocardial infarction (incident)	seq.11481.25	HAVCR2	coxph	-0.0640791	0.0413517	0.121234	1	0	1	0
Disease	Atherosclerosis	Myocardial infarction (incident)	seq.11486.26	ZNF174	coxph	-0.00059294	0.0406016	0.988348	1	0	1	0
Disease	Atherosclerosis	Myocardial infarction (incident)	seq.11487.4	SPOCK1	coxph	0.0401806	0.0434192	0.354752	1	0	1	0
Disease	Atherosclerosis	Myocardial infarction (incident)	seq.11490.42	UBL4A	coxph	0.0203747	0.0416396	0.624622	1	0	1	0
Disease	Atherosclerosis	Myocardial infarction (incident)	seq.11493.169	DYNLL2	coxph	0.100121	0.0445519	0.0246214	1	0	1	0
Disease	Atherosclerosis	Myocardial infarction (incident)	seq.11494.4	ELL2	coxph	-0.0490007	0.0439593	0.264986	1	0	1	0
Disease	Atherosclerosis	Myocardial infarction (incident)	seq.11510.31	APOL1	coxph	-0.0742925	0.0448983	0.0979889	1	0	1	0
Disease	Atherosclerosis	Myocardial infarction (incident)	seq.11510.51	APOL1	coxph	-0.0275541	0.0441359	0.53243	1	0	1	0
Disease	Atherosclerosis	Myocardial infarction (incident)	seq.11513.92	CD38	coxph	0.0282697	0.0492281	0.565792	1	0	1	0
Disease	Atherosclerosis	Myocardial infarction (incident)	seq.11514.196	CD59	coxph	0.0848114	0.0544728	0.119482	1	0	1	0
Disease	Atherosclerosis	Myocardial infarction (incident)	seq.11516.7	FABP1	coxph	0.183626	0.0448262	4.19625033864584e-05	0.305823	0	1	0
Disease	Atherosclerosis	Myocardial infarction (incident)	seq.11530.37	HMBS	coxph	-0.0375353	0.042764	0.380091	1	0	1	0
Disease	Atherosclerosis	Myocardial infarction (incident)	seq.11531.24	VSIR	coxph	-0.0503338	0.0449336	0.262636	1	0	1	0
Disease	Atherosclerosis	Myocardial infarction (incident)	seq.11534.6	LRIT3	coxph	0.0829538	0.0400699	0.0384309	1	0	1	0
Disease	Atherosclerosis	Myocardial infarction (incident)	seq.11536.9	MYSM1	coxph	-0.118251	0.0456598	0.00960252	1	0	1	0
Disease	Atherosclerosis	Myocardial infarction (incident)	seq.11537.12	TFR2	coxph	0.00348021	0.0412131	0.932703	1	0	1	0
Disease	Atherosclerosis	Myocardial infarction (incident)	seq.11538.216	MLYCD	coxph	0.0272419	0.0416868	0.51344	1	0	1	0
Disease	Atherosclerosis	Myocardial infarction (incident)	seq.11539.4	ATP5MF	coxph	-0.00604385	0.0455614	0.894468	1	0	1	0
Disease	Atherosclerosis	Myocardial infarction (incident)	seq.11540.37	FOXO3	coxph	0.0094149	0.0414818	0.820451	1	0	1	0
Disease	Atherosclerosis	Myocardial infarction (incident)	seq.11542.11	TMEM230	coxph	-0.095634	0.0510033	0.0607849	1	0	1	0
Disease	Atherosclerosis	Myocardial infarction (incident)	seq.11543.84	LIMA1	coxph	0.0585476	0.043469	0.178018	1	0	1	0
Disease	Atherosclerosis	Myocardial infarction (incident)	seq.11544.39	PHF3	coxph	0.0853586	0.0405035	0.0350797	1	0	1	0
Disease	Atherosclerosis	Myocardial infarction (incident)	seq.11545.9	TNFRSF14	coxph	-0.0484467	0.0458385	0.290558	1	0	1	0
Disease	Atherosclerosis	Myocardial infarction (incident)	seq.11546.7	CYGB	coxph	8.45576127921974e-06	0.0401722	0.999832	1	0	1	0
Disease	Atherosclerosis	Myocardial infarction (incident)	seq.11547.84	MUSK	coxph	0.0671692	0.0414309	0.104967	1	0	1	0
Disease	Atherosclerosis	Myocardial infarction (incident)	seq.11548.84	CDC25A	coxph	0.0257489	0.0403108	0.52298	1	0	1	0
Disease	Atherosclerosis	Myocardial infarction (incident)	seq.11549.6	ISL1	coxph	-0.074554	0.042897	0.0822146	1	0	1	0
Disease	Atherosclerosis	Myocardial infarction (incident)	seq.11551.16	HMG20B	coxph	0.0316076	0.0411591	0.442524	1	0	1	0
Disease	Atherosclerosis	Myocardial infarction (incident)	seq.11556.19	ARFGAP1	coxph	0.0443943	0.0426792	0.298254	1	0	1	0
Disease	Atherosclerosis	Myocardial infarction (incident)	seq.11557.3	SMURF1	coxph	0.0896586	0.0475932	0.0595849	1	0	1	0
Disease	Atherosclerosis	Myocardial infarction (incident)	seq.11560.76	NFATC4	coxph	-0.0925194	0.0485612	0.0567526	1	0	1	0
Disease	Atherosclerosis	Myocardial infarction (incident)	seq.11562.9	POLE2	coxph	-0.0295191	0.0463278	0.524008	1	0	1	0
Disease	Atherosclerosis	Myocardial infarction (incident)	seq.11563.51	SYTL4	coxph	-0.0703504	0.0438439	0.108589	1	0	1	0
Disease	Atherosclerosis	Myocardial infarction (incident)	seq.11565.58	ZNF23	coxph	-0.0493901	0.0406768	0.224668	1	0	1	0
Disease	Atherosclerosis	Myocardial infarction (incident)	seq.11566.48	KRT72	coxph	0.00182137	0.0410888	0.964643	1	0	1	0
Disease	Atherosclerosis	Myocardial infarction (incident)	seq.11567.23	ZNF10	coxph	-0.0200134	0.0442884	0.65135	1	0	1	0
Disease	Atherosclerosis	Myocardial infarction (incident)	seq.11568.2	FKBP1B	coxph	0.0189129	0.0408096	0.643046	1	0	1	0
Disease	Atherosclerosis	Myocardial infarction (incident)	seq.11570.94	BCAP29	coxph	0.030449	0.0424552	0.473249	1	0	1	0
Disease	Atherosclerosis	Myocardial infarction (incident)	seq.11571.75	KLRC3	coxph	0.00498981	0.0495788	0.919833	1	0	1	0
Disease	Atherosclerosis	Myocardial infarction (incident)	seq.11572.4	DNM2	coxph	-0.0166836	0.0427973	0.696663	1	0	1	0
Disease	Atherosclerosis	Myocardial infarction (incident)	seq.11573.3	SRSF6	coxph	0.146155	0.042819	0.000641752	1	0	1	0
Disease	Atherosclerosis	Myocardial infarction (incident)	seq.11582.63	DNAJA2	coxph	0.0101462	0.0401495	0.800491	1	0	1	0
Disease	Atherosclerosis	Myocardial infarction (incident)	seq.11586.2	LRRN1	coxph	-0.113652	0.0434727	0.00894047	1	0	1	0
Disease	Atherosclerosis	Myocardial infarction (incident)	seq.11587.5	MGA	coxph	-0.0400485	0.0436756	0.359167	1	0	1	0
Disease	Atherosclerosis	Myocardial infarction (incident)	seq.11590.5	RBM23	coxph	0.144952	0.039965	0.000286765	1	0	1	0
Disease	Atherosclerosis	Myocardial infarction (incident)	seq.11591.43	PRC1	coxph	0.0229613	0.0453068	0.612299	1	0	1	0
Disease	Atherosclerosis	Myocardial infarction (incident)	seq.11592.1	ELAVL1	coxph	0.098274	0.0404826	0.0152007	1	0	1	0
Disease	Atherosclerosis	Myocardial infarction (incident)	seq.11593.21	CXCL9	coxph	-0.0569613	0.0437489	0.192915	1	0	1	0
Disease	Atherosclerosis	Myocardial infarction (incident)	seq.11596.47	ZNF75D	coxph	-0.0294335	0.0438712	0.502281	1	0	1	0
Disease	Atherosclerosis	Myocardial infarction (incident)	seq.11601.26	DHX8	coxph	-0.0298431	0.0399359	0.454898	1	0	1	0
Disease	Atherosclerosis	Myocardial infarction (incident)	seq.11602.12	CPNE1	coxph	-0.0421787	0.044116	0.339029	1	0	1	0
Disease	Atherosclerosis	Myocardial infarction (incident)	seq.11606.22	DNAJB6	coxph	0.0580681	0.0413143	0.159866	1	0	1	0
Disease	Atherosclerosis	Myocardial infarction (incident)	seq.11607.15	BRD1	coxph	-0.0314126	0.0434309	0.46951	1	0	1	0
Disease	Atherosclerosis	Myocardial infarction (incident)	seq.11608.5	MAP1LC3B	coxph	0.0858096	0.0510895	0.0930362	1	0	1	0
Disease	Atherosclerosis	Myocardial infarction (incident)	seq.11614.29	ERH	coxph	0.182721	0.0420078	1.36326867510003e-05	0.099355	0	1	0
Disease	Atherosclerosis	Myocardial infarction (incident)	seq.11615.16	DAPP1	coxph	-0.0672996	0.0408229	0.0992345	1	0	1	0
Disease	Atherosclerosis	Myocardial infarction (incident)	seq.11616.9	HSF1	coxph	0.0952672	0.0431923	0.0274082	1	0	1	0
Disease	Atherosclerosis	Myocardial infarction (incident)	seq.11617.1	ITGAL	coxph	-0.10428	0.0441408	0.0181548	1	0	1	0
Disease	Atherosclerosis	Myocardial infarction (incident)	seq.11618.83	MYB	coxph	-0.0834642	0.0429999	0.0522546	1	0	1	0
Disease	Atherosclerosis	Myocardial infarction (incident)	seq.11626.7	UBE2V1	coxph	0.0291154	0.0400096	0.46679	1	0	1	0
Disease	Atherosclerosis	Myocardial infarction (incident)	seq.11629.36	TRAF4	coxph	-0.021308	0.0414506	0.607213	1	0	1	0
Disease	Atherosclerosis	Myocardial infarction (incident)	seq.11633.89	AHSA1	coxph	0.105192	0.0419118	0.0120789	1	0	1	0
Disease	Atherosclerosis	Myocardial infarction (incident)	seq.11634.32	RGS10	coxph	0.0251296	0.0425223	0.554538	1	0	1	0
Disease	Atherosclerosis	Myocardial infarction (incident)	seq.11636.33	TAGLN2	coxph	0.0396263	0.0437818	0.36542	1	0	1	0
Disease	Atherosclerosis	Myocardial infarction (incident)	seq.11638.42	B3GALT2	coxph	-0.00504463	0.0413826	0.902977	1	0	1	0
Disease	Atherosclerosis	Myocardial infarction (incident)	seq.11643.73	DTX3L	coxph	-0.015421	0.0433873	0.722269	1	0	1	0
Disease	Atherosclerosis	Myocardial infarction (incident)	seq.11645.9	P4HA1	coxph	0.00537227	0.0435809	0.901892	1	0	1	0
Disease	Atherosclerosis	Myocardial infarction (incident)	seq.11646.4	CHST9	coxph	-0.00886318	0.0406506	0.827403	1	0	1	0
Disease	Atherosclerosis	Myocardial infarction (incident)	seq.11647.6	FZD10	coxph	-0.0519536	0.0434782	0.232113	1	0	1	0
Disease	Atherosclerosis	Myocardial infarction (incident)	seq.11649.3	SMAP1	coxph	-0.0850654	0.0459585	0.064181	1	0	1	0
Disease	Atherosclerosis	Myocardial infarction (incident)	seq.11651.24	AGO1	coxph	-0.0280713	0.0474059	0.553752	1	0	1	0
Disease	Atherosclerosis	Myocardial infarction (incident)	seq.11653.69	SLC6A9	coxph	-0.0375436	0.0405866	0.354954	1	0	1	0
Disease	Atherosclerosis	Myocardial infarction (incident)	seq.11654.77	NRSN1	coxph	-0.0313043	0.0428844	0.465408	1	0	1	0
Disease	Atherosclerosis	Myocardial infarction (incident)	seq.11656.110	EVL	coxph	0.0823046	0.0441288	0.0621676	1	0	1	0
Disease	Atherosclerosis	Myocardial infarction (incident)	seq.11657.86	SOCS7	coxph	0.0683854	0.043394	0.115045	1	0	1	0
Disease	Atherosclerosis	Myocardial infarction (incident)	seq.11659.31	CLINT1	coxph	0.0131776	0.0399106	0.741265	1	0	1	0
Disease	Atherosclerosis	Myocardial infarction (incident)	seq.11661.11	NLRP1	coxph	-0.086501	0.0407878	0.0339423	1	0	1	0
Disease	Atherosclerosis	Myocardial infarction (incident)	seq.11664.32	ARFGAP2	coxph	0.0854114	0.0420458	0.0422155	1	0	1	0
Disease	Atherosclerosis	Myocardial infarction (incident)	seq.11666.72	RGS8	coxph	0.0522864	0.0420026	0.213191	1	0	1	0
Disease	Atherosclerosis	Myocardial infarction (incident)	seq.11667.29	TNS2	coxph	0.0699385	0.0431553	0.105098	1	0	1	0
Disease	Atherosclerosis	Myocardial infarction (incident)	seq.11669.39	SLCO5A1	coxph	-0.0171014	0.0407149	0.674465	1	0	1	0
Disease	Atherosclerosis	Myocardial infarction (incident)	seq.11670.18	GPR101	coxph	-0.0643764	0.0426446	0.131145	1	0	1	0
Disease	Atherosclerosis	Myocardial infarction (incident)	seq.11671.19	BRPF1	coxph	-0.0185777	0.0435102	0.669398	1	0	1	0
Disease	Atherosclerosis	Myocardial infarction (incident)	seq.11672.17	KIF16B	coxph	0.00523138	0.0435402	0.904364	1	0	1	0
Disease	Atherosclerosis	Myocardial infarction (incident)	seq.11677.17	ZDHHC14	coxph	0.00210566	0.0397545	0.957758	1	0	1	0
Disease	Atherosclerosis	Myocardial infarction (incident)	seq.11678.105	GJD2	coxph	-0.0452949	0.0418848	0.279512	1	0	1	0
Disease	Atherosclerosis	Myocardial infarction (incident)	seq.11681.8	AGFG1	coxph	0.107166	0.0454821	0.0184613	1	0	1	0
Disease	Atherosclerosis	Myocardial infarction (incident)	seq.11682.7	TXNIP	coxph	-0.0289636	0.0448673	0.518579	1	0	1	0
Disease	Atherosclerosis	Myocardial infarction (incident)	seq.11683.19	GGA3	coxph	0.0909659	0.0392527	0.0204796	1	0	1	0
Disease	Atherosclerosis	Myocardial infarction (incident)	seq.11690.47	ANAPC7	coxph	0.0128851	0.0447189	0.773243	1	0	1	0
Disease	Atherosclerosis	Myocardial infarction (incident)	seq.11692.21	SHC4	coxph	-0.0364971	0.0421356	0.38639	1	0	1	0
Disease	Atherosclerosis	Myocardial infarction (incident)	seq.11696.7	CRABP2	coxph	-0.0102446	0.04847	0.832606	1	0	1	0
Disease	Atherosclerosis	Myocardial infarction (incident)	seq.11699.16	PTP4A2	coxph	-0.0175028	0.0435219	0.687565	1	0	1	0
Disease	Atherosclerosis	Myocardial infarction (incident)	seq.11708.2	LCN1	coxph	-0.0490682	0.043535	0.259701	1	0	1	0
Disease	Atherosclerosis	Myocardial infarction (incident)	seq.11709.29	CPT1B	coxph	-0.147326	0.0418952	0.000437215	1	0	1	0
Disease	Atherosclerosis	Myocardial infarction (incident)	seq.11712.207	UNC45A	coxph	0.0132228	0.0437086	0.762255	1	0	1	0
Disease	Atherosclerosis	Myocardial infarction (incident)	seq.11715.1	POU2F1	coxph	0.0214184	0.0419253	0.609442	1	0	1	0
Disease	Atherosclerosis	Myocardial infarction (incident)	seq.11716.28	LRIT2	coxph	0.00244168	0.0393069	0.950469	1	0	1	0
Disease	Atherosclerosis	Myocardial infarction (incident)	seq.11814.29	MET	coxph	-0.119133	0.0414067	0.00401289	1	0	1	0
Disease	Atherosclerosis	Myocardial infarction (incident)	seq.11816.84	JAK2	coxph	0.00279948	0.0499863	0.955338	1	0	1	0
Disease	Atherosclerosis	Myocardial infarction (incident)	seq.11817.1	RPS6KB1	coxph	-0.0712035	0.0440263	0.105815	1	0	1	0
Disease	Atherosclerosis	Myocardial infarction (incident)	seq.11825.27	PPARGC1A	coxph	-0.103875	0.0443284	0.0191139	1	0	1	0
Disease	Atherosclerosis	Myocardial infarction (incident)	seq.11827.7	RORC	coxph	-0.0061203	0.0402924	0.879268	1	0	1	0
Disease	Atherosclerosis	Myocardial infarction (incident)	seq.11830.48	PTPN11	coxph	0.0500983	0.0443236	0.258356	1	0	1	0
Disease	Atherosclerosis	Myocardial infarction (incident)	seq.11833.83	FXN	coxph	0.0222846	0.0445449	0.616883	1	0	1	0
Disease	Atherosclerosis	Myocardial infarction (incident)	seq.11836.144	DDR1	coxph	0.00958887	0.0438391	0.826861	1	0	1	0
Disease	Atherosclerosis	Myocardial infarction (incident)	seq.11837.7	TNFRSF18	coxph	-0.0342393	0.0419561	0.414458	1	0	1	0
Disease	Atherosclerosis	Myocardial infarction (incident)	seq.11838.130	PIEZO1	coxph	-0.010036	0.0405877	0.804702	1	0	1	0
Disease	Atherosclerosis	Myocardial infarction (incident)	seq.11851.21	TREM2	coxph	0.153506	0.0425108	0.000305033	1	0	1	0
Disease	Atherosclerosis	Myocardial infarction (incident)	seq.11872.9	PCDHGB1	coxph	0.0305966	0.0413013	0.458807	1	0	1	0
Disease	Atherosclerosis	Myocardial infarction (incident)	seq.11910.27	DLX4	coxph	-0.0103006	0.0417342	0.805052	1	0	1	0
Disease	Atherosclerosis	Myocardial infarction (incident)	seq.11911.13	LRRC4B	coxph	-0.0395301	0.0447401	0.37694	1	0	1	0
Disease	Atherosclerosis	Myocardial infarction (incident)	seq.11926.23	AAGAB	coxph	-0.00253143	0.0404115	0.950052	1	0	1	0
Disease	Atherosclerosis	Myocardial infarction (incident)	seq.11934.9	INTS3	coxph	0.0178714	0.0397228	0.65278	1	0	1	0
Disease	Atherosclerosis	Myocardial infarction (incident)	seq.11949.25	EGF	coxph	0.0335265	0.0395364	0.396442	1	0	1	0
Disease	Atherosclerosis	Myocardial infarction (incident)	seq.11952.1	IGDCC3	coxph	-0.0318515	0.0470227	0.498174	1	0	1	0
Disease	Atherosclerosis	Myocardial infarction (incident)	seq.11955.1	ARHGAP1	coxph	0.180554	0.046101	8.98494228061279e-05	0.654823	0	1	0
Disease	Atherosclerosis	Myocardial infarction (incident)	seq.11967.23	CRABP1	coxph	0.114807	0.0452689	0.0112095	1	0	1	0
Disease	Atherosclerosis	Myocardial infarction (incident)	seq.11969.5	S100A2	coxph	-0.0354465	0.044984	0.430707	1	0	1	0
Disease	Atherosclerosis	Myocardial infarction (incident)	seq.11988.24	PTPRH	coxph	-0.00816805	0.0420512	0.845988	1	0	1	0
Disease	Atherosclerosis	Myocardial infarction (incident)	seq.11989.35	EMC1	coxph	-0.00231876	0.0458005	0.959622	1	0	1	0
Disease	Atherosclerosis	Myocardial infarction (incident)	seq.12001.7	TJP1	coxph	0.0702017	0.0412549	0.0888199	1	0	1	0
Disease	Atherosclerosis	Myocardial infarction (incident)	seq.12008.3	CD7	coxph	0.0983573	0.0457145	0.0314323	1	0	1	0
Disease	Atherosclerosis	Myocardial infarction (incident)	seq.12014.19	PTS	coxph	0.0375763	0.0564451	0.505594	1	0	1	0
Disease	Atherosclerosis	Myocardial infarction (incident)	seq.12016.60	CBL	coxph	0.0852408	0.0441903	0.0537372	1	0	1	0
Disease	Atherosclerosis	Myocardial infarction (incident)	seq.12018.84	TPK1	coxph	-0.103173	0.0475617	0.0300644	1	0	1	0
Disease	Atherosclerosis	Myocardial infarction (incident)	seq.12020.39	BPGM	coxph	-0.0401938	0.0445203	0.366622	1	0	1	0
Disease	Atherosclerosis	Myocardial infarction (incident)	seq.12022.12	SMAD4	coxph	0.0566765	0.0412708	0.169664	1	0	1	0
Disease	Atherosclerosis	Myocardial infarction (incident)	seq.12030.82	DES	coxph	0.085323	0.0405488	0.0353604	1	0	1	0
Disease	Atherosclerosis	Myocardial infarction (incident)	seq.12033.3	BUB1	coxph	-0.0156611	0.0409077	0.701839	1	0	1	0
Disease	Atherosclerosis	Myocardial infarction (incident)	seq.12034.28	CAP1	coxph	0.0404154	0.0411414	0.325926	1	0	1	0
Disease	Atherosclerosis	Myocardial infarction (incident)	seq.12041.33	HSPA1L	coxph	0.0691842	0.0422147	0.101241	1	0	1	0
Disease	Atherosclerosis	Myocardial infarction (incident)	seq.12046.51	TARDBP	coxph	0.0533802	0.0413218	0.19642	1	0	1	0
Disease	Atherosclerosis	Myocardial infarction (incident)	seq.12077.32	MSTN	coxph	-0.128501	0.0428908	0.00273549	1	0	1	0
Disease	Atherosclerosis	Myocardial infarction (incident)	seq.12329.21	RPS6KA1	coxph	0.0692949	0.0427189	0.104779	1	0	1	0
Disease	Atherosclerosis	Myocardial infarction (incident)	seq.12332.7	EEF2K	coxph	0.085771	0.0425623	0.0438849	1	0	1	0
Disease	Atherosclerosis	Myocardial infarction (incident)	seq.12333.87	RPIA	coxph	0.0790304	0.0420838	0.0603908	1	0	1	0
Disease	Atherosclerosis	Myocardial infarction (incident)	seq.12334.25	SHMT1	coxph	0.0424119	0.0408434	0.299083	1	0	1	0
Disease	Atherosclerosis	Myocardial infarction (incident)	seq.12338.27	EGFLAM	coxph	0.0112897	0.043911	0.797099	1	0	1	0
Disease	Atherosclerosis	Myocardial infarction (incident)	seq.12340.17	AARS1	coxph	0.0846099	0.0402307	0.0354553	1	0	1	0
Disease	Atherosclerosis	Myocardial infarction (incident)	seq.12341.8	DUSP6	coxph	0.00674595	0.0475593	0.887204	1	0	1	0
Disease	Atherosclerosis	Myocardial infarction (incident)	seq.12343.14	ACAP2	coxph	0.0136143	0.0453293	0.763917	1	0	1	0
Disease	Atherosclerosis	Myocardial infarction (incident)	seq.12345.4	ANAPC10	coxph	0.00150662	0.0470216	0.974439	1	0	1	0
Disease	Atherosclerosis	Myocardial infarction (incident)	seq.12347.29	CCM2	coxph	-0.00872214	0.0450807	0.846584	1	0	1	0
Disease	Atherosclerosis	Myocardial infarction (incident)	seq.12348.46	SARS2	coxph	-0.0123651	0.045731	0.786862	1	0	1	0
Disease	Atherosclerosis	Myocardial infarction (incident)	seq.12350.86	ETS2	coxph	-0.000105807	0.0466779	0.998191	1	0	1	0
Disease	Atherosclerosis	Myocardial infarction (incident)	seq.12351.25	STAT1	coxph	0.199523	0.0426492	2.89335412272296e-06	0.0210868	1	0.527169	0
Disease	Atherosclerosis	Myocardial infarction (incident)	seq.12352.70	ARRDC3	coxph	0.104519	0.0420014	0.0128297	1	0	1	0
Disease	Atherosclerosis	Myocardial infarction (incident)	seq.12355.223	MRRF	coxph	-0.0704287	0.0457428	0.123641	1	0	1	0
Disease	Atherosclerosis	Myocardial infarction (incident)	seq.12356.65	SRI	coxph	0.0745666	0.0451422	0.0985716	1	0	1	0
Disease	Atherosclerosis	Myocardial infarction (incident)	seq.12357.41	SNAP29	coxph	-0.0127513	0.0426869	0.765156	1	0	1	0
Disease	Atherosclerosis	Myocardial infarction (incident)	seq.12358.6	IGBP1	coxph	0.0735495	0.0448689	0.10117	1	0	1	0
Disease	Atherosclerosis	Myocardial infarction (incident)	seq.12361.102	RRAS2	coxph	-0.0277027	0.0423242	0.512766	1	0	1	0
Disease	Atherosclerosis	Myocardial infarction (incident)	seq.12363.70	TRIB2	coxph	-0.0980576	0.0433835	0.0238056	1	0	1	0
Disease	Atherosclerosis	Myocardial infarction (incident)	seq.12365.108	RUVBL1	coxph	-0.102387	0.0475865	0.0314285	1	0	1	0
Disease	Atherosclerosis	Myocardial infarction (incident)	seq.12366.16	CRYGD	coxph	-0.0122645	0.0471947	0.794963	1	0	1	0
Disease	Atherosclerosis	Myocardial infarction (incident)	seq.12367.52	MACO1	coxph	-0.00215106	0.0406887	0.957838	1	0	1	0
Disease	Atherosclerosis	Myocardial infarction (incident)	seq.12368.18	KAT2B	coxph	-0.0414692	0.041902	0.322336	1	0	1	0
Disease	Atherosclerosis	Myocardial infarction (incident)	seq.12370.30	APOF	coxph	0.152785	0.0473861	0.00126301	1	0	1	0
Disease	Atherosclerosis	Myocardial infarction (incident)	seq.12372.50	TPM3	coxph	0.0553119	0.0395406	0.161853	1	0	1	0
Disease	Atherosclerosis	Myocardial infarction (incident)	seq.12373.73	TRA2B	coxph	0.223997	0.045814	1.0121244754339e-06	0.00737636	1	0.184409	0
Disease	Atherosclerosis	Myocardial infarction (incident)	seq.12374.8	PAFAH1B3	coxph	-0.0574599	0.0440245	0.191832	1	0	1	0
Disease	Atherosclerosis	Myocardial infarction (incident)	seq.12376.85	CDKN2D	coxph	-0.0216071	0.0417277	0.604589	1	0	1	0
Disease	Atherosclerosis	Myocardial infarction (incident)	seq.12378.71	TAPBP	coxph	0.0367238	0.0407633	0.36764	1	0	1	0
Disease	Atherosclerosis	Myocardial infarction (incident)	seq.12381.26	CBR1	coxph	0.112362	0.0460009	0.0145816	1	0	1	0
Disease	Atherosclerosis	Myocardial infarction (incident)	seq.12382.2	DDX58	coxph	-0.0140463	0.0411565	0.732885	1	0	1	0
Disease	Atherosclerosis	Myocardial infarction (incident)	seq.12384.92	COPS7B	coxph	0.0204549	0.0408779	0.616801	1	0	1	0
Disease	Atherosclerosis	Myocardial infarction (incident)	seq.12385.4	CAPN3	coxph	-0.0424617	0.0435628	0.329697	1	0	1	0
Disease	Atherosclerosis	Myocardial infarction (incident)	seq.12386.11	RNPEP	coxph	-0.00619644	0.0418411	0.882268	1	0	1	0
Disease	Atherosclerosis	Myocardial infarction (incident)	seq.12387.7	PDLIM4	coxph	-0.0135922	0.0447297	0.761224	1	0	1	0
Disease	Atherosclerosis	Myocardial infarction (incident)	seq.12389.4	ORC6	coxph	0.036448	0.0421313	0.386981	1	0	1	0
Disease	Atherosclerosis	Myocardial infarction (incident)	seq.12391.27	PDZD7	coxph	-0.00814521	0.0444895	0.854734	1	0	1	0
Disease	Atherosclerosis	Myocardial infarction (incident)	seq.12392.30	ARL1	coxph	-0.00419631	0.0458239	0.927036	1	0	1	0
Disease	Atherosclerosis	Myocardial infarction (incident)	seq.12394.53	C16orf54	coxph	0.0544262	0.0401276	0.174995	1	0	1	0
Disease	Atherosclerosis	Myocardial infarction (incident)	seq.12395.86	DARS2	coxph	0.0843459	0.040398	0.0368095	1	0	1	0
Disease	Atherosclerosis	Myocardial infarction (incident)	seq.12396.19	HIBCH	coxph	0.0552973	0.0414871	0.182572	1	0	1	0
Disease	Atherosclerosis	Myocardial infarction (incident)	seq.12398.15	PAX4	coxph	0.0034783	0.039632	0.930063	1	0	1	0
Disease	Atherosclerosis	Myocardial infarction (incident)	seq.12399.194	CCDC50	coxph	-0.0275028	0.0402954	0.494904	1	0	1	0
Disease	Atherosclerosis	Myocardial infarction (incident)	seq.12400.25	UBE2T	coxph	0.0478701	0.0445555	0.282647	1	0	1	0
Disease	Atherosclerosis	Myocardial infarction (incident)	seq.12401.3	STAMBPL1	coxph	0.0251096	0.0478086	0.599436	1	0	1	0
Disease	Atherosclerosis	Myocardial infarction (incident)	seq.12403.30	RAB39B	coxph	-0.015442	0.0446678	0.729561	1	0	1	0
Disease	Atherosclerosis	Myocardial infarction (incident)	seq.12406.119	DIRAS3	coxph	-0.0814403	0.0448568	0.0694379	1	0	1	0
Disease	Atherosclerosis	Myocardial infarction (incident)	seq.12408.333	RAB22A	coxph	-0.102502	0.042991	0.0171131	1	0	1	0
Disease	Atherosclerosis	Myocardial infarction (incident)	seq.12409.90	RAB7B	coxph	0.0256017	0.0392245	0.513952	1	0	1	0
Disease	Atherosclerosis	Myocardial infarction (incident)	seq.12411.60	MAX	coxph	0.154645	0.0402683	0.00012285	0.895334	0	1	0
Disease	Atherosclerosis	Myocardial infarction (incident)	seq.12414.31	YWHAB	coxph	0.0178638	0.0421276	0.671537	1	0	1	0
Disease	Atherosclerosis	Myocardial infarction (incident)	seq.12415.122	EDF1	coxph	-0.0180468	0.0505432	0.72105	1	0	1	0
Disease	Atherosclerosis	Myocardial infarction (incident)	seq.12417.46	TPRKB	coxph	-0.0429568	0.0429354	0.31707	1	0	1	0
Disease	Atherosclerosis	Myocardial infarction (incident)	seq.12420.10	GPD1L	coxph	0.00365601	0.0433894	0.932849	1	0	1	0
Disease	Atherosclerosis	Myocardial infarction (incident)	seq.12422.143	ALOX15B	coxph	0.0530585	0.04131	0.199003	1	0	1	0
Disease	Atherosclerosis	Myocardial infarction (incident)	seq.12423.38	A1CF	coxph	-0.0191914	0.0411444	0.640901	1	0	1	0
Disease	Atherosclerosis	Myocardial infarction (incident)	seq.12424.107	THYN1	coxph	0.0379683	0.0382268	0.320595	1	0	1	0
Disease	Atherosclerosis	Myocardial infarction (incident)	seq.12425.104	ARF6	coxph	0.00828367	0.0457617	0.856354	1	0	1	0
Disease	Atherosclerosis	Myocardial infarction (incident)	seq.12426.19	MOB1A	coxph	-0.0844253	0.0469408	0.0720903	1	0	1	0
Disease	Atherosclerosis	Myocardial infarction (incident)	seq.12427.8	CDC25B	coxph	-0.109654	0.047048	0.0197696	1	0	1	0
Disease	Atherosclerosis	Myocardial infarction (incident)	seq.12428.2	LYPLAL1	coxph	-0.0678749	0.0465052	0.144425	1	0	1	0
Disease	Atherosclerosis	Myocardial infarction (incident)	seq.12430.78	PAIP1	coxph	-0.0804497	0.0463194	0.0824145	1	0	1	0
Disease	Atherosclerosis	Myocardial infarction (incident)	seq.12431.13	PELO	coxph	-0.0204553	0.0444683	0.645518	1	0	1	0
Disease	Atherosclerosis	Myocardial infarction (incident)	seq.12432.23	CACYBP	coxph	0.0973122	0.0416927	0.0195938	1	0	1	0
Disease	Atherosclerosis	Myocardial infarction (incident)	seq.12433.8	ARL11	coxph	-0.120921	0.0414796	0.00355479	1	0	1	0
Disease	Atherosclerosis	Myocardial infarction (incident)	seq.12434.25	IST1	coxph	3.69579085125716e-05	0.0416693	0.999292	1	0	1	0
Disease	Atherosclerosis	Myocardial infarction (incident)	seq.12436.84	GSTO1	coxph	0.0626876	0.0422565	0.137941	1	0	1	0
Disease	Atherosclerosis	Myocardial infarction (incident)	seq.12437.18	ULK3	coxph	-0.0143853	0.0467948	0.758529	1	0	1	0
Disease	Atherosclerosis	Myocardial infarction (incident)	seq.12438.127	MPG	coxph	0.171847	0.0398306	1.60015097945243e-05	0.116619	0	1	0
Disease	Atherosclerosis	Myocardial infarction (incident)	seq.12439.67	IRF9	coxph	0.0173501	0.0488138	0.722264	1	0	1	0
Disease	Atherosclerosis	Myocardial infarction (incident)	seq.12442.4	RHOD	coxph	0.0080393	0.0408498	0.843983	1	0	1	0
Disease	Atherosclerosis	Myocardial infarction (incident)	seq.12444.39	NR5A2	coxph	0.0536585	0.0396908	0.176402	1	0	1	0
Disease	Atherosclerosis	Myocardial infarction (incident)	seq.12445.50	ANKRD27	coxph	-0.00536644	0.0473918	0.909844	1	0	1	0
Disease	Atherosclerosis	Myocardial infarction (incident)	seq.12446.49	GSTA1	coxph	0.108977	0.0413108	0.00834018	1	0	1	0
Disease	Atherosclerosis	Myocardial infarction (incident)	seq.12448.246	NMT1	coxph	0.0847083	0.0419895	0.043657	1	0	1	0
Disease	Atherosclerosis	Myocardial infarction (incident)	seq.12449.16	PPIH	coxph	0.0737708	0.0422807	0.0810222	1	0	1	0
Disease	Atherosclerosis	Myocardial infarction (incident)	seq.12450.42	PMVK	coxph	-0.0767112	0.0421094	0.068499	1	0	1	0
Disease	Atherosclerosis	Myocardial infarction (incident)	seq.12451.62	BACH1	coxph	0.0450975	0.0407585	0.26853	1	0	1	0
Disease	Atherosclerosis	Myocardial infarction (incident)	seq.12452.32	KMT5C	coxph	0.00447228	0.0448231	0.920522	1	0	1	0
Disease	Atherosclerosis	Myocardial infarction (incident)	seq.12453.161	NXF1	coxph	0.0233435	0.0408793	0.567975	1	0	1	0
Disease	Atherosclerosis	Myocardial infarction (incident)	seq.12454.105	NTMT1	coxph	0.0133764	0.0425328	0.753144	1	0	1	0
Disease	Atherosclerosis	Myocardial infarction (incident)	seq.12455.48	MYNN	coxph	-0.00112445	0.0441449	0.979679	1	0	1	0
Disease	Atherosclerosis	Myocardial infarction (incident)	seq.12456.5	PFKFB3	coxph	0.135827	0.0407251	0.000852323	1	0	1	0
Disease	Atherosclerosis	Myocardial infarction (incident)	seq.12457.10	ADI1	coxph	-0.0131667	0.0420978	0.754459	1	0	1	0
Disease	Atherosclerosis	Myocardial infarction (incident)	seq.12458.79	CHP1	coxph	0.0604781	0.0423762	0.153531	1	0	1	0
Disease	Atherosclerosis	Myocardial infarction (incident)	seq.12459.13	PLEKHA1	coxph	0.055145	0.0421901	0.191193	1	0	1	0
Disease	Atherosclerosis	Myocardial infarction (incident)	seq.12460.18	PSMA7	coxph	0.0253974	0.041288	0.53847	1	0	1	0
Disease	Atherosclerosis	Myocardial infarction (incident)	seq.12461.8	SIRT5	coxph	-0.161695	0.049916	0.00119802	1	0	1	0
Disease	Atherosclerosis	Myocardial infarction (incident)	seq.12462.20	SETMAR	coxph	-0.00597437	0.0392138	0.878908	1	0	1	0
Disease	Atherosclerosis	Myocardial infarction (incident)	seq.12463.7	KLHL13	coxph	0.0100558	0.0457284	0.825947	1	0	1	0
Disease	Atherosclerosis	Myocardial infarction (incident)	seq.12466.7	HNRNPA1	coxph	0.169572	0.0419382	5.26860407920112e-05	0.383976	0	1	0
Disease	Atherosclerosis	Myocardial infarction (incident)	seq.12469.19	MAPRE1	coxph	-0.023209	0.039932	0.561098	1	0	1	0
Disease	Atherosclerosis	Myocardial infarction (incident)	seq.12471.47	STAU1	coxph	0.123253	0.0414557	0.00294792	1	0	1	0
Disease	Atherosclerosis	Myocardial infarction (incident)	seq.12473.48	KCTD5	coxph	-0.00940964	0.0418597	0.822143	1	0	1	0
Disease	Atherosclerosis	Myocardial infarction (incident)	seq.12475.48	CLIC5	coxph	-0.0537836	0.0438909	0.220426	1	0	1	0
Disease	Atherosclerosis	Myocardial infarction (incident)	seq.12476.50	TIGAR	coxph	-0.0478859	0.0423251	0.257894	1	0	1	0
Disease	Atherosclerosis	Myocardial infarction (incident)	seq.12477.42	TSN	coxph	0.0246954	0.0398397	0.535344	1	0	1	0
Disease	Atherosclerosis	Myocardial infarction (incident)	seq.12478.15	RPL30	coxph	0.20548	0.0439974	3.00790115939553e-06	0.0219216	1	0.54804	0
Disease	Atherosclerosis	Myocardial infarction (incident)	seq.12479.50	PRKAR1B	coxph	0.146217	0.0407178	0.000329434	1	0	1	0
Disease	Atherosclerosis	Myocardial infarction (incident)	seq.12480.9	OTUD5	coxph	0.0073109	0.0457038	0.87291	1	0	1	0
Disease	Atherosclerosis	Myocardial infarction (incident)	seq.12482.5	BPTF	coxph	0.0345397	0.0408696	0.398043	1	0	1	0
Disease	Atherosclerosis	Myocardial infarction (incident)	seq.12483.62	RORB	coxph	0.0412985	0.0397916	0.299331	1	0	1	0
Disease	Atherosclerosis	Myocardial infarction (incident)	seq.12484.67	PITPNB	coxph	0.0299039	0.0440481	0.497206	1	0	1	0
Disease	Atherosclerosis	Myocardial infarction (incident)	seq.12486.8	GLRX2	coxph	0.0550159	0.0451768	0.223304	1	0	1	0
Disease	Atherosclerosis	Myocardial infarction (incident)	seq.12488.9	MCTS1	coxph	0.0803648	0.0429953	0.0616011	1	0	1	0
Disease	Atherosclerosis	Myocardial infarction (incident)	seq.12490.92	LAMTOR3	coxph	-0.0350917	0.04706	0.45586	1	0	1	0
Disease	Atherosclerosis	Myocardial infarction (incident)	seq.12491.23	CLIC4	coxph	-0.00607207	0.0461141	0.895241	1	0	1	0
Disease	Atherosclerosis	Myocardial infarction (incident)	seq.12493.42	OTUB2	coxph	0.0133795	0.0423748	0.752198	1	0	1	0
Disease	Atherosclerosis	Myocardial infarction (incident)	seq.12494.99	GABARAPL2	coxph	0.0564023	0.0465918	0.226063	1	0	1	0
Disease	Atherosclerosis	Myocardial infarction (incident)	seq.12497.29	NUDT16L1	coxph	0.0779196	0.0433368	0.0721771	1	0	1	0
Disease	Atherosclerosis	Myocardial infarction (incident)	seq.12498.12	TAX1BP3	coxph	0.0439814	0.0476989	0.356496	1	0	1	0
Disease	Atherosclerosis	Myocardial infarction (incident)	seq.12499.108	SH3GL2	coxph	0.0369057	0.0423444	0.383448	1	0	1	0
Disease	Atherosclerosis	Myocardial infarction (incident)	seq.12500.88	UBA2	coxph	-0.0012155	0.044462	0.97819	1	0	1	0
Disease	Atherosclerosis	Myocardial infarction (incident)	seq.12501.10	TBCA	coxph	0.0541404	0.0434261	0.212498	1	0	1	0
Disease	Atherosclerosis	Myocardial infarction (incident)	seq.12503.5	GPR68	coxph	-0.00668315	0.0463799	0.885425	1	0	1	0
Disease	Atherosclerosis	Myocardial infarction (incident)	seq.12504.26	LMOD1	coxph	0.00839896	0.0393675	0.831056	1	0	1	0
Disease	Atherosclerosis	Myocardial infarction (incident)	seq.12507.16	ITPKC	coxph	0.0353058	0.043588	0.417946	1	0	1	0
Disease	Atherosclerosis	Myocardial infarction (incident)	seq.12508.9	CHMP3	coxph	0.113465	0.0473819	0.0166342	1	0	1	0
Disease	Atherosclerosis	Myocardial infarction (incident)	seq.12509.115	COMMD1	coxph	0.0134728	0.0408271	0.741403	1	0	1	0
Disease	Atherosclerosis	Myocardial infarction (incident)	seq.12510.3	STAP1	coxph	0.0601747	0.0476516	0.206659	1	0	1	0
Disease	Atherosclerosis	Myocardial infarction (incident)	seq.12511.83	SLC41A2	coxph	-0.0386099	0.0450274	0.391182	1	0	1	0
Disease	Atherosclerosis	Myocardial infarction (incident)	seq.12513.8	GLTP	coxph	-0.0658307	0.044823	0.14192	1	0	1	0
Disease	Atherosclerosis	Myocardial infarction (incident)	seq.12514.16	METTL1	coxph	-0.0204045	0.0433324	0.637723	1	0	1	0
Disease	Atherosclerosis	Myocardial infarction (incident)	seq.12515.45	UCK2	coxph	-0.0613136	0.0444231	0.167519	1	0	1	0
Disease	Atherosclerosis	Myocardial infarction (incident)	seq.12516.13	TEAD4	coxph	0.037799	0.0465592	0.416879	1	0	1	0
Disease	Atherosclerosis	Myocardial infarction (incident)	seq.12517.52	PDCD5	coxph	0.19331	0.0535086	0.000303033	1	0	1	0
Disease	Atherosclerosis	Myocardial infarction (incident)	seq.12518.289	PBRM1	coxph	0.0676861	0.037725	0.0727817	1	0	1	0
Disease	Atherosclerosis	Myocardial infarction (incident)	seq.12521.3	CDKN2C	coxph	-0.0237967	0.0465164	0.608947	1	0	1	0
Disease	Atherosclerosis	Myocardial infarction (incident)	seq.12522.6	RAD23B	coxph	0.046201	0.0466973	0.322481	1	0	1	0
Disease	Atherosclerosis	Myocardial infarction (incident)	seq.12524.18	SAT2	coxph	-0.0181116	0.0431519	0.674692	1	0	1	0
Disease	Atherosclerosis	Myocardial infarction (incident)	seq.12527.50	THRA	coxph	-0.0902562	0.0451567	0.0456369	1	0	1	0
Disease	Atherosclerosis	Myocardial infarction (incident)	seq.12528.40	WRNIP1	coxph	-0.0211026	0.0453048	0.641365	1	0	1	0
Disease	Atherosclerosis	Myocardial infarction (incident)	seq.12529.32	FKBP6	coxph	-0.0355647	0.0404644	0.379449	1	0	1	0
Disease	Atherosclerosis	Myocardial infarction (incident)	seq.12530.14	CKS1B	coxph	-0.0885619	0.0460377	0.0543943	1	0	1	0
Disease	Atherosclerosis	Myocardial infarction (incident)	seq.12531.5	ERVV-1	coxph	0.0338915	0.043832	0.439396	1	0	1	0
Disease	Atherosclerosis	Myocardial infarction (incident)	seq.12532.28	CDC34	coxph	-0.214633	0.0518692	3.50413962335057e-05	0.255382	0	1	0
Disease	Atherosclerosis	Myocardial infarction (incident)	seq.12533.135	CYTH2	coxph	-0.0373349	0.042856	0.383661	1	0	1	0
Disease	Atherosclerosis	Myocardial infarction (incident)	seq.12534.10	CALCOCO2	coxph	-0.0154957	0.0475831	0.744686	1	0	1	0
Disease	Atherosclerosis	Myocardial infarction (incident)	seq.12535.2	XRCC1	coxph	-0.0379749	0.0436744	0.384574	1	0	1	0
Disease	Atherosclerosis	Myocardial infarction (incident)	seq.12536.46	MTMR6	coxph	0.0134897	0.041255	0.74368	1	0	1	0
Disease	Atherosclerosis	Myocardial infarction (incident)	seq.12537.88	PURA	coxph	-0.0760688	0.0465556	0.102273	1	0	1	0
Disease	Atherosclerosis	Myocardial infarction (incident)	seq.12538.19	RGS7	coxph	-0.0911254	0.0432502	0.0351233	1	0	1	0
Disease	Atherosclerosis	Myocardial infarction (incident)	seq.12540.25	RHOG	coxph	-0.00518058	0.04337	0.904918	1	0	1	0
Disease	Atherosclerosis	Myocardial infarction (incident)	seq.12543.76	ZNF560	coxph	-0.0597117	0.0423301	0.158356	1	0	1	0
Disease	Atherosclerosis	Myocardial infarction (incident)	seq.12546.1	SMTN	coxph	0.0915324	0.0424884	0.0312174	1	0	1	0
Disease	Atherosclerosis	Myocardial infarction (incident)	seq.12548.75	RRAGC	coxph	0.0433577	0.0401983	0.280769	1	0	1	0
Disease	Atherosclerosis	Myocardial infarction (incident)	seq.12549.33	HPGDS	coxph	-0.209816	0.0418358	5.29717418426123e-07	0.00386058	1	0.0965145	0
Disease	Atherosclerosis	Myocardial infarction (incident)	seq.12551.3	ITCH	coxph	-0.0188767	0.0402429	0.639019	1	0	1	0
Disease	Atherosclerosis	Myocardial infarction (incident)	seq.12553.5	VRK1	coxph	-0.0291869	0.0417251	0.484237	1	0	1	0
Disease	Atherosclerosis	Myocardial infarction (incident)	seq.12554.10	RAD51D	coxph	-0.119774	0.04522	0.0080802	1	0	1	0
Disease	Atherosclerosis	Myocardial infarction (incident)	seq.12556.7	UBE2C	coxph	-0.0229498	0.040653	0.572394	1	0	1	0
Disease	Atherosclerosis	Myocardial infarction (incident)	seq.12557.18	NOVA1	coxph	-0.0184912	0.0408831	0.651057	1	0	1	0
Disease	Atherosclerosis	Myocardial infarction (incident)	seq.12558.3	UBASH3B	coxph	-0.0519195	0.0409443	0.20478	1	0	1	0
Disease	Atherosclerosis	Myocardial infarction (incident)	seq.12560.9	NT5C	coxph	-0.0288641	0.0434215	0.506216	1	0	1	0
Disease	Atherosclerosis	Myocardial infarction (incident)	seq.12562.1	PKN1	coxph	-0.0372429	0.0417716	0.372617	1	0	1	0
Disease	Atherosclerosis	Myocardial infarction (incident)	seq.12563.2	TNFAIP8	coxph	-0.0278038	0.0416564	0.504481	1	0	1	0
Disease	Atherosclerosis	Myocardial infarction (incident)	seq.12564.9	NIP7	coxph	-0.0679748	0.0414372	0.100915	1	0	1	0
Disease	Atherosclerosis	Myocardial infarction (incident)	seq.12568.14	KEAP1	coxph	0.00675074	0.0400011	0.865982	1	0	1	0
Disease	Atherosclerosis	Myocardial infarction (incident)	seq.12569.25	CCT5	coxph	0.00231641	0.0414748	0.95546	1	0	1	0
Disease	Atherosclerosis	Myocardial infarction (incident)	seq.12571.14	ARL3	coxph	0.0295923	0.044116	0.502359	1	0	1	0
Disease	Atherosclerosis	Myocardial infarction (incident)	seq.12572.236	EFS	coxph	0.0690699	0.0440524	0.116904	1	0	1	0
Disease	Atherosclerosis	Myocardial infarction (incident)	seq.12573.80	TRIM3	coxph	-0.0734012	0.0435641	0.0920076	1	0	1	0
Disease	Atherosclerosis	Myocardial infarction (incident)	seq.12574.36	EDN2	coxph	0.0729464	0.0451273	0.105996	1	0	1	0
Disease	Atherosclerosis	Myocardial infarction (incident)	seq.12575.30	MTHFD1	coxph	0.0486693	0.042189	0.248663	1	0	1	0
Disease	Atherosclerosis	Myocardial infarction (incident)	seq.12576.21	MAGEA3	coxph	0.000460811	0.0455446	0.991927	1	0	1	0
Disease	Atherosclerosis	Myocardial infarction (incident)	seq.12577.100	FEN1	coxph	-0.024109	0.0438707	0.58263	1	0	1	0
Disease	Atherosclerosis	Myocardial infarction (incident)	seq.12578.13	ARF3	coxph	-0.004781	0.0393408	0.903273	1	0	1	0
Disease	Atherosclerosis	Myocardial infarction (incident)	seq.12580.7	PSMB5	coxph	-0.00725196	0.0443909	0.87023	1	0	1	0
Disease	Atherosclerosis	Myocardial infarction (incident)	seq.12581.39	IMPA2	coxph	-0.0472835	0.0430594	0.272162	1	0	1	0
Disease	Atherosclerosis	Myocardial infarction (incident)	seq.12583.77	ARAF	coxph	-0.0804716	0.0441686	0.0684676	1	0	1	0
Disease	Atherosclerosis	Myocardial infarction (incident)	seq.12585.39	ERCC1	coxph	-0.0408374	0.0421903	0.333078	1	0	1	0
Disease	Atherosclerosis	Myocardial infarction (incident)	seq.12587.65	ARL2	coxph	-0.0121161	0.0423972	0.77505	1	0	1	0
Disease	Atherosclerosis	Myocardial infarction (incident)	seq.12591.27	OPHN1	coxph	-0.0575917	0.0408778	0.158872	1	0	1	0
Disease	Atherosclerosis	Myocardial infarction (incident)	seq.12593.33	PDRG1	coxph	-0.0297019	0.0405167	0.463511	1	0	1	0
Disease	Atherosclerosis	Myocardial infarction (incident)	seq.12594.5	GCA	coxph	0.0943564	0.0421196	0.0250777	1	0	1	0
Disease	Atherosclerosis	Myocardial infarction (incident)	seq.12595.11	TMOD1	coxph	-0.0712499	0.0414753	0.0858173	1	0	1	0
Disease	Atherosclerosis	Myocardial infarction (incident)	seq.12597.68	ATG5	coxph	0.00523071	0.0401812	0.896425	1	0	1	0
Disease	Atherosclerosis	Myocardial infarction (incident)	seq.12599.10	FERMT3	coxph	0.00322869	0.0453896	0.943292	1	0	1	0
Disease	Atherosclerosis	Myocardial infarction (incident)	seq.12603.87	PABPC4	coxph	-0.00684188	0.0432173	0.87421	1	0	1	0
Disease	Atherosclerosis	Myocardial infarction (incident)	seq.12604.16	SCMH1	coxph	0.0416216	0.0389253	0.284948	1	0	1	0
Disease	Atherosclerosis	Myocardial infarction (incident)	seq.12605.1	EXOSC3	coxph	-0.0352746	0.0410311	0.389952	1	0	1	0
Disease	Atherosclerosis	Myocardial infarction (incident)	seq.12612.37	PSMB1	coxph	0.158427	0.0482711	0.00103061	1	0	1	0
Disease	Atherosclerosis	Myocardial infarction (incident)	seq.12616.45	NRBP1	coxph	-0.00578589	0.0437907	0.894884	1	0	1	0
Disease	Atherosclerosis	Myocardial infarction (incident)	seq.12617.2	STK24	coxph	0.011495	0.0415524	0.782058	1	0	1	0
Disease	Atherosclerosis	Myocardial infarction (incident)	seq.12618.50	AKR1C1	coxph	-0.0647585	0.0435087	0.136644	1	0	1	0
Disease	Atherosclerosis	Myocardial infarction (incident)	seq.12619.14	PPM1A	coxph	-0.00721111	0.0432966	0.867723	1	0	1	0
Disease	Atherosclerosis	Myocardial infarction (incident)	seq.12620.3	SEPTIN11	coxph	0.105511	0.0518741	0.0419526	1	0	1	0
Disease	Atherosclerosis	Myocardial infarction (incident)	seq.12621.55	PPP2R1A	coxph	-0.0250392	0.0446297	0.574768	1	0	1	0
Disease	Atherosclerosis	Myocardial infarction (incident)	seq.12622.96	ASH1L	coxph	-0.0450728	0.041687	0.279599	1	0	1	0
Disease	Atherosclerosis	Myocardial infarction (incident)	seq.12623.84	JARID2	coxph	-0.0684235	0.0471858	0.147034	1	0	1	0
Disease	Atherosclerosis	Myocardial infarction (incident)	seq.12625.138	KLHL7	coxph	-0.0340881	0.0423963	0.421378	1	0	1	0
Disease	Atherosclerosis	Myocardial infarction (incident)	seq.12626.6	SENP7	coxph	-0.116294	0.048988	0.0176004	1	0	1	0
Disease	Atherosclerosis	Myocardial infarction (incident)	seq.12627.97	ATG7	coxph	-0.169315	0.0432896	9.18321450426739e-05	0.669273	0	1	0
Disease	Atherosclerosis	Myocardial infarction (incident)	seq.12628.31	LANCL2	coxph	-0.0140334	0.0438558	0.748977	1	0	1	0
Disease	Atherosclerosis	Myocardial infarction (incident)	seq.12630.8	ARFIP2	coxph	-0.106549	0.0403593	0.0082903	1	0	1	0
Disease	Atherosclerosis	Myocardial infarction (incident)	seq.12632.14	NAT1	coxph	-0.0514122	0.0442237	0.245013	1	0	1	0
Disease	Atherosclerosis	Myocardial infarction (incident)	seq.12633.3	PTPN9	coxph	0.0703328	0.0413718	0.0891279	1	0	1	0
Disease	Atherosclerosis	Myocardial infarction (incident)	seq.12634.79	BCAR3	coxph	0.00022514	0.0417476	0.995697	1	0	1	0
Disease	Atherosclerosis	Myocardial infarction (incident)	seq.12635.9	TRDMT1	coxph	0.00809613	0.0430434	0.850804	1	0	1	0
Disease	Atherosclerosis	Myocardial infarction (incident)	seq.12636.113	SMYD2	coxph	0.00875043	0.0419236	0.834664	1	0	1	0
Disease	Atherosclerosis	Myocardial infarction (incident)	seq.12637.7	CRAT	coxph	-0.036056	0.0417507	0.387806	1	0	1	0
Disease	Atherosclerosis	Myocardial infarction (incident)	seq.12641.3	INPP5B	coxph	-0.00605678	0.0411654	0.883027	1	0	1	0
Disease	Atherosclerosis	Myocardial infarction (incident)	seq.12643.4	ARRB1	coxph	0.0171785	0.0407409	0.673279	1	0	1	0
Disease	Atherosclerosis	Myocardial infarction (incident)	seq.12644.63	ADSS2	coxph	0.0205723	0.0417659	0.622322	1	0	1	0
Disease	Atherosclerosis	Myocardial infarction (incident)	seq.12646.2	RPE	coxph	-0.0314373	0.0413552	0.447148	1	0	1	0
Disease	Atherosclerosis	Myocardial infarction (incident)	seq.12647.52	SETD2	coxph	-0.0226997	0.0416929	0.586131	1	0	1	0
Disease	Atherosclerosis	Myocardial infarction (incident)	seq.12649.80	MDH2	coxph	0.0624518	0.0425668	0.142335	1	0	1	0
Disease	Atherosclerosis	Myocardial infarction (incident)	seq.12650.43	GNAI3	coxph	-0.0893145	0.0479503	0.0625119	1	0	1	0
Disease	Atherosclerosis	Myocardial infarction (incident)	seq.12651.21	PDK2	coxph	0.0304744	0.0399603	0.445692	1	0	1	0
Disease	Atherosclerosis	Myocardial infarction (incident)	seq.12652.37	AHCYL1	coxph	-0.0135059	0.0415749	0.745289	1	0	1	0
Disease	Atherosclerosis	Myocardial infarction (incident)	seq.12653.13	CSNK1G2	coxph	-0.0318726	0.0519753	0.539727	1	0	1	0
Disease	Atherosclerosis	Myocardial infarction (incident)	seq.12655.30	NAPB	coxph	-0.0655464	0.0458934	0.153225	1	0	1	0
Disease	Atherosclerosis	Myocardial infarction (incident)	seq.12656.1	KLC1	coxph	-0.00764015	0.0414856	0.853885	1	0	1	0
Disease	Atherosclerosis	Myocardial infarction (incident)	seq.12657.2	TSTA3	coxph	-0.01239	0.0422508	0.769332	1	0	1	0
Disease	Atherosclerosis	Myocardial infarction (incident)	seq.12658.72	PANK3	coxph	-0.01524	0.0426177	0.720644	1	0	1	0
Disease	Atherosclerosis	Myocardial infarction (incident)	seq.12659.13	OLA1	coxph	0.013029	0.0399693	0.744442	1	0	1	0
Disease	Atherosclerosis	Myocardial infarction (incident)	seq.12661.44	GABARAPL1	coxph	0.288099	0.0507287	1.35324345078824e-08	9.86243826934466e-05	1	0.00246561	1
Disease	Atherosclerosis	Myocardial infarction (incident)	seq.12662.82	ECH1	coxph	-0.0524338	0.0415953	0.207463	1	0	1	0
Disease	Atherosclerosis	Myocardial infarction (incident)	seq.12663.1	TST	coxph	-0.0132121	0.0413556	0.749366	1	0	1	0
Disease	Atherosclerosis	Myocardial infarction (incident)	seq.12664.19	PTPN13	coxph	0.0190279	0.0410306	0.642827	1	0	1	0
Disease	Atherosclerosis	Myocardial infarction (incident)	seq.12665.16	ILF2	coxph	-0.141246	0.0435404	0.00117857	1	0	1	0
Disease	Atherosclerosis	Myocardial infarction (incident)	seq.12667.2	GDA	coxph	-0.0310335	0.0422805	0.462955	1	0	1	0
Disease	Atherosclerosis	Myocardial infarction (incident)	seq.12668.7	VPS4B	coxph	-0.0364552	0.0446165	0.413884	1	0	1	0
Disease	Atherosclerosis	Myocardial infarction (incident)	seq.12669.30	HECW1	coxph	-0.141759	0.0525979	0.00703572	1	0	1	0
Disease	Atherosclerosis	Myocardial infarction (incident)	seq.12670.15	RAD1	coxph	-0.0372721	0.0412784	0.366555	1	0	1	0
Disease	Atherosclerosis	Myocardial infarction (incident)	seq.12671.35	SULT1B1	coxph	-0.0637571	0.0412622	0.122305	1	0	1	0
Disease	Atherosclerosis	Myocardial infarction (incident)	seq.12675.14	DARS1	coxph	-0.0233598	0.0422397	0.580243	1	0	1	0
Disease	Atherosclerosis	Myocardial infarction (incident)	seq.12676.1	PACSIN1	coxph	-0.00661944	0.0425132	0.876267	1	0	1	0
Disease	Atherosclerosis	Myocardial infarction (incident)	seq.12677.164	FLII	coxph	0.129221	0.04371	0.00311326	1	0	1	0
Disease	Atherosclerosis	Myocardial infarction (incident)	seq.12678.66	SNRPA	coxph	0.155054	0.0405144	0.000129638	0.944801	0	1	0
Disease	Atherosclerosis	Myocardial infarction (incident)	seq.12681.63	USP21	coxph	-0.0322717	0.0443056	0.466376	1	0	1	0
Disease	Atherosclerosis	Myocardial infarction (incident)	seq.12682.5	KYAT3	coxph	0.0230638	0.0396585	0.560863	1	0	1	0
Disease	Atherosclerosis	Myocardial infarction (incident)	seq.12683.156	DPYSL5	coxph	0.00443886	0.0398639	0.911338	1	0	1	0
Disease	Atherosclerosis	Myocardial infarction (incident)	seq.12684.5	SCIN	coxph	-0.0280744	0.0480036	0.558656	1	0	1	0
Disease	Atherosclerosis	Myocardial infarction (incident)	seq.12685.57	HOMER2	coxph	0.000388082	0.0406136	0.992376	1	0	1	0
Disease	Atherosclerosis	Myocardial infarction (incident)	seq.12686.15	MPST	coxph	-0.110915	0.0467641	0.0177023	1	0	1	0
Disease	Atherosclerosis	Myocardial infarction (incident)	seq.12687.2	DECR1	coxph	0.146813	0.0391334	0.000175713	1	0	1	0
Disease	Atherosclerosis	Myocardial infarction (incident)	seq.12688.115	RPS6KA6	coxph	0.0177843	0.0450269	0.692866	1	0	1	0
Disease	Atherosclerosis	Myocardial infarction (incident)	seq.12689.56	ARPC1B	coxph	0.020075	0.0415613	0.629081	1	0	1	0
Disease	Atherosclerosis	Myocardial infarction (incident)	seq.12690.33	SEPTIN10	coxph	-0.014207	0.0428878	0.740448	1	0	1	0
Disease	Atherosclerosis	Myocardial infarction (incident)	seq.12691.44	SHMT2	coxph	0.010123	0.0393204	0.796832	1	0	1	0
Disease	Atherosclerosis	Myocardial infarction (incident)	seq.12692.56	DOT1L	coxph	-0.0664061	0.0431404	0.12373	1	0	1	0
Disease	Atherosclerosis	Myocardial infarction (incident)	seq.12693.2	SH3BGRL	coxph	0.0737275	0.0471263	0.117708	1	0	1	0
Disease	Atherosclerosis	Myocardial infarction (incident)	seq.12694.28	DIMT1	coxph	0.0268419	0.0404086	0.506522	1	0	1	0
Disease	Atherosclerosis	Myocardial infarction (incident)	seq.12695.62	KLHL12	coxph	0.0181566	0.0397954	0.648211	1	0	1	0
Disease	Atherosclerosis	Myocardial infarction (incident)	seq.12696.166	PRMT3	coxph	-0.00203141	0.039941	0.959437	1	0	1	0
Disease	Atherosclerosis	Myocardial infarction (incident)	seq.12697.30	PIP4K2A	coxph	-0.0439462	0.0411737	0.28582	1	0	1	0
Disease	Atherosclerosis	Myocardial infarction (incident)	seq.12698.72	KPNA4	coxph	-0.0356942	0.0472137	0.449641	1	0	1	0
Disease	Atherosclerosis	Myocardial infarction (incident)	seq.12699.28	CCT8	coxph	-0.0168717	0.0424681	0.691162	1	0	1	0
Disease	Atherosclerosis	Myocardial infarction (incident)	seq.12700.9	ACLY	coxph	-0.0947772	0.0518773	0.0677072	1	0	1	0
Disease	Atherosclerosis	Myocardial infarction (incident)	seq.12701.1	EIF1B	coxph	0.0705992	0.0417559	0.0908832	1	0	1	0
Disease	Atherosclerosis	Myocardial infarction (incident)	seq.12702.13	PELI2	coxph	-0.00835824	0.0391101	0.830773	1	0	1	0
Disease	Atherosclerosis	Myocardial infarction (incident)	seq.12703.6	NEK7	coxph	-0.00457261	0.0423127	0.913942	1	0	1	0
Disease	Atherosclerosis	Myocardial infarction (incident)	seq.12704.26	SH2D3C	coxph	0.00438056	0.0434827	0.919755	1	0	1	0
Disease	Atherosclerosis	Myocardial infarction (incident)	seq.12705.9	HERC1	coxph	-0.0516179	0.0435337	0.235741	1	0	1	0
Disease	Atherosclerosis	Myocardial infarction (incident)	seq.12706.2	CDC42BPA	coxph	0.0549751	0.0417588	0.188008	1	0	1	0
Disease	Atherosclerosis	Myocardial infarction (incident)	seq.12707.26	DPYSL3	coxph	-0.121463	0.0437998	0.00555176	1	0	1	0
Disease	Atherosclerosis	Myocardial infarction (incident)	seq.12708.91	L3MBTL2	coxph	-0.0144813	0.0396459	0.714913	1	0	1	0
Disease	Atherosclerosis	Myocardial infarction (incident)	seq.12709.63	H1-10	coxph	0.160443	0.0413932	0.000106155	0.773657	0	1	0
Disease	Atherosclerosis	Myocardial infarction (incident)	seq.12711.19	GJA8	coxph	0.0151329	0.0393046	0.700226	1	0	1	0
Disease	Atherosclerosis	Myocardial infarction (incident)	seq.12712.9	HMG20A	coxph	0.0343383	0.0421774	0.415565	1	0	1	0
Disease	Atherosclerosis	Myocardial infarction (incident)	seq.12713.365	RGS19	coxph	-0.00967481	0.0456796	0.832265	1	0	1	0
Disease	Atherosclerosis	Myocardial infarction (incident)	seq.12714.38	AP1G2	coxph	0.109004	0.0426701	0.0106319	1	0	1	0
Disease	Atherosclerosis	Myocardial infarction (incident)	seq.12715.30	DCP1B	coxph	0.00973502	0.0385879	0.800824	1	0	1	0
Disease	Atherosclerosis	Myocardial infarction (incident)	seq.12716.3	ZNF175	coxph	0.00766687	0.0440737	0.8619	1	0	1	0
Disease	Atherosclerosis	Myocardial infarction (incident)	seq.12717.65	TOX3	coxph	-0.0132063	0.0396605	0.739147	1	0	1	0
Disease	Atherosclerosis	Myocardial infarction (incident)	seq.12718.43	PIN4	coxph	0.115049	0.0411337	0.00515879	1	0	1	0
Disease	Atherosclerosis	Myocardial infarction (incident)	seq.12720.71	UBQLN4	coxph	0.146509	0.0439697	0.000862107	1	0	1	0
Disease	Atherosclerosis	Myocardial infarction (incident)	seq.12721.4	TAX1BP1	coxph	0.0839374	0.0424692	0.0481063	1	0	1	0
Disease	Atherosclerosis	Myocardial infarction (incident)	seq.12724.81	CIRBP	coxph	0.178076	0.0492458	0.000299125	1	0	1	0
Disease	Atherosclerosis	Myocardial infarction (incident)	seq.12726.3	RFXAP	coxph	-0.0159091	0.0457573	0.728076	1	0	1	0
Disease	Atherosclerosis	Myocardial infarction (incident)	seq.12727.7	PTGFRN	coxph	-0.104853	0.0413026	0.0111282	1	0	1	0
Disease	Atherosclerosis	Myocardial infarction (incident)	seq.12729.12	PSMG3	coxph	-0.0110378	0.0403391	0.784373	1	0	1	0
Disease	Atherosclerosis	Myocardial infarction (incident)	seq.12730.3	NDC80	coxph	-0.0203729	0.0431035	0.636462	1	0	1	0
Disease	Atherosclerosis	Myocardial infarction (incident)	seq.12731.12	PLEKHA7	coxph	0.0435315	0.0395387	0.270903	1	0	1	0
Disease	Atherosclerosis	Myocardial infarction (incident)	seq.12732.13	MPP7	coxph	0.00891185	0.0560368	0.873641	1	0	1	0
Disease	Atherosclerosis	Myocardial infarction (incident)	seq.12734.112	KIF22	coxph	-0.012157	0.0413415	0.768709	1	0	1	0
Disease	Atherosclerosis	Myocardial infarction (incident)	seq.12735.39	CSDE1	coxph	-0.031209	0.042816	0.466056	1	0	1	0
Disease	Atherosclerosis	Myocardial infarction (incident)	seq.12737.12	PLS1	coxph	-0.0228197	0.0406192	0.574256	1	0	1	0
Disease	Atherosclerosis	Myocardial infarction (incident)	seq.12738.43	NISCH	coxph	-0.0425085	0.0479778	0.375616	1	0	1	0
Disease	Atherosclerosis	Myocardial infarction (incident)	seq.12740.55	FEV	coxph	0.00851302	0.0410511	0.835716	1	0	1	0
Disease	Atherosclerosis	Myocardial infarction (incident)	seq.12742.160	TMEM8B	coxph	0.0509509	0.041916	0.224157	1	0	1	0
Disease	Atherosclerosis	Myocardial infarction (incident)	seq.12743.18	BAG5	coxph	0.0392429	0.0455385	0.388825	1	0	1	0
Disease	Atherosclerosis	Myocardial infarction (incident)	seq.12746.4	CYTH4	coxph	-0.0813408	0.0446196	0.068306	1	0	1	0
Disease	Atherosclerosis	Myocardial infarction (incident)	seq.12747.89	RBM3	coxph	0.190158	0.0507129	0.00017704	1	0	1	0
Disease	Atherosclerosis	Myocardial infarction (incident)	seq.12748.6	BRDT	coxph	-0.018516	0.0412341	0.653398	1	0	1	0
Disease	Atherosclerosis	Myocardial infarction (incident)	seq.12750.9	ITGB2	coxph	-0.0386935	0.0442317	0.381687	1	0	1	0
Disease	Atherosclerosis	Myocardial infarction (incident)	seq.12751.26	ZHX1	coxph	-0.0242639	0.0427928	0.570708	1	0	1	0
Disease	Atherosclerosis	Myocardial infarction (incident)	seq.12753.6	APBB2	coxph	-0.0154477	0.0436556	0.723448	1	0	1	0
Disease	Atherosclerosis	Myocardial infarction (incident)	seq.12754.14	CSDC2	coxph	0.0992733	0.0395546	0.0120807	1	0	1	0
Disease	Atherosclerosis	Myocardial infarction (incident)	seq.12756.3	BACH2	coxph	0.00954262	0.0465672	0.837634	1	0	1	0
Disease	Atherosclerosis	Myocardial infarction (incident)	seq.12758.47	GRID2	coxph	-0.0409104	0.0419759	0.329751	1	0	1	0
Disease	Atherosclerosis	Myocardial infarction (incident)	seq.12759.47	ILF3	coxph	0.155059	0.0407445	0.000141439	1	0	1	0
Disease	Atherosclerosis	Myocardial infarction (incident)	seq.12760.34	ZNF774	coxph	-0.0212655	0.0468716	0.650048	1	0	1	0
Disease	Atherosclerosis	Myocardial infarction (incident)	seq.12761.12	APBB2	coxph	-0.115042	0.0428237	0.00722248	1	0	1	0
Disease	Atherosclerosis	Myocardial infarction (incident)	seq.12763.69	ZNF334	coxph	-0.0428534	0.0425324	0.313673	1	0	1	0
Disease	Atherosclerosis	Myocardial infarction (incident)	seq.12764.3	ELMO1	coxph	-0.0582702	0.0421191	0.166523	1	0	1	0
Disease	Atherosclerosis	Myocardial infarction (incident)	seq.12766.33	GPR142	coxph	-0.00707122	0.0403412	0.860855	1	0	1	0
Disease	Atherosclerosis	Myocardial infarction (incident)	seq.12768.3	PPP1R3B	coxph	-0.0438024	0.0407564	0.282493	1	0	1	0
Disease	Atherosclerosis	Myocardial infarction (incident)	seq.12771.19	ZNF180	coxph	0.0110404	0.0423832	0.794485	1	0	1	0
Disease	Atherosclerosis	Myocardial infarction (incident)	seq.12772.8	NUP98	coxph	0.0277347	0.0385476	0.471837	1	0	1	0
Disease	Atherosclerosis	Myocardial infarction (incident)	seq.12774.12	HCN1	coxph	0.0281906	0.0398819	0.479658	1	0	1	0
Disease	Atherosclerosis	Myocardial infarction (incident)	seq.12775.6	HMGB3	coxph	0.00776356	0.0457184	0.865157	1	0	1	0
Disease	Atherosclerosis	Myocardial infarction (incident)	seq.12777.11	SF1	coxph	0.0446414	0.0420864	0.288822	1	0	1	0
Disease	Atherosclerosis	Myocardial infarction (incident)	seq.12779.30	PRDM4	coxph	-0.0413151	0.0422683	0.328346	1	0	1	0
Disease	Atherosclerosis	Myocardial infarction (incident)	seq.12781.2	TARBP2	coxph	0.0244941	0.0457316	0.592231	1	0	1	0
Disease	Atherosclerosis	Myocardial infarction (incident)	seq.12783.29	HNRNPM	coxph	0.120269	0.0444661	0.00683582	1	0	1	0
Disease	Atherosclerosis	Myocardial infarction (incident)	seq.12784.10	APBB3	coxph	-0.107507	0.0429177	0.0122464	1	0	1	0
Disease	Atherosclerosis	Myocardial infarction (incident)	seq.12785.49	ZBTB33	coxph	0.0583402	0.0397221	0.141912	1	0	1	0
Disease	Atherosclerosis	Myocardial infarction (incident)	seq.12786.61	GPCPD1	coxph	0.0351007	0.0379896	0.35551	1	0	1	0
Disease	Atherosclerosis	Myocardial infarction (incident)	seq.12787.47	ZNF134	coxph	-0.0583563	0.0424385	0.169107	1	0	1	0
Disease	Atherosclerosis	Myocardial infarction (incident)	seq.12788.6	SGF29	coxph	0.0140725	0.0391817	0.719476	1	0	1	0
Disease	Atherosclerosis	Myocardial infarction (incident)	seq.12790.10	CCDC51	coxph	-0.0740561	0.0426784	0.0827033	1	0	1	0
Disease	Atherosclerosis	Myocardial infarction (incident)	seq.12793.4	PIWIL1	coxph	-0.0741907	0.043185	0.0858013	1	0	1	0
Disease	Atherosclerosis	Myocardial infarction (incident)	seq.12794.6	NLRP4	coxph	-0.0589367	0.0455004	0.195217	1	0	1	0
Disease	Atherosclerosis	Myocardial infarction (incident)	seq.12795.2	ZNF566	coxph	-0.00765414	0.0434383	0.860131	1	0	1	0
Disease	Atherosclerosis	Myocardial infarction (incident)	seq.12796.44	NUDT3	coxph	0.0705229	0.0413831	0.0883534	1	0	1	0
Disease	Atherosclerosis	Myocardial infarction (incident)	seq.12798.46	SLC4A8	coxph	-0.00479025	0.0425042	0.910268	1	0	1	0
Disease	Atherosclerosis	Myocardial infarction (incident)	seq.12799.65	DNAJC27	coxph	-0.0351931	0.0412336	0.393379	1	0	1	0
Disease	Atherosclerosis	Myocardial infarction (incident)	seq.12800.5	TPPP2	coxph	-0.0061797	0.0471701	0.895768	1	0	1	0
Disease	Atherosclerosis	Myocardial infarction (incident)	seq.12801.33	IRF2	coxph	0.111267	0.0397274	0.00509827	1	0	1	0
Disease	Atherosclerosis	Myocardial infarction (incident)	seq.12803.9	ZNF329	coxph	0.0258273	0.0449525	0.565598	1	0	1	0
Disease	Atherosclerosis	Myocardial infarction (incident)	seq.12804.5	GMEB2	coxph	0.118751	0.0410039	0.00377831	1	0	1	0
Disease	Atherosclerosis	Myocardial infarction (incident)	seq.12807.89	ARHGAP30	coxph	0.119807	0.0501124	0.0168131	1	0	1	0
Disease	Atherosclerosis	Myocardial infarction (incident)	seq.12808.103	CARHSP1	coxph	-0.0560031	0.0446042	0.209276	1	0	1	0
Disease	Atherosclerosis	Myocardial infarction (incident)	seq.12811.55	ZNF415	coxph	-0.010721	0.0421993	0.799452	1	0	1	0
Disease	Atherosclerosis	Myocardial infarction (incident)	seq.12812.25	ACYP2	coxph	0.0841606	0.0525026	0.108939	1	0	1	0
Disease	Atherosclerosis	Myocardial infarction (incident)	seq.12813.18	EHBP1	coxph	-0.0827852	0.0435591	0.0573643	1	0	1	0
Disease	Atherosclerosis	Myocardial infarction (incident)	seq.12814.17	RNPC3	coxph	-0.0198486	0.0403635	0.622899	1	0	1	0
Disease	Atherosclerosis	Myocardial infarction (incident)	seq.12815.9	IARS1	coxph	0.0196512	0.0396018	0.619738	1	0	1	0
Disease	Atherosclerosis	Myocardial infarction (incident)	seq.12817.1	GEM	coxph	-0.00303351	0.0413174	0.941472	1	0	1	0
Disease	Atherosclerosis	Myocardial infarction (incident)	seq.12818.159	SLC14A2	coxph	0.0197345	0.0402053	0.623537	1	0	1	0
Disease	Atherosclerosis	Myocardial infarction (incident)	seq.12820.1	GRAP	coxph	0.00273797	0.0432912	0.949571	1	0	1	0
Disease	Atherosclerosis	Myocardial infarction (incident)	seq.12821.6	NLRP10	coxph	0.0587285	0.0386799	0.128933	1	0	1	0
Disease	Atherosclerosis	Myocardial infarction (incident)	seq.12822.34	APBB1	coxph	-0.0964872	0.0434084	0.0262309	1	0	1	0
Disease	Atherosclerosis	Myocardial infarction (incident)	seq.12825.18	APPL1	coxph	-0.0511258	0.0429857	0.234296	1	0	1	0
Disease	Atherosclerosis	Myocardial infarction (incident)	seq.12826.5	SLC5A5	coxph	0.0139825	0.0401982	0.727962	1	0	1	0
Disease	Atherosclerosis	Myocardial infarction (incident)	seq.12827.37	RGS3	coxph	-0.0299154	0.0445451	0.501854	1	0	1	0
Disease	Atherosclerosis	Myocardial infarction (incident)	seq.12830.4	SAP18	coxph	0.0577724	0.0401429	0.150103	1	0	1	0
Disease	Atherosclerosis	Myocardial infarction (incident)	seq.12831.21	TESC	coxph	0.164717	0.0454282	0.000287977	1	0	1	0
Disease	Atherosclerosis	Myocardial infarction (incident)	seq.12832.10	ASH2L	coxph	-0.0246805	0.0474739	0.60315	1	0	1	0
Disease	Atherosclerosis	Myocardial infarction (incident)	seq.12834.3	KCNF1	coxph	-0.0415162	0.0454135	0.360622	1	0	1	0
Disease	Atherosclerosis	Myocardial infarction (incident)	seq.12835.101	PYDC1	coxph	0.0351822	0.0407105	0.387475	1	0	1	0
Disease	Atherosclerosis	Myocardial infarction (incident)	seq.12838.28	DUSP15	coxph	0.0253045	0.0398309	0.525234	1	0	1	0
Disease	Atherosclerosis	Myocardial infarction (incident)	seq.12842.43	STX10	coxph	0.0589816	0.0430078	0.170245	1	0	1	0
Disease	Atherosclerosis	Myocardial infarction (incident)	seq.12843.6	ZNF410	coxph	0.0115134	0.0399544	0.773222	1	0	1	0
Disease	Atherosclerosis	Myocardial infarction (incident)	seq.12844.10	BAG4	coxph	-0.00248756	0.039248	0.949463	1	0	1	0
Disease	Atherosclerosis	Myocardial infarction (incident)	seq.12845.18	SNX17	coxph	0.00926373	0.0448916	0.836512	1	0	1	0
Disease	Atherosclerosis	Myocardial infarction (incident)	seq.12846.3	FBXL5	coxph	0.00704532	0.0406136	0.86228	1	0	1	0
Disease	Atherosclerosis	Myocardial infarction (incident)	seq.12847.27	RNGTT	coxph	0.0169538	0.0417445	0.684645	1	0	1	0
Disease	Atherosclerosis	Myocardial infarction (incident)	seq.12848.9	ARHGEF2	coxph	-0.0564815	0.0428491	0.187453	1	0	1	0
Disease	Atherosclerosis	Myocardial infarction (incident)	seq.12849.25	GSKIP	coxph	-0.0325433	0.0411328	0.428841	1	0	1	0
Disease	Atherosclerosis	Myocardial infarction (incident)	seq.12851.5	POLM	coxph	0.0449036	0.0392703	0.252852	1	0	1	0
Disease	Atherosclerosis	Myocardial infarction (incident)	seq.12853.112	TMOD2	coxph	0.0774183	0.0426757	0.0696615	1	0	1	0
Disease	Atherosclerosis	Myocardial infarction (incident)	seq.12854.3	TEAD3	coxph	0.0504353	0.0402651	0.210359	1	0	1	0
Disease	Atherosclerosis	Myocardial infarction (incident)	seq.12855.16	CASS4	coxph	-0.0534029	0.0443517	0.22856	1	0	1	0
Disease	Atherosclerosis	Myocardial infarction (incident)	seq.12856.14	TMEM237	coxph	0.047612	0.0411438	0.247187	1	0	1	0
Disease	Atherosclerosis	Myocardial infarction (incident)	seq.12859.33	ECI2	coxph	-0.0323164	0.043756	0.460175	1	0	1	0
Disease	Atherosclerosis	Myocardial infarction (incident)	seq.12860.7	ARPP21	coxph	-0.0416104	0.0476911	0.382936	1	0	1	0
Disease	Atherosclerosis	Myocardial infarction (incident)	seq.12861.13	TMOD3	coxph	0.0832542	0.0451232	0.0650314	1	0	1	0
Disease	Atherosclerosis	Myocardial infarction (incident)	seq.12862.14	NEDD9	coxph	-0.0851788	0.0448585	0.0575862	1	0	1	0
Disease	Atherosclerosis	Myocardial infarction (incident)	seq.12864.9	NIPAL4	coxph	-0.0327423	0.0445407	0.462272	1	0	1	0
Disease	Atherosclerosis	Myocardial infarction (incident)	seq.12867.40	DYNLT3	coxph	0.0239984	0.0432451	0.578936	1	0	1	0
Disease	Atherosclerosis	Myocardial infarction (incident)	seq.12869.68	DDX6	coxph	0.137624	0.0432923	0.00147804	1	0	1	0
Disease	Atherosclerosis	Myocardial infarction (incident)	seq.12871.10	TWF1	coxph	0.0411719	0.04064	0.311017	1	0	1	0
Disease	Atherosclerosis	Myocardial infarction (incident)	seq.12872.35	CNGA2	coxph	-0.0703979	0.0440102	0.109691	1	0	1	0
Disease	Atherosclerosis	Myocardial infarction (incident)	seq.12873.11	SPN	coxph	-0.0258967	0.0439806	0.555982	1	0	1	0
Disease	Atherosclerosis	Myocardial infarction (incident)	seq.12875.28	UBTD2	coxph	0.0275845	0.0436265	0.5272	1	0	1	0
Disease	Atherosclerosis	Myocardial infarction (incident)	seq.12876.39	SPEF1	coxph	-0.00540971	0.0412092	0.895558	1	0	1	0
Disease	Atherosclerosis	Myocardial infarction (incident)	seq.12878.60	OSBPL11	coxph	0.0629886	0.0392097	0.108174	1	0	1	0
Disease	Atherosclerosis	Myocardial infarction (incident)	seq.12879.5	RBL1	coxph	-0.0225335	0.0407202	0.580007	1	0	1	0
Disease	Atherosclerosis	Myocardial infarction (incident)	seq.12880.1	SV2A	coxph	-0.0616609	0.0497489	0.215181	1	0	1	0
Disease	Atherosclerosis	Myocardial infarction (incident)	seq.12881.17	RDH16	coxph	-0.0419295	0.0439935	0.340548	1	0	1	0
Disease	Atherosclerosis	Myocardial infarction (incident)	seq.12882.7	PARP11	coxph	-0.0766943	0.0476703	0.10765	1	0	1	0
Disease	Atherosclerosis	Myocardial infarction (incident)	seq.12885.42	NR1D2	coxph	-0.0137226	0.0399698	0.731355	1	0	1	0
Disease	Atherosclerosis	Myocardial infarction (incident)	seq.12888.18	SAP30	coxph	0.00127891	0.0398332	0.974387	1	0	1	0
Disease	Atherosclerosis	Myocardial infarction (incident)	seq.12891.1	MICALL2	coxph	-0.0827235	0.0476365	0.0824651	1	0	1	0
Disease	Atherosclerosis	Myocardial infarction (incident)	seq.12892.10	SYTL1	coxph	-0.0110767	0.0419862	0.79192	1	0	1	0
Disease	Atherosclerosis	Myocardial infarction (incident)	seq.12893.159	IFI16	coxph	0.142222	0.0425767	0.000836686	1	0	1	0
Disease	Atherosclerosis	Myocardial infarction (incident)	seq.12894.3	PAXIP1	coxph	0.0172796	0.0423901	0.683544	1	0	1	0
Disease	Atherosclerosis	Myocardial infarction (incident)	seq.12895.28	DGKB	coxph	0.0447588	0.0419511	0.286005	1	0	1	0
Disease	Atherosclerosis	Myocardial infarction (incident)	seq.12904.180	CUBN	coxph	-0.108882	0.0508264	0.0321741	1	0	1	0
Disease	Atherosclerosis	Myocardial infarction (incident)	seq.12916.3	MTCP1	coxph	-0.130497	0.0449865	0.00372216	1	0	1	0
Disease	Atherosclerosis	Myocardial infarction (incident)	seq.12923.51	KRT17	coxph	-0.070982	0.0439459	0.106264	1	0	1	0
Disease	Atherosclerosis	Myocardial infarction (incident)	seq.12925.105	AXIN2	coxph	0.0837332	0.0432772	0.0530138	1	0	1	0
Disease	Atherosclerosis	Myocardial infarction (incident)	seq.12931.16	NR3C2	coxph	0.0960603	0.0408346	0.0186515	1	0	1	0
Disease	Atherosclerosis	Myocardial infarction (incident)	seq.12933.17	ENOX1	coxph	0.0373376	0.0439568	0.39565	1	0	1	0
Disease	Atherosclerosis	Myocardial infarction (incident)	seq.12934.1	HERC5	coxph	-0.0402534	0.0440295	0.360593	1	0	1	0
Disease	Atherosclerosis	Myocardial infarction (incident)	seq.12936.38	RLBP1	coxph	-0.068775	0.0425996	0.106429	1	0	1	0
Disease	Atherosclerosis	Myocardial infarction (incident)	seq.12939.1	POLR1C	coxph	0.107414	0.0409858	0.0087736	1	0	1	0
Disease	Atherosclerosis	Myocardial infarction (incident)	seq.12940.35	ALDH3B1	coxph	0.054009	0.047315	0.253671	1	0	1	0
Disease	Atherosclerosis	Myocardial infarction (incident)	seq.12945.33	RAB18	coxph	-0.0154715	0.0459189	0.736169	1	0	1	0
Disease	Atherosclerosis	Myocardial infarction (incident)	seq.12954.71	PPARA	coxph	-0.0558828	0.0419724	0.183052	1	0	1	0
Disease	Atherosclerosis	Myocardial infarction (incident)	seq.12956.40	KIFBP	coxph	0.0627447	0.0411835	0.127624	1	0	1	0
Disease	Atherosclerosis	Myocardial infarction (incident)	seq.12957.62	UQCRB	coxph	0.0473821	0.0479005	0.322576	1	0	1	0
Disease	Atherosclerosis	Myocardial infarction (incident)	seq.12960.9	GCK	coxph	-0.0757537	0.0434312	0.08112	1	0	1	0
Disease	Atherosclerosis	Myocardial infarction (incident)	seq.12963.1	GPR107	coxph	-0.00663066	0.0430036	0.877461	1	0	1	0
Disease	Atherosclerosis	Myocardial infarction (incident)	seq.12968.2	CSRP2	coxph	0.14419	0.0463705	0.00187396	1	0	1	0
Disease	Atherosclerosis	Myocardial infarction (incident)	seq.12970.35	STAU2	coxph	-0.0296841	0.0457745	0.516671	1	0	1	0
Disease	Atherosclerosis	Myocardial infarction (incident)	seq.12975.11	KRT20	coxph	0.0908725	0.0446613	0.0418807	1	0	1	0
Disease	Atherosclerosis	Myocardial infarction (incident)	seq.12976.49	SORBS3	coxph	0.0152828	0.0468201	0.744111	1	0	1	0
Disease	Atherosclerosis	Myocardial infarction (incident)	seq.12980.31	RBM22	coxph	-0.0380273	0.0412856	0.357009	1	0	1	0
Disease	Atherosclerosis	Myocardial infarction (incident)	seq.12986.12	LIN7C	coxph	-0.00261008	0.0436825	0.952354	1	0	1	0
Disease	Atherosclerosis	Myocardial infarction (incident)	seq.12987.12	SRSF7	coxph	0.238767	0.0449659	1.09657801633339e-07	0.000799186	1	0.0199797	1
Disease	Atherosclerosis	Myocardial infarction (incident)	seq.12988.49	EWSR1	coxph	0.266113	0.0472699	1.80582561391394e-08	0.000131609	1	0.00329021	1
Disease	Atherosclerosis	Myocardial infarction (incident)	seq.12990.39	MAP3K3	coxph	0.0685917	0.0388894	0.0777714	1	0	1	0
Disease	Atherosclerosis	Myocardial infarction (incident)	seq.12991.49	CUL9	coxph	0.00890685	0.0454186	0.844527	1	0	1	0
Disease	Atherosclerosis	Myocardial infarction (incident)	seq.12993.21	NPLOC4	coxph	0.0869594	0.0420465	0.0386239	1	0	1	0
Disease	Atherosclerosis	Myocardial infarction (incident)	seq.13007.66	LCN10	coxph	-0.0122124	0.0426651	0.774695	1	0	1	0
Disease	Atherosclerosis	Myocardial infarction (incident)	seq.13011.20	RPS10	coxph	0.0614083	0.0416017	0.139917	1	0	1	0
Disease	Atherosclerosis	Myocardial infarction (incident)	seq.13013.41	PRKN	coxph	-0.0621237	0.0453562	0.170785	1	0	1	0
Disease	Atherosclerosis	Myocardial infarction (incident)	seq.13022.20	TP53I11	coxph	0.0403014	0.0414712	0.331154	1	0	1	0
Disease	Atherosclerosis	Myocardial infarction (incident)	seq.13025.4	FRS2	coxph	-0.0638453	0.0496203	0.198206	1	0	1	0
Disease	Atherosclerosis	Myocardial infarction (incident)	seq.13027.20	CBX7	coxph	0.0854977	0.0444459	0.0544004	1	0	1	0
Disease	Atherosclerosis	Myocardial infarction (incident)	seq.13032.1	BECN1	coxph	0.0450928	0.0449372	0.315637	1	0	1	0
Disease	Atherosclerosis	Myocardial infarction (incident)	seq.13039.1	PPP1R8	coxph	-0.000809959	0.044582	0.985505	1	0	1	0
Disease	Atherosclerosis	Myocardial infarction (incident)	seq.13041.47	TRAF4	coxph	-0.0575375	0.0499059	0.248943	1	0	1	0
Disease	Atherosclerosis	Myocardial infarction (incident)	seq.13042.7	KCNA10	coxph	-0.0797043	0.0474642	0.093103	1	0	1	0
Disease	Atherosclerosis	Myocardial infarction (incident)	seq.13043.157	ATAD2	coxph	-0.0693891	0.0450975	0.123891	1	0	1	0
Disease	Atherosclerosis	Myocardial infarction (incident)	seq.13044.5	TSG101	coxph	0.0433224	0.0416347	0.298091	1	0	1	0
Disease	Atherosclerosis	Myocardial infarction (incident)	seq.13053.6	SLC6A14	coxph	-0.0263008	0.0465327	0.57193	1	0	1	0
Disease	Atherosclerosis	Myocardial infarction (incident)	seq.13054.87	PFN2	coxph	-0.0410415	0.0435867	0.346394	1	0	1	0
Disease	Atherosclerosis	Myocardial infarction (incident)	seq.13055.53	PSD	coxph	-0.00361533	0.0425194	0.932239	1	0	1	0
Disease	Atherosclerosis	Myocardial infarction (incident)	seq.13056.18	SLC6A16	coxph	-0.0173394	0.0432765	0.688666	1	0	1	0
Disease	Atherosclerosis	Myocardial infarction (incident)	seq.13059.33	RFK	coxph	-0.0596333	0.0466513	0.201152	1	0	1	0
Disease	Atherosclerosis	Myocardial infarction (incident)	seq.13062.4	GMFG	coxph	0.138659	0.0439747	0.00161511	1	0	1	0
Disease	Atherosclerosis	Myocardial infarction (incident)	seq.13066.42	EDC4	coxph	-0.029706	0.0427799	0.487437	1	0	1	0
Disease	Atherosclerosis	Myocardial infarction (incident)	seq.13067.5	PRKG1	coxph	-0.0297386	0.0425075	0.484172	1	0	1	0
Disease	Atherosclerosis	Myocardial infarction (incident)	seq.13068.139	CCS	coxph	0.00129595	0.0456304	0.977342	1	0	1	0
Disease	Atherosclerosis	Myocardial infarction (incident)	seq.13073.14	ANP32A	coxph	0.0543652	0.0451134	0.228173	1	0	1	0
Disease	Atherosclerosis	Myocardial infarction (incident)	seq.13076.4	FXR1	coxph	0.0296681	0.0403558	0.46224	1	0	1	0
Disease	Atherosclerosis	Myocardial infarction (incident)	seq.13078.3	CETN2	coxph	-0.00565761	0.0418935	0.892575	1	0	1	0
Disease	Atherosclerosis	Myocardial infarction (incident)	seq.13082.9	UNC45A	coxph	0.0244159	0.0419081	0.560158	1	0	1	0
Disease	Atherosclerosis	Myocardial infarction (incident)	seq.13083.18	VARS1	coxph	0.066829	0.0433005	0.122739	1	0	1	0
Disease	Atherosclerosis	Myocardial infarction (incident)	seq.13085.18	GLP1R	coxph	-0.0266957	0.0460609	0.562202	1	0	1	0
Disease	Atherosclerosis	Myocardial infarction (incident)	seq.13088.397	BTC	coxph	-0.025704	0.0462076	0.578025	1	0	1	0
Disease	Atherosclerosis	Myocardial infarction (incident)	seq.13089.6	HIF1A	coxph	-0.0690115	0.043044	0.108874	1	0	1	0
Disease	Atherosclerosis	Myocardial infarction (incident)	seq.13090.17	S100A6	coxph	0.051007	0.0418515	0.222934	1	0	1	0
Disease	Atherosclerosis	Myocardial infarction (incident)	seq.13093.6	SECTM1	coxph	0.0930511	0.0438602	0.0338764	1	0	1	0
Disease	Atherosclerosis	Myocardial infarction (incident)	seq.13094.75	RSPO3	coxph	0.0507282	0.0445847	0.255206	1	0	1	0
Disease	Atherosclerosis	Myocardial infarction (incident)	seq.13095.51	REG1A	coxph	0.144336	0.0472992	0.00227657	1	0	1	0
Disease	Atherosclerosis	Myocardial infarction (incident)	seq.13097.11	BCL2L2	coxph	0.00355036	0.045532	0.937848	1	0	1	0
Disease	Atherosclerosis	Myocardial infarction (incident)	seq.13098.93	VEGFD	coxph	0.0856671	0.0459536	0.0622923	1	0	1	0
Disease	Atherosclerosis	Myocardial infarction (incident)	seq.13101.60	SOST	coxph	0.0192986	0.0449978	0.668011	1	0	1	0
Disease	Atherosclerosis	Myocardial infarction (incident)	seq.13102.1	FAM3D	coxph	0.109695	0.0438914	0.0124458	1	0	1	0
Disease	Atherosclerosis	Myocardial infarction (incident)	seq.13103.125	CSH1|CSH2	coxph	-0.0599372	0.0427558	0.16096	1	0	1	0
Disease	Atherosclerosis	Myocardial infarction (incident)	seq.13104.32	EFNB1	coxph	0.0267977	0.0430266	0.533405	1	0	1	0
Disease	Atherosclerosis	Myocardial infarction (incident)	seq.13105.7	SNAP25	coxph	0.0923551	0.03951	0.0194126	1	0	1	0
Disease	Atherosclerosis	Myocardial infarction (incident)	seq.13107.9	LYPD3	coxph	-0.022769	0.0448967	0.612055	1	0	1	0
Disease	Atherosclerosis	Myocardial infarction (incident)	seq.13109.82	NEGR1	coxph	-0.128362	0.0452971	0.00460022	1	0	1	0
Disease	Atherosclerosis	Myocardial infarction (incident)	seq.13111.79	BCL6	coxph	0.0174365	0.0401947	0.664433	1	0	1	0
Disease	Atherosclerosis	Myocardial infarction (incident)	seq.13112.179	FSTL1	coxph	0.0852648	0.0435745	0.0503758	1	0	1	0
Disease	Atherosclerosis	Myocardial infarction (incident)	seq.13113.7	SPP1	coxph	0.0312165	0.0403051	0.438632	1	0	1	0
Disease	Atherosclerosis	Myocardial infarction (incident)	seq.13114.50	LUM	coxph	0.0115195	0.0433762	0.79057	1	0	1	0
Disease	Atherosclerosis	Myocardial infarction (incident)	seq.13116.25	CD177	coxph	-0.0063041	0.041063	0.877986	1	0	1	0
Disease	Atherosclerosis	Myocardial infarction (incident)	seq.13117.232	CHKB	coxph	-0.0649707	0.0443211	0.142673	1	0	1	0
Disease	Atherosclerosis	Myocardial infarction (incident)	seq.13118.5	SMOC1	coxph	0.0832083	0.0535694	0.120356	1	0	1	0
Disease	Atherosclerosis	Myocardial infarction (incident)	seq.13119.26	SERPINA10	coxph	-0.0323213	0.0419117	0.440603	1	0	1	0
Disease	Atherosclerosis	Myocardial infarction (incident)	seq.13122.19	FLRT2	coxph	0.0230642	0.0453508	0.611051	1	0	1	0
Disease	Atherosclerosis	Myocardial infarction (incident)	seq.13123.3	FLRT3	coxph	0.0485305	0.0426501	0.255173	1	0	1	0
Disease	Atherosclerosis	Myocardial infarction (incident)	seq.13124.20	ISLR2	coxph	-0.0188622	0.0425122	0.657268	1	0	1	0
Disease	Atherosclerosis	Myocardial infarction (incident)	seq.13125.45	VTN	coxph	0.0216467	0.0415285	0.602194	1	0	1	0
Disease	Atherosclerosis	Myocardial infarction (incident)	seq.13126.52	DSC2	coxph	0.066431	0.0551827	0.228652	1	0	1	0
Disease	Atherosclerosis	Myocardial infarction (incident)	seq.13129.40	LDLR	coxph	0.00990543	0.0419323	0.813258	1	0	1	0
Disease	Atherosclerosis	Myocardial infarction (incident)	seq.13130.150	HK2	coxph	0.0897326	0.0418243	0.0319158	1	0	1	0
Disease	Atherosclerosis	Myocardial infarction (incident)	seq.13131.5	HK1	coxph	-0.023291	0.0431685	0.589517	1	0	1	0
Disease	Atherosclerosis	Myocardial infarction (incident)	seq.13132.14	SEMA5A	coxph	0.0245362	0.0409758	0.549307	1	0	1	0
Disease	Atherosclerosis	Myocardial infarction (incident)	seq.13133.73	LTBP4	coxph	-0.00576803	0.0462189	0.900683	1	0	1	0
Disease	Atherosclerosis	Myocardial infarction (incident)	seq.13228.75	MDM2	coxph	-0.0621767	0.0442401	0.159891	1	0	1	0
Disease	Atherosclerosis	Myocardial infarction (incident)	seq.13229.20	MDM4	coxph	-0.0782611	0.0433384	0.0709475	1	0	1	0
Disease	Atherosclerosis	Myocardial infarction (incident)	seq.13230.174	IGHG2	coxph	-0.00140075	0.0398948	0.971991	1	0	1	0
Disease	Atherosclerosis	Myocardial infarction (incident)	seq.13231.90	IGHG4	coxph	-0.004195	0.0445891	0.925045	1	0	1	0
Disease	Atherosclerosis	Myocardial infarction (incident)	seq.13236.25	WNT3A	coxph	-0.0516426	0.0444264	0.24506	1	0	1	0
Disease	Atherosclerosis	Myocardial infarction (incident)	seq.13240.170	SHANK1	coxph	0.0102784	0.0412822	0.803377	1	0	1	0
Disease	Atherosclerosis	Myocardial infarction (incident)	seq.13242.134	SHANK3	coxph	0.0669008	0.0436801	0.125619	1	0	1	0
Disease	Atherosclerosis	Myocardial infarction (incident)	seq.13256.21	SHANK1	coxph	-0.0563126	0.0422118	0.182188	1	0	1	0
Disease	Atherosclerosis	Myocardial infarction (incident)	seq.13268.45	WNT5A	coxph	0.055698	0.0409612	0.173901	1	0	1	0
Disease	Atherosclerosis	Myocardial infarction (incident)	seq.13374.4	DEFB113	coxph	-0.125676	0.0436247	0.00396603	1	0	1	0
Disease	Atherosclerosis	Myocardial infarction (incident)	seq.13375.48	SYNGR3	coxph	-0.0398798	0.0428756	0.352304	1	0	1	0
Disease	Atherosclerosis	Myocardial infarction (incident)	seq.13377.3	CYB561D1	coxph	0.0933375	0.0411205	0.0232164	1	0	1	0
Disease	Atherosclerosis	Myocardial infarction (incident)	seq.13378.80	C5orf63	coxph	-0.038137	0.0440704	0.386837	1	0	1	0
Disease	Atherosclerosis	Myocardial infarction (incident)	seq.13381.49	B4GALT1	coxph	0.015697	0.0494565	0.750948	1	0	1	0
Disease	Atherosclerosis	Myocardial infarction (incident)	seq.13384.110	FH	coxph	0.0868557	0.0422709	0.0399041	1	0	1	0
Disease	Atherosclerosis	Myocardial infarction (incident)	seq.13386.248	RNF34	coxph	-0.013555	0.0435354	0.755531	1	0	1	0
Disease	Atherosclerosis	Myocardial infarction (incident)	seq.13387.55	EHF	coxph	-0.0445565	0.0417244	0.285575	1	0	1	0
Disease	Atherosclerosis	Myocardial infarction (incident)	seq.13388.57	PCSK1	coxph	0.0467678	0.0436174	0.283618	1	0	1	0
Disease	Atherosclerosis	Myocardial infarction (incident)	seq.13392.13	ATP1B1	coxph	-0.100532	0.0442594	0.0231206	1	0	1	0
Disease	Atherosclerosis	Myocardial infarction (incident)	seq.13393.46	DERL1	coxph	-0.10599	0.0449981	0.0185009	1	0	1	0
Disease	Atherosclerosis	Myocardial infarction (incident)	seq.13397.88	DEFB4A	coxph	0.0903288	0.0425111	0.0336009	1	0	1	0
Disease	Atherosclerosis	Myocardial infarction (incident)	seq.13399.33	RELL1	coxph	-0.00196042	0.0409896	0.961854	1	0	1	0
Disease	Atherosclerosis	Myocardial infarction (incident)	seq.13403.5	ETV5	coxph	-0.0128854	0.0397571	0.745861	1	0	1	0
Disease	Atherosclerosis	Myocardial infarction (incident)	seq.13405.61	SPINK2	coxph	0.0722869	0.0424305	0.0884461	1	0	1	0
Disease	Atherosclerosis	Myocardial infarction (incident)	seq.13406.161	CD300C	coxph	0.104275	0.0392414	0.0078775	1	0	1	0
Disease	Atherosclerosis	Myocardial infarction (incident)	seq.13408.23	WFIKKN2	coxph	-0.132459	0.0409265	0.00120998	1	0	1	0
Disease	Atherosclerosis	Myocardial infarction (incident)	seq.13411.21	RNF41	coxph	0.0208657	0.0407511	0.608631	1	0	1	0
Disease	Atherosclerosis	Myocardial infarction (incident)	seq.13412.5	WFDC6	coxph	-0.0878121	0.0432853	0.0424906	1	0	1	0
Disease	Atherosclerosis	Myocardial infarction (incident)	seq.13416.8	TMEM132D	coxph	-0.00153592	0.0447408	0.972615	1	0	1	0
Disease	Atherosclerosis	Myocardial infarction (incident)	seq.13421.17	TMEM167B	coxph	-0.0755163	0.0481945	0.117136	1	0	1	0
Disease	Atherosclerosis	Myocardial infarction (incident)	seq.13422.66	ENOX2	coxph	0.0349056	0.0457395	0.445381	1	0	1	0
Disease	Atherosclerosis	Myocardial infarction (incident)	seq.13423.94	PRXL2A	coxph	-0.0570309	0.0423844	0.178443	1	0	1	0
Disease	Atherosclerosis	Myocardial infarction (incident)	seq.13427.66	MAN1C1	coxph	0.0738798	0.0432927	0.0879116	1	0	1	0
Disease	Atherosclerosis	Myocardial infarction (incident)	seq.13429.3	WFDC10A	coxph	0.0614501	0.039419	0.11902	1	0	1	0
Disease	Atherosclerosis	Myocardial infarction (incident)	seq.13430.50	SLC14A1	coxph	-0.0597399	0.0442341	0.176844	1	0	1	0
Disease	Atherosclerosis	Myocardial infarction (incident)	seq.13431.74	SHISAL2A	coxph	0.0974625	0.040686	0.0165986	1	0	1	0
Disease	Atherosclerosis	Myocardial infarction (incident)	seq.13432.9	ZFYVE27	coxph	0.032543	0.0392519	0.40706	1	0	1	0
Disease	Atherosclerosis	Myocardial infarction (incident)	seq.13434.172	PARVA	coxph	0.04289	0.0438345	0.32785	1	0	1	0
Disease	Atherosclerosis	Myocardial infarction (incident)	seq.13435.31	IL20RB	coxph	-0.00813466	0.0408811	0.842276	1	0	1	0
Disease	Atherosclerosis	Myocardial infarction (incident)	seq.13436.54	MAZ	coxph	0.073553	0.0457261	0.107714	1	0	1	0
Disease	Atherosclerosis	Myocardial infarction (incident)	seq.13438.115	CHRD	coxph	0.0946761	0.0402366	0.0186233	1	0	1	0
Disease	Atherosclerosis	Myocardial infarction (incident)	seq.13439.6	IQCF3	coxph	-0.0324326	0.0456897	0.477801	1	0	1	0
Disease	Atherosclerosis	Myocardial infarction (incident)	seq.13441.30	DIXDC1	coxph	-0.0105641	0.0432799	0.807163	1	0	1	0
Disease	Atherosclerosis	Myocardial infarction (incident)	seq.13447.42	SPRN	coxph	-0.102529	0.0420775	0.014823	1	0	1	0
Disease	Atherosclerosis	Myocardial infarction (incident)	seq.13449.25	SF3B4	coxph	0.0992895	0.0451982	0.0280378	1	0	1	0
Disease	Atherosclerosis	Myocardial infarction (incident)	seq.13450.49	USP8	coxph	0.0232424	0.0405827	0.566837	1	0	1	0
Disease	Atherosclerosis	Myocardial infarction (incident)	seq.13451.2	FNDC4	coxph	0.0121457	0.0419812	0.772342	1	0	1	0
Disease	Atherosclerosis	Myocardial infarction (incident)	seq.13452.113	SMIM13	coxph	-0.0579933	0.0522115	0.266681	1	0	1	0
Disease	Atherosclerosis	Myocardial infarction (incident)	seq.13453.2	MRPL33	coxph	0.0301354	0.0399083	0.45018	1	0	1	0
Disease	Atherosclerosis	Myocardial infarction (incident)	seq.13457.33	ELF5	coxph	-0.0463183	0.045488	0.308557	1	0	1	0
Disease	Atherosclerosis	Myocardial infarction (incident)	seq.13459.30	TOR4A	coxph	-0.0231904	0.0425036	0.585335	1	0	1	0
Disease	Atherosclerosis	Myocardial infarction (incident)	seq.13460.4	CHAD	coxph	-0.143836	0.0423231	0.000677513	1	0	1	0
Disease	Atherosclerosis	Myocardial infarction (incident)	seq.13463.1	PXDN	coxph	0.223306	0.0543647	3.998759577543e-05	0.29143	0	1	0
Disease	Atherosclerosis	Myocardial infarction (incident)	seq.13464.8	NRAC	coxph	-0.0883687	0.0425728	0.0379211	1	0	1	0
Disease	Atherosclerosis	Myocardial infarction (incident)	seq.13465.5	RCAN1	coxph	-0.18728	0.0428478	1.23786757505129e-05	0.0902158	0	1	0
Disease	Atherosclerosis	Myocardial infarction (incident)	seq.13468.5	NEURL4	coxph	-0.0736164	0.0422562	0.0814833	1	0	1	0
Disease	Atherosclerosis	Myocardial infarction (incident)	seq.13470.43	PTH1R	coxph	-0.000298976	0.0434101	0.994505	1	0	1	0
Disease	Atherosclerosis	Myocardial infarction (incident)	seq.13472.35	HDHD2	coxph	-0.0371851	0.0451491	0.410163	1	0	1	0
Disease	Atherosclerosis	Myocardial infarction (incident)	seq.13473.55	ITPKA	coxph	-0.0458879	0.0425839	0.281217	1	0	1	0
Disease	Atherosclerosis	Myocardial infarction (incident)	seq.13474.40	GSTK1	coxph	0.0215015	0.0490059	0.660841	1	0	1	0
Disease	Atherosclerosis	Myocardial infarction (incident)	seq.13475.10	UBE2D4	coxph	0.136496	0.0498295	0.00615771	1	0	1	0
Disease	Atherosclerosis	Myocardial infarction (incident)	seq.13476.16	KIN	coxph	0.0323306	0.039362	0.411438	1	0	1	0
Disease	Atherosclerosis	Myocardial infarction (incident)	seq.13477.65	LTB4R	coxph	-0.0145491	0.040472	0.719232	1	0	1	0
Disease	Atherosclerosis	Myocardial infarction (incident)	seq.13479.8	FAM171A2	coxph	-0.043109	0.0428563	0.314465	1	0	1	0
Disease	Atherosclerosis	Myocardial infarction (incident)	seq.13481.24	TCEA2	coxph	-0.088343	0.0450124	0.0496881	1	0	1	0
Disease	Atherosclerosis	Myocardial infarction (incident)	seq.13482.14	CNOT1	coxph	-0.00597124	0.0425563	0.888412	1	0	1	0
Disease	Atherosclerosis	Myocardial infarction (incident)	seq.13484.69	COL1A1	coxph	0.0518824	0.0407017	0.202417	1	0	1	0
Disease	Atherosclerosis	Myocardial infarction (incident)	seq.13485.20	TMEM87B	coxph	0.0513468	0.0442174	0.245546	1	0	1	0
Disease	Atherosclerosis	Myocardial infarction (incident)	seq.13486.9	PKD2	coxph	-0.154085	0.0452864	0.000667855	1	0	1	0
Disease	Atherosclerosis	Myocardial infarction (incident)	seq.13487.24	UNC93B1	coxph	-0.0157309	0.0413994	0.703961	1	0	1	0
Disease	Atherosclerosis	Myocardial infarction (incident)	seq.13488.3	ARFIP1	coxph	-0.0806783	0.0461843	0.0806584	1	0	1	0
Disease	Atherosclerosis	Myocardial infarction (incident)	seq.13490.1	MPP6	coxph	0.00843952	0.0433463	0.845628	1	0	1	0
Disease	Atherosclerosis	Myocardial infarction (incident)	seq.13491.40	PDE6D	coxph	-0.0200395	0.0413934	0.628299	1	0	1	0
Disease	Atherosclerosis	Myocardial infarction (incident)	seq.13492.44	HSPA9	coxph	0.068686	0.0404933	0.0898425	1	0	1	0
Disease	Atherosclerosis	Myocardial infarction (incident)	seq.13493.5	GRID1	coxph	0.0183241	0.0401489	0.6481	1	0	1	0
Disease	Atherosclerosis	Myocardial infarction (incident)	seq.13494.6	CERS5	coxph	-0.00856703	0.0442183	0.846376	1	0	1	0
Disease	Atherosclerosis	Myocardial infarction (incident)	seq.13495.48	HCAR2	coxph	-0.0490953	0.043001	0.253568	1	0	1	0
Disease	Atherosclerosis	Myocardial infarction (incident)	seq.13496.19	HMGCS1	coxph	0.139664	0.0460073	0.00239992	1	0	1	0
Disease	Atherosclerosis	Myocardial infarction (incident)	seq.13497.34	EIF3J	coxph	-0.071147	0.0443197	0.108425	1	0	1	0
Disease	Atherosclerosis	Myocardial infarction (incident)	seq.13498.1	MIOX	coxph	-0.0449632	0.0431984	0.297944	1	0	1	0
Disease	Atherosclerosis	Myocardial infarction (incident)	seq.13499.30	F8	coxph	0.103841	0.0428881	0.0154685	1	0	1	0
Disease	Atherosclerosis	Myocardial infarction (incident)	seq.13501.10	SLC35G2	coxph	-0.0401078	0.0427834	0.348522	1	0	1	0
Disease	Atherosclerosis	Myocardial infarction (incident)	seq.13502.2	SLC26A11	coxph	-0.0278498	0.0436051	0.52303	1	0	1	0
Disease	Atherosclerosis	Myocardial infarction (incident)	seq.13503.19	ARL6IP5	coxph	0.0272702	0.0415624	0.511742	1	0	1	0
Disease	Atherosclerosis	Myocardial infarction (incident)	seq.13504.147	HNRNPR	coxph	0.127103	0.0482151	0.00838473	1	0	1	0
Disease	Atherosclerosis	Myocardial infarction (incident)	seq.13506.10	DUS2	coxph	-0.0612329	0.0435019	0.159252	1	0	1	0
Disease	Atherosclerosis	Myocardial infarction (incident)	seq.13507.51	TRADD	coxph	0.00370513	0.0434812	0.932093	1	0	1	0
Disease	Atherosclerosis	Myocardial infarction (incident)	seq.13509.5	SCAMP5	coxph	-0.0358175	0.041948	0.393184	1	0	1	0
Disease	Atherosclerosis	Myocardial infarction (incident)	seq.13510.7	ATP2A3	coxph	-0.0560913	0.0461267	0.223975	1	0	1	0
Disease	Atherosclerosis	Myocardial infarction (incident)	seq.13511.29	SATB1	coxph	-0.0193927	0.0433452	0.654585	1	0	1	0
Disease	Atherosclerosis	Myocardial infarction (incident)	seq.13512.28	HNRNPR	coxph	-0.00693377	0.0453563	0.878498	1	0	1	0
Disease	Atherosclerosis	Myocardial infarction (incident)	seq.13513.174	PIAS3	coxph	-0.0292798	0.0443364	0.508997	1	0	1	0
Disease	Atherosclerosis	Myocardial infarction (incident)	seq.13514.121	RAB35	coxph	0.0670446	0.0393923	0.0887606	1	0	1	0
Disease	Atherosclerosis	Myocardial infarction (incident)	seq.13515.8	RPRD1A	coxph	-0.0286494	0.0453177	0.527263	1	0	1	0
Disease	Atherosclerosis	Myocardial infarction (incident)	seq.13516.46	EMC4	coxph	-0.0937144	0.0442557	0.0342118	1	0	1	0
Disease	Atherosclerosis	Myocardial infarction (incident)	seq.13517.3	PTCHD3	coxph	0.0112683	0.0397123	0.776603	1	0	1	0
Disease	Atherosclerosis	Myocardial infarction (incident)	seq.13518.5	ASAP2	coxph	-0.0104061	0.0406658	0.798033	1	0	1	0
Disease	Atherosclerosis	Myocardial infarction (incident)	seq.13519.112	ARHGEF25	coxph	-0.0504638	0.0458712	0.27128	1	0	1	0
Disease	Atherosclerosis	Myocardial infarction (incident)	seq.13522.20	VSNL1	coxph	-0.00723625	0.0409539	0.85975	1	0	1	0
Disease	Atherosclerosis	Myocardial infarction (incident)	seq.13524.25	HS6ST2	coxph	0.0210511	0.0421795	0.61772	1	0	1	0
Disease	Atherosclerosis	Myocardial infarction (incident)	seq.13525.17	KCNG4	coxph	-0.0585992	0.0448935	0.191792	1	0	1	0
Disease	Atherosclerosis	Myocardial infarction (incident)	seq.13526.5	SSB	coxph	0.0155371	0.0400872	0.698326	1	0	1	0
Disease	Atherosclerosis	Myocardial infarction (incident)	seq.13529.39	NAP1L2	coxph	-0.0609602	0.0433299	0.159461	1	0	1	0
Disease	Atherosclerosis	Myocardial infarction (incident)	seq.13530.5	UTS2R	coxph	-0.0524136	0.0423325	0.215663	1	0	1	0
Disease	Atherosclerosis	Myocardial infarction (incident)	seq.13532.25	CNEP1R1	coxph	-0.0510668	0.0474086	0.281407	1	0	1	0
Disease	Atherosclerosis	Myocardial infarction (incident)	seq.13534.20	MYOM2	coxph	0.00520923	0.0426175	0.902715	1	0	1	0
Disease	Atherosclerosis	Myocardial infarction (incident)	seq.13535.2	CERT1	coxph	0.0558977	0.0418347	0.181498	1	0	1	0
Disease	Atherosclerosis	Myocardial infarction (incident)	seq.13536.56	POLI	coxph	0.018802	0.0403105	0.640908	1	0	1	0
Disease	Atherosclerosis	Myocardial infarction (incident)	seq.13539.131	KCNN1	coxph	-0.0234847	0.0446052	0.598539	1	0	1	0
Disease	Atherosclerosis	Myocardial infarction (incident)	seq.13540.1	GPR26	coxph	-0.00457861	0.0454963	0.919839	1	0	1	0
Disease	Atherosclerosis	Myocardial infarction (incident)	seq.13541.1	MYCT1	coxph	0.00829853	0.042305	0.844485	1	0	1	0
Disease	Atherosclerosis	Myocardial infarction (incident)	seq.13543.7	PTGR1	coxph	0.103817	0.041215	0.0117719	1	0	1	0
Disease	Atherosclerosis	Myocardial infarction (incident)	seq.13544.9	ARHGAP45	coxph	0.0231449	0.0416983	0.578857	1	0	1	0
Disease	Atherosclerosis	Myocardial infarction (incident)	seq.13545.97	EIF1AD	coxph	0.0321036	0.0427161	0.452317	1	0	1	0
Disease	Atherosclerosis	Myocardial infarction (incident)	seq.13547.5	HTR7	coxph	0.0704877	0.0401882	0.0794408	1	0	1	0
Disease	Atherosclerosis	Myocardial infarction (incident)	seq.13548.53	PLPP4	coxph	-0.0217719	0.0462015	0.63747	1	0	1	0
Disease	Atherosclerosis	Myocardial infarction (incident)	seq.13549.15	ADAM29	coxph	-0.06546	0.0456137	0.15126	1	0	1	0
Disease	Atherosclerosis	Myocardial infarction (incident)	seq.13552.7	SWAP70	coxph	0.00330443	0.0430915	0.938875	1	0	1	0
Disease	Atherosclerosis	Myocardial infarction (incident)	seq.13553.4	DCUN1D3	coxph	-0.0692359	0.0415208	0.0954149	1	0	1	0
Disease	Atherosclerosis	Myocardial infarction (incident)	seq.13554.78	REPIN1	coxph	-0.0562519	0.0472282	0.233628	1	0	1	0
Disease	Atherosclerosis	Myocardial infarction (incident)	seq.13556.28	HTR2A	coxph	-0.170789	0.0507188	0.000758908	1	0	1	0
Disease	Atherosclerosis	Myocardial infarction (incident)	seq.13557.3	NECTIN3	coxph	-0.00501276	0.0428349	0.90684	1	0	1	0
Disease	Atherosclerosis	Myocardial infarction (incident)	seq.13561.5	HTR6	coxph	-0.00408045	0.0424425	0.923409	1	0	1	0
Disease	Atherosclerosis	Myocardial infarction (incident)	seq.13563.259	ACBD7	coxph	-0.00592736	0.0412697	0.885797	1	0	1	0
Disease	Atherosclerosis	Myocardial infarction (incident)	seq.13565.2	RBL2	coxph	0.135718	0.0413285	0.00102384	1	0	1	0
Disease	Atherosclerosis	Myocardial infarction (incident)	seq.13566.2	SSU72	coxph	0.0583451	0.0398796	0.143459	1	0	1	0
Disease	Atherosclerosis	Myocardial infarction (incident)	seq.13567.1	DPYSL2	coxph	-0.0490252	0.0413063	0.235279	1	0	1	0
Disease	Atherosclerosis	Myocardial infarction (incident)	seq.13568.30	PSMD4	coxph	-0.0420649	0.0421242	0.317992	1	0	1	0
Disease	Atherosclerosis	Myocardial infarction (incident)	seq.13570.43	HDLBP	coxph	0.0767345	0.0384249	0.0458254	1	0	1	0
Disease	Atherosclerosis	Myocardial infarction (incident)	seq.13572.43	PSMD11	coxph	-0.0315848	0.0416871	0.448653	1	0	1	0
Disease	Atherosclerosis	Myocardial infarction (incident)	seq.13573.5	ARPC3	coxph	0.0607079	0.0467525	0.194117	1	0	1	0
Disease	Atherosclerosis	Myocardial infarction (incident)	seq.13574.50	RND1	coxph	0.0218846	0.0408524	0.592166	1	0	1	0
Disease	Atherosclerosis	Myocardial infarction (incident)	seq.13575.40	DVL2	coxph	-0.0817625	0.0430748	0.0576762	1	0	1	0
Disease	Atherosclerosis	Myocardial infarction (incident)	seq.13576.15	GSTP1	coxph	-0.0814975	0.0434538	0.0607242	1	0	1	0
Disease	Atherosclerosis	Myocardial infarction (incident)	seq.13577.25	U2AF2	coxph	0.0823647	0.03996	0.039286	1	0	1	0
Disease	Atherosclerosis	Myocardial infarction (incident)	seq.13578.98	ABLIM3	coxph	0.102422	0.0385886	0.00794938	1	0	1	0
Disease	Atherosclerosis	Myocardial infarction (incident)	seq.13580.2	UAP1	coxph	0.000919202	0.0418913	0.982494	1	0	1	0
Disease	Atherosclerosis	Myocardial infarction (incident)	seq.13583.19	APAF1	coxph	-0.0242292	0.0428394	0.571677	1	0	1	0
Disease	Atherosclerosis	Myocardial infarction (incident)	seq.13587.10	RACGAP1	coxph	0.0479876	0.0428795	0.263086	1	0	1	0
Disease	Atherosclerosis	Myocardial infarction (incident)	seq.13588.11	ANXA9	coxph	0.0288629	0.0409332	0.480734	1	0	1	0
Disease	Atherosclerosis	Myocardial infarction (incident)	seq.13589.10	APBB3	coxph	-0.0277005	0.0426366	0.515895	1	0	1	0
Disease	Atherosclerosis	Myocardial infarction (incident)	seq.13590.1	REXO2	coxph	-0.0907113	0.0420566	0.0310145	1	0	1	0
Disease	Atherosclerosis	Myocardial infarction (incident)	seq.13591.31	PRIM1	coxph	0.0601632	0.0388636	0.121607	1	0	1	0
Disease	Atherosclerosis	Myocardial infarction (incident)	seq.13594.158	GGA1	coxph	0.15618	0.0486761	0.00133407	1	0	1	0
Disease	Atherosclerosis	Myocardial infarction (incident)	seq.13595.20	THTPA	coxph	-0.0575064	0.0455193	0.206467	1	0	1	0
Disease	Atherosclerosis	Myocardial infarction (incident)	seq.13596.3	RAB27B	coxph	-0.0989017	0.0422727	0.0193038	1	0	1	0
Disease	Atherosclerosis	Myocardial infarction (incident)	seq.13597.20	RAB31	coxph	0.108437	0.0426266	0.0109626	1	0	1	0
Disease	Atherosclerosis	Myocardial infarction (incident)	seq.13599.15	RABEPK	coxph	0.0302534	0.0440166	0.491882	1	0	1	0
Disease	Atherosclerosis	Myocardial infarction (incident)	seq.13602.6	SNU13	coxph	0.0787998	0.0408155	0.0535285	1	0	1	0
Disease	Atherosclerosis	Myocardial infarction (incident)	seq.13603.7	RFESD	coxph	-0.0511087	0.0424266	0.228344	1	0	1	0
Disease	Atherosclerosis	Myocardial infarction (incident)	seq.13604.27	NEURL1	coxph	0.100844	0.0445905	0.0237251	1	0	1	0
Disease	Atherosclerosis	Myocardial infarction (incident)	seq.13605.16	ANXA10	coxph	0.0158349	0.0446294	0.722733	1	0	1	0
Disease	Atherosclerosis	Myocardial infarction (incident)	seq.13609.11	GTF2I	coxph	0.0197088	0.0444144	0.657225	1	0	1	0
Disease	Atherosclerosis	Myocardial infarction (incident)	seq.13610.9	MAGEA10	coxph	-0.0178851	0.0432014	0.678878	1	0	1	0
Disease	Atherosclerosis	Myocardial infarction (incident)	seq.13612.7	CYTIP	coxph	0.0138901	0.0401984	0.729689	1	0	1	0
Disease	Atherosclerosis	Myocardial infarction (incident)	seq.13613.23	AK5	coxph	-0.0658339	0.0417718	0.115017	1	0	1	0
Disease	Atherosclerosis	Myocardial infarction (incident)	seq.13614.6	CREBBP	coxph	0.147047	0.0434309	0.000709798	1	0	1	0
Disease	Atherosclerosis	Myocardial infarction (incident)	seq.13615.60	NCK2	coxph	0.0272156	0.0415711	0.512677	1	0	1	0
Disease	Atherosclerosis	Myocardial infarction (incident)	seq.13618.15	MAD1L1	coxph	-0.0487193	0.0485666	0.315791	1	0	1	0
Disease	Atherosclerosis	Myocardial infarction (incident)	seq.13620.10	GET3	coxph	0.0163342	0.0435307	0.707487	1	0	1	0
Disease	Atherosclerosis	Myocardial infarction (incident)	seq.13621.31	AP2A2	coxph	0.181481	0.0478306	0.00014809	1	0	1	0
Disease	Atherosclerosis	Myocardial infarction (incident)	seq.13622.16	PPP2R5A	coxph	-0.0468421	0.04416	0.28881	1	0	1	0
Disease	Atherosclerosis	Myocardial infarction (incident)	seq.13623.4	KMT2D	coxph	-0.0293716	0.044136	0.505744	1	0	1	0
Disease	Atherosclerosis	Myocardial infarction (incident)	seq.13624.17	NADK	coxph	0.104704	0.0430218	0.0149437	1	0	1	0
Disease	Atherosclerosis	Myocardial infarction (incident)	seq.13625.19	SSB	coxph	0.0340163	0.0380155	0.370894	1	0	1	0
Disease	Atherosclerosis	Myocardial infarction (incident)	seq.13628.58	GRB14	coxph	-0.0508757	0.0431705	0.238604	1	0	1	0
Disease	Atherosclerosis	Myocardial infarction (incident)	seq.13629.25	ATG4B	coxph	0.0128545	0.0401328	0.748742	1	0	1	0
Disease	Atherosclerosis	Myocardial infarction (incident)	seq.13631.1	RBBP5	coxph	-0.0167209	0.0425705	0.69448	1	0	1	0
Disease	Atherosclerosis	Myocardial infarction (incident)	seq.13632.10	ZYX	coxph	0.015283	0.0407304	0.707495	1	0	1	0
Disease	Atherosclerosis	Myocardial infarction (incident)	seq.13634.209	PIR	coxph	0.0107863	0.041321	0.794065	1	0	1	0
Disease	Atherosclerosis	Myocardial infarction (incident)	seq.13636.20	NAP1L1	coxph	0.0136374	0.0412074	0.740686	1	0	1	0
Disease	Atherosclerosis	Myocardial infarction (incident)	seq.13639.101	USO1	coxph	0.04429	0.0427058	0.299691	1	0	1	0
Disease	Atherosclerosis	Myocardial infarction (incident)	seq.13640.5	BCL6	coxph	0.0278172	0.0391468	0.47734	1	0	1	0
Disease	Atherosclerosis	Myocardial infarction (incident)	seq.13642.90	IFIT3	coxph	0.0438431	0.0397157	0.269626	1	0	1	0
Disease	Atherosclerosis	Myocardial infarction (incident)	seq.13644.30	HGS	coxph	0.00443064	0.040553	0.913	1	0	1	0
Disease	Atherosclerosis	Myocardial infarction (incident)	seq.13645.14	DHX38	coxph	0.00273473	0.0430707	0.949373	1	0	1	0
Disease	Atherosclerosis	Myocardial infarction (incident)	seq.13650.11	KCNIP1	coxph	0.0209764	0.0495865	0.672275	1	0	1	0
Disease	Atherosclerosis	Myocardial infarction (incident)	seq.13651.54	ZFP91	coxph	-0.0216833	0.0409968	0.596874	1	0	1	0
Disease	Atherosclerosis	Myocardial infarction (incident)	seq.13652.2	TOM1L1	coxph	-0.0271201	0.0448519	0.545406	1	0	1	0
Disease	Atherosclerosis	Myocardial infarction (incident)	seq.13653.335	MACROD1	coxph	0.0665212	0.0424518	0.117119	1	0	1	0
Disease	Atherosclerosis	Myocardial infarction (incident)	seq.13654.1	ROCK2	coxph	-0.00133207	0.0409283	0.974036	1	0	1	0
Disease	Atherosclerosis	Myocardial infarction (incident)	seq.13655.34	NCL	coxph	0.0748555	0.0426145	0.0789907	1	0	1	0
Disease	Atherosclerosis	Myocardial infarction (incident)	seq.13657.2	PNKP	coxph	0.0805193	0.0399456	0.0438288	1	0	1	0
Disease	Atherosclerosis	Myocardial infarction (incident)	seq.13658.31	PDGFC	coxph	0.0607035	0.0412623	0.141248	1	0	1	0
Disease	Atherosclerosis	Myocardial infarction (incident)	seq.13659.36	ATP13A1	coxph	0.16389	0.0455938	0.000324945	1	0	1	0
Disease	Atherosclerosis	Myocardial infarction (incident)	seq.13660.76	ANGPT2	coxph	0.245571	0.044193	2.74799682743963e-08	0.000200274	1	0.00500685	1
Disease	Atherosclerosis	Myocardial infarction (incident)	seq.13661.193	CST5	coxph	0.0216502	0.0406078	0.593928	1	0	1	0
Disease	Atherosclerosis	Myocardial infarction (incident)	seq.13663.2	IL4	coxph	0.0345162	0.0465634	0.458528	1	0	1	0
Disease	Atherosclerosis	Myocardial infarction (incident)	seq.13665.35	PPP2R3A	coxph	0.0347384	0.0424553	0.413222	1	0	1	0
Disease	Atherosclerosis	Myocardial infarction (incident)	seq.13666.222	CA10	coxph	-0.0338382	0.0432	0.433456	1	0	1	0
Disease	Atherosclerosis	Myocardial infarction (incident)	seq.13668.44	TYRO3	coxph	-0.00871195	0.0407463	0.830696	1	0	1	0
Disease	Atherosclerosis	Myocardial infarction (incident)	seq.13669.6	FGFR3	coxph	-0.0375139	0.0435714	0.389252	1	0	1	0
Disease	Atherosclerosis	Myocardial infarction (incident)	seq.13670.81	PLA2G2E	coxph	0.0386901	0.0405336	0.33982	1	0	1	0
Disease	Atherosclerosis	Myocardial infarction (incident)	seq.13671.40	ELANE	coxph	0.0359126	0.0423499	0.396439	1	0	1	0
Disease	Atherosclerosis	Myocardial infarction (incident)	seq.13672.3	HSPA6	coxph	-0.0244075	0.0434339	0.574153	1	0	1	0
Disease	Atherosclerosis	Myocardial infarction (incident)	seq.13673.21	CCT7	coxph	-0.036097	0.0419348	0.389354	1	0	1	0
Disease	Atherosclerosis	Myocardial infarction (incident)	seq.13676.46	INHBB	coxph	0.0979159	0.0450849	0.0298701	1	0	1	0
Disease	Atherosclerosis	Myocardial infarction (incident)	seq.13678.169	CFD	coxph	-0.0241397	0.0476431	0.612381	1	0	1	0
Disease	Atherosclerosis	Myocardial infarction (incident)	seq.13680.3	NAB2	coxph	-0.0296504	0.041639	0.476414	1	0	1	0
Disease	Atherosclerosis	Myocardial infarction (incident)	seq.13681.173	CSNK2A2	coxph	0.00777108	0.0470171	0.868722	1	0	1	0
Disease	Atherosclerosis	Myocardial infarction (incident)	seq.13682.47	CSF1R	coxph	0.0672105	0.0427593	0.115989	1	0	1	0
Disease	Atherosclerosis	Myocardial infarction (incident)	seq.13683.18	CLCNKB	coxph	-0.119331	0.0432447	0.00579006	1	0	1	0
Disease	Atherosclerosis	Myocardial infarction (incident)	seq.13686.2	IL5RA	coxph	-0.0120245	0.0413289	0.771093	1	0	1	0
Disease	Atherosclerosis	Myocardial infarction (incident)	seq.13687.5	CCL1	coxph	0.0431693	0.0423284	0.307792	1	0	1	0
Disease	Atherosclerosis	Myocardial infarction (incident)	seq.13688.2	CAPSL	coxph	0.0602593	0.0390973	0.123252	1	0	1	0
Disease	Atherosclerosis	Myocardial infarction (incident)	seq.13689.2	ODC1	coxph	0.0367945	0.0446427	0.409827	1	0	1	0
Disease	Atherosclerosis	Myocardial infarction (incident)	seq.13690.26	BGN	coxph	-0.176304	0.0438678	5.84492152685451e-05	0.425978	0	1	0
Disease	Atherosclerosis	Myocardial infarction (incident)	seq.13691.10	SLC5A8	coxph	-0.016243	0.0420305	0.699158	1	0	1	0
Disease	Atherosclerosis	Myocardial infarction (incident)	seq.13692.154	CCN4	coxph	-0.0228867	0.0405015	0.572018	1	0	1	0
Disease	Atherosclerosis	Myocardial infarction (incident)	seq.13693.5	CDNF	coxph	-0.0626428	0.0451065	0.164901	1	0	1	0
Disease	Atherosclerosis	Myocardial infarction (incident)	seq.13694.24	CRLF2	coxph	-0.0430471	0.0407927	0.291305	1	0	1	0
Disease	Atherosclerosis	Myocardial infarction (incident)	seq.13697.51	GPD1	coxph	0.0265305	0.0432795	0.539874	1	0	1	0
Disease	Atherosclerosis	Myocardial infarction (incident)	seq.13698.28	KIAA0319L	coxph	-0.00458784	0.046301	0.921069	1	0	1	0
Disease	Atherosclerosis	Myocardial infarction (incident)	seq.13699.6	KLK3	coxph	-0.101392	0.0690209	0.14183	1	0	1	0
Disease	Atherosclerosis	Myocardial infarction (incident)	seq.13700.10	ANXA2	coxph	0.0314076	0.0441466	0.476812	1	0	1	0
Disease	Atherosclerosis	Myocardial infarction (incident)	seq.13701.2	CXCL13	coxph	0.134341	0.042297	0.00149255	1	0	1	0
Disease	Atherosclerosis	Myocardial infarction (incident)	seq.13704.5	HMGCS2	coxph	0.0417879	0.0396591	0.29203	1	0	1	0
Disease	Atherosclerosis	Myocardial infarction (incident)	seq.13706.12	IL12RB1	coxph	0.0221067	0.0428128	0.605604	1	0	1	0
Disease	Atherosclerosis	Myocardial infarction (incident)	seq.13707.27	SPARCL1	coxph	-0.0597157	0.0439064	0.173808	1	0	1	0
Disease	Atherosclerosis	Myocardial infarction (incident)	seq.13708.56	KLK8	coxph	-0.0801755	0.0460375	0.0815915	1	0	1	0
Disease	Atherosclerosis	Myocardial infarction (incident)	seq.13710.6	SERPING1	coxph	0.0792155	0.0413067	0.0551441	1	0	1	0
Disease	Atherosclerosis	Myocardial infarction (incident)	seq.13711.10	CLTC	coxph	0.0111234	0.0481303	0.81723	1	0	1	0
Disease	Atherosclerosis	Myocardial infarction (incident)	seq.13712.104	GZMA	coxph	0.00568755	0.0457828	0.901134	1	0	1	0
Disease	Atherosclerosis	Myocardial infarction (incident)	seq.13713.164	SEC22A	coxph	0.00186331	0.0433905	0.965747	1	0	1	0
Disease	Atherosclerosis	Myocardial infarction (incident)	seq.13717.15	FCN2	coxph	-0.0768213	0.0410986	0.0615955	1	0	1	0
Disease	Atherosclerosis	Myocardial infarction (incident)	seq.13719.19	PAK4	coxph	-0.0436142	0.0436698	0.317927	1	0	1	0
Disease	Atherosclerosis	Myocardial infarction (incident)	seq.13720.95	PRTN3	coxph	0.00388016	0.0421466	0.926648	1	0	1	0
Disease	Atherosclerosis	Myocardial infarction (incident)	seq.13722.105	C9	coxph	0.158506	0.0414068	0.000129184	0.941491	0	1	0
Disease	Atherosclerosis	Myocardial infarction (incident)	seq.13723.6	IL10	coxph	0.0200746	0.0430764	0.6412	1	0	1	0
Disease	Atherosclerosis	Myocardial infarction (incident)	seq.13724.27	FGF19	coxph	0.0224519	0.0420444	0.593338	1	0	1	0
Disease	Atherosclerosis	Myocardial infarction (incident)	seq.13725.3	FGF16	coxph	0.0158916	0.0482521	0.741894	1	0	1	0
Disease	Atherosclerosis	Myocardial infarction (incident)	seq.13726.4	CD80	coxph	0.0364447	0.0406489	0.369947	1	0	1	0
Disease	Atherosclerosis	Myocardial infarction (incident)	seq.13727.44	SPOP	coxph	0.0150569	0.0388239	0.698145	1	0	1	0
Disease	Atherosclerosis	Myocardial infarction (incident)	seq.13728.19	ERP29	coxph	0.00824303	0.0418818	0.843971	1	0	1	0
Disease	Atherosclerosis	Myocardial infarction (incident)	seq.13729.26	SFXN5	coxph	-0.0284962	0.0433695	0.511145	1	0	1	0
Disease	Atherosclerosis	Myocardial infarction (incident)	seq.13730.18	CTSC	coxph	0.0583276	0.0417866	0.162761	1	0	1	0
Disease	Atherosclerosis	Myocardial infarction (incident)	seq.13731.14	C7	coxph	0.175128	0.045248	0.000108655	0.791878	0	1	0
Disease	Atherosclerosis	Myocardial infarction (incident)	seq.13732.79	CTF1	coxph	0.0313542	0.0412289	0.446961	1	0	1	0
Disease	Atherosclerosis	Myocardial infarction (incident)	seq.13733.5	IL12B	coxph	-0.00835836	0.0436459	0.848131	1	0	1	0
Disease	Atherosclerosis	Myocardial infarction (incident)	seq.13734.22	IFNL1	coxph	0.0506919	0.0405306	0.211041	1	0	1	0
Disease	Atherosclerosis	Myocardial infarction (incident)	seq.13735.1	RAP1GAP	coxph	0.0700247	0.0404248	0.0832337	1	0	1	0
Disease	Atherosclerosis	Myocardial infarction (incident)	seq.13738.8	INHBA	coxph	0.052305	0.0435452	0.229687	1	0	1	0
Disease	Atherosclerosis	Myocardial infarction (incident)	seq.13739.3	FLRT1	coxph	-0.0271747	0.0428198	0.52567	1	0	1	0
Disease	Atherosclerosis	Myocardial infarction (incident)	seq.13740.51	FRZB	coxph	0.0415847	0.0414131	0.315309	1	0	1	0
Disease	Atherosclerosis	Myocardial infarction (incident)	seq.13741.36	IGFBP1	coxph	0.0223674	0.0430543	0.603401	1	0	1	0
Disease	Atherosclerosis	Myocardial infarction (incident)	seq.13742.66	IL22	coxph	0.0509969	0.0417051	0.221406	1	0	1	0
Disease	Atherosclerosis	Myocardial infarction (incident)	seq.13743.56	CUL4B	coxph	0.0505646	0.044511	0.255956	1	0	1	0
Disease	Atherosclerosis	Myocardial infarction (incident)	seq.13744.37	IL3RA	coxph	0.0619517	0.045539	0.1737	1	0	1	0
Disease	Atherosclerosis	Myocardial infarction (incident)	seq.13745.10	PKD2	coxph	0.0123169	0.0450066	0.78434	1	0	1	0
Disease	Atherosclerosis	Myocardial infarction (incident)	seq.13747.9	CA6	coxph	-0.121305	0.0429293	0.00471769	1	0	1	0
Disease	Atherosclerosis	Myocardial infarction (incident)	seq.13748.4	CCL8	coxph	0.0189617	0.0427485	0.657357	1	0	1	0
Disease	Atherosclerosis	Myocardial infarction (incident)	seq.13924.13	MYZAP	coxph	-0.0260319	0.0459175	0.570764	1	0	1	0
Disease	Atherosclerosis	Myocardial infarction (incident)	seq.13926.1	RMI1	coxph	0.0131615	0.0456177	0.772951	1	0	1	0
Disease	Atherosclerosis	Myocardial infarction (incident)	seq.13929.27	CROT	coxph	-0.0300382	0.0415508	0.469724	1	0	1	0
Disease	Atherosclerosis	Myocardial infarction (incident)	seq.13930.3	APOBEC3G	coxph	-0.00410122	0.0444944	0.92656	1	0	1	0
Disease	Atherosclerosis	Myocardial infarction (incident)	seq.13931.22	PSMD9	coxph	0.00709635	0.0447568	0.874021	1	0	1	0
Disease	Atherosclerosis	Myocardial infarction (incident)	seq.13932.45	ARHGEF7	coxph	-0.0503601	0.046635	0.280197	1	0	1	0
Disease	Atherosclerosis	Myocardial infarction (incident)	seq.13933.276	NAB1	coxph	-0.0442183	0.0422671	0.295486	1	0	1	0
Disease	Atherosclerosis	Myocardial infarction (incident)	seq.13934.3	MCF2L	coxph	-0.0523923	0.0437171	0.230746	1	0	1	0
Disease	Atherosclerosis	Myocardial infarction (incident)	seq.13936.24	PGK2	coxph	-0.0290285	0.0449941	0.518822	1	0	1	0
Disease	Atherosclerosis	Myocardial infarction (incident)	seq.13937.75	CAND1	coxph	0.0778909	0.0429971	0.0700576	1	0	1	0
Disease	Atherosclerosis	Myocardial infarction (incident)	seq.13939.14	UGP2	coxph	0.0556739	0.0413692	0.178373	1	0	1	0
Disease	Atherosclerosis	Myocardial infarction (incident)	seq.13940.19	IFI16	coxph	0.16395	0.0413726	7.40890871554409e-05	0.539961	0	1	0
Disease	Atherosclerosis	Myocardial infarction (incident)	seq.13941.82	FARS2	coxph	-0.064374	0.0438092	0.14172	1	0	1	0
Disease	Atherosclerosis	Myocardial infarction (incident)	seq.13942.140	SPSB1	coxph	-0.0397465	0.0439315	0.365604	1	0	1	0
Disease	Atherosclerosis	Myocardial infarction (incident)	seq.13943.38	DPY30	coxph	0.146367	0.0490237	0.00282991	1	0	1	0
Disease	Atherosclerosis	Myocardial infarction (incident)	seq.13944.3	SULT1A3	coxph	-0.0440828	0.0416754	0.290163	1	0	1	0
Disease	Atherosclerosis	Myocardial infarction (incident)	seq.13946.8	DDX23	coxph	-0.0564409	0.043715	0.196665	1	0	1	0
Disease	Atherosclerosis	Myocardial infarction (incident)	seq.13947.371	NUDT12	coxph	-0.0678095	0.046783	0.147213	1	0	1	0
Disease	Atherosclerosis	Myocardial infarction (incident)	seq.13948.50	GABBR2	coxph	-0.00561721	0.0434682	0.897179	1	0	1	0
Disease	Atherosclerosis	Myocardial infarction (incident)	seq.13950.9	CERT1	coxph	0.153854	0.0482175	0.00141868	1	0	1	0
Disease	Atherosclerosis	Myocardial infarction (incident)	seq.13954.9	GNPNAT1	coxph	0.0789427	0.0407215	0.0525501	1	0	1	0
Disease	Atherosclerosis	Myocardial infarction (incident)	seq.13955.33	DAPK1	coxph	0.0882457	0.0402294	0.0282669	1	0	1	0
Disease	Atherosclerosis	Myocardial infarction (incident)	seq.13958.5	RBM46	coxph	0.0612825	0.0388189	0.11441	1	0	1	0
Disease	Atherosclerosis	Myocardial infarction (incident)	seq.13959.7	LAP3	coxph	0.133618	0.0413992	0.00124857	1	0	1	0
Disease	Atherosclerosis	Myocardial infarction (incident)	seq.13960.15	AGAP3	coxph	-0.0441957	0.0429692	0.303694	1	0	1	0
Disease	Atherosclerosis	Myocardial infarction (incident)	seq.13961.18	KIF3A	coxph	0.0186307	0.0429941	0.664775	1	0	1	0
Disease	Atherosclerosis	Myocardial infarction (incident)	seq.13963.7	TOLLIP	coxph	0.0714004	0.0459987	0.120608	1	0	1	0
Disease	Atherosclerosis	Myocardial infarction (incident)	seq.13966.30	MYOM3	coxph	0.0128075	0.0411538	0.75564	1	0	1	0
Disease	Atherosclerosis	Myocardial infarction (incident)	seq.13967.14	TXNRD1	coxph	0.0309939	0.0428921	0.469925	1	0	1	0
Disease	Atherosclerosis	Myocardial infarction (incident)	seq.13969.24	KPNA6	coxph	-0.0592954	0.0411828	0.149921	1	0	1	0
Disease	Atherosclerosis	Myocardial infarction (incident)	seq.13972.4	HSD17B14	coxph	-0.00137809	0.0417907	0.973694	1	0	1	0
Disease	Atherosclerosis	Myocardial infarction (incident)	seq.13973.62	TTL	coxph	0.0258324	0.0398153	0.516464	1	0	1	0
Disease	Atherosclerosis	Myocardial infarction (incident)	seq.13975.56	PPFIA1	coxph	0.00041753	0.0406428	0.991803	1	0	1	0
Disease	Atherosclerosis	Myocardial infarction (incident)	seq.13976.9	ARHGEF1	coxph	0.0480605	0.0417673	0.249866	1	0	1	0
Disease	Atherosclerosis	Myocardial infarction (incident)	seq.13977.28	BARD1	coxph	-0.0953745	0.0470988	0.0428686	1	0	1	0
Disease	Atherosclerosis	Myocardial infarction (incident)	seq.13978.122	TBX3	coxph	0.0336483	0.0399242	0.399338	1	0	1	0
Disease	Atherosclerosis	Myocardial infarction (incident)	seq.13979.3	SLC26A7	coxph	0.0485803	0.0396577	0.220579	1	0	1	0
Disease	Atherosclerosis	Myocardial infarction (incident)	seq.13982.33	RGS18	coxph	-0.0689469	0.0405318	0.088932	1	0	1	0
Disease	Atherosclerosis	Myocardial infarction (incident)	seq.13983.27	CRYZ	coxph	0.0321112	0.0424487	0.449368	1	0	1	0
Disease	Atherosclerosis	Myocardial infarction (incident)	seq.13984.23	DDX25	coxph	-0.0467341	0.0470048	0.320105	1	0	1	0
Disease	Atherosclerosis	Myocardial infarction (incident)	seq.13985.12	SMURF2	coxph	-0.0389524	0.0447486	0.384043	1	0	1	0
Disease	Atherosclerosis	Myocardial infarction (incident)	seq.13986.6	LANCL1	coxph	-0.0391834	0.0425029	0.35658	1	0	1	0
Disease	Atherosclerosis	Myocardial infarction (incident)	seq.13988.67	NMRAL1	coxph	-0.0961729	0.0432482	0.0261656	1	0	1	0
Disease	Atherosclerosis	Myocardial infarction (incident)	seq.13990.1	PC	coxph	0.0258511	0.0408807	0.527155	1	0	1	0
Disease	Atherosclerosis	Myocardial infarction (incident)	seq.13991.47	EIF4G3	coxph	-0.0692229	0.0442904	0.118069	1	0	1	0
Disease	Atherosclerosis	Myocardial infarction (incident)	seq.13992.12	NSF	coxph	-0.0163261	0.0424614	0.700613	1	0	1	0
Disease	Atherosclerosis	Myocardial infarction (incident)	seq.13993.20	EPB41L1	coxph	-0.107263	0.0420324	0.0107135	1	0	1	0
Disease	Atherosclerosis	Myocardial infarction (incident)	seq.13994.1	FBL	coxph	-0.0133053	0.0428093	0.75595	1	0	1	0
Disease	Atherosclerosis	Myocardial infarction (incident)	seq.13996.16	PPCDC	coxph	-0.0482146	0.0427337	0.259211	1	0	1	0
Disease	Atherosclerosis	Myocardial infarction (incident)	seq.13998.26	ADSS1	coxph	0.0271548	0.0418143	0.516071	1	0	1	0
Disease	Atherosclerosis	Myocardial infarction (incident)	seq.14002.18	DOCK9	coxph	-0.0120374	0.0435611	0.782292	1	0	1	0
Disease	Atherosclerosis	Myocardial infarction (incident)	seq.14005.2	CHD7	coxph	0.00439283	0.0471949	0.925841	1	0	1	0
Disease	Atherosclerosis	Myocardial infarction (incident)	seq.14006.36	GNMT	coxph	0.0541461	0.0412743	0.189567	1	0	1	0
Disease	Atherosclerosis	Myocardial infarction (incident)	seq.14007.22	PAPSS1	coxph	0.00969404	0.043621	0.824132	1	0	1	0
Disease	Atherosclerosis	Myocardial infarction (incident)	seq.14008.22	DCP1A	coxph	-0.143178	0.044438	0.00127313	1	0	1	0
Disease	Atherosclerosis	Myocardial infarction (incident)	seq.14009.65	TNFAIP3	coxph	0.0164858	0.0395898	0.677106	1	0	1	0
Disease	Atherosclerosis	Myocardial infarction (incident)	seq.14011.17	S100A11	coxph	0.131101	0.0439135	0.00283176	1	0	1	0
Disease	Atherosclerosis	Myocardial infarction (incident)	seq.14012.17	DHX58	coxph	-0.0778835	0.0472584	0.0993458	1	0	1	0
Disease	Atherosclerosis	Myocardial infarction (incident)	seq.14013.11	TANK	coxph	-0.0152253	0.0401071	0.704231	1	0	1	0
Disease	Atherosclerosis	Myocardial infarction (incident)	seq.14019.73	EVPL	coxph	-0.0446228	0.0482548	0.355104	1	0	1	0
Disease	Atherosclerosis	Myocardial infarction (incident)	seq.14021.81	MED4	coxph	-0.0875227	0.0502922	0.0818093	1	0	1	0
Disease	Atherosclerosis	Myocardial infarction (incident)	seq.14022.17	IL17B	coxph	-0.0290699	0.0405819	0.47379	1	0	1	0
Disease	Atherosclerosis	Myocardial infarction (incident)	seq.14023.84	IBSP	coxph	-0.081024	0.0425706	0.0570032	1	0	1	0
Disease	Atherosclerosis	Myocardial infarction (incident)	seq.14024.196	EDA	coxph	0.018949	0.0409843	0.643833	1	0	1	0
Disease	Atherosclerosis	Myocardial infarction (incident)	seq.14025.18	TNFRSF9	coxph	-0.10597	0.0503033	0.0351505	1	0	1	0
Disease	Atherosclerosis	Myocardial infarction (incident)	seq.14026.24	IL17F	coxph	-0.0343694	0.0436636	0.431199	1	0	1	0
Disease	Atherosclerosis	Myocardial infarction (incident)	seq.14028.22	PIK3C2A	coxph	0.0323994	0.0445163	0.46673	1	0	1	0
Disease	Atherosclerosis	Myocardial infarction (incident)	seq.14029.42	COPS2	coxph	-0.0200039	0.0426888	0.639356	1	0	1	0
Disease	Atherosclerosis	Myocardial infarction (incident)	seq.14030.21	TNFSF4	coxph	-0.0243681	0.0425778	0.567106	1	0	1	0
Disease	Atherosclerosis	Myocardial infarction (incident)	seq.14031.18	FGF7	coxph	0.0178323	0.0410023	0.663627	1	0	1	0
Disease	Atherosclerosis	Myocardial infarction (incident)	seq.14032.2	VEGFA	coxph	0.0486205	0.0407786	0.233142	1	0	1	0
Disease	Atherosclerosis	Myocardial infarction (incident)	seq.14034.22	TACSTD2	coxph	-5.20801e-05	0.045287	0.999082	1	0	1	0
Disease	Atherosclerosis	Myocardial infarction (incident)	seq.14035.13	TIAM1	coxph	-0.0148819	0.0399355	0.709411	1	0	1	0
Disease	Atherosclerosis	Myocardial infarction (incident)	seq.14036.116	MPDZ	coxph	0.0858573	0.0391714	0.0283913	1	0	1	0
Disease	Atherosclerosis	Myocardial infarction (incident)	seq.14037.18	RANBP3	coxph	0.0680505	0.048915	0.164165	1	0	1	0
Disease	Atherosclerosis	Myocardial infarction (incident)	seq.14038.130	CST7	coxph	0.0678585	0.0407095	0.0955351	1	0	1	0
Disease	Atherosclerosis	Myocardial infarction (incident)	seq.14039.33	KLK5	coxph	0.00938842	0.0401014	0.814894	1	0	1	0
Disease	Atherosclerosis	Myocardial infarction (incident)	seq.14041.13	GZMB	coxph	-0.0394367	0.0430536	0.359673	1	0	1	0
Disease	Atherosclerosis	Myocardial infarction (incident)	seq.14042.11	SFRP1	coxph	0.088	0.0498601	0.0775742	1	0	1	0
Disease	Atherosclerosis	Myocardial infarction (incident)	seq.14043.12	EEA1	coxph	-0.0105096	0.0450327	0.815468	1	0	1	0
Disease	Atherosclerosis	Myocardial infarction (incident)	seq.14045.12	NCOA2	coxph	-0.00920764	0.0401177	0.818468	1	0	1	0
Disease	Atherosclerosis	Myocardial infarction (incident)	seq.14047.78	BDNF	coxph	-0.0851781	0.0400064	0.0332449	1	0	1	0
Disease	Atherosclerosis	Myocardial infarction (incident)	seq.14048.7	IL1RAP	coxph	-0.0471454	0.041876	0.260236	1	0	1	0
Disease	Atherosclerosis	Myocardial infarction (incident)	seq.14049.17	IL7	coxph	-0.0157174	0.0416505	0.705903	1	0	1	0
Disease	Atherosclerosis	Myocardial infarction (incident)	seq.14050.61	EFNA4	coxph	0.133188	0.0487702	0.0063156	1	0	1	0
Disease	Atherosclerosis	Myocardial infarction (incident)	seq.14051.54	FOXC2	coxph	-0.00348091	0.0462485	0.940004	1	0	1	0
Disease	Atherosclerosis	Myocardial infarction (incident)	seq.14052.26	UNC13A	coxph	-0.016302	0.0555371	0.769114	1	0	1	0
Disease	Atherosclerosis	Myocardial infarction (incident)	seq.14054.17	IL15RA	coxph	0.0104505	0.0489538	0.830955	1	0	1	0
Disease	Atherosclerosis	Myocardial infarction (incident)	seq.14056.4	CGA	coxph	-0.0519417	0.0464247	0.263209	1	0	1	0
Disease	Atherosclerosis	Myocardial infarction (incident)	seq.14057.68	TNFSF15	coxph	-0.0894905	0.0433373	0.0389253	1	0	1	0
Disease	Atherosclerosis	Myocardial infarction (incident)	seq.14060.67	NCF4	coxph	-0.0486489	0.0434378	0.262728	1	0	1	0
Disease	Atherosclerosis	Myocardial infarction (incident)	seq.14061.48	TNFSF11	coxph	-0.0726011	0.0452258	0.108427	1	0	1	0
Disease	Atherosclerosis	Myocardial infarction (incident)	seq.14063.17	OSM	coxph	-0.0083593	0.0404532	0.83629	1	0	1	0
Disease	Atherosclerosis	Myocardial infarction (incident)	seq.14064.21	PGLYRP1	coxph	-0.00783105	0.043698	0.857774	1	0	1	0
Disease	Atherosclerosis	Myocardial infarction (incident)	seq.14065.11	CD5	coxph	-0.0272053	0.0415573	0.512696	1	0	1	0
Disease	Atherosclerosis	Myocardial infarction (incident)	seq.14066.49	MAGI2	coxph	0.0153849	0.0438279	0.725566	1	0	1	0
Disease	Atherosclerosis	Myocardial infarction (incident)	seq.14067.6	PKP2	coxph	-0.0379731	0.0399213	0.341503	1	0	1	0
Disease	Atherosclerosis	Myocardial infarction (incident)	seq.14068.29	CCL25	coxph	-0.0387351	0.0397802	0.330192	1	0	1	0
Disease	Atherosclerosis	Myocardial infarction (incident)	seq.14069.61	CA4	coxph	-0.0852127	0.045471	0.0609303	1	0	1	0
Disease	Atherosclerosis	Myocardial infarction (incident)	seq.14070.56	ITSN1	coxph	0.0181375	0.0427604	0.671445	1	0	1	0
Disease	Atherosclerosis	Myocardial infarction (incident)	seq.14072.9	TPT1	coxph	-0.0129101	0.043004	0.764018	1	0	1	0
Disease	Atherosclerosis	Myocardial infarction (incident)	seq.14073.31	HPX	coxph	-0.166377	0.0473887	0.000446583	1	0	1	0
Disease	Atherosclerosis	Myocardial infarction (incident)	seq.14074.2	SHC2	coxph	-0.0121896	0.0417415	0.770267	1	0	1	0
Disease	Atherosclerosis	Myocardial infarction (incident)	seq.14076.74	CST4	coxph	-0.080097	0.0433001	0.0643407	1	0	1	0
Disease	Atherosclerosis	Myocardial infarction (incident)	seq.14077.6	FCN3	coxph	-0.0832854	0.0433463	0.0546817	1	0	1	0
Disease	Atherosclerosis	Myocardial infarction (incident)	seq.14078.69	XCL1	coxph	0.00706697	0.0411896	0.863774	1	0	1	0
Disease	Atherosclerosis	Myocardial infarction (incident)	seq.14079.14	IL18R1	coxph	0.140168	0.0411988	0.000668348	1	0	1	0
Disease	Atherosclerosis	Myocardial infarction (incident)	seq.14081.5	ULBP1	coxph	-0.0914924	0.0419414	0.0291513	1	0	1	0
Disease	Atherosclerosis	Myocardial infarction (incident)	seq.14082.56	TLN2	coxph	-0.0155716	0.0483441	0.747377	1	0	1	0
Disease	Atherosclerosis	Myocardial infarction (incident)	seq.14083.25	SEPHS1	coxph	0.123811	0.0427003	0.00373712	1	0	1	0
Disease	Atherosclerosis	Myocardial infarction (incident)	seq.14085.28	IL13	coxph	-0.0728349	0.0431804	0.0916499	1	0	1	0
Disease	Atherosclerosis	Myocardial infarction (incident)	seq.14086.11	SMPDL3A	coxph	-0.0483977	0.040636	0.233652	1	0	1	0
Disease	Atherosclerosis	Myocardial infarction (incident)	seq.14088.38	IGFBP6	coxph	-0.0760567	0.0512802	0.138033	1	0	1	0
Disease	Atherosclerosis	Myocardial infarction (incident)	seq.14090.23	DEF6	coxph	0.0873564	0.0416738	0.036065	1	0	1	0
Disease	Atherosclerosis	Myocardial infarction (incident)	seq.14091.42	CBR3	coxph	-0.100056	0.0444209	0.024294	1	0	1	0
Disease	Atherosclerosis	Myocardial infarction (incident)	seq.14093.10	FLT3LG	coxph	-0.0695776	0.0481878	0.148772	1	0	1	0
Disease	Atherosclerosis	Myocardial infarction (incident)	seq.14094.29	HBEGF	coxph	0.0240955	0.0427328	0.572847	1	0	1	0
Disease	Atherosclerosis	Myocardial infarction (incident)	seq.14095.1	KLRK1	coxph	0.0223526	0.0450179	0.619522	1	0	1	0
Disease	Atherosclerosis	Myocardial infarction (incident)	seq.14097.86	CHST15	coxph	0.160571	0.0424624	0.000155892	1	0	1	0
Disease	Atherosclerosis	Myocardial infarction (incident)	seq.14098.28	CARS1	coxph	0.0481052	0.0421461	0.253707	1	0	1	0
Disease	Atherosclerosis	Myocardial infarction (incident)	seq.14099.20	PSMA4	coxph	0.0354576	0.0391494	0.365094	1	0	1	0
Disease	Atherosclerosis	Myocardial infarction (incident)	seq.14100.63	C1QC	coxph	0.0304845	0.0409404	0.45651	1	0	1	0
Disease	Atherosclerosis	Myocardial infarction (incident)	seq.14101.2	CNTFR	coxph	-0.0957978	0.0446862	0.0320497	1	0	1	0
Disease	Atherosclerosis	Myocardial infarction (incident)	seq.14102.6	GNLY	coxph	-0.027277	0.0405826	0.501497	1	0	1	0
Disease	Atherosclerosis	Myocardial infarction (incident)	seq.14103.12	TPSG1	coxph	-0.0814052	0.0446441	0.0682389	1	0	1	0
Disease	Atherosclerosis	Myocardial infarction (incident)	seq.14104.1	TRIL	coxph	-0.0697236	0.0437876	0.111314	1	0	1	0
Disease	Atherosclerosis	Myocardial infarction (incident)	seq.14105.5	SERPINA4	coxph	-0.270849	0.0426196	2.08375003280296e-10	1.51863702390679e-06	1	3.79659255976699e-05	1
Disease	Atherosclerosis	Myocardial infarction (incident)	seq.14106.46	RAP1GDS1	coxph	-0.12964	0.0486452	0.00769856	1	0	1	0
Disease	Atherosclerosis	Myocardial infarction (incident)	seq.14107.1	MTHFS	coxph	0.0844151	0.0435028	0.0523245	1	0	1	0
Disease	Atherosclerosis	Myocardial infarction (incident)	seq.14108.15	TGFB1	coxph	-0.0294971	0.046814	0.528635	1	0	1	0
Disease	Atherosclerosis	Myocardial infarction (incident)	seq.14109.15	CCL15	coxph	0.0498938	0.0428632	0.244414	1	0	1	0
Disease	Atherosclerosis	Myocardial infarction (incident)	seq.14110.200	SPARC	coxph	-0.0997387	0.0459569	0.0299867	1	0	1	0
Disease	Atherosclerosis	Myocardial infarction (incident)	seq.14111.15	THBS2	coxph	0.0218685	0.0399078	0.583709	1	0	1	0
Disease	Atherosclerosis	Myocardial infarction (incident)	seq.14112.40	RELT	coxph	-0.0180148	0.0435406	0.67906	1	0	1	0
Disease	Atherosclerosis	Myocardial infarction (incident)	seq.14114.18	PIANP	coxph	0.0655699	0.0486484	0.177712	1	0	1	0
Disease	Atherosclerosis	Myocardial infarction (incident)	seq.14115.34	ADM	coxph	0.0463274	0.0445642	0.298542	1	0	1	0
Disease	Atherosclerosis	Myocardial infarction (incident)	seq.14116.129	S100A4	coxph	-0.132603	0.0430911	0.00208897	1	0	1	0
Disease	Atherosclerosis	Myocardial infarction (incident)	seq.14120.2	RNF43	coxph	-0.00570159	0.0423732	0.892963	1	0	1	0
Disease	Atherosclerosis	Myocardial infarction (incident)	seq.14121.24	TNFRSF10D	coxph	0.0190245	0.0463161	0.681253	1	0	1	0
Disease	Atherosclerosis	Myocardial infarction (incident)	seq.14122.132	ZNRF3	coxph	0.0324018	0.042825	0.449283	1	0	1	0
Disease	Atherosclerosis	Myocardial infarction (incident)	seq.14123.34	VSIR	coxph	-0.0194359	0.0438625	0.657686	1	0	1	0
Disease	Atherosclerosis	Myocardial infarction (incident)	seq.14124.6	EFNA2	coxph	0.0630146	0.0498964	0.206622	1	0	1	0
Disease	Atherosclerosis	Myocardial infarction (incident)	seq.14125.5	APOM	coxph	-0.118802	0.041266	0.00399036	1	0	1	0
Disease	Atherosclerosis	Myocardial infarction (incident)	seq.14127.240	IFNB1	coxph	0.0595934	0.0390374	0.126868	1	0	1	0
Disease	Atherosclerosis	Myocardial infarction (incident)	seq.14128.121	IFNA10	coxph	0.020416	0.0405879	0.614959	1	0	1	0
Disease	Atherosclerosis	Myocardial infarction (incident)	seq.14129.1	IFNA7	coxph	0.029797	0.0402271	0.458863	1	0	1	0
Disease	Atherosclerosis	Myocardial infarction (incident)	seq.14131.37	EFNB2	coxph	0.00996416	0.0524048	0.849201	1	0	1	0
Disease	Atherosclerosis	Myocardial infarction (incident)	seq.14132.21	HHLA2	coxph	-0.0548251	0.0451535	0.224674	1	0	1	0
Disease	Atherosclerosis	Myocardial infarction (incident)	seq.14133.93	IL1R2	coxph	-0.0193987	0.0426603	0.649307	1	0	1	0
Disease	Atherosclerosis	Myocardial infarction (incident)	seq.14134.49	AMIGO2	coxph	0.00130772	0.0485719	0.978521	1	0	1	0
Disease	Atherosclerosis	Myocardial infarction (incident)	seq.14135.3	RXFP1	coxph	-0.0595535	0.0450789	0.18647	1	0	1	0
Disease	Atherosclerosis	Myocardial infarction (incident)	seq.14136.234	CD93	coxph	0.00490744	0.0445358	0.912258	1	0	1	0
Disease	Atherosclerosis	Myocardial infarction (incident)	seq.14139.16	NRG4	coxph	0.00170112	0.0447324	0.969665	1	0	1	0
Disease	Atherosclerosis	Myocardial infarction (incident)	seq.14143.8	H2BC21	coxph	0.149306	0.0441549	0.000721148	1	0	1	0
Disease	Atherosclerosis	Myocardial infarction (incident)	seq.14144.3	H2AW	coxph	0.167033	0.0430474	0.000104366	0.760621	0	1	0
Disease	Atherosclerosis	Myocardial infarction (incident)	seq.14146.92	H3C1	coxph	0.0772527	0.0416355	0.0635315	1	0	1	0
Disease	Atherosclerosis	Myocardial infarction (incident)	seq.14148.2	ISG15	coxph	0.134179	0.041529	0.00123365	1	0	1	0
Disease	Atherosclerosis	Myocardial infarction (incident)	seq.14149.9	IL36B	coxph	-0.0742906	0.0454934	0.10247	1	0	1	0
Disease	Atherosclerosis	Myocardial infarction (incident)	seq.14150.7	IL36A	coxph	0.0506239	0.0445064	0.25535	1	0	1	0
Disease	Atherosclerosis	Myocardial infarction (incident)	seq.14151.4	ISG15	coxph	0.119704	0.0430315	0.00540605	1	0	1	0
Disease	Atherosclerosis	Myocardial infarction (incident)	seq.14153.8	EFNA3	coxph	-0.0330587	0.0425768	0.437484	1	0	1	0
Disease	Atherosclerosis	Myocardial infarction (incident)	seq.14156.33	YWHAB	coxph	0.121763	0.046289	0.00852629	1	0	1	0
Disease	Atherosclerosis	Myocardial infarction (incident)	seq.14157.21	YWHAE	coxph	-0.0369287	0.0431628	0.392237	1	0	1	0
Disease	Atherosclerosis	Myocardial infarction (incident)	seq.14158.17	ANXA5	coxph	-0.121117	0.0427799	0.0046378	1	0	1	0
Disease	Atherosclerosis	Myocardial infarction (incident)	seq.14175.78	SCP2D1	coxph	0.0794849	0.0423377	0.060463	1	0	1	0
Disease	Atherosclerosis	Myocardial infarction (incident)	seq.14178.18	CDKN3	coxph	-0.00300218	0.0415084	0.942342	1	0	1	0
Disease	Atherosclerosis	Myocardial infarction (incident)	seq.14186.13	RFFL	coxph	0.0109094	0.0413669	0.791993	1	0	1	0
Disease	Atherosclerosis	Myocardial infarction (incident)	seq.14192.31	PDCL2	coxph	-0.119237	0.0454285	0.00867177	1	0	1	0
Disease	Atherosclerosis	Myocardial infarction (incident)	seq.14197.2	PRDM1	coxph	0.0578005	0.0436038	0.184978	1	0	1	0
Disease	Atherosclerosis	Myocardial infarction (incident)	seq.14203.3	ANXA7	coxph	0.0380517	0.0429077	0.375172	1	0	1	0
Disease	Atherosclerosis	Myocardial infarction (incident)	seq.14204.55	FOXJ2	coxph	0.02537	0.0395395	0.521109	1	0	1	0
Disease	Atherosclerosis	Myocardial infarction (incident)	seq.14205.6	HEXIM2	coxph	-0.00395129	0.04354	0.927691	1	0	1	0
Disease	Atherosclerosis	Myocardial infarction (incident)	seq.14206.28	APBB1	coxph	0.0577114	0.0438725	0.188364	1	0	1	0
Disease	Atherosclerosis	Myocardial infarction (incident)	seq.14208.3	RBP7	coxph	0.210224	0.0484983	1.45980281073621e-05	0.10639	0	1	0
Disease	Atherosclerosis	Myocardial infarction (incident)	seq.14216.35	DDX46	coxph	0.107659	0.0416093	0.00967106	1	0	1	0
Disease	Atherosclerosis	Myocardial infarction (incident)	seq.14226.120	BHMT2	coxph	-0.106975	0.0439056	0.014831	1	0	1	0
Disease	Atherosclerosis	Myocardial infarction (incident)	seq.14227.21	MYL6B	coxph	0.0815727	0.0440067	0.0637905	1	0	1	0
Disease	Atherosclerosis	Myocardial infarction (incident)	seq.14229.5	MOCS3	coxph	0.0502692	0.0427034	0.239128	1	0	1	0
Disease	Atherosclerosis	Myocardial infarction (incident)	seq.14237.1	HSPA1A	coxph	-0.0681355	0.0437954	0.119763	1	0	1	0
Disease	Atherosclerosis	Myocardial infarction (incident)	seq.14245.195	SNX7	coxph	0.0716829	0.0422792	0.0899872	1	0	1	0
Disease	Atherosclerosis	Myocardial infarction (incident)	seq.14246.50	DOK2	coxph	-0.042574	0.0412121	0.301582	1	0	1	0
Disease	Atherosclerosis	Myocardial infarction (incident)	seq.14249.68	MID2	coxph	0.0392594	0.0450959	0.383986	1	0	1	0
Disease	Atherosclerosis	Myocardial infarction (incident)	seq.14250.115	BLMH	coxph	0.00563049	0.0391194	0.885555	1	0	1	0
Disease	Atherosclerosis	Myocardial infarction (incident)	seq.14254.27	PTPN4	coxph	0.00854787	0.0432929	0.843481	1	0	1	0
Disease	Atherosclerosis	Myocardial infarction (incident)	seq.14260.112	NET1	coxph	0.075395	0.0405825	0.0631943	1	0	1	0
Disease	Atherosclerosis	Myocardial infarction (incident)	seq.14268.4	SRXN1	coxph	-0.10082	0.0427627	0.0183908	1	0	1	0
Disease	Atherosclerosis	Myocardial infarction (incident)	seq.14271.23	RAB6B	coxph	-0.0916063	0.0404427	0.0235072	1	0	1	0
Disease	Atherosclerosis	Myocardial infarction (incident)	seq.14273.19	PREP	coxph	0.0776188	0.0466082	0.0958436	1	0	1	0
Disease	Atherosclerosis	Myocardial infarction (incident)	seq.14283.12	RAB14	coxph	-0.136994	0.0492608	0.00541926	1	0	1	0
Disease	Atherosclerosis	Myocardial infarction (incident)	seq.14284.23	EIF2AK4	coxph	-0.0318363	0.0436017	0.46529	1	0	1	0
Disease	Atherosclerosis	Myocardial infarction (incident)	seq.14286.2	NFATC1	coxph	-0.0521337	0.0456094	0.253019	1	0	1	0
Disease	Atherosclerosis	Myocardial infarction (incident)	seq.14287.6	RAB5C	coxph	0.06492	0.0414399	0.117206	1	0	1	0
Disease	Atherosclerosis	Myocardial infarction (incident)	seq.14291.53	AGAP2	coxph	0.0594902	0.0380123	0.117577	1	0	1	0
Disease	Atherosclerosis	Myocardial infarction (incident)	seq.14294.61	MBD1	coxph	-0.085039	0.0422736	0.0442587	1	0	1	0
Disease	Atherosclerosis	Myocardial infarction (incident)	seq.14309.8	HNRNPH1	coxph	-0.0102185	0.0423509	0.809336	1	0	1	0
Disease	Atherosclerosis	Myocardial infarction (incident)	seq.14314.6	PPIL2	coxph	0.0160563	0.0439252	0.71471	1	0	1	0
Disease	Atherosclerosis	Myocardial infarction (incident)	seq.14318.1	VPS29	coxph	-0.0136827	0.0426915	0.748589	1	0	1	0
Disease	Atherosclerosis	Myocardial infarction (incident)	seq.14324.52	SMC3	coxph	0.190118	0.0427589	8.73684455149651e-06	0.0636741	0	1	0
Disease	Atherosclerosis	Myocardial infarction (incident)	seq.14326.4	UBE2E1	coxph	0.162114	0.0474591	0.000635797	1	0	1	0
Disease	Atherosclerosis	Myocardial infarction (incident)	seq.14329.4	DIDO1	coxph	-0.0374815	0.0429134	0.382432	1	0	1	0
Disease	Atherosclerosis	Myocardial infarction (incident)	seq.14331.262	DYNLT1	coxph	0.0619246	0.041607	0.136665	1	0	1	0
Disease	Atherosclerosis	Myocardial infarction (incident)	seq.14332.3	RALA	coxph	0.0566389	0.0448518	0.20666	1	0	1	0
Disease	Atherosclerosis	Myocardial infarction (incident)	seq.14334.3	RCVRN	coxph	0.059056	0.0442416	0.181925	1	0	1	0
Disease	Atherosclerosis	Myocardial infarction (incident)	seq.14337.1	TRAPPC3	coxph	0.106503	0.0464302	0.0218002	1	0	1	0
Disease	Atherosclerosis	Myocardial infarction (incident)	seq.14341.8	DIPK1C	coxph	-0.044777	0.0437455	0.306034	1	0	1	0
Disease	Atherosclerosis	Myocardial infarction (incident)	seq.14583.49	MSTN	coxph	-0.062637	0.0418579	0.134544	1	0	1	0
Disease	Atherosclerosis	Myocardial infarction (incident)	seq.14587.16	GDF11	coxph	0.0167682	0.0399934	0.675015	1	0	1	0
Disease	Atherosclerosis	Myocardial infarction (incident)	seq.14593.152	FAM210A	coxph	-0.0285061	0.042744	0.504833	1	0	1	0
Disease	Atherosclerosis	Myocardial infarction (incident)	seq.14597.5	SEMA6C	coxph	-0.0252881	0.0417008	0.544237	1	0	1	0
Disease	Atherosclerosis	Myocardial infarction (incident)	seq.14599.18	STAB1	coxph	0.0115732	0.0435075	0.790235	1	0	1	0
Disease	Atherosclerosis	Myocardial infarction (incident)	seq.14603.51	KIAA0040	coxph	0.0826866	0.0451829	0.0672438	1	0	1	0
Disease	Atherosclerosis	Myocardial infarction (incident)	seq.14614.41	NCMAP	coxph	-0.0283436	0.0428055	0.507876	1	0	1	0
Disease	Atherosclerosis	Myocardial infarction (incident)	seq.14615.46	KRTAP2-4	coxph	0.0725675	0.0439319	0.0985715	1	0	1	0
Disease	Atherosclerosis	Myocardial infarction (incident)	seq.14616.16	ZNF382	coxph	-0.00529057	0.040223	0.895355	1	0	1	0
Disease	Atherosclerosis	Myocardial infarction (incident)	seq.14618.26	VOPP1	coxph	-0.150934	0.0411362	0.000243382	1	0	1	0
Disease	Atherosclerosis	Myocardial infarction (incident)	seq.14619.8	ZNF526	coxph	0.094854	0.0406788	0.0197123	1	0	1	0
Disease	Atherosclerosis	Myocardial infarction (incident)	seq.14623.26	SUMO3	coxph	0.198548	0.0497368	6.55252639372311e-05	0.477548	0	1	0
Disease	Atherosclerosis	Myocardial infarction (incident)	seq.14624.51	CTCF	coxph	0.0233276	0.0427497	0.585288	1	0	1	0
Disease	Atherosclerosis	Myocardial infarction (incident)	seq.14628.72	FBXO3	coxph	0.0354665	0.0408249	0.384986	1	0	1	0
Disease	Atherosclerosis	Myocardial infarction (incident)	seq.14631.22	DUSP16	coxph	0.0167508	0.0414428	0.686072	1	0	1	0
Disease	Atherosclerosis	Myocardial infarction (incident)	seq.14633.26	TMEM185A	coxph	-0.0180728	0.0431042	0.675011	1	0	1	0
Disease	Atherosclerosis	Myocardial infarction (incident)	seq.14634.13	LHCGR	coxph	0.0206962	0.0392823	0.598293	1	0	1	0
Disease	Atherosclerosis	Myocardial infarction (incident)	seq.14636.25	RIDA	coxph	0.146827	0.0422867	0.000516225	1	0	1	0
Disease	Atherosclerosis	Myocardial infarction (incident)	seq.14645.253	GSTA4	coxph	0.0252002	0.0440419	0.567196	1	0	1	0
Disease	Atherosclerosis	Myocardial infarction (incident)	seq.14655.1	DNAJC17	coxph	0.0860097	0.0404143	0.0333207	1	0	1	0
Disease	Atherosclerosis	Myocardial infarction (incident)	seq.14662.6	MZF1	coxph	0.0168154	0.0449507	0.708341	1	0	1	0
Disease	Atherosclerosis	Myocardial infarction (incident)	seq.14663.44	RNF8	coxph	-0.0325645	0.0439535	0.458763	1	0	1	0
Disease	Atherosclerosis	Myocardial infarction (incident)	seq.14670.1	SKIL	coxph	-0.00972473	0.0429757	0.82098	1	0	1	0
Disease	Atherosclerosis	Myocardial infarction (incident)	seq.14674.63	PACSIN3	coxph	0.0356536	0.0401119	0.374082	1	0	1	0
Disease	Atherosclerosis	Myocardial infarction (incident)	seq.14675.20	EIF4B	coxph	0.0939764	0.0429495	0.0286648	1	0	1	0
Disease	Atherosclerosis	Myocardial infarction (incident)	seq.14684.17	CAPN2	coxph	-0.0302298	0.0446613	0.498489	1	0	1	0
Disease	Atherosclerosis	Myocardial infarction (incident)	seq.14685.17	AKT2	coxph	0.0479002	0.042161	0.255904	1	0	1	0
Disease	Atherosclerosis	Myocardial infarction (incident)	seq.14687.6	PLIN3	coxph	-0.0181314	0.0434181	0.676239	1	0	1	0
Disease	Atherosclerosis	Myocardial infarction (incident)	seq.14688.6	PTPN7	coxph	-0.0141876	0.0413362	0.731429	1	0	1	0
Disease	Atherosclerosis	Myocardial infarction (incident)	seq.14689.3	SEC13	coxph	-0.0122684	0.0417587	0.768916	1	0	1	0
Disease	Atherosclerosis	Myocardial infarction (incident)	seq.14692.3	ZNF276	coxph	0.0941566	0.0416217	0.0236853	1	0	1	0
Disease	Atherosclerosis	Myocardial infarction (incident)	seq.14696.45	TPSB2	coxph	0.000609504	0.0412628	0.988215	1	0	1	0
Disease	Atherosclerosis	Myocardial infarction (incident)	seq.14703.6	PROK1	coxph	-0.017687	0.0440135	0.687792	1	0	1	0
Disease	Atherosclerosis	Myocardial infarction (incident)	seq.14705.1	VEGFD	coxph	0.068188	0.0423729	0.107565	1	0	1	0
Disease	Atherosclerosis	Myocardial infarction (incident)	seq.14708.59	C8G	coxph	-0.0377718	0.0408485	0.355133	1	0	1	0
Disease	Atherosclerosis	Myocardial infarction (incident)	seq.14711.27	CST6	coxph	-0.0851609	0.0471141	0.0706771	1	0	1	0
Disease	Atherosclerosis	Myocardial infarction (incident)	seq.14713.46	AZU1	coxph	-0.0240811	0.0433112	0.57821	1	0	1	0
Disease	Atherosclerosis	Myocardial infarction (incident)	seq.14747.9	CRLF1	coxph	0.0684918	0.0420077	0.103005	1	0	1	0
Disease	Atherosclerosis	Myocardial infarction (incident)	seq.14748.31	ARHGAP5	coxph	0.00819276	0.0417824	0.844546	1	0	1	0
Disease	Atherosclerosis	Myocardial infarction (incident)	seq.14755.4	LTF	coxph	0.00184594	0.0414484	0.964477	1	0	1	0
Disease	Atherosclerosis	Myocardial infarction (incident)	seq.14756.29	ICAM2	coxph	-0.0342652	0.0419904	0.414486	1	0	1	0
Disease	Atherosclerosis	Myocardial infarction (incident)	seq.14757.144	FGF8	coxph	-0.0125527	0.041256	0.760926	1	0	1	0
Disease	Atherosclerosis	Myocardial infarction (incident)	seq.14759.149	CDH1	coxph	0.0465631	0.0422797	0.270761	1	0	1	0
Disease	Atherosclerosis	Myocardial infarction (incident)	seq.15295.81	IGF2	coxph	-0.039311	0.0422618	0.35228	1	0	1	0
Disease	Atherosclerosis	Myocardial infarction (incident)	seq.15297.3	S100A3	coxph	-0.0751623	0.0427791	0.0789202	1	0	1	0
Disease	Atherosclerosis	Myocardial infarction (incident)	seq.15298.199	NETO1	coxph	-0.0172854	0.0441655	0.695517	1	0	1	0
Disease	Atherosclerosis	Myocardial infarction (incident)	seq.15299.102	MESD	coxph	0.161931	0.0524338	0.0020131	1	0	1	0
Disease	Atherosclerosis	Myocardial infarction (incident)	seq.15300.66	CCDC134	coxph	0.0678926	0.0450465	0.131768	1	0	1	0
Disease	Atherosclerosis	Myocardial infarction (incident)	seq.15301.24	ACRV1	coxph	-0.0648759	0.0428045	0.129613	1	0	1	0
Disease	Atherosclerosis	Myocardial infarction (incident)	seq.15303.63	S100A5	coxph	-0.0879287	0.0426613	0.0392945	1	0	1	0
Disease	Atherosclerosis	Myocardial infarction (incident)	seq.15304.1	REG3A	coxph	0.0852988	0.0465604	0.0669513	1	0	1	0
Disease	Atherosclerosis	Myocardial infarction (incident)	seq.15305.7	SCGN	coxph	-0.020201	0.0412602	0.624416	1	0	1	0
Disease	Atherosclerosis	Myocardial infarction (incident)	seq.15306.20	JCHAIN	coxph	0.02653	0.0398829	0.505924	1	0	1	0
Disease	Atherosclerosis	Myocardial infarction (incident)	seq.15308.108	VWC2	coxph	0.112325	0.0496463	0.0236659	1	0	1	0
Disease	Atherosclerosis	Myocardial infarction (incident)	seq.15310.61	PRC1	coxph	-0.0125614	0.0424542	0.767321	1	0	1	0
Disease	Atherosclerosis	Myocardial infarction (incident)	seq.15312.14	AGO1	coxph	0.0430594	0.0451472	0.340207	1	0	1	0
Disease	Atherosclerosis	Myocardial infarction (incident)	seq.15313.28	MAD2L1	coxph	0.0314128	0.0410913	0.444592	1	0	1	0
Disease	Atherosclerosis	Myocardial infarction (incident)	seq.15314.49	CLIC4	coxph	-0.0107062	0.0490726	0.827296	1	0	1	0
Disease	Atherosclerosis	Myocardial infarction (incident)	seq.15315.64	CUTC	coxph	-0.0257186	0.0430749	0.550462	1	0	1	0
Disease	Atherosclerosis	Myocardial infarction (incident)	seq.15316.262	TXNL4B	coxph	-0.00383005	0.0411714	0.925882	1	0	1	0
Disease	Atherosclerosis	Myocardial infarction (incident)	seq.15318.75	S100A10	coxph	-0.0699273	0.044553	0.116524	1	0	1	0
Disease	Atherosclerosis	Myocardial infarction (incident)	seq.15319.226	CCNA1	coxph	-0.00347586	0.0558591	0.950383	1	0	1	0
Disease	Atherosclerosis	Myocardial infarction (incident)	seq.15321.8	CPLX2	coxph	-0.0243592	0.050863	0.631997	1	0	1	0
Disease	Atherosclerosis	Myocardial infarction (incident)	seq.15322.35	CRADD	coxph	-0.0180028	0.0467518	0.700185	1	0	1	0
Disease	Atherosclerosis	Myocardial infarction (incident)	seq.15323.112	AGO3	coxph	-0.0482607	0.0506231	0.340421	1	0	1	0
Disease	Atherosclerosis	Myocardial infarction (incident)	seq.15324.58	FTL	coxph	-0.088369	0.0404341	0.0288516	1	0	1	0
Disease	Atherosclerosis	Myocardial infarction (incident)	seq.15325.14	GAP43	coxph	0.06847	0.0474297	0.148848	1	0	1	0
Disease	Atherosclerosis	Myocardial infarction (incident)	seq.15326.64	GBP1	coxph	0.0932506	0.041892	0.0260157	1	0	1	0
Disease	Atherosclerosis	Myocardial infarction (incident)	seq.15329.167	LAMTOR2	coxph	-0.055488	0.0431547	0.198515	1	0	1	0
Disease	Atherosclerosis	Myocardial infarction (incident)	seq.15331.47	RBBP4	coxph	0.0894228	0.0453866	0.04881	1	0	1	0
Disease	Atherosclerosis	Myocardial infarction (incident)	seq.15333.11	SDF2	coxph	-0.0541913	0.042916	0.206686	1	0	1	0
Disease	Atherosclerosis	Myocardial infarction (incident)	seq.15336.7	SELENOM	coxph	0.0511316	0.0533611	0.337952	1	0	1	0
Disease	Atherosclerosis	Myocardial infarction (incident)	seq.15339.32	CFL2	coxph	0.0709785	0.0414929	0.0871518	1	0	1	0
Disease	Atherosclerosis	Myocardial infarction (incident)	seq.15343.337	KNG1	coxph	-0.0489918	0.043927	0.264722	1	0	1	0
Disease	Atherosclerosis	Myocardial infarction (incident)	seq.15346.31	IFNG	coxph	-0.0186646	0.0436763	0.669132	1	0	1	0
Disease	Atherosclerosis	Myocardial infarction (incident)	seq.15347.12	HPX	coxph	-0.138602	0.0459418	0.00255371	1	0	1	0
Disease	Atherosclerosis	Myocardial infarction (incident)	seq.15358.28	SCG5	coxph	0.0857873	0.0409923	0.0363702	1	0	1	0
Disease	Atherosclerosis	Myocardial infarction (incident)	seq.15361.37	ANKRD1	coxph	-0.0784699	0.0462984	0.0900997	1	0	1	0
Disease	Atherosclerosis	Myocardial infarction (incident)	seq.15363.32	APOA5	coxph	-0.0919483	0.0421022	0.0289672	1	0	1	0
Disease	Atherosclerosis	Myocardial infarction (incident)	seq.15364.101	APOC1	coxph	-0.213296	0.0449001	2.02963528628182e-06	0.014792	1	0.3698	0
Disease	Atherosclerosis	Myocardial infarction (incident)	seq.15365.41	ADGRB3	coxph	0.00600784	0.0455856	0.895148	1	0	1	0
Disease	Atherosclerosis	Myocardial infarction (incident)	seq.15367.38	BPIFB1	coxph	-0.058723	0.0423532	0.165592	1	0	1	0
Disease	Atherosclerosis	Myocardial infarction (incident)	seq.15368.3	BMPER	coxph	0.0541741	0.0436704	0.214782	1	0	1	0
Disease	Atherosclerosis	Myocardial infarction (incident)	seq.15370.5	BOLA1	coxph	0.0803197	0.0484522	0.0973756	1	0	1	0
Disease	Atherosclerosis	Myocardial infarction (incident)	seq.15372.43	BRD2	coxph	-0.0310447	0.0412563	0.45176	1	0	1	0
Disease	Atherosclerosis	Myocardial infarction (incident)	seq.15374.15	GKN1	coxph	0.0446657	0.0415416	0.282284	1	0	1	0
Disease	Atherosclerosis	Myocardial infarction (incident)	seq.15375.49	CPB1	coxph	0.032931	0.0429037	0.442751	1	0	1	0
Disease	Atherosclerosis	Myocardial infarction (incident)	seq.15376.134	CTSE	coxph	-0.0419307	0.0418114	0.315931	1	0	1	0
Disease	Atherosclerosis	Myocardial infarction (incident)	seq.15381.45	DDR2	coxph	0.0271364	0.046562	0.560027	1	0	1	0
Disease	Atherosclerosis	Myocardial infarction (incident)	seq.15383.200	EDN3	coxph	-0.115318	0.0458298	0.0118617	1	0	1	0
Disease	Atherosclerosis	Myocardial infarction (incident)	seq.15384.15	KL	coxph	-0.0601618	0.0434557	0.166224	1	0	1	0
Disease	Atherosclerosis	Myocardial infarction (incident)	seq.15385.116	FABP2	coxph	0.0804905	0.0411816	0.0506392	1	0	1	0
Disease	Atherosclerosis	Myocardial infarction (incident)	seq.15386.7	FABP4	coxph	0.159721	0.0539311	0.00306062	1	0	1	0
Disease	Atherosclerosis	Myocardial infarction (incident)	seq.15387.44	NRP2	coxph	0.0460319	0.0426244	0.280168	1	0	1	0
Disease	Atherosclerosis	Myocardial infarction (incident)	seq.15388.24	FCGR3A	coxph	-0.00168871	0.0404179	0.966673	1	0	1	0
Disease	Atherosclerosis	Myocardial infarction (incident)	seq.15389.1	FXN	coxph	-0.0279929	0.0426678	0.511781	1	0	1	0
Disease	Atherosclerosis	Myocardial infarction (incident)	seq.15390.3	GAL	coxph	-0.0401104	0.044085	0.362906	1	0	1	0
Disease	Atherosclerosis	Myocardial infarction (incident)	seq.15391.114	GAS6	coxph	-0.0025262	0.0418513	0.951868	1	0	1	0
Disease	Atherosclerosis	Myocardial infarction (incident)	seq.15394.79	UNC5B	coxph	0.0346592	0.0499458	0.487723	1	0	1	0
Disease	Atherosclerosis	Myocardial infarction (incident)	seq.15395.15	GSTM1	coxph	-0.0115174	0.0413605	0.780657	1	0	1	0
Disease	Atherosclerosis	Myocardial infarction (incident)	seq.15398.2	GFER	coxph	-0.0483369	0.0414938	0.244051	1	0	1	0
Disease	Atherosclerosis	Myocardial infarction (incident)	seq.15402.2	ID1	coxph	-0.00528545	0.0400712	0.895062	1	0	1	0
Disease	Atherosclerosis	Myocardial infarction (incident)	seq.15403.53	ID2	coxph	0.0353068	0.0410633	0.389892	1	0	1	0
Disease	Atherosclerosis	Myocardial infarction (incident)	seq.15404.3	IFNA21	coxph	-0.00241184	0.0405665	0.952591	1	0	1	0
Disease	Atherosclerosis	Myocardial infarction (incident)	seq.15405.23	IFNA4	coxph	-0.0106914	0.0424162	0.800996	1	0	1	0
Disease	Atherosclerosis	Myocardial infarction (incident)	seq.15412.40	BIRC7	coxph	-0.0360485	0.0400743	0.368364	1	0	1	0
Disease	Atherosclerosis	Myocardial infarction (incident)	seq.15413.3	LCAT	coxph	-0.0745844	0.0438059	0.088641	1	0	1	0
Disease	Atherosclerosis	Myocardial infarction (incident)	seq.15414.316	LDHA	coxph	0.00980414	0.0412517	0.81214	1	0	1	0
Disease	Atherosclerosis	Myocardial infarction (incident)	seq.15416.54	LYG2	coxph	-0.0368347	0.0453959	0.41713	1	0	1	0
Disease	Atherosclerosis	Myocardial infarction (incident)	seq.15417.3	SERPINB5	coxph	-0.0513069	0.0439231	0.242763	1	0	1	0
Disease	Atherosclerosis	Myocardial infarction (incident)	seq.15418.25	MAPK10	coxph	0.0365004	0.0409851	0.373156	1	0	1	0
Disease	Atherosclerosis	Myocardial infarction (incident)	seq.15419.15	MMP20	coxph	0.0162139	0.0395242	0.68164	1	0	1	0
Disease	Atherosclerosis	Myocardial infarction (incident)	seq.15422.12	PMP2	coxph	0.0263019	0.0402116	0.513055	1	0	1	0
Disease	Atherosclerosis	Myocardial infarction (incident)	seq.15426.5	NEU1	coxph	0.0175735	0.0428649	0.681826	1	0	1	0
Disease	Atherosclerosis	Myocardial infarction (incident)	seq.15427.35	LOXL3	coxph	-0.0367396	0.0402883	0.361813	1	0	1	0
Disease	Atherosclerosis	Myocardial infarction (incident)	seq.15430.165	OPTC	coxph	-0.0482713	0.0448674	0.281987	1	0	1	0
Disease	Atherosclerosis	Myocardial infarction (incident)	seq.15431.31	OTC	coxph	0.00839004	0.0400154	0.833925	1	0	1	0
Disease	Atherosclerosis	Myocardial infarction (incident)	seq.15432.1	OTOR	coxph	0.0393833	0.0408325	0.334792	1	0	1	0
Disease	Atherosclerosis	Myocardial infarction (incident)	seq.15433.4	SRC	coxph	-0.0334208	0.0408944	0.413787	1	0	1	0
Disease	Atherosclerosis	Myocardial infarction (incident)	seq.15434.5	PNOC	coxph	-0.0434714	0.0417133	0.297344	1	0	1	0
Disease	Atherosclerosis	Myocardial infarction (incident)	seq.15435.4	PNP	coxph	-0.0267856	0.0416047	0.519698	1	0	1	0
Disease	Atherosclerosis	Myocardial infarction (incident)	seq.15436.40	RAMP1	coxph	-0.00442762	0.0409506	0.9139	1	0	1	0
Disease	Atherosclerosis	Myocardial infarction (incident)	seq.15437.11	RAMP3	coxph	0.0313637	0.0402463	0.435807	1	0	1	0
Disease	Atherosclerosis	Myocardial infarction (incident)	seq.15439.21	RND3	coxph	0.0216782	0.0420546	0.606219	1	0	1	0
Disease	Atherosclerosis	Myocardial infarction (incident)	seq.15440.57	PCSK2	coxph	-0.0810711	0.0474514	0.087542	1	0	1	0
Disease	Atherosclerosis	Myocardial infarction (incident)	seq.15441.6	GM2A	coxph	0.158924	0.0537902	0.00313158	1	0	1	0
Disease	Atherosclerosis	Myocardial infarction (incident)	seq.15444.45	SERPINB4	coxph	-0.0291861	0.0416412	0.483369	1	0	1	0
Disease	Atherosclerosis	Myocardial infarction (incident)	seq.15446.25	NRG1	coxph	0.0373985	0.0413978	0.366317	1	0	1	0
Disease	Atherosclerosis	Myocardial infarction (incident)	seq.15447.45	SORD	coxph	0.0406893	0.0417887	0.330209	1	0	1	0
Disease	Atherosclerosis	Myocardial infarction (incident)	seq.15448.47	SQSTM1	coxph	-0.0794161	0.0432765	0.0664927	1	0	1	0
Disease	Atherosclerosis	Myocardial infarction (incident)	seq.15449.33	TIMD4	coxph	0.0761252	0.0412924	0.0652465	1	0	1	0
Disease	Atherosclerosis	Myocardial infarction (incident)	seq.15452.5	NT5E	coxph	0.0477463	0.0427432	0.263973	1	0	1	0
Disease	Atherosclerosis	Myocardial infarction (incident)	seq.15453.3	AMBP	coxph	0.0605715	0.046923	0.196749	1	0	1	0
Disease	Atherosclerosis	Myocardial infarction (incident)	seq.15455.40	ADAM15	coxph	-0.0523968	0.0449581	0.243834	1	0	1	0
Disease	Atherosclerosis	Myocardial infarction (incident)	seq.15457.14	ANPEP	coxph	-0.169575	0.0426597	7.03612884490256e-05	0.512793	0	1	0
Disease	Atherosclerosis	Myocardial infarction (incident)	seq.15460.9	DPP4	coxph	-0.00144332	0.0550955	0.9791	1	0	1	0
Disease	Atherosclerosis	Myocardial infarction (incident)	seq.15462.28	CD8A	coxph	0.0798009	0.0431328	0.0642961	1	0	1	0
Disease	Atherosclerosis	Myocardial infarction (incident)	seq.15465.79	CNPY4	coxph	0.0500155	0.0451016	0.267451	1	0	1	0
Disease	Atherosclerosis	Myocardial infarction (incident)	seq.15466.30	COL9A1	coxph	-0.0340775	0.0417158	0.413988	1	0	1	0
Disease	Atherosclerosis	Myocardial infarction (incident)	seq.15467.10	CTHRC1	coxph	0.0421299	0.0462884	0.362737	1	0	1	0
Disease	Atherosclerosis	Myocardial infarction (incident)	seq.15468.14	CFHR1	coxph	0.0867057	0.0426117	0.0418726	1	0	1	0
Disease	Atherosclerosis	Myocardial infarction (incident)	seq.15470.11	HEXB	coxph	0.0435142	0.0405153	0.282814	1	0	1	0
Disease	Atherosclerosis	Myocardial infarction (incident)	seq.15471.29	PNLIPRP2	coxph	-0.00611366	0.0395761	0.877233	1	0	1	0
Disease	Atherosclerosis	Myocardial infarction (incident)	seq.15472.16	LRP11	coxph	-0.0071501	0.0476721	0.880776	1	0	1	0
Disease	Atherosclerosis	Myocardial infarction (incident)	seq.15474.7	PIN1	coxph	0.062486	0.0423624	0.140204	1	0	1	0
Disease	Atherosclerosis	Myocardial infarction (incident)	seq.15475.4	PLTP	coxph	0.00301097	0.042546	0.943581	1	0	1	0
Disease	Atherosclerosis	Myocardial infarction (incident)	seq.15476.6	REG3G	coxph	0.075866	0.042542	0.0745342	1	0	1	0
Disease	Atherosclerosis	Myocardial infarction (incident)	seq.15480.2	VNN2	coxph	0.0870401	0.0418176	0.0373956	1	0	1	0
Disease	Atherosclerosis	Myocardial infarction (incident)	seq.15481.45	CAMP	coxph	-0.0868454	0.0401376	0.0304879	1	0	1	0
Disease	Atherosclerosis	Myocardial infarction (incident)	seq.15482.12	A2ML1	coxph	0.00994656	0.0407448	0.807139	1	0	1	0
Disease	Atherosclerosis	Myocardial infarction (incident)	seq.15483.377	AGRN	coxph	0.0906108	0.040709	0.0260264	1	0	1	0
Disease	Atherosclerosis	Myocardial infarction (incident)	seq.15486.126	AOC1	coxph	-0.0360091	0.0418714	0.389794	1	0	1	0
Disease	Atherosclerosis	Myocardial infarction (incident)	seq.15487.164	CES1	coxph	0.0622092	0.0462659	0.178754	1	0	1	0
Disease	Atherosclerosis	Myocardial infarction (incident)	seq.15491.20	CD248	coxph	-0.0914479	0.041656	0.0281413	1	0	1	0
Disease	Atherosclerosis	Myocardial infarction (incident)	seq.15492.1	CRIM1	coxph	0.0159148	0.0416425	0.70233	1	0	1	0
Disease	Atherosclerosis	Myocardial infarction (incident)	seq.15494.11	FGFBP1	coxph	-0.0209936	0.0419102	0.616428	1	0	1	0
Disease	Atherosclerosis	Myocardial infarction (incident)	seq.15495.9	FOLR3	coxph	-0.00451304	0.0407545	0.911825	1	0	1	0
Disease	Atherosclerosis	Myocardial infarction (incident)	seq.15497.9	HS3ST1	coxph	0.0644639	0.0441189	0.143977	1	0	1	0
Disease	Atherosclerosis	Myocardial infarction (incident)	seq.15499.11	ATRN	coxph	-0.0637375	0.0457288	0.163374	1	0	1	0
Disease	Atherosclerosis	Myocardial infarction (incident)	seq.15503.15	LEFTY2	coxph	0.0206734	0.0492398	0.674593	1	0	1	0
Disease	Atherosclerosis	Myocardial infarction (incident)	seq.15503.20	LEFTY2	coxph	-0.109823	0.0424531	0.00968346	1	0	1	0
Disease	Atherosclerosis	Myocardial infarction (incident)	seq.15504.39	BIRC7	coxph	-0.0325392	0.0451302	0.470905	1	0	1	0
Disease	Atherosclerosis	Myocardial infarction (incident)	seq.15506.34	LRP12	coxph	-0.011145	0.0420885	0.791163	1	0	1	0
Disease	Atherosclerosis	Myocardial infarction (incident)	seq.15509.2	NAGLU	coxph	0.0642602	0.0407071	0.114428	1	0	1	0
Disease	Atherosclerosis	Myocardial infarction (incident)	seq.15511.37	NPTXR	coxph	-0.0664661	0.0441652	0.132338	1	0	1	0
Disease	Atherosclerosis	Myocardial infarction (incident)	seq.15513.108	PRSS8	coxph	0.0191022	0.0436559	0.661703	1	0	1	0
Disease	Atherosclerosis	Myocardial infarction (incident)	seq.15514.26	BCHE	coxph	-0.0174195	0.0432956	0.687435	1	0	1	0
Disease	Atherosclerosis	Myocardial infarction (incident)	seq.15515.2	SAA1	coxph	0.125108	0.0405227	0.00201955	1	0	1	0
Disease	Atherosclerosis	Myocardial infarction (incident)	seq.15516.12	SAA4	coxph	-0.023456	0.043351	0.588458	1	0	1	0
Disease	Atherosclerosis	Myocardial infarction (incident)	seq.15521.4	CLSTN1	coxph	-0.0108501	0.0417526	0.794966	1	0	1	0
Disease	Atherosclerosis	Myocardial infarction (incident)	seq.15522.2	GLIPR2	coxph	-0.183917	0.0433005	2.16196663174816e-05	0.157564	0	1	0
Disease	Atherosclerosis	Myocardial infarction (incident)	seq.15523.9	ALAD	coxph	-0.0362025	0.0410579	0.377915	1	0	1	0
Disease	Atherosclerosis	Myocardial infarction (incident)	seq.15524.30	PGAM2	coxph	-0.0198606	0.0435535	0.648387	1	0	1	0
Disease	Atherosclerosis	Myocardial infarction (incident)	seq.15525.294	ADH1C	coxph	0.0320765	0.0418993	0.443938	1	0	1	0
Disease	Atherosclerosis	Myocardial infarction (incident)	seq.15526.33	GSS	coxph	-0.0480142	0.0433562	0.268105	1	0	1	0
Disease	Atherosclerosis	Myocardial infarction (incident)	seq.15527.90	DLD	coxph	-0.0579364	0.0420239	0.168002	1	0	1	0
Disease	Atherosclerosis	Myocardial infarction (incident)	seq.15529.33	CSRP1	coxph	0.043139	0.0437752	0.324395	1	0	1	0
Disease	Atherosclerosis	Myocardial infarction (incident)	seq.15530.33	EPHB4	coxph	0.00994053	0.0487757	0.838509	1	0	1	0
Disease	Atherosclerosis	Myocardial infarction (incident)	seq.15533.97	MSR1	coxph	0.231205	0.0454634	3.66638776195092e-07	0.00267206	1	0.0668016	0
Disease	Atherosclerosis	Myocardial infarction (incident)	seq.15534.26	MDH2	coxph	0.0731828	0.0418082	0.0800422	1	0	1	0
Disease	Atherosclerosis	Myocardial infarction (incident)	seq.15535.3	PRSS27	coxph	-0.0323516	0.0427977	0.449697	1	0	1	0
Disease	Atherosclerosis	Myocardial infarction (incident)	seq.15539.15	SLITRK1	coxph	-0.102014	0.0461288	0.0270009	1	0	1	0
Disease	Atherosclerosis	Myocardial infarction (incident)	seq.15540.6	VIM	coxph	0.178291	0.0418147	2.00956226319149e-05	0.146457	0	1	0
Disease	Atherosclerosis	Myocardial infarction (incident)	seq.15542.19	CKMT1A	coxph	-0.0102308	0.0410015	0.802957	1	0	1	0
Disease	Atherosclerosis	Myocardial infarction (incident)	seq.15544.25	KLK14	coxph	-0.00134234	0.0424399	0.974768	1	0	1	0
Disease	Atherosclerosis	Myocardial infarction (incident)	seq.15545.13	PPP3R1	coxph	0.0719365	0.0422631	0.0887346	1	0	1	0
Disease	Atherosclerosis	Myocardial infarction (incident)	seq.15548.35	PHGDH	coxph	0.0386429	0.0409195	0.344984	1	0	1	0
Disease	Atherosclerosis	Myocardial infarction (incident)	seq.15553.22	ACHE	coxph	-0.0618633	0.0461764	0.180338	1	0	1	0
Disease	Atherosclerosis	Myocardial infarction (incident)	seq.15556.49	AMY2B	coxph	-0.120407	0.0429944	0.00510204	1	0	1	0
Disease	Atherosclerosis	Myocardial infarction (incident)	seq.15558.63	ENPEP	coxph	-0.0434618	0.0415893	0.296012	1	0	1	0
Disease	Atherosclerosis	Myocardial infarction (incident)	seq.15559.5	ANTXR2	coxph	-0.277352	0.0417801	3.17158106938275e-11	2.31144828336615e-07	1	5.77862070841537e-06	1
Disease	Atherosclerosis	Myocardial infarction (incident)	seq.15560.52	TCN2	coxph	0.0170159	0.0400529	0.670956	1	0	1	0
Disease	Atherosclerosis	Myocardial infarction (incident)	seq.15562.24	GUSB	coxph	-0.0264814	0.0417144	0.525542	1	0	1	0
Disease	Atherosclerosis	Myocardial infarction (incident)	seq.15565.102	MUC16	coxph	0.111969	0.042649	0.00865574	1	0	1	0
Disease	Atherosclerosis	Myocardial infarction (incident)	seq.15566.10	CNN1	coxph	0.116445	0.04446	0.00881599	1	0	1	0
Disease	Atherosclerosis	Myocardial infarction (incident)	seq.15567.2	CD247	coxph	-0.0945233	0.0450575	0.0359197	1	0	1	0
Disease	Atherosclerosis	Myocardial infarction (incident)	seq.15569.15	COL2A1	coxph	-0.0887523	0.0412704	0.0315152	1	0	1	0
Disease	Atherosclerosis	Myocardial infarction (incident)	seq.15570.99	CR2	coxph	-0.0113579	0.0419732	0.786699	1	0	1	0
Disease	Atherosclerosis	Myocardial infarction (incident)	seq.15573.110	NCAN	coxph	-0.151525	0.042877	0.000409411	1	0	1	0
Disease	Atherosclerosis	Myocardial infarction (incident)	seq.15574.37	CCNA2	coxph	-0.0197959	0.0430868	0.645916	1	0	1	0
Disease	Atherosclerosis	Myocardial infarction (incident)	seq.15576.158	RNASE3	coxph	0.113562	0.0432333	0.00862102	1	0	1	0
Disease	Atherosclerosis	Myocardial infarction (incident)	seq.15579.26	ENPP6	coxph	0.0104289	0.0440986	0.813053	1	0	1	0
Disease	Atherosclerosis	Myocardial infarction (incident)	seq.15580.2	EPHA7	coxph	-0.0309895	0.0434326	0.475531	1	0	1	0
Disease	Atherosclerosis	Myocardial infarction (incident)	seq.15581.16	FANK1	coxph	-0.0113788	0.0414438	0.783654	1	0	1	0
Disease	Atherosclerosis	Myocardial infarction (incident)	seq.15582.25	FCN1	coxph	0.0456208	0.0415103	0.271757	1	0	1	0
Disease	Atherosclerosis	Myocardial infarction (incident)	seq.15583.18	FCRLB	coxph	0.00167084	0.0406833	0.967241	1	0	1	0
Disease	Atherosclerosis	Myocardial infarction (incident)	seq.15584.9	CFHR2	coxph	0.120328	0.0416702	0.00388157	1	0	1	0
Disease	Atherosclerosis	Myocardial infarction (incident)	seq.15585.304	FBLN5	coxph	0.187687	0.0455035	3.7125061717656e-05	0.270567	0	1	0
Disease	Atherosclerosis	Myocardial infarction (incident)	seq.15587.20	FOLR2	coxph	0.0345575	0.0443106	0.435454	1	0	1	0
Disease	Atherosclerosis	Myocardial infarction (incident)	seq.15588.17	GLA	coxph	-0.0569676	0.0405836	0.160406	1	0	1	0
Disease	Atherosclerosis	Myocardial infarction (incident)	seq.15589.1	GC	coxph	0.0147605	0.0445117	0.740184	1	0	1	0
Disease	Atherosclerosis	Myocardial infarction (incident)	seq.15591.28	GPX1	coxph	-0.0863428	0.0430936	0.0451114	1	0	1	0
Disease	Atherosclerosis	Myocardial infarction (incident)	seq.15594.47	HTRA1	coxph	0.2219	0.0423666	1.62673960652868e-07	0.00118557	1	0.0296392	1
Disease	Atherosclerosis	Myocardial infarction (incident)	seq.15596.7	HEXIM1	coxph	0.137428	0.042588	0.00125128	1	0	1	0
Disease	Atherosclerosis	Myocardial infarction (incident)	seq.15602.43	IL6R	coxph	-0.045891	0.0418137	0.272417	1	0	1	0
Disease	Atherosclerosis	Myocardial infarction (incident)	seq.15603.20	ITGA2	coxph	-0.00189023	0.0410152	0.963242	1	0	1	0
Disease	Atherosclerosis	Myocardial infarction (incident)	seq.15604.18	MAPK9	coxph	0.0437025	0.0431203	0.310821	1	0	1	0
Disease	Atherosclerosis	Myocardial infarction (incident)	seq.15606.19	KRT19	coxph	0.0265689	0.0434393	0.54078	1	0	1	0
Disease	Atherosclerosis	Myocardial infarction (incident)	seq.15607.56	PKLR	coxph	0.0515412	0.0431993	0.232828	1	0	1	0
Disease	Atherosclerosis	Myocardial infarction (incident)	seq.15608.5	RPS6KB1	coxph	-0.0181555	0.04673	0.697632	1	0	1	0
Disease	Atherosclerosis	Myocardial infarction (incident)	seq.15610.72	LAP3	coxph	0.0282027	0.0395098	0.475341	1	0	1	0
Disease	Atherosclerosis	Myocardial infarction (incident)	seq.15612.5	LIN7B	coxph	0.0528331	0.0429771	0.218948	1	0	1	0
Disease	Atherosclerosis	Myocardial infarction (incident)	seq.15613.16	PNLIP	coxph	-0.061706	0.0432466	0.153626	1	0	1	0
Disease	Atherosclerosis	Myocardial infarction (incident)	seq.15614.168	LILRA2	coxph	0.0339994	0.0443665	0.44348	1	0	1	0
Disease	Atherosclerosis	Myocardial infarction (incident)	seq.15615.8	LILRB3	coxph	-0.0980797	0.0409381	0.016584	1	0	1	0
Disease	Atherosclerosis	Myocardial infarction (incident)	seq.15617.8	XCL2	coxph	-0.00937097	0.0458938	0.838206	1	0	1	0
Disease	Atherosclerosis	Myocardial infarction (incident)	seq.15619.49	MOG	coxph	-0.040888	0.0406362	0.31432	1	0	1	0
Disease	Atherosclerosis	Myocardial infarction (incident)	seq.15620.4	NLGN1	coxph	-0.0473654	0.0425456	0.265585	1	0	1	0
Disease	Atherosclerosis	Myocardial infarction (incident)	seq.15622.13	OPCML	coxph	-0.0821025	0.043948	0.0617379	1	0	1	0
Disease	Atherosclerosis	Myocardial infarction (incident)	seq.15623.1	PDCD1	coxph	0.0347495	0.0403472	0.389093	1	0	1	0
Disease	Atherosclerosis	Myocardial infarction (incident)	seq.15626.223	HSPG2	coxph	-0.00640744	0.0435619	0.883062	1	0	1	0
Disease	Atherosclerosis	Myocardial infarction (incident)	seq.15627.83	AKT1	coxph	-0.0636522	0.0436134	0.144437	1	0	1	0
Disease	Atherosclerosis	Myocardial infarction (incident)	seq.15631.18	PSG1	coxph	-0.00399639	0.041293	0.9229	1	0	1	0
Disease	Atherosclerosis	Myocardial infarction (incident)	seq.15633.6	RBP4	coxph	0.0265517	0.0480034	0.58018	1	0	1	0
Disease	Atherosclerosis	Myocardial infarction (incident)	seq.15634.139	SLIT1	coxph	0.0168473	0.0456508	0.712092	1	0	1	0
Disease	Atherosclerosis	Myocardial infarction (incident)	seq.15635.4	SMOC2	coxph	0.0212933	0.0496722	0.668159	1	0	1	0
Disease	Atherosclerosis	Myocardial infarction (incident)	seq.15636.49	SORCS1	coxph	-0.0225231	0.0421494	0.593091	1	0	1	0
Disease	Atherosclerosis	Myocardial infarction (incident)	seq.15637.38	SORCS3	coxph	-0.0505738	0.0407274	0.214324	1	0	1	0
Disease	Atherosclerosis	Myocardial infarction (incident)	seq.15640.54	TAGLN	coxph	0.107077	0.0545663	0.0497253	1	0	1	0
Disease	Atherosclerosis	Myocardial infarction (incident)	seq.15641.20	TMEFF1	coxph	-0.121488	0.0425208	0.00427464	1	0	1	0
Disease	Atherosclerosis	Myocardial infarction (incident)	seq.15644.1	BTD	coxph	-0.0234472	0.0439987	0.594098	1	0	1	0
Disease	Atherosclerosis	Myocardial infarction (incident)	seq.15653.9	COL10A1	coxph	0.0487214	0.0414878	0.240253	1	0	1	0
Disease	Atherosclerosis	Myocardial infarction (incident)	seq.15666.21	BMP2	coxph	-0.04832	0.0432921	0.264362	1	0	1	0
Disease	Atherosclerosis	Myocardial infarction (incident)	seq.15667.39	BMP4	coxph	-0.0567052	0.0421666	0.178693	1	0	1	0
Disease	Atherosclerosis	Myocardial infarction (incident)	seq.15668.19	BMP8B	coxph	0.029414	0.0429124	0.493065	1	0	1	0
Disease	Atherosclerosis	Myocardial infarction (incident)	seq.15669.7	BRAF	coxph	0.0449687	0.0480262	0.3491	1	0	1	0
Disease	Atherosclerosis	Myocardial infarction (incident)	seq.15670.15	C1QL2	coxph	-0.00592454	0.0435961	0.891903	1	0	1	0
Disease	Atherosclerosis	Myocardial infarction (incident)	seq.15674.3	CD79A	coxph	-0.000162343	0.0448717	0.997113	1	0	1	0
Disease	Atherosclerosis	Myocardial infarction (incident)	seq.15675.3	CEBPB	coxph	0.00962136	0.0427552	0.821953	1	0	1	0
Disease	Atherosclerosis	Myocardial infarction (incident)	seq.15678.71	DKK2	coxph	-0.0147842	0.0422827	0.726601	1	0	1	0
Disease	Atherosclerosis	Myocardial infarction (incident)	seq.15686.49	INHBC	coxph	0.00650645	0.0412641	0.87471	1	0	1	0
Disease	Atherosclerosis	Myocardial infarction (incident)	seq.15688.30	LMAN1	coxph	0.0267218	0.0451926	0.554328	1	0	1	0
Disease	Atherosclerosis	Myocardial infarction (incident)	seq.15692.300	NODAL	coxph	-0.090062	0.0485233	0.0634457	1	0	1	0
Disease	Atherosclerosis	Myocardial infarction (incident)	seq.15693.9	PGR	coxph	0.217916	0.0448896	1.20703553101933e-06	0.00879687	1	0.219922	0
Disease	Atherosclerosis	Myocardial infarction (incident)	seq.15698.6	TXLNA	coxph	0.104941	0.0406222	0.00978482	1	0	1	0
Disease	Atherosclerosis	Myocardial infarction (incident)	seq.16015.19	GPT	coxph	0.00699934	0.0456253	0.878076	1	0	1	0
Disease	Atherosclerosis	Myocardial infarction (incident)	seq.16021.30	CDH8	coxph	0.0156555	0.0451623	0.728855	1	0	1	0
Disease	Atherosclerosis	Myocardial infarction (incident)	seq.16035.8	FLT4	coxph	-0.00817443	0.0428316	0.848643	1	0	1	0
Disease	Atherosclerosis	Myocardial infarction (incident)	seq.16043.30	SHC1	coxph	0.129712	0.0458624	0.00467976	1	0	1	0
Disease	Atherosclerosis	Myocardial infarction (incident)	seq.16049.43	OLR1	coxph	-0.0172006	0.041965	0.681895	1	0	1	0
Disease	Atherosclerosis	Myocardial infarction (incident)	seq.16055.3	CFHR5	coxph	0.0907541	0.041064	0.0271008	1	0	1	0
Disease	Atherosclerosis	Myocardial infarction (incident)	seq.16057.6	IGF2R	coxph	0.037605	0.0427127	0.378633	1	0	1	0
Disease	Atherosclerosis	Myocardial infarction (incident)	seq.16060.99	NID2	coxph	0.00420727	0.0401091	0.916459	1	0	1	0
Disease	Atherosclerosis	Myocardial infarction (incident)	seq.16070.7	WIF1	coxph	0.076861	0.0406956	0.0589349	1	0	1	0
Disease	Atherosclerosis	Myocardial infarction (incident)	seq.16074.12	GRAP2	coxph	-0.0395172	0.0420659	0.34752	1	0	1	0
Disease	Atherosclerosis	Myocardial infarction (incident)	seq.16079.2	TEC	coxph	-0.0593109	0.0432613	0.170377	1	0	1	0
Disease	Atherosclerosis	Myocardial infarction (incident)	seq.16081.38	AKR1B10	coxph	0.104983	0.0412154	0.0108598	1	0	1	0
Disease	Atherosclerosis	Myocardial infarction (incident)	seq.16288.17	EPHA4	coxph	-0.107732	0.0441709	0.0147284	1	0	1	0
Disease	Atherosclerosis	Myocardial infarction (incident)	seq.16292.288	GIP	coxph	-0.00669491	0.0433136	0.877162	1	0	1	0
Disease	Atherosclerosis	Myocardial infarction (incident)	seq.16293.1	GHRH	coxph	0.0200373	0.0421034	0.634141	1	0	1	0
Disease	Atherosclerosis	Myocardial infarction (incident)	seq.16296.43	LGR5	coxph	-0.116074	0.0498863	0.019978	1	0	1	0
Disease	Atherosclerosis	Myocardial infarction (incident)	seq.16297.14	ROBO4	coxph	0.0229716	0.0404468	0.570072	1	0	1	0
Disease	Atherosclerosis	Myocardial infarction (incident)	seq.16298.84	PLA2G2D	coxph	0.0110943	0.042366	0.793423	1	0	1	0
Disease	Atherosclerosis	Myocardial infarction (incident)	seq.16299.13	TIGIT	coxph	-0.0778441	0.0443257	0.0790571	1	0	1	0
Disease	Atherosclerosis	Myocardial infarction (incident)	seq.16300.4	TREM2	coxph	0.098695	0.0442266	0.0256431	1	0	1	0
Disease	Atherosclerosis	Myocardial infarction (incident)	seq.16302.11	BPIFA2	coxph	-0.0632467	0.0434189	0.145209	1	0	1	0
Disease	Atherosclerosis	Myocardial infarction (incident)	seq.16304.6	LGR4	coxph	-0.0295754	0.0442639	0.504031	1	0	1	0
Disease	Atherosclerosis	Myocardial infarction (incident)	seq.16305.10	CDH11	coxph	0.0741948	0.0418958	0.0765713	1	0	1	0
Disease	Atherosclerosis	Myocardial infarction (incident)	seq.16307.22	UNC5D	coxph	-0.0901187	0.048476	0.063022	1	0	1	0
Disease	Atherosclerosis	Myocardial infarction (incident)	seq.16308.14	BTLA	coxph	-0.0782059	0.0433956	0.0715201	1	0	1	0
Disease	Atherosclerosis	Myocardial infarction (incident)	seq.16309.30	DKKL1	coxph	-0.075795	0.0448938	0.09135	1	0	1	0
Disease	Atherosclerosis	Myocardial infarction (incident)	seq.16312.45	CDH6	coxph	-0.06921	0.0440632	0.116253	1	0	1	0
Disease	Atherosclerosis	Myocardial infarction (incident)	seq.16315.105	FLT1	coxph	-0.0226113	0.0435545	0.603655	1	0	1	0
Disease	Atherosclerosis	Myocardial infarction (incident)	seq.16317.20	DSG3	coxph	-0.0169469	0.0429904	0.693432	1	0	1	0
Disease	Atherosclerosis	Myocardial infarction (incident)	seq.16318.12	ACVRL1	coxph	0.095232	0.0416393	0.0221916	1	0	1	0
Disease	Atherosclerosis	Myocardial infarction (incident)	seq.16320.139	CD320	coxph	0.000320677	0.0410309	0.993764	1	0	1	0
Disease	Atherosclerosis	Myocardial infarction (incident)	seq.16322.10	MZB1	coxph	0.0630194	0.0439388	0.1515	1	0	1	0
Disease	Atherosclerosis	Myocardial infarction (incident)	seq.16323.8	NRXN3	coxph	-0.0115638	0.0473361	0.807005	1	0	1	0
Disease	Atherosclerosis	Myocardial infarction (incident)	seq.16324.38	TLR1	coxph	0.00156238	0.0445261	0.972009	1	0	1	0
Disease	Atherosclerosis	Myocardial infarction (incident)	seq.16536.3	HMGA1	coxph	0.0936287	0.0416271	0.0244981	1	0	1	0
Disease	Atherosclerosis	Myocardial infarction (incident)	seq.16551.14	STAT5B	coxph	0.0605303	0.0448276	0.176923	1	0	1	0
Disease	Atherosclerosis	Myocardial infarction (incident)	seq.16558.2	MYOC	coxph	-0.110805	0.0473908	0.0193811	1	0	1	0
Disease	Atherosclerosis	Myocardial infarction (incident)	seq.16561.9	A1BG	coxph	0.0540216	0.044441	0.224145	1	0	1	0
Disease	Atherosclerosis	Myocardial infarction (incident)	seq.16583.8	NUDT2	coxph	-0.00316397	0.0426307	0.940837	1	0	1	0
Disease	Atherosclerosis	Myocardial infarction (incident)	seq.16585.16	B3GNT4	coxph	-0.0613706	0.0444713	0.167585	1	0	1	0
Disease	Atherosclerosis	Myocardial infarction (incident)	seq.16587.1	CSN2	coxph	-0.037892	0.0445724	0.395257	1	0	1	0
Disease	Atherosclerosis	Myocardial infarction (incident)	seq.16588.10	HSPA5	coxph	0.0652527	0.0445493	0.142995	1	0	1	0
Disease	Atherosclerosis	Myocardial infarction (incident)	seq.16591.71	CHIA	coxph	-0.0760365	0.0447298	0.0891485	1	0	1	0
Disease	Atherosclerosis	Myocardial infarction (incident)	seq.16593.3	FADD	coxph	0.00562075	0.0427392	0.89537	1	0	1	0
Disease	Atherosclerosis	Myocardial infarction (incident)	seq.16594.44	FAIM	coxph	-0.0147028	0.0418002	0.725033	1	0	1	0
Disease	Atherosclerosis	Myocardial infarction (incident)	seq.16596.25	GLRX3	coxph	0.0320867	0.0438685	0.464517	1	0	1	0
Disease	Atherosclerosis	Myocardial infarction (incident)	seq.16597.11	GLRX5	coxph	-0.108162	0.042539	0.0110018	1	0	1	0
Disease	Atherosclerosis	Myocardial infarction (incident)	seq.16599.38	GPN1	coxph	0.0499734	0.0375867	0.183666	1	0	1	0
Disease	Atherosclerosis	Myocardial infarction (incident)	seq.16605.2	C1QTNF9	coxph	-0.019397	0.040493	0.631923	1	0	1	0
Disease	Atherosclerosis	Myocardial infarction (incident)	seq.16606.85	AKR1B1	coxph	0.0257156	0.0465232	0.580437	1	0	1	0
Disease	Atherosclerosis	Myocardial infarction (incident)	seq.16607.78	GSN	coxph	-0.215061	0.0421666	3.3917986304486e-07	0.00247194	1	0.0617986	0
Disease	Atherosclerosis	Myocardial infarction (incident)	seq.16609.106	KIRREL2	coxph	-0.0114128	0.0434874	0.792983	1	0	1	0
Disease	Atherosclerosis	Myocardial infarction (incident)	seq.16610.13	LRP10	coxph	0.0622375	0.0525508	0.236282	1	0	1	0
Disease	Atherosclerosis	Myocardial infarction (incident)	seq.16612.28	SDC3	coxph	0.0611115	0.0443268	0.168	1	0	1	0
Disease	Atherosclerosis	Myocardial infarction (incident)	seq.16613.3	CDH17	coxph	-0.0687326	0.0414344	0.09715	1	0	1	0
Disease	Atherosclerosis	Myocardial infarction (incident)	seq.16614.27	RSPO1	coxph	0.139106	0.0470571	0.00311541	1	0	1	0
Disease	Atherosclerosis	Myocardial infarction (incident)	seq.16616.137	ENO3	coxph	-0.0139368	0.0410946	0.734504	1	0	1	0
Disease	Atherosclerosis	Myocardial infarction (incident)	seq.16617.14	CASP14	coxph	0.0430523	0.0395115	0.275883	1	0	1	0
Disease	Atherosclerosis	Myocardial infarction (incident)	seq.16618.7	CD69	coxph	-0.0540228	0.0408	0.185473	1	0	1	0
Disease	Atherosclerosis	Myocardial infarction (incident)	seq.16620.26	LY75	coxph	0.00530052	0.0428656	0.901589	1	0	1	0
Disease	Atherosclerosis	Myocardial infarction (incident)	seq.16621.77	NAXE	coxph	-0.00159744	0.048182	0.973551	1	0	1	0
Disease	Atherosclerosis	Myocardial infarction (incident)	seq.16746.12	INHBB	coxph	0.0495767	0.0464422	0.285749	1	0	1	0
Disease	Atherosclerosis	Myocardial infarction (incident)	seq.16748.1	BMP3	coxph	0.0336888	0.0458706	0.462686	1	0	1	0
Disease	Atherosclerosis	Myocardial infarction (incident)	seq.16749.79	GDF10	coxph	0.0307512	0.0437888	0.482516	1	0	1	0
Disease	Atherosclerosis	Myocardial infarction (incident)	seq.16751.15	NPPB	coxph	0.208693	0.0396468	1.41101315824093e-07	0.00102835	1	0.0257087	1
Disease	Atherosclerosis	Myocardial infarction (incident)	seq.16753.46	COL6A2	coxph	0.0416098	0.0448108	0.353114	1	0	1	0
Disease	Atherosclerosis	Myocardial infarction (incident)	seq.16754.40	CASK	coxph	0.0419285	0.0391002	0.28357	1	0	1	0
Disease	Atherosclerosis	Myocardial infarction (incident)	seq.16755.195	GDF3	coxph	-0.0597802	0.0562143	0.287586	1	0	1	0
Disease	Atherosclerosis	Myocardial infarction (incident)	seq.16756.30	GDF7	coxph	0.00904308	0.0451715	0.841329	1	0	1	0
Disease	Atherosclerosis	Myocardial infarction (incident)	seq.16758.96	HDGF	coxph	0.217242	0.0459323	2.24950279280951e-06	0.0163944	1	0.409859	0
Disease	Atherosclerosis	Myocardial infarction (incident)	seq.16760.2	IL26	coxph	-0.0900172	0.0420897	0.0324599	1	0	1	0
Disease	Atherosclerosis	Myocardial infarction (incident)	seq.16763.11	LECT2	coxph	0.0123477	0.0429732	0.773855	1	0	1	0
Disease	Atherosclerosis	Myocardial infarction (incident)	seq.16765.52	PPBP	coxph	-0.0701269	0.0428023	0.10134	1	0	1	0
Disease	Atherosclerosis	Myocardial infarction (incident)	seq.16768.3	JUP	coxph	-0.000302518	0.0417277	0.994216	1	0	1	0
Disease	Atherosclerosis	Myocardial infarction (incident)	seq.16769.20	RAC3	coxph	-0.0472117	0.0440347	0.283653	1	0	1	0
Disease	Atherosclerosis	Myocardial infarction (incident)	seq.16770.3	REG1B	coxph	0.114504	0.0461517	0.0131003	1	0	1	0
Disease	Atherosclerosis	Myocardial infarction (incident)	seq.16773.29	SCUBE3	coxph	0.00250022	0.0410324	0.951413	1	0	1	0
Disease	Atherosclerosis	Myocardial infarction (incident)	seq.16780.6	HSPA1A	coxph	0.157099	0.0445815	0.000425311	1	0	1	0
Disease	Atherosclerosis	Myocardial infarction (incident)	seq.16781.2	ENGASE	coxph	-0.0453178	0.0402399	0.260085	1	0	1	0
Disease	Atherosclerosis	Myocardial infarction (incident)	seq.16785.45	DEFA5	coxph	0.155708	0.0455011	0.000621452	1	0	1	0
Disease	Atherosclerosis	Myocardial infarction (incident)	seq.16792.4	SIGLEC5	coxph	0.0343388	0.0419146	0.41264	1	0	1	0
Disease	Atherosclerosis	Myocardial infarction (incident)	seq.16802.31	OCIAD1	coxph	0.0598741	0.042698	0.160835	1	0	1	0
Disease	Atherosclerosis	Myocardial infarction (incident)	seq.16803.4	CALB2	coxph	0.0653998	0.0441701	0.138704	1	0	1	0
Disease	Atherosclerosis	Myocardial infarction (incident)	seq.16805.5	PDE5A	coxph	0.11216	0.0420596	0.00766004	1	0	1	0
Disease	Atherosclerosis	Myocardial infarction (incident)	seq.16807.35	TNNT3	coxph	0.0376948	0.0433174	0.38419	1	0	1	0
Disease	Atherosclerosis	Myocardial infarction (incident)	seq.16809.1	NME4	coxph	0.160497	0.0423007	0.00014812	1	0	1	0
Disease	Atherosclerosis	Myocardial infarction (incident)	seq.16810.3	GDI1	coxph	-0.00378174	0.0450037	0.933031	1	0	1	0
Disease	Atherosclerosis	Myocardial infarction (incident)	seq.16814.13	FHL1	coxph	0.0213205	0.0643198	0.740284	1	0	1	0
Disease	Atherosclerosis	Myocardial infarction (incident)	seq.16818.200	CDCP1	coxph	0.124247	0.0431409	0.00397631	1	0	1	0
Disease	Atherosclerosis	Myocardial infarction (incident)	seq.16823.75	APOL3	coxph	-0.0253528	0.0423349	0.549264	1	0	1	0
Disease	Atherosclerosis	Myocardial infarction (incident)	seq.16825.20	ATXN3	coxph	0.0722584	0.0428339	0.0916141	1	0	1	0
Disease	Atherosclerosis	Myocardial infarction (incident)	seq.16828.8	COL6A1	coxph	0.0692487	0.041196	0.0927713	1	0	1	0
Disease	Atherosclerosis	Myocardial infarction (incident)	seq.16831.7	DOK1	coxph	0.0241467	0.0470243	0.607606	1	0	1	0
Disease	Atherosclerosis	Myocardial infarction (incident)	seq.16836.1	CFHR3	coxph	0.00562117	0.0449827	0.900553	1	0	1	0
Disease	Atherosclerosis	Myocardial infarction (incident)	seq.16837.20	CFLAR	coxph	-0.011965	0.0428394	0.780016	1	0	1	0
Disease	Atherosclerosis	Myocardial infarction (incident)	seq.16845.15	MPZL1	coxph	-0.019572	0.0407318	0.630865	1	0	1	0
Disease	Atherosclerosis	Myocardial infarction (incident)	seq.16847.39	RAB3B	coxph	0.0177749	0.0401411	0.657903	1	0	1	0
Disease	Atherosclerosis	Myocardial infarction (incident)	seq.16850.5	RGS5	coxph	0.00248584	0.0458149	0.956729	1	0	1	0
Disease	Atherosclerosis	Myocardial infarction (incident)	seq.16851.50	SCO2	coxph	0.0821526	0.039998	0.0399836	1	0	1	0
Disease	Atherosclerosis	Myocardial infarction (incident)	seq.16852.10	PDZK1	coxph	-0.00333307	0.0445153	0.940314	1	0	1	0
Disease	Atherosclerosis	Myocardial infarction (incident)	seq.16853.5	NMRK1	coxph	0.0647061	0.0382726	0.0909007	1	0	1	0
Disease	Atherosclerosis	Myocardial infarction (incident)	seq.16854.17	LSM4	coxph	0.00386787	0.041937	0.926515	1	0	1	0
Disease	Atherosclerosis	Myocardial infarction (incident)	seq.16856.79	MAPRE2	coxph	0.0546273	0.0419269	0.192603	1	0	1	0
Disease	Atherosclerosis	Myocardial infarction (incident)	seq.16857.2	RAB2A	coxph	0.0074078	0.0397375	0.852117	1	0	1	0
Disease	Atherosclerosis	Myocardial infarction (incident)	seq.16858.384	RCN3	coxph	0.000333858	0.0417701	0.993623	1	0	1	0
Disease	Atherosclerosis	Myocardial infarction (incident)	seq.16859.100	SH3GLB1	coxph	-0.0395042	0.0462697	0.393226	1	0	1	0
Disease	Atherosclerosis	Myocardial infarction (incident)	seq.16863.47	NANP	coxph	-0.00525422	0.0400825	0.895708	1	0	1	0
Disease	Atherosclerosis	Myocardial infarction (incident)	seq.16865.62	TAF15	coxph	0.195567	0.0420204	3.25415393591133e-06	0.0237163	1	0.592907	0
Disease	Atherosclerosis	Myocardial infarction (incident)	seq.16867.76	CDK16	coxph	0.0185861	0.0405134	0.646403	1	0	1	0
Disease	Atherosclerosis	Myocardial infarction (incident)	seq.16872.248	GSTZ1	coxph	-0.00946548	0.0399482	0.8127	1	0	1	0
Disease	Atherosclerosis	Myocardial infarction (incident)	seq.16875.13	MAGOHB	coxph	0.0114654	0.0416044	0.782869	1	0	1	0
Disease	Atherosclerosis	Myocardial infarction (incident)	seq.16877.19	MSRB2	coxph	0.00709585	0.0423237	0.866854	1	0	1	0
Disease	Atherosclerosis	Myocardial infarction (incident)	seq.16882.27	PHPT1	coxph	0.00891573	0.0461694	0.846874	1	0	1	0
Disease	Atherosclerosis	Myocardial infarction (incident)	seq.16883.57	RAB4A	coxph	-0.0262416	0.0421082	0.533157	1	0	1	0
Disease	Atherosclerosis	Myocardial infarction (incident)	seq.16885.49	MAPRE3	coxph	-0.086375	0.040823	0.0343583	1	0	1	0
Disease	Atherosclerosis	Myocardial infarction (incident)	seq.16887.29	PTRH2	coxph	-0.0644394	0.0478081	0.177698	1	0	1	0
Disease	Atherosclerosis	Myocardial infarction (incident)	seq.16890.37	ADAMTSL1	coxph	0.022776	0.04718	0.629276	1	0	1	0
Disease	Atherosclerosis	Myocardial infarction (incident)	seq.16892.23	ENPP2	coxph	0.0341855	0.0477572	0.474103	1	0	1	0
Disease	Atherosclerosis	Myocardial infarction (incident)	seq.16899.59	OSBPL9	coxph	-0.126793	0.0476458	0.00778715	1	0	1	0
Disease	Atherosclerosis	Myocardial infarction (incident)	seq.16900.29	MDGA1	coxph	-0.0469469	0.0420407	0.264122	1	0	1	0
Disease	Atherosclerosis	Myocardial infarction (incident)	seq.16902.17	LAMP1	coxph	-0.0507919	0.0417594	0.223871	1	0	1	0
Disease	Atherosclerosis	Myocardial infarction (incident)	seq.16907.3	CADM2	coxph	-0.0918783	0.0478686	0.0549357	1	0	1	0
Disease	Atherosclerosis	Myocardial infarction (incident)	seq.16908.5	OMG	coxph	-0.101606	0.0413337	0.0139636	1	0	1	0
Disease	Atherosclerosis	Myocardial infarction (incident)	seq.16913.8	RNASET2	coxph	0.0535394	0.0439705	0.223369	1	0	1	0
Disease	Atherosclerosis	Myocardial infarction (incident)	seq.16914.104	CD14	coxph	0.0237045	0.0431533	0.582794	1	0	1	0
Disease	Atherosclerosis	Myocardial infarction (incident)	seq.16915.153	SEMA4A	coxph	0.048596	0.0419087	0.246225	1	0	1	0
Disease	Atherosclerosis	Myocardial infarction (incident)	seq.16916.19	SLITRK6	coxph	-0.111547	0.0423372	0.00842028	1	0	1	0
Disease	Atherosclerosis	Myocardial infarction (incident)	seq.16918.198	TLR3	coxph	0.00430134	0.0399347	0.914226	1	0	1	0
Disease	Atherosclerosis	Myocardial infarction (incident)	seq.16919.1	DBI	coxph	0.258458	0.0548628	2.46515763748048e-06	0.0179661	1	0.449152	0
Disease	Atherosclerosis	Myocardial infarction (incident)	seq.16922.53	PLXNB3	coxph	0.0510062	0.0400686	0.203029	1	0	1	0
Disease	Atherosclerosis	Myocardial infarction (incident)	seq.16923.20	PFN2	coxph	-0.043472	0.0456529	0.34098	1	0	1	0
Disease	Atherosclerosis	Myocardial infarction (incident)	seq.16926.44	ALPL	coxph	-0.104608	0.0417293	0.0121821	1	0	1	0
Disease	Atherosclerosis	Myocardial infarction (incident)	seq.16927.9	F13A1|F13B	coxph	-0.0883433	0.0414664	0.033132	1	0	1	0
Disease	Atherosclerosis	Myocardial infarction (incident)	seq.16932.5	SULT1E1	coxph	-0.00202484	0.0437297	0.963068	1	0	1	0
Disease	Atherosclerosis	Myocardial infarction (incident)	seq.17137.160	HBB	coxph	-0.0302877	0.0449568	0.500498	1	0	1	0
Disease	Atherosclerosis	Myocardial infarction (incident)	seq.17138.8	GSTA1	coxph	0.0883835	0.0413354	0.0325004	1	0	1	0
Disease	Atherosclerosis	Myocardial infarction (incident)	seq.17140.57	PDGFD	coxph	-0.0856041	0.0410339	0.0369623	1	0	1	0
Disease	Atherosclerosis	Myocardial infarction (incident)	seq.17145.1	S100A8|S100A9	coxph	-0.0188552	0.0521648	0.71776	1	0	1	0
Disease	Atherosclerosis	Myocardial infarction (incident)	seq.17148.7	BLVRB	coxph	-0.0249128	0.0421207	0.55421	1	0	1	0
Disease	Atherosclerosis	Myocardial infarction (incident)	seq.17150.8	HSPE1	coxph	0.101897	0.0416441	0.0144108	1	0	1	0
Disease	Atherosclerosis	Myocardial infarction (incident)	seq.17151.84	IRF3	coxph	0.146578	0.0465073	0.00162307	1	0	1	0
Disease	Atherosclerosis	Myocardial infarction (incident)	seq.17152.10	KIR2DS4	coxph	-0.0565265	0.0494554	0.253046	1	0	1	0
Disease	Atherosclerosis	Myocardial infarction (incident)	seq.17153.46	KIR2DL3	coxph	0.0105886	0.040449	0.793494	1	0	1	0
Disease	Atherosclerosis	Myocardial infarction (incident)	seq.17154.2	PTGES3	coxph	-0.0193314	0.0447166	0.665516	1	0	1	0
Disease	Atherosclerosis	Myocardial infarction (incident)	seq.17155.1	VPS28	coxph	0.103364	0.0414104	0.012557	1	0	1	0
Disease	Atherosclerosis	Myocardial infarction (incident)	seq.17156.72	DCLK1	coxph	0.0251807	0.0467611	0.590234	1	0	1	0
Disease	Atherosclerosis	Myocardial infarction (incident)	seq.17158.17	UBE2G1	coxph	0.0490018	0.0428769	0.253101	1	0	1	0
Disease	Atherosclerosis	Myocardial infarction (incident)	seq.17161.1	DDOST	coxph	0.0766119	0.0499728	0.125258	1	0	1	0
Disease	Atherosclerosis	Myocardial infarction (incident)	seq.17163.117	ANXA3	coxph	0.0158902	0.0390017	0.683697	1	0	1	0
Disease	Atherosclerosis	Myocardial infarction (incident)	seq.17164.15	ANXA4	coxph	0.0455318	0.0401108	0.256313	1	0	1	0
Disease	Atherosclerosis	Myocardial infarction (incident)	seq.17165.1	PPBP	coxph	0.0100734	0.0427436	0.813689	1	0	1	0
Disease	Atherosclerosis	Myocardial infarction (incident)	seq.17166.4	FGF8	coxph	-0.105002	0.0457859	0.0218289	1	0	1	0
Disease	Atherosclerosis	Myocardial infarction (incident)	seq.17170.15	CALCB	coxph	0.188292	0.046156	4.5138814979011e-05	0.328972	0	1	0
Disease	Atherosclerosis	Myocardial infarction (incident)	seq.17172.19	STATH	coxph	0.117295	0.0397305	0.00315443	1	0	1	0
Disease	Atherosclerosis	Myocardial infarction (incident)	seq.17175.5	MAP2K6	coxph	0.0458919	0.0425793	0.281123	1	0	1	0
Disease	Atherosclerosis	Myocardial infarction (incident)	seq.17176.13	PSIP1	coxph	0.261192	0.0466821	2.20477006000597e-08	0.000160684	1	0.00401709	1
Disease	Atherosclerosis	Myocardial infarction (incident)	seq.17195.43	BAG1	coxph	0.0306067	0.0409496	0.454808	1	0	1	0
Disease	Atherosclerosis	Myocardial infarction (incident)	seq.17196.5	CLPP	coxph	-0.0218843	0.0457647	0.632513	1	0	1	0
Disease	Atherosclerosis	Myocardial infarction (incident)	seq.17199.43	HIF1AN	coxph	-0.106828	0.0430438	0.0130701	1	0	1	0
Disease	Atherosclerosis	Myocardial infarction (incident)	seq.17200.50	KIR2DL1	coxph	-0.0606954	0.0455261	0.182467	1	0	1	0
Disease	Atherosclerosis	Myocardial infarction (incident)	seq.17202.37	PDCD4	coxph	0.0122023	0.0411545	0.766849	1	0	1	0
Disease	Atherosclerosis	Myocardial infarction (incident)	seq.17204.17	PNMT	coxph	-0.138324	0.0438056	0.00159024	1	0	1	0
Disease	Atherosclerosis	Myocardial infarction (incident)	seq.17205.21	RAB5A	coxph	-0.039494	0.0435654	0.364647	1	0	1	0
Disease	Atherosclerosis	Myocardial infarction (incident)	seq.17209.27	SULT2B1	coxph	0.0701614	0.0410147	0.0871473	1	0	1	0
Disease	Atherosclerosis	Myocardial infarction (incident)	seq.17210.2	TCL1A	coxph	-0.0163871	0.0411984	0.690806	1	0	1	0
Disease	Atherosclerosis	Myocardial infarction (incident)	seq.17224.12	OGN	coxph	0.0788066	0.0463935	0.089384	1	0	1	0
Disease	Atherosclerosis	Myocardial infarction (incident)	seq.17231.1	LCP1	coxph	0.0144719	0.0444263	0.744614	1	0	1	0
Disease	Atherosclerosis	Myocardial infarction (incident)	seq.17319.1	SELENOH	coxph	-0.000501501	0.0466022	0.991414	1	0	1	0
Disease	Atherosclerosis	Myocardial infarction (incident)	seq.17320.19	AASDHPPT	coxph	0.0591646	0.0466487	0.20469	1	0	1	0
Disease	Atherosclerosis	Myocardial infarction (incident)	seq.17325.10	GUK1	coxph	0.00573741	0.0469517	0.902742	1	0	1	0
Disease	Atherosclerosis	Myocardial infarction (incident)	seq.17326.44	DUSP23	coxph	-0.0334488	0.0421254	0.427178	1	0	1	0
Disease	Atherosclerosis	Myocardial infarction (incident)	seq.17327.3	CNPY3	coxph	0.0468658	0.0421223	0.265875	1	0	1	0
Disease	Atherosclerosis	Myocardial infarction (incident)	seq.17329.2	BDH2	coxph	0.114499	0.0385421	0.00297068	1	0	1	0
Disease	Atherosclerosis	Myocardial infarction (incident)	seq.17331.138	KREMEN1	coxph	0.0592256	0.0445389	0.1836	1	0	1	0
Disease	Atherosclerosis	Myocardial infarction (incident)	seq.17332.3	ADPRS	coxph	0.104385	0.0493065	0.0342544	1	0	1	0
Disease	Atherosclerosis	Myocardial infarction (incident)	seq.17333.20	ACADM	coxph	0.0166315	0.0394801	0.673564	1	0	1	0
Disease	Atherosclerosis	Myocardial infarction (incident)	seq.17335.18	VAMP2	coxph	0.0352325	0.0403871	0.383007	1	0	1	0
Disease	Atherosclerosis	Myocardial infarction (incident)	seq.17336.54	CREB3L2	coxph	-0.033521	0.0412541	0.416477	1	0	1	0
Disease	Atherosclerosis	Myocardial infarction (incident)	seq.17337.1	YY1	coxph	0.132274	0.0415273	0.00144645	1	0	1	0
Disease	Atherosclerosis	Myocardial infarction (incident)	seq.17341.89	ACAT2	coxph	0.0572832	0.0418179	0.170742	1	0	1	0
Disease	Atherosclerosis	Myocardial infarction (incident)	seq.17342.13	AGR3	coxph	-0.0281176	0.0413187	0.496184	1	0	1	0
Disease	Atherosclerosis	Myocardial infarction (incident)	seq.17343.6	SNPH	coxph	-0.147476	0.0430071	0.000605545	1	0	1	0
Disease	Atherosclerosis	Myocardial infarction (incident)	seq.17344.23	STOML1	coxph	-0.104757	0.044828	0.0194459	1	0	1	0
Disease	Atherosclerosis	Myocardial infarction (incident)	seq.17345.12	ZADH2	coxph	0.0515036	0.038413	0.17999	1	0	1	0
Disease	Atherosclerosis	Myocardial infarction (incident)	seq.17346.61	FDCSP	coxph	-0.039814	0.0409374	0.330773	1	0	1	0
Disease	Atherosclerosis	Myocardial infarction (incident)	seq.17347.80	AIDA	coxph	-0.0306034	0.0442427	0.489116	1	0	1	0
Disease	Atherosclerosis	Myocardial infarction (incident)	seq.17348.5	SYNJ2BP	coxph	0.00685552	0.0394905	0.862181	1	0	1	0
Disease	Atherosclerosis	Myocardial infarction (incident)	seq.17350.13	CHMP2B	coxph	0.0771461	0.0424994	0.0694886	1	0	1	0
Disease	Atherosclerosis	Myocardial infarction (incident)	seq.17355.56	SYT4	coxph	-0.0285182	0.0429825	0.507021	1	0	1	0
Disease	Atherosclerosis	Myocardial infarction (incident)	seq.17356.34	IL1F10	coxph	0.0533816	0.0394184	0.175663	1	0	1	0
Disease	Atherosclerosis	Myocardial infarction (incident)	seq.17357.33	SEPSECS	coxph	-0.0438537	0.0432367	0.310453	1	0	1	0
Disease	Atherosclerosis	Myocardial infarction (incident)	seq.17362.5	VHL	coxph	0.0266599	0.0396415	0.501249	1	0	1	0
Disease	Atherosclerosis	Myocardial infarction (incident)	seq.17364.8	SNRPB2	coxph	0.157782	0.0415453	0.000145972	1	0	1	0
Disease	Atherosclerosis	Myocardial infarction (incident)	seq.17365.7	KYAT1	coxph	0.00187545	0.0437467	0.965805	1	0	1	0
Disease	Atherosclerosis	Myocardial infarction (incident)	seq.17366.6	DCUN1D1	coxph	0.0224506	0.0428886	0.600653	1	0	1	0
Disease	Atherosclerosis	Myocardial infarction (incident)	seq.17367.5	STMN1	coxph	0.111144	0.0483332	0.0214744	1	0	1	0
Disease	Atherosclerosis	Myocardial infarction (incident)	seq.17370.186	ABHD10	coxph	0.0551827	0.0440626	0.210434	1	0	1	0
Disease	Atherosclerosis	Myocardial infarction (incident)	seq.17372.5	EIF4EBP1	coxph	0.0283623	0.0406501	0.485353	1	0	1	0
Disease	Atherosclerosis	Myocardial infarction (incident)	seq.17377.1	AKR1C3	coxph	0.0244187	0.0404036	0.545599	1	0	1	0
Disease	Atherosclerosis	Myocardial infarction (incident)	seq.17380.2	UBE2K	coxph	0.0927341	0.0470829	0.048885	1	0	1	0
Disease	Atherosclerosis	Myocardial infarction (incident)	seq.17383.4	STARD5	coxph	0.133179	0.0412846	0.00125592	1	0	1	0
Disease	Atherosclerosis	Myocardial infarction (incident)	seq.17384.110	PFKM	coxph	-0.0511694	0.044055	0.245443	1	0	1	0
Disease	Atherosclerosis	Myocardial infarction (incident)	seq.17387.27	NFKBIB	coxph	-0.0328655	0.0399964	0.411241	1	0	1	0
Disease	Atherosclerosis	Myocardial infarction (incident)	seq.17391.10	RBM17	coxph	0.0866743	0.0400516	0.0304592	1	0	1	0
Disease	Atherosclerosis	Myocardial infarction (incident)	seq.17393.13	ACADS	coxph	0.00714316	0.0453386	0.87481	1	0	1	0
Disease	Atherosclerosis	Myocardial infarction (incident)	seq.17396.23	ADH1A	coxph	0.0970805	0.041658	0.019784	1	0	1	0
Disease	Atherosclerosis	Myocardial infarction (incident)	seq.17397.8	HSD17B11	coxph	0.00534436	0.0420741	0.898923	1	0	1	0
Disease	Atherosclerosis	Myocardial infarction (incident)	seq.17398.55	HMOX1	coxph	-0.106108	0.0419182	0.0113635	1	0	1	0
Disease	Atherosclerosis	Myocardial infarction (incident)	seq.17400.71	ACOT8	coxph	-0.0444109	0.0422604	0.29331	1	0	1	0
Disease	Atherosclerosis	Myocardial infarction (incident)	seq.17403.14	ACADSB	coxph	-0.0416977	0.0421431	0.322452	1	0	1	0
Disease	Atherosclerosis	Myocardial infarction (incident)	seq.17404.5	ARL5B	coxph	0.215216	0.042223	3.44862911588248e-07	0.00251336	1	0.062834	0
Disease	Atherosclerosis	Myocardial infarction (incident)	seq.17405.2	UCHL5	coxph	0.0262694	0.0408657	0.520339	1	0	1	0
Disease	Atherosclerosis	Myocardial infarction (incident)	seq.17408.2	PMM1	coxph	0.00312897	0.0398157	0.937362	1	0	1	0
Disease	Atherosclerosis	Myocardial infarction (incident)	seq.17410.5	CETN3	coxph	0.105834	0.0406295	0.0091914	1	0	1	0
Disease	Atherosclerosis	Myocardial infarction (incident)	seq.17411.55	UFD1	coxph	0.177089	0.0437294	5.12906647350008e-05	0.373806	0	1	0
Disease	Atherosclerosis	Myocardial infarction (incident)	seq.17419.17	TES	coxph	-0.00130735	0.0414641	0.974847	1	0	1	0
Disease	Atherosclerosis	Myocardial infarction (incident)	seq.17427.26	NLGN3	coxph	0.0338175	0.0405764	0.404604	1	0	1	0
Disease	Atherosclerosis	Myocardial infarction (incident)	seq.17432.25	AK4	coxph	0.0276896	0.0468185	0.554236	1	0	1	0
Disease	Atherosclerosis	Myocardial infarction (incident)	seq.17435.43	ETFA	coxph	-0.017916	0.043834	0.682742	1	0	1	0
Disease	Atherosclerosis	Myocardial infarction (incident)	seq.17436.193	CSNK1G2	coxph	0.0567094	0.0467377	0.224994	1	0	1	0
Disease	Atherosclerosis	Myocardial infarction (incident)	seq.17441.4	ALPI	coxph	-0.0811576	0.0405959	0.0455911	1	0	1	0
Disease	Atherosclerosis	Myocardial infarction (incident)	seq.17447.52	SFRP4	coxph	-0.0456776	0.0420769	0.277667	1	0	1	0
Disease	Atherosclerosis	Myocardial infarction (incident)	seq.17449.23	CD9	coxph	0.0850089	0.0451838	0.0599172	1	0	1	0
Disease	Atherosclerosis	Myocardial infarction (incident)	seq.17450.51	HARS1	coxph	0.124762	0.0461905	0.0069125	1	0	1	0
Disease	Atherosclerosis	Myocardial infarction (incident)	seq.17451.13	BCL2L11	coxph	-0.0362515	0.0431769	0.401131	1	0	1	0
Disease	Atherosclerosis	Myocardial infarction (incident)	seq.17453.34	CP	coxph	0.0233048	0.0445143	0.600602	1	0	1	0
Disease	Atherosclerosis	Myocardial infarction (incident)	seq.17454.15	EGFL6	coxph	0.0419372	0.0418685	0.316518	1	0	1	0
Disease	Atherosclerosis	Myocardial infarction (incident)	seq.17455.42	FOLR1	coxph	0.0721047	0.0449763	0.108896	1	0	1	0
Disease	Atherosclerosis	Myocardial infarction (incident)	seq.17456.53	GOLM1	coxph	0.0986367	0.0414957	0.0174524	1	0	1	0
Disease	Atherosclerosis	Myocardial infarction (incident)	seq.17460.51	MX1	coxph	0.0771481	0.041231	0.0613288	1	0	1	0
Disease	Atherosclerosis	Myocardial infarction (incident)	seq.17462.19	IRF1	coxph	-0.0591515	0.0490833	0.228155	1	0	1	0
Disease	Atherosclerosis	Myocardial infarction (incident)	seq.17466.72	ACSF2	coxph	0.0419418	0.0408452	0.304492	1	0	1	0
Disease	Atherosclerosis	Myocardial infarction (incident)	seq.17467.1	DHRS9	coxph	0.0600988	0.0399034	0.132039	1	0	1	0
Disease	Atherosclerosis	Myocardial infarction (incident)	seq.17468.1	SUFU	coxph	-0.0171233	0.0471722	0.716608	1	0	1	0
Disease	Atherosclerosis	Myocardial infarction (incident)	seq.17474.106	YEATS4	coxph	-0.00531384	0.0532979	0.920582	1	0	1	0
Disease	Atherosclerosis	Myocardial infarction (incident)	seq.17475.18	PBK	coxph	0.0161172	0.0495306	0.74488	1	0	1	0
Disease	Atherosclerosis	Myocardial infarction (incident)	seq.17490.4	SH3BGRL3	coxph	0.0734852	0.0470934	0.118662	1	0	1	0
Disease	Atherosclerosis	Myocardial infarction (incident)	seq.17495.141	SIRT3	coxph	0.0398435	0.0472393	0.398982	1	0	1	0
Disease	Atherosclerosis	Myocardial infarction (incident)	seq.17505.125	NAALADL1	coxph	-0.0585131	0.0441384	0.184948	1	0	1	0
Disease	Atherosclerosis	Myocardial infarction (incident)	seq.17509.6	HPD	coxph	0.0217571	0.0415423	0.600463	1	0	1	0
Disease	Atherosclerosis	Myocardial infarction (incident)	seq.17510.7	SRP14	coxph	-0.0438899	0.0416041	0.291452	1	0	1	0
Disease	Atherosclerosis	Myocardial infarction (incident)	seq.17511.10	RPP30	coxph	-0.0634218	0.04553	0.163629	1	0	1	0
Disease	Atherosclerosis	Myocardial infarction (incident)	seq.17512.2	NMI	coxph	0.144193	0.0434437	0.000903186	1	0	1	0
Disease	Atherosclerosis	Myocardial infarction (incident)	seq.17513.11	ANXA11	coxph	0.106507	0.0418759	0.0109785	1	0	1	0
Disease	Atherosclerosis	Myocardial infarction (incident)	seq.17514.48	RAB21	coxph	0.042572	0.0422879	0.31407	1	0	1	0
Disease	Atherosclerosis	Myocardial infarction (incident)	seq.17515.6	HSPA13	coxph	0.00019874	0.043485	0.996353	1	0	1	0
Disease	Atherosclerosis	Myocardial infarction (incident)	seq.17516.7	RAB3A	coxph	0.0315376	0.040754	0.439018	1	0	1	0
Disease	Atherosclerosis	Myocardial infarction (incident)	seq.17671.58	ING4	coxph	-0.0239228	0.040329	0.553054	1	0	1	0
Disease	Atherosclerosis	Myocardial infarction (incident)	seq.17672.184	CBLIF	coxph	0.00837996	0.0413902	0.839555	1	0	1	0
Disease	Atherosclerosis	Myocardial infarction (incident)	seq.17673.34	CA5B	coxph	-0.0456888	0.0433755	0.292189	1	0	1	0
Disease	Atherosclerosis	Myocardial infarction (incident)	seq.17675.17	ACOT13	coxph	0.138415	0.0407255	0.00067698	1	0	1	0
Disease	Atherosclerosis	Myocardial infarction (incident)	seq.17676.13	TRIP10	coxph	-0.0514693	0.041919	0.219511	1	0	1	0
Disease	Atherosclerosis	Myocardial infarction (incident)	seq.17677.47	CD160	coxph	-0.00224738	0.0432201	0.95853	1	0	1	0
Disease	Atherosclerosis	Myocardial infarction (incident)	seq.17678.28	VSIG4	coxph	0.223612	0.051438	1.37881934078855e-05	0.100488	0	1	0
Disease	Atherosclerosis	Myocardial infarction (incident)	seq.17680.12	EPHB1	coxph	0.0476742	0.0470951	0.311396	1	0	1	0
Disease	Atherosclerosis	Myocardial infarction (incident)	seq.17682.1	CD46	coxph	0.00296177	0.0503729	0.953114	1	0	1	0
Disease	Atherosclerosis	Myocardial infarction (incident)	seq.17683.2	COMMD9	coxph	0.154863	0.0450452	0.000586149	1	0	1	0
Disease	Atherosclerosis	Myocardial infarction (incident)	seq.17685.9	APOA4	coxph	-0.108689	0.043936	0.0133685	1	0	1	0
Disease	Atherosclerosis	Myocardial infarction (incident)	seq.17686.27	TBCB	coxph	0.10369	0.0444202	0.0195805	1	0	1	0
Disease	Atherosclerosis	Myocardial infarction (incident)	seq.17691.1	TPP1	coxph	0.051392	0.0426208	0.227895	1	0	1	0
Disease	Atherosclerosis	Myocardial infarction (incident)	seq.17692.2	BTN3A3	coxph	0.00193596	0.0442022	0.965066	1	0	1	0
Disease	Atherosclerosis	Myocardial infarction (incident)	seq.17693.2	SEPTIN6	coxph	-0.0542035	0.048041	0.259204	1	0	1	0
Disease	Atherosclerosis	Myocardial infarction (incident)	seq.17694.32	PSME2	coxph	0.0897685	0.0420264	0.032679	1	0	1	0
Disease	Atherosclerosis	Myocardial infarction (incident)	seq.17696.1	TICAM2	coxph	-0.0147133	0.0414266	0.722465	1	0	1	0
Disease	Atherosclerosis	Myocardial infarction (incident)	seq.17697.2	OVCA2	coxph	0.0662203	0.0451199	0.142199	1	0	1	0
Disease	Atherosclerosis	Myocardial infarction (incident)	seq.17698.15	WBP2	coxph	-0.00744627	0.0406431	0.854632	1	0	1	0
Disease	Atherosclerosis	Myocardial infarction (incident)	seq.17699.43	TIMELESS	coxph	-0.0894494	0.0413959	0.0307085	1	0	1	0
Disease	Atherosclerosis	Myocardial infarction (incident)	seq.17702.53	UGT1A1	coxph	-0.0074526	0.0464817	0.872618	1	0	1	0
Disease	Atherosclerosis	Myocardial infarction (incident)	seq.17703.40	GMNN	coxph	-0.00185442	0.0463476	0.968084	1	0	1	0
Disease	Atherosclerosis	Myocardial infarction (incident)	seq.17704.74	HSPH1	coxph	0.0141863	0.0395673	0.719942	1	0	1	0
Disease	Atherosclerosis	Myocardial infarction (incident)	seq.17706.4	PPP1R1A	coxph	0.122224	0.0468233	0.00904543	1	0	1	0
Disease	Atherosclerosis	Myocardial infarction (incident)	seq.17710.40	TPD52L1	coxph	-0.0118241	0.0467706	0.800414	1	0	1	0
Disease	Atherosclerosis	Myocardial infarction (incident)	seq.17711.13	VAMP1	coxph	9.14799129539141e-05	0.0412983	0.998233	1	0	1	0
Disease	Atherosclerosis	Myocardial infarction (incident)	seq.17712.7	IDI1	coxph	0.179557	0.0484861	0.000212843	1	0	1	0
Disease	Atherosclerosis	Myocardial infarction (incident)	seq.17721.82	GAS7	coxph	-0.082212	0.0426254	0.0537672	1	0	1	0
Disease	Atherosclerosis	Myocardial infarction (incident)	seq.17722.5	FKBP4	coxph	0.0923061	0.0454844	0.0424173	1	0	1	0
Disease	Atherosclerosis	Myocardial infarction (incident)	seq.17724.3	WWOX	coxph	-0.0126595	0.0407228	0.7559	1	0	1	0
Disease	Atherosclerosis	Myocardial infarction (incident)	seq.17725.37	USH1C	coxph	0.0650418	0.0486435	0.181186	1	0	1	0
Disease	Atherosclerosis	Myocardial infarction (incident)	seq.17726.3	SAR1A	coxph	-0.0612729	0.040544	0.13072	1	0	1	0
Disease	Atherosclerosis	Myocardial infarction (incident)	seq.17727.1	PTTG1	coxph	0.0151257	0.0413859	0.714753	1	0	1	0
Disease	Atherosclerosis	Myocardial infarction (incident)	seq.17728.61	CHMP2A	coxph	0.0548352	0.0393841	0.163827	1	0	1	0
Disease	Atherosclerosis	Myocardial infarction (incident)	seq.17729.20	UBE2S	coxph	0.076206	0.0405003	0.0598883	1	0	1	0
Disease	Atherosclerosis	Myocardial infarction (incident)	seq.17734.13	ENSA	coxph	0.0164239	0.0408651	0.687754	1	0	1	0
Disease	Atherosclerosis	Myocardial infarction (incident)	seq.17735.130	GABARAP	coxph	0.229666	0.0520963	1.04091257730133e-05	0.0758617	0	1	0
Disease	Atherosclerosis	Myocardial infarction (incident)	seq.17736.105	APTX	coxph	-0.0515743	0.0431091	0.231554	1	0	1	0
Disease	Atherosclerosis	Myocardial infarction (incident)	seq.17737.7	IVD	coxph	0.0868239	0.0500227	0.0826184	1	0	1	0
Disease	Atherosclerosis	Myocardial infarction (incident)	seq.17738.7	CRNN	coxph	0.00441367	0.0410301	0.914336	1	0	1	0
Disease	Atherosclerosis	Myocardial infarction (incident)	seq.17739.1	HADH	coxph	0.00306304	0.0411838	0.940712	1	0	1	0
Disease	Atherosclerosis	Myocardial infarction (incident)	seq.17742.2	RRAS	coxph	0.00935259	0.0423351	0.825156	1	0	1	0
Disease	Atherosclerosis	Myocardial infarction (incident)	seq.17743.14	UBE2A	coxph	-0.0898094	0.0425035	0.0346019	1	0	1	0
Disease	Atherosclerosis	Myocardial infarction (incident)	seq.17744.31	RAB11A	coxph	-0.0558745	0.0431	0.194841	1	0	1	0
Disease	Atherosclerosis	Myocardial infarction (incident)	seq.17746.77	FIS1	coxph	-0.0193504	0.0438997	0.659368	1	0	1	0
Disease	Atherosclerosis	Myocardial infarction (incident)	seq.17747.45	TRAF1	coxph	-0.00615836	0.0433621	0.887063	1	0	1	0
Disease	Atherosclerosis	Myocardial infarction (incident)	seq.17748.21	TP53I3	coxph	0.0663738	0.0431073	0.123625	1	0	1	0
Disease	Atherosclerosis	Myocardial infarction (incident)	seq.17750.8	RRM2	coxph	-0.0130857	0.0443731	0.768069	1	0	1	0
Disease	Atherosclerosis	Myocardial infarction (incident)	seq.17751.68	CRYBB1	coxph	0.0422589	0.0472494	0.371119	1	0	1	0
Disease	Atherosclerosis	Myocardial infarction (incident)	seq.17752.24	ARG2	coxph	-0.040257	0.0418764	0.336387	1	0	1	0
Disease	Atherosclerosis	Myocardial infarction (incident)	seq.17755.5	UGDH	coxph	0.122728	0.041481	0.00308975	1	0	1	0
Disease	Atherosclerosis	Myocardial infarction (incident)	seq.17756.69	DCTD	coxph	0.0341547	0.0419841	0.415923	1	0	1	0
Disease	Atherosclerosis	Myocardial infarction (incident)	seq.17757.86	CAB39	coxph	0.0356168	0.0407728	0.382368	1	0	1	0
Disease	Atherosclerosis	Myocardial infarction (incident)	seq.17758.79	DCXR	coxph	0.0849721	0.041816	0.0421485	1	0	1	0
Disease	Atherosclerosis	Myocardial infarction (incident)	seq.17760.128	WDR5	coxph	0.170659	0.0433432	8.23762364572099e-05	0.600358	0	1	0
Disease	Atherosclerosis	Myocardial infarction (incident)	seq.17761.2	NUDT5	coxph	0.146288	0.0430879	0.000685999	1	0	1	0
Disease	Atherosclerosis	Myocardial infarction (incident)	seq.17764.108	RHOC	coxph	-0.0748883	0.046038	0.103809	1	0	1	0
Disease	Atherosclerosis	Myocardial infarction (incident)	seq.17765.3	SNUPN	coxph	0.0622059	0.0409391	0.128643	1	0	1	0
Disease	Atherosclerosis	Myocardial infarction (incident)	seq.17766.5	NCF1	coxph	0.09761	0.0432177	0.0239104	1	0	1	0
Disease	Atherosclerosis	Myocardial infarction (incident)	seq.17768.50	HAO1	coxph	-0.0225852	0.0411565	0.583168	1	0	1	0
Disease	Atherosclerosis	Myocardial infarction (incident)	seq.17769.28	PCNP	coxph	0.161106	0.045497	0.000398575	1	0	1	0
Disease	Atherosclerosis	Myocardial infarction (incident)	seq.17770.42	EMC8	coxph	-0.0604075	0.0414313	0.144836	1	0	1	0
Disease	Atherosclerosis	Myocardial infarction (incident)	seq.17771.35	CRCP	coxph	-0.0580635	0.0446805	0.193763	1	0	1	0
Disease	Atherosclerosis	Myocardial infarction (incident)	seq.17772.7	UBD	coxph	-0.019747	0.0439632	0.653308	1	0	1	0
Disease	Atherosclerosis	Myocardial infarction (incident)	seq.17773.26	NAPG	coxph	-0.0266122	0.0412323	0.518654	1	0	1	0
Disease	Atherosclerosis	Myocardial infarction (incident)	seq.17774.38	SNRPD3	coxph	-0.065186	0.0447596	0.145294	1	0	1	0
Disease	Atherosclerosis	Myocardial infarction (incident)	seq.17775.8	TAGLN3	coxph	-0.00976789	0.0421568	0.816768	1	0	1	0
Disease	Atherosclerosis	Myocardial infarction (incident)	seq.17776.15	PECR	coxph	-0.0558876	0.0418643	0.181886	1	0	1	0
Disease	Atherosclerosis	Myocardial infarction (incident)	seq.17777.31	SDSL	coxph	0.0499092	0.041644	0.230733	1	0	1	0
Disease	Atherosclerosis	Myocardial infarction (incident)	seq.17778.19	RAB32	coxph	-0.0586891	0.040385	0.146157	1	0	1	0
Disease	Atherosclerosis	Myocardial infarction (incident)	seq.17781.191	MAP1LC3A	coxph	0.011439	0.0494081	0.816911	1	0	1	0
Disease	Atherosclerosis	Myocardial infarction (incident)	seq.17782.23	ACAA1	coxph	0.0798863	0.0403843	0.0479112	1	0	1	0
Disease	Atherosclerosis	Myocardial infarction (incident)	seq.17783.9	MMAB	coxph	0.00136856	0.0405242	0.97306	1	0	1	0
Disease	Atherosclerosis	Myocardial infarction (incident)	seq.17784.23	GMFB	coxph	0.0690854	0.0447509	0.122643	1	0	1	0
Disease	Atherosclerosis	Myocardial infarction (incident)	seq.17785.11	DNPH1	coxph	-0.0119264	0.0443609	0.788046	1	0	1	0
Disease	Atherosclerosis	Myocardial infarction (incident)	seq.17786.5	GGPS1	coxph	-0.0358083	0.0410293	0.382799	1	0	1	0
Disease	Atherosclerosis	Myocardial infarction (incident)	seq.17787.1	ECHS1	coxph	0.0775533	0.0404446	0.0551723	1	0	1	0
Disease	Atherosclerosis	Myocardial infarction (incident)	seq.17789.1	QPRT	coxph	0.0229436	0.0435138	0.598005	1	0	1	0
Disease	Atherosclerosis	Myocardial infarction (incident)	seq.17791.25	HPCAL1	coxph	-0.0745902	0.04521	0.0989717	1	0	1	0
Disease	Atherosclerosis	Myocardial infarction (incident)	seq.17792.158	ALDH5A1	coxph	-0.0415898	0.0441274	0.345939	1	0	1	0
Disease	Atherosclerosis	Myocardial infarction (incident)	seq.17793.4	DIRAS1	coxph	0.0558162	0.0392713	0.15523	1	0	1	0
Disease	Atherosclerosis	Myocardial infarction (incident)	seq.17794.6	PMM2	coxph	0.0968751	0.0426257	0.0230446	1	0	1	0
Disease	Atherosclerosis	Myocardial infarction (incident)	seq.17795.176	LSM1	coxph	0.0184868	0.0394199	0.639091	1	0	1	0
Disease	Atherosclerosis	Myocardial infarction (incident)	seq.17796.15	IMPA1	coxph	0.0349681	0.0415786	0.400341	1	0	1	0
Disease	Atherosclerosis	Myocardial infarction (incident)	seq.17797.1	CUL1	coxph	-0.0655303	0.0432117	0.129395	1	0	1	0
Disease	Atherosclerosis	Myocardial infarction (incident)	seq.17799.9	PGLS	coxph	0.141572	0.049774	0.00445106	1	0	1	0
Disease	Atherosclerosis	Myocardial infarction (incident)	seq.17800.33	SCAND1	coxph	-0.0313261	0.0436652	0.473118	1	0	1	0
Disease	Atherosclerosis	Myocardial infarction (incident)	seq.17802.4	NANS	coxph	0.0487315	0.0427065	0.253837	1	0	1	0
Disease	Atherosclerosis	Myocardial infarction (incident)	seq.17804.102	PNPO	coxph	-0.00714406	0.0408253	0.861087	1	0	1	0
Disease	Atherosclerosis	Myocardial infarction (incident)	seq.17805.35	SMNDC1	coxph	0.146173	0.0424189	0.000569102	1	0	1	0
Disease	Atherosclerosis	Myocardial infarction (incident)	seq.17806.6	SDCBP	coxph	0.119764	0.0440846	0.00659382	1	0	1	0
Disease	Atherosclerosis	Myocardial infarction (incident)	seq.17808.37	NIT2	coxph	0.0514641	0.0413238	0.21299	1	0	1	0
Disease	Atherosclerosis	Myocardial infarction (incident)	seq.17811.78	SULT1C2	coxph	-0.0397768	0.0440876	0.366939	1	0	1	0
Disease	Atherosclerosis	Myocardial infarction (incident)	seq.17812.2	PTP4A1	coxph	0.00928522	0.0409512	0.820627	1	0	1	0
Disease	Atherosclerosis	Myocardial infarction (incident)	seq.17813.21	BPHL	coxph	-0.0522208	0.0460787	0.25709	1	0	1	0
Disease	Atherosclerosis	Myocardial infarction (incident)	seq.17814.8	BPNT1	coxph	0.0897667	0.0513936	0.0806977	1	0	1	0
Disease	Atherosclerosis	Myocardial infarction (incident)	seq.17816.58	NCALD	coxph	0.0264154	0.0436987	0.545518	1	0	1	0
Disease	Atherosclerosis	Myocardial infarction (incident)	seq.17817.22	DDIT4	coxph	-0.0681711	0.0430467	0.113273	1	0	1	0
Disease	Atherosclerosis	Myocardial infarction (incident)	seq.17818.22	SUGT1	coxph	0.113979	0.0468209	0.0149183	1	0	1	0
Disease	Atherosclerosis	Myocardial infarction (incident)	seq.17819.30	FAHD1	coxph	0.0645572	0.0428597	0.132004	1	0	1	0
Disease	Atherosclerosis	Myocardial infarction (incident)	seq.17820.170	MLF1	coxph	-0.0456029	0.0431011	0.290035	1	0	1	0
Disease	Atherosclerosis	Myocardial infarction (incident)	seq.17821.20	NMT2	coxph	-0.00675953	0.0432506	0.875806	1	0	1	0
Disease	Atherosclerosis	Myocardial infarction (incident)	seq.17822.57	RERG	coxph	-0.0303449	0.0436578	0.487016	1	0	1	0
Disease	Atherosclerosis	Myocardial infarction (incident)	seq.17823.40	SNRPD2	coxph	-0.0266648	0.0432925	0.537946	1	0	1	0
Disease	Atherosclerosis	Myocardial infarction (incident)	seq.17826.341	EEF1D	coxph	0.136017	0.0422821	0.0012959	1	0	1	0
Disease	Atherosclerosis	Myocardial infarction (incident)	seq.17827.53	DYNLRB2	coxph	-0.0611624	0.0418676	0.144056	1	0	1	0
Disease	Atherosclerosis	Myocardial infarction (incident)	seq.17828.3	S100A14	coxph	-0.0701124	0.0412495	0.0891842	1	0	1	0
Disease	Atherosclerosis	Myocardial infarction (incident)	seq.17829.2	TREX2	coxph	0.0168118	0.0402178	0.675933	1	0	1	0
Disease	Atherosclerosis	Myocardial infarction (incident)	seq.17832.12	IDI2	coxph	0.0520646	0.0428748	0.224618	1	0	1	0
Disease	Atherosclerosis	Myocardial infarction (incident)	seq.17835.28	ANXA13	coxph	-0.0514592	0.0442227	0.244571	1	0	1	0
Disease	Atherosclerosis	Myocardial infarction (incident)	seq.17836.17	S100A16	coxph	-0.0142473	0.0472856	0.763183	1	0	1	0
Disease	Atherosclerosis	Myocardial infarction (incident)	seq.17837.5	CLIC2	coxph	0.117708	0.0452124	0.00922898	1	0	1	0
Disease	Atherosclerosis	Myocardial infarction (incident)	seq.17843.30	PPCS	coxph	0.118146	0.0418682	0.00477474	1	0	1	0
Disease	Atherosclerosis	Myocardial infarction (incident)	seq.17849.6	DRG1	coxph	0.1299	0.0394593	0.000994784	1	0	1	0
Disease	Atherosclerosis	Myocardial infarction (incident)	seq.17850.42	KLF4	coxph	-0.0172065	0.0440393	0.696013	1	0	1	0
Disease	Atherosclerosis	Myocardial infarction (incident)	seq.17852.5	PPME1	coxph	0.0400722	0.0437548	0.359754	1	0	1	0
Disease	Atherosclerosis	Myocardial infarction (incident)	seq.17854.33	NAA10	coxph	0.062932	0.0447044	0.159209	1	0	1	0
Disease	Atherosclerosis	Myocardial infarction (incident)	seq.17855.28	RGS4	coxph	-0.0734002	0.0482512	0.128207	1	0	1	0
Disease	Atherosclerosis	Myocardial infarction (incident)	seq.17856.23	NT5M	coxph	-0.0101922	0.0450811	0.821135	1	0	1	0
Disease	Atherosclerosis	Myocardial infarction (incident)	seq.17857.6	ACADL	coxph	-0.041505	0.0505018	0.411161	1	0	1	0
Disease	Atherosclerosis	Myocardial infarction (incident)	seq.18156.7	ATG3	coxph	0.00777803	0.0432071	0.857139	1	0	1	0
Disease	Atherosclerosis	Myocardial infarction (incident)	seq.18158.45	CASP8	coxph	-0.00171391	0.0431767	0.968336	1	0	1	0
Disease	Atherosclerosis	Myocardial infarction (incident)	seq.18160.2	PCMT1	coxph	-0.0500134	0.0421025	0.234874	1	0	1	0
Disease	Atherosclerosis	Myocardial infarction (incident)	seq.18162.167	IRAK4	coxph	0.00175124	0.0414086	0.966266	1	0	1	0
Disease	Atherosclerosis	Myocardial infarction (incident)	seq.18165.181	UBE2V2	coxph	0.113338	0.0416488	0.00650274	1	0	1	0
Disease	Atherosclerosis	Myocardial infarction (incident)	seq.18166.4	RHOB	coxph	0.109362	0.0469432	0.0198236	1	0	1	0
Disease	Atherosclerosis	Myocardial infarction (incident)	seq.18170.46	PYCR1	coxph	0.0590732	0.0389821	0.129673	1	0	1	0
Disease	Atherosclerosis	Myocardial infarction (incident)	seq.18171.25	CXCL11	coxph	-0.0969719	0.0484399	0.0452952	1	0	1	0
Disease	Atherosclerosis	Myocardial infarction (incident)	seq.18172.71	ASF1A	coxph	0.0608668	0.04682	0.193595	1	0	1	0
Disease	Atherosclerosis	Myocardial infarction (incident)	seq.18173.11	AKR7A3	coxph	0.0615633	0.0418273	0.141063	1	0	1	0
Disease	Atherosclerosis	Myocardial infarction (incident)	seq.18174.79	PDCD6IP	coxph	0.0373439	0.0436011	0.391726	1	0	1	0
Disease	Atherosclerosis	Myocardial infarction (incident)	seq.18175.65	VAT1	coxph	-0.0501461	0.0420547	0.233105	1	0	1	0
Disease	Atherosclerosis	Myocardial infarction (incident)	seq.18177.49	NAE1	coxph	-0.00756045	0.0462663	0.870194	1	0	1	0
Disease	Atherosclerosis	Myocardial infarction (incident)	seq.18178.13	SARS1	coxph	0.0255296	0.0423011	0.546162	1	0	1	0
Disease	Atherosclerosis	Myocardial infarction (incident)	seq.18179.56	SMS	coxph	0.00586273	0.0497509	0.906193	1	0	1	0
Disease	Atherosclerosis	Myocardial infarction (incident)	seq.18180.58	RTN4IP1	coxph	0.0200813	0.0415335	0.628743	1	0	1	0
Disease	Atherosclerosis	Myocardial infarction (incident)	seq.18181.2	TSSC4	coxph	0.147725	0.0489007	0.00252008	1	0	1	0
Disease	Atherosclerosis	Myocardial infarction (incident)	seq.18182.24	PCK1	coxph	0.0611345	0.0435343	0.160235	1	0	1	0
Disease	Atherosclerosis	Myocardial infarction (incident)	seq.18183.3	LDLRAP1	coxph	-0.0425061	0.0439296	0.333246	1	0	1	0
Disease	Atherosclerosis	Myocardial infarction (incident)	seq.18184.28	GMPS	coxph	0.096167	0.0406712	0.0180546	1	0	1	0
Disease	Atherosclerosis	Myocardial infarction (incident)	seq.18185.118	ALDOB	coxph	-0.0077551	0.0417531	0.852651	1	0	1	0
Disease	Atherosclerosis	Myocardial infarction (incident)	seq.18186.15	TARS1	coxph	0.110467	0.0418024	0.00822744	1	0	1	0
Disease	Atherosclerosis	Myocardial infarction (incident)	seq.18187.16	ASPA	coxph	0.0770588	0.0396493	0.0519546	1	0	1	0
Disease	Atherosclerosis	Myocardial infarction (incident)	seq.18188.12	GATM	coxph	0.0894751	0.0412677	0.030146	1	0	1	0
Disease	Atherosclerosis	Myocardial infarction (incident)	seq.18189.12	VPS25	coxph	0.101716	0.0410962	0.0133207	1	0	1	0
Disease	Atherosclerosis	Myocardial infarction (incident)	seq.18190.15	CARD18	coxph	-0.0800827	0.044767	0.073634	1	0	1	0
Disease	Atherosclerosis	Myocardial infarction (incident)	seq.18191.23	RANBP1	coxph	0.0563558	0.0444676	0.205032	1	0	1	0
Disease	Atherosclerosis	Myocardial infarction (incident)	seq.18192.69	MAGEA5	coxph	0.089882	0.0414542	0.0301416	1	0	1	0
Disease	Atherosclerosis	Myocardial infarction (incident)	seq.18193.165	MORF4L1	coxph	0.0948498	0.0395222	0.0163991	1	0	1	0
Disease	Atherosclerosis	Myocardial infarction (incident)	seq.18194.18	FABP9	coxph	0.101254	0.0418745	0.0156044	1	0	1	0
Disease	Atherosclerosis	Myocardial infarction (incident)	seq.18195.3	LTO1	coxph	0.0612939	0.0419941	0.144405	1	0	1	0
Disease	Atherosclerosis	Myocardial infarction (incident)	seq.18196.8	AFM	coxph	-0.104243	0.0417904	0.0126165	1	0	1	0
Disease	Atherosclerosis	Myocardial infarction (incident)	seq.18197.97	CKMT2	coxph	0.0660274	0.0414215	0.110928	1	0	1	0
Disease	Atherosclerosis	Myocardial infarction (incident)	seq.18198.51	HBQ1	coxph	-0.0363993	0.043477	0.402477	1	0	1	0
Disease	Atherosclerosis	Myocardial infarction (incident)	seq.18202.22	CD37	coxph	0.0490512	0.0452526	0.278391	1	0	1	0
Disease	Atherosclerosis	Myocardial infarction (incident)	seq.18203.9	CRYGC	coxph	0.0982958	0.0413291	0.0173895	1	0	1	0
Disease	Atherosclerosis	Myocardial infarction (incident)	seq.18204.1	TCEA1	coxph	0.124727	0.0413639	0.00256678	1	0	1	0
Disease	Atherosclerosis	Myocardial infarction (incident)	seq.18205.123	MAGEA6	coxph	0.0674799	0.0448498	0.132433	1	0	1	0
Disease	Atherosclerosis	Myocardial infarction (incident)	seq.18206.18	ADH6	coxph	0.098386	0.0437277	0.024451	1	0	1	0
Disease	Atherosclerosis	Myocardial infarction (incident)	seq.18207.6	CHMP1B	coxph	0.108642	0.0416556	0.00910477	1	0	1	0
Disease	Atherosclerosis	Myocardial infarction (incident)	seq.18208.3	CCNB2	coxph	0.0664342	0.0434523	0.126289	1	0	1	0
Disease	Atherosclerosis	Myocardial infarction (incident)	seq.18210.12	SPIN1	coxph	0.0455699	0.0465995	0.328121	1	0	1	0
Disease	Atherosclerosis	Myocardial infarction (incident)	seq.18212.43	GSTM5	coxph	0.0463646	0.0438777	0.290659	1	0	1	0
Disease	Atherosclerosis	Myocardial infarction (incident)	seq.18213.30	UBE2F	coxph	0.0269117	0.0438251	0.539169	1	0	1	0
Disease	Atherosclerosis	Myocardial infarction (incident)	seq.18214.2	GCLM	coxph	-0.0288763	0.0411675	0.483032	1	0	1	0
Disease	Atherosclerosis	Myocardial infarction (incident)	seq.18215.5	THG1L	coxph	-0.0318018	0.0443815	0.473648	1	0	1	0
Disease	Atherosclerosis	Myocardial infarction (incident)	seq.18216.22	IL11RA	coxph	-0.018241	0.042236	0.665826	1	0	1	0
Disease	Atherosclerosis	Myocardial infarction (incident)	seq.18218.48	CNRIP1	coxph	-0.0368437	0.0448148	0.411001	1	0	1	0
Disease	Atherosclerosis	Myocardial infarction (incident)	seq.18220.141	SRA1	coxph	0.135997	0.0455288	0.00281673	1	0	1	0
Disease	Atherosclerosis	Myocardial infarction (incident)	seq.18222.34	SH3GLB2	coxph	0.0124129	0.041947	0.767292	1	0	1	0
Disease	Atherosclerosis	Myocardial infarction (incident)	seq.18224.11	CHMP1A	coxph	0.104897	0.043687	0.0163453	1	0	1	0
Disease	Atherosclerosis	Myocardial infarction (incident)	seq.18225.13	HEBP1	coxph	-0.0321001	0.0449046	0.474701	1	0	1	0
Disease	Atherosclerosis	Myocardial infarction (incident)	seq.18226.148	COX5A	coxph	0.219348	0.0422988	2.15222426951356e-07	0.00156854	1	0.0392135	1
Disease	Atherosclerosis	Myocardial infarction (incident)	seq.18227.3	CDK2AP2	coxph	-0.0670162	0.0456331	0.141945	1	0	1	0
Disease	Atherosclerosis	Myocardial infarction (incident)	seq.18228.30	NOP16	coxph	0.0241277	0.0429383	0.574174	1	0	1	0
Disease	Atherosclerosis	Myocardial infarction (incident)	seq.18231.147	PRND	coxph	-0.00590027	0.0448226	0.895272	1	0	1	0
Disease	Atherosclerosis	Myocardial infarction (incident)	seq.18232.42	PIP4K2B	coxph	-0.0455127	0.0426123	0.285491	1	0	1	0
Disease	Atherosclerosis	Myocardial infarction (incident)	seq.18233.10	GOT2	coxph	-0.0178181	0.0421119	0.672212	1	0	1	0
Disease	Atherosclerosis	Myocardial infarction (incident)	seq.18235.16	PGP	coxph	0.066426	0.0430901	0.12318	1	0	1	0
Disease	Atherosclerosis	Myocardial infarction (incident)	seq.18236.3	LGALSL	coxph	-0.0304011	0.0408077	0.456281	1	0	1	0
Disease	Atherosclerosis	Myocardial infarction (incident)	seq.18237.29	NRIP3	coxph	-0.0480824	0.0490796	0.327243	1	0	1	0
Disease	Atherosclerosis	Myocardial infarction (incident)	seq.18240.6	OMP	coxph	-0.0468576	0.0433754	0.280016	1	0	1	0
Disease	Atherosclerosis	Myocardial infarction (incident)	seq.18241.18	CPOX	coxph	-0.009539	0.0427057	0.823251	1	0	1	0
Disease	Atherosclerosis	Myocardial infarction (incident)	seq.18242.8	SPA17	coxph	0.042485	0.0466069	0.362	1	0	1	0
Disease	Atherosclerosis	Myocardial infarction (incident)	seq.18243.9	CMPK1	coxph	0.0792421	0.0448884	0.0775107	1	0	1	0
Disease	Atherosclerosis	Myocardial infarction (incident)	seq.18244.1	ANXA7	coxph	0.0336619	0.0424809	0.428127	1	0	1	0
Disease	Atherosclerosis	Myocardial infarction (incident)	seq.18253.8	SSBP1	coxph	0.125108	0.0433571	0.00390753	1	0	1	0
Disease	Atherosclerosis	Myocardial infarction (incident)	seq.18255.6	CYB5R1	coxph	0.0431152	0.0464242	0.353033	1	0	1	0
Disease	Atherosclerosis	Myocardial infarction (incident)	seq.18257.64	SRP19	coxph	0.012162	0.0413761	0.768805	1	0	1	0
Disease	Atherosclerosis	Myocardial infarction (incident)	seq.18259.15	MEOX2	coxph	-0.0328636	0.0446144	0.461356	1	0	1	0
Disease	Atherosclerosis	Myocardial infarction (incident)	seq.18261.34	NATD1	coxph	-0.031132	0.0407702	0.445108	1	0	1	0
Disease	Atherosclerosis	Myocardial infarction (incident)	seq.18264.12	CCDC25	coxph	-0.00344483	0.0403221	0.931917	1	0	1	0
Disease	Atherosclerosis	Myocardial infarction (incident)	seq.18265.18	ZNF34	coxph	0.0212291	0.0395599	0.591521	1	0	1	0
Disease	Atherosclerosis	Myocardial infarction (incident)	seq.18267.74	CARD17	coxph	-0.0399678	0.0448226	0.372559	1	0	1	0
Disease	Atherosclerosis	Myocardial infarction (incident)	seq.18268.5	GAGE2A	coxph	0.0301312	0.041655	0.469464	1	0	1	0
Disease	Atherosclerosis	Myocardial infarction (incident)	seq.18270.10	TAF10	coxph	0.0934353	0.0404229	0.0208084	1	0	1	0
Disease	Atherosclerosis	Myocardial infarction (incident)	seq.18271.43	OXSM	coxph	0.0339596	0.0403204	0.399652	1	0	1	0
Disease	Atherosclerosis	Myocardial infarction (incident)	seq.18273.14	GAGE2D	coxph	-0.0338919	0.0478832	0.479067	1	0	1	0
Disease	Atherosclerosis	Myocardial infarction (incident)	seq.18274.2	SERF2	coxph	-0.0498537	0.0432606	0.249155	1	0	1	0
Disease	Atherosclerosis	Myocardial infarction (incident)	seq.18275.5	CRIP1	coxph	0.0420544	0.042891	0.326841	1	0	1	0
Disease	Atherosclerosis	Myocardial infarction (incident)	seq.18276.34	TCL1B	coxph	0.0334266	0.0440275	0.447721	1	0	1	0
Disease	Atherosclerosis	Myocardial infarction (incident)	seq.18277.28	TRIAP1	coxph	-0.045821	0.042961	0.286166	1	0	1	0
Disease	Atherosclerosis	Myocardial infarction (incident)	seq.18280.29	DTD2	coxph	0.0388644	0.0440907	0.378067	1	0	1	0
Disease	Atherosclerosis	Myocardial infarction (incident)	seq.18282.1	GNG11	coxph	0.03429	0.0418387	0.412458	1	0	1	0
Disease	Atherosclerosis	Myocardial infarction (incident)	seq.18284.77	WWC1	coxph	0.0569418	0.0393137	0.147506	1	0	1	0
Disease	Atherosclerosis	Myocardial infarction (incident)	seq.18285.6	SVIP	coxph	0.0611516	0.0451311	0.175424	1	0	1	0
Disease	Atherosclerosis	Myocardial infarction (incident)	seq.18286.3	ZWINT	coxph	-0.0796206	0.045612	0.0808797	1	0	1	0
Disease	Atherosclerosis	Myocardial infarction (incident)	seq.18289.16	CCL15	coxph	0.0424522	0.045757	0.353525	1	0	1	0
Disease	Atherosclerosis	Myocardial infarction (incident)	seq.18290.6	ANXA8	coxph	0.0688602	0.0462158	0.136231	1	0	1	0
Disease	Atherosclerosis	Myocardial infarction (incident)	seq.18291.8	CDKN1A	coxph	-0.017942	0.04425	0.685133	1	0	1	0
Disease	Atherosclerosis	Myocardial infarction (incident)	seq.18294.26	SOX2	coxph	0.00238458	0.0401546	0.952645	1	0	1	0
Disease	Atherosclerosis	Myocardial infarction (incident)	seq.18295.102	GRHPR	coxph	0.00645972	0.0423266	0.878701	1	0	1	0
Disease	Atherosclerosis	Myocardial infarction (incident)	seq.18297.8	MRAS	coxph	0.0182001	0.0462781	0.694116	1	0	1	0
Disease	Atherosclerosis	Myocardial infarction (incident)	seq.18299.13	CAPNS1	coxph	0.0229704	0.0428748	0.592128	1	0	1	0
Disease	Atherosclerosis	Myocardial infarction (incident)	seq.18300.39	PURB	coxph	0.0835712	0.0420543	0.0468976	1	0	1	0
Disease	Atherosclerosis	Myocardial infarction (incident)	seq.18301.10	NAIF1	coxph	0.00160313	0.0416725	0.969313	1	0	1	0
Disease	Atherosclerosis	Myocardial infarction (incident)	seq.18302.204	ZWILCH	coxph	0.0452201	0.0432763	0.296061	1	0	1	0
Disease	Atherosclerosis	Myocardial infarction (incident)	seq.18303.39	NRGN	coxph	0.158052	0.0475005	0.000876649	1	0	1	0
Disease	Atherosclerosis	Myocardial infarction (incident)	seq.18304.19	BCCIP	coxph	-0.0444443	0.0474786	0.349226	1	0	1	0
Disease	Atherosclerosis	Myocardial infarction (incident)	seq.18306.1	PALM	coxph	0.0143375	0.043462	0.741487	1	0	1	0
Disease	Atherosclerosis	Myocardial infarction (incident)	seq.18307.71	PPA2	coxph	-0.0322866	0.0438069	0.461109	1	0	1	0
Disease	Atherosclerosis	Myocardial infarction (incident)	seq.18308.30	STXBP6	coxph	0.0572151	0.0403232	0.155925	1	0	1	0
Disease	Atherosclerosis	Myocardial infarction (incident)	seq.18309.18	CS	coxph	0.120643	0.0418936	0.00398004	1	0	1	0
Disease	Atherosclerosis	Myocardial infarction (incident)	seq.18310.26	SELENOW	coxph	0.0919312	0.0530196	0.0829342	1	0	1	0
Disease	Atherosclerosis	Myocardial infarction (incident)	seq.18311.44	DCTN6	coxph	0.0350472	0.0473143	0.458856	1	0	1	0
Disease	Atherosclerosis	Myocardial infarction (incident)	seq.18312.68	NDRG3	coxph	-0.124091	0.0431673	0.00404464	1	0	1	0
Disease	Atherosclerosis	Myocardial infarction (incident)	seq.18313.4	ASRGL1	coxph	0.0189309	0.0445654	0.67099	1	0	1	0
Disease	Atherosclerosis	Myocardial infarction (incident)	seq.18314.88	PAX8	coxph	-0.0685573	0.0450844	0.128349	1	0	1	0
Disease	Atherosclerosis	Myocardial infarction (incident)	seq.18315.38	RTP4	coxph	0.113599	0.03777	0.00263279	1	0	1	0
Disease	Atherosclerosis	Myocardial infarction (incident)	seq.18316.75	SEPTIN3	coxph	-0.0174197	0.0442902	0.694092	1	0	1	0
Disease	Atherosclerosis	Myocardial infarction (incident)	seq.18317.111	ZFAND5	coxph	0.0761444	0.0397852	0.0556345	1	0	1	0
Disease	Atherosclerosis	Myocardial infarction (incident)	seq.18318.98	SH3GL3	coxph	0.0431159	0.0404075	0.285959	1	0	1	0
Disease	Atherosclerosis	Myocardial infarction (incident)	seq.18319.7	PDHX	coxph	-0.00449919	0.0439971	0.918549	1	0	1	0
Disease	Atherosclerosis	Myocardial infarction (incident)	seq.18321.38	MTHFD2	coxph	0.0162316	0.0399355	0.684415	1	0	1	0
Disease	Atherosclerosis	Myocardial infarction (incident)	seq.18322.15	JMJD6	coxph	-0.0488074	0.0445491	0.27326	1	0	1	0
Disease	Atherosclerosis	Myocardial infarction (incident)	seq.18323.39	CRMP1	coxph	-0.00578597	0.0444157	0.896354	1	0	1	0
Disease	Atherosclerosis	Myocardial infarction (incident)	seq.18324.61	SUOX	coxph	0.0462323	0.0401282	0.249274	1	0	1	0
Disease	Atherosclerosis	Myocardial infarction (incident)	seq.18326.50	MAGEA8	coxph	-0.0132411	0.0411365	0.747542	1	0	1	0
Disease	Atherosclerosis	Myocardial infarction (incident)	seq.18327.6	SNX5	coxph	0.082502	0.0396085	0.0372567	1	0	1	0
Disease	Atherosclerosis	Myocardial infarction (incident)	seq.18328.36	PYCR2	coxph	-0.0137404	0.0439403	0.754503	1	0	1	0
Disease	Atherosclerosis	Myocardial infarction (incident)	seq.18329.4	PRPS2	coxph	-0.0314735	0.0428388	0.462524	1	0	1	0
Disease	Atherosclerosis	Myocardial infarction (incident)	seq.18330.7	PGM2	coxph	-0.0899561	0.0429904	0.0363967	1	0	1	0
Disease	Atherosclerosis	Myocardial infarction (incident)	seq.18331.3	GBA	coxph	0.0200873	0.0436063	0.64505	1	0	1	0
Disease	Atherosclerosis	Myocardial infarction (incident)	seq.18332.17	CPLX1	coxph	0.0518942	0.0496915	0.296333	1	0	1	0
Disease	Atherosclerosis	Myocardial infarction (incident)	seq.18336.31	CDA	coxph	0.0322297	0.0421461	0.444442	1	0	1	0
Disease	Atherosclerosis	Myocardial infarction (incident)	seq.18337.4	GMDS	coxph	-0.0891424	0.0416166	0.0321944	1	0	1	0
Disease	Atherosclerosis	Myocardial infarction (incident)	seq.18338.26	IDH1	coxph	0.0452076	0.0443429	0.307966	1	0	1	0
Disease	Atherosclerosis	Myocardial infarction (incident)	seq.18339.207	PSMB3	coxph	0.102863	0.0436123	0.0183451	1	0	1	0
Disease	Atherosclerosis	Myocardial infarction (incident)	seq.18340.2	PSMB4	coxph	-0.00115507	0.0409015	0.97747	1	0	1	0
Disease	Atherosclerosis	Myocardial infarction (incident)	seq.18342.2	PSAT1	coxph	0.0288992	0.0421825	0.49328	1	0	1	0
Disease	Atherosclerosis	Myocardial infarction (incident)	seq.18343.10	DECR2	coxph	0.0583798	0.0390908	0.135322	1	0	1	0
Disease	Atherosclerosis	Myocardial infarction (incident)	seq.18347.15	LAMA2|LAMB1|LAMC1	coxph	0.0068752	0.042936	0.872781	1	0	1	0
Disease	Atherosclerosis	Myocardial infarction (incident)	seq.18348.89	HNRNPD	coxph	0.156185	0.0434542	0.000325323	1	0	1	0
Disease	Atherosclerosis	Myocardial infarction (incident)	seq.18373.13	RDX	coxph	0.034095	0.0423236	0.420485	1	0	1	0
Disease	Atherosclerosis	Myocardial infarction (incident)	seq.18375.28	IL36RN	coxph	0.0405971	0.0421601	0.335584	1	0	1	0
Disease	Atherosclerosis	Myocardial infarction (incident)	seq.18376.19	MYL3	coxph	0.00895734	0.0438786	0.838245	1	0	1	0
Disease	Atherosclerosis	Myocardial infarction (incident)	seq.18380.78	ALB	coxph	-0.196195	0.0450197	1.31263074377042e-05	0.0956645	0	1	0
Disease	Atherosclerosis	Myocardial infarction (incident)	seq.18381.16	ALDH2	coxph	0.102479	0.0408758	0.0121733	1	0	1	0
Disease	Atherosclerosis	Myocardial infarction (incident)	seq.18382.109	COMT	coxph	-0.060219	0.0434117	0.165393	1	0	1	0
Disease	Atherosclerosis	Myocardial infarction (incident)	seq.18383.9	FKBP3	coxph	0.0925445	0.0414781	0.0256702	1	0	1	0
Disease	Atherosclerosis	Myocardial infarction (incident)	seq.18385.4	PSMD10	coxph	-0.0472818	0.0480985	0.325598	1	0	1	0
Disease	Atherosclerosis	Myocardial infarction (incident)	seq.18386.36	GLRX	coxph	-0.0990703	0.0425523	0.0199016	1	0	1	0
Disease	Atherosclerosis	Myocardial infarction (incident)	seq.18387.7	ST13	coxph	0.0323109	0.0445732	0.468516	1	0	1	0
Disease	Atherosclerosis	Myocardial infarction (incident)	seq.18389.11	IFNA1	coxph	0.0120082	0.0398382	0.763092	1	0	1	0
Disease	Atherosclerosis	Myocardial infarction (incident)	seq.18392.19	MAT2B	coxph	0.0346032	0.0415647	0.405119	1	0	1	0
Disease	Atherosclerosis	Myocardial infarction (incident)	seq.18395.5	ADPRH	coxph	-0.0362649	0.0422963	0.391224	1	0	1	0
Disease	Atherosclerosis	Myocardial infarction (incident)	seq.18396.10	TLE5	coxph	0.0236977	0.0438854	0.589203	1	0	1	0
Disease	Atherosclerosis	Myocardial infarction (incident)	seq.18397.5	AKR1C4	coxph	0.0757952	0.0426637	0.0756382	1	0	1	0
Disease	Atherosclerosis	Myocardial infarction (incident)	seq.18398.1	AKR1D1	coxph	0.0457638	0.0414732	0.26983	1	0	1	0
Disease	Atherosclerosis	Myocardial infarction (incident)	seq.18399.1	AKAP7	coxph	-0.021429	0.04326	0.62035	1	0	1	0
Disease	Atherosclerosis	Myocardial infarction (incident)	seq.18400.52	ALKBH2	coxph	0.0464484	0.0395925	0.240732	1	0	1	0
Disease	Atherosclerosis	Myocardial infarction (incident)	seq.18401.18	ALKBH3	coxph	-0.0437919	0.0424757	0.302546	1	0	1	0
Disease	Atherosclerosis	Myocardial infarction (incident)	seq.18402.1	AMMECR1L	coxph	0.0465869	0.0446064	0.2963	1	0	1	0
Disease	Atherosclerosis	Myocardial infarction (incident)	seq.18403.25	AMPD2	coxph	0.00556799	0.0412804	0.892705	1	0	1	0
Disease	Atherosclerosis	Myocardial infarction (incident)	seq.18404.22	ANKRD54	coxph	-0.0221714	0.0475457	0.640988	1	0	1	0
Disease	Atherosclerosis	Myocardial infarction (incident)	seq.18405.117	AP1S2	coxph	0.0142937	0.04652	0.758646	1	0	1	0
Disease	Atherosclerosis	Myocardial infarction (incident)	seq.18407.36	ARL2BP	coxph	0.0374524	0.0393595	0.341327	1	0	1	0
Disease	Atherosclerosis	Myocardial infarction (incident)	seq.18408.26	ARF4	coxph	-0.0666722	0.0418294	0.110957	1	0	1	0
Disease	Atherosclerosis	Myocardial infarction (incident)	seq.18409.61	ARF5	coxph	0.0409908	0.0400499	0.306074	1	0	1	0
Disease	Atherosclerosis	Myocardial infarction (incident)	seq.18410.26	ARL14	coxph	-0.00523403	0.0419033	0.900597	1	0	1	0
Disease	Atherosclerosis	Myocardial infarction (incident)	seq.18411.83	ARL15	coxph	-0.0418708	0.0447407	0.349348	1	0	1	0
Disease	Atherosclerosis	Myocardial infarction (incident)	seq.18413.24	ARL4D	coxph	0.024017	0.0424669	0.571702	1	0	1	0
Disease	Atherosclerosis	Myocardial infarction (incident)	seq.18414.26	ARL5A	coxph	-0.127471	0.043525	0.00340389	1	0	1	0
Disease	Atherosclerosis	Myocardial infarction (incident)	seq.18415.16	ARL6	coxph	-0.0741616	0.0427337	0.0826634	1	0	1	0
Disease	Atherosclerosis	Myocardial infarction (incident)	seq.18416.3	ARL9	coxph	0.0161019	0.0387579	0.677815	1	0	1	0
Disease	Atherosclerosis	Myocardial infarction (incident)	seq.18417.3	AS3MT	coxph	-0.0348417	0.0415477	0.401696	1	0	1	0
Disease	Atherosclerosis	Myocardial infarction (incident)	seq.18419.20	ARPC5	coxph	-0.0444041	0.0405773	0.273819	1	0	1	0
Disease	Atherosclerosis	Myocardial infarction (incident)	seq.18422.41	MVD	coxph	0.0725082	0.0423593	0.0869442	1	0	1	0
Disease	Atherosclerosis	Myocardial infarction (incident)	seq.18429.10	CDH1	coxph	-0.108976	0.0452954	0.0161329	1	0	1	0
Disease	Atherosclerosis	Myocardial infarction (incident)	seq.18432.32	RALB	coxph	0.0131138	0.0454577	0.772977	1	0	1	0
Disease	Atherosclerosis	Myocardial infarction (incident)	seq.18434.141	TBPL1	coxph	-0.0218446	0.0416401	0.599857	1	0	1	0
Disease	Atherosclerosis	Myocardial infarction (incident)	seq.18435.40	UBXN2B	coxph	0.136212	0.0432178	0.00162295	1	0	1	0
Disease	Atherosclerosis	Myocardial infarction (incident)	seq.18449.33	PPIG	coxph	-0.00666563	0.0450183	0.882292	1	0	1	0
Disease	Atherosclerosis	Myocardial infarction (incident)	seq.18458.4	PTGES2	coxph	-0.0687781	0.0452692	0.128684	1	0	1	0
Disease	Atherosclerosis	Myocardial infarction (incident)	seq.18483.36	RABIF	coxph	0.0585205	0.0412554	0.156047	1	0	1	0
Disease	Atherosclerosis	Myocardial infarction (incident)	seq.18813.15	DDX19A	coxph	0.0990356	0.0390268	0.0111605	1	0	1	0
Disease	Atherosclerosis	Myocardial infarction (incident)	seq.18814.21	INHBA|INHBC	coxph	0.0219627	0.0401683	0.584539	1	0	1	0
Disease	Atherosclerosis	Myocardial infarction (incident)	seq.18817.50	CBX1	coxph	0.142206	0.0411874	0.000555085	1	0	1	0
Disease	Atherosclerosis	Myocardial infarction (incident)	seq.18819.21	PPIC	coxph	0.058252	0.0497115	0.241277	1	0	1	0
Disease	Atherosclerosis	Myocardial infarction (incident)	seq.18821.9	C4A|C4B	coxph	-0.0351094	0.0414048	0.396463	1	0	1	0
Disease	Atherosclerosis	Myocardial infarction (incident)	seq.18823.52	H2BU1	coxph	0.163285	0.0430918	0.000151111	1	0	1	0
Disease	Atherosclerosis	Myocardial infarction (incident)	seq.18824.7	EIF4A2	coxph	0.0115161	0.0404793	0.776033	1	0	1	0
Disease	Atherosclerosis	Myocardial infarction (incident)	seq.18829.4	EIF4A1	coxph	0.0244604	0.0428219	0.567855	1	0	1	0
Disease	Atherosclerosis	Myocardial infarction (incident)	seq.18830.1	ITLN1	coxph	0.163354	0.0485301	0.000762597	1	0	1	0
Disease	Atherosclerosis	Myocardial infarction (incident)	seq.18831.6	LRIG1	coxph	0.138768	0.0420351	0.000962583	1	0	1	0
Disease	Atherosclerosis	Myocardial infarction (incident)	seq.18832.65	SAA2	coxph	0.114165	0.0405186	0.00483862	1	0	1	0
Disease	Atherosclerosis	Myocardial infarction (incident)	seq.18833.76	PEA15	coxph	0.07569	0.048018	0.11496	1	0	1	0
Disease	Atherosclerosis	Myocardial infarction (incident)	seq.18837.9	SGTB	coxph	-0.031588	0.0424054	0.456329	1	0	1	0
Disease	Atherosclerosis	Myocardial infarction (incident)	seq.18839.24	TG	coxph	0.0169432	0.0400135	0.671976	1	0	1	0
Disease	Atherosclerosis	Myocardial infarction (incident)	seq.18840.205	SH2D1B	coxph	-0.0673538	0.0468079	0.150168	1	0	1	0
Disease	Atherosclerosis	Myocardial infarction (incident)	seq.18841.1	SERPINB13	coxph	-0.0745959	0.0444469	0.0932854	1	0	1	0
Disease	Atherosclerosis	Myocardial infarction (incident)	seq.18842.24	UBE2D2	coxph	-0.0100242	0.0437431	0.818744	1	0	1	0
Disease	Atherosclerosis	Myocardial infarction (incident)	seq.18859.7	EIF4EBP3	coxph	0.0276844	0.0406655	0.496009	1	0	1	0
Disease	Atherosclerosis	Myocardial infarction (incident)	seq.18860.2	CAMKK1	coxph	-0.0334955	0.0422538	0.427941	1	0	1	0
Disease	Atherosclerosis	Myocardial infarction (incident)	seq.18863.176	CHST2	coxph	-0.068111	0.0475789	0.152276	1	0	1	0
Disease	Atherosclerosis	Myocardial infarction (incident)	seq.18864.7	PRSS3	coxph	0.0829484	0.0412616	0.0443992	1	0	1	0
Disease	Atherosclerosis	Myocardial infarction (incident)	seq.18866.8	PPP3R2	coxph	0.0441266	0.0407544	0.278921	1	0	1	0
Disease	Atherosclerosis	Myocardial infarction (incident)	seq.18868.7	CBX3	coxph	0.0511534	0.0399658	0.20057	1	0	1	0
Disease	Atherosclerosis	Myocardial infarction (incident)	seq.18870.1	CD3E	coxph	0.0615784	0.0407208	0.13048	1	0	1	0
Disease	Atherosclerosis	Myocardial infarction (incident)	seq.18871.24	AIF1L	coxph	0.000761907	0.0485122	0.987469	1	0	1	0
Disease	Atherosclerosis	Myocardial infarction (incident)	seq.18873.8	CEACAM8	coxph	0.142152	0.0445585	0.00142156	1	0	1	0
Disease	Atherosclerosis	Myocardial infarction (incident)	seq.18874.66	CEBPA	coxph	0.0557049	0.0400445	0.164203	1	0	1	0
Disease	Atherosclerosis	Myocardial infarction (incident)	seq.18875.125	COL2A1	coxph	-0.0952403	0.0410629	0.0203746	1	0	1	0
Disease	Atherosclerosis	Myocardial infarction (incident)	seq.18876.77	CHST4	coxph	-0.0474101	0.0437336	0.278336	1	0	1	0
Disease	Atherosclerosis	Myocardial infarction (incident)	seq.18877.15	CNN2	coxph	-0.0200982	0.0424988	0.636275	1	0	1	0
Disease	Atherosclerosis	Myocardial infarction (incident)	seq.18878.15	GREM1	coxph	0.0447647	0.0392892	0.254551	1	0	1	0
Disease	Atherosclerosis	Myocardial infarction (incident)	seq.18880.81	COL3A1	coxph	-0.0042534	0.0417146	0.918785	1	0	1	0
Disease	Atherosclerosis	Myocardial infarction (incident)	seq.18881.7	ADGRE5	coxph	0.00418569	0.0438238	0.923908	1	0	1	0
Disease	Atherosclerosis	Myocardial infarction (incident)	seq.18882.7	CLSTN2	coxph	0.0671893	0.0417585	0.107617	1	0	1	0
Disease	Atherosclerosis	Myocardial infarction (incident)	seq.18883.4	DSTN	coxph	-0.0451409	0.0412767	0.274123	1	0	1	0
Disease	Atherosclerosis	Myocardial infarction (incident)	seq.18884.22	DNAJB4	coxph	0.109381	0.0424488	0.0099725	1	0	1	0
Disease	Atherosclerosis	Myocardial infarction (incident)	seq.18886.28	DSCAML1	coxph	-0.00682056	0.041589	0.869732	1	0	1	0
Disease	Atherosclerosis	Myocardial infarction (incident)	seq.18887.7	ENTPD2	coxph	-0.100484	0.042159	0.0171512	1	0	1	0
Disease	Atherosclerosis	Myocardial infarction (incident)	seq.18888.37	FABP12	coxph	-0.0272292	0.0433955	0.530354	1	0	1	0
Disease	Atherosclerosis	Myocardial infarction (incident)	seq.18890.227	FGB	coxph	0.0356918	0.0426709	0.402905	1	0	1	0
Disease	Atherosclerosis	Myocardial infarction (incident)	seq.18891.98	GBP2	coxph	0.0910284	0.0423975	0.0317914	1	0	1	0
Disease	Atherosclerosis	Myocardial infarction (incident)	seq.18892.48	GPC4	coxph	0.0447915	0.0390446	0.251304	1	0	1	0
Disease	Atherosclerosis	Myocardial infarction (incident)	seq.18893.26	ADGRG1	coxph	0.12596	0.0406707	0.00195442	1	0	1	0
Disease	Atherosclerosis	Myocardial infarction (incident)	seq.18894.1	GPX2	coxph	-0.0130965	0.0389871	0.736933	1	0	1	0
Disease	Atherosclerosis	Myocardial infarction (incident)	seq.18895.54	GSTM4	coxph	-0.00231585	0.041458	0.955453	1	0	1	0
Disease	Atherosclerosis	Myocardial infarction (incident)	seq.18896.23	HS6ST3	coxph	-0.101702	0.042369	0.0163773	1	0	1	0
Disease	Atherosclerosis	Myocardial infarction (incident)	seq.18897.31	HDAC2	coxph	0.116505	0.0419353	0.00546599	1	0	1	0
Disease	Atherosclerosis	Myocardial infarction (incident)	seq.18898.36	HDGFL1	coxph	0.0546305	0.0413756	0.186717	1	0	1	0
Disease	Atherosclerosis	Myocardial infarction (incident)	seq.18899.82	HDGFL3	coxph	0.0943943	0.0412743	0.022196	1	0	1	0
Disease	Atherosclerosis	Myocardial infarction (incident)	seq.18900.37	HRAS	coxph	-0.00568165	0.0405692	0.888622	1	0	1	0
Disease	Atherosclerosis	Myocardial infarction (incident)	seq.18901.26	HSPA1B	coxph	0.175488	0.043209	4.87871211540489e-05	0.355561	0	1	0
Disease	Atherosclerosis	Myocardial infarction (incident)	seq.18904.23	CAMK4	coxph	-0.00324879	0.0474426	0.945405	1	0	1	0
Disease	Atherosclerosis	Myocardial infarction (incident)	seq.18905.5	KRT16	coxph	0.0213684	0.0409827	0.602088	1	0	1	0
Disease	Atherosclerosis	Myocardial infarction (incident)	seq.18907.97	KIR3DL1	coxph	0.0688168	0.0429148	0.10881	1	0	1	0
Disease	Atherosclerosis	Myocardial infarction (incident)	seq.18909.11	EXOSC8	coxph	0.0648394	0.0406214	0.110447	1	0	1	0
Disease	Atherosclerosis	Myocardial infarction (incident)	seq.18910.45	LIN7A	coxph	0.0164573	0.04176	0.693512	1	0	1	0
Disease	Atherosclerosis	Myocardial infarction (incident)	seq.18913.3	CCNH	coxph	-0.00962037	0.0430135	0.823022	1	0	1	0
Disease	Atherosclerosis	Myocardial infarction (incident)	seq.18914.188	PAFAH2	coxph	-0.0822987	0.0465495	0.0770639	1	0	1	0
Disease	Atherosclerosis	Myocardial infarction (incident)	seq.18916.25	ITPA	coxph	0.0461279	0.0456978	0.312776	1	0	1	0
Disease	Atherosclerosis	Myocardial infarction (incident)	seq.18917.53	AMY2A	coxph	-0.0965736	0.0421078	0.02182	1	0	1	0
Disease	Atherosclerosis	Myocardial infarction (incident)	seq.18918.86	PDE4A	coxph	0.0270217	0.0453997	0.551713	1	0	1	0
Disease	Atherosclerosis	Myocardial infarction (incident)	seq.18921.30	PHEX	coxph	-0.0643931	0.0419072	0.1244	1	0	1	0
Disease	Atherosclerosis	Myocardial infarction (incident)	seq.18922.27	CD68	coxph	-0.0300934	0.0437422	0.49147	1	0	1	0
Disease	Atherosclerosis	Myocardial infarction (incident)	seq.18925.24	PSMA5	coxph	0.00543543	0.0426093	0.898494	1	0	1	0
Disease	Atherosclerosis	Myocardial infarction (incident)	seq.18926.7	PSMA3	coxph	-0.0403535	0.043358	0.352006	1	0	1	0
Disease	Atherosclerosis	Myocardial infarction (incident)	seq.18927.14	RAET1G	coxph	0.113895	0.0450959	0.0115495	1	0	1	0
Disease	Atherosclerosis	Myocardial infarction (incident)	seq.18928.10	S100Z	coxph	-0.0449803	0.0412187	0.275159	1	0	1	0
Disease	Atherosclerosis	Myocardial infarction (incident)	seq.18930.28	SLIT2	coxph	0.0937024	0.0474836	0.0484543	1	0	1	0
Disease	Atherosclerosis	Myocardial infarction (incident)	seq.18931.40	SLIT3	coxph	-0.0586136	0.0412114	0.154949	1	0	1	0
Disease	Atherosclerosis	Myocardial infarction (incident)	seq.18932.84	NMNAT1	coxph	-0.0592298	0.0421468	0.159925	1	0	1	0
Disease	Atherosclerosis	Myocardial infarction (incident)	seq.18933.4	TGM4	coxph	0.0123288	0.041564	0.766755	1	0	1	0
Disease	Atherosclerosis	Myocardial infarction (incident)	seq.18934.50	TGM2	coxph	-0.0262205	0.0400222	0.512371	1	0	1	0
Disease	Atherosclerosis	Myocardial infarction (incident)	seq.18935.14	TLR5	coxph	0.11954	0.0439135	0.0064856	1	0	1	0
Disease	Atherosclerosis	Myocardial infarction (incident)	seq.18938.3	VLDLR	coxph	0.0314634	0.0446277	0.480798	1	0	1	0
Disease	Atherosclerosis	Myocardial infarction (incident)	seq.18942.11	PSMB9	coxph	-0.0531377	0.0425929	0.212188	1	0	1	0
Disease	Atherosclerosis	Myocardial infarction (incident)	seq.18943.4	PTGR2	coxph	0.0681748	0.0499404	0.172214	1	0	1	0
Disease	Atherosclerosis	Myocardial infarction (incident)	seq.18945.11	RGS1	coxph	-0.0084389	0.0478849	0.860111	1	0	1	0
Disease	Atherosclerosis	Myocardial infarction (incident)	seq.18947.3	LRRC3B	coxph	0.0475885	0.042378	0.261457	1	0	1	0
Disease	Atherosclerosis	Myocardial infarction (incident)	seq.18950.13	RAC2	coxph	-0.0400176	0.041455	0.334381	1	0	1	0
Disease	Atherosclerosis	Myocardial infarction (incident)	seq.19108.50	MECP2	coxph	-0.0241684	0.0459334	0.598775	1	0	1	0
Disease	Atherosclerosis	Myocardial infarction (incident)	seq.19109.32	TCEAL8	coxph	-0.0602293	0.0450471	0.181213	1	0	1	0
Disease	Atherosclerosis	Myocardial infarction (incident)	seq.19110.6	MEMO1	coxph	-0.0142464	0.0407435	0.726594	1	0	1	0
Disease	Atherosclerosis	Myocardial infarction (incident)	seq.19111.10	UBE2M	coxph	0.0587042	0.0403998	0.146201	1	0	1	0
Disease	Atherosclerosis	Myocardial infarction (incident)	seq.19112.2	TCEAL3	coxph	0.0516681	0.0388497	0.183535	1	0	1	0
Disease	Atherosclerosis	Myocardial infarction (incident)	seq.19113.66	SH3BGRL2	coxph	-0.0161792	0.0403049	0.688111	1	0	1	0
Disease	Atherosclerosis	Myocardial infarction (incident)	seq.19114.8	TK2	coxph	-0.00439912	0.0418624	0.916308	1	0	1	0
Disease	Atherosclerosis	Myocardial infarction (incident)	seq.19115.13	CMBL	coxph	0.0634287	0.0391259	0.104987	1	0	1	0
Disease	Atherosclerosis	Myocardial infarction (incident)	seq.19116.1	BLOC1S5	coxph	-0.0834497	0.0482978	0.0840214	1	0	1	0
Disease	Atherosclerosis	Myocardial infarction (incident)	seq.19117.3	PPP1R14A	coxph	-0.11716	0.0417162	0.00497706	1	0	1	0
Disease	Atherosclerosis	Myocardial infarction (incident)	seq.19118.47	OSTF1	coxph	-0.00893824	0.0409136	0.827066	1	0	1	0
Disease	Atherosclerosis	Myocardial infarction (incident)	seq.19119.10	DDIT3	coxph	0.0726381	0.0384035	0.0585652	1	0	1	0
Disease	Atherosclerosis	Myocardial infarction (incident)	seq.19120.33	DAO	coxph	0.0592988	0.0388678	0.127096	1	0	1	0
Disease	Atherosclerosis	Myocardial infarction (incident)	seq.19121.3	UBQLN2	coxph	0.139819	0.0431612	0.00119752	1	0	1	0
Disease	Atherosclerosis	Myocardial infarction (incident)	seq.19122.47	MYL12B	coxph	-0.0240106	0.0447386	0.591484	1	0	1	0
Disease	Atherosclerosis	Myocardial infarction (incident)	seq.19123.6	NFKBID	coxph	-0.0442615	0.0437208	0.311363	1	0	1	0
Disease	Atherosclerosis	Myocardial infarction (incident)	seq.19124.9	UBLCP1	coxph	0.0903791	0.0430954	0.0359771	1	0	1	0
Disease	Atherosclerosis	Myocardial infarction (incident)	seq.19125.26	PRKAR2A	coxph	-0.0369799	0.0465571	0.427027	1	0	1	0
Disease	Atherosclerosis	Myocardial infarction (incident)	seq.19126.4	RPRD1B	coxph	0.0157929	0.0478187	0.741198	1	0	1	0
Disease	Atherosclerosis	Myocardial infarction (incident)	seq.19127.1	HSPB6	coxph	0.108862	0.0523019	0.0373964	1	0	1	0
Disease	Atherosclerosis	Myocardial infarction (incident)	seq.19129.15	MTHFSD	coxph	-0.00358233	0.04493	0.936451	1	0	1	0
Disease	Atherosclerosis	Myocardial infarction (incident)	seq.19130.81	SERPINB8	coxph	0.051362	0.0407194	0.207177	1	0	1	0
Disease	Atherosclerosis	Myocardial infarction (incident)	seq.19131.184	TIAL1	coxph	-0.0138416	0.0398998	0.728659	1	0	1	0
Disease	Atherosclerosis	Myocardial infarction (incident)	seq.19132.1	MRPL2	coxph	-0.069911	0.0487645	0.151674	1	0	1	0
Disease	Atherosclerosis	Myocardial infarction (incident)	seq.19134.66	POLR2K	coxph	-0.0607968	0.045462	0.181121	1	0	1	0
Disease	Atherosclerosis	Myocardial infarction (incident)	seq.19135.5	NT5C3B	coxph	4.30158633234997e-05	0.0392114	0.999125	1	0	1	0
Disease	Atherosclerosis	Myocardial infarction (incident)	seq.19136.22	ALDH6A1	coxph	0.05013	0.0387343	0.195595	1	0	1	0
Disease	Atherosclerosis	Myocardial infarction (incident)	seq.19139.3	HSF2BP	coxph	-0.0418466	0.040071	0.296341	1	0	1	0
Disease	Atherosclerosis	Myocardial infarction (incident)	seq.19141.22	DAP	coxph	-0.0506012	0.0405509	0.212088	1	0	1	0
Disease	Atherosclerosis	Myocardial infarction (incident)	seq.19142.39	DNMT3L	coxph	-9.76692e-05	0.0409707	0.998098	1	0	1	0
Disease	Atherosclerosis	Myocardial infarction (incident)	seq.19143.38	CYB5R2	coxph	0.0633618	0.0447104	0.156436	1	0	1	0
Disease	Atherosclerosis	Myocardial infarction (incident)	seq.19144.9	TCF4	coxph	0.0861817	0.0387064	0.0259776	1	0	1	0
Disease	Atherosclerosis	Myocardial infarction (incident)	seq.19145.4	MREG	coxph	-0.0535488	0.0438088	0.221583	1	0	1	0
Disease	Atherosclerosis	Myocardial infarction (incident)	seq.19147.6	LGALS13	coxph	-0.0638411	0.0441402	0.148086	1	0	1	0
Disease	Atherosclerosis	Myocardial infarction (incident)	seq.19148.58	TIMM8A	coxph	0.061318	0.0400441	0.125704	1	0	1	0
Disease	Atherosclerosis	Myocardial infarction (incident)	seq.19150.20	PRPSAP2	coxph	0.00593279	0.0442081	0.893243	1	0	1	0
Disease	Atherosclerosis	Myocardial infarction (incident)	seq.19152.4	PPP1R2	coxph	0.0975766	0.04153	0.0187965	1	0	1	0
Disease	Atherosclerosis	Myocardial infarction (incident)	seq.19153.53	MPPED2	coxph	-0.024005	0.0485854	0.621251	1	0	1	0
Disease	Atherosclerosis	Myocardial infarction (incident)	seq.19154.41	SERPINE2	coxph	0.0163182	0.0409935	0.69058	1	0	1	0
Disease	Atherosclerosis	Myocardial infarction (incident)	seq.19158.1	PCLAF	coxph	0.0151005	0.0424698	0.72217	1	0	1	0
Disease	Atherosclerosis	Myocardial infarction (incident)	seq.19159.9	POLD4	coxph	0.00483882	0.0388361	0.900843	1	0	1	0
Disease	Atherosclerosis	Myocardial infarction (incident)	seq.19161.1	USP15	coxph	0.0760563	0.0455825	0.0952081	1	0	1	0
Disease	Atherosclerosis	Myocardial infarction (incident)	seq.19163.26	LRRC59	coxph	0.19498	0.040024	1.10714315112438e-06	0.00806886	1	0.201721	0
Disease	Atherosclerosis	Myocardial infarction (incident)	seq.19166.15	RPS19	coxph	0.0673811	0.0442288	0.127642	1	0	1	0
Disease	Atherosclerosis	Myocardial infarction (incident)	seq.19168.71	PSTPIP1	coxph	0.100398	0.0418444	0.0164261	1	0	1	0
Disease	Atherosclerosis	Myocardial infarction (incident)	seq.19169.88	FIBP	coxph	0.0111542	0.0452607	0.805339	1	0	1	0
Disease	Atherosclerosis	Myocardial infarction (incident)	seq.19170.25	POLE3	coxph	-0.0169544	0.0489152	0.728886	1	0	1	0
Disease	Atherosclerosis	Myocardial infarction (incident)	seq.19173.5	ZFAND1	coxph	-0.0154446	0.0419456	0.712721	1	0	1	0
Disease	Atherosclerosis	Myocardial infarction (incident)	seq.19174.141	GOLGA7	coxph	-0.0371855	0.0405535	0.359168	1	0	1	0
Disease	Atherosclerosis	Myocardial infarction (incident)	seq.19175.18	MARCKSL1	coxph	0.0131059	0.0422848	0.756603	1	0	1	0
Disease	Atherosclerosis	Myocardial infarction (incident)	seq.19176.27	CYRIB	coxph	0.13458	0.0446487	0.00257668	1	0	1	0
Disease	Atherosclerosis	Myocardial infarction (incident)	seq.19177.7	MOB1B	coxph	-0.00808517	0.0396755	0.838524	1	0	1	0
Disease	Atherosclerosis	Myocardial infarction (incident)	seq.19180.38	GULP1	coxph	-0.0369144	0.0438595	0.399983	1	0	1	0
Disease	Atherosclerosis	Myocardial infarction (incident)	seq.19183.164	RPL12	coxph	0.208464	0.044009	2.17074513467057e-06	0.0158204	1	0.39551	0
Disease	Atherosclerosis	Myocardial infarction (incident)	seq.19187.21	STAMBP	coxph	0.0161397	0.0455172	0.722901	1	0	1	0
Disease	Atherosclerosis	Myocardial infarction (incident)	seq.19188.21	NAP1L4	coxph	-0.00437394	0.0400367	0.913006	1	0	1	0
Disease	Atherosclerosis	Myocardial infarction (incident)	seq.19189.2	USP14	coxph	-0.056651	0.0423838	0.181347	1	0	1	0
Disease	Atherosclerosis	Myocardial infarction (incident)	seq.19190.4	UBE2L6	coxph	-0.0390387	0.0430518	0.364521	1	0	1	0
Disease	Atherosclerosis	Myocardial infarction (incident)	seq.19193.18	VBP1	coxph	0.0352786	0.0442036	0.424816	1	0	1	0
Disease	Atherosclerosis	Myocardial infarction (incident)	seq.19194.9	DTD1	coxph	-0.0277179	0.0438614	0.527424	1	0	1	0
Disease	Atherosclerosis	Myocardial infarction (incident)	seq.19195.85	RPS5	coxph	0.151873	0.0428719	0.000396366	1	0	1	0
Disease	Atherosclerosis	Myocardial infarction (incident)	seq.19196.73	HOPX	coxph	0.0549886	0.0414218	0.184334	1	0	1	0
Disease	Atherosclerosis	Myocardial infarction (incident)	seq.19197.95	ACAT1	coxph	0.0881735	0.041051	0.0317218	1	0	1	0
Disease	Atherosclerosis	Myocardial infarction (incident)	seq.19199.3	POLR2J	coxph	0.0226054	0.0451415	0.616535	1	0	1	0
Disease	Atherosclerosis	Myocardial infarction (incident)	seq.19200.16	NDUFA5	coxph	-0.0411936	0.0445314	0.354941	1	0	1	0
Disease	Atherosclerosis	Myocardial infarction (incident)	seq.19202.10	BTK	coxph	-0.0423967	0.0408289	0.299084	1	0	1	0
Disease	Atherosclerosis	Myocardial infarction (incident)	seq.19206.20	NUDT1	coxph	-0.0902911	0.0470886	0.0551778	1	0	1	0
Disease	Atherosclerosis	Myocardial infarction (incident)	seq.19207.119	ADK	coxph	0.00737293	0.0412181	0.858035	1	0	1	0
Disease	Atherosclerosis	Myocardial infarction (incident)	seq.19208.8	ACVR2A	coxph	0.046831	0.0428276	0.274185	1	0	1	0
Disease	Atherosclerosis	Myocardial infarction (incident)	seq.19209.6	NFKBIA	coxph	-0.0101579	0.041273	0.805593	1	0	1	0
Disease	Atherosclerosis	Myocardial infarction (incident)	seq.19212.4	DMBT1	coxph	0.0583378	0.0400313	0.145032	1	0	1	0
Disease	Atherosclerosis	Myocardial infarction (incident)	seq.19213.1	SPINK4	coxph	0.0898082	0.0437638	0.0401587	1	0	1	0
Disease	Atherosclerosis	Myocardial infarction (incident)	seq.19215.7	NDRG1	coxph	-0.0218069	0.0421515	0.604915	1	0	1	0
Disease	Atherosclerosis	Myocardial infarction (incident)	seq.19219.71	NUTF2	coxph	0.0213069	0.0412199	0.60522	1	0	1	0
Disease	Atherosclerosis	Myocardial infarction (incident)	seq.19222.124	RAB5B	coxph	0.0412673	0.0433231	0.34082	1	0	1	0
Disease	Atherosclerosis	Myocardial infarction (incident)	seq.19223.6	RAB1A	coxph	-0.0210753	0.0425221	0.620154	1	0	1	0
Disease	Atherosclerosis	Myocardial infarction (incident)	seq.19224.5	EIF1AY	coxph	0.131759	0.0448687	0.00331893	1	0	1	0
Disease	Atherosclerosis	Myocardial infarction (incident)	seq.19225.11	BLNK	coxph	0.0534359	0.0452384	0.237521	1	0	1	0
Disease	Atherosclerosis	Myocardial infarction (incident)	seq.19227.18	BATF	coxph	-0.135724	0.046437	0.00346948	1	0	1	0
Disease	Atherosclerosis	Myocardial infarction (incident)	seq.19228.11	BAG2	coxph	0.0776551	0.0400513	0.0525148	1	0	1	0
Disease	Atherosclerosis	Myocardial infarction (incident)	seq.19229.92	HOMER1	coxph	0.0178373	0.04106	0.663982	1	0	1	0
Disease	Atherosclerosis	Myocardial infarction (incident)	seq.19230.12	GSTT1	coxph	-0.0158812	0.0406368	0.695938	1	0	1	0
Disease	Atherosclerosis	Myocardial infarction (incident)	seq.19231.22	PTP4A3	coxph	0.0395275	0.0417526	0.343788	1	0	1	0
Disease	Atherosclerosis	Myocardial infarction (incident)	seq.19233.75	ATOX1	coxph	0.106761	0.0502329	0.0335601	1	0	1	0
Disease	Atherosclerosis	Myocardial infarction (incident)	seq.19236.24	SUB1	coxph	0.0932225	0.0418281	0.0258335	1	0	1	0
Disease	Atherosclerosis	Myocardial infarction (incident)	seq.19237.17	DDT	coxph	0.0243177	0.0433778	0.575069	1	0	1	0
Disease	Atherosclerosis	Myocardial infarction (incident)	seq.19238.12	GLUL	coxph	0.147386	0.0425325	0.000529729	1	0	1	0
Disease	Atherosclerosis	Myocardial infarction (incident)	seq.19239.5	ARF1	coxph	-0.005291	0.042929	0.901909	1	0	1	0
Disease	Atherosclerosis	Myocardial infarction (incident)	seq.19240.265	PDAP1	coxph	0.192693	0.0446691	1.60474530314807e-05	0.116954	0	1	0
Disease	Atherosclerosis	Myocardial infarction (incident)	seq.19241.31	RBP5	coxph	0.206448	0.0464674	8.87776961896844e-06	0.0647012	0	1	0
Disease	Atherosclerosis	Myocardial infarction (incident)	seq.19242.21	PFDN1	coxph	0.000662655	0.0462084	0.988558	1	0	1	0
Disease	Atherosclerosis	Myocardial infarction (incident)	seq.19243.2	PFDN2	coxph	0.120273	0.0439251	0.00617882	1	0	1	0
Disease	Atherosclerosis	Myocardial infarction (incident)	seq.19247.1	UBE2D1	coxph	0.0271961	0.0432165	0.529153	1	0	1	0
Disease	Atherosclerosis	Myocardial infarction (incident)	seq.19249.18	KARS1	coxph	0.134493	0.0441514	0.00231766	1	0	1	0
Disease	Atherosclerosis	Myocardial infarction (incident)	seq.19250.50	MYCBP	coxph	0.1	0.0452878	0.027237	1	0	1	0
Disease	Atherosclerosis	Myocardial infarction (incident)	seq.19251.56	SRGN	coxph	-0.00448486	0.0416916	0.914335	1	0	1	0
Disease	Atherosclerosis	Myocardial infarction (incident)	seq.19252.67	PSMB2	coxph	0.0625405	0.0385659	0.104878	1	0	1	0
Disease	Atherosclerosis	Myocardial infarction (incident)	seq.19253.82	RAB2B	coxph	-0.00931115	0.0412061	0.821228	1	0	1	0
Disease	Atherosclerosis	Myocardial infarction (incident)	seq.19254.125	GMPR	coxph	-0.0242258	0.0397459	0.542182	1	0	1	0
Disease	Atherosclerosis	Myocardial infarction (incident)	seq.19255.124	NXT2	coxph	-0.0111267	0.0406218	0.784154	1	0	1	0
Disease	Atherosclerosis	Myocardial infarction (incident)	seq.19257.11	CLTA	coxph	0.174387	0.0429144	4.83200375011175e-05	0.352156	0	1	0
Disease	Atherosclerosis	Myocardial infarction (incident)	seq.19258.24	GCDH	coxph	-0.0420067	0.0395516	0.288202	1	0	1	0
Disease	Atherosclerosis	Myocardial infarction (incident)	seq.19259.176	EIF2S1	coxph	0.0798884	0.0432551	0.0647597	1	0	1	0
Disease	Atherosclerosis	Myocardial infarction (incident)	seq.19260.4	GIPC1	coxph	0.0295241	0.0399468	0.459855	1	0	1	0
Disease	Atherosclerosis	Myocardial infarction (incident)	seq.19261.12	SDCBP2	coxph	0.0993408	0.0404796	0.0141238	1	0	1	0
Disease	Atherosclerosis	Myocardial infarction (incident)	seq.19262.219	ACADVL	coxph	0.122633	0.0396924	0.0020044	1	0	1	0
Disease	Atherosclerosis	Myocardial infarction (incident)	seq.19263.147	EIF4E	coxph	0.0715611	0.0429444	0.0956402	1	0	1	0
Disease	Atherosclerosis	Myocardial infarction (incident)	seq.19264.6	RPA2	coxph	0.0121705	0.0428268	0.776273	1	0	1	0
Disease	Atherosclerosis	Myocardial infarction (incident)	seq.19265.9	TCP1	coxph	-0.0387437	0.0407477	0.341696	1	0	1	0
Disease	Atherosclerosis	Myocardial infarction (incident)	seq.19266.35	G3BP1	coxph	0.152617	0.0461111	0.000933752	1	0	1	0
Disease	Atherosclerosis	Myocardial infarction (incident)	seq.19267.14	HAGH	coxph	-0.014473	0.0427617	0.735018	1	0	1	0
Disease	Atherosclerosis	Myocardial infarction (incident)	seq.19270.26	YARS1	coxph	-0.00361897	0.0412669	0.930118	1	0	1	0
Disease	Atherosclerosis	Myocardial infarction (incident)	seq.19271.64	GNAI1	coxph	-0.0313461	0.042872	0.464684	1	0	1	0
Disease	Atherosclerosis	Myocardial infarction (incident)	seq.19272.9	PEF1	coxph	-0.0299733	0.0431029	0.486811	1	0	1	0
Disease	Atherosclerosis	Myocardial infarction (incident)	seq.19273.3	GSR	coxph	-0.0480607	0.0432441	0.266404	1	0	1	0
Disease	Atherosclerosis	Myocardial infarction (incident)	seq.19274.80	SNTA1	coxph	0.0404362	0.0431532	0.348739	1	0	1	0
Disease	Atherosclerosis	Myocardial infarction (incident)	seq.19275.68	IDH3G	coxph	-0.0202377	0.0443803	0.648385	1	0	1	0
Disease	Atherosclerosis	Myocardial infarction (incident)	seq.19276.124	SNRPG	coxph	0.16722	0.0453772	0.000228597	1	0	1	0
Disease	Atherosclerosis	Myocardial infarction (incident)	seq.19277.4	TSTD1	coxph	0.0986691	0.0462436	0.0328687	1	0	1	0
Disease	Atherosclerosis	Myocardial infarction (incident)	seq.19278.19	RAB1B	coxph	-0.0809681	0.0409324	0.0479183	1	0	1	0
Disease	Atherosclerosis	Myocardial infarction (incident)	seq.19279.42	RBP1	coxph	0.0601818	0.0439624	0.171018	1	0	1	0
Disease	Atherosclerosis	Myocardial infarction (incident)	seq.19280.29	UBE2D3	coxph	-0.0763011	0.0437674	0.0812752	1	0	1	0
Disease	Atherosclerosis	Myocardial infarction (incident)	seq.19281.86	MAFG	coxph	0.16624	0.0400297	3.28244171041676e-05	0.239224	0	1	0
Disease	Atherosclerosis	Myocardial infarction (incident)	seq.19282.3	RAB13	coxph	-0.0664495	0.0431278	0.123376	1	0	1	0
Disease	Atherosclerosis	Myocardial infarction (incident)	seq.19286.30	MYL5	coxph	-0.0263758	0.0473525	0.577521	1	0	1	0
Disease	Atherosclerosis	Myocardial infarction (incident)	seq.19287.59	DENR	coxph	0.0227458	0.0461225	0.621899	1	0	1	0
Disease	Atherosclerosis	Myocardial infarction (incident)	seq.19289.29	UROD	coxph	0.0579111	0.0442258	0.190385	1	0	1	0
Disease	Atherosclerosis	Myocardial infarction (incident)	seq.19290.5	HPRT1	coxph	-0.0205726	0.0440066	0.640149	1	0	1	0
Disease	Atherosclerosis	Myocardial infarction (incident)	seq.19291.2	CASQ2	coxph	0.0424638	0.0402625	0.291575	1	0	1	0
Disease	Atherosclerosis	Myocardial infarction (incident)	seq.19293.6	VPS26A	coxph	0.0949031	0.0521321	0.0686927	1	0	1	0
Disease	Atherosclerosis	Myocardial infarction (incident)	seq.19294.26	CRIPT	coxph	0.0560491	0.0451704	0.214665	1	0	1	0
Disease	Atherosclerosis	Myocardial infarction (incident)	seq.19295.32	PPP1CC	coxph	0.129756	0.0441574	0.00329827	1	0	1	0
Disease	Atherosclerosis	Myocardial infarction (incident)	seq.19296.51	MYL7	coxph	-0.0248226	0.0417909	0.552532	1	0	1	0
Disease	Atherosclerosis	Myocardial infarction (incident)	seq.19297.4	G6PD	coxph	0.0598474	0.0412841	0.147157	1	0	1	0
Disease	Atherosclerosis	Myocardial infarction (incident)	seq.19302.7	GIMAP6	coxph	0.0423026	0.0443344	0.339997	1	0	1	0
Disease	Atherosclerosis	Myocardial infarction (incident)	seq.19303.64	PET117	coxph	0.0879469	0.0455641	0.0535845	1	0	1	0
Disease	Atherosclerosis	Myocardial infarction (incident)	seq.19310.81	COPE	coxph	0.0846033	0.0416189	0.0420718	1	0	1	0
Disease	Atherosclerosis	Myocardial infarction (incident)	seq.19311.15	CRYGS	coxph	0.106106	0.0414677	0.010505	1	0	1	0
Disease	Atherosclerosis	Myocardial infarction (incident)	seq.19316.2	HSCB	coxph	0.0213346	0.0426172	0.616646	1	0	1	0
Disease	Atherosclerosis	Myocardial infarction (incident)	seq.19317.114	ACP3	coxph	-0.00885804	0.0441733	0.841066	1	0	1	0
Disease	Atherosclerosis	Myocardial infarction (incident)	seq.19323.1	EBAG9	coxph	0.0194506	0.0426066	0.648018	1	0	1	0
Disease	Atherosclerosis	Myocardial infarction (incident)	seq.19325.21	ABHD14B	coxph	0.00930573	0.0398334	0.815283	1	0	1	0
Disease	Atherosclerosis	Myocardial infarction (incident)	seq.19327.31	HAT1	coxph	0.044366	0.0427774	0.299673	1	0	1	0
Disease	Atherosclerosis	Myocardial infarction (incident)	seq.19328.51	CHEK2	coxph	0.0051838	0.0428742	0.903765	1	0	1	0
Disease	Atherosclerosis	Myocardial infarction (incident)	seq.19329.31	HIPK3	coxph	-0.06458	0.0479721	0.178238	1	0	1	0
Disease	Atherosclerosis	Myocardial infarction (incident)	seq.19331.18	BAIAP2	coxph	0.0340142	0.0434209	0.433415	1	0	1	0
Disease	Atherosclerosis	Myocardial infarction (incident)	seq.19332.1	MOB4	coxph	-0.00242599	0.0457117	0.957675	1	0	1	0
Disease	Atherosclerosis	Myocardial infarction (incident)	seq.19333.4	HNRNPK	coxph	0.174203	0.0449209	0.000105325	0.767605	0	1	0
Disease	Atherosclerosis	Myocardial infarction (incident)	seq.19334.62	TXNDC12	coxph	0.174229	0.054402	0.00136187	1	0	1	0
Disease	Atherosclerosis	Myocardial infarction (incident)	seq.19335.2	JPT1	coxph	-0.134069	0.0437027	0.00215684	1	0	1	0
Disease	Atherosclerosis	Myocardial infarction (incident)	seq.19338.3	LZIC	coxph	0.104752	0.0429964	0.0148381	1	0	1	0
Disease	Atherosclerosis	Myocardial infarction (incident)	seq.19341.36	ACBD6	coxph	0.173054	0.0514251	0.000764946	1	0	1	0
Disease	Atherosclerosis	Myocardial infarction (incident)	seq.19347.37	CA12	coxph	-0.0626964	0.0434254	0.148803	1	0	1	0
Disease	Atherosclerosis	Myocardial infarction (incident)	seq.19353.25	OSTM1	coxph	0.0559009	0.0454961	0.219186	1	0	1	0
Disease	Atherosclerosis	Myocardial infarction (incident)	seq.19356.20	TOM1L2	coxph	0.0282743	0.0412611	0.493184	1	0	1	0
Disease	Atherosclerosis	Myocardial infarction (incident)	seq.19357.11	VAMP7	coxph	0.0680995	0.0389942	0.080741	1	0	1	0
Disease	Atherosclerosis	Myocardial infarction (incident)	seq.19360.22	LRRTM1	coxph	-0.0844043	0.0498983	0.0907363	1	0	1	0
Disease	Atherosclerosis	Myocardial infarction (incident)	seq.19361.78	MATN3	coxph	0.00394457	0.0445726	0.929481	1	0	1	0
Disease	Atherosclerosis	Myocardial infarction (incident)	seq.19364.163	PCNA	coxph	0.168407	0.0415941	5.14748427558259e-05	0.375149	0	1	0
Disease	Atherosclerosis	Myocardial infarction (incident)	seq.19365.11	BCAT2	coxph	0.0395444	0.0417347	0.343375	1	0	1	0
Disease	Atherosclerosis	Myocardial infarction (incident)	seq.19366.8	PEX26	coxph	0.0847252	0.0397988	0.0332678	1	0	1	0
Disease	Atherosclerosis	Myocardial infarction (incident)	seq.19367.34	ECI1	coxph	0.00677144	0.0422909	0.87279	1	0	1	0
Disease	Atherosclerosis	Myocardial infarction (incident)	seq.19369.17	KAT2A	coxph	0.00966939	0.0405596	0.811571	1	0	1	0
Disease	Atherosclerosis	Myocardial infarction (incident)	seq.19370.30	HS3ST4	coxph	-0.0768616	0.042733	0.0720747	1	0	1	0
Disease	Atherosclerosis	Myocardial infarction (incident)	seq.19371.18	MAPRE1	coxph	0.0656908	0.0423124	0.120538	1	0	1	0
Disease	Atherosclerosis	Myocardial infarction (incident)	seq.19372.7	MDGA2	coxph	-0.0916012	0.0429286	0.0328587	1	0	1	0
Disease	Atherosclerosis	Myocardial infarction (incident)	seq.19373.3	MYL12A	coxph	0.196679	0.0468247	2.66536522635143e-05	0.194252	0	1	0
Disease	Atherosclerosis	Myocardial infarction (incident)	seq.19374.72	MTCP1	coxph	0.0186637	0.0422962	0.659024	1	0	1	0
Disease	Atherosclerosis	Myocardial infarction (incident)	seq.19376.74	NNMT	coxph	0.0966577	0.0429601	0.0244528	1	0	1	0
Disease	Atherosclerosis	Myocardial infarction (incident)	seq.19377.14	OLFM2	coxph	0.0988338	0.0428806	0.0211743	1	0	1	0
Disease	Atherosclerosis	Myocardial infarction (incident)	seq.19379.154	RAB3D	coxph	-0.00742562	0.0450876	0.869185	1	0	1	0
Disease	Atherosclerosis	Myocardial infarction (incident)	seq.19381.7	RGS21	coxph	-0.00662482	0.0402872	0.869385	1	0	1	0
Disease	Atherosclerosis	Myocardial infarction (incident)	seq.19383.131	CINP	coxph	0.0418594	0.0402894	0.29882	1	0	1	0
Disease	Atherosclerosis	Myocardial infarction (incident)	seq.19388.2	CDH12	coxph	0.0251531	0.0406853	0.53642	1	0	1	0
Disease	Atherosclerosis	Myocardial infarction (incident)	seq.19392.6	DDAH1	coxph	-0.122854	0.0497577	0.0135476	1	0	1	0
Disease	Atherosclerosis	Myocardial infarction (incident)	seq.19437.61	VEGFA	coxph	0.0460164	0.0400668	0.250766	1	0	1	0
Disease	Atherosclerosis	Myocardial infarction (incident)	seq.19438.68	SYF2	coxph	-0.0622961	0.0420136	0.138138	1	0	1	0
Disease	Atherosclerosis	Myocardial infarction (incident)	seq.19446.1	GMPR2	coxph	0.0333034	0.0409559	0.41613	1	0	1	0
Disease	Atherosclerosis	Myocardial infarction (incident)	seq.19448.104	UPP1	coxph	0.118131	0.0413074	0.00423894	1	0	1	0
Disease	Atherosclerosis	Myocardial infarction (incident)	seq.19467.3	RBKS	coxph	-0.0296493	0.0433197	0.493703	1	0	1	0
Disease	Atherosclerosis	Myocardial infarction (incident)	seq.19482.11	HDHD3	coxph	0.0108572	0.0399957	0.786037	1	0	1	0
Disease	Atherosclerosis	Myocardial infarction (incident)	seq.19483.16	KDSR	coxph	-0.0210527	0.0436445	0.629545	1	0	1	0
Disease	Atherosclerosis	Myocardial infarction (incident)	seq.19488.1	PDCD6	coxph	0.0102704	0.0427501	0.810143	1	0	1	0
Disease	Atherosclerosis	Myocardial infarction (incident)	seq.19491.11	HSD17B8	coxph	0.0707779	0.0427557	0.0978424	1	0	1	0
Disease	Atherosclerosis	Myocardial infarction (incident)	seq.19492.5	KAAG1	coxph	-0.0466363	0.0439881	0.289052	1	0	1	0
Disease	Atherosclerosis	Myocardial infarction (incident)	seq.19496.1	NPL	coxph	0.0403163	0.0441429	0.361077	1	0	1	0
Disease	Atherosclerosis	Myocardial infarction (incident)	seq.19503.2	SNX3	coxph	-0.0215228	0.04249	0.61248	1	0	1	0
Disease	Atherosclerosis	Myocardial infarction (incident)	seq.19504.22	DTYMK	coxph	-0.0233136	0.0425976	0.584174	1	0	1	0
Disease	Atherosclerosis	Myocardial infarction (incident)	seq.19506.6	GLYAT	coxph	0.0760035	0.0412795	0.0655933	1	0	1	0
Disease	Atherosclerosis	Myocardial infarction (incident)	seq.19511.8	DCUN1D2	coxph	-0.0203862	0.0415172	0.623405	1	0	1	0
Disease	Atherosclerosis	Myocardial infarction (incident)	seq.19516.10	HMGA2	coxph	-0.0415696	0.0404874	0.304548	1	0	1	0
Disease	Atherosclerosis	Myocardial infarction (incident)	seq.19518.12	HK3	coxph	0.0432117	0.0400299	0.28037	1	0	1	0
Disease	Atherosclerosis	Myocardial infarction (incident)	seq.19523.215	PARK7	coxph	0.00113601	0.0444593	0.979615	1	0	1	0
Disease	Atherosclerosis	Myocardial infarction (incident)	seq.19545.145	PARK7	coxph	-0.0226467	0.0421711	0.591253	1	0	1	0
Disease	Atherosclerosis	Myocardial infarction (incident)	seq.19553.14	STX1A	coxph	-0.0492747	0.0452241	0.275904	1	0	1	0
Disease	Atherosclerosis	Myocardial infarction (incident)	seq.19555.1	SUMO2	coxph	0.134971	0.0535608	0.0117368	1	0	1	0
Disease	Atherosclerosis	Myocardial infarction (incident)	seq.19556.12	CR1	coxph	0.038418	0.0424354	0.365292	1	0	1	0
Disease	Atherosclerosis	Myocardial infarction (incident)	seq.19557.3	KLB	coxph	-0.0170676	0.0421398	0.68546	1	0	1	0
Disease	Atherosclerosis	Myocardial infarction (incident)	seq.19558.10	LRP4	coxph	0.097983	0.0420963	0.0199338	1	0	1	0
Disease	Atherosclerosis	Myocardial infarction (incident)	seq.19560.23	PLXNA4	coxph	-0.088831	0.0440318	0.0436509	1	0	1	0
Disease	Atherosclerosis	Myocardial infarction (incident)	seq.19561.216	PLXND1	coxph	0.0262553	0.0426709	0.538358	1	0	1	0
Disease	Atherosclerosis	Myocardial infarction (incident)	seq.19562.8	USP28	coxph	0.0186339	0.04466	0.676504	1	0	1	0
Disease	Atherosclerosis	Myocardial infarction (incident)	seq.19563.3	SEZ6L	coxph	-0.134626	0.0457102	0.00322738	1	0	1	0
Disease	Atherosclerosis	Myocardial infarction (incident)	seq.19564.61	IRF4	coxph	-0.0509817	0.0416333	0.220748	1	0	1	0
Disease	Atherosclerosis	Myocardial infarction (incident)	seq.19567.1	EGFR	coxph	-0.00667122	0.0407203	0.869865	1	0	1	0
Disease	Atherosclerosis	Myocardial infarction (incident)	seq.19568.17	IL15	coxph	0.0468123	0.0401118	0.243193	1	0	1	0
Disease	Atherosclerosis	Myocardial infarction (incident)	seq.19570.12	FGF8	coxph	-0.0262532	0.0456829	0.565506	1	0	1	0
Disease	Atherosclerosis	Myocardial infarction (incident)	seq.19572.10	CEBPG	coxph	0.0166311	0.0398467	0.676403	1	0	1	0
Disease	Atherosclerosis	Myocardial infarction (incident)	seq.19574.5	ITGA2B|ITGB3	coxph	-0.0213498	0.0414895	0.606845	1	0	1	0
Disease	Atherosclerosis	Myocardial infarction (incident)	seq.19575.4	EPOR	coxph	0.00681728	0.0445061	0.878259	1	0	1	0
Disease	Atherosclerosis	Myocardial infarction (incident)	seq.19578.19	DOK2	coxph	0.00834925	0.0410016	0.838641	1	0	1	0
Disease	Atherosclerosis	Myocardial infarction (incident)	seq.19579.5	DEFA1	coxph	0.0319211	0.0481877	0.507693	1	0	1	0
Disease	Atherosclerosis	Myocardial infarction (incident)	seq.19581.15	IGFBP5	coxph	-0.0935745	0.0430844	0.0298639	1	0	1	0
Disease	Atherosclerosis	Myocardial infarction (incident)	seq.19584.33	FGF9	coxph	-0.0486373	0.0423241	0.250489	1	0	1	0
Disease	Atherosclerosis	Myocardial infarction (incident)	seq.19586.89	RAB3C	coxph	-0.00996937	0.0428931	0.816209	1	0	1	0
Disease	Atherosclerosis	Myocardial infarction (incident)	seq.19587.12	KPNA1	coxph	-0.0119977	0.0434303	0.782355	1	0	1	0
Disease	Atherosclerosis	Myocardial infarction (incident)	seq.19590.46	SFTPD	coxph	0.125302	0.0422589	0.0030257	1	0	1	0
Disease	Atherosclerosis	Myocardial infarction (incident)	seq.19596.18	BRF1	coxph	0.0435695	0.0414629	0.293347	1	0	1	0
Disease	Atherosclerosis	Myocardial infarction (incident)	seq.19601.15	ASB9	coxph	0.0623989	0.0475761	0.189669	1	0	1	0
Disease	Atherosclerosis	Myocardial infarction (incident)	seq.19602.36	JUND	coxph	0.118076	0.0447908	0.00838495	1	0	1	0
Disease	Atherosclerosis	Myocardial infarction (incident)	seq.19606.28	IHH	coxph	-0.115035	0.0414898	0.0055607	1	0	1	0
Disease	Atherosclerosis	Myocardial infarction (incident)	seq.19612.3	CD81	coxph	0.0513734	0.0485489	0.289974	1	0	1	0
Disease	Atherosclerosis	Myocardial infarction (incident)	seq.19613.16	RDH10	coxph	0.012821	0.0434925	0.768157	1	0	1	0
Disease	Atherosclerosis	Myocardial infarction (incident)	seq.19614.8	TCN1	coxph	0.0387118	0.0413624	0.349316	1	0	1	0
Disease	Atherosclerosis	Myocardial infarction (incident)	seq.19615.213	NT5C3A	coxph	-0.0324646	0.0453257	0.473835	1	0	1	0
Disease	Atherosclerosis	Myocardial infarction (incident)	seq.19616.100	EFHD1	coxph	-0.0141846	0.042703	0.739763	1	0	1	0
Disease	Atherosclerosis	Myocardial infarction (incident)	seq.19617.5	PTGR1	coxph	0.115262	0.043348	0.00783737	1	0	1	0
Disease	Atherosclerosis	Myocardial infarction (incident)	seq.19620.16	DLG2	coxph	0.104276	0.0460282	0.0234824	1	0	1	0
Disease	Atherosclerosis	Myocardial infarction (incident)	seq.19622.7	INHBA	coxph	0.0363012	0.0430522	0.399122	1	0	1	0
Disease	Atherosclerosis	Myocardial infarction (incident)	seq.19623.26	RPSA	coxph	0.0214534	0.0434326	0.621344	1	0	1	0
Disease	Atherosclerosis	Myocardial infarction (incident)	seq.19630.2	SNCG	coxph	-0.027631	0.0440763	0.530732	1	0	1	0
Disease	Atherosclerosis	Myocardial infarction (incident)	seq.19631.13	KNG1	coxph	-0.100089	0.0453806	0.0274165	1	0	1	0
Disease	Atherosclerosis	Myocardial infarction (incident)	seq.19635.69	FGL2	coxph	0.164021	0.0409845	6.28035878400741e-05	0.457713	0	1	0
Disease	Atherosclerosis	Myocardial infarction (incident)	seq.19636.23	HLA-G	coxph	0.131606	0.0416544	0.00158056	1	0	1	0
Disease	Atherosclerosis	Myocardial infarction (incident)	seq.19637.9	CRH	coxph	-0.0300573	0.040667	0.459841	1	0	1	0
Disease	Atherosclerosis	Myocardial infarction (incident)	seq.19638.9	PDYN	coxph	0.043516	0.0424963	0.305838	1	0	1	0
Disease	Atherosclerosis	Myocardial infarction (incident)	seq.19639.53	IAPP	coxph	-0.0375358	0.0435534	0.388779	1	0	1	0
Disease	Atherosclerosis	Myocardial infarction (incident)	seq.19640.2	PTH	coxph	0.00779825	0.0401268	0.84591	1	0	1	0
Disease	Atherosclerosis	Myocardial infarction (incident)	seq.19742.3	SEPTIN5	coxph	0.0166497	0.0427462	0.696905	1	0	1	0
Disease	Atherosclerosis	Myocardial infarction (incident)	seq.19743.12	VSTM1	coxph	-0.0132578	0.043662	0.761398	1	0	1	0
Disease	Atherosclerosis	Myocardial infarction (incident)	seq.19748.3	MVD	coxph	0.135689	0.0433117	0.00173111	1	0	1	0
Disease	Atherosclerosis	Myocardial infarction (incident)	seq.19751.21	ADA	coxph	0.070204	0.0430825	0.103203	1	0	1	0
Disease	Atherosclerosis	Myocardial infarction (incident)	seq.19752.197	METAP1D	coxph	-0.0130699	0.0443502	0.768225	1	0	1	0
Disease	Atherosclerosis	Myocardial infarction (incident)	seq.19755.38	ATP5IF1	coxph	0.135262	0.0400164	0.000724407	1	0	1	0
Disease	Atherosclerosis	Myocardial infarction (incident)	seq.19760.26	CPA1	coxph	0.00993947	0.040046	0.803979	1	0	1	0
Disease	Atherosclerosis	Myocardial infarction (incident)	seq.19765.17	CLEC4G	coxph	-0.0238261	0.045574	0.601114	1	0	1	0
Disease	Atherosclerosis	Myocardial infarction (incident)	seq.19767.20	CCNE1	coxph	0.0504758	0.0417967	0.227181	1	0	1	0
Disease	Atherosclerosis	Myocardial infarction (incident)	seq.19768.13	CSTB	coxph	0.164002	0.0495644	0.000936742	1	0	1	0
Disease	Atherosclerosis	Myocardial infarction (incident)	seq.19774.8	HBG2	coxph	-0.0260619	0.0454511	0.56637	1	0	1	0
Disease	Atherosclerosis	Myocardial infarction (incident)	seq.19784.16	LY6D	coxph	0.0136737	0.0431574	0.751371	1	0	1	0
Disease	Atherosclerosis	Myocardial infarction (incident)	seq.19786.26	MEP1A	coxph	-0.0558675	0.0416851	0.180171	1	0	1	0
Disease	Atherosclerosis	Myocardial infarction (incident)	seq.19787.14	MERTK	coxph	0.0100424	0.0435567	0.817658	1	0	1	0
Disease	Atherosclerosis	Myocardial infarction (incident)	seq.19788.6	MAT2A	coxph	-0.0269492	0.0427143	0.528093	1	0	1	0
Disease	Atherosclerosis	Myocardial infarction (incident)	seq.19794.10	NUDT14	coxph	-0.0191133	0.040885	0.64015	1	0	1	0
Disease	Atherosclerosis	Myocardial infarction (incident)	seq.19797.4	KAT2A	coxph	-0.00673905	0.0412756	0.870306	1	0	1	0
Disease	Atherosclerosis	Myocardial infarction (incident)	seq.19799.2	PGAM4	coxph	-0.0387089	0.0444623	0.383973	1	0	1	0
Disease	Atherosclerosis	Myocardial infarction (incident)	seq.19802.22	EBAG9	coxph	0.0155049	0.0425771	0.715738	1	0	1	0
Disease	Atherosclerosis	Myocardial infarction (incident)	seq.19803.34	RBP2	coxph	0.0487701	0.0393701	0.215434	1	0	1	0
Disease	Atherosclerosis	Myocardial infarction (incident)	seq.19808.26	RAB3D	coxph	-0.119341	0.043015	0.00553041	1	0	1	0
Disease	Atherosclerosis	Myocardial infarction (incident)	seq.19809.47	POLR2I	coxph	0.0237959	0.0398695	0.550611	1	0	1	0
Disease	Atherosclerosis	Myocardial infarction (incident)	seq.19819.7	RGS21	coxph	-0.027142	0.0423475	0.521565	1	0	1	0
Disease	Atherosclerosis	Myocardial infarction (incident)	seq.19821.10	PGLYRP4	coxph	-0.0369578	0.0455609	0.417266	1	0	1	0
Disease	Atherosclerosis	Myocardial infarction (incident)	seq.19823.75	SIRT1	coxph	-0.0200593	0.043507	0.644757	1	0	1	0
Disease	Atherosclerosis	Myocardial infarction (incident)	seq.19824.3	UBE2R2	coxph	-0.0388091	0.0434957	0.372258	1	0	1	0
Disease	Atherosclerosis	Myocardial infarction (incident)	seq.20054.28	ACO1	coxph	0.0671517	0.0406997	0.0989564	1	0	1	0
Disease	Atherosclerosis	Myocardial infarction (incident)	seq.20055.40	ALDH1A2	coxph	-0.0373084	0.0416437	0.370308	1	0	1	0
Disease	Atherosclerosis	Myocardial infarction (incident)	seq.20056.7	FZD10	coxph	0.020607	0.0409199	0.614547	1	0	1	0
Disease	Atherosclerosis	Myocardial infarction (incident)	seq.20057.177	ASF1B	coxph	0.0397515	0.040597	0.327494	1	0	1	0
Disease	Atherosclerosis	Myocardial infarction (incident)	seq.20064.24	FN1	coxph	0.0520335	0.0446733	0.244117	1	0	1	0
Disease	Atherosclerosis	Myocardial infarction (incident)	seq.20066.19	FZD5	coxph	0.0262418	0.0480142	0.584693	1	0	1	0
Disease	Atherosclerosis	Myocardial infarction (incident)	seq.20067.26	HABP2	coxph	0.0511282	0.0432104	0.236715	1	0	1	0
Disease	Atherosclerosis	Myocardial infarction (incident)	seq.20068.61	GAGE12F	coxph	-0.0260521	0.0420233	0.535295	1	0	1	0
Disease	Atherosclerosis	Myocardial infarction (incident)	seq.20069.23	GLYATL2	coxph	0.0619093	0.0392794	0.114997	1	0	1	0
Disease	Atherosclerosis	Myocardial infarction (incident)	seq.20071.53	NFKBIE	coxph	-0.00766602	0.0411432	0.85219	1	0	1	0
Disease	Atherosclerosis	Myocardial infarction (incident)	seq.20073.22	KRAS	coxph	-0.016701	0.0407175	0.681683	1	0	1	0
Disease	Atherosclerosis	Myocardial infarction (incident)	seq.20074.3	LAMA3	coxph	-0.0236122	0.0432727	0.585299	1	0	1	0
Disease	Atherosclerosis	Myocardial infarction (incident)	seq.20075.130	MAGEA4	coxph	-0.0425855	0.0408677	0.297396	1	0	1	0
Disease	Atherosclerosis	Myocardial infarction (incident)	seq.20076.7	MNDA	coxph	0.103511	0.0406672	0.0109181	1	0	1	0
Disease	Atherosclerosis	Myocardial infarction (incident)	seq.20078.6	MYL6B	coxph	-0.0175057	0.0421294	0.67776	1	0	1	0
Disease	Atherosclerosis	Myocardial infarction (incident)	seq.20079.6	PCK2	coxph	0.0655093	0.0419542	0.118418	1	0	1	0
Disease	Atherosclerosis	Myocardial infarction (incident)	seq.20081.14	PIM2	coxph	-0.00695422	0.0415125	0.86696	1	0	1	0
Disease	Atherosclerosis	Myocardial infarction (incident)	seq.20083.1	RAB6A	coxph	-0.127882	0.0401476	0.00144606	1	0	1	0
Disease	Atherosclerosis	Myocardial infarction (incident)	seq.20086.5	RAB11B	coxph	-0.0742163	0.0412324	0.0718686	1	0	1	0
Disease	Atherosclerosis	Myocardial infarction (incident)	seq.20087.3	SELENOF	coxph	-0.118637	0.0431371	0.00595515	1	0	1	0
Disease	Atherosclerosis	Myocardial infarction (incident)	seq.20089.172	SULT1C4	coxph	-0.0889939	0.0428818	0.0379558	1	0	1	0
Disease	Atherosclerosis	Myocardial infarction (incident)	seq.20090.63	UBE2E3	coxph	0.162399	0.0460421	0.00042001	1	0	1	0
Disease	Atherosclerosis	Myocardial infarction (incident)	seq.20091.138	EFNA1	coxph	0.143325	0.0515215	0.00540512	1	0	1	0
Disease	Atherosclerosis	Myocardial infarction (incident)	seq.20093.9	VCAM1	coxph	0.0459165	0.042381	0.278622	1	0	1	0
Disease	Atherosclerosis	Myocardial infarction (incident)	seq.20103.176	OGG1	coxph	-0.00982556	0.0414981	0.812834	1	0	1	0
Disease	Atherosclerosis	Myocardial infarction (incident)	seq.20105.7	MYL6	coxph	0.0235326	0.0437289	0.590474	1	0	1	0
Disease	Atherosclerosis	Myocardial infarction (incident)	seq.20106.80	DCPS	coxph	0.0382491	0.0445254	0.390318	1	0	1	0
Disease	Atherosclerosis	Myocardial infarction (incident)	seq.20107.11	MYL4	coxph	-0.100413	0.0424396	0.0179809	1	0	1	0
Disease	Atherosclerosis	Myocardial infarction (incident)	seq.20110.25	JPT2	coxph	-0.0114409	0.0429065	0.78974	1	0	1	0
Disease	Atherosclerosis	Myocardial infarction (incident)	seq.20111.5	BASP1	coxph	-0.049068	0.0439851	0.26461	1	0	1	0
Disease	Atherosclerosis	Myocardial infarction (incident)	seq.20116.30	OXSR1	coxph	0.0141702	0.0400312	0.723354	1	0	1	0
Disease	Atherosclerosis	Myocardial infarction (incident)	seq.20117.5	EIF4EBP2	coxph	0.0523891	0.04324	0.22567	1	0	1	0
Disease	Atherosclerosis	Myocardial infarction (incident)	seq.20120.101	AMIGO1	coxph	-0.00398934	0.0426192	0.925424	1	0	1	0
Disease	Atherosclerosis	Myocardial infarction (incident)	seq.20126.19	GFAP	coxph	0.0494945	0.0406153	0.22299	1	0	1	0
Disease	Atherosclerosis	Myocardial infarction (incident)	seq.20127.102	HEPH	coxph	0.000376462	0.0417575	0.992807	1	0	1	0
Disease	Atherosclerosis	Myocardial infarction (incident)	seq.20128.1	CREB1	coxph	-0.00683007	0.0413647	0.868851	1	0	1	0
Disease	Atherosclerosis	Myocardial infarction (incident)	seq.20130.144	CSNK1G1	coxph	-0.0064816	0.0407702	0.873686	1	0	1	0
Disease	Atherosclerosis	Myocardial infarction (incident)	seq.20133.1	MAGEA3	coxph	0.0489558	0.0453853	0.280735	1	0	1	0
Disease	Atherosclerosis	Myocardial infarction (incident)	seq.20134.27	MARCO	coxph	0.181172	0.0440269	3.87130105057421e-05	0.28214	0	1	0
Disease	Atherosclerosis	Myocardial infarction (incident)	seq.20135.85	RNGTT	coxph	-0.0324621	0.0424078	0.443989	1	0	1	0
Disease	Atherosclerosis	Myocardial infarction (incident)	seq.20137.49	HNRNPA1	coxph	0.154005	0.0423086	0.000272584	1	0	1	0
Disease	Atherosclerosis	Myocardial infarction (incident)	seq.20139.57	SH3GL2	coxph	0.0575877	0.0406898	0.156985	1	0	1	0
Disease	Atherosclerosis	Myocardial infarction (incident)	seq.20141.42	TCEA2	coxph	0.111551	0.0416399	0.00738532	1	0	1	0
Disease	Atherosclerosis	Myocardial infarction (incident)	seq.20142.42	UBE2C	coxph	0.0674364	0.0438001	0.123648	1	0	1	0
Disease	Atherosclerosis	Myocardial infarction (incident)	seq.20159.1	NRN1L	coxph	0.0209046	0.0410818	0.610856	1	0	1	0
Disease	Atherosclerosis	Myocardial infarction (incident)	seq.20161.41	NCAM1	coxph	-0.160647	0.0433386	0.000209897	1	0	1	0
Disease	Atherosclerosis	Myocardial infarction (incident)	seq.20165.4	DPYS	coxph	0.111728	0.0440978	0.0112881	1	0	1	0
Disease	Atherosclerosis	Myocardial infarction (incident)	seq.20167.6	RAB8B	coxph	0.019252	0.0404601	0.634198	1	0	1	0
Disease	Atherosclerosis	Myocardial infarction (incident)	seq.20173.39	CAPN9	coxph	0.0740155	0.0427447	0.0833497	1	0	1	0
Disease	Atherosclerosis	Myocardial infarction (incident)	seq.20175.17	COL9A3	coxph	0.0743586	0.0465542	0.11021	1	0	1	0
Disease	Atherosclerosis	Myocardial infarction (incident)	seq.20181.17	ITGA11	coxph	-0.0519616	0.0437008	0.234427	1	0	1	0
Disease	Atherosclerosis	Myocardial infarction (incident)	seq.20183.48	MEOX1	coxph	0.0347685	0.0454785	0.444567	1	0	1	0
Disease	Atherosclerosis	Myocardial infarction (incident)	seq.20185.44	DLAT	coxph	0.0509437	0.0439045	0.245915	1	0	1	0
Disease	Atherosclerosis	Myocardial infarction (incident)	seq.20187.10	ITGAV|ITGB3	coxph	-0.179322	0.0419907	1.95012786047868e-05	0.142125	0	1	0
Disease	Atherosclerosis	Myocardial infarction (incident)	seq.20189.28	ITGAV|ITGB6	coxph	0.076225	0.0385571	0.0480484	1	0	1	0
Disease	Atherosclerosis	Myocardial infarction (incident)	seq.20189.4	ITGAV|ITGB6	coxph	0.0943677	0.050999	0.0642584	1	0	1	0
Disease	Atherosclerosis	Myocardial infarction (incident)	seq.20191.13	ITGAV|ITGB8	coxph	-0.0672262	0.0428818	0.116949	1	0	1	0
Disease	Atherosclerosis	Myocardial infarction (incident)	seq.20195.13	IFIH1	coxph	0.00520706	0.0449638	0.907807	1	0	1	0
Disease	Atherosclerosis	Myocardial infarction (incident)	seq.20197.14	VSNL1	coxph	-0.0173972	0.0454577	0.701934	1	0	1	0
Disease	Atherosclerosis	Myocardial infarction (incident)	seq.20203.45	C1S	coxph	-0.0569142	0.0474659	0.230507	1	0	1	0
Disease	Atherosclerosis	Myocardial infarction (incident)	seq.20205.55	DYRK2	coxph	0.0284549	0.042265	0.500788	1	0	1	0
Disease	Atherosclerosis	Myocardial infarction (incident)	seq.20211.75	GBP5	coxph	0.11309	0.0414799	0.00640311	1	0	1	0
Disease	Atherosclerosis	Myocardial infarction (incident)	seq.20213.82	HSPA6	coxph	0.135324	0.0430501	0.00166995	1	0	1	0
Disease	Atherosclerosis	Myocardial infarction (incident)	seq.20215.45	ITGAV|ITGB1	coxph	0.0863708	0.039098	0.0271689	1	0	1	0
Disease	Atherosclerosis	Myocardial infarction (incident)	seq.20217.26	LMNB2	coxph	0.136222	0.0456503	0.0028447	1	0	1	0
Disease	Atherosclerosis	Myocardial infarction (incident)	seq.20219.25	MME	coxph	-0.0359171	0.0449385	0.424146	1	0	1	0
Disease	Atherosclerosis	Myocardial infarction (incident)	seq.20221.26	PDE4C	coxph	0.123045	0.0434086	0.00458857	1	0	1	0
Disease	Atherosclerosis	Myocardial infarction (incident)	seq.20225.119	STAT5A	coxph	-0.00466303	0.0428656	0.913375	1	0	1	0
Disease	Atherosclerosis	Myocardial infarction (incident)	seq.20229.67	TM2D1	coxph	-0.000126504	0.0418259	0.997587	1	0	1	0
Disease	Atherosclerosis	Myocardial infarction (incident)	seq.20231.23	UPP2	coxph	0.0124327	0.0409303	0.761317	1	0	1	0
Disease	Atherosclerosis	Myocardial infarction (incident)	seq.20237.38	OAT	coxph	0.0484661	0.0407855	0.234709	1	0	1	0
Disease	Atherosclerosis	Myocardial infarction (incident)	seq.20241.9	SNAP23	coxph	-0.0477661	0.0425042	0.261099	1	0	1	0
Disease	Atherosclerosis	Myocardial infarction (incident)	seq.20243.26	PFN1	coxph	0.102908	0.0422879	0.0149537	1	0	1	0
Disease	Atherosclerosis	Myocardial infarction (incident)	seq.20245.13	RXRA	coxph	0.0139781	0.0474108	0.768124	1	0	1	0
Disease	Atherosclerosis	Myocardial infarction (incident)	seq.20247.17	DPYSL4	coxph	-0.0405926	0.0471484	0.389264	1	0	1	0
Disease	Atherosclerosis	Myocardial infarction (incident)	seq.20370.6	ACYP1	coxph	-0.000663192	0.0459278	0.988479	1	0	1	0
Disease	Atherosclerosis	Myocardial infarction (incident)	seq.20373.141	GID8	coxph	0.0244693	0.0472962	0.604904	1	0	1	0
Disease	Atherosclerosis	Myocardial infarction (incident)	seq.20374.41	COQ9	coxph	0.112266	0.0405667	0.00564976	1	0	1	0
Disease	Atherosclerosis	Myocardial infarction (incident)	seq.20376.64	TATDN1	coxph	0.00595732	0.0434401	0.890921	1	0	1	0
Disease	Atherosclerosis	Myocardial infarction (incident)	seq.20378.110	LZTFL1	coxph	0.118556	0.050263	0.0183388	1	0	1	0
Disease	Atherosclerosis	Myocardial infarction (incident)	seq.20379.59	SVBP	coxph	0.00912095	0.0423675	0.829548	1	0	1	0
Disease	Atherosclerosis	Myocardial infarction (incident)	seq.20380.50	LSM12	coxph	0.0363826	0.0426346	0.39346	1	0	1	0
Disease	Atherosclerosis	Myocardial infarction (incident)	seq.20381.21	PIH1D2	coxph	0.0315259	0.0423583	0.456715	1	0	1	0
Disease	Atherosclerosis	Myocardial infarction (incident)	seq.20382.8	MOSPD1	coxph	-0.0324796	0.0428933	0.448918	1	0	1	0
Disease	Atherosclerosis	Myocardial infarction (incident)	seq.20383.31	RBM18	coxph	-0.045299	0.0454064	0.318457	1	0	1	0
Disease	Atherosclerosis	Myocardial infarction (incident)	seq.20385.21	CPTP	coxph	-0.0744054	0.0434963	0.0871527	1	0	1	0
Disease	Atherosclerosis	Myocardial infarction (incident)	seq.20386.15	PTRHD1	coxph	-0.0576074	0.0420526	0.170722	1	0	1	0
Disease	Atherosclerosis	Myocardial infarction (incident)	seq.20387.277	CHCHD7	coxph	0.0638258	0.042975	0.137495	1	0	1	0
Disease	Atherosclerosis	Myocardial infarction (incident)	seq.20388.8	TSR2	coxph	0.0046443	0.040792	0.909354	1	0	1	0
Disease	Atherosclerosis	Myocardial infarction (incident)	seq.20389.36	IMMP2L	coxph	0.0488101	0.0404486	0.227541	1	0	1	0
Disease	Atherosclerosis	Myocardial infarction (incident)	seq.20390.4	HMGN3	coxph	-0.0569072	0.041492	0.170213	1	0	1	0
Disease	Atherosclerosis	Myocardial infarction (incident)	seq.20393.10	PDE6H	coxph	-0.0478717	0.042155	0.256119	1	0	1	0
Disease	Atherosclerosis	Myocardial infarction (incident)	seq.20396.70	COMMD6	coxph	-0.115106	0.044905	0.0103673	1	0	1	0
Disease	Atherosclerosis	Myocardial infarction (incident)	seq.20398.60	POP7	coxph	-0.0460257	0.0428405	0.282666	1	0	1	0
Disease	Atherosclerosis	Myocardial infarction (incident)	seq.20399.7	OXLD1	coxph	0.0475537	0.0386224	0.21823	1	0	1	0
Disease	Atherosclerosis	Myocardial infarction (incident)	seq.20401.19	BUD31	coxph	0.00125557	0.0444269	0.977454	1	0	1	0
Disease	Atherosclerosis	Myocardial infarction (incident)	seq.20402.11	TRAPPC2	coxph	0.0905972	0.0419923	0.030969	1	0	1	0
Disease	Atherosclerosis	Myocardial infarction (incident)	seq.20408.11	TOMM20	coxph	-0.0458762	0.0441608	0.298876	1	0	1	0
Disease	Atherosclerosis	Myocardial infarction (incident)	seq.20411.52	TTC33	coxph	-0.102275	0.056253	0.0690462	1	0	1	0
Disease	Atherosclerosis	Myocardial infarction (incident)	seq.20423.40	CIB1	coxph	0.0201572	0.0460615	0.661665	1	0	1	0
Disease	Atherosclerosis	Myocardial infarction (incident)	seq.20425.12	HHEX	coxph	0.0428701	0.0419157	0.306416	1	0	1	0
Disease	Atherosclerosis	Myocardial infarction (incident)	seq.20426.34	LRATD1	coxph	-0.127114	0.0455573	0.0052675	1	0	1	0
Disease	Atherosclerosis	Myocardial infarction (incident)	seq.20427.18	MED20	coxph	0.0622799	0.0447634	0.16413	1	0	1	0
Disease	Atherosclerosis	Myocardial infarction (incident)	seq.20428.5	PHOSPHO1	coxph	-0.0653689	0.045836	0.153826	1	0	1	0
Disease	Atherosclerosis	Myocardial infarction (incident)	seq.20430.8	NPPC	coxph	-0.0141134	0.0491221	0.773873	1	0	1	0
Disease	Atherosclerosis	Myocardial infarction (incident)	seq.20432.6	PGPEP1	coxph	0.0298499	0.041659	0.473664	1	0	1	0
Disease	Atherosclerosis	Myocardial infarction (incident)	seq.20433.19	MRPL1	coxph	0.0357079	0.0417664	0.392582	1	0	1	0
Disease	Atherosclerosis	Myocardial infarction (incident)	seq.20434.23	PCP4L1	coxph	0.0364001	0.0404222	0.367855	1	0	1	0
Disease	Atherosclerosis	Myocardial infarction (incident)	seq.20435.41	EMC2	coxph	0.01503	0.0432813	0.728394	1	0	1	0
Disease	Atherosclerosis	Myocardial infarction (incident)	seq.20436.93	TPGS2	coxph	-0.0470799	0.0441935	0.286734	1	0	1	0
Disease	Atherosclerosis	Myocardial infarction (incident)	seq.20437.9	DNALI1	coxph	0.0156259	0.0412811	0.70504	1	0	1	0
Disease	Atherosclerosis	Myocardial infarction (incident)	seq.20439.14	PLPBP	coxph	0.0405651	0.0441267	0.357945	1	0	1	0
Disease	Atherosclerosis	Myocardial infarction (incident)	seq.20440.36	TTC32	coxph	0.0543942	0.0400002	0.173878	1	0	1	0
Disease	Atherosclerosis	Myocardial infarction (incident)	seq.20441.35	POLR2E	coxph	0.101939	0.0395567	0.00996541	1	0	1	0
Disease	Atherosclerosis	Myocardial infarction (incident)	seq.20442.12	RCAN3	coxph	0.148377	0.0431346	0.000581995	1	0	1	0
Disease	Atherosclerosis	Myocardial infarction (incident)	seq.20443.37	TEN1	coxph	0.0245568	0.0426929	0.565159	1	0	1	0
Disease	Atherosclerosis	Myocardial infarction (incident)	seq.20444.12	TPPP3	coxph	-0.0161151	0.0474176	0.733966	1	0	1	0
Disease	Atherosclerosis	Myocardial infarction (incident)	seq.20445.29	AP1AR	coxph	0.0412728	0.042256	0.328701	1	0	1	0
Disease	Atherosclerosis	Myocardial infarction (incident)	seq.20447.11	TGIF2LY	coxph	0.046031	0.040881	0.260176	1	0	1	0
Disease	Atherosclerosis	Myocardial infarction (incident)	seq.20448.7	POLR2F	coxph	0.0629197	0.0421116	0.135145	1	0	1	0
Disease	Atherosclerosis	Myocardial infarction (incident)	seq.20449.72	JOSD1	coxph	-0.0110269	0.0426571	0.796021	1	0	1	0
Disease	Atherosclerosis	Myocardial infarction (incident)	seq.20451.126	IFT22	coxph	0.044146	0.0480614	0.358339	1	0	1	0
Disease	Atherosclerosis	Myocardial infarction (incident)	seq.20453.9	NSMCE1	coxph	-0.0450603	0.0438389	0.304015	1	0	1	0
Disease	Atherosclerosis	Myocardial infarction (incident)	seq.20454.24	NABP1	coxph	0.11066	0.0412382	0.00728692	1	0	1	0
Disease	Atherosclerosis	Myocardial infarction (incident)	seq.20457.13	COA4	coxph	0.172412	0.0430459	6.19356829226219e-05	0.451387	0	1	0
Disease	Atherosclerosis	Myocardial infarction (incident)	seq.20458.22	NDUFA2	coxph	0.0531308	0.0417363	0.203014	1	0	1	0
Disease	Atherosclerosis	Myocardial infarction (incident)	seq.20460.22	IFT20	coxph	0.0811534	0.0418497	0.0524815	1	0	1	0
Disease	Atherosclerosis	Myocardial infarction (incident)	seq.20461.58	FAM50A	coxph	0.0362281	0.0434189	0.404064	1	0	1	0
Disease	Atherosclerosis	Myocardial infarction (incident)	seq.20463.315	IMPACT	coxph	0.0130125	0.04287	0.761483	1	0	1	0
Disease	Atherosclerosis	Myocardial infarction (incident)	seq.20464.7	KHDC1L	coxph	0.0686607	0.0400033	0.086093	1	0	1	0
Disease	Atherosclerosis	Myocardial infarction (incident)	seq.20511.3	F11R	coxph	-0.0949796	0.0410376	0.0206429	1	0	1	0
Disease	Atherosclerosis	Myocardial infarction (incident)	seq.20512.2	MCAM	coxph	-0.0676303	0.0455197	0.137349	1	0	1	0
Disease	Atherosclerosis	Myocardial infarction (incident)	seq.20514.8	BAMBI	coxph	-0.0739718	0.0409293	0.0707143	1	0	1	0
Disease	Atherosclerosis	Myocardial infarction (incident)	seq.20516.11	SCN3B	coxph	-0.0152793	0.0444646	0.731126	1	0	1	0
Disease	Atherosclerosis	Myocardial infarction (incident)	seq.20517.1	DSG2	coxph	-0.0615608	0.0425291	0.147757	1	0	1	0
Disease	Atherosclerosis	Myocardial infarction (incident)	seq.20518.11	TNFRSF25	coxph	-0.0169896	0.0427129	0.690805	1	0	1	0
Disease	Atherosclerosis	Myocardial infarction (incident)	seq.20519.7	CD6	coxph	-0.0622515	0.0442262	0.159258	1	0	1	0
Disease	Atherosclerosis	Myocardial infarction (incident)	seq.20520.14	FAM3C	coxph	0.0285001	0.0406689	0.483438	1	0	1	0
Disease	Atherosclerosis	Myocardial infarction (incident)	seq.20521.83	CD28	coxph	0.019541	0.0431995	0.651022	1	0	1	0
Disease	Atherosclerosis	Myocardial infarction (incident)	seq.20522.2	IL1RAPL1	coxph	-0.0260217	0.0440515	0.554715	1	0	1	0
Disease	Atherosclerosis	Myocardial infarction (incident)	seq.20524.38	NRG3	coxph	-0.00639843	0.0410521	0.876142	1	0	1	0
Disease	Atherosclerosis	Myocardial infarction (incident)	seq.20525.200	PDIA4	coxph	0.0746285	0.0411667	0.0698566	1	0	1	0
Disease	Atherosclerosis	Myocardial infarction (incident)	seq.20526.3	RAET1L	coxph	0.158893	0.0434084	0.000251804	1	0	1	0
Disease	Atherosclerosis	Myocardial infarction (incident)	seq.20527.47	SEMA5B	coxph	-0.156453	0.0420512	0.000198802	1	0	1	0
Disease	Atherosclerosis	Myocardial infarction (incident)	seq.20528.23	CD68	coxph	-0.0138996	0.0416665	0.738688	1	0	1	0
Disease	Atherosclerosis	Myocardial infarction (incident)	seq.20529.7	CDH10	coxph	-0.0339202	0.0407581	0.405279	1	0	1	0
Disease	Atherosclerosis	Myocardial infarction (incident)	seq.20530.2	SEMA6D	coxph	-0.10282	0.0406598	0.0114457	1	0	1	0
Disease	Atherosclerosis	Myocardial infarction (incident)	seq.20531.5	SLAMF9	coxph	0.00957742	0.0425844	0.822054	1	0	1	0
Disease	Atherosclerosis	Myocardial infarction (incident)	seq.20533.39	IL12A|EBI3	coxph	0.0308758	0.0418194	0.460325	1	0	1	0
Disease	Atherosclerosis	Myocardial infarction (incident)	seq.20534.6	SCARB1	coxph	-0.0487093	0.0422375	0.248818	1	0	1	0
Disease	Atherosclerosis	Myocardial infarction (incident)	seq.20535.68	IL17RE	coxph	0.055041	0.0418763	0.188721	1	0	1	0
Disease	Atherosclerosis	Myocardial infarction (incident)	seq.20536.11	ESAM	coxph	-0.0500146	0.0447717	0.26395	1	0	1	0
Disease	Atherosclerosis	Myocardial infarction (incident)	seq.20538.71	SIGLEC11	coxph	0.0193217	0.0414146	0.640827	1	0	1	0
Disease	Atherosclerosis	Myocardial infarction (incident)	seq.20539.4	DEFA3	coxph	0.079689	0.0436964	0.0681977	1	0	1	0
Disease	Atherosclerosis	Myocardial infarction (incident)	seq.20540.65	SEMA4G	coxph	0.00960111	0.0432049	0.82414	1	0	1	0
Disease	Atherosclerosis	Myocardial infarction (incident)	seq.20541.73	CD1B	coxph	-0.018045	0.0414083	0.662995	1	0	1	0
Disease	Atherosclerosis	Myocardial infarction (incident)	seq.20542.47	CALCR	coxph	-0.0716656	0.0464997	0.123267	1	0	1	0
Disease	Atherosclerosis	Myocardial infarction (incident)	seq.20543.19	DEFB127	coxph	0.0279846	0.0461225	0.54402	1	0	1	0
Disease	Atherosclerosis	Myocardial infarction (incident)	seq.20544.103	GRIK2	coxph	0.000227586	0.040296	0.995494	1	0	1	0
Disease	Atherosclerosis	Myocardial infarction (incident)	seq.20545.17	MFAP3	coxph	-0.013387	0.0420105	0.749986	1	0	1	0
Disease	Atherosclerosis	Myocardial infarction (incident)	seq.20546.71	RTN4RL1	coxph	-0.0809243	0.0442927	0.0676947	1	0	1	0
Disease	Atherosclerosis	Myocardial infarction (incident)	seq.20547.5	CHRNB3	coxph	-0.0402637	0.0411131	0.327412	1	0	1	0
Disease	Atherosclerosis	Myocardial infarction (incident)	seq.20549.1	IZUMO4	coxph	0.0937738	0.0431451	0.0297463	1	0	1	0
Disease	Atherosclerosis	Myocardial infarction (incident)	seq.20550.38	NTM	coxph	-0.097663	0.0431255	0.0235359	1	0	1	0
Disease	Atherosclerosis	Myocardial infarction (incident)	seq.20553.2	PIK3IP1	coxph	0.0335261	0.0400366	0.402376	1	0	1	0
Disease	Atherosclerosis	Myocardial infarction (incident)	seq.20557.19	VSIG8	coxph	-0.00950039	0.0435686	0.827385	1	0	1	0
Disease	Atherosclerosis	Myocardial infarction (incident)	seq.20558.4	EPHA8	coxph	-0.00907839	0.0414215	0.826517	1	0	1	0
Disease	Atherosclerosis	Myocardial infarction (incident)	seq.20561.15	CNTN6	coxph	0.0457839	0.0412284	0.266786	1	0	1	0
Disease	Atherosclerosis	Myocardial infarction (incident)	seq.20562.78	KLRB1	coxph	-0.05985	0.0409163	0.143538	1	0	1	0
Disease	Atherosclerosis	Myocardial infarction (incident)	seq.20563.48	TLR10	coxph	0.0526408	0.0408143	0.197134	1	0	1	0
Disease	Atherosclerosis	Myocardial infarction (incident)	seq.20564.53	THY1	coxph	0.0834671	0.0487082	0.0865995	1	0	1	0
Disease	Atherosclerosis	Myocardial infarction (incident)	seq.20568.3	FREM1	coxph	0.0150981	0.0427265	0.723813	1	0	1	0
Disease	Atherosclerosis	Myocardial infarction (incident)	seq.20570.18	VSTM1	coxph	0.0352501	0.04168	0.397703	1	0	1	0
Disease	Atherosclerosis	Myocardial infarction (incident)	seq.20572.6	MERTK	coxph	-0.100335	0.0433334	0.0205896	1	0	1	0
Disease	Atherosclerosis	Myocardial infarction (incident)	seq.20574.8	CD81	coxph	0.0178231	0.0398943	0.65505	1	0	1	0
Disease	Atherosclerosis	Myocardial infarction (incident)	seq.20575.82	CLEC9A	coxph	0.0588781	0.0520811	0.258263	1	0	1	0
Disease	Atherosclerosis	Myocardial infarction (incident)	seq.20576.71	FZD7	coxph	0.0837891	0.051964	0.106865	1	0	1	0
Disease	Atherosclerosis	Myocardial infarction (incident)	seq.20577.5	FZD8	coxph	0.0456342	0.0499494	0.360923	1	0	1	0
Disease	Atherosclerosis	Myocardial infarction (incident)	seq.20578.10	ADGRL3	coxph	-0.0288654	0.0446549	0.518013	1	0	1	0
Disease	Atherosclerosis	Myocardial infarction (incident)	seq.20579.50	MAG	coxph	-0.110492	0.0425809	0.00946278	1	0	1	0
Disease	Atherosclerosis	Myocardial infarction (incident)	seq.20581.42	GLP1R	coxph	0.00864832	0.0402162	0.829732	1	0	1	0
Disease	Atherosclerosis	Myocardial infarction (incident)	seq.20584.4	NECTIN1	coxph	-0.102746	0.0435823	0.0183974	1	0	1	0
Disease	Atherosclerosis	Myocardial infarction (incident)	seq.20585.5	CD300LG	coxph	-0.0640559	0.0477573	0.17983	1	0	1	0
Disease	Atherosclerosis	Myocardial infarction (incident)	seq.20585.9	CD300LG	coxph	-0.0357211	0.0418315	0.393145	1	0	1	0
Disease	Atherosclerosis	Myocardial infarction (incident)	seq.20586.18	CNTN3	coxph	-0.136789	0.0452412	0.00249823	1	0	1	0
Disease	Atherosclerosis	Myocardial infarction (incident)	seq.20589.5	CDH4	coxph	-0.00204051	0.0405555	0.959872	1	0	1	0
Disease	Atherosclerosis	Myocardial infarction (incident)	seq.20590.13	NPY	coxph	-0.0153917	0.0426126	0.717949	1	0	1	0
Disease	Atherosclerosis	Myocardial infarction (incident)	seq.20591.48	GLDN	coxph	0.00183518	0.0437568	0.966546	1	0	1	0
Disease	Atherosclerosis	Myocardial infarction (incident)	seq.20592.8	LXN	coxph	-0.0570541	0.0441471	0.196232	1	0	1	0
Disease	Atherosclerosis	Myocardial infarction (incident)	seq.20593.10	B3GALT5	coxph	0.180989	0.041671	1.40374651572219e-05	0.102305	0	1	0
Disease	Atherosclerosis	Myocardial infarction (incident)	seq.20912.10	PUDP	coxph	0.108839	0.0441035	0.0135946	1	0	1	0
Disease	Atherosclerosis	Myocardial infarction (incident)	seq.20913.27	EIF1	coxph	0.102926	0.0430392	0.0167824	1	0	1	0
Disease	Atherosclerosis	Myocardial infarction (incident)	seq.20915.68	NECAP2	coxph	0.22444	0.047684	2.51619444637106e-06	0.018338	1	0.458451	0
Disease	Atherosclerosis	Myocardial infarction (incident)	seq.20918.28	SNRPC	coxph	0.073464	0.0424385	0.0834394	1	0	1	0
Disease	Atherosclerosis	Myocardial infarction (incident)	seq.20921.1	GIPC2	coxph	0.112256	0.0430439	0.00910906	1	0	1	0
Disease	Atherosclerosis	Myocardial infarction (incident)	seq.20922.4	PFN4	coxph	0.0451321	0.0390789	0.248133	1	0	1	0
Disease	Atherosclerosis	Myocardial infarction (incident)	seq.20923.10	MDP1	coxph	0.11995	0.0503063	0.0171076	1	0	1	0
Disease	Atherosclerosis	Myocardial infarction (incident)	seq.20924.85	TCEAL1	coxph	-0.0123987	0.0435864	0.776056	1	0	1	0
Disease	Atherosclerosis	Myocardial infarction (incident)	seq.20926.31	ATF1	coxph	0.0372468	0.0449514	0.407329	1	0	1	0
Disease	Atherosclerosis	Myocardial infarction (incident)	seq.20927.43	GTF2F2	coxph	0.0331835	0.0459174	0.469878	1	0	1	0
Disease	Atherosclerosis	Myocardial infarction (incident)	seq.20928.39	TCEAL7	coxph	-0.0400067	0.0426168	0.347857	1	0	1	0
Disease	Atherosclerosis	Myocardial infarction (incident)	seq.20929.4	CTDSPL	coxph	-0.0365342	0.0430298	0.395857	1	0	1	0
Disease	Atherosclerosis	Myocardial infarction (incident)	seq.20931.156	AUH	coxph	-0.0551387	0.0461206	0.231879	1	0	1	0
Disease	Atherosclerosis	Myocardial infarction (incident)	seq.20932.10	CCDC69	coxph	-0.0940526	0.0420028	0.0251431	1	0	1	0
Disease	Atherosclerosis	Myocardial infarction (incident)	seq.20934.13	RAB24	coxph	0.0791672	0.0423945	0.0618465	1	0	1	0
Disease	Atherosclerosis	Myocardial infarction (incident)	seq.20935.4	PDCL3	coxph	0.00910583	0.0408666	0.823677	1	0	1	0
Disease	Atherosclerosis	Myocardial infarction (incident)	seq.20936.8	TATDN3	coxph	-0.00256598	0.0449311	0.954458	1	0	1	0
Disease	Atherosclerosis	Myocardial infarction (incident)	seq.20937.43	EMG1	coxph	0.0801491	0.0407685	0.0493039	1	0	1	0
Disease	Atherosclerosis	Myocardial infarction (incident)	seq.20939.113	NHP2	coxph	0.118845	0.0432325	0.00597816	1	0	1	0
Disease	Atherosclerosis	Myocardial infarction (incident)	seq.20941.7	UBL3	coxph	-0.117362	0.0430138	0.006363	1	0	1	0
Disease	Atherosclerosis	Myocardial infarction (incident)	seq.20942.4	DNAJB8	coxph	0.0913608	0.0415008	0.0277062	1	0	1	0
Disease	Atherosclerosis	Myocardial infarction (incident)	seq.20943.14	NAA50	coxph	0.0542845	0.0433265	0.210236	1	0	1	0
Disease	Atherosclerosis	Myocardial infarction (incident)	seq.20946.41	GTSF1	coxph	0.00979144	0.0483364	0.839472	1	0	1	0
Disease	Atherosclerosis	Myocardial infarction (incident)	seq.20947.50	DR1	coxph	0.194625	0.0438067	8.87906854882402e-06	0.0647107	0	1	0
Disease	Atherosclerosis	Myocardial infarction (incident)	seq.20948.16	NUDT16	coxph	0.190232	0.0465755	4.41959020976529e-05	0.3221	0	1	0
Disease	Atherosclerosis	Myocardial infarction (incident)	seq.20950.159	PRTFDC1	coxph	0.0651	0.0405407	0.108319	1	0	1	0
Disease	Atherosclerosis	Myocardial infarction (incident)	seq.20952.15	ECHDC1	coxph	0.0636379	0.0431894	0.140627	1	0	1	0
Disease	Atherosclerosis	Myocardial infarction (incident)	seq.20953.34	MMACHC	coxph	-0.0545101	0.0434149	0.209275	1	0	1	0
Disease	Atherosclerosis	Myocardial infarction (incident)	seq.20954.27	RTL6	coxph	0.0145742	0.0427904	0.733407	1	0	1	0
Disease	Atherosclerosis	Myocardial infarction (incident)	seq.20955.20	ADAT2	coxph	0.0137101	0.0413493	0.740216	1	0	1	0
Disease	Atherosclerosis	Myocardial infarction (incident)	seq.20956.13	PFDN4	coxph	0.0734489	0.0422052	0.0818093	1	0	1	0
Disease	Atherosclerosis	Myocardial infarction (incident)	seq.20957.57	NUDT10	coxph	0.0199932	0.0426431	0.639177	1	0	1	0
Disease	Atherosclerosis	Myocardial infarction (incident)	seq.20958.13	RAB23	coxph	-0.0125892	0.040264	0.754534	1	0	1	0
Disease	Atherosclerosis	Myocardial infarction (incident)	seq.20959.12	DUSP18	coxph	-0.0321815	0.0462637	0.486673	1	0	1	0
Disease	Atherosclerosis	Myocardial infarction (incident)	seq.20960.47	FUBP1	coxph	0.203508	0.0446949	5.28207760768388e-06	0.0384958	1	0.962395	0
Disease	Atherosclerosis	Myocardial infarction (incident)	seq.20964.13	RPS14	coxph	0.0657617	0.0456159	0.149404	1	0	1	0
Disease	Atherosclerosis	Myocardial infarction (incident)	seq.20965.18	MAP1LC3B2	coxph	-0.0508438	0.0415517	0.221093	1	0	1	0
Disease	Atherosclerosis	Myocardial infarction (incident)	seq.20966.7	SENP8	coxph	-0.00702753	0.0403798	0.861837	1	0	1	0
Disease	Atherosclerosis	Myocardial infarction (incident)	seq.20967.137	PSMG4	coxph	-0.0480761	0.0419016	0.251235	1	0	1	0
Disease	Atherosclerosis	Myocardial infarction (incident)	seq.20968.22	EXOSC5	coxph	0.00481776	0.0405556	0.905439	1	0	1	0
Disease	Atherosclerosis	Myocardial infarction (incident)	seq.20969.114	RYBP	coxph	0.0402049	0.039433	0.30793	1	0	1	0
Disease	Atherosclerosis	Myocardial infarction (incident)	seq.20970.14	DBNDD1	coxph	-0.0188204	0.0414349	0.649673	1	0	1	0
Disease	Atherosclerosis	Myocardial infarction (incident)	seq.20971.1	MSRB1	coxph	0.0728305	0.0409877	0.0755871	1	0	1	0
Disease	Atherosclerosis	Myocardial infarction (incident)	seq.20972.37	NUDT21	coxph	0.24287	0.0449361	6.48832344988889e-08	0.000472869	1	0.0118217	1
Disease	Atherosclerosis	Myocardial infarction (incident)	seq.20975.2	RCAN2	coxph	0.0359026	0.0408115	0.379012	1	0	1	0
Disease	Atherosclerosis	Myocardial infarction (incident)	seq.20976.19	LSM3	coxph	0.0669434	0.0392086	0.0877543	1	0	1	0
Disease	Atherosclerosis	Myocardial infarction (incident)	seq.20977.2	PDCL	coxph	-0.00697341	0.0422728	0.868974	1	0	1	0
Disease	Atherosclerosis	Myocardial infarction (incident)	seq.20979.86	GTF2B	coxph	0.0140504	0.0435514	0.746986	1	0	1	0
Disease	Atherosclerosis	Myocardial infarction (incident)	seq.20982.29	SNRNP25	coxph	0.0839363	0.0413804	0.0425187	1	0	1	0
Disease	Atherosclerosis	Myocardial infarction (incident)	seq.20984.142	DUSP19	coxph	-0.0235179	0.0406382	0.562782	1	0	1	0
Disease	Atherosclerosis	Myocardial infarction (incident)	seq.20986.58	EGLN3	coxph	-0.064855	0.040957	0.11331	1	0	1	0
Disease	Atherosclerosis	Myocardial infarction (incident)	seq.20987.21	SIX6	coxph	0.028804	0.0421725	0.494604	1	0	1	0
Disease	Atherosclerosis	Myocardial infarction (incident)	seq.20988.63	RP9	coxph	0.0862049	0.0457963	0.059788	1	0	1	0
Disease	Atherosclerosis	Myocardial infarction (incident)	seq.20990.48	TEF	coxph	0.0355604	0.0440008	0.418988	1	0	1	0
Disease	Atherosclerosis	Myocardial infarction (incident)	seq.20991.2	LIMD2	coxph	0.0927646	0.041113	0.0240496	1	0	1	0
Disease	Atherosclerosis	Myocardial infarction (incident)	seq.20993.13	BEND6	coxph	-0.00433043	0.0459251	0.924876	1	0	1	0
Disease	Atherosclerosis	Myocardial infarction (incident)	seq.20994.37	PLEKHF2	coxph	-0.0594578	0.0401747	0.138878	1	0	1	0
Disease	Atherosclerosis	Myocardial infarction (incident)	seq.20995.47	POLR2C	coxph	0.0852039	0.0398173	0.0323654	1	0	1	0
Disease	Atherosclerosis	Myocardial infarction (incident)	seq.20996.107	SDHAF1	coxph	-0.0172294	0.0430639	0.689091	1	0	1	0
Disease	Atherosclerosis	Myocardial infarction (incident)	seq.20998.19	NMRK2	coxph	0.0193448	0.0416804	0.642561	1	0	1	0
Disease	Atherosclerosis	Myocardial infarction (incident)	seq.20999.12	RPL5	coxph	0.065012	0.0415162	0.117362	1	0	1	0
Disease	Atherosclerosis	Myocardial infarction (incident)	seq.21000.40	POLR2J2	coxph	0.047792	0.0426801	0.262811	1	0	1	0
Disease	Atherosclerosis	Myocardial infarction (incident)	seq.21001.393	BRK1	coxph	0.0235008	0.0428012	0.582958	1	0	1	0
Disease	Atherosclerosis	Myocardial infarction (incident)	seq.21002.1	NUDCD2	coxph	-0.00540578	0.0434858	0.901069	1	0	1	0
Disease	Atherosclerosis	Myocardial infarction (incident)	seq.21008.113	MAGOH	coxph	0.126045	0.0442171	0.00436384	1	0	1	0
Disease	Atherosclerosis	Myocardial infarction (incident)	seq.21009.28	SNTN	coxph	-0.0169333	0.0461487	0.713672	1	0	1	0
Disease	Atherosclerosis	Myocardial infarction (incident)	seq.21104.37	UBL5	coxph	0.0725476	0.0464599	0.118404	1	0	1	0
Disease	Atherosclerosis	Myocardial infarction (incident)	seq.21105.23	UNC119B	coxph	0.0839323	0.0399081	0.0354537	1	0	1	0
Disease	Atherosclerosis	Myocardial infarction (incident)	seq.21106.206	CETN1	coxph	-0.0671961	0.042748	0.115971	1	0	1	0
Disease	Atherosclerosis	Myocardial infarction (incident)	seq.21107.5	NDUFAF1	coxph	-0.00608864	0.0412618	0.882689	1	0	1	0
Disease	Atherosclerosis	Myocardial infarction (incident)	seq.21108.5	CPPED1	coxph	0.0914324	0.0441889	0.0385341	1	0	1	0
Disease	Atherosclerosis	Myocardial infarction (incident)	seq.21109.1	CFAP36	coxph	0.111054	0.0424536	0.00889929	1	0	1	0
Disease	Atherosclerosis	Myocardial infarction (incident)	seq.21110.5	UBE2Z	coxph	0.193472	0.0445214	1.38903402597742e-05	0.101233	0	1	0
Disease	Atherosclerosis	Myocardial infarction (incident)	seq.21111.49	HSPBP1	coxph	0.0785748	0.0409435	0.0549712	1	0	1	0
Disease	Atherosclerosis	Myocardial infarction (incident)	seq.21112.6	MYLPF	coxph	-0.0465101	0.0458504	0.310398	1	0	1	0
Disease	Atherosclerosis	Myocardial infarction (incident)	seq.21113.3	TIFA	coxph	0.0623127	0.0383432	0.104135	1	0	1	0
Disease	Atherosclerosis	Myocardial infarction (incident)	seq.21114.18	DNAJC12	coxph	0.0719285	0.0402562	0.0739751	1	0	1	0
Disease	Atherosclerosis	Myocardial infarction (incident)	seq.21115.48	BCDIN3D	coxph	0.0713522	0.041093	0.0825005	1	0	1	0
Disease	Atherosclerosis	Myocardial infarction (incident)	seq.21116.13	EED	coxph	0.0455933	0.0402664	0.257511	1	0	1	0
Disease	Atherosclerosis	Myocardial infarction (incident)	seq.21117.18	ZC4H2	coxph	-0.000912189	0.0404121	0.981992	1	0	1	0
Disease	Atherosclerosis	Myocardial infarction (incident)	seq.21118.48	GCHFR	coxph	0.215008	0.046404	3.5973568513125e-06	0.0262175	1	0.655438	0
Disease	Atherosclerosis	Myocardial infarction (incident)	seq.21119.1	CBR4	coxph	-0.0469782	0.0457134	0.304106	1	0	1	0
Disease	Atherosclerosis	Myocardial infarction (incident)	seq.21120.3	NDUFAF2	coxph	0.0305406	0.0418381	0.465409	1	0	1	0
Disease	Atherosclerosis	Myocardial infarction (incident)	seq.21121.31	UBA3	coxph	0.0128912	0.0448833	0.773947	1	0	1	0
Disease	Atherosclerosis	Myocardial infarction (incident)	seq.21122.3	DBNDD2	coxph	0.0712501	0.0431585	0.0987604	1	0	1	0
Disease	Atherosclerosis	Myocardial infarction (incident)	seq.21123.1	MRPL28	coxph	0.00723563	0.0401711	0.857058	1	0	1	0
Disease	Atherosclerosis	Myocardial infarction (incident)	seq.21124.17	YAE1	coxph	-0.0499096	0.0448494	0.265783	1	0	1	0
Disease	Atherosclerosis	Myocardial infarction (incident)	seq.21126.27	GFPT1	coxph	-0.0936635	0.0445579	0.0355476	1	0	1	0
Disease	Atherosclerosis	Myocardial infarction (incident)	seq.21128.2	CDK2	coxph	-0.0618415	0.0419117	0.140073	1	0	1	0
Disease	Atherosclerosis	Myocardial infarction (incident)	seq.21129.95	MAD2L1BP	coxph	-0.0411471	0.0467192	0.378462	1	0	1	0
Disease	Atherosclerosis	Myocardial infarction (incident)	seq.21130.82	ITPK1	coxph	0.0389084	0.0401269	0.332229	1	0	1	0
Disease	Atherosclerosis	Myocardial infarction (incident)	seq.21131.109	TYW5	coxph	-0.0646926	0.0408685	0.113434	1	0	1	0
Disease	Atherosclerosis	Myocardial infarction (incident)	seq.21132.9	SYT13	coxph	0.0400909	0.0405505	0.322826	1	0	1	0
Disease	Atherosclerosis	Myocardial infarction (incident)	seq.21133.33	CMC4	coxph	0.0826831	0.039545	0.0365403	1	0	1	0
Disease	Atherosclerosis	Myocardial infarction (incident)	seq.21134.9	CREBZF	coxph	0.00927711	0.0453379	0.837868	1	0	1	0
Disease	Atherosclerosis	Myocardial infarction (incident)	seq.21135.16	SF3B6	coxph	-0.124274	0.0453001	0.00608143	1	0	1	0
Disease	Atherosclerosis	Myocardial infarction (incident)	seq.21136.1	PSMG2	coxph	0.0666618	0.0411444	0.105192	1	0	1	0
Disease	Atherosclerosis	Myocardial infarction (incident)	seq.21138.2	NPM2	coxph	-0.000292228	0.0407582	0.994279	1	0	1	0
Disease	Atherosclerosis	Myocardial infarction (incident)	seq.21140.19	CAMLG	coxph	0.0697382	0.0382936	0.0685849	1	0	1	0
Disease	Atherosclerosis	Myocardial infarction (incident)	seq.21141.9	LRATD2	coxph	0.0821014	0.0442935	0.0637996	1	0	1	0
Disease	Atherosclerosis	Myocardial infarction (incident)	seq.21143.10	CAPS	coxph	-0.0987975	0.0441451	0.0252198	1	0	1	0
Disease	Atherosclerosis	Myocardial infarction (incident)	seq.21144.160	SGK1	coxph	-0.12075	0.0556277	0.0299554	1	0	1	0
Disease	Atherosclerosis	Myocardial infarction (incident)	seq.21146.187	TULP1	coxph	0.0164413	0.0408062	0.687014	1	0	1	0
Disease	Atherosclerosis	Myocardial infarction (incident)	seq.21147.9	FN3K	coxph	-0.0577468	0.0425032	0.174259	1	0	1	0
Disease	Atherosclerosis	Myocardial infarction (incident)	seq.21149.27	CUEDC1	coxph	0.0717249	0.0402393	0.0746748	1	0	1	0
Disease	Atherosclerosis	Myocardial infarction (incident)	seq.21152.25	EYA2	coxph	0.00615197	0.0444356	0.889887	1	0	1	0
Disease	Atherosclerosis	Myocardial infarction (incident)	seq.21153.5	BAP18	coxph	0.0602545	0.0462485	0.192629	1	0	1	0
Disease	Atherosclerosis	Myocardial infarction (incident)	seq.21154.8	CAB39L	coxph	-0.102187	0.046481	0.0279165	1	0	1	0
Disease	Atherosclerosis	Myocardial infarction (incident)	seq.21156.5	CHAC2	coxph	0.1042	0.0406714	0.0104069	1	0	1	0
Disease	Atherosclerosis	Myocardial infarction (incident)	seq.21157.6	HYKK	coxph	-0.0450111	0.0414339	0.27733	1	0	1	0
Disease	Atherosclerosis	Myocardial infarction (incident)	seq.21160.4	CHMP6	coxph	-0.108545	0.0469964	0.0209084	1	0	1	0
Disease	Atherosclerosis	Myocardial infarction (incident)	seq.21161.16	MRM2	coxph	0.0281849	0.042914	0.511325	1	0	1	0
Disease	Atherosclerosis	Myocardial infarction (incident)	seq.21162.30	TBCEL	coxph	-0.0701097	0.0424061	0.0982714	1	0	1	0
Disease	Atherosclerosis	Myocardial infarction (incident)	seq.21163.21	TBC1D13	coxph	-0.0198438	0.0433392	0.647045	1	0	1	0
Disease	Atherosclerosis	Myocardial infarction (incident)	seq.21164.83	TGIF2LX	coxph	-0.0582903	0.0404954	0.150028	1	0	1	0
Disease	Atherosclerosis	Myocardial infarction (incident)	seq.21166.1	CTDSP1	coxph	-0.0118954	0.0424864	0.779492	1	0	1	0
Disease	Atherosclerosis	Myocardial infarction (incident)	seq.21167.33	PTPMT1	coxph	-0.00730528	0.0425099	0.863556	1	0	1	0
Disease	Atherosclerosis	Myocardial infarction (incident)	seq.21172.11	TLNRD1	coxph	-0.101006	0.0436178	0.0205743	1	0	1	0
Disease	Atherosclerosis	Myocardial infarction (incident)	seq.21173.25	ELAVL2	coxph	0.0479955	0.0400602	0.230885	1	0	1	0
Disease	Atherosclerosis	Myocardial infarction (incident)	seq.21178.8	CIAO1	coxph	-0.000586295	0.0418267	0.988816	1	0	1	0
Disease	Atherosclerosis	Myocardial infarction (incident)	seq.21180.16	PLCXD3	coxph	0.0970873	0.0395704	0.0141459	1	0	1	0
Disease	Atherosclerosis	Myocardial infarction (incident)	seq.21181.10	LRP2BP	coxph	-0.0795054	0.0445325	0.074207	1	0	1	0
Disease	Atherosclerosis	Myocardial infarction (incident)	seq.21182.8	TSEN15	coxph	0.0369685	0.041288	0.370583	1	0	1	0
Disease	Atherosclerosis	Myocardial infarction (incident)	seq.21183.1	DUSP10	coxph	0.0132682	0.0407058	0.74446	1	0	1	0
Disease	Atherosclerosis	Myocardial infarction (incident)	seq.21184.1	BLOC1S2	coxph	0.0643118	0.0389853	0.0990164	1	0	1	0
Disease	Atherosclerosis	Myocardial infarction (incident)	seq.21188.38	RWDD4	coxph	0.0651457	0.0453164	0.150555	1	0	1	0
Disease	Atherosclerosis	Myocardial infarction (incident)	seq.21189.9	NUBP1	coxph	0.0457118	0.0424992	0.28211	1	0	1	0
Disease	Atherosclerosis	Myocardial infarction (incident)	seq.21190.4	UBE2W	coxph	0.0355653	0.0403841	0.378492	1	0	1	0
Disease	Atherosclerosis	Myocardial infarction (incident)	seq.21191.24	DUSP21	coxph	-0.00511673	0.0389405	0.89546	1	0	1	0
Disease	Atherosclerosis	Myocardial infarction (incident)	seq.21193.1	TFB2M	coxph	0.0848151	0.0409351	0.0382709	1	0	1	0
Disease	Atherosclerosis	Myocardial infarction (incident)	seq.21194.39	POU6F1	coxph	-0.0141436	0.0415857	0.733776	1	0	1	0
Disease	Atherosclerosis	Myocardial infarction (incident)	seq.21196.29	SAMSN1	coxph	0.111612	0.0427114	0.00897052	1	0	1	0
Disease	Atherosclerosis	Myocardial infarction (incident)	seq.21203.14	MRFAP1L1	coxph	0.0196481	0.041079	0.632436	1	0	1	0
Disease	Atherosclerosis	Myocardial infarction (incident)	seq.21204.70	DESI1	coxph	0.0361776	0.0385005	0.347388	1	0	1	0
Disease	Atherosclerosis	Myocardial infarction (incident)	seq.21206.218	HAX1	coxph	-0.0950616	0.0443107	0.0319257	1	0	1	0
Disease	Atherosclerosis	Myocardial infarction (incident)	seq.21207.1	COASY	coxph	0.0459374	0.043787	0.294127	1	0	1	0
Disease	Atherosclerosis	Myocardial infarction (incident)	seq.21208.163	CEBPE	coxph	-0.0274113	0.0443741	0.536752	1	0	1	0
Disease	Atherosclerosis	Myocardial infarction (incident)	seq.21210.33	POLB	coxph	0.0807712	0.0418818	0.0537865	1	0	1	0
Disease	Atherosclerosis	Myocardial infarction (incident)	seq.21217.20	PHB2	coxph	0.0279993	0.0439123	0.523722	1	0	1	0
Disease	Atherosclerosis	Myocardial infarction (incident)	seq.21219.7	RPAIN	coxph	0.00750775	0.0496663	0.879846	1	0	1	0
Disease	Atherosclerosis	Myocardial infarction (incident)	seq.21220.11	SAR1B	coxph	0.00825675	0.0405421	0.83862	1	0	1	0
Disease	Atherosclerosis	Myocardial infarction (incident)	seq.21221.67	SERPINB9	coxph	0.0180367	0.0442341	0.683452	1	0	1	0
Disease	Atherosclerosis	Myocardial infarction (incident)	seq.21227.18	SULT1A1	coxph	0.0133693	0.0404354	0.740922	1	0	1	0
Disease	Atherosclerosis	Myocardial infarction (incident)	seq.21229.5	TMIGD2	coxph	-0.047104	0.0424294	0.266925	1	0	1	0
Disease	Atherosclerosis	Myocardial infarction (incident)	seq.21231.3	CHRNA5	coxph	-0.0503256	0.0439746	0.252448	1	0	1	0
Disease	Atherosclerosis	Myocardial infarction (incident)	seq.21232.39	KLK3	coxph	-0.135033	0.0750962	0.072155	1	0	1	0
Disease	Atherosclerosis	Myocardial infarction (incident)	seq.21234.7	ASB13	coxph	-0.0718816	0.0430867	0.0952559	1	0	1	0
Disease	Atherosclerosis	Myocardial infarction (incident)	seq.21235.11	KPNA5	coxph	0.0873172	0.0413441	0.0346895	1	0	1	0
Disease	Atherosclerosis	Myocardial infarction (incident)	seq.21236.12	TMED9	coxph	0.137003	0.0533452	0.010222	1	0	1	0
Disease	Atherosclerosis	Myocardial infarction (incident)	seq.21237.24	PADI4	coxph	0.0769131	0.0406987	0.0587824	1	0	1	0
Disease	Atherosclerosis	Myocardial infarction (incident)	seq.21238.40	CDK5RAP3	coxph	0.0031585	0.0419149	0.939932	1	0	1	0
Disease	Atherosclerosis	Myocardial infarction (incident)	seq.21239.31	CYTH1	coxph	-0.095398	0.0451771	0.0347171	1	0	1	0
Disease	Atherosclerosis	Myocardial infarction (incident)	seq.21240.6	AMT	coxph	0.0320796	0.0402065	0.424945	1	0	1	0
Disease	Atherosclerosis	Myocardial infarction (incident)	seq.21241.1	NAA80	coxph	0.0505634	0.0393013	0.198248	1	0	1	0
Disease	Atherosclerosis	Myocardial infarction (incident)	seq.21244.57	NPM1	coxph	-0.0168254	0.0413453	0.684045	1	0	1	0
Disease	Atherosclerosis	Myocardial infarction (incident)	seq.21247.16	MAT1A	coxph	0.102811	0.0425347	0.0156442	1	0	1	0
Disease	Atherosclerosis	Myocardial infarction (incident)	seq.21249.115	DFFA	coxph	0.0429561	0.049267	0.38326	1	0	1	0
Disease	Atherosclerosis	Myocardial infarction (incident)	seq.21255.2	RGS16	coxph	0.0798816	0.0423644	0.0593515	1	0	1	0
Disease	Atherosclerosis	Myocardial infarction (incident)	seq.21260.74	SNRPE	coxph	0.037122	0.0429479	0.387396	1	0	1	0
Disease	Atherosclerosis	Myocardial infarction (incident)	seq.21269.198	EPHX2	coxph	0.0503455	0.0436631	0.248893	1	0	1	0
Disease	Atherosclerosis	Myocardial infarction (incident)	seq.21271.53	AKR1C2	coxph	0.117994	0.0407137	0.00375379	1	0	1	0
Disease	Atherosclerosis	Myocardial infarction (incident)	seq.21272.100	RTRAF	coxph	-0.0939945	0.0434879	0.0306648	1	0	1	0
Disease	Atherosclerosis	Myocardial infarction (incident)	seq.21276.11	PROM1	coxph	-0.0328144	0.0451373	0.467232	1	0	1	0
Disease	Atherosclerosis	Myocardial infarction (incident)	seq.21280.13	TSC22D3	coxph	-0.0829245	0.0458655	0.0706078	1	0	1	0
Disease	Atherosclerosis	Myocardial infarction (incident)	seq.21281.13	CAMK2N2	coxph	0.0814636	0.0445655	0.0675569	1	0	1	0
Disease	Atherosclerosis	Myocardial infarction (incident)	seq.21282.21	TNIP1	coxph	-0.0379624	0.0411108	0.35579	1	0	1	0
Disease	Atherosclerosis	Myocardial infarction (incident)	seq.21286.29	RPL11	coxph	0.0787883	0.0422863	0.0624327	1	0	1	0
Disease	Atherosclerosis	Myocardial infarction (incident)	seq.21289.36	SPAG7	coxph	0.0858365	0.0447794	0.0552538	1	0	1	0
Disease	Atherosclerosis	Myocardial infarction (incident)	seq.21290.66	HUS1	coxph	-0.0805652	0.0429216	0.0605141	1	0	1	0
Disease	Atherosclerosis	Myocardial infarction (incident)	seq.21306.7	HAUS1	coxph	0.0123227	0.0399341	0.757645	1	0	1	0
Disease	Atherosclerosis	Myocardial infarction (incident)	seq.21308.44	DHRS4	coxph	0.0315815	0.0421491	0.453688	1	0	1	0
Disease	Atherosclerosis	Myocardial infarction (incident)	seq.21310.37	MRTO4	coxph	0.0656486	0.0416047	0.114585	1	0	1	0
Disease	Atherosclerosis	Myocardial infarction (incident)	seq.21311.22	JDP2	coxph	0.00425661	0.0417403	0.918774	1	0	1	0
Disease	Atherosclerosis	Myocardial infarction (incident)	seq.21314.11	UBA5	coxph	0.00634307	0.0445982	0.886901	1	0	1	0
Disease	Atherosclerosis	Myocardial infarction (incident)	seq.21317.25	NKIRAS1	coxph	-0.013743	0.0410133	0.737561	1	0	1	0
Disease	Atherosclerosis	Myocardial infarction (incident)	seq.21319.196	MRM1	coxph	-0.0449707	0.042421	0.289097	1	0	1	0
Disease	Atherosclerosis	Myocardial infarction (incident)	seq.21321.2	SNRPA1	coxph	0.0589174	0.0398539	0.139318	1	0	1	0
Disease	Atherosclerosis	Myocardial infarction (incident)	seq.21322.60	GTF2E2	coxph	0.0843484	0.0404288	0.0369471	1	0	1	0
Disease	Atherosclerosis	Myocardial infarction (incident)	seq.21323.2	RWDD1	coxph	0.121157	0.042995	0.00483324	1	0	1	0
Disease	Atherosclerosis	Myocardial infarction (incident)	seq.21326.28	TBCC	coxph	0.0391584	0.0413606	0.343764	1	0	1	0
Disease	Atherosclerosis	Myocardial infarction (incident)	seq.21327.12	CYREN	coxph	0.0595201	0.0473187	0.208444	1	0	1	0
Disease	Atherosclerosis	Myocardial infarction (incident)	seq.21328.2	SYT1	coxph	-0.0106944	0.0410524	0.794474	1	0	1	0
Disease	Atherosclerosis	Myocardial infarction (incident)	seq.21329.66	PHOSPHO2	coxph	-0.0468676	0.0449423	0.297022	1	0	1	0
Disease	Atherosclerosis	Myocardial infarction (incident)	seq.21330.13	YARS2	coxph	-0.001174	0.0413853	0.977369	1	0	1	0
Disease	Atherosclerosis	Myocardial infarction (incident)	seq.21331.19	BCL7A	coxph	0.128046	0.0420095	0.00230359	1	0	1	0
Disease	Atherosclerosis	Myocardial infarction (incident)	seq.21338.44	SIL1	coxph	-0.0718081	0.0413651	0.082571	1	0	1	0
Disease	Atherosclerosis	Myocardial infarction (incident)	seq.21339.19	GPT2	coxph	-0.0360387	0.0481033	0.45374	1	0	1	0
Disease	Atherosclerosis	Myocardial infarction (incident)	seq.21340.38	HLF	coxph	0.00880669	0.0424546	0.835668	1	0	1	0
Disease	Atherosclerosis	Myocardial infarction (incident)	seq.21341.19	CHMP4A	coxph	0.146565	0.0430996	0.000672377	1	0	1	0
Disease	Atherosclerosis	Myocardial infarction (incident)	seq.21342.25	RGS14	coxph	-0.0597543	0.049717	0.229407	1	0	1	0
Disease	Atherosclerosis	Myocardial infarction (incident)	seq.21343.3	ARC	coxph	0.0607716	0.0395023	0.123944	1	0	1	0
Disease	Atherosclerosis	Myocardial infarction (incident)	seq.21344.31	TFB1M	coxph	0.0484588	0.0400708	0.226536	1	0	1	0
Disease	Atherosclerosis	Myocardial infarction (incident)	seq.21345.93	RDH12	coxph	-0.0511206	0.0443062	0.24858	1	0	1	0
Disease	Atherosclerosis	Myocardial infarction (incident)	seq.21346.71	DHODH	coxph	-0.0153851	0.0459017	0.737494	1	0	1	0
Disease	Atherosclerosis	Myocardial infarction (incident)	seq.21348.22	TRPT1	coxph	0.0343574	0.0411152	0.403359	1	0	1	0
Disease	Atherosclerosis	Myocardial infarction (incident)	seq.21349.2	STYX	coxph	-0.0956667	0.0440648	0.0299276	1	0	1	0
Disease	Atherosclerosis	Myocardial infarction (incident)	seq.21350.29	LIN28B	coxph	0.0741163	0.0417925	0.0761564	1	0	1	0
Disease	Atherosclerosis	Myocardial infarction (incident)	seq.21351.8	GARS1	coxph	0.143882	0.0418678	0.000589134	1	0	1	0
Disease	Atherosclerosis	Myocardial infarction (incident)	seq.21354.92	UPRT	coxph	0.0286818	0.0398967	0.472202	1	0	1	0
Disease	Atherosclerosis	Myocardial infarction (incident)	seq.21355.4	USF1	coxph	0.100055	0.0452158	0.0269097	1	0	1	0
Disease	Atherosclerosis	Myocardial infarction (incident)	seq.21356.6	B9D2	coxph	0.0281259	0.0443044	0.525537	1	0	1	0
Disease	Atherosclerosis	Myocardial infarction (incident)	seq.21357.12	FBLIM1	coxph	-0.115815	0.0447269	0.00961516	1	0	1	0
Disease	Atherosclerosis	Myocardial infarction (incident)	seq.21359.17	NREP	coxph	-0.0340334	0.0432543	0.431388	1	0	1	0
Disease	Atherosclerosis	Myocardial infarction (incident)	seq.21360.27	SPECC1	coxph	-0.053074	0.0431508	0.21871	1	0	1	0
Disease	Atherosclerosis	Myocardial infarction (incident)	seq.21361.8	TXNRD3NB	coxph	-0.0304795	0.0432314	0.48079	1	0	1	0
Disease	Atherosclerosis	Myocardial infarction (incident)	seq.21365.5	CYTH3	coxph	0.020042	0.0399882	0.616232	1	0	1	0
Disease	Atherosclerosis	Myocardial infarction (incident)	seq.21366.7	MSI2	coxph	0.0217227	0.0460597	0.637198	1	0	1	0
Disease	Atherosclerosis	Myocardial infarction (incident)	seq.21367.63	NRBF2	coxph	-0.00249624	0.0408883	0.951319	1	0	1	0
Disease	Atherosclerosis	Myocardial infarction (incident)	seq.21368.46	POLR3K	coxph	0.00995698	0.0426181	0.81527	1	0	1	0
Disease	Atherosclerosis	Myocardial infarction (incident)	seq.21369.15	RTCA	coxph	-0.042937	0.0412033	0.297376	1	0	1	0
Disease	Atherosclerosis	Myocardial infarction (incident)	seq.21370.45	SKA1	coxph	0.110875	0.0430884	0.0100765	1	0	1	0
Disease	Atherosclerosis	Myocardial infarction (incident)	seq.21371.12	RIOX2	coxph	0.0525664	0.0410565	0.200425	1	0	1	0
Disease	Atherosclerosis	Myocardial infarction (incident)	seq.21373.8	QTRT2	coxph	0.0251877	0.0460846	0.584686	1	0	1	0
Disease	Atherosclerosis	Myocardial infarction (incident)	seq.21375.34	RAB3IL1	coxph	-0.0213808	0.0411024	0.602935	1	0	1	0
Disease	Atherosclerosis	Myocardial infarction (incident)	seq.21378.7	PNPT1	coxph	0.0920812	0.0418115	0.0276445	1	0	1	0
Disease	Atherosclerosis	Myocardial infarction (incident)	seq.21379.30	ETNK2	coxph	-0.0541469	0.0422867	0.20038	1	0	1	0
Disease	Atherosclerosis	Myocardial infarction (incident)	seq.21380.77	QTRT1	coxph	0.0424221	0.0492468	0.389008	1	0	1	0
Disease	Atherosclerosis	Myocardial infarction (incident)	seq.21381.73	TBC1D22B	coxph	0.0223756	0.0431807	0.604329	1	0	1	0
Disease	Atherosclerosis	Myocardial infarction (incident)	seq.21382.70	ELAC1	coxph	0.00482785	0.0401735	0.904345	1	0	1	0
Disease	Atherosclerosis	Myocardial infarction (incident)	seq.21383.37	NARS1	coxph	0.0876164	0.0436766	0.0448535	1	0	1	0
Disease	Atherosclerosis	Myocardial infarction (incident)	seq.21384.2	FUCA1	coxph	0.048243	0.0404966	0.233541	1	0	1	0
Disease	Atherosclerosis	Myocardial infarction (incident)	seq.21385.5	SLITRK2	coxph	-0.0153807	0.0419499	0.713884	1	0	1	0
Disease	Atherosclerosis	Myocardial infarction (incident)	seq.21387.64	MEP1A	coxph	0.175949	0.0448097	8.61637128915497e-05	0.627961	0	1	0
Disease	Atherosclerosis	Myocardial infarction (incident)	seq.21389.32	STK3	coxph	0.00233849	0.0430684	0.956699	1	0	1	0
Disease	Atherosclerosis	Myocardial infarction (incident)	seq.21390.68	DCT	coxph	-0.0433443	0.0411478	0.292167	1	0	1	0
Disease	Atherosclerosis	Myocardial infarction (incident)	seq.21391.17	CGB3	coxph	0.10535	0.0448988	0.0189564	1	0	1	0
Disease	Atherosclerosis	Myocardial infarction (incident)	seq.21392.15	MAGED1	coxph	-0.20292	0.0461191	1.08292066031917e-05	0.0789233	0	1	0
Disease	Atherosclerosis	Myocardial infarction (incident)	seq.21393.62	AHCY	coxph	-0.00979587	0.0440402	0.823979	1	0	1	0
Disease	Atherosclerosis	Myocardial infarction (incident)	seq.21395.23	PCDH17	coxph	-0.0183817	0.0450635	0.683341	1	0	1	0
Disease	Atherosclerosis	Myocardial infarction (incident)	seq.21397.21	PRTG	coxph	-0.030136	0.0432368	0.485804	1	0	1	0
Disease	Atherosclerosis	Myocardial infarction (incident)	seq.21403.39	TSC2	coxph	0.0289505	0.0409217	0.47928	1	0	1	0
Disease	Atherosclerosis	Myocardial infarction (incident)	seq.21406.25	MAP3K11	coxph	-0.114933	0.0485197	0.0178461	1	0	1	0
Disease	Atherosclerosis	Myocardial infarction (incident)	seq.21415.212	MAP3K3	coxph	0.0594174	0.0445564	0.182358	1	0	1	0
Disease	Atherosclerosis	Myocardial infarction (incident)	seq.21426.88	CPTP	coxph	0.00466572	0.0435281	0.914639	1	0	1	0
Disease	Atherosclerosis	Myocardial infarction (incident)	seq.21429.50	THOP1	coxph	-0.0114088	0.0415994	0.783889	1	0	1	0
Disease	Atherosclerosis	Myocardial infarction (incident)	seq.21430.4	PLA2G4A	coxph	-0.0772605	0.0412997	0.0613827	1	0	1	0
Disease	Atherosclerosis	Myocardial infarction (incident)	seq.21433.3	BTN3A2	coxph	-0.0262713	0.0450717	0.559975	1	0	1	0
Disease	Atherosclerosis	Myocardial infarction (incident)	seq.21435.143	SRPK2	coxph	0.0582167	0.0407293	0.152901	1	0	1	0
Disease	Atherosclerosis	Myocardial infarction (incident)	seq.21436.56	ATG4A	coxph	-0.0359215	0.0419093	0.391376	1	0	1	0
Disease	Atherosclerosis	Myocardial infarction (incident)	seq.21437.77	MGMT	coxph	0.0786829	0.0417062	0.0592142	1	0	1	0
Disease	Atherosclerosis	Myocardial infarction (incident)	seq.21438.45	TRIM5	coxph	-0.0170353	0.0408566	0.676712	1	0	1	0
Disease	Atherosclerosis	Myocardial infarction (incident)	seq.21439.37	HCLS1	coxph	0.120447	0.0414409	0.00365511	1	0	1	0
Disease	Atherosclerosis	Myocardial infarction (incident)	seq.21440.9	ADAM8	coxph	-0.0169166	0.0432792	0.695893	1	0	1	0
Disease	Atherosclerosis	Myocardial infarction (incident)	seq.21441.20	TYRP1	coxph	0.00346201	0.0444904	0.937975	1	0	1	0
Disease	Atherosclerosis	Myocardial infarction (incident)	seq.21444.40	KLK2	coxph	0.0799391	0.0463634	0.0846747	1	0	1	0
Disease	Atherosclerosis	Myocardial infarction (incident)	seq.21445.40	NEDD8	coxph	0.150667	0.0517458	0.00359495	1	0	1	0
Disease	Atherosclerosis	Myocardial infarction (incident)	seq.21450.333	CASP10	coxph	-0.0285746	0.0432911	0.509216	1	0	1	0
Disease	Atherosclerosis	Myocardial infarction (incident)	seq.21452.3	DNM1L	coxph	0.0681308	0.0416936	0.102242	1	0	1	0
Disease	Atherosclerosis	Myocardial infarction (incident)	seq.21457.141	COQ10A	coxph	0.0130048	0.0442739	0.76896	1	0	1	0
Disease	Atherosclerosis	Myocardial infarction (incident)	seq.21464.2	BIRC2	coxph	0.0199901	0.0476516	0.674847	1	0	1	0
Disease	Atherosclerosis	Myocardial infarction (incident)	seq.21475.137	TXNL1	coxph	-0.0807513	0.0437401	0.0648683	1	0	1	0
Disease	Atherosclerosis	Myocardial infarction (incident)	seq.21476.43	NEIL2	coxph	0.000872531	0.0411376	0.983078	1	0	1	0
Disease	Atherosclerosis	Myocardial infarction (incident)	seq.21477.105	MAEA	coxph	-0.075884	0.0441245	0.0854739	1	0	1	0
Disease	Atherosclerosis	Myocardial infarction (incident)	seq.21478.20	SMAD5	coxph	-0.0728229	0.0405348	0.0724066	1	0	1	0
Disease	Atherosclerosis	Myocardial infarction (incident)	seq.21480.2	CD82	coxph	0.00314978	0.0404558	0.937942	1	0	1	0
Disease	Atherosclerosis	Myocardial infarction (incident)	seq.21483.155	PRKAR1A	coxph	0.160982	0.0406655	7.53616455335441e-05	0.549236	0	1	0
Disease	Atherosclerosis	Myocardial infarction (incident)	seq.21487.20	BLOC1S6	coxph	-0.0706049	0.0423825	0.0957336	1	0	1	0
Disease	Atherosclerosis	Myocardial infarction (incident)	seq.21491.7	AOC3	coxph	0.00430695	0.0418406	0.918013	1	0	1	0
Disease	Atherosclerosis	Myocardial infarction (incident)	seq.21492.19	CLUL1	coxph	-0.0823099	0.0421844	0.0510343	1	0	1	0
Disease	Atherosclerosis	Myocardial infarction (incident)	seq.21495.134	GPR37	coxph	0.17271	0.0476439	0.000288934	1	0	1	0
Disease	Atherosclerosis	Myocardial infarction (incident)	seq.21497.32	HYOU1	coxph	0.0160538	0.0445105	0.718343	1	0	1	0
Disease	Atherosclerosis	Myocardial infarction (incident)	seq.21498.3	ALDH7A1	coxph	0.05152	0.044047	0.242138	1	0	1	0
Disease	Atherosclerosis	Myocardial infarction (incident)	seq.21499.17	COQ7	coxph	-0.123997	0.0454911	0.00641577	1	0	1	0
Disease	Atherosclerosis	Myocardial infarction (incident)	seq.21501.30	FDPS	coxph	0.0913254	0.0403319	0.023553	1	0	1	0
Disease	Atherosclerosis	Myocardial infarction (incident)	seq.21503.12	TSHR	coxph	-0.00754569	0.0411364	0.85446	1	0	1	0
Disease	Atherosclerosis	Myocardial infarction (incident)	seq.21504.41	AGO2	coxph	-0.0342082	0.0486711	0.482153	1	0	1	0
Disease	Atherosclerosis	Myocardial infarction (incident)	seq.21507.48	COMMD8	coxph	-0.111862	0.0479002	0.0195267	1	0	1	0
Disease	Atherosclerosis	Myocardial infarction (incident)	seq.21508.7	ST8SIA1	coxph	-0.0390748	0.0418169	0.350084	1	0	1	0
Disease	Atherosclerosis	Myocardial infarction (incident)	seq.21509.29	GLT8D2	coxph	0.0090955	0.0393874	0.817374	1	0	1	0
Disease	Atherosclerosis	Myocardial infarction (incident)	seq.21510.24	GRK5	coxph	0.0102639	0.0426687	0.809905	1	0	1	0
Disease	Atherosclerosis	Myocardial infarction (incident)	seq.21512.6	EDEM2	coxph	-0.0568433	0.0433616	0.189887	1	0	1	0
Disease	Atherosclerosis	Myocardial infarction (incident)	seq.21513.1	CASP7	coxph	0.0546295	0.0433475	0.207573	1	0	1	0
Disease	Atherosclerosis	Myocardial infarction (incident)	seq.21514.1	GP1BB	coxph	0.083226	0.0405016	0.0398904	1	0	1	0
Disease	Atherosclerosis	Myocardial infarction (incident)	seq.21515.61	AACS	coxph	0.019038	0.0439174	0.664655	1	0	1	0
Disease	Atherosclerosis	Myocardial infarction (incident)	seq.21521.17	TPH1	coxph	-0.110261	0.0427843	0.00996207	1	0	1	0
Disease	Atherosclerosis	Myocardial infarction (incident)	seq.21523.71	ILKAP	coxph	0.0339418	0.0404607	0.401534	1	0	1	0
Disease	Atherosclerosis	Myocardial infarction (incident)	seq.21524.14	USP5	coxph	0.00679577	0.0433253	0.87536	1	0	1	0
Disease	Atherosclerosis	Myocardial infarction (incident)	seq.21526.88	IZUMO1	coxph	0.139707	0.0431551	0.00120654	1	0	1	0
Disease	Atherosclerosis	Myocardial infarction (incident)	seq.21528.12	BMF	coxph	0.00630425	0.039962	0.874649	1	0	1	0
Disease	Atherosclerosis	Myocardial infarction (incident)	seq.21529.6	UBASH3A	coxph	-0.0373568	0.0422637	0.376752	1	0	1	0
Disease	Atherosclerosis	Myocardial infarction (incident)	seq.21533.51	LSP1	coxph	0.16376	0.0434442	0.000163616	1	0	1	0
Disease	Atherosclerosis	Myocardial infarction (incident)	seq.21535.5	AARSD1	coxph	0.0339867	0.0437059	0.436792	1	0	1	0
Disease	Atherosclerosis	Myocardial infarction (incident)	seq.21536.65	CPLX3	coxph	0.136789	0.0432767	0.00157338	1	0	1	0
Disease	Atherosclerosis	Myocardial infarction (incident)	seq.21537.33	SCLY	coxph	0.0400141	0.0423507	0.344747	1	0	1	0
Disease	Atherosclerosis	Myocardial infarction (incident)	seq.21539.139	SYT6	coxph	-0.0182081	0.0425777	0.66891	1	0	1	0
Disease	Atherosclerosis	Myocardial infarction (incident)	seq.21540.73	BIN2	coxph	0.0335514	0.0414998	0.418819	1	0	1	0
Disease	Atherosclerosis	Myocardial infarction (incident)	seq.21544.4	ATL3	coxph	-0.0239626	0.0407906	0.5569	1	0	1	0
Disease	Atherosclerosis	Myocardial infarction (incident)	seq.21545.51	MUSTN1	coxph	0.0692935	0.0488095	0.155703	1	0	1	0
Disease	Atherosclerosis	Myocardial infarction (incident)	seq.21546.20	ADGRD1	coxph	0.0861717	0.0434249	0.0472131	1	0	1	0
Disease	Atherosclerosis	Myocardial infarction (incident)	seq.21547.6	FAM20C	coxph	-0.02745	0.0420925	0.514314	1	0	1	0
Disease	Atherosclerosis	Myocardial infarction (incident)	seq.21548.20	GGT5	coxph	-0.140427	0.0416014	0.000736723	1	0	1	0
Disease	Atherosclerosis	Myocardial infarction (incident)	seq.21549.144	TECTB	coxph	0.0305324	0.0415453	0.46239	1	0	1	0
Disease	Atherosclerosis	Myocardial infarction (incident)	seq.21552.9	ACOX1	coxph	0.0884201	0.0410402	0.031203	1	0	1	0
Disease	Atherosclerosis	Myocardial infarction (incident)	seq.21555.17	FAM3A	coxph	-0.0292442	0.043487	0.501277	1	0	1	0
Disease	Atherosclerosis	Myocardial infarction (incident)	seq.21562.3	SCGB1D1	coxph	0.0430064	0.0412609	0.297272	1	0	1	0
Disease	Atherosclerosis	Myocardial infarction (incident)	seq.21563.3	PLA2G12A	coxph	-0.0474884	0.0449399	0.290643	1	0	1	0
Disease	Atherosclerosis	Myocardial infarction (incident)	seq.21567.214	C1QTNF4	coxph	-0.00536962	0.0424879	0.899431	1	0	1	0
Disease	Atherosclerosis	Myocardial infarction (incident)	seq.21569.49	STK10	coxph	-0.035371	0.0404636	0.38204	1	0	1	0
Disease	Atherosclerosis	Myocardial infarction (incident)	seq.21572.91	XYLT2	coxph	0.0250948	0.0426407	0.556185	1	0	1	0
Disease	Atherosclerosis	Myocardial infarction (incident)	seq.21574.106	S100A7A	coxph	0.0229161	0.0450145	0.610694	1	0	1	0
Disease	Atherosclerosis	Myocardial infarction (incident)	seq.21577.35	FKBP5	coxph	0.104501	0.0387787	0.00704305	1	0	1	0
Disease	Atherosclerosis	Myocardial infarction (incident)	seq.21579.35	MYBPC3	coxph	0.0113198	0.0402484	0.778519	1	0	1	0
Disease	Atherosclerosis	Myocardial infarction (incident)	seq.21581.87	CDK15	coxph	-0.0636631	0.044418	0.15178	1	0	1	0
Disease	Atherosclerosis	Myocardial infarction (incident)	seq.21583.14	RPL26L1	coxph	0.118049	0.0422254	0.00517901	1	0	1	0
Disease	Atherosclerosis	Myocardial infarction (incident)	seq.21588.4	KCTD4	coxph	0.0326851	0.0377811	0.386974	1	0	1	0
Disease	Atherosclerosis	Myocardial infarction (incident)	seq.21589.80	DPPA4	coxph	-0.00929328	0.0442161	0.833528	1	0	1	0
Disease	Atherosclerosis	Myocardial infarction (incident)	seq.21590.9	ANKRA2	coxph	-0.0320511	0.046336	0.489119	1	0	1	0
Disease	Atherosclerosis	Myocardial infarction (incident)	seq.21592.8	GBA3	coxph	0.028407	0.0421429	0.500271	1	0	1	0
Disease	Atherosclerosis	Myocardial infarction (incident)	seq.21595.8	CCDC43	coxph	-0.0404687	0.045912	0.37808	1	0	1	0
Disease	Atherosclerosis	Myocardial infarction (incident)	seq.21599.6	CTH	coxph	0.04376	0.0397538	0.270995	1	0	1	0
Disease	Atherosclerosis	Myocardial infarction (incident)	seq.21600.10	CTNNBIP1	coxph	0.200184	0.0499508	6.13300128480806e-05	0.446973	0	1	0
Disease	Atherosclerosis	Myocardial infarction (incident)	seq.21604.2	CUTA	coxph	0.0531031	0.0421057	0.207242	1	0	1	0
Disease	Atherosclerosis	Myocardial infarction (incident)	seq.21614.2	GEMIN6	coxph	-0.0727136	0.0468823	0.120906	1	0	1	0
Disease	Atherosclerosis	Myocardial infarction (incident)	seq.21624.64	NKIRAS2	coxph	-0.0826712	0.0474115	0.0812124	1	0	1	0
Disease	Atherosclerosis	Myocardial infarction (incident)	seq.21628.6	EEF1E1	coxph	-0.101402	0.0469948	0.0309483	1	0	1	0
Disease	Atherosclerosis	Myocardial infarction (incident)	seq.21636.63	NCBP2	coxph	0.0345791	0.0424018	0.41478	1	0	1	0
Disease	Atherosclerosis	Myocardial infarction (incident)	seq.21638.5	PPIL3	coxph	-0.0180358	0.0428889	0.674102	1	0	1	0
Disease	Atherosclerosis	Myocardial infarction (incident)	seq.21643.8	RPS20	coxph	0.298584	0.0457947	7.02877590138749e-11	5.12257187693121e-07	1	1.2806429692328e-05	1
Disease	Atherosclerosis	Myocardial infarction (incident)	seq.21645.6	SNIP1	coxph	0.0812822	0.0419256	0.0525348	1	0	1	0
Disease	Atherosclerosis	Myocardial infarction (incident)	seq.21647.9	SRM	coxph	0.0694099	0.0390883	0.0757789	1	0	1	0
Disease	Atherosclerosis	Myocardial infarction (incident)	seq.21649.12	STX17	coxph	-0.0662745	0.0444085	0.135599	1	0	1	0
Disease	Atherosclerosis	Myocardial infarction (incident)	seq.21651.9	TXNL4A	coxph	0.131893	0.0418381	0.00161904	1	0	1	0
Disease	Atherosclerosis	Myocardial infarction (incident)	seq.21653.205	URM1	coxph	-0.00878163	0.0431834	0.838856	1	0	1	0
Disease	Atherosclerosis	Myocardial infarction (incident)	seq.21655.18	CEP20	coxph	0.0226765	0.0410355	0.580532	1	0	1	0
Disease	Atherosclerosis	Myocardial infarction (incident)	seq.21658.15	PHB2	coxph	-0.0975069	0.0448081	0.0295478	1	0	1	0
Disease	Atherosclerosis	Myocardial infarction (incident)	seq.21660.4	SAR1B	coxph	-0.0270378	0.043323	0.532563	1	0	1	0
Disease	Atherosclerosis	Myocardial infarction (incident)	seq.21661.82	FAM20C	coxph	-0.0691538	0.0408232	0.0902687	1	0	1	0
Disease	Atherosclerosis	Myocardial infarction (incident)	seq.21662.121	DYRK3	coxph	-0.0335229	0.0446919	0.453201	1	0	1	0
Disease	Atherosclerosis	Myocardial infarction (incident)	seq.21663.149	ST8SIA1	coxph	0.019207	0.0460616	0.676689	1	0	1	0
Disease	Atherosclerosis	Myocardial infarction (incident)	seq.21664.6	MACROH2A1	coxph	-0.00399847	0.0417495	0.923701	1	0	1	0
Disease	Atherosclerosis	Myocardial infarction (incident)	seq.21667.57	PDE1B	coxph	0.0277142	0.0412772	0.501956	1	0	1	0
Disease	Atherosclerosis	Myocardial infarction (incident)	seq.21670.52	WWP2	coxph	0.0220432	0.0493951	0.655407	1	0	1	0
Disease	Atherosclerosis	Myocardial infarction (incident)	seq.21674.132	BTN1A1	coxph	0.102467	0.0394437	0.00938242	1	0	1	0
Disease	Atherosclerosis	Myocardial infarction (incident)	seq.21676.17	SERPINB2	coxph	0.0383935	0.0440656	0.383602	1	0	1	0
Disease	Atherosclerosis	Myocardial infarction (incident)	seq.21679.16	CDH20	coxph	-0.0342122	0.0485768	0.481251	1	0	1	0
Disease	Atherosclerosis	Myocardial infarction (incident)	seq.21681.10	ADAM28	coxph	0.00749457	0.042117	0.858765	1	0	1	0
Disease	Atherosclerosis	Myocardial infarction (incident)	seq.21685.29	DCC	coxph	-0.0994862	0.0425246	0.0193097	1	0	1	0
Disease	Atherosclerosis	Myocardial infarction (incident)	seq.21687.3	ELFN2	coxph	-0.00458934	0.0425401	0.914089	1	0	1	0
Disease	Atherosclerosis	Myocardial infarction (incident)	seq.21688.50	ITGA4|ITGB1	coxph	0.0340326	0.0408754	0.405074	1	0	1	0
Disease	Atherosclerosis	Myocardial infarction (incident)	seq.21690.31	LRRC4	coxph	-0.025337	0.0421883	0.548127	1	0	1	0
Disease	Atherosclerosis	Myocardial infarction (incident)	seq.21691.27	LRFN3	coxph	-0.0553864	0.0413793	0.180732	1	0	1	0
Disease	Atherosclerosis	Myocardial infarction (incident)	seq.21692.12	CD8A|CD8B	coxph	0.0437428	0.0414912	0.291761	1	0	1	0
Disease	Atherosclerosis	Myocardial infarction (incident)	seq.21693.14	CDH13	coxph	-0.0018073	0.0475852	0.969703	1	0	1	0
Disease	Atherosclerosis	Myocardial infarction (incident)	seq.21696.80	LRFN4	coxph	0.0269919	0.0433845	0.53384	1	0	1	0
Disease	Atherosclerosis	Myocardial infarction (incident)	seq.21697.57	ADGRF2	coxph	0.0596924	0.0405943	0.141437	1	0	1	0
Disease	Atherosclerosis	Myocardial infarction (incident)	seq.21698.11	ITGA11|ITGB1	coxph	-0.0845952	0.0406696	0.0375201	1	0	1	0
Disease	Atherosclerosis	Myocardial infarction (incident)	seq.21703.31	ACVR1	coxph	0.0430487	0.0456334	0.345496	1	0	1	0
Disease	Atherosclerosis	Myocardial infarction (incident)	seq.21704.8	PCDH12	coxph	-0.0557167	0.0413691	0.178039	1	0	1	0
Disease	Atherosclerosis	Myocardial infarction (incident)	seq.21705.33	METRNL	coxph	0.133219	0.0503837	0.00819125	1	0	1	0
Disease	Atherosclerosis	Myocardial infarction (incident)	seq.21706.29	LILRA1	coxph	0.0373122	0.0432732	0.388551	1	0	1	0
Disease	Atherosclerosis	Myocardial infarction (incident)	seq.21707.15	C1QL3	coxph	-0.151535	0.0433019	0.000466119	1	0	1	0
Disease	Atherosclerosis	Myocardial infarction (incident)	seq.21708.149	FCGRT	coxph	-0.0674675	0.0473112	0.153858	1	0	1	0
Disease	Atherosclerosis	Myocardial infarction (incident)	seq.21710.16	NLGN4Y	coxph	0.0119767	0.041562	0.77322	1	0	1	0
Disease	Atherosclerosis	Myocardial infarction (incident)	seq.21711.86	ADGRB1	coxph	0.0266827	0.0412501	0.517728	1	0	1	0
Disease	Atherosclerosis	Myocardial infarction (incident)	seq.21713.11	RELN	coxph	0.0395308	0.0413234	0.338758	1	0	1	0
Disease	Atherosclerosis	Myocardial infarction (incident)	seq.21715.40	SENP1	coxph	0.0294312	0.0403266	0.465499	1	0	1	0
Disease	Atherosclerosis	Myocardial infarction (incident)	seq.21716.29	FUT7	coxph	0.132089	0.0400537	0.000974428	1	0	1	0
Disease	Atherosclerosis	Myocardial infarction (incident)	seq.21717.44	UBE2Q2	coxph	-0.0160203	0.0517205	0.756752	1	0	1	0
Disease	Atherosclerosis	Myocardial infarction (incident)	seq.21718.150	HYAL4	coxph	0.0383122	0.0409805	0.349846	1	0	1	0
Disease	Atherosclerosis	Myocardial infarction (incident)	seq.21720.13	FUT11	coxph	0.0478364	0.0410761	0.244189	1	0	1	0
Disease	Atherosclerosis	Myocardial infarction (incident)	seq.21721.6	CHST10	coxph	-0.0481476	0.047704	0.312831	1	0	1	0
Disease	Atherosclerosis	Myocardial infarction (incident)	seq.21722.21	GALNT4	coxph	0.0251431	0.0450855	0.577066	1	0	1	0
Disease	Atherosclerosis	Myocardial infarction (incident)	seq.21724.22	GALNS	coxph	0.132286	0.0421685	0.0017064	1	0	1	0
Disease	Atherosclerosis	Myocardial infarction (incident)	seq.21726.73	ST6GALNAC4	coxph	0.069866	0.0383929	0.068795	1	0	1	0
Disease	Atherosclerosis	Myocardial infarction (incident)	seq.21727.15	UBE2Q1	coxph	0.054581	0.0393792	0.165736	1	0	1	0
Disease	Atherosclerosis	Myocardial infarction (incident)	seq.21728.4	USP2	coxph	-0.0237087	0.0405066	0.558343	1	0	1	0
Disease	Atherosclerosis	Myocardial infarction (incident)	seq.21730.56	USP19	coxph	-0.0227964	0.0437895	0.602652	1	0	1	0
Disease	Atherosclerosis	Myocardial infarction (incident)	seq.21732.78	UBE2Q1	coxph	-0.0112946	0.0401167	0.778294	1	0	1	0
Disease	Atherosclerosis	Myocardial infarction (incident)	seq.21733.11	OGT	coxph	0.058211	0.0396769	0.142342	1	0	1	0
Disease	Atherosclerosis	Myocardial infarction (incident)	seq.21734.36	C1GALT1|C1GALT1C1	coxph	-0.108618	0.0516026	0.035301	1	0	1	0
Disease	Atherosclerosis	Myocardial infarction (incident)	seq.21736.60	HS2ST1	coxph	-0.00297891	0.0435898	0.945515	1	0	1	0
Disease	Atherosclerosis	Myocardial infarction (incident)	seq.21737.20	ST6GAL2	coxph	0.0132704	0.0416745	0.750159	1	0	1	0
Disease	Atherosclerosis	Myocardial infarction (incident)	seq.21739.7	GNE	coxph	0.0410988	0.0395787	0.29908	1	0	1	0
Disease	Atherosclerosis	Myocardial infarction (incident)	seq.21740.26	USP1	coxph	0.0158006	0.039693	0.690578	1	0	1	0
Disease	Atherosclerosis	Myocardial infarction (incident)	seq.21742.43	OTUD7B	coxph	-0.0198818	0.0409905	0.627652	1	0	1	0
Disease	Atherosclerosis	Myocardial infarction (incident)	seq.21743.1	WDR48	coxph	0.170144	0.0437344	0.000100077	0.729362	0	1	0
Disease	Atherosclerosis	Myocardial infarction (incident)	seq.21746.13	USP10	coxph	0.0659631	0.0447827	0.140762	1	0	1	0
Disease	Atherosclerosis	Myocardial infarction (incident)	seq.21747.114	UBE2N|UBE2V1	coxph	0.0436748	0.0433601	0.313811	1	0	1	0
Disease	Atherosclerosis	Myocardial infarction (incident)	seq.21747.8	UBE2N|UBE2V1	coxph	0.020243	0.0399621	0.612467	1	0	1	0
Disease	Atherosclerosis	Myocardial infarction (incident)	seq.21748.36	USP46|WDR48	coxph	0.0237084	0.0423328	0.575446	1	0	1	0
Disease	Atherosclerosis	Myocardial infarction (incident)	seq.21750.25	BAP1	coxph	0.0341545	0.039299	0.384796	1	0	1	0
Disease	Atherosclerosis	Myocardial infarction (incident)	seq.21751.6	USP12|WDR48	coxph	0.0658373	0.0403257	0.102545	1	0	1	0
Disease	Atherosclerosis	Myocardial infarction (incident)	seq.21752.10	RHOT1	coxph	0.110209	0.0395822	0.00536434	1	0	1	0
Disease	Atherosclerosis	Myocardial infarction (incident)	seq.21754.5	ZRANB1	coxph	0.0164001	0.0417266	0.694292	1	0	1	0
Disease	Atherosclerosis	Myocardial infarction (incident)	seq.21755.27	USP12	coxph	-0.00192099	0.0406259	0.962286	1	0	1	0
Disease	Atherosclerosis	Myocardial infarction (incident)	seq.21756.5	UBE2N|UBE2V2	coxph	0.0135961	0.0413771	0.742467	1	0	1	0
Disease	Atherosclerosis	Myocardial infarction (incident)	seq.21757.49	USP22	coxph	-0.0238767	0.0421071	0.570683	1	0	1	0
Disease	Atherosclerosis	Myocardial infarction (incident)	seq.21758.65	SENP2	coxph	0.000490365	0.03944	0.99008	1	0	1	0
Disease	Atherosclerosis	Myocardial infarction (incident)	seq.21759.23	USP1|WDR48	coxph	-0.0365135	0.0420784	0.385532	1	0	1	0
Disease	Atherosclerosis	Myocardial infarction (incident)	seq.21760.22	UBA1	coxph	0.0158008	0.0414223	0.702864	1	0	1	0
Disease	Atherosclerosis	Myocardial infarction (incident)	seq.21761.213	USP46	coxph	-0.0357307	0.0421025	0.396071	1	0	1	0
Disease	Atherosclerosis	Myocardial infarction (incident)	seq.21762.32	USP11	coxph	-0.0358673	0.0420055	0.393176	1	0	1	0
Disease	Atherosclerosis	Myocardial infarction (incident)	seq.21763.46	USP4	coxph	0.0732367	0.0416428	0.0786308	1	0	1	0
Disease	Atherosclerosis	Myocardial infarction (incident)	seq.21764.99	USP30	coxph	-0.0577409	0.0423588	0.172839	1	0	1	0
Disease	Atherosclerosis	Myocardial infarction (incident)	seq.21765.10	CYLD	coxph	-0.0660967	0.0426607	0.121296	1	0	1	0
Disease	Atherosclerosis	Myocardial infarction (incident)	seq.21766.50	SGSH	coxph	0.0161771	0.0430569	0.70713	1	0	1	0
Disease	Atherosclerosis	Myocardial infarction (incident)	seq.21767.129	GALNT14	coxph	-0.0825816	0.0425651	0.0523644	1	0	1	0
Disease	Atherosclerosis	Myocardial infarction (incident)	seq.21768.9	MGAT5	coxph	-0.102119	0.0455347	0.0249181	1	0	1	0
Disease	Atherosclerosis	Myocardial infarction (incident)	seq.21769.10	XYLB	coxph	-0.100533	0.0430871	0.0196346	1	0	1	0
Disease	Atherosclerosis	Myocardial infarction (incident)	seq.21770.18	B3GAT1	coxph	-0.0657201	0.0413843	0.112276	1	0	1	0
Disease	Atherosclerosis	Myocardial infarction (incident)	seq.21771.47	MGAT3	coxph	-0.0179238	0.0419291	0.669031	1	0	1	0
Disease	Atherosclerosis	Myocardial infarction (incident)	seq.21780.15	ABHD4	coxph	-0.0513629	0.0424947	0.226783	1	0	1	0
Disease	Atherosclerosis	Myocardial infarction (incident)	seq.21781.9	ACY3	coxph	-0.086616	0.042973	0.0438429	1	0	1	0
Disease	Atherosclerosis	Myocardial infarction (incident)	seq.21786.25	CDKL2	coxph	-0.00189585	0.0423301	0.964277	1	0	1	0
Disease	Atherosclerosis	Myocardial infarction (incident)	seq.21793.4	CEP43	coxph	-0.00948306	0.0442061	0.830142	1	0	1	0
Disease	Atherosclerosis	Myocardial infarction (incident)	seq.21796.43	GPX3	coxph	-0.116215	0.0488393	0.0173342	1	0	1	0
Disease	Atherosclerosis	Myocardial infarction (incident)	seq.21797.4	HLA-C	coxph	0.0203504	0.0396779	0.608028	1	0	1	0
Disease	Atherosclerosis	Myocardial infarction (incident)	seq.21799.15	HOMER3	coxph	0.0136464	0.0446496	0.759883	1	0	1	0
Disease	Atherosclerosis	Myocardial infarction (incident)	seq.21802.53	NEIL1	coxph	0.0474543	0.0444388	0.285584	1	0	1	0
Disease	Atherosclerosis	Myocardial infarction (incident)	seq.21804.15	KHDC1L	coxph	-0.0125895	0.0437291	0.773425	1	0	1	0
Disease	Atherosclerosis	Myocardial infarction (incident)	seq.21810.50	MLANA	coxph	0.000164422	0.0451114	0.997092	1	0	1	0
Disease	Atherosclerosis	Myocardial infarction (incident)	seq.21811.20	ZCCHC17	coxph	-0.0640103	0.0422506	0.129769	1	0	1	0
Disease	Atherosclerosis	Myocardial infarction (incident)	seq.21813.171	MGAT5	coxph	-0.0846762	0.0441156	0.0549317	1	0	1	0
Disease	Atherosclerosis	Myocardial infarction (incident)	seq.21814.13	MMADHC	coxph	-0.0760092	0.0454182	0.0942212	1	0	1	0
Disease	Atherosclerosis	Myocardial infarction (incident)	seq.21815.7	MOB3B	coxph	-0.0660008	0.0461755	0.152904	1	0	1	0
Disease	Atherosclerosis	Myocardial infarction (incident)	seq.21817.5	MYL9	coxph	0.220058	0.0471945	3.11962418683706e-06	0.0227358	1	0.568396	0
Disease	Atherosclerosis	Myocardial infarction (incident)	seq.21819.9	NELFE	coxph	-0.00793947	0.0439592	0.856674	1	0	1	0
Disease	Atherosclerosis	Myocardial infarction (incident)	seq.2182.54	C4A|C4B	coxph	-0.0345945	0.040908	0.39774	1	0	1	0
Disease	Atherosclerosis	Myocardial infarction (incident)	seq.21821.9	None	coxph	-0.0487503	0.0425706	0.252142	1	0	1	0
Disease	Atherosclerosis	Myocardial infarction (incident)	seq.21823.5	PPM1G	coxph	-0.0249026	0.0447248	0.577666	1	0	1	0
Disease	Atherosclerosis	Myocardial infarction (incident)	seq.21827.7	RHOQ	coxph	0.0017653	0.0410522	0.9657	1	0	1	0
Disease	Atherosclerosis	Myocardial infarction (incident)	seq.21828.6	RPN2	coxph	0.0182961	0.0460698	0.691266	1	0	1	0
Disease	Atherosclerosis	Myocardial infarction (incident)	seq.21829.8	RPS12	coxph	0.0582853	0.0433062	0.178338	1	0	1	0
Disease	Atherosclerosis	Myocardial infarction (incident)	seq.21832.31	SERPINB3	coxph	-0.0486812	0.0415404	0.241237	1	0	1	0
Disease	Atherosclerosis	Myocardial infarction (incident)	seq.21833.6	SIRT6	coxph	-0.00994336	0.0435159	0.819258	1	0	1	0
Disease	Atherosclerosis	Myocardial infarction (incident)	seq.21834.8	SNF8	coxph	-0.0199739	0.0431007	0.643061	1	0	1	0
Disease	Atherosclerosis	Myocardial infarction (incident)	seq.21836.9	SSTR1	coxph	0.0275791	0.0398203	0.488568	1	0	1	0
Disease	Atherosclerosis	Myocardial infarction (incident)	seq.21837.3	SSR2	coxph	-0.022781	0.041173	0.580059	1	0	1	0
Disease	Atherosclerosis	Myocardial infarction (incident)	seq.21839.3	POU2AF1	coxph	-0.00818948	0.0424505	0.847023	1	0	1	0
Disease	Atherosclerosis	Myocardial infarction (incident)	seq.21848.18	UBE2R2	coxph	0.0216271	0.0425265	0.611064	1	0	1	0
Disease	Atherosclerosis	Myocardial infarction (incident)	seq.21849.2	UBQLN3	coxph	0.105764	0.0475163	0.0260246	1	0	1	0
Disease	Atherosclerosis	Myocardial infarction (incident)	seq.21853.3	CLEC1A	coxph	0.0244901	0.0407303	0.547657	1	0	1	0
Disease	Atherosclerosis	Myocardial infarction (incident)	seq.21856.59	KHK	coxph	-0.0611266	0.0439764	0.164533	1	0	1	0
Disease	Atherosclerosis	Myocardial infarction (incident)	seq.21857.26	RACK1	coxph	0.129465	0.0416922	0.00190116	1	0	1	0
Disease	Atherosclerosis	Myocardial infarction (incident)	seq.21858.25	SIAH1	coxph	-0.0835312	0.0431714	0.0530061	1	0	1	0
Disease	Atherosclerosis	Myocardial infarction (incident)	seq.21861.8	PSMB10	coxph	0.0398191	0.0446012	0.371974	1	0	1	0
Disease	Atherosclerosis	Myocardial infarction (incident)	seq.21862.145	LASP1	coxph	0.126186	0.0425748	0.00303793	1	0	1	0
Disease	Atherosclerosis	Myocardial infarction (incident)	seq.21863.11	NUBP2	coxph	-0.0406867	0.0432085	0.346378	1	0	1	0
Disease	Atherosclerosis	Myocardial infarction (incident)	seq.21864.20	MAK16	coxph	-0.0397543	0.0438294	0.364395	1	0	1	0
Disease	Atherosclerosis	Myocardial infarction (incident)	seq.21875.31	ZFAND3	coxph	0.0513307	0.0408361	0.208756	1	0	1	0
Disease	Atherosclerosis	Myocardial infarction (incident)	seq.21876.266	PICK1	coxph	-0.0251081	0.043829	0.566737	1	0	1	0
Disease	Atherosclerosis	Myocardial infarction (incident)	seq.21883.17	BMP5	coxph	-0.0499889	0.0430014	0.245034	1	0	1	0
Disease	Atherosclerosis	Myocardial infarction (incident)	seq.21885.196	TIA1	coxph	0.0285744	0.0403372	0.478704	1	0	1	0
Disease	Atherosclerosis	Myocardial infarction (incident)	seq.21887.2	CBLN2	coxph	-0.135566	0.0415546	0.0011049	1	0	1	0
Disease	Atherosclerosis	Myocardial infarction (incident)	seq.21889.2	GGCT	coxph	-0.0437348	0.0420896	0.298763	1	0	1	0
Disease	Atherosclerosis	Myocardial infarction (incident)	seq.21891.31	FBLN7	coxph	-0.115909	0.0412457	0.00495102	1	0	1	0
Disease	Atherosclerosis	Myocardial infarction (incident)	seq.21895.36	None	coxph	-0.108229	0.044101	0.0141231	1	0	1	0
Disease	Atherosclerosis	Myocardial infarction (incident)	seq.21897.4	IL17A|IL17F	coxph	-0.0693761	0.0428355	0.105319	1	0	1	0
Disease	Atherosclerosis	Myocardial infarction (incident)	seq.21899.36	INHA|INHBA	coxph	-0.00053233	0.0420999	0.989911	1	0	1	0
Disease	Atherosclerosis	Myocardial infarction (incident)	seq.2190.55	F11	coxph	0.00369021	0.0459745	0.936025	1	0	1	0
Disease	Atherosclerosis	Myocardial infarction (incident)	seq.21901.14	ITGA3|ITGB1	coxph	-0.0283114	0.042916	0.509451	1	0	1	0
Disease	Atherosclerosis	Myocardial infarction (incident)	seq.21903.6	ITGAL|ITGB2	coxph	-0.00109249	0.0410897	0.978788	1	0	1	0
Disease	Atherosclerosis	Myocardial infarction (incident)	seq.21905.10	ITGA2|ITGB1	coxph	0.00858804	0.0417099	0.83687	1	0	1	0
Disease	Atherosclerosis	Myocardial infarction (incident)	seq.21909.10	ITGA5|ITGB1	coxph	-0.0436999	0.0452375	0.334039	1	0	1	0
Disease	Atherosclerosis	Myocardial infarction (incident)	seq.21909.2	ITGA5|ITGB1	coxph	-0.0411235	0.0440566	0.350601	1	0	1	0
Disease	Atherosclerosis	Myocardial infarction (incident)	seq.21911.17	NDP	coxph	0.00152256	0.0428375	0.971647	1	0	1	0
Disease	Atherosclerosis	Myocardial infarction (incident)	seq.21913.5	YY2	coxph	0.0593968	0.0426921	0.16414	1	0	1	0
Disease	Atherosclerosis	Myocardial infarction (incident)	seq.21915.2	OTUD3	coxph	0.0197885	0.0434966	0.649149	1	0	1	0
Disease	Atherosclerosis	Myocardial infarction (incident)	seq.21916.82	OTULIN	coxph	-0.023629	0.0405523	0.560108	1	0	1	0
Disease	Atherosclerosis	Myocardial infarction (incident)	seq.2192.63	CCL27	coxph	0.0610338	0.0434657	0.160265	1	0	1	0
Disease	Atherosclerosis	Myocardial infarction (incident)	seq.21923.24	SAE1|UBA2	coxph	-0.074437	0.0450362	0.0983665	1	0	1	0
Disease	Atherosclerosis	Myocardial infarction (incident)	seq.21925.15	TGFB1	coxph	-0.0134734	0.0462112	0.770623	1	0	1	0
Disease	Atherosclerosis	Myocardial infarction (incident)	seq.21926.24	UBE2D1|UBB	coxph	0.0288765	0.0423725	0.49556	1	0	1	0
Disease	Atherosclerosis	Myocardial infarction (incident)	seq.21929.53	UBE2D3|UBB	coxph	0.0354927	0.0424543	0.403143	1	0	1	0
Disease	Atherosclerosis	Myocardial infarction (incident)	seq.21931.16	UBE2L3|UBB	coxph	-0.0853836	0.0442338	0.0535722	1	0	1	0
Disease	Atherosclerosis	Myocardial infarction (incident)	seq.21931.27	UBE2L3|UBB	coxph	-0.0538692	0.0472461	0.25421	1	0	1	0
Disease	Atherosclerosis	Myocardial infarction (incident)	seq.21933.7	UBA7	coxph	-0.0213256	0.0411128	0.603962	1	0	1	0
Disease	Atherosclerosis	Myocardial infarction (incident)	seq.21935.16	UBE2H	coxph	0.024347	0.043476	0.575474	1	0	1	0
Disease	Atherosclerosis	Myocardial infarction (incident)	seq.21939.6	NAE1|UBA3	coxph	-0.0118983	0.0415613	0.774661	1	0	1	0
Disease	Atherosclerosis	Myocardial infarction (incident)	seq.21940.12	WNT10B	coxph	0.0174912	0.0410428	0.669985	1	0	1	0
Disease	Atherosclerosis	Myocardial infarction (incident)	seq.21942.14	WNT16	coxph	0.0375034	0.0402812	0.351834	1	0	1	0
Disease	Atherosclerosis	Myocardial infarction (incident)	seq.21943.170	WNT16	coxph	-0.0235958	0.0442705	0.59404	1	0	1	0
Disease	Atherosclerosis	Myocardial infarction (incident)	seq.21945.4	WNT5B	coxph	-0.0630512	0.0438138	0.15013	1	0	1	0
Disease	Atherosclerosis	Myocardial infarction (incident)	seq.21946.79	IL6|IL6R	coxph	-0.0850096	0.0467948	0.0692716	1	0	1	0
Disease	Atherosclerosis	Myocardial infarction (incident)	seq.21949.4	APBB1IP	coxph	0.120394	0.045454	0.00808036	1	0	1	0
Disease	Atherosclerosis	Myocardial infarction (incident)	seq.21951.32	ARNT	coxph	-0.00626761	0.0407029	0.877622	1	0	1	0
Disease	Atherosclerosis	Myocardial infarction (incident)	seq.21955.36	BAG6	coxph	-0.0321982	0.0447429	0.471755	1	0	1	0
Disease	Atherosclerosis	Myocardial infarction (incident)	seq.21957.12	PIK3AP1	coxph	0.000123347	0.0429912	0.997711	1	0	1	0
Disease	Atherosclerosis	Myocardial infarction (incident)	seq.21958.4	ABR	coxph	0.0772387	0.0450708	0.0865802	1	0	1	0
Disease	Atherosclerosis	Myocardial infarction (incident)	seq.21961.14	CD2AP	coxph	-0.0238695	0.0408836	0.559328	1	0	1	0
Disease	Atherosclerosis	Myocardial infarction (incident)	seq.21963.48	DAB2	coxph	-0.0418553	0.0416014	0.314365	1	0	1	0
Disease	Atherosclerosis	Myocardial infarction (incident)	seq.21967.20	HSD11B1	coxph	-0.0244402	0.0421224	0.561767	1	0	1	0
Disease	Atherosclerosis	Myocardial infarction (incident)	seq.21969.5	DPP6	coxph	-0.0672213	0.042815	0.116406	1	0	1	0
Disease	Atherosclerosis	Myocardial infarction (incident)	seq.21971.47	FLI1	coxph	0.0942647	0.0403699	0.0195423	1	0	1	0
Disease	Atherosclerosis	Myocardial infarction (incident)	seq.21975.22	ICA1	coxph	-0.0329195	0.0443604	0.458031	1	0	1	0
Disease	Atherosclerosis	Myocardial infarction (incident)	seq.21976.4	IKBKG	coxph	0.00883469	0.0406674	0.828019	1	0	1	0
Disease	Atherosclerosis	Myocardial infarction (incident)	seq.21979.12	ITGA6	coxph	-0.0648786	0.0485066	0.181053	1	0	1	0
Disease	Atherosclerosis	Myocardial infarction (incident)	seq.21979.8	ITGA6	coxph	-0.07249	0.0474886	0.126892	1	0	1	0
Disease	Atherosclerosis	Myocardial infarction (incident)	seq.21981.2	ITGAM	coxph	-0.166757	0.0611803	0.00641727	1	0	1	0
Disease	Atherosclerosis	Myocardial infarction (incident)	seq.21985.61	ITGB1BP2	coxph	0.0851578	0.0394928	0.0310614	1	0	1	0
Disease	Atherosclerosis	Myocardial infarction (incident)	seq.21987.76	LPL	coxph	0.081422	0.0407085	0.0454868	1	0	1	0
Disease	Atherosclerosis	Myocardial infarction (incident)	seq.21989.12	MAP4K5	coxph	-0.0461634	0.0406368	0.255957	1	0	1	0
Disease	Atherosclerosis	Myocardial infarction (incident)	seq.21991.79	PPP1R9B	coxph	0.0438022	0.0401651	0.27547	1	0	1	0
Disease	Atherosclerosis	Myocardial infarction (incident)	seq.21995.20	NOS3	coxph	0.00113772	0.0419088	0.978342	1	0	1	0
Disease	Atherosclerosis	Myocardial infarction (incident)	seq.21996.28	NUB1	coxph	0.0943789	0.0424759	0.0262874	1	0	1	0
Disease	Atherosclerosis	Myocardial infarction (incident)	seq.21999.61	NUCB2	coxph	0.017044	0.0434654	0.694964	1	0	1	0
Disease	Atherosclerosis	Myocardial infarction (incident)	seq.22001.23	PADI2	coxph	-0.045319	0.0401985	0.259582	1	0	1	0
Disease	Atherosclerosis	Myocardial infarction (incident)	seq.22003.4	PON2	coxph	0.0437614	0.04503	0.331136	1	0	1	0
Disease	Atherosclerosis	Myocardial infarction (incident)	seq.22005.8	PDP1	coxph	-0.0633184	0.0448856	0.158344	1	0	1	0
Disease	Atherosclerosis	Myocardial infarction (incident)	seq.22007.1	RETNLB	coxph	0.000682506	0.041101	0.986751	1	0	1	0
Disease	Atherosclerosis	Myocardial infarction (incident)	seq.22009.1	PPM1B	coxph	-0.0256081	0.0432923	0.554174	1	0	1	0
Disease	Atherosclerosis	Myocardial infarction (incident)	seq.2201.17	COL18A1	coxph	0.192691	0.0536371	0.000327523	1	0	1	0
Disease	Atherosclerosis	Myocardial infarction (incident)	seq.22010.36	PRKRA	coxph	0.00922257	0.041003	0.822038	1	0	1	0
Disease	Atherosclerosis	Myocardial infarction (incident)	seq.22013.6	RASSF2	coxph	0.000683066	0.0418064	0.986964	1	0	1	0
Disease	Atherosclerosis	Myocardial infarction (incident)	seq.22015.2	TRIM21	coxph	-0.0118293	0.0398201	0.766413	1	0	1	0
Disease	Atherosclerosis	Myocardial infarction (incident)	seq.22019.21	SH2B3	coxph	0.0272317	0.0392696	0.488025	1	0	1	0
Disease	Atherosclerosis	Myocardial infarction (incident)	seq.22023.3	AADAT	coxph	-0.0579572	0.0433824	0.181562	1	0	1	0
Disease	Atherosclerosis	Myocardial infarction (incident)	seq.22027.13	TACC3	coxph	-0.0428488	0.0417353	0.304571	1	0	1	0
Disease	Atherosclerosis	Myocardial infarction (incident)	seq.22033.32	WAS	coxph	0.112363	0.0482087	0.0197655	1	0	1	0
Disease	Atherosclerosis	Myocardial infarction (incident)	seq.22033.7	WAS	coxph	-0.0494854	0.042713	0.246637	1	0	1	0
Disease	Atherosclerosis	Myocardial infarction (incident)	seq.22034.61	ZBTB16	coxph	-0.0428211	0.045715	0.348914	1	0	1	0
Disease	Atherosclerosis	Myocardial infarction (incident)	seq.22037.47	EFHD2	coxph	0.197604	0.0475813	3.28189090089587e-05	0.239184	0	1	0
Disease	Atherosclerosis	Myocardial infarction (incident)	seq.22041.26	MAP2K5	coxph	0.04387	0.0416057	0.291689	1	0	1	0
Disease	Atherosclerosis	Myocardial infarction (incident)	seq.22043.174	HSPA2	coxph	0.181001	0.041508	1.29693990325371e-05	0.094521	0	1	0
Disease	Atherosclerosis	Myocardial infarction (incident)	seq.22045.8	SUMO4	coxph	0.0779158	0.0409185	0.0568881	1	0	1	0
Disease	Atherosclerosis	Myocardial infarction (incident)	seq.22047.46	COL5A1	coxph	0.000962515	0.0440162	0.982554	1	0	1	0
Disease	Atherosclerosis	Myocardial infarction (incident)	seq.22049.24	YWHAH	coxph	0.167167	0.0450995	0.000210049	1	0	1	0
Disease	Atherosclerosis	Myocardial infarction (incident)	seq.22050.19	KXD1	coxph	-0.11439	0.0464229	0.0137365	1	0	1	0
Disease	Atherosclerosis	Myocardial infarction (incident)	seq.22055.31	FOXO1	coxph	0.00443184	0.0411223	0.914177	1	0	1	0
Disease	Atherosclerosis	Myocardial infarction (incident)	seq.22057.9	ALDH1B1	coxph	-0.0640818	0.0437829	0.143296	1	0	1	0
Disease	Atherosclerosis	Myocardial infarction (incident)	seq.22059.56	PALMD	coxph	0.0505685	0.0415914	0.224046	1	0	1	0
Disease	Atherosclerosis	Myocardial infarction (incident)	seq.22063.20	CAPNS2	coxph	0.051507	0.0428514	0.229367	1	0	1	0
Disease	Atherosclerosis	Myocardial infarction (incident)	seq.22065.32	IRF8	coxph	0.00664889	0.0435421	0.878634	1	0	1	0
Disease	Atherosclerosis	Myocardial infarction (incident)	seq.22068.5	PPP2R5D	coxph	0.0507697	0.0432026	0.239933	1	0	1	0
Disease	Atherosclerosis	Myocardial infarction (incident)	seq.22070.5	ARHGEF16	coxph	0.00533785	0.0435586	0.902468	1	0	1	0
Disease	Atherosclerosis	Myocardial infarction (incident)	seq.22071.38	ASB8	coxph	0.00783549	0.0446188	0.860601	1	0	1	0
Disease	Atherosclerosis	Myocardial infarction (incident)	seq.22073.47	ATP5PB	coxph	0.00188954	0.0395141	0.96186	1	0	1	0
Disease	Atherosclerosis	Myocardial infarction (incident)	seq.22074.35	RBFOX1	coxph	-0.009852	0.0459097	0.830083	1	0	1	0
Disease	Atherosclerosis	Myocardial infarction (incident)	seq.22075.16	ATF3	coxph	0.0117078	0.0393936	0.766313	1	0	1	0
Disease	Atherosclerosis	Myocardial infarction (incident)	seq.22076.34	ATOH1	coxph	0.0527748	0.0403727	0.191148	1	0	1	0
Disease	Atherosclerosis	Myocardial infarction (incident)	seq.22077.46	ATP23	coxph	-0.00496606	0.0430386	0.908139	1	0	1	0
Disease	Atherosclerosis	Myocardial infarction (incident)	seq.22078.4	TAT	coxph	-0.016133	0.0465662	0.729003	1	0	1	0
Disease	Atherosclerosis	Myocardial infarction (incident)	seq.22080.22	KCTD13	coxph	-0.00273964	0.0411536	0.946923	1	0	1	0
Disease	Atherosclerosis	Myocardial infarction (incident)	seq.22082.25	BEX2	coxph	-0.0398109	0.0409433	0.33088	1	0	1	0
Disease	Atherosclerosis	Myocardial infarction (incident)	seq.22083.60	BEX5	coxph	-0.0854945	0.0515374	0.0971398	1	0	1	0
Disease	Atherosclerosis	Myocardial infarction (incident)	seq.22085.86	BMI1	coxph	-0.015441	0.0408823	0.705659	1	0	1	0
Disease	Atherosclerosis	Myocardial infarction (incident)	seq.22086.2	BRMS1L	coxph	0.0779577	0.0385841	0.0433358	1	0	1	0
Disease	Atherosclerosis	Myocardial infarction (incident)	seq.22088.3	BTG1	coxph	-0.0122334	0.0429794	0.775925	1	0	1	0
Disease	Atherosclerosis	Myocardial infarction (incident)	seq.22089.13	BTG4	coxph	0.00570953	0.0449074	0.898829	1	0	1	0
Disease	Atherosclerosis	Myocardial infarction (incident)	seq.22091.14	UPB1	coxph	-0.0917083	0.0425701	0.0312174	1	0	1	0
Disease	Atherosclerosis	Myocardial infarction (incident)	seq.22092.43	CASP4	coxph	0.0193544	0.0406612	0.63408	1	0	1	0
Disease	Atherosclerosis	Myocardial infarction (incident)	seq.22094.15	C2orf73	coxph	0.0741247	0.0426097	0.081926	1	0	1	0
Disease	Atherosclerosis	Myocardial infarction (incident)	seq.22095.29	CBX2	coxph	0.0316378	0.0400157	0.429157	1	0	1	0
Disease	Atherosclerosis	Myocardial infarction (incident)	seq.22098.10	CCNYL1	coxph	0.00328304	0.0437292	0.940154	1	0	1	0
Disease	Atherosclerosis	Myocardial infarction (incident)	seq.22099.1	C4orf36	coxph	-0.0124628	0.0407796	0.759899	1	0	1	0
Disease	Atherosclerosis	Myocardial infarction (incident)	seq.22103.25	CDK20	coxph	-0.0393677	0.0420436	0.34909	1	0	1	0
Disease	Atherosclerosis	Myocardial infarction (incident)	seq.22104.39	CDX1	coxph	-0.0183927	0.0404105	0.649004	1	0	1	0
Disease	Atherosclerosis	Myocardial infarction (incident)	seq.2211.9	TIMP1	coxph	0.0592697	0.0452337	0.190094	1	0	1	0
Disease	Atherosclerosis	Myocardial infarction (incident)	seq.22112.30	COQ5	coxph	-0.053681	0.0448912	0.231775	1	0	1	0
Disease	Atherosclerosis	Myocardial infarction (incident)	seq.22113.2	COQ6	coxph	-0.00940624	0.0425197	0.824921	1	0	1	0
Disease	Atherosclerosis	Myocardial infarction (incident)	seq.22114.4	LAS2	coxph	-0.0324968	0.0465144	0.484777	1	0	1	0
Disease	Atherosclerosis	Myocardial infarction (incident)	seq.22115.2	CREBL2	coxph	0.00487817	0.0403344	0.903736	1	0	1	0
Disease	Atherosclerosis	Myocardial infarction (incident)	seq.22116.9	CREM	coxph	0.0402949	0.0397141	0.310285	1	0	1	0
Disease	Atherosclerosis	Myocardial infarction (incident)	seq.22118.7	CSAG2	coxph	0.0627114	0.0385382	0.103684	1	0	1	0
Disease	Atherosclerosis	Myocardial infarction (incident)	seq.22119.18	COPS8	coxph	-0.00228903	0.0439755	0.958487	1	0	1	0
Disease	Atherosclerosis	Myocardial infarction (incident)	seq.2212.69	PLAT	coxph	0.126093	0.0418091	0.00256193	1	0	1	0
Disease	Atherosclerosis	Myocardial infarction (incident)	seq.22120.4	DCAF11	coxph	-0.0153514	0.0400938	0.701802	1	0	1	0
Disease	Atherosclerosis	Myocardial infarction (incident)	seq.22121.43	DCAF12	coxph	-0.0220348	0.0446078	0.62133	1	0	1	0
Disease	Atherosclerosis	Myocardial infarction (incident)	seq.22123.15	DLX2	coxph	0.0204119	0.0412852	0.621016	1	0	1	0
Disease	Atherosclerosis	Myocardial infarction (incident)	seq.22124.94	DYTN	coxph	0.00956507	0.041672	0.818455	1	0	1	0
Disease	Atherosclerosis	Myocardial infarction (incident)	seq.22125.9	E2F5	coxph	0.0280814	0.0397131	0.479501	1	0	1	0
Disease	Atherosclerosis	Myocardial infarction (incident)	seq.22128.8	ELK4	coxph	-0.0559316	0.0491296	0.254933	1	0	1	0
Disease	Atherosclerosis	Myocardial infarction (incident)	seq.22129.55	ELL3	coxph	0.0440962	0.0388455	0.256305	1	0	1	0
Disease	Atherosclerosis	Myocardial infarction (incident)	seq.22134.1	ETV4	coxph	-0.0398673	0.0415116	0.33686	1	0	1	0
Disease	Atherosclerosis	Myocardial infarction (incident)	seq.22136.9	EXOG	coxph	0.00741589	0.0399276	0.852654	1	0	1	0
Disease	Atherosclerosis	Myocardial infarction (incident)	seq.22137.3	FAM102B	coxph	-0.0015578	0.0425602	0.970802	1	0	1	0
Disease	Atherosclerosis	Myocardial infarction (incident)	seq.22140.6	FAM204A	coxph	-0.0076964	0.0444417	0.86251	1	0	1	0
Disease	Atherosclerosis	Myocardial infarction (incident)	seq.22141.59	PFKFB1	coxph	-0.0901771	0.0436517	0.0388444	1	0	1	0
Disease	Atherosclerosis	Myocardial infarction (incident)	seq.22142.4	FAM86B1	coxph	-0.142412	0.0473838	0.00265148	1	0	1	0
Disease	Atherosclerosis	Myocardial infarction (incident)	seq.22143.6	FBXO28	coxph	-0.0392584	0.0444338	0.376953	1	0	1	0
Disease	Atherosclerosis	Myocardial infarction (incident)	seq.22144.65	FBXO48	coxph	-0.0159814	0.0490535	0.744579	1	0	1	0
Disease	Atherosclerosis	Myocardial infarction (incident)	seq.22146.20	FOSL2	coxph	-0.0297891	0.0420464	0.478646	1	0	1	0
Disease	Atherosclerosis	Myocardial infarction (incident)	seq.22147.19	FOXO4	coxph	-0.0232219	0.0423345	0.583325	1	0	1	0
Disease	Atherosclerosis	Myocardial infarction (incident)	seq.22148.135	FOXP3	coxph	0.0360964	0.0458164	0.430785	1	0	1	0
Disease	Atherosclerosis	Myocardial infarction (incident)	seq.22149.2	FUNDC1	coxph	-0.119771	0.048648	0.0138165	1	0	1	0
Disease	Atherosclerosis	Myocardial infarction (incident)	seq.22150.2	GABPB1	coxph	0.017784	0.0445174	0.689537	1	0	1	0
Disease	Atherosclerosis	Myocardial infarction (incident)	seq.22151.48	GSC2	coxph	0.0220037	0.0388085	0.570728	1	0	1	0
Disease	Atherosclerosis	Myocardial infarction (incident)	seq.22152.162	GALNT9	coxph	-0.0600097	0.0531474	0.258848	1	0	1	0
Disease	Atherosclerosis	Myocardial infarction (incident)	seq.22154.37	GATAD1	coxph	-0.091055	0.0437881	0.0375766	1	0	1	0
Disease	Atherosclerosis	Myocardial infarction (incident)	seq.22155.44	GEMIN7	coxph	-0.0171006	0.0432148	0.692319	1	0	1	0
Disease	Atherosclerosis	Myocardial infarction (incident)	seq.22363.31	ADAT1	coxph	-0.00868614	0.0431998	0.840644	1	0	1	0
Disease	Atherosclerosis	Myocardial infarction (incident)	seq.22365.52	ATF5	coxph	0.00652925	0.0407706	0.872766	1	0	1	0
Disease	Atherosclerosis	Myocardial infarction (incident)	seq.22367.17	C11orf49	coxph	-0.110021	0.0443153	0.0130393	1	0	1	0
Disease	Atherosclerosis	Myocardial infarction (incident)	seq.22369.12	DMRTC2	coxph	0.0243276	0.0411511	0.554402	1	0	1	0
Disease	Atherosclerosis	Myocardial infarction (incident)	seq.22371.46	FAM110A	coxph	-0.0779075	0.0417216	0.0618572	1	0	1	0
Disease	Atherosclerosis	Myocardial infarction (incident)	seq.22374.56	HEY1	coxph	0.0299678	0.0405063	0.459403	1	0	1	0
Disease	Atherosclerosis	Myocardial infarction (incident)	seq.22375.15	HOXA11	coxph	0.00264824	0.0406776	0.948092	1	0	1	0
Disease	Atherosclerosis	Myocardial infarction (incident)	seq.22376.95	HOXA5	coxph	0.0113338	0.0429726	0.791976	1	0	1	0
Disease	Atherosclerosis	Myocardial infarction (incident)	seq.22377.27	IER2	coxph	0.0572826	0.0407266	0.159571	1	0	1	0
Disease	Atherosclerosis	Myocardial infarction (incident)	seq.22378.2	KRT34	coxph	0.028124	0.0407012	0.489574	1	0	1	0
Disease	Atherosclerosis	Myocardial infarction (incident)	seq.22381.1	LACTB2	coxph	0.152692	0.0487167	0.0017227	1	0	1	0
Disease	Atherosclerosis	Myocardial infarction (incident)	seq.22383.21	MITF	coxph	0.0347465	0.0411621	0.398593	1	0	1	0
Disease	Atherosclerosis	Myocardial infarction (incident)	seq.22385.2	PWWP3A	coxph	-0.0366543	0.0433381	0.397679	1	0	1	0
Disease	Atherosclerosis	Myocardial infarction (incident)	seq.22386.11	OTX1	coxph	-0.043324	0.0426915	0.310194	1	0	1	0
Disease	Atherosclerosis	Myocardial infarction (incident)	seq.22387.26	PITX3	coxph	8.48386313502216e-05	0.0430161	0.998426	1	0	1	0
Disease	Atherosclerosis	Myocardial infarction (incident)	seq.22391.34	SAP30L	coxph	-0.0349314	0.0420072	0.405658	1	0	1	0
Disease	Atherosclerosis	Myocardial infarction (incident)	seq.22392.5	SERTAD3	coxph	0.0496068	0.0413269	0.230003	1	0	1	0
Disease	Atherosclerosis	Myocardial infarction (incident)	seq.22393.130	CCDC59	coxph	-0.0335765	0.0431106	0.436071	1	0	1	0
Disease	Atherosclerosis	Myocardial infarction (incident)	seq.22394.8	TCF21	coxph	0.0372597	0.0395772	0.346478	1	0	1	0
Disease	Atherosclerosis	Myocardial infarction (incident)	seq.22395.7	ZFP36	coxph	0.0044521	0.0420274	0.915635	1	0	1	0
Disease	Atherosclerosis	Myocardial infarction (incident)	seq.22397.2	XBP1	coxph	0.139114	0.0380549	0.000256566	1	0	1	0
Disease	Atherosclerosis	Myocardial infarction (incident)	seq.22398.5	ANP32C	coxph	-0.0205407	0.0402259	0.609608	1	0	1	0
Disease	Atherosclerosis	Myocardial infarction (incident)	seq.22401.26	GUCA1B	coxph	-0.0420539	0.0423322	0.320503	1	0	1	0
Disease	Atherosclerosis	Myocardial infarction (incident)	seq.22402.12	H2AC1	coxph	0.185372	0.0439636	2.48130435411302e-05	0.180837	0	1	0
Disease	Atherosclerosis	Myocardial infarction (incident)	seq.22403.13	H2BC12	coxph	0.155291	0.0435157	0.000358857	1	0	1	0
Disease	Atherosclerosis	Myocardial infarction (incident)	seq.22404.4	IP6K1	coxph	0.0279996	0.0402807	0.486985	1	0	1	0
Disease	Atherosclerosis	Myocardial infarction (incident)	seq.22405.61	PCK2	coxph	-0.00363984	0.0421581	0.931198	1	0	1	0
Disease	Atherosclerosis	Myocardial infarction (incident)	seq.22414.127	TLK1	coxph	-0.048091	0.0417559	0.249437	1	0	1	0
Disease	Atherosclerosis	Myocardial infarction (incident)	seq.22417.10	CBLC	coxph	0.0179725	0.0400411	0.653539	1	0	1	0
Disease	Atherosclerosis	Myocardial infarction (incident)	seq.22421.79	PELI1	coxph	-0.00213817	0.0412254	0.958636	1	0	1	0
Disease	Atherosclerosis	Myocardial infarction (incident)	seq.22429.13	KDM1A	coxph	-0.146835	0.0532845	0.00585693	1	0	1	0
Disease	Atherosclerosis	Myocardial infarction (incident)	seq.22430.15	CHN1	coxph	-0.0256919	0.0442565	0.561562	1	0	1	0
Disease	Atherosclerosis	Myocardial infarction (incident)	seq.22431.164	SRFBP1	coxph	-0.0497187	0.0462686	0.282569	1	0	1	0
Disease	Atherosclerosis	Myocardial infarction (incident)	seq.22432.83	SRPK1	coxph	0.0564998	0.0391649	0.14913	1	0	1	0
Disease	Atherosclerosis	Myocardial infarction (incident)	seq.22445.2	CABP5	coxph	0.0717907	0.039467	0.0689103	1	0	1	0
Disease	Atherosclerosis	Myocardial infarction (incident)	seq.22465.43	HES1	coxph	0.0598528	0.0431699	0.16561	1	0	1	0
Disease	Atherosclerosis	Myocardial infarction (incident)	seq.22466.27	HES5	coxph	-0.0812855	0.0479067	0.0897449	1	0	1	0
Disease	Atherosclerosis	Myocardial infarction (incident)	seq.22467.94	HHLA3	coxph	0.0217617	0.0468438	0.642247	1	0	1	0
Disease	Atherosclerosis	Myocardial infarction (incident)	seq.22468.54	H2AC11	coxph	0.141265	0.0441018	0.00135927	1	0	1	0
Disease	Atherosclerosis	Myocardial infarction (incident)	seq.22469.103	HMX2	coxph	0.032618	0.0433254	0.451534	1	0	1	0
Disease	Atherosclerosis	Myocardial infarction (incident)	seq.2247.20	PROK1	coxph	0.0309621	0.0465823	0.506258	1	0	1	0
Disease	Atherosclerosis	Myocardial infarction (incident)	seq.22472.4	TCF12	coxph	-0.0492453	0.0424285	0.245778	1	0	1	0
Disease	Atherosclerosis	Myocardial infarction (incident)	seq.22474.28	HOXC11	coxph	0.029707	0.0436549	0.49619	1	0	1	0
Disease	Atherosclerosis	Myocardial infarction (incident)	seq.22476.115	HOXD4	coxph	-0.0363496	0.0447689	0.416827	1	0	1	0
Disease	Atherosclerosis	Myocardial infarction (incident)	seq.22479.64	IP6K2	coxph	-0.0357146	0.0436204	0.412923	1	0	1	0
Disease	Atherosclerosis	Myocardial infarction (incident)	seq.22481.15	IQCD	coxph	-0.0423587	0.0462859	0.360111	1	0	1	0
Disease	Atherosclerosis	Myocardial infarction (incident)	seq.22482.87	KRT14	coxph	-0.00254451	0.0407839	0.950252	1	0	1	0
Disease	Atherosclerosis	Myocardial infarction (incident)	seq.22483.109	KRT71	coxph	-0.0349484	0.0438052	0.424978	1	0	1	0
Disease	Atherosclerosis	Myocardial infarction (incident)	seq.22484.17	CSNK1A1L	coxph	-0.0380806	0.0416436	0.360486	1	0	1	0
Disease	Atherosclerosis	Myocardial infarction (incident)	seq.22485.1	KCTD7	coxph	-0.00562592	0.0429346	0.895748	1	0	1	0
Disease	Atherosclerosis	Myocardial infarction (incident)	seq.22486.58	KRT6A	coxph	0.00745804	0.043244	0.863073	1	0	1	0
Disease	Atherosclerosis	Myocardial infarction (incident)	seq.22488.17	KLF9	coxph	0.0523207	0.040873	0.200517	1	0	1	0
Disease	Atherosclerosis	Myocardial infarction (incident)	seq.22490.16	LCNL1	coxph	-0.0494054	0.042682	0.247058	1	0	1	0
Disease	Atherosclerosis	Myocardial infarction (incident)	seq.22491.10	LDB2	coxph	-0.0335319	0.0424987	0.430106	1	0	1	0
Disease	Atherosclerosis	Myocardial infarction (incident)	seq.22492.108	LMO3	coxph	0.00189327	0.045212	0.966598	1	0	1	0
Disease	Atherosclerosis	Myocardial infarction (incident)	seq.22496.21	LYRM1	coxph	-0.065642	0.0509507	0.197626	1	0	1	0
Disease	Atherosclerosis	Myocardial infarction (incident)	seq.22499.15	MED28	coxph	0.0343615	0.0435436	0.430037	1	0	1	0
Disease	Atherosclerosis	Myocardial infarction (incident)	seq.22500.9	MED11	coxph	-0.0906376	0.0436607	0.0378983	1	0	1	0
Disease	Atherosclerosis	Myocardial infarction (incident)	seq.22503.24	MKX	coxph	-0.0191997	0.0469499	0.682584	1	0	1	0
Disease	Atherosclerosis	Myocardial infarction (incident)	seq.22504.3	N4BP2L2	coxph	0.0393865	0.0423429	0.352278	1	0	1	0
Disease	Atherosclerosis	Myocardial infarction (incident)	seq.22505.24	NADK2	coxph	0.0119623	0.0406063	0.768306	1	0	1	0
Disease	Atherosclerosis	Myocardial infarction (incident)	seq.22506.25	NAA20	coxph	0.0332588	0.0420851	0.429368	1	0	1	0
Disease	Atherosclerosis	Myocardial infarction (incident)	seq.22508.2	NDUFB10	coxph	0.0311006	0.0477571	0.514902	1	0	1	0
Disease	Atherosclerosis	Myocardial infarction (incident)	seq.22509.9	NDUFAF5	coxph	-0.0952293	0.0426399	0.0255268	1	0	1	0
Disease	Atherosclerosis	Myocardial infarction (incident)	seq.22510.6	NFE2L2	coxph	-0.00974024	0.0435852	0.823165	1	0	1	0
Disease	Atherosclerosis	Myocardial infarction (incident)	seq.22511.28	NFYA	coxph	-0.0208142	0.0418777	0.619171	1	0	1	0
Disease	Atherosclerosis	Myocardial infarction (incident)	seq.22512.18	NGDN	coxph	0.071097	0.0415723	0.0872288	1	0	1	0
Disease	Atherosclerosis	Myocardial infarction (incident)	seq.22514.12	NKD2	coxph	0.0784041	0.0474342	0.0983507	1	0	1	0
Disease	Atherosclerosis	Myocardial infarction (incident)	seq.22516.30	NRL	coxph	0.066586	0.0421917	0.114525	1	0	1	0
Disease	Atherosclerosis	Myocardial infarction (incident)	seq.22517.106	NSMCE2	coxph	0.0382131	0.0436614	0.381457	1	0	1	0
Disease	Atherosclerosis	Myocardial infarction (incident)	seq.22518.54	NSL1	coxph	0.104118	0.0420145	0.0132066	1	0	1	0
Disease	Atherosclerosis	Myocardial infarction (incident)	seq.22521.13	OTX2	coxph	0.0143344	0.04164	0.730661	1	0	1	0
Disease	Atherosclerosis	Myocardial infarction (incident)	seq.22523.4	PABPC5	coxph	-0.0693411	0.0453128	0.125948	1	0	1	0
Disease	Atherosclerosis	Myocardial infarction (incident)	seq.22525.9	PAX3	coxph	-0.0356309	0.0426495	0.403472	1	0	1	0
Disease	Atherosclerosis	Myocardial infarction (incident)	seq.22526.81	PDHB	coxph	-0.0475693	0.0429731	0.268313	1	0	1	0
Disease	Atherosclerosis	Myocardial infarction (incident)	seq.22527.4	PDLIM3	coxph	0.177255	0.0497406	0.000365816	1	0	1	0
Disease	Atherosclerosis	Myocardial infarction (incident)	seq.22528.1	PHF11	coxph	-0.0163956	0.0438397	0.708412	1	0	1	0
Disease	Atherosclerosis	Myocardial infarction (incident)	seq.22529.31	PHF6	coxph	0.00595219	0.0429658	0.889819	1	0	1	0
Disease	Atherosclerosis	Myocardial infarction (incident)	seq.22530.111	PHYHD1	coxph	0.0212943	0.0397922	0.592555	1	0	1	0
Disease	Atherosclerosis	Myocardial infarction (incident)	seq.22531.44	PITX2	coxph	-0.047642	0.0441771	0.280841	1	0	1	0
Disease	Atherosclerosis	Myocardial infarction (incident)	seq.22532.59	PLAC8L1	coxph	0.0150078	0.041911	0.720277	1	0	1	0
Disease	Atherosclerosis	Myocardial infarction (incident)	seq.22533.95	PPP1R10	coxph	0.223556	0.0449601	6.61521107155443e-07	0.00482117	1	0.120529	0
Disease	Atherosclerosis	Myocardial infarction (incident)	seq.22534.14	PPP4C	coxph	-0.0413247	0.0404034	0.306401	1	0	1	0
Disease	Atherosclerosis	Myocardial infarction (incident)	seq.22536.1	PPP1R42	coxph	0.104767	0.0399097	0.00866258	1	0	1	0
Disease	Atherosclerosis	Myocardial infarction (incident)	seq.22537.5	PPTC7	coxph	-0.0345758	0.0448261	0.440509	1	0	1	0
Disease	Atherosclerosis	Myocardial infarction (incident)	seq.22540.129	PSMB7	coxph	-0.0724852	0.0432698	0.0938968	1	0	1	0
Disease	Atherosclerosis	Myocardial infarction (incident)	seq.22541.46	GINS1	coxph	0.00964485	0.0397263	0.808174	1	0	1	0
Disease	Atherosclerosis	Myocardial infarction (incident)	seq.22544.10	RAD51C	coxph	-0.0997116	0.0430479	0.0205422	1	0	1	0
Disease	Atherosclerosis	Myocardial infarction (incident)	seq.22545.20	RALYL	coxph	0.0255282	0.048412	0.597978	1	0	1	0
Disease	Atherosclerosis	Myocardial infarction (incident)	seq.22547.17	RBMS1	coxph	0.129006	0.042859	0.00261242	1	0	1	0
Disease	Atherosclerosis	Myocardial infarction (incident)	seq.22548.18	RGS13	coxph	0.0845274	0.0426572	0.0475294	1	0	1	0
Disease	Atherosclerosis	Myocardial infarction (incident)	seq.22549.73	RIPK1	coxph	0.0742557	0.0424236	0.0800601	1	0	1	0
Disease	Atherosclerosis	Myocardial infarction (incident)	seq.22553.4	RPL38	coxph	-0.0458136	0.0450633	0.30932	1	0	1	0
Disease	Atherosclerosis	Myocardial infarction (incident)	seq.22554.101	MRPL10	coxph	-0.0457	0.0446731	0.306315	1	0	1	0
Disease	Atherosclerosis	Myocardial infarction (incident)	seq.22557.68	MRPL50	coxph	0.0140262	0.0404021	0.728467	1	0	1	0
Disease	Atherosclerosis	Myocardial infarction (incident)	seq.22560.1	EVI2A	coxph	-0.0103585	0.0403024	0.797164	1	0	1	0
Disease	Atherosclerosis	Myocardial infarction (incident)	seq.22561.3	LYPD8	coxph	-0.00408083	0.0409178	0.920557	1	0	1	0
Disease	Atherosclerosis	Myocardial infarction (incident)	seq.22563.4	KIRREL1	coxph	-0.0598108	0.046492	0.198277	1	0	1	0
Disease	Atherosclerosis	Myocardial infarction (incident)	seq.22564.5	LDLRAD3	coxph	0.0258686	0.0404345	0.522325	1	0	1	0
Disease	Atherosclerosis	Myocardial infarction (incident)	seq.22566.53	ADCYAP1R1	coxph	-0.0188429	0.0419296	0.653147	1	0	1	0
Disease	Atherosclerosis	Myocardial infarction (incident)	seq.22568.7	DSG4	coxph	-0.119233	0.0415566	0.00411547	1	0	1	0
Disease	Atherosclerosis	Myocardial infarction (incident)	seq.22569.55	TGFBR1	coxph	0.0200316	0.0436533	0.646321	1	0	1	0
Disease	Atherosclerosis	Myocardial infarction (incident)	seq.22572.19	PGA4	coxph	-0.0154254	0.0410874	0.707341	1	0	1	0
Disease	Atherosclerosis	Myocardial infarction (incident)	seq.22576.1	CD209	coxph	-0.0945515	0.0419547	0.0242178	1	0	1	0
Disease	Atherosclerosis	Myocardial infarction (incident)	seq.22576.2	CD209	coxph	-0.104129	0.0446637	0.019732	1	0	1	0
Disease	Atherosclerosis	Myocardial infarction (incident)	seq.22577.24	SIGLEC14	coxph	0.061251	0.0443374	0.167133	1	0	1	0
Disease	Atherosclerosis	Myocardial infarction (incident)	seq.22578.17	ROBO2	coxph	0.0466504	0.0435486	0.284068	1	0	1	0
Disease	Atherosclerosis	Myocardial infarction (incident)	seq.22579.93	NRXN1	coxph	-0.0186412	0.0428433	0.663489	1	0	1	0
Disease	Atherosclerosis	Myocardial infarction (incident)	seq.22580.29	EFNA2	coxph	-0.026359	0.0416619	0.526937	1	0	1	0
Disease	Atherosclerosis	Myocardial infarction (incident)	seq.22583.47	ULBP2	coxph	0.0959397	0.0446418	0.0316265	1	0	1	0
Disease	Atherosclerosis	Myocardial infarction (incident)	seq.22584.2	LRP6	coxph	-0.0454562	0.0440543	0.302156	1	0	1	0
Disease	Atherosclerosis	Myocardial infarction (incident)	seq.22585.5	FZD4	coxph	-0.0957007	0.0449917	0.0334138	1	0	1	0
Disease	Atherosclerosis	Myocardial infarction (incident)	seq.22586.24	BTN2A2	coxph	0.029818	0.0449443	0.507047	1	0	1	0
Disease	Atherosclerosis	Myocardial infarction (incident)	seq.22587.37	EPHA6	coxph	-0.155178	0.0466067	0.000869976	1	0	1	0
Disease	Atherosclerosis	Myocardial infarction (incident)	seq.22588.35	ADGRB2	coxph	-0.0195799	0.0430526	0.64926	1	0	1	0
Disease	Atherosclerosis	Myocardial infarction (incident)	seq.22589.3	FZD2	coxph	0.141768	0.0525514	0.00698214	1	0	1	0
Disease	Atherosclerosis	Myocardial infarction (incident)	seq.22590.68	FZD1	coxph	0.0531219	0.0456086	0.244127	1	0	1	0
Disease	Atherosclerosis	Myocardial infarction (incident)	seq.22591.4	FZD9	coxph	-0.0392156	0.0417135	0.347158	1	0	1	0
Disease	Atherosclerosis	Myocardial infarction (incident)	seq.22770.22	SLC25A38	coxph	0.0220579	0.0424899	0.603668	1	0	1	0
Disease	Atherosclerosis	Myocardial infarction (incident)	seq.22771.6	SAMD12	coxph	-0.045826	0.0434837	0.291944	1	0	1	0
Disease	Atherosclerosis	Myocardial infarction (incident)	seq.22772.125	SAMM50	coxph	-0.0243376	0.0496293	0.62386	1	0	1	0
Disease	Atherosclerosis	Myocardial infarction (incident)	seq.22773.69	SDHB	coxph	0.0171433	0.0418953	0.682397	1	0	1	0
Disease	Atherosclerosis	Myocardial infarction (incident)	seq.22774.20	TSEN34	coxph	-3.85034e-06	0.0448621	0.999932	1	0	1	0
Disease	Atherosclerosis	Myocardial infarction (incident)	seq.22776.40	NR0B2	coxph	-0.0497017	0.0418041	0.234472	1	0	1	0
Disease	Atherosclerosis	Myocardial infarction (incident)	seq.22777.46	SKP2	coxph	0.0487315	0.0420858	0.246902	1	0	1	0
Disease	Atherosclerosis	Myocardial infarction (incident)	seq.22779.75	SMCO1	coxph	-0.00189152	0.0426308	0.96461	1	0	1	0
Disease	Atherosclerosis	Myocardial infarction (incident)	seq.2278.61	TIMP2	coxph	0.0104273	0.0433335	0.809843	1	0	1	0
Disease	Atherosclerosis	Myocardial infarction (incident)	seq.22782.80	SPC25	coxph	0.0252157	0.041292	0.541419	1	0	1	0
Disease	Atherosclerosis	Myocardial infarction (incident)	seq.22783.40	SPI1	coxph	0.110213	0.0408402	0.00696239	1	0	1	0
Disease	Atherosclerosis	Myocardial infarction (incident)	seq.22784.4	SPATA22	coxph	-0.0158627	0.043695	0.71658	1	0	1	0
Disease	Atherosclerosis	Myocardial infarction (incident)	seq.22786.57	SPATA46	coxph	-0.0930614	0.0418913	0.0263174	1	0	1	0
Disease	Atherosclerosis	Myocardial infarction (incident)	seq.22787.39	SPANXN3	coxph	-0.0278398	0.0408234	0.495265	1	0	1	0
Disease	Atherosclerosis	Myocardial infarction (incident)	seq.22788.10	SULT6B1	coxph	-0.0658697	0.0429325	0.124965	1	0	1	0
Disease	Atherosclerosis	Myocardial infarction (incident)	seq.22792.21	WARS2	coxph	0.0139091	0.0428137	0.745277	1	0	1	0
Disease	Atherosclerosis	Myocardial infarction (incident)	seq.22793.110	GTF2A2	coxph	-0.0353638	0.0433544	0.414677	1	0	1	0
Disease	Atherosclerosis	Myocardial infarction (incident)	seq.22795.17	TADA2A	coxph	-0.056092	0.0456488	0.219157	1	0	1	0
Disease	Atherosclerosis	Myocardial infarction (incident)	seq.22796.17	TADA1	coxph	-0.062521	0.0481858	0.19446	1	0	1	0
Disease	Atherosclerosis	Myocardial infarction (incident)	seq.22797.20	TAF12	coxph	-0.0344928	0.0410634	0.400915	1	0	1	0
Disease	Atherosclerosis	Myocardial infarction (incident)	seq.22798.111	TAF8	coxph	-0.0296692	0.0428407	0.488594	1	0	1	0
Disease	Atherosclerosis	Myocardial infarction (incident)	seq.22799.17	TBC1D28	coxph	-0.0400683	0.0471702	0.395635	1	0	1	0
Disease	Atherosclerosis	Myocardial infarction (incident)	seq.22800.24	TCAP	coxph	-0.0980816	0.0464001	0.0345303	1	0	1	0
Disease	Atherosclerosis	Myocardial infarction (incident)	seq.22801.83	TERB2	coxph	0.0156286	0.0399944	0.695967	1	0	1	0
Disease	Atherosclerosis	Myocardial infarction (incident)	seq.22802.13	TEX30	coxph	-0.0727356	0.0439056	0.0975936	1	0	1	0
Disease	Atherosclerosis	Myocardial infarction (incident)	seq.22805.18	THAP11	coxph	0.0866323	0.0410408	0.0347824	1	0	1	0
Disease	Atherosclerosis	Myocardial infarction (incident)	seq.22806.1	THAP2	coxph	-0.066767	0.043576	0.125474	1	0	1	0
Disease	Atherosclerosis	Myocardial infarction (incident)	seq.22808.59	THRB	coxph	-0.0575397	0.04194	0.170078	1	0	1	0
Disease	Atherosclerosis	Myocardial infarction (incident)	seq.22809.32	TIMM23	coxph	0.0175635	0.0434857	0.686293	1	0	1	0
Disease	Atherosclerosis	Myocardial infarction (incident)	seq.22810.41	TIPIN	coxph	-0.0707151	0.0433011	0.102448	1	0	1	0
Disease	Atherosclerosis	Myocardial infarction (incident)	seq.22811.5	TMA16	coxph	-0.158127	0.0446546	0.000398453	1	0	1	0
Disease	Atherosclerosis	Myocardial infarction (incident)	seq.22812.4	TRAPPC6B	coxph	-0.0853766	0.044323	0.0540749	1	0	1	0
Disease	Atherosclerosis	Myocardial infarction (incident)	seq.22813.5	FLJ44635	coxph	-0.0431448	0.0438706	0.325382	1	0	1	0
Disease	Atherosclerosis	Myocardial infarction (incident)	seq.22814.1	TRIM27	coxph	0.0386419	0.0467986	0.408971	1	0	1	0
Disease	Atherosclerosis	Myocardial infarction (incident)	seq.22815.4	TRIM40	coxph	-0.00530868	0.043128	0.902035	1	0	1	0
Disease	Atherosclerosis	Myocardial infarction (incident)	seq.22816.4	TRIM54	coxph	-0.0572747	0.0435773	0.188737	1	0	1	0
Disease	Atherosclerosis	Myocardial infarction (incident)	seq.22817.126	TRIM9	coxph	-0.038518	0.0437971	0.379149	1	0	1	0
Disease	Atherosclerosis	Myocardial infarction (incident)	seq.22818.4	SLC25A1	coxph	-0.0865321	0.0423536	0.0410437	1	0	1	0
Disease	Atherosclerosis	Myocardial infarction (incident)	seq.22821.50	UNG	coxph	-0.0137808	0.0395439	0.727469	1	0	1	0
Disease	Atherosclerosis	Myocardial infarction (incident)	seq.22824.53	ATP6V1C2	coxph	0.115238	0.0421183	0.00621815	1	0	1	0
Disease	Atherosclerosis	Myocardial infarction (incident)	seq.22826.2	VHLL	coxph	0.00431039	0.0476281	0.927889	1	0	1	0
Disease	Atherosclerosis	Myocardial infarction (incident)	seq.22831.11	ZBP1	coxph	0.0853249	0.043336	0.0489627	1	0	1	0
Disease	Atherosclerosis	Myocardial infarction (incident)	seq.22832.9	ZC3H8	coxph	-0.0435272	0.0447437	0.330646	1	0	1	0
Disease	Atherosclerosis	Myocardial infarction (incident)	seq.22833.74	ZCCHC18	coxph	-0.0308579	0.0412663	0.454596	1	0	1	0
Disease	Atherosclerosis	Myocardial infarction (incident)	seq.22834.21	ZDHHC4	coxph	-0.0644582	0.0461261	0.162283	1	0	1	0
Disease	Atherosclerosis	Myocardial infarction (incident)	seq.22838.39	ZNF230	coxph	-0.150185	0.0450536	0.000857679	1	0	1	0
Disease	Atherosclerosis	Myocardial infarction (incident)	seq.22839.23	ZNF263	coxph	-0.0878263	0.0447346	0.0496145	1	0	1	0
Disease	Atherosclerosis	Myocardial infarction (incident)	seq.22841.16	ZNF696	coxph	0.00517736	0.0443536	0.907075	1	0	1	0
Disease	Atherosclerosis	Myocardial infarction (incident)	seq.22842.85	ZNF69	coxph	0.0391769	0.0599743	0.513609	1	0	1	0
Disease	Atherosclerosis	Myocardial infarction (incident)	seq.22844.4	ZSWIM7	coxph	-0.116634	0.0453518	0.0101182	1	0	1	0
Disease	Atherosclerosis	Myocardial infarction (incident)	seq.22845.3	MRPS14	coxph	0.0127042	0.0452029	0.778673	1	0	1	0
Disease	Atherosclerosis	Myocardial infarction (incident)	seq.22847.18	STK4	coxph	0.0333206	0.0414574	0.421553	1	0	1	0
Disease	Atherosclerosis	Myocardial infarction (incident)	seq.22857.5	KCTD7	coxph	-0.069005	0.0467224	0.139699	1	0	1	0
Disease	Atherosclerosis	Myocardial infarction (incident)	seq.22858.3	MAPK6	coxph	-0.0824965	0.0406111	0.0422166	1	0	1	0
Disease	Atherosclerosis	Myocardial infarction (incident)	seq.22862.44	PPM1M	coxph	-0.0430113	0.0461505	0.351348	1	0	1	0
Disease	Atherosclerosis	Myocardial infarction (incident)	seq.22946.55	SNTA1	coxph	-0.081202	0.0493272	0.0997244	1	0	1	0
Disease	Atherosclerosis	Myocardial infarction (incident)	seq.22948.13	BMP3	coxph	-0.0555365	0.043949	0.206353	1	0	1	0
Disease	Atherosclerosis	Myocardial infarction (incident)	seq.22950.6	BTN3A3	coxph	-0.0248979	0.0449516	0.57966	1	0	1	0
Disease	Atherosclerosis	Myocardial infarction (incident)	seq.22952.28	CDK2AP2	coxph	-0.00449352	0.0390596	0.908411	1	0	1	0
Disease	Atherosclerosis	Myocardial infarction (incident)	seq.22953.85	CEBPB	coxph	-0.0128995	0.0481199	0.788646	1	0	1	0
Disease	Atherosclerosis	Myocardial infarction (incident)	seq.22954.10	CLIC2	coxph	0.101103	0.0446022	0.0234041	1	0	1	0
Disease	Atherosclerosis	Myocardial infarction (incident)	seq.22955.28	RBP1	coxph	0.0664082	0.0432186	0.1244	1	0	1	0
Disease	Atherosclerosis	Myocardial infarction (incident)	seq.22958.6	DSTN	coxph	-0.0333391	0.0422094	0.429615	1	0	1	0
Disease	Atherosclerosis	Myocardial infarction (incident)	seq.22959.32	DKK4	coxph	0.0147187	0.0495322	0.766349	1	0	1	0
Disease	Atherosclerosis	Myocardial infarction (incident)	seq.22960.8	FCGR2B	coxph	0.032207	0.040335	0.424588	1	0	1	0
Disease	Atherosclerosis	Myocardial infarction (incident)	seq.22961.7	FCN1	coxph	0.124691	0.0412932	0.00253074	1	0	1	0
Disease	Atherosclerosis	Myocardial infarction (incident)	seq.22963.3	VAMP2	coxph	0.021529	0.0397471	0.588061	1	0	1	0
Disease	Atherosclerosis	Myocardial infarction (incident)	seq.22966.20	GABARAP	coxph	0.227745	0.0528042	1.61044542126411e-05	0.117369	0	1	0
Disease	Atherosclerosis	Myocardial infarction (incident)	seq.22967.15	GDF7	coxph	-0.0367793	0.0414747	0.375193	1	0	1	0
Disease	Atherosclerosis	Myocardial infarction (incident)	seq.22968.9	GAGE2D	coxph	-0.114929	0.0410913	0.00515916	1	0	1	0
Disease	Atherosclerosis	Myocardial infarction (incident)	seq.22969.12	CCL7	coxph	0.115061	0.0384757	0.00278548	1	0	1	0
Disease	Atherosclerosis	Myocardial infarction (incident)	seq.22970.8	GIPC1	coxph	0.028729	0.0451637	0.524706	1	0	1	0
Disease	Atherosclerosis	Myocardial infarction (incident)	seq.22972.26	CXCL2	coxph	0.00185757	0.0395199	0.96251	1	0	1	0
Disease	Atherosclerosis	Myocardial infarction (incident)	seq.22973.8	CXCL3	coxph	-0.0517866	0.0426687	0.224866	1	0	1	0
Disease	Atherosclerosis	Myocardial infarction (incident)	seq.22974.25	H2BC21	coxph	0.141824	0.0439562	0.00125319	1	0	1	0
Disease	Atherosclerosis	Myocardial infarction (incident)	seq.22977.18	HEXIM1	coxph	0.0185019	0.0473149	0.69577	1	0	1	0
Disease	Atherosclerosis	Myocardial infarction (incident)	seq.22978.13	HMGB2	coxph	0.0956471	0.0402394	0.0174565	1	0	1	0
Disease	Atherosclerosis	Myocardial infarction (incident)	seq.22980.37	HOMER1	coxph	0.0402847	0.0452042	0.372837	1	0	1	0
Disease	Atherosclerosis	Myocardial infarction (incident)	seq.22981.3	HPCAL1	coxph	0.0113347	0.0460254	0.805472	1	0	1	0
Disease	Atherosclerosis	Myocardial infarction (incident)	seq.22984.10	EIF4A2	coxph	0.0333962	0.0411528	0.417069	1	0	1	0
Disease	Atherosclerosis	Myocardial infarction (incident)	seq.22985.160	IGFBP2	coxph	0.0477723	0.0456558	0.295396	1	0	1	0
Disease	Atherosclerosis	Myocardial infarction (incident)	seq.22987.69	MAPK9	coxph	0.0186117	0.0402359	0.643676	1	0	1	0
Disease	Atherosclerosis	Myocardial infarction (incident)	seq.22989.24	LIN7A	coxph	0.0905021	0.0401694	0.0242586	1	0	1	0
Disease	Atherosclerosis	Myocardial infarction (incident)	seq.22990.20	LIN7B	coxph	-0.00894577	0.0424307	0.833018	1	0	1	0
Disease	Atherosclerosis	Myocardial infarction (incident)	seq.22991.9	MAGEA6	coxph	-0.0355071	0.0434741	0.414076	1	0	1	0
Disease	Atherosclerosis	Myocardial infarction (incident)	seq.22992.6	MAPRE3	coxph	0.0413346	0.0404674	0.307051	1	0	1	0
Disease	Atherosclerosis	Myocardial infarction (incident)	seq.22993.9	CCL22	coxph	0.0779871	0.0444927	0.0796354	1	0	1	0
Disease	Atherosclerosis	Myocardial infarction (incident)	seq.23000.22	NLGN1	coxph	0.0529279	0.0403822	0.189968	1	0	1	0
Disease	Atherosclerosis	Myocardial infarction (incident)	seq.23002.27	NXPH1	coxph	-0.0157337	0.0446986	0.724842	1	0	1	0
Disease	Atherosclerosis	Myocardial infarction (incident)	seq.23006.19	PIP4K2B	coxph	-0.00818555	0.0539193	0.879336	1	0	1	0
Disease	Atherosclerosis	Myocardial infarction (incident)	seq.23007.8	JUP	coxph	-0.054915	0.0433976	0.205731	1	0	1	0
Disease	Atherosclerosis	Myocardial infarction (incident)	seq.23008.4	RAB2A	coxph	0.0184527	0.0513077	0.719111	1	0	1	0
Disease	Atherosclerosis	Myocardial infarction (incident)	seq.23016.24	TAF15	coxph	0.0525114	0.0426614	0.218365	1	0	1	0
Disease	Atherosclerosis	Myocardial infarction (incident)	seq.23017.17	RCN3	coxph	-0.0718933	0.0417126	0.0847914	1	0	1	0
Disease	Atherosclerosis	Myocardial infarction (incident)	seq.23018.4	REG1B	coxph	0.0931775	0.0428227	0.0295633	1	0	1	0
Disease	Atherosclerosis	Myocardial infarction (incident)	seq.23020.18	RGS4	coxph	0.0591865	0.0428139	0.166846	1	0	1	0
Disease	Atherosclerosis	Myocardial infarction (incident)	seq.23022.5	GDI1	coxph	-0.0558669	0.0427731	0.191511	1	0	1	0
Disease	Atherosclerosis	Myocardial infarction (incident)	seq.23023.21	S100A14	coxph	0.00818089	0.0409367	0.841604	1	0	1	0
Disease	Atherosclerosis	Myocardial infarction (incident)	seq.23024.25	SAR1A	coxph	-0.0183718	0.0421239	0.662736	1	0	1	0
Disease	Atherosclerosis	Myocardial infarction (incident)	seq.23028.49	SDCBP2	coxph	0.069161	0.0388936	0.0753696	1	0	1	0
Disease	Atherosclerosis	Myocardial infarction (incident)	seq.23029.3	SH3GL3	coxph	-0.0062635	0.04516	0.889691	1	0	1	0
Disease	Atherosclerosis	Myocardial infarction (incident)	seq.23030.4	SIGLEC5	coxph	0.0390959	0.0421869	0.354066	1	0	1	0
Disease	Atherosclerosis	Myocardial infarction (incident)	seq.23031.6	SIRT2	coxph	-0.0276929	0.0405328	0.494467	1	0	1	0
Disease	Atherosclerosis	Myocardial infarction (incident)	seq.23034.13	SORCS3	coxph	-0.0199673	0.0441059	0.650756	1	0	1	0
Disease	Atherosclerosis	Myocardial infarction (incident)	seq.23037.37	UBE2D3	coxph	-0.0519693	0.0444763	0.242616	1	0	1	0
Disease	Atherosclerosis	Myocardial infarction (incident)	seq.23038.63	UNC5B	coxph	0.0234832	0.0501632	0.639688	1	0	1	0
Disease	Atherosclerosis	Myocardial infarction (incident)	seq.23039.56	MEOX2	coxph	0.00927503	0.0428223	0.828525	1	0	1	0
Disease	Atherosclerosis	Myocardial infarction (incident)	seq.23148.100	LIPG	coxph	0.0767281	0.0432726	0.0762069	1	0	1	0
Disease	Atherosclerosis	Myocardial infarction (incident)	seq.23152.49	TNFAIP1	coxph	-0.0271926	0.0418457	0.515801	1	0	1	0
Disease	Atherosclerosis	Myocardial infarction (incident)	seq.23153.14	BIK	coxph	-0.0469376	0.0417633	0.261057	1	0	1	0
Disease	Atherosclerosis	Myocardial infarction (incident)	seq.23156.146	CASP10	coxph	0.0298979	0.0407132	0.462733	1	0	1	0
Disease	Atherosclerosis	Myocardial infarction (incident)	seq.23161.3	KCTD6	coxph	-0.0230725	0.0426446	0.588478	1	0	1	0
Disease	Atherosclerosis	Myocardial infarction (incident)	seq.23162.36	MAP3K10	coxph	0.0152398	0.0456388	0.738438	1	0	1	0
Disease	Atherosclerosis	Myocardial infarction (incident)	seq.23164.8	MPC1	coxph	-0.00882925	0.0415703	0.8318	1	0	1	0
Disease	Atherosclerosis	Myocardial infarction (incident)	seq.23173.3	TIMP1	coxph	0.14754	0.044813	0.000993544	1	0	1	0
Disease	Atherosclerosis	Myocardial infarction (incident)	seq.23176.17	DAG1	coxph	0.0899137	0.0450003	0.0457094	1	0	1	0
Disease	Atherosclerosis	Myocardial infarction (incident)	seq.23178.95	HNMT	coxph	0.0188253	0.0428473	0.660402	1	0	1	0
Disease	Atherosclerosis	Myocardial infarction (incident)	seq.23181.2	LTK	coxph	-0.0252728	0.0427146	0.554073	1	0	1	0
Disease	Atherosclerosis	Myocardial infarction (incident)	seq.23183.6	RNF31	coxph	0.0131829	0.0396451	0.739495	1	0	1	0
Disease	Atherosclerosis	Myocardial infarction (incident)	seq.23187.9	VCPIP1	coxph	0.0399256	0.0415486	0.336583	1	0	1	0
Disease	Atherosclerosis	Myocardial infarction (incident)	seq.23200.25	C1QTNF4	coxph	0.0350009	0.0462962	0.449636	1	0	1	0
Disease	Atherosclerosis	Myocardial infarction (incident)	seq.23202.78	ART5	coxph	-0.0255098	0.0463121	0.581754	1	0	1	0
Disease	Atherosclerosis	Myocardial infarction (incident)	seq.23203.3	SCPEP1	coxph	-0.063398	0.0406663	0.119001	1	0	1	0
Disease	Atherosclerosis	Myocardial infarction (incident)	seq.23210.4	ETV2	coxph	-0.0513567	0.0413584	0.21433	1	0	1	0
Disease	Atherosclerosis	Myocardial infarction (incident)	seq.23212.8	EURL	coxph	0.0167209	0.0402621	0.677921	1	0	1	0
Disease	Atherosclerosis	Myocardial infarction (incident)	seq.23213.21	CFAP300	coxph	0.10081	0.0424235	0.0174882	1	0	1	0
Disease	Atherosclerosis	Myocardial infarction (incident)	seq.23224.11	RGN	coxph	0.0362897	0.0409276	0.375252	1	0	1	0
Disease	Atherosclerosis	Myocardial infarction (incident)	seq.23225.26	TRIM62	coxph	-0.0104526	0.0411735	0.799598	1	0	1	0
Disease	Atherosclerosis	Myocardial infarction (incident)	seq.23226.42	ATP5PB	coxph	0.013743	0.0406718	0.735439	1	0	1	0
Disease	Atherosclerosis	Myocardial infarction (incident)	seq.23228.2	C12orf76	coxph	0.0131297	0.0418218	0.753564	1	0	1	0
Disease	Atherosclerosis	Myocardial infarction (incident)	seq.23241.27	TIMM10B	coxph	0.0290799	0.0401737	0.469155	1	0	1	0
Disease	Atherosclerosis	Myocardial infarction (incident)	seq.23242.2	SSNA1	coxph	0.0256407	0.0413424	0.535123	1	0	1	0
Disease	Atherosclerosis	Myocardial infarction (incident)	seq.23243.120	RPS25	coxph	0.141619	0.0416132	0.000665993	1	0	1	0
Disease	Atherosclerosis	Myocardial infarction (incident)	seq.23245.5	SPATC1L	coxph	-0.116127	0.0424896	0.00627455	1	0	1	0
Disease	Atherosclerosis	Myocardial infarction (incident)	seq.23246.67	BLOC1S1	coxph	0.0551066	0.0431491	0.20156	1	0	1	0
Disease	Atherosclerosis	Myocardial infarction (incident)	seq.23248.1	XAGE2	coxph	-0.0373941	0.0456893	0.413104	1	0	1	0
Disease	Atherosclerosis	Myocardial infarction (incident)	seq.23250.3	TCEAL4	coxph	0.0588874	0.0384301	0.125442	1	0	1	0
Disease	Atherosclerosis	Myocardial infarction (incident)	seq.23252.4	DNAJB3	coxph	-0.0386953	0.0412571	0.348292	1	0	1	0
Disease	Atherosclerosis	Myocardial infarction (incident)	seq.23253.5	COMTD1	coxph	0.00627564	0.0452053	0.889588	1	0	1	0
Disease	Atherosclerosis	Myocardial infarction (incident)	seq.23254.31	NDUFAF3	coxph	0.0224761	0.0413134	0.586416	1	0	1	0
Disease	Atherosclerosis	Myocardial infarction (incident)	seq.23255.7	RAB33A	coxph	-0.0374417	0.0414534	0.366407	1	0	1	0
Disease	Atherosclerosis	Myocardial infarction (incident)	seq.23256.21	TLDC2	coxph	0.00706502	0.0430679	0.869697	1	0	1	0
Disease	Atherosclerosis	Myocardial infarction (incident)	seq.23257.14	COMMD10	coxph	0.112211	0.0439241	0.010629	1	0	1	0
Disease	Atherosclerosis	Myocardial infarction (incident)	seq.23258.56	COA7	coxph	-0.0296714	0.0430135	0.490309	1	0	1	0
Disease	Atherosclerosis	Myocardial infarction (incident)	seq.23259.23	EEF1AKMT1	coxph	0.0427274	0.045118	0.343631	1	0	1	0
Disease	Atherosclerosis	Myocardial infarction (incident)	seq.23261.27	C1orf50	coxph	0.0395419	0.0421485	0.348164	1	0	1	0
Disease	Atherosclerosis	Myocardial infarction (incident)	seq.23262.11	CRYBB3	coxph	-0.00282606	0.04278	0.94733	1	0	1	0
Disease	Atherosclerosis	Myocardial infarction (incident)	seq.23263.9	KCTD15	coxph	0.000757504	0.0446871	0.986475	1	0	1	0
Disease	Atherosclerosis	Myocardial infarction (incident)	seq.23264.42	MED10	coxph	-0.0614767	0.0430059	0.152862	1	0	1	0
Disease	Atherosclerosis	Myocardial infarction (incident)	seq.23265.15	TPD52L2	coxph	0.182801	0.0453699	5.59875917152149e-05	0.408038	0	1	0
Disease	Atherosclerosis	Myocardial infarction (incident)	seq.23266.62	MITD1	coxph	0.0427368	0.0390478	0.273747	1	0	1	0
Disease	Atherosclerosis	Myocardial infarction (incident)	seq.23267.5	KCTD6	coxph	-0.0107322	0.041437	0.795635	1	0	1	0
Disease	Atherosclerosis	Myocardial infarction (incident)	seq.23268.15	FRG1	coxph	-0.076327	0.0441425	0.0837904	1	0	1	0
Disease	Atherosclerosis	Myocardial infarction (incident)	seq.23269.40	CMTM4	coxph	0.0197859	0.0458152	0.665841	1	0	1	0
Disease	Atherosclerosis	Myocardial infarction (incident)	seq.23270.14	SPATA33	coxph	-0.00184367	0.0400706	0.963302	1	0	1	0
Disease	Atherosclerosis	Myocardial infarction (incident)	seq.23271.20	EBP	coxph	0.00425058	0.0415841	0.918585	1	0	1	0
Disease	Atherosclerosis	Myocardial infarction (incident)	seq.23272.8	DPCD	coxph	-0.0304118	0.0424726	0.473971	1	0	1	0
Disease	Atherosclerosis	Myocardial infarction (incident)	seq.23273.42	C22orf23	coxph	-0.103023	0.0420105	0.0141944	1	0	1	0
Disease	Atherosclerosis	Myocardial infarction (incident)	seq.23274.27	EFCAB1	coxph	-0.0729618	0.0430183	0.0898738	1	0	1	0
Disease	Atherosclerosis	Myocardial infarction (incident)	seq.23275.9	SSPN	coxph	-0.126639	0.047572	0.00776664	1	0	1	0
Disease	Atherosclerosis	Myocardial infarction (incident)	seq.23276.14	C2orf68	coxph	0.0485089	0.0399668	0.224851	1	0	1	0
Disease	Atherosclerosis	Myocardial infarction (incident)	seq.23278.13	MRPL12	coxph	0.170909	0.0418162	4.3668958221581e-05	0.318259	0	1	0
Disease	Atherosclerosis	Myocardial infarction (incident)	seq.23280.9	AKIRIN2	coxph	0.0524384	0.0447455	0.241226	1	0	1	0
Disease	Atherosclerosis	Myocardial infarction (incident)	seq.23281.29	ARL8A	coxph	-0.0817779	0.0404005	0.0429517	1	0	1	0
Disease	Atherosclerosis	Myocardial infarction (incident)	seq.23282.19	RAB37	coxph	-0.0369702	0.0413519	0.371302	1	0	1	0
Disease	Atherosclerosis	Myocardial infarction (incident)	seq.23283.9	RAB43	coxph	-0.0502729	0.0429579	0.241887	1	0	1	0
Disease	Atherosclerosis	Myocardial infarction (incident)	seq.23284.5	LMO4	coxph	-0.0596777	0.0485035	0.218555	1	0	1	0
Disease	Atherosclerosis	Myocardial infarction (incident)	seq.23285.51	KCTD2	coxph	0.0352213	0.0429498	0.412183	1	0	1	0
Disease	Atherosclerosis	Myocardial infarction (incident)	seq.23286.2	RNF141	coxph	0.0430576	0.0410601	0.29434	1	0	1	0
Disease	Atherosclerosis	Myocardial infarction (incident)	seq.23287.109	NDUFB6	coxph	0.00543889	0.0417472	0.896344	1	0	1	0
Disease	Atherosclerosis	Myocardial infarction (incident)	seq.23288.28	LRRC20	coxph	0.0719225	0.0426708	0.0918881	1	0	1	0
Disease	Atherosclerosis	Myocardial infarction (incident)	seq.23289.25	NEUROG1	coxph	-0.0377074	0.0422029	0.3716	1	0	1	0
Disease	Atherosclerosis	Myocardial infarction (incident)	seq.23290.3	SMN1	coxph	0.0314134	0.048981	0.521302	1	0	1	0
Disease	Atherosclerosis	Myocardial infarction (incident)	seq.23291.18	PID1	coxph	0.0215298	0.0414186	0.603195	1	0	1	0
Disease	Atherosclerosis	Myocardial infarction (incident)	seq.23292.1	CEP112	coxph	0.00749773	0.0416368	0.857094	1	0	1	0
Disease	Atherosclerosis	Myocardial infarction (incident)	seq.23293.15	CHAC1	coxph	-0.101258	0.0418478	0.0155343	1	0	1	0
Disease	Atherosclerosis	Myocardial infarction (incident)	seq.23294.19	MLX	coxph	0.00458667	0.0423523	0.913759	1	0	1	0
Disease	Atherosclerosis	Myocardial infarction (incident)	seq.23296.29	SFRP5	coxph	0.0155484	0.0427544	0.716105	1	0	1	0
Disease	Atherosclerosis	Myocardial infarction (incident)	seq.23298.148	THEM4	coxph	-0.0190954	0.043053	0.657381	1	0	1	0
Disease	Atherosclerosis	Myocardial infarction (incident)	seq.23299.52	TPPP	coxph	-0.0242076	0.0414818	0.559509	1	0	1	0
Disease	Atherosclerosis	Myocardial infarction (incident)	seq.2330.2	CXCL12	coxph	0.0918981	0.0434728	0.0345221	1	0	1	0
Disease	Atherosclerosis	Myocardial infarction (incident)	seq.23300.3	RBPMS2	coxph	-0.0478392	0.0440645	0.277628	1	0	1	0
Disease	Atherosclerosis	Myocardial infarction (incident)	seq.23301.2	MSX2	coxph	-0.198027	0.0499776	7.42251950648954e-05	0.540953	0	1	0
Disease	Atherosclerosis	Myocardial infarction (incident)	seq.23302.19	AKT1S1	coxph	0.0960757	0.0430545	0.0256485	1	0	1	0
Disease	Atherosclerosis	Myocardial infarction (incident)	seq.23303.131	TXNDC9	coxph	-0.0155727	0.0433431	0.719379	1	0	1	0
Disease	Atherosclerosis	Myocardial infarction (incident)	seq.23304.1	NIPSNAP3B	coxph	-0.0505515	0.0435155	0.245361	1	0	1	0
Disease	Atherosclerosis	Myocardial infarction (incident)	seq.23305.38	REEP2	coxph	-0.0700895	0.0513079	0.171921	1	0	1	0
Disease	Atherosclerosis	Myocardial infarction (incident)	seq.23306.37	PMF1	coxph	-0.05576	0.0577172	0.333999	1	0	1	0
Disease	Atherosclerosis	Myocardial infarction (incident)	seq.23307.7	CLUAP1	coxph	0.015493	0.0430916	0.719194	1	0	1	0
Disease	Atherosclerosis	Myocardial infarction (incident)	seq.23308.31	KCTD1	coxph	-0.0380771	0.0447753	0.3951	1	0	1	0
Disease	Atherosclerosis	Myocardial infarction (incident)	seq.23309.11	PSMC3IP	coxph	-0.00493235	0.0489496	0.919738	1	0	1	0
Disease	Atherosclerosis	Myocardial infarction (incident)	seq.23310.51	RAB38	coxph	-0.093773	0.0574266	0.102486	1	0	1	0
Disease	Atherosclerosis	Myocardial infarction (incident)	seq.23311.19	RPP25	coxph	-0.0798772	0.0424692	0.0599957	1	0	1	0
Disease	Atherosclerosis	Myocardial infarction (incident)	seq.23312.16	RABL3	coxph	-0.0854835	0.0465026	0.0660252	1	0	1	0
Disease	Atherosclerosis	Myocardial infarction (incident)	seq.23314.46	CCDC103	coxph	-0.0231224	0.0417966	0.580118	1	0	1	0
Disease	Atherosclerosis	Myocardial infarction (incident)	seq.23315.30	FAM9B	coxph	-0.0444027	0.041835	0.288519	1	0	1	0
Disease	Atherosclerosis	Myocardial infarction (incident)	seq.23317.10	DHRS11	coxph	-0.0165459	0.0422255	0.695172	1	0	1	0
Disease	Atherosclerosis	Myocardial infarction (incident)	seq.23318.60	PCTP	coxph	-0.0450955	0.042714	0.29108	1	0	1	0
Disease	Atherosclerosis	Myocardial infarction (incident)	seq.23319.6	ZFAND2B	coxph	0.00602719	0.0441972	0.891529	1	0	1	0
Disease	Atherosclerosis	Myocardial infarction (incident)	seq.23320.11	MVB12B	coxph	0.177805	0.0464775	0.000130442	0.950663	0	1	0
Disease	Atherosclerosis	Myocardial infarction (incident)	seq.23321.42	INO80E	coxph	0.0114775	0.058486	0.844419	1	0	1	0
Disease	Atherosclerosis	Myocardial infarction (incident)	seq.23322.2	MSC	coxph	-0.0501268	0.0417714	0.230129	1	0	1	0
Disease	Atherosclerosis	Myocardial infarction (incident)	seq.23323.25	DUPD1	coxph	-0.167174	0.0440831	0.000149288	1	0	1	0
Disease	Atherosclerosis	Myocardial infarction (incident)	seq.23324.6	HSPB3	coxph	0.00247369	0.0420383	0.953077	1	0	1	0
Disease	Atherosclerosis	Myocardial infarction (incident)	seq.23325.18	BMERB1	coxph	-0.0791366	0.0443582	0.074418	1	0	1	0
Disease	Atherosclerosis	Myocardial infarction (incident)	seq.23326.10	GSTA2	coxph	0.083029	0.0414124	0.0449706	1	0	1	0
Disease	Atherosclerosis	Myocardial infarction (incident)	seq.23327.1	BORCS5	coxph	-0.0316241	0.0422496	0.454154	1	0	1	0
Disease	Atherosclerosis	Myocardial infarction (incident)	seq.23329.52	RAB4B	coxph	-0.0651199	0.0406565	0.10922	1	0	1	0
Disease	Atherosclerosis	Myocardial infarction (incident)	seq.2333.72	TGFB1	coxph	0.0438273	0.0435423	0.314154	1	0	1	0
Disease	Atherosclerosis	Myocardial infarction (incident)	seq.23330.12	GUCD1	coxph	-0.0872877	0.0428264	0.0415325	1	0	1	0
Disease	Atherosclerosis	Myocardial infarction (incident)	seq.23334.21	LCE3C	coxph	-0.0154818	0.0428952	0.718159	1	0	1	0
Disease	Atherosclerosis	Myocardial infarction (incident)	seq.23335.31	None	coxph	0.0462364	0.0432602	0.285161	1	0	1	0
Disease	Atherosclerosis	Myocardial infarction (incident)	seq.23336.2	KCNRG	coxph	-0.0537024	0.0433757	0.215688	1	0	1	0
Disease	Atherosclerosis	Myocardial infarction (incident)	seq.23337.54	KCTD10	coxph	-0.0415916	0.0418733	0.320577	1	0	1	0
Disease	Atherosclerosis	Myocardial infarction (incident)	seq.23339.46	TCF24	coxph	0.0325338	0.038786	0.401581	1	0	1	0
Disease	Atherosclerosis	Myocardial infarction (incident)	seq.23340.37	MRI1	coxph	-0.0162883	0.0449333	0.716978	1	0	1	0
Disease	Atherosclerosis	Myocardial infarction (incident)	seq.23341.16	DMC1	coxph	-0.098206	0.0425829	0.0210977	1	0	1	0
Disease	Atherosclerosis	Myocardial infarction (incident)	seq.23342.4	ARRDC5	coxph	-0.111922	0.0429012	0.0090849	1	0	1	0
Disease	Atherosclerosis	Myocardial infarction (incident)	seq.23343.6	ROGDI	coxph	-0.0537562	0.0421433	0.202111	1	0	1	0
Disease	Atherosclerosis	Myocardial infarction (incident)	seq.23345.2	NECAB1	coxph	0.0357537	0.044798	0.424807	1	0	1	0
Disease	Atherosclerosis	Myocardial infarction (incident)	seq.23349.5	PCYT1A	coxph	0.0453796	0.0420975	0.281051	1	0	1	0
Disease	Atherosclerosis	Myocardial infarction (incident)	seq.23350.66	FAM118B	coxph	0.0076873	0.0449915	0.864333	1	0	1	0
Disease	Atherosclerosis	Myocardial infarction (incident)	seq.23351.59	PRMT1	coxph	0.0897745	0.0414445	0.0303006	1	0	1	0
Disease	Atherosclerosis	Myocardial infarction (incident)	seq.23352.9	DTNBP1	coxph	-0.0145664	0.0424359	0.731405	1	0	1	0
Disease	Atherosclerosis	Myocardial infarction (incident)	seq.23354.12	CRYBA2	coxph	-0.113118	0.0460965	0.0141301	1	0	1	0
Disease	Atherosclerosis	Myocardial infarction (incident)	seq.23356.32	CCDC24	coxph	-0.0248831	0.0403862	0.53781	1	0	1	0
Disease	Atherosclerosis	Myocardial infarction (incident)	seq.23358.42	FAM118A	coxph	-0.0350857	0.0423406	0.407301	1	0	1	0
Disease	Atherosclerosis	Myocardial infarction (incident)	seq.23359.25	WTAP	coxph	0.0128702	0.0432592	0.766074	1	0	1	0
Disease	Atherosclerosis	Myocardial infarction (incident)	seq.23361.20	RBM4	coxph	0.104897	0.0405059	0.00960689	1	0	1	0
Disease	Atherosclerosis	Myocardial infarction (incident)	seq.23362.26	NT5C1A	coxph	0.0476789	0.0422721	0.25936	1	0	1	0
Disease	Atherosclerosis	Myocardial infarction (incident)	seq.23363.41	PCBP2	coxph	0.0976714	0.0419653	0.0199422	1	0	1	0
Disease	Atherosclerosis	Myocardial infarction (incident)	seq.23364.3	UCK1	coxph	-0.0631922	0.0466755	0.17578	1	0	1	0
Disease	Atherosclerosis	Myocardial infarction (incident)	seq.23365.7	FNDC8	coxph	0.0446608	0.0432068	0.301299	1	0	1	0
Disease	Atherosclerosis	Myocardial infarction (incident)	seq.23366.15	UBL7	coxph	0.0210764	0.0437845	0.630256	1	0	1	0
Disease	Atherosclerosis	Myocardial infarction (incident)	seq.23367.8	ANKRD40	coxph	-0.0505476	0.0468373	0.280491	1	0	1	0
Disease	Atherosclerosis	Myocardial infarction (incident)	seq.23369.17	PHYH	coxph	-0.0495986	0.0448785	0.269084	1	0	1	0
Disease	Atherosclerosis	Myocardial infarction (incident)	seq.23370.39	KCNAB3	coxph	-0.0602082	0.0437511	0.168774	1	0	1	0
Disease	Atherosclerosis	Myocardial infarction (incident)	seq.23371.5	NIF3L1	coxph	-0.0350321	0.0415038	0.39863	1	0	1	0
Disease	Atherosclerosis	Myocardial infarction (incident)	seq.23372.112	ERGIC1	coxph	0.00438919	0.0421998	0.917161	1	0	1	0
Disease	Atherosclerosis	Myocardial infarction (incident)	seq.23373.77	DPH5	coxph	-0.0738112	0.0427743	0.08442	1	0	1	0
Disease	Atherosclerosis	Myocardial infarction (incident)	seq.23374.42	NECAB3	coxph	0.0695319	0.0412838	0.0921352	1	0	1	0
Disease	Atherosclerosis	Myocardial infarction (incident)	seq.23375.4	RFPL3	coxph	-0.0477638	0.0449054	0.287485	1	0	1	0
Disease	Atherosclerosis	Myocardial infarction (incident)	seq.23376.56	ARPC2	coxph	-0.00947301	0.0418708	0.821012	1	0	1	0
Disease	Atherosclerosis	Myocardial infarction (incident)	seq.23378.29	CGGBP1	coxph	0.113556	0.0411776	0.00582082	1	0	1	0
Disease	Atherosclerosis	Myocardial infarction (incident)	seq.23379.60	C16orf72	coxph	0.0197963	0.0427614	0.643402	1	0	1	0
Disease	Atherosclerosis	Myocardial infarction (incident)	seq.23380.16	L3HYPDH	coxph	-0.0423513	0.0447748	0.344213	1	0	1	0
Disease	Atherosclerosis	Myocardial infarction (incident)	seq.23381.8	SEPTIN1	coxph	0.153566	0.0451103	0.000663514	1	0	1	0
Disease	Atherosclerosis	Myocardial infarction (incident)	seq.23382.30	VCX3A	coxph	-0.0238064	0.0451655	0.59813	1	0	1	0
Disease	Atherosclerosis	Myocardial infarction (incident)	seq.23384.19	KCTD17	coxph	0.0279197	0.0403238	0.488694	1	0	1	0
Disease	Atherosclerosis	Myocardial infarction (incident)	seq.23385.18	CASTOR1	coxph	-0.116348	0.04652	0.012383	1	0	1	0
Disease	Atherosclerosis	Myocardial infarction (incident)	seq.23386.38	None	coxph	0.019494	0.0444262	0.66081	1	0	1	0
Disease	Atherosclerosis	Myocardial infarction (incident)	seq.23387.18	TIPRL	coxph	0.103256	0.051854	0.0464505	1	0	1	0
Disease	Atherosclerosis	Myocardial infarction (incident)	seq.23389.28	FAHD2A	coxph	0.140371	0.0424031	0.000931637	1	0	1	0
Disease	Atherosclerosis	Myocardial infarction (incident)	seq.23390.6	CCDC107	coxph	0.0943945	0.0449481	0.0357222	1	0	1	0
Disease	Atherosclerosis	Myocardial infarction (incident)	seq.23391.20	RP2	coxph	0.0131629	0.0439784	0.764709	1	0	1	0
Disease	Atherosclerosis	Myocardial infarction (incident)	seq.23392.41	PLEKHA3	coxph	0.127471	0.0428023	0.00290019	1	0	1	0
Disease	Atherosclerosis	Myocardial infarction (incident)	seq.23393.56	ABHD5	coxph	0.0420111	0.0434033	0.333082	1	0	1	0
Disease	Atherosclerosis	Myocardial infarction (incident)	seq.23394.125	GAS2	coxph	0.0899989	0.0413005	0.0293227	1	0	1	0
Disease	Atherosclerosis	Myocardial infarction (incident)	seq.23395.5	KHDRBS2	coxph	0.0834426	0.0406354	0.0400294	1	0	1	0
Disease	Atherosclerosis	Myocardial infarction (incident)	seq.23396.21	TWF2	coxph	0.105116	0.0452394	0.0201493	1	0	1	0
Disease	Atherosclerosis	Myocardial infarction (incident)	seq.23398.1	POLR2M	coxph	0.0740862	0.0428628	0.0839071	1	0	1	0
Disease	Atherosclerosis	Myocardial infarction (incident)	seq.23399.35	NUP35	coxph	0.0636388	0.0460608	0.167087	1	0	1	0
Disease	Atherosclerosis	Myocardial infarction (incident)	seq.23401.3	DAZAP1	coxph	-0.0537427	0.0409603	0.189498	1	0	1	0
Disease	Atherosclerosis	Myocardial infarction (incident)	seq.23402.147	GDAP1L1	coxph	-0.0527734	0.0421963	0.211057	1	0	1	0
Disease	Atherosclerosis	Myocardial infarction (incident)	seq.23403.64	CDC42EP4	coxph	0.113365	0.0449671	0.0117001	1	0	1	0
Disease	Atherosclerosis	Myocardial infarction (incident)	seq.23404.16	MAD2L2	coxph	0.0826558	0.0436737	0.058414	1	0	1	0
Disease	Atherosclerosis	Myocardial infarction (incident)	seq.23405.33	HORMAD2	coxph	-0.00567524	0.0424093	0.893544	1	0	1	0
Disease	Atherosclerosis	Myocardial infarction (incident)	seq.23406.3	RASSF5	coxph	0.0366255	0.0458163	0.424059	1	0	1	0
Disease	Atherosclerosis	Myocardial infarction (incident)	seq.23407.9	OLAH	coxph	-0.0376158	0.0434368	0.386496	1	0	1	0
Disease	Atherosclerosis	Myocardial infarction (incident)	seq.23408.1	SNX16	coxph	-0.00565556	0.0436511	0.896912	1	0	1	0
Disease	Atherosclerosis	Myocardial infarction (incident)	seq.23409.83	SYAP1	coxph	0.136261	0.0431045	0.00157138	1	0	1	0
Disease	Atherosclerosis	Myocardial infarction (incident)	seq.23410.46	EIF3M	coxph	0.025236	0.0481721	0.600368	1	0	1	0
Disease	Atherosclerosis	Myocardial infarction (incident)	seq.23411.108	PNMA2	coxph	-0.110105	0.0513333	0.0319598	1	0	1	0
Disease	Atherosclerosis	Myocardial infarction (incident)	seq.23413.38	ANKRD45	coxph	0.00718487	0.0410803	0.86116	1	0	1	0
Disease	Atherosclerosis	Myocardial infarction (incident)	seq.23414.12	ZNF483	coxph	-0.0382572	0.0402659	0.342054	1	0	1	0
Disease	Atherosclerosis	Myocardial infarction (incident)	seq.23416.47	SNX15	coxph	0.0849385	0.0503452	0.0915802	1	0	1	0
Disease	Atherosclerosis	Myocardial infarction (incident)	seq.23418.66	CCDC92	coxph	0.055686	0.0427553	0.192767	1	0	1	0
Disease	Atherosclerosis	Myocardial infarction (incident)	seq.23422.47	RFC4	coxph	0.096549	0.040515	0.01717	1	0	1	0
Disease	Atherosclerosis	Myocardial infarction (incident)	seq.23424.4	None	coxph	-0.0454831	0.0455627	0.318157	1	0	1	0
Disease	Atherosclerosis	Myocardial infarction (incident)	seq.23425.19	ERMN	coxph	-0.0225693	0.0455947	0.620602	1	0	1	0
Disease	Atherosclerosis	Myocardial infarction (incident)	seq.23426.1	VCX	coxph	0.0644932	0.0427034	0.130978	1	0	1	0
Disease	Atherosclerosis	Myocardial infarction (incident)	seq.23518.7	FAM151B	coxph	0.0801011	0.0393797	0.0419446	1	0	1	0
Disease	Atherosclerosis	Myocardial infarction (incident)	seq.23519.91	TMEM221	coxph	0.0364594	0.044393	0.411483	1	0	1	0
Disease	Atherosclerosis	Myocardial infarction (incident)	seq.23520.60	MBLAC2	coxph	-0.0985296	0.046068	0.0324531	1	0	1	0
Disease	Atherosclerosis	Myocardial infarction (incident)	seq.23521.29	NME7	coxph	0.0319932	0.0429959	0.456817	1	0	1	0
Disease	Atherosclerosis	Myocardial infarction (incident)	seq.23522.1	GIMD1	coxph	-0.0516248	0.0418136	0.216963	1	0	1	0
Disease	Atherosclerosis	Myocardial infarction (incident)	seq.23523.14	CYRIA	coxph	0.0480776	0.04768	0.313291	1	0	1	0
Disease	Atherosclerosis	Myocardial infarction (incident)	seq.23524.2	NTAN1	coxph	-0.00338425	0.0427315	0.936875	1	0	1	0
Disease	Atherosclerosis	Myocardial infarction (incident)	seq.23525.27	NOSIP	coxph	-0.0205717	0.0441067	0.640924	1	0	1	0
Disease	Atherosclerosis	Myocardial infarction (incident)	seq.23526.25	KTI12	coxph	0.0720796	0.0406613	0.0762814	1	0	1	0
Disease	Atherosclerosis	Myocardial infarction (incident)	seq.23528.199	PHYHIPL	coxph	0.116792	0.0427159	0.00625416	1	0	1	0
Disease	Atherosclerosis	Myocardial infarction (incident)	seq.23529.11	STARD7	coxph	-0.0450052	0.0425508	0.290202	1	0	1	0
Disease	Atherosclerosis	Myocardial infarction (incident)	seq.23530.3	TMOD4	coxph	0.0730622	0.0409673	0.0745171	1	0	1	0
Disease	Atherosclerosis	Myocardial infarction (incident)	seq.23531.79	HSH2D	coxph	0.0467102	0.0405525	0.249384	1	0	1	0
Disease	Atherosclerosis	Myocardial infarction (incident)	seq.23534.27	RTF2	coxph	0.0874043	0.0459791	0.0573074	1	0	1	0
Disease	Atherosclerosis	Myocardial infarction (incident)	seq.23535.3	DENND10	coxph	0.0840675	0.042261	0.046674	1	0	1	0
Disease	Atherosclerosis	Myocardial infarction (incident)	seq.23536.14	None	coxph	0.0537995	0.046287	0.245112	1	0	1	0
Disease	Atherosclerosis	Myocardial infarction (incident)	seq.23537.4	SP6	coxph	0.0725304	0.0527369	0.169031	1	0	1	0
Disease	Atherosclerosis	Myocardial infarction (incident)	seq.23540.3	MNAT1	coxph	0.0276412	0.0471471	0.55769	1	0	1	0
Disease	Atherosclerosis	Myocardial infarction (incident)	seq.23541.61	CLYBL	coxph	0.0604375	0.040908	0.139569	1	0	1	0
Disease	Atherosclerosis	Myocardial infarction (incident)	seq.23542.8	GOLPH3L	coxph	0.0218955	0.0426579	0.607754	1	0	1	0
Disease	Atherosclerosis	Myocardial infarction (incident)	seq.23543.92	TRUB1	coxph	0.0661226	0.0427669	0.122076	1	0	1	0
Disease	Atherosclerosis	Myocardial infarction (incident)	seq.23544.10	TCP10L3	coxph	-0.00727808	0.04141	0.860485	1	0	1	0
Disease	Atherosclerosis	Myocardial infarction (incident)	seq.23545.6	NDEL1	coxph	-0.00782642	0.0402245	0.845731	1	0	1	0
Disease	Atherosclerosis	Myocardial infarction (incident)	seq.23546.9	HAGHL	coxph	-0.010884	0.0491124	0.824615	1	0	1	0
Disease	Atherosclerosis	Myocardial infarction (incident)	seq.23547.21	TCEA3	coxph	0.0263382	0.0405727	0.516235	1	0	1	0
Disease	Atherosclerosis	Myocardial infarction (incident)	seq.23550.10	KDF1	coxph	-0.0356763	0.0416655	0.391857	1	0	1	0
Disease	Atherosclerosis	Myocardial infarction (incident)	seq.23551.15	TADA3	coxph	0.0111242	0.0428849	0.795329	1	0	1	0
Disease	Atherosclerosis	Myocardial infarction (incident)	seq.23553.1	ABI3	coxph	-0.00649444	0.0406601	0.873098	1	0	1	0
Disease	Atherosclerosis	Myocardial infarction (incident)	seq.23554.2	SHD	coxph	0.04536	0.042412	0.284841	1	0	1	0
Disease	Atherosclerosis	Myocardial infarction (incident)	seq.23555.11	RRAD	coxph	0.0424274	0.0444626	0.33997	1	0	1	0
Disease	Atherosclerosis	Myocardial infarction (incident)	seq.23556.4	VGLL4	coxph	0.0698336	0.0441534	0.113738	1	0	1	0
Disease	Atherosclerosis	Myocardial infarction (incident)	seq.23557.110	CAPZB	coxph	-0.141832	0.0451182	0.00166908	1	0	1	0
[truncated: 17,635,443 more chars]
