## Supplementary Table 3 for "Systematic comparison of observational and Mendelian Randomization estimates for cardiometabolic proteomic signatures" (part 2 of 3)

### Sheet: s5_cis_overall_coverage (continued)
Supplementary Table S3. All SOMAmer–phenotype pairs with at least one cis-instrument across 25 cardiometabolic phenotypes.
Disease	Heart failure	Heart failure (prevalent)	chfregeventb	seq.7050.5	NEGR1	0
Disease	Heart failure	Heart failure (prevalent)	chfregeventb	seq.7059.14	LILRA6	0
Disease	Heart failure	Heart failure (prevalent)	chfregeventb	seq.7060.2	ERO1A	0
Disease	Heart failure	Heart failure (prevalent)	chfregeventb	seq.7065.1	MPIG6B	0
Disease	Heart failure	Heart failure (prevalent)	chfregeventb	seq.7083.74	MATN4	0
Disease	Heart failure	Heart failure (prevalent)	chfregeventb	seq.7089.42	SYT11	0
Disease	Heart failure	Heart failure (prevalent)	chfregeventb	seq.7096.30	RMDN1	0
Disease	Heart failure	Heart failure (prevalent)	chfregeventb	seq.7110.2	DNAJB11	0
Disease	Heart failure	Heart failure (prevalent)	chfregeventb	seq.7128.9	VWA2	0
Disease	Heart failure	Heart failure (prevalent)	chfregeventb	seq.7131.207	TNC	1
Disease	Heart failure	Heart failure (prevalent)	chfregeventb	seq.7140.1	CELA2A	0
Disease	Heart failure	Heart failure (prevalent)	chfregeventb	seq.7141.21	MGAT4B	0
Disease	Heart failure	Heart failure (prevalent)	chfregeventb	seq.7145.1	ITIH3	0
Disease	Heart failure	Heart failure (prevalent)	chfregeventb	seq.7156.2	FUT10	0
Disease	Heart failure	Heart failure (prevalent)	chfregeventb	seq.7161.25	H6PD	0
Disease	Heart failure	Heart failure (prevalent)	chfregeventb	seq.7173.141	TMEM132C	0
Disease	Heart failure	Heart failure (prevalent)	chfregeventb	seq.7179.69	NFASC	1
Disease	Heart failure	Heart failure (prevalent)	chfregeventb	seq.7185.29	GP5	0
Disease	Heart failure	Heart failure (prevalent)	chfregeventb	seq.7192.37	IFNLR1	0
Disease	Heart failure	Heart failure (prevalent)	chfregeventb	seq.7198.197	FAM20B	0
Disease	Heart failure	Heart failure (prevalent)	chfregeventb	seq.7206.20	FBP1	0
Disease	Heart failure	Heart failure (prevalent)	chfregeventb	seq.7208.60	MGAT4C	1
Disease	Heart failure	Heart failure (prevalent)	chfregeventb	seq.7211.2	RNASE1	1
Disease	Heart failure	Heart failure (prevalent)	chfregeventb	seq.7218.87	ATP1B2	0
Disease	Heart failure	Heart failure (prevalent)	chfregeventb	seq.7219.152	HSPA1A	1
Disease	Heart failure	Heart failure (prevalent)	chfregeventb	seq.7227.75	COCH	0
Disease	Heart failure	Heart failure (prevalent)	chfregeventb	seq.7228.2	ST6GALNAC6	0
Disease	Heart failure	Heart failure (prevalent)	chfregeventb	seq.7239.9	GSTM1	0
Disease	Heart failure	Heart failure (prevalent)	chfregeventb	seq.7244.16	IGFLR1	1
Disease	Heart failure	Heart failure (prevalent)	chfregeventb	seq.7246.4	FREM2	0
Disease	Heart failure	Heart failure (prevalent)	chfregeventb	seq.7251.64	C1QTNF3	0
Disease	Heart failure	Heart failure (prevalent)	chfregeventb	seq.7266.4	SERPINA9	0
Disease	Heart failure	Heart failure (prevalent)	chfregeventb	seq.7628.40	CRELD1	1
Disease	Heart failure	Heart failure (prevalent)	chfregeventb	seq.7638.30	LMAN2	1
Disease	Heart failure	Heart failure (prevalent)	chfregeventb	seq.7648.9	MYBPC1	0
Disease	Heart failure	Heart failure (prevalent)	chfregeventb	seq.7655.11	NPPB	1
Disease	Heart failure	Heart failure (prevalent)	chfregeventb	seq.7693.13	TNFRSF10B	0
Disease	Heart failure	Heart failure (prevalent)	chfregeventb	seq.7735.17	SERPINF1	0
Disease	Heart failure	Heart failure (prevalent)	chfregeventb	seq.7736.28	OPALIN	0
Disease	Heart failure	Heart failure (prevalent)	chfregeventb	seq.7738.299	STX2	0
Disease	Heart failure	Heart failure (prevalent)	chfregeventb	seq.7744.10	LRP12	0
Disease	Heart failure	Heart failure (prevalent)	chfregeventb	seq.7757.5	HLA-DQA2	0
Disease	Heart failure	Heart failure (prevalent)	chfregeventb	seq.7761.125	CHKB	0
Disease	Heart failure	Heart failure (prevalent)	chfregeventb	seq.7775.15	KLK11	0
Disease	Heart failure	Heart failure (prevalent)	chfregeventb	seq.7779.86	CHST11	0
Disease	Heart failure	Heart failure (prevalent)	chfregeventb	seq.7780.34	MZB1	0
Disease	Heart failure	Heart failure (prevalent)	chfregeventb	seq.7782.34	EDDM3B	0
Disease	Heart failure	Heart failure (prevalent)	chfregeventb	seq.7784.1	KNG1	0
Disease	Heart failure	Heart failure (prevalent)	chfregeventb	seq.7787.25	LILRA5	0
Disease	Heart failure	Heart failure (prevalent)	chfregeventb	seq.7806.33	B4GALT7	0
Disease	Heart failure	Heart failure (prevalent)	chfregeventb	seq.7808.5	GLCE	0
Disease	Heart failure	Heart failure (prevalent)	chfregeventb	seq.7810.20	C1QTNF5	0
Disease	Heart failure	Heart failure (prevalent)	chfregeventb	seq.7813.6	ALPP	0
Disease	Heart failure	Heart failure (prevalent)	chfregeventb	seq.7822.11	PLAAT2	0
Disease	Heart failure	Heart failure (prevalent)	chfregeventb	seq.7831.39	RBP4	0
Disease	Heart failure	Heart failure (prevalent)	chfregeventb	seq.7832.181	PDIA3	0
Disease	Heart failure	Heart failure (prevalent)	chfregeventb	seq.7840.64	LGMN	0
Disease	Heart failure	Heart failure (prevalent)	chfregeventb	seq.7841.84	ESAM	0
Disease	Heart failure	Heart failure (prevalent)	chfregeventb	seq.7849.3	QPCT	0
Disease	Heart failure	Heart failure (prevalent)	chfregeventb	seq.7856.51	FAM151A	0
Disease	Heart failure	Heart failure (prevalent)	chfregeventb	seq.7861.9	ROR2	1
Disease	Heart failure	Heart failure (prevalent)	chfregeventb	seq.7866.11	DNAJC30	0
Disease	Heart failure	Heart failure (prevalent)	chfregeventb	seq.7870.8	CNDP1	0
Disease	Heart failure	Heart failure (prevalent)	chfregeventb	seq.7871.16	TMEM132A	0
Disease	Heart failure	Heart failure (prevalent)	chfregeventb	seq.7875.86	PLEK	0
Disease	Heart failure	Heart failure (prevalent)	chfregeventb	seq.7882.31	SLAMF7	0
Disease	Heart failure	Heart failure (prevalent)	chfregeventb	seq.7885.17	CFHR5	0
Disease	Heart failure	Heart failure (prevalent)	chfregeventb	seq.7891.45	UGT1A6	0
Disease	Heart failure	Heart failure (prevalent)	chfregeventb	seq.7905.30	HP	0
Disease	Heart failure	Heart failure (prevalent)	chfregeventb	seq.7909.37	SHBG	0
Disease	Heart failure	Heart failure (prevalent)	chfregeventb	seq.7915.31	APLP2	0
Disease	Heart failure	Heart failure (prevalent)	chfregeventb	seq.7916.10	S100A7	0
Disease	Heart failure	Heart failure (prevalent)	chfregeventb	seq.7918.114	AMY1A	0
Disease	Heart failure	Heart failure (prevalent)	chfregeventb	seq.7921.65	FJX1	0
Disease	Heart failure	Heart failure (prevalent)	chfregeventb	seq.7922.5	ADM	0
Disease	Heart failure	Heart failure (prevalent)	chfregeventb	seq.7923.41	SEMA4C	0
Disease	Heart failure	Heart failure (prevalent)	chfregeventb	seq.7926.13	SPINT3	0
Disease	Heart failure	Heart failure (prevalent)	chfregeventb	seq.7928.183	TPST1	1
Disease	Heart failure	Heart failure (prevalent)	chfregeventb	seq.7933.75	ADAM22	0
Disease	Heart failure	Heart failure (prevalent)	chfregeventb	seq.7935.26	LARGE1	0
Disease	Heart failure	Heart failure (prevalent)	chfregeventb	seq.7945.10	SEMA6A	1
Disease	Heart failure	Heart failure (prevalent)	chfregeventb	seq.7947.19	TEPSIN	0
Disease	Heart failure	Heart failure (prevalent)	chfregeventb	seq.7948.129	GLTPD2	0
Disease	Heart failure	Heart failure (prevalent)	chfregeventb	seq.7955.195	ITIH1	0
Disease	Heart failure	Heart failure (prevalent)	chfregeventb	seq.7957.2	SCG3	1
Disease	Heart failure	Heart failure (prevalent)	chfregeventb	seq.7968.15	CRTAM	0
Disease	Heart failure	Heart failure (prevalent)	chfregeventb	seq.7970.315	ART3	1
Disease	Heart failure	Heart failure (prevalent)	chfregeventb	seq.7976.19	FRRS1L	0
Disease	Heart failure	Heart failure (prevalent)	chfregeventb	seq.7980.72	B3GNT2	0
Disease	Heart failure	Heart failure (prevalent)	chfregeventb	seq.7981.230	B3GALT6	0
Disease	Heart failure	Heart failure (prevalent)	chfregeventb	seq.7994.41	ERO1B	0
Disease	Heart failure	Heart failure (prevalent)	chfregeventb	seq.7999.23	ENTPD1	0
Disease	Heart failure	Heart failure (prevalent)	chfregeventb	seq.8005.1	MXRA7	0
Disease	Heart failure	Heart failure (prevalent)	chfregeventb	seq.8006.12	DNAJB12	1
Disease	Heart failure	Heart failure (prevalent)	chfregeventb	seq.8007.19	CTSB	0
Disease	Heart failure	Heart failure (prevalent)	chfregeventb	seq.8013.9	LMAN2L	0
Disease	Heart failure	Heart failure (prevalent)	chfregeventb	seq.8014.359	MANEA	0
Disease	Heart failure	Heart failure (prevalent)	chfregeventb	seq.8024.64	TPST2	0
Disease	Heart failure	Heart failure (prevalent)	chfregeventb	seq.8039.41	FAM177A1	0
Disease	Heart failure	Heart failure (prevalent)	chfregeventb	seq.8043.153	COMP	0
Disease	Heart failure	Heart failure (prevalent)	chfregeventb	seq.8052.115	NLGN1	0
Disease	Heart failure	Heart failure (prevalent)	chfregeventb	seq.8091.16	MASP1	0
Disease	Heart failure	Heart failure (prevalent)	chfregeventb	seq.8092.29	IL6R	0
Disease	Heart failure	Heart failure (prevalent)	chfregeventb	seq.8097.77	LIPN	0
Disease	Heart failure	Heart failure (prevalent)	chfregeventb	seq.8099.42	SPON2	1
Disease	Heart failure	Heart failure (prevalent)	chfregeventb	seq.8221.19	MIF	0
Disease	Heart failure	Heart failure (prevalent)	chfregeventb	seq.8225.86	EPHB2	0
Disease	Heart failure	Heart failure (prevalent)	chfregeventb	seq.8229.1	GXYLT1	0
Disease	Heart failure	Heart failure (prevalent)	chfregeventb	seq.8232.90	JAML	0
Disease	Heart failure	Heart failure (prevalent)	chfregeventb	seq.8233.2	ITIH5	1
Disease	Heart failure	Heart failure (prevalent)	chfregeventb	seq.8239.223	BCHE	0
Disease	Heart failure	Heart failure (prevalent)	chfregeventb	seq.8240.207	GPNMB	0
Disease	Heart failure	Heart failure (prevalent)	chfregeventb	seq.8243.55	SPINK1	0
Disease	Heart failure	Heart failure (prevalent)	chfregeventb	seq.8244.16	FUT8	0
Disease	Heart failure	Heart failure (prevalent)	chfregeventb	seq.8245.27	ICAM5	0
Disease	Heart failure	Heart failure (prevalent)	chfregeventb	seq.8246.9	PCSK9	0
Disease	Heart failure	Heart failure (prevalent)	chfregeventb	seq.8248.222	SIGLEC14	0
Disease	Heart failure	Heart failure (prevalent)	chfregeventb	seq.8250.2	PTPRJ	0
Disease	Heart failure	Heart failure (prevalent)	chfregeventb	seq.8252.2	NOTUM	1
Disease	Heart failure	Heart failure (prevalent)	chfregeventb	seq.8255.34	IRAG1	0
Disease	Heart failure	Heart failure (prevalent)	chfregeventb	seq.8258.22	UXS1	0
Disease	Heart failure	Heart failure (prevalent)	chfregeventb	seq.8262.20	APOD	0
Disease	Heart failure	Heart failure (prevalent)	chfregeventb	seq.8264.43	DLL1	0
Disease	Heart failure	Heart failure (prevalent)	chfregeventb	seq.8269.327	ARSK	0
Disease	Heart failure	Heart failure (prevalent)	chfregeventb	seq.8274.64	STX7	1
Disease	Heart failure	Heart failure (prevalent)	chfregeventb	seq.8275.31	PEAR1	0
Disease	Heart failure	Heart failure (prevalent)	chfregeventb	seq.8280.238	VTN	1
Disease	Heart failure	Heart failure (prevalent)	chfregeventb	seq.8287.17	CD300E	0
Disease	Heart failure	Heart failure (prevalent)	chfregeventb	seq.8288.27	APOH	0
Disease	Heart failure	Heart failure (prevalent)	chfregeventb	seq.8289.8	GPNMB	0
Disease	Heart failure	Heart failure (prevalent)	chfregeventb	seq.8295.16	OLFM2	0
Disease	Heart failure	Heart failure (prevalent)	chfregeventb	seq.8296.117	POGLUT3	1
Disease	Heart failure	Heart failure (prevalent)	chfregeventb	seq.8297.8	DNAJC10	0
Disease	Heart failure	Heart failure (prevalent)	chfregeventb	seq.8299.66	LILRA4	0
Disease	Heart failure	Heart failure (prevalent)	chfregeventb	seq.8304.50	TNFRSF11B	1
Disease	Heart failure	Heart failure (prevalent)	chfregeventb	seq.8307.47	C11orf68	1
Disease	Heart failure	Heart failure (prevalent)	chfregeventb	seq.8309.12	HYAL1	0
Disease	Heart failure	Heart failure (prevalent)	chfregeventb	seq.8310.6	ZG16B	0
Disease	Heart failure	Heart failure (prevalent)	chfregeventb	seq.8314.71	GNS	0
Disease	Heart failure	Heart failure (prevalent)	chfregeventb	seq.8325.37	ADH4	0
Disease	Heart failure	Heart failure (prevalent)	chfregeventb	seq.8327.26	DPEP2	0
Disease	Heart failure	Heart failure (prevalent)	chfregeventb	seq.8330.1	LRP11	0
Disease	Heart failure	Heart failure (prevalent)	chfregeventb	seq.8336.267	GRAMD1C	0
Disease	Heart failure	Heart failure (prevalent)	chfregeventb	seq.8337.65	PTPRU	1
Disease	Heart failure	Heart failure (prevalent)	chfregeventb	seq.8345.27	GPX7	0
Disease	Heart failure	Heart failure (prevalent)	chfregeventb	seq.8346.9	DPP7	0
Disease	Heart failure	Heart failure (prevalent)	chfregeventb	seq.8348.4	EPHB2	0
Disease	Heart failure	Heart failure (prevalent)	chfregeventb	seq.8351.17	PRSS57	0
Disease	Heart failure	Heart failure (prevalent)	chfregeventb	seq.8356.88	OXT	0
Disease	Heart failure	Heart failure (prevalent)	chfregeventb	seq.8360.169	NCR1	0
Disease	Heart failure	Heart failure (prevalent)	chfregeventb	seq.8364.74	UST	0
Disease	Heart failure	Heart failure (prevalent)	chfregeventb	seq.8368.102	TNFRSF1B	0
Disease	Heart failure	Heart failure (prevalent)	chfregeventb	seq.8374.5	NGFR	0
Disease	Heart failure	Heart failure (prevalent)	chfregeventb	seq.8376.25	LHB	0
Disease	Heart failure	Heart failure (prevalent)	chfregeventb	seq.8385.248	HGFAC	0
Disease	Heart failure	Heart failure (prevalent)	chfregeventb	seq.8394.56	RNASE2	0
Disease	Heart failure	Heart failure (prevalent)	chfregeventb	seq.8397.147	QSOX2	0
Disease	Heart failure	Heart failure (prevalent)	chfregeventb	seq.8398.277	RARRES1	0
Disease	Heart failure	Heart failure (prevalent)	chfregeventb	seq.8402.22	CYTL1	0
Disease	Heart failure	Heart failure (prevalent)	chfregeventb	seq.8403.18	FASN	0
Disease	Heart failure	Heart failure (prevalent)	chfregeventb	seq.8407.84	NOTCH2	0
Disease	Heart failure	Heart failure (prevalent)	chfregeventb	seq.8427.118	RSPO3	0
Disease	Heart failure	Heart failure (prevalent)	chfregeventb	seq.8428.102	NTM	0
Disease	Heart failure	Heart failure (prevalent)	chfregeventb	seq.8458.111	SNCA	0
Disease	Heart failure	Heart failure (prevalent)	chfregeventb	seq.8458.16	SNCA	0
Disease	Heart failure	Heart failure (prevalent)	chfregeventb	seq.8459.10	BMP6	1
Disease	Heart failure	Heart failure (prevalent)	chfregeventb	seq.8463.2	SOD3	0
Disease	Heart failure	Heart failure (prevalent)	chfregeventb	seq.8464.31	RSPO4	1
Disease	Heart failure	Heart failure (prevalent)	chfregeventb	seq.8465.52	CTSH	0
Disease	Heart failure	Heart failure (prevalent)	chfregeventb	seq.8474.6	ROR1	0
Disease	Heart failure	Heart failure (prevalent)	chfregeventb	seq.8476.11	CHGA	1
Disease	Heart failure	Heart failure (prevalent)	chfregeventb	seq.8479.4	MMP10	0
Disease	Heart failure	Heart failure (prevalent)	chfregeventb	seq.8480.29	EFEMP1	0
Disease	Heart failure	Heart failure (prevalent)	chfregeventb	seq.8528.74	ISLR2	0
Disease	Heart failure	Heart failure (prevalent)	chfregeventb	seq.8606.39	GPNMB	0
Disease	Heart failure	Heart failure (prevalent)	chfregeventb	seq.8620.56	KLK14	0
Disease	Heart failure	Heart failure (prevalent)	chfregeventb	seq.8644.46	CTSH	0
Disease	Heart failure	Heart failure (prevalent)	chfregeventb	seq.8660.5	OLFML3	1
Disease	Heart failure	Heart failure (prevalent)	chfregeventb	seq.8664.36	PKDCC	0
Disease	Heart failure	Heart failure (prevalent)	chfregeventb	seq.8687.26	TMEM106B	0
Disease	Heart failure	Heart failure (prevalent)	chfregeventb	seq.8697.38	GPC1	0
Disease	Heart failure	Heart failure (prevalent)	chfregeventb	seq.8702.42	OSCAR	0
Disease	Heart failure	Heart failure (prevalent)	chfregeventb	seq.8759.29	A4GALT	0
Disease	Heart failure	Heart failure (prevalent)	chfregeventb	seq.8766.29	LILRA5	0
Disease	Heart failure	Heart failure (prevalent)	chfregeventb	seq.8773.172	EMILIN3	0
Disease	Heart failure	Heart failure (prevalent)	chfregeventb	seq.8778.3	NOG	0
Disease	Heart failure	Heart failure (prevalent)	chfregeventb	seq.8786.6	FAM171B	0
Disease	Heart failure	Heart failure (prevalent)	chfregeventb	seq.8794.13	DPEP1	0
Disease	Heart failure	Heart failure (prevalent)	chfregeventb	seq.8814.33	PSAPL1	0
Disease	Heart failure	Heart failure (prevalent)	chfregeventb	seq.8840.61	C1S	0
Disease	Heart failure	Heart failure (prevalent)	chfregeventb	seq.8842.16	GRAMD1C	0
Disease	Heart failure	Heart failure (prevalent)	chfregeventb	seq.8851.42	FAM171B	1
Disease	Heart failure	Heart failure (prevalent)	chfregeventb	seq.8854.59	RRM2B	0
Disease	Heart failure	Heart failure (prevalent)	chfregeventb	seq.8859.51	CA11	0
Disease	Heart failure	Heart failure (prevalent)	chfregeventb	seq.8866.53	QPCTL	0
Disease	Heart failure	Heart failure (prevalent)	chfregeventb	seq.8874.53	CLN5	0
Disease	Heart failure	Heart failure (prevalent)	chfregeventb	seq.8877.22	EVA1C	0
Disease	Heart failure	Heart failure (prevalent)	chfregeventb	seq.8885.6	CACNA2D3	0
Disease	Heart failure	Heart failure (prevalent)	chfregeventb	seq.8890.9	TMEM132B	0
Disease	Heart failure	Heart failure (prevalent)	chfregeventb	seq.8900.28	NEO1	0
Disease	Heart failure	Heart failure (prevalent)	chfregeventb	seq.8923.94	GALNT16	1
Disease	Heart failure	Heart failure (prevalent)	chfregeventb	seq.8925.25	RRM2B	1
Disease	Heart failure	Heart failure (prevalent)	chfregeventb	seq.8927.6	None	0
Disease	Heart failure	Heart failure (prevalent)	chfregeventb	seq.8932.1	ENTPD6	1
Disease	Heart failure	Heart failure (prevalent)	chfregeventb	seq.8948.13	ADAM19	0
Disease	Heart failure	Heart failure (prevalent)	chfregeventb	seq.8953.47	HDGF	1
Disease	Heart failure	Heart failure (prevalent)	chfregeventb	seq.8956.96	SCARF2	0
Disease	Heart failure	Heart failure (prevalent)	chfregeventb	seq.8958.51	CHL1	0
Disease	Heart failure	Heart failure (prevalent)	chfregeventb	seq.8960.3	ERAP2	0
Disease	Heart failure	Heart failure (prevalent)	chfregeventb	seq.8963.8	VTI1B	0
Disease	Heart failure	Heart failure (prevalent)	chfregeventb	seq.8969.49	CD14	0
Disease	Heart failure	Heart failure (prevalent)	chfregeventb	seq.8973.23	FCRL4	0
Disease	Heart failure	Heart failure (prevalent)	chfregeventb	seq.8974.172	COL15A1	0
Disease	Heart failure	Heart failure (prevalent)	chfregeventb	seq.8982.65	THBS3	0
Disease	Heart failure	Heart failure (prevalent)	chfregeventb	seq.8983.7	GOLM1	1
Disease	Heart failure	Heart failure (prevalent)	chfregeventb	seq.8989.40	SCUBE1	0
Disease	Heart failure	Heart failure (prevalent)	chfregeventb	seq.8992.1	CEMIP2	1
Disease	Heart failure	Heart failure (prevalent)	chfregeventb	seq.8997.4	NPTXR	0
Disease	Heart failure	Heart failure (prevalent)	chfregeventb	seq.9002.36	SERPINA11	0
Disease	Heart failure	Heart failure (prevalent)	chfregeventb	seq.9005.16	PLXNA1	0
Disease	Heart failure	Heart failure (prevalent)	chfregeventb	seq.9013.60	NTN1	0
Disease	Heart failure	Heart failure (prevalent)	chfregeventb	seq.9015.1	PRG3	0
Disease	Heart failure	Heart failure (prevalent)	chfregeventb	seq.9017.58	LCT	0
Disease	Heart failure	Heart failure (prevalent)	chfregeventb	seq.9018.38	PCDH10	0
Disease	Heart failure	Heart failure (prevalent)	chfregeventb	seq.9021.1	HAVCR1	0
Disease	Heart failure	Heart failure (prevalent)	chfregeventb	seq.9026.40	BTNL8	0
Disease	Heart failure	Heart failure (prevalent)	chfregeventb	seq.9076.25	PENK	0
Disease	Heart failure	Heart failure (prevalent)	chfregeventb	seq.9077.10	MAN1A2	0
Disease	Heart failure	Heart failure (prevalent)	chfregeventb	seq.9094.5	CLEC4C	0
Disease	Heart failure	Heart failure (prevalent)	chfregeventb	seq.9114.84	UMODL1	0
Disease	Heart failure	Heart failure (prevalent)	chfregeventb	seq.9172.69	MMP8	0
Disease	Heart failure	Heart failure (prevalent)	chfregeventb	seq.9173.21	PGM1	0
Disease	Heart failure	Heart failure (prevalent)	chfregeventb	seq.9175.48	DSCAM	0
Disease	Heart failure	Heart failure (prevalent)	chfregeventb	seq.9177.6	FAM3B	1
Disease	Heart failure	Heart failure (prevalent)	chfregeventb	seq.9183.7	IFNAR1	0
Disease	Heart failure	Heart failure (prevalent)	chfregeventb	seq.9185.15	TFF1	0
Disease	Heart failure	Heart failure (prevalent)	chfregeventb	seq.9191.8	TFF2	0
Disease	Heart failure	Heart failure (prevalent)	chfregeventb	seq.9197.4	LGALS9	1
Disease	Heart failure	Heart failure (prevalent)	chfregeventb	seq.9204.33	POMC	0
Disease	Heart failure	Heart failure (prevalent)	chfregeventb	seq.9211.19	SERPINF1	0
Disease	Heart failure	Heart failure (prevalent)	chfregeventb	seq.9212.22	CTSF	1
Disease	Heart failure	Heart failure (prevalent)	chfregeventb	seq.9213.24	FTCD	0
Disease	Heart failure	Heart failure (prevalent)	chfregeventb	seq.9216.100	PLXNB2	1
Disease	Heart failure	Heart failure (prevalent)	chfregeventb	seq.9223.11	MANF	0
Disease	Heart failure	Heart failure (prevalent)	chfregeventb	seq.9231.23	BPNT2	0
Disease	Heart failure	Heart failure (prevalent)	chfregeventb	seq.9233.71	TFPI2	0
Disease	Heart failure	Heart failure (prevalent)	chfregeventb	seq.9234.8	TWSG1	0
Disease	Heart failure	Heart failure (prevalent)	chfregeventb	seq.9241.40	SIRPG	0
Disease	Heart failure	Heart failure (prevalent)	chfregeventb	seq.9244.27	PPT1	0
Disease	Heart failure	Heart failure (prevalent)	chfregeventb	seq.9249.17	TMEM9	0
Disease	Heart failure	Heart failure (prevalent)	chfregeventb	seq.9250.87	DEFA1	0
Disease	Heart failure	Heart failure (prevalent)	chfregeventb	seq.9251.28	MAN2B2	0
Disease	Heart failure	Heart failure (prevalent)	chfregeventb	seq.9253.52	ABO	0
Disease	Heart failure	Heart failure (prevalent)	chfregeventb	seq.9256.78	NPTX1	0
Disease	Heart failure	Heart failure (prevalent)	chfregeventb	seq.9259.35	TNFRSF21	0
Disease	Heart failure	Heart failure (prevalent)	chfregeventb	seq.9261.14	EPHB6	0
Disease	Heart failure	Heart failure (prevalent)	chfregeventb	seq.9263.57	SIAE	0
Disease	Heart failure	Heart failure (prevalent)	chfregeventb	seq.9264.11	CTSO	1
Disease	Heart failure	Heart failure (prevalent)	chfregeventb	seq.9266.1	TREM1	1
Disease	Heart failure	Heart failure (prevalent)	chfregeventb	seq.9267.2	CPA4	0
Disease	Heart failure	Heart failure (prevalent)	chfregeventb	seq.9269.7	BTD	0
Disease	Heart failure	Heart failure (prevalent)	chfregeventb	seq.9275.2	SIGLEC5	0
Disease	Heart failure	Heart failure (prevalent)	chfregeventb	seq.9278.9	CXCL12	1
Disease	Heart failure	Heart failure (prevalent)	chfregeventb	seq.9282.12	CRISP2	0
Disease	Heart failure	Heart failure (prevalent)	chfregeventb	seq.9284.25	SFRP4	0
Disease	Heart failure	Heart failure (prevalent)	chfregeventb	seq.9288.7	FKBP7	1
Disease	Heart failure	Heart failure (prevalent)	chfregeventb	seq.9294.45	MFAP2	0
Disease	Heart failure	Heart failure (prevalent)	chfregeventb	seq.9297.12	B3GNT8	0
Disease	Heart failure	Heart failure (prevalent)	chfregeventb	seq.9303.9	ICOSLG	0
Disease	Heart failure	Heart failure (prevalent)	chfregeventb	seq.9312.8	AZGP1	0
Disease	Heart failure	Heart failure (prevalent)	chfregeventb	seq.9313.27	CBLN1	0
Disease	Heart failure	Heart failure (prevalent)	chfregeventb	seq.9314.9	PSG5	0
Disease	Heart failure	Heart failure (prevalent)	chfregeventb	seq.9316.67	WFDC1	1
Disease	Heart failure	Heart failure (prevalent)	chfregeventb	seq.9321.400	NMB	1
Disease	Heart failure	Heart failure (prevalent)	chfregeventb	seq.9326.33	ITIH2	0
Disease	Heart failure	Heart failure (prevalent)	chfregeventb	seq.9327.3	LYPD1	0
Disease	Heart failure	Heart failure (prevalent)	chfregeventb	seq.9328.55	MICB	0
Disease	Heart failure	Heart failure (prevalent)	chfregeventb	seq.9329.28	TREML1	0
Disease	Heart failure	Heart failure (prevalent)	chfregeventb	seq.9335.28	PSG9	0
Disease	Heart failure	Heart failure (prevalent)	chfregeventb	seq.9337.43	TAC1	0
Disease	Heart failure	Heart failure (prevalent)	chfregeventb	seq.9340.17	FKBP14	0
Disease	Heart failure	Heart failure (prevalent)	chfregeventb	seq.9341.1	PDGFD	0
Disease	Heart failure	Heart failure (prevalent)	chfregeventb	seq.9348.1	C1RL	0
Disease	Heart failure	Heart failure (prevalent)	chfregeventb	seq.9352.86	REG3G	0
Disease	Heart failure	Heart failure (prevalent)	chfregeventb	seq.9357.4	CREG1	0
Disease	Heart failure	Heart failure (prevalent)	chfregeventb	seq.9359.9	DLK2	0
Disease	Heart failure	Heart failure (prevalent)	chfregeventb	seq.9369.174	LRRC4C	0
Disease	Heart failure	Heart failure (prevalent)	chfregeventb	seq.9370.69	GGH	0
Disease	Heart failure	Heart failure (prevalent)	chfregeventb	seq.9380.2	PLA2G12B	0
Disease	Heart failure	Heart failure (prevalent)	chfregeventb	seq.9383.24	CHI3L2	0
Disease	Heart failure	Heart failure (prevalent)	chfregeventb	seq.9384.17	CAMP	0
Disease	Heart failure	Heart failure (prevalent)	chfregeventb	seq.9385.4	GAA	0
Disease	Heart failure	Heart failure (prevalent)	chfregeventb	seq.9394.19	CPQ	0
Disease	Heart failure	Heart failure (prevalent)	chfregeventb	seq.9398.30	GALP	0
Disease	Heart failure	Heart failure (prevalent)	chfregeventb	seq.9402.18	DCBLD1	0
Disease	Heart failure	Heart failure (prevalent)	chfregeventb	seq.9409.11	TPSAB1	0
Disease	Heart failure	Heart failure (prevalent)	chfregeventb	seq.9416.77	CPM	1
Disease	Heart failure	Heart failure (prevalent)	chfregeventb	seq.9449.150	C4BPA	0
Disease	Heart failure	Heart failure (prevalent)	chfregeventb	seq.9453.12	VEGFB	0
Disease	Heart failure	Heart failure (prevalent)	chfregeventb	seq.9456.34	IL22RA2	0
Disease	Heart failure	Heart failure (prevalent)	chfregeventb	seq.9459.7	FAS	0
Disease	Heart failure	Heart failure (prevalent)	chfregeventb	seq.9461.2	ICAM4	0
Disease	Heart failure	Heart failure (prevalent)	chfregeventb	seq.9468.8	LMAN2	0
Disease	Heart failure	Heart failure (prevalent)	chfregeventb	seq.9470.15	METTL24	0
Disease	Heart failure	Heart failure (prevalent)	chfregeventb	seq.9482.110	NUDT9	0
Disease	Heart failure	Heart failure (prevalent)	chfregeventb	seq.9484.75	DSG2	0
Disease	Heart failure	Heart failure (prevalent)	chfregeventb	seq.9525.1	PTK7	1
Disease	Heart failure	Heart failure (prevalent)	chfregeventb	seq.9531.24	LST1	0
Disease	Heart failure	Heart failure (prevalent)	chfregeventb	seq.9545.156	GZMK	0
Disease	Heart failure	Heart failure (prevalent)	chfregeventb	seq.9557.5	MANSC1	0
Disease	Heart failure	Heart failure (prevalent)	chfregeventb	seq.9574.11	BIN1	0
Disease	Heart failure	Heart failure (prevalent)	chfregeventb	seq.9578.263	MANSC4	0
Disease	Heart failure	Heart failure (prevalent)	chfregeventb	seq.9579.59	PRRG4	0
Disease	Heart failure	Heart failure (prevalent)	chfregeventb	seq.9580.5	LAMC2	0
Disease	Heart failure	Heart failure (prevalent)	chfregeventb	seq.9595.11	B4GALT2	0
Disease	Heart failure	Heart failure (prevalent)	chfregeventb	seq.9599.6	PIANP	0
Disease	Heart failure	Heart failure (prevalent)	chfregeventb	seq.9604.14	CDH11	0
Disease	Heart failure	Heart failure (prevalent)	chfregeventb	seq.9627.15	VIT	0
Disease	Heart failure	Heart failure (prevalent)	chfregeventb	seq.9713.67	PDGFRL	0
Disease	Heart failure	Heart failure (prevalent)	chfregeventb	seq.9715.15	IGSF3	1
Disease	Heart failure	Heart failure (prevalent)	chfregeventb	seq.9719.145	MMP16	0
Disease	Heart failure	Heart failure (prevalent)	chfregeventb	seq.9742.59	DDX39B	1
Disease	Heart failure	Heart failure (prevalent)	chfregeventb	seq.9748.31	GSTM3	0
Disease	Heart failure	Heart failure (prevalent)	chfregeventb	seq.9749.190	LCP1	0
Disease	Heart failure	Heart failure (prevalent)	chfregeventb	seq.9754.33	NQO2	0
Disease	Heart failure	Heart failure (prevalent)	chfregeventb	seq.9755.19	DBNL	0
Disease	Heart failure	Heart failure (prevalent)	chfregeventb	seq.9756.6	TAGLN	0
Disease	Heart failure	Heart failure (prevalent)	chfregeventb	seq.9759.13	IDO1	0
Disease	Heart failure	Heart failure (prevalent)	chfregeventb	seq.9760.13	MAPK9	1
Disease	Heart failure	Heart failure (prevalent)	chfregeventb	seq.9769.48	DNER	0
Disease	Heart failure	Heart failure (prevalent)	chfregeventb	seq.9772.153	NLGN2	1
Disease	Heart failure	Heart failure (prevalent)	chfregeventb	seq.9793.145	IGDCC4	0
Disease	Heart failure	Heart failure (prevalent)	chfregeventb	seq.9796.4	CEL	0
Disease	Heart failure	Heart failure (prevalent)	chfregeventb	seq.9800.20	NDUFB8	1
Disease	Heart failure	Heart failure (prevalent)	chfregeventb	seq.9816.37	ISOC1	1
Disease	Heart failure	Heart failure (prevalent)	chfregeventb	seq.9826.135	FHIT	0
Disease	Heart failure	Heart failure (prevalent)	chfregeventb	seq.9829.91	SULT2A1	0
Disease	Heart failure	Heart failure (prevalent)	chfregeventb	seq.9837.60	NQO1	0
Disease	Heart failure	Heart failure (prevalent)	chfregeventb	seq.9839.148	TIRAP	0
Disease	Heart failure	Heart failure (prevalent)	chfregeventb	seq.9845.33	PARK7	0
Disease	Heart failure	Heart failure (prevalent)	chfregeventb	seq.9848.22	CCNH	0
Disease	Heart failure	Heart failure (prevalent)	chfregeventb	seq.9851.9	FABP4	1
Disease	Heart failure	Heart failure (prevalent)	chfregeventb	seq.9854.36	AKR1B1	0
Disease	Heart failure	Heart failure (prevalent)	chfregeventb	seq.9867.23	FBP2	0
Disease	Heart failure	Heart failure (prevalent)	chfregeventb	seq.9870.17	WARS1	1
Disease	Heart failure	Heart failure (prevalent)	chfregeventb	seq.9876.20	ALDOC	0
Disease	Heart failure	Heart failure (prevalent)	chfregeventb	seq.9883.29	GLO1	1
Disease	Heart failure	Heart failure (prevalent)	chfregeventb	seq.9884.8	PPIL1	0
Disease	Heart failure	Heart failure (prevalent)	chfregeventb	seq.9886.28	XRCC4	0
Disease	Heart failure	Heart failure (prevalent)	chfregeventb	seq.9906.21	SPOCK3	0
Disease	Heart failure	Heart failure (prevalent)	chfregeventb	seq.9931.20	KRT1	0
Disease	Heart failure	Heart failure (prevalent)	chfregeventb	seq.9940.35	DUSP28	0
Disease	Heart failure	Heart failure (prevalent)	chfregeventb	seq.9950.229	LAG3	1
Disease	Heart failure	Heart failure (prevalent)	chfregeventb	seq.9962.1	CDHR5	0
Disease	Heart failure	Heart failure (prevalent)	chfregeventb	seq.9981.18	FAM234B	0
Disease	Heart failure	Heart failure (prevalent)	chfregeventb	seq.9986.14	NPW	0
Disease	Heart failure	Heart failure (prevalent)	chfregeventb	seq.9995.6	DUT	1
Disease	Atherosclerosis	Myocardial infarction (incident)	mieventa	seq.10015.119	KCNAB2	0
Disease	Atherosclerosis	Myocardial infarction (incident)	mieventa	seq.10025.1	DLD	0
Disease	Atherosclerosis	Myocardial infarction (incident)	mieventa	seq.10037.98	SIGLEC12	0
Disease	Atherosclerosis	Myocardial infarction (incident)	mieventa	seq.10039.32	PNP	0
Disease	Atherosclerosis	Myocardial infarction (incident)	mieventa	seq.10070.22	PLCG2	0
Disease	Atherosclerosis	Myocardial infarction (incident)	mieventa	seq.10346.5	STAT3	0
Disease	Atherosclerosis	Myocardial infarction (incident)	mieventa	seq.10365.132	IL12B|IL23A	0
Disease	Atherosclerosis	Myocardial infarction (incident)	mieventa	seq.10366.11	PDGFRA	0
Disease	Atherosclerosis	Myocardial infarction (incident)	mieventa	seq.10372.18	STAT6	0
Disease	Atherosclerosis	Myocardial infarction (incident)	mieventa	seq.10382.1	ANGPTL3	0
Disease	Atherosclerosis	Myocardial infarction (incident)	mieventa	seq.10391.1	ANGPTL3	0
Disease	Atherosclerosis	Myocardial infarction (incident)	mieventa	seq.10396.6	MCL1	0
Disease	Atherosclerosis	Myocardial infarction (incident)	mieventa	seq.10419.1	SCARA5	0
Disease	Atherosclerosis	Myocardial infarction (incident)	mieventa	seq.10420.30	FAIM	0
Disease	Atherosclerosis	Myocardial infarction (incident)	mieventa	seq.10439.57	AMY2B	0
Disease	Atherosclerosis	Myocardial infarction (incident)	mieventa	seq.10440.26	CLMP	0
Disease	Atherosclerosis	Myocardial infarction (incident)	mieventa	seq.10442.1	TMEM190	0
Disease	Atherosclerosis	Myocardial infarction (incident)	mieventa	seq.10445.20	APOM	0
Disease	Atherosclerosis	Myocardial infarction (incident)	mieventa	seq.10451.11	NUCB1	0
Disease	Atherosclerosis	Myocardial infarction (incident)	mieventa	seq.10460.1	CHIT1	0
Disease	Atherosclerosis	Myocardial infarction (incident)	mieventa	seq.10462.14	INSL5	0
Disease	Atherosclerosis	Myocardial infarction (incident)	mieventa	seq.10470.34	TXNDC11	0
Disease	Atherosclerosis	Myocardial infarction (incident)	mieventa	seq.10479.18	MMP10	0
Disease	Atherosclerosis	Myocardial infarction (incident)	mieventa	seq.10490.3	RPN1	0
Disease	Atherosclerosis	Myocardial infarction (incident)	mieventa	seq.10499.1	TMEM106A	0
Disease	Atherosclerosis	Myocardial infarction (incident)	mieventa	seq.10511.10	COL6A3	0
Disease	Atherosclerosis	Myocardial infarction (incident)	mieventa	seq.10512.13	CSF2RB	0
Disease	Atherosclerosis	Myocardial infarction (incident)	mieventa	seq.10527.22	DHX9	0
Disease	Atherosclerosis	Myocardial infarction (incident)	mieventa	seq.10558.26	PCDH9	0
Disease	Atherosclerosis	Myocardial infarction (incident)	mieventa	seq.10565.19	SLITRK3	0
Disease	Atherosclerosis	Myocardial infarction (incident)	mieventa	seq.10569.28	MFAP2	0
Disease	Atherosclerosis	Myocardial infarction (incident)	mieventa	seq.10576.7	PLXDC2	0
Disease	Atherosclerosis	Myocardial infarction (incident)	mieventa	seq.10603.1	HTN3	0
Disease	Atherosclerosis	Myocardial infarction (incident)	mieventa	seq.10605.22	APMAP	0
Disease	Atherosclerosis	Myocardial infarction (incident)	mieventa	seq.10612.18	PLOD3	0
Disease	Atherosclerosis	Myocardial infarction (incident)	mieventa	seq.10613.33	GOLM2	0
Disease	Atherosclerosis	Myocardial infarction (incident)	mieventa	seq.10620.21	MSMB	0
Disease	Atherosclerosis	Myocardial infarction (incident)	mieventa	seq.10627.87	APLP2	0
Disease	Atherosclerosis	Myocardial infarction (incident)	mieventa	seq.10666.7	GNPTG	0
Disease	Atherosclerosis	Myocardial infarction (incident)	mieventa	seq.10670.26	SEMA3E	0
Disease	Atherosclerosis	Myocardial infarction (incident)	mieventa	seq.10672.75	SFTPB	0
Disease	Atherosclerosis	Myocardial infarction (incident)	mieventa	seq.10714.7	ACE	0
Disease	Atherosclerosis	Myocardial infarction (incident)	mieventa	seq.10721.76	HSPA1A	0
Disease	Atherosclerosis	Myocardial infarction (incident)	mieventa	seq.10737.96	SERPINB1	0
Disease	Atherosclerosis	Myocardial infarction (incident)	mieventa	seq.10741.22	CSF1	0
Disease	Atherosclerosis	Myocardial infarction (incident)	mieventa	seq.10746.24	DKK3	0
Disease	Atherosclerosis	Myocardial infarction (incident)	mieventa	seq.10749.18	HSPA1A	0
Disease	Atherosclerosis	Myocardial infarction (incident)	mieventa	seq.10754.113	PROK2	0
Disease	Atherosclerosis	Myocardial infarction (incident)	mieventa	seq.10772.21	CSGALNACT2	0
Disease	Atherosclerosis	Myocardial infarction (incident)	mieventa	seq.10803.22	HSPA1A	0
Disease	Atherosclerosis	Myocardial infarction (incident)	mieventa	seq.10809.14	KLRB1	0
Disease	Atherosclerosis	Myocardial infarction (incident)	mieventa	seq.10816.150	PILRA	0
Disease	Atherosclerosis	Myocardial infarction (incident)	mieventa	seq.10818.36	SMPD1	0
Disease	Atherosclerosis	Myocardial infarction (incident)	mieventa	seq.10819.108	FBLN1	0
Disease	Atherosclerosis	Myocardial infarction (incident)	mieventa	seq.10832.24	B4GALT6	0
Disease	Atherosclerosis	Myocardial infarction (incident)	mieventa	seq.10833.64	HHIP	0
Disease	Atherosclerosis	Myocardial infarction (incident)	mieventa	seq.10851.77	EBI3	0
Disease	Atherosclerosis	Myocardial infarction (incident)	mieventa	seq.10855.55	PLXNB2	0
Disease	Atherosclerosis	Myocardial infarction (incident)	mieventa	seq.10892.8	OSMR	0
Disease	Atherosclerosis	Myocardial infarction (incident)	mieventa	seq.10903.50	STX8	0
Disease	Atherosclerosis	Myocardial infarction (incident)	mieventa	seq.10907.116	NTM	0
Disease	Atherosclerosis	Myocardial infarction (incident)	mieventa	seq.10908.2	GALNT13	0
Disease	Atherosclerosis	Myocardial infarction (incident)	mieventa	seq.10916.44	PLA2R1	0
Disease	Atherosclerosis	Myocardial infarction (incident)	mieventa	seq.10917.40	GNGT2	0
Disease	Atherosclerosis	Myocardial infarction (incident)	mieventa	seq.10924.258	CYB5D2	0
Disease	Atherosclerosis	Myocardial infarction (incident)	mieventa	seq.10938.13	CD58	0
Disease	Atherosclerosis	Myocardial infarction (incident)	mieventa	seq.10940.25	SRL	0
Disease	Atherosclerosis	Myocardial infarction (incident)	mieventa	seq.10948.14	PLD3	0
Disease	Atherosclerosis	Myocardial infarction (incident)	mieventa	seq.10966.1	AHSG	0
Disease	Atherosclerosis	Myocardial infarction (incident)	mieventa	seq.10970.3	ART3	0
Disease	Atherosclerosis	Myocardial infarction (incident)	mieventa	seq.10974.20	SPINK7	0
Disease	Atherosclerosis	Myocardial infarction (incident)	mieventa	seq.10977.55	UCMA	0
Disease	Atherosclerosis	Myocardial infarction (incident)	mieventa	seq.10980.11	ACHE	0
Disease	Atherosclerosis	Myocardial infarction (incident)	mieventa	seq.11098.1	PDXK	0
Disease	Atherosclerosis	Myocardial infarction (incident)	mieventa	seq.11102.22	REG4	0
Disease	Atherosclerosis	Myocardial infarction (incident)	mieventa	seq.11103.24	HSPB1	0
Disease	Atherosclerosis	Myocardial infarction (incident)	mieventa	seq.11104.13	CHI3L1	0
Disease	Atherosclerosis	Myocardial infarction (incident)	mieventa	seq.11105.171	ENO1	0
Disease	Atherosclerosis	Myocardial infarction (incident)	mieventa	seq.11109.56	SVEP1	0
Disease	Atherosclerosis	Myocardial infarction (incident)	mieventa	seq.11117.2	SPATA20	0
Disease	Atherosclerosis	Myocardial infarction (incident)	mieventa	seq.11121.56	VWC2	0
Disease	Atherosclerosis	Myocardial infarction (incident)	mieventa	seq.11140.56	COL1A1	0
Disease	Atherosclerosis	Myocardial infarction (incident)	mieventa	seq.11142.11	ANGPTL1	0
Disease	Atherosclerosis	Myocardial infarction (incident)	mieventa	seq.11143.32	OLFM3	0
Disease	Atherosclerosis	Myocardial infarction (incident)	mieventa	seq.11145.72	KIAA1549L	0
Disease	Atherosclerosis	Myocardial infarction (incident)	mieventa	seq.11150.3	COL6A1	0
Disease	Atherosclerosis	Myocardial infarction (incident)	mieventa	seq.11152.46	KLK13	0
Disease	Atherosclerosis	Myocardial infarction (incident)	mieventa	seq.11177.16	KRT5	0
Disease	Atherosclerosis	Myocardial infarction (incident)	mieventa	seq.11178.21	SVEP1	0
Disease	Atherosclerosis	Myocardial infarction (incident)	mieventa	seq.11184.51	CHGA	0
Disease	Atherosclerosis	Myocardial infarction (incident)	mieventa	seq.11187.11	CLEC12A	0
Disease	Atherosclerosis	Myocardial infarction (incident)	mieventa	seq.11192.168	TINAGL1	0
Disease	Atherosclerosis	Myocardial infarction (incident)	mieventa	seq.11196.31	COL6A3	1
Disease	Atherosclerosis	Myocardial infarction (incident)	mieventa	seq.11203.97	PKLR	0
Disease	Atherosclerosis	Myocardial infarction (incident)	mieventa	seq.11208.15	NAGPA	0
Disease	Atherosclerosis	Myocardial infarction (incident)	mieventa	seq.11211.7	TBCE	0
Disease	Atherosclerosis	Myocardial infarction (incident)	mieventa	seq.11212.7	TXNDC5	0
Disease	Atherosclerosis	Myocardial infarction (incident)	mieventa	seq.11219.95	FGFBP3	0
Disease	Atherosclerosis	Myocardial infarction (incident)	mieventa	seq.11227.31	TBL2	0
Disease	Atherosclerosis	Myocardial infarction (incident)	mieventa	seq.11232.46	TCN1	0
Disease	Atherosclerosis	Myocardial infarction (incident)	mieventa	seq.11237.49	PCOLCE	0
Disease	Atherosclerosis	Myocardial infarction (incident)	mieventa	seq.11241.8	ASL	0
Disease	Atherosclerosis	Myocardial infarction (incident)	mieventa	seq.11246.3	BPIFB1	0
Disease	Atherosclerosis	Myocardial infarction (incident)	mieventa	seq.11248.43	UROS	0
Disease	Atherosclerosis	Myocardial infarction (incident)	mieventa	seq.11257.1	QDPR	0
Disease	Atherosclerosis	Myocardial infarction (incident)	mieventa	seq.11266.8	SELPLG	0
Disease	Atherosclerosis	Myocardial infarction (incident)	mieventa	seq.11278.4	COL11A2	0
Disease	Atherosclerosis	Myocardial infarction (incident)	mieventa	seq.11287.14	CYB5A	0
Disease	Atherosclerosis	Myocardial infarction (incident)	mieventa	seq.11302.237	TNR	0
Disease	Atherosclerosis	Myocardial infarction (incident)	mieventa	seq.11308.8	CREB3L4	0
Disease	Atherosclerosis	Myocardial infarction (incident)	mieventa	seq.11313.100	PCBD1	0
Disease	Atherosclerosis	Myocardial infarction (incident)	mieventa	seq.11318.20	APOA5	0
Disease	Atherosclerosis	Myocardial infarction (incident)	mieventa	seq.11361.73	TYMP	0
Disease	Atherosclerosis	Myocardial infarction (incident)	mieventa	seq.11369.23	ADH5	0
Disease	Atherosclerosis	Myocardial infarction (incident)	mieventa	seq.11377.19	ADH7	0
Disease	Atherosclerosis	Myocardial infarction (incident)	mieventa	seq.11382.5	BLVRA	0
Disease	Atherosclerosis	Myocardial infarction (incident)	mieventa	seq.11387.3	ATF6B	0
Disease	Atherosclerosis	Myocardial infarction (incident)	mieventa	seq.11390.24	CA8	0
Disease	Atherosclerosis	Myocardial infarction (incident)	mieventa	seq.11424.4	FAH	0
Disease	Atherosclerosis	Myocardial infarction (incident)	mieventa	seq.11431.235	RECQL	0
Disease	Atherosclerosis	Myocardial infarction (incident)	mieventa	seq.11436.6	INA	0
Disease	Atherosclerosis	Myocardial infarction (incident)	mieventa	seq.11441.11	PYGL	0
Disease	Atherosclerosis	Myocardial infarction (incident)	mieventa	seq.11448.34	GALK1	0
Disease	Atherosclerosis	Myocardial infarction (incident)	mieventa	seq.11450.110	P4HB	0
Disease	Atherosclerosis	Myocardial infarction (incident)	mieventa	seq.11493.169	DYNLL2	0
Disease	Atherosclerosis	Myocardial infarction (incident)	mieventa	seq.11510.31	APOL1	0
Disease	Atherosclerosis	Myocardial infarction (incident)	mieventa	seq.11510.51	APOL1	0
Disease	Atherosclerosis	Myocardial infarction (incident)	mieventa	seq.11514.196	CD59	0
Disease	Atherosclerosis	Myocardial infarction (incident)	mieventa	seq.11516.7	FABP1	0
Disease	Atherosclerosis	Myocardial infarction (incident)	mieventa	seq.11531.24	VSIR	0
Disease	Atherosclerosis	Myocardial infarction (incident)	mieventa	seq.11615.16	DAPP1	0
Disease	Atherosclerosis	Myocardial infarction (incident)	mieventa	seq.11629.36	TRAF4	0
Disease	Atherosclerosis	Myocardial infarction (incident)	mieventa	seq.11646.4	CHST9	0
Disease	Atherosclerosis	Myocardial infarction (incident)	mieventa	seq.11649.3	SMAP1	0
Disease	Atherosclerosis	Myocardial infarction (incident)	mieventa	seq.11656.110	EVL	0
Disease	Atherosclerosis	Myocardial infarction (incident)	mieventa	seq.11696.7	CRABP2	0
Disease	Atherosclerosis	Myocardial infarction (incident)	mieventa	seq.11814.29	MET	0
Disease	Atherosclerosis	Myocardial infarction (incident)	mieventa	seq.11836.144	DDR1	0
Disease	Atherosclerosis	Myocardial infarction (incident)	mieventa	seq.11851.21	TREM2	0
Disease	Atherosclerosis	Myocardial infarction (incident)	mieventa	seq.12008.3	CD7	0
Disease	Atherosclerosis	Myocardial infarction (incident)	mieventa	seq.12041.33	HSPA1L	0
Disease	Atherosclerosis	Myocardial infarction (incident)	mieventa	seq.12333.87	RPIA	0
Disease	Atherosclerosis	Myocardial infarction (incident)	mieventa	seq.12334.25	SHMT1	0
Disease	Atherosclerosis	Myocardial infarction (incident)	mieventa	seq.12338.27	EGFLAM	0
Disease	Atherosclerosis	Myocardial infarction (incident)	mieventa	seq.12370.30	APOF	0
Disease	Atherosclerosis	Myocardial infarction (incident)	mieventa	seq.12378.71	TAPBP	0
Disease	Atherosclerosis	Myocardial infarction (incident)	mieventa	seq.12381.26	CBR1	0
Disease	Atherosclerosis	Myocardial infarction (incident)	mieventa	seq.12386.11	RNPEP	0
Disease	Atherosclerosis	Myocardial infarction (incident)	mieventa	seq.12387.7	PDLIM4	0
Disease	Atherosclerosis	Myocardial infarction (incident)	mieventa	seq.12395.86	DARS2	0
Disease	Atherosclerosis	Myocardial infarction (incident)	mieventa	seq.12396.19	HIBCH	0
Disease	Atherosclerosis	Myocardial infarction (incident)	mieventa	seq.12411.60	MAX	0
Disease	Atherosclerosis	Myocardial infarction (incident)	mieventa	seq.12422.143	ALOX15B	0
Disease	Atherosclerosis	Myocardial infarction (incident)	mieventa	seq.12424.107	THYN1	0
Disease	Atherosclerosis	Myocardial infarction (incident)	mieventa	seq.12436.84	GSTO1	0
Disease	Atherosclerosis	Myocardial infarction (incident)	mieventa	seq.12438.127	MPG	0
Disease	Atherosclerosis	Myocardial infarction (incident)	mieventa	seq.12446.49	GSTA1	0
Disease	Atherosclerosis	Myocardial infarction (incident)	mieventa	seq.12475.48	CLIC5	0
Disease	Atherosclerosis	Myocardial infarction (incident)	mieventa	seq.12486.8	GLRX2	0
Disease	Atherosclerosis	Myocardial infarction (incident)	mieventa	seq.12491.23	CLIC4	0
Disease	Atherosclerosis	Myocardial infarction (incident)	mieventa	seq.12494.99	GABARAPL2	0
Disease	Atherosclerosis	Myocardial infarction (incident)	mieventa	seq.12498.12	TAX1BP3	0
Disease	Atherosclerosis	Myocardial infarction (incident)	mieventa	seq.12504.26	LMOD1	0
Disease	Atherosclerosis	Myocardial infarction (incident)	mieventa	seq.12508.9	CHMP3	0
Disease	Atherosclerosis	Myocardial infarction (incident)	mieventa	seq.12517.52	PDCD5	0
Disease	Atherosclerosis	Myocardial infarction (incident)	mieventa	seq.12524.18	SAT2	0
Disease	Atherosclerosis	Myocardial infarction (incident)	mieventa	seq.12534.10	CALCOCO2	0
Disease	Atherosclerosis	Myocardial infarction (incident)	mieventa	seq.12549.33	HPGDS	1
Disease	Atherosclerosis	Myocardial infarction (incident)	mieventa	seq.12558.3	UBASH3B	0
Disease	Atherosclerosis	Myocardial infarction (incident)	mieventa	seq.12560.9	NT5C	0
Disease	Atherosclerosis	Myocardial infarction (incident)	mieventa	seq.12569.25	CCT5	0
Disease	Atherosclerosis	Myocardial infarction (incident)	mieventa	seq.12571.14	ARL3	0
Disease	Atherosclerosis	Myocardial infarction (incident)	mieventa	seq.12573.80	TRIM3	0
Disease	Atherosclerosis	Myocardial infarction (incident)	mieventa	seq.12575.30	MTHFD1	0
Disease	Atherosclerosis	Myocardial infarction (incident)	mieventa	seq.12594.5	GCA	0
Disease	Atherosclerosis	Myocardial infarction (incident)	mieventa	seq.12612.37	PSMB1	0
Disease	Atherosclerosis	Myocardial infarction (incident)	mieventa	seq.12641.3	INPP5B	0
Disease	Atherosclerosis	Myocardial infarction (incident)	mieventa	seq.12649.80	MDH2	0
Disease	Atherosclerosis	Myocardial infarction (incident)	mieventa	seq.12659.13	OLA1	0
Disease	Atherosclerosis	Myocardial infarction (incident)	mieventa	seq.12662.82	ECH1	0
Disease	Atherosclerosis	Myocardial infarction (incident)	mieventa	seq.12675.14	DARS1	0
Disease	Atherosclerosis	Myocardial infarction (incident)	mieventa	seq.12677.164	FLII	0
Disease	Atherosclerosis	Myocardial infarction (incident)	mieventa	seq.12684.5	SCIN	0
Disease	Atherosclerosis	Myocardial infarction (incident)	mieventa	seq.12687.2	DECR1	0
Disease	Atherosclerosis	Myocardial infarction (incident)	mieventa	seq.12689.56	ARPC1B	0
Disease	Atherosclerosis	Myocardial infarction (incident)	mieventa	seq.12691.44	SHMT2	0
Disease	Atherosclerosis	Myocardial infarction (incident)	mieventa	seq.12714.38	AP1G2	0
Disease	Atherosclerosis	Myocardial infarction (incident)	mieventa	seq.12727.7	PTGFRN	0
Disease	Atherosclerosis	Myocardial infarction (incident)	mieventa	seq.12731.12	PLEKHA7	0
Disease	Atherosclerosis	Myocardial infarction (incident)	mieventa	seq.12812.25	ACYP2	0
Disease	Atherosclerosis	Myocardial infarction (incident)	mieventa	seq.12831.21	TESC	0
Disease	Atherosclerosis	Myocardial infarction (incident)	mieventa	seq.12864.9	NIPAL4	0
Disease	Atherosclerosis	Myocardial infarction (incident)	mieventa	seq.13044.5	TSG101	0
Disease	Atherosclerosis	Myocardial infarction (incident)	mieventa	seq.13059.33	RFK	0
Disease	Atherosclerosis	Myocardial infarction (incident)	mieventa	seq.13083.18	VARS1	0
Disease	Atherosclerosis	Myocardial infarction (incident)	mieventa	seq.13090.17	S100A6	0
Disease	Atherosclerosis	Myocardial infarction (incident)	mieventa	seq.13093.6	SECTM1	0
Disease	Atherosclerosis	Myocardial infarction (incident)	mieventa	seq.13094.75	RSPO3	0
Disease	Atherosclerosis	Myocardial infarction (incident)	mieventa	seq.13095.51	REG1A	0
Disease	Atherosclerosis	Myocardial infarction (incident)	mieventa	seq.13102.1	FAM3D	0
Disease	Atherosclerosis	Myocardial infarction (incident)	mieventa	seq.13107.9	LYPD3	0
Disease	Atherosclerosis	Myocardial infarction (incident)	mieventa	seq.13109.82	NEGR1	0
Disease	Atherosclerosis	Myocardial infarction (incident)	mieventa	seq.13112.179	FSTL1	0
Disease	Atherosclerosis	Myocardial infarction (incident)	mieventa	seq.13113.7	SPP1	0
Disease	Atherosclerosis	Myocardial infarction (incident)	mieventa	seq.13114.50	LUM	0
Disease	Atherosclerosis	Myocardial infarction (incident)	mieventa	seq.13116.25	CD177	0
Disease	Atherosclerosis	Myocardial infarction (incident)	mieventa	seq.13118.5	SMOC1	0
Disease	Atherosclerosis	Myocardial infarction (incident)	mieventa	seq.13119.26	SERPINA10	0
Disease	Atherosclerosis	Myocardial infarction (incident)	mieventa	seq.13122.19	FLRT2	0
Disease	Atherosclerosis	Myocardial infarction (incident)	mieventa	seq.13123.3	FLRT3	0
Disease	Atherosclerosis	Myocardial infarction (incident)	mieventa	seq.13124.20	ISLR2	0
Disease	Atherosclerosis	Myocardial infarction (incident)	mieventa	seq.13125.45	VTN	0
Disease	Atherosclerosis	Myocardial infarction (incident)	mieventa	seq.13126.52	DSC2	0
Disease	Atherosclerosis	Myocardial infarction (incident)	mieventa	seq.13130.150	HK2	0
Disease	Atherosclerosis	Myocardial infarction (incident)	mieventa	seq.13132.14	SEMA5A	0
Disease	Atherosclerosis	Myocardial infarction (incident)	mieventa	seq.13381.49	B4GALT1	0
Disease	Atherosclerosis	Myocardial infarction (incident)	mieventa	seq.13388.57	PCSK1	0
Disease	Atherosclerosis	Myocardial infarction (incident)	mieventa	seq.13405.61	SPINK2	0
Disease	Atherosclerosis	Myocardial infarction (incident)	mieventa	seq.13408.23	WFIKKN2	0
Disease	Atherosclerosis	Myocardial infarction (incident)	mieventa	seq.13416.8	TMEM132D	0
Disease	Atherosclerosis	Myocardial infarction (incident)	mieventa	seq.13427.66	MAN1C1	0
Disease	Atherosclerosis	Myocardial infarction (incident)	mieventa	seq.13463.1	PXDN	0
Disease	Atherosclerosis	Myocardial infarction (incident)	mieventa	seq.13472.35	HDHD2	0
Disease	Atherosclerosis	Myocardial infarction (incident)	mieventa	seq.13488.3	ARFIP1	0
Disease	Atherosclerosis	Myocardial infarction (incident)	mieventa	seq.13519.112	ARHGEF25	0
Disease	Atherosclerosis	Myocardial infarction (incident)	mieventa	seq.13534.20	MYOM2	0
Disease	Atherosclerosis	Myocardial infarction (incident)	mieventa	seq.13543.7	PTGR1	0
Disease	Atherosclerosis	Myocardial infarction (incident)	mieventa	seq.13544.9	ARHGAP45	0
Disease	Atherosclerosis	Myocardial infarction (incident)	mieventa	seq.13545.97	EIF1AD	0
Disease	Atherosclerosis	Myocardial infarction (incident)	mieventa	seq.13552.7	SWAP70	0
Disease	Atherosclerosis	Myocardial infarction (incident)	mieventa	seq.13578.98	ABLIM3	0
Disease	Atherosclerosis	Myocardial infarction (incident)	mieventa	seq.13622.16	PPP2R5A	0
Disease	Atherosclerosis	Myocardial infarction (incident)	mieventa	seq.13624.17	NADK	0
Disease	Atherosclerosis	Myocardial infarction (incident)	mieventa	seq.13654.1	ROCK2	0
Disease	Atherosclerosis	Myocardial infarction (incident)	mieventa	seq.13657.2	PNKP	0
Disease	Atherosclerosis	Myocardial infarction (incident)	mieventa	seq.13660.76	ANGPT2	1
Disease	Atherosclerosis	Myocardial infarction (incident)	mieventa	seq.13666.222	CA10	0
Disease	Atherosclerosis	Myocardial infarction (incident)	mieventa	seq.13668.44	TYRO3	0
Disease	Atherosclerosis	Myocardial infarction (incident)	mieventa	seq.13669.6	FGFR3	0
Disease	Atherosclerosis	Myocardial infarction (incident)	mieventa	seq.13671.40	ELANE	0
Disease	Atherosclerosis	Myocardial infarction (incident)	mieventa	seq.13676.46	INHBB	0
Disease	Atherosclerosis	Myocardial infarction (incident)	mieventa	seq.13678.169	CFD	0
Disease	Atherosclerosis	Myocardial infarction (incident)	mieventa	seq.13682.47	CSF1R	0
Disease	Atherosclerosis	Myocardial infarction (incident)	mieventa	seq.13686.2	IL5RA	0
Disease	Atherosclerosis	Myocardial infarction (incident)	mieventa	seq.13692.154	CCN4	0
Disease	Atherosclerosis	Myocardial infarction (incident)	mieventa	seq.13699.6	KLK3	0
Disease	Atherosclerosis	Myocardial infarction (incident)	mieventa	seq.13706.12	IL12RB1	0
Disease	Atherosclerosis	Myocardial infarction (incident)	mieventa	seq.13707.27	SPARCL1	0
Disease	Atherosclerosis	Myocardial infarction (incident)	mieventa	seq.13708.56	KLK8	0
Disease	Atherosclerosis	Myocardial infarction (incident)	mieventa	seq.13710.6	SERPING1	0
Disease	Atherosclerosis	Myocardial infarction (incident)	mieventa	seq.13717.15	FCN2	0
Disease	Atherosclerosis	Myocardial infarction (incident)	mieventa	seq.13720.95	PRTN3	0
Disease	Atherosclerosis	Myocardial infarction (incident)	mieventa	seq.13722.105	C9	0
Disease	Atherosclerosis	Myocardial infarction (incident)	mieventa	seq.13730.18	CTSC	0
Disease	Atherosclerosis	Myocardial infarction (incident)	mieventa	seq.13731.14	C7	0
Disease	Atherosclerosis	Myocardial infarction (incident)	mieventa	seq.13733.5	IL12B	0
Disease	Atherosclerosis	Myocardial infarction (incident)	mieventa	seq.13738.8	INHBA	0
Disease	Atherosclerosis	Myocardial infarction (incident)	mieventa	seq.13740.51	FRZB	0
Disease	Atherosclerosis	Myocardial infarction (incident)	mieventa	seq.13747.9	CA6	0
Disease	Atherosclerosis	Myocardial infarction (incident)	mieventa	seq.13748.4	CCL8	0
Disease	Atherosclerosis	Myocardial infarction (incident)	mieventa	seq.13930.3	APOBEC3G	0
Disease	Atherosclerosis	Myocardial infarction (incident)	mieventa	seq.13931.22	PSMD9	0
Disease	Atherosclerosis	Myocardial infarction (incident)	mieventa	seq.13943.38	DPY30	0
Disease	Atherosclerosis	Myocardial infarction (incident)	mieventa	seq.13954.9	GNPNAT1	0
Disease	Atherosclerosis	Myocardial infarction (incident)	mieventa	seq.13959.7	LAP3	0
Disease	Atherosclerosis	Myocardial infarction (incident)	mieventa	seq.13967.14	TXNRD1	0
Disease	Atherosclerosis	Myocardial infarction (incident)	mieventa	seq.13972.4	HSD17B14	0
Disease	Atherosclerosis	Myocardial infarction (incident)	mieventa	seq.13983.27	CRYZ	0
Disease	Atherosclerosis	Myocardial infarction (incident)	mieventa	seq.13986.6	LANCL1	0
Disease	Atherosclerosis	Myocardial infarction (incident)	mieventa	seq.14006.36	GNMT	0
Disease	Atherosclerosis	Myocardial infarction (incident)	mieventa	seq.14032.2	VEGFA	0
Disease	Atherosclerosis	Myocardial infarction (incident)	mieventa	seq.14038.130	CST7	0
Disease	Atherosclerosis	Myocardial infarction (incident)	mieventa	seq.14041.13	GZMB	0
Disease	Atherosclerosis	Myocardial infarction (incident)	mieventa	seq.14042.11	SFRP1	0
Disease	Atherosclerosis	Myocardial infarction (incident)	mieventa	seq.14047.78	BDNF	0
Disease	Atherosclerosis	Myocardial infarction (incident)	mieventa	seq.14048.7	IL1RAP	0
Disease	Atherosclerosis	Myocardial infarction (incident)	mieventa	seq.14049.17	IL7	0
Disease	Atherosclerosis	Myocardial infarction (incident)	mieventa	seq.14054.17	IL15RA	0
Disease	Atherosclerosis	Myocardial infarction (incident)	mieventa	seq.14066.49	MAGI2	0
Disease	Atherosclerosis	Myocardial infarction (incident)	mieventa	seq.14068.29	CCL25	0
Disease	Atherosclerosis	Myocardial infarction (incident)	mieventa	seq.14073.31	HPX	0
Disease	Atherosclerosis	Myocardial infarction (incident)	mieventa	seq.14076.74	CST4	0
Disease	Atherosclerosis	Myocardial infarction (incident)	mieventa	seq.14077.6	FCN3	0
Disease	Atherosclerosis	Myocardial infarction (incident)	mieventa	seq.14078.69	XCL1	0
Disease	Atherosclerosis	Myocardial infarction (incident)	mieventa	seq.14079.14	IL18R1	0
Disease	Atherosclerosis	Myocardial infarction (incident)	mieventa	seq.14086.11	SMPDL3A	0
Disease	Atherosclerosis	Myocardial infarction (incident)	mieventa	seq.14090.23	DEF6	0
Disease	Atherosclerosis	Myocardial infarction (incident)	mieventa	seq.14091.42	CBR3	0
Disease	Atherosclerosis	Myocardial infarction (incident)	mieventa	seq.14094.29	HBEGF	0
Disease	Atherosclerosis	Myocardial infarction (incident)	mieventa	seq.14097.86	CHST15	0
Disease	Atherosclerosis	Myocardial infarction (incident)	mieventa	seq.14098.28	CARS1	0
Disease	Atherosclerosis	Myocardial infarction (incident)	mieventa	seq.14100.63	C1QC	0
Disease	Atherosclerosis	Myocardial infarction (incident)	mieventa	seq.14101.2	CNTFR	0
Disease	Atherosclerosis	Myocardial infarction (incident)	mieventa	seq.14102.6	GNLY	0
Disease	Atherosclerosis	Myocardial infarction (incident)	mieventa	seq.14105.5	SERPINA4	1
Disease	Atherosclerosis	Myocardial infarction (incident)	mieventa	seq.14107.1	MTHFS	0
Disease	Atherosclerosis	Myocardial infarction (incident)	mieventa	seq.14108.15	TGFB1	0
Disease	Atherosclerosis	Myocardial infarction (incident)	mieventa	seq.14109.15	CCL15	0
Disease	Atherosclerosis	Myocardial infarction (incident)	mieventa	seq.14110.200	SPARC	0
Disease	Atherosclerosis	Myocardial infarction (incident)	mieventa	seq.14111.15	THBS2	0
Disease	Atherosclerosis	Myocardial infarction (incident)	mieventa	seq.14114.18	PIANP	0
Disease	Atherosclerosis	Myocardial infarction (incident)	mieventa	seq.14116.129	S100A4	0
Disease	Atherosclerosis	Myocardial infarction (incident)	mieventa	seq.14123.34	VSIR	0
Disease	Atherosclerosis	Myocardial infarction (incident)	mieventa	seq.14125.5	APOM	0
Disease	Atherosclerosis	Myocardial infarction (incident)	mieventa	seq.14133.93	IL1R2	0
Disease	Atherosclerosis	Myocardial infarction (incident)	mieventa	seq.14134.49	AMIGO2	0
Disease	Atherosclerosis	Myocardial infarction (incident)	mieventa	seq.14139.16	NRG4	0
Disease	Atherosclerosis	Myocardial infarction (incident)	mieventa	seq.14156.33	YWHAB	0
Disease	Atherosclerosis	Myocardial infarction (incident)	mieventa	seq.14158.17	ANXA5	0
Disease	Atherosclerosis	Myocardial infarction (incident)	mieventa	seq.14208.3	RBP7	0
Disease	Atherosclerosis	Myocardial infarction (incident)	mieventa	seq.14246.50	DOK2	0
Disease	Atherosclerosis	Myocardial infarction (incident)	mieventa	seq.14271.23	RAB6B	0
Disease	Atherosclerosis	Myocardial infarction (incident)	mieventa	seq.14273.19	PREP	0
Disease	Atherosclerosis	Myocardial infarction (incident)	mieventa	seq.14618.26	VOPP1	0
Disease	Atherosclerosis	Myocardial infarction (incident)	mieventa	seq.14636.25	RIDA	0
Disease	Atherosclerosis	Myocardial infarction (incident)	mieventa	seq.14655.1	DNAJC17	0
Disease	Atherosclerosis	Myocardial infarction (incident)	mieventa	seq.14684.17	CAPN2	0
Disease	Atherosclerosis	Myocardial infarction (incident)	mieventa	seq.14696.45	TPSB2	0
Disease	Atherosclerosis	Myocardial infarction (incident)	mieventa	seq.14708.59	C8G	0
Disease	Atherosclerosis	Myocardial infarction (incident)	mieventa	seq.14711.27	CST6	0
Disease	Atherosclerosis	Myocardial infarction (incident)	mieventa	seq.14747.9	CRLF1	0
Disease	Atherosclerosis	Myocardial infarction (incident)	mieventa	seq.15300.66	CCDC134	0
Disease	Atherosclerosis	Myocardial infarction (incident)	mieventa	seq.15304.1	REG3A	0
Disease	Atherosclerosis	Myocardial infarction (incident)	mieventa	seq.15305.7	SCGN	0
Disease	Atherosclerosis	Myocardial infarction (incident)	mieventa	seq.15308.108	VWC2	0
Disease	Atherosclerosis	Myocardial infarction (incident)	mieventa	seq.15314.49	CLIC4	0
Disease	Atherosclerosis	Myocardial infarction (incident)	mieventa	seq.15316.262	TXNL4B	0
Disease	Atherosclerosis	Myocardial infarction (incident)	mieventa	seq.15326.64	GBP1	0
Disease	Atherosclerosis	Myocardial infarction (incident)	mieventa	seq.15333.11	SDF2	0
Disease	Atherosclerosis	Myocardial infarction (incident)	mieventa	seq.15339.32	CFL2	0
Disease	Atherosclerosis	Myocardial infarction (incident)	mieventa	seq.15343.337	KNG1	0
Disease	Atherosclerosis	Myocardial infarction (incident)	mieventa	seq.15363.32	APOA5	0
Disease	Atherosclerosis	Myocardial infarction (incident)	mieventa	seq.15364.101	APOC1	1
Disease	Atherosclerosis	Myocardial infarction (incident)	mieventa	seq.15367.38	BPIFB1	0
Disease	Atherosclerosis	Myocardial infarction (incident)	mieventa	seq.15368.3	BMPER	0
Disease	Atherosclerosis	Myocardial infarction (incident)	mieventa	seq.15370.5	BOLA1	0
Disease	Atherosclerosis	Myocardial infarction (incident)	mieventa	seq.15375.49	CPB1	0
Disease	Atherosclerosis	Myocardial infarction (incident)	mieventa	seq.15376.134	CTSE	0
Disease	Atherosclerosis	Myocardial infarction (incident)	mieventa	seq.15381.45	DDR2	0
Disease	Atherosclerosis	Myocardial infarction (incident)	mieventa	seq.15384.15	KL	0
Disease	Atherosclerosis	Myocardial infarction (incident)	mieventa	seq.15385.116	FABP2	0
Disease	Atherosclerosis	Myocardial infarction (incident)	mieventa	seq.15386.7	FABP4	0
Disease	Atherosclerosis	Myocardial infarction (incident)	mieventa	seq.15387.44	NRP2	0
Disease	Atherosclerosis	Myocardial infarction (incident)	mieventa	seq.15388.24	FCGR3A	0
Disease	Atherosclerosis	Myocardial infarction (incident)	mieventa	seq.15391.114	GAS6	0
Disease	Atherosclerosis	Myocardial infarction (incident)	mieventa	seq.15394.79	UNC5B	0
Disease	Atherosclerosis	Myocardial infarction (incident)	mieventa	seq.15395.15	GSTM1	0
Disease	Atherosclerosis	Myocardial infarction (incident)	mieventa	seq.15414.316	LDHA	0
Disease	Atherosclerosis	Myocardial infarction (incident)	mieventa	seq.15417.3	SERPINB5	0
Disease	Atherosclerosis	Myocardial infarction (incident)	mieventa	seq.15427.35	LOXL3	0
Disease	Atherosclerosis	Myocardial infarction (incident)	mieventa	seq.15435.4	PNP	0
Disease	Atherosclerosis	Myocardial infarction (incident)	mieventa	seq.15441.6	GM2A	0
Disease	Atherosclerosis	Myocardial infarction (incident)	mieventa	seq.15444.45	SERPINB4	0
Disease	Atherosclerosis	Myocardial infarction (incident)	mieventa	seq.15447.45	SORD	0
Disease	Atherosclerosis	Myocardial infarction (incident)	mieventa	seq.15449.33	TIMD4	0
Disease	Atherosclerosis	Myocardial infarction (incident)	mieventa	seq.15452.5	NT5E	0
Disease	Atherosclerosis	Myocardial infarction (incident)	mieventa	seq.15453.3	AMBP	0
Disease	Atherosclerosis	Myocardial infarction (incident)	mieventa	seq.15462.28	CD8A	0
Disease	Atherosclerosis	Myocardial infarction (incident)	mieventa	seq.15466.30	COL9A1	0
Disease	Atherosclerosis	Myocardial infarction (incident)	mieventa	seq.15468.14	CFHR1	0
Disease	Atherosclerosis	Myocardial infarction (incident)	mieventa	seq.15470.11	HEXB	0
Disease	Atherosclerosis	Myocardial infarction (incident)	mieventa	seq.15471.29	PNLIPRP2	0
Disease	Atherosclerosis	Myocardial infarction (incident)	mieventa	seq.15472.16	LRP11	0
Disease	Atherosclerosis	Myocardial infarction (incident)	mieventa	seq.15475.4	PLTP	0
Disease	Atherosclerosis	Myocardial infarction (incident)	mieventa	seq.15476.6	REG3G	0
Disease	Atherosclerosis	Myocardial infarction (incident)	mieventa	seq.15480.2	VNN2	0
Disease	Atherosclerosis	Myocardial infarction (incident)	mieventa	seq.15482.12	A2ML1	0
Disease	Atherosclerosis	Myocardial infarction (incident)	mieventa	seq.15483.377	AGRN	0
Disease	Atherosclerosis	Myocardial infarction (incident)	mieventa	seq.15486.126	AOC1	0
Disease	Atherosclerosis	Myocardial infarction (incident)	mieventa	seq.15487.164	CES1	0
Disease	Atherosclerosis	Myocardial infarction (incident)	mieventa	seq.15491.20	CD248	0
Disease	Atherosclerosis	Myocardial infarction (incident)	mieventa	seq.15494.11	FGFBP1	0
Disease	Atherosclerosis	Myocardial infarction (incident)	mieventa	seq.15495.9	FOLR3	0
Disease	Atherosclerosis	Myocardial infarction (incident)	mieventa	seq.15499.11	ATRN	0
Disease	Atherosclerosis	Myocardial infarction (incident)	mieventa	seq.15503.15	LEFTY2	0
Disease	Atherosclerosis	Myocardial infarction (incident)	mieventa	seq.15503.20	LEFTY2	0
Disease	Atherosclerosis	Myocardial infarction (incident)	mieventa	seq.15506.34	LRP12	0
Disease	Atherosclerosis	Myocardial infarction (incident)	mieventa	seq.15509.2	NAGLU	0
Disease	Atherosclerosis	Myocardial infarction (incident)	mieventa	seq.15511.37	NPTXR	0
Disease	Atherosclerosis	Myocardial infarction (incident)	mieventa	seq.15513.108	PRSS8	0
Disease	Atherosclerosis	Myocardial infarction (incident)	mieventa	seq.15514.26	BCHE	0
Disease	Atherosclerosis	Myocardial infarction (incident)	mieventa	seq.15515.2	SAA1	0
Disease	Atherosclerosis	Myocardial infarction (incident)	mieventa	seq.15516.12	SAA4	0
Disease	Atherosclerosis	Myocardial infarction (incident)	mieventa	seq.15521.4	CLSTN1	0
Disease	Atherosclerosis	Myocardial infarction (incident)	mieventa	seq.15522.2	GLIPR2	0
Disease	Atherosclerosis	Myocardial infarction (incident)	mieventa	seq.15523.9	ALAD	0
Disease	Atherosclerosis	Myocardial infarction (incident)	mieventa	seq.15524.30	PGAM2	0
Disease	Atherosclerosis	Myocardial infarction (incident)	mieventa	seq.15525.294	ADH1C	0
Disease	Atherosclerosis	Myocardial infarction (incident)	mieventa	seq.15526.33	GSS	0
Disease	Atherosclerosis	Myocardial infarction (incident)	mieventa	seq.15533.97	MSR1	1
Disease	Atherosclerosis	Myocardial infarction (incident)	mieventa	seq.15534.26	MDH2	0
Disease	Atherosclerosis	Myocardial infarction (incident)	mieventa	seq.15535.3	PRSS27	0
Disease	Atherosclerosis	Myocardial infarction (incident)	mieventa	seq.15542.19	CKMT1A	0
Disease	Atherosclerosis	Myocardial infarction (incident)	mieventa	seq.15544.25	KLK14	0
Disease	Atherosclerosis	Myocardial infarction (incident)	mieventa	seq.15556.49	AMY2B	0
Disease	Atherosclerosis	Myocardial infarction (incident)	mieventa	seq.15558.63	ENPEP	0
Disease	Atherosclerosis	Myocardial infarction (incident)	mieventa	seq.15559.5	ANTXR2	1
Disease	Atherosclerosis	Myocardial infarction (incident)	mieventa	seq.15560.52	TCN2	0
Disease	Atherosclerosis	Myocardial infarction (incident)	mieventa	seq.15562.24	GUSB	0
Disease	Atherosclerosis	Myocardial infarction (incident)	mieventa	seq.15565.102	MUC16	0
Disease	Atherosclerosis	Myocardial infarction (incident)	mieventa	seq.15569.15	COL2A1	0
Disease	Atherosclerosis	Myocardial infarction (incident)	mieventa	seq.15570.99	CR2	0
Disease	Atherosclerosis	Myocardial infarction (incident)	mieventa	seq.15573.110	NCAN	0
Disease	Atherosclerosis	Myocardial infarction (incident)	mieventa	seq.15576.158	RNASE3	0
Disease	Atherosclerosis	Myocardial infarction (incident)	mieventa	seq.15582.25	FCN1	0
Disease	Atherosclerosis	Myocardial infarction (incident)	mieventa	seq.15583.18	FCRLB	0
Disease	Atherosclerosis	Myocardial infarction (incident)	mieventa	seq.15584.9	CFHR2	0
Disease	Atherosclerosis	Myocardial infarction (incident)	mieventa	seq.15585.304	FBLN5	0
Disease	Atherosclerosis	Myocardial infarction (incident)	mieventa	seq.15587.20	FOLR2	0
Disease	Atherosclerosis	Myocardial infarction (incident)	mieventa	seq.15589.1	GC	0
Disease	Atherosclerosis	Myocardial infarction (incident)	mieventa	seq.15591.28	GPX1	0
Disease	Atherosclerosis	Myocardial infarction (incident)	mieventa	seq.15594.47	HTRA1	1
Disease	Atherosclerosis	Myocardial infarction (incident)	mieventa	seq.15602.43	IL6R	0
Disease	Atherosclerosis	Myocardial infarction (incident)	mieventa	seq.15603.20	ITGA2	0
Disease	Atherosclerosis	Myocardial infarction (incident)	mieventa	seq.15604.18	MAPK9	0
Disease	Atherosclerosis	Myocardial infarction (incident)	mieventa	seq.15607.56	PKLR	0
Disease	Atherosclerosis	Myocardial infarction (incident)	mieventa	seq.15612.5	LIN7B	0
Disease	Atherosclerosis	Myocardial infarction (incident)	mieventa	seq.15614.168	LILRA2	0
Disease	Atherosclerosis	Myocardial infarction (incident)	mieventa	seq.15617.8	XCL2	0
Disease	Atherosclerosis	Myocardial infarction (incident)	mieventa	seq.15620.4	NLGN1	0
Disease	Atherosclerosis	Myocardial infarction (incident)	mieventa	seq.15626.223	HSPG2	0
Disease	Atherosclerosis	Myocardial infarction (incident)	mieventa	seq.15633.6	RBP4	0
Disease	Atherosclerosis	Myocardial infarction (incident)	mieventa	seq.15635.4	SMOC2	0
Disease	Atherosclerosis	Myocardial infarction (incident)	mieventa	seq.15636.49	SORCS1	0
Disease	Atherosclerosis	Myocardial infarction (incident)	mieventa	seq.15640.54	TAGLN	0
Disease	Atherosclerosis	Myocardial infarction (incident)	mieventa	seq.15641.20	TMEFF1	0
Disease	Atherosclerosis	Myocardial infarction (incident)	mieventa	seq.15644.1	BTD	0
Disease	Atherosclerosis	Myocardial infarction (incident)	mieventa	seq.15653.9	COL10A1	0
Disease	Atherosclerosis	Myocardial infarction (incident)	mieventa	seq.15686.49	INHBC	0
Disease	Atherosclerosis	Myocardial infarction (incident)	mieventa	seq.16035.8	FLT4	0
Disease	Atherosclerosis	Myocardial infarction (incident)	mieventa	seq.16055.3	CFHR5	0
Disease	Atherosclerosis	Myocardial infarction (incident)	mieventa	seq.16057.6	IGF2R	0
Disease	Atherosclerosis	Myocardial infarction (incident)	mieventa	seq.16060.99	NID2	0
Disease	Atherosclerosis	Myocardial infarction (incident)	mieventa	seq.16288.17	EPHA4	0
Disease	Atherosclerosis	Myocardial infarction (incident)	mieventa	seq.16300.4	TREM2	0
Disease	Atherosclerosis	Myocardial infarction (incident)	mieventa	seq.16304.6	LGR4	0
Disease	Atherosclerosis	Myocardial infarction (incident)	mieventa	seq.16307.22	UNC5D	0
Disease	Atherosclerosis	Myocardial infarction (incident)	mieventa	seq.16318.12	ACVRL1	0
Disease	Atherosclerosis	Myocardial infarction (incident)	mieventa	seq.16322.10	MZB1	0
Disease	Atherosclerosis	Myocardial infarction (incident)	mieventa	seq.16323.8	NRXN3	0
Disease	Atherosclerosis	Myocardial infarction (incident)	mieventa	seq.16324.38	TLR1	0
Disease	Atherosclerosis	Myocardial infarction (incident)	mieventa	seq.16558.2	MYOC	0
Disease	Atherosclerosis	Myocardial infarction (incident)	mieventa	seq.16561.9	A1BG	0
Disease	Atherosclerosis	Myocardial infarction (incident)	mieventa	seq.16583.8	NUDT2	0
Disease	Atherosclerosis	Myocardial infarction (incident)	mieventa	seq.16594.44	FAIM	0
Disease	Atherosclerosis	Myocardial infarction (incident)	mieventa	seq.16596.25	GLRX3	0
Disease	Atherosclerosis	Myocardial infarction (incident)	mieventa	seq.16605.2	C1QTNF9	0
Disease	Atherosclerosis	Myocardial infarction (incident)	mieventa	seq.16606.85	AKR1B1	0
Disease	Atherosclerosis	Myocardial infarction (incident)	mieventa	seq.16607.78	GSN	1
Disease	Atherosclerosis	Myocardial infarction (incident)	mieventa	seq.16609.106	KIRREL2	0
Disease	Atherosclerosis	Myocardial infarction (incident)	mieventa	seq.16610.13	LRP10	0
Disease	Atherosclerosis	Myocardial infarction (incident)	mieventa	seq.16613.3	CDH17	0
Disease	Atherosclerosis	Myocardial infarction (incident)	mieventa	seq.16614.27	RSPO1	0
Disease	Atherosclerosis	Myocardial infarction (incident)	mieventa	seq.16620.26	LY75	0
Disease	Atherosclerosis	Myocardial infarction (incident)	mieventa	seq.16621.77	NAXE	0
Disease	Atherosclerosis	Myocardial infarction (incident)	mieventa	seq.16751.15	NPPB	1
Disease	Atherosclerosis	Myocardial infarction (incident)	mieventa	seq.16753.46	COL6A2	0
Disease	Atherosclerosis	Myocardial infarction (incident)	mieventa	seq.16758.96	HDGF	1
Disease	Atherosclerosis	Myocardial infarction (incident)	mieventa	seq.16763.11	LECT2	0
Disease	Atherosclerosis	Myocardial infarction (incident)	mieventa	seq.16770.3	REG1B	0
Disease	Atherosclerosis	Myocardial infarction (incident)	mieventa	seq.16773.29	SCUBE3	0
Disease	Atherosclerosis	Myocardial infarction (incident)	mieventa	seq.16780.6	HSPA1A	0
Disease	Atherosclerosis	Myocardial infarction (incident)	mieventa	seq.16781.2	ENGASE	0
Disease	Atherosclerosis	Myocardial infarction (incident)	mieventa	seq.16792.4	SIGLEC5	0
Disease	Atherosclerosis	Myocardial infarction (incident)	mieventa	seq.16803.4	CALB2	0
Disease	Atherosclerosis	Myocardial infarction (incident)	mieventa	seq.16805.5	PDE5A	0
Disease	Atherosclerosis	Myocardial infarction (incident)	mieventa	seq.16809.1	NME4	0
Disease	Atherosclerosis	Myocardial infarction (incident)	mieventa	seq.16818.200	CDCP1	0
Disease	Atherosclerosis	Myocardial infarction (incident)	mieventa	seq.16823.75	APOL3	0
Disease	Atherosclerosis	Myocardial infarction (incident)	mieventa	seq.16825.20	ATXN3	0
Disease	Atherosclerosis	Myocardial infarction (incident)	mieventa	seq.16828.8	COL6A1	0
Disease	Atherosclerosis	Myocardial infarction (incident)	mieventa	seq.16851.50	SCO2	0
Disease	Atherosclerosis	Myocardial infarction (incident)	mieventa	seq.16872.248	GSTZ1	0
Disease	Atherosclerosis	Myocardial infarction (incident)	mieventa	seq.16882.27	PHPT1	0
Disease	Atherosclerosis	Myocardial infarction (incident)	mieventa	seq.16890.37	ADAMTSL1	0
Disease	Atherosclerosis	Myocardial infarction (incident)	mieventa	seq.16892.23	ENPP2	0
Disease	Atherosclerosis	Myocardial infarction (incident)	mieventa	seq.16900.29	MDGA1	0
Disease	Atherosclerosis	Myocardial infarction (incident)	mieventa	seq.16908.5	OMG	0
Disease	Atherosclerosis	Myocardial infarction (incident)	mieventa	seq.16913.8	RNASET2	0
Disease	Atherosclerosis	Myocardial infarction (incident)	mieventa	seq.16914.104	CD14	0
Disease	Atherosclerosis	Myocardial infarction (incident)	mieventa	seq.16915.153	SEMA4A	0
Disease	Atherosclerosis	Myocardial infarction (incident)	mieventa	seq.16916.19	SLITRK6	0
Disease	Atherosclerosis	Myocardial infarction (incident)	mieventa	seq.16918.198	TLR3	0
Disease	Atherosclerosis	Myocardial infarction (incident)	mieventa	seq.16919.1	DBI	1
Disease	Atherosclerosis	Myocardial infarction (incident)	mieventa	seq.16927.9	F13A1|F13B	0
Disease	Atherosclerosis	Myocardial infarction (incident)	mieventa	seq.17138.8	GSTA1	0
Disease	Atherosclerosis	Myocardial infarction (incident)	mieventa	seq.17140.57	PDGFD	0
Disease	Atherosclerosis	Myocardial infarction (incident)	mieventa	seq.17148.7	BLVRB	0
Disease	Atherosclerosis	Myocardial infarction (incident)	mieventa	seq.17151.84	IRF3	0
Disease	Atherosclerosis	Myocardial infarction (incident)	mieventa	seq.17152.10	KIR2DS4	0
Disease	Atherosclerosis	Myocardial infarction (incident)	mieventa	seq.17153.46	KIR2DL3	0
Disease	Atherosclerosis	Myocardial infarction (incident)	mieventa	seq.17156.72	DCLK1	0
Disease	Atherosclerosis	Myocardial infarction (incident)	mieventa	seq.17161.1	DDOST	0
Disease	Atherosclerosis	Myocardial infarction (incident)	mieventa	seq.17164.15	ANXA4	0
Disease	Atherosclerosis	Myocardial infarction (incident)	mieventa	seq.17170.15	CALCB	0
Disease	Atherosclerosis	Myocardial infarction (incident)	mieventa	seq.17205.21	RAB5A	0
Disease	Atherosclerosis	Myocardial infarction (incident)	mieventa	seq.17210.2	TCL1A	0
Disease	Atherosclerosis	Myocardial infarction (incident)	mieventa	seq.17224.12	OGN	0
Disease	Atherosclerosis	Myocardial infarction (incident)	mieventa	seq.17231.1	LCP1	0
Disease	Atherosclerosis	Myocardial infarction (incident)	mieventa	seq.17325.10	GUK1	0
Disease	Atherosclerosis	Myocardial infarction (incident)	mieventa	seq.17327.3	CNPY3	0
Disease	Atherosclerosis	Myocardial infarction (incident)	mieventa	seq.17329.2	BDH2	0
Disease	Atherosclerosis	Myocardial infarction (incident)	mieventa	seq.17331.138	KREMEN1	0
Disease	Atherosclerosis	Myocardial infarction (incident)	mieventa	seq.17332.3	ADPRS	0
Disease	Atherosclerosis	Myocardial infarction (incident)	mieventa	seq.17333.20	ACADM	0
Disease	Atherosclerosis	Myocardial infarction (incident)	mieventa	seq.17341.89	ACAT2	0
Disease	Atherosclerosis	Myocardial infarction (incident)	mieventa	seq.17345.12	ZADH2	0
Disease	Atherosclerosis	Myocardial infarction (incident)	mieventa	seq.17350.13	CHMP2B	0
Disease	Atherosclerosis	Myocardial infarction (incident)	mieventa	seq.17370.186	ABHD10	0
Disease	Atherosclerosis	Myocardial infarction (incident)	mieventa	seq.17383.4	STARD5	0
Disease	Atherosclerosis	Myocardial infarction (incident)	mieventa	seq.17396.23	ADH1A	0
Disease	Atherosclerosis	Myocardial infarction (incident)	mieventa	seq.17419.17	TES	0
Disease	Atherosclerosis	Myocardial infarction (incident)	mieventa	seq.17447.52	SFRP4	0
Disease	Atherosclerosis	Myocardial infarction (incident)	mieventa	seq.17456.53	GOLM1	0
Disease	Atherosclerosis	Myocardial infarction (incident)	mieventa	seq.17460.51	MX1	0
Disease	Atherosclerosis	Myocardial infarction (incident)	mieventa	seq.17490.4	SH3BGRL3	0
Disease	Atherosclerosis	Myocardial infarction (incident)	mieventa	seq.17513.11	ANXA11	0
Disease	Atherosclerosis	Myocardial infarction (incident)	mieventa	seq.17515.6	HSPA13	0
Disease	Atherosclerosis	Myocardial infarction (incident)	mieventa	seq.17672.184	CBLIF	0
Disease	Atherosclerosis	Myocardial infarction (incident)	mieventa	seq.17675.17	ACOT13	0
Disease	Atherosclerosis	Myocardial infarction (incident)	mieventa	seq.17676.13	TRIP10	0
Disease	Atherosclerosis	Myocardial infarction (incident)	mieventa	seq.17680.12	EPHB1	0
Disease	Atherosclerosis	Myocardial infarction (incident)	mieventa	seq.17682.1	CD46	0
Disease	Atherosclerosis	Myocardial infarction (incident)	mieventa	seq.17685.9	APOA4	0
Disease	Atherosclerosis	Myocardial infarction (incident)	mieventa	seq.17686.27	TBCB	0
Disease	Atherosclerosis	Myocardial infarction (incident)	mieventa	seq.17691.1	TPP1	0
Disease	Atherosclerosis	Myocardial infarction (incident)	mieventa	seq.17692.2	BTN3A3	0
Disease	Atherosclerosis	Myocardial infarction (incident)	mieventa	seq.17694.32	PSME2	0
Disease	Atherosclerosis	Myocardial infarction (incident)	mieventa	seq.17702.53	UGT1A1	0
Disease	Atherosclerosis	Myocardial infarction (incident)	mieventa	seq.17706.4	PPP1R1A	0
Disease	Atherosclerosis	Myocardial infarction (incident)	mieventa	seq.17722.5	FKBP4	0
Disease	Atherosclerosis	Myocardial infarction (incident)	mieventa	seq.17737.7	IVD	0
Disease	Atherosclerosis	Myocardial infarction (incident)	mieventa	seq.17738.7	CRNN	0
Disease	Atherosclerosis	Myocardial infarction (incident)	mieventa	seq.17746.77	FIS1	0
Disease	Atherosclerosis	Myocardial infarction (incident)	mieventa	seq.17748.21	TP53I3	0
Disease	Atherosclerosis	Myocardial infarction (incident)	mieventa	seq.17751.68	CRYBB1	0
Disease	Atherosclerosis	Myocardial infarction (incident)	mieventa	seq.17755.5	UGDH	0
Disease	Atherosclerosis	Myocardial infarction (incident)	mieventa	seq.17761.2	NUDT5	0
Disease	Atherosclerosis	Myocardial infarction (incident)	mieventa	seq.17765.3	SNUPN	0
Disease	Atherosclerosis	Myocardial infarction (incident)	mieventa	seq.17766.5	NCF1	0
Disease	Atherosclerosis	Myocardial infarction (incident)	mieventa	seq.17772.7	UBD	0
Disease	Atherosclerosis	Myocardial infarction (incident)	mieventa	seq.17782.23	ACAA1	0
Disease	Atherosclerosis	Myocardial infarction (incident)	mieventa	seq.17783.9	MMAB	0
Disease	Atherosclerosis	Myocardial infarction (incident)	mieventa	seq.17787.1	ECHS1	0
Disease	Atherosclerosis	Myocardial infarction (incident)	mieventa	seq.17794.6	PMM2	0
Disease	Atherosclerosis	Myocardial infarction (incident)	mieventa	seq.17799.9	PGLS	0
Disease	Atherosclerosis	Myocardial infarction (incident)	mieventa	seq.17802.4	NANS	0
Disease	Atherosclerosis	Myocardial infarction (incident)	mieventa	seq.17814.8	BPNT1	0
Disease	Atherosclerosis	Myocardial infarction (incident)	mieventa	seq.17819.30	FAHD1	0
Disease	Atherosclerosis	Myocardial infarction (incident)	mieventa	seq.17821.20	NMT2	0
Disease	Atherosclerosis	Myocardial infarction (incident)	mieventa	seq.17828.3	S100A14	0
Disease	Atherosclerosis	Myocardial infarction (incident)	mieventa	seq.17832.12	IDI2	0
Disease	Atherosclerosis	Myocardial infarction (incident)	mieventa	seq.17836.17	S100A16	0
Disease	Atherosclerosis	Myocardial infarction (incident)	mieventa	seq.17843.30	PPCS	0
Disease	Atherosclerosis	Myocardial infarction (incident)	mieventa	seq.17852.5	PPME1	0
Disease	Atherosclerosis	Myocardial infarction (incident)	mieventa	seq.18173.11	AKR7A3	0
Disease	Atherosclerosis	Myocardial infarction (incident)	mieventa	seq.18174.79	PDCD6IP	0
Disease	Atherosclerosis	Myocardial infarction (incident)	mieventa	seq.18175.65	VAT1	0
Disease	Atherosclerosis	Myocardial infarction (incident)	mieventa	seq.18181.2	TSSC4	0
Disease	Atherosclerosis	Myocardial infarction (incident)	mieventa	seq.18183.3	LDLRAP1	0
Disease	Atherosclerosis	Myocardial infarction (incident)	mieventa	seq.18186.15	TARS1	0
Disease	Atherosclerosis	Myocardial infarction (incident)	mieventa	seq.18196.8	AFM	0
Disease	Atherosclerosis	Myocardial infarction (incident)	mieventa	seq.18206.18	ADH6	0
Disease	Atherosclerosis	Myocardial infarction (incident)	mieventa	seq.18208.3	CCNB2	0
Disease	Atherosclerosis	Myocardial infarction (incident)	mieventa	seq.18214.2	GCLM	0
Disease	Atherosclerosis	Myocardial infarction (incident)	mieventa	seq.18215.5	THG1L	0
Disease	Atherosclerosis	Myocardial infarction (incident)	mieventa	seq.18216.22	IL11RA	0
Disease	Atherosclerosis	Myocardial infarction (incident)	mieventa	seq.18218.48	CNRIP1	0
Disease	Atherosclerosis	Myocardial infarction (incident)	mieventa	seq.18220.141	SRA1	0
Disease	Atherosclerosis	Myocardial infarction (incident)	mieventa	seq.18222.34	SH3GLB2	0
Disease	Atherosclerosis	Myocardial infarction (incident)	mieventa	seq.18224.11	CHMP1A	0
Disease	Atherosclerosis	Myocardial infarction (incident)	mieventa	seq.18225.13	HEBP1	0
Disease	Atherosclerosis	Myocardial infarction (incident)	mieventa	seq.18233.10	GOT2	0
Disease	Atherosclerosis	Myocardial infarction (incident)	mieventa	seq.18235.16	PGP	0
Disease	Atherosclerosis	Myocardial infarction (incident)	mieventa	seq.18241.18	CPOX	0
Disease	Atherosclerosis	Myocardial infarction (incident)	mieventa	seq.18243.9	CMPK1	0
Disease	Atherosclerosis	Myocardial infarction (incident)	mieventa	seq.18280.29	DTD2	0
Disease	Atherosclerosis	Myocardial infarction (incident)	mieventa	seq.18289.16	CCL15	0
Disease	Atherosclerosis	Myocardial infarction (incident)	mieventa	seq.18295.102	GRHPR	0
Disease	Atherosclerosis	Myocardial infarction (incident)	mieventa	seq.18310.26	SELENOW	0
Disease	Atherosclerosis	Myocardial infarction (incident)	mieventa	seq.18315.38	RTP4	0
Disease	Atherosclerosis	Myocardial infarction (incident)	mieventa	seq.18319.7	PDHX	0
Disease	Atherosclerosis	Myocardial infarction (incident)	mieventa	seq.18321.38	MTHFD2	0
Disease	Atherosclerosis	Myocardial infarction (incident)	mieventa	seq.18331.3	GBA	0
Disease	Atherosclerosis	Myocardial infarction (incident)	mieventa	seq.18338.26	IDH1	0
Disease	Atherosclerosis	Myocardial infarction (incident)	mieventa	seq.18340.2	PSMB4	0
Disease	Atherosclerosis	Myocardial infarction (incident)	mieventa	seq.18342.2	PSAT1	0
Disease	Atherosclerosis	Myocardial infarction (incident)	mieventa	seq.18347.15	LAMA2|LAMB1|LAMC1	0
Disease	Atherosclerosis	Myocardial infarction (incident)	mieventa	seq.18397.5	AKR1C4	0
Disease	Atherosclerosis	Myocardial infarction (incident)	mieventa	seq.18398.1	AKR1D1	0
Disease	Atherosclerosis	Myocardial infarction (incident)	mieventa	seq.18429.10	CDH1	0
Disease	Atherosclerosis	Myocardial infarction (incident)	mieventa	seq.18814.21	INHBA|INHBC	0
Disease	Atherosclerosis	Myocardial infarction (incident)	mieventa	seq.18819.21	PPIC	0
Disease	Atherosclerosis	Myocardial infarction (incident)	mieventa	seq.18821.9	C4A|C4B	0
Disease	Atherosclerosis	Myocardial infarction (incident)	mieventa	seq.18830.1	ITLN1	0
Disease	Atherosclerosis	Myocardial infarction (incident)	mieventa	seq.18831.6	LRIG1	0
Disease	Atherosclerosis	Myocardial infarction (incident)	mieventa	seq.18832.65	SAA2	0
Disease	Atherosclerosis	Myocardial infarction (incident)	mieventa	seq.18841.1	SERPINB13	0
Disease	Atherosclerosis	Myocardial infarction (incident)	mieventa	seq.18864.7	PRSS3	0
Disease	Atherosclerosis	Myocardial infarction (incident)	mieventa	seq.18871.24	AIF1L	0
Disease	Atherosclerosis	Myocardial infarction (incident)	mieventa	seq.18875.125	COL2A1	0
Disease	Atherosclerosis	Myocardial infarction (incident)	mieventa	seq.18878.15	GREM1	0
Disease	Atherosclerosis	Myocardial infarction (incident)	mieventa	seq.18881.7	ADGRE5	0
Disease	Atherosclerosis	Myocardial infarction (incident)	mieventa	seq.18882.7	CLSTN2	0
Disease	Atherosclerosis	Myocardial infarction (incident)	mieventa	seq.18884.22	DNAJB4	0
Disease	Atherosclerosis	Myocardial infarction (incident)	mieventa	seq.18886.28	DSCAML1	0
Disease	Atherosclerosis	Myocardial infarction (incident)	mieventa	seq.18891.98	GBP2	0
Disease	Atherosclerosis	Myocardial infarction (incident)	mieventa	seq.18893.26	ADGRG1	0
Disease	Atherosclerosis	Myocardial infarction (incident)	mieventa	seq.18895.54	GSTM4	0
Disease	Atherosclerosis	Myocardial infarction (incident)	mieventa	seq.18896.23	HS6ST3	0
Disease	Atherosclerosis	Myocardial infarction (incident)	mieventa	seq.18897.31	HDAC2	0
Disease	Atherosclerosis	Myocardial infarction (incident)	mieventa	seq.18916.25	ITPA	0
Disease	Atherosclerosis	Myocardial infarction (incident)	mieventa	seq.18917.53	AMY2A	0
Disease	Atherosclerosis	Myocardial infarction (incident)	mieventa	seq.18922.27	CD68	0
Disease	Atherosclerosis	Myocardial infarction (incident)	mieventa	seq.18930.28	SLIT2	0
Disease	Atherosclerosis	Myocardial infarction (incident)	mieventa	seq.19113.66	SH3BGRL2	0
Disease	Atherosclerosis	Myocardial infarction (incident)	mieventa	seq.19129.15	MTHFSD	0
Disease	Atherosclerosis	Myocardial infarction (incident)	mieventa	seq.19130.81	SERPINB8	0
Disease	Atherosclerosis	Myocardial infarction (incident)	mieventa	seq.19135.5	NT5C3B	0
Disease	Atherosclerosis	Myocardial infarction (incident)	mieventa	seq.19143.38	CYB5R2	0
Disease	Atherosclerosis	Myocardial infarction (incident)	mieventa	seq.19150.20	PRPSAP2	0
Disease	Atherosclerosis	Myocardial infarction (incident)	mieventa	seq.19154.41	SERPINE2	0
Disease	Atherosclerosis	Myocardial infarction (incident)	mieventa	seq.19161.1	USP15	0
Disease	Atherosclerosis	Myocardial infarction (incident)	mieventa	seq.19173.5	ZFAND1	0
Disease	Atherosclerosis	Myocardial infarction (incident)	mieventa	seq.19194.9	DTD1	0
Disease	Atherosclerosis	Myocardial infarction (incident)	mieventa	seq.19207.119	ADK	0
Disease	Atherosclerosis	Myocardial infarction (incident)	mieventa	seq.19213.1	SPINK4	0
Disease	Atherosclerosis	Myocardial infarction (incident)	mieventa	seq.19230.12	GSTT1	0
Disease	Atherosclerosis	Myocardial infarction (incident)	mieventa	seq.19233.75	ATOX1	0
Disease	Atherosclerosis	Myocardial infarction (incident)	mieventa	seq.19237.17	DDT	0
Disease	Atherosclerosis	Myocardial infarction (incident)	mieventa	seq.19238.12	GLUL	0
Disease	Atherosclerosis	Myocardial infarction (incident)	mieventa	seq.19241.31	RBP5	0
Disease	Atherosclerosis	Myocardial infarction (incident)	mieventa	seq.19251.56	SRGN	0
Disease	Atherosclerosis	Myocardial infarction (incident)	mieventa	seq.19254.125	GMPR	0
Disease	Atherosclerosis	Myocardial infarction (incident)	mieventa	seq.19258.24	GCDH	0
Disease	Atherosclerosis	Myocardial infarction (incident)	mieventa	seq.19267.14	HAGH	0
Disease	Atherosclerosis	Myocardial infarction (incident)	mieventa	seq.19273.3	GSR	0
Disease	Atherosclerosis	Myocardial infarction (incident)	mieventa	seq.19277.4	TSTD1	0
Disease	Atherosclerosis	Myocardial infarction (incident)	mieventa	seq.19279.42	RBP1	0
Disease	Atherosclerosis	Myocardial infarction (incident)	mieventa	seq.19289.29	UROD	0
Disease	Atherosclerosis	Myocardial infarction (incident)	mieventa	seq.19317.114	ACP3	0
Disease	Atherosclerosis	Myocardial infarction (incident)	mieventa	seq.19334.62	TXNDC12	0
Disease	Atherosclerosis	Myocardial infarction (incident)	mieventa	seq.19347.37	CA12	0
Disease	Atherosclerosis	Myocardial infarction (incident)	mieventa	seq.19356.20	TOM1L2	0
Disease	Atherosclerosis	Myocardial infarction (incident)	mieventa	seq.19361.78	MATN3	0
Disease	Atherosclerosis	Myocardial infarction (incident)	mieventa	seq.19365.11	BCAT2	0
Disease	Atherosclerosis	Myocardial infarction (incident)	mieventa	seq.19367.34	ECI1	0
Disease	Atherosclerosis	Myocardial infarction (incident)	mieventa	seq.19371.18	MAPRE1	0
Disease	Atherosclerosis	Myocardial infarction (incident)	mieventa	seq.19372.7	MDGA2	0
Disease	Atherosclerosis	Myocardial infarction (incident)	mieventa	seq.19377.14	OLFM2	0
Disease	Atherosclerosis	Myocardial infarction (incident)	mieventa	seq.19437.61	VEGFA	0
Disease	Atherosclerosis	Myocardial infarction (incident)	mieventa	seq.19446.1	GMPR2	0
Disease	Atherosclerosis	Myocardial infarction (incident)	mieventa	seq.19448.104	UPP1	0
Disease	Atherosclerosis	Myocardial infarction (incident)	mieventa	seq.19488.1	PDCD6	0
Disease	Atherosclerosis	Myocardial infarction (incident)	mieventa	seq.19496.1	NPL	0
Disease	Atherosclerosis	Myocardial infarction (incident)	mieventa	seq.19518.12	HK3	0
Disease	Atherosclerosis	Myocardial infarction (incident)	mieventa	seq.19523.215	PARK7	0
Disease	Atherosclerosis	Myocardial infarction (incident)	mieventa	seq.19556.12	CR1	0
Disease	Atherosclerosis	Myocardial infarction (incident)	mieventa	seq.19557.3	KLB	0
Disease	Atherosclerosis	Myocardial infarction (incident)	mieventa	seq.19558.10	LRP4	0
Disease	Atherosclerosis	Myocardial infarction (incident)	mieventa	seq.19560.23	PLXNA4	0
Disease	Atherosclerosis	Myocardial infarction (incident)	mieventa	seq.19561.216	PLXND1	0
Disease	Atherosclerosis	Myocardial infarction (incident)	mieventa	seq.19563.3	SEZ6L	0
Disease	Atherosclerosis	Myocardial infarction (incident)	mieventa	seq.19574.5	ITGA2B|ITGB3	0
Disease	Atherosclerosis	Myocardial infarction (incident)	mieventa	seq.19578.19	DOK2	0
Disease	Atherosclerosis	Myocardial infarction (incident)	mieventa	seq.19590.46	SFTPD	0
Disease	Atherosclerosis	Myocardial infarction (incident)	mieventa	seq.19602.36	JUND	0
Disease	Atherosclerosis	Myocardial infarction (incident)	mieventa	seq.19606.28	IHH	0
Disease	Atherosclerosis	Myocardial infarction (incident)	mieventa	seq.19614.8	TCN1	0
Disease	Atherosclerosis	Myocardial infarction (incident)	mieventa	seq.19616.100	EFHD1	0
Disease	Atherosclerosis	Myocardial infarction (incident)	mieventa	seq.19617.5	PTGR1	0
Disease	Atherosclerosis	Myocardial infarction (incident)	mieventa	seq.19631.13	KNG1	0
Disease	Atherosclerosis	Myocardial infarction (incident)	mieventa	seq.19635.69	FGL2	0
Disease	Atherosclerosis	Myocardial infarction (incident)	mieventa	seq.19743.12	VSTM1	0
Disease	Atherosclerosis	Myocardial infarction (incident)	mieventa	seq.19748.3	MVD	0
Disease	Atherosclerosis	Myocardial infarction (incident)	mieventa	seq.19760.26	CPA1	0
Disease	Atherosclerosis	Myocardial infarction (incident)	mieventa	seq.19768.13	CSTB	0
Disease	Atherosclerosis	Myocardial infarction (incident)	mieventa	seq.19786.26	MEP1A	0
Disease	Atherosclerosis	Myocardial infarction (incident)	mieventa	seq.19787.14	MERTK	0
Disease	Atherosclerosis	Myocardial infarction (incident)	mieventa	seq.20064.24	FN1	0
Disease	Atherosclerosis	Myocardial infarction (incident)	mieventa	seq.20067.26	HABP2	0
Disease	Atherosclerosis	Myocardial infarction (incident)	mieventa	seq.20069.23	GLYATL2	0
Disease	Atherosclerosis	Myocardial infarction (incident)	mieventa	seq.20087.3	SELENOF	0
Disease	Atherosclerosis	Myocardial infarction (incident)	mieventa	seq.20091.138	EFNA1	0
Disease	Atherosclerosis	Myocardial infarction (incident)	mieventa	seq.20093.9	VCAM1	0
Disease	Atherosclerosis	Myocardial infarction (incident)	mieventa	seq.20103.176	OGG1	0
Disease	Atherosclerosis	Myocardial infarction (incident)	mieventa	seq.20106.80	DCPS	0
Disease	Atherosclerosis	Myocardial infarction (incident)	mieventa	seq.20116.30	OXSR1	0
Disease	Atherosclerosis	Myocardial infarction (incident)	mieventa	seq.20120.101	AMIGO1	0
Disease	Atherosclerosis	Myocardial infarction (incident)	mieventa	seq.20134.27	MARCO	0
Disease	Atherosclerosis	Myocardial infarction (incident)	mieventa	seq.20161.41	NCAM1	0
Disease	Atherosclerosis	Myocardial infarction (incident)	mieventa	seq.20187.10	ITGAV|ITGB3	0
Disease	Atherosclerosis	Myocardial infarction (incident)	mieventa	seq.20191.13	ITGAV|ITGB8	0
Disease	Atherosclerosis	Myocardial infarction (incident)	mieventa	seq.20197.14	VSNL1	0
Disease	Atherosclerosis	Myocardial infarction (incident)	mieventa	seq.20203.45	C1S	0
Disease	Atherosclerosis	Myocardial infarction (incident)	mieventa	seq.20237.38	OAT	0
Disease	Atherosclerosis	Myocardial infarction (incident)	mieventa	seq.20370.6	ACYP1	0
Disease	Atherosclerosis	Myocardial infarction (incident)	mieventa	seq.20376.64	TATDN1	0
Disease	Atherosclerosis	Myocardial infarction (incident)	mieventa	seq.20378.110	LZTFL1	0
Disease	Atherosclerosis	Myocardial infarction (incident)	mieventa	seq.20396.70	COMMD6	0
Disease	Atherosclerosis	Myocardial infarction (incident)	mieventa	seq.20428.5	PHOSPHO1	0
Disease	Atherosclerosis	Myocardial infarction (incident)	mieventa	seq.20433.19	MRPL1	0
Disease	Atherosclerosis	Myocardial infarction (incident)	mieventa	seq.20443.37	TEN1	0
Disease	Atherosclerosis	Myocardial infarction (incident)	mieventa	seq.20444.12	TPPP3	0
Disease	Atherosclerosis	Myocardial infarction (incident)	mieventa	seq.20457.13	COA4	0
Disease	Atherosclerosis	Myocardial infarction (incident)	mieventa	seq.20512.2	MCAM	0
Disease	Atherosclerosis	Myocardial infarction (incident)	mieventa	seq.20516.11	SCN3B	0
Disease	Atherosclerosis	Myocardial infarction (incident)	mieventa	seq.20517.1	DSG2	0
Disease	Atherosclerosis	Myocardial infarction (incident)	mieventa	seq.20521.83	CD28	0
Disease	Atherosclerosis	Myocardial infarction (incident)	mieventa	seq.20524.38	NRG3	0
Disease	Atherosclerosis	Myocardial infarction (incident)	mieventa	seq.20525.200	PDIA4	0
Disease	Atherosclerosis	Myocardial infarction (incident)	mieventa	seq.20526.3	RAET1L	0
Disease	Atherosclerosis	Myocardial infarction (incident)	mieventa	seq.20527.47	SEMA5B	0
Disease	Atherosclerosis	Myocardial infarction (incident)	mieventa	seq.20528.23	CD68	0
Disease	Atherosclerosis	Myocardial infarction (incident)	mieventa	seq.20530.2	SEMA6D	0
Disease	Atherosclerosis	Myocardial infarction (incident)	mieventa	seq.20533.39	IL12A|EBI3	0
Disease	Atherosclerosis	Myocardial infarction (incident)	mieventa	seq.20536.11	ESAM	0
Disease	Atherosclerosis	Myocardial infarction (incident)	mieventa	seq.20538.71	SIGLEC11	0
Disease	Atherosclerosis	Myocardial infarction (incident)	mieventa	seq.20539.4	DEFA3	0
Disease	Atherosclerosis	Myocardial infarction (incident)	mieventa	seq.20540.65	SEMA4G	0
Disease	Atherosclerosis	Myocardial infarction (incident)	mieventa	seq.20543.19	DEFB127	0
Disease	Atherosclerosis	Myocardial infarction (incident)	mieventa	seq.20549.1	IZUMO4	0
Disease	Atherosclerosis	Myocardial infarction (incident)	mieventa	seq.20550.38	NTM	0
Disease	Atherosclerosis	Myocardial infarction (incident)	mieventa	seq.20561.15	CNTN6	0
Disease	Atherosclerosis	Myocardial infarction (incident)	mieventa	seq.20563.48	TLR10	0
Disease	Atherosclerosis	Myocardial infarction (incident)	mieventa	seq.20564.53	THY1	0
Disease	Atherosclerosis	Myocardial infarction (incident)	mieventa	seq.20568.3	FREM1	0
Disease	Atherosclerosis	Myocardial infarction (incident)	mieventa	seq.20570.18	VSTM1	0
Disease	Atherosclerosis	Myocardial infarction (incident)	mieventa	seq.20576.71	FZD7	0
Disease	Atherosclerosis	Myocardial infarction (incident)	mieventa	seq.20584.4	NECTIN1	0
Disease	Atherosclerosis	Myocardial infarction (incident)	mieventa	seq.20585.5	CD300LG	0
Disease	Atherosclerosis	Myocardial infarction (incident)	mieventa	seq.20586.18	CNTN3	0
Disease	Atherosclerosis	Myocardial infarction (incident)	mieventa	seq.20591.48	GLDN	0
Disease	Atherosclerosis	Myocardial infarction (incident)	mieventa	seq.20915.68	NECAP2	1
Disease	Atherosclerosis	Myocardial infarction (incident)	mieventa	seq.20921.1	GIPC2	0
Disease	Atherosclerosis	Myocardial infarction (incident)	mieventa	seq.20923.10	MDP1	0
Disease	Atherosclerosis	Myocardial infarction (incident)	mieventa	seq.20934.13	RAB24	0
Disease	Atherosclerosis	Myocardial infarction (incident)	mieventa	seq.20936.8	TATDN3	0
Disease	Atherosclerosis	Myocardial infarction (incident)	mieventa	seq.20948.16	NUDT16	0
Disease	Atherosclerosis	Myocardial infarction (incident)	mieventa	seq.20950.159	PRTFDC1	0
Disease	Atherosclerosis	Myocardial infarction (incident)	mieventa	seq.20952.15	ECHDC1	0
Disease	Atherosclerosis	Myocardial infarction (incident)	mieventa	seq.20958.13	RAB23	0
Disease	Atherosclerosis	Myocardial infarction (incident)	mieventa	seq.20959.12	DUSP18	0
Disease	Atherosclerosis	Myocardial infarction (incident)	mieventa	seq.20960.47	FUBP1	1
Disease	Atherosclerosis	Myocardial infarction (incident)	mieventa	seq.20994.37	PLEKHF2	0
Disease	Atherosclerosis	Myocardial infarction (incident)	mieventa	seq.21002.1	NUDCD2	0
Disease	Atherosclerosis	Myocardial infarction (incident)	mieventa	seq.21108.5	CPPED1	0
Disease	Atherosclerosis	Myocardial infarction (incident)	mieventa	seq.21141.9	LRATD2	0
Disease	Atherosclerosis	Myocardial infarction (incident)	mieventa	seq.21147.9	FN3K	0
Disease	Atherosclerosis	Myocardial infarction (incident)	mieventa	seq.21154.8	CAB39L	0
Disease	Atherosclerosis	Myocardial infarction (incident)	mieventa	seq.21163.21	TBC1D13	0
Disease	Atherosclerosis	Myocardial infarction (incident)	mieventa	seq.21188.38	RWDD4	0
Disease	Atherosclerosis	Myocardial infarction (incident)	mieventa	seq.21221.67	SERPINB9	0
Disease	Atherosclerosis	Myocardial infarction (incident)	mieventa	seq.21227.18	SULT1A1	0
Disease	Atherosclerosis	Myocardial infarction (incident)	mieventa	seq.21229.5	TMIGD2	0
Disease	Atherosclerosis	Myocardial infarction (incident)	mieventa	seq.21236.12	TMED9	0
Disease	Atherosclerosis	Myocardial infarction (incident)	mieventa	seq.21237.24	PADI4	0
Disease	Atherosclerosis	Myocardial infarction (incident)	mieventa	seq.21241.1	NAA80	0
Disease	Atherosclerosis	Myocardial infarction (incident)	mieventa	seq.21271.53	AKR1C2	0
Disease	Atherosclerosis	Myocardial infarction (incident)	mieventa	seq.21289.36	SPAG7	0
Disease	Atherosclerosis	Myocardial infarction (incident)	mieventa	seq.21323.2	RWDD1	0
Disease	Atherosclerosis	Myocardial infarction (incident)	mieventa	seq.21331.19	BCL7A	0
Disease	Atherosclerosis	Myocardial infarction (incident)	mieventa	seq.21341.19	CHMP4A	0
Disease	Atherosclerosis	Myocardial infarction (incident)	mieventa	seq.21360.27	SPECC1	0
Disease	Atherosclerosis	Myocardial infarction (incident)	mieventa	seq.21369.15	RTCA	0
Disease	Atherosclerosis	Myocardial infarction (incident)	mieventa	seq.21371.12	RIOX2	0
Disease	Atherosclerosis	Myocardial infarction (incident)	mieventa	seq.21378.7	PNPT1	0
Disease	Atherosclerosis	Myocardial infarction (incident)	mieventa	seq.21384.2	FUCA1	0
Disease	Atherosclerosis	Myocardial infarction (incident)	mieventa	seq.21390.68	DCT	0
Disease	Atherosclerosis	Myocardial infarction (incident)	mieventa	seq.21391.17	CGB3	0
Disease	Atherosclerosis	Myocardial infarction (incident)	mieventa	seq.21395.23	PCDH17	0
Disease	Atherosclerosis	Myocardial infarction (incident)	mieventa	seq.21397.21	PRTG	0
Disease	Atherosclerosis	Myocardial infarction (incident)	mieventa	seq.21429.50	THOP1	0
Disease	Atherosclerosis	Myocardial infarction (incident)	mieventa	seq.21433.3	BTN3A2	0
Disease	Atherosclerosis	Myocardial infarction (incident)	mieventa	seq.21437.77	MGMT	0
Disease	Atherosclerosis	Myocardial infarction (incident)	mieventa	seq.21439.37	HCLS1	0
Disease	Atherosclerosis	Myocardial infarction (incident)	mieventa	seq.21441.20	TYRP1	0
Disease	Atherosclerosis	Myocardial infarction (incident)	mieventa	seq.21478.20	SMAD5	0
Disease	Atherosclerosis	Myocardial infarction (incident)	mieventa	seq.21491.7	AOC3	0
Disease	Atherosclerosis	Myocardial infarction (incident)	mieventa	seq.21492.19	CLUL1	0
Disease	Atherosclerosis	Myocardial infarction (incident)	mieventa	seq.21495.134	GPR37	0
Disease	Atherosclerosis	Myocardial infarction (incident)	mieventa	seq.21497.32	HYOU1	0
Disease	Atherosclerosis	Myocardial infarction (incident)	mieventa	seq.21499.17	COQ7	0
Disease	Atherosclerosis	Myocardial infarction (incident)	mieventa	seq.21509.29	GLT8D2	0
Disease	Atherosclerosis	Myocardial infarction (incident)	mieventa	seq.21514.1	GP1BB	0
Disease	Atherosclerosis	Myocardial infarction (incident)	mieventa	seq.21533.51	LSP1	0
Disease	Atherosclerosis	Myocardial infarction (incident)	mieventa	seq.21536.65	CPLX3	0
Disease	Atherosclerosis	Myocardial infarction (incident)	mieventa	seq.21537.33	SCLY	0
Disease	Atherosclerosis	Myocardial infarction (incident)	mieventa	seq.21546.20	ADGRD1	0
Disease	Atherosclerosis	Myocardial infarction (incident)	mieventa	seq.21547.6	FAM20C	0
Disease	Atherosclerosis	Myocardial infarction (incident)	mieventa	seq.21548.20	GGT5	0
Disease	Atherosclerosis	Myocardial infarction (incident)	mieventa	seq.21549.144	TECTB	0
Disease	Atherosclerosis	Myocardial infarction (incident)	mieventa	seq.21552.9	ACOX1	0
Disease	Atherosclerosis	Myocardial infarction (incident)	mieventa	seq.21567.214	C1QTNF4	0
Disease	Atherosclerosis	Myocardial infarction (incident)	mieventa	seq.21604.2	CUTA	0
Disease	Atherosclerosis	Myocardial infarction (incident)	mieventa	seq.21651.9	TXNL4A	0
Disease	Atherosclerosis	Myocardial infarction (incident)	mieventa	seq.21658.15	PHB2	0
Disease	Atherosclerosis	Myocardial infarction (incident)	mieventa	seq.21661.82	FAM20C	0
Disease	Atherosclerosis	Myocardial infarction (incident)	mieventa	seq.21676.17	SERPINB2	0
Disease	Atherosclerosis	Myocardial infarction (incident)	mieventa	seq.21681.10	ADAM28	0
Disease	Atherosclerosis	Myocardial infarction (incident)	mieventa	seq.21685.29	DCC	0
Disease	Atherosclerosis	Myocardial infarction (incident)	mieventa	seq.21688.50	ITGA4|ITGB1	0
Disease	Atherosclerosis	Myocardial infarction (incident)	mieventa	seq.21690.31	LRRC4	0
Disease	Atherosclerosis	Myocardial infarction (incident)	mieventa	seq.21693.14	CDH13	0
Disease	Atherosclerosis	Myocardial infarction (incident)	mieventa	seq.21696.80	LRFN4	0
Disease	Atherosclerosis	Myocardial infarction (incident)	mieventa	seq.21698.11	ITGA11|ITGB1	0
Disease	Atherosclerosis	Myocardial infarction (incident)	mieventa	seq.21705.33	METRNL	0
Disease	Atherosclerosis	Myocardial infarction (incident)	mieventa	seq.21706.29	LILRA1	0
Disease	Atherosclerosis	Myocardial infarction (incident)	mieventa	seq.21707.15	C1QL3	0
Disease	Atherosclerosis	Myocardial infarction (incident)	mieventa	seq.21708.149	FCGRT	0
Disease	Atherosclerosis	Myocardial infarction (incident)	mieventa	seq.21713.11	RELN	0
Disease	Atherosclerosis	Myocardial infarction (incident)	mieventa	seq.21722.21	GALNT4	0
Disease	Atherosclerosis	Myocardial infarction (incident)	mieventa	seq.21724.22	GALNS	0
Disease	Atherosclerosis	Myocardial infarction (incident)	mieventa	seq.21734.36	C1GALT1|C1GALT1C1	0
Disease	Atherosclerosis	Myocardial infarction (incident)	mieventa	seq.21736.60	HS2ST1	0
Disease	Atherosclerosis	Myocardial infarction (incident)	mieventa	seq.21737.20	ST6GAL2	0
Disease	Atherosclerosis	Myocardial infarction (incident)	mieventa	seq.21764.99	USP30	0
Disease	Atherosclerosis	Myocardial infarction (incident)	mieventa	seq.21766.50	SGSH	0
Disease	Atherosclerosis	Myocardial infarction (incident)	mieventa	seq.21767.129	GALNT14	0
Disease	Atherosclerosis	Myocardial infarction (incident)	mieventa	seq.21768.9	MGAT5	0
Disease	Atherosclerosis	Myocardial infarction (incident)	mieventa	seq.21770.18	B3GAT1	0
Disease	Atherosclerosis	Myocardial infarction (incident)	mieventa	seq.21781.9	ACY3	0
Disease	Atherosclerosis	Myocardial infarction (incident)	mieventa	seq.21796.43	GPX3	0
Disease	Atherosclerosis	Myocardial infarction (incident)	mieventa	seq.21797.4	HLA-C	0
Disease	Atherosclerosis	Myocardial infarction (incident)	mieventa	seq.21813.171	MGAT5	0
Disease	Atherosclerosis	Myocardial infarction (incident)	mieventa	seq.2182.54	C4A|C4B	0
Disease	Atherosclerosis	Myocardial infarction (incident)	mieventa	seq.21832.31	SERPINB3	0
Disease	Atherosclerosis	Myocardial infarction (incident)	mieventa	seq.21887.2	CBLN2	0
Disease	Atherosclerosis	Myocardial infarction (incident)	mieventa	seq.21891.31	FBLN7	0
Disease	Atherosclerosis	Myocardial infarction (incident)	mieventa	seq.2190.55	F11	0
Disease	Atherosclerosis	Myocardial infarction (incident)	mieventa	seq.21925.15	TGFB1	0
Disease	Atherosclerosis	Myocardial infarction (incident)	mieventa	seq.21933.7	UBA7	0
Disease	Atherosclerosis	Myocardial infarction (incident)	mieventa	seq.21939.6	NAE1|UBA3	0
Disease	Atherosclerosis	Myocardial infarction (incident)	mieventa	seq.21943.170	WNT16	0
Disease	Atherosclerosis	Myocardial infarction (incident)	mieventa	seq.21945.4	WNT5B	0
Disease	Atherosclerosis	Myocardial infarction (incident)	mieventa	seq.21949.4	APBB1IP	0
Disease	Atherosclerosis	Myocardial infarction (incident)	mieventa	seq.21958.4	ABR	0
Disease	Atherosclerosis	Myocardial infarction (incident)	mieventa	seq.21961.14	CD2AP	0
Disease	Atherosclerosis	Myocardial infarction (incident)	mieventa	seq.21989.12	MAP4K5	0
Disease	Atherosclerosis	Myocardial infarction (incident)	mieventa	seq.21991.79	PPP1R9B	0
Disease	Atherosclerosis	Myocardial infarction (incident)	mieventa	seq.21996.28	NUB1	0
Disease	Atherosclerosis	Myocardial infarction (incident)	mieventa	seq.2201.17	COL18A1	0
Disease	Atherosclerosis	Myocardial infarction (incident)	mieventa	seq.22037.47	EFHD2	0
Disease	Atherosclerosis	Myocardial infarction (incident)	mieventa	seq.22049.24	YWHAH	0
Disease	Atherosclerosis	Myocardial infarction (incident)	mieventa	seq.2212.69	PLAT	0
Disease	Atherosclerosis	Myocardial infarction (incident)	mieventa	seq.22367.17	C11orf49	0
Disease	Atherosclerosis	Myocardial infarction (incident)	mieventa	seq.22381.1	LACTB2	0
Disease	Atherosclerosis	Myocardial infarction (incident)	mieventa	seq.22403.13	H2BC12	0
Disease	Atherosclerosis	Myocardial infarction (incident)	mieventa	seq.22405.61	PCK2	0
Disease	Atherosclerosis	Myocardial infarction (incident)	mieventa	seq.22430.15	CHN1	0
Disease	Atherosclerosis	Myocardial infarction (incident)	mieventa	seq.22468.54	H2AC11	0
Disease	Atherosclerosis	Myocardial infarction (incident)	mieventa	seq.22527.4	PDLIM3	0
Disease	Atherosclerosis	Myocardial infarction (incident)	mieventa	seq.22563.4	KIRREL1	0
Disease	Atherosclerosis	Myocardial infarction (incident)	mieventa	seq.22576.1	CD209	0
Disease	Atherosclerosis	Myocardial infarction (incident)	mieventa	seq.22576.2	CD209	0
Disease	Atherosclerosis	Myocardial infarction (incident)	mieventa	seq.22577.24	SIGLEC14	0
Disease	Atherosclerosis	Myocardial infarction (incident)	mieventa	seq.22586.24	BTN2A2	0
Disease	Atherosclerosis	Myocardial infarction (incident)	mieventa	seq.22587.37	EPHA6	0
Disease	Atherosclerosis	Myocardial infarction (incident)	mieventa	seq.2278.61	TIMP2	0
Disease	Atherosclerosis	Myocardial infarction (incident)	mieventa	seq.22796.17	TADA1	0
Disease	Atherosclerosis	Myocardial infarction (incident)	mieventa	seq.22816.4	TRIM54	0
Disease	Atherosclerosis	Myocardial infarction (incident)	mieventa	seq.22831.11	ZBP1	0
Disease	Atherosclerosis	Myocardial infarction (incident)	mieventa	seq.22950.6	BTN3A3	0
Disease	Atherosclerosis	Myocardial infarction (incident)	mieventa	seq.22955.28	RBP1	0
Disease	Atherosclerosis	Myocardial infarction (incident)	mieventa	seq.22959.32	DKK4	0
Disease	Atherosclerosis	Myocardial infarction (incident)	mieventa	seq.22960.8	FCGR2B	0
Disease	Atherosclerosis	Myocardial infarction (incident)	mieventa	seq.22961.7	FCN1	0
Disease	Atherosclerosis	Myocardial infarction (incident)	mieventa	seq.22969.12	CCL7	0
Disease	Atherosclerosis	Myocardial infarction (incident)	mieventa	seq.22972.26	CXCL2	0
Disease	Atherosclerosis	Myocardial infarction (incident)	mieventa	seq.22993.9	CCL22	0
Disease	Atherosclerosis	Myocardial infarction (incident)	mieventa	seq.23018.4	REG1B	0
Disease	Atherosclerosis	Myocardial infarction (incident)	mieventa	seq.23028.49	SDCBP2	0
Disease	Atherosclerosis	Myocardial infarction (incident)	mieventa	seq.23030.4	SIGLEC5	0
Disease	Atherosclerosis	Myocardial infarction (incident)	mieventa	seq.23038.63	UNC5B	0
Disease	Atherosclerosis	Myocardial infarction (incident)	mieventa	seq.23148.100	LIPG	0
Disease	Atherosclerosis	Myocardial infarction (incident)	mieventa	seq.23178.95	HNMT	0
Disease	Atherosclerosis	Myocardial infarction (incident)	mieventa	seq.23181.2	LTK	0
Disease	Atherosclerosis	Myocardial infarction (incident)	mieventa	seq.23200.25	C1QTNF4	0
Disease	Atherosclerosis	Myocardial infarction (incident)	mieventa	seq.23203.3	SCPEP1	0
Disease	Atherosclerosis	Myocardial infarction (incident)	mieventa	seq.23253.5	COMTD1	0
Disease	Atherosclerosis	Myocardial infarction (incident)	mieventa	seq.23257.14	COMMD10	0
Disease	Atherosclerosis	Myocardial infarction (incident)	mieventa	seq.23266.62	MITD1	0
Disease	Atherosclerosis	Myocardial infarction (incident)	mieventa	seq.23272.8	DPCD	0
Disease	Atherosclerosis	Myocardial infarction (incident)	mieventa	seq.23278.13	MRPL12	0
Disease	Atherosclerosis	Myocardial infarction (incident)	mieventa	seq.23281.29	ARL8A	0
Disease	Atherosclerosis	Myocardial infarction (incident)	mieventa	seq.23296.29	SFRP5	0
Disease	Atherosclerosis	Myocardial infarction (incident)	mieventa	seq.23301.2	MSX2	0
Disease	Atherosclerosis	Myocardial infarction (incident)	mieventa	seq.23303.131	TXNDC9	0
Disease	Atherosclerosis	Myocardial infarction (incident)	mieventa	seq.23317.10	DHRS11	0
Disease	Atherosclerosis	Myocardial infarction (incident)	mieventa	seq.23320.11	MVB12B	0
Disease	Atherosclerosis	Myocardial infarction (incident)	mieventa	seq.23326.10	GSTA2	0
Disease	Atherosclerosis	Myocardial infarction (incident)	mieventa	seq.23340.37	MRI1	0
Disease	Atherosclerosis	Myocardial infarction (incident)	mieventa	seq.23350.66	FAM118B	0
Disease	Atherosclerosis	Myocardial infarction (incident)	mieventa	seq.23371.5	NIF3L1	0
Disease	Atherosclerosis	Myocardial infarction (incident)	mieventa	seq.23380.16	L3HYPDH	0
Disease	Atherosclerosis	Myocardial infarction (incident)	mieventa	seq.23389.28	FAHD2A	0
Disease	Atherosclerosis	Myocardial infarction (incident)	mieventa	seq.23393.56	ABHD5	0
Disease	Atherosclerosis	Myocardial infarction (incident)	mieventa	seq.23394.125	GAS2	0
Disease	Atherosclerosis	Myocardial infarction (incident)	mieventa	seq.23395.5	KHDRBS2	0
Disease	Atherosclerosis	Myocardial infarction (incident)	mieventa	seq.23398.1	POLR2M	0
Disease	Atherosclerosis	Myocardial infarction (incident)	mieventa	seq.23408.1	SNX16	0
Disease	Atherosclerosis	Myocardial infarction (incident)	mieventa	seq.23416.47	SNX15	0
Disease	Atherosclerosis	Myocardial infarction (incident)	mieventa	seq.23521.29	NME7	0
Disease	Atherosclerosis	Myocardial infarction (incident)	mieventa	seq.23528.199	PHYHIPL	0
Disease	Atherosclerosis	Myocardial infarction (incident)	mieventa	seq.23534.27	RTF2	0
Disease	Atherosclerosis	Myocardial infarction (incident)	mieventa	seq.23541.61	CLYBL	0
Disease	Atherosclerosis	Myocardial infarction (incident)	mieventa	seq.23543.92	TRUB1	0
Disease	Atherosclerosis	Myocardial infarction (incident)	mieventa	seq.23546.9	HAGHL	0
Disease	Atherosclerosis	Myocardial infarction (incident)	mieventa	seq.23559.10	DDRGK1	0
Disease	Atherosclerosis	Myocardial infarction (incident)	mieventa	seq.23560.154	CEP41	0
Disease	Atherosclerosis	Myocardial infarction (incident)	mieventa	seq.23566.6	APOL2	0
Disease	Atherosclerosis	Myocardial infarction (incident)	mieventa	seq.23569.53	STARD10	0
Disease	Atherosclerosis	Myocardial infarction (incident)	mieventa	seq.2358.19	FLT4	0
Disease	Atherosclerosis	Myocardial infarction (incident)	mieventa	seq.23580.2	PRR15	0
Disease	Atherosclerosis	Myocardial infarction (incident)	mieventa	seq.23581.131	GHRL	0
Disease	Atherosclerosis	Myocardial infarction (incident)	mieventa	seq.23584.2	NUDT15	0
Disease	Atherosclerosis	Myocardial infarction (incident)	mieventa	seq.23588.9	HSDL2	0
Disease	Atherosclerosis	Myocardial infarction (incident)	mieventa	seq.23597.11	AGFG2	0
Disease	Atherosclerosis	Myocardial infarction (incident)	mieventa	seq.23605.3	TCP11L1	0
Disease	Atherosclerosis	Myocardial infarction (incident)	mieventa	seq.23611.16	MARVELD2	0
Disease	Atherosclerosis	Myocardial infarction (incident)	mieventa	seq.23615.4	TRMT112	0
Disease	Atherosclerosis	Myocardial infarction (incident)	mieventa	seq.23619.235	C19orf53	0
Disease	Atherosclerosis	Myocardial infarction (incident)	mieventa	seq.23629.4	VMAC	0
Disease	Atherosclerosis	Myocardial infarction (incident)	mieventa	seq.23644.19	TKFC	0
Disease	Atherosclerosis	Myocardial infarction (incident)	mieventa	seq.23659.2	BZW2	0
Disease	Atherosclerosis	Myocardial infarction (incident)	mieventa	seq.23666.35	ATIC	0
Disease	Atherosclerosis	Myocardial infarction (incident)	mieventa	seq.23686.44	CWF19L1	0
Disease	Atherosclerosis	Myocardial infarction (incident)	mieventa	seq.23691.2	TTLL12	0
Disease	Atherosclerosis	Myocardial infarction (incident)	mieventa	seq.23703.8	PDLIM5	0
Disease	Atherosclerosis	Myocardial infarction (incident)	mieventa	seq.2381.52	C5	0
Disease	Atherosclerosis	Myocardial infarction (incident)	mieventa	seq.23903.3	GOT2	0
Disease	Atherosclerosis	Myocardial infarction (incident)	mieventa	seq.23923.26	PPM1F	0
Disease	Atherosclerosis	Myocardial infarction (incident)	mieventa	seq.24023.35	PROCR	0
Disease	Atherosclerosis	Myocardial infarction (incident)	mieventa	seq.2418.55	APOE	0
Disease	Atherosclerosis	Myocardial infarction (incident)	mieventa	seq.2421.7	BDNF	0
Disease	Atherosclerosis	Myocardial infarction (incident)	mieventa	seq.24215.8	PRRX1	0
Disease	Atherosclerosis	Myocardial infarction (incident)	mieventa	seq.24216.30	AAMDC	0
Disease	Atherosclerosis	Myocardial infarction (incident)	mieventa	seq.24217.2	S100A8	0
Disease	Atherosclerosis	Myocardial infarction (incident)	mieventa	seq.24226.30	FSCN1	0
Disease	Atherosclerosis	Myocardial infarction (incident)	mieventa	seq.24255.38	EPN1	0
Disease	Atherosclerosis	Myocardial infarction (incident)	mieventa	seq.2429.27	C8A|C8B|C8G	0
Disease	Atherosclerosis	Myocardial infarction (incident)	mieventa	seq.2436.49	CXCL16	0
Disease	Atherosclerosis	Myocardial infarction (incident)	mieventa	seq.24409.2	RDH13	0
Disease	Atherosclerosis	Myocardial infarction (incident)	mieventa	seq.24411.144	LRSAM1	0
Disease	Atherosclerosis	Myocardial infarction (incident)	mieventa	seq.24414.3	PYGB	0
Disease	Atherosclerosis	Myocardial infarction (incident)	mieventa	seq.24435.1	DNM1	0
Disease	Atherosclerosis	Myocardial infarction (incident)	mieventa	seq.24445.38	AFAP1L2	0
Disease	Atherosclerosis	Myocardial infarction (incident)	mieventa	seq.24447.26	FAM221A	0
Disease	Atherosclerosis	Myocardial infarction (incident)	mieventa	seq.24472.28	SHARPIN	0
Disease	Atherosclerosis	Myocardial infarction (incident)	mieventa	seq.24474.12	TTC9	0
Disease	Atherosclerosis	Myocardial infarction (incident)	mieventa	seq.24490.16	THAP4	0
Disease	Atherosclerosis	Myocardial infarction (incident)	mieventa	seq.24496.26	RILPL1	0
Disease	Atherosclerosis	Myocardial infarction (incident)	mieventa	seq.24643.21	CRYL1	0
Disease	Atherosclerosis	Myocardial infarction (incident)	mieventa	seq.24646.47	AGXT	0
Disease	Atherosclerosis	Myocardial infarction (incident)	mieventa	seq.24647.3	APOBEC2	0
Disease	Atherosclerosis	Myocardial infarction (incident)	mieventa	seq.24655.23	RILPL2	0
Disease	Atherosclerosis	Myocardial infarction (incident)	mieventa	seq.24664.3	EMC10	1
Disease	Atherosclerosis	Myocardial infarction (incident)	mieventa	seq.24684.7	GIMAP4	0
Disease	Atherosclerosis	Myocardial infarction (incident)	mieventa	seq.24685.12	SNX11	0
Disease	Atherosclerosis	Myocardial infarction (incident)	mieventa	seq.24687.18	TTPAL	0
Disease	Atherosclerosis	Myocardial infarction (incident)	mieventa	seq.24693.5	CLIC3	0
Disease	Atherosclerosis	Myocardial infarction (incident)	mieventa	seq.24694.158	SLC9A3R1	0
Disease	Atherosclerosis	Myocardial infarction (incident)	mieventa	seq.24695.8	PLEKHB1	0
Disease	Atherosclerosis	Myocardial infarction (incident)	mieventa	seq.24717.26	PTPA	0
Disease	Atherosclerosis	Myocardial infarction (incident)	mieventa	seq.2474.54	APCS	0
Disease	Atherosclerosis	Myocardial infarction (incident)	mieventa	seq.2480.58	TIMP3	0
Disease	Atherosclerosis	Myocardial infarction (incident)	mieventa	seq.24891.54	EPS8L2	0
Disease	Atherosclerosis	Myocardial infarction (incident)	mieventa	seq.24898.39	SCFD1	0
Disease	Atherosclerosis	Myocardial infarction (incident)	mieventa	seq.24901.4	VIL1	0
Disease	Atherosclerosis	Myocardial infarction (incident)	mieventa	seq.24902.84	GPHN	0
Disease	Atherosclerosis	Myocardial infarction (incident)	mieventa	seq.24908.19	AMPH	0
Disease	Atherosclerosis	Myocardial infarction (incident)	mieventa	seq.24909.40	PLCD1	0
Disease	Atherosclerosis	Myocardial infarction (incident)	mieventa	seq.24911.57	MVP	0
Disease	Atherosclerosis	Myocardial infarction (incident)	mieventa	seq.24923.27	SCRN3	0
Disease	Atherosclerosis	Myocardial infarction (incident)	mieventa	seq.24931.9	EPS8L3	0
Disease	Atherosclerosis	Myocardial infarction (incident)	mieventa	seq.24942.22	UNC13D	0
Disease	Atherosclerosis	Myocardial infarction (incident)	mieventa	seq.24957.6	None	0
Disease	Atherosclerosis	Myocardial infarction (incident)	mieventa	seq.2501.51	CDH1	0
Disease	Atherosclerosis	Myocardial infarction (incident)	mieventa	seq.25033.194	VCP	0
Disease	Atherosclerosis	Myocardial infarction (incident)	mieventa	seq.25036.10	RANGAP1	0
Disease	Atherosclerosis	Myocardial infarction (incident)	mieventa	seq.25042.3	ME2	0
Disease	Atherosclerosis	Myocardial infarction (incident)	mieventa	seq.25043.74	OXCT1	0
Disease	Atherosclerosis	Myocardial infarction (incident)	mieventa	seq.25051.104	FTO	0
Disease	Atherosclerosis	Myocardial infarction (incident)	mieventa	seq.25060.18	ME1	0
Disease	Atherosclerosis	Myocardial infarction (incident)	mieventa	seq.25064.34	INPP4A	0
Disease	Atherosclerosis	Myocardial infarction (incident)	mieventa	seq.25070.18	MICAL1	0
Disease	Atherosclerosis	Myocardial infarction (incident)	mieventa	seq.25072.11	CHD1L	0
Disease	Atherosclerosis	Myocardial infarction (incident)	mieventa	seq.25080.16	UGT2B15	0
Disease	Atherosclerosis	Myocardial infarction (incident)	mieventa	seq.25083.26	DIAPH1	0
Disease	Atherosclerosis	Myocardial infarction (incident)	mieventa	seq.25085.37	ASPSCR1	0
Disease	Atherosclerosis	Myocardial infarction (incident)	mieventa	seq.25115.21	FHOD1	0
Disease	Atherosclerosis	Myocardial infarction (incident)	mieventa	seq.25121.7	NOMO2	0
Disease	Atherosclerosis	Myocardial infarction (incident)	mieventa	seq.2515.14	GFRA2	0
Disease	Atherosclerosis	Myocardial infarction (incident)	mieventa	seq.2516.57	CCL21	0
Disease	Atherosclerosis	Myocardial infarction (incident)	mieventa	seq.25215.1	TIMM10	0
Disease	Atherosclerosis	Myocardial infarction (incident)	mieventa	seq.2523.31	CCL5	0
Disease	Atherosclerosis	Myocardial infarction (incident)	mieventa	seq.25233.2	MPI	0
Disease	Atherosclerosis	Myocardial infarction (incident)	mieventa	seq.25264.102	INPP5D	0
Disease	Atherosclerosis	Myocardial infarction (incident)	mieventa	seq.25266.14	OSBPL1A	0
Disease	Atherosclerosis	Myocardial infarction (incident)	mieventa	seq.25270.3	PML	0
Disease	Atherosclerosis	Myocardial infarction (incident)	mieventa	seq.25273.80	CALD1	0
Disease	Atherosclerosis	Myocardial infarction (incident)	mieventa	seq.25285.14	KBTBD11	0
Disease	Atherosclerosis	Myocardial infarction (incident)	mieventa	seq.25286.33	RABGAP1L	0
Disease	Atherosclerosis	Myocardial infarction (incident)	mieventa	seq.25297.11	SH3PXD2B	0
Disease	Atherosclerosis	Myocardial infarction (incident)	mieventa	seq.25300.39	MALT1	0
Disease	Atherosclerosis	Myocardial infarction (incident)	mieventa	seq.25444.29	INPP5A	0
Disease	Atherosclerosis	Myocardial infarction (incident)	mieventa	seq.25464.1	CYP2C19	0
Disease	Atherosclerosis	Myocardial infarction (incident)	mieventa	seq.25488.6	PLEKHO2	0
Disease	Atherosclerosis	Myocardial infarction (incident)	mieventa	seq.2567.5	CFI	0
Disease	Atherosclerosis	Myocardial infarction (incident)	mieventa	seq.2571.12	IGFBP3	0
Disease	Atherosclerosis	Myocardial infarction (incident)	mieventa	seq.2579.17	MMP9	0
Disease	Atherosclerosis	Myocardial infarction (incident)	mieventa	seq.2580.83	MPO	0
Disease	Atherosclerosis	Myocardial infarction (incident)	mieventa	seq.2590.69	ROR1	0
Disease	Atherosclerosis	Myocardial infarction (incident)	mieventa	seq.25912.131	FKBP1A	0
Disease	Atherosclerosis	Myocardial infarction (incident)	mieventa	seq.25951.17	PRAME	0
Disease	Atherosclerosis	Myocardial infarction (incident)	mieventa	seq.25964.12	C1QTNF4	0
Disease	Atherosclerosis	Myocardial infarction (incident)	mieventa	seq.2597.8	VEGFA	0
Disease	Atherosclerosis	Myocardial infarction (incident)	mieventa	seq.2602.2	ANGPT2	1
Disease	Atherosclerosis	Myocardial infarction (incident)	mieventa	seq.2609.59	CST3	1
Disease	Atherosclerosis	Myocardial infarction (incident)	mieventa	seq.2611.72	TYRO3	0
Disease	Atherosclerosis	Myocardial infarction (incident)	mieventa	seq.2617.56	ERBB3	0
Disease	Atherosclerosis	Myocardial infarction (incident)	mieventa	seq.2620.4	IL6ST	0
Disease	Atherosclerosis	Myocardial infarction (incident)	mieventa	seq.2630.12	IL1RAP	0
Disease	Atherosclerosis	Myocardial infarction (incident)	mieventa	seq.2631.50	IL10RB	0
Disease	Atherosclerosis	Myocardial infarction (incident)	mieventa	seq.2632.5	IL12RB1	0
Disease	Atherosclerosis	Myocardial infarction (incident)	mieventa	seq.2635.61	LAYN	0
Disease	Atherosclerosis	Myocardial infarction (incident)	mieventa	seq.2637.77	MRC1	0
Disease	Atherosclerosis	Myocardial infarction (incident)	mieventa	seq.2638.12	CSF1R	0
Disease	Atherosclerosis	Myocardial infarction (incident)	mieventa	seq.2647.66	GDI2	0
Disease	Atherosclerosis	Myocardial infarction (incident)	mieventa	seq.2652.15	PLAUR	0
Disease	Atherosclerosis	Myocardial infarction (incident)	mieventa	seq.2654.19	TNFRSF1A	0
Disease	Atherosclerosis	Myocardial infarction (incident)	mieventa	seq.2658.27	NTRK3	0
Disease	Atherosclerosis	Myocardial infarction (incident)	mieventa	seq.2665.26	TNFRSF17	0
Disease	Atherosclerosis	Myocardial infarction (incident)	mieventa	seq.2666.53	DCN	0
Disease	Atherosclerosis	Myocardial infarction (incident)	mieventa	seq.2668.70	CAPN1|CAPNS1	0
Disease	Atherosclerosis	Myocardial infarction (incident)	mieventa	seq.2670.67	CKM	0
Disease	Atherosclerosis	Myocardial infarction (incident)	mieventa	seq.2677.1	EGFR	1
Disease	Atherosclerosis	Myocardial infarction (incident)	mieventa	seq.2681.23	HGF	0
Disease	Atherosclerosis	Myocardial infarction (incident)	mieventa	seq.2683.1	C3	0
Disease	Atherosclerosis	Myocardial infarction (incident)	mieventa	seq.2687.2	MIA	0
Disease	Atherosclerosis	Myocardial infarction (incident)	mieventa	seq.2692.74	PLA2G2A	0
Disease	Atherosclerosis	Myocardial infarction (incident)	mieventa	seq.2697.7	PF4	0
Disease	Atherosclerosis	Myocardial infarction (incident)	mieventa	seq.2705.5	CCL25	0
Disease	Atherosclerosis	Myocardial infarction (incident)	mieventa	seq.2711.6	CNTFR	0
Disease	Atherosclerosis	Myocardial infarction (incident)	mieventa	seq.2730.58	MICA	0
Disease	Atherosclerosis	Myocardial infarction (incident)	mieventa	seq.2737.22	CCN3	0
Disease	Atherosclerosis	Myocardial infarction (incident)	mieventa	seq.2741.22	SIGLEC6	0
Disease	Atherosclerosis	Myocardial infarction (incident)	mieventa	seq.2742.68	SIGLEC7	0
Disease	Atherosclerosis	Myocardial infarction (incident)	mieventa	seq.2747.3	ULBP3	0
Disease	Atherosclerosis	Myocardial infarction (incident)	mieventa	seq.2750.3	APOA1	0
Disease	Atherosclerosis	Myocardial infarction (incident)	mieventa	seq.2751.16	AZU1	0
Disease	Atherosclerosis	Myocardial infarction (incident)	mieventa	seq.2754.50	C3	0
Disease	Atherosclerosis	Myocardial infarction (incident)	mieventa	seq.2755.8	C3	0
Disease	Atherosclerosis	Myocardial infarction (incident)	mieventa	seq.2765.4	GDF11|MSTN	0
Disease	Atherosclerosis	Myocardial infarction (incident)	mieventa	seq.2771.35	IGFBP1	0
Disease	Atherosclerosis	Myocardial infarction (incident)	mieventa	seq.2774.10	IL16	0
Disease	Atherosclerosis	Myocardial infarction (incident)	mieventa	seq.2780.35	LTF	0
Disease	Atherosclerosis	Myocardial infarction (incident)	mieventa	seq.2781.63	CCL4L1	0
Disease	Atherosclerosis	Myocardial infarction (incident)	mieventa	seq.2783.18	CCL3L1	0
Disease	Atherosclerosis	Myocardial infarction (incident)	mieventa	seq.2785.15	CCL8	0
Disease	Atherosclerosis	Myocardial infarction (incident)	mieventa	seq.2788.55	MMP3	0
Disease	Atherosclerosis	Myocardial infarction (incident)	mieventa	seq.2789.26	MMP7	0
Disease	Atherosclerosis	Myocardial infarction (incident)	mieventa	seq.2790.54	PPBP	0
Disease	Atherosclerosis	Myocardial infarction (incident)	mieventa	seq.2797.56	APOB	0
Disease	Atherosclerosis	Myocardial infarction (incident)	mieventa	seq.2811.27	ANGPT1	0
Disease	Atherosclerosis	Myocardial infarction (incident)	mieventa	seq.2813.11	AGRP	0
Disease	Atherosclerosis	Myocardial infarction (incident)	mieventa	seq.2816.50	BCAM	0
Disease	Atherosclerosis	Myocardial infarction (incident)	mieventa	seq.2819.23	CDH5	0
Disease	Atherosclerosis	Myocardial infarction (incident)	mieventa	seq.2827.23	CX3CL1	0
Disease	Atherosclerosis	Myocardial infarction (incident)	mieventa	seq.2828.82	SPINT1	0
Disease	Atherosclerosis	Myocardial infarction (incident)	mieventa	seq.2831.29	KLK11	0
Disease	Atherosclerosis	Myocardial infarction (incident)	mieventa	seq.2834.54	KLK8	0
Disease	Atherosclerosis	Myocardial infarction (incident)	mieventa	seq.2837.3	MET	0
Disease	Atherosclerosis	Myocardial infarction (incident)	mieventa	seq.2841.13	FRZB	0
Disease	Atherosclerosis	Myocardial infarction (incident)	mieventa	seq.2843.13	SPINT2	0
Disease	Atherosclerosis	Myocardial infarction (incident)	mieventa	seq.2844.53	TIE1	0
Disease	Atherosclerosis	Myocardial infarction (incident)	mieventa	seq.2848.2	WIF1	0
Disease	Atherosclerosis	Myocardial infarction (incident)	mieventa	seq.2849.49	AIF1	0
Disease	Atherosclerosis	Myocardial infarction (incident)	mieventa	seq.2851.63	C5	0
Disease	Atherosclerosis	Myocardial infarction (incident)	mieventa	seq.2855.49	MAPK3	0
Disease	Atherosclerosis	Myocardial infarction (incident)	mieventa	seq.2870.29	RAC1	0
Disease	Atherosclerosis	Myocardial infarction (incident)	mieventa	seq.2888.49	C7	0
Disease	Atherosclerosis	Myocardial infarction (incident)	mieventa	seq.2900.53	CCL14	0
Disease	Atherosclerosis	Myocardial infarction (incident)	mieventa	seq.2913.1	CCL23	0
Disease	Atherosclerosis	Myocardial infarction (incident)	mieventa	seq.2925.9	SERPINE1	0
Disease	Atherosclerosis	Myocardial infarction (incident)	mieventa	seq.2937.10	APOE	0
Disease	Atherosclerosis	Myocardial infarction (incident)	mieventa	seq.2938.55	APOE	0
Disease	Atherosclerosis	Myocardial infarction (incident)	mieventa	seq.2944.66	NBL1	0
Disease	Atherosclerosis	Myocardial infarction (incident)	mieventa	seq.2946.52	CFD	0
Disease	Atherosclerosis	Myocardial infarction (incident)	mieventa	seq.2948.58	GHR	0
Disease	Atherosclerosis	Myocardial infarction (incident)	mieventa	seq.2950.57	IGFBP4	0
Disease	Atherosclerosis	Myocardial infarction (incident)	mieventa	seq.2953.31	CGA|LHB	0
Disease	Atherosclerosis	Myocardial infarction (incident)	mieventa	seq.2954.56	MMP8	0
Disease	Atherosclerosis	Myocardial infarction (incident)	mieventa	seq.2961.1	PROC	0
Disease	Atherosclerosis	Myocardial infarction (incident)	mieventa	seq.2962.50	PTHLH	0
Disease	Atherosclerosis	Myocardial infarction (incident)	mieventa	seq.2966.65	CLEC11A	0
Disease	Atherosclerosis	Myocardial infarction (incident)	mieventa	seq.2973.15	CD36	0
Disease	Atherosclerosis	Myocardial infarction (incident)	mieventa	seq.2974.61	CNTN1	0
Disease	Atherosclerosis	Myocardial infarction (incident)	mieventa	seq.2975.19	CCN2	0
Disease	Atherosclerosis	Myocardial infarction (incident)	mieventa	seq.2977.7	EDAR	0
Disease	Atherosclerosis	Myocardial infarction (incident)	mieventa	seq.2979.8	CXCL5	0
Disease	Atherosclerosis	Myocardial infarction (incident)	mieventa	seq.2981.9	ESAM	0
Disease	Atherosclerosis	Myocardial infarction (incident)	mieventa	seq.2982.82	LGALS4	0
Disease	Atherosclerosis	Myocardial infarction (incident)	mieventa	seq.2985.35	CXCL1	0
Disease	Atherosclerosis	Myocardial infarction (incident)	mieventa	seq.2986.49	CXCL3	0
Disease	Atherosclerosis	Myocardial infarction (incident)	mieventa	seq.2991.9	IL1R1	0
Disease	Atherosclerosis	Myocardial infarction (incident)	mieventa	seq.2992.59	IL17RA	0
Disease	Atherosclerosis	Myocardial infarction (incident)	mieventa	seq.2993.1	IL18RAP	0
Disease	Atherosclerosis	Myocardial infarction (incident)	mieventa	seq.2994.71	IL1RL2	0
Disease	Atherosclerosis	Myocardial infarction (incident)	mieventa	seq.2998.53	JAM3	0
Disease	Atherosclerosis	Myocardial infarction (incident)	mieventa	seq.2999.6	LSAMP	0
Disease	Atherosclerosis	Myocardial infarction (incident)	mieventa	seq.3000.66	MBL2	0
Disease	Atherosclerosis	Myocardial infarction (incident)	mieventa	seq.3003.29	NCR3	0
Disease	Atherosclerosis	Myocardial infarction (incident)	mieventa	seq.3004.67	PDCD1LG2	0
Disease	Atherosclerosis	Myocardial infarction (incident)	mieventa	seq.3007.7	SIGLEC9	0
Disease	Atherosclerosis	Myocardial infarction (incident)	mieventa	seq.3009.3	TGFBR3	0
Disease	Atherosclerosis	Myocardial infarction (incident)	mieventa	seq.3024.18	SERPINF2	0
Disease	Atherosclerosis	Myocardial infarction (incident)	mieventa	seq.3028.36	CCL23	0
Disease	Atherosclerosis	Myocardial infarction (incident)	mieventa	seq.3029.52	CD209	0
Disease	Atherosclerosis	Myocardial infarction (incident)	mieventa	seq.3032.11	CGA|FSHB	0
Disease	Atherosclerosis	Myocardial infarction (incident)	mieventa	seq.3033.57	LGALS2	0
Disease	Atherosclerosis	Myocardial infarction (incident)	mieventa	seq.3038.9	CXCL11	0
Disease	Atherosclerosis	Myocardial infarction (incident)	mieventa	seq.3040.59	CCL3	0
Disease	Atherosclerosis	Myocardial infarction (incident)	mieventa	seq.3041.55	MRC2	0
Disease	Atherosclerosis	Myocardial infarction (incident)	mieventa	seq.3044.3	CCL18	0
Disease	Atherosclerosis	Myocardial infarction (incident)	mieventa	seq.3045.72	PTN	0
Disease	Atherosclerosis	Myocardial infarction (incident)	mieventa	seq.3046.31	RETN	0
Disease	Atherosclerosis	Myocardial infarction (incident)	mieventa	seq.3050.7	VWF	0
Disease	Atherosclerosis	Myocardial infarction (incident)	mieventa	seq.3054.3	HP	0
Disease	Atherosclerosis	Myocardial infarction (incident)	mieventa	seq.3056.11	KLRK1	0
Disease	Atherosclerosis	Myocardial infarction (incident)	mieventa	seq.3059.50	TNFSF13B	0
Disease	Atherosclerosis	Myocardial infarction (incident)	mieventa	seq.3060.43	C9	0
Disease	Atherosclerosis	Myocardial infarction (incident)	mieventa	seq.3061.61	CTSB	0
Disease	Atherosclerosis	Myocardial infarction (incident)	mieventa	seq.3066.12	LGALS3	0
Disease	Atherosclerosis	Myocardial infarction (incident)	mieventa	seq.3074.6	LBP	0
Disease	Atherosclerosis	Myocardial infarction (incident)	mieventa	seq.3077.66	F10	0
Disease	Atherosclerosis	Myocardial infarction (incident)	mieventa	seq.3078.1	PGF	0
Disease	Atherosclerosis	Myocardial infarction (incident)	mieventa	seq.3079.62	RARRES2	0
Disease	Atherosclerosis	Myocardial infarction (incident)	mieventa	seq.3132.1	VEGFC	0
Disease	Atherosclerosis	Myocardial infarction (incident)	mieventa	seq.3151.6	IL2RA	0
Disease	Atherosclerosis	Myocardial infarction (incident)	mieventa	seq.3152.57	TNFRSF1B	0
Disease	Atherosclerosis	Myocardial infarction (incident)	mieventa	seq.3166.92	CD33	0
Disease	Atherosclerosis	Myocardial infarction (incident)	mieventa	seq.3168.8	ADAMTS5	0
Disease	Atherosclerosis	Myocardial infarction (incident)	mieventa	seq.3169.70	IDUA	0
Disease	Atherosclerosis	Myocardial infarction (incident)	mieventa	seq.3170.6	METAP2	0
Disease	Atherosclerosis	Myocardial infarction (incident)	mieventa	seq.3171.57	APP	0
Disease	Atherosclerosis	Myocardial infarction (incident)	mieventa	seq.3173.49	NAAA	0
Disease	Atherosclerosis	Myocardial infarction (incident)	mieventa	seq.3175.51	ADAMTS13	0
Disease	Atherosclerosis	Myocardial infarction (incident)	mieventa	seq.3181.50	CTSS	0
Disease	Atherosclerosis	Myocardial infarction (incident)	mieventa	seq.3182.38	ENTPD1	0
Disease	Atherosclerosis	Myocardial infarction (incident)	mieventa	seq.3184.25	F7	0
Disease	Atherosclerosis	Myocardial infarction (incident)	mieventa	seq.3186.2	C2	0
Disease	Atherosclerosis	Myocardial infarction (incident)	mieventa	seq.3191.50	WFIKKN1	0
Disease	Atherosclerosis	Myocardial infarction (incident)	mieventa	seq.3194.36	GP6	0
Disease	Atherosclerosis	Myocardial infarction (incident)	mieventa	seq.3195.50	GNLY	0
Disease	Atherosclerosis	Myocardial infarction (incident)	mieventa	seq.3196.6	HAPLN1	0
Disease	Atherosclerosis	Myocardial infarction (incident)	mieventa	seq.3199.54	KLK12	0
Disease	Atherosclerosis	Myocardial infarction (incident)	mieventa	seq.3204.2	LTA4H	0
Disease	Atherosclerosis	Myocardial infarction (incident)	mieventa	seq.3206.4	LYVE1	0
Disease	Atherosclerosis	Myocardial infarction (incident)	mieventa	seq.3212.30	ASAH2	0
Disease	Atherosclerosis	Myocardial infarction (incident)	mieventa	seq.3213.65	NID1	0
Disease	Atherosclerosis	Myocardial infarction (incident)	mieventa	seq.3214.3	NRP1	0
Disease	Atherosclerosis	Myocardial infarction (incident)	mieventa	seq.3216.2	PIGR	0
Disease	Atherosclerosis	Myocardial infarction (incident)	mieventa	seq.3217.74	SERPINE2	0
Disease	Atherosclerosis	Myocardial infarction (incident)	mieventa	seq.3220.40	RET	0
Disease	Atherosclerosis	Myocardial infarction (incident)	mieventa	seq.3221.54	SFRP1	0
Disease	Atherosclerosis	Myocardial infarction (incident)	mieventa	seq.3232.28	ACP5	0
Disease	Atherosclerosis	Myocardial infarction (incident)	mieventa	seq.3234.23	CCDC80	0
Disease	Atherosclerosis	Myocardial infarction (incident)	mieventa	seq.3235.50	WFIKKN2	0
Disease	Atherosclerosis	Myocardial infarction (incident)	mieventa	seq.3280.49	ACAN	0
Disease	Atherosclerosis	Myocardial infarction (incident)	mieventa	seq.3283.21	TGFBI	0
Disease	Atherosclerosis	Myocardial infarction (incident)	mieventa	seq.3285.23	C1R	0
Disease	Atherosclerosis	Myocardial infarction (incident)	mieventa	seq.3290.50	CD109	0
Disease	Atherosclerosis	Myocardial infarction (incident)	mieventa	seq.3291.30	FCER2	0
Disease	Atherosclerosis	Myocardial infarction (incident)	mieventa	seq.3292.75	CD48	0
Disease	Atherosclerosis	Myocardial infarction (incident)	mieventa	seq.3293.2	CD5L	0
Disease	Atherosclerosis	Myocardial infarction (incident)	mieventa	seq.3296.92	CNTN2	0
Disease	Atherosclerosis	Myocardial infarction (incident)	mieventa	seq.3298.52	CNTN4	0
Disease	Atherosclerosis	Myocardial infarction (incident)	mieventa	seq.3299.29	CNTN5	0
Disease	Atherosclerosis	Myocardial infarction (incident)	mieventa	seq.3302.58	CST7	0
Disease	Atherosclerosis	Myocardial infarction (incident)	mieventa	seq.3303.23	CST6	0
Disease	Atherosclerosis	Myocardial infarction (incident)	mieventa	seq.3309.2	FCGR2A	0
Disease	Atherosclerosis	Myocardial infarction (incident)	mieventa	seq.3310.62	FCGR2B	0
Disease	Atherosclerosis	Myocardial infarction (incident)	mieventa	seq.3311.27	FCGR3B	0
Disease	Atherosclerosis	Myocardial infarction (incident)	mieventa	seq.3313.21	FCN2	0
Disease	Atherosclerosis	Myocardial infarction (incident)	mieventa	seq.3314.74	GFRA1	0
Disease	Atherosclerosis	Myocardial infarction (incident)	mieventa	seq.3320.49	IGFBP7	0
Disease	Atherosclerosis	Myocardial infarction (incident)	mieventa	seq.3322.52	LRIG3	0
Disease	Atherosclerosis	Myocardial infarction (incident)	mieventa	seq.3323.37	LRP8	0
Disease	Atherosclerosis	Myocardial infarction (incident)	mieventa	seq.3324.51	LY9	0
Disease	Atherosclerosis	Myocardial infarction (incident)	mieventa	seq.3325.2	MATN2	0
Disease	Atherosclerosis	Myocardial infarction (incident)	mieventa	seq.3326.58	CADM1	0
Disease	Atherosclerosis	Myocardial infarction (incident)	mieventa	seq.3327.27	NTN4	0
Disease	Atherosclerosis	Myocardial infarction (incident)	mieventa	seq.3329.14	PGLYRP1	0
Disease	Atherosclerosis	Myocardial infarction (incident)	mieventa	seq.3331.8	RGMB	0
Disease	Atherosclerosis	Myocardial infarction (incident)	mieventa	seq.3339.33	THBS2	1
Disease	Atherosclerosis	Myocardial infarction (incident)	mieventa	seq.3340.53	THBS4	0
Disease	Atherosclerosis	Myocardial infarction (incident)	mieventa	seq.3343.1	ACY1	0
Disease	Atherosclerosis	Myocardial infarction (incident)	mieventa	seq.3348.49	BMP1	0
Disease	Atherosclerosis	Myocardial infarction (incident)	mieventa	seq.3352.80	CA6	0
Disease	Atherosclerosis	Myocardial infarction (incident)	mieventa	seq.3363.31	CSK	0
Disease	Atherosclerosis	Myocardial infarction (incident)	mieventa	seq.3364.76	CTSV	0
Disease	Atherosclerosis	Myocardial infarction (incident)	mieventa	seq.3366.51	ECM1	0
Disease	Atherosclerosis	Myocardial infarction (incident)	mieventa	seq.3367.8	FETUB	0
Disease	Atherosclerosis	Myocardial infarction (incident)	mieventa	seq.3376.49	IL17RD	0
Disease	Atherosclerosis	Myocardial infarction (incident)	mieventa	seq.3378.49	KLK7	0
Disease	Atherosclerosis	Myocardial infarction (incident)	mieventa	seq.3389.7	SERPINA5	0
Disease	Atherosclerosis	Myocardial infarction (incident)	mieventa	seq.3403.1	TPSB2	0
Disease	Atherosclerosis	Myocardial infarction (incident)	mieventa	seq.3415.61	IBSP	0
Disease	Atherosclerosis	Myocardial infarction (incident)	mieventa	seq.3420.21	CA13	0
Disease	Atherosclerosis	Myocardial infarction (incident)	mieventa	seq.3421.54	TNFSF8	0
Disease	Atherosclerosis	Myocardial infarction (incident)	mieventa	seq.3431.54	EPHA1	0
Disease	Atherosclerosis	Myocardial infarction (incident)	mieventa	seq.3434.34	FN1	0
Disease	Atherosclerosis	Myocardial infarction (incident)	mieventa	seq.3435.53	FN1	0
Disease	Atherosclerosis	Myocardial infarction (incident)	mieventa	seq.3438.10	FSTL3	0
Disease	Atherosclerosis	Myocardial infarction (incident)	mieventa	seq.3440.7	GZMA	0
Disease	Atherosclerosis	Myocardial infarction (incident)	mieventa	seq.3445.53	IL15RA	0
Disease	Atherosclerosis	Myocardial infarction (incident)	mieventa	seq.3446.7	IL18R1	0
Disease	Atherosclerosis	Myocardial infarction (incident)	mieventa	seq.3447.64	CXCL8	0
Disease	Atherosclerosis	Myocardial infarction (incident)	mieventa	seq.3449.58	SERPINA4	1
Disease	Atherosclerosis	Myocardial infarction (incident)	mieventa	seq.3457.57	POSTN	0
Disease	Atherosclerosis	Myocardial infarction (incident)	mieventa	seq.3459.49	PDGFRB	0
Disease	Atherosclerosis	Myocardial infarction (incident)	mieventa	seq.3461.58	BCAN	0
Disease	Atherosclerosis	Myocardial infarction (incident)	mieventa	seq.3470.1	SELE	0
Disease	Atherosclerosis	Myocardial infarction (incident)	mieventa	seq.3474.19	THBS1	0
Disease	Atherosclerosis	Myocardial infarction (incident)	mieventa	seq.3479.71	PRSS3	0
Disease	Atherosclerosis	Myocardial infarction (incident)	mieventa	seq.3481.87	XPNPEP1	0
Disease	Atherosclerosis	Myocardial infarction (incident)	mieventa	seq.3484.60	AGT	0
Disease	Atherosclerosis	Myocardial infarction (incident)	mieventa	seq.3488.64	CAT	0
Disease	Atherosclerosis	Myocardial infarction (incident)	mieventa	seq.3495.15	CXCL6	0
Disease	Atherosclerosis	Myocardial infarction (incident)	mieventa	seq.3505.6	LTA|LTB	0
Disease	Atherosclerosis	Myocardial infarction (incident)	mieventa	seq.3506.49	LTA|LTB	0
Disease	Atherosclerosis	Myocardial infarction (incident)	mieventa	seq.3508.78	CCL22	0
Disease	Atherosclerosis	Myocardial infarction (incident)	mieventa	seq.3509.1	CCL15	0
Disease	Atherosclerosis	Myocardial infarction (incident)	mieventa	seq.3514.49	PRTN3	0
Disease	Atherosclerosis	Myocardial infarction (incident)	mieventa	seq.3516.60	CXCL12	0
Disease	Atherosclerosis	Myocardial infarction (incident)	mieventa	seq.3518.54	CPB2	0
Disease	Atherosclerosis	Myocardial infarction (incident)	mieventa	seq.3519.3	CCL17	0
Disease	Atherosclerosis	Myocardial infarction (incident)	mieventa	seq.3535.84	DKK1	0
Disease	Atherosclerosis	Myocardial infarction (incident)	mieventa	seq.3554.24	ADIPOQ	0
Disease	Atherosclerosis	Myocardial infarction (incident)	mieventa	seq.3580.25	SERPINA1	0
Disease	Atherosclerosis	Myocardial infarction (incident)	mieventa	seq.3581.53	AHSG	0
Disease	Atherosclerosis	Myocardial infarction (incident)	mieventa	seq.3583.54	ARSA	0
Disease	Atherosclerosis	Myocardial infarction (incident)	mieventa	seq.3593.72	CASP3	0
Disease	Atherosclerosis	Myocardial infarction (incident)	mieventa	seq.3600.2	CHIT1	0
Disease	Atherosclerosis	Myocardial infarction (incident)	mieventa	seq.3601.54	CHL1	0
Disease	Atherosclerosis	Myocardial infarction (incident)	mieventa	seq.3603.60	CLEC7A	0
Disease	Atherosclerosis	Myocardial infarction (incident)	mieventa	seq.3605.77	MASP1	0
Disease	Atherosclerosis	Myocardial infarction (incident)	mieventa	seq.3607.71	DKK3	0
Disease	Atherosclerosis	Myocardial infarction (incident)	mieventa	seq.3613.62	FCN1	0
Disease	Atherosclerosis	Myocardial infarction (incident)	mieventa	seq.3617.80	HGFAC	0
Disease	Atherosclerosis	Myocardial infarction (incident)	mieventa	seq.3622.33	LGMN	0
Disease	Atherosclerosis	Myocardial infarction (incident)	mieventa	seq.3630.27	CADM3	0
Disease	Atherosclerosis	Myocardial infarction (incident)	mieventa	seq.3633.70	NID2	0
Disease	Atherosclerosis	Myocardial infarction (incident)	mieventa	seq.3640.14	LRPAP1	0
Disease	Atherosclerosis	Myocardial infarction (incident)	mieventa	seq.3642.4	CD84	0
Disease	Atherosclerosis	Myocardial infarction (incident)	mieventa	seq.3647.49	TLR4|LY96	0
Disease	Atherosclerosis	Myocardial infarction (incident)	mieventa	seq.3651.50	KDR	0
Disease	Atherosclerosis	Myocardial infarction (incident)	mieventa	seq.3666.17	CFHR5	0
Disease	Atherosclerosis	Myocardial infarction (incident)	mieventa	seq.3676.15	IGF2R	0
Disease	Atherosclerosis	Myocardial infarction (incident)	mieventa	seq.3709.4	GPT	0
Disease	Atherosclerosis	Myocardial infarction (incident)	mieventa	seq.3710.49	PLG	0
Disease	Atherosclerosis	Myocardial infarction (incident)	mieventa	seq.3714.49	CKB|CKM	0
Disease	Atherosclerosis	Myocardial infarction (incident)	mieventa	seq.3723.1	NPPB	0
Disease	Atherosclerosis	Myocardial infarction (incident)	mieventa	seq.3727.35	PYY	0
Disease	Atherosclerosis	Myocardial infarction (incident)	mieventa	seq.3736.60	BMP6	0
Disease	Atherosclerosis	Myocardial infarction (incident)	mieventa	seq.3739.72	ITGA2B|ITGB3	0
Disease	Atherosclerosis	Myocardial infarction (incident)	mieventa	seq.3758.63	PROC	0
Disease	Atherosclerosis	Myocardial infarction (incident)	mieventa	seq.3758.68	PROC	0
Disease	Atherosclerosis	Myocardial infarction (incident)	mieventa	seq.3773.15	TEK	0
Disease	Atherosclerosis	Myocardial infarction (incident)	mieventa	seq.3795.6	ADAM9	0
Disease	Atherosclerosis	Myocardial infarction (incident)	mieventa	seq.3796.79	ANGPTL4	0
Disease	Atherosclerosis	Myocardial infarction (incident)	mieventa	seq.3799.11	CA3	0
Disease	Atherosclerosis	Myocardial infarction (incident)	mieventa	seq.3803.10	CST5	0
Disease	Atherosclerosis	Myocardial infarction (incident)	mieventa	seq.3805.16	ESM1	0
Disease	Atherosclerosis	Myocardial infarction (incident)	mieventa	seq.3806.55	EPHA5	0
Disease	Atherosclerosis	Myocardial infarction (incident)	mieventa	seq.3814.63	IL11RA	0
Disease	Atherosclerosis	Myocardial infarction (incident)	mieventa	seq.3853.56	MDH1	0
Disease	Atherosclerosis	Myocardial infarction (incident)	mieventa	seq.3855.56	PRDX1	0
Disease	Atherosclerosis	Myocardial infarction (incident)	mieventa	seq.3858.5	ACP1	0
Disease	Atherosclerosis	Myocardial infarction (incident)	mieventa	seq.3894.15	NAGK	0
Disease	Atherosclerosis	Myocardial infarction (incident)	mieventa	seq.4125.52	AGER	0
Disease	Atherosclerosis	Myocardial infarction (incident)	mieventa	seq.4126.22	BPI	0
Disease	Atherosclerosis	Myocardial infarction (incident)	mieventa	seq.4127.75	C6	0
Disease	Atherosclerosis	Myocardial infarction (incident)	mieventa	seq.4129.72	CFB	0
Disease	Atherosclerosis	Myocardial infarction (incident)	mieventa	seq.4131.72	FN1	0
Disease	Atherosclerosis	Myocardial infarction (incident)	mieventa	seq.4139.71	IL6R	0
Disease	Atherosclerosis	Myocardial infarction (incident)	mieventa	seq.4141.79	CXCL10	0
Disease	Atherosclerosis	Myocardial infarction (incident)	mieventa	seq.4149.8	PDGFB	0
Disease	Atherosclerosis	Myocardial infarction (incident)	mieventa	seq.4151.6	PLG	0
Disease	Atherosclerosis	Myocardial infarction (incident)	mieventa	seq.4152.58	KLKB1	0
Disease	Atherosclerosis	Myocardial infarction (incident)	mieventa	seq.4153.11	SERPINA3	0
Disease	Atherosclerosis	Myocardial infarction (incident)	mieventa	seq.4154.57	SELP	0
Disease	Atherosclerosis	Myocardial infarction (incident)	mieventa	seq.4155.3	TNC	0
Disease	Atherosclerosis	Myocardial infarction (incident)	mieventa	seq.4156.74	TGFB2	0
Disease	Atherosclerosis	Myocardial infarction (incident)	mieventa	seq.4158.54	PLAU	0
Disease	Atherosclerosis	Myocardial infarction (incident)	mieventa	seq.4159.130	CFH	0
Disease	Atherosclerosis	Myocardial infarction (incident)	mieventa	seq.4160.49	MMP2	0
Disease	Atherosclerosis	Myocardial infarction (incident)	mieventa	seq.4162.54	TF	0
Disease	Atherosclerosis	Myocardial infarction (incident)	mieventa	seq.4188.1	AKR7A2	0
Disease	Atherosclerosis	Myocardial infarction (incident)	mieventa	seq.4192.10	AKR1A1	0
Disease	Atherosclerosis	Myocardial infarction (incident)	mieventa	seq.4232.19	IGF1R	0
Disease	Atherosclerosis	Myocardial infarction (incident)	mieventa	seq.4234.8	IL1RL1	0
Disease	Atherosclerosis	Myocardial infarction (incident)	mieventa	seq.4249.64	NME2	0
Disease	Atherosclerosis	Myocardial infarction (incident)	mieventa	seq.4250.23	NSFL1C	0
Disease	Atherosclerosis	Myocardial infarction (incident)	mieventa	seq.4276.10	PEBP1	0
Disease	Atherosclerosis	Myocardial infarction (incident)	mieventa	seq.4278.14	P4HB	0
Disease	Atherosclerosis	Myocardial infarction (incident)	mieventa	seq.4292.5	NAPA	0
Disease	Atherosclerosis	Myocardial infarction (incident)	mieventa	seq.4294.16	SPHK1	0
Disease	Atherosclerosis	Myocardial infarction (incident)	mieventa	seq.4297.62	SPON1	0
Disease	Atherosclerosis	Myocardial infarction (incident)	mieventa	seq.4309.59	TPI1	0
Disease	Atherosclerosis	Myocardial infarction (incident)	mieventa	seq.4324.33	CST2	0
Disease	Atherosclerosis	Myocardial infarction (incident)	mieventa	seq.4328.2	BOC	0
Disease	Atherosclerosis	Myocardial infarction (incident)	mieventa	seq.4332.6	CLEC1B	0
Disease	Atherosclerosis	Myocardial infarction (incident)	mieventa	seq.4336.2	SAA1	0
Disease	Atherosclerosis	Myocardial infarction (incident)	mieventa	seq.4337.49	CRP	0
Disease	Atherosclerosis	Myocardial infarction (incident)	mieventa	seq.4342.10	ICAM1	0
Disease	Atherosclerosis	Myocardial infarction (incident)	mieventa	seq.4355.13	DAPK2	0
Disease	Atherosclerosis	Myocardial infarction (incident)	mieventa	seq.4374.45	GDF15	1
Disease	Atherosclerosis	Myocardial infarction (incident)	mieventa	seq.4407.10	MST1	0
Disease	Atherosclerosis	Myocardial infarction (incident)	mieventa	seq.4413.3	SLPI	0
Disease	Atherosclerosis	Myocardial infarction (incident)	mieventa	seq.4420.7	ADAM12	0
Disease	Atherosclerosis	Myocardial infarction (incident)	mieventa	seq.4430.44	COLEC11	0
Disease	Atherosclerosis	Myocardial infarction (incident)	mieventa	seq.4435.66	ENPP7	0
Disease	Atherosclerosis	Myocardial infarction (incident)	mieventa	seq.4437.56	ENTPD5	0
Disease	Atherosclerosis	Myocardial infarction (incident)	mieventa	seq.4440.15	FCRL3	0
Disease	Atherosclerosis	Myocardial infarction (incident)	mieventa	seq.4450.26	HNRNPAB	0
Disease	Atherosclerosis	Myocardial infarction (incident)	mieventa	seq.4455.89	MFGE8	0
Disease	Atherosclerosis	Myocardial infarction (incident)	mieventa	seq.4459.68	PCSK7	0
Disease	Atherosclerosis	Myocardial infarction (incident)	mieventa	seq.4464.10	SIGLEC1	0
Disease	Atherosclerosis	Myocardial infarction (incident)	mieventa	seq.4467.49	SPARCL1	0
Disease	Atherosclerosis	Myocardial infarction (incident)	mieventa	seq.4469.78	CHST15	0
Disease	Atherosclerosis	Myocardial infarction (incident)	mieventa	seq.4471.50	TGM3	0
Disease	Atherosclerosis	Myocardial infarction (incident)	mieventa	seq.4479.14	SERPING1	0
Disease	Atherosclerosis	Myocardial infarction (incident)	mieventa	seq.4480.59	C3	0
Disease	Atherosclerosis	Myocardial infarction (incident)	mieventa	seq.4481.34	C4A|C4B	0
Disease	Atherosclerosis	Myocardial infarction (incident)	mieventa	seq.4482.66	C5|C6	0
Disease	Atherosclerosis	Myocardial infarction (incident)	mieventa	seq.4487.1	FGF7	0
Disease	Atherosclerosis	Myocardial infarction (incident)	mieventa	seq.4491.4	IL5RA	0
Disease	Atherosclerosis	Myocardial infarction (incident)	mieventa	seq.4496.60	MMP12	1
Disease	Atherosclerosis	Myocardial infarction (incident)	mieventa	seq.4498.62	NCAM1	0
Disease	Atherosclerosis	Myocardial infarction (incident)	mieventa	seq.4499.21	PDGFA	0
Disease	Atherosclerosis	Myocardial infarction (incident)	mieventa	seq.4500.50	CLEC11A	0
Disease	Atherosclerosis	Myocardial infarction (incident)	mieventa	seq.4534.10	PRSS22	0
Disease	Atherosclerosis	Myocardial infarction (incident)	mieventa	seq.4535.50	BST1	0
Disease	Atherosclerosis	Myocardial infarction (incident)	mieventa	seq.4541.49	CDON	0
Disease	Atherosclerosis	Myocardial infarction (incident)	mieventa	seq.4543.65	COL23A1	0
Disease	Atherosclerosis	Myocardial infarction (incident)	mieventa	seq.4546.27	ADGRE2	0
Disease	Atherosclerosis	Myocardial infarction (incident)	mieventa	seq.4548.4	FUT3	0
Disease	Atherosclerosis	Myocardial infarction (incident)	mieventa	seq.4549.78	FUT5	0
Disease	Atherosclerosis	Myocardial infarction (incident)	mieventa	seq.4559.64	KYNU	0
Disease	Atherosclerosis	Myocardial infarction (incident)	mieventa	seq.4564.2	PLXNC1	0
Disease	Atherosclerosis	Myocardial infarction (incident)	mieventa	seq.4568.17	SLITRK5	0
Disease	Atherosclerosis	Myocardial infarction (incident)	mieventa	seq.4594.22	ADCYAP1	0
Disease	Atherosclerosis	Myocardial infarction (incident)	mieventa	seq.4707.50	YWHAH	0
Disease	Atherosclerosis	Myocardial infarction (incident)	mieventa	seq.4719.58	PDIA3	0
Disease	Atherosclerosis	Myocardial infarction (incident)	mieventa	seq.4721.54	TFF3	0
Disease	Atherosclerosis	Myocardial infarction (incident)	mieventa	seq.4763.31	AFM	0
Disease	Atherosclerosis	Myocardial infarction (incident)	mieventa	seq.4771.10	SMPDL3A	0
Disease	Atherosclerosis	Myocardial infarction (incident)	mieventa	seq.4775.34	GSN	0
Disease	Atherosclerosis	Myocardial infarction (incident)	mieventa	seq.4801.13	LPO	0
Disease	Atherosclerosis	Myocardial infarction (incident)	mieventa	seq.4811.33	ITIH4	1
Disease	Atherosclerosis	Myocardial infarction (incident)	mieventa	seq.4831.4	SELL	0
Disease	Atherosclerosis	Myocardial infarction (incident)	mieventa	seq.4834.61	EPHA2	0
Disease	Atherosclerosis	Myocardial infarction (incident)	mieventa	seq.4867.15	VEGFA	0
Disease	Atherosclerosis	Myocardial infarction (incident)	mieventa	seq.4874.3	ANG	0
Disease	Atherosclerosis	Myocardial infarction (incident)	mieventa	seq.4878.3	F10	0
Disease	Atherosclerosis	Myocardial infarction (incident)	mieventa	seq.4886.3	CCL7	0
Disease	Atherosclerosis	Myocardial infarction (incident)	mieventa	seq.4906.35	F5	0
Disease	Atherosclerosis	Myocardial infarction (incident)	mieventa	seq.4908.6	ENG	0
Disease	Atherosclerosis	Myocardial infarction (incident)	mieventa	seq.4911.49	GSTP1	0
Disease	Atherosclerosis	Myocardial infarction (incident)	mieventa	seq.4913.78	CCL16	0
Disease	Atherosclerosis	Myocardial infarction (incident)	mieventa	seq.4914.10	CGA|CGB3|CGB7	0
Disease	Atherosclerosis	Myocardial infarction (incident)	mieventa	seq.4917.62	ITGAV|ITGB5	0
Disease	Atherosclerosis	Myocardial infarction (incident)	mieventa	seq.4918.21	KNG1	0
Disease	Atherosclerosis	Myocardial infarction (incident)	mieventa	seq.4920.10	LYZ	0
Disease	Atherosclerosis	Myocardial infarction (incident)	mieventa	seq.4924.32	MMP1	0
Disease	Atherosclerosis	Myocardial infarction (incident)	mieventa	seq.4925.54	MMP13	0
Disease	Atherosclerosis	Myocardial infarction (incident)	mieventa	seq.4929.55	SHBG	0
Disease	Atherosclerosis	Myocardial infarction (incident)	mieventa	seq.4930.21	STC1	0
Disease	Atherosclerosis	Myocardial infarction (incident)	mieventa	seq.4962.52	CDNF	0
Disease	Atherosclerosis	Myocardial infarction (incident)	mieventa	seq.4964.67	ERAP1	0
Disease	Atherosclerosis	Myocardial infarction (incident)	mieventa	seq.4968.50	CAPG	0
Disease	Atherosclerosis	Myocardial infarction (incident)	mieventa	seq.4969.2	CA1	0
Disease	Atherosclerosis	Myocardial infarction (incident)	mieventa	seq.4971.1	CTSZ	0
Disease	Atherosclerosis	Myocardial infarction (incident)	mieventa	seq.4976.57	CRK	0
Disease	Atherosclerosis	Myocardial infarction (incident)	mieventa	seq.4979.34	DPT	0
Disease	Atherosclerosis	Myocardial infarction (incident)	mieventa	seq.4982.54	PI3	0
Disease	Atherosclerosis	Myocardial infarction (incident)	mieventa	seq.4984.83	ESD	0
Disease	Atherosclerosis	Myocardial infarction (incident)	mieventa	seq.4990.87	GP1BA	0
Disease	Atherosclerosis	Myocardial infarction (incident)	mieventa	seq.4991.12	GPC5	0
Disease	Atherosclerosis	Myocardial infarction (incident)	mieventa	seq.4992.49	GRN	0
Disease	Atherosclerosis	Myocardial infarction (incident)	mieventa	seq.4996.66	HRG	0
Disease	Atherosclerosis	Myocardial infarction (incident)	mieventa	seq.5000.52	LGALS3BP	0
Disease	Atherosclerosis	Myocardial infarction (incident)	mieventa	seq.5006.71	MAPK13	0
Disease	Atherosclerosis	Myocardial infarction (incident)	mieventa	seq.5007.1	MAPK14	0
Disease	Atherosclerosis	Myocardial infarction (incident)	mieventa	seq.5012.67	AK1	0
Disease	Atherosclerosis	Myocardial infarction (incident)	mieventa	seq.5015.15	PLA2G7	0
Disease	Atherosclerosis	Myocardial infarction (incident)	mieventa	seq.5018.68	PRDX6	0
Disease	Atherosclerosis	Myocardial infarction (incident)	mieventa	seq.5026.66	RPS3	0
Disease	Atherosclerosis	Myocardial infarction (incident)	mieventa	seq.5028.59	CD163	0
Disease	Atherosclerosis	Myocardial infarction (incident)	mieventa	seq.5029.3	FAP	1
Disease	Atherosclerosis	Myocardial infarction (incident)	mieventa	seq.5036.50	TNFAIP6	0
Disease	Atherosclerosis	Myocardial infarction (incident)	mieventa	seq.5060.62	CD274	0
Disease	Atherosclerosis	Myocardial infarction (incident)	mieventa	seq.5061.27	ICOSLG	0
Disease	Atherosclerosis	Myocardial infarction (incident)	mieventa	seq.5063.12	CD244	0
Disease	Atherosclerosis	Myocardial infarction (incident)	mieventa	seq.5066.134	CD300C	0
Disease	Atherosclerosis	Myocardial infarction (incident)	mieventa	seq.5069.9	CD55	0
Disease	Atherosclerosis	Myocardial infarction (incident)	mieventa	seq.5076.53	EPHA10	0
Disease	Atherosclerosis	Myocardial infarction (incident)	mieventa	seq.5078.82	EPHB6	0
Disease	Atherosclerosis	Myocardial infarction (incident)	mieventa	seq.5080.131	GPNMB	0
Disease	Atherosclerosis	Myocardial infarction (incident)	mieventa	seq.5084.154	IL17RB	0
Disease	Atherosclerosis	Myocardial infarction (incident)	mieventa	seq.5090.49	LILRB1	0
Disease	Atherosclerosis	Myocardial infarction (incident)	mieventa	seq.5091.28	LILRB2	0
Disease	Atherosclerosis	Myocardial infarction (incident)	mieventa	seq.5092.51	JAG1	0
Disease	Atherosclerosis	Myocardial infarction (incident)	mieventa	seq.5095.21	KIR2DL4	0
Disease	Atherosclerosis	Myocardial infarction (incident)	mieventa	seq.5099.14	LAG3	0
Disease	Atherosclerosis	Myocardial infarction (incident)	mieventa	seq.5102.55	MICB	0
Disease	Atherosclerosis	Myocardial infarction (incident)	mieventa	seq.5103.30	CD200R1	0
Disease	Atherosclerosis	Myocardial infarction (incident)	mieventa	seq.5104.57	NCR1	0
Disease	Atherosclerosis	Myocardial infarction (incident)	mieventa	seq.5105.2	RTN4R	0
Disease	Atherosclerosis	Myocardial infarction (incident)	mieventa	seq.5107.7	NOTCH1	0
Disease	Atherosclerosis	Myocardial infarction (incident)	mieventa	seq.5108.72	NOTCH3	0
Disease	Atherosclerosis	Myocardial infarction (incident)	mieventa	seq.5109.24	NRCAM	0
Disease	Atherosclerosis	Myocardial infarction (incident)	mieventa	seq.5111.15	NRXN3	0
Disease	Atherosclerosis	Myocardial infarction (incident)	mieventa	seq.5112.73	CD200	0
Disease	Atherosclerosis	Myocardial infarction (incident)	mieventa	seq.5115.31	RELT	0
Disease	Atherosclerosis	Myocardial infarction (incident)	mieventa	seq.5116.62	ROBO2	0
Disease	Atherosclerosis	Myocardial infarction (incident)	mieventa	seq.5121.3	SEMA6B	0
Disease	Atherosclerosis	Myocardial infarction (incident)	mieventa	seq.5122.92	SEMA6A	0
Disease	Atherosclerosis	Myocardial infarction (incident)	mieventa	seq.5124.62	ICAM5	0
Disease	Atherosclerosis	Myocardial infarction (incident)	mieventa	seq.5124.69	ICAM5	0
Disease	Atherosclerosis	Myocardial infarction (incident)	mieventa	seq.5125.6	SIGLEC14	0
Disease	Atherosclerosis	Myocardial infarction (incident)	mieventa	seq.5128.53	SLAMF6	0
Disease	Atherosclerosis	Myocardial infarction (incident)	mieventa	seq.5129.12	SCARF1	0
Disease	Atherosclerosis	Myocardial infarction (incident)	mieventa	seq.5131.15	TNFRSF19	0
Disease	Atherosclerosis	Myocardial infarction (incident)	mieventa	seq.5132.71	IL27RA	0
Disease	Atherosclerosis	Myocardial infarction (incident)	mieventa	seq.5134.52	HAVCR2	0
Disease	Atherosclerosis	Myocardial infarction (incident)	mieventa	seq.5139.32	UNC5C	0
Disease	Atherosclerosis	Myocardial infarction (incident)	mieventa	seq.5140.56	UNC5D	0
Disease	Atherosclerosis	Myocardial infarction (incident)	mieventa	seq.5202.4	PPID	0
Disease	Atherosclerosis	Myocardial infarction (incident)	mieventa	seq.5229.90	IMPDH1	0
Disease	Atherosclerosis	Myocardial infarction (incident)	mieventa	seq.5231.79	PCSK9	0
Disease	Atherosclerosis	Myocardial infarction (incident)	mieventa	seq.5238.26	PPIE	0
Disease	Atherosclerosis	Myocardial infarction (incident)	mieventa	seq.5248.68	PPIF	0
Disease	Atherosclerosis	Myocardial infarction (incident)	mieventa	seq.5256.86	PDE5A	0
Disease	Atherosclerosis	Myocardial infarction (incident)	mieventa	seq.5275.28	VAV1	0
Disease	Atherosclerosis	Myocardial infarction (incident)	mieventa	seq.5301.7	CCL11	0
Disease	Atherosclerosis	Myocardial infarction (incident)	mieventa	seq.5312.49	APOE	0
Disease	Atherosclerosis	Myocardial infarction (incident)	mieventa	seq.5339.49	S100A9	0
Disease	Atherosclerosis	Myocardial infarction (incident)	mieventa	seq.5346.24	CPNE1	0
Disease	Atherosclerosis	Myocardial infarction (incident)	mieventa	seq.5349.69	DLL1	0
Disease	Atherosclerosis	Myocardial infarction (incident)	mieventa	seq.5353.89	IL1RN	0
Disease	Atherosclerosis	Myocardial infarction (incident)	mieventa	seq.5355.69	TNFSF14	0
Disease	Atherosclerosis	Myocardial infarction (incident)	mieventa	seq.5356.2	MIF	0
Disease	Atherosclerosis	Myocardial infarction (incident)	mieventa	seq.5363.51	SEMA3E	0
Disease	Atherosclerosis	Myocardial infarction (incident)	mieventa	seq.5392.73	FAS	0
Disease	Atherosclerosis	Myocardial infarction (incident)	mieventa	seq.5400.52	LEPR	0
Disease	Atherosclerosis	Myocardial infarction (incident)	mieventa	seq.5404.53	TNFRSF21	0
Disease	Atherosclerosis	Myocardial infarction (incident)	mieventa	seq.5424.55	TNFRSF11A	0
Disease	Atherosclerosis	Myocardial infarction (incident)	mieventa	seq.5430.66	SIRPA	0
Disease	Atherosclerosis	Myocardial infarction (incident)	mieventa	seq.5451.1	ALCAM	0
Disease	Atherosclerosis	Myocardial infarction (incident)	mieventa	seq.5452.71	ASGR1	0
Disease	Atherosclerosis	Myocardial infarction (incident)	mieventa	seq.5456.59	CNDP1	0
Disease	Atherosclerosis	Myocardial infarction (incident)	mieventa	seq.5457.5	COLEC12	0
Disease	Atherosclerosis	Myocardial infarction (incident)	mieventa	seq.5459.33	CST1	0
Disease	Atherosclerosis	Myocardial infarction (incident)	mieventa	seq.5462.62	FCN3	0
Disease	Atherosclerosis	Myocardial infarction (incident)	mieventa	seq.5463.22	GAS1	0
Disease	Atherosclerosis	Myocardial infarction (incident)	mieventa	seq.5465.32	HS6ST1	0
Disease	Atherosclerosis	Myocardial infarction (incident)	mieventa	seq.5475.10	PRKCB	0
Disease	Atherosclerosis	Myocardial infarction (incident)	mieventa	seq.5478.50	FOLH1	0
Disease	Atherosclerosis	Myocardial infarction (incident)	mieventa	seq.5480.49	CCL5	0
Disease	Atherosclerosis	Myocardial infarction (incident)	mieventa	seq.5483.1	RGMA	0
Disease	Atherosclerosis	Myocardial infarction (incident)	mieventa	seq.5487.7	SLAMF7	0
Disease	Atherosclerosis	Myocardial infarction (incident)	mieventa	seq.5491.12	SPOCK2	0
Disease	Atherosclerosis	Myocardial infarction (incident)	mieventa	seq.5496.49	SPON1	0
Disease	Atherosclerosis	Myocardial infarction (incident)	mieventa	seq.5508.62	CTSD	0
Disease	Atherosclerosis	Myocardial infarction (incident)	mieventa	seq.5509.7	EGF	0
Disease	Atherosclerosis	Myocardial infarction (incident)	mieventa	seq.5532.53	FGFR1	0
Disease	Atherosclerosis	Myocardial infarction (incident)	mieventa	seq.5542.22	NRP1	0
Disease	Atherosclerosis	Myocardial infarction (incident)	mieventa	seq.5581.28	FGL1	0
Disease	Atherosclerosis	Myocardial infarction (incident)	mieventa	seq.5584.21	TCN2	0
Disease	Atherosclerosis	Myocardial infarction (incident)	mieventa	seq.5593.11	PDIA5	0
Disease	Atherosclerosis	Myocardial infarction (incident)	mieventa	seq.5601.2	PGLYRP2	0
Disease	Atherosclerosis	Myocardial infarction (incident)	mieventa	seq.5604.30	HPSE	0
Disease	Atherosclerosis	Myocardial infarction (incident)	mieventa	seq.5605.77	MFNG	0
Disease	Atherosclerosis	Myocardial infarction (incident)	mieventa	seq.5618.50	FAM3B	0
Disease	Atherosclerosis	Myocardial infarction (incident)	mieventa	seq.5620.13	PAM	0
Disease	Atherosclerosis	Myocardial infarction (incident)	mieventa	seq.5621.64	THSD1	0
Disease	Atherosclerosis	Myocardial infarction (incident)	mieventa	seq.5628.21	SEMA3G	0
Disease	Atherosclerosis	Myocardial infarction (incident)	mieventa	seq.5630.48	CD300A	0
Disease	Atherosclerosis	Myocardial infarction (incident)	mieventa	seq.5631.83	MLN	0
Disease	Atherosclerosis	Myocardial infarction (incident)	mieventa	seq.5632.6	CRTAC1	0
Disease	Atherosclerosis	Myocardial infarction (incident)	mieventa	seq.5633.65	LILRB2	0
Disease	Atherosclerosis	Myocardial infarction (incident)	mieventa	seq.5634.39	POFUT1	0
Disease	Atherosclerosis	Myocardial infarction (incident)	mieventa	seq.5635.66	TREM2	0
Disease	Atherosclerosis	Myocardial infarction (incident)	mieventa	seq.5636.10	MFAP4	0
Disease	Atherosclerosis	Myocardial infarction (incident)	mieventa	seq.5637.81	NTNG1	0
Disease	Atherosclerosis	Myocardial infarction (incident)	mieventa	seq.5638.23	COLGALT1	0
Disease	Atherosclerosis	Myocardial infarction (incident)	mieventa	seq.5644.60	RNASE4	0
Disease	Atherosclerosis	Myocardial infarction (incident)	mieventa	seq.5646.20	RNASE6	1
Disease	Atherosclerosis	Myocardial infarction (incident)	mieventa	seq.5648.28	CTRB2	0
Disease	Atherosclerosis	Myocardial infarction (incident)	mieventa	seq.5649.83	PSG4	0
Disease	Atherosclerosis	Myocardial infarction (incident)	mieventa	seq.5650.9	PDIA6	0
Disease	Atherosclerosis	Myocardial infarction (incident)	mieventa	seq.5651.50	PSG7	0
Disease	Atherosclerosis	Myocardial infarction (incident)	mieventa	seq.5656.53	ENDOU	0
Disease	Atherosclerosis	Myocardial infarction (incident)	mieventa	seq.5657.28	ST3GAL1	0
Disease	Atherosclerosis	Myocardial infarction (incident)	mieventa	seq.5658.64	F13B	0
Disease	Atherosclerosis	Myocardial infarction (incident)	mieventa	seq.5660.51	SOD3	0
Disease	Atherosclerosis	Myocardial infarction (incident)	mieventa	seq.5663.18	PF4V1	0
Disease	Atherosclerosis	Myocardial infarction (incident)	mieventa	seq.5671.1	CTRB1	0
Disease	Atherosclerosis	Myocardial infarction (incident)	mieventa	seq.5675.6	TNC	0
Disease	Atherosclerosis	Myocardial infarction (incident)	mieventa	seq.5676.54	ASIP	0
Disease	Atherosclerosis	Myocardial infarction (incident)	mieventa	seq.5680.54	OBP2B	0
Disease	Atherosclerosis	Myocardial infarction (incident)	mieventa	seq.5682.13	VASN	0
Disease	Atherosclerosis	Myocardial infarction (incident)	mieventa	seq.5687.5	PRKCSH	0
Disease	Atherosclerosis	Myocardial infarction (incident)	mieventa	seq.5688.65	CBLN4	0
Disease	Atherosclerosis	Myocardial infarction (incident)	mieventa	seq.5691.2	CRISPLD2	0
Disease	Atherosclerosis	Myocardial infarction (incident)	mieventa	seq.5694.57	SMOC1	0
Disease	Atherosclerosis	Myocardial infarction (incident)	mieventa	seq.5695.5	BPIFA2	0
Disease	Atherosclerosis	Myocardial infarction (incident)	mieventa	seq.5698.60	TNXB	0
Disease	Atherosclerosis	Myocardial infarction (incident)	mieventa	seq.5701.81	CLEC3B	1
Disease	Atherosclerosis	Myocardial infarction (incident)	mieventa	seq.5703.26	OLFM1	0
Disease	Atherosclerosis	Myocardial infarction (incident)	mieventa	seq.5708.1	LEAP2	0
Disease	Atherosclerosis	Myocardial infarction (incident)	mieventa	seq.5722.78	PRCP	0
Disease	Atherosclerosis	Myocardial infarction (incident)	mieventa	seq.5727.35	B3GLCT	0
Disease	Atherosclerosis	Myocardial infarction (incident)	mieventa	seq.5728.60	FCRL1	0
Disease	Atherosclerosis	Myocardial infarction (incident)	mieventa	seq.5731.1	SPINK6	0
Disease	Atherosclerosis	Myocardial infarction (incident)	mieventa	seq.5736.1	TREML2	0
Disease	Atherosclerosis	Myocardial infarction (incident)	mieventa	seq.5737.61	SEMA4D	0
Disease	Atherosclerosis	Myocardial infarction (incident)	mieventa	seq.5738.25	TNC	0
Disease	Atherosclerosis	Myocardial infarction (incident)	mieventa	seq.5740.17	ROBO1	0
Disease	Atherosclerosis	Myocardial infarction (incident)	mieventa	seq.5741.55	RNASE3	0
Disease	Atherosclerosis	Myocardial infarction (incident)	mieventa	seq.5742.14	ACP6	0
Disease	Atherosclerosis	Myocardial infarction (incident)	mieventa	seq.5744.12	MENT	0
Disease	Atherosclerosis	Myocardial infarction (incident)	mieventa	seq.5749.53	CLPS	0
Disease	Atherosclerosis	Myocardial infarction (incident)	mieventa	seq.5763.67	DEFB104A	0
Disease	Atherosclerosis	Myocardial infarction (incident)	mieventa	seq.5810.25	TDGF1	0
Disease	Atherosclerosis	Myocardial infarction (incident)	mieventa	seq.5813.58	EPO	0
Disease	Atherosclerosis	Myocardial infarction (incident)	mieventa	seq.5825.49	IFNGR1	0
Disease	Atherosclerosis	Myocardial infarction (incident)	mieventa	seq.5834.18	IL9	0
Disease	Atherosclerosis	Myocardial infarction (incident)	mieventa	seq.5837.49	LIFR	0
Disease	Atherosclerosis	Myocardial infarction (incident)	mieventa	seq.5846.24	NOG	0
Disease	Atherosclerosis	Myocardial infarction (incident)	mieventa	seq.5852.6	S100A12	0
Disease	Atherosclerosis	Myocardial infarction (incident)	mieventa	seq.5867.60	ARG1	0
Disease	Atherosclerosis	Myocardial infarction (incident)	mieventa	seq.5900.11	HINT1	0
Disease	Atherosclerosis	Myocardial infarction (incident)	mieventa	seq.5939.42	TNFSF12	0
Disease	Atherosclerosis	Myocardial infarction (incident)	mieventa	seq.5982.50	CFHR1	0
Disease	Atherosclerosis	Myocardial infarction (incident)	mieventa	seq.5992.50	CD8A	0
Disease	Atherosclerosis	Myocardial infarction (incident)	mieventa	seq.6039.24	CRHBP	0
Disease	Atherosclerosis	Myocardial infarction (incident)	mieventa	seq.6042.52	TNC	0
Disease	Atherosclerosis	Myocardial infarction (incident)	mieventa	seq.6060.2	PIP	0
Disease	Atherosclerosis	Myocardial infarction (incident)	mieventa	seq.6077.63	ADA2	0
Disease	Atherosclerosis	Myocardial infarction (incident)	mieventa	seq.6081.52	PCOLCE2	0
Disease	Atherosclerosis	Myocardial infarction (incident)	mieventa	seq.6086.15	CHRDL2	0
Disease	Atherosclerosis	Myocardial infarction (incident)	mieventa	seq.6168.11	TP53	0
Disease	Atherosclerosis	Myocardial infarction (incident)	mieventa	seq.6207.10	PSAP	0
Disease	Atherosclerosis	Myocardial infarction (incident)	mieventa	seq.6209.2	AOC1	0
Disease	Atherosclerosis	Myocardial infarction (incident)	mieventa	seq.6217.23	QSOX1	0
Disease	Atherosclerosis	Myocardial infarction (incident)	mieventa	seq.6223.5	GUCA2B	0
Disease	Atherosclerosis	Myocardial infarction (incident)	mieventa	seq.6227.1	KLK10	0
Disease	Atherosclerosis	Myocardial infarction (incident)	mieventa	seq.6232.54	CD86	0
Disease	Atherosclerosis	Myocardial infarction (incident)	mieventa	seq.6234.74	VIT	0
Disease	Atherosclerosis	Myocardial infarction (incident)	mieventa	seq.6236.51	CTHRC1	0
Disease	Atherosclerosis	Myocardial infarction (incident)	mieventa	seq.6247.9	SIRPB1	0
Disease	Atherosclerosis	Myocardial infarction (incident)	mieventa	seq.6248.68	FAS	0
Disease	Atherosclerosis	Myocardial infarction (incident)	mieventa	seq.6252.62	SCGB3A1	0
Disease	Atherosclerosis	Myocardial infarction (incident)	mieventa	seq.6255.74	CPXM1	0
Disease	Atherosclerosis	Myocardial infarction (incident)	mieventa	seq.6256.9	LY6G6C	0
Disease	Atherosclerosis	Myocardial infarction (incident)	mieventa	seq.6260.14	TNC	0
Disease	Atherosclerosis	Myocardial infarction (incident)	mieventa	seq.6342.10	NPNT	0
Disease	Atherosclerosis	Myocardial infarction (incident)	mieventa	seq.6356.3	CPB1	0
Disease	Atherosclerosis	Myocardial infarction (incident)	mieventa	seq.6359.50	POMGNT2	0
Disease	Atherosclerosis	Myocardial infarction (incident)	mieventa	seq.6364.7	TAPBPL	0
Disease	Atherosclerosis	Myocardial infarction (incident)	mieventa	seq.6366.38	TXNDC15	0
Disease	Atherosclerosis	Myocardial infarction (incident)	mieventa	seq.6367.66	FMOD	0
Disease	Atherosclerosis	Myocardial infarction (incident)	mieventa	seq.6373.54	DLK1	0
Disease	Atherosclerosis	Myocardial infarction (incident)	mieventa	seq.6375.75	XXYLT1	0
Disease	Atherosclerosis	Myocardial infarction (incident)	mieventa	seq.6379.62	ADAMTSL2	0
Disease	Atherosclerosis	Myocardial infarction (incident)	mieventa	seq.6382.17	MANBA	0
Disease	Atherosclerosis	Myocardial infarction (incident)	mieventa	seq.6385.63	VWA1	0
Disease	Atherosclerosis	Myocardial infarction (incident)	mieventa	seq.6388.21	CCDC126	1
Disease	Atherosclerosis	Myocardial infarction (incident)	mieventa	seq.6391.52	LILRA3	0
Disease	Atherosclerosis	Myocardial infarction (incident)	mieventa	seq.6392.7	CCN5	0
Disease	Atherosclerosis	Myocardial infarction (incident)	mieventa	seq.6393.63	HSP90B1	0
Disease	Atherosclerosis	Myocardial infarction (incident)	mieventa	seq.6402.8	PILRA	0
Disease	Atherosclerosis	Myocardial infarction (incident)	mieventa	seq.6404.20	C1QL1	0
Disease	Atherosclerosis	Myocardial infarction (incident)	mieventa	seq.6408.2	INHBC	0
Disease	Atherosclerosis	Myocardial infarction (incident)	mieventa	seq.6409.57	ADGRF5	0
Disease	Atherosclerosis	Myocardial infarction (incident)	mieventa	seq.6414.8	OAF	0
Disease	Atherosclerosis	Myocardial infarction (incident)	mieventa	seq.6415.90	CPN2	0
Disease	Atherosclerosis	Myocardial infarction (incident)	mieventa	seq.6416.8	GKN2	0
Disease	Atherosclerosis	Myocardial infarction (incident)	mieventa	seq.6425.87	MMP19	0
Disease	Atherosclerosis	Myocardial infarction (incident)	mieventa	seq.6431.68	PCYOX1	0
Disease	Atherosclerosis	Myocardial infarction (incident)	mieventa	seq.6433.57	FAM20A	0
Disease	Atherosclerosis	Myocardial infarction (incident)	mieventa	seq.6444.15	PSG3	0
Disease	Atherosclerosis	Myocardial infarction (incident)	mieventa	seq.6448.36	SEMA3C	0
Disease	Atherosclerosis	Myocardial infarction (incident)	mieventa	seq.6451.64	ASPN	0
Disease	Atherosclerosis	Myocardial infarction (incident)	mieventa	seq.6461.54	APOC3	0
Disease	Atherosclerosis	Myocardial infarction (incident)	mieventa	seq.6462.12	TIMP4	0
Disease	Atherosclerosis	Myocardial infarction (incident)	mieventa	seq.6467.65	POGLUT1	0
Disease	Atherosclerosis	Myocardial infarction (incident)	mieventa	seq.6470.19	FBLN1	0
Disease	Atherosclerosis	Myocardial infarction (incident)	mieventa	seq.6471.53	CFHR4	0
Disease	Atherosclerosis	Myocardial infarction (incident)	mieventa	seq.6472.40	PMEL	0
Disease	Atherosclerosis	Myocardial infarction (incident)	mieventa	seq.6478.2	IGLON5	0
Disease	Atherosclerosis	Myocardial infarction (incident)	mieventa	seq.6485.59	IGLL1	0
Disease	Atherosclerosis	Myocardial infarction (incident)	mieventa	seq.6491.59	KLK15	0
Disease	Atherosclerosis	Myocardial infarction (incident)	mieventa	seq.6496.60	DLK1	0
Disease	Atherosclerosis	Myocardial infarction (incident)	mieventa	seq.6507.16	NCAM2	0
Disease	Atherosclerosis	Myocardial infarction (incident)	mieventa	seq.6512.68	KREMEN1	0
Disease	Atherosclerosis	Myocardial infarction (incident)	mieventa	seq.6520.87	MGP	0
Disease	Atherosclerosis	Myocardial infarction (incident)	mieventa	seq.6521.35	NPTX2	0
Disease	Atherosclerosis	Myocardial infarction (incident)	mieventa	seq.6525.17	DUSP13	0
Disease	Atherosclerosis	Myocardial infarction (incident)	mieventa	seq.6527.1	TRIL	0
Disease	Atherosclerosis	Myocardial infarction (incident)	mieventa	seq.6530.63	OPRPN	0
Disease	Atherosclerosis	Myocardial infarction (incident)	mieventa	seq.6538.90	KIAA2013	0
Disease	Atherosclerosis	Myocardial infarction (incident)	mieventa	seq.6544.33	NELL1	0
Disease	Atherosclerosis	Myocardial infarction (incident)	mieventa	seq.6546.41	DKK2	0
Disease	Atherosclerosis	Myocardial infarction (incident)	mieventa	seq.6550.4	ICAM4	0
Disease	Atherosclerosis	Myocardial infarction (incident)	mieventa	seq.6551.94	SERPINA12	0
Disease	Atherosclerosis	Myocardial infarction (incident)	mieventa	seq.6556.5	ENPP5	0
Disease	Atherosclerosis	Myocardial infarction (incident)	mieventa	seq.6557.50	LRRC15	0
Disease	Atherosclerosis	Myocardial infarction (incident)	mieventa	seq.6563.78	HSPA1A	0
Disease	Atherosclerosis	Myocardial infarction (incident)	mieventa	seq.6565.68	CDCP1	0
Disease	Atherosclerosis	Myocardial infarction (incident)	mieventa	seq.6576.1	ART4	0
Disease	Atherosclerosis	Myocardial infarction (incident)	mieventa	seq.6580.29	PZP	0
Disease	Atherosclerosis	Myocardial infarction (incident)	mieventa	seq.6583.67	SERPINA10	0
Disease	Atherosclerosis	Myocardial infarction (incident)	mieventa	seq.6590.54	NRP2	0
Disease	Atherosclerosis	Myocardial infarction (incident)	mieventa	seq.6605.17	IGFALS	0
Disease	Atherosclerosis	Myocardial infarction (incident)	mieventa	seq.6609.22	CNP	0
Disease	Atherosclerosis	Myocardial infarction (incident)	mieventa	seq.6620.82	LINGO1	0
Disease	Atherosclerosis	Myocardial infarction (incident)	mieventa	seq.6626.81	CHST12	0
Disease	Atherosclerosis	Myocardial infarction (incident)	mieventa	seq.6627.25	PNLIPRP1	0
Disease	Atherosclerosis	Myocardial infarction (incident)	mieventa	seq.6629.3	DEFB1	0
Disease	Atherosclerosis	Myocardial infarction (incident)	mieventa	seq.6645.53	POSTN	0
Disease	Atherosclerosis	Myocardial infarction (incident)	mieventa	seq.6649.51	NTN1	0
Disease	Atherosclerosis	Myocardial infarction (incident)	mieventa	seq.6706.18	ALPG	0
Disease	Atherosclerosis	Myocardial infarction (incident)	mieventa	seq.6713.4	LRP11	0
Disease	Atherosclerosis	Myocardial infarction (incident)	mieventa	seq.6715.63	ALPG	0
Disease	Atherosclerosis	Myocardial infarction (incident)	mieventa	seq.6896.3	C1orf162	0
Disease	Atherosclerosis	Myocardial infarction (incident)	mieventa	seq.6897.38	B3GAT3	0
Disease	Atherosclerosis	Myocardial infarction (incident)	mieventa	seq.6904.14	LRRTM2	0
Disease	Atherosclerosis	Myocardial infarction (incident)	mieventa	seq.6909.40	MGAT2	0
Disease	Atherosclerosis	Myocardial infarction (incident)	mieventa	seq.6911.103	CLEC6A	0
Disease	Atherosclerosis	Myocardial infarction (incident)	mieventa	seq.6914.15	AMIGO2	0
Disease	Atherosclerosis	Myocardial infarction (incident)	mieventa	seq.6919.3	HBZ	0
Disease	Atherosclerosis	Myocardial infarction (incident)	mieventa	seq.6920.1	GFRAL	0
Disease	Atherosclerosis	Myocardial infarction (incident)	mieventa	seq.6925.26	SNX8	0
Disease	Atherosclerosis	Myocardial infarction (incident)	mieventa	seq.6927.7	NDST1	0
Disease	Atherosclerosis	Myocardial infarction (incident)	mieventa	seq.6930.95	ST8SIA6	0
Disease	Atherosclerosis	Myocardial infarction (incident)	mieventa	seq.6947.4	ST3GAL6	0
Disease	Atherosclerosis	Myocardial infarction (incident)	mieventa	seq.6957.14	PNLIPRP2	0
Disease	Atherosclerosis	Myocardial infarction (incident)	mieventa	seq.6965.19	CNTNAP2	0
Disease	Atherosclerosis	Myocardial infarction (incident)	mieventa	seq.6969.14	WFDC5	0
Disease	Atherosclerosis	Myocardial infarction (incident)	mieventa	seq.6984.6	IGSF8	0
Disease	Atherosclerosis	Myocardial infarction (incident)	mieventa	seq.6986.17	HS3ST3B1	0
Disease	Atherosclerosis	Myocardial infarction (incident)	mieventa	seq.6998.106	ASPH	0
Disease	Atherosclerosis	Myocardial infarction (incident)	mieventa	seq.7009.8	CD72	0
Disease	Atherosclerosis	Myocardial infarction (incident)	mieventa	seq.7015.8	LILRB5	0
Disease	Atherosclerosis	Myocardial infarction (incident)	mieventa	seq.7019.13	SEMA7A	0
Disease	Atherosclerosis	Myocardial infarction (incident)	mieventa	seq.7049.2	ADAM23	0
Disease	Atherosclerosis	Myocardial infarction (incident)	mieventa	seq.7050.5	NEGR1	0
Disease	Atherosclerosis	Myocardial infarction (incident)	mieventa	seq.7059.14	LILRA6	0
Disease	Atherosclerosis	Myocardial infarction (incident)	mieventa	seq.7060.2	ERO1A	0
Disease	Atherosclerosis	Myocardial infarction (incident)	mieventa	seq.7065.1	MPIG6B	0
Disease	Atherosclerosis	Myocardial infarction (incident)	mieventa	seq.7083.74	MATN4	0
Disease	Atherosclerosis	Myocardial infarction (incident)	mieventa	seq.7089.42	SYT11	0
Disease	Atherosclerosis	Myocardial infarction (incident)	mieventa	seq.7096.30	RMDN1	0
Disease	Atherosclerosis	Myocardial infarction (incident)	mieventa	seq.7110.2	DNAJB11	0
Disease	Atherosclerosis	Myocardial infarction (incident)	mieventa	seq.7128.9	VWA2	0
Disease	Atherosclerosis	Myocardial infarction (incident)	mieventa	seq.7131.207	TNC	0
Disease	Atherosclerosis	Myocardial infarction (incident)	mieventa	seq.7140.1	CELA2A	0
Disease	Atherosclerosis	Myocardial infarction (incident)	mieventa	seq.7141.21	MGAT4B	0
Disease	Atherosclerosis	Myocardial infarction (incident)	mieventa	seq.7145.1	ITIH3	0
Disease	Atherosclerosis	Myocardial infarction (incident)	mieventa	seq.7156.2	FUT10	0
Disease	Atherosclerosis	Myocardial infarction (incident)	mieventa	seq.7161.25	H6PD	0
Disease	Atherosclerosis	Myocardial infarction (incident)	mieventa	seq.7173.141	TMEM132C	0
Disease	Atherosclerosis	Myocardial infarction (incident)	mieventa	seq.7179.69	NFASC	0
Disease	Atherosclerosis	Myocardial infarction (incident)	mieventa	seq.7185.29	GP5	0
Disease	Atherosclerosis	Myocardial infarction (incident)	mieventa	seq.7192.37	IFNLR1	0
Disease	Atherosclerosis	Myocardial infarction (incident)	mieventa	seq.7198.197	FAM20B	0
Disease	Atherosclerosis	Myocardial infarction (incident)	mieventa	seq.7206.20	FBP1	0
Disease	Atherosclerosis	Myocardial infarction (incident)	mieventa	seq.7208.60	MGAT4C	0
Disease	Atherosclerosis	Myocardial infarction (incident)	mieventa	seq.7211.2	RNASE1	0
Disease	Atherosclerosis	Myocardial infarction (incident)	mieventa	seq.7218.87	ATP1B2	0
Disease	Atherosclerosis	Myocardial infarction (incident)	mieventa	seq.7219.152	HSPA1A	0
Disease	Atherosclerosis	Myocardial infarction (incident)	mieventa	seq.7227.75	COCH	0
Disease	Atherosclerosis	Myocardial infarction (incident)	mieventa	seq.7228.2	ST6GALNAC6	0
Disease	Atherosclerosis	Myocardial infarction (incident)	mieventa	seq.7239.9	GSTM1	0
Disease	Atherosclerosis	Myocardial infarction (incident)	mieventa	seq.7244.16	IGFLR1	0
Disease	Atherosclerosis	Myocardial infarction (incident)	mieventa	seq.7246.4	FREM2	0
Disease	Atherosclerosis	Myocardial infarction (incident)	mieventa	seq.7251.64	C1QTNF3	0
Disease	Atherosclerosis	Myocardial infarction (incident)	mieventa	seq.7266.4	SERPINA9	0
Disease	Atherosclerosis	Myocardial infarction (incident)	mieventa	seq.7628.40	CRELD1	0
Disease	Atherosclerosis	Myocardial infarction (incident)	mieventa	seq.7638.30	LMAN2	0
Disease	Atherosclerosis	Myocardial infarction (incident)	mieventa	seq.7648.9	MYBPC1	0
Disease	Atherosclerosis	Myocardial infarction (incident)	mieventa	seq.7655.11	NPPB	1
Disease	Atherosclerosis	Myocardial infarction (incident)	mieventa	seq.7693.13	TNFRSF10B	0
Disease	Atherosclerosis	Myocardial infarction (incident)	mieventa	seq.7735.17	SERPINF1	0
Disease	Atherosclerosis	Myocardial infarction (incident)	mieventa	seq.7736.28	OPALIN	0
Disease	Atherosclerosis	Myocardial infarction (incident)	mieventa	seq.7738.299	STX2	0
Disease	Atherosclerosis	Myocardial infarction (incident)	mieventa	seq.7744.10	LRP12	0
Disease	Atherosclerosis	Myocardial infarction (incident)	mieventa	seq.7757.5	HLA-DQA2	0
Disease	Atherosclerosis	Myocardial infarction (incident)	mieventa	seq.7761.125	CHKB	0
Disease	Atherosclerosis	Myocardial infarction (incident)	mieventa	seq.7775.15	KLK11	0
Disease	Atherosclerosis	Myocardial infarction (incident)	mieventa	seq.7779.86	CHST11	0
Disease	Atherosclerosis	Myocardial infarction (incident)	mieventa	seq.7780.34	MZB1	0
Disease	Atherosclerosis	Myocardial infarction (incident)	mieventa	seq.7782.34	EDDM3B	0
Disease	Atherosclerosis	Myocardial infarction (incident)	mieventa	seq.7784.1	KNG1	0
Disease	Atherosclerosis	Myocardial infarction (incident)	mieventa	seq.7787.25	LILRA5	0
Disease	Atherosclerosis	Myocardial infarction (incident)	mieventa	seq.7806.33	B4GALT7	0
Disease	Atherosclerosis	Myocardial infarction (incident)	mieventa	seq.7808.5	GLCE	0
Disease	Atherosclerosis	Myocardial infarction (incident)	mieventa	seq.7810.20	C1QTNF5	0
Disease	Atherosclerosis	Myocardial infarction (incident)	mieventa	seq.7813.6	ALPP	0
Disease	Atherosclerosis	Myocardial infarction (incident)	mieventa	seq.7822.11	PLAAT2	0
Disease	Atherosclerosis	Myocardial infarction (incident)	mieventa	seq.7831.39	RBP4	0
Disease	Atherosclerosis	Myocardial infarction (incident)	mieventa	seq.7832.181	PDIA3	0
Disease	Atherosclerosis	Myocardial infarction (incident)	mieventa	seq.7840.64	LGMN	0
Disease	Atherosclerosis	Myocardial infarction (incident)	mieventa	seq.7841.84	ESAM	0
Disease	Atherosclerosis	Myocardial infarction (incident)	mieventa	seq.7849.3	QPCT	0
Disease	Atherosclerosis	Myocardial infarction (incident)	mieventa	seq.7856.51	FAM151A	0
Disease	Atherosclerosis	Myocardial infarction (incident)	mieventa	seq.7861.9	ROR2	0
Disease	Atherosclerosis	Myocardial infarction (incident)	mieventa	seq.7866.11	DNAJC30	0
Disease	Atherosclerosis	Myocardial infarction (incident)	mieventa	seq.7870.8	CNDP1	0
Disease	Atherosclerosis	Myocardial infarction (incident)	mieventa	seq.7871.16	TMEM132A	0
Disease	Atherosclerosis	Myocardial infarction (incident)	mieventa	seq.7875.86	PLEK	0
Disease	Atherosclerosis	Myocardial infarction (incident)	mieventa	seq.7882.31	SLAMF7	0
Disease	Atherosclerosis	Myocardial infarction (incident)	mieventa	seq.7885.17	CFHR5	0
Disease	Atherosclerosis	Myocardial infarction (incident)	mieventa	seq.7891.45	UGT1A6	0
Disease	Atherosclerosis	Myocardial infarction (incident)	mieventa	seq.7905.30	HP	0
Disease	Atherosclerosis	Myocardial infarction (incident)	mieventa	seq.7909.37	SHBG	0
Disease	Atherosclerosis	Myocardial infarction (incident)	mieventa	seq.7915.31	APLP2	0
Disease	Atherosclerosis	Myocardial infarction (incident)	mieventa	seq.7916.10	S100A7	0
Disease	Atherosclerosis	Myocardial infarction (incident)	mieventa	seq.7918.114	AMY1A	0
Disease	Atherosclerosis	Myocardial infarction (incident)	mieventa	seq.7921.65	FJX1	0
Disease	Atherosclerosis	Myocardial infarction (incident)	mieventa	seq.7922.5	ADM	0
Disease	Atherosclerosis	Myocardial infarction (incident)	mieventa	seq.7923.41	SEMA4C	0
Disease	Atherosclerosis	Myocardial infarction (incident)	mieventa	seq.7926.13	SPINT3	0
Disease	Atherosclerosis	Myocardial infarction (incident)	mieventa	seq.7928.183	TPST1	0
Disease	Atherosclerosis	Myocardial infarction (incident)	mieventa	seq.7933.75	ADAM22	0
Disease	Atherosclerosis	Myocardial infarction (incident)	mieventa	seq.7935.26	LARGE1	0
Disease	Atherosclerosis	Myocardial infarction (incident)	mieventa	seq.7945.10	SEMA6A	0
Disease	Atherosclerosis	Myocardial infarction (incident)	mieventa	seq.7947.19	TEPSIN	0
Disease	Atherosclerosis	Myocardial infarction (incident)	mieventa	seq.7948.129	GLTPD2	0
Disease	Atherosclerosis	Myocardial infarction (incident)	mieventa	seq.7955.195	ITIH1	0
Disease	Atherosclerosis	Myocardial infarction (incident)	mieventa	seq.7957.2	SCG3	0
Disease	Atherosclerosis	Myocardial infarction (incident)	mieventa	seq.7968.15	CRTAM	0
Disease	Atherosclerosis	Myocardial infarction (incident)	mieventa	seq.7970.315	ART3	0
Disease	Atherosclerosis	Myocardial infarction (incident)	mieventa	seq.7976.19	FRRS1L	0
Disease	Atherosclerosis	Myocardial infarction (incident)	mieventa	seq.7980.72	B3GNT2	0
Disease	Atherosclerosis	Myocardial infarction (incident)	mieventa	seq.7981.230	B3GALT6	0
Disease	Atherosclerosis	Myocardial infarction (incident)	mieventa	seq.7994.41	ERO1B	0
Disease	Atherosclerosis	Myocardial infarction (incident)	mieventa	seq.7999.23	ENTPD1	0
Disease	Atherosclerosis	Myocardial infarction (incident)	mieventa	seq.8005.1	MXRA7	0
Disease	Atherosclerosis	Myocardial infarction (incident)	mieventa	seq.8006.12	DNAJB12	0
Disease	Atherosclerosis	Myocardial infarction (incident)	mieventa	seq.8007.19	CTSB	0
Disease	Atherosclerosis	Myocardial infarction (incident)	mieventa	seq.8013.9	LMAN2L	0
Disease	Atherosclerosis	Myocardial infarction (incident)	mieventa	seq.8014.359	MANEA	0
Disease	Atherosclerosis	Myocardial infarction (incident)	mieventa	seq.8024.64	TPST2	0
Disease	Atherosclerosis	Myocardial infarction (incident)	mieventa	seq.8039.41	FAM177A1	1
Disease	Atherosclerosis	Myocardial infarction (incident)	mieventa	seq.8043.153	COMP	0
Disease	Atherosclerosis	Myocardial infarction (incident)	mieventa	seq.8052.115	NLGN1	0
Disease	Atherosclerosis	Myocardial infarction (incident)	mieventa	seq.8091.16	MASP1	0
Disease	Atherosclerosis	Myocardial infarction (incident)	mieventa	seq.8092.29	IL6R	0
Disease	Atherosclerosis	Myocardial infarction (incident)	mieventa	seq.8097.77	LIPN	0
Disease	Atherosclerosis	Myocardial infarction (incident)	mieventa	seq.8099.42	SPON2	0
Disease	Atherosclerosis	Myocardial infarction (incident)	mieventa	seq.8221.19	MIF	0
Disease	Atherosclerosis	Myocardial infarction (incident)	mieventa	seq.8225.86	EPHB2	0
Disease	Atherosclerosis	Myocardial infarction (incident)	mieventa	seq.8229.1	GXYLT1	0
Disease	Atherosclerosis	Myocardial infarction (incident)	mieventa	seq.8232.90	JAML	0
Disease	Atherosclerosis	Myocardial infarction (incident)	mieventa	seq.8233.2	ITIH5	0
Disease	Atherosclerosis	Myocardial infarction (incident)	mieventa	seq.8239.223	BCHE	0
Disease	Atherosclerosis	Myocardial infarction (incident)	mieventa	seq.8240.207	GPNMB	0
Disease	Atherosclerosis	Myocardial infarction (incident)	mieventa	seq.8243.55	SPINK1	0
Disease	Atherosclerosis	Myocardial infarction (incident)	mieventa	seq.8244.16	FUT8	0
Disease	Atherosclerosis	Myocardial infarction (incident)	mieventa	seq.8245.27	ICAM5	1
Disease	Atherosclerosis	Myocardial infarction (incident)	mieventa	seq.8246.9	PCSK9	0
Disease	Atherosclerosis	Myocardial infarction (incident)	mieventa	seq.8248.222	SIGLEC14	0
Disease	Atherosclerosis	Myocardial infarction (incident)	mieventa	seq.8250.2	PTPRJ	0
Disease	Atherosclerosis	Myocardial infarction (incident)	mieventa	seq.8255.34	IRAG1	0
Disease	Atherosclerosis	Myocardial infarction (incident)	mieventa	seq.8258.22	UXS1	0
Disease	Atherosclerosis	Myocardial infarction (incident)	mieventa	seq.8262.20	APOD	0
Disease	Atherosclerosis	Myocardial infarction (incident)	mieventa	seq.8264.43	DLL1	0
Disease	Atherosclerosis	Myocardial infarction (incident)	mieventa	seq.8269.327	ARSK	0
Disease	Atherosclerosis	Myocardial infarction (incident)	mieventa	seq.8274.64	STX7	0
Disease	Atherosclerosis	Myocardial infarction (incident)	mieventa	seq.8275.31	PEAR1	0
Disease	Atherosclerosis	Myocardial infarction (incident)	mieventa	seq.8280.238	VTN	0
Disease	Atherosclerosis	Myocardial infarction (incident)	mieventa	seq.8287.17	CD300E	0
Disease	Atherosclerosis	Myocardial infarction (incident)	mieventa	seq.8288.27	APOH	0
Disease	Atherosclerosis	Myocardial infarction (incident)	mieventa	seq.8289.8	GPNMB	0
Disease	Atherosclerosis	Myocardial infarction (incident)	mieventa	seq.8295.16	OLFM2	0
Disease	Atherosclerosis	Myocardial infarction (incident)	mieventa	seq.8296.117	POGLUT3	0
Disease	Atherosclerosis	Myocardial infarction (incident)	mieventa	seq.8297.8	DNAJC10	0
Disease	Atherosclerosis	Myocardial infarction (incident)	mieventa	seq.8299.66	LILRA4	0
Disease	Atherosclerosis	Myocardial infarction (incident)	mieventa	seq.8304.50	TNFRSF11B	0
Disease	Atherosclerosis	Myocardial infarction (incident)	mieventa	seq.8307.47	C11orf68	0
Disease	Atherosclerosis	Myocardial infarction (incident)	mieventa	seq.8309.12	HYAL1	0
Disease	Atherosclerosis	Myocardial infarction (incident)	mieventa	seq.8310.6	ZG16B	0
Disease	Atherosclerosis	Myocardial infarction (incident)	mieventa	seq.8314.71	GNS	0
Disease	Atherosclerosis	Myocardial infarction (incident)	mieventa	seq.8325.37	ADH4	0
Disease	Atherosclerosis	Myocardial infarction (incident)	mieventa	seq.8327.26	DPEP2	0
Disease	Atherosclerosis	Myocardial infarction (incident)	mieventa	seq.8330.1	LRP11	0
Disease	Atherosclerosis	Myocardial infarction (incident)	mieventa	seq.8336.267	GRAMD1C	0
Disease	Atherosclerosis	Myocardial infarction (incident)	mieventa	seq.8337.65	PTPRU	0
Disease	Atherosclerosis	Myocardial infarction (incident)	mieventa	seq.8345.27	GPX7	0
Disease	Atherosclerosis	Myocardial infarction (incident)	mieventa	seq.8346.9	DPP7	0
Disease	Atherosclerosis	Myocardial infarction (incident)	mieventa	seq.8348.4	EPHB2	0
Disease	Atherosclerosis	Myocardial infarction (incident)	mieventa	seq.8351.17	PRSS57	0
Disease	Atherosclerosis	Myocardial infarction (incident)	mieventa	seq.8356.88	OXT	0
Disease	Atherosclerosis	Myocardial infarction (incident)	mieventa	seq.8360.169	NCR1	0
Disease	Atherosclerosis	Myocardial infarction (incident)	mieventa	seq.8364.74	UST	0
Disease	Atherosclerosis	Myocardial infarction (incident)	mieventa	seq.8368.102	TNFRSF1B	0
Disease	Atherosclerosis	Myocardial infarction (incident)	mieventa	seq.8374.5	NGFR	0
Disease	Atherosclerosis	Myocardial infarction (incident)	mieventa	seq.8376.25	LHB	0
Disease	Atherosclerosis	Myocardial infarction (incident)	mieventa	seq.8385.248	HGFAC	0
Disease	Atherosclerosis	Myocardial infarction (incident)	mieventa	seq.8394.56	RNASE2	0
Disease	Atherosclerosis	Myocardial infarction (incident)	mieventa	seq.8397.147	QSOX2	0
Disease	Atherosclerosis	Myocardial infarction (incident)	mieventa	seq.8398.277	RARRES1	0
Disease	Atherosclerosis	Myocardial infarction (incident)	mieventa	seq.8402.22	CYTL1	0
Disease	Atherosclerosis	Myocardial infarction (incident)	mieventa	seq.8403.18	FASN	0
Disease	Atherosclerosis	Myocardial infarction (incident)	mieventa	seq.8407.84	NOTCH2	0
Disease	Atherosclerosis	Myocardial infarction (incident)	mieventa	seq.8427.118	RSPO3	0
Disease	Atherosclerosis	Myocardial infarction (incident)	mieventa	seq.8428.102	NTM	0
Disease	Atherosclerosis	Myocardial infarction (incident)	mieventa	seq.8458.111	SNCA	0
Disease	Atherosclerosis	Myocardial infarction (incident)	mieventa	seq.8458.16	SNCA	0
Disease	Atherosclerosis	Myocardial infarction (incident)	mieventa	seq.8459.10	BMP6	0
Disease	Atherosclerosis	Myocardial infarction (incident)	mieventa	seq.8463.2	SOD3	0
Disease	Atherosclerosis	Myocardial infarction (incident)	mieventa	seq.8464.31	RSPO4	0
Disease	Atherosclerosis	Myocardial infarction (incident)	mieventa	seq.8465.52	CTSH	0
Disease	Atherosclerosis	Myocardial infarction (incident)	mieventa	seq.8474.6	ROR1	0
Disease	Atherosclerosis	Myocardial infarction (incident)	mieventa	seq.8476.11	CHGA	0
Disease	Atherosclerosis	Myocardial infarction (incident)	mieventa	seq.8479.4	MMP10	0
Disease	Atherosclerosis	Myocardial infarction (incident)	mieventa	seq.8480.29	EFEMP1	0
Disease	Atherosclerosis	Myocardial infarction (incident)	mieventa	seq.8528.74	ISLR2	0
Disease	Atherosclerosis	Myocardial infarction (incident)	mieventa	seq.8606.39	GPNMB	0
Disease	Atherosclerosis	Myocardial infarction (incident)	mieventa	seq.8620.56	KLK14	0
Disease	Atherosclerosis	Myocardial infarction (incident)	mieventa	seq.8644.46	CTSH	0
Disease	Atherosclerosis	Myocardial infarction (incident)	mieventa	seq.8660.5	OLFML3	0
Disease	Atherosclerosis	Myocardial infarction (incident)	mieventa	seq.8664.36	PKDCC	0
Disease	Atherosclerosis	Myocardial infarction (incident)	mieventa	seq.8687.26	TMEM106B	0
Disease	Atherosclerosis	Myocardial infarction (incident)	mieventa	seq.8697.38	GPC1	0
Disease	Atherosclerosis	Myocardial infarction (incident)	mieventa	seq.8702.42	OSCAR	0
Disease	Atherosclerosis	Myocardial infarction (incident)	mieventa	seq.8759.29	A4GALT	0
Disease	Atherosclerosis	Myocardial infarction (incident)	mieventa	seq.8766.29	LILRA5	0
Disease	Atherosclerosis	Myocardial infarction (incident)	mieventa	seq.8773.172	EMILIN3	0
Disease	Atherosclerosis	Myocardial infarction (incident)	mieventa	seq.8778.3	NOG	0
Disease	Atherosclerosis	Myocardial infarction (incident)	mieventa	seq.8786.6	FAM171B	0
Disease	Atherosclerosis	Myocardial infarction (incident)	mieventa	seq.8794.13	DPEP1	0
Disease	Atherosclerosis	Myocardial infarction (incident)	mieventa	seq.8811.24	BAMBI	0
Disease	Atherosclerosis	Myocardial infarction (incident)	mieventa	seq.8814.33	PSAPL1	0
Disease	Atherosclerosis	Myocardial infarction (incident)	mieventa	seq.8840.61	C1S	0
Disease	Atherosclerosis	Myocardial infarction (incident)	mieventa	seq.8842.16	GRAMD1C	0
Disease	Atherosclerosis	Myocardial infarction (incident)	mieventa	seq.8851.42	FAM171B	0
Disease	Atherosclerosis	Myocardial infarction (incident)	mieventa	seq.8854.59	RRM2B	0
Disease	Atherosclerosis	Myocardial infarction (incident)	mieventa	seq.8859.51	CA11	0
Disease	Atherosclerosis	Myocardial infarction (incident)	mieventa	seq.8866.53	QPCTL	0
Disease	Atherosclerosis	Myocardial infarction (incident)	mieventa	seq.8874.53	CLN5	0
Disease	Atherosclerosis	Myocardial infarction (incident)	mieventa	seq.8877.22	EVA1C	0
Disease	Atherosclerosis	Myocardial infarction (incident)	mieventa	seq.8885.6	CACNA2D3	1
Disease	Atherosclerosis	Myocardial infarction (incident)	mieventa	seq.8890.9	TMEM132B	0
Disease	Atherosclerosis	Myocardial infarction (incident)	mieventa	seq.8900.28	NEO1	0
Disease	Atherosclerosis	Myocardial infarction (incident)	mieventa	seq.8923.94	GALNT16	0
Disease	Atherosclerosis	Myocardial infarction (incident)	mieventa	seq.8925.25	RRM2B	0
Disease	Atherosclerosis	Myocardial infarction (incident)	mieventa	seq.8927.6	None	0
Disease	Atherosclerosis	Myocardial infarction (incident)	mieventa	seq.8932.1	ENTPD6	0
Disease	Atherosclerosis	Myocardial infarction (incident)	mieventa	seq.8948.13	ADAM19	0
Disease	Atherosclerosis	Myocardial infarction (incident)	mieventa	seq.8953.47	HDGF	0
Disease	Atherosclerosis	Myocardial infarction (incident)	mieventa	seq.8956.96	SCARF2	0
Disease	Atherosclerosis	Myocardial infarction (incident)	mieventa	seq.8958.51	CHL1	0
Disease	Atherosclerosis	Myocardial infarction (incident)	mieventa	seq.8960.3	ERAP2	0
Disease	Atherosclerosis	Myocardial infarction (incident)	mieventa	seq.8963.8	VTI1B	0
Disease	Atherosclerosis	Myocardial infarction (incident)	mieventa	seq.8969.49	CD14	0
Disease	Atherosclerosis	Myocardial infarction (incident)	mieventa	seq.8973.23	FCRL4	0
Disease	Atherosclerosis	Myocardial infarction (incident)	mieventa	seq.8974.172	COL15A1	0
Disease	Atherosclerosis	Myocardial infarction (incident)	mieventa	seq.8982.65	THBS3	0
Disease	Atherosclerosis	Myocardial infarction (incident)	mieventa	seq.8983.7	GOLM1	0
Disease	Atherosclerosis	Myocardial infarction (incident)	mieventa	seq.8989.40	SCUBE1	0
Disease	Atherosclerosis	Myocardial infarction (incident)	mieventa	seq.8992.1	CEMIP2	0
Disease	Atherosclerosis	Myocardial infarction (incident)	mieventa	seq.8997.4	NPTXR	0
Disease	Atherosclerosis	Myocardial infarction (incident)	mieventa	seq.9002.36	SERPINA11	0
Disease	Atherosclerosis	Myocardial infarction (incident)	mieventa	seq.9005.16	PLXNA1	0
Disease	Atherosclerosis	Myocardial infarction (incident)	mieventa	seq.9013.60	NTN1	0
Disease	Atherosclerosis	Myocardial infarction (incident)	mieventa	seq.9015.1	PRG3	0
Disease	Atherosclerosis	Myocardial infarction (incident)	mieventa	seq.9017.58	LCT	0
Disease	Atherosclerosis	Myocardial infarction (incident)	mieventa	seq.9018.38	PCDH10	0
Disease	Atherosclerosis	Myocardial infarction (incident)	mieventa	seq.9021.1	HAVCR1	0
Disease	Atherosclerosis	Myocardial infarction (incident)	mieventa	seq.9026.40	BTNL8	0
Disease	Atherosclerosis	Myocardial infarction (incident)	mieventa	seq.9076.25	PENK	0
Disease	Atherosclerosis	Myocardial infarction (incident)	mieventa	seq.9077.10	MAN1A2	0
Disease	Atherosclerosis	Myocardial infarction (incident)	mieventa	seq.9094.5	CLEC4C	0
Disease	Atherosclerosis	Myocardial infarction (incident)	mieventa	seq.9114.84	UMODL1	0
Disease	Atherosclerosis	Myocardial infarction (incident)	mieventa	seq.9172.69	MMP8	0
Disease	Atherosclerosis	Myocardial infarction (incident)	mieventa	seq.9173.21	PGM1	0
Disease	Atherosclerosis	Myocardial infarction (incident)	mieventa	seq.9175.48	DSCAM	0
Disease	Atherosclerosis	Myocardial infarction (incident)	mieventa	seq.9177.6	FAM3B	0
Disease	Atherosclerosis	Myocardial infarction (incident)	mieventa	seq.9183.7	IFNAR1	0
Disease	Atherosclerosis	Myocardial infarction (incident)	mieventa	seq.9185.15	TFF1	0
Disease	Atherosclerosis	Myocardial infarction (incident)	mieventa	seq.9191.8	TFF2	0
Disease	Atherosclerosis	Myocardial infarction (incident)	mieventa	seq.9197.4	LGALS9	0
Disease	Atherosclerosis	Myocardial infarction (incident)	mieventa	seq.9211.19	SERPINF1	0
Disease	Atherosclerosis	Myocardial infarction (incident)	mieventa	seq.9212.22	CTSF	0
Disease	Atherosclerosis	Myocardial infarction (incident)	mieventa	seq.9213.24	FTCD	0
Disease	Atherosclerosis	Myocardial infarction (incident)	mieventa	seq.9216.100	PLXNB2	0
Disease	Atherosclerosis	Myocardial infarction (incident)	mieventa	seq.9218.7	FAS	0
Disease	Atherosclerosis	Myocardial infarction (incident)	mieventa	seq.9223.11	MANF	0
Disease	Atherosclerosis	Myocardial infarction (incident)	mieventa	seq.9231.23	BPNT2	0
Disease	Atherosclerosis	Myocardial infarction (incident)	mieventa	seq.9233.71	TFPI2	0
Disease	Atherosclerosis	Myocardial infarction (incident)	mieventa	seq.9234.8	TWSG1	0
Disease	Atherosclerosis	Myocardial infarction (incident)	mieventa	seq.9241.40	SIRPG	0
Disease	Atherosclerosis	Myocardial infarction (incident)	mieventa	seq.9244.27	PPT1	0
Disease	Atherosclerosis	Myocardial infarction (incident)	mieventa	seq.9249.17	TMEM9	0
Disease	Atherosclerosis	Myocardial infarction (incident)	mieventa	seq.9250.87	DEFA1	0
Disease	Atherosclerosis	Myocardial infarction (incident)	mieventa	seq.9251.28	MAN2B2	0
Disease	Atherosclerosis	Myocardial infarction (incident)	mieventa	seq.9253.52	ABO	0
Disease	Atherosclerosis	Myocardial infarction (incident)	mieventa	seq.9256.78	NPTX1	0
Disease	Atherosclerosis	Myocardial infarction (incident)	mieventa	seq.9259.35	TNFRSF21	0
Disease	Atherosclerosis	Myocardial infarction (incident)	mieventa	seq.9261.14	EPHB6	0
Disease	Atherosclerosis	Myocardial infarction (incident)	mieventa	seq.9263.57	SIAE	0
Disease	Atherosclerosis	Myocardial infarction (incident)	mieventa	seq.9264.11	CTSO	0
Disease	Atherosclerosis	Myocardial infarction (incident)	mieventa	seq.9266.1	TREM1	1
Disease	Atherosclerosis	Myocardial infarction (incident)	mieventa	seq.9267.2	CPA4	0
Disease	Atherosclerosis	Myocardial infarction (incident)	mieventa	seq.9269.7	BTD	0
Disease	Atherosclerosis	Myocardial infarction (incident)	mieventa	seq.9275.2	SIGLEC5	0
Disease	Atherosclerosis	Myocardial infarction (incident)	mieventa	seq.9278.9	CXCL12	0
Disease	Atherosclerosis	Myocardial infarction (incident)	mieventa	seq.9282.12	CRISP2	0
Disease	Atherosclerosis	Myocardial infarction (incident)	mieventa	seq.9284.25	SFRP4	0
Disease	Atherosclerosis	Myocardial infarction (incident)	mieventa	seq.9288.7	FKBP7	0
Disease	Atherosclerosis	Myocardial infarction (incident)	mieventa	seq.9294.45	MFAP2	0
Disease	Atherosclerosis	Myocardial infarction (incident)	mieventa	seq.9297.12	B3GNT8	0
Disease	Atherosclerosis	Myocardial infarction (incident)	mieventa	seq.9303.9	ICOSLG	0
Disease	Atherosclerosis	Myocardial infarction (incident)	mieventa	seq.9312.8	AZGP1	0
Disease	Atherosclerosis	Myocardial infarction (incident)	mieventa	seq.9313.27	CBLN1	0
Disease	Atherosclerosis	Myocardial infarction (incident)	mieventa	seq.9314.9	PSG5	0
Disease	Atherosclerosis	Myocardial infarction (incident)	mieventa	seq.9316.67	WFDC1	0
Disease	Atherosclerosis	Myocardial infarction (incident)	mieventa	seq.9321.400	NMB	0
Disease	Atherosclerosis	Myocardial infarction (incident)	mieventa	seq.9326.33	ITIH2	0
Disease	Atherosclerosis	Myocardial infarction (incident)	mieventa	seq.9327.3	LYPD1	0
Disease	Atherosclerosis	Myocardial infarction (incident)	mieventa	seq.9328.55	MICB	0
Disease	Atherosclerosis	Myocardial infarction (incident)	mieventa	seq.9329.28	TREML1	0
Disease	Atherosclerosis	Myocardial infarction (incident)	mieventa	seq.9335.28	PSG9	0
Disease	Atherosclerosis	Myocardial infarction (incident)	mieventa	seq.9337.43	TAC1	0
Disease	Atherosclerosis	Myocardial infarction (incident)	mieventa	seq.9340.17	FKBP14	0
Disease	Atherosclerosis	Myocardial infarction (incident)	mieventa	seq.9341.1	PDGFD	0
Disease	Atherosclerosis	Myocardial infarction (incident)	mieventa	seq.9348.1	C1RL	0
Disease	Atherosclerosis	Myocardial infarction (incident)	mieventa	seq.9352.86	REG3G	0
Disease	Atherosclerosis	Myocardial infarction (incident)	mieventa	seq.9357.4	CREG1	0
Disease	Atherosclerosis	Myocardial infarction (incident)	mieventa	seq.9359.9	DLK2	0
Disease	Atherosclerosis	Myocardial infarction (incident)	mieventa	seq.9369.174	LRRC4C	0
Disease	Atherosclerosis	Myocardial infarction (incident)	mieventa	seq.9370.69	GGH	0
Disease	Atherosclerosis	Myocardial infarction (incident)	mieventa	seq.9380.2	PLA2G12B	0
Disease	Atherosclerosis	Myocardial infarction (incident)	mieventa	seq.9383.24	CHI3L2	0
Disease	Atherosclerosis	Myocardial infarction (incident)	mieventa	seq.9384.17	CAMP	0
Disease	Atherosclerosis	Myocardial infarction (incident)	mieventa	seq.9385.4	GAA	0
Disease	Atherosclerosis	Myocardial infarction (incident)	mieventa	seq.9394.19	CPQ	0
Disease	Atherosclerosis	Myocardial infarction (incident)	mieventa	seq.9398.30	GALP	0
Disease	Atherosclerosis	Myocardial infarction (incident)	mieventa	seq.9402.18	DCBLD1	0
Disease	Atherosclerosis	Myocardial infarction (incident)	mieventa	seq.9409.11	TPSAB1	0
Disease	Atherosclerosis	Myocardial infarction (incident)	mieventa	seq.9416.77	CPM	0
Disease	Atherosclerosis	Myocardial infarction (incident)	mieventa	seq.9449.150	C4BPA	0
Disease	Atherosclerosis	Myocardial infarction (incident)	mieventa	seq.9453.12	VEGFB	0
Disease	Atherosclerosis	Myocardial infarction (incident)	mieventa	seq.9456.34	IL22RA2	0
Disease	Atherosclerosis	Myocardial infarction (incident)	mieventa	seq.9459.7	FAS	0
Disease	Atherosclerosis	Myocardial infarction (incident)	mieventa	seq.9461.2	ICAM4	0
Disease	Atherosclerosis	Myocardial infarction (incident)	mieventa	seq.9468.8	LMAN2	0
Disease	Atherosclerosis	Myocardial infarction (incident)	mieventa	seq.9470.15	METTL24	0
Disease	Atherosclerosis	Myocardial infarction (incident)	mieventa	seq.9482.110	NUDT9	0
Disease	Atherosclerosis	Myocardial infarction (incident)	mieventa	seq.9484.75	DSG2	0
Disease	Atherosclerosis	Myocardial infarction (incident)	mieventa	seq.9525.1	PTK7	0
Disease	Atherosclerosis	Myocardial infarction (incident)	mieventa	seq.9531.24	LST1	0
Disease	Atherosclerosis	Myocardial infarction (incident)	mieventa	seq.9545.156	GZMK	0
Disease	Atherosclerosis	Myocardial infarction (incident)	mieventa	seq.9557.5	MANSC1	0
Disease	Atherosclerosis	Myocardial infarction (incident)	mieventa	seq.9574.11	BIN1	0
Disease	Atherosclerosis	Myocardial infarction (incident)	mieventa	seq.9578.263	MANSC4	0
Disease	Atherosclerosis	Myocardial infarction (incident)	mieventa	seq.9579.59	PRRG4	0
Disease	Atherosclerosis	Myocardial infarction (incident)	mieventa	seq.9580.5	LAMC2	0
Disease	Atherosclerosis	Myocardial infarction (incident)	mieventa	seq.9595.11	B4GALT2	0
Disease	Atherosclerosis	Myocardial infarction (incident)	mieventa	seq.9599.6	PIANP	0
Disease	Atherosclerosis	Myocardial infarction (incident)	mieventa	seq.9604.14	CDH11	0
Disease	Atherosclerosis	Myocardial infarction (incident)	mieventa	seq.9627.15	VIT	0
Disease	Atherosclerosis	Myocardial infarction (incident)	mieventa	seq.9713.67	PDGFRL	0
Disease	Atherosclerosis	Myocardial infarction (incident)	mieventa	seq.9715.15	IGSF3	0
Disease	Atherosclerosis	Myocardial infarction (incident)	mieventa	seq.9719.145	MMP16	0
Disease	Atherosclerosis	Myocardial infarction (incident)	mieventa	seq.9742.59	DDX39B	0
Disease	Atherosclerosis	Myocardial infarction (incident)	mieventa	seq.9748.31	GSTM3	0
Disease	Atherosclerosis	Myocardial infarction (incident)	mieventa	seq.9749.190	LCP1	0
Disease	Atherosclerosis	Myocardial infarction (incident)	mieventa	seq.9754.33	NQO2	0
Disease	Atherosclerosis	Myocardial infarction (incident)	mieventa	seq.9755.19	DBNL	0
Disease	Atherosclerosis	Myocardial infarction (incident)	mieventa	seq.9756.6	TAGLN	0
Disease	Atherosclerosis	Myocardial infarction (incident)	mieventa	seq.9759.13	IDO1	0
Disease	Atherosclerosis	Myocardial infarction (incident)	mieventa	seq.9760.13	MAPK9	0
Disease	Atherosclerosis	Myocardial infarction (incident)	mieventa	seq.9769.48	DNER	0
Disease	Atherosclerosis	Myocardial infarction (incident)	mieventa	seq.9772.153	NLGN2	0
Disease	Atherosclerosis	Myocardial infarction (incident)	mieventa	seq.9793.145	IGDCC4	0
Disease	Atherosclerosis	Myocardial infarction (incident)	mieventa	seq.9796.4	CEL	0
Disease	Atherosclerosis	Myocardial infarction (incident)	mieventa	seq.9800.20	NDUFB8	0
Disease	Atherosclerosis	Myocardial infarction (incident)	mieventa	seq.9816.37	ISOC1	0
Disease	Atherosclerosis	Myocardial infarction (incident)	mieventa	seq.9826.135	FHIT	0
Disease	Atherosclerosis	Myocardial infarction (incident)	mieventa	seq.9829.91	SULT2A1	0
Disease	Atherosclerosis	Myocardial infarction (incident)	mieventa	seq.9837.60	NQO1	0
Disease	Atherosclerosis	Myocardial infarction (incident)	mieventa	seq.9839.148	TIRAP	0
Disease	Atherosclerosis	Myocardial infarction (incident)	mieventa	seq.9845.33	PARK7	0
Disease	Atherosclerosis	Myocardial infarction (incident)	mieventa	seq.9848.22	CCNH	0
Disease	Atherosclerosis	Myocardial infarction (incident)	mieventa	seq.9851.9	FABP4	0
Disease	Atherosclerosis	Myocardial infarction (incident)	mieventa	seq.9854.36	AKR1B1	0
Disease	Atherosclerosis	Myocardial infarction (incident)	mieventa	seq.9867.23	FBP2	0
Disease	Atherosclerosis	Myocardial infarction (incident)	mieventa	seq.9870.17	WARS1	0
Disease	Atherosclerosis	Myocardial infarction (incident)	mieventa	seq.9876.20	ALDOC	0
Disease	Atherosclerosis	Myocardial infarction (incident)	mieventa	seq.9883.29	GLO1	0
Disease	Atherosclerosis	Myocardial infarction (incident)	mieventa	seq.9884.8	PPIL1	0
Disease	Atherosclerosis	Myocardial infarction (incident)	mieventa	seq.9886.28	XRCC4	0
Disease	Atherosclerosis	Myocardial infarction (incident)	mieventa	seq.9906.21	SPOCK3	0
Disease	Atherosclerosis	Myocardial infarction (incident)	mieventa	seq.9931.20	KRT1	0
Disease	Atherosclerosis	Myocardial infarction (incident)	mieventa	seq.9940.35	DUSP28	0
Disease	Atherosclerosis	Myocardial infarction (incident)	mieventa	seq.9950.229	LAG3	0
Disease	Atherosclerosis	Myocardial infarction (incident)	mieventa	seq.9962.1	CDHR5	0
Disease	Atherosclerosis	Myocardial infarction (incident)	mieventa	seq.9981.18	FAM234B	0
Disease	Atherosclerosis	Myocardial infarction (incident)	mieventa	seq.9986.14	NPW	0
Disease	Atherosclerosis	Myocardial infarction (incident)	mieventa	seq.9995.6	DUT	0
Disease	Atherosclerosis	Myocardial infarction (prevalent)	mieventb	seq.10015.119	KCNAB2	0
Disease	Atherosclerosis	Myocardial infarction (prevalent)	mieventb	seq.10025.1	DLD	0
Disease	Atherosclerosis	Myocardial infarction (prevalent)	mieventb	seq.10037.98	SIGLEC12	0
Disease	Atherosclerosis	Myocardial infarction (prevalent)	mieventb	seq.10039.32	PNP	0
Disease	Atherosclerosis	Myocardial infarction (prevalent)	mieventb	seq.10070.22	PLCG2	0
Disease	Atherosclerosis	Myocardial infarction (prevalent)	mieventb	seq.10346.5	STAT3	0
Disease	Atherosclerosis	Myocardial infarction (prevalent)	mieventb	seq.10365.132	IL12B|IL23A	0
Disease	Atherosclerosis	Myocardial infarction (prevalent)	mieventb	seq.10366.11	PDGFRA	0
Disease	Atherosclerosis	Myocardial infarction (prevalent)	mieventb	seq.10372.18	STAT6	0
Disease	Atherosclerosis	Myocardial infarction (prevalent)	mieventb	seq.10382.1	ANGPTL3	0
Disease	Atherosclerosis	Myocardial infarction (prevalent)	mieventb	seq.10391.1	ANGPTL3	0
Disease	Atherosclerosis	Myocardial infarction (prevalent)	mieventb	seq.10396.6	MCL1	0
Disease	Atherosclerosis	Myocardial infarction (prevalent)	mieventb	seq.10419.1	SCARA5	0
Disease	Atherosclerosis	Myocardial infarction (prevalent)	mieventb	seq.10420.30	FAIM	0
Disease	Atherosclerosis	Myocardial infarction (prevalent)	mieventb	seq.10439.57	AMY2B	0
Disease	Atherosclerosis	Myocardial infarction (prevalent)	mieventb	seq.10440.26	CLMP	0
Disease	Atherosclerosis	Myocardial infarction (prevalent)	mieventb	seq.10442.1	TMEM190	0
Disease	Atherosclerosis	Myocardial infarction (prevalent)	mieventb	seq.10445.20	APOM	1
Disease	Atherosclerosis	Myocardial infarction (prevalent)	mieventb	seq.10451.11	NUCB1	0
Disease	Atherosclerosis	Myocardial infarction (prevalent)	mieventb	seq.10460.1	CHIT1	0
Disease	Atherosclerosis	Myocardial infarction (prevalent)	mieventb	seq.10462.14	INSL5	0
Disease	Atherosclerosis	Myocardial infarction (prevalent)	mieventb	seq.10470.34	TXNDC11	0
Disease	Atherosclerosis	Myocardial infarction (prevalent)	mieventb	seq.10479.18	MMP10	0
Disease	Atherosclerosis	Myocardial infarction (prevalent)	mieventb	seq.10490.3	RPN1	0
Disease	Atherosclerosis	Myocardial infarction (prevalent)	mieventb	seq.10499.1	TMEM106A	0
Disease	Atherosclerosis	Myocardial infarction (prevalent)	mieventb	seq.10511.10	COL6A3	0
Disease	Atherosclerosis	Myocardial infarction (prevalent)	mieventb	seq.10512.13	CSF2RB	0
Disease	Atherosclerosis	Myocardial infarction (prevalent)	mieventb	seq.10527.22	DHX9	0
Disease	Atherosclerosis	Myocardial infarction (prevalent)	mieventb	seq.10558.26	PCDH9	0
Disease	Atherosclerosis	Myocardial infarction (prevalent)	mieventb	seq.10565.19	SLITRK3	0
Disease	Atherosclerosis	Myocardial infarction (prevalent)	mieventb	seq.10569.28	MFAP2	0
Disease	Atherosclerosis	Myocardial infarction (prevalent)	mieventb	seq.10576.7	PLXDC2	0
Disease	Atherosclerosis	Myocardial infarction (prevalent)	mieventb	seq.10603.1	HTN3	0
Disease	Atherosclerosis	Myocardial infarction (prevalent)	mieventb	seq.10605.22	APMAP	0
Disease	Atherosclerosis	Myocardial infarction (prevalent)	mieventb	seq.10612.18	PLOD3	0
Disease	Atherosclerosis	Myocardial infarction (prevalent)	mieventb	seq.10613.33	GOLM2	0
Disease	Atherosclerosis	Myocardial infarction (prevalent)	mieventb	seq.10620.21	MSMB	0
Disease	Atherosclerosis	Myocardial infarction (prevalent)	mieventb	seq.10627.87	APLP2	0
Disease	Atherosclerosis	Myocardial infarction (prevalent)	mieventb	seq.10666.7	GNPTG	0
Disease	Atherosclerosis	Myocardial infarction (prevalent)	mieventb	seq.10670.26	SEMA3E	0
Disease	Atherosclerosis	Myocardial infarction (prevalent)	mieventb	seq.10672.75	SFTPB	0
Disease	Atherosclerosis	Myocardial infarction (prevalent)	mieventb	seq.10714.7	ACE	0
Disease	Atherosclerosis	Myocardial infarction (prevalent)	mieventb	seq.10721.76	HSPA1A	0
Disease	Atherosclerosis	Myocardial infarction (prevalent)	mieventb	seq.10737.96	SERPINB1	0
Disease	Atherosclerosis	Myocardial infarction (prevalent)	mieventb	seq.10741.22	CSF1	0
Disease	Atherosclerosis	Myocardial infarction (prevalent)	mieventb	seq.10746.24	DKK3	0
Disease	Atherosclerosis	Myocardial infarction (prevalent)	mieventb	seq.10749.18	HSPA1A	0
Disease	Atherosclerosis	Myocardial infarction (prevalent)	mieventb	seq.10754.113	PROK2	0
Disease	Atherosclerosis	Myocardial infarction (prevalent)	mieventb	seq.10772.21	CSGALNACT2	0
Disease	Atherosclerosis	Myocardial infarction (prevalent)	mieventb	seq.10803.22	HSPA1A	0
Disease	Atherosclerosis	Myocardial infarction (prevalent)	mieventb	seq.10809.14	KLRB1	0
Disease	Atherosclerosis	Myocardial infarction (prevalent)	mieventb	seq.10816.150	PILRA	0
Disease	Atherosclerosis	Myocardial infarction (prevalent)	mieventb	seq.10818.36	SMPD1	0
Disease	Atherosclerosis	Myocardial infarction (prevalent)	mieventb	seq.10819.108	FBLN1	0
Disease	Atherosclerosis	Myocardial infarction (prevalent)	mieventb	seq.10832.24	B4GALT6	0
Disease	Atherosclerosis	Myocardial infarction (prevalent)	mieventb	seq.10833.64	HHIP	0
Disease	Atherosclerosis	Myocardial infarction (prevalent)	mieventb	seq.10851.77	EBI3	0
Disease	Atherosclerosis	Myocardial infarction (prevalent)	mieventb	seq.10855.55	PLXNB2	0
Disease	Atherosclerosis	Myocardial infarction (prevalent)	mieventb	seq.10892.8	OSMR	0
Disease	Atherosclerosis	Myocardial infarction (prevalent)	mieventb	seq.10903.50	STX8	0
Disease	Atherosclerosis	Myocardial infarction (prevalent)	mieventb	seq.10907.116	NTM	0
Disease	Atherosclerosis	Myocardial infarction (prevalent)	mieventb	seq.10908.2	GALNT13	0
Disease	Atherosclerosis	Myocardial infarction (prevalent)	mieventb	seq.10916.44	PLA2R1	0
Disease	Atherosclerosis	Myocardial infarction (prevalent)	mieventb	seq.10917.40	GNGT2	0
Disease	Atherosclerosis	Myocardial infarction (prevalent)	mieventb	seq.10924.258	CYB5D2	0
Disease	Atherosclerosis	Myocardial infarction (prevalent)	mieventb	seq.10938.13	CD58	0
Disease	Atherosclerosis	Myocardial infarction (prevalent)	mieventb	seq.10940.25	SRL	0
Disease	Atherosclerosis	Myocardial infarction (prevalent)	mieventb	seq.10948.14	PLD3	0
Disease	Atherosclerosis	Myocardial infarction (prevalent)	mieventb	seq.10966.1	AHSG	0
Disease	Atherosclerosis	Myocardial infarction (prevalent)	mieventb	seq.10970.3	ART3	0
Disease	Atherosclerosis	Myocardial infarction (prevalent)	mieventb	seq.10974.20	SPINK7	0
Disease	Atherosclerosis	Myocardial infarction (prevalent)	mieventb	seq.10977.55	UCMA	0
Disease	Atherosclerosis	Myocardial infarction (prevalent)	mieventb	seq.10980.11	ACHE	0
Disease	Atherosclerosis	Myocardial infarction (prevalent)	mieventb	seq.11098.1	PDXK	0
Disease	Atherosclerosis	Myocardial infarction (prevalent)	mieventb	seq.11102.22	REG4	0
Disease	Atherosclerosis	Myocardial infarction (prevalent)	mieventb	seq.11103.24	HSPB1	0
Disease	Atherosclerosis	Myocardial infarction (prevalent)	mieventb	seq.11104.13	CHI3L1	0
Disease	Atherosclerosis	Myocardial infarction (prevalent)	mieventb	seq.11105.171	ENO1	0
Disease	Atherosclerosis	Myocardial infarction (prevalent)	mieventb	seq.11109.56	SVEP1	0
Disease	Atherosclerosis	Myocardial infarction (prevalent)	mieventb	seq.11117.2	SPATA20	0
Disease	Atherosclerosis	Myocardial infarction (prevalent)	mieventb	seq.11121.56	VWC2	0
Disease	Atherosclerosis	Myocardial infarction (prevalent)	mieventb	seq.11140.56	COL1A1	0
Disease	Atherosclerosis	Myocardial infarction (prevalent)	mieventb	seq.11142.11	ANGPTL1	0
Disease	Atherosclerosis	Myocardial infarction (prevalent)	mieventb	seq.11143.32	OLFM3	0
Disease	Atherosclerosis	Myocardial infarction (prevalent)	mieventb	seq.11145.72	KIAA1549L	0
Disease	Atherosclerosis	Myocardial infarction (prevalent)	mieventb	seq.11150.3	COL6A1	0
Disease	Atherosclerosis	Myocardial infarction (prevalent)	mieventb	seq.11152.46	KLK13	0
Disease	Atherosclerosis	Myocardial infarction (prevalent)	mieventb	seq.11177.16	KRT5	0
Disease	Atherosclerosis	Myocardial infarction (prevalent)	mieventb	seq.11178.21	SVEP1	0
Disease	Atherosclerosis	Myocardial infarction (prevalent)	mieventb	seq.11184.51	CHGA	0
Disease	Atherosclerosis	Myocardial infarction (prevalent)	mieventb	seq.11187.11	CLEC12A	0
Disease	Atherosclerosis	Myocardial infarction (prevalent)	mieventb	seq.11192.168	TINAGL1	0
Disease	Atherosclerosis	Myocardial infarction (prevalent)	mieventb	seq.11196.31	COL6A3	0
Disease	Atherosclerosis	Myocardial infarction (prevalent)	mieventb	seq.11203.97	PKLR	1
Disease	Atherosclerosis	Myocardial infarction (prevalent)	mieventb	seq.11208.15	NAGPA	0
Disease	Atherosclerosis	Myocardial infarction (prevalent)	mieventb	seq.11211.7	TBCE	0
Disease	Atherosclerosis	Myocardial infarction (prevalent)	mieventb	seq.11212.7	TXNDC5	0
Disease	Atherosclerosis	Myocardial infarction (prevalent)	mieventb	seq.11219.95	FGFBP3	0
Disease	Atherosclerosis	Myocardial infarction (prevalent)	mieventb	seq.11227.31	TBL2	0
Disease	Atherosclerosis	Myocardial infarction (prevalent)	mieventb	seq.11232.46	TCN1	0
Disease	Atherosclerosis	Myocardial infarction (prevalent)	mieventb	seq.11237.49	PCOLCE	1
Disease	Atherosclerosis	Myocardial infarction (prevalent)	mieventb	seq.11241.8	ASL	0
Disease	Atherosclerosis	Myocardial infarction (prevalent)	mieventb	seq.11246.3	BPIFB1	0
Disease	Atherosclerosis	Myocardial infarction (prevalent)	mieventb	seq.11248.43	UROS	0
Disease	Atherosclerosis	Myocardial infarction (prevalent)	mieventb	seq.11257.1	QDPR	0
Disease	Atherosclerosis	Myocardial infarction (prevalent)	mieventb	seq.11266.8	SELPLG	0
Disease	Atherosclerosis	Myocardial infarction (prevalent)	mieventb	seq.11278.4	COL11A2	0
Disease	Atherosclerosis	Myocardial infarction (prevalent)	mieventb	seq.11287.14	CYB5A	0
Disease	Atherosclerosis	Myocardial infarction (prevalent)	mieventb	seq.11302.237	TNR	0
Disease	Atherosclerosis	Myocardial infarction (prevalent)	mieventb	seq.11308.8	CREB3L4	0
Disease	Atherosclerosis	Myocardial infarction (prevalent)	mieventb	seq.11313.100	PCBD1	0
Disease	Atherosclerosis	Myocardial infarction (prevalent)	mieventb	seq.11318.20	APOA5	0
Disease	Atherosclerosis	Myocardial infarction (prevalent)	mieventb	seq.11361.73	TYMP	0
Disease	Atherosclerosis	Myocardial infarction (prevalent)	mieventb	seq.11369.23	ADH5	0
Disease	Atherosclerosis	Myocardial infarction (prevalent)	mieventb	seq.11377.19	ADH7	0
Disease	Atherosclerosis	Myocardial infarction (prevalent)	mieventb	seq.11382.5	BLVRA	0
Disease	Atherosclerosis	Myocardial infarction (prevalent)	mieventb	seq.11387.3	ATF6B	0
Disease	Atherosclerosis	Myocardial infarction (prevalent)	mieventb	seq.11390.24	CA8	0
Disease	Atherosclerosis	Myocardial infarction (prevalent)	mieventb	seq.11424.4	FAH	0
Disease	Atherosclerosis	Myocardial infarction (prevalent)	mieventb	seq.11431.235	RECQL	0
Disease	Atherosclerosis	Myocardial infarction (prevalent)	mieventb	seq.11436.6	INA	0
Disease	Atherosclerosis	Myocardial infarction (prevalent)	mieventb	seq.11441.11	PYGL	0
Disease	Atherosclerosis	Myocardial infarction (prevalent)	mieventb	seq.11448.34	GALK1	0
Disease	Atherosclerosis	Myocardial infarction (prevalent)	mieventb	seq.11450.110	P4HB	0
Disease	Atherosclerosis	Myocardial infarction (prevalent)	mieventb	seq.11493.169	DYNLL2	0
Disease	Atherosclerosis	Myocardial infarction (prevalent)	mieventb	seq.11510.31	APOL1	0
Disease	Atherosclerosis	Myocardial infarction (prevalent)	mieventb	seq.11510.51	APOL1	0
Disease	Atherosclerosis	Myocardial infarction (prevalent)	mieventb	seq.11514.196	CD59	0
Disease	Atherosclerosis	Myocardial infarction (prevalent)	mieventb	seq.11516.7	FABP1	1
Disease	Atherosclerosis	Myocardial infarction (prevalent)	mieventb	seq.11531.24	VSIR	0
Disease	Atherosclerosis	Myocardial infarction (prevalent)	mieventb	seq.11615.16	DAPP1	0
Disease	Atherosclerosis	Myocardial infarction (prevalent)	mieventb	seq.11629.36	TRAF4	0
Disease	Atherosclerosis	Myocardial infarction (prevalent)	mieventb	seq.11646.4	CHST9	0
Disease	Atherosclerosis	Myocardial infarction (prevalent)	mieventb	seq.11649.3	SMAP1	0
Disease	Atherosclerosis	Myocardial infarction (prevalent)	mieventb	seq.11656.110	EVL	0
Disease	Atherosclerosis	Myocardial infarction (prevalent)	mieventb	seq.11696.7	CRABP2	0
Disease	Atherosclerosis	Myocardial infarction (prevalent)	mieventb	seq.11814.29	MET	0
Disease	Atherosclerosis	Myocardial infarction (prevalent)	mieventb	seq.11836.144	DDR1	0
Disease	Atherosclerosis	Myocardial infarction (prevalent)	mieventb	seq.11851.21	TREM2	0
Disease	Atherosclerosis	Myocardial infarction (prevalent)	mieventb	seq.12008.3	CD7	0
Disease	Atherosclerosis	Myocardial infarction (prevalent)	mieventb	seq.12041.33	HSPA1L	0
Disease	Atherosclerosis	Myocardial infarction (prevalent)	mieventb	seq.12333.87	RPIA	0
Disease	Atherosclerosis	Myocardial infarction (prevalent)	mieventb	seq.12334.25	SHMT1	0
Disease	Atherosclerosis	Myocardial infarction (prevalent)	mieventb	seq.12338.27	EGFLAM	0
Disease	Atherosclerosis	Myocardial infarction (prevalent)	mieventb	seq.12370.30	APOF	0
Disease	Atherosclerosis	Myocardial infarction (prevalent)	mieventb	seq.12378.71	TAPBP	0
Disease	Atherosclerosis	Myocardial infarction (prevalent)	mieventb	seq.12381.26	CBR1	0
Disease	Atherosclerosis	Myocardial infarction (prevalent)	mieventb	seq.12386.11	RNPEP	0
Disease	Atherosclerosis	Myocardial infarction (prevalent)	mieventb	seq.12387.7	PDLIM4	0
Disease	Atherosclerosis	Myocardial infarction (prevalent)	mieventb	seq.12395.86	DARS2	0
Disease	Atherosclerosis	Myocardial infarction (prevalent)	mieventb	seq.12396.19	HIBCH	0
Disease	Atherosclerosis	Myocardial infarction (prevalent)	mieventb	seq.12411.60	MAX	0
Disease	Atherosclerosis	Myocardial infarction (prevalent)	mieventb	seq.12422.143	ALOX15B	0
Disease	Atherosclerosis	Myocardial infarction (prevalent)	mieventb	seq.12424.107	THYN1	0
Disease	Atherosclerosis	Myocardial infarction (prevalent)	mieventb	seq.12436.84	GSTO1	0
Disease	Atherosclerosis	Myocardial infarction (prevalent)	mieventb	seq.12438.127	MPG	0
Disease	Atherosclerosis	Myocardial infarction (prevalent)	mieventb	seq.12446.49	GSTA1	1
Disease	Atherosclerosis	Myocardial infarction (prevalent)	mieventb	seq.12475.48	CLIC5	0
Disease	Atherosclerosis	Myocardial infarction (prevalent)	mieventb	seq.12486.8	GLRX2	0
Disease	Atherosclerosis	Myocardial infarction (prevalent)	mieventb	seq.12491.23	CLIC4	0
Disease	Atherosclerosis	Myocardial infarction (prevalent)	mieventb	seq.12494.99	GABARAPL2	0
Disease	Atherosclerosis	Myocardial infarction (prevalent)	mieventb	seq.12498.12	TAX1BP3	0
Disease	Atherosclerosis	Myocardial infarction (prevalent)	mieventb	seq.12504.26	LMOD1	0
Disease	Atherosclerosis	Myocardial infarction (prevalent)	mieventb	seq.12508.9	CHMP3	0
Disease	Atherosclerosis	Myocardial infarction (prevalent)	mieventb	seq.12517.52	PDCD5	0
Disease	Atherosclerosis	Myocardial infarction (prevalent)	mieventb	seq.12524.18	SAT2	0
Disease	Atherosclerosis	Myocardial infarction (prevalent)	mieventb	seq.12534.10	CALCOCO2	0
Disease	Atherosclerosis	Myocardial infarction (prevalent)	mieventb	seq.12549.33	HPGDS	0
Disease	Atherosclerosis	Myocardial infarction (prevalent)	mieventb	seq.12558.3	UBASH3B	0
Disease	Atherosclerosis	Myocardial infarction (prevalent)	mieventb	seq.12560.9	NT5C	0
Disease	Atherosclerosis	Myocardial infarction (prevalent)	mieventb	seq.12569.25	CCT5	0
Disease	Atherosclerosis	Myocardial infarction (prevalent)	mieventb	seq.12571.14	ARL3	0
Disease	Atherosclerosis	Myocardial infarction (prevalent)	mieventb	seq.12573.80	TRIM3	0
Disease	Atherosclerosis	Myocardial infarction (prevalent)	mieventb	seq.12575.30	MTHFD1	0
Disease	Atherosclerosis	Myocardial infarction (prevalent)	mieventb	seq.12594.5	GCA	0
Disease	Atherosclerosis	Myocardial infarction (prevalent)	mieventb	seq.12612.37	PSMB1	0
Disease	Atherosclerosis	Myocardial infarction (prevalent)	mieventb	seq.12641.3	INPP5B	0
Disease	Atherosclerosis	Myocardial infarction (prevalent)	mieventb	seq.12649.80	MDH2	1
Disease	Atherosclerosis	Myocardial infarction (prevalent)	mieventb	seq.12659.13	OLA1	0
Disease	Atherosclerosis	Myocardial infarction (prevalent)	mieventb	seq.12662.82	ECH1	0
Disease	Atherosclerosis	Myocardial infarction (prevalent)	mieventb	seq.12675.14	DARS1	0
Disease	Atherosclerosis	Myocardial infarction (prevalent)	mieventb	seq.12677.164	FLII	0
Disease	Atherosclerosis	Myocardial infarction (prevalent)	mieventb	seq.12684.5	SCIN	0
Disease	Atherosclerosis	Myocardial infarction (prevalent)	mieventb	seq.12687.2	DECR1	1
Disease	Atherosclerosis	Myocardial infarction (prevalent)	mieventb	seq.12689.56	ARPC1B	0
Disease	Atherosclerosis	Myocardial infarction (prevalent)	mieventb	seq.12691.44	SHMT2	0
Disease	Atherosclerosis	Myocardial infarction (prevalent)	mieventb	seq.12714.38	AP1G2	0
Disease	Atherosclerosis	Myocardial infarction (prevalent)	mieventb	seq.12727.7	PTGFRN	0
Disease	Atherosclerosis	Myocardial infarction (prevalent)	mieventb	seq.12731.12	PLEKHA7	0
Disease	Atherosclerosis	Myocardial infarction (prevalent)	mieventb	seq.12812.25	ACYP2	0
Disease	Atherosclerosis	Myocardial infarction (prevalent)	mieventb	seq.12831.21	TESC	0
Disease	Atherosclerosis	Myocardial infarction (prevalent)	mieventb	seq.12864.9	NIPAL4	0
Disease	Atherosclerosis	Myocardial infarction (prevalent)	mieventb	seq.13044.5	TSG101	0
Disease	Atherosclerosis	Myocardial infarction (prevalent)	mieventb	seq.13059.33	RFK	0
Disease	Atherosclerosis	Myocardial infarction (prevalent)	mieventb	seq.13083.18	VARS1	0
Disease	Atherosclerosis	Myocardial infarction (prevalent)	mieventb	seq.13090.17	S100A6	0
Disease	Atherosclerosis	Myocardial infarction (prevalent)	mieventb	seq.13093.6	SECTM1	0
Disease	Atherosclerosis	Myocardial infarction (prevalent)	mieventb	seq.13094.75	RSPO3	0
Disease	Atherosclerosis	Myocardial infarction (prevalent)	mieventb	seq.13095.51	REG1A	0
Disease	Atherosclerosis	Myocardial infarction (prevalent)	mieventb	seq.13102.1	FAM3D	0
Disease	Atherosclerosis	Myocardial infarction (prevalent)	mieventb	seq.13107.9	LYPD3	0
Disease	Atherosclerosis	Myocardial infarction (prevalent)	mieventb	seq.13109.82	NEGR1	0
Disease	Atherosclerosis	Myocardial infarction (prevalent)	mieventb	seq.13112.179	FSTL1	0
Disease	Atherosclerosis	Myocardial infarction (prevalent)	mieventb	seq.13113.7	SPP1	0
Disease	Atherosclerosis	Myocardial infarction (prevalent)	mieventb	seq.13114.50	LUM	0
Disease	Atherosclerosis	Myocardial infarction (prevalent)	mieventb	seq.13116.25	CD177	0
Disease	Atherosclerosis	Myocardial infarction (prevalent)	mieventb	seq.13118.5	SMOC1	0
Disease	Atherosclerosis	Myocardial infarction (prevalent)	mieventb	seq.13119.26	SERPINA10	0
Disease	Atherosclerosis	Myocardial infarction (prevalent)	mieventb	seq.13122.19	FLRT2	0
Disease	Atherosclerosis	Myocardial infarction (prevalent)	mieventb	seq.13123.3	FLRT3	0
Disease	Atherosclerosis	Myocardial infarction (prevalent)	mieventb	seq.13124.20	ISLR2	0
Disease	Atherosclerosis	Myocardial infarction (prevalent)	mieventb	seq.13125.45	VTN	0
Disease	Atherosclerosis	Myocardial infarction (prevalent)	mieventb	seq.13126.52	DSC2	0
Disease	Atherosclerosis	Myocardial infarction (prevalent)	mieventb	seq.13130.150	HK2	0
Disease	Atherosclerosis	Myocardial infarction (prevalent)	mieventb	seq.13132.14	SEMA5A	0
Disease	Atherosclerosis	Myocardial infarction (prevalent)	mieventb	seq.13381.49	B4GALT1	0
Disease	Atherosclerosis	Myocardial infarction (prevalent)	mieventb	seq.13388.57	PCSK1	0
Disease	Atherosclerosis	Myocardial infarction (prevalent)	mieventb	seq.13405.61	SPINK2	0
Disease	Atherosclerosis	Myocardial infarction (prevalent)	mieventb	seq.13408.23	WFIKKN2	0
Disease	Atherosclerosis	Myocardial infarction (prevalent)	mieventb	seq.13416.8	TMEM132D	0
Disease	Atherosclerosis	Myocardial infarction (prevalent)	mieventb	seq.13427.66	MAN1C1	0
Disease	Atherosclerosis	Myocardial infarction (prevalent)	mieventb	seq.13463.1	PXDN	0
Disease	Atherosclerosis	Myocardial infarction (prevalent)	mieventb	seq.13472.35	HDHD2	0
Disease	Atherosclerosis	Myocardial infarction (prevalent)	mieventb	seq.13488.3	ARFIP1	0
Disease	Atherosclerosis	Myocardial infarction (prevalent)	mieventb	seq.13519.112	ARHGEF25	0
Disease	Atherosclerosis	Myocardial infarction (prevalent)	mieventb	seq.13534.20	MYOM2	0
Disease	Atherosclerosis	Myocardial infarction (prevalent)	mieventb	seq.13543.7	PTGR1	1
Disease	Atherosclerosis	Myocardial infarction (prevalent)	mieventb	seq.13544.9	ARHGAP45	0
Disease	Atherosclerosis	Myocardial infarction (prevalent)	mieventb	seq.13545.97	EIF1AD	0
Disease	Atherosclerosis	Myocardial infarction (prevalent)	mieventb	seq.13552.7	SWAP70	0
Disease	Atherosclerosis	Myocardial infarction (prevalent)	mieventb	seq.13578.98	ABLIM3	0
Disease	Atherosclerosis	Myocardial infarction (prevalent)	mieventb	seq.13622.16	PPP2R5A	0
Disease	Atherosclerosis	Myocardial infarction (prevalent)	mieventb	seq.13624.17	NADK	0
Disease	Atherosclerosis	Myocardial infarction (prevalent)	mieventb	seq.13654.1	ROCK2	0
Disease	Atherosclerosis	Myocardial infarction (prevalent)	mieventb	seq.13657.2	PNKP	0
Disease	Atherosclerosis	Myocardial infarction (prevalent)	mieventb	seq.13660.76	ANGPT2	1
Disease	Atherosclerosis	Myocardial infarction (prevalent)	mieventb	seq.13666.222	CA10	0
Disease	Atherosclerosis	Myocardial infarction (prevalent)	mieventb	seq.13668.44	TYRO3	0
Disease	Atherosclerosis	Myocardial infarction (prevalent)	mieventb	seq.13669.6	FGFR3	0
Disease	Atherosclerosis	Myocardial infarction (prevalent)	mieventb	seq.13671.40	ELANE	0
Disease	Atherosclerosis	Myocardial infarction (prevalent)	mieventb	seq.13676.46	INHBB	0
Disease	Atherosclerosis	Myocardial infarction (prevalent)	mieventb	seq.13678.169	CFD	0
Disease	Atherosclerosis	Myocardial infarction (prevalent)	mieventb	seq.13682.47	CSF1R	0
Disease	Atherosclerosis	Myocardial infarction (prevalent)	mieventb	seq.13686.2	IL5RA	0
Disease	Atherosclerosis	Myocardial infarction (prevalent)	mieventb	seq.13692.154	CCN4	0
Disease	Atherosclerosis	Myocardial infarction (prevalent)	mieventb	seq.13699.6	KLK3	0
Disease	Atherosclerosis	Myocardial infarction (prevalent)	mieventb	seq.13706.12	IL12RB1	0
Disease	Atherosclerosis	Myocardial infarction (prevalent)	mieventb	seq.13707.27	SPARCL1	0
Disease	Atherosclerosis	Myocardial infarction (prevalent)	mieventb	seq.13708.56	KLK8	0
Disease	Atherosclerosis	Myocardial infarction (prevalent)	mieventb	seq.13710.6	SERPING1	0
Disease	Atherosclerosis	Myocardial infarction (prevalent)	mieventb	seq.13717.15	FCN2	0
Disease	Atherosclerosis	Myocardial infarction (prevalent)	mieventb	seq.13720.95	PRTN3	0
Disease	Atherosclerosis	Myocardial infarction (prevalent)	mieventb	seq.13722.105	C9	0
Disease	Atherosclerosis	Myocardial infarction (prevalent)	mieventb	seq.13730.18	CTSC	0
Disease	Atherosclerosis	Myocardial infarction (prevalent)	mieventb	seq.13731.14	C7	0
Disease	Atherosclerosis	Myocardial infarction (prevalent)	mieventb	seq.13733.5	IL12B	0
Disease	Atherosclerosis	Myocardial infarction (prevalent)	mieventb	seq.13738.8	INHBA	0
Disease	Atherosclerosis	Myocardial infarction (prevalent)	mieventb	seq.13740.51	FRZB	0
Disease	Atherosclerosis	Myocardial infarction (prevalent)	mieventb	seq.13747.9	CA6	1
Disease	Atherosclerosis	Myocardial infarction (prevalent)	mieventb	seq.13748.4	CCL8	0
Disease	Atherosclerosis	Myocardial infarction (prevalent)	mieventb	seq.13930.3	APOBEC3G	0
Disease	Atherosclerosis	Myocardial infarction (prevalent)	mieventb	seq.13931.22	PSMD9	0
Disease	Atherosclerosis	Myocardial infarction (prevalent)	mieventb	seq.13943.38	DPY30	0
Disease	Atherosclerosis	Myocardial infarction (prevalent)	mieventb	seq.13954.9	GNPNAT1	0
Disease	Atherosclerosis	Myocardial infarction (prevalent)	mieventb	seq.13959.7	LAP3	0
Disease	Atherosclerosis	Myocardial infarction (prevalent)	mieventb	seq.13967.14	TXNRD1	1
Disease	Atherosclerosis	Myocardial infarction (prevalent)	mieventb	seq.13972.4	HSD17B14	0
Disease	Atherosclerosis	Myocardial infarction (prevalent)	mieventb	seq.13983.27	CRYZ	0
Disease	Atherosclerosis	Myocardial infarction (prevalent)	mieventb	seq.13986.6	LANCL1	0
Disease	Atherosclerosis	Myocardial infarction (prevalent)	mieventb	seq.14006.36	GNMT	0
Disease	Atherosclerosis	Myocardial infarction (prevalent)	mieventb	seq.14032.2	VEGFA	0
Disease	Atherosclerosis	Myocardial infarction (prevalent)	mieventb	seq.14038.130	CST7	0
Disease	Atherosclerosis	Myocardial infarction (prevalent)	mieventb	seq.14041.13	GZMB	0
Disease	Atherosclerosis	Myocardial infarction (prevalent)	mieventb	seq.14042.11	SFRP1	0
Disease	Atherosclerosis	Myocardial infarction (prevalent)	mieventb	seq.14047.78	BDNF	0
Disease	Atherosclerosis	Myocardial infarction (prevalent)	mieventb	seq.14048.7	IL1RAP	0
Disease	Atherosclerosis	Myocardial infarction (prevalent)	mieventb	seq.14049.17	IL7	0
Disease	Atherosclerosis	Myocardial infarction (prevalent)	mieventb	seq.14054.17	IL15RA	0
Disease	Atherosclerosis	Myocardial infarction (prevalent)	mieventb	seq.14066.49	MAGI2	0
Disease	Atherosclerosis	Myocardial infarction (prevalent)	mieventb	seq.14068.29	CCL25	0
Disease	Atherosclerosis	Myocardial infarction (prevalent)	mieventb	seq.14073.31	HPX	0
Disease	Atherosclerosis	Myocardial infarction (prevalent)	mieventb	seq.14076.74	CST4	0
Disease	Atherosclerosis	Myocardial infarction (prevalent)	mieventb	seq.14077.6	FCN3	0
Disease	Atherosclerosis	Myocardial infarction (prevalent)	mieventb	seq.14078.69	XCL1	0
Disease	Atherosclerosis	Myocardial infarction (prevalent)	mieventb	seq.14079.14	IL18R1	0
Disease	Atherosclerosis	Myocardial infarction (prevalent)	mieventb	seq.14086.11	SMPDL3A	0
Disease	Atherosclerosis	Myocardial infarction (prevalent)	mieventb	seq.14090.23	DEF6	0
Disease	Atherosclerosis	Myocardial infarction (prevalent)	mieventb	seq.14091.42	CBR3	0
Disease	Atherosclerosis	Myocardial infarction (prevalent)	mieventb	seq.14094.29	HBEGF	0
Disease	Atherosclerosis	Myocardial infarction (prevalent)	mieventb	seq.14097.86	CHST15	0
Disease	Atherosclerosis	Myocardial infarction (prevalent)	mieventb	seq.14098.28	CARS1	0
Disease	Atherosclerosis	Myocardial infarction (prevalent)	mieventb	seq.14100.63	C1QC	0
Disease	Atherosclerosis	Myocardial infarction (prevalent)	mieventb	seq.14101.2	CNTFR	0
Disease	Atherosclerosis	Myocardial infarction (prevalent)	mieventb	seq.14102.6	GNLY	0
Disease	Atherosclerosis	Myocardial infarction (prevalent)	mieventb	seq.14105.5	SERPINA4	0
Disease	Atherosclerosis	Myocardial infarction (prevalent)	mieventb	seq.14107.1	MTHFS	0
Disease	Atherosclerosis	Myocardial infarction (prevalent)	mieventb	seq.14108.15	TGFB1	0
Disease	Atherosclerosis	Myocardial infarction (prevalent)	mieventb	seq.14109.15	CCL15	0
Disease	Atherosclerosis	Myocardial infarction (prevalent)	mieventb	seq.14110.200	SPARC	0
Disease	Atherosclerosis	Myocardial infarction (prevalent)	mieventb	seq.14111.15	THBS2	0
Disease	Atherosclerosis	Myocardial infarction (prevalent)	mieventb	seq.14114.18	PIANP	0
Disease	Atherosclerosis	Myocardial infarction (prevalent)	mieventb	seq.14116.129	S100A4	0
Disease	Atherosclerosis	Myocardial infarction (prevalent)	mieventb	seq.14123.34	VSIR	0
Disease	Atherosclerosis	Myocardial infarction (prevalent)	mieventb	seq.14125.5	APOM	0
Disease	Atherosclerosis	Myocardial infarction (prevalent)	mieventb	seq.14133.93	IL1R2	0
Disease	Atherosclerosis	Myocardial infarction (prevalent)	mieventb	seq.14134.49	AMIGO2	0
Disease	Atherosclerosis	Myocardial infarction (prevalent)	mieventb	seq.14139.16	NRG4	0
Disease	Atherosclerosis	Myocardial infarction (prevalent)	mieventb	seq.14156.33	YWHAB	0
Disease	Atherosclerosis	Myocardial infarction (prevalent)	mieventb	seq.14158.17	ANXA5	0
Disease	Atherosclerosis	Myocardial infarction (prevalent)	mieventb	seq.14208.3	RBP7	0
Disease	Atherosclerosis	Myocardial infarction (prevalent)	mieventb	seq.14246.50	DOK2	0
Disease	Atherosclerosis	Myocardial infarction (prevalent)	mieventb	seq.14271.23	RAB6B	0
Disease	Atherosclerosis	Myocardial infarction (prevalent)	mieventb	seq.14273.19	PREP	0
Disease	Atherosclerosis	Myocardial infarction (prevalent)	mieventb	seq.14618.26	VOPP1	0
Disease	Atherosclerosis	Myocardial infarction (prevalent)	mieventb	seq.14636.25	RIDA	1
Disease	Atherosclerosis	Myocardial infarction (prevalent)	mieventb	seq.14655.1	DNAJC17	0
Disease	Atherosclerosis	Myocardial infarction (prevalent)	mieventb	seq.14684.17	CAPN2	0
Disease	Atherosclerosis	Myocardial infarction (prevalent)	mieventb	seq.14696.45	TPSB2	0
Disease	Atherosclerosis	Myocardial infarction (prevalent)	mieventb	seq.14708.59	C8G	0
Disease	Atherosclerosis	Myocardial infarction (prevalent)	mieventb	seq.14711.27	CST6	0
Disease	Atherosclerosis	Myocardial infarction (prevalent)	mieventb	seq.14747.9	CRLF1	0
Disease	Atherosclerosis	Myocardial infarction (prevalent)	mieventb	seq.15300.66	CCDC134	0
Disease	Atherosclerosis	Myocardial infarction (prevalent)	mieventb	seq.15304.1	REG3A	0
Disease	Atherosclerosis	Myocardial infarction (prevalent)	mieventb	seq.15305.7	SCGN	0
Disease	Atherosclerosis	Myocardial infarction (prevalent)	mieventb	seq.15308.108	VWC2	0
Disease	Atherosclerosis	Myocardial infarction (prevalent)	mieventb	seq.15314.49	CLIC4	0
Disease	Atherosclerosis	Myocardial infarction (prevalent)	mieventb	seq.15316.262	TXNL4B	0
Disease	Atherosclerosis	Myocardial infarction (prevalent)	mieventb	seq.15326.64	GBP1	0
Disease	Atherosclerosis	Myocardial infarction (prevalent)	mieventb	seq.15333.11	SDF2	0
Disease	Atherosclerosis	Myocardial infarction (prevalent)	mieventb	seq.15339.32	CFL2	0
Disease	Atherosclerosis	Myocardial infarction (prevalent)	mieventb	seq.15343.337	KNG1	0
Disease	Atherosclerosis	Myocardial infarction (prevalent)	mieventb	seq.15363.32	APOA5	0
Disease	Atherosclerosis	Myocardial infarction (prevalent)	mieventb	seq.15364.101	APOC1	0
Disease	Atherosclerosis	Myocardial infarction (prevalent)	mieventb	seq.15367.38	BPIFB1	0
Disease	Atherosclerosis	Myocardial infarction (prevalent)	mieventb	seq.15368.3	BMPER	0
Disease	Atherosclerosis	Myocardial infarction (prevalent)	mieventb	seq.15370.5	BOLA1	0
Disease	Atherosclerosis	Myocardial infarction (prevalent)	mieventb	seq.15375.49	CPB1	0
Disease	Atherosclerosis	Myocardial infarction (prevalent)	mieventb	seq.15376.134	CTSE	0
Disease	Atherosclerosis	Myocardial infarction (prevalent)	mieventb	seq.15381.45	DDR2	0
Disease	Atherosclerosis	Myocardial infarction (prevalent)	mieventb	seq.15384.15	KL	0
Disease	Atherosclerosis	Myocardial infarction (prevalent)	mieventb	seq.15385.116	FABP2	0
Disease	Atherosclerosis	Myocardial infarction (prevalent)	mieventb	seq.15386.7	FABP4	0
Disease	Atherosclerosis	Myocardial infarction (prevalent)	mieventb	seq.15387.44	NRP2	0
Disease	Atherosclerosis	Myocardial infarction (prevalent)	mieventb	seq.15388.24	FCGR3A	0
Disease	Atherosclerosis	Myocardial infarction (prevalent)	mieventb	seq.15391.114	GAS6	0
Disease	Atherosclerosis	Myocardial infarction (prevalent)	mieventb	seq.15394.79	UNC5B	0
Disease	Atherosclerosis	Myocardial infarction (prevalent)	mieventb	seq.15395.15	GSTM1	0
Disease	Atherosclerosis	Myocardial infarction (prevalent)	mieventb	seq.15414.316	LDHA	0
Disease	Atherosclerosis	Myocardial infarction (prevalent)	mieventb	seq.15417.3	SERPINB5	0
Disease	Atherosclerosis	Myocardial infarction (prevalent)	mieventb	seq.15427.35	LOXL3	0
Disease	Atherosclerosis	Myocardial infarction (prevalent)	mieventb	seq.15435.4	PNP	0
Disease	Atherosclerosis	Myocardial infarction (prevalent)	mieventb	seq.15441.6	GM2A	0
Disease	Atherosclerosis	Myocardial infarction (prevalent)	mieventb	seq.15444.45	SERPINB4	0
Disease	Atherosclerosis	Myocardial infarction (prevalent)	mieventb	seq.15447.45	SORD	0
Disease	Atherosclerosis	Myocardial infarction (prevalent)	mieventb	seq.15449.33	TIMD4	0
Disease	Atherosclerosis	Myocardial infarction (prevalent)	mieventb	seq.15452.5	NT5E	0
Disease	Atherosclerosis	Myocardial infarction (prevalent)	mieventb	seq.15453.3	AMBP	0
Disease	Atherosclerosis	Myocardial infarction (prevalent)	mieventb	seq.15462.28	CD8A	0
Disease	Atherosclerosis	Myocardial infarction (prevalent)	mieventb	seq.15466.30	COL9A1	0
Disease	Atherosclerosis	Myocardial infarction (prevalent)	mieventb	seq.15468.14	CFHR1	0
Disease	Atherosclerosis	Myocardial infarction (prevalent)	mieventb	seq.15470.11	HEXB	0
Disease	Atherosclerosis	Myocardial infarction (prevalent)	mieventb	seq.15471.29	PNLIPRP2	0
Disease	Atherosclerosis	Myocardial infarction (prevalent)	mieventb	seq.15472.16	LRP11	0
Disease	Atherosclerosis	Myocardial infarction (prevalent)	mieventb	seq.15475.4	PLTP	0
Disease	Atherosclerosis	Myocardial infarction (prevalent)	mieventb	seq.15476.6	REG3G	0
Disease	Atherosclerosis	Myocardial infarction (prevalent)	mieventb	seq.15480.2	VNN2	0
Disease	Atherosclerosis	Myocardial infarction (prevalent)	mieventb	seq.15482.12	A2ML1	0
Disease	Atherosclerosis	Myocardial infarction (prevalent)	mieventb	seq.15483.377	AGRN	0
Disease	Atherosclerosis	Myocardial infarction (prevalent)	mieventb	seq.15486.126	AOC1	0
Disease	Atherosclerosis	Myocardial infarction (prevalent)	mieventb	seq.15487.164	CES1	0
Disease	Atherosclerosis	Myocardial infarction (prevalent)	mieventb	seq.15491.20	CD248	0
Disease	Atherosclerosis	Myocardial infarction (prevalent)	mieventb	seq.15494.11	FGFBP1	0
Disease	Atherosclerosis	Myocardial infarction (prevalent)	mieventb	seq.15495.9	FOLR3	0
Disease	Atherosclerosis	Myocardial infarction (prevalent)	mieventb	seq.15499.11	ATRN	0
Disease	Atherosclerosis	Myocardial infarction (prevalent)	mieventb	seq.15503.15	LEFTY2	0
Disease	Atherosclerosis	Myocardial infarction (prevalent)	mieventb	seq.15503.20	LEFTY2	0
Disease	Atherosclerosis	Myocardial infarction (prevalent)	mieventb	seq.15506.34	LRP12	0
Disease	Atherosclerosis	Myocardial infarction (prevalent)	mieventb	seq.15509.2	NAGLU	0
Disease	Atherosclerosis	Myocardial infarction (prevalent)	mieventb	seq.15511.37	NPTXR	0
Disease	Atherosclerosis	Myocardial infarction (prevalent)	mieventb	seq.15513.108	PRSS8	1
Disease	Atherosclerosis	Myocardial infarction (prevalent)	mieventb	seq.15514.26	BCHE	0
Disease	Atherosclerosis	Myocardial infarction (prevalent)	mieventb	seq.15515.2	SAA1	0
Disease	Atherosclerosis	Myocardial infarction (prevalent)	mieventb	seq.15516.12	SAA4	0
Disease	Atherosclerosis	Myocardial infarction (prevalent)	mieventb	seq.15521.4	CLSTN1	0
Disease	Atherosclerosis	Myocardial infarction (prevalent)	mieventb	seq.15522.2	GLIPR2	0
Disease	Atherosclerosis	Myocardial infarction (prevalent)	mieventb	seq.15523.9	ALAD	0
Disease	Atherosclerosis	Myocardial infarction (prevalent)	mieventb	seq.15524.30	PGAM2	0
Disease	Atherosclerosis	Myocardial infarction (prevalent)	mieventb	seq.15525.294	ADH1C	0
Disease	Atherosclerosis	Myocardial infarction (prevalent)	mieventb	seq.15526.33	GSS	0
Disease	Atherosclerosis	Myocardial infarction (prevalent)	mieventb	seq.15533.97	MSR1	0
Disease	Atherosclerosis	Myocardial infarction (prevalent)	mieventb	seq.15534.26	MDH2	1
Disease	Atherosclerosis	Myocardial infarction (prevalent)	mieventb	seq.15535.3	PRSS27	0
Disease	Atherosclerosis	Myocardial infarction (prevalent)	mieventb	seq.15542.19	CKMT1A	0
Disease	Atherosclerosis	Myocardial infarction (prevalent)	mieventb	seq.15544.25	KLK14	0
Disease	Atherosclerosis	Myocardial infarction (prevalent)	mieventb	seq.15556.49	AMY2B	0
Disease	Atherosclerosis	Myocardial infarction (prevalent)	mieventb	seq.15558.63	ENPEP	0
Disease	Atherosclerosis	Myocardial infarction (prevalent)	mieventb	seq.15559.5	ANTXR2	1
Disease	Atherosclerosis	Myocardial infarction (prevalent)	mieventb	seq.15560.52	TCN2	0
Disease	Atherosclerosis	Myocardial infarction (prevalent)	mieventb	seq.15562.24	GUSB	0
Disease	Atherosclerosis	Myocardial infarction (prevalent)	mieventb	seq.15565.102	MUC16	0
Disease	Atherosclerosis	Myocardial infarction (prevalent)	mieventb	seq.15569.15	COL2A1	0
Disease	Atherosclerosis	Myocardial infarction (prevalent)	mieventb	seq.15570.99	CR2	0
Disease	Atherosclerosis	Myocardial infarction (prevalent)	mieventb	seq.15573.110	NCAN	0
Disease	Atherosclerosis	Myocardial infarction (prevalent)	mieventb	seq.15576.158	RNASE3	0
Disease	Atherosclerosis	Myocardial infarction (prevalent)	mieventb	seq.15582.25	FCN1	0
Disease	Atherosclerosis	Myocardial infarction (prevalent)	mieventb	seq.15583.18	FCRLB	0
Disease	Atherosclerosis	Myocardial infarction (prevalent)	mieventb	seq.15584.9	CFHR2	0
Disease	Atherosclerosis	Myocardial infarction (prevalent)	mieventb	seq.15585.304	FBLN5	0
Disease	Atherosclerosis	Myocardial infarction (prevalent)	mieventb	seq.15587.20	FOLR2	0
Disease	Atherosclerosis	Myocardial infarction (prevalent)	mieventb	seq.15589.1	GC	0
Disease	Atherosclerosis	Myocardial infarction (prevalent)	mieventb	seq.15591.28	GPX1	0
Disease	Atherosclerosis	Myocardial infarction (prevalent)	mieventb	seq.15594.47	HTRA1	0
Disease	Atherosclerosis	Myocardial infarction (prevalent)	mieventb	seq.15602.43	IL6R	0
Disease	Atherosclerosis	Myocardial infarction (prevalent)	mieventb	seq.15603.20	ITGA2	0
Disease	Atherosclerosis	Myocardial infarction (prevalent)	mieventb	seq.15604.18	MAPK9	0
Disease	Atherosclerosis	Myocardial infarction (prevalent)	mieventb	seq.15607.56	PKLR	0
Disease	Atherosclerosis	Myocardial infarction (prevalent)	mieventb	seq.15612.5	LIN7B	0
Disease	Atherosclerosis	Myocardial infarction (prevalent)	mieventb	seq.15614.168	LILRA2	0
Disease	Atherosclerosis	Myocardial infarction (prevalent)	mieventb	seq.15617.8	XCL2	0
Disease	Atherosclerosis	Myocardial infarction (prevalent)	mieventb	seq.15620.4	NLGN1	0
Disease	Atherosclerosis	Myocardial infarction (prevalent)	mieventb	seq.15626.223	HSPG2	0
Disease	Atherosclerosis	Myocardial infarction (prevalent)	mieventb	seq.15633.6	RBP4	0
Disease	Atherosclerosis	Myocardial infarction (prevalent)	mieventb	seq.15635.4	SMOC2	0
Disease	Atherosclerosis	Myocardial infarction (prevalent)	mieventb	seq.15636.49	SORCS1	0
Disease	Atherosclerosis	Myocardial infarction (prevalent)	mieventb	seq.15640.54	TAGLN	0
Disease	Atherosclerosis	Myocardial infarction (prevalent)	mieventb	seq.15641.20	TMEFF1	0
Disease	Atherosclerosis	Myocardial infarction (prevalent)	mieventb	seq.15644.1	BTD	0
Disease	Atherosclerosis	Myocardial infarction (prevalent)	mieventb	seq.15653.9	COL10A1	0
Disease	Atherosclerosis	Myocardial infarction (prevalent)	mieventb	seq.15686.49	INHBC	0
Disease	Atherosclerosis	Myocardial infarction (prevalent)	mieventb	seq.16035.8	FLT4	0
Disease	Atherosclerosis	Myocardial infarction (prevalent)	mieventb	seq.16055.3	CFHR5	0
Disease	Atherosclerosis	Myocardial infarction (prevalent)	mieventb	seq.16057.6	IGF2R	0
Disease	Atherosclerosis	Myocardial infarction (prevalent)	mieventb	seq.16060.99	NID2	0
Disease	Atherosclerosis	Myocardial infarction (prevalent)	mieventb	seq.16288.17	EPHA4	0
Disease	Atherosclerosis	Myocardial infarction (prevalent)	mieventb	seq.16300.4	TREM2	0
Disease	Atherosclerosis	Myocardial infarction (prevalent)	mieventb	seq.16304.6	LGR4	0
Disease	Atherosclerosis	Myocardial infarction (prevalent)	mieventb	seq.16307.22	UNC5D	0
Disease	Atherosclerosis	Myocardial infarction (prevalent)	mieventb	seq.16318.12	ACVRL1	0
Disease	Atherosclerosis	Myocardial infarction (prevalent)	mieventb	seq.16322.10	MZB1	0
Disease	Atherosclerosis	Myocardial infarction (prevalent)	mieventb	seq.16323.8	NRXN3	0
Disease	Atherosclerosis	Myocardial infarction (prevalent)	mieventb	seq.16324.38	TLR1	0
Disease	Atherosclerosis	Myocardial infarction (prevalent)	mieventb	seq.16558.2	MYOC	0
Disease	Atherosclerosis	Myocardial infarction (prevalent)	mieventb	seq.16561.9	A1BG	0
Disease	Atherosclerosis	Myocardial infarction (prevalent)	mieventb	seq.16583.8	NUDT2	0
Disease	Atherosclerosis	Myocardial infarction (prevalent)	mieventb	seq.16594.44	FAIM	0
Disease	Atherosclerosis	Myocardial infarction (prevalent)	mieventb	seq.16596.25	GLRX3	0
Disease	Atherosclerosis	Myocardial infarction (prevalent)	mieventb	seq.16605.2	C1QTNF9	0
Disease	Atherosclerosis	Myocardial infarction (prevalent)	mieventb	seq.16606.85	AKR1B1	0
Disease	Atherosclerosis	Myocardial infarction (prevalent)	mieventb	seq.16607.78	GSN	0
Disease	Atherosclerosis	Myocardial infarction (prevalent)	mieventb	seq.16609.106	KIRREL2	0
Disease	Atherosclerosis	Myocardial infarction (prevalent)	mieventb	seq.16610.13	LRP10	0
Disease	Atherosclerosis	Myocardial infarction (prevalent)	mieventb	seq.16613.3	CDH17	0
Disease	Atherosclerosis	Myocardial infarction (prevalent)	mieventb	seq.16614.27	RSPO1	0
Disease	Atherosclerosis	Myocardial infarction (prevalent)	mieventb	seq.16620.26	LY75	0
Disease	Atherosclerosis	Myocardial infarction (prevalent)	mieventb	seq.16621.77	NAXE	0
Disease	Atherosclerosis	Myocardial infarction (prevalent)	mieventb	seq.16751.15	NPPB	1
Disease	Atherosclerosis	Myocardial infarction (prevalent)	mieventb	seq.16753.46	COL6A2	0
Disease	Atherosclerosis	Myocardial infarction (prevalent)	mieventb	seq.16758.96	HDGF	0
Disease	Atherosclerosis	Myocardial infarction (prevalent)	mieventb	seq.16763.11	LECT2	0
Disease	Atherosclerosis	Myocardial infarction (prevalent)	mieventb	seq.16770.3	REG1B	0
Disease	Atherosclerosis	Myocardial infarction (prevalent)	mieventb	seq.16773.29	SCUBE3	0
Disease	Atherosclerosis	Myocardial infarction (prevalent)	mieventb	seq.16780.6	HSPA1A	0
Disease	Atherosclerosis	Myocardial infarction (prevalent)	mieventb	seq.16781.2	ENGASE	0
Disease	Atherosclerosis	Myocardial infarction (prevalent)	mieventb	seq.16792.4	SIGLEC5	0
Disease	Atherosclerosis	Myocardial infarction (prevalent)	mieventb	seq.16803.4	CALB2	0
Disease	Atherosclerosis	Myocardial infarction (prevalent)	mieventb	seq.16805.5	PDE5A	0
Disease	Atherosclerosis	Myocardial infarction (prevalent)	mieventb	seq.16809.1	NME4	0
Disease	Atherosclerosis	Myocardial infarction (prevalent)	mieventb	seq.16818.200	CDCP1	1
Disease	Atherosclerosis	Myocardial infarction (prevalent)	mieventb	seq.16823.75	APOL3	0
Disease	Atherosclerosis	Myocardial infarction (prevalent)	mieventb	seq.16825.20	ATXN3	0
Disease	Atherosclerosis	Myocardial infarction (prevalent)	mieventb	seq.16828.8	COL6A1	0
Disease	Atherosclerosis	Myocardial infarction (prevalent)	mieventb	seq.16851.50	SCO2	0
Disease	Atherosclerosis	Myocardial infarction (prevalent)	mieventb	seq.16872.248	GSTZ1	0
Disease	Atherosclerosis	Myocardial infarction (prevalent)	mieventb	seq.16882.27	PHPT1	0
Disease	Atherosclerosis	Myocardial infarction (prevalent)	mieventb	seq.16890.37	ADAMTSL1	0
Disease	Atherosclerosis	Myocardial infarction (prevalent)	mieventb	seq.16892.23	ENPP2	0
Disease	Atherosclerosis	Myocardial infarction (prevalent)	mieventb	seq.16900.29	MDGA1	0
Disease	Atherosclerosis	Myocardial infarction (prevalent)	mieventb	seq.16908.5	OMG	0
Disease	Atherosclerosis	Myocardial infarction (prevalent)	mieventb	seq.16913.8	RNASET2	0
Disease	Atherosclerosis	Myocardial infarction (prevalent)	mieventb	seq.16914.104	CD14	0
Disease	Atherosclerosis	Myocardial infarction (prevalent)	mieventb	seq.16915.153	SEMA4A	0
Disease	Atherosclerosis	Myocardial infarction (prevalent)	mieventb	seq.16916.19	SLITRK6	0
Disease	Atherosclerosis	Myocardial infarction (prevalent)	mieventb	seq.16918.198	TLR3	0
Disease	Atherosclerosis	Myocardial infarction (prevalent)	mieventb	seq.16919.1	DBI	0
Disease	Atherosclerosis	Myocardial infarction (prevalent)	mieventb	seq.16927.9	F13A1|F13B	0
Disease	Atherosclerosis	Myocardial infarction (prevalent)	mieventb	seq.17138.8	GSTA1	0
Disease	Atherosclerosis	Myocardial infarction (prevalent)	mieventb	seq.17140.57	PDGFD	0
Disease	Atherosclerosis	Myocardial infarction (prevalent)	mieventb	seq.17148.7	BLVRB	0
Disease	Atherosclerosis	Myocardial infarction (prevalent)	mieventb	seq.17151.84	IRF3	0
Disease	Atherosclerosis	Myocardial infarction (prevalent)	mieventb	seq.17152.10	KIR2DS4	0
Disease	Atherosclerosis	Myocardial infarction (prevalent)	mieventb	seq.17153.46	KIR2DL3	0
Disease	Atherosclerosis	Myocardial infarction (prevalent)	mieventb	seq.17156.72	DCLK1	0
Disease	Atherosclerosis	Myocardial infarction (prevalent)	mieventb	seq.17161.1	DDOST	0
Disease	Atherosclerosis	Myocardial infarction (prevalent)	mieventb	seq.17164.15	ANXA4	0
Disease	Atherosclerosis	Myocardial infarction (prevalent)	mieventb	seq.17170.15	CALCB	0
Disease	Atherosclerosis	Myocardial infarction (prevalent)	mieventb	seq.17205.21	RAB5A	0
Disease	Atherosclerosis	Myocardial infarction (prevalent)	mieventb	seq.17210.2	TCL1A	0
Disease	Atherosclerosis	Myocardial infarction (prevalent)	mieventb	seq.17224.12	OGN	0
Disease	Atherosclerosis	Myocardial infarction (prevalent)	mieventb	seq.17231.1	LCP1	0
Disease	Atherosclerosis	Myocardial infarction (prevalent)	mieventb	seq.17325.10	GUK1	0
Disease	Atherosclerosis	Myocardial infarction (prevalent)	mieventb	seq.17327.3	CNPY3	0
Disease	Atherosclerosis	Myocardial infarction (prevalent)	mieventb	seq.17329.2	BDH2	0
Disease	Atherosclerosis	Myocardial infarction (prevalent)	mieventb	seq.17331.138	KREMEN1	0
Disease	Atherosclerosis	Myocardial infarction (prevalent)	mieventb	seq.17332.3	ADPRS	0
Disease	Atherosclerosis	Myocardial infarction (prevalent)	mieventb	seq.17333.20	ACADM	0
Disease	Atherosclerosis	Myocardial infarction (prevalent)	mieventb	seq.17341.89	ACAT2	1
Disease	Atherosclerosis	Myocardial infarction (prevalent)	mieventb	seq.17345.12	ZADH2	0
Disease	Atherosclerosis	Myocardial infarction (prevalent)	mieventb	seq.17350.13	CHMP2B	0
Disease	Atherosclerosis	Myocardial infarction (prevalent)	mieventb	seq.17370.186	ABHD10	0
Disease	Atherosclerosis	Myocardial infarction (prevalent)	mieventb	seq.17383.4	STARD5	0
Disease	Atherosclerosis	Myocardial infarction (prevalent)	mieventb	seq.17396.23	ADH1A	0
Disease	Atherosclerosis	Myocardial infarction (prevalent)	mieventb	seq.17419.17	TES	0
Disease	Atherosclerosis	Myocardial infarction (prevalent)	mieventb	seq.17447.52	SFRP4	0
Disease	Atherosclerosis	Myocardial infarction (prevalent)	mieventb	seq.17456.53	GOLM1	0
Disease	Atherosclerosis	Myocardial infarction (prevalent)	mieventb	seq.17460.51	MX1	0
Disease	Atherosclerosis	Myocardial infarction (prevalent)	mieventb	seq.17490.4	SH3BGRL3	0
Disease	Atherosclerosis	Myocardial infarction (prevalent)	mieventb	seq.17513.11	ANXA11	0
Disease	Atherosclerosis	Myocardial infarction (prevalent)	mieventb	seq.17515.6	HSPA13	0
Disease	Atherosclerosis	Myocardial infarction (prevalent)	mieventb	seq.17672.184	CBLIF	0
Disease	Atherosclerosis	Myocardial infarction (prevalent)	mieventb	seq.17675.17	ACOT13	1
Disease	Atherosclerosis	Myocardial infarction (prevalent)	mieventb	seq.17676.13	TRIP10	0
Disease	Atherosclerosis	Myocardial infarction (prevalent)	mieventb	seq.17680.12	EPHB1	0
Disease	Atherosclerosis	Myocardial infarction (prevalent)	mieventb	seq.17682.1	CD46	0
Disease	Atherosclerosis	Myocardial infarction (prevalent)	mieventb	seq.17685.9	APOA4	0
Disease	Atherosclerosis	Myocardial infarction (prevalent)	mieventb	seq.17686.27	TBCB	0
Disease	Atherosclerosis	Myocardial infarction (prevalent)	mieventb	seq.17691.1	TPP1	0
Disease	Atherosclerosis	Myocardial infarction (prevalent)	mieventb	seq.17692.2	BTN3A3	0
Disease	Atherosclerosis	Myocardial infarction (prevalent)	mieventb	seq.17694.32	PSME2	0
Disease	Atherosclerosis	Myocardial infarction (prevalent)	mieventb	seq.17702.53	UGT1A1	0
Disease	Atherosclerosis	Myocardial infarction (prevalent)	mieventb	seq.17706.4	PPP1R1A	0
Disease	Atherosclerosis	Myocardial infarction (prevalent)	mieventb	seq.17722.5	FKBP4	0
Disease	Atherosclerosis	Myocardial infarction (prevalent)	mieventb	seq.17737.7	IVD	0
Disease	Atherosclerosis	Myocardial infarction (prevalent)	mieventb	seq.17738.7	CRNN	0
Disease	Atherosclerosis	Myocardial infarction (prevalent)	mieventb	seq.17746.77	FIS1	0
Disease	Atherosclerosis	Myocardial infarction (prevalent)	mieventb	seq.17748.21	TP53I3	0
Disease	Atherosclerosis	Myocardial infarction (prevalent)	mieventb	seq.17751.68	CRYBB1	0
Disease	Atherosclerosis	Myocardial infarction (prevalent)	mieventb	seq.17755.5	UGDH	0
Disease	Atherosclerosis	Myocardial infarction (prevalent)	mieventb	seq.17761.2	NUDT5	0
Disease	Atherosclerosis	Myocardial infarction (prevalent)	mieventb	seq.17765.3	SNUPN	0
Disease	Atherosclerosis	Myocardial infarction (prevalent)	mieventb	seq.17766.5	NCF1	0
Disease	Atherosclerosis	Myocardial infarction (prevalent)	mieventb	seq.17772.7	UBD	0
Disease	Atherosclerosis	Myocardial infarction (prevalent)	mieventb	seq.17782.23	ACAA1	0
Disease	Atherosclerosis	Myocardial infarction (prevalent)	mieventb	seq.17783.9	MMAB	0
Disease	Atherosclerosis	Myocardial infarction (prevalent)	mieventb	seq.17787.1	ECHS1	0
Disease	Atherosclerosis	Myocardial infarction (prevalent)	mieventb	seq.17794.6	PMM2	0
Disease	Atherosclerosis	Myocardial infarction (prevalent)	mieventb	seq.17799.9	PGLS	0
Disease	Atherosclerosis	Myocardial infarction (prevalent)	mieventb	seq.17802.4	NANS	0
Disease	Atherosclerosis	Myocardial infarction (prevalent)	mieventb	seq.17814.8	BPNT1	0
Disease	Atherosclerosis	Myocardial infarction (prevalent)	mieventb	seq.17819.30	FAHD1	0
Disease	Atherosclerosis	Myocardial infarction (prevalent)	mieventb	seq.17821.20	NMT2	0
Disease	Atherosclerosis	Myocardial infarction (prevalent)	mieventb	seq.17828.3	S100A14	0
Disease	Atherosclerosis	Myocardial infarction (prevalent)	mieventb	seq.17832.12	IDI2	0
Disease	Atherosclerosis	Myocardial infarction (prevalent)	mieventb	seq.17836.17	S100A16	1
Disease	Atherosclerosis	Myocardial infarction (prevalent)	mieventb	seq.17843.30	PPCS	0
Disease	Atherosclerosis	Myocardial infarction (prevalent)	mieventb	seq.17852.5	PPME1	0
Disease	Atherosclerosis	Myocardial infarction (prevalent)	mieventb	seq.18173.11	AKR7A3	0
Disease	Atherosclerosis	Myocardial infarction (prevalent)	mieventb	seq.18174.79	PDCD6IP	0
Disease	Atherosclerosis	Myocardial infarction (prevalent)	mieventb	seq.18175.65	VAT1	0
Disease	Atherosclerosis	Myocardial infarction (prevalent)	mieventb	seq.18181.2	TSSC4	0
Disease	Atherosclerosis	Myocardial infarction (prevalent)	mieventb	seq.18183.3	LDLRAP1	0
Disease	Atherosclerosis	Myocardial infarction (prevalent)	mieventb	seq.18186.15	TARS1	0
Disease	Atherosclerosis	Myocardial infarction (prevalent)	mieventb	seq.18196.8	AFM	0
Disease	Atherosclerosis	Myocardial infarction (prevalent)	mieventb	seq.18206.18	ADH6	0
Disease	Atherosclerosis	Myocardial infarction (prevalent)	mieventb	seq.18208.3	CCNB2	0
Disease	Atherosclerosis	Myocardial infarction (prevalent)	mieventb	seq.18214.2	GCLM	0
Disease	Atherosclerosis	Myocardial infarction (prevalent)	mieventb	seq.18215.5	THG1L	0
Disease	Atherosclerosis	Myocardial infarction (prevalent)	mieventb	seq.18216.22	IL11RA	0
Disease	Atherosclerosis	Myocardial infarction (prevalent)	mieventb	seq.18218.48	CNRIP1	0
Disease	Atherosclerosis	Myocardial infarction (prevalent)	mieventb	seq.18220.141	SRA1	0
Disease	Atherosclerosis	Myocardial infarction (prevalent)	mieventb	seq.18222.34	SH3GLB2	0
Disease	Atherosclerosis	Myocardial infarction (prevalent)	mieventb	seq.18224.11	CHMP1A	0
Disease	Atherosclerosis	Myocardial infarction (prevalent)	mieventb	seq.18225.13	HEBP1	0
Disease	Atherosclerosis	Myocardial infarction (prevalent)	mieventb	seq.18233.10	GOT2	0
Disease	Atherosclerosis	Myocardial infarction (prevalent)	mieventb	seq.18235.16	PGP	0
Disease	Atherosclerosis	Myocardial infarction (prevalent)	mieventb	seq.18241.18	CPOX	0
Disease	Atherosclerosis	Myocardial infarction (prevalent)	mieventb	seq.18243.9	CMPK1	0
Disease	Atherosclerosis	Myocardial infarction (prevalent)	mieventb	seq.18280.29	DTD2	1
Disease	Atherosclerosis	Myocardial infarction (prevalent)	mieventb	seq.18289.16	CCL15	0
Disease	Atherosclerosis	Myocardial infarction (prevalent)	mieventb	seq.18295.102	GRHPR	0
Disease	Atherosclerosis	Myocardial infarction (prevalent)	mieventb	seq.18310.26	SELENOW	0
Disease	Atherosclerosis	Myocardial infarction (prevalent)	mieventb	seq.18315.38	RTP4	0
Disease	Atherosclerosis	Myocardial infarction (prevalent)	mieventb	seq.18319.7	PDHX	0
Disease	Atherosclerosis	Myocardial infarction (prevalent)	mieventb	seq.18321.38	MTHFD2	0
Disease	Atherosclerosis	Myocardial infarction (prevalent)	mieventb	seq.18331.3	GBA	0
Disease	Atherosclerosis	Myocardial infarction (prevalent)	mieventb	seq.18338.26	IDH1	0
Disease	Atherosclerosis	Myocardial infarction (prevalent)	mieventb	seq.18340.2	PSMB4	0
Disease	Atherosclerosis	Myocardial infarction (prevalent)	mieventb	seq.18342.2	PSAT1	0
Disease	Atherosclerosis	Myocardial infarction (prevalent)	mieventb	seq.18347.15	LAMA2|LAMB1|LAMC1	0
Disease	Atherosclerosis	Myocardial infarction (prevalent)	mieventb	seq.18397.5	AKR1C4	1
Disease	Atherosclerosis	Myocardial infarction (prevalent)	mieventb	seq.18398.1	AKR1D1	0
Disease	Atherosclerosis	Myocardial infarction (prevalent)	mieventb	seq.18429.10	CDH1	0
Disease	Atherosclerosis	Myocardial infarction (prevalent)	mieventb	seq.18814.21	INHBA|INHBC	0
Disease	Atherosclerosis	Myocardial infarction (prevalent)	mieventb	seq.18819.21	PPIC	0
Disease	Atherosclerosis	Myocardial infarction (prevalent)	mieventb	seq.18821.9	C4A|C4B	0
Disease	Atherosclerosis	Myocardial infarction (prevalent)	mieventb	seq.18830.1	ITLN1	0
Disease	Atherosclerosis	Myocardial infarction (prevalent)	mieventb	seq.18831.6	LRIG1	0
Disease	Atherosclerosis	Myocardial infarction (prevalent)	mieventb	seq.18832.65	SAA2	0
Disease	Atherosclerosis	Myocardial infarction (prevalent)	mieventb	seq.18841.1	SERPINB13	0
Disease	Atherosclerosis	Myocardial infarction (prevalent)	mieventb	seq.18864.7	PRSS3	0
Disease	Atherosclerosis	Myocardial infarction (prevalent)	mieventb	seq.18871.24	AIF1L	0
Disease	Atherosclerosis	Myocardial infarction (prevalent)	mieventb	seq.18875.125	COL2A1	0
Disease	Atherosclerosis	Myocardial infarction (prevalent)	mieventb	seq.18878.15	GREM1	0
Disease	Atherosclerosis	Myocardial infarction (prevalent)	mieventb	seq.18881.7	ADGRE5	0
Disease	Atherosclerosis	Myocardial infarction (prevalent)	mieventb	seq.18882.7	CLSTN2	0
Disease	Atherosclerosis	Myocardial infarction (prevalent)	mieventb	seq.18884.22	DNAJB4	0
Disease	Atherosclerosis	Myocardial infarction (prevalent)	mieventb	seq.18886.28	DSCAML1	0
Disease	Atherosclerosis	Myocardial infarction (prevalent)	mieventb	seq.18891.98	GBP2	0
Disease	Atherosclerosis	Myocardial infarction (prevalent)	mieventb	seq.18893.26	ADGRG1	0
Disease	Atherosclerosis	Myocardial infarction (prevalent)	mieventb	seq.18895.54	GSTM4	0
Disease	Atherosclerosis	Myocardial infarction (prevalent)	mieventb	seq.18896.23	HS6ST3	0
Disease	Atherosclerosis	Myocardial infarction (prevalent)	mieventb	seq.18897.31	HDAC2	0
Disease	Atherosclerosis	Myocardial infarction (prevalent)	mieventb	seq.18916.25	ITPA	0
Disease	Atherosclerosis	Myocardial infarction (prevalent)	mieventb	seq.18917.53	AMY2A	0
Disease	Atherosclerosis	Myocardial infarction (prevalent)	mieventb	seq.18922.27	CD68	0
Disease	Atherosclerosis	Myocardial infarction (prevalent)	mieventb	seq.18930.28	SLIT2	0
Disease	Atherosclerosis	Myocardial infarction (prevalent)	mieventb	seq.19113.66	SH3BGRL2	0
Disease	Atherosclerosis	Myocardial infarction (prevalent)	mieventb	seq.19129.15	MTHFSD	0
Disease	Atherosclerosis	Myocardial infarction (prevalent)	mieventb	seq.19130.81	SERPINB8	0
Disease	Atherosclerosis	Myocardial infarction (prevalent)	mieventb	seq.19135.5	NT5C3B	0
Disease	Atherosclerosis	Myocardial infarction (prevalent)	mieventb	seq.19143.38	CYB5R2	0
Disease	Atherosclerosis	Myocardial infarction (prevalent)	mieventb	seq.19150.20	PRPSAP2	0
Disease	Atherosclerosis	Myocardial infarction (prevalent)	mieventb	seq.19154.41	SERPINE2	0
Disease	Atherosclerosis	Myocardial infarction (prevalent)	mieventb	seq.19161.1	USP15	0
Disease	Atherosclerosis	Myocardial infarction (prevalent)	mieventb	seq.19173.5	ZFAND1	0
Disease	Atherosclerosis	Myocardial infarction (prevalent)	mieventb	seq.19194.9	DTD1	0
Disease	Atherosclerosis	Myocardial infarction (prevalent)	mieventb	seq.19207.119	ADK	0
Disease	Atherosclerosis	Myocardial infarction (prevalent)	mieventb	seq.19213.1	SPINK4	0
Disease	Atherosclerosis	Myocardial infarction (prevalent)	mieventb	seq.19230.12	GSTT1	0
Disease	Atherosclerosis	Myocardial infarction (prevalent)	mieventb	seq.19233.75	ATOX1	0
Disease	Atherosclerosis	Myocardial infarction (prevalent)	mieventb	seq.19237.17	DDT	0
Disease	Atherosclerosis	Myocardial infarction (prevalent)	mieventb	seq.19238.12	GLUL	1
Disease	Atherosclerosis	Myocardial infarction (prevalent)	mieventb	seq.19241.31	RBP5	0
Disease	Atherosclerosis	Myocardial infarction (prevalent)	mieventb	seq.19251.56	SRGN	0
Disease	Atherosclerosis	Myocardial infarction (prevalent)	mieventb	seq.19254.125	GMPR	0
Disease	Atherosclerosis	Myocardial infarction (prevalent)	mieventb	seq.19258.24	GCDH	0
Disease	Atherosclerosis	Myocardial infarction (prevalent)	mieventb	seq.19267.14	HAGH	0
Disease	Atherosclerosis	Myocardial infarction (prevalent)	mieventb	seq.19273.3	GSR	0
Disease	Atherosclerosis	Myocardial infarction (prevalent)	mieventb	seq.19277.4	TSTD1	0
Disease	Atherosclerosis	Myocardial infarction (prevalent)	mieventb	seq.19279.42	RBP1	0
Disease	Atherosclerosis	Myocardial infarction (prevalent)	mieventb	seq.19289.29	UROD	0
Disease	Atherosclerosis	Myocardial infarction (prevalent)	mieventb	seq.19317.114	ACP3	0
Disease	Atherosclerosis	Myocardial infarction (prevalent)	mieventb	seq.19334.62	TXNDC12	0
Disease	Atherosclerosis	Myocardial infarction (prevalent)	mieventb	seq.19347.37	CA12	0
Disease	Atherosclerosis	Myocardial infarction (prevalent)	mieventb	seq.19356.20	TOM1L2	0
Disease	Atherosclerosis	Myocardial infarction (prevalent)	mieventb	seq.19361.78	MATN3	0
Disease	Atherosclerosis	Myocardial infarction (prevalent)	mieventb	seq.19365.11	BCAT2	0
Disease	Atherosclerosis	Myocardial infarction (prevalent)	mieventb	seq.19367.34	ECI1	0
Disease	Atherosclerosis	Myocardial infarction (prevalent)	mieventb	seq.19371.18	MAPRE1	0
Disease	Atherosclerosis	Myocardial infarction (prevalent)	mieventb	seq.19372.7	MDGA2	0
Disease	Atherosclerosis	Myocardial infarction (prevalent)	mieventb	seq.19377.14	OLFM2	0
Disease	Atherosclerosis	Myocardial infarction (prevalent)	mieventb	seq.19437.61	VEGFA	0
Disease	Atherosclerosis	Myocardial infarction (prevalent)	mieventb	seq.19446.1	GMPR2	0
Disease	Atherosclerosis	Myocardial infarction (prevalent)	mieventb	seq.19448.104	UPP1	0
Disease	Atherosclerosis	Myocardial infarction (prevalent)	mieventb	seq.19488.1	PDCD6	0
Disease	Atherosclerosis	Myocardial infarction (prevalent)	mieventb	seq.19496.1	NPL	0
Disease	Atherosclerosis	Myocardial infarction (prevalent)	mieventb	seq.19518.12	HK3	0
Disease	Atherosclerosis	Myocardial infarction (prevalent)	mieventb	seq.19523.215	PARK7	0
Disease	Atherosclerosis	Myocardial infarction (prevalent)	mieventb	seq.19556.12	CR1	0
Disease	Atherosclerosis	Myocardial infarction (prevalent)	mieventb	seq.19557.3	KLB	0
Disease	Atherosclerosis	Myocardial infarction (prevalent)	mieventb	seq.19558.10	LRP4	0
Disease	Atherosclerosis	Myocardial infarction (prevalent)	mieventb	seq.19560.23	PLXNA4	0
Disease	Atherosclerosis	Myocardial infarction (prevalent)	mieventb	seq.19561.216	PLXND1	0
Disease	Atherosclerosis	Myocardial infarction (prevalent)	mieventb	seq.19563.3	SEZ6L	0
Disease	Atherosclerosis	Myocardial infarction (prevalent)	mieventb	seq.19574.5	ITGA2B|ITGB3	0
Disease	Atherosclerosis	Myocardial infarction (prevalent)	mieventb	seq.19578.19	DOK2	0
Disease	Atherosclerosis	Myocardial infarction (prevalent)	mieventb	seq.19590.46	SFTPD	1
Disease	Atherosclerosis	Myocardial infarction (prevalent)	mieventb	seq.19602.36	JUND	0
Disease	Atherosclerosis	Myocardial infarction (prevalent)	mieventb	seq.19606.28	IHH	0
Disease	Atherosclerosis	Myocardial infarction (prevalent)	mieventb	seq.19614.8	TCN1	0
Disease	Atherosclerosis	Myocardial infarction (prevalent)	mieventb	seq.19616.100	EFHD1	0
Disease	Atherosclerosis	Myocardial infarction (prevalent)	mieventb	seq.19617.5	PTGR1	1
Disease	Atherosclerosis	Myocardial infarction (prevalent)	mieventb	seq.19631.13	KNG1	0
Disease	Atherosclerosis	Myocardial infarction (prevalent)	mieventb	seq.19635.69	FGL2	0
Disease	Atherosclerosis	Myocardial infarction (prevalent)	mieventb	seq.19743.12	VSTM1	0
Disease	Atherosclerosis	Myocardial infarction (prevalent)	mieventb	seq.19748.3	MVD	1
Disease	Atherosclerosis	Myocardial infarction (prevalent)	mieventb	seq.19760.26	CPA1	0
Disease	Atherosclerosis	Myocardial infarction (prevalent)	mieventb	seq.19768.13	CSTB	0
Disease	Atherosclerosis	Myocardial infarction (prevalent)	mieventb	seq.19786.26	MEP1A	0
Disease	Atherosclerosis	Myocardial infarction (prevalent)	mieventb	seq.19787.14	MERTK	0
Disease	Atherosclerosis	Myocardial infarction (prevalent)	mieventb	seq.20064.24	FN1	0
Disease	Atherosclerosis	Myocardial infarction (prevalent)	mieventb	seq.20067.26	HABP2	0
Disease	Atherosclerosis	Myocardial infarction (prevalent)	mieventb	seq.20069.23	GLYATL2	0
Disease	Atherosclerosis	Myocardial infarction (prevalent)	mieventb	seq.20087.3	SELENOF	0
Disease	Atherosclerosis	Myocardial infarction (prevalent)	mieventb	seq.20091.138	EFNA1	0
Disease	Atherosclerosis	Myocardial infarction (prevalent)	mieventb	seq.20093.9	VCAM1	0
Disease	Atherosclerosis	Myocardial infarction (prevalent)	mieventb	seq.20103.176	OGG1	0
Disease	Atherosclerosis	Myocardial infarction (prevalent)	mieventb	seq.20106.80	DCPS	0
Disease	Atherosclerosis	Myocardial infarction (prevalent)	mieventb	seq.20116.30	OXSR1	0
Disease	Atherosclerosis	Myocardial infarction (prevalent)	mieventb	seq.20120.101	AMIGO1	0
Disease	Atherosclerosis	Myocardial infarction (prevalent)	mieventb	seq.20134.27	MARCO	0
Disease	Atherosclerosis	Myocardial infarction (prevalent)	mieventb	seq.20161.41	NCAM1	0
Disease	Atherosclerosis	Myocardial infarction (prevalent)	mieventb	seq.20187.10	ITGAV|ITGB3	0
Disease	Atherosclerosis	Myocardial infarction (prevalent)	mieventb	seq.20191.13	ITGAV|ITGB8	0
Disease	Atherosclerosis	Myocardial infarction (prevalent)	mieventb	seq.20197.14	VSNL1	0
Disease	Atherosclerosis	Myocardial infarction (prevalent)	mieventb	seq.20203.45	C1S	0
Disease	Atherosclerosis	Myocardial infarction (prevalent)	mieventb	seq.20237.38	OAT	0
Disease	Atherosclerosis	Myocardial infarction (prevalent)	mieventb	seq.20370.6	ACYP1	0
Disease	Atherosclerosis	Myocardial infarction (prevalent)	mieventb	seq.20376.64	TATDN1	0
Disease	Atherosclerosis	Myocardial infarction (prevalent)	mieventb	seq.20378.110	LZTFL1	0
Disease	Atherosclerosis	Myocardial infarction (prevalent)	mieventb	seq.20396.70	COMMD6	0
Disease	Atherosclerosis	Myocardial infarction (prevalent)	mieventb	seq.20428.5	PHOSPHO1	0
Disease	Atherosclerosis	Myocardial infarction (prevalent)	mieventb	seq.20433.19	MRPL1	0
Disease	Atherosclerosis	Myocardial infarction (prevalent)	mieventb	seq.20443.37	TEN1	0
Disease	Atherosclerosis	Myocardial infarction (prevalent)	mieventb	seq.20444.12	TPPP3	0
Disease	Atherosclerosis	Myocardial infarction (prevalent)	mieventb	seq.20457.13	COA4	0
Disease	Atherosclerosis	Myocardial infarction (prevalent)	mieventb	seq.20512.2	MCAM	0
Disease	Atherosclerosis	Myocardial infarction (prevalent)	mieventb	seq.20516.11	SCN3B	0
Disease	Atherosclerosis	Myocardial infarction (prevalent)	mieventb	seq.20517.1	DSG2	0
Disease	Atherosclerosis	Myocardial infarction (prevalent)	mieventb	seq.20521.83	CD28	0
Disease	Atherosclerosis	Myocardial infarction (prevalent)	mieventb	seq.20524.38	NRG3	0
Disease	Atherosclerosis	Myocardial infarction (prevalent)	mieventb	seq.20525.200	PDIA4	0
Disease	Atherosclerosis	Myocardial infarction (prevalent)	mieventb	seq.20526.3	RAET1L	0
Disease	Atherosclerosis	Myocardial infarction (prevalent)	mieventb	seq.20527.47	SEMA5B	0
Disease	Atherosclerosis	Myocardial infarction (prevalent)	mieventb	seq.20528.23	CD68	0
Disease	Atherosclerosis	Myocardial infarction (prevalent)	mieventb	seq.20530.2	SEMA6D	0
Disease	Atherosclerosis	Myocardial infarction (prevalent)	mieventb	seq.20533.39	IL12A|EBI3	0
Disease	Atherosclerosis	Myocardial infarction (prevalent)	mieventb	seq.20536.11	ESAM	0
Disease	Atherosclerosis	Myocardial infarction (prevalent)	mieventb	seq.20538.71	SIGLEC11	0
Disease	Atherosclerosis	Myocardial infarction (prevalent)	mieventb	seq.20539.4	DEFA3	0
Disease	Atherosclerosis	Myocardial infarction (prevalent)	mieventb	seq.20540.65	SEMA4G	0
Disease	Atherosclerosis	Myocardial infarction (prevalent)	mieventb	seq.20543.19	DEFB127	0
Disease	Atherosclerosis	Myocardial infarction (prevalent)	mieventb	seq.20549.1	IZUMO4	0
Disease	Atherosclerosis	Myocardial infarction (prevalent)	mieventb	seq.20550.38	NTM	0
Disease	Atherosclerosis	Myocardial infarction (prevalent)	mieventb	seq.20561.15	CNTN6	0
Disease	Atherosclerosis	Myocardial infarction (prevalent)	mieventb	seq.20563.48	TLR10	0
Disease	Atherosclerosis	Myocardial infarction (prevalent)	mieventb	seq.20564.53	THY1	0
Disease	Atherosclerosis	Myocardial infarction (prevalent)	mieventb	seq.20568.3	FREM1	0
Disease	Atherosclerosis	Myocardial infarction (prevalent)	mieventb	seq.20570.18	VSTM1	0
Disease	Atherosclerosis	Myocardial infarction (prevalent)	mieventb	seq.20576.71	FZD7	0
Disease	Atherosclerosis	Myocardial infarction (prevalent)	mieventb	seq.20584.4	NECTIN1	0
Disease	Atherosclerosis	Myocardial infarction (prevalent)	mieventb	seq.20585.5	CD300LG	1
Disease	Atherosclerosis	Myocardial infarction (prevalent)	mieventb	seq.20586.18	CNTN3	0
Disease	Atherosclerosis	Myocardial infarction (prevalent)	mieventb	seq.20591.48	GLDN	0
Disease	Atherosclerosis	Myocardial infarction (prevalent)	mieventb	seq.20915.68	NECAP2	0
Disease	Atherosclerosis	Myocardial infarction (prevalent)	mieventb	seq.20921.1	GIPC2	0
Disease	Atherosclerosis	Myocardial infarction (prevalent)	mieventb	seq.20923.10	MDP1	0
Disease	Atherosclerosis	Myocardial infarction (prevalent)	mieventb	seq.20934.13	RAB24	0
Disease	Atherosclerosis	Myocardial infarction (prevalent)	mieventb	seq.20936.8	TATDN3	0
Disease	Atherosclerosis	Myocardial infarction (prevalent)	mieventb	seq.20948.16	NUDT16	0
Disease	Atherosclerosis	Myocardial infarction (prevalent)	mieventb	seq.20950.159	PRTFDC1	0
Disease	Atherosclerosis	Myocardial infarction (prevalent)	mieventb	seq.20952.15	ECHDC1	1
Disease	Atherosclerosis	Myocardial infarction (prevalent)	mieventb	seq.20958.13	RAB23	0
Disease	Atherosclerosis	Myocardial infarction (prevalent)	mieventb	seq.20959.12	DUSP18	0
Disease	Atherosclerosis	Myocardial infarction (prevalent)	mieventb	seq.20960.47	FUBP1	0
Disease	Atherosclerosis	Myocardial infarction (prevalent)	mieventb	seq.20994.37	PLEKHF2	0
Disease	Atherosclerosis	Myocardial infarction (prevalent)	mieventb	seq.21002.1	NUDCD2	0
Disease	Atherosclerosis	Myocardial infarction (prevalent)	mieventb	seq.21108.5	CPPED1	0
Disease	Atherosclerosis	Myocardial infarction (prevalent)	mieventb	seq.21141.9	LRATD2	0
Disease	Atherosclerosis	Myocardial infarction (prevalent)	mieventb	seq.21147.9	FN3K	0
Disease	Atherosclerosis	Myocardial infarction (prevalent)	mieventb	seq.21154.8	CAB39L	0
Disease	Atherosclerosis	Myocardial infarction (prevalent)	mieventb	seq.21163.21	TBC1D13	0
Disease	Atherosclerosis	Myocardial infarction (prevalent)	mieventb	seq.21188.38	RWDD4	0
Disease	Atherosclerosis	Myocardial infarction (prevalent)	mieventb	seq.21221.67	SERPINB9	0
Disease	Atherosclerosis	Myocardial infarction (prevalent)	mieventb	seq.21227.18	SULT1A1	0
Disease	Atherosclerosis	Myocardial infarction (prevalent)	mieventb	seq.21229.5	TMIGD2	0
Disease	Atherosclerosis	Myocardial infarction (prevalent)	mieventb	seq.21236.12	TMED9	0
Disease	Atherosclerosis	Myocardial infarction (prevalent)	mieventb	seq.21237.24	PADI4	0
Disease	Atherosclerosis	Myocardial infarction (prevalent)	mieventb	seq.21241.1	NAA80	0
Disease	Atherosclerosis	Myocardial infarction (prevalent)	mieventb	seq.21271.53	AKR1C2	0
Disease	Atherosclerosis	Myocardial infarction (prevalent)	mieventb	seq.21289.36	SPAG7	0
Disease	Atherosclerosis	Myocardial infarction (prevalent)	mieventb	seq.21323.2	RWDD1	0
Disease	Atherosclerosis	Myocardial infarction (prevalent)	mieventb	seq.21331.19	BCL7A	0
Disease	Atherosclerosis	Myocardial infarction (prevalent)	mieventb	seq.21341.19	CHMP4A	0
Disease	Atherosclerosis	Myocardial infarction (prevalent)	mieventb	seq.21360.27	SPECC1	0
Disease	Atherosclerosis	Myocardial infarction (prevalent)	mieventb	seq.21369.15	RTCA	0
Disease	Atherosclerosis	Myocardial infarction (prevalent)	mieventb	seq.21371.12	RIOX2	0
Disease	Atherosclerosis	Myocardial infarction (prevalent)	mieventb	seq.21378.7	PNPT1	0
Disease	Atherosclerosis	Myocardial infarction (prevalent)	mieventb	seq.21384.2	FUCA1	0
Disease	Atherosclerosis	Myocardial infarction (prevalent)	mieventb	seq.21390.68	DCT	0
Disease	Atherosclerosis	Myocardial infarction (prevalent)	mieventb	seq.21391.17	CGB3	0
Disease	Atherosclerosis	Myocardial infarction (prevalent)	mieventb	seq.21395.23	PCDH17	0
Disease	Atherosclerosis	Myocardial infarction (prevalent)	mieventb	seq.21397.21	PRTG	0
Disease	Atherosclerosis	Myocardial infarction (prevalent)	mieventb	seq.21429.50	THOP1	0
Disease	Atherosclerosis	Myocardial infarction (prevalent)	mieventb	seq.21433.3	BTN3A2	0
Disease	Atherosclerosis	Myocardial infarction (prevalent)	mieventb	seq.21437.77	MGMT	0
Disease	Atherosclerosis	Myocardial infarction (prevalent)	mieventb	seq.21439.37	HCLS1	0
Disease	Atherosclerosis	Myocardial infarction (prevalent)	mieventb	seq.21441.20	TYRP1	0
Disease	Atherosclerosis	Myocardial infarction (prevalent)	mieventb	seq.21478.20	SMAD5	0
Disease	Atherosclerosis	Myocardial infarction (prevalent)	mieventb	seq.21491.7	AOC3	0
Disease	Atherosclerosis	Myocardial infarction (prevalent)	mieventb	seq.21492.19	CLUL1	0
Disease	Atherosclerosis	Myocardial infarction (prevalent)	mieventb	seq.21495.134	GPR37	0
Disease	Atherosclerosis	Myocardial infarction (prevalent)	mieventb	seq.21497.32	HYOU1	0
Disease	Atherosclerosis	Myocardial infarction (prevalent)	mieventb	seq.21499.17	COQ7	0
Disease	Atherosclerosis	Myocardial infarction (prevalent)	mieventb	seq.21509.29	GLT8D2	0
Disease	Atherosclerosis	Myocardial infarction (prevalent)	mieventb	seq.21514.1	GP1BB	0
Disease	Atherosclerosis	Myocardial infarction (prevalent)	mieventb	seq.21533.51	LSP1	0
Disease	Atherosclerosis	Myocardial infarction (prevalent)	mieventb	seq.21536.65	CPLX3	0
Disease	Atherosclerosis	Myocardial infarction (prevalent)	mieventb	seq.21537.33	SCLY	0
Disease	Atherosclerosis	Myocardial infarction (prevalent)	mieventb	seq.21546.20	ADGRD1	0
Disease	Atherosclerosis	Myocardial infarction (prevalent)	mieventb	seq.21547.6	FAM20C	0
Disease	Atherosclerosis	Myocardial infarction (prevalent)	mieventb	seq.21548.20	GGT5	0
Disease	Atherosclerosis	Myocardial infarction (prevalent)	mieventb	seq.21549.144	TECTB	0
Disease	Atherosclerosis	Myocardial infarction (prevalent)	mieventb	seq.21552.9	ACOX1	0
Disease	Atherosclerosis	Myocardial infarction (prevalent)	mieventb	seq.21567.214	C1QTNF4	0
Disease	Atherosclerosis	Myocardial infarction (prevalent)	mieventb	seq.21604.2	CUTA	0
Disease	Atherosclerosis	Myocardial infarction (prevalent)	mieventb	seq.21651.9	TXNL4A	0
Disease	Atherosclerosis	Myocardial infarction (prevalent)	mieventb	seq.21658.15	PHB2	0
Disease	Atherosclerosis	Myocardial infarction (prevalent)	mieventb	seq.21661.82	FAM20C	0
Disease	Atherosclerosis	Myocardial infarction (prevalent)	mieventb	seq.21676.17	SERPINB2	0
Disease	Atherosclerosis	Myocardial infarction (prevalent)	mieventb	seq.21681.10	ADAM28	0
Disease	Atherosclerosis	Myocardial infarction (prevalent)	mieventb	seq.21685.29	DCC	0
Disease	Atherosclerosis	Myocardial infarction (prevalent)	mieventb	seq.21688.50	ITGA4|ITGB1	0
Disease	Atherosclerosis	Myocardial infarction (prevalent)	mieventb	seq.21690.31	LRRC4	0
Disease	Atherosclerosis	Myocardial infarction (prevalent)	mieventb	seq.21693.14	CDH13	0
Disease	Atherosclerosis	Myocardial infarction (prevalent)	mieventb	seq.21696.80	LRFN4	0
Disease	Atherosclerosis	Myocardial infarction (prevalent)	mieventb	seq.21698.11	ITGA11|ITGB1	0
Disease	Atherosclerosis	Myocardial infarction (prevalent)	mieventb	seq.21705.33	METRNL	0
Disease	Atherosclerosis	Myocardial infarction (prevalent)	mieventb	seq.21706.29	LILRA1	0
Disease	Atherosclerosis	Myocardial infarction (prevalent)	mieventb	seq.21707.15	C1QL3	0
Disease	Atherosclerosis	Myocardial infarction (prevalent)	mieventb	seq.21708.149	FCGRT	0
Disease	Atherosclerosis	Myocardial infarction (prevalent)	mieventb	seq.21713.11	RELN	0
Disease	Atherosclerosis	Myocardial infarction (prevalent)	mieventb	seq.21722.21	GALNT4	0
Disease	Atherosclerosis	Myocardial infarction (prevalent)	mieventb	seq.21724.22	GALNS	0
Disease	Atherosclerosis	Myocardial infarction (prevalent)	mieventb	seq.21734.36	C1GALT1|C1GALT1C1	0
Disease	Atherosclerosis	Myocardial infarction (prevalent)	mieventb	seq.21736.60	HS2ST1	0
Disease	Atherosclerosis	Myocardial infarction (prevalent)	mieventb	seq.21737.20	ST6GAL2	0
Disease	Atherosclerosis	Myocardial infarction (prevalent)	mieventb	seq.21764.99	USP30	0
Disease	Atherosclerosis	Myocardial infarction (prevalent)	mieventb	seq.21766.50	SGSH	0
Disease	Atherosclerosis	Myocardial infarction (prevalent)	mieventb	seq.21767.129	GALNT14	0
Disease	Atherosclerosis	Myocardial infarction (prevalent)	mieventb	seq.21768.9	MGAT5	0
Disease	Atherosclerosis	Myocardial infarction (prevalent)	mieventb	seq.21770.18	B3GAT1	0
Disease	Atherosclerosis	Myocardial infarction (prevalent)	mieventb	seq.21781.9	ACY3	0
Disease	Atherosclerosis	Myocardial infarction (prevalent)	mieventb	seq.21796.43	GPX3	0
Disease	Atherosclerosis	Myocardial infarction (prevalent)	mieventb	seq.21797.4	HLA-C	0
Disease	Atherosclerosis	Myocardial infarction (prevalent)	mieventb	seq.21813.171	MGAT5	0
Disease	Atherosclerosis	Myocardial infarction (prevalent)	mieventb	seq.2182.54	C4A|C4B	0
Disease	Atherosclerosis	Myocardial infarction (prevalent)	mieventb	seq.21832.31	SERPINB3	0
Disease	Atherosclerosis	Myocardial infarction (prevalent)	mieventb	seq.21887.2	CBLN2	0
Disease	Atherosclerosis	Myocardial infarction (prevalent)	mieventb	seq.21891.31	FBLN7	0
Disease	Atherosclerosis	Myocardial infarction (prevalent)	mieventb	seq.2190.55	F11	0
Disease	Atherosclerosis	Myocardial infarction (prevalent)	mieventb	seq.21925.15	TGFB1	0
Disease	Atherosclerosis	Myocardial infarction (prevalent)	mieventb	seq.21933.7	UBA7	0
Disease	Atherosclerosis	Myocardial infarction (prevalent)	mieventb	seq.21939.6	NAE1|UBA3	0
Disease	Atherosclerosis	Myocardial infarction (prevalent)	mieventb	seq.21943.170	WNT16	0
Disease	Atherosclerosis	Myocardial infarction (prevalent)	mieventb	seq.21945.4	WNT5B	0
Disease	Atherosclerosis	Myocardial infarction (prevalent)	mieventb	seq.21949.4	APBB1IP	0
Disease	Atherosclerosis	Myocardial infarction (prevalent)	mieventb	seq.21958.4	ABR	0
Disease	Atherosclerosis	Myocardial infarction (prevalent)	mieventb	seq.21961.14	CD2AP	0
Disease	Atherosclerosis	Myocardial infarction (prevalent)	mieventb	seq.21989.12	MAP4K5	0
Disease	Atherosclerosis	Myocardial infarction (prevalent)	mieventb	seq.21991.79	PPP1R9B	0
Disease	Atherosclerosis	Myocardial infarction (prevalent)	mieventb	seq.21996.28	NUB1	0
Disease	Atherosclerosis	Myocardial infarction (prevalent)	mieventb	seq.2201.17	COL18A1	0
Disease	Atherosclerosis	Myocardial infarction (prevalent)	mieventb	seq.22037.47	EFHD2	0
Disease	Atherosclerosis	Myocardial infarction (prevalent)	mieventb	seq.22049.24	YWHAH	0
Disease	Atherosclerosis	Myocardial infarction (prevalent)	mieventb	seq.2212.69	PLAT	0
Disease	Atherosclerosis	Myocardial infarction (prevalent)	mieventb	seq.22367.17	C11orf49	0
Disease	Atherosclerosis	Myocardial infarction (prevalent)	mieventb	seq.22381.1	LACTB2	1
Disease	Atherosclerosis	Myocardial infarction (prevalent)	mieventb	seq.22403.13	H2BC12	0
Disease	Atherosclerosis	Myocardial infarction (prevalent)	mieventb	seq.22405.61	PCK2	0
Disease	Atherosclerosis	Myocardial infarction (prevalent)	mieventb	seq.22430.15	CHN1	0
Disease	Atherosclerosis	Myocardial infarction (prevalent)	mieventb	seq.22468.54	H2AC11	0
Disease	Atherosclerosis	Myocardial infarction (prevalent)	mieventb	seq.22527.4	PDLIM3	0
Disease	Atherosclerosis	Myocardial infarction (prevalent)	mieventb	seq.22563.4	KIRREL1	0
Disease	Atherosclerosis	Myocardial infarction (prevalent)	mieventb	seq.22576.1	CD209	0
Disease	Atherosclerosis	Myocardial infarction (prevalent)	mieventb	seq.22576.2	CD209	0
Disease	Atherosclerosis	Myocardial infarction (prevalent)	mieventb	seq.22577.24	SIGLEC14	0
Disease	Atherosclerosis	Myocardial infarction (prevalent)	mieventb	seq.22586.24	BTN2A2	0
Disease	Atherosclerosis	Myocardial infarction (prevalent)	mieventb	seq.22587.37	EPHA6	0
Disease	Atherosclerosis	Myocardial infarction (prevalent)	mieventb	seq.2278.61	TIMP2	0
Disease	Atherosclerosis	Myocardial infarction (prevalent)	mieventb	seq.22796.17	TADA1	0
Disease	Atherosclerosis	Myocardial infarction (prevalent)	mieventb	seq.22816.4	TRIM54	0
Disease	Atherosclerosis	Myocardial infarction (prevalent)	mieventb	seq.22831.11	ZBP1	0
Disease	Atherosclerosis	Myocardial infarction (prevalent)	mieventb	seq.22950.6	BTN3A3	0
Disease	Atherosclerosis	Myocardial infarction (prevalent)	mieventb	seq.22955.28	RBP1	0
Disease	Atherosclerosis	Myocardial infarction (prevalent)	mieventb	seq.22959.32	DKK4	0
Disease	Atherosclerosis	Myocardial infarction (prevalent)	mieventb	seq.22960.8	FCGR2B	0
Disease	Atherosclerosis	Myocardial infarction (prevalent)	mieventb	seq.22961.7	FCN1	0
Disease	Atherosclerosis	Myocardial infarction (prevalent)	mieventb	seq.22969.12	CCL7	0
Disease	Atherosclerosis	Myocardial infarction (prevalent)	mieventb	seq.22972.26	CXCL2	0
Disease	Atherosclerosis	Myocardial infarction (prevalent)	mieventb	seq.22993.9	CCL22	0
Disease	Atherosclerosis	Myocardial infarction (prevalent)	mieventb	seq.23018.4	REG1B	0
Disease	Atherosclerosis	Myocardial infarction (prevalent)	mieventb	seq.23028.49	SDCBP2	0
Disease	Atherosclerosis	Myocardial infarction (prevalent)	mieventb	seq.23030.4	SIGLEC5	0
Disease	Atherosclerosis	Myocardial infarction (prevalent)	mieventb	seq.23038.63	UNC5B	0
Disease	Atherosclerosis	Myocardial infarction (prevalent)	mieventb	seq.23148.100	LIPG	0
Disease	Atherosclerosis	Myocardial infarction (prevalent)	mieventb	seq.23178.95	HNMT	0
Disease	Atherosclerosis	Myocardial infarction (prevalent)	mieventb	seq.23181.2	LTK	0
Disease	Atherosclerosis	Myocardial infarction (prevalent)	mieventb	seq.23200.25	C1QTNF4	0
Disease	Atherosclerosis	Myocardial infarction (prevalent)	mieventb	seq.23203.3	SCPEP1	0
Disease	Atherosclerosis	Myocardial infarction (prevalent)	mieventb	seq.23253.5	COMTD1	0
Disease	Atherosclerosis	Myocardial infarction (prevalent)	mieventb	seq.23257.14	COMMD10	0
Disease	Atherosclerosis	Myocardial infarction (prevalent)	mieventb	seq.23266.62	MITD1	0
Disease	Atherosclerosis	Myocardial infarction (prevalent)	mieventb	seq.23272.8	DPCD	0
Disease	Atherosclerosis	Myocardial infarction (prevalent)	mieventb	seq.23278.13	MRPL12	0
Disease	Atherosclerosis	Myocardial infarction (prevalent)	mieventb	seq.23281.29	ARL8A	0
Disease	Atherosclerosis	Myocardial infarction (prevalent)	mieventb	seq.23296.29	SFRP5	0
Disease	Atherosclerosis	Myocardial infarction (prevalent)	mieventb	seq.23301.2	MSX2	0
Disease	Atherosclerosis	Myocardial infarction (prevalent)	mieventb	seq.23303.131	TXNDC9	0
Disease	Atherosclerosis	Myocardial infarction (prevalent)	mieventb	seq.23317.10	DHRS11	0
Disease	Atherosclerosis	Myocardial infarction (prevalent)	mieventb	seq.23320.11	MVB12B	0
Disease	Atherosclerosis	Myocardial infarction (prevalent)	mieventb	seq.23326.10	GSTA2	0
Disease	Atherosclerosis	Myocardial infarction (prevalent)	mieventb	seq.23340.37	MRI1	0
Disease	Atherosclerosis	Myocardial infarction (prevalent)	mieventb	seq.23350.66	FAM118B	0
Disease	Atherosclerosis	Myocardial infarction (prevalent)	mieventb	seq.23371.5	NIF3L1	0
Disease	Atherosclerosis	Myocardial infarction (prevalent)	mieventb	seq.23380.16	L3HYPDH	0
Disease	Atherosclerosis	Myocardial infarction (prevalent)	mieventb	seq.23389.28	FAHD2A	0
Disease	Atherosclerosis	Myocardial infarction (prevalent)	mieventb	seq.23393.56	ABHD5	0
Disease	Atherosclerosis	Myocardial infarction (prevalent)	mieventb	seq.23394.125	GAS2	0
Disease	Atherosclerosis	Myocardial infarction (prevalent)	mieventb	seq.23395.5	KHDRBS2	0
Disease	Atherosclerosis	Myocardial infarction (prevalent)	mieventb	seq.23398.1	POLR2M	0
Disease	Atherosclerosis	Myocardial infarction (prevalent)	mieventb	seq.23408.1	SNX16	0
Disease	Atherosclerosis	Myocardial infarction (prevalent)	mieventb	seq.23416.47	SNX15	0
Disease	Atherosclerosis	Myocardial infarction (prevalent)	mieventb	seq.23521.29	NME7	0
Disease	Atherosclerosis	Myocardial infarction (prevalent)	mieventb	seq.23528.199	PHYHIPL	0
Disease	Atherosclerosis	Myocardial infarction (prevalent)	mieventb	seq.23534.27	RTF2	0
Disease	Atherosclerosis	Myocardial infarction (prevalent)	mieventb	seq.23541.61	CLYBL	0
Disease	Atherosclerosis	Myocardial infarction (prevalent)	mieventb	seq.23543.92	TRUB1	0
Disease	Atherosclerosis	Myocardial infarction (prevalent)	mieventb	seq.23546.9	HAGHL	0
Disease	Atherosclerosis	Myocardial infarction (prevalent)	mieventb	seq.23559.10	DDRGK1	0
Disease	Atherosclerosis	Myocardial infarction (prevalent)	mieventb	seq.23560.154	CEP41	0
Disease	Atherosclerosis	Myocardial infarction (prevalent)	mieventb	seq.23566.6	APOL2	0
Disease	Atherosclerosis	Myocardial infarction (prevalent)	mieventb	seq.23569.53	STARD10	0
Disease	Atherosclerosis	Myocardial infarction (prevalent)	mieventb	seq.2358.19	FLT4	0
Disease	Atherosclerosis	Myocardial infarction (prevalent)	mieventb	seq.23580.2	PRR15	0
Disease	Atherosclerosis	Myocardial infarction (prevalent)	mieventb	seq.23581.131	GHRL	0
Disease	Atherosclerosis	Myocardial infarction (prevalent)	mieventb	seq.23584.2	NUDT15	0
Disease	Atherosclerosis	Myocardial infarction (prevalent)	mieventb	seq.23588.9	HSDL2	0
Disease	Atherosclerosis	Myocardial infarction (prevalent)	mieventb	seq.23597.11	AGFG2	0
Disease	Atherosclerosis	Myocardial infarction (prevalent)	mieventb	seq.23605.3	TCP11L1	0
Disease	Atherosclerosis	Myocardial infarction (prevalent)	mieventb	seq.23611.16	MARVELD2	0
Disease	Atherosclerosis	Myocardial infarction (prevalent)	mieventb	seq.23615.4	TRMT112	0
Disease	Atherosclerosis	Myocardial infarction (prevalent)	mieventb	seq.23619.235	C19orf53	0
Disease	Atherosclerosis	Myocardial infarction (prevalent)	mieventb	seq.23629.4	VMAC	0
Disease	Atherosclerosis	Myocardial infarction (prevalent)	mieventb	seq.23644.19	TKFC	0
Disease	Atherosclerosis	Myocardial infarction (prevalent)	mieventb	seq.23659.2	BZW2	0
Disease	Atherosclerosis	Myocardial infarction (prevalent)	mieventb	seq.23666.35	ATIC	0
Disease	Atherosclerosis	Myocardial infarction (prevalent)	mieventb	seq.23686.44	CWF19L1	0
Disease	Atherosclerosis	Myocardial infarction (prevalent)	mieventb	seq.23691.2	TTLL12	0
Disease	Atherosclerosis	Myocardial infarction (prevalent)	mieventb	seq.23703.8	PDLIM5	0
Disease	Atherosclerosis	Myocardial infarction (prevalent)	mieventb	seq.2381.52	C5	0
Disease	Atherosclerosis	Myocardial infarction (prevalent)	mieventb	seq.23903.3	GOT2	0
Disease	Atherosclerosis	Myocardial infarction (prevalent)	mieventb	seq.23923.26	PPM1F	0
Disease	Atherosclerosis	Myocardial infarction (prevalent)	mieventb	seq.24023.35	PROCR	0
Disease	Atherosclerosis	Myocardial infarction (prevalent)	mieventb	seq.2418.55	APOE	0
Disease	Atherosclerosis	Myocardial infarction (prevalent)	mieventb	seq.2421.7	BDNF	0
Disease	Atherosclerosis	Myocardial infarction (prevalent)	mieventb	seq.24215.8	PRRX1	0
Disease	Atherosclerosis	Myocardial infarction (prevalent)	mieventb	seq.24216.30	AAMDC	0
Disease	Atherosclerosis	Myocardial infarction (prevalent)	mieventb	seq.24217.2	S100A8	0
Disease	Atherosclerosis	Myocardial infarction (prevalent)	mieventb	seq.24226.30	FSCN1	0
Disease	Atherosclerosis	Myocardial infarction (prevalent)	mieventb	seq.24255.38	EPN1	0
Disease	Atherosclerosis	Myocardial infarction (prevalent)	mieventb	seq.2429.27	C8A|C8B|C8G	0
Disease	Atherosclerosis	Myocardial infarction (prevalent)	mieventb	seq.2436.49	CXCL16	0
Disease	Atherosclerosis	Myocardial infarction (prevalent)	mieventb	seq.24409.2	RDH13	0
Disease	Atherosclerosis	Myocardial infarction (prevalent)	mieventb	seq.24411.144	LRSAM1	0
Disease	Atherosclerosis	Myocardial infarction (prevalent)	mieventb	seq.24414.3	PYGB	0
Disease	Atherosclerosis	Myocardial infarction (prevalent)	mieventb	seq.24435.1	DNM1	0
Disease	Atherosclerosis	Myocardial infarction (prevalent)	mieventb	seq.24445.38	AFAP1L2	0
Disease	Atherosclerosis	Myocardial infarction (prevalent)	mieventb	seq.24447.26	FAM221A	0
Disease	Atherosclerosis	Myocardial infarction (prevalent)	mieventb	seq.24472.28	SHARPIN	0
Disease	Atherosclerosis	Myocardial infarction (prevalent)	mieventb	seq.24474.12	TTC9	0
Disease	Atherosclerosis	Myocardial infarction (prevalent)	mieventb	seq.24490.16	THAP4	0
Disease	Atherosclerosis	Myocardial infarction (prevalent)	mieventb	seq.24496.26	RILPL1	0
Disease	Atherosclerosis	Myocardial infarction (prevalent)	mieventb	seq.24643.21	CRYL1	0
Disease	Atherosclerosis	Myocardial infarction (prevalent)	mieventb	seq.24646.47	AGXT	0
Disease	Atherosclerosis	Myocardial infarction (prevalent)	mieventb	seq.24647.3	APOBEC2	0
Disease	Atherosclerosis	Myocardial infarction (prevalent)	mieventb	seq.24655.23	RILPL2	0
Disease	Atherosclerosis	Myocardial infarction (prevalent)	mieventb	seq.24664.3	EMC10	1
Disease	Atherosclerosis	Myocardial infarction (prevalent)	mieventb	seq.24684.7	GIMAP4	0
Disease	Atherosclerosis	Myocardial infarction (prevalent)	mieventb	seq.24685.12	SNX11	0
Disease	Atherosclerosis	Myocardial infarction (prevalent)	mieventb	seq.24687.18	TTPAL	0
Disease	Atherosclerosis	Myocardial infarction (prevalent)	mieventb	seq.24693.5	CLIC3	0
Disease	Atherosclerosis	Myocardial infarction (prevalent)	mieventb	seq.24694.158	SLC9A3R1	0
Disease	Atherosclerosis	Myocardial infarction (prevalent)	mieventb	seq.24695.8	PLEKHB1	0
Disease	Atherosclerosis	Myocardial infarction (prevalent)	mieventb	seq.24717.26	PTPA	0
Disease	Atherosclerosis	Myocardial infarction (prevalent)	mieventb	seq.2474.54	APCS	0
Disease	Atherosclerosis	Myocardial infarction (prevalent)	mieventb	seq.2480.58	TIMP3	0
Disease	Atherosclerosis	Myocardial infarction (prevalent)	mieventb	seq.24891.54	EPS8L2	0
Disease	Atherosclerosis	Myocardial infarction (prevalent)	mieventb	seq.24898.39	SCFD1	0
Disease	Atherosclerosis	Myocardial infarction (prevalent)	mieventb	seq.24901.4	VIL1	0
Disease	Atherosclerosis	Myocardial infarction (prevalent)	mieventb	seq.24902.84	GPHN	0
Disease	Atherosclerosis	Myocardial infarction (prevalent)	mieventb	seq.24908.19	AMPH	0
Disease	Atherosclerosis	Myocardial infarction (prevalent)	mieventb	seq.24909.40	PLCD1	0
Disease	Atherosclerosis	Myocardial infarction (prevalent)	mieventb	seq.24911.57	MVP	0
Disease	Atherosclerosis	Myocardial infarction (prevalent)	mieventb	seq.24923.27	SCRN3	0
Disease	Atherosclerosis	Myocardial infarction (prevalent)	mieventb	seq.24931.9	EPS8L3	0
Disease	Atherosclerosis	Myocardial infarction (prevalent)	mieventb	seq.24942.22	UNC13D	0
Disease	Atherosclerosis	Myocardial infarction (prevalent)	mieventb	seq.24957.6	None	0
Disease	Atherosclerosis	Myocardial infarction (prevalent)	mieventb	seq.2501.51	CDH1	0
Disease	Atherosclerosis	Myocardial infarction (prevalent)	mieventb	seq.25033.194	VCP	0
Disease	Atherosclerosis	Myocardial infarction (prevalent)	mieventb	seq.25036.10	RANGAP1	0
Disease	Atherosclerosis	Myocardial infarction (prevalent)	mieventb	seq.25042.3	ME2	0
Disease	Atherosclerosis	Myocardial infarction (prevalent)	mieventb	seq.25043.74	OXCT1	0
Disease	Atherosclerosis	Myocardial infarction (prevalent)	mieventb	seq.25051.104	FTO	0
Disease	Atherosclerosis	Myocardial infarction (prevalent)	mieventb	seq.25060.18	ME1	0
Disease	Atherosclerosis	Myocardial infarction (prevalent)	mieventb	seq.25064.34	INPP4A	0
Disease	Atherosclerosis	Myocardial infarction (prevalent)	mieventb	seq.25070.18	MICAL1	0
Disease	Atherosclerosis	Myocardial infarction (prevalent)	mieventb	seq.25072.11	CHD1L	0
Disease	Atherosclerosis	Myocardial infarction (prevalent)	mieventb	seq.25080.16	UGT2B15	0
Disease	Atherosclerosis	Myocardial infarction (prevalent)	mieventb	seq.25083.26	DIAPH1	0
Disease	Atherosclerosis	Myocardial infarction (prevalent)	mieventb	seq.25085.37	ASPSCR1	0
Disease	Atherosclerosis	Myocardial infarction (prevalent)	mieventb	seq.25115.21	FHOD1	0
Disease	Atherosclerosis	Myocardial infarction (prevalent)	mieventb	seq.25121.7	NOMO2	0
Disease	Atherosclerosis	Myocardial infarction (prevalent)	mieventb	seq.2515.14	GFRA2	0
Disease	Atherosclerosis	Myocardial infarction (prevalent)	mieventb	seq.2516.57	CCL21	0
Disease	Atherosclerosis	Myocardial infarction (prevalent)	mieventb	seq.25215.1	TIMM10	0
Disease	Atherosclerosis	Myocardial infarction (prevalent)	mieventb	seq.2523.31	CCL5	0
Disease	Atherosclerosis	Myocardial infarction (prevalent)	mieventb	seq.25233.2	MPI	0
Disease	Atherosclerosis	Myocardial infarction (prevalent)	mieventb	seq.25264.102	INPP5D	0
Disease	Atherosclerosis	Myocardial infarction (prevalent)	mieventb	seq.25266.14	OSBPL1A	0
Disease	Atherosclerosis	Myocardial infarction (prevalent)	mieventb	seq.25270.3	PML	0
Disease	Atherosclerosis	Myocardial infarction (prevalent)	mieventb	seq.25273.80	CALD1	0
Disease	Atherosclerosis	Myocardial infarction (prevalent)	mieventb	seq.25285.14	KBTBD11	0
Disease	Atherosclerosis	Myocardial infarction (prevalent)	mieventb	seq.25286.33	RABGAP1L	0
Disease	Atherosclerosis	Myocardial infarction (prevalent)	mieventb	seq.25297.11	SH3PXD2B	0
Disease	Atherosclerosis	Myocardial infarction (prevalent)	mieventb	seq.25300.39	MALT1	0
Disease	Atherosclerosis	Myocardial infarction (prevalent)	mieventb	seq.25444.29	INPP5A	0
Disease	Atherosclerosis	Myocardial infarction (prevalent)	mieventb	seq.25464.1	CYP2C19	0
Disease	Atherosclerosis	Myocardial infarction (prevalent)	mieventb	seq.25488.6	PLEKHO2	0
Disease	Atherosclerosis	Myocardial infarction (prevalent)	mieventb	seq.2567.5	CFI	0
Disease	Atherosclerosis	Myocardial infarction (prevalent)	mieventb	seq.2571.12	IGFBP3	0
Disease	Atherosclerosis	Myocardial infarction (prevalent)	mieventb	seq.2579.17	MMP9	0
Disease	Atherosclerosis	Myocardial infarction (prevalent)	mieventb	seq.2580.83	MPO	0
Disease	Atherosclerosis	Myocardial infarction (prevalent)	mieventb	seq.2590.69	ROR1	0
Disease	Atherosclerosis	Myocardial infarction (prevalent)	mieventb	seq.25912.131	FKBP1A	0
Disease	Atherosclerosis	Myocardial infarction (prevalent)	mieventb	seq.25951.17	PRAME	0
Disease	Atherosclerosis	Myocardial infarction (prevalent)	mieventb	seq.25964.12	C1QTNF4	0
Disease	Atherosclerosis	Myocardial infarction (prevalent)	mieventb	seq.2597.8	VEGFA	0
Disease	Atherosclerosis	Myocardial infarction (prevalent)	mieventb	seq.2602.2	ANGPT2	1
Disease	Atherosclerosis	Myocardial infarction (prevalent)	mieventb	seq.2609.59	CST3	0
Disease	Atherosclerosis	Myocardial infarction (prevalent)	mieventb	seq.2611.72	TYRO3	0
Disease	Atherosclerosis	Myocardial infarction (prevalent)	mieventb	seq.2617.56	ERBB3	0
Disease	Atherosclerosis	Myocardial infarction (prevalent)	mieventb	seq.2620.4	IL6ST	0
Disease	Atherosclerosis	Myocardial infarction (prevalent)	mieventb	seq.2630.12	IL1RAP	0
Disease	Atherosclerosis	Myocardial infarction (prevalent)	mieventb	seq.2631.50	IL10RB	0
Disease	Atherosclerosis	Myocardial infarction (prevalent)	mieventb	seq.2632.5	IL12RB1	0
Disease	Atherosclerosis	Myocardial infarction (prevalent)	mieventb	seq.2635.61	LAYN	0
Disease	Atherosclerosis	Myocardial infarction (prevalent)	mieventb	seq.2637.77	MRC1	0
Disease	Atherosclerosis	Myocardial infarction (prevalent)	mieventb	seq.2638.12	CSF1R	0
Disease	Atherosclerosis	Myocardial infarction (prevalent)	mieventb	seq.2647.66	GDI2	0
Disease	Atherosclerosis	Myocardial infarction (prevalent)	mieventb	seq.2652.15	PLAUR	0
Disease	Atherosclerosis	Myocardial infarction (prevalent)	mieventb	seq.2654.19	TNFRSF1A	0
Disease	Atherosclerosis	Myocardial infarction (prevalent)	mieventb	seq.2658.27	NTRK3	0
Disease	Atherosclerosis	Myocardial infarction (prevalent)	mieventb	seq.2665.26	TNFRSF17	0
Disease	Atherosclerosis	Myocardial infarction (prevalent)	mieventb	seq.2666.53	DCN	0
Disease	Atherosclerosis	Myocardial infarction (prevalent)	mieventb	seq.2668.70	CAPN1|CAPNS1	0
Disease	Atherosclerosis	Myocardial infarction (prevalent)	mieventb	seq.2670.67	CKM	0
Disease	Atherosclerosis	Myocardial infarction (prevalent)	mieventb	seq.2677.1	EGFR	0
Disease	Atherosclerosis	Myocardial infarction (prevalent)	mieventb	seq.2681.23	HGF	1
Disease	Atherosclerosis	Myocardial infarction (prevalent)	mieventb	seq.2683.1	C3	0
Disease	Atherosclerosis	Myocardial infarction (prevalent)	mieventb	seq.2687.2	MIA	0
Disease	Atherosclerosis	Myocardial infarction (prevalent)	mieventb	seq.2692.74	PLA2G2A	0
Disease	Atherosclerosis	Myocardial infarction (prevalent)	mieventb	seq.2697.7	PF4	0
Disease	Atherosclerosis	Myocardial infarction (prevalent)	mieventb	seq.2705.5	CCL25	0
Disease	Atherosclerosis	Myocardial infarction (prevalent)	mieventb	seq.2711.6	CNTFR	0
Disease	Atherosclerosis	Myocardial infarction (prevalent)	mieventb	seq.2730.58	MICA	0
Disease	Atherosclerosis	Myocardial infarction (prevalent)	mieventb	seq.2737.22	CCN3	0
Disease	Atherosclerosis	Myocardial infarction (prevalent)	mieventb	seq.2741.22	SIGLEC6	0
Disease	Atherosclerosis	Myocardial infarction (prevalent)	mieventb	seq.2742.68	SIGLEC7	0
Disease	Atherosclerosis	Myocardial infarction (prevalent)	mieventb	seq.2747.3	ULBP3	0
Disease	Atherosclerosis	Myocardial infarction (prevalent)	mieventb	seq.2750.3	APOA1	0
Disease	Atherosclerosis	Myocardial infarction (prevalent)	mieventb	seq.2751.16	AZU1	0
Disease	Atherosclerosis	Myocardial infarction (prevalent)	mieventb	seq.2754.50	C3	0
Disease	Atherosclerosis	Myocardial infarction (prevalent)	mieventb	seq.2755.8	C3	0
Disease	Atherosclerosis	Myocardial infarction (prevalent)	mieventb	seq.2765.4	GDF11|MSTN	0
Disease	Atherosclerosis	Myocardial infarction (prevalent)	mieventb	seq.2771.35	IGFBP1	0
Disease	Atherosclerosis	Myocardial infarction (prevalent)	mieventb	seq.2774.10	IL16	0
Disease	Atherosclerosis	Myocardial infarction (prevalent)	mieventb	seq.2780.35	LTF	0
Disease	Atherosclerosis	Myocardial infarction (prevalent)	mieventb	seq.2781.63	CCL4L1	0
Disease	Atherosclerosis	Myocardial infarction (prevalent)	mieventb	seq.2783.18	CCL3L1	0
Disease	Atherosclerosis	Myocardial infarction (prevalent)	mieventb	seq.2785.15	CCL8	0
Disease	Atherosclerosis	Myocardial infarction (prevalent)	mieventb	seq.2788.55	MMP3	0
Disease	Atherosclerosis	Myocardial infarction (prevalent)	mieventb	seq.2789.26	MMP7	0
Disease	Atherosclerosis	Myocardial infarction (prevalent)	mieventb	seq.2790.54	PPBP	0
Disease	Atherosclerosis	Myocardial infarction (prevalent)	mieventb	seq.2797.56	APOB	1
Disease	Atherosclerosis	Myocardial infarction (prevalent)	mieventb	seq.2811.27	ANGPT1	0
Disease	Atherosclerosis	Myocardial infarction (prevalent)	mieventb	seq.2813.11	AGRP	0
Disease	Atherosclerosis	Myocardial infarction (prevalent)	mieventb	seq.2816.50	BCAM	0
Disease	Atherosclerosis	Myocardial infarction (prevalent)	mieventb	seq.2819.23	CDH5	0
Disease	Atherosclerosis	Myocardial infarction (prevalent)	mieventb	seq.2827.23	CX3CL1	0
Disease	Atherosclerosis	Myocardial infarction (prevalent)	mieventb	seq.2828.82	SPINT1	0
Disease	Atherosclerosis	Myocardial infarction (prevalent)	mieventb	seq.2831.29	KLK11	0
Disease	Atherosclerosis	Myocardial infarction (prevalent)	mieventb	seq.2834.54	KLK8	0
Disease	Atherosclerosis	Myocardial infarction (prevalent)	mieventb	seq.2837.3	MET	0
Disease	Atherosclerosis	Myocardial infarction (prevalent)	mieventb	seq.2841.13	FRZB	0
Disease	Atherosclerosis	Myocardial infarction (prevalent)	mieventb	seq.2843.13	SPINT2	0
Disease	Atherosclerosis	Myocardial infarction (prevalent)	mieventb	seq.2844.53	TIE1	0
Disease	Atherosclerosis	Myocardial infarction (prevalent)	mieventb	seq.2848.2	WIF1	0
Disease	Atherosclerosis	Myocardial infarction (prevalent)	mieventb	seq.2849.49	AIF1	0
Disease	Atherosclerosis	Myocardial infarction (prevalent)	mieventb	seq.2851.63	C5	0
Disease	Atherosclerosis	Myocardial infarction (prevalent)	mieventb	seq.2855.49	MAPK3	0
Disease	Atherosclerosis	Myocardial infarction (prevalent)	mieventb	seq.2870.29	RAC1	0
Disease	Atherosclerosis	Myocardial infarction (prevalent)	mieventb	seq.2888.49	C7	0
Disease	Atherosclerosis	Myocardial infarction (prevalent)	mieventb	seq.2900.53	CCL14	0
Disease	Atherosclerosis	Myocardial infarction (prevalent)	mieventb	seq.2913.1	CCL23	0
Disease	Atherosclerosis	Myocardial infarction (prevalent)	mieventb	seq.2925.9	SERPINE1	0
Disease	Atherosclerosis	Myocardial infarction (prevalent)	mieventb	seq.2937.10	APOE	0
Disease	Atherosclerosis	Myocardial infarction (prevalent)	mieventb	seq.2938.55	APOE	0
Disease	Atherosclerosis	Myocardial infarction (prevalent)	mieventb	seq.2944.66	NBL1	0
Disease	Atherosclerosis	Myocardial infarction (prevalent)	mieventb	seq.2946.52	CFD	0
Disease	Atherosclerosis	Myocardial infarction (prevalent)	mieventb	seq.2948.58	GHR	0
Disease	Atherosclerosis	Myocardial infarction (prevalent)	mieventb	seq.2950.57	IGFBP4	0
Disease	Atherosclerosis	Myocardial infarction (prevalent)	mieventb	seq.2953.31	CGA|LHB	0
Disease	Atherosclerosis	Myocardial infarction (prevalent)	mieventb	seq.2954.56	MMP8	0
Disease	Atherosclerosis	Myocardial infarction (prevalent)	mieventb	seq.2961.1	PROC	0
Disease	Atherosclerosis	Myocardial infarction (prevalent)	mieventb	seq.2962.50	PTHLH	0
Disease	Atherosclerosis	Myocardial infarction (prevalent)	mieventb	seq.2966.65	CLEC11A	0
Disease	Atherosclerosis	Myocardial infarction (prevalent)	mieventb	seq.2973.15	CD36	0
Disease	Atherosclerosis	Myocardial infarction (prevalent)	mieventb	seq.2974.61	CNTN1	0
Disease	Atherosclerosis	Myocardial infarction (prevalent)	mieventb	seq.2975.19	CCN2	0
Disease	Atherosclerosis	Myocardial infarction (prevalent)	mieventb	seq.2977.7	EDAR	0
Disease	Atherosclerosis	Myocardial infarction (prevalent)	mieventb	seq.2979.8	CXCL5	0
Disease	Atherosclerosis	Myocardial infarction (prevalent)	mieventb	seq.2981.9	ESAM	0
Disease	Atherosclerosis	Myocardial infarction (prevalent)	mieventb	seq.2982.82	LGALS4	1
Disease	Atherosclerosis	Myocardial infarction (prevalent)	mieventb	seq.2985.35	CXCL1	0
Disease	Atherosclerosis	Myocardial infarction (prevalent)	mieventb	seq.2986.49	CXCL3	0
Disease	Atherosclerosis	Myocardial infarction (prevalent)	mieventb	seq.2991.9	IL1R1	0
Disease	Atherosclerosis	Myocardial infarction (prevalent)	mieventb	seq.2992.59	IL17RA	0
Disease	Atherosclerosis	Myocardial infarction (prevalent)	mieventb	seq.2993.1	IL18RAP	0
Disease	Atherosclerosis	Myocardial infarction (prevalent)	mieventb	seq.2994.71	IL1RL2	0
Disease	Atherosclerosis	Myocardial infarction (prevalent)	mieventb	seq.2998.53	JAM3	0
Disease	Atherosclerosis	Myocardial infarction (prevalent)	mieventb	seq.2999.6	LSAMP	0
Disease	Atherosclerosis	Myocardial infarction (prevalent)	mieventb	seq.3000.66	MBL2	0
Disease	Atherosclerosis	Myocardial infarction (prevalent)	mieventb	seq.3003.29	NCR3	0
Disease	Atherosclerosis	Myocardial infarction (prevalent)	mieventb	seq.3004.67	PDCD1LG2	0
Disease	Atherosclerosis	Myocardial infarction (prevalent)	mieventb	seq.3007.7	SIGLEC9	0
Disease	Atherosclerosis	Myocardial infarction (prevalent)	mieventb	seq.3009.3	TGFBR3	0
Disease	Atherosclerosis	Myocardial infarction (prevalent)	mieventb	seq.3024.18	SERPINF2	0
Disease	Atherosclerosis	Myocardial infarction (prevalent)	mieventb	seq.3028.36	CCL23	0
Disease	Atherosclerosis	Myocardial infarction (prevalent)	mieventb	seq.3029.52	CD209	0
Disease	Atherosclerosis	Myocardial infarction (prevalent)	mieventb	seq.3032.11	CGA|FSHB	0
Disease	Atherosclerosis	Myocardial infarction (prevalent)	mieventb	seq.3033.57	LGALS2	0
Disease	Atherosclerosis	Myocardial infarction (prevalent)	mieventb	seq.3038.9	CXCL11	0
Disease	Atherosclerosis	Myocardial infarction (prevalent)	mieventb	seq.3040.59	CCL3	0
Disease	Atherosclerosis	Myocardial infarction (prevalent)	mieventb	seq.3041.55	MRC2	0
Disease	Atherosclerosis	Myocardial infarction (prevalent)	mieventb	seq.3044.3	CCL18	0
Disease	Atherosclerosis	Myocardial infarction (prevalent)	mieventb	seq.3045.72	PTN	0
Disease	Atherosclerosis	Myocardial infarction (prevalent)	mieventb	seq.3046.31	RETN	0
Disease	Atherosclerosis	Myocardial infarction (prevalent)	mieventb	seq.3050.7	VWF	0
Disease	Atherosclerosis	Myocardial infarction (prevalent)	mieventb	seq.3054.3	HP	0
Disease	Atherosclerosis	Myocardial infarction (prevalent)	mieventb	seq.3056.11	KLRK1	0
Disease	Atherosclerosis	Myocardial infarction (prevalent)	mieventb	seq.3059.50	TNFSF13B	0
Disease	Atherosclerosis	Myocardial infarction (prevalent)	mieventb	seq.3060.43	C9	0
Disease	Atherosclerosis	Myocardial infarction (prevalent)	mieventb	seq.3061.61	CTSB	0
Disease	Atherosclerosis	Myocardial infarction (prevalent)	mieventb	seq.3066.12	LGALS3	0
Disease	Atherosclerosis	Myocardial infarction (prevalent)	mieventb	seq.3074.6	LBP	0
Disease	Atherosclerosis	Myocardial infarction (prevalent)	mieventb	seq.3077.66	F10	0
Disease	Atherosclerosis	Myocardial infarction (prevalent)	mieventb	seq.3078.1	PGF	0
Disease	Atherosclerosis	Myocardial infarction (prevalent)	mieventb	seq.3079.62	RARRES2	0
Disease	Atherosclerosis	Myocardial infarction (prevalent)	mieventb	seq.3132.1	VEGFC	0
Disease	Atherosclerosis	Myocardial infarction (prevalent)	mieventb	seq.3151.6	IL2RA	0
Disease	Atherosclerosis	Myocardial infarction (prevalent)	mieventb	seq.3152.57	TNFRSF1B	0
Disease	Atherosclerosis	Myocardial infarction (prevalent)	mieventb	seq.3166.92	CD33	0
Disease	Atherosclerosis	Myocardial infarction (prevalent)	mieventb	seq.3168.8	ADAMTS5	0
Disease	Atherosclerosis	Myocardial infarction (prevalent)	mieventb	seq.3169.70	IDUA	0
Disease	Atherosclerosis	Myocardial infarction (prevalent)	mieventb	seq.3170.6	METAP2	0
Disease	Atherosclerosis	Myocardial infarction (prevalent)	mieventb	seq.3171.57	APP	0
Disease	Atherosclerosis	Myocardial infarction (prevalent)	mieventb	seq.3173.49	NAAA	0
Disease	Atherosclerosis	Myocardial infarction (prevalent)	mieventb	seq.3175.51	ADAMTS13	0
Disease	Atherosclerosis	Myocardial infarction (prevalent)	mieventb	seq.3181.50	CTSS	0
Disease	Atherosclerosis	Myocardial infarction (prevalent)	mieventb	seq.3182.38	ENTPD1	0
Disease	Atherosclerosis	Myocardial infarction (prevalent)	mieventb	seq.3184.25	F7	0
Disease	Atherosclerosis	Myocardial infarction (prevalent)	mieventb	seq.3186.2	C2	0
Disease	Atherosclerosis	Myocardial infarction (prevalent)	mieventb	seq.3191.50	WFIKKN1	0
Disease	Atherosclerosis	Myocardial infarction (prevalent)	mieventb	seq.3194.36	GP6	0
Disease	Atherosclerosis	Myocardial infarction (prevalent)	mieventb	seq.3195.50	GNLY	0
Disease	Atherosclerosis	Myocardial infarction (prevalent)	mieventb	seq.3196.6	HAPLN1	0
Disease	Atherosclerosis	Myocardial infarction (prevalent)	mieventb	seq.3199.54	KLK12	0
Disease	Atherosclerosis	Myocardial infarction (prevalent)	mieventb	seq.3204.2	LTA4H	0
Disease	Atherosclerosis	Myocardial infarction (prevalent)	mieventb	seq.3206.4	LYVE1	0
Disease	Atherosclerosis	Myocardial infarction (prevalent)	mieventb	seq.3212.30	ASAH2	0
Disease	Atherosclerosis	Myocardial infarction (prevalent)	mieventb	seq.3213.65	NID1	0
Disease	Atherosclerosis	Myocardial infarction (prevalent)	mieventb	seq.3214.3	NRP1	0
Disease	Atherosclerosis	Myocardial infarction (prevalent)	mieventb	seq.3216.2	PIGR	0
Disease	Atherosclerosis	Myocardial infarction (prevalent)	mieventb	seq.3217.74	SERPINE2	0
Disease	Atherosclerosis	Myocardial infarction (prevalent)	mieventb	seq.3220.40	RET	0
Disease	Atherosclerosis	Myocardial infarction (prevalent)	mieventb	seq.3221.54	SFRP1	0
Disease	Atherosclerosis	Myocardial infarction (prevalent)	mieventb	seq.3232.28	ACP5	0
Disease	Atherosclerosis	Myocardial infarction (prevalent)	mieventb	seq.3234.23	CCDC80	0
Disease	Atherosclerosis	Myocardial infarction (prevalent)	mieventb	seq.3235.50	WFIKKN2	0
Disease	Atherosclerosis	Myocardial infarction (prevalent)	mieventb	seq.3280.49	ACAN	0
Disease	Atherosclerosis	Myocardial infarction (prevalent)	mieventb	seq.3283.21	TGFBI	0
Disease	Atherosclerosis	Myocardial infarction (prevalent)	mieventb	seq.3285.23	C1R	0
Disease	Atherosclerosis	Myocardial infarction (prevalent)	mieventb	seq.3290.50	CD109	0
Disease	Atherosclerosis	Myocardial infarction (prevalent)	mieventb	seq.3291.30	FCER2	0
Disease	Atherosclerosis	Myocardial infarction (prevalent)	mieventb	seq.3292.75	CD48	0
Disease	Atherosclerosis	Myocardial infarction (prevalent)	mieventb	seq.3293.2	CD5L	0
Disease	Atherosclerosis	Myocardial infarction (prevalent)	mieventb	seq.3296.92	CNTN2	0
Disease	Atherosclerosis	Myocardial infarction (prevalent)	mieventb	seq.3298.52	CNTN4	0
Disease	Atherosclerosis	Myocardial infarction (prevalent)	mieventb	seq.3299.29	CNTN5	0
Disease	Atherosclerosis	Myocardial infarction (prevalent)	mieventb	seq.3302.58	CST7	0
Disease	Atherosclerosis	Myocardial infarction (prevalent)	mieventb	seq.3303.23	CST6	0
Disease	Atherosclerosis	Myocardial infarction (prevalent)	mieventb	seq.3309.2	FCGR2A	0
Disease	Atherosclerosis	Myocardial infarction (prevalent)	mieventb	seq.3310.62	FCGR2B	0
Disease	Atherosclerosis	Myocardial infarction (prevalent)	mieventb	seq.3311.27	FCGR3B	0
Disease	Atherosclerosis	Myocardial infarction (prevalent)	mieventb	seq.3313.21	FCN2	0
Disease	Atherosclerosis	Myocardial infarction (prevalent)	mieventb	seq.3314.74	GFRA1	0
Disease	Atherosclerosis	Myocardial infarction (prevalent)	mieventb	seq.3320.49	IGFBP7	0
Disease	Atherosclerosis	Myocardial infarction (prevalent)	mieventb	seq.3322.52	LRIG3	0
Disease	Atherosclerosis	Myocardial infarction (prevalent)	mieventb	seq.3323.37	LRP8	0
Disease	Atherosclerosis	Myocardial infarction (prevalent)	mieventb	seq.3324.51	LY9	0
Disease	Atherosclerosis	Myocardial infarction (prevalent)	mieventb	seq.3325.2	MATN2	0
Disease	Atherosclerosis	Myocardial infarction (prevalent)	mieventb	seq.3326.58	CADM1	0
Disease	Atherosclerosis	Myocardial infarction (prevalent)	mieventb	seq.3327.27	NTN4	0
Disease	Atherosclerosis	Myocardial infarction (prevalent)	mieventb	seq.3329.14	PGLYRP1	0
Disease	Atherosclerosis	Myocardial infarction (prevalent)	mieventb	seq.3331.8	RGMB	0
Disease	Atherosclerosis	Myocardial infarction (prevalent)	mieventb	seq.3339.33	THBS2	1
Disease	Atherosclerosis	Myocardial infarction (prevalent)	mieventb	seq.3340.53	THBS4	0
Disease	Atherosclerosis	Myocardial infarction (prevalent)	mieventb	seq.3343.1	ACY1	0
Disease	Atherosclerosis	Myocardial infarction (prevalent)	mieventb	seq.3348.49	BMP1	0
Disease	Atherosclerosis	Myocardial infarction (prevalent)	mieventb	seq.3352.80	CA6	0
Disease	Atherosclerosis	Myocardial infarction (prevalent)	mieventb	seq.3363.31	CSK	0
Disease	Atherosclerosis	Myocardial infarction (prevalent)	mieventb	seq.3364.76	CTSV	0
Disease	Atherosclerosis	Myocardial infarction (prevalent)	mieventb	seq.3366.51	ECM1	0
Disease	Atherosclerosis	Myocardial infarction (prevalent)	mieventb	seq.3367.8	FETUB	0
Disease	Atherosclerosis	Myocardial infarction (prevalent)	mieventb	seq.3376.49	IL17RD	0
Disease	Atherosclerosis	Myocardial infarction (prevalent)	mieventb	seq.3378.49	KLK7	0
Disease	Atherosclerosis	Myocardial infarction (prevalent)	mieventb	seq.3389.7	SERPINA5	0
Disease	Atherosclerosis	Myocardial infarction (prevalent)	mieventb	seq.3403.1	TPSB2	0
Disease	Atherosclerosis	Myocardial infarction (prevalent)	mieventb	seq.3415.61	IBSP	0
Disease	Atherosclerosis	Myocardial infarction (prevalent)	mieventb	seq.3420.21	CA13	0
Disease	Atherosclerosis	Myocardial infarction (prevalent)	mieventb	seq.3421.54	TNFSF8	0
Disease	Atherosclerosis	Myocardial infarction (prevalent)	mieventb	seq.3431.54	EPHA1	0
Disease	Atherosclerosis	Myocardial infarction (prevalent)	mieventb	seq.3434.34	FN1	0
Disease	Atherosclerosis	Myocardial infarction (prevalent)	mieventb	seq.3435.53	FN1	0
Disease	Atherosclerosis	Myocardial infarction (prevalent)	mieventb	seq.3438.10	FSTL3	0
Disease	Atherosclerosis	Myocardial infarction (prevalent)	mieventb	seq.3440.7	GZMA	0
Disease	Atherosclerosis	Myocardial infarction (prevalent)	mieventb	seq.3445.53	IL15RA	0
Disease	Atherosclerosis	Myocardial infarction (prevalent)	mieventb	seq.3446.7	IL18R1	0
Disease	Atherosclerosis	Myocardial infarction (prevalent)	mieventb	seq.3447.64	CXCL8	0
Disease	Atherosclerosis	Myocardial infarction (prevalent)	mieventb	seq.3449.58	SERPINA4	0
Disease	Atherosclerosis	Myocardial infarction (prevalent)	mieventb	seq.3457.57	POSTN	0
Disease	Atherosclerosis	Myocardial infarction (prevalent)	mieventb	seq.3459.49	PDGFRB	0
Disease	Atherosclerosis	Myocardial infarction (prevalent)	mieventb	seq.3461.58	BCAN	0
Disease	Atherosclerosis	Myocardial infarction (prevalent)	mieventb	seq.3470.1	SELE	0
Disease	Atherosclerosis	Myocardial infarction (prevalent)	mieventb	seq.3474.19	THBS1	0
Disease	Atherosclerosis	Myocardial infarction (prevalent)	mieventb	seq.3479.71	PRSS3	0
Disease	Atherosclerosis	Myocardial infarction (prevalent)	mieventb	seq.3481.87	XPNPEP1	0
Disease	Atherosclerosis	Myocardial infarction (prevalent)	mieventb	seq.3484.60	AGT	0
Disease	Atherosclerosis	Myocardial infarction (prevalent)	mieventb	seq.3488.64	CAT	0
Disease	Atherosclerosis	Myocardial infarction (prevalent)	mieventb	seq.3495.15	CXCL6	0
Disease	Atherosclerosis	Myocardial infarction (prevalent)	mieventb	seq.3505.6	LTA|LTB	0
Disease	Atherosclerosis	Myocardial infarction (prevalent)	mieventb	seq.3506.49	LTA|LTB	0
Disease	Atherosclerosis	Myocardial infarction (prevalent)	mieventb	seq.3508.78	CCL22	0
Disease	Atherosclerosis	Myocardial infarction (prevalent)	mieventb	seq.3509.1	CCL15	0
Disease	Atherosclerosis	Myocardial infarction (prevalent)	mieventb	seq.3514.49	PRTN3	0
Disease	Atherosclerosis	Myocardial infarction (prevalent)	mieventb	seq.3516.60	CXCL12	0
Disease	Atherosclerosis	Myocardial infarction (prevalent)	mieventb	seq.3518.54	CPB2	0
Disease	Atherosclerosis	Myocardial infarction (prevalent)	mieventb	seq.3519.3	CCL17	0
Disease	Atherosclerosis	Myocardial infarction (prevalent)	mieventb	seq.3535.84	DKK1	0
Disease	Atherosclerosis	Myocardial infarction (prevalent)	mieventb	seq.3554.24	ADIPOQ	0
Disease	Atherosclerosis	Myocardial infarction (prevalent)	mieventb	seq.3580.25	SERPINA1	0
Disease	Atherosclerosis	Myocardial infarction (prevalent)	mieventb	seq.3581.53	AHSG	0
Disease	Atherosclerosis	Myocardial infarction (prevalent)	mieventb	seq.3583.54	ARSA	0
Disease	Atherosclerosis	Myocardial infarction (prevalent)	mieventb	seq.3593.72	CASP3	0
Disease	Atherosclerosis	Myocardial infarction (prevalent)	mieventb	seq.3600.2	CHIT1	0
Disease	Atherosclerosis	Myocardial infarction (prevalent)	mieventb	seq.3601.54	CHL1	0
Disease	Atherosclerosis	Myocardial infarction (prevalent)	mieventb	seq.3603.60	CLEC7A	0
Disease	Atherosclerosis	Myocardial infarction (prevalent)	mieventb	seq.3605.77	MASP1	0
Disease	Atherosclerosis	Myocardial infarction (prevalent)	mieventb	seq.3607.71	DKK3	0
Disease	Atherosclerosis	Myocardial infarction (prevalent)	mieventb	seq.3613.62	FCN1	0
Disease	Atherosclerosis	Myocardial infarction (prevalent)	mieventb	seq.3617.80	HGFAC	0
Disease	Atherosclerosis	Myocardial infarction (prevalent)	mieventb	seq.3622.33	LGMN	0
Disease	Atherosclerosis	Myocardial infarction (prevalent)	mieventb	seq.3630.27	CADM3	0
Disease	Atherosclerosis	Myocardial infarction (prevalent)	mieventb	seq.3633.70	NID2	0
Disease	Atherosclerosis	Myocardial infarction (prevalent)	mieventb	seq.3640.14	LRPAP1	0
Disease	Atherosclerosis	Myocardial infarction (prevalent)	mieventb	seq.3642.4	CD84	0
Disease	Atherosclerosis	Myocardial infarction (prevalent)	mieventb	seq.3647.49	TLR4|LY96	0
Disease	Atherosclerosis	Myocardial infarction (prevalent)	mieventb	seq.3651.50	KDR	0
Disease	Atherosclerosis	Myocardial infarction (prevalent)	mieventb	seq.3666.17	CFHR5	0
Disease	Atherosclerosis	Myocardial infarction (prevalent)	mieventb	seq.3676.15	IGF2R	0
Disease	Atherosclerosis	Myocardial infarction (prevalent)	mieventb	seq.3709.4	GPT	0
Disease	Atherosclerosis	Myocardial infarction (prevalent)	mieventb	seq.3710.49	PLG	0
Disease	Atherosclerosis	Myocardial infarction (prevalent)	mieventb	seq.3714.49	CKB|CKM	0
Disease	Atherosclerosis	Myocardial infarction (prevalent)	mieventb	seq.3723.1	NPPB	0
Disease	Atherosclerosis	Myocardial infarction (prevalent)	mieventb	seq.3727.35	PYY	0
Disease	Atherosclerosis	Myocardial infarction (prevalent)	mieventb	seq.3736.60	BMP6	0
Disease	Atherosclerosis	Myocardial infarction (prevalent)	mieventb	seq.3739.72	ITGA2B|ITGB3	0
Disease	Atherosclerosis	Myocardial infarction (prevalent)	mieventb	seq.3758.63	PROC	0
Disease	Atherosclerosis	Myocardial infarction (prevalent)	mieventb	seq.3758.68	PROC	0
Disease	Atherosclerosis	Myocardial infarction (prevalent)	mieventb	seq.3773.15	TEK	0
Disease	Atherosclerosis	Myocardial infarction (prevalent)	mieventb	seq.3795.6	ADAM9	0
Disease	Atherosclerosis	Myocardial infarction (prevalent)	mieventb	seq.3796.79	ANGPTL4	0
Disease	Atherosclerosis	Myocardial infarction (prevalent)	mieventb	seq.3799.11	CA3	0
Disease	Atherosclerosis	Myocardial infarction (prevalent)	mieventb	seq.3803.10	CST5	0
Disease	Atherosclerosis	Myocardial infarction (prevalent)	mieventb	seq.3805.16	ESM1	0
Disease	Atherosclerosis	Myocardial infarction (prevalent)	mieventb	seq.3806.55	EPHA5	0
Disease	Atherosclerosis	Myocardial infarction (prevalent)	mieventb	seq.3814.63	IL11RA	0
Disease	Atherosclerosis	Myocardial infarction (prevalent)	mieventb	seq.3853.56	MDH1	1
Disease	Atherosclerosis	Myocardial infarction (prevalent)	mieventb	seq.3855.56	PRDX1	0
Disease	Atherosclerosis	Myocardial infarction (prevalent)	mieventb	seq.3858.5	ACP1	0
Disease	Atherosclerosis	Myocardial infarction (prevalent)	mieventb	seq.3894.15	NAGK	0
Disease	Atherosclerosis	Myocardial infarction (prevalent)	mieventb	seq.4125.52	AGER	0
Disease	Atherosclerosis	Myocardial infarction (prevalent)	mieventb	seq.4126.22	BPI	0
Disease	Atherosclerosis	Myocardial infarction (prevalent)	mieventb	seq.4127.75	C6	0
Disease	Atherosclerosis	Myocardial infarction (prevalent)	mieventb	seq.4129.72	CFB	0
Disease	Atherosclerosis	Myocardial infarction (prevalent)	mieventb	seq.4131.72	FN1	0
Disease	Atherosclerosis	Myocardial infarction (prevalent)	mieventb	seq.4139.71	IL6R	0
Disease	Atherosclerosis	Myocardial infarction (prevalent)	mieventb	seq.4141.79	CXCL10	0
Disease	Atherosclerosis	Myocardial infarction (prevalent)	mieventb	seq.4149.8	PDGFB	0
Disease	Atherosclerosis	Myocardial infarction (prevalent)	mieventb	seq.4151.6	PLG	0
Disease	Atherosclerosis	Myocardial infarction (prevalent)	mieventb	seq.4152.58	KLKB1	0
Disease	Atherosclerosis	Myocardial infarction (prevalent)	mieventb	seq.4153.11	SERPINA3	0
Disease	Atherosclerosis	Myocardial infarction (prevalent)	mieventb	seq.4154.57	SELP	0
Disease	Atherosclerosis	Myocardial infarction (prevalent)	mieventb	seq.4155.3	TNC	0
Disease	Atherosclerosis	Myocardial infarction (prevalent)	mieventb	seq.4156.74	TGFB2	0
Disease	Atherosclerosis	Myocardial infarction (prevalent)	mieventb	seq.4158.54	PLAU	0
Disease	Atherosclerosis	Myocardial infarction (prevalent)	mieventb	seq.4159.130	CFH	0
Disease	Atherosclerosis	Myocardial infarction (prevalent)	mieventb	seq.4160.49	MMP2	0
Disease	Atherosclerosis	Myocardial infarction (prevalent)	mieventb	seq.4162.54	TF	0
Disease	Atherosclerosis	Myocardial infarction (prevalent)	mieventb	seq.4188.1	AKR7A2	0
Disease	Atherosclerosis	Myocardial infarction (prevalent)	mieventb	seq.4192.10	AKR1A1	0
Disease	Atherosclerosis	Myocardial infarction (prevalent)	mieventb	seq.4232.19	IGF1R	0
Disease	Atherosclerosis	Myocardial infarction (prevalent)	mieventb	seq.4234.8	IL1RL1	0
Disease	Atherosclerosis	Myocardial infarction (prevalent)	mieventb	seq.4249.64	NME2	0
Disease	Atherosclerosis	Myocardial infarction (prevalent)	mieventb	seq.4250.23	NSFL1C	0
Disease	Atherosclerosis	Myocardial infarction (prevalent)	mieventb	seq.4276.10	PEBP1	0
Disease	Atherosclerosis	Myocardial infarction (prevalent)	mieventb	seq.4278.14	P4HB	0
Disease	Atherosclerosis	Myocardial infarction (prevalent)	mieventb	seq.4292.5	NAPA	0
Disease	Atherosclerosis	Myocardial infarction (prevalent)	mieventb	seq.4294.16	SPHK1	0
Disease	Atherosclerosis	Myocardial infarction (prevalent)	mieventb	seq.4297.62	SPON1	0
Disease	Atherosclerosis	Myocardial infarction (prevalent)	mieventb	seq.4309.59	TPI1	0
Disease	Atherosclerosis	Myocardial infarction (prevalent)	mieventb	seq.4324.33	CST2	0
Disease	Atherosclerosis	Myocardial infarction (prevalent)	mieventb	seq.4328.2	BOC	0
Disease	Atherosclerosis	Myocardial infarction (prevalent)	mieventb	seq.4332.6	CLEC1B	0
Disease	Atherosclerosis	Myocardial infarction (prevalent)	mieventb	seq.4336.2	SAA1	0
Disease	Atherosclerosis	Myocardial infarction (prevalent)	mieventb	seq.4337.49	CRP	0
Disease	Atherosclerosis	Myocardial infarction (prevalent)	mieventb	seq.4342.10	ICAM1	0
Disease	Atherosclerosis	Myocardial infarction (prevalent)	mieventb	seq.4355.13	DAPK2	0
Disease	Atherosclerosis	Myocardial infarction (prevalent)	mieventb	seq.4374.45	GDF15	0
Disease	Atherosclerosis	Myocardial infarction (prevalent)	mieventb	seq.4407.10	MST1	0
Disease	Atherosclerosis	Myocardial infarction (prevalent)	mieventb	seq.4413.3	SLPI	0
Disease	Atherosclerosis	Myocardial infarction (prevalent)	mieventb	seq.4420.7	ADAM12	0
Disease	Atherosclerosis	Myocardial infarction (prevalent)	mieventb	seq.4430.44	COLEC11	0
Disease	Atherosclerosis	Myocardial infarction (prevalent)	mieventb	seq.4435.66	ENPP7	0
Disease	Atherosclerosis	Myocardial infarction (prevalent)	mieventb	seq.4437.56	ENTPD5	0
Disease	Atherosclerosis	Myocardial infarction (prevalent)	mieventb	seq.4440.15	FCRL3	0
Disease	Atherosclerosis	Myocardial infarction (prevalent)	mieventb	seq.4450.26	HNRNPAB	0
Disease	Atherosclerosis	Myocardial infarction (prevalent)	mieventb	seq.4455.89	MFGE8	0
Disease	Atherosclerosis	Myocardial infarction (prevalent)	mieventb	seq.4459.68	PCSK7	0
Disease	Atherosclerosis	Myocardial infarction (prevalent)	mieventb	seq.4464.10	SIGLEC1	0
Disease	Atherosclerosis	Myocardial infarction (prevalent)	mieventb	seq.4467.49	SPARCL1	0
Disease	Atherosclerosis	Myocardial infarction (prevalent)	mieventb	seq.4469.78	CHST15	0
Disease	Atherosclerosis	Myocardial infarction (prevalent)	mieventb	seq.4471.50	TGM3	0
Disease	Atherosclerosis	Myocardial infarction (prevalent)	mieventb	seq.4479.14	SERPING1	0
Disease	Atherosclerosis	Myocardial infarction (prevalent)	mieventb	seq.4480.59	C3	0
Disease	Atherosclerosis	Myocardial infarction (prevalent)	mieventb	seq.4481.34	C4A|C4B	0
Disease	Atherosclerosis	Myocardial infarction (prevalent)	mieventb	seq.4482.66	C5|C6	0
Disease	Atherosclerosis	Myocardial infarction (prevalent)	mieventb	seq.4487.1	FGF7	0
Disease	Atherosclerosis	Myocardial infarction (prevalent)	mieventb	seq.4491.4	IL5RA	0
Disease	Atherosclerosis	Myocardial infarction (prevalent)	mieventb	seq.4496.60	MMP12	1
Disease	Atherosclerosis	Myocardial infarction (prevalent)	mieventb	seq.4498.62	NCAM1	0
Disease	Atherosclerosis	Myocardial infarction (prevalent)	mieventb	seq.4499.21	PDGFA	0
Disease	Atherosclerosis	Myocardial infarction (prevalent)	mieventb	seq.4500.50	CLEC11A	0
Disease	Atherosclerosis	Myocardial infarction (prevalent)	mieventb	seq.4534.10	PRSS22	0
Disease	Atherosclerosis	Myocardial infarction (prevalent)	mieventb	seq.4535.50	BST1	0
Disease	Atherosclerosis	Myocardial infarction (prevalent)	mieventb	seq.4541.49	CDON	0
Disease	Atherosclerosis	Myocardial infarction (prevalent)	mieventb	seq.4543.65	COL23A1	0
Disease	Atherosclerosis	Myocardial infarction (prevalent)	mieventb	seq.4546.27	ADGRE2	0
Disease	Atherosclerosis	Myocardial infarction (prevalent)	mieventb	seq.4548.4	FUT3	0
Disease	Atherosclerosis	Myocardial infarction (prevalent)	mieventb	seq.4549.78	FUT5	0
Disease	Atherosclerosis	Myocardial infarction (prevalent)	mieventb	seq.4559.64	KYNU	0
Disease	Atherosclerosis	Myocardial infarction (prevalent)	mieventb	seq.4564.2	PLXNC1	0
Disease	Atherosclerosis	Myocardial infarction (prevalent)	mieventb	seq.4568.17	SLITRK5	0
Disease	Atherosclerosis	Myocardial infarction (prevalent)	mieventb	seq.4594.22	ADCYAP1	0
Disease	Atherosclerosis	Myocardial infarction (prevalent)	mieventb	seq.4707.50	YWHAH	0
Disease	Atherosclerosis	Myocardial infarction (prevalent)	mieventb	seq.4719.58	PDIA3	0
Disease	Atherosclerosis	Myocardial infarction (prevalent)	mieventb	seq.4721.54	TFF3	0
Disease	Atherosclerosis	Myocardial infarction (prevalent)	mieventb	seq.4763.31	AFM	0
Disease	Atherosclerosis	Myocardial infarction (prevalent)	mieventb	seq.4771.10	SMPDL3A	0
Disease	Atherosclerosis	Myocardial infarction (prevalent)	mieventb	seq.4775.34	GSN	0
Disease	Atherosclerosis	Myocardial infarction (prevalent)	mieventb	seq.4801.13	LPO	0
Disease	Atherosclerosis	Myocardial infarction (prevalent)	mieventb	seq.4811.33	ITIH4	1
Disease	Atherosclerosis	Myocardial infarction (prevalent)	mieventb	seq.4831.4	SELL	0
Disease	Atherosclerosis	Myocardial infarction (prevalent)	mieventb	seq.4834.61	EPHA2	0
Disease	Atherosclerosis	Myocardial infarction (prevalent)	mieventb	seq.4867.15	VEGFA	0
Disease	Atherosclerosis	Myocardial infarction (prevalent)	mieventb	seq.4874.3	ANG	0
Disease	Atherosclerosis	Myocardial infarction (prevalent)	mieventb	seq.4878.3	F10	0
Disease	Atherosclerosis	Myocardial infarction (prevalent)	mieventb	seq.4886.3	CCL7	0
Disease	Atherosclerosis	Myocardial infarction (prevalent)	mieventb	seq.4906.35	F5	0
Disease	Atherosclerosis	Myocardial infarction (prevalent)	mieventb	seq.4908.6	ENG	0
Disease	Atherosclerosis	Myocardial infarction (prevalent)	mieventb	seq.4911.49	GSTP1	0
Disease	Atherosclerosis	Myocardial infarction (prevalent)	mieventb	seq.4913.78	CCL16	0
Disease	Atherosclerosis	Myocardial infarction (prevalent)	mieventb	seq.4914.10	CGA|CGB3|CGB7	0
Disease	Atherosclerosis	Myocardial infarction (prevalent)	mieventb	seq.4917.62	ITGAV|ITGB5	0
Disease	Atherosclerosis	Myocardial infarction (prevalent)	mieventb	seq.4918.21	KNG1	0
Disease	Atherosclerosis	Myocardial infarction (prevalent)	mieventb	seq.4920.10	LYZ	0
Disease	Atherosclerosis	Myocardial infarction (prevalent)	mieventb	seq.4924.32	MMP1	0
Disease	Atherosclerosis	Myocardial infarction (prevalent)	mieventb	seq.4925.54	MMP13	0
Disease	Atherosclerosis	Myocardial infarction (prevalent)	mieventb	seq.4929.55	SHBG	0
Disease	Atherosclerosis	Myocardial infarction (prevalent)	mieventb	seq.4930.21	STC1	0
Disease	Atherosclerosis	Myocardial infarction (prevalent)	mieventb	seq.4962.52	CDNF	0
Disease	Atherosclerosis	Myocardial infarction (prevalent)	mieventb	seq.4964.67	ERAP1	0
Disease	Atherosclerosis	Myocardial infarction (prevalent)	mieventb	seq.4968.50	CAPG	0
Disease	Atherosclerosis	Myocardial infarction (prevalent)	mieventb	seq.4969.2	CA1	0
Disease	Atherosclerosis	Myocardial infarction (prevalent)	mieventb	seq.4971.1	CTSZ	0
Disease	Atherosclerosis	Myocardial infarction (prevalent)	mieventb	seq.4976.57	CRK	0
Disease	Atherosclerosis	Myocardial infarction (prevalent)	mieventb	seq.4979.34	DPT	0
Disease	Atherosclerosis	Myocardial infarction (prevalent)	mieventb	seq.4982.54	PI3	0
Disease	Atherosclerosis	Myocardial infarction (prevalent)	mieventb	seq.4984.83	ESD	0
Disease	Atherosclerosis	Myocardial infarction (prevalent)	mieventb	seq.4990.87	GP1BA	0
Disease	Atherosclerosis	Myocardial infarction (prevalent)	mieventb	seq.4991.12	GPC5	0
Disease	Atherosclerosis	Myocardial infarction (prevalent)	mieventb	seq.4992.49	GRN	0
Disease	Atherosclerosis	Myocardial infarction (prevalent)	mieventb	seq.4996.66	HRG	0
Disease	Atherosclerosis	Myocardial infarction (prevalent)	mieventb	seq.5000.52	LGALS3BP	0
Disease	Atherosclerosis	Myocardial infarction (prevalent)	mieventb	seq.5006.71	MAPK13	0
Disease	Atherosclerosis	Myocardial infarction (prevalent)	mieventb	seq.5007.1	MAPK14	0
Disease	Atherosclerosis	Myocardial infarction (prevalent)	mieventb	seq.5012.67	AK1	0
Disease	Atherosclerosis	Myocardial infarction (prevalent)	mieventb	seq.5015.15	PLA2G7	1
Disease	Atherosclerosis	Myocardial infarction (prevalent)	mieventb	seq.5018.68	PRDX6	0
Disease	Atherosclerosis	Myocardial infarction (prevalent)	mieventb	seq.5026.66	RPS3	0
Disease	Atherosclerosis	Myocardial infarction (prevalent)	mieventb	seq.5028.59	CD163	0
Disease	Atherosclerosis	Myocardial infarction (prevalent)	mieventb	seq.5029.3	FAP	0
Disease	Atherosclerosis	Myocardial infarction (prevalent)	mieventb	seq.5036.50	TNFAIP6	0
Disease	Atherosclerosis	Myocardial infarction (prevalent)	mieventb	seq.5060.62	CD274	0
Disease	Atherosclerosis	Myocardial infarction (prevalent)	mieventb	seq.5061.27	ICOSLG	0
Disease	Atherosclerosis	Myocardial infarction (prevalent)	mieventb	seq.5063.12	CD244	0
Disease	Atherosclerosis	Myocardial infarction (prevalent)	mieventb	seq.5066.134	CD300C	0
Disease	Atherosclerosis	Myocardial infarction (prevalent)	mieventb	seq.5069.9	CD55	1
Disease	Atherosclerosis	Myocardial infarction (prevalent)	mieventb	seq.5076.53	EPHA10	0
Disease	Atherosclerosis	Myocardial infarction (prevalent)	mieventb	seq.5078.82	EPHB6	0
Disease	Atherosclerosis	Myocardial infarction (prevalent)	mieventb	seq.5080.131	GPNMB	0
Disease	Atherosclerosis	Myocardial infarction (prevalent)	mieventb	seq.5084.154	IL17RB	0
Disease	Atherosclerosis	Myocardial infarction (prevalent)	mieventb	seq.5090.49	LILRB1	0
Disease	Atherosclerosis	Myocardial infarction (prevalent)	mieventb	seq.5091.28	LILRB2	0
Disease	Atherosclerosis	Myocardial infarction (prevalent)	mieventb	seq.5092.51	JAG1	0
Disease	Atherosclerosis	Myocardial infarction (prevalent)	mieventb	seq.5095.21	KIR2DL4	0
Disease	Atherosclerosis	Myocardial infarction (prevalent)	mieventb	seq.5099.14	LAG3	0
Disease	Atherosclerosis	Myocardial infarction (prevalent)	mieventb	seq.5102.55	MICB	0
Disease	Atherosclerosis	Myocardial infarction (prevalent)	mieventb	seq.5103.30	CD200R1	0
Disease	Atherosclerosis	Myocardial infarction (prevalent)	mieventb	seq.5104.57	NCR1	0
Disease	Atherosclerosis	Myocardial infarction (prevalent)	mieventb	seq.5105.2	RTN4R	0
Disease	Atherosclerosis	Myocardial infarction (prevalent)	mieventb	seq.5107.7	NOTCH1	0
Disease	Atherosclerosis	Myocardial infarction (prevalent)	mieventb	seq.5108.72	NOTCH3	0
Disease	Atherosclerosis	Myocardial infarction (prevalent)	mieventb	seq.5109.24	NRCAM	0
Disease	Atherosclerosis	Myocardial infarction (prevalent)	mieventb	seq.5111.15	NRXN3	0
Disease	Atherosclerosis	Myocardial infarction (prevalent)	mieventb	seq.5112.73	CD200	0
Disease	Atherosclerosis	Myocardial infarction (prevalent)	mieventb	seq.5115.31	RELT	0
Disease	Atherosclerosis	Myocardial infarction (prevalent)	mieventb	seq.5116.62	ROBO2	0
Disease	Atherosclerosis	Myocardial infarction (prevalent)	mieventb	seq.5121.3	SEMA6B	0
Disease	Atherosclerosis	Myocardial infarction (prevalent)	mieventb	seq.5122.92	SEMA6A	0
Disease	Atherosclerosis	Myocardial infarction (prevalent)	mieventb	seq.5124.62	ICAM5	0
Disease	Atherosclerosis	Myocardial infarction (prevalent)	mieventb	seq.5124.69	ICAM5	0
Disease	Atherosclerosis	Myocardial infarction (prevalent)	mieventb	seq.5125.6	SIGLEC14	0
Disease	Atherosclerosis	Myocardial infarction (prevalent)	mieventb	seq.5128.53	SLAMF6	0
Disease	Atherosclerosis	Myocardial infarction (prevalent)	mieventb	seq.5129.12	SCARF1	0
Disease	Atherosclerosis	Myocardial infarction (prevalent)	mieventb	seq.5131.15	TNFRSF19	0
Disease	Atherosclerosis	Myocardial infarction (prevalent)	mieventb	seq.5132.71	IL27RA	0
Disease	Atherosclerosis	Myocardial infarction (prevalent)	mieventb	seq.5134.52	HAVCR2	0
Disease	Atherosclerosis	Myocardial infarction (prevalent)	mieventb	seq.5139.32	UNC5C	0
Disease	Atherosclerosis	Myocardial infarction (prevalent)	mieventb	seq.5140.56	UNC5D	0
Disease	Atherosclerosis	Myocardial infarction (prevalent)	mieventb	seq.5202.4	PPID	0
Disease	Atherosclerosis	Myocardial infarction (prevalent)	mieventb	seq.5229.90	IMPDH1	0
Disease	Atherosclerosis	Myocardial infarction (prevalent)	mieventb	seq.5231.79	PCSK9	1
Disease	Atherosclerosis	Myocardial infarction (prevalent)	mieventb	seq.5238.26	PPIE	0
Disease	Atherosclerosis	Myocardial infarction (prevalent)	mieventb	seq.5248.68	PPIF	0
Disease	Atherosclerosis	Myocardial infarction (prevalent)	mieventb	seq.5256.86	PDE5A	0
Disease	Atherosclerosis	Myocardial infarction (prevalent)	mieventb	seq.5275.28	VAV1	0
Disease	Atherosclerosis	Myocardial infarction (prevalent)	mieventb	seq.5301.7	CCL11	0
Disease	Atherosclerosis	Myocardial infarction (prevalent)	mieventb	seq.5312.49	APOE	0
Disease	Atherosclerosis	Myocardial infarction (prevalent)	mieventb	seq.5339.49	S100A9	0
Disease	Atherosclerosis	Myocardial infarction (prevalent)	mieventb	seq.5346.24	CPNE1	0
Disease	Atherosclerosis	Myocardial infarction (prevalent)	mieventb	seq.5349.69	DLL1	0
Disease	Atherosclerosis	Myocardial infarction (prevalent)	mieventb	seq.5353.89	IL1RN	0
Disease	Atherosclerosis	Myocardial infarction (prevalent)	mieventb	seq.5355.69	TNFSF14	0
Disease	Atherosclerosis	Myocardial infarction (prevalent)	mieventb	seq.5356.2	MIF	0
Disease	Atherosclerosis	Myocardial infarction (prevalent)	mieventb	seq.5363.51	SEMA3E	0
Disease	Atherosclerosis	Myocardial infarction (prevalent)	mieventb	seq.5392.73	FAS	0
Disease	Atherosclerosis	Myocardial infarction (prevalent)	mieventb	seq.5400.52	LEPR	0
Disease	Atherosclerosis	Myocardial infarction (prevalent)	mieventb	seq.5404.53	TNFRSF21	0
Disease	Atherosclerosis	Myocardial infarction (prevalent)	mieventb	seq.5424.55	TNFRSF11A	0
Disease	Atherosclerosis	Myocardial infarction (prevalent)	mieventb	seq.5430.66	SIRPA	0
Disease	Atherosclerosis	Myocardial infarction (prevalent)	mieventb	seq.5451.1	ALCAM	0
Disease	Atherosclerosis	Myocardial infarction (prevalent)	mieventb	seq.5452.71	ASGR1	0
Disease	Atherosclerosis	Myocardial infarction (prevalent)	mieventb	seq.5456.59	CNDP1	0
Disease	Atherosclerosis	Myocardial infarction (prevalent)	mieventb	seq.5457.5	COLEC12	0
Disease	Atherosclerosis	Myocardial infarction (prevalent)	mieventb	seq.5459.33	CST1	0
Disease	Atherosclerosis	Myocardial infarction (prevalent)	mieventb	seq.5462.62	FCN3	0
Disease	Atherosclerosis	Myocardial infarction (prevalent)	mieventb	seq.5463.22	GAS1	0
Disease	Atherosclerosis	Myocardial infarction (prevalent)	mieventb	seq.5465.32	HS6ST1	0
Disease	Atherosclerosis	Myocardial infarction (prevalent)	mieventb	seq.5475.10	PRKCB	0
Disease	Atherosclerosis	Myocardial infarction (prevalent)	mieventb	seq.5478.50	FOLH1	0
Disease	Atherosclerosis	Myocardial infarction (prevalent)	mieventb	seq.5480.49	CCL5	0
Disease	Atherosclerosis	Myocardial infarction (prevalent)	mieventb	seq.5483.1	RGMA	0
Disease	Atherosclerosis	Myocardial infarction (prevalent)	mieventb	seq.5487.7	SLAMF7	0
Disease	Atherosclerosis	Myocardial infarction (prevalent)	mieventb	seq.5491.12	SPOCK2	0
Disease	Atherosclerosis	Myocardial infarction (prevalent)	mieventb	seq.5496.49	SPON1	0
Disease	Atherosclerosis	Myocardial infarction (prevalent)	mieventb	seq.5508.62	CTSD	0
Disease	Atherosclerosis	Myocardial infarction (prevalent)	mieventb	seq.5509.7	EGF	0
Disease	Atherosclerosis	Myocardial infarction (prevalent)	mieventb	seq.5532.53	FGFR1	0
Disease	Atherosclerosis	Myocardial infarction (prevalent)	mieventb	seq.5542.22	NRP1	0
Disease	Atherosclerosis	Myocardial infarction (prevalent)	mieventb	seq.5581.28	FGL1	0
Disease	Atherosclerosis	Myocardial infarction (prevalent)	mieventb	seq.5584.21	TCN2	0
Disease	Atherosclerosis	Myocardial infarction (prevalent)	mieventb	seq.5593.11	PDIA5	0
Disease	Atherosclerosis	Myocardial infarction (prevalent)	mieventb	seq.5601.2	PGLYRP2	0
Disease	Atherosclerosis	Myocardial infarction (prevalent)	mieventb	seq.5604.30	HPSE	0
Disease	Atherosclerosis	Myocardial infarction (prevalent)	mieventb	seq.5605.77	MFNG	0
Disease	Atherosclerosis	Myocardial infarction (prevalent)	mieventb	seq.5618.50	FAM3B	0
Disease	Atherosclerosis	Myocardial infarction (prevalent)	mieventb	seq.5620.13	PAM	0
Disease	Atherosclerosis	Myocardial infarction (prevalent)	mieventb	seq.5621.64	THSD1	0
Disease	Atherosclerosis	Myocardial infarction (prevalent)	mieventb	seq.5628.21	SEMA3G	0
Disease	Atherosclerosis	Myocardial infarction (prevalent)	mieventb	seq.5630.48	CD300A	0
Disease	Atherosclerosis	Myocardial infarction (prevalent)	mieventb	seq.5631.83	MLN	0
Disease	Atherosclerosis	Myocardial infarction (prevalent)	mieventb	seq.5632.6	CRTAC1	0
Disease	Atherosclerosis	Myocardial infarction (prevalent)	mieventb	seq.5633.65	LILRB2	0
Disease	Atherosclerosis	Myocardial infarction (prevalent)	mieventb	seq.5634.39	POFUT1	0
Disease	Atherosclerosis	Myocardial infarction (prevalent)	mieventb	seq.5635.66	TREM2	0
Disease	Atherosclerosis	Myocardial infarction (prevalent)	mieventb	seq.5636.10	MFAP4	1
Disease	Atherosclerosis	Myocardial infarction (prevalent)	mieventb	seq.5637.81	NTNG1	0
Disease	Atherosclerosis	Myocardial infarction (prevalent)	mieventb	seq.5638.23	COLGALT1	0
Disease	Atherosclerosis	Myocardial infarction (prevalent)	mieventb	seq.5644.60	RNASE4	0
Disease	Atherosclerosis	Myocardial infarction (prevalent)	mieventb	seq.5646.20	RNASE6	0
Disease	Atherosclerosis	Myocardial infarction (prevalent)	mieventb	seq.5648.28	CTRB2	0
Disease	Atherosclerosis	Myocardial infarction (prevalent)	mieventb	seq.5649.83	PSG4	0
Disease	Atherosclerosis	Myocardial infarction (prevalent)	mieventb	seq.5650.9	PDIA6	0
Disease	Atherosclerosis	Myocardial infarction (prevalent)	mieventb	seq.5651.50	PSG7	0
Disease	Atherosclerosis	Myocardial infarction (prevalent)	mieventb	seq.5656.53	ENDOU	0
Disease	Atherosclerosis	Myocardial infarction (prevalent)	mieventb	seq.5657.28	ST3GAL1	0
Disease	Atherosclerosis	Myocardial infarction (prevalent)	mieventb	seq.5658.64	F13B	0
Disease	Atherosclerosis	Myocardial infarction (prevalent)	mieventb	seq.5660.51	SOD3	0
Disease	Atherosclerosis	Myocardial infarction (prevalent)	mieventb	seq.5663.18	PF4V1	0
Disease	Atherosclerosis	Myocardial infarction (prevalent)	mieventb	seq.5671.1	CTRB1	0
Disease	Atherosclerosis	Myocardial infarction (prevalent)	mieventb	seq.5675.6	TNC	0
Disease	Atherosclerosis	Myocardial infarction (prevalent)	mieventb	seq.5676.54	ASIP	0
Disease	Atherosclerosis	Myocardial infarction (prevalent)	mieventb	seq.5680.54	OBP2B	0
Disease	Atherosclerosis	Myocardial infarction (prevalent)	mieventb	seq.5682.13	VASN	0
Disease	Atherosclerosis	Myocardial infarction (prevalent)	mieventb	seq.5687.5	PRKCSH	0
Disease	Atherosclerosis	Myocardial infarction (prevalent)	mieventb	seq.5688.65	CBLN4	0
Disease	Atherosclerosis	Myocardial infarction (prevalent)	mieventb	seq.5691.2	CRISPLD2	0
Disease	Atherosclerosis	Myocardial infarction (prevalent)	mieventb	seq.5694.57	SMOC1	0
Disease	Atherosclerosis	Myocardial infarction (prevalent)	mieventb	seq.5695.5	BPIFA2	0
Disease	Atherosclerosis	Myocardial infarction (prevalent)	mieventb	seq.5698.60	TNXB	0
Disease	Atherosclerosis	Myocardial infarction (prevalent)	mieventb	seq.5701.81	CLEC3B	1
Disease	Atherosclerosis	Myocardial infarction (prevalent)	mieventb	seq.5703.26	OLFM1	0
Disease	Atherosclerosis	Myocardial infarction (prevalent)	mieventb	seq.5708.1	LEAP2	0
Disease	Atherosclerosis	Myocardial infarction (prevalent)	mieventb	seq.5722.78	PRCP	0
Disease	Atherosclerosis	Myocardial infarction (prevalent)	mieventb	seq.5727.35	B3GLCT	0
Disease	Atherosclerosis	Myocardial infarction (prevalent)	mieventb	seq.5728.60	FCRL1	0
Disease	Atherosclerosis	Myocardial infarction (prevalent)	mieventb	seq.5731.1	SPINK6	0
Disease	Atherosclerosis	Myocardial infarction (prevalent)	mieventb	seq.5736.1	TREML2	0
Disease	Atherosclerosis	Myocardial infarction (prevalent)	mieventb	seq.5737.61	SEMA4D	0
Disease	Atherosclerosis	Myocardial infarction (prevalent)	mieventb	seq.5738.25	TNC	0
Disease	Atherosclerosis	Myocardial infarction (prevalent)	mieventb	seq.5740.17	ROBO1	0
Disease	Atherosclerosis	Myocardial infarction (prevalent)	mieventb	seq.5741.55	RNASE3	0
Disease	Atherosclerosis	Myocardial infarction (prevalent)	mieventb	seq.5742.14	ACP6	0
Disease	Atherosclerosis	Myocardial infarction (prevalent)	mieventb	seq.5744.12	MENT	0
Disease	Atherosclerosis	Myocardial infarction (prevalent)	mieventb	seq.5749.53	CLPS	0
Disease	Atherosclerosis	Myocardial infarction (prevalent)	mieventb	seq.5763.67	DEFB104A	0
Disease	Atherosclerosis	Myocardial infarction (prevalent)	mieventb	seq.5810.25	TDGF1	0
Disease	Atherosclerosis	Myocardial infarction (prevalent)	mieventb	seq.5813.58	EPO	0
Disease	Atherosclerosis	Myocardial infarction (prevalent)	mieventb	seq.5825.49	IFNGR1	0
Disease	Atherosclerosis	Myocardial infarction (prevalent)	mieventb	seq.5834.18	IL9	0
Disease	Atherosclerosis	Myocardial infarction (prevalent)	mieventb	seq.5837.49	LIFR	0
Disease	Atherosclerosis	Myocardial infarction (prevalent)	mieventb	seq.5846.24	NOG	0
Disease	Atherosclerosis	Myocardial infarction (prevalent)	mieventb	seq.5852.6	S100A12	0
Disease	Atherosclerosis	Myocardial infarction (prevalent)	mieventb	seq.5867.60	ARG1	0
Disease	Atherosclerosis	Myocardial infarction (prevalent)	mieventb	seq.5900.11	HINT1	0
Disease	Atherosclerosis	Myocardial infarction (prevalent)	mieventb	seq.5939.42	TNFSF12	0
Disease	Atherosclerosis	Myocardial infarction (prevalent)	mieventb	seq.5982.50	CFHR1	0
Disease	Atherosclerosis	Myocardial infarction (prevalent)	mieventb	seq.5992.50	CD8A	0
Disease	Atherosclerosis	Myocardial infarction (prevalent)	mieventb	seq.6039.24	CRHBP	0
Disease	Atherosclerosis	Myocardial infarction (prevalent)	mieventb	seq.6042.52	TNC	0
Disease	Atherosclerosis	Myocardial infarction (prevalent)	mieventb	seq.6060.2	PIP	0
Disease	Atherosclerosis	Myocardial infarction (prevalent)	mieventb	seq.6077.63	ADA2	0
Disease	Atherosclerosis	Myocardial infarction (prevalent)	mieventb	seq.6081.52	PCOLCE2	0
Disease	Atherosclerosis	Myocardial infarction (prevalent)	mieventb	seq.6086.15	CHRDL2	0
Disease	Atherosclerosis	Myocardial infarction (prevalent)	mieventb	seq.6168.11	TP53	0
Disease	Atherosclerosis	Myocardial infarction (prevalent)	mieventb	seq.6207.10	PSAP	0
Disease	Atherosclerosis	Myocardial infarction (prevalent)	mieventb	seq.6209.2	AOC1	0
Disease	Atherosclerosis	Myocardial infarction (prevalent)	mieventb	seq.6217.23	QSOX1	0
Disease	Atherosclerosis	Myocardial infarction (prevalent)	mieventb	seq.6223.5	GUCA2B	0
Disease	Atherosclerosis	Myocardial infarction (prevalent)	mieventb	seq.6227.1	KLK10	0
Disease	Atherosclerosis	Myocardial infarction (prevalent)	mieventb	seq.6232.54	CD86	0
Disease	Atherosclerosis	Myocardial infarction (prevalent)	mieventb	seq.6234.74	VIT	0
Disease	Atherosclerosis	Myocardial infarction (prevalent)	mieventb	seq.6236.51	CTHRC1	0
Disease	Atherosclerosis	Myocardial infarction (prevalent)	mieventb	seq.6247.9	SIRPB1	0
Disease	Atherosclerosis	Myocardial infarction (prevalent)	mieventb	seq.6248.68	FAS	0
Disease	Atherosclerosis	Myocardial infarction (prevalent)	mieventb	seq.6252.62	SCGB3A1	0
Disease	Atherosclerosis	Myocardial infarction (prevalent)	mieventb	seq.6255.74	CPXM1	0
Disease	Atherosclerosis	Myocardial infarction (prevalent)	mieventb	seq.6256.9	LY6G6C	0
Disease	Atherosclerosis	Myocardial infarction (prevalent)	mieventb	seq.6260.14	TNC	0
Disease	Atherosclerosis	Myocardial infarction (prevalent)	mieventb	seq.6342.10	NPNT	0
Disease	Atherosclerosis	Myocardial infarction (prevalent)	mieventb	seq.6356.3	CPB1	0
Disease	Atherosclerosis	Myocardial infarction (prevalent)	mieventb	seq.6359.50	POMGNT2	0
Disease	Atherosclerosis	Myocardial infarction (prevalent)	mieventb	seq.6364.7	TAPBPL	0
Disease	Atherosclerosis	Myocardial infarction (prevalent)	mieventb	seq.6366.38	TXNDC15	0
Disease	Atherosclerosis	Myocardial infarction (prevalent)	mieventb	seq.6367.66	FMOD	0
Disease	Atherosclerosis	Myocardial infarction (prevalent)	mieventb	seq.6373.54	DLK1	0
Disease	Atherosclerosis	Myocardial infarction (prevalent)	mieventb	seq.6375.75	XXYLT1	0
Disease	Atherosclerosis	Myocardial infarction (prevalent)	mieventb	seq.6379.62	ADAMTSL2	1
Disease	Atherosclerosis	Myocardial infarction (prevalent)	mieventb	seq.6382.17	MANBA	0
Disease	Atherosclerosis	Myocardial infarction (prevalent)	mieventb	seq.6385.63	VWA1	0
Disease	Atherosclerosis	Myocardial infarction (prevalent)	mieventb	seq.6388.21	CCDC126	0
Disease	Atherosclerosis	Myocardial infarction (prevalent)	mieventb	seq.6391.52	LILRA3	0
Disease	Atherosclerosis	Myocardial infarction (prevalent)	mieventb	seq.6392.7	CCN5	0
Disease	Atherosclerosis	Myocardial infarction (prevalent)	mieventb	seq.6393.63	HSP90B1	0
Disease	Atherosclerosis	Myocardial infarction (prevalent)	mieventb	seq.6402.8	PILRA	0
Disease	Atherosclerosis	Myocardial infarction (prevalent)	mieventb	seq.6404.20	C1QL1	0
Disease	Atherosclerosis	Myocardial infarction (prevalent)	mieventb	seq.6408.2	INHBC	0
Disease	Atherosclerosis	Myocardial infarction (prevalent)	mieventb	seq.6409.57	ADGRF5	0
Disease	Atherosclerosis	Myocardial infarction (prevalent)	mieventb	seq.6414.8	OAF	0
Disease	Atherosclerosis	Myocardial infarction (prevalent)	mieventb	seq.6415.90	CPN2	0
Disease	Atherosclerosis	Myocardial infarction (prevalent)	mieventb	seq.6416.8	GKN2	0
Disease	Atherosclerosis	Myocardial infarction (prevalent)	mieventb	seq.6425.87	MMP19	0
Disease	Atherosclerosis	Myocardial infarction (prevalent)	mieventb	seq.6431.68	PCYOX1	0
Disease	Atherosclerosis	Myocardial infarction (prevalent)	mieventb	seq.6433.57	FAM20A	0
Disease	Atherosclerosis	Myocardial infarction (prevalent)	mieventb	seq.6444.15	PSG3	0
Disease	Atherosclerosis	Myocardial infarction (prevalent)	mieventb	seq.6448.36	SEMA3C	0
Disease	Atherosclerosis	Myocardial infarction (prevalent)	mieventb	seq.6451.64	ASPN	0
Disease	Atherosclerosis	Myocardial infarction (prevalent)	mieventb	seq.6461.54	APOC3	0
Disease	Atherosclerosis	Myocardial infarction (prevalent)	mieventb	seq.6462.12	TIMP4	0
Disease	Atherosclerosis	Myocardial infarction (prevalent)	mieventb	seq.6467.65	POGLUT1	0
Disease	Atherosclerosis	Myocardial infarction (prevalent)	mieventb	seq.6470.19	FBLN1	0
Disease	Atherosclerosis	Myocardial infarction (prevalent)	mieventb	seq.6471.53	CFHR4	0
Disease	Atherosclerosis	Myocardial infarction (prevalent)	mieventb	seq.6472.40	PMEL	0
Disease	Atherosclerosis	Myocardial infarction (prevalent)	mieventb	seq.6478.2	IGLON5	0
Disease	Atherosclerosis	Myocardial infarction (prevalent)	mieventb	seq.6485.59	IGLL1	0
Disease	Atherosclerosis	Myocardial infarction (prevalent)	mieventb	seq.6491.59	KLK15	0
Disease	Atherosclerosis	Myocardial infarction (prevalent)	mieventb	seq.6496.60	DLK1	0
Disease	Atherosclerosis	Myocardial infarction (prevalent)	mieventb	seq.6507.16	NCAM2	0
Disease	Atherosclerosis	Myocardial infarction (prevalent)	mieventb	seq.6512.68	KREMEN1	0
Disease	Atherosclerosis	Myocardial infarction (prevalent)	mieventb	seq.6520.87	MGP	0
Disease	Atherosclerosis	Myocardial infarction (prevalent)	mieventb	seq.6521.35	NPTX2	0
Disease	Atherosclerosis	Myocardial infarction (prevalent)	mieventb	seq.6525.17	DUSP13	0
Disease	Atherosclerosis	Myocardial infarction (prevalent)	mieventb	seq.6527.1	TRIL	0
Disease	Atherosclerosis	Myocardial infarction (prevalent)	mieventb	seq.6530.63	OPRPN	0
Disease	Atherosclerosis	Myocardial infarction (prevalent)	mieventb	seq.6538.90	KIAA2013	0
Disease	Atherosclerosis	Myocardial infarction (prevalent)	mieventb	seq.6544.33	NELL1	0
Disease	Atherosclerosis	Myocardial infarction (prevalent)	mieventb	seq.6546.41	DKK2	0
Disease	Atherosclerosis	Myocardial infarction (prevalent)	mieventb	seq.6550.4	ICAM4	0
Disease	Atherosclerosis	Myocardial infarction (prevalent)	mieventb	seq.6551.94	SERPINA12	0
Disease	Atherosclerosis	Myocardial infarction (prevalent)	mieventb	seq.6556.5	ENPP5	0
Disease	Atherosclerosis	Myocardial infarction (prevalent)	mieventb	seq.6557.50	LRRC15	0
Disease	Atherosclerosis	Myocardial infarction (prevalent)	mieventb	seq.6563.78	HSPA1A	0
Disease	Atherosclerosis	Myocardial infarction (prevalent)	mieventb	seq.6565.68	CDCP1	0
Disease	Atherosclerosis	Myocardial infarction (prevalent)	mieventb	seq.6576.1	ART4	0
Disease	Atherosclerosis	Myocardial infarction (prevalent)	mieventb	seq.6580.29	PZP	0
Disease	Atherosclerosis	Myocardial infarction (prevalent)	mieventb	seq.6583.67	SERPINA10	0
Disease	Atherosclerosis	Myocardial infarction (prevalent)	mieventb	seq.6590.54	NRP2	0
Disease	Atherosclerosis	Myocardial infarction (prevalent)	mieventb	seq.6605.17	IGFALS	0
Disease	Atherosclerosis	Myocardial infarction (prevalent)	mieventb	seq.6609.22	CNP	0
Disease	Atherosclerosis	Myocardial infarction (prevalent)	mieventb	seq.6620.82	LINGO1	0
Disease	Atherosclerosis	Myocardial infarction (prevalent)	mieventb	seq.6626.81	CHST12	0
Disease	Atherosclerosis	Myocardial infarction (prevalent)	mieventb	seq.6627.25	PNLIPRP1	0
Disease	Atherosclerosis	Myocardial infarction (prevalent)	mieventb	seq.6629.3	DEFB1	0
Disease	Atherosclerosis	Myocardial infarction (prevalent)	mieventb	seq.6645.53	POSTN	0
Disease	Atherosclerosis	Myocardial infarction (prevalent)	mieventb	seq.6649.51	NTN1	0
Disease	Atherosclerosis	Myocardial infarction (prevalent)	mieventb	seq.6706.18	ALPG	0
Disease	Atherosclerosis	Myocardial infarction (prevalent)	mieventb	seq.6713.4	LRP11	0
Disease	Atherosclerosis	Myocardial infarction (prevalent)	mieventb	seq.6715.63	ALPG	0
Disease	Atherosclerosis	Myocardial infarction (prevalent)	mieventb	seq.6896.3	C1orf162	0
Disease	Atherosclerosis	Myocardial infarction (prevalent)	mieventb	seq.6897.38	B3GAT3	0
Disease	Atherosclerosis	Myocardial infarction (prevalent)	mieventb	seq.6904.14	LRRTM2	0
Disease	Atherosclerosis	Myocardial infarction (prevalent)	mieventb	seq.6909.40	MGAT2	0
Disease	Atherosclerosis	Myocardial infarction (prevalent)	mieventb	seq.6911.103	CLEC6A	0
Disease	Atherosclerosis	Myocardial infarction (prevalent)	mieventb	seq.6914.15	AMIGO2	0
Disease	Atherosclerosis	Myocardial infarction (prevalent)	mieventb	seq.6919.3	HBZ	0
Disease	Atherosclerosis	Myocardial infarction (prevalent)	mieventb	seq.6920.1	GFRAL	0
Disease	Atherosclerosis	Myocardial infarction (prevalent)	mieventb	seq.6925.26	SNX8	0
Disease	Atherosclerosis	Myocardial infarction (prevalent)	mieventb	seq.6927.7	NDST1	0
Disease	Atherosclerosis	Myocardial infarction (prevalent)	mieventb	seq.6930.95	ST8SIA6	0
Disease	Atherosclerosis	Myocardial infarction (prevalent)	mieventb	seq.6947.4	ST3GAL6	0
Disease	Atherosclerosis	Myocardial infarction (prevalent)	mieventb	seq.6957.14	PNLIPRP2	0
Disease	Atherosclerosis	Myocardial infarction (prevalent)	mieventb	seq.6965.19	CNTNAP2	0
Disease	Atherosclerosis	Myocardial infarction (prevalent)	mieventb	seq.6969.14	WFDC5	0
Disease	Atherosclerosis	Myocardial infarction (prevalent)	mieventb	seq.6984.6	IGSF8	0
Disease	Atherosclerosis	Myocardial infarction (prevalent)	mieventb	seq.6986.17	HS3ST3B1	0
Disease	Atherosclerosis	Myocardial infarction (prevalent)	mieventb	seq.6998.106	ASPH	0
Disease	Atherosclerosis	Myocardial infarction (prevalent)	mieventb	seq.7009.8	CD72	0
Disease	Atherosclerosis	Myocardial infarction (prevalent)	mieventb	seq.7015.8	LILRB5	0
Disease	Atherosclerosis	Myocardial infarction (prevalent)	mieventb	seq.7019.13	SEMA7A	0
Disease	Atherosclerosis	Myocardial infarction (prevalent)	mieventb	seq.7049.2	ADAM23	0
Disease	Atherosclerosis	Myocardial infarction (prevalent)	mieventb	seq.7050.5	NEGR1	0
Disease	Atherosclerosis	Myocardial infarction (prevalent)	mieventb	seq.7059.14	LILRA6	0
Disease	Atherosclerosis	Myocardial infarction (prevalent)	mieventb	seq.7060.2	ERO1A	0
Disease	Atherosclerosis	Myocardial infarction (prevalent)	mieventb	seq.7065.1	MPIG6B	0
Disease	Atherosclerosis	Myocardial infarction (prevalent)	mieventb	seq.7083.74	MATN4	0
Disease	Atherosclerosis	Myocardial infarction (prevalent)	mieventb	seq.7089.42	SYT11	0
Disease	Atherosclerosis	Myocardial infarction (prevalent)	mieventb	seq.7096.30	RMDN1	0
Disease	Atherosclerosis	Myocardial infarction (prevalent)	mieventb	seq.7110.2	DNAJB11	0
Disease	Atherosclerosis	Myocardial infarction (prevalent)	mieventb	seq.7128.9	VWA2	0
Disease	Atherosclerosis	Myocardial infarction (prevalent)	mieventb	seq.7131.207	TNC	0
Disease	Atherosclerosis	Myocardial infarction (prevalent)	mieventb	seq.7140.1	CELA2A	0
Disease	Atherosclerosis	Myocardial infarction (prevalent)	mieventb	seq.7141.21	MGAT4B	0
Disease	Atherosclerosis	Myocardial infarction (prevalent)	mieventb	seq.7145.1	ITIH3	0
Disease	Atherosclerosis	Myocardial infarction (prevalent)	mieventb	seq.7156.2	FUT10	0
Disease	Atherosclerosis	Myocardial infarction (prevalent)	mieventb	seq.7161.25	H6PD	0
Disease	Atherosclerosis	Myocardial infarction (prevalent)	mieventb	seq.7173.141	TMEM132C	0
Disease	Atherosclerosis	Myocardial infarction (prevalent)	mieventb	seq.7179.69	NFASC	0
Disease	Atherosclerosis	Myocardial infarction (prevalent)	mieventb	seq.7185.29	GP5	0
Disease	Atherosclerosis	Myocardial infarction (prevalent)	mieventb	seq.7192.37	IFNLR1	0
Disease	Atherosclerosis	Myocardial infarction (prevalent)	mieventb	seq.7198.197	FAM20B	0
Disease	Atherosclerosis	Myocardial infarction (prevalent)	mieventb	seq.7206.20	FBP1	0
Disease	Atherosclerosis	Myocardial infarction (prevalent)	mieventb	seq.7208.60	MGAT4C	0
Disease	Atherosclerosis	Myocardial infarction (prevalent)	mieventb	seq.7211.2	RNASE1	0
Disease	Atherosclerosis	Myocardial infarction (prevalent)	mieventb	seq.7218.87	ATP1B2	0
Disease	Atherosclerosis	Myocardial infarction (prevalent)	mieventb	seq.7219.152	HSPA1A	0
Disease	Atherosclerosis	Myocardial infarction (prevalent)	mieventb	seq.7227.75	COCH	0
Disease	Atherosclerosis	Myocardial infarction (prevalent)	mieventb	seq.7228.2	ST6GALNAC6	0
Disease	Atherosclerosis	Myocardial infarction (prevalent)	mieventb	seq.7239.9	GSTM1	0
Disease	Atherosclerosis	Myocardial infarction (prevalent)	mieventb	seq.7244.16	IGFLR1	0
Disease	Atherosclerosis	Myocardial infarction (prevalent)	mieventb	seq.7246.4	FREM2	0
Disease	Atherosclerosis	Myocardial infarction (prevalent)	mieventb	seq.7251.64	C1QTNF3	0
Disease	Atherosclerosis	Myocardial infarction (prevalent)	mieventb	seq.7266.4	SERPINA9	0
Disease	Atherosclerosis	Myocardial infarction (prevalent)	mieventb	seq.7628.40	CRELD1	0
Disease	Atherosclerosis	Myocardial infarction (prevalent)	mieventb	seq.7638.30	LMAN2	0
Disease	Atherosclerosis	Myocardial infarction (prevalent)	mieventb	seq.7648.9	MYBPC1	0
Disease	Atherosclerosis	Myocardial infarction (prevalent)	mieventb	seq.7655.11	NPPB	1
Disease	Atherosclerosis	Myocardial infarction (prevalent)	mieventb	seq.7693.13	TNFRSF10B	0
Disease	Atherosclerosis	Myocardial infarction (prevalent)	mieventb	seq.7735.17	SERPINF1	0
Disease	Atherosclerosis	Myocardial infarction (prevalent)	mieventb	seq.7736.28	OPALIN	0
Disease	Atherosclerosis	Myocardial infarction (prevalent)	mieventb	seq.7738.299	STX2	0
Disease	Atherosclerosis	Myocardial infarction (prevalent)	mieventb	seq.7744.10	LRP12	0
Disease	Atherosclerosis	Myocardial infarction (prevalent)	mieventb	seq.7757.5	HLA-DQA2	0
Disease	Atherosclerosis	Myocardial infarction (prevalent)	mieventb	seq.7761.125	CHKB	0
Disease	Atherosclerosis	Myocardial infarction (prevalent)	mieventb	seq.7775.15	KLK11	0
Disease	Atherosclerosis	Myocardial infarction (prevalent)	mieventb	seq.7779.86	CHST11	0
Disease	Atherosclerosis	Myocardial infarction (prevalent)	mieventb	seq.7780.34	MZB1	0
Disease	Atherosclerosis	Myocardial infarction (prevalent)	mieventb	seq.7782.34	EDDM3B	0
Disease	Atherosclerosis	Myocardial infarction (prevalent)	mieventb	seq.7784.1	KNG1	0
Disease	Atherosclerosis	Myocardial infarction (prevalent)	mieventb	seq.7787.25	LILRA5	0
Disease	Atherosclerosis	Myocardial infarction (prevalent)	mieventb	seq.7806.33	B4GALT7	0
Disease	Atherosclerosis	Myocardial infarction (prevalent)	mieventb	seq.7808.5	GLCE	0
Disease	Atherosclerosis	Myocardial infarction (prevalent)	mieventb	seq.7810.20	C1QTNF5	0
Disease	Atherosclerosis	Myocardial infarction (prevalent)	mieventb	seq.7813.6	ALPP	0
Disease	Atherosclerosis	Myocardial infarction (prevalent)	mieventb	seq.7822.11	PLAAT2	0
Disease	Atherosclerosis	Myocardial infarction (prevalent)	mieventb	seq.7831.39	RBP4	0
Disease	Atherosclerosis	Myocardial infarction (prevalent)	mieventb	seq.7832.181	PDIA3	0
Disease	Atherosclerosis	Myocardial infarction (prevalent)	mieventb	seq.7840.64	LGMN	0
Disease	Atherosclerosis	Myocardial infarction (prevalent)	mieventb	seq.7841.84	ESAM	0
Disease	Atherosclerosis	Myocardial infarction (prevalent)	mieventb	seq.7849.3	QPCT	0
Disease	Atherosclerosis	Myocardial infarction (prevalent)	mieventb	seq.7856.51	FAM151A	0
Disease	Atherosclerosis	Myocardial infarction (prevalent)	mieventb	seq.7861.9	ROR2	0
Disease	Atherosclerosis	Myocardial infarction (prevalent)	mieventb	seq.7866.11	DNAJC30	0
Disease	Atherosclerosis	Myocardial infarction (prevalent)	mieventb	seq.7870.8	CNDP1	0
Disease	Atherosclerosis	Myocardial infarction (prevalent)	mieventb	seq.7871.16	TMEM132A	0
Disease	Atherosclerosis	Myocardial infarction (prevalent)	mieventb	seq.7875.86	PLEK	0
Disease	Atherosclerosis	Myocardial infarction (prevalent)	mieventb	seq.7882.31	SLAMF7	0
Disease	Atherosclerosis	Myocardial infarction (prevalent)	mieventb	seq.7885.17	CFHR5	0
Disease	Atherosclerosis	Myocardial infarction (prevalent)	mieventb	seq.7891.45	UGT1A6	0
Disease	Atherosclerosis	Myocardial infarction (prevalent)	mieventb	seq.7905.30	HP	0
Disease	Atherosclerosis	Myocardial infarction (prevalent)	mieventb	seq.7909.37	SHBG	0
Disease	Atherosclerosis	Myocardial infarction (prevalent)	mieventb	seq.7915.31	APLP2	0
Disease	Atherosclerosis	Myocardial infarction (prevalent)	mieventb	seq.7916.10	S100A7	0
Disease	Atherosclerosis	Myocardial infarction (prevalent)	mieventb	seq.7918.114	AMY1A	0
Disease	Atherosclerosis	Myocardial infarction (prevalent)	mieventb	seq.7921.65	FJX1	0
Disease	Atherosclerosis	Myocardial infarction (prevalent)	mieventb	seq.7922.5	ADM	0
Disease	Atherosclerosis	Myocardial infarction (prevalent)	mieventb	seq.7923.41	SEMA4C	0
Disease	Atherosclerosis	Myocardial infarction (prevalent)	mieventb	seq.7926.13	SPINT3	0
Disease	Atherosclerosis	Myocardial infarction (prevalent)	mieventb	seq.7928.183	TPST1	1
Disease	Atherosclerosis	Myocardial infarction (prevalent)	mieventb	seq.7933.75	ADAM22	0
Disease	Atherosclerosis	Myocardial infarction (prevalent)	mieventb	seq.7935.26	LARGE1	0
Disease	Atherosclerosis	Myocardial infarction (prevalent)	mieventb	seq.7945.10	SEMA6A	0
Disease	Atherosclerosis	Myocardial infarction (prevalent)	mieventb	seq.7947.19	TEPSIN	0
Disease	Atherosclerosis	Myocardial infarction (prevalent)	mieventb	seq.7948.129	GLTPD2	0
Disease	Atherosclerosis	Myocardial infarction (prevalent)	mieventb	seq.7955.195	ITIH1	0
Disease	Atherosclerosis	Myocardial infarction (prevalent)	mieventb	seq.7957.2	SCG3	0
Disease	Atherosclerosis	Myocardial infarction (prevalent)	mieventb	seq.7968.15	CRTAM	0
Disease	Atherosclerosis	Myocardial infarction (prevalent)	mieventb	seq.7970.315	ART3	0
Disease	Atherosclerosis	Myocardial infarction (prevalent)	mieventb	seq.7976.19	FRRS1L	0
Disease	Atherosclerosis	Myocardial infarction (prevalent)	mieventb	seq.7980.72	B3GNT2	0
Disease	Atherosclerosis	Myocardial infarction (prevalent)	mieventb	seq.7981.230	B3GALT6	0
Disease	Atherosclerosis	Myocardial infarction (prevalent)	mieventb	seq.7994.41	ERO1B	0
Disease	Atherosclerosis	Myocardial infarction (prevalent)	mieventb	seq.7999.23	ENTPD1	0
Disease	Atherosclerosis	Myocardial infarction (prevalent)	mieventb	seq.8005.1	MXRA7	0
Disease	Atherosclerosis	Myocardial infarction (prevalent)	mieventb	seq.8006.12	DNAJB12	0
Disease	Atherosclerosis	Myocardial infarction (prevalent)	mieventb	seq.8007.19	CTSB	1
Disease	Atherosclerosis	Myocardial infarction (prevalent)	mieventb	seq.8013.9	LMAN2L	0
Disease	Atherosclerosis	Myocardial infarction (prevalent)	mieventb	seq.8014.359	MANEA	0
Disease	Atherosclerosis	Myocardial infarction (prevalent)	mieventb	seq.8024.64	TPST2	0
Disease	Atherosclerosis	Myocardial infarction (prevalent)	mieventb	seq.8039.41	FAM177A1	0
Disease	Atherosclerosis	Myocardial infarction (prevalent)	mieventb	seq.8043.153	COMP	0
Disease	Atherosclerosis	Myocardial infarction (prevalent)	mieventb	seq.8052.115	NLGN1	0
Disease	Atherosclerosis	Myocardial infarction (prevalent)	mieventb	seq.8091.16	MASP1	0
Disease	Atherosclerosis	Myocardial infarction (prevalent)	mieventb	seq.8092.29	IL6R	0
Disease	Atherosclerosis	Myocardial infarction (prevalent)	mieventb	seq.8097.77	LIPN	0
Disease	Atherosclerosis	Myocardial infarction (prevalent)	mieventb	seq.8099.42	SPON2	0
Disease	Atherosclerosis	Myocardial infarction (prevalent)	mieventb	seq.8221.19	MIF	0
Disease	Atherosclerosis	Myocardial infarction (prevalent)	mieventb	seq.8225.86	EPHB2	0
Disease	Atherosclerosis	Myocardial infarction (prevalent)	mieventb	seq.8229.1	GXYLT1	0
Disease	Atherosclerosis	Myocardial infarction (prevalent)	mieventb	seq.8232.90	JAML	0
Disease	Atherosclerosis	Myocardial infarction (prevalent)	mieventb	seq.8233.2	ITIH5	0
Disease	Atherosclerosis	Myocardial infarction (prevalent)	mieventb	seq.8239.223	BCHE	0
Disease	Atherosclerosis	Myocardial infarction (prevalent)	mieventb	seq.8240.207	GPNMB	0
Disease	Atherosclerosis	Myocardial infarction (prevalent)	mieventb	seq.8243.55	SPINK1	0
Disease	Atherosclerosis	Myocardial infarction (prevalent)	mieventb	seq.8244.16	FUT8	0
Disease	Atherosclerosis	Myocardial infarction (prevalent)	mieventb	seq.8245.27	ICAM5	0
Disease	Atherosclerosis	Myocardial infarction (prevalent)	mieventb	seq.8246.9	PCSK9	1
Disease	Atherosclerosis	Myocardial infarction (prevalent)	mieventb	seq.8248.222	SIGLEC14	0
Disease	Atherosclerosis	Myocardial infarction (prevalent)	mieventb	seq.8250.2	PTPRJ	0
Disease	Atherosclerosis	Myocardial infarction (prevalent)	mieventb	seq.8255.34	IRAG1	0
Disease	Atherosclerosis	Myocardial infarction (prevalent)	mieventb	seq.8258.22	UXS1	0
Disease	Atherosclerosis	Myocardial infarction (prevalent)	mieventb	seq.8262.20	APOD	0
Disease	Atherosclerosis	Myocardial infarction (prevalent)	mieventb	seq.8264.43	DLL1	0
Disease	Atherosclerosis	Myocardial infarction (prevalent)	mieventb	seq.8269.327	ARSK	0
Disease	Atherosclerosis	Myocardial infarction (prevalent)	mieventb	seq.8274.64	STX7	0
Disease	Atherosclerosis	Myocardial infarction (prevalent)	mieventb	seq.8275.31	PEAR1	0
Disease	Atherosclerosis	Myocardial infarction (prevalent)	mieventb	seq.8280.238	VTN	0
Disease	Atherosclerosis	Myocardial infarction (prevalent)	mieventb	seq.8287.17	CD300E	0
Disease	Atherosclerosis	Myocardial infarction (prevalent)	mieventb	seq.8288.27	APOH	0
Disease	Atherosclerosis	Myocardial infarction (prevalent)	mieventb	seq.8289.8	GPNMB	0
Disease	Atherosclerosis	Myocardial infarction (prevalent)	mieventb	seq.8295.16	OLFM2	0
Disease	Atherosclerosis	Myocardial infarction (prevalent)	mieventb	seq.8296.117	POGLUT3	0
Disease	Atherosclerosis	Myocardial infarction (prevalent)	mieventb	seq.8297.8	DNAJC10	0
Disease	Atherosclerosis	Myocardial infarction (prevalent)	mieventb	seq.8299.66	LILRA4	0
Disease	Atherosclerosis	Myocardial infarction (prevalent)	mieventb	seq.8304.50	TNFRSF11B	0
Disease	Atherosclerosis	Myocardial infarction (prevalent)	mieventb	seq.8307.47	C11orf68	0
Disease	Atherosclerosis	Myocardial infarction (prevalent)	mieventb	seq.8309.12	HYAL1	0
Disease	Atherosclerosis	Myocardial infarction (prevalent)	mieventb	seq.8310.6	ZG16B	0
Disease	Atherosclerosis	Myocardial infarction (prevalent)	mieventb	seq.8314.71	GNS	0
Disease	Atherosclerosis	Myocardial infarction (prevalent)	mieventb	seq.8325.37	ADH4	0
Disease	Atherosclerosis	Myocardial infarction (prevalent)	mieventb	seq.8327.26	DPEP2	0
Disease	Atherosclerosis	Myocardial infarction (prevalent)	mieventb	seq.8330.1	LRP11	0
Disease	Atherosclerosis	Myocardial infarction (prevalent)	mieventb	seq.8336.267	GRAMD1C	0
Disease	Atherosclerosis	Myocardial infarction (prevalent)	mieventb	seq.8337.65	PTPRU	0
Disease	Atherosclerosis	Myocardial infarction (prevalent)	mieventb	seq.8345.27	GPX7	0
Disease	Atherosclerosis	Myocardial infarction (prevalent)	mieventb	seq.8346.9	DPP7	0
Disease	Atherosclerosis	Myocardial infarction (prevalent)	mieventb	seq.8348.4	EPHB2	0
Disease	Atherosclerosis	Myocardial infarction (prevalent)	mieventb	seq.8351.17	PRSS57	0
Disease	Atherosclerosis	Myocardial infarction (prevalent)	mieventb	seq.8356.88	OXT	0
Disease	Atherosclerosis	Myocardial infarction (prevalent)	mieventb	seq.8360.169	NCR1	0
Disease	Atherosclerosis	Myocardial infarction (prevalent)	mieventb	seq.8364.74	UST	0
Disease	Atherosclerosis	Myocardial infarction (prevalent)	mieventb	seq.8368.102	TNFRSF1B	0
Disease	Atherosclerosis	Myocardial infarction (prevalent)	mieventb	seq.8374.5	NGFR	0
Disease	Atherosclerosis	Myocardial infarction (prevalent)	mieventb	seq.8376.25	LHB	0
Disease	Atherosclerosis	Myocardial infarction (prevalent)	mieventb	seq.8385.248	HGFAC	0
Disease	Atherosclerosis	Myocardial infarction (prevalent)	mieventb	seq.8394.56	RNASE2	0
Disease	Atherosclerosis	Myocardial infarction (prevalent)	mieventb	seq.8397.147	QSOX2	0
Disease	Atherosclerosis	Myocardial infarction (prevalent)	mieventb	seq.8398.277	RARRES1	0
Disease	Atherosclerosis	Myocardial infarction (prevalent)	mieventb	seq.8402.22	CYTL1	0
Disease	Atherosclerosis	Myocardial infarction (prevalent)	mieventb	seq.8403.18	FASN	0
Disease	Atherosclerosis	Myocardial infarction (prevalent)	mieventb	seq.8407.84	NOTCH2	0
Disease	Atherosclerosis	Myocardial infarction (prevalent)	mieventb	seq.8427.118	RSPO3	0
Disease	Atherosclerosis	Myocardial infarction (prevalent)	mieventb	seq.8428.102	NTM	0
Disease	Atherosclerosis	Myocardial infarction (prevalent)	mieventb	seq.8458.111	SNCA	0
Disease	Atherosclerosis	Myocardial infarction (prevalent)	mieventb	seq.8458.16	SNCA	0
Disease	Atherosclerosis	Myocardial infarction (prevalent)	mieventb	seq.8459.10	BMP6	0
Disease	Atherosclerosis	Myocardial infarction (prevalent)	mieventb	seq.8463.2	SOD3	0
Disease	Atherosclerosis	Myocardial infarction (prevalent)	mieventb	seq.8464.31	RSPO4	0
Disease	Atherosclerosis	Myocardial infarction (prevalent)	mieventb	seq.8465.52	CTSH	0
Disease	Atherosclerosis	Myocardial infarction (prevalent)	mieventb	seq.8474.6	ROR1	0
Disease	Atherosclerosis	Myocardial infarction (prevalent)	mieventb	seq.8476.11	CHGA	0
Disease	Atherosclerosis	Myocardial infarction (prevalent)	mieventb	seq.8479.4	MMP10	0
Disease	Atherosclerosis	Myocardial infarction (prevalent)	mieventb	seq.8480.29	EFEMP1	0
Disease	Atherosclerosis	Myocardial infarction (prevalent)	mieventb	seq.8528.74	ISLR2	0
Disease	Atherosclerosis	Myocardial infarction (prevalent)	mieventb	seq.8606.39	GPNMB	0
Disease	Atherosclerosis	Myocardial infarction (prevalent)	mieventb	seq.8620.56	KLK14	0
Disease	Atherosclerosis	Myocardial infarction (prevalent)	mieventb	seq.8644.46	CTSH	0
Disease	Atherosclerosis	Myocardial infarction (prevalent)	mieventb	seq.8660.5	OLFML3	1
Disease	Atherosclerosis	Myocardial infarction (prevalent)	mieventb	seq.8664.36	PKDCC	0
Disease	Atherosclerosis	Myocardial infarction (prevalent)	mieventb	seq.8687.26	TMEM106B	0
Disease	Atherosclerosis	Myocardial infarction (prevalent)	mieventb	seq.8697.38	GPC1	0
Disease	Atherosclerosis	Myocardial infarction (prevalent)	mieventb	seq.8702.42	OSCAR	0
Disease	Atherosclerosis	Myocardial infarction (prevalent)	mieventb	seq.8759.29	A4GALT	0
Disease	Atherosclerosis	Myocardial infarction (prevalent)	mieventb	seq.8766.29	LILRA5	0
Disease	Atherosclerosis	Myocardial infarction (prevalent)	mieventb	seq.8773.172	EMILIN3	0
Disease	Atherosclerosis	Myocardial infarction (prevalent)	mieventb	seq.8778.3	NOG	0
Disease	Atherosclerosis	Myocardial infarction (prevalent)	mieventb	seq.8786.6	FAM171B	0
Disease	Atherosclerosis	Myocardial infarction (prevalent)	mieventb	seq.8794.13	DPEP1	0
Disease	Atherosclerosis	Myocardial infarction (prevalent)	mieventb	seq.8811.24	BAMBI	0
Disease	Atherosclerosis	Myocardial infarction (prevalent)	mieventb	seq.8814.33	PSAPL1	0
Disease	Atherosclerosis	Myocardial infarction (prevalent)	mieventb	seq.8840.61	C1S	0
Disease	Atherosclerosis	Myocardial infarction (prevalent)	mieventb	seq.8842.16	GRAMD1C	0
Disease	Atherosclerosis	Myocardial infarction (prevalent)	mieventb	seq.8851.42	FAM171B	0
Disease	Atherosclerosis	Myocardial infarction (prevalent)	mieventb	seq.8854.59	RRM2B	0
Disease	Atherosclerosis	Myocardial infarction (prevalent)	mieventb	seq.8859.51	CA11	0
Disease	Atherosclerosis	Myocardial infarction (prevalent)	mieventb	seq.8866.53	QPCTL	0
Disease	Atherosclerosis	Myocardial infarction (prevalent)	mieventb	seq.8874.53	CLN5	0
Disease	Atherosclerosis	Myocardial infarction (prevalent)	mieventb	seq.8877.22	EVA1C	0
Disease	Atherosclerosis	Myocardial infarction (prevalent)	mieventb	seq.8885.6	CACNA2D3	0
Disease	Atherosclerosis	Myocardial infarction (prevalent)	mieventb	seq.8890.9	TMEM132B	1
Disease	Atherosclerosis	Myocardial infarction (prevalent)	mieventb	seq.8900.28	NEO1	0
Disease	Atherosclerosis	Myocardial infarction (prevalent)	mieventb	seq.8923.94	GALNT16	0
Disease	Atherosclerosis	Myocardial infarction (prevalent)	mieventb	seq.8925.25	RRM2B	0
Disease	Atherosclerosis	Myocardial infarction (prevalent)	mieventb	seq.8927.6	None	0
Disease	Atherosclerosis	Myocardial infarction (prevalent)	mieventb	seq.8932.1	ENTPD6	0
Disease	Atherosclerosis	Myocardial infarction (prevalent)	mieventb	seq.8948.13	ADAM19	0
Disease	Atherosclerosis	Myocardial infarction (prevalent)	mieventb	seq.8953.47	HDGF	0
Disease	Atherosclerosis	Myocardial infarction (prevalent)	mieventb	seq.8956.96	SCARF2	0
Disease	Atherosclerosis	Myocardial infarction (prevalent)	mieventb	seq.8958.51	CHL1	0
Disease	Atherosclerosis	Myocardial infarction (prevalent)	mieventb	seq.8960.3	ERAP2	0
Disease	Atherosclerosis	Myocardial infarction (prevalent)	mieventb	seq.8963.8	VTI1B	0
Disease	Atherosclerosis	Myocardial infarction (prevalent)	mieventb	seq.8969.49	CD14	0
Disease	Atherosclerosis	Myocardial infarction (prevalent)	mieventb	seq.8973.23	FCRL4	0
Disease	Atherosclerosis	Myocardial infarction (prevalent)	mieventb	seq.8974.172	COL15A1	0
Disease	Atherosclerosis	Myocardial infarction (prevalent)	mieventb	seq.8982.65	THBS3	0
Disease	Atherosclerosis	Myocardial infarction (prevalent)	mieventb	seq.8983.7	GOLM1	0
Disease	Atherosclerosis	Myocardial infarction (prevalent)	mieventb	seq.8989.40	SCUBE1	0
Disease	Atherosclerosis	Myocardial infarction (prevalent)	mieventb	seq.8992.1	CEMIP2	0
Disease	Atherosclerosis	Myocardial infarction (prevalent)	mieventb	seq.8997.4	NPTXR	0
Disease	Atherosclerosis	Myocardial infarction (prevalent)	mieventb	seq.9002.36	SERPINA11	0
Disease	Atherosclerosis	Myocardial infarction (prevalent)	mieventb	seq.9005.16	PLXNA1	0
Disease	Atherosclerosis	Myocardial infarction (prevalent)	mieventb	seq.9013.60	NTN1	0
Disease	Atherosclerosis	Myocardial infarction (prevalent)	mieventb	seq.9015.1	PRG3	0
Disease	Atherosclerosis	Myocardial infarction (prevalent)	mieventb	seq.9017.58	LCT	0
Disease	Atherosclerosis	Myocardial infarction (prevalent)	mieventb	seq.9018.38	PCDH10	0
Disease	Atherosclerosis	Myocardial infarction (prevalent)	mieventb	seq.9021.1	HAVCR1	0
Disease	Atherosclerosis	Myocardial infarction (prevalent)	mieventb	seq.9026.40	BTNL8	0
Disease	Atherosclerosis	Myocardial infarction (prevalent)	mieventb	seq.9076.25	PENK	0
Disease	Atherosclerosis	Myocardial infarction (prevalent)	mieventb	seq.9077.10	MAN1A2	0
Disease	Atherosclerosis	Myocardial infarction (prevalent)	mieventb	seq.9094.5	CLEC4C	0
Disease	Atherosclerosis	Myocardial infarction (prevalent)	mieventb	seq.9114.84	UMODL1	0
Disease	Atherosclerosis	Myocardial infarction (prevalent)	mieventb	seq.9172.69	MMP8	0
Disease	Atherosclerosis	Myocardial infarction (prevalent)	mieventb	seq.9173.21	PGM1	0
Disease	Atherosclerosis	Myocardial infarction (prevalent)	mieventb	seq.9175.48	DSCAM	0
Disease	Atherosclerosis	Myocardial infarction (prevalent)	mieventb	seq.9177.6	FAM3B	0
Disease	Atherosclerosis	Myocardial infarction (prevalent)	mieventb	seq.9183.7	IFNAR1	0
Disease	Atherosclerosis	Myocardial infarction (prevalent)	mieventb	seq.9185.15	TFF1	0
Disease	Atherosclerosis	Myocardial infarction (prevalent)	mieventb	seq.9191.8	TFF2	0
Disease	Atherosclerosis	Myocardial infarction (prevalent)	mieventb	seq.9197.4	LGALS9	0
Disease	Atherosclerosis	Myocardial infarction (prevalent)	mieventb	seq.9211.19	SERPINF1	0
Disease	Atherosclerosis	Myocardial infarction (prevalent)	mieventb	seq.9212.22	CTSF	0
Disease	Atherosclerosis	Myocardial infarction (prevalent)	mieventb	seq.9213.24	FTCD	0
Disease	Atherosclerosis	Myocardial infarction (prevalent)	mieventb	seq.9216.100	PLXNB2	0
Disease	Atherosclerosis	Myocardial infarction (prevalent)	mieventb	seq.9218.7	FAS	0
Disease	Atherosclerosis	Myocardial infarction (prevalent)	mieventb	seq.9223.11	MANF	0
Disease	Atherosclerosis	Myocardial infarction (prevalent)	mieventb	seq.9231.23	BPNT2	0
Disease	Atherosclerosis	Myocardial infarction (prevalent)	mieventb	seq.9233.71	TFPI2	0
Disease	Atherosclerosis	Myocardial infarction (prevalent)	mieventb	seq.9234.8	TWSG1	0
Disease	Atherosclerosis	Myocardial infarction (prevalent)	mieventb	seq.9241.40	SIRPG	0
Disease	Atherosclerosis	Myocardial infarction (prevalent)	mieventb	seq.9244.27	PPT1	0
Disease	Atherosclerosis	Myocardial infarction (prevalent)	mieventb	seq.9249.17	TMEM9	0
Disease	Atherosclerosis	Myocardial infarction (prevalent)	mieventb	seq.9250.87	DEFA1	0
Disease	Atherosclerosis	Myocardial infarction (prevalent)	mieventb	seq.9251.28	MAN2B2	0
Disease	Atherosclerosis	Myocardial infarction (prevalent)	mieventb	seq.9253.52	ABO	0
Disease	Atherosclerosis	Myocardial infarction (prevalent)	mieventb	seq.9256.78	NPTX1	0
Disease	Atherosclerosis	Myocardial infarction (prevalent)	mieventb	seq.9259.35	TNFRSF21	0
Disease	Atherosclerosis	Myocardial infarction (prevalent)	mieventb	seq.9261.14	EPHB6	0
Disease	Atherosclerosis	Myocardial infarction (prevalent)	mieventb	seq.9263.57	SIAE	0
Disease	Atherosclerosis	Myocardial infarction (prevalent)	mieventb	seq.9264.11	CTSO	0
Disease	Atherosclerosis	Myocardial infarction (prevalent)	mieventb	seq.9266.1	TREM1	0
Disease	Atherosclerosis	Myocardial infarction (prevalent)	mieventb	seq.9267.2	CPA4	0
Disease	Atherosclerosis	Myocardial infarction (prevalent)	mieventb	seq.9269.7	BTD	0
Disease	Atherosclerosis	Myocardial infarction (prevalent)	mieventb	seq.9275.2	SIGLEC5	0
Disease	Atherosclerosis	Myocardial infarction (prevalent)	mieventb	seq.9278.9	CXCL12	0
Disease	Atherosclerosis	Myocardial infarction (prevalent)	mieventb	seq.9282.12	CRISP2	0
Disease	Atherosclerosis	Myocardial infarction (prevalent)	mieventb	seq.9284.25	SFRP4	0
Disease	Atherosclerosis	Myocardial infarction (prevalent)	mieventb	seq.9288.7	FKBP7	0
Disease	Atherosclerosis	Myocardial infarction (prevalent)	mieventb	seq.9294.45	MFAP2	0
Disease	Atherosclerosis	Myocardial infarction (prevalent)	mieventb	seq.9297.12	B3GNT8	0
Disease	Atherosclerosis	Myocardial infarction (prevalent)	mieventb	seq.9303.9	ICOSLG	0
Disease	Atherosclerosis	Myocardial infarction (prevalent)	mieventb	seq.9312.8	AZGP1	0
Disease	Atherosclerosis	Myocardial infarction (prevalent)	mieventb	seq.9313.27	CBLN1	0
Disease	Atherosclerosis	Myocardial infarction (prevalent)	mieventb	seq.9314.9	PSG5	0
Disease	Atherosclerosis	Myocardial infarction (prevalent)	mieventb	seq.9316.67	WFDC1	0
Disease	Atherosclerosis	Myocardial infarction (prevalent)	mieventb	seq.9321.400	NMB	0
Disease	Atherosclerosis	Myocardial infarction (prevalent)	mieventb	seq.9326.33	ITIH2	0
Disease	Atherosclerosis	Myocardial infarction (prevalent)	mieventb	seq.9327.3	LYPD1	0
Disease	Atherosclerosis	Myocardial infarction (prevalent)	mieventb	seq.9328.55	MICB	0
Disease	Atherosclerosis	Myocardial infarction (prevalent)	mieventb	seq.9329.28	TREML1	0
Disease	Atherosclerosis	Myocardial infarction (prevalent)	mieventb	seq.9335.28	PSG9	0
Disease	Atherosclerosis	Myocardial infarction (prevalent)	mieventb	seq.9337.43	TAC1	0
Disease	Atherosclerosis	Myocardial infarction (prevalent)	mieventb	seq.9340.17	FKBP14	0
Disease	Atherosclerosis	Myocardial infarction (prevalent)	mieventb	seq.9341.1	PDGFD	0
Disease	Atherosclerosis	Myocardial infarction (prevalent)	mieventb	seq.9348.1	C1RL	0
Disease	Atherosclerosis	Myocardial infarction (prevalent)	mieventb	seq.9352.86	REG3G	0
Disease	Atherosclerosis	Myocardial infarction (prevalent)	mieventb	seq.9357.4	CREG1	0
Disease	Atherosclerosis	Myocardial infarction (prevalent)	mieventb	seq.9359.9	DLK2	0
Disease	Atherosclerosis	Myocardial infarction (prevalent)	mieventb	seq.9369.174	LRRC4C	0
Disease	Atherosclerosis	Myocardial infarction (prevalent)	mieventb	seq.9370.69	GGH	0
Disease	Atherosclerosis	Myocardial infarction (prevalent)	mieventb	seq.9380.2	PLA2G12B	0
Disease	Atherosclerosis	Myocardial infarction (prevalent)	mieventb	seq.9383.24	CHI3L2	0
Disease	Atherosclerosis	Myocardial infarction (prevalent)	mieventb	seq.9384.17	CAMP	0
Disease	Atherosclerosis	Myocardial infarction (prevalent)	mieventb	seq.9385.4	GAA	0
Disease	Atherosclerosis	Myocardial infarction (prevalent)	mieventb	seq.9394.19	CPQ	0
Disease	Atherosclerosis	Myocardial infarction (prevalent)	mieventb	seq.9398.30	GALP	0
Disease	Atherosclerosis	Myocardial infarction (prevalent)	mieventb	seq.9402.18	DCBLD1	0
Disease	Atherosclerosis	Myocardial infarction (prevalent)	mieventb	seq.9409.11	TPSAB1	0
Disease	Atherosclerosis	Myocardial infarction (prevalent)	mieventb	seq.9416.77	CPM	0
Disease	Atherosclerosis	Myocardial infarction (prevalent)	mieventb	seq.9449.150	C4BPA	0
Disease	Atherosclerosis	Myocardial infarction (prevalent)	mieventb	seq.9453.12	VEGFB	0
Disease	Atherosclerosis	Myocardial infarction (prevalent)	mieventb	seq.9456.34	IL22RA2	0
Disease	Atherosclerosis	Myocardial infarction (prevalent)	mieventb	seq.9459.7	FAS	0
Disease	Atherosclerosis	Myocardial infarction (prevalent)	mieventb	seq.9461.2	ICAM4	0
Disease	Atherosclerosis	Myocardial infarction (prevalent)	mieventb	seq.9468.8	LMAN2	0
Disease	Atherosclerosis	Myocardial infarction (prevalent)	mieventb	seq.9470.15	METTL24	0
Disease	Atherosclerosis	Myocardial infarction (prevalent)	mieventb	seq.9482.110	NUDT9	0
Disease	Atherosclerosis	Myocardial infarction (prevalent)	mieventb	seq.9484.75	DSG2	0
Disease	Atherosclerosis	Myocardial infarction (prevalent)	mieventb	seq.9525.1	PTK7	0
Disease	Atherosclerosis	Myocardial infarction (prevalent)	mieventb	seq.9531.24	LST1	0
Disease	Atherosclerosis	Myocardial infarction (prevalent)	mieventb	seq.9545.156	GZMK	0
Disease	Atherosclerosis	Myocardial infarction (prevalent)	mieventb	seq.9557.5	MANSC1	0
Disease	Atherosclerosis	Myocardial infarction (prevalent)	mieventb	seq.9574.11	BIN1	0
Disease	Atherosclerosis	Myocardial infarction (prevalent)	mieventb	seq.9578.263	MANSC4	0
Disease	Atherosclerosis	Myocardial infarction (prevalent)	mieventb	seq.9579.59	PRRG4	0
Disease	Atherosclerosis	Myocardial infarction (prevalent)	mieventb	seq.9580.5	LAMC2	0
Disease	Atherosclerosis	Myocardial infarction (prevalent)	mieventb	seq.9595.11	B4GALT2	0
Disease	Atherosclerosis	Myocardial infarction (prevalent)	mieventb	seq.9599.6	PIANP	0
Disease	Atherosclerosis	Myocardial infarction (prevalent)	mieventb	seq.9604.14	CDH11	0
Disease	Atherosclerosis	Myocardial infarction (prevalent)	mieventb	seq.9627.15	VIT	0
Disease	Atherosclerosis	Myocardial infarction (prevalent)	mieventb	seq.9713.67	PDGFRL	0
Disease	Atherosclerosis	Myocardial infarction (prevalent)	mieventb	seq.9715.15	IGSF3	0
Disease	Atherosclerosis	Myocardial infarction (prevalent)	mieventb	seq.9719.145	MMP16	0
Disease	Atherosclerosis	Myocardial infarction (prevalent)	mieventb	seq.9742.59	DDX39B	0
Disease	Atherosclerosis	Myocardial infarction (prevalent)	mieventb	seq.9748.31	GSTM3	0
Disease	Atherosclerosis	Myocardial infarction (prevalent)	mieventb	seq.9749.190	LCP1	0
Disease	Atherosclerosis	Myocardial infarction (prevalent)	mieventb	seq.9754.33	NQO2	0
Disease	Atherosclerosis	Myocardial infarction (prevalent)	mieventb	seq.9755.19	DBNL	0
Disease	Atherosclerosis	Myocardial infarction (prevalent)	mieventb	seq.9756.6	TAGLN	0
Disease	Atherosclerosis	Myocardial infarction (prevalent)	mieventb	seq.9759.13	IDO1	0
Disease	Atherosclerosis	Myocardial infarction (prevalent)	mieventb	seq.9760.13	MAPK9	0
Disease	Atherosclerosis	Myocardial infarction (prevalent)	mieventb	seq.9769.48	DNER	0
Disease	Atherosclerosis	Myocardial infarction (prevalent)	mieventb	seq.9772.153	NLGN2	0
Disease	Atherosclerosis	Myocardial infarction (prevalent)	mieventb	seq.9793.145	IGDCC4	0
Disease	Atherosclerosis	Myocardial infarction (prevalent)	mieventb	seq.9796.4	CEL	0
Disease	Atherosclerosis	Myocardial infarction (prevalent)	mieventb	seq.9800.20	NDUFB8	0
Disease	Atherosclerosis	Myocardial infarction (prevalent)	mieventb	seq.9816.37	ISOC1	0
Disease	Atherosclerosis	Myocardial infarction (prevalent)	mieventb	seq.9826.135	FHIT	0
Disease	Atherosclerosis	Myocardial infarction (prevalent)	mieventb	seq.9829.91	SULT2A1	0
Disease	Atherosclerosis	Myocardial infarction (prevalent)	mieventb	seq.9837.60	NQO1	0
Disease	Atherosclerosis	Myocardial infarction (prevalent)	mieventb	seq.9839.148	TIRAP	0
Disease	Atherosclerosis	Myocardial infarction (prevalent)	mieventb	seq.9845.33	PARK7	0
Disease	Atherosclerosis	Myocardial infarction (prevalent)	mieventb	seq.9848.22	CCNH	0
Disease	Atherosclerosis	Myocardial infarction (prevalent)	mieventb	seq.9851.9	FABP4	0
Disease	Atherosclerosis	Myocardial infarction (prevalent)	mieventb	seq.9854.36	AKR1B1	0
Disease	Atherosclerosis	Myocardial infarction (prevalent)	mieventb	seq.9867.23	FBP2	0
Disease	Atherosclerosis	Myocardial infarction (prevalent)	mieventb	seq.9870.17	WARS1	0
Disease	Atherosclerosis	Myocardial infarction (prevalent)	mieventb	seq.9876.20	ALDOC	1
Disease	Atherosclerosis	Myocardial infarction (prevalent)	mieventb	seq.9883.29	GLO1	0
Disease	Atherosclerosis	Myocardial infarction (prevalent)	mieventb	seq.9884.8	PPIL1	0
Disease	Atherosclerosis	Myocardial infarction (prevalent)	mieventb	seq.9886.28	XRCC4	0
Disease	Atherosclerosis	Myocardial infarction (prevalent)	mieventb	seq.9906.21	SPOCK3	0
Disease	Atherosclerosis	Myocardial infarction (prevalent)	mieventb	seq.9931.20	KRT1	0
Disease	Atherosclerosis	Myocardial infarction (prevalent)	mieventb	seq.9940.35	DUSP28	0
Disease	Atherosclerosis	Myocardial infarction (prevalent)	mieventb	seq.9950.229	LAG3	0
Disease	Atherosclerosis	Myocardial infarction (prevalent)	mieventb	seq.9962.1	CDHR5	0
Disease	Atherosclerosis	Myocardial infarction (prevalent)	mieventb	seq.9981.18	FAM234B	0
Disease	Atherosclerosis	Myocardial infarction (prevalent)	mieventb	seq.9986.14	NPW	0
Disease	Atherosclerosis	Myocardial infarction (prevalent)	mieventb	seq.9995.6	DUT	0
Disease	Atherosclerosis	Stroke (incident)	strokeeventa	seq.10015.119	KCNAB2	0
Disease	Atherosclerosis	Stroke (incident)	strokeeventa	seq.10025.1	DLD	0
Disease	Atherosclerosis	Stroke (incident)	strokeeventa	seq.10037.98	SIGLEC12	0
Disease	Atherosclerosis	Stroke (incident)	strokeeventa	seq.10039.32	PNP	0
Disease	Atherosclerosis	Stroke (incident)	strokeeventa	seq.10070.22	PLCG2	0
Disease	Atherosclerosis	Stroke (incident)	strokeeventa	seq.10346.5	STAT3	0
Disease	Atherosclerosis	Stroke (incident)	strokeeventa	seq.10365.132	IL12B|IL23A	0
Disease	Atherosclerosis	Stroke (incident)	strokeeventa	seq.10366.11	PDGFRA	0
Disease	Atherosclerosis	Stroke (incident)	strokeeventa	seq.10372.18	STAT6	0
Disease	Atherosclerosis	Stroke (incident)	strokeeventa	seq.10382.1	ANGPTL3	0
Disease	Atherosclerosis	Stroke (incident)	strokeeventa	seq.10391.1	ANGPTL3	0
Disease	Atherosclerosis	Stroke (incident)	strokeeventa	seq.10396.6	MCL1	0
Disease	Atherosclerosis	Stroke (incident)	strokeeventa	seq.10419.1	SCARA5	0
Disease	Atherosclerosis	Stroke (incident)	strokeeventa	seq.10420.30	FAIM	0
Disease	Atherosclerosis	Stroke (incident)	strokeeventa	seq.10424.31	NPDC1	0
Disease	Atherosclerosis	Stroke (incident)	strokeeventa	seq.10439.57	AMY2B	0
Disease	Atherosclerosis	Stroke (incident)	strokeeventa	seq.10440.26	CLMP	0
Disease	Atherosclerosis	Stroke (incident)	strokeeventa	seq.10442.1	TMEM190	0
Disease	Atherosclerosis	Stroke (incident)	strokeeventa	seq.10445.20	APOM	0
Disease	Atherosclerosis	Stroke (incident)	strokeeventa	seq.10451.11	NUCB1	0
Disease	Atherosclerosis	Stroke (incident)	strokeeventa	seq.10460.1	CHIT1	0
Disease	Atherosclerosis	Stroke (incident)	strokeeventa	seq.10462.14	INSL5	0
Disease	Atherosclerosis	Stroke (incident)	strokeeventa	seq.10470.34	TXNDC11	0
Disease	Atherosclerosis	Stroke (incident)	strokeeventa	seq.10479.18	MMP10	0
Disease	Atherosclerosis	Stroke (incident)	strokeeventa	seq.10490.3	RPN1	0
Disease	Atherosclerosis	Stroke (incident)	strokeeventa	seq.10499.1	TMEM106A	0
Disease	Atherosclerosis	Stroke (incident)	strokeeventa	seq.10511.10	COL6A3	0
Disease	Atherosclerosis	Stroke (incident)	strokeeventa	seq.10512.13	CSF2RB	0
Disease	Atherosclerosis	Stroke (incident)	strokeeventa	seq.10514.5	PTGDS	0
Disease	Atherosclerosis	Stroke (incident)	strokeeventa	seq.10527.22	DHX9	0
Disease	Atherosclerosis	Stroke (incident)	strokeeventa	seq.10558.26	PCDH9	0
Disease	Atherosclerosis	Stroke (incident)	strokeeventa	seq.10565.19	SLITRK3	0
Disease	Atherosclerosis	Stroke (incident)	strokeeventa	seq.10569.28	MFAP2	0
Disease	Atherosclerosis	Stroke (incident)	strokeeventa	seq.10576.7	PLXDC2	0
Disease	Atherosclerosis	Stroke (incident)	strokeeventa	seq.10603.1	HTN3	0
Disease	Atherosclerosis	Stroke (incident)	strokeeventa	seq.10605.22	APMAP	0
Disease	Atherosclerosis	Stroke (incident)	strokeeventa	seq.10612.18	PLOD3	0
Disease	Atherosclerosis	Stroke (incident)	strokeeventa	seq.10613.33	GOLM2	0
Disease	Atherosclerosis	Stroke (incident)	strokeeventa	seq.10620.21	MSMB	0
Disease	Atherosclerosis	Stroke (incident)	strokeeventa	seq.10627.87	APLP2	0
Disease	Atherosclerosis	Stroke (incident)	strokeeventa	seq.10666.7	GNPTG	0
Disease	Atherosclerosis	Stroke (incident)	strokeeventa	seq.10670.26	SEMA3E	0
Disease	Atherosclerosis	Stroke (incident)	strokeeventa	seq.10672.75	SFTPB	0
Disease	Atherosclerosis	Stroke (incident)	strokeeventa	seq.10714.7	ACE	0
Disease	Atherosclerosis	Stroke (incident)	strokeeventa	seq.10721.76	HSPA1A	0
Disease	Atherosclerosis	Stroke (incident)	strokeeventa	seq.10737.96	SERPINB1	0
Disease	Atherosclerosis	Stroke (incident)	strokeeventa	seq.10741.22	CSF1	0
Disease	Atherosclerosis	Stroke (incident)	strokeeventa	seq.10746.24	DKK3	0
Disease	Atherosclerosis	Stroke (incident)	strokeeventa	seq.10749.18	HSPA1A	0
Disease	Atherosclerosis	Stroke (incident)	strokeeventa	seq.10754.113	PROK2	0
Disease	Atherosclerosis	Stroke (incident)	strokeeventa	seq.10772.21	CSGALNACT2	0
Disease	Atherosclerosis	Stroke (incident)	strokeeventa	seq.10803.22	HSPA1A	0
Disease	Atherosclerosis	Stroke (incident)	strokeeventa	seq.10809.14	KLRB1	0
Disease	Atherosclerosis	Stroke (incident)	strokeeventa	seq.10816.150	PILRA	0
Disease	Atherosclerosis	Stroke (incident)	strokeeventa	seq.10818.36	SMPD1	0
Disease	Atherosclerosis	Stroke (incident)	strokeeventa	seq.10819.108	FBLN1	0
Disease	Atherosclerosis	Stroke (incident)	strokeeventa	seq.10832.24	B4GALT6	0
Disease	Atherosclerosis	Stroke (incident)	strokeeventa	seq.10833.64	HHIP	0
Disease	Atherosclerosis	Stroke (incident)	strokeeventa	seq.10851.77	EBI3	0
Disease	Atherosclerosis	Stroke (incident)	strokeeventa	seq.10855.55	PLXNB2	0
Disease	Atherosclerosis	Stroke (incident)	strokeeventa	seq.10892.8	OSMR	0
Disease	Atherosclerosis	Stroke (incident)	strokeeventa	seq.10903.50	STX8	0
Disease	Atherosclerosis	Stroke (incident)	strokeeventa	seq.10907.116	NTM	0
Disease	Atherosclerosis	Stroke (incident)	strokeeventa	seq.10908.2	GALNT13	0
Disease	Atherosclerosis	Stroke (incident)	strokeeventa	seq.10916.44	PLA2R1	0
Disease	Atherosclerosis	Stroke (incident)	strokeeventa	seq.10917.40	GNGT2	0
Disease	Atherosclerosis	Stroke (incident)	strokeeventa	seq.10924.258	CYB5D2	0
Disease	Atherosclerosis	Stroke (incident)	strokeeventa	seq.10938.13	CD58	0
Disease	Atherosclerosis	Stroke (incident)	strokeeventa	seq.10940.25	SRL	0
Disease	Atherosclerosis	Stroke (incident)	strokeeventa	seq.10948.14	PLD3	0
Disease	Atherosclerosis	Stroke (incident)	strokeeventa	seq.10966.1	AHSG	0
Disease	Atherosclerosis	Stroke (incident)	strokeeventa	seq.10970.3	ART3	0
Disease	Atherosclerosis	Stroke (incident)	strokeeventa	seq.10974.20	SPINK7	0
Disease	Atherosclerosis	Stroke (incident)	strokeeventa	seq.10977.55	UCMA	0
Disease	Atherosclerosis	Stroke (incident)	strokeeventa	seq.10980.11	ACHE	0
Disease	Atherosclerosis	Stroke (incident)	strokeeventa	seq.11098.1	PDXK	0
Disease	Atherosclerosis	Stroke (incident)	strokeeventa	seq.11102.22	REG4	0
Disease	Atherosclerosis	Stroke (incident)	strokeeventa	seq.11103.24	HSPB1	0
Disease	Atherosclerosis	Stroke (incident)	strokeeventa	seq.11104.13	CHI3L1	0
Disease	Atherosclerosis	Stroke (incident)	strokeeventa	seq.11105.171	ENO1	0
Disease	Atherosclerosis	Stroke (incident)	strokeeventa	seq.11109.56	SVEP1	0
Disease	Atherosclerosis	Stroke (incident)	strokeeventa	seq.11117.2	SPATA20	0
Disease	Atherosclerosis	Stroke (incident)	strokeeventa	seq.11121.56	VWC2	0
Disease	Atherosclerosis	Stroke (incident)	strokeeventa	seq.11140.56	COL1A1	0
Disease	Atherosclerosis	Stroke (incident)	strokeeventa	seq.11142.11	ANGPTL1	0
Disease	Atherosclerosis	Stroke (incident)	strokeeventa	seq.11143.32	OLFM3	0
Disease	Atherosclerosis	Stroke (incident)	strokeeventa	seq.11145.72	KIAA1549L	0
Disease	Atherosclerosis	Stroke (incident)	strokeeventa	seq.11150.3	COL6A1	0
Disease	Atherosclerosis	Stroke (incident)	strokeeventa	seq.11152.46	KLK13	0
Disease	Atherosclerosis	Stroke (incident)	strokeeventa	seq.11177.16	KRT5	0
Disease	Atherosclerosis	Stroke (incident)	strokeeventa	seq.11178.21	SVEP1	0
Disease	Atherosclerosis	Stroke (incident)	strokeeventa	seq.11184.51	CHGA	0
Disease	Atherosclerosis	Stroke (incident)	strokeeventa	seq.11187.11	CLEC12A	0
Disease	Atherosclerosis	Stroke (incident)	strokeeventa	seq.11192.168	TINAGL1	0
Disease	Atherosclerosis	Stroke (incident)	strokeeventa	seq.11196.31	COL6A3	0
Disease	Atherosclerosis	Stroke (incident)	strokeeventa	seq.11203.97	PKLR	0
Disease	Atherosclerosis	Stroke (incident)	strokeeventa	seq.11208.15	NAGPA	0
Disease	Atherosclerosis	Stroke (incident)	strokeeventa	seq.11211.7	TBCE	0
Disease	Atherosclerosis	Stroke (incident)	strokeeventa	seq.11212.7	TXNDC5	0
Disease	Atherosclerosis	Stroke (incident)	strokeeventa	seq.11219.95	FGFBP3	0
Disease	Atherosclerosis	Stroke (incident)	strokeeventa	seq.11227.31	TBL2	0
Disease	Atherosclerosis	Stroke (incident)	strokeeventa	seq.11232.46	TCN1	0
Disease	Atherosclerosis	Stroke (incident)	strokeeventa	seq.11237.49	PCOLCE	0
Disease	Atherosclerosis	Stroke (incident)	strokeeventa	seq.11241.8	ASL	0
Disease	Atherosclerosis	Stroke (incident)	strokeeventa	seq.11246.3	BPIFB1	0
Disease	Atherosclerosis	Stroke (incident)	strokeeventa	seq.11248.43	UROS	0
Disease	Atherosclerosis	Stroke (incident)	strokeeventa	seq.11257.1	QDPR	0
Disease	Atherosclerosis	Stroke (incident)	strokeeventa	seq.11266.8	SELPLG	0
Disease	Atherosclerosis	Stroke (incident)	strokeeventa	seq.11278.4	COL11A2	0
Disease	Atherosclerosis	Stroke (incident)	strokeeventa	seq.11287.14	CYB5A	0
Disease	Atherosclerosis	Stroke (incident)	strokeeventa	seq.11302.237	TNR	0
Disease	Atherosclerosis	Stroke (incident)	strokeeventa	seq.11308.8	CREB3L4	0
Disease	Atherosclerosis	Stroke (incident)	strokeeventa	seq.11313.100	PCBD1	0
Disease	Atherosclerosis	Stroke (incident)	strokeeventa	seq.11318.20	APOA5	0
Disease	Atherosclerosis	Stroke (incident)	strokeeventa	seq.11361.73	TYMP	0
Disease	Atherosclerosis	Stroke (incident)	strokeeventa	seq.11369.23	ADH5	0
Disease	Atherosclerosis	Stroke (incident)	strokeeventa	seq.11377.19	ADH7	0
Disease	Atherosclerosis	Stroke (incident)	strokeeventa	seq.11382.5	BLVRA	0
Disease	Atherosclerosis	Stroke (incident)	strokeeventa	seq.11387.3	ATF6B	0
Disease	Atherosclerosis	Stroke (incident)	strokeeventa	seq.11390.24	CA8	0
Disease	Atherosclerosis	Stroke (incident)	strokeeventa	seq.11424.4	FAH	0
Disease	Atherosclerosis	Stroke (incident)	strokeeventa	seq.11431.235	RECQL	0
Disease	Atherosclerosis	Stroke (incident)	strokeeventa	seq.11436.6	INA	0
Disease	Atherosclerosis	Stroke (incident)	strokeeventa	seq.11441.11	PYGL	0
Disease	Atherosclerosis	Stroke (incident)	strokeeventa	seq.11448.34	GALK1	0
Disease	Atherosclerosis	Stroke (incident)	strokeeventa	seq.11450.110	P4HB	0
Disease	Atherosclerosis	Stroke (incident)	strokeeventa	seq.11493.169	DYNLL2	0
Disease	Atherosclerosis	Stroke (incident)	strokeeventa	seq.11510.31	APOL1	0
Disease	Atherosclerosis	Stroke (incident)	strokeeventa	seq.11510.51	APOL1	0
Disease	Atherosclerosis	Stroke (incident)	strokeeventa	seq.11514.196	CD59	0
Disease	Atherosclerosis	Stroke (incident)	strokeeventa	seq.11516.7	FABP1	0
Disease	Atherosclerosis	Stroke (incident)	strokeeventa	seq.11531.24	VSIR	0
Disease	Atherosclerosis	Stroke (incident)	strokeeventa	seq.11615.16	DAPP1	0
Disease	Atherosclerosis	Stroke (incident)	strokeeventa	seq.11629.36	TRAF4	0
Disease	Atherosclerosis	Stroke (incident)	strokeeventa	seq.11646.4	CHST9	0
Disease	Atherosclerosis	Stroke (incident)	strokeeventa	seq.11649.3	SMAP1	0
Disease	Atherosclerosis	Stroke (incident)	strokeeventa	seq.11656.110	EVL	0
Disease	Atherosclerosis	Stroke (incident)	strokeeventa	seq.11696.7	CRABP2	0
Disease	Atherosclerosis	Stroke (incident)	strokeeventa	seq.11814.29	MET	0
Disease	Atherosclerosis	Stroke (incident)	strokeeventa	seq.11830.48	PTPN11	0
Disease	Atherosclerosis	Stroke (incident)	strokeeventa	seq.11836.144	DDR1	0
Disease	Atherosclerosis	Stroke (incident)	strokeeventa	seq.11851.21	TREM2	0
Disease	Atherosclerosis	Stroke (incident)	strokeeventa	seq.12008.3	CD7	0
Disease	Atherosclerosis	Stroke (incident)	strokeeventa	seq.12041.33	HSPA1L	0
Disease	Atherosclerosis	Stroke (incident)	strokeeventa	seq.12333.87	RPIA	0
Disease	Atherosclerosis	Stroke (incident)	strokeeventa	seq.12334.25	SHMT1	0
Disease	Atherosclerosis	Stroke (incident)	strokeeventa	seq.12338.27	EGFLAM	0
Disease	Atherosclerosis	Stroke (incident)	strokeeventa	seq.12370.30	APOF	0
Disease	Atherosclerosis	Stroke (incident)	strokeeventa	seq.12378.71	TAPBP	0
Disease	Atherosclerosis	Stroke (incident)	strokeeventa	seq.12381.26	CBR1	0
Disease	Atherosclerosis	Stroke (incident)	strokeeventa	seq.12386.11	RNPEP	0
Disease	Atherosclerosis	Stroke (incident)	strokeeventa	seq.12387.7	PDLIM4	0
Disease	Atherosclerosis	Stroke (incident)	strokeeventa	seq.12395.86	DARS2	0
Disease	Atherosclerosis	Stroke (incident)	strokeeventa	seq.12396.19	HIBCH	0
Disease	Atherosclerosis	Stroke (incident)	strokeeventa	seq.12411.60	MAX	0
Disease	Atherosclerosis	Stroke (incident)	strokeeventa	seq.12422.143	ALOX15B	0
Disease	Atherosclerosis	Stroke (incident)	strokeeventa	seq.12424.107	THYN1	0
Disease	Atherosclerosis	Stroke (incident)	strokeeventa	seq.12436.84	GSTO1	0
Disease	Atherosclerosis	Stroke (incident)	strokeeventa	seq.12438.127	MPG	0
Disease	Atherosclerosis	Stroke (incident)	strokeeventa	seq.12446.49	GSTA1	0
Disease	Atherosclerosis	Stroke (incident)	strokeeventa	seq.12475.48	CLIC5	0
Disease	Atherosclerosis	Stroke (incident)	strokeeventa	seq.12486.8	GLRX2	0
Disease	Atherosclerosis	Stroke (incident)	strokeeventa	seq.12491.23	CLIC4	0
Disease	Atherosclerosis	Stroke (incident)	strokeeventa	seq.12494.99	GABARAPL2	0
Disease	Atherosclerosis	Stroke (incident)	strokeeventa	seq.12498.12	TAX1BP3	0
Disease	Atherosclerosis	Stroke (incident)	strokeeventa	seq.12508.9	CHMP3	0
Disease	Atherosclerosis	Stroke (incident)	strokeeventa	seq.12517.52	PDCD5	0
Disease	Atherosclerosis	Stroke (incident)	strokeeventa	seq.12524.18	SAT2	0
Disease	Atherosclerosis	Stroke (incident)	strokeeventa	seq.12534.10	CALCOCO2	0
Disease	Atherosclerosis	Stroke (incident)	strokeeventa	seq.12549.33	HPGDS	0
Disease	Atherosclerosis	Stroke (incident)	strokeeventa	seq.12558.3	UBASH3B	0
Disease	Atherosclerosis	Stroke (incident)	strokeeventa	seq.12560.9	NT5C	0
Disease	Atherosclerosis	Stroke (incident)	strokeeventa	seq.12569.25	CCT5	0
Disease	Atherosclerosis	Stroke (incident)	strokeeventa	seq.12571.14	ARL3	0
Disease	Atherosclerosis	Stroke (incident)	strokeeventa	seq.12573.80	TRIM3	0
Disease	Atherosclerosis	Stroke (incident)	strokeeventa	seq.12575.30	MTHFD1	0
Disease	Atherosclerosis	Stroke (incident)	strokeeventa	seq.12594.5	GCA	0
Disease	Atherosclerosis	Stroke (incident)	strokeeventa	seq.12612.37	PSMB1	0
Disease	Atherosclerosis	Stroke (incident)	strokeeventa	seq.12641.3	INPP5B	0
Disease	Atherosclerosis	Stroke (incident)	strokeeventa	seq.12649.80	MDH2	0
Disease	Atherosclerosis	Stroke (incident)	strokeeventa	seq.12659.13	OLA1	0
Disease	Atherosclerosis	Stroke (incident)	strokeeventa	seq.12662.82	ECH1	0
Disease	Atherosclerosis	Stroke (incident)	strokeeventa	seq.12675.14	DARS1	0
Disease	Atherosclerosis	Stroke (incident)	strokeeventa	seq.12677.164	FLII	0
Disease	Atherosclerosis	Stroke (incident)	strokeeventa	seq.12684.5	SCIN	0
Disease	Atherosclerosis	Stroke (incident)	strokeeventa	seq.12687.2	DECR1	0
Disease	Atherosclerosis	Stroke (incident)	strokeeventa	seq.12689.56	ARPC1B	0
Disease	Atherosclerosis	Stroke (incident)	strokeeventa	seq.12714.38	AP1G2	0
Disease	Atherosclerosis	Stroke (incident)	strokeeventa	seq.12727.7	PTGFRN	0
Disease	Atherosclerosis	Stroke (incident)	strokeeventa	seq.12731.12	PLEKHA7	0
Disease	Atherosclerosis	Stroke (incident)	strokeeventa	seq.12812.25	ACYP2	0
Disease	Atherosclerosis	Stroke (incident)	strokeeventa	seq.12831.21	TESC	0
Disease	Atherosclerosis	Stroke (incident)	strokeeventa	seq.12864.9	NIPAL4	0
Disease	Atherosclerosis	Stroke (incident)	strokeeventa	seq.13044.5	TSG101	0
Disease	Atherosclerosis	Stroke (incident)	strokeeventa	seq.13059.33	RFK	0
Disease	Atherosclerosis	Stroke (incident)	strokeeventa	seq.13083.18	VARS1	0
Disease	Atherosclerosis	Stroke (incident)	strokeeventa	seq.13090.17	S100A6	0
Disease	Atherosclerosis	Stroke (incident)	strokeeventa	seq.13093.6	SECTM1	0
Disease	Atherosclerosis	Stroke (incident)	strokeeventa	seq.13094.75	RSPO3	0
Disease	Atherosclerosis	Stroke (incident)	strokeeventa	seq.13095.51	REG1A	0
Disease	Atherosclerosis	Stroke (incident)	strokeeventa	seq.13102.1	FAM3D	0
Disease	Atherosclerosis	Stroke (incident)	strokeeventa	seq.13107.9	LYPD3	0
Disease	Atherosclerosis	Stroke (incident)	strokeeventa	seq.13109.82	NEGR1	0
Disease	Atherosclerosis	Stroke (incident)	strokeeventa	seq.13112.179	FSTL1	0
Disease	Atherosclerosis	Stroke (incident)	strokeeventa	seq.13113.7	SPP1	0
Disease	Atherosclerosis	Stroke (incident)	strokeeventa	seq.13114.50	LUM	0
Disease	Atherosclerosis	Stroke (incident)	strokeeventa	seq.13116.25	CD177	0
Disease	Atherosclerosis	Stroke (incident)	strokeeventa	seq.13118.5	SMOC1	0
Disease	Atherosclerosis	Stroke (incident)	strokeeventa	seq.13119.26	SERPINA10	0
Disease	Atherosclerosis	Stroke (incident)	strokeeventa	seq.13122.19	FLRT2	0
Disease	Atherosclerosis	Stroke (incident)	strokeeventa	seq.13123.3	FLRT3	0
Disease	Atherosclerosis	Stroke (incident)	strokeeventa	seq.13124.20	ISLR2	0
Disease	Atherosclerosis	Stroke (incident)	strokeeventa	seq.13125.45	VTN	0
Disease	Atherosclerosis	Stroke (incident)	strokeeventa	seq.13126.52	DSC2	0
Disease	Atherosclerosis	Stroke (incident)	strokeeventa	seq.13130.150	HK2	0
Disease	Atherosclerosis	Stroke (incident)	strokeeventa	seq.13132.14	SEMA5A	0
Disease	Atherosclerosis	Stroke (incident)	strokeeventa	seq.13381.49	B4GALT1	0
Disease	Atherosclerosis	Stroke (incident)	strokeeventa	seq.13388.57	PCSK1	0
Disease	Atherosclerosis	Stroke (incident)	strokeeventa	seq.13405.61	SPINK2	0
Disease	Atherosclerosis	Stroke (incident)	strokeeventa	seq.13408.23	WFIKKN2	0
Disease	Atherosclerosis	Stroke (incident)	strokeeventa	seq.13416.8	TMEM132D	0
Disease	Atherosclerosis	Stroke (incident)	strokeeventa	seq.13427.66	MAN1C1	0
Disease	Atherosclerosis	Stroke (incident)	strokeeventa	seq.13463.1	PXDN	0
Disease	Atherosclerosis	Stroke (incident)	strokeeventa	seq.13472.35	HDHD2	0
Disease	Atherosclerosis	Stroke (incident)	strokeeventa	seq.13519.112	ARHGEF25	0
Disease	Atherosclerosis	Stroke (incident)	strokeeventa	seq.13534.20	MYOM2	0
Disease	Atherosclerosis	Stroke (incident)	strokeeventa	seq.13543.7	PTGR1	0
Disease	Atherosclerosis	Stroke (incident)	strokeeventa	seq.13544.9	ARHGAP45	0
Disease	Atherosclerosis	Stroke (incident)	strokeeventa	seq.13545.97	EIF1AD	0
Disease	Atherosclerosis	Stroke (incident)	strokeeventa	seq.13552.7	SWAP70	0
Disease	Atherosclerosis	Stroke (incident)	strokeeventa	seq.13578.98	ABLIM3	0
Disease	Atherosclerosis	Stroke (incident)	strokeeventa	seq.13622.16	PPP2R5A	0
Disease	Atherosclerosis	Stroke (incident)	strokeeventa	seq.13624.17	NADK	0
Disease	Atherosclerosis	Stroke (incident)	strokeeventa	seq.13654.1	ROCK2	0
Disease	Atherosclerosis	Stroke (incident)	strokeeventa	seq.13657.2	PNKP	0
Disease	Atherosclerosis	Stroke (incident)	strokeeventa	seq.13660.76	ANGPT2	0
Disease	Atherosclerosis	Stroke (incident)	strokeeventa	seq.13666.222	CA10	0
Disease	Atherosclerosis	Stroke (incident)	strokeeventa	seq.13668.44	TYRO3	0
Disease	Atherosclerosis	Stroke (incident)	strokeeventa	seq.13669.6	FGFR3	0
Disease	Atherosclerosis	Stroke (incident)	strokeeventa	seq.13671.40	ELANE	0
Disease	Atherosclerosis	Stroke (incident)	strokeeventa	seq.13676.46	INHBB	0
Disease	Atherosclerosis	Stroke (incident)	strokeeventa	seq.13678.169	CFD	0
Disease	Atherosclerosis	Stroke (incident)	strokeeventa	seq.13682.47	CSF1R	0
Disease	Atherosclerosis	Stroke (incident)	strokeeventa	seq.13686.2	IL5RA	0
Disease	Atherosclerosis	Stroke (incident)	strokeeventa	seq.13692.154	CCN4	0
Disease	Atherosclerosis	Stroke (incident)	strokeeventa	seq.13699.6	KLK3	0
Disease	Atherosclerosis	Stroke (incident)	strokeeventa	seq.13706.12	IL12RB1	0
Disease	Atherosclerosis	Stroke (incident)	strokeeventa	seq.13707.27	SPARCL1	0
Disease	Atherosclerosis	Stroke (incident)	strokeeventa	seq.13708.56	KLK8	0
Disease	Atherosclerosis	Stroke (incident)	strokeeventa	seq.13710.6	SERPING1	0
Disease	Atherosclerosis	Stroke (incident)	strokeeventa	seq.13717.15	FCN2	0
Disease	Atherosclerosis	Stroke (incident)	strokeeventa	seq.13720.95	PRTN3	0
Disease	Atherosclerosis	Stroke (incident)	strokeeventa	seq.13722.105	C9	0
Disease	Atherosclerosis	Stroke (incident)	strokeeventa	seq.13730.18	CTSC	0
Disease	Atherosclerosis	Stroke (incident)	strokeeventa	seq.13731.14	C7	0
Disease	Atherosclerosis	Stroke (incident)	strokeeventa	seq.13733.5	IL12B	0
Disease	Atherosclerosis	Stroke (incident)	strokeeventa	seq.13738.8	INHBA	0
Disease	Atherosclerosis	Stroke (incident)	strokeeventa	seq.13740.51	FRZB	0
Disease	Atherosclerosis	Stroke (incident)	strokeeventa	seq.13747.9	CA6	0
Disease	Atherosclerosis	Stroke (incident)	strokeeventa	seq.13748.4	CCL8	0
Disease	Atherosclerosis	Stroke (incident)	strokeeventa	seq.13930.3	APOBEC3G	0
Disease	Atherosclerosis	Stroke (incident)	strokeeventa	seq.13931.22	PSMD9	0
Disease	Atherosclerosis	Stroke (incident)	strokeeventa	seq.13943.38	DPY30	0
Disease	Atherosclerosis	Stroke (incident)	strokeeventa	seq.13954.9	GNPNAT1	0
Disease	Atherosclerosis	Stroke (incident)	strokeeventa	seq.13959.7	LAP3	0
Disease	Atherosclerosis	Stroke (incident)	strokeeventa	seq.13967.14	TXNRD1	0
Disease	Atherosclerosis	Stroke (incident)	strokeeventa	seq.13972.4	HSD17B14	0
Disease	Atherosclerosis	Stroke (incident)	strokeeventa	seq.13983.27	CRYZ	0
Disease	Atherosclerosis	Stroke (incident)	strokeeventa	seq.13986.6	LANCL1	0
Disease	Atherosclerosis	Stroke (incident)	strokeeventa	seq.14006.36	GNMT	0
Disease	Atherosclerosis	Stroke (incident)	strokeeventa	seq.14032.2	VEGFA	0
Disease	Atherosclerosis	Stroke (incident)	strokeeventa	seq.14038.130	CST7	0
Disease	Atherosclerosis	Stroke (incident)	strokeeventa	seq.14041.13	GZMB	0
Disease	Atherosclerosis	Stroke (incident)	strokeeventa	seq.14042.11	SFRP1	0
Disease	Atherosclerosis	Stroke (incident)	strokeeventa	seq.14047.78	BDNF	0
Disease	Atherosclerosis	Stroke (incident)	strokeeventa	seq.14048.7	IL1RAP	0
Disease	Atherosclerosis	Stroke (incident)	strokeeventa	seq.14049.17	IL7	0
Disease	Atherosclerosis	Stroke (incident)	strokeeventa	seq.14054.17	IL15RA	0
Disease	Atherosclerosis	Stroke (incident)	strokeeventa	seq.14066.49	MAGI2	0
Disease	Atherosclerosis	Stroke (incident)	strokeeventa	seq.14068.29	CCL25	0
Disease	Atherosclerosis	Stroke (incident)	strokeeventa	seq.14073.31	HPX	0
Disease	Atherosclerosis	Stroke (incident)	strokeeventa	seq.14076.74	CST4	0
Disease	Atherosclerosis	Stroke (incident)	strokeeventa	seq.14077.6	FCN3	0
Disease	Atherosclerosis	Stroke (incident)	strokeeventa	seq.14078.69	XCL1	0
Disease	Atherosclerosis	Stroke (incident)	strokeeventa	seq.14079.14	IL18R1	0
Disease	Atherosclerosis	Stroke (incident)	strokeeventa	seq.14086.11	SMPDL3A	0
Disease	Atherosclerosis	Stroke (incident)	strokeeventa	seq.14090.23	DEF6	0
Disease	Atherosclerosis	Stroke (incident)	strokeeventa	seq.14091.42	CBR3	0
Disease	Atherosclerosis	Stroke (incident)	strokeeventa	seq.14094.29	HBEGF	0
Disease	Atherosclerosis	Stroke (incident)	strokeeventa	seq.14097.86	CHST15	0
Disease	Atherosclerosis	Stroke (incident)	strokeeventa	seq.14098.28	CARS1	0
Disease	Atherosclerosis	Stroke (incident)	strokeeventa	seq.14100.63	C1QC	0
Disease	Atherosclerosis	Stroke (incident)	strokeeventa	seq.14101.2	CNTFR	0
Disease	Atherosclerosis	Stroke (incident)	strokeeventa	seq.14102.6	GNLY	0
Disease	Atherosclerosis	Stroke (incident)	strokeeventa	seq.14105.5	SERPINA4	0
Disease	Atherosclerosis	Stroke (incident)	strokeeventa	seq.14107.1	MTHFS	0
Disease	Atherosclerosis	Stroke (incident)	strokeeventa	seq.14108.15	TGFB1	0
Disease	Atherosclerosis	Stroke (incident)	strokeeventa	seq.14109.15	CCL15	0
Disease	Atherosclerosis	Stroke (incident)	strokeeventa	seq.14110.200	SPARC	0
Disease	Atherosclerosis	Stroke (incident)	strokeeventa	seq.14111.15	THBS2	0
Disease	Atherosclerosis	Stroke (incident)	strokeeventa	seq.14116.129	S100A4	0
Disease	Atherosclerosis	Stroke (incident)	strokeeventa	seq.14123.34	VSIR	0
Disease	Atherosclerosis	Stroke (incident)	strokeeventa	seq.14125.5	APOM	0
Disease	Atherosclerosis	Stroke (incident)	strokeeventa	seq.14133.93	IL1R2	0
Disease	Atherosclerosis	Stroke (incident)	strokeeventa	seq.14134.49	AMIGO2	0
Disease	Atherosclerosis	Stroke (incident)	strokeeventa	seq.14139.16	NRG4	0
Disease	Atherosclerosis	Stroke (incident)	strokeeventa	seq.14148.2	ISG15	0
Disease	Atherosclerosis	Stroke (incident)	strokeeventa	seq.14151.4	ISG15	0
Disease	Atherosclerosis	Stroke (incident)	strokeeventa	seq.14156.33	YWHAB	0
Disease	Atherosclerosis	Stroke (incident)	strokeeventa	seq.14158.17	ANXA5	0
Disease	Atherosclerosis	Stroke (incident)	strokeeventa	seq.14208.3	RBP7	0
Disease	Atherosclerosis	Stroke (incident)	strokeeventa	seq.14246.50	DOK2	0
Disease	Atherosclerosis	Stroke (incident)	strokeeventa	seq.14271.23	RAB6B	0
Disease	Atherosclerosis	Stroke (incident)	strokeeventa	seq.14273.19	PREP	0
Disease	Atherosclerosis	Stroke (incident)	strokeeventa	seq.14618.26	VOPP1	0
Disease	Atherosclerosis	Stroke (incident)	strokeeventa	seq.14636.25	RIDA	0
Disease	Atherosclerosis	Stroke (incident)	strokeeventa	seq.14655.1	DNAJC17	0
Disease	Atherosclerosis	Stroke (incident)	strokeeventa	seq.14696.45	TPSB2	0
Disease	Atherosclerosis	Stroke (incident)	strokeeventa	seq.14708.59	C8G	0
Disease	Atherosclerosis	Stroke (incident)	strokeeventa	seq.14711.27	CST6	0
Disease	Atherosclerosis	Stroke (incident)	strokeeventa	seq.14747.9	CRLF1	0
Disease	Atherosclerosis	Stroke (incident)	strokeeventa	seq.15300.66	CCDC134	0
Disease	Atherosclerosis	Stroke (incident)	strokeeventa	seq.15304.1	REG3A	0
Disease	Atherosclerosis	Stroke (incident)	strokeeventa	seq.15305.7	SCGN	0
Disease	Atherosclerosis	Stroke (incident)	strokeeventa	seq.15308.108	VWC2	0
Disease	Atherosclerosis	Stroke (incident)	strokeeventa	seq.15314.49	CLIC4	0
Disease	Atherosclerosis	Stroke (incident)	strokeeventa	seq.15316.262	TXNL4B	0
Disease	Atherosclerosis	Stroke (incident)	strokeeventa	seq.15326.64	GBP1	0
Disease	Atherosclerosis	Stroke (incident)	strokeeventa	seq.15333.11	SDF2	0
Disease	Atherosclerosis	Stroke (incident)	strokeeventa	seq.15339.32	CFL2	0
Disease	Atherosclerosis	Stroke (incident)	strokeeventa	seq.15343.337	KNG1	0
Disease	Atherosclerosis	Stroke (incident)	strokeeventa	seq.15363.32	APOA5	0
Disease	Atherosclerosis	Stroke (incident)	strokeeventa	seq.15364.101	APOC1	0
Disease	Atherosclerosis	Stroke (incident)	strokeeventa	seq.15367.38	BPIFB1	0
Disease	Atherosclerosis	Stroke (incident)	strokeeventa	seq.15368.3	BMPER	0
Disease	Atherosclerosis	Stroke (incident)	strokeeventa	seq.15370.5	BOLA1	0
Disease	Atherosclerosis	Stroke (incident)	strokeeventa	seq.15375.49	CPB1	0
Disease	Atherosclerosis	Stroke (incident)	strokeeventa	seq.15376.134	CTSE	0
Disease	Atherosclerosis	Stroke (incident)	strokeeventa	seq.15381.45	DDR2	0
Disease	Atherosclerosis	Stroke (incident)	strokeeventa	seq.15384.15	KL	0
Disease	Atherosclerosis	Stroke (incident)	strokeeventa	seq.15385.116	FABP2	0
Disease	Atherosclerosis	Stroke (incident)	strokeeventa	seq.15386.7	FABP4	0
Disease	Atherosclerosis	Stroke (incident)	strokeeventa	seq.15387.44	NRP2	0
Disease	Atherosclerosis	Stroke (incident)	strokeeventa	seq.15388.24	FCGR3A	0
Disease	Atherosclerosis	Stroke (incident)	strokeeventa	seq.15391.114	GAS6	0
Disease	Atherosclerosis	Stroke (incident)	strokeeventa	seq.15394.79	UNC5B	0
Disease	Atherosclerosis	Stroke (incident)	strokeeventa	seq.15395.15	GSTM1	0
Disease	Atherosclerosis	Stroke (incident)	strokeeventa	seq.15414.316	LDHA	0
Disease	Atherosclerosis	Stroke (incident)	strokeeventa	seq.15417.3	SERPINB5	0
Disease	Atherosclerosis	Stroke (incident)	strokeeventa	seq.15427.35	LOXL3	0
Disease	Atherosclerosis	Stroke (incident)	strokeeventa	seq.15435.4	PNP	0
Disease	Atherosclerosis	Stroke (incident)	strokeeventa	seq.15441.6	GM2A	0
Disease	Atherosclerosis	Stroke (incident)	strokeeventa	seq.15444.45	SERPINB4	0
Disease	Atherosclerosis	Stroke (incident)	strokeeventa	seq.15447.45	SORD	0
Disease	Atherosclerosis	Stroke (incident)	strokeeventa	seq.15449.33	TIMD4	0
Disease	Atherosclerosis	Stroke (incident)	strokeeventa	seq.15452.5	NT5E	0
Disease	Atherosclerosis	Stroke (incident)	strokeeventa	seq.15453.3	AMBP	0
Disease	Atherosclerosis	Stroke (incident)	strokeeventa	seq.15462.28	CD8A	0
Disease	Atherosclerosis	Stroke (incident)	strokeeventa	seq.15466.30	COL9A1	0
Disease	Atherosclerosis	Stroke (incident)	strokeeventa	seq.15468.14	CFHR1	0
Disease	Atherosclerosis	Stroke (incident)	strokeeventa	seq.15470.11	HEXB	0
Disease	Atherosclerosis	Stroke (incident)	strokeeventa	seq.15471.29	PNLIPRP2	0
Disease	Atherosclerosis	Stroke (incident)	strokeeventa	seq.15472.16	LRP11	0
Disease	Atherosclerosis	Stroke (incident)	strokeeventa	seq.15475.4	PLTP	0
Disease	Atherosclerosis	Stroke (incident)	strokeeventa	seq.15476.6	REG3G	0
Disease	Atherosclerosis	Stroke (incident)	strokeeventa	seq.15480.2	VNN2	0
Disease	Atherosclerosis	Stroke (incident)	strokeeventa	seq.15482.12	A2ML1	0
Disease	Atherosclerosis	Stroke (incident)	strokeeventa	seq.15483.377	AGRN	0
Disease	Atherosclerosis	Stroke (incident)	strokeeventa	seq.15486.126	AOC1	0
Disease	Atherosclerosis	Stroke (incident)	strokeeventa	seq.15487.164	CES1	0
Disease	Atherosclerosis	Stroke (incident)	strokeeventa	seq.15494.11	FGFBP1	0
Disease	Atherosclerosis	Stroke (incident)	strokeeventa	seq.15495.9	FOLR3	0
Disease	Atherosclerosis	Stroke (incident)	strokeeventa	seq.15499.11	ATRN	0
Disease	Atherosclerosis	Stroke (incident)	strokeeventa	seq.15503.15	LEFTY2	0
Disease	Atherosclerosis	Stroke (incident)	strokeeventa	seq.15503.20	LEFTY2	0
Disease	Atherosclerosis	Stroke (incident)	strokeeventa	seq.15506.34	LRP12	0
Disease	Atherosclerosis	Stroke (incident)	strokeeventa	seq.15509.2	NAGLU	0
Disease	Atherosclerosis	Stroke (incident)	strokeeventa	seq.15511.37	NPTXR	0
Disease	Atherosclerosis	Stroke (incident)	strokeeventa	seq.15513.108	PRSS8	0
Disease	Atherosclerosis	Stroke (incident)	strokeeventa	seq.15514.26	BCHE	0
Disease	Atherosclerosis	Stroke (incident)	strokeeventa	seq.15515.2	SAA1	0
Disease	Atherosclerosis	Stroke (incident)	strokeeventa	seq.15516.12	SAA4	0
Disease	Atherosclerosis	Stroke (incident)	strokeeventa	seq.15521.4	CLSTN1	0
Disease	Atherosclerosis	Stroke (incident)	strokeeventa	seq.15522.2	GLIPR2	0
Disease	Atherosclerosis	Stroke (incident)	strokeeventa	seq.15523.9	ALAD	0
Disease	Atherosclerosis	Stroke (incident)	strokeeventa	seq.15524.30	PGAM2	0
Disease	Atherosclerosis	Stroke (incident)	strokeeventa	seq.15526.33	GSS	0
Disease	Atherosclerosis	Stroke (incident)	strokeeventa	seq.15533.97	MSR1	0
Disease	Atherosclerosis	Stroke (incident)	strokeeventa	seq.15534.26	MDH2	0
Disease	Atherosclerosis	Stroke (incident)	strokeeventa	seq.15535.3	PRSS27	0
Disease	Atherosclerosis	Stroke (incident)	strokeeventa	seq.15542.19	CKMT1A	0
Disease	Atherosclerosis	Stroke (incident)	strokeeventa	seq.15544.25	KLK14	0
Disease	Atherosclerosis	Stroke (incident)	strokeeventa	seq.15556.49	AMY2B	0
Disease	Atherosclerosis	Stroke (incident)	strokeeventa	seq.15558.63	ENPEP	0
Disease	Atherosclerosis	Stroke (incident)	strokeeventa	seq.15559.5	ANTXR2	0
Disease	Atherosclerosis	Stroke (incident)	strokeeventa	seq.15560.52	TCN2	0
Disease	Atherosclerosis	Stroke (incident)	strokeeventa	seq.15562.24	GUSB	0
Disease	Atherosclerosis	Stroke (incident)	strokeeventa	seq.15565.102	MUC16	0
Disease	Atherosclerosis	Stroke (incident)	strokeeventa	seq.15569.15	COL2A1	0
Disease	Atherosclerosis	Stroke (incident)	strokeeventa	seq.15570.99	CR2	0
Disease	Atherosclerosis	Stroke (incident)	strokeeventa	seq.15573.110	NCAN	0
Disease	Atherosclerosis	Stroke (incident)	strokeeventa	seq.15576.158	RNASE3	0
Disease	Atherosclerosis	Stroke (incident)	strokeeventa	seq.15582.25	FCN1	0
Disease	Atherosclerosis	Stroke (incident)	strokeeventa	seq.15583.18	FCRLB	0
Disease	Atherosclerosis	Stroke (incident)	strokeeventa	seq.15584.9	CFHR2	0
Disease	Atherosclerosis	Stroke (incident)	strokeeventa	seq.15585.304	FBLN5	0
Disease	Atherosclerosis	Stroke (incident)	strokeeventa	seq.15587.20	FOLR2	0
Disease	Atherosclerosis	Stroke (incident)	strokeeventa	seq.15589.1	GC	0
Disease	Atherosclerosis	Stroke (incident)	strokeeventa	seq.15591.28	GPX1	0
Disease	Atherosclerosis	Stroke (incident)	strokeeventa	seq.15594.47	HTRA1	0
Disease	Atherosclerosis	Stroke (incident)	strokeeventa	seq.15602.43	IL6R	0
Disease	Atherosclerosis	Stroke (incident)	strokeeventa	seq.15603.20	ITGA2	0
Disease	Atherosclerosis	Stroke (incident)	strokeeventa	seq.15604.18	MAPK9	0
Disease	Atherosclerosis	Stroke (incident)	strokeeventa	seq.15607.56	PKLR	0
Disease	Atherosclerosis	Stroke (incident)	strokeeventa	seq.15612.5	LIN7B	0
Disease	Atherosclerosis	Stroke (incident)	strokeeventa	seq.15614.168	LILRA2	0
Disease	Atherosclerosis	Stroke (incident)	strokeeventa	seq.15617.8	XCL2	0
Disease	Atherosclerosis	Stroke (incident)	strokeeventa	seq.15620.4	NLGN1	0
Disease	Atherosclerosis	Stroke (incident)	strokeeventa	seq.15626.223	HSPG2	0
Disease	Atherosclerosis	Stroke (incident)	strokeeventa	seq.15633.6	RBP4	0
Disease	Atherosclerosis	Stroke (incident)	strokeeventa	seq.15635.4	SMOC2	0
Disease	Atherosclerosis	Stroke (incident)	strokeeventa	seq.15636.49	SORCS1	0
Disease	Atherosclerosis	Stroke (incident)	strokeeventa	seq.15640.54	TAGLN	0
Disease	Atherosclerosis	Stroke (incident)	strokeeventa	seq.15641.20	TMEFF1	0
Disease	Atherosclerosis	Stroke (incident)	strokeeventa	seq.15644.1	BTD	0
Disease	Atherosclerosis	Stroke (incident)	strokeeventa	seq.15653.9	COL10A1	0
Disease	Atherosclerosis	Stroke (incident)	strokeeventa	seq.15686.49	INHBC	0
Disease	Atherosclerosis	Stroke (incident)	strokeeventa	seq.16035.8	FLT4	0
Disease	Atherosclerosis	Stroke (incident)	strokeeventa	seq.16055.3	CFHR5	0
Disease	Atherosclerosis	Stroke (incident)	strokeeventa	seq.16057.6	IGF2R	0
Disease	Atherosclerosis	Stroke (incident)	strokeeventa	seq.16060.99	NID2	0
Disease	Atherosclerosis	Stroke (incident)	strokeeventa	seq.16288.17	EPHA4	0
Disease	Atherosclerosis	Stroke (incident)	strokeeventa	seq.16300.4	TREM2	0
Disease	Atherosclerosis	Stroke (incident)	strokeeventa	seq.16304.6	LGR4	0
Disease	Atherosclerosis	Stroke (incident)	strokeeventa	seq.16307.22	UNC5D	0
Disease	Atherosclerosis	Stroke (incident)	strokeeventa	seq.16318.12	ACVRL1	0
Disease	Atherosclerosis	Stroke (incident)	strokeeventa	seq.16322.10	MZB1	0
Disease	Atherosclerosis	Stroke (incident)	strokeeventa	seq.16323.8	NRXN3	0
Disease	Atherosclerosis	Stroke (incident)	strokeeventa	seq.16324.38	TLR1	0
Disease	Atherosclerosis	Stroke (incident)	strokeeventa	seq.16558.2	MYOC	0
Disease	Atherosclerosis	Stroke (incident)	strokeeventa	seq.16561.9	A1BG	0
Disease	Atherosclerosis	Stroke (incident)	strokeeventa	seq.16583.8	NUDT2	0
Disease	Atherosclerosis	Stroke (incident)	strokeeventa	seq.16594.44	FAIM	0
Disease	Atherosclerosis	Stroke (incident)	strokeeventa	seq.16596.25	GLRX3	0
Disease	Atherosclerosis	Stroke (incident)	strokeeventa	seq.16605.2	C1QTNF9	0
Disease	Atherosclerosis	Stroke (incident)	strokeeventa	seq.16606.85	AKR1B1	0
Disease	Atherosclerosis	Stroke (incident)	strokeeventa	seq.16607.78	GSN	0
Disease	Atherosclerosis	Stroke (incident)	strokeeventa	seq.16609.106	KIRREL2	0
Disease	Atherosclerosis	Stroke (incident)	strokeeventa	seq.16610.13	LRP10	0
Disease	Atherosclerosis	Stroke (incident)	strokeeventa	seq.16613.3	CDH17	0
Disease	Atherosclerosis	Stroke (incident)	strokeeventa	seq.16614.27	RSPO1	0
Disease	Atherosclerosis	Stroke (incident)	strokeeventa	seq.16620.26	LY75	0
Disease	Atherosclerosis	Stroke (incident)	strokeeventa	seq.16621.77	NAXE	0
Disease	Atherosclerosis	Stroke (incident)	strokeeventa	seq.16751.15	NPPB	0
Disease	Atherosclerosis	Stroke (incident)	strokeeventa	seq.16753.46	COL6A2	0
Disease	Atherosclerosis	Stroke (incident)	strokeeventa	seq.16758.96	HDGF	0
Disease	Atherosclerosis	Stroke (incident)	strokeeventa	seq.16763.11	LECT2	0
Disease	Atherosclerosis	Stroke (incident)	strokeeventa	seq.16770.3	REG1B	0
Disease	Atherosclerosis	Stroke (incident)	strokeeventa	seq.16773.29	SCUBE3	0
Disease	Atherosclerosis	Stroke (incident)	strokeeventa	seq.16780.6	HSPA1A	0
Disease	Atherosclerosis	Stroke (incident)	strokeeventa	seq.16781.2	ENGASE	0
Disease	Atherosclerosis	Stroke (incident)	strokeeventa	seq.16792.4	SIGLEC5	0
Disease	Atherosclerosis	Stroke (incident)	strokeeventa	seq.16803.4	CALB2	0
Disease	Atherosclerosis	Stroke (incident)	strokeeventa	seq.16805.5	PDE5A	0
Disease	Atherosclerosis	Stroke (incident)	strokeeventa	seq.16809.1	NME4	0
Disease	Atherosclerosis	Stroke (incident)	strokeeventa	seq.16818.200	CDCP1	0
Disease	Atherosclerosis	Stroke (incident)	strokeeventa	seq.16823.75	APOL3	0
Disease	Atherosclerosis	Stroke (incident)	strokeeventa	seq.16825.20	ATXN3	0
Disease	Atherosclerosis	Stroke (incident)	strokeeventa	seq.16828.8	COL6A1	0
Disease	Atherosclerosis	Stroke (incident)	strokeeventa	seq.16851.50	SCO2	0
Disease	Atherosclerosis	Stroke (incident)	strokeeventa	seq.16872.248	GSTZ1	0
Disease	Atherosclerosis	Stroke (incident)	strokeeventa	seq.16882.27	PHPT1	0
Disease	Atherosclerosis	Stroke (incident)	strokeeventa	seq.16890.37	ADAMTSL1	0
Disease	Atherosclerosis	Stroke (incident)	strokeeventa	seq.16892.23	ENPP2	0
Disease	Atherosclerosis	Stroke (incident)	strokeeventa	seq.16900.29	MDGA1	0
Disease	Atherosclerosis	Stroke (incident)	strokeeventa	seq.16908.5	OMG	0
Disease	Atherosclerosis	Stroke (incident)	strokeeventa	seq.16913.8	RNASET2	0
Disease	Atherosclerosis	Stroke (incident)	strokeeventa	seq.16914.104	CD14	0
Disease	Atherosclerosis	Stroke (incident)	strokeeventa	seq.16915.153	SEMA4A	0
Disease	Atherosclerosis	Stroke (incident)	strokeeventa	seq.16916.19	SLITRK6	0
Disease	Atherosclerosis	Stroke (incident)	strokeeventa	seq.16918.198	TLR3	0
Disease	Atherosclerosis	Stroke (incident)	strokeeventa	seq.16919.1	DBI	0
Disease	Atherosclerosis	Stroke (incident)	strokeeventa	seq.16927.9	F13A1|F13B	0
Disease	Atherosclerosis	Stroke (incident)	strokeeventa	seq.17138.8	GSTA1	0
Disease	Atherosclerosis	Stroke (incident)	strokeeventa	seq.17140.57	PDGFD	0
Disease	Atherosclerosis	Stroke (incident)	strokeeventa	seq.17148.7	BLVRB	0
Disease	Atherosclerosis	Stroke (incident)	strokeeventa	seq.17151.84	IRF3	0
Disease	Atherosclerosis	Stroke (incident)	strokeeventa	seq.17152.10	KIR2DS4	0
Disease	Atherosclerosis	Stroke (incident)	strokeeventa	seq.17153.46	KIR2DL3	0
Disease	Atherosclerosis	Stroke (incident)	strokeeventa	seq.17156.72	DCLK1	0
Disease	Atherosclerosis	Stroke (incident)	strokeeventa	seq.17161.1	DDOST	0
Disease	Atherosclerosis	Stroke (incident)	strokeeventa	seq.17164.15	ANXA4	0
Disease	Atherosclerosis	Stroke (incident)	strokeeventa	seq.17170.15	CALCB	0
Disease	Atherosclerosis	Stroke (incident)	strokeeventa	seq.17205.21	RAB5A	0
Disease	Atherosclerosis	Stroke (incident)	strokeeventa	seq.17210.2	TCL1A	0
Disease	Atherosclerosis	Stroke (incident)	strokeeventa	seq.17224.12	OGN	0
Disease	Atherosclerosis	Stroke (incident)	strokeeventa	seq.17231.1	LCP1	0
Disease	Atherosclerosis	Stroke (incident)	strokeeventa	seq.17325.10	GUK1	0
Disease	Atherosclerosis	Stroke (incident)	strokeeventa	seq.17327.3	CNPY3	0
Disease	Atherosclerosis	Stroke (incident)	strokeeventa	seq.17329.2	BDH2	0
Disease	Atherosclerosis	Stroke (incident)	strokeeventa	seq.17331.138	KREMEN1	0
Disease	Atherosclerosis	Stroke (incident)	strokeeventa	seq.17332.3	ADPRS	0
Disease	Atherosclerosis	Stroke (incident)	strokeeventa	seq.17333.20	ACADM	0
Disease	Atherosclerosis	Stroke (incident)	strokeeventa	seq.17341.89	ACAT2	0
Disease	Atherosclerosis	Stroke (incident)	strokeeventa	seq.17345.12	ZADH2	0
Disease	Atherosclerosis	Stroke (incident)	strokeeventa	seq.17350.13	CHMP2B	0
Disease	Atherosclerosis	Stroke (incident)	strokeeventa	seq.17370.186	ABHD10	0
Disease	Atherosclerosis	Stroke (incident)	strokeeventa	seq.17383.4	STARD5	0
Disease	Atherosclerosis	Stroke (incident)	strokeeventa	seq.17396.23	ADH1A	0
Disease	Atherosclerosis	Stroke (incident)	strokeeventa	seq.17419.17	TES	0
Disease	Atherosclerosis	Stroke (incident)	strokeeventa	seq.17447.52	SFRP4	0
Disease	Atherosclerosis	Stroke (incident)	strokeeventa	seq.17456.53	GOLM1	0
Disease	Atherosclerosis	Stroke (incident)	strokeeventa	seq.17460.51	MX1	0
Disease	Atherosclerosis	Stroke (incident)	strokeeventa	seq.17490.4	SH3BGRL3	0
Disease	Atherosclerosis	Stroke (incident)	strokeeventa	seq.17513.11	ANXA11	0
Disease	Atherosclerosis	Stroke (incident)	strokeeventa	seq.17515.6	HSPA13	0
Disease	Atherosclerosis	Stroke (incident)	strokeeventa	seq.17672.184	CBLIF	0
Disease	Atherosclerosis	Stroke (incident)	strokeeventa	seq.17675.17	ACOT13	0
Disease	Atherosclerosis	Stroke (incident)	strokeeventa	seq.17676.13	TRIP10	0
Disease	Atherosclerosis	Stroke (incident)	strokeeventa	seq.17680.12	EPHB1	0
Disease	Atherosclerosis	Stroke (incident)	strokeeventa	seq.17682.1	CD46	0
Disease	Atherosclerosis	Stroke (incident)	strokeeventa	seq.17685.9	APOA4	0
Disease	Atherosclerosis	Stroke (incident)	strokeeventa	seq.17686.27	TBCB	0
Disease	Atherosclerosis	Stroke (incident)	strokeeventa	seq.17691.1	TPP1	0
Disease	Atherosclerosis	Stroke (incident)	strokeeventa	seq.17692.2	BTN3A3	0
Disease	Atherosclerosis	Stroke (incident)	strokeeventa	seq.17694.32	PSME2	0
Disease	Atherosclerosis	Stroke (incident)	strokeeventa	seq.17702.53	UGT1A1	0
Disease	Atherosclerosis	Stroke (incident)	strokeeventa	seq.17706.4	PPP1R1A	0
Disease	Atherosclerosis	Stroke (incident)	strokeeventa	seq.17722.5	FKBP4	0
Disease	Atherosclerosis	Stroke (incident)	strokeeventa	seq.17737.7	IVD	0
Disease	Atherosclerosis	Stroke (incident)	strokeeventa	seq.17738.7	CRNN	0
Disease	Atherosclerosis	Stroke (incident)	strokeeventa	seq.17746.77	FIS1	0
Disease	Atherosclerosis	Stroke (incident)	strokeeventa	seq.17748.21	TP53I3	0
Disease	Atherosclerosis	Stroke (incident)	strokeeventa	seq.17751.68	CRYBB1	0
Disease	Atherosclerosis	Stroke (incident)	strokeeventa	seq.17755.5	UGDH	0
Disease	Atherosclerosis	Stroke (incident)	strokeeventa	seq.17761.2	NUDT5	0
Disease	Atherosclerosis	Stroke (incident)	strokeeventa	seq.17765.3	SNUPN	0
Disease	Atherosclerosis	Stroke (incident)	strokeeventa	seq.17766.5	NCF1	0
Disease	Atherosclerosis	Stroke (incident)	strokeeventa	seq.17772.7	UBD	0
Disease	Atherosclerosis	Stroke (incident)	strokeeventa	seq.17782.23	ACAA1	0
Disease	Atherosclerosis	Stroke (incident)	strokeeventa	seq.17783.9	MMAB	0
Disease	Atherosclerosis	Stroke (incident)	strokeeventa	seq.17787.1	ECHS1	0
Disease	Atherosclerosis	Stroke (incident)	strokeeventa	seq.17794.6	PMM2	0
Disease	Atherosclerosis	Stroke (incident)	strokeeventa	seq.17799.9	PGLS	0
Disease	Atherosclerosis	Stroke (incident)	strokeeventa	seq.17802.4	NANS	0
Disease	Atherosclerosis	Stroke (incident)	strokeeventa	seq.17814.8	BPNT1	0
Disease	Atherosclerosis	Stroke (incident)	strokeeventa	seq.17819.30	FAHD1	0
Disease	Atherosclerosis	Stroke (incident)	strokeeventa	seq.17821.20	NMT2	0
Disease	Atherosclerosis	Stroke (incident)	strokeeventa	seq.17828.3	S100A14	0
Disease	Atherosclerosis	Stroke (incident)	strokeeventa	seq.17832.12	IDI2	0
Disease	Atherosclerosis	Stroke (incident)	strokeeventa	seq.17836.17	S100A16	0
Disease	Atherosclerosis	Stroke (incident)	strokeeventa	seq.17843.30	PPCS	0
Disease	Atherosclerosis	Stroke (incident)	strokeeventa	seq.17852.5	PPME1	0
Disease	Atherosclerosis	Stroke (incident)	strokeeventa	seq.18173.11	AKR7A3	0
Disease	Atherosclerosis	Stroke (incident)	strokeeventa	seq.18174.79	PDCD6IP	0
Disease	Atherosclerosis	Stroke (incident)	strokeeventa	seq.18175.65	VAT1	0
Disease	Atherosclerosis	Stroke (incident)	strokeeventa	seq.18181.2	TSSC4	0
Disease	Atherosclerosis	Stroke (incident)	strokeeventa	seq.18183.3	LDLRAP1	0
Disease	Atherosclerosis	Stroke (incident)	strokeeventa	seq.18186.15	TARS1	0
Disease	Atherosclerosis	Stroke (incident)	strokeeventa	seq.18196.8	AFM	0
Disease	Atherosclerosis	Stroke (incident)	strokeeventa	seq.18206.18	ADH6	0
Disease	Atherosclerosis	Stroke (incident)	strokeeventa	seq.18208.3	CCNB2	0
Disease	Atherosclerosis	Stroke (incident)	strokeeventa	seq.18214.2	GCLM	0
Disease	Atherosclerosis	Stroke (incident)	strokeeventa	seq.18215.5	THG1L	0
Disease	Atherosclerosis	Stroke (incident)	strokeeventa	seq.18216.22	IL11RA	0
Disease	Atherosclerosis	Stroke (incident)	strokeeventa	seq.18218.48	CNRIP1	0
Disease	Atherosclerosis	Stroke (incident)	strokeeventa	seq.18220.141	SRA1	0
Disease	Atherosclerosis	Stroke (incident)	strokeeventa	seq.18222.34	SH3GLB2	0
Disease	Atherosclerosis	Stroke (incident)	strokeeventa	seq.18224.11	CHMP1A	0
Disease	Atherosclerosis	Stroke (incident)	strokeeventa	seq.18225.13	HEBP1	0
Disease	Atherosclerosis	Stroke (incident)	strokeeventa	seq.18233.10	GOT2	0
Disease	Atherosclerosis	Stroke (incident)	strokeeventa	seq.18235.16	PGP	0
Disease	Atherosclerosis	Stroke (incident)	strokeeventa	seq.18241.18	CPOX	0
Disease	Atherosclerosis	Stroke (incident)	strokeeventa	seq.18243.9	CMPK1	0
Disease	Atherosclerosis	Stroke (incident)	strokeeventa	seq.18280.29	DTD2	0
Disease	Atherosclerosis	Stroke (incident)	strokeeventa	seq.18289.16	CCL15	0
Disease	Atherosclerosis	Stroke (incident)	strokeeventa	seq.18295.102	GRHPR	0
Disease	Atherosclerosis	Stroke (incident)	strokeeventa	seq.18310.26	SELENOW	0
Disease	Atherosclerosis	Stroke (incident)	strokeeventa	seq.18315.38	RTP4	0
Disease	Atherosclerosis	Stroke (incident)	strokeeventa	seq.18319.7	PDHX	0
Disease	Atherosclerosis	Stroke (incident)	strokeeventa	seq.18321.38	MTHFD2	0
Disease	Atherosclerosis	Stroke (incident)	strokeeventa	seq.18331.3	GBA	0
Disease	Atherosclerosis	Stroke (incident)	strokeeventa	seq.18338.26	IDH1	0
Disease	Atherosclerosis	Stroke (incident)	strokeeventa	seq.18340.2	PSMB4	0
Disease	Atherosclerosis	Stroke (incident)	strokeeventa	seq.18342.2	PSAT1	0
Disease	Atherosclerosis	Stroke (incident)	strokeeventa	seq.18347.15	LAMA2|LAMB1|LAMC1	0
Disease	Atherosclerosis	Stroke (incident)	strokeeventa	seq.18397.5	AKR1C4	0
Disease	Atherosclerosis	Stroke (incident)	strokeeventa	seq.18398.1	AKR1D1	0
Disease	Atherosclerosis	Stroke (incident)	strokeeventa	seq.18429.10	CDH1	0
Disease	Atherosclerosis	Stroke (incident)	strokeeventa	seq.18814.21	INHBA|INHBC	0
Disease	Atherosclerosis	Stroke (incident)	strokeeventa	seq.18819.21	PPIC	0
Disease	Atherosclerosis	Stroke (incident)	strokeeventa	seq.18821.9	C4A|C4B	0
Disease	Atherosclerosis	Stroke (incident)	strokeeventa	seq.18830.1	ITLN1	0
Disease	Atherosclerosis	Stroke (incident)	strokeeventa	seq.18831.6	LRIG1	0
Disease	Atherosclerosis	Stroke (incident)	strokeeventa	seq.18832.65	SAA2	0
Disease	Atherosclerosis	Stroke (incident)	strokeeventa	seq.18841.1	SERPINB13	0
Disease	Atherosclerosis	Stroke (incident)	strokeeventa	seq.18864.7	PRSS3	0
Disease	Atherosclerosis	Stroke (incident)	strokeeventa	seq.18871.24	AIF1L	0
Disease	Atherosclerosis	Stroke (incident)	strokeeventa	seq.18875.125	COL2A1	0
Disease	Atherosclerosis	Stroke (incident)	strokeeventa	seq.18878.15	GREM1	0
Disease	Atherosclerosis	Stroke (incident)	strokeeventa	seq.18881.7	ADGRE5	0
Disease	Atherosclerosis	Stroke (incident)	strokeeventa	seq.18882.7	CLSTN2	0
Disease	Atherosclerosis	Stroke (incident)	strokeeventa	seq.18884.22	DNAJB4	0
Disease	Atherosclerosis	Stroke (incident)	strokeeventa	seq.18886.28	DSCAML1	0
Disease	Atherosclerosis	Stroke (incident)	strokeeventa	seq.18891.98	GBP2	0
Disease	Atherosclerosis	Stroke (incident)	strokeeventa	seq.18893.26	ADGRG1	0
Disease	Atherosclerosis	Stroke (incident)	strokeeventa	seq.18895.54	GSTM4	0
Disease	Atherosclerosis	Stroke (incident)	strokeeventa	seq.18896.23	HS6ST3	0
Disease	Atherosclerosis	Stroke (incident)	strokeeventa	seq.18897.31	HDAC2	0
Disease	Atherosclerosis	Stroke (incident)	strokeeventa	seq.18916.25	ITPA	0
Disease	Atherosclerosis	Stroke (incident)	strokeeventa	seq.18917.53	AMY2A	0
Disease	Atherosclerosis	Stroke (incident)	strokeeventa	seq.18922.27	CD68	0
Disease	Atherosclerosis	Stroke (incident)	strokeeventa	seq.18930.28	SLIT2	0
Disease	Atherosclerosis	Stroke (incident)	strokeeventa	seq.19113.66	SH3BGRL2	0
Disease	Atherosclerosis	Stroke (incident)	strokeeventa	seq.19129.15	MTHFSD	0
Disease	Atherosclerosis	Stroke (incident)	strokeeventa	seq.19130.81	SERPINB8	0
Disease	Atherosclerosis	Stroke (incident)	strokeeventa	seq.19135.5	NT5C3B	0
Disease	Atherosclerosis	Stroke (incident)	strokeeventa	seq.19143.38	CYB5R2	0
Disease	Atherosclerosis	Stroke (incident)	strokeeventa	seq.19150.20	PRPSAP2	0
Disease	Atherosclerosis	Stroke (incident)	strokeeventa	seq.19154.41	SERPINE2	0
Disease	Atherosclerosis	Stroke (incident)	strokeeventa	seq.19161.1	USP15	0
Disease	Atherosclerosis	Stroke (incident)	strokeeventa	seq.19173.5	ZFAND1	0
Disease	Atherosclerosis	Stroke (incident)	strokeeventa	seq.19194.9	DTD1	0
Disease	Atherosclerosis	Stroke (incident)	strokeeventa	seq.19207.119	ADK	0
Disease	Atherosclerosis	Stroke (incident)	strokeeventa	seq.19213.1	SPINK4	0
Disease	Atherosclerosis	Stroke (incident)	strokeeventa	seq.19230.12	GSTT1	0
Disease	Atherosclerosis	Stroke (incident)	strokeeventa	seq.19233.75	ATOX1	0
Disease	Atherosclerosis	Stroke (incident)	strokeeventa	seq.19237.17	DDT	0
Disease	Atherosclerosis	Stroke (incident)	strokeeventa	seq.19238.12	GLUL	0
Disease	Atherosclerosis	Stroke (incident)	strokeeventa	seq.19241.31	RBP5	0
Disease	Atherosclerosis	Stroke (incident)	strokeeventa	seq.19251.56	SRGN	0
Disease	Atherosclerosis	Stroke (incident)	strokeeventa	seq.19254.125	GMPR	0
Disease	Atherosclerosis	Stroke (incident)	strokeeventa	seq.19258.24	GCDH	0
Disease	Atherosclerosis	Stroke (incident)	strokeeventa	seq.19267.14	HAGH	0
Disease	Atherosclerosis	Stroke (incident)	strokeeventa	seq.19273.3	GSR	0
Disease	Atherosclerosis	Stroke (incident)	strokeeventa	seq.19277.4	TSTD1	0
Disease	Atherosclerosis	Stroke (incident)	strokeeventa	seq.19279.42	RBP1	0
Disease	Atherosclerosis	Stroke (incident)	strokeeventa	seq.19289.29	UROD	0
Disease	Atherosclerosis	Stroke (incident)	strokeeventa	seq.19317.114	ACP3	0
Disease	Atherosclerosis	Stroke (incident)	strokeeventa	seq.19334.62	TXNDC12	0
Disease	Atherosclerosis	Stroke (incident)	strokeeventa	seq.19347.37	CA12	0
Disease	Atherosclerosis	Stroke (incident)	strokeeventa	seq.19356.20	TOM1L2	0
Disease	Atherosclerosis	Stroke (incident)	strokeeventa	seq.19361.78	MATN3	0
Disease	Atherosclerosis	Stroke (incident)	strokeeventa	seq.19365.11	BCAT2	0
Disease	Atherosclerosis	Stroke (incident)	strokeeventa	seq.19367.34	ECI1	0
Disease	Atherosclerosis	Stroke (incident)	strokeeventa	seq.19371.18	MAPRE1	0
Disease	Atherosclerosis	Stroke (incident)	strokeeventa	seq.19372.7	MDGA2	0
Disease	Atherosclerosis	Stroke (incident)	strokeeventa	seq.19377.14	OLFM2	0
Disease	Atherosclerosis	Stroke (incident)	strokeeventa	seq.19437.61	VEGFA	0
Disease	Atherosclerosis	Stroke (incident)	strokeeventa	seq.19446.1	GMPR2	0
Disease	Atherosclerosis	Stroke (incident)	strokeeventa	seq.19448.104	UPP1	0
Disease	Atherosclerosis	Stroke (incident)	strokeeventa	seq.19488.1	PDCD6	0
Disease	Atherosclerosis	Stroke (incident)	strokeeventa	seq.19496.1	NPL	0
Disease	Atherosclerosis	Stroke (incident)	strokeeventa	seq.19504.22	DTYMK	0
Disease	Atherosclerosis	Stroke (incident)	strokeeventa	seq.19518.12	HK3	0
Disease	Atherosclerosis	Stroke (incident)	strokeeventa	seq.19523.215	PARK7	0
Disease	Atherosclerosis	Stroke (incident)	strokeeventa	seq.19556.12	CR1	0
Disease	Atherosclerosis	Stroke (incident)	strokeeventa	seq.19557.3	KLB	0
Disease	Atherosclerosis	Stroke (incident)	strokeeventa	seq.19558.10	LRP4	0
Disease	Atherosclerosis	Stroke (incident)	strokeeventa	seq.19560.23	PLXNA4	0
Disease	Atherosclerosis	Stroke (incident)	strokeeventa	seq.19561.216	PLXND1	0
Disease	Atherosclerosis	Stroke (incident)	strokeeventa	seq.19563.3	SEZ6L	0
Disease	Atherosclerosis	Stroke (incident)	strokeeventa	seq.19574.5	ITGA2B|ITGB3	0
Disease	Atherosclerosis	Stroke (incident)	strokeeventa	seq.19578.19	DOK2	0
Disease	Atherosclerosis	Stroke (incident)	strokeeventa	seq.19590.46	SFTPD	0
Disease	Atherosclerosis	Stroke (incident)	strokeeventa	seq.19602.36	JUND	0
Disease	Atherosclerosis	Stroke (incident)	strokeeventa	seq.19606.28	IHH	0
Disease	Atherosclerosis	Stroke (incident)	strokeeventa	seq.19614.8	TCN1	0
Disease	Atherosclerosis	Stroke (incident)	strokeeventa	seq.19616.100	EFHD1	0
Disease	Atherosclerosis	Stroke (incident)	strokeeventa	seq.19617.5	PTGR1	0
Disease	Atherosclerosis	Stroke (incident)	strokeeventa	seq.19631.13	KNG1	0
Disease	Atherosclerosis	Stroke (incident)	strokeeventa	seq.19635.69	FGL2	0
Disease	Atherosclerosis	Stroke (incident)	strokeeventa	seq.19743.12	VSTM1	0
Disease	Atherosclerosis	Stroke (incident)	strokeeventa	seq.19748.3	MVD	0
Disease	Atherosclerosis	Stroke (incident)	strokeeventa	seq.19760.26	CPA1	0
Disease	Atherosclerosis	Stroke (incident)	strokeeventa	seq.19768.13	CSTB	0
Disease	Atherosclerosis	Stroke (incident)	strokeeventa	seq.19786.26	MEP1A	0
Disease	Atherosclerosis	Stroke (incident)	strokeeventa	seq.19787.14	MERTK	0
Disease	Atherosclerosis	Stroke (incident)	strokeeventa	seq.20064.24	FN1	0
Disease	Atherosclerosis	Stroke (incident)	strokeeventa	seq.20067.26	HABP2	0
Disease	Atherosclerosis	Stroke (incident)	strokeeventa	seq.20069.23	GLYATL2	0
Disease	Atherosclerosis	Stroke (incident)	strokeeventa	seq.20087.3	SELENOF	0
Disease	Atherosclerosis	Stroke (incident)	strokeeventa	seq.20091.138	EFNA1	0
Disease	Atherosclerosis	Stroke (incident)	strokeeventa	seq.20093.9	VCAM1	0
Disease	Atherosclerosis	Stroke (incident)	strokeeventa	seq.20103.176	OGG1	0
Disease	Atherosclerosis	Stroke (incident)	strokeeventa	seq.20106.80	DCPS	0
Disease	Atherosclerosis	Stroke (incident)	strokeeventa	seq.20116.30	OXSR1	0
Disease	Atherosclerosis	Stroke (incident)	strokeeventa	seq.20120.101	AMIGO1	0
Disease	Atherosclerosis	Stroke (incident)	strokeeventa	seq.20134.27	MARCO	0
Disease	Atherosclerosis	Stroke (incident)	strokeeventa	seq.20161.41	NCAM1	0
Disease	Atherosclerosis	Stroke (incident)	strokeeventa	seq.20187.10	ITGAV|ITGB3	0
Disease	Atherosclerosis	Stroke (incident)	strokeeventa	seq.20191.13	ITGAV|ITGB8	0
Disease	Atherosclerosis	Stroke (incident)	strokeeventa	seq.20197.14	VSNL1	0
Disease	Atherosclerosis	Stroke (incident)	strokeeventa	seq.20203.45	C1S	0
Disease	Atherosclerosis	Stroke (incident)	strokeeventa	seq.20237.38	OAT	0
Disease	Atherosclerosis	Stroke (incident)	strokeeventa	seq.20370.6	ACYP1	0
Disease	Atherosclerosis	Stroke (incident)	strokeeventa	seq.20376.64	TATDN1	0
Disease	Atherosclerosis	Stroke (incident)	strokeeventa	seq.20378.110	LZTFL1	0
Disease	Atherosclerosis	Stroke (incident)	strokeeventa	seq.20396.70	COMMD6	0
Disease	Atherosclerosis	Stroke (incident)	strokeeventa	seq.20428.5	PHOSPHO1	0
Disease	Atherosclerosis	Stroke (incident)	strokeeventa	seq.20433.19	MRPL1	0
Disease	Atherosclerosis	Stroke (incident)	strokeeventa	seq.20441.35	POLR2E	0
Disease	Atherosclerosis	Stroke (incident)	strokeeventa	seq.20443.37	TEN1	0
Disease	Atherosclerosis	Stroke (incident)	strokeeventa	seq.20444.12	TPPP3	0
Disease	Atherosclerosis	Stroke (incident)	strokeeventa	seq.20457.13	COA4	0
Disease	Atherosclerosis	Stroke (incident)	strokeeventa	seq.20512.2	MCAM	0
Disease	Atherosclerosis	Stroke (incident)	strokeeventa	seq.20516.11	SCN3B	0
Disease	Atherosclerosis	Stroke (incident)	strokeeventa	seq.20517.1	DSG2	0
Disease	Atherosclerosis	Stroke (incident)	strokeeventa	seq.20521.83	CD28	0
Disease	Atherosclerosis	Stroke (incident)	strokeeventa	seq.20524.38	NRG3	0
Disease	Atherosclerosis	Stroke (incident)	strokeeventa	seq.20525.200	PDIA4	0
Disease	Atherosclerosis	Stroke (incident)	strokeeventa	seq.20526.3	RAET1L	0
Disease	Atherosclerosis	Stroke (incident)	strokeeventa	seq.20527.47	SEMA5B	0
Disease	Atherosclerosis	Stroke (incident)	strokeeventa	seq.20528.23	CD68	0
Disease	Atherosclerosis	Stroke (incident)	strokeeventa	seq.20530.2	SEMA6D	0
Disease	Atherosclerosis	Stroke (incident)	strokeeventa	seq.20533.39	IL12A|EBI3	0
Disease	Atherosclerosis	Stroke (incident)	strokeeventa	seq.20536.11	ESAM	0
Disease	Atherosclerosis	Stroke (incident)	strokeeventa	seq.20538.71	SIGLEC11	0
Disease	Atherosclerosis	Stroke (incident)	strokeeventa	seq.20539.4	DEFA3	0
Disease	Atherosclerosis	Stroke (incident)	strokeeventa	seq.20540.65	SEMA4G	0
Disease	Atherosclerosis	Stroke (incident)	strokeeventa	seq.20543.19	DEFB127	0
Disease	Atherosclerosis	Stroke (incident)	strokeeventa	seq.20549.1	IZUMO4	0
Disease	Atherosclerosis	Stroke (incident)	strokeeventa	seq.20550.38	NTM	0
Disease	Atherosclerosis	Stroke (incident)	strokeeventa	seq.20561.15	CNTN6	0
Disease	Atherosclerosis	Stroke (incident)	strokeeventa	seq.20563.48	TLR10	0
Disease	Atherosclerosis	Stroke (incident)	strokeeventa	seq.20564.53	THY1	0
Disease	Atherosclerosis	Stroke (incident)	strokeeventa	seq.20568.3	FREM1	0
Disease	Atherosclerosis	Stroke (incident)	strokeeventa	seq.20570.18	VSTM1	0
Disease	Atherosclerosis	Stroke (incident)	strokeeventa	seq.20576.71	FZD7	0
Disease	Atherosclerosis	Stroke (incident)	strokeeventa	seq.20584.4	NECTIN1	0
Disease	Atherosclerosis	Stroke (incident)	strokeeventa	seq.20585.5	CD300LG	0
Disease	Atherosclerosis	Stroke (incident)	strokeeventa	seq.20586.18	CNTN3	0
Disease	Atherosclerosis	Stroke (incident)	strokeeventa	seq.20591.48	GLDN	0
Disease	Atherosclerosis	Stroke (incident)	strokeeventa	seq.20915.68	NECAP2	0
Disease	Atherosclerosis	Stroke (incident)	strokeeventa	seq.20921.1	GIPC2	0
Disease	Atherosclerosis	Stroke (incident)	strokeeventa	seq.20923.10	MDP1	0
Disease	Atherosclerosis	Stroke (incident)	strokeeventa	seq.20934.13	RAB24	0
Disease	Atherosclerosis	Stroke (incident)	strokeeventa	seq.20936.8	TATDN3	0
Disease	Atherosclerosis	Stroke (incident)	strokeeventa	seq.20948.16	NUDT16	0
Disease	Atherosclerosis	Stroke (incident)	strokeeventa	seq.20950.159	PRTFDC1	0
Disease	Atherosclerosis	Stroke (incident)	strokeeventa	seq.20952.15	ECHDC1	0
Disease	Atherosclerosis	Stroke (incident)	strokeeventa	seq.20958.13	RAB23	0
Disease	Atherosclerosis	Stroke (incident)	strokeeventa	seq.20959.12	DUSP18	0
Disease	Atherosclerosis	Stroke (incident)	strokeeventa	seq.20960.47	FUBP1	0
Disease	Atherosclerosis	Stroke (incident)	strokeeventa	seq.20994.37	PLEKHF2	0
Disease	Atherosclerosis	Stroke (incident)	strokeeventa	seq.21002.1	NUDCD2	0
Disease	Atherosclerosis	Stroke (incident)	strokeeventa	seq.21108.5	CPPED1	0
Disease	Atherosclerosis	Stroke (incident)	strokeeventa	seq.21141.9	LRATD2	0
Disease	Atherosclerosis	Stroke (incident)	strokeeventa	seq.21147.9	FN3K	0
Disease	Atherosclerosis	Stroke (incident)	strokeeventa	seq.21154.8	CAB39L	0
Disease	Atherosclerosis	Stroke (incident)	strokeeventa	seq.21163.21	TBC1D13	0
Disease	Atherosclerosis	Stroke (incident)	strokeeventa	seq.21188.38	RWDD4	0
Disease	Atherosclerosis	Stroke (incident)	strokeeventa	seq.21221.67	SERPINB9	0
Disease	Atherosclerosis	Stroke (incident)	strokeeventa	seq.21227.18	SULT1A1	0
Disease	Atherosclerosis	Stroke (incident)	strokeeventa	seq.21229.5	TMIGD2	0
Disease	Atherosclerosis	Stroke (incident)	strokeeventa	seq.21236.12	TMED9	0
Disease	Atherosclerosis	Stroke (incident)	strokeeventa	seq.21237.24	PADI4	0
Disease	Atherosclerosis	Stroke (incident)	strokeeventa	seq.21241.1	NAA80	0
Disease	Atherosclerosis	Stroke (incident)	strokeeventa	seq.21271.53	AKR1C2	0
Disease	Atherosclerosis	Stroke (incident)	strokeeventa	seq.21289.36	SPAG7	0
Disease	Atherosclerosis	Stroke (incident)	strokeeventa	seq.21323.2	RWDD1	0
Disease	Atherosclerosis	Stroke (incident)	strokeeventa	seq.21331.19	BCL7A	0
Disease	Atherosclerosis	Stroke (incident)	strokeeventa	seq.21341.19	CHMP4A	0
Disease	Atherosclerosis	Stroke (incident)	strokeeventa	seq.21360.27	SPECC1	0
Disease	Atherosclerosis	Stroke (incident)	strokeeventa	seq.21369.15	RTCA	0
Disease	Atherosclerosis	Stroke (incident)	strokeeventa	seq.21371.12	RIOX2	0
Disease	Atherosclerosis	Stroke (incident)	strokeeventa	seq.21378.7	PNPT1	0
Disease	Atherosclerosis	Stroke (incident)	strokeeventa	seq.21384.2	FUCA1	0
Disease	Atherosclerosis	Stroke (incident)	strokeeventa	seq.21390.68	DCT	0
Disease	Atherosclerosis	Stroke (incident)	strokeeventa	seq.21391.17	CGB3	0
Disease	Atherosclerosis	Stroke (incident)	strokeeventa	seq.21395.23	PCDH17	0
Disease	Atherosclerosis	Stroke (incident)	strokeeventa	seq.21397.21	PRTG	0
Disease	Atherosclerosis	Stroke (incident)	strokeeventa	seq.21429.50	THOP1	0
Disease	Atherosclerosis	Stroke (incident)	strokeeventa	seq.21433.3	BTN3A2	0
Disease	Atherosclerosis	Stroke (incident)	strokeeventa	seq.21437.77	MGMT	0
Disease	Atherosclerosis	Stroke (incident)	strokeeventa	seq.21439.37	HCLS1	0
Disease	Atherosclerosis	Stroke (incident)	strokeeventa	seq.21440.9	ADAM8	0
Disease	Atherosclerosis	Stroke (incident)	strokeeventa	seq.21441.20	TYRP1	0
Disease	Atherosclerosis	Stroke (incident)	strokeeventa	seq.21478.20	SMAD5	0
Disease	Atherosclerosis	Stroke (incident)	strokeeventa	seq.21491.7	AOC3	0
Disease	Atherosclerosis	Stroke (incident)	strokeeventa	seq.21492.19	CLUL1	0
Disease	Atherosclerosis	Stroke (incident)	strokeeventa	seq.21495.134	GPR37	0
Disease	Atherosclerosis	Stroke (incident)	strokeeventa	seq.21497.32	HYOU1	0
Disease	Atherosclerosis	Stroke (incident)	strokeeventa	seq.21499.17	COQ7	0
Disease	Atherosclerosis	Stroke (incident)	strokeeventa	seq.21509.29	GLT8D2	0
Disease	Atherosclerosis	Stroke (incident)	strokeeventa	seq.21514.1	GP1BB	0
Disease	Atherosclerosis	Stroke (incident)	strokeeventa	seq.21533.51	LSP1	0
Disease	Atherosclerosis	Stroke (incident)	strokeeventa	seq.21536.65	CPLX3	0
Disease	Atherosclerosis	Stroke (incident)	strokeeventa	seq.21537.33	SCLY	0
Disease	Atherosclerosis	Stroke (incident)	strokeeventa	seq.21546.20	ADGRD1	0
Disease	Atherosclerosis	Stroke (incident)	strokeeventa	seq.21547.6	FAM20C	0
Disease	Atherosclerosis	Stroke (incident)	strokeeventa	seq.21548.20	GGT5	0
Disease	Atherosclerosis	Stroke (incident)	strokeeventa	seq.21549.144	TECTB	0
Disease	Atherosclerosis	Stroke (incident)	strokeeventa	seq.21552.9	ACOX1	0
Disease	Atherosclerosis	Stroke (incident)	strokeeventa	seq.21567.214	C1QTNF4	0
Disease	Atherosclerosis	Stroke (incident)	strokeeventa	seq.21604.2	CUTA	0
Disease	Atherosclerosis	Stroke (incident)	strokeeventa	seq.21651.9	TXNL4A	0
Disease	Atherosclerosis	Stroke (incident)	strokeeventa	seq.21658.15	PHB2	0
Disease	Atherosclerosis	Stroke (incident)	strokeeventa	seq.21661.82	FAM20C	0
Disease	Atherosclerosis	Stroke (incident)	strokeeventa	seq.21676.17	SERPINB2	0
Disease	Atherosclerosis	Stroke (incident)	strokeeventa	seq.21681.10	ADAM28	0
Disease	Atherosclerosis	Stroke (incident)	strokeeventa	seq.21685.29	DCC	0
Disease	Atherosclerosis	Stroke (incident)	strokeeventa	seq.21688.50	ITGA4|ITGB1	0
Disease	Atherosclerosis	Stroke (incident)	strokeeventa	seq.21690.31	LRRC4	0
Disease	Atherosclerosis	Stroke (incident)	strokeeventa	seq.21693.14	CDH13	0
Disease	Atherosclerosis	Stroke (incident)	strokeeventa	seq.21696.80	LRFN4	0
Disease	Atherosclerosis	Stroke (incident)	strokeeventa	seq.21698.11	ITGA11|ITGB1	0
Disease	Atherosclerosis	Stroke (incident)	strokeeventa	seq.21705.33	METRNL	0
Disease	Atherosclerosis	Stroke (incident)	strokeeventa	seq.21706.29	LILRA1	0
Disease	Atherosclerosis	Stroke (incident)	strokeeventa	seq.21707.15	C1QL3	0
Disease	Atherosclerosis	Stroke (incident)	strokeeventa	seq.21708.149	FCGRT	0
Disease	Atherosclerosis	Stroke (incident)	strokeeventa	seq.21713.11	RELN	0
Disease	Atherosclerosis	Stroke (incident)	strokeeventa	seq.21722.21	GALNT4	0
Disease	Atherosclerosis	Stroke (incident)	strokeeventa	seq.21724.22	GALNS	0
Disease	Atherosclerosis	Stroke (incident)	strokeeventa	seq.21734.36	C1GALT1|C1GALT1C1	0
Disease	Atherosclerosis	Stroke (incident)	strokeeventa	seq.21736.60	HS2ST1	0
Disease	Atherosclerosis	Stroke (incident)	strokeeventa	seq.21737.20	ST6GAL2	0
Disease	Atherosclerosis	Stroke (incident)	strokeeventa	seq.21766.50	SGSH	0
Disease	Atherosclerosis	Stroke (incident)	strokeeventa	seq.21767.129	GALNT14	0
Disease	Atherosclerosis	Stroke (incident)	strokeeventa	seq.21768.9	MGAT5	0
Disease	Atherosclerosis	Stroke (incident)	strokeeventa	seq.21770.18	B3GAT1	0
Disease	Atherosclerosis	Stroke (incident)	strokeeventa	seq.21781.9	ACY3	0
Disease	Atherosclerosis	Stroke (incident)	strokeeventa	seq.21796.43	GPX3	0
Disease	Atherosclerosis	Stroke (incident)	strokeeventa	seq.21797.4	HLA-C	0
Disease	Atherosclerosis	Stroke (incident)	strokeeventa	seq.21813.171	MGAT5	0
Disease	Atherosclerosis	Stroke (incident)	strokeeventa	seq.2182.54	C4A|C4B	0
Disease	Atherosclerosis	Stroke (incident)	strokeeventa	seq.21832.31	SERPINB3	0
Disease	Atherosclerosis	Stroke (incident)	strokeeventa	seq.21887.2	CBLN2	0
Disease	Atherosclerosis	Stroke (incident)	strokeeventa	seq.21891.31	FBLN7	0
Disease	Atherosclerosis	Stroke (incident)	strokeeventa	seq.2190.55	F11	0
Disease	Atherosclerosis	Stroke (incident)	strokeeventa	seq.21925.15	TGFB1	0
Disease	Atherosclerosis	Stroke (incident)	strokeeventa	seq.21933.7	UBA7	0
Disease	Atherosclerosis	Stroke (incident)	strokeeventa	seq.21939.6	NAE1|UBA3	0
Disease	Atherosclerosis	Stroke (incident)	strokeeventa	seq.21943.170	WNT16	0
Disease	Atherosclerosis	Stroke (incident)	strokeeventa	seq.21945.4	WNT5B	0
Disease	Atherosclerosis	Stroke (incident)	strokeeventa	seq.21949.4	APBB1IP	0
Disease	Atherosclerosis	Stroke (incident)	strokeeventa	seq.21958.4	ABR	0
Disease	Atherosclerosis	Stroke (incident)	strokeeventa	seq.21961.14	CD2AP	0
Disease	Atherosclerosis	Stroke (incident)	strokeeventa	seq.21989.12	MAP4K5	0
Disease	Atherosclerosis	Stroke (incident)	strokeeventa	seq.21991.79	PPP1R9B	0
Disease	Atherosclerosis	Stroke (incident)	strokeeventa	seq.21996.28	NUB1	0
Disease	Atherosclerosis	Stroke (incident)	strokeeventa	seq.2201.17	COL18A1	0
Disease	Atherosclerosis	Stroke (incident)	strokeeventa	seq.22037.47	EFHD2	0
Disease	Atherosclerosis	Stroke (incident)	strokeeventa	seq.22049.24	YWHAH	0
Disease	Atherosclerosis	Stroke (incident)	strokeeventa	seq.2212.69	PLAT	0
Disease	Atherosclerosis	Stroke (incident)	strokeeventa	seq.22367.17	C11orf49	0
Disease	Atherosclerosis	Stroke (incident)	strokeeventa	seq.22381.1	LACTB2	0
Disease	Atherosclerosis	Stroke (incident)	strokeeventa	seq.22403.13	H2BC12	0
Disease	Atherosclerosis	Stroke (incident)	strokeeventa	seq.22405.61	PCK2	0
Disease	Atherosclerosis	Stroke (incident)	strokeeventa	seq.22430.15	CHN1	0
Disease	Atherosclerosis	Stroke (incident)	strokeeventa	seq.22468.54	H2AC11	0
Disease	Atherosclerosis	Stroke (incident)	strokeeventa	seq.22527.4	PDLIM3	0
Disease	Atherosclerosis	Stroke (incident)	strokeeventa	seq.22563.4	KIRREL1	0
Disease	Atherosclerosis	Stroke (incident)	strokeeventa	seq.22576.1	CD209	0
Disease	Atherosclerosis	Stroke (incident)	strokeeventa	seq.22576.2	CD209	0
Disease	Atherosclerosis	Stroke (incident)	strokeeventa	seq.22577.24	SIGLEC14	0
Disease	Atherosclerosis	Stroke (incident)	strokeeventa	seq.22586.24	BTN2A2	0
Disease	Atherosclerosis	Stroke (incident)	strokeeventa	seq.22587.37	EPHA6	0
Disease	Atherosclerosis	Stroke (incident)	strokeeventa	seq.2278.61	TIMP2	0
Disease	Atherosclerosis	Stroke (incident)	strokeeventa	seq.22796.17	TADA1	0
Disease	Atherosclerosis	Stroke (incident)	strokeeventa	seq.22816.4	TRIM54	0
Disease	Atherosclerosis	Stroke (incident)	strokeeventa	seq.22831.11	ZBP1	0
Disease	Atherosclerosis	Stroke (incident)	strokeeventa	seq.22950.6	BTN3A3	0
Disease	Atherosclerosis	Stroke (incident)	strokeeventa	seq.22955.28	RBP1	0
Disease	Atherosclerosis	Stroke (incident)	strokeeventa	seq.22959.32	DKK4	0
Disease	Atherosclerosis	Stroke (incident)	strokeeventa	seq.22960.8	FCGR2B	0
Disease	Atherosclerosis	Stroke (incident)	strokeeventa	seq.22961.7	FCN1	0
Disease	Atherosclerosis	Stroke (incident)	strokeeventa	seq.22969.12	CCL7	0
Disease	Atherosclerosis	Stroke (incident)	strokeeventa	seq.22972.26	CXCL2	0
Disease	Atherosclerosis	Stroke (incident)	strokeeventa	seq.22993.9	CCL22	0
Disease	Atherosclerosis	Stroke (incident)	strokeeventa	seq.23018.4	REG1B	0
Disease	Atherosclerosis	Stroke (incident)	strokeeventa	seq.23028.49	SDCBP2	0
Disease	Atherosclerosis	Stroke (incident)	strokeeventa	seq.23030.4	SIGLEC5	0
Disease	Atherosclerosis	Stroke (incident)	strokeeventa	seq.23038.63	UNC5B	0
Disease	Atherosclerosis	Stroke (incident)	strokeeventa	seq.23148.100	LIPG	0
Disease	Atherosclerosis	Stroke (incident)	strokeeventa	seq.23178.95	HNMT	0
Disease	Atherosclerosis	Stroke (incident)	strokeeventa	seq.23181.2	LTK	0
Disease	Atherosclerosis	Stroke (incident)	strokeeventa	seq.23200.25	C1QTNF4	0
Disease	Atherosclerosis	Stroke (incident)	strokeeventa	seq.23203.3	SCPEP1	0
Disease	Atherosclerosis	Stroke (incident)	strokeeventa	seq.23257.14	COMMD10	0
Disease	Atherosclerosis	Stroke (incident)	strokeeventa	seq.23266.62	MITD1	0
Disease	Atherosclerosis	Stroke (incident)	strokeeventa	seq.23272.8	DPCD	0
Disease	Atherosclerosis	Stroke (incident)	strokeeventa	seq.23278.13	MRPL12	0
Disease	Atherosclerosis	Stroke (incident)	strokeeventa	seq.23281.29	ARL8A	0
Disease	Atherosclerosis	Stroke (incident)	strokeeventa	seq.23296.29	SFRP5	0
Disease	Atherosclerosis	Stroke (incident)	strokeeventa	seq.23301.2	MSX2	0
Disease	Atherosclerosis	Stroke (incident)	strokeeventa	seq.23303.131	TXNDC9	0
Disease	Atherosclerosis	Stroke (incident)	strokeeventa	seq.23317.10	DHRS11	0
Disease	Atherosclerosis	Stroke (incident)	strokeeventa	seq.23320.11	MVB12B	0
Disease	Atherosclerosis	Stroke (incident)	strokeeventa	seq.23326.10	GSTA2	0
Disease	Atherosclerosis	Stroke (incident)	strokeeventa	seq.23340.37	MRI1	0
Disease	Atherosclerosis	Stroke (incident)	strokeeventa	seq.23350.66	FAM118B	0
Disease	Atherosclerosis	Stroke (incident)	strokeeventa	seq.23371.5	NIF3L1	0
Disease	Atherosclerosis	Stroke (incident)	strokeeventa	seq.23380.16	L3HYPDH	0
Disease	Atherosclerosis	Stroke (incident)	strokeeventa	seq.23389.28	FAHD2A	0
Disease	Atherosclerosis	Stroke (incident)	strokeeventa	seq.23393.56	ABHD5	0
Disease	Atherosclerosis	Stroke (incident)	strokeeventa	seq.23394.125	GAS2	0
Disease	Atherosclerosis	Stroke (incident)	strokeeventa	seq.23395.5	KHDRBS2	0
Disease	Atherosclerosis	Stroke (incident)	strokeeventa	seq.23398.1	POLR2M	0
Disease	Atherosclerosis	Stroke (incident)	strokeeventa	seq.23408.1	SNX16	0
Disease	Atherosclerosis	Stroke (incident)	strokeeventa	seq.23416.47	SNX15	0
Disease	Atherosclerosis	Stroke (incident)	strokeeventa	seq.23521.29	NME7	0
Disease	Atherosclerosis	Stroke (incident)	strokeeventa	seq.23528.199	PHYHIPL	0
Disease	Atherosclerosis	Stroke (incident)	strokeeventa	seq.23534.27	RTF2	0
Disease	Atherosclerosis	Stroke (incident)	strokeeventa	seq.23541.61	CLYBL	0
Disease	Atherosclerosis	Stroke (incident)	strokeeventa	seq.23543.92	TRUB1	0
Disease	Atherosclerosis	Stroke (incident)	strokeeventa	seq.23546.9	HAGHL	0
Disease	Atherosclerosis	Stroke (incident)	strokeeventa	seq.23559.10	DDRGK1	0
Disease	Atherosclerosis	Stroke (incident)	strokeeventa	seq.23560.154	CEP41	0
Disease	Atherosclerosis	Stroke (incident)	strokeeventa	seq.23566.6	APOL2	0
Disease	Atherosclerosis	Stroke (incident)	strokeeventa	seq.23569.53	STARD10	0
Disease	Atherosclerosis	Stroke (incident)	strokeeventa	seq.2358.19	FLT4	0
Disease	Atherosclerosis	Stroke (incident)	strokeeventa	seq.23580.2	PRR15	0
Disease	Atherosclerosis	Stroke (incident)	strokeeventa	seq.23581.131	GHRL	0
Disease	Atherosclerosis	Stroke (incident)	strokeeventa	seq.23584.2	NUDT15	0
Disease	Atherosclerosis	Stroke (incident)	strokeeventa	seq.23588.9	HSDL2	0
Disease	Atherosclerosis	Stroke (incident)	strokeeventa	seq.23597.11	AGFG2	0
Disease	Atherosclerosis	Stroke (incident)	strokeeventa	seq.23605.3	TCP11L1	0
Disease	Atherosclerosis	Stroke (incident)	strokeeventa	seq.23611.16	MARVELD2	0
Disease	Atherosclerosis	Stroke (incident)	strokeeventa	seq.23615.4	TRMT112	0
Disease	Atherosclerosis	Stroke (incident)	strokeeventa	seq.23619.235	C19orf53	0
Disease	Atherosclerosis	Stroke (incident)	strokeeventa	seq.23629.4	VMAC	0
Disease	Atherosclerosis	Stroke (incident)	strokeeventa	seq.23644.19	TKFC	0
Disease	Atherosclerosis	Stroke (incident)	strokeeventa	seq.23659.2	BZW2	0
Disease	Atherosclerosis	Stroke (incident)	strokeeventa	seq.23666.35	ATIC	0
Disease	Atherosclerosis	Stroke (incident)	strokeeventa	seq.23686.44	CWF19L1	0
Disease	Atherosclerosis	Stroke (incident)	strokeeventa	seq.23691.2	TTLL12	0
Disease	Atherosclerosis	Stroke (incident)	strokeeventa	seq.23703.8	PDLIM5	0
Disease	Atherosclerosis	Stroke (incident)	strokeeventa	seq.2381.52	C5	0
Disease	Atherosclerosis	Stroke (incident)	strokeeventa	seq.23903.3	GOT2	0
Disease	Atherosclerosis	Stroke (incident)	strokeeventa	seq.23923.26	PPM1F	0
Disease	Atherosclerosis	Stroke (incident)	strokeeventa	seq.24023.35	PROCR	0
Disease	Atherosclerosis	Stroke (incident)	strokeeventa	seq.2418.55	APOE	0
Disease	Atherosclerosis	Stroke (incident)	strokeeventa	seq.2421.7	BDNF	0
Disease	Atherosclerosis	Stroke (incident)	strokeeventa	seq.24215.8	PRRX1	0
Disease	Atherosclerosis	Stroke (incident)	strokeeventa	seq.24216.30	AAMDC	0
Disease	Atherosclerosis	Stroke (incident)	strokeeventa	seq.24217.2	S100A8	0
Disease	Atherosclerosis	Stroke (incident)	strokeeventa	seq.24226.30	FSCN1	0
Disease	Atherosclerosis	Stroke (incident)	strokeeventa	seq.24255.38	EPN1	0
Disease	Atherosclerosis	Stroke (incident)	strokeeventa	seq.24261.202	DAPK3	0
Disease	Atherosclerosis	Stroke (incident)	strokeeventa	seq.2429.27	C8A|C8B|C8G	0
Disease	Atherosclerosis	Stroke (incident)	strokeeventa	seq.2436.49	CXCL16	0
Disease	Atherosclerosis	Stroke (incident)	strokeeventa	seq.24409.2	RDH13	0
Disease	Atherosclerosis	Stroke (incident)	strokeeventa	seq.24411.144	LRSAM1	0
Disease	Atherosclerosis	Stroke (incident)	strokeeventa	seq.24414.3	PYGB	0
Disease	Atherosclerosis	Stroke (incident)	strokeeventa	seq.24435.1	DNM1	0
Disease	Atherosclerosis	Stroke (incident)	strokeeventa	seq.24445.38	AFAP1L2	0
Disease	Atherosclerosis	Stroke (incident)	strokeeventa	seq.24447.26	FAM221A	0
Disease	Atherosclerosis	Stroke (incident)	strokeeventa	seq.24472.28	SHARPIN	0
Disease	Atherosclerosis	Stroke (incident)	strokeeventa	seq.24474.12	TTC9	0
Disease	Atherosclerosis	Stroke (incident)	strokeeventa	seq.24490.16	THAP4	0
Disease	Atherosclerosis	Stroke (incident)	strokeeventa	seq.24496.26	RILPL1	0
Disease	Atherosclerosis	Stroke (incident)	strokeeventa	seq.24643.21	CRYL1	0
Disease	Atherosclerosis	Stroke (incident)	strokeeventa	seq.24646.47	AGXT	0
Disease	Atherosclerosis	Stroke (incident)	strokeeventa	seq.24647.3	APOBEC2	0
Disease	Atherosclerosis	Stroke (incident)	strokeeventa	seq.24655.23	RILPL2	0
Disease	Atherosclerosis	Stroke (incident)	strokeeventa	seq.24664.3	EMC10	0
Disease	Atherosclerosis	Stroke (incident)	strokeeventa	seq.24684.7	GIMAP4	0
Disease	Atherosclerosis	Stroke (incident)	strokeeventa	seq.24685.12	SNX11	0
Disease	Atherosclerosis	Stroke (incident)	strokeeventa	seq.24687.18	TTPAL	0
Disease	Atherosclerosis	Stroke (incident)	strokeeventa	seq.24693.5	CLIC3	0
Disease	Atherosclerosis	Stroke (incident)	strokeeventa	seq.24694.158	SLC9A3R1	0
Disease	Atherosclerosis	Stroke (incident)	strokeeventa	seq.24695.8	PLEKHB1	0
Disease	Atherosclerosis	Stroke (incident)	strokeeventa	seq.24717.26	PTPA	0
Disease	Atherosclerosis	Stroke (incident)	strokeeventa	seq.2474.54	APCS	0
Disease	Atherosclerosis	Stroke (incident)	strokeeventa	seq.2480.58	TIMP3	0
Disease	Atherosclerosis	Stroke (incident)	strokeeventa	seq.24891.54	EPS8L2	0
Disease	Atherosclerosis	Stroke (incident)	strokeeventa	seq.24898.39	SCFD1	0
Disease	Atherosclerosis	Stroke (incident)	strokeeventa	seq.24901.4	VIL1	0
Disease	Atherosclerosis	Stroke (incident)	strokeeventa	seq.24902.84	GPHN	0
Disease	Atherosclerosis	Stroke (incident)	strokeeventa	seq.24908.19	AMPH	0
Disease	Atherosclerosis	Stroke (incident)	strokeeventa	seq.24909.40	PLCD1	0
Disease	Atherosclerosis	Stroke (incident)	strokeeventa	seq.24911.57	MVP	0
Disease	Atherosclerosis	Stroke (incident)	strokeeventa	seq.24923.27	SCRN3	0
Disease	Atherosclerosis	Stroke (incident)	strokeeventa	seq.24931.9	EPS8L3	0
Disease	Atherosclerosis	Stroke (incident)	strokeeventa	seq.24957.6	None	0
Disease	Atherosclerosis	Stroke (incident)	strokeeventa	seq.2501.51	CDH1	0
Disease	Atherosclerosis	Stroke (incident)	strokeeventa	seq.25033.194	VCP	0
Disease	Atherosclerosis	Stroke (incident)	strokeeventa	seq.25036.10	RANGAP1	0
Disease	Atherosclerosis	Stroke (incident)	strokeeventa	seq.25042.3	ME2	0
Disease	Atherosclerosis	Stroke (incident)	strokeeventa	seq.25043.74	OXCT1	0
Disease	Atherosclerosis	Stroke (incident)	strokeeventa	seq.25051.104	FTO	0
Disease	Atherosclerosis	Stroke (incident)	strokeeventa	seq.25060.18	ME1	0
Disease	Atherosclerosis	Stroke (incident)	strokeeventa	seq.25064.34	INPP4A	0
Disease	Atherosclerosis	Stroke (incident)	strokeeventa	seq.25070.18	MICAL1	0
Disease	Atherosclerosis	Stroke (incident)	strokeeventa	seq.25072.11	CHD1L	0
Disease	Atherosclerosis	Stroke (incident)	strokeeventa	seq.25080.16	UGT2B15	0
Disease	Atherosclerosis	Stroke (incident)	strokeeventa	seq.25083.26	DIAPH1	0
Disease	Atherosclerosis	Stroke (incident)	strokeeventa	seq.25085.37	ASPSCR1	0
Disease	Atherosclerosis	Stroke (incident)	strokeeventa	seq.25115.21	FHOD1	0
Disease	Atherosclerosis	Stroke (incident)	strokeeventa	seq.25121.7	NOMO2	0
Disease	Atherosclerosis	Stroke (incident)	strokeeventa	seq.25124.21	ZBTB7A	0
Disease	Atherosclerosis	Stroke (incident)	strokeeventa	seq.2515.14	GFRA2	0
Disease	Atherosclerosis	Stroke (incident)	strokeeventa	seq.2516.57	CCL21	0
Disease	Atherosclerosis	Stroke (incident)	strokeeventa	seq.25215.1	TIMM10	0
Disease	Atherosclerosis	Stroke (incident)	strokeeventa	seq.2523.31	CCL5	0
Disease	Atherosclerosis	Stroke (incident)	strokeeventa	seq.25233.2	MPI	0
Disease	Atherosclerosis	Stroke (incident)	strokeeventa	seq.25235.2	DPH7	0
Disease	Atherosclerosis	Stroke (incident)	strokeeventa	seq.25264.102	INPP5D	0
Disease	Atherosclerosis	Stroke (incident)	strokeeventa	seq.25266.14	OSBPL1A	0
Disease	Atherosclerosis	Stroke (incident)	strokeeventa	seq.25270.3	PML	0
Disease	Atherosclerosis	Stroke (incident)	strokeeventa	seq.25273.80	CALD1	0
Disease	Atherosclerosis	Stroke (incident)	strokeeventa	seq.25285.14	KBTBD11	0
Disease	Atherosclerosis	Stroke (incident)	strokeeventa	seq.25286.33	RABGAP1L	0
Disease	Atherosclerosis	Stroke (incident)	strokeeventa	seq.25297.11	SH3PXD2B	0
Disease	Atherosclerosis	Stroke (incident)	strokeeventa	seq.25300.39	MALT1	0
Disease	Atherosclerosis	Stroke (incident)	strokeeventa	seq.25444.29	INPP5A	0
Disease	Atherosclerosis	Stroke (incident)	strokeeventa	seq.25464.1	CYP2C19	0
Disease	Atherosclerosis	Stroke (incident)	strokeeventa	seq.25488.6	PLEKHO2	0
Disease	Atherosclerosis	Stroke (incident)	strokeeventa	seq.2567.5	CFI	0
Disease	Atherosclerosis	Stroke (incident)	strokeeventa	seq.2571.12	IGFBP3	0
Disease	Atherosclerosis	Stroke (incident)	strokeeventa	seq.2579.17	MMP9	0
Disease	Atherosclerosis	Stroke (incident)	strokeeventa	seq.2580.83	MPO	0
Disease	Atherosclerosis	Stroke (incident)	strokeeventa	seq.2590.69	ROR1	0
Disease	Atherosclerosis	Stroke (incident)	strokeeventa	seq.25912.131	FKBP1A	0
Disease	Atherosclerosis	Stroke (incident)	strokeeventa	seq.25951.17	PRAME	0
Disease	Atherosclerosis	Stroke (incident)	strokeeventa	seq.25964.12	C1QTNF4	0
Disease	Atherosclerosis	Stroke (incident)	strokeeventa	seq.2597.8	VEGFA	0
Disease	Atherosclerosis	Stroke (incident)	strokeeventa	seq.2602.2	ANGPT2	0
Disease	Atherosclerosis	Stroke (incident)	strokeeventa	seq.2609.59	CST3	0
Disease	Atherosclerosis	Stroke (incident)	strokeeventa	seq.2611.72	TYRO3	0
Disease	Atherosclerosis	Stroke (incident)	strokeeventa	seq.2617.56	ERBB3	0
Disease	Atherosclerosis	Stroke (incident)	strokeeventa	seq.2620.4	IL6ST	0
Disease	Atherosclerosis	Stroke (incident)	strokeeventa	seq.2630.12	IL1RAP	0
Disease	Atherosclerosis	Stroke (incident)	strokeeventa	seq.2631.50	IL10RB	0
Disease	Atherosclerosis	Stroke (incident)	strokeeventa	seq.2632.5	IL12RB1	0
Disease	Atherosclerosis	Stroke (incident)	strokeeventa	seq.2635.61	LAYN	0
Disease	Atherosclerosis	Stroke (incident)	strokeeventa	seq.2637.77	MRC1	0
Disease	Atherosclerosis	Stroke (incident)	strokeeventa	seq.2638.12	CSF1R	0
Disease	Atherosclerosis	Stroke (incident)	strokeeventa	seq.2647.66	GDI2	0
Disease	Atherosclerosis	Stroke (incident)	strokeeventa	seq.2652.15	PLAUR	0
Disease	Atherosclerosis	Stroke (incident)	strokeeventa	seq.2654.19	TNFRSF1A	0
Disease	Atherosclerosis	Stroke (incident)	strokeeventa	seq.2658.27	NTRK3	0
Disease	Atherosclerosis	Stroke (incident)	strokeeventa	seq.2665.26	TNFRSF17	0
Disease	Atherosclerosis	Stroke (incident)	strokeeventa	seq.2666.53	DCN	0
Disease	Atherosclerosis	Stroke (incident)	strokeeventa	seq.2668.70	CAPN1|CAPNS1	0
Disease	Atherosclerosis	Stroke (incident)	strokeeventa	seq.2670.67	CKM	0
Disease	Atherosclerosis	Stroke (incident)	strokeeventa	seq.2677.1	EGFR	0
Disease	Atherosclerosis	Stroke (incident)	strokeeventa	seq.2681.23	HGF	0
Disease	Atherosclerosis	Stroke (incident)	strokeeventa	seq.2683.1	C3	0
Disease	Atherosclerosis	Stroke (incident)	strokeeventa	seq.2685.21	IGFBP5	0
Disease	Atherosclerosis	Stroke (incident)	strokeeventa	seq.2687.2	MIA	0
Disease	Atherosclerosis	Stroke (incident)	strokeeventa	seq.2692.74	PLA2G2A	0
Disease	Atherosclerosis	Stroke (incident)	strokeeventa	seq.2697.7	PF4	0
Disease	Atherosclerosis	Stroke (incident)	strokeeventa	seq.2705.5	CCL25	0
Disease	Atherosclerosis	Stroke (incident)	strokeeventa	seq.2711.6	CNTFR	0
Disease	Atherosclerosis	Stroke (incident)	strokeeventa	seq.2730.58	MICA	0
Disease	Atherosclerosis	Stroke (incident)	strokeeventa	seq.2737.22	CCN3	0
Disease	Atherosclerosis	Stroke (incident)	strokeeventa	seq.2741.22	SIGLEC6	0
Disease	Atherosclerosis	Stroke (incident)	strokeeventa	seq.2742.68	SIGLEC7	0
Disease	Atherosclerosis	Stroke (incident)	strokeeventa	seq.2747.3	ULBP3	0
Disease	Atherosclerosis	Stroke (incident)	strokeeventa	seq.2750.3	APOA1	0
Disease	Atherosclerosis	Stroke (incident)	strokeeventa	seq.2751.16	AZU1	0
Disease	Atherosclerosis	Stroke (incident)	strokeeventa	seq.2754.50	C3	0
Disease	Atherosclerosis	Stroke (incident)	strokeeventa	seq.2755.8	C3	0
Disease	Atherosclerosis	Stroke (incident)	strokeeventa	seq.2765.4	GDF11|MSTN	0
Disease	Atherosclerosis	Stroke (incident)	strokeeventa	seq.2771.35	IGFBP1	0
Disease	Atherosclerosis	Stroke (incident)	strokeeventa	seq.2774.10	IL16	0
Disease	Atherosclerosis	Stroke (incident)	strokeeventa	seq.2780.35	LTF	0
Disease	Atherosclerosis	Stroke (incident)	strokeeventa	seq.2781.63	CCL4L1	0
Disease	Atherosclerosis	Stroke (incident)	strokeeventa	seq.2783.18	CCL3L1	0
Disease	Atherosclerosis	Stroke (incident)	strokeeventa	seq.2785.15	CCL8	0
Disease	Atherosclerosis	Stroke (incident)	strokeeventa	seq.2788.55	MMP3	0
Disease	Atherosclerosis	Stroke (incident)	strokeeventa	seq.2789.26	MMP7	0
Disease	Atherosclerosis	Stroke (incident)	strokeeventa	seq.2790.54	PPBP	0
Disease	Atherosclerosis	Stroke (incident)	strokeeventa	seq.2797.56	APOB	0
Disease	Atherosclerosis	Stroke (incident)	strokeeventa	seq.2811.27	ANGPT1	0
Disease	Atherosclerosis	Stroke (incident)	strokeeventa	seq.2813.11	AGRP	0
Disease	Atherosclerosis	Stroke (incident)	strokeeventa	seq.2816.50	BCAM	0
Disease	Atherosclerosis	Stroke (incident)	strokeeventa	seq.2819.23	CDH5	0
Disease	Atherosclerosis	Stroke (incident)	strokeeventa	seq.2827.23	CX3CL1	0
Disease	Atherosclerosis	Stroke (incident)	strokeeventa	seq.2828.82	SPINT1	0
Disease	Atherosclerosis	Stroke (incident)	strokeeventa	seq.2831.29	KLK11	0
Disease	Atherosclerosis	Stroke (incident)	strokeeventa	seq.2834.54	KLK8	0
Disease	Atherosclerosis	Stroke (incident)	strokeeventa	seq.2837.3	MET	0
Disease	Atherosclerosis	Stroke (incident)	strokeeventa	seq.2841.13	FRZB	0
Disease	Atherosclerosis	Stroke (incident)	strokeeventa	seq.2843.13	SPINT2	0
Disease	Atherosclerosis	Stroke (incident)	strokeeventa	seq.2844.53	TIE1	0
Disease	Atherosclerosis	Stroke (incident)	strokeeventa	seq.2848.2	WIF1	0
Disease	Atherosclerosis	Stroke (incident)	strokeeventa	seq.2849.49	AIF1	0
Disease	Atherosclerosis	Stroke (incident)	strokeeventa	seq.2851.63	C5	0
Disease	Atherosclerosis	Stroke (incident)	strokeeventa	seq.2855.49	MAPK3	0
Disease	Atherosclerosis	Stroke (incident)	strokeeventa	seq.2870.29	RAC1	0
Disease	Atherosclerosis	Stroke (incident)	strokeeventa	seq.2888.49	C7	0
Disease	Atherosclerosis	Stroke (incident)	strokeeventa	seq.2900.53	CCL14	0
Disease	Atherosclerosis	Stroke (incident)	strokeeventa	seq.2913.1	CCL23	0
Disease	Atherosclerosis	Stroke (incident)	strokeeventa	seq.2925.9	SERPINE1	0
Disease	Atherosclerosis	Stroke (incident)	strokeeventa	seq.2937.10	APOE	0
Disease	Atherosclerosis	Stroke (incident)	strokeeventa	seq.2938.55	APOE	0
Disease	Atherosclerosis	Stroke (incident)	strokeeventa	seq.2944.66	NBL1	0
Disease	Atherosclerosis	Stroke (incident)	strokeeventa	seq.2946.52	CFD	0
Disease	Atherosclerosis	Stroke (incident)	strokeeventa	seq.2948.58	GHR	0
Disease	Atherosclerosis	Stroke (incident)	strokeeventa	seq.2950.57	IGFBP4	0
Disease	Atherosclerosis	Stroke (incident)	strokeeventa	seq.2953.31	CGA|LHB	0
Disease	Atherosclerosis	Stroke (incident)	strokeeventa	seq.2954.56	MMP8	0
Disease	Atherosclerosis	Stroke (incident)	strokeeventa	seq.2961.1	PROC	0
Disease	Atherosclerosis	Stroke (incident)	strokeeventa	seq.2962.50	PTHLH	0
Disease	Atherosclerosis	Stroke (incident)	strokeeventa	seq.2966.65	CLEC11A	0
Disease	Atherosclerosis	Stroke (incident)	strokeeventa	seq.2973.15	CD36	0
Disease	Atherosclerosis	Stroke (incident)	strokeeventa	seq.2974.61	CNTN1	0
Disease	Atherosclerosis	Stroke (incident)	strokeeventa	seq.2975.19	CCN2	0
Disease	Atherosclerosis	Stroke (incident)	strokeeventa	seq.2977.7	EDAR	0
Disease	Atherosclerosis	Stroke (incident)	strokeeventa	seq.2979.8	CXCL5	0
Disease	Atherosclerosis	Stroke (incident)	strokeeventa	seq.2981.9	ESAM	0
Disease	Atherosclerosis	Stroke (incident)	strokeeventa	seq.2982.82	LGALS4	0
Disease	Atherosclerosis	Stroke (incident)	strokeeventa	seq.2985.35	CXCL1	0
Disease	Atherosclerosis	Stroke (incident)	strokeeventa	seq.2986.49	CXCL3	0
Disease	Atherosclerosis	Stroke (incident)	strokeeventa	seq.2991.9	IL1R1	0
Disease	Atherosclerosis	Stroke (incident)	strokeeventa	seq.2992.59	IL17RA	0
Disease	Atherosclerosis	Stroke (incident)	strokeeventa	seq.2993.1	IL18RAP	0
Disease	Atherosclerosis	Stroke (incident)	strokeeventa	seq.2994.71	IL1RL2	0
Disease	Atherosclerosis	Stroke (incident)	strokeeventa	seq.2998.53	JAM3	0
Disease	Atherosclerosis	Stroke (incident)	strokeeventa	seq.2999.6	LSAMP	0
Disease	Atherosclerosis	Stroke (incident)	strokeeventa	seq.3000.66	MBL2	0
Disease	Atherosclerosis	Stroke (incident)	strokeeventa	seq.3003.29	NCR3	0
Disease	Atherosclerosis	Stroke (incident)	strokeeventa	seq.3004.67	PDCD1LG2	0
Disease	Atherosclerosis	Stroke (incident)	strokeeventa	seq.3007.7	SIGLEC9	0
Disease	Atherosclerosis	Stroke (incident)	strokeeventa	seq.3009.3	TGFBR3	0
Disease	Atherosclerosis	Stroke (incident)	strokeeventa	seq.3024.18	SERPINF2	0
Disease	Atherosclerosis	Stroke (incident)	strokeeventa	seq.3028.36	CCL23	0
Disease	Atherosclerosis	Stroke (incident)	strokeeventa	seq.3029.52	CD209	0
Disease	Atherosclerosis	Stroke (incident)	strokeeventa	seq.3032.11	CGA|FSHB	0
Disease	Atherosclerosis	Stroke (incident)	strokeeventa	seq.3033.57	LGALS2	0
Disease	Atherosclerosis	Stroke (incident)	strokeeventa	seq.3038.9	CXCL11	0
Disease	Atherosclerosis	Stroke (incident)	strokeeventa	seq.3040.59	CCL3	0
Disease	Atherosclerosis	Stroke (incident)	strokeeventa	seq.3041.55	MRC2	0
Disease	Atherosclerosis	Stroke (incident)	strokeeventa	seq.3044.3	CCL18	0
Disease	Atherosclerosis	Stroke (incident)	strokeeventa	seq.3045.72	PTN	0
Disease	Atherosclerosis	Stroke (incident)	strokeeventa	seq.3046.31	RETN	0
Disease	Atherosclerosis	Stroke (incident)	strokeeventa	seq.3050.7	VWF	0
Disease	Atherosclerosis	Stroke (incident)	strokeeventa	seq.3054.3	HP	0
Disease	Atherosclerosis	Stroke (incident)	strokeeventa	seq.3056.11	KLRK1	0
Disease	Atherosclerosis	Stroke (incident)	strokeeventa	seq.3059.50	TNFSF13B	0
Disease	Atherosclerosis	Stroke (incident)	strokeeventa	seq.3060.43	C9	0
Disease	Atherosclerosis	Stroke (incident)	strokeeventa	seq.3061.61	CTSB	0
Disease	Atherosclerosis	Stroke (incident)	strokeeventa	seq.3066.12	LGALS3	0
Disease	Atherosclerosis	Stroke (incident)	strokeeventa	seq.3074.6	LBP	0
Disease	Atherosclerosis	Stroke (incident)	strokeeventa	seq.3077.66	F10	0
Disease	Atherosclerosis	Stroke (incident)	strokeeventa	seq.3078.1	PGF	0
Disease	Atherosclerosis	Stroke (incident)	strokeeventa	seq.3079.62	RARRES2	0
Disease	Atherosclerosis	Stroke (incident)	strokeeventa	seq.3132.1	VEGFC	0
Disease	Atherosclerosis	Stroke (incident)	strokeeventa	seq.3151.6	IL2RA	0
Disease	Atherosclerosis	Stroke (incident)	strokeeventa	seq.3152.57	TNFRSF1B	0
Disease	Atherosclerosis	Stroke (incident)	strokeeventa	seq.3166.92	CD33	0
Disease	Atherosclerosis	Stroke (incident)	strokeeventa	seq.3168.8	ADAMTS5	0
Disease	Atherosclerosis	Stroke (incident)	strokeeventa	seq.3169.70	IDUA	0
Disease	Atherosclerosis	Stroke (incident)	strokeeventa	seq.3170.6	METAP2	0
Disease	Atherosclerosis	Stroke (incident)	strokeeventa	seq.3171.57	APP	0
Disease	Atherosclerosis	Stroke (incident)	strokeeventa	seq.3173.49	NAAA	0
Disease	Atherosclerosis	Stroke (incident)	strokeeventa	seq.3175.51	ADAMTS13	0
Disease	Atherosclerosis	Stroke (incident)	strokeeventa	seq.3181.50	CTSS	0
Disease	Atherosclerosis	Stroke (incident)	strokeeventa	seq.3182.38	ENTPD1	0
Disease	Atherosclerosis	Stroke (incident)	strokeeventa	seq.3184.25	F7	0
Disease	Atherosclerosis	Stroke (incident)	strokeeventa	seq.3186.2	C2	0
Disease	Atherosclerosis	Stroke (incident)	strokeeventa	seq.3191.50	WFIKKN1	0
Disease	Atherosclerosis	Stroke (incident)	strokeeventa	seq.3194.36	GP6	0
Disease	Atherosclerosis	Stroke (incident)	strokeeventa	seq.3195.50	GNLY	0
Disease	Atherosclerosis	Stroke (incident)	strokeeventa	seq.3196.6	HAPLN1	0
Disease	Atherosclerosis	Stroke (incident)	strokeeventa	seq.3199.54	KLK12	0
Disease	Atherosclerosis	Stroke (incident)	strokeeventa	seq.3204.2	LTA4H	0
Disease	Atherosclerosis	Stroke (incident)	strokeeventa	seq.3206.4	LYVE1	0
Disease	Atherosclerosis	Stroke (incident)	strokeeventa	seq.3212.30	ASAH2	0
Disease	Atherosclerosis	Stroke (incident)	strokeeventa	seq.3213.65	NID1	0
Disease	Atherosclerosis	Stroke (incident)	strokeeventa	seq.3214.3	NRP1	0
Disease	Atherosclerosis	Stroke (incident)	strokeeventa	seq.3216.2	PIGR	0
Disease	Atherosclerosis	Stroke (incident)	strokeeventa	seq.3217.74	SERPINE2	0
Disease	Atherosclerosis	Stroke (incident)	strokeeventa	seq.3220.40	RET	0
Disease	Atherosclerosis	Stroke (incident)	strokeeventa	seq.3221.54	SFRP1	0
Disease	Atherosclerosis	Stroke (incident)	strokeeventa	seq.3232.28	ACP5	0
Disease	Atherosclerosis	Stroke (incident)	strokeeventa	seq.3234.23	CCDC80	0
Disease	Atherosclerosis	Stroke (incident)	strokeeventa	seq.3235.50	WFIKKN2	0
Disease	Atherosclerosis	Stroke (incident)	strokeeventa	seq.3280.49	ACAN	0
Disease	Atherosclerosis	Stroke (incident)	strokeeventa	seq.3283.21	TGFBI	0
Disease	Atherosclerosis	Stroke (incident)	strokeeventa	seq.3285.23	C1R	0
Disease	Atherosclerosis	Stroke (incident)	strokeeventa	seq.3290.50	CD109	0
Disease	Atherosclerosis	Stroke (incident)	strokeeventa	seq.3291.30	FCER2	0
Disease	Atherosclerosis	Stroke (incident)	strokeeventa	seq.3292.75	CD48	0
Disease	Atherosclerosis	Stroke (incident)	strokeeventa	seq.3293.2	CD5L	0
Disease	Atherosclerosis	Stroke (incident)	strokeeventa	seq.3296.92	CNTN2	0
Disease	Atherosclerosis	Stroke (incident)	strokeeventa	seq.3298.52	CNTN4	0
Disease	Atherosclerosis	Stroke (incident)	strokeeventa	seq.3299.29	CNTN5	0
Disease	Atherosclerosis	Stroke (incident)	strokeeventa	seq.3302.58	CST7	0
Disease	Atherosclerosis	Stroke (incident)	strokeeventa	seq.3303.23	CST6	0
Disease	Atherosclerosis	Stroke (incident)	strokeeventa	seq.3309.2	FCGR2A	0
Disease	Atherosclerosis	Stroke (incident)	strokeeventa	seq.3310.62	FCGR2B	0
Disease	Atherosclerosis	Stroke (incident)	strokeeventa	seq.3311.27	FCGR3B	0
Disease	Atherosclerosis	Stroke (incident)	strokeeventa	seq.3313.21	FCN2	0
Disease	Atherosclerosis	Stroke (incident)	strokeeventa	seq.3314.74	GFRA1	0
Disease	Atherosclerosis	Stroke (incident)	strokeeventa	seq.3320.49	IGFBP7	0
Disease	Atherosclerosis	Stroke (incident)	strokeeventa	seq.3322.52	LRIG3	0
Disease	Atherosclerosis	Stroke (incident)	strokeeventa	seq.3323.37	LRP8	0
Disease	Atherosclerosis	Stroke (incident)	strokeeventa	seq.3324.51	LY9	0
Disease	Atherosclerosis	Stroke (incident)	strokeeventa	seq.3325.2	MATN2	0
Disease	Atherosclerosis	Stroke (incident)	strokeeventa	seq.3326.58	CADM1	0
Disease	Atherosclerosis	Stroke (incident)	strokeeventa	seq.3327.27	NTN4	0
Disease	Atherosclerosis	Stroke (incident)	strokeeventa	seq.3329.14	PGLYRP1	0
Disease	Atherosclerosis	Stroke (incident)	strokeeventa	seq.3331.8	RGMB	0
Disease	Atherosclerosis	Stroke (incident)	strokeeventa	seq.3339.33	THBS2	0
Disease	Atherosclerosis	Stroke (incident)	strokeeventa	seq.3340.53	THBS4	0
Disease	Atherosclerosis	Stroke (incident)	strokeeventa	seq.3343.1	ACY1	0
Disease	Atherosclerosis	Stroke (incident)	strokeeventa	seq.3348.49	BMP1	0
Disease	Atherosclerosis	Stroke (incident)	strokeeventa	seq.3352.80	CA6	0
Disease	Atherosclerosis	Stroke (incident)	strokeeventa	seq.3363.31	CSK	0
Disease	Atherosclerosis	Stroke (incident)	strokeeventa	seq.3364.76	CTSV	0
Disease	Atherosclerosis	Stroke (incident)	strokeeventa	seq.3366.51	ECM1	0
Disease	Atherosclerosis	Stroke (incident)	strokeeventa	seq.3367.8	FETUB	0
Disease	Atherosclerosis	Stroke (incident)	strokeeventa	seq.3376.49	IL17RD	0
Disease	Atherosclerosis	Stroke (incident)	strokeeventa	seq.3378.49	KLK7	0
Disease	Atherosclerosis	Stroke (incident)	strokeeventa	seq.3389.7	SERPINA5	0
Disease	Atherosclerosis	Stroke (incident)	strokeeventa	seq.3403.1	TPSB2	0
Disease	Atherosclerosis	Stroke (incident)	strokeeventa	seq.3415.61	IBSP	0
Disease	Atherosclerosis	Stroke (incident)	strokeeventa	seq.3420.21	CA13	0
Disease	Atherosclerosis	Stroke (incident)	strokeeventa	seq.3421.54	TNFSF8	0
Disease	Atherosclerosis	Stroke (incident)	strokeeventa	seq.3431.54	EPHA1	0
Disease	Atherosclerosis	Stroke (incident)	strokeeventa	seq.3434.34	FN1	0
Disease	Atherosclerosis	Stroke (incident)	strokeeventa	seq.3435.53	FN1	0
Disease	Atherosclerosis	Stroke (incident)	strokeeventa	seq.3438.10	FSTL3	0
Disease	Atherosclerosis	Stroke (incident)	strokeeventa	seq.3440.7	GZMA	0
Disease	Atherosclerosis	Stroke (incident)	strokeeventa	seq.3445.53	IL15RA	0
Disease	Atherosclerosis	Stroke (incident)	strokeeventa	seq.3446.7	IL18R1	0
Disease	Atherosclerosis	Stroke (incident)	strokeeventa	seq.3447.64	CXCL8	0
Disease	Atherosclerosis	Stroke (incident)	strokeeventa	seq.3449.58	SERPINA4	0
Disease	Atherosclerosis	Stroke (incident)	strokeeventa	seq.3457.57	POSTN	0
Disease	Atherosclerosis	Stroke (incident)	strokeeventa	seq.3459.49	PDGFRB	0
Disease	Atherosclerosis	Stroke (incident)	strokeeventa	seq.3461.58	BCAN	0
Disease	Atherosclerosis	Stroke (incident)	strokeeventa	seq.3470.1	SELE	0
Disease	Atherosclerosis	Stroke (incident)	strokeeventa	seq.3474.19	THBS1	0
Disease	Atherosclerosis	Stroke (incident)	strokeeventa	seq.3479.71	PRSS3	0
Disease	Atherosclerosis	Stroke (incident)	strokeeventa	seq.3484.60	AGT	0
Disease	Atherosclerosis	Stroke (incident)	strokeeventa	seq.3488.64	CAT	0
Disease	Atherosclerosis	Stroke (incident)	strokeeventa	seq.3495.15	CXCL6	0
Disease	Atherosclerosis	Stroke (incident)	strokeeventa	seq.3505.6	LTA|LTB	0
Disease	Atherosclerosis	Stroke (incident)	strokeeventa	seq.3506.49	LTA|LTB	0
Disease	Atherosclerosis	Stroke (incident)	strokeeventa	seq.3508.78	CCL22	0
Disease	Atherosclerosis	Stroke (incident)	strokeeventa	seq.3509.1	CCL15	0
Disease	Atherosclerosis	Stroke (incident)	strokeeventa	seq.3514.49	PRTN3	0
Disease	Atherosclerosis	Stroke (incident)	strokeeventa	seq.3516.60	CXCL12	0
Disease	Atherosclerosis	Stroke (incident)	strokeeventa	seq.3518.54	CPB2	0
Disease	Atherosclerosis	Stroke (incident)	strokeeventa	seq.3519.3	CCL17	0
Disease	Atherosclerosis	Stroke (incident)	strokeeventa	seq.3535.84	DKK1	0
Disease	Atherosclerosis	Stroke (incident)	strokeeventa	seq.3554.24	ADIPOQ	0
Disease	Atherosclerosis	Stroke (incident)	strokeeventa	seq.3580.25	SERPINA1	0
Disease	Atherosclerosis	Stroke (incident)	strokeeventa	seq.3581.53	AHSG	0
Disease	Atherosclerosis	Stroke (incident)	strokeeventa	seq.3583.54	ARSA	0
Disease	Atherosclerosis	Stroke (incident)	strokeeventa	seq.3593.72	CASP3	0
Disease	Atherosclerosis	Stroke (incident)	strokeeventa	seq.3600.2	CHIT1	0
Disease	Atherosclerosis	Stroke (incident)	strokeeventa	seq.3601.54	CHL1	0
Disease	Atherosclerosis	Stroke (incident)	strokeeventa	seq.3603.60	CLEC7A	0
Disease	Atherosclerosis	Stroke (incident)	strokeeventa	seq.3605.77	MASP1	0
Disease	Atherosclerosis	Stroke (incident)	strokeeventa	seq.3607.71	DKK3	0
Disease	Atherosclerosis	Stroke (incident)	strokeeventa	seq.3613.62	FCN1	0
Disease	Atherosclerosis	Stroke (incident)	strokeeventa	seq.3617.80	HGFAC	0
Disease	Atherosclerosis	Stroke (incident)	strokeeventa	seq.3622.33	LGMN	0
Disease	Atherosclerosis	Stroke (incident)	strokeeventa	seq.3633.70	NID2	0
Disease	Atherosclerosis	Stroke (incident)	strokeeventa	seq.3640.14	LRPAP1	0
Disease	Atherosclerosis	Stroke (incident)	strokeeventa	seq.3642.4	CD84	0
Disease	Atherosclerosis	Stroke (incident)	strokeeventa	seq.3647.49	TLR4|LY96	0
Disease	Atherosclerosis	Stroke (incident)	strokeeventa	seq.3651.50	KDR	0
Disease	Atherosclerosis	Stroke (incident)	strokeeventa	seq.3666.17	CFHR5	0
Disease	Atherosclerosis	Stroke (incident)	strokeeventa	seq.3676.15	IGF2R	0
Disease	Atherosclerosis	Stroke (incident)	strokeeventa	seq.3709.4	GPT	0
Disease	Atherosclerosis	Stroke (incident)	strokeeventa	seq.3710.49	PLG	0
Disease	Atherosclerosis	Stroke (incident)	strokeeventa	seq.3714.49	CKB|CKM	0
Disease	Atherosclerosis	Stroke (incident)	strokeeventa	seq.3723.1	NPPB	0
Disease	Atherosclerosis	Stroke (incident)	strokeeventa	seq.3727.35	PYY	0
Disease	Atherosclerosis	Stroke (incident)	strokeeventa	seq.3736.60	BMP6	0
Disease	Atherosclerosis	Stroke (incident)	strokeeventa	seq.3739.72	ITGA2B|ITGB3	0
Disease	Atherosclerosis	Stroke (incident)	strokeeventa	seq.3758.63	PROC	0
Disease	Atherosclerosis	Stroke (incident)	strokeeventa	seq.3758.68	PROC	0
Disease	Atherosclerosis	Stroke (incident)	strokeeventa	seq.3773.15	TEK	0
Disease	Atherosclerosis	Stroke (incident)	strokeeventa	seq.3795.6	ADAM9	0
Disease	Atherosclerosis	Stroke (incident)	strokeeventa	seq.3796.79	ANGPTL4	0
Disease	Atherosclerosis	Stroke (incident)	strokeeventa	seq.3799.11	CA3	0
Disease	Atherosclerosis	Stroke (incident)	strokeeventa	seq.3803.10	CST5	0
Disease	Atherosclerosis	Stroke (incident)	strokeeventa	seq.3805.16	ESM1	0
Disease	Atherosclerosis	Stroke (incident)	strokeeventa	seq.3806.55	EPHA5	0
Disease	Atherosclerosis	Stroke (incident)	strokeeventa	seq.3814.63	IL11RA	0
Disease	Atherosclerosis	Stroke (incident)	strokeeventa	seq.3853.56	MDH1	0
Disease	Atherosclerosis	Stroke (incident)	strokeeventa	seq.3855.56	PRDX1	0
Disease	Atherosclerosis	Stroke (incident)	strokeeventa	seq.3858.5	ACP1	0
Disease	Atherosclerosis	Stroke (incident)	strokeeventa	seq.3894.15	NAGK	0
Disease	Atherosclerosis	Stroke (incident)	strokeeventa	seq.4125.52	AGER	0
Disease	Atherosclerosis	Stroke (incident)	strokeeventa	seq.4126.22	BPI	0
Disease	Atherosclerosis	Stroke (incident)	strokeeventa	seq.4127.75	C6	0
Disease	Atherosclerosis	Stroke (incident)	strokeeventa	seq.4129.72	CFB	0
Disease	Atherosclerosis	Stroke (incident)	strokeeventa	seq.4131.72	FN1	0
Disease	Atherosclerosis	Stroke (incident)	strokeeventa	seq.4139.71	IL6R	0
Disease	Atherosclerosis	Stroke (incident)	strokeeventa	seq.4141.79	CXCL10	0
Disease	Atherosclerosis	Stroke (incident)	strokeeventa	seq.4149.8	PDGFB	0
Disease	Atherosclerosis	Stroke (incident)	strokeeventa	seq.4151.6	PLG	0
Disease	Atherosclerosis	Stroke (incident)	strokeeventa	seq.4152.58	KLKB1	0
Disease	Atherosclerosis	Stroke (incident)	strokeeventa	seq.4153.11	SERPINA3	0
Disease	Atherosclerosis	Stroke (incident)	strokeeventa	seq.4154.57	SELP	0
Disease	Atherosclerosis	Stroke (incident)	strokeeventa	seq.4155.3	TNC	0
Disease	Atherosclerosis	Stroke (incident)	strokeeventa	seq.4156.74	TGFB2	0
Disease	Atherosclerosis	Stroke (incident)	strokeeventa	seq.4158.54	PLAU	0
Disease	Atherosclerosis	Stroke (incident)	strokeeventa	seq.4159.130	CFH	0
Disease	Atherosclerosis	Stroke (incident)	strokeeventa	seq.4160.49	MMP2	0
Disease	Atherosclerosis	Stroke (incident)	strokeeventa	seq.4162.54	TF	0
Disease	Atherosclerosis	Stroke (incident)	strokeeventa	seq.4188.1	AKR7A2	0
Disease	Atherosclerosis	Stroke (incident)	strokeeventa	seq.4192.10	AKR1A1	0
Disease	Atherosclerosis	Stroke (incident)	strokeeventa	seq.4232.19	IGF1R	0
Disease	Atherosclerosis	Stroke (incident)	strokeeventa	seq.4234.8	IL1RL1	0
Disease	Atherosclerosis	Stroke (incident)	strokeeventa	seq.4249.64	NME2	0
Disease	Atherosclerosis	Stroke (incident)	strokeeventa	seq.4250.23	NSFL1C	0
Disease	Atherosclerosis	Stroke (incident)	strokeeventa	seq.4276.10	PEBP1	0
Disease	Atherosclerosis	Stroke (incident)	strokeeventa	seq.4278.14	P4HB	0
Disease	Atherosclerosis	Stroke (incident)	strokeeventa	seq.4292.5	NAPA	0
Disease	Atherosclerosis	Stroke (incident)	strokeeventa	seq.4294.16	SPHK1	0
Disease	Atherosclerosis	Stroke (incident)	strokeeventa	seq.4297.62	SPON1	0
Disease	Atherosclerosis	Stroke (incident)	strokeeventa	seq.4309.59	TPI1	0
Disease	Atherosclerosis	Stroke (incident)	strokeeventa	seq.4324.33	CST2	0
Disease	Atherosclerosis	Stroke (incident)	strokeeventa	seq.4328.2	BOC	0
Disease	Atherosclerosis	Stroke (incident)	strokeeventa	seq.4332.6	CLEC1B	0
Disease	Atherosclerosis	Stroke (incident)	strokeeventa	seq.4336.2	SAA1	0
Disease	Atherosclerosis	Stroke (incident)	strokeeventa	seq.4337.49	CRP	0
Disease	Atherosclerosis	Stroke (incident)	strokeeventa	seq.4342.10	ICAM1	0
Disease	Atherosclerosis	Stroke (incident)	strokeeventa	seq.4355.13	DAPK2	0
Disease	Atherosclerosis	Stroke (incident)	strokeeventa	seq.4374.45	GDF15	0
Disease	Atherosclerosis	Stroke (incident)	strokeeventa	seq.4407.10	MST1	0
Disease	Atherosclerosis	Stroke (incident)	strokeeventa	seq.4413.3	SLPI	0
Disease	Atherosclerosis	Stroke (incident)	strokeeventa	seq.4420.7	ADAM12	0
Disease	Atherosclerosis	Stroke (incident)	strokeeventa	seq.4430.44	COLEC11	0
Disease	Atherosclerosis	Stroke (incident)	strokeeventa	seq.4435.66	ENPP7	0
Disease	Atherosclerosis	Stroke (incident)	strokeeventa	seq.4437.56	ENTPD5	0
Disease	Atherosclerosis	Stroke (incident)	strokeeventa	seq.4440.15	FCRL3	0
Disease	Atherosclerosis	Stroke (incident)	strokeeventa	seq.4450.26	HNRNPAB	0
Disease	Atherosclerosis	Stroke (incident)	strokeeventa	seq.4455.89	MFGE8	0
Disease	Atherosclerosis	Stroke (incident)	strokeeventa	seq.4459.68	PCSK7	0
Disease	Atherosclerosis	Stroke (incident)	strokeeventa	seq.4464.10	SIGLEC1	0
Disease	Atherosclerosis	Stroke (incident)	strokeeventa	seq.4467.49	SPARCL1	0
Disease	Atherosclerosis	Stroke (incident)	strokeeventa	seq.4469.78	CHST15	0
Disease	Atherosclerosis	Stroke (incident)	strokeeventa	seq.4471.50	TGM3	0
Disease	Atherosclerosis	Stroke (incident)	strokeeventa	seq.4479.14	SERPING1	0
Disease	Atherosclerosis	Stroke (incident)	strokeeventa	seq.4480.59	C3	0
Disease	Atherosclerosis	Stroke (incident)	strokeeventa	seq.4481.34	C4A|C4B	0
Disease	Atherosclerosis	Stroke (incident)	strokeeventa	seq.4482.66	C5|C6	0
Disease	Atherosclerosis	Stroke (incident)	strokeeventa	seq.4487.1	FGF7	0
Disease	Atherosclerosis	Stroke (incident)	strokeeventa	seq.4491.4	IL5RA	0
Disease	Atherosclerosis	Stroke (incident)	strokeeventa	seq.4496.60	MMP12	0
Disease	Atherosclerosis	Stroke (incident)	strokeeventa	seq.4498.62	NCAM1	0
Disease	Atherosclerosis	Stroke (incident)	strokeeventa	seq.4499.21	PDGFA	0
Disease	Atherosclerosis	Stroke (incident)	strokeeventa	seq.4500.50	CLEC11A	0
Disease	Atherosclerosis	Stroke (incident)	strokeeventa	seq.4534.10	PRSS22	0
Disease	Atherosclerosis	Stroke (incident)	strokeeventa	seq.4535.50	BST1	0
Disease	Atherosclerosis	Stroke (incident)	strokeeventa	seq.4541.49	CDON	0
Disease	Atherosclerosis	Stroke (incident)	strokeeventa	seq.4543.65	COL23A1	0
Disease	Atherosclerosis	Stroke (incident)	strokeeventa	seq.4546.27	ADGRE2	0
Disease	Atherosclerosis	Stroke (incident)	strokeeventa	seq.4548.4	FUT3	0
Disease	Atherosclerosis	Stroke (incident)	strokeeventa	seq.4549.78	FUT5	0
Disease	Atherosclerosis	Stroke (incident)	strokeeventa	seq.4559.64	KYNU	0
Disease	Atherosclerosis	Stroke (incident)	strokeeventa	seq.4564.2	PLXNC1	0
Disease	Atherosclerosis	Stroke (incident)	strokeeventa	seq.4568.17	SLITRK5	0
Disease	Atherosclerosis	Stroke (incident)	strokeeventa	seq.4594.22	ADCYAP1	0
Disease	Atherosclerosis	Stroke (incident)	strokeeventa	seq.4707.50	YWHAH	0
Disease	Atherosclerosis	Stroke (incident)	strokeeventa	seq.4719.58	PDIA3	0
Disease	Atherosclerosis	Stroke (incident)	strokeeventa	seq.4721.54	TFF3	0
Disease	Atherosclerosis	Stroke (incident)	strokeeventa	seq.4763.31	AFM	0
Disease	Atherosclerosis	Stroke (incident)	strokeeventa	seq.4771.10	SMPDL3A	0
Disease	Atherosclerosis	Stroke (incident)	strokeeventa	seq.4775.34	GSN	0
Disease	Atherosclerosis	Stroke (incident)	strokeeventa	seq.4801.13	LPO	0
Disease	Atherosclerosis	Stroke (incident)	strokeeventa	seq.4811.33	ITIH4	0
Disease	Atherosclerosis	Stroke (incident)	strokeeventa	seq.4831.4	SELL	0
Disease	Atherosclerosis	Stroke (incident)	strokeeventa	seq.4834.61	EPHA2	0
Disease	Atherosclerosis	Stroke (incident)	strokeeventa	seq.4867.15	VEGFA	0
Disease	Atherosclerosis	Stroke (incident)	strokeeventa	seq.4874.3	ANG	0
Disease	Atherosclerosis	Stroke (incident)	strokeeventa	seq.4878.3	F10	0
Disease	Atherosclerosis	Stroke (incident)	strokeeventa	seq.4886.3	CCL7	0
Disease	Atherosclerosis	Stroke (incident)	strokeeventa	seq.4906.35	F5	0
Disease	Atherosclerosis	Stroke (incident)	strokeeventa	seq.4908.6	ENG	0
Disease	Atherosclerosis	Stroke (incident)	strokeeventa	seq.4911.49	GSTP1	0
Disease	Atherosclerosis	Stroke (incident)	strokeeventa	seq.4913.78	CCL16	0
Disease	Atherosclerosis	Stroke (incident)	strokeeventa	seq.4914.10	CGA|CGB3|CGB7	0
Disease	Atherosclerosis	Stroke (incident)	strokeeventa	seq.4917.62	ITGAV|ITGB5	0
Disease	Atherosclerosis	Stroke (incident)	strokeeventa	seq.4918.21	KNG1	0
Disease	Atherosclerosis	Stroke (incident)	strokeeventa	seq.4920.10	LYZ	0
Disease	Atherosclerosis	Stroke (incident)	strokeeventa	seq.4924.32	MMP1	0
Disease	Atherosclerosis	Stroke (incident)	strokeeventa	seq.4925.54	MMP13	0
Disease	Atherosclerosis	Stroke (incident)	strokeeventa	seq.4929.55	SHBG	0
Disease	Atherosclerosis	Stroke (incident)	strokeeventa	seq.4930.21	STC1	0
Disease	Atherosclerosis	Stroke (incident)	strokeeventa	seq.4962.52	CDNF	0
Disease	Atherosclerosis	Stroke (incident)	strokeeventa	seq.4964.67	ERAP1	0
Disease	Atherosclerosis	Stroke (incident)	strokeeventa	seq.4968.50	CAPG	0
Disease	Atherosclerosis	Stroke (incident)	strokeeventa	seq.4969.2	CA1	0
Disease	Atherosclerosis	Stroke (incident)	strokeeventa	seq.4971.1	CTSZ	0
Disease	Atherosclerosis	Stroke (incident)	strokeeventa	seq.4976.57	CRK	0
Disease	Atherosclerosis	Stroke (incident)	strokeeventa	seq.4979.34	DPT	0
Disease	Atherosclerosis	Stroke (incident)	strokeeventa	seq.4982.54	PI3	0
Disease	Atherosclerosis	Stroke (incident)	strokeeventa	seq.4984.83	ESD	0
Disease	Atherosclerosis	Stroke (incident)	strokeeventa	seq.4990.87	GP1BA	0
Disease	Atherosclerosis	Stroke (incident)	strokeeventa	seq.4991.12	GPC5	0
Disease	Atherosclerosis	Stroke (incident)	strokeeventa	seq.4992.49	GRN	0
Disease	Atherosclerosis	Stroke (incident)	strokeeventa	seq.4996.66	HRG	0
Disease	Atherosclerosis	Stroke (incident)	strokeeventa	seq.5000.52	LGALS3BP	0
Disease	Atherosclerosis	Stroke (incident)	strokeeventa	seq.5006.71	MAPK13	0
Disease	Atherosclerosis	Stroke (incident)	strokeeventa	seq.5007.1	MAPK14	0
Disease	Atherosclerosis	Stroke (incident)	strokeeventa	seq.5012.67	AK1	0
Disease	Atherosclerosis	Stroke (incident)	strokeeventa	seq.5015.15	PLA2G7	0
Disease	Atherosclerosis	Stroke (incident)	strokeeventa	seq.5018.68	PRDX6	0
Disease	Atherosclerosis	Stroke (incident)	strokeeventa	seq.5026.66	RPS3	0
Disease	Atherosclerosis	Stroke (incident)	strokeeventa	seq.5028.59	CD163	0
Disease	Atherosclerosis	Stroke (incident)	strokeeventa	seq.5029.3	FAP	0
Disease	Atherosclerosis	Stroke (incident)	strokeeventa	seq.5036.50	TNFAIP6	0
Disease	Atherosclerosis	Stroke (incident)	strokeeventa	seq.5060.62	CD274	0
Disease	Atherosclerosis	Stroke (incident)	strokeeventa	seq.5061.27	ICOSLG	0
Disease	Atherosclerosis	Stroke (incident)	strokeeventa	seq.5063.12	CD244	0
Disease	Atherosclerosis	Stroke (incident)	strokeeventa	seq.5066.134	CD300C	0
Disease	Atherosclerosis	Stroke (incident)	strokeeventa	seq.5069.9	CD55	0
Disease	Atherosclerosis	Stroke (incident)	strokeeventa	seq.5076.53	EPHA10	0
Disease	Atherosclerosis	Stroke (incident)	strokeeventa	seq.5078.82	EPHB6	0
Disease	Atherosclerosis	Stroke (incident)	strokeeventa	seq.5080.131	GPNMB	0
Disease	Atherosclerosis	Stroke (incident)	strokeeventa	seq.5084.154	IL17RB	0
Disease	Atherosclerosis	Stroke (incident)	strokeeventa	seq.5090.49	LILRB1	0
Disease	Atherosclerosis	Stroke (incident)	strokeeventa	seq.5091.28	LILRB2	0
Disease	Atherosclerosis	Stroke (incident)	strokeeventa	seq.5092.51	JAG1	0
Disease	Atherosclerosis	Stroke (incident)	strokeeventa	seq.5095.21	KIR2DL4	0
Disease	Atherosclerosis	Stroke (incident)	strokeeventa	seq.5099.14	LAG3	0
Disease	Atherosclerosis	Stroke (incident)	strokeeventa	seq.5102.55	MICB	0
Disease	Atherosclerosis	Stroke (incident)	strokeeventa	seq.5103.30	CD200R1	0
Disease	Atherosclerosis	Stroke (incident)	strokeeventa	seq.5104.57	NCR1	0
Disease	Atherosclerosis	Stroke (incident)	strokeeventa	seq.5105.2	RTN4R	0
Disease	Atherosclerosis	Stroke (incident)	strokeeventa	seq.5107.7	NOTCH1	0
Disease	Atherosclerosis	Stroke (incident)	strokeeventa	seq.5108.72	NOTCH3	0
Disease	Atherosclerosis	Stroke (incident)	strokeeventa	seq.5109.24	NRCAM	0
Disease	Atherosclerosis	Stroke (incident)	strokeeventa	seq.5111.15	NRXN3	0
Disease	Atherosclerosis	Stroke (incident)	strokeeventa	seq.5112.73	CD200	0
Disease	Atherosclerosis	Stroke (incident)	strokeeventa	seq.5115.31	RELT	0
Disease	Atherosclerosis	Stroke (incident)	strokeeventa	seq.5116.62	ROBO2	0
Disease	Atherosclerosis	Stroke (incident)	strokeeventa	seq.5121.3	SEMA6B	0
Disease	Atherosclerosis	Stroke (incident)	strokeeventa	seq.5122.92	SEMA6A	0
Disease	Atherosclerosis	Stroke (incident)	strokeeventa	seq.5124.62	ICAM5	0
Disease	Atherosclerosis	Stroke (incident)	strokeeventa	seq.5124.69	ICAM5	0
Disease	Atherosclerosis	Stroke (incident)	strokeeventa	seq.5125.6	SIGLEC14	0
Disease	Atherosclerosis	Stroke (incident)	strokeeventa	seq.5128.53	SLAMF6	0
Disease	Atherosclerosis	Stroke (incident)	strokeeventa	seq.5129.12	SCARF1	0
Disease	Atherosclerosis	Stroke (incident)	strokeeventa	seq.5131.15	TNFRSF19	0
Disease	Atherosclerosis	Stroke (incident)	strokeeventa	seq.5132.71	IL27RA	0
Disease	Atherosclerosis	Stroke (incident)	strokeeventa	seq.5134.52	HAVCR2	0
Disease	Atherosclerosis	Stroke (incident)	strokeeventa	seq.5139.32	UNC5C	0
Disease	Atherosclerosis	Stroke (incident)	strokeeventa	seq.5140.56	UNC5D	0
Disease	Atherosclerosis	Stroke (incident)	strokeeventa	seq.5202.4	PPID	0
Disease	Atherosclerosis	Stroke (incident)	strokeeventa	seq.5229.90	IMPDH1	0
Disease	Atherosclerosis	Stroke (incident)	strokeeventa	seq.5231.79	PCSK9	0
Disease	Atherosclerosis	Stroke (incident)	strokeeventa	seq.5238.26	PPIE	0
Disease	Atherosclerosis	Stroke (incident)	strokeeventa	seq.5248.68	PPIF	0
Disease	Atherosclerosis	Stroke (incident)	strokeeventa	seq.5256.86	PDE5A	0
Disease	Atherosclerosis	Stroke (incident)	strokeeventa	seq.5275.28	VAV1	0
Disease	Atherosclerosis	Stroke (incident)	strokeeventa	seq.5301.7	CCL11	0
Disease	Atherosclerosis	Stroke (incident)	strokeeventa	seq.5312.49	APOE	0
Disease	Atherosclerosis	Stroke (incident)	strokeeventa	seq.5339.49	S100A9	0
Disease	Atherosclerosis	Stroke (incident)	strokeeventa	seq.5346.24	CPNE1	0
Disease	Atherosclerosis	Stroke (incident)	strokeeventa	seq.5349.69	DLL1	0
Disease	Atherosclerosis	Stroke (incident)	strokeeventa	seq.5353.89	IL1RN	0
Disease	Atherosclerosis	Stroke (incident)	strokeeventa	seq.5355.69	TNFSF14	0
Disease	Atherosclerosis	Stroke (incident)	strokeeventa	seq.5356.2	MIF	0
Disease	Atherosclerosis	Stroke (incident)	strokeeventa	seq.5363.51	SEMA3E	0
Disease	Atherosclerosis	Stroke (incident)	strokeeventa	seq.5392.73	FAS	0
Disease	Atherosclerosis	Stroke (incident)	strokeeventa	seq.5400.52	LEPR	0
Disease	Atherosclerosis	Stroke (incident)	strokeeventa	seq.5404.53	TNFRSF21	0
Disease	Atherosclerosis	Stroke (incident)	strokeeventa	seq.5424.55	TNFRSF11A	0
Disease	Atherosclerosis	Stroke (incident)	strokeeventa	seq.5430.66	SIRPA	0
Disease	Atherosclerosis	Stroke (incident)	strokeeventa	seq.5451.1	ALCAM	0
Disease	Atherosclerosis	Stroke (incident)	strokeeventa	seq.5452.71	ASGR1	0
Disease	Atherosclerosis	Stroke (incident)	strokeeventa	seq.5456.59	CNDP1	0
Disease	Atherosclerosis	Stroke (incident)	strokeeventa	seq.5457.5	COLEC12	0
Disease	Atherosclerosis	Stroke (incident)	strokeeventa	seq.5459.33	CST1	0
Disease	Atherosclerosis	Stroke (incident)	strokeeventa	seq.5462.62	FCN3	0
Disease	Atherosclerosis	Stroke (incident)	strokeeventa	seq.5463.22	GAS1	0
Disease	Atherosclerosis	Stroke (incident)	strokeeventa	seq.5465.32	HS6ST1	0
Disease	Atherosclerosis	Stroke (incident)	strokeeventa	seq.5475.10	PRKCB	0
Disease	Atherosclerosis	Stroke (incident)	strokeeventa	seq.5478.50	FOLH1	0
Disease	Atherosclerosis	Stroke (incident)	strokeeventa	seq.5480.49	CCL5	0
Disease	Atherosclerosis	Stroke (incident)	strokeeventa	seq.5483.1	RGMA	0
Disease	Atherosclerosis	Stroke (incident)	strokeeventa	seq.5487.7	SLAMF7	0
Disease	Atherosclerosis	Stroke (incident)	strokeeventa	seq.5491.12	SPOCK2	0
Disease	Atherosclerosis	Stroke (incident)	strokeeventa	seq.5496.49	SPON1	0
Disease	Atherosclerosis	Stroke (incident)	strokeeventa	seq.5508.62	CTSD	0
Disease	Atherosclerosis	Stroke (incident)	strokeeventa	seq.5509.7	EGF	0
Disease	Atherosclerosis	Stroke (incident)	strokeeventa	seq.5532.53	FGFR1	0
Disease	Atherosclerosis	Stroke (incident)	strokeeventa	seq.5542.22	NRP1	0
Disease	Atherosclerosis	Stroke (incident)	strokeeventa	seq.5581.28	FGL1	0
Disease	Atherosclerosis	Stroke (incident)	strokeeventa	seq.5584.21	TCN2	0
Disease	Atherosclerosis	Stroke (incident)	strokeeventa	seq.5593.11	PDIA5	0
Disease	Atherosclerosis	Stroke (incident)	strokeeventa	seq.5601.2	PGLYRP2	0
Disease	Atherosclerosis	Stroke (incident)	strokeeventa	seq.5604.30	HPSE	0
Disease	Atherosclerosis	Stroke (incident)	strokeeventa	seq.5605.77	MFNG	0
Disease	Atherosclerosis	Stroke (incident)	strokeeventa	seq.5618.50	FAM3B	0
Disease	Atherosclerosis	Stroke (incident)	strokeeventa	seq.5620.13	PAM	0
Disease	Atherosclerosis	Stroke (incident)	strokeeventa	seq.5621.64	THSD1	0
Disease	Atherosclerosis	Stroke (incident)	strokeeventa	seq.5628.21	SEMA3G	0
Disease	Atherosclerosis	Stroke (incident)	strokeeventa	seq.5630.48	CD300A	0
Disease	Atherosclerosis	Stroke (incident)	strokeeventa	seq.5631.83	MLN	0
Disease	Atherosclerosis	Stroke (incident)	strokeeventa	seq.5632.6	CRTAC1	0
Disease	Atherosclerosis	Stroke (incident)	strokeeventa	seq.5633.65	LILRB2	0
Disease	Atherosclerosis	Stroke (incident)	strokeeventa	seq.5634.39	POFUT1	0
Disease	Atherosclerosis	Stroke (incident)	strokeeventa	seq.5635.66	TREM2	0
Disease	Atherosclerosis	Stroke (incident)	strokeeventa	seq.5636.10	MFAP4	0
Disease	Atherosclerosis	Stroke (incident)	strokeeventa	seq.5637.81	NTNG1	0
Disease	Atherosclerosis	Stroke (incident)	strokeeventa	seq.5638.23	COLGALT1	0
Disease	Atherosclerosis	Stroke (incident)	strokeeventa	seq.5644.60	RNASE4	0
Disease	Atherosclerosis	Stroke (incident)	strokeeventa	seq.5646.20	RNASE6	0
Disease	Atherosclerosis	Stroke (incident)	strokeeventa	seq.5648.28	CTRB2	0
Disease	Atherosclerosis	Stroke (incident)	strokeeventa	seq.5649.83	PSG4	0
Disease	Atherosclerosis	Stroke (incident)	strokeeventa	seq.5650.9	PDIA6	0
Disease	Atherosclerosis	Stroke (incident)	strokeeventa	seq.5651.50	PSG7	0
Disease	Atherosclerosis	Stroke (incident)	strokeeventa	seq.5656.53	ENDOU	0
Disease	Atherosclerosis	Stroke (incident)	strokeeventa	seq.5657.28	ST3GAL1	0
Disease	Atherosclerosis	Stroke (incident)	strokeeventa	seq.5658.64	F13B	0
Disease	Atherosclerosis	Stroke (incident)	strokeeventa	seq.5660.51	SOD3	0
Disease	Atherosclerosis	Stroke (incident)	strokeeventa	seq.5663.18	PF4V1	0
Disease	Atherosclerosis	Stroke (incident)	strokeeventa	seq.5671.1	CTRB1	0
Disease	Atherosclerosis	Stroke (incident)	strokeeventa	seq.5675.6	TNC	0
Disease	Atherosclerosis	Stroke (incident)	strokeeventa	seq.5676.54	ASIP	0
Disease	Atherosclerosis	Stroke (incident)	strokeeventa	seq.5680.54	OBP2B	0
Disease	Atherosclerosis	Stroke (incident)	strokeeventa	seq.5682.13	VASN	0
Disease	Atherosclerosis	Stroke (incident)	strokeeventa	seq.5687.5	PRKCSH	0
Disease	Atherosclerosis	Stroke (incident)	strokeeventa	seq.5688.65	CBLN4	0
Disease	Atherosclerosis	Stroke (incident)	strokeeventa	seq.5691.2	CRISPLD2	0
Disease	Atherosclerosis	Stroke (incident)	strokeeventa	seq.5694.57	SMOC1	0
Disease	Atherosclerosis	Stroke (incident)	strokeeventa	seq.5695.5	BPIFA2	0
Disease	Atherosclerosis	Stroke (incident)	strokeeventa	seq.5698.60	TNXB	0
Disease	Atherosclerosis	Stroke (incident)	strokeeventa	seq.5701.81	CLEC3B	0
Disease	Atherosclerosis	Stroke (incident)	strokeeventa	seq.5703.26	OLFM1	0
Disease	Atherosclerosis	Stroke (incident)	strokeeventa	seq.5708.1	LEAP2	0
Disease	Atherosclerosis	Stroke (incident)	strokeeventa	seq.5722.78	PRCP	0
Disease	Atherosclerosis	Stroke (incident)	strokeeventa	seq.5727.35	B3GLCT	0
Disease	Atherosclerosis	Stroke (incident)	strokeeventa	seq.5728.60	FCRL1	0
Disease	Atherosclerosis	Stroke (incident)	strokeeventa	seq.5731.1	SPINK6	0
Disease	Atherosclerosis	Stroke (incident)	strokeeventa	seq.5736.1	TREML2	0
Disease	Atherosclerosis	Stroke (incident)	strokeeventa	seq.5737.61	SEMA4D	0
Disease	Atherosclerosis	Stroke (incident)	strokeeventa	seq.5738.25	TNC	0
Disease	Atherosclerosis	Stroke (incident)	strokeeventa	seq.5740.17	ROBO1	0
Disease	Atherosclerosis	Stroke (incident)	strokeeventa	seq.5741.55	RNASE3	0
Disease	Atherosclerosis	Stroke (incident)	strokeeventa	seq.5742.14	ACP6	0
Disease	Atherosclerosis	Stroke (incident)	strokeeventa	seq.5744.12	MENT	0
Disease	Atherosclerosis	Stroke (incident)	strokeeventa	seq.5749.53	CLPS	0
Disease	Atherosclerosis	Stroke (incident)	strokeeventa	seq.5763.67	DEFB104A	0
Disease	Atherosclerosis	Stroke (incident)	strokeeventa	seq.5810.25	TDGF1	0
Disease	Atherosclerosis	Stroke (incident)	strokeeventa	seq.5813.58	EPO	0
Disease	Atherosclerosis	Stroke (incident)	strokeeventa	seq.5825.49	IFNGR1	0
Disease	Atherosclerosis	Stroke (incident)	strokeeventa	seq.5834.18	IL9	0
Disease	Atherosclerosis	Stroke (incident)	strokeeventa	seq.5837.49	LIFR	0
Disease	Atherosclerosis	Stroke (incident)	strokeeventa	seq.5846.24	NOG	0
Disease	Atherosclerosis	Stroke (incident)	strokeeventa	seq.5852.6	S100A12	0
Disease	Atherosclerosis	Stroke (incident)	strokeeventa	seq.5867.60	ARG1	0
Disease	Atherosclerosis	Stroke (incident)	strokeeventa	seq.5900.11	HINT1	0
Disease	Atherosclerosis	Stroke (incident)	strokeeventa	seq.5939.42	TNFSF12	0
Disease	Atherosclerosis	Stroke (incident)	strokeeventa	seq.5982.50	CFHR1	0
Disease	Atherosclerosis	Stroke (incident)	strokeeventa	seq.5992.50	CD8A	0
Disease	Atherosclerosis	Stroke (incident)	strokeeventa	seq.6039.24	CRHBP	0
Disease	Atherosclerosis	Stroke (incident)	strokeeventa	seq.6042.52	TNC	0
Disease	Atherosclerosis	Stroke (incident)	strokeeventa	seq.6060.2	PIP	0
Disease	Atherosclerosis	Stroke (incident)	strokeeventa	seq.6077.63	ADA2	0
Disease	Atherosclerosis	Stroke (incident)	strokeeventa	seq.6081.52	PCOLCE2	0
Disease	Atherosclerosis	Stroke (incident)	strokeeventa	seq.6086.15	CHRDL2	0
Disease	Atherosclerosis	Stroke (incident)	strokeeventa	seq.6168.11	TP53	0
Disease	Atherosclerosis	Stroke (incident)	strokeeventa	seq.6207.10	PSAP	0
Disease	Atherosclerosis	Stroke (incident)	strokeeventa	seq.6209.2	AOC1	0
Disease	Atherosclerosis	Stroke (incident)	strokeeventa	seq.6217.23	QSOX1	0
Disease	Atherosclerosis	Stroke (incident)	strokeeventa	seq.6223.5	GUCA2B	0
Disease	Atherosclerosis	Stroke (incident)	strokeeventa	seq.6227.1	KLK10	0
Disease	Atherosclerosis	Stroke (incident)	strokeeventa	seq.6232.54	CD86	0
Disease	Atherosclerosis	Stroke (incident)	strokeeventa	seq.6234.74	VIT	0
Disease	Atherosclerosis	Stroke (incident)	strokeeventa	seq.6236.51	CTHRC1	0
Disease	Atherosclerosis	Stroke (incident)	strokeeventa	seq.6247.9	SIRPB1	0
Disease	Atherosclerosis	Stroke (incident)	strokeeventa	seq.6248.68	FAS	0
Disease	Atherosclerosis	Stroke (incident)	strokeeventa	seq.6252.62	SCGB3A1	0
Disease	Atherosclerosis	Stroke (incident)	strokeeventa	seq.6255.74	CPXM1	0
Disease	Atherosclerosis	Stroke (incident)	strokeeventa	seq.6256.9	LY6G6C	0
Disease	Atherosclerosis	Stroke (incident)	strokeeventa	seq.6260.14	TNC	0
Disease	Atherosclerosis	Stroke (incident)	strokeeventa	seq.6342.10	NPNT	0
Disease	Atherosclerosis	Stroke (incident)	strokeeventa	seq.6356.3	CPB1	0
Disease	Atherosclerosis	Stroke (incident)	strokeeventa	seq.6359.50	POMGNT2	0
Disease	Atherosclerosis	Stroke (incident)	strokeeventa	seq.6364.7	TAPBPL	0
Disease	Atherosclerosis	Stroke (incident)	strokeeventa	seq.6366.38	TXNDC15	0
Disease	Atherosclerosis	Stroke (incident)	strokeeventa	seq.6367.66	FMOD	0
Disease	Atherosclerosis	Stroke (incident)	strokeeventa	seq.6373.54	DLK1	0
Disease	Atherosclerosis	Stroke (incident)	strokeeventa	seq.6375.75	XXYLT1	0
Disease	Atherosclerosis	Stroke (incident)	strokeeventa	seq.6379.62	ADAMTSL2	0
Disease	Atherosclerosis	Stroke (incident)	strokeeventa	seq.6382.17	MANBA	0
Disease	Atherosclerosis	Stroke (incident)	strokeeventa	seq.6385.63	VWA1	0
Disease	Atherosclerosis	Stroke (incident)	strokeeventa	seq.6387.61	DEFA5	0
Disease	Atherosclerosis	Stroke (incident)	strokeeventa	seq.6388.21	CCDC126	0
Disease	Atherosclerosis	Stroke (incident)	strokeeventa	seq.6391.52	LILRA3	0
Disease	Atherosclerosis	Stroke (incident)	strokeeventa	seq.6392.7	CCN5	0
Disease	Atherosclerosis	Stroke (incident)	strokeeventa	seq.6393.63	HSP90B1	0
Disease	Atherosclerosis	Stroke (incident)	strokeeventa	seq.6402.8	PILRA	0
Disease	Atherosclerosis	Stroke (incident)	strokeeventa	seq.6404.20	C1QL1	0
Disease	Atherosclerosis	Stroke (incident)	strokeeventa	seq.6408.2	INHBC	0
Disease	Atherosclerosis	Stroke (incident)	strokeeventa	seq.6409.57	ADGRF5	0
Disease	Atherosclerosis	Stroke (incident)	strokeeventa	seq.6414.8	OAF	0
Disease	Atherosclerosis	Stroke (incident)	strokeeventa	seq.6415.90	CPN2	0
Disease	Atherosclerosis	Stroke (incident)	strokeeventa	seq.6416.8	GKN2	0
Disease	Atherosclerosis	Stroke (incident)	strokeeventa	seq.6425.87	MMP19	0
Disease	Atherosclerosis	Stroke (incident)	strokeeventa	seq.6431.68	PCYOX1	0
Disease	Atherosclerosis	Stroke (incident)	strokeeventa	seq.6433.57	FAM20A	0
Disease	Atherosclerosis	Stroke (incident)	strokeeventa	seq.6444.15	PSG3	0
Disease	Atherosclerosis	Stroke (incident)	strokeeventa	seq.6448.36	SEMA3C	0
Disease	Atherosclerosis	Stroke (incident)	strokeeventa	seq.6451.64	ASPN	0
Disease	Atherosclerosis	Stroke (incident)	strokeeventa	seq.6461.54	APOC3	0
Disease	Atherosclerosis	Stroke (incident)	strokeeventa	seq.6462.12	TIMP4	0
Disease	Atherosclerosis	Stroke (incident)	strokeeventa	seq.6467.65	POGLUT1	0
Disease	Atherosclerosis	Stroke (incident)	strokeeventa	seq.6470.19	FBLN1	0
Disease	Atherosclerosis	Stroke (incident)	strokeeventa	seq.6471.53	CFHR4	0
Disease	Atherosclerosis	Stroke (incident)	strokeeventa	seq.6472.40	PMEL	0
Disease	Atherosclerosis	Stroke (incident)	strokeeventa	seq.6478.2	IGLON5	0
Disease	Atherosclerosis	Stroke (incident)	strokeeventa	seq.6485.59	IGLL1	0
Disease	Atherosclerosis	Stroke (incident)	strokeeventa	seq.6491.59	KLK15	0
Disease	Atherosclerosis	Stroke (incident)	strokeeventa	seq.6496.60	DLK1	0
Disease	Atherosclerosis	Stroke (incident)	strokeeventa	seq.6507.16	NCAM2	0
Disease	Atherosclerosis	Stroke (incident)	strokeeventa	seq.6512.68	KREMEN1	0
Disease	Atherosclerosis	Stroke (incident)	strokeeventa	seq.6520.87	MGP	0
Disease	Atherosclerosis	Stroke (incident)	strokeeventa	seq.6521.35	NPTX2	0
Disease	Atherosclerosis	Stroke (incident)	strokeeventa	seq.6525.17	DUSP13	0
Disease	Atherosclerosis	Stroke (incident)	strokeeventa	seq.6527.1	TRIL	0
Disease	Atherosclerosis	Stroke (incident)	strokeeventa	seq.6530.63	OPRPN	0
Disease	Atherosclerosis	Stroke (incident)	strokeeventa	seq.6538.90	KIAA2013	0
Disease	Atherosclerosis	Stroke (incident)	strokeeventa	seq.6544.33	NELL1	0
Disease	Atherosclerosis	Stroke (incident)	strokeeventa	seq.6546.41	DKK2	0
Disease	Atherosclerosis	Stroke (incident)	strokeeventa	seq.6550.4	ICAM4	0
Disease	Atherosclerosis	Stroke (incident)	strokeeventa	seq.6551.94	SERPINA12	0
Disease	Atherosclerosis	Stroke (incident)	strokeeventa	seq.6556.5	ENPP5	0
Disease	Atherosclerosis	Stroke (incident)	strokeeventa	seq.6557.50	LRRC15	0
Disease	Atherosclerosis	Stroke (incident)	strokeeventa	seq.6563.78	HSPA1A	0
Disease	Atherosclerosis	Stroke (incident)	strokeeventa	seq.6565.68	CDCP1	0
Disease	Atherosclerosis	Stroke (incident)	strokeeventa	seq.6576.1	ART4	0
Disease	Atherosclerosis	Stroke (incident)	strokeeventa	seq.6580.29	PZP	0
Disease	Atherosclerosis	Stroke (incident)	strokeeventa	seq.6583.67	SERPINA10	0
Disease	Atherosclerosis	Stroke (incident)	strokeeventa	seq.6590.54	NRP2	0
Disease	Atherosclerosis	Stroke (incident)	strokeeventa	seq.6605.17	IGFALS	0
Disease	Atherosclerosis	Stroke (incident)	strokeeventa	seq.6609.22	CNP	0
Disease	Atherosclerosis	Stroke (incident)	strokeeventa	seq.6620.82	LINGO1	0
Disease	Atherosclerosis	Stroke (incident)	strokeeventa	seq.6626.81	CHST12	0
Disease	Atherosclerosis	Stroke (incident)	strokeeventa	seq.6627.25	PNLIPRP1	0
Disease	Atherosclerosis	Stroke (incident)	strokeeventa	seq.6629.3	DEFB1	0
Disease	Atherosclerosis	Stroke (incident)	strokeeventa	seq.6645.53	POSTN	0
Disease	Atherosclerosis	Stroke (incident)	strokeeventa	seq.6649.51	NTN1	0
Disease	Atherosclerosis	Stroke (incident)	strokeeventa	seq.6706.18	ALPG	0
Disease	Atherosclerosis	Stroke (incident)	strokeeventa	seq.6713.4	LRP11	0
Disease	Atherosclerosis	Stroke (incident)	strokeeventa	seq.6715.63	ALPG	0
Disease	Atherosclerosis	Stroke (incident)	strokeeventa	seq.6896.3	C1orf162	0
Disease	Atherosclerosis	Stroke (incident)	strokeeventa	seq.6897.38	B3GAT3	0
Disease	Atherosclerosis	Stroke (incident)	strokeeventa	seq.6904.14	LRRTM2	0
Disease	Atherosclerosis	Stroke (incident)	strokeeventa	seq.6909.40	MGAT2	0
Disease	Atherosclerosis	Stroke (incident)	strokeeventa	seq.6911.103	CLEC6A	0
Disease	Atherosclerosis	Stroke (incident)	strokeeventa	seq.6914.15	AMIGO2	0
Disease	Atherosclerosis	Stroke (incident)	strokeeventa	seq.6919.3	HBZ	0
Disease	Atherosclerosis	Stroke (incident)	strokeeventa	seq.6920.1	GFRAL	0
Disease	Atherosclerosis	Stroke (incident)	strokeeventa	seq.6925.26	SNX8	0
Disease	Atherosclerosis	Stroke (incident)	strokeeventa	seq.6927.7	NDST1	0
Disease	Atherosclerosis	Stroke (incident)	strokeeventa	seq.6930.95	ST8SIA6	0
Disease	Atherosclerosis	Stroke (incident)	strokeeventa	seq.6947.4	ST3GAL6	0
Disease	Atherosclerosis	Stroke (incident)	strokeeventa	seq.6957.14	PNLIPRP2	0
Disease	Atherosclerosis	Stroke (incident)	strokeeventa	seq.6965.19	CNTNAP2	0
Disease	Atherosclerosis	Stroke (incident)	strokeeventa	seq.6969.14	WFDC5	0
Disease	Atherosclerosis	Stroke (incident)	strokeeventa	seq.6984.6	IGSF8	0
Disease	Atherosclerosis	Stroke (incident)	strokeeventa	seq.6986.17	HS3ST3B1	0
Disease	Atherosclerosis	Stroke (incident)	strokeeventa	seq.6998.106	ASPH	0
Disease	Atherosclerosis	Stroke (incident)	strokeeventa	seq.7009.8	CD72	0
Disease	Atherosclerosis	Stroke (incident)	strokeeventa	seq.7015.8	LILRB5	0
Disease	Atherosclerosis	Stroke (incident)	strokeeventa	seq.7019.13	SEMA7A	0
Disease	Atherosclerosis	Stroke (incident)	strokeeventa	seq.7049.2	ADAM23	0
Disease	Atherosclerosis	Stroke (incident)	strokeeventa	seq.7050.5	NEGR1	0
Disease	Atherosclerosis	Stroke (incident)	strokeeventa	seq.7059.14	LILRA6	0
Disease	Atherosclerosis	Stroke (incident)	strokeeventa	seq.7060.2	ERO1A	0
Disease	Atherosclerosis	Stroke (incident)	strokeeventa	seq.7065.1	MPIG6B	0
Disease	Atherosclerosis	Stroke (incident)	strokeeventa	seq.7083.74	MATN4	0
Disease	Atherosclerosis	Stroke (incident)	strokeeventa	seq.7089.42	SYT11	0
Disease	Atherosclerosis	Stroke (incident)	strokeeventa	seq.7096.30	RMDN1	0
Disease	Atherosclerosis	Stroke (incident)	strokeeventa	seq.7110.2	DNAJB11	0
Disease	Atherosclerosis	Stroke (incident)	strokeeventa	seq.7128.9	VWA2	0
Disease	Atherosclerosis	Stroke (incident)	strokeeventa	seq.7131.207	TNC	0
Disease	Atherosclerosis	Stroke (incident)	strokeeventa	seq.7140.1	CELA2A	0
Disease	Atherosclerosis	Stroke (incident)	strokeeventa	seq.7141.21	MGAT4B	0
Disease	Atherosclerosis	Stroke (incident)	strokeeventa	seq.7145.1	ITIH3	0
Disease	Atherosclerosis	Stroke (incident)	strokeeventa	seq.7156.2	FUT10	0
Disease	Atherosclerosis	Stroke (incident)	strokeeventa	seq.7161.25	H6PD	0
Disease	Atherosclerosis	Stroke (incident)	strokeeventa	seq.7173.141	TMEM132C	0
Disease	Atherosclerosis	Stroke (incident)	strokeeventa	seq.7179.69	NFASC	0
Disease	Atherosclerosis	Stroke (incident)	strokeeventa	seq.7185.29	GP5	0
Disease	Atherosclerosis	Stroke (incident)	strokeeventa	seq.7192.37	IFNLR1	0
Disease	Atherosclerosis	Stroke (incident)	strokeeventa	seq.7198.197	FAM20B	0
Disease	Atherosclerosis	Stroke (incident)	strokeeventa	seq.7206.20	FBP1	0
Disease	Atherosclerosis	Stroke (incident)	strokeeventa	seq.7208.60	MGAT4C	0
Disease	Atherosclerosis	Stroke (incident)	strokeeventa	seq.7211.2	RNASE1	0
Disease	Atherosclerosis	Stroke (incident)	strokeeventa	seq.7218.87	ATP1B2	0
Disease	Atherosclerosis	Stroke (incident)	strokeeventa	seq.7219.152	HSPA1A	0
Disease	Atherosclerosis	Stroke (incident)	strokeeventa	seq.7227.75	COCH	0
Disease	Atherosclerosis	Stroke (incident)	strokeeventa	seq.7228.2	ST6GALNAC6	0
Disease	Atherosclerosis	Stroke (incident)	strokeeventa	seq.7239.9	GSTM1	0
Disease	Atherosclerosis	Stroke (incident)	strokeeventa	seq.7244.16	IGFLR1	0
Disease	Atherosclerosis	Stroke (incident)	strokeeventa	seq.7246.4	FREM2	0
Disease	Atherosclerosis	Stroke (incident)	strokeeventa	seq.7251.64	C1QTNF3	0
Disease	Atherosclerosis	Stroke (incident)	strokeeventa	seq.7266.4	SERPINA9	0
Disease	Atherosclerosis	Stroke (incident)	strokeeventa	seq.7628.40	CRELD1	0
Disease	Atherosclerosis	Stroke (incident)	strokeeventa	seq.7638.30	LMAN2	0
Disease	Atherosclerosis	Stroke (incident)	strokeeventa	seq.7648.9	MYBPC1	0
Disease	Atherosclerosis	Stroke (incident)	strokeeventa	seq.7655.11	NPPB	1
Disease	Atherosclerosis	Stroke (incident)	strokeeventa	seq.7693.13	TNFRSF10B	0
Disease	Atherosclerosis	Stroke (incident)	strokeeventa	seq.7735.17	SERPINF1	0
Disease	Atherosclerosis	Stroke (incident)	strokeeventa	seq.7736.28	OPALIN	0
Disease	Atherosclerosis	Stroke (incident)	strokeeventa	seq.7738.299	STX2	0
Disease	Atherosclerosis	Stroke (incident)	strokeeventa	seq.7744.10	LRP12	0
Disease	Atherosclerosis	Stroke (incident)	strokeeventa	seq.7757.5	HLA-DQA2	0
Disease	Atherosclerosis	Stroke (incident)	strokeeventa	seq.7761.125	CHKB	0
Disease	Atherosclerosis	Stroke (incident)	strokeeventa	seq.7775.15	KLK11	0
Disease	Atherosclerosis	Stroke (incident)	strokeeventa	seq.7779.86	CHST11	0
Disease	Atherosclerosis	Stroke (incident)	strokeeventa	seq.7780.34	MZB1	0
Disease	Atherosclerosis	Stroke (incident)	strokeeventa	seq.7782.34	EDDM3B	0
Disease	Atherosclerosis	Stroke (incident)	strokeeventa	seq.7784.1	KNG1	0
Disease	Atherosclerosis	Stroke (incident)	strokeeventa	seq.7787.25	LILRA5	0
Disease	Atherosclerosis	Stroke (incident)	strokeeventa	seq.7806.33	B4GALT7	0
Disease	Atherosclerosis	Stroke (incident)	strokeeventa	seq.7808.5	GLCE	0
Disease	Atherosclerosis	Stroke (incident)	strokeeventa	seq.7810.20	C1QTNF5	0
Disease	Atherosclerosis	Stroke (incident)	strokeeventa	seq.7813.6	ALPP	0
Disease	Atherosclerosis	Stroke (incident)	strokeeventa	seq.7822.11	PLAAT2	0
Disease	Atherosclerosis	Stroke (incident)	strokeeventa	seq.7831.39	RBP4	0
Disease	Atherosclerosis	Stroke (incident)	strokeeventa	seq.7832.181	PDIA3	0
Disease	Atherosclerosis	Stroke (incident)	strokeeventa	seq.7840.64	LGMN	0
Disease	Atherosclerosis	Stroke (incident)	strokeeventa	seq.7841.84	ESAM	0
Disease	Atherosclerosis	Stroke (incident)	strokeeventa	seq.7849.3	QPCT	0
Disease	Atherosclerosis	Stroke (incident)	strokeeventa	seq.7856.51	FAM151A	0
Disease	Atherosclerosis	Stroke (incident)	strokeeventa	seq.7861.9	ROR2	0
Disease	Atherosclerosis	Stroke (incident)	strokeeventa	seq.7866.11	DNAJC30	0
Disease	Atherosclerosis	Stroke (incident)	strokeeventa	seq.7870.8	CNDP1	0
Disease	Atherosclerosis	Stroke (incident)	strokeeventa	seq.7871.16	TMEM132A	0
Disease	Atherosclerosis	Stroke (incident)	strokeeventa	seq.7875.86	PLEK	0
Disease	Atherosclerosis	Stroke (incident)	strokeeventa	seq.7882.31	SLAMF7	0
Disease	Atherosclerosis	Stroke (incident)	strokeeventa	seq.7885.17	CFHR5	0
Disease	Atherosclerosis	Stroke (incident)	strokeeventa	seq.7891.45	UGT1A6	0
Disease	Atherosclerosis	Stroke (incident)	strokeeventa	seq.7905.30	HP	0
Disease	Atherosclerosis	Stroke (incident)	strokeeventa	seq.7909.37	SHBG	0
Disease	Atherosclerosis	Stroke (incident)	strokeeventa	seq.7915.31	APLP2	0
Disease	Atherosclerosis	Stroke (incident)	strokeeventa	seq.7916.10	S100A7	0
Disease	Atherosclerosis	Stroke (incident)	strokeeventa	seq.7918.114	AMY1A	0
Disease	Atherosclerosis	Stroke (incident)	strokeeventa	seq.7921.65	FJX1	0
Disease	Atherosclerosis	Stroke (incident)	strokeeventa	seq.7923.41	SEMA4C	0
Disease	Atherosclerosis	Stroke (incident)	strokeeventa	seq.7926.13	SPINT3	0
Disease	Atherosclerosis	Stroke (incident)	strokeeventa	seq.7928.183	TPST1	0
Disease	Atherosclerosis	Stroke (incident)	strokeeventa	seq.7933.75	ADAM22	0
Disease	Atherosclerosis	Stroke (incident)	strokeeventa	seq.7935.26	LARGE1	0
Disease	Atherosclerosis	Stroke (incident)	strokeeventa	seq.7945.10	SEMA6A	0
Disease	Atherosclerosis	Stroke (incident)	strokeeventa	seq.7947.19	TEPSIN	0
Disease	Atherosclerosis	Stroke (incident)	strokeeventa	seq.7948.129	GLTPD2	0
Disease	Atherosclerosis	Stroke (incident)	strokeeventa	seq.7955.195	ITIH1	0
Disease	Atherosclerosis	Stroke (incident)	strokeeventa	seq.7957.2	SCG3	0
Disease	Atherosclerosis	Stroke (incident)	strokeeventa	seq.7968.15	CRTAM	0
Disease	Atherosclerosis	Stroke (incident)	strokeeventa	seq.7970.315	ART3	0
Disease	Atherosclerosis	Stroke (incident)	strokeeventa	seq.7976.19	FRRS1L	0
Disease	Atherosclerosis	Stroke (incident)	strokeeventa	seq.7980.72	B3GNT2	0
Disease	Atherosclerosis	Stroke (incident)	strokeeventa	seq.7981.230	B3GALT6	0
Disease	Atherosclerosis	Stroke (incident)	strokeeventa	seq.7994.41	ERO1B	0
Disease	Atherosclerosis	Stroke (incident)	strokeeventa	seq.7999.23	ENTPD1	0
Disease	Atherosclerosis	Stroke (incident)	strokeeventa	seq.8005.1	MXRA7	0
Disease	Atherosclerosis	Stroke (incident)	strokeeventa	seq.8006.12	DNAJB12	0
Disease	Atherosclerosis	Stroke (incident)	strokeeventa	seq.8007.19	CTSB	0
Disease	Atherosclerosis	Stroke (incident)	strokeeventa	seq.8013.9	LMAN2L	0
Disease	Atherosclerosis	Stroke (incident)	strokeeventa	seq.8014.359	MANEA	0
Disease	Atherosclerosis	Stroke (incident)	strokeeventa	seq.8024.64	TPST2	0
Disease	Atherosclerosis	Stroke (incident)	strokeeventa	seq.8039.41	FAM177A1	0
Disease	Atherosclerosis	Stroke (incident)	strokeeventa	seq.8043.153	COMP	0
Disease	Atherosclerosis	Stroke (incident)	strokeeventa	seq.8052.115	NLGN1	0
Disease	Atherosclerosis	Stroke (incident)	strokeeventa	seq.8091.16	MASP1	0
Disease	Atherosclerosis	Stroke (incident)	strokeeventa	seq.8092.29	IL6R	0
Disease	Atherosclerosis	Stroke (incident)	strokeeventa	seq.8097.77	LIPN	0
Disease	Atherosclerosis	Stroke (incident)	strokeeventa	seq.8099.42	SPON2	0
Disease	Atherosclerosis	Stroke (incident)	strokeeventa	seq.8221.19	MIF	0
Disease	Atherosclerosis	Stroke (incident)	strokeeventa	seq.8225.86	EPHB2	0
Disease	Atherosclerosis	Stroke (incident)	strokeeventa	seq.8229.1	GXYLT1	0
Disease	Atherosclerosis	Stroke (incident)	strokeeventa	seq.8232.90	JAML	0
Disease	Atherosclerosis	Stroke (incident)	strokeeventa	seq.8233.2	ITIH5	0
Disease	Atherosclerosis	Stroke (incident)	strokeeventa	seq.8239.223	BCHE	0
Disease	Atherosclerosis	Stroke (incident)	strokeeventa	seq.8240.207	GPNMB	0
Disease	Atherosclerosis	Stroke (incident)	strokeeventa	seq.8243.55	SPINK1	0
Disease	Atherosclerosis	Stroke (incident)	strokeeventa	seq.8244.16	FUT8	0
Disease	Atherosclerosis	Stroke (incident)	strokeeventa	seq.8245.27	ICAM5	0
Disease	Atherosclerosis	Stroke (incident)	strokeeventa	seq.8246.9	PCSK9	0
Disease	Atherosclerosis	Stroke (incident)	strokeeventa	seq.8248.222	SIGLEC14	0
Disease	Atherosclerosis	Stroke (incident)	strokeeventa	seq.8250.2	PTPRJ	0
Disease	Atherosclerosis	Stroke (incident)	strokeeventa	seq.8252.2	NOTUM	0
Disease	Atherosclerosis	Stroke (incident)	strokeeventa	seq.8255.34	IRAG1	0
Disease	Atherosclerosis	Stroke (incident)	strokeeventa	seq.8258.22	UXS1	0
Disease	Atherosclerosis	Stroke (incident)	strokeeventa	seq.8262.20	APOD	0
Disease	Atherosclerosis	Stroke (incident)	strokeeventa	seq.8264.43	DLL1	0
Disease	Atherosclerosis	Stroke (incident)	strokeeventa	seq.8269.327	ARSK	0
Disease	Atherosclerosis	Stroke (incident)	strokeeventa	seq.8274.64	STX7	0
Disease	Atherosclerosis	Stroke (incident)	strokeeventa	seq.8275.31	PEAR1	0
Disease	Atherosclerosis	Stroke (incident)	strokeeventa	seq.8280.238	VTN	0
Disease	Atherosclerosis	Stroke (incident)	strokeeventa	seq.8287.17	CD300E	0
Disease	Atherosclerosis	Stroke (incident)	strokeeventa	seq.8288.27	APOH	0
Disease	Atherosclerosis	Stroke (incident)	strokeeventa	seq.8289.8	GPNMB	0
Disease	Atherosclerosis	Stroke (incident)	strokeeventa	seq.8295.16	OLFM2	0
Disease	Atherosclerosis	Stroke (incident)	strokeeventa	seq.8296.117	POGLUT3	0
Disease	Atherosclerosis	Stroke (incident)	strokeeventa	seq.8297.8	DNAJC10	0
Disease	Atherosclerosis	Stroke (incident)	strokeeventa	seq.8299.66	LILRA4	0
Disease	Atherosclerosis	Stroke (incident)	strokeeventa	seq.8304.50	TNFRSF11B	0
Disease	Atherosclerosis	Stroke (incident)	strokeeventa	seq.8307.47	C11orf68	0
Disease	Atherosclerosis	Stroke (incident)	strokeeventa	seq.8309.12	HYAL1	0
Disease	Atherosclerosis	Stroke (incident)	strokeeventa	seq.8310.6	ZG16B	0
Disease	Atherosclerosis	Stroke (incident)	strokeeventa	seq.8314.71	GNS	0
Disease	Atherosclerosis	Stroke (incident)	strokeeventa	seq.8325.37	ADH4	0
Disease	Atherosclerosis	Stroke (incident)	strokeeventa	seq.8327.26	DPEP2	0
Disease	Atherosclerosis	Stroke (incident)	strokeeventa	seq.8330.1	LRP11	0
Disease	Atherosclerosis	Stroke (incident)	strokeeventa	seq.8336.267	GRAMD1C	0
Disease	Atherosclerosis	Stroke (incident)	strokeeventa	seq.8337.65	PTPRU	0
Disease	Atherosclerosis	Stroke (incident)	strokeeventa	seq.8345.27	GPX7	0
Disease	Atherosclerosis	Stroke (incident)	strokeeventa	seq.8346.9	DPP7	0
Disease	Atherosclerosis	Stroke (incident)	strokeeventa	seq.8348.4	EPHB2	0
Disease	Atherosclerosis	Stroke (incident)	strokeeventa	seq.8351.17	PRSS57	0
Disease	Atherosclerosis	Stroke (incident)	strokeeventa	seq.8356.88	OXT	0
Disease	Atherosclerosis	Stroke (incident)	strokeeventa	seq.8360.169	NCR1	0
Disease	Atherosclerosis	Stroke (incident)	strokeeventa	seq.8364.74	UST	0
Disease	Atherosclerosis	Stroke (incident)	strokeeventa	seq.8368.102	TNFRSF1B	0
Disease	Atherosclerosis	Stroke (incident)	strokeeventa	seq.8374.5	NGFR	0
Disease	Atherosclerosis	Stroke (incident)	strokeeventa	seq.8376.25	LHB	0
Disease	Atherosclerosis	Stroke (incident)	strokeeventa	seq.8385.248	HGFAC	0
Disease	Atherosclerosis	Stroke (incident)	strokeeventa	seq.8394.56	RNASE2	0
Disease	Atherosclerosis	Stroke (incident)	strokeeventa	seq.8397.147	QSOX2	0
Disease	Atherosclerosis	Stroke (incident)	strokeeventa	seq.8398.277	RARRES1	0
Disease	Atherosclerosis	Stroke (incident)	strokeeventa	seq.8402.22	CYTL1	0
Disease	Atherosclerosis	Stroke (incident)	strokeeventa	seq.8403.18	FASN	0
Disease	Atherosclerosis	Stroke (incident)	strokeeventa	seq.8407.84	NOTCH2	0
Disease	Atherosclerosis	Stroke (incident)	strokeeventa	seq.8427.118	RSPO3	0
Disease	Atherosclerosis	Stroke (incident)	strokeeventa	seq.8428.102	NTM	0
Disease	Atherosclerosis	Stroke (incident)	strokeeventa	seq.8458.111	SNCA	0
Disease	Atherosclerosis	Stroke (incident)	strokeeventa	seq.8458.16	SNCA	0
Disease	Atherosclerosis	Stroke (incident)	strokeeventa	seq.8459.10	BMP6	0
Disease	Atherosclerosis	Stroke (incident)	strokeeventa	seq.8463.2	SOD3	0
Disease	Atherosclerosis	Stroke (incident)	strokeeventa	seq.8464.31	RSPO4	0
Disease	Atherosclerosis	Stroke (incident)	strokeeventa	seq.8465.52	CTSH	0
Disease	Atherosclerosis	Stroke (incident)	strokeeventa	seq.8474.6	ROR1	0
Disease	Atherosclerosis	Stroke (incident)	strokeeventa	seq.8476.11	CHGA	0
Disease	Atherosclerosis	Stroke (incident)	strokeeventa	seq.8479.4	MMP10	0
Disease	Atherosclerosis	Stroke (incident)	strokeeventa	seq.8480.29	EFEMP1	0
Disease	Atherosclerosis	Stroke (incident)	strokeeventa	seq.8528.74	ISLR2	0
Disease	Atherosclerosis	Stroke (incident)	strokeeventa	seq.8606.39	GPNMB	0
Disease	Atherosclerosis	Stroke (incident)	strokeeventa	seq.8620.56	KLK14	0
Disease	Atherosclerosis	Stroke (incident)	strokeeventa	seq.8644.46	CTSH	0
Disease	Atherosclerosis	Stroke (incident)	strokeeventa	seq.8660.5	OLFML3	0
Disease	Atherosclerosis	Stroke (incident)	strokeeventa	seq.8664.36	PKDCC	0
Disease	Atherosclerosis	Stroke (incident)	strokeeventa	seq.8687.26	TMEM106B	0
Disease	Atherosclerosis	Stroke (incident)	strokeeventa	seq.8697.38	GPC1	0
Disease	Atherosclerosis	Stroke (incident)	strokeeventa	seq.8702.42	OSCAR	0
Disease	Atherosclerosis	Stroke (incident)	strokeeventa	seq.8759.29	A4GALT	0
Disease	Atherosclerosis	Stroke (incident)	strokeeventa	seq.8766.29	LILRA5	0
Disease	Atherosclerosis	Stroke (incident)	strokeeventa	seq.8773.172	EMILIN3	0
Disease	Atherosclerosis	Stroke (incident)	strokeeventa	seq.8778.3	NOG	0
Disease	Atherosclerosis	Stroke (incident)	strokeeventa	seq.8786.6	FAM171B	0
Disease	Atherosclerosis	Stroke (incident)	strokeeventa	seq.8794.13	DPEP1	0
Disease	Atherosclerosis	Stroke (incident)	strokeeventa	seq.8814.33	PSAPL1	0
Disease	Atherosclerosis	Stroke (incident)	strokeeventa	seq.8840.61	C1S	0
Disease	Atherosclerosis	Stroke (incident)	strokeeventa	seq.8842.16	GRAMD1C	0
Disease	Atherosclerosis	Stroke (incident)	strokeeventa	seq.8851.42	FAM171B	0
Disease	Atherosclerosis	Stroke (incident)	strokeeventa	seq.8854.59	RRM2B	0
Disease	Atherosclerosis	Stroke (incident)	strokeeventa	seq.8859.51	CA11	0
Disease	Atherosclerosis	Stroke (incident)	strokeeventa	seq.8866.53	QPCTL	0
Disease	Atherosclerosis	Stroke (incident)	strokeeventa	seq.8874.53	CLN5	0
Disease	Atherosclerosis	Stroke (incident)	strokeeventa	seq.8885.6	CACNA2D3	0
Disease	Atherosclerosis	Stroke (incident)	strokeeventa	seq.8890.9	TMEM132B	0
Disease	Atherosclerosis	Stroke (incident)	strokeeventa	seq.8900.28	NEO1	0
Disease	Atherosclerosis	Stroke (incident)	strokeeventa	seq.8923.94	GALNT16	0
Disease	Atherosclerosis	Stroke (incident)	strokeeventa	seq.8925.25	RRM2B	0
Disease	Atherosclerosis	Stroke (incident)	strokeeventa	seq.8927.6	None	0
Disease	Atherosclerosis	Stroke (incident)	strokeeventa	seq.8932.1	ENTPD6	0
Disease	Atherosclerosis	Stroke (incident)	strokeeventa	seq.8948.13	ADAM19	0
Disease	Atherosclerosis	Stroke (incident)	strokeeventa	seq.8953.47	HDGF	0
Disease	Atherosclerosis	Stroke (incident)	strokeeventa	seq.8956.96	SCARF2	0
Disease	Atherosclerosis	Stroke (incident)	strokeeventa	seq.8958.51	CHL1	0
Disease	Atherosclerosis	Stroke (incident)	strokeeventa	seq.8960.3	ERAP2	0
Disease	Atherosclerosis	Stroke (incident)	strokeeventa	seq.8963.8	VTI1B	0
Disease	Atherosclerosis	Stroke (incident)	strokeeventa	seq.8969.49	CD14	0
Disease	Atherosclerosis	Stroke (incident)	strokeeventa	seq.8973.23	FCRL4	0
Disease	Atherosclerosis	Stroke (incident)	strokeeventa	seq.8974.172	COL15A1	0
Disease	Atherosclerosis	Stroke (incident)	strokeeventa	seq.8982.65	THBS3	0
Disease	Atherosclerosis	Stroke (incident)	strokeeventa	seq.8983.7	GOLM1	0
Disease	Atherosclerosis	Stroke (incident)	strokeeventa	seq.8989.40	SCUBE1	0
Disease	Atherosclerosis	Stroke (incident)	strokeeventa	seq.8992.1	CEMIP2	0
Disease	Atherosclerosis	Stroke (incident)	strokeeventa	seq.8997.4	NPTXR	0
Disease	Atherosclerosis	Stroke (incident)	strokeeventa	seq.9002.36	SERPINA11	0
Disease	Atherosclerosis	Stroke (incident)	strokeeventa	seq.9005.16	PLXNA1	0
Disease	Atherosclerosis	Stroke (incident)	strokeeventa	seq.9013.60	NTN1	0
Disease	Atherosclerosis	Stroke (incident)	strokeeventa	seq.9015.1	PRG3	0
Disease	Atherosclerosis	Stroke (incident)	strokeeventa	seq.9017.58	LCT	0
Disease	Atherosclerosis	Stroke (incident)	strokeeventa	seq.9018.38	PCDH10	0
Disease	Atherosclerosis	Stroke (incident)	strokeeventa	seq.9021.1	HAVCR1	0
Disease	Atherosclerosis	Stroke (incident)	strokeeventa	seq.9026.40	BTNL8	0
Disease	Atherosclerosis	Stroke (incident)	strokeeventa	seq.9076.25	PENK	0
Disease	Atherosclerosis	Stroke (incident)	strokeeventa	seq.9077.10	MAN1A2	0
Disease	Atherosclerosis	Stroke (incident)	strokeeventa	seq.9094.5	CLEC4C	0
Disease	Atherosclerosis	Stroke (incident)	strokeeventa	seq.9114.84	UMODL1	0
Disease	Atherosclerosis	Stroke (incident)	strokeeventa	seq.9172.69	MMP8	0
Disease	Atherosclerosis	Stroke (incident)	strokeeventa	seq.9173.21	PGM1	0
Disease	Atherosclerosis	Stroke (incident)	strokeeventa	seq.9175.48	DSCAM	0
Disease	Atherosclerosis	Stroke (incident)	strokeeventa	seq.9177.6	FAM3B	0
Disease	Atherosclerosis	Stroke (incident)	strokeeventa	seq.9183.7	IFNAR1	0
Disease	Atherosclerosis	Stroke (incident)	strokeeventa	seq.9185.15	TFF1	0
Disease	Atherosclerosis	Stroke (incident)	strokeeventa	seq.9191.8	TFF2	0
Disease	Atherosclerosis	Stroke (incident)	strokeeventa	seq.9197.4	LGALS9	0
Disease	Atherosclerosis	Stroke (incident)	strokeeventa	seq.9204.33	POMC	0
Disease	Atherosclerosis	Stroke (incident)	strokeeventa	seq.9211.19	SERPINF1	0
Disease	Atherosclerosis	Stroke (incident)	strokeeventa	seq.9212.22	CTSF	0
Disease	Atherosclerosis	Stroke (incident)	strokeeventa	seq.9213.24	FTCD	0
Disease	Atherosclerosis	Stroke (incident)	strokeeventa	seq.9216.100	PLXNB2	0
Disease	Atherosclerosis	Stroke (incident)	strokeeventa	seq.9223.11	MANF	0
Disease	Atherosclerosis	Stroke (incident)	strokeeventa	seq.9231.23	BPNT2	0
Disease	Atherosclerosis	Stroke (incident)	strokeeventa	seq.9233.71	TFPI2	0
Disease	Atherosclerosis	Stroke (incident)	strokeeventa	seq.9234.8	TWSG1	0
Disease	Atherosclerosis	Stroke (incident)	strokeeventa	seq.9241.40	SIRPG	0
Disease	Atherosclerosis	Stroke (incident)	strokeeventa	seq.9244.27	PPT1	0
Disease	Atherosclerosis	Stroke (incident)	strokeeventa	seq.9249.17	TMEM9	0
Disease	Atherosclerosis	Stroke (incident)	strokeeventa	seq.9250.87	DEFA1	0
Disease	Atherosclerosis	Stroke (incident)	strokeeventa	seq.9251.28	MAN2B2	0
Disease	Atherosclerosis	Stroke (incident)	strokeeventa	seq.9253.52	ABO	0
Disease	Atherosclerosis	Stroke (incident)	strokeeventa	seq.9256.78	NPTX1	0
Disease	Atherosclerosis	Stroke (incident)	strokeeventa	seq.9259.35	TNFRSF21	0
Disease	Atherosclerosis	Stroke (incident)	strokeeventa	seq.9261.14	EPHB6	0
Disease	Atherosclerosis	Stroke (incident)	strokeeventa	seq.9263.57	SIAE	0
Disease	Atherosclerosis	Stroke (incident)	strokeeventa	seq.9264.11	CTSO	0
Disease	Atherosclerosis	Stroke (incident)	strokeeventa	seq.9266.1	TREM1	0
Disease	Atherosclerosis	Stroke (incident)	strokeeventa	seq.9267.2	CPA4	0
Disease	Atherosclerosis	Stroke (incident)	strokeeventa	seq.9269.7	BTD	0
Disease	Atherosclerosis	Stroke (incident)	strokeeventa	seq.9275.2	SIGLEC5	0
Disease	Atherosclerosis	Stroke (incident)	strokeeventa	seq.9278.9	CXCL12	0
Disease	Atherosclerosis	Stroke (incident)	strokeeventa	seq.9282.12	CRISP2	0
Disease	Atherosclerosis	Stroke (incident)	strokeeventa	seq.9284.25	SFRP4	0
Disease	Atherosclerosis	Stroke (incident)	strokeeventa	seq.9288.7	FKBP7	0
Disease	Atherosclerosis	Stroke (incident)	strokeeventa	seq.9294.45	MFAP2	0
Disease	Atherosclerosis	Stroke (incident)	strokeeventa	seq.9297.12	B3GNT8	0
Disease	Atherosclerosis	Stroke (incident)	strokeeventa	seq.9303.9	ICOSLG	0
Disease	Atherosclerosis	Stroke (incident)	strokeeventa	seq.9312.8	AZGP1	0
Disease	Atherosclerosis	Stroke (incident)	strokeeventa	seq.9313.27	CBLN1	0
Disease	Atherosclerosis	Stroke (incident)	strokeeventa	seq.9314.9	PSG5	0
Disease	Atherosclerosis	Stroke (incident)	strokeeventa	seq.9316.67	WFDC1	0
Disease	Atherosclerosis	Stroke (incident)	strokeeventa	seq.9321.400	NMB	0
Disease	Atherosclerosis	Stroke (incident)	strokeeventa	seq.9326.33	ITIH2	0
Disease	Atherosclerosis	Stroke (incident)	strokeeventa	seq.9327.3	LYPD1	0
Disease	Atherosclerosis	Stroke (incident)	strokeeventa	seq.9328.55	MICB	0
Disease	Atherosclerosis	Stroke (incident)	strokeeventa	seq.9329.28	TREML1	0
Disease	Atherosclerosis	Stroke (incident)	strokeeventa	seq.9335.28	PSG9	0
Disease	Atherosclerosis	Stroke (incident)	strokeeventa	seq.9337.43	TAC1	0
Disease	Atherosclerosis	Stroke (incident)	strokeeventa	seq.9340.17	FKBP14	0
Disease	Atherosclerosis	Stroke (incident)	strokeeventa	seq.9341.1	PDGFD	0
Disease	Atherosclerosis	Stroke (incident)	strokeeventa	seq.9348.1	C1RL	0
Disease	Atherosclerosis	Stroke (incident)	strokeeventa	seq.9352.86	REG3G	0
Disease	Atherosclerosis	Stroke (incident)	strokeeventa	seq.9357.4	CREG1	0
Disease	Atherosclerosis	Stroke (incident)	strokeeventa	seq.9359.9	DLK2	0
Disease	Atherosclerosis	Stroke (incident)	strokeeventa	seq.9369.174	LRRC4C	0
Disease	Atherosclerosis	Stroke (incident)	strokeeventa	seq.9370.69	GGH	0
Disease	Atherosclerosis	Stroke (incident)	strokeeventa	seq.9380.2	PLA2G12B	0
Disease	Atherosclerosis	Stroke (incident)	strokeeventa	seq.9383.24	CHI3L2	0
Disease	Atherosclerosis	Stroke (incident)	strokeeventa	seq.9384.17	CAMP	0
Disease	Atherosclerosis	Stroke (incident)	strokeeventa	seq.9385.4	GAA	0
Disease	Atherosclerosis	Stroke (incident)	strokeeventa	seq.9394.19	CPQ	0
Disease	Atherosclerosis	Stroke (incident)	strokeeventa	seq.9398.30	GALP	0
Disease	Atherosclerosis	Stroke (incident)	strokeeventa	seq.9402.18	DCBLD1	0
Disease	Atherosclerosis	Stroke (incident)	strokeeventa	seq.9409.11	TPSAB1	0
Disease	Atherosclerosis	Stroke (incident)	strokeeventa	seq.9416.77	CPM	0
Disease	Atherosclerosis	Stroke (incident)	strokeeventa	seq.9449.150	C4BPA	0
Disease	Atherosclerosis	Stroke (incident)	strokeeventa	seq.9453.12	VEGFB	0
Disease	Atherosclerosis	Stroke (incident)	strokeeventa	seq.9456.34	IL22RA2	0
Disease	Atherosclerosis	Stroke (incident)	strokeeventa	seq.9459.7	FAS	0
Disease	Atherosclerosis	Stroke (incident)	strokeeventa	seq.9461.2	ICAM4	0
Disease	Atherosclerosis	Stroke (incident)	strokeeventa	seq.9468.8	LMAN2	0
Disease	Atherosclerosis	Stroke (incident)	strokeeventa	seq.9470.15	METTL24	0
Disease	Atherosclerosis	Stroke (incident)	strokeeventa	seq.9482.110	NUDT9	0
Disease	Atherosclerosis	Stroke (incident)	strokeeventa	seq.9484.75	DSG2	0
Disease	Atherosclerosis	Stroke (incident)	strokeeventa	seq.9525.1	PTK7	0
Disease	Atherosclerosis	Stroke (incident)	strokeeventa	seq.9531.24	LST1	0
Disease	Atherosclerosis	Stroke (incident)	strokeeventa	seq.9545.156	GZMK	0
Disease	Atherosclerosis	Stroke (incident)	strokeeventa	seq.9557.5	MANSC1	0
Disease	Atherosclerosis	Stroke (incident)	strokeeventa	seq.9574.11	BIN1	0
Disease	Atherosclerosis	Stroke (incident)	strokeeventa	seq.9578.263	MANSC4	0
Disease	Atherosclerosis	Stroke (incident)	strokeeventa	seq.9579.59	PRRG4	0
Disease	Atherosclerosis	Stroke (incident)	strokeeventa	seq.9580.5	LAMC2	0
Disease	Atherosclerosis	Stroke (incident)	strokeeventa	seq.9595.11	B4GALT2	0
Disease	Atherosclerosis	Stroke (incident)	strokeeventa	seq.9604.14	CDH11	0
Disease	Atherosclerosis	Stroke (incident)	strokeeventa	seq.9627.15	VIT	0
Disease	Atherosclerosis	Stroke (incident)	strokeeventa	seq.9713.67	PDGFRL	0
Disease	Atherosclerosis	Stroke (incident)	strokeeventa	seq.9715.15	IGSF3	0
Disease	Atherosclerosis	Stroke (incident)	strokeeventa	seq.9719.145	MMP16	0
Disease	Atherosclerosis	Stroke (incident)	strokeeventa	seq.9742.59	DDX39B	0
Disease	Atherosclerosis	Stroke (incident)	strokeeventa	seq.9748.31	GSTM3	0
Disease	Atherosclerosis	Stroke (incident)	strokeeventa	seq.9749.190	LCP1	0
Disease	Atherosclerosis	Stroke (incident)	strokeeventa	seq.9754.33	NQO2	0
Disease	Atherosclerosis	Stroke (incident)	strokeeventa	seq.9755.19	DBNL	0
Disease	Atherosclerosis	Stroke (incident)	strokeeventa	seq.9756.6	TAGLN	0
Disease	Atherosclerosis	Stroke (incident)	strokeeventa	seq.9759.13	IDO1	0
Disease	Atherosclerosis	Stroke (incident)	strokeeventa	seq.9760.13	MAPK9	0
Disease	Atherosclerosis	Stroke (incident)	strokeeventa	seq.9769.48	DNER	0
Disease	Atherosclerosis	Stroke (incident)	strokeeventa	seq.9772.153	NLGN2	0
Disease	Atherosclerosis	Stroke (incident)	strokeeventa	seq.9793.145	IGDCC4	0
Disease	Atherosclerosis	Stroke (incident)	strokeeventa	seq.9796.4	CEL	0
Disease	Atherosclerosis	Stroke (incident)	strokeeventa	seq.9800.20	NDUFB8	0
Disease	Atherosclerosis	Stroke (incident)	strokeeventa	seq.9816.37	ISOC1	0
Disease	Atherosclerosis	Stroke (incident)	strokeeventa	seq.9826.135	FHIT	0
Disease	Atherosclerosis	Stroke (incident)	strokeeventa	seq.9829.91	SULT2A1	0
Disease	Atherosclerosis	Stroke (incident)	strokeeventa	seq.9837.60	NQO1	0
Disease	Atherosclerosis	Stroke (incident)	strokeeventa	seq.9839.148	TIRAP	0
Disease	Atherosclerosis	Stroke (incident)	strokeeventa	seq.9845.33	PARK7	0
Disease	Atherosclerosis	Stroke (incident)	strokeeventa	seq.9848.22	CCNH	0
Disease	Atherosclerosis	Stroke (incident)	strokeeventa	seq.9851.9	FABP4	0
Disease	Atherosclerosis	Stroke (incident)	strokeeventa	seq.9854.36	AKR1B1	0
Disease	Atherosclerosis	Stroke (incident)	strokeeventa	seq.9867.23	FBP2	0
Disease	Atherosclerosis	Stroke (incident)	strokeeventa	seq.9870.17	WARS1	0
Disease	Atherosclerosis	Stroke (incident)	strokeeventa	seq.9876.20	ALDOC	0
Disease	Atherosclerosis	Stroke (incident)	strokeeventa	seq.9883.29	GLO1	0
Disease	Atherosclerosis	Stroke (incident)	strokeeventa	seq.9884.8	PPIL1	0
Disease	Atherosclerosis	Stroke (incident)	strokeeventa	seq.9886.28	XRCC4	0
Disease	Atherosclerosis	Stroke (incident)	strokeeventa	seq.9906.21	SPOCK3	0
Disease	Atherosclerosis	Stroke (incident)	strokeeventa	seq.9931.20	KRT1	0
Disease	Atherosclerosis	Stroke (incident)	strokeeventa	seq.9940.35	DUSP28	0
Disease	Atherosclerosis	Stroke (incident)	strokeeventa	seq.9950.229	LAG3	0
Disease	Atherosclerosis	Stroke (incident)	strokeeventa	seq.9962.1	CDHR5	0
Disease	Atherosclerosis	Stroke (incident)	strokeeventa	seq.9981.18	FAM234B	0
Disease	Atherosclerosis	Stroke (incident)	strokeeventa	seq.9986.14	NPW	0
Disease	Atherosclerosis	Stroke (incident)	strokeeventa	seq.9995.6	DUT	0
Disease	Atherosclerosis	Stroke (prevalent)	strokeeventb	seq.10015.119	KCNAB2	0
Disease	Atherosclerosis	Stroke (prevalent)	strokeeventb	seq.10025.1	DLD	0
Disease	Atherosclerosis	Stroke (prevalent)	strokeeventb	seq.10037.98	SIGLEC12	0
Disease	Atherosclerosis	Stroke (prevalent)	strokeeventb	seq.10039.32	PNP	0
Disease	Atherosclerosis	Stroke (prevalent)	strokeeventb	seq.10070.22	PLCG2	0
Disease	Atherosclerosis	Stroke (prevalent)	strokeeventb	seq.10346.5	STAT3	0
Disease	Atherosclerosis	Stroke (prevalent)	strokeeventb	seq.10365.132	IL12B|IL23A	0
Disease	Atherosclerosis	Stroke (prevalent)	strokeeventb	seq.10366.11	PDGFRA	0
Disease	Atherosclerosis	Stroke (prevalent)	strokeeventb	seq.10372.18	STAT6	0
Disease	Atherosclerosis	Stroke (prevalent)	strokeeventb	seq.10382.1	ANGPTL3	0
Disease	Atherosclerosis	Stroke (prevalent)	strokeeventb	seq.10391.1	ANGPTL3	0
Disease	Atherosclerosis	Stroke (prevalent)	strokeeventb	seq.10396.6	MCL1	0
Disease	Atherosclerosis	Stroke (prevalent)	strokeeventb	seq.10419.1	SCARA5	0
Disease	Atherosclerosis	Stroke (prevalent)	strokeeventb	seq.10420.30	FAIM	0
Disease	Atherosclerosis	Stroke (prevalent)	strokeeventb	seq.10424.31	NPDC1	0
Disease	Atherosclerosis	Stroke (prevalent)	strokeeventb	seq.10439.57	AMY2B	0
Disease	Atherosclerosis	Stroke (prevalent)	strokeeventb	seq.10440.26	CLMP	0
Disease	Atherosclerosis	Stroke (prevalent)	strokeeventb	seq.10442.1	TMEM190	0
Disease	Atherosclerosis	Stroke (prevalent)	strokeeventb	seq.10445.20	APOM	1
Disease	Atherosclerosis	Stroke (prevalent)	strokeeventb	seq.10451.11	NUCB1	0
Disease	Atherosclerosis	Stroke (prevalent)	strokeeventb	seq.10460.1	CHIT1	0
Disease	Atherosclerosis	Stroke (prevalent)	strokeeventb	seq.10462.14	INSL5	0
Disease	Atherosclerosis	Stroke (prevalent)	strokeeventb	seq.10470.34	TXNDC11	0
Disease	Atherosclerosis	Stroke (prevalent)	strokeeventb	seq.10479.18	MMP10	0
Disease	Atherosclerosis	Stroke (prevalent)	strokeeventb	seq.10490.3	RPN1	0
Disease	Atherosclerosis	Stroke (prevalent)	strokeeventb	seq.10499.1	TMEM106A	0
Disease	Atherosclerosis	Stroke (prevalent)	strokeeventb	seq.10511.10	COL6A3	0
Disease	Atherosclerosis	Stroke (prevalent)	strokeeventb	seq.10512.13	CSF2RB	0
Disease	Atherosclerosis	Stroke (prevalent)	strokeeventb	seq.10514.5	PTGDS	0
Disease	Atherosclerosis	Stroke (prevalent)	strokeeventb	seq.10527.22	DHX9	0
Disease	Atherosclerosis	Stroke (prevalent)	strokeeventb	seq.10558.26	PCDH9	0
Disease	Atherosclerosis	Stroke (prevalent)	strokeeventb	seq.10565.19	SLITRK3	0
Disease	Atherosclerosis	Stroke (prevalent)	strokeeventb	seq.10569.28	MFAP2	0
Disease	Atherosclerosis	Stroke (prevalent)	strokeeventb	seq.10576.7	PLXDC2	0
Disease	Atherosclerosis	Stroke (prevalent)	strokeeventb	seq.10603.1	HTN3	0
Disease	Atherosclerosis	Stroke (prevalent)	strokeeventb	seq.10605.22	APMAP	0
Disease	Atherosclerosis	Stroke (prevalent)	strokeeventb	seq.10612.18	PLOD3	0
Disease	Atherosclerosis	Stroke (prevalent)	strokeeventb	seq.10613.33	GOLM2	0
Disease	Atherosclerosis	Stroke (prevalent)	strokeeventb	seq.10620.21	MSMB	0
Disease	Atherosclerosis	Stroke (prevalent)	strokeeventb	seq.10627.87	APLP2	0
Disease	Atherosclerosis	Stroke (prevalent)	strokeeventb	seq.10666.7	GNPTG	0
Disease	Atherosclerosis	Stroke (prevalent)	strokeeventb	seq.10670.26	SEMA3E	0
Disease	Atherosclerosis	Stroke (prevalent)	strokeeventb	seq.10672.75	SFTPB	0
Disease	Atherosclerosis	Stroke (prevalent)	strokeeventb	seq.10714.7	ACE	0
Disease	Atherosclerosis	Stroke (prevalent)	strokeeventb	seq.10721.76	HSPA1A	0
Disease	Atherosclerosis	Stroke (prevalent)	strokeeventb	seq.10737.96	SERPINB1	0
Disease	Atherosclerosis	Stroke (prevalent)	strokeeventb	seq.10741.22	CSF1	0
Disease	Atherosclerosis	Stroke (prevalent)	strokeeventb	seq.10746.24	DKK3	0
Disease	Atherosclerosis	Stroke (prevalent)	strokeeventb	seq.10749.18	HSPA1A	0
Disease	Atherosclerosis	Stroke (prevalent)	strokeeventb	seq.10754.113	PROK2	0
Disease	Atherosclerosis	Stroke (prevalent)	strokeeventb	seq.10772.21	CSGALNACT2	0
Disease	Atherosclerosis	Stroke (prevalent)	strokeeventb	seq.10803.22	HSPA1A	0
Disease	Atherosclerosis	Stroke (prevalent)	strokeeventb	seq.10809.14	KLRB1	0
Disease	Atherosclerosis	Stroke (prevalent)	strokeeventb	seq.10816.150	PILRA	0
Disease	Atherosclerosis	Stroke (prevalent)	strokeeventb	seq.10818.36	SMPD1	0
Disease	Atherosclerosis	Stroke (prevalent)	strokeeventb	seq.10819.108	FBLN1	0
Disease	Atherosclerosis	Stroke (prevalent)	strokeeventb	seq.10832.24	B4GALT6	0
Disease	Atherosclerosis	Stroke (prevalent)	strokeeventb	seq.10833.64	HHIP	0
Disease	Atherosclerosis	Stroke (prevalent)	strokeeventb	seq.10851.77	EBI3	0
Disease	Atherosclerosis	Stroke (prevalent)	strokeeventb	seq.10855.55	PLXNB2	0
Disease	Atherosclerosis	Stroke (prevalent)	strokeeventb	seq.10892.8	OSMR	0
Disease	Atherosclerosis	Stroke (prevalent)	strokeeventb	seq.10903.50	STX8	0
Disease	Atherosclerosis	Stroke (prevalent)	strokeeventb	seq.10907.116	NTM	0
Disease	Atherosclerosis	Stroke (prevalent)	strokeeventb	seq.10908.2	GALNT13	0
Disease	Atherosclerosis	Stroke (prevalent)	strokeeventb	seq.10916.44	PLA2R1	0
Disease	Atherosclerosis	Stroke (prevalent)	strokeeventb	seq.10917.40	GNGT2	0
Disease	Atherosclerosis	Stroke (prevalent)	strokeeventb	seq.10924.258	CYB5D2	0
Disease	Atherosclerosis	Stroke (prevalent)	strokeeventb	seq.10938.13	CD58	0
Disease	Atherosclerosis	Stroke (prevalent)	strokeeventb	seq.10940.25	SRL	0
Disease	Atherosclerosis	Stroke (prevalent)	strokeeventb	seq.10948.14	PLD3	0
Disease	Atherosclerosis	Stroke (prevalent)	strokeeventb	seq.10966.1	AHSG	0
Disease	Atherosclerosis	Stroke (prevalent)	strokeeventb	seq.10970.3	ART3	0
Disease	Atherosclerosis	Stroke (prevalent)	strokeeventb	seq.10974.20	SPINK7	0
Disease	Atherosclerosis	Stroke (prevalent)	strokeeventb	seq.10977.55	UCMA	0
Disease	Atherosclerosis	Stroke (prevalent)	strokeeventb	seq.10980.11	ACHE	0
Disease	Atherosclerosis	Stroke (prevalent)	strokeeventb	seq.11098.1	PDXK	0
Disease	Atherosclerosis	Stroke (prevalent)	strokeeventb	seq.11102.22	REG4	0
Disease	Atherosclerosis	Stroke (prevalent)	strokeeventb	seq.11103.24	HSPB1	0
Disease	Atherosclerosis	Stroke (prevalent)	strokeeventb	seq.11104.13	CHI3L1	0
Disease	Atherosclerosis	Stroke (prevalent)	strokeeventb	seq.11105.171	ENO1	0
Disease	Atherosclerosis	Stroke (prevalent)	strokeeventb	seq.11109.56	SVEP1	0
Disease	Atherosclerosis	Stroke (prevalent)	strokeeventb	seq.11117.2	SPATA20	0
Disease	Atherosclerosis	Stroke (prevalent)	strokeeventb	seq.11121.56	VWC2	0
Disease	Atherosclerosis	Stroke (prevalent)	strokeeventb	seq.11140.56	COL1A1	0
Disease	Atherosclerosis	Stroke (prevalent)	strokeeventb	seq.11142.11	ANGPTL1	0
Disease	Atherosclerosis	Stroke (prevalent)	strokeeventb	seq.11143.32	OLFM3	1
Disease	Atherosclerosis	Stroke (prevalent)	strokeeventb	seq.11145.72	KIAA1549L	0
Disease	Atherosclerosis	Stroke (prevalent)	strokeeventb	seq.11150.3	COL6A1	0
Disease	Atherosclerosis	Stroke (prevalent)	strokeeventb	seq.11152.46	KLK13	0
Disease	Atherosclerosis	Stroke (prevalent)	strokeeventb	seq.11177.16	KRT5	0
Disease	Atherosclerosis	Stroke (prevalent)	strokeeventb	seq.11178.21	SVEP1	0
Disease	Atherosclerosis	Stroke (prevalent)	strokeeventb	seq.11184.51	CHGA	1
Disease	Atherosclerosis	Stroke (prevalent)	strokeeventb	seq.11187.11	CLEC12A	0
Disease	Atherosclerosis	Stroke (prevalent)	strokeeventb	seq.11192.168	TINAGL1	0
Disease	Atherosclerosis	Stroke (prevalent)	strokeeventb	seq.11196.31	COL6A3	0
Disease	Atherosclerosis	Stroke (prevalent)	strokeeventb	seq.11203.97	PKLR	0
Disease	Atherosclerosis	Stroke (prevalent)	strokeeventb	seq.11208.15	NAGPA	0
Disease	Atherosclerosis	Stroke (prevalent)	strokeeventb	seq.11211.7	TBCE	0
Disease	Atherosclerosis	Stroke (prevalent)	strokeeventb	seq.11212.7	TXNDC5	0
Disease	Atherosclerosis	Stroke (prevalent)	strokeeventb	seq.11219.95	FGFBP3	0
Disease	Atherosclerosis	Stroke (prevalent)	strokeeventb	seq.11227.31	TBL2	0
Disease	Atherosclerosis	Stroke (prevalent)	strokeeventb	seq.11232.46	TCN1	0
Disease	Atherosclerosis	Stroke (prevalent)	strokeeventb	seq.11237.49	PCOLCE	0
Disease	Atherosclerosis	Stroke (prevalent)	strokeeventb	seq.11241.8	ASL	0
Disease	Atherosclerosis	Stroke (prevalent)	strokeeventb	seq.11246.3	BPIFB1	0
Disease	Atherosclerosis	Stroke (prevalent)	strokeeventb	seq.11248.43	UROS	0
Disease	Atherosclerosis	Stroke (prevalent)	strokeeventb	seq.11257.1	QDPR	0
Disease	Atherosclerosis	Stroke (prevalent)	strokeeventb	seq.11266.8	SELPLG	0
Disease	Atherosclerosis	Stroke (prevalent)	strokeeventb	seq.11278.4	COL11A2	0
Disease	Atherosclerosis	Stroke (prevalent)	strokeeventb	seq.11287.14	CYB5A	0
Disease	Atherosclerosis	Stroke (prevalent)	strokeeventb	seq.11302.237	TNR	0
Disease	Atherosclerosis	Stroke (prevalent)	strokeeventb	seq.11308.8	CREB3L4	0
Disease	Atherosclerosis	Stroke (prevalent)	strokeeventb	seq.11313.100	PCBD1	0
Disease	Atherosclerosis	Stroke (prevalent)	strokeeventb	seq.11318.20	APOA5	0
Disease	Atherosclerosis	Stroke (prevalent)	strokeeventb	seq.11361.73	TYMP	0
Disease	Atherosclerosis	Stroke (prevalent)	strokeeventb	seq.11369.23	ADH5	0
Disease	Atherosclerosis	Stroke (prevalent)	strokeeventb	seq.11377.19	ADH7	0
Disease	Atherosclerosis	Stroke (prevalent)	strokeeventb	seq.11382.5	BLVRA	0
Disease	Atherosclerosis	Stroke (prevalent)	strokeeventb	seq.11387.3	ATF6B	0
Disease	Atherosclerosis	Stroke (prevalent)	strokeeventb	seq.11390.24	CA8	0
Disease	Atherosclerosis	Stroke (prevalent)	strokeeventb	seq.11424.4	FAH	0
Disease	Atherosclerosis	Stroke (prevalent)	strokeeventb	seq.11431.235	RECQL	0
Disease	Atherosclerosis	Stroke (prevalent)	strokeeventb	seq.11436.6	INA	0
Disease	Atherosclerosis	Stroke (prevalent)	strokeeventb	seq.11441.11	PYGL	0
Disease	Atherosclerosis	Stroke (prevalent)	strokeeventb	seq.11448.34	GALK1	0
Disease	Atherosclerosis	Stroke (prevalent)	strokeeventb	seq.11450.110	P4HB	0
Disease	Atherosclerosis	Stroke (prevalent)	strokeeventb	seq.11493.169	DYNLL2	0
Disease	Atherosclerosis	Stroke (prevalent)	strokeeventb	seq.11510.31	APOL1	0
Disease	Atherosclerosis	Stroke (prevalent)	strokeeventb	seq.11510.51	APOL1	0
Disease	Atherosclerosis	Stroke (prevalent)	strokeeventb	seq.11514.196	CD59	0
Disease	Atherosclerosis	Stroke (prevalent)	strokeeventb	seq.11516.7	FABP1	0
Disease	Atherosclerosis	Stroke (prevalent)	strokeeventb	seq.11531.24	VSIR	0
Disease	Atherosclerosis	Stroke (prevalent)	strokeeventb	seq.11615.16	DAPP1	0
Disease	Atherosclerosis	Stroke (prevalent)	strokeeventb	seq.11629.36	TRAF4	0
Disease	Atherosclerosis	Stroke (prevalent)	strokeeventb	seq.11646.4	CHST9	0
Disease	Atherosclerosis	Stroke (prevalent)	strokeeventb	seq.11649.3	SMAP1	0
Disease	Atherosclerosis	Stroke (prevalent)	strokeeventb	seq.11656.110	EVL	0
Disease	Atherosclerosis	Stroke (prevalent)	strokeeventb	seq.11696.7	CRABP2	0
Disease	Atherosclerosis	Stroke (prevalent)	strokeeventb	seq.11814.29	MET	0
Disease	Atherosclerosis	Stroke (prevalent)	strokeeventb	seq.11830.48	PTPN11	0
Disease	Atherosclerosis	Stroke (prevalent)	strokeeventb	seq.11836.144	DDR1	0
Disease	Atherosclerosis	Stroke (prevalent)	strokeeventb	seq.11851.21	TREM2	0
Disease	Atherosclerosis	Stroke (prevalent)	strokeeventb	seq.12008.3	CD7	0
Disease	Atherosclerosis	Stroke (prevalent)	strokeeventb	seq.12041.33	HSPA1L	0
Disease	Atherosclerosis	Stroke (prevalent)	strokeeventb	seq.12333.87	RPIA	0
Disease	Atherosclerosis	Stroke (prevalent)	strokeeventb	seq.12334.25	SHMT1	0
Disease	Atherosclerosis	Stroke (prevalent)	strokeeventb	seq.12338.27	EGFLAM	0
Disease	Atherosclerosis	Stroke (prevalent)	strokeeventb	seq.12370.30	APOF	0
Disease	Atherosclerosis	Stroke (prevalent)	strokeeventb	seq.12378.71	TAPBP	0
Disease	Atherosclerosis	Stroke (prevalent)	strokeeventb	seq.12381.26	CBR1	0
Disease	Atherosclerosis	Stroke (prevalent)	strokeeventb	seq.12386.11	RNPEP	0
Disease	Atherosclerosis	Stroke (prevalent)	strokeeventb	seq.12387.7	PDLIM4	0
Disease	Atherosclerosis	Stroke (prevalent)	strokeeventb	seq.12395.86	DARS2	0
Disease	Atherosclerosis	Stroke (prevalent)	strokeeventb	seq.12396.19	HIBCH	0
Disease	Atherosclerosis	Stroke (prevalent)	strokeeventb	seq.12411.60	MAX	0
Disease	Atherosclerosis	Stroke (prevalent)	strokeeventb	seq.12422.143	ALOX15B	0
Disease	Atherosclerosis	Stroke (prevalent)	strokeeventb	seq.12424.107	THYN1	0
Disease	Atherosclerosis	Stroke (prevalent)	strokeeventb	seq.12436.84	GSTO1	0
Disease	Atherosclerosis	Stroke (prevalent)	strokeeventb	seq.12438.127	MPG	0
Disease	Atherosclerosis	Stroke (prevalent)	strokeeventb	seq.12446.49	GSTA1	0
Disease	Atherosclerosis	Stroke (prevalent)	strokeeventb	seq.12475.48	CLIC5	0
Disease	Atherosclerosis	Stroke (prevalent)	strokeeventb	seq.12486.8	GLRX2	0
Disease	Atherosclerosis	Stroke (prevalent)	strokeeventb	seq.12491.23	CLIC4	0
Disease	Atherosclerosis	Stroke (prevalent)	strokeeventb	seq.12494.99	GABARAPL2	0
Disease	Atherosclerosis	Stroke (prevalent)	strokeeventb	seq.12498.12	TAX1BP3	0
Disease	Atherosclerosis	Stroke (prevalent)	strokeeventb	seq.12508.9	CHMP3	0
Disease	Atherosclerosis	Stroke (prevalent)	strokeeventb	seq.12517.52	PDCD5	0
Disease	Atherosclerosis	Stroke (prevalent)	strokeeventb	seq.12524.18	SAT2	0
Disease	Atherosclerosis	Stroke (prevalent)	strokeeventb	seq.12534.10	CALCOCO2	0
Disease	Atherosclerosis	Stroke (prevalent)	strokeeventb	seq.12549.33	HPGDS	0
Disease	Atherosclerosis	Stroke (prevalent)	strokeeventb	seq.12558.3	UBASH3B	0
Disease	Atherosclerosis	Stroke (prevalent)	strokeeventb	seq.12560.9	NT5C	0
Disease	Atherosclerosis	Stroke (prevalent)	strokeeventb	seq.12569.25	CCT5	0
Disease	Atherosclerosis	Stroke (prevalent)	strokeeventb	seq.12571.14	ARL3	0
Disease	Atherosclerosis	Stroke (prevalent)	strokeeventb	seq.12573.80	TRIM3	0
Disease	Atherosclerosis	Stroke (prevalent)	strokeeventb	seq.12575.30	MTHFD1	0
Disease	Atherosclerosis	Stroke (prevalent)	strokeeventb	seq.12594.5	GCA	0
Disease	Atherosclerosis	Stroke (prevalent)	strokeeventb	seq.12612.37	PSMB1	0
Disease	Atherosclerosis	Stroke (prevalent)	strokeeventb	seq.12641.3	INPP5B	0
Disease	Atherosclerosis	Stroke (prevalent)	strokeeventb	seq.12649.80	MDH2	0
Disease	Atherosclerosis	Stroke (prevalent)	strokeeventb	seq.12659.13	OLA1	0
Disease	Atherosclerosis	Stroke (prevalent)	strokeeventb	seq.12662.82	ECH1	0
Disease	Atherosclerosis	Stroke (prevalent)	strokeeventb	seq.12675.14	DARS1	0
Disease	Atherosclerosis	Stroke (prevalent)	strokeeventb	seq.12677.164	FLII	0
Disease	Atherosclerosis	Stroke (prevalent)	strokeeventb	seq.12684.5	SCIN	0
Disease	Atherosclerosis	Stroke (prevalent)	strokeeventb	seq.12687.2	DECR1	0
Disease	Atherosclerosis	Stroke (prevalent)	strokeeventb	seq.12689.56	ARPC1B	0
Disease	Atherosclerosis	Stroke (prevalent)	strokeeventb	seq.12714.38	AP1G2	0
Disease	Atherosclerosis	Stroke (prevalent)	strokeeventb	seq.12727.7	PTGFRN	0
Disease	Atherosclerosis	Stroke (prevalent)	strokeeventb	seq.12731.12	PLEKHA7	0
Disease	Atherosclerosis	Stroke (prevalent)	strokeeventb	seq.12812.25	ACYP2	0
Disease	Atherosclerosis	Stroke (prevalent)	strokeeventb	seq.12831.21	TESC	0
Disease	Atherosclerosis	Stroke (prevalent)	strokeeventb	seq.12864.9	NIPAL4	0
Disease	Atherosclerosis	Stroke (prevalent)	strokeeventb	seq.13044.5	TSG101	0
Disease	Atherosclerosis	Stroke (prevalent)	strokeeventb	seq.13059.33	RFK	0
Disease	Atherosclerosis	Stroke (prevalent)	strokeeventb	seq.13083.18	VARS1	0
Disease	Atherosclerosis	Stroke (prevalent)	strokeeventb	seq.13090.17	S100A6	0
Disease	Atherosclerosis	Stroke (prevalent)	strokeeventb	seq.13093.6	SECTM1	0
Disease	Atherosclerosis	Stroke (prevalent)	strokeeventb	seq.13094.75	RSPO3	0
Disease	Atherosclerosis	Stroke (prevalent)	strokeeventb	seq.13095.51	REG1A	0
Disease	Atherosclerosis	Stroke (prevalent)	strokeeventb	seq.13102.1	FAM3D	0
Disease	Atherosclerosis	Stroke (prevalent)	strokeeventb	seq.13107.9	LYPD3	0
Disease	Atherosclerosis	Stroke (prevalent)	strokeeventb	seq.13109.82	NEGR1	0
Disease	Atherosclerosis	Stroke (prevalent)	strokeeventb	seq.13112.179	FSTL1	0
Disease	Atherosclerosis	Stroke (prevalent)	strokeeventb	seq.13113.7	SPP1	0
Disease	Atherosclerosis	Stroke (prevalent)	strokeeventb	seq.13114.50	LUM	0
Disease	Atherosclerosis	Stroke (prevalent)	strokeeventb	seq.13116.25	CD177	0
Disease	Atherosclerosis	Stroke (prevalent)	strokeeventb	seq.13118.5	SMOC1	0
Disease	Atherosclerosis	Stroke (prevalent)	strokeeventb	seq.13119.26	SERPINA10	0
Disease	Atherosclerosis	Stroke (prevalent)	strokeeventb	seq.13122.19	FLRT2	0
Disease	Atherosclerosis	Stroke (prevalent)	strokeeventb	seq.13123.3	FLRT3	0
Disease	Atherosclerosis	Stroke (prevalent)	strokeeventb	seq.13124.20	ISLR2	0
Disease	Atherosclerosis	Stroke (prevalent)	strokeeventb	seq.13125.45	VTN	0
Disease	Atherosclerosis	Stroke (prevalent)	strokeeventb	seq.13126.52	DSC2	0
Disease	Atherosclerosis	Stroke (prevalent)	strokeeventb	seq.13130.150	HK2	0
Disease	Atherosclerosis	Stroke (prevalent)	strokeeventb	seq.13132.14	SEMA5A	0
Disease	Atherosclerosis	Stroke (prevalent)	strokeeventb	seq.13381.49	B4GALT1	0
Disease	Atherosclerosis	Stroke (prevalent)	strokeeventb	seq.13388.57	PCSK1	0
Disease	Atherosclerosis	Stroke (prevalent)	strokeeventb	seq.13405.61	SPINK2	0
Disease	Atherosclerosis	Stroke (prevalent)	strokeeventb	seq.13408.23	WFIKKN2	0
Disease	Atherosclerosis	Stroke (prevalent)	strokeeventb	seq.13416.8	TMEM132D	0
Disease	Atherosclerosis	Stroke (prevalent)	strokeeventb	seq.13427.66	MAN1C1	0
Disease	Atherosclerosis	Stroke (prevalent)	strokeeventb	seq.13463.1	PXDN	0
Disease	Atherosclerosis	Stroke (prevalent)	strokeeventb	seq.13472.35	HDHD2	0
Disease	Atherosclerosis	Stroke (prevalent)	strokeeventb	seq.13519.112	ARHGEF25	0
Disease	Atherosclerosis	Stroke (prevalent)	strokeeventb	seq.13534.20	MYOM2	0
Disease	Atherosclerosis	Stroke (prevalent)	strokeeventb	seq.13543.7	PTGR1	0
Disease	Atherosclerosis	Stroke (prevalent)	strokeeventb	seq.13544.9	ARHGAP45	0
Disease	Atherosclerosis	Stroke (prevalent)	strokeeventb	seq.13545.97	EIF1AD	0
Disease	Atherosclerosis	Stroke (prevalent)	strokeeventb	seq.13552.7	SWAP70	0
Disease	Atherosclerosis	Stroke (prevalent)	strokeeventb	seq.13578.98	ABLIM3	0
Disease	Atherosclerosis	Stroke (prevalent)	strokeeventb	seq.13622.16	PPP2R5A	0
Disease	Atherosclerosis	Stroke (prevalent)	strokeeventb	seq.13624.17	NADK	0
Disease	Atherosclerosis	Stroke (prevalent)	strokeeventb	seq.13654.1	ROCK2	0
Disease	Atherosclerosis	Stroke (prevalent)	strokeeventb	seq.13657.2	PNKP	0
Disease	Atherosclerosis	Stroke (prevalent)	strokeeventb	seq.13660.76	ANGPT2	0
Disease	Atherosclerosis	Stroke (prevalent)	strokeeventb	seq.13666.222	CA10	0
Disease	Atherosclerosis	Stroke (prevalent)	strokeeventb	seq.13668.44	TYRO3	0
Disease	Atherosclerosis	Stroke (prevalent)	strokeeventb	seq.13669.6	FGFR3	0
Disease	Atherosclerosis	Stroke (prevalent)	strokeeventb	seq.13671.40	ELANE	0
Disease	Atherosclerosis	Stroke (prevalent)	strokeeventb	seq.13676.46	INHBB	0
Disease	Atherosclerosis	Stroke (prevalent)	strokeeventb	seq.13678.169	CFD	0
Disease	Atherosclerosis	Stroke (prevalent)	strokeeventb	seq.13682.47	CSF1R	0
Disease	Atherosclerosis	Stroke (prevalent)	strokeeventb	seq.13686.2	IL5RA	0
Disease	Atherosclerosis	Stroke (prevalent)	strokeeventb	seq.13692.154	CCN4	0
Disease	Atherosclerosis	Stroke (prevalent)	strokeeventb	seq.13699.6	KLK3	0
Disease	Atherosclerosis	Stroke (prevalent)	strokeeventb	seq.13706.12	IL12RB1	0
Disease	Atherosclerosis	Stroke (prevalent)	strokeeventb	seq.13707.27	SPARCL1	0
Disease	Atherosclerosis	Stroke (prevalent)	strokeeventb	seq.13708.56	KLK8	0
Disease	Atherosclerosis	Stroke (prevalent)	strokeeventb	seq.13710.6	SERPING1	0
Disease	Atherosclerosis	Stroke (prevalent)	strokeeventb	seq.13717.15	FCN2	0
Disease	Atherosclerosis	Stroke (prevalent)	strokeeventb	seq.13720.95	PRTN3	0
Disease	Atherosclerosis	Stroke (prevalent)	strokeeventb	seq.13722.105	C9	0
Disease	Atherosclerosis	Stroke (prevalent)	strokeeventb	seq.13730.18	CTSC	0
Disease	Atherosclerosis	Stroke (prevalent)	strokeeventb	seq.13731.14	C7	0
Disease	Atherosclerosis	Stroke (prevalent)	strokeeventb	seq.13733.5	IL12B	0
Disease	Atherosclerosis	Stroke (prevalent)	strokeeventb	seq.13738.8	INHBA	0
Disease	Atherosclerosis	Stroke (prevalent)	strokeeventb	seq.13740.51	FRZB	0
Disease	Atherosclerosis	Stroke (prevalent)	strokeeventb	seq.13747.9	CA6	1
Disease	Atherosclerosis	Stroke (prevalent)	strokeeventb	seq.13748.4	CCL8	0
Disease	Atherosclerosis	Stroke (prevalent)	strokeeventb	seq.13930.3	APOBEC3G	0
Disease	Atherosclerosis	Stroke (prevalent)	strokeeventb	seq.13931.22	PSMD9	0
Disease	Atherosclerosis	Stroke (prevalent)	strokeeventb	seq.13943.38	DPY30	0
Disease	Atherosclerosis	Stroke (prevalent)	strokeeventb	seq.13954.9	GNPNAT1	0
Disease	Atherosclerosis	Stroke (prevalent)	strokeeventb	seq.13959.7	LAP3	0
Disease	Atherosclerosis	Stroke (prevalent)	strokeeventb	seq.13967.14	TXNRD1	0
Disease	Atherosclerosis	Stroke (prevalent)	strokeeventb	seq.13972.4	HSD17B14	0
Disease	Atherosclerosis	Stroke (prevalent)	strokeeventb	seq.13983.27	CRYZ	0
Disease	Atherosclerosis	Stroke (prevalent)	strokeeventb	seq.13986.6	LANCL1	0
Disease	Atherosclerosis	Stroke (prevalent)	strokeeventb	seq.14006.36	GNMT	0
Disease	Atherosclerosis	Stroke (prevalent)	strokeeventb	seq.14032.2	VEGFA	0
Disease	Atherosclerosis	Stroke (prevalent)	strokeeventb	seq.14038.130	CST7	0
Disease	Atherosclerosis	Stroke (prevalent)	strokeeventb	seq.14041.13	GZMB	0
Disease	Atherosclerosis	Stroke (prevalent)	strokeeventb	seq.14042.11	SFRP1	0
Disease	Atherosclerosis	Stroke (prevalent)	strokeeventb	seq.14047.78	BDNF	0
Disease	Atherosclerosis	Stroke (prevalent)	strokeeventb	seq.14048.7	IL1RAP	0
Disease	Atherosclerosis	Stroke (prevalent)	strokeeventb	seq.14049.17	IL7	0
Disease	Atherosclerosis	Stroke (prevalent)	strokeeventb	seq.14054.17	IL15RA	0
Disease	Atherosclerosis	Stroke (prevalent)	strokeeventb	seq.14066.49	MAGI2	0
Disease	Atherosclerosis	Stroke (prevalent)	strokeeventb	seq.14068.29	CCL25	0
Disease	Atherosclerosis	Stroke (prevalent)	strokeeventb	seq.14073.31	HPX	0
Disease	Atherosclerosis	Stroke (prevalent)	strokeeventb	seq.14076.74	CST4	0
Disease	Atherosclerosis	Stroke (prevalent)	strokeeventb	seq.14077.6	FCN3	0
Disease	Atherosclerosis	Stroke (prevalent)	strokeeventb	seq.14078.69	XCL1	0
Disease	Atherosclerosis	Stroke (prevalent)	strokeeventb	seq.14079.14	IL18R1	0
Disease	Atherosclerosis	Stroke (prevalent)	strokeeventb	seq.14086.11	SMPDL3A	0
Disease	Atherosclerosis	Stroke (prevalent)	strokeeventb	seq.14090.23	DEF6	0
Disease	Atherosclerosis	Stroke (prevalent)	strokeeventb	seq.14091.42	CBR3	0
Disease	Atherosclerosis	Stroke (prevalent)	strokeeventb	seq.14094.29	HBEGF	0
Disease	Atherosclerosis	Stroke (prevalent)	strokeeventb	seq.14097.86	CHST15	0
Disease	Atherosclerosis	Stroke (prevalent)	strokeeventb	seq.14098.28	CARS1	0
Disease	Atherosclerosis	Stroke (prevalent)	strokeeventb	seq.14100.63	C1QC	0
Disease	Atherosclerosis	Stroke (prevalent)	strokeeventb	seq.14101.2	CNTFR	0
Disease	Atherosclerosis	Stroke (prevalent)	strokeeventb	seq.14102.6	GNLY	0
Disease	Atherosclerosis	Stroke (prevalent)	strokeeventb	seq.14105.5	SERPINA4	0
Disease	Atherosclerosis	Stroke (prevalent)	strokeeventb	seq.14107.1	MTHFS	0
Disease	Atherosclerosis	Stroke (prevalent)	strokeeventb	seq.14108.15	TGFB1	0
Disease	Atherosclerosis	Stroke (prevalent)	strokeeventb	seq.14109.15	CCL15	0
Disease	Atherosclerosis	Stroke (prevalent)	strokeeventb	seq.14110.200	SPARC	0
Disease	Atherosclerosis	Stroke (prevalent)	strokeeventb	seq.14111.15	THBS2	0
Disease	Atherosclerosis	Stroke (prevalent)	strokeeventb	seq.14116.129	S100A4	0
Disease	Atherosclerosis	Stroke (prevalent)	strokeeventb	seq.14123.34	VSIR	0
Disease	Atherosclerosis	Stroke (prevalent)	strokeeventb	seq.14125.5	APOM	0
Disease	Atherosclerosis	Stroke (prevalent)	strokeeventb	seq.14133.93	IL1R2	0
Disease	Atherosclerosis	Stroke (prevalent)	strokeeventb	seq.14134.49	AMIGO2	0
Disease	Atherosclerosis	Stroke (prevalent)	strokeeventb	seq.14139.16	NRG4	0
Disease	Atherosclerosis	Stroke (prevalent)	strokeeventb	seq.14148.2	ISG15	0
Disease	Atherosclerosis	Stroke (prevalent)	strokeeventb	seq.14151.4	ISG15	0
Disease	Atherosclerosis	Stroke (prevalent)	strokeeventb	seq.14156.33	YWHAB	0
Disease	Atherosclerosis	Stroke (prevalent)	strokeeventb	seq.14158.17	ANXA5	0
Disease	Atherosclerosis	Stroke (prevalent)	strokeeventb	seq.14208.3	RBP7	0
Disease	Atherosclerosis	Stroke (prevalent)	strokeeventb	seq.14246.50	DOK2	0
Disease	Atherosclerosis	Stroke (prevalent)	strokeeventb	seq.14271.23	RAB6B	0
Disease	Atherosclerosis	Stroke (prevalent)	strokeeventb	seq.14273.19	PREP	0
Disease	Atherosclerosis	Stroke (prevalent)	strokeeventb	seq.14618.26	VOPP1	0
Disease	Atherosclerosis	Stroke (prevalent)	strokeeventb	seq.14636.25	RIDA	0
Disease	Atherosclerosis	Stroke (prevalent)	strokeeventb	seq.14655.1	DNAJC17	0
Disease	Atherosclerosis	Stroke (prevalent)	strokeeventb	seq.14696.45	TPSB2	0
Disease	Atherosclerosis	Stroke (prevalent)	strokeeventb	seq.14708.59	C8G	0
Disease	Atherosclerosis	Stroke (prevalent)	strokeeventb	seq.14711.27	CST6	0
Disease	Atherosclerosis	Stroke (prevalent)	strokeeventb	seq.14747.9	CRLF1	0
Disease	Atherosclerosis	Stroke (prevalent)	strokeeventb	seq.15300.66	CCDC134	0
Disease	Atherosclerosis	Stroke (prevalent)	strokeeventb	seq.15304.1	REG3A	0
Disease	Atherosclerosis	Stroke (prevalent)	strokeeventb	seq.15305.7	SCGN	0
Disease	Atherosclerosis	Stroke (prevalent)	strokeeventb	seq.15308.108	VWC2	0
Disease	Atherosclerosis	Stroke (prevalent)	strokeeventb	seq.15314.49	CLIC4	0
Disease	Atherosclerosis	Stroke (prevalent)	strokeeventb	seq.15316.262	TXNL4B	0
Disease	Atherosclerosis	Stroke (prevalent)	strokeeventb	seq.15326.64	GBP1	0
Disease	Atherosclerosis	Stroke (prevalent)	strokeeventb	seq.15333.11	SDF2	0
Disease	Atherosclerosis	Stroke (prevalent)	strokeeventb	seq.15339.32	CFL2	0
Disease	Atherosclerosis	Stroke (prevalent)	strokeeventb	seq.15343.337	KNG1	0
Disease	Atherosclerosis	Stroke (prevalent)	strokeeventb	seq.15363.32	APOA5	0
Disease	Atherosclerosis	Stroke (prevalent)	strokeeventb	seq.15364.101	APOC1	0
Disease	Atherosclerosis	Stroke (prevalent)	strokeeventb	seq.15367.38	BPIFB1	0
Disease	Atherosclerosis	Stroke (prevalent)	strokeeventb	seq.15368.3	BMPER	0
Disease	Atherosclerosis	Stroke (prevalent)	strokeeventb	seq.15370.5	BOLA1	0
Disease	Atherosclerosis	Stroke (prevalent)	strokeeventb	seq.15375.49	CPB1	0
Disease	Atherosclerosis	Stroke (prevalent)	strokeeventb	seq.15376.134	CTSE	0
Disease	Atherosclerosis	Stroke (prevalent)	strokeeventb	seq.15381.45	DDR2	0
Disease	Atherosclerosis	Stroke (prevalent)	strokeeventb	seq.15384.15	KL	0
Disease	Atherosclerosis	Stroke (prevalent)	strokeeventb	seq.15385.116	FABP2	0
Disease	Atherosclerosis	Stroke (prevalent)	strokeeventb	seq.15386.7	FABP4	0
Disease	Atherosclerosis	Stroke (prevalent)	strokeeventb	seq.15387.44	NRP2	0
Disease	Atherosclerosis	Stroke (prevalent)	strokeeventb	seq.15388.24	FCGR3A	0
Disease	Atherosclerosis	Stroke (prevalent)	strokeeventb	seq.15391.114	GAS6	0
Disease	Atherosclerosis	Stroke (prevalent)	strokeeventb	seq.15394.79	UNC5B	0
Disease	Atherosclerosis	Stroke (prevalent)	strokeeventb	seq.15395.15	GSTM1	0
Disease	Atherosclerosis	Stroke (prevalent)	strokeeventb	seq.15414.316	LDHA	0
Disease	Atherosclerosis	Stroke (prevalent)	strokeeventb	seq.15417.3	SERPINB5	0
Disease	Atherosclerosis	Stroke (prevalent)	strokeeventb	seq.15427.35	LOXL3	0
Disease	Atherosclerosis	Stroke (prevalent)	strokeeventb	seq.15435.4	PNP	0
Disease	Atherosclerosis	Stroke (prevalent)	strokeeventb	seq.15441.6	GM2A	0
Disease	Atherosclerosis	Stroke (prevalent)	strokeeventb	seq.15444.45	SERPINB4	0
Disease	Atherosclerosis	Stroke (prevalent)	strokeeventb	seq.15447.45	SORD	0
Disease	Atherosclerosis	Stroke (prevalent)	strokeeventb	seq.15449.33	TIMD4	0
Disease	Atherosclerosis	Stroke (prevalent)	strokeeventb	seq.15452.5	NT5E	0
Disease	Atherosclerosis	Stroke (prevalent)	strokeeventb	seq.15453.3	AMBP	0
Disease	Atherosclerosis	Stroke (prevalent)	strokeeventb	seq.15462.28	CD8A	0
Disease	Atherosclerosis	Stroke (prevalent)	strokeeventb	seq.15466.30	COL9A1	0
Disease	Atherosclerosis	Stroke (prevalent)	strokeeventb	seq.15468.14	CFHR1	0
Disease	Atherosclerosis	Stroke (prevalent)	strokeeventb	seq.15470.11	HEXB	0
Disease	Atherosclerosis	Stroke (prevalent)	strokeeventb	seq.15471.29	PNLIPRP2	0
Disease	Atherosclerosis	Stroke (prevalent)	strokeeventb	seq.15472.16	LRP11	0
Disease	Atherosclerosis	Stroke (prevalent)	strokeeventb	seq.15475.4	PLTP	0
Disease	Atherosclerosis	Stroke (prevalent)	strokeeventb	seq.15476.6	REG3G	0
Disease	Atherosclerosis	Stroke (prevalent)	strokeeventb	seq.15480.2	VNN2	0
Disease	Atherosclerosis	Stroke (prevalent)	strokeeventb	seq.15482.12	A2ML1	0
Disease	Atherosclerosis	Stroke (prevalent)	strokeeventb	seq.15483.377	AGRN	0
Disease	Atherosclerosis	Stroke (prevalent)	strokeeventb	seq.15486.126	AOC1	0
Disease	Atherosclerosis	Stroke (prevalent)	strokeeventb	seq.15487.164	CES1	0
Disease	Atherosclerosis	Stroke (prevalent)	strokeeventb	seq.15494.11	FGFBP1	0
Disease	Atherosclerosis	Stroke (prevalent)	strokeeventb	seq.15495.9	FOLR3	0
Disease	Atherosclerosis	Stroke (prevalent)	strokeeventb	seq.15499.11	ATRN	0
Disease	Atherosclerosis	Stroke (prevalent)	strokeeventb	seq.15503.15	LEFTY2	0
Disease	Atherosclerosis	Stroke (prevalent)	strokeeventb	seq.15503.20	LEFTY2	0
Disease	Atherosclerosis	Stroke (prevalent)	strokeeventb	seq.15506.34	LRP12	0
Disease	Atherosclerosis	Stroke (prevalent)	strokeeventb	seq.15509.2	NAGLU	0
Disease	Atherosclerosis	Stroke (prevalent)	strokeeventb	seq.15511.37	NPTXR	0
Disease	Atherosclerosis	Stroke (prevalent)	strokeeventb	seq.15513.108	PRSS8	0
Disease	Atherosclerosis	Stroke (prevalent)	strokeeventb	seq.15514.26	BCHE	0
Disease	Atherosclerosis	Stroke (prevalent)	strokeeventb	seq.15515.2	SAA1	0
Disease	Atherosclerosis	Stroke (prevalent)	strokeeventb	seq.15516.12	SAA4	0
Disease	Atherosclerosis	Stroke (prevalent)	strokeeventb	seq.15521.4	CLSTN1	0
Disease	Atherosclerosis	Stroke (prevalent)	strokeeventb	seq.15522.2	GLIPR2	0
Disease	Atherosclerosis	Stroke (prevalent)	strokeeventb	seq.15523.9	ALAD	0
Disease	Atherosclerosis	Stroke (prevalent)	strokeeventb	seq.15524.30	PGAM2	0
Disease	Atherosclerosis	Stroke (prevalent)	strokeeventb	seq.15526.33	GSS	0
Disease	Atherosclerosis	Stroke (prevalent)	strokeeventb	seq.15533.97	MSR1	0
Disease	Atherosclerosis	Stroke (prevalent)	strokeeventb	seq.15534.26	MDH2	0
Disease	Atherosclerosis	Stroke (prevalent)	strokeeventb	seq.15535.3	PRSS27	0
Disease	Atherosclerosis	Stroke (prevalent)	strokeeventb	seq.15542.19	CKMT1A	0
Disease	Atherosclerosis	Stroke (prevalent)	strokeeventb	seq.15544.25	KLK14	0
Disease	Atherosclerosis	Stroke (prevalent)	strokeeventb	seq.15556.49	AMY2B	0
Disease	Atherosclerosis	Stroke (prevalent)	strokeeventb	seq.15558.63	ENPEP	0
Disease	Atherosclerosis	Stroke (prevalent)	strokeeventb	seq.15559.5	ANTXR2	1
Disease	Atherosclerosis	Stroke (prevalent)	strokeeventb	seq.15560.52	TCN2	0
Disease	Atherosclerosis	Stroke (prevalent)	strokeeventb	seq.15562.24	GUSB	0
Disease	Atherosclerosis	Stroke (prevalent)	strokeeventb	seq.15565.102	MUC16	0
Disease	Atherosclerosis	Stroke (prevalent)	strokeeventb	seq.15569.15	COL2A1	0
Disease	Atherosclerosis	Stroke (prevalent)	strokeeventb	seq.15570.99	CR2	0
Disease	Atherosclerosis	Stroke (prevalent)	strokeeventb	seq.15573.110	NCAN	0
Disease	Atherosclerosis	Stroke (prevalent)	strokeeventb	seq.15576.158	RNASE3	0
Disease	Atherosclerosis	Stroke (prevalent)	strokeeventb	seq.15582.25	FCN1	0
Disease	Atherosclerosis	Stroke (prevalent)	strokeeventb	seq.15583.18	FCRLB	0
Disease	Atherosclerosis	Stroke (prevalent)	strokeeventb	seq.15584.9	CFHR2	0
Disease	Atherosclerosis	Stroke (prevalent)	strokeeventb	seq.15585.304	FBLN5	0
Disease	Atherosclerosis	Stroke (prevalent)	strokeeventb	seq.15587.20	FOLR2	0
Disease	Atherosclerosis	Stroke (prevalent)	strokeeventb	seq.15589.1	GC	0
Disease	Atherosclerosis	Stroke (prevalent)	strokeeventb	seq.15591.28	GPX1	0
Disease	Atherosclerosis	Stroke (prevalent)	strokeeventb	seq.15594.47	HTRA1	0
Disease	Atherosclerosis	Stroke (prevalent)	strokeeventb	seq.15602.43	IL6R	0
Disease	Atherosclerosis	Stroke (prevalent)	strokeeventb	seq.15603.20	ITGA2	0
Disease	Atherosclerosis	Stroke (prevalent)	strokeeventb	seq.15604.18	MAPK9	0
Disease	Atherosclerosis	Stroke (prevalent)	strokeeventb	seq.15607.56	PKLR	0
Disease	Atherosclerosis	Stroke (prevalent)	strokeeventb	seq.15612.5	LIN7B	0
Disease	Atherosclerosis	Stroke (prevalent)	strokeeventb	seq.15614.168	LILRA2	0
Disease	Atherosclerosis	Stroke (prevalent)	strokeeventb	seq.15617.8	XCL2	0
Disease	Atherosclerosis	Stroke (prevalent)	strokeeventb	seq.15620.4	NLGN1	0
Disease	Atherosclerosis	Stroke (prevalent)	strokeeventb	seq.15626.223	HSPG2	0
Disease	Atherosclerosis	Stroke (prevalent)	strokeeventb	seq.15633.6	RBP4	0
Disease	Atherosclerosis	Stroke (prevalent)	strokeeventb	seq.15635.4	SMOC2	0
Disease	Atherosclerosis	Stroke (prevalent)	strokeeventb	seq.15636.49	SORCS1	0
Disease	Atherosclerosis	Stroke (prevalent)	strokeeventb	seq.15640.54	TAGLN	0
Disease	Atherosclerosis	Stroke (prevalent)	strokeeventb	seq.15641.20	TMEFF1	0
Disease	Atherosclerosis	Stroke (prevalent)	strokeeventb	seq.15644.1	BTD	0
Disease	Atherosclerosis	Stroke (prevalent)	strokeeventb	seq.15653.9	COL10A1	0
Disease	Atherosclerosis	Stroke (prevalent)	strokeeventb	seq.15686.49	INHBC	0
Disease	Atherosclerosis	Stroke (prevalent)	strokeeventb	seq.16035.8	FLT4	0
Disease	Atherosclerosis	Stroke (prevalent)	strokeeventb	seq.16055.3	CFHR5	0
Disease	Atherosclerosis	Stroke (prevalent)	strokeeventb	seq.16057.6	IGF2R	0
Disease	Atherosclerosis	Stroke (prevalent)	strokeeventb	seq.16060.99	NID2	0
Disease	Atherosclerosis	Stroke (prevalent)	strokeeventb	seq.16288.17	EPHA4	0
Disease	Atherosclerosis	Stroke (prevalent)	strokeeventb	seq.16300.4	TREM2	0
Disease	Atherosclerosis	Stroke (prevalent)	strokeeventb	seq.16304.6	LGR4	0
Disease	Atherosclerosis	Stroke (prevalent)	strokeeventb	seq.16307.22	UNC5D	0
Disease	Atherosclerosis	Stroke (prevalent)	strokeeventb	seq.16318.12	ACVRL1	0
Disease	Atherosclerosis	Stroke (prevalent)	strokeeventb	seq.16322.10	MZB1	0
Disease	Atherosclerosis	Stroke (prevalent)	strokeeventb	seq.16323.8	NRXN3	0
Disease	Atherosclerosis	Stroke (prevalent)	strokeeventb	seq.16324.38	TLR1	0
Disease	Atherosclerosis	Stroke (prevalent)	strokeeventb	seq.16558.2	MYOC	0
Disease	Atherosclerosis	Stroke (prevalent)	strokeeventb	seq.16561.9	A1BG	0
Disease	Atherosclerosis	Stroke (prevalent)	strokeeventb	seq.16583.8	NUDT2	0
Disease	Atherosclerosis	Stroke (prevalent)	strokeeventb	seq.16594.44	FAIM	0
Disease	Atherosclerosis	Stroke (prevalent)	strokeeventb	seq.16596.25	GLRX3	0
Disease	Atherosclerosis	Stroke (prevalent)	strokeeventb	seq.16605.2	C1QTNF9	0
Disease	Atherosclerosis	Stroke (prevalent)	strokeeventb	seq.16606.85	AKR1B1	0
Disease	Atherosclerosis	Stroke (prevalent)	strokeeventb	seq.16607.78	GSN	0
Disease	Atherosclerosis	Stroke (prevalent)	strokeeventb	seq.16609.106	KIRREL2	0
Disease	Atherosclerosis	Stroke (prevalent)	strokeeventb	seq.16610.13	LRP10	0
Disease	Atherosclerosis	Stroke (prevalent)	strokeeventb	seq.16613.3	CDH17	0
Disease	Atherosclerosis	Stroke (prevalent)	strokeeventb	seq.16614.27	RSPO1	0
Disease	Atherosclerosis	Stroke (prevalent)	strokeeventb	seq.16620.26	LY75	0
Disease	Atherosclerosis	Stroke (prevalent)	strokeeventb	seq.16621.77	NAXE	0
Disease	Atherosclerosis	Stroke (prevalent)	strokeeventb	seq.16751.15	NPPB	0
Disease	Atherosclerosis	Stroke (prevalent)	strokeeventb	seq.16753.46	COL6A2	0
Disease	Atherosclerosis	Stroke (prevalent)	strokeeventb	seq.16758.96	HDGF	0
Disease	Atherosclerosis	Stroke (prevalent)	strokeeventb	seq.16763.11	LECT2	0
Disease	Atherosclerosis	Stroke (prevalent)	strokeeventb	seq.16770.3	REG1B	0
Disease	Atherosclerosis	Stroke (prevalent)	strokeeventb	seq.16773.29	SCUBE3	0
Disease	Atherosclerosis	Stroke (prevalent)	strokeeventb	seq.16780.6	HSPA1A	0
Disease	Atherosclerosis	Stroke (prevalent)	strokeeventb	seq.16781.2	ENGASE	0
Disease	Atherosclerosis	Stroke (prevalent)	strokeeventb	seq.16792.4	SIGLEC5	0
Disease	Atherosclerosis	Stroke (prevalent)	strokeeventb	seq.16803.4	CALB2	0
Disease	Atherosclerosis	Stroke (prevalent)	strokeeventb	seq.16805.5	PDE5A	0
Disease	Atherosclerosis	Stroke (prevalent)	strokeeventb	seq.16809.1	NME4	0
Disease	Atherosclerosis	Stroke (prevalent)	strokeeventb	seq.16818.200	CDCP1	0
Disease	Atherosclerosis	Stroke (prevalent)	strokeeventb	seq.16823.75	APOL3	0
Disease	Atherosclerosis	Stroke (prevalent)	strokeeventb	seq.16825.20	ATXN3	0
Disease	Atherosclerosis	Stroke (prevalent)	strokeeventb	seq.16828.8	COL6A1	0
Disease	Atherosclerosis	Stroke (prevalent)	strokeeventb	seq.16851.50	SCO2	0
Disease	Atherosclerosis	Stroke (prevalent)	strokeeventb	seq.16872.248	GSTZ1	0
Disease	Atherosclerosis	Stroke (prevalent)	strokeeventb	seq.16882.27	PHPT1	0
Disease	Atherosclerosis	Stroke (prevalent)	strokeeventb	seq.16890.37	ADAMTSL1	0
Disease	Atherosclerosis	Stroke (prevalent)	strokeeventb	seq.16892.23	ENPP2	0
Disease	Atherosclerosis	Stroke (prevalent)	strokeeventb	seq.16900.29	MDGA1	0
Disease	Atherosclerosis	Stroke (prevalent)	strokeeventb	seq.16908.5	OMG	0
Disease	Atherosclerosis	Stroke (prevalent)	strokeeventb	seq.16913.8	RNASET2	0
Disease	Atherosclerosis	Stroke (prevalent)	strokeeventb	seq.16914.104	CD14	0
Disease	Atherosclerosis	Stroke (prevalent)	strokeeventb	seq.16915.153	SEMA4A	0
Disease	Atherosclerosis	Stroke (prevalent)	strokeeventb	seq.16916.19	SLITRK6	0
Disease	Atherosclerosis	Stroke (prevalent)	strokeeventb	seq.16918.198	TLR3	0
Disease	Atherosclerosis	Stroke (prevalent)	strokeeventb	seq.16919.1	DBI	0
Disease	Atherosclerosis	Stroke (prevalent)	strokeeventb	seq.16927.9	F13A1|F13B	0
Disease	Atherosclerosis	Stroke (prevalent)	strokeeventb	seq.17138.8	GSTA1	0
Disease	Atherosclerosis	Stroke (prevalent)	strokeeventb	seq.17140.57	PDGFD	0
Disease	Atherosclerosis	Stroke (prevalent)	strokeeventb	seq.17148.7	BLVRB	0
Disease	Atherosclerosis	Stroke (prevalent)	strokeeventb	seq.17151.84	IRF3	0
Disease	Atherosclerosis	Stroke (prevalent)	strokeeventb	seq.17152.10	KIR2DS4	0
Disease	Atherosclerosis	Stroke (prevalent)	strokeeventb	seq.17153.46	KIR2DL3	0
Disease	Atherosclerosis	Stroke (prevalent)	strokeeventb	seq.17156.72	DCLK1	0
Disease	Atherosclerosis	Stroke (prevalent)	strokeeventb	seq.17161.1	DDOST	0
Disease	Atherosclerosis	Stroke (prevalent)	strokeeventb	seq.17164.15	ANXA4	0
Disease	Atherosclerosis	Stroke (prevalent)	strokeeventb	seq.17170.15	CALCB	0
Disease	Atherosclerosis	Stroke (prevalent)	strokeeventb	seq.17205.21	RAB5A	0
Disease	Atherosclerosis	Stroke (prevalent)	strokeeventb	seq.17210.2	TCL1A	0
Disease	Atherosclerosis	Stroke (prevalent)	strokeeventb	seq.17224.12	OGN	0
Disease	Atherosclerosis	Stroke (prevalent)	strokeeventb	seq.17231.1	LCP1	0
Disease	Atherosclerosis	Stroke (prevalent)	strokeeventb	seq.17325.10	GUK1	0
Disease	Atherosclerosis	Stroke (prevalent)	strokeeventb	seq.17327.3	CNPY3	1
Disease	Atherosclerosis	Stroke (prevalent)	strokeeventb	seq.17329.2	BDH2	0
Disease	Atherosclerosis	Stroke (prevalent)	strokeeventb	seq.17331.138	KREMEN1	0
Disease	Atherosclerosis	Stroke (prevalent)	strokeeventb	seq.17332.3	ADPRS	0
Disease	Atherosclerosis	Stroke (prevalent)	strokeeventb	seq.17333.20	ACADM	0
Disease	Atherosclerosis	Stroke (prevalent)	strokeeventb	seq.17341.89	ACAT2	0
Disease	Atherosclerosis	Stroke (prevalent)	strokeeventb	seq.17345.12	ZADH2	0
Disease	Atherosclerosis	Stroke (prevalent)	strokeeventb	seq.17350.13	CHMP2B	0
Disease	Atherosclerosis	Stroke (prevalent)	strokeeventb	seq.17370.186	ABHD10	0
Disease	Atherosclerosis	Stroke (prevalent)	strokeeventb	seq.17383.4	STARD5	0
Disease	Atherosclerosis	Stroke (prevalent)	strokeeventb	seq.17396.23	ADH1A	0
Disease	Atherosclerosis	Stroke (prevalent)	strokeeventb	seq.17419.17	TES	0
Disease	Atherosclerosis	Stroke (prevalent)	strokeeventb	seq.17447.52	SFRP4	0
Disease	Atherosclerosis	Stroke (prevalent)	strokeeventb	seq.17456.53	GOLM1	0
Disease	Atherosclerosis	Stroke (prevalent)	strokeeventb	seq.17460.51	MX1	0
Disease	Atherosclerosis	Stroke (prevalent)	strokeeventb	seq.17490.4	SH3BGRL3	0
Disease	Atherosclerosis	Stroke (prevalent)	strokeeventb	seq.17513.11	ANXA11	0
Disease	Atherosclerosis	Stroke (prevalent)	strokeeventb	seq.17515.6	HSPA13	0
Disease	Atherosclerosis	Stroke (prevalent)	strokeeventb	seq.17672.184	CBLIF	0
Disease	Atherosclerosis	Stroke (prevalent)	strokeeventb	seq.17675.17	ACOT13	0
Disease	Atherosclerosis	Stroke (prevalent)	strokeeventb	seq.17676.13	TRIP10	0
Disease	Atherosclerosis	Stroke (prevalent)	strokeeventb	seq.17680.12	EPHB1	0
Disease	Atherosclerosis	Stroke (prevalent)	strokeeventb	seq.17682.1	CD46	0
Disease	Atherosclerosis	Stroke (prevalent)	strokeeventb	seq.17685.9	APOA4	0
Disease	Atherosclerosis	Stroke (prevalent)	strokeeventb	seq.17686.27	TBCB	1
Disease	Atherosclerosis	Stroke (prevalent)	strokeeventb	seq.17691.1	TPP1	0
Disease	Atherosclerosis	Stroke (prevalent)	strokeeventb	seq.17692.2	BTN3A3	0
Disease	Atherosclerosis	Stroke (prevalent)	strokeeventb	seq.17694.32	PSME2	0
Disease	Atherosclerosis	Stroke (prevalent)	strokeeventb	seq.17702.53	UGT1A1	0
Disease	Atherosclerosis	Stroke (prevalent)	strokeeventb	seq.17706.4	PPP1R1A	0
Disease	Atherosclerosis	Stroke (prevalent)	strokeeventb	seq.17722.5	FKBP4	0
Disease	Atherosclerosis	Stroke (prevalent)	strokeeventb	seq.17737.7	IVD	0
Disease	Atherosclerosis	Stroke (prevalent)	strokeeventb	seq.17738.7	CRNN	0
Disease	Atherosclerosis	Stroke (prevalent)	strokeeventb	seq.17746.77	FIS1	0
Disease	Atherosclerosis	Stroke (prevalent)	strokeeventb	seq.17748.21	TP53I3	0
Disease	Atherosclerosis	Stroke (prevalent)	strokeeventb	seq.17751.68	CRYBB1	0
Disease	Atherosclerosis	Stroke (prevalent)	strokeeventb	seq.17755.5	UGDH	0
Disease	Atherosclerosis	Stroke (prevalent)	strokeeventb	seq.17761.2	NUDT5	1
Disease	Atherosclerosis	Stroke (prevalent)	strokeeventb	seq.17765.3	SNUPN	0
Disease	Atherosclerosis	Stroke (prevalent)	strokeeventb	seq.17766.5	NCF1	0
Disease	Atherosclerosis	Stroke (prevalent)	strokeeventb	seq.17772.7	UBD	0
Disease	Atherosclerosis	Stroke (prevalent)	strokeeventb	seq.17782.23	ACAA1	0
Disease	Atherosclerosis	Stroke (prevalent)	strokeeventb	seq.17783.9	MMAB	0
Disease	Atherosclerosis	Stroke (prevalent)	strokeeventb	seq.17787.1	ECHS1	0
Disease	Atherosclerosis	Stroke (prevalent)	strokeeventb	seq.17794.6	PMM2	0
Disease	Atherosclerosis	Stroke (prevalent)	strokeeventb	seq.17799.9	PGLS	0
Disease	Atherosclerosis	Stroke (prevalent)	strokeeventb	seq.17802.4	NANS	0
Disease	Atherosclerosis	Stroke (prevalent)	strokeeventb	seq.17814.8	BPNT1	0
Disease	Atherosclerosis	Stroke (prevalent)	strokeeventb	seq.17819.30	FAHD1	0
Disease	Atherosclerosis	Stroke (prevalent)	strokeeventb	seq.17821.20	NMT2	0
Disease	Atherosclerosis	Stroke (prevalent)	strokeeventb	seq.17828.3	S100A14	0
Disease	Atherosclerosis	Stroke (prevalent)	strokeeventb	seq.17832.12	IDI2	0
Disease	Atherosclerosis	Stroke (prevalent)	strokeeventb	seq.17836.17	S100A16	0
Disease	Atherosclerosis	Stroke (prevalent)	strokeeventb	seq.17843.30	PPCS	0
Disease	Atherosclerosis	Stroke (prevalent)	strokeeventb	seq.17852.5	PPME1	0
Disease	Atherosclerosis	Stroke (prevalent)	strokeeventb	seq.18173.11	AKR7A3	0
Disease	Atherosclerosis	Stroke (prevalent)	strokeeventb	seq.18174.79	PDCD6IP	0
Disease	Atherosclerosis	Stroke (prevalent)	strokeeventb	seq.18175.65	VAT1	0
Disease	Atherosclerosis	Stroke (prevalent)	strokeeventb	seq.18181.2	TSSC4	0
Disease	Atherosclerosis	Stroke (prevalent)	strokeeventb	seq.18183.3	LDLRAP1	0
Disease	Atherosclerosis	Stroke (prevalent)	strokeeventb	seq.18186.15	TARS1	0
Disease	Atherosclerosis	Stroke (prevalent)	strokeeventb	seq.18196.8	AFM	0
Disease	Atherosclerosis	Stroke (prevalent)	strokeeventb	seq.18206.18	ADH6	0
Disease	Atherosclerosis	Stroke (prevalent)	strokeeventb	seq.18208.3	CCNB2	0
Disease	Atherosclerosis	Stroke (prevalent)	strokeeventb	seq.18214.2	GCLM	0
Disease	Atherosclerosis	Stroke (prevalent)	strokeeventb	seq.18215.5	THG1L	0
Disease	Atherosclerosis	Stroke (prevalent)	strokeeventb	seq.18216.22	IL11RA	0
Disease	Atherosclerosis	Stroke (prevalent)	strokeeventb	seq.18218.48	CNRIP1	0
Disease	Atherosclerosis	Stroke (prevalent)	strokeeventb	seq.18220.141	SRA1	0
Disease	Atherosclerosis	Stroke (prevalent)	strokeeventb	seq.18222.34	SH3GLB2	0
Disease	Atherosclerosis	Stroke (prevalent)	strokeeventb	seq.18224.11	CHMP1A	1
Disease	Atherosclerosis	Stroke (prevalent)	strokeeventb	seq.18225.13	HEBP1	0
Disease	Atherosclerosis	Stroke (prevalent)	strokeeventb	seq.18233.10	GOT2	0
Disease	Atherosclerosis	Stroke (prevalent)	strokeeventb	seq.18235.16	PGP	0
Disease	Atherosclerosis	Stroke (prevalent)	strokeeventb	seq.18241.18	CPOX	0
Disease	Atherosclerosis	Stroke (prevalent)	strokeeventb	seq.18243.9	CMPK1	0
Disease	Atherosclerosis	Stroke (prevalent)	strokeeventb	seq.18280.29	DTD2	0
Disease	Atherosclerosis	Stroke (prevalent)	strokeeventb	seq.18289.16	CCL15	0
Disease	Atherosclerosis	Stroke (prevalent)	strokeeventb	seq.18295.102	GRHPR	0
Disease	Atherosclerosis	Stroke (prevalent)	strokeeventb	seq.18310.26	SELENOW	0
Disease	Atherosclerosis	Stroke (prevalent)	strokeeventb	seq.18315.38	RTP4	0
Disease	Atherosclerosis	Stroke (prevalent)	strokeeventb	seq.18319.7	PDHX	0
Disease	Atherosclerosis	Stroke (prevalent)	strokeeventb	seq.18321.38	MTHFD2	0
Disease	Atherosclerosis	Stroke (prevalent)	strokeeventb	seq.18331.3	GBA	0
Disease	Atherosclerosis	Stroke (prevalent)	strokeeventb	seq.18338.26	IDH1	0
Disease	Atherosclerosis	Stroke (prevalent)	strokeeventb	seq.18340.2	PSMB4	0
Disease	Atherosclerosis	Stroke (prevalent)	strokeeventb	seq.18342.2	PSAT1	0
Disease	Atherosclerosis	Stroke (prevalent)	strokeeventb	seq.18347.15	LAMA2|LAMB1|LAMC1	0
Disease	Atherosclerosis	Stroke (prevalent)	strokeeventb	seq.18397.5	AKR1C4	0
Disease	Atherosclerosis	Stroke (prevalent)	strokeeventb	seq.18398.1	AKR1D1	0
Disease	Atherosclerosis	Stroke (prevalent)	strokeeventb	seq.18429.10	CDH1	0
Disease	Atherosclerosis	Stroke (prevalent)	strokeeventb	seq.18814.21	INHBA|INHBC	0
Disease	Atherosclerosis	Stroke (prevalent)	strokeeventb	seq.18819.21	PPIC	0
Disease	Atherosclerosis	Stroke (prevalent)	strokeeventb	seq.18821.9	C4A|C4B	0
Disease	Atherosclerosis	Stroke (prevalent)	strokeeventb	seq.18830.1	ITLN1	0
Disease	Atherosclerosis	Stroke (prevalent)	strokeeventb	seq.18831.6	LRIG1	0
Disease	Atherosclerosis	Stroke (prevalent)	strokeeventb	seq.18832.65	SAA2	0
Disease	Atherosclerosis	Stroke (prevalent)	strokeeventb	seq.18841.1	SERPINB13	0
Disease	Atherosclerosis	Stroke (prevalent)	strokeeventb	seq.18864.7	PRSS3	0
Disease	Atherosclerosis	Stroke (prevalent)	strokeeventb	seq.18871.24	AIF1L	0
Disease	Atherosclerosis	Stroke (prevalent)	strokeeventb	seq.18875.125	COL2A1	0
Disease	Atherosclerosis	Stroke (prevalent)	strokeeventb	seq.18878.15	GREM1	0
Disease	Atherosclerosis	Stroke (prevalent)	strokeeventb	seq.18881.7	ADGRE5	0
Disease	Atherosclerosis	Stroke (prevalent)	strokeeventb	seq.18882.7	CLSTN2	0
Disease	Atherosclerosis	Stroke (prevalent)	strokeeventb	seq.18884.22	DNAJB4	0
Disease	Atherosclerosis	Stroke (prevalent)	strokeeventb	seq.18886.28	DSCAML1	0
Disease	Atherosclerosis	Stroke (prevalent)	strokeeventb	seq.18891.98	GBP2	0
Disease	Atherosclerosis	Stroke (prevalent)	strokeeventb	seq.18893.26	ADGRG1	0
Disease	Atherosclerosis	Stroke (prevalent)	strokeeventb	seq.18895.54	GSTM4	0
Disease	Atherosclerosis	Stroke (prevalent)	strokeeventb	seq.18896.23	HS6ST3	0
Disease	Atherosclerosis	Stroke (prevalent)	strokeeventb	seq.18897.31	HDAC2	0
Disease	Atherosclerosis	Stroke (prevalent)	strokeeventb	seq.18916.25	ITPA	0
Disease	Atherosclerosis	Stroke (prevalent)	strokeeventb	seq.18917.53	AMY2A	0
Disease	Atherosclerosis	Stroke (prevalent)	strokeeventb	seq.18922.27	CD68	0
Disease	Atherosclerosis	Stroke (prevalent)	strokeeventb	seq.18930.28	SLIT2	0
Disease	Atherosclerosis	Stroke (prevalent)	strokeeventb	seq.19113.66	SH3BGRL2	0
Disease	Atherosclerosis	Stroke (prevalent)	strokeeventb	seq.19129.15	MTHFSD	0
Disease	Atherosclerosis	Stroke (prevalent)	strokeeventb	seq.19130.81	SERPINB8	0
Disease	Atherosclerosis	Stroke (prevalent)	strokeeventb	seq.19135.5	NT5C3B	0
Disease	Atherosclerosis	Stroke (prevalent)	strokeeventb	seq.19143.38	CYB5R2	0
Disease	Atherosclerosis	Stroke (prevalent)	strokeeventb	seq.19150.20	PRPSAP2	0
Disease	Atherosclerosis	Stroke (prevalent)	strokeeventb	seq.19154.41	SERPINE2	0
Disease	Atherosclerosis	Stroke (prevalent)	strokeeventb	seq.19161.1	USP15	0
Disease	Atherosclerosis	Stroke (prevalent)	strokeeventb	seq.19173.5	ZFAND1	0
Disease	Atherosclerosis	Stroke (prevalent)	strokeeventb	seq.19194.9	DTD1	0
Disease	Atherosclerosis	Stroke (prevalent)	strokeeventb	seq.19207.119	ADK	0
Disease	Atherosclerosis	Stroke (prevalent)	strokeeventb	seq.19213.1	SPINK4	0
Disease	Atherosclerosis	Stroke (prevalent)	strokeeventb	seq.19230.12	GSTT1	0
Disease	Atherosclerosis	Stroke (prevalent)	strokeeventb	seq.19233.75	ATOX1	0
Disease	Atherosclerosis	Stroke (prevalent)	strokeeventb	seq.19237.17	DDT	0
Disease	Atherosclerosis	Stroke (prevalent)	strokeeventb	seq.19238.12	GLUL	0
Disease	Atherosclerosis	Stroke (prevalent)	strokeeventb	seq.19241.31	RBP5	0
Disease	Atherosclerosis	Stroke (prevalent)	strokeeventb	seq.19251.56	SRGN	1
Disease	Atherosclerosis	Stroke (prevalent)	strokeeventb	seq.19254.125	GMPR	0
Disease	Atherosclerosis	Stroke (prevalent)	strokeeventb	seq.19258.24	GCDH	0
Disease	Atherosclerosis	Stroke (prevalent)	strokeeventb	seq.19267.14	HAGH	0
Disease	Atherosclerosis	Stroke (prevalent)	strokeeventb	seq.19273.3	GSR	0
Disease	Atherosclerosis	Stroke (prevalent)	strokeeventb	seq.19277.4	TSTD1	0
Disease	Atherosclerosis	Stroke (prevalent)	strokeeventb	seq.19279.42	RBP1	0
Disease	Atherosclerosis	Stroke (prevalent)	strokeeventb	seq.19289.29	UROD	0
Disease	Atherosclerosis	Stroke (prevalent)	strokeeventb	seq.19317.114	ACP3	0
Disease	Atherosclerosis	Stroke (prevalent)	strokeeventb	seq.19334.62	TXNDC12	0
Disease	Atherosclerosis	Stroke (prevalent)	strokeeventb	seq.19347.37	CA12	0
Disease	Atherosclerosis	Stroke (prevalent)	strokeeventb	seq.19356.20	TOM1L2	0
Disease	Atherosclerosis	Stroke (prevalent)	strokeeventb	seq.19361.78	MATN3	0
Disease	Atherosclerosis	Stroke (prevalent)	strokeeventb	seq.19365.11	BCAT2	0
Disease	Atherosclerosis	Stroke (prevalent)	strokeeventb	seq.19367.34	ECI1	0
Disease	Atherosclerosis	Stroke (prevalent)	strokeeventb	seq.19371.18	MAPRE1	0
Disease	Atherosclerosis	Stroke (prevalent)	strokeeventb	seq.19372.7	MDGA2	0
Disease	Atherosclerosis	Stroke (prevalent)	strokeeventb	seq.19377.14	OLFM2	0
Disease	Atherosclerosis	Stroke (prevalent)	strokeeventb	seq.19437.61	VEGFA	0
Disease	Atherosclerosis	Stroke (prevalent)	strokeeventb	seq.19446.1	GMPR2	0
Disease	Atherosclerosis	Stroke (prevalent)	strokeeventb	seq.19448.104	UPP1	0
Disease	Atherosclerosis	Stroke (prevalent)	strokeeventb	seq.19488.1	PDCD6	0
Disease	Atherosclerosis	Stroke (prevalent)	strokeeventb	seq.19496.1	NPL	0
Disease	Atherosclerosis	Stroke (prevalent)	strokeeventb	seq.19504.22	DTYMK	0
Disease	Atherosclerosis	Stroke (prevalent)	strokeeventb	seq.19518.12	HK3	0
Disease	Atherosclerosis	Stroke (prevalent)	strokeeventb	seq.19523.215	PARK7	0
Disease	Atherosclerosis	Stroke (prevalent)	strokeeventb	seq.19556.12	CR1	0
Disease	Atherosclerosis	Stroke (prevalent)	strokeeventb	seq.19557.3	KLB	0
Disease	Atherosclerosis	Stroke (prevalent)	strokeeventb	seq.19558.10	LRP4	0
Disease	Atherosclerosis	Stroke (prevalent)	strokeeventb	seq.19560.23	PLXNA4	0
Disease	Atherosclerosis	Stroke (prevalent)	strokeeventb	seq.19561.216	PLXND1	0
Disease	Atherosclerosis	Stroke (prevalent)	strokeeventb	seq.19563.3	SEZ6L	0
Disease	Atherosclerosis	Stroke (prevalent)	strokeeventb	seq.19574.5	ITGA2B|ITGB3	0
Disease	Atherosclerosis	Stroke (prevalent)	strokeeventb	seq.19578.19	DOK2	0
Disease	Atherosclerosis	Stroke (prevalent)	strokeeventb	seq.19590.46	SFTPD	0
Disease	Atherosclerosis	Stroke (prevalent)	strokeeventb	seq.19602.36	JUND	0
Disease	Atherosclerosis	Stroke (prevalent)	strokeeventb	seq.19606.28	IHH	0
Disease	Atherosclerosis	Stroke (prevalent)	strokeeventb	seq.19614.8	TCN1	0
Disease	Atherosclerosis	Stroke (prevalent)	strokeeventb	seq.19616.100	EFHD1	0
Disease	Atherosclerosis	Stroke (prevalent)	strokeeventb	seq.19617.5	PTGR1	0
Disease	Atherosclerosis	Stroke (prevalent)	strokeeventb	seq.19631.13	KNG1	0
Disease	Atherosclerosis	Stroke (prevalent)	strokeeventb	seq.19635.69	FGL2	0
Disease	Atherosclerosis	Stroke (prevalent)	strokeeventb	seq.19743.12	VSTM1	0
Disease	Atherosclerosis	Stroke (prevalent)	strokeeventb	seq.19748.3	MVD	0
Disease	Atherosclerosis	Stroke (prevalent)	strokeeventb	seq.19760.26	CPA1	0
Disease	Atherosclerosis	Stroke (prevalent)	strokeeventb	seq.19768.13	CSTB	0
Disease	Atherosclerosis	Stroke (prevalent)	strokeeventb	seq.19786.26	MEP1A	0
Disease	Atherosclerosis	Stroke (prevalent)	strokeeventb	seq.19787.14	MERTK	0
Disease	Atherosclerosis	Stroke (prevalent)	strokeeventb	seq.20064.24	FN1	0
Disease	Atherosclerosis	Stroke (prevalent)	strokeeventb	seq.20067.26	HABP2	0
Disease	Atherosclerosis	Stroke (prevalent)	strokeeventb	seq.20069.23	GLYATL2	0
Disease	Atherosclerosis	Stroke (prevalent)	strokeeventb	seq.20087.3	SELENOF	0
Disease	Atherosclerosis	Stroke (prevalent)	strokeeventb	seq.20091.138	EFNA1	0
Disease	Atherosclerosis	Stroke (prevalent)	strokeeventb	seq.20093.9	VCAM1	0
Disease	Atherosclerosis	Stroke (prevalent)	strokeeventb	seq.20103.176	OGG1	0
Disease	Atherosclerosis	Stroke (prevalent)	strokeeventb	seq.20106.80	DCPS	0
Disease	Atherosclerosis	Stroke (prevalent)	strokeeventb	seq.20116.30	OXSR1	0
Disease	Atherosclerosis	Stroke (prevalent)	strokeeventb	seq.20120.101	AMIGO1	0
Disease	Atherosclerosis	Stroke (prevalent)	strokeeventb	seq.20134.27	MARCO	0
Disease	Atherosclerosis	Stroke (prevalent)	strokeeventb	seq.20161.41	NCAM1	0
Disease	Atherosclerosis	Stroke (prevalent)	strokeeventb	seq.20187.10	ITGAV|ITGB3	0
Disease	Atherosclerosis	Stroke (prevalent)	strokeeventb	seq.20191.13	ITGAV|ITGB8	0
Disease	Atherosclerosis	Stroke (prevalent)	strokeeventb	seq.20197.14	VSNL1	0
Disease	Atherosclerosis	Stroke (prevalent)	strokeeventb	seq.20203.45	C1S	0
Disease	Atherosclerosis	Stroke (prevalent)	strokeeventb	seq.20237.38	OAT	0
Disease	Atherosclerosis	Stroke (prevalent)	strokeeventb	seq.20370.6	ACYP1	0
Disease	Atherosclerosis	Stroke (prevalent)	strokeeventb	seq.20376.64	TATDN1	0
Disease	Atherosclerosis	Stroke (prevalent)	strokeeventb	seq.20378.110	LZTFL1	0
Disease	Atherosclerosis	Stroke (prevalent)	strokeeventb	seq.20396.70	COMMD6	1
Disease	Atherosclerosis	Stroke (prevalent)	strokeeventb	seq.20428.5	PHOSPHO1	0
Disease	Atherosclerosis	Stroke (prevalent)	strokeeventb	seq.20433.19	MRPL1	0
Disease	Atherosclerosis	Stroke (prevalent)	strokeeventb	seq.20441.35	POLR2E	0
Disease	Atherosclerosis	Stroke (prevalent)	strokeeventb	seq.20443.37	TEN1	0
Disease	Atherosclerosis	Stroke (prevalent)	strokeeventb	seq.20444.12	TPPP3	0
Disease	Atherosclerosis	Stroke (prevalent)	strokeeventb	seq.20457.13	COA4	0
Disease	Atherosclerosis	Stroke (prevalent)	strokeeventb	seq.20512.2	MCAM	0
Disease	Atherosclerosis	Stroke (prevalent)	strokeeventb	seq.20516.11	SCN3B	0
Disease	Atherosclerosis	Stroke (prevalent)	strokeeventb	seq.20517.1	DSG2	0
Disease	Atherosclerosis	Stroke (prevalent)	strokeeventb	seq.20521.83	CD28	0
Disease	Atherosclerosis	Stroke (prevalent)	strokeeventb	seq.20524.38	NRG3	0
Disease	Atherosclerosis	Stroke (prevalent)	strokeeventb	seq.20525.200	PDIA4	0
Disease	Atherosclerosis	Stroke (prevalent)	strokeeventb	seq.20526.3	RAET1L	0
Disease	Atherosclerosis	Stroke (prevalent)	strokeeventb	seq.20527.47	SEMA5B	0
Disease	Atherosclerosis	Stroke (prevalent)	strokeeventb	seq.20528.23	CD68	0
Disease	Atherosclerosis	Stroke (prevalent)	strokeeventb	seq.20530.2	SEMA6D	0
Disease	Atherosclerosis	Stroke (prevalent)	strokeeventb	seq.20533.39	IL12A|EBI3	0
Disease	Atherosclerosis	Stroke (prevalent)	strokeeventb	seq.20536.11	ESAM	0
Disease	Atherosclerosis	Stroke (prevalent)	strokeeventb	seq.20538.71	SIGLEC11	0
Disease	Atherosclerosis	Stroke (prevalent)	strokeeventb	seq.20539.4	DEFA3	0
Disease	Atherosclerosis	Stroke (prevalent)	strokeeventb	seq.20540.65	SEMA4G	0
Disease	Atherosclerosis	Stroke (prevalent)	strokeeventb	seq.20543.19	DEFB127	0
Disease	Atherosclerosis	Stroke (prevalent)	strokeeventb	seq.20549.1	IZUMO4	0
Disease	Atherosclerosis	Stroke (prevalent)	strokeeventb	seq.20550.38	NTM	0
Disease	Atherosclerosis	Stroke (prevalent)	strokeeventb	seq.20561.15	CNTN6	0
Disease	Atherosclerosis	Stroke (prevalent)	strokeeventb	seq.20563.48	TLR10	0
Disease	Atherosclerosis	Stroke (prevalent)	strokeeventb	seq.20564.53	THY1	0
Disease	Atherosclerosis	Stroke (prevalent)	strokeeventb	seq.20568.3	FREM1	0
Disease	Atherosclerosis	Stroke (prevalent)	strokeeventb	seq.20570.18	VSTM1	0
Disease	Atherosclerosis	Stroke (prevalent)	strokeeventb	seq.20576.71	FZD7	0
Disease	Atherosclerosis	Stroke (prevalent)	strokeeventb	seq.20584.4	NECTIN1	0
Disease	Atherosclerosis	Stroke (prevalent)	strokeeventb	seq.20585.5	CD300LG	0
Disease	Atherosclerosis	Stroke (prevalent)	strokeeventb	seq.20586.18	CNTN3	0
Disease	Atherosclerosis	Stroke (prevalent)	strokeeventb	seq.20591.48	GLDN	0
Disease	Atherosclerosis	Stroke (prevalent)	strokeeventb	seq.20915.68	NECAP2	0
Disease	Atherosclerosis	Stroke (prevalent)	strokeeventb	seq.20921.1	GIPC2	0
Disease	Atherosclerosis	Stroke (prevalent)	strokeeventb	seq.20923.10	MDP1	0
Disease	Atherosclerosis	Stroke (prevalent)	strokeeventb	seq.20934.13	RAB24	0
Disease	Atherosclerosis	Stroke (prevalent)	strokeeventb	seq.20936.8	TATDN3	0
Disease	Atherosclerosis	Stroke (prevalent)	strokeeventb	seq.20948.16	NUDT16	0
Disease	Atherosclerosis	Stroke (prevalent)	strokeeventb	seq.20950.159	PRTFDC1	0
Disease	Atherosclerosis	Stroke (prevalent)	strokeeventb	seq.20952.15	ECHDC1	0
Disease	Atherosclerosis	Stroke (prevalent)	strokeeventb	seq.20958.13	RAB23	0
Disease	Atherosclerosis	Stroke (prevalent)	strokeeventb	seq.20959.12	DUSP18	0
Disease	Atherosclerosis	Stroke (prevalent)	strokeeventb	seq.20960.47	FUBP1	0
Disease	Atherosclerosis	Stroke (prevalent)	strokeeventb	seq.20994.37	PLEKHF2	0
Disease	Atherosclerosis	Stroke (prevalent)	strokeeventb	seq.21002.1	NUDCD2	0
Disease	Atherosclerosis	Stroke (prevalent)	strokeeventb	seq.21108.5	CPPED1	0
Disease	Atherosclerosis	Stroke (prevalent)	strokeeventb	seq.21141.9	LRATD2	0
Disease	Atherosclerosis	Stroke (prevalent)	strokeeventb	seq.21147.9	FN3K	0
Disease	Atherosclerosis	Stroke (prevalent)	strokeeventb	seq.21154.8	CAB39L	0
Disease	Atherosclerosis	Stroke (prevalent)	strokeeventb	seq.21163.21	TBC1D13	0
Disease	Atherosclerosis	Stroke (prevalent)	strokeeventb	seq.21188.38	RWDD4	0
Disease	Atherosclerosis	Stroke (prevalent)	strokeeventb	seq.21221.67	SERPINB9	0
Disease	Atherosclerosis	Stroke (prevalent)	strokeeventb	seq.21227.18	SULT1A1	0
Disease	Atherosclerosis	Stroke (prevalent)	strokeeventb	seq.21229.5	TMIGD2	0
Disease	Atherosclerosis	Stroke (prevalent)	strokeeventb	seq.21236.12	TMED9	0
Disease	Atherosclerosis	Stroke (prevalent)	strokeeventb	seq.21237.24	PADI4	0
Disease	Atherosclerosis	Stroke (prevalent)	strokeeventb	seq.21241.1	NAA80	0
Disease	Atherosclerosis	Stroke (prevalent)	strokeeventb	seq.21271.53	AKR1C2	0
Disease	Atherosclerosis	Stroke (prevalent)	strokeeventb	seq.21289.36	SPAG7	0
Disease	Atherosclerosis	Stroke (prevalent)	strokeeventb	seq.21323.2	RWDD1	0
Disease	Atherosclerosis	Stroke (prevalent)	strokeeventb	seq.21331.19	BCL7A	0
Disease	Atherosclerosis	Stroke (prevalent)	strokeeventb	seq.21341.19	CHMP4A	0
Disease	Atherosclerosis	Stroke (prevalent)	strokeeventb	seq.21360.27	SPECC1	0
Disease	Atherosclerosis	Stroke (prevalent)	strokeeventb	seq.21369.15	RTCA	0
Disease	Atherosclerosis	Stroke (prevalent)	strokeeventb	seq.21371.12	RIOX2	0
Disease	Atherosclerosis	Stroke (prevalent)	strokeeventb	seq.21378.7	PNPT1	0
Disease	Atherosclerosis	Stroke (prevalent)	strokeeventb	seq.21384.2	FUCA1	0
Disease	Atherosclerosis	Stroke (prevalent)	strokeeventb	seq.21390.68	DCT	0
Disease	Atherosclerosis	Stroke (prevalent)	strokeeventb	seq.21391.17	CGB3	0
Disease	Atherosclerosis	Stroke (prevalent)	strokeeventb	seq.21395.23	PCDH17	0
Disease	Atherosclerosis	Stroke (prevalent)	strokeeventb	seq.21397.21	PRTG	0
Disease	Atherosclerosis	Stroke (prevalent)	strokeeventb	seq.21429.50	THOP1	0
Disease	Atherosclerosis	Stroke (prevalent)	strokeeventb	seq.21433.3	BTN3A2	0
Disease	Atherosclerosis	Stroke (prevalent)	strokeeventb	seq.21437.77	MGMT	0
Disease	Atherosclerosis	Stroke (prevalent)	strokeeventb	seq.21439.37	HCLS1	0
Disease	Atherosclerosis	Stroke (prevalent)	strokeeventb	seq.21440.9	ADAM8	0
Disease	Atherosclerosis	Stroke (prevalent)	strokeeventb	seq.21441.20	TYRP1	0
Disease	Atherosclerosis	Stroke (prevalent)	strokeeventb	seq.21478.20	SMAD5	0
Disease	Atherosclerosis	Stroke (prevalent)	strokeeventb	seq.21491.7	AOC3	0
Disease	Atherosclerosis	Stroke (prevalent)	strokeeventb	seq.21492.19	CLUL1	0
Disease	Atherosclerosis	Stroke (prevalent)	strokeeventb	seq.21495.134	GPR37	0
Disease	Atherosclerosis	Stroke (prevalent)	strokeeventb	seq.21497.32	HYOU1	0
Disease	Atherosclerosis	Stroke (prevalent)	strokeeventb	seq.21499.17	COQ7	1
Disease	Atherosclerosis	Stroke (prevalent)	strokeeventb	seq.21509.29	GLT8D2	0
Disease	Atherosclerosis	Stroke (prevalent)	strokeeventb	seq.21514.1	GP1BB	0
Disease	Atherosclerosis	Stroke (prevalent)	strokeeventb	seq.21533.51	LSP1	0
Disease	Atherosclerosis	Stroke (prevalent)	strokeeventb	seq.21536.65	CPLX3	0
Disease	Atherosclerosis	Stroke (prevalent)	strokeeventb	seq.21537.33	SCLY	0
Disease	Atherosclerosis	Stroke (prevalent)	strokeeventb	seq.21546.20	ADGRD1	0
Disease	Atherosclerosis	Stroke (prevalent)	strokeeventb	seq.21547.6	FAM20C	0
Disease	Atherosclerosis	Stroke (prevalent)	strokeeventb	seq.21548.20	GGT5	0
Disease	Atherosclerosis	Stroke (prevalent)	strokeeventb	seq.21549.144	TECTB	0
Disease	Atherosclerosis	Stroke (prevalent)	strokeeventb	seq.21552.9	ACOX1	0
Disease	Atherosclerosis	Stroke (prevalent)	strokeeventb	seq.21567.214	C1QTNF4	0
Disease	Atherosclerosis	Stroke (prevalent)	strokeeventb	seq.21604.2	CUTA	0
Disease	Atherosclerosis	Stroke (prevalent)	strokeeventb	seq.21651.9	TXNL4A	0
Disease	Atherosclerosis	Stroke (prevalent)	strokeeventb	seq.21658.15	PHB2	0
Disease	Atherosclerosis	Stroke (prevalent)	strokeeventb	seq.21661.82	FAM20C	0
Disease	Atherosclerosis	Stroke (prevalent)	strokeeventb	seq.21676.17	SERPINB2	0
Disease	Atherosclerosis	Stroke (prevalent)	strokeeventb	seq.21681.10	ADAM28	0
Disease	Atherosclerosis	Stroke (prevalent)	strokeeventb	seq.21685.29	DCC	0
Disease	Atherosclerosis	Stroke (prevalent)	strokeeventb	seq.21688.50	ITGA4|ITGB1	0
Disease	Atherosclerosis	Stroke (prevalent)	strokeeventb	seq.21690.31	LRRC4	0
Disease	Atherosclerosis	Stroke (prevalent)	strokeeventb	seq.21693.14	CDH13	0
Disease	Atherosclerosis	Stroke (prevalent)	strokeeventb	seq.21696.80	LRFN4	0
Disease	Atherosclerosis	Stroke (prevalent)	strokeeventb	seq.21698.11	ITGA11|ITGB1	0
Disease	Atherosclerosis	Stroke (prevalent)	strokeeventb	seq.21705.33	METRNL	0
Disease	Atherosclerosis	Stroke (prevalent)	strokeeventb	seq.21706.29	LILRA1	0
Disease	Atherosclerosis	Stroke (prevalent)	strokeeventb	seq.21707.15	C1QL3	0
Disease	Atherosclerosis	Stroke (prevalent)	strokeeventb	seq.21708.149	FCGRT	0
Disease	Atherosclerosis	Stroke (prevalent)	strokeeventb	seq.21713.11	RELN	0
Disease	Atherosclerosis	Stroke (prevalent)	strokeeventb	seq.21722.21	GALNT4	0
Disease	Atherosclerosis	Stroke (prevalent)	strokeeventb	seq.21724.22	GALNS	0
Disease	Atherosclerosis	Stroke (prevalent)	strokeeventb	seq.21734.36	C1GALT1|C1GALT1C1	0
Disease	Atherosclerosis	Stroke (prevalent)	strokeeventb	seq.21736.60	HS2ST1	0
Disease	Atherosclerosis	Stroke (prevalent)	strokeeventb	seq.21737.20	ST6GAL2	0
Disease	Atherosclerosis	Stroke (prevalent)	strokeeventb	seq.21766.50	SGSH	0
Disease	Atherosclerosis	Stroke (prevalent)	strokeeventb	seq.21767.129	GALNT14	0
Disease	Atherosclerosis	Stroke (prevalent)	strokeeventb	seq.21768.9	MGAT5	0
Disease	Atherosclerosis	Stroke (prevalent)	strokeeventb	seq.21770.18	B3GAT1	0
Disease	Atherosclerosis	Stroke (prevalent)	strokeeventb	seq.21781.9	ACY3	0
Disease	Atherosclerosis	Stroke (prevalent)	strokeeventb	seq.21796.43	GPX3	0
Disease	Atherosclerosis	Stroke (prevalent)	strokeeventb	seq.21797.4	HLA-C	0
Disease	Atherosclerosis	Stroke (prevalent)	strokeeventb	seq.21813.171	MGAT5	0
Disease	Atherosclerosis	Stroke (prevalent)	strokeeventb	seq.2182.54	C4A|C4B	0
Disease	Atherosclerosis	Stroke (prevalent)	strokeeventb	seq.21832.31	SERPINB3	0
Disease	Atherosclerosis	Stroke (prevalent)	strokeeventb	seq.21887.2	CBLN2	0
Disease	Atherosclerosis	Stroke (prevalent)	strokeeventb	seq.21891.31	FBLN7	0
Disease	Atherosclerosis	Stroke (prevalent)	strokeeventb	seq.2190.55	F11	0
Disease	Atherosclerosis	Stroke (prevalent)	strokeeventb	seq.21925.15	TGFB1	0
Disease	Atherosclerosis	Stroke (prevalent)	strokeeventb	seq.21933.7	UBA7	0
Disease	Atherosclerosis	Stroke (prevalent)	strokeeventb	seq.21939.6	NAE1|UBA3	0
Disease	Atherosclerosis	Stroke (prevalent)	strokeeventb	seq.21943.170	WNT16	0
Disease	Atherosclerosis	Stroke (prevalent)	strokeeventb	seq.21945.4	WNT5B	0
Disease	Atherosclerosis	Stroke (prevalent)	strokeeventb	seq.21949.4	APBB1IP	0
Disease	Atherosclerosis	Stroke (prevalent)	strokeeventb	seq.21958.4	ABR	0
Disease	Atherosclerosis	Stroke (prevalent)	strokeeventb	seq.21961.14	CD2AP	0
Disease	Atherosclerosis	Stroke (prevalent)	strokeeventb	seq.21989.12	MAP4K5	0
Disease	Atherosclerosis	Stroke (prevalent)	strokeeventb	seq.21991.79	PPP1R9B	0
Disease	Atherosclerosis	Stroke (prevalent)	strokeeventb	seq.21996.28	NUB1	0
Disease	Atherosclerosis	Stroke (prevalent)	strokeeventb	seq.2201.17	COL18A1	0
Disease	Atherosclerosis	Stroke (prevalent)	strokeeventb	seq.22037.47	EFHD2	0
Disease	Atherosclerosis	Stroke (prevalent)	strokeeventb	seq.22049.24	YWHAH	1
Disease	Atherosclerosis	Stroke (prevalent)	strokeeventb	seq.2212.69	PLAT	0
Disease	Atherosclerosis	Stroke (prevalent)	strokeeventb	seq.22367.17	C11orf49	1
Disease	Atherosclerosis	Stroke (prevalent)	strokeeventb	seq.22381.1	LACTB2	0
Disease	Atherosclerosis	Stroke (prevalent)	strokeeventb	seq.22403.13	H2BC12	0
Disease	Atherosclerosis	Stroke (prevalent)	strokeeventb	seq.22405.61	PCK2	0
Disease	Atherosclerosis	Stroke (prevalent)	strokeeventb	seq.22430.15	CHN1	0
Disease	Atherosclerosis	Stroke (prevalent)	strokeeventb	seq.22468.54	H2AC11	0
Disease	Atherosclerosis	Stroke (prevalent)	strokeeventb	seq.22527.4	PDLIM3	0
Disease	Atherosclerosis	Stroke (prevalent)	strokeeventb	seq.22563.4	KIRREL1	0
Disease	Atherosclerosis	Stroke (prevalent)	strokeeventb	seq.22576.1	CD209	0
Disease	Atherosclerosis	Stroke (prevalent)	strokeeventb	seq.22576.2	CD209	0
Disease	Atherosclerosis	Stroke (prevalent)	strokeeventb	seq.22577.24	SIGLEC14	0
Disease	Atherosclerosis	Stroke (prevalent)	strokeeventb	seq.22586.24	BTN2A2	0
Disease	Atherosclerosis	Stroke (prevalent)	strokeeventb	seq.22587.37	EPHA6	0
Disease	Atherosclerosis	Stroke (prevalent)	strokeeventb	seq.2278.61	TIMP2	0
Disease	Atherosclerosis	Stroke (prevalent)	strokeeventb	seq.22796.17	TADA1	1
Disease	Atherosclerosis	Stroke (prevalent)	strokeeventb	seq.22816.4	TRIM54	0
Disease	Atherosclerosis	Stroke (prevalent)	strokeeventb	seq.22831.11	ZBP1	0
Disease	Atherosclerosis	Stroke (prevalent)	strokeeventb	seq.22950.6	BTN3A3	0
Disease	Atherosclerosis	Stroke (prevalent)	strokeeventb	seq.22955.28	RBP1	0
Disease	Atherosclerosis	Stroke (prevalent)	strokeeventb	seq.22959.32	DKK4	0
Disease	Atherosclerosis	Stroke (prevalent)	strokeeventb	seq.22960.8	FCGR2B	0
Disease	Atherosclerosis	Stroke (prevalent)	strokeeventb	seq.22961.7	FCN1	0
Disease	Atherosclerosis	Stroke (prevalent)	strokeeventb	seq.22969.12	CCL7	0
Disease	Atherosclerosis	Stroke (prevalent)	strokeeventb	seq.22972.26	CXCL2	0
Disease	Atherosclerosis	Stroke (prevalent)	strokeeventb	seq.22993.9	CCL22	0
Disease	Atherosclerosis	Stroke (prevalent)	strokeeventb	seq.23018.4	REG1B	0
Disease	Atherosclerosis	Stroke (prevalent)	strokeeventb	seq.23028.49	SDCBP2	0
Disease	Atherosclerosis	Stroke (prevalent)	strokeeventb	seq.23030.4	SIGLEC5	0
Disease	Atherosclerosis	Stroke (prevalent)	strokeeventb	seq.23038.63	UNC5B	0
Disease	Atherosclerosis	Stroke (prevalent)	strokeeventb	seq.23148.100	LIPG	0
Disease	Atherosclerosis	Stroke (prevalent)	strokeeventb	seq.23178.95	HNMT	0
Disease	Atherosclerosis	Stroke (prevalent)	strokeeventb	seq.23181.2	LTK	0
Disease	Atherosclerosis	Stroke (prevalent)	strokeeventb	seq.23200.25	C1QTNF4	0
Disease	Atherosclerosis	Stroke (prevalent)	strokeeventb	seq.23203.3	SCPEP1	0
Disease	Atherosclerosis	Stroke (prevalent)	strokeeventb	seq.23257.14	COMMD10	0
Disease	Atherosclerosis	Stroke (prevalent)	strokeeventb	seq.23266.62	MITD1	0
Disease	Atherosclerosis	Stroke (prevalent)	strokeeventb	seq.23272.8	DPCD	0
Disease	Atherosclerosis	Stroke (prevalent)	strokeeventb	seq.23278.13	MRPL12	0
Disease	Atherosclerosis	Stroke (prevalent)	strokeeventb	seq.23281.29	ARL8A	0
Disease	Atherosclerosis	Stroke (prevalent)	strokeeventb	seq.23296.29	SFRP5	0
Disease	Atherosclerosis	Stroke (prevalent)	strokeeventb	seq.23301.2	MSX2	0
Disease	Atherosclerosis	Stroke (prevalent)	strokeeventb	seq.23303.131	TXNDC9	0
Disease	Atherosclerosis	Stroke (prevalent)	strokeeventb	seq.23317.10	DHRS11	0
Disease	Atherosclerosis	Stroke (prevalent)	strokeeventb	seq.23320.11	MVB12B	0
Disease	Atherosclerosis	Stroke (prevalent)	strokeeventb	seq.23326.10	GSTA2	0
Disease	Atherosclerosis	Stroke (prevalent)	strokeeventb	seq.23340.37	MRI1	0
Disease	Atherosclerosis	Stroke (prevalent)	strokeeventb	seq.23350.66	FAM118B	0
Disease	Atherosclerosis	Stroke (prevalent)	strokeeventb	seq.23371.5	NIF3L1	0
Disease	Atherosclerosis	Stroke (prevalent)	strokeeventb	seq.23380.16	L3HYPDH	0
Disease	Atherosclerosis	Stroke (prevalent)	strokeeventb	seq.23389.28	FAHD2A	0
Disease	Atherosclerosis	Stroke (prevalent)	strokeeventb	seq.23393.56	ABHD5	0
Disease	Atherosclerosis	Stroke (prevalent)	strokeeventb	seq.23394.125	GAS2	0
Disease	Atherosclerosis	Stroke (prevalent)	strokeeventb	seq.23395.5	KHDRBS2	0
Disease	Atherosclerosis	Stroke (prevalent)	strokeeventb	seq.23398.1	POLR2M	0
Disease	Atherosclerosis	Stroke (prevalent)	strokeeventb	seq.23408.1	SNX16	0
Disease	Atherosclerosis	Stroke (prevalent)	strokeeventb	seq.23416.47	SNX15	0
Disease	Atherosclerosis	Stroke (prevalent)	strokeeventb	seq.23521.29	NME7	0
Disease	Atherosclerosis	Stroke (prevalent)	strokeeventb	seq.23528.199	PHYHIPL	0
Disease	Atherosclerosis	Stroke (prevalent)	strokeeventb	seq.23534.27	RTF2	0
Disease	Atherosclerosis	Stroke (prevalent)	strokeeventb	seq.23541.61	CLYBL	0
Disease	Atherosclerosis	Stroke (prevalent)	strokeeventb	seq.23543.92	TRUB1	0
Disease	Atherosclerosis	Stroke (prevalent)	strokeeventb	seq.23546.9	HAGHL	0
Disease	Atherosclerosis	Stroke (prevalent)	strokeeventb	seq.23559.10	DDRGK1	0
Disease	Atherosclerosis	Stroke (prevalent)	strokeeventb	seq.23560.154	CEP41	0
Disease	Atherosclerosis	Stroke (prevalent)	strokeeventb	seq.23566.6	APOL2	0
Disease	Atherosclerosis	Stroke (prevalent)	strokeeventb	seq.23569.53	STARD10	0
Disease	Atherosclerosis	Stroke (prevalent)	strokeeventb	seq.2358.19	FLT4	0
Disease	Atherosclerosis	Stroke (prevalent)	strokeeventb	seq.23580.2	PRR15	0
Disease	Atherosclerosis	Stroke (prevalent)	strokeeventb	seq.23581.131	GHRL	0
Disease	Atherosclerosis	Stroke (prevalent)	strokeeventb	seq.23584.2	NUDT15	0
Disease	Atherosclerosis	Stroke (prevalent)	strokeeventb	seq.23588.9	HSDL2	0
Disease	Atherosclerosis	Stroke (prevalent)	strokeeventb	seq.23597.11	AGFG2	0
Disease	Atherosclerosis	Stroke (prevalent)	strokeeventb	seq.23605.3	TCP11L1	0
Disease	Atherosclerosis	Stroke (prevalent)	strokeeventb	seq.23611.16	MARVELD2	0
Disease	Atherosclerosis	Stroke (prevalent)	strokeeventb	seq.23615.4	TRMT112	0
Disease	Atherosclerosis	Stroke (prevalent)	strokeeventb	seq.23619.235	C19orf53	0
Disease	Atherosclerosis	Stroke (prevalent)	strokeeventb	seq.23629.4	VMAC	0
Disease	Atherosclerosis	Stroke (prevalent)	strokeeventb	seq.23644.19	TKFC	0
Disease	Atherosclerosis	Stroke (prevalent)	strokeeventb	seq.23659.2	BZW2	0
Disease	Atherosclerosis	Stroke (prevalent)	strokeeventb	seq.23666.35	ATIC	0
Disease	Atherosclerosis	Stroke (prevalent)	strokeeventb	seq.23686.44	CWF19L1	0
Disease	Atherosclerosis	Stroke (prevalent)	strokeeventb	seq.23691.2	TTLL12	0
Disease	Atherosclerosis	Stroke (prevalent)	strokeeventb	seq.23703.8	PDLIM5	0
Disease	Atherosclerosis	Stroke (prevalent)	strokeeventb	seq.2381.52	C5	0
Disease	Atherosclerosis	Stroke (prevalent)	strokeeventb	seq.23903.3	GOT2	0
Disease	Atherosclerosis	Stroke (prevalent)	strokeeventb	seq.23923.26	PPM1F	0
Disease	Atherosclerosis	Stroke (prevalent)	strokeeventb	seq.24023.35	PROCR	1
Disease	Atherosclerosis	Stroke (prevalent)	strokeeventb	seq.2418.55	APOE	0
Disease	Atherosclerosis	Stroke (prevalent)	strokeeventb	seq.2421.7	BDNF	0
Disease	Atherosclerosis	Stroke (prevalent)	strokeeventb	seq.24215.8	PRRX1	0
Disease	Atherosclerosis	Stroke (prevalent)	strokeeventb	seq.24216.30	AAMDC	0
Disease	Atherosclerosis	Stroke (prevalent)	strokeeventb	seq.24217.2	S100A8	0
Disease	Atherosclerosis	Stroke (prevalent)	strokeeventb	seq.24226.30	FSCN1	0
Disease	Atherosclerosis	Stroke (prevalent)	strokeeventb	seq.24255.38	EPN1	0
Disease	Atherosclerosis	Stroke (prevalent)	strokeeventb	seq.24261.202	DAPK3	0
Disease	Atherosclerosis	Stroke (prevalent)	strokeeventb	seq.2429.27	C8A|C8B|C8G	0
Disease	Atherosclerosis	Stroke (prevalent)	strokeeventb	seq.2436.49	CXCL16	0
Disease	Atherosclerosis	Stroke (prevalent)	strokeeventb	seq.24409.2	RDH13	0
Disease	Atherosclerosis	Stroke (prevalent)	strokeeventb	seq.24411.144	LRSAM1	0
Disease	Atherosclerosis	Stroke (prevalent)	strokeeventb	seq.24414.3	PYGB	0
Disease	Atherosclerosis	Stroke (prevalent)	strokeeventb	seq.24435.1	DNM1	0
Disease	Atherosclerosis	Stroke (prevalent)	strokeeventb	seq.24445.38	AFAP1L2	0
Disease	Atherosclerosis	Stroke (prevalent)	strokeeventb	seq.24447.26	FAM221A	0
Disease	Atherosclerosis	Stroke (prevalent)	strokeeventb	seq.24472.28	SHARPIN	0
Disease	Atherosclerosis	Stroke (prevalent)	strokeeventb	seq.24474.12	TTC9	0
Disease	Atherosclerosis	Stroke (prevalent)	strokeeventb	seq.24490.16	THAP4	0
Disease	Atherosclerosis	Stroke (prevalent)	strokeeventb	seq.24496.26	RILPL1	0
Disease	Atherosclerosis	Stroke (prevalent)	strokeeventb	seq.24643.21	CRYL1	0
Disease	Atherosclerosis	Stroke (prevalent)	strokeeventb	seq.24646.47	AGXT	0
Disease	Atherosclerosis	Stroke (prevalent)	strokeeventb	seq.24647.3	APOBEC2	0
Disease	Atherosclerosis	Stroke (prevalent)	strokeeventb	seq.24655.23	RILPL2	0
Disease	Atherosclerosis	Stroke (prevalent)	strokeeventb	seq.24664.3	EMC10	0
Disease	Atherosclerosis	Stroke (prevalent)	strokeeventb	seq.24684.7	GIMAP4	0
Disease	Atherosclerosis	Stroke (prevalent)	strokeeventb	seq.24685.12	SNX11	0
Disease	Atherosclerosis	Stroke (prevalent)	strokeeventb	seq.24687.18	TTPAL	0
Disease	Atherosclerosis	Stroke (prevalent)	strokeeventb	seq.24693.5	CLIC3	0
Disease	Atherosclerosis	Stroke (prevalent)	strokeeventb	seq.24694.158	SLC9A3R1	0
Disease	Atherosclerosis	Stroke (prevalent)	strokeeventb	seq.24695.8	PLEKHB1	0
Disease	Atherosclerosis	Stroke (prevalent)	strokeeventb	seq.24717.26	PTPA	0
Disease	Atherosclerosis	Stroke (prevalent)	strokeeventb	seq.2474.54	APCS	0
Disease	Atherosclerosis	Stroke (prevalent)	strokeeventb	seq.2480.58	TIMP3	0
Disease	Atherosclerosis	Stroke (prevalent)	strokeeventb	seq.24891.54	EPS8L2	0
Disease	Atherosclerosis	Stroke (prevalent)	strokeeventb	seq.24898.39	SCFD1	0
Disease	Atherosclerosis	Stroke (prevalent)	strokeeventb	seq.24901.4	VIL1	0
Disease	Atherosclerosis	Stroke (prevalent)	strokeeventb	seq.24902.84	GPHN	0
Disease	Atherosclerosis	Stroke (prevalent)	strokeeventb	seq.24908.19	AMPH	0
Disease	Atherosclerosis	Stroke (prevalent)	strokeeventb	seq.24909.40	PLCD1	0
Disease	Atherosclerosis	Stroke (prevalent)	strokeeventb	seq.24911.57	MVP	0
Disease	Atherosclerosis	Stroke (prevalent)	strokeeventb	seq.24923.27	SCRN3	0
Disease	Atherosclerosis	Stroke (prevalent)	strokeeventb	seq.24931.9	EPS8L3	0
Disease	Atherosclerosis	Stroke (prevalent)	strokeeventb	seq.24957.6	None	0
Disease	Atherosclerosis	Stroke (prevalent)	strokeeventb	seq.2501.51	CDH1	0
Disease	Atherosclerosis	Stroke (prevalent)	strokeeventb	seq.25033.194	VCP	0
Disease	Atherosclerosis	Stroke (prevalent)	strokeeventb	seq.25036.10	RANGAP1	0
Disease	Atherosclerosis	Stroke (prevalent)	strokeeventb	seq.25042.3	ME2	0
Disease	Atherosclerosis	Stroke (prevalent)	strokeeventb	seq.25043.74	OXCT1	0
Disease	Atherosclerosis	Stroke (prevalent)	strokeeventb	seq.25051.104	FTO	0
Disease	Atherosclerosis	Stroke (prevalent)	strokeeventb	seq.25060.18	ME1	0
Disease	Atherosclerosis	Stroke (prevalent)	strokeeventb	seq.25064.34	INPP4A	0
Disease	Atherosclerosis	Stroke (prevalent)	strokeeventb	seq.25070.18	MICAL1	0
Disease	Atherosclerosis	Stroke (prevalent)	strokeeventb	seq.25072.11	CHD1L	0
Disease	Atherosclerosis	Stroke (prevalent)	strokeeventb	seq.25080.16	UGT2B15	0
Disease	Atherosclerosis	Stroke (prevalent)	strokeeventb	seq.25083.26	DIAPH1	0
Disease	Atherosclerosis	Stroke (prevalent)	strokeeventb	seq.25085.37	ASPSCR1	0
Disease	Atherosclerosis	Stroke (prevalent)	strokeeventb	seq.25115.21	FHOD1	0
Disease	Atherosclerosis	Stroke (prevalent)	strokeeventb	seq.25121.7	NOMO2	0
Disease	Atherosclerosis	Stroke (prevalent)	strokeeventb	seq.25124.21	ZBTB7A	0
Disease	Atherosclerosis	Stroke (prevalent)	strokeeventb	seq.2515.14	GFRA2	0
Disease	Atherosclerosis	Stroke (prevalent)	strokeeventb	seq.2516.57	CCL21	0
Disease	Atherosclerosis	Stroke (prevalent)	strokeeventb	seq.25215.1	TIMM10	0
Disease	Atherosclerosis	Stroke (prevalent)	strokeeventb	seq.2523.31	CCL5	0
Disease	Atherosclerosis	Stroke (prevalent)	strokeeventb	seq.25233.2	MPI	0
Disease	Atherosclerosis	Stroke (prevalent)	strokeeventb	seq.25235.2	DPH7	0
Disease	Atherosclerosis	Stroke (prevalent)	strokeeventb	seq.25264.102	INPP5D	0
Disease	Atherosclerosis	Stroke (prevalent)	strokeeventb	seq.25266.14	OSBPL1A	0
Disease	Atherosclerosis	Stroke (prevalent)	strokeeventb	seq.25270.3	PML	0
Disease	Atherosclerosis	Stroke (prevalent)	strokeeventb	seq.25273.80	CALD1	0
Disease	Atherosclerosis	Stroke (prevalent)	strokeeventb	seq.25285.14	KBTBD11	0
Disease	Atherosclerosis	Stroke (prevalent)	strokeeventb	seq.25286.33	RABGAP1L	0
Disease	Atherosclerosis	Stroke (prevalent)	strokeeventb	seq.25297.11	SH3PXD2B	0
Disease	Atherosclerosis	Stroke (prevalent)	strokeeventb	seq.25300.39	MALT1	0
Disease	Atherosclerosis	Stroke (prevalent)	strokeeventb	seq.25444.29	INPP5A	0
Disease	Atherosclerosis	Stroke (prevalent)	strokeeventb	seq.25464.1	CYP2C19	0
Disease	Atherosclerosis	Stroke (prevalent)	strokeeventb	seq.25488.6	PLEKHO2	0
Disease	Atherosclerosis	Stroke (prevalent)	strokeeventb	seq.2567.5	CFI	0
Disease	Atherosclerosis	Stroke (prevalent)	strokeeventb	seq.2571.12	IGFBP3	0
Disease	Atherosclerosis	Stroke (prevalent)	strokeeventb	seq.2579.17	MMP9	0
Disease	Atherosclerosis	Stroke (prevalent)	strokeeventb	seq.2580.83	MPO	0
Disease	Atherosclerosis	Stroke (prevalent)	strokeeventb	seq.2590.69	ROR1	0
Disease	Atherosclerosis	Stroke (prevalent)	strokeeventb	seq.25912.131	FKBP1A	0
Disease	Atherosclerosis	Stroke (prevalent)	strokeeventb	seq.25951.17	PRAME	0
Disease	Atherosclerosis	Stroke (prevalent)	strokeeventb	seq.25964.12	C1QTNF4	0
Disease	Atherosclerosis	Stroke (prevalent)	strokeeventb	seq.2597.8	VEGFA	0
Disease	Atherosclerosis	Stroke (prevalent)	strokeeventb	seq.2602.2	ANGPT2	0
Disease	Atherosclerosis	Stroke (prevalent)	strokeeventb	seq.2609.59	CST3	0
Disease	Atherosclerosis	Stroke (prevalent)	strokeeventb	seq.2611.72	TYRO3	0
Disease	Atherosclerosis	Stroke (prevalent)	strokeeventb	seq.2617.56	ERBB3	0
Disease	Atherosclerosis	Stroke (prevalent)	strokeeventb	seq.2620.4	IL6ST	0
Disease	Atherosclerosis	Stroke (prevalent)	strokeeventb	seq.2630.12	IL1RAP	0
Disease	Atherosclerosis	Stroke (prevalent)	strokeeventb	seq.2631.50	IL10RB	0
Disease	Atherosclerosis	Stroke (prevalent)	strokeeventb	seq.2632.5	IL12RB1	0
Disease	Atherosclerosis	Stroke (prevalent)	strokeeventb	seq.2635.61	LAYN	0
Disease	Atherosclerosis	Stroke (prevalent)	strokeeventb	seq.2637.77	MRC1	0
Disease	Atherosclerosis	Stroke (prevalent)	strokeeventb	seq.2638.12	CSF1R	0
Disease	Atherosclerosis	Stroke (prevalent)	strokeeventb	seq.2647.66	GDI2	0
Disease	Atherosclerosis	Stroke (prevalent)	strokeeventb	seq.2652.15	PLAUR	0
Disease	Atherosclerosis	Stroke (prevalent)	strokeeventb	seq.2654.19	TNFRSF1A	0
Disease	Atherosclerosis	Stroke (prevalent)	strokeeventb	seq.2658.27	NTRK3	0
Disease	Atherosclerosis	Stroke (prevalent)	strokeeventb	seq.2665.26	TNFRSF17	0
Disease	Atherosclerosis	Stroke (prevalent)	strokeeventb	seq.2666.53	DCN	0
Disease	Atherosclerosis	Stroke (prevalent)	strokeeventb	seq.2668.70	CAPN1|CAPNS1	0
Disease	Atherosclerosis	Stroke (prevalent)	strokeeventb	seq.2670.67	CKM	0
Disease	Atherosclerosis	Stroke (prevalent)	strokeeventb	seq.2677.1	EGFR	0
Disease	Atherosclerosis	Stroke (prevalent)	strokeeventb	seq.2681.23	HGF	0
Disease	Atherosclerosis	Stroke (prevalent)	strokeeventb	seq.2683.1	C3	0
Disease	Atherosclerosis	Stroke (prevalent)	strokeeventb	seq.2685.21	IGFBP5	0
Disease	Atherosclerosis	Stroke (prevalent)	strokeeventb	seq.2687.2	MIA	0
Disease	Atherosclerosis	Stroke (prevalent)	strokeeventb	seq.2692.74	PLA2G2A	0
Disease	Atherosclerosis	Stroke (prevalent)	strokeeventb	seq.2697.7	PF4	0
Disease	Atherosclerosis	Stroke (prevalent)	strokeeventb	seq.2705.5	CCL25	0
Disease	Atherosclerosis	Stroke (prevalent)	strokeeventb	seq.2711.6	CNTFR	0
Disease	Atherosclerosis	Stroke (prevalent)	strokeeventb	seq.2730.58	MICA	0
Disease	Atherosclerosis	Stroke (prevalent)	strokeeventb	seq.2737.22	CCN3	0
Disease	Atherosclerosis	Stroke (prevalent)	strokeeventb	seq.2741.22	SIGLEC6	0
Disease	Atherosclerosis	Stroke (prevalent)	strokeeventb	seq.2742.68	SIGLEC7	0
Disease	Atherosclerosis	Stroke (prevalent)	strokeeventb	seq.2747.3	ULBP3	0
Disease	Atherosclerosis	Stroke (prevalent)	strokeeventb	seq.2750.3	APOA1	0
Disease	Atherosclerosis	Stroke (prevalent)	strokeeventb	seq.2751.16	AZU1	0
Disease	Atherosclerosis	Stroke (prevalent)	strokeeventb	seq.2754.50	C3	0
Disease	Atherosclerosis	Stroke (prevalent)	strokeeventb	seq.2755.8	C3	0
Disease	Atherosclerosis	Stroke (prevalent)	strokeeventb	seq.2765.4	GDF11|MSTN	0
Disease	Atherosclerosis	Stroke (prevalent)	strokeeventb	seq.2771.35	IGFBP1	0
Disease	Atherosclerosis	Stroke (prevalent)	strokeeventb	seq.2774.10	IL16	0
Disease	Atherosclerosis	Stroke (prevalent)	strokeeventb	seq.2780.35	LTF	0
Disease	Atherosclerosis	Stroke (prevalent)	strokeeventb	seq.2781.63	CCL4L1	0
Disease	Atherosclerosis	Stroke (prevalent)	strokeeventb	seq.2783.18	CCL3L1	0
Disease	Atherosclerosis	Stroke (prevalent)	strokeeventb	seq.2785.15	CCL8	0
Disease	Atherosclerosis	Stroke (prevalent)	strokeeventb	seq.2788.55	MMP3	0
Disease	Atherosclerosis	Stroke (prevalent)	strokeeventb	seq.2789.26	MMP7	0
Disease	Atherosclerosis	Stroke (prevalent)	strokeeventb	seq.2790.54	PPBP	0
Disease	Atherosclerosis	Stroke (prevalent)	strokeeventb	seq.2797.56	APOB	0
Disease	Atherosclerosis	Stroke (prevalent)	strokeeventb	seq.2811.27	ANGPT1	0
Disease	Atherosclerosis	Stroke (prevalent)	strokeeventb	seq.2813.11	AGRP	0
Disease	Atherosclerosis	Stroke (prevalent)	strokeeventb	seq.2816.50	BCAM	0
Disease	Atherosclerosis	Stroke (prevalent)	strokeeventb	seq.2819.23	CDH5	0
Disease	Atherosclerosis	Stroke (prevalent)	strokeeventb	seq.2827.23	CX3CL1	0
Disease	Atherosclerosis	Stroke (prevalent)	strokeeventb	seq.2828.82	SPINT1	0
Disease	Atherosclerosis	Stroke (prevalent)	strokeeventb	seq.2831.29	KLK11	0
Disease	Atherosclerosis	Stroke (prevalent)	strokeeventb	seq.2834.54	KLK8	0
Disease	Atherosclerosis	Stroke (prevalent)	strokeeventb	seq.2837.3	MET	0
Disease	Atherosclerosis	Stroke (prevalent)	strokeeventb	seq.2841.13	FRZB	0
Disease	Atherosclerosis	Stroke (prevalent)	strokeeventb	seq.2843.13	SPINT2	0
Disease	Atherosclerosis	Stroke (prevalent)	strokeeventb	seq.2844.53	TIE1	0
Disease	Atherosclerosis	Stroke (prevalent)	strokeeventb	seq.2848.2	WIF1	0
Disease	Atherosclerosis	Stroke (prevalent)	strokeeventb	seq.2849.49	AIF1	0
Disease	Atherosclerosis	Stroke (prevalent)	strokeeventb	seq.2851.63	C5	0
Disease	Atherosclerosis	Stroke (prevalent)	strokeeventb	seq.2855.49	MAPK3	0
Disease	Atherosclerosis	Stroke (prevalent)	strokeeventb	seq.2870.29	RAC1	0
Disease	Atherosclerosis	Stroke (prevalent)	strokeeventb	seq.2888.49	C7	0
Disease	Atherosclerosis	Stroke (prevalent)	strokeeventb	seq.2900.53	CCL14	0
Disease	Atherosclerosis	Stroke (prevalent)	strokeeventb	seq.2913.1	CCL23	0
Disease	Atherosclerosis	Stroke (prevalent)	strokeeventb	seq.2925.9	SERPINE1	0
Disease	Atherosclerosis	Stroke (prevalent)	strokeeventb	seq.2937.10	APOE	0
Disease	Atherosclerosis	Stroke (prevalent)	strokeeventb	seq.2938.55	APOE	0
Disease	Atherosclerosis	Stroke (prevalent)	strokeeventb	seq.2944.66	NBL1	0
Disease	Atherosclerosis	Stroke (prevalent)	strokeeventb	seq.2946.52	CFD	0
Disease	Atherosclerosis	Stroke (prevalent)	strokeeventb	seq.2948.58	GHR	0
Disease	Atherosclerosis	Stroke (prevalent)	strokeeventb	seq.2950.57	IGFBP4	0
Disease	Atherosclerosis	Stroke (prevalent)	strokeeventb	seq.2953.31	CGA|LHB	0
Disease	Atherosclerosis	Stroke (prevalent)	strokeeventb	seq.2954.56	MMP8	0
Disease	Atherosclerosis	Stroke (prevalent)	strokeeventb	seq.2961.1	PROC	1
Disease	Atherosclerosis	Stroke (prevalent)	strokeeventb	seq.2962.50	PTHLH	0
Disease	Atherosclerosis	Stroke (prevalent)	strokeeventb	seq.2966.65	CLEC11A	0
Disease	Atherosclerosis	Stroke (prevalent)	strokeeventb	seq.2973.15	CD36	0
Disease	Atherosclerosis	Stroke (prevalent)	strokeeventb	seq.2974.61	CNTN1	0
Disease	Atherosclerosis	Stroke (prevalent)	strokeeventb	seq.2975.19	CCN2	0
Disease	Atherosclerosis	Stroke (prevalent)	strokeeventb	seq.2977.7	EDAR	0
Disease	Atherosclerosis	Stroke (prevalent)	strokeeventb	seq.2979.8	CXCL5	0
Disease	Atherosclerosis	Stroke (prevalent)	strokeeventb	seq.2981.9	ESAM	0
Disease	Atherosclerosis	Stroke (prevalent)	strokeeventb	seq.2982.82	LGALS4	0
Disease	Atherosclerosis	Stroke (prevalent)	strokeeventb	seq.2985.35	CXCL1	0
Disease	Atherosclerosis	Stroke (prevalent)	strokeeventb	seq.2986.49	CXCL3	0
Disease	Atherosclerosis	Stroke (prevalent)	strokeeventb	seq.2991.9	IL1R1	0
Disease	Atherosclerosis	Stroke (prevalent)	strokeeventb	seq.2992.59	IL17RA	0
Disease	Atherosclerosis	Stroke (prevalent)	strokeeventb	seq.2993.1	IL18RAP	0
Disease	Atherosclerosis	Stroke (prevalent)	strokeeventb	seq.2994.71	IL1RL2	0
Disease	Atherosclerosis	Stroke (prevalent)	strokeeventb	seq.2998.53	JAM3	0
Disease	Atherosclerosis	Stroke (prevalent)	strokeeventb	seq.2999.6	LSAMP	0
Disease	Atherosclerosis	Stroke (prevalent)	strokeeventb	seq.3000.66	MBL2	0
Disease	Atherosclerosis	Stroke (prevalent)	strokeeventb	seq.3003.29	NCR3	0
Disease	Atherosclerosis	Stroke (prevalent)	strokeeventb	seq.3004.67	PDCD1LG2	0
Disease	Atherosclerosis	Stroke (prevalent)	strokeeventb	seq.3007.7	SIGLEC9	0
Disease	Atherosclerosis	Stroke (prevalent)	strokeeventb	seq.3009.3	TGFBR3	0
Disease	Atherosclerosis	Stroke (prevalent)	strokeeventb	seq.3024.18	SERPINF2	0
Disease	Atherosclerosis	Stroke (prevalent)	strokeeventb	seq.3028.36	CCL23	0
Disease	Atherosclerosis	Stroke (prevalent)	strokeeventb	seq.3029.52	CD209	0
Disease	Atherosclerosis	Stroke (prevalent)	strokeeventb	seq.3032.11	CGA|FSHB	0
Disease	Atherosclerosis	Stroke (prevalent)	strokeeventb	seq.3033.57	LGALS2	0
Disease	Atherosclerosis	Stroke (prevalent)	strokeeventb	seq.3038.9	CXCL11	0
Disease	Atherosclerosis	Stroke (prevalent)	strokeeventb	seq.3040.59	CCL3	0
Disease	Atherosclerosis	Stroke (prevalent)	strokeeventb	seq.3041.55	MRC2	0
Disease	Atherosclerosis	Stroke (prevalent)	strokeeventb	seq.3044.3	CCL18	0
Disease	Atherosclerosis	Stroke (prevalent)	strokeeventb	seq.3045.72	PTN	0
Disease	Atherosclerosis	Stroke (prevalent)	strokeeventb	seq.3046.31	RETN	0
Disease	Atherosclerosis	Stroke (prevalent)	strokeeventb	seq.3050.7	VWF	0
Disease	Atherosclerosis	Stroke (prevalent)	strokeeventb	seq.3054.3	HP	0
Disease	Atherosclerosis	Stroke (prevalent)	strokeeventb	seq.3056.11	KLRK1	0
Disease	Atherosclerosis	Stroke (prevalent)	strokeeventb	seq.3059.50	TNFSF13B	0
Disease	Atherosclerosis	Stroke (prevalent)	strokeeventb	seq.3060.43	C9	0
Disease	Atherosclerosis	Stroke (prevalent)	strokeeventb	seq.3061.61	CTSB	0
Disease	Atherosclerosis	Stroke (prevalent)	strokeeventb	seq.3066.12	LGALS3	0
Disease	Atherosclerosis	Stroke (prevalent)	strokeeventb	seq.3074.6	LBP	0
Disease	Atherosclerosis	Stroke (prevalent)	strokeeventb	seq.3077.66	F10	1
Disease	Atherosclerosis	Stroke (prevalent)	strokeeventb	seq.3078.1	PGF	0
Disease	Atherosclerosis	Stroke (prevalent)	strokeeventb	seq.3079.62	RARRES2	0
Disease	Atherosclerosis	Stroke (prevalent)	strokeeventb	seq.3132.1	VEGFC	0
Disease	Atherosclerosis	Stroke (prevalent)	strokeeventb	seq.3151.6	IL2RA	0
Disease	Atherosclerosis	Stroke (prevalent)	strokeeventb	seq.3152.57	TNFRSF1B	0
Disease	Atherosclerosis	Stroke (prevalent)	strokeeventb	seq.3166.92	CD33	0
Disease	Atherosclerosis	Stroke (prevalent)	strokeeventb	seq.3168.8	ADAMTS5	0
Disease	Atherosclerosis	Stroke (prevalent)	strokeeventb	seq.3169.70	IDUA	0
Disease	Atherosclerosis	Stroke (prevalent)	strokeeventb	seq.3170.6	METAP2	0
Disease	Atherosclerosis	Stroke (prevalent)	strokeeventb	seq.3171.57	APP	0
Disease	Atherosclerosis	Stroke (prevalent)	strokeeventb	seq.3173.49	NAAA	0
Disease	Atherosclerosis	Stroke (prevalent)	strokeeventb	seq.3175.51	ADAMTS13	0
Disease	Atherosclerosis	Stroke (prevalent)	strokeeventb	seq.3181.50	CTSS	0
Disease	Atherosclerosis	Stroke (prevalent)	strokeeventb	seq.3182.38	ENTPD1	0
Disease	Atherosclerosis	Stroke (prevalent)	strokeeventb	seq.3184.25	F7	0
Disease	Atherosclerosis	Stroke (prevalent)	strokeeventb	seq.3186.2	C2	0
Disease	Atherosclerosis	Stroke (prevalent)	strokeeventb	seq.3191.50	WFIKKN1	0
Disease	Atherosclerosis	Stroke (prevalent)	strokeeventb	seq.3194.36	GP6	0
Disease	Atherosclerosis	Stroke (prevalent)	strokeeventb	seq.3195.50	GNLY	0
Disease	Atherosclerosis	Stroke (prevalent)	strokeeventb	seq.3196.6	HAPLN1	0
Disease	Atherosclerosis	Stroke (prevalent)	strokeeventb	seq.3199.54	KLK12	0
Disease	Atherosclerosis	Stroke (prevalent)	strokeeventb	seq.3204.2	LTA4H	0
Disease	Atherosclerosis	Stroke (prevalent)	strokeeventb	seq.3206.4	LYVE1	0
Disease	Atherosclerosis	Stroke (prevalent)	strokeeventb	seq.3212.30	ASAH2	0
Disease	Atherosclerosis	Stroke (prevalent)	strokeeventb	seq.3213.65	NID1	0
Disease	Atherosclerosis	Stroke (prevalent)	strokeeventb	seq.3214.3	NRP1	0
Disease	Atherosclerosis	Stroke (prevalent)	strokeeventb	seq.3216.2	PIGR	0
Disease	Atherosclerosis	Stroke (prevalent)	strokeeventb	seq.3217.74	SERPINE2	0
Disease	Atherosclerosis	Stroke (prevalent)	strokeeventb	seq.3220.40	RET	0
Disease	Atherosclerosis	Stroke (prevalent)	strokeeventb	seq.3221.54	SFRP1	0
Disease	Atherosclerosis	Stroke (prevalent)	strokeeventb	seq.3232.28	ACP5	0
Disease	Atherosclerosis	Stroke (prevalent)	strokeeventb	seq.3234.23	CCDC80	0
Disease	Atherosclerosis	Stroke (prevalent)	strokeeventb	seq.3235.50	WFIKKN2	0
Disease	Atherosclerosis	Stroke (prevalent)	strokeeventb	seq.3280.49	ACAN	0
Disease	Atherosclerosis	Stroke (prevalent)	strokeeventb	seq.3283.21	TGFBI	0
Disease	Atherosclerosis	Stroke (prevalent)	strokeeventb	seq.3285.23	C1R	0
Disease	Atherosclerosis	Stroke (prevalent)	strokeeventb	seq.3290.50	CD109	0
Disease	Atherosclerosis	Stroke (prevalent)	strokeeventb	seq.3291.30	FCER2	0
Disease	Atherosclerosis	Stroke (prevalent)	strokeeventb	seq.3292.75	CD48	0
Disease	Atherosclerosis	Stroke (prevalent)	strokeeventb	seq.3293.2	CD5L	0
Disease	Atherosclerosis	Stroke (prevalent)	strokeeventb	seq.3296.92	CNTN2	0
Disease	Atherosclerosis	Stroke (prevalent)	strokeeventb	seq.3298.52	CNTN4	0
Disease	Atherosclerosis	Stroke (prevalent)	strokeeventb	seq.3299.29	CNTN5	0
Disease	Atherosclerosis	Stroke (prevalent)	strokeeventb	seq.3302.58	CST7	0
Disease	Atherosclerosis	Stroke (prevalent)	strokeeventb	seq.3303.23	CST6	0
Disease	Atherosclerosis	Stroke (prevalent)	strokeeventb	seq.3309.2	FCGR2A	0
Disease	Atherosclerosis	Stroke (prevalent)	strokeeventb	seq.3310.62	FCGR2B	0
Disease	Atherosclerosis	Stroke (prevalent)	strokeeventb	seq.3311.27	FCGR3B	0
Disease	Atherosclerosis	Stroke (prevalent)	strokeeventb	seq.3313.21	FCN2	0
Disease	Atherosclerosis	Stroke (prevalent)	strokeeventb	seq.3314.74	GFRA1	1
Disease	Atherosclerosis	Stroke (prevalent)	strokeeventb	seq.3320.49	IGFBP7	0
Disease	Atherosclerosis	Stroke (prevalent)	strokeeventb	seq.3322.52	LRIG3	0
Disease	Atherosclerosis	Stroke (prevalent)	strokeeventb	seq.3323.37	LRP8	0
Disease	Atherosclerosis	Stroke (prevalent)	strokeeventb	seq.3324.51	LY9	0
Disease	Atherosclerosis	Stroke (prevalent)	strokeeventb	seq.3325.2	MATN2	0
Disease	Atherosclerosis	Stroke (prevalent)	strokeeventb	seq.3326.58	CADM1	0
Disease	Atherosclerosis	Stroke (prevalent)	strokeeventb	seq.3327.27	NTN4	0
Disease	Atherosclerosis	Stroke (prevalent)	strokeeventb	seq.3329.14	PGLYRP1	0
Disease	Atherosclerosis	Stroke (prevalent)	strokeeventb	seq.3331.8	RGMB	0
Disease	Atherosclerosis	Stroke (prevalent)	strokeeventb	seq.3339.33	THBS2	0
Disease	Atherosclerosis	Stroke (prevalent)	strokeeventb	seq.3340.53	THBS4	0
Disease	Atherosclerosis	Stroke (prevalent)	strokeeventb	seq.3343.1	ACY1	0
Disease	Atherosclerosis	Stroke (prevalent)	strokeeventb	seq.3348.49	BMP1	0
Disease	Atherosclerosis	Stroke (prevalent)	strokeeventb	seq.3352.80	CA6	1
Disease	Atherosclerosis	Stroke (prevalent)	strokeeventb	seq.3363.31	CSK	0
Disease	Atherosclerosis	Stroke (prevalent)	strokeeventb	seq.3364.76	CTSV	0
Disease	Atherosclerosis	Stroke (prevalent)	strokeeventb	seq.3366.51	ECM1	0
Disease	Atherosclerosis	Stroke (prevalent)	strokeeventb	seq.3367.8	FETUB	0
Disease	Atherosclerosis	Stroke (prevalent)	strokeeventb	seq.3376.49	IL17RD	0
Disease	Atherosclerosis	Stroke (prevalent)	strokeeventb	seq.3378.49	KLK7	0
Disease	Atherosclerosis	Stroke (prevalent)	strokeeventb	seq.3389.7	SERPINA5	0
Disease	Atherosclerosis	Stroke (prevalent)	strokeeventb	seq.3403.1	TPSB2	0
Disease	Atherosclerosis	Stroke (prevalent)	strokeeventb	seq.3415.61	IBSP	0
Disease	Atherosclerosis	Stroke (prevalent)	strokeeventb	seq.3420.21	CA13	0
Disease	Atherosclerosis	Stroke (prevalent)	strokeeventb	seq.3421.54	TNFSF8	0
Disease	Atherosclerosis	Stroke (prevalent)	strokeeventb	seq.3431.54	EPHA1	0
Disease	Atherosclerosis	Stroke (prevalent)	strokeeventb	seq.3434.34	FN1	0
Disease	Atherosclerosis	Stroke (prevalent)	strokeeventb	seq.3435.53	FN1	0
Disease	Atherosclerosis	Stroke (prevalent)	strokeeventb	seq.3438.10	FSTL3	0
Disease	Atherosclerosis	Stroke (prevalent)	strokeeventb	seq.3440.7	GZMA	0
Disease	Atherosclerosis	Stroke (prevalent)	strokeeventb	seq.3445.53	IL15RA	0
Disease	Atherosclerosis	Stroke (prevalent)	strokeeventb	seq.3446.7	IL18R1	0
Disease	Atherosclerosis	Stroke (prevalent)	strokeeventb	seq.3447.64	CXCL8	0
Disease	Atherosclerosis	Stroke (prevalent)	strokeeventb	seq.3449.58	SERPINA4	0
Disease	Atherosclerosis	Stroke (prevalent)	strokeeventb	seq.3457.57	POSTN	0
Disease	Atherosclerosis	Stroke (prevalent)	strokeeventb	seq.3459.49	PDGFRB	0
Disease	Atherosclerosis	Stroke (prevalent)	strokeeventb	seq.3461.58	BCAN	0
Disease	Atherosclerosis	Stroke (prevalent)	strokeeventb	seq.3470.1	SELE	0
Disease	Atherosclerosis	Stroke (prevalent)	strokeeventb	seq.3474.19	THBS1	0
Disease	Atherosclerosis	Stroke (prevalent)	strokeeventb	seq.3479.71	PRSS3	0
Disease	Atherosclerosis	Stroke (prevalent)	strokeeventb	seq.3484.60	AGT	0
Disease	Atherosclerosis	Stroke (prevalent)	strokeeventb	seq.3488.64	CAT	0
Disease	Atherosclerosis	Stroke (prevalent)	strokeeventb	seq.3495.15	CXCL6	0
Disease	Atherosclerosis	Stroke (prevalent)	strokeeventb	seq.3505.6	LTA|LTB	0
Disease	Atherosclerosis	Stroke (prevalent)	strokeeventb	seq.3506.49	LTA|LTB	0
Disease	Atherosclerosis	Stroke (prevalent)	strokeeventb	seq.3508.78	CCL22	0
Disease	Atherosclerosis	Stroke (prevalent)	strokeeventb	seq.3509.1	CCL15	0
Disease	Atherosclerosis	Stroke (prevalent)	strokeeventb	seq.3514.49	PRTN3	0
Disease	Atherosclerosis	Stroke (prevalent)	strokeeventb	seq.3516.60	CXCL12	0
Disease	Atherosclerosis	Stroke (prevalent)	strokeeventb	seq.3518.54	CPB2	0
Disease	Atherosclerosis	Stroke (prevalent)	strokeeventb	seq.3519.3	CCL17	0
Disease	Atherosclerosis	Stroke (prevalent)	strokeeventb	seq.3535.84	DKK1	0
Disease	Atherosclerosis	Stroke (prevalent)	strokeeventb	seq.3554.24	ADIPOQ	0
Disease	Atherosclerosis	Stroke (prevalent)	strokeeventb	seq.3580.25	SERPINA1	0
Disease	Atherosclerosis	Stroke (prevalent)	strokeeventb	seq.3581.53	AHSG	0
Disease	Atherosclerosis	Stroke (prevalent)	strokeeventb	seq.3583.54	ARSA	0
Disease	Atherosclerosis	Stroke (prevalent)	strokeeventb	seq.3593.72	CASP3	0
Disease	Atherosclerosis	Stroke (prevalent)	strokeeventb	seq.3600.2	CHIT1	0
Disease	Atherosclerosis	Stroke (prevalent)	strokeeventb	seq.3601.54	CHL1	0
Disease	Atherosclerosis	Stroke (prevalent)	strokeeventb	seq.3603.60	CLEC7A	0
Disease	Atherosclerosis	Stroke (prevalent)	strokeeventb	seq.3605.77	MASP1	0
Disease	Atherosclerosis	Stroke (prevalent)	strokeeventb	seq.3607.71	DKK3	0
Disease	Atherosclerosis	Stroke (prevalent)	strokeeventb	seq.3613.62	FCN1	0
Disease	Atherosclerosis	Stroke (prevalent)	strokeeventb	seq.3617.80	HGFAC	0
Disease	Atherosclerosis	Stroke (prevalent)	strokeeventb	seq.3622.33	LGMN	0
Disease	Atherosclerosis	Stroke (prevalent)	strokeeventb	seq.3633.70	NID2	0
Disease	Atherosclerosis	Stroke (prevalent)	strokeeventb	seq.3640.14	LRPAP1	0
Disease	Atherosclerosis	Stroke (prevalent)	strokeeventb	seq.3642.4	CD84	0
Disease	Atherosclerosis	Stroke (prevalent)	strokeeventb	seq.3647.49	TLR4|LY96	0
Disease	Atherosclerosis	Stroke (prevalent)	strokeeventb	seq.3651.50	KDR	0
Disease	Atherosclerosis	Stroke (prevalent)	strokeeventb	seq.3666.17	CFHR5	0
Disease	Atherosclerosis	Stroke (prevalent)	strokeeventb	seq.3676.15	IGF2R	0
Disease	Atherosclerosis	Stroke (prevalent)	strokeeventb	seq.3709.4	GPT	0
Disease	Atherosclerosis	Stroke (prevalent)	strokeeventb	seq.3710.49	PLG	0
Disease	Atherosclerosis	Stroke (prevalent)	strokeeventb	seq.3714.49	CKB|CKM	0
Disease	Atherosclerosis	Stroke (prevalent)	strokeeventb	seq.3723.1	NPPB	0
Disease	Atherosclerosis	Stroke (prevalent)	strokeeventb	seq.3727.35	PYY	0
Disease	Atherosclerosis	Stroke (prevalent)	strokeeventb	seq.3736.60	BMP6	0
Disease	Atherosclerosis	Stroke (prevalent)	strokeeventb	seq.3739.72	ITGA2B|ITGB3	0
Disease	Atherosclerosis	Stroke (prevalent)	strokeeventb	seq.3758.63	PROC	1
Disease	Atherosclerosis	Stroke (prevalent)	strokeeventb	seq.3758.68	PROC	1
Disease	Atherosclerosis	Stroke (prevalent)	strokeeventb	seq.3773.15	TEK	0
Disease	Atherosclerosis	Stroke (prevalent)	strokeeventb	seq.3795.6	ADAM9	0
Disease	Atherosclerosis	Stroke (prevalent)	strokeeventb	seq.3796.79	ANGPTL4	0
Disease	Atherosclerosis	Stroke (prevalent)	strokeeventb	seq.3799.11	CA3	0
Disease	Atherosclerosis	Stroke (prevalent)	strokeeventb	seq.3803.10	CST5	0
Disease	Atherosclerosis	Stroke (prevalent)	strokeeventb	seq.3805.16	ESM1	0
Disease	Atherosclerosis	Stroke (prevalent)	strokeeventb	seq.3806.55	EPHA5	0
Disease	Atherosclerosis	Stroke (prevalent)	strokeeventb	seq.3814.63	IL11RA	0
Disease	Atherosclerosis	Stroke (prevalent)	strokeeventb	seq.3853.56	MDH1	0
Disease	Atherosclerosis	Stroke (prevalent)	strokeeventb	seq.3855.56	PRDX1	0
Disease	Atherosclerosis	Stroke (prevalent)	strokeeventb	seq.3858.5	ACP1	0
Disease	Atherosclerosis	Stroke (prevalent)	strokeeventb	seq.3894.15	NAGK	0
Disease	Atherosclerosis	Stroke (prevalent)	strokeeventb	seq.4125.52	AGER	0
Disease	Atherosclerosis	Stroke (prevalent)	strokeeventb	seq.4126.22	BPI	0
Disease	Atherosclerosis	Stroke (prevalent)	strokeeventb	seq.4127.75	C6	0
Disease	Atherosclerosis	Stroke (prevalent)	strokeeventb	seq.4129.72	CFB	0
Disease	Atherosclerosis	Stroke (prevalent)	strokeeventb	seq.4131.72	FN1	0
Disease	Atherosclerosis	Stroke (prevalent)	strokeeventb	seq.4139.71	IL6R	0
Disease	Atherosclerosis	Stroke (prevalent)	strokeeventb	seq.4141.79	CXCL10	0
Disease	Atherosclerosis	Stroke (prevalent)	strokeeventb	seq.4149.8	PDGFB	0
Disease	Atherosclerosis	Stroke (prevalent)	strokeeventb	seq.4151.6	PLG	0
Disease	Atherosclerosis	Stroke (prevalent)	strokeeventb	seq.4152.58	KLKB1	0
Disease	Atherosclerosis	Stroke (prevalent)	strokeeventb	seq.4153.11	SERPINA3	0
Disease	Atherosclerosis	Stroke (prevalent)	strokeeventb	seq.4154.57	SELP	0
Disease	Atherosclerosis	Stroke (prevalent)	strokeeventb	seq.4155.3	TNC	0
Disease	Atherosclerosis	Stroke (prevalent)	strokeeventb	seq.4156.74	TGFB2	0
Disease	Atherosclerosis	Stroke (prevalent)	strokeeventb	seq.4158.54	PLAU	0
Disease	Atherosclerosis	Stroke (prevalent)	strokeeventb	seq.4159.130	CFH	0
Disease	Atherosclerosis	Stroke (prevalent)	strokeeventb	seq.4160.49	MMP2	0
Disease	Atherosclerosis	Stroke (prevalent)	strokeeventb	seq.4162.54	TF	0
Disease	Atherosclerosis	Stroke (prevalent)	strokeeventb	seq.4188.1	AKR7A2	0
Disease	Atherosclerosis	Stroke (prevalent)	strokeeventb	seq.4192.10	AKR1A1	0
Disease	Atherosclerosis	Stroke (prevalent)	strokeeventb	seq.4232.19	IGF1R	0
Disease	Atherosclerosis	Stroke (prevalent)	strokeeventb	seq.4234.8	IL1RL1	0
Disease	Atherosclerosis	Stroke (prevalent)	strokeeventb	seq.4249.64	NME2	0
Disease	Atherosclerosis	Stroke (prevalent)	strokeeventb	seq.4250.23	NSFL1C	0
Disease	Atherosclerosis	Stroke (prevalent)	strokeeventb	seq.4276.10	PEBP1	0
Disease	Atherosclerosis	Stroke (prevalent)	strokeeventb	seq.4278.14	P4HB	0
Disease	Atherosclerosis	Stroke (prevalent)	strokeeventb	seq.4292.5	NAPA	0
Disease	Atherosclerosis	Stroke (prevalent)	strokeeventb	seq.4294.16	SPHK1	0
Disease	Atherosclerosis	Stroke (prevalent)	strokeeventb	seq.4297.62	SPON1	0
Disease	Atherosclerosis	Stroke (prevalent)	strokeeventb	seq.4309.59	TPI1	0
Disease	Atherosclerosis	Stroke (prevalent)	strokeeventb	seq.4324.33	CST2	0
Disease	Atherosclerosis	Stroke (prevalent)	strokeeventb	seq.4328.2	BOC	0
Disease	Atherosclerosis	Stroke (prevalent)	strokeeventb	seq.4332.6	CLEC1B	0
Disease	Atherosclerosis	Stroke (prevalent)	strokeeventb	seq.4336.2	SAA1	0
Disease	Atherosclerosis	Stroke (prevalent)	strokeeventb	seq.4337.49	CRP	0
Disease	Atherosclerosis	Stroke (prevalent)	strokeeventb	seq.4342.10	ICAM1	0
Disease	Atherosclerosis	Stroke (prevalent)	strokeeventb	seq.4355.13	DAPK2	0
Disease	Atherosclerosis	Stroke (prevalent)	strokeeventb	seq.4374.45	GDF15	0
Disease	Atherosclerosis	Stroke (prevalent)	strokeeventb	seq.4407.10	MST1	0
Disease	Atherosclerosis	Stroke (prevalent)	strokeeventb	seq.4413.3	SLPI	0
Disease	Atherosclerosis	Stroke (prevalent)	strokeeventb	seq.4420.7	ADAM12	0
Disease	Atherosclerosis	Stroke (prevalent)	strokeeventb	seq.4430.44	COLEC11	0
Disease	Atherosclerosis	Stroke (prevalent)	strokeeventb	seq.4435.66	ENPP7	0
Disease	Atherosclerosis	Stroke (prevalent)	strokeeventb	seq.4437.56	ENTPD5	0
Disease	Atherosclerosis	Stroke (prevalent)	strokeeventb	seq.4440.15	FCRL3	0
Disease	Atherosclerosis	Stroke (prevalent)	strokeeventb	seq.4450.26	HNRNPAB	0
Disease	Atherosclerosis	Stroke (prevalent)	strokeeventb	seq.4455.89	MFGE8	0
Disease	Atherosclerosis	Stroke (prevalent)	strokeeventb	seq.4459.68	PCSK7	0
Disease	Atherosclerosis	Stroke (prevalent)	strokeeventb	seq.4464.10	SIGLEC1	0
Disease	Atherosclerosis	Stroke (prevalent)	strokeeventb	seq.4467.49	SPARCL1	0
Disease	Atherosclerosis	Stroke (prevalent)	strokeeventb	seq.4469.78	CHST15	0
Disease	Atherosclerosis	Stroke (prevalent)	strokeeventb	seq.4471.50	TGM3	0
Disease	Atherosclerosis	Stroke (prevalent)	strokeeventb	seq.4479.14	SERPING1	0
Disease	Atherosclerosis	Stroke (prevalent)	strokeeventb	seq.4480.59	C3	0
Disease	Atherosclerosis	Stroke (prevalent)	strokeeventb	seq.4481.34	C4A|C4B	0
Disease	Atherosclerosis	Stroke (prevalent)	strokeeventb	seq.4482.66	C5|C6	0
Disease	Atherosclerosis	Stroke (prevalent)	strokeeventb	seq.4487.1	FGF7	0
Disease	Atherosclerosis	Stroke (prevalent)	strokeeventb	seq.4491.4	IL5RA	0
Disease	Atherosclerosis	Stroke (prevalent)	strokeeventb	seq.4496.60	MMP12	0
Disease	Atherosclerosis	Stroke (prevalent)	strokeeventb	seq.4498.62	NCAM1	0
Disease	Atherosclerosis	Stroke (prevalent)	strokeeventb	seq.4499.21	PDGFA	0
Disease	Atherosclerosis	Stroke (prevalent)	strokeeventb	seq.4500.50	CLEC11A	0
Disease	Atherosclerosis	Stroke (prevalent)	strokeeventb	seq.4534.10	PRSS22	0
Disease	Atherosclerosis	Stroke (prevalent)	strokeeventb	seq.4535.50	BST1	0
Disease	Atherosclerosis	Stroke (prevalent)	strokeeventb	seq.4541.49	CDON	0
Disease	Atherosclerosis	Stroke (prevalent)	strokeeventb	seq.4543.65	COL23A1	0
Disease	Atherosclerosis	Stroke (prevalent)	strokeeventb	seq.4546.27	ADGRE2	0
Disease	Atherosclerosis	Stroke (prevalent)	strokeeventb	seq.4548.4	FUT3	0
Disease	Atherosclerosis	Stroke (prevalent)	strokeeventb	seq.4549.78	FUT5	0
Disease	Atherosclerosis	Stroke (prevalent)	strokeeventb	seq.4559.64	KYNU	0
Disease	Atherosclerosis	Stroke (prevalent)	strokeeventb	seq.4564.2	PLXNC1	0
Disease	Atherosclerosis	Stroke (prevalent)	strokeeventb	seq.4568.17	SLITRK5	0
Disease	Atherosclerosis	Stroke (prevalent)	strokeeventb	seq.4594.22	ADCYAP1	0
Disease	Atherosclerosis	Stroke (prevalent)	strokeeventb	seq.4707.50	YWHAH	0
Disease	Atherosclerosis	Stroke (prevalent)	strokeeventb	seq.4719.58	PDIA3	0
Disease	Atherosclerosis	Stroke (prevalent)	strokeeventb	seq.4721.54	TFF3	0
Disease	Atherosclerosis	Stroke (prevalent)	strokeeventb	seq.4763.31	AFM	0
Disease	Atherosclerosis	Stroke (prevalent)	strokeeventb	seq.4771.10	SMPDL3A	0
Disease	Atherosclerosis	Stroke (prevalent)	strokeeventb	seq.4775.34	GSN	0
Disease	Atherosclerosis	Stroke (prevalent)	strokeeventb	seq.4801.13	LPO	0
Disease	Atherosclerosis	Stroke (prevalent)	strokeeventb	seq.4811.33	ITIH4	0
Disease	Atherosclerosis	Stroke (prevalent)	strokeeventb	seq.4831.4	SELL	0
Disease	Atherosclerosis	Stroke (prevalent)	strokeeventb	seq.4834.61	EPHA2	0
Disease	Atherosclerosis	Stroke (prevalent)	strokeeventb	seq.4867.15	VEGFA	0
Disease	Atherosclerosis	Stroke (prevalent)	strokeeventb	seq.4874.3	ANG	0
Disease	Atherosclerosis	Stroke (prevalent)	strokeeventb	seq.4878.3	F10	1
Disease	Atherosclerosis	Stroke (prevalent)	strokeeventb	seq.4886.3	CCL7	0
Disease	Atherosclerosis	Stroke (prevalent)	strokeeventb	seq.4906.35	F5	0
Disease	Atherosclerosis	Stroke (prevalent)	strokeeventb	seq.4908.6	ENG	0
Disease	Atherosclerosis	Stroke (prevalent)	strokeeventb	seq.4911.49	GSTP1	0
Disease	Atherosclerosis	Stroke (prevalent)	strokeeventb	seq.4913.78	CCL16	0
Disease	Atherosclerosis	Stroke (prevalent)	strokeeventb	seq.4914.10	CGA|CGB3|CGB7	0
Disease	Atherosclerosis	Stroke (prevalent)	strokeeventb	seq.4917.62	ITGAV|ITGB5	0
Disease	Atherosclerosis	Stroke (prevalent)	strokeeventb	seq.4918.21	KNG1	0
Disease	Atherosclerosis	Stroke (prevalent)	strokeeventb	seq.4920.10	LYZ	0
Disease	Atherosclerosis	Stroke (prevalent)	strokeeventb	seq.4924.32	MMP1	0
Disease	Atherosclerosis	Stroke (prevalent)	strokeeventb	seq.4925.54	MMP13	0
Disease	Atherosclerosis	Stroke (prevalent)	strokeeventb	seq.4929.55	SHBG	0
Disease	Atherosclerosis	Stroke (prevalent)	strokeeventb	seq.4930.21	STC1	0
Disease	Atherosclerosis	Stroke (prevalent)	strokeeventb	seq.4962.52	CDNF	0
Disease	Atherosclerosis	Stroke (prevalent)	strokeeventb	seq.4964.67	ERAP1	0
Disease	Atherosclerosis	Stroke (prevalent)	strokeeventb	seq.4968.50	CAPG	0
Disease	Atherosclerosis	Stroke (prevalent)	strokeeventb	seq.4969.2	CA1	0
Disease	Atherosclerosis	Stroke (prevalent)	strokeeventb	seq.4971.1	CTSZ	0
Disease	Atherosclerosis	Stroke (prevalent)	strokeeventb	seq.4976.57	CRK	0
Disease	Atherosclerosis	Stroke (prevalent)	strokeeventb	seq.4979.34	DPT	0
Disease	Atherosclerosis	Stroke (prevalent)	strokeeventb	seq.4982.54	PI3	0
Disease	Atherosclerosis	Stroke (prevalent)	strokeeventb	seq.4984.83	ESD	0
Disease	Atherosclerosis	Stroke (prevalent)	strokeeventb	seq.4990.87	GP1BA	0
Disease	Atherosclerosis	Stroke (prevalent)	strokeeventb	seq.4991.12	GPC5	0
Disease	Atherosclerosis	Stroke (prevalent)	strokeeventb	seq.4992.49	GRN	0
Disease	Atherosclerosis	Stroke (prevalent)	strokeeventb	seq.4996.66	HRG	0
Disease	Atherosclerosis	Stroke (prevalent)	strokeeventb	seq.5000.52	LGALS3BP	0
Disease	Atherosclerosis	Stroke (prevalent)	strokeeventb	seq.5006.71	MAPK13	0
Disease	Atherosclerosis	Stroke (prevalent)	strokeeventb	seq.5007.1	MAPK14	0
Disease	Atherosclerosis	Stroke (prevalent)	strokeeventb	seq.5012.67	AK1	0
Disease	Atherosclerosis	Stroke (prevalent)	strokeeventb	seq.5015.15	PLA2G7	0
Disease	Atherosclerosis	Stroke (prevalent)	strokeeventb	seq.5018.68	PRDX6	0
Disease	Atherosclerosis	Stroke (prevalent)	strokeeventb	seq.5026.66	RPS3	0
Disease	Atherosclerosis	Stroke (prevalent)	strokeeventb	seq.5028.59	CD163	0
Disease	Atherosclerosis	Stroke (prevalent)	strokeeventb	seq.5029.3	FAP	0
Disease	Atherosclerosis	Stroke (prevalent)	strokeeventb	seq.5036.50	TNFAIP6	0
Disease	Atherosclerosis	Stroke (prevalent)	strokeeventb	seq.5060.62	CD274	0
Disease	Atherosclerosis	Stroke (prevalent)	strokeeventb	seq.5061.27	ICOSLG	0
Disease	Atherosclerosis	Stroke (prevalent)	strokeeventb	seq.5063.12	CD244	0
Disease	Atherosclerosis	Stroke (prevalent)	strokeeventb	seq.5066.134	CD300C	0
Disease	Atherosclerosis	Stroke (prevalent)	strokeeventb	seq.5069.9	CD55	0
Disease	Atherosclerosis	Stroke (prevalent)	strokeeventb	seq.5076.53	EPHA10	0
Disease	Atherosclerosis	Stroke (prevalent)	strokeeventb	seq.5078.82	EPHB6	0
Disease	Atherosclerosis	Stroke (prevalent)	strokeeventb	seq.5080.131	GPNMB	0
Disease	Atherosclerosis	Stroke (prevalent)	strokeeventb	seq.5084.154	IL17RB	0
Disease	Atherosclerosis	Stroke (prevalent)	strokeeventb	seq.5090.49	LILRB1	0
Disease	Atherosclerosis	Stroke (prevalent)	strokeeventb	seq.5091.28	LILRB2	0
Disease	Atherosclerosis	Stroke (prevalent)	strokeeventb	seq.5092.51	JAG1	0
Disease	Atherosclerosis	Stroke (prevalent)	strokeeventb	seq.5095.21	KIR2DL4	0
Disease	Atherosclerosis	Stroke (prevalent)	strokeeventb	seq.5099.14	LAG3	0
Disease	Atherosclerosis	Stroke (prevalent)	strokeeventb	seq.5102.55	MICB	0
Disease	Atherosclerosis	Stroke (prevalent)	strokeeventb	seq.5103.30	CD200R1	0
Disease	Atherosclerosis	Stroke (prevalent)	strokeeventb	seq.5104.57	NCR1	0
Disease	Atherosclerosis	Stroke (prevalent)	strokeeventb	seq.5105.2	RTN4R	0
Disease	Atherosclerosis	Stroke (prevalent)	strokeeventb	seq.5107.7	NOTCH1	0
Disease	Atherosclerosis	Stroke (prevalent)	strokeeventb	seq.5108.72	NOTCH3	0
Disease	Atherosclerosis	Stroke (prevalent)	strokeeventb	seq.5109.24	NRCAM	0
Disease	Atherosclerosis	Stroke (prevalent)	strokeeventb	seq.5111.15	NRXN3	0
Disease	Atherosclerosis	Stroke (prevalent)	strokeeventb	seq.5112.73	CD200	0
Disease	Atherosclerosis	Stroke (prevalent)	strokeeventb	seq.5115.31	RELT	0
Disease	Atherosclerosis	Stroke (prevalent)	strokeeventb	seq.5116.62	ROBO2	0
Disease	Atherosclerosis	Stroke (prevalent)	strokeeventb	seq.5121.3	SEMA6B	0
Disease	Atherosclerosis	Stroke (prevalent)	strokeeventb	seq.5122.92	SEMA6A	0
Disease	Atherosclerosis	Stroke (prevalent)	strokeeventb	seq.5124.62	ICAM5	0
Disease	Atherosclerosis	Stroke (prevalent)	strokeeventb	seq.5124.69	ICAM5	0
Disease	Atherosclerosis	Stroke (prevalent)	strokeeventb	seq.5125.6	SIGLEC14	0
Disease	Atherosclerosis	Stroke (prevalent)	strokeeventb	seq.5128.53	SLAMF6	0
Disease	Atherosclerosis	Stroke (prevalent)	strokeeventb	seq.5129.12	SCARF1	0
Disease	Atherosclerosis	Stroke (prevalent)	strokeeventb	seq.5131.15	TNFRSF19	0
Disease	Atherosclerosis	Stroke (prevalent)	strokeeventb	seq.5132.71	IL27RA	0
Disease	Atherosclerosis	Stroke (prevalent)	strokeeventb	seq.5134.52	HAVCR2	0
Disease	Atherosclerosis	Stroke (prevalent)	strokeeventb	seq.5139.32	UNC5C	0
Disease	Atherosclerosis	Stroke (prevalent)	strokeeventb	seq.5140.56	UNC5D	0
Disease	Atherosclerosis	Stroke (prevalent)	strokeeventb	seq.5202.4	PPID	0
Disease	Atherosclerosis	Stroke (prevalent)	strokeeventb	seq.5229.90	IMPDH1	0
Disease	Atherosclerosis	Stroke (prevalent)	strokeeventb	seq.5231.79	PCSK9	0
Disease	Atherosclerosis	Stroke (prevalent)	strokeeventb	seq.5238.26	PPIE	0
Disease	Atherosclerosis	Stroke (prevalent)	strokeeventb	seq.5248.68	PPIF	0
Disease	Atherosclerosis	Stroke (prevalent)	strokeeventb	seq.5256.86	PDE5A	0
Disease	Atherosclerosis	Stroke (prevalent)	strokeeventb	seq.5275.28	VAV1	0
Disease	Atherosclerosis	Stroke (prevalent)	strokeeventb	seq.5301.7	CCL11	0
Disease	Atherosclerosis	Stroke (prevalent)	strokeeventb	seq.5312.49	APOE	0
Disease	Atherosclerosis	Stroke (prevalent)	strokeeventb	seq.5339.49	S100A9	0
Disease	Atherosclerosis	Stroke (prevalent)	strokeeventb	seq.5346.24	CPNE1	0
Disease	Atherosclerosis	Stroke (prevalent)	strokeeventb	seq.5349.69	DLL1	0
Disease	Atherosclerosis	Stroke (prevalent)	strokeeventb	seq.5353.89	IL1RN	0
Disease	Atherosclerosis	Stroke (prevalent)	strokeeventb	seq.5355.69	TNFSF14	0
Disease	Atherosclerosis	Stroke (prevalent)	strokeeventb	seq.5356.2	MIF	0
Disease	Atherosclerosis	Stroke (prevalent)	strokeeventb	seq.5363.51	SEMA3E	0
Disease	Atherosclerosis	Stroke (prevalent)	strokeeventb	seq.5392.73	FAS	0
Disease	Atherosclerosis	Stroke (prevalent)	strokeeventb	seq.5400.52	LEPR	0
Disease	Atherosclerosis	Stroke (prevalent)	strokeeventb	seq.5404.53	TNFRSF21	0
Disease	Atherosclerosis	Stroke (prevalent)	strokeeventb	seq.5424.55	TNFRSF11A	0
Disease	Atherosclerosis	Stroke (prevalent)	strokeeventb	seq.5430.66	SIRPA	0
Disease	Atherosclerosis	Stroke (prevalent)	strokeeventb	seq.5451.1	ALCAM	0
Disease	Atherosclerosis	Stroke (prevalent)	strokeeventb	seq.5452.71	ASGR1	0
Disease	Atherosclerosis	Stroke (prevalent)	strokeeventb	seq.5456.59	CNDP1	0
Disease	Atherosclerosis	Stroke (prevalent)	strokeeventb	seq.5457.5	COLEC12	0
Disease	Atherosclerosis	Stroke (prevalent)	strokeeventb	seq.5459.33	CST1	0
Disease	Atherosclerosis	Stroke (prevalent)	strokeeventb	seq.5462.62	FCN3	0
Disease	Atherosclerosis	Stroke (prevalent)	strokeeventb	seq.5463.22	GAS1	0
Disease	Atherosclerosis	Stroke (prevalent)	strokeeventb	seq.5465.32	HS6ST1	0
Disease	Atherosclerosis	Stroke (prevalent)	strokeeventb	seq.5475.10	PRKCB	0
Disease	Atherosclerosis	Stroke (prevalent)	strokeeventb	seq.5478.50	FOLH1	0
Disease	Atherosclerosis	Stroke (prevalent)	strokeeventb	seq.5480.49	CCL5	0
Disease	Atherosclerosis	Stroke (prevalent)	strokeeventb	seq.5483.1	RGMA	0
Disease	Atherosclerosis	Stroke (prevalent)	strokeeventb	seq.5487.7	SLAMF7	0
Disease	Atherosclerosis	Stroke (prevalent)	strokeeventb	seq.5491.12	SPOCK2	0
Disease	Atherosclerosis	Stroke (prevalent)	strokeeventb	seq.5496.49	SPON1	0
Disease	Atherosclerosis	Stroke (prevalent)	strokeeventb	seq.5508.62	CTSD	0
Disease	Atherosclerosis	Stroke (prevalent)	strokeeventb	seq.5509.7	EGF	0
Disease	Atherosclerosis	Stroke (prevalent)	strokeeventb	seq.5532.53	FGFR1	0
Disease	Atherosclerosis	Stroke (prevalent)	strokeeventb	seq.5542.22	NRP1	0
Disease	Atherosclerosis	Stroke (prevalent)	strokeeventb	seq.5581.28	FGL1	0
Disease	Atherosclerosis	Stroke (prevalent)	strokeeventb	seq.5584.21	TCN2	0
Disease	Atherosclerosis	Stroke (prevalent)	strokeeventb	seq.5593.11	PDIA5	0
Disease	Atherosclerosis	Stroke (prevalent)	strokeeventb	seq.5601.2	PGLYRP2	0
Disease	Atherosclerosis	Stroke (prevalent)	strokeeventb	seq.5604.30	HPSE	0
Disease	Atherosclerosis	Stroke (prevalent)	strokeeventb	seq.5605.77	MFNG	0
Disease	Atherosclerosis	Stroke (prevalent)	strokeeventb	seq.5618.50	FAM3B	0
Disease	Atherosclerosis	Stroke (prevalent)	strokeeventb	seq.5620.13	PAM	0
Disease	Atherosclerosis	Stroke (prevalent)	strokeeventb	seq.5621.64	THSD1	0
Disease	Atherosclerosis	Stroke (prevalent)	strokeeventb	seq.5628.21	SEMA3G	0
Disease	Atherosclerosis	Stroke (prevalent)	strokeeventb	seq.5630.48	CD300A	0
Disease	Atherosclerosis	Stroke (prevalent)	strokeeventb	seq.5631.83	MLN	0
Disease	Atherosclerosis	Stroke (prevalent)	strokeeventb	seq.5632.6	CRTAC1	0
Disease	Atherosclerosis	Stroke (prevalent)	strokeeventb	seq.5633.65	LILRB2	0
Disease	Atherosclerosis	Stroke (prevalent)	strokeeventb	seq.5634.39	POFUT1	0
Disease	Atherosclerosis	Stroke (prevalent)	strokeeventb	seq.5635.66	TREM2	0
Disease	Atherosclerosis	Stroke (prevalent)	strokeeventb	seq.5636.10	MFAP4	0
Disease	Atherosclerosis	Stroke (prevalent)	strokeeventb	seq.5637.81	NTNG1	0
Disease	Atherosclerosis	Stroke (prevalent)	strokeeventb	seq.5638.23	COLGALT1	0
Disease	Atherosclerosis	Stroke (prevalent)	strokeeventb	seq.5644.60	RNASE4	0
Disease	Atherosclerosis	Stroke (prevalent)	strokeeventb	seq.5646.20	RNASE6	0
Disease	Atherosclerosis	Stroke (prevalent)	strokeeventb	seq.5648.28	CTRB2	0
Disease	Atherosclerosis	Stroke (prevalent)	strokeeventb	seq.5649.83	PSG4	0
Disease	Atherosclerosis	Stroke (prevalent)	strokeeventb	seq.5650.9	PDIA6	0
Disease	Atherosclerosis	Stroke (prevalent)	strokeeventb	seq.5651.50	PSG7	0
Disease	Atherosclerosis	Stroke (prevalent)	strokeeventb	seq.5656.53	ENDOU	0
Disease	Atherosclerosis	Stroke (prevalent)	strokeeventb	seq.5657.28	ST3GAL1	0
Disease	Atherosclerosis	Stroke (prevalent)	strokeeventb	seq.5658.64	F13B	0
Disease	Atherosclerosis	Stroke (prevalent)	strokeeventb	seq.5660.51	SOD3	0
Disease	Atherosclerosis	Stroke (prevalent)	strokeeventb	seq.5663.18	PF4V1	0
Disease	Atherosclerosis	Stroke (prevalent)	strokeeventb	seq.5671.1	CTRB1	0
Disease	Atherosclerosis	Stroke (prevalent)	strokeeventb	seq.5675.6	TNC	0
Disease	Atherosclerosis	Stroke (prevalent)	strokeeventb	seq.5676.54	ASIP	0
Disease	Atherosclerosis	Stroke (prevalent)	strokeeventb	seq.5680.54	OBP2B	0
Disease	Atherosclerosis	Stroke (prevalent)	strokeeventb	seq.5682.13	VASN	0
Disease	Atherosclerosis	Stroke (prevalent)	strokeeventb	seq.5687.5	PRKCSH	0
Disease	Atherosclerosis	Stroke (prevalent)	strokeeventb	seq.5688.65	CBLN4	0
Disease	Atherosclerosis	Stroke (prevalent)	strokeeventb	seq.5691.2	CRISPLD2	0
Disease	Atherosclerosis	Stroke (prevalent)	strokeeventb	seq.5694.57	SMOC1	0
Disease	Atherosclerosis	Stroke (prevalent)	strokeeventb	seq.5695.5	BPIFA2	0
Disease	Atherosclerosis	Stroke (prevalent)	strokeeventb	seq.5698.60	TNXB	0
Disease	Atherosclerosis	Stroke (prevalent)	strokeeventb	seq.5701.81	CLEC3B	0
Disease	Atherosclerosis	Stroke (prevalent)	strokeeventb	seq.5703.26	OLFM1	0
Disease	Atherosclerosis	Stroke (prevalent)	strokeeventb	seq.5708.1	LEAP2	0
Disease	Atherosclerosis	Stroke (prevalent)	strokeeventb	seq.5722.78	PRCP	0
Disease	Atherosclerosis	Stroke (prevalent)	strokeeventb	seq.5727.35	B3GLCT	0
Disease	Atherosclerosis	Stroke (prevalent)	strokeeventb	seq.5728.60	FCRL1	0
Disease	Atherosclerosis	Stroke (prevalent)	strokeeventb	seq.5731.1	SPINK6	0
Disease	Atherosclerosis	Stroke (prevalent)	strokeeventb	seq.5736.1	TREML2	0
Disease	Atherosclerosis	Stroke (prevalent)	strokeeventb	seq.5737.61	SEMA4D	0
Disease	Atherosclerosis	Stroke (prevalent)	strokeeventb	seq.5738.25	TNC	0
Disease	Atherosclerosis	Stroke (prevalent)	strokeeventb	seq.5740.17	ROBO1	0
Disease	Atherosclerosis	Stroke (prevalent)	strokeeventb	seq.5741.55	RNASE3	0
Disease	Atherosclerosis	Stroke (prevalent)	strokeeventb	seq.5742.14	ACP6	0
Disease	Atherosclerosis	Stroke (prevalent)	strokeeventb	seq.5744.12	MENT	0
Disease	Atherosclerosis	Stroke (prevalent)	strokeeventb	seq.5749.53	CLPS	0
Disease	Atherosclerosis	Stroke (prevalent)	strokeeventb	seq.5763.67	DEFB104A	0
Disease	Atherosclerosis	Stroke (prevalent)	strokeeventb	seq.5810.25	TDGF1	0
Disease	Atherosclerosis	Stroke (prevalent)	strokeeventb	seq.5813.58	EPO	0
Disease	Atherosclerosis	Stroke (prevalent)	strokeeventb	seq.5825.49	IFNGR1	0
Disease	Atherosclerosis	Stroke (prevalent)	strokeeventb	seq.5834.18	IL9	0
Disease	Atherosclerosis	Stroke (prevalent)	strokeeventb	seq.5837.49	LIFR	0
Disease	Atherosclerosis	Stroke (prevalent)	strokeeventb	seq.5846.24	NOG	0
Disease	Atherosclerosis	Stroke (prevalent)	strokeeventb	seq.5852.6	S100A12	0
Disease	Atherosclerosis	Stroke (prevalent)	strokeeventb	seq.5867.60	ARG1	0
Disease	Atherosclerosis	Stroke (prevalent)	strokeeventb	seq.5900.11	HINT1	0
Disease	Atherosclerosis	Stroke (prevalent)	strokeeventb	seq.5939.42	TNFSF12	0
Disease	Atherosclerosis	Stroke (prevalent)	strokeeventb	seq.5982.50	CFHR1	0
Disease	Atherosclerosis	Stroke (prevalent)	strokeeventb	seq.5992.50	CD8A	0
Disease	Atherosclerosis	Stroke (prevalent)	strokeeventb	seq.6039.24	CRHBP	0
Disease	Atherosclerosis	Stroke (prevalent)	strokeeventb	seq.6042.52	TNC	0
Disease	Atherosclerosis	Stroke (prevalent)	strokeeventb	seq.6060.2	PIP	0
Disease	Atherosclerosis	Stroke (prevalent)	strokeeventb	seq.6077.63	ADA2	0
Disease	Atherosclerosis	Stroke (prevalent)	strokeeventb	seq.6081.52	PCOLCE2	0
Disease	Atherosclerosis	Stroke (prevalent)	strokeeventb	seq.6086.15	CHRDL2	0
Disease	Atherosclerosis	Stroke (prevalent)	strokeeventb	seq.6168.11	TP53	0
Disease	Atherosclerosis	Stroke (prevalent)	strokeeventb	seq.6207.10	PSAP	0
Disease	Atherosclerosis	Stroke (prevalent)	strokeeventb	seq.6209.2	AOC1	0
Disease	Atherosclerosis	Stroke (prevalent)	strokeeventb	seq.6217.23	QSOX1	0
Disease	Atherosclerosis	Stroke (prevalent)	strokeeventb	seq.6223.5	GUCA2B	0
Disease	Atherosclerosis	Stroke (prevalent)	strokeeventb	seq.6227.1	KLK10	0
Disease	Atherosclerosis	Stroke (prevalent)	strokeeventb	seq.6232.54	CD86	0
Disease	Atherosclerosis	Stroke (prevalent)	strokeeventb	seq.6234.74	VIT	0
Disease	Atherosclerosis	Stroke (prevalent)	strokeeventb	seq.6236.51	CTHRC1	0
Disease	Atherosclerosis	Stroke (prevalent)	strokeeventb	seq.6247.9	SIRPB1	0
Disease	Atherosclerosis	Stroke (prevalent)	strokeeventb	seq.6248.68	FAS	0
Disease	Atherosclerosis	Stroke (prevalent)	strokeeventb	seq.6252.62	SCGB3A1	0
Disease	Atherosclerosis	Stroke (prevalent)	strokeeventb	seq.6255.74	CPXM1	0
Disease	Atherosclerosis	Stroke (prevalent)	strokeeventb	seq.6256.9	LY6G6C	0
Disease	Atherosclerosis	Stroke (prevalent)	strokeeventb	seq.6260.14	TNC	0
Disease	Atherosclerosis	Stroke (prevalent)	strokeeventb	seq.6342.10	NPNT	0
Disease	Atherosclerosis	Stroke (prevalent)	strokeeventb	seq.6356.3	CPB1	0
Disease	Atherosclerosis	Stroke (prevalent)	strokeeventb	seq.6359.50	POMGNT2	0
Disease	Atherosclerosis	Stroke (prevalent)	strokeeventb	seq.6364.7	TAPBPL	0
Disease	Atherosclerosis	Stroke (prevalent)	strokeeventb	seq.6366.38	TXNDC15	0
Disease	Atherosclerosis	Stroke (prevalent)	strokeeventb	seq.6367.66	FMOD	0
Disease	Atherosclerosis	Stroke (prevalent)	strokeeventb	seq.6373.54	DLK1	0
Disease	Atherosclerosis	Stroke (prevalent)	strokeeventb	seq.6375.75	XXYLT1	0
Disease	Atherosclerosis	Stroke (prevalent)	strokeeventb	seq.6379.62	ADAMTSL2	0
Disease	Atherosclerosis	Stroke (prevalent)	strokeeventb	seq.6382.17	MANBA	0
Disease	Atherosclerosis	Stroke (prevalent)	strokeeventb	seq.6385.63	VWA1	0
Disease	Atherosclerosis	Stroke (prevalent)	strokeeventb	seq.6387.61	DEFA5	0
Disease	Atherosclerosis	Stroke (prevalent)	strokeeventb	seq.6388.21	CCDC126	1
Disease	Atherosclerosis	Stroke (prevalent)	strokeeventb	seq.6391.52	LILRA3	0
Disease	Atherosclerosis	Stroke (prevalent)	strokeeventb	seq.6392.7	CCN5	0
Disease	Atherosclerosis	Stroke (prevalent)	strokeeventb	seq.6393.63	HSP90B1	0
Disease	Atherosclerosis	Stroke (prevalent)	strokeeventb	seq.6402.8	PILRA	0
Disease	Atherosclerosis	Stroke (prevalent)	strokeeventb	seq.6404.20	C1QL1	0
Disease	Atherosclerosis	Stroke (prevalent)	strokeeventb	seq.6408.2	INHBC	0
Disease	Atherosclerosis	Stroke (prevalent)	strokeeventb	seq.6409.57	ADGRF5	0
Disease	Atherosclerosis	Stroke (prevalent)	strokeeventb	seq.6414.8	OAF	0
Disease	Atherosclerosis	Stroke (prevalent)	strokeeventb	seq.6415.90	CPN2	0
Disease	Atherosclerosis	Stroke (prevalent)	strokeeventb	seq.6416.8	GKN2	0
Disease	Atherosclerosis	Stroke (prevalent)	strokeeventb	seq.6425.87	MMP19	0
Disease	Atherosclerosis	Stroke (prevalent)	strokeeventb	seq.6431.68	PCYOX1	0
Disease	Atherosclerosis	Stroke (prevalent)	strokeeventb	seq.6433.57	FAM20A	0
Disease	Atherosclerosis	Stroke (prevalent)	strokeeventb	seq.6444.15	PSG3	0
Disease	Atherosclerosis	Stroke (prevalent)	strokeeventb	seq.6448.36	SEMA3C	0
Disease	Atherosclerosis	Stroke (prevalent)	strokeeventb	seq.6451.64	ASPN	0
Disease	Atherosclerosis	Stroke (prevalent)	strokeeventb	seq.6461.54	APOC3	0
Disease	Atherosclerosis	Stroke (prevalent)	strokeeventb	seq.6462.12	TIMP4	0
Disease	Atherosclerosis	Stroke (prevalent)	strokeeventb	seq.6467.65	POGLUT1	0
Disease	Atherosclerosis	Stroke (prevalent)	strokeeventb	seq.6470.19	FBLN1	0
Disease	Atherosclerosis	Stroke (prevalent)	strokeeventb	seq.6471.53	CFHR4	0
Disease	Atherosclerosis	Stroke (prevalent)	strokeeventb	seq.6472.40	PMEL	0
Disease	Atherosclerosis	Stroke (prevalent)	strokeeventb	seq.6478.2	IGLON5	0
Disease	Atherosclerosis	Stroke (prevalent)	strokeeventb	seq.6485.59	IGLL1	0
Disease	Atherosclerosis	Stroke (prevalent)	strokeeventb	seq.6491.59	KLK15	0
Disease	Atherosclerosis	Stroke (prevalent)	strokeeventb	seq.6496.60	DLK1	0
Disease	Atherosclerosis	Stroke (prevalent)	strokeeventb	seq.6507.16	NCAM2	0
Disease	Atherosclerosis	Stroke (prevalent)	strokeeventb	seq.6512.68	KREMEN1	0
Disease	Atherosclerosis	Stroke (prevalent)	strokeeventb	seq.6520.87	MGP	1
Disease	Atherosclerosis	Stroke (prevalent)	strokeeventb	seq.6521.35	NPTX2	0
Disease	Atherosclerosis	Stroke (prevalent)	strokeeventb	seq.6525.17	DUSP13	0
Disease	Atherosclerosis	Stroke (prevalent)	strokeeventb	seq.6527.1	TRIL	0
Disease	Atherosclerosis	Stroke (prevalent)	strokeeventb	seq.6530.63	OPRPN	0
Disease	Atherosclerosis	Stroke (prevalent)	strokeeventb	seq.6538.90	KIAA2013	0
Disease	Atherosclerosis	Stroke (prevalent)	strokeeventb	seq.6544.33	NELL1	0
Disease	Atherosclerosis	Stroke (prevalent)	strokeeventb	seq.6546.41	DKK2	0
Disease	Atherosclerosis	Stroke (prevalent)	strokeeventb	seq.6550.4	ICAM4	0
Disease	Atherosclerosis	Stroke (prevalent)	strokeeventb	seq.6551.94	SERPINA12	0
Disease	Atherosclerosis	Stroke (prevalent)	strokeeventb	seq.6556.5	ENPP5	0
Disease	Atherosclerosis	Stroke (prevalent)	strokeeventb	seq.6557.50	LRRC15	0
Disease	Atherosclerosis	Stroke (prevalent)	strokeeventb	seq.6563.78	HSPA1A	0
Disease	Atherosclerosis	Stroke (prevalent)	strokeeventb	seq.6565.68	CDCP1	0
Disease	Atherosclerosis	Stroke (prevalent)	strokeeventb	seq.6576.1	ART4	0
Disease	Atherosclerosis	Stroke (prevalent)	strokeeventb	seq.6580.29	PZP	0
Disease	Atherosclerosis	Stroke (prevalent)	strokeeventb	seq.6583.67	SERPINA10	1
Disease	Atherosclerosis	Stroke (prevalent)	strokeeventb	seq.6590.54	NRP2	0
Disease	Atherosclerosis	Stroke (prevalent)	strokeeventb	seq.6605.17	IGFALS	0
Disease	Atherosclerosis	Stroke (prevalent)	strokeeventb	seq.6609.22	CNP	0
Disease	Atherosclerosis	Stroke (prevalent)	strokeeventb	seq.6620.82	LINGO1	0
Disease	Atherosclerosis	Stroke (prevalent)	strokeeventb	seq.6626.81	CHST12	0
Disease	Atherosclerosis	Stroke (prevalent)	strokeeventb	seq.6627.25	PNLIPRP1	0
Disease	Atherosclerosis	Stroke (prevalent)	strokeeventb	seq.6629.3	DEFB1	0
Disease	Atherosclerosis	Stroke (prevalent)	strokeeventb	seq.6645.53	POSTN	0
Disease	Atherosclerosis	Stroke (prevalent)	strokeeventb	seq.6649.51	NTN1	0
Disease	Atherosclerosis	Stroke (prevalent)	strokeeventb	seq.6706.18	ALPG	0
Disease	Atherosclerosis	Stroke (prevalent)	strokeeventb	seq.6713.4	LRP11	0
Disease	Atherosclerosis	Stroke (prevalent)	strokeeventb	seq.6715.63	ALPG	0
Disease	Atherosclerosis	Stroke (prevalent)	strokeeventb	seq.6896.3	C1orf162	0
Disease	Atherosclerosis	Stroke (prevalent)	strokeeventb	seq.6897.38	B3GAT3	0
Disease	Atherosclerosis	Stroke (prevalent)	strokeeventb	seq.6904.14	LRRTM2	0
Disease	Atherosclerosis	Stroke (prevalent)	strokeeventb	seq.6909.40	MGAT2	0
Disease	Atherosclerosis	Stroke (prevalent)	strokeeventb	seq.6911.103	CLEC6A	0
Disease	Atherosclerosis	Stroke (prevalent)	strokeeventb	seq.6914.15	AMIGO2	0
Disease	Atherosclerosis	Stroke (prevalent)	strokeeventb	seq.6919.3	HBZ	0
Disease	Atherosclerosis	Stroke (prevalent)	strokeeventb	seq.6920.1	GFRAL	0
Disease	Atherosclerosis	Stroke (prevalent)	strokeeventb	seq.6925.26	SNX8	0
Disease	Atherosclerosis	Stroke (prevalent)	strokeeventb	seq.6927.7	NDST1	0
Disease	Atherosclerosis	Stroke (prevalent)	strokeeventb	seq.6930.95	ST8SIA6	0
Disease	Atherosclerosis	Stroke (prevalent)	strokeeventb	seq.6947.4	ST3GAL6	0
Disease	Atherosclerosis	Stroke (prevalent)	strokeeventb	seq.6957.14	PNLIPRP2	0
Disease	Atherosclerosis	Stroke (prevalent)	strokeeventb	seq.6965.19	CNTNAP2	0
Disease	Atherosclerosis	Stroke (prevalent)	strokeeventb	seq.6969.14	WFDC5	0
Disease	Atherosclerosis	Stroke (prevalent)	strokeeventb	seq.6984.6	IGSF8	0
Disease	Atherosclerosis	Stroke (prevalent)	strokeeventb	seq.6986.17	HS3ST3B1	0
Disease	Atherosclerosis	Stroke (prevalent)	strokeeventb	seq.6998.106	ASPH	0
Disease	Atherosclerosis	Stroke (prevalent)	strokeeventb	seq.7009.8	CD72	0
Disease	Atherosclerosis	Stroke (prevalent)	strokeeventb	seq.7015.8	LILRB5	0
Disease	Atherosclerosis	Stroke (prevalent)	strokeeventb	seq.7019.13	SEMA7A	0
Disease	Atherosclerosis	Stroke (prevalent)	strokeeventb	seq.7049.2	ADAM23	0
Disease	Atherosclerosis	Stroke (prevalent)	strokeeventb	seq.7050.5	NEGR1	0
Disease	Atherosclerosis	Stroke (prevalent)	strokeeventb	seq.7059.14	LILRA6	0
Disease	Atherosclerosis	Stroke (prevalent)	strokeeventb	seq.7060.2	ERO1A	0
Disease	Atherosclerosis	Stroke (prevalent)	strokeeventb	seq.7065.1	MPIG6B	0
Disease	Atherosclerosis	Stroke (prevalent)	strokeeventb	seq.7083.74	MATN4	0
Disease	Atherosclerosis	Stroke (prevalent)	strokeeventb	seq.7089.42	SYT11	0
Disease	Atherosclerosis	Stroke (prevalent)	strokeeventb	seq.7096.30	RMDN1	0
Disease	Atherosclerosis	Stroke (prevalent)	strokeeventb	seq.7110.2	DNAJB11	0
Disease	Atherosclerosis	Stroke (prevalent)	strokeeventb	seq.7128.9	VWA2	0
Disease	Atherosclerosis	Stroke (prevalent)	strokeeventb	seq.7131.207	TNC	0
Disease	Atherosclerosis	Stroke (prevalent)	strokeeventb	seq.7140.1	CELA2A	0
Disease	Atherosclerosis	Stroke (prevalent)	strokeeventb	seq.7141.21	MGAT4B	0
Disease	Atherosclerosis	Stroke (prevalent)	strokeeventb	seq.7145.1	ITIH3	0
Disease	Atherosclerosis	Stroke (prevalent)	strokeeventb	seq.7156.2	FUT10	0
Disease	Atherosclerosis	Stroke (prevalent)	strokeeventb	seq.7161.25	H6PD	0
Disease	Atherosclerosis	Stroke (prevalent)	strokeeventb	seq.7173.141	TMEM132C	0
Disease	Atherosclerosis	Stroke (prevalent)	strokeeventb	seq.7179.69	NFASC	0
Disease	Atherosclerosis	Stroke (prevalent)	strokeeventb	seq.7185.29	GP5	0
Disease	Atherosclerosis	Stroke (prevalent)	strokeeventb	seq.7192.37	IFNLR1	0
Disease	Atherosclerosis	Stroke (prevalent)	strokeeventb	seq.7198.197	FAM20B	0
Disease	Atherosclerosis	Stroke (prevalent)	strokeeventb	seq.7206.20	FBP1	0
Disease	Atherosclerosis	Stroke (prevalent)	strokeeventb	seq.7208.60	MGAT4C	0
Disease	Atherosclerosis	Stroke (prevalent)	strokeeventb	seq.7211.2	RNASE1	0
Disease	Atherosclerosis	Stroke (prevalent)	strokeeventb	seq.7218.87	ATP1B2	0
Disease	Atherosclerosis	Stroke (prevalent)	strokeeventb	seq.7219.152	HSPA1A	0
Disease	Atherosclerosis	Stroke (prevalent)	strokeeventb	seq.7227.75	COCH	0
Disease	Atherosclerosis	Stroke (prevalent)	strokeeventb	seq.7228.2	ST6GALNAC6	0
Disease	Atherosclerosis	Stroke (prevalent)	strokeeventb	seq.7239.9	GSTM1	0
Disease	Atherosclerosis	Stroke (prevalent)	strokeeventb	seq.7244.16	IGFLR1	0
Disease	Atherosclerosis	Stroke (prevalent)	strokeeventb	seq.7246.4	FREM2	0
Disease	Atherosclerosis	Stroke (prevalent)	strokeeventb	seq.7251.64	C1QTNF3	0
Disease	Atherosclerosis	Stroke (prevalent)	strokeeventb	seq.7266.4	SERPINA9	0
Disease	Atherosclerosis	Stroke (prevalent)	strokeeventb	seq.7628.40	CRELD1	0
Disease	Atherosclerosis	Stroke (prevalent)	strokeeventb	seq.7638.30	LMAN2	0
Disease	Atherosclerosis	Stroke (prevalent)	strokeeventb	seq.7648.9	MYBPC1	0
Disease	Atherosclerosis	Stroke (prevalent)	strokeeventb	seq.7655.11	NPPB	0
Disease	Atherosclerosis	Stroke (prevalent)	strokeeventb	seq.7693.13	TNFRSF10B	0
Disease	Atherosclerosis	Stroke (prevalent)	strokeeventb	seq.7735.17	SERPINF1	0
Disease	Atherosclerosis	Stroke (prevalent)	strokeeventb	seq.7736.28	OPALIN	0
Disease	Atherosclerosis	Stroke (prevalent)	strokeeventb	seq.7738.299	STX2	0
Disease	Atherosclerosis	Stroke (prevalent)	strokeeventb	seq.7744.10	LRP12	0
Disease	Atherosclerosis	Stroke (prevalent)	strokeeventb	seq.7757.5	HLA-DQA2	0
Disease	Atherosclerosis	Stroke (prevalent)	strokeeventb	seq.7761.125	CHKB	0
Disease	Atherosclerosis	Stroke (prevalent)	strokeeventb	seq.7775.15	KLK11	0
Disease	Atherosclerosis	Stroke (prevalent)	strokeeventb	seq.7779.86	CHST11	0
Disease	Atherosclerosis	Stroke (prevalent)	strokeeventb	seq.7780.34	MZB1	0
Disease	Atherosclerosis	Stroke (prevalent)	strokeeventb	seq.7782.34	EDDM3B	0
Disease	Atherosclerosis	Stroke (prevalent)	strokeeventb	seq.7784.1	KNG1	0
Disease	Atherosclerosis	Stroke (prevalent)	strokeeventb	seq.7787.25	LILRA5	0
Disease	Atherosclerosis	Stroke (prevalent)	strokeeventb	seq.7806.33	B4GALT7	0
Disease	Atherosclerosis	Stroke (prevalent)	strokeeventb	seq.7808.5	GLCE	0
Disease	Atherosclerosis	Stroke (prevalent)	strokeeventb	seq.7810.20	C1QTNF5	0
Disease	Atherosclerosis	Stroke (prevalent)	strokeeventb	seq.7813.6	ALPP	0
Disease	Atherosclerosis	Stroke (prevalent)	strokeeventb	seq.7822.11	PLAAT2	0
Disease	Atherosclerosis	Stroke (prevalent)	strokeeventb	seq.7831.39	RBP4	0
Disease	Atherosclerosis	Stroke (prevalent)	strokeeventb	seq.7832.181	PDIA3	0
Disease	Atherosclerosis	Stroke (prevalent)	strokeeventb	seq.7840.64	LGMN	0
Disease	Atherosclerosis	Stroke (prevalent)	strokeeventb	seq.7841.84	ESAM	0
Disease	Atherosclerosis	Stroke (prevalent)	strokeeventb	seq.7849.3	QPCT	0
Disease	Atherosclerosis	Stroke (prevalent)	strokeeventb	seq.7856.51	FAM151A	0
Disease	Atherosclerosis	Stroke (prevalent)	strokeeventb	seq.7861.9	ROR2	0
Disease	Atherosclerosis	Stroke (prevalent)	strokeeventb	seq.7866.11	DNAJC30	0
Disease	Atherosclerosis	Stroke (prevalent)	strokeeventb	seq.7870.8	CNDP1	0
Disease	Atherosclerosis	Stroke (prevalent)	strokeeventb	seq.7871.16	TMEM132A	0
Disease	Atherosclerosis	Stroke (prevalent)	strokeeventb	seq.7875.86	PLEK	0
Disease	Atherosclerosis	Stroke (prevalent)	strokeeventb	seq.7882.31	SLAMF7	0
Disease	Atherosclerosis	Stroke (prevalent)	strokeeventb	seq.7885.17	CFHR5	0
Disease	Atherosclerosis	Stroke (prevalent)	strokeeventb	seq.7891.45	UGT1A6	0
Disease	Atherosclerosis	Stroke (prevalent)	strokeeventb	seq.7905.30	HP	0
Disease	Atherosclerosis	Stroke (prevalent)	strokeeventb	seq.7909.37	SHBG	0
Disease	Atherosclerosis	Stroke (prevalent)	strokeeventb	seq.7915.31	APLP2	0
Disease	Atherosclerosis	Stroke (prevalent)	strokeeventb	seq.7916.10	S100A7	0
Disease	Atherosclerosis	Stroke (prevalent)	strokeeventb	seq.7918.114	AMY1A	0
Disease	Atherosclerosis	Stroke (prevalent)	strokeeventb	seq.7921.65	FJX1	0
Disease	Atherosclerosis	Stroke (prevalent)	strokeeventb	seq.7923.41	SEMA4C	0
Disease	Atherosclerosis	Stroke (prevalent)	strokeeventb	seq.7926.13	SPINT3	0
Disease	Atherosclerosis	Stroke (prevalent)	strokeeventb	seq.7928.183	TPST1	0
Disease	Atherosclerosis	Stroke (prevalent)	strokeeventb	seq.7933.75	ADAM22	0
Disease	Atherosclerosis	Stroke (prevalent)	strokeeventb	seq.7935.26	LARGE1	0
Disease	Atherosclerosis	Stroke (prevalent)	strokeeventb	seq.7945.10	SEMA6A	0
Disease	Atherosclerosis	Stroke (prevalent)	strokeeventb	seq.7947.19	TEPSIN	0
Disease	Atherosclerosis	Stroke (prevalent)	strokeeventb	seq.7948.129	GLTPD2	0
Disease	Atherosclerosis	Stroke (prevalent)	strokeeventb	seq.7955.195	ITIH1	0
Disease	Atherosclerosis	Stroke (prevalent)	strokeeventb	seq.7957.2	SCG3	0
Disease	Atherosclerosis	Stroke (prevalent)	strokeeventb	seq.7968.15	CRTAM	0
Disease	Atherosclerosis	Stroke (prevalent)	strokeeventb	seq.7970.315	ART3	0
Disease	Atherosclerosis	Stroke (prevalent)	strokeeventb	seq.7976.19	FRRS1L	0
Disease	Atherosclerosis	Stroke (prevalent)	strokeeventb	seq.7980.72	B3GNT2	0
Disease	Atherosclerosis	Stroke (prevalent)	strokeeventb	seq.7981.230	B3GALT6	0
Disease	Atherosclerosis	Stroke (prevalent)	strokeeventb	seq.7994.41	ERO1B	0
Disease	Atherosclerosis	Stroke (prevalent)	strokeeventb	seq.7999.23	ENTPD1	0
Disease	Atherosclerosis	Stroke (prevalent)	strokeeventb	seq.8005.1	MXRA7	0
Disease	Atherosclerosis	Stroke (prevalent)	strokeeventb	seq.8006.12	DNAJB12	0
Disease	Atherosclerosis	Stroke (prevalent)	strokeeventb	seq.8007.19	CTSB	0
Disease	Atherosclerosis	Stroke (prevalent)	strokeeventb	seq.8013.9	LMAN2L	0
Disease	Atherosclerosis	Stroke (prevalent)	strokeeventb	seq.8014.359	MANEA	0
Disease	Atherosclerosis	Stroke (prevalent)	strokeeventb	seq.8024.64	TPST2	0
Disease	Atherosclerosis	Stroke (prevalent)	strokeeventb	seq.8039.41	FAM177A1	0
Disease	Atherosclerosis	Stroke (prevalent)	strokeeventb	seq.8043.153	COMP	0
Disease	Atherosclerosis	Stroke (prevalent)	strokeeventb	seq.8052.115	NLGN1	0
Disease	Atherosclerosis	Stroke (prevalent)	strokeeventb	seq.8091.16	MASP1	0
Disease	Atherosclerosis	Stroke (prevalent)	strokeeventb	seq.8092.29	IL6R	0
Disease	Atherosclerosis	Stroke (prevalent)	strokeeventb	seq.8097.77	LIPN	0
Disease	Atherosclerosis	Stroke (prevalent)	strokeeventb	seq.8099.42	SPON2	0
Disease	Atherosclerosis	Stroke (prevalent)	strokeeventb	seq.8221.19	MIF	0
Disease	Atherosclerosis	Stroke (prevalent)	strokeeventb	seq.8225.86	EPHB2	0
Disease	Atherosclerosis	Stroke (prevalent)	strokeeventb	seq.8229.1	GXYLT1	0
Disease	Atherosclerosis	Stroke (prevalent)	strokeeventb	seq.8232.90	JAML	0
Disease	Atherosclerosis	Stroke (prevalent)	strokeeventb	seq.8233.2	ITIH5	0
Disease	Atherosclerosis	Stroke (prevalent)	strokeeventb	seq.8239.223	BCHE	0
Disease	Atherosclerosis	Stroke (prevalent)	strokeeventb	seq.8240.207	GPNMB	0
Disease	Atherosclerosis	Stroke (prevalent)	strokeeventb	seq.8243.55	SPINK1	0
Disease	Atherosclerosis	Stroke (prevalent)	strokeeventb	seq.8244.16	FUT8	0
Disease	Atherosclerosis	Stroke (prevalent)	strokeeventb	seq.8245.27	ICAM5	0
Disease	Atherosclerosis	Stroke (prevalent)	strokeeventb	seq.8246.9	PCSK9	0
Disease	Atherosclerosis	Stroke (prevalent)	strokeeventb	seq.8248.222	SIGLEC14	0
Disease	Atherosclerosis	Stroke (prevalent)	strokeeventb	seq.8250.2	PTPRJ	0
Disease	Atherosclerosis	Stroke (prevalent)	strokeeventb	seq.8252.2	NOTUM	0
Disease	Atherosclerosis	Stroke (prevalent)	strokeeventb	seq.8255.34	IRAG1	0
Disease	Atherosclerosis	Stroke (prevalent)	strokeeventb	seq.8258.22	UXS1	0
Disease	Atherosclerosis	Stroke (prevalent)	strokeeventb	seq.8262.20	APOD	0
Disease	Atherosclerosis	Stroke (prevalent)	strokeeventb	seq.8264.43	DLL1	0
Disease	Atherosclerosis	Stroke (prevalent)	strokeeventb	seq.8269.327	ARSK	0
Disease	Atherosclerosis	Stroke (prevalent)	strokeeventb	seq.8274.64	STX7	0
Disease	Atherosclerosis	Stroke (prevalent)	strokeeventb	seq.8275.31	PEAR1	0
Disease	Atherosclerosis	Stroke (prevalent)	strokeeventb	seq.8280.238	VTN	0
Disease	Atherosclerosis	Stroke (prevalent)	strokeeventb	seq.8287.17	CD300E	0
Disease	Atherosclerosis	Stroke (prevalent)	strokeeventb	seq.8288.27	APOH	0
Disease	Atherosclerosis	Stroke (prevalent)	strokeeventb	seq.8289.8	GPNMB	0
Disease	Atherosclerosis	Stroke (prevalent)	strokeeventb	seq.8295.16	OLFM2	0
Disease	Atherosclerosis	Stroke (prevalent)	strokeeventb	seq.8296.117	POGLUT3	0
Disease	Atherosclerosis	Stroke (prevalent)	strokeeventb	seq.8297.8	DNAJC10	0
Disease	Atherosclerosis	Stroke (prevalent)	strokeeventb	seq.8299.66	LILRA4	0
Disease	Atherosclerosis	Stroke (prevalent)	strokeeventb	seq.8304.50	TNFRSF11B	0
Disease	Atherosclerosis	Stroke (prevalent)	strokeeventb	seq.8307.47	C11orf68	0
Disease	Atherosclerosis	Stroke (prevalent)	strokeeventb	seq.8309.12	HYAL1	0
Disease	Atherosclerosis	Stroke (prevalent)	strokeeventb	seq.8310.6	ZG16B	0
Disease	Atherosclerosis	Stroke (prevalent)	strokeeventb	seq.8314.71	GNS	0
Disease	Atherosclerosis	Stroke (prevalent)	strokeeventb	seq.8325.37	ADH4	0
Disease	Atherosclerosis	Stroke (prevalent)	strokeeventb	seq.8327.26	DPEP2	0
Disease	Atherosclerosis	Stroke (prevalent)	strokeeventb	seq.8330.1	LRP11	0
Disease	Atherosclerosis	Stroke (prevalent)	strokeeventb	seq.8336.267	GRAMD1C	0
Disease	Atherosclerosis	Stroke (prevalent)	strokeeventb	seq.8337.65	PTPRU	0
Disease	Atherosclerosis	Stroke (prevalent)	strokeeventb	seq.8345.27	GPX7	0
Disease	Atherosclerosis	Stroke (prevalent)	strokeeventb	seq.8346.9	DPP7	0
Disease	Atherosclerosis	Stroke (prevalent)	strokeeventb	seq.8348.4	EPHB2	0
Disease	Atherosclerosis	Stroke (prevalent)	strokeeventb	seq.8351.17	PRSS57	0
Disease	Atherosclerosis	Stroke (prevalent)	strokeeventb	seq.8356.88	OXT	0
Disease	Atherosclerosis	Stroke (prevalent)	strokeeventb	seq.8360.169	NCR1	0
Disease	Atherosclerosis	Stroke (prevalent)	strokeeventb	seq.8364.74	UST	0
Disease	Atherosclerosis	Stroke (prevalent)	strokeeventb	seq.8368.102	TNFRSF1B	0
Disease	Atherosclerosis	Stroke (prevalent)	strokeeventb	seq.8374.5	NGFR	0
Disease	Atherosclerosis	Stroke (prevalent)	strokeeventb	seq.8376.25	LHB	0
Disease	Atherosclerosis	Stroke (prevalent)	strokeeventb	seq.8385.248	HGFAC	0
Disease	Atherosclerosis	Stroke (prevalent)	strokeeventb	seq.8394.56	RNASE2	0
Disease	Atherosclerosis	Stroke (prevalent)	strokeeventb	seq.8397.147	QSOX2	0
Disease	Atherosclerosis	Stroke (prevalent)	strokeeventb	seq.8398.277	RARRES1	0
Disease	Atherosclerosis	Stroke (prevalent)	strokeeventb	seq.8402.22	CYTL1	0
Disease	Atherosclerosis	Stroke (prevalent)	strokeeventb	seq.8403.18	FASN	0
Disease	Atherosclerosis	Stroke (prevalent)	strokeeventb	seq.8407.84	NOTCH2	0
Disease	Atherosclerosis	Stroke (prevalent)	strokeeventb	seq.8427.118	RSPO3	0
Disease	Atherosclerosis	Stroke (prevalent)	strokeeventb	seq.8428.102	NTM	0
Disease	Atherosclerosis	Stroke (prevalent)	strokeeventb	seq.8458.111	SNCA	0
Disease	Atherosclerosis	Stroke (prevalent)	strokeeventb	seq.8458.16	SNCA	0
Disease	Atherosclerosis	Stroke (prevalent)	strokeeventb	seq.8459.10	BMP6	0
Disease	Atherosclerosis	Stroke (prevalent)	strokeeventb	seq.8463.2	SOD3	0
Disease	Atherosclerosis	Stroke (prevalent)	strokeeventb	seq.8464.31	RSPO4	0
Disease	Atherosclerosis	Stroke (prevalent)	strokeeventb	seq.8465.52	CTSH	0
Disease	Atherosclerosis	Stroke (prevalent)	strokeeventb	seq.8474.6	ROR1	0
Disease	Atherosclerosis	Stroke (prevalent)	strokeeventb	seq.8476.11	CHGA	1
Disease	Atherosclerosis	Stroke (prevalent)	strokeeventb	seq.8479.4	MMP10	0
Disease	Atherosclerosis	Stroke (prevalent)	strokeeventb	seq.8480.29	EFEMP1	0
Disease	Atherosclerosis	Stroke (prevalent)	strokeeventb	seq.8528.74	ISLR2	0
Disease	Atherosclerosis	Stroke (prevalent)	strokeeventb	seq.8606.39	GPNMB	0
Disease	Atherosclerosis	Stroke (prevalent)	strokeeventb	seq.8620.56	KLK14	0
Disease	Atherosclerosis	Stroke (prevalent)	strokeeventb	seq.8644.46	CTSH	0
Disease	Atherosclerosis	Stroke (prevalent)	strokeeventb	seq.8660.5	OLFML3	0
Disease	Atherosclerosis	Stroke (prevalent)	strokeeventb	seq.8664.36	PKDCC	0
Disease	Atherosclerosis	Stroke (prevalent)	strokeeventb	seq.8687.26	TMEM106B	0
Disease	Atherosclerosis	Stroke (prevalent)	strokeeventb	seq.8697.38	GPC1	0
Disease	Atherosclerosis	Stroke (prevalent)	strokeeventb	seq.8702.42	OSCAR	0
Disease	Atherosclerosis	Stroke (prevalent)	strokeeventb	seq.8759.29	A4GALT	0
Disease	Atherosclerosis	Stroke (prevalent)	strokeeventb	seq.8766.29	LILRA5	0
Disease	Atherosclerosis	Stroke (prevalent)	strokeeventb	seq.8773.172	EMILIN3	0
Disease	Atherosclerosis	Stroke (prevalent)	strokeeventb	seq.8778.3	NOG	0
Disease	Atherosclerosis	Stroke (prevalent)	strokeeventb	seq.8786.6	FAM171B	0
Disease	Atherosclerosis	Stroke (prevalent)	strokeeventb	seq.8794.13	DPEP1	0
Disease	Atherosclerosis	Stroke (prevalent)	strokeeventb	seq.8814.33	PSAPL1	0
Disease	Atherosclerosis	Stroke (prevalent)	strokeeventb	seq.8840.61	C1S	0
Disease	Atherosclerosis	Stroke (prevalent)	strokeeventb	seq.8842.16	GRAMD1C	0
Disease	Atherosclerosis	Stroke (prevalent)	strokeeventb	seq.8851.42	FAM171B	0
Disease	Atherosclerosis	Stroke (prevalent)	strokeeventb	seq.8854.59	RRM2B	0
Disease	Atherosclerosis	Stroke (prevalent)	strokeeventb	seq.8859.51	CA11	0
Disease	Atherosclerosis	Stroke (prevalent)	strokeeventb	seq.8866.53	QPCTL	0
Disease	Atherosclerosis	Stroke (prevalent)	strokeeventb	seq.8874.53	CLN5	0
Disease	Atherosclerosis	Stroke (prevalent)	strokeeventb	seq.8885.6	CACNA2D3	0
Disease	Atherosclerosis	Stroke (prevalent)	strokeeventb	seq.8890.9	TMEM132B	0
Disease	Atherosclerosis	Stroke (prevalent)	strokeeventb	seq.8900.28	NEO1	0
Disease	Atherosclerosis	Stroke (prevalent)	strokeeventb	seq.8923.94	GALNT16	0
Disease	Atherosclerosis	Stroke (prevalent)	strokeeventb	seq.8925.25	RRM2B	1
Disease	Atherosclerosis	Stroke (prevalent)	strokeeventb	seq.8927.6	None	0
Disease	Atherosclerosis	Stroke (prevalent)	strokeeventb	seq.8932.1	ENTPD6	0
Disease	Atherosclerosis	Stroke (prevalent)	strokeeventb	seq.8948.13	ADAM19	0
Disease	Atherosclerosis	Stroke (prevalent)	strokeeventb	seq.8953.47	HDGF	0
Disease	Atherosclerosis	Stroke (prevalent)	strokeeventb	seq.8956.96	SCARF2	0
Disease	Atherosclerosis	Stroke (prevalent)	strokeeventb	seq.8958.51	CHL1	0
Disease	Atherosclerosis	Stroke (prevalent)	strokeeventb	seq.8960.3	ERAP2	0
Disease	Atherosclerosis	Stroke (prevalent)	strokeeventb	seq.8963.8	VTI1B	0
Disease	Atherosclerosis	Stroke (prevalent)	strokeeventb	seq.8969.49	CD14	0
Disease	Atherosclerosis	Stroke (prevalent)	strokeeventb	seq.8973.23	FCRL4	0
Disease	Atherosclerosis	Stroke (prevalent)	strokeeventb	seq.8974.172	COL15A1	0
Disease	Atherosclerosis	Stroke (prevalent)	strokeeventb	seq.8982.65	THBS3	0
Disease	Atherosclerosis	Stroke (prevalent)	strokeeventb	seq.8983.7	GOLM1	0
Disease	Atherosclerosis	Stroke (prevalent)	strokeeventb	seq.8989.40	SCUBE1	0
Disease	Atherosclerosis	Stroke (prevalent)	strokeeventb	seq.8992.1	CEMIP2	1
Disease	Atherosclerosis	Stroke (prevalent)	strokeeventb	seq.8997.4	NPTXR	0
Disease	Atherosclerosis	Stroke (prevalent)	strokeeventb	seq.9002.36	SERPINA11	0
Disease	Atherosclerosis	Stroke (prevalent)	strokeeventb	seq.9005.16	PLXNA1	0
Disease	Atherosclerosis	Stroke (prevalent)	strokeeventb	seq.9013.60	NTN1	0
Disease	Atherosclerosis	Stroke (prevalent)	strokeeventb	seq.9015.1	PRG3	0
Disease	Atherosclerosis	Stroke (prevalent)	strokeeventb	seq.9017.58	LCT	0
Disease	Atherosclerosis	Stroke (prevalent)	strokeeventb	seq.9018.38	PCDH10	0
Disease	Atherosclerosis	Stroke (prevalent)	strokeeventb	seq.9021.1	HAVCR1	0
Disease	Atherosclerosis	Stroke (prevalent)	strokeeventb	seq.9026.40	BTNL8	0
Disease	Atherosclerosis	Stroke (prevalent)	strokeeventb	seq.9076.25	PENK	0
Disease	Atherosclerosis	Stroke (prevalent)	strokeeventb	seq.9077.10	MAN1A2	0
Disease	Atherosclerosis	Stroke (prevalent)	strokeeventb	seq.9094.5	CLEC4C	0
Disease	Atherosclerosis	Stroke (prevalent)	strokeeventb	seq.9114.84	UMODL1	0
Disease	Atherosclerosis	Stroke (prevalent)	strokeeventb	seq.9172.69	MMP8	0
Disease	Atherosclerosis	Stroke (prevalent)	strokeeventb	seq.9173.21	PGM1	0
Disease	Atherosclerosis	Stroke (prevalent)	strokeeventb	seq.9175.48	DSCAM	0
Disease	Atherosclerosis	Stroke (prevalent)	strokeeventb	seq.9177.6	FAM3B	0
Disease	Atherosclerosis	Stroke (prevalent)	strokeeventb	seq.9183.7	IFNAR1	0
Disease	Atherosclerosis	Stroke (prevalent)	strokeeventb	seq.9185.15	TFF1	0
Disease	Atherosclerosis	Stroke (prevalent)	strokeeventb	seq.9191.8	TFF2	0
Disease	Atherosclerosis	Stroke (prevalent)	strokeeventb	seq.9197.4	LGALS9	0
Disease	Atherosclerosis	Stroke (prevalent)	strokeeventb	seq.9204.33	POMC	0
Disease	Atherosclerosis	Stroke (prevalent)	strokeeventb	seq.9211.19	SERPINF1	0
Disease	Atherosclerosis	Stroke (prevalent)	strokeeventb	seq.9212.22	CTSF	0
Disease	Atherosclerosis	Stroke (prevalent)	strokeeventb	seq.9213.24	FTCD	0
Disease	Atherosclerosis	Stroke (prevalent)	strokeeventb	seq.9216.100	PLXNB2	0
Disease	Atherosclerosis	Stroke (prevalent)	strokeeventb	seq.9223.11	MANF	0
Disease	Atherosclerosis	Stroke (prevalent)	strokeeventb	seq.9231.23	BPNT2	0
Disease	Atherosclerosis	Stroke (prevalent)	strokeeventb	seq.9233.71	TFPI2	0
Disease	Atherosclerosis	Stroke (prevalent)	strokeeventb	seq.9234.8	TWSG1	0
Disease	Atherosclerosis	Stroke (prevalent)	strokeeventb	seq.9241.40	SIRPG	0
Disease	Atherosclerosis	Stroke (prevalent)	strokeeventb	seq.9244.27	PPT1	0
Disease	Atherosclerosis	Stroke (prevalent)	strokeeventb	seq.9249.17	TMEM9	0
Disease	Atherosclerosis	Stroke (prevalent)	strokeeventb	seq.9250.87	DEFA1	0
Disease	Atherosclerosis	Stroke (prevalent)	strokeeventb	seq.9251.28	MAN2B2	0
Disease	Atherosclerosis	Stroke (prevalent)	strokeeventb	seq.9253.52	ABO	0
Disease	Atherosclerosis	Stroke (prevalent)	strokeeventb	seq.9256.78	NPTX1	0
Disease	Atherosclerosis	Stroke (prevalent)	strokeeventb	seq.9259.35	TNFRSF21	0
Disease	Atherosclerosis	Stroke (prevalent)	strokeeventb	seq.9261.14	EPHB6	0
Disease	Atherosclerosis	Stroke (prevalent)	strokeeventb	seq.9263.57	SIAE	0
Disease	Atherosclerosis	Stroke (prevalent)	strokeeventb	seq.9264.11	CTSO	0
Disease	Atherosclerosis	Stroke (prevalent)	strokeeventb	seq.9266.1	TREM1	0
Disease	Atherosclerosis	Stroke (prevalent)	strokeeventb	seq.9267.2	CPA4	0
Disease	Atherosclerosis	Stroke (prevalent)	strokeeventb	seq.9269.7	BTD	0
Disease	Atherosclerosis	Stroke (prevalent)	strokeeventb	seq.9275.2	SIGLEC5	0
Disease	Atherosclerosis	Stroke (prevalent)	strokeeventb	seq.9278.9	CXCL12	0
Disease	Atherosclerosis	Stroke (prevalent)	strokeeventb	seq.9282.12	CRISP2	0
Disease	Atherosclerosis	Stroke (prevalent)	strokeeventb	seq.9284.25	SFRP4	0
Disease	Atherosclerosis	Stroke (prevalent)	strokeeventb	seq.9288.7	FKBP7	0
Disease	Atherosclerosis	Stroke (prevalent)	strokeeventb	seq.9294.45	MFAP2	0
Disease	Atherosclerosis	Stroke (prevalent)	strokeeventb	seq.9297.12	B3GNT8	0
Disease	Atherosclerosis	Stroke (prevalent)	strokeeventb	seq.9303.9	ICOSLG	0
Disease	Atherosclerosis	Stroke (prevalent)	strokeeventb	seq.9312.8	AZGP1	0
Disease	Atherosclerosis	Stroke (prevalent)	strokeeventb	seq.9313.27	CBLN1	0
Disease	Atherosclerosis	Stroke (prevalent)	strokeeventb	seq.9314.9	PSG5	0
Disease	Atherosclerosis	Stroke (prevalent)	strokeeventb	seq.9316.67	WFDC1	0
Disease	Atherosclerosis	Stroke (prevalent)	strokeeventb	seq.9321.400	NMB	0
Disease	Atherosclerosis	Stroke (prevalent)	strokeeventb	seq.9326.33	ITIH2	0
Disease	Atherosclerosis	Stroke (prevalent)	strokeeventb	seq.9327.3	LYPD1	0
Disease	Atherosclerosis	Stroke (prevalent)	strokeeventb	seq.9328.55	MICB	0
Disease	Atherosclerosis	Stroke (prevalent)	strokeeventb	seq.9329.28	TREML1	0
Disease	Atherosclerosis	Stroke (prevalent)	strokeeventb	seq.9335.28	PSG9	0
Disease	Atherosclerosis	Stroke (prevalent)	strokeeventb	seq.9337.43	TAC1	0
Disease	Atherosclerosis	Stroke (prevalent)	strokeeventb	seq.9340.17	FKBP14	0
Disease	Atherosclerosis	Stroke (prevalent)	strokeeventb	seq.9341.1	PDGFD	0
Disease	Atherosclerosis	Stroke (prevalent)	strokeeventb	seq.9348.1	C1RL	0
Disease	Atherosclerosis	Stroke (prevalent)	strokeeventb	seq.9352.86	REG3G	0
Disease	Atherosclerosis	Stroke (prevalent)	strokeeventb	seq.9357.4	CREG1	0
Disease	Atherosclerosis	Stroke (prevalent)	strokeeventb	seq.9359.9	DLK2	0
Disease	Atherosclerosis	Stroke (prevalent)	strokeeventb	seq.9369.174	LRRC4C	0
Disease	Atherosclerosis	Stroke (prevalent)	strokeeventb	seq.9370.69	GGH	0
Disease	Atherosclerosis	Stroke (prevalent)	strokeeventb	seq.9380.2	PLA2G12B	0
Disease	Atherosclerosis	Stroke (prevalent)	strokeeventb	seq.9383.24	CHI3L2	0
Disease	Atherosclerosis	Stroke (prevalent)	strokeeventb	seq.9384.17	CAMP	0
Disease	Atherosclerosis	Stroke (prevalent)	strokeeventb	seq.9385.4	GAA	0
Disease	Atherosclerosis	Stroke (prevalent)	strokeeventb	seq.9394.19	CPQ	0
Disease	Atherosclerosis	Stroke (prevalent)	strokeeventb	seq.9398.30	GALP	0
Disease	Atherosclerosis	Stroke (prevalent)	strokeeventb	seq.9402.18	DCBLD1	0
Disease	Atherosclerosis	Stroke (prevalent)	strokeeventb	seq.9409.11	TPSAB1	0
Disease	Atherosclerosis	Stroke (prevalent)	strokeeventb	seq.9416.77	CPM	0
Disease	Atherosclerosis	Stroke (prevalent)	strokeeventb	seq.9449.150	C4BPA	1
Disease	Atherosclerosis	Stroke (prevalent)	strokeeventb	seq.9453.12	VEGFB	0
Disease	Atherosclerosis	Stroke (prevalent)	strokeeventb	seq.9456.34	IL22RA2	0
Disease	Atherosclerosis	Stroke (prevalent)	strokeeventb	seq.9459.7	FAS	0
Disease	Atherosclerosis	Stroke (prevalent)	strokeeventb	seq.9461.2	ICAM4	0
Disease	Atherosclerosis	Stroke (prevalent)	strokeeventb	seq.9468.8	LMAN2	0
Disease	Atherosclerosis	Stroke (prevalent)	strokeeventb	seq.9470.15	METTL24	0
Disease	Atherosclerosis	Stroke (prevalent)	strokeeventb	seq.9482.110	NUDT9	0
Disease	Atherosclerosis	Stroke (prevalent)	strokeeventb	seq.9484.75	DSG2	0
Disease	Atherosclerosis	Stroke (prevalent)	strokeeventb	seq.9525.1	PTK7	0
Disease	Atherosclerosis	Stroke (prevalent)	strokeeventb	seq.9531.24	LST1	0
Disease	Atherosclerosis	Stroke (prevalent)	strokeeventb	seq.9545.156	GZMK	0
Disease	Atherosclerosis	Stroke (prevalent)	strokeeventb	seq.9557.5	MANSC1	0
Disease	Atherosclerosis	Stroke (prevalent)	strokeeventb	seq.9574.11	BIN1	0
Disease	Atherosclerosis	Stroke (prevalent)	strokeeventb	seq.9578.263	MANSC4	0
Disease	Atherosclerosis	Stroke (prevalent)	strokeeventb	seq.9579.59	PRRG4	0
Disease	Atherosclerosis	Stroke (prevalent)	strokeeventb	seq.9580.5	LAMC2	0
Disease	Atherosclerosis	Stroke (prevalent)	strokeeventb	seq.9595.11	B4GALT2	0
Disease	Atherosclerosis	Stroke (prevalent)	strokeeventb	seq.9604.14	CDH11	0
Disease	Atherosclerosis	Stroke (prevalent)	strokeeventb	seq.9627.15	VIT	0
Disease	Atherosclerosis	Stroke (prevalent)	strokeeventb	seq.9713.67	PDGFRL	0
Disease	Atherosclerosis	Stroke (prevalent)	strokeeventb	seq.9715.15	IGSF3	0
Disease	Atherosclerosis	Stroke (prevalent)	strokeeventb	seq.9719.145	MMP16	0
Disease	Atherosclerosis	Stroke (prevalent)	strokeeventb	seq.9742.59	DDX39B	0
Disease	Atherosclerosis	Stroke (prevalent)	strokeeventb	seq.9748.31	GSTM3	0
Disease	Atherosclerosis	Stroke (prevalent)	strokeeventb	seq.9749.190	LCP1	0
Disease	Atherosclerosis	Stroke (prevalent)	strokeeventb	seq.9754.33	NQO2	0
Disease	Atherosclerosis	Stroke (prevalent)	strokeeventb	seq.9755.19	DBNL	0
Disease	Atherosclerosis	Stroke (prevalent)	strokeeventb	seq.9756.6	TAGLN	0
Disease	Atherosclerosis	Stroke (prevalent)	strokeeventb	seq.9759.13	IDO1	0
Disease	Atherosclerosis	Stroke (prevalent)	strokeeventb	seq.9760.13	MAPK9	0
Disease	Atherosclerosis	Stroke (prevalent)	strokeeventb	seq.9769.48	DNER	0
Disease	Atherosclerosis	Stroke (prevalent)	strokeeventb	seq.9772.153	NLGN2	0
Disease	Atherosclerosis	Stroke (prevalent)	strokeeventb	seq.9793.145	IGDCC4	0
Disease	Atherosclerosis	Stroke (prevalent)	strokeeventb	seq.9796.4	CEL	0
Disease	Atherosclerosis	Stroke (prevalent)	strokeeventb	seq.9800.20	NDUFB8	1
Disease	Atherosclerosis	Stroke (prevalent)	strokeeventb	seq.9816.37	ISOC1	0
Disease	Atherosclerosis	Stroke (prevalent)	strokeeventb	seq.9826.135	FHIT	0
Disease	Atherosclerosis	Stroke (prevalent)	strokeeventb	seq.9829.91	SULT2A1	0
Disease	Atherosclerosis	Stroke (prevalent)	strokeeventb	seq.9837.60	NQO1	0
Disease	Atherosclerosis	Stroke (prevalent)	strokeeventb	seq.9839.148	TIRAP	0
Disease	Atherosclerosis	Stroke (prevalent)	strokeeventb	seq.9845.33	PARK7	0
Disease	Atherosclerosis	Stroke (prevalent)	strokeeventb	seq.9848.22	CCNH	0
Disease	Atherosclerosis	Stroke (prevalent)	strokeeventb	seq.9851.9	FABP4	0
Disease	Atherosclerosis	Stroke (prevalent)	strokeeventb	seq.9854.36	AKR1B1	0
Disease	Atherosclerosis	Stroke (prevalent)	strokeeventb	seq.9867.23	FBP2	0
Disease	Atherosclerosis	Stroke (prevalent)	strokeeventb	seq.9870.17	WARS1	0
Disease	Atherosclerosis	Stroke (prevalent)	strokeeventb	seq.9876.20	ALDOC	0
Disease	Atherosclerosis	Stroke (prevalent)	strokeeventb	seq.9883.29	GLO1	0
Disease	Atherosclerosis	Stroke (prevalent)	strokeeventb	seq.9884.8	PPIL1	0
Disease	Atherosclerosis	Stroke (prevalent)	strokeeventb	seq.9886.28	XRCC4	0
Disease	Atherosclerosis	Stroke (prevalent)	strokeeventb	seq.9906.21	SPOCK3	0
Disease	Atherosclerosis	Stroke (prevalent)	strokeeventb	seq.9931.20	KRT1	0
Disease	Atherosclerosis	Stroke (prevalent)	strokeeventb	seq.9940.35	DUSP28	0
Disease	Atherosclerosis	Stroke (prevalent)	strokeeventb	seq.9950.229	LAG3	0
Disease	Atherosclerosis	Stroke (prevalent)	strokeeventb	seq.9962.1	CDHR5	0
Disease	Atherosclerosis	Stroke (prevalent)	strokeeventb	seq.9981.18	FAM234B	0
Disease	Atherosclerosis	Stroke (prevalent)	strokeeventb	seq.9986.14	NPW	0
Disease	Atherosclerosis	Stroke (prevalent)	strokeeventb	seq.9995.6	DUT	0
Disease	Diabetes	Type 2 diabetes (incident)	a2dm2	seq.10008.43	GUCA1A	0
Disease	Diabetes	Type 2 diabetes (incident)	a2dm2	seq.10015.119	KCNAB2	0
Disease	Diabetes	Type 2 diabetes (incident)	a2dm2	seq.10025.1	DLD	0
Disease	Diabetes	Type 2 diabetes (incident)	a2dm2	seq.10037.98	SIGLEC12	0
Disease	Diabetes	Type 2 diabetes (incident)	a2dm2	seq.10039.32	PNP	0
Disease	Diabetes	Type 2 diabetes (incident)	a2dm2	seq.10070.22	PLCG2	0
Disease	Diabetes	Type 2 diabetes (incident)	a2dm2	seq.10088.37	APRT	0
Disease	Diabetes	Type 2 diabetes (incident)	a2dm2	seq.10346.5	STAT3	0
Disease	Diabetes	Type 2 diabetes (incident)	a2dm2	seq.10365.132	IL12B|IL23A	0
Disease	Diabetes	Type 2 diabetes (incident)	a2dm2	seq.10366.11	PDGFRA	0
Disease	Diabetes	Type 2 diabetes (incident)	a2dm2	seq.10372.18	STAT6	0
Disease	Diabetes	Type 2 diabetes (incident)	a2dm2	seq.10382.1	ANGPTL3	0
Disease	Diabetes	Type 2 diabetes (incident)	a2dm2	seq.10391.1	ANGPTL3	0
Disease	Diabetes	Type 2 diabetes (incident)	a2dm2	seq.10396.6	MCL1	0
Disease	Diabetes	Type 2 diabetes (incident)	a2dm2	seq.10419.1	SCARA5	0
Disease	Diabetes	Type 2 diabetes (incident)	a2dm2	seq.10420.30	FAIM	0
Disease	Diabetes	Type 2 diabetes (incident)	a2dm2	seq.10424.31	NPDC1	0
Disease	Diabetes	Type 2 diabetes (incident)	a2dm2	seq.10439.57	AMY2B	0
Disease	Diabetes	Type 2 diabetes (incident)	a2dm2	seq.10440.26	CLMP	0
Disease	Diabetes	Type 2 diabetes (incident)	a2dm2	seq.10442.1	TMEM190	0
Disease	Diabetes	Type 2 diabetes (incident)	a2dm2	seq.10445.20	APOM	0
Disease	Diabetes	Type 2 diabetes (incident)	a2dm2	seq.10451.11	NUCB1	0
Disease	Diabetes	Type 2 diabetes (incident)	a2dm2	seq.10460.1	CHIT1	0
Disease	Diabetes	Type 2 diabetes (incident)	a2dm2	seq.10462.14	INSL5	0
Disease	Diabetes	Type 2 diabetes (incident)	a2dm2	seq.10470.34	TXNDC11	0
Disease	Diabetes	Type 2 diabetes (incident)	a2dm2	seq.10479.18	MMP10	0
Disease	Diabetes	Type 2 diabetes (incident)	a2dm2	seq.10490.3	RPN1	0
Disease	Diabetes	Type 2 diabetes (incident)	a2dm2	seq.10499.1	TMEM106A	0
Disease	Diabetes	Type 2 diabetes (incident)	a2dm2	seq.10511.10	COL6A3	0
Disease	Diabetes	Type 2 diabetes (incident)	a2dm2	seq.10512.13	CSF2RB	0
Disease	Diabetes	Type 2 diabetes (incident)	a2dm2	seq.10514.5	PTGDS	0
Disease	Diabetes	Type 2 diabetes (incident)	a2dm2	seq.10527.22	DHX9	0
Disease	Diabetes	Type 2 diabetes (incident)	a2dm2	seq.10558.26	PCDH9	0
Disease	Diabetes	Type 2 diabetes (incident)	a2dm2	seq.10565.19	SLITRK3	1
Disease	Diabetes	Type 2 diabetes (incident)	a2dm2	seq.10569.28	MFAP2	0
Disease	Diabetes	Type 2 diabetes (incident)	a2dm2	seq.10576.7	PLXDC2	0
Disease	Diabetes	Type 2 diabetes (incident)	a2dm2	seq.10603.1	HTN3	0
Disease	Diabetes	Type 2 diabetes (incident)	a2dm2	seq.10605.22	APMAP	0
Disease	Diabetes	Type 2 diabetes (incident)	a2dm2	seq.10612.18	PLOD3	0
Disease	Diabetes	Type 2 diabetes (incident)	a2dm2	seq.10613.33	GOLM2	0
Disease	Diabetes	Type 2 diabetes (incident)	a2dm2	seq.10620.21	MSMB	0
Disease	Diabetes	Type 2 diabetes (incident)	a2dm2	seq.10627.87	APLP2	0
Disease	Diabetes	Type 2 diabetes (incident)	a2dm2	seq.10666.7	GNPTG	1
Disease	Diabetes	Type 2 diabetes (incident)	a2dm2	seq.10668.5	STX4	0
Disease	Diabetes	Type 2 diabetes (incident)	a2dm2	seq.10670.26	SEMA3E	0
Disease	Diabetes	Type 2 diabetes (incident)	a2dm2	seq.10672.75	SFTPB	0
Disease	Diabetes	Type 2 diabetes (incident)	a2dm2	seq.10714.7	ACE	0
Disease	Diabetes	Type 2 diabetes (incident)	a2dm2	seq.10721.76	HSPA1A	0
Disease	Diabetes	Type 2 diabetes (incident)	a2dm2	seq.10737.96	SERPINB1	0
Disease	Diabetes	Type 2 diabetes (incident)	a2dm2	seq.10741.22	CSF1	0
Disease	Diabetes	Type 2 diabetes (incident)	a2dm2	seq.10746.24	DKK3	0
Disease	Diabetes	Type 2 diabetes (incident)	a2dm2	seq.10749.18	HSPA1A	0
Disease	Diabetes	Type 2 diabetes (incident)	a2dm2	seq.10754.113	PROK2	0
Disease	Diabetes	Type 2 diabetes (incident)	a2dm2	seq.10772.21	CSGALNACT2	0
Disease	Diabetes	Type 2 diabetes (incident)	a2dm2	seq.10803.22	HSPA1A	0
Disease	Diabetes	Type 2 diabetes (incident)	a2dm2	seq.10809.14	KLRB1	0
Disease	Diabetes	Type 2 diabetes (incident)	a2dm2	seq.10816.150	PILRA	0
Disease	Diabetes	Type 2 diabetes (incident)	a2dm2	seq.10818.36	SMPD1	0
Disease	Diabetes	Type 2 diabetes (incident)	a2dm2	seq.10819.108	FBLN1	0
Disease	Diabetes	Type 2 diabetes (incident)	a2dm2	seq.10832.24	B4GALT6	0
Disease	Diabetes	Type 2 diabetes (incident)	a2dm2	seq.10833.64	HHIP	0
Disease	Diabetes	Type 2 diabetes (incident)	a2dm2	seq.10851.77	EBI3	0
Disease	Diabetes	Type 2 diabetes (incident)	a2dm2	seq.10855.55	PLXNB2	0
Disease	Diabetes	Type 2 diabetes (incident)	a2dm2	seq.10892.8	OSMR	0
Disease	Diabetes	Type 2 diabetes (incident)	a2dm2	seq.10903.50	STX8	0
Disease	Diabetes	Type 2 diabetes (incident)	a2dm2	seq.10907.116	NTM	0
Disease	Diabetes	Type 2 diabetes (incident)	a2dm2	seq.10908.2	GALNT13	0
Disease	Diabetes	Type 2 diabetes (incident)	a2dm2	seq.10916.44	PLA2R1	0
Disease	Diabetes	Type 2 diabetes (incident)	a2dm2	seq.10917.40	GNGT2	0
Disease	Diabetes	Type 2 diabetes (incident)	a2dm2	seq.10924.258	CYB5D2	0
Disease	Diabetes	Type 2 diabetes (incident)	a2dm2	seq.10938.13	CD58	0
Disease	Diabetes	Type 2 diabetes (incident)	a2dm2	seq.10940.25	SRL	0
Disease	Diabetes	Type 2 diabetes (incident)	a2dm2	seq.10948.14	PLD3	0
Disease	Diabetes	Type 2 diabetes (incident)	a2dm2	seq.10966.1	AHSG	0
Disease	Diabetes	Type 2 diabetes (incident)	a2dm2	seq.10970.3	ART3	1
Disease	Diabetes	Type 2 diabetes (incident)	a2dm2	seq.10974.20	SPINK7	1
Disease	Diabetes	Type 2 diabetes (incident)	a2dm2	seq.10977.55	UCMA	0
Disease	Diabetes	Type 2 diabetes (incident)	a2dm2	seq.10980.11	ACHE	0
Disease	Diabetes	Type 2 diabetes (incident)	a2dm2	seq.11098.1	PDXK	0
Disease	Diabetes	Type 2 diabetes (incident)	a2dm2	seq.11102.22	REG4	0
Disease	Diabetes	Type 2 diabetes (incident)	a2dm2	seq.11103.24	HSPB1	0
Disease	Diabetes	Type 2 diabetes (incident)	a2dm2	seq.11104.13	CHI3L1	0
Disease	Diabetes	Type 2 diabetes (incident)	a2dm2	seq.11105.171	ENO1	0
Disease	Diabetes	Type 2 diabetes (incident)	a2dm2	seq.11109.56	SVEP1	0
Disease	Diabetes	Type 2 diabetes (incident)	a2dm2	seq.11117.2	SPATA20	0
Disease	Diabetes	Type 2 diabetes (incident)	a2dm2	seq.11121.56	VWC2	0
Disease	Diabetes	Type 2 diabetes (incident)	a2dm2	seq.11140.56	COL1A1	0
Disease	Diabetes	Type 2 diabetes (incident)	a2dm2	seq.11142.11	ANGPTL1	0
Disease	Diabetes	Type 2 diabetes (incident)	a2dm2	seq.11143.32	OLFM3	0
Disease	Diabetes	Type 2 diabetes (incident)	a2dm2	seq.11145.72	KIAA1549L	0
Disease	Diabetes	Type 2 diabetes (incident)	a2dm2	seq.11150.3	COL6A1	0
Disease	Diabetes	Type 2 diabetes (incident)	a2dm2	seq.11152.46	KLK13	0
Disease	Diabetes	Type 2 diabetes (incident)	a2dm2	seq.11177.16	KRT5	0
Disease	Diabetes	Type 2 diabetes (incident)	a2dm2	seq.11178.21	SVEP1	0
Disease	Diabetes	Type 2 diabetes (incident)	a2dm2	seq.11184.51	CHGA	0
Disease	Diabetes	Type 2 diabetes (incident)	a2dm2	seq.11187.11	CLEC12A	0
Disease	Diabetes	Type 2 diabetes (incident)	a2dm2	seq.11192.168	TINAGL1	0
Disease	Diabetes	Type 2 diabetes (incident)	a2dm2	seq.11196.31	COL6A3	0
Disease	Diabetes	Type 2 diabetes (incident)	a2dm2	seq.11203.97	PKLR	0
Disease	Diabetes	Type 2 diabetes (incident)	a2dm2	seq.11208.15	NAGPA	0
Disease	Diabetes	Type 2 diabetes (incident)	a2dm2	seq.11211.7	TBCE	0
Disease	Diabetes	Type 2 diabetes (incident)	a2dm2	seq.11212.7	TXNDC5	0
Disease	Diabetes	Type 2 diabetes (incident)	a2dm2	seq.11214.40	DNAJB9	0
Disease	Diabetes	Type 2 diabetes (incident)	a2dm2	seq.11219.95	FGFBP3	0
Disease	Diabetes	Type 2 diabetes (incident)	a2dm2	seq.11227.31	TBL2	0
Disease	Diabetes	Type 2 diabetes (incident)	a2dm2	seq.11232.46	TCN1	0
Disease	Diabetes	Type 2 diabetes (incident)	a2dm2	seq.11237.49	PCOLCE	0
Disease	Diabetes	Type 2 diabetes (incident)	a2dm2	seq.11241.8	ASL	1
Disease	Diabetes	Type 2 diabetes (incident)	a2dm2	seq.11246.3	BPIFB1	0
Disease	Diabetes	Type 2 diabetes (incident)	a2dm2	seq.11248.43	UROS	0
Disease	Diabetes	Type 2 diabetes (incident)	a2dm2	seq.11257.1	QDPR	0
Disease	Diabetes	Type 2 diabetes (incident)	a2dm2	seq.11266.8	SELPLG	0
Disease	Diabetes	Type 2 diabetes (incident)	a2dm2	seq.11278.4	COL11A2	0
Disease	Diabetes	Type 2 diabetes (incident)	a2dm2	seq.11287.14	CYB5A	0
Disease	Diabetes	Type 2 diabetes (incident)	a2dm2	seq.11302.237	TNR	0
Disease	Diabetes	Type 2 diabetes (incident)	a2dm2	seq.11308.8	CREB3L4	0
Disease	Diabetes	Type 2 diabetes (incident)	a2dm2	seq.11313.100	PCBD1	0
Disease	Diabetes	Type 2 diabetes (incident)	a2dm2	seq.11318.20	APOA5	0
Disease	Diabetes	Type 2 diabetes (incident)	a2dm2	seq.11361.73	TYMP	0
Disease	Diabetes	Type 2 diabetes (incident)	a2dm2	seq.11369.23	ADH5	0
Disease	Diabetes	Type 2 diabetes (incident)	a2dm2	seq.11377.19	ADH7	0
Disease	Diabetes	Type 2 diabetes (incident)	a2dm2	seq.11382.5	BLVRA	0
Disease	Diabetes	Type 2 diabetes (incident)	a2dm2	seq.11387.3	ATF6B	0
Disease	Diabetes	Type 2 diabetes (incident)	a2dm2	seq.11390.24	CA8	0
Disease	Diabetes	Type 2 diabetes (incident)	a2dm2	seq.11424.4	FAH	1
Disease	Diabetes	Type 2 diabetes (incident)	a2dm2	seq.11431.235	RECQL	0
Disease	Diabetes	Type 2 diabetes (incident)	a2dm2	seq.11436.6	INA	0
Disease	Diabetes	Type 2 diabetes (incident)	a2dm2	seq.11441.11	PYGL	1
Disease	Diabetes	Type 2 diabetes (incident)	a2dm2	seq.11448.34	GALK1	0
Disease	Diabetes	Type 2 diabetes (incident)	a2dm2	seq.11450.110	P4HB	0
Disease	Diabetes	Type 2 diabetes (incident)	a2dm2	seq.11493.169	DYNLL2	0
Disease	Diabetes	Type 2 diabetes (incident)	a2dm2	seq.11510.31	APOL1	0
Disease	Diabetes	Type 2 diabetes (incident)	a2dm2	seq.11510.51	APOL1	0
Disease	Diabetes	Type 2 diabetes (incident)	a2dm2	seq.11514.196	CD59	0
Disease	Diabetes	Type 2 diabetes (incident)	a2dm2	seq.11516.7	FABP1	0
Disease	Diabetes	Type 2 diabetes (incident)	a2dm2	seq.11531.24	VSIR	0
Disease	Diabetes	Type 2 diabetes (incident)	a2dm2	seq.11615.16	DAPP1	0
Disease	Diabetes	Type 2 diabetes (incident)	a2dm2	seq.11629.36	TRAF4	0
Disease	Diabetes	Type 2 diabetes (incident)	a2dm2	seq.11646.4	CHST9	0
Disease	Diabetes	Type 2 diabetes (incident)	a2dm2	seq.11649.3	SMAP1	0
Disease	Diabetes	Type 2 diabetes (incident)	a2dm2	seq.11656.110	EVL	0
Disease	Diabetes	Type 2 diabetes (incident)	a2dm2	seq.11696.7	CRABP2	0
Disease	Diabetes	Type 2 diabetes (incident)	a2dm2	seq.11814.29	MET	0
Disease	Diabetes	Type 2 diabetes (incident)	a2dm2	seq.11836.144	DDR1	0
Disease	Diabetes	Type 2 diabetes (incident)	a2dm2	seq.11851.21	TREM2	1
Disease	Diabetes	Type 2 diabetes (incident)	a2dm2	seq.11955.1	ARHGAP1	0
Disease	Diabetes	Type 2 diabetes (incident)	a2dm2	seq.11969.5	S100A2	0
Disease	Diabetes	Type 2 diabetes (incident)	a2dm2	seq.12008.3	CD7	0
Disease	Diabetes	Type 2 diabetes (incident)	a2dm2	seq.12041.33	HSPA1L	0
Disease	Diabetes	Type 2 diabetes (incident)	a2dm2	seq.12333.87	RPIA	0
Disease	Diabetes	Type 2 diabetes (incident)	a2dm2	seq.12334.25	SHMT1	0
Disease	Diabetes	Type 2 diabetes (incident)	a2dm2	seq.12338.27	EGFLAM	0
Disease	Diabetes	Type 2 diabetes (incident)	a2dm2	seq.12370.30	APOF	1
Disease	Diabetes	Type 2 diabetes (incident)	a2dm2	seq.12378.71	TAPBP	0
Disease	Diabetes	Type 2 diabetes (incident)	a2dm2	seq.12381.26	CBR1	0
Disease	Diabetes	Type 2 diabetes (incident)	a2dm2	seq.12386.11	RNPEP	0
Disease	Diabetes	Type 2 diabetes (incident)	a2dm2	seq.12387.7	PDLIM4	0
Disease	Diabetes	Type 2 diabetes (incident)	a2dm2	seq.12395.86	DARS2	0
Disease	Diabetes	Type 2 diabetes (incident)	a2dm2	seq.12396.19	HIBCH	0
Disease	Diabetes	Type 2 diabetes (incident)	a2dm2	seq.12411.60	MAX	0
Disease	Diabetes	Type 2 diabetes (incident)	a2dm2	seq.12422.143	ALOX15B	0
Disease	Diabetes	Type 2 diabetes (incident)	a2dm2	seq.12424.107	THYN1	0
Disease	Diabetes	Type 2 diabetes (incident)	a2dm2	seq.12436.84	GSTO1	0
Disease	Diabetes	Type 2 diabetes (incident)	a2dm2	seq.12438.127	MPG	0
Disease	Diabetes	Type 2 diabetes (incident)	a2dm2	seq.12446.49	GSTA1	1
Disease	Diabetes	Type 2 diabetes (incident)	a2dm2	seq.12475.48	CLIC5	0
Disease	Diabetes	Type 2 diabetes (incident)	a2dm2	seq.12486.8	GLRX2	0
Disease	Diabetes	Type 2 diabetes (incident)	a2dm2	seq.12491.23	CLIC4	0
Disease	Diabetes	Type 2 diabetes (incident)	a2dm2	seq.12494.99	GABARAPL2	0
Disease	Diabetes	Type 2 diabetes (incident)	a2dm2	seq.12498.12	TAX1BP3	0
Disease	Diabetes	Type 2 diabetes (incident)	a2dm2	seq.12504.26	LMOD1	0
Disease	Diabetes	Type 2 diabetes (incident)	a2dm2	seq.12508.9	CHMP3	0
Disease	Diabetes	Type 2 diabetes (incident)	a2dm2	seq.12517.52	PDCD5	0
Disease	Diabetes	Type 2 diabetes (incident)	a2dm2	seq.12524.18	SAT2	0
Disease	Diabetes	Type 2 diabetes (incident)	a2dm2	seq.12534.10	CALCOCO2	0
Disease	Diabetes	Type 2 diabetes (incident)	a2dm2	seq.12549.33	HPGDS	0
Disease	Diabetes	Type 2 diabetes (incident)	a2dm2	seq.12558.3	UBASH3B	0
Disease	Diabetes	Type 2 diabetes (incident)	a2dm2	seq.12560.9	NT5C	0
Disease	Diabetes	Type 2 diabetes (incident)	a2dm2	seq.12569.25	CCT5	0
Disease	Diabetes	Type 2 diabetes (incident)	a2dm2	seq.12571.14	ARL3	0
Disease	Diabetes	Type 2 diabetes (incident)	a2dm2	seq.12573.80	TRIM3	0
Disease	Diabetes	Type 2 diabetes (incident)	a2dm2	seq.12575.30	MTHFD1	0
Disease	Diabetes	Type 2 diabetes (incident)	a2dm2	seq.12594.5	GCA	0
Disease	Diabetes	Type 2 diabetes (incident)	a2dm2	seq.12612.37	PSMB1	0
Disease	Diabetes	Type 2 diabetes (incident)	a2dm2	seq.12641.3	INPP5B	0
Disease	Diabetes	Type 2 diabetes (incident)	a2dm2	seq.12649.80	MDH2	0
Disease	Diabetes	Type 2 diabetes (incident)	a2dm2	seq.12659.13	OLA1	0
Disease	Diabetes	Type 2 diabetes (incident)	a2dm2	seq.12662.82	ECH1	0
Disease	Diabetes	Type 2 diabetes (incident)	a2dm2	seq.12675.14	DARS1	0
Disease	Diabetes	Type 2 diabetes (incident)	a2dm2	seq.12677.164	FLII	0
Disease	Diabetes	Type 2 diabetes (incident)	a2dm2	seq.12684.5	SCIN	0
Disease	Diabetes	Type 2 diabetes (incident)	a2dm2	seq.12687.2	DECR1	0
Disease	Diabetes	Type 2 diabetes (incident)	a2dm2	seq.12689.56	ARPC1B	0
Disease	Diabetes	Type 2 diabetes (incident)	a2dm2	seq.12691.44	SHMT2	0
Disease	Diabetes	Type 2 diabetes (incident)	a2dm2	seq.12714.38	AP1G2	0
Disease	Diabetes	Type 2 diabetes (incident)	a2dm2	seq.12727.7	PTGFRN	0
Disease	Diabetes	Type 2 diabetes (incident)	a2dm2	seq.12731.12	PLEKHA7	0
Disease	Diabetes	Type 2 diabetes (incident)	a2dm2	seq.12812.25	ACYP2	0
Disease	Diabetes	Type 2 diabetes (incident)	a2dm2	seq.12831.21	TESC	0
Disease	Diabetes	Type 2 diabetes (incident)	a2dm2	seq.12864.9	NIPAL4	0
Disease	Diabetes	Type 2 diabetes (incident)	a2dm2	seq.13044.5	TSG101	0
Disease	Diabetes	Type 2 diabetes (incident)	a2dm2	seq.13059.33	RFK	0
Disease	Diabetes	Type 2 diabetes (incident)	a2dm2	seq.13083.18	VARS1	0
Disease	Diabetes	Type 2 diabetes (incident)	a2dm2	seq.13090.17	S100A6	0
Disease	Diabetes	Type 2 diabetes (incident)	a2dm2	seq.13093.6	SECTM1	0
Disease	Diabetes	Type 2 diabetes (incident)	a2dm2	seq.13094.75	RSPO3	0
Disease	Diabetes	Type 2 diabetes (incident)	a2dm2	seq.13095.51	REG1A	0
Disease	Diabetes	Type 2 diabetes (incident)	a2dm2	seq.13102.1	FAM3D	0
Disease	Diabetes	Type 2 diabetes (incident)	a2dm2	seq.13107.9	LYPD3	0
Disease	Diabetes	Type 2 diabetes (incident)	a2dm2	seq.13109.82	NEGR1	0
Disease	Diabetes	Type 2 diabetes (incident)	a2dm2	seq.13112.179	FSTL1	0
Disease	Diabetes	Type 2 diabetes (incident)	a2dm2	seq.13113.7	SPP1	0
Disease	Diabetes	Type 2 diabetes (incident)	a2dm2	seq.13114.50	LUM	0
Disease	Diabetes	Type 2 diabetes (incident)	a2dm2	seq.13116.25	CD177	0
Disease	Diabetes	Type 2 diabetes (incident)	a2dm2	seq.13118.5	SMOC1	0
Disease	Diabetes	Type 2 diabetes (incident)	a2dm2	seq.13119.26	SERPINA10	0
Disease	Diabetes	Type 2 diabetes (incident)	a2dm2	seq.13122.19	FLRT2	0
Disease	Diabetes	Type 2 diabetes (incident)	a2dm2	seq.13123.3	FLRT3	0
Disease	Diabetes	Type 2 diabetes (incident)	a2dm2	seq.13124.20	ISLR2	0
Disease	Diabetes	Type 2 diabetes (incident)	a2dm2	seq.13125.45	VTN	0
Disease	Diabetes	Type 2 diabetes (incident)	a2dm2	seq.13126.52	DSC2	0
Disease	Diabetes	Type 2 diabetes (incident)	a2dm2	seq.13130.150	HK2	0
Disease	Diabetes	Type 2 diabetes (incident)	a2dm2	seq.13132.14	SEMA5A	0
Disease	Diabetes	Type 2 diabetes (incident)	a2dm2	seq.13381.49	B4GALT1	0
Disease	Diabetes	Type 2 diabetes (incident)	a2dm2	seq.13388.57	PCSK1	0
Disease	Diabetes	Type 2 diabetes (incident)	a2dm2	seq.13405.61	SPINK2	0
Disease	Diabetes	Type 2 diabetes (incident)	a2dm2	seq.13408.23	WFIKKN2	0
Disease	Diabetes	Type 2 diabetes (incident)	a2dm2	seq.13416.8	TMEM132D	0
Disease	Diabetes	Type 2 diabetes (incident)	a2dm2	seq.13427.66	MAN1C1	0
Disease	Diabetes	Type 2 diabetes (incident)	a2dm2	seq.13463.1	PXDN	0
Disease	Diabetes	Type 2 diabetes (incident)	a2dm2	seq.13472.35	HDHD2	0
Disease	Diabetes	Type 2 diabetes (incident)	a2dm2	seq.13519.112	ARHGEF25	0
Disease	Diabetes	Type 2 diabetes (incident)	a2dm2	seq.13534.20	MYOM2	0
Disease	Diabetes	Type 2 diabetes (incident)	a2dm2	seq.13543.7	PTGR1	0
Disease	Diabetes	Type 2 diabetes (incident)	a2dm2	seq.13544.9	ARHGAP45	0
Disease	Diabetes	Type 2 diabetes (incident)	a2dm2	seq.13545.97	EIF1AD	0
Disease	Diabetes	Type 2 diabetes (incident)	a2dm2	seq.13552.7	SWAP70	0
Disease	Diabetes	Type 2 diabetes (incident)	a2dm2	seq.13578.98	ABLIM3	0
Disease	Diabetes	Type 2 diabetes (incident)	a2dm2	seq.13622.16	PPP2R5A	0
Disease	Diabetes	Type 2 diabetes (incident)	a2dm2	seq.13624.17	NADK	0
Disease	Diabetes	Type 2 diabetes (incident)	a2dm2	seq.13654.1	ROCK2	0
Disease	Diabetes	Type 2 diabetes (incident)	a2dm2	seq.13657.2	PNKP	0
Disease	Diabetes	Type 2 diabetes (incident)	a2dm2	seq.13660.76	ANGPT2	0
Disease	Diabetes	Type 2 diabetes (incident)	a2dm2	seq.13666.222	CA10	0
Disease	Diabetes	Type 2 diabetes (incident)	a2dm2	seq.13668.44	TYRO3	0
Disease	Diabetes	Type 2 diabetes (incident)	a2dm2	seq.13669.6	FGFR3	0
Disease	Diabetes	Type 2 diabetes (incident)	a2dm2	seq.13671.40	ELANE	0
Disease	Diabetes	Type 2 diabetes (incident)	a2dm2	seq.13676.46	INHBB	0
Disease	Diabetes	Type 2 diabetes (incident)	a2dm2	seq.13678.169	CFD	0
Disease	Diabetes	Type 2 diabetes (incident)	a2dm2	seq.13682.47	CSF1R	0
Disease	Diabetes	Type 2 diabetes (incident)	a2dm2	seq.13686.2	IL5RA	0
Disease	Diabetes	Type 2 diabetes (incident)	a2dm2	seq.13692.154	CCN4	0
Disease	Diabetes	Type 2 diabetes (incident)	a2dm2	seq.13699.6	KLK3	0
Disease	Diabetes	Type 2 diabetes (incident)	a2dm2	seq.13706.12	IL12RB1	0
Disease	Diabetes	Type 2 diabetes (incident)	a2dm2	seq.13707.27	SPARCL1	0
Disease	Diabetes	Type 2 diabetes (incident)	a2dm2	seq.13708.56	KLK8	0
Disease	Diabetes	Type 2 diabetes (incident)	a2dm2	seq.13710.6	SERPING1	0
Disease	Diabetes	Type 2 diabetes (incident)	a2dm2	seq.13717.15	FCN2	0
Disease	Diabetes	Type 2 diabetes (incident)	a2dm2	seq.13720.95	PRTN3	0
Disease	Diabetes	Type 2 diabetes (incident)	a2dm2	seq.13722.105	C9	0
Disease	Diabetes	Type 2 diabetes (incident)	a2dm2	seq.13730.18	CTSC	0
Disease	Diabetes	Type 2 diabetes (incident)	a2dm2	seq.13731.14	C7	0
Disease	Diabetes	Type 2 diabetes (incident)	a2dm2	seq.13733.5	IL12B	0
Disease	Diabetes	Type 2 diabetes (incident)	a2dm2	seq.13738.8	INHBA	0
Disease	Diabetes	Type 2 diabetes (incident)	a2dm2	seq.13740.51	FRZB	0
Disease	Diabetes	Type 2 diabetes (incident)	a2dm2	seq.13747.9	CA6	0
Disease	Diabetes	Type 2 diabetes (incident)	a2dm2	seq.13748.4	CCL8	0
Disease	Diabetes	Type 2 diabetes (incident)	a2dm2	seq.13930.3	APOBEC3G	0
Disease	Diabetes	Type 2 diabetes (incident)	a2dm2	seq.13931.22	PSMD9	0
Disease	Diabetes	Type 2 diabetes (incident)	a2dm2	seq.13943.38	DPY30	0
Disease	Diabetes	Type 2 diabetes (incident)	a2dm2	seq.13954.9	GNPNAT1	0
Disease	Diabetes	Type 2 diabetes (incident)	a2dm2	seq.13959.7	LAP3	0
Disease	Diabetes	Type 2 diabetes (incident)	a2dm2	seq.13967.14	TXNRD1	0
Disease	Diabetes	Type 2 diabetes (incident)	a2dm2	seq.13972.4	HSD17B14	0
Disease	Diabetes	Type 2 diabetes (incident)	a2dm2	seq.13983.27	CRYZ	0
Disease	Diabetes	Type 2 diabetes (incident)	a2dm2	seq.13986.6	LANCL1	0
Disease	Diabetes	Type 2 diabetes (incident)	a2dm2	seq.14006.36	GNMT	0
Disease	Diabetes	Type 2 diabetes (incident)	a2dm2	seq.14032.2	VEGFA	0
Disease	Diabetes	Type 2 diabetes (incident)	a2dm2	seq.14038.130	CST7	0
Disease	Diabetes	Type 2 diabetes (incident)	a2dm2	seq.14041.13	GZMB	0
Disease	Diabetes	Type 2 diabetes (incident)	a2dm2	seq.14042.11	SFRP1	0
Disease	Diabetes	Type 2 diabetes (incident)	a2dm2	seq.14047.78	BDNF	0
Disease	Diabetes	Type 2 diabetes (incident)	a2dm2	seq.14048.7	IL1RAP	0
Disease	Diabetes	Type 2 diabetes (incident)	a2dm2	seq.14049.17	IL7	0
Disease	Diabetes	Type 2 diabetes (incident)	a2dm2	seq.14054.17	IL15RA	0
Disease	Diabetes	Type 2 diabetes (incident)	a2dm2	seq.14066.49	MAGI2	0
Disease	Diabetes	Type 2 diabetes (incident)	a2dm2	seq.14068.29	CCL25	0
Disease	Diabetes	Type 2 diabetes (incident)	a2dm2	seq.14073.31	HPX	0
Disease	Diabetes	Type 2 diabetes (incident)	a2dm2	seq.14076.74	CST4	0
Disease	Diabetes	Type 2 diabetes (incident)	a2dm2	seq.14077.6	FCN3	0
Disease	Diabetes	Type 2 diabetes (incident)	a2dm2	seq.14078.69	XCL1	0
Disease	Diabetes	Type 2 diabetes (incident)	a2dm2	seq.14079.14	IL18R1	0
Disease	Diabetes	Type 2 diabetes (incident)	a2dm2	seq.14086.11	SMPDL3A	0
Disease	Diabetes	Type 2 diabetes (incident)	a2dm2	seq.14090.23	DEF6	0
Disease	Diabetes	Type 2 diabetes (incident)	a2dm2	seq.14091.42	CBR3	0
Disease	Diabetes	Type 2 diabetes (incident)	a2dm2	seq.14094.29	HBEGF	0
Disease	Diabetes	Type 2 diabetes (incident)	a2dm2	seq.14097.86	CHST15	0
Disease	Diabetes	Type 2 diabetes (incident)	a2dm2	seq.14098.28	CARS1	0
Disease	Diabetes	Type 2 diabetes (incident)	a2dm2	seq.14100.63	C1QC	0
Disease	Diabetes	Type 2 diabetes (incident)	a2dm2	seq.14101.2	CNTFR	0
Disease	Diabetes	Type 2 diabetes (incident)	a2dm2	seq.14102.6	GNLY	0
Disease	Diabetes	Type 2 diabetes (incident)	a2dm2	seq.14105.5	SERPINA4	0
Disease	Diabetes	Type 2 diabetes (incident)	a2dm2	seq.14107.1	MTHFS	0
Disease	Diabetes	Type 2 diabetes (incident)	a2dm2	seq.14108.15	TGFB1	0
Disease	Diabetes	Type 2 diabetes (incident)	a2dm2	seq.14109.15	CCL15	0
Disease	Diabetes	Type 2 diabetes (incident)	a2dm2	seq.14110.200	SPARC	0
Disease	Diabetes	Type 2 diabetes (incident)	a2dm2	seq.14111.15	THBS2	0
Disease	Diabetes	Type 2 diabetes (incident)	a2dm2	seq.14116.129	S100A4	0
Disease	Diabetes	Type 2 diabetes (incident)	a2dm2	seq.14123.34	VSIR	0
Disease	Diabetes	Type 2 diabetes (incident)	a2dm2	seq.14125.5	APOM	1
Disease	Diabetes	Type 2 diabetes (incident)	a2dm2	seq.14133.93	IL1R2	0
Disease	Diabetes	Type 2 diabetes (incident)	a2dm2	seq.14134.49	AMIGO2	0
Disease	Diabetes	Type 2 diabetes (incident)	a2dm2	seq.14139.16	NRG4	0
Disease	Diabetes	Type 2 diabetes (incident)	a2dm2	seq.14148.2	ISG15	0
Disease	Diabetes	Type 2 diabetes (incident)	a2dm2	seq.14151.4	ISG15	0
Disease	Diabetes	Type 2 diabetes (incident)	a2dm2	seq.14156.33	YWHAB	0
Disease	Diabetes	Type 2 diabetes (incident)	a2dm2	seq.14158.17	ANXA5	0
Disease	Diabetes	Type 2 diabetes (incident)	a2dm2	seq.14208.3	RBP7	0
Disease	Diabetes	Type 2 diabetes (incident)	a2dm2	seq.14246.50	DOK2	0
Disease	Diabetes	Type 2 diabetes (incident)	a2dm2	seq.14271.23	RAB6B	0
Disease	Diabetes	Type 2 diabetes (incident)	a2dm2	seq.14273.19	PREP	0
Disease	Diabetes	Type 2 diabetes (incident)	a2dm2	seq.14618.26	VOPP1	1
Disease	Diabetes	Type 2 diabetes (incident)	a2dm2	seq.14636.25	RIDA	0
Disease	Diabetes	Type 2 diabetes (incident)	a2dm2	seq.14655.1	DNAJC17	0
Disease	Diabetes	Type 2 diabetes (incident)	a2dm2	seq.14684.17	CAPN2	0
Disease	Diabetes	Type 2 diabetes (incident)	a2dm2	seq.14696.45	TPSB2	0
Disease	Diabetes	Type 2 diabetes (incident)	a2dm2	seq.14708.59	C8G	0
Disease	Diabetes	Type 2 diabetes (incident)	a2dm2	seq.14711.27	CST6	0
Disease	Diabetes	Type 2 diabetes (incident)	a2dm2	seq.14747.9	CRLF1	0
Disease	Diabetes	Type 2 diabetes (incident)	a2dm2	seq.15300.66	CCDC134	0
Disease	Diabetes	Type 2 diabetes (incident)	a2dm2	seq.15304.1	REG3A	0
Disease	Diabetes	Type 2 diabetes (incident)	a2dm2	seq.15305.7	SCGN	0
Disease	Diabetes	Type 2 diabetes (incident)	a2dm2	seq.15308.108	VWC2	0
Disease	Diabetes	Type 2 diabetes (incident)	a2dm2	seq.15314.49	CLIC4	0
Disease	Diabetes	Type 2 diabetes (incident)	a2dm2	seq.15316.262	TXNL4B	0
Disease	Diabetes	Type 2 diabetes (incident)	a2dm2	seq.15326.64	GBP1	0
Disease	Diabetes	Type 2 diabetes (incident)	a2dm2	seq.15333.11	SDF2	0
Disease	Diabetes	Type 2 diabetes (incident)	a2dm2	seq.15339.32	CFL2	0
Disease	Diabetes	Type 2 diabetes (incident)	a2dm2	seq.15343.337	KNG1	0
Disease	Diabetes	Type 2 diabetes (incident)	a2dm2	seq.15363.32	APOA5	0
Disease	Diabetes	Type 2 diabetes (incident)	a2dm2	seq.15364.101	APOC1	0
Disease	Diabetes	Type 2 diabetes (incident)	a2dm2	seq.15367.38	BPIFB1	0
Disease	Diabetes	Type 2 diabetes (incident)	a2dm2	seq.15368.3	BMPER	0
Disease	Diabetes	Type 2 diabetes (incident)	a2dm2	seq.15370.5	BOLA1	0
Disease	Diabetes	Type 2 diabetes (incident)	a2dm2	seq.15375.49	CPB1	0
Disease	Diabetes	Type 2 diabetes (incident)	a2dm2	seq.15376.134	CTSE	0
Disease	Diabetes	Type 2 diabetes (incident)	a2dm2	seq.15381.45	DDR2	0
Disease	Diabetes	Type 2 diabetes (incident)	a2dm2	seq.15384.15	KL	0
Disease	Diabetes	Type 2 diabetes (incident)	a2dm2	seq.15385.116	FABP2	0
Disease	Diabetes	Type 2 diabetes (incident)	a2dm2	seq.15386.7	FABP4	0
Disease	Diabetes	Type 2 diabetes (incident)	a2dm2	seq.15387.44	NRP2	0
Disease	Diabetes	Type 2 diabetes (incident)	a2dm2	seq.15388.24	FCGR3A	0
Disease	Diabetes	Type 2 diabetes (incident)	a2dm2	seq.15391.114	GAS6	0
Disease	Diabetes	Type 2 diabetes (incident)	a2dm2	seq.15394.79	UNC5B	0
Disease	Diabetes	Type 2 diabetes (incident)	a2dm2	seq.15395.15	GSTM1	0
Disease	Diabetes	Type 2 diabetes (incident)	a2dm2	seq.15414.316	LDHA	0
Disease	Diabetes	Type 2 diabetes (incident)	a2dm2	seq.15417.3	SERPINB5	0
Disease	Diabetes	Type 2 diabetes (incident)	a2dm2	seq.15427.35	LOXL3	0
Disease	Diabetes	Type 2 diabetes (incident)	a2dm2	seq.15435.4	PNP	0
Disease	Diabetes	Type 2 diabetes (incident)	a2dm2	seq.15441.6	GM2A	0
Disease	Diabetes	Type 2 diabetes (incident)	a2dm2	seq.15444.45	SERPINB4	0
Disease	Diabetes	Type 2 diabetes (incident)	a2dm2	seq.15447.45	SORD	0
Disease	Diabetes	Type 2 diabetes (incident)	a2dm2	seq.15449.33	TIMD4	0
Disease	Diabetes	Type 2 diabetes (incident)	a2dm2	seq.15452.5	NT5E	0
Disease	Diabetes	Type 2 diabetes (incident)	a2dm2	seq.15453.3	AMBP	0
Disease	Diabetes	Type 2 diabetes (incident)	a2dm2	seq.15462.28	CD8A	0
Disease	Diabetes	Type 2 diabetes (incident)	a2dm2	seq.15466.30	COL9A1	0
Disease	Diabetes	Type 2 diabetes (incident)	a2dm2	seq.15468.14	CFHR1	0
Disease	Diabetes	Type 2 diabetes (incident)	a2dm2	seq.15470.11	HEXB	0
Disease	Diabetes	Type 2 diabetes (incident)	a2dm2	seq.15471.29	PNLIPRP2	0
Disease	Diabetes	Type 2 diabetes (incident)	a2dm2	seq.15472.16	LRP11	0
Disease	Diabetes	Type 2 diabetes (incident)	a2dm2	seq.15475.4	PLTP	0
Disease	Diabetes	Type 2 diabetes (incident)	a2dm2	seq.15476.6	REG3G	0
Disease	Diabetes	Type 2 diabetes (incident)	a2dm2	seq.15480.2	VNN2	0
Disease	Diabetes	Type 2 diabetes (incident)	a2dm2	seq.15482.12	A2ML1	0
Disease	Diabetes	Type 2 diabetes (incident)	a2dm2	seq.15483.377	AGRN	1
Disease	Diabetes	Type 2 diabetes (incident)	a2dm2	seq.15486.126	AOC1	0
Disease	Diabetes	Type 2 diabetes (incident)	a2dm2	seq.15487.164	CES1	1
Disease	Diabetes	Type 2 diabetes (incident)	a2dm2	seq.15494.11	FGFBP1	0
Disease	Diabetes	Type 2 diabetes (incident)	a2dm2	seq.15495.9	FOLR3	0
Disease	Diabetes	Type 2 diabetes (incident)	a2dm2	seq.15499.11	ATRN	0
Disease	Diabetes	Type 2 diabetes (incident)	a2dm2	seq.15503.15	LEFTY2	0
Disease	Diabetes	Type 2 diabetes (incident)	a2dm2	seq.15503.20	LEFTY2	0
Disease	Diabetes	Type 2 diabetes (incident)	a2dm2	seq.15506.34	LRP12	0
Disease	Diabetes	Type 2 diabetes (incident)	a2dm2	seq.15509.2	NAGLU	0
Disease	Diabetes	Type 2 diabetes (incident)	a2dm2	seq.15511.37	NPTXR	0
Disease	Diabetes	Type 2 diabetes (incident)	a2dm2	seq.15513.108	PRSS8	0
Disease	Diabetes	Type 2 diabetes (incident)	a2dm2	seq.15514.26	BCHE	0
Disease	Diabetes	Type 2 diabetes (incident)	a2dm2	seq.15515.2	SAA1	0
Disease	Diabetes	Type 2 diabetes (incident)	a2dm2	seq.15516.12	SAA4	0
Disease	Diabetes	Type 2 diabetes (incident)	a2dm2	seq.15521.4	CLSTN1	0
Disease	Diabetes	Type 2 diabetes (incident)	a2dm2	seq.15522.2	GLIPR2	0
Disease	Diabetes	Type 2 diabetes (incident)	a2dm2	seq.15523.9	ALAD	0
Disease	Diabetes	Type 2 diabetes (incident)	a2dm2	seq.15524.30	PGAM2	0
Disease	Diabetes	Type 2 diabetes (incident)	a2dm2	seq.15525.294	ADH1C	0
Disease	Diabetes	Type 2 diabetes (incident)	a2dm2	seq.15526.33	GSS	0
Disease	Diabetes	Type 2 diabetes (incident)	a2dm2	seq.15533.97	MSR1	0
Disease	Diabetes	Type 2 diabetes (incident)	a2dm2	seq.15534.26	MDH2	0
Disease	Diabetes	Type 2 diabetes (incident)	a2dm2	seq.15535.3	PRSS27	0
Disease	Diabetes	Type 2 diabetes (incident)	a2dm2	seq.15542.19	CKMT1A	0
Disease	Diabetes	Type 2 diabetes (incident)	a2dm2	seq.15544.25	KLK14	0
Disease	Diabetes	Type 2 diabetes (incident)	a2dm2	seq.15556.49	AMY2B	0
Disease	Diabetes	Type 2 diabetes (incident)	a2dm2	seq.15558.63	ENPEP	0
Disease	Diabetes	Type 2 diabetes (incident)	a2dm2	seq.15559.5	ANTXR2	1
Disease	Diabetes	Type 2 diabetes (incident)	a2dm2	seq.15560.52	TCN2	0
Disease	Diabetes	Type 2 diabetes (incident)	a2dm2	seq.15562.24	GUSB	1
Disease	Diabetes	Type 2 diabetes (incident)	a2dm2	seq.15565.102	MUC16	0
Disease	Diabetes	Type 2 diabetes (incident)	a2dm2	seq.15569.15	COL2A1	0
Disease	Diabetes	Type 2 diabetes (incident)	a2dm2	seq.15570.99	CR2	0
Disease	Diabetes	Type 2 diabetes (incident)	a2dm2	seq.15573.110	NCAN	0
Disease	Diabetes	Type 2 diabetes (incident)	a2dm2	seq.15576.158	RNASE3	0
Disease	Diabetes	Type 2 diabetes (incident)	a2dm2	seq.15582.25	FCN1	0
Disease	Diabetes	Type 2 diabetes (incident)	a2dm2	seq.15583.18	FCRLB	0
Disease	Diabetes	Type 2 diabetes (incident)	a2dm2	seq.15584.9	CFHR2	0
Disease	Diabetes	Type 2 diabetes (incident)	a2dm2	seq.15585.304	FBLN5	0
Disease	Diabetes	Type 2 diabetes (incident)	a2dm2	seq.15587.20	FOLR2	0
Disease	Diabetes	Type 2 diabetes (incident)	a2dm2	seq.15589.1	GC	0
Disease	Diabetes	Type 2 diabetes (incident)	a2dm2	seq.15591.28	GPX1	0
Disease	Diabetes	Type 2 diabetes (incident)	a2dm2	seq.15594.47	HTRA1	1
Disease	Diabetes	Type 2 diabetes (incident)	a2dm2	seq.15602.43	IL6R	0
Disease	Diabetes	Type 2 diabetes (incident)	a2dm2	seq.15603.20	ITGA2	0
Disease	Diabetes	Type 2 diabetes (incident)	a2dm2	seq.15604.18	MAPK9	0
Disease	Diabetes	Type 2 diabetes (incident)	a2dm2	seq.15607.56	PKLR	0
Disease	Diabetes	Type 2 diabetes (incident)	a2dm2	seq.15612.5	LIN7B	0
Disease	Diabetes	Type 2 diabetes (incident)	a2dm2	seq.15614.168	LILRA2	0
Disease	Diabetes	Type 2 diabetes (incident)	a2dm2	seq.15617.8	XCL2	0
Disease	Diabetes	Type 2 diabetes (incident)	a2dm2	seq.15620.4	NLGN1	0
Disease	Diabetes	Type 2 diabetes (incident)	a2dm2	seq.15626.223	HSPG2	0
Disease	Diabetes	Type 2 diabetes (incident)	a2dm2	seq.15633.6	RBP4	0
Disease	Diabetes	Type 2 diabetes (incident)	a2dm2	seq.15635.4	SMOC2	0
Disease	Diabetes	Type 2 diabetes (incident)	a2dm2	seq.15636.49	SORCS1	0
Disease	Diabetes	Type 2 diabetes (incident)	a2dm2	seq.15640.54	TAGLN	0
Disease	Diabetes	Type 2 diabetes (incident)	a2dm2	seq.15641.20	TMEFF1	0
Disease	Diabetes	Type 2 diabetes (incident)	a2dm2	seq.15644.1	BTD	0
Disease	Diabetes	Type 2 diabetes (incident)	a2dm2	seq.15653.9	COL10A1	0
Disease	Diabetes	Type 2 diabetes (incident)	a2dm2	seq.15686.49	INHBC	0
Disease	Diabetes	Type 2 diabetes (incident)	a2dm2	seq.16035.8	FLT4	0
Disease	Diabetes	Type 2 diabetes (incident)	a2dm2	seq.16055.3	CFHR5	0
Disease	Diabetes	Type 2 diabetes (incident)	a2dm2	seq.16057.6	IGF2R	0
Disease	Diabetes	Type 2 diabetes (incident)	a2dm2	seq.16060.99	NID2	0
Disease	Diabetes	Type 2 diabetes (incident)	a2dm2	seq.16288.17	EPHA4	0
Disease	Diabetes	Type 2 diabetes (incident)	a2dm2	seq.16300.4	TREM2	0
Disease	Diabetes	Type 2 diabetes (incident)	a2dm2	seq.16304.6	LGR4	0
Disease	Diabetes	Type 2 diabetes (incident)	a2dm2	seq.16307.22	UNC5D	1
Disease	Diabetes	Type 2 diabetes (incident)	a2dm2	seq.16318.12	ACVRL1	0
Disease	Diabetes	Type 2 diabetes (incident)	a2dm2	seq.16322.10	MZB1	0
Disease	Diabetes	Type 2 diabetes (incident)	a2dm2	seq.16323.8	NRXN3	0
Disease	Diabetes	Type 2 diabetes (incident)	a2dm2	seq.16324.38	TLR1	0
Disease	Diabetes	Type 2 diabetes (incident)	a2dm2	seq.16558.2	MYOC	0
Disease	Diabetes	Type 2 diabetes (incident)	a2dm2	seq.16561.9	A1BG	0
Disease	Diabetes	Type 2 diabetes (incident)	a2dm2	seq.16583.8	NUDT2	0
Disease	Diabetes	Type 2 diabetes (incident)	a2dm2	seq.16594.44	FAIM	0
Disease	Diabetes	Type 2 diabetes (incident)	a2dm2	seq.16596.25	GLRX3	0
Disease	Diabetes	Type 2 diabetes (incident)	a2dm2	seq.16605.2	C1QTNF9	0
Disease	Diabetes	Type 2 diabetes (incident)	a2dm2	seq.16606.85	AKR1B1	0
Disease	Diabetes	Type 2 diabetes (incident)	a2dm2	seq.16607.78	GSN	0
Disease	Diabetes	Type 2 diabetes (incident)	a2dm2	seq.16609.106	KIRREL2	0
Disease	Diabetes	Type 2 diabetes (incident)	a2dm2	seq.16610.13	LRP10	0
Disease	Diabetes	Type 2 diabetes (incident)	a2dm2	seq.16613.3	CDH17	0
Disease	Diabetes	Type 2 diabetes (incident)	a2dm2	seq.16614.27	RSPO1	0
Disease	Diabetes	Type 2 diabetes (incident)	a2dm2	seq.16620.26	LY75	0
Disease	Diabetes	Type 2 diabetes (incident)	a2dm2	seq.16621.77	NAXE	0
Disease	Diabetes	Type 2 diabetes (incident)	a2dm2	seq.16751.15	NPPB	0
Disease	Diabetes	Type 2 diabetes (incident)	a2dm2	seq.16753.46	COL6A2	0
Disease	Diabetes	Type 2 diabetes (incident)	a2dm2	seq.16758.96	HDGF	0
Disease	Diabetes	Type 2 diabetes (incident)	a2dm2	seq.16763.11	LECT2	1
Disease	Diabetes	Type 2 diabetes (incident)	a2dm2	seq.16770.3	REG1B	0
Disease	Diabetes	Type 2 diabetes (incident)	a2dm2	seq.16773.29	SCUBE3	0
Disease	Diabetes	Type 2 diabetes (incident)	a2dm2	seq.16780.6	HSPA1A	0
Disease	Diabetes	Type 2 diabetes (incident)	a2dm2	seq.16781.2	ENGASE	0
Disease	Diabetes	Type 2 diabetes (incident)	a2dm2	seq.16792.4	SIGLEC5	0
Disease	Diabetes	Type 2 diabetes (incident)	a2dm2	seq.16803.4	CALB2	0
Disease	Diabetes	Type 2 diabetes (incident)	a2dm2	seq.16805.5	PDE5A	0
Disease	Diabetes	Type 2 diabetes (incident)	a2dm2	seq.16809.1	NME4	0
Disease	Diabetes	Type 2 diabetes (incident)	a2dm2	seq.16818.200	CDCP1	0
Disease	Diabetes	Type 2 diabetes (incident)	a2dm2	seq.16823.75	APOL3	0
Disease	Diabetes	Type 2 diabetes (incident)	a2dm2	seq.16825.20	ATXN3	0
Disease	Diabetes	Type 2 diabetes (incident)	a2dm2	seq.16828.8	COL6A1	0
Disease	Diabetes	Type 2 diabetes (incident)	a2dm2	seq.16851.50	SCO2	0
Disease	Diabetes	Type 2 diabetes (incident)	a2dm2	seq.16872.248	GSTZ1	0
Disease	Diabetes	Type 2 diabetes (incident)	a2dm2	seq.16882.27	PHPT1	0
Disease	Diabetes	Type 2 diabetes (incident)	a2dm2	seq.16890.37	ADAMTSL1	0
Disease	Diabetes	Type 2 diabetes (incident)	a2dm2	seq.16892.23	ENPP2	0
Disease	Diabetes	Type 2 diabetes (incident)	a2dm2	seq.16900.29	MDGA1	0
Disease	Diabetes	Type 2 diabetes (incident)	a2dm2	seq.16908.5	OMG	0
Disease	Diabetes	Type 2 diabetes (incident)	a2dm2	seq.16913.8	RNASET2	0
Disease	Diabetes	Type 2 diabetes (incident)	a2dm2	seq.16914.104	CD14	0
Disease	Diabetes	Type 2 diabetes (incident)	a2dm2	seq.16915.153	SEMA4A	0
Disease	Diabetes	Type 2 diabetes (incident)	a2dm2	seq.16916.19	SLITRK6	0
Disease	Diabetes	Type 2 diabetes (incident)	a2dm2	seq.16918.198	TLR3	0
Disease	Diabetes	Type 2 diabetes (incident)	a2dm2	seq.16919.1	DBI	0
Disease	Diabetes	Type 2 diabetes (incident)	a2dm2	seq.16927.9	F13A1|F13B	0
Disease	Diabetes	Type 2 diabetes (incident)	a2dm2	seq.17138.8	GSTA1	1
Disease	Diabetes	Type 2 diabetes (incident)	a2dm2	seq.17140.57	PDGFD	0
Disease	Diabetes	Type 2 diabetes (incident)	a2dm2	seq.17148.7	BLVRB	0
Disease	Diabetes	Type 2 diabetes (incident)	a2dm2	seq.17151.84	IRF3	0
Disease	Diabetes	Type 2 diabetes (incident)	a2dm2	seq.17152.10	KIR2DS4	0
Disease	Diabetes	Type 2 diabetes (incident)	a2dm2	seq.17153.46	KIR2DL3	0
Disease	Diabetes	Type 2 diabetes (incident)	a2dm2	seq.17156.72	DCLK1	0
Disease	Diabetes	Type 2 diabetes (incident)	a2dm2	seq.17161.1	DDOST	0
Disease	Diabetes	Type 2 diabetes (incident)	a2dm2	seq.17164.15	ANXA4	0
Disease	Diabetes	Type 2 diabetes (incident)	a2dm2	seq.17170.15	CALCB	0
Disease	Diabetes	Type 2 diabetes (incident)	a2dm2	seq.17205.21	RAB5A	0
Disease	Diabetes	Type 2 diabetes (incident)	a2dm2	seq.17210.2	TCL1A	0
Disease	Diabetes	Type 2 diabetes (incident)	a2dm2	seq.17224.12	OGN	0
Disease	Diabetes	Type 2 diabetes (incident)	a2dm2	seq.17231.1	LCP1	0
Disease	Diabetes	Type 2 diabetes (incident)	a2dm2	seq.17325.10	GUK1	0
Disease	Diabetes	Type 2 diabetes (incident)	a2dm2	seq.17327.3	CNPY3	0
Disease	Diabetes	Type 2 diabetes (incident)	a2dm2	seq.17329.2	BDH2	0
Disease	Diabetes	Type 2 diabetes (incident)	a2dm2	seq.17331.138	KREMEN1	0
Disease	Diabetes	Type 2 diabetes (incident)	a2dm2	seq.17332.3	ADPRS	0
Disease	Diabetes	Type 2 diabetes (incident)	a2dm2	seq.17333.20	ACADM	0
Disease	Diabetes	Type 2 diabetes (incident)	a2dm2	seq.17341.89	ACAT2	0
Disease	Diabetes	Type 2 diabetes (incident)	a2dm2	seq.17345.12	ZADH2	0
Disease	Diabetes	Type 2 diabetes (incident)	a2dm2	seq.17350.13	CHMP2B	0
Disease	Diabetes	Type 2 diabetes (incident)	a2dm2	seq.17370.186	ABHD10	0
Disease	Diabetes	Type 2 diabetes (incident)	a2dm2	seq.17383.4	STARD5	0
Disease	Diabetes	Type 2 diabetes (incident)	a2dm2	seq.17396.23	ADH1A	1
Disease	Diabetes	Type 2 diabetes (incident)	a2dm2	seq.17419.17	TES	0
Disease	Diabetes	Type 2 diabetes (incident)	a2dm2	seq.17447.52	SFRP4	0
Disease	Diabetes	Type 2 diabetes (incident)	a2dm2	seq.17456.53	GOLM1	0
Disease	Diabetes	Type 2 diabetes (incident)	a2dm2	seq.17460.51	MX1	0
Disease	Diabetes	Type 2 diabetes (incident)	a2dm2	seq.17490.4	SH3BGRL3	0
Disease	Diabetes	Type 2 diabetes (incident)	a2dm2	seq.17513.11	ANXA11	0
Disease	Diabetes	Type 2 diabetes (incident)	a2dm2	seq.17514.48	RAB21	0
Disease	Diabetes	Type 2 diabetes (incident)	a2dm2	seq.17515.6	HSPA13	0
Disease	Diabetes	Type 2 diabetes (incident)	a2dm2	seq.17672.184	CBLIF	0
Disease	Diabetes	Type 2 diabetes (incident)	a2dm2	seq.17675.17	ACOT13	0
Disease	Diabetes	Type 2 diabetes (incident)	a2dm2	seq.17676.13	TRIP10	0
Disease	Diabetes	Type 2 diabetes (incident)	a2dm2	seq.17680.12	EPHB1	0
Disease	Diabetes	Type 2 diabetes (incident)	a2dm2	seq.17682.1	CD46	0
Disease	Diabetes	Type 2 diabetes (incident)	a2dm2	seq.17685.9	APOA4	0
Disease	Diabetes	Type 2 diabetes (incident)	a2dm2	seq.17686.27	TBCB	0
Disease	Diabetes	Type 2 diabetes (incident)	a2dm2	seq.17691.1	TPP1	0
Disease	Diabetes	Type 2 diabetes (incident)	a2dm2	seq.17692.2	BTN3A3	0
Disease	Diabetes	Type 2 diabetes (incident)	a2dm2	seq.17694.32	PSME2	0
Disease	Diabetes	Type 2 diabetes (incident)	a2dm2	seq.17702.53	UGT1A1	0
Disease	Diabetes	Type 2 diabetes (incident)	a2dm2	seq.17706.4	PPP1R1A	0
Disease	Diabetes	Type 2 diabetes (incident)	a2dm2	seq.17722.5	FKBP4	0
Disease	Diabetes	Type 2 diabetes (incident)	a2dm2	seq.17737.7	IVD	0
Disease	Diabetes	Type 2 diabetes (incident)	a2dm2	seq.17738.7	CRNN	0
Disease	Diabetes	Type 2 diabetes (incident)	a2dm2	seq.17746.77	FIS1	0
Disease	Diabetes	Type 2 diabetes (incident)	a2dm2	seq.17748.21	TP53I3	0
Disease	Diabetes	Type 2 diabetes (incident)	a2dm2	seq.17751.68	CRYBB1	0
Disease	Diabetes	Type 2 diabetes (incident)	a2dm2	seq.17755.5	UGDH	1
Disease	Diabetes	Type 2 diabetes (incident)	a2dm2	seq.17761.2	NUDT5	0
Disease	Diabetes	Type 2 diabetes (incident)	a2dm2	seq.17765.3	SNUPN	0
Disease	Diabetes	Type 2 diabetes (incident)	a2dm2	seq.17766.5	NCF1	0
Disease	Diabetes	Type 2 diabetes (incident)	a2dm2	seq.17772.7	UBD	0
Disease	Diabetes	Type 2 diabetes (incident)	a2dm2	seq.17782.23	ACAA1	0
Disease	Diabetes	Type 2 diabetes (incident)	a2dm2	seq.17783.9	MMAB	0
Disease	Diabetes	Type 2 diabetes (incident)	a2dm2	seq.17787.1	ECHS1	0
Disease	Diabetes	Type 2 diabetes (incident)	a2dm2	seq.17794.6	PMM2	0
Disease	Diabetes	Type 2 diabetes (incident)	a2dm2	seq.17799.9	PGLS	0
Disease	Diabetes	Type 2 diabetes (incident)	a2dm2	seq.17802.4	NANS	0
Disease	Diabetes	Type 2 diabetes (incident)	a2dm2	seq.17814.8	BPNT1	0
Disease	Diabetes	Type 2 diabetes (incident)	a2dm2	seq.17819.30	FAHD1	0
Disease	Diabetes	Type 2 diabetes (incident)	a2dm2	seq.17821.20	NMT2	0
Disease	Diabetes	Type 2 diabetes (incident)	a2dm2	seq.17828.3	S100A14	0
Disease	Diabetes	Type 2 diabetes (incident)	a2dm2	seq.17832.12	IDI2	0
Disease	Diabetes	Type 2 diabetes (incident)	a2dm2	seq.17836.17	S100A16	0
Disease	Diabetes	Type 2 diabetes (incident)	a2dm2	seq.17843.30	PPCS	0
Disease	Diabetes	Type 2 diabetes (incident)	a2dm2	seq.17852.5	PPME1	0
Disease	Diabetes	Type 2 diabetes (incident)	a2dm2	seq.18173.11	AKR7A3	0
Disease	Diabetes	Type 2 diabetes (incident)	a2dm2	seq.18174.79	PDCD6IP	0
Disease	Diabetes	Type 2 diabetes (incident)	a2dm2	seq.18175.65	VAT1	0
Disease	Diabetes	Type 2 diabetes (incident)	a2dm2	seq.18181.2	TSSC4	0
Disease	Diabetes	Type 2 diabetes (incident)	a2dm2	seq.18183.3	LDLRAP1	0
Disease	Diabetes	Type 2 diabetes (incident)	a2dm2	seq.18186.15	TARS1	0
Disease	Diabetes	Type 2 diabetes (incident)	a2dm2	seq.18196.8	AFM	1
Disease	Diabetes	Type 2 diabetes (incident)	a2dm2	seq.18206.18	ADH6	0
Disease	Diabetes	Type 2 diabetes (incident)	a2dm2	seq.18208.3	CCNB2	0
Disease	Diabetes	Type 2 diabetes (incident)	a2dm2	seq.18214.2	GCLM	0
Disease	Diabetes	Type 2 diabetes (incident)	a2dm2	seq.18215.5	THG1L	0
Disease	Diabetes	Type 2 diabetes (incident)	a2dm2	seq.18216.22	IL11RA	0
Disease	Diabetes	Type 2 diabetes (incident)	a2dm2	seq.18218.48	CNRIP1	0
Disease	Diabetes	Type 2 diabetes (incident)	a2dm2	seq.18220.141	SRA1	0
Disease	Diabetes	Type 2 diabetes (incident)	a2dm2	seq.18222.34	SH3GLB2	0
Disease	Diabetes	Type 2 diabetes (incident)	a2dm2	seq.18224.11	CHMP1A	0
Disease	Diabetes	Type 2 diabetes (incident)	a2dm2	seq.18225.13	HEBP1	0
Disease	Diabetes	Type 2 diabetes (incident)	a2dm2	seq.18233.10	GOT2	0
Disease	Diabetes	Type 2 diabetes (incident)	a2dm2	seq.18235.16	PGP	0
Disease	Diabetes	Type 2 diabetes (incident)	a2dm2	seq.18241.18	CPOX	0
Disease	Diabetes	Type 2 diabetes (incident)	a2dm2	seq.18243.9	CMPK1	0
Disease	Diabetes	Type 2 diabetes (incident)	a2dm2	seq.18280.29	DTD2	0
Disease	Diabetes	Type 2 diabetes (incident)	a2dm2	seq.18289.16	CCL15	0
Disease	Diabetes	Type 2 diabetes (incident)	a2dm2	seq.18295.102	GRHPR	0
Disease	Diabetes	Type 2 diabetes (incident)	a2dm2	seq.18310.26	SELENOW	0
Disease	Diabetes	Type 2 diabetes (incident)	a2dm2	seq.18315.38	RTP4	0
Disease	Diabetes	Type 2 diabetes (incident)	a2dm2	seq.18319.7	PDHX	0
Disease	Diabetes	Type 2 diabetes (incident)	a2dm2	seq.18321.38	MTHFD2	0
Disease	Diabetes	Type 2 diabetes (incident)	a2dm2	seq.18331.3	GBA	0
Disease	Diabetes	Type 2 diabetes (incident)	a2dm2	seq.18338.26	IDH1	0
Disease	Diabetes	Type 2 diabetes (incident)	a2dm2	seq.18340.2	PSMB4	0
Disease	Diabetes	Type 2 diabetes (incident)	a2dm2	seq.18342.2	PSAT1	1
Disease	Diabetes	Type 2 diabetes (incident)	a2dm2	seq.18347.15	LAMA2|LAMB1|LAMC1	0
Disease	Diabetes	Type 2 diabetes (incident)	a2dm2	seq.18397.5	AKR1C4	0
Disease	Diabetes	Type 2 diabetes (incident)	a2dm2	seq.18398.1	AKR1D1	0
Disease	Diabetes	Type 2 diabetes (incident)	a2dm2	seq.18429.10	CDH1	0
Disease	Diabetes	Type 2 diabetes (incident)	a2dm2	seq.18814.21	INHBA|INHBC	0
Disease	Diabetes	Type 2 diabetes (incident)	a2dm2	seq.18819.21	PPIC	0
Disease	Diabetes	Type 2 diabetes (incident)	a2dm2	seq.18821.9	C4A|C4B	0
Disease	Diabetes	Type 2 diabetes (incident)	a2dm2	seq.18830.1	ITLN1	0
Disease	Diabetes	Type 2 diabetes (incident)	a2dm2	seq.18831.6	LRIG1	0
Disease	Diabetes	Type 2 diabetes (incident)	a2dm2	seq.18832.65	SAA2	0
Disease	Diabetes	Type 2 diabetes (incident)	a2dm2	seq.18841.1	SERPINB13	0
Disease	Diabetes	Type 2 diabetes (incident)	a2dm2	seq.18864.7	PRSS3	0
Disease	Diabetes	Type 2 diabetes (incident)	a2dm2	seq.18871.24	AIF1L	0
Disease	Diabetes	Type 2 diabetes (incident)	a2dm2	seq.18875.125	COL2A1	0
Disease	Diabetes	Type 2 diabetes (incident)	a2dm2	seq.18878.15	GREM1	0
Disease	Diabetes	Type 2 diabetes (incident)	a2dm2	seq.18881.7	ADGRE5	0
Disease	Diabetes	Type 2 diabetes (incident)	a2dm2	seq.18882.7	CLSTN2	0
Disease	Diabetes	Type 2 diabetes (incident)	a2dm2	seq.18884.22	DNAJB4	0
Disease	Diabetes	Type 2 diabetes (incident)	a2dm2	seq.18886.28	DSCAML1	0
Disease	Diabetes	Type 2 diabetes (incident)	a2dm2	seq.18891.98	GBP2	0
Disease	Diabetes	Type 2 diabetes (incident)	a2dm2	seq.18893.26	ADGRG1	1
Disease	Diabetes	Type 2 diabetes (incident)	a2dm2	seq.18895.54	GSTM4	0
Disease	Diabetes	Type 2 diabetes (incident)	a2dm2	seq.18896.23	HS6ST3	1
Disease	Diabetes	Type 2 diabetes (incident)	a2dm2	seq.18897.31	HDAC2	0
Disease	Diabetes	Type 2 diabetes (incident)	a2dm2	seq.18916.25	ITPA	0
Disease	Diabetes	Type 2 diabetes (incident)	a2dm2	seq.18917.53	AMY2A	0
Disease	Diabetes	Type 2 diabetes (incident)	a2dm2	seq.18922.27	CD68	0
Disease	Diabetes	Type 2 diabetes (incident)	a2dm2	seq.18930.28	SLIT2	0
Disease	Diabetes	Type 2 diabetes (incident)	a2dm2	seq.19113.66	SH3BGRL2	0
Disease	Diabetes	Type 2 diabetes (incident)	a2dm2	seq.19129.15	MTHFSD	0
Disease	Diabetes	Type 2 diabetes (incident)	a2dm2	seq.19130.81	SERPINB8	0
Disease	Diabetes	Type 2 diabetes (incident)	a2dm2	seq.19135.5	NT5C3B	0
Disease	Diabetes	Type 2 diabetes (incident)	a2dm2	seq.19143.38	CYB5R2	0
Disease	Diabetes	Type 2 diabetes (incident)	a2dm2	seq.19150.20	PRPSAP2	0
Disease	Diabetes	Type 2 diabetes (incident)	a2dm2	seq.19154.41	SERPINE2	0
Disease	Diabetes	Type 2 diabetes (incident)	a2dm2	seq.19161.1	USP15	0
Disease	Diabetes	Type 2 diabetes (incident)	a2dm2	seq.19173.5	ZFAND1	0
Disease	Diabetes	Type 2 diabetes (incident)	a2dm2	seq.19194.9	DTD1	0
Disease	Diabetes	Type 2 diabetes (incident)	a2dm2	seq.19207.119	ADK	0
Disease	Diabetes	Type 2 diabetes (incident)	a2dm2	seq.19213.1	SPINK4	0
Disease	Diabetes	Type 2 diabetes (incident)	a2dm2	seq.19230.12	GSTT1	0
Disease	Diabetes	Type 2 diabetes (incident)	a2dm2	seq.19233.75	ATOX1	0
Disease	Diabetes	Type 2 diabetes (incident)	a2dm2	seq.19237.17	DDT	0
Disease	Diabetes	Type 2 diabetes (incident)	a2dm2	seq.19238.12	GLUL	0
Disease	Diabetes	Type 2 diabetes (incident)	a2dm2	seq.19241.31	RBP5	1
Disease	Diabetes	Type 2 diabetes (incident)	a2dm2	seq.19251.56	SRGN	0
Disease	Diabetes	Type 2 diabetes (incident)	a2dm2	seq.19254.125	GMPR	0
Disease	Diabetes	Type 2 diabetes (incident)	a2dm2	seq.19258.24	GCDH	0
Disease	Diabetes	Type 2 diabetes (incident)	a2dm2	seq.19267.14	HAGH	0
Disease	Diabetes	Type 2 diabetes (incident)	a2dm2	seq.19273.3	GSR	0
Disease	Diabetes	Type 2 diabetes (incident)	a2dm2	seq.19277.4	TSTD1	0
Disease	Diabetes	Type 2 diabetes (incident)	a2dm2	seq.19279.42	RBP1	0
Disease	Diabetes	Type 2 diabetes (incident)	a2dm2	seq.19289.29	UROD	0
Disease	Diabetes	Type 2 diabetes (incident)	a2dm2	seq.19317.114	ACP3	0
Disease	Diabetes	Type 2 diabetes (incident)	a2dm2	seq.19334.62	TXNDC12	0
Disease	Diabetes	Type 2 diabetes (incident)	a2dm2	seq.19347.37	CA12	0
Disease	Diabetes	Type 2 diabetes (incident)	a2dm2	seq.19356.20	TOM1L2	0
Disease	Diabetes	Type 2 diabetes (incident)	a2dm2	seq.19361.78	MATN3	0
Disease	Diabetes	Type 2 diabetes (incident)	a2dm2	seq.19365.11	BCAT2	0
Disease	Diabetes	Type 2 diabetes (incident)	a2dm2	seq.19367.34	ECI1	0
Disease	Diabetes	Type 2 diabetes (incident)	a2dm2	seq.19371.18	MAPRE1	0
Disease	Diabetes	Type 2 diabetes (incident)	a2dm2	seq.19372.7	MDGA2	0
Disease	Diabetes	Type 2 diabetes (incident)	a2dm2	seq.19377.14	OLFM2	0
Disease	Diabetes	Type 2 diabetes (incident)	a2dm2	seq.19437.61	VEGFA	0
Disease	Diabetes	Type 2 diabetes (incident)	a2dm2	seq.19446.1	GMPR2	0
Disease	Diabetes	Type 2 diabetes (incident)	a2dm2	seq.19448.104	UPP1	0
Disease	Diabetes	Type 2 diabetes (incident)	a2dm2	seq.19488.1	PDCD6	0
Disease	Diabetes	Type 2 diabetes (incident)	a2dm2	seq.19496.1	NPL	0
Disease	Diabetes	Type 2 diabetes (incident)	a2dm2	seq.19504.22	DTYMK	0
Disease	Diabetes	Type 2 diabetes (incident)	a2dm2	seq.19518.12	HK3	0
Disease	Diabetes	Type 2 diabetes (incident)	a2dm2	seq.19523.215	PARK7	0
Disease	Diabetes	Type 2 diabetes (incident)	a2dm2	seq.19556.12	CR1	0
Disease	Diabetes	Type 2 diabetes (incident)	a2dm2	seq.19557.3	KLB	0
Disease	Diabetes	Type 2 diabetes (incident)	a2dm2	seq.19558.10	LRP4	0
Disease	Diabetes	Type 2 diabetes (incident)	a2dm2	seq.19560.23	PLXNA4	0
Disease	Diabetes	Type 2 diabetes (incident)	a2dm2	seq.19561.216	PLXND1	0
Disease	Diabetes	Type 2 diabetes (incident)	a2dm2	seq.19563.3	SEZ6L	0
Disease	Diabetes	Type 2 diabetes (incident)	a2dm2	seq.19574.5	ITGA2B|ITGB3	0
Disease	Diabetes	Type 2 diabetes (incident)	a2dm2	seq.19578.19	DOK2	0
Disease	Diabetes	Type 2 diabetes (incident)	a2dm2	seq.19590.46	SFTPD	0
Disease	Diabetes	Type 2 diabetes (incident)	a2dm2	seq.19602.36	JUND	0
Disease	Diabetes	Type 2 diabetes (incident)	a2dm2	seq.19606.28	IHH	0
Disease	Diabetes	Type 2 diabetes (incident)	a2dm2	seq.19614.8	TCN1	0
Disease	Diabetes	Type 2 diabetes (incident)	a2dm2	seq.19616.100	EFHD1	0
Disease	Diabetes	Type 2 diabetes (incident)	a2dm2	seq.19617.5	PTGR1	1
Disease	Diabetes	Type 2 diabetes (incident)	a2dm2	seq.19631.13	KNG1	0
Disease	Diabetes	Type 2 diabetes (incident)	a2dm2	seq.19635.69	FGL2	0
Disease	Diabetes	Type 2 diabetes (incident)	a2dm2	seq.19743.12	VSTM1	0
Disease	Diabetes	Type 2 diabetes (incident)	a2dm2	seq.19748.3	MVD	0
Disease	Diabetes	Type 2 diabetes (incident)	a2dm2	seq.19760.26	CPA1	0
Disease	Diabetes	Type 2 diabetes (incident)	a2dm2	seq.19768.13	CSTB	0
Disease	Diabetes	Type 2 diabetes (incident)	a2dm2	seq.19786.26	MEP1A	0
Disease	Diabetes	Type 2 diabetes (incident)	a2dm2	seq.19787.14	MERTK	0
Disease	Diabetes	Type 2 diabetes (incident)	a2dm2	seq.20064.24	FN1	0
Disease	Diabetes	Type 2 diabetes (incident)	a2dm2	seq.20067.26	HABP2	0
Disease	Diabetes	Type 2 diabetes (incident)	a2dm2	seq.20069.23	GLYATL2	0
Disease	Diabetes	Type 2 diabetes (incident)	a2dm2	seq.20087.3	SELENOF	0
Disease	Diabetes	Type 2 diabetes (incident)	a2dm2	seq.20091.138	EFNA1	0
Disease	Diabetes	Type 2 diabetes (incident)	a2dm2	seq.20093.9	VCAM1	0
Disease	Diabetes	Type 2 diabetes (incident)	a2dm2	seq.20103.176	OGG1	0
Disease	Diabetes	Type 2 diabetes (incident)	a2dm2	seq.20106.80	DCPS	0
Disease	Diabetes	Type 2 diabetes (incident)	a2dm2	seq.20116.30	OXSR1	0
Disease	Diabetes	Type 2 diabetes (incident)	a2dm2	seq.20120.101	AMIGO1	0
Disease	Diabetes	Type 2 diabetes (incident)	a2dm2	seq.20134.27	MARCO	0
Disease	Diabetes	Type 2 diabetes (incident)	a2dm2	seq.20161.41	NCAM1	1
Disease	Diabetes	Type 2 diabetes (incident)	a2dm2	seq.20187.10	ITGAV|ITGB3	0
Disease	Diabetes	Type 2 diabetes (incident)	a2dm2	seq.20191.13	ITGAV|ITGB8	0
Disease	Diabetes	Type 2 diabetes (incident)	a2dm2	seq.20197.14	VSNL1	0
Disease	Diabetes	Type 2 diabetes (incident)	a2dm2	seq.20203.45	C1S	0
Disease	Diabetes	Type 2 diabetes (incident)	a2dm2	seq.20237.38	OAT	0
Disease	Diabetes	Type 2 diabetes (incident)	a2dm2	seq.20370.6	ACYP1	0
Disease	Diabetes	Type 2 diabetes (incident)	a2dm2	seq.20376.64	TATDN1	0
Disease	Diabetes	Type 2 diabetes (incident)	a2dm2	seq.20378.110	LZTFL1	0
Disease	Diabetes	Type 2 diabetes (incident)	a2dm2	seq.20396.70	COMMD6	0
Disease	Diabetes	Type 2 diabetes (incident)	a2dm2	seq.20428.5	PHOSPHO1	0
Disease	Diabetes	Type 2 diabetes (incident)	a2dm2	seq.20433.19	MRPL1	0
Disease	Diabetes	Type 2 diabetes (incident)	a2dm2	seq.20441.35	POLR2E	0
Disease	Diabetes	Type 2 diabetes (incident)	a2dm2	seq.20443.37	TEN1	0
Disease	Diabetes	Type 2 diabetes (incident)	a2dm2	seq.20444.12	TPPP3	0
Disease	Diabetes	Type 2 diabetes (incident)	a2dm2	seq.20457.13	COA4	0
Disease	Diabetes	Type 2 diabetes (incident)	a2dm2	seq.20512.2	MCAM	0
Disease	Diabetes	Type 2 diabetes (incident)	a2dm2	seq.20516.11	SCN3B	0
Disease	Diabetes	Type 2 diabetes (incident)	a2dm2	seq.20517.1	DSG2	0
Disease	Diabetes	Type 2 diabetes (incident)	a2dm2	seq.20521.83	CD28	0
Disease	Diabetes	Type 2 diabetes (incident)	a2dm2	seq.20524.38	NRG3	0
Disease	Diabetes	Type 2 diabetes (incident)	a2dm2	seq.20525.200	PDIA4	0
Disease	Diabetes	Type 2 diabetes (incident)	a2dm2	seq.20526.3	RAET1L	0
Disease	Diabetes	Type 2 diabetes (incident)	a2dm2	seq.20527.47	SEMA5B	0
Disease	Diabetes	Type 2 diabetes (incident)	a2dm2	seq.20528.23	CD68	0
Disease	Diabetes	Type 2 diabetes (incident)	a2dm2	seq.20530.2	SEMA6D	0
Disease	Diabetes	Type 2 diabetes (incident)	a2dm2	seq.20533.39	IL12A|EBI3	0
Disease	Diabetes	Type 2 diabetes (incident)	a2dm2	seq.20536.11	ESAM	0
Disease	Diabetes	Type 2 diabetes (incident)	a2dm2	seq.20538.71	SIGLEC11	0
Disease	Diabetes	Type 2 diabetes (incident)	a2dm2	seq.20539.4	DEFA3	0
Disease	Diabetes	Type 2 diabetes (incident)	a2dm2	seq.20540.65	SEMA4G	0
Disease	Diabetes	Type 2 diabetes (incident)	a2dm2	seq.20543.19	DEFB127	0
Disease	Diabetes	Type 2 diabetes (incident)	a2dm2	seq.20549.1	IZUMO4	0
Disease	Diabetes	Type 2 diabetes (incident)	a2dm2	seq.20550.38	NTM	0
Disease	Diabetes	Type 2 diabetes (incident)	a2dm2	seq.20561.15	CNTN6	0
Disease	Diabetes	Type 2 diabetes (incident)	a2dm2	seq.20563.48	TLR10	0
Disease	Diabetes	Type 2 diabetes (incident)	a2dm2	seq.20564.53	THY1	0
Disease	Diabetes	Type 2 diabetes (incident)	a2dm2	seq.20568.3	FREM1	0
Disease	Diabetes	Type 2 diabetes (incident)	a2dm2	seq.20570.18	VSTM1	0
Disease	Diabetes	Type 2 diabetes (incident)	a2dm2	seq.20576.71	FZD7	0
Disease	Diabetes	Type 2 diabetes (incident)	a2dm2	seq.20584.4	NECTIN1	0
Disease	Diabetes	Type 2 diabetes (incident)	a2dm2	seq.20585.5	CD300LG	0
Disease	Diabetes	Type 2 diabetes (incident)	a2dm2	seq.20586.18	CNTN3	0
Disease	Diabetes	Type 2 diabetes (incident)	a2dm2	seq.20591.48	GLDN	0
Disease	Diabetes	Type 2 diabetes (incident)	a2dm2	seq.20915.68	NECAP2	0
Disease	Diabetes	Type 2 diabetes (incident)	a2dm2	seq.20921.1	GIPC2	0
Disease	Diabetes	Type 2 diabetes (incident)	a2dm2	seq.20923.10	MDP1	0
Disease	Diabetes	Type 2 diabetes (incident)	a2dm2	seq.20934.13	RAB24	0
Disease	Diabetes	Type 2 diabetes (incident)	a2dm2	seq.20936.8	TATDN3	0
Disease	Diabetes	Type 2 diabetes (incident)	a2dm2	seq.20948.16	NUDT16	0
Disease	Diabetes	Type 2 diabetes (incident)	a2dm2	seq.20950.159	PRTFDC1	0
Disease	Diabetes	Type 2 diabetes (incident)	a2dm2	seq.20952.15	ECHDC1	0
Disease	Diabetes	Type 2 diabetes (incident)	a2dm2	seq.20958.13	RAB23	0
Disease	Diabetes	Type 2 diabetes (incident)	a2dm2	seq.20959.12	DUSP18	0
Disease	Diabetes	Type 2 diabetes (incident)	a2dm2	seq.20960.47	FUBP1	0
Disease	Diabetes	Type 2 diabetes (incident)	a2dm2	seq.20994.37	PLEKHF2	0
Disease	Diabetes	Type 2 diabetes (incident)	a2dm2	seq.21002.1	NUDCD2	0
Disease	Diabetes	Type 2 diabetes (incident)	a2dm2	seq.21108.5	CPPED1	0
Disease	Diabetes	Type 2 diabetes (incident)	a2dm2	seq.21141.9	LRATD2	0
Disease	Diabetes	Type 2 diabetes (incident)	a2dm2	seq.21147.9	FN3K	0
Disease	Diabetes	Type 2 diabetes (incident)	a2dm2	seq.21154.8	CAB39L	0
Disease	Diabetes	Type 2 diabetes (incident)	a2dm2	seq.21163.21	TBC1D13	0
Disease	Diabetes	Type 2 diabetes (incident)	a2dm2	seq.21188.38	RWDD4	0
Disease	Diabetes	Type 2 diabetes (incident)	a2dm2	seq.21221.67	SERPINB9	0
Disease	Diabetes	Type 2 diabetes (incident)	a2dm2	seq.21227.18	SULT1A1	0
Disease	Diabetes	Type 2 diabetes (incident)	a2dm2	seq.21229.5	TMIGD2	0
Disease	Diabetes	Type 2 diabetes (incident)	a2dm2	seq.21237.24	PADI4	0
Disease	Diabetes	Type 2 diabetes (incident)	a2dm2	seq.21241.1	NAA80	0
Disease	Diabetes	Type 2 diabetes (incident)	a2dm2	seq.21271.53	AKR1C2	1
Disease	Diabetes	Type 2 diabetes (incident)	a2dm2	seq.21289.36	SPAG7	0
Disease	Diabetes	Type 2 diabetes (incident)	a2dm2	seq.21323.2	RWDD1	0
Disease	Diabetes	Type 2 diabetes (incident)	a2dm2	seq.21331.19	BCL7A	0
Disease	Diabetes	Type 2 diabetes (incident)	a2dm2	seq.21339.19	GPT2	0
Disease	Diabetes	Type 2 diabetes (incident)	a2dm2	seq.21341.19	CHMP4A	0
Disease	Diabetes	Type 2 diabetes (incident)	a2dm2	seq.21360.27	SPECC1	0
Disease	Diabetes	Type 2 diabetes (incident)	a2dm2	seq.21369.15	RTCA	0
Disease	Diabetes	Type 2 diabetes (incident)	a2dm2	seq.21371.12	RIOX2	0
Disease	Diabetes	Type 2 diabetes (incident)	a2dm2	seq.21378.7	PNPT1	0
Disease	Diabetes	Type 2 diabetes (incident)	a2dm2	seq.21384.2	FUCA1	0
Disease	Diabetes	Type 2 diabetes (incident)	a2dm2	seq.21390.68	DCT	0
Disease	Diabetes	Type 2 diabetes (incident)	a2dm2	seq.21391.17	CGB3	0
Disease	Diabetes	Type 2 diabetes (incident)	a2dm2	seq.21395.23	PCDH17	0
Disease	Diabetes	Type 2 diabetes (incident)	a2dm2	seq.21397.21	PRTG	0
Disease	Diabetes	Type 2 diabetes (incident)	a2dm2	seq.21429.50	THOP1	0
Disease	Diabetes	Type 2 diabetes (incident)	a2dm2	seq.21433.3	BTN3A2	0
Disease	Diabetes	Type 2 diabetes (incident)	a2dm2	seq.21437.77	MGMT	0
Disease	Diabetes	Type 2 diabetes (incident)	a2dm2	seq.21439.37	HCLS1	0
Disease	Diabetes	Type 2 diabetes (incident)	a2dm2	seq.21440.9	ADAM8	0
Disease	Diabetes	Type 2 diabetes (incident)	a2dm2	seq.21441.20	TYRP1	0
Disease	Diabetes	Type 2 diabetes (incident)	a2dm2	seq.21478.20	SMAD5	0
Disease	Diabetes	Type 2 diabetes (incident)	a2dm2	seq.21491.7	AOC3	0
Disease	Diabetes	Type 2 diabetes (incident)	a2dm2	seq.21492.19	CLUL1	0
Disease	Diabetes	Type 2 diabetes (incident)	a2dm2	seq.21495.134	GPR37	0
Disease	Diabetes	Type 2 diabetes (incident)	a2dm2	seq.21497.32	HYOU1	0
Disease	Diabetes	Type 2 diabetes (incident)	a2dm2	seq.21499.17	COQ7	0
Disease	Diabetes	Type 2 diabetes (incident)	a2dm2	seq.21509.29	GLT8D2	0
Disease	Diabetes	Type 2 diabetes (incident)	a2dm2	seq.21514.1	GP1BB	0
Disease	Diabetes	Type 2 diabetes (incident)	a2dm2	seq.21533.51	LSP1	0
Disease	Diabetes	Type 2 diabetes (incident)	a2dm2	seq.21536.65	CPLX3	0
Disease	Diabetes	Type 2 diabetes (incident)	a2dm2	seq.21537.33	SCLY	0
Disease	Diabetes	Type 2 diabetes (incident)	a2dm2	seq.21546.20	ADGRD1	0
Disease	Diabetes	Type 2 diabetes (incident)	a2dm2	seq.21547.6	FAM20C	0
Disease	Diabetes	Type 2 diabetes (incident)	a2dm2	seq.21548.20	GGT5	0
Disease	Diabetes	Type 2 diabetes (incident)	a2dm2	seq.21549.144	TECTB	0
Disease	Diabetes	Type 2 diabetes (incident)	a2dm2	seq.21552.9	ACOX1	0
Disease	Diabetes	Type 2 diabetes (incident)	a2dm2	seq.21567.214	C1QTNF4	0
Disease	Diabetes	Type 2 diabetes (incident)	a2dm2	seq.21604.2	CUTA	0
Disease	Diabetes	Type 2 diabetes (incident)	a2dm2	seq.21651.9	TXNL4A	0
Disease	Diabetes	Type 2 diabetes (incident)	a2dm2	seq.21658.15	PHB2	0
Disease	Diabetes	Type 2 diabetes (incident)	a2dm2	seq.21661.82	FAM20C	0
Disease	Diabetes	Type 2 diabetes (incident)	a2dm2	seq.21676.17	SERPINB2	0
Disease	Diabetes	Type 2 diabetes (incident)	a2dm2	seq.21681.10	ADAM28	0
Disease	Diabetes	Type 2 diabetes (incident)	a2dm2	seq.21685.29	DCC	0
Disease	Diabetes	Type 2 diabetes (incident)	a2dm2	seq.21688.50	ITGA4|ITGB1	0
Disease	Diabetes	Type 2 diabetes (incident)	a2dm2	seq.21690.31	LRRC4	0
Disease	Diabetes	Type 2 diabetes (incident)	a2dm2	seq.21693.14	CDH13	0
Disease	Diabetes	Type 2 diabetes (incident)	a2dm2	seq.21696.80	LRFN4	0
Disease	Diabetes	Type 2 diabetes (incident)	a2dm2	seq.21698.11	ITGA11|ITGB1	0
Disease	Diabetes	Type 2 diabetes (incident)	a2dm2	seq.21705.33	METRNL	0
Disease	Diabetes	Type 2 diabetes (incident)	a2dm2	seq.21706.29	LILRA1	0
Disease	Diabetes	Type 2 diabetes (incident)	a2dm2	seq.21707.15	C1QL3	1
Disease	Diabetes	Type 2 diabetes (incident)	a2dm2	seq.21708.149	FCGRT	0
Disease	Diabetes	Type 2 diabetes (incident)	a2dm2	seq.21713.11	RELN	1
Disease	Diabetes	Type 2 diabetes (incident)	a2dm2	seq.21716.29	FUT7	0
Disease	Diabetes	Type 2 diabetes (incident)	a2dm2	seq.21722.21	GALNT4	0
Disease	Diabetes	Type 2 diabetes (incident)	a2dm2	seq.21724.22	GALNS	0
Disease	Diabetes	Type 2 diabetes (incident)	a2dm2	seq.21734.36	C1GALT1|C1GALT1C1	0
Disease	Diabetes	Type 2 diabetes (incident)	a2dm2	seq.21736.60	HS2ST1	0
Disease	Diabetes	Type 2 diabetes (incident)	a2dm2	seq.21737.20	ST6GAL2	0
Disease	Diabetes	Type 2 diabetes (incident)	a2dm2	seq.21764.99	USP30	0
Disease	Diabetes	Type 2 diabetes (incident)	a2dm2	seq.21766.50	SGSH	0
Disease	Diabetes	Type 2 diabetes (incident)	a2dm2	seq.21767.129	GALNT14	0
Disease	Diabetes	Type 2 diabetes (incident)	a2dm2	seq.21768.9	MGAT5	0
Disease	Diabetes	Type 2 diabetes (incident)	a2dm2	seq.21770.18	B3GAT1	1
Disease	Diabetes	Type 2 diabetes (incident)	a2dm2	seq.21781.9	ACY3	0
Disease	Diabetes	Type 2 diabetes (incident)	a2dm2	seq.21796.43	GPX3	0
Disease	Diabetes	Type 2 diabetes (incident)	a2dm2	seq.21797.4	HLA-C	0
Disease	Diabetes	Type 2 diabetes (incident)	a2dm2	seq.21813.171	MGAT5	0
Disease	Diabetes	Type 2 diabetes (incident)	a2dm2	seq.2182.54	C4A|C4B	0
Disease	Diabetes	Type 2 diabetes (incident)	a2dm2	seq.21832.31	SERPINB3	0
Disease	Diabetes	Type 2 diabetes (incident)	a2dm2	seq.21887.2	CBLN2	0
Disease	Diabetes	Type 2 diabetes (incident)	a2dm2	seq.21891.31	FBLN7	0
Disease	Diabetes	Type 2 diabetes (incident)	a2dm2	seq.2190.55	F11	0
Disease	Diabetes	Type 2 diabetes (incident)	a2dm2	seq.21925.15	TGFB1	0
Disease	Diabetes	Type 2 diabetes (incident)	a2dm2	seq.21933.7	UBA7	0
Disease	Diabetes	Type 2 diabetes (incident)	a2dm2	seq.21939.6	NAE1|UBA3	0
Disease	Diabetes	Type 2 diabetes (incident)	a2dm2	seq.21943.170	WNT16	0
Disease	Diabetes	Type 2 diabetes (incident)	a2dm2	seq.21945.4	WNT5B	0
Disease	Diabetes	Type 2 diabetes (incident)	a2dm2	seq.21949.4	APBB1IP	0
Disease	Diabetes	Type 2 diabetes (incident)	a2dm2	seq.21958.4	ABR	0
Disease	Diabetes	Type 2 diabetes (incident)	a2dm2	seq.21961.14	CD2AP	0
Disease	Diabetes	Type 2 diabetes (incident)	a2dm2	seq.21989.12	MAP4K5	0
Disease	Diabetes	Type 2 diabetes (incident)	a2dm2	seq.21991.79	PPP1R9B	0
Disease	Diabetes	Type 2 diabetes (incident)	a2dm2	seq.21996.28	NUB1	0
Disease	Diabetes	Type 2 diabetes (incident)	a2dm2	seq.2201.17	COL18A1	0
Disease	Diabetes	Type 2 diabetes (incident)	a2dm2	seq.22037.47	EFHD2	0
Disease	Diabetes	Type 2 diabetes (incident)	a2dm2	seq.22049.24	YWHAH	0
Disease	Diabetes	Type 2 diabetes (incident)	a2dm2	seq.2212.69	PLAT	1
Disease	Diabetes	Type 2 diabetes (incident)	a2dm2	seq.22367.17	C11orf49	0
Disease	Diabetes	Type 2 diabetes (incident)	a2dm2	seq.22381.1	LACTB2	0
Disease	Diabetes	Type 2 diabetes (incident)	a2dm2	seq.22403.13	H2BC12	0
Disease	Diabetes	Type 2 diabetes (incident)	a2dm2	seq.22405.61	PCK2	0
Disease	Diabetes	Type 2 diabetes (incident)	a2dm2	seq.22430.15	CHN1	0
Disease	Diabetes	Type 2 diabetes (incident)	a2dm2	seq.22468.54	H2AC11	0
Disease	Diabetes	Type 2 diabetes (incident)	a2dm2	seq.22527.4	PDLIM3	0
Disease	Diabetes	Type 2 diabetes (incident)	a2dm2	seq.22563.4	KIRREL1	0
Disease	Diabetes	Type 2 diabetes (incident)	a2dm2	seq.22576.1	CD209	0
Disease	Diabetes	Type 2 diabetes (incident)	a2dm2	seq.22576.2	CD209	0
Disease	Diabetes	Type 2 diabetes (incident)	a2dm2	seq.22577.24	SIGLEC14	0
Disease	Diabetes	Type 2 diabetes (incident)	a2dm2	seq.22586.24	BTN2A2	0
Disease	Diabetes	Type 2 diabetes (incident)	a2dm2	seq.22587.37	EPHA6	0
Disease	Diabetes	Type 2 diabetes (incident)	a2dm2	seq.2278.61	TIMP2	0
Disease	Diabetes	Type 2 diabetes (incident)	a2dm2	seq.22796.17	TADA1	0
Disease	Diabetes	Type 2 diabetes (incident)	a2dm2	seq.22816.4	TRIM54	0
Disease	Diabetes	Type 2 diabetes (incident)	a2dm2	seq.22831.11	ZBP1	0
Disease	Diabetes	Type 2 diabetes (incident)	a2dm2	seq.22950.6	BTN3A3	0
Disease	Diabetes	Type 2 diabetes (incident)	a2dm2	seq.22955.28	RBP1	0
Disease	Diabetes	Type 2 diabetes (incident)	a2dm2	seq.22959.32	DKK4	0
Disease	Diabetes	Type 2 diabetes (incident)	a2dm2	seq.22960.8	FCGR2B	0
Disease	Diabetes	Type 2 diabetes (incident)	a2dm2	seq.22961.7	FCN1	0
Disease	Diabetes	Type 2 diabetes (incident)	a2dm2	seq.22969.12	CCL7	0
Disease	Diabetes	Type 2 diabetes (incident)	a2dm2	seq.22972.26	CXCL2	0
Disease	Diabetes	Type 2 diabetes (incident)	a2dm2	seq.22993.9	CCL22	0
Disease	Diabetes	Type 2 diabetes (incident)	a2dm2	seq.23018.4	REG1B	0
Disease	Diabetes	Type 2 diabetes (incident)	a2dm2	seq.23028.49	SDCBP2	0
Disease	Diabetes	Type 2 diabetes (incident)	a2dm2	seq.23030.4	SIGLEC5	0
Disease	Diabetes	Type 2 diabetes (incident)	a2dm2	seq.23038.63	UNC5B	0
Disease	Diabetes	Type 2 diabetes (incident)	a2dm2	seq.23148.100	LIPG	0
Disease	Diabetes	Type 2 diabetes (incident)	a2dm2	seq.23178.95	HNMT	0
Disease	Diabetes	Type 2 diabetes (incident)	a2dm2	seq.23181.2	LTK	0
Disease	Diabetes	Type 2 diabetes (incident)	a2dm2	seq.23200.25	C1QTNF4	0
Disease	Diabetes	Type 2 diabetes (incident)	a2dm2	seq.23203.3	SCPEP1	0
Disease	Diabetes	Type 2 diabetes (incident)	a2dm2	seq.23253.5	COMTD1	0
Disease	Diabetes	Type 2 diabetes (incident)	a2dm2	seq.23257.14	COMMD10	0
Disease	Diabetes	Type 2 diabetes (incident)	a2dm2	seq.23266.62	MITD1	0
Disease	Diabetes	Type 2 diabetes (incident)	a2dm2	seq.23272.8	DPCD	0
Disease	Diabetes	Type 2 diabetes (incident)	a2dm2	seq.23278.13	MRPL12	0
Disease	Diabetes	Type 2 diabetes (incident)	a2dm2	seq.23281.29	ARL8A	0
Disease	Diabetes	Type 2 diabetes (incident)	a2dm2	seq.23296.29	SFRP5	0
Disease	Diabetes	Type 2 diabetes (incident)	a2dm2	seq.23301.2	MSX2	0
Disease	Diabetes	Type 2 diabetes (incident)	a2dm2	seq.23303.131	TXNDC9	0
Disease	Diabetes	Type 2 diabetes (incident)	a2dm2	seq.23317.10	DHRS11	0
Disease	Diabetes	Type 2 diabetes (incident)	a2dm2	seq.23320.11	MVB12B	0
Disease	Diabetes	Type 2 diabetes (incident)	a2dm2	seq.23326.10	GSTA2	1
Disease	Diabetes	Type 2 diabetes (incident)	a2dm2	seq.23340.37	MRI1	0
Disease	Diabetes	Type 2 diabetes (incident)	a2dm2	seq.23350.66	FAM118B	0
Disease	Diabetes	Type 2 diabetes (incident)	a2dm2	seq.23371.5	NIF3L1	0
Disease	Diabetes	Type 2 diabetes (incident)	a2dm2	seq.23380.16	L3HYPDH	0
Disease	Diabetes	Type 2 diabetes (incident)	a2dm2	seq.23389.28	FAHD2A	0
Disease	Diabetes	Type 2 diabetes (incident)	a2dm2	seq.23393.56	ABHD5	0
Disease	Diabetes	Type 2 diabetes (incident)	a2dm2	seq.23394.125	GAS2	0
Disease	Diabetes	Type 2 diabetes (incident)	a2dm2	seq.23395.5	KHDRBS2	0
Disease	Diabetes	Type 2 diabetes (incident)	a2dm2	seq.23398.1	POLR2M	0
Disease	Diabetes	Type 2 diabetes (incident)	a2dm2	seq.23408.1	SNX16	0
Disease	Diabetes	Type 2 diabetes (incident)	a2dm2	seq.23416.47	SNX15	0
Disease	Diabetes	Type 2 diabetes (incident)	a2dm2	seq.23521.29	NME7	0
Disease	Diabetes	Type 2 diabetes (incident)	a2dm2	seq.23528.199	PHYHIPL	0
Disease	Diabetes	Type 2 diabetes (incident)	a2dm2	seq.23534.27	RTF2	0
Disease	Diabetes	Type 2 diabetes (incident)	a2dm2	seq.23541.61	CLYBL	0
Disease	Diabetes	Type 2 diabetes (incident)	a2dm2	seq.23543.92	TRUB1	0
Disease	Diabetes	Type 2 diabetes (incident)	a2dm2	seq.23546.9	HAGHL	0
Disease	Diabetes	Type 2 diabetes (incident)	a2dm2	seq.23559.10	DDRGK1	0
Disease	Diabetes	Type 2 diabetes (incident)	a2dm2	seq.23560.154	CEP41	0
Disease	Diabetes	Type 2 diabetes (incident)	a2dm2	seq.23566.6	APOL2	0
Disease	Diabetes	Type 2 diabetes (incident)	a2dm2	seq.23569.53	STARD10	0
Disease	Diabetes	Type 2 diabetes (incident)	a2dm2	seq.2358.19	FLT4	0
Disease	Diabetes	Type 2 diabetes (incident)	a2dm2	seq.23580.2	PRR15	0
Disease	Diabetes	Type 2 diabetes (incident)	a2dm2	seq.23581.131	GHRL	0
Disease	Diabetes	Type 2 diabetes (incident)	a2dm2	seq.23584.2	NUDT15	0
Disease	Diabetes	Type 2 diabetes (incident)	a2dm2	seq.23588.9	HSDL2	0
Disease	Diabetes	Type 2 diabetes (incident)	a2dm2	seq.23597.11	AGFG2	0
Disease	Diabetes	Type 2 diabetes (incident)	a2dm2	seq.23605.3	TCP11L1	1
Disease	Diabetes	Type 2 diabetes (incident)	a2dm2	seq.23611.16	MARVELD2	0
Disease	Diabetes	Type 2 diabetes (incident)	a2dm2	seq.23615.4	TRMT112	0
Disease	Diabetes	Type 2 diabetes (incident)	a2dm2	seq.23619.235	C19orf53	0
Disease	Diabetes	Type 2 diabetes (incident)	a2dm2	seq.23629.4	VMAC	0
Disease	Diabetes	Type 2 diabetes (incident)	a2dm2	seq.23644.19	TKFC	0
Disease	Diabetes	Type 2 diabetes (incident)	a2dm2	seq.23659.2	BZW2	0
Disease	Diabetes	Type 2 diabetes (incident)	a2dm2	seq.23666.35	ATIC	0
Disease	Diabetes	Type 2 diabetes (incident)	a2dm2	seq.23686.44	CWF19L1	0
Disease	Diabetes	Type 2 diabetes (incident)	a2dm2	seq.23691.2	TTLL12	0
Disease	Diabetes	Type 2 diabetes (incident)	a2dm2	seq.23703.8	PDLIM5	0
Disease	Diabetes	Type 2 diabetes (incident)	a2dm2	seq.2381.52	C5	0
Disease	Diabetes	Type 2 diabetes (incident)	a2dm2	seq.23903.3	GOT2	0
Disease	Diabetes	Type 2 diabetes (incident)	a2dm2	seq.23923.26	PPM1F	0
Disease	Diabetes	Type 2 diabetes (incident)	a2dm2	seq.24023.35	PROCR	0
Disease	Diabetes	Type 2 diabetes (incident)	a2dm2	seq.2418.55	APOE	0
Disease	Diabetes	Type 2 diabetes (incident)	a2dm2	seq.2421.7	BDNF	0
Disease	Diabetes	Type 2 diabetes (incident)	a2dm2	seq.24215.8	PRRX1	0
Disease	Diabetes	Type 2 diabetes (incident)	a2dm2	seq.24216.30	AAMDC	0
Disease	Diabetes	Type 2 diabetes (incident)	a2dm2	seq.24217.2	S100A8	0
Disease	Diabetes	Type 2 diabetes (incident)	a2dm2	seq.24226.30	FSCN1	0
Disease	Diabetes	Type 2 diabetes (incident)	a2dm2	seq.24255.38	EPN1	0
Disease	Diabetes	Type 2 diabetes (incident)	a2dm2	seq.24261.202	DAPK3	0
Disease	Diabetes	Type 2 diabetes (incident)	a2dm2	seq.2429.27	C8A|C8B|C8G	0
Disease	Diabetes	Type 2 diabetes (incident)	a2dm2	seq.2436.49	CXCL16	0
Disease	Diabetes	Type 2 diabetes (incident)	a2dm2	seq.24409.2	RDH13	0
Disease	Diabetes	Type 2 diabetes (incident)	a2dm2	seq.24411.144	LRSAM1	0
Disease	Diabetes	Type 2 diabetes (incident)	a2dm2	seq.24414.3	PYGB	0
Disease	Diabetes	Type 2 diabetes (incident)	a2dm2	seq.24435.1	DNM1	0
Disease	Diabetes	Type 2 diabetes (incident)	a2dm2	seq.24445.38	AFAP1L2	0
Disease	Diabetes	Type 2 diabetes (incident)	a2dm2	seq.24447.26	FAM221A	0
Disease	Diabetes	Type 2 diabetes (incident)	a2dm2	seq.24472.28	SHARPIN	0
Disease	Diabetes	Type 2 diabetes (incident)	a2dm2	seq.24474.12	TTC9	0
Disease	Diabetes	Type 2 diabetes (incident)	a2dm2	seq.24490.16	THAP4	0
Disease	Diabetes	Type 2 diabetes (incident)	a2dm2	seq.24496.26	RILPL1	0
Disease	Diabetes	Type 2 diabetes (incident)	a2dm2	seq.24643.21	CRYL1	0
Disease	Diabetes	Type 2 diabetes (incident)	a2dm2	seq.24646.47	AGXT	0
Disease	Diabetes	Type 2 diabetes (incident)	a2dm2	seq.24647.3	APOBEC2	0
Disease	Diabetes	Type 2 diabetes (incident)	a2dm2	seq.24655.23	RILPL2	0
Disease	Diabetes	Type 2 diabetes (incident)	a2dm2	seq.24664.3	EMC10	0
Disease	Diabetes	Type 2 diabetes (incident)	a2dm2	seq.24684.7	GIMAP4	0
Disease	Diabetes	Type 2 diabetes (incident)	a2dm2	seq.24685.12	SNX11	0
Disease	Diabetes	Type 2 diabetes (incident)	a2dm2	seq.24687.18	TTPAL	0
Disease	Diabetes	Type 2 diabetes (incident)	a2dm2	seq.24693.5	CLIC3	0
Disease	Diabetes	Type 2 diabetes (incident)	a2dm2	seq.24694.158	SLC9A3R1	0
Disease	Diabetes	Type 2 diabetes (incident)	a2dm2	seq.24695.8	PLEKHB1	0
Disease	Diabetes	Type 2 diabetes (incident)	a2dm2	seq.24717.26	PTPA	0
Disease	Diabetes	Type 2 diabetes (incident)	a2dm2	seq.2474.54	APCS	0
Disease	Diabetes	Type 2 diabetes (incident)	a2dm2	seq.2480.58	TIMP3	0
Disease	Diabetes	Type 2 diabetes (incident)	a2dm2	seq.24891.54	EPS8L2	0
Disease	Diabetes	Type 2 diabetes (incident)	a2dm2	seq.24898.39	SCFD1	0
Disease	Diabetes	Type 2 diabetes (incident)	a2dm2	seq.24901.4	VIL1	0
Disease	Diabetes	Type 2 diabetes (incident)	a2dm2	seq.24902.84	GPHN	0
Disease	Diabetes	Type 2 diabetes (incident)	a2dm2	seq.24908.19	AMPH	0
Disease	Diabetes	Type 2 diabetes (incident)	a2dm2	seq.24909.40	PLCD1	0
Disease	Diabetes	Type 2 diabetes (incident)	a2dm2	seq.24911.57	MVP	0
Disease	Diabetes	Type 2 diabetes (incident)	a2dm2	seq.24923.27	SCRN3	0
Disease	Diabetes	Type 2 diabetes (incident)	a2dm2	seq.24931.9	EPS8L3	0
Disease	Diabetes	Type 2 diabetes (incident)	a2dm2	seq.24957.6	None	1
Disease	Diabetes	Type 2 diabetes (incident)	a2dm2	seq.24959.20	CYB5R4	0
Disease	Diabetes	Type 2 diabetes (incident)	a2dm2	seq.2501.51	CDH1	0
Disease	Diabetes	Type 2 diabetes (incident)	a2dm2	seq.25033.194	VCP	0
Disease	Diabetes	Type 2 diabetes (incident)	a2dm2	seq.25036.10	RANGAP1	0
Disease	Diabetes	Type 2 diabetes (incident)	a2dm2	seq.25042.3	ME2	0
Disease	Diabetes	Type 2 diabetes (incident)	a2dm2	seq.25043.74	OXCT1	0
Disease	Diabetes	Type 2 diabetes (incident)	a2dm2	seq.25051.104	FTO	0
Disease	Diabetes	Type 2 diabetes (incident)	a2dm2	seq.25060.18	ME1	0
Disease	Diabetes	Type 2 diabetes (incident)	a2dm2	seq.25064.34	INPP4A	0
Disease	Diabetes	Type 2 diabetes (incident)	a2dm2	seq.25070.18	MICAL1	0
Disease	Diabetes	Type 2 diabetes (incident)	a2dm2	seq.25072.11	CHD1L	0
Disease	Diabetes	Type 2 diabetes (incident)	a2dm2	seq.25080.16	UGT2B15	0
Disease	Diabetes	Type 2 diabetes (incident)	a2dm2	seq.25083.26	DIAPH1	0
Disease	Diabetes	Type 2 diabetes (incident)	a2dm2	seq.25085.37	ASPSCR1	0
Disease	Diabetes	Type 2 diabetes (incident)	a2dm2	seq.25115.21	FHOD1	0
Disease	Diabetes	Type 2 diabetes (incident)	a2dm2	seq.25121.7	NOMO2	1
Disease	Diabetes	Type 2 diabetes (incident)	a2dm2	seq.25124.21	ZBTB7A	0
Disease	Diabetes	Type 2 diabetes (incident)	a2dm2	seq.2515.14	GFRA2	0
Disease	Diabetes	Type 2 diabetes (incident)	a2dm2	seq.2516.57	CCL21	0
Disease	Diabetes	Type 2 diabetes (incident)	a2dm2	seq.25215.1	TIMM10	0
Disease	Diabetes	Type 2 diabetes (incident)	a2dm2	seq.2523.31	CCL5	0
Disease	Diabetes	Type 2 diabetes (incident)	a2dm2	seq.25233.2	MPI	0
Disease	Diabetes	Type 2 diabetes (incident)	a2dm2	seq.25235.2	DPH7	0
Disease	Diabetes	Type 2 diabetes (incident)	a2dm2	seq.25264.102	INPP5D	0
Disease	Diabetes	Type 2 diabetes (incident)	a2dm2	seq.25266.14	OSBPL1A	0
Disease	Diabetes	Type 2 diabetes (incident)	a2dm2	seq.25270.3	PML	0
Disease	Diabetes	Type 2 diabetes (incident)	a2dm2	seq.25273.80	CALD1	0
Disease	Diabetes	Type 2 diabetes (incident)	a2dm2	seq.25285.14	KBTBD11	0
Disease	Diabetes	Type 2 diabetes (incident)	a2dm2	seq.25286.33	RABGAP1L	0
Disease	Diabetes	Type 2 diabetes (incident)	a2dm2	seq.25297.11	SH3PXD2B	0
Disease	Diabetes	Type 2 diabetes (incident)	a2dm2	seq.25300.39	MALT1	0
Disease	Diabetes	Type 2 diabetes (incident)	a2dm2	seq.25444.29	INPP5A	0
Disease	Diabetes	Type 2 diabetes (incident)	a2dm2	seq.25464.1	CYP2C19	0
Disease	Diabetes	Type 2 diabetes (incident)	a2dm2	seq.25488.6	PLEKHO2	0
Disease	Diabetes	Type 2 diabetes (incident)	a2dm2	seq.2567.5	CFI	0
Disease	Diabetes	Type 2 diabetes (incident)	a2dm2	seq.2571.12	IGFBP3	0
Disease	Diabetes	Type 2 diabetes (incident)	a2dm2	seq.2579.17	MMP9	0
Disease	Diabetes	Type 2 diabetes (incident)	a2dm2	seq.2580.83	MPO	0
Disease	Diabetes	Type 2 diabetes (incident)	a2dm2	seq.2590.69	ROR1	0
Disease	Diabetes	Type 2 diabetes (incident)	a2dm2	seq.25912.131	FKBP1A	0
Disease	Diabetes	Type 2 diabetes (incident)	a2dm2	seq.25951.17	PRAME	0
Disease	Diabetes	Type 2 diabetes (incident)	a2dm2	seq.25964.12	C1QTNF4	0
Disease	Diabetes	Type 2 diabetes (incident)	a2dm2	seq.2597.8	VEGFA	0
Disease	Diabetes	Type 2 diabetes (incident)	a2dm2	seq.2602.2	ANGPT2	0
Disease	Diabetes	Type 2 diabetes (incident)	a2dm2	seq.2609.59	CST3	0
Disease	Diabetes	Type 2 diabetes (incident)	a2dm2	seq.2611.72	TYRO3	0
Disease	Diabetes	Type 2 diabetes (incident)	a2dm2	seq.2617.56	ERBB3	0
Disease	Diabetes	Type 2 diabetes (incident)	a2dm2	seq.2620.4	IL6ST	0
Disease	Diabetes	Type 2 diabetes (incident)	a2dm2	seq.2630.12	IL1RAP	0
Disease	Diabetes	Type 2 diabetes (incident)	a2dm2	seq.2631.50	IL10RB	0
Disease	Diabetes	Type 2 diabetes (incident)	a2dm2	seq.2632.5	IL12RB1	0
Disease	Diabetes	Type 2 diabetes (incident)	a2dm2	seq.2635.61	LAYN	0
Disease	Diabetes	Type 2 diabetes (incident)	a2dm2	seq.2637.77	MRC1	0
Disease	Diabetes	Type 2 diabetes (incident)	a2dm2	seq.2638.12	CSF1R	0
Disease	Diabetes	Type 2 diabetes (incident)	a2dm2	seq.2647.66	GDI2	0
Disease	Diabetes	Type 2 diabetes (incident)	a2dm2	seq.2652.15	PLAUR	0
Disease	Diabetes	Type 2 diabetes (incident)	a2dm2	seq.2654.19	TNFRSF1A	0
Disease	Diabetes	Type 2 diabetes (incident)	a2dm2	seq.2658.27	NTRK3	1
Disease	Diabetes	Type 2 diabetes (incident)	a2dm2	seq.2665.26	TNFRSF17	0
Disease	Diabetes	Type 2 diabetes (incident)	a2dm2	seq.2666.53	DCN	0
Disease	Diabetes	Type 2 diabetes (incident)	a2dm2	seq.2668.70	CAPN1|CAPNS1	0
Disease	Diabetes	Type 2 diabetes (incident)	a2dm2	seq.2670.67	CKM	0
Disease	Diabetes	Type 2 diabetes (incident)	a2dm2	seq.2677.1	EGFR	0
Disease	Diabetes	Type 2 diabetes (incident)	a2dm2	seq.2681.23	HGF	0
Disease	Diabetes	Type 2 diabetes (incident)	a2dm2	seq.2683.1	C3	0
Disease	Diabetes	Type 2 diabetes (incident)	a2dm2	seq.2685.21	IGFBP5	0
Disease	Diabetes	Type 2 diabetes (incident)	a2dm2	seq.2687.2	MIA	0
Disease	Diabetes	Type 2 diabetes (incident)	a2dm2	seq.2692.74	PLA2G2A	0
Disease	Diabetes	Type 2 diabetes (incident)	a2dm2	seq.2697.7	PF4	0
Disease	Diabetes	Type 2 diabetes (incident)	a2dm2	seq.2705.5	CCL25	0
Disease	Diabetes	Type 2 diabetes (incident)	a2dm2	seq.2711.6	CNTFR	0
Disease	Diabetes	Type 2 diabetes (incident)	a2dm2	seq.2730.58	MICA	0
Disease	Diabetes	Type 2 diabetes (incident)	a2dm2	seq.2737.22	CCN3	0
Disease	Diabetes	Type 2 diabetes (incident)	a2dm2	seq.2741.22	SIGLEC6	0
Disease	Diabetes	Type 2 diabetes (incident)	a2dm2	seq.2742.68	SIGLEC7	0
Disease	Diabetes	Type 2 diabetes (incident)	a2dm2	seq.2747.3	ULBP3	0
Disease	Diabetes	Type 2 diabetes (incident)	a2dm2	seq.2750.3	APOA1	0
Disease	Diabetes	Type 2 diabetes (incident)	a2dm2	seq.2751.16	AZU1	0
Disease	Diabetes	Type 2 diabetes (incident)	a2dm2	seq.2754.50	C3	0
Disease	Diabetes	Type 2 diabetes (incident)	a2dm2	seq.2755.8	C3	0
Disease	Diabetes	Type 2 diabetes (incident)	a2dm2	seq.2765.4	GDF11|MSTN	0
Disease	Diabetes	Type 2 diabetes (incident)	a2dm2	seq.2771.35	IGFBP1	1
Disease	Diabetes	Type 2 diabetes (incident)	a2dm2	seq.2774.10	IL16	0
Disease	Diabetes	Type 2 diabetes (incident)	a2dm2	seq.2780.35	LTF	0
Disease	Diabetes	Type 2 diabetes (incident)	a2dm2	seq.2781.63	CCL4L1	0
Disease	Diabetes	Type 2 diabetes (incident)	a2dm2	seq.2783.18	CCL3L1	0
Disease	Diabetes	Type 2 diabetes (incident)	a2dm2	seq.2785.15	CCL8	0
Disease	Diabetes	Type 2 diabetes (incident)	a2dm2	seq.2788.55	MMP3	0
Disease	Diabetes	Type 2 diabetes (incident)	a2dm2	seq.2789.26	MMP7	0
Disease	Diabetes	Type 2 diabetes (incident)	a2dm2	seq.2790.54	PPBP	0
Disease	Diabetes	Type 2 diabetes (incident)	a2dm2	seq.2797.56	APOB	0
Disease	Diabetes	Type 2 diabetes (incident)	a2dm2	seq.2811.27	ANGPT1	0
Disease	Diabetes	Type 2 diabetes (incident)	a2dm2	seq.2813.11	AGRP	0
Disease	Diabetes	Type 2 diabetes (incident)	a2dm2	seq.2816.50	BCAM	0
Disease	Diabetes	Type 2 diabetes (incident)	a2dm2	seq.2819.23	CDH5	0
Disease	Diabetes	Type 2 diabetes (incident)	a2dm2	seq.2827.23	CX3CL1	0
Disease	Diabetes	Type 2 diabetes (incident)	a2dm2	seq.2828.82	SPINT1	0
Disease	Diabetes	Type 2 diabetes (incident)	a2dm2	seq.2831.29	KLK11	0
Disease	Diabetes	Type 2 diabetes (incident)	a2dm2	seq.2834.54	KLK8	0
Disease	Diabetes	Type 2 diabetes (incident)	a2dm2	seq.2837.3	MET	0
Disease	Diabetes	Type 2 diabetes (incident)	a2dm2	seq.2841.13	FRZB	0
Disease	Diabetes	Type 2 diabetes (incident)	a2dm2	seq.2843.13	SPINT2	0
Disease	Diabetes	Type 2 diabetes (incident)	a2dm2	seq.2844.53	TIE1	0
Disease	Diabetes	Type 2 diabetes (incident)	a2dm2	seq.2848.2	WIF1	0
Disease	Diabetes	Type 2 diabetes (incident)	a2dm2	seq.2849.49	AIF1	0
Disease	Diabetes	Type 2 diabetes (incident)	a2dm2	seq.2851.63	C5	0
Disease	Diabetes	Type 2 diabetes (incident)	a2dm2	seq.2855.49	MAPK3	0
Disease	Diabetes	Type 2 diabetes (incident)	a2dm2	seq.2870.29	RAC1	0
Disease	Diabetes	Type 2 diabetes (incident)	a2dm2	seq.2888.49	C7	0
Disease	Diabetes	Type 2 diabetes (incident)	a2dm2	seq.2900.53	CCL14	0
Disease	Diabetes	Type 2 diabetes (incident)	a2dm2	seq.2913.1	CCL23	0
Disease	Diabetes	Type 2 diabetes (incident)	a2dm2	seq.2925.9	SERPINE1	0
Disease	Diabetes	Type 2 diabetes (incident)	a2dm2	seq.2937.10	APOE	0
Disease	Diabetes	Type 2 diabetes (incident)	a2dm2	seq.2938.55	APOE	0
Disease	Diabetes	Type 2 diabetes (incident)	a2dm2	seq.2944.66	NBL1	0
Disease	Diabetes	Type 2 diabetes (incident)	a2dm2	seq.2946.52	CFD	0
Disease	Diabetes	Type 2 diabetes (incident)	a2dm2	seq.2948.58	GHR	1
Disease	Diabetes	Type 2 diabetes (incident)	a2dm2	seq.2950.57	IGFBP4	0
Disease	Diabetes	Type 2 diabetes (incident)	a2dm2	seq.2953.31	CGA|LHB	0
Disease	Diabetes	Type 2 diabetes (incident)	a2dm2	seq.2954.56	MMP8	0
Disease	Diabetes	Type 2 diabetes (incident)	a2dm2	seq.2961.1	PROC	0
Disease	Diabetes	Type 2 diabetes (incident)	a2dm2	seq.2962.50	PTHLH	0
Disease	Diabetes	Type 2 diabetes (incident)	a2dm2	seq.2966.65	CLEC11A	0
Disease	Diabetes	Type 2 diabetes (incident)	a2dm2	seq.2973.15	CD36	0
Disease	Diabetes	Type 2 diabetes (incident)	a2dm2	seq.2974.61	CNTN1	0
Disease	Diabetes	Type 2 diabetes (incident)	a2dm2	seq.2975.19	CCN2	0
Disease	Diabetes	Type 2 diabetes (incident)	a2dm2	seq.2977.7	EDAR	0
Disease	Diabetes	Type 2 diabetes (incident)	a2dm2	seq.2979.8	CXCL5	0
Disease	Diabetes	Type 2 diabetes (incident)	a2dm2	seq.2981.9	ESAM	0
Disease	Diabetes	Type 2 diabetes (incident)	a2dm2	seq.2982.82	LGALS4	0
Disease	Diabetes	Type 2 diabetes (incident)	a2dm2	seq.2985.35	CXCL1	0
Disease	Diabetes	Type 2 diabetes (incident)	a2dm2	seq.2986.49	CXCL3	0
Disease	Diabetes	Type 2 diabetes (incident)	a2dm2	seq.2991.9	IL1R1	0
Disease	Diabetes	Type 2 diabetes (incident)	a2dm2	seq.2992.59	IL17RA	0
Disease	Diabetes	Type 2 diabetes (incident)	a2dm2	seq.2993.1	IL18RAP	0
Disease	Diabetes	Type 2 diabetes (incident)	a2dm2	seq.2994.71	IL1RL2	0
Disease	Diabetes	Type 2 diabetes (incident)	a2dm2	seq.2998.53	JAM3	0
Disease	Diabetes	Type 2 diabetes (incident)	a2dm2	seq.2999.6	LSAMP	0
Disease	Diabetes	Type 2 diabetes (incident)	a2dm2	seq.3000.66	MBL2	0
Disease	Diabetes	Type 2 diabetes (incident)	a2dm2	seq.3003.29	NCR3	0
Disease	Diabetes	Type 2 diabetes (incident)	a2dm2	seq.3004.67	PDCD1LG2	0
Disease	Diabetes	Type 2 diabetes (incident)	a2dm2	seq.3007.7	SIGLEC9	0
Disease	Diabetes	Type 2 diabetes (incident)	a2dm2	seq.3009.3	TGFBR3	0
Disease	Diabetes	Type 2 diabetes (incident)	a2dm2	seq.3024.18	SERPINF2	0
Disease	Diabetes	Type 2 diabetes (incident)	a2dm2	seq.3028.36	CCL23	0
Disease	Diabetes	Type 2 diabetes (incident)	a2dm2	seq.3029.52	CD209	0
Disease	Diabetes	Type 2 diabetes (incident)	a2dm2	seq.3032.11	CGA|FSHB	0
Disease	Diabetes	Type 2 diabetes (incident)	a2dm2	seq.3033.57	LGALS2	0
Disease	Diabetes	Type 2 diabetes (incident)	a2dm2	seq.3038.9	CXCL11	0
Disease	Diabetes	Type 2 diabetes (incident)	a2dm2	seq.3040.59	CCL3	0
Disease	Diabetes	Type 2 diabetes (incident)	a2dm2	seq.3041.55	MRC2	0
Disease	Diabetes	Type 2 diabetes (incident)	a2dm2	seq.3044.3	CCL18	0
Disease	Diabetes	Type 2 diabetes (incident)	a2dm2	seq.3045.72	PTN	0
Disease	Diabetes	Type 2 diabetes (incident)	a2dm2	seq.3046.31	RETN	0
Disease	Diabetes	Type 2 diabetes (incident)	a2dm2	seq.3050.7	VWF	0
Disease	Diabetes	Type 2 diabetes (incident)	a2dm2	seq.3054.3	HP	0
Disease	Diabetes	Type 2 diabetes (incident)	a2dm2	seq.3056.11	KLRK1	0
Disease	Diabetes	Type 2 diabetes (incident)	a2dm2	seq.3059.50	TNFSF13B	0
Disease	Diabetes	Type 2 diabetes (incident)	a2dm2	seq.3060.43	C9	0
Disease	Diabetes	Type 2 diabetes (incident)	a2dm2	seq.3061.61	CTSB	0
Disease	Diabetes	Type 2 diabetes (incident)	a2dm2	seq.3066.12	LGALS3	0
Disease	Diabetes	Type 2 diabetes (incident)	a2dm2	seq.3074.6	LBP	0
Disease	Diabetes	Type 2 diabetes (incident)	a2dm2	seq.3077.66	F10	0
Disease	Diabetes	Type 2 diabetes (incident)	a2dm2	seq.3078.1	PGF	0
Disease	Diabetes	Type 2 diabetes (incident)	a2dm2	seq.3079.62	RARRES2	0
Disease	Diabetes	Type 2 diabetes (incident)	a2dm2	seq.3132.1	VEGFC	0
Disease	Diabetes	Type 2 diabetes (incident)	a2dm2	seq.3151.6	IL2RA	0
Disease	Diabetes	Type 2 diabetes (incident)	a2dm2	seq.3152.57	TNFRSF1B	0
Disease	Diabetes	Type 2 diabetes (incident)	a2dm2	seq.3166.92	CD33	0
Disease	Diabetes	Type 2 diabetes (incident)	a2dm2	seq.3168.8	ADAMTS5	0
Disease	Diabetes	Type 2 diabetes (incident)	a2dm2	seq.3169.70	IDUA	0
Disease	Diabetes	Type 2 diabetes (incident)	a2dm2	seq.3170.6	METAP2	0
Disease	Diabetes	Type 2 diabetes (incident)	a2dm2	seq.3171.57	APP	0
Disease	Diabetes	Type 2 diabetes (incident)	a2dm2	seq.3173.49	NAAA	0
Disease	Diabetes	Type 2 diabetes (incident)	a2dm2	seq.3175.51	ADAMTS13	0
Disease	Diabetes	Type 2 diabetes (incident)	a2dm2	seq.3181.50	CTSS	0
Disease	Diabetes	Type 2 diabetes (incident)	a2dm2	seq.3182.38	ENTPD1	0
Disease	Diabetes	Type 2 diabetes (incident)	a2dm2	seq.3184.25	F7	0
Disease	Diabetes	Type 2 diabetes (incident)	a2dm2	seq.3186.2	C2	0
Disease	Diabetes	Type 2 diabetes (incident)	a2dm2	seq.3191.50	WFIKKN1	0
Disease	Diabetes	Type 2 diabetes (incident)	a2dm2	seq.3194.36	GP6	0
Disease	Diabetes	Type 2 diabetes (incident)	a2dm2	seq.3195.50	GNLY	0
Disease	Diabetes	Type 2 diabetes (incident)	a2dm2	seq.3196.6	HAPLN1	0
Disease	Diabetes	Type 2 diabetes (incident)	a2dm2	seq.3199.54	KLK12	0
Disease	Diabetes	Type 2 diabetes (incident)	a2dm2	seq.3204.2	LTA4H	0
Disease	Diabetes	Type 2 diabetes (incident)	a2dm2	seq.3206.4	LYVE1	0
Disease	Diabetes	Type 2 diabetes (incident)	a2dm2	seq.3212.30	ASAH2	0
Disease	Diabetes	Type 2 diabetes (incident)	a2dm2	seq.3213.65	NID1	0
Disease	Diabetes	Type 2 diabetes (incident)	a2dm2	seq.3214.3	NRP1	0
Disease	Diabetes	Type 2 diabetes (incident)	a2dm2	seq.3216.2	PIGR	0
Disease	Diabetes	Type 2 diabetes (incident)	a2dm2	seq.3217.74	SERPINE2	0
Disease	Diabetes	Type 2 diabetes (incident)	a2dm2	seq.3220.40	RET	1
Disease	Diabetes	Type 2 diabetes (incident)	a2dm2	seq.3221.54	SFRP1	0
Disease	Diabetes	Type 2 diabetes (incident)	a2dm2	seq.3232.28	ACP5	0
Disease	Diabetes	Type 2 diabetes (incident)	a2dm2	seq.3234.23	CCDC80	0
Disease	Diabetes	Type 2 diabetes (incident)	a2dm2	seq.3235.50	WFIKKN2	1
Disease	Diabetes	Type 2 diabetes (incident)	a2dm2	seq.3280.49	ACAN	0
Disease	Diabetes	Type 2 diabetes (incident)	a2dm2	seq.3283.21	TGFBI	0
Disease	Diabetes	Type 2 diabetes (incident)	a2dm2	seq.3285.23	C1R	0
Disease	Diabetes	Type 2 diabetes (incident)	a2dm2	seq.3290.50	CD109	0
Disease	Diabetes	Type 2 diabetes (incident)	a2dm2	seq.3291.30	FCER2	0
Disease	Diabetes	Type 2 diabetes (incident)	a2dm2	seq.3292.75	CD48	0
Disease	Diabetes	Type 2 diabetes (incident)	a2dm2	seq.3293.2	CD5L	0
Disease	Diabetes	Type 2 diabetes (incident)	a2dm2	seq.3296.92	CNTN2	0
Disease	Diabetes	Type 2 diabetes (incident)	a2dm2	seq.3298.52	CNTN4	0
Disease	Diabetes	Type 2 diabetes (incident)	a2dm2	seq.3299.29	CNTN5	0
Disease	Diabetes	Type 2 diabetes (incident)	a2dm2	seq.3302.58	CST7	0
Disease	Diabetes	Type 2 diabetes (incident)	a2dm2	seq.3303.23	CST6	0
Disease	Diabetes	Type 2 diabetes (incident)	a2dm2	seq.3309.2	FCGR2A	0
Disease	Diabetes	Type 2 diabetes (incident)	a2dm2	seq.3310.62	FCGR2B	0
Disease	Diabetes	Type 2 diabetes (incident)	a2dm2	seq.3311.27	FCGR3B	0
Disease	Diabetes	Type 2 diabetes (incident)	a2dm2	seq.3313.21	FCN2	0
Disease	Diabetes	Type 2 diabetes (incident)	a2dm2	seq.3314.74	GFRA1	0
Disease	Diabetes	Type 2 diabetes (incident)	a2dm2	seq.3316.58	SERPIND1	0
Disease	Diabetes	Type 2 diabetes (incident)	a2dm2	seq.3320.49	IGFBP7	0
Disease	Diabetes	Type 2 diabetes (incident)	a2dm2	seq.3322.52	LRIG3	0
Disease	Diabetes	Type 2 diabetes (incident)	a2dm2	seq.3323.37	LRP8	0
Disease	Diabetes	Type 2 diabetes (incident)	a2dm2	seq.3324.51	LY9	0
Disease	Diabetes	Type 2 diabetes (incident)	a2dm2	seq.3325.2	MATN2	0
Disease	Diabetes	Type 2 diabetes (incident)	a2dm2	seq.3326.58	CADM1	0
Disease	Diabetes	Type 2 diabetes (incident)	a2dm2	seq.3327.27	NTN4	0
Disease	Diabetes	Type 2 diabetes (incident)	a2dm2	seq.3329.14	PGLYRP1	0
Disease	Diabetes	Type 2 diabetes (incident)	a2dm2	seq.3331.8	RGMB	0
Disease	Diabetes	Type 2 diabetes (incident)	a2dm2	seq.3339.33	THBS2	1
Disease	Diabetes	Type 2 diabetes (incident)	a2dm2	seq.3340.53	THBS4	0
Disease	Diabetes	Type 2 diabetes (incident)	a2dm2	seq.3343.1	ACY1	1
Disease	Diabetes	Type 2 diabetes (incident)	a2dm2	seq.3348.49	BMP1	0
Disease	Diabetes	Type 2 diabetes (incident)	a2dm2	seq.3352.80	CA6	0
Disease	Diabetes	Type 2 diabetes (incident)	a2dm2	seq.3363.31	CSK	0
Disease	Diabetes	Type 2 diabetes (incident)	a2dm2	seq.3364.76	CTSV	0
Disease	Diabetes	Type 2 diabetes (incident)	a2dm2	seq.3366.51	ECM1	0
Disease	Diabetes	Type 2 diabetes (incident)	a2dm2	seq.3367.8	FETUB	0
Disease	Diabetes	Type 2 diabetes (incident)	a2dm2	seq.3376.49	IL17RD	0
Disease	Diabetes	Type 2 diabetes (incident)	a2dm2	seq.3378.49	KLK7	0
Disease	Diabetes	Type 2 diabetes (incident)	a2dm2	seq.3389.7	SERPINA5	0
Disease	Diabetes	Type 2 diabetes (incident)	a2dm2	seq.3403.1	TPSB2	0
Disease	Diabetes	Type 2 diabetes (incident)	a2dm2	seq.3415.61	IBSP	0
Disease	Diabetes	Type 2 diabetes (incident)	a2dm2	seq.3420.21	CA13	0
Disease	Diabetes	Type 2 diabetes (incident)	a2dm2	seq.3421.54	TNFSF8	0
Disease	Diabetes	Type 2 diabetes (incident)	a2dm2	seq.3431.54	EPHA1	0
Disease	Diabetes	Type 2 diabetes (incident)	a2dm2	seq.3434.34	FN1	0
Disease	Diabetes	Type 2 diabetes (incident)	a2dm2	seq.3435.53	FN1	0
Disease	Diabetes	Type 2 diabetes (incident)	a2dm2	seq.3438.10	FSTL3	0
Disease	Diabetes	Type 2 diabetes (incident)	a2dm2	seq.3440.7	GZMA	0
Disease	Diabetes	Type 2 diabetes (incident)	a2dm2	seq.3445.53	IL15RA	0
Disease	Diabetes	Type 2 diabetes (incident)	a2dm2	seq.3446.7	IL18R1	0
Disease	Diabetes	Type 2 diabetes (incident)	a2dm2	seq.3447.64	CXCL8	0
Disease	Diabetes	Type 2 diabetes (incident)	a2dm2	seq.3449.58	SERPINA4	0
Disease	Diabetes	Type 2 diabetes (incident)	a2dm2	seq.3457.57	POSTN	0
Disease	Diabetes	Type 2 diabetes (incident)	a2dm2	seq.3459.49	PDGFRB	0
Disease	Diabetes	Type 2 diabetes (incident)	a2dm2	seq.3461.58	BCAN	0
Disease	Diabetes	Type 2 diabetes (incident)	a2dm2	seq.3470.1	SELE	0
Disease	Diabetes	Type 2 diabetes (incident)	a2dm2	seq.3474.19	THBS1	0
Disease	Diabetes	Type 2 diabetes (incident)	a2dm2	seq.3479.71	PRSS3	0
Disease	Diabetes	Type 2 diabetes (incident)	a2dm2	seq.3481.87	XPNPEP1	0
Disease	Diabetes	Type 2 diabetes (incident)	a2dm2	seq.3484.60	AGT	0
Disease	Diabetes	Type 2 diabetes (incident)	a2dm2	seq.3488.64	CAT	0
Disease	Diabetes	Type 2 diabetes (incident)	a2dm2	seq.3495.15	CXCL6	0
Disease	Diabetes	Type 2 diabetes (incident)	a2dm2	seq.3505.6	LTA|LTB	0
Disease	Diabetes	Type 2 diabetes (incident)	a2dm2	seq.3506.49	LTA|LTB	0
Disease	Diabetes	Type 2 diabetes (incident)	a2dm2	seq.3508.78	CCL22	0
Disease	Diabetes	Type 2 diabetes (incident)	a2dm2	seq.3509.1	CCL15	0
Disease	Diabetes	Type 2 diabetes (incident)	a2dm2	seq.3514.49	PRTN3	0
Disease	Diabetes	Type 2 diabetes (incident)	a2dm2	seq.3516.60	CXCL12	0
Disease	Diabetes	Type 2 diabetes (incident)	a2dm2	seq.3518.54	CPB2	0
Disease	Diabetes	Type 2 diabetes (incident)	a2dm2	seq.3519.3	CCL17	0
Disease	Diabetes	Type 2 diabetes (incident)	a2dm2	seq.3535.84	DKK1	0
Disease	Diabetes	Type 2 diabetes (incident)	a2dm2	seq.3554.24	ADIPOQ	1
Disease	Diabetes	Type 2 diabetes (incident)	a2dm2	seq.3580.25	SERPINA1	0
Disease	Diabetes	Type 2 diabetes (incident)	a2dm2	seq.3581.53	AHSG	0
Disease	Diabetes	Type 2 diabetes (incident)	a2dm2	seq.3583.54	ARSA	0
Disease	Diabetes	Type 2 diabetes (incident)	a2dm2	seq.3593.72	CASP3	0
Disease	Diabetes	Type 2 diabetes (incident)	a2dm2	seq.3600.2	CHIT1	0
Disease	Diabetes	Type 2 diabetes (incident)	a2dm2	seq.3601.54	CHL1	0
Disease	Diabetes	Type 2 diabetes (incident)	a2dm2	seq.3603.60	CLEC7A	0
Disease	Diabetes	Type 2 diabetes (incident)	a2dm2	seq.3605.77	MASP1	0
Disease	Diabetes	Type 2 diabetes (incident)	a2dm2	seq.3607.71	DKK3	0
Disease	Diabetes	Type 2 diabetes (incident)	a2dm2	seq.3613.62	FCN1	0
Disease	Diabetes	Type 2 diabetes (incident)	a2dm2	seq.3617.80	HGFAC	0
Disease	Diabetes	Type 2 diabetes (incident)	a2dm2	seq.3622.33	LGMN	0
Disease	Diabetes	Type 2 diabetes (incident)	a2dm2	seq.3630.27	CADM3	0
Disease	Diabetes	Type 2 diabetes (incident)	a2dm2	seq.3633.70	NID2	0
Disease	Diabetes	Type 2 diabetes (incident)	a2dm2	seq.3640.14	LRPAP1	0
Disease	Diabetes	Type 2 diabetes (incident)	a2dm2	seq.3642.4	CD84	0
Disease	Diabetes	Type 2 diabetes (incident)	a2dm2	seq.3647.49	TLR4|LY96	0
Disease	Diabetes	Type 2 diabetes (incident)	a2dm2	seq.3651.50	KDR	0
Disease	Diabetes	Type 2 diabetes (incident)	a2dm2	seq.3666.17	CFHR5	0
Disease	Diabetes	Type 2 diabetes (incident)	a2dm2	seq.3676.15	IGF2R	0
Disease	Diabetes	Type 2 diabetes (incident)	a2dm2	seq.3708.62	A2M	0
Disease	Diabetes	Type 2 diabetes (incident)	a2dm2	seq.3709.4	GPT	0
Disease	Diabetes	Type 2 diabetes (incident)	a2dm2	seq.3710.49	PLG	0
Disease	Diabetes	Type 2 diabetes (incident)	a2dm2	seq.3714.49	CKB|CKM	0
Disease	Diabetes	Type 2 diabetes (incident)	a2dm2	seq.3723.1	NPPB	0
Disease	Diabetes	Type 2 diabetes (incident)	a2dm2	seq.3727.35	PYY	0
Disease	Diabetes	Type 2 diabetes (incident)	a2dm2	seq.3736.60	BMP6	0
Disease	Diabetes	Type 2 diabetes (incident)	a2dm2	seq.3739.72	ITGA2B|ITGB3	0
Disease	Diabetes	Type 2 diabetes (incident)	a2dm2	seq.3758.63	PROC	0
Disease	Diabetes	Type 2 diabetes (incident)	a2dm2	seq.3758.68	PROC	0
Disease	Diabetes	Type 2 diabetes (incident)	a2dm2	seq.3773.15	TEK	0
Disease	Diabetes	Type 2 diabetes (incident)	a2dm2	seq.3795.6	ADAM9	0
Disease	Diabetes	Type 2 diabetes (incident)	a2dm2	seq.3796.79	ANGPTL4	0
Disease	Diabetes	Type 2 diabetes (incident)	a2dm2	seq.3799.11	CA3	0
Disease	Diabetes	Type 2 diabetes (incident)	a2dm2	seq.3803.10	CST5	0
Disease	Diabetes	Type 2 diabetes (incident)	a2dm2	seq.3805.16	ESM1	0
Disease	Diabetes	Type 2 diabetes (incident)	a2dm2	seq.3806.55	EPHA5	0
Disease	Diabetes	Type 2 diabetes (incident)	a2dm2	seq.3814.63	IL11RA	0
Disease	Diabetes	Type 2 diabetes (incident)	a2dm2	seq.3835.11	TLR2	0
Disease	Diabetes	Type 2 diabetes (incident)	a2dm2	seq.3853.56	MDH1	0
Disease	Diabetes	Type 2 diabetes (incident)	a2dm2	seq.3855.56	PRDX1	0
Disease	Diabetes	Type 2 diabetes (incident)	a2dm2	seq.3858.5	ACP1	0
Disease	Diabetes	Type 2 diabetes (incident)	a2dm2	seq.3894.15	NAGK	0
Disease	Diabetes	Type 2 diabetes (incident)	a2dm2	seq.4125.52	AGER	0
Disease	Diabetes	Type 2 diabetes (incident)	a2dm2	seq.4126.22	BPI	0
Disease	Diabetes	Type 2 diabetes (incident)	a2dm2	seq.4127.75	C6	0
Disease	Diabetes	Type 2 diabetes (incident)	a2dm2	seq.4129.72	CFB	0
Disease	Diabetes	Type 2 diabetes (incident)	a2dm2	seq.4131.72	FN1	0
Disease	Diabetes	Type 2 diabetes (incident)	a2dm2	seq.4139.71	IL6R	0
Disease	Diabetes	Type 2 diabetes (incident)	a2dm2	seq.4141.79	CXCL10	0
Disease	Diabetes	Type 2 diabetes (incident)	a2dm2	seq.4149.8	PDGFB	0
Disease	Diabetes	Type 2 diabetes (incident)	a2dm2	seq.4151.6	PLG	0
Disease	Diabetes	Type 2 diabetes (incident)	a2dm2	seq.4152.58	KLKB1	0
Disease	Diabetes	Type 2 diabetes (incident)	a2dm2	seq.4153.11	SERPINA3	0
Disease	Diabetes	Type 2 diabetes (incident)	a2dm2	seq.4154.57	SELP	0
Disease	Diabetes	Type 2 diabetes (incident)	a2dm2	seq.4155.3	TNC	0
Disease	Diabetes	Type 2 diabetes (incident)	a2dm2	seq.4156.74	TGFB2	0
Disease	Diabetes	Type 2 diabetes (incident)	a2dm2	seq.4158.54	PLAU	0
Disease	Diabetes	Type 2 diabetes (incident)	a2dm2	seq.4159.130	CFH	0
Disease	Diabetes	Type 2 diabetes (incident)	a2dm2	seq.4160.49	MMP2	0
Disease	Diabetes	Type 2 diabetes (incident)	a2dm2	seq.4162.54	TF	0
Disease	Diabetes	Type 2 diabetes (incident)	a2dm2	seq.4188.1	AKR7A2	0
Disease	Diabetes	Type 2 diabetes (incident)	a2dm2	seq.4192.10	AKR1A1	0
Disease	Diabetes	Type 2 diabetes (incident)	a2dm2	seq.4232.19	IGF1R	0
Disease	Diabetes	Type 2 diabetes (incident)	a2dm2	seq.4234.8	IL1RL1	0
Disease	Diabetes	Type 2 diabetes (incident)	a2dm2	seq.4249.64	NME2	0
Disease	Diabetes	Type 2 diabetes (incident)	a2dm2	seq.4250.23	NSFL1C	0
Disease	Diabetes	Type 2 diabetes (incident)	a2dm2	seq.4276.10	PEBP1	0
Disease	Diabetes	Type 2 diabetes (incident)	a2dm2	seq.4278.14	P4HB	0
Disease	Diabetes	Type 2 diabetes (incident)	a2dm2	seq.4292.5	NAPA	0
Disease	Diabetes	Type 2 diabetes (incident)	a2dm2	seq.4294.16	SPHK1	0
Disease	Diabetes	Type 2 diabetes (incident)	a2dm2	seq.4297.62	SPON1	0
Disease	Diabetes	Type 2 diabetes (incident)	a2dm2	seq.4309.59	TPI1	0
Disease	Diabetes	Type 2 diabetes (incident)	a2dm2	seq.4324.33	CST2	0
Disease	Diabetes	Type 2 diabetes (incident)	a2dm2	seq.4328.2	BOC	0
Disease	Diabetes	Type 2 diabetes (incident)	a2dm2	seq.4332.6	CLEC1B	0
Disease	Diabetes	Type 2 diabetes (incident)	a2dm2	seq.4336.2	SAA1	0
Disease	Diabetes	Type 2 diabetes (incident)	a2dm2	seq.4337.49	CRP	0
Disease	Diabetes	Type 2 diabetes (incident)	a2dm2	seq.4342.10	ICAM1	0
Disease	Diabetes	Type 2 diabetes (incident)	a2dm2	seq.4355.13	DAPK2	0
Disease	Diabetes	Type 2 diabetes (incident)	a2dm2	seq.4374.45	GDF15	0
Disease	Diabetes	Type 2 diabetes (incident)	a2dm2	seq.4407.10	MST1	0
Disease	Diabetes	Type 2 diabetes (incident)	a2dm2	seq.4413.3	SLPI	0
Disease	Diabetes	Type 2 diabetes (incident)	a2dm2	seq.4420.7	ADAM12	0
Disease	Diabetes	Type 2 diabetes (incident)	a2dm2	seq.4430.44	COLEC11	0
Disease	Diabetes	Type 2 diabetes (incident)	a2dm2	seq.4435.66	ENPP7	0
Disease	Diabetes	Type 2 diabetes (incident)	a2dm2	seq.4437.56	ENTPD5	0
Disease	Diabetes	Type 2 diabetes (incident)	a2dm2	seq.4440.15	FCRL3	0
Disease	Diabetes	Type 2 diabetes (incident)	a2dm2	seq.4450.26	HNRNPAB	0
Disease	Diabetes	Type 2 diabetes (incident)	a2dm2	seq.4455.89	MFGE8	0
Disease	Diabetes	Type 2 diabetes (incident)	a2dm2	seq.4459.68	PCSK7	0
Disease	Diabetes	Type 2 diabetes (incident)	a2dm2	seq.4464.10	SIGLEC1	0
Disease	Diabetes	Type 2 diabetes (incident)	a2dm2	seq.4467.49	SPARCL1	0
Disease	Diabetes	Type 2 diabetes (incident)	a2dm2	seq.4469.78	CHST15	0
Disease	Diabetes	Type 2 diabetes (incident)	a2dm2	seq.4471.50	TGM3	0
Disease	Diabetes	Type 2 diabetes (incident)	a2dm2	seq.4479.14	SERPING1	0
Disease	Diabetes	Type 2 diabetes (incident)	a2dm2	seq.4480.59	C3	0
Disease	Diabetes	Type 2 diabetes (incident)	a2dm2	seq.4481.34	C4A|C4B	0
Disease	Diabetes	Type 2 diabetes (incident)	a2dm2	seq.4482.66	C5|C6	0
Disease	Diabetes	Type 2 diabetes (incident)	a2dm2	seq.4487.1	FGF7	0
Disease	Diabetes	Type 2 diabetes (incident)	a2dm2	seq.4491.4	IL5RA	0
Disease	Diabetes	Type 2 diabetes (incident)	a2dm2	seq.4496.60	MMP12	0
Disease	Diabetes	Type 2 diabetes (incident)	a2dm2	seq.4498.62	NCAM1	1
Disease	Diabetes	Type 2 diabetes (incident)	a2dm2	seq.4499.21	PDGFA	0
Disease	Diabetes	Type 2 diabetes (incident)	a2dm2	seq.4500.50	CLEC11A	0
Disease	Diabetes	Type 2 diabetes (incident)	a2dm2	seq.4534.10	PRSS22	0
Disease	Diabetes	Type 2 diabetes (incident)	a2dm2	seq.4535.50	BST1	0
Disease	Diabetes	Type 2 diabetes (incident)	a2dm2	seq.4541.49	CDON	0
Disease	Diabetes	Type 2 diabetes (incident)	a2dm2	seq.4543.65	COL23A1	0
Disease	Diabetes	Type 2 diabetes (incident)	a2dm2	seq.4546.27	ADGRE2	0
Disease	Diabetes	Type 2 diabetes (incident)	a2dm2	seq.4548.4	FUT3	0
Disease	Diabetes	Type 2 diabetes (incident)	a2dm2	seq.4549.78	FUT5	0
Disease	Diabetes	Type 2 diabetes (incident)	a2dm2	seq.4559.64	KYNU	0
Disease	Diabetes	Type 2 diabetes (incident)	a2dm2	seq.4564.2	PLXNC1	0
Disease	Diabetes	Type 2 diabetes (incident)	a2dm2	seq.4568.17	SLITRK5	0
Disease	Diabetes	Type 2 diabetes (incident)	a2dm2	seq.4594.22	ADCYAP1	0
Disease	Diabetes	Type 2 diabetes (incident)	a2dm2	seq.4707.50	YWHAH	0
Disease	Diabetes	Type 2 diabetes (incident)	a2dm2	seq.4719.58	PDIA3	0
Disease	Diabetes	Type 2 diabetes (incident)	a2dm2	seq.4721.54	TFF3	0
Disease	Diabetes	Type 2 diabetes (incident)	a2dm2	seq.4763.31	AFM	1
Disease	Diabetes	Type 2 diabetes (incident)	a2dm2	seq.4771.10	SMPDL3A	0
Disease	Diabetes	Type 2 diabetes (incident)	a2dm2	seq.4775.34	GSN	0
Disease	Diabetes	Type 2 diabetes (incident)	a2dm2	seq.4801.13	LPO	0
Disease	Diabetes	Type 2 diabetes (incident)	a2dm2	seq.4811.33	ITIH4	0
Disease	Diabetes	Type 2 diabetes (incident)	a2dm2	seq.4831.4	SELL	0
Disease	Diabetes	Type 2 diabetes (incident)	a2dm2	seq.4834.61	EPHA2	0
Disease	Diabetes	Type 2 diabetes (incident)	a2dm2	seq.4867.15	VEGFA	0
Disease	Diabetes	Type 2 diabetes (incident)	a2dm2	seq.4874.3	ANG	0
Disease	Diabetes	Type 2 diabetes (incident)	a2dm2	seq.4878.3	F10	0
Disease	Diabetes	Type 2 diabetes (incident)	a2dm2	seq.4886.3	CCL7	0
Disease	Diabetes	Type 2 diabetes (incident)	a2dm2	seq.4906.35	F5	0
Disease	Diabetes	Type 2 diabetes (incident)	a2dm2	seq.4908.6	ENG	0
Disease	Diabetes	Type 2 diabetes (incident)	a2dm2	seq.4911.49	GSTP1	0
Disease	Diabetes	Type 2 diabetes (incident)	a2dm2	seq.4913.78	CCL16	0
Disease	Diabetes	Type 2 diabetes (incident)	a2dm2	seq.4914.10	CGA|CGB3|CGB7	0
Disease	Diabetes	Type 2 diabetes (incident)	a2dm2	seq.4917.62	ITGAV|ITGB5	0
Disease	Diabetes	Type 2 diabetes (incident)	a2dm2	seq.4918.21	KNG1	0
Disease	Diabetes	Type 2 diabetes (incident)	a2dm2	seq.4920.10	LYZ	0
Disease	Diabetes	Type 2 diabetes (incident)	a2dm2	seq.4924.32	MMP1	0
Disease	Diabetes	Type 2 diabetes (incident)	a2dm2	seq.4925.54	MMP13	0
Disease	Diabetes	Type 2 diabetes (incident)	a2dm2	seq.4929.55	SHBG	1
Disease	Diabetes	Type 2 diabetes (incident)	a2dm2	seq.4930.21	STC1	0
Disease	Diabetes	Type 2 diabetes (incident)	a2dm2	seq.4962.52	CDNF	0
Disease	Diabetes	Type 2 diabetes (incident)	a2dm2	seq.4964.67	ERAP1	0
Disease	Diabetes	Type 2 diabetes (incident)	a2dm2	seq.4968.50	CAPG	0
Disease	Diabetes	Type 2 diabetes (incident)	a2dm2	seq.4969.2	CA1	0
Disease	Diabetes	Type 2 diabetes (incident)	a2dm2	seq.4971.1	CTSZ	0
Disease	Diabetes	Type 2 diabetes (incident)	a2dm2	seq.4976.57	CRK	0
Disease	Diabetes	Type 2 diabetes (incident)	a2dm2	seq.4979.34	DPT	0
Disease	Diabetes	Type 2 diabetes (incident)	a2dm2	seq.4982.54	PI3	0
Disease	Diabetes	Type 2 diabetes (incident)	a2dm2	seq.4984.83	ESD	0
Disease	Diabetes	Type 2 diabetes (incident)	a2dm2	seq.4990.87	GP1BA	0
Disease	Diabetes	Type 2 diabetes (incident)	a2dm2	seq.4991.12	GPC5	0
Disease	Diabetes	Type 2 diabetes (incident)	a2dm2	seq.4992.49	GRN	0
Disease	Diabetes	Type 2 diabetes (incident)	a2dm2	seq.4996.66	HRG	0
Disease	Diabetes	Type 2 diabetes (incident)	a2dm2	seq.5000.52	LGALS3BP	1
Disease	Diabetes	Type 2 diabetes (incident)	a2dm2	seq.5006.71	MAPK13	0
Disease	Diabetes	Type 2 diabetes (incident)	a2dm2	seq.5007.1	MAPK14	0
Disease	Diabetes	Type 2 diabetes (incident)	a2dm2	seq.5012.67	AK1	0
Disease	Diabetes	Type 2 diabetes (incident)	a2dm2	seq.5015.15	PLA2G7	1
Disease	Diabetes	Type 2 diabetes (incident)	a2dm2	seq.5018.68	PRDX6	0
Disease	Diabetes	Type 2 diabetes (incident)	a2dm2	seq.5026.66	RPS3	0
Disease	Diabetes	Type 2 diabetes (incident)	a2dm2	seq.5028.59	CD163	0
Disease	Diabetes	Type 2 diabetes (incident)	a2dm2	seq.5029.3	FAP	0
Disease	Diabetes	Type 2 diabetes (incident)	a2dm2	seq.5036.50	TNFAIP6	0
Disease	Diabetes	Type 2 diabetes (incident)	a2dm2	seq.5060.62	CD274	0
Disease	Diabetes	Type 2 diabetes (incident)	a2dm2	seq.5061.27	ICOSLG	0
Disease	Diabetes	Type 2 diabetes (incident)	a2dm2	seq.5063.12	CD244	0
Disease	Diabetes	Type 2 diabetes (incident)	a2dm2	seq.5066.134	CD300C	0
Disease	Diabetes	Type 2 diabetes (incident)	a2dm2	seq.5069.9	CD55	0
Disease	Diabetes	Type 2 diabetes (incident)	a2dm2	seq.5076.53	EPHA10	0
Disease	Diabetes	Type 2 diabetes (incident)	a2dm2	seq.5078.82	EPHB6	0
Disease	Diabetes	Type 2 diabetes (incident)	a2dm2	seq.5080.131	GPNMB	0
Disease	Diabetes	Type 2 diabetes (incident)	a2dm2	seq.5084.154	IL17RB	0
Disease	Diabetes	Type 2 diabetes (incident)	a2dm2	seq.5090.49	LILRB1	0
Disease	Diabetes	Type 2 diabetes (incident)	a2dm2	seq.5091.28	LILRB2	0
Disease	Diabetes	Type 2 diabetes (incident)	a2dm2	seq.5092.51	JAG1	0
Disease	Diabetes	Type 2 diabetes (incident)	a2dm2	seq.5095.21	KIR2DL4	0
Disease	Diabetes	Type 2 diabetes (incident)	a2dm2	seq.5099.14	LAG3	0
Disease	Diabetes	Type 2 diabetes (incident)	a2dm2	seq.5102.55	MICB	0
Disease	Diabetes	Type 2 diabetes (incident)	a2dm2	seq.5103.30	CD200R1	0
Disease	Diabetes	Type 2 diabetes (incident)	a2dm2	seq.5104.57	NCR1	0
Disease	Diabetes	Type 2 diabetes (incident)	a2dm2	seq.5105.2	RTN4R	0
Disease	Diabetes	Type 2 diabetes (incident)	a2dm2	seq.5107.7	NOTCH1	0
Disease	Diabetes	Type 2 diabetes (incident)	a2dm2	seq.5108.72	NOTCH3	0
Disease	Diabetes	Type 2 diabetes (incident)	a2dm2	seq.5109.24	NRCAM	0
Disease	Diabetes	Type 2 diabetes (incident)	a2dm2	seq.5111.15	NRXN3	0
Disease	Diabetes	Type 2 diabetes (incident)	a2dm2	seq.5112.73	CD200	0
Disease	Diabetes	Type 2 diabetes (incident)	a2dm2	seq.5115.31	RELT	0
Disease	Diabetes	Type 2 diabetes (incident)	a2dm2	seq.5116.62	ROBO2	0
Disease	Diabetes	Type 2 diabetes (incident)	a2dm2	seq.5121.3	SEMA6B	0
Disease	Diabetes	Type 2 diabetes (incident)	a2dm2	seq.5122.92	SEMA6A	0
Disease	Diabetes	Type 2 diabetes (incident)	a2dm2	seq.5124.62	ICAM5	0
Disease	Diabetes	Type 2 diabetes (incident)	a2dm2	seq.5124.69	ICAM5	0
Disease	Diabetes	Type 2 diabetes (incident)	a2dm2	seq.5125.6	SIGLEC14	0
Disease	Diabetes	Type 2 diabetes (incident)	a2dm2	seq.5128.53	SLAMF6	0
Disease	Diabetes	Type 2 diabetes (incident)	a2dm2	seq.5129.12	SCARF1	0
Disease	Diabetes	Type 2 diabetes (incident)	a2dm2	seq.5131.15	TNFRSF19	0
Disease	Diabetes	Type 2 diabetes (incident)	a2dm2	seq.5132.71	IL27RA	0
Disease	Diabetes	Type 2 diabetes (incident)	a2dm2	seq.5134.52	HAVCR2	0
Disease	Diabetes	Type 2 diabetes (incident)	a2dm2	seq.5139.32	UNC5C	0
Disease	Diabetes	Type 2 diabetes (incident)	a2dm2	seq.5140.56	UNC5D	1
Disease	Diabetes	Type 2 diabetes (incident)	a2dm2	seq.5202.4	PPID	0
Disease	Diabetes	Type 2 diabetes (incident)	a2dm2	seq.5229.90	IMPDH1	0
Disease	Diabetes	Type 2 diabetes (incident)	a2dm2	seq.5231.79	PCSK9	0
Disease	Diabetes	Type 2 diabetes (incident)	a2dm2	seq.5238.26	PPIE	0
Disease	Diabetes	Type 2 diabetes (incident)	a2dm2	seq.5248.68	PPIF	0
Disease	Diabetes	Type 2 diabetes (incident)	a2dm2	seq.5256.86	PDE5A	0
Disease	Diabetes	Type 2 diabetes (incident)	a2dm2	seq.5275.28	VAV1	0
Disease	Diabetes	Type 2 diabetes (incident)	a2dm2	seq.5301.7	CCL11	1
Disease	Diabetes	Type 2 diabetes (incident)	a2dm2	seq.5312.49	APOE	0
Disease	Diabetes	Type 2 diabetes (incident)	a2dm2	seq.5339.49	S100A9	0
Disease	Diabetes	Type 2 diabetes (incident)	a2dm2	seq.5346.24	CPNE1	0
Disease	Diabetes	Type 2 diabetes (incident)	a2dm2	seq.5349.69	DLL1	0
Disease	Diabetes	Type 2 diabetes (incident)	a2dm2	seq.5353.89	IL1RN	1
Disease	Diabetes	Type 2 diabetes (incident)	a2dm2	seq.5355.69	TNFSF14	0
Disease	Diabetes	Type 2 diabetes (incident)	a2dm2	seq.5356.2	MIF	0
Disease	Diabetes	Type 2 diabetes (incident)	a2dm2	seq.5363.51	SEMA3E	0
Disease	Diabetes	Type 2 diabetes (incident)	a2dm2	seq.5392.73	FAS	0
Disease	Diabetes	Type 2 diabetes (incident)	a2dm2	seq.5400.52	LEPR	0
Disease	Diabetes	Type 2 diabetes (incident)	a2dm2	seq.5404.53	TNFRSF21	0
Disease	Diabetes	Type 2 diabetes (incident)	a2dm2	seq.5424.55	TNFRSF11A	0
Disease	Diabetes	Type 2 diabetes (incident)	a2dm2	seq.5430.66	SIRPA	0
Disease	Diabetes	Type 2 diabetes (incident)	a2dm2	seq.5451.1	ALCAM	0
Disease	Diabetes	Type 2 diabetes (incident)	a2dm2	seq.5452.71	ASGR1	0
Disease	Diabetes	Type 2 diabetes (incident)	a2dm2	seq.5456.59	CNDP1	0
Disease	Diabetes	Type 2 diabetes (incident)	a2dm2	seq.5457.5	COLEC12	0
Disease	Diabetes	Type 2 diabetes (incident)	a2dm2	seq.5459.33	CST1	0
Disease	Diabetes	Type 2 diabetes (incident)	a2dm2	seq.5462.62	FCN3	0
Disease	Diabetes	Type 2 diabetes (incident)	a2dm2	seq.5463.22	GAS1	0
Disease	Diabetes	Type 2 diabetes (incident)	a2dm2	seq.5465.32	HS6ST1	0
Disease	Diabetes	Type 2 diabetes (incident)	a2dm2	seq.5475.10	PRKCB	0
Disease	Diabetes	Type 2 diabetes (incident)	a2dm2	seq.5478.50	FOLH1	0
Disease	Diabetes	Type 2 diabetes (incident)	a2dm2	seq.5480.49	CCL5	0
Disease	Diabetes	Type 2 diabetes (incident)	a2dm2	seq.5483.1	RGMA	0
Disease	Diabetes	Type 2 diabetes (incident)	a2dm2	seq.5487.7	SLAMF7	0
Disease	Diabetes	Type 2 diabetes (incident)	a2dm2	seq.5491.12	SPOCK2	0
Disease	Diabetes	Type 2 diabetes (incident)	a2dm2	seq.5496.49	SPON1	0
Disease	Diabetes	Type 2 diabetes (incident)	a2dm2	seq.5508.62	CTSD	1
Disease	Diabetes	Type 2 diabetes (incident)	a2dm2	seq.5509.7	EGF	0
Disease	Diabetes	Type 2 diabetes (incident)	a2dm2	seq.5532.53	FGFR1	0
Disease	Diabetes	Type 2 diabetes (incident)	a2dm2	seq.5542.22	NRP1	0
Disease	Diabetes	Type 2 diabetes (incident)	a2dm2	seq.5581.28	FGL1	0
Disease	Diabetes	Type 2 diabetes (incident)	a2dm2	seq.5584.21	TCN2	0
Disease	Diabetes	Type 2 diabetes (incident)	a2dm2	seq.5593.11	PDIA5	0
Disease	Diabetes	Type 2 diabetes (incident)	a2dm2	seq.5601.2	PGLYRP2	0
Disease	Diabetes	Type 2 diabetes (incident)	a2dm2	seq.5604.30	HPSE	0
Disease	Diabetes	Type 2 diabetes (incident)	a2dm2	seq.5605.77	MFNG	0
Disease	Diabetes	Type 2 diabetes (incident)	a2dm2	seq.5618.50	FAM3B	0
Disease	Diabetes	Type 2 diabetes (incident)	a2dm2	seq.5620.13	PAM	0
Disease	Diabetes	Type 2 diabetes (incident)	a2dm2	seq.5621.64	THSD1	0
Disease	Diabetes	Type 2 diabetes (incident)	a2dm2	seq.5628.21	SEMA3G	0
Disease	Diabetes	Type 2 diabetes (incident)	a2dm2	seq.5630.48	CD300A	0
Disease	Diabetes	Type 2 diabetes (incident)	a2dm2	seq.5631.83	MLN	0
Disease	Diabetes	Type 2 diabetes (incident)	a2dm2	seq.5632.6	CRTAC1	0
Disease	Diabetes	Type 2 diabetes (incident)	a2dm2	seq.5633.65	LILRB2	0
Disease	Diabetes	Type 2 diabetes (incident)	a2dm2	seq.5634.39	POFUT1	0
Disease	Diabetes	Type 2 diabetes (incident)	a2dm2	seq.5635.66	TREM2	1
Disease	Diabetes	Type 2 diabetes (incident)	a2dm2	seq.5636.10	MFAP4	0
Disease	Diabetes	Type 2 diabetes (incident)	a2dm2	seq.5637.81	NTNG1	0
Disease	Diabetes	Type 2 diabetes (incident)	a2dm2	seq.5638.23	COLGALT1	0
Disease	Diabetes	Type 2 diabetes (incident)	a2dm2	seq.5644.60	RNASE4	0
Disease	Diabetes	Type 2 diabetes (incident)	a2dm2	seq.5646.20	RNASE6	0
Disease	Diabetes	Type 2 diabetes (incident)	a2dm2	seq.5648.28	CTRB2	0
Disease	Diabetes	Type 2 diabetes (incident)	a2dm2	seq.5649.83	PSG4	0
Disease	Diabetes	Type 2 diabetes (incident)	a2dm2	seq.5650.9	PDIA6	0
Disease	Diabetes	Type 2 diabetes (incident)	a2dm2	seq.5651.50	PSG7	0
Disease	Diabetes	Type 2 diabetes (incident)	a2dm2	seq.5656.53	ENDOU	0
Disease	Diabetes	Type 2 diabetes (incident)	a2dm2	seq.5657.28	ST3GAL1	0
Disease	Diabetes	Type 2 diabetes (incident)	a2dm2	seq.5658.64	F13B	0
Disease	Diabetes	Type 2 diabetes (incident)	a2dm2	seq.5660.51	SOD3	0
Disease	Diabetes	Type 2 diabetes (incident)	a2dm2	seq.5663.18	PF4V1	0
Disease	Diabetes	Type 2 diabetes (incident)	a2dm2	seq.5671.1	CTRB1	0
Disease	Diabetes	Type 2 diabetes (incident)	a2dm2	seq.5675.6	TNC	0
Disease	Diabetes	Type 2 diabetes (incident)	a2dm2	seq.5676.54	ASIP	0
Disease	Diabetes	Type 2 diabetes (incident)	a2dm2	seq.5680.54	OBP2B	0
Disease	Diabetes	Type 2 diabetes (incident)	a2dm2	seq.5682.13	VASN	0
Disease	Diabetes	Type 2 diabetes (incident)	a2dm2	seq.5687.5	PRKCSH	0
Disease	Diabetes	Type 2 diabetes (incident)	a2dm2	seq.5688.65	CBLN4	0
Disease	Diabetes	Type 2 diabetes (incident)	a2dm2	seq.5691.2	CRISPLD2	0
Disease	Diabetes	Type 2 diabetes (incident)	a2dm2	seq.5694.57	SMOC1	0
Disease	Diabetes	Type 2 diabetes (incident)	a2dm2	seq.5695.5	BPIFA2	0
Disease	Diabetes	Type 2 diabetes (incident)	a2dm2	seq.5698.60	TNXB	0
Disease	Diabetes	Type 2 diabetes (incident)	a2dm2	seq.5701.81	CLEC3B	0
Disease	Diabetes	Type 2 diabetes (incident)	a2dm2	seq.5703.26	OLFM1	0
Disease	Diabetes	Type 2 diabetes (incident)	a2dm2	seq.5708.1	LEAP2	0
Disease	Diabetes	Type 2 diabetes (incident)	a2dm2	seq.5722.78	PRCP	0
Disease	Diabetes	Type 2 diabetes (incident)	a2dm2	seq.5727.35	B3GLCT	0
Disease	Diabetes	Type 2 diabetes (incident)	a2dm2	seq.5728.60	FCRL1	0
Disease	Diabetes	Type 2 diabetes (incident)	a2dm2	seq.5731.1	SPINK6	0
Disease	Diabetes	Type 2 diabetes (incident)	a2dm2	seq.5736.1	TREML2	0
Disease	Diabetes	Type 2 diabetes (incident)	a2dm2	seq.5737.61	SEMA4D	0
Disease	Diabetes	Type 2 diabetes (incident)	a2dm2	seq.5738.25	TNC	0
Disease	Diabetes	Type 2 diabetes (incident)	a2dm2	seq.5740.17	ROBO1	0
Disease	Diabetes	Type 2 diabetes (incident)	a2dm2	seq.5741.55	RNASE3	0
Disease	Diabetes	Type 2 diabetes (incident)	a2dm2	seq.5742.14	ACP6	0
Disease	Diabetes	Type 2 diabetes (incident)	a2dm2	seq.5749.53	CLPS	0
Disease	Diabetes	Type 2 diabetes (incident)	a2dm2	seq.5763.67	DEFB104A	0
Disease	Diabetes	Type 2 diabetes (incident)	a2dm2	seq.5810.25	TDGF1	0
Disease	Diabetes	Type 2 diabetes (incident)	a2dm2	seq.5813.58	EPO	0
Disease	Diabetes	Type 2 diabetes (incident)	a2dm2	seq.5825.49	IFNGR1	0
Disease	Diabetes	Type 2 diabetes (incident)	a2dm2	seq.5834.18	IL9	0
Disease	Diabetes	Type 2 diabetes (incident)	a2dm2	seq.5837.49	LIFR	0
Disease	Diabetes	Type 2 diabetes (incident)	a2dm2	seq.5846.24	NOG	0
Disease	Diabetes	Type 2 diabetes (incident)	a2dm2	seq.5852.6	S100A12	0
Disease	Diabetes	Type 2 diabetes (incident)	a2dm2	seq.5867.60	ARG1	0
Disease	Diabetes	Type 2 diabetes (incident)	a2dm2	seq.5900.11	HINT1	0
Disease	Diabetes	Type 2 diabetes (incident)	a2dm2	seq.5939.42	TNFSF12	0
Disease	Diabetes	Type 2 diabetes (incident)	a2dm2	seq.5982.50	CFHR1	0
Disease	Diabetes	Type 2 diabetes (incident)	a2dm2	seq.5992.50	CD8A	0
Disease	Diabetes	Type 2 diabetes (incident)	a2dm2	seq.6039.24	CRHBP	0
Disease	Diabetes	Type 2 diabetes (incident)	a2dm2	seq.6042.52	TNC	0
Disease	Diabetes	Type 2 diabetes (incident)	a2dm2	seq.6060.2	PIP	0
Disease	Diabetes	Type 2 diabetes (incident)	a2dm2	seq.6077.63	ADA2	0
Disease	Diabetes	Type 2 diabetes (incident)	a2dm2	seq.6081.52	PCOLCE2	0
Disease	Diabetes	Type 2 diabetes (incident)	a2dm2	seq.6086.15	CHRDL2	0
Disease	Diabetes	Type 2 diabetes (incident)	a2dm2	seq.6168.11	TP53	0
Disease	Diabetes	Type 2 diabetes (incident)	a2dm2	seq.6207.10	PSAP	0
Disease	Diabetes	Type 2 diabetes (incident)	a2dm2	seq.6209.2	AOC1	0
Disease	Diabetes	Type 2 diabetes (incident)	a2dm2	seq.6217.23	QSOX1	0
Disease	Diabetes	Type 2 diabetes (incident)	a2dm2	seq.6223.5	GUCA2B	0
Disease	Diabetes	Type 2 diabetes (incident)	a2dm2	seq.6227.1	KLK10	0
Disease	Diabetes	Type 2 diabetes (incident)	a2dm2	seq.6232.54	CD86	0
Disease	Diabetes	Type 2 diabetes (incident)	a2dm2	seq.6234.74	VIT	0
Disease	Diabetes	Type 2 diabetes (incident)	a2dm2	seq.6236.51	CTHRC1	0
Disease	Diabetes	Type 2 diabetes (incident)	a2dm2	seq.6247.9	SIRPB1	0
Disease	Diabetes	Type 2 diabetes (incident)	a2dm2	seq.6248.68	FAS	0
Disease	Diabetes	Type 2 diabetes (incident)	a2dm2	seq.6252.62	SCGB3A1	0
Disease	Diabetes	Type 2 diabetes (incident)	a2dm2	seq.6255.74	CPXM1	0
Disease	Diabetes	Type 2 diabetes (incident)	a2dm2	seq.6256.9	LY6G6C	0
Disease	Diabetes	Type 2 diabetes (incident)	a2dm2	seq.6260.14	TNC	0
Disease	Diabetes	Type 2 diabetes (incident)	a2dm2	seq.6342.10	NPNT	0
Disease	Diabetes	Type 2 diabetes (incident)	a2dm2	seq.6356.3	CPB1	0
Disease	Diabetes	Type 2 diabetes (incident)	a2dm2	seq.6359.50	POMGNT2	0
Disease	Diabetes	Type 2 diabetes (incident)	a2dm2	seq.6364.7	TAPBPL	0
Disease	Diabetes	Type 2 diabetes (incident)	a2dm2	seq.6366.38	TXNDC15	0
Disease	Diabetes	Type 2 diabetes (incident)	a2dm2	seq.6367.66	FMOD	0
Disease	Diabetes	Type 2 diabetes (incident)	a2dm2	seq.6373.54	DLK1	0
Disease	Diabetes	Type 2 diabetes (incident)	a2dm2	seq.6375.75	XXYLT1	0
Disease	Diabetes	Type 2 diabetes (incident)	a2dm2	seq.6379.62	ADAMTSL2	1
Disease	Diabetes	Type 2 diabetes (incident)	a2dm2	seq.6382.17	MANBA	0
Disease	Diabetes	Type 2 diabetes (incident)	a2dm2	seq.6385.63	VWA1	0
Disease	Diabetes	Type 2 diabetes (incident)	a2dm2	seq.6387.61	DEFA5	0
Disease	Diabetes	Type 2 diabetes (incident)	a2dm2	seq.6388.21	CCDC126	0
Disease	Diabetes	Type 2 diabetes (incident)	a2dm2	seq.6391.52	LILRA3	0
Disease	Diabetes	Type 2 diabetes (incident)	a2dm2	seq.6392.7	CCN5	0
Disease	Diabetes	Type 2 diabetes (incident)	a2dm2	seq.6393.63	HSP90B1	0
Disease	Diabetes	Type 2 diabetes (incident)	a2dm2	seq.6402.8	PILRA	0
Disease	Diabetes	Type 2 diabetes (incident)	a2dm2	seq.6404.20	C1QL1	0
Disease	Diabetes	Type 2 diabetes (incident)	a2dm2	seq.6408.2	INHBC	1
Disease	Diabetes	Type 2 diabetes (incident)	a2dm2	seq.6409.57	ADGRF5	0
Disease	Diabetes	Type 2 diabetes (incident)	a2dm2	seq.6414.8	OAF	0
Disease	Diabetes	Type 2 diabetes (incident)	a2dm2	seq.6415.90	CPN2	0
Disease	Diabetes	Type 2 diabetes (incident)	a2dm2	seq.6416.8	GKN2	0
Disease	Diabetes	Type 2 diabetes (incident)	a2dm2	seq.6425.87	MMP19	0
Disease	Diabetes	Type 2 diabetes (incident)	a2dm2	seq.6431.68	PCYOX1	0
Disease	Diabetes	Type 2 diabetes (incident)	a2dm2	seq.6433.57	FAM20A	0
Disease	Diabetes	Type 2 diabetes (incident)	a2dm2	seq.6434.18	AOC2	0
Disease	Diabetes	Type 2 diabetes (incident)	a2dm2	seq.6444.15	PSG3	0
Disease	Diabetes	Type 2 diabetes (incident)	a2dm2	seq.6448.36	SEMA3C	1
Disease	Diabetes	Type 2 diabetes (incident)	a2dm2	seq.6451.64	ASPN	0
Disease	Diabetes	Type 2 diabetes (incident)	a2dm2	seq.6461.54	APOC3	0
Disease	Diabetes	Type 2 diabetes (incident)	a2dm2	seq.6462.12	TIMP4	0
Disease	Diabetes	Type 2 diabetes (incident)	a2dm2	seq.6467.65	POGLUT1	0
Disease	Diabetes	Type 2 diabetes (incident)	a2dm2	seq.6470.19	FBLN1	0
Disease	Diabetes	Type 2 diabetes (incident)	a2dm2	seq.6471.53	CFHR4	0
Disease	Diabetes	Type 2 diabetes (incident)	a2dm2	seq.6472.40	PMEL	0
Disease	Diabetes	Type 2 diabetes (incident)	a2dm2	seq.6478.2	IGLON5	0
Disease	Diabetes	Type 2 diabetes (incident)	a2dm2	seq.6485.59	IGLL1	0
Disease	Diabetes	Type 2 diabetes (incident)	a2dm2	seq.6491.59	KLK15	0
Disease	Diabetes	Type 2 diabetes (incident)	a2dm2	seq.6496.60	DLK1	0
Disease	Diabetes	Type 2 diabetes (incident)	a2dm2	seq.6507.16	NCAM2	1
Disease	Diabetes	Type 2 diabetes (incident)	a2dm2	seq.6512.68	KREMEN1	0
Disease	Diabetes	Type 2 diabetes (incident)	a2dm2	seq.6520.87	MGP	0
Disease	Diabetes	Type 2 diabetes (incident)	a2dm2	seq.6521.35	NPTX2	0
Disease	Diabetes	Type 2 diabetes (incident)	a2dm2	seq.6525.17	DUSP13	0
Disease	Diabetes	Type 2 diabetes (incident)	a2dm2	seq.6527.1	TRIL	0
Disease	Diabetes	Type 2 diabetes (incident)	a2dm2	seq.6530.63	OPRPN	0
Disease	Diabetes	Type 2 diabetes (incident)	a2dm2	seq.6538.90	KIAA2013	0
Disease	Diabetes	Type 2 diabetes (incident)	a2dm2	seq.6544.33	NELL1	0
Disease	Diabetes	Type 2 diabetes (incident)	a2dm2	seq.6546.41	DKK2	0
Disease	Diabetes	Type 2 diabetes (incident)	a2dm2	seq.6550.4	ICAM4	0
Disease	Diabetes	Type 2 diabetes (incident)	a2dm2	seq.6551.94	SERPINA12	0
Disease	Diabetes	Type 2 diabetes (incident)	a2dm2	seq.6556.5	ENPP5	0
Disease	Diabetes	Type 2 diabetes (incident)	a2dm2	seq.6557.50	LRRC15	0
Disease	Diabetes	Type 2 diabetes (incident)	a2dm2	seq.6563.78	HSPA1A	0
Disease	Diabetes	Type 2 diabetes (incident)	a2dm2	seq.6565.68	CDCP1	0
Disease	Diabetes	Type 2 diabetes (incident)	a2dm2	seq.6576.1	ART4	0
Disease	Diabetes	Type 2 diabetes (incident)	a2dm2	seq.6580.29	PZP	0
Disease	Diabetes	Type 2 diabetes (incident)	a2dm2	seq.6583.67	SERPINA10	0
Disease	Diabetes	Type 2 diabetes (incident)	a2dm2	seq.6590.54	NRP2	0
Disease	Diabetes	Type 2 diabetes (incident)	a2dm2	seq.6605.17	IGFALS	0
Disease	Diabetes	Type 2 diabetes (incident)	a2dm2	seq.6609.22	CNP	0
Disease	Diabetes	Type 2 diabetes (incident)	a2dm2	seq.6620.82	LINGO1	0
Disease	Diabetes	Type 2 diabetes (incident)	a2dm2	seq.6626.81	CHST12	0
Disease	Diabetes	Type 2 diabetes (incident)	a2dm2	seq.6627.25	PNLIPRP1	0
Disease	Diabetes	Type 2 diabetes (incident)	a2dm2	seq.6629.3	DEFB1	0
Disease	Diabetes	Type 2 diabetes (incident)	a2dm2	seq.6645.53	POSTN	0
Disease	Diabetes	Type 2 diabetes (incident)	a2dm2	seq.6649.51	NTN1	0
Disease	Diabetes	Type 2 diabetes (incident)	a2dm2	seq.6706.18	ALPG	0
Disease	Diabetes	Type 2 diabetes (incident)	a2dm2	seq.6713.4	LRP11	0
Disease	Diabetes	Type 2 diabetes (incident)	a2dm2	seq.6715.63	ALPG	0
Disease	Diabetes	Type 2 diabetes (incident)	a2dm2	seq.6896.3	C1orf162	0
Disease	Diabetes	Type 2 diabetes (incident)	a2dm2	seq.6897.38	B3GAT3	0
Disease	Diabetes	Type 2 diabetes (incident)	a2dm2	seq.6904.14	LRRTM2	0
Disease	Diabetes	Type 2 diabetes (incident)	a2dm2	seq.6909.40	MGAT2	0
Disease	Diabetes	Type 2 diabetes (incident)	a2dm2	seq.6911.103	CLEC6A	0
Disease	Diabetes	Type 2 diabetes (incident)	a2dm2	seq.6914.15	AMIGO2	0
Disease	Diabetes	Type 2 diabetes (incident)	a2dm2	seq.6919.3	HBZ	0
Disease	Diabetes	Type 2 diabetes (incident)	a2dm2	seq.6920.1	GFRAL	0
Disease	Diabetes	Type 2 diabetes (incident)	a2dm2	seq.6925.26	SNX8	0
Disease	Diabetes	Type 2 diabetes (incident)	a2dm2	seq.6927.7	NDST1	0
Disease	Diabetes	Type 2 diabetes (incident)	a2dm2	seq.6930.95	ST8SIA6	0
Disease	Diabetes	Type 2 diabetes (incident)	a2dm2	seq.6947.4	ST3GAL6	0
Disease	Diabetes	Type 2 diabetes (incident)	a2dm2	seq.6957.14	PNLIPRP2	0
Disease	Diabetes	Type 2 diabetes (incident)	a2dm2	seq.6965.19	CNTNAP2	0
Disease	Diabetes	Type 2 diabetes (incident)	a2dm2	seq.6969.14	WFDC5	0
Disease	Diabetes	Type 2 diabetes (incident)	a2dm2	seq.6984.6	IGSF8	0
Disease	Diabetes	Type 2 diabetes (incident)	a2dm2	seq.6986.17	HS3ST3B1	0
Disease	Diabetes	Type 2 diabetes (incident)	a2dm2	seq.6998.106	ASPH	0
Disease	Diabetes	Type 2 diabetes (incident)	a2dm2	seq.7009.8	CD72	0
Disease	Diabetes	Type 2 diabetes (incident)	a2dm2	seq.7015.8	LILRB5	0
Disease	Diabetes	Type 2 diabetes (incident)	a2dm2	seq.7019.13	SEMA7A	0
Disease	Diabetes	Type 2 diabetes (incident)	a2dm2	seq.7049.2	ADAM23	0
Disease	Diabetes	Type 2 diabetes (incident)	a2dm2	seq.7050.5	NEGR1	0
Disease	Diabetes	Type 2 diabetes (incident)	a2dm2	seq.7059.14	LILRA6	0
Disease	Diabetes	Type 2 diabetes (incident)	a2dm2	seq.7060.2	ERO1A	0
Disease	Diabetes	Type 2 diabetes (incident)	a2dm2	seq.7065.1	MPIG6B	0
Disease	Diabetes	Type 2 diabetes (incident)	a2dm2	seq.7083.74	MATN4	0
Disease	Diabetes	Type 2 diabetes (incident)	a2dm2	seq.7089.42	SYT11	0
Disease	Diabetes	Type 2 diabetes (incident)	a2dm2	seq.7096.30	RMDN1	0
Disease	Diabetes	Type 2 diabetes (incident)	a2dm2	seq.7110.2	DNAJB11	0
Disease	Diabetes	Type 2 diabetes (incident)	a2dm2	seq.7128.9	VWA2	0
Disease	Diabetes	Type 2 diabetes (incident)	a2dm2	seq.7131.207	TNC	0
Disease	Diabetes	Type 2 diabetes (incident)	a2dm2	seq.7140.1	CELA2A	0
Disease	Diabetes	Type 2 diabetes (incident)	a2dm2	seq.7141.21	MGAT4B	0
Disease	Diabetes	Type 2 diabetes (incident)	a2dm2	seq.7145.1	ITIH3	0
Disease	Diabetes	Type 2 diabetes (incident)	a2dm2	seq.7156.2	FUT10	0
Disease	Diabetes	Type 2 diabetes (incident)	a2dm2	seq.7161.25	H6PD	0
Disease	Diabetes	Type 2 diabetes (incident)	a2dm2	seq.7173.141	TMEM132C	0
Disease	Diabetes	Type 2 diabetes (incident)	a2dm2	seq.7179.69	NFASC	1
Disease	Diabetes	Type 2 diabetes (incident)	a2dm2	seq.7185.29	GP5	0
Disease	Diabetes	Type 2 diabetes (incident)	a2dm2	seq.7192.37	IFNLR1	0
Disease	Diabetes	Type 2 diabetes (incident)	a2dm2	seq.7198.197	FAM20B	0
Disease	Diabetes	Type 2 diabetes (incident)	a2dm2	seq.7206.20	FBP1	1
Disease	Diabetes	Type 2 diabetes (incident)	a2dm2	seq.7208.60	MGAT4C	0
Disease	Diabetes	Type 2 diabetes (incident)	a2dm2	seq.7211.2	RNASE1	0
Disease	Diabetes	Type 2 diabetes (incident)	a2dm2	seq.7218.87	ATP1B2	0
Disease	Diabetes	Type 2 diabetes (incident)	a2dm2	seq.7219.152	HSPA1A	0
Disease	Diabetes	Type 2 diabetes (incident)	a2dm2	seq.7227.75	COCH	0
Disease	Diabetes	Type 2 diabetes (incident)	a2dm2	seq.7228.2	ST6GALNAC6	1
Disease	Diabetes	Type 2 diabetes (incident)	a2dm2	seq.7239.9	GSTM1	0
Disease	Diabetes	Type 2 diabetes (incident)	a2dm2	seq.7244.16	IGFLR1	0
Disease	Diabetes	Type 2 diabetes (incident)	a2dm2	seq.7246.4	FREM2	0
Disease	Diabetes	Type 2 diabetes (incident)	a2dm2	seq.7251.64	C1QTNF3	0
Disease	Diabetes	Type 2 diabetes (incident)	a2dm2	seq.7266.4	SERPINA9	0
Disease	Diabetes	Type 2 diabetes (incident)	a2dm2	seq.7628.40	CRELD1	0
Disease	Diabetes	Type 2 diabetes (incident)	a2dm2	seq.7638.30	LMAN2	0
Disease	Diabetes	Type 2 diabetes (incident)	a2dm2	seq.7648.9	MYBPC1	0
Disease	Diabetes	Type 2 diabetes (incident)	a2dm2	seq.7655.11	NPPB	0
Disease	Diabetes	Type 2 diabetes (incident)	a2dm2	seq.7693.13	TNFRSF10B	0
Disease	Diabetes	Type 2 diabetes (incident)	a2dm2	seq.7735.17	SERPINF1	1
Disease	Diabetes	Type 2 diabetes (incident)	a2dm2	seq.7736.28	OPALIN	0
Disease	Diabetes	Type 2 diabetes (incident)	a2dm2	seq.7738.299	STX2	0
Disease	Diabetes	Type 2 diabetes (incident)	a2dm2	seq.7744.10	LRP12	0
Disease	Diabetes	Type 2 diabetes (incident)	a2dm2	seq.7757.5	HLA-DQA2	0
Disease	Diabetes	Type 2 diabetes (incident)	a2dm2	seq.7761.125	CHKB	0
Disease	Diabetes	Type 2 diabetes (incident)	a2dm2	seq.7775.15	KLK11	0
Disease	Diabetes	Type 2 diabetes (incident)	a2dm2	seq.7779.86	CHST11	0
Disease	Diabetes	Type 2 diabetes (incident)	a2dm2	seq.7780.34	MZB1	0
Disease	Diabetes	Type 2 diabetes (incident)	a2dm2	seq.7782.34	EDDM3B	0
Disease	Diabetes	Type 2 diabetes (incident)	a2dm2	seq.7784.1	KNG1	1
Disease	Diabetes	Type 2 diabetes (incident)	a2dm2	seq.7787.25	LILRA5	0
Disease	Diabetes	Type 2 diabetes (incident)	a2dm2	seq.7806.33	B4GALT7	0
Disease	Diabetes	Type 2 diabetes (incident)	a2dm2	seq.7808.5	GLCE	0
Disease	Diabetes	Type 2 diabetes (incident)	a2dm2	seq.7810.20	C1QTNF5	0
Disease	Diabetes	Type 2 diabetes (incident)	a2dm2	seq.7813.6	ALPP	0
Disease	Diabetes	Type 2 diabetes (incident)	a2dm2	seq.7822.11	PLAAT2	0
Disease	Diabetes	Type 2 diabetes (incident)	a2dm2	seq.7831.39	RBP4	0
Disease	Diabetes	Type 2 diabetes (incident)	a2dm2	seq.7832.181	PDIA3	0
Disease	Diabetes	Type 2 diabetes (incident)	a2dm2	seq.7840.64	LGMN	0
Disease	Diabetes	Type 2 diabetes (incident)	a2dm2	seq.7841.84	ESAM	0
Disease	Diabetes	Type 2 diabetes (incident)	a2dm2	seq.7849.3	QPCT	0
Disease	Diabetes	Type 2 diabetes (incident)	a2dm2	seq.7856.51	FAM151A	0
Disease	Diabetes	Type 2 diabetes (incident)	a2dm2	seq.7861.9	ROR2	0
Disease	Diabetes	Type 2 diabetes (incident)	a2dm2	seq.7866.11	DNAJC30	0
Disease	Diabetes	Type 2 diabetes (incident)	a2dm2	seq.7870.8	CNDP1	0
Disease	Diabetes	Type 2 diabetes (incident)	a2dm2	seq.7871.16	TMEM132A	0
Disease	Diabetes	Type 2 diabetes (incident)	a2dm2	seq.7875.86	PLEK	0
Disease	Diabetes	Type 2 diabetes (incident)	a2dm2	seq.7882.31	SLAMF7	0
Disease	Diabetes	Type 2 diabetes (incident)	a2dm2	seq.7885.17	CFHR5	0
Disease	Diabetes	Type 2 diabetes (incident)	a2dm2	seq.7891.45	UGT1A6	0
Disease	Diabetes	Type 2 diabetes (incident)	a2dm2	seq.7905.30	HP	0
Disease	Diabetes	Type 2 diabetes (incident)	a2dm2	seq.7909.37	SHBG	1
Disease	Diabetes	Type 2 diabetes (incident)	a2dm2	seq.7915.31	APLP2	0
Disease	Diabetes	Type 2 diabetes (incident)	a2dm2	seq.7916.10	S100A7	0
Disease	Diabetes	Type 2 diabetes (incident)	a2dm2	seq.7918.114	AMY1A	0
Disease	Diabetes	Type 2 diabetes (incident)	a2dm2	seq.7921.65	FJX1	0
Disease	Diabetes	Type 2 diabetes (incident)	a2dm2	seq.7923.41	SEMA4C	0
Disease	Diabetes	Type 2 diabetes (incident)	a2dm2	seq.7926.13	SPINT3	0
Disease	Diabetes	Type 2 diabetes (incident)	a2dm2	seq.7928.183	TPST1	0
Disease	Diabetes	Type 2 diabetes (incident)	a2dm2	seq.7933.75	ADAM22	0
Disease	Diabetes	Type 2 diabetes (incident)	a2dm2	seq.7935.26	LARGE1	0
Disease	Diabetes	Type 2 diabetes (incident)	a2dm2	seq.7945.10	SEMA6A	0
Disease	Diabetes	Type 2 diabetes (incident)	a2dm2	seq.7947.19	TEPSIN	0
Disease	Diabetes	Type 2 diabetes (incident)	a2dm2	seq.7948.129	GLTPD2	0
Disease	Diabetes	Type 2 diabetes (incident)	a2dm2	seq.7955.195	ITIH1	0
Disease	Diabetes	Type 2 diabetes (incident)	a2dm2	seq.7957.2	SCG3	0
Disease	Diabetes	Type 2 diabetes (incident)	a2dm2	seq.7968.15	CRTAM	0
Disease	Diabetes	Type 2 diabetes (incident)	a2dm2	seq.7970.315	ART3	1
Disease	Diabetes	Type 2 diabetes (incident)	a2dm2	seq.7976.19	FRRS1L	0
Disease	Diabetes	Type 2 diabetes (incident)	a2dm2	seq.7980.72	B3GNT2	0
Disease	Diabetes	Type 2 diabetes (incident)	a2dm2	seq.7981.230	B3GALT6	0
Disease	Diabetes	Type 2 diabetes (incident)	a2dm2	seq.7994.41	ERO1B	0
Disease	Diabetes	Type 2 diabetes (incident)	a2dm2	seq.7999.23	ENTPD1	0
Disease	Diabetes	Type 2 diabetes (incident)	a2dm2	seq.8005.1	MXRA7	0
Disease	Diabetes	Type 2 diabetes (incident)	a2dm2	seq.8006.12	DNAJB12	0
Disease	Diabetes	Type 2 diabetes (incident)	a2dm2	seq.8007.19	CTSB	0
Disease	Diabetes	Type 2 diabetes (incident)	a2dm2	seq.8013.9	LMAN2L	0
Disease	Diabetes	Type 2 diabetes (incident)	a2dm2	seq.8014.359	MANEA	0
Disease	Diabetes	Type 2 diabetes (incident)	a2dm2	seq.8024.64	TPST2	0
Disease	Diabetes	Type 2 diabetes (incident)	a2dm2	seq.8039.41	FAM177A1	0
Disease	Diabetes	Type 2 diabetes (incident)	a2dm2	seq.8043.153	COMP	0
Disease	Diabetes	Type 2 diabetes (incident)	a2dm2	seq.8052.115	NLGN1	0
Disease	Diabetes	Type 2 diabetes (incident)	a2dm2	seq.8091.16	MASP1	0
Disease	Diabetes	Type 2 diabetes (incident)	a2dm2	seq.8092.29	IL6R	0
Disease	Diabetes	Type 2 diabetes (incident)	a2dm2	seq.8097.77	LIPN	0
Disease	Diabetes	Type 2 diabetes (incident)	a2dm2	seq.8099.42	SPON2	0
Disease	Diabetes	Type 2 diabetes (incident)	a2dm2	seq.8221.19	MIF	0
Disease	Diabetes	Type 2 diabetes (incident)	a2dm2	seq.8225.86	EPHB2	0
Disease	Diabetes	Type 2 diabetes (incident)	a2dm2	seq.8229.1	GXYLT1	0
Disease	Diabetes	Type 2 diabetes (incident)	a2dm2	seq.8232.90	JAML	0
Disease	Diabetes	Type 2 diabetes (incident)	a2dm2	seq.8233.2	ITIH5	0
Disease	Diabetes	Type 2 diabetes (incident)	a2dm2	seq.8239.223	BCHE	0
Disease	Diabetes	Type 2 diabetes (incident)	a2dm2	seq.8240.207	GPNMB	0
Disease	Diabetes	Type 2 diabetes (incident)	a2dm2	seq.8243.55	SPINK1	0
Disease	Diabetes	Type 2 diabetes (incident)	a2dm2	seq.8244.16	FUT8	0
Disease	Diabetes	Type 2 diabetes (incident)	a2dm2	seq.8245.27	ICAM5	0
Disease	Diabetes	Type 2 diabetes (incident)	a2dm2	seq.8246.9	PCSK9	0
Disease	Diabetes	Type 2 diabetes (incident)	a2dm2	seq.8248.222	SIGLEC14	0
Disease	Diabetes	Type 2 diabetes (incident)	a2dm2	seq.8250.2	PTPRJ	0
Disease	Diabetes	Type 2 diabetes (incident)	a2dm2	seq.8252.2	NOTUM	0
Disease	Diabetes	Type 2 diabetes (incident)	a2dm2	seq.8255.34	IRAG1	0
Disease	Diabetes	Type 2 diabetes (incident)	a2dm2	seq.8258.22	UXS1	0
Disease	Diabetes	Type 2 diabetes (incident)	a2dm2	seq.8262.20	APOD	1
Disease	Diabetes	Type 2 diabetes (incident)	a2dm2	seq.8264.43	DLL1	0
Disease	Diabetes	Type 2 diabetes (incident)	a2dm2	seq.8269.327	ARSK	0
Disease	Diabetes	Type 2 diabetes (incident)	a2dm2	seq.8274.64	STX7	0
Disease	Diabetes	Type 2 diabetes (incident)	a2dm2	seq.8275.31	PEAR1	0
Disease	Diabetes	Type 2 diabetes (incident)	a2dm2	seq.8280.238	VTN	0
Disease	Diabetes	Type 2 diabetes (incident)	a2dm2	seq.8287.17	CD300E	0
Disease	Diabetes	Type 2 diabetes (incident)	a2dm2	seq.8288.27	APOH	0
Disease	Diabetes	Type 2 diabetes (incident)	a2dm2	seq.8289.8	GPNMB	0
Disease	Diabetes	Type 2 diabetes (incident)	a2dm2	seq.8295.16	OLFM2	0
Disease	Diabetes	Type 2 diabetes (incident)	a2dm2	seq.8296.117	POGLUT3	0
Disease	Diabetes	Type 2 diabetes (incident)	a2dm2	seq.8297.8	DNAJC10	0
Disease	Diabetes	Type 2 diabetes (incident)	a2dm2	seq.8299.66	LILRA4	0
Disease	Diabetes	Type 2 diabetes (incident)	a2dm2	seq.8304.50	TNFRSF11B	0
Disease	Diabetes	Type 2 diabetes (incident)	a2dm2	seq.8307.47	C11orf68	0
Disease	Diabetes	Type 2 diabetes (incident)	a2dm2	seq.8309.12	HYAL1	0
Disease	Diabetes	Type 2 diabetes (incident)	a2dm2	seq.8310.6	ZG16B	0
Disease	Diabetes	Type 2 diabetes (incident)	a2dm2	seq.8314.71	GNS	0
Disease	Diabetes	Type 2 diabetes (incident)	a2dm2	seq.8325.37	ADH4	1
Disease	Diabetes	Type 2 diabetes (incident)	a2dm2	seq.8327.26	DPEP2	0
Disease	Diabetes	Type 2 diabetes (incident)	a2dm2	seq.8330.1	LRP11	0
Disease	Diabetes	Type 2 diabetes (incident)	a2dm2	seq.8336.267	GRAMD1C	0
Disease	Diabetes	Type 2 diabetes (incident)	a2dm2	seq.8337.65	PTPRU	1
Disease	Diabetes	Type 2 diabetes (incident)	a2dm2	seq.8345.27	GPX7	0
Disease	Diabetes	Type 2 diabetes (incident)	a2dm2	seq.8346.9	DPP7	0
Disease	Diabetes	Type 2 diabetes (incident)	a2dm2	seq.8348.4	EPHB2	0
Disease	Diabetes	Type 2 diabetes (incident)	a2dm2	seq.8351.17	PRSS57	0
Disease	Diabetes	Type 2 diabetes (incident)	a2dm2	seq.8356.88	OXT	0
Disease	Diabetes	Type 2 diabetes (incident)	a2dm2	seq.8360.169	NCR1	0
Disease	Diabetes	Type 2 diabetes (incident)	a2dm2	seq.8364.74	UST	0
Disease	Diabetes	Type 2 diabetes (incident)	a2dm2	seq.8368.102	TNFRSF1B	0
Disease	Diabetes	Type 2 diabetes (incident)	a2dm2	seq.8374.5	NGFR	0
Disease	Diabetes	Type 2 diabetes (incident)	a2dm2	seq.8376.25	LHB	0
Disease	Diabetes	Type 2 diabetes (incident)	a2dm2	seq.8385.248	HGFAC	0
Disease	Diabetes	Type 2 diabetes (incident)	a2dm2	seq.8394.56	RNASE2	0
Disease	Diabetes	Type 2 diabetes (incident)	a2dm2	seq.8397.147	QSOX2	0
Disease	Diabetes	Type 2 diabetes (incident)	a2dm2	seq.8398.277	RARRES1	0
Disease	Diabetes	Type 2 diabetes (incident)	a2dm2	seq.8402.22	CYTL1	0
Disease	Diabetes	Type 2 diabetes (incident)	a2dm2	seq.8403.18	FASN	0
Disease	Diabetes	Type 2 diabetes (incident)	a2dm2	seq.8407.84	NOTCH2	0
Disease	Diabetes	Type 2 diabetes (incident)	a2dm2	seq.8427.118	RSPO3	0
Disease	Diabetes	Type 2 diabetes (incident)	a2dm2	seq.8428.102	NTM	0
Disease	Diabetes	Type 2 diabetes (incident)	a2dm2	seq.8458.111	SNCA	0
Disease	Diabetes	Type 2 diabetes (incident)	a2dm2	seq.8458.16	SNCA	0
Disease	Diabetes	Type 2 diabetes (incident)	a2dm2	seq.8459.10	BMP6	0
Disease	Diabetes	Type 2 diabetes (incident)	a2dm2	seq.8463.2	SOD3	0
Disease	Diabetes	Type 2 diabetes (incident)	a2dm2	seq.8464.31	RSPO4	0
Disease	Diabetes	Type 2 diabetes (incident)	a2dm2	seq.8465.52	CTSH	0
Disease	Diabetes	Type 2 diabetes (incident)	a2dm2	seq.8468.19	KLK3	0
Disease	Diabetes	Type 2 diabetes (incident)	a2dm2	seq.8474.6	ROR1	0
Disease	Diabetes	Type 2 diabetes (incident)	a2dm2	seq.8476.11	CHGA	0
Disease	Diabetes	Type 2 diabetes (incident)	a2dm2	seq.8479.4	MMP10	0
Disease	Diabetes	Type 2 diabetes (incident)	a2dm2	seq.8480.29	EFEMP1	0
Disease	Diabetes	Type 2 diabetes (incident)	a2dm2	seq.8528.74	ISLR2	0
Disease	Diabetes	Type 2 diabetes (incident)	a2dm2	seq.8606.39	GPNMB	0
Disease	Diabetes	Type 2 diabetes (incident)	a2dm2	seq.8620.56	KLK14	0
Disease	Diabetes	Type 2 diabetes (incident)	a2dm2	seq.8644.46	CTSH	0
Disease	Diabetes	Type 2 diabetes (incident)	a2dm2	seq.8660.5	OLFML3	0
Disease	Diabetes	Type 2 diabetes (incident)	a2dm2	seq.8664.36	PKDCC	0
Disease	Diabetes	Type 2 diabetes (incident)	a2dm2	seq.8687.26	TMEM106B	0
Disease	Diabetes	Type 2 diabetes (incident)	a2dm2	seq.8697.38	GPC1	0
Disease	Diabetes	Type 2 diabetes (incident)	a2dm2	seq.8702.42	OSCAR	0
Disease	Diabetes	Type 2 diabetes (incident)	a2dm2	seq.8759.29	A4GALT	0
Disease	Diabetes	Type 2 diabetes (incident)	a2dm2	seq.8766.29	LILRA5	0
Disease	Diabetes	Type 2 diabetes (incident)	a2dm2	seq.8773.172	EMILIN3	0
Disease	Diabetes	Type 2 diabetes (incident)	a2dm2	seq.8778.3	NOG	0
Disease	Diabetes	Type 2 diabetes (incident)	a2dm2	seq.8786.6	FAM171B	0
Disease	Diabetes	Type 2 diabetes (incident)	a2dm2	seq.8794.13	DPEP1	0
Disease	Diabetes	Type 2 diabetes (incident)	a2dm2	seq.8811.24	BAMBI	0
Disease	Diabetes	Type 2 diabetes (incident)	a2dm2	seq.8814.33	PSAPL1	0
Disease	Diabetes	Type 2 diabetes (incident)	a2dm2	seq.8840.61	C1S	0
Disease	Diabetes	Type 2 diabetes (incident)	a2dm2	seq.8842.16	GRAMD1C	0
Disease	Diabetes	Type 2 diabetes (incident)	a2dm2	seq.8851.42	FAM171B	0
Disease	Diabetes	Type 2 diabetes (incident)	a2dm2	seq.8854.59	RRM2B	0
Disease	Diabetes	Type 2 diabetes (incident)	a2dm2	seq.8859.51	CA11	0
Disease	Diabetes	Type 2 diabetes (incident)	a2dm2	seq.8866.53	QPCTL	0
Disease	Diabetes	Type 2 diabetes (incident)	a2dm2	seq.8874.53	CLN5	1
Disease	Diabetes	Type 2 diabetes (incident)	a2dm2	seq.8885.6	CACNA2D3	0
Disease	Diabetes	Type 2 diabetes (incident)	a2dm2	seq.8890.9	TMEM132B	0
Disease	Diabetes	Type 2 diabetes (incident)	a2dm2	seq.8894.80	HNRNPAB	0
Disease	Diabetes	Type 2 diabetes (incident)	a2dm2	seq.8900.28	NEO1	0
Disease	Diabetes	Type 2 diabetes (incident)	a2dm2	seq.8923.94	GALNT16	0
Disease	Diabetes	Type 2 diabetes (incident)	a2dm2	seq.8925.25	RRM2B	0
Disease	Diabetes	Type 2 diabetes (incident)	a2dm2	seq.8927.6	None	0
Disease	Diabetes	Type 2 diabetes (incident)	a2dm2	seq.8932.1	ENTPD6	0
Disease	Diabetes	Type 2 diabetes (incident)	a2dm2	seq.8948.13	ADAM19	0
Disease	Diabetes	Type 2 diabetes (incident)	a2dm2	seq.8953.47	HDGF	0
Disease	Diabetes	Type 2 diabetes (incident)	a2dm2	seq.8956.96	SCARF2	0
Disease	Diabetes	Type 2 diabetes (incident)	a2dm2	seq.8958.51	CHL1	1
Disease	Diabetes	Type 2 diabetes (incident)	a2dm2	seq.8960.3	ERAP2	0
Disease	Diabetes	Type 2 diabetes (incident)	a2dm2	seq.8963.8	VTI1B	0
Disease	Diabetes	Type 2 diabetes (incident)	a2dm2	seq.8969.49	CD14	0
Disease	Diabetes	Type 2 diabetes (incident)	a2dm2	seq.8973.23	FCRL4	0
Disease	Diabetes	Type 2 diabetes (incident)	a2dm2	seq.8974.172	COL15A1	0
Disease	Diabetes	Type 2 diabetes (incident)	a2dm2	seq.8982.65	THBS3	0
Disease	Diabetes	Type 2 diabetes (incident)	a2dm2	seq.8983.7	GOLM1	0
Disease	Diabetes	Type 2 diabetes (incident)	a2dm2	seq.8989.40	SCUBE1	0
Disease	Diabetes	Type 2 diabetes (incident)	a2dm2	seq.8992.1	CEMIP2	0
Disease	Diabetes	Type 2 diabetes (incident)	a2dm2	seq.8997.4	NPTXR	0
Disease	Diabetes	Type 2 diabetes (incident)	a2dm2	seq.9002.36	SERPINA11	0
Disease	Diabetes	Type 2 diabetes (incident)	a2dm2	seq.9005.16	PLXNA1	0
Disease	Diabetes	Type 2 diabetes (incident)	a2dm2	seq.9013.60	NTN1	0
Disease	Diabetes	Type 2 diabetes (incident)	a2dm2	seq.9015.1	PRG3	0
Disease	Diabetes	Type 2 diabetes (incident)	a2dm2	seq.9017.58	LCT	0
Disease	Diabetes	Type 2 diabetes (incident)	a2dm2	seq.9018.38	PCDH10	1
Disease	Diabetes	Type 2 diabetes (incident)	a2dm2	seq.9021.1	HAVCR1	0
Disease	Diabetes	Type 2 diabetes (incident)	a2dm2	seq.9026.40	BTNL8	0
Disease	Diabetes	Type 2 diabetes (incident)	a2dm2	seq.9076.25	PENK	0
Disease	Diabetes	Type 2 diabetes (incident)	a2dm2	seq.9077.10	MAN1A2	0
Disease	Diabetes	Type 2 diabetes (incident)	a2dm2	seq.9094.5	CLEC4C	0
Disease	Diabetes	Type 2 diabetes (incident)	a2dm2	seq.9114.84	UMODL1	0
Disease	Diabetes	Type 2 diabetes (incident)	a2dm2	seq.9172.69	MMP8	0
Disease	Diabetes	Type 2 diabetes (incident)	a2dm2	seq.9173.21	PGM1	0
Disease	Diabetes	Type 2 diabetes (incident)	a2dm2	seq.9175.48	DSCAM	0
Disease	Diabetes	Type 2 diabetes (incident)	a2dm2	seq.9177.6	FAM3B	0
Disease	Diabetes	Type 2 diabetes (incident)	a2dm2	seq.9183.7	IFNAR1	0
Disease	Diabetes	Type 2 diabetes (incident)	a2dm2	seq.9185.15	TFF1	0
Disease	Diabetes	Type 2 diabetes (incident)	a2dm2	seq.9191.8	TFF2	0
Disease	Diabetes	Type 2 diabetes (incident)	a2dm2	seq.9197.4	LGALS9	0
Disease	Diabetes	Type 2 diabetes (incident)	a2dm2	seq.9204.33	POMC	0
Disease	Diabetes	Type 2 diabetes (incident)	a2dm2	seq.9211.19	SERPINF1	0
Disease	Diabetes	Type 2 diabetes (incident)	a2dm2	seq.9212.22	CTSF	0
Disease	Diabetes	Type 2 diabetes (incident)	a2dm2	seq.9213.24	FTCD	0
Disease	Diabetes	Type 2 diabetes (incident)	a2dm2	seq.9216.100	PLXNB2	0
Disease	Diabetes	Type 2 diabetes (incident)	a2dm2	seq.9218.7	FAS	0
Disease	Diabetes	Type 2 diabetes (incident)	a2dm2	seq.9223.11	MANF	0
Disease	Diabetes	Type 2 diabetes (incident)	a2dm2	seq.9231.23	BPNT2	0
Disease	Diabetes	Type 2 diabetes (incident)	a2dm2	seq.9233.71	TFPI2	0
Disease	Diabetes	Type 2 diabetes (incident)	a2dm2	seq.9234.8	TWSG1	0
Disease	Diabetes	Type 2 diabetes (incident)	a2dm2	seq.9241.40	SIRPG	0
Disease	Diabetes	Type 2 diabetes (incident)	a2dm2	seq.9244.27	PPT1	0
Disease	Diabetes	Type 2 diabetes (incident)	a2dm2	seq.9249.17	TMEM9	0
Disease	Diabetes	Type 2 diabetes (incident)	a2dm2	seq.9250.87	DEFA1	0
Disease	Diabetes	Type 2 diabetes (incident)	a2dm2	seq.9251.28	MAN2B2	0
Disease	Diabetes	Type 2 diabetes (incident)	a2dm2	seq.9253.52	ABO	0
Disease	Diabetes	Type 2 diabetes (incident)	a2dm2	seq.9256.78	NPTX1	0
Disease	Diabetes	Type 2 diabetes (incident)	a2dm2	seq.9259.35	TNFRSF21	0
Disease	Diabetes	Type 2 diabetes (incident)	a2dm2	seq.9261.14	EPHB6	0
Disease	Diabetes	Type 2 diabetes (incident)	a2dm2	seq.9263.57	SIAE	0
Disease	Diabetes	Type 2 diabetes (incident)	a2dm2	seq.9264.11	CTSO	0
Disease	Diabetes	Type 2 diabetes (incident)	a2dm2	seq.9266.1	TREM1	0
Disease	Diabetes	Type 2 diabetes (incident)	a2dm2	seq.9267.2	CPA4	0
Disease	Diabetes	Type 2 diabetes (incident)	a2dm2	seq.9269.7	BTD	0
Disease	Diabetes	Type 2 diabetes (incident)	a2dm2	seq.9275.2	SIGLEC5	0
Disease	Diabetes	Type 2 diabetes (incident)	a2dm2	seq.9278.9	CXCL12	0
Disease	Diabetes	Type 2 diabetes (incident)	a2dm2	seq.9282.12	CRISP2	0
Disease	Diabetes	Type 2 diabetes (incident)	a2dm2	seq.9284.25	SFRP4	0
Disease	Diabetes	Type 2 diabetes (incident)	a2dm2	seq.9288.7	FKBP7	0
Disease	Diabetes	Type 2 diabetes (incident)	a2dm2	seq.9294.45	MFAP2	0
Disease	Diabetes	Type 2 diabetes (incident)	a2dm2	seq.9297.12	B3GNT8	0
Disease	Diabetes	Type 2 diabetes (incident)	a2dm2	seq.9303.9	ICOSLG	0
Disease	Diabetes	Type 2 diabetes (incident)	a2dm2	seq.9312.8	AZGP1	0
Disease	Diabetes	Type 2 diabetes (incident)	a2dm2	seq.9313.27	CBLN1	0
Disease	Diabetes	Type 2 diabetes (incident)	a2dm2	seq.9314.9	PSG5	0
Disease	Diabetes	Type 2 diabetes (incident)	a2dm2	seq.9316.67	WFDC1	0
Disease	Diabetes	Type 2 diabetes (incident)	a2dm2	seq.9321.400	NMB	0
Disease	Diabetes	Type 2 diabetes (incident)	a2dm2	seq.9326.33	ITIH2	0
Disease	Diabetes	Type 2 diabetes (incident)	a2dm2	seq.9327.3	LYPD1	0
Disease	Diabetes	Type 2 diabetes (incident)	a2dm2	seq.9328.55	MICB	0
Disease	Diabetes	Type 2 diabetes (incident)	a2dm2	seq.9329.28	TREML1	0
Disease	Diabetes	Type 2 diabetes (incident)	a2dm2	seq.9335.28	PSG9	0
Disease	Diabetes	Type 2 diabetes (incident)	a2dm2	seq.9337.43	TAC1	0
Disease	Diabetes	Type 2 diabetes (incident)	a2dm2	seq.9340.17	FKBP14	0
Disease	Diabetes	Type 2 diabetes (incident)	a2dm2	seq.9341.1	PDGFD	0
Disease	Diabetes	Type 2 diabetes (incident)	a2dm2	seq.9348.1	C1RL	0
Disease	Diabetes	Type 2 diabetes (incident)	a2dm2	seq.9352.86	REG3G	0
Disease	Diabetes	Type 2 diabetes (incident)	a2dm2	seq.9357.4	CREG1	0
Disease	Diabetes	Type 2 diabetes (incident)	a2dm2	seq.9359.9	DLK2	0
Disease	Diabetes	Type 2 diabetes (incident)	a2dm2	seq.9369.174	LRRC4C	0
Disease	Diabetes	Type 2 diabetes (incident)	a2dm2	seq.9370.69	GGH	0
Disease	Diabetes	Type 2 diabetes (incident)	a2dm2	seq.9380.2	PLA2G12B	0
Disease	Diabetes	Type 2 diabetes (incident)	a2dm2	seq.9383.24	CHI3L2	0
Disease	Diabetes	Type 2 diabetes (incident)	a2dm2	seq.9384.17	CAMP	0
Disease	Diabetes	Type 2 diabetes (incident)	a2dm2	seq.9385.4	GAA	0
Disease	Diabetes	Type 2 diabetes (incident)	a2dm2	seq.9394.19	CPQ	0
Disease	Diabetes	Type 2 diabetes (incident)	a2dm2	seq.9398.30	GALP	0
Disease	Diabetes	Type 2 diabetes (incident)	a2dm2	seq.9402.18	DCBLD1	0
Disease	Diabetes	Type 2 diabetes (incident)	a2dm2	seq.9409.11	TPSAB1	0
Disease	Diabetes	Type 2 diabetes (incident)	a2dm2	seq.9416.77	CPM	1
Disease	Diabetes	Type 2 diabetes (incident)	a2dm2	seq.9449.150	C4BPA	0
Disease	Diabetes	Type 2 diabetes (incident)	a2dm2	seq.9453.12	VEGFB	0
Disease	Diabetes	Type 2 diabetes (incident)	a2dm2	seq.9456.34	IL22RA2	0
Disease	Diabetes	Type 2 diabetes (incident)	a2dm2	seq.9459.7	FAS	0
Disease	Diabetes	Type 2 diabetes (incident)	a2dm2	seq.9461.2	ICAM4	0
Disease	Diabetes	Type 2 diabetes (incident)	a2dm2	seq.9468.8	LMAN2	0
Disease	Diabetes	Type 2 diabetes (incident)	a2dm2	seq.9470.15	METTL24	0
Disease	Diabetes	Type 2 diabetes (incident)	a2dm2	seq.9482.110	NUDT9	0
Disease	Diabetes	Type 2 diabetes (incident)	a2dm2	seq.9484.75	DSG2	0
Disease	Diabetes	Type 2 diabetes (incident)	a2dm2	seq.9525.1	PTK7	0
Disease	Diabetes	Type 2 diabetes (incident)	a2dm2	seq.9531.24	LST1	0
Disease	Diabetes	Type 2 diabetes (incident)	a2dm2	seq.9545.156	GZMK	0
Disease	Diabetes	Type 2 diabetes (incident)	a2dm2	seq.9557.5	MANSC1	0
Disease	Diabetes	Type 2 diabetes (incident)	a2dm2	seq.9574.11	BIN1	0
Disease	Diabetes	Type 2 diabetes (incident)	a2dm2	seq.9578.263	MANSC4	0
Disease	Diabetes	Type 2 diabetes (incident)	a2dm2	seq.9579.59	PRRG4	0
Disease	Diabetes	Type 2 diabetes (incident)	a2dm2	seq.9580.5	LAMC2	0
Disease	Diabetes	Type 2 diabetes (incident)	a2dm2	seq.9595.11	B4GALT2	0
Disease	Diabetes	Type 2 diabetes (incident)	a2dm2	seq.9604.14	CDH11	0
Disease	Diabetes	Type 2 diabetes (incident)	a2dm2	seq.9627.15	VIT	0
Disease	Diabetes	Type 2 diabetes (incident)	a2dm2	seq.9713.67	PDGFRL	0
Disease	Diabetes	Type 2 diabetes (incident)	a2dm2	seq.9715.15	IGSF3	0
Disease	Diabetes	Type 2 diabetes (incident)	a2dm2	seq.9719.145	MMP16	0
Disease	Diabetes	Type 2 diabetes (incident)	a2dm2	seq.9742.59	DDX39B	0
Disease	Diabetes	Type 2 diabetes (incident)	a2dm2	seq.9748.31	GSTM3	0
Disease	Diabetes	Type 2 diabetes (incident)	a2dm2	seq.9749.190	LCP1	0
Disease	Diabetes	Type 2 diabetes (incident)	a2dm2	seq.9754.33	NQO2	0
Disease	Diabetes	Type 2 diabetes (incident)	a2dm2	seq.9755.19	DBNL	0
Disease	Diabetes	Type 2 diabetes (incident)	a2dm2	seq.9756.6	TAGLN	0
Disease	Diabetes	Type 2 diabetes (incident)	a2dm2	seq.9759.13	IDO1	0
Disease	Diabetes	Type 2 diabetes (incident)	a2dm2	seq.9760.13	MAPK9	0
Disease	Diabetes	Type 2 diabetes (incident)	a2dm2	seq.9769.48	DNER	0
Disease	Diabetes	Type 2 diabetes (incident)	a2dm2	seq.9772.153	NLGN2	0
Disease	Diabetes	Type 2 diabetes (incident)	a2dm2	seq.9793.145	IGDCC4	0
Disease	Diabetes	Type 2 diabetes (incident)	a2dm2	seq.9796.4	CEL	0
Disease	Diabetes	Type 2 diabetes (incident)	a2dm2	seq.9800.20	NDUFB8	0
Disease	Diabetes	Type 2 diabetes (incident)	a2dm2	seq.9816.37	ISOC1	0
Disease	Diabetes	Type 2 diabetes (incident)	a2dm2	seq.9826.135	FHIT	0
Disease	Diabetes	Type 2 diabetes (incident)	a2dm2	seq.9829.91	SULT2A1	0
Disease	Diabetes	Type 2 diabetes (incident)	a2dm2	seq.9837.60	NQO1	0
Disease	Diabetes	Type 2 diabetes (incident)	a2dm2	seq.9839.148	TIRAP	0
Disease	Diabetes	Type 2 diabetes (incident)	a2dm2	seq.9845.33	PARK7	0
Disease	Diabetes	Type 2 diabetes (incident)	a2dm2	seq.9848.22	CCNH	0
Disease	Diabetes	Type 2 diabetes (incident)	a2dm2	seq.9851.9	FABP4	0
Disease	Diabetes	Type 2 diabetes (incident)	a2dm2	seq.9854.36	AKR1B1	0
Disease	Diabetes	Type 2 diabetes (incident)	a2dm2	seq.9867.23	FBP2	0
Disease	Diabetes	Type 2 diabetes (incident)	a2dm2	seq.9870.17	WARS1	0
Disease	Diabetes	Type 2 diabetes (incident)	a2dm2	seq.9876.20	ALDOC	0
Disease	Diabetes	Type 2 diabetes (incident)	a2dm2	seq.9883.29	GLO1	0
Disease	Diabetes	Type 2 diabetes (incident)	a2dm2	seq.9884.8	PPIL1	0
Disease	Diabetes	Type 2 diabetes (incident)	a2dm2	seq.9886.28	XRCC4	0
Disease	Diabetes	Type 2 diabetes (incident)	a2dm2	seq.9906.21	SPOCK3	0
Disease	Diabetes	Type 2 diabetes (incident)	a2dm2	seq.9931.20	KRT1	0
Disease	Diabetes	Type 2 diabetes (incident)	a2dm2	seq.9940.35	DUSP28	0
Disease	Diabetes	Type 2 diabetes (incident)	a2dm2	seq.9950.229	LAG3	0
Disease	Diabetes	Type 2 diabetes (incident)	a2dm2	seq.9962.1	CDHR5	0
Disease	Diabetes	Type 2 diabetes (incident)	a2dm2	seq.9981.18	FAM234B	0
Disease	Diabetes	Type 2 diabetes (incident)	a2dm2	seq.9986.14	NPW	0
Disease	Diabetes	Type 2 diabetes (incident)	a2dm2	seq.9995.6	DUT	0
Disease	Diabetes	Type 2 diabetes (prevalent)	dm2	seq.10008.43	GUCA1A	0
Disease	Diabetes	Type 2 diabetes (prevalent)	dm2	seq.10015.119	KCNAB2	0
Disease	Diabetes	Type 2 diabetes (prevalent)	dm2	seq.10025.1	DLD	1
Disease	Diabetes	Type 2 diabetes (prevalent)	dm2	seq.10037.98	SIGLEC12	0
Disease	Diabetes	Type 2 diabetes (prevalent)	dm2	seq.10039.32	PNP	0
Disease	Diabetes	Type 2 diabetes (prevalent)	dm2	seq.10070.22	PLCG2	0
Disease	Diabetes	Type 2 diabetes (prevalent)	dm2	seq.10088.37	APRT	0
Disease	Diabetes	Type 2 diabetes (prevalent)	dm2	seq.10346.5	STAT3	0
Disease	Diabetes	Type 2 diabetes (prevalent)	dm2	seq.10365.132	IL12B|IL23A	0
Disease	Diabetes	Type 2 diabetes (prevalent)	dm2	seq.10366.11	PDGFRA	0
Disease	Diabetes	Type 2 diabetes (prevalent)	dm2	seq.10372.18	STAT6	0
Disease	Diabetes	Type 2 diabetes (prevalent)	dm2	seq.10382.1	ANGPTL3	1
Disease	Diabetes	Type 2 diabetes (prevalent)	dm2	seq.10391.1	ANGPTL3	1
Disease	Diabetes	Type 2 diabetes (prevalent)	dm2	seq.10396.6	MCL1	0
Disease	Diabetes	Type 2 diabetes (prevalent)	dm2	seq.10419.1	SCARA5	1
Disease	Diabetes	Type 2 diabetes (prevalent)	dm2	seq.10420.30	FAIM	0
Disease	Diabetes	Type 2 diabetes (prevalent)	dm2	seq.10424.31	NPDC1	0
Disease	Diabetes	Type 2 diabetes (prevalent)	dm2	seq.10439.57	AMY2B	1
Disease	Diabetes	Type 2 diabetes (prevalent)	dm2	seq.10440.26	CLMP	0
Disease	Diabetes	Type 2 diabetes (prevalent)	dm2	seq.10442.1	TMEM190	0
Disease	Diabetes	Type 2 diabetes (prevalent)	dm2	seq.10445.20	APOM	1
Disease	Diabetes	Type 2 diabetes (prevalent)	dm2	seq.10451.11	NUCB1	1
Disease	Diabetes	Type 2 diabetes (prevalent)	dm2	seq.10460.1	CHIT1	0
Disease	Diabetes	Type 2 diabetes (prevalent)	dm2	seq.10462.14	INSL5	1
Disease	Diabetes	Type 2 diabetes (prevalent)	dm2	seq.10470.34	TXNDC11	0
Disease	Diabetes	Type 2 diabetes (prevalent)	dm2	seq.10479.18	MMP10	0
Disease	Diabetes	Type 2 diabetes (prevalent)	dm2	seq.10490.3	RPN1	0
Disease	Diabetes	Type 2 diabetes (prevalent)	dm2	seq.10499.1	TMEM106A	0
Disease	Diabetes	Type 2 diabetes (prevalent)	dm2	seq.10511.10	COL6A3	0
Disease	Diabetes	Type 2 diabetes (prevalent)	dm2	seq.10512.13	CSF2RB	0
Disease	Diabetes	Type 2 diabetes (prevalent)	dm2	seq.10514.5	PTGDS	0
Disease	Diabetes	Type 2 diabetes (prevalent)	dm2	seq.10527.22	DHX9	0
Disease	Diabetes	Type 2 diabetes (prevalent)	dm2	seq.10558.26	PCDH9	0
Disease	Diabetes	Type 2 diabetes (prevalent)	dm2	seq.10565.19	SLITRK3	1
Disease	Diabetes	Type 2 diabetes (prevalent)	dm2	seq.10569.28	MFAP2	0
Disease	Diabetes	Type 2 diabetes (prevalent)	dm2	seq.10576.7	PLXDC2	0
Disease	Diabetes	Type 2 diabetes (prevalent)	dm2	seq.10603.1	HTN3	0
Disease	Diabetes	Type 2 diabetes (prevalent)	dm2	seq.10605.22	APMAP	0
Disease	Diabetes	Type 2 diabetes (prevalent)	dm2	seq.10612.18	PLOD3	0
Disease	Diabetes	Type 2 diabetes (prevalent)	dm2	seq.10613.33	GOLM2	0
Disease	Diabetes	Type 2 diabetes (prevalent)	dm2	seq.10620.21	MSMB	0
Disease	Diabetes	Type 2 diabetes (prevalent)	dm2	seq.10627.87	APLP2	0
Disease	Diabetes	Type 2 diabetes (prevalent)	dm2	seq.10666.7	GNPTG	1
Disease	Diabetes	Type 2 diabetes (prevalent)	dm2	seq.10668.5	STX4	0
Disease	Diabetes	Type 2 diabetes (prevalent)	dm2	seq.10670.26	SEMA3E	0
Disease	Diabetes	Type 2 diabetes (prevalent)	dm2	seq.10672.75	SFTPB	0
Disease	Diabetes	Type 2 diabetes (prevalent)	dm2	seq.10714.7	ACE	0
Disease	Diabetes	Type 2 diabetes (prevalent)	dm2	seq.10721.76	HSPA1A	1
Disease	Diabetes	Type 2 diabetes (prevalent)	dm2	seq.10737.96	SERPINB1	0
Disease	Diabetes	Type 2 diabetes (prevalent)	dm2	seq.10741.22	CSF1	0
Disease	Diabetes	Type 2 diabetes (prevalent)	dm2	seq.10746.24	DKK3	1
Disease	Diabetes	Type 2 diabetes (prevalent)	dm2	seq.10749.18	HSPA1A	0
Disease	Diabetes	Type 2 diabetes (prevalent)	dm2	seq.10754.113	PROK2	1
Disease	Diabetes	Type 2 diabetes (prevalent)	dm2	seq.10772.21	CSGALNACT2	0
Disease	Diabetes	Type 2 diabetes (prevalent)	dm2	seq.10803.22	HSPA1A	0
Disease	Diabetes	Type 2 diabetes (prevalent)	dm2	seq.10809.14	KLRB1	0
Disease	Diabetes	Type 2 diabetes (prevalent)	dm2	seq.10816.150	PILRA	0
Disease	Diabetes	Type 2 diabetes (prevalent)	dm2	seq.10818.36	SMPD1	0
Disease	Diabetes	Type 2 diabetes (prevalent)	dm2	seq.10819.108	FBLN1	0
Disease	Diabetes	Type 2 diabetes (prevalent)	dm2	seq.10832.24	B4GALT6	0
Disease	Diabetes	Type 2 diabetes (prevalent)	dm2	seq.10833.64	HHIP	0
Disease	Diabetes	Type 2 diabetes (prevalent)	dm2	seq.10851.77	EBI3	0
Disease	Diabetes	Type 2 diabetes (prevalent)	dm2	seq.10855.55	PLXNB2	1
Disease	Diabetes	Type 2 diabetes (prevalent)	dm2	seq.10892.8	OSMR	0
Disease	Diabetes	Type 2 diabetes (prevalent)	dm2	seq.10903.50	STX8	0
Disease	Diabetes	Type 2 diabetes (prevalent)	dm2	seq.10907.116	NTM	0
Disease	Diabetes	Type 2 diabetes (prevalent)	dm2	seq.10908.2	GALNT13	1
Disease	Diabetes	Type 2 diabetes (prevalent)	dm2	seq.10916.44	PLA2R1	0
Disease	Diabetes	Type 2 diabetes (prevalent)	dm2	seq.10917.40	GNGT2	0
Disease	Diabetes	Type 2 diabetes (prevalent)	dm2	seq.10924.258	CYB5D2	0
Disease	Diabetes	Type 2 diabetes (prevalent)	dm2	seq.10938.13	CD58	0
Disease	Diabetes	Type 2 diabetes (prevalent)	dm2	seq.10940.25	SRL	0
Disease	Diabetes	Type 2 diabetes (prevalent)	dm2	seq.10948.14	PLD3	0
Disease	Diabetes	Type 2 diabetes (prevalent)	dm2	seq.10966.1	AHSG	0
Disease	Diabetes	Type 2 diabetes (prevalent)	dm2	seq.10970.3	ART3	1
Disease	Diabetes	Type 2 diabetes (prevalent)	dm2	seq.10974.20	SPINK7	1
Disease	Diabetes	Type 2 diabetes (prevalent)	dm2	seq.10977.55	UCMA	0
Disease	Diabetes	Type 2 diabetes (prevalent)	dm2	seq.10980.11	ACHE	0
Disease	Diabetes	Type 2 diabetes (prevalent)	dm2	seq.11098.1	PDXK	0
Disease	Diabetes	Type 2 diabetes (prevalent)	dm2	seq.11102.22	REG4	0
Disease	Diabetes	Type 2 diabetes (prevalent)	dm2	seq.11103.24	HSPB1	0
Disease	Diabetes	Type 2 diabetes (prevalent)	dm2	seq.11104.13	CHI3L1	0
Disease	Diabetes	Type 2 diabetes (prevalent)	dm2	seq.11105.171	ENO1	1
Disease	Diabetes	Type 2 diabetes (prevalent)	dm2	seq.11109.56	SVEP1	0
Disease	Diabetes	Type 2 diabetes (prevalent)	dm2	seq.11117.2	SPATA20	0
Disease	Diabetes	Type 2 diabetes (prevalent)	dm2	seq.11121.56	VWC2	0
Disease	Diabetes	Type 2 diabetes (prevalent)	dm2	seq.11140.56	COL1A1	0
Disease	Diabetes	Type 2 diabetes (prevalent)	dm2	seq.11142.11	ANGPTL1	1
Disease	Diabetes	Type 2 diabetes (prevalent)	dm2	seq.11143.32	OLFM3	0
Disease	Diabetes	Type 2 diabetes (prevalent)	dm2	seq.11145.72	KIAA1549L	0
Disease	Diabetes	Type 2 diabetes (prevalent)	dm2	seq.11150.3	COL6A1	1
Disease	Diabetes	Type 2 diabetes (prevalent)	dm2	seq.11152.46	KLK13	0
Disease	Diabetes	Type 2 diabetes (prevalent)	dm2	seq.11177.16	KRT5	0
Disease	Diabetes	Type 2 diabetes (prevalent)	dm2	seq.11178.21	SVEP1	0
Disease	Diabetes	Type 2 diabetes (prevalent)	dm2	seq.11184.51	CHGA	0
Disease	Diabetes	Type 2 diabetes (prevalent)	dm2	seq.11187.11	CLEC12A	0
Disease	Diabetes	Type 2 diabetes (prevalent)	dm2	seq.11192.168	TINAGL1	1
Disease	Diabetes	Type 2 diabetes (prevalent)	dm2	seq.11196.31	COL6A3	1
Disease	Diabetes	Type 2 diabetes (prevalent)	dm2	seq.11203.97	PKLR	1
Disease	Diabetes	Type 2 diabetes (prevalent)	dm2	seq.11208.15	NAGPA	0
Disease	Diabetes	Type 2 diabetes (prevalent)	dm2	seq.11211.7	TBCE	0
Disease	Diabetes	Type 2 diabetes (prevalent)	dm2	seq.11212.7	TXNDC5	0
Disease	Diabetes	Type 2 diabetes (prevalent)	dm2	seq.11214.40	DNAJB9	1
Disease	Diabetes	Type 2 diabetes (prevalent)	dm2	seq.11219.95	FGFBP3	1
Disease	Diabetes	Type 2 diabetes (prevalent)	dm2	seq.11227.31	TBL2	0
Disease	Diabetes	Type 2 diabetes (prevalent)	dm2	seq.11232.46	TCN1	0
Disease	Diabetes	Type 2 diabetes (prevalent)	dm2	seq.11237.49	PCOLCE	0
Disease	Diabetes	Type 2 diabetes (prevalent)	dm2	seq.11241.8	ASL	1
Disease	Diabetes	Type 2 diabetes (prevalent)	dm2	seq.11246.3	BPIFB1	1
Disease	Diabetes	Type 2 diabetes (prevalent)	dm2	seq.11248.43	UROS	0
Disease	Diabetes	Type 2 diabetes (prevalent)	dm2	seq.11257.1	QDPR	1
Disease	Diabetes	Type 2 diabetes (prevalent)	dm2	seq.11266.8	SELPLG	1
Disease	Diabetes	Type 2 diabetes (prevalent)	dm2	seq.11278.4	COL11A2	1
Disease	Diabetes	Type 2 diabetes (prevalent)	dm2	seq.11287.14	CYB5A	0
Disease	Diabetes	Type 2 diabetes (prevalent)	dm2	seq.11302.237	TNR	0
Disease	Diabetes	Type 2 diabetes (prevalent)	dm2	seq.11308.8	CREB3L4	0
Disease	Diabetes	Type 2 diabetes (prevalent)	dm2	seq.11313.100	PCBD1	1
Disease	Diabetes	Type 2 diabetes (prevalent)	dm2	seq.11318.20	APOA5	0
Disease	Diabetes	Type 2 diabetes (prevalent)	dm2	seq.11361.73	TYMP	0
Disease	Diabetes	Type 2 diabetes (prevalent)	dm2	seq.11369.23	ADH5	1
Disease	Diabetes	Type 2 diabetes (prevalent)	dm2	seq.11377.19	ADH7	1
Disease	Diabetes	Type 2 diabetes (prevalent)	dm2	seq.11382.5	BLVRA	0
Disease	Diabetes	Type 2 diabetes (prevalent)	dm2	seq.11387.3	ATF6B	0
Disease	Diabetes	Type 2 diabetes (prevalent)	dm2	seq.11390.24	CA8	0
Disease	Diabetes	Type 2 diabetes (prevalent)	dm2	seq.11424.4	FAH	1
Disease	Diabetes	Type 2 diabetes (prevalent)	dm2	seq.11431.235	RECQL	0
Disease	Diabetes	Type 2 diabetes (prevalent)	dm2	seq.11436.6	INA	0
Disease	Diabetes	Type 2 diabetes (prevalent)	dm2	seq.11441.11	PYGL	1
Disease	Diabetes	Type 2 diabetes (prevalent)	dm2	seq.11448.34	GALK1	0
Disease	Diabetes	Type 2 diabetes (prevalent)	dm2	seq.11450.110	P4HB	0
Disease	Diabetes	Type 2 diabetes (prevalent)	dm2	seq.11493.169	DYNLL2	0
Disease	Diabetes	Type 2 diabetes (prevalent)	dm2	seq.11510.31	APOL1	0
Disease	Diabetes	Type 2 diabetes (prevalent)	dm2	seq.11510.51	APOL1	0
Disease	Diabetes	Type 2 diabetes (prevalent)	dm2	seq.11514.196	CD59	0
Disease	Diabetes	Type 2 diabetes (prevalent)	dm2	seq.11516.7	FABP1	1
Disease	Diabetes	Type 2 diabetes (prevalent)	dm2	seq.11531.24	VSIR	0
Disease	Diabetes	Type 2 diabetes (prevalent)	dm2	seq.11615.16	DAPP1	0
Disease	Diabetes	Type 2 diabetes (prevalent)	dm2	seq.11629.36	TRAF4	0
Disease	Diabetes	Type 2 diabetes (prevalent)	dm2	seq.11646.4	CHST9	1
Disease	Diabetes	Type 2 diabetes (prevalent)	dm2	seq.11649.3	SMAP1	0
Disease	Diabetes	Type 2 diabetes (prevalent)	dm2	seq.11656.110	EVL	0
Disease	Diabetes	Type 2 diabetes (prevalent)	dm2	seq.11696.7	CRABP2	0
Disease	Diabetes	Type 2 diabetes (prevalent)	dm2	seq.11814.29	MET	1
Disease	Diabetes	Type 2 diabetes (prevalent)	dm2	seq.11836.144	DDR1	0
Disease	Diabetes	Type 2 diabetes (prevalent)	dm2	seq.11851.21	TREM2	0
Disease	Diabetes	Type 2 diabetes (prevalent)	dm2	seq.11955.1	ARHGAP1	0
Disease	Diabetes	Type 2 diabetes (prevalent)	dm2	seq.11969.5	S100A2	0
Disease	Diabetes	Type 2 diabetes (prevalent)	dm2	seq.12008.3	CD7	0
Disease	Diabetes	Type 2 diabetes (prevalent)	dm2	seq.12041.33	HSPA1L	0
Disease	Diabetes	Type 2 diabetes (prevalent)	dm2	seq.12333.87	RPIA	0
Disease	Diabetes	Type 2 diabetes (prevalent)	dm2	seq.12334.25	SHMT1	1
Disease	Diabetes	Type 2 diabetes (prevalent)	dm2	seq.12338.27	EGFLAM	0
Disease	Diabetes	Type 2 diabetes (prevalent)	dm2	seq.12370.30	APOF	1
Disease	Diabetes	Type 2 diabetes (prevalent)	dm2	seq.12378.71	TAPBP	0
Disease	Diabetes	Type 2 diabetes (prevalent)	dm2	seq.12381.26	CBR1	0
Disease	Diabetes	Type 2 diabetes (prevalent)	dm2	seq.12386.11	RNPEP	0
Disease	Diabetes	Type 2 diabetes (prevalent)	dm2	seq.12387.7	PDLIM4	0
Disease	Diabetes	Type 2 diabetes (prevalent)	dm2	seq.12395.86	DARS2	0
Disease	Diabetes	Type 2 diabetes (prevalent)	dm2	seq.12396.19	HIBCH	1
Disease	Diabetes	Type 2 diabetes (prevalent)	dm2	seq.12411.60	MAX	0
Disease	Diabetes	Type 2 diabetes (prevalent)	dm2	seq.12422.143	ALOX15B	0
Disease	Diabetes	Type 2 diabetes (prevalent)	dm2	seq.12424.107	THYN1	0
Disease	Diabetes	Type 2 diabetes (prevalent)	dm2	seq.12436.84	GSTO1	0
Disease	Diabetes	Type 2 diabetes (prevalent)	dm2	seq.12438.127	MPG	0
Disease	Diabetes	Type 2 diabetes (prevalent)	dm2	seq.12446.49	GSTA1	1
Disease	Diabetes	Type 2 diabetes (prevalent)	dm2	seq.12475.48	CLIC5	0
Disease	Diabetes	Type 2 diabetes (prevalent)	dm2	seq.12486.8	GLRX2	0
Disease	Diabetes	Type 2 diabetes (prevalent)	dm2	seq.12491.23	CLIC4	0
Disease	Diabetes	Type 2 diabetes (prevalent)	dm2	seq.12494.99	GABARAPL2	1
Disease	Diabetes	Type 2 diabetes (prevalent)	dm2	seq.12498.12	TAX1BP3	0
Disease	Diabetes	Type 2 diabetes (prevalent)	dm2	seq.12504.26	LMOD1	0
Disease	Diabetes	Type 2 diabetes (prevalent)	dm2	seq.12508.9	CHMP3	0
Disease	Diabetes	Type 2 diabetes (prevalent)	dm2	seq.12517.52	PDCD5	0
Disease	Diabetes	Type 2 diabetes (prevalent)	dm2	seq.12524.18	SAT2	0
Disease	Diabetes	Type 2 diabetes (prevalent)	dm2	seq.12534.10	CALCOCO2	0
Disease	Diabetes	Type 2 diabetes (prevalent)	dm2	seq.12549.33	HPGDS	1
Disease	Diabetes	Type 2 diabetes (prevalent)	dm2	seq.12558.3	UBASH3B	1
Disease	Diabetes	Type 2 diabetes (prevalent)	dm2	seq.12560.9	NT5C	0
Disease	Diabetes	Type 2 diabetes (prevalent)	dm2	seq.12569.25	CCT5	0
Disease	Diabetes	Type 2 diabetes (prevalent)	dm2	seq.12571.14	ARL3	0
Disease	Diabetes	Type 2 diabetes (prevalent)	dm2	seq.12573.80	TRIM3	0
Disease	Diabetes	Type 2 diabetes (prevalent)	dm2	seq.12575.30	MTHFD1	1
Disease	Diabetes	Type 2 diabetes (prevalent)	dm2	seq.12594.5	GCA	0
Disease	Diabetes	Type 2 diabetes (prevalent)	dm2	seq.12612.37	PSMB1	0
Disease	Diabetes	Type 2 diabetes (prevalent)	dm2	seq.12641.3	INPP5B	0
Disease	Diabetes	Type 2 diabetes (prevalent)	dm2	seq.12649.80	MDH2	1
Disease	Diabetes	Type 2 diabetes (prevalent)	dm2	seq.12659.13	OLA1	0
Disease	Diabetes	Type 2 diabetes (prevalent)	dm2	seq.12662.82	ECH1	0
Disease	Diabetes	Type 2 diabetes (prevalent)	dm2	seq.12675.14	DARS1	0
Disease	Diabetes	Type 2 diabetes (prevalent)	dm2	seq.12677.164	FLII	0
Disease	Diabetes	Type 2 diabetes (prevalent)	dm2	seq.12684.5	SCIN	0
Disease	Diabetes	Type 2 diabetes (prevalent)	dm2	seq.12687.2	DECR1	1
Disease	Diabetes	Type 2 diabetes (prevalent)	dm2	seq.12689.56	ARPC1B	0
Disease	Diabetes	Type 2 diabetes (prevalent)	dm2	seq.12691.44	SHMT2	0
Disease	Diabetes	Type 2 diabetes (prevalent)	dm2	seq.12714.38	AP1G2	0
Disease	Diabetes	Type 2 diabetes (prevalent)	dm2	seq.12727.7	PTGFRN	1
Disease	Diabetes	Type 2 diabetes (prevalent)	dm2	seq.12731.12	PLEKHA7	0
Disease	Diabetes	Type 2 diabetes (prevalent)	dm2	seq.12812.25	ACYP2	0
Disease	Diabetes	Type 2 diabetes (prevalent)	dm2	seq.12831.21	TESC	0
Disease	Diabetes	Type 2 diabetes (prevalent)	dm2	seq.12864.9	NIPAL4	0
Disease	Diabetes	Type 2 diabetes (prevalent)	dm2	seq.13044.5	TSG101	0
Disease	Diabetes	Type 2 diabetes (prevalent)	dm2	seq.13059.33	RFK	0
Disease	Diabetes	Type 2 diabetes (prevalent)	dm2	seq.13083.18	VARS1	1
Disease	Diabetes	Type 2 diabetes (prevalent)	dm2	seq.13090.17	S100A6	0
Disease	Diabetes	Type 2 diabetes (prevalent)	dm2	seq.13093.6	SECTM1	1
Disease	Diabetes	Type 2 diabetes (prevalent)	dm2	seq.13094.75	RSPO3	1
Disease	Diabetes	Type 2 diabetes (prevalent)	dm2	seq.13095.51	REG1A	0
Disease	Diabetes	Type 2 diabetes (prevalent)	dm2	seq.13102.1	FAM3D	1
Disease	Diabetes	Type 2 diabetes (prevalent)	dm2	seq.13107.9	LYPD3	0
Disease	Diabetes	Type 2 diabetes (prevalent)	dm2	seq.13109.82	NEGR1	1
Disease	Diabetes	Type 2 diabetes (prevalent)	dm2	seq.13112.179	FSTL1	0
Disease	Diabetes	Type 2 diabetes (prevalent)	dm2	seq.13113.7	SPP1	1
Disease	Diabetes	Type 2 diabetes (prevalent)	dm2	seq.13114.50	LUM	0
Disease	Diabetes	Type 2 diabetes (prevalent)	dm2	seq.13116.25	CD177	0
Disease	Diabetes	Type 2 diabetes (prevalent)	dm2	seq.13118.5	SMOC1	0
Disease	Diabetes	Type 2 diabetes (prevalent)	dm2	seq.13119.26	SERPINA10	0
Disease	Diabetes	Type 2 diabetes (prevalent)	dm2	seq.13122.19	FLRT2	0
Disease	Diabetes	Type 2 diabetes (prevalent)	dm2	seq.13123.3	FLRT3	0
Disease	Diabetes	Type 2 diabetes (prevalent)	dm2	seq.13124.20	ISLR2	0
Disease	Diabetes	Type 2 diabetes (prevalent)	dm2	seq.13125.45	VTN	0
Disease	Diabetes	Type 2 diabetes (prevalent)	dm2	seq.13126.52	DSC2	0
Disease	Diabetes	Type 2 diabetes (prevalent)	dm2	seq.13130.150	HK2	0
Disease	Diabetes	Type 2 diabetes (prevalent)	dm2	seq.13132.14	SEMA5A	0
Disease	Diabetes	Type 2 diabetes (prevalent)	dm2	seq.13381.49	B4GALT1	0
Disease	Diabetes	Type 2 diabetes (prevalent)	dm2	seq.13388.57	PCSK1	0
Disease	Diabetes	Type 2 diabetes (prevalent)	dm2	seq.13405.61	SPINK2	0
Disease	Diabetes	Type 2 diabetes (prevalent)	dm2	seq.13408.23	WFIKKN2	1
Disease	Diabetes	Type 2 diabetes (prevalent)	dm2	seq.13416.8	TMEM132D	0
Disease	Diabetes	Type 2 diabetes (prevalent)	dm2	seq.13427.66	MAN1C1	0
Disease	Diabetes	Type 2 diabetes (prevalent)	dm2	seq.13463.1	PXDN	1
Disease	Diabetes	Type 2 diabetes (prevalent)	dm2	seq.13472.35	HDHD2	1
Disease	Diabetes	Type 2 diabetes (prevalent)	dm2	seq.13519.112	ARHGEF25	1
Disease	Diabetes	Type 2 diabetes (prevalent)	dm2	seq.13534.20	MYOM2	0
Disease	Diabetes	Type 2 diabetes (prevalent)	dm2	seq.13543.7	PTGR1	1
Disease	Diabetes	Type 2 diabetes (prevalent)	dm2	seq.13544.9	ARHGAP45	0
Disease	Diabetes	Type 2 diabetes (prevalent)	dm2	seq.13545.97	EIF1AD	0
Disease	Diabetes	Type 2 diabetes (prevalent)	dm2	seq.13552.7	SWAP70	1
Disease	Diabetes	Type 2 diabetes (prevalent)	dm2	seq.13578.98	ABLIM3	0
Disease	Diabetes	Type 2 diabetes (prevalent)	dm2	seq.13622.16	PPP2R5A	1
Disease	Diabetes	Type 2 diabetes (prevalent)	dm2	seq.13624.17	NADK	0
Disease	Diabetes	Type 2 diabetes (prevalent)	dm2	seq.13654.1	ROCK2	0
Disease	Diabetes	Type 2 diabetes (prevalent)	dm2	seq.13657.2	PNKP	0
Disease	Diabetes	Type 2 diabetes (prevalent)	dm2	seq.13660.76	ANGPT2	1
Disease	Diabetes	Type 2 diabetes (prevalent)	dm2	seq.13666.222	CA10	0
Disease	Diabetes	Type 2 diabetes (prevalent)	dm2	seq.13668.44	TYRO3	0
Disease	Diabetes	Type 2 diabetes (prevalent)	dm2	seq.13669.6	FGFR3	0
Disease	Diabetes	Type 2 diabetes (prevalent)	dm2	seq.13671.40	ELANE	0
Disease	Diabetes	Type 2 diabetes (prevalent)	dm2	seq.13676.46	INHBB	0
Disease	Diabetes	Type 2 diabetes (prevalent)	dm2	seq.13678.169	CFD	1
Disease	Diabetes	Type 2 diabetes (prevalent)	dm2	seq.13682.47	CSF1R	1
Disease	Diabetes	Type 2 diabetes (prevalent)	dm2	seq.13686.2	IL5RA	0
Disease	Diabetes	Type 2 diabetes (prevalent)	dm2	seq.13692.154	CCN4	0
Disease	Diabetes	Type 2 diabetes (prevalent)	dm2	seq.13699.6	KLK3	0
Disease	Diabetes	Type 2 diabetes (prevalent)	dm2	seq.13706.12	IL12RB1	0
Disease	Diabetes	Type 2 diabetes (prevalent)	dm2	seq.13707.27	SPARCL1	0
Disease	Diabetes	Type 2 diabetes (prevalent)	dm2	seq.13708.56	KLK8	1
Disease	Diabetes	Type 2 diabetes (prevalent)	dm2	seq.13710.6	SERPING1	0
Disease	Diabetes	Type 2 diabetes (prevalent)	dm2	seq.13717.15	FCN2	0
Disease	Diabetes	Type 2 diabetes (prevalent)	dm2	seq.13720.95	PRTN3	0
Disease	Diabetes	Type 2 diabetes (prevalent)	dm2	seq.13722.105	C9	0
Disease	Diabetes	Type 2 diabetes (prevalent)	dm2	seq.13730.18	CTSC	0
Disease	Diabetes	Type 2 diabetes (prevalent)	dm2	seq.13731.14	C7	1
Disease	Diabetes	Type 2 diabetes (prevalent)	dm2	seq.13733.5	IL12B	0
Disease	Diabetes	Type 2 diabetes (prevalent)	dm2	seq.13738.8	INHBA	0
Disease	Diabetes	Type 2 diabetes (prevalent)	dm2	seq.13740.51	FRZB	0
Disease	Diabetes	Type 2 diabetes (prevalent)	dm2	seq.13747.9	CA6	0
Disease	Diabetes	Type 2 diabetes (prevalent)	dm2	seq.13748.4	CCL8	0
Disease	Diabetes	Type 2 diabetes (prevalent)	dm2	seq.13930.3	APOBEC3G	0
Disease	Diabetes	Type 2 diabetes (prevalent)	dm2	seq.13931.22	PSMD9	0
Disease	Diabetes	Type 2 diabetes (prevalent)	dm2	seq.13943.38	DPY30	1
Disease	Diabetes	Type 2 diabetes (prevalent)	dm2	seq.13954.9	GNPNAT1	1
Disease	Diabetes	Type 2 diabetes (prevalent)	dm2	seq.13959.7	LAP3	0
Disease	Diabetes	Type 2 diabetes (prevalent)	dm2	seq.13967.14	TXNRD1	1
Disease	Diabetes	Type 2 diabetes (prevalent)	dm2	seq.13972.4	HSD17B14	0
Disease	Diabetes	Type 2 diabetes (prevalent)	dm2	seq.13983.27	CRYZ	0
Disease	Diabetes	Type 2 diabetes (prevalent)	dm2	seq.13986.6	LANCL1	0
Disease	Diabetes	Type 2 diabetes (prevalent)	dm2	seq.14006.36	GNMT	0
Disease	Diabetes	Type 2 diabetes (prevalent)	dm2	seq.14032.2	VEGFA	0
Disease	Diabetes	Type 2 diabetes (prevalent)	dm2	seq.14038.130	CST7	0
Disease	Diabetes	Type 2 diabetes (prevalent)	dm2	seq.14041.13	GZMB	0
Disease	Diabetes	Type 2 diabetes (prevalent)	dm2	seq.14042.11	SFRP1	0
Disease	Diabetes	Type 2 diabetes (prevalent)	dm2	seq.14047.78	BDNF	0
Disease	Diabetes	Type 2 diabetes (prevalent)	dm2	seq.14048.7	IL1RAP	1
Disease	Diabetes	Type 2 diabetes (prevalent)	dm2	seq.14049.17	IL7	0
Disease	Diabetes	Type 2 diabetes (prevalent)	dm2	seq.14054.17	IL15RA	0
Disease	Diabetes	Type 2 diabetes (prevalent)	dm2	seq.14066.49	MAGI2	0
Disease	Diabetes	Type 2 diabetes (prevalent)	dm2	seq.14068.29	CCL25	1
Disease	Diabetes	Type 2 diabetes (prevalent)	dm2	seq.14073.31	HPX	0
Disease	Diabetes	Type 2 diabetes (prevalent)	dm2	seq.14076.74	CST4	0
Disease	Diabetes	Type 2 diabetes (prevalent)	dm2	seq.14077.6	FCN3	1
Disease	Diabetes	Type 2 diabetes (prevalent)	dm2	seq.14078.69	XCL1	0
Disease	Diabetes	Type 2 diabetes (prevalent)	dm2	seq.14079.14	IL18R1	1
Disease	Diabetes	Type 2 diabetes (prevalent)	dm2	seq.14086.11	SMPDL3A	0
Disease	Diabetes	Type 2 diabetes (prevalent)	dm2	seq.14090.23	DEF6	0
Disease	Diabetes	Type 2 diabetes (prevalent)	dm2	seq.14091.42	CBR3	1
Disease	Diabetes	Type 2 diabetes (prevalent)	dm2	seq.14094.29	HBEGF	0
Disease	Diabetes	Type 2 diabetes (prevalent)	dm2	seq.14097.86	CHST15	0
Disease	Diabetes	Type 2 diabetes (prevalent)	dm2	seq.14098.28	CARS1	0
Disease	Diabetes	Type 2 diabetes (prevalent)	dm2	seq.14100.63	C1QC	0
Disease	Diabetes	Type 2 diabetes (prevalent)	dm2	seq.14101.2	CNTFR	1
Disease	Diabetes	Type 2 diabetes (prevalent)	dm2	seq.14102.6	GNLY	0
Disease	Diabetes	Type 2 diabetes (prevalent)	dm2	seq.14105.5	SERPINA4	0
Disease	Diabetes	Type 2 diabetes (prevalent)	dm2	seq.14107.1	MTHFS	1
Disease	Diabetes	Type 2 diabetes (prevalent)	dm2	seq.14108.15	TGFB1	0
Disease	Diabetes	Type 2 diabetes (prevalent)	dm2	seq.14109.15	CCL15	1
Disease	Diabetes	Type 2 diabetes (prevalent)	dm2	seq.14110.200	SPARC	0
Disease	Diabetes	Type 2 diabetes (prevalent)	dm2	seq.14111.15	THBS2	0
Disease	Diabetes	Type 2 diabetes (prevalent)	dm2	seq.14116.129	S100A4	1
Disease	Diabetes	Type 2 diabetes (prevalent)	dm2	seq.14123.34	VSIR	0
Disease	Diabetes	Type 2 diabetes (prevalent)	dm2	seq.14125.5	APOM	1
Disease	Diabetes	Type 2 diabetes (prevalent)	dm2	seq.14133.93	IL1R2	1
Disease	Diabetes	Type 2 diabetes (prevalent)	dm2	seq.14134.49	AMIGO2	0
Disease	Diabetes	Type 2 diabetes (prevalent)	dm2	seq.14139.16	NRG4	0
Disease	Diabetes	Type 2 diabetes (prevalent)	dm2	seq.14148.2	ISG15	0
Disease	Diabetes	Type 2 diabetes (prevalent)	dm2	seq.14151.4	ISG15	0
Disease	Diabetes	Type 2 diabetes (prevalent)	dm2	seq.14156.33	YWHAB	0
Disease	Diabetes	Type 2 diabetes (prevalent)	dm2	seq.14158.17	ANXA5	0
Disease	Diabetes	Type 2 diabetes (prevalent)	dm2	seq.14208.3	RBP7	1
Disease	Diabetes	Type 2 diabetes (prevalent)	dm2	seq.14246.50	DOK2	0
Disease	Diabetes	Type 2 diabetes (prevalent)	dm2	seq.14271.23	RAB6B	0
Disease	Diabetes	Type 2 diabetes (prevalent)	dm2	seq.14273.19	PREP	0
Disease	Diabetes	Type 2 diabetes (prevalent)	dm2	seq.14618.26	VOPP1	1
Disease	Diabetes	Type 2 diabetes (prevalent)	dm2	seq.14636.25	RIDA	1
Disease	Diabetes	Type 2 diabetes (prevalent)	dm2	seq.14655.1	DNAJC17	0
Disease	Diabetes	Type 2 diabetes (prevalent)	dm2	seq.14684.17	CAPN2	0
Disease	Diabetes	Type 2 diabetes (prevalent)	dm2	seq.14696.45	TPSB2	0
Disease	Diabetes	Type 2 diabetes (prevalent)	dm2	seq.14708.59	C8G	0
Disease	Diabetes	Type 2 diabetes (prevalent)	dm2	seq.14711.27	CST6	0
Disease	Diabetes	Type 2 diabetes (prevalent)	dm2	seq.14747.9	CRLF1	0
Disease	Diabetes	Type 2 diabetes (prevalent)	dm2	seq.15300.66	CCDC134	0
Disease	Diabetes	Type 2 diabetes (prevalent)	dm2	seq.15304.1	REG3A	0
Disease	Diabetes	Type 2 diabetes (prevalent)	dm2	seq.15305.7	SCGN	0
Disease	Diabetes	Type 2 diabetes (prevalent)	dm2	seq.15308.108	VWC2	0
Disease	Diabetes	Type 2 diabetes (prevalent)	dm2	seq.15314.49	CLIC4	0
Disease	Diabetes	Type 2 diabetes (prevalent)	dm2	seq.15316.262	TXNL4B	0
Disease	Diabetes	Type 2 diabetes (prevalent)	dm2	seq.15326.64	GBP1	0
Disease	Diabetes	Type 2 diabetes (prevalent)	dm2	seq.15333.11	SDF2	0
Disease	Diabetes	Type 2 diabetes (prevalent)	dm2	seq.15339.32	CFL2	0
Disease	Diabetes	Type 2 diabetes (prevalent)	dm2	seq.15343.337	KNG1	0
Disease	Diabetes	Type 2 diabetes (prevalent)	dm2	seq.15363.32	APOA5	0
Disease	Diabetes	Type 2 diabetes (prevalent)	dm2	seq.15364.101	APOC1	1
Disease	Diabetes	Type 2 diabetes (prevalent)	dm2	seq.15367.38	BPIFB1	1
Disease	Diabetes	Type 2 diabetes (prevalent)	dm2	seq.15368.3	BMPER	1
Disease	Diabetes	Type 2 diabetes (prevalent)	dm2	seq.15370.5	BOLA1	0
Disease	Diabetes	Type 2 diabetes (prevalent)	dm2	seq.15375.49	CPB1	0
Disease	Diabetes	Type 2 diabetes (prevalent)	dm2	seq.15376.134	CTSE	0
Disease	Diabetes	Type 2 diabetes (prevalent)	dm2	seq.15381.45	DDR2	0
Disease	Diabetes	Type 2 diabetes (prevalent)	dm2	seq.15384.15	KL	0
Disease	Diabetes	Type 2 diabetes (prevalent)	dm2	seq.15385.116	FABP2	1
Disease	Diabetes	Type 2 diabetes (prevalent)	dm2	seq.15386.7	FABP4	1
Disease	Diabetes	Type 2 diabetes (prevalent)	dm2	seq.15387.44	NRP2	0
Disease	Diabetes	Type 2 diabetes (prevalent)	dm2	seq.15388.24	FCGR3A	0
Disease	Diabetes	Type 2 diabetes (prevalent)	dm2	seq.15391.114	GAS6	1
Disease	Diabetes	Type 2 diabetes (prevalent)	dm2	seq.15394.79	UNC5B	0
Disease	Diabetes	Type 2 diabetes (prevalent)	dm2	seq.15395.15	GSTM1	0
Disease	Diabetes	Type 2 diabetes (prevalent)	dm2	seq.15414.316	LDHA	0
Disease	Diabetes	Type 2 diabetes (prevalent)	dm2	seq.15417.3	SERPINB5	0
Disease	Diabetes	Type 2 diabetes (prevalent)	dm2	seq.15427.35	LOXL3	0
Disease	Diabetes	Type 2 diabetes (prevalent)	dm2	seq.15435.4	PNP	0
Disease	Diabetes	Type 2 diabetes (prevalent)	dm2	seq.15441.6	GM2A	0
Disease	Diabetes	Type 2 diabetes (prevalent)	dm2	seq.15444.45	SERPINB4	0
Disease	Diabetes	Type 2 diabetes (prevalent)	dm2	seq.15447.45	SORD	1
Disease	Diabetes	Type 2 diabetes (prevalent)	dm2	seq.15449.33	TIMD4	0
Disease	Diabetes	Type 2 diabetes (prevalent)	dm2	seq.15452.5	NT5E	0
Disease	Diabetes	Type 2 diabetes (prevalent)	dm2	seq.15453.3	AMBP	1
Disease	Diabetes	Type 2 diabetes (prevalent)	dm2	seq.15462.28	CD8A	1
Disease	Diabetes	Type 2 diabetes (prevalent)	dm2	seq.15466.30	COL9A1	0
Disease	Diabetes	Type 2 diabetes (prevalent)	dm2	seq.15468.14	CFHR1	1
Disease	Diabetes	Type 2 diabetes (prevalent)	dm2	seq.15470.11	HEXB	1
Disease	Diabetes	Type 2 diabetes (prevalent)	dm2	seq.15471.29	PNLIPRP2	0
Disease	Diabetes	Type 2 diabetes (prevalent)	dm2	seq.15472.16	LRP11	0
Disease	Diabetes	Type 2 diabetes (prevalent)	dm2	seq.15475.4	PLTP	0
Disease	Diabetes	Type 2 diabetes (prevalent)	dm2	seq.15476.6	REG3G	0
Disease	Diabetes	Type 2 diabetes (prevalent)	dm2	seq.15480.2	VNN2	0
Disease	Diabetes	Type 2 diabetes (prevalent)	dm2	seq.15482.12	A2ML1	0
Disease	Diabetes	Type 2 diabetes (prevalent)	dm2	seq.15483.377	AGRN	1
Disease	Diabetes	Type 2 diabetes (prevalent)	dm2	seq.15486.126	AOC1	0
Disease	Diabetes	Type 2 diabetes (prevalent)	dm2	seq.15487.164	CES1	1
Disease	Diabetes	Type 2 diabetes (prevalent)	dm2	seq.15494.11	FGFBP1	1
Disease	Diabetes	Type 2 diabetes (prevalent)	dm2	seq.15495.9	FOLR3	0
Disease	Diabetes	Type 2 diabetes (prevalent)	dm2	seq.15499.11	ATRN	1
Disease	Diabetes	Type 2 diabetes (prevalent)	dm2	seq.15503.15	LEFTY2	0
Disease	Diabetes	Type 2 diabetes (prevalent)	dm2	seq.15503.20	LEFTY2	0
Disease	Diabetes	Type 2 diabetes (prevalent)	dm2	seq.15506.34	LRP12	0
Disease	Diabetes	Type 2 diabetes (prevalent)	dm2	seq.15509.2	NAGLU	0
Disease	Diabetes	Type 2 diabetes (prevalent)	dm2	seq.15511.37	NPTXR	1
Disease	Diabetes	Type 2 diabetes (prevalent)	dm2	seq.15513.108	PRSS8	1
Disease	Diabetes	Type 2 diabetes (prevalent)	dm2	seq.15514.26	BCHE	1
Disease	Diabetes	Type 2 diabetes (prevalent)	dm2	seq.15515.2	SAA1	0
Disease	Diabetes	Type 2 diabetes (prevalent)	dm2	seq.15516.12	SAA4	0
Disease	Diabetes	Type 2 diabetes (prevalent)	dm2	seq.15521.4	CLSTN1	0
Disease	Diabetes	Type 2 diabetes (prevalent)	dm2	seq.15522.2	GLIPR2	1
Disease	Diabetes	Type 2 diabetes (prevalent)	dm2	seq.15523.9	ALAD	0
Disease	Diabetes	Type 2 diabetes (prevalent)	dm2	seq.15524.30	PGAM2	0
Disease	Diabetes	Type 2 diabetes (prevalent)	dm2	seq.15525.294	ADH1C	1
Disease	Diabetes	Type 2 diabetes (prevalent)	dm2	seq.15526.33	GSS	0
Disease	Diabetes	Type 2 diabetes (prevalent)	dm2	seq.15533.97	MSR1	1
Disease	Diabetes	Type 2 diabetes (prevalent)	dm2	seq.15534.26	MDH2	1
Disease	Diabetes	Type 2 diabetes (prevalent)	dm2	seq.15535.3	PRSS27	0
Disease	Diabetes	Type 2 diabetes (prevalent)	dm2	seq.15542.19	CKMT1A	0
Disease	Diabetes	Type 2 diabetes (prevalent)	dm2	seq.15544.25	KLK14	1
Disease	Diabetes	Type 2 diabetes (prevalent)	dm2	seq.15556.49	AMY2B	1
Disease	Diabetes	Type 2 diabetes (prevalent)	dm2	seq.15558.63	ENPEP	0
Disease	Diabetes	Type 2 diabetes (prevalent)	dm2	seq.15559.5	ANTXR2	1
Disease	Diabetes	Type 2 diabetes (prevalent)	dm2	seq.15560.52	TCN2	0
Disease	Diabetes	Type 2 diabetes (prevalent)	dm2	seq.15562.24	GUSB	1
Disease	Diabetes	Type 2 diabetes (prevalent)	dm2	seq.15565.102	MUC16	0
Disease	Diabetes	Type 2 diabetes (prevalent)	dm2	seq.15569.15	COL2A1	0
Disease	Diabetes	Type 2 diabetes (prevalent)	dm2	seq.15570.99	CR2	1
Disease	Diabetes	Type 2 diabetes (prevalent)	dm2	seq.15573.110	NCAN	1
Disease	Diabetes	Type 2 diabetes (prevalent)	dm2	seq.15576.158	RNASE3	0
Disease	Diabetes	Type 2 diabetes (prevalent)	dm2	seq.15582.25	FCN1	0
Disease	Diabetes	Type 2 diabetes (prevalent)	dm2	seq.15583.18	FCRLB	0
Disease	Diabetes	Type 2 diabetes (prevalent)	dm2	seq.15584.9	CFHR2	0
Disease	Diabetes	Type 2 diabetes (prevalent)	dm2	seq.15585.304	FBLN5	1
Disease	Diabetes	Type 2 diabetes (prevalent)	dm2	seq.15587.20	FOLR2	0
Disease	Diabetes	Type 2 diabetes (prevalent)	dm2	seq.15589.1	GC	1
Disease	Diabetes	Type 2 diabetes (prevalent)	dm2	seq.15591.28	GPX1	0
Disease	Diabetes	Type 2 diabetes (prevalent)	dm2	seq.15594.47	HTRA1	1
Disease	Diabetes	Type 2 diabetes (prevalent)	dm2	seq.15602.43	IL6R	0
Disease	Diabetes	Type 2 diabetes (prevalent)	dm2	seq.15603.20	ITGA2	1
Disease	Diabetes	Type 2 diabetes (prevalent)	dm2	seq.15604.18	MAPK9	0
Disease	Diabetes	Type 2 diabetes (prevalent)	dm2	seq.15607.56	PKLR	1
Disease	Diabetes	Type 2 diabetes (prevalent)	dm2	seq.15612.5	LIN7B	0
Disease	Diabetes	Type 2 diabetes (prevalent)	dm2	seq.15614.168	LILRA2	0
Disease	Diabetes	Type 2 diabetes (prevalent)	dm2	seq.15617.8	XCL2	0
Disease	Diabetes	Type 2 diabetes (prevalent)	dm2	seq.15620.4	NLGN1	1
Disease	Diabetes	Type 2 diabetes (prevalent)	dm2	seq.15626.223	HSPG2	0
Disease	Diabetes	Type 2 diabetes (prevalent)	dm2	seq.15633.6	RBP4	1
Disease	Diabetes	Type 2 diabetes (prevalent)	dm2	seq.15635.4	SMOC2	0
Disease	Diabetes	Type 2 diabetes (prevalent)	dm2	seq.15636.49	SORCS1	0
Disease	Diabetes	Type 2 diabetes (prevalent)	dm2	seq.15640.54	TAGLN	0
Disease	Diabetes	Type 2 diabetes (prevalent)	dm2	seq.15641.20	TMEFF1	1
Disease	Diabetes	Type 2 diabetes (prevalent)	dm2	seq.15644.1	BTD	1
Disease	Diabetes	Type 2 diabetes (prevalent)	dm2	seq.15653.9	COL10A1	1
Disease	Diabetes	Type 2 diabetes (prevalent)	dm2	seq.15686.49	INHBC	0
Disease	Diabetes	Type 2 diabetes (prevalent)	dm2	seq.16035.8	FLT4	0
Disease	Diabetes	Type 2 diabetes (prevalent)	dm2	seq.16055.3	CFHR5	1
Disease	Diabetes	Type 2 diabetes (prevalent)	dm2	seq.16057.6	IGF2R	1
Disease	Diabetes	Type 2 diabetes (prevalent)	dm2	seq.16060.99	NID2	0
Disease	Diabetes	Type 2 diabetes (prevalent)	dm2	seq.16288.17	EPHA4	0
Disease	Diabetes	Type 2 diabetes (prevalent)	dm2	seq.16300.4	TREM2	0
Disease	Diabetes	Type 2 diabetes (prevalent)	dm2	seq.16304.6	LGR4	0
Disease	Diabetes	Type 2 diabetes (prevalent)	dm2	seq.16307.22	UNC5D	1
Disease	Diabetes	Type 2 diabetes (prevalent)	dm2	seq.16318.12	ACVRL1	0
Disease	Diabetes	Type 2 diabetes (prevalent)	dm2	seq.16322.10	MZB1	0
Disease	Diabetes	Type 2 diabetes (prevalent)	dm2	seq.16323.8	NRXN3	0
Disease	Diabetes	Type 2 diabetes (prevalent)	dm2	seq.16324.38	TLR1	0
Disease	Diabetes	Type 2 diabetes (prevalent)	dm2	seq.16558.2	MYOC	1
Disease	Diabetes	Type 2 diabetes (prevalent)	dm2	seq.16561.9	A1BG	0
Disease	Diabetes	Type 2 diabetes (prevalent)	dm2	seq.16583.8	NUDT2	0
Disease	Diabetes	Type 2 diabetes (prevalent)	dm2	seq.16594.44	FAIM	0
Disease	Diabetes	Type 2 diabetes (prevalent)	dm2	seq.16596.25	GLRX3	0
Disease	Diabetes	Type 2 diabetes (prevalent)	dm2	seq.16605.2	C1QTNF9	0
Disease	Diabetes	Type 2 diabetes (prevalent)	dm2	seq.16606.85	AKR1B1	1
Disease	Diabetes	Type 2 diabetes (prevalent)	dm2	seq.16607.78	GSN	1
Disease	Diabetes	Type 2 diabetes (prevalent)	dm2	seq.16609.106	KIRREL2	1
Disease	Diabetes	Type 2 diabetes (prevalent)	dm2	seq.16610.13	LRP10	0
Disease	Diabetes	Type 2 diabetes (prevalent)	dm2	seq.16613.3	CDH17	1
Disease	Diabetes	Type 2 diabetes (prevalent)	dm2	seq.16614.27	RSPO1	1
Disease	Diabetes	Type 2 diabetes (prevalent)	dm2	seq.16620.26	LY75	0
Disease	Diabetes	Type 2 diabetes (prevalent)	dm2	seq.16621.77	NAXE	0
Disease	Diabetes	Type 2 diabetes (prevalent)	dm2	seq.16751.15	NPPB	0
Disease	Diabetes	Type 2 diabetes (prevalent)	dm2	seq.16753.46	COL6A2	0
Disease	Diabetes	Type 2 diabetes (prevalent)	dm2	seq.16758.96	HDGF	0
Disease	Diabetes	Type 2 diabetes (prevalent)	dm2	seq.16763.11	LECT2	1
Disease	Diabetes	Type 2 diabetes (prevalent)	dm2	seq.16770.3	REG1B	1
Disease	Diabetes	Type 2 diabetes (prevalent)	dm2	seq.16773.29	SCUBE3	0
Disease	Diabetes	Type 2 diabetes (prevalent)	dm2	seq.16780.6	HSPA1A	0
Disease	Diabetes	Type 2 diabetes (prevalent)	dm2	seq.16781.2	ENGASE	0
Disease	Diabetes	Type 2 diabetes (prevalent)	dm2	seq.16792.4	SIGLEC5	0
Disease	Diabetes	Type 2 diabetes (prevalent)	dm2	seq.16803.4	CALB2	0
Disease	Diabetes	Type 2 diabetes (prevalent)	dm2	seq.16805.5	PDE5A	0
Disease	Diabetes	Type 2 diabetes (prevalent)	dm2	seq.16809.1	NME4	0
Disease	Diabetes	Type 2 diabetes (prevalent)	dm2	seq.16818.200	CDCP1	0
Disease	Diabetes	Type 2 diabetes (prevalent)	dm2	seq.16823.75	APOL3	0
Disease	Diabetes	Type 2 diabetes (prevalent)	dm2	seq.16825.20	ATXN3	0
Disease	Diabetes	Type 2 diabetes (prevalent)	dm2	seq.16828.8	COL6A1	1
Disease	Diabetes	Type 2 diabetes (prevalent)	dm2	seq.16851.50	SCO2	0
Disease	Diabetes	Type 2 diabetes (prevalent)	dm2	seq.16872.248	GSTZ1	0
Disease	Diabetes	Type 2 diabetes (prevalent)	dm2	seq.16882.27	PHPT1	0
Disease	Diabetes	Type 2 diabetes (prevalent)	dm2	seq.16890.37	ADAMTSL1	1
Disease	Diabetes	Type 2 diabetes (prevalent)	dm2	seq.16892.23	ENPP2	0
Disease	Diabetes	Type 2 diabetes (prevalent)	dm2	seq.16900.29	MDGA1	0
Disease	Diabetes	Type 2 diabetes (prevalent)	dm2	seq.16908.5	OMG	0
Disease	Diabetes	Type 2 diabetes (prevalent)	dm2	seq.16913.8	RNASET2	0
Disease	Diabetes	Type 2 diabetes (prevalent)	dm2	seq.16914.104	CD14	0
Disease	Diabetes	Type 2 diabetes (prevalent)	dm2	seq.16915.153	SEMA4A	0
Disease	Diabetes	Type 2 diabetes (prevalent)	dm2	seq.16916.19	SLITRK6	1
Disease	Diabetes	Type 2 diabetes (prevalent)	dm2	seq.16918.198	TLR3	0
Disease	Diabetes	Type 2 diabetes (prevalent)	dm2	seq.16919.1	DBI	1
Disease	Diabetes	Type 2 diabetes (prevalent)	dm2	seq.16927.9	F13A1|F13B	1
Disease	Diabetes	Type 2 diabetes (prevalent)	dm2	seq.17138.8	GSTA1	1
Disease	Diabetes	Type 2 diabetes (prevalent)	dm2	seq.17140.57	PDGFD	0
Disease	Diabetes	Type 2 diabetes (prevalent)	dm2	seq.17148.7	BLVRB	0
Disease	Diabetes	Type 2 diabetes (prevalent)	dm2	seq.17151.84	IRF3	0
Disease	Diabetes	Type 2 diabetes (prevalent)	dm2	seq.17152.10	KIR2DS4	0
Disease	Diabetes	Type 2 diabetes (prevalent)	dm2	seq.17153.46	KIR2DL3	0
Disease	Diabetes	Type 2 diabetes (prevalent)	dm2	seq.17156.72	DCLK1	0
Disease	Diabetes	Type 2 diabetes (prevalent)	dm2	seq.17161.1	DDOST	0
Disease	Diabetes	Type 2 diabetes (prevalent)	dm2	seq.17164.15	ANXA4	0
Disease	Diabetes	Type 2 diabetes (prevalent)	dm2	seq.17170.15	CALCB	0
Disease	Diabetes	Type 2 diabetes (prevalent)	dm2	seq.17205.21	RAB5A	1
Disease	Diabetes	Type 2 diabetes (prevalent)	dm2	seq.17210.2	TCL1A	0
Disease	Diabetes	Type 2 diabetes (prevalent)	dm2	seq.17224.12	OGN	0
Disease	Diabetes	Type 2 diabetes (prevalent)	dm2	seq.17231.1	LCP1	0
Disease	Diabetes	Type 2 diabetes (prevalent)	dm2	seq.17325.10	GUK1	0
Disease	Diabetes	Type 2 diabetes (prevalent)	dm2	seq.17327.3	CNPY3	0
Disease	Diabetes	Type 2 diabetes (prevalent)	dm2	seq.17329.2	BDH2	1
Disease	Diabetes	Type 2 diabetes (prevalent)	dm2	seq.17331.138	KREMEN1	1
Disease	Diabetes	Type 2 diabetes (prevalent)	dm2	seq.17332.3	ADPRS	0
Disease	Diabetes	Type 2 diabetes (prevalent)	dm2	seq.17333.20	ACADM	0
Disease	Diabetes	Type 2 diabetes (prevalent)	dm2	seq.17341.89	ACAT2	1
Disease	Diabetes	Type 2 diabetes (prevalent)	dm2	seq.17345.12	ZADH2	0
Disease	Diabetes	Type 2 diabetes (prevalent)	dm2	seq.17350.13	CHMP2B	0
Disease	Diabetes	Type 2 diabetes (prevalent)	dm2	seq.17370.186	ABHD10	0
Disease	Diabetes	Type 2 diabetes (prevalent)	dm2	seq.17383.4	STARD5	1
Disease	Diabetes	Type 2 diabetes (prevalent)	dm2	seq.17396.23	ADH1A	1
Disease	Diabetes	Type 2 diabetes (prevalent)	dm2	seq.17419.17	TES	0
Disease	Diabetes	Type 2 diabetes (prevalent)	dm2	seq.17447.52	SFRP4	0
Disease	Diabetes	Type 2 diabetes (prevalent)	dm2	seq.17456.53	GOLM1	1
Disease	Diabetes	Type 2 diabetes (prevalent)	dm2	seq.17460.51	MX1	0
Disease	Diabetes	Type 2 diabetes (prevalent)	dm2	seq.17490.4	SH3BGRL3	0
Disease	Diabetes	Type 2 diabetes (prevalent)	dm2	seq.17513.11	ANXA11	0
Disease	Diabetes	Type 2 diabetes (prevalent)	dm2	seq.17514.48	RAB21	0
Disease	Diabetes	Type 2 diabetes (prevalent)	dm2	seq.17515.6	HSPA13	0
Disease	Diabetes	Type 2 diabetes (prevalent)	dm2	seq.17672.184	CBLIF	0
Disease	Diabetes	Type 2 diabetes (prevalent)	dm2	seq.17675.17	ACOT13	1
Disease	Diabetes	Type 2 diabetes (prevalent)	dm2	seq.17676.13	TRIP10	1
Disease	Diabetes	Type 2 diabetes (prevalent)	dm2	seq.17680.12	EPHB1	1
Disease	Diabetes	Type 2 diabetes (prevalent)	dm2	seq.17682.1	CD46	0
Disease	Diabetes	Type 2 diabetes (prevalent)	dm2	seq.17685.9	APOA4	0
Disease	Diabetes	Type 2 diabetes (prevalent)	dm2	seq.17686.27	TBCB	0
Disease	Diabetes	Type 2 diabetes (prevalent)	dm2	seq.17691.1	TPP1	1
Disease	Diabetes	Type 2 diabetes (prevalent)	dm2	seq.17692.2	BTN3A3	0
Disease	Diabetes	Type 2 diabetes (prevalent)	dm2	seq.17694.32	PSME2	1
Disease	Diabetes	Type 2 diabetes (prevalent)	dm2	seq.17702.53	UGT1A1	0
Disease	Diabetes	Type 2 diabetes (prevalent)	dm2	seq.17706.4	PPP1R1A	1
Disease	Diabetes	Type 2 diabetes (prevalent)	dm2	seq.17722.5	FKBP4	0
Disease	Diabetes	Type 2 diabetes (prevalent)	dm2	seq.17737.7	IVD	0
Disease	Diabetes	Type 2 diabetes (prevalent)	dm2	seq.17738.7	CRNN	0
Disease	Diabetes	Type 2 diabetes (prevalent)	dm2	seq.17746.77	FIS1	0
Disease	Diabetes	Type 2 diabetes (prevalent)	dm2	seq.17748.21	TP53I3	1
Disease	Diabetes	Type 2 diabetes (prevalent)	dm2	seq.17751.68	CRYBB1	1
Disease	Diabetes	Type 2 diabetes (prevalent)	dm2	seq.17755.5	UGDH	1
Disease	Diabetes	Type 2 diabetes (prevalent)	dm2	seq.17761.2	NUDT5	0
Disease	Diabetes	Type 2 diabetes (prevalent)	dm2	seq.17765.3	SNUPN	0
Disease	Diabetes	Type 2 diabetes (prevalent)	dm2	seq.17766.5	NCF1	0
Disease	Diabetes	Type 2 diabetes (prevalent)	dm2	seq.17772.7	UBD	0
Disease	Diabetes	Type 2 diabetes (prevalent)	dm2	seq.17782.23	ACAA1	1
Disease	Diabetes	Type 2 diabetes (prevalent)	dm2	seq.17783.9	MMAB	0
Disease	Diabetes	Type 2 diabetes (prevalent)	dm2	seq.17787.1	ECHS1	1
Disease	Diabetes	Type 2 diabetes (prevalent)	dm2	seq.17794.6	PMM2	1
Disease	Diabetes	Type 2 diabetes (prevalent)	dm2	seq.17799.9	PGLS	0
Disease	Diabetes	Type 2 diabetes (prevalent)	dm2	seq.17802.4	NANS	0
Disease	Diabetes	Type 2 diabetes (prevalent)	dm2	seq.17814.8	BPNT1	0
Disease	Diabetes	Type 2 diabetes (prevalent)	dm2	seq.17819.30	FAHD1	1
Disease	Diabetes	Type 2 diabetes (prevalent)	dm2	seq.17821.20	NMT2	0
Disease	Diabetes	Type 2 diabetes (prevalent)	dm2	seq.17828.3	S100A14	1
Disease	Diabetes	Type 2 diabetes (prevalent)	dm2	seq.17832.12	IDI2	0
Disease	Diabetes	Type 2 diabetes (prevalent)	dm2	seq.17836.17	S100A16	0
Disease	Diabetes	Type 2 diabetes (prevalent)	dm2	seq.17843.30	PPCS	0
Disease	Diabetes	Type 2 diabetes (prevalent)	dm2	seq.17852.5	PPME1	0
Disease	Diabetes	Type 2 diabetes (prevalent)	dm2	seq.18173.11	AKR7A3	1
Disease	Diabetes	Type 2 diabetes (prevalent)	dm2	seq.18174.79	PDCD6IP	0
Disease	Diabetes	Type 2 diabetes (prevalent)	dm2	seq.18175.65	VAT1	0
Disease	Diabetes	Type 2 diabetes (prevalent)	dm2	seq.18181.2	TSSC4	0
Disease	Diabetes	Type 2 diabetes (prevalent)	dm2	seq.18183.3	LDLRAP1	0
Disease	Diabetes	Type 2 diabetes (prevalent)	dm2	seq.18186.15	TARS1	1
Disease	Diabetes	Type 2 diabetes (prevalent)	dm2	seq.18196.8	AFM	1
Disease	Diabetes	Type 2 diabetes (prevalent)	dm2	seq.18206.18	ADH6	1
Disease	Diabetes	Type 2 diabetes (prevalent)	dm2	seq.18208.3	CCNB2	0
Disease	Diabetes	Type 2 diabetes (prevalent)	dm2	seq.18214.2	GCLM	0
Disease	Diabetes	Type 2 diabetes (prevalent)	dm2	seq.18215.5	THG1L	0
Disease	Diabetes	Type 2 diabetes (prevalent)	dm2	seq.18216.22	IL11RA	0
Disease	Diabetes	Type 2 diabetes (prevalent)	dm2	seq.18218.48	CNRIP1	0
Disease	Diabetes	Type 2 diabetes (prevalent)	dm2	seq.18220.141	SRA1	0
Disease	Diabetes	Type 2 diabetes (prevalent)	dm2	seq.18222.34	SH3GLB2	0
Disease	Diabetes	Type 2 diabetes (prevalent)	dm2	seq.18224.11	CHMP1A	0
Disease	Diabetes	Type 2 diabetes (prevalent)	dm2	seq.18225.13	HEBP1	0
Disease	Diabetes	Type 2 diabetes (prevalent)	dm2	seq.18233.10	GOT2	0
Disease	Diabetes	Type 2 diabetes (prevalent)	dm2	seq.18235.16	PGP	0
Disease	Diabetes	Type 2 diabetes (prevalent)	dm2	seq.18241.18	CPOX	0
Disease	Diabetes	Type 2 diabetes (prevalent)	dm2	seq.18243.9	CMPK1	0
Disease	Diabetes	Type 2 diabetes (prevalent)	dm2	seq.18280.29	DTD2	0
Disease	Diabetes	Type 2 diabetes (prevalent)	dm2	seq.18289.16	CCL15	1
Disease	Diabetes	Type 2 diabetes (prevalent)	dm2	seq.18295.102	GRHPR	1
Disease	Diabetes	Type 2 diabetes (prevalent)	dm2	seq.18310.26	SELENOW	0
Disease	Diabetes	Type 2 diabetes (prevalent)	dm2	seq.18315.38	RTP4	0
Disease	Diabetes	Type 2 diabetes (prevalent)	dm2	seq.18319.7	PDHX	0
Disease	Diabetes	Type 2 diabetes (prevalent)	dm2	seq.18321.38	MTHFD2	0
Disease	Diabetes	Type 2 diabetes (prevalent)	dm2	seq.18331.3	GBA	0
Disease	Diabetes	Type 2 diabetes (prevalent)	dm2	seq.18338.26	IDH1	1
Disease	Diabetes	Type 2 diabetes (prevalent)	dm2	seq.18340.2	PSMB4	0
Disease	Diabetes	Type 2 diabetes (prevalent)	dm2	seq.18342.2	PSAT1	1
Disease	Diabetes	Type 2 diabetes (prevalent)	dm2	seq.18347.15	LAMA2|LAMB1|LAMC1	1
Disease	Diabetes	Type 2 diabetes (prevalent)	dm2	seq.18397.5	AKR1C4	1
Disease	Diabetes	Type 2 diabetes (prevalent)	dm2	seq.18398.1	AKR1D1	1
Disease	Diabetes	Type 2 diabetes (prevalent)	dm2	seq.18429.10	CDH1	0
Disease	Diabetes	Type 2 diabetes (prevalent)	dm2	seq.18814.21	INHBA|INHBC	0
Disease	Diabetes	Type 2 diabetes (prevalent)	dm2	seq.18819.21	PPIC	0
Disease	Diabetes	Type 2 diabetes (prevalent)	dm2	seq.18821.9	C4A|C4B	0
Disease	Diabetes	Type 2 diabetes (prevalent)	dm2	seq.18830.1	ITLN1	0
Disease	Diabetes	Type 2 diabetes (prevalent)	dm2	seq.18831.6	LRIG1	0
Disease	Diabetes	Type 2 diabetes (prevalent)	dm2	seq.18832.65	SAA2	0
Disease	Diabetes	Type 2 diabetes (prevalent)	dm2	seq.18841.1	SERPINB13	1
Disease	Diabetes	Type 2 diabetes (prevalent)	dm2	seq.18864.7	PRSS3	0
Disease	Diabetes	Type 2 diabetes (prevalent)	dm2	seq.18871.24	AIF1L	0
Disease	Diabetes	Type 2 diabetes (prevalent)	dm2	seq.18875.125	COL2A1	0
Disease	Diabetes	Type 2 diabetes (prevalent)	dm2	seq.18878.15	GREM1	0
Disease	Diabetes	Type 2 diabetes (prevalent)	dm2	seq.18881.7	ADGRE5	1
Disease	Diabetes	Type 2 diabetes (prevalent)	dm2	seq.18882.7	CLSTN2	0
Disease	Diabetes	Type 2 diabetes (prevalent)	dm2	seq.18884.22	DNAJB4	0
Disease	Diabetes	Type 2 diabetes (prevalent)	dm2	seq.18886.28	DSCAML1	0
Disease	Diabetes	Type 2 diabetes (prevalent)	dm2	seq.18891.98	GBP2	0
Disease	Diabetes	Type 2 diabetes (prevalent)	dm2	seq.18893.26	ADGRG1	1
Disease	Diabetes	Type 2 diabetes (prevalent)	dm2	seq.18895.54	GSTM4	0
Disease	Diabetes	Type 2 diabetes (prevalent)	dm2	seq.18896.23	HS6ST3	1
Disease	Diabetes	Type 2 diabetes (prevalent)	dm2	seq.18897.31	HDAC2	0
Disease	Diabetes	Type 2 diabetes (prevalent)	dm2	seq.18916.25	ITPA	0
Disease	Diabetes	Type 2 diabetes (prevalent)	dm2	seq.18917.53	AMY2A	1
Disease	Diabetes	Type 2 diabetes (prevalent)	dm2	seq.18922.27	CD68	0
Disease	Diabetes	Type 2 diabetes (prevalent)	dm2	seq.18930.28	SLIT2	0
Disease	Diabetes	Type 2 diabetes (prevalent)	dm2	seq.19113.66	SH3BGRL2	0
Disease	Diabetes	Type 2 diabetes (prevalent)	dm2	seq.19129.15	MTHFSD	0
Disease	Diabetes	Type 2 diabetes (prevalent)	dm2	seq.19130.81	SERPINB8	0
Disease	Diabetes	Type 2 diabetes (prevalent)	dm2	seq.19135.5	NT5C3B	0
Disease	Diabetes	Type 2 diabetes (prevalent)	dm2	seq.19143.38	CYB5R2	0
Disease	Diabetes	Type 2 diabetes (prevalent)	dm2	seq.19150.20	PRPSAP2	0
Disease	Diabetes	Type 2 diabetes (prevalent)	dm2	seq.19154.41	SERPINE2	0
Disease	Diabetes	Type 2 diabetes (prevalent)	dm2	seq.19161.1	USP15	0
Disease	Diabetes	Type 2 diabetes (prevalent)	dm2	seq.19173.5	ZFAND1	0
Disease	Diabetes	Type 2 diabetes (prevalent)	dm2	seq.19194.9	DTD1	0
Disease	Diabetes	Type 2 diabetes (prevalent)	dm2	seq.19207.119	ADK	0
Disease	Diabetes	Type 2 diabetes (prevalent)	dm2	seq.19213.1	SPINK4	1
Disease	Diabetes	Type 2 diabetes (prevalent)	dm2	seq.19230.12	GSTT1	0
Disease	Diabetes	Type 2 diabetes (prevalent)	dm2	seq.19233.75	ATOX1	0
Disease	Diabetes	Type 2 diabetes (prevalent)	dm2	seq.19237.17	DDT	0
Disease	Diabetes	Type 2 diabetes (prevalent)	dm2	seq.19238.12	GLUL	1
Disease	Diabetes	Type 2 diabetes (prevalent)	dm2	seq.19241.31	RBP5	1
Disease	Diabetes	Type 2 diabetes (prevalent)	dm2	seq.19251.56	SRGN	0
Disease	Diabetes	Type 2 diabetes (prevalent)	dm2	seq.19254.125	GMPR	0
Disease	Diabetes	Type 2 diabetes (prevalent)	dm2	seq.19258.24	GCDH	0
Disease	Diabetes	Type 2 diabetes (prevalent)	dm2	seq.19267.14	HAGH	0
Disease	Diabetes	Type 2 diabetes (prevalent)	dm2	seq.19273.3	GSR	1
Disease	Diabetes	Type 2 diabetes (prevalent)	dm2	seq.19277.4	TSTD1	0
Disease	Diabetes	Type 2 diabetes (prevalent)	dm2	seq.19279.42	RBP1	0
Disease	Diabetes	Type 2 diabetes (prevalent)	dm2	seq.19289.29	UROD	0
Disease	Diabetes	Type 2 diabetes (prevalent)	dm2	seq.19317.114	ACP3	0
Disease	Diabetes	Type 2 diabetes (prevalent)	dm2	seq.19334.62	TXNDC12	0
Disease	Diabetes	Type 2 diabetes (prevalent)	dm2	seq.19347.37	CA12	0
Disease	Diabetes	Type 2 diabetes (prevalent)	dm2	seq.19356.20	TOM1L2	0
Disease	Diabetes	Type 2 diabetes (prevalent)	dm2	seq.19361.78	MATN3	1
Disease	Diabetes	Type 2 diabetes (prevalent)	dm2	seq.19365.11	BCAT2	0
Disease	Diabetes	Type 2 diabetes (prevalent)	dm2	seq.19367.34	ECI1	0
Disease	Diabetes	Type 2 diabetes (prevalent)	dm2	seq.19371.18	MAPRE1	0
Disease	Diabetes	Type 2 diabetes (prevalent)	dm2	seq.19372.7	MDGA2	0
Disease	Diabetes	Type 2 diabetes (prevalent)	dm2	seq.19377.14	OLFM2	0
Disease	Diabetes	Type 2 diabetes (prevalent)	dm2	seq.19437.61	VEGFA	0
Disease	Diabetes	Type 2 diabetes (prevalent)	dm2	seq.19446.1	GMPR2	0
Disease	Diabetes	Type 2 diabetes (prevalent)	dm2	seq.19448.104	UPP1	0
Disease	Diabetes	Type 2 diabetes (prevalent)	dm2	seq.19488.1	PDCD6	0
Disease	Diabetes	Type 2 diabetes (prevalent)	dm2	seq.19496.1	NPL	0
Disease	Diabetes	Type 2 diabetes (prevalent)	dm2	seq.19504.22	DTYMK	0
Disease	Diabetes	Type 2 diabetes (prevalent)	dm2	seq.19518.12	HK3	0
Disease	Diabetes	Type 2 diabetes (prevalent)	dm2	seq.19523.215	PARK7	0
Disease	Diabetes	Type 2 diabetes (prevalent)	dm2	seq.19556.12	CR1	0
Disease	Diabetes	Type 2 diabetes (prevalent)	dm2	seq.19557.3	KLB	1
Disease	Diabetes	Type 2 diabetes (prevalent)	dm2	seq.19558.10	LRP4	0
Disease	Diabetes	Type 2 diabetes (prevalent)	dm2	seq.19560.23	PLXNA4	1
Disease	Diabetes	Type 2 diabetes (prevalent)	dm2	seq.19561.216	PLXND1	1
Disease	Diabetes	Type 2 diabetes (prevalent)	dm2	seq.19563.3	SEZ6L	1
Disease	Diabetes	Type 2 diabetes (prevalent)	dm2	seq.19574.5	ITGA2B|ITGB3	0
Disease	Diabetes	Type 2 diabetes (prevalent)	dm2	seq.19578.19	DOK2	0
Disease	Diabetes	Type 2 diabetes (prevalent)	dm2	seq.19590.46	SFTPD	0
Disease	Diabetes	Type 2 diabetes (prevalent)	dm2	seq.19602.36	JUND	0
Disease	Diabetes	Type 2 diabetes (prevalent)	dm2	seq.19606.28	IHH	0
Disease	Diabetes	Type 2 diabetes (prevalent)	dm2	seq.19614.8	TCN1	0
Disease	Diabetes	Type 2 diabetes (prevalent)	dm2	seq.19616.100	EFHD1	0
Disease	Diabetes	Type 2 diabetes (prevalent)	dm2	seq.19617.5	PTGR1	1
Disease	Diabetes	Type 2 diabetes (prevalent)	dm2	seq.19631.13	KNG1	0
Disease	Diabetes	Type 2 diabetes (prevalent)	dm2	seq.19635.69	FGL2	0
Disease	Diabetes	Type 2 diabetes (prevalent)	dm2	seq.19743.12	VSTM1	0
Disease	Diabetes	Type 2 diabetes (prevalent)	dm2	seq.19748.3	MVD	1
Disease	Diabetes	Type 2 diabetes (prevalent)	dm2	seq.19760.26	CPA1	0
Disease	Diabetes	Type 2 diabetes (prevalent)	dm2	seq.19768.13	CSTB	0
Disease	Diabetes	Type 2 diabetes (prevalent)	dm2	seq.19786.26	MEP1A	0
Disease	Diabetes	Type 2 diabetes (prevalent)	dm2	seq.19787.14	MERTK	0
Disease	Diabetes	Type 2 diabetes (prevalent)	dm2	seq.20064.24	FN1	0
Disease	Diabetes	Type 2 diabetes (prevalent)	dm2	seq.20067.26	HABP2	1
Disease	Diabetes	Type 2 diabetes (prevalent)	dm2	seq.20069.23	GLYATL2	0
Disease	Diabetes	Type 2 diabetes (prevalent)	dm2	seq.20087.3	SELENOF	1
Disease	Diabetes	Type 2 diabetes (prevalent)	dm2	seq.20091.138	EFNA1	1
Disease	Diabetes	Type 2 diabetes (prevalent)	dm2	seq.20093.9	VCAM1	0
Disease	Diabetes	Type 2 diabetes (prevalent)	dm2	seq.20103.176	OGG1	0
Disease	Diabetes	Type 2 diabetes (prevalent)	dm2	seq.20106.80	DCPS	0
Disease	Diabetes	Type 2 diabetes (prevalent)	dm2	seq.20116.30	OXSR1	0
Disease	Diabetes	Type 2 diabetes (prevalent)	dm2	seq.20120.101	AMIGO1	0
Disease	Diabetes	Type 2 diabetes (prevalent)	dm2	seq.20134.27	MARCO	0
Disease	Diabetes	Type 2 diabetes (prevalent)	dm2	seq.20161.41	NCAM1	1
Disease	Diabetes	Type 2 diabetes (prevalent)	dm2	seq.20187.10	ITGAV|ITGB3	1
Disease	Diabetes	Type 2 diabetes (prevalent)	dm2	seq.20191.13	ITGAV|ITGB8	0
Disease	Diabetes	Type 2 diabetes (prevalent)	dm2	seq.20197.14	VSNL1	0
Disease	Diabetes	Type 2 diabetes (prevalent)	dm2	seq.20203.45	C1S	0
Disease	Diabetes	Type 2 diabetes (prevalent)	dm2	seq.20237.38	OAT	1
Disease	Diabetes	Type 2 diabetes (prevalent)	dm2	seq.20370.6	ACYP1	0
Disease	Diabetes	Type 2 diabetes (prevalent)	dm2	seq.20376.64	TATDN1	0
Disease	Diabetes	Type 2 diabetes (prevalent)	dm2	seq.20378.110	LZTFL1	0
Disease	Diabetes	Type 2 diabetes (prevalent)	dm2	seq.20396.70	COMMD6	0
Disease	Diabetes	Type 2 diabetes (prevalent)	dm2	seq.20428.5	PHOSPHO1	1
Disease	Diabetes	Type 2 diabetes (prevalent)	dm2	seq.20433.19	MRPL1	0
Disease	Diabetes	Type 2 diabetes (prevalent)	dm2	seq.20441.35	POLR2E	0
Disease	Diabetes	Type 2 diabetes (prevalent)	dm2	seq.20443.37	TEN1	0
Disease	Diabetes	Type 2 diabetes (prevalent)	dm2	seq.20444.12	TPPP3	1
Disease	Diabetes	Type 2 diabetes (prevalent)	dm2	seq.20457.13	COA4	0
Disease	Diabetes	Type 2 diabetes (prevalent)	dm2	seq.20512.2	MCAM	1
Disease	Diabetes	Type 2 diabetes (prevalent)	dm2	seq.20516.11	SCN3B	0
Disease	Diabetes	Type 2 diabetes (prevalent)	dm2	seq.20517.1	DSG2	0
Disease	Diabetes	Type 2 diabetes (prevalent)	dm2	seq.20521.83	CD28	0
Disease	Diabetes	Type 2 diabetes (prevalent)	dm2	seq.20524.38	NRG3	0
Disease	Diabetes	Type 2 diabetes (prevalent)	dm2	seq.20525.200	PDIA4	0
Disease	Diabetes	Type 2 diabetes (prevalent)	dm2	seq.20526.3	RAET1L	0
Disease	Diabetes	Type 2 diabetes (prevalent)	dm2	seq.20527.47	SEMA5B	0
Disease	Diabetes	Type 2 diabetes (prevalent)	dm2	seq.20528.23	CD68	0
Disease	Diabetes	Type 2 diabetes (prevalent)	dm2	seq.20530.2	SEMA6D	1
Disease	Diabetes	Type 2 diabetes (prevalent)	dm2	seq.20533.39	IL12A|EBI3	0
Disease	Diabetes	Type 2 diabetes (prevalent)	dm2	seq.20536.11	ESAM	0
Disease	Diabetes	Type 2 diabetes (prevalent)	dm2	seq.20538.71	SIGLEC11	0
Disease	Diabetes	Type 2 diabetes (prevalent)	dm2	seq.20539.4	DEFA3	0
Disease	Diabetes	Type 2 diabetes (prevalent)	dm2	seq.20540.65	SEMA4G	1
Disease	Diabetes	Type 2 diabetes (prevalent)	dm2	seq.20543.19	DEFB127	0
Disease	Diabetes	Type 2 diabetes (prevalent)	dm2	seq.20549.1	IZUMO4	0
Disease	Diabetes	Type 2 diabetes (prevalent)	dm2	seq.20550.38	NTM	0
Disease	Diabetes	Type 2 diabetes (prevalent)	dm2	seq.20561.15	CNTN6	0
Disease	Diabetes	Type 2 diabetes (prevalent)	dm2	seq.20563.48	TLR10	0
Disease	Diabetes	Type 2 diabetes (prevalent)	dm2	seq.20564.53	THY1	0
Disease	Diabetes	Type 2 diabetes (prevalent)	dm2	seq.20568.3	FREM1	0
Disease	Diabetes	Type 2 diabetes (prevalent)	dm2	seq.20570.18	VSTM1	0
Disease	Diabetes	Type 2 diabetes (prevalent)	dm2	seq.20576.71	FZD7	0
Disease	Diabetes	Type 2 diabetes (prevalent)	dm2	seq.20584.4	NECTIN1	0
Disease	Diabetes	Type 2 diabetes (prevalent)	dm2	seq.20585.5	CD300LG	1
Disease	Diabetes	Type 2 diabetes (prevalent)	dm2	seq.20586.18	CNTN3	1
Disease	Diabetes	Type 2 diabetes (prevalent)	dm2	seq.20591.48	GLDN	0
Disease	Diabetes	Type 2 diabetes (prevalent)	dm2	seq.20915.68	NECAP2	0
Disease	Diabetes	Type 2 diabetes (prevalent)	dm2	seq.20921.1	GIPC2	1
Disease	Diabetes	Type 2 diabetes (prevalent)	dm2	seq.20923.10	MDP1	0
Disease	Diabetes	Type 2 diabetes (prevalent)	dm2	seq.20934.13	RAB24	0
Disease	Diabetes	Type 2 diabetes (prevalent)	dm2	seq.20936.8	TATDN3	0
Disease	Diabetes	Type 2 diabetes (prevalent)	dm2	seq.20948.16	NUDT16	0
Disease	Diabetes	Type 2 diabetes (prevalent)	dm2	seq.20950.159	PRTFDC1	0
Disease	Diabetes	Type 2 diabetes (prevalent)	dm2	seq.20952.15	ECHDC1	1
Disease	Diabetes	Type 2 diabetes (prevalent)	dm2	seq.20958.13	RAB23	0
Disease	Diabetes	Type 2 diabetes (prevalent)	dm2	seq.20959.12	DUSP18	0
Disease	Diabetes	Type 2 diabetes (prevalent)	dm2	seq.20960.47	FUBP1	0
Disease	Diabetes	Type 2 diabetes (prevalent)	dm2	seq.20994.37	PLEKHF2	0
Disease	Diabetes	Type 2 diabetes (prevalent)	dm2	seq.21002.1	NUDCD2	0
Disease	Diabetes	Type 2 diabetes (prevalent)	dm2	seq.21108.5	CPPED1	0
Disease	Diabetes	Type 2 diabetes (prevalent)	dm2	seq.21141.9	LRATD2	1
Disease	Diabetes	Type 2 diabetes (prevalent)	dm2	seq.21147.9	FN3K	0
Disease	Diabetes	Type 2 diabetes (prevalent)	dm2	seq.21154.8	CAB39L	1
Disease	Diabetes	Type 2 diabetes (prevalent)	dm2	seq.21163.21	TBC1D13	0
Disease	Diabetes	Type 2 diabetes (prevalent)	dm2	seq.21188.38	RWDD4	0
Disease	Diabetes	Type 2 diabetes (prevalent)	dm2	seq.21221.67	SERPINB9	1
Disease	Diabetes	Type 2 diabetes (prevalent)	dm2	seq.21227.18	SULT1A1	0
Disease	Diabetes	Type 2 diabetes (prevalent)	dm2	seq.21229.5	TMIGD2	0
Disease	Diabetes	Type 2 diabetes (prevalent)	dm2	seq.21237.24	PADI4	0
Disease	Diabetes	Type 2 diabetes (prevalent)	dm2	seq.21241.1	NAA80	0
Disease	Diabetes	Type 2 diabetes (prevalent)	dm2	seq.21271.53	AKR1C2	1
Disease	Diabetes	Type 2 diabetes (prevalent)	dm2	seq.21289.36	SPAG7	1
Disease	Diabetes	Type 2 diabetes (prevalent)	dm2	seq.21323.2	RWDD1	0
Disease	Diabetes	Type 2 diabetes (prevalent)	dm2	seq.21331.19	BCL7A	0
Disease	Diabetes	Type 2 diabetes (prevalent)	dm2	seq.21339.19	GPT2	0
Disease	Diabetes	Type 2 diabetes (prevalent)	dm2	seq.21341.19	CHMP4A	0
Disease	Diabetes	Type 2 diabetes (prevalent)	dm2	seq.21360.27	SPECC1	0
Disease	Diabetes	Type 2 diabetes (prevalent)	dm2	seq.21369.15	RTCA	0
Disease	Diabetes	Type 2 diabetes (prevalent)	dm2	seq.21371.12	RIOX2	0
Disease	Diabetes	Type 2 diabetes (prevalent)	dm2	seq.21378.7	PNPT1	0
Disease	Diabetes	Type 2 diabetes (prevalent)	dm2	seq.21384.2	FUCA1	0
Disease	Diabetes	Type 2 diabetes (prevalent)	dm2	seq.21390.68	DCT	0
Disease	Diabetes	Type 2 diabetes (prevalent)	dm2	seq.21391.17	CGB3	0
Disease	Diabetes	Type 2 diabetes (prevalent)	dm2	seq.21395.23	PCDH17	0
Disease	Diabetes	Type 2 diabetes (prevalent)	dm2	seq.21397.21	PRTG	0
Disease	Diabetes	Type 2 diabetes (prevalent)	dm2	seq.21429.50	THOP1	0
Disease	Diabetes	Type 2 diabetes (prevalent)	dm2	seq.21433.3	BTN3A2	0
Disease	Diabetes	Type 2 diabetes (prevalent)	dm2	seq.21437.77	MGMT	1
Disease	Diabetes	Type 2 diabetes (prevalent)	dm2	seq.21439.37	HCLS1	0
Disease	Diabetes	Type 2 diabetes (prevalent)	dm2	seq.21440.9	ADAM8	0
Disease	Diabetes	Type 2 diabetes (prevalent)	dm2	seq.21441.20	TYRP1	0
Disease	Diabetes	Type 2 diabetes (prevalent)	dm2	seq.21478.20	SMAD5	0
Disease	Diabetes	Type 2 diabetes (prevalent)	dm2	seq.21491.7	AOC3	1
Disease	Diabetes	Type 2 diabetes (prevalent)	dm2	seq.21492.19	CLUL1	1
Disease	Diabetes	Type 2 diabetes (prevalent)	dm2	seq.21495.134	GPR37	1
Disease	Diabetes	Type 2 diabetes (prevalent)	dm2	seq.21497.32	HYOU1	0
Disease	Diabetes	Type 2 diabetes (prevalent)	dm2	seq.21499.17	COQ7	1
Disease	Diabetes	Type 2 diabetes (prevalent)	dm2	seq.21509.29	GLT8D2	0
Disease	Diabetes	Type 2 diabetes (prevalent)	dm2	seq.21514.1	GP1BB	0
Disease	Diabetes	Type 2 diabetes (prevalent)	dm2	seq.21533.51	LSP1	0
Disease	Diabetes	Type 2 diabetes (prevalent)	dm2	seq.21536.65	CPLX3	0
Disease	Diabetes	Type 2 diabetes (prevalent)	dm2	seq.21537.33	SCLY	1
Disease	Diabetes	Type 2 diabetes (prevalent)	dm2	seq.21546.20	ADGRD1	1
Disease	Diabetes	Type 2 diabetes (prevalent)	dm2	seq.21547.6	FAM20C	1
Disease	Diabetes	Type 2 diabetes (prevalent)	dm2	seq.21548.20	GGT5	1
Disease	Diabetes	Type 2 diabetes (prevalent)	dm2	seq.21549.144	TECTB	0
Disease	Diabetes	Type 2 diabetes (prevalent)	dm2	seq.21552.9	ACOX1	1
Disease	Diabetes	Type 2 diabetes (prevalent)	dm2	seq.21567.214	C1QTNF4	0
Disease	Diabetes	Type 2 diabetes (prevalent)	dm2	seq.21604.2	CUTA	0
Disease	Diabetes	Type 2 diabetes (prevalent)	dm2	seq.21651.9	TXNL4A	0
Disease	Diabetes	Type 2 diabetes (prevalent)	dm2	seq.21658.15	PHB2	0
Disease	Diabetes	Type 2 diabetes (prevalent)	dm2	seq.21661.82	FAM20C	1
Disease	Diabetes	Type 2 diabetes (prevalent)	dm2	seq.21676.17	SERPINB2	0
Disease	Diabetes	Type 2 diabetes (prevalent)	dm2	seq.21681.10	ADAM28	0
Disease	Diabetes	Type 2 diabetes (prevalent)	dm2	seq.21685.29	DCC	0
Disease	Diabetes	Type 2 diabetes (prevalent)	dm2	seq.21688.50	ITGA4|ITGB1	0
Disease	Diabetes	Type 2 diabetes (prevalent)	dm2	seq.21690.31	LRRC4	0
Disease	Diabetes	Type 2 diabetes (prevalent)	dm2	seq.21693.14	CDH13	0
Disease	Diabetes	Type 2 diabetes (prevalent)	dm2	seq.21696.80	LRFN4	0
Disease	Diabetes	Type 2 diabetes (prevalent)	dm2	seq.21698.11	ITGA11|ITGB1	0
Disease	Diabetes	Type 2 diabetes (prevalent)	dm2	seq.21705.33	METRNL	0
Disease	Diabetes	Type 2 diabetes (prevalent)	dm2	seq.21706.29	LILRA1	0
Disease	Diabetes	Type 2 diabetes (prevalent)	dm2	seq.21707.15	C1QL3	1
Disease	Diabetes	Type 2 diabetes (prevalent)	dm2	seq.21708.149	FCGRT	0
Disease	Diabetes	Type 2 diabetes (prevalent)	dm2	seq.21713.11	RELN	1
Disease	Diabetes	Type 2 diabetes (prevalent)	dm2	seq.21716.29	FUT7	0
Disease	Diabetes	Type 2 diabetes (prevalent)	dm2	seq.21722.21	GALNT4	1
Disease	Diabetes	Type 2 diabetes (prevalent)	dm2	seq.21724.22	GALNS	1
Disease	Diabetes	Type 2 diabetes (prevalent)	dm2	seq.21734.36	C1GALT1|C1GALT1C1	0
Disease	Diabetes	Type 2 diabetes (prevalent)	dm2	seq.21736.60	HS2ST1	0
Disease	Diabetes	Type 2 diabetes (prevalent)	dm2	seq.21737.20	ST6GAL2	0
Disease	Diabetes	Type 2 diabetes (prevalent)	dm2	seq.21764.99	USP30	0
Disease	Diabetes	Type 2 diabetes (prevalent)	dm2	seq.21766.50	SGSH	1
Disease	Diabetes	Type 2 diabetes (prevalent)	dm2	seq.21767.129	GALNT14	0
Disease	Diabetes	Type 2 diabetes (prevalent)	dm2	seq.21768.9	MGAT5	0
Disease	Diabetes	Type 2 diabetes (prevalent)	dm2	seq.21770.18	B3GAT1	1
Disease	Diabetes	Type 2 diabetes (prevalent)	dm2	seq.21781.9	ACY3	0
Disease	Diabetes	Type 2 diabetes (prevalent)	dm2	seq.21796.43	GPX3	1
Disease	Diabetes	Type 2 diabetes (prevalent)	dm2	seq.21797.4	HLA-C	0
Disease	Diabetes	Type 2 diabetes (prevalent)	dm2	seq.21813.171	MGAT5	0
Disease	Diabetes	Type 2 diabetes (prevalent)	dm2	seq.2182.54	C4A|C4B	0
Disease	Diabetes	Type 2 diabetes (prevalent)	dm2	seq.21832.31	SERPINB3	0
Disease	Diabetes	Type 2 diabetes (prevalent)	dm2	seq.21887.2	CBLN2	1
Disease	Diabetes	Type 2 diabetes (prevalent)	dm2	seq.21891.31	FBLN7	0
Disease	Diabetes	Type 2 diabetes (prevalent)	dm2	seq.2190.55	F11	1
Disease	Diabetes	Type 2 diabetes (prevalent)	dm2	seq.21925.15	TGFB1	0
Disease	Diabetes	Type 2 diabetes (prevalent)	dm2	seq.21933.7	UBA7	0
Disease	Diabetes	Type 2 diabetes (prevalent)	dm2	seq.21939.6	NAE1|UBA3	0
Disease	Diabetes	Type 2 diabetes (prevalent)	dm2	seq.21943.170	WNT16	0
Disease	Diabetes	Type 2 diabetes (prevalent)	dm2	seq.21945.4	WNT5B	1
Disease	Diabetes	Type 2 diabetes (prevalent)	dm2	seq.21949.4	APBB1IP	0
Disease	Diabetes	Type 2 diabetes (prevalent)	dm2	seq.21958.4	ABR	0
Disease	Diabetes	Type 2 diabetes (prevalent)	dm2	seq.21961.14	CD2AP	0
Disease	Diabetes	Type 2 diabetes (prevalent)	dm2	seq.21989.12	MAP4K5	0
Disease	Diabetes	Type 2 diabetes (prevalent)	dm2	seq.21991.79	PPP1R9B	0
Disease	Diabetes	Type 2 diabetes (prevalent)	dm2	seq.21996.28	NUB1	0
Disease	Diabetes	Type 2 diabetes (prevalent)	dm2	seq.2201.17	COL18A1	0
Disease	Diabetes	Type 2 diabetes (prevalent)	dm2	seq.22037.47	EFHD2	0
Disease	Diabetes	Type 2 diabetes (prevalent)	dm2	seq.22049.24	YWHAH	0
Disease	Diabetes	Type 2 diabetes (prevalent)	dm2	seq.2212.69	PLAT	1
Disease	Diabetes	Type 2 diabetes (prevalent)	dm2	seq.22367.17	C11orf49	1
Disease	Diabetes	Type 2 diabetes (prevalent)	dm2	seq.22381.1	LACTB2	0
Disease	Diabetes	Type 2 diabetes (prevalent)	dm2	seq.22403.13	H2BC12	0
Disease	Diabetes	Type 2 diabetes (prevalent)	dm2	seq.22405.61	PCK2	1
Disease	Diabetes	Type 2 diabetes (prevalent)	dm2	seq.22430.15	CHN1	1
Disease	Diabetes	Type 2 diabetes (prevalent)	dm2	seq.22468.54	H2AC11	0
Disease	Diabetes	Type 2 diabetes (prevalent)	dm2	seq.22527.4	PDLIM3	0
Disease	Diabetes	Type 2 diabetes (prevalent)	dm2	seq.22563.4	KIRREL1	0
Disease	Diabetes	Type 2 diabetes (prevalent)	dm2	seq.22576.1	CD209	0
Disease	Diabetes	Type 2 diabetes (prevalent)	dm2	seq.22576.2	CD209	0
Disease	Diabetes	Type 2 diabetes (prevalent)	dm2	seq.22577.24	SIGLEC14	0
Disease	Diabetes	Type 2 diabetes (prevalent)	dm2	seq.22586.24	BTN2A2	0
Disease	Diabetes	Type 2 diabetes (prevalent)	dm2	seq.22587.37	EPHA6	0
Disease	Diabetes	Type 2 diabetes (prevalent)	dm2	seq.2278.61	TIMP2	0
Disease	Diabetes	Type 2 diabetes (prevalent)	dm2	seq.22796.17	TADA1	0
Disease	Diabetes	Type 2 diabetes (prevalent)	dm2	seq.22816.4	TRIM54	0
Disease	Diabetes	Type 2 diabetes (prevalent)	dm2	seq.22831.11	ZBP1	0
Disease	Diabetes	Type 2 diabetes (prevalent)	dm2	seq.22950.6	BTN3A3	0
Disease	Diabetes	Type 2 diabetes (prevalent)	dm2	seq.22955.28	RBP1	0
Disease	Diabetes	Type 2 diabetes (prevalent)	dm2	seq.22959.32	DKK4	0
Disease	Diabetes	Type 2 diabetes (prevalent)	dm2	seq.22960.8	FCGR2B	0
Disease	Diabetes	Type 2 diabetes (prevalent)	dm2	seq.22961.7	FCN1	1
Disease	Diabetes	Type 2 diabetes (prevalent)	dm2	seq.22969.12	CCL7	0
Disease	Diabetes	Type 2 diabetes (prevalent)	dm2	seq.22972.26	CXCL2	0
Disease	Diabetes	Type 2 diabetes (prevalent)	dm2	seq.22993.9	CCL22	0
Disease	Diabetes	Type 2 diabetes (prevalent)	dm2	seq.23018.4	REG1B	0
Disease	Diabetes	Type 2 diabetes (prevalent)	dm2	seq.23028.49	SDCBP2	1
Disease	Diabetes	Type 2 diabetes (prevalent)	dm2	seq.23030.4	SIGLEC5	0
Disease	Diabetes	Type 2 diabetes (prevalent)	dm2	seq.23038.63	UNC5B	0
Disease	Diabetes	Type 2 diabetes (prevalent)	dm2	seq.23148.100	LIPG	1
Disease	Diabetes	Type 2 diabetes (prevalent)	dm2	seq.23178.95	HNMT	0
Disease	Diabetes	Type 2 diabetes (prevalent)	dm2	seq.23181.2	LTK	0
Disease	Diabetes	Type 2 diabetes (prevalent)	dm2	seq.23200.25	C1QTNF4	1
Disease	Diabetes	Type 2 diabetes (prevalent)	dm2	seq.23203.3	SCPEP1	0
Disease	Diabetes	Type 2 diabetes (prevalent)	dm2	seq.23253.5	COMTD1	0
Disease	Diabetes	Type 2 diabetes (prevalent)	dm2	seq.23257.14	COMMD10	0
Disease	Diabetes	Type 2 diabetes (prevalent)	dm2	seq.23266.62	MITD1	0
Disease	Diabetes	Type 2 diabetes (prevalent)	dm2	seq.23272.8	DPCD	0
Disease	Diabetes	Type 2 diabetes (prevalent)	dm2	seq.23278.13	MRPL12	1
Disease	Diabetes	Type 2 diabetes (prevalent)	dm2	seq.23281.29	ARL8A	1
Disease	Diabetes	Type 2 diabetes (prevalent)	dm2	seq.23296.29	SFRP5	0
Disease	Diabetes	Type 2 diabetes (prevalent)	dm2	seq.23301.2	MSX2	0
Disease	Diabetes	Type 2 diabetes (prevalent)	dm2	seq.23303.131	TXNDC9	0
Disease	Diabetes	Type 2 diabetes (prevalent)	dm2	seq.23317.10	DHRS11	0
Disease	Diabetes	Type 2 diabetes (prevalent)	dm2	seq.23320.11	MVB12B	0
Disease	Diabetes	Type 2 diabetes (prevalent)	dm2	seq.23326.10	GSTA2	1
Disease	Diabetes	Type 2 diabetes (prevalent)	dm2	seq.23340.37	MRI1	0
Disease	Diabetes	Type 2 diabetes (prevalent)	dm2	seq.23350.66	FAM118B	0
Disease	Diabetes	Type 2 diabetes (prevalent)	dm2	seq.23371.5	NIF3L1	0
Disease	Diabetes	Type 2 diabetes (prevalent)	dm2	seq.23380.16	L3HYPDH	0
Disease	Diabetes	Type 2 diabetes (prevalent)	dm2	seq.23389.28	FAHD2A	1
Disease	Diabetes	Type 2 diabetes (prevalent)	dm2	seq.23393.56	ABHD5	0
Disease	Diabetes	Type 2 diabetes (prevalent)	dm2	seq.23394.125	GAS2	1
Disease	Diabetes	Type 2 diabetes (prevalent)	dm2	seq.23395.5	KHDRBS2	0
Disease	Diabetes	Type 2 diabetes (prevalent)	dm2	seq.23398.1	POLR2M	0
Disease	Diabetes	Type 2 diabetes (prevalent)	dm2	seq.23408.1	SNX16	0
Disease	Diabetes	Type 2 diabetes (prevalent)	dm2	seq.23416.47	SNX15	0
Disease	Diabetes	Type 2 diabetes (prevalent)	dm2	seq.23521.29	NME7	0
Disease	Diabetes	Type 2 diabetes (prevalent)	dm2	seq.23528.199	PHYHIPL	1
Disease	Diabetes	Type 2 diabetes (prevalent)	dm2	seq.23534.27	RTF2	0
Disease	Diabetes	Type 2 diabetes (prevalent)	dm2	seq.23541.61	CLYBL	1
Disease	Diabetes	Type 2 diabetes (prevalent)	dm2	seq.23543.92	TRUB1	0
Disease	Diabetes	Type 2 diabetes (prevalent)	dm2	seq.23546.9	HAGHL	0
Disease	Diabetes	Type 2 diabetes (prevalent)	dm2	seq.23559.10	DDRGK1	0
Disease	Diabetes	Type 2 diabetes (prevalent)	dm2	seq.23560.154	CEP41	0
Disease	Diabetes	Type 2 diabetes (prevalent)	dm2	seq.23566.6	APOL2	0
Disease	Diabetes	Type 2 diabetes (prevalent)	dm2	seq.23569.53	STARD10	1
Disease	Diabetes	Type 2 diabetes (prevalent)	dm2	seq.2358.19	FLT4	0
Disease	Diabetes	Type 2 diabetes (prevalent)	dm2	seq.23580.2	PRR15	0
Disease	Diabetes	Type 2 diabetes (prevalent)	dm2	seq.23581.131	GHRL	1
Disease	Diabetes	Type 2 diabetes (prevalent)	dm2	seq.23584.2	NUDT15	0
Disease	Diabetes	Type 2 diabetes (prevalent)	dm2	seq.23588.9	HSDL2	0
Disease	Diabetes	Type 2 diabetes (prevalent)	dm2	seq.23597.11	AGFG2	0
Disease	Diabetes	Type 2 diabetes (prevalent)	dm2	seq.23605.3	TCP11L1	1
Disease	Diabetes	Type 2 diabetes (prevalent)	dm2	seq.23611.16	MARVELD2	0
Disease	Diabetes	Type 2 diabetes (prevalent)	dm2	seq.23615.4	TRMT112	0
Disease	Diabetes	Type 2 diabetes (prevalent)	dm2	seq.23619.235	C19orf53	0
Disease	Diabetes	Type 2 diabetes (prevalent)	dm2	seq.23629.4	VMAC	0
Disease	Diabetes	Type 2 diabetes (prevalent)	dm2	seq.23644.19	TKFC	0
Disease	Diabetes	Type 2 diabetes (prevalent)	dm2	seq.23659.2	BZW2	0
Disease	Diabetes	Type 2 diabetes (prevalent)	dm2	seq.23666.35	ATIC	0
Disease	Diabetes	Type 2 diabetes (prevalent)	dm2	seq.23686.44	CWF19L1	0
Disease	Diabetes	Type 2 diabetes (prevalent)	dm2	seq.23691.2	TTLL12	0
Disease	Diabetes	Type 2 diabetes (prevalent)	dm2	seq.23703.8	PDLIM5	0
Disease	Diabetes	Type 2 diabetes (prevalent)	dm2	seq.2381.52	C5	0
Disease	Diabetes	Type 2 diabetes (prevalent)	dm2	seq.23903.3	GOT2	0
Disease	Diabetes	Type 2 diabetes (prevalent)	dm2	seq.23923.26	PPM1F	1
Disease	Diabetes	Type 2 diabetes (prevalent)	dm2	seq.24023.35	PROCR	0
Disease	Diabetes	Type 2 diabetes (prevalent)	dm2	seq.2418.55	APOE	0
Disease	Diabetes	Type 2 diabetes (prevalent)	dm2	seq.2421.7	BDNF	0
Disease	Diabetes	Type 2 diabetes (prevalent)	dm2	seq.24215.8	PRRX1	0
Disease	Diabetes	Type 2 diabetes (prevalent)	dm2	seq.24216.30	AAMDC	0
Disease	Diabetes	Type 2 diabetes (prevalent)	dm2	seq.24217.2	S100A8	0
Disease	Diabetes	Type 2 diabetes (prevalent)	dm2	seq.24226.30	FSCN1	1
Disease	Diabetes	Type 2 diabetes (prevalent)	dm2	seq.24255.38	EPN1	0
Disease	Diabetes	Type 2 diabetes (prevalent)	dm2	seq.24261.202	DAPK3	0
Disease	Diabetes	Type 2 diabetes (prevalent)	dm2	seq.2429.27	C8A|C8B|C8G	1
Disease	Diabetes	Type 2 diabetes (prevalent)	dm2	seq.2436.49	CXCL16	0
Disease	Diabetes	Type 2 diabetes (prevalent)	dm2	seq.24409.2	RDH13	0
Disease	Diabetes	Type 2 diabetes (prevalent)	dm2	seq.24411.144	LRSAM1	0
Disease	Diabetes	Type 2 diabetes (prevalent)	dm2	seq.24414.3	PYGB	1
Disease	Diabetes	Type 2 diabetes (prevalent)	dm2	seq.24435.1	DNM1	1
Disease	Diabetes	Type 2 diabetes (prevalent)	dm2	seq.24445.38	AFAP1L2	0
Disease	Diabetes	Type 2 diabetes (prevalent)	dm2	seq.24447.26	FAM221A	0
Disease	Diabetes	Type 2 diabetes (prevalent)	dm2	seq.24472.28	SHARPIN	0
Disease	Diabetes	Type 2 diabetes (prevalent)	dm2	seq.24474.12	TTC9	0
Disease	Diabetes	Type 2 diabetes (prevalent)	dm2	seq.24490.16	THAP4	0
Disease	Diabetes	Type 2 diabetes (prevalent)	dm2	seq.24496.26	RILPL1	0
Disease	Diabetes	Type 2 diabetes (prevalent)	dm2	seq.24643.21	CRYL1	1
Disease	Diabetes	Type 2 diabetes (prevalent)	dm2	seq.24646.47	AGXT	0
Disease	Diabetes	Type 2 diabetes (prevalent)	dm2	seq.24647.3	APOBEC2	0
Disease	Diabetes	Type 2 diabetes (prevalent)	dm2	seq.24655.23	RILPL2	0
Disease	Diabetes	Type 2 diabetes (prevalent)	dm2	seq.24664.3	EMC10	0
Disease	Diabetes	Type 2 diabetes (prevalent)	dm2	seq.24684.7	GIMAP4	0
Disease	Diabetes	Type 2 diabetes (prevalent)	dm2	seq.24685.12	SNX11	0
Disease	Diabetes	Type 2 diabetes (prevalent)	dm2	seq.24687.18	TTPAL	0
Disease	Diabetes	Type 2 diabetes (prevalent)	dm2	seq.24693.5	CLIC3	0
Disease	Diabetes	Type 2 diabetes (prevalent)	dm2	seq.24694.158	SLC9A3R1	0
Disease	Diabetes	Type 2 diabetes (prevalent)	dm2	seq.24695.8	PLEKHB1	0
Disease	Diabetes	Type 2 diabetes (prevalent)	dm2	seq.24717.26	PTPA	0
Disease	Diabetes	Type 2 diabetes (prevalent)	dm2	seq.2474.54	APCS	0
Disease	Diabetes	Type 2 diabetes (prevalent)	dm2	seq.2480.58	TIMP3	0
Disease	Diabetes	Type 2 diabetes (prevalent)	dm2	seq.24891.54	EPS8L2	0
Disease	Diabetes	Type 2 diabetes (prevalent)	dm2	seq.24898.39	SCFD1	0
Disease	Diabetes	Type 2 diabetes (prevalent)	dm2	seq.24901.4	VIL1	0
Disease	Diabetes	Type 2 diabetes (prevalent)	dm2	seq.24902.84	GPHN	0
Disease	Diabetes	Type 2 diabetes (prevalent)	dm2	seq.24908.19	AMPH	1
Disease	Diabetes	Type 2 diabetes (prevalent)	dm2	seq.24909.40	PLCD1	1
Disease	Diabetes	Type 2 diabetes (prevalent)	dm2	seq.24911.57	MVP	0
Disease	Diabetes	Type 2 diabetes (prevalent)	dm2	seq.24923.27	SCRN3	0
Disease	Diabetes	Type 2 diabetes (prevalent)	dm2	seq.24931.9	EPS8L3	0
Disease	Diabetes	Type 2 diabetes (prevalent)	dm2	seq.24957.6	None	1
Disease	Diabetes	Type 2 diabetes (prevalent)	dm2	seq.24959.20	CYB5R4	0
Disease	Diabetes	Type 2 diabetes (prevalent)	dm2	seq.2501.51	CDH1	1
Disease	Diabetes	Type 2 diabetes (prevalent)	dm2	seq.25033.194	VCP	0
Disease	Diabetes	Type 2 diabetes (prevalent)	dm2	seq.25036.10	RANGAP1	0
Disease	Diabetes	Type 2 diabetes (prevalent)	dm2	seq.25042.3	ME2	0
Disease	Diabetes	Type 2 diabetes (prevalent)	dm2	seq.25043.74	OXCT1	1
Disease	Diabetes	Type 2 diabetes (prevalent)	dm2	seq.25051.104	FTO	0
Disease	Diabetes	Type 2 diabetes (prevalent)	dm2	seq.25060.18	ME1	0
Disease	Diabetes	Type 2 diabetes (prevalent)	dm2	seq.25064.34	INPP4A	0
Disease	Diabetes	Type 2 diabetes (prevalent)	dm2	seq.25070.18	MICAL1	0
Disease	Diabetes	Type 2 diabetes (prevalent)	dm2	seq.25072.11	CHD1L	0
Disease	Diabetes	Type 2 diabetes (prevalent)	dm2	seq.25080.16	UGT2B15	1
Disease	Diabetes	Type 2 diabetes (prevalent)	dm2	seq.25083.26	DIAPH1	1
Disease	Diabetes	Type 2 diabetes (prevalent)	dm2	seq.25085.37	ASPSCR1	0
Disease	Diabetes	Type 2 diabetes (prevalent)	dm2	seq.25115.21	FHOD1	1
Disease	Diabetes	Type 2 diabetes (prevalent)	dm2	seq.25121.7	NOMO2	1
Disease	Diabetes	Type 2 diabetes (prevalent)	dm2	seq.25124.21	ZBTB7A	0
Disease	Diabetes	Type 2 diabetes (prevalent)	dm2	seq.2515.14	GFRA2	0
Disease	Diabetes	Type 2 diabetes (prevalent)	dm2	seq.2516.57	CCL21	0
Disease	Diabetes	Type 2 diabetes (prevalent)	dm2	seq.25215.1	TIMM10	0
Disease	Diabetes	Type 2 diabetes (prevalent)	dm2	seq.2523.31	CCL5	0
Disease	Diabetes	Type 2 diabetes (prevalent)	dm2	seq.25233.2	MPI	0
Disease	Diabetes	Type 2 diabetes (prevalent)	dm2	seq.25235.2	DPH7	0
Disease	Diabetes	Type 2 diabetes (prevalent)	dm2	seq.25264.102	INPP5D	0
Disease	Diabetes	Type 2 diabetes (prevalent)	dm2	seq.25266.14	OSBPL1A	0
Disease	Diabetes	Type 2 diabetes (prevalent)	dm2	seq.25270.3	PML	0
Disease	Diabetes	Type 2 diabetes (prevalent)	dm2	seq.25273.80	CALD1	0
Disease	Diabetes	Type 2 diabetes (prevalent)	dm2	seq.25285.14	KBTBD11	0
Disease	Diabetes	Type 2 diabetes (prevalent)	dm2	seq.25286.33	RABGAP1L	0
Disease	Diabetes	Type 2 diabetes (prevalent)	dm2	seq.25297.11	SH3PXD2B	0
Disease	Diabetes	Type 2 diabetes (prevalent)	dm2	seq.25300.39	MALT1	0
Disease	Diabetes	Type 2 diabetes (prevalent)	dm2	seq.25444.29	INPP5A	0
Disease	Diabetes	Type 2 diabetes (prevalent)	dm2	seq.25464.1	CYP2C19	0
Disease	Diabetes	Type 2 diabetes (prevalent)	dm2	seq.25488.6	PLEKHO2	0
Disease	Diabetes	Type 2 diabetes (prevalent)	dm2	seq.2567.5	CFI	1
Disease	Diabetes	Type 2 diabetes (prevalent)	dm2	seq.2571.12	IGFBP3	0
Disease	Diabetes	Type 2 diabetes (prevalent)	dm2	seq.2579.17	MMP9	0
Disease	Diabetes	Type 2 diabetes (prevalent)	dm2	seq.2580.83	MPO	0
Disease	Diabetes	Type 2 diabetes (prevalent)	dm2	seq.2590.69	ROR1	1
Disease	Diabetes	Type 2 diabetes (prevalent)	dm2	seq.25912.131	FKBP1A	0
Disease	Diabetes	Type 2 diabetes (prevalent)	dm2	seq.25951.17	PRAME	0
Disease	Diabetes	Type 2 diabetes (prevalent)	dm2	seq.25964.12	C1QTNF4	0
Disease	Diabetes	Type 2 diabetes (prevalent)	dm2	seq.2597.8	VEGFA	0
Disease	Diabetes	Type 2 diabetes (prevalent)	dm2	seq.2602.2	ANGPT2	1
Disease	Diabetes	Type 2 diabetes (prevalent)	dm2	seq.2609.59	CST3	0
Disease	Diabetes	Type 2 diabetes (prevalent)	dm2	seq.2611.72	TYRO3	0
Disease	Diabetes	Type 2 diabetes (prevalent)	dm2	seq.2617.56	ERBB3	0
Disease	Diabetes	Type 2 diabetes (prevalent)	dm2	seq.2620.4	IL6ST	0
Disease	Diabetes	Type 2 diabetes (prevalent)	dm2	seq.2630.12	IL1RAP	1
Disease	Diabetes	Type 2 diabetes (prevalent)	dm2	seq.2631.50	IL10RB	0
Disease	Diabetes	Type 2 diabetes (prevalent)	dm2	seq.2632.5	IL12RB1	0
Disease	Diabetes	Type 2 diabetes (prevalent)	dm2	seq.2635.61	LAYN	0
Disease	Diabetes	Type 2 diabetes (prevalent)	dm2	seq.2637.77	MRC1	0
Disease	Diabetes	Type 2 diabetes (prevalent)	dm2	seq.2638.12	CSF1R	1
Disease	Diabetes	Type 2 diabetes (prevalent)	dm2	seq.2647.66	GDI2	0
Disease	Diabetes	Type 2 diabetes (prevalent)	dm2	seq.2652.15	PLAUR	0
Disease	Diabetes	Type 2 diabetes (prevalent)	dm2	seq.2654.19	TNFRSF1A	0
Disease	Diabetes	Type 2 diabetes (prevalent)	dm2	seq.2658.27	NTRK3	1
Disease	Diabetes	Type 2 diabetes (prevalent)	dm2	seq.2665.26	TNFRSF17	0
Disease	Diabetes	Type 2 diabetes (prevalent)	dm2	seq.2666.53	DCN	0
Disease	Diabetes	Type 2 diabetes (prevalent)	dm2	seq.2668.70	CAPN1|CAPNS1	0
Disease	Diabetes	Type 2 diabetes (prevalent)	dm2	seq.2670.67	CKM	0
Disease	Diabetes	Type 2 diabetes (prevalent)	dm2	seq.2677.1	EGFR	0
Disease	Diabetes	Type 2 diabetes (prevalent)	dm2	seq.2681.23	HGF	1
Disease	Diabetes	Type 2 diabetes (prevalent)	dm2	seq.2683.1	C3	0
Disease	Diabetes	Type 2 diabetes (prevalent)	dm2	seq.2685.21	IGFBP5	0
Disease	Diabetes	Type 2 diabetes (prevalent)	dm2	seq.2687.2	MIA	1
Disease	Diabetes	Type 2 diabetes (prevalent)	dm2	seq.2692.74	PLA2G2A	0
Disease	Diabetes	Type 2 diabetes (prevalent)	dm2	seq.2697.7	PF4	0
Disease	Diabetes	Type 2 diabetes (prevalent)	dm2	seq.2705.5	CCL25	1
Disease	Diabetes	Type 2 diabetes (prevalent)	dm2	seq.2711.6	CNTFR	0
Disease	Diabetes	Type 2 diabetes (prevalent)	dm2	seq.2730.58	MICA	0
Disease	Diabetes	Type 2 diabetes (prevalent)	dm2	seq.2737.22	CCN3	0
Disease	Diabetes	Type 2 diabetes (prevalent)	dm2	seq.2741.22	SIGLEC6	0
Disease	Diabetes	Type 2 diabetes (prevalent)	dm2	seq.2742.68	SIGLEC7	1
Disease	Diabetes	Type 2 diabetes (prevalent)	dm2	seq.2747.3	ULBP3	0
Disease	Diabetes	Type 2 diabetes (prevalent)	dm2	seq.2750.3	APOA1	1
Disease	Diabetes	Type 2 diabetes (prevalent)	dm2	seq.2751.16	AZU1	0
Disease	Diabetes	Type 2 diabetes (prevalent)	dm2	seq.2754.50	C3	0
Disease	Diabetes	Type 2 diabetes (prevalent)	dm2	seq.2755.8	C3	0
Disease	Diabetes	Type 2 diabetes (prevalent)	dm2	seq.2765.4	GDF11|MSTN	0
Disease	Diabetes	Type 2 diabetes (prevalent)	dm2	seq.2771.35	IGFBP1	0
Disease	Diabetes	Type 2 diabetes (prevalent)	dm2	seq.2774.10	IL16	0
Disease	Diabetes	Type 2 diabetes (prevalent)	dm2	seq.2780.35	LTF	0
Disease	Diabetes	Type 2 diabetes (prevalent)	dm2	seq.2781.63	CCL4L1	0
Disease	Diabetes	Type 2 diabetes (prevalent)	dm2	seq.2783.18	CCL3L1	0
Disease	Diabetes	Type 2 diabetes (prevalent)	dm2	seq.2785.15	CCL8	0
Disease	Diabetes	Type 2 diabetes (prevalent)	dm2	seq.2788.55	MMP3	0
Disease	Diabetes	Type 2 diabetes (prevalent)	dm2	seq.2789.26	MMP7	1
Disease	Diabetes	Type 2 diabetes (prevalent)	dm2	seq.2790.54	PPBP	0
Disease	Diabetes	Type 2 diabetes (prevalent)	dm2	seq.2797.56	APOB	1
Disease	Diabetes	Type 2 diabetes (prevalent)	dm2	seq.2811.27	ANGPT1	0
Disease	Diabetes	Type 2 diabetes (prevalent)	dm2	seq.2813.11	AGRP	0
Disease	Diabetes	Type 2 diabetes (prevalent)	dm2	seq.2816.50	BCAM	0
Disease	Diabetes	Type 2 diabetes (prevalent)	dm2	seq.2819.23	CDH5	0
Disease	Diabetes	Type 2 diabetes (prevalent)	dm2	seq.2827.23	CX3CL1	0
Disease	Diabetes	Type 2 diabetes (prevalent)	dm2	seq.2828.82	SPINT1	0
Disease	Diabetes	Type 2 diabetes (prevalent)	dm2	seq.2831.29	KLK11	0
Disease	Diabetes	Type 2 diabetes (prevalent)	dm2	seq.2834.54	KLK8	1
Disease	Diabetes	Type 2 diabetes (prevalent)	dm2	seq.2837.3	MET	1
Disease	Diabetes	Type 2 diabetes (prevalent)	dm2	seq.2841.13	FRZB	0
Disease	Diabetes	Type 2 diabetes (prevalent)	dm2	seq.2843.13	SPINT2	0
Disease	Diabetes	Type 2 diabetes (prevalent)	dm2	seq.2844.53	TIE1	0
Disease	Diabetes	Type 2 diabetes (prevalent)	dm2	seq.2848.2	WIF1	0
Disease	Diabetes	Type 2 diabetes (prevalent)	dm2	seq.2849.49	AIF1	0
Disease	Diabetes	Type 2 diabetes (prevalent)	dm2	seq.2851.63	C5	0
Disease	Diabetes	Type 2 diabetes (prevalent)	dm2	seq.2855.49	MAPK3	0
Disease	Diabetes	Type 2 diabetes (prevalent)	dm2	seq.2870.29	RAC1	0
Disease	Diabetes	Type 2 diabetes (prevalent)	dm2	seq.2888.49	C7	0
Disease	Diabetes	Type 2 diabetes (prevalent)	dm2	seq.2900.53	CCL14	0
Disease	Diabetes	Type 2 diabetes (prevalent)	dm2	seq.2913.1	CCL23	1
Disease	Diabetes	Type 2 diabetes (prevalent)	dm2	seq.2925.9	SERPINE1	0
Disease	Diabetes	Type 2 diabetes (prevalent)	dm2	seq.2937.10	APOE	0
Disease	Diabetes	Type 2 diabetes (prevalent)	dm2	seq.2938.55	APOE	0
Disease	Diabetes	Type 2 diabetes (prevalent)	dm2	seq.2944.66	NBL1	0
Disease	Diabetes	Type 2 diabetes (prevalent)	dm2	seq.2946.52	CFD	0
Disease	Diabetes	Type 2 diabetes (prevalent)	dm2	seq.2948.58	GHR	1
Disease	Diabetes	Type 2 diabetes (prevalent)	dm2	seq.2950.57	IGFBP4	1
Disease	Diabetes	Type 2 diabetes (prevalent)	dm2	seq.2953.31	CGA|LHB	0
Disease	Diabetes	Type 2 diabetes (prevalent)	dm2	seq.2954.56	MMP8	0
Disease	Diabetes	Type 2 diabetes (prevalent)	dm2	seq.2961.1	PROC	0
Disease	Diabetes	Type 2 diabetes (prevalent)	dm2	seq.2962.50	PTHLH	0
Disease	Diabetes	Type 2 diabetes (prevalent)	dm2	seq.2966.65	CLEC11A	0
Disease	Diabetes	Type 2 diabetes (prevalent)	dm2	seq.2973.15	CD36	1
Disease	Diabetes	Type 2 diabetes (prevalent)	dm2	seq.2974.61	CNTN1	0
Disease	Diabetes	Type 2 diabetes (prevalent)	dm2	seq.2975.19	CCN2	0
Disease	Diabetes	Type 2 diabetes (prevalent)	dm2	seq.2977.7	EDAR	0
Disease	Diabetes	Type 2 diabetes (prevalent)	dm2	seq.2979.8	CXCL5	0
Disease	Diabetes	Type 2 diabetes (prevalent)	dm2	seq.2981.9	ESAM	0
Disease	Diabetes	Type 2 diabetes (prevalent)	dm2	seq.2982.82	LGALS4	1
Disease	Diabetes	Type 2 diabetes (prevalent)	dm2	seq.2985.35	CXCL1	0
Disease	Diabetes	Type 2 diabetes (prevalent)	dm2	seq.2986.49	CXCL3	0
Disease	Diabetes	Type 2 diabetes (prevalent)	dm2	seq.2991.9	IL1R1	0
Disease	Diabetes	Type 2 diabetes (prevalent)	dm2	seq.2992.59	IL17RA	0
Disease	Diabetes	Type 2 diabetes (prevalent)	dm2	seq.2993.1	IL18RAP	0
Disease	Diabetes	Type 2 diabetes (prevalent)	dm2	seq.2994.71	IL1RL2	0
Disease	Diabetes	Type 2 diabetes (prevalent)	dm2	seq.2998.53	JAM3	0
Disease	Diabetes	Type 2 diabetes (prevalent)	dm2	seq.2999.6	LSAMP	0
Disease	Diabetes	Type 2 diabetes (prevalent)	dm2	seq.3000.66	MBL2	0
Disease	Diabetes	Type 2 diabetes (prevalent)	dm2	seq.3003.29	NCR3	0
Disease	Diabetes	Type 2 diabetes (prevalent)	dm2	seq.3004.67	PDCD1LG2	0
Disease	Diabetes	Type 2 diabetes (prevalent)	dm2	seq.3007.7	SIGLEC9	0
Disease	Diabetes	Type 2 diabetes (prevalent)	dm2	seq.3009.3	TGFBR3	1
Disease	Diabetes	Type 2 diabetes (prevalent)	dm2	seq.3024.18	SERPINF2	1
Disease	Diabetes	Type 2 diabetes (prevalent)	dm2	seq.3028.36	CCL23	1
Disease	Diabetes	Type 2 diabetes (prevalent)	dm2	seq.3029.52	CD209	0
Disease	Diabetes	Type 2 diabetes (prevalent)	dm2	seq.3032.11	CGA|FSHB	0
Disease	Diabetes	Type 2 diabetes (prevalent)	dm2	seq.3033.57	LGALS2	0
Disease	Diabetes	Type 2 diabetes (prevalent)	dm2	seq.3038.9	CXCL11	0
Disease	Diabetes	Type 2 diabetes (prevalent)	dm2	seq.3040.59	CCL3	0
Disease	Diabetes	Type 2 diabetes (prevalent)	dm2	seq.3041.55	MRC2	1
Disease	Diabetes	Type 2 diabetes (prevalent)	dm2	seq.3044.3	CCL18	0
Disease	Diabetes	Type 2 diabetes (prevalent)	dm2	seq.3045.72	PTN	1
Disease	Diabetes	Type 2 diabetes (prevalent)	dm2	seq.3046.31	RETN	0
Disease	Diabetes	Type 2 diabetes (prevalent)	dm2	seq.3050.7	VWF	0
Disease	Diabetes	Type 2 diabetes (prevalent)	dm2	seq.3054.3	HP	0
Disease	Diabetes	Type 2 diabetes (prevalent)	dm2	seq.3056.11	KLRK1	0
Disease	Diabetes	Type 2 diabetes (prevalent)	dm2	seq.3059.50	TNFSF13B	0
Disease	Diabetes	Type 2 diabetes (prevalent)	dm2	seq.3060.43	C9	0
Disease	Diabetes	Type 2 diabetes (prevalent)	dm2	seq.3061.61	CTSB	0
Disease	Diabetes	Type 2 diabetes (prevalent)	dm2	seq.3066.12	LGALS3	0
Disease	Diabetes	Type 2 diabetes (prevalent)	dm2	seq.3074.6	LBP	0
Disease	Diabetes	Type 2 diabetes (prevalent)	dm2	seq.3077.66	F10	0
Disease	Diabetes	Type 2 diabetes (prevalent)	dm2	seq.3078.1	PGF	0
Disease	Diabetes	Type 2 diabetes (prevalent)	dm2	seq.3079.62	RARRES2	1
Disease	Diabetes	Type 2 diabetes (prevalent)	dm2	seq.3132.1	VEGFC	0
Disease	Diabetes	Type 2 diabetes (prevalent)	dm2	seq.3151.6	IL2RA	0
Disease	Diabetes	Type 2 diabetes (prevalent)	dm2	seq.3152.57	TNFRSF1B	0
Disease	Diabetes	Type 2 diabetes (prevalent)	dm2	seq.3166.92	CD33	0
Disease	Diabetes	Type 2 diabetes (prevalent)	dm2	seq.3168.8	ADAMTS5	1
Disease	Diabetes	Type 2 diabetes (prevalent)	dm2	seq.3169.70	IDUA	1
Disease	Diabetes	Type 2 diabetes (prevalent)	dm2	seq.3170.6	METAP2	0
Disease	Diabetes	Type 2 diabetes (prevalent)	dm2	seq.3171.57	APP	0
Disease	Diabetes	Type 2 diabetes (prevalent)	dm2	seq.3173.49	NAAA	0
Disease	Diabetes	Type 2 diabetes (prevalent)	dm2	seq.3175.51	ADAMTS13	0
Disease	Diabetes	Type 2 diabetes (prevalent)	dm2	seq.3181.50	CTSS	1
Disease	Diabetes	Type 2 diabetes (prevalent)	dm2	seq.3182.38	ENTPD1	0
Disease	Diabetes	Type 2 diabetes (prevalent)	dm2	seq.3184.25	F7	0
Disease	Diabetes	Type 2 diabetes (prevalent)	dm2	seq.3186.2	C2	1
Disease	Diabetes	Type 2 diabetes (prevalent)	dm2	seq.3191.50	WFIKKN1	0
Disease	Diabetes	Type 2 diabetes (prevalent)	dm2	seq.3194.36	GP6	0
Disease	Diabetes	Type 2 diabetes (prevalent)	dm2	seq.3195.50	GNLY	0
Disease	Diabetes	Type 2 diabetes (prevalent)	dm2	seq.3196.6	HAPLN1	0
Disease	Diabetes	Type 2 diabetes (prevalent)	dm2	seq.3199.54	KLK12	0
Disease	Diabetes	Type 2 diabetes (prevalent)	dm2	seq.3204.2	LTA4H	0
Disease	Diabetes	Type 2 diabetes (prevalent)	dm2	seq.3206.4	LYVE1	0
Disease	Diabetes	Type 2 diabetes (prevalent)	dm2	seq.3212.30	ASAH2	1
Disease	Diabetes	Type 2 diabetes (prevalent)	dm2	seq.3213.65	NID1	0
Disease	Diabetes	Type 2 diabetes (prevalent)	dm2	seq.3214.3	NRP1	0
Disease	Diabetes	Type 2 diabetes (prevalent)	dm2	seq.3216.2	PIGR	1
Disease	Diabetes	Type 2 diabetes (prevalent)	dm2	seq.3217.74	SERPINE2	0
Disease	Diabetes	Type 2 diabetes (prevalent)	dm2	seq.3220.40	RET	1
Disease	Diabetes	Type 2 diabetes (prevalent)	dm2	seq.3221.54	SFRP1	0
Disease	Diabetes	Type 2 diabetes (prevalent)	dm2	seq.3232.28	ACP5	0
Disease	Diabetes	Type 2 diabetes (prevalent)	dm2	seq.3234.23	CCDC80	0
Disease	Diabetes	Type 2 diabetes (prevalent)	dm2	seq.3235.50	WFIKKN2	1
Disease	Diabetes	Type 2 diabetes (prevalent)	dm2	seq.3280.49	ACAN	1
Disease	Diabetes	Type 2 diabetes (prevalent)	dm2	seq.3283.21	TGFBI	0
Disease	Diabetes	Type 2 diabetes (prevalent)	dm2	seq.3285.23	C1R	0
Disease	Diabetes	Type 2 diabetes (prevalent)	dm2	seq.3290.50	CD109	0
Disease	Diabetes	Type 2 diabetes (prevalent)	dm2	seq.3291.30	FCER2	0
Disease	Diabetes	Type 2 diabetes (prevalent)	dm2	seq.3292.75	CD48	0
Disease	Diabetes	Type 2 diabetes (prevalent)	dm2	seq.3293.2	CD5L	0
Disease	Diabetes	Type 2 diabetes (prevalent)	dm2	seq.3296.92	CNTN2	0
Disease	Diabetes	Type 2 diabetes (prevalent)	dm2	seq.3298.52	CNTN4	0
Disease	Diabetes	Type 2 diabetes (prevalent)	dm2	seq.3299.29	CNTN5	0
Disease	Diabetes	Type 2 diabetes (prevalent)	dm2	seq.3302.58	CST7	0
Disease	Diabetes	Type 2 diabetes (prevalent)	dm2	seq.3303.23	CST6	0
Disease	Diabetes	Type 2 diabetes (prevalent)	dm2	seq.3309.2	FCGR2A	0
Disease	Diabetes	Type 2 diabetes (prevalent)	dm2	seq.3310.62	FCGR2B	0
Disease	Diabetes	Type 2 diabetes (prevalent)	dm2	seq.3311.27	FCGR3B	0
Disease	Diabetes	Type 2 diabetes (prevalent)	dm2	seq.3313.21	FCN2	0
Disease	Diabetes	Type 2 diabetes (prevalent)	dm2	seq.3314.74	GFRA1	0
Disease	Diabetes	Type 2 diabetes (prevalent)	dm2	seq.3316.58	SERPIND1	1
Disease	Diabetes	Type 2 diabetes (prevalent)	dm2	seq.3320.49	IGFBP7	0
Disease	Diabetes	Type 2 diabetes (prevalent)	dm2	seq.3322.52	LRIG3	0
Disease	Diabetes	Type 2 diabetes (prevalent)	dm2	seq.3323.37	LRP8	0
Disease	Diabetes	Type 2 diabetes (prevalent)	dm2	seq.3324.51	LY9	0
Disease	Diabetes	Type 2 diabetes (prevalent)	dm2	seq.3325.2	MATN2	1
Disease	Diabetes	Type 2 diabetes (prevalent)	dm2	seq.3326.58	CADM1	0
Disease	Diabetes	Type 2 diabetes (prevalent)	dm2	seq.3327.27	NTN4	0
Disease	Diabetes	Type 2 diabetes (prevalent)	dm2	seq.3329.14	PGLYRP1	0
Disease	Diabetes	Type 2 diabetes (prevalent)	dm2	seq.3331.8	RGMB	1
Disease	Diabetes	Type 2 diabetes (prevalent)	dm2	seq.3339.33	THBS2	1
Disease	Diabetes	Type 2 diabetes (prevalent)	dm2	seq.3340.53	THBS4	0
Disease	Diabetes	Type 2 diabetes (prevalent)	dm2	seq.3343.1	ACY1	1
Disease	Diabetes	Type 2 diabetes (prevalent)	dm2	seq.3348.49	BMP1	0
Disease	Diabetes	Type 2 diabetes (prevalent)	dm2	seq.3352.80	CA6	0
Disease	Diabetes	Type 2 diabetes (prevalent)	dm2	seq.3363.31	CSK	0
Disease	Diabetes	Type 2 diabetes (prevalent)	dm2	seq.3364.76	CTSV	0
Disease	Diabetes	Type 2 diabetes (prevalent)	dm2	seq.3366.51	ECM1	0
Disease	Diabetes	Type 2 diabetes (prevalent)	dm2	seq.3367.8	FETUB	0
Disease	Diabetes	Type 2 diabetes (prevalent)	dm2	seq.3376.49	IL17RD	0
Disease	Diabetes	Type 2 diabetes (prevalent)	dm2	seq.3378.49	KLK7	1
Disease	Diabetes	Type 2 diabetes (prevalent)	dm2	seq.3389.7	SERPINA5	1
Disease	Diabetes	Type 2 diabetes (prevalent)	dm2	seq.3403.1	TPSB2	0
Disease	Diabetes	Type 2 diabetes (prevalent)	dm2	seq.3415.61	IBSP	1
Disease	Diabetes	Type 2 diabetes (prevalent)	dm2	seq.3420.21	CA13	1
Disease	Diabetes	Type 2 diabetes (prevalent)	dm2	seq.3421.54	TNFSF8	0
Disease	Diabetes	Type 2 diabetes (prevalent)	dm2	seq.3431.54	EPHA1	0
Disease	Diabetes	Type 2 diabetes (prevalent)	dm2	seq.3434.34	FN1	0
Disease	Diabetes	Type 2 diabetes (prevalent)	dm2	seq.3435.53	FN1	0
Disease	Diabetes	Type 2 diabetes (prevalent)	dm2	seq.3438.10	FSTL3	0
Disease	Diabetes	Type 2 diabetes (prevalent)	dm2	seq.3440.7	GZMA	0
Disease	Diabetes	Type 2 diabetes (prevalent)	dm2	seq.3445.53	IL15RA	0
Disease	Diabetes	Type 2 diabetes (prevalent)	dm2	seq.3446.7	IL18R1	1
Disease	Diabetes	Type 2 diabetes (prevalent)	dm2	seq.3447.64	CXCL8	1
Disease	Diabetes	Type 2 diabetes (prevalent)	dm2	seq.3449.58	SERPINA4	0
Disease	Diabetes	Type 2 diabetes (prevalent)	dm2	seq.3457.57	POSTN	1
Disease	Diabetes	Type 2 diabetes (prevalent)	dm2	seq.3459.49	PDGFRB	0
Disease	Diabetes	Type 2 diabetes (prevalent)	dm2	seq.3461.58	BCAN	1
Disease	Diabetes	Type 2 diabetes (prevalent)	dm2	seq.3470.1	SELE	1
Disease	Diabetes	Type 2 diabetes (prevalent)	dm2	seq.3474.19	THBS1	0
Disease	Diabetes	Type 2 diabetes (prevalent)	dm2	seq.3479.71	PRSS3	0
Disease	Diabetes	Type 2 diabetes (prevalent)	dm2	seq.3481.87	XPNPEP1	1
Disease	Diabetes	Type 2 diabetes (prevalent)	dm2	seq.3484.60	AGT	0
Disease	Diabetes	Type 2 diabetes (prevalent)	dm2	seq.3488.64	CAT	0
Disease	Diabetes	Type 2 diabetes (prevalent)	dm2	seq.3495.15	CXCL6	1
Disease	Diabetes	Type 2 diabetes (prevalent)	dm2	seq.3505.6	LTA|LTB	0
Disease	Diabetes	Type 2 diabetes (prevalent)	dm2	seq.3506.49	LTA|LTB	0
Disease	Diabetes	Type 2 diabetes (prevalent)	dm2	seq.3508.78	CCL22	0
Disease	Diabetes	Type 2 diabetes (prevalent)	dm2	seq.3509.1	CCL15	0
Disease	Diabetes	Type 2 diabetes (prevalent)	dm2	seq.3514.49	PRTN3	0
Disease	Diabetes	Type 2 diabetes (prevalent)	dm2	seq.3516.60	CXCL12	1
Disease	Diabetes	Type 2 diabetes (prevalent)	dm2	seq.3518.54	CPB2	0
Disease	Diabetes	Type 2 diabetes (prevalent)	dm2	seq.3519.3	CCL17	0
Disease	Diabetes	Type 2 diabetes (prevalent)	dm2	seq.3535.84	DKK1	0
Disease	Diabetes	Type 2 diabetes (prevalent)	dm2	seq.3554.24	ADIPOQ	1
Disease	Diabetes	Type 2 diabetes (prevalent)	dm2	seq.3580.25	SERPINA1	1
Disease	Diabetes	Type 2 diabetes (prevalent)	dm2	seq.3581.53	AHSG	0
Disease	Diabetes	Type 2 diabetes (prevalent)	dm2	seq.3583.54	ARSA	0
Disease	Diabetes	Type 2 diabetes (prevalent)	dm2	seq.3593.72	CASP3	0
Disease	Diabetes	Type 2 diabetes (prevalent)	dm2	seq.3600.2	CHIT1	0
Disease	Diabetes	Type 2 diabetes (prevalent)	dm2	seq.3601.54	CHL1	0
Disease	Diabetes	Type 2 diabetes (prevalent)	dm2	seq.3603.60	CLEC7A	0
Disease	Diabetes	Type 2 diabetes (prevalent)	dm2	seq.3605.77	MASP1	1
Disease	Diabetes	Type 2 diabetes (prevalent)	dm2	seq.3607.71	DKK3	1
Disease	Diabetes	Type 2 diabetes (prevalent)	dm2	seq.3613.62	FCN1	0
Disease	Diabetes	Type 2 diabetes (prevalent)	dm2	seq.3617.80	HGFAC	0
Disease	Diabetes	Type 2 diabetes (prevalent)	dm2	seq.3622.33	LGMN	1
Disease	Diabetes	Type 2 diabetes (prevalent)	dm2	seq.3630.27	CADM3	0
Disease	Diabetes	Type 2 diabetes (prevalent)	dm2	seq.3633.70	NID2	0
Disease	Diabetes	Type 2 diabetes (prevalent)	dm2	seq.3640.14	LRPAP1	0
Disease	Diabetes	Type 2 diabetes (prevalent)	dm2	seq.3642.4	CD84	1
Disease	Diabetes	Type 2 diabetes (prevalent)	dm2	seq.3647.49	TLR4|LY96	0
Disease	Diabetes	Type 2 diabetes (prevalent)	dm2	seq.3651.50	KDR	0
Disease	Diabetes	Type 2 diabetes (prevalent)	dm2	seq.3666.17	CFHR5	0
Disease	Diabetes	Type 2 diabetes (prevalent)	dm2	seq.3676.15	IGF2R	0
Disease	Diabetes	Type 2 diabetes (prevalent)	dm2	seq.3708.62	A2M	0
Disease	Diabetes	Type 2 diabetes (prevalent)	dm2	seq.3709.4	GPT	1
Disease	Diabetes	Type 2 diabetes (prevalent)	dm2	seq.3710.49	PLG	0
Disease	Diabetes	Type 2 diabetes (prevalent)	dm2	seq.3714.49	CKB|CKM	0
Disease	Diabetes	Type 2 diabetes (prevalent)	dm2	seq.3723.1	NPPB	0
Disease	Diabetes	Type 2 diabetes (prevalent)	dm2	seq.3727.35	PYY	1
Disease	Diabetes	Type 2 diabetes (prevalent)	dm2	seq.3736.60	BMP6	0
Disease	Diabetes	Type 2 diabetes (prevalent)	dm2	seq.3739.72	ITGA2B|ITGB3	0
Disease	Diabetes	Type 2 diabetes (prevalent)	dm2	seq.3758.63	PROC	0
Disease	Diabetes	Type 2 diabetes (prevalent)	dm2	seq.3758.68	PROC	0
Disease	Diabetes	Type 2 diabetes (prevalent)	dm2	seq.3773.15	TEK	0
Disease	Diabetes	Type 2 diabetes (prevalent)	dm2	seq.3795.6	ADAM9	0
Disease	Diabetes	Type 2 diabetes (prevalent)	dm2	seq.3796.79	ANGPTL4	0
Disease	Diabetes	Type 2 diabetes (prevalent)	dm2	seq.3799.11	CA3	0
Disease	Diabetes	Type 2 diabetes (prevalent)	dm2	seq.3803.10	CST5	0
Disease	Diabetes	Type 2 diabetes (prevalent)	dm2	seq.3805.16	ESM1	1
Disease	Diabetes	Type 2 diabetes (prevalent)	dm2	seq.3806.55	EPHA5	1
Disease	Diabetes	Type 2 diabetes (prevalent)	dm2	seq.3814.63	IL11RA	0
Disease	Diabetes	Type 2 diabetes (prevalent)	dm2	seq.3835.11	TLR2	0
Disease	Diabetes	Type 2 diabetes (prevalent)	dm2	seq.3853.56	MDH1	0
Disease	Diabetes	Type 2 diabetes (prevalent)	dm2	seq.3855.56	PRDX1	0
Disease	Diabetes	Type 2 diabetes (prevalent)	dm2	seq.3858.5	ACP1	0
Disease	Diabetes	Type 2 diabetes (prevalent)	dm2	seq.3894.15	NAGK	0
Disease	Diabetes	Type 2 diabetes (prevalent)	dm2	seq.4125.52	AGER	1
Disease	Diabetes	Type 2 diabetes (prevalent)	dm2	seq.4126.22	BPI	0
Disease	Diabetes	Type 2 diabetes (prevalent)	dm2	seq.4127.75	C6	0
Disease	Diabetes	Type 2 diabetes (prevalent)	dm2	seq.4129.72	CFB	1
Disease	Diabetes	Type 2 diabetes (prevalent)	dm2	seq.4131.72	FN1	0
Disease	Diabetes	Type 2 diabetes (prevalent)	dm2	seq.4139.71	IL6R	0
Disease	Diabetes	Type 2 diabetes (prevalent)	dm2	seq.4141.79	CXCL10	0
Disease	Diabetes	Type 2 diabetes (prevalent)	dm2	seq.4149.8	PDGFB	0
Disease	Diabetes	Type 2 diabetes (prevalent)	dm2	seq.4151.6	PLG	0
Disease	Diabetes	Type 2 diabetes (prevalent)	dm2	seq.4152.58	KLKB1	0
Disease	Diabetes	Type 2 diabetes (prevalent)	dm2	seq.4153.11	SERPINA3	1
Disease	Diabetes	Type 2 diabetes (prevalent)	dm2	seq.4154.57	SELP	0
Disease	Diabetes	Type 2 diabetes (prevalent)	dm2	seq.4155.3	TNC	0
Disease	Diabetes	Type 2 diabetes (prevalent)	dm2	seq.4156.74	TGFB2	0
Disease	Diabetes	Type 2 diabetes (prevalent)	dm2	seq.4158.54	PLAU	1
Disease	Diabetes	Type 2 diabetes (prevalent)	dm2	seq.4159.130	CFH	1
Disease	Diabetes	Type 2 diabetes (prevalent)	dm2	seq.4160.49	MMP2	0
Disease	Diabetes	Type 2 diabetes (prevalent)	dm2	seq.4162.54	TF	0
Disease	Diabetes	Type 2 diabetes (prevalent)	dm2	seq.4188.1	AKR7A2	0
Disease	Diabetes	Type 2 diabetes (prevalent)	dm2	seq.4192.10	AKR1A1	0
Disease	Diabetes	Type 2 diabetes (prevalent)	dm2	seq.4232.19	IGF1R	0
Disease	Diabetes	Type 2 diabetes (prevalent)	dm2	seq.4234.8	IL1RL1	1
Disease	Diabetes	Type 2 diabetes (prevalent)	dm2	seq.4249.64	NME2	0
Disease	Diabetes	Type 2 diabetes (prevalent)	dm2	seq.4250.23	NSFL1C	0
Disease	Diabetes	Type 2 diabetes (prevalent)	dm2	seq.4276.10	PEBP1	1
Disease	Diabetes	Type 2 diabetes (prevalent)	dm2	seq.4278.14	P4HB	0
Disease	Diabetes	Type 2 diabetes (prevalent)	dm2	seq.4292.5	NAPA	0
Disease	Diabetes	Type 2 diabetes (prevalent)	dm2	seq.4294.16	SPHK1	0
Disease	Diabetes	Type 2 diabetes (prevalent)	dm2	seq.4297.62	SPON1	0
Disease	Diabetes	Type 2 diabetes (prevalent)	dm2	seq.4309.59	TPI1	0
Disease	Diabetes	Type 2 diabetes (prevalent)	dm2	seq.4324.33	CST2	0
Disease	Diabetes	Type 2 diabetes (prevalent)	dm2	seq.4328.2	BOC	0
Disease	Diabetes	Type 2 diabetes (prevalent)	dm2	seq.4332.6	CLEC1B	0
Disease	Diabetes	Type 2 diabetes (prevalent)	dm2	seq.4336.2	SAA1	0
Disease	Diabetes	Type 2 diabetes (prevalent)	dm2	seq.4337.49	CRP	0
Disease	Diabetes	Type 2 diabetes (prevalent)	dm2	seq.4342.10	ICAM1	0
Disease	Diabetes	Type 2 diabetes (prevalent)	dm2	seq.4355.13	DAPK2	0
Disease	Diabetes	Type 2 diabetes (prevalent)	dm2	seq.4374.45	GDF15	1
Disease	Diabetes	Type 2 diabetes (prevalent)	dm2	seq.4407.10	MST1	0
Disease	Diabetes	Type 2 diabetes (prevalent)	dm2	seq.4413.3	SLPI	0
Disease	Diabetes	Type 2 diabetes (prevalent)	dm2	seq.4420.7	ADAM12	0
Disease	Diabetes	Type 2 diabetes (prevalent)	dm2	seq.4430.44	COLEC11	1
Disease	Diabetes	Type 2 diabetes (prevalent)	dm2	seq.4435.66	ENPP7	1
Disease	Diabetes	Type 2 diabetes (prevalent)	dm2	seq.4437.56	ENTPD5	0
Disease	Diabetes	Type 2 diabetes (prevalent)	dm2	seq.4440.15	FCRL3	0
Disease	Diabetes	Type 2 diabetes (prevalent)	dm2	seq.4450.26	HNRNPAB	0
Disease	Diabetes	Type 2 diabetes (prevalent)	dm2	seq.4455.89	MFGE8	1
Disease	Diabetes	Type 2 diabetes (prevalent)	dm2	seq.4459.68	PCSK7	1
Disease	Diabetes	Type 2 diabetes (prevalent)	dm2	seq.4464.10	SIGLEC1	0
Disease	Diabetes	Type 2 diabetes (prevalent)	dm2	seq.4467.49	SPARCL1	0
Disease	Diabetes	Type 2 diabetes (prevalent)	dm2	seq.4469.78	CHST15	0
Disease	Diabetes	Type 2 diabetes (prevalent)	dm2	seq.4471.50	TGM3	0
Disease	Diabetes	Type 2 diabetes (prevalent)	dm2	seq.4479.14	SERPING1	1
Disease	Diabetes	Type 2 diabetes (prevalent)	dm2	seq.4480.59	C3	0
Disease	Diabetes	Type 2 diabetes (prevalent)	dm2	seq.4481.34	C4A|C4B	0
Disease	Diabetes	Type 2 diabetes (prevalent)	dm2	seq.4482.66	C5|C6	0
Disease	Diabetes	Type 2 diabetes (prevalent)	dm2	seq.4487.1	FGF7	0
Disease	Diabetes	Type 2 diabetes (prevalent)	dm2	seq.4491.4	IL5RA	0
Disease	Diabetes	Type 2 diabetes (prevalent)	dm2	seq.4496.60	MMP12	0
Disease	Diabetes	Type 2 diabetes (prevalent)	dm2	seq.4498.62	NCAM1	1
Disease	Diabetes	Type 2 diabetes (prevalent)	dm2	seq.4499.21	PDGFA	0
Disease	Diabetes	Type 2 diabetes (prevalent)	dm2	seq.4500.50	CLEC11A	0
Disease	Diabetes	Type 2 diabetes (prevalent)	dm2	seq.4534.10	PRSS22	0
Disease	Diabetes	Type 2 diabetes (prevalent)	dm2	seq.4535.50	BST1	0
Disease	Diabetes	Type 2 diabetes (prevalent)	dm2	seq.4541.49	CDON	0
Disease	Diabetes	Type 2 diabetes (prevalent)	dm2	seq.4543.65	COL23A1	0
Disease	Diabetes	Type 2 diabetes (prevalent)	dm2	seq.4546.27	ADGRE2	0
Disease	Diabetes	Type 2 diabetes (prevalent)	dm2	seq.4548.4	FUT3	0
Disease	Diabetes	Type 2 diabetes (prevalent)	dm2	seq.4549.78	FUT5	0
Disease	Diabetes	Type 2 diabetes (prevalent)	dm2	seq.4559.64	KYNU	1
Disease	Diabetes	Type 2 diabetes (prevalent)	dm2	seq.4564.2	PLXNC1	1
Disease	Diabetes	Type 2 diabetes (prevalent)	dm2	seq.4568.17	SLITRK5	1
Disease	Diabetes	Type 2 diabetes (prevalent)	dm2	seq.4594.22	ADCYAP1	0
Disease	Diabetes	Type 2 diabetes (prevalent)	dm2	seq.4707.50	YWHAH	0
Disease	Diabetes	Type 2 diabetes (prevalent)	dm2	seq.4719.58	PDIA3	0
Disease	Diabetes	Type 2 diabetes (prevalent)	dm2	seq.4721.54	TFF3	0
Disease	Diabetes	Type 2 diabetes (prevalent)	dm2	seq.4763.31	AFM	1
Disease	Diabetes	Type 2 diabetes (prevalent)	dm2	seq.4771.10	SMPDL3A	0
Disease	Diabetes	Type 2 diabetes (prevalent)	dm2	seq.4775.34	GSN	1
Disease	Diabetes	Type 2 diabetes (prevalent)	dm2	seq.4801.13	LPO	1
Disease	Diabetes	Type 2 diabetes (prevalent)	dm2	seq.4811.33	ITIH4	1
Disease	Diabetes	Type 2 diabetes (prevalent)	dm2	seq.4831.4	SELL	1
Disease	Diabetes	Type 2 diabetes (prevalent)	dm2	seq.4834.61	EPHA2	0
Disease	Diabetes	Type 2 diabetes (prevalent)	dm2	seq.4867.15	VEGFA	0
Disease	Diabetes	Type 2 diabetes (prevalent)	dm2	seq.4874.3	ANG	0
Disease	Diabetes	Type 2 diabetes (prevalent)	dm2	seq.4878.3	F10	0
Disease	Diabetes	Type 2 diabetes (prevalent)	dm2	seq.4886.3	CCL7	1
Disease	Diabetes	Type 2 diabetes (prevalent)	dm2	seq.4906.35	F5	0
Disease	Diabetes	Type 2 diabetes (prevalent)	dm2	seq.4908.6	ENG	0
Disease	Diabetes	Type 2 diabetes (prevalent)	dm2	seq.4911.49	GSTP1	0
Disease	Diabetes	Type 2 diabetes (prevalent)	dm2	seq.4913.78	CCL16	0
Disease	Diabetes	Type 2 diabetes (prevalent)	dm2	seq.4914.10	CGA|CGB3|CGB7	0
Disease	Diabetes	Type 2 diabetes (prevalent)	dm2	seq.4917.62	ITGAV|ITGB5	0
Disease	Diabetes	Type 2 diabetes (prevalent)	dm2	seq.4918.21	KNG1	0
Disease	Diabetes	Type 2 diabetes (prevalent)	dm2	seq.4920.10	LYZ	0
Disease	Diabetes	Type 2 diabetes (prevalent)	dm2	seq.4924.32	MMP1	0
Disease	Diabetes	Type 2 diabetes (prevalent)	dm2	seq.4925.54	MMP13	0
Disease	Diabetes	Type 2 diabetes (prevalent)	dm2	seq.4929.55	SHBG	1
Disease	Diabetes	Type 2 diabetes (prevalent)	dm2	seq.4930.21	STC1	1
Disease	Diabetes	Type 2 diabetes (prevalent)	dm2	seq.4962.52	CDNF	1
Disease	Diabetes	Type 2 diabetes (prevalent)	dm2	seq.4964.67	ERAP1	0
Disease	Diabetes	Type 2 diabetes (prevalent)	dm2	seq.4968.50	CAPG	0
Disease	Diabetes	Type 2 diabetes (prevalent)	dm2	seq.4969.2	CA1	0
Disease	Diabetes	Type 2 diabetes (prevalent)	dm2	seq.4971.1	CTSZ	1
Disease	Diabetes	Type 2 diabetes (prevalent)	dm2	seq.4976.57	CRK	0
Disease	Diabetes	Type 2 diabetes (prevalent)	dm2	seq.4979.34	DPT	0
Disease	Diabetes	Type 2 diabetes (prevalent)	dm2	seq.4982.54	PI3	0
Disease	Diabetes	Type 2 diabetes (prevalent)	dm2	seq.4984.83	ESD	0
Disease	Diabetes	Type 2 diabetes (prevalent)	dm2	seq.4990.87	GP1BA	1
Disease	Diabetes	Type 2 diabetes (prevalent)	dm2	seq.4991.12	GPC5	0
Disease	Diabetes	Type 2 diabetes (prevalent)	dm2	seq.4992.49	GRN	0
Disease	Diabetes	Type 2 diabetes (prevalent)	dm2	seq.4996.66	HRG	0
Disease	Diabetes	Type 2 diabetes (prevalent)	dm2	seq.5000.52	LGALS3BP	1
Disease	Diabetes	Type 2 diabetes (prevalent)	dm2	seq.5006.71	MAPK13	0
Disease	Diabetes	Type 2 diabetes (prevalent)	dm2	seq.5007.1	MAPK14	0
Disease	Diabetes	Type 2 diabetes (prevalent)	dm2	seq.5012.67	AK1	0
Disease	Diabetes	Type 2 diabetes (prevalent)	dm2	seq.5015.15	PLA2G7	1
Disease	Diabetes	Type 2 diabetes (prevalent)	dm2	seq.5018.68	PRDX6	0
Disease	Diabetes	Type 2 diabetes (prevalent)	dm2	seq.5026.66	RPS3	0
Disease	Diabetes	Type 2 diabetes (prevalent)	dm2	seq.5028.59	CD163	1
Disease	Diabetes	Type 2 diabetes (prevalent)	dm2	seq.5029.3	FAP	0
Disease	Diabetes	Type 2 diabetes (prevalent)	dm2	seq.5036.50	TNFAIP6	1
Disease	Diabetes	Type 2 diabetes (prevalent)	dm2	seq.5060.62	CD274	0
Disease	Diabetes	Type 2 diabetes (prevalent)	dm2	seq.5061.27	ICOSLG	0
Disease	Diabetes	Type 2 diabetes (prevalent)	dm2	seq.5063.12	CD244	0
Disease	Diabetes	Type 2 diabetes (prevalent)	dm2	seq.5066.134	CD300C	0
Disease	Diabetes	Type 2 diabetes (prevalent)	dm2	seq.5069.9	CD55	0
Disease	Diabetes	Type 2 diabetes (prevalent)	dm2	seq.5076.53	EPHA10	1
Disease	Diabetes	Type 2 diabetes (prevalent)	dm2	seq.5078.82	EPHB6	1
Disease	Diabetes	Type 2 diabetes (prevalent)	dm2	seq.5080.131	GPNMB	1
Disease	Diabetes	Type 2 diabetes (prevalent)	dm2	seq.5084.154	IL17RB	1
Disease	Diabetes	Type 2 diabetes (prevalent)	dm2	seq.5090.49	LILRB1	0
Disease	Diabetes	Type 2 diabetes (prevalent)	dm2	seq.5091.28	LILRB2	0
Disease	Diabetes	Type 2 diabetes (prevalent)	dm2	seq.5092.51	JAG1	0
Disease	Diabetes	Type 2 diabetes (prevalent)	dm2	seq.5095.21	KIR2DL4	0
Disease	Diabetes	Type 2 diabetes (prevalent)	dm2	seq.5099.14	LAG3	1
Disease	Diabetes	Type 2 diabetes (prevalent)	dm2	seq.5102.55	MICB	0
Disease	Diabetes	Type 2 diabetes (prevalent)	dm2	seq.5103.30	CD200R1	0
Disease	Diabetes	Type 2 diabetes (prevalent)	dm2	seq.5104.57	NCR1	0
Disease	Diabetes	Type 2 diabetes (prevalent)	dm2	seq.5105.2	RTN4R	1
Disease	Diabetes	Type 2 diabetes (prevalent)	dm2	seq.5107.7	NOTCH1	0
Disease	Diabetes	Type 2 diabetes (prevalent)	dm2	seq.5108.72	NOTCH3	1
Disease	Diabetes	Type 2 diabetes (prevalent)	dm2	seq.5109.24	NRCAM	0
Disease	Diabetes	Type 2 diabetes (prevalent)	dm2	seq.5111.15	NRXN3	0
Disease	Diabetes	Type 2 diabetes (prevalent)	dm2	seq.5112.73	CD200	0
Disease	Diabetes	Type 2 diabetes (prevalent)	dm2	seq.5115.31	RELT	0
Disease	Diabetes	Type 2 diabetes (prevalent)	dm2	seq.5116.62	ROBO2	0
Disease	Diabetes	Type 2 diabetes (prevalent)	dm2	seq.5121.3	SEMA6B	1
Disease	Diabetes	Type 2 diabetes (prevalent)	dm2	seq.5122.92	SEMA6A	1
Disease	Diabetes	Type 2 diabetes (prevalent)	dm2	seq.5124.62	ICAM5	0
Disease	Diabetes	Type 2 diabetes (prevalent)	dm2	seq.5124.69	ICAM5	0
Disease	Diabetes	Type 2 diabetes (prevalent)	dm2	seq.5125.6	SIGLEC14	0
Disease	Diabetes	Type 2 diabetes (prevalent)	dm2	seq.5128.53	SLAMF6	0
Disease	Diabetes	Type 2 diabetes (prevalent)	dm2	seq.5129.12	SCARF1	0
Disease	Diabetes	Type 2 diabetes (prevalent)	dm2	seq.5131.15	TNFRSF19	0
Disease	Diabetes	Type 2 diabetes (prevalent)	dm2	seq.5132.71	IL27RA	0
Disease	Diabetes	Type 2 diabetes (prevalent)	dm2	seq.5134.52	HAVCR2	0
Disease	Diabetes	Type 2 diabetes (prevalent)	dm2	seq.5139.32	UNC5C	0
Disease	Diabetes	Type 2 diabetes (prevalent)	dm2	seq.5140.56	UNC5D	1
Disease	Diabetes	Type 2 diabetes (prevalent)	dm2	seq.5202.4	PPID	0
Disease	Diabetes	Type 2 diabetes (prevalent)	dm2	seq.5229.90	IMPDH1	0
Disease	Diabetes	Type 2 diabetes (prevalent)	dm2	seq.5231.79	PCSK9	1
Disease	Diabetes	Type 2 diabetes (prevalent)	dm2	seq.5238.26	PPIE	0
Disease	Diabetes	Type 2 diabetes (prevalent)	dm2	seq.5248.68	PPIF	0
Disease	Diabetes	Type 2 diabetes (prevalent)	dm2	seq.5256.86	PDE5A	0
Disease	Diabetes	Type 2 diabetes (prevalent)	dm2	seq.5275.28	VAV1	0
Disease	Diabetes	Type 2 diabetes (prevalent)	dm2	seq.5301.7	CCL11	0
Disease	Diabetes	Type 2 diabetes (prevalent)	dm2	seq.5312.49	APOE	1
Disease	Diabetes	Type 2 diabetes (prevalent)	dm2	seq.5339.49	S100A9	0
Disease	Diabetes	Type 2 diabetes (prevalent)	dm2	seq.5346.24	CPNE1	0
Disease	Diabetes	Type 2 diabetes (prevalent)	dm2	seq.5349.69	DLL1	0
Disease	Diabetes	Type 2 diabetes (prevalent)	dm2	seq.5353.89	IL1RN	1
Disease	Diabetes	Type 2 diabetes (prevalent)	dm2	seq.5355.69	TNFSF14	0
Disease	Diabetes	Type 2 diabetes (prevalent)	dm2	seq.5356.2	MIF	0
Disease	Diabetes	Type 2 diabetes (prevalent)	dm2	seq.5363.51	SEMA3E	0
Disease	Diabetes	Type 2 diabetes (prevalent)	dm2	seq.5392.73	FAS	0
Disease	Diabetes	Type 2 diabetes (prevalent)	dm2	seq.5400.52	LEPR	0
Disease	Diabetes	Type 2 diabetes (prevalent)	dm2	seq.5404.53	TNFRSF21	0
Disease	Diabetes	Type 2 diabetes (prevalent)	dm2	seq.5424.55	TNFRSF11A	0
Disease	Diabetes	Type 2 diabetes (prevalent)	dm2	seq.5430.66	SIRPA	0
Disease	Diabetes	Type 2 diabetes (prevalent)	dm2	seq.5451.1	ALCAM	0
Disease	Diabetes	Type 2 diabetes (prevalent)	dm2	seq.5452.71	ASGR1	1
Disease	Diabetes	Type 2 diabetes (prevalent)	dm2	seq.5456.59	CNDP1	1
Disease	Diabetes	Type 2 diabetes (prevalent)	dm2	seq.5457.5	COLEC12	0
Disease	Diabetes	Type 2 diabetes (prevalent)	dm2	seq.5459.33	CST1	0
Disease	Diabetes	Type 2 diabetes (prevalent)	dm2	seq.5462.62	FCN3	1
Disease	Diabetes	Type 2 diabetes (prevalent)	dm2	seq.5463.22	GAS1	0
Disease	Diabetes	Type 2 diabetes (prevalent)	dm2	seq.5465.32	HS6ST1	0
Disease	Diabetes	Type 2 diabetes (prevalent)	dm2	seq.5475.10	PRKCB	0
Disease	Diabetes	Type 2 diabetes (prevalent)	dm2	seq.5478.50	FOLH1	0
Disease	Diabetes	Type 2 diabetes (prevalent)	dm2	seq.5480.49	CCL5	0
Disease	Diabetes	Type 2 diabetes (prevalent)	dm2	seq.5483.1	RGMA	0
Disease	Diabetes	Type 2 diabetes (prevalent)	dm2	seq.5487.7	SLAMF7	0
Disease	Diabetes	Type 2 diabetes (prevalent)	dm2	seq.5491.12	SPOCK2	0
Disease	Diabetes	Type 2 diabetes (prevalent)	dm2	seq.5496.49	SPON1	0
Disease	Diabetes	Type 2 diabetes (prevalent)	dm2	seq.5508.62	CTSD	1
Disease	Diabetes	Type 2 diabetes (prevalent)	dm2	seq.5509.7	EGF	0
Disease	Diabetes	Type 2 diabetes (prevalent)	dm2	seq.5532.53	FGFR1	1
Disease	Diabetes	Type 2 diabetes (prevalent)	dm2	seq.5542.22	NRP1	0
Disease	Diabetes	Type 2 diabetes (prevalent)	dm2	seq.5581.28	FGL1	0
Disease	Diabetes	Type 2 diabetes (prevalent)	dm2	seq.5584.21	TCN2	1
Disease	Diabetes	Type 2 diabetes (prevalent)	dm2	seq.5593.11	PDIA5	0
Disease	Diabetes	Type 2 diabetes (prevalent)	dm2	seq.5601.2	PGLYRP2	0
Disease	Diabetes	Type 2 diabetes (prevalent)	dm2	seq.5604.30	HPSE	0
Disease	Diabetes	Type 2 diabetes (prevalent)	dm2	seq.5605.77	MFNG	0
Disease	Diabetes	Type 2 diabetes (prevalent)	dm2	seq.5618.50	FAM3B	1
Disease	Diabetes	Type 2 diabetes (prevalent)	dm2	seq.5620.13	PAM	0
Disease	Diabetes	Type 2 diabetes (prevalent)	dm2	seq.5621.64	THSD1	0
Disease	Diabetes	Type 2 diabetes (prevalent)	dm2	seq.5628.21	SEMA3G	1
Disease	Diabetes	Type 2 diabetes (prevalent)	dm2	seq.5630.48	CD300A	0
Disease	Diabetes	Type 2 diabetes (prevalent)	dm2	seq.5631.83	MLN	1
Disease	Diabetes	Type 2 diabetes (prevalent)	dm2	seq.5632.6	CRTAC1	1
Disease	Diabetes	Type 2 diabetes (prevalent)	dm2	seq.5633.65	LILRB2	0
Disease	Diabetes	Type 2 diabetes (prevalent)	dm2	seq.5634.39	POFUT1	1
Disease	Diabetes	Type 2 diabetes (prevalent)	dm2	seq.5635.66	TREM2	0
Disease	Diabetes	Type 2 diabetes (prevalent)	dm2	seq.5636.10	MFAP4	0
Disease	Diabetes	Type 2 diabetes (prevalent)	dm2	seq.5637.81	NTNG1	0
Disease	Diabetes	Type 2 diabetes (prevalent)	dm2	seq.5638.23	COLGALT1	0
Disease	Diabetes	Type 2 diabetes (prevalent)	dm2	seq.5644.60	RNASE4	1
Disease	Diabetes	Type 2 diabetes (prevalent)	dm2	seq.5646.20	RNASE6	1
Disease	Diabetes	Type 2 diabetes (prevalent)	dm2	seq.5648.28	CTRB2	0
Disease	Diabetes	Type 2 diabetes (prevalent)	dm2	seq.5649.83	PSG4	0
Disease	Diabetes	Type 2 diabetes (prevalent)	dm2	seq.5650.9	PDIA6	0
Disease	Diabetes	Type 2 diabetes (prevalent)	dm2	seq.5651.50	PSG7	0
Disease	Diabetes	Type 2 diabetes (prevalent)	dm2	seq.5656.53	ENDOU	0
Disease	Diabetes	Type 2 diabetes (prevalent)	dm2	seq.5657.28	ST3GAL1	1
Disease	Diabetes	Type 2 diabetes (prevalent)	dm2	seq.5658.64	F13B	0
Disease	Diabetes	Type 2 diabetes (prevalent)	dm2	seq.5660.51	SOD3	1
Disease	Diabetes	Type 2 diabetes (prevalent)	dm2	seq.5663.18	PF4V1	0
Disease	Diabetes	Type 2 diabetes (prevalent)	dm2	seq.5671.1	CTRB1	1
Disease	Diabetes	Type 2 diabetes (prevalent)	dm2	seq.5675.6	TNC	0
Disease	Diabetes	Type 2 diabetes (prevalent)	dm2	seq.5676.54	ASIP	0
Disease	Diabetes	Type 2 diabetes (prevalent)	dm2	seq.5680.54	OBP2B	0
Disease	Diabetes	Type 2 diabetes (prevalent)	dm2	seq.5682.13	VASN	0
Disease	Diabetes	Type 2 diabetes (prevalent)	dm2	seq.5687.5	PRKCSH	0
Disease	Diabetes	Type 2 diabetes (prevalent)	dm2	seq.5688.65	CBLN4	0
Disease	Diabetes	Type 2 diabetes (prevalent)	dm2	seq.5691.2	CRISPLD2	1
Disease	Diabetes	Type 2 diabetes (prevalent)	dm2	seq.5694.57	SMOC1	0
Disease	Diabetes	Type 2 diabetes (prevalent)	dm2	seq.5695.5	BPIFA2	1
Disease	Diabetes	Type 2 diabetes (prevalent)	dm2	seq.5698.60	TNXB	0
Disease	Diabetes	Type 2 diabetes (prevalent)	dm2	seq.5701.81	CLEC3B	1
Disease	Diabetes	Type 2 diabetes (prevalent)	dm2	seq.5703.26	OLFM1	0
Disease	Diabetes	Type 2 diabetes (prevalent)	dm2	seq.5708.1	LEAP2	1
Disease	Diabetes	Type 2 diabetes (prevalent)	dm2	seq.5722.78	PRCP	1
Disease	Diabetes	Type 2 diabetes (prevalent)	dm2	seq.5727.35	B3GLCT	0
Disease	Diabetes	Type 2 diabetes (prevalent)	dm2	seq.5728.60	FCRL1	0
Disease	Diabetes	Type 2 diabetes (prevalent)	dm2	seq.5731.1	SPINK6	0
Disease	Diabetes	Type 2 diabetes (prevalent)	dm2	seq.5736.1	TREML2	0
Disease	Diabetes	Type 2 diabetes (prevalent)	dm2	seq.5737.61	SEMA4D	1
Disease	Diabetes	Type 2 diabetes (prevalent)	dm2	seq.5738.25	TNC	0
Disease	Diabetes	Type 2 diabetes (prevalent)	dm2	seq.5740.17	ROBO1	0
Disease	Diabetes	Type 2 diabetes (prevalent)	dm2	seq.5741.55	RNASE3	0
Disease	Diabetes	Type 2 diabetes (prevalent)	dm2	seq.5742.14	ACP6	0
Disease	Diabetes	Type 2 diabetes (prevalent)	dm2	seq.5749.53	CLPS	1
Disease	Diabetes	Type 2 diabetes (prevalent)	dm2	seq.5763.67	DEFB104A	0
Disease	Diabetes	Type 2 diabetes (prevalent)	dm2	seq.5810.25	TDGF1	0
Disease	Diabetes	Type 2 diabetes (prevalent)	dm2	seq.5813.58	EPO	0
Disease	Diabetes	Type 2 diabetes (prevalent)	dm2	seq.5825.49	IFNGR1	0
Disease	Diabetes	Type 2 diabetes (prevalent)	dm2	seq.5834.18	IL9	0
Disease	Diabetes	Type 2 diabetes (prevalent)	dm2	seq.5837.49	LIFR	1
Disease	Diabetes	Type 2 diabetes (prevalent)	dm2	seq.5846.24	NOG	0
Disease	Diabetes	Type 2 diabetes (prevalent)	dm2	seq.5852.6	S100A12	0
Disease	Diabetes	Type 2 diabetes (prevalent)	dm2	seq.5867.60	ARG1	0
Disease	Diabetes	Type 2 diabetes (prevalent)	dm2	seq.5900.11	HINT1	0
Disease	Diabetes	Type 2 diabetes (prevalent)	dm2	seq.5939.42	TNFSF12	1
Disease	Diabetes	Type 2 diabetes (prevalent)	dm2	seq.5982.50	CFHR1	0
Disease	Diabetes	Type 2 diabetes (prevalent)	dm2	seq.5992.50	CD8A	1
Disease	Diabetes	Type 2 diabetes (prevalent)	dm2	seq.6039.24	CRHBP	1
Disease	Diabetes	Type 2 diabetes (prevalent)	dm2	seq.6042.52	TNC	0
Disease	Diabetes	Type 2 diabetes (prevalent)	dm2	seq.6060.2	PIP	0
Disease	Diabetes	Type 2 diabetes (prevalent)	dm2	seq.6077.63	ADA2	1
Disease	Diabetes	Type 2 diabetes (prevalent)	dm2	seq.6081.52	PCOLCE2	0
Disease	Diabetes	Type 2 diabetes (prevalent)	dm2	seq.6086.15	CHRDL2	0
Disease	Diabetes	Type 2 diabetes (prevalent)	dm2	seq.6168.11	TP53	0
Disease	Diabetes	Type 2 diabetes (prevalent)	dm2	seq.6207.10	PSAP	0
Disease	Diabetes	Type 2 diabetes (prevalent)	dm2	seq.6209.2	AOC1	0
Disease	Diabetes	Type 2 diabetes (prevalent)	dm2	seq.6217.23	QSOX1	1
Disease	Diabetes	Type 2 diabetes (prevalent)	dm2	seq.6223.5	GUCA2B	0
Disease	Diabetes	Type 2 diabetes (prevalent)	dm2	seq.6227.1	KLK10	1
Disease	Diabetes	Type 2 diabetes (prevalent)	dm2	seq.6232.54	CD86	0
Disease	Diabetes	Type 2 diabetes (prevalent)	dm2	seq.6234.74	VIT	0
Disease	Diabetes	Type 2 diabetes (prevalent)	dm2	seq.6236.51	CTHRC1	0
Disease	Diabetes	Type 2 diabetes (prevalent)	dm2	seq.6247.9	SIRPB1	0
Disease	Diabetes	Type 2 diabetes (prevalent)	dm2	seq.6248.68	FAS	0
Disease	Diabetes	Type 2 diabetes (prevalent)	dm2	seq.6252.62	SCGB3A1	0
Disease	Diabetes	Type 2 diabetes (prevalent)	dm2	seq.6255.74	CPXM1	0
Disease	Diabetes	Type 2 diabetes (prevalent)	dm2	seq.6256.9	LY6G6C	0
Disease	Diabetes	Type 2 diabetes (prevalent)	dm2	seq.6260.14	TNC	0
Disease	Diabetes	Type 2 diabetes (prevalent)	dm2	seq.6342.10	NPNT	0
Disease	Diabetes	Type 2 diabetes (prevalent)	dm2	seq.6356.3	CPB1	0
Disease	Diabetes	Type 2 diabetes (prevalent)	dm2	seq.6359.50	POMGNT2	0
Disease	Diabetes	Type 2 diabetes (prevalent)	dm2	seq.6364.7	TAPBPL	0
Disease	Diabetes	Type 2 diabetes (prevalent)	dm2	seq.6366.38	TXNDC15	0
Disease	Diabetes	Type 2 diabetes (prevalent)	dm2	seq.6367.66	FMOD	1
Disease	Diabetes	Type 2 diabetes (prevalent)	dm2	seq.6373.54	DLK1	0
Disease	Diabetes	Type 2 diabetes (prevalent)	dm2	seq.6375.75	XXYLT1	0
Disease	Diabetes	Type 2 diabetes (prevalent)	dm2	seq.6379.62	ADAMTSL2	1
Disease	Diabetes	Type 2 diabetes (prevalent)	dm2	seq.6382.17	MANBA	0
Disease	Diabetes	Type 2 diabetes (prevalent)	dm2	seq.6385.63	VWA1	0
Disease	Diabetes	Type 2 diabetes (prevalent)	dm2	seq.6387.61	DEFA5	0
Disease	Diabetes	Type 2 diabetes (prevalent)	dm2	seq.6388.21	CCDC126	1
Disease	Diabetes	Type 2 diabetes (prevalent)	dm2	seq.6391.52	LILRA3	0
Disease	Diabetes	Type 2 diabetes (prevalent)	dm2	seq.6392.7	CCN5	0
Disease	Diabetes	Type 2 diabetes (prevalent)	dm2	seq.6393.63	HSP90B1	0
Disease	Diabetes	Type 2 diabetes (prevalent)	dm2	seq.6402.8	PILRA	0
Disease	Diabetes	Type 2 diabetes (prevalent)	dm2	seq.6404.20	C1QL1	0
Disease	Diabetes	Type 2 diabetes (prevalent)	dm2	seq.6408.2	INHBC	1
Disease	Diabetes	Type 2 diabetes (prevalent)	dm2	seq.6409.57	ADGRF5	0
Disease	Diabetes	Type 2 diabetes (prevalent)	dm2	seq.6414.8	OAF	1
Disease	Diabetes	Type 2 diabetes (prevalent)	dm2	seq.6415.90	CPN2	0
Disease	Diabetes	Type 2 diabetes (prevalent)	dm2	seq.6416.8	GKN2	0
Disease	Diabetes	Type 2 diabetes (prevalent)	dm2	seq.6425.87	MMP19	0
Disease	Diabetes	Type 2 diabetes (prevalent)	dm2	seq.6431.68	PCYOX1	0
Disease	Diabetes	Type 2 diabetes (prevalent)	dm2	seq.6433.57	FAM20A	0
Disease	Diabetes	Type 2 diabetes (prevalent)	dm2	seq.6434.18	AOC2	0
Disease	Diabetes	Type 2 diabetes (prevalent)	dm2	seq.6444.15	PSG3	0
Disease	Diabetes	Type 2 diabetes (prevalent)	dm2	seq.6448.36	SEMA3C	1
Disease	Diabetes	Type 2 diabetes (prevalent)	dm2	seq.6451.64	ASPN	0
Disease	Diabetes	Type 2 diabetes (prevalent)	dm2	seq.6461.54	APOC3	1
Disease	Diabetes	Type 2 diabetes (prevalent)	dm2	seq.6462.12	TIMP4	0
Disease	Diabetes	Type 2 diabetes (prevalent)	dm2	seq.6467.65	POGLUT1	0
Disease	Diabetes	Type 2 diabetes (prevalent)	dm2	seq.6470.19	FBLN1	0
Disease	Diabetes	Type 2 diabetes (prevalent)	dm2	seq.6471.53	CFHR4	0
Disease	Diabetes	Type 2 diabetes (prevalent)	dm2	seq.6472.40	PMEL	0
Disease	Diabetes	Type 2 diabetes (prevalent)	dm2	seq.6478.2	IGLON5	0
Disease	Diabetes	Type 2 diabetes (prevalent)	dm2	seq.6485.59	IGLL1	0
Disease	Diabetes	Type 2 diabetes (prevalent)	dm2	seq.6491.59	KLK15	0
Disease	Diabetes	Type 2 diabetes (prevalent)	dm2	seq.6496.60	DLK1	0
Disease	Diabetes	Type 2 diabetes (prevalent)	dm2	seq.6507.16	NCAM2	1
Disease	Diabetes	Type 2 diabetes (prevalent)	dm2	seq.6512.68	KREMEN1	1
Disease	Diabetes	Type 2 diabetes (prevalent)	dm2	seq.6520.87	MGP	0
Disease	Diabetes	Type 2 diabetes (prevalent)	dm2	seq.6521.35	NPTX2	0
Disease	Diabetes	Type 2 diabetes (prevalent)	dm2	seq.6525.17	DUSP13	0
Disease	Diabetes	Type 2 diabetes (prevalent)	dm2	seq.6527.1	TRIL	1
Disease	Diabetes	Type 2 diabetes (prevalent)	dm2	seq.6530.63	OPRPN	0
Disease	Diabetes	Type 2 diabetes (prevalent)	dm2	seq.6538.90	KIAA2013	0
Disease	Diabetes	Type 2 diabetes (prevalent)	dm2	seq.6544.33	NELL1	0
Disease	Diabetes	Type 2 diabetes (prevalent)	dm2	seq.6546.41	DKK2	1
Disease	Diabetes	Type 2 diabetes (prevalent)	dm2	seq.6550.4	ICAM4	0
Disease	Diabetes	Type 2 diabetes (prevalent)	dm2	seq.6551.94	SERPINA12	0
Disease	Diabetes	Type 2 diabetes (prevalent)	dm2	seq.6556.5	ENPP5	0
Disease	Diabetes	Type 2 diabetes (prevalent)	dm2	seq.6557.50	LRRC15	1
Disease	Diabetes	Type 2 diabetes (prevalent)	dm2	seq.6563.78	HSPA1A	1
Disease	Diabetes	Type 2 diabetes (prevalent)	dm2	seq.6565.68	CDCP1	0
Disease	Diabetes	Type 2 diabetes (prevalent)	dm2	seq.6576.1	ART4	1
Disease	Diabetes	Type 2 diabetes (prevalent)	dm2	seq.6580.29	PZP	0
Disease	Diabetes	Type 2 diabetes (prevalent)	dm2	seq.6583.67	SERPINA10	0
Disease	Diabetes	Type 2 diabetes (prevalent)	dm2	seq.6590.54	NRP2	0
Disease	Diabetes	Type 2 diabetes (prevalent)	dm2	seq.6605.17	IGFALS	1
Disease	Diabetes	Type 2 diabetes (prevalent)	dm2	seq.6609.22	CNP	0
Disease	Diabetes	Type 2 diabetes (prevalent)	dm2	seq.6620.82	LINGO1	1
Disease	Diabetes	Type 2 diabetes (prevalent)	dm2	seq.6626.81	CHST12	1
Disease	Diabetes	Type 2 diabetes (prevalent)	dm2	seq.6627.25	PNLIPRP1	0
Disease	Diabetes	Type 2 diabetes (prevalent)	dm2	seq.6629.3	DEFB1	1
Disease	Diabetes	Type 2 diabetes (prevalent)	dm2	seq.6645.53	POSTN	0
Disease	Diabetes	Type 2 diabetes (prevalent)	dm2	seq.6649.51	NTN1	0
Disease	Diabetes	Type 2 diabetes (prevalent)	dm2	seq.6706.18	ALPG	0
Disease	Diabetes	Type 2 diabetes (prevalent)	dm2	seq.6713.4	LRP11	0
Disease	Diabetes	Type 2 diabetes (prevalent)	dm2	seq.6715.63	ALPG	0
Disease	Diabetes	Type 2 diabetes (prevalent)	dm2	seq.6896.3	C1orf162	1
Disease	Diabetes	Type 2 diabetes (prevalent)	dm2	seq.6897.38	B3GAT3	0
Disease	Diabetes	Type 2 diabetes (prevalent)	dm2	seq.6904.14	LRRTM2	1
Disease	Diabetes	Type 2 diabetes (prevalent)	dm2	seq.6909.40	MGAT2	1
Disease	Diabetes	Type 2 diabetes (prevalent)	dm2	seq.6911.103	CLEC6A	0
Disease	Diabetes	Type 2 diabetes (prevalent)	dm2	seq.6914.15	AMIGO2	0
Disease	Diabetes	Type 2 diabetes (prevalent)	dm2	seq.6919.3	HBZ	0
Disease	Diabetes	Type 2 diabetes (prevalent)	dm2	seq.6920.1	GFRAL	0
Disease	Diabetes	Type 2 diabetes (prevalent)	dm2	seq.6925.26	SNX8	0
Disease	Diabetes	Type 2 diabetes (prevalent)	dm2	seq.6927.7	NDST1	0
Disease	Diabetes	Type 2 diabetes (prevalent)	dm2	seq.6930.95	ST8SIA6	0
Disease	Diabetes	Type 2 diabetes (prevalent)	dm2	seq.6947.4	ST3GAL6	0
Disease	Diabetes	Type 2 diabetes (prevalent)	dm2	seq.6957.14	PNLIPRP2	0
Disease	Diabetes	Type 2 diabetes (prevalent)	dm2	seq.6965.19	CNTNAP2	0
Disease	Diabetes	Type 2 diabetes (prevalent)	dm2	seq.6969.14	WFDC5	0
Disease	Diabetes	Type 2 diabetes (prevalent)	dm2	seq.6984.6	IGSF8	0
Disease	Diabetes	Type 2 diabetes (prevalent)	dm2	seq.6986.17	HS3ST3B1	0
Disease	Diabetes	Type 2 diabetes (prevalent)	dm2	seq.6998.106	ASPH	0
Disease	Diabetes	Type 2 diabetes (prevalent)	dm2	seq.7009.8	CD72	0
Disease	Diabetes	Type 2 diabetes (prevalent)	dm2	seq.7015.8	LILRB5	0
Disease	Diabetes	Type 2 diabetes (prevalent)	dm2	seq.7019.13	SEMA7A	1
Disease	Diabetes	Type 2 diabetes (prevalent)	dm2	seq.7049.2	ADAM23	1
Disease	Diabetes	Type 2 diabetes (prevalent)	dm2	seq.7050.5	NEGR1	0
Disease	Diabetes	Type 2 diabetes (prevalent)	dm2	seq.7059.14	LILRA6	0
Disease	Diabetes	Type 2 diabetes (prevalent)	dm2	seq.7060.2	ERO1A	0
Disease	Diabetes	Type 2 diabetes (prevalent)	dm2	seq.7065.1	MPIG6B	1
Disease	Diabetes	Type 2 diabetes (prevalent)	dm2	seq.7083.74	MATN4	0
Disease	Diabetes	Type 2 diabetes (prevalent)	dm2	seq.7089.42	SYT11	0
Disease	Diabetes	Type 2 diabetes (prevalent)	dm2	seq.7096.30	RMDN1	0
Disease	Diabetes	Type 2 diabetes (prevalent)	dm2	seq.7110.2	DNAJB11	0
Disease	Diabetes	Type 2 diabetes (prevalent)	dm2	seq.7128.9	VWA2	1
Disease	Diabetes	Type 2 diabetes (prevalent)	dm2	seq.7131.207	TNC	0
Disease	Diabetes	Type 2 diabetes (prevalent)	dm2	seq.7140.1	CELA2A	0
Disease	Diabetes	Type 2 diabetes (prevalent)	dm2	seq.7141.21	MGAT4B	0
Disease	Diabetes	Type 2 diabetes (prevalent)	dm2	seq.7145.1	ITIH3	0
Disease	Diabetes	Type 2 diabetes (prevalent)	dm2	seq.7156.2	FUT10	0
Disease	Diabetes	Type 2 diabetes (prevalent)	dm2	seq.7161.25	H6PD	0
Disease	Diabetes	Type 2 diabetes (prevalent)	dm2	seq.7173.141	TMEM132C	1
Disease	Diabetes	Type 2 diabetes (prevalent)	dm2	seq.7179.69	NFASC	1
Disease	Diabetes	Type 2 diabetes (prevalent)	dm2	seq.7185.29	GP5	0
Disease	Diabetes	Type 2 diabetes (prevalent)	dm2	seq.7192.37	IFNLR1	0
Disease	Diabetes	Type 2 diabetes (prevalent)	dm2	seq.7198.197	FAM20B	1
Disease	Diabetes	Type 2 diabetes (prevalent)	dm2	seq.7206.20	FBP1	1
Disease	Diabetes	Type 2 diabetes (prevalent)	dm2	seq.7208.60	MGAT4C	0
Disease	Diabetes	Type 2 diabetes (prevalent)	dm2	seq.7211.2	RNASE1	1
Disease	Diabetes	Type 2 diabetes (prevalent)	dm2	seq.7218.87	ATP1B2	0
Disease	Diabetes	Type 2 diabetes (prevalent)	dm2	seq.7219.152	HSPA1A	0
Disease	Diabetes	Type 2 diabetes (prevalent)	dm2	seq.7227.75	COCH	0
Disease	Diabetes	Type 2 diabetes (prevalent)	dm2	seq.7228.2	ST6GALNAC6	1
Disease	Diabetes	Type 2 diabetes (prevalent)	dm2	seq.7239.9	GSTM1	0
Disease	Diabetes	Type 2 diabetes (prevalent)	dm2	seq.7244.16	IGFLR1	0
Disease	Diabetes	Type 2 diabetes (prevalent)	dm2	seq.7246.4	FREM2	0
Disease	Diabetes	Type 2 diabetes (prevalent)	dm2	seq.7251.64	C1QTNF3	0
Disease	Diabetes	Type 2 diabetes (prevalent)	dm2	seq.7266.4	SERPINA9	0
Disease	Diabetes	Type 2 diabetes (prevalent)	dm2	seq.7628.40	CRELD1	1
Disease	Diabetes	Type 2 diabetes (prevalent)	dm2	seq.7638.30	LMAN2	0
Disease	Diabetes	Type 2 diabetes (prevalent)	dm2	seq.7648.9	MYBPC1	0
Disease	Diabetes	Type 2 diabetes (prevalent)	dm2	seq.7655.11	NPPB	0
Disease	Diabetes	Type 2 diabetes (prevalent)	dm2	seq.7693.13	TNFRSF10B	0
Disease	Diabetes	Type 2 diabetes (prevalent)	dm2	seq.7735.17	SERPINF1	1
Disease	Diabetes	Type 2 diabetes (prevalent)	dm2	seq.7736.28	OPALIN	0
Disease	Diabetes	Type 2 diabetes (prevalent)	dm2	seq.7738.299	STX2	0
Disease	Diabetes	Type 2 diabetes (prevalent)	dm2	seq.7744.10	LRP12	0
Disease	Diabetes	Type 2 diabetes (prevalent)	dm2	seq.7757.5	HLA-DQA2	0
Disease	Diabetes	Type 2 diabetes (prevalent)	dm2	seq.7761.125	CHKB	0
Disease	Diabetes	Type 2 diabetes (prevalent)	dm2	seq.7775.15	KLK11	0
Disease	Diabetes	Type 2 diabetes (prevalent)	dm2	seq.7779.86	CHST11	0
Disease	Diabetes	Type 2 diabetes (prevalent)	dm2	seq.7780.34	MZB1	0
Disease	Diabetes	Type 2 diabetes (prevalent)	dm2	seq.7782.34	EDDM3B	0
Disease	Diabetes	Type 2 diabetes (prevalent)	dm2	seq.7784.1	KNG1	1
Disease	Diabetes	Type 2 diabetes (prevalent)	dm2	seq.7787.25	LILRA5	0
Disease	Diabetes	Type 2 diabetes (prevalent)	dm2	seq.7806.33	B4GALT7	0
Disease	Diabetes	Type 2 diabetes (prevalent)	dm2	seq.7808.5	GLCE	0
Disease	Diabetes	Type 2 diabetes (prevalent)	dm2	seq.7810.20	C1QTNF5	0
Disease	Diabetes	Type 2 diabetes (prevalent)	dm2	seq.7813.6	ALPP	0
Disease	Diabetes	Type 2 diabetes (prevalent)	dm2	seq.7822.11	PLAAT2	0
Disease	Diabetes	Type 2 diabetes (prevalent)	dm2	seq.7831.39	RBP4	0
Disease	Diabetes	Type 2 diabetes (prevalent)	dm2	seq.7832.181	PDIA3	1
Disease	Diabetes	Type 2 diabetes (prevalent)	dm2	seq.7840.64	LGMN	0
Disease	Diabetes	Type 2 diabetes (prevalent)	dm2	seq.7841.84	ESAM	0
Disease	Diabetes	Type 2 diabetes (prevalent)	dm2	seq.7849.3	QPCT	0
Disease	Diabetes	Type 2 diabetes (prevalent)	dm2	seq.7856.51	FAM151A	0
Disease	Diabetes	Type 2 diabetes (prevalent)	dm2	seq.7861.9	ROR2	0
Disease	Diabetes	Type 2 diabetes (prevalent)	dm2	seq.7866.11	DNAJC30	0
Disease	Diabetes	Type 2 diabetes (prevalent)	dm2	seq.7870.8	CNDP1	1
Disease	Diabetes	Type 2 diabetes (prevalent)	dm2	seq.7871.16	TMEM132A	1
Disease	Diabetes	Type 2 diabetes (prevalent)	dm2	seq.7875.86	PLEK	0
Disease	Diabetes	Type 2 diabetes (prevalent)	dm2	seq.7882.31	SLAMF7	1
Disease	Diabetes	Type 2 diabetes (prevalent)	dm2	seq.7885.17	CFHR5	1
Disease	Diabetes	Type 2 diabetes (prevalent)	dm2	seq.7891.45	UGT1A6	0
Disease	Diabetes	Type 2 diabetes (prevalent)	dm2	seq.7905.30	HP	0
Disease	Diabetes	Type 2 diabetes (prevalent)	dm2	seq.7909.37	SHBG	1
Disease	Diabetes	Type 2 diabetes (prevalent)	dm2	seq.7915.31	APLP2	0
Disease	Diabetes	Type 2 diabetes (prevalent)	dm2	seq.7916.10	S100A7	0
Disease	Diabetes	Type 2 diabetes (prevalent)	dm2	seq.7918.114	AMY1A	1
Disease	Diabetes	Type 2 diabetes (prevalent)	dm2	seq.7921.65	FJX1	0
Disease	Diabetes	Type 2 diabetes (prevalent)	dm2	seq.7923.41	SEMA4C	0
Disease	Diabetes	Type 2 diabetes (prevalent)	dm2	seq.7926.13	SPINT3	0
Disease	Diabetes	Type 2 diabetes (prevalent)	dm2	seq.7928.183	TPST1	0
Disease	Diabetes	Type 2 diabetes (prevalent)	dm2	seq.7933.75	ADAM22	0
Disease	Diabetes	Type 2 diabetes (prevalent)	dm2	seq.7935.26	LARGE1	0
Disease	Diabetes	Type 2 diabetes (prevalent)	dm2	seq.7945.10	SEMA6A	1
Disease	Diabetes	Type 2 diabetes (prevalent)	dm2	seq.7947.19	TEPSIN	0
Disease	Diabetes	Type 2 diabetes (prevalent)	dm2	seq.7948.129	GLTPD2	1
Disease	Diabetes	Type 2 diabetes (prevalent)	dm2	seq.7955.195	ITIH1	0
Disease	Diabetes	Type 2 diabetes (prevalent)	dm2	seq.7957.2	SCG3	1
Disease	Diabetes	Type 2 diabetes (prevalent)	dm2	seq.7968.15	CRTAM	0
Disease	Diabetes	Type 2 diabetes (prevalent)	dm2	seq.7970.315	ART3	1
Disease	Diabetes	Type 2 diabetes (prevalent)	dm2	seq.7976.19	FRRS1L	0
Disease	Diabetes	Type 2 diabetes (prevalent)	dm2	seq.7980.72	B3GNT2	0
Disease	Diabetes	Type 2 diabetes (prevalent)	dm2	seq.7981.230	B3GALT6	1
Disease	Diabetes	Type 2 diabetes (prevalent)	dm2	seq.7994.41	ERO1B	0
Disease	Diabetes	Type 2 diabetes (prevalent)	dm2	seq.7999.23	ENTPD1	0
Disease	Diabetes	Type 2 diabetes (prevalent)	dm2	seq.8005.1	MXRA7	0
Disease	Diabetes	Type 2 diabetes (prevalent)	dm2	seq.8006.12	DNAJB12	0
Disease	Diabetes	Type 2 diabetes (prevalent)	dm2	seq.8007.19	CTSB	1
Disease	Diabetes	Type 2 diabetes (prevalent)	dm2	seq.8013.9	LMAN2L	0
Disease	Diabetes	Type 2 diabetes (prevalent)	dm2	seq.8014.359	MANEA	0
Disease	Diabetes	Type 2 diabetes (prevalent)	dm2	seq.8024.64	TPST2	1
Disease	Diabetes	Type 2 diabetes (prevalent)	dm2	seq.8039.41	FAM177A1	1
Disease	Diabetes	Type 2 diabetes (prevalent)	dm2	seq.8043.153	COMP	1
Disease	Diabetes	Type 2 diabetes (prevalent)	dm2	seq.8052.115	NLGN1	0
Disease	Diabetes	Type 2 diabetes (prevalent)	dm2	seq.8091.16	MASP1	0
Disease	Diabetes	Type 2 diabetes (prevalent)	dm2	seq.8092.29	IL6R	0
Disease	Diabetes	Type 2 diabetes (prevalent)	dm2	seq.8097.77	LIPN	0
Disease	Diabetes	Type 2 diabetes (prevalent)	dm2	seq.8099.42	SPON2	0
Disease	Diabetes	Type 2 diabetes (prevalent)	dm2	seq.8221.19	MIF	0
Disease	Diabetes	Type 2 diabetes (prevalent)	dm2	seq.8225.86	EPHB2	0
Disease	Diabetes	Type 2 diabetes (prevalent)	dm2	seq.8229.1	GXYLT1	0
Disease	Diabetes	Type 2 diabetes (prevalent)	dm2	seq.8232.90	JAML	0
Disease	Diabetes	Type 2 diabetes (prevalent)	dm2	seq.8233.2	ITIH5	0
Disease	Diabetes	Type 2 diabetes (prevalent)	dm2	seq.8239.223	BCHE	0
Disease	Diabetes	Type 2 diabetes (prevalent)	dm2	seq.8240.207	GPNMB	0
Disease	Diabetes	Type 2 diabetes (prevalent)	dm2	seq.8243.55	SPINK1	0
Disease	Diabetes	Type 2 diabetes (prevalent)	dm2	seq.8244.16	FUT8	0
Disease	Diabetes	Type 2 diabetes (prevalent)	dm2	seq.8245.27	ICAM5	0
Disease	Diabetes	Type 2 diabetes (prevalent)	dm2	seq.8246.9	PCSK9	1
Disease	Diabetes	Type 2 diabetes (prevalent)	dm2	seq.8248.222	SIGLEC14	0
Disease	Diabetes	Type 2 diabetes (prevalent)	dm2	seq.8250.2	PTPRJ	0
Disease	Diabetes	Type 2 diabetes (prevalent)	dm2	seq.8252.2	NOTUM	0
Disease	Diabetes	Type 2 diabetes (prevalent)	dm2	seq.8255.34	IRAG1	0
Disease	Diabetes	Type 2 diabetes (prevalent)	dm2	seq.8258.22	UXS1	0
Disease	Diabetes	Type 2 diabetes (prevalent)	dm2	seq.8262.20	APOD	1
Disease	Diabetes	Type 2 diabetes (prevalent)	dm2	seq.8264.43	DLL1	1
Disease	Diabetes	Type 2 diabetes (prevalent)	dm2	seq.8269.327	ARSK	0
Disease	Diabetes	Type 2 diabetes (prevalent)	dm2	seq.8274.64	STX7	0
Disease	Diabetes	Type 2 diabetes (prevalent)	dm2	seq.8275.31	PEAR1	0
Disease	Diabetes	Type 2 diabetes (prevalent)	dm2	seq.8280.238	VTN	0
Disease	Diabetes	Type 2 diabetes (prevalent)	dm2	seq.8287.17	CD300E	0
Disease	Diabetes	Type 2 diabetes (prevalent)	dm2	seq.8288.27	APOH	0
Disease	Diabetes	Type 2 diabetes (prevalent)	dm2	seq.8289.8	GPNMB	0
Disease	Diabetes	Type 2 diabetes (prevalent)	dm2	seq.8295.16	OLFM2	0
Disease	Diabetes	Type 2 diabetes (prevalent)	dm2	seq.8296.117	POGLUT3	0
Disease	Diabetes	Type 2 diabetes (prevalent)	dm2	seq.8297.8	DNAJC10	1
Disease	Diabetes	Type 2 diabetes (prevalent)	dm2	seq.8299.66	LILRA4	0
Disease	Diabetes	Type 2 diabetes (prevalent)	dm2	seq.8304.50	TNFRSF11B	0
Disease	Diabetes	Type 2 diabetes (prevalent)	dm2	seq.8307.47	C11orf68	0
Disease	Diabetes	Type 2 diabetes (prevalent)	dm2	seq.8309.12	HYAL1	0
Disease	Diabetes	Type 2 diabetes (prevalent)	dm2	seq.8310.6	ZG16B	0
Disease	Diabetes	Type 2 diabetes (prevalent)	dm2	seq.8314.71	GNS	0
Disease	Diabetes	Type 2 diabetes (prevalent)	dm2	seq.8325.37	ADH4	1
Disease	Diabetes	Type 2 diabetes (prevalent)	dm2	seq.8327.26	DPEP2	0
Disease	Diabetes	Type 2 diabetes (prevalent)	dm2	seq.8330.1	LRP11	0
Disease	Diabetes	Type 2 diabetes (prevalent)	dm2	seq.8336.267	GRAMD1C	0
Disease	Diabetes	Type 2 diabetes (prevalent)	dm2	seq.8337.65	PTPRU	1
Disease	Diabetes	Type 2 diabetes (prevalent)	dm2	seq.8345.27	GPX7	0
Disease	Diabetes	Type 2 diabetes (prevalent)	dm2	seq.8346.9	DPP7	0
Disease	Diabetes	Type 2 diabetes (prevalent)	dm2	seq.8348.4	EPHB2	0
Disease	Diabetes	Type 2 diabetes (prevalent)	dm2	seq.8351.17	PRSS57	0
Disease	Diabetes	Type 2 diabetes (prevalent)	dm2	seq.8356.88	OXT	1
Disease	Diabetes	Type 2 diabetes (prevalent)	dm2	seq.8360.169	NCR1	0
Disease	Diabetes	Type 2 diabetes (prevalent)	dm2	seq.8364.74	UST	0
Disease	Diabetes	Type 2 diabetes (prevalent)	dm2	seq.8368.102	TNFRSF1B	0
Disease	Diabetes	Type 2 diabetes (prevalent)	dm2	seq.8374.5	NGFR	0
Disease	Diabetes	Type 2 diabetes (prevalent)	dm2	seq.8376.25	LHB	0
Disease	Diabetes	Type 2 diabetes (prevalent)	dm2	seq.8385.248	HGFAC	0
Disease	Diabetes	Type 2 diabetes (prevalent)	dm2	seq.8394.56	RNASE2	0
Disease	Diabetes	Type 2 diabetes (prevalent)	dm2	seq.8397.147	QSOX2	0
Disease	Diabetes	Type 2 diabetes (prevalent)	dm2	seq.8398.277	RARRES1	0
Disease	Diabetes	Type 2 diabetes (prevalent)	dm2	seq.8402.22	CYTL1	1
Disease	Diabetes	Type 2 diabetes (prevalent)	dm2	seq.8403.18	FASN	0
Disease	Diabetes	Type 2 diabetes (prevalent)	dm2	seq.8407.84	NOTCH2	0
Disease	Diabetes	Type 2 diabetes (prevalent)	dm2	seq.8427.118	RSPO3	1
Disease	Diabetes	Type 2 diabetes (prevalent)	dm2	seq.8428.102	NTM	0
Disease	Diabetes	Type 2 diabetes (prevalent)	dm2	seq.8458.111	SNCA	0
Disease	Diabetes	Type 2 diabetes (prevalent)	dm2	seq.8458.16	SNCA	1
Disease	Diabetes	Type 2 diabetes (prevalent)	dm2	seq.8459.10	BMP6	0
Disease	Diabetes	Type 2 diabetes (prevalent)	dm2	seq.8463.2	SOD3	0
Disease	Diabetes	Type 2 diabetes (prevalent)	dm2	seq.8464.31	RSPO4	1
Disease	Diabetes	Type 2 diabetes (prevalent)	dm2	seq.8465.52	CTSH	0
Disease	Diabetes	Type 2 diabetes (prevalent)	dm2	seq.8468.19	KLK3	0
Disease	Diabetes	Type 2 diabetes (prevalent)	dm2	seq.8474.6	ROR1	1
Disease	Diabetes	Type 2 diabetes (prevalent)	dm2	seq.8476.11	CHGA	0
Disease	Diabetes	Type 2 diabetes (prevalent)	dm2	seq.8479.4	MMP10	0
Disease	Diabetes	Type 2 diabetes (prevalent)	dm2	seq.8480.29	EFEMP1	0
Disease	Diabetes	Type 2 diabetes (prevalent)	dm2	seq.8528.74	ISLR2	1
Disease	Diabetes	Type 2 diabetes (prevalent)	dm2	seq.8606.39	GPNMB	0
Disease	Diabetes	Type 2 diabetes (prevalent)	dm2	seq.8620.56	KLK14	1
Disease	Diabetes	Type 2 diabetes (prevalent)	dm2	seq.8644.46	CTSH	0
Disease	Diabetes	Type 2 diabetes (prevalent)	dm2	seq.8660.5	OLFML3	1
Disease	Diabetes	Type 2 diabetes (prevalent)	dm2	seq.8664.36	PKDCC	1
Disease	Diabetes	Type 2 diabetes (prevalent)	dm2	seq.8687.26	TMEM106B	0
Disease	Diabetes	Type 2 diabetes (prevalent)	dm2	seq.8697.38	GPC1	0
Disease	Diabetes	Type 2 diabetes (prevalent)	dm2	seq.8702.42	OSCAR	0
Disease	Diabetes	Type 2 diabetes (prevalent)	dm2	seq.8759.29	A4GALT	1
Disease	Diabetes	Type 2 diabetes (prevalent)	dm2	seq.8766.29	LILRA5	0
Disease	Diabetes	Type 2 diabetes (prevalent)	dm2	seq.8773.172	EMILIN3	0
Disease	Diabetes	Type 2 diabetes (prevalent)	dm2	seq.8778.3	NOG	0
Disease	Diabetes	Type 2 diabetes (prevalent)	dm2	seq.8786.6	FAM171B	0
Disease	Diabetes	Type 2 diabetes (prevalent)	dm2	seq.8794.13	DPEP1	0
Disease	Diabetes	Type 2 diabetes (prevalent)	dm2	seq.8811.24	BAMBI	0
Disease	Diabetes	Type 2 diabetes (prevalent)	dm2	seq.8814.33	PSAPL1	0
Disease	Diabetes	Type 2 diabetes (prevalent)	dm2	seq.8840.61	C1S	0
Disease	Diabetes	Type 2 diabetes (prevalent)	dm2	seq.8842.16	GRAMD1C	0
Disease	Diabetes	Type 2 diabetes (prevalent)	dm2	seq.8851.42	FAM171B	0
Disease	Diabetes	Type 2 diabetes (prevalent)	dm2	seq.8854.59	RRM2B	1
Disease	Diabetes	Type 2 diabetes (prevalent)	dm2	seq.8859.51	CA11	1
Disease	Diabetes	Type 2 diabetes (prevalent)	dm2	seq.8866.53	QPCTL	0
Disease	Diabetes	Type 2 diabetes (prevalent)	dm2	seq.8874.53	CLN5	0
Disease	Diabetes	Type 2 diabetes (prevalent)	dm2	seq.8885.6	CACNA2D3	1
Disease	Diabetes	Type 2 diabetes (prevalent)	dm2	seq.8890.9	TMEM132B	0
Disease	Diabetes	Type 2 diabetes (prevalent)	dm2	seq.8894.80	HNRNPAB	0
Disease	Diabetes	Type 2 diabetes (prevalent)	dm2	seq.8900.28	NEO1	0
Disease	Diabetes	Type 2 diabetes (prevalent)	dm2	seq.8923.94	GALNT16	0
Disease	Diabetes	Type 2 diabetes (prevalent)	dm2	seq.8925.25	RRM2B	0
Disease	Diabetes	Type 2 diabetes (prevalent)	dm2	seq.8927.6	None	0
Disease	Diabetes	Type 2 diabetes (prevalent)	dm2	seq.8932.1	ENTPD6	0
Disease	Diabetes	Type 2 diabetes (prevalent)	dm2	seq.8948.13	ADAM19	0
Disease	Diabetes	Type 2 diabetes (prevalent)	dm2	seq.8953.47	HDGF	0
Disease	Diabetes	Type 2 diabetes (prevalent)	dm2	seq.8956.96	SCARF2	0
Disease	Diabetes	Type 2 diabetes (prevalent)	dm2	seq.8958.51	CHL1	1
Disease	Diabetes	Type 2 diabetes (prevalent)	dm2	seq.8960.3	ERAP2	1
Disease	Diabetes	Type 2 diabetes (prevalent)	dm2	seq.8963.8	VTI1B	0
Disease	Diabetes	Type 2 diabetes (prevalent)	dm2	seq.8969.49	CD14	0
Disease	Diabetes	Type 2 diabetes (prevalent)	dm2	seq.8973.23	FCRL4	1
Disease	Diabetes	Type 2 diabetes (prevalent)	dm2	seq.8974.172	COL15A1	1
Disease	Diabetes	Type 2 diabetes (prevalent)	dm2	seq.8982.65	THBS3	0
Disease	Diabetes	Type 2 diabetes (prevalent)	dm2	seq.8983.7	GOLM1	1
Disease	Diabetes	Type 2 diabetes (prevalent)	dm2	seq.8989.40	SCUBE1	0
Disease	Diabetes	Type 2 diabetes (prevalent)	dm2	seq.8992.1	CEMIP2	0
Disease	Diabetes	Type 2 diabetes (prevalent)	dm2	seq.8997.4	NPTXR	1
Disease	Diabetes	Type 2 diabetes (prevalent)	dm2	seq.9002.36	SERPINA11	0
Disease	Diabetes	Type 2 diabetes (prevalent)	dm2	seq.9005.16	PLXNA1	0
Disease	Diabetes	Type 2 diabetes (prevalent)	dm2	seq.9013.60	NTN1	0
Disease	Diabetes	Type 2 diabetes (prevalent)	dm2	seq.9015.1	PRG3	0
Disease	Diabetes	Type 2 diabetes (prevalent)	dm2	seq.9017.58	LCT	1
Disease	Diabetes	Type 2 diabetes (prevalent)	dm2	seq.9018.38	PCDH10	1
Disease	Diabetes	Type 2 diabetes (prevalent)	dm2	seq.9021.1	HAVCR1	1
Disease	Diabetes	Type 2 diabetes (prevalent)	dm2	seq.9026.40	BTNL8	0
Disease	Diabetes	Type 2 diabetes (prevalent)	dm2	seq.9076.25	PENK	0
Disease	Diabetes	Type 2 diabetes (prevalent)	dm2	seq.9077.10	MAN1A2	0
Disease	Diabetes	Type 2 diabetes (prevalent)	dm2	seq.9094.5	CLEC4C	0
Disease	Diabetes	Type 2 diabetes (prevalent)	dm2	seq.9114.84	UMODL1	0
Disease	Diabetes	Type 2 diabetes (prevalent)	dm2	seq.9172.69	MMP8	0
Disease	Diabetes	Type 2 diabetes (prevalent)	dm2	seq.9173.21	PGM1	0
Disease	Diabetes	Type 2 diabetes (prevalent)	dm2	seq.9175.48	DSCAM	0
Disease	Diabetes	Type 2 diabetes (prevalent)	dm2	seq.9177.6	FAM3B	1
Disease	Diabetes	Type 2 diabetes (prevalent)	dm2	seq.9183.7	IFNAR1	0
Disease	Diabetes	Type 2 diabetes (prevalent)	dm2	seq.9185.15	TFF1	0
Disease	Diabetes	Type 2 diabetes (prevalent)	dm2	seq.9191.8	TFF2	0
Disease	Diabetes	Type 2 diabetes (prevalent)	dm2	seq.9197.4	LGALS9	1
Disease	Diabetes	Type 2 diabetes (prevalent)	dm2	seq.9204.33	POMC	0
Disease	Diabetes	Type 2 diabetes (prevalent)	dm2	seq.9211.19	SERPINF1	1
Disease	Diabetes	Type 2 diabetes (prevalent)	dm2	seq.9212.22	CTSF	0
Disease	Diabetes	Type 2 diabetes (prevalent)	dm2	seq.9213.24	FTCD	1
Disease	Diabetes	Type 2 diabetes (prevalent)	dm2	seq.9216.100	PLXNB2	1
Disease	Diabetes	Type 2 diabetes (prevalent)	dm2	seq.9218.7	FAS	0
Disease	Diabetes	Type 2 diabetes (prevalent)	dm2	seq.9223.11	MANF	0
Disease	Diabetes	Type 2 diabetes (prevalent)	dm2	seq.9231.23	BPNT2	1
Disease	Diabetes	Type 2 diabetes (prevalent)	dm2	seq.9233.71	TFPI2	0
Disease	Diabetes	Type 2 diabetes (prevalent)	dm2	seq.9234.8	TWSG1	0
Disease	Diabetes	Type 2 diabetes (prevalent)	dm2	seq.9241.40	SIRPG	0
Disease	Diabetes	Type 2 diabetes (prevalent)	dm2	seq.9244.27	PPT1	0
Disease	Diabetes	Type 2 diabetes (prevalent)	dm2	seq.9249.17	TMEM9	0
Disease	Diabetes	Type 2 diabetes (prevalent)	dm2	seq.9250.87	DEFA1	0
Disease	Diabetes	Type 2 diabetes (prevalent)	dm2	seq.9251.28	MAN2B2	0
Disease	Diabetes	Type 2 diabetes (prevalent)	dm2	seq.9253.52	ABO	0
Disease	Diabetes	Type 2 diabetes (prevalent)	dm2	seq.9256.78	NPTX1	0
Disease	Diabetes	Type 2 diabetes (prevalent)	dm2	seq.9259.35	TNFRSF21	0
Disease	Diabetes	Type 2 diabetes (prevalent)	dm2	seq.9261.14	EPHB6	1
Disease	Diabetes	Type 2 diabetes (prevalent)	dm2	seq.9263.57	SIAE	0
Disease	Diabetes	Type 2 diabetes (prevalent)	dm2	seq.9264.11	CTSO	1
Disease	Diabetes	Type 2 diabetes (prevalent)	dm2	seq.9266.1	TREM1	0
Disease	Diabetes	Type 2 diabetes (prevalent)	dm2	seq.9267.2	CPA4	0
Disease	Diabetes	Type 2 diabetes (prevalent)	dm2	seq.9269.7	BTD	1
Disease	Diabetes	Type 2 diabetes (prevalent)	dm2	seq.9275.2	SIGLEC5	0
Disease	Diabetes	Type 2 diabetes (prevalent)	dm2	seq.9278.9	CXCL12	1
Disease	Diabetes	Type 2 diabetes (prevalent)	dm2	seq.9282.12	CRISP2	0
Disease	Diabetes	Type 2 diabetes (prevalent)	dm2	seq.9284.25	SFRP4	0
Disease	Diabetes	Type 2 diabetes (prevalent)	dm2	seq.9288.7	FKBP7	0
Disease	Diabetes	Type 2 diabetes (prevalent)	dm2	seq.9294.45	MFAP2	0
Disease	Diabetes	Type 2 diabetes (prevalent)	dm2	seq.9297.12	B3GNT8	0
Disease	Diabetes	Type 2 diabetes (prevalent)	dm2	seq.9303.9	ICOSLG	0
Disease	Diabetes	Type 2 diabetes (prevalent)	dm2	seq.9312.8	AZGP1	0
Disease	Diabetes	Type 2 diabetes (prevalent)	dm2	seq.9313.27	CBLN1	1
Disease	Diabetes	Type 2 diabetes (prevalent)	dm2	seq.9314.9	PSG5	0
Disease	Diabetes	Type 2 diabetes (prevalent)	dm2	seq.9316.67	WFDC1	0
Disease	Diabetes	Type 2 diabetes (prevalent)	dm2	seq.9321.400	NMB	1
Disease	Diabetes	Type 2 diabetes (prevalent)	dm2	seq.9326.33	ITIH2	1
Disease	Diabetes	Type 2 diabetes (prevalent)	dm2	seq.9327.3	LYPD1	0
Disease	Diabetes	Type 2 diabetes (prevalent)	dm2	seq.9328.55	MICB	0
Disease	Diabetes	Type 2 diabetes (prevalent)	dm2	seq.9329.28	TREML1	0
Disease	Diabetes	Type 2 diabetes (prevalent)	dm2	seq.9335.28	PSG9	0
Disease	Diabetes	Type 2 diabetes (prevalent)	dm2	seq.9337.43	TAC1	0
Disease	Diabetes	Type 2 diabetes (prevalent)	dm2	seq.9340.17	FKBP14	0
Disease	Diabetes	Type 2 diabetes (prevalent)	dm2	seq.9341.1	PDGFD	0
Disease	Diabetes	Type 2 diabetes (prevalent)	dm2	seq.9348.1	C1RL	0
Disease	Diabetes	Type 2 diabetes (prevalent)	dm2	seq.9352.86	REG3G	0
Disease	Diabetes	Type 2 diabetes (prevalent)	dm2	seq.9357.4	CREG1	0
Disease	Diabetes	Type 2 diabetes (prevalent)	dm2	seq.9359.9	DLK2	0
Disease	Diabetes	Type 2 diabetes (prevalent)	dm2	seq.9369.174	LRRC4C	0
Disease	Diabetes	Type 2 diabetes (prevalent)	dm2	seq.9370.69	GGH	0
Disease	Diabetes	Type 2 diabetes (prevalent)	dm2	seq.9380.2	PLA2G12B	0
Disease	Diabetes	Type 2 diabetes (prevalent)	dm2	seq.9383.24	CHI3L2	0
Disease	Diabetes	Type 2 diabetes (prevalent)	dm2	seq.9384.17	CAMP	0
Disease	Diabetes	Type 2 diabetes (prevalent)	dm2	seq.9385.4	GAA	0
Disease	Diabetes	Type 2 diabetes (prevalent)	dm2	seq.9394.19	CPQ	0
Disease	Diabetes	Type 2 diabetes (prevalent)	dm2	seq.9398.30	GALP	0
Disease	Diabetes	Type 2 diabetes (prevalent)	dm2	seq.9402.18	DCBLD1	0
Disease	Diabetes	Type 2 diabetes (prevalent)	dm2	seq.9409.11	TPSAB1	0
Disease	Diabetes	Type 2 diabetes (prevalent)	dm2	seq.9416.77	CPM	1
Disease	Diabetes	Type 2 diabetes (prevalent)	dm2	seq.9449.150	C4BPA	0
Disease	Diabetes	Type 2 diabetes (prevalent)	dm2	seq.9453.12	VEGFB	0
Disease	Diabetes	Type 2 diabetes (prevalent)	dm2	seq.9456.34	IL22RA2	0
Disease	Diabetes	Type 2 diabetes (prevalent)	dm2	seq.9459.7	FAS	0
Disease	Diabetes	Type 2 diabetes (prevalent)	dm2	seq.9461.2	ICAM4	0
Disease	Diabetes	Type 2 diabetes (prevalent)	dm2	seq.9468.8	LMAN2	0
Disease	Diabetes	Type 2 diabetes (prevalent)	dm2	seq.9470.15	METTL24	0
Disease	Diabetes	Type 2 diabetes (prevalent)	dm2	seq.9482.110	NUDT9	0
Disease	Diabetes	Type 2 diabetes (prevalent)	dm2	seq.9484.75	DSG2	1
Disease	Diabetes	Type 2 diabetes (prevalent)	dm2	seq.9525.1	PTK7	1
Disease	Diabetes	Type 2 diabetes (prevalent)	dm2	seq.9531.24	LST1	0
Disease	Diabetes	Type 2 diabetes (prevalent)	dm2	seq.9545.156	GZMK	0
Disease	Diabetes	Type 2 diabetes (prevalent)	dm2	seq.9557.5	MANSC1	1
Disease	Diabetes	Type 2 diabetes (prevalent)	dm2	seq.9574.11	BIN1	0
Disease	Diabetes	Type 2 diabetes (prevalent)	dm2	seq.9578.263	MANSC4	0
Disease	Diabetes	Type 2 diabetes (prevalent)	dm2	seq.9579.59	PRRG4	0
Disease	Diabetes	Type 2 diabetes (prevalent)	dm2	seq.9580.5	LAMC2	0
Disease	Diabetes	Type 2 diabetes (prevalent)	dm2	seq.9595.11	B4GALT2	0
Disease	Diabetes	Type 2 diabetes (prevalent)	dm2	seq.9604.14	CDH11	0
Disease	Diabetes	Type 2 diabetes (prevalent)	dm2	seq.9627.15	VIT	0
Disease	Diabetes	Type 2 diabetes (prevalent)	dm2	seq.9713.67	PDGFRL	0
Disease	Diabetes	Type 2 diabetes (prevalent)	dm2	seq.9715.15	IGSF3	1
Disease	Diabetes	Type 2 diabetes (prevalent)	dm2	seq.9719.145	MMP16	0
Disease	Diabetes	Type 2 diabetes (prevalent)	dm2	seq.9742.59	DDX39B	0
Disease	Diabetes	Type 2 diabetes (prevalent)	dm2	seq.9748.31	GSTM3	0
Disease	Diabetes	Type 2 diabetes (prevalent)	dm2	seq.9749.190	LCP1	1
Disease	Diabetes	Type 2 diabetes (prevalent)	dm2	seq.9754.33	NQO2	1
Disease	Diabetes	Type 2 diabetes (prevalent)	dm2	seq.9755.19	DBNL	0
Disease	Diabetes	Type 2 diabetes (prevalent)	dm2	seq.9756.6	TAGLN	0
Disease	Diabetes	Type 2 diabetes (prevalent)	dm2	seq.9759.13	IDO1	0
Disease	Diabetes	Type 2 diabetes (prevalent)	dm2	seq.9760.13	MAPK9	0
Disease	Diabetes	Type 2 diabetes (prevalent)	dm2	seq.9769.48	DNER	1
Disease	Diabetes	Type 2 diabetes (prevalent)	dm2	seq.9772.153	NLGN2	0
Disease	Diabetes	Type 2 diabetes (prevalent)	dm2	seq.9793.145	IGDCC4	1
Disease	Diabetes	Type 2 diabetes (prevalent)	dm2	seq.9796.4	CEL	0
Disease	Diabetes	Type 2 diabetes (prevalent)	dm2	seq.9800.20	NDUFB8	0
Disease	Diabetes	Type 2 diabetes (prevalent)	dm2	seq.9816.37	ISOC1	0
Disease	Diabetes	Type 2 diabetes (prevalent)	dm2	seq.9826.135	FHIT	0
Disease	Diabetes	Type 2 diabetes (prevalent)	dm2	seq.9829.91	SULT2A1	1
Disease	Diabetes	Type 2 diabetes (prevalent)	dm2	seq.9837.60	NQO1	0
Disease	Diabetes	Type 2 diabetes (prevalent)	dm2	seq.9839.148	TIRAP	0
Disease	Diabetes	Type 2 diabetes (prevalent)	dm2	seq.9845.33	PARK7	0
Disease	Diabetes	Type 2 diabetes (prevalent)	dm2	seq.9848.22	CCNH	0
Disease	Diabetes	Type 2 diabetes (prevalent)	dm2	seq.9851.9	FABP4	1
Disease	Diabetes	Type 2 diabetes (prevalent)	dm2	seq.9854.36	AKR1B1	0
Disease	Diabetes	Type 2 diabetes (prevalent)	dm2	seq.9867.23	FBP2	0
Disease	Diabetes	Type 2 diabetes (prevalent)	dm2	seq.9870.17	WARS1	0
Disease	Diabetes	Type 2 diabetes (prevalent)	dm2	seq.9876.20	ALDOC	0
Disease	Diabetes	Type 2 diabetes (prevalent)	dm2	seq.9883.29	GLO1	0
Disease	Diabetes	Type 2 diabetes (prevalent)	dm2	seq.9884.8	PPIL1	0
Disease	Diabetes	Type 2 diabetes (prevalent)	dm2	seq.9886.28	XRCC4	0
Disease	Diabetes	Type 2 diabetes (prevalent)	dm2	seq.9906.21	SPOCK3	0
Disease	Diabetes	Type 2 diabetes (prevalent)	dm2	seq.9931.20	KRT1	1
Disease	Diabetes	Type 2 diabetes (prevalent)	dm2	seq.9940.35	DUSP28	0
Disease	Diabetes	Type 2 diabetes (prevalent)	dm2	seq.9950.229	LAG3	1
Disease	Diabetes	Type 2 diabetes (prevalent)	dm2	seq.9962.1	CDHR5	0
Disease	Diabetes	Type 2 diabetes (prevalent)	dm2	seq.9981.18	FAM234B	0
Disease	Diabetes	Type 2 diabetes (prevalent)	dm2	seq.9986.14	NPW	0
Disease	Diabetes	Type 2 diabetes (prevalent)	dm2	seq.9995.6	DUT	0
Risk factor	Anthropomorphic	Body mass index	bmi	seq.10008.43	GUCA1A	1
Risk factor	Anthropomorphic	Body mass index	bmi	seq.10015.119	KCNAB2	0
Risk factor	Anthropomorphic	Body mass index	bmi	seq.10025.1	DLD	1
Risk factor	Anthropomorphic	Body mass index	bmi	seq.10037.98	SIGLEC12	0
Risk factor	Anthropomorphic	Body mass index	bmi	seq.10039.32	PNP	0
Risk factor	Anthropomorphic	Body mass index	bmi	seq.10070.22	PLCG2	0
Risk factor	Anthropomorphic	Body mass index	bmi	seq.10088.37	APRT	0
Risk factor	Anthropomorphic	Body mass index	bmi	seq.10339.48	ENO2	0
Risk factor	Anthropomorphic	Body mass index	bmi	seq.10346.5	STAT3	0
Risk factor	Anthropomorphic	Body mass index	bmi	seq.10365.132	IL12B|IL23A	1
Risk factor	Anthropomorphic	Body mass index	bmi	seq.10366.11	PDGFRA	1
Risk factor	Anthropomorphic	Body mass index	bmi	seq.10372.18	STAT6	0
Risk factor	Anthropomorphic	Body mass index	bmi	seq.10382.1	ANGPTL3	1
Risk factor	Anthropomorphic	Body mass index	bmi	seq.10391.1	ANGPTL3	0
Risk factor	Anthropomorphic	Body mass index	bmi	seq.10396.6	MCL1	0
Risk factor	Anthropomorphic	Body mass index	bmi	seq.10419.1	SCARA5	0
Risk factor	Anthropomorphic	Body mass index	bmi	seq.10420.30	FAIM	1
Risk factor	Anthropomorphic	Body mass index	bmi	seq.10424.31	NPDC1	1
Risk factor	Anthropomorphic	Body mass index	bmi	seq.10439.57	AMY2B	1
Risk factor	Anthropomorphic	Body mass index	bmi	seq.10440.26	CLMP	1
Risk factor	Anthropomorphic	Body mass index	bmi	seq.10442.1	TMEM190	1
Risk factor	Anthropomorphic	Body mass index	bmi	seq.10445.20	APOM	1
Risk factor	Anthropomorphic	Body mass index	bmi	seq.10451.11	NUCB1	1
Risk factor	Anthropomorphic	Body mass index	bmi	seq.10460.1	CHIT1	0
Risk factor	Anthropomorphic	Body mass index	bmi	seq.10462.14	INSL5	0
Risk factor	Anthropomorphic	Body mass index	bmi	seq.10470.34	TXNDC11	0
Risk factor	Anthropomorphic	Body mass index	bmi	seq.10479.18	MMP10	1
Risk factor	Anthropomorphic	Body mass index	bmi	seq.10490.3	RPN1	1
Risk factor	Anthropomorphic	Body mass index	bmi	seq.10499.1	TMEM106A	0
Risk factor	Anthropomorphic	Body mass index	bmi	seq.10511.10	COL6A3	0
Risk factor	Anthropomorphic	Body mass index	bmi	seq.10512.13	CSF2RB	0
Risk factor	Anthropomorphic	Body mass index	bmi	seq.10514.5	PTGDS	0
Risk factor	Anthropomorphic	Body mass index	bmi	seq.10527.22	DHX9	1
Risk factor	Anthropomorphic	Body mass index	bmi	seq.10558.26	PCDH9	0
Risk factor	Anthropomorphic	Body mass index	bmi	seq.10565.19	SLITRK3	1
Risk factor	Anthropomorphic	Body mass index	bmi	seq.10569.28	MFAP2	0
Risk factor	Anthropomorphic	Body mass index	bmi	seq.10576.7	PLXDC2	1
Risk factor	Anthropomorphic	Body mass index	bmi	seq.10603.1	HTN3	1
Risk factor	Anthropomorphic	Body mass index	bmi	seq.10605.22	APMAP	1
Risk factor	Anthropomorphic	Body mass index	bmi	seq.10612.18	PLOD3	1
Risk factor	Anthropomorphic	Body mass index	bmi	seq.10613.33	GOLM2	0
Risk factor	Anthropomorphic	Body mass index	bmi	seq.10620.21	MSMB	1
Risk factor	Anthropomorphic	Body mass index	bmi	seq.10627.87	APLP2	0
Risk factor	Anthropomorphic	Body mass index	bmi	seq.10666.7	GNPTG	1
Risk factor	Anthropomorphic	Body mass index	bmi	seq.10668.5	STX4	0
Risk factor	Anthropomorphic	Body mass index	bmi	seq.10670.26	SEMA3E	0
Risk factor	Anthropomorphic	Body mass index	bmi	seq.10672.75	SFTPB	1
Risk factor	Anthropomorphic	Body mass index	bmi	seq.10714.7	ACE	0
Risk factor	Anthropomorphic	Body mass index	bmi	seq.10721.76	HSPA1A	1
Risk factor	Anthropomorphic	Body mass index	bmi	seq.10737.96	SERPINB1	0
Risk factor	Anthropomorphic	Body mass index	bmi	seq.10741.22	CSF1	0
Risk factor	Anthropomorphic	Body mass index	bmi	seq.10746.24	DKK3	1
Risk factor	Anthropomorphic	Body mass index	bmi	seq.10749.18	HSPA1A	1
Risk factor	Anthropomorphic	Body mass index	bmi	seq.10754.113	PROK2	1
Risk factor	Anthropomorphic	Body mass index	bmi	seq.10772.21	CSGALNACT2	0
Risk factor	Anthropomorphic	Body mass index	bmi	seq.10803.22	HSPA1A	1
Risk factor	Anthropomorphic	Body mass index	bmi	seq.10809.14	KLRB1	0
Risk factor	Anthropomorphic	Body mass index	bmi	seq.10816.150	PILRA	0
Risk factor	Anthropomorphic	Body mass index	bmi	seq.10818.36	SMPD1	1
Risk factor	Anthropomorphic	Body mass index	bmi	seq.10819.108	FBLN1	1
Risk factor	Anthropomorphic	Body mass index	bmi	seq.10832.24	B4GALT6	1
Risk factor	Anthropomorphic	Body mass index	bmi	seq.10833.64	HHIP	1
Risk factor	Anthropomorphic	Body mass index	bmi	seq.10851.77	EBI3	1
Risk factor	Anthropomorphic	Body mass index	bmi	seq.10855.55	PLXNB2	0
Risk factor	Anthropomorphic	Body mass index	bmi	seq.10892.8	OSMR	0
Risk factor	Anthropomorphic	Body mass index	bmi	seq.10903.50	STX8	0
Risk factor	Anthropomorphic	Body mass index	bmi	seq.10907.116	NTM	1
Risk factor	Anthropomorphic	Body mass index	bmi	seq.10908.2	GALNT13	1
Risk factor	Anthropomorphic	Body mass index	bmi	seq.10916.44	PLA2R1	1
Risk factor	Anthropomorphic	Body mass index	bmi	seq.10917.40	GNGT2	1
Risk factor	Anthropomorphic	Body mass index	bmi	seq.10924.258	CYB5D2	0
Risk factor	Anthropomorphic	Body mass index	bmi	seq.10938.13	CD58	0
Risk factor	Anthropomorphic	Body mass index	bmi	seq.10940.25	SRL	0
Risk factor	Anthropomorphic	Body mass index	bmi	seq.10948.14	PLD3	0
Risk factor	Anthropomorphic	Body mass index	bmi	seq.10966.1	AHSG	0
Risk factor	Anthropomorphic	Body mass index	bmi	seq.10970.3	ART3	1
Risk factor	Anthropomorphic	Body mass index	bmi	seq.10974.20	SPINK7	1
Risk factor	Anthropomorphic	Body mass index	bmi	seq.10977.55	UCMA	1
Risk factor	Anthropomorphic	Body mass index	bmi	seq.10980.11	ACHE	1
Risk factor	Anthropomorphic	Body mass index	bmi	seq.11098.1	PDXK	1
Risk factor	Anthropomorphic	Body mass index	bmi	seq.11102.22	REG4	1
Risk factor	Anthropomorphic	Body mass index	bmi	seq.11103.24	HSPB1	0
Risk factor	Anthropomorphic	Body mass index	bmi	seq.11104.13	CHI3L1	0
Risk factor	Anthropomorphic	Body mass index	bmi	seq.11105.171	ENO1	1
Risk factor	Anthropomorphic	Body mass index	bmi	seq.11109.56	SVEP1	0
Risk factor	Anthropomorphic	Body mass index	bmi	seq.11117.2	SPATA20	0
Risk factor	Anthropomorphic	Body mass index	bmi	seq.11121.56	VWC2	0
Risk factor	Anthropomorphic	Body mass index	bmi	seq.11140.56	COL1A1	0
Risk factor	Anthropomorphic	Body mass index	bmi	seq.11142.11	ANGPTL1	1
Risk factor	Anthropomorphic	Body mass index	bmi	seq.11143.32	OLFM3	0
Risk factor	Anthropomorphic	Body mass index	bmi	seq.11145.72	KIAA1549L	0
Risk factor	Anthropomorphic	Body mass index	bmi	seq.11150.3	COL6A1	1
Risk factor	Anthropomorphic	Body mass index	bmi	seq.11152.46	KLK13	1
Risk factor	Anthropomorphic	Body mass index	bmi	seq.11177.16	KRT5	0
Risk factor	Anthropomorphic	Body mass index	bmi	seq.11178.21	SVEP1	0
Risk factor	Anthropomorphic	Body mass index	bmi	seq.11184.51	CHGA	1
Risk factor	Anthropomorphic	Body mass index	bmi	seq.11187.11	CLEC12A	0
Risk factor	Anthropomorphic	Body mass index	bmi	seq.11192.168	TINAGL1	1
Risk factor	Anthropomorphic	Body mass index	bmi	seq.11196.31	COL6A3	1
Risk factor	Anthropomorphic	Body mass index	bmi	seq.11203.97	PKLR	0
Risk factor	Anthropomorphic	Body mass index	bmi	seq.11208.15	NAGPA	1
Risk factor	Anthropomorphic	Body mass index	bmi	seq.11211.7	TBCE	0
Risk factor	Anthropomorphic	Body mass index	bmi	seq.11212.7	TXNDC5	0
Risk factor	Anthropomorphic	Body mass index	bmi	seq.11214.40	DNAJB9	1
Risk factor	Anthropomorphic	Body mass index	bmi	seq.11219.95	FGFBP3	1
Risk factor	Anthropomorphic	Body mass index	bmi	seq.11227.31	TBL2	0
Risk factor	Anthropomorphic	Body mass index	bmi	seq.11232.46	TCN1	1
Risk factor	Anthropomorphic	Body mass index	bmi	seq.11237.49	PCOLCE	1
Risk factor	Anthropomorphic	Body mass index	bmi	seq.11241.8	ASL	1
Risk factor	Anthropomorphic	Body mass index	bmi	seq.11246.3	BPIFB1	1
Risk factor	Anthropomorphic	Body mass index	bmi	seq.11248.43	UROS	0
Risk factor	Anthropomorphic	Body mass index	bmi	seq.11257.1	QDPR	1
Risk factor	Anthropomorphic	Body mass index	bmi	seq.11266.8	SELPLG	1
Risk factor	Anthropomorphic	Body mass index	bmi	seq.11278.4	COL11A2	1
Risk factor	Anthropomorphic	Body mass index	bmi	seq.11287.14	CYB5A	0
Risk factor	Anthropomorphic	Body mass index	bmi	seq.11302.237	TNR	0
Risk factor	Anthropomorphic	Body mass index	bmi	seq.11308.8	CREB3L4	1
Risk factor	Anthropomorphic	Body mass index	bmi	seq.11313.100	PCBD1	1
Risk factor	Anthropomorphic	Body mass index	bmi	seq.11318.20	APOA5	1
Risk factor	Anthropomorphic	Body mass index	bmi	seq.11333.82	ARHGAP25	0
Risk factor	Anthropomorphic	Body mass index	bmi	seq.11361.73	TYMP	0
Risk factor	Anthropomorphic	Body mass index	bmi	seq.11369.23	ADH5	1
Risk factor	Anthropomorphic	Body mass index	bmi	seq.11377.19	ADH7	1
Risk factor	Anthropomorphic	Body mass index	bmi	seq.11382.5	BLVRA	0
Risk factor	Anthropomorphic	Body mass index	bmi	seq.11387.3	ATF6B	1
Risk factor	Anthropomorphic	Body mass index	bmi	seq.11390.24	CA8	1
Risk factor	Anthropomorphic	Body mass index	bmi	seq.11424.4	FAH	1
Risk factor	Anthropomorphic	Body mass index	bmi	seq.11431.235	RECQL	1
Risk factor	Anthropomorphic	Body mass index	bmi	seq.11436.6	INA	0
Risk factor	Anthropomorphic	Body mass index	bmi	seq.11441.11	PYGL	1
Risk factor	Anthropomorphic	Body mass index	bmi	seq.11448.34	GALK1	0
Risk factor	Anthropomorphic	Body mass index	bmi	seq.11450.110	P4HB	0
Risk factor	Anthropomorphic	Body mass index	bmi	seq.11493.169	DYNLL2	0
Risk factor	Anthropomorphic	Body mass index	bmi	seq.11510.31	APOL1	1
Risk factor	Anthropomorphic	Body mass index	bmi	seq.11510.51	APOL1	1
Risk factor	Anthropomorphic	Body mass index	bmi	seq.11514.196	CD59	0
Risk factor	Anthropomorphic	Body mass index	bmi	seq.11516.7	FABP1	0
Risk factor	Anthropomorphic	Body mass index	bmi	seq.11531.24	VSIR	0
Risk factor	Anthropomorphic	Body mass index	bmi	seq.11615.16	DAPP1	1
Risk factor	Anthropomorphic	Body mass index	bmi	seq.11629.36	TRAF4	1
Risk factor	Anthropomorphic	Body mass index	bmi	seq.11646.4	CHST9	0
Risk factor	Anthropomorphic	Body mass index	bmi	seq.11649.3	SMAP1	0
Risk factor	Anthropomorphic	Body mass index	bmi	seq.11656.110	EVL	1
Risk factor	Anthropomorphic	Body mass index	bmi	seq.11696.7	CRABP2	1
Risk factor	Anthropomorphic	Body mass index	bmi	seq.11814.29	MET	1
Risk factor	Anthropomorphic	Body mass index	bmi	seq.11830.48	PTPN11	0
Risk factor	Anthropomorphic	Body mass index	bmi	seq.11836.144	DDR1	1
Risk factor	Anthropomorphic	Body mass index	bmi	seq.11851.21	TREM2	0
Risk factor	Anthropomorphic	Body mass index	bmi	seq.11955.1	ARHGAP1	0
Risk factor	Anthropomorphic	Body mass index	bmi	seq.11969.5	S100A2	0
Risk factor	Anthropomorphic	Body mass index	bmi	seq.12008.3	CD7	0
Risk factor	Anthropomorphic	Body mass index	bmi	seq.12041.33	HSPA1L	0
Risk factor	Anthropomorphic	Body mass index	bmi	seq.12333.87	RPIA	0
Risk factor	Anthropomorphic	Body mass index	bmi	seq.12334.25	SHMT1	1
Risk factor	Anthropomorphic	Body mass index	bmi	seq.12338.27	EGFLAM	1
Risk factor	Anthropomorphic	Body mass index	bmi	seq.12370.30	APOF	1
Risk factor	Anthropomorphic	Body mass index	bmi	seq.12378.71	TAPBP	1
Risk factor	Anthropomorphic	Body mass index	bmi	seq.12381.26	CBR1	1
Risk factor	Anthropomorphic	Body mass index	bmi	seq.12386.11	RNPEP	0
Risk factor	Anthropomorphic	Body mass index	bmi	seq.12387.7	PDLIM4	0
Risk factor	Anthropomorphic	Body mass index	bmi	seq.12395.86	DARS2	0
Risk factor	Anthropomorphic	Body mass index	bmi	seq.12396.19	HIBCH	1
Risk factor	Anthropomorphic	Body mass index	bmi	seq.12411.60	MAX	1
Risk factor	Anthropomorphic	Body mass index	bmi	seq.12422.143	ALOX15B	0
Risk factor	Anthropomorphic	Body mass index	bmi	seq.12424.107	THYN1	0
Risk factor	Anthropomorphic	Body mass index	bmi	seq.12436.84	GSTO1	0
Risk factor	Anthropomorphic	Body mass index	bmi	seq.12438.127	MPG	0
Risk factor	Anthropomorphic	Body mass index	bmi	seq.12446.49	GSTA1	1
Risk factor	Anthropomorphic	Body mass index	bmi	seq.12475.48	CLIC5	1
Risk factor	Anthropomorphic	Body mass index	bmi	seq.12486.8	GLRX2	0
Risk factor	Anthropomorphic	Body mass index	bmi	seq.12491.23	CLIC4	1
Risk factor	Anthropomorphic	Body mass index	bmi	seq.12494.99	GABARAPL2	1
Risk factor	Anthropomorphic	Body mass index	bmi	seq.12498.12	TAX1BP3	1
Risk factor	Anthropomorphic	Body mass index	bmi	seq.12504.26	LMOD1	0
Risk factor	Anthropomorphic	Body mass index	bmi	seq.12508.9	CHMP3	1
Risk factor	Anthropomorphic	Body mass index	bmi	seq.12517.52	PDCD5	1
Risk factor	Anthropomorphic	Body mass index	bmi	seq.12524.18	SAT2	0
Risk factor	Anthropomorphic	Body mass index	bmi	seq.12534.10	CALCOCO2	1
Risk factor	Anthropomorphic	Body mass index	bmi	seq.12549.33	HPGDS	0
Risk factor	Anthropomorphic	Body mass index	bmi	seq.12558.3	UBASH3B	1
Risk factor	Anthropomorphic	Body mass index	bmi	seq.12560.9	NT5C	0
Risk factor	Anthropomorphic	Body mass index	bmi	seq.12569.25	CCT5	1
Risk factor	Anthropomorphic	Body mass index	bmi	seq.12571.14	ARL3	0
Risk factor	Anthropomorphic	Body mass index	bmi	seq.12573.80	TRIM3	1
Risk factor	Anthropomorphic	Body mass index	bmi	seq.12575.30	MTHFD1	0
Risk factor	Anthropomorphic	Body mass index	bmi	seq.12594.5	GCA	0
Risk factor	Anthropomorphic	Body mass index	bmi	seq.12612.37	PSMB1	0
Risk factor	Anthropomorphic	Body mass index	bmi	seq.12641.3	INPP5B	1
Risk factor	Anthropomorphic	Body mass index	bmi	seq.12649.80	MDH2	1
Risk factor	Anthropomorphic	Body mass index	bmi	seq.12659.13	OLA1	0
Risk factor	Anthropomorphic	Body mass index	bmi	seq.12662.82	ECH1	0
Risk factor	Anthropomorphic	Body mass index	bmi	seq.12675.14	DARS1	1
Risk factor	Anthropomorphic	Body mass index	bmi	seq.12677.164	FLII	0
Risk factor	Anthropomorphic	Body mass index	bmi	seq.12684.5	SCIN	0
Risk factor	Anthropomorphic	Body mass index	bmi	seq.12687.2	DECR1	1
Risk factor	Anthropomorphic	Body mass index	bmi	seq.12689.56	ARPC1B	0
Risk factor	Anthropomorphic	Body mass index	bmi	seq.12691.44	SHMT2	0
Risk factor	Anthropomorphic	Body mass index	bmi	seq.12714.38	AP1G2	0
Risk factor	Anthropomorphic	Body mass index	bmi	seq.12727.7	PTGFRN	1
Risk factor	Anthropomorphic	Body mass index	bmi	seq.12731.12	PLEKHA7	0
Risk factor	Anthropomorphic	Body mass index	bmi	seq.12812.25	ACYP2	1
Risk factor	Anthropomorphic	Body mass index	bmi	seq.12831.21	TESC	0
Risk factor	Anthropomorphic	Body mass index	bmi	seq.12864.9	NIPAL4	1
Risk factor	Anthropomorphic	Body mass index	bmi	seq.13044.5	TSG101	0
Risk factor	Anthropomorphic	Body mass index	bmi	seq.13059.33	RFK	0
Risk factor	Anthropomorphic	Body mass index	bmi	seq.13083.18	VARS1	1
Risk factor	Anthropomorphic	Body mass index	bmi	seq.13090.17	S100A6	1
Risk factor	Anthropomorphic	Body mass index	bmi	seq.13093.6	SECTM1	0
Risk factor	Anthropomorphic	Body mass index	bmi	seq.13094.75	RSPO3	1
Risk factor	Anthropomorphic	Body mass index	bmi	seq.13095.51	REG1A	1
Risk factor	Anthropomorphic	Body mass index	bmi	seq.13102.1	FAM3D	1
Risk factor	Anthropomorphic	Body mass index	bmi	seq.13107.9	LYPD3	0
Risk factor	Anthropomorphic	Body mass index	bmi	seq.13109.82	NEGR1	1
Risk factor	Anthropomorphic	Body mass index	bmi	seq.13112.179	FSTL1	0
Risk factor	Anthropomorphic	Body mass index	bmi	seq.13113.7	SPP1	1
Risk factor	Anthropomorphic	Body mass index	bmi	seq.13114.50	LUM	0
Risk factor	Anthropomorphic	Body mass index	bmi	seq.13116.25	CD177	0
Risk factor	Anthropomorphic	Body mass index	bmi	seq.13118.5	SMOC1	0
Risk factor	Anthropomorphic	Body mass index	bmi	seq.13119.26	SERPINA10	0
Risk factor	Anthropomorphic	Body mass index	bmi	seq.13122.19	FLRT2	1
Risk factor	Anthropomorphic	Body mass index	bmi	seq.13123.3	FLRT3	1
Risk factor	Anthropomorphic	Body mass index	bmi	seq.13124.20	ISLR2	1
Risk factor	Anthropomorphic	Body mass index	bmi	seq.13125.45	VTN	0
Risk factor	Anthropomorphic	Body mass index	bmi	seq.13126.52	DSC2	1
Risk factor	Anthropomorphic	Body mass index	bmi	seq.13130.150	HK2	0
Risk factor	Anthropomorphic	Body mass index	bmi	seq.13132.14	SEMA5A	0
Risk factor	Anthropomorphic	Body mass index	bmi	seq.13381.49	B4GALT1	0
Risk factor	Anthropomorphic	Body mass index	bmi	seq.13388.57	PCSK1	1
Risk factor	Anthropomorphic	Body mass index	bmi	seq.13405.61	SPINK2	0
Risk factor	Anthropomorphic	Body mass index	bmi	seq.13408.23	WFIKKN2	1
Risk factor	Anthropomorphic	Body mass index	bmi	seq.13416.8	TMEM132D	1
Risk factor	Anthropomorphic	Body mass index	bmi	seq.13427.66	MAN1C1	1
Risk factor	Anthropomorphic	Body mass index	bmi	seq.13463.1	PXDN	1
Risk factor	Anthropomorphic	Body mass index	bmi	seq.13472.35	HDHD2	0
Risk factor	Anthropomorphic	Body mass index	bmi	seq.13519.112	ARHGEF25	1
Risk factor	Anthropomorphic	Body mass index	bmi	seq.13534.20	MYOM2	0
Risk factor	Anthropomorphic	Body mass index	bmi	seq.13543.7	PTGR1	1
Risk factor	Anthropomorphic	Body mass index	bmi	seq.13544.9	ARHGAP45	0
Risk factor	Anthropomorphic	Body mass index	bmi	seq.13545.97	EIF1AD	0
Risk factor	Anthropomorphic	Body mass index	bmi	seq.13552.7	SWAP70	0
Risk factor	Anthropomorphic	Body mass index	bmi	seq.13578.98	ABLIM3	0
Risk factor	Anthropomorphic	Body mass index	bmi	seq.13622.16	PPP2R5A	1
Risk factor	Anthropomorphic	Body mass index	bmi	seq.13624.17	NADK	0
Risk factor	Anthropomorphic	Body mass index	bmi	seq.13654.1	ROCK2	1
Risk factor	Anthropomorphic	Body mass index	bmi	seq.13657.2	PNKP	0
Risk factor	Anthropomorphic	Body mass index	bmi	seq.13660.76	ANGPT2	0
Risk factor	Anthropomorphic	Body mass index	bmi	seq.13666.222	CA10	1
Risk factor	Anthropomorphic	Body mass index	bmi	seq.13668.44	TYRO3	1
Risk factor	Anthropomorphic	Body mass index	bmi	seq.13669.6	FGFR3	0
Risk factor	Anthropomorphic	Body mass index	bmi	seq.13671.40	ELANE	0
Risk factor	Anthropomorphic	Body mass index	bmi	seq.13676.46	INHBB	0
Risk factor	Anthropomorphic	Body mass index	bmi	seq.13678.169	CFD	1
Risk factor	Anthropomorphic	Body mass index	bmi	seq.13682.47	CSF1R	1
Risk factor	Anthropomorphic	Body mass index	bmi	seq.13686.2	IL5RA	0
Risk factor	Anthropomorphic	Body mass index	bmi	seq.13692.154	CCN4	0
Risk factor	Anthropomorphic	Body mass index	bmi	seq.13699.6	KLK3	0
Risk factor	Anthropomorphic	Body mass index	bmi	seq.13706.12	IL12RB1	0
Risk factor	Anthropomorphic	Body mass index	bmi	seq.13707.27	SPARCL1	0
Risk factor	Anthropomorphic	Body mass index	bmi	seq.13708.56	KLK8	1
Risk factor	Anthropomorphic	Body mass index	bmi	seq.13710.6	SERPING1	1
Risk factor	Anthropomorphic	Body mass index	bmi	seq.13717.15	FCN2	1
Risk factor	Anthropomorphic	Body mass index	bmi	seq.13720.95	PRTN3	0
Risk factor	Anthropomorphic	Body mass index	bmi	seq.13722.105	C9	1
Risk factor	Anthropomorphic	Body mass index	bmi	seq.13730.18	CTSC	0
Risk factor	Anthropomorphic	Body mass index	bmi	seq.13731.14	C7	1
Risk factor	Anthropomorphic	Body mass index	bmi	seq.13733.5	IL12B	0
Risk factor	Anthropomorphic	Body mass index	bmi	seq.13738.8	INHBA	1
Risk factor	Anthropomorphic	Body mass index	bmi	seq.13740.51	FRZB	0
Risk factor	Anthropomorphic	Body mass index	bmi	seq.13747.9	CA6	1
Risk factor	Anthropomorphic	Body mass index	bmi	seq.13748.4	CCL8	0
Risk factor	Anthropomorphic	Body mass index	bmi	seq.13930.3	APOBEC3G	0
Risk factor	Anthropomorphic	Body mass index	bmi	seq.13931.22	PSMD9	0
Risk factor	Anthropomorphic	Body mass index	bmi	seq.13943.38	DPY30	1
Risk factor	Anthropomorphic	Body mass index	bmi	seq.13954.9	GNPNAT1	1
Risk factor	Anthropomorphic	Body mass index	bmi	seq.13959.7	LAP3	0
Risk factor	Anthropomorphic	Body mass index	bmi	seq.13967.14	TXNRD1	1
Risk factor	Anthropomorphic	Body mass index	bmi	seq.13972.4	HSD17B14	0
Risk factor	Anthropomorphic	Body mass index	bmi	seq.13983.27	CRYZ	1
Risk factor	Anthropomorphic	Body mass index	bmi	seq.13986.6	LANCL1	0
Risk factor	Anthropomorphic	Body mass index	bmi	seq.14006.36	GNMT	0
Risk factor	Anthropomorphic	Body mass index	bmi	seq.14032.2	VEGFA	0
Risk factor	Anthropomorphic	Body mass index	bmi	seq.14038.130	CST7	0
Risk factor	Anthropomorphic	Body mass index	bmi	seq.14041.13	GZMB	0
Risk factor	Anthropomorphic	Body mass index	bmi	seq.14042.11	SFRP1	0
Risk factor	Anthropomorphic	Body mass index	bmi	seq.14047.78	BDNF	0
Risk factor	Anthropomorphic	Body mass index	bmi	seq.14048.7	IL1RAP	1
Risk factor	Anthropomorphic	Body mass index	bmi	seq.14049.17	IL7	0
Risk factor	Anthropomorphic	Body mass index	bmi	seq.14054.17	IL15RA	0
Risk factor	Anthropomorphic	Body mass index	bmi	seq.14066.49	MAGI2	1
Risk factor	Anthropomorphic	Body mass index	bmi	seq.14068.29	CCL25	1
Risk factor	Anthropomorphic	Body mass index	bmi	seq.14073.31	HPX	1
Risk factor	Anthropomorphic	Body mass index	bmi	seq.14076.74	CST4	1
Risk factor	Anthropomorphic	Body mass index	bmi	seq.14077.6	FCN3	1
Risk factor	Anthropomorphic	Body mass index	bmi	seq.14078.69	XCL1	0
Risk factor	Anthropomorphic	Body mass index	bmi	seq.14079.14	IL18R1	1
Risk factor	Anthropomorphic	Body mass index	bmi	seq.14086.11	SMPDL3A	1
Risk factor	Anthropomorphic	Body mass index	bmi	seq.14090.23	DEF6	0
Risk factor	Anthropomorphic	Body mass index	bmi	seq.14091.42	CBR3	0
Risk factor	Anthropomorphic	Body mass index	bmi	seq.14094.29	HBEGF	0
Risk factor	Anthropomorphic	Body mass index	bmi	seq.14097.86	CHST15	0
Risk factor	Anthropomorphic	Body mass index	bmi	seq.14098.28	CARS1	1
Risk factor	Anthropomorphic	Body mass index	bmi	seq.14100.63	C1QC	0
Risk factor	Anthropomorphic	Body mass index	bmi	seq.14101.2	CNTFR	1
Risk factor	Anthropomorphic	Body mass index	bmi	seq.14102.6	GNLY	0
Risk factor	Anthropomorphic	Body mass index	bmi	seq.14105.5	SERPINA4	0
Risk factor	Anthropomorphic	Body mass index	bmi	seq.14107.1	MTHFS	1
Risk factor	Anthropomorphic	Body mass index	bmi	seq.14108.15	TGFB1	0
Risk factor	Anthropomorphic	Body mass index	bmi	seq.14109.15	CCL15	0
Risk factor	Anthropomorphic	Body mass index	bmi	seq.14110.200	SPARC	0
Risk factor	Anthropomorphic	Body mass index	bmi	seq.14111.15	THBS2	0
Risk factor	Anthropomorphic	Body mass index	bmi	seq.14116.129	S100A4	1
Risk factor	Anthropomorphic	Body mass index	bmi	seq.14123.34	VSIR	1
Risk factor	Anthropomorphic	Body mass index	bmi	seq.14125.5	APOM	1
Risk factor	Anthropomorphic	Body mass index	bmi	seq.14133.93	IL1R2	0
Risk factor	Anthropomorphic	Body mass index	bmi	seq.14134.49	AMIGO2	1
Risk factor	Anthropomorphic	Body mass index	bmi	seq.14139.16	NRG4	0
Risk factor	Anthropomorphic	Body mass index	bmi	seq.14148.2	ISG15	0
Risk factor	Anthropomorphic	Body mass index	bmi	seq.14151.4	ISG15	0
Risk factor	Anthropomorphic	Body mass index	bmi	seq.14156.33	YWHAB	0
Risk factor	Anthropomorphic	Body mass index	bmi	seq.14158.17	ANXA5	1
Risk factor	Anthropomorphic	Body mass index	bmi	seq.14208.3	RBP7	1
Risk factor	Anthropomorphic	Body mass index	bmi	seq.14246.50	DOK2	1
Risk factor	Anthropomorphic	Body mass index	bmi	seq.14271.23	RAB6B	1
Risk factor	Anthropomorphic	Body mass index	bmi	seq.14273.19	PREP	1
Risk factor	Anthropomorphic	Body mass index	bmi	seq.14618.26	VOPP1	1
Risk factor	Anthropomorphic	Body mass index	bmi	seq.14636.25	RIDA	1
Risk factor	Anthropomorphic	Body mass index	bmi	seq.14655.1	DNAJC17	0
Risk factor	Anthropomorphic	Body mass index	bmi	seq.14684.17	CAPN2	0
Risk factor	Anthropomorphic	Body mass index	bmi	seq.14696.45	TPSB2	0
Risk factor	Anthropomorphic	Body mass index	bmi	seq.14708.59	C8G	0
Risk factor	Anthropomorphic	Body mass index	bmi	seq.14711.27	CST6	1
Risk factor	Anthropomorphic	Body mass index	bmi	seq.14747.9	CRLF1	1
Risk factor	Anthropomorphic	Body mass index	bmi	seq.15300.66	CCDC134	0
Risk factor	Anthropomorphic	Body mass index	bmi	seq.15304.1	REG3A	1
Risk factor	Anthropomorphic	Body mass index	bmi	seq.15305.7	SCGN	1
Risk factor	Anthropomorphic	Body mass index	bmi	seq.15308.108	VWC2	0
Risk factor	Anthropomorphic	Body mass index	bmi	seq.15314.49	CLIC4	1
Risk factor	Anthropomorphic	Body mass index	bmi	seq.15316.262	TXNL4B	0
Risk factor	Anthropomorphic	Body mass index	bmi	seq.15326.64	GBP1	1
Risk factor	Anthropomorphic	Body mass index	bmi	seq.15333.11	SDF2	0
Risk factor	Anthropomorphic	Body mass index	bmi	seq.15339.32	CFL2	0
Risk factor	Anthropomorphic	Body mass index	bmi	seq.15343.337	KNG1	1
Risk factor	Anthropomorphic	Body mass index	bmi	seq.15363.32	APOA5	0
Risk factor	Anthropomorphic	Body mass index	bmi	seq.15364.101	APOC1	1
Risk factor	Anthropomorphic	Body mass index	bmi	seq.15367.38	BPIFB1	1
Risk factor	Anthropomorphic	Body mass index	bmi	seq.15368.3	BMPER	0
Risk factor	Anthropomorphic	Body mass index	bmi	seq.15370.5	BOLA1	1
Risk factor	Anthropomorphic	Body mass index	bmi	seq.15375.49	CPB1	0
Risk factor	Anthropomorphic	Body mass index	bmi	seq.15376.134	CTSE	0
Risk factor	Anthropomorphic	Body mass index	bmi	seq.15381.45	DDR2	0
Risk factor	Anthropomorphic	Body mass index	bmi	seq.15384.15	KL	1
Risk factor	Anthropomorphic	Body mass index	bmi	seq.15385.116	FABP2	0
Risk factor	Anthropomorphic	Body mass index	bmi	seq.15386.7	FABP4	1
Risk factor	Anthropomorphic	Body mass index	bmi	seq.15387.44	NRP2	1
Risk factor	Anthropomorphic	Body mass index	bmi	seq.15388.24	FCGR3A	0
Risk factor	Anthropomorphic	Body mass index	bmi	seq.15391.114	GAS6	1
Risk factor	Anthropomorphic	Body mass index	bmi	seq.15394.79	UNC5B	1
Risk factor	Anthropomorphic	Body mass index	bmi	seq.15395.15	GSTM1	1
Risk factor	Anthropomorphic	Body mass index	bmi	seq.15414.316	LDHA	1
Risk factor	Anthropomorphic	Body mass index	bmi	seq.15417.3	SERPINB5	0
Risk factor	Anthropomorphic	Body mass index	bmi	seq.15427.35	LOXL3	0
Risk factor	Anthropomorphic	Body mass index	bmi	seq.15435.4	PNP	0
Risk factor	Anthropomorphic	Body mass index	bmi	seq.15441.6	GM2A	1
Risk factor	Anthropomorphic	Body mass index	bmi	seq.15444.45	SERPINB4	0
Risk factor	Anthropomorphic	Body mass index	bmi	seq.15447.45	SORD	1
Risk factor	Anthropomorphic	Body mass index	bmi	seq.15449.33	TIMD4	0
Risk factor	Anthropomorphic	Body mass index	bmi	seq.15452.5	NT5E	0
Risk factor	Anthropomorphic	Body mass index	bmi	seq.15453.3	AMBP	1
Risk factor	Anthropomorphic	Body mass index	bmi	seq.15462.28	CD8A	0
Risk factor	Anthropomorphic	Body mass index	bmi	seq.15466.30	COL9A1	0
Risk factor	Anthropomorphic	Body mass index	bmi	seq.15468.14	CFHR1	1
Risk factor	Anthropomorphic	Body mass index	bmi	seq.15470.11	HEXB	1
Risk factor	Anthropomorphic	Body mass index	bmi	seq.15471.29	PNLIPRP2	0
Risk factor	Anthropomorphic	Body mass index	bmi	seq.15472.16	LRP11	0
Risk factor	Anthropomorphic	Body mass index	bmi	seq.15475.4	PLTP	0
Risk factor	Anthropomorphic	Body mass index	bmi	seq.15476.6	REG3G	1
Risk factor	Anthropomorphic	Body mass index	bmi	seq.15480.2	VNN2	0
Risk factor	Anthropomorphic	Body mass index	bmi	seq.15482.12	A2ML1	0
Risk factor	Anthropomorphic	Body mass index	bmi	seq.15483.377	AGRN	1
Risk factor	Anthropomorphic	Body mass index	bmi	seq.15486.126	AOC1	1
Risk factor	Anthropomorphic	Body mass index	bmi	seq.15487.164	CES1	1
Risk factor	Anthropomorphic	Body mass index	bmi	seq.15494.11	FGFBP1	1
Risk factor	Anthropomorphic	Body mass index	bmi	seq.15495.9	FOLR3	0
Risk factor	Anthropomorphic	Body mass index	bmi	seq.15499.11	ATRN	1
Risk factor	Anthropomorphic	Body mass index	bmi	seq.15503.15	LEFTY2	0
Risk factor	Anthropomorphic	Body mass index	bmi	seq.15503.20	LEFTY2	1
Risk factor	Anthropomorphic	Body mass index	bmi	seq.15506.34	LRP12	0
Risk factor	Anthropomorphic	Body mass index	bmi	seq.15509.2	NAGLU	0
Risk factor	Anthropomorphic	Body mass index	bmi	seq.15511.37	NPTXR	1
Risk factor	Anthropomorphic	Body mass index	bmi	seq.15513.108	PRSS8	1
Risk factor	Anthropomorphic	Body mass index	bmi	seq.15514.26	BCHE	1
Risk factor	Anthropomorphic	Body mass index	bmi	seq.15515.2	SAA1	1
Risk factor	Anthropomorphic	Body mass index	bmi	seq.15516.12	SAA4	1
Risk factor	Anthropomorphic	Body mass index	bmi	seq.15521.4	CLSTN1	0
Risk factor	Anthropomorphic	Body mass index	bmi	seq.15522.2	GLIPR2	0
Risk factor	Anthropomorphic	Body mass index	bmi	seq.15523.9	ALAD	0
Risk factor	Anthropomorphic	Body mass index	bmi	seq.15524.30	PGAM2	0
Risk factor	Anthropomorphic	Body mass index	bmi	seq.15525.294	ADH1C	1
Risk factor	Anthropomorphic	Body mass index	bmi	seq.15526.33	GSS	0
Risk factor	Anthropomorphic	Body mass index	bmi	seq.15533.97	MSR1	0
Risk factor	Anthropomorphic	Body mass index	bmi	seq.15534.26	MDH2	1
Risk factor	Anthropomorphic	Body mass index	bmi	seq.15535.3	PRSS27	1
Risk factor	Anthropomorphic	Body mass index	bmi	seq.15542.19	CKMT1A	1
Risk factor	Anthropomorphic	Body mass index	bmi	seq.15544.25	KLK14	1
Risk factor	Anthropomorphic	Body mass index	bmi	seq.15556.49	AMY2B	1
Risk factor	Anthropomorphic	Body mass index	bmi	seq.15558.63	ENPEP	1
Risk factor	Anthropomorphic	Body mass index	bmi	seq.15559.5	ANTXR2	1
Risk factor	Anthropomorphic	Body mass index	bmi	seq.15560.52	TCN2	0
Risk factor	Anthropomorphic	Body mass index	bmi	seq.15562.24	GUSB	1
Risk factor	Anthropomorphic	Body mass index	bmi	seq.15565.102	MUC16	1
Risk factor	Anthropomorphic	Body mass index	bmi	seq.15569.15	COL2A1	0
Risk factor	Anthropomorphic	Body mass index	bmi	seq.15570.99	CR2	1
Risk factor	Anthropomorphic	Body mass index	bmi	seq.15573.110	NCAN	1
Risk factor	Anthropomorphic	Body mass index	bmi	seq.15576.158	RNASE3	0
Risk factor	Anthropomorphic	Body mass index	bmi	seq.15582.25	FCN1	0
Risk factor	Anthropomorphic	Body mass index	bmi	seq.15583.18	FCRLB	0
Risk factor	Anthropomorphic	Body mass index	bmi	seq.15584.9	CFHR2	0
Risk factor	Anthropomorphic	Body mass index	bmi	seq.15585.304	FBLN5	0
Risk factor	Anthropomorphic	Body mass index	bmi	seq.15587.20	FOLR2	0
Risk factor	Anthropomorphic	Body mass index	bmi	seq.15589.1	GC	1
Risk factor	Anthropomorphic	Body mass index	bmi	seq.15591.28	GPX1	0
Risk factor	Anthropomorphic	Body mass index	bmi	seq.15594.47	HTRA1	1
Risk factor	Anthropomorphic	Body mass index	bmi	seq.15602.43	IL6R	0
Risk factor	Anthropomorphic	Body mass index	bmi	seq.15603.20	ITGA2	1
Risk factor	Anthropomorphic	Body mass index	bmi	seq.15604.18	MAPK9	0
Risk factor	Anthropomorphic	Body mass index	bmi	seq.15607.56	PKLR	0
Risk factor	Anthropomorphic	Body mass index	bmi	seq.15612.5	LIN7B	0
Risk factor	Anthropomorphic	Body mass index	bmi	seq.15614.168	LILRA2	0
Risk factor	Anthropomorphic	Body mass index	bmi	seq.15617.8	XCL2	0
