## Supplementary Table 7 for "Systematic comparison of observational and Mendelian Randomization estimates for cardiometabolic proteomic signatures"

### Sheet: s8_primary_mr_res
Supplementary Table 7: 611 Phenotype–SOMAmer pairs with significant results in both observational (P < 0.05/7288) and primary forward MR analyses (FDR < 0.05).
Beta values from observational analyses are shown alongside corresponding MR estimates. All shown pairs were significant in both settings, highlighting directionally consistent or contrasting effects.
						Observational analysis				Forward MR analysis
Trait	Group	Phenotype	Variable	SOMAmer	EGS	Model type	Beta	SE	P	Beta	SE	P	FDR	Agree
Disease	Arrhythmia	Atrial fibrillation (incident)	af_a	seq.15640.54	TAGLN	coxph	0.232044	0.0471053	8.39e-07	-0.270126	0.0776612	0.000505	0.029019	0
Disease	Arrhythmia	Atrial fibrillation (incident)	af_a	seq.9756.6	TAGLN	coxph	0.234326	0.0477144	9.06e-07	-0.255227	0.0733777	0.000505	0.029019	0
Disease	Arrhythmia	Atrial fibrillation (incident)	af_a	seq.4297.62	SPON1	coxph	0.219643	0.0411492	9.41e-08	0.0807861	0.024965	0.00121227	0.0464703	1
Disease	Arrhythmia	Atrial fibrillation (prevalent)	afibprevalent	seq.12508.9	CHMP3	glm	0.480321	0.0526662	7.5e-20	-0.341065	0.0635749	8.11e-08	4.76e-05	0
Disease	Arrhythmia	Atrial fibrillation (prevalent)	afibprevalent	seq.23030.4	SIGLEC5	glm	0.227155	0.0501143	5.82e-06	0.0331931	0.00620137	8.67e-08	4.76e-05	1
Disease	Arrhythmia	Atrial fibrillation (prevalent)	afibprevalent	seq.5125.6	SIGLEC14	glm	0.237635	0.0500175	2.02e-06	0.0336585	0.00686422	9.42e-07	0.000344	1
Disease	Arrhythmia	Atrial fibrillation (prevalent)	afibprevalent	seq.17325.10	GUK1	glm	0.369037	0.0517687	1.01e-12	-0.107384	0.0284344	0.000159	0.0436087	0
Risk factor	Anthropomorphic	Body mass index	bmi	seq.7050.5	NEGR1	lm	-0.612392	0.0631889	4.97e-22	-0.130745	0.0119739	9.33e-28	9.14e-25	1
Risk factor	Anthropomorphic	Body mass index	bmi	seq.23200.25	C1QTNF4	lm	-0.563813	0.066673	3.52e-17	-0.0609295	0.00757052	8.4e-16	4.11e-13	1
Risk factor	Anthropomorphic	Body mass index	bmi	seq.13083.18	VARS1	lm	0.6769	0.0644086	1.39e-25	-0.121136	0.0165186	2.24e-13	4.4e-11	0
Risk factor	Anthropomorphic	Body mass index	bmi	seq.25964.12	C1QTNF4	lm	-0.566392	0.0626743	2.21e-19	-0.0596937	0.00811275	1.87e-13	4.4e-11	1
Risk factor	Anthropomorphic	Body mass index	bmi	seq.3506.49	LTA|LTB	lm	0.742117	0.0722347	1.57e-24	-0.121935	0.0166275	2.24e-13	4.4e-11	0
Risk factor	Anthropomorphic	Body mass index	bmi	seq.17772.7	UBD	lm	0.457696	0.0660657	4.78e-12	-0.109581	0.0175572	4.34e-10	7.08e-08	0
Risk factor	Anthropomorphic	Body mass index	bmi	seq.10833.64	HHIP	lm	-0.792716	0.0603165	7.48e-39	-0.0588941	0.0103002	1.08e-08	1.51e-06	1
Risk factor	Anthropomorphic	Body mass index	bmi	seq.15640.54	TAGLN	lm	-1.02947	0.0751745	5.55e-42	-0.114803	0.0202594	1.46e-08	1.58e-06	1
Risk factor	Anthropomorphic	Body mass index	bmi	seq.9756.6	TAGLN	lm	-0.984842	0.0762456	1.32e-37	-0.108471	0.019142	1.46e-08	1.58e-06	1
Risk factor	Anthropomorphic	Body mass index	bmi	seq.13388.57	PCSK1	lm	-0.553383	0.0644863	1.21e-17	-0.0166905	0.00312601	9.33e-08	9.14e-06	1
Risk factor	Anthropomorphic	Body mass index	bmi	seq.20958.13	RAB23	lm	-0.367864	0.058996	4.85e-10	0.0516559	0.0100758	2.95e-07	2.62e-05	0
Risk factor	Anthropomorphic	Body mass index	bmi	seq.15620.4	NLGN1	lm	-0.62337	0.0608219	2.01e-24	0.0766985	0.0156376	9.35e-07	7.31e-05	0
Risk factor	Anthropomorphic	Body mass index	bmi	seq.8309.12	HYAL1	lm	-0.333647	0.0603626	3.4e-08	0.0832074	0.01699	9.71e-07	7.31e-05	0
Risk factor	Anthropomorphic	Body mass index	bmi	seq.2632.5	IL12RB1	lm	0.427442	0.0685721	4.91e-10	-0.0774629	0.0159482	1.19e-06	8.33e-05	0
Risk factor	Anthropomorphic	Body mass index	bmi	seq.15542.19	CKMT1A	lm	-0.341865	0.0609362	2.12e-08	0.0776022	0.0161174	1.47e-06	9.62e-05	0
Risk factor	Anthropomorphic	Body mass index	bmi	seq.24901.4	VIL1	lm	-0.326514	0.0617219	1.27e-07	-0.0391908	0.00835509	2.72e-06	0.000167	1
Risk factor	Anthropomorphic	Body mass index	bmi	seq.6382.17	MANBA	lm	-0.327471	0.0625149	1.68e-07	-0.0192062	0.00431759	8.65e-06	0.000498	1
Risk factor	Anthropomorphic	Body mass index	bmi	seq.12675.14	DARS1	lm	-0.416614	0.0608366	8.33e-12	-0.0543199	0.0125793	1.57e-05	0.000856	1
Risk factor	Anthropomorphic	Body mass index	bmi	seq.24647.3	APOBEC2	lm	0.335469	0.067946	8.16e-07	-0.0240752	0.00575218	2.85e-05	0.0014668	0
Risk factor	Anthropomorphic	Body mass index	bmi	seq.18930.28	SLIT2	lm	-0.800955	0.0703949	1.18e-29	0.0860493	0.0206954	3.21e-05	0.00157224	0
Risk factor	Anthropomorphic	Body mass index	bmi	seq.25270.3	PML	lm	0.315983	0.0674444	2.87e-06	-0.0755097	0.0186808	5.3e-05	0.00246961	0
Risk factor	Anthropomorphic	Body mass index	bmi	seq.7145.1	ITIH3	lm	-0.731163	0.0631189	1.15e-30	0.0215515	0.0053762	6.11e-05	0.00271701	0
Risk factor	Anthropomorphic	Body mass index	bmi	seq.18338.26	IDH1	lm	0.808518	0.0632302	6.71e-37	0.0245226	0.00627646	9.34e-05	0.00397657	1
Risk factor	Anthropomorphic	Body mass index	bmi	seq.6042.52	TNC	lm	-0.535864	0.0615573	4.17e-18	0.0140289	0.00371052	0.000156	0.00637536	0
Risk factor	Anthropomorphic	Body mass index	bmi	seq.15559.5	ANTXR2	lm	-1.23191	0.0576336	2.43e-97	0.0358592	0.00965337	0.000203	0.00766114	0
Risk factor	Anthropomorphic	Body mass index	bmi	seq.16803.4	CALB2	lm	1.21761	0.0631126	3.12e-80	0.0674977	0.0181644	0.000202	0.00766114	1
Risk factor	Anthropomorphic	Body mass index	bmi	seq.2797.56	APOB	lm	-0.55709	0.0622187	4.66e-19	-0.0532496	0.0145434	0.000251	0.0090941	1
Risk factor	Anthropomorphic	Body mass index	bmi	seq.12558.3	UBASH3B	lm	-0.577095	0.0588499	1.64e-22	-0.0559742	0.0154181	0.000283	0.00989315	1
Risk factor	Anthropomorphic	Body mass index	bmi	seq.21567.214	C1QTNF4	lm	-0.387021	0.0622506	5.45e-10	-0.0785194	0.0218244	0.000321	0.0108347	1
Risk factor	Anthropomorphic	Body mass index	bmi	seq.11237.49	PCOLCE	lm	-0.408194	0.0652962	4.38e-10	-0.0316652	0.00895115	0.000404	0.0127593	1
Risk factor	Anthropomorphic	Body mass index	bmi	seq.5496.49	SPON1	lm	-1.01903	0.0648145	1.74e-54	0.0206593	0.00584018	0.000404	0.0127593	0
Risk factor	Anthropomorphic	Body mass index	bmi	seq.10803.22	HSPA1A	lm	0.578597	0.0653165	1.09e-18	0.0566372	0.0160497	0.000417	0.012768	1
Risk factor	Anthropomorphic	Body mass index	bmi	seq.16780.6	HSPA1A	lm	0.420829	0.0653084	1.27e-10	0.0651468	0.01904	0.000623	0.0184706	1
Risk factor	Anthropomorphic	Body mass index	bmi	seq.3235.50	WFIKKN2	lm	-1.45521	0.0602236	1.62e-122	-0.0132262	0.00394762	0.000807	0.023234	1
Risk factor	Anthropomorphic	Body mass index	bmi	seq.9848.22	CCNH	lm	0.268216	0.0594311	6.53e-06	-0.0669639	0.0200892	0.000858	0.0240029	0
Risk factor	Anthropomorphic	Body mass index	bmi	seq.11656.110	EVL	lm	0.735672	0.0650944	2.77e-29	-0.0802042	0.0246081	0.00111703	0.0303772	0
Risk factor	Anthropomorphic	Body mass index	bmi	seq.23581.131	GHRL	lm	-0.953555	0.0616469	7.83e-53	-0.032005	0.00985124	0.00115884	0.0306622	1
Risk factor	Anthropomorphic	Body mass index	bmi	seq.17680.12	EPHB1	lm	-0.398693	0.0664121	2.06e-09	-0.0154555	0.00478246	0.00123054	0.0317026	1
Risk factor	Anthropomorphic	Body mass index	bmi	seq.5108.72	NOTCH3	lm	-0.579562	0.0626281	3.06e-20	-0.0614959	0.0195669	0.00167307	0.0419985	1
Risk factor	Anthropomorphic	Body mass index	bmi	seq.11629.36	TRAF4	lm	-0.283979	0.0600769	2.34e-06	-0.0447319	0.0143142	0.00177805	0.0435178	1
Risk factor	Anthropomorphic	Body mass index	bmi	seq.4413.3	SLPI	lm	-0.843764	0.0729748	1.47e-30	0.0293415	0.00944748	0.00189795	0.0453194	0
Risk factor	Anthropomorphic	Body mass index	bmi	seq.3029.52	CD209	lm	-0.397837	0.0601228	4.02e-11	0.013608	0.00440794	0.0020209	0.0471063	0
Risk factor	Anthropomorphic	Body mass index	bmi	seq.7131.207	TNC	lm	-0.284491	0.0605217	2.66e-06	0.00847591	0.00275713	0.00211081	0.0480577	0
Disease	Atherosclerosis	Coronary artery disease (incident)	chdeventa	seq.24023.35	PROCR	coxph	-0.170444	0.0370126	4.12e-06	-0.0232977	0.0068891	0.00072	0.0155885	1
Disease	Atherosclerosis	Coronary artery disease (incident)	chdeventa	seq.25912.131	FKBP1A	coxph	0.188673	0.040577	3.32e-06	-0.165967	0.0520087	0.00141714	0.0155885	0
Disease	Atherosclerosis	Coronary artery disease (incident)	chdeventa	seq.5353.89	IL1RN	coxph	0.167491	0.035243	2.01e-06	0.0533296	0.0166178	0.00133108	0.0155885	1
Disease	Atherosclerosis	Coronary artery disease (prevalent)	chdeventb	seq.5231.79	PCSK9	glm	0.614591	0.0380562	1.14e-58	0.197624	0.023645	6.38e-17	1.84e-14	1
Disease	Atherosclerosis	Coronary artery disease (prevalent)	chdeventb	seq.8246.9	PCSK9	glm	0.624125	0.0384095	2.26e-59	0.215278	0.0268518	1.08e-15	1.56e-13	1
Disease	Atherosclerosis	Coronary artery disease (prevalent)	chdeventb	seq.11318.20	APOA5	glm	-0.249585	0.0359627	3.92e-12	-0.144911	0.027286	1.09e-07	1.05e-05	1
Disease	Atherosclerosis	Coronary artery disease (prevalent)	chdeventb	seq.22403.13	H2BC12	glm	0.224116	0.036498	8.23e-10	0.254217	0.0513121	7.26e-07	5.23e-05	1
Disease	Atherosclerosis	Coronary artery disease (prevalent)	chdeventb	seq.20585.5	CD300LG	glm	-0.289426	0.0390804	1.3e-13	-0.0770318	0.0238184	0.00122012	0.0479189	1
Disease	Atherosclerosis	Coronary artery disease (prevalent)	chdeventb	seq.5312.49	APOE	glm	-0.285938	0.0362503	3.07e-15	0.137252	0.0422311	0.00115397	0.0479189	0
Disease	Atherosclerosis	Coronary artery disease (prevalent)	chdeventb	seq.5353.89	IL1RN	glm	0.231222	0.0351749	4.91e-11	0.0533296	0.0166178	0.00133108	0.0479189	1
Disease	Atherosclerosis	Coronary artery disease (prevalent)	chdeventb	seq.8309.12	HYAL1	glm	0.275117	0.0356878	1.27e-14	0.155686	0.0477297	0.00110696	0.0479189	1
Disease	Heart failure	Heart failure (incident)	chfregeventa	seq.20923.10	MDP1	coxph	0.280179	0.0600687	3.1e-06	0.140929	0.0353425	6.68e-05	0.0106161	1
Disease	Heart failure	Heart failure (prevalent)	chfregeventb	seq.20923.10	MDP1	glm	0.498239	0.0979431	3.64e-07	0.140929	0.0353425	6.68e-05	0.0243703	1
Disease	Diabetes	Type 2 diabetes (prevalent)	dm2	seq.3709.4	GPT	glm	0.2877	0.0416875	5.15e-12	0.295615	0.0543209	5.27e-08	2.65e-05	1
Disease	Diabetes	Type 2 diabetes (prevalent)	dm2	seq.23200.25	C1QTNF4	glm	-0.244084	0.0473488	2.54e-07	-0.08717	0.0188999	3.98e-06	0.00100209	1
Risk factor	Kidney function	eGFR	egfr	seq.22816.4	TRIM54	lm	3.08958	0.207267	2.89e-49	0.0450661	0.00314415	1.35e-46	1.66e-43	1
Risk factor	Kidney function	eGFR	egfr	seq.17765.3	SNUPN	lm	-1.22343	0.20479	2.46e-09	-0.0203599	0.00205689	4.23e-23	2.59e-20	1
Risk factor	Kidney function	eGFR	egfr	seq.19347.37	CA12	lm	-1.72204	0.208196	1.66e-16	0.0213962	0.00320943	2.62e-11	1.07e-08	0
Risk factor	Kidney function	eGFR	egfr	seq.4918.21	KNG1	lm	1.20386	0.212368	1.51e-08	0.00729446	0.00114263	1.73e-10	5.28e-08	1
Risk factor	Kidney function	eGFR	egfr	seq.15686.49	INHBC	lm	-1.10745	0.204467	6.35e-08	-0.00191109	0.000307	4.84e-10	1.18e-07	1
Risk factor	Kidney function	eGFR	egfr	seq.16823.75	APOL3	lm	-1.04187	0.210839	7.99e-07	0.00216865	0.00037	4.42e-09	9e-07	0
Risk factor	Kidney function	eGFR	egfr	seq.9384.17	CAMP	lm	-0.948632	0.201254	2.5e-06	0.0151131	0.00271379	2.56e-08	4.48e-06	0
Risk factor	Kidney function	eGFR	egfr	seq.6382.17	MANBA	lm	1.27056	0.209139	1.32e-09	0.0052187	0.000949	3.88e-08	5.93e-06	1
Risk factor	Kidney function	eGFR	egfr	seq.13123.3	FLRT3	lm	-2.28272	0.208188	1.11e-27	-0.00209075	0.000385	5.55e-08	6.79e-06	1
Risk factor	Kidney function	eGFR	egfr	seq.13676.46	INHBB	lm	-3.79581	0.207934	2.83e-72	-0.00777464	0.00142876	5.28e-08	6.79e-06	1
Risk factor	Kidney function	eGFR	egfr	seq.17832.12	IDI2	lm	-2.63994	0.203765	8.02e-38	0.00670648	0.0012441	7.02e-08	7.81e-06	0
Risk factor	Kidney function	eGFR	egfr	seq.15644.1	BTD	lm	1.36915	0.218834	4.24e-10	0.00185794	0.000357	1.93e-07	1.96e-05	1
Risk factor	Kidney function	eGFR	egfr	seq.7955.195	ITIH1	lm	2.05872	0.202962	5.83e-24	-0.00303737	0.000595	3.31e-07	3.12e-05	0
Risk factor	Kidney function	eGFR	egfr	seq.23278.13	MRPL12	lm	-3.78651	0.200776	7.25e-77	-0.0154845	0.00309691	5.73e-07	5.01e-05	1
Risk factor	Kidney function	eGFR	egfr	seq.3617.80	HGFAC	lm	0.952723	0.205173	3.51e-06	-0.00163361	0.000334	1.01e-06	8.25e-05	0
Risk factor	Kidney function	eGFR	egfr	seq.20093.9	VCAM1	lm	-1.31636	0.204564	1.34e-10	0.0127313	0.00263979	1.42e-06	0.000108	0
Risk factor	Kidney function	eGFR	egfr	seq.20921.1	GIPC2	lm	-3.31996	0.20044	3.93e-60	0.00228723	0.000481	1.94e-06	0.00014	0
Risk factor	Kidney function	eGFR	egfr	seq.10499.1	TMEM106A	lm	1.71029	0.203916	6.3e-17	0.0116425	0.00249482	3.06e-06	0.000178	1
Risk factor	Kidney function	eGFR	egfr	seq.13622.16	PPP2R5A	lm	-1.34176	0.211253	2.31e-10	0.0149029	0.00319348	3.06e-06	0.000178	0
Risk factor	Kidney function	eGFR	egfr	seq.22403.13	H2BC12	lm	-1.12117	0.2119	1.26e-07	0.0137483	0.00294606	3.06e-06	0.000178	0
Risk factor	Kidney function	eGFR	egfr	seq.8385.248	HGFAC	lm	1.35167	0.201345	2.1e-11	-0.00159185	0.000341	3.02e-06	0.000178	0
Risk factor	Kidney function	eGFR	egfr	seq.14655.1	DNAJC17	lm	-1.66358	0.20756	1.34e-15	-0.0175662	0.00379809	3.75e-06	0.000208	1
Risk factor	Kidney function	eGFR	egfr	seq.6168.11	TP53	lm	-3.05489	0.223446	7.55e-42	0.0201221	0.00441705	5.22e-06	0.000278	0
Risk factor	Kidney function	eGFR	egfr	seq.21437.77	MGMT	lm	-1.30597	0.202247	1.16e-10	-0.00144042	0.000325	9.59e-06	0.000489	1
Risk factor	Kidney function	eGFR	egfr	seq.15569.15	COL2A1	lm	1.98986	0.205349	5.03e-22	-0.011009	0.00254054	1.47e-05	0.000691	0
Risk factor	Kidney function	eGFR	egfr	seq.25064.34	INPP4A	lm	1.19299	0.203124	4.53e-09	-0.010568	0.00243877	1.47e-05	0.000691	0
Risk factor	Kidney function	eGFR	egfr	seq.11241.8	ASL	lm	0.990017	0.205834	1.55e-06	0.0122823	0.00285513	1.69e-05	0.000767	1
Risk factor	Kidney function	eGFR	egfr	seq.5099.14	LAG3	lm	-2.43222	0.207638	2.61e-31	0.00861286	0.00204221	2.47e-05	0.0010485	0
Risk factor	Kidney function	eGFR	egfr	seq.5867.60	ARG1	lm	-1.39148	0.201307	5.33e-12	0.00815654	0.00193464	2.49e-05	0.0010485	0
Risk factor	Kidney function	eGFR	egfr	seq.2855.49	MAPK3	lm	-2.11649	0.212421	3.5e-23	0.00716003	0.00170707	2.74e-05	0.00111559	0
Risk factor	Kidney function	eGFR	egfr	seq.9950.229	LAG3	lm	-1.40924	0.204985	6.91e-12	0.00754115	0.00182535	3.61e-05	0.0014228	0
Risk factor	Kidney function	eGFR	egfr	seq.11436.6	INA	lm	-4.55056	0.201905	1.52e-107	-0.0138456	0.00346141	6.33e-05	0.00242087	1
Risk factor	Kidney function	eGFR	egfr	seq.7831.39	RBP4	lm	-6.70276	0.187535	4.18e-251	0.00941731	0.00238164	7.68e-05	0.00284672	0
Risk factor	Kidney function	eGFR	egfr	seq.6086.15	CHRDL2	lm	-2.72431	0.204315	6.33e-40	0.00370568	0.000939	7.92e-05	0.00284818	0
Risk factor	Kidney function	eGFR	egfr	seq.3389.7	SERPINA5	lm	-2.37359	0.208655	1.21e-29	-0.00422343	0.00107793	8.93e-05	0.00311867	1
Risk factor	Kidney function	eGFR	egfr	seq.13552.7	SWAP70	lm	-1.29572	0.207301	4.41e-10	0.00341612	0.000891	0.000126	0.0042884	0
Risk factor	Kidney function	eGFR	egfr	seq.8330.1	LRP11	lm	-5.587	0.199126	9.71e-162	0.00206934	0.00055	0.000167	0.00552069	0
Risk factor	Kidney function	eGFR	egfr	seq.21331.19	BCL7A	lm	-1.76376	0.200574	1.92e-18	-0.00218299	0.000583	0.000181	0.00581733	1
Risk factor	Kidney function	eGFR	egfr	seq.6520.87	MGP	lm	-3.61552	0.202401	2.27e-69	-0.00385787	0.00103724	0.0002	0.0062634	1
Risk factor	Kidney function	eGFR	egfr	seq.13624.17	NADK	lm	-2.23702	0.204519	1.48e-27	-0.00660122	0.00177932	0.000207	0.00633762	1
Risk factor	Kidney function	eGFR	egfr	seq.8794.13	DPEP1	lm	1.3836	0.210622	5.54e-11	-0.00253113	0.000684	0.000217	0.00647898	0
Risk factor	Kidney function	eGFR	egfr	seq.2201.17	COL18A1	lm	-7.73758	0.189469	0	0.00611721	0.00167961	0.00027	0.00769336	0
Risk factor	Kidney function	eGFR	egfr	seq.6461.54	APOC3	lm	-3.9116	0.197576	2.99e-84	0.00481147	0.00131953	0.000266	0.00769336	0
Risk factor	Kidney function	eGFR	egfr	seq.15472.16	LRP11	lm	-6.33998	0.192354	4.25e-217	0.0016186	0.00046	0.000433	0.012026	0
Risk factor	Kidney function	eGFR	egfr	seq.21536.65	CPLX3	lm	-2.1505	0.215872	3.55e-23	0.0108734	0.00310668	0.000465	0.0122116	0
Risk factor	Kidney function	eGFR	egfr	seq.2635.61	LAYN	lm	-5.92658	0.215868	2.41e-155	-0.0124492	0.00355691	0.000465	0.0122116	1
Risk factor	Kidney function	eGFR	egfr	seq.8480.29	EFEMP1	lm	-3.82521	0.223639	6.74e-64	-0.00593266	0.00169616	0.000469	0.0122116	1
Risk factor	Kidney function	eGFR	egfr	seq.15633.6	RBP4	lm	-6.75664	0.185351	4.36e-260	0.0081753	0.00234511	0.00049	0.0124875	0
Risk factor	Kidney function	eGFR	egfr	seq.18814.21	INHBA|INHBC	lm	-1.08961	0.203121	8.46e-08	-0.0156874	0.00451849	0.000517	0.0129017	1
Risk factor	Kidney function	eGFR	egfr	seq.13669.6	FGFR3	lm	-3.42928	0.2045	1.49e-61	-0.00552101	0.00165581	0.000855	0.0198015	1
Risk factor	Kidney function	eGFR	egfr	seq.25070.18	MICAL1	lm	-1.87253	0.204659	7.97e-20	0.00913926	0.00274178	0.000858	0.0198015	0
Risk factor	Kidney function	eGFR	egfr	seq.4440.15	FCRL3	lm	1.17766	0.209691	2.05e-08	-0.00123497	0.00037	0.000845	0.0198015	0
Risk factor	Kidney function	eGFR	egfr	seq.5900.11	HINT1	lm	-2.75283	0.204023	7.96e-41	0.00741812	0.00222544	0.000858	0.0198015	0
Risk factor	Kidney function	eGFR	egfr	seq.3799.11	CA3	lm	-4.22844	0.20956	2.51e-87	0.00697975	0.00209954	0.000886	0.0200674	0
Risk factor	Kidney function	eGFR	egfr	seq.18864.7	PRSS3	lm	-3.09996	0.198711	1.08e-53	0.00291497	0.000881	0.000934	0.0207688	0
Risk factor	Kidney function	eGFR	egfr	seq.17151.84	IRF3	lm	-4.9479	0.200828	4.74e-127	-0.00487462	0.00149127	0.00108015	0.0231758	1
Risk factor	Kidney function	eGFR	egfr	seq.3181.50	CTSS	lm	-1.97924	0.206053	1.13e-21	-0.00658628	0.0020124	0.00106469	0.0231758	1
Risk factor	Kidney function	eGFR	egfr	seq.6713.4	LRP11	lm	-5.58854	0.195931	1.01e-166	0.00158894	0.000488	0.00114161	0.0239221	0
Risk factor	Kidney function	eGFR	egfr	seq.8264.43	DLL1	lm	-5.96562	0.191065	8.9e-197	-0.0114033	0.00350871	0.00115405	0.0239221	1
Risk factor	Kidney function	eGFR	egfr	seq.5630.48	CD300A	lm	-5.2394	0.201013	4.16e-141	0.00152741	0.000472	0.00120332	0.0242688	0
Risk factor	Kidney function	eGFR	egfr	seq.8007.19	CTSB	lm	-1.08204	0.212792	3.8e-07	-0.00173818	0.000537	0.00121046	0.0242688	1
Risk factor	Kidney function	eGFR	egfr	seq.18174.79	PDCD6IP	lm	3.26677	0.206066	2.41e-55	0.00316112	0.000986	0.00135295	0.0262643	1
Risk factor	Kidney function	eGFR	egfr	seq.24216.30	AAMDC	lm	-2.55488	0.227186	5.15e-29	0.00119849	0.000374	0.0013461	0.0262643	0
Risk factor	Kidney function	eGFR	egfr	seq.21391.17	CGB3	lm	-4.03046	0.20628	3.51e-82	-0.00637457	0.00200725	0.00149434	0.028556	1
Risk factor	Kidney function	eGFR	egfr	seq.8039.41	FAM177A1	lm	1.83997	0.20036	5.85e-20	0.00164453	0.00052	0.00154972	0.0291586	1
Risk factor	Kidney function	eGFR	egfr	seq.10339.48	ENO2	lm	-1.50124	0.207067	4.76e-13	-0.0103749	0.00328539	0.00158913	0.029447	1
Risk factor	Kidney function	eGFR	egfr	seq.8014.359	MANEA	lm	-1.9249	0.218436	1.63e-18	0.000844	0.00027	0.00174642	0.0318787	0
Risk factor	Kidney function	eGFR	egfr	seq.15573.110	NCAN	lm	-1.06556	0.208544	3.34e-07	0.00722392	0.00234273	0.00204543	0.0367877	0
Risk factor	Kidney function	eGFR	egfr	seq.6556.5	ENPP5	lm	1.379	0.221786	5.43e-10	0.00106898	0.000349	0.00218788	0.0387794	1
Risk factor	Kidney function	eGFR	egfr	seq.6462.12	TIMP4	lm	-2.70527	0.207563	3e-38	0.00304812	0.0010081	0.00249759	0.0436365	0
Risk factor	Kidney function	eGFR	egfr	seq.12370.30	APOF	lm	-4.7633	0.203644	2.72e-115	0.00753078	0.00249981	0.00259069	0.0446255	0
Risk factor	Kidney function	eGFR	egfr	seq.24957.6	None	lm	-3.78941	0.194728	1.48e-81	0.00890558	0.00296853	0.0026998	0.0452308	0
Risk factor	Kidney function	eGFR	egfr	seq.9531.24	LST1	lm	-1.20853	0.2197	3.96e-08	0.0109233	0.00364109	0.0026998	0.0452308	0
Risk factor	Kidney function	eGFR	egfr	seq.15511.37	NPTXR	lm	-3.82603	0.199465	2.3e-79	0.00188988	0.000637	0.00302434	0.0499834	0
Disease	Atherosclerosis	Myocardial infarction (incident)	mieventa	seq.11196.31	COL6A3	coxph	0.249254	0.0531961	2.79e-06	0.317414	0.0958932	0.000933	0.0298469	1
Disease	Atherosclerosis	Myocardial infarction (prevalent)	mieventb	seq.5231.79	PCSK9	glm	0.395197	0.0447016	9.51e-19	0.194047	0.0421906	4.24e-06	0.000216	1
Disease	Atherosclerosis	Myocardial infarction (prevalent)	mieventb	seq.8246.9	PCSK9	glm	0.404868	0.0450389	2.49e-19	0.211603	0.0482352	1.15e-05	0.000293	1
Risk factor	Lipids	non-HDL cholesterol	non_hdl_chol	seq.22816.4	TRIM54	lm	0.148347	0.0138556	1.75e-26	0.49487	0.0197482	1.39e-138	1.4e-135	1
Risk factor	Lipids	non-HDL cholesterol	non_hdl_chol	seq.15640.54	TAGLN	lm	-0.205518	0.0164474	2.45e-35	0.197204	0.0193012	1.66e-24	5.59e-22	0
Risk factor	Lipids	non-HDL cholesterol	non_hdl_chol	seq.9756.6	TAGLN	lm	-0.197274	0.0166751	6.76e-32	0.186327	0.0182366	1.66e-24	5.59e-22	0
Risk factor	Lipids	non-HDL cholesterol	non_hdl_chol	seq.7948.129	GLTPD2	lm	0.176594	0.0139913	5.2e-36	0.059314	0.00645528	3.99e-20	1.01e-17	1
Risk factor	Lipids	non-HDL cholesterol	non_hdl_chol	seq.8288.27	APOH	lm	-0.100578	0.014044	9.05e-13	-0.0511491	0.00579698	1.11e-18	2.24e-16	1
Risk factor	Lipids	non-HDL cholesterol	non_hdl_chol	seq.17514.48	RAB21	lm	-0.107631	0.0134691	1.63e-15	-0.153424	0.0181967	3.41e-17	5.74e-15	1
Risk factor	Lipids	non-HDL cholesterol	non_hdl_chol	seq.8280.238	VTN	lm	0.0853679	0.0138782	8.25e-10	0.138629	0.0165499	5.46e-17	7.87e-15	1
Risk factor	Lipids	non-HDL cholesterol	non_hdl_chol	seq.22403.13	H2BC12	lm	-0.0656394	0.0138072	2.05e-06	0.142026	0.0171001	9.94e-17	1.25e-14	0
Risk factor	Lipids	non-HDL cholesterol	non_hdl_chol	seq.5231.79	PCSK9	lm	0.143237	0.0149728	1.64e-21	0.325095	0.0404023	8.52e-16	9.56e-14	1
Risk factor	Lipids	non-HDL cholesterol	non_hdl_chol	seq.8246.9	PCSK9	lm	0.177392	0.0150527	1.15e-31	0.34903	0.0464385	5.65e-14	5.7e-12	1
Risk factor	Lipids	non-HDL cholesterol	non_hdl_chol	seq.15449.33	TIMD4	lm	-0.114451	0.0130704	2.66e-18	-0.143942	0.0212705	1.31e-11	1.2e-09	1
Risk factor	Lipids	non-HDL cholesterol	non_hdl_chol	seq.11318.20	APOA5	lm	-0.0861859	0.0137025	3.43e-10	-0.326822	0.0485455	1.67e-11	1.4e-09	1
Risk factor	Lipids	non-HDL cholesterol	non_hdl_chol	seq.13676.46	INHBB	lm	-0.107799	0.0142462	4.48e-14	-0.0647383	0.00971132	2.62e-11	2.04e-09	1
Risk factor	Lipids	non-HDL cholesterol	non_hdl_chol	seq.22468.54	H2AC11	lm	-0.0646896	0.0140804	4.44e-06	0.122675	0.0186333	4.59e-11	3.31e-09	0
Risk factor	Lipids	non-HDL cholesterol	non_hdl_chol	seq.15475.4	PLTP	lm	-0.0711632	0.0135541	1.58e-07	-0.0323605	0.00493094	5.28e-11	3.35e-09	1
Risk factor	Lipids	non-HDL cholesterol	non_hdl_chol	seq.3580.25	SERPINA1	lm	-0.169007	0.013425	7.79e-36	-0.0255715	0.00389704	5.32e-11	3.35e-09	1
Risk factor	Lipids	non-HDL cholesterol	non_hdl_chol	seq.12675.14	DARS1	lm	-0.074844	0.0132928	1.89e-08	0.080159	0.0124452	1.19e-10	7.05e-09	0
Risk factor	Lipids	non-HDL cholesterol	non_hdl_chol	seq.5028.59	CD163	lm	-0.0609837	0.0131787	3.79e-06	0.0737927	0.0117876	3.85e-10	2.16e-08	0
Risk factor	Lipids	non-HDL cholesterol	non_hdl_chol	seq.15391.114	GAS6	lm	-0.248096	0.0129682	5.75e-79	-0.0829359	0.0142692	6.16e-09	3.27e-07	1
Risk factor	Lipids	non-HDL cholesterol	non_hdl_chol	seq.11830.48	PTPN11	lm	-0.0662325	0.0141454	2.91e-06	0.15101	0.0264732	1.17e-08	5.9e-07	0
Risk factor	Lipids	non-HDL cholesterol	non_hdl_chol	seq.20576.71	FZD7	lm	-0.130612	0.0161453	7.33e-16	0.114597	0.0210075	4.9e-08	2.35e-06	0
Risk factor	Lipids	non-HDL cholesterol	non_hdl_chol	seq.24942.22	UNC13D	lm	-0.113599	0.0132201	1.1e-17	0.0801722	0.0149185	7.7e-08	3.53e-06	0
Risk factor	Lipids	non-HDL cholesterol	non_hdl_chol	seq.20064.24	FN1	lm	0.216003	0.0142228	4.96e-51	0.0270322	0.00506392	9.39e-08	4.12e-06	1
Risk factor	Lipids	non-HDL cholesterol	non_hdl_chol	seq.3434.34	FN1	lm	0.16002	0.0134975	5.05e-32	0.0313571	0.00598426	1.61e-07	6.75e-06	1
Risk factor	Lipids	non-HDL cholesterol	non_hdl_chol	seq.8007.19	CTSB	lm	-0.11333	0.014124	1.25e-15	0.0186991	0.00361945	2.39e-07	9.64e-06	0
Risk factor	Lipids	non-HDL cholesterol	non_hdl_chol	seq.3435.53	FN1	lm	0.180438	0.0132863	2.5e-41	0.0302806	0.00593478	3.36e-07	1.3e-05	1
Risk factor	Lipids	non-HDL cholesterol	non_hdl_chol	seq.4131.72	FN1	lm	0.229242	0.0142323	4.94e-57	0.0277274	0.00546039	3.82e-07	1.43e-05	1
Risk factor	Lipids	non-HDL cholesterol	non_hdl_chol	seq.7999.23	ENTPD1	lm	-0.165454	0.013484	3.75e-34	-0.0422934	0.00839333	4.68e-07	1.69e-05	1
Risk factor	Lipids	non-HDL cholesterol	non_hdl_chol	seq.17138.8	GSTA1	lm	0.0673898	0.0134585	5.7e-07	-0.0263461	0.00547009	1.46e-06	5.09e-05	0
Risk factor	Lipids	non-HDL cholesterol	non_hdl_chol	seq.16780.6	HSPA1A	lm	-0.108944	0.0142408	2.37e-14	0.0680343	0.01438	2.23e-06	7.51e-05	0
Risk factor	Lipids	non-HDL cholesterol	non_hdl_chol	seq.7131.207	TNC	lm	-0.107106	0.0131374	4.39e-16	0.00940957	0.00199888	2.51e-06	8.16e-05	0
Risk factor	Lipids	non-HDL cholesterol	non_hdl_chol	seq.6042.52	TNC	lm	-0.140342	0.0133855	1.79e-25	0.0134226	0.00289932	3.66e-06	0.000116	0
Risk factor	Lipids	non-HDL cholesterol	non_hdl_chol	seq.13931.22	PSMD9	lm	-0.0683977	0.0139485	9.69e-07	-0.0577859	0.0133732	1.55e-05	0.000475	1
Risk factor	Lipids	non-HDL cholesterol	non_hdl_chol	seq.5312.49	APOE	lm	0.278523	0.0132596	3.36e-94	0.444449	0.103474	1.74e-05	0.000518	1
Risk factor	Lipids	non-HDL cholesterol	non_hdl_chol	seq.21770.18	B3GAT1	lm	-0.0704298	0.0132632	1.14e-07	0.0117381	0.00276204	2.14e-05	0.000617	0
Risk factor	Lipids	non-HDL cholesterol	non_hdl_chol	seq.4929.55	SHBG	lm	-0.174809	0.0136329	4.29e-37	-0.0537628	0.0127486	2.47e-05	0.000693	1
Risk factor	Lipids	non-HDL cholesterol	non_hdl_chol	seq.9800.20	NDUFB8	lm	0.0735728	0.0144997	4.03e-07	0.0635136	0.016106	8.03e-05	0.00218994	1
Risk factor	Lipids	non-HDL cholesterol	non_hdl_chol	seq.19371.18	MAPRE1	lm	-0.078504	0.0132651	3.46e-09	0.0639288	0.0163658	9.37e-05	0.002489	0
Risk factor	Lipids	non-HDL cholesterol	non_hdl_chol	seq.6431.68	PCYOX1	lm	0.246903	0.0131597	4.08e-76	0.0109938	0.00285	0.000115	0.00288988	1
Risk factor	Lipids	non-HDL cholesterol	non_hdl_chol	seq.8262.20	APOD	lm	-0.141535	0.0138423	2.57e-24	0.0308168	0.00798125	0.000113	0.00288988	0
Risk factor	Lipids	non-HDL cholesterol	non_hdl_chol	seq.13381.49	B4GALT1	lm	-0.150202	0.0156395	1.15e-21	0.0572396	0.0148625	0.000118	0.00289167	0
Risk factor	Lipids	non-HDL cholesterol	non_hdl_chol	seq.5738.25	TNC	lm	-0.129762	0.0132055	1.34e-22	0.0166656	0.00434555	0.000126	0.00301532	0
Risk factor	Lipids	non-HDL cholesterol	non_hdl_chol	seq.8403.18	FASN	lm	-0.0760653	0.0129676	4.74e-09	0.0566583	0.014933	0.000148	0.00347616	0
Risk factor	Lipids	non-HDL cholesterol	non_hdl_chol	seq.5675.6	TNC	lm	-0.109811	0.0131125	7e-17	0.0064421	0.00171637	0.000174	0.00400155	0
Risk factor	Lipids	non-HDL cholesterol	non_hdl_chol	seq.8427.118	RSPO3	lm	-0.0822477	0.0138557	3.1e-09	0.0495796	0.0132474	0.000182	0.00408367	0
Risk factor	Lipids	non-HDL cholesterol	non_hdl_chol	seq.15468.14	CFHR1	lm	-0.0946896	0.0135544	3.18e-12	0.0113254	0.00308512	0.000242	0.0053	0
Risk factor	Lipids	non-HDL cholesterol	non_hdl_chol	seq.18884.22	DNAJB4	lm	-0.108485	0.0131745	2.24e-16	0.0281258	0.00777289	0.000296	0.0063625	0
Risk factor	Lipids	non-HDL cholesterol	non_hdl_chol	seq.4918.21	KNG1	lm	-0.106178	0.0137728	1.5e-14	-0.0212979	0.00592587	0.000326	0.0068439	1
Risk factor	Lipids	non-HDL cholesterol	non_hdl_chol	seq.6538.90	KIAA2013	lm	-0.0735213	0.0133842	4.13e-08	-0.0307679	0.00867819	0.000392	0.00807168	1
Risk factor	Lipids	non-HDL cholesterol	non_hdl_chol	seq.3320.49	IGFBP7	lm	-0.126468	0.0137961	6.8e-20	0.0207946	0.00589361	0.000418	0.00843922	0
Risk factor	Lipids	non-HDL cholesterol	non_hdl_chol	seq.18225.13	HEBP1	lm	-0.0762808	0.0141553	7.4e-08	-0.00911346	0.00259145	0.000437	0.00864337	1
Risk factor	Lipids	non-HDL cholesterol	non_hdl_chol	seq.19356.20	TOM1L2	lm	0.117792	0.0132758	9.59e-19	-0.0628322	0.0179149	0.000453	0.00878516	0
Risk factor	Lipids	non-HDL cholesterol	non_hdl_chol	seq.10819.108	FBLN1	lm	-0.087528	0.0141323	6.32e-10	0.0360948	0.0103774	0.000505	0.00960987	0
Risk factor	Lipids	non-HDL cholesterol	non_hdl_chol	seq.22037.47	EFHD2	lm	-0.0756032	0.0148695	3.81e-07	-0.0343646	0.00995959	0.00056	0.0104591	1
Risk factor	Lipids	non-HDL cholesterol	non_hdl_chol	seq.17686.27	TBCB	lm	-0.107658	0.0139489	1.4e-14	-0.0366897	0.0108142	0.000692	0.0126948	1
Risk factor	Lipids	non-HDL cholesterol	non_hdl_chol	seq.20570.18	VSTM1	lm	-0.070154	0.0136865	3.07e-07	-0.0053803	0.00160224	0.000785	0.0138981	1
Risk factor	Lipids	non-HDL cholesterol	non_hdl_chol	seq.3647.49	TLR4|LY96	lm	-0.0674037	0.0134573	5.66e-07	-0.0110462	0.00328893	0.000783	0.0138981	1
Risk factor	Lipids	non-HDL cholesterol	non_hdl_chol	seq.13094.75	RSPO3	lm	-0.128034	0.0138148	2.69e-20	0.0580847	0.017774	0.00108324	0.0188447	0
Risk factor	Lipids	non-HDL cholesterol	non_hdl_chol	seq.17828.3	S100A14	lm	-0.0704359	0.0129946	6.21e-08	-0.0421149	0.0129097	0.00110528	0.0189022	1
Risk factor	Lipids	non-HDL cholesterol	non_hdl_chol	seq.16621.77	NAXE	lm	-0.122207	0.0150488	5.7e-16	0.0177408	0.00552135	0.00131293	0.0220791	0
Risk factor	Lipids	non-HDL cholesterol	non_hdl_chol	seq.5660.51	SOD3	lm	-0.0833777	0.0137069	1.26e-09	0.00753235	0.00236939	0.00147771	0.0244427	0
Risk factor	Lipids	non-HDL cholesterol	non_hdl_chol	seq.5076.53	EPHA10	lm	-0.0666919	0.0130419	3.27e-07	-0.0375565	0.0118451	0.00152101	0.0247532	1
Risk factor	Lipids	non-HDL cholesterol	non_hdl_chol	seq.24931.9	EPS8L3	lm	-0.140989	0.0132463	3.41e-26	-0.0310141	0.00982918	0.00160328	0.0256779	1
Risk factor	Lipids	non-HDL cholesterol	non_hdl_chol	seq.24901.4	VIL1	lm	-0.0756775	0.0134981	2.17e-08	0.0280185	0.00896694	0.00178018	0.0280657	0
Risk factor	Lipids	non-HDL cholesterol	non_hdl_chol	seq.16792.4	SIGLEC5	lm	-0.0695082	0.0137132	4.14e-07	-0.00540068	0.00174468	0.00196475	0.030499	1
Risk factor	Lipids	non-HDL cholesterol	non_hdl_chol	seq.15653.9	COL10A1	lm	-0.101798	0.0133266	2.58e-14	0.0356636	0.0117661	0.00243709	0.037258	0
Risk factor	Lipids	non-HDL cholesterol	non_hdl_chol	seq.8932.1	ENTPD6	lm	0.116379	0.0141059	1.97e-16	0.0376034	0.0124984	0.00262393	0.0395156	1
Risk factor	Lipids	non-HDL cholesterol	non_hdl_chol	seq.25273.80	CALD1	lm	-0.146962	0.0149621	1.4e-22	-0.0461409	0.0155227	0.00295407	0.0438332	1
Risk factor	Lipids	non-HDL cholesterol	non_hdl_chol	seq.20921.1	GIPC2	lm	-0.0804807	0.0136655	4.11e-09	-0.00790902	0.00268259	0.00319549	0.0467283	1
Risk factor	Blood pressure	Pulse pressure	pulse_pressure	seq.16751.15	NPPB	lm	1.32058	0.254208	2.12e-07	-2.25277	0.230234	1.31e-22	8.65e-21	0
Risk factor	Blood pressure	Pulse pressure	pulse_pressure	seq.7655.11	NPPB	lm	2.78818	0.266545	2.3e-25	-1.36209	0.203068	1.98e-11	6.53e-10	0
Risk factor	Blood pressure	Pulse pressure	pulse_pressure	seq.18186.15	TARS1	lm	1.13556	0.252103	6.8e-06	-0.554842	0.144555	0.000124	0.00272591	0
Risk factor	Blood pressure	Pulse pressure	pulse_pressure	seq.6451.64	ASPN	lm	1.33776	0.254022	1.45e-07	0.255404	0.0698911	0.000258	0.00425492	1
Risk factor	Blood pressure	Pulse pressure	pulse_pressure	seq.13624.17	NADK	lm	1.16967	0.253855	4.17e-06	-0.724263	0.209266	0.000538	0.00592056	0
Risk factor	Blood pressure	Pulse pressure	pulse_pressure	seq.18175.65	VAT1	lm	1.47481	0.250209	3.99e-09	-0.698197	0.199556	0.000467	0.00592056	0
Risk factor	Blood pressure	Pulse pressure	pulse_pressure	seq.8480.29	EFEMP1	lm	1.42623	0.28618	6.44e-07	0.890785	0.271994	0.00105656	0.00996186	1
Risk factor	Blood pressure	Pulse pressure	pulse_pressure	seq.3438.10	FSTL3	lm	1.52014	0.31184	1.12e-06	-0.827148	0.256164	0.00124236	0.0102495	0
Risk factor	Blood pressure	Pulse pressure	pulse_pressure	seq.11105.171	ENO1	lm	1.20131	0.255732	2.7e-06	-0.736213	0.244299	0.00258189	0.0176737	0
Risk factor	Blood pressure	Pulse pressure	pulse_pressure	seq.24655.23	RILPL2	lm	1.35494	0.275378	8.9e-07	0.635207	0.213633	0.00294561	0.0176737	1
Risk factor	Blood pressure	Pulse pressure	pulse_pressure	seq.5483.1	RGMA	lm	1.29504	0.270299	1.7e-06	-0.269329	0.0901836	0.00282239	0.0176737	0
Risk factor	Blood pressure	Pulse pressure	pulse_pressure	seq.3041.55	MRC2	lm	1.14659	0.245731	3.15e-06	-0.295503	0.110091	0.00727125	0.0399919	0
Risk factor	Blood pressure	Pulse pressure	pulse_pressure	seq.13552.7	SWAP70	lm	1.53276	0.252696	1.4e-09	-0.404996	0.156793	0.00979472	0.0461751	0
Risk factor	Blood pressure	Pulse pressure	pulse_pressure	seq.5542.22	NRP1	lm	1.20147	0.25814	3.33e-06	-0.171826	0.0663822	0.00964148	0.0461751	0
Risk factor	Lipids	Total cholesterol	s_chol	seq.22816.4	TRIM54	lm	0.143327	0.0140084	2.4e-24	0.512469	0.0163367	5.32e-216	4.96e-213	1
Risk factor	Lipids	Total cholesterol	s_chol	seq.15640.54	TAGLN	lm	-0.114299	0.0167814	1.08e-11	0.244986	0.0158686	9.03e-54	2.8e-51	0
Risk factor	Lipids	Total cholesterol	s_chol	seq.9756.6	TAGLN	lm	-0.109815	0.016996	1.13e-10	0.231474	0.0149934	9.03e-54	2.8e-51	0
Risk factor	Lipids	Total cholesterol	s_chol	seq.22403.13	H2BC12	lm	-0.0756639	0.0139378	5.93e-08	0.20457	0.0137207	2.85e-50	6.65e-48	0
Risk factor	Lipids	Total cholesterol	s_chol	seq.22468.54	H2AC11	lm	-0.076536	0.0142111	7.53e-08	0.152438	0.0148168	7.96e-25	1.48e-22	0
Risk factor	Lipids	Total cholesterol	s_chol	seq.7948.129	GLTPD2	lm	0.131333	0.0142264	3.76e-20	0.0562891	0.00548101	9.64e-25	1.5e-22	1
Risk factor	Lipids	Total cholesterol	s_chol	seq.13676.46	INHBB	lm	-0.119046	0.0143686	1.48e-16	-0.0559633	0.00576815	2.95e-22	3.93e-20	1
Risk factor	Lipids	Total cholesterol	s_chol	seq.17514.48	RAB21	lm	-0.104752	0.0136104	1.66e-14	-0.12222	0.0143706	1.82e-17	2.12e-15	1
Risk factor	Lipids	Total cholesterol	s_chol	seq.7905.30	HP	lm	-0.0782941	0.0133576	4.86e-09	-0.0565615	0.00667587	2.4e-17	2.49e-15	1
Risk factor	Lipids	Total cholesterol	s_chol	seq.5231.79	PCSK9	lm	0.142188	0.0151325	8.18e-21	0.297879	0.0370833	9.54e-16	8.89e-14	1
Risk factor	Lipids	Total cholesterol	s_chol	seq.15449.33	TIMD4	lm	-0.1211	0.0131926	6.06e-20	-0.142067	0.0182836	7.84e-15	6.64e-13	1
Risk factor	Lipids	Total cholesterol	s_chol	seq.8288.27	APOH	lm	-0.0830256	0.0142078	5.41e-09	-0.0507775	0.00654482	8.6e-15	6.68e-13	1
Risk factor	Lipids	Total cholesterol	s_chol	seq.8280.238	VTN	lm	0.0763101	0.0140219	5.5e-08	0.100875	0.0135416	9.39e-14	6.73e-12	1
Risk factor	Lipids	Total cholesterol	s_chol	seq.3054.3	HP	lm	-0.0627644	0.0132704	2.31e-06	-0.0499971	0.0067427	1.22e-13	7.88e-12	1
Risk factor	Lipids	Total cholesterol	s_chol	seq.8246.9	PCSK9	lm	0.159622	0.0152477	2.12e-25	0.320015	0.0431901	1.27e-13	7.88e-12	1
Risk factor	Lipids	Total cholesterol	s_chol	seq.3580.25	SERPINA1	lm	-0.129888	0.0136387	2.47e-21	-0.026686	0.00364083	2.31e-13	1.34e-11	1
Risk factor	Lipids	Total cholesterol	s_chol	seq.18397.5	AKR1C4	lm	-0.0713678	0.0136573	1.8e-07	0.0176984	0.00242419	2.86e-13	1.57e-11	0
Risk factor	Lipids	Total cholesterol	s_chol	seq.20576.71	FZD7	lm	-0.143843	0.0162915	1.4e-18	0.121546	0.0172929	2.09e-12	1.08e-10	0
Risk factor	Lipids	Total cholesterol	s_chol	seq.16823.75	APOL3	lm	0.0885764	0.0137992	1.49e-10	-0.0124813	0.0018336	9.96e-12	4.89e-10	0
Risk factor	Lipids	Total cholesterol	s_chol	seq.11830.48	PTPN11	lm	-0.0812226	0.0142756	1.34e-08	0.163956	0.024186	1.21e-11	5.64e-10	0
Risk factor	Lipids	Total cholesterol	s_chol	seq.3435.53	FN1	lm	0.195709	0.0133846	1.66e-47	0.0314654	0.00471135	2.41e-11	1.07e-09	1
Risk factor	Lipids	Total cholesterol	s_chol	seq.3434.34	FN1	lm	0.183588	0.0135805	5.69e-41	0.0323436	0.00488939	3.71e-11	1.57e-09	1
Risk factor	Lipids	Total cholesterol	s_chol	seq.6391.52	LILRA3	lm	-0.105506	0.0136973	1.58e-14	-0.0129234	0.00199765	9.85e-11	3.99e-09	1
Risk factor	Lipids	Total cholesterol	s_chol	seq.20064.24	FN1	lm	0.200339	0.0144068	3.29e-43	0.026688	0.00424215	3.15e-10	1.22e-08	1
Risk factor	Lipids	Total cholesterol	s_chol	seq.15391.114	GAS6	lm	-0.168834	0.0133341	3.17e-36	-0.0842903	0.0139255	1.42e-09	5.3e-08	1
Risk factor	Lipids	Total cholesterol	s_chol	seq.24942.22	UNC13D	lm	-0.0849976	0.0133952	2.4e-10	0.0739069	0.0122655	1.68e-09	6.04e-08	0
Risk factor	Lipids	Total cholesterol	s_chol	seq.4131.72	FN1	lm	0.215128	0.0144137	2.21e-49	0.0275695	0.004728	5.51e-09	1.9e-07	1
Risk factor	Lipids	Total cholesterol	s_chol	seq.5353.89	IL1RN	lm	-0.099859	0.0133746	9.58e-14	0.033485	0.00598493	2.21e-08	7.35e-07	0
Risk factor	Lipids	Total cholesterol	s_chol	seq.11318.20	APOA5	lm	0.089431	0.013838	1.12e-10	-0.2341	0.0423847	3.33e-08	1.07e-06	0
Risk factor	Lipids	Total cholesterol	s_chol	seq.6431.68	PCYOX1	lm	0.334461	0.0129377	5.8e-139	0.0140907	0.00259649	5.74e-08	1.78e-06	1
Risk factor	Lipids	Total cholesterol	s_chol	seq.10391.1	ANGPTL3	lm	0.0903951	0.0150546	2.05e-09	0.118607	0.0238415	6.53e-07	1.96e-05	1
Risk factor	Lipids	Total cholesterol	s_chol	seq.16927.9	F13A1|F13B	lm	0.101811	0.0135059	5.56e-14	-0.0114061	0.00229536	6.72e-07	1.96e-05	0
Risk factor	Lipids	Total cholesterol	s_chol	seq.6042.52	TNC	lm	-0.108691	0.0135775	1.45e-15	0.0118737	0.00241531	8.83e-07	2.42e-05	0
Risk factor	Lipids	Total cholesterol	s_chol	seq.7131.207	TNC	lm	-0.0938562	0.0132846	1.81e-12	0.00807428	0.00164105	8.65e-07	2.42e-05	0
Risk factor	Lipids	Total cholesterol	s_chol	seq.5633.65	LILRB2	lm	-0.0699959	0.0141366	7.6e-07	-0.0189495	0.00395608	1.67e-06	4.38e-05	1
Risk factor	Lipids	Total cholesterol	s_chol	seq.9800.20	NDUFB8	lm	0.108872	0.0146105	1.07e-13	0.063853	0.013338	1.69e-06	4.38e-05	1
Risk factor	Lipids	Total cholesterol	s_chol	seq.25273.80	CALD1	lm	-0.0949599	0.0151915	4.4e-10	-0.0600775	0.0129869	3.73e-06	9.39e-05	1
Risk factor	Lipids	Total cholesterol	s_chol	seq.5867.60	ARG1	lm	-0.0716403	0.0132604	6.85e-08	0.0491814	0.0106927	4.23e-06	0.000102	0
Risk factor	Lipids	Total cholesterol	s_chol	seq.8403.18	FASN	lm	-0.0667421	0.0131086	3.67e-07	0.0560563	0.0121916	4.27e-06	0.000102	0
Risk factor	Lipids	Total cholesterol	s_chol	seq.25036.10	RANGAP1	lm	-0.0695375	0.0135123	2.75e-07	0.06683	0.0148784	7.06e-06	0.000165	0
Risk factor	Lipids	Total cholesterol	s_chol	seq.5091.28	LILRB2	lm	-0.127308	0.0132914	1.47e-21	-0.0125077	0.00281101	8.61e-06	0.000196	1
Risk factor	Lipids	Total cholesterol	s_chol	seq.21797.4	HLA-C	lm	-0.0643086	0.0133162	1.41e-06	-0.0139211	0.00315698	1.04e-05	0.000224	1
Risk factor	Lipids	Total cholesterol	s_chol	seq.24931.9	EPS8L3	lm	-0.0667613	0.0134902	7.69e-07	-0.0355852	0.0080664	1.03e-05	0.000224	1
Risk factor	Lipids	Total cholesterol	s_chol	seq.13622.16	PPP2R5A	lm	0.0705611	0.0139056	4.02e-07	-0.0640449	0.0145791	1.12e-05	0.000237	0
Risk factor	Lipids	Total cholesterol	s_chol	seq.5736.1	TREML2	lm	-0.115342	0.0134143	1.05e-17	0.0137501	0.00314879	1.26e-05	0.000255	0
Risk factor	Lipids	Total cholesterol	s_chol	seq.8385.248	HGFAC	lm	0.0598738	0.0132687	6.55e-06	-0.0149742	0.00342779	1.25e-05	0.000255	0
Risk factor	Lipids	Total cholesterol	s_chol	seq.5620.13	PAM	lm	-0.0636346	0.0136484	3.2e-06	0.00683089	0.00164786	3.39e-05	0.000673	0
Risk factor	Lipids	Total cholesterol	s_chol	seq.5312.49	APOE	lm	0.370047	0.0129838	1.78e-166	0.329612	0.0799754	3.77e-05	0.000731	1
Risk factor	Lipids	Total cholesterol	s_chol	seq.22367.17	C11orf49	lm	0.13921	0.0150627	3.42e-20	-0.0638742	0.0156873	4.67e-05	0.000888	0
Risk factor	Lipids	Total cholesterol	s_chol	seq.17702.53	UGT1A1	lm	0.0687371	0.0151884	6.15e-06	0.0547267	0.0137304	6.73e-05	0.00125358	1
Risk factor	Lipids	Total cholesterol	s_chol	seq.15573.110	NCAN	lm	0.0771001	0.0136962	1.9e-08	0.231213	0.0583038	7.32e-05	0.00129969	1
Risk factor	Lipids	Total cholesterol	s_chol	seq.19238.12	GLUL	lm	-0.0737696	0.0137313	8.1e-08	0.0477859	0.012057	7.39e-05	0.00129969	0
Risk factor	Lipids	Total cholesterol	s_chol	seq.7999.23	ENTPD1	lm	-0.154515	0.0136486	2.23e-29	-0.0404218	0.0101946	7.34e-05	0.00129969	1
Risk factor	Lipids	Total cholesterol	s_chol	seq.5738.25	TNC	lm	-0.110403	0.0133688	1.84e-16	0.013622	0.0034601	8.26e-05	0.00142478	0
Risk factor	Lipids	Total cholesterol	s_chol	seq.5675.6	TNC	lm	-0.101987	0.0132542	1.68e-14	0.00555599	0.00141735	8.86e-05	0.00150064	0
Risk factor	Lipids	Total cholesterol	s_chol	seq.22577.24	SIGLEC14	lm	-0.0652155	0.0141978	4.46e-06	-0.00739759	0.00191657	0.000113	0.0018885	1
Risk factor	Lipids	Total cholesterol	s_chol	seq.8932.1	ENTPD6	lm	0.108715	0.014255	2.84e-14	0.0391848	0.0103222	0.000147	0.0024028	1
Risk factor	Lipids	Total cholesterol	s_chol	seq.20921.1	GIPC2	lm	-0.0623663	0.013821	6.55e-06	-0.00812143	0.00215437	0.000163	0.00262596	1
Risk factor	Lipids	Total cholesterol	s_chol	seq.15468.14	CFHR1	lm	-0.171532	0.0135464	3.14e-36	0.0114837	0.00307387	0.000187	0.00295461	0
Risk factor	Lipids	Total cholesterol	s_chol	seq.9297.12	B3GNT8	lm	-0.0719879	0.0136815	1.48e-07	0.00882419	0.00237299	0.0002	0.00311194	0
Risk factor	Lipids	Total cholesterol	s_chol	seq.22563.4	KIRREL1	lm	-0.103611	0.0145719	1.31e-12	-0.0374813	0.010123	0.000213	0.00326073	1
Risk factor	Lipids	Total cholesterol	s_chol	seq.4292.5	NAPA	lm	-0.0630452	0.0128809	1.01e-06	-0.0522196	0.0143803	0.000282	0.0042385	1
Risk factor	Lipids	Total cholesterol	s_chol	seq.9275.2	SIGLEC5	lm	-0.106082	0.0137117	1.21e-14	-0.00623905	0.00172219	0.000291	0.00431229	1
Risk factor	Lipids	Total cholesterol	s_chol	seq.8766.29	LILRA5	lm	-0.14749	0.0138944	4.6e-26	-0.0284897	0.00788667	0.000303	0.00441811	1
Risk factor	Lipids	Total cholesterol	s_chol	seq.23030.4	SIGLEC5	lm	-0.102911	0.0139431	1.82e-13	-0.00694986	0.00192717	0.000311	0.00445434	1
Risk factor	Lipids	Total cholesterol	s_chol	seq.5125.6	SIGLEC14	lm	-0.101302	0.0140588	6.58e-13	-0.00693546	0.0019444	0.000361	0.00510111	1
Risk factor	Lipids	Total cholesterol	s_chol	seq.12575.30	MTHFD1	lm	-0.0671982	0.0134158	5.65e-07	0.0283597	0.00812732	0.000484	0.00673338	0
Risk factor	Lipids	Total cholesterol	s_chol	seq.5452.71	ASGR1	lm	-0.12001	0.015492	1.12e-14	0.138107	0.0398625	0.000531	0.00727851	0
Risk factor	Lipids	Total cholesterol	s_chol	seq.25286.33	RABGAP1L	lm	-0.0904533	0.0136065	3.27e-11	-0.0307349	0.00892163	0.000571	0.00771383	1
Risk factor	Lipids	Total cholesterol	s_chol	seq.3593.72	CASP3	lm	-0.0731009	0.0134905	6.27e-08	-0.0367675	0.0107386	0.000617	0.00821965	1
Risk factor	Lipids	Total cholesterol	s_chol	seq.19356.20	TOM1L2	lm	0.0776961	0.0134685	8.44e-09	-0.0507241	0.0149292	0.00068	0.00892197	0
Risk factor	Lipids	Total cholesterol	s_chol	seq.9950.229	LAG3	lm	-0.140542	0.0134284	2.17e-25	0.032069	0.00960911	0.000846	0.0109487	0
Risk factor	Lipids	Total cholesterol	s_chol	seq.16780.6	HSPA1A	lm	-0.107153	0.0143881	1.1e-13	0.0379603	0.011469	0.000934	0.0117585	0
Risk factor	Lipids	Total cholesterol	s_chol	seq.5099.14	LAG3	lm	-0.119178	0.013877	1.14e-17	0.0378072	0.0114201	0.000931	0.0117585	0
Risk factor	Lipids	Total cholesterol	s_chol	seq.3363.31	CSK	lm	-0.0735924	0.0135272	5.55e-08	-0.0814199	0.0251494	0.00120602	0.0147896	1
Risk factor	Lipids	Total cholesterol	s_chol	seq.9278.9	CXCL12	lm	-0.180579	0.0134613	2.22e-40	-0.047158	0.014566	0.00120565	0.0147896	1
Risk factor	Lipids	Total cholesterol	s_chol	seq.10527.22	DHX9	lm	0.0698862	0.0142714	1e-06	-0.0539728	0.0167484	0.00127045	0.0151802	0
Risk factor	Lipids	Total cholesterol	s_chol	seq.16792.4	SIGLEC5	lm	-0.096637	0.0138184	3.01e-12	-0.00587979	0.0018238	0.0012645	0.0151802	1
Risk factor	Lipids	Total cholesterol	s_chol	seq.15653.9	COL10A1	lm	-0.0701048	0.0135	2.15e-07	0.0445895	0.0139689	0.00141264	0.0165185	0
Risk factor	Lipids	Total cholesterol	s_chol	seq.4162.54	TF	lm	-0.133615	0.0146366	9.63e-20	-0.0558965	0.017517	0.0014179	0.0165185	1
Risk factor	Lipids	Total cholesterol	s_chol	seq.8264.43	DLL1	lm	-0.1179	0.0147021	1.3e-15	-0.0515513	0.0166162	0.00191912	0.0220817	1
Risk factor	Lipids	Total cholesterol	s_chol	seq.5028.59	CD163	lm	-0.11828	0.0132398	5.57e-19	0.0299616	0.00968722	0.00198212	0.0225285	0
Risk factor	Lipids	Total cholesterol	s_chol	seq.22037.47	EFHD2	lm	-0.116446	0.014972	8.81e-15	-0.0258767	0.00837836	0.00201161	0.0225882	1
Risk factor	Lipids	Total cholesterol	s_chol	seq.3293.2	CD5L	lm	-0.0947945	0.0137589	6.24e-12	-0.0111177	0.00361653	0.00211111	0.0234233	1
Risk factor	Lipids	Total cholesterol	s_chol	seq.17686.27	TBCB	lm	-0.135043	0.0140462	1.04e-21	-0.0283407	0.00925422	0.00219524	0.0240702	1
Risk factor	Lipids	Total cholesterol	s_chol	seq.24901.4	VIL1	lm	-0.0669168	0.0136424	9.62e-07	0.0231054	0.00765242	0.00253309	0.0271902	0
Risk factor	Lipids	Total cholesterol	s_chol	seq.7787.25	LILRA5	lm	-0.110035	0.0134349	3.23e-16	-0.0255	0.00844718	0.00253814	0.0271902	1
Risk factor	Lipids	Total cholesterol	s_chol	seq.7831.39	RBP4	lm	0.119175	0.0152055	5.5e-15	0.0349291	0.0116202	0.00264795	0.0280442	1
Risk factor	Lipids	Total cholesterol	s_chol	seq.5900.11	HINT1	lm	-0.107207	0.0137323	7e-15	0.0345553	0.0115735	0.00282894	0.0296244	0
Risk factor	Lipids	Total cholesterol	s_chol	seq.2638.12	CSF1R	lm	-0.129638	0.0135137	1.27e-21	-0.0386105	0.013001	0.00297992	0.0307224	1
Risk factor	Lipids	Total cholesterol	s_chol	seq.9002.36	SERPINA11	lm	-0.0782765	0.0145404	7.62e-08	-0.0111272	0.00374934	0.00299972	0.0307224	1
Risk factor	Lipids	Total cholesterol	s_chol	seq.3389.7	SERPINA5	lm	-0.0805135	0.0139467	8.23e-09	-0.023496	0.00806032	0.0035567	0.036031	1
Risk factor	Lipids	Total cholesterol	s_chol	seq.3366.51	ECM1	lm	-0.0814551	0.014282	1.24e-08	0.0101102	0.00351947	0.00407052	0.0407928	0
Risk factor	Lipids	Total cholesterol	s_chol	seq.9380.2	PLA2G12B	lm	0.32281	0.0128922	6.11e-131	0.0273596	0.00960601	0.00439706	0.0435963	1
Risk factor	Lipids	Total cholesterol	s_chol	seq.6260.14	TNC	lm	-0.114191	0.0134322	2.4e-17	0.0127167	0.00447198	0.0044603	0.0437579	0
Risk factor	Lipids	Total cholesterol	s_chol	seq.3320.49	IGFBP7	lm	-0.123277	0.0139406	1.25e-18	0.0145805	0.00515799	0.00470195	0.0456481	0
Risk factor	Lipids	Total cholesterol	s_chol	seq.2201.17	COL18A1	lm	-0.0887139	0.0162291	4.8e-08	0.031751	0.011258	0.00479768	0.0460973	0
Risk factor	Lipids	Total cholesterol	s_chol	seq.6713.4	LRP11	lm	-0.108702	0.0146972	1.62e-13	-0.00791369	0.00282692	0.0051197	0.0486894	1
Risk factor	Lipids	Total cholesterol	s_chol	seq.9357.4	CREG1	lm	-0.0700314	0.0132689	1.36e-07	0.0126538	0.00453509	0.00526776	0.0495914	0
Risk factor	Diabetes	HbA1c	s_hba1c	seq.22816.4	TRIM54	lm	0.0066056	0.0014263	3.73e-06	-0.20961	0.0230571	9.82e-20	7.86e-17	0
Risk factor	Diabetes	HbA1c	s_hba1c	seq.13094.75	RSPO3	lm	-0.0120819	0.00140456	1.04e-17	0.0527861	0.00860157	8.42e-10	3.37e-07	0
Risk factor	Diabetes	HbA1c	s_hba1c	seq.8427.118	RSPO3	lm	-0.0108423	0.00139721	1.03e-14	0.0434959	0.00903047	1.46e-06	0.000389	0
Risk factor	Diabetes	HbA1c	s_hba1c	seq.7145.1	ITIH3	lm	-0.01192	0.00141129	3.92e-17	-0.0160849	0.0039752	5.2e-05	0.0104062	1
Risk factor	Diabetes	HbA1c	s_hba1c	seq.3505.6	LTA|LTB	lm	-0.01042	0.00136871	3.19e-14	-0.0537187	0.0146202	0.000239	0.0381644	1
Risk factor	Lipids	HDL cholesterol	s_hdlc2	seq.21497.32	HYOU1	lm	-0.0374507	0.00618553	1.5e-09	-0.156682	0.0139504	2.86e-29	2.53e-26	1
Risk factor	Lipids	HDL cholesterol	s_hdlc2	seq.6391.52	LILRA3	lm	-0.032601	0.0059318	4.07e-08	-0.0421325	0.00378058	7.62e-29	3.38e-26	1
Risk factor	Lipids	HDL cholesterol	s_hdlc2	seq.15475.4	PLTP	lm	0.0532605	0.00586289	1.44e-19	0.0797777	0.00763606	1.5e-25	4.27e-23	1
Risk factor	Lipids	HDL cholesterol	s_hdlc2	seq.17685.9	APOA4	lm	0.110443	0.00586459	1.18e-76	-0.27527	0.0264077	1.93e-25	4.27e-23	0
Risk factor	Lipids	HDL cholesterol	s_hdlc2	seq.6256.9	LY6G6C	lm	-0.053122	0.00610469	4.29e-18	-0.197476	0.0199296	3.82e-23	6.76e-21	1
Risk factor	Lipids	HDL cholesterol	s_hdlc2	seq.9742.59	DDX39B	lm	-0.0420748	0.00591528	1.29e-12	-0.188201	0.0215554	2.52e-18	3.73e-16	1
Risk factor	Lipids	HDL cholesterol	s_hdlc2	seq.23686.44	CWF19L1	lm	-0.0471017	0.00596469	3.45e-15	0.0775051	0.0100966	1.64e-14	2.07e-12	0
Risk factor	Lipids	HDL cholesterol	s_hdlc2	seq.22367.17	C11orf49	lm	0.0739863	0.00647752	7.2e-30	0.122938	0.0161847	3.06e-14	3.38e-12	1
Risk factor	Lipids	HDL cholesterol	s_hdlc2	seq.15686.49	INHBC	lm	-0.0687764	0.00573833	1.11e-32	-0.0179524	0.00237039	3.63e-14	3.57e-12	1
Risk factor	Lipids	HDL cholesterol	s_hdlc2	seq.15640.54	TAGLN	lm	0.0914255	0.00717339	1.13e-36	0.120494	0.0163598	1.77e-13	1.42e-11	1
Risk factor	Lipids	HDL cholesterol	s_hdlc2	seq.9756.6	TAGLN	lm	0.0876199	0.0072735	5.39e-33	0.113848	0.0154575	1.77e-13	1.42e-11	1
Risk factor	Lipids	HDL cholesterol	s_hdlc2	seq.8953.47	HDGF	lm	-0.0360303	0.00614668	4.85e-09	-0.0412465	0.00602579	7.65e-12	5.65e-10	1
Risk factor	Lipids	HDL cholesterol	s_hdlc2	seq.17138.8	GSTA1	lm	-0.0639759	0.00578669	4.13e-28	0.0222913	0.00351856	2.37e-10	1.61e-08	0
Risk factor	Lipids	HDL cholesterol	s_hdlc2	seq.16927.9	F13A1|F13B	lm	0.0530066	0.00582673	1.28e-19	-0.0131889	0.00210607	3.79e-10	2.4e-08	0
Risk factor	Lipids	HDL cholesterol	s_hdlc2	seq.12446.49	GSTA1	lm	-0.0630416	0.00571005	4.88e-28	0.016761	0.00271107	6.31e-10	3.73e-08	0
Risk factor	Lipids	HDL cholesterol	s_hdlc2	seq.10833.64	HHIP	lm	0.145436	0.0054805	7.01e-146	-0.0513663	0.00851685	1.63e-09	9.02e-08	0
Risk factor	Lipids	HDL cholesterol	s_hdlc2	seq.13622.16	PPP2R5A	lm	0.189753	0.00543471	8.15e-241	-0.087961	0.0150337	4.89e-09	2.55e-07	0
Risk factor	Lipids	HDL cholesterol	s_hdlc2	seq.9017.58	LCT	lm	0.0414005	0.00596331	4.31e-12	-0.014397	0.00248267	6.67e-09	3.28e-07	0
Risk factor	Lipids	HDL cholesterol	s_hdlc2	seq.5633.65	LILRB2	lm	-0.0318918	0.00610412	1.81e-07	-0.0524562	0.00912345	8.95e-09	4.17e-07	1
Risk factor	Lipids	HDL cholesterol	s_hdlc2	seq.8687.26	TMEM106B	lm	0.0638316	0.00606921	1.28e-25	0.0452001	0.00790263	1.07e-08	4.73e-07	1
Risk factor	Lipids	HDL cholesterol	s_hdlc2	seq.8262.20	APOD	lm	0.195183	0.00543045	1.21e-253	0.0473519	0.00866485	4.63e-08	1.95e-06	1
Risk factor	Lipids	HDL cholesterol	s_hdlc2	seq.15386.7	FABP4	lm	-0.0829754	0.00735026	3.18e-29	-0.0867116	0.01618	8.36e-08	3.09e-06	1
Risk factor	Lipids	HDL cholesterol	s_hdlc2	seq.18397.5	AKR1C4	lm	-0.0506554	0.00585254	6.42e-18	0.0158667	0.00295995	8.3e-08	3.09e-06	0
Risk factor	Lipids	HDL cholesterol	s_hdlc2	seq.9851.9	FABP4	lm	-0.0765488	0.00678316	3.31e-29	-0.0763923	0.0142545	8.36e-08	3.09e-06	1
Risk factor	Lipids	HDL cholesterol	s_hdlc2	seq.2617.56	ERBB3	lm	0.0629263	0.00636922	7.98e-23	-0.0659648	0.0128704	2.97e-07	1.05e-05	0
Risk factor	Lipids	HDL cholesterol	s_hdlc2	seq.20585.5	CD300LG	lm	0.186941	0.00598527	6.74e-197	0.16255	0.0324712	5.56e-07	1.89e-05	1
Risk factor	Lipids	HDL cholesterol	s_hdlc2	seq.9962.1	CDHR5	lm	-0.0451246	0.00622815	4.93e-13	0.0600674	0.0122963	1.03e-06	3.39e-05	0
Risk factor	Lipids	HDL cholesterol	s_hdlc2	seq.3181.50	CTSS	lm	-0.047907	0.00589646	5.52e-16	-0.0362607	0.00762418	1.97e-06	6.25e-05	1
Risk factor	Lipids	HDL cholesterol	s_hdlc2	seq.19347.37	CA12	lm	0.0390176	0.00594338	5.7e-11	0.070309	0.0151559	3.5e-06	0.000107	1
Risk factor	Lipids	HDL cholesterol	s_hdlc2	seq.23148.100	LIPG	lm	-0.0935998	0.00587409	6.92e-56	-0.153275	0.0340113	6.59e-06	0.000195	1
Risk factor	Lipids	HDL cholesterol	s_hdlc2	seq.18181.2	TSSC4	lm	-0.0517118	0.00686598	5.85e-14	-0.0732429	0.0165371	9.47e-06	0.000271	1
Risk factor	Lipids	HDL cholesterol	s_hdlc2	seq.19356.20	TOM1L2	lm	-0.0396421	0.00581047	9.93e-12	0.0653814	0.0153818	2.13e-05	0.00059	0
Risk factor	Lipids	HDL cholesterol	s_hdlc2	seq.5658.64	F13B	lm	0.0528427	0.00567629	1.83e-20	-0.0148995	0.00356645	2.94e-05	0.000791	0
Risk factor	Lipids	HDL cholesterol	s_hdlc2	seq.10424.31	NPDC1	lm	-0.0385421	0.00722538	9.99e-08	-0.0803305	0.0194158	3.51e-05	0.000915	1
Risk factor	Lipids	HDL cholesterol	s_hdlc2	seq.20428.5	PHOSPHO1	lm	0.0293613	0.00627729	2.98e-06	0.042881	0.0107022	6.16e-05	0.00155838	1
Risk factor	Lipids	HDL cholesterol	s_hdlc2	seq.9380.2	PLA2G12B	lm	0.111066	0.00567589	2.07e-82	0.0392173	0.00990348	7.5e-05	0.00184499	1
Risk factor	Lipids	HDL cholesterol	s_hdlc2	seq.5028.59	CD163	lm	-0.0578147	0.00570686	6.62e-24	-0.102528	0.0261882	9.04e-05	0.00216434	1
Risk factor	Lipids	HDL cholesterol	s_hdlc2	seq.5532.53	FGFR1	lm	0.0812282	0.00626995	8.11e-38	-0.0713748	0.0184504	0.00011	0.00255347	0
Risk factor	Lipids	HDL cholesterol	s_hdlc2	seq.16758.96	HDGF	lm	-0.0509882	0.00619829	2.4e-16	-0.0371482	0.00978824	0.000148	0.00335162	1
Risk factor	Lipids	HDL cholesterol	s_hdlc2	seq.25080.16	UGT2B15	lm	-0.0561547	0.00574083	2.08e-22	0.0743505	0.0198398	0.000179	0.00395537	0
Risk factor	Lipids	HDL cholesterol	s_hdlc2	seq.10612.18	PLOD3	lm	-0.0347152	0.00594919	5.69e-09	-0.0481699	0.0131408	0.000247	0.005286	1
Risk factor	Lipids	HDL cholesterol	s_hdlc2	seq.24942.22	UNC13D	lm	0.0277898	0.00579334	1.66e-06	-0.0465652	0.0127169	0.000251	0.005286	0
Risk factor	Lipids	HDL cholesterol	s_hdlc2	seq.15427.35	LOXL3	lm	0.0261333	0.00565375	3.88e-06	0.0555814	0.0154366	0.000317	0.00654083	1
Risk factor	Lipids	HDL cholesterol	s_hdlc2	seq.3331.8	RGMB	lm	0.0434729	0.00675738	1.36e-10	0.0316495	0.00881175	0.000328	0.00661439	1
Risk factor	Lipids	HDL cholesterol	s_hdlc2	seq.11318.20	APOA5	lm	0.176051	0.00546063	1.4e-208	0.258959	0.0726316	0.000363	0.00715359	1
Risk factor	Lipids	HDL cholesterol	s_hdlc2	seq.6388.21	CCDC126	lm	0.174469	0.00513932	5.67e-229	-0.0160792	0.00452921	0.000385	0.007259	0
Risk factor	Lipids	HDL cholesterol	s_hdlc2	seq.7156.2	FUT10	lm	0.0419327	0.00598918	2.85e-12	0.00740851	0.00208639	0.000384	0.007259	1
Risk factor	Lipids	HDL cholesterol	s_hdlc2	seq.15491.20	CD248	lm	0.116673	0.00555018	2.47e-94	-0.0605214	0.0175845	0.000578	0.0106683	0
Risk factor	Lipids	HDL cholesterol	s_hdlc2	seq.7994.41	ERO1B	lm	-0.0595081	0.0055899	3.33e-26	-0.0165657	0.00486238	0.000657	0.0118802	1
Risk factor	Lipids	HDL cholesterol	s_hdlc2	seq.6904.14	LRRTM2	lm	0.0509797	0.00618736	2.16e-16	0.0561462	0.0165809	0.000709	0.0125581	1
Risk factor	Lipids	HDL cholesterol	s_hdlc2	seq.16916.19	SLITRK6	lm	0.0614915	0.00577437	3.22e-26	0.0197313	0.00588602	0.000802	0.0139266	1
Risk factor	Lipids	HDL cholesterol	s_hdlc2	seq.15513.108	PRSS8	lm	-0.0812818	0.0061495	2.85e-39	-0.031407	0.00954103	0.000996	0.0164765	1
Risk factor	Lipids	HDL cholesterol	s_hdlc2	seq.16322.10	MZB1	lm	-0.0346506	0.00598025	7.26e-09	0.0550161	0.0167256	0.00100421	0.0164765	0
Risk factor	Lipids	HDL cholesterol	s_hdlc2	seq.7780.34	MZB1	lm	-0.030379	0.00586555	2.31e-07	0.0630401	0.019165	0.00100421	0.0164765	0
Risk factor	Lipids	HDL cholesterol	s_hdlc2	seq.10391.1	ANGPTL3	lm	0.0794203	0.00630291	6.77e-36	0.022323	0.00690706	0.00122967	0.0196673	1
Risk factor	Lipids	HDL cholesterol	s_hdlc2	seq.5744.12	MENT	lm	0.105809	0.0060669	2.7e-66	0.043626	0.0135115	0.00124308	0.0196673	1
Risk factor	Lipids	HDL cholesterol	s_hdlc2	seq.18819.21	PPIC	lm	-0.0533136	0.00675755	3.65e-15	0.00933538	0.00290356	0.00130375	0.0197397	0
Risk factor	Lipids	HDL cholesterol	s_hdlc2	seq.8664.36	PKDCC	lm	-0.0508204	0.00632815	1.18e-15	-0.0481943	0.0149844	0.00129859	0.0197397	1
Risk factor	Lipids	HDL cholesterol	s_hdlc2	seq.8900.28	NEO1	lm	0.042161	0.00588522	8.9e-13	0.0311761	0.00970372	0.0013145	0.0197397	1
Risk factor	Lipids	HDL cholesterol	s_hdlc2	seq.15653.9	COL10A1	lm	0.0318416	0.00583134	4.96e-08	0.0320564	0.0100066	0.00135753	0.0200462	1
Risk factor	Lipids	HDL cholesterol	s_hdlc2	seq.5036.50	TNFAIP6	lm	0.0693295	0.00583851	4.05e-32	0.00775351	0.00243663	0.00146231	0.0209154	1
Risk factor	Lipids	HDL cholesterol	s_hdlc2	seq.6373.54	DLK1	lm	-0.03498	0.00620319	1.8e-08	-0.0163099	0.00512599	0.0014636	0.0209154	1
Risk factor	Lipids	HDL cholesterol	s_hdlc2	seq.6609.22	CNP	lm	0.0432289	0.00578227	8.89e-14	0.0291812	0.00918801	0.00149314	0.0209987	1
Risk factor	Lipids	HDL cholesterol	s_hdlc2	seq.3059.50	TNFSF13B	lm	-0.0586781	0.00580583	8.42e-24	-0.0452083	0.0142942	0.00156312	0.0216394	1
Risk factor	Lipids	HDL cholesterol	s_hdlc2	seq.24664.3	EMC10	lm	0.0849371	0.00607431	1.15e-43	-0.0809025	0.0256767	0.00162817	0.0221933	0
Risk factor	Lipids	HDL cholesterol	s_hdlc2	seq.23200.25	C1QTNF4	lm	0.0408304	0.0063589	1.47e-10	0.0604877	0.0192776	0.0017027	0.0228574	1
Risk factor	Lipids	HDL cholesterol	s_hdlc2	seq.4141.79	CXCL10	lm	-0.0324558	0.00580753	2.4e-08	-0.0369223	0.0118413	0.00182015	0.0240695	1
Risk factor	Lipids	HDL cholesterol	s_hdlc2	seq.13943.38	DPY30	lm	-0.0699417	0.00654648	2.23e-26	0.0492693	0.0159329	0.0019862	0.025879	0
Risk factor	Lipids	HDL cholesterol	s_hdlc2	seq.11696.7	CRABP2	lm	-0.0503882	0.00651864	1.28e-14	0.0286132	0.00930107	0.00209566	0.0261515	0
Risk factor	Lipids	HDL cholesterol	s_hdlc2	seq.16324.38	TLR1	lm	-0.0298867	0.00619971	1.47e-06	-0.0206524	0.00671191	0.00209113	0.0261515	1
Risk factor	Lipids	HDL cholesterol	s_hdlc2	seq.6448.36	SEMA3C	lm	-0.0896195	0.00667113	1.73e-40	-0.0328319	0.0106568	0.00206415	0.0261515	1
Risk factor	Lipids	HDL cholesterol	s_hdlc2	seq.3285.23	C1R	lm	-0.0807061	0.00579135	2.19e-43	-0.0124193	0.00405417	0.00218873	0.0269336	1
Risk factor	Lipids	HDL cholesterol	s_hdlc2	seq.19273.3	GSR	lm	0.0649398	0.00582274	1.43e-28	-0.0437839	0.0143446	0.00227108	0.0275641	0
Risk factor	Lipids	HDL cholesterol	s_hdlc2	seq.6496.60	DLK1	lm	-0.0324795	0.00613016	1.22e-07	-0.0159995	0.00525623	0.00233517	0.0279589	1
Risk factor	Lipids	HDL cholesterol	s_hdlc2	seq.6168.11	TP53	lm	-0.035069	0.00652345	7.95e-08	-0.0626745	0.0207865	0.00256853	0.0303429	1
Risk factor	Lipids	HDL cholesterol	s_hdlc2	seq.14066.49	MAGI2	lm	0.0340972	0.00601949	1.55e-08	0.0386344	0.0128825	0.00270882	0.0315791	1
Risk factor	Lipids	HDL cholesterol	s_hdlc2	seq.21341.19	CHMP4A	lm	-0.032261	0.00591572	5.16e-08	-0.0194393	0.00658983	0.00317884	0.0365773	1
Risk factor	Lipids	HDL cholesterol	s_hdlc2	seq.18398.1	AKR1D1	lm	-0.0478943	0.00568039	4.34e-17	-0.0448641	0.0152374	0.00323638	0.036762	1
Risk factor	Lipids	HDL cholesterol	s_hdlc2	seq.10819.108	FBLN1	lm	0.0341032	0.00617799	3.55e-08	-0.0263672	0.0091225	0.0038482	0.0431082	0
Risk factor	Lipids	HDL cholesterol	s_hdlc2	seq.19617.5	PTGR1	lm	-0.0643646	0.00593285	3.86e-27	-0.0130664	0.00452633	0.00389239	0.0431082	1
Risk factor	Lipids	HDL cholesterol	s_hdlc2	seq.11142.11	ANGPTL1	lm	0.0750211	0.00592352	3.05e-36	0.0242164	0.00842835	0.00406324	0.0439028	1
Risk factor	Lipids	HDL cholesterol	s_hdlc2	seq.6382.17	MANBA	lm	0.0418663	0.00592315	1.77e-12	0.0180803	0.00628963	0.00404516	0.0439028	1
Risk factor	Lipids	HDL cholesterol	s_hdlc2	seq.11333.82	ARHGAP25	lm	-0.0363271	0.00594206	1.04e-09	-0.0411967	0.0144751	0.00442657	0.0468068	1
Risk factor	Lipids	HDL cholesterol	s_hdlc2	seq.12558.3	UBASH3B	lm	0.0311889	0.00563448	3.25e-08	-0.129042	0.0454138	0.0044905	0.0468068	0
Risk factor	Lipids	HDL cholesterol	s_hdlc2	seq.21439.37	HCLS1	lm	-0.0318365	0.00567826	2.16e-08	-0.0390523	0.0137307	0.00445295	0.0468068	1
Risk factor	Lipids	HDL cholesterol	s_hdlc2	seq.5491.12	SPOCK2	lm	0.0374963	0.00611278	9.18e-10	-0.0318029	0.0112642	0.00475243	0.0489611	0
Risk factor	Diabetes	Fasting insulin	s_insulin	seq.11203.97	PKLR	lm	1.12155	0.151055	1.31e-13	-0.0449679	0.0107849	3.05e-05	0.024174	0
Risk factor	Lipids	LDL cholesterol	s_ldl	seq.22816.4	TRIM54	lm	0.0997567	0.0128075	8.06e-15	0.264451	0.0169836	1.15e-54	9.33e-52	1
Risk factor	Lipids	LDL cholesterol	s_ldl	seq.8288.27	APOH	lm	-0.0735987	0.0129351	1.34e-08	-0.0746696	0.0051847	5.03e-47	2.05e-44	1
Risk factor	Lipids	LDL cholesterol	s_ldl	seq.22403.13	H2BC12	lm	-0.0653662	0.0126913	2.69e-07	0.148075	0.014142	1.18e-25	3.2e-23	0
Risk factor	Lipids	LDL cholesterol	s_ldl	seq.7948.129	GLTPD2	lm	0.0959764	0.012981	1.65e-13	0.0501995	0.00504119	2.33e-23	4.74e-21	1
Risk factor	Lipids	LDL cholesterol	s_ldl	seq.12675.14	DARS1	lm	-0.056442	0.0122356	4.06e-06	0.0942289	0.0101606	1.79e-20	2.92e-18	0
Risk factor	Lipids	LDL cholesterol	s_ldl	seq.22468.54	H2AC11	lm	-0.0652403	0.0129387	4.75e-07	0.132765	0.0152798	3.66e-18	4.96e-16	0
Risk factor	Lipids	LDL cholesterol	s_ldl	seq.17514.48	RAB21	lm	-0.101142	0.0123842	3.91e-16	-0.127007	0.0148435	1.16e-17	1.35e-15	1
Risk factor	Lipids	LDL cholesterol	s_ldl	seq.15640.54	TAGLN	lm	-0.130355	0.0152403	1.54e-17	0.139344	0.0164547	2.49e-17	2.25e-15	0
Risk factor	Lipids	LDL cholesterol	s_ldl	seq.9756.6	TAGLN	lm	-0.124629	0.0154379	8.41e-16	0.131659	0.0155471	2.49e-17	2.25e-15	0
Risk factor	Lipids	LDL cholesterol	s_ldl	seq.5231.79	PCSK9	lm	0.101532	0.0138178	2.32e-13	0.34588	0.0414007	6.57e-17	5.35e-15	1
Risk factor	Lipids	LDL cholesterol	s_ldl	seq.3580.25	SERPINA1	lm	-0.0981961	0.0124551	3.81e-15	-0.0291098	0.00381468	2.33e-14	1.69e-12	1
Risk factor	Lipids	LDL cholesterol	s_ldl	seq.8246.9	PCSK9	lm	0.124381	0.013914	5.3e-19	0.371874	0.0487882	2.49e-14	1.69e-12	1
Risk factor	Lipids	LDL cholesterol	s_ldl	seq.11830.48	PTPN11	lm	-0.0735913	0.013005	1.6e-08	0.189666	0.0253906	8.02e-14	5.02e-12	0
Risk factor	Lipids	LDL cholesterol	s_ldl	seq.15449.33	TIMD4	lm	-0.0753204	0.0120589	4.53e-10	-0.115258	0.0161861	1.07e-12	6.23e-11	1
Risk factor	Lipids	LDL cholesterol	s_ldl	seq.24942.22	UNC13D	lm	-0.0801586	0.0121878	5.26e-11	0.0861011	0.0126292	9.26e-12	5.02e-10	0
Risk factor	Lipids	LDL cholesterol	s_ldl	seq.15391.114	GAS6	lm	-0.166907	0.0121184	1.95e-42	-0.0620194	0.00939227	4.02e-11	2.04e-09	1
Risk factor	Lipids	LDL cholesterol	s_ldl	seq.3435.53	FN1	lm	0.148199	0.0122614	3.35e-33	0.0329744	0.00512599	1.25e-10	5.99e-09	1
Risk factor	Lipids	LDL cholesterol	s_ldl	seq.3434.34	FN1	lm	0.135484	0.0124369	2.39e-27	0.0339115	0.00531519	1.77e-10	7.99e-09	1
Risk factor	Lipids	LDL cholesterol	s_ldl	seq.20585.5	CD300LG	lm	-0.0788716	0.0137573	1.04e-08	0.0289912	0.00508757	1.21e-08	5.17e-07	0
Risk factor	Lipids	LDL cholesterol	s_ldl	seq.20576.71	FZD7	lm	-0.104598	0.0148737	2.28e-12	0.100206	0.0179544	2.39e-08	9.71e-07	0
Risk factor	Lipids	LDL cholesterol	s_ldl	seq.9380.2	PLA2G12B	lm	0.190472	0.012145	3.14e-54	0.0551567	0.00995718	3.04e-08	1.18e-06	1
Risk factor	Lipids	LDL cholesterol	s_ldl	seq.5028.59	CD163	lm	-0.0717926	0.0121009	3.16e-09	0.0539374	0.0100569	8.17e-08	3.02e-06	0
Risk factor	Lipids	LDL cholesterol	s_ldl	seq.20064.24	FN1	lm	0.170154	0.0131409	8.86e-38	0.0268186	0.00505734	1.14e-07	4.03e-06	1
Risk factor	Lipids	LDL cholesterol	s_ldl	seq.4131.72	FN1	lm	0.17984	0.0131634	8.59e-42	0.0279794	0.00537292	1.91e-07	6.48e-06	1
Risk factor	Lipids	LDL cholesterol	s_ldl	seq.25273.80	CALD1	lm	-0.0885818	0.0138311	1.64e-10	-0.0660988	0.0134788	9.39e-07	3.05e-05	1
Risk factor	Lipids	LDL cholesterol	s_ldl	seq.5312.49	APOE	lm	0.240869	0.0122693	6.41e-83	0.495324	0.101369	1.03e-06	3.21e-05	1
Risk factor	Lipids	LDL cholesterol	s_ldl	seq.6042.52	TNC	lm	-0.0931552	0.0123744	6.01e-14	0.0116995	0.00246698	2.11e-06	6.36e-05	0
Risk factor	Lipids	LDL cholesterol	s_ldl	seq.9800.20	NDUFB8	lm	0.0727935	0.0133373	5.04e-08	0.0653995	0.01384	2.3e-06	6.67e-05	1
Risk factor	Lipids	LDL cholesterol	s_ldl	seq.24931.9	EPS8L3	lm	-0.101848	0.0122249	1.01e-16	-0.0388307	0.00837195	3.51e-06	9.85e-05	1
Risk factor	Lipids	LDL cholesterol	s_ldl	seq.7131.207	TNC	lm	-0.0778868	0.0121152	1.4e-10	0.00775122	0.00170365	5.37e-06	0.000146	0
Risk factor	Lipids	LDL cholesterol	s_ldl	seq.7999.23	ENTPD1	lm	-0.13129	0.0124463	9.23e-26	-0.0316089	0.00726681	1.36e-05	0.000357	1
Risk factor	Lipids	LDL cholesterol	s_ldl	seq.6431.68	PCYOX1	lm	0.220729	0.012117	5.53e-72	0.0112275	0.00261983	1.82e-05	0.000463	1
Risk factor	Lipids	LDL cholesterol	s_ldl	seq.8403.18	FASN	lm	-0.080549	0.011907	1.48e-11	0.0533208	0.0126435	2.47e-05	0.000609	0
Risk factor	Lipids	LDL cholesterol	s_ldl	seq.15475.4	PLTP	lm	-0.0567402	0.0124777	5.55e-06	-0.0160828	0.0038795	3.39e-05	0.00081	1
Risk factor	Lipids	LDL cholesterol	s_ldl	seq.19371.18	MAPRE1	lm	-0.0584097	0.0122167	1.79e-06	0.0564178	0.0139343	5.15e-05	0.00119559	0
Risk factor	Lipids	LDL cholesterol	s_ldl	seq.20921.1	GIPC2	lm	-0.0800603	0.0125544	1.96e-10	-0.00899135	0.00222437	5.3e-05	0.00119588	1
Risk factor	Lipids	LDL cholesterol	s_ldl	seq.3320.49	IGFBP7	lm	-0.086623	0.0127261	1.11e-11	0.0196883	0.00503492	9.22e-05	0.00202499	0
Risk factor	Lipids	LDL cholesterol	s_ldl	seq.25036.10	RANGAP1	lm	-0.0634656	0.012305	2.59e-07	0.0571662	0.0154374	0.000213	0.00455665	0
Risk factor	Lipids	LDL cholesterol	s_ldl	seq.2638.12	CSF1R	lm	-0.0887133	0.0123463	7.62e-13	-0.0425143	0.0115028	0.000219	0.00456581	1
Risk factor	Lipids	LDL cholesterol	s_ldl	seq.5452.71	ASGR1	lm	-0.100793	0.0141135	1.05e-12	0.15266	0.0426752	0.000347	0.00705773	0
Risk factor	Lipids	LDL cholesterol	s_ldl	seq.22367.17	C11orf49	lm	0.091047	0.0137731	4.2e-11	-0.0578455	0.0162707	0.000378	0.00716401	0
Risk factor	Lipids	LDL cholesterol	s_ldl	seq.24901.4	VIL1	lm	-0.0675142	0.0124123	5.59e-08	0.0193688	0.00544933	0.000379	0.00716401	0
Risk factor	Lipids	LDL cholesterol	s_ldl	seq.5675.6	TNC	lm	-0.0817354	0.0120937	1.54e-11	0.00532419	0.00149457	0.000368	0.00716401	0
Risk factor	Lipids	LDL cholesterol	s_ldl	seq.15468.14	CFHR1	lm	-0.128156	0.0123991	8.29e-25	0.0102936	0.00294245	0.000468	0.00865082	0
Risk factor	Lipids	LDL cholesterol	s_ldl	seq.3795.6	ADAM9	lm	-0.0832293	0.012661	5.38e-11	0.0489164	0.014177	0.00056	0.0101125	0
Risk factor	Lipids	LDL cholesterol	s_ldl	seq.19356.20	TOM1L2	lm	0.0811411	0.012246	3.79e-11	-0.0532994	0.015499	0.000584	0.010323	0
Risk factor	Lipids	LDL cholesterol	s_ldl	seq.10527.22	DHX9	lm	0.0640635	0.0129929	8.44e-07	-0.058909	0.0173769	0.000699	0.0120871	0
Risk factor	Lipids	LDL cholesterol	s_ldl	seq.22037.47	EFHD2	lm	-0.0844342	0.0136627	6.89e-10	-0.0291098	0.00871249	0.000834	0.0141309	1
Risk factor	Lipids	LDL cholesterol	s_ldl	seq.16753.46	COL6A2	lm	-0.0867306	0.0130486	3.3e-11	-0.0157843	0.00474493	0.000879	0.0143236	1
Risk factor	Lipids	LDL cholesterol	s_ldl	seq.9002.36	SERPINA11	lm	-0.102453	0.0132039	1.02e-14	-0.011769	0.00353846	0.000881	0.0143236	1
Risk factor	Lipids	LDL cholesterol	s_ldl	seq.16621.77	NAXE	lm	-0.0897992	0.0138689	1.03e-10	0.0121907	0.00371025	0.00101734	0.0162176	0
Risk factor	Lipids	LDL cholesterol	s_ldl	seq.5900.11	HINT1	lm	-0.0837855	0.0125188	2.41e-11	0.0393062	0.0119893	0.00104385	0.0163202	0
Risk factor	Lipids	LDL cholesterol	s_ldl	seq.5090.49	LILRB1	lm	-0.0620374	0.0129857	1.82e-06	0.00601074	0.00186738	0.00128726	0.0197461	0
Risk factor	Lipids	LDL cholesterol	s_ldl	seq.3316.58	SERPIND1	lm	0.0615889	0.0126122	1.07e-06	-0.0806646	0.025198	0.00136841	0.0206021	0
Risk factor	Lipids	LDL cholesterol	s_ldl	seq.4929.55	SHBG	lm	-0.0739616	0.0126843	5.83e-09	-0.0329901	0.0103368	0.00141529	0.0209205	1
Risk factor	Lipids	LDL cholesterol	s_ldl	seq.9278.9	CXCL12	lm	-0.135164	0.0123214	1.05e-27	-0.047858	0.0151489	0.00158215	0.0229694	1
Risk factor	Lipids	LDL cholesterol	s_ldl	seq.2982.82	LGALS4	lm	-0.0703669	0.0130198	6.78e-08	0.0286721	0.00912715	0.00168139	0.0239819	0
Risk factor	Lipids	LDL cholesterol	s_ldl	seq.11493.169	DYNLL2	lm	-0.127069	0.0125941	1e-23	-0.0274711	0.00878092	0.00175702	0.0246286	1
Risk factor	Lipids	LDL cholesterol	s_ldl	seq.20091.138	EFNA1	lm	-0.143458	0.0143677	2.84e-23	-0.0382545	0.0125288	0.00226323	0.0311865	1
Risk factor	Lipids	LDL cholesterol	s_ldl	seq.13682.47	CSF1R	lm	-0.0950749	0.0124613	2.77e-14	-0.037388	0.0122951	0.00235883	0.0319622	1
Risk factor	Lipids	LDL cholesterol	s_ldl	seq.5738.25	TNC	lm	-0.0927638	0.0121983	3.35e-14	0.0134842	0.00451531	0.00282356	0.037632	0
Risk factor	Lipids	LDL cholesterol	s_ldl	seq.17694.32	PSME2	lm	-0.0734561	0.0121977	1.84e-09	0.0178674	0.00601819	0.00298873	0.0391909	0
Risk factor	Lipids	LDL cholesterol	s_ldl	seq.8330.1	LRP11	lm	-0.0977167	0.0135457	6.2e-13	-0.00811185	0.00274517	0.00312711	0.0403546	1
Risk factor	Lipids	LDL cholesterol	s_ldl	seq.3593.72	CASP3	lm	-0.0598756	0.0122995	1.16e-06	-0.0317986	0.0107857	0.00319612	0.0404972	1
Risk factor	Lipids	LDL cholesterol	s_ldl	seq.6713.4	LRP11	lm	-0.0966369	0.0133813	5.85e-13	-0.00754318	0.00256204	0.00323778	0.0404972	1
Risk factor	Lipids	LDL cholesterol	s_ldl	seq.9275.2	SIGLEC5	lm	-0.0733315	0.0125084	4.83e-09	-0.00469471	0.00160989	0.00354367	0.0436516	1
Risk factor	Lipids	LDL cholesterol	s_ldl	seq.2870.29	RAC1	lm	-0.0533874	0.0118062	6.26e-06	0.0456542	0.0157449	0.00373626	0.045337	0
Risk factor	Lipids	LDL cholesterol	s_ldl	seq.15653.9	COL10A1	lm	-0.0656166	0.012296	9.87e-08	0.033751	0.0117456	0.00405962	0.0485363	0
Risk factor	Lipids	Triglycerides	s_tg	seq.22816.4	TRIM54	lm	0.105188	0.00915308	3.26e-30	0.960742	0.0167564	0	0	1
Risk factor	Lipids	Triglycerides	s_tg	seq.3796.79	ANGPTL4	lm	0.0451078	0.00887958	3.9e-07	0.645492	0.0134151	0	0	1
Risk factor	Lipids	Triglycerides	s_tg	seq.6256.9	LY6G6C	lm	0.0591613	0.00929276	2.1e-10	0.318709	0.0196724	4.98e-59	1.78e-56	1
Risk factor	Lipids	Triglycerides	s_tg	seq.18814.21	INHBA|INHBC	lm	0.0849001	0.0086837	2.17e-22	0.13105	0.00935461	1.37e-44	3.68e-42	1
Risk factor	Lipids	Triglycerides	s_tg	seq.15542.19	CKMT1A	lm	-0.0664983	0.00876004	3.72e-14	-0.194319	0.0143071	5.12e-42	1.1e-39	1
Risk factor	Lipids	Triglycerides	s_tg	seq.8288.27	APOH	lm	-0.0600522	0.00930354	1.18e-10	0.0469699	0.00378354	2.19e-35	3.91e-33	0
Risk factor	Lipids	Triglycerides	s_tg	seq.15640.54	TAGLN	lm	-0.169144	0.0108017	4.49e-54	0.1893	0.0162307	1.97e-31	2.64e-29	0
Risk factor	Lipids	Triglycerides	s_tg	seq.9756.6	TAGLN	lm	-0.16319	0.0109582	3.54e-49	0.178859	0.0153355	1.97e-31	2.64e-29	0
Risk factor	Lipids	Triglycerides	s_tg	seq.22367.17	C11orf49	lm	-0.0602525	0.00989098	1.2e-09	-0.164106	0.0160471	1.51e-24	1.8e-22	1
Risk factor	Lipids	Triglycerides	s_tg	seq.9380.2	PLA2G12B	lm	0.0519718	0.00888647	5.26e-09	-0.0932696	0.00983833	2.54e-21	2.72e-19	0
Risk factor	Lipids	Triglycerides	s_tg	seq.15686.49	INHBC	lm	0.0902786	0.00873407	8.24e-25	0.0154927	0.00182236	1.87e-17	1.83e-15	1
Risk factor	Lipids	Triglycerides	s_tg	seq.8280.238	VTN	lm	0.0784534	0.00916215	1.42e-17	-0.11224	0.0138591	5.56e-16	4.97e-14	0
Risk factor	Lipids	Triglycerides	s_tg	seq.17138.8	GSTA1	lm	0.167801	0.00857663	2.18e-82	-0.0316542	0.00417191	3.26e-14	2.69e-12	0
Risk factor	Lipids	Triglycerides	s_tg	seq.7948.129	GLTPD2	lm	0.180633	0.0090702	3.42e-85	0.0467521	0.00622798	6.06e-14	4.64e-12	1
Risk factor	Lipids	Triglycerides	s_tg	seq.15449.33	TIMD4	lm	-0.0889838	0.00856952	5.07e-25	-0.113095	0.015645	4.87e-13	3.49e-11	1
Risk factor	Lipids	Triglycerides	s_tg	seq.11318.20	APOA5	lm	-0.135799	0.0088595	6.2e-52	-0.57234	0.0832423	6.17e-12	4.14e-10	1
Risk factor	Lipids	Triglycerides	s_tg	seq.11629.36	TRAF4	lm	-0.040408	0.0086706	3.23e-06	0.0839607	0.012507	1.91e-11	1.2e-09	0
Risk factor	Lipids	Triglycerides	s_tg	seq.12446.49	GSTA1	lm	0.165185	0.00846396	5.3e-82	-0.02814	0.0042624	4.06e-11	2.42e-09	0
Risk factor	Lipids	Triglycerides	s_tg	seq.15386.7	FABP4	lm	0.1205	0.0111608	6.73e-27	0.101131	0.016085	3.23e-10	1.73e-08	1
Risk factor	Lipids	Triglycerides	s_tg	seq.9851.9	FABP4	lm	0.127506	0.0102645	5.99e-35	0.0890957	0.0141708	3.23e-10	1.73e-08	1
Risk factor	Lipids	Triglycerides	s_tg	seq.4929.55	SHBG	lm	-0.224916	0.0085971	4.41e-142	-0.0495647	0.00843916	4.28e-09	2.18e-07	1
Risk factor	Lipids	Triglycerides	s_tg	seq.13083.18	VARS1	lm	0.180333	0.00906383	4.92e-85	0.0850865	0.0146721	6.66e-09	3.11e-07	1
Risk factor	Lipids	Triglycerides	s_tg	seq.3506.49	LTA|LTB	lm	0.0667428	0.0104793	2.06e-10	0.0856477	0.0147688	6.66e-09	3.11e-07	1
Risk factor	Lipids	Triglycerides	s_tg	seq.8932.1	ENTPD6	lm	0.0818002	0.00932976	2.42e-18	0.0608836	0.0105624	8.21e-09	3.67e-07	1
Risk factor	Lipids	Triglycerides	s_tg	seq.9531.24	LST1	lm	-0.0584952	0.00945714	6.66e-10	-0.102491	0.0178561	9.48e-09	4.07e-07	1
Risk factor	Lipids	Triglycerides	s_tg	seq.18397.5	AKR1C4	lm	0.111664	0.00880852	2.63e-36	0.0205925	0.00360658	1.13e-08	4.67e-07	1
Risk factor	Lipids	Triglycerides	s_tg	seq.20585.5	CD300LG	lm	-0.175569	0.00957518	6.97e-73	-0.133194	0.024531	5.65e-08	2.24e-06	1
Risk factor	Lipids	Triglycerides	s_tg	seq.15391.114	GAS6	lm	-0.184669	0.00850955	3.73e-100	-0.0845385	0.0160153	1.3e-07	4.99e-06	1
Risk factor	Lipids	Triglycerides	s_tg	seq.14073.31	HPX	lm	-0.131822	0.00976738	7.64e-41	-0.0842702	0.016079	1.6e-07	5.91e-06	1
Risk factor	Lipids	Triglycerides	s_tg	seq.7909.37	SHBG	lm	-0.231898	0.00845588	4.63e-155	-0.0537428	0.0106415	4.41e-07	1.58e-05	1
Risk factor	Lipids	Triglycerides	s_tg	seq.9962.1	CDHR5	lm	0.107601	0.00940194	5.59e-30	-0.0610101	0.0122484	6.32e-07	2.19e-05	0
Risk factor	Lipids	Triglycerides	s_tg	seq.7832.181	PDIA3	lm	0.111968	0.00882208	2.19e-36	0.0393962	0.00812143	1.23e-06	4.12e-05	1
Risk factor	Lipids	Triglycerides	s_tg	seq.8900.28	NEO1	lm	-0.11242	0.00883309	1.41e-36	-0.0413597	0.00870713	2.03e-06	6.61e-05	1
Risk factor	Lipids	Triglycerides	s_tg	seq.19356.20	TOM1L2	lm	0.0802266	0.00876368	7.62e-20	-0.0711132	0.0152616	3.17e-06	0.0001	0
Risk factor	Lipids	Triglycerides	s_tg	seq.13624.17	NADK	lm	-0.0536642	0.00893985	2.07e-09	0.0289097	0.00630461	4.53e-06	0.000139	0
Risk factor	Lipids	Triglycerides	s_tg	seq.23686.44	CWF19L1	lm	0.0560067	0.00906852	7.06e-10	0.0456925	0.0100408	5.35e-06	0.000159	1
Risk factor	Lipids	Triglycerides	s_tg	seq.24942.22	UNC13D	lm	-0.072961	0.0087505	9.52e-17	0.0557796	0.0124466	7.41e-06	0.000215	0
Risk factor	Lipids	Triglycerides	s_tg	seq.20187.10	ITGAV|ITGB3	lm	-0.165163	0.00856543	3.73e-80	0.039464	0.00887165	8.65e-06	0.000244	0
Risk factor	Lipids	Triglycerides	s_tg	seq.12041.33	HSPA1L	lm	0.0551653	0.00912182	1.57e-09	0.0681196	0.0153765	9.42e-06	0.000259	1
Risk factor	Lipids	Triglycerides	s_tg	seq.8007.19	CTSB	lm	-0.134634	0.00899275	1.13e-49	0.0208737	0.00478732	1.3e-05	0.000349	0
Risk factor	Lipids	Triglycerides	s_tg	seq.17772.7	UBD	lm	0.0811127	0.00951792	2.02e-17	0.0651204	0.0149931	1.4e-05	0.000367	1
Risk factor	Lipids	Triglycerides	s_tg	seq.5620.13	PAM	lm	-0.0451629	0.00892554	4.33e-07	-0.0066247	0.0015315	1.52e-05	0.00038	1
Risk factor	Lipids	Triglycerides	s_tg	seq.6366.38	TXNDC15	lm	-0.0687993	0.00908472	4.27e-14	0.0318468	0.00735725	1.5e-05	0.00038	0
Risk factor	Lipids	Triglycerides	s_tg	seq.8427.118	RSPO3	lm	-0.0837762	0.00912675	6.07e-20	0.0622613	0.0145211	1.81e-05	0.00044	0
Risk factor	Lipids	Triglycerides	s_tg	seq.15573.110	NCAN	lm	-0.111524	0.0088619	8.2e-36	0.191063	0.0451238	2.29e-05	0.000547	0
Risk factor	Lipids	Triglycerides	s_tg	seq.5036.50	TNFAIP6	lm	-0.198293	0.00855372	2.24e-113	-0.0106366	0.00254921	3.01e-05	0.000703	1
Risk factor	Lipids	Triglycerides	s_tg	seq.16919.1	DBI	lm	0.127314	0.0109696	8.94e-31	0.0600275	0.0146157	4.01e-05	0.000915	1
Risk factor	Lipids	Triglycerides	s_tg	seq.16916.19	SLITRK6	lm	-0.14606	0.0086236	1e-62	-0.0218805	0.0054565	6.07e-05	0.00135734	1
Risk factor	Lipids	Triglycerides	s_tg	seq.17685.9	APOA4	lm	-0.0870284	0.00910187	1.72e-21	0.398839	0.100396	7.11e-05	0.00155643	0
Risk factor	Lipids	Triglycerides	s_tg	seq.11142.11	ANGPTL1	lm	-0.106957	0.00899085	3.15e-32	-0.0115371	0.00291652	7.63e-05	0.00163725	1
Risk factor	Lipids	Triglycerides	s_tg	seq.7131.207	TNC	lm	-0.0676165	0.00870741	9.69e-15	0.00752615	0.00190861	8.04e-05	0.00169114	0
Risk factor	Lipids	Triglycerides	s_tg	seq.3191.50	WFIKKN1	lm	-0.0434128	0.00880535	8.46e-07	0.0712301	0.0181323	8.55e-05	0.00173162	0
Risk factor	Lipids	Triglycerides	s_tg	seq.4719.58	PDIA3	lm	0.0547489	0.00909103	1.83e-09	0.0605845	0.0154188	8.52e-05	0.00173162	1
Risk factor	Lipids	Triglycerides	s_tg	seq.7050.5	NEGR1	lm	-0.15574	0.0089531	5.67e-66	-0.0399534	0.0102231	9.3e-05	0.00184806	1
Risk factor	Lipids	Triglycerides	s_tg	seq.16610.13	LRP10	lm	-0.100036	0.0112488	8e-19	-0.0747585	0.0191898	9.79e-05	0.00190997	1
Risk factor	Lipids	Triglycerides	s_tg	seq.17327.3	CNPY3	lm	-0.0598832	0.0093331	1.52e-10	-0.0260348	0.00670428	0.000103	0.00197441	1
Risk factor	Lipids	Triglycerides	s_tg	seq.10339.48	ENO2	lm	-0.0601968	0.00893501	1.78e-11	0.0580799	0.0151115	0.000121	0.0022839	0
Risk factor	Lipids	Triglycerides	s_tg	seq.5091.28	LILRB2	lm	-0.0565973	0.00876221	1.15e-10	0.00855209	0.00225755	0.000152	0.00280701	0
Risk factor	Lipids	Triglycerides	s_tg	seq.21734.36	C1GALT1|C1GALT1C1	lm	-0.100493	0.0105454	2.34e-21	0.0300135	0.008038	0.000189	0.00336919	0
Risk factor	Lipids	Triglycerides	s_tg	seq.5738.25	TNC	lm	-0.084233	0.00875005	9.26e-22	0.0155094	0.00415381	0.000189	0.00336919	0
Risk factor	Lipids	Triglycerides	s_tg	seq.6382.17	MANBA	lm	-0.0793739	0.00897128	1.2e-18	-0.0190096	0.00509651	0.000192	0.00336919	1
Risk factor	Lipids	Triglycerides	s_tg	seq.5353.89	IL1RN	lm	0.15952	0.00850049	3.79e-76	0.0211013	0.00566387	0.000195	0.0033722	1
Risk factor	Lipids	Triglycerides	s_tg	seq.5124.69	ICAM5	lm	-0.0682253	0.00867635	4.49e-15	-0.00905654	0.00245877	0.00023	0.00392032	1
Risk factor	Lipids	Triglycerides	s_tg	seq.19371.18	MAPRE1	lm	-0.0406801	0.00879278	3.81e-06	0.0501414	0.0137621	0.000269	0.00451047	0
Risk factor	Lipids	Triglycerides	s_tg	seq.4234.8	IL1RL1	lm	-0.048387	0.00941456	2.85e-07	0.00716703	0.00197467	0.000284	0.00468808	0
Risk factor	Lipids	Triglycerides	s_tg	seq.13094.75	RSPO3	lm	-0.107752	0.00910039	6.02e-32	0.0738248	0.0203645	0.000289	0.00469488	0
Risk factor	Lipids	Triglycerides	s_tg	seq.6470.19	FBLN1	lm	-0.158727	0.00852139	4.39e-75	0.0246505	0.00697216	0.000407	0.00651659	0
Risk factor	Lipids	Triglycerides	s_tg	seq.19558.10	LRP4	lm	-0.0808373	0.00877708	4.58e-20	-0.0359249	0.0102963	0.000485	0.00764765	1
Risk factor	Lipids	Triglycerides	s_tg	seq.20444.12	TPPP3	lm	-0.0690225	0.00979004	2.01e-12	0.0344267	0.00992062	0.00052	0.00785922	0
Risk factor	Lipids	Triglycerides	s_tg	seq.5813.58	EPO	lm	-0.0485751	0.00860016	1.71e-08	-0.056981	0.0164166	0.000519	0.00785922	1
Risk factor	Lipids	Triglycerides	s_tg	seq.8245.27	ICAM5	lm	-0.0568949	0.00860289	4.12e-11	-0.00707149	0.002037	0.000518	0.00785922	1
Risk factor	Lipids	Triglycerides	s_tg	seq.6042.52	TNC	lm	-0.104863	0.00883647	4.42e-32	0.0101485	0.00294322	0.000565	0.00841327	0
Risk factor	Lipids	Triglycerides	s_tg	seq.5124.62	ICAM5	lm	-0.0583096	0.00885435	4.97e-11	-0.00858558	0.0024937	0.000575	0.00845901	1
Risk factor	Lipids	Triglycerides	s_tg	seq.21567.214	C1QTNF4	lm	-0.0909047	0.00892922	4.01e-24	-0.0576374	0.0168811	0.000639	0.00927167	1
Risk factor	Lipids	Triglycerides	s_tg	seq.10382.1	ANGPTL3	lm	-0.044061	0.00923128	1.86e-06	0.133542	0.0392112	0.00066	0.00944107	0
Risk factor	Lipids	Triglycerides	s_tg	seq.24255.38	EPN1	lm	-0.0480041	0.00943095	3.7e-07	-0.0528349	0.0157865	0.000817	0.0115405	1
Risk factor	Lipids	Triglycerides	s_tg	seq.5491.12	SPOCK2	lm	-0.0589805	0.009267	2.12e-10	0.0251375	0.00754826	0.000868	0.0120919	0
Risk factor	Lipids	Triglycerides	s_tg	seq.10819.108	FBLN1	lm	-0.112922	0.0092475	7.64e-34	0.0297833	0.00904776	0.000996	0.0135485	0
Risk factor	Lipids	Triglycerides	s_tg	seq.19273.3	GSR	lm	-0.136148	0.00873953	1.51e-53	0.0367898	0.0111825	0.00100205	0.0135485	0
Risk factor	Lipids	Triglycerides	s_tg	seq.7156.2	FUT10	lm	-0.0820271	0.00905856	1.87e-19	-0.0061644	0.001875	0.00101014	0.0135485	1
Risk factor	Lipids	Triglycerides	s_tg	seq.5452.71	ASGR1	lm	0.183865	0.00988102	6.12e-75	0.0422706	0.0129416	0.00108982	0.0144368	1
Risk factor	Lipids	Triglycerides	s_tg	seq.9829.91	SULT2A1	lm	0.079355	0.00877618	2.11e-19	0.0583502	0.0178836	0.00110328	0.0144368	1
Risk factor	Lipids	Triglycerides	s_tg	seq.10974.20	SPINK7	lm	-0.147889	0.00955668	7.04e-53	-0.0367868	0.0114943	0.00137224	0.0177399	1
Risk factor	Lipids	Triglycerides	s_tg	seq.2828.82	SPINT1	lm	-0.0767705	0.00919461	8.64e-17	-0.0222812	0.00703081	0.00152924	0.0195343	1
Risk factor	Lipids	Triglycerides	s_tg	seq.15491.20	CD248	lm	-0.174388	0.00843475	2e-91	0.05376	0.0172507	0.00183074	0.023	0
Risk factor	Lipids	Triglycerides	s_tg	seq.23200.25	C1QTNF4	lm	-0.107123	0.00957408	9.62e-29	-0.0339622	0.010917	0.00186487	0.023	1
Risk factor	Lipids	Triglycerides	s_tg	seq.4487.1	FGF7	lm	-0.106089	0.00881641	6.31e-33	0.0279239	0.00896884	0.00184925	0.023	0
Risk factor	Lipids	Triglycerides	s_tg	seq.4355.13	DAPK2	lm	0.0508191	0.00906223	2.15e-08	-0.048753	0.0157451	0.00195887	0.0238849	0
Risk factor	Lipids	Triglycerides	s_tg	seq.6414.8	OAF	lm	0.0820037	0.00925793	1.09e-18	0.00878339	0.00284632	0.00202957	0.0244689	1
Risk factor	Lipids	Triglycerides	s_tg	seq.5675.6	TNC	lm	-0.0640194	0.00869745	2.11e-13	0.00522015	0.00169595	0.00208394	0.0248451	0
Risk factor	Lipids	Triglycerides	s_tg	seq.6060.2	PIP	lm	-0.0435799	0.00890855	1.03e-06	0.011751	0.00383396	0.00217687	0.025668	0
Risk factor	Lipids	Triglycerides	s_tg	seq.6260.14	TNC	lm	-0.095393	0.00877476	3.04e-27	0.015058	0.00494767	0.00233882	0.0271413	0
Risk factor	Lipids	Triglycerides	s_tg	seq.7915.31	APLP2	lm	-0.0498323	0.00928878	8.45e-08	0.0188735	0.0062049	0.00235242	0.0271413	0
Risk factor	Lipids	Triglycerides	s_tg	seq.16751.15	NPPB	lm	-0.0781383	0.00891912	2.56e-18	-0.0439431	0.0145107	0.00245914	0.0280708	1
Risk factor	Lipids	Triglycerides	s_tg	seq.14042.11	SFRP1	lm	-0.0628371	0.0101348	6.06e-10	-0.0274856	0.00920797	0.00283601	0.032032	1
Risk factor	Lipids	Triglycerides	s_tg	seq.25080.16	UGT2B15	lm	0.0919052	0.00869556	7.43e-26	0.0621735	0.0208512	0.00286594	0.0320329	1
Risk factor	Lipids	Triglycerides	s_tg	seq.2937.10	APOE	lm	0.212973	0.0081798	8.11e-141	-0.121244	0.0407576	0.00293227	0.0324364	0
Risk factor	Lipids	Triglycerides	s_tg	seq.8269.327	ARSK	lm	-0.0591222	0.00915376	1.15e-10	0.013857	0.00468997	0.00313066	0.0342775	0
Risk factor	Lipids	Triglycerides	s_tg	seq.7655.11	NPPB	lm	-0.0976421	0.00939911	4.83e-25	-0.0332152	0.0113088	0.00331275	0.0359048	1
Risk factor	Lipids	Triglycerides	s_tg	seq.5636.10	MFAP4	lm	-0.0584892	0.00883295	3.9e-11	-0.0299507	0.0103578	0.00383258	0.0411119	1
Risk factor	Lipids	Triglycerides	s_tg	seq.6909.40	MGAT2	lm	0.0630371	0.00849551	1.35e-13	-0.0196889	0.00681611	0.00386981	0.0411119	0
Risk factor	Lipids	Triglycerides	s_tg	seq.6544.33	NELL1	lm	-0.0722812	0.00958395	5.41e-14	0.00997246	0.00346663	0.00401852	0.0422732	0
Risk factor	Lipids	Triglycerides	s_tg	seq.10025.1	DLD	lm	-0.165628	0.00859198	4.13e-80	-0.0311749	0.0109557	0.00443367	0.0446049	1
Risk factor	Lipids	Triglycerides	s_tg	seq.10833.64	HHIP	lm	-0.0666214	0.00880003	4.35e-14	0.0238447	0.00838434	0.00445574	0.0446049	0
Risk factor	Lipids	Triglycerides	s_tg	seq.12534.10	CALCOCO2	lm	0.093906	0.00986864	2.66e-21	-0.0393056	0.0138325	0.00448959	0.0446049	0
Risk factor	Lipids	Triglycerides	s_tg	seq.15513.108	PRSS8	lm	0.156476	0.00923824	9.93e-63	0.064075	0.0225323	0.0044594	0.0446049	1
Risk factor	Lipids	Triglycerides	s_tg	seq.25964.12	C1QTNF4	lm	-0.110073	0.00897822	4.25e-34	-0.0294608	0.0103559	0.00444347	0.0446049	1
Risk factor	Lipids	Triglycerides	s_tg	seq.3296.92	CNTN2	lm	-0.0683644	0.00871061	5.05e-15	-0.00916637	0.00321106	0.00430883	0.0446049	1
Risk factor	Lipids	Triglycerides	s_tg	seq.10372.18	STAT6	lm	-0.0670029	0.00896746	9.19e-14	-0.0441205	0.0155589	0.00457238	0.0448238	1
Risk factor	Lipids	Triglycerides	s_tg	seq.11302.237	TNR	lm	0.0437208	0.00899157	1.19e-06	0.0326008	0.01151	0.00462013	0.0448238	1
Risk factor	Lipids	Triglycerides	s_tg	seq.5532.53	FGFR1	lm	-0.179706	0.00930339	2.05e-80	0.0518677	0.0183365	0.00467442	0.0448238	0
Risk factor	Lipids	Triglycerides	s_tg	seq.8759.29	A4GALT	lm	-0.133735	0.00841136	1.18e-55	-0.0109007	0.00385408	0.00467872	0.0448238	1
Risk factor	Lipids	Triglycerides	s_tg	seq.5631.83	MLN	lm	0.0402823	0.00886176	5.6e-06	0.0131105	0.00465574	0.00486286	0.0461756	1
Disease	Atherosclerosis	Stroke (prevalent)	strokeeventb	seq.22367.17	C11orf49	glm	-0.296857	0.0508874	5.42e-09	0.341311	0.0741979	4.22e-06	0.000131	0
Disease	Atherosclerosis	Stroke (prevalent)	strokeeventb	seq.17327.3	CNPY3	glm	0.233497	0.0485149	1.49e-06	-0.10016	0.0313777	0.00141257	0.0218948	0
Risk factor	Blood pressure	Systolic blood pressure	sys	seq.22403.13	H2BC12	lm	1.51218	0.31355	1.45e-06	2.54638	0.314246	5.36e-16	4.39e-14	1
Risk factor	Blood pressure	Systolic blood pressure	sys	seq.7655.11	NPPB	lm	2.68	0.32445	1.82e-16	-3.13219	0.4587	8.59e-12	3.52e-10	0
Risk factor	Blood pressure	Systolic blood pressure	sys	seq.18186.15	TARS1	lm	1.75428	0.305401	9.75e-09	-1.12326	0.213422	1.42e-07	3.87e-06	0
Risk factor	Blood pressure	Systolic blood pressure	sys	seq.11105.171	ENO1	lm	1.60075	0.309974	2.5e-07	-1.31767	0.359263	0.000245	0.00401389	0
Risk factor	Blood pressure	Systolic blood pressure	sys	seq.6451.64	ASPN	lm	1.54739	0.308173	5.3e-07	0.341452	0.092592	0.000226	0.00401389	1
Risk factor	Blood pressure	Systolic blood pressure	sys	seq.13552.7	SWAP70	lm	1.96982	0.306356	1.39e-10	-1.07379	0.316552	0.000693	0.00947761	0
Risk factor	Blood pressure	Systolic blood pressure	sys	seq.3727.35	PYY	lm	-1.47368	0.318965	3.92e-06	1.0196	0.310229	0.00101403	0.0118787	0
Risk factor	Blood pressure	Systolic blood pressure	sys	seq.6404.20	C1QL1	lm	1.50236	0.323678	3.54e-06	0.576042	0.185322	0.00188151	0.0192855	1
Risk factor	Blood pressure	Systolic blood pressure	sys	seq.15640.54	TAGLN	lm	2.80508	0.377881	1.32e-13	1.08219	0.358479	0.00253746	0.0193043	1
Risk factor	Blood pressure	Systolic blood pressure	sys	seq.3853.56	MDH1	lm	1.51759	0.308544	8.98e-07	-0.732399	0.243106	0.0025896	0.0193043	0
Risk factor	Blood pressure	Systolic blood pressure	sys	seq.9756.6	TAGLN	lm	2.97125	0.382367	9.29e-15	1.0225	0.338707	0.00253746	0.0193043	1
Risk factor	Blood pressure	Systolic blood pressure	sys	seq.9870.17	WARS1	lm	1.89547	0.306742	6.91e-10	0.409983	0.138189	0.00300902	0.0205616	1
