## Supplementary Table 8 for "Systematic comparison of observational and Mendelian Randomization estimates for cardiometabolic proteomic signatures"

### Sheet: heterogen_overview
Supplementary Table 8: Observed agreement and causal estimate heterogeneity for 429 SOMAmer-phenotype pairs with more than one cis-pQTL
Each row corresponds to a SOMAmer-phenotype pair from the primary forward MR analysis. “Heterogeneity” is coded as 1 if the 95% CI for the heterogeneity-adjusted causal estimate includes zero, and 0 otherwise.
Columns report the original MR estimate (Beta (original)), the heterogeneity-adjusted estimate (Beta (heterogeneity)), the 95% CI of the heterogeneity-adjusted estimate, the number of SNPs in the instrument, and whether the observed and MR estimates agree in direction.
Trait	Group	Phenotype	Variable	SOMAmer	EGS	Total SNPs	Beta (original)	Beta (heterogeneity)	2.5% quantile	97.5% quantile	Heterogeneity	Agree				Summary statistics
Disease	Arrhythmia	Atrial fibrillation (incident)	af_a	seq.4297.62	SPON1	20	0.0807861	0.0541028	0.0109902	0.0946697	0	1				Phenotype	Trait	Pairs	Pairs in agreement	Agreement ratio (%)	Heterogeneous pairs	Heterogeneity ratio (%)
Disease	Arrhythmia	Atrial fibrillation (prevalent)	afibprevalent	seq.23030.4	SIGLEC5	106	0.0331931	0.00457011	-0.00800666	0.0168312	1	1				Atrial fibrillation (incident)	Disease	1	1	1	0	0
Disease	Arrhythmia	Atrial fibrillation (prevalent)	afibprevalent	seq.5125.6	SIGLEC14	102	0.0336585	0.00716238	-0.00419526	0.0178392	1	1				Atrial fibrillation (prevalent)	Disease	4	2	0.5	2	0.5
Disease	Arrhythmia	Atrial fibrillation (prevalent)	afibprevalent	seq.12508.9	CHMP3	2	-0.341065	-0.342523	-0.579449	-0.0862913	0	0				Coronary artery disease (incident)	Disease	2	2	1	0	0
Disease	Arrhythmia	Atrial fibrillation (prevalent)	afibprevalent	seq.17325.10	GUK1	8	-0.107384	-0.120978	-0.174042	-0.0658223	0	0				Coronary artery disease (prevalent)	Disease	6	5	0.833333	0	0
Disease	Atherosclerosis	Coronary artery disease (incident)	chdeventa	seq.5353.89	IL1RN	18	0.0533296	0.0382953	0.00656767	0.0700523	0	1				Heart failure (incident)	Disease	1	1	1	0	0
Disease	Atherosclerosis	Coronary artery disease (incident)	chdeventa	seq.24023.35	PROCR	37	-0.0232977	-0.032833	-0.0507596	-0.0142943	0	1				Heart failure (prevalent)	Disease	1	1	1	0	0
Disease	Atherosclerosis	Coronary artery disease (prevalent)	chdeventb	seq.5312.49	APOE	20	0.137252	0.120997	0.0602101	0.186187	0	0				Myocardial infarction (prevalent)	Disease	2	2	1	0	0
Disease	Atherosclerosis	Coronary artery disease (prevalent)	chdeventb	seq.5353.89	IL1RN	18	0.0533296	0.0382953	0.00656767	0.0700523	0	1				Stroke (prevalent)	Disease	1	0	0	0	0
Disease	Atherosclerosis	Coronary artery disease (prevalent)	chdeventb	seq.11318.20	APOA5	13	-0.144911	-0.114163	-0.156083	-0.0732413	0	1				Type 2 diabetes (prevalent)	Disease	2	2	1	0	0
Disease	Atherosclerosis	Coronary artery disease (prevalent)	chdeventb	seq.20585.5	CD300LG	12	-0.0770318	-0.0732211	-0.119614	-0.0241536	0	1				Body mass index	Risk factor	28	18	0.642857	7	0.25
Disease	Atherosclerosis	Coronary artery disease (prevalent)	chdeventb	seq.5231.79	PCSK9	13	0.197624	0.171714	0.136997	0.210176	0	1				Systolic blood pressure	Risk factor	7	3	0.428571	1	0.142857
Disease	Atherosclerosis	Coronary artery disease (prevalent)	chdeventb	seq.8246.9	PCSK9	10	0.215278	0.187645	0.149835	0.232541	0	1				Pulse pressure	Risk factor	11	3	0.272727	1	0.0909091
Disease	Heart failure	Heart failure (incident)	chfregeventa	seq.20923.10	MDP1	4	0.140929	0.127098	0.0172296	0.236049	0	1				LDL cholesterol	Risk factor	44	29	0.659091	8	0.181818
Disease	Heart failure	Heart failure (prevalent)	chfregeventb	seq.20923.10	MDP1	4	0.140929	0.127098	0.0172296	0.236049	0	1				HDL cholesterol	Risk factor	55	39	0.709091	12	0.218182
Disease	Atherosclerosis	Myocardial infarction (prevalent)	mieventb	seq.8246.9	PCSK9	10	0.211603	0.169964	0.10606	0.237773	0	1				Triglycerides	Risk factor	77	44	0.571429	17	0.220779
Disease	Atherosclerosis	Myocardial infarction (prevalent)	mieventb	seq.5231.79	PCSK9	12	0.194047	0.152801	0.0883518	0.217395	0	1				Total cholesterol	Risk factor	75	46	0.613333	21	0.28
Disease	Atherosclerosis	Stroke (prevalent)	strokeeventb	seq.17327.3	CNPY3	13	-0.10016	-0.132369	-0.179241	-0.0914444	0	0				non-HDL cholesterol	Risk factor	52	31	0.596154	12	0.230769
Disease	Diabetes	Type 2 diabetes (prevalent)	dm2	seq.23200.25	C1QTNF4	19	-0.08717	-0.0827117	-0.106514	-0.055093	0	1				Fasting insulin	Risk factor	1	0	0	0	0
Disease	Diabetes	Type 2 diabetes (prevalent)	dm2	seq.3709.4	GPT	2	0.295615	0.294557	0.0868468	0.506426	0	1				HbA1c	Risk factor	4	2	0.5	0	0
Risk factor	Anthropomorphic	Body mass index	bmi	seq.15559.5	ANTXR2	11	0.0358592	0.0376815	0.0198213	0.0578325	0	0				eGFR	Risk factor	55	23	0.418182	18	0.327273
Risk factor	Anthropomorphic	Body mass index	bmi	seq.6382.17	MANBA	24	-0.0192062	-0.0163892	-0.0221436	-0.00837536	0	1
Risk factor	Anthropomorphic	Body mass index	bmi	seq.13388.57	PCSK1	68	-0.0166905	-0.020905	-0.0273169	-0.0147578	0	1					Overall	Risk factor	Disease
Risk factor	Anthropomorphic	Body mass index	bmi	seq.3235.50	WFIKKN2	25	-0.0132262	-0.0115918	-0.0157193	-0.00680387	0	1				Total pairs	429	409	20
Risk factor	Anthropomorphic	Body mass index	bmi	seq.24647.3	APOBEC2	23	-0.0240751	-0.0277022	-0.0377283	-0.0173914	0	0				Pairs in agreement	254	238	16
Risk factor	Anthropomorphic	Body mass index	bmi	seq.16780.6	HSPA1A	2	0.0651468	0.0669148	-0.0706907	0.191057	1	1				Agreement ratio (%)	0.592075	0.581907	0.8
Risk factor	Anthropomorphic	Body mass index	bmi	seq.10803.22	HSPA1A	5	0.0566372	0.0512179	0.0143781	0.0862362	0	1				Heterogeneous pairs	99	97	2
Risk factor	Anthropomorphic	Body mass index	bmi	seq.7145.1	ITIH3	39	0.0215515	0.0234157	0.0168353	0.0303142	0	0				Heterogeneity proportion (%)	0.230769	0.237164	0.1
Risk factor	Anthropomorphic	Body mass index	bmi	seq.7131.207	TNC	60	0.00847591	0.0104636	0.0069304	0.0141524	0	0
Risk factor	Anthropomorphic	Body mass index	bmi	seq.6042.52	TNC	38	0.0140289	0.00894784	0.00429897	0.0137224	0	0				Fisher Exact Test on overall heterogeneity and agreement
Risk factor	Anthropomorphic	Body mass index	bmi	seq.18338.26	IDH1	8	0.0245226	0.0244825	0.00964183	0.0402646	0	1					Agree = 1	Agree = 0
Risk factor	Anthropomorphic	Body mass index	bmi	seq.3029.52	CD209	22	0.013608	0.0131069	0.00554164	0.0192661	0	0				Heterogeneous = 1	60	39
Risk factor	Anthropomorphic	Body mass index	bmi	seq.5496.49	SPON1	19	0.0206593	0.0213592	0.0110472	0.0338923	0	0				Heterogeneous = 0	194	136
Risk factor	Anthropomorphic	Body mass index	bmi	seq.25964.12	C1QTNF4	21	-0.0596937	-0.05717	-0.0710695	-0.0427307	0	1				Odds ratio	1.08
Risk factor	Anthropomorphic	Body mass index	bmi	seq.21567.214	C1QTNF4	9	-0.0785194	-0.0736986	-0.110271	-0.0393553	0	1				95% confidence interval (low)	0.667
Risk factor	Anthropomorphic	Body mass index	bmi	seq.23200.25	C1QTNF4	19	-0.0609295	-0.0565493	-0.0705658	-0.0426182	0	1				95% confidence interval (high)	1.76
Risk factor	Anthropomorphic	Body mass index	bmi	seq.24901.4	VIL1	11	-0.0391908	-0.044926	-0.0572217	-0.0333549	0	1				P-value	0.81
Risk factor	Anthropomorphic	Body mass index	bmi	seq.7050.5	NEGR1	2	-0.130745	-0.126854	-0.247467	0.00361442	1	1
Risk factor	Anthropomorphic	Body mass index	bmi	seq.12558.3	UBASH3B	3	-0.0559742	-0.0502909	-0.136015	0.04042	1	1
Risk factor	Anthropomorphic	Body mass index	bmi	seq.17680.12	EPHB1	24	-0.0154555	-0.0154666	-0.022954	-0.00674029	0	1
Risk factor	Anthropomorphic	Body mass index	bmi	seq.20958.13	RAB23	3	0.0516559	0.0527389	0.00293971	0.104476	0	0
Risk factor	Anthropomorphic	Body mass index	bmi	seq.4413.3	SLPI	7	0.0293415	0.0295567	0.0139029	0.0454947	0	0
Risk factor	Anthropomorphic	Body mass index	bmi	seq.10833.64	HHIP	2	-0.0588941	-0.0625178	-0.206181	0.0519358	1	1
Risk factor	Anthropomorphic	Body mass index	bmi	seq.2797.56	APOB	2	-0.0532496	-0.0536282	-0.161936	0.0799864	1	1
Risk factor	Anthropomorphic	Body mass index	bmi	seq.11237.49	PCOLCE	7	-0.0316652	-0.0285094	-0.0468118	-0.00870481	0	1
Risk factor	Anthropomorphic	Body mass index	bmi	seq.23581.131	GHRL	3	-0.032005	-0.0305563	-0.0781232	0.0217751	1	1
Risk factor	Anthropomorphic	Body mass index	bmi	seq.16803.4	CALB2	2	0.0674977	0.0610876	-0.0983832	0.193167	1	1
Risk factor	Anthropomorphic	Body mass index	bmi	seq.25270.3	PML	3	-0.0755097	-0.0723776	-0.141601	-0.00278182	0	0
Risk factor	Blood pressure	Systolic blood pressure	sys	seq.3853.56	MDH1	4	-0.732399	-0.700119	-0.980861	-0.412941	0	0
Risk factor	Blood pressure	Systolic blood pressure	sys	seq.13552.7	SWAP70	14	-1.07379	-0.303695	-0.696982	0.118071	1	0
Risk factor	Blood pressure	Systolic blood pressure	sys	seq.6451.64	ASPN	22	0.341452	0.346611	0.258428	0.432703	0	1
Risk factor	Blood pressure	Systolic blood pressure	sys	seq.6404.20	C1QL1	25	0.576042	0.442044	0.174564	0.692784	0	1
Risk factor	Blood pressure	Systolic blood pressure	sys	seq.9870.17	WARS1	9	0.409983	0.320009	0.123952	0.566257	0	1
Risk factor	Blood pressure	Systolic blood pressure	sys	seq.7655.11	NPPB	4	-3.13219	-2.44505	-3.12235	-1.47448	0	0
Risk factor	Blood pressure	Systolic blood pressure	sys	seq.18186.15	TARS1	2	-1.12326	-1.03492	-1.56143	-0.449829	0	0
Risk factor	Blood pressure	Pulse pressure	pulse_pressure	seq.8480.29	EFEMP1	4	0.890785	0.847099	0.412585	1.23141	0	1
Risk factor	Blood pressure	Pulse pressure	pulse_pressure	seq.13552.7	SWAP70	14	-0.404996	-0.0751818	-0.28739	0.138069	1	0
Risk factor	Blood pressure	Pulse pressure	pulse_pressure	seq.6451.64	ASPN	22	0.255404	0.250782	0.185575	0.320663	0	1
Risk factor	Blood pressure	Pulse pressure	pulse_pressure	seq.5542.22	NRP1	14	-0.171826	-0.15185	-0.264986	-0.0334217	0	0
Risk factor	Blood pressure	Pulse pressure	pulse_pressure	seq.18175.65	VAT1	2	-0.698197	-0.649609	-1.14421	-0.137551	0	0
Risk factor	Blood pressure	Pulse pressure	pulse_pressure	seq.7655.11	NPPB	4	-1.36209	-1.21257	-1.59244	-0.80732	0	0
Risk factor	Blood pressure	Pulse pressure	pulse_pressure	seq.3041.55	MRC2	3	-0.295503	-0.304876	-0.535498	-0.0785932	0	0
Risk factor	Blood pressure	Pulse pressure	pulse_pressure	seq.24655.23	RILPL2	2	0.635207	0.60486	0.138615	1.04566	0	1
Risk factor	Blood pressure	Pulse pressure	pulse_pressure	seq.5483.1	RGMA	7	-0.269329	-0.299459	-0.465481	-0.136934	0	0
Risk factor	Blood pressure	Pulse pressure	pulse_pressure	seq.18186.15	TARS1	2	-0.554842	-0.539771	-0.903859	-0.146634	0	0
Risk factor	Blood pressure	Pulse pressure	pulse_pressure	seq.13624.17	NADK	2	-0.724263	-0.729581	-1.14508	-0.334421	0	0
Risk factor	Lipids	LDL cholesterol	s_ldl	seq.15449.33	TIMD4	14	-0.115258	-0.0975196	-0.121173	-0.0773839	0	1
Risk factor	Lipids	LDL cholesterol	s_ldl	seq.5675.6	TNC	71	0.00532419	0.00713307	0.00537393	0.00886089	0	0
Risk factor	Lipids	LDL cholesterol	s_ldl	seq.5312.49	APOE	20	0.495324	0.423695	0.269457	0.591031	0	1
Risk factor	Lipids	LDL cholesterol	s_ldl	seq.7131.207	TNC	61	0.00775122	0.00736178	0.00510139	0.00966568	0	0
Risk factor	Lipids	LDL cholesterol	s_ldl	seq.6042.52	TNC	38	0.0116995	0.0121253	0.00820664	0.0161702	0	0
Risk factor	Lipids	LDL cholesterol	s_ldl	seq.3580.25	SERPINA1	58	-0.0291098	-0.0211836	-0.025403	-0.0170809	0	1
Risk factor	Lipids	LDL cholesterol	s_ldl	seq.15475.4	PLTP	43	-0.0160828	-0.0147754	-0.0208938	-0.00855841	0	1
Risk factor	Lipids	LDL cholesterol	s_ldl	seq.20064.24	FN1	32	0.0268186	0.0295414	0.0214683	0.037114	0	1
Risk factor	Lipids	LDL cholesterol	s_ldl	seq.4131.72	FN1	31	0.0279794	0.0313198	0.0228445	0.0391834	0	1
Risk factor	Lipids	LDL cholesterol	s_ldl	seq.6431.68	PCYOX1	42	0.0112275	0.0134546	0.00978129	0.0168543	0	1
Risk factor	Lipids	LDL cholesterol	s_ldl	seq.3435.53	FN1	22	0.0329744	0.0347438	0.0269004	0.041643	0	1
Risk factor	Lipids	LDL cholesterol	s_ldl	seq.3434.34	FN1	20	0.0339115	0.0351171	0.026531	0.043059	0	1
Risk factor	Lipids	LDL cholesterol	s_ldl	seq.20921.1	GIPC2	38	-0.00899135	-0.00983153	-0.012744	-0.00713164	0	1
Risk factor	Lipids	LDL cholesterol	s_ldl	seq.9275.2	SIGLEC5	98	-0.00469471	-0.00100442	-0.00359886	0.00157261	1	1
Risk factor	Lipids	LDL cholesterol	s_ldl	seq.5090.49	LILRB1	70	0.00601074	0.00281638	-0.000642722	0.00565254	1	0
Risk factor	Lipids	LDL cholesterol	s_ldl	seq.2982.82	LGALS4	6	0.0286721	0.0354303	0.0210743	0.056072	0	0
Risk factor	Lipids	LDL cholesterol	s_ldl	seq.8330.1	LRP11	50	-0.00811185	-0.00826033	-0.0118053	-0.00463063	0	1
Risk factor	Lipids	LDL cholesterol	s_ldl	seq.6713.4	LRP11	60	-0.00754318	-0.00827152	-0.0120218	-0.00462977	0	1
Risk factor	Lipids	LDL cholesterol	s_ldl	seq.4929.55	SHBG	15	-0.0329901	-0.0379794	-0.0533308	-0.0253713	0	1
Risk factor	Lipids	LDL cholesterol	s_ldl	seq.7999.23	ENTPD1	5	-0.0316089	-0.0323849	-0.0515915	-0.0122314	0	1
Risk factor	Lipids	LDL cholesterol	s_ldl	seq.15468.14	CFHR1	23	0.0102936	0.00864175	0.00568222	0.0112581	0	0
Risk factor	Lipids	LDL cholesterol	s_ldl	seq.5738.25	TNC	17	0.0134842	0.0123567	0.003668	0.020251	0	0
Risk factor	Lipids	LDL cholesterol	s_ldl	seq.5028.59	CD163	3	0.0539374	0.0553252	0.00525869	0.102055	0	0
Risk factor	Lipids	LDL cholesterol	s_ldl	seq.20585.5	CD300LG	12	0.0289912	0.02366	0.0134829	0.0339128	0	0
Risk factor	Lipids	LDL cholesterol	s_ldl	seq.3593.72	CASP3	6	-0.0317986	-0.0379121	-0.0564291	-0.0233259	0	1
Risk factor	Lipids	LDL cholesterol	s_ldl	seq.24901.4	VIL1	11	0.0193688	0.0208447	0.0114693	0.0294908	0	0
Risk factor	Lipids	LDL cholesterol	s_ldl	seq.8246.9	PCSK9	10	0.371874	0.293845	0.243024	0.354563	0	1
Risk factor	Lipids	LDL cholesterol	s_ldl	seq.5231.79	PCSK9	13	0.34588	0.276014	0.205266	0.355452	0	1
Risk factor	Lipids	LDL cholesterol	s_ldl	seq.20091.138	EFNA1	10	-0.0382545	-0.0432104	-0.065211	-0.0236817	0	1
Risk factor	Lipids	LDL cholesterol	s_ldl	seq.16753.46	COL6A2	27	-0.0157843	-0.00778018	-0.0160998	0.000275861	1	1
Risk factor	Lipids	LDL cholesterol	s_ldl	seq.3320.49	IGFBP7	23	0.0196883	0.0224893	0.0154877	0.027915	0	0
Risk factor	Lipids	LDL cholesterol	s_ldl	seq.9002.36	SERPINA11	31	-0.011769	-0.0141086	-0.0176075	-0.0106257	0	1
Risk factor	Lipids	LDL cholesterol	s_ldl	seq.16621.77	NAXE	5	0.0121907	0.00771607	-0.00782678	0.0199016	1	0
Risk factor	Lipids	LDL cholesterol	s_ldl	seq.17694.32	PSME2	6	0.0178674	0.0155045	0.00103432	0.0305368	0	0
Risk factor	Lipids	LDL cholesterol	s_ldl	seq.15653.9	COL10A1	17	0.033751	0.0279682	0.00987516	0.0453522	0	0
Risk factor	Lipids	LDL cholesterol	s_ldl	seq.7948.129	GLTPD2	15	0.0501995	0.0538392	0.0432915	0.0619939	0	1
Risk factor	Lipids	LDL cholesterol	s_ldl	seq.22037.47	EFHD2	2	-0.0291098	-0.0268203	-0.122814	0.130647	1	1
Risk factor	Lipids	LDL cholesterol	s_ldl	seq.8288.27	APOH	3	-0.0746696	-0.0684003	-0.124114	-0.00445006	0	1
Risk factor	Lipids	LDL cholesterol	s_ldl	seq.2638.12	CSF1R	4	-0.0425143	-0.0392403	-0.0712829	-0.0113693	0	1
Risk factor	Lipids	LDL cholesterol	s_ldl	seq.13682.47	CSF1R	3	-0.037388	-0.0347757	-0.0852011	0.0203094	1	1
Risk factor	Lipids	LDL cholesterol	s_ldl	seq.11493.169	DYNLL2	2	-0.0274711	-0.028136	-0.134275	0.0812324	1	1
Risk factor	Lipids	LDL cholesterol	s_ldl	seq.5452.71	ASGR1	4	0.15266	0.139987	0.0713156	0.215788	0	0
Risk factor	Lipids	LDL cholesterol	s_ldl	seq.24931.9	EPS8L3	2	-0.0388307	-0.0388263	-0.163474	0.0679887	1	1
Risk factor	Lipids	LDL cholesterol	s_ldl	seq.15391.114	GAS6	9	-0.0620194	-0.0503273	-0.0669306	-0.0340987	0	1
Risk factor	Lipids	HDL cholesterol	s_hdlc2	seq.16324.38	TLR1	22	-0.0206524	-0.0203614	-0.0284813	-0.0132019	0	1
Risk factor	Lipids	HDL cholesterol	s_hdlc2	seq.6382.17	MANBA	25	0.0180803	0.0190095	0.00931679	0.0284914	0	1
Risk factor	Lipids	HDL cholesterol	s_hdlc2	seq.7156.2	FUT10	54	0.00740851	0.00848117	0.00678245	0.0103979	0	1
Risk factor	Lipids	HDL cholesterol	s_hdlc2	seq.19617.5	PTGR1	34	-0.0130664	-0.0141507	-0.0205652	-0.00789862	0	1
Risk factor	Lipids	HDL cholesterol	s_hdlc2	seq.6496.60	DLK1	33	-0.0159995	-0.0187738	-0.0247733	-0.0129311	0	1
Risk factor	Lipids	HDL cholesterol	s_hdlc2	seq.11142.11	ANGPTL1	21	0.0242164	0.0198938	0.00769955	0.0326909	0	1
Risk factor	Lipids	HDL cholesterol	s_hdlc2	seq.15475.4	PLTP	43	0.0797777	0.0608041	0.0507849	0.0707155	0	1
Risk factor	Lipids	HDL cholesterol	s_hdlc2	seq.5036.50	TNFAIP6	49	0.00775351	0.00724713	0.00445285	0.010035	0	1
Risk factor	Lipids	HDL cholesterol	s_hdlc2	seq.9017.58	LCT	34	-0.014397	-0.0188011	-0.022063	-0.015864	0	0
Risk factor	Lipids	HDL cholesterol	s_hdlc2	seq.8687.26	TMEM106B	11	0.0452001	0.0435006	0.0273865	0.0565076	0	1
Risk factor	Lipids	HDL cholesterol	s_hdlc2	seq.6448.36	SEMA3C	2	-0.0328319	-0.0332182	-0.151277	0.0880823	1	1
Risk factor	Lipids	HDL cholesterol	s_hdlc2	seq.14066.49	MAGI2	2	0.0386344	0.0381239	-0.073246	0.154582	1	1
Risk factor	Lipids	HDL cholesterol	s_hdlc2	seq.3181.50	CTSS	14	-0.0362607	-0.0335064	-0.0466118	-0.0201463	0	1
Risk factor	Lipids	HDL cholesterol	s_hdlc2	seq.16916.19	SLITRK6	12	0.0197313	0.0203624	0.012482	0.0295014	0	1
Risk factor	Lipids	HDL cholesterol	s_hdlc2	seq.6391.52	LILRA3	82	-0.0421325	-0.0238783	-0.0309171	-0.0169097	0	1
Risk factor	Lipids	HDL cholesterol	s_hdlc2	seq.10819.108	FBLN1	4	-0.0263672	-0.0271793	-0.0563717	0.000274626	1	0
Risk factor	Lipids	HDL cholesterol	s_hdlc2	seq.15686.49	INHBC	89	-0.0179524	-0.0187388	-0.0224424	-0.0150784	0	1
Risk factor	Lipids	HDL cholesterol	s_hdlc2	seq.18819.21	PPIC	39	0.00933538	0.0116691	0.00696317	0.0162218	0	0
Risk factor	Lipids	HDL cholesterol	s_hdlc2	seq.6388.21	CCDC126	17	-0.0160792	-0.0156414	-0.0204568	-0.0102283	0	0
Risk factor	Lipids	HDL cholesterol	s_hdlc2	seq.3331.8	RGMB	4	0.0316495	0.0313292	0.00544946	0.0615965	0	1
Risk factor	Lipids	HDL cholesterol	s_hdlc2	seq.11318.20	APOA5	13	0.258959	0.135402	0.0434259	0.228976	0	1
Risk factor	Lipids	HDL cholesterol	s_hdlc2	seq.3285.23	C1R	14	-0.0124193	-0.0129785	-0.0194729	-0.00449608	0	1
Risk factor	Lipids	HDL cholesterol	s_hdlc2	seq.18397.5	AKR1C4	53	0.0158667	0.0133746	0.00940537	0.0173019	0	0
Risk factor	Lipids	HDL cholesterol	s_hdlc2	seq.5658.64	F13B	24	-0.0148995	-0.0112142	-0.0170938	-0.00537312	0	0
Risk factor	Lipids	HDL cholesterol	s_hdlc2	seq.16927.9	F13A1|F13B	42	-0.0131889	-0.010691	-0.0148182	-0.0063996	0	0
Risk factor	Lipids	HDL cholesterol	s_hdlc2	seq.12446.49	GSTA1	24	0.016761	0.020002	0.0152163	0.0248729	0	0
Risk factor	Lipids	HDL cholesterol	s_hdlc2	seq.5491.12	SPOCK2	5	-0.0318029	-0.0292216	-0.0565814	-0.00224781	0	0
Risk factor	Lipids	HDL cholesterol	s_hdlc2	seq.5633.65	LILRB2	38	-0.0524562	-0.0498301	-0.0666966	-0.0332459	0	1
Risk factor	Lipids	HDL cholesterol	s_hdlc2	seq.6373.54	DLK1	34	-0.0163099	-0.0176629	-0.0237668	-0.0116455	0	1
Risk factor	Lipids	HDL cholesterol	s_hdlc2	seq.10391.1	ANGPTL3	32	0.022323	0.0152098	0.00666478	0.0233504	0	1
Risk factor	Lipids	HDL cholesterol	s_hdlc2	seq.11696.7	CRABP2	10	0.0286132	0.0362966	0.015798	0.0596226	0	0
Risk factor	Lipids	HDL cholesterol	s_hdlc2	seq.7994.41	ERO1B	11	-0.0165657	-0.0127192	-0.0200115	-0.00361661	0	1
Risk factor	Lipids	HDL cholesterol	s_hdlc2	seq.23200.25	C1QTNF4	19	0.0604877	0.0875791	0.0561159	0.120107	0	1
Risk factor	Lipids	HDL cholesterol	s_hdlc2	seq.5028.59	CD163	3	-0.102528	-0.106868	-0.190165	-0.0251455	0	1
Risk factor	Lipids	HDL cholesterol	s_hdlc2	seq.8900.28	NEO1	13	0.0311761	0.0308464	0.0178919	0.0448303	0	1
Risk factor	Lipids	HDL cholesterol	s_hdlc2	seq.20585.5	CD300LG	12	0.16255	0.115077	0.0633392	0.17629	0	1
Risk factor	Lipids	HDL cholesterol	s_hdlc2	seq.21341.19	CHMP4A	10	-0.0194393	-0.0192403	-0.0293014	-0.0121446	0	1
Risk factor	Lipids	HDL cholesterol	s_hdlc2	seq.17138.8	GSTA1	19	0.0222913	0.0217427	0.0167099	0.0271262	0	0
Risk factor	Lipids	HDL cholesterol	s_hdlc2	seq.12558.3	UBASH3B	3	-0.129042	-0.0841881	-0.219294	0.0566779	1	0
Risk factor	Lipids	HDL cholesterol	s_hdlc2	seq.23148.100	LIPG	21	-0.153275	-0.173317	-0.204813	-0.145141	0	1
Risk factor	Lipids	HDL cholesterol	s_hdlc2	seq.16758.96	HDGF	8	-0.0371482	-0.0471678	-0.0662861	-0.0352915	0	1
Risk factor	Lipids	HDL cholesterol	s_hdlc2	seq.8953.47	HDGF	7	-0.0412465	-0.0447185	-0.0602599	-0.0347995	0	1
Risk factor	Lipids	HDL cholesterol	s_hdlc2	seq.6609.22	CNP	2	0.0291812	0.0302092	-0.0867746	0.149711	1	1
Risk factor	Lipids	HDL cholesterol	s_hdlc2	seq.21439.37	HCLS1	2	-0.0390523	-0.0363744	-0.173272	0.0687244	1	1
Risk factor	Lipids	HDL cholesterol	s_hdlc2	seq.10833.64	HHIP	2	-0.0513663	-0.049871	-0.163544	0.0617644	1	0
Risk factor	Lipids	HDL cholesterol	s_hdlc2	seq.15513.108	PRSS8	4	-0.031407	-0.0308318	-0.0645771	-6.58386e-05	0	1
Risk factor	Lipids	HDL cholesterol	s_hdlc2	seq.8664.36	PKDCC	2	-0.0481943	-0.048269	-0.207448	0.0716592	1	1
Risk factor	Lipids	HDL cholesterol	s_hdlc2	seq.15653.9	COL10A1	17	0.0320564	0.0235663	0.00653969	0.0399197	0	1
Risk factor	Lipids	HDL cholesterol	s_hdlc2	seq.20428.5	PHOSPHO1	2	0.042881	0.0429901	-0.0708679	0.154568	1	1
Risk factor	Lipids	HDL cholesterol	s_hdlc2	seq.8262.20	APOD	9	0.0473519	0.0433957	0.0278022	0.0566818	0	1
Risk factor	Lipids	HDL cholesterol	s_hdlc2	seq.25080.16	UGT2B15	5	0.0743505	0.0667565	0.0255476	0.111553	0	0
Risk factor	Lipids	HDL cholesterol	s_hdlc2	seq.17685.9	APOA4	2	-0.27527	-0.26737	-0.448458	-0.0820368	0	0
Risk factor	Lipids	HDL cholesterol	s_hdlc2	seq.10612.18	PLOD3	2	-0.0481699	-0.048001	-0.16567	0.0944574	1	1
Risk factor	Lipids	HDL cholesterol	s_hdlc2	seq.4141.79	CXCL10	3	-0.0369223	-0.0367486	-0.0873864	0.0123179	1	1
Risk factor	Lipids	HDL cholesterol	s_hdlc2	seq.19273.3	GSR	2	-0.0437839	-0.0392199	-0.157448	0.0725349	1	0
Risk factor	Lipids	Triglycerides	s_tg	seq.6414.8	OAF	70	0.00878339	0.0116907	0.00770393	0.0155361	0	1
Risk factor	Lipids	Triglycerides	s_tg	seq.6382.17	MANBA	25	-0.0190096	-0.0190655	-0.0272071	-0.0103465	0	1
Risk factor	Lipids	Triglycerides	s_tg	seq.10974.20	SPINK7	2	-0.0367868	-0.0357542	-0.175	0.107207	1	1
Risk factor	Lipids	Triglycerides	s_tg	seq.5620.13	PAM	32	-0.0066247	-0.00643278	-0.00870488	-0.00413905	0	1
Risk factor	Lipids	Triglycerides	s_tg	seq.15449.33	TIMD4	13	-0.113095	-0.0935479	-0.117508	-0.0744937	0	1
Risk factor	Lipids	Triglycerides	s_tg	seq.21734.36	C1GALT1|C1GALT1C1	7	0.0300135	0.0275382	0.00782342	0.0445912	0	0
Risk factor	Lipids	Triglycerides	s_tg	seq.7156.2	FUT10	54	-0.0061644	-0.00553034	-0.00747947	-0.00345816	0	1
Risk factor	Lipids	Triglycerides	s_tg	seq.5675.6	TNC	71	0.00522015	0.00550239	0.00401013	0.00712632	0	0
Risk factor	Lipids	Triglycerides	s_tg	seq.6042.52	TNC	38	0.0101485	0.00925735	0.00586685	0.0129056	0	0
Risk factor	Lipids	Triglycerides	s_tg	seq.7131.207	TNC	61	0.00752615	0.00657185	0.00480829	0.00873928	0	0
Risk factor	Lipids	Triglycerides	s_tg	seq.11142.11	ANGPTL1	21	-0.0115371	-0.0102019	-0.0156512	-0.00476444	0	1
Risk factor	Lipids	Triglycerides	s_tg	seq.5036.50	TNFAIP6	49	-0.0106366	-0.0126936	-0.0160362	-0.0095905	0	1
Risk factor	Lipids	Triglycerides	s_tg	seq.4234.8	IL1RL1	65	0.00716703	0.0117164	0.00891198	0.0144169	0	0
Risk factor	Lipids	Triglycerides	s_tg	seq.5353.89	IL1RN	18	0.0211013	0.0201574	0.0126417	0.0287936	0	1
Risk factor	Lipids	Triglycerides	s_tg	seq.6060.2	PIP	20	0.011751	0.0112715	0.0045077	0.0180571	0	0
Risk factor	Lipids	Triglycerides	s_tg	seq.3296.92	CNTN2	65	-0.00916637	-0.00870733	-0.0133627	-0.00396166	0	1
Risk factor	Lipids	Triglycerides	s_tg	seq.16916.19	SLITRK6	12	-0.0218805	-0.0209142	-0.0296522	-0.0134483	0	1
Risk factor	Lipids	Triglycerides	s_tg	seq.10819.108	FBLN1	4	0.0297833	0.0291593	0.00324341	0.0561436	0	0
Risk factor	Lipids	Triglycerides	s_tg	seq.6470.19	FBLN1	8	0.0246505	0.0217512	0.00885379	0.0348481	0	0
Risk factor	Lipids	Triglycerides	s_tg	seq.8245.27	ICAM5	56	-0.00707149	-0.0101429	-0.0132519	-0.00704719	0	1
Risk factor	Lipids	Triglycerides	s_tg	seq.15573.110	NCAN	8	0.191063	0.169368	0.109418	0.244848	0	0
Risk factor	Lipids	Triglycerides	s_tg	seq.5124.69	ICAM5	41	-0.00905654	-0.0117292	-0.0156655	-0.00845875	0	1
Risk factor	Lipids	Triglycerides	s_tg	seq.5124.62	ICAM5	44	-0.00858558	-0.0126765	-0.0170104	-0.00903411	0	1
Risk factor	Lipids	Triglycerides	s_tg	seq.5091.28	LILRB2	58	0.00855209	0.00804135	0.00442707	0.0115568	0	0
Risk factor	Lipids	Triglycerides	s_tg	seq.10372.18	STAT6	8	-0.0441205	-0.0333423	-0.0585631	-0.011342	0	1
Risk factor	Lipids	Triglycerides	s_tg	seq.15686.49	INHBC	88	0.0154927	0.0147273	0.012571	0.0168499	0	1
Risk factor	Lipids	Triglycerides	s_tg	seq.4929.55	SHBG	15	-0.0495647	-0.0527715	-0.0663491	-0.0417217	0	1
Risk factor	Lipids	Triglycerides	s_tg	seq.5636.10	MFAP4	4	-0.0299507	-0.0275171	-0.06065	0.00857732	1	1
Risk factor	Lipids	Triglycerides	s_tg	seq.11318.20	APOA5	13	-0.57234	-0.499477	-0.601746	-0.399136	0	1
Risk factor	Lipids	Triglycerides	s_tg	seq.8007.19	CTSB	68	0.0208737	0.0312825	0.0233937	0.0396075	0	0
Risk factor	Lipids	Triglycerides	s_tg	seq.18397.5	AKR1C4	53	0.0205925	0.00987043	0.00484838	0.0147054	0	1
Risk factor	Lipids	Triglycerides	s_tg	seq.12446.49	GSTA1	24	-0.02814	-0.0339651	-0.0411214	-0.0270292	0	0
Risk factor	Lipids	Triglycerides	s_tg	seq.2937.10	APOE	26	-0.121244	-0.044947	-0.0926867	0.000335444	1	0
Risk factor	Lipids	Triglycerides	s_tg	seq.5491.12	SPOCK2	5	0.0251375	0.0257786	0.0018286	0.0449137	0	0
Risk factor	Lipids	Triglycerides	s_tg	seq.10382.1	ANGPTL3	15	0.133542	0.107566	0.0468874	0.170359	0	0
Risk factor	Lipids	Triglycerides	s_tg	seq.5631.83	MLN	31	0.0131105	0.0122832	0.00706153	0.0179577	0	1
Risk factor	Lipids	Triglycerides	s_tg	seq.17327.3	CNPY3	13	-0.0260348	-0.0210301	-0.0306643	-0.0118507	0	1
Risk factor	Lipids	Triglycerides	s_tg	seq.5738.25	TNC	17	0.0155094	0.0126749	0.00607624	0.0207154	0	0
Risk factor	Lipids	Triglycerides	s_tg	seq.6260.14	TNC	15	0.015058	0.0120272	0.0055913	0.0210801	0	0
Risk factor	Lipids	Triglycerides	s_tg	seq.6544.33	NELL1	26	0.00997246	0.00872603	0.00393176	0.0140472	0	0
Risk factor	Lipids	Triglycerides	s_tg	seq.25964.12	C1QTNF4	21	-0.0294608	-0.0310596	-0.0475751	-0.0138228	0	1
Risk factor	Lipids	Triglycerides	s_tg	seq.23200.25	C1QTNF4	19	-0.0339622	-0.0418353	-0.0567084	-0.0270991	0	1
Risk factor	Lipids	Triglycerides	s_tg	seq.21567.214	C1QTNF4	9	-0.0576374	-0.0534395	-0.0837467	-0.0232183	0	1
Risk factor	Lipids	Triglycerides	s_tg	seq.8900.28	NEO1	13	-0.0413597	-0.0395459	-0.0549029	-0.0241056	0	1
Risk factor	Lipids	Triglycerides	s_tg	seq.7909.37	SHBG	12	-0.0537428	-0.0505075	-0.0656434	-0.0369621	0	1
Risk factor	Lipids	Triglycerides	s_tg	seq.20585.5	CD300LG	12	-0.133194	-0.105064	-0.155384	-0.0608743	0	1
Risk factor	Lipids	Triglycerides	s_tg	seq.19558.10	LRP4	19	-0.0359249	-0.0528136	-0.0713682	-0.0355013	0	1
Risk factor	Lipids	Triglycerides	s_tg	seq.13094.75	RSPO3	11	0.0738248	0.0746018	0.0375029	0.11413	0	0
Risk factor	Lipids	Triglycerides	s_tg	seq.8427.118	RSPO3	18	0.0622613	0.0576749	0.0378345	0.0790735	0	0
Risk factor	Lipids	Triglycerides	s_tg	seq.7050.5	NEGR1	2	-0.0399534	-0.0395967	-0.154934	0.0716953	1	1
Risk factor	Lipids	Triglycerides	s_tg	seq.17138.8	GSTA1	19	-0.0316542	-0.0345029	-0.0409633	-0.0276993	0	0
Risk factor	Lipids	Triglycerides	s_tg	seq.7915.31	APLP2	6	0.0188735	0.0177965	0.00426493	0.0326189	0	0
Risk factor	Lipids	Triglycerides	s_tg	seq.8269.327	ARSK	10	0.013857	0.0148124	0.00486538	0.0257682	0	0
Risk factor	Lipids	Triglycerides	s_tg	seq.9829.91	SULT2A1	3	0.0583502	0.0530786	-0.0015033	0.115455	1	1
Risk factor	Lipids	Triglycerides	s_tg	seq.20187.10	ITGAV|ITGB3	6	0.039464	0.040038	0.0260727	0.056014	0	0
Risk factor	Lipids	Triglycerides	s_tg	seq.10833.64	HHIP	2	0.0238447	0.0215563	-0.0876522	0.141454	1	0
Risk factor	Lipids	Triglycerides	s_tg	seq.8759.29	A4GALT	17	-0.0109007	-0.0122306	-0.0200594	-0.00493341	0	1
Risk factor	Lipids	Triglycerides	s_tg	seq.15513.108	PRSS8	4	0.064075	0.0496288	-0.00674465	0.109762	1	1
Risk factor	Lipids	Triglycerides	s_tg	seq.7948.129	GLTPD2	15	0.0467521	0.0470306	0.0366114	0.0574382	0	1
Risk factor	Lipids	Triglycerides	s_tg	seq.7655.11	NPPB	4	-0.0332152	-0.033463	-0.0639928	-0.00643238	0	1
Risk factor	Lipids	Triglycerides	s_tg	seq.6366.38	TXNDC15	5	0.0318468	0.0300771	0.00939562	0.0490946	0	0
Risk factor	Lipids	Triglycerides	s_tg	seq.25080.16	UGT2B15	5	0.0621735	0.0589794	0.0270721	0.0923746	0	1
Risk factor	Lipids	Triglycerides	s_tg	seq.7832.181	PDIA3	3	0.0393962	0.0377725	-0.0086068	0.0793114	1	1
Risk factor	Lipids	Triglycerides	s_tg	seq.17685.9	APOA4	2	0.398839	0.373854	0.0650871	0.66885	0	0
Risk factor	Lipids	Triglycerides	s_tg	seq.8288.27	APOH	3	0.0469699	0.0542656	0.00691535	0.114218	0	0
Risk factor	Lipids	Triglycerides	s_tg	seq.10025.1	DLD	2	-0.0311749	-0.0291467	-0.141058	0.0984438	1	1
Risk factor	Lipids	Triglycerides	s_tg	seq.16751.15	NPPB	2	-0.0439431	-0.0424916	-0.165045	0.0876633	1	1
Risk factor	Lipids	Triglycerides	s_tg	seq.8932.1	ENTPD6	2	0.0608836	0.0598989	-0.0455522	0.184262	1	1
Risk factor	Lipids	Triglycerides	s_tg	seq.4487.1	FGF7	2	0.0279239	0.0280774	-0.0836224	0.15942	1	0
Risk factor	Lipids	Triglycerides	s_tg	seq.6909.40	MGAT2	8	-0.0196889	-0.016889	-0.0279524	-0.00270144	0	0
Risk factor	Lipids	Triglycerides	s_tg	seq.5452.71	ASGR1	4	0.0422706	0.0390123	0.00669813	0.0676473	0	1
Risk factor	Lipids	Triglycerides	s_tg	seq.13624.17	NADK	3	0.0289097	0.0247524	-0.023318	0.0666881	1	0
Risk factor	Lipids	Triglycerides	s_tg	seq.19273.3	GSR	2	0.0367898	0.0339544	-0.0768152	0.136461	1	0
Risk factor	Lipids	Triglycerides	s_tg	seq.18814.21	INHBA|INHBC	2	0.13105	0.127966	-0.00297157	0.237636	1	1
Risk factor	Lipids	Triglycerides	s_tg	seq.20444.12	TPPP3	3	0.0344267	0.0396148	-0.00232904	0.0972538	1	0
Risk factor	Lipids	Triglycerides	s_tg	seq.15391.114	GAS6	10	-0.0845385	-0.0715571	-0.0991017	-0.0466741	0	1
Risk factor	Lipids	Triglycerides	s_tg	seq.14042.11	SFRP1	4	-0.0274856	-0.0266102	-0.0529084	0.00106995	1	1
Risk factor	Lipids	Total cholesterol	s_chol	seq.5620.13	PAM	32	0.00683089	0.00489643	0.00214924	0.00754523	0	0
Risk factor	Lipids	Total cholesterol	s_chol	seq.15449.33	TIMD4	13	-0.142067	-0.121811	-0.150295	-0.098036	0	1
Risk factor	Lipids	Total cholesterol	s_chol	seq.16780.6	HSPA1A	2	0.0379603	0.0373682	-0.0764743	0.134601	1	0
Risk factor	Lipids	Total cholesterol	s_chol	seq.5675.6	TNC	71	0.00555599	0.00569017	0.00415952	0.00718028	0	0
Risk factor	Lipids	Total cholesterol	s_chol	seq.5312.49	APOE	20	0.329612	0.298855	0.182486	0.419336	0	1
Risk factor	Lipids	Total cholesterol	s_chol	seq.6042.52	TNC	38	0.0118737	0.0098542	0.00646473	0.0134169	0	0
Risk factor	Lipids	Total cholesterol	s_chol	seq.7131.207	TNC	61	0.00807428	0.00585359	0.00414458	0.0076696	0	0
Risk factor	Lipids	Total cholesterol	s_chol	seq.3389.7	SERPINA5	11	-0.023496	-0.0244631	-0.036637	-0.0120158	0	1
Risk factor	Lipids	Total cholesterol	s_chol	seq.3580.25	SERPINA1	58	-0.026686	-0.0192383	-0.0235028	-0.0151335	0	1
Risk factor	Lipids	Total cholesterol	s_chol	seq.20064.24	FN1	32	0.026688	0.0285232	0.0215987	0.0350333	0	1
Risk factor	Lipids	Total cholesterol	s_chol	seq.4131.72	FN1	31	0.0275695	0.0298751	0.0223363	0.0367744	0	1
Risk factor	Lipids	Total cholesterol	s_chol	seq.6431.68	PCYOX1	42	0.0140907	0.0154129	0.0117926	0.0189334	0	1
Risk factor	Lipids	Total cholesterol	s_chol	seq.5353.89	IL1RN	18	0.033485	0.0299784	0.0203706	0.040699	0	0
Risk factor	Lipids	Total cholesterol	s_chol	seq.3434.34	FN1	20	0.0323436	0.0334199	0.025454	0.0407193	0	1
Risk factor	Lipids	Total cholesterol	s_chol	seq.3435.53	FN1	22	0.0314654	0.0334386	0.0263774	0.0399791	0	1
Risk factor	Lipids	Total cholesterol	s_chol	seq.20921.1	GIPC2	38	-0.00812143	-0.00903268	-0.011703	-0.00670577	0	1
Risk factor	Lipids	Total cholesterol	s_chol	seq.5125.6	SIGLEC14	101	-0.00693546	-0.00114974	-0.00420017	0.00191929	1	1
Risk factor	Lipids	Total cholesterol	s_chol	seq.23030.4	SIGLEC5	105	-0.00694986	-0.00168267	-0.00471049	0.00131273	1	1
Risk factor	Lipids	Total cholesterol	s_chol	seq.22577.24	SIGLEC14	107	-0.0073976	-0.00119712	-0.00412103	0.0016978	1	1
Risk factor	Lipids	Total cholesterol	s_chol	seq.9275.2	SIGLEC5	99	-0.00623905	-0.00148464	-0.00445848	0.0014015	1	1
Risk factor	Lipids	Total cholesterol	s_chol	seq.6391.52	LILRA3	82	-0.0129234	-0.00756026	-0.0113625	-0.00372474	0	1
Risk factor	Lipids	Total cholesterol	s_chol	seq.16792.4	SIGLEC5	110	-0.00587979	-0.00192979	-0.00428017	0.000468282	1	1
Risk factor	Lipids	Total cholesterol	s_chol	seq.9297.12	B3GNT8	79	0.00882418	0.00758503	0.00351748	0.0116767	0	0
Risk factor	Lipids	Total cholesterol	s_chol	seq.15573.110	NCAN	8	0.231213	0.206844	0.124978	0.307678	0	1
Risk factor	Lipids	Total cholesterol	s_chol	seq.5091.28	LILRB2	58	-0.0125077	-0.0072092	-0.0121795	-0.00179858	0	1
Risk factor	Lipids	Total cholesterol	s_chol	seq.5736.1	TREML2	45	0.0137501	0.0107068	0.00670975	0.0143386	0	0
Risk factor	Lipids	Total cholesterol	s_chol	seq.6713.4	LRP11	60	-0.00791369	-0.00675418	-0.0107309	-0.00289952	0	1
Risk factor	Lipids	Total cholesterol	s_chol	seq.11318.20	APOA5	13	-0.2341	-0.231333	-0.282219	-0.190059	0	0
Risk factor	Lipids	Total cholesterol	s_chol	seq.21797.4	HLA-C	108	-0.0139211	-0.0172984	-0.0209703	-0.0135492	0	1
Risk factor	Lipids	Total cholesterol	s_chol	seq.18397.5	AKR1C4	53	0.0176984	0.0129948	0.008861	0.0168425	0	0
Risk factor	Lipids	Total cholesterol	s_chol	seq.16927.9	F13A1|F13B	42	-0.0114061	-0.0092476	-0.0132074	-0.0051556	0	0
Risk factor	Lipids	Total cholesterol	s_chol	seq.5633.65	LILRB2	38	-0.0189495	-0.0182643	-0.0262737	-0.00982346	0	1
Risk factor	Lipids	Total cholesterol	s_chol	seq.7999.23	ENTPD1	5	-0.0404218	-0.0367501	-0.0619192	-0.0091933	0	1
Risk factor	Lipids	Total cholesterol	s_chol	seq.10391.1	ANGPTL3	31	0.118607	0.0857807	0.0530363	0.120947	0	1
Risk factor	Lipids	Total cholesterol	s_chol	seq.3293.2	CD5L	26	-0.0111177	-0.0114166	-0.0178699	-0.00483057	0	1
Risk factor	Lipids	Total cholesterol	s_chol	seq.15468.14	CFHR1	23	0.0114837	0.00873309	0.00394721	0.0126148	0	0
Risk factor	Lipids	Total cholesterol	s_chol	seq.5738.25	TNC	17	0.013622	0.0126588	0.00534608	0.0192207	0	0
Risk factor	Lipids	Total cholesterol	s_chol	seq.6260.14	TNC	15	0.0127167	0.0134838	0.00421119	0.0217794	0	0
Risk factor	Lipids	Total cholesterol	s_chol	seq.5028.59	CD163	3	0.0299616	0.0305397	-0.0109825	0.075421	1	0
Risk factor	Lipids	Total cholesterol	s_chol	seq.13676.46	INHBB	10	-0.0559633	-0.056279	-0.0651185	-0.0461276	0	1
Risk factor	Lipids	Total cholesterol	s_chol	seq.3593.72	CASP3	6	-0.0367675	-0.0381035	-0.0555308	-0.0228442	0	1
Risk factor	Lipids	Total cholesterol	s_chol	seq.8385.248	HGFAC	66	-0.0149743	-0.0239798	-0.0313046	-0.0165858	0	0
Risk factor	Lipids	Total cholesterol	s_chol	seq.7905.30	HP	57	-0.0565615	-0.061116	-0.0677522	-0.0545012	0	1
Risk factor	Lipids	Total cholesterol	s_chol	seq.3054.3	HP	63	-0.0499971	-0.0535385	-0.0596685	-0.0474383	0	1
Risk factor	Lipids	Total cholesterol	s_chol	seq.24901.4	VIL1	11	0.0231054	0.0231781	0.00765077	0.0374185	0	0
Risk factor	Lipids	Total cholesterol	s_chol	seq.25286.33	RABGAP1L	7	-0.0307349	-0.0284457	-0.0430816	-0.0115191	0	1
Risk factor	Lipids	Total cholesterol	s_chol	seq.7831.39	RBP4	2	0.0349291	0.0334357	-0.110393	0.147388	1	1
Risk factor	Lipids	Total cholesterol	s_chol	seq.3366.51	ECM1	33	0.0101102	0.0123323	0.0077125	0.0169242	0	0
Risk factor	Lipids	Total cholesterol	s_chol	seq.5231.79	PCSK9	13	0.297879	0.236988	0.174444	0.308397	0	1
Risk factor	Lipids	Total cholesterol	s_chol	seq.8246.9	PCSK9	10	0.320015	0.254076	0.207494	0.307479	0	1
Risk factor	Lipids	Total cholesterol	s_chol	seq.16823.75	APOL3	43	-0.0124813	-0.0118803	-0.0139522	-0.00991201	0	0
Risk factor	Lipids	Total cholesterol	s_chol	seq.3320.49	IGFBP7	23	0.0145805	0.0180059	0.0105044	0.023891	0	0
Risk factor	Lipids	Total cholesterol	s_chol	seq.9002.36	SERPINA11	31	-0.0111272	-0.0126483	-0.0162791	-0.00922795	0	1
Risk factor	Lipids	Total cholesterol	s_chol	seq.3363.31	CSK	2	-0.0814199	-0.0741419	-0.212629	0.0849159	1	1
Risk factor	Lipids	Total cholesterol	s_chol	seq.7787.25	LILRA5	14	-0.0255	-0.0269705	-0.0435638	-0.0118745	0	1
Risk factor	Lipids	Total cholesterol	s_chol	seq.2201.17	COL18A1	6	0.031751	0.0224197	-0.00907985	0.051333	1	0
Risk factor	Lipids	Total cholesterol	s_chol	seq.5867.60	ARG1	2	0.0491814	0.0456098	-0.0887987	0.179741	1	0
Risk factor	Lipids	Total cholesterol	s_chol	seq.15653.9	COL10A1	17	0.0445895	0.0367923	0.0146499	0.0580988	0	0
Risk factor	Lipids	Total cholesterol	s_chol	seq.22563.4	KIRREL1	2	-0.0374813	-0.037747	-0.154723	0.0882939	1	1
Risk factor	Lipids	Total cholesterol	s_chol	seq.7948.129	GLTPD2	15	0.0562891	0.0606289	0.0493633	0.0701134	0	1
Risk factor	Lipids	Total cholesterol	s_chol	seq.12575.30	MTHFD1	4	0.0283597	0.0255114	-0.0205736	0.0528122	1	0
Risk factor	Lipids	Total cholesterol	s_chol	seq.17702.53	UGT1A1	13	0.0547267	0.0476852	0.0327222	0.0624905	0	1
Risk factor	Lipids	Total cholesterol	s_chol	seq.8766.29	LILRA5	15	-0.0284897	-0.031721	-0.0463571	-0.0169347	0	1
Risk factor	Lipids	Total cholesterol	s_chol	seq.22037.47	EFHD2	2	-0.0258767	-0.0247887	-0.145551	0.095471	1	1
Risk factor	Lipids	Total cholesterol	s_chol	seq.4162.54	TF	2	-0.0558965	-0.0607986	-0.206809	0.088357	1	1
Risk factor	Lipids	Total cholesterol	s_chol	seq.8288.27	APOH	3	-0.0507775	-0.0472197	-0.114281	0.0316318	1	1
Risk factor	Lipids	Total cholesterol	s_chol	seq.9357.4	CREG1	8	0.0126538	0.016472	0.0062371	0.0253541	0	0
Risk factor	Lipids	Total cholesterol	s_chol	seq.2638.12	CSF1R	4	-0.0386105	-0.0343815	-0.0673816	-0.00462625	0	1
Risk factor	Lipids	Total cholesterol	s_chol	seq.8932.1	ENTPD6	2	0.0391848	0.0388758	-0.0649852	0.141538	1	1
Risk factor	Lipids	Total cholesterol	s_chol	seq.5452.71	ASGR1	4	0.138107	0.125881	0.0546584	0.205595	0	0
Risk factor	Lipids	Total cholesterol	s_chol	seq.5099.14	LAG3	2	0.0378072	0.0341621	-0.095405	0.154351	1	0
Risk factor	Lipids	Total cholesterol	s_chol	seq.9950.229	LAG3	2	0.032069	0.0297043	-0.103418	0.134843	1	0
Risk factor	Lipids	Total cholesterol	s_chol	seq.24931.9	EPS8L3	2	-0.0355852	-0.0354119	-0.142373	0.0734059	1	1
Risk factor	Lipids	Total cholesterol	s_chol	seq.15391.114	GAS6	10	-0.0842903	-0.0712603	-0.0967935	-0.04804	0	1
Risk factor	Lipids	Total cholesterol	s_chol	seq.19238.12	GLUL	2	0.0477859	0.0472747	-0.0716828	0.163114	1	0
Risk factor	Lipids	non-HDL cholesterol	non_hdl_chol	seq.15449.33	TIMD4	13	-0.143942	-0.120595	-0.150058	-0.0960908	0	1
Risk factor	Lipids	non-HDL cholesterol	non_hdl_chol	seq.16780.6	HSPA1A	2	0.0680343	0.0688944	-0.0497193	0.19695	1	0
Risk factor	Lipids	non-HDL cholesterol	non_hdl_chol	seq.5675.6	TNC	71	0.0064421	0.00786245	0.00600982	0.00990404	0	0
Risk factor	Lipids	non-HDL cholesterol	non_hdl_chol	seq.5312.49	APOE	20	0.444449	0.374586	0.231477	0.527121	0	1
Risk factor	Lipids	non-HDL cholesterol	non_hdl_chol	seq.6042.52	TNC	38	0.0134226	0.0126375	0.00868209	0.0169732	0	0
Risk factor	Lipids	non-HDL cholesterol	non_hdl_chol	seq.7131.207	TNC	61	0.00940957	0.00828687	0.00599068	0.0108658	0	0
Risk factor	Lipids	non-HDL cholesterol	non_hdl_chol	seq.13381.49	B4GALT1	8	0.0572396	0.0481693	0.0240539	0.0713592	0	0
Risk factor	Lipids	non-HDL cholesterol	non_hdl_chol	seq.3580.25	SERPINA1	58	-0.0255715	-0.0174172	-0.0221091	-0.0129524	0	1
Risk factor	Lipids	non-HDL cholesterol	non_hdl_chol	seq.15475.4	PLTP	42	-0.0323605	-0.0285647	-0.0357733	-0.0213232	0	1
Risk factor	Lipids	non-HDL cholesterol	non_hdl_chol	seq.20064.24	FN1	32	0.0270322	0.0279624	0.0208405	0.034618	0	1
Risk factor	Lipids	non-HDL cholesterol	non_hdl_chol	seq.4131.72	FN1	31	0.0277274	0.0296547	0.0218749	0.0362738	0	1
Risk factor	Lipids	non-HDL cholesterol	non_hdl_chol	seq.6431.68	PCYOX1	42	0.0109938	0.0124281	0.00871534	0.0157029	0	1
Risk factor	Lipids	non-HDL cholesterol	non_hdl_chol	seq.3434.34	FN1	20	0.0313571	0.0333309	0.0256925	0.0398125	0	1
Risk factor	Lipids	non-HDL cholesterol	non_hdl_chol	seq.3435.53	FN1	22	0.0302807	0.0337444	0.0272679	0.0385415	0	1
Risk factor	Lipids	non-HDL cholesterol	non_hdl_chol	seq.20921.1	GIPC2	38	-0.00790902	-0.0101752	-0.0137632	-0.00674842	0	1
Risk factor	Lipids	non-HDL cholesterol	non_hdl_chol	seq.21770.18	B3GAT1	94	0.0117381	0.00781616	0.00397892	0.0116805	0	0
Risk factor	Lipids	non-HDL cholesterol	non_hdl_chol	seq.16792.4	SIGLEC5	110	-0.00540068	-0.00268046	-0.00489641	-0.000340976	0	1
Risk factor	Lipids	non-HDL cholesterol	non_hdl_chol	seq.10819.108	FBLN1	4	0.0360948	0.0321493	-0.00693935	0.0644973	1	0
Risk factor	Lipids	non-HDL cholesterol	non_hdl_chol	seq.20570.18	VSTM1	114	-0.0053803	-0.00579366	-0.00781072	-0.00369788	0	1
Risk factor	Lipids	non-HDL cholesterol	non_hdl_chol	seq.4929.55	SHBG	15	-0.0537628	-0.0585734	-0.0776156	-0.042324	0	1
Risk factor	Lipids	non-HDL cholesterol	non_hdl_chol	seq.18225.13	HEBP1	26	-0.00911346	-0.00497805	-0.0105958	0.00121854	1	1
Risk factor	Lipids	non-HDL cholesterol	non_hdl_chol	seq.11318.20	APOA5	13	-0.326822	-0.286499	-0.346638	-0.231113	0	1
Risk factor	Lipids	non-HDL cholesterol	non_hdl_chol	seq.8007.19	CTSB	68	0.0186991	0.0116462	0.00709578	0.0161836	0	0
Risk factor	Lipids	non-HDL cholesterol	non_hdl_chol	seq.3647.49	TLR4|LY96	37	-0.0110462	-0.00705709	-0.0113601	-0.00284885	0	1
Risk factor	Lipids	non-HDL cholesterol	non_hdl_chol	seq.18884.22	DNAJB4	7	0.0281258	0.0294114	0.0136237	0.0450566	0	0
Risk factor	Lipids	non-HDL cholesterol	non_hdl_chol	seq.7999.23	ENTPD1	5	-0.0422934	-0.0411633	-0.0615579	-0.0200798	0	1
Risk factor	Lipids	non-HDL cholesterol	non_hdl_chol	seq.17828.3	S100A14	3	-0.0421149	-0.0468692	-0.108831	0.00663221	1	1
Risk factor	Lipids	non-HDL cholesterol	non_hdl_chol	seq.15468.14	CFHR1	23	0.0113254	0.00786412	0.00489169	0.0104881	0	0
Risk factor	Lipids	non-HDL cholesterol	non_hdl_chol	seq.5660.51	SOD3	34	0.00753235	0.00301066	-0.00194947	0.00760385	1	0
Risk factor	Lipids	non-HDL cholesterol	non_hdl_chol	seq.5738.25	TNC	17	0.0166656	0.0167116	0.00796424	0.02455	0	0
Risk factor	Lipids	non-HDL cholesterol	non_hdl_chol	seq.5028.59	CD163	3	0.0737927	0.0728436	0.0183882	0.125582	0	0
Risk factor	Lipids	non-HDL cholesterol	non_hdl_chol	seq.13676.46	INHBB	10	-0.0647383	-0.0579352	-0.0756174	-0.0396938	0	1
Risk factor	Lipids	non-HDL cholesterol	non_hdl_chol	seq.13094.75	RSPO3	11	0.0580847	0.0546855	0.0200377	0.0881922	0	0
Risk factor	Lipids	non-HDL cholesterol	non_hdl_chol	seq.8427.118	RSPO3	18	0.0495796	0.039586	0.020128	0.0583187	0	0
Risk factor	Lipids	non-HDL cholesterol	non_hdl_chol	seq.24901.4	VIL1	11	0.0280185	0.0289806	0.0114818	0.0446483	0	0
Risk factor	Lipids	non-HDL cholesterol	non_hdl_chol	seq.4918.21	KNG1	14	-0.0212979	-0.0160577	-0.0222471	-0.00758105	0	1
Risk factor	Lipids	non-HDL cholesterol	non_hdl_chol	seq.8246.9	PCSK9	10	0.34903	0.276206	0.225128	0.335985	0	1
Risk factor	Lipids	non-HDL cholesterol	non_hdl_chol	seq.5231.79	PCSK9	13	0.325095	0.257476	0.188354	0.335531	0	1
Risk factor	Lipids	non-HDL cholesterol	non_hdl_chol	seq.17138.8	GSTA1	18	-0.0263461	-0.0223241	-0.0356388	-0.0083084	0	0
Risk factor	Lipids	non-HDL cholesterol	non_hdl_chol	seq.3320.49	IGFBP7	23	0.0207946	0.0268774	0.0179907	0.0323262	0	0
Risk factor	Lipids	non-HDL cholesterol	non_hdl_chol	seq.6538.90	KIAA2013	5	-0.0307679	-0.0305036	-0.0528867	-0.00938643	0	1
Risk factor	Lipids	non-HDL cholesterol	non_hdl_chol	seq.16621.77	NAXE	5	0.0177408	0.00985931	-0.0121984	0.0257008	1	0
Risk factor	Lipids	non-HDL cholesterol	non_hdl_chol	seq.15653.9	COL10A1	17	0.0356636	0.0293087	0.0124235	0.0447593	0	0
Risk factor	Lipids	non-HDL cholesterol	non_hdl_chol	seq.5076.53	EPHA10	3	-0.0375565	-0.0385213	-0.0823173	0.000322632	1	1
Risk factor	Lipids	non-HDL cholesterol	non_hdl_chol	seq.7948.129	GLTPD2	15	0.059314	0.0599728	0.0466976	0.0719322	0	1
Risk factor	Lipids	non-HDL cholesterol	non_hdl_chol	seq.8262.20	APOD	9	0.0308168	0.0279202	0.0129747	0.0442498	0	0
Risk factor	Lipids	non-HDL cholesterol	non_hdl_chol	seq.22037.47	EFHD2	2	-0.0343646	-0.0365336	-0.173628	0.0941918	1	1
Risk factor	Lipids	non-HDL cholesterol	non_hdl_chol	seq.8288.27	APOH	3	-0.0511491	-0.0448703	-0.107281	0.0191515	1	1
Risk factor	Lipids	non-HDL cholesterol	non_hdl_chol	seq.8932.1	ENTPD6	2	0.0376034	0.0356432	-0.0865289	0.145609	1	1
Risk factor	Lipids	non-HDL cholesterol	non_hdl_chol	seq.24931.9	EPS8L3	2	-0.0310141	-0.0308827	-0.144249	0.0739005	1	1
Risk factor	Lipids	non-HDL cholesterol	non_hdl_chol	seq.15391.114	GAS6	9	-0.0829359	-0.0629286	-0.0882563	-0.0388543	0	1
Risk factor	Lipids	non-HDL cholesterol	non_hdl_chol	seq.13931.22	PSMD9	2	-0.0577859	-0.0576079	-0.166446	0.0471935	1	1
Risk factor	Diabetes	Fasting insulin	s_insulin	seq.11203.97	PKLR	10	-0.0449679	-0.0472964	-0.0656295	-0.0296889	0	0
Risk factor	Diabetes	HbA1c	s_hba1c	seq.7145.1	ITIH3	40	-0.0160849	-0.0154433	-0.0244016	-0.00627723	0	1
Risk factor	Diabetes	HbA1c	s_hba1c	seq.13094.75	RSPO3	11	0.0527861	0.0505125	0.032884	0.0639256	0	0
Risk factor	Diabetes	HbA1c	s_hba1c	seq.8427.118	RSPO3	18	0.0434959	0.0296715	0.012364	0.0454719	0	0
Risk factor	Diabetes	HbA1c	s_hba1c	seq.3505.6	LTA|LTB	6	-0.0537187	-0.0556919	-0.0927219	-0.0237195	0	1
Risk factor	Kidney function	eGFR	egfr	seq.6382.17	MANBA	22	0.0052187	0.00446368	0.00205381	0.00692364	0	1
Risk factor	Kidney function	eGFR	egfr	seq.21437.77	MGMT	71	-0.00144042	-0.00123122	-0.00174784	-0.000692416	0	1
Risk factor	Kidney function	eGFR	egfr	seq.3389.7	SERPINA5	10	-0.00422343	-0.0041528	-0.0058734	-0.00242148	0	1
Risk factor	Kidney function	eGFR	egfr	seq.8039.41	FAM177A1	40	0.00164453	0.00188567	0.000996228	0.00272938	0	1
Risk factor	Kidney function	eGFR	egfr	seq.8480.29	EFEMP1	4	-0.00593266	-0.00573488	-0.0123062	0.00141351	1	1
Risk factor	Kidney function	eGFR	egfr	seq.6086.15	CHRDL2	24	0.00370568	0.00382986	0.00221283	0.0053625	0	0
Risk factor	Kidney function	eGFR	egfr	seq.20921.1	GIPC2	37	0.00228723	0.00222244	0.00150796	0.00292293	0	0
Risk factor	Kidney function	eGFR	egfr	seq.3181.50	CTSS	14	-0.00658628	-0.00691091	-0.010033	-0.00420501	0	1
Risk factor	Kidney function	eGFR	egfr	seq.15573.110	NCAN	8	0.00722392	0.00658367	0.003216	0.00982464	0	0
Risk factor	Kidney function	eGFR	egfr	seq.17151.84	IRF3	5	-0.00487463	-0.00457358	-0.00758266	-0.00163176	0	1
Risk factor	Kidney function	eGFR	egfr	seq.15686.49	INHBC	81	-0.00191109	-0.00185911	-0.00218815	-0.00151068	0	1
Risk factor	Kidney function	eGFR	egfr	seq.17832.12	IDI2	23	0.00670648	0.00719115	0.00553248	0.0091688	0	0
Risk factor	Kidney function	eGFR	egfr	seq.6713.4	LRP11	51	0.00158894	0.00132406	0.000816884	0.0018903	0	0
Risk factor	Kidney function	eGFR	egfr	seq.8330.1	LRP11	44	0.00206934	0.00192	0.00135442	0.00262921	0	0
Risk factor	Kidney function	eGFR	egfr	seq.15472.16	LRP11	49	0.0016186	0.00211019	0.0016365	0.00259668	0	0
Risk factor	Kidney function	eGFR	egfr	seq.6556.5	ENPP5	42	0.00106898	0.00106556	0.000477054	0.00161613	0	1
Risk factor	Kidney function	eGFR	egfr	seq.21331.19	BCL7A	28	-0.00218299	-0.00221559	-0.0032129	-0.00131875	0	1
Risk factor	Kidney function	eGFR	egfr	seq.13552.7	SWAP70	16	0.00341612	0.00465333	0.00347304	0.00602453	0	0
Risk factor	Kidney function	eGFR	egfr	seq.18864.7	PRSS3	31	0.00291497	0.00267333	0.00158051	0.00385803	0	0
Risk factor	Kidney function	eGFR	egfr	seq.8014.359	MANEA	129	0.000843973	0.000693905	0.000401514	0.000956962	0	0
Risk factor	Kidney function	eGFR	egfr	seq.6520.87	MGP	8	-0.00385787	-0.0036869	-0.00566347	-0.00173376	0	1
Risk factor	Kidney function	eGFR	egfr	seq.24216.30	AAMDC	41	0.00119849	0.00102769	0.000574796	0.00140685	0	0
Risk factor	Kidney function	eGFR	egfr	seq.13123.3	FLRT3	60	-0.00209075	-0.001765	-0.00217003	-0.0013491	0	1
Risk factor	Kidney function	eGFR	egfr	seq.13676.46	INHBB	10	-0.00777464	-0.00722431	-0.00911081	-0.00506131	0	1
Risk factor	Kidney function	eGFR	egfr	seq.6462.12	TIMP4	24	0.00304812	0.00357301	0.00236682	0.00474786	0	0
Risk factor	Kidney function	eGFR	egfr	seq.7955.195	ITIH1	32	-0.00303737	-0.00311234	-0.00387906	-0.00229692	0	0
Risk factor	Kidney function	eGFR	egfr	seq.12370.30	APOF	4	0.00753078	0.00691194	-0.00233657	0.0153896	1	0
Risk factor	Kidney function	eGFR	egfr	seq.20093.9	VCAM1	2	0.0127313	0.0127394	-0.0601832	0.0792093	1	0
Risk factor	Kidney function	eGFR	egfr	seq.8794.13	DPEP1	70	-0.00253113	-0.00294418	-0.00400412	-0.00189005	0	0
Risk factor	Kidney function	eGFR	egfr	seq.4918.21	KNG1	14	0.00729445	0.0074798	0.0058175	0.00884418	0	1
Risk factor	Kidney function	eGFR	egfr	seq.15633.6	RBP4	2	0.0081753	0.00787807	-0.086057	0.0715662	1	0
Risk factor	Kidney function	eGFR	egfr	seq.7831.39	RBP4	2	0.00941731	0.0096215	-0.0801484	0.0848616	1	0
Risk factor	Kidney function	eGFR	egfr	seq.4440.15	FCRL3	70	-0.00123498	-0.00125247	-0.00156208	-0.000861989	0	0
Risk factor	Kidney function	eGFR	egfr	seq.3617.80	HGFAC	52	-0.00163361	-0.00264919	-0.00321018	-0.00211652	0	0
Risk factor	Kidney function	eGFR	egfr	seq.8385.248	HGFAC	50	-0.00159185	-0.00262121	-0.00327861	-0.00197925	0	0
Risk factor	Kidney function	eGFR	egfr	seq.15644.1	BTD	38	0.00185794	0.00172208	0.000929364	0.00245344	0	1
Risk factor	Kidney function	eGFR	egfr	seq.18174.79	PDCD6IP	9	0.00316112	0.0027632	0.00091611	0.00479487	0	1
Risk factor	Kidney function	eGFR	egfr	seq.16823.75	APOL3	39	0.00216865	0.00214802	0.00178832	0.00251228	0	0
Risk factor	Kidney function	eGFR	egfr	seq.2201.17	COL18A1	6	0.00611721	0.00490478	-0.000167612	0.00855321	1	0
Risk factor	Kidney function	eGFR	egfr	seq.8007.19	CTSB	63	-0.00173818	-0.00398919	-0.0050952	-0.00291134	0	1
Risk factor	Kidney function	eGFR	egfr	seq.15511.37	NPTXR	10	0.00188988	0.00119593	-0.000835151	0.00294634	1	0
Risk factor	Kidney function	eGFR	egfr	seq.5867.60	ARG1	2	0.00815654	0.00802226	-0.0705947	0.0664867	1	0
Risk factor	Kidney function	eGFR	egfr	seq.2855.49	MAPK3	4	0.00716003	0.00790384	0.000983003	0.0141104	0	0
Risk factor	Kidney function	eGFR	egfr	seq.21391.17	CGB3	6	-0.00637457	-0.00509305	-0.0092898	-0.00136138	0	1
Risk factor	Kidney function	eGFR	egfr	seq.11241.8	ASL	2	0.0122823	0.0120908	-0.0797204	0.0921293	1	1
Risk factor	Kidney function	eGFR	egfr	seq.5630.48	CD300A	32	0.00152741	0.00084528	-8.36587e-05	0.00171918	1	0
Risk factor	Kidney function	eGFR	egfr	seq.17765.3	SNUPN	2	-0.0203599	-0.0205687	-0.106139	0.0602675	1	1
Risk factor	Kidney function	eGFR	egfr	seq.6461.54	APOC3	3	0.00481146	0.00450791	-0.00823306	0.0147636	1	0
Risk factor	Kidney function	eGFR	egfr	seq.3799.11	CA3	2	0.00697975	0.00732346	-0.070835	0.0907795	1	0
Risk factor	Kidney function	eGFR	egfr	seq.13669.6	FGFR3	5	-0.00552101	-0.00534699	-0.00912361	-0.00164131	0	1
Risk factor	Kidney function	eGFR	egfr	seq.13624.17	NADK	3	-0.00660122	-0.00709157	-0.0262288	0.0103705	1	1
Risk factor	Kidney function	eGFR	egfr	seq.9950.229	LAG3	2	0.00754115	0.00760411	-0.0685334	0.0769091	1	0
Risk factor	Kidney function	eGFR	egfr	seq.5099.14	LAG3	2	0.00861286	0.00858322	-0.0680822	0.078556	1	0
Risk factor	Kidney function	eGFR	egfr	seq.18814.21	INHBA|INHBC	2	-0.0156874	-0.0141608	-0.105156	0.0719968	1	1
Risk factor	Kidney function	eGFR	egfr	seq.9384.17	CAMP	2	0.0151131	0.0150432	-0.0702961	0.0888557	1	0
