## Supplementary Table 11 for "Systematic comparison of observational and Mendelian Randomization estimates for cardiometabolic proteomic signatures"

### Sheet: secondary_mr_res
Supplementary Table 11: Summary of secondary forward MR analysis restricted to SOMAmers with cis-pQTLs
Overview of the number of significant SOMAmer–phenotype pairs (FDR < 0.05) in the secondary analysis, compared with results from the primary analysis.
						Observational analysis				Forward MR analysis
Trait	Group	Phenotype	Variable	SOMAmer	EGS	Model type	Beta	SE	P	Beta	SE	P	FDR	Agree	Identified in primary forward MR
Disease	Arrhythmia	Atrial fibrillation (incident)	af_a	seq.12508.9	CHMP3	coxph	0.16918	0.0402989	2.69129e-05	-0.341065	0.0635749	8.10529e-08	5.95773e-05	0	0
Disease	Arrhythmia	Atrial fibrillation (incident)	af_a	seq.14246.50	DOK2	coxph	0.032621	0.0350022	0.351352	0.327654	0.0826936	7.42423e-05	0.0109295	1	0
Disease	Arrhythmia	Atrial fibrillation (incident)	af_a	seq.15300.66	CCDC134	coxph	0.0597312	0.0392905	0.128449	0.0722847	0.0200831	0.000319111	0.0365382	1	0
Disease	Arrhythmia	Atrial fibrillation (incident)	af_a	seq.15640.54	TAGLN	coxph	0.232044	0.0471053	8.38993e-07	-0.270126	0.0776612	0.000504679	0.0472792	0	1
Disease	Arrhythmia	Atrial fibrillation (incident)	af_a	seq.17164.15	ANXA4	coxph	-0.0358963	0.0364082	0.324164	0.296513	0.047227	3.41929e-10	7.04716e-07	0	0
Disease	Arrhythmia	Atrial fibrillation (incident)	af_a	seq.17325.10	GUK1	coxph	0.0861885	0.0395161	0.0291761	-0.107384	0.0284344	0.000159011	0.0204826	0	0
Disease	Arrhythmia	Atrial fibrillation (incident)	af_a	seq.18831.6	LRIG1	coxph	-0.0403696	0.0363326	0.266519	-0.0483607	0.00971919	6.49797e-07	0.000267846	1	0
Disease	Arrhythmia	Atrial fibrillation (incident)	af_a	seq.19578.19	DOK2	coxph	0.0256888	0.0346697	0.458718	0.26194	0.0658443	6.94471e-05	0.0109295	1	0
Disease	Arrhythmia	Atrial fibrillation (incident)	af_a	seq.22577.24	SIGLEC14	coxph	0.0389327	0.0391416	0.3199	0.0324592	0.00651249	6.22354e-07	0.000267846	1	0
Disease	Arrhythmia	Atrial fibrillation (incident)	af_a	seq.23030.4	SIGLEC5	coxph	0.0794798	0.0385074	0.0390166	0.0331931	0.00620136	8.67209e-08	5.95773e-05	1	0
Disease	Arrhythmia	Atrial fibrillation (incident)	af_a	seq.24215.8	PRRX1	coxph	-0.0621338	0.0359734	0.0841289	-0.0669029	0.0155796	1.75272e-05	0.00361235	1	0
Disease	Arrhythmia	Atrial fibrillation (incident)	af_a	seq.24923.27	SCRN3	coxph	0.0306552	0.0355639	0.388701	-0.338641	0.076087	8.55892e-06	0.00220499	0	0
Disease	Arrhythmia	Atrial fibrillation (incident)	af_a	seq.4459.68	PCSK7	coxph	0.0282096	0.0369062	0.444654	-0.0229101	0.00631354	0.000284821	0.0345303	0	0
Disease	Arrhythmia	Atrial fibrillation (incident)	af_a	seq.5125.6	SIGLEC14	coxph	0.067525	0.0386953	0.0809769	0.0336585	0.00686422	9.41615e-07	0.000323445	1	0
Disease	Arrhythmia	Atrial fibrillation (incident)	af_a	seq.5939.42	TNFSF12	coxph	-0.0774421	0.036441	0.0335752	-0.0498663	0.0115717	1.63739e-05	0.00361235	1	0
Disease	Arrhythmia	Atrial fibrillation (incident)	af_a	seq.6382.17	MANBA	coxph	-0.055742	0.0370756	0.132718	0.0656042	0.0156575	2.79013e-05	0.00522769	0	0
Disease	Arrhythmia	Atrial fibrillation (incident)	af_a	seq.6525.17	DUSP13	coxph	-0.0260401	0.0363251	0.473459	0.123432	0.027728	8.52543e-06	0.00220499	0	0
Disease	Arrhythmia	Atrial fibrillation (incident)	af_a	seq.7089.42	SYT11	coxph	-0.0738327	0.0374511	0.0486729	-0.209033	0.0510378	4.20982e-05	0.00723036	1	0
Disease	Arrhythmia	Atrial fibrillation (incident)	af_a	seq.8397.147	QSOX2	coxph	-0.020512	0.0372604	0.581974	-0.0810762	0.0228152	0.00037999	0.0412189	1	0
Disease	Arrhythmia	Atrial fibrillation (incident)	af_a	seq.8974.172	COL15A1	coxph	0.0656385	0.0476646	0.168484	0.0944976	0.0243632	0.000105017	0.0144293	1	0
Disease	Arrhythmia	Atrial fibrillation (incident)	af_a	seq.9402.18	DCBLD1	coxph	0.0732379	0.0346181	0.034379	0.274981	0.0789075	0.000492416	0.0472792	1	0
Disease	Arrhythmia	Atrial fibrillation (incident)	af_a	seq.9756.6	TAGLN	coxph	0.234326	0.0477144	9.06058e-07	-0.255227	0.0733777	0.000504679	0.0472792	0	1
Disease	Arrhythmia	Atrial fibrillation (prevalent)	afibprevalent	seq.12508.9	CHMP3	glm	0.480321	0.0526662	7.50429e-20	-0.341065	0.0635749	8.10529e-08	5.95773e-05	0	1
Disease	Arrhythmia	Atrial fibrillation (prevalent)	afibprevalent	seq.14246.50	DOK2	glm	0.0853024	0.0482289	0.0769445	0.327654	0.0826936	7.42423e-05	0.0109295	1	0
Disease	Arrhythmia	Atrial fibrillation (prevalent)	afibprevalent	seq.15300.66	CCDC134	glm	0.165854	0.0521923	0.00148425	0.0722847	0.0200831	0.000319111	0.0365382	1	0
Disease	Arrhythmia	Atrial fibrillation (prevalent)	afibprevalent	seq.15640.54	TAGLN	glm	0.376233	0.064823	6.47484e-09	-0.270126	0.0776612	0.000504679	0.0472792	0	0
Disease	Arrhythmia	Atrial fibrillation (prevalent)	afibprevalent	seq.17164.15	ANXA4	glm	0.0937813	0.0470938	0.0464399	0.296513	0.047227	3.41929e-10	7.04716e-07	1	0
Disease	Arrhythmia	Atrial fibrillation (prevalent)	afibprevalent	seq.17325.10	GUK1	glm	0.369037	0.0517687	1.01416e-12	-0.107384	0.0284344	0.000159011	0.0204826	0	1
Disease	Arrhythmia	Atrial fibrillation (prevalent)	afibprevalent	seq.18831.6	LRIG1	glm	-0.0198834	0.0485235	0.681975	-0.0483607	0.00971919	6.49797e-07	0.000267846	1	0
Disease	Arrhythmia	Atrial fibrillation (prevalent)	afibprevalent	seq.19578.19	DOK2	glm	0.0878806	0.0488776	0.0721816	0.26194	0.0658443	6.94471e-05	0.0109295	1	0
Disease	Arrhythmia	Atrial fibrillation (prevalent)	afibprevalent	seq.22577.24	SIGLEC14	glm	0.0558036	0.0516015	0.279503	0.0324592	0.00651249	6.22354e-07	0.000267846	1	0
Disease	Arrhythmia	Atrial fibrillation (prevalent)	afibprevalent	seq.23030.4	SIGLEC5	glm	0.227155	0.0501143	5.82217e-06	0.0331931	0.00620136	8.67209e-08	5.95773e-05	1	1
Disease	Arrhythmia	Atrial fibrillation (prevalent)	afibprevalent	seq.24215.8	PRRX1	glm	0.0313001	0.0479497	0.513904	-0.0669029	0.0155796	1.75272e-05	0.00361235	0	0
Disease	Arrhythmia	Atrial fibrillation (prevalent)	afibprevalent	seq.24923.27	SCRN3	glm	0.172457	0.0476499	0.000295454	-0.338641	0.076087	8.55892e-06	0.00220499	0	0
Disease	Arrhythmia	Atrial fibrillation (prevalent)	afibprevalent	seq.4459.68	PCSK7	glm	0.215454	0.051231	2.60464e-05	-0.0229101	0.00631354	0.000284821	0.0345303	0	0
Disease	Arrhythmia	Atrial fibrillation (prevalent)	afibprevalent	seq.5125.6	SIGLEC14	glm	0.237635	0.0500175	2.02369e-06	0.0336585	0.00686422	9.41615e-07	0.000323445	1	1
Disease	Arrhythmia	Atrial fibrillation (prevalent)	afibprevalent	seq.5939.42	TNFSF12	glm	0.0410866	0.0484289	0.39622	-0.0498663	0.0115717	1.63739e-05	0.00361235	0	0
Disease	Arrhythmia	Atrial fibrillation (prevalent)	afibprevalent	seq.6382.17	MANBA	glm	0.0943959	0.0506789	0.0625148	0.0656042	0.0156575	2.79013e-05	0.00522769	1	0
Disease	Arrhythmia	Atrial fibrillation (prevalent)	afibprevalent	seq.6525.17	DUSP13	glm	-0.123252	0.0502971	0.0142668	0.123432	0.027728	8.52543e-06	0.00220499	0	0
Disease	Arrhythmia	Atrial fibrillation (prevalent)	afibprevalent	seq.7089.42	SYT11	glm	0.172456	0.0464268	0.000203542	-0.209033	0.0510378	4.20982e-05	0.00723036	0	0
Disease	Arrhythmia	Atrial fibrillation (prevalent)	afibprevalent	seq.8397.147	QSOX2	glm	0.0633357	0.0502307	0.207346	-0.0810762	0.0228152	0.00037999	0.0412189	0	0
Disease	Arrhythmia	Atrial fibrillation (prevalent)	afibprevalent	seq.8974.172	COL15A1	glm	-0.0740592	0.0640215	0.247359	0.0944976	0.0243632	0.000105017	0.0144293	0	0
Disease	Arrhythmia	Atrial fibrillation (prevalent)	afibprevalent	seq.9402.18	DCBLD1	glm	0.193888	0.045709	2.21738e-05	0.274981	0.0789075	0.000492416	0.0472792	1	0
Disease	Arrhythmia	Atrial fibrillation (prevalent)	afibprevalent	seq.9756.6	TAGLN	glm	0.361577	0.0655011	3.38699e-08	-0.255227	0.0733777	0.000504679	0.0472792	0	0
Disease	Atherosclerosis	Coronary artery disease (incident)	chdeventa	seq.10499.1	TMEM106A	coxph	-0.0127215	0.035589	0.720752	-0.174948	0.0432713	5.27593e-05	0.00329506	1	0
Disease	Atherosclerosis	Coronary artery disease (incident)	chdeventa	seq.11196.31	COL6A3	coxph	0.195767	0.0442803	9.82015e-06	0.291433	0.0618221	2.42835e-06	0.000238325	1	0
Disease	Atherosclerosis	Coronary artery disease (incident)	chdeventa	seq.11318.20	APOA5	coxph	-0.0705251	0.0365532	0.0536833	-0.144911	0.027286	1.09127e-07	2.04464e-05	1	0
Disease	Atherosclerosis	Coronary artery disease (incident)	chdeventa	seq.11436.6	INA	coxph	0.0962861	0.0367393	0.00877246	0.196141	0.0621475	0.00159915	0.0491918	1	0
Disease	Atherosclerosis	Coronary artery disease (incident)	chdeventa	seq.11448.34	GALK1	coxph	0.0512507	0.0348912	0.141867	-0.157766	0.0400639	8.22132e-05	0.00472887	0	0
Disease	Atherosclerosis	Coronary artery disease (incident)	chdeventa	seq.11830.48	PTPN11	coxph	0.0257763	0.037875	0.496149	-0.458981	0.0903662	3.79187e-07	5.58218e-05	0	0
Disease	Atherosclerosis	Coronary artery disease (incident)	chdeventa	seq.12684.5	SCIN	coxph	0.0123059	0.0409204	0.763623	-0.129284	0.037538	0.000572988	0.0222817	0	0
Disease	Atherosclerosis	Coronary artery disease (incident)	chdeventa	seq.12731.12	PLEKHA7	coxph	0.0188842	0.0344163	0.583212	0.200808	0.0538943	0.000194575	0.00932602	1	0
Disease	Atherosclerosis	Coronary artery disease (incident)	chdeventa	seq.13552.7	SWAP70	coxph	0.0366614	0.0364209	0.314124	-0.10497	0.0212721	8.02894e-07	8.70928e-05	0	0
Disease	Atherosclerosis	Coronary artery disease (incident)	chdeventa	seq.13624.17	NADK	coxph	0.0974973	0.0361988	0.00707302	-0.0794413	0.0214722	0.000215824	0.0101094	0	0
Disease	Atherosclerosis	Coronary artery disease (incident)	chdeventa	seq.15385.116	FABP2	coxph	0.02354	0.0354777	0.507001	-0.0322053	0.00697919	3.94082e-06	0.000324881	0	0
Disease	Atherosclerosis	Coronary artery disease (incident)	chdeventa	seq.15449.33	TIMD4	coxph	0.0645465	0.0351524	0.0663297	-0.0815169	0.0185322	1.08919e-05	0.000774073	0	0
Disease	Atherosclerosis	Coronary artery disease (incident)	chdeventa	seq.15558.63	ENPEP	coxph	-0.00391463	0.0357007	0.912686	-0.0271765	0.00771844	0.000429957	0.0177228	1	0
Disease	Atherosclerosis	Coronary artery disease (incident)	chdeventa	seq.15602.43	IL6R	coxph	-0.0447973	0.0355636	0.2078	-0.0259574	0.00552997	2.67984e-06	0.000238409	1	0
Disease	Atherosclerosis	Coronary artery disease (incident)	chdeventa	seq.15640.54	TAGLN	coxph	0.0542998	0.0458149	0.235938	0.205338	0.0577016	0.000372808	0.016348	1	0
Disease	Atherosclerosis	Coronary artery disease (incident)	chdeventa	seq.16805.5	PDE5A	coxph	0.0957012	0.0371841	0.0100614	-0.0982509	0.0236199	3.18722e-05	0.00211898	0	0
Disease	Atherosclerosis	Coronary artery disease (incident)	chdeventa	seq.18175.65	VAT1	coxph	0.0178194	0.035402	0.614723	-0.228785	0.0487705	2.71813e-06	0.000238409	0	0
Disease	Atherosclerosis	Coronary artery disease (incident)	chdeventa	seq.18814.21	INHBA|INHBC	coxph	-0.0188622	0.0345233	0.584817	0.167023	0.0304795	4.25723e-08	8.77415e-06	0	0
Disease	Atherosclerosis	Coronary artery disease (incident)	chdeventa	seq.19230.12	GSTT1	coxph	-0.0340028	0.0346623	0.326606	-0.0330916	0.00990401	0.000834089	0.0301589	1	0
Disease	Atherosclerosis	Coronary artery disease (incident)	chdeventa	seq.19558.10	LRP4	coxph	0.0868412	0.03555	0.014574	0.0434196	0.011956	0.000281667	0.0129003	1	0
Disease	Atherosclerosis	Coronary artery disease (incident)	chdeventa	seq.20064.24	FN1	coxph	-0.00521718	0.0380909	0.891057	-0.0852114	0.0130167	5.89726e-11	2.43085e-08	1	0
Disease	Atherosclerosis	Coronary artery disease (incident)	chdeventa	seq.20203.45	C1S	coxph	0.0195332	0.0411144	0.63472	0.0437859	0.0096625	5.85596e-06	0.000464197	1	0
Disease	Atherosclerosis	Coronary artery disease (incident)	chdeventa	seq.20428.5	PHOSPHO1	coxph	0.0189595	0.0376043	0.614131	-0.245073	0.0472364	2.12325e-07	3.64668e-05	0	0
Disease	Atherosclerosis	Coronary artery disease (incident)	chdeventa	seq.20444.12	TPPP3	coxph	0.0214598	0.0403336	0.594686	0.105667	0.0329727	0.00135212	0.0428727	1	0
Disease	Atherosclerosis	Coronary artery disease (incident)	chdeventa	seq.20585.5	CD300LG	coxph	-0.0275629	0.0410375	0.501805	-0.0770318	0.0238184	0.00122012	0.0399152	1	0
Disease	Atherosclerosis	Coronary artery disease (incident)	chdeventa	seq.20958.13	RAB23	coxph	-0.0155457	0.0341472	0.648926	-0.137896	0.0270264	3.35618e-07	5.32084e-05	1	0
Disease	Atherosclerosis	Coronary artery disease (incident)	chdeventa	seq.21497.32	HYOU1	coxph	0.00245703	0.0377065	0.948045	0.300031	0.0501168	2.14236e-09	6.30773e-07	1	0
Disease	Atherosclerosis	Coronary artery disease (incident)	chdeventa	seq.21658.15	PHB2	coxph	-0.0933659	0.0381487	0.0143884	0.231619	0.0588354	8.26004e-05	0.00472887	0	0
Disease	Atherosclerosis	Coronary artery disease (incident)	chdeventa	seq.22403.13	H2BC12	coxph	0.111919	0.0367171	0.00230259	0.254217	0.0513121	7.25807e-07	8.70928e-05	1	0
Disease	Atherosclerosis	Coronary artery disease (incident)	chdeventa	seq.24023.35	PROCR	coxph	-0.170444	0.0370126	4.12397e-06	-0.0232977	0.0068891	0.00072007	0.0265012	1	1
Disease	Atherosclerosis	Coronary artery disease (incident)	chdeventa	seq.2480.58	TIMP3	coxph	0.00705582	0.0349996	0.840232	-0.0179161	0.00506843	0.000408017	0.0171617	0	0
Disease	Atherosclerosis	Coronary artery disease (incident)	chdeventa	seq.25233.2	MPI	coxph	0.0250719	0.0384255	0.514092	-0.0607325	0.0159494	0.000140203	0.00722394	0	0
Disease	Atherosclerosis	Coronary artery disease (incident)	chdeventa	seq.25912.131	FKBP1A	coxph	0.188673	0.040577	3.32319e-06	-0.165967	0.0520087	0.00141714	0.0442533	0	1
Disease	Atherosclerosis	Coronary artery disease (incident)	chdeventa	seq.2844.53	TIE1	coxph	-0.028988	0.0352726	0.411175	-0.0683173	0.0201132	0.000682178	0.0255631	1	0
Disease	Atherosclerosis	Coronary artery disease (incident)	chdeventa	seq.3078.1	PGF	coxph	-0.00998981	0.0402189	0.803836	-0.173269	0.0384819	6.71213e-06	0.000512359	1	0
Disease	Atherosclerosis	Coronary artery disease (incident)	chdeventa	seq.3285.23	C1R	coxph	0.001488	0.035381	0.966454	0.0794819	0.0160919	7.84281e-07	8.70928e-05	1	0
Disease	Atherosclerosis	Coronary artery disease (incident)	chdeventa	seq.3434.34	FN1	coxph	0.0213678	0.0360263	0.553103	-0.0927377	0.0155786	2.63441e-09	6.7869e-07	0	0
Disease	Atherosclerosis	Coronary artery disease (incident)	chdeventa	seq.3435.53	FN1	coxph	0.0180679	0.035312	0.608886	-0.0929051	0.0150267	6.3024e-10	2.16487e-07	0	0
Disease	Atherosclerosis	Coronary artery disease (incident)	chdeventa	seq.3505.6	LTA|LTB	coxph	-0.00682419	0.0362315	0.850603	-0.141646	0.0372838	0.0001452	0.00729894	1	0
Disease	Atherosclerosis	Coronary artery disease (incident)	chdeventa	seq.3617.80	HGFAC	coxph	-0.0612285	0.035258	0.0824607	-0.0262135	0.00670842	9.32344e-05	0.00519341	1	0
Disease	Atherosclerosis	Coronary artery disease (incident)	chdeventa	seq.3796.79	ANGPTL4	coxph	0.0845623	0.035802	0.0181793	0.484334	0.0512804	3.5602e-21	3.66879e-18	1	0
Disease	Atherosclerosis	Coronary artery disease (incident)	chdeventa	seq.4131.72	FN1	coxph	-0.0078624	0.0382496	0.837138	-0.0837576	0.0149805	2.25635e-08	5.16703e-06	1	0
Disease	Atherosclerosis	Coronary artery disease (incident)	chdeventa	seq.4139.71	IL6R	coxph	-0.0498178	0.034884	0.153263	-0.0257339	0.00581142	9.50442e-06	0.000699593	1	0
Disease	Atherosclerosis	Coronary artery disease (incident)	chdeventa	seq.4407.10	MST1	coxph	0.0108583	0.0351717	0.757532	0.0206095	0.00628418	0.00103962	0.0369423	1	0
Disease	Atherosclerosis	Coronary artery disease (incident)	chdeventa	seq.4430.44	COLEC11	coxph	-0.0494632	0.0365857	0.176381	0.0223942	0.00656939	0.000652328	0.0248972	0	0
Disease	Atherosclerosis	Coronary artery disease (incident)	chdeventa	seq.5107.7	NOTCH1	coxph	-0.105238	0.0357599	0.00325141	0.141824	0.0399618	0.000386719	0.0166048	0	0
Disease	Atherosclerosis	Coronary artery disease (incident)	chdeventa	seq.5231.79	PCSK9	coxph	0.0375085	0.0378512	0.321712	0.197624	0.023645	6.37961e-17	4.38279e-14	1	0
Disease	Atherosclerosis	Coronary artery disease (incident)	chdeventa	seq.5256.86	PDE5A	coxph	0.0805111	0.0353344	0.0226939	-0.169886	0.035109	1.3062e-06	0.000134604	0	0
Disease	Atherosclerosis	Coronary artery disease (incident)	chdeventa	seq.5312.49	APOE	coxph	0.0145358	0.0365229	0.690636	0.137252	0.0422311	0.00115397	0.0387481	1	0
Disease	Atherosclerosis	Coronary artery disease (incident)	chdeventa	seq.5353.89	IL1RN	coxph	0.167491	0.035243	2.00942e-06	0.0533296	0.0166178	0.00133108	0.0428649	1	1
Disease	Atherosclerosis	Coronary artery disease (incident)	chdeventa	seq.5356.2	MIF	coxph	-0.0345322	0.0363876	0.342615	0.205455	0.0438378	2.77623e-06	0.000238409	0	0
Disease	Atherosclerosis	Coronary artery disease (incident)	chdeventa	seq.5648.28	CTRB2	coxph	-0.023356	0.0344251	0.49748	0.0289483	0.00751879	0.000118056	0.00640298	0	0
Disease	Atherosclerosis	Coronary artery disease (incident)	chdeventa	seq.6408.2	INHBC	coxph	0.0569957	0.0349476	0.102913	0.182007	0.0424164	1.77904e-05	0.0012222	1	0
Disease	Atherosclerosis	Coronary artery disease (incident)	chdeventa	seq.6525.17	DUSP13	coxph	0.0215585	0.0358251	0.547326	-0.0650728	0.0173797	0.000180981	0.00888098	0	0
Disease	Atherosclerosis	Coronary artery disease (incident)	chdeventa	seq.6576.1	ART4	coxph	0.0199867	0.0352498	0.570713	0.0165551	0.00475314	0.000495873	0.0196537	1	0
Disease	Atherosclerosis	Coronary artery disease (incident)	chdeventa	seq.6957.14	PNLIPRP2	coxph	0.0146527	0.0340547	0.666999	0.0141466	0.00435662	0.00116564	0.0387481	1	0
Disease	Atherosclerosis	Coronary artery disease (incident)	chdeventa	seq.8092.29	IL6R	coxph	-0.0416197	0.0350213	0.234672	-0.0268559	0.00532149	4.49549e-07	6.1768e-05	1	0
Disease	Atherosclerosis	Coronary artery disease (incident)	chdeventa	seq.8246.9	PCSK9	coxph	0.0277495	0.0381618	0.467132	0.215278	0.0268518	1.08135e-15	5.57165e-13	1	0
Disease	Atherosclerosis	Coronary artery disease (incident)	chdeventa	seq.8309.12	HYAL1	coxph	-0.0136932	0.0362536	0.705648	0.155686	0.0477297	0.00110696	0.0386161	0	0
Disease	Atherosclerosis	Coronary artery disease (incident)	chdeventa	seq.8385.248	HGFAC	coxph	-0.0923021	0.034842	0.00806913	-0.0267046	0.00662642	5.57727e-05	0.00338081	1	0
Disease	Atherosclerosis	Coronary artery disease (incident)	chdeventa	seq.8687.26	TMEM106B	coxph	-0.0600512	0.0380561	0.114574	-0.0845192	0.0205434	3.88573e-05	0.00250265	1	0
Disease	Atherosclerosis	Coronary artery disease (incident)	chdeventa	seq.8840.61	C1S	coxph	0.0374071	0.0400772	0.350626	0.046426	0.00929833	5.94664e-07	7.66001e-05	1	0
Disease	Atherosclerosis	Coronary artery disease (incident)	chdeventa	seq.8960.3	ERAP2	coxph	0.0118074	0.0347738	0.734197	0.0171973	0.00449221	0.000129054	0.00682001	1	0
Disease	Atherosclerosis	Coronary artery disease (incident)	chdeventa	seq.9278.9	CXCL12	coxph	0.0875559	0.0372724	0.0188197	0.506846	0.0526192	5.83937e-22	1.20349e-18	1	0
Disease	Atherosclerosis	Coronary artery disease (incident)	chdeventa	seq.9312.8	AZGP1	coxph	-0.00924052	0.0401153	0.817821	-0.0682233	0.0209438	0.0011242	0.0386161	1	0
Disease	Atherosclerosis	Coronary artery disease (incident)	chdeventa	seq.9380.2	PLA2G12B	coxph	-0.128491	0.0365217	0.000434462	0.120964	0.0345364	0.000460914	0.0186263	0	0
Disease	Atherosclerosis	Coronary artery disease (incident)	chdeventa	seq.9756.6	TAGLN	coxph	0.0556549	0.0464237	0.230588	0.194013	0.0545191	0.000372808	0.016348	1	0
Disease	Atherosclerosis	Coronary artery disease (prevalent)	chdeventb	seq.10499.1	TMEM106A	glm	-0.119978	0.0345984	0.000524882	-0.174948	0.0432713	5.27593e-05	0.00329506	1	0
Disease	Atherosclerosis	Coronary artery disease (prevalent)	chdeventb	seq.11196.31	COL6A3	glm	0.170119	0.0431115	7.94632e-05	0.291433	0.0618221	2.42835e-06	0.000238325	1	0
Disease	Atherosclerosis	Coronary artery disease (prevalent)	chdeventb	seq.11318.20	APOA5	glm	-0.249585	0.0359627	3.91812e-12	-0.144911	0.027286	1.09127e-07	2.04464e-05	1	1
Disease	Atherosclerosis	Coronary artery disease (prevalent)	chdeventb	seq.11436.6	INA	glm	0.106162	0.0372812	0.0044049	0.196141	0.0621475	0.00159915	0.0491918	1	0
Disease	Atherosclerosis	Coronary artery disease (prevalent)	chdeventb	seq.11448.34	GALK1	glm	0.1034	0.0347685	0.00293987	-0.157766	0.0400639	8.22132e-05	0.00472887	0	0
Disease	Atherosclerosis	Coronary artery disease (prevalent)	chdeventb	seq.11830.48	PTPN11	glm	0.154582	0.0366642	2.48493e-05	-0.458981	0.0903662	3.79187e-07	5.58218e-05	0	0
Disease	Atherosclerosis	Coronary artery disease (prevalent)	chdeventb	seq.12684.5	SCIN	glm	0.0670926	0.0395494	0.0898051	-0.129284	0.037538	0.000572988	0.0222817	0	0
Disease	Atherosclerosis	Coronary artery disease (prevalent)	chdeventb	seq.12731.12	PLEKHA7	glm	0.0901351	0.033458	0.00706053	0.200808	0.0538943	0.000194575	0.00932602	1	0
Disease	Atherosclerosis	Coronary artery disease (prevalent)	chdeventb	seq.13552.7	SWAP70	glm	0.0381508	0.0354215	0.281457	-0.10497	0.0212721	8.02894e-07	8.70928e-05	0	0
Disease	Atherosclerosis	Coronary artery disease (prevalent)	chdeventb	seq.13624.17	NADK	glm	0.148958	0.0355858	2.84058e-05	-0.0794413	0.0214722	0.000215824	0.0101094	0	0
Disease	Atherosclerosis	Coronary artery disease (prevalent)	chdeventb	seq.15385.116	FABP2	glm	0.0619905	0.0345096	0.0724425	-0.0322053	0.00697919	3.94082e-06	0.000324881	0	0
Disease	Atherosclerosis	Coronary artery disease (prevalent)	chdeventb	seq.15449.33	TIMD4	glm	-0.0822859	0.0338914	0.0151855	-0.0815169	0.0185322	1.08919e-05	0.000774073	1	0
Disease	Atherosclerosis	Coronary artery disease (prevalent)	chdeventb	seq.15558.63	ENPEP	glm	-0.00613525	0.0346541	0.859475	-0.0271765	0.00771844	0.000429957	0.0177228	1	0
Disease	Atherosclerosis	Coronary artery disease (prevalent)	chdeventb	seq.15602.43	IL6R	glm	-0.0494522	0.0349962	0.157634	-0.0259574	0.00552997	2.67984e-06	0.000238409	1	0
Disease	Atherosclerosis	Coronary artery disease (prevalent)	chdeventb	seq.15640.54	TAGLN	glm	-0.0223823	0.0441903	0.612506	0.205338	0.0577016	0.000372808	0.016348	0	0
Disease	Atherosclerosis	Coronary artery disease (prevalent)	chdeventb	seq.16805.5	PDE5A	glm	0.0779382	0.0353345	0.0274034	-0.0982509	0.0236199	3.18722e-05	0.00211898	0	0
Disease	Atherosclerosis	Coronary artery disease (prevalent)	chdeventb	seq.18175.65	VAT1	glm	0.0312454	0.0353617	0.376916	-0.228785	0.0487705	2.71813e-06	0.000238409	0	0
Disease	Atherosclerosis	Coronary artery disease (prevalent)	chdeventb	seq.18814.21	INHBA|INHBC	glm	0.0179938	0.0341152	0.597887	0.167023	0.0304795	4.25723e-08	8.77415e-06	1	0
Disease	Atherosclerosis	Coronary artery disease (prevalent)	chdeventb	seq.19230.12	GSTT1	glm	0.076248	0.0335427	0.0230163	-0.0330916	0.00990401	0.000834089	0.0301589	0	0
Disease	Atherosclerosis	Coronary artery disease (prevalent)	chdeventb	seq.19558.10	LRP4	glm	0.0560828	0.0346993	0.10604	0.0434196	0.011956	0.000281667	0.0129003	1	0
Disease	Atherosclerosis	Coronary artery disease (prevalent)	chdeventb	seq.20064.24	FN1	glm	0.0231415	0.0379762	0.542281	-0.0852114	0.0130167	5.89726e-11	2.43085e-08	0	0
Disease	Atherosclerosis	Coronary artery disease (prevalent)	chdeventb	seq.20203.45	C1S	glm	-0.0160717	0.0398051	0.686389	0.0437859	0.0096625	5.85596e-06	0.000464197	0	0
Disease	Atherosclerosis	Coronary artery disease (prevalent)	chdeventb	seq.20428.5	PHOSPHO1	glm	-0.173267	0.038589	7.12021e-06	-0.245073	0.0472364	2.12325e-07	3.64668e-05	1	0
Disease	Atherosclerosis	Coronary artery disease (prevalent)	chdeventb	seq.20444.12	TPPP3	glm	-0.0100714	0.0388615	0.795511	0.105667	0.0329727	0.00135212	0.0428727	0	0
Disease	Atherosclerosis	Coronary artery disease (prevalent)	chdeventb	seq.20585.5	CD300LG	glm	-0.289426	0.0390804	1.30253e-13	-0.0770318	0.0238184	0.00122012	0.0399152	1	1
Disease	Atherosclerosis	Coronary artery disease (prevalent)	chdeventb	seq.20958.13	RAB23	glm	0.0697392	0.03368	0.0383924	-0.137896	0.0270264	3.35618e-07	5.32084e-05	0	0
Disease	Atherosclerosis	Coronary artery disease (prevalent)	chdeventb	seq.21497.32	HYOU1	glm	-0.113633	0.036964	0.00211105	0.300031	0.0501168	2.14236e-09	6.30773e-07	0	0
Disease	Atherosclerosis	Coronary artery disease (prevalent)	chdeventb	seq.21658.15	PHB2	glm	-0.0966916	0.0377228	0.0103709	0.231619	0.0588354	8.26004e-05	0.00472887	0	0
Disease	Atherosclerosis	Coronary artery disease (prevalent)	chdeventb	seq.22403.13	H2BC12	glm	0.224116	0.036498	8.22704e-10	0.254217	0.0513121	7.25807e-07	8.70928e-05	1	1
Disease	Atherosclerosis	Coronary artery disease (prevalent)	chdeventb	seq.24023.35	PROCR	glm	-0.113028	0.0351179	0.00128849	-0.0232977	0.0068891	0.00072007	0.0265012	1	0
Disease	Atherosclerosis	Coronary artery disease (prevalent)	chdeventb	seq.2480.58	TIMP3	glm	-0.134329	0.0340792	8.09135e-05	-0.0179161	0.00506843	0.000408017	0.0171617	1	0
Disease	Atherosclerosis	Coronary artery disease (prevalent)	chdeventb	seq.25233.2	MPI	glm	0.105303	0.0374852	0.00496659	-0.0607325	0.0159494	0.000140203	0.00722394	0	0
Disease	Atherosclerosis	Coronary artery disease (prevalent)	chdeventb	seq.25912.131	FKBP1A	glm	0.131936	0.0405254	0.00113138	-0.165967	0.0520087	0.00141714	0.0442533	0	0
Disease	Atherosclerosis	Coronary artery disease (prevalent)	chdeventb	seq.2844.53	TIE1	glm	-0.0163342	0.0348383	0.639171	-0.0683173	0.0201132	0.000682178	0.0255631	1	0
Disease	Atherosclerosis	Coronary artery disease (prevalent)	chdeventb	seq.3078.1	PGF	glm	-0.00602611	0.0381251	0.874408	-0.173269	0.0384819	6.71213e-06	0.000512359	1	0
Disease	Atherosclerosis	Coronary artery disease (prevalent)	chdeventb	seq.3285.23	C1R	glm	-0.0562009	0.0353948	0.112325	0.0794819	0.0160919	7.84281e-07	8.70928e-05	0	0
Disease	Atherosclerosis	Coronary artery disease (prevalent)	chdeventb	seq.3434.34	FN1	glm	0.00948667	0.0357976	0.791003	-0.0927377	0.0155786	2.63441e-09	6.7869e-07	0	0
Disease	Atherosclerosis	Coronary artery disease (prevalent)	chdeventb	seq.3435.53	FN1	glm	0.00052579	0.0350897	0.988045	-0.0929051	0.0150267	6.3024e-10	2.16487e-07	0	0
Disease	Atherosclerosis	Coronary artery disease (prevalent)	chdeventb	seq.3505.6	LTA|LTB	glm	-0.0608064	0.0350036	0.0823611	-0.141646	0.0372838	0.0001452	0.00729894	1	0
Disease	Atherosclerosis	Coronary artery disease (prevalent)	chdeventb	seq.3617.80	HGFAC	glm	-0.0678481	0.0351222	0.0533873	-0.0262135	0.00670842	9.32344e-05	0.00519341	1	0
Disease	Atherosclerosis	Coronary artery disease (prevalent)	chdeventb	seq.3796.79	ANGPTL4	glm	0.0561519	0.0349445	0.10808	0.484334	0.0512804	3.5602e-21	3.66879e-18	1	0
Disease	Atherosclerosis	Coronary artery disease (prevalent)	chdeventb	seq.4131.72	FN1	glm	-0.00142715	0.0379798	0.970025	-0.0837576	0.0149805	2.25635e-08	5.16703e-06	1	0
Disease	Atherosclerosis	Coronary artery disease (prevalent)	chdeventb	seq.4139.71	IL6R	glm	-0.0400026	0.034473	0.245885	-0.0257339	0.00581142	9.50442e-06	0.000699593	1	0
Disease	Atherosclerosis	Coronary artery disease (prevalent)	chdeventb	seq.4407.10	MST1	glm	-0.00517744	0.0342811	0.879953	0.0206095	0.00628418	0.00103962	0.0369423	0	0
Disease	Atherosclerosis	Coronary artery disease (prevalent)	chdeventb	seq.4430.44	COLEC11	glm	0.124572	0.035007	0.000372971	0.0223942	0.00656939	0.000652328	0.0248972	1	0
Disease	Atherosclerosis	Coronary artery disease (prevalent)	chdeventb	seq.5107.7	NOTCH1	glm	-0.0900479	0.0352793	0.0106974	0.141824	0.0399618	0.000386719	0.0166048	0	0
Disease	Atherosclerosis	Coronary artery disease (prevalent)	chdeventb	seq.5231.79	PCSK9	glm	0.614591	0.0380562	1.14357e-58	0.197624	0.023645	6.37961e-17	4.38279e-14	1	1
Disease	Atherosclerosis	Coronary artery disease (prevalent)	chdeventb	seq.5256.86	PDE5A	glm	0.0954211	0.0343858	0.0055199	-0.169886	0.035109	1.3062e-06	0.000134604	0	0
Disease	Atherosclerosis	Coronary artery disease (prevalent)	chdeventb	seq.5312.49	APOE	glm	-0.285938	0.0362503	3.07367e-15	0.137252	0.0422311	0.00115397	0.0387481	0	1
Disease	Atherosclerosis	Coronary artery disease (prevalent)	chdeventb	seq.5353.89	IL1RN	glm	0.231222	0.0351749	4.91459e-11	0.0533296	0.0166178	0.00133108	0.0428649	1	1
Disease	Atherosclerosis	Coronary artery disease (prevalent)	chdeventb	seq.5356.2	MIF	glm	-0.0158662	0.0360913	0.660217	0.205455	0.0438378	2.77623e-06	0.000238409	0	0
Disease	Atherosclerosis	Coronary artery disease (prevalent)	chdeventb	seq.5648.28	CTRB2	glm	-0.0646076	0.0343213	0.0597771	0.0289483	0.00751879	0.000118056	0.00640298	0	0
Disease	Atherosclerosis	Coronary artery disease (prevalent)	chdeventb	seq.6408.2	INHBC	glm	0.0911553	0.0347308	0.0086745	0.182007	0.0424164	1.77904e-05	0.0012222	1	0
Disease	Atherosclerosis	Coronary artery disease (prevalent)	chdeventb	seq.6525.17	DUSP13	glm	-0.0523914	0.0355404	0.140445	-0.0650728	0.0173797	0.000180981	0.00888098	1	0
Disease	Atherosclerosis	Coronary artery disease (prevalent)	chdeventb	seq.6576.1	ART4	glm	0.153341	0.0348067	1.0554e-05	0.0165551	0.00475314	0.000495873	0.0196537	1	0
Disease	Atherosclerosis	Coronary artery disease (prevalent)	chdeventb	seq.6957.14	PNLIPRP2	glm	0.0613267	0.033753	0.0692285	0.0141466	0.00435662	0.00116564	0.0387481	1	0
Disease	Atherosclerosis	Coronary artery disease (prevalent)	chdeventb	seq.8092.29	IL6R	glm	-0.0652742	0.0346428	0.0595373	-0.0268559	0.00532149	4.49549e-07	6.1768e-05	1	0
Disease	Atherosclerosis	Coronary artery disease (prevalent)	chdeventb	seq.8246.9	PCSK9	glm	0.624125	0.0384095	2.26068e-59	0.215278	0.0268518	1.08135e-15	5.57165e-13	1	1
Disease	Atherosclerosis	Coronary artery disease (prevalent)	chdeventb	seq.8309.12	HYAL1	glm	0.275117	0.0356878	1.26824e-14	0.155686	0.0477297	0.00110696	0.0386161	1	1
Disease	Atherosclerosis	Coronary artery disease (prevalent)	chdeventb	seq.8385.248	HGFAC	glm	-0.104327	0.0348458	0.00275376	-0.0267046	0.00662642	5.57727e-05	0.00338081	1	0
Disease	Atherosclerosis	Coronary artery disease (prevalent)	chdeventb	seq.8687.26	TMEM106B	glm	-0.0128489	0.0367265	0.726449	-0.0845192	0.0205434	3.88573e-05	0.00250265	1	0
Disease	Atherosclerosis	Coronary artery disease (prevalent)	chdeventb	seq.8840.61	C1S	glm	-0.0173221	0.0386885	0.654347	0.046426	0.00929833	5.94664e-07	7.66001e-05	0	0
Disease	Atherosclerosis	Coronary artery disease (prevalent)	chdeventb	seq.8960.3	ERAP2	glm	-0.112739	0.0342117	0.000983091	0.0171973	0.00449221	0.000129054	0.00682001	0	0
Disease	Atherosclerosis	Coronary artery disease (prevalent)	chdeventb	seq.9278.9	CXCL12	glm	-0.00761196	0.0352315	0.828945	0.506846	0.0526192	5.83937e-22	1.20349e-18	0	0
Disease	Atherosclerosis	Coronary artery disease (prevalent)	chdeventb	seq.9312.8	AZGP1	glm	-0.0742612	0.0385164	0.0538503	-0.0682233	0.0209438	0.0011242	0.0386161	1	0
Disease	Atherosclerosis	Coronary artery disease (prevalent)	chdeventb	seq.9380.2	PLA2G12B	glm	-0.0927187	0.0349573	0.00799361	0.120964	0.0345364	0.000460914	0.0186263	0	0
Disease	Atherosclerosis	Coronary artery disease (prevalent)	chdeventb	seq.9756.6	TAGLN	glm	-0.0252793	0.0447429	0.57208	0.194013	0.0545191	0.000372808	0.016348	0	0
Disease	Atherosclerosis	Myocardial infarction (incident)	mieventa	seq.11318.20	APOA5	coxph	-0.126697	0.0423811	0.00279469	-0.123601	0.0287302	1.69163e-05	0.00426715	1	0
Disease	Atherosclerosis	Myocardial infarction (incident)	mieventa	seq.13552.7	SWAP70	coxph	0.00330443	0.0430915	0.938875	-0.118911	0.0228139	1.8661e-07	0.000188289	0	0
Disease	Atherosclerosis	Myocardial infarction (incident)	mieventa	seq.18814.21	INHBA|INHBC	coxph	0.0219627	0.0401683	0.584539	0.176413	0.0477301	0.00021898	0.023258	1	0
Disease	Atherosclerosis	Myocardial infarction (incident)	mieventa	seq.19558.10	LRP4	coxph	0.097983	0.0420963	0.0199338	0.0760266	0.0182756	3.18236e-05	0.0054951	1	0
Disease	Atherosclerosis	Myocardial infarction (incident)	mieventa	seq.20064.24	FN1	coxph	0.0520335	0.0446733	0.244117	-0.0860114	0.0207059	3.26765e-05	0.0054951	0	0
Disease	Atherosclerosis	Myocardial infarction (incident)	mieventa	seq.20428.5	PHOSPHO1	coxph	-0.0653689	0.045836	0.153826	-0.271469	0.0571225	2.0102e-06	0.00124925	1	0
Disease	Atherosclerosis	Myocardial infarction (incident)	mieventa	seq.22367.17	C11orf49	coxph	-0.110021	0.0443153	0.0130393	0.360442	0.0865605	3.1265e-05	0.0054951	0	0
Disease	Atherosclerosis	Myocardial infarction (incident)	mieventa	seq.22403.13	H2BC12	coxph	0.155291	0.0435157	0.000358857	0.314678	0.0772358	4.61623e-05	0.00716581	1	0
Disease	Atherosclerosis	Myocardial infarction (incident)	mieventa	seq.25233.2	MPI	coxph	0.0633827	0.044837	0.157472	-0.140673	0.0354238	7.15274e-05	0.00988292	0	0
Disease	Atherosclerosis	Myocardial infarction (incident)	mieventa	seq.3348.49	BMP1	coxph	-0.111007	0.0446944	0.0130033	-0.538217	0.120689	8.21444e-06	0.00276279	1	0
Disease	Atherosclerosis	Myocardial infarction (incident)	mieventa	seq.3363.31	CSK	coxph	0.0274589	0.0427945	0.521104	0.22106	0.0597639	0.000216552	0.023258	1	0
Disease	Atherosclerosis	Myocardial infarction (incident)	mieventa	seq.3434.34	FN1	coxph	0.069743	0.0423373	0.0994929	-0.0887817	0.0236384	0.000172766	0.0205084	0	0
Disease	Atherosclerosis	Myocardial infarction (incident)	mieventa	seq.3435.53	FN1	coxph	0.0420103	0.0415396	0.311857	-0.0905575	0.022991	8.18798e-05	0.0103271	0	0
Disease	Atherosclerosis	Myocardial infarction (incident)	mieventa	seq.3796.79	ANGPTL4	coxph	0.103878	0.0415332	0.0123817	0.392225	0.0832735	2.47622e-06	0.00124925	1	0
Disease	Atherosclerosis	Myocardial infarction (incident)	mieventa	seq.4131.72	FN1	coxph	0.0387999	0.0448045	0.3865	-0.087587	0.0207735	2.48371e-05	0.0054951	0	0
Disease	Atherosclerosis	Myocardial infarction (incident)	mieventa	seq.5231.79	PCSK9	coxph	0.0617347	0.0427832	0.14903	0.194047	0.0421906	4.23913e-06	0.00171091	1	0
Disease	Atherosclerosis	Myocardial infarction (incident)	mieventa	seq.8092.29	IL6R	coxph	-0.0556599	0.0412038	0.176745	-0.0263244	0.00757936	0.000514362	0.0494277	1	0
Disease	Atherosclerosis	Myocardial infarction (incident)	mieventa	seq.8221.19	MIF	coxph	0.149507	0.0423436	0.000414308	0.147248	0.0418685	0.0004366	0.044053	1	0
Disease	Atherosclerosis	Myocardial infarction (incident)	mieventa	seq.8246.9	PCSK9	coxph	0.0834498	0.0431365	0.0530453	0.211603	0.0482352	1.14978e-05	0.00331465	1	0
Disease	Atherosclerosis	Myocardial infarction (incident)	mieventa	seq.8687.26	TMEM106B	coxph	-0.0317775	0.0437882	0.468017	-0.110176	0.0277885	7.34607e-05	0.00988292	1	0
Disease	Atherosclerosis	Myocardial infarction (incident)	mieventa	seq.9278.9	CXCL12	coxph	0.0741958	0.0434246	0.0875231	0.596919	0.0796013	6.43736e-14	1.29906e-10	1	0
Disease	Atherosclerosis	Myocardial infarction (prevalent)	mieventb	seq.11318.20	APOA5	glm	-0.186769	0.0441295	2.31317e-05	-0.123601	0.0287302	1.69163e-05	0.00426715	1	0
Disease	Atherosclerosis	Myocardial infarction (prevalent)	mieventb	seq.13552.7	SWAP70	glm	0.0133877	0.0443768	0.762894	-0.118911	0.0228139	1.8661e-07	0.000188289	0	0
Disease	Atherosclerosis	Myocardial infarction (prevalent)	mieventb	seq.18814.21	INHBA|INHBC	glm	0.0334798	0.0423438	0.429139	0.176413	0.0477301	0.00021898	0.023258	1	0
Disease	Atherosclerosis	Myocardial infarction (prevalent)	mieventb	seq.19558.10	LRP4	glm	0.0226168	0.0433635	0.601975	0.0760266	0.0182756	3.18236e-05	0.0054951	1	0
Disease	Atherosclerosis	Myocardial infarction (prevalent)	mieventb	seq.20064.24	FN1	glm	-1.09798e-05	0.0474236	0.999815	-0.0860114	0.0207059	3.26765e-05	0.0054951	1	0
Disease	Atherosclerosis	Myocardial infarction (prevalent)	mieventb	seq.20428.5	PHOSPHO1	glm	-0.0743712	0.0469906	0.113494	-0.271469	0.0571225	2.0102e-06	0.00124925	1	0
Disease	Atherosclerosis	Myocardial infarction (prevalent)	mieventb	seq.22367.17	C11orf49	glm	-0.179897	0.0456138	8.01641e-05	0.360442	0.0865605	3.1265e-05	0.0054951	0	0
Disease	Atherosclerosis	Myocardial infarction (prevalent)	mieventb	seq.22403.13	H2BC12	glm	0.0741911	0.0454009	0.102231	0.314678	0.0772358	4.61623e-05	0.00716581	1	0
Disease	Atherosclerosis	Myocardial infarction (prevalent)	mieventb	seq.25233.2	MPI	glm	0.089927	0.0467632	0.0544766	-0.140673	0.0354238	7.15274e-05	0.00988292	0	0
Disease	Atherosclerosis	Myocardial infarction (prevalent)	mieventb	seq.3348.49	BMP1	glm	-0.107137	0.0458117	0.0193541	-0.538217	0.120689	8.21444e-06	0.00276279	1	0
Disease	Atherosclerosis	Myocardial infarction (prevalent)	mieventb	seq.3363.31	CSK	glm	-0.000598542	0.0445327	0.989276	0.22106	0.0597639	0.000216552	0.023258	0	0
Disease	Atherosclerosis	Myocardial infarction (prevalent)	mieventb	seq.3434.34	FN1	glm	0.0169515	0.0448806	0.705651	-0.0887817	0.0236384	0.000172766	0.0205084	0	0
Disease	Atherosclerosis	Myocardial infarction (prevalent)	mieventb	seq.3435.53	FN1	glm	0.0121865	0.0438761	0.781206	-0.0905575	0.022991	8.18798e-05	0.0103271	0	0
Disease	Atherosclerosis	Myocardial infarction (prevalent)	mieventb	seq.3796.79	ANGPTL4	glm	0.0650083	0.0434864	0.134938	0.392225	0.0832735	2.47622e-06	0.00124925	1	0
Disease	Atherosclerosis	Myocardial infarction (prevalent)	mieventb	seq.4131.72	FN1	glm	-0.0171165	0.0474409	0.718251	-0.087587	0.0207735	2.48371e-05	0.0054951	1	0
Disease	Atherosclerosis	Myocardial infarction (prevalent)	mieventb	seq.5231.79	PCSK9	glm	0.395197	0.0447016	9.50511e-19	0.194047	0.0421906	4.23913e-06	0.00171091	1	1
Disease	Atherosclerosis	Myocardial infarction (prevalent)	mieventb	seq.8092.29	IL6R	glm	0.0270536	0.0434484	0.533508	-0.0263244	0.00757936	0.000514362	0.0494277	0	0
Disease	Atherosclerosis	Myocardial infarction (prevalent)	mieventb	seq.8221.19	MIF	glm	0.0817164	0.0455342	0.0727148	0.147248	0.0418685	0.0004366	0.044053	1	0
Disease	Atherosclerosis	Myocardial infarction (prevalent)	mieventb	seq.8246.9	PCSK9	glm	0.404868	0.0450389	2.48837e-19	0.211603	0.0482352	1.14978e-05	0.00331465	1	1
Disease	Atherosclerosis	Myocardial infarction (prevalent)	mieventb	seq.8687.26	TMEM106B	glm	-0.039073	0.0464988	0.400739	-0.110176	0.0277885	7.34607e-05	0.00988292	1	0
Disease	Atherosclerosis	Myocardial infarction (prevalent)	mieventb	seq.9278.9	CXCL12	glm	0.0222904	0.0441499	0.613644	0.596919	0.0796013	6.43736e-14	1.29906e-10	1	0
Disease	Atherosclerosis	Stroke (incident)	strokeeventa	seq.15602.43	IL6R	coxph	-0.0988983	0.0468419	0.0347445	-0.0206078	0.00537739	0.000126952	0.0319919	1	0
Disease	Atherosclerosis	Stroke (incident)	strokeeventa	seq.17675.17	ACOT13	coxph	0.118544	0.0454599	0.00911634	-0.274195	0.0643064	2.00899e-05	0.00675022	0	0
Disease	Atherosclerosis	Stroke (incident)	strokeeventa	seq.19356.20	TOM1L2	coxph	-0.0181242	0.0470666	0.700182	-0.256158	0.0689939	0.000205006	0.0413293	1	0
Disease	Atherosclerosis	Stroke (incident)	strokeeventa	seq.2190.55	F11	coxph	-0.0581842	0.0517083	0.260487	0.0831145	0.0165404	5.03629e-07	0.00067255	0	0
Disease	Atherosclerosis	Stroke (incident)	strokeeventa	seq.22367.17	C11orf49	coxph	-0.0649686	0.053131	0.221404	0.341311	0.0741979	4.22491e-06	0.00212935	0	0
Disease	Atherosclerosis	Stroke (incident)	strokeeventa	seq.4139.71	IL6R	coxph	-0.0770757	0.0458951	0.0930763	-0.0204993	0.00543632	0.000162721	0.0364496	1	0
Disease	Atherosclerosis	Stroke (incident)	strokeeventa	seq.4496.60	MMP12	coxph	0.0290153	0.0524563	0.580172	-0.0775564	0.0156028	6.67212e-07	0.00067255	0	0
Disease	Atherosclerosis	Stroke (incident)	strokeeventa	seq.4976.57	CRK	coxph	0.0652548	0.059799	0.275169	-0.324541	0.0720106	6.57973e-06	0.00265295	0	0
Disease	Atherosclerosis	Stroke (incident)	strokeeventa	seq.8092.29	IL6R	coxph	-0.100373	0.0462294	0.0299164	-0.020853	0.00528633	7.99023e-05	0.0230119	1	0
Disease	Atherosclerosis	Stroke (incident)	strokeeventa	seq.8687.26	TMEM106B	coxph	-0.119021	0.0524951	0.0233728	-0.112615	0.0242276	3.348e-06	0.00212935	1	0
Disease	Atherosclerosis	Stroke (prevalent)	strokeeventb	seq.15602.43	IL6R	glm	-0.104202	0.0505665	0.0393323	-0.0206078	0.00537739	0.000126952	0.0319919	1	0
Disease	Atherosclerosis	Stroke (prevalent)	strokeeventb	seq.17675.17	ACOT13	glm	0.165607	0.048476	0.000634856	-0.274195	0.0643064	2.00899e-05	0.00675022	0	0
Disease	Atherosclerosis	Stroke (prevalent)	strokeeventb	seq.19356.20	TOM1L2	glm	-0.205513	0.0495666	3.38038e-05	-0.256158	0.0689939	0.000205006	0.0413293	1	0
Disease	Atherosclerosis	Stroke (prevalent)	strokeeventb	seq.2190.55	F11	glm	-0.0283611	0.0550922	0.606697	0.0831145	0.0165404	5.03629e-07	0.00067255	0	0
Disease	Atherosclerosis	Stroke (prevalent)	strokeeventb	seq.22367.17	C11orf49	glm	-0.296857	0.0508874	5.42436e-09	0.341311	0.0741979	4.22491e-06	0.00212935	0	1
Disease	Atherosclerosis	Stroke (prevalent)	strokeeventb	seq.4139.71	IL6R	glm	-0.0996995	0.0497661	0.0451386	-0.0204993	0.00543632	0.000162721	0.0364496	1	0
Disease	Atherosclerosis	Stroke (prevalent)	strokeeventb	seq.4496.60	MMP12	glm	0.166748	0.0557499	0.00278061	-0.0775564	0.0156028	6.67212e-07	0.00067255	0	0
Disease	Atherosclerosis	Stroke (prevalent)	strokeeventb	seq.4976.57	CRK	glm	0.238897	0.0643194	0.000203828	-0.324541	0.0720106	6.57973e-06	0.00265295	0	0
Disease	Atherosclerosis	Stroke (prevalent)	strokeeventb	seq.8092.29	IL6R	glm	-0.114441	0.050008	0.0221107	-0.020853	0.00528633	7.99023e-05	0.0230119	1	0
Disease	Atherosclerosis	Stroke (prevalent)	strokeeventb	seq.8687.26	TMEM106B	glm	-0.0126605	0.0529269	0.810945	-0.112615	0.0242276	3.348e-06	0.00212935	1	0
Disease	Diabetes	Type 2 diabetes (incident)	a2dm2	seq.11178.21	SVEP1	coxph	-0.0381214	0.121466	0.75364	0.0620881	0.018285	0.000684853	0.0302783	0	0
Disease	Diabetes	Type 2 diabetes (incident)	a2dm2	seq.11211.7	TBCE	coxph	-0.023794	0.104411	0.819734	-0.150032	0.0350102	1.82439e-05	0.00169088	1	0
Disease	Diabetes	Type 2 diabetes (incident)	a2dm2	seq.12534.10	CALCOCO2	coxph	0.251518	0.128286	0.0499254	-0.246229	0.0649871	0.000151323	0.0106395	0	0
Disease	Diabetes	Type 2 diabetes (incident)	a2dm2	seq.14139.16	NRG4	coxph	0.149724	0.108982	0.169489	0.33663	0.0812446	3.4217e-05	0.00290702	1	0
Disease	Diabetes	Type 2 diabetes (incident)	a2dm2	seq.15370.5	BOLA1	coxph	0.0419871	0.120696	0.727935	-0.0663651	0.0146172	5.6198e-06	0.000763919	0	0
Disease	Diabetes	Type 2 diabetes (incident)	a2dm2	seq.15542.19	CKMT1A	coxph	-0.16121	0.109705	0.141702	0.238179	0.0662603	0.000324897	0.0194843	0	0
Disease	Diabetes	Type 2 diabetes (incident)	a2dm2	seq.17490.4	SH3BGRL3	coxph	-0.17155	0.119562	0.151339	-0.150552	0.0350037	1.70009e-05	0.00169088	1	0
Disease	Diabetes	Type 2 diabetes (incident)	a2dm2	seq.17765.3	SNUPN	coxph	0.0217737	0.108098	0.840366	-0.241703	0.0485521	6.41724e-07	0.000130848	0	0
Disease	Diabetes	Type 2 diabetes (incident)	a2dm2	seq.18331.3	GBA	coxph	-0.028816	0.111349	0.795798	-0.155316	0.0386586	5.87868e-05	0.00479465	1	0
Disease	Diabetes	Type 2 diabetes (incident)	a2dm2	seq.18864.7	PRSS3	coxph	-0.206734	0.112957	0.0672195	0.054525	0.0143716	0.000148273	0.0106395	0	0
Disease	Diabetes	Type 2 diabetes (incident)	a2dm2	seq.19279.42	RBP1	coxph	0.0546533	0.113137	0.629045	0.282206	0.0833561	0.000710378	0.0302783	1	0
Disease	Diabetes	Type 2 diabetes (incident)	a2dm2	seq.19356.20	TOM1L2	coxph	0.156326	0.110936	0.158791	-0.296527	0.0689939	1.72445e-05	0.00169088	0	0
Disease	Diabetes	Type 2 diabetes (incident)	a2dm2	seq.19372.7	MDGA2	coxph	-0.158771	0.109243	0.146119	-0.0395804	0.0111657	0.00039287	0.0216503	1	0
Disease	Diabetes	Type 2 diabetes (incident)	a2dm2	seq.21497.32	HYOU1	coxph	-0.0940469	0.11521	0.414326	0.307033	0.0641709	1.71315e-06	0.000317556	0	0
Disease	Diabetes	Type 2 diabetes (incident)	a2dm2	seq.21567.214	C1QTNF4	coxph	-0.121274	0.120247	0.313194	-0.137029	0.026035	1.41515e-07	3.20609e-05	1	0
Disease	Diabetes	Type 2 diabetes (incident)	a2dm2	seq.22403.13	H2BC12	coxph	0.219751	0.111037	0.0478061	0.355491	0.0628492	1.54716e-08	6.54039e-06	1	0
Disease	Diabetes	Type 2 diabetes (incident)	a2dm2	seq.22816.4	TRIM54	coxph	0.0944336	0.117595	0.421951	-0.521929	0.0754596	4.62394e-12	4.71411e-09	0	0
Disease	Diabetes	Type 2 diabetes (incident)	a2dm2	seq.23181.2	LTK	coxph	-0.0694772	0.116928	0.552385	0.0712777	0.0162445	1.14504e-05	0.00137337	0	0
Disease	Diabetes	Type 2 diabetes (incident)	a2dm2	seq.23200.25	C1QTNF4	coxph	-0.21875	0.121587	0.0719997	-0.08717	0.0188999	3.98446e-06	0.000624948	1	0
Disease	Diabetes	Type 2 diabetes (incident)	a2dm2	seq.23278.13	MRPL12	coxph	0.111576	0.105541	0.290427	-0.239236	0.068132	0.000445814	0.0233081	0	0
Disease	Diabetes	Type 2 diabetes (incident)	a2dm2	seq.23317.10	DHRS11	coxph	-0.131199	0.114396	0.251432	0.115736	0.0346324	0.000832259	0.0339395	0	0
Disease	Diabetes	Type 2 diabetes (incident)	a2dm2	seq.23416.47	SNX15	coxph	-0.330394	0.133581	0.0133848	-0.106687	0.0291235	0.000249016	0.0153862	1	0
Disease	Diabetes	Type 2 diabetes (incident)	a2dm2	seq.23686.44	CWF19L1	coxph	0.326723	0.108697	0.00264869	-0.213181	0.0467245	5.05481e-06	0.000736197	0	0
Disease	Diabetes	Type 2 diabetes (incident)	a2dm2	seq.2418.55	APOE	coxph	0.114415	0.116602	0.326472	0.0857023	0.0254324	0.00075221	0.0313011	1	0
Disease	Diabetes	Type 2 diabetes (incident)	a2dm2	seq.24216.30	AAMDC	coxph	0.123614	0.128011	0.334219	-0.0235621	0.00720845	0.00108054	0.0415701	0	0
Disease	Diabetes	Type 2 diabetes (incident)	a2dm2	seq.25072.11	CHD1L	coxph	0.060705	0.111002	0.584461	-0.0534532	0.0156784	0.000651169	0.0295052	0	0
Disease	Diabetes	Type 2 diabetes (incident)	a2dm2	seq.25964.12	C1QTNF4	coxph	-0.194057	0.112985	0.0858793	-0.0926811	0.0166627	2.66397e-08	7.75978e-06	1	0
Disease	Diabetes	Type 2 diabetes (incident)	a2dm2	seq.2855.49	MAPK3	coxph	0.0196919	0.113938	0.862785	-0.164731	0.0474616	0.000518865	0.0258041	0	0
Disease	Diabetes	Type 2 diabetes (incident)	a2dm2	seq.2937.10	APOE	coxph	0.0163638	0.111569	0.883393	0.0860349	0.023208	0.000209631	0.0140868	1	0
Disease	Diabetes	Type 2 diabetes (incident)	a2dm2	seq.2938.55	APOE	coxph	0.0247962	0.111136	0.823446	0.0957844	0.0259012	0.000217246	0.0140868	1	0
Disease	Diabetes	Type 2 diabetes (incident)	a2dm2	seq.3326.58	CADM1	coxph	-0.195889	0.116114	0.0915953	-0.183574	0.0513826	0.000353329	0.0205839	1	0
Disease	Diabetes	Type 2 diabetes (incident)	a2dm2	seq.3479.71	PRSS3	coxph	-0.150984	0.125546	0.229126	0.336153	0.0783365	1.77759e-05	0.00169088	0	0
Disease	Diabetes	Type 2 diabetes (incident)	a2dm2	seq.3709.4	GPT	coxph	0.333031	0.105114	0.00153337	0.295615	0.0543209	5.26819e-08	1.34273e-05	1	0
Disease	Diabetes	Type 2 diabetes (incident)	a2dm2	seq.3796.79	ANGPTL4	coxph	0.364229	0.106393	0.000618362	0.268192	0.0641805	2.9315e-05	0.00259884	1	0
Disease	Diabetes	Type 2 diabetes (incident)	a2dm2	seq.4292.5	NAPA	coxph	-0.0781603	0.104852	0.45601	0.228991	0.0676564	0.000712781	0.0302783	0	0
Disease	Diabetes	Type 2 diabetes (incident)	a2dm2	seq.4976.57	CRK	coxph	0.0748346	0.133449	0.574951	-0.233788	0.0670783	0.000491596	0.0250591	0	0
Disease	Diabetes	Type 2 diabetes (incident)	a2dm2	seq.5116.62	ROBO2	coxph	0.0257148	0.117842	0.827263	0.204906	0.0580369	0.000414599	0.0222465	1	0
Disease	Diabetes	Type 2 diabetes (incident)	a2dm2	seq.5248.68	PPIF	coxph	0.0998768	0.104478	0.33909	0.19015	0.0585921	0.00117319	0.0434933	1	0
Disease	Diabetes	Type 2 diabetes (incident)	a2dm2	seq.5424.55	TNFRSF11A	coxph	0.096163	0.103396	0.352349	-0.283527	0.0721166	8.44151e-05	0.0063749	0	0
Disease	Diabetes	Type 2 diabetes (incident)	a2dm2	seq.5620.13	PAM	coxph	-0.0126876	0.116507	0.913282	-0.0902874	0.0118986	3.24704e-14	6.62071e-11	1	0
Disease	Diabetes	Type 2 diabetes (incident)	a2dm2	seq.5648.28	CTRB2	coxph	0.0579662	0.107396	0.589376	0.0562003	0.0100025	1.92459e-08	6.54039e-06	1	0
Disease	Diabetes	Type 2 diabetes (incident)	a2dm2	seq.5867.60	ARG1	coxph	0.0543146	0.105378	0.606254	-0.145226	0.0421004	0.000561584	0.0272635	0	0
Disease	Diabetes	Type 2 diabetes (incident)	a2dm2	seq.6256.9	LY6G6C	coxph	0.366338	0.110225	0.000888815	0.315496	0.088986	0.000391937	0.0216503	1	0
Disease	Diabetes	Type 2 diabetes (incident)	a2dm2	seq.6382.17	MANBA	coxph	-0.386383	0.109281	0.000406742	-0.0730642	0.0129782	1.80437e-08	6.54039e-06	1	0
Disease	Diabetes	Type 2 diabetes (incident)	a2dm2	seq.6544.33	NELL1	coxph	-0.331281	0.119379	0.00551952	0.0495397	0.0144974	0.000632834	0.0293261	0	0
Disease	Diabetes	Type 2 diabetes (incident)	a2dm2	seq.7050.5	NEGR1	coxph	-0.405172	0.116144	0.000485683	-0.175546	0.0475268	0.000221077	0.0140868	1	0
Disease	Diabetes	Type 2 diabetes (incident)	a2dm2	seq.8687.26	TMEM106B	coxph	-0.0117758	0.113903	0.917658	-0.0775144	0.0236287	0.00103616	0.0414263	1	0
Disease	Diabetes	Type 2 diabetes (incident)	a2dm2	seq.9173.21	PGM1	coxph	-0.257626	0.139675	0.0651151	-0.361014	0.0777717	3.45094e-06	0.000586372	1	0
Disease	Diabetes	Type 2 diabetes (incident)	a2dm2	seq.9402.18	DCBLD1	coxph	-0.0502355	0.11473	0.66149	0.329977	0.0765164	1.61419e-05	0.00169088	0	0
Disease	Diabetes	Type 2 diabetes (incident)	a2dm2	seq.9531.24	LST1	coxph	-0.16101	0.116374	0.166494	-0.360468	0.0801039	6.79535e-06	0.000865982	1	0
Disease	Diabetes	Type 2 diabetes (incident)	a2dm2	seq.9578.263	MANSC4	coxph	0.104171	0.107719	0.333516	-0.0756095	0.01118	1.35209e-11	9.18973e-09	0	0
Disease	Diabetes	Type 2 diabetes (incident)	a2dm2	seq.9742.59	DDX39B	coxph	0.287759	0.112587	0.0105921	0.288912	0.0883168	0.00107048	0.0415701	1	0
Disease	Diabetes	Type 2 diabetes (incident)	a2dm2	seq.9769.48	DNER	coxph	-0.477798	0.11328	2.46649e-05	-0.0707311	0.0217051	0.00111913	0.0422577	1	0
Disease	Diabetes	Type 2 diabetes (incident)	a2dm2	seq.9845.33	PARK7	coxph	0.0875059	0.105459	0.406674	-0.261387	0.0763503	0.000618136	0.0293111	0	0
Disease	Diabetes	Type 2 diabetes (incident)	a2dm2	seq.9848.22	CCNH	coxph	0.221359	0.0934307	0.017825	-0.289858	0.0736602	8.31742e-05	0.0063749	0	0
Disease	Diabetes	Type 2 diabetes (prevalent)	dm2	seq.11178.21	SVEP1	glm	0.183753	0.0456186	5.62464e-05	0.0620881	0.018285	0.000684853	0.0302783	1	0
Disease	Diabetes	Type 2 diabetes (prevalent)	dm2	seq.11211.7	TBCE	glm	-0.0541865	0.0428941	0.206495	-0.150032	0.0350102	1.82439e-05	0.00169088	1	0
Disease	Diabetes	Type 2 diabetes (prevalent)	dm2	seq.12534.10	CALCOCO2	glm	0.00752555	0.0488657	0.877606	-0.246229	0.0649871	0.000151323	0.0106395	0	0
Disease	Diabetes	Type 2 diabetes (prevalent)	dm2	seq.14139.16	NRG4	glm	-0.0487188	0.0477698	0.307792	0.33663	0.0812446	3.4217e-05	0.00290702	0	0
Disease	Diabetes	Type 2 diabetes (prevalent)	dm2	seq.15370.5	BOLA1	glm	-0.0167161	0.049127	0.733658	-0.0663651	0.0146172	5.6198e-06	0.000763919	1	0
Disease	Diabetes	Type 2 diabetes (prevalent)	dm2	seq.15542.19	CKMT1A	glm	0.145315	0.0426096	0.000648702	0.238179	0.0662603	0.000324897	0.0194843	1	0
Disease	Diabetes	Type 2 diabetes (prevalent)	dm2	seq.17490.4	SH3BGRL3	glm	-0.109423	0.0485874	0.0243171	-0.150552	0.0350037	1.70009e-05	0.00169088	1	0
Disease	Diabetes	Type 2 diabetes (prevalent)	dm2	seq.17765.3	SNUPN	glm	0.0847172	0.0424359	0.0458953	-0.241703	0.0485521	6.41724e-07	0.000130848	0	0
Disease	Diabetes	Type 2 diabetes (prevalent)	dm2	seq.18331.3	GBA	glm	0.052134	0.0445291	0.241685	-0.155316	0.0386586	5.87868e-05	0.00479465	0	0
Disease	Diabetes	Type 2 diabetes (prevalent)	dm2	seq.18864.7	PRSS3	glm	-0.161479	0.0432722	0.000190186	0.054525	0.0143716	0.000148273	0.0106395	0	0
Disease	Diabetes	Type 2 diabetes (prevalent)	dm2	seq.19279.42	RBP1	glm	0.0113732	0.0460728	0.805023	0.282206	0.0833561	0.000710378	0.0302783	1	0
Disease	Diabetes	Type 2 diabetes (prevalent)	dm2	seq.19356.20	TOM1L2	glm	0.14667	0.0433534	0.000716685	-0.296527	0.0689939	1.72445e-05	0.00169088	0	0
Disease	Diabetes	Type 2 diabetes (prevalent)	dm2	seq.19372.7	MDGA2	glm	-0.0886737	0.0432424	0.040304	-0.0395804	0.0111657	0.00039287	0.0216503	1	0
Disease	Diabetes	Type 2 diabetes (prevalent)	dm2	seq.21497.32	HYOU1	glm	-0.00777479	0.045815	0.865246	0.307033	0.0641709	1.71315e-06	0.000317556	0	0
Disease	Diabetes	Type 2 diabetes (prevalent)	dm2	seq.21567.214	C1QTNF4	glm	-0.170674	0.0458304	0.000196067	-0.137029	0.026035	1.41515e-07	3.20609e-05	1	0
Disease	Diabetes	Type 2 diabetes (prevalent)	dm2	seq.22403.13	H2BC12	glm	0.028761	0.0449715	0.522472	0.355491	0.0628492	1.54716e-08	6.54039e-06	1	0
Disease	Diabetes	Type 2 diabetes (prevalent)	dm2	seq.22816.4	TRIM54	glm	0.00496943	0.0448838	0.91184	-0.521929	0.0754596	4.62394e-12	4.71411e-09	0	0
Disease	Diabetes	Type 2 diabetes (prevalent)	dm2	seq.23181.2	LTK	glm	-0.0443364	0.0441632	0.315416	0.0712777	0.0162445	1.14504e-05	0.00137337	0	0
Disease	Diabetes	Type 2 diabetes (prevalent)	dm2	seq.23200.25	C1QTNF4	glm	-0.244084	0.0473488	2.5359e-07	-0.08717	0.0188999	3.98446e-06	0.000624948	1	1
Disease	Diabetes	Type 2 diabetes (prevalent)	dm2	seq.23278.13	MRPL12	glm	0.222294	0.043487	3.19206e-07	-0.239236	0.068132	0.000445814	0.0233081	0	0
Disease	Diabetes	Type 2 diabetes (prevalent)	dm2	seq.23317.10	DHRS11	glm	0.0246326	0.0438859	0.574602	0.115736	0.0346324	0.000832259	0.0339395	1	0
Disease	Diabetes	Type 2 diabetes (prevalent)	dm2	seq.23416.47	SNX15	glm	-0.128861	0.0518851	0.013007	-0.106687	0.0291235	0.000249016	0.0153862	1	0
Disease	Diabetes	Type 2 diabetes (prevalent)	dm2	seq.23686.44	CWF19L1	glm	0.147747	0.0445684	0.000916227	-0.213181	0.0467245	5.05481e-06	0.000736197	0	0
Disease	Diabetes	Type 2 diabetes (prevalent)	dm2	seq.2418.55	APOE	glm	0.00671232	0.0437389	0.878033	0.0857023	0.0254324	0.00075221	0.0313011	1	0
Disease	Diabetes	Type 2 diabetes (prevalent)	dm2	seq.24216.30	AAMDC	glm	0.208165	0.0515288	5.35022e-05	-0.0235621	0.00720845	0.00108054	0.0415701	0	0
Disease	Diabetes	Type 2 diabetes (prevalent)	dm2	seq.25072.11	CHD1L	glm	-0.0600078	0.0457816	0.189945	-0.0534532	0.0156784	0.000651169	0.0295052	1	0
Disease	Diabetes	Type 2 diabetes (prevalent)	dm2	seq.25964.12	C1QTNF4	glm	-0.197999	0.0440728	7.03797e-06	-0.0926811	0.0166627	2.66397e-08	7.75978e-06	1	0
Disease	Diabetes	Type 2 diabetes (prevalent)	dm2	seq.2855.49	MAPK3	glm	0.0428138	0.0453996	0.345659	-0.164731	0.0474616	0.000518865	0.0258041	0	0
Disease	Diabetes	Type 2 diabetes (prevalent)	dm2	seq.2937.10	APOE	glm	-0.0454356	0.0429177	0.289751	0.0860349	0.023208	0.000209631	0.0140868	0	0
Disease	Diabetes	Type 2 diabetes (prevalent)	dm2	seq.2938.55	APOE	glm	-0.0476729	0.0430954	0.268632	0.0957844	0.0259012	0.000217246	0.0140868	0	0
Disease	Diabetes	Type 2 diabetes (prevalent)	dm2	seq.3326.58	CADM1	glm	-0.0542367	0.0449771	0.227866	-0.183574	0.0513826	0.000353329	0.0205839	1	0
Disease	Diabetes	Type 2 diabetes (prevalent)	dm2	seq.3479.71	PRSS3	glm	0.0334214	0.0439664	0.447161	0.336153	0.0783365	1.77759e-05	0.00169088	1	0
Disease	Diabetes	Type 2 diabetes (prevalent)	dm2	seq.3709.4	GPT	glm	0.2877	0.0416875	5.15067e-12	0.295615	0.0543209	5.26819e-08	1.34273e-05	1	1
Disease	Diabetes	Type 2 diabetes (prevalent)	dm2	seq.3796.79	ANGPTL4	glm	0.125754	0.043471	0.00381789	0.268192	0.0641805	2.9315e-05	0.00259884	1	0
Disease	Diabetes	Type 2 diabetes (prevalent)	dm2	seq.4292.5	NAPA	glm	-0.0331364	0.042414	0.434649	0.228991	0.0676564	0.000712781	0.0302783	0	0
Disease	Diabetes	Type 2 diabetes (prevalent)	dm2	seq.4976.57	CRK	glm	0.058442	0.0538689	0.277969	-0.233788	0.0670783	0.000491596	0.0250591	0	0
Disease	Diabetes	Type 2 diabetes (prevalent)	dm2	seq.5116.62	ROBO2	glm	-0.0412059	0.0443181	0.352487	0.204906	0.0580369	0.000414599	0.0222465	0	0
Disease	Diabetes	Type 2 diabetes (prevalent)	dm2	seq.5248.68	PPIF	glm	0.122049	0.0423112	0.0039197	0.19015	0.0585921	0.00117319	0.0434933	1	0
Disease	Diabetes	Type 2 diabetes (prevalent)	dm2	seq.5424.55	TNFRSF11A	glm	0.130024	0.0409547	0.00149922	-0.283527	0.0721166	8.44151e-05	0.0063749	0	0
Disease	Diabetes	Type 2 diabetes (prevalent)	dm2	seq.5620.13	PAM	glm	-0.147071	0.0432645	0.000675466	-0.0902874	0.0118986	3.24704e-14	6.62071e-11	1	0
Disease	Diabetes	Type 2 diabetes (prevalent)	dm2	seq.5648.28	CTRB2	glm	-0.0296924	0.0425858	0.485654	0.0562003	0.0100025	1.92459e-08	6.54039e-06	0	0
Disease	Diabetes	Type 2 diabetes (prevalent)	dm2	seq.5867.60	ARG1	glm	0.025035	0.0430941	0.561282	-0.145226	0.0421004	0.000561584	0.0272635	0	0
Disease	Diabetes	Type 2 diabetes (prevalent)	dm2	seq.6256.9	LY6G6C	glm	0.197651	0.0453536	1.31255e-05	0.315496	0.088986	0.000391937	0.0216503	1	0
Disease	Diabetes	Type 2 diabetes (prevalent)	dm2	seq.6382.17	MANBA	glm	-0.10314	0.0440974	0.0193403	-0.0730642	0.0129782	1.80437e-08	6.54039e-06	1	0
Disease	Diabetes	Type 2 diabetes (prevalent)	dm2	seq.6544.33	NELL1	glm	-0.161735	0.0474101	0.000646306	0.0495397	0.0144974	0.000632834	0.0293261	0	0
Disease	Diabetes	Type 2 diabetes (prevalent)	dm2	seq.7050.5	NEGR1	glm	-0.126865	0.045166	0.00497159	-0.175546	0.0475268	0.000221077	0.0140868	1	0
Disease	Diabetes	Type 2 diabetes (prevalent)	dm2	seq.8687.26	TMEM106B	glm	0.0228356	0.0450705	0.61239	-0.0775144	0.0236287	0.00103616	0.0414263	0	0
Disease	Diabetes	Type 2 diabetes (prevalent)	dm2	seq.9173.21	PGM1	glm	-0.0820337	0.0492946	0.0960824	-0.361014	0.0777717	3.45094e-06	0.000586372	1	0
Disease	Diabetes	Type 2 diabetes (prevalent)	dm2	seq.9402.18	DCBLD1	glm	-0.0528358	0.0456142	0.246734	0.329977	0.0765164	1.61419e-05	0.00169088	0	0
Disease	Diabetes	Type 2 diabetes (prevalent)	dm2	seq.9531.24	LST1	glm	-0.101866	0.0465897	0.0287823	-0.360468	0.0801039	6.79535e-06	0.000865982	1	0
Disease	Diabetes	Type 2 diabetes (prevalent)	dm2	seq.9578.263	MANSC4	glm	-0.0681894	0.0433968	0.116112	-0.0756095	0.01118	1.35209e-11	9.18973e-09	1	0
Disease	Diabetes	Type 2 diabetes (prevalent)	dm2	seq.9742.59	DDX39B	glm	0.0896085	0.0445052	0.0440685	0.288912	0.0883168	0.00107048	0.0415701	1	0
Disease	Diabetes	Type 2 diabetes (prevalent)	dm2	seq.9769.48	DNER	glm	-0.267574	0.0446049	1.98844e-09	-0.0707311	0.0217051	0.00111913	0.0422577	1	0
Disease	Diabetes	Type 2 diabetes (prevalent)	dm2	seq.9845.33	PARK7	glm	0.0414465	0.0435607	0.341368	-0.261387	0.0763503	0.000618136	0.0293111	0	0
Disease	Diabetes	Type 2 diabetes (prevalent)	dm2	seq.9848.22	CCNH	glm	0.044274	0.041311	0.283844	-0.289858	0.0736602	8.31742e-05	0.0063749	0	0
Risk factor	Anthropomorphic	Body mass index	bmi	seq.10499.1	TMEM106A	lm	-0.175385	0.0613509	0.00427002	0.0540545	0.0166322	0.00115405	0.0266793	0	0
Risk factor	Anthropomorphic	Body mass index	bmi	seq.10803.22	HSPA1A	lm	0.578597	0.0653165	1.08806e-18	0.0566372	0.0160497	0.000417342	0.0122162	1	1
Risk factor	Anthropomorphic	Body mass index	bmi	seq.10833.64	HHIP	lm	-0.792716	0.0603165	7.47628e-39	-0.0588941	0.0103002	1.07922e-08	1.38208e-06	1	1
Risk factor	Anthropomorphic	Body mass index	bmi	seq.11237.49	PCOLCE	lm	-0.408194	0.0652962	4.38232e-10	-0.0316652	0.00895115	0.000403844	0.0119977	1	1
Risk factor	Anthropomorphic	Body mass index	bmi	seq.11448.34	GALK1	lm	0.116319	0.062159	0.0613564	0.073977	0.0139165	1.06196e-07	9.46067e-06	1	0
Risk factor	Anthropomorphic	Body mass index	bmi	seq.11514.196	CD59	lm	0.155015	0.0791542	0.0502366	0.0344121	0.0113362	0.00240051	0.0464023	1	0
Risk factor	Anthropomorphic	Body mass index	bmi	seq.11629.36	TRAF4	lm	-0.283979	0.0600769	2.33777e-06	-0.0447319	0.0143142	0.00177805	0.0371758	1	1
Risk factor	Anthropomorphic	Body mass index	bmi	seq.11656.110	EVL	lm	0.735672	0.0650944	2.76706e-29	-0.0802042	0.0246081	0.00111704	0.0263914	0	1
Risk factor	Anthropomorphic	Body mass index	bmi	seq.12041.33	HSPA1L	lm	0.0538987	0.0633866	0.395187	-0.112594	0.01804	4.33729e-10	6.83624e-08	0	0
Risk factor	Anthropomorphic	Body mass index	bmi	seq.12558.3	UBASH3B	lm	-0.577095	0.0588499	1.63709e-22	-0.0559742	0.0154181	0.00028295	0.00935104	1	1
Risk factor	Anthropomorphic	Body mass index	bmi	seq.12575.30	MTHFD1	lm	0.191498	0.0609617	0.00169129	-0.03887	0.0106073	0.000247856	0.00842467	0	0
Risk factor	Anthropomorphic	Body mass index	bmi	seq.12675.14	DARS1	lm	-0.416614	0.0608366	8.32663e-12	-0.0543199	0.0125793	1.5732e-05	0.000826534	1	1
Risk factor	Anthropomorphic	Body mass index	bmi	seq.13083.18	VARS1	lm	0.6769	0.0644086	1.38628e-25	-0.121136	0.0165186	2.24498e-13	6.57137e-11	0	1
Risk factor	Anthropomorphic	Body mass index	bmi	seq.13388.57	PCSK1	lm	-0.553383	0.0644863	1.21285e-17	-0.0166905	0.00312601	9.33385e-08	8.69321e-06	1	1
Risk factor	Anthropomorphic	Body mass index	bmi	seq.13624.17	NADK	lm	0.0204292	0.062125	0.74229	0.0604913	0.00743387	4.04334e-16	4.14241e-13	1	0
Risk factor	Anthropomorphic	Body mass index	bmi	seq.13706.12	IL12RB1	lm	0.117604	0.0650165	0.0705339	0.0888496	0.0225086	7.90149e-05	0.00323803	1	0
Risk factor	Anthropomorphic	Body mass index	bmi	seq.13959.7	LAP3	lm	0.0933722	0.0607533	0.124375	0.0739962	0.0229643	0.001272	0.0280251	1	0
Risk factor	Anthropomorphic	Body mass index	bmi	seq.14094.29	HBEGF	lm	0.198459	0.0629996	0.00164078	0.0993	0.0175844	1.63216e-08	1.76016e-06	1	0
Risk factor	Anthropomorphic	Body mass index	bmi	seq.15316.262	TXNL4B	lm	-0.196392	0.0598757	0.00104475	0.0606778	0.0155908	9.94656e-05	0.00391933	0	0
Risk factor	Anthropomorphic	Body mass index	bmi	seq.15385.116	FABP2	lm	-0.0843843	0.0610332	0.166846	0.00634755	0.00178211	0.000368312	0.0113842	0	0
Risk factor	Anthropomorphic	Body mass index	bmi	seq.15452.5	NT5E	lm	-0.0222383	0.0620772	0.720181	0.0195364	0.00619566	0.00161465	0.0344628	0	0
Risk factor	Anthropomorphic	Body mass index	bmi	seq.15471.29	PNLIPRP2	lm	-0.0499005	0.0593208	0.400275	-0.0072335	0.00179661	5.66879e-05	0.00252507	1	0
Risk factor	Anthropomorphic	Body mass index	bmi	seq.15542.19	CKMT1A	lm	-0.341865	0.0609362	2.1225e-08	0.0776022	0.0161174	1.47336e-06	9.73846e-05	0	1
Risk factor	Anthropomorphic	Body mass index	bmi	seq.15559.5	ANTXR2	lm	-1.23191	0.0576336	2.42963e-97	0.0358592	0.00965337	0.000203462	0.00718783	0	1
Risk factor	Anthropomorphic	Body mass index	bmi	seq.15587.20	FOLR2	lm	0.28027	0.0631422	9.23163e-06	-0.0670307	0.0205417	0.00110178	0.0263914	0	0
Risk factor	Anthropomorphic	Body mass index	bmi	seq.15620.4	NLGN1	lm	-0.62337	0.0608219	2.0059e-24	0.0766985	0.0156376	9.35407e-07	6.84518e-05	0	1
Risk factor	Anthropomorphic	Body mass index	bmi	seq.15640.54	TAGLN	lm	-1.02947	0.0751745	5.55398e-42	-0.114803	0.0202594	1.45602e-08	1.65744e-06	1	1
Risk factor	Anthropomorphic	Body mass index	bmi	seq.16780.6	HSPA1A	lm	0.420829	0.0653084	1.26817e-10	0.0651468	0.01904	0.000622605	0.0165678	1	1
Risk factor	Anthropomorphic	Body mass index	bmi	seq.16803.4	CALB2	lm	1.21761	0.0631126	3.11784e-80	0.0674977	0.0181644	0.000202454	0.00718783	1	1
Risk factor	Anthropomorphic	Body mass index	bmi	seq.17514.48	RAB21	lm	-0.128267	0.0620659	0.0388173	-0.116559	0.0180912	1.17245e-10	2.18396e-08	1	0
Risk factor	Anthropomorphic	Body mass index	bmi	seq.17680.12	EPHB1	lm	-0.398693	0.0664121	2.06048e-09	-0.0154555	0.00478246	0.00123054	0.0280153	1	1
Risk factor	Anthropomorphic	Body mass index	bmi	seq.17772.7	UBD	lm	0.457696	0.0660657	4.77745e-12	-0.109581	0.0175572	4.33729e-10	6.83624e-08	0	1
Risk factor	Anthropomorphic	Body mass index	bmi	seq.18216.22	IL11RA	lm	-0.206492	0.0598743	0.000567527	-0.0252493	0.00774908	0.00112057	0.0263914	1	0
Risk factor	Anthropomorphic	Body mass index	bmi	seq.18338.26	IDH1	lm	0.808518	0.0632302	6.70691e-37	0.0245226	0.00627646	9.3423e-05	0.00375341	1	1
Risk factor	Anthropomorphic	Body mass index	bmi	seq.18831.6	LRIG1	lm	-0.219201	0.0615364	0.000371059	-0.0110535	0.00268136	3.75012e-05	0.00174636	1	0
Risk factor	Anthropomorphic	Body mass index	bmi	seq.18930.28	SLIT2	lm	-0.800955	0.0703949	1.177e-29	0.0860493	0.0206954	3.21194e-05	0.00156697	0	1
Risk factor	Anthropomorphic	Body mass index	bmi	seq.19161.1	USP15	lm	-0.0957856	0.0654793	0.14357	0.0263438	0.00861912	0.00223982	0.044267	0	0
Risk factor	Anthropomorphic	Body mass index	bmi	seq.20396.70	COMMD6	lm	-0.0694487	0.0704087	0.323999	-0.0807936	0.0238967	0.000722351	0.0182728	1	0
Risk factor	Anthropomorphic	Body mass index	bmi	seq.20576.71	FZD7	lm	-0.247115	0.0744171	0.000904006	0.0887369	0.0246492	0.000318217	0.0101172	0	0
Risk factor	Anthropomorphic	Body mass index	bmi	seq.20585.5	CD300LG	lm	0.0319517	0.0684022	0.640437	0.0244883	0.00814427	0.00264005	0.0498368	1	0
Risk factor	Anthropomorphic	Body mass index	bmi	seq.20915.68	NECAP2	lm	0.961455	0.0683862	4.10066e-44	0.0449548	0.0149849	0.0026998	0.0498368	1	0
Risk factor	Anthropomorphic	Body mass index	bmi	seq.20958.13	RAB23	lm	-0.367864	0.058996	4.85151e-10	0.0516559	0.0100758	2.94794e-07	2.41613e-05	0	1
Risk factor	Anthropomorphic	Body mass index	bmi	seq.21227.18	SULT1A1	lm	7.2356e-05	0.0604293	0.999045	-0.0385928	0.00756711	3.39526e-07	2.67572e-05	0	0
Risk factor	Anthropomorphic	Body mass index	bmi	seq.21241.1	NAA80	lm	0.0396788	0.0603031	0.510573	0.0580698	0.0171377	0.000702975	0.018005	1	0
Risk factor	Anthropomorphic	Body mass index	bmi	seq.21331.19	BCL7A	lm	0.0152396	0.0604611	0.801007	-0.0236754	0.00693892	0.000644963	0.0168659	0	0
Risk factor	Anthropomorphic	Body mass index	bmi	seq.21497.32	HYOU1	lm	-0.266336	0.06521	4.48575e-05	0.144138	0.0197449	2.87768e-13	7.37045e-11	0	0
Risk factor	Anthropomorphic	Body mass index	bmi	seq.21567.214	C1QTNF4	lm	-0.387021	0.0622506	5.44721e-10	-0.0785194	0.0218244	0.000320947	0.0101172	1	1
Risk factor	Anthropomorphic	Body mass index	bmi	seq.21939.6	NAE1|UBA3	lm	-0.0514247	0.0619959	0.406866	0.0557318	0.0162551	0.000606767	0.0163588	0	0
Risk factor	Anthropomorphic	Body mass index	bmi	seq.21996.28	NUB1	lm	0.043122	0.0634284	0.496626	0.0405714	0.0125911	0.001272	0.0280251	1	0
Risk factor	Anthropomorphic	Body mass index	bmi	seq.22816.4	TRIM54	lm	0.0906491	0.0641644	0.157784	-0.116334	0.020961	2.8567e-08	2.92669e-06	0	0
Risk factor	Anthropomorphic	Body mass index	bmi	seq.23200.25	C1QTNF4	lm	-0.563813	0.066673	3.51902e-17	-0.0609295	0.00757053	8.39841e-16	5.73612e-13	1	1
Risk factor	Anthropomorphic	Body mass index	bmi	seq.23253.5	COMTD1	lm	0.0699416	0.0665469	0.2933	0.100829	0.0330252	0.00226492	0.044267	1	0
Risk factor	Anthropomorphic	Body mass index	bmi	seq.23272.8	DPCD	lm	-0.219231	0.0618606	0.000397534	-0.0495347	0.0129108	0.0001247	0.00473166	1	0
Risk factor	Anthropomorphic	Body mass index	bmi	seq.23581.131	GHRL	lm	-0.953555	0.0616469	7.82559e-53	-0.032005	0.00985125	0.00115884	0.0266793	1	1
Risk factor	Anthropomorphic	Body mass index	bmi	seq.23615.4	TRMT112	lm	-0.0219968	0.0603021	0.715293	0.103115	0.0209584	8.65442e-07	6.56774e-05	0	0
Risk factor	Anthropomorphic	Body mass index	bmi	seq.23659.2	BZW2	lm	-0.0909677	0.059856	0.128627	0.0492957	0.0141912	0.000513365	0.0146095	0	0
Risk factor	Anthropomorphic	Body mass index	bmi	seq.2418.55	APOE	lm	0.415711	0.0621463	2.47272e-11	0.0298631	0.00994179	0.00266631	0.0498368	1	0
Risk factor	Anthropomorphic	Body mass index	bmi	seq.24215.8	PRRX1	lm	0.0802251	0.0608504	0.187427	0.00888499	0.00136021	6.48589e-11	1.32896e-08	1	0
Risk factor	Anthropomorphic	Body mass index	bmi	seq.24647.3	APOBEC2	lm	0.335469	0.067946	8.16207e-07	-0.0240751	0.00575218	2.8467e-05	0.00142266	0	1
Risk factor	Anthropomorphic	Body mass index	bmi	seq.24694.158	SLC9A3R1	lm	0.0128507	0.0686493	0.851516	0.0262823	0.00762505	0.000567189	0.015705	1	0
Risk factor	Anthropomorphic	Body mass index	bmi	seq.24901.4	VIL1	lm	-0.326514	0.0617219	1.27129e-07	-0.0391908	0.00835509	2.72345e-06	0.000174386	1	1
Risk factor	Anthropomorphic	Body mass index	bmi	seq.24911.57	MVP	lm	-0.130306	0.061377	0.0337957	-0.101697	0.0150663	1.47845e-11	3.36594e-09	1	0
Risk factor	Anthropomorphic	Body mass index	bmi	seq.25235.2	DPH7	lm	-0.0597149	0.0604209	0.323043	0.0333574	0.009783	0.00065027	0.0168659	0	0
Risk factor	Anthropomorphic	Body mass index	bmi	seq.25270.3	PML	lm	0.315983	0.0674444	2.86805e-06	-0.0755097	0.0186808	5.29742e-05	0.00241209	0	1
Risk factor	Anthropomorphic	Body mass index	bmi	seq.25964.12	C1QTNF4	lm	-0.566392	0.0626743	2.20864e-19	-0.0596937	0.00811275	1.86671e-13	6.57137e-11	1	1
Risk factor	Anthropomorphic	Body mass index	bmi	seq.2617.56	ERBB3	lm	-0.282367	0.0673662	2.8156e-05	0.136098	0.0174485	6.19072e-15	3.1712e-12	0	0
Risk factor	Anthropomorphic	Body mass index	bmi	seq.2632.5	IL12RB1	lm	0.427442	0.0685721	4.91386e-10	-0.0774629	0.0159482	1.19092e-06	8.13396e-05	0	1
Risk factor	Anthropomorphic	Body mass index	bmi	seq.2797.56	APOB	lm	-0.55709	0.0622187	4.66197e-19	-0.0532496	0.0145434	0.000250808	0.00842467	1	1
Risk factor	Anthropomorphic	Body mass index	bmi	seq.2855.49	MAPK3	lm	0.00980432	0.0643384	0.878888	-0.120887	0.0198099	1.04493e-09	1.42738e-07	0	0
Risk factor	Anthropomorphic	Body mass index	bmi	seq.2870.29	RAC1	lm	-0.142156	0.0589481	0.0159184	0.0700136	0.0214558	0.00110178	0.0263914	0	0
Risk factor	Anthropomorphic	Body mass index	bmi	seq.2944.66	NBL1	lm	-0.135917	0.0770849	0.0779225	0.0986211	0.0184339	8.79542e-08	8.58182e-06	0	0
Risk factor	Anthropomorphic	Body mass index	bmi	seq.3029.52	CD209	lm	-0.397837	0.0601228	4.02134e-11	0.013608	0.00440794	0.0020209	0.0414083	0	1
Risk factor	Anthropomorphic	Body mass index	bmi	seq.3168.8	ADAMTS5	lm	-0.242121	0.0643827	0.000171277	-0.00965577	0.00278412	0.000524049	0.0147093	1	0
Risk factor	Anthropomorphic	Body mass index	bmi	seq.3235.50	WFIKKN2	lm	-1.45521	0.0602236	1.62023e-122	-0.0132262	0.00394762	0.000806903	0.0201627	1	1
Risk factor	Anthropomorphic	Body mass index	bmi	seq.3363.31	CSK	lm	0.0385807	0.0615447	0.530769	-0.0655336	0.0164357	6.68387e-05	0.00279495	0	0
Risk factor	Anthropomorphic	Body mass index	bmi	seq.3479.71	PRSS3	lm	-0.0567615	0.0638466	0.374027	0.102135	0.0218152	2.84342e-06	0.00017655	0	0
Risk factor	Anthropomorphic	Body mass index	bmi	seq.3506.49	LTA|LTB	lm	0.742117	0.0722347	1.56949e-24	-0.121935	0.0166275	2.24498e-13	6.57137e-11	0	1
Risk factor	Anthropomorphic	Body mass index	bmi	seq.4413.3	SLPI	lm	-0.843764	0.0729748	1.47291e-30	0.0293415	0.00944748	0.00189795	0.0392819	0	1
Risk factor	Anthropomorphic	Body mass index	bmi	seq.4920.10	LYZ	lm	-0.00190379	0.0663237	0.977101	0.0139772	0.00381298	0.000246689	0.00842467	0	0
Risk factor	Anthropomorphic	Body mass index	bmi	seq.5108.72	NOTCH3	lm	-0.579562	0.0626281	3.05874e-20	-0.0614959	0.0195669	0.00167307	0.0353415	1	1
Risk factor	Anthropomorphic	Body mass index	bmi	seq.5109.24	NRCAM	lm	0.0552068	0.0614594	0.369084	-0.0594693	0.0194813	0.00226844	0.044267	0	0
Risk factor	Anthropomorphic	Body mass index	bmi	seq.5424.55	TNFRSF11A	lm	0.118063	0.0614627	0.054799	-0.0592739	0.019758	0.0026998	0.0498368	0	0
Risk factor	Anthropomorphic	Body mass index	bmi	seq.5496.49	SPON1	lm	-1.01903	0.0648145	1.73819e-54	0.0206593	0.00584018	0.000404023	0.0119977	0	1
Risk factor	Anthropomorphic	Body mass index	bmi	seq.5675.6	TNC	lm	-0.241989	0.0604519	6.33896e-05	0.00794819	0.00260111	0.00224539	0.044267	0	0
Risk factor	Anthropomorphic	Body mass index	bmi	seq.5736.1	TREML2	lm	0.0782052	0.0612334	0.201599	-0.0147786	0.00459222	0.00129009	0.0281212	0	0
Risk factor	Anthropomorphic	Body mass index	bmi	seq.5813.58	EPO	lm	-0.0187186	0.0597447	0.754057	-0.0763988	0.0218282	0.000465258	0.013427	1	0
Risk factor	Anthropomorphic	Body mass index	bmi	seq.5867.60	ARG1	lm	-0.0600385	0.0603522	0.319878	-0.0813359	0.0225551	0.00031083	0.0101094	1	0
Risk factor	Anthropomorphic	Body mass index	bmi	seq.5900.11	HINT1	lm	-0.054414	0.0626867	0.385416	-0.0652795	0.0155781	2.7837e-05	0.00142266	1	0
Risk factor	Anthropomorphic	Body mass index	bmi	seq.6042.52	TNC	lm	-0.535864	0.0615573	4.16784e-18	0.0140289	0.00371052	0.000156291	0.00582254	0	1
Risk factor	Anthropomorphic	Body mass index	bmi	seq.6342.10	NPNT	lm	0.284172	0.0634929	7.7759e-06	0.0275517	0.00740259	0.000197733	0.00718783	1	0
Risk factor	Anthropomorphic	Body mass index	bmi	seq.6382.17	MANBA	lm	-0.327471	0.0625149	1.68296e-07	-0.0192062	0.00431759	8.65269e-06	0.000479172	1	1
Risk factor	Anthropomorphic	Body mass index	bmi	seq.6525.17	DUSP13	lm	-0.0480359	0.0615027	0.434815	-0.0344506	0.0100334	0.00059564	0.0162729	1	0
Risk factor	Anthropomorphic	Body mass index	bmi	seq.6957.14	PNLIPRP2	lm	-0.10677	0.0599152	0.0748021	-0.00609357	0.00152101	6.16828e-05	0.00263308	1	0
Risk factor	Anthropomorphic	Body mass index	bmi	seq.7050.5	NEGR1	lm	-0.612392	0.0631889	4.96969e-22	-0.130745	0.0119739	9.33268e-28	1.91227e-24	1	1
Risk factor	Anthropomorphic	Body mass index	bmi	seq.7096.30	RMDN1	lm	0.142096	0.0639974	0.0264371	-0.00916416	0.00257492	0.000372251	0.0113842	0	0
Risk factor	Anthropomorphic	Body mass index	bmi	seq.7131.207	TNC	lm	-0.284491	0.0605217	2.65862e-06	0.00847591	0.00275713	0.00211081	0.0428223	0	1
Risk factor	Anthropomorphic	Body mass index	bmi	seq.7145.1	ITIH3	lm	-0.731163	0.0631189	1.15324e-30	0.0215515	0.0053762	6.10564e-05	0.00263308	0	1
Risk factor	Anthropomorphic	Body mass index	bmi	seq.7955.195	ITIH1	lm	0.176531	0.0615382	0.00413866	-0.0171178	0.00443209	0.000112345	0.00434332	0	0
Risk factor	Anthropomorphic	Body mass index	bmi	seq.8024.64	TPST2	lm	0.0731962	0.0645592	0.256936	0.0282797	0.00935073	0.00249189	0.0477185	1	0
Risk factor	Anthropomorphic	Body mass index	bmi	seq.8052.115	NLGN1	lm	-0.0607314	0.0667166	0.362711	0.109392	0.0241813	6.07364e-06	0.000345691	0	0
Risk factor	Anthropomorphic	Body mass index	bmi	seq.8309.12	HYAL1	lm	-0.333647	0.0603626	3.4046e-08	0.0832074	0.01699	9.70953e-07	6.86028e-05	0	1
Risk factor	Anthropomorphic	Body mass index	bmi	seq.8403.18	FASN	lm	0.0915238	0.0595698	0.124496	0.0890115	0.0169122	1.41602e-07	1.20893e-05	1	0
Risk factor	Anthropomorphic	Body mass index	bmi	seq.8480.29	EFEMP1	lm	0.0674345	0.0702555	0.337176	0.0407578	0.00887507	4.38185e-06	0.000264071	1	0
Risk factor	Anthropomorphic	Body mass index	bmi	seq.8687.26	TMEM106B	lm	-0.0623859	0.0644451	0.333065	-0.0277814	0.00861301	0.00125744	0.0280251	1	0
Risk factor	Anthropomorphic	Body mass index	bmi	seq.8932.1	ENTPD6	lm	0.164362	0.0649916	0.0114684	0.0931106	0.0150253	5.75759e-10	8.42665e-08	1	0
Risk factor	Anthropomorphic	Body mass index	bmi	seq.9017.58	LCT	lm	-0.120212	0.0629171	0.0561045	0.00957934	0.00220727	1.42542e-05	0.000768602	0	0
Risk factor	Anthropomorphic	Body mass index	bmi	seq.9234.8	TWSG1	lm	-0.307222	0.0700767	1.1871e-05	-0.037882	0.0118707	0.00141677	0.0305576	1	0
Risk factor	Anthropomorphic	Body mass index	bmi	seq.9453.12	VEGFB	lm	0.0184632	0.0605836	0.760564	0.0884444	0.0193154	4.67322e-06	0.000273584	1	0
Risk factor	Anthropomorphic	Body mass index	bmi	seq.9756.6	TAGLN	lm	-0.984842	0.0762456	1.3154e-37	-0.108471	0.019142	1.45602e-08	1.65744e-06	1	1
Risk factor	Anthropomorphic	Body mass index	bmi	seq.9848.22	CCNH	lm	0.268216	0.0594311	6.52703e-06	-0.0669639	0.0200892	0.000858121	0.0211842	0	1
Risk factor	Anthropomorphic	Body mass index	bmi	seq.9883.29	GLO1	lm	-0.104858	0.063337	0.0978711	0.0366453	0.00884234	3.40863e-05	0.00162425	0	0
Risk factor	Blood pressure	Diastolic blood pressure	did	seq.10070.22	PLCG2	lm	0.350855	0.145832	0.0161672	0.509485	0.168741	0.0025334	0.0408	1	0
Risk factor	Blood pressure	Diastolic blood pressure	did	seq.10440.26	CLMP	lm	-0.601078	0.163217	0.000233062	0.303836	0.0670416	5.84149e-06	0.000388848	0	0
Risk factor	Blood pressure	Diastolic blood pressure	did	seq.10527.22	DHX9	lm	-0.281434	0.149194	0.0592996	-0.991804	0.214809	3.89059e-06	0.00028776	1	0
Risk factor	Blood pressure	Diastolic blood pressure	did	seq.10612.18	PLOD3	lm	0.289318	0.143727	0.0441681	-0.874722	0.197677	9.64423e-06	0.000545749	0	0
Risk factor	Blood pressure	Diastolic blood pressure	did	seq.10754.113	PROK2	lm	0.063002	0.136645	0.644771	0.0845106	0.0251057	0.000762144	0.0172884	1	0
Risk factor	Blood pressure	Diastolic blood pressure	did	seq.10940.25	SRL	lm	-0.256534	0.170541	0.132578	0.786614	0.109374	6.38557e-13	1.19007e-10	0	0
Risk factor	Blood pressure	Diastolic blood pressure	did	seq.10980.11	ACHE	lm	0.805723	0.143559	2.09449e-08	0.275172	0.0933398	0.0031977	0.0487467	1	0
Risk factor	Blood pressure	Diastolic blood pressure	did	seq.11150.3	COL6A1	lm	0.0148668	0.160376	0.926146	-0.163752	0.0527364	0.00190208	0.0319198	0	0
Risk factor	Blood pressure	Diastolic blood pressure	did	seq.11448.34	GALK1	lm	-0.0536061	0.142651	0.707091	-0.677512	0.142827	2.09964e-06	0.000161268	1	0
Risk factor	Blood pressure	Diastolic blood pressure	did	seq.11531.24	VSIR	lm	0.306777	0.146276	0.0360187	-0.285135	0.0910721	0.00174292	0.0300052	0	0
Risk factor	Blood pressure	Diastolic blood pressure	did	seq.11696.7	CRABP2	lm	-0.182758	0.158134	0.247848	-0.179081	0.0606444	0.00314727	0.048347	1	0
Risk factor	Blood pressure	Diastolic blood pressure	did	seq.12041.33	HSPA1L	lm	-0.215394	0.145443	0.138677	0.822997	0.187243	1.10595e-05	0.000596914	0	0
Risk factor	Blood pressure	Diastolic blood pressure	did	seq.12334.25	SHMT1	lm	0.191524	0.136163	0.159611	0.300163	0.0808538	0.000205287	0.00611877	1	0
Risk factor	Blood pressure	Diastolic blood pressure	did	seq.12498.12	TAX1BP3	lm	-0.399525	0.159119	0.0120729	-0.36344	0.123846	0.00333956	0.0494104	1	0
Risk factor	Blood pressure	Diastolic blood pressure	did	seq.12549.33	HPGDS	lm	0.184409	0.141252	0.191769	0.14336	0.0358596	6.39326e-05	0.00245526	1	0
Risk factor	Blood pressure	Diastolic blood pressure	did	seq.12689.56	ARPC1B	lm	-0.0555154	0.142545	0.696953	-0.761268	0.195723	0.000100443	0.00371454	1	0
Risk factor	Blood pressure	Diastolic blood pressure	did	seq.12731.12	PLEKHA7	lm	-0.234599	0.137286	0.08754	1.35811	0.18927	7.2038e-13	1.19883e-10	0	0
Risk factor	Blood pressure	Diastolic blood pressure	did	seq.13044.5	TSG101	lm	-0.000810781	0.137588	0.995298	0.654948	0.18092	0.000294504	0.00805649	0	0
Risk factor	Blood pressure	Diastolic blood pressure	did	seq.13083.18	VARS1	lm	-0.344973	0.149247	0.0208474	0.766049	0.183081	2.86159e-05	0.00121587	0	0
Risk factor	Blood pressure	Diastolic blood pressure	did	seq.13118.5	SMOC1	lm	-0.386354	0.173746	0.026212	-0.260281	0.0838129	0.00189959	0.0319198	1	0
Risk factor	Blood pressure	Diastolic blood pressure	did	seq.13125.45	VTN	lm	-0.180971	0.138249	0.190582	-0.0714024	0.0161518	9.83824e-06	0.000545749	1	0
Risk factor	Blood pressure	Diastolic blood pressure	did	seq.13519.112	ARHGEF25	lm	0.282603	0.151036	0.0613867	0.465399	0.122487	0.000144949	0.00474529	1	0
Risk factor	Blood pressure	Diastolic blood pressure	did	seq.13545.97	EIF1AD	lm	-0.371928	0.140741	0.00824999	0.46503	0.146976	0.00155621	0.0277477	0	0
Risk factor	Blood pressure	Diastolic blood pressure	did	seq.13552.7	SWAP70	lm	0.410484	0.142234	0.00391752	-0.680433	0.176407	0.000114707	0.00397469	0	0
Risk factor	Blood pressure	Diastolic blood pressure	did	seq.13578.98	ABLIM3	lm	0.0470318	0.136542	0.730521	-0.888779	0.20016	8.98139e-06	0.000539277	0	0
Risk factor	Blood pressure	Diastolic blood pressure	did	seq.13624.17	NADK	lm	0.0296318	0.14257	0.835361	-0.562719	0.0771025	2.91376e-13	6.46532e-11	0	0
Risk factor	Blood pressure	Diastolic blood pressure	did	seq.13668.44	TYRO3	lm	0.0724931	0.136265	0.594746	0.574238	0.154601	0.000203746	0.00611877	1	0
Risk factor	Blood pressure	Diastolic blood pressure	did	seq.14111.15	THBS2	lm	-0.0515844	0.13462	0.701598	-0.718013	0.195515	0.00024027	0.00685457	1	0
Risk factor	Blood pressure	Diastolic blood pressure	did	seq.15333.11	SDF2	lm	0.121699	0.146497	0.406166	-0.20199	0.0544645	0.000208367	0.00611924	0	0
Risk factor	Blood pressure	Diastolic blood pressure	did	seq.15385.116	FABP2	lm	-0.190199	0.140104	0.174663	-0.114489	0.0265485	1.61442e-05	0.00078634	1	0
Risk factor	Blood pressure	Diastolic blood pressure	did	seq.15395.15	GSTM1	lm	-0.016568	0.14008	0.905854	-0.0895412	0.0301469	0.00297645	0.0466262	1	0
Risk factor	Blood pressure	Diastolic blood pressure	did	seq.15524.30	PGAM2	lm	0.0628008	0.144235	0.663286	-0.640564	0.196334	0.00110385	0.0220439	0	0
Risk factor	Blood pressure	Diastolic blood pressure	did	seq.15533.97	MSR1	lm	-0.0526191	0.153289	0.73141	0.188442	0.0593796	0.00150609	0.0275761	0	0
Risk factor	Blood pressure	Diastolic blood pressure	did	seq.15558.63	ENPEP	lm	-0.0740457	0.14068	0.598674	-0.211859	0.0636627	0.000875208	0.018825	1	0
Risk factor	Blood pressure	Diastolic blood pressure	did	seq.15559.5	ANTXR2	lm	-0.16324	0.137512	0.235241	-0.218522	0.0681633	0.00134658	0.0258569	1	0
Risk factor	Blood pressure	Diastolic blood pressure	did	seq.15573.110	NCAN	lm	0.00455266	0.142948	0.974594	-0.598049	0.115182	2.07811e-07	2.30555e-05	0	0
Risk factor	Blood pressure	Diastolic blood pressure	did	seq.16583.8	NUDT2	lm	-0.350419	0.141901	0.0135627	-0.0849623	0.0267185	0.00147322	0.0274955	1	0
Risk factor	Blood pressure	Diastolic blood pressure	did	seq.16751.15	NPPB	lm	-0.0791498	0.142841	0.579525	-2.7518	0.193881	1.00971e-45	2.0164e-42	1	0
Risk factor	Blood pressure	Diastolic blood pressure	did	seq.16805.5	PDE5A	lm	0.500377	0.142594	0.000453303	-0.414448	0.107678	0.000118616	0.00401484	0	0
Risk factor	Blood pressure	Diastolic blood pressure	did	seq.16823.75	APOL3	lm	0.163411	0.144315	0.257549	-0.0867458	0.0247972	0.000468393	0.0115479	0	0
Risk factor	Blood pressure	Diastolic blood pressure	did	seq.17370.186	ABHD10	lm	0.171701	0.150768	0.25482	-0.632262	0.199564	0.00153373	0.0275933	0	0
Risk factor	Blood pressure	Diastolic blood pressure	did	seq.17706.4	PPP1R1A	lm	-0.131102	0.156647	0.402672	-0.467221	0.142486	0.00104152	0.0212235	1	0
Risk factor	Blood pressure	Diastolic blood pressure	did	seq.17761.2	NUDT5	lm	-0.325712	0.146139	0.0258698	0.500673	0.129582	0.000111652	0.00397469	0	0
Risk factor	Blood pressure	Diastolic blood pressure	did	seq.17772.7	UBD	lm	0.116499	0.152093	0.443727	0.768886	0.182232	2.45096e-05	0.00116537	1	0
Risk factor	Blood pressure	Diastolic blood pressure	did	seq.18186.15	TARS1	lm	0.589373	0.141517	3.16702e-05	-0.596397	0.122383	1.09796e-06	9.53316e-05	0	0
Risk factor	Blood pressure	Diastolic blood pressure	did	seq.18224.11	CHMP1A	lm	-0.121248	0.143871	0.399404	0.56921	0.156009	0.000263699	0.00741699	0	0
Risk factor	Blood pressure	Diastolic blood pressure	did	seq.18235.16	PGP	lm	0.223007	0.143355	0.119856	0.295072	0.0922001	0.00137261	0.0261058	1	0
Risk factor	Blood pressure	Diastolic blood pressure	did	seq.18429.10	CDH1	lm	-0.362166	0.145991	0.013141	-1.06009	0.291027	0.000269899	0.00748594	1	0
Risk factor	Blood pressure	Diastolic blood pressure	did	seq.18895.54	GSTM4	lm	-0.221702	0.138137	0.108565	-0.168947	0.0452272	0.000187328	0.00584521	1	0
Risk factor	Blood pressure	Diastolic blood pressure	did	seq.19194.9	DTD1	lm	-0.198353	0.142905	0.165193	-0.307479	0.0860441	0.000352226	0.00929752	1	0
Risk factor	Blood pressure	Diastolic blood pressure	did	seq.19207.119	ADK	lm	0.259315	0.138889	0.0619461	-0.369965	0.108252	0.0006317	0.0145001	0	0
Risk factor	Blood pressure	Diastolic blood pressure	did	seq.19356.20	TOM1L2	lm	-0.194418	0.140697	0.167084	-0.632688	0.195238	0.00119278	0.0233527	1	0
Risk factor	Blood pressure	Diastolic blood pressure	did	seq.19448.104	UPP1	lm	-0.00263811	0.141521	0.985128	0.153504	0.0425737	0.000311417	0.00840405	0	0
Risk factor	Blood pressure	Diastolic blood pressure	did	seq.19488.1	PDCD6	lm	0.0117269	0.147656	0.936701	-0.821779	0.201083	4.37443e-05	0.00174715	0	0
Risk factor	Blood pressure	Diastolic blood pressure	did	seq.19574.5	ITGA2B|ITGB3	lm	0.457501	0.140459	0.00113229	-0.849963	0.20264	2.73541e-05	0.00121391	0	0
Risk factor	Blood pressure	Diastolic blood pressure	did	seq.19748.3	MVD	lm	0.112244	0.146985	0.445113	0.256474	0.0749523	0.000622011	0.0144437	1	0
Risk factor	Blood pressure	Diastolic blood pressure	did	seq.20428.5	PHOSPHO1	lm	0.174158	0.151774	0.251234	-1.23772	0.134493	3.48615e-20	1.39237e-17	0	0
Risk factor	Blood pressure	Diastolic blood pressure	did	seq.20915.68	NECAP2	lm	-0.807918	0.159385	4.13413e-07	-0.513431	0.15537	0.000951227	0.0197875	1	0
Risk factor	Blood pressure	Diastolic blood pressure	did	seq.21499.17	COQ7	lm	0.035647	0.152887	0.815647	-0.267018	0.0697899	0.000130228	0.00433441	0	0
Risk factor	Blood pressure	Diastolic blood pressure	did	seq.21734.36	C1GALT1|C1GALT1C1	lm	0.125904	0.169326	0.457173	0.514901	0.123312	2.97197e-05	0.00123646	1	0
Risk factor	Blood pressure	Diastolic blood pressure	did	seq.21768.9	MGAT5	lm	0.221299	0.150973	0.142756	-0.424927	0.143653	0.00309626	0.0479321	0	0
Risk factor	Blood pressure	Diastolic blood pressure	did	seq.21813.171	MGAT5	lm	0.241457	0.14844	0.103874	-0.395359	0.134703	0.00333511	0.0494104	0	0
Risk factor	Blood pressure	Diastolic blood pressure	did	seq.2182.54	C4A|C4B	lm	-0.263379	0.138792	0.0577962	-0.172221	0.0548304	0.00168387	0.0294973	1	0
Risk factor	Blood pressure	Diastolic blood pressure	did	seq.21939.6	NAE1|UBA3	lm	0.450653	0.142156	0.00153225	-1.15179	0.160229	6.55522e-13	1.19007e-10	0	0
Risk factor	Blood pressure	Diastolic blood pressure	did	seq.21996.28	NUB1	lm	-0.0945979	0.145453	0.515484	0.63725	0.125911	4.1682e-07	4.16195e-05	0	0
Risk factor	Blood pressure	Diastolic blood pressure	did	seq.2201.17	COL18A1	lm	-0.426607	0.169405	0.011822	0.403588	0.129646	0.00185199	0.0316105	0	0
Risk factor	Blood pressure	Diastolic blood pressure	did	seq.22367.17	C11orf49	lm	0.303289	0.157954	0.0548977	0.73513	0.198622	0.000214625	0.00621168	1	0
Risk factor	Blood pressure	Diastolic blood pressure	did	seq.22403.13	H2BC12	lm	0.486142	0.14505	0.000809157	2.03769	0.178727	4.12874e-30	2.74837e-27	1	0
Risk factor	Blood pressure	Diastolic blood pressure	did	seq.22468.54	H2AC11	lm	0.43796	0.148055	0.00310902	1.36643	0.191671	1.01077e-12	1.5527e-10	1	0
Risk factor	Blood pressure	Diastolic blood pressure	did	seq.23272.8	DPCD	lm	0.298345	0.141867	0.0355139	0.641172	0.184045	0.000494405	0.0120406	1	0
Risk factor	Blood pressure	Diastolic blood pressure	did	seq.23416.47	SNX15	lm	-0.322481	0.1648	0.0504225	-0.35861	0.101091	0.000389058	0.00996089	1	0
Risk factor	Blood pressure	Diastolic blood pressure	did	seq.23546.9	HAGHL	lm	-0.0516378	0.164589	0.753732	0.8819	0.215155	4.15116e-05	0.00169181	0	0
Risk factor	Blood pressure	Diastolic blood pressure	did	seq.24023.35	PROCR	lm	-0.145109	0.139829	0.29943	-0.0670147	0.0210419	0.00144842	0.0272878	1	0
Risk factor	Blood pressure	Diastolic blood pressure	did	seq.24216.30	AAMDC	lm	-0.159974	0.158571	0.313092	-0.107045	0.0329212	0.00114769	0.0226925	1	0
Risk factor	Blood pressure	Diastolic blood pressure	did	seq.24472.28	SHARPIN	lm	-0.187992	0.140653	0.181422	-0.503515	0.115114	1.21962e-05	0.00062451	1	0
Risk factor	Blood pressure	Diastolic blood pressure	did	seq.24655.23	RILPL2	lm	0.556058	0.154288	0.000316189	-0.798138	0.179939	9.18147e-06	0.000539277	0	0
Risk factor	Blood pressure	Diastolic blood pressure	did	seq.24923.27	SCRN3	lm	0.131915	0.138946	0.34246	0.703001	0.197183	0.000363555	0.00942882	1	0
Risk factor	Blood pressure	Diastolic blood pressure	did	seq.25115.21	FHOD1	lm	0.0731131	0.14128	0.604826	0.74737	0.248445	0.00262808	0.0419862	1	0
Risk factor	Blood pressure	Diastolic blood pressure	did	seq.25233.2	MPI	lm	-0.383362	0.152978	0.01224	-1.35721	0.182379	9.94065e-14	2.48144e-11	1	0
Risk factor	Blood pressure	Diastolic blood pressure	did	seq.25273.80	CALD1	lm	-0.191506	0.158638	0.227414	0.550361	0.165634	0.000891343	0.018825	0	0
Risk factor	Blood pressure	Diastolic blood pressure	did	seq.2617.56	ERBB3	lm	0.146522	0.154996	0.344533	0.558352	0.163144	0.000620573	0.0144437	1	0
Risk factor	Blood pressure	Diastolic blood pressure	did	seq.2737.22	CCN3	lm	0.13627	0.163816	0.405531	-1.03596	0.103894	2.03564e-23	1.01629e-20	0	0
Risk factor	Blood pressure	Diastolic blood pressure	did	seq.2765.4	GDF11|MSTN	lm	0.191374	0.143718	0.183049	0.716522	0.20649	0.000520458	0.0123733	1	0
Risk factor	Blood pressure	Diastolic blood pressure	did	seq.2844.53	TIE1	lm	-0.212248	0.139996	0.129553	-0.545832	0.141463	0.000114099	0.00397469	1	0
Risk factor	Blood pressure	Diastolic blood pressure	did	seq.2981.9	ESAM	lm	-0.249312	0.146721	0.0893345	-0.215908	0.0688657	0.00171733	0.0298219	1	0
Risk factor	Blood pressure	Diastolic blood pressure	did	seq.2998.53	JAM3	lm	0.0118284	0.147555	0.936111	0.439918	0.130952	0.000781194	0.0173338	1	0
Risk factor	Blood pressure	Diastolic blood pressure	did	seq.3320.49	IGFBP7	lm	0.0351237	0.146141	0.810075	-0.191242	0.0624943	0.00221229	0.0362127	0	0
Risk factor	Blood pressure	Diastolic blood pressure	did	seq.3479.71	PRSS3	lm	-0.237346	0.146568	0.10543	-0.917231	0.211211	1.40728e-05	0.000702582	1	0
Risk factor	Blood pressure	Diastolic blood pressure	did	seq.3506.49	LTA|LTB	lm	-0.14224	0.16749	0.395784	0.771101	0.184288	2.86159e-05	0.00121587	0	0
Risk factor	Blood pressure	Diastolic blood pressure	did	seq.3710.49	PLG	lm	0.275919	0.141392	0.0510557	0.186807	0.0390224	1.69145e-06	0.000135113	1	0
Risk factor	Blood pressure	Diastolic blood pressure	did	seq.3723.1	NPPB	lm	0.113653	0.152485	0.456099	-3.04992	0.219554	7.1397e-44	7.12899e-41	0	0
Risk factor	Blood pressure	Diastolic blood pressure	did	seq.3739.72	ITGA2B|ITGB3	lm	0.380118	0.138433	0.00605526	-0.742945	0.182155	4.52976e-05	0.00177371	0	0
Risk factor	Blood pressure	Diastolic blood pressure	did	seq.4149.8	PDGFB	lm	0.0818548	0.136402	0.548464	-0.575368	0.153624	0.000180175	0.00580339	0	0
Risk factor	Blood pressure	Diastolic blood pressure	did	seq.4151.6	PLG	lm	0.34072	0.156378	0.0293886	0.122077	0.0346469	0.000425975	0.010768	1	0
Risk factor	Blood pressure	Diastolic blood pressure	did	seq.4188.1	AKR7A2	lm	0.245654	0.138246	0.0756369	-0.153595	0.0410705	0.00018418	0.0058382	0	0
Risk factor	Blood pressure	Diastolic blood pressure	did	seq.4430.44	COLEC11	lm	-0.0165992	0.140802	0.906159	-0.114008	0.028799	7.53461e-05	0.00283898	1	0
Risk factor	Blood pressure	Diastolic blood pressure	did	seq.4719.58	PDIA3	lm	-0.495519	0.14468	0.000619563	-0.967328	0.196183	8.19204e-07	7.43614e-05	1	0
Risk factor	Blood pressure	Diastolic blood pressure	did	seq.4964.67	ERAP1	lm	0.209036	0.136477	0.125666	-0.0642967	0.019912	0.00124203	0.0240809	0	0
Risk factor	Blood pressure	Diastolic blood pressure	did	seq.4976.57	CRK	lm	-0.771864	0.173201	8.50167e-06	-0.608637	0.184465	0.000968692	0.0199431	1	0
Risk factor	Blood pressure	Diastolic blood pressure	did	seq.5115.31	RELT	lm	-0.710731	0.178645	7.02795e-05	-0.346733	0.110002	0.00162123	0.0286513	1	0
Risk factor	Blood pressure	Diastolic blood pressure	did	seq.5256.86	PDE5A	lm	0.415102	0.140993	0.00325263	-0.756295	0.0890795	2.06436e-17	5.88932e-15	0	0
Risk factor	Blood pressure	Diastolic blood pressure	did	seq.5275.28	VAV1	lm	0.276851	0.137035	0.043402	-0.30989	0.103609	0.00278098	0.0440764	0	0
Risk factor	Blood pressure	Diastolic blood pressure	did	seq.5618.50	FAM3B	lm	-0.223368	0.136792	0.102549	0.234009	0.071681	0.00109623	0.0220439	0	0
Risk factor	Blood pressure	Diastolic blood pressure	did	seq.5694.57	SMOC1	lm	-0.394627	0.178326	0.0269435	-0.491362	0.154953	0.00151896	0.0275761	1	0
Risk factor	Blood pressure	Diastolic blood pressure	did	seq.5867.60	ARG1	lm	0.104122	0.138484	0.452159	0.335702	0.114396	0.00334021	0.0494104	1	0
Risk factor	Blood pressure	Diastolic blood pressure	did	seq.6168.11	TP53	lm	-0.65016	0.15779	3.83901e-05	1.59897	0.274839	5.96068e-09	7.43967e-07	0	0
Risk factor	Blood pressure	Diastolic blood pressure	did	seq.6373.54	DLK1	lm	-0.217079	0.149962	0.147798	0.173041	0.0492864	0.000446561	0.0111473	0	0
Risk factor	Blood pressure	Diastolic blood pressure	did	seq.6382.17	MANBA	lm	0.117556	0.14351	0.412737	-0.30743	0.0640689	1.59918e-06	0.000133065	0	0
Risk factor	Blood pressure	Diastolic blood pressure	did	seq.6385.63	VWA1	lm	0.145573	0.144673	0.314356	0.223799	0.0705176	0.00150527	0.0275761	1	0
Risk factor	Blood pressure	Diastolic blood pressure	did	seq.6414.8	OAF	lm	-0.63637	0.147984	1.73634e-05	0.126026	0.0352786	0.000353836	0.00929752	0	0
Risk factor	Blood pressure	Diastolic blood pressure	did	seq.6431.68	PCYOX1	lm	0.489106	0.142299	0.000592304	0.0879725	0.0263803	0.000853659	0.0187336	1	0
Risk factor	Blood pressure	Diastolic blood pressure	did	seq.6496.60	DLK1	lm	-0.222054	0.148121	0.133898	0.161802	0.0522085	0.00194082	0.0322984	0	0
Risk factor	Blood pressure	Diastolic blood pressure	did	seq.6904.14	LRRTM2	lm	-0.312787	0.150112	0.0372358	0.603069	0.205346	0.00331573	0.0494104	0	0
Risk factor	Blood pressure	Diastolic blood pressure	did	seq.7019.13	SEMA7A	lm	0.219483	0.146841	0.135052	-1.01921	0.197417	2.43398e-07	2.55824e-05	0	0
Risk factor	Blood pressure	Diastolic blood pressure	did	seq.7655.11	NPPB	lm	-0.176871	0.1509	0.241207	-1.74895	0.276261	2.43892e-10	3.47894e-08	1	0
Risk factor	Blood pressure	Diastolic blood pressure	did	seq.7832.181	PDIA3	lm	0.0342124	0.142271	0.809972	-0.675845	0.150451	7.05174e-06	0.000440073	0	0
Risk factor	Blood pressure	Diastolic blood pressure	did	seq.8250.2	PTPRJ	lm	0.374989	0.144346	0.00940695	0.90692	0.243721	0.000198331	0.00609335	1	0
Risk factor	Blood pressure	Diastolic blood pressure	did	seq.8255.34	IRAG1	lm	-0.102742	0.146591	0.483412	1.66944	0.187879	6.35114e-19	2.11387e-16	0	0
Risk factor	Blood pressure	Diastolic blood pressure	did	seq.8264.43	DLL1	lm	-0.393651	0.153852	0.0105356	-0.993842	0.216663	4.49565e-06	0.00030958	1	0
Risk factor	Blood pressure	Diastolic blood pressure	did	seq.8280.238	VTN	lm	0.0339904	0.146822	0.81693	-0.916874	0.175894	1.86168e-07	2.18693e-05	0	0
Risk factor	Blood pressure	Diastolic blood pressure	did	seq.8345.27	GPX7	lm	-0.15366	0.15664	0.326649	0.44503	0.105766	2.5798e-05	0.00117088	0	0
Risk factor	Blood pressure	Diastolic blood pressure	did	seq.8480.29	EFEMP1	lm	-0.247619	0.161067	0.124264	-0.372437	0.112131	0.00089553	0.018825	1	0
Risk factor	Blood pressure	Diastolic blood pressure	did	seq.8794.13	DPEP1	lm	-0.218439	0.144807	0.131489	-0.230398	0.0372661	6.3085e-10	8.39872e-08	1	0
Risk factor	Blood pressure	Diastolic blood pressure	did	seq.8960.3	ERAP2	lm	0.0862163	0.137843	0.53169	0.0858224	0.0186941	4.41365e-06	0.00030958	1	0
Risk factor	Blood pressure	Diastolic blood pressure	did	seq.8992.1	CEMIP2	lm	0.510396	0.160942	0.00152622	0.575544	0.193857	0.00298856	0.0466262	1	0
Risk factor	Blood pressure	Diastolic blood pressure	did	seq.9177.6	FAM3B	lm	-0.688286	0.152963	6.94942e-06	0.118779	0.0353176	0.000770491	0.0172884	0	0
Risk factor	Blood pressure	Diastolic blood pressure	did	seq.9253.52	ABO	lm	-0.160948	0.136893	0.239758	-0.0692936	0.0208386	0.000883373	0.018825	1	0
Risk factor	Blood pressure	Diastolic blood pressure	did	seq.9278.9	CXCL12	lm	-0.0310493	0.142579	0.827617	-0.724837	0.187995	0.000115439	0.00397469	1	0
Risk factor	Blood pressure	Diastolic blood pressure	did	seq.9297.12	B3GNT8	lm	-0.00488305	0.142785	0.97272	0.0773694	0.0250616	0.00202068	0.0333496	0	0
Risk factor	Blood pressure	Diastolic blood pressure	did	seq.9312.8	AZGP1	lm	-0.408137	0.155804	0.00882955	-0.397815	0.0797938	6.17887e-07	5.87581e-05	1	0
Risk factor	Blood pressure	Diastolic blood pressure	did	seq.9453.12	VEGFB	lm	0.070898	0.138974	0.609966	-0.543882	0.177905	0.00223458	0.0362801	0	0
Risk factor	Blood pressure	Diastolic blood pressure	did	seq.9579.59	PRRG4	lm	0.165286	0.137514	0.229434	0.823556	0.18794	1.17583e-05	0.000617928	1	0
Risk factor	Blood pressure	Diastolic blood pressure	did	seq.9755.19	DBNL	lm	0.0808126	0.152114	0.595258	0.553875	0.13145	2.51351e-05	0.00116732	1	0
Risk factor	Blood pressure	Diastolic blood pressure	did	seq.9800.20	NDUFB8	lm	0.0284618	0.152824	0.852265	0.7691	0.170026	6.08479e-06	0.000391978	1	0
Risk factor	Blood pressure	Diastolic blood pressure	did	seq.9870.17	WARS1	lm	0.461996	0.142085	0.00115485	0.183417	0.0528066	0.000513949	0.0123657	1	0
Risk factor	Blood pressure	Systolic blood pressure	sys	seq.10366.11	PDGFRA	lm	0.311995	0.303466	0.303946	-0.706067	0.155611	5.69591e-06	0.000354392	0	0
Risk factor	Blood pressure	Systolic blood pressure	sys	seq.10396.6	MCL1	lm	0.472428	0.320139	0.140084	0.631124	0.210742	0.00274649	0.0427207	1	0
Risk factor	Blood pressure	Systolic blood pressure	sys	seq.10440.26	CLMP	lm	-0.330147	0.35347	0.350336	0.639514	0.119615	8.97152e-08	8.11922e-06	0	0
Risk factor	Blood pressure	Systolic blood pressure	sys	seq.10754.113	PROK2	lm	0.426243	0.295574	0.149337	0.133619	0.0438138	0.00229062	0.0383246	1	0
Risk factor	Blood pressure	Systolic blood pressure	sys	seq.10833.64	HHIP	lm	0.00978849	0.304081	0.974321	0.845991	0.193369	1.21432e-05	0.00059219	1	0
Risk factor	Blood pressure	Systolic blood pressure	sys	seq.10855.55	PLXNB2	lm	0.345534	0.300201	0.24978	0.134711	0.0376794	0.000349961	0.00920552	1	0
Risk factor	Blood pressure	Systolic blood pressure	sys	seq.10940.25	SRL	lm	0.487005	0.368768	0.186682	1.23169	0.211993	6.24663e-09	6.90947e-07	1	0
Risk factor	Blood pressure	Systolic blood pressure	sys	seq.11105.171	ENO1	lm	1.60075	0.309974	2.50276e-07	-1.31767	0.359263	0.000244749	0.00706226	0	1
Risk factor	Blood pressure	Systolic blood pressure	sys	seq.11436.6	INA	lm	0.0603395	0.32608	0.853201	2.04223	0.366909	2.60597e-08	2.59424e-06	1	0
Risk factor	Blood pressure	Systolic blood pressure	sys	seq.11448.34	GALK1	lm	0.226733	0.308545	0.462466	-0.952179	0.247566	0.000119986	0.00391628	0	0
Risk factor	Blood pressure	Systolic blood pressure	sys	seq.12041.33	HSPA1L	lm	-0.377108	0.314587	0.230682	1.01895	0.327208	0.00184527	0.0333993	0	0
Risk factor	Blood pressure	Systolic blood pressure	sys	seq.12334.25	SHMT1	lm	0.704179	0.294436	0.0168085	0.510943	0.143851	0.000382486	0.00988999	1	0
Risk factor	Blood pressure	Systolic blood pressure	sys	seq.12534.10	CALCOCO2	lm	-0.183338	0.342101	0.592037	-1.51131	0.307606	8.96267e-07	6.3731e-05	1	0
Risk factor	Blood pressure	Systolic blood pressure	sys	seq.12687.2	DECR1	lm	0.303682	0.294717	0.302861	0.584269	0.193066	0.00247594	0.0410738	1	0
Risk factor	Blood pressure	Systolic blood pressure	sys	seq.12731.12	PLEKHA7	lm	-0.371081	0.297003	0.211566	2.43192	0.329097	1.47192e-13	4.18657e-11	0	0
Risk factor	Blood pressure	Systolic blood pressure	sys	seq.13109.82	NEGR1	lm	0.168191	0.325154	0.604992	0.562617	0.166597	0.000732497	0.0172183	1	0
Risk factor	Blood pressure	Systolic blood pressure	sys	seq.13125.45	VTN	lm	-0.392195	0.298715	0.18926	-0.126983	0.0327466	0.000105426	0.00361902	1	0
Risk factor	Blood pressure	Systolic blood pressure	sys	seq.13132.14	SEMA5A	lm	0.378956	0.29689	0.201863	-0.0862228	0.0276073	0.001789	0.0329806	0	0
Risk factor	Blood pressure	Systolic blood pressure	sys	seq.13519.112	ARHGEF25	lm	0.673019	0.32684	0.0395262	0.959799	0.27184	0.000414379	0.0103129	1	0
Risk factor	Blood pressure	Systolic blood pressure	sys	seq.13552.7	SWAP70	lm	1.96982	0.306356	1.38824e-10	-1.07379	0.316552	0.000693483	0.0166352	0	1
Risk factor	Blood pressure	Systolic blood pressure	sys	seq.13578.98	ABLIM3	lm	0.327928	0.295372	0.266954	-1.57653	0.351257	7.18082e-06	0.000426662	0	0
Risk factor	Blood pressure	Systolic blood pressure	sys	seq.13624.17	NADK	lm	1.23302	0.307986	6.32586e-05	-1.32145	0.179799	1.98812e-13	4.94793e-11	0	0
Risk factor	Blood pressure	Systolic blood pressure	sys	seq.13943.38	DPY30	lm	-0.405037	0.345122	0.240605	-1.12825	0.340946	0.000935701	0.0198189	1	0
Risk factor	Blood pressure	Systolic blood pressure	sys	seq.14246.50	DOK2	lm	0.098463	0.296219	0.739601	-1.37771	0.372901	0.000220267	0.00664473	0	0
Risk factor	Blood pressure	Systolic blood pressure	sys	seq.15316.262	TXNL4B	lm	-0.39942	0.297482	0.179437	-0.817044	0.242711	0.000761784	0.0176362	1	0
Risk factor	Blood pressure	Systolic blood pressure	sys	seq.15333.11	SDF2	lm	0.31245	0.316805	0.324053	-0.359438	0.0929392	0.000109981	0.00368327	0	0
Risk factor	Blood pressure	Systolic blood pressure	sys	seq.15385.116	FABP2	lm	-0.269889	0.303129	0.373321	-0.155344	0.0422801	0.000238628	0.00698688	1	0
Risk factor	Blood pressure	Systolic blood pressure	sys	seq.15524.30	PGAM2	lm	0.335164	0.31202	0.282793	-1.09008	0.342427	0.00145558	0.0276005	0	0
Risk factor	Blood pressure	Systolic blood pressure	sys	seq.15559.5	ANTXR2	lm	0.225201	0.297525	0.449135	-0.47143	0.137357	0.000598836	0.01454	0	0
Risk factor	Blood pressure	Systolic blood pressure	sys	seq.15569.15	COL2A1	lm	0.457754	0.308014	0.137298	1.22624	0.306559	6.33425e-05	0.00225205	1	0
Risk factor	Blood pressure	Systolic blood pressure	sys	seq.15584.9	CFHR2	lm	-0.339644	0.304912	0.265368	-0.0968426	0.0314126	0.0020498	0.0357891	1	0
Risk factor	Blood pressure	Systolic blood pressure	sys	seq.15640.54	TAGLN	lm	2.80508	0.377881	1.32295e-13	1.08219	0.358479	0.00253746	0.0410738	1	1
Risk factor	Blood pressure	Systolic blood pressure	sys	seq.16751.15	NPPB	lm	1.28716	0.308539	3.06984e-05	-5.04753	0.339293	4.67506e-50	9.30805e-47	0	0
Risk factor	Blood pressure	Systolic blood pressure	sys	seq.17224.12	OGN	lm	-0.212342	0.328402	0.517923	-0.415492	0.099183	2.80005e-05	0.00116144	1	0
Risk factor	Blood pressure	Systolic blood pressure	sys	seq.17333.20	ACADM	lm	0.294918	0.2911	0.311051	-0.678162	0.200869	0.000735087	0.0172183	0	0
Risk factor	Blood pressure	Systolic blood pressure	sys	seq.17383.4	STARD5	lm	-0.182195	0.322553	0.572198	-0.744757	0.168759	1.0188e-05	0.000533257	1	0
Risk factor	Blood pressure	Systolic blood pressure	sys	seq.17513.11	ANXA11	lm	-0.0279433	0.307757	0.927658	0.78588	0.240834	0.00110178	0.02205	0	0
Risk factor	Blood pressure	Systolic blood pressure	sys	seq.17737.7	IVD	lm	-0.565176	0.3703	0.127003	-1.26458	0.40477	0.001783	0.0329806	1	0
Risk factor	Blood pressure	Systolic blood pressure	sys	seq.17761.2	NUDT5	lm	-0.117899	0.315778	0.708894	1.24279	0.234265	1.12652e-07	9.75178e-06	0	0
Risk factor	Blood pressure	Systolic blood pressure	sys	seq.18183.3	LDLRAP1	lm	0.525714	0.311279	0.0912999	0.64264	0.218269	0.00323726	0.0492013	1	0
Risk factor	Blood pressure	Systolic blood pressure	sys	seq.18186.15	TARS1	lm	1.75428	0.305401	9.74731e-09	-1.12326	0.213422	1.41659e-07	1.17518e-05	0	1
Risk factor	Blood pressure	Systolic blood pressure	sys	seq.18831.6	LRIG1	lm	-0.113714	0.305539	0.709777	0.187053	0.046508	5.77168e-05	0.00208935	0	0
Risk factor	Blood pressure	Systolic blood pressure	sys	seq.19194.9	DTD1	lm	-0.483307	0.309107	0.11798	-0.745253	0.149058	5.74093e-07	4.39622e-05	1	0
Risk factor	Blood pressure	Systolic blood pressure	sys	seq.19488.1	PDCD6	lm	0.479894	0.319164	0.132744	-1.661	0.352585	2.4658e-06	0.000163647	0	0
Risk factor	Blood pressure	Systolic blood pressure	sys	seq.19574.5	ITGA2B|ITGB3	lm	0.898292	0.303923	0.00313372	-1.27551	0.352369	0.000294821	0.00818723	0	0
Risk factor	Blood pressure	Systolic blood pressure	sys	seq.19578.19	DOK2	lm	-0.11704	0.293102	0.689677	-1.16115	0.314286	0.000220267	0.00664473	1	0
Risk factor	Blood pressure	Systolic blood pressure	sys	seq.20064.24	FN1	lm	0.0698494	0.331015	0.832883	-0.555563	0.0887994	3.94011e-10	6.03443e-08	0	0
Risk factor	Blood pressure	Systolic blood pressure	sys	seq.20428.5	PHOSPHO1	lm	0.181061	0.327987	0.580946	-1.52108	0.232967	6.61393e-11	1.19712e-08	0	0
Risk factor	Blood pressure	Systolic blood pressure	sys	seq.21499.17	COQ7	lm	-0.222412	0.330562	0.501084	-0.488524	0.120687	5.16895e-05	0.00190581	1	0
Risk factor	Blood pressure	Systolic blood pressure	sys	seq.21681.10	ADAM28	lm	0.0552418	0.319052	0.862545	1.0807	0.345396	0.00175475	0.0329595	1	0
Risk factor	Blood pressure	Systolic blood pressure	sys	seq.21734.36	C1GALT1|C1GALT1C1	lm	-0.307336	0.366582	0.401853	0.581236	0.155659	0.00018843	0.00586193	0	0
Risk factor	Blood pressure	Systolic blood pressure	sys	seq.2182.54	C4A|C4B	lm	-0.69209	0.300224	0.0211909	-0.310192	0.0927495	0.000824592	0.0186233	1	0
Risk factor	Blood pressure	Systolic blood pressure	sys	seq.21939.6	NAE1|UBA3	lm	0.710639	0.307636	0.0209258	-1.66406	0.277266	1.95292e-09	2.43017e-07	0	0
Risk factor	Blood pressure	Systolic blood pressure	sys	seq.21996.28	NUB1	lm	0.00381169	0.31463	0.990334	0.777851	0.219645	0.000398008	0.0101594	1	0
Risk factor	Blood pressure	Systolic blood pressure	sys	seq.22403.13	H2BC12	lm	1.51218	0.31355	1.455e-06	2.54638	0.314246	5.35652e-16	2.66621e-13	1	1
Risk factor	Blood pressure	Systolic blood pressure	sys	seq.22405.61	PCK2	lm	0.167745	0.306122	0.583738	0.608867	0.183447	0.000903307	0.0193385	1	0
Risk factor	Blood pressure	Systolic blood pressure	sys	seq.22468.54	H2AC11	lm	1.33474	0.32011	3.09924e-05	1.66424	0.33697	7.85895e-07	5.79525e-05	1	0
Risk factor	Blood pressure	Systolic blood pressure	sys	seq.22816.4	TRIM54	lm	-0.0447429	0.318606	0.888323	1.12246	0.364721	0.00208684	0.0357891	0	0
Risk factor	Blood pressure	Systolic blood pressure	sys	seq.23272.8	DPCD	lm	0.199751	0.306993	0.515288	1.44435	0.219866	5.0586e-11	1.00717e-08	1	0
Risk factor	Blood pressure	Systolic blood pressure	sys	seq.23317.10	DHRS11	lm	-0.188565	0.306793	0.538824	0.530226	0.163352	0.00117077	0.0226508	0	0
Risk factor	Blood pressure	Systolic blood pressure	sys	seq.23416.47	SNX15	lm	0.111397	0.356695	0.754823	-0.751793	0.165384	5.47448e-06	0.000351603	0	0
Risk factor	Blood pressure	Systolic blood pressure	sys	seq.23546.9	HAGHL	lm	-0.0493354	0.356886	0.890057	1.3394	0.374748	0.000351391	0.00920552	0	0
Risk factor	Blood pressure	Systolic blood pressure	sys	seq.23615.4	TRMT112	lm	0.635658	0.29921	0.0336779	-1.38325	0.332819	3.23625e-05	0.00131498	0	0
Risk factor	Blood pressure	Systolic blood pressure	sys	seq.24923.27	SCRN3	lm	0.764084	0.300401	0.0110013	1.53246	0.343999	8.39602e-06	0.000464347	1	0
Risk factor	Blood pressure	Systolic blood pressure	sys	seq.25115.21	FHOD1	lm	-0.255384	0.305611	0.40339	1.46545	0.407772	0.000325874	0.00888787	0	0
Risk factor	Blood pressure	Systolic blood pressure	sys	seq.25233.2	MPI	lm	-0.194511	0.331107	0.556921	-1.8443	0.342126	7.01825e-08	6.65397e-06	1	0
Risk factor	Blood pressure	Systolic blood pressure	sys	seq.2658.27	NTRK3	lm	1.37782	0.309978	8.97145e-06	-0.635205	0.195034	0.00112641	0.0222047	0	0
Risk factor	Blood pressure	Systolic blood pressure	sys	seq.2737.22	CCN3	lm	0.135515	0.35441	0.702203	1.50075	0.180945	1.09543e-16	7.27e-14	1	0
Risk factor	Blood pressure	Systolic blood pressure	sys	seq.2765.4	GDF11|MSTN	lm	1.17463	0.310494	0.000156578	1.38039	0.359293	0.000122059	0.00391966	1	0
Risk factor	Blood pressure	Systolic blood pressure	sys	seq.2844.53	TIE1	lm	-1.08613	0.302661	0.000335416	-1.06361	0.241306	1.04455e-05	0.000533257	1	0
Risk factor	Blood pressure	Systolic blood pressure	sys	seq.2925.9	SERPINE1	lm	-0.123996	0.305245	0.684598	0.424723	0.141243	0.00263811	0.0413581	0	0
Risk factor	Blood pressure	Systolic blood pressure	sys	seq.3078.1	PGF	lm	0.132327	0.335646	0.693417	-0.76276	0.252998	0.00257082	0.0412073	0	0
Risk factor	Blood pressure	Systolic blood pressure	sys	seq.3132.1	VEGFC	lm	-0.242929	0.30618	0.427568	0.331109	0.085664	0.000110997	0.00368327	0	0
Risk factor	Blood pressure	Systolic blood pressure	sys	seq.3340.53	THBS4	lm	0.32227	0.315434	0.306982	-0.326944	0.1086	0.0026078	0.0412073	0	0
Risk factor	Blood pressure	Systolic blood pressure	sys	seq.3434.34	FN1	lm	0.675243	0.310735	0.0298204	-0.642419	0.0835393	1.47106e-14	4.88145e-12	0	0
Risk factor	Blood pressure	Systolic blood pressure	sys	seq.3435.53	FN1	lm	0.441666	0.307515	0.150992	-0.630165	0.081455	1.02305e-14	4.07378e-12	0	0
Risk factor	Blood pressure	Systolic blood pressure	sys	seq.3479.71	PRSS3	lm	0.121837	0.317121	0.700848	-1.48641	0.366892	5.09227e-05	0.00190581	0	0
Risk factor	Blood pressure	Systolic blood pressure	sys	seq.3580.25	SERPINA1	lm	0.063952	0.309649	0.836384	0.215175	0.0659703	0.00110748	0.02205	1	0
Risk factor	Blood pressure	Systolic blood pressure	sys	seq.3617.80	HGFAC	lm	-1.1664	0.303177	0.000120827	-0.198777	0.0448052	9.14392e-06	0.000492042	1	0
Risk factor	Blood pressure	Systolic blood pressure	sys	seq.3723.1	NPPB	lm	0.434289	0.329621	0.187714	-5.61808	0.383907	1.70496e-48	1.69729e-45	0	0
Risk factor	Blood pressure	Systolic blood pressure	sys	seq.3727.35	PYY	lm	-1.47368	0.318965	3.92365e-06	1.0196	0.310229	0.00101403	0.0208138	0	1
Risk factor	Blood pressure	Systolic blood pressure	sys	seq.3736.60	BMP6	lm	0.581354	0.305761	0.0573122	1.08931	0.249463	1.26192e-05	0.000598209	1	0
Risk factor	Blood pressure	Systolic blood pressure	sys	seq.3739.72	ITGA2B|ITGB3	lm	0.981778	0.299419	0.00104863	-1.33546	0.315189	2.26513e-05	0.000959548	0	0
Risk factor	Blood pressure	Systolic blood pressure	sys	seq.3796.79	ANGPTL4	lm	0.667033	0.305963	0.0292927	1.02115	0.314621	0.00117179	0.0226508	1	0
Risk factor	Blood pressure	Systolic blood pressure	sys	seq.3853.56	MDH1	lm	1.51759	0.308544	8.97899e-07	-0.732399	0.243106	0.0025896	0.0412073	0	1
Risk factor	Blood pressure	Systolic blood pressure	sys	seq.4131.72	FN1	lm	0.25196	0.332227	0.448246	-0.542413	0.104031	1.84834e-07	1.47202e-05	0	0
Risk factor	Blood pressure	Systolic blood pressure	sys	seq.4149.8	PDGFB	lm	0.0939768	0.295062	0.75012	-1.06045	0.30339	0.00047347	0.011638	0	0
Risk factor	Blood pressure	Systolic blood pressure	sys	seq.4156.74	TGFB2	lm	0.275503	0.300583	0.359414	-0.796839	0.259112	0.00210313	0.0357891	0	0
Risk factor	Blood pressure	Systolic blood pressure	sys	seq.4188.1	AKR7A2	lm	0.388434	0.299079	0.19408	-0.217447	0.0707988	0.00213098	0.0359558	0	0
Risk factor	Blood pressure	Systolic blood pressure	sys	seq.4430.44	COLEC11	lm	0.0173938	0.304612	0.954466	-0.130325	0.0418048	0.00182409	0.033319	0	0
Risk factor	Blood pressure	Systolic blood pressure	sys	seq.4479.14	SERPING1	lm	0.201799	0.316777	0.524128	0.225203	0.0684159	0.000995923	0.020655	1	0
Risk factor	Blood pressure	Systolic blood pressure	sys	seq.4976.57	CRK	lm	-0.685558	0.375291	0.0677945	-2.07252	0.320595	1.01557e-10	1.685e-08	1	0
Risk factor	Blood pressure	Systolic blood pressure	sys	seq.5107.7	NOTCH1	lm	-0.0522512	0.302627	0.862926	0.86417	0.280077	0.00203229	0.0357891	0	0
Risk factor	Blood pressure	Systolic blood pressure	sys	seq.5115.31	RELT	lm	-0.546493	0.386785	0.15774	-0.512017	0.119898	1.95091e-05	0.000844406	1	0
Risk factor	Blood pressure	Systolic blood pressure	sys	seq.5256.86	PDE5A	lm	1.27357	0.30473	2.97028e-05	-0.924457	0.227822	4.95379e-05	0.00189673	0	0
Risk factor	Blood pressure	Systolic blood pressure	sys	seq.5312.49	APOE	lm	-0.00455569	0.308695	0.988226	0.437257	0.122231	0.000347168	0.00920552	0	0
Risk factor	Blood pressure	Systolic blood pressure	sys	seq.5475.10	PRKCB	lm	0.693334	0.29865	0.0202941	1.08414	0.241856	7.37472e-06	0.000426662	1	0
Risk factor	Blood pressure	Systolic blood pressure	sys	seq.5656.53	ENDOU	lm	0.107846	0.307776	0.726049	0.802887	0.265538	0.00249768	0.0410738	1	0
Risk factor	Blood pressure	Systolic blood pressure	sys	seq.5658.64	F13B	lm	0.855646	0.298223	0.00413187	-0.252412	0.0849365	0.0029609	0.0456988	0	0
Risk factor	Blood pressure	Systolic blood pressure	sys	seq.5682.13	VASN	lm	-1.25241	0.335976	0.000195262	-1.13572	0.304023	0.000187244	0.00586193	1	0
Risk factor	Blood pressure	Systolic blood pressure	sys	seq.5813.58	EPO	lm	0.540746	0.296538	0.0682786	1.20601	0.368897	0.0010784	0.0219092	1	0
Risk factor	Blood pressure	Systolic blood pressure	sys	seq.5939.42	TNFSF12	lm	-0.600423	0.301525	0.0464999	0.290179	0.0943202	0.00209424	0.0357891	0	0
Risk factor	Blood pressure	Systolic blood pressure	sys	seq.6168.11	TP53	lm	-1.02837	0.341518	0.00261466	2.91231	0.478023	1.11229e-09	1.47637e-07	0	0
Risk factor	Blood pressure	Systolic blood pressure	sys	seq.6223.5	GUCA2B	lm	-0.21572	0.320966	0.501551	1.41465	0.297934	2.05234e-06	0.000140903	0	0
Risk factor	Blood pressure	Systolic blood pressure	sys	seq.6256.9	LY6G6C	lm	0.638084	0.320618	0.0466231	1.93679	0.473918	4.37419e-05	0.00172992	1	0
Risk factor	Blood pressure	Systolic blood pressure	sys	seq.6373.54	DLK1	lm	0.264991	0.324537	0.41424	0.314495	0.0802601	8.91213e-05	0.00311299	1	0
Risk factor	Blood pressure	Systolic blood pressure	sys	seq.6385.63	VWA1	lm	1.04507	0.31261	0.000834393	0.855807	0.258969	0.000950868	0.0199282	1	0
Risk factor	Blood pressure	Systolic blood pressure	sys	seq.6404.20	C1QL1	lm	1.50236	0.323678	3.54109e-06	0.576042	0.185322	0.00188151	0.0337486	1	1
Risk factor	Blood pressure	Systolic blood pressure	sys	seq.6414.8	OAF	lm	0.0515445	0.32078	0.872348	0.184204	0.0626755	0.00329264	0.049664	1	0
Risk factor	Blood pressure	Systolic blood pressure	sys	seq.6431.68	PCYOX1	lm	0.821178	0.307556	0.00760788	0.167632	0.0502609	0.000852287	0.0188545	1	0
Risk factor	Blood pressure	Systolic blood pressure	sys	seq.6451.64	ASPN	lm	1.54739	0.308173	5.30222e-07	0.341452	0.092592	0.000226284	0.00672434	1	1
Risk factor	Blood pressure	Systolic blood pressure	sys	seq.6496.60	DLK1	lm	0.247936	0.320563	0.439297	0.313301	0.086578	0.000296072	0.00818723	1	0
Risk factor	Blood pressure	Systolic blood pressure	sys	seq.7019.13	SEMA7A	lm	-0.390984	0.317361	0.218009	-1.48163	0.341966	1.47304e-05	0.000666553	1	0
Risk factor	Blood pressure	Systolic blood pressure	sys	seq.7655.11	NPPB	lm	2.68	0.32445	1.81632e-16	-3.13219	0.4587	8.58623e-12	1.89946e-09	0	1
Risk factor	Blood pressure	Systolic blood pressure	sys	seq.7928.183	TPST1	lm	0.153069	0.306535	0.617553	-0.298997	0.090076	0.000902167	0.0193385	0	0
Risk factor	Blood pressure	Systolic blood pressure	sys	seq.8255.34	IRAG1	lm	-0.163891	0.317328	0.605547	1.94643	0.327446	2.77705e-09	3.25241e-07	0	0
Risk factor	Blood pressure	Systolic blood pressure	sys	seq.8264.43	DLL1	lm	0.358035	0.333083	0.282462	-1.64559	0.378941	1.40811e-05	0.000651988	0	0
Risk factor	Blood pressure	Systolic blood pressure	sys	seq.8280.238	VTN	lm	-0.0347885	0.317157	0.91266	-1.71244	0.304277	1.82409e-08	1.91146e-06	1	0
Risk factor	Blood pressure	Systolic blood pressure	sys	seq.8309.12	HYAL1	lm	-0.156258	0.300526	0.603121	1.02637	0.280553	0.000253809	0.00721907	0	0
Risk factor	Blood pressure	Systolic blood pressure	sys	seq.8385.248	HGFAC	lm	-0.661852	0.299463	0.0271385	-0.201605	0.0466835	1.57067e-05	0.000694933	1	0
Risk factor	Blood pressure	Systolic blood pressure	sys	seq.8960.3	ERAP2	lm	0.787424	0.298145	0.00828817	0.131028	0.0394107	0.000885163	0.0193385	1	0
Risk factor	Blood pressure	Systolic blood pressure	sys	seq.8992.1	CEMIP2	lm	0.950332	0.348139	0.00635912	1.03156	0.334478	0.0020418	0.0357891	1	0
Risk factor	Blood pressure	Systolic blood pressure	sys	seq.9015.1	PRG3	lm	0.0721751	0.309716	0.815742	-1.35876	0.406269	0.000824383	0.0186233	0	0
Risk factor	Blood pressure	Systolic blood pressure	sys	seq.9177.6	FAM3B	lm	-0.261398	0.331014	0.429744	0.204012	0.0610492	0.000832484	0.0186233	0	0
Risk factor	Blood pressure	Systolic blood pressure	sys	seq.9402.18	DCBLD1	lm	-0.432275	0.312739	0.166961	2.22376	0.362257	8.32446e-10	1.18386e-07	0	0
Risk factor	Blood pressure	Systolic blood pressure	sys	seq.9453.12	VEGFB	lm	-0.00215917	0.300674	0.994271	-1.00339	0.31108	0.00125757	0.0240752	1	0
Risk factor	Blood pressure	Systolic blood pressure	sys	seq.9579.59	PRRG4	lm	0.20862	0.297534	0.483232	1.33838	0.327733	4.43122e-05	0.00172992	1	0
Risk factor	Blood pressure	Systolic blood pressure	sys	seq.9742.59	DDX39B	lm	0.341048	0.309791	0.270991	1.67665	0.474446	0.00040946	0.0103129	1	0
Risk factor	Blood pressure	Systolic blood pressure	sys	seq.9755.19	DBNL	lm	0.456477	0.329064	0.165438	1.00756	0.230348	1.21948e-05	0.00059219	1	0
Risk factor	Blood pressure	Systolic blood pressure	sys	seq.9756.6	TAGLN	lm	2.97125	0.382367	9.29489e-15	1.0225	0.338707	0.00253746	0.0410738	1	1
Risk factor	Blood pressure	Systolic blood pressure	sys	seq.9800.20	NDUFB8	lm	0.0364368	0.330595	0.912242	1.32766	0.29642	7.50034e-06	0.000426662	1	0
Risk factor	Blood pressure	Systolic blood pressure	sys	seq.9870.17	WARS1	lm	1.89547	0.306742	6.91215e-10	0.409983	0.138189	0.00300902	0.0460843	1	1
Risk factor	Blood pressure	Pulse pressure	pulse_pressure	seq.10366.11	PDGFRA	lm	0.142529	0.250262	0.569029	-0.655454	0.105627	5.45728e-10	9.05909e-08	0	0
Risk factor	Blood pressure	Pulse pressure	pulse_pressure	seq.10440.26	CLMP	lm	0.230225	0.291491	0.429669	0.324519	0.0817524	7.20142e-05	0.0033361	1	0
Risk factor	Blood pressure	Pulse pressure	pulse_pressure	seq.10612.18	PLOD3	lm	-0.8736	0.256391	0.000660958	1.16333	0.234248	6.82618e-07	6.1808e-05	0	0
Risk factor	Blood pressure	Pulse pressure	pulse_pressure	seq.10741.22	CSF1	lm	0.375157	0.271418	0.166963	1.02979	0.231954	9.01206e-06	0.000561001	1	0
Risk factor	Blood pressure	Pulse pressure	pulse_pressure	seq.10833.64	HHIP	lm	-0.0430772	0.250907	0.863691	0.588639	0.131164	7.19608e-06	0.000462406	0	0
Risk factor	Blood pressure	Pulse pressure	pulse_pressure	seq.10855.55	PLXNB2	lm	0.215095	0.247553	0.38495	0.0813791	0.0230561	0.000416155	0.0148032	1	0
Risk factor	Blood pressure	Pulse pressure	pulse_pressure	seq.10940.25	SRL	lm	0.724593	0.303915	0.0171513	0.451006	0.129444	0.000493631	0.0163885	1	0
Risk factor	Blood pressure	Pulse pressure	pulse_pressure	seq.11196.31	COL6A3	lm	-0.339463	0.301695	0.26056	1.30057	0.259171	5.21628e-07	4.94801e-05	0	0
Risk factor	Blood pressure	Pulse pressure	pulse_pressure	seq.11436.6	INA	lm	0.405055	0.268843	0.131957	1.87147	0.249221	5.94629e-14	2.96125e-11	1	0
Risk factor	Blood pressure	Pulse pressure	pulse_pressure	seq.12534.10	CALCOCO2	lm	-0.0820383	0.28197	0.771103	-1.0073	0.209403	1.5067e-06	0.000120054	1	0
Risk factor	Blood pressure	Pulse pressure	pulse_pressure	seq.12731.12	PLEKHA7	lm	-0.115482	0.244947	0.637334	1.05605	0.224033	2.43148e-06	0.000179096	0	0
Risk factor	Blood pressure	Pulse pressure	pulse_pressure	seq.13624.17	NADK	lm	1.16967	0.253855	4.16766e-06	-0.724263	0.209266	0.000538233	0.0170944	0	1
Risk factor	Blood pressure	Pulse pressure	pulse_pressure	seq.13710.6	SERPING1	lm	-0.147924	0.249833	0.553815	-0.13028	0.0337225	0.000111872	0.00495222	1	0
Risk factor	Blood pressure	Pulse pressure	pulse_pressure	seq.14111.15	THBS2	lm	-0.128582	0.240171	0.592411	1.6012	0.231922	5.05335e-12	1.67771e-09	0	0
Risk factor	Blood pressure	Pulse pressure	pulse_pressure	seq.14156.33	YWHAB	lm	0.532118	0.265686	0.0452484	0.477437	0.151981	0.00168124	0.0418628	1	0
Risk factor	Blood pressure	Pulse pressure	pulse_pressure	seq.15316.262	TXNL4B	lm	-0.329087	0.245314	0.179818	-1.0075	0.165179	1.06408e-09	1.63049e-07	1	0
Risk factor	Blood pressure	Pulse pressure	pulse_pressure	seq.15559.5	ANTXR2	lm	0.439238	0.245291	0.0734011	-0.25048	0.0812723	0.00205624	0.0481886	0	0
Risk factor	Blood pressure	Pulse pressure	pulse_pressure	seq.15569.15	COL2A1	lm	0.536317	0.253817	0.0346461	0.742685	0.209171	0.000384343	0.014178	1	0
Risk factor	Blood pressure	Pulse pressure	pulse_pressure	seq.15635.4	SMOC2	lm	0.324443	0.290602	0.264278	-0.353388	0.0681361	2.14276e-07	2.13419e-05	0	0
Risk factor	Blood pressure	Pulse pressure	pulse_pressure	seq.16751.15	NPPB	lm	1.32058	0.254208	2.12418e-07	-2.25277	0.230234	1.30997e-22	1.30473e-19	0	1
Risk factor	Blood pressure	Pulse pressure	pulse_pressure	seq.16890.37	ADAMTSL1	lm	0.832577	0.281634	0.00312775	0.313167	0.0864297	0.000290789	0.0111395	1	0
Risk factor	Blood pressure	Pulse pressure	pulse_pressure	seq.17224.12	OGN	lm	0.14701	0.270844	0.587301	-0.283166	0.067258	2.55202e-05	0.00130349	0	0
Risk factor	Blood pressure	Pulse pressure	pulse_pressure	seq.17333.20	ACADM	lm	0.494387	0.239981	0.0394366	-0.443508	0.136369	0.00114494	0.0308206	0	0
Risk factor	Blood pressure	Pulse pressure	pulse_pressure	seq.17383.4	STARD5	lm	0.0244746	0.265907	0.926668	-0.508205	0.114682	9.36134e-06	0.000565084	0	0
Risk factor	Blood pressure	Pulse pressure	pulse_pressure	seq.17513.11	ANXA11	lm	-0.0134236	0.253764	0.957815	0.552968	0.163197	0.000703146	0.0205584	0	0
Risk factor	Blood pressure	Pulse pressure	pulse_pressure	seq.17737.7	IVD	lm	-0.460903	0.305649	0.131628	-1.07939	0.276461	9.44961e-05	0.00427809	1	0
Risk factor	Blood pressure	Pulse pressure	pulse_pressure	seq.18175.65	VAT1	lm	1.47481	0.250209	3.9924e-09	-0.698197	0.199556	0.000467451	0.0159992	0	1
Risk factor	Blood pressure	Pulse pressure	pulse_pressure	seq.18186.15	TARS1	lm	1.13556	0.252103	6.79936e-06	-0.554842	0.144555	0.000123905	0.00514207	0	1
Risk factor	Blood pressure	Pulse pressure	pulse_pressure	seq.18831.6	LRIG1	lm	0.327976	0.251911	0.192989	0.182375	0.0382278	1.83561e-06	0.000140636	1	0
Risk factor	Blood pressure	Pulse pressure	pulse_pressure	seq.19194.9	DTD1	lm	-0.242021	0.254923	0.342466	-0.439823	0.114367	0.0001202	0.00509445	1	0
Risk factor	Blood pressure	Pulse pressure	pulse_pressure	seq.19237.17	DDT	lm	-0.237458	0.264806	0.369907	-0.517025	0.147928	0.000473872	0.0159992	1	0
Risk factor	Blood pressure	Pulse pressure	pulse_pressure	seq.19254.125	GMPR	lm	0.294765	0.242177	0.223604	0.0785424	0.0254488	0.00202673	0.0480625	1	0
Risk factor	Blood pressure	Pulse pressure	pulse_pressure	seq.19488.1	PDCD6	lm	0.448324	0.263184	0.0885396	-0.829125	0.239647	0.000540637	0.0170944	0	0
Risk factor	Blood pressure	Pulse pressure	pulse_pressure	seq.20064.24	FN1	lm	-0.300268	0.272947	0.271339	-0.497506	0.074961	3.20446e-11	5.80299e-09	1	0
Risk factor	Blood pressure	Pulse pressure	pulse_pressure	seq.21378.7	PNPT1	lm	0.0609571	0.255129	0.811172	0.573199	0.161283	0.000379431	0.014178	1	0
Risk factor	Blood pressure	Pulse pressure	pulse_pressure	seq.22816.4	TRIM54	lm	-0.154455	0.262712	0.556608	0.784989	0.24734	0.00150494	0.0389331	0	0
Risk factor	Blood pressure	Pulse pressure	pulse_pressure	seq.23272.8	DPCD	lm	-0.083801	0.253164	0.740646	0.808227	0.149207	6.06733e-08	6.36111e-06	0	0
Risk factor	Blood pressure	Pulse pressure	pulse_pressure	seq.23416.47	SNX15	lm	0.436685	0.294136	0.137699	-0.415452	0.12133	0.00061671	0.0184804	0	0
Risk factor	Blood pressure	Pulse pressure	pulse_pressure	seq.23615.4	TRMT112	lm	0.243631	0.246769	0.323549	-0.936421	0.226351	3.51819e-05	0.00175206	0	0
Risk factor	Blood pressure	Pulse pressure	pulse_pressure	seq.24923.27	SCRN3	lm	0.583545	0.247735	0.0185329	0.79945	0.233619	0.000621581	0.0184804	1	0
Risk factor	Blood pressure	Pulse pressure	pulse_pressure	seq.25115.21	FHOD1	lm	-0.283933	0.252004	0.259919	0.68268	0.18474	0.000219583	0.0087482	0	0
Risk factor	Blood pressure	Pulse pressure	pulse_pressure	seq.2737.22	CCN3	lm	-0.00783838	0.292251	0.978604	2.50887	0.122784	8.47637e-93	1.68849e-89	0	0
Risk factor	Blood pressure	Pulse pressure	pulse_pressure	seq.2765.4	GDF11|MSTN	lm	0.977378	0.25599	0.000136045	0.74956	0.243659	0.00209607	0.0485509	1	0
Risk factor	Blood pressure	Pulse pressure	pulse_pressure	seq.2797.56	APOB	lm	-0.878846	0.256344	0.000611767	0.891823	0.183609	1.19061e-06	0.000103117	0	0
Risk factor	Blood pressure	Pulse pressure	pulse_pressure	seq.2844.53	TIE1	lm	-0.860563	0.249623	0.000570253	-0.519259	0.13496	0.000119336	0.00509445	1	0
Risk factor	Blood pressure	Pulse pressure	pulse_pressure	seq.3340.53	THBS4	lm	0.447204	0.260169	0.0856911	-0.27153	0.0776417	0.000470126	0.0159992	0	0
Risk factor	Blood pressure	Pulse pressure	pulse_pressure	seq.3434.34	FN1	lm	0.267363	0.256313	0.296946	-0.565319	0.0841899	1.88324e-11	3.94291e-09	0	0
Risk factor	Blood pressure	Pulse pressure	pulse_pressure	seq.3435.53	FN1	lm	0.0921663	0.253619	0.716317	-0.551907	0.0804867	7.02674e-12	1.99961e-09	0	0
Risk factor	Blood pressure	Pulse pressure	pulse_pressure	seq.3438.10	FSTL3	lm	1.52014	0.31184	1.12092e-06	-0.827148	0.256164	0.00124236	0.0329971	0	1
Risk factor	Blood pressure	Pulse pressure	pulse_pressure	seq.3554.24	ADIPOQ	lm	0.0254619	0.264424	0.923292	-0.26549	0.0866537	0.00218545	0.0494079	0	0
Risk factor	Blood pressure	Pulse pressure	pulse_pressure	seq.3617.80	HGFAC	lm	-0.693325	0.250151	0.00559688	-0.180534	0.0312773	7.83231e-09	9.17762e-07	1	0
Risk factor	Blood pressure	Pulse pressure	pulse_pressure	seq.3723.1	NPPB	lm	0.321662	0.271782	0.236653	-2.5255	0.260956	3.74382e-22	2.4859e-19	0	0
Risk factor	Blood pressure	Pulse pressure	pulse_pressure	seq.3727.35	PYY	lm	-0.71903	0.263388	0.0063555	0.909425	0.211651	1.73279e-05	0.000908344	0	0
Risk factor	Blood pressure	Pulse pressure	pulse_pressure	seq.3736.60	BMP6	lm	0.607817	0.252002	0.0159006	0.994866	0.169337	4.22663e-09	5.61297e-07	1	0
Risk factor	Blood pressure	Pulse pressure	pulse_pressure	seq.3858.5	ACP1	lm	0.123336	0.242418	0.610931	0.0622075	0.0201379	0.00200783	0.0480625	1	0
Risk factor	Blood pressure	Pulse pressure	pulse_pressure	seq.4131.72	FN1	lm	-0.0736539	0.274025	0.788105	-0.493577	0.0832854	3.09764e-09	4.4075e-07	1	0
Risk factor	Blood pressure	Pulse pressure	pulse_pressure	seq.4152.58	KLKB1	lm	0.219623	0.260453	0.399133	-0.140252	0.0403842	0.000514807	0.0168114	0	0
Risk factor	Blood pressure	Pulse pressure	pulse_pressure	seq.4479.14	SERPING1	lm	0.199892	0.261081	0.443929	0.172031	0.0377794	5.27448e-06	0.000354464	1	0
Risk factor	Blood pressure	Pulse pressure	pulse_pressure	seq.4487.1	FGF7	lm	-0.0486573	0.254316	0.848277	0.59609	0.130979	5.33831e-06	0.000354464	0	0
Risk factor	Blood pressure	Pulse pressure	pulse_pressure	seq.4707.50	YWHAH	lm	0.953614	0.271094	0.000438992	-1.05244	0.25897	4.82515e-05	0.0022885	0	0
Risk factor	Blood pressure	Pulse pressure	pulse_pressure	seq.4976.57	CRK	lm	0.0634915	0.309575	0.837508	-1.4629	0.218005	1.94082e-11	3.94291e-09	0	0
Risk factor	Blood pressure	Pulse pressure	pulse_pressure	seq.5107.7	NOTCH1	lm	0.165884	0.249418	0.506027	0.645384	0.156926	3.91129e-05	0.00190031	1	0
Risk factor	Blood pressure	Pulse pressure	pulse_pressure	seq.5475.10	PRKCB	lm	0.426818	0.246333	0.0832088	0.72297	0.1647	1.13556e-05	0.000665306	1	0
Risk factor	Blood pressure	Pulse pressure	pulse_pressure	seq.5682.13	VASN	lm	-0.800236	0.27712	0.00389648	-0.891976	0.20705	1.64725e-05	0.000886843	1	0
Risk factor	Blood pressure	Pulse pressure	pulse_pressure	seq.5813.58	EPO	lm	0.60389	0.244474	0.0135363	1.38609	0.249933	2.92527e-08	3.2373e-06	1	0
Risk factor	Blood pressure	Pulse pressure	pulse_pressure	seq.5900.11	HINT1	lm	0.0109141	0.256773	0.966098	-0.598642	0.173584	0.000563255	0.0174057	0	0
Risk factor	Blood pressure	Pulse pressure	pulse_pressure	seq.5939.42	TNFSF12	lm	-0.603968	0.248619	0.0151612	0.196761	0.0581296	0.000712115	0.0205584	0	0
Risk factor	Blood pressure	Pulse pressure	pulse_pressure	seq.6081.52	PCOLCE2	lm	0.746908	0.254949	0.00340797	-0.168176	0.0487965	0.000567957	0.0174057	0	0
Risk factor	Blood pressure	Pulse pressure	pulse_pressure	seq.6168.11	TP53	lm	-0.409094	0.281632	0.146398	1.57443	0.326371	1.40665e-06	0.000116752	0	0
Risk factor	Blood pressure	Pulse pressure	pulse_pressure	seq.6223.5	GUCA2B	lm	0.398128	0.264637	0.13253	0.951673	0.202195	2.51742e-06	0.000179096	1	0
Risk factor	Blood pressure	Pulse pressure	pulse_pressure	seq.6255.74	CPXM1	lm	-0.506207	0.245421	0.039198	-0.19445	0.0549454	0.000401693	0.0145486	1	0
Risk factor	Blood pressure	Pulse pressure	pulse_pressure	seq.6256.9	LY6G6C	lm	0.565173	0.264343	0.0325599	1.03278	0.323585	0.00141454	0.037076	1	0
Risk factor	Blood pressure	Pulse pressure	pulse_pressure	seq.6404.20	C1QL1	lm	1.0829	0.267014	5.07175e-05	0.392733	0.120468	0.00111393	0.0308187	1	0
Risk factor	Blood pressure	Pulse pressure	pulse_pressure	seq.6451.64	ASPN	lm	1.33776	0.254022	1.44637e-07	0.255404	0.0698911	0.000257874	0.0100723	1	1
Risk factor	Blood pressure	Pulse pressure	pulse_pressure	seq.7050.5	NEGR1	lm	0.431899	0.260923	0.0979271	0.466463	0.152162	0.00217251	0.0494079	1	0
Risk factor	Blood pressure	Pulse pressure	pulse_pressure	seq.7145.1	ITIH3	lm	-0.494318	0.261307	0.0585832	0.225295	0.0692011	0.00113132	0.0308206	0	0
Risk factor	Blood pressure	Pulse pressure	pulse_pressure	seq.7156.2	FUT10	lm	0.160153	0.258756	0.535987	0.138962	0.0446882	0.00187345	0.0460729	1	0
Risk factor	Blood pressure	Pulse pressure	pulse_pressure	seq.7655.11	NPPB	lm	2.78818	0.266545	2.30103e-25	-1.36209	0.203068	1.97937e-11	3.94291e-09	0	1
Risk factor	Blood pressure	Pulse pressure	pulse_pressure	seq.7981.230	B3GALT6	lm	-0.53212	0.281362	0.0586479	0.413717	0.131524	0.00165769	0.0417991	0	0
Risk factor	Blood pressure	Pulse pressure	pulse_pressure	seq.8005.1	MXRA7	lm	0.237401	0.28806	0.409898	0.250347	0.0667882	0.000177991	0.0072359	1	0
Risk factor	Blood pressure	Pulse pressure	pulse_pressure	seq.8280.238	VTN	lm	-0.0692129	0.261526	0.791289	-0.906765	0.207232	1.21093e-05	0.000689195	1	0
Risk factor	Blood pressure	Pulse pressure	pulse_pressure	seq.8309.12	HYAL1	lm	0.202889	0.247643	0.412661	0.632986	0.189939	0.000860482	0.0244869	1	0
Risk factor	Blood pressure	Pulse pressure	pulse_pressure	seq.8327.26	DPEP2	lm	-0.00513758	0.253734	0.983846	-0.400036	0.129101	0.00194414	0.0472283	1	0
Risk factor	Blood pressure	Pulse pressure	pulse_pressure	seq.8330.1	LRP11	lm	0.0893629	0.277872	0.74777	-0.116931	0.037128	0.00163601	0.0417813	0	0
Risk factor	Blood pressure	Pulse pressure	pulse_pressure	seq.8385.248	HGFAC	lm	-0.393031	0.246993	0.11161	-0.184317	0.0314515	4.61894e-09	5.75059e-07	1	0
Risk factor	Blood pressure	Pulse pressure	pulse_pressure	seq.8480.29	EFEMP1	lm	1.42623	0.28618	6.43558e-07	0.890785	0.271994	0.00105656	0.0296432	1	1
Risk factor	Blood pressure	Pulse pressure	pulse_pressure	seq.9297.12	B3GNT8	lm	0.34764	0.254731	0.172394	-0.112574	0.0367793	0.00220748	0.0494079	0	0
Risk factor	Blood pressure	Pulse pressure	pulse_pressure	seq.9402.18	DCBLD1	lm	0.026211	0.257858	0.919039	1.8077	0.246287	2.13904e-13	8.52193e-11	1	0
Risk factor	Blood pressure	Pulse pressure	pulse_pressure	seq.9470.15	METTL24	lm	0.0246787	0.244712	0.919675	-0.372833	0.12207	0.00225612	0.0499354	0	0
Risk factor	Blood pressure	Pulse pressure	pulse_pressure	seq.9578.263	MANSC4	lm	0.385578	0.249468	0.12226	-0.178747	0.0414844	1.64167e-05	0.000886843	0	0
Risk factor	Lipids	LDL cholesterol	s_ldl	seq.10382.1	ANGPTL3	lm	-0.0193925	0.0130731	0.13803	0.0775234	0.0236318	0.00103633	0.0167913	0	0
Risk factor	Lipids	LDL cholesterol	s_ldl	seq.10391.1	ANGPTL3	lm	0.00780242	0.0137626	0.570786	0.0741589	0.0152212	1.10433e-06	4.21079e-05	1	0
Risk factor	Lipids	LDL cholesterol	s_ldl	seq.10470.34	TXNDC11	lm	0.0355187	0.0133845	0.00798474	0.0859255	0.0207333	3.4081e-05	0.00089965	1	0
Risk factor	Lipids	LDL cholesterol	s_ldl	seq.10527.22	DHX9	lm	0.0640635	0.0129929	8.44313e-07	-0.058909	0.0173769	0.000698759	0.0121928	0	1
Risk factor	Lipids	LDL cholesterol	s_ldl	seq.10819.108	FBLN1	lm	-0.0363622	0.0130302	0.00527974	0.0425169	0.0122239	0.000504837	0.00919875	0	0
Risk factor	Lipids	LDL cholesterol	s_ldl	seq.10966.1	AHSG	lm	-0.00297744	0.0119957	0.803982	0.00487801	0.00130199	0.000179262	0.00376633	0	0
Risk factor	Lipids	LDL cholesterol	s_ldl	seq.11318.20	APOA5	lm	-0.0241454	0.0126509	0.0563681	-0.131925	0.0231264	1.16678e-08	6.00598e-07	1	0
Risk factor	Lipids	LDL cholesterol	s_ldl	seq.11448.34	GALK1	lm	-0.0242017	0.012477	0.0524672	-0.129842	0.0113377	2.29063e-30	1.1791e-27	1	0
Risk factor	Lipids	LDL cholesterol	s_ldl	seq.11493.169	DYNLL2	lm	-0.127069	0.0125941	9.99844e-24	-0.0274711	0.00878092	0.00175702	0.0256575	1	1
Risk factor	Lipids	LDL cholesterol	s_ldl	seq.11629.36	TRAF4	lm	0.00368644	0.0120683	0.760024	-0.0958963	0.0126693	3.75625e-14	3.86706e-12	0	0
Risk factor	Lipids	LDL cholesterol	s_ldl	seq.11830.48	PTPN11	lm	-0.0735913	0.013005	1.60478e-08	0.189666	0.0253906	8.02316e-14	6.8832e-12	0	1
Risk factor	Lipids	LDL cholesterol	s_ldl	seq.12446.49	GSTA1	lm	-0.0203485	0.0122406	0.0964962	-0.0155925	0.00421701	0.000217715	0.00437836	1	0
Risk factor	Lipids	LDL cholesterol	s_ldl	seq.12675.14	DARS1	lm	-0.056442	0.0122356	4.06263e-06	0.0942289	0.0101606	1.79305e-20	4.61486e-18	0	1
Risk factor	Lipids	LDL cholesterol	s_ldl	seq.13102.1	FAM3D	lm	-0.0469155	0.0127628	0.000239278	-0.0246075	0.00522528	2.48544e-06	8.38937e-05	1	0
Risk factor	Lipids	LDL cholesterol	s_ldl	seq.13125.45	VTN	lm	-0.0141099	0.0120726	0.242554	0.0132603	0.00164709	8.22833e-16	1.05888e-13	0	0
Risk factor	Lipids	LDL cholesterol	s_ldl	seq.13676.46	INHBB	lm	-0.0589257	0.0131481	7.55931e-06	-0.064349	0.00620773	3.54218e-25	1.21556e-22	1	0
Risk factor	Lipids	LDL cholesterol	s_ldl	seq.13682.47	CSF1R	lm	-0.0950749	0.0124613	2.77082e-14	-0.037388	0.0122951	0.00235883	0.0315379	1	1
Risk factor	Lipids	LDL cholesterol	s_ldl	seq.13931.22	PSMD9	lm	-0.0524339	0.012844	4.52321e-05	-0.055685	0.0114691	1.20251e-06	4.42138e-05	1	0
Risk factor	Lipids	LDL cholesterol	s_ldl	seq.13983.27	CRYZ	lm	-0.00462085	0.0126156	0.71417	-0.0048244	0.00166427	0.00374575	0.0448401	1	0
Risk factor	Lipids	LDL cholesterol	s_ldl	seq.14006.36	GNMT	lm	-0.012534	0.0124371	0.313598	0.042006	0.00538223	5.97049e-15	7.23132e-13	0	0
Risk factor	Lipids	LDL cholesterol	s_ldl	seq.14094.29	HBEGF	lm	0.0409143	0.0126309	0.00120586	0.0450384	0.0144548	0.00183439	0.0264127	1	0
Risk factor	Lipids	LDL cholesterol	s_ldl	seq.14098.28	CARS1	lm	0.00534493	0.0123939	0.666299	-0.0542554	0.0168381	0.00127221	0.0198445	0	0
Risk factor	Lipids	LDL cholesterol	s_ldl	seq.14139.16	NRG4	lm	0.0163856	0.0133338	0.219174	0.0573824	0.0169969	0.000735363	0.0127236	1	0
Risk factor	Lipids	LDL cholesterol	s_ldl	seq.15305.7	SCGN	lm	-0.0520057	0.0121267	1.83039e-05	-0.0465397	0.0144084	0.00123772	0.0194539	1	0
Risk factor	Lipids	LDL cholesterol	s_ldl	seq.15333.11	SDF2	lm	0.0261266	0.0128052	0.0413679	0.042275	0.00567088	9.00333e-14	7.41515e-12	1	0
Risk factor	Lipids	LDL cholesterol	s_ldl	seq.15339.32	CFL2	lm	-0.0231003	0.0126493	0.067874	-0.06995	0.0174344	6.01564e-05	0.00147455	1	0
Risk factor	Lipids	LDL cholesterol	s_ldl	seq.15386.7	FABP4	lm	-0.0498252	0.0157112	0.00152608	0.0477206	0.0163029	0.00342116	0.0419296	0	0
Risk factor	Lipids	LDL cholesterol	s_ldl	seq.15391.114	GAS6	lm	-0.166907	0.0121184	1.95445e-42	-0.0620194	0.00939227	4.02256e-11	2.58826e-09	1	1
Risk factor	Lipids	LDL cholesterol	s_ldl	seq.15449.33	TIMD4	lm	-0.0753204	0.0120589	4.53483e-10	-0.115258	0.0161861	1.07285e-12	8.18144e-11	1	1
Risk factor	Lipids	LDL cholesterol	s_ldl	seq.15468.14	CFHR1	lm	-0.128156	0.0123991	8.2912e-25	0.0102936	0.00294245	0.000468187	0.00868465	0	1
Risk factor	Lipids	LDL cholesterol	s_ldl	seq.15471.29	PNLIPRP2	lm	0.017089	0.0118916	0.15076	0.0143151	0.00211005	1.16697e-11	7.75095e-10	1	0
Risk factor	Lipids	LDL cholesterol	s_ldl	seq.15475.4	PLTP	lm	-0.0567402	0.0124777	5.55296e-06	-0.0160828	0.0038795	3.38931e-05	0.00089965	1	1
Risk factor	Lipids	LDL cholesterol	s_ldl	seq.15573.110	NCAN	lm	0.0545896	0.0124856	1.25331e-05	0.197799	0.0506707	9.47649e-05	0.00212088	1	0
Risk factor	Lipids	LDL cholesterol	s_ldl	seq.15640.54	TAGLN	lm	-0.130355	0.0152403	1.54286e-17	0.139344	0.0164547	2.48877e-17	3.94183e-15	0	1
Risk factor	Lipids	LDL cholesterol	s_ldl	seq.15653.9	COL10A1	lm	-0.0656166	0.012296	9.87006e-08	0.033751	0.0117456	0.00405962	0.0483165	0	1
Risk factor	Lipids	LDL cholesterol	s_ldl	seq.15686.49	INHBC	lm	0.00954305	0.012246	0.435851	0.00890907	0.00184348	1.34665e-06	4.86449e-05	1	0
Risk factor	Lipids	LDL cholesterol	s_ldl	seq.16060.99	NID2	lm	0.000772473	0.0121802	0.949434	0.00490686	0.00139831	0.000449585	0.00841541	1	0
Risk factor	Lipids	LDL cholesterol	s_ldl	seq.16605.2	C1QTNF9	lm	0.0425107	0.0122205	0.000507968	0.0201999	0.00513133	8.26501e-05	0.00193382	1	0
Risk factor	Lipids	LDL cholesterol	s_ldl	seq.16621.77	NAXE	lm	-0.0897992	0.0138689	1.03396e-10	0.0121907	0.00371025	0.00101734	0.0166247	0	1
Risk factor	Lipids	LDL cholesterol	s_ldl	seq.16753.46	COL6A2	lm	-0.0867306	0.0130486	3.2957e-11	-0.0157843	0.00474493	0.000879217	0.0146705	1	1
Risk factor	Lipids	LDL cholesterol	s_ldl	seq.16823.75	APOL3	lm	0.0367138	0.012595	0.00357212	-0.0129452	0.00185467	2.95574e-12	2.09858e-10	0	0
Risk factor	Lipids	LDL cholesterol	s_ldl	seq.16908.5	OMG	lm	0.0198013	0.012078	0.101178	0.0930265	0.0123097	4.11863e-14	4.03822e-12	1	0
Risk factor	Lipids	LDL cholesterol	s_ldl	seq.16927.9	F13A1|F13B	lm	0.0502066	0.0123431	4.81888e-05	-0.00975508	0.00254694	0.000128079	0.00277013	0	0
Risk factor	Lipids	LDL cholesterol	s_ldl	seq.17514.48	RAB21	lm	-0.101142	0.0123842	3.90892e-16	-0.127007	0.0148435	1.16454e-17	2.17981e-15	1	1
Risk factor	Lipids	LDL cholesterol	s_ldl	seq.17694.32	PSME2	lm	-0.0734561	0.0121977	1.83648e-09	0.0178674	0.00601819	0.00298873	0.0382223	0	1
Risk factor	Lipids	LDL cholesterol	s_ldl	seq.17702.53	UGT1A1	lm	0.0378489	0.0138495	0.00629937	0.0406445	0.0133911	0.00240376	0.0319313	1	0
Risk factor	Lipids	LDL cholesterol	s_ldl	seq.17828.3	S100A14	lm	-0.0463286	0.0119665	0.000109452	-0.0290785	0.00739887	8.49013e-05	0.00194235	1	0
Risk factor	Lipids	LDL cholesterol	s_ldl	seq.18347.15	LAMA2|LAMB1|LAMC1	lm	-0.0328447	0.0123104	0.0076525	0.0211573	0.00662419	0.00140343	0.021405	0	0
Risk factor	Lipids	LDL cholesterol	s_ldl	seq.18814.21	INHBA|INHBC	lm	-0.00573419	0.012166	0.637425	0.0729989	0.00851682	1.02461e-17	2.10968e-15	0	0
Risk factor	Lipids	LDL cholesterol	s_ldl	seq.19356.20	TOM1L2	lm	0.0811411	0.012246	3.7899e-11	-0.0532994	0.015499	0.000584082	0.0104576	0	1
Risk factor	Lipids	LDL cholesterol	s_ldl	seq.19365.11	BCAT2	lm	-0.0386625	0.0124278	0.00187448	-0.0242183	0.00787703	0.00210821	0.0287471	1	0
Risk factor	Lipids	LDL cholesterol	s_ldl	seq.19371.18	MAPRE1	lm	-0.0584097	0.0122167	1.78976e-06	0.0564178	0.0139343	5.14705e-05	0.00129241	0	1
Risk factor	Lipids	LDL cholesterol	s_ldl	seq.19557.3	KLB	lm	-0.0323261	0.0127786	0.0114443	0.00787599	0.00261265	0.00257352	0.0339672	0	0
Risk factor	Lipids	LDL cholesterol	s_ldl	seq.20064.24	FN1	lm	0.170154	0.0131409	8.85777e-38	0.0268186	0.00505734	1.1397e-07	5.21478e-06	1	1
Risk factor	Lipids	LDL cholesterol	s_ldl	seq.20091.138	EFNA1	lm	-0.143458	0.0143677	2.83755e-23	-0.0382545	0.0125288	0.00226323	0.0306578	1	1
Risk factor	Lipids	LDL cholesterol	s_ldl	seq.20187.10	ITGAV|ITGB3	lm	-0.00694417	0.012304	0.572516	0.0224456	0.00693097	0.00120181	0.0190349	0	0
Risk factor	Lipids	LDL cholesterol	s_ldl	seq.20576.71	FZD7	lm	-0.104598	0.0148737	2.28466e-12	0.100206	0.0179544	2.38952e-08	1.17143e-06	0	1
Risk factor	Lipids	LDL cholesterol	s_ldl	seq.20585.5	CD300LG	lm	-0.0788716	0.0137573	1.04011e-08	0.0289912	0.00508757	1.20907e-08	6.07188e-07	0	1
Risk factor	Lipids	LDL cholesterol	s_ldl	seq.20921.1	GIPC2	lm	-0.0800603	0.0125544	1.95645e-10	-0.00899135	0.00222437	5.2954e-05	0.00131364	1	1
Risk factor	Lipids	LDL cholesterol	s_ldl	seq.20934.13	RAB24	lm	-0.0527908	0.0122767	1.73758e-05	-0.0456892	0.0151749	0.00260532	0.0341678	1	0
Risk factor	Lipids	LDL cholesterol	s_ldl	seq.21289.36	SPAG7	lm	-0.0389718	0.0137438	0.00459143	-0.0570678	0.0118339	1.41855e-06	5.03586e-05	1	0
Risk factor	Lipids	LDL cholesterol	s_ldl	seq.21429.50	THOP1	lm	-0.0348691	0.0123937	0.00491902	0.0458761	0.00705785	8.03168e-11	4.86389e-09	0	0
Risk factor	Lipids	LDL cholesterol	s_ldl	seq.21437.77	MGMT	lm	-0.0371572	0.0121338	0.00220751	0.00524583	0.00168215	0.00181761	0.0263554	0	0
Risk factor	Lipids	LDL cholesterol	s_ldl	seq.21478.20	SMAD5	lm	0.0101931	0.0117336	0.385045	0.0770212	0.0150673	3.19067e-07	1.36866e-05	1	0
Risk factor	Lipids	LDL cholesterol	s_ldl	seq.21651.9	TXNL4A	lm	0.00364744	0.0120635	0.762395	0.0659577	0.0164761	6.24805e-05	0.0015135	1	0
Risk factor	Lipids	LDL cholesterol	s_ldl	seq.21722.21	GALNT4	lm	-0.0218867	0.0129597	0.0913103	0.00882877	0.0023627	0.000186431	0.00387738	0	0
Risk factor	Lipids	LDL cholesterol	s_ldl	seq.21734.36	C1GALT1|C1GALT1C1	lm	-0.00601937	0.0147853	0.683936	0.0240686	0.00800175	0.00263039	0.0342783	0	0
Risk factor	Lipids	LDL cholesterol	s_ldl	seq.21770.18	B3GAT1	lm	-0.019792	0.0122228	0.10545	0.0110897	0.00215848	2.78099e-07	1.21831e-05	0	0
Risk factor	Lipids	LDL cholesterol	s_ldl	seq.21797.4	HLA-C	lm	-0.0401659	0.0121357	0.000940051	-0.00818382	0.00277738	0.00321291	0.0403377	1	0
Risk factor	Lipids	LDL cholesterol	s_ldl	seq.21989.12	MAP4K5	lm	0.00164677	0.0120958	0.891713	0.0162458	0.00437829	0.000206827	0.00425856	1	0
Risk factor	Lipids	LDL cholesterol	s_ldl	seq.21991.79	PPP1R9B	lm	-0.0279859	0.0120904	0.0206663	0.0679457	0.015906	1.93973e-05	0.000547111	0	0
Risk factor	Lipids	LDL cholesterol	s_ldl	seq.22037.47	EFHD2	lm	-0.0844342	0.0136627	6.88741e-10	-0.0291098	0.00871249	0.000834297	0.0141968	1	1
Risk factor	Lipids	LDL cholesterol	s_ldl	seq.22367.17	C11orf49	lm	0.091047	0.0137731	4.20442e-11	-0.0578455	0.0162707	0.000377697	0.00729133	0	1
Risk factor	Lipids	LDL cholesterol	s_ldl	seq.22403.13	H2BC12	lm	-0.0653662	0.0126913	2.6912e-07	0.148075	0.014142	1.17899e-25	4.85508e-23	0	1
Risk factor	Lipids	LDL cholesterol	s_ldl	seq.22468.54	H2AC11	lm	-0.0652403	0.0129387	4.75241e-07	0.132765	0.0152798	3.65836e-18	8.36951e-16	0	1
Risk factor	Lipids	LDL cholesterol	s_ldl	seq.22577.24	SIGLEC14	lm	-0.0409383	0.0129326	0.00155684	-0.00560477	0.00180409	0.00189184	0.0264987	1	0
Risk factor	Lipids	LDL cholesterol	s_ldl	seq.22816.4	TRIM54	lm	0.0997567	0.0128075	8.06015e-15	0.264451	0.0169836	1.14718e-54	2.36205e-51	1	1
Risk factor	Lipids	LDL cholesterol	s_ldl	seq.23350.66	FAM118B	lm	-0.0093478	0.0131993	0.478851	-0.0895481	0.0121752	1.90973e-13	1.51236e-11	1	0
Risk factor	Lipids	LDL cholesterol	s_ldl	seq.23686.44	CWF19L1	lm	-0.0285462	0.0126649	0.0242389	0.0599264	0.0101672	3.7673e-09	1.98894e-07	0	0
Risk factor	Lipids	LDL cholesterol	s_ldl	seq.24901.4	VIL1	lm	-0.0675142	0.0124123	5.58607e-08	0.0193688	0.00544933	0.000378908	0.00729133	0	1
Risk factor	Lipids	LDL cholesterol	s_ldl	seq.24931.9	EPS8L3	lm	-0.101848	0.0122249	1.00681e-16	-0.0388307	0.00837195	3.51482e-06	0.000114873	1	1
Risk factor	Lipids	LDL cholesterol	s_ldl	seq.24942.22	UNC13D	lm	-0.0801586	0.0121878	5.25905e-11	0.0861011	0.0126292	9.2566e-12	6.35311e-10	0	1
Risk factor	Lipids	LDL cholesterol	s_ldl	seq.25036.10	RANGAP1	lm	-0.0634656	0.012305	2.59003e-07	0.0571662	0.0154374	0.00021298	0.00434184	0	1
Risk factor	Lipids	LDL cholesterol	s_ldl	seq.25080.16	UGT2B15	lm	-0.0170655	0.01222	0.162614	0.139681	0.0287532	1.18626e-06	4.42138e-05	0	0
Risk factor	Lipids	LDL cholesterol	s_ldl	seq.25273.80	CALD1	lm	-0.0885818	0.0138311	1.63711e-10	-0.0660988	0.0134788	9.39387e-07	3.79255e-05	1	1
Risk factor	Lipids	LDL cholesterol	s_ldl	seq.2638.12	CSF1R	lm	-0.0887133	0.0123463	7.61885e-13	-0.0425143	0.0115028	0.000219024	0.00437836	1	1
Risk factor	Lipids	LDL cholesterol	s_ldl	seq.2697.7	PF4	lm	0.00924489	0.0130478	0.478641	-0.0278714	0.00663189	2.6382e-05	0.000724275	0	0
Risk factor	Lipids	LDL cholesterol	s_ldl	seq.2851.63	C5	lm	-0.0395159	0.0118582	0.000866927	0.0308683	0.00949034	0.00114356	0.0182526	0	0
Risk factor	Lipids	LDL cholesterol	s_ldl	seq.2855.49	MAPK3	lm	0.0132198	0.0128899	0.305127	0.0367494	0.00945251	0.000101162	0.00223971	1	0
Risk factor	Lipids	LDL cholesterol	s_ldl	seq.2870.29	RAC1	lm	-0.0533874	0.0118062	6.25834e-06	0.0456542	0.0157449	0.00373626	0.0448401	0	1
Risk factor	Lipids	LDL cholesterol	s_ldl	seq.2982.82	LGALS4	lm	-0.0703669	0.0130198	6.77688e-08	0.0286721	0.00912715	0.00168138	0.0247284	0	1
Risk factor	Lipids	LDL cholesterol	s_ldl	seq.3054.3	HP	lm	-0.030661	0.0120946	0.0112695	-0.0501871	0.00705291	1.11269e-12	8.18223e-11	1	0
Risk factor	Lipids	LDL cholesterol	s_ldl	seq.3309.2	FCGR2A	lm	-0.0107682	0.0120246	0.370554	-0.00596317	0.00145268	4.04404e-05	0.00102799	1	0
Risk factor	Lipids	LDL cholesterol	s_ldl	seq.3310.62	FCGR2B	lm	-0.0229602	0.0121944	0.0597749	-0.00583229	0.00184337	0.00155653	0.0232239	1	0
Risk factor	Lipids	LDL cholesterol	s_ldl	seq.3316.58	SERPIND1	lm	0.0615889	0.0126122	1.0738e-06	-0.0806646	0.025198	0.00136841	0.0210265	0	1
Risk factor	Lipids	LDL cholesterol	s_ldl	seq.3320.49	IGFBP7	lm	-0.086623	0.0127261	1.10804e-11	0.0196883	0.00503492	9.21581e-05	0.0020852	0	1
Risk factor	Lipids	LDL cholesterol	s_ldl	seq.3340.53	THBS4	lm	-0.0208291	0.01274	0.102121	-0.0163564	0.00486033	0.000764634	0.0131198	1	0
Risk factor	Lipids	LDL cholesterol	s_ldl	seq.3363.31	CSK	lm	-0.0547199	0.0123255	9.1957e-06	-0.0850186	0.0222093	0.000129156	0.00277013	1	0
Risk factor	Lipids	LDL cholesterol	s_ldl	seq.3366.51	ECM1	lm	-0.0374687	0.0130358	0.00406528	0.0124689	0.00402359	0.00194204	0.0268367	0	0
Risk factor	Lipids	LDL cholesterol	s_ldl	seq.3434.34	FN1	lm	0.135484	0.0124369	2.38926e-27	0.0339115	0.00531519	1.7695e-10	9.84703e-09	1	1
Risk factor	Lipids	LDL cholesterol	s_ldl	seq.3435.53	FN1	lm	0.148199	0.0122614	3.35428e-33	0.0329744	0.00512599	1.25283e-10	7.3702e-09	1	1
Risk factor	Lipids	LDL cholesterol	s_ldl	seq.3580.25	SERPINA1	lm	-0.0981961	0.0124551	3.815e-15	-0.0291098	0.00381468	2.32982e-14	2.66506e-12	1	1
Risk factor	Lipids	LDL cholesterol	s_ldl	seq.3593.72	CASP3	lm	-0.0598756	0.0122995	1.15897e-06	-0.0317986	0.0107857	0.00319612	0.0403377	1	1
Risk factor	Lipids	LDL cholesterol	s_ldl	seq.3617.80	HGFAC	lm	0.0309149	0.0122621	0.0117255	-0.0112803	0.00270253	2.99354e-05	0.000811012	0	0
Risk factor	Lipids	LDL cholesterol	s_ldl	seq.3647.49	TLR4|LY96	lm	-0.035722	0.0123905	0.00395472	-0.0101447	0.00340038	0.00285074	0.0366854	1	0
Risk factor	Lipids	LDL cholesterol	s_ldl	seq.3795.6	ADAM9	lm	-0.0832293	0.012661	5.37536e-11	0.0489164	0.014177	0.000559732	0.0101095	0	1
Risk factor	Lipids	LDL cholesterol	s_ldl	seq.4131.72	FN1	lm	0.17984	0.0131634	8.58603e-42	0.0279794	0.00537292	1.91411e-07	8.56774e-06	1	1
Risk factor	Lipids	LDL cholesterol	s_ldl	seq.4430.44	COLEC11	lm	-0.0254458	0.0123205	0.03894	0.0158713	0.00210418	4.60104e-14	4.30616e-12	0	0
Risk factor	Lipids	LDL cholesterol	s_ldl	seq.4499.21	PDGFA	lm	-0.00447547	0.0121807	0.713318	0.0767087	0.011694	5.39358e-11	3.36527e-09	0	0
Risk factor	Lipids	LDL cholesterol	s_ldl	seq.4548.4	FUT3	lm	-0.044257	0.0121645	0.000277144	-0.0117134	0.003086	0.000147251	0.00312566	1	0
Risk factor	Lipids	LDL cholesterol	s_ldl	seq.4929.55	SHBG	lm	-0.0739616	0.0126843	5.83428e-09	-0.0329901	0.0103368	0.00141529	0.021427	1	1
Risk factor	Lipids	LDL cholesterol	s_ldl	seq.5028.59	CD163	lm	-0.0717926	0.0121009	3.16421e-09	0.0539374	0.0100569	8.17392e-08	3.82502e-06	0	1
Risk factor	Lipids	LDL cholesterol	s_ldl	seq.5076.53	EPHA10	lm	-0.0207501	0.0120233	0.0844363	-0.0317219	0.0101968	0.00186478	0.0264221	1	0
Risk factor	Lipids	LDL cholesterol	s_ldl	seq.5090.49	LILRB1	lm	-0.0620374	0.0129857	1.82369e-06	0.00601074	0.00186738	0.00128726	0.0199283	0	1
Risk factor	Lipids	LDL cholesterol	s_ldl	seq.5099.14	LAG3	lm	-0.0457366	0.0127075	0.000322105	0.0368201	0.0118635	0.00191148	0.0265928	0	0
Risk factor	Lipids	LDL cholesterol	s_ldl	seq.5231.79	PCSK9	lm	0.101532	0.0138178	2.31602e-13	0.34588	0.0414007	6.57477e-17	9.66961e-15	1	1
Risk factor	Lipids	LDL cholesterol	s_ldl	seq.5312.49	APOE	lm	0.240869	0.0122693	6.41467e-83	0.495324	0.101369	1.02716e-06	4.06718e-05	1	1
Risk factor	Lipids	LDL cholesterol	s_ldl	seq.5346.24	CPNE1	lm	-0.0466983	0.014157	0.000978072	0.0157283	0.00355301	9.56638e-06	0.000293988	0	0
Risk factor	Lipids	LDL cholesterol	s_ldl	seq.5353.89	IL1RN	lm	-0.0463358	0.0122325	0.000153571	0.0234376	0.00517936	6.0341e-06	0.000188246	0	0
Risk factor	Lipids	LDL cholesterol	s_ldl	seq.5452.71	ASGR1	lm	-0.100793	0.0141135	1.04593e-12	0.15266	0.0426752	0.000347244	0.00687476	0	1
Risk factor	Lipids	LDL cholesterol	s_ldl	seq.5620.13	PAM	lm	-0.054952	0.0124225	9.90096e-06	0.00819232	0.00167962	1.07444e-06	4.17412e-05	0	0
Risk factor	Lipids	LDL cholesterol	s_ldl	seq.5658.64	F13B	lm	0.024359	0.0120452	0.0431949	-0.016583	0.00333054	6.38931e-07	2.68481e-05	0	0
Risk factor	Lipids	LDL cholesterol	s_ldl	seq.5675.6	TNC	lm	-0.0817354	0.0120937	1.54238e-11	0.00532419	0.00149457	0.000367554	0.00720756	0	1
Risk factor	Lipids	LDL cholesterol	s_ldl	seq.5736.1	TREML2	lm	-0.0532875	0.0122711	1.43457e-05	0.0142631	0.00288062	7.36827e-07	3.03425e-05	0	0
Risk factor	Lipids	LDL cholesterol	s_ldl	seq.5738.25	TNC	lm	-0.0927638	0.0121983	3.35386e-14	0.0134842	0.00451531	0.00282356	0.0365642	0	1
Risk factor	Lipids	LDL cholesterol	s_ldl	seq.5742.14	ACP6	lm	-0.0286706	0.0127188	0.0242252	0.00439584	0.00144102	0.00228458	0.0307448	0	0
Risk factor	Lipids	LDL cholesterol	s_ldl	seq.5749.53	CLPS	lm	-0.00411294	0.0122904	0.737905	0.014829	0.00374306	7.44088e-05	0.00176101	0	0
Risk factor	Lipids	LDL cholesterol	s_ldl	seq.5867.60	ARG1	lm	-0.0511375	0.0120829	2.3528e-05	0.0432504	0.00932046	3.47772e-06	0.000114873	0	0
Risk factor	Lipids	LDL cholesterol	s_ldl	seq.5900.11	HINT1	lm	-0.0837855	0.0125188	2.41363e-11	0.0393062	0.0119893	0.00104385	0.0167913	0	1
Risk factor	Lipids	LDL cholesterol	s_ldl	seq.6042.52	TNC	lm	-0.0931552	0.0123744	6.00882e-14	0.0116995	0.00246697	2.1117e-06	7.36947e-05	0	1
Risk factor	Lipids	LDL cholesterol	s_ldl	seq.6207.10	PSAP	lm	-0.0373004	0.0120665	0.00200354	-0.00707502	0.00199829	0.000399313	0.00761283	1	0
Risk factor	Lipids	LDL cholesterol	s_ldl	seq.6373.54	DLK1	lm	0.00820931	0.013107	0.531126	-0.0129092	0.00388221	0.000883506	0.0146705	0	0
Risk factor	Lipids	LDL cholesterol	s_ldl	seq.6431.68	PCYOX1	lm	0.220729	0.012117	5.52846e-72	0.0112275	0.00261983	1.82271e-05	0.000521245	1	1
Risk factor	Lipids	LDL cholesterol	s_ldl	seq.6496.60	DLK1	lm	0.00557257	0.0129457	0.66688	-0.0117084	0.00398357	0.00329102	0.0408205	0	0
Risk factor	Lipids	LDL cholesterol	s_ldl	seq.6538.90	KIAA2013	lm	-0.0468717	0.0123345	0.000146284	-0.0313627	0.00761666	3.82774e-05	0.000997634	1	0
Risk factor	Lipids	LDL cholesterol	s_ldl	seq.6713.4	LRP11	lm	-0.0966369	0.0133813	5.84976e-13	-0.00754318	0.00256204	0.00323778	0.0404036	1	1
Risk factor	Lipids	LDL cholesterol	s_ldl	seq.6904.14	LRRTM2	lm	-0.0254017	0.0131259	0.0530142	-0.0581907	0.0167067	0.000495698	0.00911287	1	0
Risk factor	Lipids	LDL cholesterol	s_ldl	seq.6957.14	PNLIPRP2	lm	0.0257302	0.0120133	0.0322537	0.0115926	0.00181311	1.61807e-10	9.25448e-09	1	0
Risk factor	Lipids	LDL cholesterol	s_ldl	seq.7015.8	LILRB5	lm	-0.0292158	0.0119033	0.0141423	0.00551623	0.00139187	7.39566e-05	0.00176101	0	0
Risk factor	Lipids	LDL cholesterol	s_ldl	seq.7131.207	TNC	lm	-0.0778868	0.0121152	1.39755e-10	0.00775122	0.00170365	5.37033e-06	0.000170116	0	1
Risk factor	Lipids	LDL cholesterol	s_ldl	seq.7831.39	RBP4	lm	0.0618495	0.0139045	8.83629e-06	0.0525224	0.0120807	1.37616e-05	0.000399086	1	0
Risk factor	Lipids	LDL cholesterol	s_ldl	seq.7856.51	FAM151A	lm	0.0537242	0.0123726	1.43677e-05	0.0232666	0.00661941	0.000439921	0.00831006	1	0
Risk factor	Lipids	LDL cholesterol	s_ldl	seq.7891.45	UGT1A6	lm	-0.00694272	0.0120786	0.565452	0.0569218	0.00927076	8.25612e-10	4.47351e-08	0	0
Risk factor	Lipids	LDL cholesterol	s_ldl	seq.7905.30	HP	lm	-0.0447488	0.0121791	0.000240906	-0.0571779	0.00692698	1.52701e-16	2.09608e-14	1	0
Risk factor	Lipids	LDL cholesterol	s_ldl	seq.7922.5	ADM	lm	-0.0326511	0.0131025	0.0127335	-0.0798628	0.0182183	1.16699e-05	0.000348235	1	0
Risk factor	Lipids	LDL cholesterol	s_ldl	seq.7948.129	GLTPD2	lm	0.0959764	0.012981	1.65014e-13	0.0501995	0.00504118	2.32976e-23	6.85282e-21	1	1
Risk factor	Lipids	LDL cholesterol	s_ldl	seq.7955.195	ITIH1	lm	0.0364329	0.0123944	0.00330179	-0.0116661	0.00343658	0.000687073	0.0120953	0	0
Risk factor	Lipids	LDL cholesterol	s_ldl	seq.7999.23	ENTPD1	lm	-0.13129	0.0124463	9.23018e-26	-0.0316089	0.00726681	1.36282e-05	0.000399086	1	1
Risk factor	Lipids	LDL cholesterol	s_ldl	seq.8007.19	CTSB	lm	-0.0525123	0.0130427	5.74751e-05	0.0114411	0.0035965	0.00146679	0.0220446	0	0
Risk factor	Lipids	LDL cholesterol	s_ldl	seq.8013.9	LMAN2L	lm	-0.0342197	0.0125884	0.00658172	0.0297513	0.00898873	0.000933481	0.0153763	0	0
Risk factor	Lipids	LDL cholesterol	s_ldl	seq.8246.9	PCSK9	lm	0.124381	0.013914	5.30115e-19	0.371874	0.0487882	2.49391e-14	2.70261e-12	1	1
Risk factor	Lipids	LDL cholesterol	s_ldl	seq.8262.20	APOD	lm	-0.0252385	0.0128488	0.0495502	0.0268161	0.00681939	8.41241e-05	0.00194235	0	0
Risk factor	Lipids	LDL cholesterol	s_ldl	seq.8280.238	VTN	lm	0.0496957	0.0127861	0.000102856	0.190704	0.014041	5.12724e-42	3.519e-39	1	0
Risk factor	Lipids	LDL cholesterol	s_ldl	seq.8288.27	APOH	lm	-0.0735987	0.0129351	1.33912e-08	-0.0746696	0.0051847	5.03339e-47	5.18187e-44	1	1
Risk factor	Lipids	LDL cholesterol	s_ldl	seq.8330.1	LRP11	lm	-0.0977167	0.0135457	6.1971e-13	-0.00811185	0.00274517	0.00312711	0.0397452	1	1
Risk factor	Lipids	LDL cholesterol	s_ldl	seq.8385.248	HGFAC	lm	0.0384938	0.0120864	0.00145648	-0.0106377	0.00275209	0.000110941	0.00243009	0	0
Risk factor	Lipids	LDL cholesterol	s_ldl	seq.8403.18	FASN	lm	-0.080549	0.011907	1.47688e-11	0.0533208	0.0126435	2.47283e-05	0.000688049	0	1
Risk factor	Lipids	LDL cholesterol	s_ldl	seq.8427.118	RSPO3	lm	-0.0462291	0.012769	0.000296849	0.0290663	0.0100113	0.00369204	0.0447171	0	0
Risk factor	Lipids	LDL cholesterol	s_ldl	seq.8960.3	ERAP2	lm	-0.0276544	0.012048	0.0217514	0.0061321	0.00133439	4.31847e-06	0.000138933	0	0
Risk factor	Lipids	LDL cholesterol	s_ldl	seq.8974.172	COL15A1	lm	-0.0385298	0.0155473	0.0132341	-0.0168993	0.0049783	0.000687301	0.0120953	1	0
Risk factor	Lipids	LDL cholesterol	s_ldl	seq.8997.4	NPTXR	lm	-0.00868915	0.0126359	0.491699	-0.0123617	0.00397265	0.0018601	0.0264221	1	0
Risk factor	Lipids	LDL cholesterol	s_ldl	seq.9002.36	SERPINA11	lm	-0.102453	0.0132039	1.01578e-14	-0.011769	0.00353846	0.000880907	0.0146705	1	1
Risk factor	Lipids	LDL cholesterol	s_ldl	seq.9017.58	LCT	lm	-0.0129979	0.0127324	0.307371	-0.0159631	0.00213201	7.02903e-14	6.29251e-12	1	0
Risk factor	Lipids	LDL cholesterol	s_ldl	seq.9253.52	ABO	lm	0.024097	0.0119576	0.0439335	0.0124082	0.00401276	0.0019868	0.0272721	1	0
Risk factor	Lipids	LDL cholesterol	s_ldl	seq.9275.2	SIGLEC5	lm	-0.0733315	0.0125084	4.83053e-09	-0.00469471	0.00160989	0.00354367	0.0431741	1	1
Risk factor	Lipids	LDL cholesterol	s_ldl	seq.9278.9	CXCL12	lm	-0.135164	0.0123214	1.05149e-27	-0.047858	0.0151489	0.00158215	0.0234363	1	1
Risk factor	Lipids	LDL cholesterol	s_ldl	seq.9380.2	PLA2G12B	lm	0.190472	0.012145	3.13605e-54	0.0551567	0.00995718	3.03523e-08	1.45338e-06	1	1
Risk factor	Lipids	LDL cholesterol	s_ldl	seq.9531.24	LST1	lm	-0.00802075	0.013165	0.542385	-0.0741504	0.0180491	3.98658e-05	0.00102605	1	0
Risk factor	Lipids	LDL cholesterol	s_ldl	seq.9574.11	BIN1	lm	-0.00744589	0.0118876	0.531108	-0.0331515	0.00755685	1.1495e-05	0.000348063	1	0
Risk factor	Lipids	LDL cholesterol	s_ldl	seq.9756.6	TAGLN	lm	-0.124629	0.0154379	8.40675e-16	0.131659	0.0155471	2.48877e-17	3.94183e-15	0	1
Risk factor	Lipids	LDL cholesterol	s_ldl	seq.9800.20	NDUFB8	lm	0.0727935	0.0133373	5.03651e-08	0.0653995	0.01384	2.29651e-06	7.88086e-05	1	1
Risk factor	Lipids	LDL cholesterol	s_ldl	seq.9851.9	FABP4	lm	-0.0246141	0.0144898	0.0894311	0.0420415	0.0143628	0.00342116	0.0419296	0	0
Risk factor	Lipids	LDL cholesterol	s_ldl	seq.9950.229	LAG3	lm	-0.0522393	0.0123208	2.2736e-05	0.0310623	0.00998923	0.00187355	0.0264221	0	0
Risk factor	Lipids	HDL cholesterol	s_hdlc2	seq.10372.18	STAT6	lm	0.0225845	0.00593415	0.000142896	0.0443747	0.0116841	0.000145939	0.00316149	1	0
Risk factor	Lipids	HDL cholesterol	s_hdlc2	seq.10391.1	ANGPTL3	lm	0.0794203	0.00630291	6.76578e-36	0.022323	0.00690706	0.00122967	0.0185381	1	1
Risk factor	Lipids	HDL cholesterol	s_hdlc2	seq.10424.31	NPDC1	lm	-0.0385421	0.00722538	9.9887e-08	-0.0803305	0.0194158	3.51281e-05	0.00091511	1	1
Risk factor	Lipids	HDL cholesterol	s_hdlc2	seq.10499.1	TMEM106A	lm	0.0132241	0.00583758	0.0235316	0.0407543	0.0124341	0.00104687	0.0164266	1	0
Risk factor	Lipids	HDL cholesterol	s_hdlc2	seq.10612.18	PLOD3	lm	-0.0347152	0.00594919	5.68571e-09	-0.0481699	0.0131408	0.00024668	0.00488143	1	1
Risk factor	Lipids	HDL cholesterol	s_hdlc2	seq.10741.22	CSF1	lm	-0.0150931	0.00630673	0.016738	-0.150329	0.0156356	6.94423e-22	1.58791e-19	1	0
Risk factor	Lipids	HDL cholesterol	s_hdlc2	seq.10803.22	HSPA1A	lm	-0.00730853	0.00626223	0.24323	-0.0634788	0.0159206	6.68522e-05	0.00163788	1	0
Risk factor	Lipids	HDL cholesterol	s_hdlc2	seq.10816.150	PILRA	lm	0.00421253	0.0057387	0.462947	0.00473216	0.00144701	0.00107432	0.0164996	1	0
Risk factor	Lipids	HDL cholesterol	s_hdlc2	seq.10819.108	FBLN1	lm	0.0341032	0.00617799	3.54773e-08	-0.0263672	0.0091225	0.0038482	0.0416821	0	1
Risk factor	Lipids	HDL cholesterol	s_hdlc2	seq.10833.64	HHIP	lm	0.145436	0.0054805	7.00894e-146	-0.0513663	0.00851685	1.6281e-09	9.57325e-08	0	1
Risk factor	Lipids	HDL cholesterol	s_hdlc2	seq.11142.11	ANGPTL1	lm	0.0750211	0.00592352	3.04763e-36	0.0242164	0.00842835	0.00406323	0.0429831	1	1
Risk factor	Lipids	HDL cholesterol	s_hdlc2	seq.11318.20	APOA5	lm	0.176051	0.00546063	1.40101e-208	0.258959	0.0726316	0.000363332	0.00673636	1	1
Risk factor	Lipids	HDL cholesterol	s_hdlc2	seq.11333.82	ARHGAP25	lm	-0.0363271	0.00594206	1.04339e-09	-0.0411967	0.0144751	0.00442657	0.046243	1	1
Risk factor	Lipids	HDL cholesterol	s_hdlc2	seq.11448.34	GALK1	lm	-0.00828695	0.00591547	0.161304	0.0551382	0.0112695	9.94577e-07	3.79044e-05	0	0
Risk factor	Lipids	HDL cholesterol	s_hdlc2	seq.11629.36	TRAF4	lm	0.0148902	0.00572392	0.00930995	0.0790238	0.0125902	3.46087e-10	2.29757e-08	1	0
Risk factor	Lipids	HDL cholesterol	s_hdlc2	seq.11696.7	CRABP2	lm	-0.0503882	0.00651864	1.27726e-14	0.0286132	0.00930107	0.00209566	0.0256718	0	1
Risk factor	Lipids	HDL cholesterol	s_hdlc2	seq.12446.49	GSTA1	lm	-0.0630416	0.00571004	4.87866e-28	0.016761	0.00271107	6.31152e-10	3.93609e-08	0	1
Risk factor	Lipids	HDL cholesterol	s_hdlc2	seq.12498.12	TAX1BP3	lm	-0.0268059	0.00659221	4.84512e-05	0.0226658	0.00753061	0.00261399	0.0300018	0	0
Risk factor	Lipids	HDL cholesterol	s_hdlc2	seq.12534.10	CALCOCO2	lm	-0.0162973	0.0065515	0.0128922	0.0502794	0.0139181	0.000303247	0.00583254	0	0
Risk factor	Lipids	HDL cholesterol	s_hdlc2	seq.12558.3	UBASH3B	lm	0.0311889	0.00563448	3.25353e-08	-0.129042	0.0454138	0.0044905	0.0464394	0	1
Risk factor	Lipids	HDL cholesterol	s_hdlc2	seq.12675.14	DARS1	lm	0.0173058	0.00581118	0.00291425	0.0929367	0.0102915	1.7099e-19	2.93248e-17	1	0
Risk factor	Lipids	HDL cholesterol	s_hdlc2	seq.12677.164	FLII	lm	-0.017618	0.00635144	0.00555874	-0.0269161	0.0074268	0.00028988	0.00562804	1	0
Risk factor	Lipids	HDL cholesterol	s_hdlc2	seq.13094.75	RSPO3	lm	0.00917688	0.006076	0.131013	-0.0667388	0.0143729	3.42773e-06	0.000113082	0	0
Risk factor	Lipids	HDL cholesterol	s_hdlc2	seq.13125.45	VTN	lm	-0.0122478	0.00573208	0.0326661	-0.00533325	0.00127712	2.96685e-05	0.000792959	1	0
Risk factor	Lipids	HDL cholesterol	s_hdlc2	seq.13622.16	PPP2R5A	lm	0.189753	0.00543471	8.14959e-241	-0.087961	0.0150337	4.88894e-09	2.79485e-07	0	1
Risk factor	Lipids	HDL cholesterol	s_hdlc2	seq.13624.17	NADK	lm	-0.00301305	0.00591309	0.610384	-0.0278512	0.00924319	0.0025854	0.0299501	1	0
Risk factor	Lipids	HDL cholesterol	s_hdlc2	seq.13706.12	IL12RB1	lm	-0.0121374	0.00617962	0.0495693	-0.0664472	0.0170648	9.86807e-05	0.00228185	1	0
Risk factor	Lipids	HDL cholesterol	s_hdlc2	seq.13943.38	DPY30	lm	-0.0699417	0.00654648	2.22895e-26	0.0492693	0.0159329	0.0019862	0.0247733	0	1
Risk factor	Lipids	HDL cholesterol	s_hdlc2	seq.14006.36	GNMT	lm	0.0204371	0.00590158	0.000538405	-0.045766	0.00986744	3.51663e-06	0.000113082	0	0
Risk factor	Lipids	HDL cholesterol	s_hdlc2	seq.14066.49	MAGI2	lm	0.0340972	0.00601949	1.55169e-08	0.0386344	0.0128825	0.00270882	0.0307997	1	1
Risk factor	Lipids	HDL cholesterol	s_hdlc2	seq.14098.28	CARS1	lm	0.000936157	0.00587698	0.873445	-0.0977463	0.0168937	7.20982e-09	3.90469e-07	0	0
Risk factor	Lipids	HDL cholesterol	s_hdlc2	seq.15333.11	SDF2	lm	-0.00748035	0.00607569	0.218304	-0.0165162	0.00515585	0.00135821	0.0192772	1	0
Risk factor	Lipids	HDL cholesterol	s_hdlc2	seq.15370.5	BOLA1	lm	-0.0273302	0.0065186	2.80163e-05	0.0277796	0.00585271	2.07019e-06	7.22112e-05	0	0
Risk factor	Lipids	HDL cholesterol	s_hdlc2	seq.15386.7	FABP4	lm	-0.0829754	0.00735026	3.18059e-29	-0.0867116	0.01618	8.36006e-08	3.66064e-06	1	1
Risk factor	Lipids	HDL cholesterol	s_hdlc2	seq.15395.15	GSTM1	lm	-0.0163449	0.00580555	0.00488951	-0.0245239	0.00469031	1.70761e-07	7.17197e-06	1	0
Risk factor	Lipids	HDL cholesterol	s_hdlc2	seq.15427.35	LOXL3	lm	0.0261333	0.00565375	3.88425e-06	0.0555814	0.0154366	0.000317444	0.00604908	1	1
Risk factor	Lipids	HDL cholesterol	s_hdlc2	seq.15435.4	PNP	lm	0.0142557	0.00577528	0.0136031	-0.0103501	0.00359462	0.00398506	0.0427149	0	0
Risk factor	Lipids	HDL cholesterol	s_hdlc2	seq.15471.29	PNLIPRP2	lm	-0.00573718	0.00564515	0.309531	-0.0107134	0.00201831	1.10781e-07	4.74972e-06	1	0
Risk factor	Lipids	HDL cholesterol	s_hdlc2	seq.15475.4	PLTP	lm	0.0532605	0.00586289	1.4404e-19	0.0797777	0.00763606	1.50445e-25	5.16026e-23	1	1
Risk factor	Lipids	HDL cholesterol	s_hdlc2	seq.15491.20	CD248	lm	0.116673	0.00555018	2.46713e-94	-0.0605214	0.0175845	0.000577967	0.00999544	0	1
Risk factor	Lipids	HDL cholesterol	s_hdlc2	seq.15513.108	PRSS8	lm	-0.0812818	0.0061495	2.84573e-39	-0.031407	0.00954103	0.00099556	0.0158974	1	1
Risk factor	Lipids	HDL cholesterol	s_hdlc2	seq.15542.19	CKMT1A	lm	0.0178867	0.0058095	0.00208845	0.115972	0.0144136	8.55471e-16	1.03562e-13	1	0
Risk factor	Lipids	HDL cholesterol	s_hdlc2	seq.15584.9	CFHR2	lm	-0.0166124	0.00584844	0.00452145	-0.00509492	0.00155633	0.00106158	0.0164266	1	0
Risk factor	Lipids	HDL cholesterol	s_hdlc2	seq.15640.54	TAGLN	lm	0.0914255	0.00717339	1.12635e-36	0.120494	0.0163598	1.76872e-13	1.51667e-11	1	1
Risk factor	Lipids	HDL cholesterol	s_hdlc2	seq.15653.9	COL10A1	lm	0.0318416	0.00583134	4.96378e-08	0.0320564	0.0100066	0.00135753	0.0192772	1	1
Risk factor	Lipids	HDL cholesterol	s_hdlc2	seq.15686.49	INHBC	lm	-0.0687764	0.00573833	1.10541e-32	-0.0179524	0.00237039	3.63053e-14	3.55792e-12	1	1
Risk factor	Lipids	HDL cholesterol	s_hdlc2	seq.16322.10	MZB1	lm	-0.0346506	0.00598025	7.25728e-09	0.0550161	0.0167256	0.00100421	0.0158974	0	1
Risk factor	Lipids	HDL cholesterol	s_hdlc2	seq.16324.38	TLR1	lm	-0.0298867	0.00619971	1.47046e-06	-0.0206524	0.00671191	0.00209113	0.0256718	1	1
Risk factor	Lipids	HDL cholesterol	s_hdlc2	seq.16610.13	LRP10	lm	0.0174004	0.00746506	0.0197953	0.0717391	0.0192754	0.000197811	0.00401829	1	0
Risk factor	Lipids	HDL cholesterol	s_hdlc2	seq.16621.77	NAXE	lm	0.00571678	0.00660599	0.386862	-0.0104028	0.00368391	0.00474489	0.0486592	0	0
Risk factor	Lipids	HDL cholesterol	s_hdlc2	seq.16758.96	HDGF	lm	-0.0509882	0.00619829	2.40397e-16	-0.0371482	0.00978824	0.000147532	0.00316271	1	1
Risk factor	Lipids	HDL cholesterol	s_hdlc2	seq.16780.6	HSPA1A	lm	0.000439701	0.0062366	0.943796	-0.0772415	0.0176471	1.20317e-05	0.000353733	0	0
Risk factor	Lipids	HDL cholesterol	s_hdlc2	seq.16825.20	ATXN3	lm	0.00625253	0.00584774	0.285017	-0.0140606	0.00457924	0.00213691	0.0260223	0	0
Risk factor	Lipids	HDL cholesterol	s_hdlc2	seq.16882.27	PHPT1	lm	0.011879	0.00634702	0.0613192	0.0337146	0.00859928	8.83168e-05	0.00208915	1	0
Risk factor	Lipids	HDL cholesterol	s_hdlc2	seq.16916.19	SLITRK6	lm	0.0614915	0.00577437	3.21706e-26	0.0197313	0.00588602	0.000801642	0.0131982	1	1
Risk factor	Lipids	HDL cholesterol	s_hdlc2	seq.16927.9	F13A1|F13B	lm	0.0530066	0.00582673	1.28287e-19	-0.0131889	0.00210607	3.79238e-10	2.43897e-08	0	1
Risk factor	Lipids	HDL cholesterol	s_hdlc2	seq.17138.8	GSTA1	lm	-0.0639759	0.00578669	4.13453e-28	0.0222913	0.00351856	2.36813e-10	1.68056e-08	0	1
Risk factor	Lipids	HDL cholesterol	s_hdlc2	seq.17490.4	SH3BGRL3	lm	-0.0232902	0.00646658	0.00031911	0.0367155	0.0102792	0.000354484	0.00663207	0	0
Risk factor	Lipids	HDL cholesterol	s_hdlc2	seq.17685.9	APOA4	lm	0.110443	0.00586459	1.1774e-76	-0.27527	0.0264077	1.92958e-25	5.67297e-23	0	1
Risk factor	Lipids	HDL cholesterol	s_hdlc2	seq.17722.5	FKBP4	lm	-0.0211069	0.00633581	0.000870076	-0.0431066	0.0138444	0.00184792	0.0234755	1	0
Risk factor	Lipids	HDL cholesterol	s_hdlc2	seq.17832.12	IDI2	lm	0.0114774	0.00594124	0.0534342	0.0138372	0.00339706	4.63551e-05	0.00117776	1	0
Risk factor	Lipids	HDL cholesterol	s_hdlc2	seq.17843.30	PPCS	lm	-0.0231249	0.00588413	8.59989e-05	0.040758	0.0108206	0.000165415	0.00347371	0	0
Risk factor	Lipids	HDL cholesterol	s_hdlc2	seq.18181.2	TSSC4	lm	-0.0517118	0.00686599	5.84966e-14	-0.0732429	0.0165371	9.46705e-06	0.000282365	1	1
Risk factor	Lipids	HDL cholesterol	s_hdlc2	seq.18215.5	THG1L	lm	0.0147393	0.00610302	0.015765	0.00997802	0.00339094	0.00325518	0.036017	1	0
Risk factor	Lipids	HDL cholesterol	s_hdlc2	seq.18397.5	AKR1C4	lm	-0.0506554	0.00585254	6.41685e-18	0.0158667	0.00295995	8.30009e-08	3.66064e-06	0	1
Risk factor	Lipids	HDL cholesterol	s_hdlc2	seq.18398.1	AKR1D1	lm	-0.0478943	0.00568039	4.33874e-17	-0.0448641	0.0152374	0.00323638	0.0360026	1	1
Risk factor	Lipids	HDL cholesterol	s_hdlc2	seq.18814.21	INHBA|INHBC	lm	-0.0249334	0.00576537	1.5552e-05	-0.158111	0.0115829	2.00896e-42	2.06722e-39	1	0
Risk factor	Lipids	HDL cholesterol	s_hdlc2	seq.18819.21	PPIC	lm	-0.0533136	0.00675755	3.65155e-15	0.00933538	0.00290356	0.00130375	0.0189796	0	1
Risk factor	Lipids	HDL cholesterol	s_hdlc2	seq.18864.7	PRSS3	lm	0.0244945	0.00586549	3.01335e-05	-0.0130992	0.00352122	0.000199157	0.00401829	0	0
Risk factor	Lipids	HDL cholesterol	s_hdlc2	seq.18886.28	DSCAML1	lm	0.00723008	0.00587702	0.218665	-0.0492523	0.0147461	0.000837682	0.0136821	0	0
Risk factor	Lipids	HDL cholesterol	s_hdlc2	seq.18895.54	GSTM4	lm	0.00254505	0.00573066	0.65698	-0.0404833	0.00566796	9.16622e-13	7.54563e-11	0	0
Risk factor	Lipids	HDL cholesterol	s_hdlc2	seq.19273.3	GSR	lm	0.0649398	0.00582274	1.4299e-28	-0.0437839	0.0143446	0.00227108	0.0271737	0	1
Risk factor	Lipids	HDL cholesterol	s_hdlc2	seq.19347.37	CA12	lm	0.0390176	0.00594338	5.70063e-11	0.070309	0.0151559	3.49997e-06	0.000113082	1	1
Risk factor	Lipids	HDL cholesterol	s_hdlc2	seq.19356.20	TOM1L2	lm	-0.0396421	0.00581047	9.93416e-12	0.0653814	0.0153818	2.13234e-05	0.000601144	0	1
Risk factor	Lipids	HDL cholesterol	s_hdlc2	seq.19578.19	DOK2	lm	0.00168757	0.00561929	0.763946	0.0392549	0.0134865	0.00360648	0.0394794	1	0
Risk factor	Lipids	HDL cholesterol	s_hdlc2	seq.19617.5	PTGR1	lm	-0.0643646	0.00593285	3.86296e-27	-0.0130664	0.00452633	0.00389239	0.04194	1	1
Risk factor	Lipids	HDL cholesterol	s_hdlc2	seq.20428.5	PHOSPHO1	lm	0.0293613	0.00627729	2.97754e-06	0.042881	0.0107022	6.15614e-05	0.00152643	1	1
Risk factor	Lipids	HDL cholesterol	s_hdlc2	seq.20576.71	FZD7	lm	-0.0133113	0.00708987	0.0605031	0.077829	0.0178281	1.26822e-05	0.000367605	0	0
Risk factor	Lipids	HDL cholesterol	s_hdlc2	seq.20585.5	CD300LG	lm	0.186941	0.00598527	6.74084e-197	0.16255	0.0324712	5.55825e-07	2.19978e-05	1	1
Risk factor	Lipids	HDL cholesterol	s_hdlc2	seq.21163.21	TBC1D13	lm	-0.0235656	0.00610405	0.000114428	-0.0529199	0.00792822	2.47437e-11	1.81866e-09	1	0
Risk factor	Lipids	HDL cholesterol	s_hdlc2	seq.21341.19	CHMP4A	lm	-0.032261	0.00591572	5.16195e-08	-0.0194393	0.00658983	0.00317884	0.0355546	1	1
Risk factor	Lipids	HDL cholesterol	s_hdlc2	seq.21439.37	HCLS1	lm	-0.0318365	0.00567826	2.16484e-08	-0.0390523	0.0137307	0.00445295	0.0462837	1	1
Risk factor	Lipids	HDL cholesterol	s_hdlc2	seq.21478.20	SMAD5	lm	0.00326561	0.00556836	0.557593	-0.0637673	0.0149754	2.06128e-05	0.000589182	0	0
Risk factor	Lipids	HDL cholesterol	s_hdlc2	seq.21497.32	HYOU1	lm	-0.0374507	0.00618553	1.50372e-09	-0.156682	0.0139504	2.86008e-29	1.47151e-26	1	1
Risk factor	Lipids	HDL cholesterol	s_hdlc2	seq.21536.65	CPLX3	lm	0.00103669	0.00621961	0.867627	0.0887682	0.0231168	0.000123043	0.00274399	1	0
Risk factor	Lipids	HDL cholesterol	s_hdlc2	seq.21552.9	ACOX1	lm	-0.00617641	0.00569346	0.278047	0.0301759	0.00815818	0.000216575	0.0043273	0	0
Risk factor	Lipids	HDL cholesterol	s_hdlc2	seq.21658.15	PHB2	lm	0.0149598	0.00624882	0.016699	-0.0500996	0.0166302	0.00259044	0.0299501	0	0
Risk factor	Lipids	HDL cholesterol	s_hdlc2	seq.21933.7	UBA7	lm	-0.00922719	0.00571402	0.106406	0.122782	0.0296146	3.38367e-05	0.000892768	0	0
Risk factor	Lipids	HDL cholesterol	s_hdlc2	seq.21961.14	CD2AP	lm	0.000863377	0.00567408	0.879065	0.0450043	0.0141462	0.00146574	0.020264	1	0
Risk factor	Lipids	HDL cholesterol	s_hdlc2	seq.2201.17	COL18A1	lm	-0.00713222	0.00702474	0.310008	0.0611569	0.0179011	0.000634614	0.0108836	0	0
Risk factor	Lipids	HDL cholesterol	s_hdlc2	seq.22367.17	C11orf49	lm	0.0739863	0.00647752	7.2037e-30	0.122938	0.0161847	3.05612e-14	3.14475e-12	1	1
Risk factor	Lipids	HDL cholesterol	s_hdlc2	seq.22403.13	H2BC12	lm	-0.0115745	0.00602295	0.0546932	0.106727	0.0142006	5.66231e-14	5.29684e-12	0	0
Risk factor	Lipids	HDL cholesterol	s_hdlc2	seq.22405.61	PCK2	lm	-0.00258224	0.00586879	0.659958	-0.0205615	0.00636429	0.00123462	0.0185381	1	0
Risk factor	Lipids	HDL cholesterol	s_hdlc2	seq.22468.54	H2AC11	lm	-0.0131097	0.00614518	0.0329434	0.0480061	0.0153584	0.00177368	0.0228139	0	0
Risk factor	Lipids	HDL cholesterol	s_hdlc2	seq.22816.4	TRIM54	lm	-0.0040649	0.0061075	0.505722	-0.0591198	0.016863	0.000455096	0.00807403	1	0
Risk factor	Lipids	HDL cholesterol	s_hdlc2	seq.22959.32	DKK4	lm	0.0107266	0.0066499	0.106793	0.0204181	0.00649802	0.00167679	0.0222634	1	0
Risk factor	Lipids	HDL cholesterol	s_hdlc2	seq.22960.8	FCGR2B	lm	-0.0032042	0.00578004	0.579359	-0.00569309	0.0018184	0.00174315	0.022588	1	0
Risk factor	Lipids	HDL cholesterol	s_hdlc2	seq.23148.100	LIPG	lm	-0.0935998	0.00587409	6.91788e-56	-0.153275	0.0340113	6.58727e-06	0.000202337	1	1
Risk factor	Lipids	HDL cholesterol	s_hdlc2	seq.23200.25	C1QTNF4	lm	0.0408304	0.0063589	1.47092e-10	0.0604877	0.0192776	0.0017027	0.0223194	1	1
Risk factor	Lipids	HDL cholesterol	s_hdlc2	seq.23317.10	DHRS11	lm	0.0189778	0.00587668	0.00124823	-0.037806	0.00992641	0.000139741	0.00305943	0	0
Risk factor	Lipids	HDL cholesterol	s_hdlc2	seq.23350.66	FAM118B	lm	-0.02569	0.00626123	4.13863e-05	0.049967	0.0119194	2.76425e-05	0.000758511	0	0
Risk factor	Lipids	HDL cholesterol	s_hdlc2	seq.23393.56	ABHD5	lm	0.016576	0.00602532	0.00596036	0.027061	0.00774864	0.000478773	0.00842149	1	0
Risk factor	Lipids	HDL cholesterol	s_hdlc2	seq.23629.4	VMAC	lm	-0.015306	0.00583892	0.00878248	-0.0503289	0.0166659	0.00252887	0.0297395	1	0
Risk factor	Lipids	HDL cholesterol	s_hdlc2	seq.23686.44	CWF19L1	lm	-0.0471017	0.00596469	3.44736e-15	0.0775051	0.0100966	1.63672e-14	1.77282e-12	0	1
Risk factor	Lipids	HDL cholesterol	s_hdlc2	seq.23703.8	PDLIM5	lm	0.0161614	0.00674347	0.0165821	0.0352476	0.0100473	0.000451193	0.00807403	1	0
Risk factor	Lipids	HDL cholesterol	s_hdlc2	seq.24255.38	EPN1	lm	0.0124566	0.00621991	0.0452609	0.0464053	0.0158845	0.00348438	0.0383468	1	0
Risk factor	Lipids	HDL cholesterol	s_hdlc2	seq.24664.3	EMC10	lm	0.0849371	0.00607431	1.15446e-43	-0.0809025	0.0256767	0.00162817	0.0217583	0	1
Risk factor	Lipids	HDL cholesterol	s_hdlc2	seq.24684.7	GIMAP4	lm	0.0248009	0.005753	1.65472e-05	-0.0185989	0.00408463	5.27922e-06	0.000164616	0	0
Risk factor	Lipids	HDL cholesterol	s_hdlc2	seq.24911.57	MVP	lm	0.00806492	0.00584032	0.167366	0.076921	0.0124635	6.75531e-10	4.08895e-08	1	0
Risk factor	Lipids	HDL cholesterol	s_hdlc2	seq.24942.22	UNC13D	lm	0.0277898	0.00579334	1.65548e-06	-0.0465652	0.0127169	0.000250578	0.00491133	0	1
Risk factor	Lipids	HDL cholesterol	s_hdlc2	seq.25036.10	RANGAP1	lm	0.00256846	0.00585329	0.660819	0.087087	0.0153647	1.44481e-08	7.25226e-07	1	0
Risk factor	Lipids	HDL cholesterol	s_hdlc2	seq.25064.34	INPP4A	lm	-0.00759751	0.00578071	0.188807	0.03908	0.0130813	0.00281295	0.031808	0	0
Risk factor	Lipids	HDL cholesterol	s_hdlc2	seq.25080.16	UGT2B15	lm	-0.0561546	0.00574083	2.07743e-22	0.0743505	0.0198398	0.000178572	0.00371213	0	1
Risk factor	Lipids	HDL cholesterol	s_hdlc2	seq.25270.3	PML	lm	-0.0056067	0.0064227	0.382729	0.0510423	0.0158377	0.0012693	0.0187929	0	0
Risk factor	Lipids	HDL cholesterol	s_hdlc2	seq.25300.39	MALT1	lm	0.013549	0.00583349	0.0202365	-0.0564256	0.0142434	7.44693e-05	0.00179394	0	0
Risk factor	Lipids	HDL cholesterol	s_hdlc2	seq.2617.56	ERBB3	lm	0.0629263	0.00636922	7.98384e-23	-0.0659648	0.0128704	2.9703e-07	1.22257e-05	0	1
Risk factor	Lipids	HDL cholesterol	s_hdlc2	seq.2665.26	TNFRSF17	lm	-0.0214459	0.00617704	0.000520948	0.0396258	0.0126237	0.00169527	0.0223194	0	0
Risk factor	Lipids	HDL cholesterol	s_hdlc2	seq.2855.49	MAPK3	lm	-0.0213882	0.00610882	0.000466935	0.0393081	0.0136844	0.00407275	0.0429831	0	0
Risk factor	Lipids	HDL cholesterol	s_hdlc2	seq.2870.29	RAC1	lm	0.00298749	0.00561168	0.594492	0.196384	0.015689	6.0076e-36	4.12121e-33	1	0
Risk factor	Lipids	HDL cholesterol	s_hdlc2	seq.3007.7	SIGLEC9	lm	-0.0081834	0.0057846	0.157219	-0.00354297	0.00117759	0.00262406	0.0300018	1	0
Risk factor	Lipids	HDL cholesterol	s_hdlc2	seq.3059.50	TNFSF13B	lm	-0.0586781	0.00580583	8.4215e-24	-0.0452083	0.0142942	0.00156312	0.0210255	1	1
Risk factor	Lipids	HDL cholesterol	s_hdlc2	seq.3166.92	CD33	lm	-0.00828522	0.00585358	0.157006	-0.00632302	0.00164744	0.000124	0.00274399	1	0
Risk factor	Lipids	HDL cholesterol	s_hdlc2	seq.3181.50	CTSS	lm	-0.047907	0.00589646	5.52042e-16	-0.0362607	0.00762418	1.97448e-06	7.006e-05	1	1
Risk factor	Lipids	HDL cholesterol	s_hdlc2	seq.3285.23	C1R	lm	-0.0807061	0.00579135	2.18757e-43	-0.0124193	0.00405417	0.00218873	0.0264965	1	1
Risk factor	Lipids	HDL cholesterol	s_hdlc2	seq.3296.92	CNTN2	lm	0.0215955	0.00576747	0.000182747	0.00991879	0.00261559	0.000149334	0.00316834	1	0
Risk factor	Lipids	HDL cholesterol	s_hdlc2	seq.3310.62	FCGR2B	lm	-0.0106506	0.00578754	0.0657843	-0.00588861	0.00174238	0.000725827	0.0121443	1	0
Risk factor	Lipids	HDL cholesterol	s_hdlc2	seq.3320.49	IGFBP7	lm	0.00299276	0.00606089	0.62148	-0.0168463	0.00550428	0.00220912	0.026587	0	0
Risk factor	Lipids	HDL cholesterol	s_hdlc2	seq.3331.8	RGMB	lm	0.0434729	0.00675738	1.35636e-10	0.0316495	0.00881175	0.00032848	0.00620194	1	1
Risk factor	Lipids	HDL cholesterol	s_hdlc2	seq.3479.71	PRSS3	lm	0.00298097	0.00608028	0.623964	-0.0488433	0.0157366	0.00191045	0.0239738	0	0
Risk factor	Lipids	HDL cholesterol	s_hdlc2	seq.3727.35	PYY	lm	-0.00625805	0.00612443	0.306914	-0.11498	0.0143491	1.11908e-15	1.27948e-13	1	0
Risk factor	Lipids	HDL cholesterol	s_hdlc2	seq.3796.79	ANGPTL4	lm	-0.0214928	0.00585929	0.000246683	-0.586579	0.0135128	0	0	1	0
Risk factor	Lipids	HDL cholesterol	s_hdlc2	seq.3858.5	ACP1	lm	0.0167959	0.00562925	0.00286082	0.0126381	0.00149806	3.27567e-17	4.21334e-15	1	0
Risk factor	Lipids	HDL cholesterol	s_hdlc2	seq.4141.79	CXCL10	lm	-0.0324558	0.00580753	2.40256e-08	-0.0369223	0.0118413	0.00182015	0.0232663	1	1
Risk factor	Lipids	HDL cholesterol	s_hdlc2	seq.4151.6	PLG	lm	-0.0180558	0.00648185	0.00536191	0.0318138	0.0100008	0.00146712	0.020264	0	0
Risk factor	Lipids	HDL cholesterol	s_hdlc2	seq.4162.54	TF	lm	0.0164769	0.00636666	0.00967986	-0.0528759	0.011337	3.10094e-06	0.000106362	0	0
Risk factor	Lipids	HDL cholesterol	s_hdlc2	seq.4292.5	NAPA	lm	-0.0020335	0.00557844	0.715478	-0.102085	0.0148198	5.6416e-12	4.46554e-10	1	0
Risk factor	Lipids	HDL cholesterol	s_hdlc2	seq.4374.45	GDF15	lm	-0.019253	0.00680513	0.00468394	-0.0212235	0.00714227	0.00296313	0.0333231	1	0
Risk factor	Lipids	HDL cholesterol	s_hdlc2	seq.4430.44	COLEC11	lm	0.0154302	0.00583327	0.00818819	0.0206574	0.00231908	5.21425e-19	8.25456e-17	1	0
Risk factor	Lipids	HDL cholesterol	s_hdlc2	seq.4499.21	PDGFA	lm	0.0228936	0.00576567	7.26069e-05	0.109282	0.0116213	5.27293e-21	1.08517e-18	1	0
Risk factor	Lipids	HDL cholesterol	s_hdlc2	seq.5028.59	CD163	lm	-0.0578147	0.00570686	6.61848e-24	-0.102528	0.0261882	9.03845e-05	0.00211377	1	1
Risk factor	Lipids	HDL cholesterol	s_hdlc2	seq.5036.50	TNFAIP6	lm	0.0693295	0.00583851	4.04784e-32	0.00775351	0.00243663	0.00146231	0.020264	1	1
Risk factor	Lipids	HDL cholesterol	s_hdlc2	seq.5091.28	LILRB2	lm	-0.0233398	0.00578813	5.59876e-05	-0.0380913	0.00605074	3.06767e-10	2.10442e-08	1	0
Risk factor	Lipids	HDL cholesterol	s_hdlc2	seq.5231.79	PCSK9	lm	-0.0107725	0.0059326	0.0694555	-0.0185747	0.00399103	3.25385e-06	0.000109777	1	0
Risk factor	Lipids	HDL cholesterol	s_hdlc2	seq.5356.2	MIF	lm	0.00819168	0.00597278	0.170276	0.0358175	0.0123491	0.00372682	0.0405809	1	0
Risk factor	Lipids	HDL cholesterol	s_hdlc2	seq.5491.12	SPOCK2	lm	0.0374963	0.00611278	9.1805e-10	-0.0318029	0.0112642	0.00475243	0.0486592	0	1
Risk factor	Lipids	HDL cholesterol	s_hdlc2	seq.5532.53	FGFR1	lm	0.0812282	0.00626995	8.11496e-38	-0.0713748	0.0184504	0.000109517	0.00247676	0	1
Risk factor	Lipids	HDL cholesterol	s_hdlc2	seq.5628.21	SEMA3G	lm	-0.000577283	0.00585538	0.921467	0.0454553	0.0130294	0.000485443	0.00846646	0	0
Risk factor	Lipids	HDL cholesterol	s_hdlc2	seq.5631.83	MLN	lm	-0.0115589	0.0058511	0.0482622	-0.0225726	0.00508732	9.12065e-06	0.000276034	1	0
Risk factor	Lipids	HDL cholesterol	s_hdlc2	seq.5633.65	LILRB2	lm	-0.0318918	0.00610412	1.81119e-07	-0.0524562	0.00912345	8.94548e-09	4.72046e-07	1	1
Risk factor	Lipids	HDL cholesterol	s_hdlc2	seq.5658.64	F13B	lm	0.0528427	0.00567629	1.83376e-20	-0.0148995	0.00356645	2.94497e-05	0.000792959	0	1
Risk factor	Lipids	HDL cholesterol	s_hdlc2	seq.5744.12	MENT	lm	0.105809	0.0060669	2.70169e-66	0.043626	0.0135115	0.00124308	0.0185381	1	1
Risk factor	Lipids	HDL cholesterol	s_hdlc2	seq.6086.15	CHRDL2	lm	-0.0204939	0.00596554	0.000596214	-0.0159352	0.00496137	0.0013188	0.0189796	1	0
Risk factor	Lipids	HDL cholesterol	s_hdlc2	seq.6168.11	TP53	lm	-0.035069	0.00652345	7.9473e-08	-0.0626745	0.0207865	0.00256853	0.0299501	1	1
Risk factor	Lipids	HDL cholesterol	s_hdlc2	seq.6236.51	CTHRC1	lm	0.00687303	0.00616856	0.265242	0.0263868	0.00848997	0.0018836	0.0237819	1	0
Risk factor	Lipids	HDL cholesterol	s_hdlc2	seq.6256.9	LY6G6C	lm	-0.053122	0.00610469	4.28749e-18	-0.197476	0.0199296	3.81692e-23	9.81904e-21	1	1
Risk factor	Lipids	HDL cholesterol	s_hdlc2	seq.6342.10	NPNT	lm	0.0262156	0.00604168	1.45684e-05	-0.0177305	0.00456228	0.000101775	0.00232726	0	0
Risk factor	Lipids	HDL cholesterol	s_hdlc2	seq.6364.7	TAPBPL	lm	0.0128955	0.00566485	0.0228609	0.00604933	0.00182876	0.000940032	0.015233	1	0
Risk factor	Lipids	HDL cholesterol	s_hdlc2	seq.6366.38	TXNDC15	lm	0.0117758	0.006017	0.0503896	-0.0250145	0.0074104	0.000736568	0.0122247	0	0
Risk factor	Lipids	HDL cholesterol	s_hdlc2	seq.6373.54	DLK1	lm	-0.03498	0.00620319	1.79763e-08	-0.0163099	0.00512599	0.0014636	0.020264	1	1
Risk factor	Lipids	HDL cholesterol	s_hdlc2	seq.6382.17	MANBA	lm	0.0418663	0.00592315	1.77019e-12	0.0180803	0.00628963	0.00404516	0.0429831	1	1
Risk factor	Lipids	HDL cholesterol	s_hdlc2	seq.6388.21	CCDC126	lm	0.174469	0.00513931	5.66828e-229	-0.0160792	0.00452922	0.000385071	0.00701306	0	1
Risk factor	Lipids	HDL cholesterol	s_hdlc2	seq.6391.52	LILRA3	lm	-0.032601	0.0059318	4.06573e-08	-0.0421325	0.00378058	7.62271e-29	3.13751e-26	1	1
Risk factor	Lipids	HDL cholesterol	s_hdlc2	seq.6402.8	PILRA	lm	0.00538167	0.00571595	0.346482	0.00473295	0.00146164	0.00120326	0.0183431	1	0
Risk factor	Lipids	HDL cholesterol	s_hdlc2	seq.6448.36	SEMA3C	lm	-0.0896195	0.00667113	1.73387e-40	-0.0328319	0.0106568	0.00206415	0.0255905	1	1
Risk factor	Lipids	HDL cholesterol	s_hdlc2	seq.6496.60	DLK1	lm	-0.0324795	0.00613016	1.21562e-07	-0.0159995	0.00525623	0.00233517	0.0277791	1	1
Risk factor	Lipids	HDL cholesterol	s_hdlc2	seq.6525.17	DUSP13	lm	0.000926481	0.00585049	0.874179	0.0292148	0.00609106	1.61584e-06	5.8451e-05	1	0
Risk factor	Lipids	HDL cholesterol	s_hdlc2	seq.6609.22	CNP	lm	0.0432289	0.00578227	8.89303e-14	0.0291812	0.00918801	0.00149314	0.0204859	1	1
Risk factor	Lipids	HDL cholesterol	s_hdlc2	seq.6897.38	B3GAT3	lm	-0.0106231	0.00577567	0.0659276	0.0134937	0.00431041	0.00174513	0.022588	0	0
Risk factor	Lipids	HDL cholesterol	s_hdlc2	seq.6904.14	LRRTM2	lm	0.0509797	0.00618736	2.15712e-16	0.0561462	0.0165809	0.000708695	0.0119549	1	1
Risk factor	Lipids	HDL cholesterol	s_hdlc2	seq.6957.14	PNLIPRP2	lm	0.00182559	0.0057033	0.748909	-0.00920093	0.00163058	1.67354e-08	8.20033e-07	0	0
Risk factor	Lipids	HDL cholesterol	s_hdlc2	seq.7015.8	LILRB5	lm	0.0089217	0.00565273	0.114556	0.0199544	0.00401525	6.70751e-07	2.60454e-05	1	0
Risk factor	Lipids	HDL cholesterol	s_hdlc2	seq.7156.2	FUT10	lm	0.0419327	0.00598918	2.84604e-12	0.00740851	0.00208639	0.000383953	0.00701306	1	1
Risk factor	Lipids	HDL cholesterol	s_hdlc2	seq.7239.9	GSTM1	lm	-0.00368059	0.00651175	0.571946	-0.0791207	0.00905634	2.40453e-18	3.4629e-16	1	0
Risk factor	Lipids	HDL cholesterol	s_hdlc2	seq.7780.34	MZB1	lm	-0.030379	0.00586555	2.30958e-07	0.0630401	0.019165	0.00100421	0.0158974	0	1
Risk factor	Lipids	HDL cholesterol	s_hdlc2	seq.7787.25	LILRA5	lm	-0.0247386	0.00582969	2.23729e-05	-0.077649	0.0207339	0.000180378	0.00371219	1	0
Risk factor	Lipids	HDL cholesterol	s_hdlc2	seq.7980.72	B3GNT2	lm	0.0102974	0.00621267	0.0974815	-0.0292436	0.00967344	0.00250215	0.0295944	0	0
Risk factor	Lipids	HDL cholesterol	s_hdlc2	seq.7994.41	ERO1B	lm	-0.0595081	0.0055899	3.33336e-26	-0.0165657	0.00486238	0.000657033	0.011175	1	1
Risk factor	Lipids	HDL cholesterol	s_hdlc2	seq.8246.9	PCSK9	lm	-0.0243515	0.00597876	4.70821e-05	-0.0197288	0.00468199	2.51157e-05	0.000698487	1	0
Risk factor	Lipids	HDL cholesterol	s_hdlc2	seq.8255.34	IRAG1	lm	0.0204837	0.00607763	0.000756072	0.053088	0.0150643	0.000424948	0.00767144	1	0
Risk factor	Lipids	HDL cholesterol	s_hdlc2	seq.8262.20	APOD	lm	0.195183	0.00543045	1.21374e-253	0.0473519	0.00866485	4.63371e-08	2.16731e-06	1	1
Risk factor	Lipids	HDL cholesterol	s_hdlc2	seq.8280.238	VTN	lm	-0.00924846	0.00608501	0.128601	-0.0779114	0.0139593	2.38705e-08	1.14245e-06	1	0
Risk factor	Lipids	HDL cholesterol	s_hdlc2	seq.8402.22	CYTL1	lm	0.0169208	0.00643786	0.00860521	-0.0225463	0.00559115	5.51881e-05	0.00138509	0	0
Risk factor	Lipids	HDL cholesterol	s_hdlc2	seq.8427.118	RSPO3	lm	0.0211913	0.00605687	0.00047129	-0.0555551	0.0121443	4.7719e-06	0.000151086	0	0
Risk factor	Lipids	HDL cholesterol	s_hdlc2	seq.8480.29	EFEMP1	lm	0.0039304	0.00667745	0.556149	0.0245285	0.00774601	0.00154231	0.0208821	1	0
Risk factor	Lipids	HDL cholesterol	s_hdlc2	seq.8664.36	PKDCC	lm	-0.0508204	0.00632815	1.18095e-15	-0.0481943	0.0149844	0.00129859	0.0189796	1	1
Risk factor	Lipids	HDL cholesterol	s_hdlc2	seq.8687.26	TMEM106B	lm	0.0638316	0.00606921	1.27932e-25	0.0452001	0.00790263	1.06752e-08	5.49241e-07	1	1
Risk factor	Lipids	HDL cholesterol	s_hdlc2	seq.8766.29	LILRA5	lm	0.0180669	0.00606455	0.00290401	-0.0838309	0.0204206	4.03927e-05	0.0010391	0	0
Risk factor	Lipids	HDL cholesterol	s_hdlc2	seq.8900.28	NEO1	lm	0.042161	0.00588522	8.90495e-13	0.0311761	0.00970372	0.0013145	0.0189796	1	1
Risk factor	Lipids	HDL cholesterol	s_hdlc2	seq.8953.47	HDGF	lm	-0.0360303	0.00614668	4.85397e-09	-0.0412465	0.00602579	7.64834e-12	5.82974e-10	1	1
Risk factor	Lipids	HDL cholesterol	s_hdlc2	seq.9015.1	PRG3	lm	0.0170971	0.00593356	0.00397462	0.0863249	0.0179995	1.61891e-06	5.8451e-05	1	0
Risk factor	Lipids	HDL cholesterol	s_hdlc2	seq.9017.58	LCT	lm	0.0414005	0.00596331	4.30837e-12	-0.014397	0.00248267	6.67082e-09	3.71042e-07	0	1
Risk factor	Lipids	HDL cholesterol	s_hdlc2	seq.9380.2	PLA2G12B	lm	0.111066	0.00567589	2.07352e-82	0.0392173	0.00990348	7.49656e-05	0.00179394	1	1
Risk factor	Lipids	HDL cholesterol	s_hdlc2	seq.9453.12	VEGFB	lm	-0.0167399	0.00575948	0.00367006	0.0717612	0.0141289	3.79378e-07	1.5309e-05	0	0
Risk factor	Lipids	HDL cholesterol	s_hdlc2	seq.9468.8	LMAN2	lm	-0.0188359	0.00732435	0.0101474	-0.0464518	0.0141867	0.00105919	0.0164266	1	0
Risk factor	Lipids	HDL cholesterol	s_hdlc2	seq.9531.24	LST1	lm	0.0242615	0.00624424	0.00010339	0.0574111	0.0181131	0.00152652	0.0208052	1	0
Risk factor	Lipids	HDL cholesterol	s_hdlc2	seq.9742.59	DDX39B	lm	-0.0420748	0.00591528	1.28557e-12	-0.188201	0.0215554	2.52398e-18	3.4629e-16	1	1
Risk factor	Lipids	HDL cholesterol	s_hdlc2	seq.9748.31	GSTM3	lm	0.0191492	0.00575221	0.000877418	-0.0568408	0.00607591	8.35123e-21	1.56244e-18	0	0
Risk factor	Lipids	HDL cholesterol	s_hdlc2	seq.9756.6	TAGLN	lm	0.0876199	0.0072735	5.38667e-33	0.113848	0.0154575	1.76872e-13	1.51667e-11	1	1
Risk factor	Lipids	HDL cholesterol	s_hdlc2	seq.9851.9	FABP4	lm	-0.0765488	0.00678316	3.31307e-29	-0.0763923	0.0142545	8.36006e-08	3.66064e-06	1	1
Risk factor	Lipids	HDL cholesterol	s_hdlc2	seq.9870.17	WARS1	lm	-0.00998402	0.00589971	0.0906486	-0.0232474	0.00813735	0.00427837	0.0449229	1	0
Risk factor	Lipids	HDL cholesterol	s_hdlc2	seq.9962.1	CDHR5	lm	-0.0451246	0.00622815	4.93101e-13	0.0600674	0.0122963	1.03428e-06	3.87007e-05	0	1
Risk factor	Lipids	Triglycerides	s_tg	seq.10025.1	DLD	lm	-0.165628	0.00859199	4.13404e-80	-0.0311749	0.0109557	0.00443367	0.0445291	1	1
Risk factor	Lipids	Triglycerides	s_tg	seq.10339.48	ENO2	lm	-0.0601968	0.00893501	1.78431e-11	0.0580799	0.0151115	0.000121325	0.00233239	0	1
Risk factor	Lipids	Triglycerides	s_tg	seq.10372.18	STAT6	lm	-0.0670029	0.00896746	9.18989e-14	-0.0441205	0.0155589	0.00457238	0.0447876	1	1
Risk factor	Lipids	Triglycerides	s_tg	seq.10382.1	ANGPTL3	lm	-0.044061	0.00923128	1.86323e-06	0.133542	0.0392112	0.000659907	0.00986168	0	1
Risk factor	Lipids	Triglycerides	s_tg	seq.10391.1	ANGPTL3	lm	0.00308583	0.00967293	0.749726	0.130926	0.024924	1.49644e-07	6.03566e-06	1	0
Risk factor	Lipids	Triglycerides	s_tg	seq.10396.6	MCL1	lm	-0.0224509	0.00930881	0.0159077	0.0374205	0.0064152	5.44089e-09	3.19769e-07	0	0
Risk factor	Lipids	Triglycerides	s_tg	seq.10499.1	TMEM106A	lm	-0.00545134	0.00885924	0.538364	-0.0612362	0.0123171	6.63902e-07	2.39587e-05	1	0
Risk factor	Lipids	Triglycerides	s_tg	seq.10627.87	APLP2	lm	0.000795846	0.00857783	0.926082	0.0142399	0.00484707	0.0033051	0.0352591	1	0
Risk factor	Lipids	Triglycerides	s_tg	seq.10741.22	CSF1	lm	-0.00304637	0.00957695	0.750426	0.0777466	0.0155576	5.8128e-07	2.17399e-05	0	0
Risk factor	Lipids	Triglycerides	s_tg	seq.10816.150	PILRA	lm	-0.0176667	0.00870219	0.0423918	-0.00368456	0.00119506	0.00204817	0.0242131	1	0
Risk factor	Lipids	Triglycerides	s_tg	seq.10819.108	FBLN1	lm	-0.112922	0.0092475	7.63866e-34	0.0297833	0.00904776	0.000995527	0.0138336	0	1
Risk factor	Lipids	Triglycerides	s_tg	seq.10833.64	HHIP	lm	-0.0666214	0.00880003	4.34993e-14	0.0238447	0.00838434	0.00445574	0.0445291	0	1
Risk factor	Lipids	Triglycerides	s_tg	seq.10940.25	SRL	lm	0.0404379	0.0107162	0.000162699	0.0276781	0.0095197	0.00364379	0.0384374	1	0
Risk factor	Lipids	Triglycerides	s_tg	seq.10974.20	SPINK7	lm	-0.147889	0.00955668	7.038e-53	-0.0367868	0.0114943	0.00137224	0.0178762	1	1
Risk factor	Lipids	Triglycerides	s_tg	seq.11117.2	SPATA20	lm	0.0324846	0.00874018	0.000203905	0.0106087	0.00215838	8.87355e-07	3.09371e-05	1	0
Risk factor	Lipids	Triglycerides	s_tg	seq.11142.11	ANGPTL1	lm	-0.106957	0.00899085	3.1451e-32	-0.0115371	0.00291652	7.6293e-05	0.00163474	1	1
Risk factor	Lipids	Triglycerides	s_tg	seq.11302.237	TNR	lm	0.0437208	0.00899157	1.19272e-06	0.0326008	0.01151	0.00462013	0.0449726	1	1
Risk factor	Lipids	Triglycerides	s_tg	seq.11318.20	APOA5	lm	-0.135799	0.0088595	6.19983e-52	-0.57234	0.0832423	6.17326e-12	5.772e-10	1	1
Risk factor	Lipids	Triglycerides	s_tg	seq.11448.34	GALK1	lm	0.0339938	0.00896312	0.0001507	-0.0609727	0.011197	5.168e-08	2.26182e-06	0	0
Risk factor	Lipids	Triglycerides	s_tg	seq.11629.36	TRAF4	lm	-0.040408	0.0086706	3.23324e-06	0.0839607	0.012507	1.90511e-11	1.70383e-09	0	1
Risk factor	Lipids	Triglycerides	s_tg	seq.11696.7	CRABP2	lm	0.0304768	0.0099411	0.00218219	-0.0180785	0.00605352	0.00282248	0.0313638	0	0
Risk factor	Lipids	Triglycerides	s_tg	seq.11830.48	PTPN11	lm	0.0247904	0.00937823	0.00823173	-0.139732	0.0248487	1.87337e-08	8.9617e-07	0	0
Risk factor	Lipids	Triglycerides	s_tg	seq.12041.33	HSPA1L	lm	0.0551653	0.00912182	1.56962e-09	0.0681196	0.0153765	9.41891e-06	0.000265407	1	1
Risk factor	Lipids	Triglycerides	s_tg	seq.12446.49	GSTA1	lm	0.165185	0.00846396	5.30001e-82	-0.02814	0.0042624	4.05886e-11	3.21118e-09	0	1
Risk factor	Lipids	Triglycerides	s_tg	seq.12534.10	CALCOCO2	lm	0.093906	0.00986864	2.66264e-21	-0.0393056	0.0138325	0.00448959	0.044614	0	1
Risk factor	Lipids	Triglycerides	s_tg	seq.12575.30	MTHFD1	lm	0.0369202	0.00879069	2.71344e-05	0.0310185	0.00831669	0.000191727	0.00345949	1	0
Risk factor	Lipids	Triglycerides	s_tg	seq.12677.164	FLII	lm	-0.00128444	0.00962203	0.893811	0.0243065	0.00735965	0.000957686	0.0134011	0	0
Risk factor	Lipids	Triglycerides	s_tg	seq.12689.56	ARPC1B	lm	-0.0105662	0.00896698	0.238712	-0.0536463	0.0151694	0.000405478	0.00659061	1	0
Risk factor	Lipids	Triglycerides	s_tg	seq.13083.18	VARS1	lm	0.180333	0.00906383	4.92314e-85	0.0850865	0.0146721	6.66266e-09	3.70408e-07	1	1
Risk factor	Lipids	Triglycerides	s_tg	seq.13094.75	RSPO3	lm	-0.107752	0.00910039	6.02431e-32	0.0738248	0.0203645	0.000288781	0.00486904	0	1
Risk factor	Lipids	Triglycerides	s_tg	seq.13125.45	VTN	lm	0.019592	0.00868399	0.0241044	-0.00939188	0.00140532	2.33964e-11	2.00527e-09	0	0
Risk factor	Lipids	Triglycerides	s_tg	seq.13624.17	NADK	lm	-0.0536642	0.00893985	2.0667e-09	0.0289097	0.00630461	4.52922e-06	0.000139054	0	1
Risk factor	Lipids	Triglycerides	s_tg	seq.13706.12	IL12RB1	lm	0.0383597	0.00936395	4.25593e-05	0.0521032	0.0168263	0.00195803	0.0237023	1	0
Risk factor	Lipids	Triglycerides	s_tg	seq.14042.11	SFRP1	lm	-0.0628371	0.0101348	6.06458e-10	-0.0274856	0.00920797	0.00283601	0.0313638	1	1
Risk factor	Lipids	Triglycerides	s_tg	seq.14073.31	HPX	lm	-0.131822	0.00976738	7.63761e-41	-0.0842702	0.016079	1.59712e-07	6.31785e-06	1	1
Risk factor	Lipids	Triglycerides	s_tg	seq.14091.42	CBR3	lm	-0.0380021	0.00949565	6.36427e-05	0.00675727	0.00232714	0.00368801	0.0387053	0	0
Risk factor	Lipids	Triglycerides	s_tg	seq.15333.11	SDF2	lm	0.0389395	0.00919944	2.3465e-05	-0.0243912	0.00376924	9.72732e-11	7.1461e-09	0	0
Risk factor	Lipids	Triglycerides	s_tg	seq.15370.5	BOLA1	lm	0.00130959	0.00990432	0.894812	-0.027619	0.00320765	7.28393e-18	1.15254e-15	0	0
Risk factor	Lipids	Triglycerides	s_tg	seq.15386.7	FABP4	lm	0.1205	0.0111608	6.73357e-27	0.101131	0.016085	3.23103e-10	2.14395e-08	1	1
Risk factor	Lipids	Triglycerides	s_tg	seq.15388.24	FCGR3A	lm	0.00345196	0.00863861	0.689469	0.00474971	0.00141551	0.000792284	0.011477	1	0
Risk factor	Lipids	Triglycerides	s_tg	seq.15391.114	GAS6	lm	-0.184669	0.00850955	3.72976e-100	-0.0845385	0.0160153	1.30174e-07	5.35536e-06	1	1
Risk factor	Lipids	Triglycerides	s_tg	seq.15449.33	TIMD4	lm	-0.0889838	0.00856952	5.07094e-25	-0.113095	0.015645	4.872e-13	5.01085e-11	1	1
Risk factor	Lipids	Triglycerides	s_tg	seq.15452.5	NT5E	lm	-0.0290058	0.00895453	0.00120586	0.0161868	0.00572265	0.00467587	0.0449726	0	0
Risk factor	Lipids	Triglycerides	s_tg	seq.15471.29	PNLIPRP2	lm	0.0204776	0.00855945	0.0167732	0.00589767	0.00174914	0.000746937	0.0109746	1	0
Risk factor	Lipids	Triglycerides	s_tg	seq.15475.4	PLTP	lm	-0.034509	0.00894618	0.000115944	-0.0665595	0.00632958	7.31892e-26	1.5055e-23	1	0
Risk factor	Lipids	Triglycerides	s_tg	seq.15491.20	CD248	lm	-0.174388	0.00843475	1.99927e-91	0.05376	0.0172507	0.00183074	0.0226857	0	1
Risk factor	Lipids	Triglycerides	s_tg	seq.15513.108	PRSS8	lm	0.156476	0.00923824	9.92623e-63	0.064075	0.0225323	0.00445941	0.0445291	1	1
Risk factor	Lipids	Triglycerides	s_tg	seq.15515.2	SAA1	lm	-0.0152031	0.00876281	0.082805	0.00908917	0.00304284	0.00281669	0.0313638	0	0
Risk factor	Lipids	Triglycerides	s_tg	seq.15533.97	MSR1	lm	-0.0109363	0.00964119	0.256706	0.0289342	0.00492835	4.33266e-09	2.62126e-07	0	0
Risk factor	Lipids	Triglycerides	s_tg	seq.15542.19	CKMT1A	lm	-0.0664983	0.00876004	3.7205e-14	-0.194319	0.0143071	5.12154e-42	1.75583e-39	1	1
Risk factor	Lipids	Triglycerides	s_tg	seq.15573.110	NCAN	lm	-0.111524	0.0088619	8.20412e-36	0.191063	0.0451238	2.29364e-05	0.000568437	0	1
Risk factor	Lipids	Triglycerides	s_tg	seq.15640.54	TAGLN	lm	-0.169144	0.0108017	4.48645e-54	0.1893	0.0162307	1.9681e-31	4.49821e-29	0	1
Risk factor	Lipids	Triglycerides	s_tg	seq.15686.49	INHBC	lm	0.0902786	0.00873407	8.2423e-25	0.0154927	0.00182236	1.87184e-17	2.75026e-15	1	1
Risk factor	Lipids	Triglycerides	s_tg	seq.16583.8	NUDT2	lm	-0.0276635	0.00892828	0.00195565	-0.00684107	0.00203427	0.000771237	0.0112513	1	0
Risk factor	Lipids	Triglycerides	s_tg	seq.16610.13	LRP10	lm	-0.100036	0.0112488	8.00248e-19	-0.0747585	0.0191898	9.79015e-05	0.00193638	1	1
Risk factor	Lipids	Triglycerides	s_tg	seq.16751.15	NPPB	lm	-0.0781383	0.00891912	2.56411e-18	-0.0439431	0.0145107	0.00245914	0.0279472	1	1
Risk factor	Lipids	Triglycerides	s_tg	seq.16758.96	HDGF	lm	0.0379502	0.00944676	5.96823e-05	0.0195416	0.00632841	0.0020157	0.0242131	1	0
Risk factor	Lipids	Triglycerides	s_tg	seq.16916.19	SLITRK6	lm	-0.14606	0.0086236	1.00079e-62	-0.0218805	0.0054565	6.07198e-05	0.00134302	1	1
Risk factor	Lipids	Triglycerides	s_tg	seq.16919.1	DBI	lm	0.127314	0.0109696	8.94092e-31	0.0600275	0.0146157	4.00711e-05	0.000915847	1	1
Risk factor	Lipids	Triglycerides	s_tg	seq.17138.8	GSTA1	lm	0.167801	0.00857663	2.17848e-82	-0.0316542	0.00417191	3.26236e-14	3.72815e-12	0	1
Risk factor	Lipids	Triglycerides	s_tg	seq.17164.15	ANXA4	lm	-0.0156223	0.00877083	0.0749413	0.0252544	0.0088952	0.00452404	0.0447402	0	0
Risk factor	Lipids	Triglycerides	s_tg	seq.17327.3	CNPY3	lm	-0.0598832	0.0093331	1.51712e-10	-0.0260348	0.00670428	0.000103045	0.00200937	1	1
Risk factor	Lipids	Triglycerides	s_tg	seq.17419.17	TES	lm	0.0330984	0.00900191	0.00023848	-0.0184543	0.0055061	0.000803433	0.0115571	0	0
Risk factor	Lipids	Triglycerides	s_tg	seq.17490.4	SH3BGRL3	lm	-0.0153136	0.00981844	0.118895	-0.0341884	0.00798246	1.84442e-05	0.000468391	1	0
Risk factor	Lipids	Triglycerides	s_tg	seq.17514.48	RAB21	lm	-0.00819691	0.00896587	0.360635	-0.0647315	0.0146792	1.03486e-05	0.000283828	1	0
Risk factor	Lipids	Triglycerides	s_tg	seq.17685.9	APOA4	lm	-0.0870284	0.00910187	1.71973e-21	0.398839	0.100396	7.10767e-05	0.001539	0	1
Risk factor	Lipids	Triglycerides	s_tg	seq.17772.7	UBD	lm	0.0811127	0.00951792	2.01516e-17	0.0651204	0.0149931	1.4032e-05	0.000374855	1	1
Risk factor	Lipids	Triglycerides	s_tg	seq.17836.17	S100A16	lm	0.0370027	0.00998202	0.000211913	0.0421366	0.00922228	4.90063e-06	0.000148244	1	0
Risk factor	Lipids	Triglycerides	s_tg	seq.18175.65	VAT1	lm	0.0158474	0.00884956	0.073389	-0.074294	0.0133519	2.63199e-08	1.20311e-06	0	0
Risk factor	Lipids	Triglycerides	s_tg	seq.18183.3	LDLRAP1	lm	0.0203705	0.00903218	0.0241532	0.0345619	0.00827549	2.96135e-05	0.000708313	1	0
Risk factor	Lipids	Triglycerides	s_tg	seq.18225.13	HEBP1	lm	-0.0357565	0.0093831	0.000140112	-0.00899133	0.00312095	0.00396462	0.0407761	1	0
Risk factor	Lipids	Triglycerides	s_tg	seq.18235.16	PGP	lm	-0.0223701	0.00901951	0.013162	0.0322797	0.00567711	1.30094e-08	6.52692e-07	0	0
Risk factor	Lipids	Triglycerides	s_tg	seq.18397.5	AKR1C4	lm	0.111664	0.00880852	2.62729e-36	0.0205925	0.00360658	1.13181e-08	5.82034e-07	1	1
Risk factor	Lipids	Triglycerides	s_tg	seq.18814.21	INHBA|INHBC	lm	0.0849001	0.0086837	2.17388e-22	0.13105	0.00935461	1.37074e-44	5.63921e-42	1	1
Risk factor	Lipids	Triglycerides	s_tg	seq.18864.7	PRSS3	lm	-0.0209025	0.00890732	0.0189785	0.0126558	0.00418416	0.00248882	0.0281291	0	0
Risk factor	Lipids	Triglycerides	s_tg	seq.19230.12	GSTT1	lm	-0.0381987	0.00867293	1.08165e-05	-0.0133537	0.00237278	1.82457e-08	8.93607e-07	1	0
Risk factor	Lipids	Triglycerides	s_tg	seq.19238.12	GLUL	lm	0.0151737	0.00898479	0.0913116	0.0507731	0.0123475	3.92209e-05	0.000906488	1	0
Risk factor	Lipids	Triglycerides	s_tg	seq.19273.3	GSR	lm	-0.136148	0.00873953	1.50734e-53	0.0367898	0.0111825	0.00100205	0.0138336	0	1
Risk factor	Lipids	Triglycerides	s_tg	seq.19356.20	TOM1L2	lm	0.0802266	0.00876368	7.61809e-20	-0.0711132	0.0152616	3.16792e-06	9.87335e-05	0	1
Risk factor	Lipids	Triglycerides	s_tg	seq.19371.18	MAPRE1	lm	-0.0406801	0.00879279	3.80608e-06	0.0501414	0.0137621	0.000269031	0.00467672	0	1
Risk factor	Lipids	Triglycerides	s_tg	seq.19558.10	LRP4	lm	-0.0808373	0.00877708	4.58126e-20	-0.0359249	0.0102963	0.00048466	0.00772826	1	1
Risk factor	Lipids	Triglycerides	s_tg	seq.20187.10	ITGAV|ITGB3	lm	-0.165163	0.00856543	3.72621e-80	0.039464	0.00887165	8.65426e-06	0.000247248	0	1
Risk factor	Lipids	Triglycerides	s_tg	seq.20444.12	TPPP3	lm	-0.0690225	0.00979004	2.01188e-12	0.0344267	0.00992062	0.000520042	0.00810398	0	1
Risk factor	Lipids	Triglycerides	s_tg	seq.20585.5	CD300LG	lm	-0.175569	0.00957517	6.97305e-73	-0.133194	0.024531	5.64767e-08	2.42026e-06	1	1
Risk factor	Lipids	Triglycerides	s_tg	seq.21439.37	HCLS1	lm	0.0150934	0.00863618	0.0805751	0.0439555	0.00911967	1.43658e-06	4.76621e-05	1	0
Risk factor	Lipids	Triglycerides	s_tg	seq.21497.32	HYOU1	lm	-0.0105452	0.00941379	0.262687	0.077364	0.0138961	2.58673e-08	1.20311e-06	0	0
Risk factor	Lipids	Triglycerides	s_tg	seq.21546.20	ADGRD1	lm	0.0387319	0.0088609	1.25959e-05	0.00657753	0.00221514	0.00298433	0.0323093	1	0
Risk factor	Lipids	Triglycerides	s_tg	seq.21567.214	C1QTNF4	lm	-0.0909047	0.00892922	4.01368e-24	-0.0576374	0.0168811	0.000639426	0.00967131	1	1
Risk factor	Lipids	Triglycerides	s_tg	seq.21658.15	PHB2	lm	0.0114077	0.00948525	0.229154	0.0528436	0.0165123	0.00137309	0.0178762	1	0
Risk factor	Lipids	Triglycerides	s_tg	seq.21734.36	C1GALT1|C1GALT1C1	lm	-0.100493	0.0105454	2.3367e-21	0.0300135	0.008038	0.000188504	0.00345949	0	1
Risk factor	Lipids	Triglycerides	s_tg	seq.21933.7	UBA7	lm	0.00353231	0.00866992	0.683715	-0.049527	0.0126876	9.47807e-05	0.00189285	0	0
Risk factor	Lipids	Triglycerides	s_tg	seq.2201.17	COL18A1	lm	0.00297659	0.0106605	0.780089	-0.0295639	0.00812235	0.000272827	0.00467672	0	0
Risk factor	Lipids	Triglycerides	s_tg	seq.22367.17	C11orf49	lm	-0.0602525	0.00989099	1.19571e-09	-0.164106	0.0160471	1.50773e-24	2.81946e-22	1	1
Risk factor	Lipids	Triglycerides	s_tg	seq.22381.1	LACTB2	lm	-0.00521085	0.0101583	0.607998	-0.0166589	0.00542998	0.00215526	0.0251896	1	0
Risk factor	Lipids	Triglycerides	s_tg	seq.22403.13	H2BC12	lm	0.00439674	0.00913563	0.630342	0.0924389	0.0139876	3.87864e-11	3.19134e-09	1	0
Risk factor	Lipids	Triglycerides	s_tg	seq.22405.61	PCK2	lm	0.0203749	0.00889824	0.0220734	0.0338918	0.0095023	0.000361517	0.0059971	1	0
Risk factor	Lipids	Triglycerides	s_tg	seq.22468.54	H2AC11	lm	0.00550584	0.00932671	0.554994	0.0603534	0.0150862	6.31927e-05	0.00138285	1	0
Risk factor	Lipids	Triglycerides	s_tg	seq.22816.4	TRIM54	lm	0.105188	0.00915308	3.26301e-30	0.960742	0.0167564	0	0	1	1
Risk factor	Lipids	Triglycerides	s_tg	seq.23200.25	C1QTNF4	lm	-0.107123	0.00957408	9.61746e-29	-0.0339622	0.010917	0.00186487	0.0228335	1	1
Risk factor	Lipids	Triglycerides	s_tg	seq.23686.44	CWF19L1	lm	0.0560067	0.00906852	7.06095e-10	0.0456925	0.0100408	5.3473e-06	0.000159412	1	1
Risk factor	Lipids	Triglycerides	s_tg	seq.24255.38	EPN1	lm	-0.0480041	0.00943095	3.70204e-07	-0.0528349	0.0157865	0.000817404	0.0116764	1	1
Risk factor	Lipids	Triglycerides	s_tg	seq.24664.3	EMC10	lm	0.0176413	0.00936842	0.0597468	0.0758093	0.0252962	0.00272769	0.0306604	1	0
Risk factor	Lipids	Triglycerides	s_tg	seq.24684.7	GIMAP4	lm	-0.0306548	0.00873188	0.000450641	0.0158174	0.00320153	7.78958e-07	2.76262e-05	0	0
Risk factor	Lipids	Triglycerides	s_tg	seq.24685.12	SNX11	lm	0.026553	0.00950311	0.00522241	0.0443027	0.0114119	0.000103546	0.00200937	1	0
Risk factor	Lipids	Triglycerides	s_tg	seq.2480.58	TIMP3	lm	-0.00133751	0.00868695	0.877641	-0.00423255	0.00134103	0.00159847	0.0200491	1	0
Risk factor	Lipids	Triglycerides	s_tg	seq.24911.57	MVP	lm	-0.032467	0.00884997	0.000246249	-0.0455374	0.0123863	0.000236524	0.00415838	1	0
Risk factor	Lipids	Triglycerides	s_tg	seq.24942.22	UNC13D	lm	-0.072961	0.0087505	9.51552e-17	0.0557796	0.0124466	7.41091e-06	0.000214708	0	1
Risk factor	Lipids	Triglycerides	s_tg	seq.25036.10	RANGAP1	lm	-0.0136099	0.00887724	0.125305	-0.0613294	0.0152254	5.62299e-05	0.00127104	1	0
Risk factor	Lipids	Triglycerides	s_tg	seq.25064.34	INPP4A	lm	-0.025901	0.0087631	0.00313331	-0.041315	0.0129925	0.00147324	0.0190595	1	0
Risk factor	Lipids	Triglycerides	s_tg	seq.25080.16	UGT2B15	lm	0.0919052	0.00869556	7.42689e-26	0.0621735	0.0208512	0.00286594	0.0315253	1	1
Risk factor	Lipids	Triglycerides	s_tg	seq.25912.131	FKBP1A	lm	-0.00151083	0.0101247	0.881384	-0.0549544	0.0153332	0.000338347	0.00565838	1	0
Risk factor	Lipids	Triglycerides	s_tg	seq.25964.12	C1QTNF4	lm	-0.110073	0.00897822	4.24716e-34	-0.0294608	0.0103559	0.00444347	0.0445291	1	1
Risk factor	Lipids	Triglycerides	s_tg	seq.2617.56	ERBB3	lm	-0.00623472	0.0097452	0.522348	0.0577195	0.0127953	6.45296e-06	0.000189625	0	0
Risk factor	Lipids	Triglycerides	s_tg	seq.2635.61	LAYN	lm	0.00172691	0.0106001	0.870592	0.059583	0.0189464	0.00166195	0.020719	1	0
Risk factor	Lipids	Triglycerides	s_tg	seq.2828.82	SPINT1	lm	-0.0767705	0.00919461	8.64085e-17	-0.0222812	0.00703081	0.00152924	0.0195574	1	1
Risk factor	Lipids	Triglycerides	s_tg	seq.2855.49	MAPK3	lm	0.0085718	0.00928289	0.355841	-0.0482598	0.0123177	8.93107e-05	0.00181893	0	0
Risk factor	Lipids	Triglycerides	s_tg	seq.2937.10	APOE	lm	0.212973	0.0081798	8.10537e-141	-0.121244	0.0407576	0.00293227	0.0320834	0	1
Risk factor	Lipids	Triglycerides	s_tg	seq.3054.3	HP	lm	-0.011667	0.0087129	0.180613	-0.0129992	0.00323296	5.79898e-05	0.00129658	1	0
Risk factor	Lipids	Triglycerides	s_tg	seq.3061.61	CTSB	lm	0.000117908	0.00867848	0.989161	0.023361	0.00823602	0.0045619	0.0447876	1	0
Risk factor	Lipids	Triglycerides	s_tg	seq.3191.50	WFIKKN1	lm	-0.0434128	0.00880535	8.45924e-07	0.0712301	0.0181323	8.55321e-05	0.0017594	0	1
Risk factor	Lipids	Triglycerides	s_tg	seq.3221.54	SFRP1	lm	-0.0274988	0.00905092	0.00239116	-0.0250328	0.00824395	0.00239334	0.0273505	1	0
Risk factor	Lipids	Triglycerides	s_tg	seq.3296.92	CNTN2	lm	-0.0683644	0.00871061	5.05218e-15	-0.00916637	0.00321107	0.00430883	0.0438775	1	1
Risk factor	Lipids	Triglycerides	s_tg	seq.3311.27	FCGR3B	lm	0.0189227	0.00879154	0.031412	0.0135531	0.0038076	0.000371587	0.00611484	1	0
Risk factor	Lipids	Triglycerides	s_tg	seq.3438.10	FSTL3	lm	-0.019991	0.0110379	0.0701782	-0.0602751	0.0174553	0.000554169	0.00857086	1	0
Risk factor	Lipids	Triglycerides	s_tg	seq.3506.49	LTA|LTB	lm	0.0667428	0.0104793	2.06257e-10	0.0856477	0.0147688	6.66266e-09	3.70408e-07	1	1
Risk factor	Lipids	Triglycerides	s_tg	seq.3617.80	HGFAC	lm	-0.0370105	0.00881471	2.72783e-05	-0.0190091	0.00365629	2.00352e-07	7.77594e-06	1	0
Risk factor	Lipids	Triglycerides	s_tg	seq.3723.1	NPPB	lm	0.0177223	0.0095884	0.064613	-0.0542425	0.0175846	0.0020378	0.0242131	0	0
Risk factor	Lipids	Triglycerides	s_tg	seq.3727.35	PYY	lm	0.00882851	0.0092883	0.341902	0.117907	0.0142683	1.41369e-16	1.93864e-14	1	0
Risk factor	Lipids	Triglycerides	s_tg	seq.3796.79	ANGPTL4	lm	0.0451078	0.00887958	3.90354e-07	0.645492	0.0134151	0	0	1	1
Risk factor	Lipids	Triglycerides	s_tg	seq.3858.5	ACP1	lm	-0.0275541	0.00853786	0.00125722	-0.00900448	0.00163175	3.4233e-08	1.53081e-06	1	0
Risk factor	Lipids	Triglycerides	s_tg	seq.4234.8	IL1RL1	lm	-0.048387	0.00941456	2.85127e-07	0.00716703	0.00197467	0.000283994	0.0048279	0	1
Risk factor	Lipids	Triglycerides	s_tg	seq.4355.13	DAPK2	lm	0.0508191	0.00906223	2.15191e-08	-0.048753	0.0157451	0.00195887	0.0237023	0	1
Risk factor	Lipids	Triglycerides	s_tg	seq.4430.44	COLEC11	lm	0.0192489	0.00885219	0.0297129	-0.0163465	0.00210976	9.33097e-15	1.12905e-12	0	0
Risk factor	Lipids	Triglycerides	s_tg	seq.4487.1	FGF7	lm	-0.106089	0.00881641	6.309e-33	0.0279239	0.00896884	0.00184925	0.0227779	0	1
Risk factor	Lipids	Triglycerides	s_tg	seq.4719.58	PDIA3	lm	0.0547489	0.00909103	1.83438e-09	0.0605845	0.0154188	8.52096e-05	0.0017594	1	1
Risk factor	Lipids	Triglycerides	s_tg	seq.4918.21	KNG1	lm	-0.0374398	0.00915301	4.36895e-05	-0.0156312	0.00484302	0.00124849	0.0167852	1	0
Risk factor	Lipids	Triglycerides	s_tg	seq.4920.10	LYZ	lm	0.00903174	0.00957094	0.345385	0.0122161	0.00291877	2.84723e-05	0.00068903	1	0
Risk factor	Lipids	Triglycerides	s_tg	seq.4929.55	SHBG	lm	-0.224916	0.0085971	4.41074e-142	-0.0495647	0.00843916	4.27515e-09	2.62126e-07	1	1
Risk factor	Lipids	Triglycerides	s_tg	seq.4930.21	STC1	lm	0.0411321	0.00922947	8.49634e-06	0.0331654	0.0100175	0.000930431	0.0131089	1	0
Risk factor	Lipids	Triglycerides	s_tg	seq.5036.50	TNFAIP6	lm	-0.198293	0.00855372	2.23519e-113	-0.0106366	0.00254921	3.01286e-05	0.00071235	1	1
Risk factor	Lipids	Triglycerides	s_tg	seq.5091.28	LILRB2	lm	-0.0565973	0.00876221	1.1452e-10	0.00855209	0.00225755	0.00015173	0.00285661	0	1
Risk factor	Lipids	Triglycerides	s_tg	seq.5124.62	ICAM5	lm	-0.0583096	0.00885435	4.96983e-11	-0.00858558	0.0024937	0.000575497	0.00876886	1	1
Risk factor	Lipids	Triglycerides	s_tg	seq.5124.69	ICAM5	lm	-0.0682253	0.00867635	4.48956e-15	-0.00905654	0.00245877	0.000230177	0.00408168	1	1
Risk factor	Lipids	Triglycerides	s_tg	seq.5346.24	CPNE1	lm	-0.0081242	0.0102014	0.425845	0.00794094	0.00250598	0.00153075	0.0195574	0	0
Risk factor	Lipids	Triglycerides	s_tg	seq.5353.89	IL1RN	lm	0.15952	0.00850049	3.78805e-76	0.0211013	0.00566387	0.000194852	0.00348531	1	1
Risk factor	Lipids	Triglycerides	s_tg	seq.5356.2	MIF	lm	-0.038651	0.00904846	1.97471e-05	0.0857993	0.0122902	2.92852e-12	2.86855e-10	0	0
Risk factor	Lipids	Triglycerides	s_tg	seq.5452.71	ASGR1	lm	0.183865	0.00988102	6.1189e-75	0.0422706	0.0129416	0.00108982	0.0148461	1	1
Risk factor	Lipids	Triglycerides	s_tg	seq.5491.12	SPOCK2	lm	-0.0589805	0.009267	2.1217e-10	0.0251375	0.00754826	0.00086773	0.0123098	0	1
Risk factor	Lipids	Triglycerides	s_tg	seq.5532.53	FGFR1	lm	-0.179706	0.00930339	2.05464e-80	0.0518677	0.0183365	0.00467442	0.0449726	0	1
Risk factor	Lipids	Triglycerides	s_tg	seq.5620.13	PAM	lm	-0.0451629	0.00892554	4.33359e-07	-0.0066247	0.0015315	1.52096e-05	0.000396027	1	1
Risk factor	Lipids	Triglycerides	s_tg	seq.5628.21	SEMA3G	lm	-0.00919678	0.00888321	0.300576	-0.0465879	0.00999553	3.14867e-06	9.87335e-05	1	0
Risk factor	Lipids	Triglycerides	s_tg	seq.5631.83	MLN	lm	0.0402823	0.00886176	5.59748e-06	0.0131105	0.00465574	0.00486286	0.0465251	1	1
Risk factor	Lipids	Triglycerides	s_tg	seq.5633.65	LILRB2	lm	-0.0182846	0.00926863	0.0485771	0.0115503	0.00293292	8.21109e-05	0.00172349	0	0
Risk factor	Lipids	Triglycerides	s_tg	seq.5636.10	MFAP4	lm	-0.0584892	0.00883295	3.89788e-11	-0.0299507	0.0103578	0.00383258	0.0400184	1	1
Risk factor	Lipids	Triglycerides	s_tg	seq.5675.6	TNC	lm	-0.0640194	0.00869745	2.1065e-13	0.00522015	0.00169595	0.00208394	0.0244952	0	1
Risk factor	Lipids	Triglycerides	s_tg	seq.5688.65	CBLN4	lm	0.00795563	0.00898644	0.376038	-0.0119522	0.0041397	0.00388655	0.040174	0	0
Risk factor	Lipids	Triglycerides	s_tg	seq.5727.35	B3GLCT	lm	0.0330281	0.00897629	0.000236004	0.0256283	0.00810087	0.00155807	0.0196623	1	0
Risk factor	Lipids	Triglycerides	s_tg	seq.5738.25	TNC	lm	-0.084233	0.00875005	9.25699e-22	0.0155094	0.00415381	0.000188629	0.00345949	0	1
Risk factor	Lipids	Triglycerides	s_tg	seq.5763.67	DEFB104A	lm	0.0435321	0.0118785	0.000249949	-0.121195	0.031967	0.000149894	0.00285493	0	0
Risk factor	Lipids	Triglycerides	s_tg	seq.5813.58	EPO	lm	-0.0485751	0.00860017	1.70528e-08	-0.056981	0.0164166	0.000518626	0.00810398	1	1
Risk factor	Lipids	Triglycerides	s_tg	seq.6042.52	TNC	lm	-0.104863	0.00883647	4.41875e-32	0.0101485	0.00294322	0.000564544	0.00866617	0	1
Risk factor	Lipids	Triglycerides	s_tg	seq.6060.2	PIP	lm	-0.0435799	0.00890855	1.02778e-06	0.011751	0.00383396	0.00217687	0.0252985	0	1
Risk factor	Lipids	Triglycerides	s_tg	seq.6256.9	LY6G6C	lm	0.0591613	0.00929276	2.0967e-10	0.318709	0.0196724	4.97549e-59	3.41153e-56	1	1
Risk factor	Lipids	Triglycerides	s_tg	seq.6260.14	TNC	lm	-0.095393	0.00877476	3.03546e-27	0.015058	0.00494767	0.00233882	0.0270278	0	1
Risk factor	Lipids	Triglycerides	s_tg	seq.6364.7	TAPBPL	lm	-0.00311044	0.00859712	0.717516	-0.00456183	0.00134289	0.000681221	0.0100811	1	0
Risk factor	Lipids	Triglycerides	s_tg	seq.6366.38	TXNDC15	lm	-0.0687993	0.00908472	4.26758e-14	0.0318468	0.00735725	1.50039e-05	0.00039568	0	1
Risk factor	Lipids	Triglycerides	s_tg	seq.6382.17	MANBA	lm	-0.0793739	0.00897128	1.19683e-18	-0.0190096	0.00509651	0.000191539	0.00345949	1	1
Risk factor	Lipids	Triglycerides	s_tg	seq.6391.52	LILRA3	lm	-0.020889	0.00901168	0.0204872	0.00807581	0.00173284	3.15536e-06	9.87335e-05	0	0
Risk factor	Lipids	Triglycerides	s_tg	seq.6402.8	PILRA	lm	-0.0125199	0.00866962	0.148766	-0.00385246	0.00121757	0.00155587	0.0196623	1	0
Risk factor	Lipids	Triglycerides	s_tg	seq.6414.8	OAF	lm	0.0820037	0.00925793	1.0942e-18	0.00878339	0.00284632	0.00202957	0.0242131	1	1
Risk factor	Lipids	Triglycerides	s_tg	seq.6470.19	FBLN1	lm	-0.158727	0.00852139	4.39297e-75	0.0246505	0.00697216	0.000406907	0.00659061	0	1
Risk factor	Lipids	Triglycerides	s_tg	seq.6525.17	DUSP13	lm	-0.00590608	0.00887463	0.505759	-0.0222932	0.00693297	0.00130202	0.0172791	1	0
Risk factor	Lipids	Triglycerides	s_tg	seq.6544.33	NELL1	lm	-0.0722812	0.00958395	5.40931e-14	0.00997246	0.00346663	0.00401852	0.0411248	0	1
Risk factor	Lipids	Triglycerides	s_tg	seq.6605.17	IGFALS	lm	0.00585637	0.00930642	0.529191	-0.038815	0.0130651	0.00296934	0.0323093	0	0
Risk factor	Lipids	Triglycerides	s_tg	seq.6909.40	MGAT2	lm	0.0630371	0.00849551	1.35446e-13	-0.0196889	0.00681611	0.00386981	0.040174	0	1
Risk factor	Lipids	Triglycerides	s_tg	seq.6957.14	PNLIPRP2	lm	0.0132945	0.00864999	0.124368	0.0049473	0.00140224	0.000418491	0.00672528	1	0
Risk factor	Lipids	Triglycerides	s_tg	seq.7015.8	LILRB5	lm	-0.0348407	0.0085633	4.79741e-05	-0.0069343	0.00165496	2.78941e-05	0.000683074	1	0
Risk factor	Lipids	Triglycerides	s_tg	seq.7050.5	NEGR1	lm	-0.15574	0.0089531	5.66675e-66	-0.0399534	0.0102231	9.30058e-05	0.00187562	1	1
Risk factor	Lipids	Triglycerides	s_tg	seq.7131.207	TNC	lm	-0.0676165	0.00870741	9.68611e-15	0.00752615	0.00190861	8.03805e-05	0.00170456	0	1
Risk factor	Lipids	Triglycerides	s_tg	seq.7156.2	FUT10	lm	-0.0820271	0.00905856	1.87467e-19	-0.0061644	0.001875	0.00101014	0.0138523	1	1
Risk factor	Lipids	Triglycerides	s_tg	seq.7655.11	NPPB	lm	-0.0976421	0.00939911	4.83227e-25	-0.0332152	0.0113088	0.00331275	0.0352591	1	1
Risk factor	Lipids	Triglycerides	s_tg	seq.7757.5	HLA-DQA2	lm	0.0197544	0.00903628	0.0288496	0.0284462	0.00751246	0.00015276	0.00285661	1	0
Risk factor	Lipids	Triglycerides	s_tg	seq.7832.181	PDIA3	lm	0.111968	0.00882208	2.18779e-36	0.0393962	0.00812143	1.2291e-06	4.1447e-05	1	1
Risk factor	Lipids	Triglycerides	s_tg	seq.7891.45	UGT1A6	lm	-0.00339271	0.00869288	0.69634	0.0294746	0.00550708	8.69274e-08	3.64918e-06	0	0
Risk factor	Lipids	Triglycerides	s_tg	seq.7905.30	HP	lm	-0.0240556	0.00877493	0.00613819	-0.0143603	0.00346463	3.40051e-05	0.00079487	1	0
Risk factor	Lipids	Triglycerides	s_tg	seq.7909.37	SHBG	lm	-0.231898	0.00845588	4.63376e-155	-0.0537428	0.0106415	4.41125e-07	1.68036e-05	1	1
Risk factor	Lipids	Triglycerides	s_tg	seq.7915.31	APLP2	lm	-0.0498323	0.00928878	8.44562e-08	0.0188735	0.0062049	0.00235242	0.0270331	0	1
Risk factor	Lipids	Triglycerides	s_tg	seq.7948.129	GLTPD2	lm	0.180633	0.0090702	3.42114e-85	0.0467521	0.00622798	6.05989e-14	6.56063e-12	1	1
Risk factor	Lipids	Triglycerides	s_tg	seq.7976.19	FRRS1L	lm	0.0329954	0.00873473	0.000160129	-0.0632801	0.017385	0.000272725	0.00467672	0	0
Risk factor	Lipids	Triglycerides	s_tg	seq.8007.19	CTSB	lm	-0.134634	0.00899275	1.12883e-49	0.0208737	0.00478732	1.29934e-05	0.000351676	0	1
Risk factor	Lipids	Triglycerides	s_tg	seq.8245.27	ICAM5	lm	-0.0568949	0.00860289	4.11938e-11	-0.00707149	0.002037	0.000517514	0.00810398	1	1
Risk factor	Lipids	Triglycerides	s_tg	seq.8255.34	IRAG1	lm	-0.0394244	0.00921297	1.90822e-05	-0.0948431	0.0149677	2.3503e-10	1.66709e-08	1	0
Risk factor	Lipids	Triglycerides	s_tg	seq.8269.327	ARSK	lm	-0.0591222	0.00915376	1.14893e-10	0.013857	0.00468997	0.00313066	0.033716	0	1
Risk factor	Lipids	Triglycerides	s_tg	seq.8280.238	VTN	lm	0.0784534	0.00916215	1.42328e-17	-0.11224	0.0138591	5.55951e-16	7.14745e-14	0	1
Risk factor	Lipids	Triglycerides	s_tg	seq.8288.27	APOH	lm	-0.0600522	0.00930354	1.17944e-10	0.0469699	0.00378354	2.18657e-35	6.42538e-33	0	1
Risk factor	Lipids	Triglycerides	s_tg	seq.8385.248	HGFAC	lm	-0.0288662	0.00870323	0.000916844	-0.0185413	0.00379114	1.00479e-06	3.44476e-05	1	0
Risk factor	Lipids	Triglycerides	s_tg	seq.8402.22	CYTL1	lm	-0.0415292	0.00975676	2.1125e-05	0.0196838	0.00611567	0.00128823	0.0172071	0	0
Risk factor	Lipids	Triglycerides	s_tg	seq.8403.18	FASN	lm	0.0107378	0.00859848	0.21179	0.0818734	0.0124772	5.31451e-11	4.04887e-09	1	0
Risk factor	Lipids	Triglycerides	s_tg	seq.8427.118	RSPO3	lm	-0.0837762	0.00912675	6.07497e-20	0.0622613	0.0145211	1.80585e-05	0.00046433	0	1
Risk factor	Lipids	Triglycerides	s_tg	seq.8687.26	TMEM106B	lm	-0.0241235	0.00929453	0.00947269	-0.0368696	0.00597707	6.89381e-10	4.43143e-08	1	0
Risk factor	Lipids	Triglycerides	s_tg	seq.8759.29	A4GALT	lm	-0.133735	0.00841136	1.1808e-55	-0.0109007	0.00385408	0.00467872	0.0449726	1	1
Risk factor	Lipids	Triglycerides	s_tg	seq.8900.28	NEO1	lm	-0.11242	0.00883309	1.40923e-36	-0.0413597	0.00870713	2.03318e-06	6.6385e-05	1	1
Risk factor	Lipids	Triglycerides	s_tg	seq.8932.1	ENTPD6	lm	0.0818002	0.00932976	2.41586e-18	0.0608836	0.0105624	8.20556e-09	4.4418e-07	1	1
Risk factor	Lipids	Triglycerides	s_tg	seq.8953.47	HDGF	lm	0.023426	0.00934866	0.0122466	0.0212214	0.00722815	0.00332536	0.0352591	1	0
Risk factor	Lipids	Triglycerides	s_tg	seq.8974.172	COL15A1	lm	-0.0215452	0.0111988	0.0544216	-0.0171184	0.00532695	0.0013111	0.017288	1	0
Risk factor	Lipids	Triglycerides	s_tg	seq.9380.2	PLA2G12B	lm	0.0519718	0.00888647	5.25669e-09	-0.0932696	0.00983833	2.5374e-21	4.34952e-19	0	1
Risk factor	Lipids	Triglycerides	s_tg	seq.9453.12	VEGFB	lm	0.00511634	0.00874323	0.558453	-0.0600747	0.0140686	1.95351e-05	0.000490046	0	0
Risk factor	Lipids	Triglycerides	s_tg	seq.9531.24	LST1	lm	-0.0584952	0.00945714	6.66007e-10	-0.102491	0.0178561	9.47651e-09	4.99825e-07	1	1
Risk factor	Lipids	Triglycerides	s_tg	seq.9574.11	BIN1	lm	-0.0365186	0.00854361	1.95e-05	-0.0300561	0.008827	0.0006616	0.00986168	1	0
Risk factor	Lipids	Triglycerides	s_tg	seq.9742.59	DDX39B	lm	0.0369805	0.00900115	4.04313e-05	0.314652	0.021062	1.82897e-50	9.4055e-48	1	0
Risk factor	Lipids	Triglycerides	s_tg	seq.9756.6	TAGLN	lm	-0.16319	0.0109582	3.53592e-49	0.178859	0.0153355	1.9681e-31	4.49821e-29	0	1
Risk factor	Lipids	Triglycerides	s_tg	seq.9829.91	SULT2A1	lm	0.079355	0.00877618	2.10885e-19	0.0583502	0.0178836	0.00110328	0.0149305	1	1
Risk factor	Lipids	Triglycerides	s_tg	seq.9848.22	CCNH	lm	0.0230184	0.00859262	0.00740997	-0.0701658	0.0158846	9.99772e-06	0.00027791	0	0
Risk factor	Lipids	Triglycerides	s_tg	seq.9851.9	FABP4	lm	0.127506	0.0102645	5.9865e-35	0.0890957	0.0141708	3.23103e-10	2.14395e-08	1	1
Risk factor	Lipids	Triglycerides	s_tg	seq.9962.1	CDHR5	lm	0.107601	0.00940194	5.59491e-30	-0.0610101	0.0122484	6.32329e-07	2.32268e-05	0	1
Risk factor	Lipids	Total cholesterol	s_chol	seq.10382.1	ANGPTL3	lm	0.0589151	0.0143418	4.05189e-05	0.12155	0.0377697	0.00129001	0.0180425	1	0
Risk factor	Lipids	Total cholesterol	s_chol	seq.10391.1	ANGPTL3	lm	0.0903951	0.0150546	2.04594e-09	0.118607	0.0238415	6.53129e-07	2.53365e-05	1	1
Risk factor	Lipids	Total cholesterol	s_chol	seq.10470.34	TXNDC11	lm	0.0397701	0.0146982	0.00683619	0.0776979	0.0200269	0.000104596	0.00224011	1	0
Risk factor	Lipids	Total cholesterol	s_chol	seq.10527.22	DHX9	lm	0.0698862	0.0142714	1.00214e-06	-0.0539728	0.0167484	0.00127045	0.0178907	0	1
Risk factor	Lipids	Total cholesterol	s_chol	seq.10966.1	AHSG	lm	0.00219082	0.0131798	0.867986	0.00532491	0.00141863	0.00017434	0.00348004	1	0
Risk factor	Lipids	Total cholesterol	s_chol	seq.11318.20	APOA5	lm	0.089431	0.013838	1.11947e-10	-0.2341	0.0423847	3.32825e-08	1.59137e-06	0	1
Risk factor	Lipids	Total cholesterol	s_chol	seq.11448.34	GALK1	lm	-0.0177926	0.0137032	0.194197	-0.112788	0.0109315	5.85509e-25	2.00634e-22	1	0
Risk factor	Lipids	Total cholesterol	s_chol	seq.11629.36	TRAF4	lm	0.000160014	0.013256	0.990369	-0.0376385	0.0122175	0.00206503	0.0263708	0	0
Risk factor	Lipids	Total cholesterol	s_chol	seq.11830.48	PTPN11	lm	-0.0812226	0.0142756	1.34115e-08	0.163956	0.024186	1.21029e-11	8.02698e-10	0	1
Risk factor	Lipids	Total cholesterol	s_chol	seq.12446.49	GSTA1	lm	-0.0066447	0.0134519	0.621354	-0.0164883	0.00453808	0.000279782	0.00508517	1	0
Risk factor	Lipids	Total cholesterol	s_chol	seq.12575.30	MTHFD1	lm	-0.0671982	0.0134158	5.64986e-07	0.0283597	0.00812732	0.000484052	0.0080259	0	1
Risk factor	Lipids	Total cholesterol	s_chol	seq.12675.14	DARS1	lm	-0.0581169	0.0134432	1.5661e-05	0.112406	0.00997982	1.99192e-29	8.19077e-27	0	0
Risk factor	Lipids	Total cholesterol	s_chol	seq.13102.1	FAM3D	lm	-0.0536167	0.0140202	0.000132667	-0.0209499	0.00503431	3.1628e-05	0.00082313	1	0
Risk factor	Lipids	Total cholesterol	s_chol	seq.13125.45	VTN	lm	-0.0180196	0.0132696	0.174534	0.00607529	0.00152665	6.90628e-05	0.00161356	0	0
Risk factor	Lipids	Total cholesterol	s_chol	seq.13552.7	SWAP70	lm	-0.0541141	0.0136528	7.47929e-05	0.0169412	0.00562948	0.00261784	0.0316604	0	0
Risk factor	Lipids	Total cholesterol	s_chol	seq.13622.16	PPP2R5A	lm	0.0705611	0.0139056	4.02066e-07	-0.0640449	0.0145791	1.11833e-05	0.000310714	0	1
Risk factor	Lipids	Total cholesterol	s_chol	seq.13676.46	INHBB	lm	-0.119046	0.0143686	1.47655e-16	-0.0559633	0.00576815	2.95285e-22	6.74561e-20	1	1
Risk factor	Lipids	Total cholesterol	s_chol	seq.13931.22	PSMD9	lm	-0.0543881	0.0141014	0.000116175	-0.0524099	0.0110425	2.07262e-06	6.98576e-05	1	0
Risk factor	Lipids	Total cholesterol	s_chol	seq.14006.36	GNMT	lm	0.0138381	0.0136672	0.311344	0.0143237	0.00443759	0.00124739	0.01781	1	0
Risk factor	Lipids	Total cholesterol	s_chol	seq.14094.29	HBEGF	lm	0.0464513	0.0138732	0.000818759	0.0467705	0.0139308	0.000786917	0.0120739	1	0
Risk factor	Lipids	Total cholesterol	s_chol	seq.14098.28	CARS1	lm	0.0128697	0.013613	0.344499	-0.087605	0.0163432	8.30711e-08	3.63392e-06	0	0
Risk factor	Lipids	Total cholesterol	s_chol	seq.14139.16	NRG4	lm	0.0163865	0.0146499	0.263388	0.054597	0.013559	5.65844e-05	0.00136868	1	0
Risk factor	Lipids	Total cholesterol	s_chol	seq.14618.26	VOPP1	lm	0.00332504	0.0132575	0.801974	-0.0308309	0.00991614	0.00187614	0.0245691	0	0
Risk factor	Lipids	Total cholesterol	s_chol	seq.15333.11	SDF2	lm	0.0357787	0.0140521	0.0109199	0.0221635	0.00540659	4.14314e-05	0.00103882	1	0
Risk factor	Lipids	Total cholesterol	s_chol	seq.15339.32	CFL2	lm	-0.0285192	0.0138948	0.0401687	-0.0498762	0.0168293	0.0030401	0.0349187	1	0
Risk factor	Lipids	Total cholesterol	s_chol	seq.15388.24	FCGR3A	lm	-0.0270062	0.0131753	0.040437	0.00530721	0.00169127	0.00170099	0.0224182	0	0
Risk factor	Lipids	Total cholesterol	s_chol	seq.15391.114	GAS6	lm	-0.168834	0.0133341	3.17338e-36	-0.0842903	0.0139255	1.42208e-09	7.90213e-08	1	1
Risk factor	Lipids	Total cholesterol	s_chol	seq.15449.33	TIMD4	lm	-0.1211	0.0131926	6.06381e-20	-0.142067	0.0182836	7.83717e-15	8.05661e-13	1	1
Risk factor	Lipids	Total cholesterol	s_chol	seq.15468.14	CFHR1	lm	-0.171532	0.0135464	3.14169e-36	0.0114837	0.00307387	0.000187041	0.00362789	0	1
Risk factor	Lipids	Total cholesterol	s_chol	seq.15471.29	PNLIPRP2	lm	0.0204851	0.0130662	0.116989	0.0108153	0.00197913	4.63767e-08	2.16706e-06	1	0
Risk factor	Lipids	Total cholesterol	s_chol	seq.15573.110	NCAN	lm	0.0771001	0.0136962	1.90132e-08	0.231213	0.0583038	7.31926e-05	0.00166987	1	1
Risk factor	Lipids	Total cholesterol	s_chol	seq.15640.54	TAGLN	lm	-0.114299	0.0167814	1.07543e-11	0.244986	0.0158686	9.02818e-54	6.18731e-51	0	1
Risk factor	Lipids	Total cholesterol	s_chol	seq.15653.9	COL10A1	lm	-0.0701048	0.0135	2.14638e-07	0.0445895	0.0139689	0.00141264	0.0191789	0	1
Risk factor	Lipids	Total cholesterol	s_chol	seq.15686.49	INHBC	lm	-0.0175027	0.013454	0.193339	0.00547065	0.00180995	0.00250668	0.0308607	0	0
Risk factor	Lipids	Total cholesterol	s_chol	seq.16060.99	NID2	lm	0.00277357	0.0133829	0.835824	0.00467867	0.0014029	0.000853015	0.0128956	1	0
Risk factor	Lipids	Total cholesterol	s_chol	seq.16605.2	C1QTNF9	lm	0.058919	0.0134153	1.14511e-05	0.0180637	0.00488324	0.000216341	0.0039714	1	0
Risk factor	Lipids	Total cholesterol	s_chol	seq.16780.6	HSPA1A	lm	-0.107153	0.0143881	1.10412e-13	0.0379603	0.011469	0.000933611	0.0139095	0	1
Risk factor	Lipids	Total cholesterol	s_chol	seq.16792.4	SIGLEC5	lm	-0.096637	0.0138184	3.01249e-12	-0.00587979	0.0018238	0.0012645	0.0178907	1	1
Risk factor	Lipids	Total cholesterol	s_chol	seq.16823.75	APOL3	lm	0.0885764	0.0137992	1.4907e-10	-0.0124813	0.0018336	9.9646e-12	6.82907e-10	0	1
Risk factor	Lipids	Total cholesterol	s_chol	seq.16908.5	OMG	lm	0.0199566	0.0132674	0.132593	0.0959548	0.0118123	4.5361e-16	5.82889e-14	1	0
Risk factor	Lipids	Total cholesterol	s_chol	seq.16927.9	F13A1|F13B	lm	0.101811	0.0135059	5.56195e-14	-0.0114061	0.00229536	6.72306e-07	2.55974e-05	0	1
Risk factor	Lipids	Total cholesterol	s_chol	seq.17138.8	GSTA1	lm	0.00512621	0.0136261	0.706779	-0.0158063	0.00557503	0.00457969	0.0485353	0	0
Risk factor	Lipids	Total cholesterol	s_chol	seq.17514.48	RAB21	lm	-0.104752	0.0136104	1.65546e-14	-0.12222	0.0143706	1.81826e-17	2.87564e-15	1	1
Risk factor	Lipids	Total cholesterol	s_chol	seq.17686.27	TBCB	lm	-0.135043	0.0140462	1.04185e-21	-0.0283407	0.00925422	0.00219524	0.0276897	1	1
Risk factor	Lipids	Total cholesterol	s_chol	seq.17702.53	UGT1A1	lm	0.0687371	0.0151884	6.15266e-06	0.0547267	0.0137304	6.72519e-05	0.00160779	1	1
Risk factor	Lipids	Total cholesterol	s_chol	seq.17828.3	S100A14	lm	-0.02014	0.0131623	0.126046	-0.030467	0.00881775	0.000549901	0.00890233	1	0
Risk factor	Lipids	Total cholesterol	s_chol	seq.17836.17	S100A16	lm	-0.00367952	0.0153564	0.810643	0.0262942	0.00907201	0.00375086	0.0419118	0	0
Risk factor	Lipids	Total cholesterol	s_chol	seq.18347.15	LAMA2|LAMB1|LAMC1	lm	0.000852138	0.013529	0.94978	0.0204862	0.00638936	0.00134452	0.0185208	1	0
Risk factor	Lipids	Total cholesterol	s_chol	seq.18397.5	AKR1C4	lm	-0.0713678	0.0136573	1.80158e-07	0.0176984	0.00242419	2.86183e-13	2.17923e-11	0	1
Risk factor	Lipids	Total cholesterol	s_chol	seq.18398.1	AKR1D1	lm	-0.0318356	0.0132599	0.0163887	-0.0583572	0.0147382	7.50782e-05	0.00167783	1	0
Risk factor	Lipids	Total cholesterol	s_chol	seq.18814.21	INHBA|INHBC	lm	0.00884464	0.0133663	0.508184	0.0423988	0.0150175	0.00475336	0.0498617	1	0
Risk factor	Lipids	Total cholesterol	s_chol	seq.19230.12	GSTT1	lm	-0.0424582	0.0132445	0.00135517	-0.00774274	0.00235533	0.00101141	0.0148533	1	0
Risk factor	Lipids	Total cholesterol	s_chol	seq.19237.17	DDT	lm	0.0195082	0.0142546	0.171198	0.032405	0.00939963	0.000565858	0.00908909	1	0
Risk factor	Lipids	Total cholesterol	s_chol	seq.19238.12	GLUL	lm	-0.0737696	0.0137313	8.09856e-08	0.0477859	0.012057	7.39096e-05	0.00166987	0	1
Risk factor	Lipids	Total cholesterol	s_chol	seq.19356.20	TOM1L2	lm	0.0776961	0.0134685	8.43531e-09	-0.0507241	0.0149292	0.000679678	0.0106673	0	1
Risk factor	Lipids	Total cholesterol	s_chol	seq.19365.11	BCAT2	lm	-0.0266379	0.0136627	0.0512664	-0.0241763	0.00826431	0.00344031	0.039296	1	0
Risk factor	Lipids	Total cholesterol	s_chol	seq.19371.18	MAPRE1	lm	-0.0603774	0.0134176	6.94327e-06	0.0823898	0.0134072	7.98748e-10	4.56174e-08	0	0
Risk factor	Lipids	Total cholesterol	s_chol	seq.19557.3	KLB	lm	-0.0259814	0.0140386	0.0642663	0.0074942	0.00250694	0.00279538	0.0332214	0	0
Risk factor	Lipids	Total cholesterol	s_chol	seq.20064.24	FN1	lm	0.200339	0.0144068	3.29002e-43	0.026688	0.00424215	3.15135e-10	1.8512e-08	1	1
Risk factor	Lipids	Total cholesterol	s_chol	seq.20187.10	ITGAV|ITGB3	lm	0.0527104	0.0134961	9.51483e-05	0.024008	0.0066463	0.000303567	0.00533448	1	0
Risk factor	Lipids	Total cholesterol	s_chol	seq.20444.12	TPPP3	lm	0.0111076	0.0149989	0.458992	-0.0362401	0.00795971	5.28991e-06	0.000162329	0	0
Risk factor	Lipids	Total cholesterol	s_chol	seq.20576.71	FZD7	lm	-0.143843	0.0162915	1.40443e-18	0.121546	0.0172929	2.08519e-12	1.53113e-10	0	1
Risk factor	Lipids	Total cholesterol	s_chol	seq.20585.5	CD300LG	lm	0.0311222	0.0151498	0.0399948	0.0333036	0.00568788	4.76506e-09	2.44924e-07	1	0
Risk factor	Lipids	Total cholesterol	s_chol	seq.20921.1	GIPC2	lm	-0.0623663	0.013821	6.54631e-06	-0.00812143	0.00215437	0.000163418	0.00329399	1	1
Risk factor	Lipids	Total cholesterol	s_chol	seq.20934.13	RAB24	lm	-0.0533659	0.0134916	7.73663e-05	-0.0483476	0.0104264	3.5341e-06	0.000115335	1	0
Risk factor	Lipids	Total cholesterol	s_chol	seq.21289.36	SPAG7	lm	-0.0432002	0.0151002	0.00424071	-0.0580283	0.0113964	3.54653e-07	1.40224e-05	1	0
Risk factor	Lipids	Total cholesterol	s_chol	seq.21429.50	THOP1	lm	-0.0443756	0.0136105	0.00111949	0.0512057	0.00732019	2.64998e-12	1.87875e-10	0	0
Risk factor	Lipids	Total cholesterol	s_chol	seq.21437.77	MGMT	lm	-0.0454088	0.0133309	0.00066339	0.00659802	0.00176345	0.000182898	0.00358132	0	0
Risk factor	Lipids	Total cholesterol	s_chol	seq.21478.20	SMAD5	lm	0.0180717	0.0128897	0.160964	0.0443308	0.0145152	0.00225747	0.028301	1	0
Risk factor	Lipids	Total cholesterol	s_chol	seq.21651.9	TXNL4A	lm	-0.0336324	0.0132459	0.0111422	0.0715577	0.0158373	6.23351e-06	0.000188472	0	0
Risk factor	Lipids	Total cholesterol	s_chol	seq.21722.21	GALNT4	lm	-0.0221428	0.0142456	0.120157	0.00746155	0.00256464	0.00362127	0.0409084	0	0
Risk factor	Lipids	Total cholesterol	s_chol	seq.21770.18	B3GAT1	lm	0.00431252	0.0134319	0.748173	0.0109668	0.00206952	1.16314e-07	4.98212e-06	1	0
Risk factor	Lipids	Total cholesterol	s_chol	seq.21797.4	HLA-C	lm	-0.0643086	0.0133162	1.40793e-06	-0.0139211	0.00315698	1.03545e-05	0.000291629	1	1
Risk factor	Lipids	Total cholesterol	s_chol	seq.21989.12	MAP4K5	lm	0.00466084	0.0132868	0.725762	0.0199227	0.0044777	8.61455e-06	0.000249458	1	0
Risk factor	Lipids	Total cholesterol	s_chol	seq.21991.79	PPP1R9B	lm	-0.0299364	0.0132851	0.0242754	0.0608796	0.0152926	6.86285e-05	0.00161356	0	0
Risk factor	Lipids	Total cholesterol	s_chol	seq.22037.47	EFHD2	lm	-0.116446	0.014972	8.80646e-15	-0.0258767	0.00837835	0.00201161	0.0258492	1	1
Risk factor	Lipids	Total cholesterol	s_chol	seq.22367.17	C11orf49	lm	0.13921	0.0150627	3.41939e-20	-0.0638742	0.0156873	4.66675e-05	0.00114224	0	1
Risk factor	Lipids	Total cholesterol	s_chol	seq.22403.13	H2BC12	lm	-0.0756639	0.0139378	5.92679e-08	0.20457	0.0137207	2.85286e-50	1.46637e-47	0	1
Risk factor	Lipids	Total cholesterol	s_chol	seq.22468.54	H2AC11	lm	-0.076536	0.0142111	7.52698e-08	0.152438	0.0148168	7.96431e-25	2.33923e-22	0	1
Risk factor	Lipids	Total cholesterol	s_chol	seq.22563.4	KIRREL1	lm	-0.103611	0.0145719	1.30974e-12	-0.0374813	0.010123	0.000213417	0.00395302	1	1
Risk factor	Lipids	Total cholesterol	s_chol	seq.22577.24	SIGLEC14	lm	-0.0652155	0.0141978	4.4622e-06	-0.0073976	0.00191657	0.000113472	0.00240514	1	1
Risk factor	Lipids	Total cholesterol	s_chol	seq.22816.4	TRIM54	lm	0.143327	0.0140084	2.39746e-24	0.512469	0.0163367	5.32146e-216	1.09409e-212	1	1
Risk factor	Lipids	Total cholesterol	s_chol	seq.22960.8	FCGR2B	lm	-0.0375629	0.013368	0.00497329	-0.00710296	0.00209612	0.000702459	0.0109413	1	0
Risk factor	Lipids	Total cholesterol	s_chol	seq.23030.4	SIGLEC5	lm	-0.102911	0.0139431	1.81544e-13	-0.00694986	0.00192717	0.000310657	0.0054128	1	1
Risk factor	Lipids	Total cholesterol	s_chol	seq.23148.100	LIPG	lm	0.0494282	0.0139208	0.00038756	-0.0875721	0.0248542	0.000425993	0.00717903	0	0
Risk factor	Lipids	Total cholesterol	s_chol	seq.23350.66	FAM118B	lm	-0.0194399	0.0144905	0.179794	-0.0633682	0.00845213	6.51447e-14	6.08806e-12	1	0
Risk factor	Lipids	Total cholesterol	s_chol	seq.23588.9	HSDL2	lm	-0.000973602	0.0141489	0.945143	0.00480069	0.00157567	0.00231315	0.0288233	0	0
Risk factor	Lipids	Total cholesterol	s_chol	seq.23686.44	CWF19L1	lm	-0.0516471	0.0138912	0.000202886	0.0902441	0.00979135	3.06336e-20	5.72569e-18	0	0
Risk factor	Lipids	Total cholesterol	s_chol	seq.24901.4	VIL1	lm	-0.0669168	0.0136424	9.61675e-07	0.0231054	0.00765242	0.00253309	0.0308783	0	1
Risk factor	Lipids	Total cholesterol	s_chol	seq.24931.9	EPS8L3	lm	-0.0667613	0.0134902	7.69227e-07	-0.0355852	0.0080664	1.02637e-05	0.000291629	1	1
Risk factor	Lipids	Total cholesterol	s_chol	seq.24942.22	UNC13D	lm	-0.0849976	0.0133952	2.40098e-10	0.0739069	0.0122655	1.68474e-09	9.11534e-08	0	1
Risk factor	Lipids	Total cholesterol	s_chol	seq.25036.10	RANGAP1	lm	-0.0695375	0.0135123	2.75276e-07	0.06683	0.0148784	7.06375e-06	0.000210479	0	1
Risk factor	Lipids	Total cholesterol	s_chol	seq.25080.16	UGT2B15	lm	-0.0302219	0.0134184	0.0243451	0.172513	0.0361609	1.83579e-06	6.29064e-05	0	0
Risk factor	Lipids	Total cholesterol	s_chol	seq.25273.80	CALD1	lm	-0.0949599	0.0151915	4.39762e-10	-0.0600775	0.0129869	3.72807e-06	0.000119764	1	1
Risk factor	Lipids	Total cholesterol	s_chol	seq.25286.33	RABGAP1L	lm	-0.0904533	0.0136065	3.27034e-11	-0.0307349	0.00892163	0.000571088	0.00910199	1	1
Risk factor	Lipids	Total cholesterol	s_chol	seq.2638.12	CSF1R	lm	-0.129638	0.0135137	1.27497e-21	-0.0386105	0.013001	0.00297992	0.0348109	1	1
Risk factor	Lipids	Total cholesterol	s_chol	seq.2697.7	PF4	lm	0.0149114	0.0143154	0.297629	-0.0335785	0.00901967	0.000197022	0.00374848	0	0
Risk factor	Lipids	Total cholesterol	s_chol	seq.2730.58	MICA	lm	-0.056254	0.0136181	3.6697e-05	-0.00984955	0.00332317	0.00303768	0.0349187	1	0
Risk factor	Lipids	Total cholesterol	s_chol	seq.2870.29	RAC1	lm	-0.0561223	0.0129636	1.52369e-05	0.118952	0.0151803	4.65341e-15	5.03548e-13	0	0
Risk factor	Lipids	Total cholesterol	s_chol	seq.3000.66	MBL2	lm	-0.0569007	0.0133271	1.99248e-05	-0.00449946	0.0015122	0.00292563	0.034372	1	0
Risk factor	Lipids	Total cholesterol	s_chol	seq.3054.3	HP	lm	-0.0627644	0.0132704	2.30673e-06	-0.0499971	0.0067427	1.21638e-13	1.04203e-11	1	1
Risk factor	Lipids	Total cholesterol	s_chol	seq.3061.61	CTSB	lm	-0.0460442	0.0132352	0.000507426	0.0161936	0.00492414	0.00100683	0.0148533	0	0
Risk factor	Lipids	Total cholesterol	s_chol	seq.3191.50	WFIKKN1	lm	-0.0546251	0.0134703	5.0796e-05	0.0629871	0.0176929	0.000370824	0.00635346	0	0
Risk factor	Lipids	Total cholesterol	s_chol	seq.3293.2	CD5L	lm	-0.0947945	0.0137589	6.23681e-12	-0.0111177	0.00361653	0.00211111	0.0267929	1	1
Risk factor	Lipids	Total cholesterol	s_chol	seq.3309.2	FCGR2A	lm	-0.0291515	0.0132045	0.0273073	-0.0074958	0.00155159	1.35815e-06	4.89886e-05	1	0
Risk factor	Lipids	Total cholesterol	s_chol	seq.3310.62	FCGR2B	lm	-0.0394661	0.0133912	0.0032208	-0.00778162	0.00190797	4.53293e-05	0.00112286	1	0
Risk factor	Lipids	Total cholesterol	s_chol	seq.3320.49	IGFBP7	lm	-0.123277	0.0139406	1.2451e-18	0.0145805	0.00515799	0.00470195	0.0495755	0	1
Risk factor	Lipids	Total cholesterol	s_chol	seq.3340.53	THBS4	lm	-0.0468854	0.0139822	0.000804295	-0.0143892	0.00502959	0.00422423	0.0459525	1	0
Risk factor	Lipids	Total cholesterol	s_chol	seq.3363.31	CSK	lm	-0.0735924	0.0135272	5.55488e-08	-0.0814199	0.0251494	0.00120602	0.0173397	1	1
Risk factor	Lipids	Total cholesterol	s_chol	seq.3366.51	ECM1	lm	-0.0814551	0.014282	1.23802e-08	0.0101102	0.00351947	0.00407052	0.0449461	0	1
Risk factor	Lipids	Total cholesterol	s_chol	seq.3389.7	SERPINA5	lm	-0.0805135	0.0139467	8.22911e-09	-0.023496	0.00806032	0.0035567	0.040401	1	1
Risk factor	Lipids	Total cholesterol	s_chol	seq.3434.34	FN1	lm	0.183588	0.0135805	5.68819e-41	0.0323436	0.00488938	3.71372e-11	2.31376e-09	1	1
Risk factor	Lipids	Total cholesterol	s_chol	seq.3435.53	FN1	lm	0.195709	0.0133846	1.6598e-47	0.0314654	0.00471135	2.41162e-11	1.54947e-09	1	1
Risk factor	Lipids	Total cholesterol	s_chol	seq.3580.25	SERPINA1	lm	-0.129888	0.0136387	2.47003e-21	-0.026686	0.00364083	2.30773e-13	1.82488e-11	1	1
Risk factor	Lipids	Total cholesterol	s_chol	seq.3593.72	CASP3	lm	-0.0731009	0.0134905	6.26597e-08	-0.0367675	0.0107386	0.000617356	0.00976372	1	1
Risk factor	Lipids	Total cholesterol	s_chol	seq.3617.80	HGFAC	lm	0.047087	0.0134703	0.00047681	-0.0156935	0.00336355	3.07476e-06	0.000101963	0	0
Risk factor	Lipids	Total cholesterol	s_chol	seq.3647.49	TLR4|LY96	lm	-0.034804	0.0136173	0.0106196	-0.011844	0.00308555	0.000123779	0.00259684	1	0
Risk factor	Lipids	Total cholesterol	s_chol	seq.3795.6	ADAM9	lm	-0.0490927	0.0139409	0.000432708	0.041356	0.0136742	0.0024914	0.0308574	0	0
Risk factor	Lipids	Total cholesterol	s_chol	seq.4131.72	FN1	lm	0.215128	0.0144137	2.21261e-49	0.0275695	0.004728	5.5061e-09	2.76111e-07	1	1
Risk factor	Lipids	Total cholesterol	s_chol	seq.4162.54	TF	lm	-0.133615	0.0146366	9.62867e-20	-0.0558965	0.017517	0.0014179	0.0191789	1	1
Risk factor	Lipids	Total cholesterol	s_chol	seq.4292.5	NAPA	lm	-0.0630452	0.0128809	1.01461e-06	-0.0522196	0.0143803	0.00028196	0.00508517	1	1
Risk factor	Lipids	Total cholesterol	s_chol	seq.4430.44	COLEC11	lm	-0.000302276	0.0135448	0.982196	0.0165093	0.0019586	3.482e-17	4.77267e-15	0	0
Risk factor	Lipids	Total cholesterol	s_chol	seq.4499.21	PDGFA	lm	-0.00174234	0.0133787	0.896388	0.106945	0.0112603	2.15011e-21	4.42063e-19	0	0
Risk factor	Lipids	Total cholesterol	s_chol	seq.4548.4	FUT3	lm	-0.0408268	0.0133685	0.00226947	-0.0100642	0.00315953	0.00144578	0.0194283	1	0
Risk factor	Lipids	Total cholesterol	s_chol	seq.4929.55	SHBG	lm	-0.0457899	0.0139696	0.00105274	-0.0430984	0.0128192	0.000773759	0.0119613	1	0
Risk factor	Lipids	Total cholesterol	s_chol	seq.5028.59	CD163	lm	-0.11828	0.0132398	5.57193e-19	0.0299616	0.00968722	0.00198212	0.0256304	0	1
Risk factor	Lipids	Total cholesterol	s_chol	seq.5076.53	EPHA10	lm	-0.0210305	0.0132023	0.111231	-0.0429879	0.01243	0.00054341	0.00886707	1	0
Risk factor	Lipids	Total cholesterol	s_chol	seq.5091.28	LILRB2	lm	-0.127308	0.0132914	1.46793e-21	-0.0125077	0.00281101	8.60633e-06	0.000249458	1	1
Risk factor	Lipids	Total cholesterol	s_chol	seq.5099.14	LAG3	lm	-0.119178	0.013877	1.14456e-17	0.0378072	0.0114201	0.000931034	0.0139095	0	1
Risk factor	Lipids	Total cholesterol	s_chol	seq.5125.6	SIGLEC14	lm	-0.101302	0.0140588	6.579e-13	-0.00693546	0.0019444	0.000361238	0.00624121	1	1
Risk factor	Lipids	Total cholesterol	s_chol	seq.5231.79	PCSK9	lm	0.142188	0.0151325	8.17645e-21	0.297879	0.0370833	9.53576e-16	1.15327e-13	1	1
Risk factor	Lipids	Total cholesterol	s_chol	seq.5312.49	APOE	lm	0.370047	0.0129838	1.77934e-166	0.329612	0.0799754	3.76547e-05	0.000955779	1	1
Risk factor	Lipids	Total cholesterol	s_chol	seq.5346.24	CPNE1	lm	-0.0547976	0.0155686	0.000435583	0.0163716	0.00440295	0.000200551	0.00374848	0	0
Risk factor	Lipids	Total cholesterol	s_chol	seq.5353.89	IL1RN	lm	-0.099859	0.0133746	9.57554e-14	0.033485	0.00598493	2.20763e-08	1.08069e-06	0	1
Risk factor	Lipids	Total cholesterol	s_chol	seq.5452.71	ASGR1	lm	-0.12001	0.015492	1.1219e-14	0.138107	0.0398625	0.00053105	0.00873471	0	1
Risk factor	Lipids	Total cholesterol	s_chol	seq.5605.77	MFNG	lm	-0.0385133	0.0158801	0.0153305	0.0315333	0.00983918	0.00135122	0.0185208	0	0
Risk factor	Lipids	Total cholesterol	s_chol	seq.5620.13	PAM	lm	-0.0636346	0.0136484	3.2012e-06	0.00683089	0.00164786	3.39348e-05	0.000872124	0	1
Risk factor	Lipids	Total cholesterol	s_chol	seq.5633.65	LILRB2	lm	-0.0699959	0.0141366	7.59504e-07	-0.0189495	0.00395608	1.66802e-06	5.89088e-05	1	1
Risk factor	Lipids	Total cholesterol	s_chol	seq.5658.64	F13B	lm	0.0567688	0.0132089	1.75582e-05	-0.0178825	0.00304445	4.25878e-09	2.24514e-07	0	0
Risk factor	Lipids	Total cholesterol	s_chol	seq.5675.6	TNC	lm	-0.101987	0.0132542	1.67746e-14	0.00555599	0.00141735	8.85569e-05	0.00193695	0	1
Risk factor	Lipids	Total cholesterol	s_chol	seq.5736.1	TREML2	lm	-0.115342	0.0134143	1.04791e-17	0.0137501	0.00314879	1.2608e-05	0.00034108	0	1
Risk factor	Lipids	Total cholesterol	s_chol	seq.5738.25	TNC	lm	-0.110403	0.0133688	1.84483e-16	0.013622	0.0034601	8.25514e-05	0.00182501	0	1
Risk factor	Lipids	Total cholesterol	s_chol	seq.5742.14	ACP6	lm	-0.0220142	0.0139703	0.115133	0.00507439	0.00145061	0.000468577	0.00783247	0	0
Risk factor	Lipids	Total cholesterol	s_chol	seq.5749.53	CLPS	lm	-0.0251931	0.0134864	0.0618109	0.0173365	0.00465065	0.000193192	0.00371218	0	0
Risk factor	Lipids	Total cholesterol	s_chol	seq.5867.60	ARG1	lm	-0.0716403	0.0132604	6.85217e-08	0.0491814	0.0106927	4.23486e-06	0.000132904	0	1
Risk factor	Lipids	Total cholesterol	s_chol	seq.5900.11	HINT1	lm	-0.107207	0.0137323	6.999e-15	0.0345553	0.0115735	0.00282894	0.0334271	0	1
Risk factor	Lipids	Total cholesterol	s_chol	seq.5982.50	CFHR1	lm	-0.0307285	0.0137858	0.0258552	0.00765245	0.00267133	0.00417449	0.0456529	0	0
Risk factor	Lipids	Total cholesterol	s_chol	seq.6042.52	TNC	lm	-0.108691	0.0135775	1.4502e-15	0.0118737	0.00241531	8.83154e-07	3.24244e-05	0	1
Risk factor	Lipids	Total cholesterol	s_chol	seq.6207.10	PSAP	lm	-0.052074	0.0132418	8.51164e-05	-0.00628235	0.00216219	0.003666	0.0411874	1	0
Risk factor	Lipids	Total cholesterol	s_chol	seq.6260.14	TNC	lm	-0.114191	0.0134322	2.40255e-17	0.0127167	0.00447198	0.0044603	0.0475149	0	1
Risk factor	Lipids	Total cholesterol	s_chol	seq.6373.54	DLK1	lm	-0.00863521	0.0144	0.548754	-0.0131105	0.00345194	0.000145864	0.00299143	1	0
Risk factor	Lipids	Total cholesterol	s_chol	seq.6391.52	LILRA3	lm	-0.105506	0.0136973	1.57708e-14	-0.0129234	0.00199765	9.84523e-11	5.95347e-09	1	1
Risk factor	Lipids	Total cholesterol	s_chol	seq.6431.68	PCYOX1	lm	0.334461	0.0129377	5.80414e-139	0.0140907	0.00259649	5.73638e-08	2.62089e-06	1	1
Risk factor	Lipids	Total cholesterol	s_chol	seq.6496.60	DLK1	lm	-0.0125175	0.0142196	0.378738	-0.0119069	0.00364346	0.00108305	0.0157925	1	0
Risk factor	Lipids	Total cholesterol	s_chol	seq.6629.3	DEFB1	lm	-0.0167655	0.0139629	0.229916	-0.00835011	0.00290814	0.00408799	0.0449461	1	0
Risk factor	Lipids	Total cholesterol	s_chol	seq.6957.14	PNLIPRP2	lm	0.0333167	0.0131998	0.0116302	0.00873909	0.00166665	1.57547e-07	6.35129e-06	1	0
Risk factor	Lipids	Total cholesterol	s_chol	seq.7015.8	LILRB5	lm	-0.0346439	0.0130767	0.00808965	0.0093525	0.00173155	6.61878e-08	2.95831e-06	0	0
Risk factor	Lipids	Total cholesterol	s_chol	seq.7131.207	TNC	lm	-0.0938562	0.0132846	1.8105e-12	0.00807428	0.00164105	8.64544e-07	3.23182e-05	0	1
Risk factor	Lipids	Total cholesterol	s_chol	seq.7787.25	LILRA5	lm	-0.110035	0.0134349	3.23121e-16	-0.0255	0.00844718	0.00253815	0.0308783	1	1
Risk factor	Lipids	Total cholesterol	s_chol	seq.7831.39	RBP4	lm	0.119175	0.0152055	5.50047e-15	0.0349291	0.0116202	0.00264795	0.0318374	1	1
Risk factor	Lipids	Total cholesterol	s_chol	seq.7856.51	FAM151A	lm	0.059912	0.0135909	1.06252e-05	0.0240832	0.00569197	2.32572e-05	0.000613037	1	0
Risk factor	Lipids	Total cholesterol	s_chol	seq.7891.45	UGT1A6	lm	0.0442386	0.0132495	0.000846904	0.0700634	0.00888598	3.15275e-15	3.60114e-13	1	0
Risk factor	Lipids	Total cholesterol	s_chol	seq.7905.30	HP	lm	-0.0782941	0.0133576	4.86419e-09	-0.0565615	0.00667587	2.40125e-17	3.52641e-15	1	1
Risk factor	Lipids	Total cholesterol	s_chol	seq.7922.5	ADM	lm	-0.0452094	0.0143921	0.00169139	-0.0561503	0.0176804	0.00149393	0.0198163	1	0
Risk factor	Lipids	Total cholesterol	s_chol	seq.7948.129	GLTPD2	lm	0.131333	0.0142264	3.75664e-20	0.0562891	0.00548101	9.63575e-25	2.47639e-22	1	1
Risk factor	Lipids	Total cholesterol	s_chol	seq.7955.195	ITIH1	lm	0.00930896	0.0136081	0.493959	-0.00877788	0.00307502	0.00430935	0.0466317	0	0
Risk factor	Lipids	Total cholesterol	s_chol	seq.7999.23	ENTPD1	lm	-0.154515	0.0136486	2.22567e-29	-0.0404218	0.0101946	7.33864e-05	0.00166987	1	1
Risk factor	Lipids	Total cholesterol	s_chol	seq.8007.19	CTSB	lm	-0.038956	0.0143457	0.00663837	0.0170351	0.00324668	1.54665e-07	6.35129e-06	0	0
Risk factor	Lipids	Total cholesterol	s_chol	seq.8013.9	LMAN2L	lm	-0.0162582	0.0138259	0.239677	0.0330775	0.00867025	0.000136153	0.00282758	0	0
Risk factor	Lipids	Total cholesterol	s_chol	seq.8246.9	PCSK9	lm	0.159622	0.0152477	2.11511e-25	0.320015	0.0431901	1.26837e-13	1.04311e-11	1	1
Risk factor	Lipids	Total cholesterol	s_chol	seq.8255.34	IRAG1	lm	-0.0032233	0.0140796	0.818929	-0.042183	0.0146182	0.00390597	0.0434091	1	0
Risk factor	Lipids	Total cholesterol	s_chol	seq.8262.20	APOD	lm	0.0538737	0.014099	0.000134358	0.0411152	0.00778952	1.30411e-07	5.47192e-06	1	0
Risk factor	Lipids	Total cholesterol	s_chol	seq.8264.43	DLL1	lm	-0.1179	0.0147021	1.29539e-15	-0.0515513	0.0166162	0.00191912	0.0249728	1	1
Risk factor	Lipids	Total cholesterol	s_chol	seq.8280.238	VTN	lm	0.0763101	0.0140219	5.49746e-08	0.100875	0.0135416	9.38863e-14	8.39262e-12	1	1
Risk factor	Lipids	Total cholesterol	s_chol	seq.8288.27	APOH	lm	-0.0830256	0.0142078	5.40809e-09	-0.0507775	0.00654482	8.59938e-15	8.4192e-13	1	1
Risk factor	Lipids	Total cholesterol	s_chol	seq.8385.248	HGFAC	lm	0.0598738	0.0132687	6.54685e-06	-0.0149743	0.00342779	1.25108e-05	0.00034108	0	1
Risk factor	Lipids	Total cholesterol	s_chol	seq.8397.147	QSOX2	lm	-0.0350571	0.0138602	0.0114562	0.0211175	0.00594381	0.00038107	0.00647504	0	0
Risk factor	Lipids	Total cholesterol	s_chol	seq.8403.18	FASN	lm	-0.0667421	0.0131086	3.67404e-07	0.0560563	0.0121916	4.26636e-06	0.000132904	0	1
Risk factor	Lipids	Total cholesterol	s_chol	seq.8766.29	LILRA5	lm	-0.14749	0.0138944	4.5984e-26	-0.0284897	0.00788667	0.000303389	0.00533448	1	1
Risk factor	Lipids	Total cholesterol	s_chol	seq.8932.1	ENTPD6	lm	0.108715	0.014255	2.83986e-14	0.0391848	0.0103222	0.000146953	0.00299143	1	1
Risk factor	Lipids	Total cholesterol	s_chol	seq.8960.3	ERAP2	lm	-0.0278401	0.0132315	0.0354182	0.00461125	0.00123022	0.000178027	0.00351945	0	0
Risk factor	Lipids	Total cholesterol	s_chol	seq.8974.172	COL15A1	lm	-0.067828	0.0170623	7.12085e-05	-0.0164638	0.00548117	0.00266723	0.0318827	1	0
Risk factor	Lipids	Total cholesterol	s_chol	seq.9002.36	SERPINA11	lm	-0.0782765	0.0145404	7.62201e-08	-0.0111272	0.00374934	0.00299972	0.0348442	1	1
Risk factor	Lipids	Total cholesterol	s_chol	seq.9015.1	PRG3	lm	-0.0377073	0.0137425	0.00609278	0.0562398	0.0175101	0.00131886	0.0183214	0	0
Risk factor	Lipids	Total cholesterol	s_chol	seq.9017.58	LCT	lm	0.0164996	0.0139915	0.238347	-0.0191809	0.00208569	3.70039e-20	6.34e-18	0	0
Risk factor	Lipids	Total cholesterol	s_chol	seq.9253.52	ABO	lm	0.0300918	0.0131361	0.0220156	0.0119656	0.00376685	0.00149041	0.0198163	1	0
Risk factor	Lipids	Total cholesterol	s_chol	seq.9275.2	SIGLEC5	lm	-0.106082	0.0137117	1.21239e-14	-0.00623905	0.00172219	0.000291496	0.00521144	1	1
Risk factor	Lipids	Total cholesterol	s_chol	seq.9278.9	CXCL12	lm	-0.180579	0.0134613	2.21547e-40	-0.047158	0.014566	0.00120565	0.0173397	1	1
Risk factor	Lipids	Total cholesterol	s_chol	seq.9297.12	B3GNT8	lm	-0.0719879	0.0136815	1.48314e-07	0.00882418	0.00237299	0.000200339	0.00374848	0	1
Risk factor	Lipids	Total cholesterol	s_chol	seq.9380.2	PLA2G12B	lm	0.32281	0.0128922	6.10766e-131	0.0273596	0.00960601	0.00439705	0.0470851	1	1
Risk factor	Lipids	Total cholesterol	s_chol	seq.9531.24	LST1	lm	-0.0101046	0.0144819	0.485373	-0.075151	0.0174771	1.70818e-05	0.000456106	1	0
Risk factor	Lipids	Total cholesterol	s_chol	seq.9574.11	BIN1	lm	-0.00793492	0.0130591	0.543469	-0.02829	0.00727916	0.000101727	0.00220158	1	0
Risk factor	Lipids	Total cholesterol	s_chol	seq.9756.6	TAGLN	lm	-0.109815	0.016996	1.13059e-10	0.231474	0.0149934	9.02818e-54	6.18731e-51	0	1
Risk factor	Lipids	Total cholesterol	s_chol	seq.9800.20	NDUFB8	lm	0.108872	0.0146105	1.06962e-13	0.063853	0.013338	1.69048e-06	5.89088e-05	1	1
Risk factor	Lipids	Total cholesterol	s_chol	seq.9829.91	SULT2A1	lm	-0.0487467	0.0134785	0.000301208	0.0216292	0.00758894	0.00437071	0.0470481	0	0
Risk factor	Lipids	Total cholesterol	s_chol	seq.9950.229	LAG3	lm	-0.140542	0.0134284	2.17194e-25	0.032069	0.00960911	0.00084582	0.0128815	0	1
Risk factor	Lipids	non-HDL cholesterol	non_hdl_chol	seq.10382.1	ANGPTL3	lm	-0.0366475	0.0142139	0.0099556	0.119685	0.0343897	0.00050095	0.00952658	0	0
Risk factor	Lipids	non-HDL cholesterol	non_hdl_chol	seq.10391.1	ANGPTL3	lm	0.0127203	0.0149609	0.395233	0.114998	0.0226828	3.98152e-07	1.57212e-05	1	0
Risk factor	Lipids	non-HDL cholesterol	non_hdl_chol	seq.10819.108	FBLN1	lm	-0.087528	0.0141323	6.32496e-10	0.0360948	0.0103774	0.00050478	0.00952658	0	1
Risk factor	Lipids	non-HDL cholesterol	non_hdl_chol	seq.11318.20	APOA5	lm	-0.0861859	0.0137025	3.43088e-10	-0.326822	0.0485455	1.6703e-11	1.43437e-09	1	1
Risk factor	Lipids	non-HDL cholesterol	non_hdl_chol	seq.11448.34	GALK1	lm	-0.0104484	0.0135673	0.441265	-0.130714	0.0134219	2.05813e-22	7.06968e-20	1	0
Risk factor	Lipids	non-HDL cholesterol	non_hdl_chol	seq.11629.36	TRAF4	lm	-0.0148216	0.0131222	0.258737	-0.0789259	0.0149294	1.24597e-07	5.83624e-06	1	0
Risk factor	Lipids	non-HDL cholesterol	non_hdl_chol	seq.11830.48	PTPN11	lm	-0.0662325	0.0141454	2.90723e-06	0.15101	0.0264732	1.16868e-08	6.6907e-07	0	1
Risk factor	Lipids	non-HDL cholesterol	non_hdl_chol	seq.12446.49	GSTA1	lm	0.0546629	0.0132971	4.00013e-05	-0.0243868	0.004451	4.27888e-08	2.32073e-06	0	0
Risk factor	Lipids	non-HDL cholesterol	non_hdl_chol	seq.12675.14	DARS1	lm	-0.074844	0.0132928	1.88917e-08	0.080159	0.0124452	1.18723e-10	8.4375e-09	0	1
Risk factor	Lipids	non-HDL cholesterol	non_hdl_chol	seq.13094.75	RSPO3	lm	-0.128034	0.0138148	2.69141e-20	0.0580847	0.017774	0.00108324	0.0180955	0	1
Risk factor	Lipids	non-HDL cholesterol	non_hdl_chol	seq.13102.1	FAM3D	lm	-0.0562329	0.0138781	5.15178e-05	-0.0319997	0.00618246	2.2684e-07	9.94717e-06	1	0
Risk factor	Lipids	non-HDL cholesterol	non_hdl_chol	seq.13125.45	VTN	lm	-0.00653357	0.0131355	0.618929	0.00811935	0.00172381	2.47577e-06	8.2066e-05	0	0
Risk factor	Lipids	non-HDL cholesterol	non_hdl_chol	seq.13381.49	B4GALT1	lm	-0.150202	0.0156395	1.1491e-21	0.0572396	0.0148625	0.000117501	0.00284905	0	1
Risk factor	Lipids	non-HDL cholesterol	non_hdl_chol	seq.13676.46	INHBB	lm	-0.107799	0.0142462	4.47535e-14	-0.0647383	0.00971132	2.62379e-11	2.16305e-09	1	1
Risk factor	Lipids	non-HDL cholesterol	non_hdl_chol	seq.13931.22	PSMD9	lm	-0.0683977	0.0139485	9.68872e-07	-0.0577859	0.0133732	1.55318e-05	0.00047075	1	1
Risk factor	Lipids	non-HDL cholesterol	non_hdl_chol	seq.14006.36	GNMT	lm	-0.007171	0.0135318	0.596178	0.0364563	0.00634677	9.24277e-09	5.44267e-07	0	0
Risk factor	Lipids	non-HDL cholesterol	non_hdl_chol	seq.14094.29	HBEGF	lm	0.0518317	0.0137307	0.000161827	0.0597783	0.0168839	0.000399293	0.00798974	1	0
Risk factor	Lipids	non-HDL cholesterol	non_hdl_chol	seq.15333.11	SDF2	lm	0.0433109	0.0139074	0.00185392	0.030175	0.00514129	4.38041e-09	2.73577e-07	1	0
Risk factor	Lipids	non-HDL cholesterol	non_hdl_chol	seq.15386.7	FABP4	lm	0.00290255	0.0171058	0.865266	0.0622456	0.0186488	0.00084453	0.0146267	1	0
Risk factor	Lipids	non-HDL cholesterol	non_hdl_chol	seq.15388.24	FCGR3A	lm	-0.0291366	0.013043	0.0255313	0.00472619	0.00161599	0.00344859	0.048024	0	0
Risk factor	Lipids	non-HDL cholesterol	non_hdl_chol	seq.15391.114	GAS6	lm	-0.248096	0.0129682	5.74933e-79	-0.0829359	0.0142692	6.16471e-09	3.7369e-07	1	1
Risk factor	Lipids	non-HDL cholesterol	non_hdl_chol	seq.15449.33	TIMD4	lm	-0.114451	0.0130704	2.66102e-18	-0.143942	0.0212705	1.31287e-11	1.17645e-09	1	1
Risk factor	Lipids	non-HDL cholesterol	non_hdl_chol	seq.15468.14	CFHR1	lm	-0.0946896	0.0135544	3.17616e-12	0.0113254	0.00308512	0.000241625	0.00518739	0	1
Risk factor	Lipids	non-HDL cholesterol	non_hdl_chol	seq.15471.29	PNLIPRP2	lm	0.0257809	0.0129341	0.0462843	0.0162608	0.00231979	2.39e-12	2.46289e-10	1	0
Risk factor	Lipids	non-HDL cholesterol	non_hdl_chol	seq.15475.4	PLTP	lm	-0.0711632	0.0135541	1.57724e-07	-0.0323605	0.00493094	5.28233e-11	3.91376e-09	1	1
Risk factor	Lipids	non-HDL cholesterol	non_hdl_chol	seq.15573.110	NCAN	lm	0.00214572	0.0135986	0.874628	0.251792	0.0637526	7.83098e-05	0.00204299	1	0
Risk factor	Lipids	non-HDL cholesterol	non_hdl_chol	seq.15640.54	TAGLN	lm	-0.205518	0.0164474	2.44786e-35	0.197204	0.0193012	1.66086e-24	6.84607e-22	0	1
Risk factor	Lipids	non-HDL cholesterol	non_hdl_chol	seq.15653.9	COL10A1	lm	-0.101798	0.0133266	2.58234e-14	0.0356636	0.0117661	0.0024371	0.0361356	0	1
Risk factor	Lipids	non-HDL cholesterol	non_hdl_chol	seq.15686.49	INHBC	lm	0.0511365	0.0133045	0.000122666	0.0154366	0.00210288	2.12492e-13	2.73716e-11	1	0
Risk factor	Lipids	non-HDL cholesterol	non_hdl_chol	seq.16621.77	NAXE	lm	-0.122207	0.0150488	5.70491e-16	0.0177408	0.00552134	0.00131293	0.0213067	0	1
Risk factor	Lipids	non-HDL cholesterol	non_hdl_chol	seq.16780.6	HSPA1A	lm	-0.108944	0.0142408	2.36674e-14	0.0680343	0.01438	2.23207e-06	7.61285e-05	0	1
Risk factor	Lipids	non-HDL cholesterol	non_hdl_chol	seq.16792.4	SIGLEC5	lm	-0.0695082	0.0137132	4.14006e-07	-0.00540068	0.00174468	0.00196475	0.0299952	1	1
Risk factor	Lipids	non-HDL cholesterol	non_hdl_chol	seq.16823.75	APOL3	lm	0.0149754	0.0137105	0.274771	-0.0120866	0.00224148	6.95902e-08	3.49818e-06	0	0
Risk factor	Lipids	non-HDL cholesterol	non_hdl_chol	seq.16908.5	OMG	lm	-0.0084125	0.0131366	0.521949	0.0867128	0.0137445	2.80972e-10	1.93028e-08	0	0
Risk factor	Lipids	non-HDL cholesterol	non_hdl_chol	seq.17138.8	GSTA1	lm	0.0673898	0.0134585	5.69846e-07	-0.0263461	0.00547009	1.46175e-06	5.10623e-05	0	1
Risk factor	Lipids	non-HDL cholesterol	non_hdl_chol	seq.17514.48	RAB21	lm	-0.107631	0.0134691	1.62734e-15	-0.153424	0.0181967	3.41459e-17	7.8194e-15	1	1
Risk factor	Lipids	non-HDL cholesterol	non_hdl_chol	seq.17686.27	TBCB	lm	-0.107658	0.0139489	1.40077e-14	-0.0366897	0.0108142	0.000691986	0.0125104	1	1
Risk factor	Lipids	non-HDL cholesterol	non_hdl_chol	seq.17702.53	UGT1A1	lm	0.0511853	0.0150547	0.000678913	0.0550805	0.0164928	0.000838767	0.0146267	1	0
Risk factor	Lipids	non-HDL cholesterol	non_hdl_chol	seq.17828.3	S100A14	lm	-0.0704359	0.0129946	6.20679e-08	-0.0421149	0.0129097	0.00110528	0.0182239	1	1
Risk factor	Lipids	non-HDL cholesterol	non_hdl_chol	seq.17836.17	S100A16	lm	0.00503439	0.0151891	0.74032	0.0404428	0.0109645	0.000225564	0.00494562	1	0
Risk factor	Lipids	non-HDL cholesterol	non_hdl_chol	seq.18225.13	HEBP1	lm	-0.0762808	0.0141553	7.39522e-08	-0.00911346	0.00259145	0.00043688	0.00857533	1	1
Risk factor	Lipids	non-HDL cholesterol	non_hdl_chol	seq.18397.5	AKR1C4	lm	-0.0223211	0.0135521	0.0996043	0.0119323	0.00252306	2.2532e-06	7.61285e-05	0	0
Risk factor	Lipids	non-HDL cholesterol	non_hdl_chol	seq.18814.21	INHBA|INHBC	lm	0.0336843	0.0132255	0.0108956	0.122444	0.00992083	5.37595e-35	5.53991e-32	1	0
Risk factor	Lipids	non-HDL cholesterol	non_hdl_chol	seq.18884.22	DNAJB4	lm	-0.108485	0.0131745	2.2443e-16	0.0281258	0.00777289	0.00029637	0.00623284	0	1
Risk factor	Lipids	non-HDL cholesterol	non_hdl_chol	seq.19356.20	TOM1L2	lm	0.117792	0.0132758	9.58555e-19	-0.0628322	0.0179149	0.000452754	0.00878881	0	1
Risk factor	Lipids	non-HDL cholesterol	non_hdl_chol	seq.19371.18	MAPRE1	lm	-0.078504	0.0132651	3.45926e-09	0.0639288	0.0163658	9.37384e-05	0.00235603	0	1
Risk factor	Lipids	non-HDL cholesterol	non_hdl_chol	seq.19557.3	KLB	lm	0.0187856	0.0138986	0.176553	0.00992064	0.00283027	0.000456284	0.00878881	1	0
Risk factor	Lipids	non-HDL cholesterol	non_hdl_chol	seq.20064.24	FN1	lm	0.216003	0.0142228	4.96233e-51	0.0270322	0.00506392	9.38776e-08	4.49958e-06	1	1
Risk factor	Lipids	non-HDL cholesterol	non_hdl_chol	seq.20570.18	VSTM1	lm	-0.070154	0.0136865	3.0675e-07	-0.0053803	0.00160224	0.000785123	0.0139495	1	1
Risk factor	Lipids	non-HDL cholesterol	non_hdl_chol	seq.20576.71	FZD7	lm	-0.130612	0.0161453	7.33216e-16	0.114597	0.0210075	4.89513e-08	2.58689e-06	0	1
Risk factor	Lipids	non-HDL cholesterol	non_hdl_chol	seq.20921.1	GIPC2	lm	-0.0804807	0.0136655	4.11359e-09	-0.00790902	0.00268259	0.00319549	0.045109	1	1
Risk factor	Lipids	non-HDL cholesterol	non_hdl_chol	seq.20934.13	RAB24	lm	-0.056322	0.0133547	2.51239e-05	-0.0577328	0.0153954	0.000176827	0.00396552	1	0
Risk factor	Lipids	non-HDL cholesterol	non_hdl_chol	seq.21289.36	SPAG7	lm	-0.00243698	0.0149625	0.870625	-0.0616079	0.0138355	8.47253e-06	0.000264574	1	0
Risk factor	Lipids	non-HDL cholesterol	non_hdl_chol	seq.21429.50	THOP1	lm	-0.0471484	0.0134719	0.000469476	0.0436823	0.0063174	4.69179e-12	4.53547e-10	0	0
Risk factor	Lipids	non-HDL cholesterol	non_hdl_chol	seq.21437.77	MGMT	lm	-0.0165978	0.0132095	0.208988	0.0059443	0.00194591	0.00225242	0.0336393	0	0
Risk factor	Lipids	non-HDL cholesterol	non_hdl_chol	seq.21478.20	SMAD5	lm	0.0145291	0.0127611	0.254943	0.0701211	0.0175693	6.57643e-05	0.0018072	1	0
Risk factor	Lipids	non-HDL cholesterol	non_hdl_chol	seq.21651.9	TXNL4A	lm	0.010147	0.0131211	0.439356	0.0765842	0.0192651	7.02936e-05	0.00188149	1	0
Risk factor	Lipids	non-HDL cholesterol	non_hdl_chol	seq.21734.36	C1GALT1|C1GALT1C1	lm	-0.0520481	0.0160701	0.00120766	0.0333375	0.0104539	0.00142765	0.0229874	0	0
Risk factor	Lipids	non-HDL cholesterol	non_hdl_chol	seq.21768.9	MGAT5	lm	0.0184452	0.0143491	0.198688	0.0402489	0.0134622	0.00279175	0.0405197	1	0
Risk factor	Lipids	non-HDL cholesterol	non_hdl_chol	seq.21770.18	B3GAT1	lm	-0.0704298	0.0132632	1.13942e-07	0.0117381	0.00276204	2.13969e-05	0.000629987	0	1
Risk factor	Lipids	non-HDL cholesterol	non_hdl_chol	seq.21797.4	HLA-C	lm	-0.0474006	0.013196	0.000331058	-0.00987236	0.00299674	0.000986448	0.0168022	1	0
Risk factor	Lipids	non-HDL cholesterol	non_hdl_chol	seq.21813.171	MGAT5	lm	0.0203496	0.0141031	0.149103	0.0371935	0.0126331	0.00323852	0.0454054	1	0
Risk factor	Lipids	non-HDL cholesterol	non_hdl_chol	seq.21989.12	MAP4K5	lm	0.0150207	0.0131528	0.2535	0.0207718	0.00547693	0.000149076	0.00345219	1	0
Risk factor	Lipids	non-HDL cholesterol	non_hdl_chol	seq.21991.79	PPP1R9B	lm	-0.0357223	0.0131503	0.00661956	0.0910837	0.0188095	1.28265e-06	4.55784e-05	0	0
Risk factor	Lipids	non-HDL cholesterol	non_hdl_chol	seq.22037.47	EFHD2	lm	-0.0756032	0.0148695	3.81275e-07	-0.0343646	0.00995959	0.000559754	0.0103005	1	1
Risk factor	Lipids	non-HDL cholesterol	non_hdl_chol	seq.22367.17	C11orf49	lm	0.066311	0.0150015	1.00528e-05	-0.096066	0.0189928	4.23653e-07	1.61694e-05	0	0
Risk factor	Lipids	non-HDL cholesterol	non_hdl_chol	seq.22403.13	H2BC12	lm	-0.0656394	0.0138072	2.04642e-06	0.142026	0.0171001	9.93679e-17	1.86179e-14	0	1
Risk factor	Lipids	non-HDL cholesterol	non_hdl_chol	seq.22468.54	H2AC11	lm	-0.0646896	0.0140804	4.4419e-06	0.122675	0.0186333	4.58962e-11	3.63815e-09	0	1
Risk factor	Lipids	non-HDL cholesterol	non_hdl_chol	seq.22816.4	TRIM54	lm	0.148347	0.0138556	1.75413e-26	0.49487	0.0197482	1.3924e-138	2.86973e-135	1	1
Risk factor	Lipids	non-HDL cholesterol	non_hdl_chol	seq.23317.10	DHRS11	lm	-0.0628334	0.0134645	3.13703e-06	0.0367854	0.0126247	0.00357108	0.049396	0	0
Risk factor	Lipids	non-HDL cholesterol	non_hdl_chol	seq.23350.66	FAM118B	lm	0.00571059	0.0143538	0.69076	-0.0806119	0.0102449	3.5886e-15	5.28293e-13	0	0
Risk factor	Lipids	non-HDL cholesterol	non_hdl_chol	seq.23588.9	HSDL2	lm	-0.00152724	0.0140081	0.913186	0.00598076	0.00193178	0.00196165	0.0299952	0	0
Risk factor	Lipids	non-HDL cholesterol	non_hdl_chol	seq.23629.4	VMAC	lm	0.0560396	0.0133692	2.81327e-05	0.0705134	0.0195623	0.000312678	0.00644429	1	0
Risk factor	Lipids	non-HDL cholesterol	non_hdl_chol	seq.23686.44	CWF19L1	lm	-0.00573854	0.0137699	0.676881	0.0742329	0.0119179	4.70352e-10	3.02936e-08	0	0
Risk factor	Lipids	non-HDL cholesterol	non_hdl_chol	seq.24901.4	VIL1	lm	-0.0756775	0.0134981	2.16755e-08	0.0280185	0.00896694	0.00178018	0.0277951	0	1
Risk factor	Lipids	non-HDL cholesterol	non_hdl_chol	seq.24931.9	EPS8L3	lm	-0.140989	0.0132463	3.40588e-26	-0.0310141	0.00982918	0.00160328	0.0252241	1	1
Risk factor	Lipids	non-HDL cholesterol	non_hdl_chol	seq.24942.22	UNC13D	lm	-0.113599	0.0132201	1.09854e-17	0.0801722	0.0149185	7.69979e-08	3.7784e-06	0	1
Risk factor	Lipids	non-HDL cholesterol	non_hdl_chol	seq.25080.16	UGT2B15	lm	0.0248809	0.0132865	0.0611716	0.150255	0.0266713	1.76494e-08	9.83118e-07	1	0
Risk factor	Lipids	non-HDL cholesterol	non_hdl_chol	seq.25273.80	CALD1	lm	-0.146962	0.0149621	1.39922e-22	-0.0461409	0.0155227	0.00295407	0.0425758	1	1
Risk factor	Lipids	non-HDL cholesterol	non_hdl_chol	seq.2697.7	PF4	lm	0.0126217	0.0141888	0.373746	-0.0393266	0.00753846	1.82049e-07	8.1566e-06	0	0
Risk factor	Lipids	non-HDL cholesterol	non_hdl_chol	seq.2982.82	LGALS4	lm	0.00163798	0.014198	0.908158	0.0342939	0.0111877	0.00217439	0.032711	1	0
Risk factor	Lipids	non-HDL cholesterol	non_hdl_chol	seq.3054.3	HP	lm	-0.0358097	0.0131563	0.00651268	-0.0518742	0.00739798	2.35025e-12	2.46289e-10	1	0
Risk factor	Lipids	non-HDL cholesterol	non_hdl_chol	seq.3191.50	WFIKKN1	lm	-0.0597366	0.0133303	7.57491e-06	0.0701677	0.0213147	0.000994825	0.016806	0	0
Risk factor	Lipids	non-HDL cholesterol	non_hdl_chol	seq.3309.2	FCGR2A	lm	-0.0176235	0.0130765	0.177804	-0.00601626	0.00151504	7.15636e-05	0.00189093	1	0
Risk factor	Lipids	non-HDL cholesterol	non_hdl_chol	seq.3320.49	IGFBP7	lm	-0.126468	0.0137961	6.79849e-20	0.0207946	0.00589361	0.000418197	0.00828754	0	1
Risk factor	Lipids	non-HDL cholesterol	non_hdl_chol	seq.3434.34	FN1	lm	0.16002	0.0134975	5.05441e-32	0.0313571	0.00598426	1.60643e-07	7.35746e-06	1	1
Risk factor	Lipids	non-HDL cholesterol	non_hdl_chol	seq.3435.53	FN1	lm	0.180438	0.0132863	2.50189e-41	0.0302807	0.00593478	3.35662e-07	1.3836e-05	1	1
Risk factor	Lipids	non-HDL cholesterol	non_hdl_chol	seq.3580.25	SERPINA1	lm	-0.169007	0.013425	7.79112e-36	-0.0255715	0.00389704	5.31709e-11	3.91376e-09	1	1
Risk factor	Lipids	non-HDL cholesterol	non_hdl_chol	seq.3617.80	HGFAC	lm	0.0136745	0.0133485	0.305685	-0.0185372	0.00342985	6.49213e-08	3.34507e-06	0	0
Risk factor	Lipids	non-HDL cholesterol	non_hdl_chol	seq.3647.49	TLR4|LY96	lm	-0.0674037	0.0134573	5.65631e-07	-0.0110462	0.00328893	0.000783419	0.0139495	1	1
Risk factor	Lipids	non-HDL cholesterol	non_hdl_chol	seq.3796.79	ANGPTL4	lm	0.0106728	0.0134442	0.427314	0.190516	0.0159191	5.24117e-33	3.60068e-30	1	0
Risk factor	Lipids	non-HDL cholesterol	non_hdl_chol	seq.4131.72	FN1	lm	0.229242	0.0142323	4.94016e-57	0.0277274	0.00546039	3.81601e-07	1.54212e-05	1	1
Risk factor	Lipids	non-HDL cholesterol	non_hdl_chol	seq.4430.44	COLEC11	lm	-0.0175094	0.0134086	0.191667	0.00910682	0.00207464	1.13559e-05	0.000349322	0	0
Risk factor	Lipids	non-HDL cholesterol	non_hdl_chol	seq.4499.21	PDGFA	lm	-0.0233876	0.0132415	0.0774127	0.0706266	0.013814	3.17622e-07	1.33596e-05	0	0
Risk factor	Lipids	non-HDL cholesterol	non_hdl_chol	seq.4918.21	KNG1	lm	-0.106178	0.0137728	1.49917e-14	-0.0212979	0.00592587	0.000325577	0.00664371	1	1
Risk factor	Lipids	non-HDL cholesterol	non_hdl_chol	seq.4929.55	SHBG	lm	-0.174809	0.0136329	4.28667e-37	-0.0537628	0.0127486	2.47413e-05	0.000718195	1	1
Risk factor	Lipids	non-HDL cholesterol	non_hdl_chol	seq.5028.59	CD163	lm	-0.0609837	0.0131787	3.78959e-06	0.0737927	0.0117876	3.84531e-10	2.55651e-08	0	1
Risk factor	Lipids	non-HDL cholesterol	non_hdl_chol	seq.5076.53	EPHA10	lm	-0.0666919	0.0130419	3.26967e-07	-0.0375565	0.0118451	0.00152101	0.0241138	1	1
Risk factor	Lipids	non-HDL cholesterol	non_hdl_chol	seq.5231.79	PCSK9	lm	0.143237	0.0149728	1.6428e-21	0.325095	0.0404023	8.52439e-16	1.46406e-13	1	1
Risk factor	Lipids	non-HDL cholesterol	non_hdl_chol	seq.5312.49	APOE	lm	0.278523	0.0132595	3.35662e-94	0.444449	0.103474	1.74488e-05	0.000521189	1	1
Risk factor	Lipids	non-HDL cholesterol	non_hdl_chol	seq.5346.24	CPNE1	lm	-0.0513746	0.0153999	0.000855622	0.0158916	0.00415056	0.000128773	0.00305059	0	0
Risk factor	Lipids	non-HDL cholesterol	non_hdl_chol	seq.5353.89	IL1RN	lm	0.0261238	0.013305	0.0496452	0.0286313	0.00565061	4.04281e-07	1.57212e-05	1	0
Risk factor	Lipids	non-HDL cholesterol	non_hdl_chol	seq.5452.71	ASGR1	lm	-0.0174164	0.0154216	0.258801	0.149242	0.0456881	0.00108872	0.0180955	0	0
Risk factor	Lipids	non-HDL cholesterol	non_hdl_chol	seq.5658.64	F13B	lm	0.00416003	0.013105	0.750923	-0.0118933	0.0032305	0.000231812	0.00502909	0	0
Risk factor	Lipids	non-HDL cholesterol	non_hdl_chol	seq.5660.51	SOD3	lm	-0.0833777	0.0137069	1.26222e-09	0.00753235	0.00236939	0.00147771	0.023609	0	1
Risk factor	Lipids	non-HDL cholesterol	non_hdl_chol	seq.5675.6	TNC	lm	-0.109811	0.0131125	7.00433e-17	0.0064421	0.00171637	0.000174498	0.00396552	0	1
Risk factor	Lipids	non-HDL cholesterol	non_hdl_chol	seq.5688.65	CBLN4	lm	0.056848	0.0135637	2.81954e-05	-0.0177733	0.00431242	3.76537e-05	0.00106307	0	0
Risk factor	Lipids	non-HDL cholesterol	non_hdl_chol	seq.5736.1	TREML2	lm	-0.0598738	0.0133478	7.42103e-06	0.0141133	0.00376381	0.000177015	0.00396552	0	0
Risk factor	Lipids	non-HDL cholesterol	non_hdl_chol	seq.5738.25	TNC	lm	-0.129762	0.0132055	1.34433e-22	0.0166656	0.00434555	0.000125514	0.00300796	0	1
Risk factor	Lipids	non-HDL cholesterol	non_hdl_chol	seq.5749.53	CLPS	lm	-0.0399291	0.0133451	0.00278369	0.01386	0.00417257	0.00089472	0.0153668	0	0
Risk factor	Lipids	non-HDL cholesterol	non_hdl_chol	seq.6042.52	TNC	lm	-0.140342	0.0133855	1.79252e-25	0.0134226	0.00289932	3.66434e-06	0.000116188	0	1
Risk factor	Lipids	non-HDL cholesterol	non_hdl_chol	seq.6207.10	PSAP	lm	-0.0541469	0.0131095	3.67727e-05	-0.00807768	0.00237567	0.000673448	0.012283	1	0
Risk factor	Lipids	non-HDL cholesterol	non_hdl_chol	seq.6256.9	LY6G6C	lm	-0.051146	0.0140882	0.000285616	0.0942071	0.0234989	6.09758e-05	0.00169826	0	0
Risk factor	Lipids	non-HDL cholesterol	non_hdl_chol	seq.6431.68	PCYOX1	lm	0.246903	0.0131597	4.08419e-76	0.0109938	0.00285	0.000114564	0.00281091	1	1
Risk factor	Lipids	non-HDL cholesterol	non_hdl_chol	seq.6538.90	KIAA2013	lm	-0.0735213	0.0133842	4.13164e-08	-0.0307679	0.00867819	0.000391984	0.00792039	1	1
Risk factor	Lipids	non-HDL cholesterol	non_hdl_chol	seq.6957.14	PNLIPRP2	lm	0.0307565	0.0130694	0.0186426	0.0133409	0.00193063	4.84136e-12	4.53547e-10	1	0
Risk factor	Lipids	non-HDL cholesterol	non_hdl_chol	seq.7131.207	TNC	lm	-0.107106	0.0131374	4.39141e-16	0.00940957	0.00199888	2.50857e-06	8.2066e-05	0	1
Risk factor	Lipids	non-HDL cholesterol	non_hdl_chol	seq.7757.5	HLA-DQA2	lm	-0.0134518	0.0136513	0.324478	0.0369209	0.00940375	8.63014e-05	0.00219589	0	0
Risk factor	Lipids	non-HDL cholesterol	non_hdl_chol	seq.7822.11	PLAAT2	lm	-0.0120236	0.0136553	0.378624	0.0467677	0.0129452	0.000302963	0.00630714	0	0
Risk factor	Lipids	non-HDL cholesterol	non_hdl_chol	seq.7856.51	FAM151A	lm	0.051006	0.013462	0.000152986	0.0224215	0.00756504	0.00303838	0.0434868	1	0
Risk factor	Lipids	non-HDL cholesterol	non_hdl_chol	seq.7891.45	UGT1A6	lm	-0.00681813	0.0131307	0.603607	0.0744705	0.0103529	6.33007e-13	7.67428e-11	0	0
Risk factor	Lipids	non-HDL cholesterol	non_hdl_chol	seq.7905.30	HP	lm	-0.0554024	0.0132453	2.92546e-05	-0.0590436	0.00746947	2.68668e-15	4.25943e-13	1	0
Risk factor	Lipids	non-HDL cholesterol	non_hdl_chol	seq.7922.5	ADM	lm	-0.0227294	0.0142585	0.110974	-0.085865	0.0215906	6.98022e-05	0.00188149	1	0
Risk factor	Lipids	non-HDL cholesterol	non_hdl_chol	seq.7948.129	GLTPD2	lm	0.176594	0.0139913	5.20259e-36	0.059314	0.00645528	3.98541e-20	1.17342e-17	1	1
Risk factor	Lipids	non-HDL cholesterol	non_hdl_chol	seq.7999.23	ENTPD1	lm	-0.165454	0.013484	3.74546e-34	-0.0422934	0.00839333	4.68147e-07	1.75428e-05	1	1
Risk factor	Lipids	non-HDL cholesterol	non_hdl_chol	seq.8007.19	CTSB	lm	-0.11333	0.014124	1.24772e-15	0.0186991	0.00361945	2.38805e-07	1.02537e-05	0	1
Risk factor	Lipids	non-HDL cholesterol	non_hdl_chol	seq.8246.9	PCSK9	lm	0.177392	0.0150527	1.14866e-31	0.34903	0.0464385	5.64941e-14	7.76229e-12	1	1
Risk factor	Lipids	non-HDL cholesterol	non_hdl_chol	seq.8255.34	IRAG1	lm	-0.023257	0.0139346	0.0951741	-0.0575631	0.0177229	0.00116239	0.0190133	1	0
Risk factor	Lipids	non-HDL cholesterol	non_hdl_chol	seq.8262.20	APOD	lm	-0.141535	0.0138423	2.56553e-24	0.0308168	0.00798125	0.000112857	0.00280238	0	1
Risk factor	Lipids	non-HDL cholesterol	non_hdl_chol	seq.8280.238	VTN	lm	0.0853679	0.0138782	8.24819e-10	0.138629	0.0165499	5.45686e-17	1.12466e-14	1	1
Risk factor	Lipids	non-HDL cholesterol	non_hdl_chol	seq.8288.27	APOH	lm	-0.100578	0.014044	9.05084e-13	-0.0511491	0.00579698	1.11038e-18	2.86061e-16	1	1
Risk factor	Lipids	non-HDL cholesterol	non_hdl_chol	seq.8385.248	HGFAC	lm	0.0252853	0.0131569	0.0546803	-0.0180994	0.00365867	7.53655e-07	2.77372e-05	0	0
Risk factor	Lipids	non-HDL cholesterol	non_hdl_chol	seq.8397.147	QSOX2	lm	-0.057591	0.0137083	2.69858e-05	0.0232464	0.00668718	0.000508454	0.00952658	0	0
Risk factor	Lipids	non-HDL cholesterol	non_hdl_chol	seq.8403.18	FASN	lm	-0.0760653	0.0129676	4.73764e-09	0.0566583	0.014933	0.000148141	0.00345219	0	1
Risk factor	Lipids	non-HDL cholesterol	non_hdl_chol	seq.8427.118	RSPO3	lm	-0.0822477	0.0138557	3.1041e-09	0.0495796	0.0132474	0.000182126	0.00403615	0	1
Risk factor	Lipids	non-HDL cholesterol	non_hdl_chol	seq.8687.26	TMEM106B	lm	-0.000369961	0.0140478	0.97899	-0.0283987	0.00606406	2.82535e-06	9.09851e-05	1	0
Risk factor	Lipids	non-HDL cholesterol	non_hdl_chol	seq.8932.1	ENTPD6	lm	0.116379	0.0141059	1.96923e-16	0.0376034	0.0124984	0.00262393	0.0384304	1	1
Risk factor	Lipids	non-HDL cholesterol	non_hdl_chol	seq.8960.3	ERAP2	lm	-0.0202318	0.0131055	0.122704	0.00647359	0.00156981	3.72661e-05	0.00106307	0	0
Risk factor	Lipids	non-HDL cholesterol	non_hdl_chol	seq.8974.172	COL15A1	lm	-0.0483888	0.0169039	0.00421841	-0.023283	0.00641308	0.000282817	0.00600912	1	0
Risk factor	Lipids	non-HDL cholesterol	non_hdl_chol	seq.9017.58	LCT	lm	-0.0289346	0.0138462	0.0366911	-0.0137376	0.00194986	1.84867e-12	2.11673e-10	1	0
Risk factor	Lipids	non-HDL cholesterol	non_hdl_chol	seq.9253.52	ABO	lm	0.0214864	0.0130082	0.0986424	0.0115702	0.00374676	0.00201475	0.0305324	1	0
Risk factor	Lipids	non-HDL cholesterol	non_hdl_chol	seq.9297.12	B3GNT8	lm	-0.0544869	0.0135559	5.91454e-05	0.0101499	0.00292638	0.000523512	0.00972034	0	0
Risk factor	Lipids	non-HDL cholesterol	non_hdl_chol	seq.9531.24	LST1	lm	-0.0340791	0.0143157	0.017322	-0.106412	0.0217901	1.04211e-06	3.76804e-05	1	0
Risk factor	Lipids	non-HDL cholesterol	non_hdl_chol	seq.9574.11	BIN1	lm	-0.0238753	0.0129252	0.064775	-0.0294774	0.00945011	0.00181301	0.0280949	1	0
Risk factor	Lipids	non-HDL cholesterol	non_hdl_chol	seq.9742.59	DDX39B	lm	-0.0505295	0.0136206	0.000209536	0.0757448	0.0251806	0.00262915	0.0384304	0	0
Risk factor	Lipids	non-HDL cholesterol	non_hdl_chol	seq.9756.6	TAGLN	lm	-0.197274	0.0166751	6.75633e-32	0.186327	0.0182366	1.66086e-24	6.84607e-22	0	1
Risk factor	Lipids	non-HDL cholesterol	non_hdl_chol	seq.9800.20	NDUFB8	lm	0.0735728	0.0144997	4.02532e-07	0.0635136	0.0161059	8.0305e-05	0.00206886	1	1
Risk factor	Lipids	non-HDL cholesterol	non_hdl_chol	seq.9851.9	FABP4	lm	0.0315956	0.0157599	0.0450338	0.0548379	0.0164295	0.00084453	0.0146267	1	0
Risk factor	Lipids	non-HDL cholesterol	non_hdl_chol	seq.9950.229	LAG3	lm	-0.0480156	0.0134126	0.000346792	0.0344926	0.0116712	0.00312304	0.0443903	0	0
Risk factor	Diabetes	Fasting glucose	s_glu	seq.10974.20	SPINK7	lm	-0.245674	0.0174058	1.91881e-44	-0.0565933	0.0151631	0.000189733	0.0437807	1	0
Risk factor	Diabetes	Fasting glucose	s_glu	seq.13388.57	PCSK1	lm	-0.0570657	0.0169723	0.000778443	0.0160415	0.00242573	3.76422e-11	3.86586e-08	0	0
Risk factor	Diabetes	Fasting glucose	s_glu	seq.17224.12	OGN	lm	-0.112731	0.017262	7.15602e-11	-0.0192904	0.00492454	8.95837e-05	0.0262864	1	0
Risk factor	Diabetes	Fasting glucose	s_glu	seq.19213.1	SPINK4	lm	0.101817	0.0171855	3.32633e-09	-0.0155181	0.00419079	0.000213148	0.0437807	0	0
Risk factor	Diabetes	Fasting glucose	s_glu	seq.22816.4	TRIM54	lm	0.0483416	0.0168	0.00402456	-0.264109	0.020961	2.11145e-36	4.33691e-33	0	0
Risk factor	Diabetes	Fasting glucose	s_glu	seq.3173.49	NAAA	lm	-0.0480799	0.0159698	0.00261884	0.00947551	0.00254866	0.000200932	0.0437807	0	0
Risk factor	Diabetes	Fasting glucose	s_glu	seq.3363.31	CSK	lm	-0.0301973	0.0161231	0.0611345	0.0809379	0.012702	1.86473e-10	1.27672e-07	0	0
Risk factor	Diabetes	Fasting glucose	s_glu	seq.3366.51	ECM1	lm	0.0436278	0.0170113	0.0103553	0.0155089	0.00374821	3.5082e-05	0.0144117	1	0
Risk factor	Diabetes	Fasting glucose	s_glu	seq.4407.10	MST1	lm	0.0135072	0.0158224	0.393323	0.00701034	0.00173164	5.15701e-05	0.0176542	1	0
Risk factor	Diabetes	Fasting glucose	s_glu	seq.9755.19	DBNL	lm	-0.0238118	0.01737	0.170477	-0.0565368	0.015372	0.000235148	0.0439086	1	0
Risk factor	Diabetes	Fasting glucose	s_glu	seq.9870.17	WARS1	lm	-0.0332187	0.0162385	0.0408374	0.0317459	0.00669871	2.1466e-06	0.00110228	0	0
Risk factor	Diabetes	Fasting insulin	s_insulin	seq.11203.97	PKLR	lm	1.12155	0.151055	1.30721e-13	-0.0449679	0.0107849	3.05228e-05	0.00696597	0	1
Risk factor	Diabetes	Fasting insulin	s_insulin	seq.11318.20	APOA5	lm	-1.51261	0.150086	1.11898e-23	0.017788	0.00527048	0.000738084	0.0435964	0	0
Risk factor	Diabetes	Fasting insulin	s_insulin	seq.12517.52	PDCD5	lm	0.570429	0.185754	0.00214497	-0.050122	0.00665098	4.84465e-14	4.97545e-11	0	0
Risk factor	Diabetes	Fasting insulin	s_insulin	seq.12689.56	ARPC1B	lm	-0.0944864	0.150217	0.529376	0.0482377	0.0144159	0.000819409	0.0467518	0	0
Risk factor	Diabetes	Fasting insulin	s_insulin	seq.13488.3	ARFIP1	lm	0.357607	0.170901	0.0364426	0.0815739	0.0194224	2.66915e-05	0.00685304	1	0
Risk factor	Diabetes	Fasting insulin	s_insulin	seq.13552.7	SWAP70	lm	-0.532406	0.149942	0.000387446	0.0232374	0.00484777	1.63967e-06	0.000841971	0	0
Risk factor	Diabetes	Fasting insulin	s_insulin	seq.15305.7	SCGN	lm	-0.437092	0.146045	0.00277639	-0.0494121	0.0128105	0.00011472	0.0151992	1	0
Risk factor	Diabetes	Fasting insulin	s_insulin	seq.15385.116	FABP2	lm	0.403597	0.145945	0.00570477	0.0037497	0.000977874	0.000125797	0.0151992	1	0
Risk factor	Diabetes	Fasting insulin	s_insulin	seq.15449.33	TIMD4	lm	0.297799	0.144913	0.0399257	-0.0260056	0.00724885	0.000333794	0.027084	0	0
Risk factor	Diabetes	Fasting insulin	s_insulin	seq.15686.49	INHBC	lm	1.08314	0.146963	1.9644e-13	0.00383617	0.00115022	0.000852468	0.0473235	1	0
Risk factor	Diabetes	Fasting insulin	s_insulin	seq.16792.4	SIGLEC5	lm	0.0109329	0.152484	0.942844	-0.00674462	0.00147835	5.06064e-06	0.00173243	0	0
Risk factor	Diabetes	Fasting insulin	s_insulin	seq.17761.2	NUDT5	lm	0.041669	0.154075	0.786828	0.0380699	0.00963977	7.83967e-05	0.0134189	1	0
Risk factor	Diabetes	Fasting insulin	s_insulin	seq.18819.21	PPIC	lm	0.643337	0.172507	0.000193971	-0.0101822	0.00296976	0.000606625	0.0429658	0	0
Risk factor	Diabetes	Fasting insulin	s_insulin	seq.18831.6	LRIG1	lm	-0.524824	0.148712	0.000420425	0.00708279	0.00197781	0.000342114	0.027084	0	0
Risk factor	Diabetes	Fasting insulin	s_insulin	seq.19356.20	TOM1L2	lm	0.879212	0.147831	2.89695e-09	-0.0535803	0.0161475	0.000906055	0.0489746	0	0
Risk factor	Diabetes	Fasting insulin	s_insulin	seq.20120.101	AMIGO1	lm	-0.3961	0.153617	0.00995009	-0.00656363	0.00128708	3.40342e-07	0.000233021	1	0
Risk factor	Diabetes	Fasting insulin	s_insulin	seq.21147.9	FN3K	lm	-0.233978	0.146722	0.110838	-0.0342188	0.0026476	3.27694e-38	6.73084e-35	1	0
Risk factor	Diabetes	Fasting insulin	s_insulin	seq.21227.18	SULT1A1	lm	0.209044	0.146144	0.152663	-0.0196247	0.00443511	9.65075e-06	0.00283181	0	0
Risk factor	Diabetes	Fasting insulin	s_insulin	seq.21989.12	MAP4K5	lm	0.273573	0.145794	0.0606506	0.0172088	0.0049315	0.000483788	0.0354893	1	0
Risk factor	Diabetes	Fasting insulin	s_insulin	seq.22577.24	SIGLEC14	lm	0.0572511	0.156144	0.713889	-0.00534554	0.00158469	0.000742879	0.0435964	0	0
Risk factor	Diabetes	Fasting insulin	s_insulin	seq.22816.4	TRIM54	lm	0.53976	0.155012	0.000501578	-0.0555466	0.0157207	0.000410355	0.0312174	0	0
Risk factor	Diabetes	Fasting insulin	s_insulin	seq.23030.4	SIGLEC5	lm	-0.19248	0.154298	0.212284	-0.00530112	0.00156341	0.000697034	0.0435964	1	0
Risk factor	Diabetes	Fasting insulin	s_insulin	seq.24923.27	SCRN3	lm	0.122411	0.146413	0.403155	0.0685855	0.0150031	4.8441e-06	0.00173243	1	0
Risk factor	Diabetes	Fasting insulin	s_insulin	seq.25070.18	MICAL1	lm	0.0171824	0.149415	0.908451	0.049352	0.0137089	0.000318217	0.027084	1	0
Risk factor	Diabetes	Fasting insulin	s_insulin	seq.3166.92	CD33	lm	-0.0279683	0.148755	0.850871	0.00546624	0.00161412	0.000707887	0.0435964	0	0
Risk factor	Diabetes	Fasting insulin	s_insulin	seq.4162.54	TF	lm	-0.393018	0.158598	0.0132399	0.0445458	0.0107839	3.61542e-05	0.00742608	0	0
Risk factor	Diabetes	Fasting insulin	s_insulin	seq.4407.10	MST1	lm	0.000817359	0.1457	0.995524	-0.00459989	0.00119015	0.000111109	0.0151992	0	0
Risk factor	Diabetes	Fasting insulin	s_insulin	seq.5125.6	SIGLEC14	lm	-0.16566	0.15552	0.286832	-0.00547668	0.00152955	0.000342835	0.027084	1	0
Risk factor	Diabetes	Fasting insulin	s_insulin	seq.6563.78	HSPA1A	lm	0.847364	0.158628	9.58213e-08	0.0266655	0.00725426	0.000237068	0.0231875	1	0
Risk factor	Diabetes	Fasting insulin	s_insulin	seq.7089.42	SYT11	lm	-0.334052	0.149499	0.0254927	-0.0465998	0.0119828	0.000100704	0.0151992	1	0
Risk factor	Diabetes	Fasting insulin	s_insulin	seq.7218.87	ATP1B2	lm	-1.7379	0.146761	5.93633e-32	0.0211506	0.00574531	0.000231983	0.0231875	0	0
Risk factor	Diabetes	Fasting insulin	s_insulin	seq.7905.30	HP	lm	-0.121258	0.14708	0.409726	-0.00456168	0.00134763	0.000711902	0.0435964	1	0
Risk factor	Diabetes	Fasting insulin	s_insulin	seq.7922.5	ADM	lm	0.0710684	0.158157	0.653195	0.0584162	0.0151882	0.000119986	0.0151992	1	0
Risk factor	Diabetes	Fasting insulin	s_insulin	seq.7955.195	ITIH1	lm	-0.230262	0.148769	0.121734	-0.00737531	0.0021632	0.000650965	0.0435964	1	0
Risk factor	Diabetes	Fasting insulin	s_insulin	seq.8248.222	SIGLEC14	lm	-0.108995	0.155111	0.482281	-0.00762828	0.00188225	5.06211e-05	0.00945234	1	0
Risk factor	Diabetes	Fasting insulin	s_insulin	seq.8759.29	A4GALT	lm	-1.45301	0.142874	4.46684e-24	0.0197278	0.00539785	0.00025743	0.0240346	0	0
Risk factor	Diabetes	Fasting insulin	s_insulin	seq.9275.2	SIGLEC5	lm	-0.227529	0.151435	0.13303	-0.00601572	0.00160613	0.000180058	0.0194653	1	0
Risk factor	Diabetes	Fasting insulin	s_insulin	seq.9870.17	WARS1	lm	-0.0282211	0.149964	0.850738	0.0177641	0.00468111	0.000147731	0.0168578	0	0
Risk factor	Diabetes	HbA1c	s_hba1c	seq.10833.64	HHIP	lm	-0.000767964	0.00136365	0.573347	0.0720018	0.0180412	6.58061e-05	0.0270332	0	0
Risk factor	Diabetes	HbA1c	s_hba1c	seq.13094.75	RSPO3	lm	-0.0120819	0.00140457	1.04008e-17	0.0527861	0.00860157	8.42024e-10	8.64759e-07	0	1
Risk factor	Diabetes	HbA1c	s_hba1c	seq.22816.4	TRIM54	lm	0.0066056	0.0014263	3.72772e-06	-0.20961	0.0230571	9.82144e-20	2.01732e-16	0	1
Risk factor	Diabetes	HbA1c	s_hba1c	seq.7145.1	ITIH3	lm	-0.01192	0.00141129	3.91623e-17	-0.0160849	0.0039752	5.2031e-05	0.0267179	1	1
Risk factor	Diabetes	HbA1c	s_hba1c	seq.8427.118	RSPO3	lm	-0.0108423	0.00139721	1.02605e-14	0.0434959	0.00903047	1.46043e-06	0.000999906	0	1
Risk factor	Kidney function	eGFR	egfr	seq.10339.48	ENO2	lm	-1.50124	0.207067	4.75944e-13	-0.0103749	0.0032854	0.00158913	0.0331285	1	1
Risk factor	Kidney function	eGFR	egfr	seq.10420.30	FAIM	lm	0.451528	0.21748	0.0379246	0.0114729	0.00239019	1.58666e-06	0.000154359	1	0
Risk factor	Kidney function	eGFR	egfr	seq.10499.1	TMEM106A	lm	1.71029	0.203916	6.29885e-17	0.0116425	0.00249482	3.06125e-06	0.000231635	1	1
Risk factor	Kidney function	eGFR	egfr	seq.11241.8	ASL	lm	0.990017	0.205834	1.55236e-06	0.0122823	0.00285513	1.69396e-05	0.00093534	1	1
Risk factor	Kidney function	eGFR	egfr	seq.11436.6	INA	lm	-4.55056	0.201905	1.52173e-107	-0.0138456	0.00346141	6.33425e-05	0.00294111	1	1
Risk factor	Kidney function	eGFR	egfr	seq.11830.48	PTPN11	lm	0.0901297	0.217781	0.678996	0.0172719	0.00493482	0.000465258	0.0140995	1	0
Risk factor	Kidney function	eGFR	egfr	seq.12370.30	APOF	lm	-4.7633	0.203644	2.72337e-115	0.00753078	0.00249981	0.00259069	0.0471426	0	1
Risk factor	Kidney function	eGFR	egfr	seq.12446.49	GSTA1	lm	-0.734878	0.203688	0.00031155	-0.00349526	0.000853602	4.22688e-05	0.00204672	1	0
Risk factor	Kidney function	eGFR	egfr	seq.13123.3	FLRT3	lm	-2.28272	0.208188	1.11061e-27	-0.00209075	0.000384851	5.55335e-08	9.45458e-06	1	1
Risk factor	Kidney function	eGFR	egfr	seq.13552.7	SWAP70	lm	-1.29572	0.207301	4.41046e-10	0.00341612	0.000891077	0.000126233	0.00537277	0	1
Risk factor	Kidney function	eGFR	egfr	seq.13622.16	PPP2R5A	lm	-1.34176	0.211253	2.30916e-10	0.0149029	0.00319348	3.06125e-06	0.000231635	0	1
Risk factor	Kidney function	eGFR	egfr	seq.13624.17	NADK	lm	-2.23702	0.204519	1.48165e-27	-0.00660122	0.00177932	0.000207281	0.0079901	1	1
Risk factor	Kidney function	eGFR	egfr	seq.13669.6	FGFR3	lm	-3.42928	0.2045	1.49251e-61	-0.00552101	0.00165581	0.000855073	0.0223482	1	1
Risk factor	Kidney function	eGFR	egfr	seq.13676.46	INHBB	lm	-3.79581	0.207934	2.83061e-72	-0.00777464	0.00142876	5.28212e-08	9.45458e-06	1	1
Risk factor	Kidney function	eGFR	egfr	seq.14094.29	HBEGF	lm	0.766045	0.211601	0.000297057	-0.00930938	0.00310313	0.0026998	0.0471426	0	0
Risk factor	Kidney function	eGFR	egfr	seq.14655.1	DNAJC17	lm	-1.66358	0.20756	1.34156e-15	-0.0175662	0.00379809	3.74598e-06	0.000273323	1	1
Risk factor	Kidney function	eGFR	egfr	seq.15472.16	LRP11	lm	-6.33998	0.192354	4.25114e-217	0.0016186	0.000459918	0.000432662	0.0138114	0	1
Risk factor	Kidney function	eGFR	egfr	seq.15483.377	AGRN	lm	-0.17156	0.204292	0.401071	0.00523072	0.00157104	0.000870161	0.0223482	0	0
Risk factor	Kidney function	eGFR	egfr	seq.15560.52	TCN2	lm	0.0416456	0.200737	0.835656	-0.00114869	0.000323429	0.000382925	0.0128359	0	0
Risk factor	Kidney function	eGFR	egfr	seq.15569.15	COL2A1	lm	1.98986	0.205349	5.03427e-22	-0.011009	0.00254054	1.46868e-05	0.000833479	0	1
Risk factor	Kidney function	eGFR	egfr	seq.15573.110	NCAN	lm	-1.06556	0.208544	3.34153e-07	0.00722392	0.00234273	0.00204543	0.0417882	0	1
Risk factor	Kidney function	eGFR	egfr	seq.15591.28	GPX1	lm	0.325233	0.210464	0.12233	-0.0117325	0.00332215	0.00041304	0.0136068	0	0
Risk factor	Kidney function	eGFR	egfr	seq.15633.6	RBP4	lm	-6.75664	0.185351	4.36144e-260	0.0081753	0.00234511	0.000490108	0.0145114	0	1
Risk factor	Kidney function	eGFR	egfr	seq.15644.1	BTD	lm	1.36915	0.218834	4.24224e-10	0.00185794	0.00035686	1.92596e-07	2.65245e-05	1	1
Risk factor	Kidney function	eGFR	egfr	seq.15686.49	INHBC	lm	-1.10745	0.204467	6.35008e-08	-0.00191109	0.000307043	4.84137e-10	1.64849e-07	1	1
Risk factor	Kidney function	eGFR	egfr	seq.16620.26	LY75	lm	-0.374326	0.210199	0.0749988	0.00121057	0.000355855	0.000669291	0.018731	0	0
Risk factor	Kidney function	eGFR	egfr	seq.16823.75	APOL3	lm	-1.04187	0.210839	7.98621e-07	0.00216865	0.000369586	4.41619e-09	1.2889e-06	0	1
Risk factor	Kidney function	eGFR	egfr	seq.17138.8	GSTA1	lm	-0.64407	0.206515	0.00182578	-0.0036052	0.000993393	0.000284332	0.00984559	1	0
Risk factor	Kidney function	eGFR	egfr	seq.17151.84	IRF3	lm	-4.9479	0.200828	4.73584e-127	-0.00487463	0.00149127	0.00108015	0.0256598	1	1
Risk factor	Kidney function	eGFR	egfr	seq.17513.11	ANXA11	lm	-0.115702	0.208575	0.579105	-0.00871439	0.00237665	0.000245733	0.00912786	1	0
Risk factor	Kidney function	eGFR	egfr	seq.17722.5	FKBP4	lm	-0.710504	0.22365	0.0014973	-0.00552757	0.00122678	6.61411e-06	0.000435891	1	0
Risk factor	Kidney function	eGFR	egfr	seq.17737.7	IVD	lm	0.858443	0.250561	0.000616974	0.011905	0.00396834	0.0026998	0.0471426	1	0
Risk factor	Kidney function	eGFR	egfr	seq.17765.3	SNUPN	lm	-1.22343	0.20479	2.463e-09	-0.0203599	0.00205689	4.2286e-23	4.31952e-20	1	1
Risk factor	Kidney function	eGFR	egfr	seq.17832.12	IDI2	lm	-2.63994	0.203765	8.01599e-38	0.00670648	0.0012441	7.02193e-08	1.10352e-05	0	1
Risk factor	Kidney function	eGFR	egfr	seq.18174.79	PDCD6IP	lm	3.26677	0.206066	2.40587e-55	0.00316112	0.000986462	0.00135295	0.029405	1	1
Risk factor	Kidney function	eGFR	egfr	seq.18175.65	VAT1	lm	0.28114	0.20627	0.17295	0.0124574	0.00374409	0.00087715	0.0223482	1	0
Risk factor	Kidney function	eGFR	egfr	seq.18814.21	INHBA|INHBC	lm	-1.08961	0.203121	8.46431e-08	-0.0156874	0.00451849	0.00051691	0.0150864	1	1
Risk factor	Kidney function	eGFR	egfr	seq.18864.7	PRSS3	lm	-3.09996	0.198711	1.08089e-53	0.00291497	0.00088074	0.000934003	0.02299	0	1
Risk factor	Kidney function	eGFR	egfr	seq.18875.125	COL2A1	lm	-0.0211609	0.202748	0.916879	-0.001231	0.000408768	0.00259968	0.0471426	1	0
Risk factor	Kidney function	eGFR	egfr	seq.19347.37	CA12	lm	-1.72204	0.208196	1.65784e-16	0.0213962	0.00320943	2.61678e-11	1.33652e-08	0	1
Risk factor	Kidney function	eGFR	egfr	seq.19518.12	HK3	lm	0.367123	0.203243	0.0709228	0.00811707	0.00235657	0.000572234	0.0164658	1	0
Risk factor	Kidney function	eGFR	egfr	seq.19561.216	PLXND1	lm	-0.0565639	0.209449	0.787125	0.00425348	0.000880037	1.3429e-06	0.000144397	0	0
Risk factor	Kidney function	eGFR	egfr	seq.20093.9	VCAM1	lm	-1.31636	0.204564	1.34244e-10	0.0127313	0.00263979	1.41516e-06	0.000144559	0	1
Risk factor	Kidney function	eGFR	egfr	seq.20120.101	AMIGO1	lm	0.371626	0.213502	0.081808	-0.00246782	0.000699605	0.000419593	0.0136068	0	0
Risk factor	Kidney function	eGFR	egfr	seq.20921.1	GIPC2	lm	-3.31996	0.20044	3.92583e-60	0.00228723	0.000480585	1.94307e-06	0.00018044	0	1
Risk factor	Kidney function	eGFR	egfr	seq.21331.19	BCL7A	lm	-1.76376	0.200574	1.92369e-18	-0.00218299	0.000582985	0.000180751	0.00738548	1	1
Risk factor	Kidney function	eGFR	egfr	seq.21391.17	CGB3	lm	-4.03046	0.20628	3.51278e-82	-0.00637457	0.00200725	0.00149434	0.0318626	1	1
Risk factor	Kidney function	eGFR	egfr	seq.21437.77	MGMT	lm	-1.30597	0.202247	1.16001e-10	-0.00144042	0.000325429	9.5905e-06	0.000612294	1	1
Risk factor	Kidney function	eGFR	egfr	seq.21536.65	CPLX3	lm	-2.1505	0.215872	3.5545e-23	0.0108734	0.00310668	0.000465258	0.0140995	0	1
Risk factor	Kidney function	eGFR	egfr	seq.2201.17	COL18A1	lm	-7.73758	0.189469	0	0.00611721	0.00167961	0.000270494	0.00952792	0	1
Risk factor	Kidney function	eGFR	egfr	seq.22403.13	H2BC12	lm	-1.12117	0.2119	1.26475e-07	0.0137483	0.00294606	3.06125e-06	0.000231635	0	1
Risk factor	Kidney function	eGFR	egfr	seq.22468.54	H2AC11	lm	-0.720109	0.216882	0.000905277	0.00927439	0.00309146	0.0026998	0.0471426	0	0
Risk factor	Kidney function	eGFR	egfr	seq.22816.4	TRIM54	lm	3.08958	0.207267	2.88613e-49	0.0450661	0.00314415	1.3546e-46	2.76744e-43	1	1
Risk factor	Kidney function	eGFR	egfr	seq.23278.13	MRPL12	lm	-3.78651	0.200776	7.25162e-77	-0.0154846	0.00309691	5.73303e-07	6.88975e-05	1	1
Risk factor	Kidney function	eGFR	egfr	seq.2358.19	FLT4	lm	0.339027	0.200003	0.090113	0.002908	0.000891934	0.00111284	0.0261325	1	0
Risk factor	Kidney function	eGFR	egfr	seq.24216.30	AAMDC	lm	-2.55488	0.227186	5.14767e-29	0.00119849	0.00037383	0.0013461	0.029405	0	1
Risk factor	Kidney function	eGFR	egfr	seq.24942.22	UNC13D	lm	0.0777603	0.205238	0.704793	-0.0067485	0.0022495	0.0026998	0.0471426	0	0
Risk factor	Kidney function	eGFR	egfr	seq.24957.6	None	lm	-3.78941	0.194728	1.47913e-81	0.00890558	0.00296853	0.0026998	0.0471426	0	1
Risk factor	Kidney function	eGFR	egfr	seq.25064.34	INPP4A	lm	1.19299	0.203124	4.53114e-09	-0.010568	0.00243877	1.46868e-05	0.000833479	0	1
Risk factor	Kidney function	eGFR	egfr	seq.25070.18	MICAL1	lm	-1.87253	0.204659	7.96819e-20	0.00913926	0.00274178	0.000858121	0.0223482	0	1
Risk factor	Kidney function	eGFR	egfr	seq.2635.61	LAYN	lm	-5.92658	0.215868	2.41344e-155	-0.0124492	0.00355692	0.000465258	0.0140995	1	1
Risk factor	Kidney function	eGFR	egfr	seq.2670.67	CKM	lm	0.531322	0.212824	0.0125712	-0.00482901	0.00161953	0.0028662	0.0492072	0	0
Risk factor	Kidney function	eGFR	egfr	seq.2855.49	MAPK3	lm	-2.11649	0.212421	3.49568e-23	0.00716003	0.00170707	2.73651e-05	0.00139767	0	1
Risk factor	Kidney function	eGFR	egfr	seq.2993.1	IL18RAP	lm	-0.19532	0.226789	0.389143	-0.00580701	0.00128346	6.05431e-06	0.000412298	1	0
Risk factor	Kidney function	eGFR	egfr	seq.3038.9	CXCL11	lm	-0.812438	0.201966	5.83376e-05	0.0148032	0.00317212	3.06125e-06	0.000231635	0	0
Risk factor	Kidney function	eGFR	egfr	seq.3181.50	CTSS	lm	-1.97924	0.206053	1.13238e-21	-0.00658628	0.0020124	0.00106469	0.0255901	1	1
Risk factor	Kidney function	eGFR	egfr	seq.3299.29	CNTN5	lm	0.911707	0.210365	1.49148e-05	0.00261625	0.000701157	0.000190466	0.00762985	1	0
Risk factor	Kidney function	eGFR	egfr	seq.3389.7	SERPINA5	lm	-2.37359	0.208655	1.20877e-29	-0.00422343	0.00107793	8.92507e-05	0.00387956	1	1
Risk factor	Kidney function	eGFR	egfr	seq.3420.21	CA13	lm	0.182974	0.205832	0.374072	0.00483869	0.00136249	0.000383255	0.0128359	1	0
Risk factor	Kidney function	eGFR	egfr	seq.3479.71	PRSS3	lm	0.78815	0.214372	0.000238716	0.014889	0.00261066	1.176e-08	3.00322e-06	1	0
Risk factor	Kidney function	eGFR	egfr	seq.3617.80	HGFAC	lm	0.952723	0.205173	3.50713e-06	-0.00163361	0.000334119	1.01193e-06	0.000114854	0	1
Risk factor	Kidney function	eGFR	egfr	seq.3709.4	GPT	lm	0.326616	0.201451	0.105009	0.0079742	0.00251138	0.00149721	0.0318626	1	0
Risk factor	Kidney function	eGFR	egfr	seq.3799.11	CA3	lm	-4.22844	0.20956	2.5094e-87	0.00697975	0.00209954	0.000886052	0.0223482	0	1
Risk factor	Kidney function	eGFR	egfr	seq.3858.5	ACP1	lm	0.175905	0.199179	0.377194	-0.00161173	0.000240402	2.02359e-11	1.33652e-08	0	0
Risk factor	Kidney function	eGFR	egfr	seq.4407.10	MST1	lm	-0.228897	0.203131	0.259859	-0.00165945	0.000379552	1.23035e-05	0.000761701	1	0
Risk factor	Kidney function	eGFR	egfr	seq.4440.15	FCRL3	lm	1.17766	0.209691	2.05052e-08	-0.00123498	0.000370012	0.000844862	0.0223482	0	1
Risk factor	Kidney function	eGFR	egfr	seq.4918.21	KNG1	lm	1.20386	0.212368	1.51379e-08	0.00729445	0.00114263	1.72611e-10	7.05289e-08	1	1
Risk factor	Kidney function	eGFR	egfr	seq.5099.14	LAG3	lm	-2.43222	0.207638	2.60722e-31	0.00861286	0.00204221	2.47104e-05	0.0013024	0	1
Risk factor	Kidney function	eGFR	egfr	seq.5424.55	TNFRSF11A	lm	0.369734	0.206758	0.0737924	-0.0128427	0.00296369	1.46868e-05	0.000833479	0	0
Risk factor	Kidney function	eGFR	egfr	seq.5508.62	CTSD	lm	0.563671	0.213435	0.00829132	0.00319303	0.000780631	4.30784e-05	0.00204672	1	0
Risk factor	Kidney function	eGFR	egfr	seq.5630.48	CD300A	lm	-5.2394	0.201013	4.1569e-141	0.00152741	0.000471701	0.00120332	0.0271756	0	1
Risk factor	Kidney function	eGFR	egfr	seq.5813.58	EPO	lm	-0.747387	0.200543	0.000195909	-0.0098227	0.00327423	0.0026998	0.0471426	1	0
Risk factor	Kidney function	eGFR	egfr	seq.5867.60	ARG1	lm	-1.39148	0.201307	5.32723e-12	0.00815654	0.00193464	2.48623e-05	0.0013024	0	1
Risk factor	Kidney function	eGFR	egfr	seq.5900.11	HINT1	lm	-2.75283	0.204023	7.96263e-41	0.00741812	0.00222544	0.000858121	0.0223482	0	1
Risk factor	Kidney function	eGFR	egfr	seq.6086.15	CHRDL2	lm	-2.72431	0.204315	6.33175e-40	0.00370568	0.000938891	7.91807e-05	0.00351665	0	1
Risk factor	Kidney function	eGFR	egfr	seq.6168.11	TP53	lm	-3.05489	0.223446	7.54635e-42	0.0201221	0.00441705	5.22473e-06	0.000368073	0	1
Risk factor	Kidney function	eGFR	egfr	seq.6209.2	AOC1	lm	0.0696696	0.200495	0.728238	-0.00120445	0.000395851	0.00234486	0.0465102	0	0
Risk factor	Kidney function	eGFR	egfr	seq.6217.23	QSOX1	lm	-0.204987	0.232043	0.37706	0.00233717	0.000704964	0.000915416	0.0228072	0	0
Risk factor	Kidney function	eGFR	egfr	seq.6232.54	CD86	lm	0.115068	0.214738	0.592083	-0.00839803	0.00279934	0.0026998	0.0471426	0	0
Risk factor	Kidney function	eGFR	egfr	seq.6342.10	NPNT	lm	-0.880574	0.213266	3.69908e-05	0.00329603	0.00100199	0.00100366	0.0244105	0	0
Risk factor	Kidney function	eGFR	egfr	seq.6382.17	MANBA	lm	1.27056	0.209139	1.32401e-09	0.0052187	0.00094949	3.87792e-08	7.92259e-06	1	1
Risk factor	Kidney function	eGFR	egfr	seq.6461.54	APOC3	lm	-3.9116	0.197576	2.99218e-84	0.00481146	0.00131953	0.000266007	0.00952792	0	1
Risk factor	Kidney function	eGFR	egfr	seq.6462.12	TIMP4	lm	-2.70527	0.207563	2.99508e-38	0.00304812	0.0010081	0.00249759	0.0471426	0	1
Risk factor	Kidney function	eGFR	egfr	seq.6467.65	POGLUT1	lm	0.0810763	0.199615	0.684639	0.00198292	0.000663136	0.00278778	0.0482665	1	0
Risk factor	Kidney function	eGFR	egfr	seq.6471.53	CFHR4	lm	-0.251694	0.200566	0.209564	0.000746139	0.000242571	0.00209825	0.0424429	0	0
Risk factor	Kidney function	eGFR	egfr	seq.6520.87	MGP	lm	-3.61552	0.202401	2.27321e-69	-0.00385787	0.00103724	0.000199732	0.00784718	1	1
Risk factor	Kidney function	eGFR	egfr	seq.6556.5	ENPP5	lm	1.379	0.221786	5.42758e-10	0.00106898	0.000348943	0.00218788	0.043822	1	1
Risk factor	Kidney function	eGFR	egfr	seq.6713.4	LRP11	lm	-5.58854	0.195931	1.0099e-166	0.00158894	0.000488442	0.00114161	0.0264913	0	1
Risk factor	Kidney function	eGFR	egfr	seq.6925.26	SNX8	lm	-0.649672	0.205425	0.00157253	-0.00587577	0.0018326	0.00134479	0.029405	1	0
Risk factor	Kidney function	eGFR	egfr	seq.7831.39	RBP4	lm	-6.70276	0.187535	4.17731e-251	0.00941731	0.00238164	7.68125e-05	0.00348729	0	1
Risk factor	Kidney function	eGFR	egfr	seq.7955.195	ITIH1	lm	2.05872	0.202962	5.83269e-24	-0.00303737	0.000595025	3.31478e-07	4.23256e-05	0	1
Risk factor	Kidney function	eGFR	egfr	seq.8007.19	CTSB	lm	-1.08204	0.212792	3.80244e-07	-0.00173818	0.000537072	0.00121046	0.0271756	1	1
Risk factor	Kidney function	eGFR	egfr	seq.8014.359	MANEA	lm	-1.9249	0.218436	1.63448e-18	0.000843973	0.000269616	0.00174642	0.0360398	0	1
Risk factor	Kidney function	eGFR	egfr	seq.8039.41	FAM177A1	lm	1.83997	0.20036	5.85167e-20	0.00164453	0.000519566	0.00154972	0.03264	1	1
Risk factor	Kidney function	eGFR	egfr	seq.8262.20	APOD	lm	0.342894	0.213819	0.108847	0.00432916	0.00125867	0.000582824	0.0165376	1	0
Risk factor	Kidney function	eGFR	egfr	seq.8264.43	DLL1	lm	-5.96562	0.191065	8.89997e-197	-0.0114033	0.00350871	0.00115405	0.0264913	1	1
Risk factor	Kidney function	eGFR	egfr	seq.8309.12	HYAL1	lm	0.0176883	0.203682	0.9308	-0.00784153	0.00261384	0.0026998	0.0471426	0	0
Risk factor	Kidney function	eGFR	egfr	seq.8330.1	LRP11	lm	-5.587	0.199126	9.70971e-162	0.00206934	0.000549728	0.00016702	0.00696371	0	1
Risk factor	Kidney function	eGFR	egfr	seq.8385.248	HGFAC	lm	1.35167	0.201345	2.10059e-11	-0.00159185	0.000340926	3.02364e-06	0.000231635	0	1
Risk factor	Kidney function	eGFR	egfr	seq.8480.29	EFEMP1	lm	-3.82521	0.223639	6.73571e-64	-0.00593266	0.00169616	0.000469292	0.0140995	1	1
Risk factor	Kidney function	eGFR	egfr	seq.8759.29	A4GALT	lm	-0.346491	0.200633	0.0842279	0.00536107	0.00147008	0.000265526	0.00952792	0	0
Risk factor	Kidney function	eGFR	egfr	seq.8794.13	DPEP1	lm	1.3836	0.210622	5.53981e-11	-0.00253113	0.000684436	0.000217202	0.00821748	0	1
Risk factor	Kidney function	eGFR	egfr	seq.8989.40	SCUBE1	lm	-0.285243	0.206393	0.167018	0.00295434	0.000974227	0.00242537	0.0471426	0	0
Risk factor	Kidney function	eGFR	egfr	seq.9253.52	ABO	lm	-0.0643897	0.200764	0.748432	0.0011367	0.000218416	1.94747e-07	2.65245e-05	0	0
Risk factor	Kidney function	eGFR	egfr	seq.9278.9	CXCL12	lm	-0.450696	0.208858	0.0309797	0.0100532	0.00301596	0.000858121	0.0223482	0	0
Risk factor	Kidney function	eGFR	egfr	seq.9384.17	CAMP	lm	-0.948632	0.201254	2.49541e-06	0.0151131	0.00271379	2.56214e-08	5.81605e-06	0	1
Risk factor	Kidney function	eGFR	egfr	seq.9531.24	LST1	lm	-1.20853	0.2197	3.95672e-08	0.0109233	0.00364109	0.0026998	0.0471426	0	1
Risk factor	Kidney function	eGFR	egfr	seq.9578.263	MANSC4	lm	-0.315926	0.204998	0.123347	-0.00115857	0.000383964	0.00254962	0.0471426	1	0
Risk factor	Kidney function	eGFR	egfr	seq.9950.229	LAG3	lm	-1.40924	0.204985	6.91321e-12	0.00754115	0.00182535	3.60643e-05	0.00179706	0	1
