## Supplementary Table 12 for "Systematic comparison of observational and Mendelian Randomization estimates for cardiometabolic proteomic signatures" (part 1 of 2)

### Sheet: secondary_mr_res_reverse
Supplementary Table 12: 7708 Phenotype–SOMAmer pairs significant in the secondary reverse MR analyses (FDR < 0.05).
Beta values from observational analyses are shown alongside corresponding MR estimates. All shown pairs were significant in both settings, highlighting directionally consistent or contrasting effects.
						Observational analysis				Reverse MR analysis
Trait	Group	Phenotype	Variable	SOMAmer	EGS	Model type	Beta	SE	P	Beta	SE	P	FDR	Agree	In primary analysis				Summary statistics
Disease	Arrhythmia	Atrial fibrillation (incident)	af_a	seq.10575.31	PUF60	coxph	0.209791	0.0416359	4.68719789436057e-7	0.0671263	0.0238067	0.0048078	0.0346238	1	1				Phenotype	Trait	Pairs	Pairs in agreement	Agreement ratio
Disease	Arrhythmia	Atrial fibrillation (incident)	af_a	seq.10798.4	CD300E	coxph	-0.229853	0.0444427	2.31737979799968e-7	-0.107727	0.0228289	2.3715555466932e-6	2.9799822110862143e-4	1	1				Atrial fibrillation (incident)	Disease	1205	1157	0.960166
Disease	Arrhythmia	Atrial fibrillation (incident)	af_a	seq.10866.60	PPP4R3A	coxph	0.185345	0.0389257	1.92147389248787e-6	0.0725884	0.0273012	0.00784196	0.048027065858778695	1	1				Atrial fibrillation (prevalent)	Disease	1205	1203	0.99834
Disease	Arrhythmia	Atrial fibrillation (incident)	af_a	seq.11109.56	SVEP1	coxph	0.269052	0.0401926	2.17043889186274e-11	0.0979736	0.0274903	3.65330395863132e-4	0.00627645	1	1				Coronary artery disease (incident)	Disease	21	15	0.714286
Disease	Arrhythmia	Atrial fibrillation (incident)	af_a	seq.11110.4	TMEM119	coxph	-0.189175	0.0411187	4.21072774635989e-6	-0.0650454	0.0245932	0.00817274	0.0495532	1	1				Coronary artery disease (prevalent)	Disease	21	21	1
Disease	Arrhythmia	Atrial fibrillation (incident)	af_a	seq.11178.21	SVEP1	coxph	0.271138	0.0410563	4.00051387309028e-11	0.0903663	0.0260161	5.13760069310791e-4	0.00778437	1	1				Myocardial infarction (incident)	Disease	10	9	0.9
Disease	Arrhythmia	Atrial fibrillation (incident)	af_a	seq.11283.13	DCAF5	coxph	-0.178758	0.0393712	5.61694762144757e-6	-0.0816514	0.024661	9.2980623944044e-4	0.011703675082973966	1	1				Myocardial infarction (prevalent)	Disease	10	10	1
Disease	Arrhythmia	Atrial fibrillation (incident)	af_a	seq.11285.8	CD34	coxph	-0.182685	0.0395236	3.79760021905465e-6	-0.0856371	0.0244558	4.62296805270436e-4	0.00734035	1	1				Type 2 diabetes (incident)	Disease	53	53	1
Disease	Arrhythmia	Atrial fibrillation (incident)	af_a	seq.11347.9	TALDO1	coxph	0.251881	0.0393996	1.62694471594403e-10	0.0668721	0.0251958	0.00795218	0.0485389	1	1				Type 2 diabetes (prevalent)	Disease	53	52	0.981132
Disease	Arrhythmia	Atrial fibrillation (incident)	af_a	seq.11425.31	RUFY1	coxph	-0.185948	0.0411982	6.37673218523383e-6	-0.0798783	0.0243501	0.00103656	0.012654013432052516	1	1				Body mass index	Risk factor	827	754	0.911729
Disease	Arrhythmia	Atrial fibrillation (incident)	af_a	seq.11647.6	FZD10	coxph	-0.196105	0.0387563	4.19330828194366e-7	-0.0896043	0.025039	3.45456390661949e-4	0.00606916	1	1				Systolic blood pressure	Risk factor	301	194	0.644518
Disease	Arrhythmia	Atrial fibrillation (incident)	af_a	seq.12351.25	STAT1	coxph	0.206249	0.0364928	1.58795154450109e-8	0.0757809	0.0263081	0.00397029	0.030327627525285613	1	1				Pulse pressure	Risk factor	13	12	0.923077
Disease	Arrhythmia	Atrial fibrillation (incident)	af_a	seq.13089.6	HIF1A	coxph	-0.214451	0.0391583	4.33806617518787e-8	-0.089989	0.0244912	2.38460808917308e-4	0.00478761	1	1				LDL cholesterol	Risk factor	215	189	0.87907
Disease	Arrhythmia	Atrial fibrillation (incident)	af_a	seq.13486.9	PKD2	coxph	-0.211512	0.0442732	1.77547195246934e-6	-0.110481	0.0228287	1.30110114904974e-6	2.0565468758359785e-4	1	1				HDL cholesterol	Risk factor	766	693	0.9047
Disease	Arrhythmia	Atrial fibrillation (incident)	af_a	seq.13516.46	EMC4	coxph	-0.186003	0.0406604	4.7725688644646e-6	-0.0851541	0.024492	5.07419662569858e-4	0.00773656	1	1				Triglycerides	Risk factor	606	570	0.940594
Disease	Arrhythmia	Atrial fibrillation (incident)	af_a	seq.13660.76	ANGPT2	coxph	0.372956	0.0431035	5.03502238760957e-18	0.118812	0.0253504	2.77506211640663e-6	3.210262334027226e-4	1	1				Total cholesterol	Risk factor	733	672	0.91678
Disease	Arrhythmia	Atrial fibrillation (incident)	af_a	seq.13934.3	MCF2L	coxph	-0.214547	0.0412776	2.01823003971686e-7	-0.0866885	0.0243168	3.63905011521612e-4	0.00626983	1	1				non-HDL cholesterol	Risk factor	197	163	0.827411
Disease	Arrhythmia	Atrial fibrillation (incident)	af_a	seq.14043.12	EEA1	coxph	-0.193275	0.0421913	4.62946100439628e-6	-0.0756336	0.0238139	0.00149306	0.016144	1	1				Fasting insulin	Risk factor	5	4	0.8
Disease	Arrhythmia	Atrial fibrillation (incident)	af_a	seq.14083.25	SEPHS1	coxph	0.185712	0.0369555	5.02711394147556e-7	0.0690022	0.0250299	0.00583715	0.0393442	1	1				HbA1c	Risk factor	45	35	0.777778
Disease	Arrhythmia	Atrial fibrillation (incident)	af_a	seq.14097.86	CHST15	coxph	0.220413	0.0382995	8.66486662625272e-9	0.111156	0.0297489	1.86615410082601e-4	0.0040869	1	1				eGFR	Risk factor	1394	1381	0.990674
Disease	Arrhythmia	Atrial fibrillation (incident)	af_a	seq.14143.8	H2BC21	coxph	0.185829	0.0399635	3.31977081323831e-6	0.0957398	0.0241952	7.59045865865511e-5	0.00236407	1	1				Diastolic blood pressure	Risk factor	27	22	0.814815
Disease	Arrhythmia	Atrial fibrillation (incident)	af_a	seq.14286.2	NFATC1	coxph	-0.193998	0.041611	3.12857403360505e-6	-0.0654827	0.0232635	0.00488043	0.0349579	1	1				Fasting glucose	Risk factor	1	1	1
Disease	Arrhythmia	Atrial fibrillation (incident)	af_a	seq.14583.49	MSTN	coxph	-0.182625	0.0397755	4.4031292178899096e-06	-0.0790588	0.0255244	0.0019524	0.019465290586218265	1	1
Disease	Arrhythmia	Atrial fibrillation (incident)	af_a	seq.15329.167	LAMTOR2	coxph	-0.176141	0.0388963	5.94097437683737e-6	-0.0860341	0.0243923	4.2014076699351e-4	0.00688087	1	1
Disease	Arrhythmia	Atrial fibrillation (incident)	af_a	seq.15693.9	PGR	coxph	0.237757	0.0397536	2.22107807435326e-9	0.083649	0.0243654	5.96696069883472e-4	0.00856047	1	1					Overall	Risk factor	Disease
Disease	Arrhythmia	Atrial fibrillation (incident)	af_a	seq.16614.27	RSPO1	coxph	0.204838	0.0420392	1.10165582769671e-6	0.0654025	0.0236277	0.00563929	0.0385545	1	1				Total pairs	7708	5130	2578
Disease	Arrhythmia	Atrial fibrillation (incident)	af_a	seq.16751.15	NPPB	coxph	0.323414	0.0343553	4.78523073441631e-21	0.0871208	0.0261283	8.54980029627178e-4	0.011009000805517442	1	1				Pairs in agreement	7210	4690	2520
Disease	Arrhythmia	Atrial fibrillation (incident)	af_a	seq.16780.6	HSPA1A	coxph	0.250836	0.0384586	6.92610068531375e-11	0.0662397	0.0242462	0.00629574	0.0412249	1	1				Agreement ratio (%)	0.935392	0.91423	0.977502
Disease	Arrhythmia	Atrial fibrillation (incident)	af_a	seq.17811.78	SULT1C2	coxph	-0.187811	0.0416024	6.34877311361205e-6	-0.0928552	0.0241368	1.19551333160125e-4	0.00313414	1	1
Disease	Arrhythmia	Atrial fibrillation (incident)	af_a	seq.17817.22	DDIT4	coxph	-0.193301	0.0403069	1.62085052957968e-6	-0.0953833	0.0245799	1.04226629489849e-4	0.00286643	1	1
Disease	Arrhythmia	Atrial fibrillation (incident)	af_a	seq.18181.2	TSSC4	coxph	0.204204	0.0419468	1.12640694949076e-6	0.0729166	0.0241895	0.00257496	0.0233994	1	1
Disease	Arrhythmia	Atrial fibrillation (incident)	af_a	seq.18411.83	ARL15	coxph	-0.204339	0.0417185	9.67889870017751e-7	-0.080028	0.0251589	0.00146816	0.015993958170591484	1	1
Disease	Arrhythmia	Atrial fibrillation (incident)	af_a	seq.19183.164	RPL12	coxph	0.295348	0.0375437	3.63898532073018e-15	0.0705783	0.0252923	0.00526261	0.0369498	1	1
Disease	Arrhythmia	Atrial fibrillation (incident)	af_a	seq.19257.11	CLTA	coxph	0.187181	0.0377279	7.00052886939236e-7	0.0742546	0.0247082	0.00265356	0.023904133623410276	1	1
Disease	Arrhythmia	Atrial fibrillation (incident)	af_a	seq.19266.35	G3BP1	coxph	0.23201	0.0401311	7.41242877740936e-9	0.0674817	0.024855	0.00662726	0.042647833605092264	1	1
Disease	Arrhythmia	Atrial fibrillation (incident)	af_a	seq.19276.124	SNRPG	coxph	0.234499	0.039085	1.97649200478043e-9	0.0955397	0.0271314	4.29329618622231e-4	0.00696872	1	1
Disease	Arrhythmia	Atrial fibrillation (incident)	af_a	seq.20217.26	LMNB2	coxph	0.250767	0.0398367	3.07620875077328e-10	0.0973913	0.0253634	1.23117575843808e-4	0.00319317	1	1
Disease	Arrhythmia	Atrial fibrillation (incident)	af_a	seq.20221.26	PDE4C	coxph	0.180603	0.0388708	3.38029763269769e-6	0.0801033	0.0263418	0.00235857	0.021925065603668914	1	1
Disease	Arrhythmia	Atrial fibrillation (incident)	af_a	seq.20396.70	COMMD6	coxph	-0.203745	0.0444038	4.46523868745881e-6	-0.118698	0.0230163	2.50754536769891e-7	8.775702856719416e-5	1	1
Disease	Arrhythmia	Atrial fibrillation (incident)	af_a	seq.20960.47	FUBP1	coxph	0.251462	0.039067	1.22114272962341e-10	0.0936693	0.0245907	1.39456979973073e-4	0.00340556	1	1
Disease	Arrhythmia	Atrial fibrillation (incident)	af_a	seq.20972.37	NUDT21	coxph	0.259512	0.0394595	4.81068166256402e-11	0.083899	0.0248778	7.45027000411822e-4	0.010018	1	1
Disease	Arrhythmia	Atrial fibrillation (incident)	af_a	seq.21743.1	WDR48	coxph	0.175863	0.0380423	3.78541372754422e-6	0.0740954	0.0251699	0.00324204	0.0267412	1	1
Disease	Arrhythmia	Atrial fibrillation (incident)	af_a	seq.21949.4	APBB1IP	coxph	0.194829	0.0394532	7.88373023696447e-7	0.103865	0.0253694	4.23758531849144e-5	0.00171332	1	1
Disease	Arrhythmia	Atrial fibrillation (incident)	af_a	seq.22049.24	YWHAH	coxph	0.228722	0.0399589	1.04085066173544e-8	0.0676795	0.0254068	0.00772554	0.0476419	1	1
Disease	Arrhythmia	Atrial fibrillation (incident)	af_a	seq.22057.9	ALDH1B1	coxph	-0.189433	0.0400508	2.24721727435171e-6	-0.0873652	0.0245877	3.80569173425469e-4	0.0064502	1	1
Disease	Arrhythmia	Atrial fibrillation (incident)	af_a	seq.23037.37	UBE2D3	coxph	-0.189315	0.0405778	3.07884343437287e-6	-0.0964063	0.024533	8.50683356294192e-5	0.00249991	1	1
Disease	Arrhythmia	Atrial fibrillation (incident)	af_a	seq.2330.2	CXCL12	coxph	0.207816	0.037082	2.09184437497301e-8	0.0748263	0.0255541	0.00340986	0.027704644737239385	1	1
Disease	Arrhythmia	Atrial fibrillation (incident)	af_a	seq.24499.36	LGSN	coxph	-0.204009	0.0431688	2.29168896060464e-6	-0.115393	0.0236079	1.01934132445351e-6	1.7687998982421859e-4	1	1
Disease	Arrhythmia	Atrial fibrillation (incident)	af_a	seq.24664.3	EMC10	coxph	-0.240399	0.0411996	5.37909777766989e-9	-0.0912127	0.0255407	3.55262221090049e-4	0.00617861	1	1
Disease	Arrhythmia	Atrial fibrillation (incident)	af_a	seq.24696.14	MAGIX	coxph	-0.187302	0.0408216	4.46864327535588e-6	-0.0936589	0.0251282	1.9359029943397e-4	0.00419907	1	1
Disease	Arrhythmia	Atrial fibrillation (incident)	af_a	seq.24713.4	MAGIX	coxph	-0.191893	0.0420404	5.00710799196525e-6	-0.0936313	0.024083	1.01131403860032e-4	0.00280246	1	1
Disease	Arrhythmia	Atrial fibrillation (incident)	af_a	seq.24914.10	EZH2	coxph	-0.20123	0.0446299	6.51778518967615e-6	-0.103367	0.0228461	6.05372174004665e-6	5.07120965993793e-4	1	1
Disease	Arrhythmia	Atrial fibrillation (incident)	af_a	seq.24926.9	KHSRP	coxph	0.245888	0.0396296	5.48129556736093e-10	0.0774739	0.0246331	0.00166026	0.017385061465662086	1	1
Disease	Arrhythmia	Atrial fibrillation (incident)	af_a	seq.24935.62	FOXP1	coxph	-0.218583	0.0446581	9.85137665129269e-7	-0.100434	0.0242819	3.53185814180315e-5	0.00157915	1	1
Disease	Arrhythmia	Atrial fibrillation (incident)	af_a	seq.24948.79	PSPC1	coxph	0.220122	0.0355885	6.2024917672789e-10	0.0873188	0.0262256	8.69940139223187e-4	0.011142572468644266	1	1
Disease	Arrhythmia	Atrial fibrillation (incident)	af_a	seq.24979.17	EIF3B	coxph	0.199695	0.0399617	5.81799819448826e-7	0.0790039	0.0256536	0.00207255	0.020329376418742398	1	1
Disease	Arrhythmia	Atrial fibrillation (incident)	af_a	seq.2602.2	ANGPT2	coxph	0.363624	0.0444644	2.88902989959092e-16	0.105202	0.0255694	3.88223051064298e-5	0.00166096	1	1
Disease	Arrhythmia	Atrial fibrillation (incident)	af_a	seq.3053.49	FLT3LG	coxph	-0.201371	0.0445014	6.03781227101504e-6	-0.112927	0.0232401	1.17896314761815e-6	1.9093963155202392e-4	1	1
Disease	Arrhythmia	Atrial fibrillation (incident)	af_a	seq.3232.28	ACP5	coxph	-0.178877	0.0381633	2.77020600953332e-6	-0.125332	0.0278369	6.72005108160536e-6	5.430192448725832e-4	1	1
Disease	Arrhythmia	Atrial fibrillation (incident)	af_a	seq.3339.33	THBS2	coxph	0.287834	0.040025	6.41523863150499e-13	0.0794293	0.0273802	0.00372	0.0291207	1	1
Disease	Arrhythmia	Atrial fibrillation (incident)	af_a	seq.4284.18	RBM39	coxph	0.193858	0.0350335	3.13873001336974e-8	0.0812452	0.0253597	0.00135669	0.015095523475088047	1	1
Disease	Arrhythmia	Atrial fibrillation (incident)	af_a	seq.4314.12	DCTPP1	coxph	0.195035	0.0388044	5.00511501785602e-7	0.0900848	0.0249309	3.02238801085377e-4	0.00563355	1	1
Disease	Arrhythmia	Atrial fibrillation (incident)	af_a	seq.4469.78	CHST15	coxph	0.213127	0.0377204	1.60280225415757e-8	0.116804	0.0299581	9.66215728359757e-5	0.00272024	1	1
Disease	Arrhythmia	Atrial fibrillation (incident)	af_a	seq.4959.2	AGR2	coxph	-0.233299	0.0447047	1.80210008613397e-7	-0.0990732	0.0225775	1.14324730076827e-5	7.860364460376559e-4	1	1
Disease	Arrhythmia	Atrial fibrillation (incident)	af_a	seq.5441.67	TNNI3	coxph	0.266512	0.0329483	6.02537361799717e-16	0.10808	0.0274639	8.30821122456188e-5	0.00246168	1	1
Disease	Arrhythmia	Atrial fibrillation (incident)	af_a	seq.5462.62	FCN3	coxph	-0.245453	0.035797	7.04121607054176e-12	-0.0747163	0.0250814	0.00289232	0.0249164	1	1
Disease	Arrhythmia	Atrial fibrillation (incident)	af_a	seq.5636.10	MFAP4	coxph	0.259182	0.0387006	2.12605041489597e-11	0.0823914	0.0263601	0.00177438	0.018290961276448182	1	1
Disease	Arrhythmia	Atrial fibrillation (incident)	af_a	seq.5715.4	ABHD14A	coxph	0.1911	0.0398418	1.61485544009619e-6	0.0722226	0.0250902	0.00399554	0.030387288816430963	1	1
Disease	Arrhythmia	Atrial fibrillation (incident)	af_a	seq.5988.49	TNFSF14	coxph	-0.191013	0.0414039	3.96114109961763e-6	-0.101022	0.024216	3.02354189719367e-5	0.00143714	1	1
Disease	Arrhythmia	Atrial fibrillation (incident)	af_a	seq.6036.78	EPHA10	coxph	0.241107	0.0384874	3.73826605784485e-10	0.075035	0.025198	0.0029031	0.0249797	1	1
Disease	Arrhythmia	Atrial fibrillation (incident)	af_a	seq.6221.1	ADPGK	coxph	0.227004	0.0396817	1.06130428328493e-8	0.077385	0.0251691	0.00210781	0.0205029	1	1
Disease	Arrhythmia	Atrial fibrillation (incident)	af_a	seq.6284.7	ALKAL2	coxph	0.189618	0.0385369	8.63585111588411e-7	0.0696175	0.025109	0.00556083	0.038451	1	1
Disease	Arrhythmia	Atrial fibrillation (incident)	af_a	seq.6291.55	CLSTN3	coxph	0.250464	0.0391868	1.64228790875485e-10	0.0858726	0.0249307	5.72209891920178e-4	0.00836161	1	1
Disease	Arrhythmia	Atrial fibrillation (incident)	af_a	seq.6294.11	BAGE2	coxph	0.216835	0.0397633	4.94904602800524e-8	0.0737231	0.0252563	0.00351156	0.028310042798277542	1	1
Disease	Arrhythmia	Atrial fibrillation (incident)	af_a	seq.6296.36	OIT3	coxph	0.241165	0.0386767	4.50629681694134e-10	0.10386	0.025497	4.63275491406464e-5	0.00172321	1	1
Disease	Arrhythmia	Atrial fibrillation (incident)	af_a	seq.6357.83	CELA3B	coxph	-0.205935	0.0445579	3.80521726162842e-6	-0.119294	0.0230527	2.28093785902677e-7	8.749197429782683e-5	1	1
Disease	Arrhythmia	Atrial fibrillation (incident)	af_a	seq.6406.3	NMES1	coxph	-0.191015	0.0420009	5.41906096774262e-6	-0.0749962	0.0259477	0.00384889	0.029651940889755334	1	1
Disease	Arrhythmia	Atrial fibrillation (incident)	af_a	seq.6594.64	SAYSD1	coxph	-0.206575	0.0411636	5.21034841240033e-7	-0.0710935	0.0236855	0.00268604	0.024048967595763637	1	1
Disease	Arrhythmia	Atrial fibrillation (incident)	af_a	seq.7655.11	NPPB	coxph	0.711655	0.0426678	1.8632985747332e-62	0.156175	0.0270288	7.55449477105253e-9	1.835238596381028e-5	1	1
Disease	Arrhythmia	Atrial fibrillation (incident)	af_a	seq.7786.83	CLEC2B	coxph	-0.176688	0.0389076	5.59321798859448e-6	-0.111161	0.0254982	1.30327274372091e-5	8.40553252764424e-4	1	1
Disease	Arrhythmia	Atrial fibrillation (incident)	af_a	seq.7821.6	C1D	coxph	-0.217972	0.0395486	3.55795859878731e-8	-0.0844871	0.0251798	7.92653151211697e-4	0.010503374847328812	1	1
Disease	Arrhythmia	Atrial fibrillation (incident)	af_a	seq.7867.154	ST6GALNAC1	coxph	-0.204342	0.0396128	2.48944081182645e-7	-0.06725	0.0249352	0.00699691	0.0441502	1	1
Disease	Arrhythmia	Atrial fibrillation (incident)	af_a	seq.7881.244	PARP16	coxph	-0.183124	0.0405735	6.37982524850033e-6	-0.104639	0.0245804	2.07173381607967e-5	0.00116587	1	1
Disease	Arrhythmia	Atrial fibrillation (incident)	af_a	seq.7910.41	LRFN1	coxph	-0.207398	0.040462	2.96365714619372e-7	-0.0713863	0.0240703	0.00301957	0.0255297	1	1
Disease	Arrhythmia	Atrial fibrillation (incident)	af_a	seq.7919.278	FAM3D	coxph	-0.185436	0.0377598	9.06485203569107e-7	-0.0804804	0.0254403	0.00155883	0.0164649	1	1
Disease	Arrhythmia	Atrial fibrillation (incident)	af_a	seq.7939.1	SLC66A1L	coxph	-0.22204	0.0410669	6.41685298184841e-8	-0.0978014	0.0249621	8.92863697053566e-5	0.00257201	1	1
Disease	Arrhythmia	Atrial fibrillation (incident)	af_a	seq.8008.28	HRK	coxph	-0.191351	0.0403347	2.09461200466189e-6	-0.0755332	0.0247369	0.00226216	0.0214112	1	1
Disease	Arrhythmia	Atrial fibrillation (incident)	af_a	seq.8252.2	NOTUM	coxph	-0.234415	0.0400762	4.93884753175447e-9	-0.0862642	0.0254805	7.10486829434522e-4	0.00969668	1	1
Disease	Arrhythmia	Atrial fibrillation (incident)	af_a	seq.8265.225	TMPO	coxph	0.285514	0.0433006	4.28815425631132e-11	0.076209	0.0248641	0.00217654	0.0208994	1	1
Disease	Arrhythmia	Atrial fibrillation (incident)	af_a	seq.8388.24	SPAST	coxph	-0.2308	0.0426024	6.0425354773562e-8	-0.086854	0.0238571	2.72007272160877e-4	0.00521681	1	1
Disease	Arrhythmia	Atrial fibrillation (incident)	af_a	seq.8660.5	OLFML3	coxph	0.198112	0.0388193	3.33524942701405e-7	0.0732703	0.0266145	0.00590476	0.039548177638284394	1	1
Disease	Arrhythmia	Atrial fibrillation (incident)	af_a	seq.8817.29	CENPV	coxph	-0.191078	0.0410382	3.22256800918053e-6	-0.0867312	0.0239223	2.88367253171623e-4	0.00545875	1	1
Disease	Arrhythmia	Atrial fibrillation (incident)	af_a	seq.8864.59	CENPW	coxph	-0.197686	0.0422926	2.95048929502497e-6	-0.0790319	0.0235922	8.08369332993326e-4	0.010596035429595972	1	1
Disease	Arrhythmia	Atrial fibrillation (incident)	af_a	seq.9831.12	G3BP2	coxph	0.222927	0.0390467	1.13479453085345e-8	0.0720745	0.0246904	0.00351008	0.028310042798277542	1	1
Disease	Arrhythmia	Atrial fibrillation (incident)	af_a	seq.9964.10	MYZAP	coxph	-0.206282	0.0426112	1.29168500250856e-6	-0.101374	0.0245989	3.77099738604105e-5	0.00163589	1	1
Disease	Arrhythmia	Atrial fibrillation (prevalent)	afibprevalent	seq.10011.65	OCRL	glm	-0.727441	0.052943	5.84159875699317e-43	-0.0659238	0.0234216	0.00488297	0.0349579	1	1
Disease	Arrhythmia	Atrial fibrillation (prevalent)	afibprevalent	seq.10023.32	VDR	glm	-0.818203	0.0512273	2.00247401242681e-57	-0.109612	0.0235115	3.13068883879099e-6	3.3553618025159907e-4	1	1
Disease	Arrhythmia	Atrial fibrillation (prevalent)	afibprevalent	seq.10036.201	ZHX3	glm	-0.826376	0.0450785	4.60154410860403e-75	-0.0939516	0.0250954	1.81270332348326e-4	0.00402145	1	1
Disease	Arrhythmia	Atrial fibrillation (prevalent)	afibprevalent	seq.10044.12	WNT10A	glm	-0.634579	0.0491242	3.5696980222874e-38	-0.0942316	0.0246828	1.34701528746469e-4	0.00331657	1	1
Disease	Arrhythmia	Atrial fibrillation (prevalent)	afibprevalent	seq.10047.12	NCF2	glm	-0.562543	0.0490351	1.81851678194109e-30	-0.0854816	0.0257893	9.17716688513172e-4	0.011611665322715275	1	1
Disease	Arrhythmia	Atrial fibrillation (prevalent)	afibprevalent	seq.10048.7	CBFB	glm	-0.734945	0.0517976	1.07492907915447e-45	-0.119367	0.0235881	4.1822172802107e-7	1.1974262566978206e-4	1	1
Disease	Arrhythmia	Atrial fibrillation (prevalent)	afibprevalent	seq.10054.3	GAN	glm	-0.674883	0.0502346	3.79008533481873e-41	-0.127823	0.0253154	4.43612910686624e-7	1.1974262566978206e-4	1	1
Disease	Arrhythmia	Atrial fibrillation (prevalent)	afibprevalent	seq.10064.12	RBBP9	glm	-0.813792	0.0465732	2.28476160023813e-68	-0.079993	0.0238941	8.14528268785125e-4	0.010657597886725299	1	1
Disease	Arrhythmia	Atrial fibrillation (prevalent)	afibprevalent	seq.10070.22	PLCG2	glm	0.344751	0.0477421	5.15680961768988e-13	0.0661079	0.0248173	0.00772677	0.0476419	1	1
Disease	Arrhythmia	Atrial fibrillation (prevalent)	afibprevalent	seq.10073.22	TDP1	glm	0.329759	0.0476808	4.64697199679002e-12	0.0937426	0.0245039	1.30444848065966e-4	0.00325527	1	1
Disease	Arrhythmia	Atrial fibrillation (prevalent)	afibprevalent	seq.10082.251	NEFL	glm	-0.828373	0.0509895	2.38552143398869e-59	-0.104765	0.0254126	3.7464520415268e-5	0.00163498	1	1
Disease	Arrhythmia	Atrial fibrillation (prevalent)	afibprevalent	seq.10085.25	STAR	glm	-0.764381	0.0451597	2.8843893426112e-64	-0.0911735	0.0246737	2.19747704210283e-4	0.00459822	1	1
Disease	Arrhythmia	Atrial fibrillation (prevalent)	afibprevalent	seq.10356.21	JUN	glm	-0.741334	0.0525402	3.30292635980537e-45	-0.0711359	0.0237722	0.00276787	0.024492859353494843	1	1
Disease	Arrhythmia	Atrial fibrillation (prevalent)	afibprevalent	seq.10363.13	SMAD3	glm	-0.489968	0.0524346	9.24400507229898e-21	-0.064309	0.0239739	0.0073084	0.0457592	1	1
Disease	Arrhythmia	Atrial fibrillation (prevalent)	afibprevalent	seq.10370.21	STAT1	glm	0.503154	0.0474777	3.05404258990605e-26	0.0813171	0.0272764	0.002871	0.024826771738145757	1	1
Disease	Arrhythmia	Atrial fibrillation (prevalent)	afibprevalent	seq.10372.18	STAT6	glm	0.367088	0.0511845	7.39856357427881e-13	0.0737282	0.0260362	0.00462939	0.033638074886837496	1	1
Disease	Arrhythmia	Atrial fibrillation (prevalent)	afibprevalent	seq.10426.21	GOSR2	glm	-0.512784	0.0488387	8.68064371150989e-26	-0.0804418	0.0246241	0.00108775	0.013065511276453515	1	1
Disease	Arrhythmia	Atrial fibrillation (prevalent)	afibprevalent	seq.10451.11	NUCB1	glm	-0.52611	0.0471108	5.88070465244891e-29	-0.0695226	0.0252235	0.00584657	0.0393442	1	1
Disease	Arrhythmia	Atrial fibrillation (prevalent)	afibprevalent	seq.10480.33	CD59	glm	-0.850347	0.0526868	1.34265802626727e-58	-0.0853016	0.0249898	6.41441550447932e-4	0.00905974	1	1
Disease	Arrhythmia	Atrial fibrillation (prevalent)	afibprevalent	seq.10539.30	CD99L2	glm	-0.725188	0.0511566	1.29293105557144e-45	-0.0853224	0.0240338	3.85077193871231e-4	0.00648771	1	1
Disease	Arrhythmia	Atrial fibrillation (prevalent)	afibprevalent	seq.10550.37	BMPR1B	glm	-0.659107	0.0587795	3.51178203423579e-29	-0.0755724	0.0224962	7.81286674548708e-4	0.010390542489253621	1	1
Disease	Arrhythmia	Atrial fibrillation (prevalent)	afibprevalent	seq.10557.6	TEX29	glm	-0.863335	0.045856	4.53081899696712e-79	-0.111826	0.0245357	5.17240314532897e-6	4.541743870259944e-4	1	1
Disease	Arrhythmia	Atrial fibrillation (prevalent)	afibprevalent	seq.10561.5	PGLYRP3	glm	-0.678945	0.0501999	1.11596920531606e-41	-0.0736894	0.0245366	0.00267115	0.023974520226001633	1	1
Disease	Arrhythmia	Atrial fibrillation (prevalent)	afibprevalent	seq.10569.28	MFAP2	glm	-0.666659	0.0472107	2.82212910010164e-45	-0.0905244	0.0260243	5.04303324885567e-4	0.00772175	1	1
Disease	Arrhythmia	Atrial fibrillation (prevalent)	afibprevalent	seq.10575.31	PUF60	glm	0.62884	0.0554433	8.12290899294677e-30	0.0671263	0.0238067	0.0048078	0.0346238	1	1
Disease	Arrhythmia	Atrial fibrillation (prevalent)	afibprevalent	seq.10618.190	LRP2	glm	-0.524192	0.0522391	1.07518303581064e-23	-0.0679658	0.0256063	0.00794827	0.0485389	1	1
Disease	Arrhythmia	Atrial fibrillation (prevalent)	afibprevalent	seq.10668.5	STX4	glm	0.497217	0.0565423	1.44698717034681e-18	0.0664207	0.0244116	0.00651102	0.0422174	1	1
Disease	Arrhythmia	Atrial fibrillation (prevalent)	afibprevalent	seq.10731.10	HS3ST5	glm	-0.819255	0.0492474	3.85507011640339e-62	-0.0970549	0.0251618	1.14680411061906e-4	0.00304321	1	1
Disease	Arrhythmia	Atrial fibrillation (prevalent)	afibprevalent	seq.10746.24	DKK3	glm	0.562676	0.0531855	3.7089856922298e-26	0.0728781	0.0243104	0.00271921	0.0242234	1	1
Disease	Arrhythmia	Atrial fibrillation (prevalent)	afibprevalent	seq.10781.19	CLEC4G	glm	-0.819054	0.0502922	1.24263868129593e-59	-0.0820445	0.0256843	0.00140147	0.015452259059105961	1	1
Disease	Arrhythmia	Atrial fibrillation (prevalent)	afibprevalent	seq.10798.4	CD300E	glm	-0.947	0.0506501	5.24600257123748e-78	-0.107727	0.0228289	2.3715555466932e-6	2.9799822110862143e-4	1	1
Disease	Arrhythmia	Atrial fibrillation (prevalent)	afibprevalent	seq.10842.7	GCNT4	glm	-0.883587	0.0503562	6.29825887313536e-69	-0.0984841	0.0240323	4.16761699731294e-5	0.00171332	1	1
Disease	Arrhythmia	Atrial fibrillation (prevalent)	afibprevalent	seq.10851.77	EBI3	glm	0.526803	0.054168	2.35058137755317e-22	0.0758138	0.0255408	0.00299408	0.0253874	1	1
Disease	Arrhythmia	Atrial fibrillation (prevalent)	afibprevalent	seq.10866.60	PPP4R3A	glm	0.63457	0.0522383	5.90762193542071e-34	0.0725884	0.0273012	0.00784196	0.048027065858778695	1	1
Disease	Arrhythmia	Atrial fibrillation (prevalent)	afibprevalent	seq.10876.300	BRAT1	glm	-0.961584	0.0540568	8.69260996682905e-71	-0.0919656	0.0230894	6.80419926480512e-5	0.00216546	1	1
Disease	Arrhythmia	Atrial fibrillation (prevalent)	afibprevalent	seq.10882.12	DSC1	glm	-0.832534	0.0534074	8.73386740727826e-55	-0.0925936	0.0231167	6.18891755934817e-5	0.00201361	1	1
Disease	Arrhythmia	Atrial fibrillation (prevalent)	afibprevalent	seq.10892.8	OSMR	glm	-0.611023	0.0532381	1.71795179778407e-30	-0.0752284	0.0254333	0.00309767	0.025954162326835874	1	1
Disease	Arrhythmia	Atrial fibrillation (prevalent)	afibprevalent	seq.10895.28	TMPRSS11B	glm	-0.390939	0.0591566	3.8811368194762e-11	-0.0803754	0.0270791	0.00299577	0.0253874	1	1
Disease	Arrhythmia	Atrial fibrillation (prevalent)	afibprevalent	seq.10933.107	CALN1	glm	-0.828586	0.0511681	5.61107840365551e-59	-0.101022	0.0238118	2.2104973550728698e-05	0.00121779	1	1
Disease	Arrhythmia	Atrial fibrillation (prevalent)	afibprevalent	seq.10939.16	PLEKHA4	glm	-0.563006	0.0576696	1.62897647955306e-22	-0.0684879	0.0243239	0.00486764	0.0349579	1	1
Disease	Arrhythmia	Atrial fibrillation (prevalent)	afibprevalent	seq.10945.11	STX6	glm	-0.291475	0.0531048	4.04957030029133e-8	-0.0694724	0.0254565	0.00635155	0.041553	1	1
Disease	Arrhythmia	Atrial fibrillation (prevalent)	afibprevalent	seq.10961.15	PLAAT4	glm	-0.930686	0.0551751	7.75782273666729e-64	-0.0938856	0.0232097	5.23017700690311e-5	0.00186851	1	1
Disease	Arrhythmia	Atrial fibrillation (prevalent)	afibprevalent	seq.10976.44	MUC1	glm	-0.447165	0.0620887	5.932420363919e-13	-0.0744556	0.0256484	0.00369677	0.0290424	1	1
Disease	Arrhythmia	Atrial fibrillation (prevalent)	afibprevalent	seq.10990.21	LRRK2	glm	-0.711712	0.0523897	4.91756595623689e-42	-0.0862886	0.0272028	0.00151364	0.0162227	1	1
Disease	Arrhythmia	Atrial fibrillation (prevalent)	afibprevalent	seq.11094.104	CLC	glm	-0.531051	0.0512975	4.08190135660656e-25	-0.0754326	0.0254106	0.00299215	0.0253874	1	1
Disease	Arrhythmia	Atrial fibrillation (prevalent)	afibprevalent	seq.11096.57	N6AMT1	glm	-0.899809	0.0517416	9.74988378819686e-68	-0.10676	0.0235831	5.98282006852705e-6	5.070092169700598e-4	1	1
Disease	Arrhythmia	Atrial fibrillation (prevalent)	afibprevalent	seq.11098.1	PDXK	glm	0.51601	0.0522151	4.96343048737322e-23	0.0818368	0.0255081	0.00133538	0.014972716011268285	1	1
Disease	Arrhythmia	Atrial fibrillation (prevalent)	afibprevalent	seq.11109.56	SVEP1	glm	0.699307	0.0538608	1.51562278548229e-38	0.0979736	0.0274903	3.65330395863132e-4	0.00627645	1	1
Disease	Arrhythmia	Atrial fibrillation (prevalent)	afibprevalent	seq.11110.4	TMEM119	glm	-0.538929	0.0551849	1.57739570245457e-22	-0.0650454	0.0245932	0.00817274	0.0495532	1	1
Disease	Arrhythmia	Atrial fibrillation (prevalent)	afibprevalent	seq.11120.49	NAT14	glm	-0.583539	0.0606393	6.38734408820961e-22	-0.0730929	0.022761	0.00132129	0.014860465299915472	1	1
Disease	Arrhythmia	Atrial fibrillation (prevalent)	afibprevalent	seq.11137.43	CSF2RB	glm	-0.244692	0.0491708	6.47871942351318e-7	-0.0740319	0.0273008	0.00669367	0.0428677	1	1
Disease	Arrhythmia	Atrial fibrillation (prevalent)	afibprevalent	seq.11143.32	OLFM3	glm	-0.848023	0.0503045	9.19663755737458e-64	-0.0935001	0.0244417	1.30539711453877e-4	0.00325527	1	1
Disease	Arrhythmia	Atrial fibrillation (prevalent)	afibprevalent	seq.11147.17	TREML1	glm	0.23475	0.0433785	6.24431801652079e-8	0.0794964	0.0263102	0.00251524	0.0229712	1	1
Disease	Arrhythmia	Atrial fibrillation (prevalent)	afibprevalent	seq.11160.56	RNF122	glm	-0.83059	0.0478599	1.8198359054098e-67	-0.0997346	0.0243325	4.15263267352383e-5	0.00171332	1	1
Disease	Arrhythmia	Atrial fibrillation (prevalent)	afibprevalent	seq.11164.7	TENM2	glm	-0.709141	0.0518142	1.22723720802189e-42	-0.0727423	0.0243687	0.00283517	0.0247262	1	1
Disease	Arrhythmia	Atrial fibrillation (prevalent)	afibprevalent	seq.11167.6	MTMR1	glm	-0.779621	0.0514253	6.47990714371731e-52	-0.0868252	0.0241856	3.30731684314691e-4	0.00592229	1	1
Disease	Arrhythmia	Atrial fibrillation (prevalent)	afibprevalent	seq.11178.21	SVEP1	glm	0.779634	0.0560679	5.89336261406444e-44	0.0903663	0.0260161	5.13760069310791e-4	0.00778437	1	1
Disease	Arrhythmia	Atrial fibrillation (prevalent)	afibprevalent	seq.11184.51	CHGA	glm	0.76619	0.0524257	2.2604908741599e-48	0.0955295	0.0243459	8.71480075586103e-5	0.00253018	1	1
Disease	Arrhythmia	Atrial fibrillation (prevalent)	afibprevalent	seq.11218.84	TPMT	glm	-0.752456	0.0460829	6.20946457702463e-60	-0.0796779	0.0243501	0.00106722	0.012936464685772616	1	1
Disease	Arrhythmia	Atrial fibrillation (prevalent)	afibprevalent	seq.11219.95	FGFBP3	glm	0.394442	0.0508734	8.94647822388849e-15	0.0843136	0.0283902	0.0029798	0.02537	1	1
Disease	Arrhythmia	Atrial fibrillation (prevalent)	afibprevalent	seq.11243.90	ADGRF1	glm	-0.699524	0.0506397	2.10607410504798e-43	-0.080829	0.0260345	0.0019048	0.0190952	1	1
Disease	Arrhythmia	Atrial fibrillation (prevalent)	afibprevalent	seq.11252.30	LRCH4	glm	-0.724218	0.0541448	8.4005162275509e-41	-0.0826563	0.0256612	0.00127719	0.014476112834500912	1	1
Disease	Arrhythmia	Atrial fibrillation (prevalent)	afibprevalent	seq.11258.41	MADCAM1	glm	-0.907837	0.0513756	7.06620726172843e-70	-0.0871193	0.0248545	4.56307493080455e-4	0.00727696	1	1
Disease	Arrhythmia	Atrial fibrillation (prevalent)	afibprevalent	seq.11262.39	TRABD	glm	-0.71081	0.0480585	1.68616248423876e-49	-0.0793856	0.0245966	0.00124877	0.014311102346060605	1	1
Disease	Arrhythmia	Atrial fibrillation (prevalent)	afibprevalent	seq.11263.57	CASQ1	glm	-0.714062	0.0543585	2.04291183860799e-39	-0.0678364	0.0237075	0.00421784	0.031431106994718384	1	1
Disease	Arrhythmia	Atrial fibrillation (prevalent)	afibprevalent	seq.11283.13	DCAF5	glm	-0.642502	0.0487903	1.32970023839352e-39	-0.0816514	0.024661	9.2980623944044e-4	0.011703675082973966	1	1
Disease	Arrhythmia	Atrial fibrillation (prevalent)	afibprevalent	seq.11285.8	CD34	glm	-0.663399	0.0493049	2.87578000153608e-41	-0.0856371	0.0244558	4.62296805270436e-4	0.00734035	1	1
Disease	Arrhythmia	Atrial fibrillation (prevalent)	afibprevalent	seq.11286.78	SELENOS	glm	-0.663404	0.050814	5.9088641101895e-39	-0.086982	0.0254133	6.20025961039556e-4	0.00877427	1	1
Disease	Arrhythmia	Atrial fibrillation (prevalent)	afibprevalent	seq.11289.31	CSNK1D	glm	-0.469258	0.0618792	3.36487225100009e-14	-0.0634449	0.0233945	0.00668875	0.0428677	1	1
Disease	Arrhythmia	Atrial fibrillation (prevalent)	afibprevalent	seq.11292.13	SCARA3	glm	-0.767702	0.0504958	3.36273145436965e-52	-0.109192	0.0240165	5.45368825995437e-6	4.731723814112791e-4	1	1
Disease	Arrhythmia	Atrial fibrillation (prevalent)	afibprevalent	seq.11315.148	PPM1D	glm	-0.726248	0.0512889	1.62154593936823e-45	-0.0780324	0.0243887	0.0013765	0.015223000684485337	1	1
Disease	Arrhythmia	Atrial fibrillation (prevalent)	afibprevalent	seq.11319.106	MRE11	glm	-0.520906	0.0499863	1.9894253206564e-25	-0.0672038	0.0253438	0.00800909	0.0487535	1	1
Disease	Arrhythmia	Atrial fibrillation (prevalent)	afibprevalent	seq.11320.29	CHFR	glm	-0.944531	0.0569803	1.03148568762328e-61	-0.0770599	0.0257551	0.0027714	0.024492859353494843	1	1
Disease	Arrhythmia	Atrial fibrillation (prevalent)	afibprevalent	seq.11325.8	BTG2	glm	-0.712775	0.0506265	5.10594995670768e-45	-0.0787816	0.0244763	0.00128779	0.014557489555506432	1	1
Disease	Arrhythmia	Atrial fibrillation (prevalent)	afibprevalent	seq.11330.15	CSNK2B	glm	-0.686567	0.0542362	9.99962929064164e-37	-0.0707511	0.0227207	0.00184602	0.0186858	1	1
Disease	Arrhythmia	Atrial fibrillation (prevalent)	afibprevalent	seq.11338.49	BLK	glm	-0.644049	0.0519146	2.42706854299356e-35	-0.071985	0.0244623	0.00325367	0.0267941	1	1
Disease	Arrhythmia	Atrial fibrillation (prevalent)	afibprevalent	seq.11347.9	TALDO1	glm	0.613003	0.0534116	1.72233831455954e-30	0.0668721	0.0251958	0.00795218	0.0485389	1	1
Disease	Arrhythmia	Atrial fibrillation (prevalent)	afibprevalent	seq.11353.143	SMAD2	glm	-0.710046	0.0506074	1.01474422073136e-44	-0.0731648	0.0239536	0.00225482	0.0213695	1	1
Disease	Arrhythmia	Atrial fibrillation (prevalent)	afibprevalent	seq.11363.58	AQP4	glm	-0.747056	0.0509856	1.30266341146422e-48	-0.0863758	0.0246136	4.49327961349844e-4	0.00722892	1	1
Disease	Arrhythmia	Atrial fibrillation (prevalent)	afibprevalent	seq.11371.1	GPR101	glm	-0.684345	0.0525607	9.40547840331469e-39	-0.0930927	0.0248628	1.80930512209767e-4	0.00402145	1	1
Disease	Arrhythmia	Atrial fibrillation (prevalent)	afibprevalent	seq.11391.69	MVK	glm	-0.468054	0.0491255	1.60783637492784e-21	-0.0834213	0.026367	0.00155692	0.0164649	1	1
Disease	Arrhythmia	Atrial fibrillation (prevalent)	afibprevalent	seq.11407.57	PLSCR3	glm	-0.606268	0.0541699	4.46353695622424e-29	-0.0857061	0.024823	5.55041595365518e-4	0.00825539	1	1
Disease	Arrhythmia	Atrial fibrillation (prevalent)	afibprevalent	seq.11416.23	FBXL4	glm	-0.79795	0.0506631	6.85699012955833e-56	-0.0724253	0.0245739	0.00320617	0.0265832	1	1
Disease	Arrhythmia	Atrial fibrillation (prevalent)	afibprevalent	seq.11425.31	RUFY1	glm	-0.878116	0.0518241	2.12484383925077e-64	-0.0798783	0.0243501	0.00103656	0.012654013432052516	1	1
Disease	Arrhythmia	Atrial fibrillation (prevalent)	afibprevalent	seq.11457.53	GALE	glm	-0.803827	0.0499087	2.3163344029541e-58	-0.102379	0.0248078	3.67674519746507e-5	0.00162401	1	1
Disease	Arrhythmia	Atrial fibrillation (prevalent)	afibprevalent	seq.11536.9	MYSM1	glm	-0.747722	0.0546513	1.30641619623554e-42	-0.0674966	0.023212	0.00363948	0.0288624	1	1
Disease	Arrhythmia	Atrial fibrillation (prevalent)	afibprevalent	seq.11537.12	TFR2	glm	-0.587936	0.0529513	1.20836340041149e-28	-0.0840723	0.0257218	0.00108111	0.013065511276453515	1	1
Disease	Arrhythmia	Atrial fibrillation (prevalent)	afibprevalent	seq.11539.4	ATP5MF	glm	-0.763339	0.0502705	4.47014816650437e-52	-0.0651849	0.0237484	0.00605447	0.0402233	1	1
Disease	Arrhythmia	Atrial fibrillation (prevalent)	afibprevalent	seq.11545.9	TNFRSF14	glm	-0.804652	0.0517524	1.63919409661084e-54	-0.0855432	0.023181	2.24055525143023e-4	0.00465992	1	1
Disease	Arrhythmia	Atrial fibrillation (prevalent)	afibprevalent	seq.11556.19	ARFGAP1	glm	-0.750987	0.0493098	2.23623644236799e-52	-0.0876284	0.0251081	4.82942925192256e-4	0.00755298	1	1
Disease	Arrhythmia	Atrial fibrillation (prevalent)	afibprevalent	seq.11563.51	SYTL4	glm	-0.838204	0.0502337	1.65444354255777e-62	-0.0875046	0.0242871	3.14652384042321e-4	0.0057404	1	1
Disease	Arrhythmia	Atrial fibrillation (prevalent)	afibprevalent	seq.11586.2	LRRN1	glm	-0.73183	0.052066	7.09698566684195e-45	-0.0842446	0.0243922	5.52832508098158e-4	0.00825539	1	1
Disease	Arrhythmia	Atrial fibrillation (prevalent)	afibprevalent	seq.11587.5	MGA	glm	-0.741375	0.0503399	4.30086634645123e-49	-0.0910177	0.0246182	2.18019168054432e-4	0.00459476	1	1
Disease	Arrhythmia	Atrial fibrillation (prevalent)	afibprevalent	seq.11602.12	CPNE1	glm	-0.76644	0.0505106	5.27062157091771e-52	-0.0809127	0.0239849	7.42224024979125e-4	0.010006799334655472	1	1
Disease	Arrhythmia	Atrial fibrillation (prevalent)	afibprevalent	seq.11614.29	ERH	glm	0.383907	0.0498618	1.36691385697806e-14	0.07777	0.025296	0.00210923	0.0205029	1	1
Disease	Arrhythmia	Atrial fibrillation (prevalent)	afibprevalent	seq.11618.83	MYB	glm	-0.565316	0.0540989	1.47023630049417e-25	-0.0830401	0.0247605	7.97298814527173e-4	0.010525246396041542	1	1
Disease	Arrhythmia	Atrial fibrillation (prevalent)	afibprevalent	seq.11647.6	FZD10	glm	-0.610834	0.0495086	5.65876215985209e-35	-0.0896043	0.025039	3.45456390661949e-4	0.00606916	1	1
Disease	Arrhythmia	Atrial fibrillation (prevalent)	afibprevalent	seq.11649.3	SMAP1	glm	-0.61897	0.054845	1.54216667925773e-29	-0.0673261	0.0232366	0.00376246	0.029295699876718713	1	1
Disease	Arrhythmia	Atrial fibrillation (prevalent)	afibprevalent	seq.11670.18	GPR101	glm	-0.651329	0.0506049	6.56561052359736e-38	-0.0751983	0.0245849	0.00222286	0.021124818045437154	1	1
Disease	Arrhythmia	Atrial fibrillation (prevalent)	afibprevalent	seq.11671.19	BRPF1	glm	-0.737516	0.0495539	4.24406198920249e-50	-0.0851734	0.0244409	4.92368172066008e-4	0.00763485	1	1
Disease	Arrhythmia	Atrial fibrillation (prevalent)	afibprevalent	seq.11682.7	TXNIP	glm	-0.756319	0.0513787	4.76232573436289e-49	-0.0889837	0.0238159	1.86736951714928e-4	0.0040869	1	1
Disease	Arrhythmia	Atrial fibrillation (prevalent)	afibprevalent	seq.11712.207	UNC45A	glm	0.372951	0.0444242	4.64999835025374e-17	0.0716798	0.0263694	0.00656193	0.042461	1	1
Disease	Arrhythmia	Atrial fibrillation (prevalent)	afibprevalent	seq.11872.9	PCDHGB1	glm	-0.428091	0.0517723	1.35388117612448e-16	-0.0828032	0.0255403	0.00118671	0.013904717708655234	1	1
Disease	Arrhythmia	Atrial fibrillation (prevalent)	afibprevalent	seq.12016.60	CBL	glm	0.418523	0.0518287	6.74133103145589e-16	0.0776918	0.0248629	0.00177917	0.018314396730730476	1	1
Disease	Arrhythmia	Atrial fibrillation (prevalent)	afibprevalent	seq.12022.12	SMAD4	glm	0.358813	0.0441535	4.41892597569373e-16	0.0899772	0.0258386	4.97169897130283e-4	0.00769104	1	1
Disease	Arrhythmia	Atrial fibrillation (prevalent)	afibprevalent	seq.12329.21	RPS6KA1	glm	-0.490555	0.0475066	5.37335983760769e-25	-0.0738724	0.0264683	0.00525485	0.036930873316811635	1	1
Disease	Arrhythmia	Atrial fibrillation (prevalent)	afibprevalent	seq.12338.27	EGFLAM	glm	0.567721	0.0534576	2.40506041125567e-26	0.0692052	0.0248819	0.00541328	0.037716992373233255	1	1
Disease	Arrhythmia	Atrial fibrillation (prevalent)	afibprevalent	seq.12341.8	DUSP6	glm	-0.785932	0.0588574	1.13542697759087e-40	-0.0935298	0.0243989	1.26404852658337e-4	0.00322111	1	1
Disease	Arrhythmia	Atrial fibrillation (prevalent)	afibprevalent	seq.12351.25	STAT1	glm	0.550638	0.0505592	1.27292283529488e-27	0.0757809	0.0263081	0.00397029	0.030327627525285613	1	1
Disease	Arrhythmia	Atrial fibrillation (prevalent)	afibprevalent	seq.12355.223	MRRF	glm	-0.775327	0.0522466	8.10581993076764e-50	-0.0992602	0.0240985	3.80632278178201e-5	0.00164145	1	1
Disease	Arrhythmia	Atrial fibrillation (prevalent)	afibprevalent	seq.12363.70	TRIB2	glm	-0.713952	0.0529593	2.01951782113189e-41	-0.0731952	0.0243517	0.00264926	0.023895843326218517	1	1
Disease	Arrhythmia	Atrial fibrillation (prevalent)	afibprevalent	seq.12365.108	RUVBL1	glm	-0.515087	0.0537633	9.64481718474278e-22	-0.0636625	0.0232097	0.00608932	0.040324338989201666	1	1
Disease	Arrhythmia	Atrial fibrillation (prevalent)	afibprevalent	seq.12368.18	KAT2B	glm	0.38517	0.045984	5.4674120280448e-17	0.0939194	0.0257596	2.66358430910286e-4	0.0051451	1	1
Disease	Arrhythmia	Atrial fibrillation (prevalent)	afibprevalent	seq.12385.4	CAPN3	glm	-0.493859	0.052975	1.13629958234909e-20	-0.0929864	0.0252274	2.27874550404772e-4	0.00467817	1	1
Disease	Arrhythmia	Atrial fibrillation (prevalent)	afibprevalent	seq.12392.30	ARL1	glm	-0.777053	0.047291	1.14160172743674e-60	-0.088499	0.0239426	2.18768022199841e-4	0.00459476	1	1
Disease	Arrhythmia	Atrial fibrillation (prevalent)	afibprevalent	seq.12400.25	UBE2T	glm	-0.628899	0.0544687	7.72785431214988e-31	-0.069612	0.0243623	0.00427181	0.0316392	1	1
Disease	Arrhythmia	Atrial fibrillation (prevalent)	afibprevalent	seq.12403.30	RAB39B	glm	-0.610234	0.0543168	2.7536690891224e-29	-0.0752388	0.0240987	0.0017956	0.018405539038813045	1	1
Disease	Arrhythmia	Atrial fibrillation (prevalent)	afibprevalent	seq.12417.46	TPRKB	glm	-0.817488	0.0467819	2.24344351803106e-68	-0.0852747	0.0245453	5.1243021034176e-4	0.0077804	1	1
Disease	Arrhythmia	Atrial fibrillation (prevalent)	afibprevalent	seq.12426.19	MOB1A	glm	-0.738044	0.0526967	1.44221203713685e-44	-0.0817446	0.0222803	2.43573791584458e-4	0.00483696	1	1
Disease	Arrhythmia	Atrial fibrillation (prevalent)	afibprevalent	seq.12427.8	CDC25B	glm	-0.873549	0.0527857	1.62871695063743e-61	-0.101531	0.0229982	1.01135122742403e-5	7.59868839738797e-4	1	1
Disease	Arrhythmia	Atrial fibrillation (prevalent)	afibprevalent	seq.12431.13	PELO	glm	-0.525475	0.0548503	9.68779995159955e-22	-0.0690982	0.0256066	0.00696625	0.044054904011278234	1	1
Disease	Arrhythmia	Atrial fibrillation (prevalent)	afibprevalent	seq.12432.23	CACYBP	glm	0.305198	0.0496882	8.13554477820009e-10	0.0775681	0.0268355	0.00384626	0.029651940889755334	1	1
Disease	Arrhythmia	Atrial fibrillation (prevalent)	afibprevalent	seq.12433.8	ARL11	glm	-0.438812	0.0499181	1.48724223406276e-18	-0.0700657	0.02571	0.00642566	0.041838	1	1
Disease	Arrhythmia	Atrial fibrillation (prevalent)	afibprevalent	seq.12436.84	GSTO1	glm	-0.52054	0.0465881	5.51354549075096e-29	-0.0710857	0.0269164	0.00826658	0.0499974	1	1
Disease	Arrhythmia	Atrial fibrillation (prevalent)	afibprevalent	seq.12438.127	MPG	glm	0.234364	0.0471617	6.71684525334248e-7	0.0932148	0.026002	3.37192085991446e-4	0.00597921	1	1
Disease	Arrhythmia	Atrial fibrillation (prevalent)	afibprevalent	seq.12457.10	ADI1	glm	-0.322128	0.0501486	1.33208937843484e-10	-0.0801015	0.0278236	0.00399062	0.030387288816430963	1	1
Disease	Arrhythmia	Atrial fibrillation (prevalent)	afibprevalent	seq.12458.79	CHP1	glm	-0.373047	0.054641	8.65605604005449e-12	-0.0762808	0.0259801	0.00332346	0.027215	1	1
Disease	Arrhythmia	Atrial fibrillation (prevalent)	afibprevalent	seq.12461.8	SIRT5	glm	-0.803216	0.0573148	1.27800548126765e-44	-0.103621	0.0220796	2.69115408483612e-6	3.163408221013813e-4	1	1
Disease	Arrhythmia	Atrial fibrillation (prevalent)	afibprevalent	seq.12476.50	TIGAR	glm	-0.434281	0.0487485	5.16796389700078e-19	-0.0859082	0.0252368	6.63876139703809e-4	0.00927353	1	1
Disease	Arrhythmia	Atrial fibrillation (prevalent)	afibprevalent	seq.12490.92	LAMTOR3	glm	-0.676464	0.0533436	7.51231223584084e-37	-0.0796637	0.0228802	4.98102621628229e-4	0.00769104	1	1
Disease	Arrhythmia	Atrial fibrillation (prevalent)	afibprevalent	seq.12503.5	GPR68	glm	-0.812268	0.050912	2.65669768825677e-57	-0.0940218	0.0245138	1.25329363331052e-4	0.00320522	1	1
Disease	Arrhythmia	Atrial fibrillation (prevalent)	afibprevalent	seq.12530.14	CKS1B	glm	-0.936953	0.051723	2.43455016466051e-73	-0.112633	0.0229255	8.96984798847018e-7	1.740372065392287e-4	1	1
Disease	Arrhythmia	Atrial fibrillation (prevalent)	afibprevalent	seq.12531.5	ERVV-1	glm	-0.525751	0.0560221	6.30961676045825e-21	-0.0901992	0.0252867	3.6100887670277e-4	0.00624948	1	1
Disease	Arrhythmia	Atrial fibrillation (prevalent)	afibprevalent	seq.12532.28	CDC34	glm	-0.936143	0.0597925	2.99769989328638e-55	-0.111848	0.0205513	5.25666419329414e-8	4.788821080090962e-5	1	1
Disease	Arrhythmia	Atrial fibrillation (prevalent)	afibprevalent	seq.12536.46	MTMR6	glm	0.455743	0.0482366	3.45115390095973e-21	0.0718269	0.0264291	0.00657344	0.042470971412503535	1	1
Disease	Arrhythmia	Atrial fibrillation (prevalent)	afibprevalent	seq.12538.19	RGS7	glm	-0.647115	0.0520878	1.94782552815936e-35	-0.118802	0.0247665	1.61140343202731e-6	2.3781914004964206e-4	1	1
Disease	Arrhythmia	Atrial fibrillation (prevalent)	afibprevalent	seq.12540.25	RHOG	glm	-0.749424	0.0460093	1.1906736538893e-59	-0.0804445	0.0244493	0.00100096	0.012343460521047192	1	1
Disease	Arrhythmia	Atrial fibrillation (prevalent)	afibprevalent	seq.12562.1	PKN1	glm	-0.523498	0.0485745	4.41023454367136e-27	-0.0829374	0.0247818	8.17782112352136e-4	0.010680996478176287	1	1
Disease	Arrhythmia	Atrial fibrillation (prevalent)	afibprevalent	seq.12572.236	EFS	glm	-0.697313	0.0481899	1.87175299498277e-47	-0.0819086	0.024162	6.98993455672308e-4	0.00958278	1	1
Disease	Arrhythmia	Atrial fibrillation (prevalent)	afibprevalent	seq.12575.30	MTHFD1	glm	0.384688	0.0503375	2.13583189348073e-14	0.0704614	0.0257531	0.00621844	0.0408288	1	1
Disease	Arrhythmia	Atrial fibrillation (prevalent)	afibprevalent	seq.12581.39	IMPA2	glm	-0.619513	0.0508574	3.90630453757256e-34	-0.0875654	0.0247624	4.05884188019567e-4	0.00672292	1	1
Disease	Arrhythmia	Atrial fibrillation (prevalent)	afibprevalent	seq.12583.77	ARAF	glm	-0.488784	0.0529764	2.79721569275536e-20	-0.0813368	0.0253966	0.00136164	0.015127535264139444	1	1
Disease	Arrhythmia	Atrial fibrillation (prevalent)	afibprevalent	seq.12587.65	ARL2	glm	-0.290851	0.0500506	6.20471959933871e-9	-0.0976541	0.0265657	2.36968915322667e-4	0.0047708	1	1
Disease	Arrhythmia	Atrial fibrillation (prevalent)	afibprevalent	seq.12603.87	PABPC4	glm	0.665252	0.0515401	4.08458598772882e-38	0.0750668	0.0252534	0.00295341	0.0252043	1	1
Disease	Arrhythmia	Atrial fibrillation (prevalent)	afibprevalent	seq.12616.45	NRBP1	glm	-0.724137	0.0499375	1.19630048504061e-47	-0.101591	0.0242129	2.71958091547096e-5	0.00134832	1	1
Disease	Arrhythmia	Atrial fibrillation (prevalent)	afibprevalent	seq.12618.50	AKR1C1	glm	-0.702782	0.0497185	2.30395918540987e-45	-0.0874675	0.024229	3.06160829033622e-4	0.00567761	1	1
Disease	Arrhythmia	Atrial fibrillation (prevalent)	afibprevalent	seq.12623.84	JARID2	glm	-0.581451	0.0556346	1.44608319019104e-25	-0.0959299	0.0221736	1.51623228159882e-5	9.208584056910167e-4	1	1
Disease	Arrhythmia	Atrial fibrillation (prevalent)	afibprevalent	seq.12627.97	ATG7	glm	-0.857928	0.0536742	1.65218217211344e-57	-0.109664	0.0267684	4.18951739488245e-5	0.00171332	1	1
Disease	Arrhythmia	Atrial fibrillation (prevalent)	afibprevalent	seq.12632.14	NAT1	glm	-0.886067	0.0521789	1.12925228365061e-64	-0.101324	0.0247841	4.34582208892731e-5	0.00171332	1	1
Disease	Arrhythmia	Atrial fibrillation (prevalent)	afibprevalent	seq.12650.43	GNAI3	glm	-0.849766	0.0544441	6.41846508131853e-55	-0.109868	0.0243124	6.21313338729372e-6	5.145604105295072e-4	1	1
Disease	Arrhythmia	Atrial fibrillation (prevalent)	afibprevalent	seq.12655.30	NAPB	glm	-0.844047	0.0537051	1.16880327942313e-55	-0.0991308	0.0243407	4.64832103624531e-5	0.00172321	1	1
Disease	Arrhythmia	Atrial fibrillation (prevalent)	afibprevalent	seq.12658.72	PANK3	glm	-0.825515	0.049006	1.13795979026013e-63	-0.0830082	0.0252968	0.00103304	0.012632196650945287	1	1
Disease	Arrhythmia	Atrial fibrillation (prevalent)	afibprevalent	seq.12668.7	VPS4B	glm	-0.746127	0.0517083	3.3729157133357e-47	-0.0780301	0.0241836	0.00125281	0.014311102346060605	1	1
Disease	Arrhythmia	Atrial fibrillation (prevalent)	afibprevalent	seq.12681.63	USP21	glm	-0.764622	0.0546106	1.529482250571e-44	-0.0877127	0.0235873	2.00295224592123e-4	0.00431879	1	1
Disease	Arrhythmia	Atrial fibrillation (prevalent)	afibprevalent	seq.12693.2	SH3BGRL	glm	-0.50993	0.0531477	8.42576440850015e-22	-0.0662991	0.0239482	0.0056325	0.0385545	1	1
Disease	Arrhythmia	Atrial fibrillation (prevalent)	afibprevalent	seq.12704.26	SH2D3C	glm	-0.698629	0.0462259	1.32209243497397e-51	-0.088189	0.0259433	6.7559724356412e-4	0.00938658	1	1
Disease	Arrhythmia	Atrial fibrillation (prevalent)	afibprevalent	seq.12707.26	DPYSL3	glm	-0.35519	0.0506266	2.28523709674669e-12	-0.0692769	0.0250405	0.00566462	0.0386449	1	1
Disease	Arrhythmia	Atrial fibrillation (prevalent)	afibprevalent	seq.12708.91	L3MBTL2	glm	0.419141	0.0457905	5.51414300057441e-20	0.0778307	0.0263239	0.00310994	0.025960927929207508	1	1
Disease	Arrhythmia	Atrial fibrillation (prevalent)	afibprevalent	seq.12713.365	RGS19	glm	-0.700144	0.0532125	1.54056791513297e-39	-0.0886061	0.0257334	5.74803438747843e-4	0.00836161	1	1
Disease	Arrhythmia	Atrial fibrillation (prevalent)	afibprevalent	seq.12716.3	ZNF175	glm	-0.647039	0.0507669	3.31198669851283e-37	-0.0686353	0.0242586	0.00466472	0.0337961	1	1
Disease	Arrhythmia	Atrial fibrillation (prevalent)	afibprevalent	seq.12718.43	PIN4	glm	0.382342	0.0494916	1.11514457295748e-14	0.105486	0.0262022	5.67679151189101e-5	0.00193329	1	1
Disease	Arrhythmia	Atrial fibrillation (prevalent)	afibprevalent	seq.12726.3	RFXAP	glm	0.244652	0.047184	2.15945837279968e-7	0.0748714	0.0243831	0.00213611	0.020619851794056298	1	1
Disease	Arrhythmia	Atrial fibrillation (prevalent)	afibprevalent	seq.12729.12	PSMG3	glm	0.367339	0.0437428	4.55287184971396e-17	0.089453	0.0298458	0.00272499	0.0242234	1	1
Disease	Arrhythmia	Atrial fibrillation (prevalent)	afibprevalent	seq.12730.3	NDC80	glm	-0.866891	0.0525409	3.70769435723092e-61	-0.0820046	0.0252586	0.0011679	0.013706400550507848	1	1
Disease	Arrhythmia	Atrial fibrillation (prevalent)	afibprevalent	seq.12732.13	MPP7	glm	-0.857092	0.0690436	2.20047458942109e-35	-0.0797618	0.0212616	1.75814915606997e-4	0.00395475	1	1
Disease	Arrhythmia	Atrial fibrillation (prevalent)	afibprevalent	seq.12738.43	NISCH	glm	-0.716905	0.0568351	1.77306612220387e-36	-0.0692196	0.0227002	0.0022938	0.0216532	1	1
Disease	Arrhythmia	Atrial fibrillation (prevalent)	afibprevalent	seq.12740.55	FEV	glm	0.350285	0.0439945	1.6924118314084e-15	0.0777274	0.025913	0.00270382	0.0241784	1	1
Disease	Arrhythmia	Atrial fibrillation (prevalent)	afibprevalent	seq.12746.4	CYTH4	glm	-0.906956	0.0504415	2.77770215090718e-72	-0.0885787	0.0243269	2.71384482007685e-4	0.00521681	1	1
Disease	Arrhythmia	Atrial fibrillation (prevalent)	afibprevalent	seq.12750.9	ITGB2	glm	-0.714451	0.0512082	3.06371009669654e-44	-0.0703466	0.0243233	0.00382619	0.0295416	1	1
Disease	Arrhythmia	Atrial fibrillation (prevalent)	afibprevalent	seq.12756.3	BACH2	glm	-0.679462	0.0723561	5.97001051573864e-21	-0.0759836	0.0221324	5.96635824925566e-4	0.00856047	1	1
Disease	Arrhythmia	Atrial fibrillation (prevalent)	afibprevalent	seq.12784.10	APBB3	glm	-0.58974	0.049246	4.78201612074537e-33	-0.0764711	0.0255014	0.00271133	0.024186267065848824	1	1
Disease	Arrhythmia	Atrial fibrillation (prevalent)	afibprevalent	seq.12785.49	ZBTB33	glm	0.421402	0.0441803	1.45258446940628e-21	0.072634	0.0265224	0.00617032	0.0406943	1	1
Disease	Arrhythmia	Atrial fibrillation (prevalent)	afibprevalent	seq.12804.5	GMEB2	glm	0.373641	0.0492298	3.20531725694138e-14	0.0794317	0.0279491	0.00448289	0.0327368	1	1
Disease	Arrhythmia	Atrial fibrillation (prevalent)	afibprevalent	seq.12817.1	GEM	glm	-0.58193	0.0515212	1.38969561374763e-29	-0.0791606	0.0266836	0.00301072	0.0254844	1	1
Disease	Arrhythmia	Atrial fibrillation (prevalent)	afibprevalent	seq.12822.34	APBB1	glm	-0.620816	0.0512297	8.45027240594793e-34	-0.0902785	0.0245359	2.33747331771879e-4	0.00472443	1	1
Disease	Arrhythmia	Atrial fibrillation (prevalent)	afibprevalent	seq.12827.37	RGS3	glm	-0.678183	0.052367	2.33187695170714e-38	-0.0637967	0.0238279	0.00741972	0.046336718776960904	1	1
Disease	Arrhythmia	Atrial fibrillation (prevalent)	afibprevalent	seq.12848.9	ARHGEF2	glm	-0.611579	0.0497737	1.06126739835881e-34	-0.0951784	0.0247135	1.17506478574325e-4	0.0031006	1	1
Disease	Arrhythmia	Atrial fibrillation (prevalent)	afibprevalent	seq.12853.112	TMOD2	glm	0.34984	0.0495571	1.67302548107226e-12	0.0751673	0.0258495	0.00363891	0.0288624	1	1
Disease	Arrhythmia	Atrial fibrillation (prevalent)	afibprevalent	seq.12869.68	DDX6	glm	0.49954	0.0522549	1.18126650049535e-21	0.094281	0.0263134	3.39662086709563e-4	0.00600839	1	1
Disease	Arrhythmia	Atrial fibrillation (prevalent)	afibprevalent	seq.12881.17	RDH16	glm	-0.649668	0.0525539	4.19872187970224e-35	-0.0728784	0.0243631	0.00277759	0.024492859353494843	1	1
Disease	Arrhythmia	Atrial fibrillation (prevalent)	afibprevalent	seq.12891.1	MICALL2	glm	-0.84959	0.0519867	4.92412271092343e-60	-0.0918106	0.0225525	4.68161986580927e-5	0.00172321	1	1
Disease	Arrhythmia	Atrial fibrillation (prevalent)	afibprevalent	seq.12892.10	SYTL1	glm	-0.555482	0.0508128	8.11058105050535e-28	-0.0728674	0.0247842	0.00328134	0.0269914	1	1
Disease	Arrhythmia	Atrial fibrillation (prevalent)	afibprevalent	seq.12916.3	MTCP1	glm	-0.666894	0.0557364	5.41129928478704e-33	-0.090929	0.0267942	6.89767233595635e-4	0.00951599	1	1
Disease	Arrhythmia	Atrial fibrillation (prevalent)	afibprevalent	seq.12923.51	KRT17	glm	-0.881133	0.0505019	3.59467461938573e-68	-0.0902322	0.0238686	1.56595036586872e-4	0.00369341	1	1
Disease	Arrhythmia	Atrial fibrillation (prevalent)	afibprevalent	seq.12934.1	HERC5	glm	-0.817741	0.0508996	4.43356800222574e-58	-0.0874764	0.0249527	4.55437150597948e-4	0.00727696	1	1
Disease	Arrhythmia	Atrial fibrillation (prevalent)	afibprevalent	seq.12936.38	RLBP1	glm	-0.600971	0.0500332	3.09430634754216e-33	-0.07594	0.0256247	0.00304112	0.0256821	1	1
Disease	Arrhythmia	Atrial fibrillation (prevalent)	afibprevalent	seq.12954.71	PPARA	glm	-0.72765	0.0496383	1.17940877608816e-48	-0.0893708	0.0251492	3.7995574715984e-4	0.0064502	1	1
Disease	Arrhythmia	Atrial fibrillation (prevalent)	afibprevalent	seq.12960.9	GCK	glm	-0.891431	0.0553637	2.49566656749876e-58	-0.071855	0.0256035	0.00500899	0.0357197	1	1
Disease	Arrhythmia	Atrial fibrillation (prevalent)	afibprevalent	seq.12970.35	STAU2	glm	-0.559117	0.0558533	1.37123260543357e-23	-0.0748689	0.0236522	0.00154869	0.0164531	1	1
Disease	Arrhythmia	Atrial fibrillation (prevalent)	afibprevalent	seq.13007.66	LCN10	glm	-0.698757	0.0495847	4.24263290151718e-45	-0.0748606	0.0257813	0.003688	0.0290424	1	1
Disease	Arrhythmia	Atrial fibrillation (prevalent)	afibprevalent	seq.13013.41	PRKN	glm	-0.795202	0.0500237	6.70051797190072e-57	-0.0863209	0.0235495	2.4684265392688e-4	0.00488856	1	1
Disease	Arrhythmia	Atrial fibrillation (prevalent)	afibprevalent	seq.13022.20	TP53I11	glm	-0.459788	0.0495911	1.83409352997281e-20	-0.0722344	0.0254356	0.00451286	0.0328734	1	1
Disease	Arrhythmia	Atrial fibrillation (prevalent)	afibprevalent	seq.13039.1	PPP1R8	glm	-0.474446	0.0506549	7.51687384663846e-21	-0.0732231	0.024568	0.00287852	0.024826771738145757	1	1
Disease	Arrhythmia	Atrial fibrillation (prevalent)	afibprevalent	seq.13042.7	KCNA10	glm	-0.510517	0.0575726	7.48987412760009e-19	-0.0729616	0.0251551	0.00372599	0.029136297683577683	1	1
Disease	Arrhythmia	Atrial fibrillation (prevalent)	afibprevalent	seq.13053.6	SLC6A14	glm	-0.822704	0.0518182	9.1830256093292e-57	-0.0878942	0.0231914	1.50674709920897e-4	0.00357693	1	1
Disease	Arrhythmia	Atrial fibrillation (prevalent)	afibprevalent	seq.13054.87	PFN2	glm	-0.852238	0.0487629	2.1387222380798e-68	-0.0915377	0.0248465	2.29486961246061e-4	0.00468488	1	1
Disease	Arrhythmia	Atrial fibrillation (prevalent)	afibprevalent	seq.13055.53	PSD	glm	-0.59793	0.0515346	4.00294801444701e-31	-0.0796695	0.025973	0.00215933	0.0207889	1	1
Disease	Arrhythmia	Atrial fibrillation (prevalent)	afibprevalent	seq.13059.33	RFK	glm	-0.450732	0.057216	3.33365625152684e-15	-0.0644351	0.02377	0.00671262	0.042913677491248955	1	1
Disease	Arrhythmia	Atrial fibrillation (prevalent)	afibprevalent	seq.13066.42	EDC4	glm	-0.658305	0.0513688	1.34675459432593e-37	-0.0769865	0.025468	0.0025039	0.0229056	1	1
Disease	Arrhythmia	Atrial fibrillation (prevalent)	afibprevalent	seq.13078.3	CETN2	glm	-0.762888	0.0529671	4.94924232071102e-47	-0.0777451	0.02581	0.00259353	0.023509554859444802	1	1
Disease	Arrhythmia	Atrial fibrillation (prevalent)	afibprevalent	seq.13089.6	HIF1A	glm	-0.648424	0.0501635	3.20176994926259e-38	-0.089989	0.0244912	2.38460808917308e-4	0.00478761	1	1
Disease	Arrhythmia	Atrial fibrillation (prevalent)	afibprevalent	seq.13103.125	CSH1|CSH2	glm	-0.839115	0.0477721	4.56978549134066e-69	-0.100718	0.0249174	5.29815924875096e-5	0.00187442	1	1
Disease	Arrhythmia	Atrial fibrillation (prevalent)	afibprevalent	seq.13104.32	EFNB1	glm	-0.589907	0.0467658	1.7664110451801e-36	-0.076719	0.0271361	0.00469582	0.0339853	1	1
Disease	Arrhythmia	Atrial fibrillation (prevalent)	afibprevalent	seq.13117.232	CHKB	glm	-0.843904	0.0576276	1.46951753014363e-48	-0.0702653	0.0254984	0.00585706	0.0393621	1	1
Disease	Arrhythmia	Atrial fibrillation (prevalent)	afibprevalent	seq.13131.5	HK1	glm	-0.699117	0.0508692	5.5769289772674e-43	-0.0746498	0.0242935	0.00212041	0.0205226	1	1
Disease	Arrhythmia	Atrial fibrillation (prevalent)	afibprevalent	seq.13229.20	MDM4	glm	-0.666017	0.0524939	6.93547834416624e-37	-0.0813676	0.0253757	0.0013435	0.0150175	1	1
Disease	Arrhythmia	Atrial fibrillation (prevalent)	afibprevalent	seq.13231.90	IGHG4	glm	-0.786035	0.0464746	3.59686668606219e-64	-0.0810795	0.0241833	8.00275285619049e-4	0.010527809172548067	1	1
Disease	Arrhythmia	Atrial fibrillation (prevalent)	afibprevalent	seq.13236.25	WNT3A	glm	-0.898963	0.050568	1.05912487495211e-70	-0.0940165	0.0241142	9.66716823872104e-5	0.00272024	1	1
Disease	Arrhythmia	Atrial fibrillation (prevalent)	afibprevalent	seq.13375.48	SYNGR3	glm	-0.664834	0.0507328	3.09796326909329e-39	-0.0848189	0.0251204	7.3416371012689e-4	0.00996385	1	1
Disease	Arrhythmia	Atrial fibrillation (prevalent)	afibprevalent	seq.13393.46	DERL1	glm	-0.73807	0.0591041	8.72073970120286e-36	-0.0764444	0.0246561	0.00193243	0.019319006908982892	1	1
Disease	Arrhythmia	Atrial fibrillation (prevalent)	afibprevalent	seq.13422.66	ENOX2	glm	-0.582264	0.0558169	1.77728431845979e-25	-0.0825759	0.0232591	3.84851237918222e-4	0.00648771	1	1
Disease	Arrhythmia	Atrial fibrillation (prevalent)	afibprevalent	seq.13423.94	PRXL2A	glm	-0.394656	0.0532731	1.28055001557329e-13	-0.0740515	0.0264352	0.00509051	0.0360813	1	1
Disease	Arrhythmia	Atrial fibrillation (prevalent)	afibprevalent	seq.13430.50	SLC14A1	glm	-0.687474	0.0508479	1.18852362589201e-41	-0.0755057	0.0242161	0.00182083	0.018496553134833917	1	1
Disease	Arrhythmia	Atrial fibrillation (prevalent)	afibprevalent	seq.13434.172	PARVA	glm	0.674968	0.0531644	6.23399128690071e-37	0.0768077	0.0261838	0.00335269	0.027362173647966913	1	1
Disease	Arrhythmia	Atrial fibrillation (prevalent)	afibprevalent	seq.13439.6	IQCF3	glm	-0.761661	0.049919	1.45730184031754e-52	-0.0861918	0.0240294	3.34586008272078e-4	0.00594747	1	1
Disease	Arrhythmia	Atrial fibrillation (prevalent)	afibprevalent	seq.13441.30	DIXDC1	glm	-0.635821	0.0486281	4.56497009898763e-39	-0.070968	0.0247363	0.00411801	0.030813208654730605	1	1
Disease	Arrhythmia	Atrial fibrillation (prevalent)	afibprevalent	seq.13447.42	SPRN	glm	-0.77178	0.0516508	1.74921506843069e-50	-0.108153	0.0255987	2.38990230757964e-5	0.00125307	1	1
Disease	Arrhythmia	Atrial fibrillation (prevalent)	afibprevalent	seq.13451.2	FNDC4	glm	-0.56025	0.0494683	9.81778808811156e-30	-0.0869092	0.0252557	5.79195344209672e-4	0.00840144	1	1
Disease	Arrhythmia	Atrial fibrillation (prevalent)	afibprevalent	seq.13464.8	NRAC	glm	-0.627527	0.0518253	9.52064846635587e-34	-0.0696385	0.0244948	0.00446921	0.0326909	1	1
Disease	Arrhythmia	Atrial fibrillation (prevalent)	afibprevalent	seq.13465.5	RCAN1	glm	-0.902048	0.0491139	2.43774823168545e-75	-0.120434	0.0232588	2.24292882262758e-7	8.749197429782683e-5	1	1
Disease	Arrhythmia	Atrial fibrillation (prevalent)	afibprevalent	seq.13468.5	NEURL4	glm	-0.843194	0.0534801	5.28831768043646e-56	-0.109295	0.0261099	2.83973690258604e-5	0.00137424	1	1
Disease	Arrhythmia	Atrial fibrillation (prevalent)	afibprevalent	seq.13479.8	FAM171A2	glm	-0.803878	0.049828	1.49423033552478e-58	-0.0996954	0.0251144	7.19767001974297e-5	0.00227085	1	1
Disease	Arrhythmia	Atrial fibrillation (prevalent)	afibprevalent	seq.13481.24	TCEA2	glm	-0.711743	0.0512833	8.53338404739253e-44	-0.0730209	0.0238405	0.00219211	0.020993595742119453	1	1
Disease	Arrhythmia	Atrial fibrillation (prevalent)	afibprevalent	seq.13486.9	PKD2	glm	-0.857394	0.051079	3.10789696788666e-63	-0.110481	0.0228287	1.30110114904974e-6	2.0565468758359785e-4	1	1
Disease	Arrhythmia	Atrial fibrillation (prevalent)	afibprevalent	seq.13488.3	ARFIP1	glm	-0.823564	0.0510912	1.86165422365776e-58	-0.0814814	0.0228659	3.6601125765098e-4	0.00627645	1	1
Disease	Arrhythmia	Atrial fibrillation (prevalent)	afibprevalent	seq.13497.34	EIF3J	glm	-0.678221	0.0505227	4.37031643598668e-41	-0.0805334	0.0242531	8.98413508168709e-4	0.011446918964219495	1	1
Disease	Arrhythmia	Atrial fibrillation (prevalent)	afibprevalent	seq.13501.10	SLC35G2	glm	-0.770095	0.0524308	7.7112612746396e-49	-0.0887803	0.0253622	4.64382125829517e-4	0.00735743	1	1
Disease	Arrhythmia	Atrial fibrillation (prevalent)	afibprevalent	seq.13513.174	PIAS3	glm	-0.602171	0.0552091	1.06596800624747e-27	-0.0731462	0.0245788	0.00292042	0.025069485822865376	1	1
Disease	Arrhythmia	Atrial fibrillation (prevalent)	afibprevalent	seq.13516.46	EMC4	glm	-0.792307	0.0502828	6.14552584467631e-56	-0.0851541	0.024492	5.07419662569858e-4	0.00773656	1	1
Disease	Arrhythmia	Atrial fibrillation (prevalent)	afibprevalent	seq.13525.17	KCNG4	glm	-0.738506	0.0528175	2.00121498188996e-44	-0.0650424	0.0235955	0.00584139	0.0393442	1	1
Disease	Arrhythmia	Atrial fibrillation (prevalent)	afibprevalent	seq.13529.39	NAP1L2	glm	-0.747725	0.0472793	2.44891944661592e-56	-0.0906558	0.0257169	4.23257823051936e-4	0.0069009	1	1
Disease	Arrhythmia	Atrial fibrillation (prevalent)	afibprevalent	seq.13557.3	NECTIN3	glm	-0.661196	0.0512123	3.90844483700832e-38	-0.0902738	0.0249624	2.98742571766394e-4	0.00559701	1	1
Disease	Arrhythmia	Atrial fibrillation (prevalent)	afibprevalent	seq.13576.15	GSTP1	glm	-0.845007	0.0523061	1.04681344057772e-58	-0.078331	0.0254483	0.00208361	0.020405687440511015	1	1
Disease	Arrhythmia	Atrial fibrillation (prevalent)	afibprevalent	seq.13589.10	APBB3	glm	-0.634226	0.0506359	5.4348342829681e-36	-0.081818	0.0253403	0.00124323	0.014311102346060605	1	1
Disease	Arrhythmia	Atrial fibrillation (prevalent)	afibprevalent	seq.13599.15	RABEPK	glm	-0.685848	0.0535416	1.44813070008108e-37	-0.0740655	0.0242001	0.00220938	0.0210738	1	1
Disease	Arrhythmia	Atrial fibrillation (prevalent)	afibprevalent	seq.13605.16	ANXA10	glm	-0.352332	0.0552976	1.87121458638199e-10	-0.071385	0.0250022	0.00430176	0.031802229351148126	1	1
Disease	Arrhythmia	Atrial fibrillation (prevalent)	afibprevalent	seq.13620.10	GET3	glm	0.370906	0.0475934	6.5320316607602e-15	0.100986	0.0248025	4.66928309746834e-5	0.00172321	1	1
Disease	Arrhythmia	Atrial fibrillation (prevalent)	afibprevalent	seq.13623.4	KMT2D	glm	-0.620188	0.0539306	1.32302959331569e-30	-0.0714866	0.0239445	0.00283107	0.0247262	1	1
Disease	Arrhythmia	Atrial fibrillation (prevalent)	afibprevalent	seq.13628.58	GRB14	glm	-0.827531	0.0445112	3.76295622519636e-77	-0.10117	0.024111	2.71655418282748e-5	0.00134832	1	1
Disease	Arrhythmia	Atrial fibrillation (prevalent)	afibprevalent	seq.13652.2	TOM1L1	glm	-0.687736	0.0468957	1.07645146280325e-48	-0.0696561	0.0236631	0.00324358	0.0267412	1	1
Disease	Arrhythmia	Atrial fibrillation (prevalent)	afibprevalent	seq.13660.76	ANGPT2	glm	1.22781	0.0611619	1.22573605418223e-89	0.118812	0.0253504	2.77506211640663e-6	3.210262334027226e-4	1	1
Disease	Arrhythmia	Atrial fibrillation (prevalent)	afibprevalent	seq.13672.3	HSPA6	glm	-0.746347	0.051273	5.32371691526327e-48	-0.0983852	0.0249223	7.89132264680513e-5	0.00239855	1	1
Disease	Arrhythmia	Atrial fibrillation (prevalent)	afibprevalent	seq.13683.18	CLCNKB	glm	-0.709362	0.0505306	9.08984776934184e-45	-0.110149	0.0247406	8.50157175775927e-6	6.522047891636796e-4	1	1
Disease	Arrhythmia	Atrial fibrillation (prevalent)	afibprevalent	seq.13687.5	CCL1	glm	-0.672826	0.0500148	2.97455600702111e-41	-0.0779781	0.0247862	0.00165506	0.017355463732637907	1	1
Disease	Arrhythmia	Atrial fibrillation (prevalent)	afibprevalent	seq.13717.15	FCN2	glm	-0.392205	0.0502951	6.28586672903045e-15	-0.0843986	0.0260556	0.00119878	0.014001132498458494	1	1
Disease	Arrhythmia	Atrial fibrillation (prevalent)	afibprevalent	seq.13729.26	SFXN5	glm	-0.428154	0.0516595	1.1518192840403e-16	-0.0884604	0.0246465	3.31730864835484e-4	0.00592562	1	1
Disease	Arrhythmia	Atrial fibrillation (prevalent)	afibprevalent	seq.13932.45	ARHGEF7	glm	-0.773874	0.0534017	1.37017026033212e-47	-0.082829	0.0229491	3.07077740664631e-4	0.00568016	1	1
Disease	Arrhythmia	Atrial fibrillation (prevalent)	afibprevalent	seq.13934.3	MCF2L	glm	-0.702565	0.051099	5.15707903857068e-43	-0.0866885	0.0243168	3.63905011521612e-4	0.00626983	1	1
Disease	Arrhythmia	Atrial fibrillation (prevalent)	afibprevalent	seq.13941.82	FARS2	glm	-0.728149	0.0524794	8.98704684193776e-44	-0.0740869	0.0243463	0.00234199	0.0218266	1	1
Disease	Arrhythmia	Atrial fibrillation (prevalent)	afibprevalent	seq.13942.140	SPSB1	glm	-0.785194	0.0508741	9.65929759868199e-54	-0.0993552	0.0246953	5.74036321550948e-5	0.00193684	1	1
Disease	Arrhythmia	Atrial fibrillation (prevalent)	afibprevalent	seq.13946.8	DDX23	glm	-0.745495	0.0505284	2.89964990629049e-49	-0.0911209	0.0245784	2.09435788797851e-4	0.00446306	1	1
Disease	Arrhythmia	Atrial fibrillation (prevalent)	afibprevalent	seq.13960.15	AGAP3	glm	-0.54609	0.0511758	1.3933324024155e-26	-0.102316	0.0248732	3.89715011134597e-5	0.00166096	1	1
Disease	Arrhythmia	Atrial fibrillation (prevalent)	afibprevalent	seq.13961.18	KIF3A	glm	-0.854353	0.0527438	5.19662613803149e-59	-0.0777645	0.0256826	0.00246251	0.022631504998333996	1	1
Disease	Arrhythmia	Atrial fibrillation (prevalent)	afibprevalent	seq.13977.28	BARD1	glm	-0.718551	0.0618872	3.63809334945061e-31	-0.0632922	0.0233051	0.00661152	0.042641370819173005	1	1
Disease	Arrhythmia	Atrial fibrillation (prevalent)	afibprevalent	seq.13988.67	NMRAL1	glm	-0.800827	0.0512841	5.7102137758074704e-55	-0.0971112	0.0245565	7.66617704718902e-5	0.00237749	1	1
Disease	Arrhythmia	Atrial fibrillation (prevalent)	afibprevalent	seq.13991.47	EIF4G3	glm	-0.616178	0.0589613	1.45687862635852e-25	-0.0700794	0.0246197	0.00442054	0.0324767	1	1
Disease	Arrhythmia	Atrial fibrillation (prevalent)	afibprevalent	seq.13992.12	NSF	glm	-0.682146	0.04694	7.56393955453606e-48	-0.0786071	0.0246778	0.00144585	0.015774485590054708	1	1
Disease	Arrhythmia	Atrial fibrillation (prevalent)	afibprevalent	seq.14002.18	DOCK9	glm	-0.589287	0.0557683	4.2518190415289e-26	-0.0916775	0.0250247	2.48818805999102e-4	0.00491434	1	1
Disease	Arrhythmia	Atrial fibrillation (prevalent)	afibprevalent	seq.14024.196	EDA	glm	-0.534039	0.0514814	3.27496676440414e-25	-0.0716607	0.0253517	0.00470367	0.0340083	1	1
Disease	Arrhythmia	Atrial fibrillation (prevalent)	afibprevalent	seq.14029.42	COPS2	glm	-0.833736	0.0557695	1.56490146299708e-50	-0.0907919	0.026014	4.82805392968491e-4	0.00755298	1	1
Disease	Arrhythmia	Atrial fibrillation (prevalent)	afibprevalent	seq.14030.21	TNFSF4	glm	-0.512823	0.0499637	1.02479024764112e-24	-0.0794037	0.0249116	0.00143547	0.015684730973449787	1	1
Disease	Arrhythmia	Atrial fibrillation (prevalent)	afibprevalent	seq.14031.18	FGF7	glm	0.426484	0.0449306	2.26505676082331e-21	0.0893856	0.0265793	7.71057563036739e-4	0.010273249578449276	1	1
Disease	Arrhythmia	Atrial fibrillation (prevalent)	afibprevalent	seq.14043.12	EEA1	glm	-0.730675	0.0526633	9.04474924534014e-44	-0.0756336	0.0238139	0.00149306	0.016144	1	1
Disease	Arrhythmia	Atrial fibrillation (prevalent)	afibprevalent	seq.14057.68	TNFSF15	glm	-0.592598	0.0547912	2.90491945860248e-27	-0.0828365	0.0258978	0.00138097	0.015249268151511996	1	1
Disease	Arrhythmia	Atrial fibrillation (prevalent)	afibprevalent	seq.14060.67	NCF4	glm	-0.52421	0.0488632	7.51081755237507e-27	-0.0835373	0.0243819	6.12078943713261e-4	0.00867866	1	1
Disease	Arrhythmia	Atrial fibrillation (prevalent)	afibprevalent	seq.14072.9	TPT1	glm	-0.777665	0.054509	3.52702097842813e-46	-0.0896635	0.0257258	4.91477120022434e-4	0.00763485	1	1
Disease	Arrhythmia	Atrial fibrillation (prevalent)	afibprevalent	seq.14081.5	ULBP1	glm	-0.444037	0.0535788	1.15610636800579e-16	-0.0774713	0.0264338	0.00338132	0.027564923045806575	1	1
Disease	Arrhythmia	Atrial fibrillation (prevalent)	afibprevalent	seq.14083.25	SEPHS1	glm	0.617256	0.0498263	3.02973226063119e-35	0.0690022	0.0250299	0.00583715	0.0393442	1	1
Disease	Arrhythmia	Atrial fibrillation (prevalent)	afibprevalent	seq.14090.23	DEF6	glm	0.299381	0.0500447	2.20053823208778e-9	0.0931869	0.0258491	3.12106975119455e-4	0.00572956	1	1
Disease	Arrhythmia	Atrial fibrillation (prevalent)	afibprevalent	seq.14097.86	CHST15	glm	0.693332	0.0536677	3.51760580746787e-38	0.111156	0.0297489	1.86615410082601e-4	0.0040869	1	1
Disease	Arrhythmia	Atrial fibrillation (prevalent)	afibprevalent	seq.14103.12	TPSG1	glm	-0.717791	0.0511075	8.29751746261741e-45	-0.0815596	0.0239621	6.6481443606191e-4	0.00927353	1	1
Disease	Arrhythmia	Atrial fibrillation (prevalent)	afibprevalent	seq.14104.1	TRIL	glm	-0.765538	0.0538288	6.71743207242156e-46	-0.0678509	0.0242579	0.00515699	0.036448536574968535	1	1
Disease	Arrhythmia	Atrial fibrillation (prevalent)	afibprevalent	seq.14110.200	SPARC	glm	-0.683132	0.0538613	7.33092424408756e-37	-0.100052	0.0243796	4.06219573143124e-5	0.00169286	1	1
Disease	Arrhythmia	Atrial fibrillation (prevalent)	afibprevalent	seq.14112.40	RELT	glm	-0.743614	0.0503453	2.27713485787244e-49	-0.0968498	0.0246105	8.3091837596476e-5	0.00246168	1	1
Disease	Arrhythmia	Atrial fibrillation (prevalent)	afibprevalent	seq.14120.2	RNF43	glm	-0.665652	0.0502117	4.11578818459859e-40	-0.107613	0.0261972	3.99410807267891e-5	0.00168601	1	1
Disease	Arrhythmia	Atrial fibrillation (prevalent)	afibprevalent	seq.14132.21	HHLA2	glm	-0.887189	0.0516975	5.18533502125426e-66	-0.0887343	0.0242789	2.57396785446268e-4	0.00502924	1	1
Disease	Arrhythmia	Atrial fibrillation (prevalent)	afibprevalent	seq.14143.8	H2BC21	glm	0.759297	0.0536454	1.76389761686312e-45	0.0957398	0.0241952	7.59045865865511e-5	0.00236407	1	1
Disease	Arrhythmia	Atrial fibrillation (prevalent)	afibprevalent	seq.14144.3	H2AW	glm	0.579848	0.0518724	5.20526244410706e-29	0.077797	0.0250463	0.00189557	0.019028839174667342	1	1
Disease	Arrhythmia	Atrial fibrillation (prevalent)	afibprevalent	seq.14192.31	PDCL2	glm	-0.91667	0.0514647	5.73938351511395e-71	-0.128089	0.0228174	1.98113370919636e-8	2.8877004945246142e-5	1	1
Disease	Arrhythmia	Atrial fibrillation (prevalent)	afibprevalent	seq.14226.120	BHMT2	glm	-0.909029	0.0489835	7.04715687780686e-77	-0.113994	0.0232383	9.32191503400672e-7	1.7420029940472045e-4	1	1
Disease	Arrhythmia	Atrial fibrillation (prevalent)	afibprevalent	seq.14268.4	SRXN1	glm	-0.786534	0.0474835	1.26080090155253e-61	-0.0849416	0.0237887	3.56067137582059e-4	0.00617861	1	1
Disease	Arrhythmia	Atrial fibrillation (prevalent)	afibprevalent	seq.14283.12	RAB14	glm	-0.824505	0.0550959	1.24517134539926e-50	-0.0774733	0.0243716	0.00147867	0.0160845	1	1
Disease	Arrhythmia	Atrial fibrillation (prevalent)	afibprevalent	seq.14286.2	NFATC1	glm	-0.739848	0.0518798	3.83960346182533e-46	-0.0654827	0.0232635	0.00488043	0.0349579	1	1
Disease	Arrhythmia	Atrial fibrillation (prevalent)	afibprevalent	seq.14291.53	AGAP2	glm	0.24362	0.0422225	7.93114741649802e-9	0.0912243	0.0266106	6.0778771058115e-4	0.00864492	1	1
Disease	Arrhythmia	Atrial fibrillation (prevalent)	afibprevalent	seq.14314.6	PPIL2	glm	-0.563029	0.0499032	1.60258251575739e-29	-0.0705483	0.0256978	0.00604556	0.040222904379911606	1	1
Disease	Arrhythmia	Atrial fibrillation (prevalent)	afibprevalent	seq.14324.52	SMC3	glm	0.456907	0.0519497	1.42821347929989e-18	0.0688064	0.0252544	0.00643932	0.041864189703613365	1	1
Disease	Arrhythmia	Atrial fibrillation (prevalent)	afibprevalent	seq.14337.1	TRAPPC3	glm	-0.831582	0.0492722	6.60847184560705e-64	-0.0802718	0.0271564	0.00311751	0.025966225844515578	1	1
Disease	Arrhythmia	Atrial fibrillation (prevalent)	afibprevalent	seq.14341.8	DIPK1C	glm	-0.846727	0.053711	5.45946745070852e-56	-0.0931333	0.0252486	2.25443422964454e-4	0.00465992	1	1
Disease	Arrhythmia	Atrial fibrillation (prevalent)	afibprevalent	seq.14583.49	MSTN	glm	-0.628622	0.0506264	2.1167775526136e-35	-0.0790588	0.0255244	0.0019524	0.019465290586218265	1	1
Disease	Arrhythmia	Atrial fibrillation (prevalent)	afibprevalent	seq.14593.152	FAM210A	glm	-0.837746	0.0543014	1.06602767989631e-53	-0.0900843	0.0257423	4.66199563482258e-4	0.0073702	1	1
Disease	Arrhythmia	Atrial fibrillation (prevalent)	afibprevalent	seq.14633.26	TMEM185A	glm	-0.608873	0.0523949	3.22916379843031e-31	-0.0688733	0.0247103	0.00531615	0.0372539	1	1
Disease	Arrhythmia	Atrial fibrillation (prevalent)	afibprevalent	seq.14663.44	RNF8	glm	-0.889182	0.0513651	3.88544457227034e-67	-0.0934486	0.02486	1.70601420378902e-4	0.00392222	1	1
Disease	Arrhythmia	Atrial fibrillation (prevalent)	afibprevalent	seq.14670.1	SKIL	glm	-0.807802	0.0483377	1.07852076571645e-62	-0.0685927	0.0254385	0.00700916	0.0441511	1	1
Disease	Arrhythmia	Atrial fibrillation (prevalent)	afibprevalent	seq.14685.17	AKT2	glm	-0.612366	0.0474926	4.87057780905689e-38	-0.0719213	0.0262623	0.00617062	0.0406943	1	1
Disease	Arrhythmia	Atrial fibrillation (prevalent)	afibprevalent	seq.14687.6	PLIN3	glm	-0.578565	0.0554187	1.63003056126086e-25	-0.0659076	0.024802	0.00787579	0.0481937	1	1
Disease	Arrhythmia	Atrial fibrillation (prevalent)	afibprevalent	seq.15297.3	S100A3	glm	-0.551455	0.049371	5.74311202939127e-29	-0.0800976	0.0244352	0.0010456	0.012721104266401499	1	1
Disease	Arrhythmia	Atrial fibrillation (prevalent)	afibprevalent	seq.15318.75	S100A10	glm	-0.65681	0.0516862	5.36173735264992e-37	-0.0979601	0.0256469	1.33681470348785e-4	0.00330261	1	1
Disease	Arrhythmia	Atrial fibrillation (prevalent)	afibprevalent	seq.15329.167	LAMTOR2	glm	-0.627407	0.0499685	3.68280255619674e-36	-0.0860341	0.0243923	4.2014076699351e-4	0.00688087	1	1
Disease	Arrhythmia	Atrial fibrillation (prevalent)	afibprevalent	seq.15333.11	SDF2	glm	-0.516175	0.0530705	2.33087892000569e-22	-0.0929426	0.0248642	1.85489206014189e-4	0.00408412	1	1
Disease	Arrhythmia	Atrial fibrillation (prevalent)	afibprevalent	seq.15346.31	IFNG	glm	-0.758658	0.0502591	1.74838829620849e-51	-0.0870199	0.0244666	3.75561460890705e-4	0.00640359	1	1
Disease	Arrhythmia	Atrial fibrillation (prevalent)	afibprevalent	seq.15365.41	ADGRB3	glm	0.228987	0.0483668	2.19712642040437e-6	0.0702958	0.0238582	0.00321495	0.026595442010000934	1	1
Disease	Arrhythmia	Atrial fibrillation (prevalent)	afibprevalent	seq.15368.3	BMPER	glm	0.676089	0.0507713	1.8597620650289e-40	0.084063	0.0275878	0.00231054	0.0216532	1	1
Disease	Arrhythmia	Atrial fibrillation (prevalent)	afibprevalent	seq.15383.200	EDN3	glm	-0.893149	0.0514458	1.6296009706468e-67	-0.113227	0.0227769	6.6559810604143e-7	1.5647996763967556e-4	1	1
Disease	Arrhythmia	Atrial fibrillation (prevalent)	afibprevalent	seq.15390.3	GAL	glm	-0.791534	0.0498615	9.4946099012006e-57	-0.0830993	0.0241208	5.70776294030733e-4	0.00836161	1	1
Disease	Arrhythmia	Atrial fibrillation (prevalent)	afibprevalent	seq.15413.3	LCAT	glm	-0.920512	0.0485506	3.6633793367536e-80	-0.0947634	0.0240183	7.96443455289914e-5	0.00239855	1	1
Disease	Arrhythmia	Atrial fibrillation (prevalent)	afibprevalent	seq.15430.165	OPTC	glm	-0.822945	0.0505531	1.39536049383565e-59	-0.103157	0.0238114	1.47601119191857e-5	9.116245395510626e-4	1	1
Disease	Arrhythmia	Atrial fibrillation (prevalent)	afibprevalent	seq.15434.5	PNOC	glm	-0.706233	0.0506591	3.57389195685428e-44	-0.0754729	0.0250936	0.00263275	0.023776294270450346	1	1
Disease	Arrhythmia	Atrial fibrillation (prevalent)	afibprevalent	seq.15446.25	NRG1	glm	0.533541	0.050118	1.82614783099381e-26	0.0759443	0.0266257	0.00434044	0.0320173	1	1
Disease	Arrhythmia	Atrial fibrillation (prevalent)	afibprevalent	seq.15455.40	ADAM15	glm	-0.419098	0.0572596	2.49344490632311e-13	-0.074377	0.0243168	0.00222321	0.021124818045437154	1	1
Disease	Arrhythmia	Atrial fibrillation (prevalent)	afibprevalent	seq.15457.14	ANPEP	glm	-0.795506	0.0539288	3.02894413523571e-49	-0.107926	0.0273667	8.02280379377097e-5	0.00240618	1	1
Disease	Arrhythmia	Atrial fibrillation (prevalent)	afibprevalent	seq.15460.9	DPP4	glm	-0.747459	0.0667093	3.86543845254417e-29	-0.0592786	0.0199156	0.00291575	0.025058971254834337	1	1
Disease	Arrhythmia	Atrial fibrillation (prevalent)	afibprevalent	seq.15494.11	FGFBP1	glm	0.586629	0.0506769	5.46186603302e-31	0.0881502	0.0259749	6.8963666914787e-4	0.00951599	1	1
Disease	Arrhythmia	Atrial fibrillation (prevalent)	afibprevalent	seq.15579.26	ENPP6	glm	-0.311693	0.0559086	2.47469886202893e-8	-0.106007	0.0245435	1.56630270930922e-5	9.434061277227765e-4	1	1
Disease	Arrhythmia	Atrial fibrillation (prevalent)	afibprevalent	seq.15596.7	HEXIM1	glm	0.402862	0.0480489	5.09834680065691e-17	0.0748037	0.0259443	0.00393607	0.0301642	1	1
Disease	Arrhythmia	Atrial fibrillation (prevalent)	afibprevalent	seq.15606.19	KRT19	glm	-0.867391	0.0490413	5.28556085524034e-70	-0.0894371	0.0244364	2.52224977968006e-4	0.00496815	1	1
Disease	Arrhythmia	Atrial fibrillation (prevalent)	afibprevalent	seq.15670.15	C1QL2	glm	-0.673694	0.0517932	1.11065492423922e-38	-0.0989015	0.0258579	1.30871708316671e-4	0.00325527	1	1
Disease	Arrhythmia	Atrial fibrillation (prevalent)	afibprevalent	seq.15693.9	PGR	glm	0.649387	0.0541757	4.17345096065429e-33	0.083649	0.0243654	5.96696069883472e-4	0.00856047	1	1
Disease	Arrhythmia	Atrial fibrillation (prevalent)	afibprevalent	seq.16015.19	GPT	glm	-0.661854	0.0512124	3.30828447762375e-38	-0.0724303	0.0238828	0.00242344	0.022300581077541473	1	1
Disease	Arrhythmia	Atrial fibrillation (prevalent)	afibprevalent	seq.16292.288	GIP	glm	-0.660783	0.0483792	1.79846328858204e-42	-0.07317	0.0252121	0.00370573	0.029071438053129176	1	1
Disease	Arrhythmia	Atrial fibrillation (prevalent)	afibprevalent	seq.16296.43	LGR5	glm	-0.559365	0.0619303	1.68308756386592e-19	-0.0656777	0.021718	0.00249364	0.022859971298371064	1	1
Disease	Arrhythmia	Atrial fibrillation (prevalent)	afibprevalent	seq.16299.13	TIGIT	glm	-0.574356	0.0503117	3.4801894572563e-30	-0.0888651	0.0246805	3.17465861061797e-4	0.00575345	1	1
Disease	Arrhythmia	Atrial fibrillation (prevalent)	afibprevalent	seq.16302.11	BPIFA2	glm	-0.783664	0.0474934	3.64078621349595e-61	-0.0982734	0.0244234	5.72815732712726e-5	0.00193684	1	1
Disease	Arrhythmia	Atrial fibrillation (prevalent)	afibprevalent	seq.16308.14	BTLA	glm	-0.672143	0.0501453	5.73532797205716e-41	-0.122173	0.025966	2.53704067258866e-6	3.0816587369710257e-4	1	1
Disease	Arrhythmia	Atrial fibrillation (prevalent)	afibprevalent	seq.16312.45	CDH6	glm	-0.723555	0.0494941	2.12441977212737e-48	-0.0977685	0.0241538	5.17137209844619e-5	0.00185724	1	1
Disease	Arrhythmia	Atrial fibrillation (prevalent)	afibprevalent	seq.16318.12	ACVRL1	glm	0.338382	0.0461053	2.14677125833107e-13	0.083301	0.0258225	0.00125572	0.014321877484412044	1	1
Disease	Arrhythmia	Atrial fibrillation (prevalent)	afibprevalent	seq.16324.38	TLR1	glm	-0.53472	0.0510119	1.04232731235041e-25	-0.0831955	0.0242709	6.08513178345941e-4	0.00864492	1	1
Disease	Arrhythmia	Atrial fibrillation (prevalent)	afibprevalent	seq.16585.16	B3GNT4	glm	-0.58581	0.0520124	2.00103405165525e-29	-0.0701567	0.02412	0.0036299	0.0288624	1	1
Disease	Arrhythmia	Atrial fibrillation (prevalent)	afibprevalent	seq.16591.71	CHIA	glm	-0.753738	0.05264	1.67119756573949e-46	-0.113342	0.0240516	2.44752966719913e-6	3.0233213922961454e-4	1	1
Disease	Arrhythmia	Atrial fibrillation (prevalent)	afibprevalent	seq.16614.27	RSPO1	glm	0.533958	0.056067	1.67354613796311e-21	0.0654025	0.0236277	0.00563929	0.0385545	1	1
Disease	Arrhythmia	Atrial fibrillation (prevalent)	afibprevalent	seq.16751.15	NPPB	glm	0.812591	0.0475699	2.01978207217921e-65	0.0871208	0.0261283	8.54980029627178e-4	0.011009000805517442	1	1
Disease	Arrhythmia	Atrial fibrillation (prevalent)	afibprevalent	seq.16758.96	HDGF	glm	0.476389	0.0550778	5.17764775083177e-18	0.0761385	0.0250117	0.00233365	0.021776763942386968	1	1
Disease	Arrhythmia	Atrial fibrillation (prevalent)	afibprevalent	seq.16760.2	IL26	glm	-0.932857	0.0551358	3.24393420276851e-64	-0.0925048	0.0253533	2.63639037891696e-4	0.00511011	1	1
Disease	Arrhythmia	Atrial fibrillation (prevalent)	afibprevalent	seq.16780.6	HSPA1A	glm	0.685501	0.0529236	2.26980308538059e-38	0.0662397	0.0242462	0.00629574	0.0412249	1	1
Disease	Arrhythmia	Atrial fibrillation (prevalent)	afibprevalent	seq.16852.10	PDZK1	glm	-0.672239	0.051399	4.35011233728508e-39	-0.094523	0.0241798	9.26117365375325e-5	0.00263654	1	1
Disease	Arrhythmia	Atrial fibrillation (prevalent)	afibprevalent	seq.16859.100	SH3GLB1	glm	-0.902198	0.060536	3.12778559889943e-50	-0.0922724	0.0230188	6.1086161110472e-5	0.00199639	1	1
Disease	Arrhythmia	Atrial fibrillation (prevalent)	afibprevalent	seq.16875.13	MAGOHB	glm	0.310839	0.0435453	9.44940385316691e-13	0.0752517	0.0277486	0.0066897	0.0428677	1	1
Disease	Arrhythmia	Atrial fibrillation (prevalent)	afibprevalent	seq.16883.57	RAB4A	glm	-0.609621	0.0506679	2.42126352813561e-33	-0.0802499	0.0249095	0.00127453	0.014468468762505335	1	1
Disease	Arrhythmia	Atrial fibrillation (prevalent)	afibprevalent	seq.16899.59	OSBPL9	glm	-0.433153	0.0571028	3.31225629619293e-14	-0.0775205	0.023227	8.45304436182088e-4	0.010923490084348328	1	1
Disease	Arrhythmia	Atrial fibrillation (prevalent)	afibprevalent	seq.16926.44	ALPL	glm	-0.582081	0.0496178	8.81010043306389e-32	-0.091282	0.0277538	0.00100547	0.012378193044758356	1	1
Disease	Arrhythmia	Atrial fibrillation (prevalent)	afibprevalent	seq.17137.160	HBB	glm	-0.808564	0.0512927	5.52878079867937e-56	-0.0930735	0.0241102	1.13230799462048e-4	0.00303392	1	1
Disease	Arrhythmia	Atrial fibrillation (prevalent)	afibprevalent	seq.17151.84	IRF3	glm	0.503403	0.0545261	2.64839449249375e-20	0.0846552	0.0250821	7.37839123787851e-4	0.00999173	1	1
Disease	Arrhythmia	Atrial fibrillation (prevalent)	afibprevalent	seq.17154.2	PTGES3	glm	-0.790394	0.0516173	6.30358146765624e-53	-0.0811448	0.0262354	0.00198176	0.019704020106966168	1	1
Disease	Arrhythmia	Atrial fibrillation (prevalent)	afibprevalent	seq.17166.4	FGF8	glm	-0.701567	0.0542639	3.09637651397835e-38	-0.0968066	0.0233184	3.30275846393287e-5	0.00152345	1	1
Disease	Arrhythmia	Atrial fibrillation (prevalent)	afibprevalent	seq.17176.13	PSIP1	glm	0.511482	0.0560404	7.04022455999034e-20	0.0675725	0.0246261	0.0060706	0.0402571	1	1
Disease	Arrhythmia	Atrial fibrillation (prevalent)	afibprevalent	seq.17199.43	HIF1AN	glm	-0.645373	0.0505372	2.40353180963936e-37	-0.110081	0.0251332	1.18740604498068e-5	8.012791903536292e-4	1	1
Disease	Arrhythmia	Atrial fibrillation (prevalent)	afibprevalent	seq.17327.3	CNPY3	glm	0.62652	0.0459853	2.86912254925673e-42	0.0781414	0.0246099	0.00149734	0.016144	1	1
Disease	Arrhythmia	Atrial fibrillation (prevalent)	afibprevalent	seq.17343.6	SNPH	glm	-0.722907	0.0545292	4.09617778011382e-40	-0.116717	0.025156	3.48887072475309e-6	3.531512478055628e-4	1	1
Disease	Arrhythmia	Atrial fibrillation (prevalent)	afibprevalent	seq.17355.56	SYT4	glm	-0.640511	0.0466804	7.57826489826901e-43	-0.0786591	0.0255416	0.00207248	0.020329376418742398	1	1
Disease	Arrhythmia	Atrial fibrillation (prevalent)	afibprevalent	seq.17384.110	PFKM	glm	-0.82283	0.0500567	1.02320478226514e-60	-0.0872708	0.0245395	3.76061453831992e-4	0.00640359	1	1
Disease	Arrhythmia	Atrial fibrillation (prevalent)	afibprevalent	seq.17393.13	ACADS	glm	-0.756711	0.0524333	3.2613193375433e-47	-0.106711	0.026173	4.55944430849339e-5	0.00172172	1	1
Disease	Arrhythmia	Atrial fibrillation (prevalent)	afibprevalent	seq.17411.55	UFD1	glm	0.351661	0.0521614	1.56460537136174e-11	0.0788775	0.0264019	0.00281205	0.024691	1	1
Disease	Arrhythmia	Atrial fibrillation (prevalent)	afibprevalent	seq.17432.25	AK4	glm	-0.714459	0.0539088	4.32933344594832e-40	-0.0649598	0.0234845	0.00567371	0.0386449	1	1
Disease	Arrhythmia	Atrial fibrillation (prevalent)	afibprevalent	seq.17435.43	ETFA	glm	-0.583	0.0526201	1.57886216390541e-28	-0.0895326	0.0250484	3.51043424119117e-4	0.00612462	1	1
Disease	Arrhythmia	Atrial fibrillation (prevalent)	afibprevalent	seq.17505.125	NAALADL1	glm	-0.898062	0.0537868	1.38549708053855e-62	-0.0741401	0.0250296	0.00305552	0.0257738	1	1
Disease	Arrhythmia	Atrial fibrillation (prevalent)	afibprevalent	seq.17510.7	SRP14	glm	-0.586297	0.0515191	5.24833618230206e-30	-0.0794932	0.0255727	0.00188025	0.018901079154194957	1	1
Disease	Arrhythmia	Atrial fibrillation (prevalent)	afibprevalent	seq.17511.10	RPP30	glm	-0.60892	0.0532129	2.54632174576054e-30	-0.079171	0.023444	7.3274856739765e-4	0.00996319	1	1
Disease	Arrhythmia	Atrial fibrillation (prevalent)	afibprevalent	seq.17673.34	CA5B	glm	-0.724823	0.050704	2.34454891800953e-46	-0.0774318	0.0244869	0.00156596	0.0165163	1	1
Disease	Arrhythmia	Atrial fibrillation (prevalent)	afibprevalent	seq.17692.2	BTN3A3	glm	0.447287	0.0544528	2.13545163069447e-16	0.0711417	0.0256873	0.00561374	0.0385545	1	1
Disease	Arrhythmia	Atrial fibrillation (prevalent)	afibprevalent	seq.17702.53	UGT1A1	glm	-0.817162	0.0541668	2.00082123993281e-51	-0.0925327	0.0229795	5.6553953711609e-5	0.00193329	1	1
Disease	Arrhythmia	Atrial fibrillation (prevalent)	afibprevalent	seq.17710.40	TPD52L1	glm	-0.668974	0.0553598	1.28147442291939e-33	-0.0876135	0.0229292	1.3288952248772e-4	0.00329421	1	1
Disease	Arrhythmia	Atrial fibrillation (prevalent)	afibprevalent	seq.17743.14	UBE2A	glm	-0.893851	0.0491681	7.50570331618707e-74	-0.101214	0.0244415	3.45700004511813e-5	0.00157466	1	1
Disease	Arrhythmia	Atrial fibrillation (prevalent)	afibprevalent	seq.17747.45	TRAF1	glm	-0.734106	0.050606	1.1052950174227e-47	-0.0772411	0.0249454	0.00195885	0.0195029	1	1
Disease	Arrhythmia	Atrial fibrillation (prevalent)	afibprevalent	seq.17771.35	CRCP	glm	-0.70791	0.0529142	8.08012653364042e-41	-0.085498	0.024514	4.87146647848339e-4	0.00758616	1	1
Disease	Arrhythmia	Atrial fibrillation (prevalent)	afibprevalent	seq.17774.38	SNRPD3	glm	-0.779621	0.0517792	3.12303366678451e-51	-0.0721482	0.0244861	0.003214	0.026595442010000934	1	1
Disease	Arrhythmia	Atrial fibrillation (prevalent)	afibprevalent	seq.17785.11	DNPH1	glm	-0.681576	0.0494532	3.26007859699386e-43	-0.0849873	0.0245744	5.43450089628721e-4	0.00814951	1	1
Disease	Arrhythmia	Atrial fibrillation (prevalent)	afibprevalent	seq.17797.1	CUL1	glm	-0.609566	0.051992	9.57790484756563e-32	-0.0950399	0.024179	8.47048476161297e-5	0.00249931	1	1
Disease	Arrhythmia	Atrial fibrillation (prevalent)	afibprevalent	seq.17804.102	PNPO	glm	-0.629415	0.0510054	5.50433448985116e-35	-0.0712577	0.026918	0.0081157	0.0492893	1	1
Disease	Arrhythmia	Atrial fibrillation (prevalent)	afibprevalent	seq.17811.78	SULT1C2	glm	-0.792648	0.0508932	1.08112128703975e-54	-0.0928552	0.0241368	1.19551333160125e-4	0.00313414	1	1
Disease	Arrhythmia	Atrial fibrillation (prevalent)	afibprevalent	seq.17817.22	DDIT4	glm	-0.723845	0.0498265	8.13604977779941e-48	-0.0953833	0.0245799	1.04226629489849e-4	0.00286643	1	1
Disease	Arrhythmia	Atrial fibrillation (prevalent)	afibprevalent	seq.17822.57	RERG	glm	-0.71842	0.04998	7.51855113199634e-47	-0.0690614	0.0244856	0.00479499	0.0345657	1	1
Disease	Arrhythmia	Atrial fibrillation (prevalent)	afibprevalent	seq.17823.40	SNRPD2	glm	-0.649275	0.0501238	2.24690938410226e-38	-0.0889937	0.0246343	3.03153901299632e-4	0.00563619	1	1
Disease	Arrhythmia	Atrial fibrillation (prevalent)	afibprevalent	seq.17849.6	DRG1	glm	0.411505	0.0462659	5.87652815939421e-19	0.0760992	0.027483	0.00562372	0.0385545	1	1
Disease	Arrhythmia	Atrial fibrillation (prevalent)	afibprevalent	seq.18178.13	SARS1	glm	-0.658654	0.0474687	8.91142160581942e-44	-0.0761322	0.0250534	0.0023752	0.021967620180436142	1	1
Disease	Arrhythmia	Atrial fibrillation (prevalent)	afibprevalent	seq.18181.2	TSSC4	glm	0.56303	0.0569017	4.38608152858551e-23	0.0729166	0.0241895	0.00257496	0.0233994	1	1
Disease	Arrhythmia	Atrial fibrillation (prevalent)	afibprevalent	seq.18184.28	GMPS	glm	0.356743	0.0502302	1.22808306957219e-12	0.0689419	0.0260641	0.00816693	0.0495532	1	1
Disease	Arrhythmia	Atrial fibrillation (prevalent)	afibprevalent	seq.18186.15	TARS1	glm	0.492966	0.0493359	1.65148872696766e-23	0.0707116	0.0255144	0.00558082	0.0385341	1	1
Disease	Arrhythmia	Atrial fibrillation (prevalent)	afibprevalent	seq.18188.12	GATM	glm	0.398636	0.0494973	8.03259074805762e-16	0.0711449	0.0261079	0.00642956	0.041838	1	1
Disease	Arrhythmia	Atrial fibrillation (prevalent)	afibprevalent	seq.18190.15	CARD18	glm	-0.724966	0.0530922	1.88906870703931e-42	-0.0891373	0.0238118	1.8153927788294e-4	0.00402145	1	1
Disease	Arrhythmia	Atrial fibrillation (prevalent)	afibprevalent	seq.18231.147	PRND	glm	-0.556104	0.052976	8.8895430529245e-26	-0.0774193	0.0256604	0.00255231	0.023280639332244543	1	1
Disease	Arrhythmia	Atrial fibrillation (prevalent)	afibprevalent	seq.18257.64	SRP19	glm	-0.434202	0.0504324	7.33287129485069e-18	-0.0828001	0.0253548	0.0010921	0.013090863190405784	1	1
Disease	Arrhythmia	Atrial fibrillation (prevalent)	afibprevalent	seq.18274.2	SERF2	glm	-0.634028	0.0521743	5.59009153403463e-34	-0.0932024	0.0247854	1.69658216716937e-4	0.00391288	1	1
Disease	Arrhythmia	Atrial fibrillation (prevalent)	afibprevalent	seq.18277.28	TRIAP1	glm	-0.667854	0.0505922	8.68953142134015e-40	-0.0960245	0.0250644	1.27568253298817e-4	0.00323943	1	1
Disease	Arrhythmia	Atrial fibrillation (prevalent)	afibprevalent	seq.18286.3	ZWINT	glm	-0.703751	0.0530375	3.50465617226803e-40	-0.0979977	0.0240006	4.44315250743994e-5	0.00171332	1	1
Disease	Arrhythmia	Atrial fibrillation (prevalent)	afibprevalent	seq.18302.204	ZWILCH	glm	-0.624418	0.0490648	4.21804090828291e-37	-0.0829581	0.0275167	0.00257124	0.023394738826004336	1	1
Disease	Arrhythmia	Atrial fibrillation (prevalent)	afibprevalent	seq.18307.71	PPA2	glm	-0.90887	0.0562538	1.02041299379651e-58	-0.0789201	0.0256424	0.00208593	0.020405687440511015	1	1
Disease	Arrhythmia	Atrial fibrillation (prevalent)	afibprevalent	seq.18308.30	STXBP6	glm	-0.312529	0.048586	1.25526831324339e-10	-0.0888374	0.0279787	0.00149744	0.016144	1	1
Disease	Arrhythmia	Atrial fibrillation (prevalent)	afibprevalent	seq.18317.111	ZFAND5	glm	0.217315	0.0442101	8.85481394350509e-7	0.0728686	0.0272654	0.00752741	0.046805345411054314	1	1
Disease	Arrhythmia	Atrial fibrillation (prevalent)	afibprevalent	seq.18321.38	MTHFD2	glm	0.316322	0.0431095	2.17385117138539e-13	0.081846	0.026629	0.00211519	0.0205029	1	1
Disease	Arrhythmia	Atrial fibrillation (prevalent)	afibprevalent	seq.18322.15	JMJD6	glm	-0.821457	0.050304	6.05320159690568e-60	-0.0894465	0.0239532	1.8829595605215e-4	0.00409642	1	1
Disease	Arrhythmia	Atrial fibrillation (prevalent)	afibprevalent	seq.18327.6	SNX5	glm	0.400855	0.0425649	4.61926303096847e-21	0.0819712	0.0261204	0.00169986	0.0177233	1	1
Disease	Arrhythmia	Atrial fibrillation (prevalent)	afibprevalent	seq.18328.36	PYCR2	glm	-0.573869	0.0547271	1.00159918571597e-25	-0.0653747	0.0245804	0.00782267	0.0479492	1	1
Disease	Arrhythmia	Atrial fibrillation (prevalent)	afibprevalent	seq.18348.89	HNRNPD	glm	0.403217	0.0515529	5.22321432263385e-15	0.0730263	0.0251569	0.00369804	0.0290424	1	1
Disease	Arrhythmia	Atrial fibrillation (prevalent)	afibprevalent	seq.18386.36	GLRX	glm	-0.700341	0.0505709	1.29518872914144e-43	-0.0935076	0.0257817	2.86850161455489e-4	0.00544418	1	1
Disease	Arrhythmia	Atrial fibrillation (prevalent)	afibprevalent	seq.18411.83	ARL15	glm	-0.8928	0.0521117	8.50044110784557e-66	-0.080028	0.0251589	0.00146816	0.015993958170591484	1	1
Disease	Arrhythmia	Atrial fibrillation (prevalent)	afibprevalent	seq.18414.26	ARL5A	glm	-0.806423	0.0515206	3.19697571546079e-55	-0.0662412	0.024286	0.0063806	0.0417057	1	1
Disease	Arrhythmia	Atrial fibrillation (prevalent)	afibprevalent	seq.18415.16	ARL6	glm	-0.921289	0.0542217	9.55260737271808e-65	-0.0851952	0.0256483	8.94789997729975e-4	0.011420717168924795	1	1
Disease	Arrhythmia	Atrial fibrillation (prevalent)	afibprevalent	seq.18417.3	AS3MT	glm	-0.487224	0.0492734	4.68498426037883e-23	-0.0813716	0.0254272	0.00137341	0.015211891070109135	1	1
Disease	Arrhythmia	Atrial fibrillation (prevalent)	afibprevalent	seq.18434.141	TBPL1	glm	0.329782	0.0435065	3.45388979735016e-14	0.0760035	0.0281673	0.00696972	0.044054904011278234	1	1
Disease	Arrhythmia	Atrial fibrillation (prevalent)	afibprevalent	seq.18449.33	PPIG	glm	-0.721694	0.0512749	5.41141897999543e-45	-0.0661595	0.0244516	0.00681552	0.0433056	1	1
Disease	Arrhythmia	Atrial fibrillation (prevalent)	afibprevalent	seq.18823.52	H2BU1	glm	0.685285	0.0517905	5.74401963047023e-40	0.104834	0.0245135	1.89788127327669e-5	0.00109776	1	1
Disease	Arrhythmia	Atrial fibrillation (prevalent)	afibprevalent	seq.18840.205	SH2D1B	glm	-0.879623	0.0521599	8.28364375386062e-64	-0.111451	0.0226619	8.7437289637468e-7	1.740372065392287e-4	1	1
Disease	Arrhythmia	Atrial fibrillation (prevalent)	afibprevalent	seq.18842.24	UBE2D2	glm	-0.81708	0.0487248	4.09238927806121e-63	-0.0841896	0.0247919	6.8415896340039e-4	0.00947937	1	1
Disease	Arrhythmia	Atrial fibrillation (prevalent)	afibprevalent	seq.18882.7	CLSTN2	glm	0.674	0.0507725	3.23662098367615e-40	0.0745533	0.0260521	0.00421378	0.031431106994718384	1	1
Disease	Arrhythmia	Atrial fibrillation (prevalent)	afibprevalent	seq.18887.7	ENTPD2	glm	-0.402998	0.0497227	5.27838435281694e-16	-0.0780108	0.0252722	0.00202305	0.020034068376279288	1	1
Disease	Arrhythmia	Atrial fibrillation (prevalent)	afibprevalent	seq.18897.31	HDAC2	glm	0.457525	0.0508085	2.15911592482125e-19	0.0833266	0.025797	0.00123755	0.014285729225096912	1	1
Disease	Arrhythmia	Atrial fibrillation (prevalent)	afibprevalent	seq.18900.37	HRAS	glm	-0.622492	0.0515438	1.39806428102218e-33	-0.0754184	0.027292	0.00572043	0.0387522	1	1
Disease	Arrhythmia	Atrial fibrillation (prevalent)	afibprevalent	seq.18914.188	PAFAH2	glm	-0.820497	0.0560679	1.70484087502635e-48	-0.0890463	0.0232125	1.24981117583767e-4	0.00320522	1	1
Disease	Arrhythmia	Atrial fibrillation (prevalent)	afibprevalent	seq.19109.32	TCEAL8	glm	-0.556219	0.0548825	3.87409860127258e-24	-0.105962	0.0240904	1.0899626534638e-5	7.638122902350168e-4	1	1
Disease	Arrhythmia	Atrial fibrillation (prevalent)	afibprevalent	seq.19117.3	PPP1R14A	glm	-0.491871	0.0511444	6.75804349356591e-22	-0.0780309	0.0257241	0.00241837	0.022282	1	1
Disease	Arrhythmia	Atrial fibrillation (prevalent)	afibprevalent	seq.19122.47	MYL12B	glm	-0.657132	0.0510567	6.58679017078471e-38	-0.083365	0.0241184	5.47269672418357e-4	0.00818994	1	1
Disease	Arrhythmia	Atrial fibrillation (prevalent)	afibprevalent	seq.19124.9	UBLCP1	glm	0.33506	0.0511123	5.55063428892854e-11	0.0834939	0.0252607	9.48802622076243e-4	0.011901675576061374	1	1
Disease	Arrhythmia	Atrial fibrillation (prevalent)	afibprevalent	seq.19174.141	GOLGA7	glm	0.450534	0.0442835	2.59394541572898e-24	0.101457	0.0264331	1.2391795949382e-4	0.00320253	1	1
Disease	Arrhythmia	Atrial fibrillation (prevalent)	afibprevalent	seq.19180.38	GULP1	glm	-0.721679	0.0522562	2.20570895930664e-43	-0.0928699	0.0246786	1.67767625132196e-4	0.00388156	1	1
Disease	Arrhythmia	Atrial fibrillation (prevalent)	afibprevalent	seq.19183.164	RPL12	glm	0.714104	0.05274	9.06764497413035e-42	0.0705783	0.0252923	0.00526261	0.0369498	1	1
Disease	Arrhythmia	Atrial fibrillation (prevalent)	afibprevalent	seq.19190.4	UBE2L6	glm	-0.776815	0.0502586	6.83658724454103e-54	-0.116825	0.0265195	1.05669517093006e-5	7.638122902350168e-4	1	1
Disease	Arrhythmia	Atrial fibrillation (prevalent)	afibprevalent	seq.19224.5	EIF1AY	glm	0.397062	0.0512586	9.46507674848417e-15	0.0683618	0.0247119	0.00566863	0.0386449	1	1
Disease	Arrhythmia	Atrial fibrillation (prevalent)	afibprevalent	seq.19239.5	ARF1	glm	-0.443085	0.0539207	2.08071474845005e-16	-0.110485	0.0250436	1.02565679696927e-5	7.627537486032695e-4	1	1
Disease	Arrhythmia	Atrial fibrillation (prevalent)	afibprevalent	seq.19249.18	KARS1	glm	0.514662	0.0541048	1.86473405205203e-21	0.0763527	0.0249504	0.00221205	0.0210738	1	1
Disease	Arrhythmia	Atrial fibrillation (prevalent)	afibprevalent	seq.19251.56	SRGN	glm	0.600565	0.0506919	2.22086799426024e-32	0.0850947	0.0258164	9.80179039051799e-4	0.012169582345161007	1	1
Disease	Arrhythmia	Atrial fibrillation (prevalent)	afibprevalent	seq.19257.11	CLTA	glm	0.651845	0.0496262	2.07196183225383e-39	0.0742546	0.0247082	0.00265356	0.023904133623410276	1	1
Disease	Arrhythmia	Atrial fibrillation (prevalent)	afibprevalent	seq.19258.24	GCDH	glm	0.290657	0.0428551	1.1826556247656e-11	0.0900617	0.0266873	7.38959953064978e-4	0.00999173	1	1
Disease	Arrhythmia	Atrial fibrillation (prevalent)	afibprevalent	seq.19259.176	EIF2S1	glm	0.515897	0.0513289	9.11247120378873e-24	0.077284	0.0257692	0.00270791	0.0241854	1	1
Disease	Arrhythmia	Atrial fibrillation (prevalent)	afibprevalent	seq.19264.6	RPA2	glm	-0.721343	0.0510785	2.77074904334866e-45	-0.0773796	0.0253247	0.00224682	0.0213214	1	1
Disease	Arrhythmia	Atrial fibrillation (prevalent)	afibprevalent	seq.19265.9	TCP1	glm	-0.458452	0.0475619	5.46876174440097e-22	-0.0729102	0.0264333	0.00581075	0.0392482	1	1
Disease	Arrhythmia	Atrial fibrillation (prevalent)	afibprevalent	seq.19266.35	G3BP1	glm	0.707671	0.0556758	5.16605835664568e-37	0.0674817	0.024855	0.00662726	0.042647833605092264	1	1
Disease	Arrhythmia	Atrial fibrillation (prevalent)	afibprevalent	seq.19276.124	SNRPG	glm	0.748776	0.054054	1.23084428333653e-43	0.0955397	0.0271314	4.29329618622231e-4	0.00696872	1	1
Disease	Arrhythmia	Atrial fibrillation (prevalent)	afibprevalent	seq.19280.29	UBE2D3	glm	-0.910303	0.0555526	2.39402992055963e-60	-0.0847324	0.0256178	9.41141725090183e-4	0.011825932573202162	1	1
Disease	Arrhythmia	Atrial fibrillation (prevalent)	afibprevalent	seq.19295.32	PPP1CC	glm	0.575043	0.0534507	5.41144960636478e-27	0.0793628	0.0260406	0.00230633	0.0216532	1	1
Disease	Arrhythmia	Atrial fibrillation (prevalent)	afibprevalent	seq.19328.51	CHEK2	glm	0.354613	0.0500051	1.32626538937253e-12	0.0742852	0.0248878	0.00283757	0.0247262	1	1
Disease	Arrhythmia	Atrial fibrillation (prevalent)	afibprevalent	seq.19331.18	BAIAP2	glm	-0.677858	0.0570959	1.64918352075814e-32	-0.0808938	0.0241995	8.29390771938055e-4	0.010813237828058219	1	1
Disease	Arrhythmia	Atrial fibrillation (prevalent)	afibprevalent	seq.19332.1	MOB4	glm	-0.789165	0.0473667	2.52741152963146e-62	-0.0855655	0.0243484	4.41051843880449e-4	0.00713603	1	1
Disease	Arrhythmia	Atrial fibrillation (prevalent)	afibprevalent	seq.19335.2	JPT1	glm	-0.898808	0.0544644	3.50933583863377e-61	-0.0773674	0.0248507	0.00185016	0.0187018	1	1
Disease	Arrhythmia	Atrial fibrillation (prevalent)	afibprevalent	seq.19370.30	HS3ST4	glm	-0.824733	0.0502043	1.214838071094e-60	-0.0999297	0.0247717	5.48308560936119e-5	0.00192119	1	1
Disease	Arrhythmia	Atrial fibrillation (prevalent)	afibprevalent	seq.19392.6	DDAH1	glm	-0.854561	0.0578356	2.1020513169059e-49	-0.0992655	0.0216853	4.7044709978956604e-06	4.269804664334492e-4	1	1
Disease	Arrhythmia	Atrial fibrillation (prevalent)	afibprevalent	seq.19483.16	KDSR	glm	-0.615485	0.050396	2.65020908297882e-34	-0.0882128	0.0264126	8.38396853009569e-4	0.010891686746405952	1	1
Disease	Arrhythmia	Atrial fibrillation (prevalent)	afibprevalent	seq.19491.11	HSD17B8	glm	-0.432626	0.0506683	1.36080483851983e-17	-0.0806194	0.0259265	0.00187378	0.018862049398089664	1	1
Disease	Arrhythmia	Atrial fibrillation (prevalent)	afibprevalent	seq.19503.2	SNX3	glm	-0.632426	0.0511035	3.55105004743279e-35	-0.0833204	0.0257141	0.00119421	0.013970165707094095	1	1
Disease	Arrhythmia	Atrial fibrillation (prevalent)	afibprevalent	seq.19545.145	PARK7	glm	-0.578505	0.0503361	1.43329021083662e-30	-0.077913	0.0252965	0.00207008	0.020329376418742398	1	1
Disease	Arrhythmia	Atrial fibrillation (prevalent)	afibprevalent	seq.19564.61	IRF4	glm	-0.66411	0.0561013	2.49191310708553e-32	-0.0729473	0.0253824	0.00405391	0.030580323496503338	1	1
Disease	Arrhythmia	Atrial fibrillation (prevalent)	afibprevalent	seq.19587.12	KPNA1	glm	-0.65503	0.0535532	2.11291295466581e-34	-0.0779073	0.0242482	0.00131396	0.0148008	1	1
Disease	Arrhythmia	Atrial fibrillation (prevalent)	afibprevalent	seq.19602.36	JUND	glm	0.540748	0.0512064	4.55865701554068e-26	0.0815629	0.0267564	0.00230106	0.0216532	1	1
Disease	Arrhythmia	Atrial fibrillation (prevalent)	afibprevalent	seq.19623.26	RPSA	glm	-0.70072	0.0533691	2.22517182262925e-39	-0.113211	0.02562	9.92277402159284e-6	7.533039278059231e-4	1	1
Disease	Arrhythmia	Atrial fibrillation (prevalent)	afibprevalent	seq.19743.12	VSTM1	glm	-0.547557	0.048795	3.19485998217965e-29	-0.0924545	0.0250574	2.24506259734778e-4	0.00465992	1	1
Disease	Arrhythmia	Atrial fibrillation (prevalent)	afibprevalent	seq.19774.8	HBG2	glm	-0.646809	0.0485802	1.91239421944631e-40	-0.0804454	0.0236367	6.65484868856779e-4	0.00927353	1	1
Disease	Arrhythmia	Atrial fibrillation (prevalent)	afibprevalent	seq.19788.6	MAT2A	glm	-0.883806	0.0539718	2.86974018603385e-60	-0.0838813	0.025586	0.00104396	0.012721104266401499	1	1
Disease	Arrhythmia	Atrial fibrillation (prevalent)	afibprevalent	seq.19799.2	PGAM4	glm	-0.701856	0.0509198	3.20066167111685e-43	-0.0842282	0.0238619	4.15851634906505e-4	0.00682596	1	1
Disease	Arrhythmia	Atrial fibrillation (prevalent)	afibprevalent	seq.19819.7	RGS21	glm	-0.933966	0.0539971	4.99071953080721e-67	-0.0957981	0.025525	1.74655316581283e-4	0.00395101	1	1
Disease	Arrhythmia	Atrial fibrillation (prevalent)	afibprevalent	seq.19821.10	PGLYRP4	glm	-0.662462	0.0514339	5.84344704808616e-38	-0.0976654	0.0247948	8.18396238205876e-5	0.00244446	1	1
Disease	Arrhythmia	Atrial fibrillation (prevalent)	afibprevalent	seq.19823.75	SIRT1	glm	-0.741852	0.051804	1.63265710173087e-46	-0.0920251	0.0255102	3.09300331445602e-4	0.0057052	1	1
Disease	Arrhythmia	Atrial fibrillation (prevalent)	afibprevalent	seq.19824.3	UBE2R2	glm	-0.443315	0.0518935	1.31011554925985e-17	-0.0741247	0.0261843	0.00464205	0.033696478711553464	1	1
Disease	Arrhythmia	Atrial fibrillation (prevalent)	afibprevalent	seq.20135.85	RNGTT	glm	-0.836818	0.052176	6.89226113061235e-58	-0.0750318	0.0251266	0.00282515	0.0247262	1	1
Disease	Arrhythmia	Atrial fibrillation (prevalent)	afibprevalent	seq.20217.26	LMNB2	glm	0.747341	0.056102	1.74483571054359e-40	0.0973913	0.0253634	1.23117575843808e-4	0.00319317	1	1
Disease	Arrhythmia	Atrial fibrillation (prevalent)	afibprevalent	seq.20219.25	MME	glm	-0.805021	0.0510859	6.0349214553642e-56	-0.0823081	0.0232905	4.09348493385738e-4	0.00676492	1	1
Disease	Arrhythmia	Atrial fibrillation (prevalent)	afibprevalent	seq.20221.26	PDE4C	glm	0.644764	0.0508193	6.9458730993026e-37	0.0801033	0.0263418	0.00235857	0.021925065603668914	1	1
Disease	Arrhythmia	Atrial fibrillation (prevalent)	afibprevalent	seq.20225.119	STAT5A	glm	-0.720322	0.0525475	9.09163103512406e-43	-0.0716084	0.0250475	0.00425107	0.0315497	1	1
Disease	Arrhythmia	Atrial fibrillation (prevalent)	afibprevalent	seq.20385.21	CPTP	glm	-0.727566	0.0505767	6.39188692032203e-47	-0.0986304	0.0255098	1.10468462643005e-4	0.00300408	1	1
Disease	Arrhythmia	Atrial fibrillation (prevalent)	afibprevalent	seq.20393.10	PDE6H	glm	-0.507088	0.0486391	1.89601397467125e-25	-0.0841212	0.0257439	0.00108457	0.013065511276453515	1	1
Disease	Arrhythmia	Atrial fibrillation (prevalent)	afibprevalent	seq.20396.70	COMMD6	glm	-0.90759	0.0501547	3.43933709853355e-73	-0.118698	0.0230163	2.50754536769891e-7	8.775702856719416e-5	1	1
Disease	Arrhythmia	Atrial fibrillation (prevalent)	afibprevalent	seq.20398.60	POP7	glm	-0.839741	0.0543962	9.15817815369754e-54	-0.0901351	0.0256588	4.43360709832678e-4	0.0071487	1	1
Disease	Arrhythmia	Atrial fibrillation (prevalent)	afibprevalent	seq.20411.52	TTC33	glm	-0.688149	0.0659497	1.72608095886434e-25	-0.0541372	0.0199454	0.00664222	0.0426882	1	1
Disease	Arrhythmia	Atrial fibrillation (prevalent)	afibprevalent	seq.20426.34	LRATD1	glm	-0.838529	0.0510876	1.52977054132499e-60	-0.0910412	0.022264	4.32929708513207e-5	0.00171332	1	1
Disease	Arrhythmia	Atrial fibrillation (prevalent)	afibprevalent	seq.20433.19	MRPL1	glm	0.326272	0.0463062	1.84186656788583e-12	0.0921878	0.0259002	3.71786491928999e-4	0.00636052	1	1
Disease	Arrhythmia	Atrial fibrillation (prevalent)	afibprevalent	seq.20435.41	EMC2	glm	-0.418772	0.0567504	1.59258293615861e-13	-0.0832116	0.0241632	5.73748955961233e-4	0.00836161	1	1
Disease	Arrhythmia	Atrial fibrillation (prevalent)	afibprevalent	seq.20436.93	TPGS2	glm	-0.870756	0.0491914	4.08992289658627e-70	-0.0855704	0.0241192	3.88437404827777e-4	0.00650789	1	1
Disease	Arrhythmia	Atrial fibrillation (prevalent)	afibprevalent	seq.20441.35	POLR2E	glm	0.332987	0.0440429	4.01436560804908e-14	0.068158	0.02562	0.0078062	0.0479289	1	1
Disease	Arrhythmia	Atrial fibrillation (prevalent)	afibprevalent	seq.20518.11	TNFRSF25	glm	-0.422095	0.0527718	1.2594591545571e-15	-0.104917	0.0241229	1.36596164329818e-5	8.732568821365909e-4	1	1
Disease	Arrhythmia	Atrial fibrillation (prevalent)	afibprevalent	seq.20533.39	IL12A|EBI3	glm	0.531267	0.0524395	4.02339596994712e-24	0.0750857	0.0261955	0.00415231	0.031006183011911603	1	1
Disease	Arrhythmia	Atrial fibrillation (prevalent)	afibprevalent	seq.20539.4	DEFA3	glm	0.36176	0.0533138	1.15692146716509e-11	0.0960618	0.029769	0.00125137	0.014311102346060605	1	1
Disease	Arrhythmia	Atrial fibrillation (prevalent)	afibprevalent	seq.20542.47	CALCR	glm	-0.616963	0.0586213	6.65659971271149e-26	-0.0960509	0.0249036	1.14830357229012e-4	0.00304321	1	1
Disease	Arrhythmia	Atrial fibrillation (prevalent)	afibprevalent	seq.20592.8	LXN	glm	-0.626048	0.0542107	7.51792269297472e-31	-0.064689	0.0241998	0.0075149	0.046805345411054314	1	1
Disease	Arrhythmia	Atrial fibrillation (prevalent)	afibprevalent	seq.20932.10	CCDC69	glm	-0.699031	0.0484872	4.05532920401944e-47	-0.0784101	0.0244872	0.0013644	0.015135043997551468	1	1
Disease	Arrhythmia	Atrial fibrillation (prevalent)	afibprevalent	seq.20953.34	MMACHC	glm	-0.909102	0.0501575	2.02484954300392e-73	-0.07407	0.0246529	0.00266002	0.023904133623410276	1	1
Disease	Arrhythmia	Atrial fibrillation (prevalent)	afibprevalent	seq.20960.47	FUBP1	glm	0.636267	0.0534715	1.19513476655754e-32	0.0936693	0.0245907	1.39456979973073e-4	0.00340556	1	1
Disease	Arrhythmia	Atrial fibrillation (prevalent)	afibprevalent	seq.20972.37	NUDT21	glm	0.659778	0.0539533	2.18442345830047e-34	0.083899	0.0248778	7.45027000411822e-4	0.010018	1	1
Disease	Arrhythmia	Atrial fibrillation (prevalent)	afibprevalent	seq.20986.58	EGLN3	glm	-0.538313	0.0489714	4.15743281202002e-28	-0.104621	0.0250783	3.02253218372778e-5	0.00143714	1	1
Disease	Arrhythmia	Atrial fibrillation (prevalent)	afibprevalent	seq.20991.2	LIMD2	glm	0.422072	0.0494783	1.45792218568888e-17	0.0707587	0.0260531	0.0066087	0.042641370819173005	1	1
Disease	Arrhythmia	Atrial fibrillation (prevalent)	afibprevalent	seq.20998.19	NMRK2	glm	-0.36267	0.0509667	1.11250941315188e-12	-0.0693567	0.0251516	0.00582373	0.0392994	1	1
Disease	Arrhythmia	Atrial fibrillation (prevalent)	afibprevalent	seq.21008.113	MAGOH	glm	0.561422	0.0538664	1.95765102055975e-25	0.0704033	0.0262804	0.00738572	0.0461639	1	1
Disease	Arrhythmia	Atrial fibrillation (prevalent)	afibprevalent	seq.21112.6	MYLPF	glm	-0.510885	0.0539304	2.71806815507944e-21	-0.0658606	0.0234537	0.00498324	0.0355709	1	1
Disease	Arrhythmia	Atrial fibrillation (prevalent)	afibprevalent	seq.21116.13	EED	glm	0.315224	0.0471387	2.27536038032091e-11	0.0816719	0.0262647	0.00187364	0.018862049398089664	1	1
Disease	Arrhythmia	Atrial fibrillation (prevalent)	afibprevalent	seq.21119.1	CBR4	glm	-0.460576	0.062987	2.6272079797758e-13	-0.0681715	0.0252703	0.00698221	0.044095637720131205	1	1
Disease	Arrhythmia	Atrial fibrillation (prevalent)	afibprevalent	seq.21126.27	GFPT1	glm	-0.734819	0.0524409	1.31023569004147e-44	-0.0947936	0.0237164	6.41612794673391e-5	0.00207826	1	1
Disease	Arrhythmia	Atrial fibrillation (prevalent)	afibprevalent	seq.21129.95	MAD2L1BP	glm	-0.608235	0.0562871	3.22614137782419e-27	-0.0851134	0.023404	2.76157271186132e-4	0.00526868	1	1
Disease	Arrhythmia	Atrial fibrillation (prevalent)	afibprevalent	seq.21152.25	EYA2	glm	-0.755586	0.0459261	8.08731510059074e-61	-0.0995638	0.0239233	3.1575376236075e-5	0.00147514	1	1
Disease	Arrhythmia	Atrial fibrillation (prevalent)	afibprevalent	seq.21157.6	HYKK	glm	-0.459198	0.0514717	4.60599421830342e-19	-0.12073	0.0263997	4.80411611519523e-6	4.269804664334492e-4	1	1
Disease	Arrhythmia	Atrial fibrillation (prevalent)	afibprevalent	seq.21160.4	CHMP6	glm	-0.811015	0.0532357	2.08926160135673e-52	-0.0663188	0.0240917	0.00590944	0.039548177638284394	1	1
Disease	Arrhythmia	Atrial fibrillation (prevalent)	afibprevalent	seq.21181.10	LRP2BP	glm	-0.951759	0.052832	1.49029473563628e-72	-0.0857026	0.0241834	3.94312996718526e-4	0.00656108	1	1
Disease	Arrhythmia	Atrial fibrillation (prevalent)	afibprevalent	seq.21206.218	HAX1	glm	-0.440077	0.0526843	6.65009519263374e-17	-0.0783703	0.0247534	0.00154533	0.0164414	1	1
Disease	Arrhythmia	Atrial fibrillation (prevalent)	afibprevalent	seq.21207.1	COASY	glm	-0.742359	0.0486142	1.20401524446838e-52	-0.0693036	0.0242359	0.00424255	0.031518545882907145	1	1
Disease	Arrhythmia	Atrial fibrillation (prevalent)	afibprevalent	seq.21210.33	POLB	glm	0.485564	0.0503229	4.96562334928492e-22	0.0764055	0.0266376	0.00412639	0.030844233999660232	1	1
Disease	Arrhythmia	Atrial fibrillation (prevalent)	afibprevalent	seq.21217.20	PHB2	glm	-0.841247	0.0506587	6.28905851538796e-62	-0.0930088	0.0245851	1.54862796792053e-4	0.00366442	1	1
Disease	Arrhythmia	Atrial fibrillation (prevalent)	afibprevalent	seq.21234.7	ASB13	glm	-0.724828	0.0503698	5.96909105509382e-47	-0.0946348	0.024644	1.22994707285882e-4	0.00319317	1	1
Disease	Arrhythmia	Atrial fibrillation (prevalent)	afibprevalent	seq.21238.40	CDK5RAP3	glm	-0.685226	0.0502985	2.91514833108587e-42	-0.0699287	0.0249274	0.00502704	0.0357435	1	1
Disease	Arrhythmia	Atrial fibrillation (prevalent)	afibprevalent	seq.21239.31	CYTH1	glm	-0.615142	0.0513553	4.62502321936912e-33	-0.0778585	0.0237161	0.00102733	0.012584806658116024	1	1
Disease	Arrhythmia	Atrial fibrillation (prevalent)	afibprevalent	seq.21249.115	DFFA	glm	-0.72047	0.0533923	1.69894537892156e-41	-0.0658838	0.0221493	0.00293435	0.0251216	1	1
Disease	Arrhythmia	Atrial fibrillation (prevalent)	afibprevalent	seq.21272.100	RTRAF	glm	-0.638424	0.0535585	9.29873199598361e-33	-0.110489	0.0246297	7.25775009704397e-6	5.6875787857265e-4	1	1
Disease	Arrhythmia	Atrial fibrillation (prevalent)	afibprevalent	seq.21276.11	PROM1	glm	-0.798607	0.053098	3.99987207436666e-51	-0.064733	0.0234557	0.00578366	0.0391014	1	1
Disease	Arrhythmia	Atrial fibrillation (prevalent)	afibprevalent	seq.21280.13	TSC22D3	glm	-0.65618	0.0624545	8.06119829813332e-26	-0.113901	0.024054	2.18842678082048e-6	2.899864432476301e-4	1	1
Disease	Arrhythmia	Atrial fibrillation (prevalent)	afibprevalent	seq.21290.66	HUS1	glm	-0.9317	0.0556243	5.67521116988204e-63	-0.0729403	0.0256849	0.00451399	0.0328734	1	1
Disease	Arrhythmia	Atrial fibrillation (prevalent)	afibprevalent	seq.21329.66	PHOSPHO2	glm	-0.879258	0.0460737	3.44845411932235e-81	-0.10758	0.0232709	3.78351327843741e-6	3.7262492936826816e-4	1	1
Disease	Arrhythmia	Atrial fibrillation (prevalent)	afibprevalent	seq.21331.19	BCL7A	glm	0.361656	0.0499386	4.42074158448965e-13	0.0777761	0.0279165	0.00533579	0.0373556	1	1
Disease	Arrhythmia	Atrial fibrillation (prevalent)	afibprevalent	seq.21349.2	STYX	glm	-0.861158	0.0506878	9.83382767919086e-65	-0.117097	0.0237692	8.37493205767178e-7	1.740372065392287e-4	1	1
Disease	Arrhythmia	Atrial fibrillation (prevalent)	afibprevalent	seq.21357.12	FBLIM1	glm	-0.796672	0.0543171	1.04791046212665e-48	-0.115678	0.0244036	2.13510989729355e-6	2.8816075799028505e-4	1	1
Disease	Arrhythmia	Atrial fibrillation (prevalent)	afibprevalent	seq.21360.27	SPECC1	glm	-0.827596	0.0490558	7.41387763416917e-64	-0.0949402	0.0249388	1.40704350458758e-4	0.00341818	1	1
Disease	Arrhythmia	Atrial fibrillation (prevalent)	afibprevalent	seq.21366.7	MSI2	glm	0.278431	0.0481182	7.19142241428021e-9	0.0731187	0.0252342	0.00376031	0.029295699876718713	1	1
Disease	Arrhythmia	Atrial fibrillation (prevalent)	afibprevalent	seq.21392.15	MAGED1	glm	-0.930663	0.0539001	8.41498351224798e-67	-0.107831	0.0219583	9.0743878272375e-7	1.740372065392287e-4	1	1
Disease	Arrhythmia	Atrial fibrillation (prevalent)	afibprevalent	seq.21450.333	CASP10	glm	-0.370421	0.0570236	8.25315950400884e-11	-0.0813117	0.0260813	0.00182315	0.018496553134833917	1	1
Disease	Arrhythmia	Atrial fibrillation (prevalent)	afibprevalent	seq.21476.43	NEIL2	glm	0.2937	0.0451488	7.7617858842834e-11	0.0730338	0.0263178	0.00551897	0.038270460406909804	1	1
Disease	Arrhythmia	Atrial fibrillation (prevalent)	afibprevalent	seq.21477.105	MAEA	glm	-0.310704	0.0563016	3.41776203089238e-8	-0.0674065	0.0249022	0.00679252	0.043234817315187225	1	1
Disease	Arrhythmia	Atrial fibrillation (prevalent)	afibprevalent	seq.21499.17	COQ7	glm	-0.794906	0.0600062	4.6916830227657e-40	-0.0766048	0.0237554	0.00126091	0.014348051711708961	1	1
Disease	Arrhythmia	Atrial fibrillation (prevalent)	afibprevalent	seq.21507.48	COMMD8	glm	-0.815456	0.0558946	3.29131755451632e-48	-0.0823438	0.0221656	2.03256434710529e-4	0.00436971	1	1
Disease	Arrhythmia	Atrial fibrillation (prevalent)	afibprevalent	seq.21508.7	ST8SIA1	glm	-0.548115	0.0491051	6.25165111723921e-29	-0.0744152	0.0255733	0.0036157	0.028830645954004235	1	1
Disease	Arrhythmia	Atrial fibrillation (prevalent)	afibprevalent	seq.21510.24	GRK5	glm	-0.587231	0.0541283	2.01893859987648e-27	-0.112008	0.0247202	5.86945889486221e-6	5.032543108912445e-4	1	1
Disease	Arrhythmia	Atrial fibrillation (prevalent)	afibprevalent	seq.21512.6	EDEM2	glm	-0.716309	0.0515397	6.49507898006061e-44	-0.0720329	0.0246734	0.00350649	0.028310042798277542	1	1
Disease	Arrhythmia	Atrial fibrillation (prevalent)	afibprevalent	seq.21521.17	TPH1	glm	-0.65918	0.0505074	6.26012543314944e-39	-0.104772	0.0265412	7.89657142938487e-5	0.00239855	1	1
Disease	Arrhythmia	Atrial fibrillation (prevalent)	afibprevalent	seq.21535.5	AARSD1	glm	-0.748103	0.0509772	9.28708429853705e-49	-0.0901118	0.0246421	2.5535987897711e-4	0.00500286	1	1
Disease	Arrhythmia	Atrial fibrillation (prevalent)	afibprevalent	seq.21581.87	CDK15	glm	-0.907116	0.057426	3.30226620100742e-56	-0.0729862	0.0253992	0.00405866	0.030580323496503338	1	1
Disease	Arrhythmia	Atrial fibrillation (prevalent)	afibprevalent	seq.21595.8	CCDC43	glm	-0.860077	0.0554444	2.85834289540538e-54	-0.0874884	0.0230427	1.4657631039754e-4	0.00350508	1	1
Disease	Arrhythmia	Atrial fibrillation (prevalent)	afibprevalent	seq.21670.52	WWP2	glm	-0.839153	0.0578417	1.08187312754907e-47	-0.105059	0.0229404	4.65774638287072e-6	4.269804664334492e-4	1	1
Disease	Arrhythmia	Atrial fibrillation (prevalent)	afibprevalent	seq.21717.44	UBE2Q2	glm	-0.607614	0.058632	3.64661174654215e-25	-0.0699811	0.0208661	7.97059250427041e-4	0.010525246396041542	1	1
Disease	Arrhythmia	Atrial fibrillation (prevalent)	afibprevalent	seq.21743.1	WDR48	glm	0.739806	0.0538397	5.77569654983885e-43	0.0740954	0.0251699	0.00324204	0.0267412	1	1
Disease	Arrhythmia	Atrial fibrillation (prevalent)	afibprevalent	seq.21759.23	USP1|WDR48	glm	-0.555414	0.0514426	3.56579396925493e-27	-0.105806	0.0271367	9.6588377452158e-5	0.00272024	1	1
Disease	Arrhythmia	Atrial fibrillation (prevalent)	afibprevalent	seq.21764.99	USP30	glm	-0.587154	0.0508879	8.46884293857811e-31	-0.11088	0.0261636	2.25577860164672e-5	0.00121779	1	1
Disease	Arrhythmia	Atrial fibrillation (prevalent)	afibprevalent	seq.21765.10	CYLD	glm	-0.824672	0.0485842	1.27735201196293e-64	-0.107657	0.02469	1.29867337078991e-5	8.40553252764424e-4	1	1
Disease	Arrhythmia	Atrial fibrillation (prevalent)	afibprevalent	seq.21786.25	CDKL2	glm	-0.648012	0.051073	6.89607326220663e-37	-0.0947469	0.025293	1.79696807177057e-4	0.00401727	1	1
Disease	Arrhythmia	Atrial fibrillation (prevalent)	afibprevalent	seq.21799.15	HOMER3	glm	-0.523755	0.0505402	3.64850132164007e-25	-0.07216	0.0241213	0.00277567	0.024492859353494843	1	1
Disease	Arrhythmia	Atrial fibrillation (prevalent)	afibprevalent	seq.21804.15	KHDC1L	glm	-0.704662	0.0511609	3.6826972076614e-43	-0.0855365	0.0244538	4.68962982000749e-4	0.00739784	1	1
Disease	Arrhythmia	Atrial fibrillation (prevalent)	afibprevalent	seq.21810.50	MLANA	glm	-0.708373	0.0517356	1.13057303633956e-42	-0.0770618	0.0235123	0.00104729	0.012721104266401499	1	1
Disease	Arrhythmia	Atrial fibrillation (prevalent)	afibprevalent	seq.21814.13	MMADHC	glm	-0.83892	0.0520843	2.27905625900997e-58	-0.0909973	0.0237846	1.30303329361793e-4	0.00325527	1	1
Disease	Arrhythmia	Atrial fibrillation (prevalent)	afibprevalent	seq.21815.7	MOB3B	glm	-0.678123	0.0521662	1.23469603922789e-38	-0.0815147	0.0230796	4.12590496010168e-4	0.00680308	1	1
Disease	Arrhythmia	Atrial fibrillation (prevalent)	afibprevalent	seq.21819.9	NELFE	glm	-0.623164	0.0515598	1.24896598215722e-33	-0.0762946	0.0240414	0.00150634	0.016192025247691286	1	1
Disease	Arrhythmia	Atrial fibrillation (prevalent)	afibprevalent	seq.21823.5	PPM1G	glm	-0.661936	0.0484283	1.56861426641727e-42	-0.086693	0.0248551	4.86752848376223e-4	0.00758616	1	1
Disease	Arrhythmia	Atrial fibrillation (prevalent)	afibprevalent	seq.21834.8	SNF8	glm	-0.479435	0.0515088	1.30478826778185e-20	-0.0710534	0.0249752	0.00444164	0.032566089293168426	1	1
Disease	Arrhythmia	Atrial fibrillation (prevalent)	afibprevalent	seq.21848.18	UBE2R2	glm	-0.615186	0.0501592	1.40165588826486e-34	-0.0728692	0.0258302	0.00478618	0.034536288679176394	1	1
Disease	Arrhythmia	Atrial fibrillation (prevalent)	afibprevalent	seq.21856.59	KHK	glm	-0.553303	0.0535246	4.77507731727172e-25	-0.0716363	0.0237542	0.00256364	0.023354739266710913	1	1
Disease	Arrhythmia	Atrial fibrillation (prevalent)	afibprevalent	seq.21861.8	PSMB10	glm	-0.715045	0.0505637	2.10855788660943e-45	-0.0728286	0.0251608	0.00379733	0.0294822	1	1
Disease	Arrhythmia	Atrial fibrillation (prevalent)	afibprevalent	seq.21863.11	NUBP2	glm	-0.68206	0.0499089	1.61856236702057e-42	-0.0914198	0.0247312	2.1856522412588e-4	0.00459476	1	1
Disease	Arrhythmia	Atrial fibrillation (prevalent)	afibprevalent	seq.21864.20	MAK16	glm	-0.784925	0.0518753	1.01173289268732e-51	-0.0965872	0.0246727	9.05037717526079e-5	0.00258663	1	1
Disease	Arrhythmia	Atrial fibrillation (prevalent)	afibprevalent	seq.21895.36	None	glm	-0.87145	0.0507965	5.69830398223918e-66	-0.115378	0.0238593	1.32625827612913e-6	2.0565468758359785e-4	1	1
Disease	Arrhythmia	Atrial fibrillation (prevalent)	afibprevalent	seq.21897.4	IL17A|IL17F	glm	-0.716413	0.050877	4.95160754348213e-45	-0.0949041	0.0251828	1.64157034489348e-4	0.00382229	1	1
Disease	Arrhythmia	Atrial fibrillation (prevalent)	afibprevalent	seq.21905.10	ITGA2|ITGB1	glm	-0.452855	0.0526829	8.26413454099606e-18	-0.0694051	0.0261533	0.00795954	0.0485432	1	1
Disease	Arrhythmia	Atrial fibrillation (prevalent)	afibprevalent	seq.21909.10	ITGA5|ITGB1	glm	-0.75222	0.0575318	4.58496144275477e-39	-0.0945903	0.0235912	6.0832597537726e-5	0.00199639	1	1
Disease	Arrhythmia	Atrial fibrillation (prevalent)	afibprevalent	seq.2192.63	CCL27	glm	0.384629	0.0483675	1.83203171437087e-15	0.0955496	0.0239822	6.77096486796845e-5	0.00216546	1	1
Disease	Arrhythmia	Atrial fibrillation (prevalent)	afibprevalent	seq.21923.24	SAE1|UBA2	glm	-0.810277	0.0527481	2.97737444566431e-53	-0.0821746	0.0238819	5.79846658305251e-4	0.00840144	1	1
Disease	Arrhythmia	Atrial fibrillation (prevalent)	afibprevalent	seq.21949.4	APBB1IP	glm	0.780944	0.0566701	3.33851729668903e-43	0.103865	0.0253694	4.23758531849144e-5	0.00171332	1	1
Disease	Arrhythmia	Atrial fibrillation (prevalent)	afibprevalent	seq.21958.4	ABR	glm	0.582232	0.0555515	1.05671754053122e-25	0.0786383	0.0243478	0.00123883	0.014285729225096912	1	1
Disease	Arrhythmia	Atrial fibrillation (prevalent)	afibprevalent	seq.21969.5	DPP6	glm	-0.581805	0.0489904	1.57931135096278e-32	-0.0902877	0.026188	5.65429726633113e-4	0.00834691	1	1
Disease	Arrhythmia	Atrial fibrillation (prevalent)	afibprevalent	seq.21975.22	ICA1	glm	-0.694257	0.0513962	1.4040023162757e-41	-0.116126	0.0242211	1.63158026927581e-6	2.3781914004964206e-4	1	1
Disease	Arrhythmia	Atrial fibrillation (prevalent)	afibprevalent	seq.21999.61	NUCB2	glm	-0.697475	0.0481789	1.69894961642093e-47	-0.0719521	0.0248697	0.00381386	0.029538178172578724	1	1
Disease	Arrhythmia	Atrial fibrillation (prevalent)	afibprevalent	seq.22005.8	PDP1	glm	-0.552715	0.0600638	3.50870001551463e-20	-0.0647924	0.0242178	0.007464	0.046533466055685604	1	1
Disease	Arrhythmia	Atrial fibrillation (prevalent)	afibprevalent	seq.22009.1	PPM1B	glm	-0.729923	0.0489532	2.81024078412706e-50	-0.0891098	0.0246339	2.97619263773677e-4	0.00559033	1	1
Disease	Arrhythmia	Atrial fibrillation (prevalent)	afibprevalent	seq.22013.6	RASSF2	glm	-0.624819	0.0484217	4.29117920985548e-38	-0.0754332	0.0252628	0.00282712	0.0247262	1	1
Disease	Arrhythmia	Atrial fibrillation (prevalent)	afibprevalent	seq.22023.3	AADAT	glm	-0.813111	0.0479742	1.95936841490336e-64	-0.100672	0.0246485	4.4206896928426e-5	0.00171332	1	1
Disease	Arrhythmia	Atrial fibrillation (prevalent)	afibprevalent	seq.22049.24	YWHAH	glm	0.651458	0.0525643	2.83220671915259e-35	0.0676795	0.0254068	0.00772554	0.0476419	1	1
Disease	Arrhythmia	Atrial fibrillation (prevalent)	afibprevalent	seq.22057.9	ALDH1B1	glm	-0.93155	0.0515524	5.49495419349111e-73	-0.0873652	0.0245877	3.80569173425469e-4	0.0064502	1	1
Disease	Arrhythmia	Atrial fibrillation (prevalent)	afibprevalent	seq.22088.3	BTG1	glm	-0.784579	0.0464007	3.87574064516789e-64	-0.121441	0.0244256	6.63147198339543e-7	1.5647996763967556e-4	1	1
Disease	Arrhythmia	Atrial fibrillation (prevalent)	afibprevalent	seq.22091.14	UPB1	glm	-0.622338	0.0504682	6.14394447405365e-35	-0.116209	0.0248202	2.84029285482552e-6	3.234383488432561e-4	1	1
Disease	Arrhythmia	Atrial fibrillation (prevalent)	afibprevalent	seq.22119.18	COPS8	glm	-0.774845	0.0503674	2.10061056797995e-53	-0.0752519	0.0246681	0.00228407	0.021590508848743698	1	1
Disease	Arrhythmia	Atrial fibrillation (prevalent)	afibprevalent	seq.22141.59	PFKFB1	glm	-0.44835	0.0501974	4.19336707088361e-19	-0.0877414	0.0269181	0.0011158	0.0132875	1	1
Disease	Arrhythmia	Atrial fibrillation (prevalent)	afibprevalent	seq.22142.4	FAM86B1	glm	-0.653813	0.0540711	1.16801132893366e-33	-0.0669134	0.0233052	0.00408942	0.0307456	1	1
Disease	Arrhythmia	Atrial fibrillation (prevalent)	afibprevalent	seq.22148.135	FOXP3	glm	-0.769912	0.055458	8.05263202518112e-44	-0.0652754	0.0234491	0.00537412	0.0375519	1	1
Disease	Arrhythmia	Atrial fibrillation (prevalent)	afibprevalent	seq.22152.162	GALNT9	glm	-0.488847	0.0769956	2.16693680673672e-10	-0.0627471	0.0219531	0.00426001	0.031583882088739454	1	1
Disease	Arrhythmia	Atrial fibrillation (prevalent)	afibprevalent	seq.22155.44	GEMIN7	glm	-0.883081	0.0583831	1.09765150184295e-51	-0.0763694	0.0263408	0.00374016	0.029184492807693387	1	1
Disease	Arrhythmia	Atrial fibrillation (prevalent)	afibprevalent	seq.22367.17	C11orf49	glm	-0.869093	0.0494572	3.99160715091882e-69	-0.101834	0.0231392	1.07798571172857e-5	7.638122902350168e-4	1	1
Disease	Arrhythmia	Atrial fibrillation (prevalent)	afibprevalent	seq.22402.12	H2AC1	glm	0.757012	0.0551948	8.22498819391918e-43	0.10274	0.0248668	3.60225976086465e-5	0.00160081	1	1
Disease	Arrhythmia	Atrial fibrillation (prevalent)	afibprevalent	seq.22403.13	H2BC12	glm	0.746932	0.0541604	2.88277209018533e-43	0.0953421	0.0249118	1.29616230106943e-4	0.00325527	1	1
Disease	Arrhythmia	Atrial fibrillation (prevalent)	afibprevalent	seq.22466.27	HES5	glm	-0.844426	0.0555597	3.61529560795939e-52	-0.100899	0.0241924	3.03677466478274e-5	0.00143714	1	1
Disease	Arrhythmia	Atrial fibrillation (prevalent)	afibprevalent	seq.22468.54	H2AC11	glm	0.690545	0.0540085	1.96654721817806e-37	0.0868883	0.024371	3.63526788517658e-4	0.00626983	1	1
Disease	Arrhythmia	Atrial fibrillation (prevalent)	afibprevalent	seq.22472.4	TCF12	glm	-0.602905	0.051382	8.55409147719168e-32	-0.105065	0.0257678	4.55456520073504e-5	0.00172172	1	1
Disease	Arrhythmia	Atrial fibrillation (prevalent)	afibprevalent	seq.22476.115	HOXD4	glm	-0.830339	0.0516679	4.09443432885132e-58	-0.0815337	0.0236318	5.60238236853045e-4	0.00831572	1	1
Disease	Arrhythmia	Atrial fibrillation (prevalent)	afibprevalent	seq.22484.17	CSNK1A1L	glm	-0.596203	0.0501439	1.33645369443168e-32	-0.0956438	0.0265176	3.09996911914598e-4	0.0057052	1	1
Disease	Arrhythmia	Atrial fibrillation (prevalent)	afibprevalent	seq.22485.1	KCTD7	glm	-0.377426	0.0569224	3.34497567776885e-11	-0.0727737	0.0243327	0.00278267	0.024492859353494843	1	1
Disease	Arrhythmia	Atrial fibrillation (prevalent)	afibprevalent	seq.22496.21	LYRM1	glm	-0.64732	0.0620924	1.90429533679113e-25	-0.0734602	0.0234867	0.00176162	0.0181851	1	1
Disease	Arrhythmia	Atrial fibrillation (prevalent)	afibprevalent	seq.22516.30	NRL	glm	-0.568277	0.0551796	7.14409710297185e-25	-0.0825695	0.0255318	0.00122078	0.014167235532518942	1	1
Disease	Arrhythmia	Atrial fibrillation (prevalent)	afibprevalent	seq.22526.81	PDHB	glm	-0.917083	0.0535728	1.08162561206861e-65	-0.088166	0.0255345	5.54764246531153e-4	0.00825539	1	1
Disease	Arrhythmia	Atrial fibrillation (prevalent)	afibprevalent	seq.22537.5	PPTC7	glm	-0.603052	0.0547466	3.22341901917289e-28	-0.0745395	0.023348	0.00141028	0.015525853387107134	1	1
Disease	Arrhythmia	Atrial fibrillation (prevalent)	afibprevalent	seq.22544.10	RAD51C	glm	-0.906318	0.0559123	4.31158571596953e-59	-0.0785976	0.0256762	0.00220525	0.0210738	1	1
Disease	Arrhythmia	Atrial fibrillation (prevalent)	afibprevalent	seq.22554.101	MRPL10	glm	-0.775677	0.0521501	4.86670835045977e-50	-0.0943356	0.0240124	8.5438006297289693e-05	0.00250069	1	1
Disease	Arrhythmia	Atrial fibrillation (prevalent)	afibprevalent	seq.22585.5	FZD4	glm	-0.472558	0.0551926	1.10954357735153e-17	-0.0915414	0.0246646	2.06083646424603e-4	0.00441039	1	1
Disease	Arrhythmia	Atrial fibrillation (prevalent)	afibprevalent	seq.22771.6	SAMD12	glm	-0.833589	0.0509905	4.5004416339478e-60	-0.102762	0.0244429	2.62045447423928e-5	0.00133718	1	1
Disease	Arrhythmia	Atrial fibrillation (prevalent)	afibprevalent	seq.22776.40	NR0B2	glm	-0.522679	0.048589	5.48456309422706e-27	-0.0855402	0.0248355	5.72591231384352e-4	0.00836161	1	1
Disease	Arrhythmia	Atrial fibrillation (prevalent)	afibprevalent	seq.22786.57	SPATA46	glm	-0.349966	0.0502485	3.29067558295234e-12	-0.0823479	0.027051	0.00233319	0.021776763942386968	1	1
Disease	Arrhythmia	Atrial fibrillation (prevalent)	afibprevalent	seq.22793.110	GTF2A2	glm	-0.754154	0.0488465	8.9120056879198306e-54	-0.0757253	0.0249162	0.00237211	0.0219669	1	1
Disease	Arrhythmia	Atrial fibrillation (prevalent)	afibprevalent	seq.22796.17	TADA1	glm	-0.86094	0.0571978	3.3505571020725e-51	-0.115095	0.0222143	2.20572265652438e-7	8.749197429782683e-5	1	1
Disease	Arrhythmia	Atrial fibrillation (prevalent)	afibprevalent	seq.22798.111	TAF8	glm	-0.678794	0.0505812	4.62437271838099e-41	-0.0824201	0.0250309	9.92174947833006e-4	0.012276691035325889	1	1
Disease	Arrhythmia	Atrial fibrillation (prevalent)	afibprevalent	seq.22802.13	TEX30	glm	-0.724029	0.0558114	1.74585885519232e-38	-0.0741762	0.0260203	0.00436221	0.0321129	1	1
Disease	Arrhythmia	Atrial fibrillation (prevalent)	afibprevalent	seq.22808.59	THRB	glm	-0.742765	0.0470979	4.9536720309718e-56	-0.0787747	0.0248971	0.00155613	0.0164649	1	1
Disease	Arrhythmia	Atrial fibrillation (prevalent)	afibprevalent	seq.22811.5	TMA16	glm	-0.650093	0.0528887	1.00356943408257e-34	-0.0876905	0.0244879	3.4232180051597e-4	0.00604078	1	1
Disease	Arrhythmia	Atrial fibrillation (prevalent)	afibprevalent	seq.22813.5	FLJ44635	glm	-0.775907	0.0523369	1.0062961851312e-49	-0.120342	0.0254783	2.32023574571962e-6	2.966645283299051e-4	1	1
Disease	Arrhythmia	Atrial fibrillation (prevalent)	afibprevalent	seq.22816.4	TRIM54	glm	-0.863367	0.0512179	9.35871683147518e-64	-0.11037	0.0250309	1.03677282750309e-5	7.632323602871234e-4	1	1
Disease	Arrhythmia	Atrial fibrillation (prevalent)	afibprevalent	seq.22817.126	TRIM9	glm	-0.810713	0.0472277	4.76751733467102e-66	-0.102454	0.0241747	2.25443356419552e-5	0.00121779	1	1
Disease	Arrhythmia	Atrial fibrillation (prevalent)	afibprevalent	seq.22818.4	SLC25A1	glm	-0.510044	0.0526697	3.5329646155878e-22	-0.0807212	0.0251687	0.00134032	0.015005	1	1
Disease	Arrhythmia	Atrial fibrillation (prevalent)	afibprevalent	seq.22824.53	ATP6V1C2	glm	0.318441	0.0507331	3.45643214470062e-10	0.0798734	0.0259768	0.00210646	0.0205029	1	1
Disease	Arrhythmia	Atrial fibrillation (prevalent)	afibprevalent	seq.22826.2	VHLL	glm	-0.868015	0.0542428	1.22921359125745e-57	-0.0979737	0.0231651	2.34348734826237e-5	0.00123763	1	1
Disease	Arrhythmia	Atrial fibrillation (prevalent)	afibprevalent	seq.22832.9	ZC3H8	glm	-0.832022	0.0508713	3.97767544306891e-60	-0.0876791	0.0236787	2.13174525888296e-4	0.00451633	1	1
Disease	Arrhythmia	Atrial fibrillation (prevalent)	afibprevalent	seq.22833.74	ZCCHC18	glm	-0.555189	0.0512503	2.40472156801733e-27	-0.0808503	0.0271262	0.00287754	0.024826771738145757	1	1
Disease	Arrhythmia	Atrial fibrillation (prevalent)	afibprevalent	seq.22834.21	ZDHHC4	glm	-0.561479	0.0560824	1.35443344256997e-23	-0.0699551	0.0229501	0.00230265	0.0216532	1	1
Disease	Arrhythmia	Atrial fibrillation (prevalent)	afibprevalent	seq.22839.23	ZNF263	glm	-0.907677	0.0513119	5.061918188831e-70	-0.0975326	0.0239728	4.7321993164674e-5	0.00173308	1	1
Disease	Arrhythmia	Atrial fibrillation (prevalent)	afibprevalent	seq.22841.16	ZNF696	glm	-0.551601	0.0471616	1.33642214548319e-31	-0.0666776	0.0242503	0.00596766	0.0398281	1	1
Disease	Arrhythmia	Atrial fibrillation (prevalent)	afibprevalent	seq.22844.4	ZSWIM7	glm	-0.663256	0.0519708	2.66951527384684e-37	-0.0987185	0.0246105	6.04031784247014e-5	0.00199639	1	1
Disease	Arrhythmia	Atrial fibrillation (prevalent)	afibprevalent	seq.22857.5	KCTD7	glm	-0.69396	0.0531801	6.41748891382283e-39	-0.0964514	0.022458	1.74895487365579e-5	0.00101971	1	1
Disease	Arrhythmia	Atrial fibrillation (prevalent)	afibprevalent	seq.22862.44	PPM1M	glm	-0.721738	0.056505	2.32049368884677e-37	-0.0792241	0.0230056	5.73835442722803e-4	0.00836161	1	1
Disease	Arrhythmia	Atrial fibrillation (prevalent)	afibprevalent	seq.22946.55	SNTA1	glm	-0.417311	0.0648347	1.22231017404468e-10	-0.0797179	0.0229599	5.16492489686543e-4	0.00780954	1	1
Disease	Arrhythmia	Atrial fibrillation (prevalent)	afibprevalent	seq.22974.25	H2BC21	glm	0.7672	0.0551395	5.22238074668899e-44	0.0947778	0.0248848	1.39717821521559e-4	0.00340556	1	1
Disease	Arrhythmia	Atrial fibrillation (prevalent)	afibprevalent	seq.22977.18	HEXIM1	glm	0.265282	0.0516501	2.80437858429845e-7	0.0616062	0.0230536	0.0075333	0.046805345411054314	1	1
Disease	Arrhythmia	Atrial fibrillation (prevalent)	afibprevalent	seq.22991.9	MAGEA6	glm	-0.402243	0.0532166	4.07419198099109e-14	-0.09041	0.0266992	0.000708551	0.0096884	1	1
Disease	Arrhythmia	Atrial fibrillation (prevalent)	afibprevalent	seq.23007.8	JUP	glm	-0.824986	0.0505125	5.81376632491384e-60	-0.0737667	0.0246272	0.00274146	0.0243359	1	1
Disease	Arrhythmia	Atrial fibrillation (prevalent)	afibprevalent	seq.23037.37	UBE2D3	glm	-0.914265	0.051194	2.46807747238294e-71	-0.0964063	0.024533	8.50683356294192e-5	0.00249991	1	1
Disease	Arrhythmia	Atrial fibrillation (prevalent)	afibprevalent	seq.23202.78	ART5	glm	-0.710775	0.0635997	5.35892745319412e-29	-0.0656464	0.0243161	0.00693991	0.0439427	1	1
Disease	Arrhythmia	Atrial fibrillation (prevalent)	afibprevalent	seq.23253.5	COMTD1	glm	-0.782159	0.0509816	4.00813255908881e-53	-0.111497	0.0239337	3.18426609794026e-6	3.3633233799693643e-4	1	1
Disease	Arrhythmia	Atrial fibrillation (prevalent)	afibprevalent	seq.23264.42	MED10	glm	-0.938744	0.0503339	1.2551907662259e-77	-0.0900227	0.0248069	2.845889852962e-4	0.00541536	1	1
Disease	Arrhythmia	Atrial fibrillation (prevalent)	afibprevalent	seq.23265.15	TPD52L2	glm	0.52809	0.0551619	1.03389942525765e-21	0.0690859	0.0247856	0.00531425	0.0372539	1	1
Disease	Arrhythmia	Atrial fibrillation (prevalent)	afibprevalent	seq.23274.27	EFCAB1	glm	-0.902852	0.0519037	9.03928141481228e-68	-0.0974025	0.0251199	1.05533447427855e-4	0.00289146	1	1
Disease	Arrhythmia	Atrial fibrillation (prevalent)	afibprevalent	seq.23283.9	RAB43	glm	-0.462664	0.0505443	5.50463343880052e-20	-0.0909228	0.0263942	5.71472241637842e-4	0.00836161	1	1
Disease	Arrhythmia	Atrial fibrillation (prevalent)	afibprevalent	seq.23298.148	THEM4	glm	-0.681854	0.0527697	3.41265938213154e-38	-0.0711982	0.0247575	0.0040297	0.030528548076590705	1	1
Disease	Arrhythmia	Atrial fibrillation (prevalent)	afibprevalent	seq.2330.2	CXCL12	glm	0.639359	0.0520118	9.92923773563355e-35	0.0748263	0.0255541	0.00340986	0.027704644737239385	1	1
Disease	Arrhythmia	Atrial fibrillation (prevalent)	afibprevalent	seq.23312.16	RABL3	glm	-0.397149	0.0623773	1.9290311893926e-10	-0.115206	0.0239126	1.4516129327147e-6	2.2040323028384864e-4	1	1
Disease	Arrhythmia	Atrial fibrillation (prevalent)	afibprevalent	seq.23318.60	PCTP	glm	-0.839631	0.0495222	1.77870859729668e-64	-0.0702762	0.0251423	0.00518781	0.0365302	1	1
Disease	Arrhythmia	Atrial fibrillation (prevalent)	afibprevalent	seq.23323.25	DUPD1	glm	-0.875572	0.0510699	6.89829222199297e-66	-0.122611	0.0233185	1.45538878749994e-7	7.071248988866374e-5	1	1
Disease	Arrhythmia	Atrial fibrillation (prevalent)	afibprevalent	seq.23324.6	HSPB3	glm	-0.601716	0.052062	6.7512751117737e-31	-0.0736023	0.02489	0.00310547	0.025954890308912865	1	1
Disease	Arrhythmia	Atrial fibrillation (prevalent)	afibprevalent	seq.23325.18	BMERB1	glm	-0.497357	0.05372	2.07672030376308e-20	-0.070935	0.024549	0.00385824	0.029692552303443677	1	1
Disease	Arrhythmia	Atrial fibrillation (prevalent)	afibprevalent	seq.23337.54	KCTD10	glm	-0.5252	0.0507812	4.52994963333177e-25	-0.0960437	0.0261049	2.34017261463777e-4	0.00472443	1	1
Disease	Arrhythmia	Atrial fibrillation (prevalent)	afibprevalent	seq.23341.16	DMC1	glm	-0.827996	0.0495698	1.23356277504158e-62	-0.0721318	0.0251394	0.00411412	0.030813208654730605	1	1
Disease	Arrhythmia	Atrial fibrillation (prevalent)	afibprevalent	seq.23342.4	ARRDC5	glm	-0.938167	0.053922	8.4546099738153e-68	-0.0990931	0.0249829	7.29549056787923e-5	0.00228195	1	1
Disease	Arrhythmia	Atrial fibrillation (prevalent)	afibprevalent	seq.23354.12	CRYBA2	glm	-0.834722	0.0548045	2.20557144258988e-52	-0.124066	0.0230494	7.34146388607897e-8	5.350458880174353e-5	1	1
Disease	Arrhythmia	Atrial fibrillation (prevalent)	afibprevalent	seq.23358.42	FAM118A	glm	-0.896535	0.0509452	2.55145043335114e-69	-0.168703	0.0254792	3.56345736428867e-11	2.5970477270935825e-7	1	1
Disease	Arrhythmia	Atrial fibrillation (prevalent)	afibprevalent	seq.23364.3	UCK1	glm	-0.5677	0.0576958	7.60608905656606e-23	-0.066544	0.0237983	0.00517121	0.036448536574968535	1	1
Disease	Arrhythmia	Atrial fibrillation (prevalent)	afibprevalent	seq.23370.39	KCNAB3	glm	-0.801668	0.0523592	6.46529305000596e-53	-0.080542	0.0246677	0.00109435	0.013096312663604183	1	1
Disease	Arrhythmia	Atrial fibrillation (prevalent)	afibprevalent	seq.23373.77	DPH5	glm	-0.722865	0.0526933	7.88313587961369e-43	-0.0824839	0.0251253	0.00102744	0.012584806658116024	1	1
Disease	Arrhythmia	Atrial fibrillation (prevalent)	afibprevalent	seq.23376.56	ARPC2	glm	-0.491233	0.0482611	2.46952928120129e-24	-0.0661669	0.0250425	0.00823725	0.049861353023184646	1	1
Disease	Arrhythmia	Atrial fibrillation (prevalent)	afibprevalent	seq.23385.18	CASTOR1	glm	-0.591204	0.0542284	1.12623044947738e-27	-0.0834341	0.0262809	0.0014999	0.0161467	1	1
Disease	Arrhythmia	Atrial fibrillation (prevalent)	afibprevalent	seq.23395.5	KHDRBS2	glm	0.317211	0.046584	9.79799364683736e-12	0.0934493	0.025181	2.0635859024329e-4	0.00441039	1	1
Disease	Arrhythmia	Atrial fibrillation (prevalent)	afibprevalent	seq.23402.147	GDAP1L1	glm	-0.677283	0.0468737	2.53973595769549e-47	-0.0800887	0.0248138	0.00124841	0.014311102346060605	1	1
Disease	Arrhythmia	Atrial fibrillation (prevalent)	afibprevalent	seq.23404.16	MAD2L2	glm	-0.408812	0.0527245	8.92256443884867e-15	-0.0715518	0.0247805	0.00388407	0.029828341745210464	1	1
Disease	Arrhythmia	Atrial fibrillation (prevalent)	afibprevalent	seq.23407.9	OLAH	glm	-0.549527	0.0542115	3.79629048687153e-24	-0.065019	0.0240007	0.00674769	0.0430246	1	1
Disease	Arrhythmia	Atrial fibrillation (prevalent)	afibprevalent	seq.23424.4	None	glm	-0.739906	0.0528026	1.30402578270578e-44	-0.102926	0.0239254	1.69302493331456e-5	0.00100315	1	1
Disease	Arrhythmia	Atrial fibrillation (prevalent)	afibprevalent	seq.23520.60	MBLAC2	glm	-0.787102	0.0530368	7.9965180759481e-50	-0.107741	0.0231627	3.29567254486679e-6	3.4312659295698806e-4	1	1
Disease	Arrhythmia	Atrial fibrillation (prevalent)	afibprevalent	seq.23525.27	NOSIP	glm	-0.696399	0.050774992922152803	8.21301949104833e-43	-0.0944334	0.0242393	9.78432314696778e-5	0.00273211	1	1
Disease	Arrhythmia	Atrial fibrillation (prevalent)	afibprevalent	seq.23557.110	CAPZB	glm	-0.631262	0.0551141	2.25263565470169e-30	-0.123755	0.0249433	6.99719662909633e-7	1.5728039002295505e-4	1	1
Disease	Arrhythmia	Atrial fibrillation (prevalent)	afibprevalent	seq.23567.37	GNAQ	glm	-0.877184	0.0543044	1.08027183154341e-58	-0.0882974	0.0253874	5.05158571428362e-4	0.00772175	1	1
Disease	Arrhythmia	Atrial fibrillation (prevalent)	afibprevalent	seq.23593.14	MB21D2	glm	-0.632287	0.0551104	1.80101986506828e-30	-0.0712452	0.0250345	0.00442887	0.0325052	1	1
Disease	Arrhythmia	Atrial fibrillation (prevalent)	afibprevalent	seq.23601.43	ACOT12	glm	-0.848147	0.0578978	1.36632563999892e-48	-0.0913506	0.021738093484675598	2.64186237199738e-5	0.00133718	1	1
Disease	Arrhythmia	Atrial fibrillation (prevalent)	afibprevalent	seq.23602.35	NAPEPLD	glm	-0.450276	0.0574674	4.67633579595623e-15	-0.0737452	0.0259326	0.00445898	0.0326604	1	1
Disease	Arrhythmia	Atrial fibrillation (prevalent)	afibprevalent	seq.23621.326	TIMM13	glm	-0.731757	0.0469851	1.08941054827702e-54	-0.0888315	0.024367329419651598	2.66856299954593e-4	0.0051451	1	1
Disease	Arrhythmia	Atrial fibrillation (prevalent)	afibprevalent	seq.23631.1	GALK2	glm	-0.831747	0.0527501	5.19197051421423e-56	-0.10596	0.0259828	4.54035513574134e-5	0.00172172	1	1
Disease	Arrhythmia	Atrial fibrillation (prevalent)	afibprevalent	seq.23645.49	HACL1	glm	-0.697348	0.049752	1.23573405818718e-44	-0.0897152	0.0250056	3.33477234083977e-4	0.00594225	1	1
Disease	Arrhythmia	Atrial fibrillation (prevalent)	afibprevalent	seq.23646.5	AIPL1	glm	-0.798686	0.0496273	2.82529097637769e-58	-0.0826403	0.0235937	4.60664004532403e-4	0.00733039	1	1
Disease	Arrhythmia	Atrial fibrillation (prevalent)	afibprevalent	seq.23649.6	KLHL2	glm	0.302794	0.0481926	3.32100787660749e-10	0.070616	0.0255188	0.00565371	0.0386169	1	1
Disease	Arrhythmia	Atrial fibrillation (prevalent)	afibprevalent	seq.23675.16	CEP76	glm	-0.758995	0.052497	2.23631002163273e-47	-0.0723217	0.0271103	0.00763772	0.0474137	1	1
Disease	Arrhythmia	Atrial fibrillation (prevalent)	afibprevalent	seq.23783.22	FAM110A	glm	-0.689845	0.0520101	3.7600753388896e-40	-0.0685212	0.0243501	0.00489295	0.034994925741255324	1	1
Disease	Arrhythmia	Atrial fibrillation (prevalent)	afibprevalent	seq.24055.44	CSTF1	glm	-0.673195	0.0506788	2.88409502529073e-40	-0.069126	0.0251814	0.00604889	0.040222904379911606	1	1
Disease	Arrhythmia	Atrial fibrillation (prevalent)	afibprevalent	seq.24111.10	EEF1G	glm	-0.550691	0.0521551	4.62989302163647e-26	-0.0631473	0.0237102	0.00773803	0.047671	1	1
Disease	Arrhythmia	Atrial fibrillation (prevalent)	afibprevalent	seq.24201.86	PAGE4	glm	-0.750698	0.0525715	2.93489656113054e-46	-0.0903635	0.0232041	9.84891021459573e-5	0.00273965	1	1
Disease	Arrhythmia	Atrial fibrillation (prevalent)	afibprevalent	seq.24221.3	PPARG	glm	-0.642675	0.0508237	1.18955472570969e-36	-0.0747416	0.0239232	0.00178269	0.0183248	1	1
Disease	Arrhythmia	Atrial fibrillation (prevalent)	afibprevalent	seq.24260.4	SETD3	glm	0.400102	0.0413505	3.81778307309805e-22	0.077876	0.0269949	0.00391614	0.030043	1	1
Disease	Arrhythmia	Atrial fibrillation (prevalent)	afibprevalent	seq.24271.9	GMPPA	glm	-0.883436	0.0510513	4.32243608182878e-67	-0.0990723	0.0245584	5.48006742618397e-5	0.00192119	1	1
Disease	Arrhythmia	Atrial fibrillation (prevalent)	afibprevalent	seq.24279.30	UTP6	glm	-0.720324	0.050265	1.41046982279571e-46	-0.094137	0.024284	1.05969295790969e-4	0.00289253	1	1
Disease	Arrhythmia	Atrial fibrillation (prevalent)	afibprevalent	seq.2431.17	CTSG	glm	0.249357	0.0477722	1.7919163988956e-7	0.0858202	0.0253738	7.18988146541455e-4	0.00979437	1	1
Disease	Arrhythmia	Atrial fibrillation (prevalent)	afibprevalent	seq.24316.10	BMT2	glm	-0.514205	0.0518905	3.78822584635011e-23	-0.0798248	0.0276413	0.00387847	0.029816759436354402	1	1
Disease	Arrhythmia	Atrial fibrillation (prevalent)	afibprevalent	seq.24318.13	FGD2	glm	-0.71591	0.054154	6.73588179232211e-40	-0.0664267	0.0238705	0.0053893	0.037585889561358575	1	1
Disease	Arrhythmia	Atrial fibrillation (prevalent)	afibprevalent	seq.24322.1	GTF2E1	glm	-0.730032	0.0511869	3.76947781115128e-46	-0.102395	0.0238354	1.73984997439162e-5	0.00101971	1	1
Disease	Arrhythmia	Atrial fibrillation (prevalent)	afibprevalent	seq.24323.43	BROX	glm	-0.705245	0.0532214	4.44361525949749e-40	-0.088397	0.023966493927166502	2.25707031677134e-4	0.00465992	1	1
Disease	Arrhythmia	Atrial fibrillation (prevalent)	afibprevalent	seq.24411.144	LRSAM1	glm	0.529147	0.0478017	1.76121933266086e-28	0.0682875	0.0252259	0.00678861	0.043234817315187225	1	1
Disease	Arrhythmia	Atrial fibrillation (prevalent)	afibprevalent	seq.24418.14	HMX3	glm	0.259412	0.0465518	2.51029774713973e-8	0.0700083	0.0254096	0.00586576	0.0393621	1	1
Disease	Arrhythmia	Atrial fibrillation (prevalent)	afibprevalent	seq.24424.25	TBC1D25	glm	-0.799665	0.0487177	1.51178852818484e-60	-0.125347	0.0247487	4.08836103239621e-7	1.1974262566978206e-4	1	1
Disease	Arrhythmia	Atrial fibrillation (prevalent)	afibprevalent	seq.24425.8	mar.01	glm	0.296888	0.050365	3.75311938761793e-9	0.073975	0.0256653	0.00394786	0.030191	1	1
Disease	Arrhythmia	Atrial fibrillation (prevalent)	afibprevalent	seq.24427.33	INPP4B	glm	-0.802859	0.058905	2.665662202047e-42	-0.0678366	0.0221151	0.00215907	0.0207889	1	1
Disease	Arrhythmia	Atrial fibrillation (prevalent)	afibprevalent	seq.24436.23	DLGAP4	glm	0.500971	0.0521116	7.01760590722052e-22	0.0708149	0.0260532	0.00656607	0.042461	1	1
Disease	Arrhythmia	Atrial fibrillation (prevalent)	afibprevalent	seq.24441.7	NCBP1	glm	-0.821399	0.046359426013662997	3.04183464303887e-70	-0.117224	0.0252435	3.42187443114987e-6	3.512481810453557e-4	1	1
Disease	Arrhythmia	Atrial fibrillation (prevalent)	afibprevalent	seq.24443.8	MORF4L2	glm	-0.911528	0.0448224	6.1230313038518e-92	-0.122838	0.0246498	6.24994108769633e-7	1.5647996763967556e-4	1	1
Disease	Arrhythmia	Atrial fibrillation (prevalent)	afibprevalent	seq.24453.75	HCCS	glm	0.377244	0.0451598	6.62450780356829e-17	0.0796167	0.0259135	0.00212343	0.020524573533648997	1	1
Disease	Arrhythmia	Atrial fibrillation (prevalent)	afibprevalent	seq.24463.1	NDRG2	glm	-0.416115	0.0595981	2.90971640382069e-12	-0.111327	0.0262599	2.24099608151264e-5	0.00121779	1	1
Disease	Arrhythmia	Atrial fibrillation (prevalent)	afibprevalent	seq.2449.1	PLA2G5	glm	0.459052	0.047503	4.30295178034702e-22	0.0722725	0.0251529	0.00406171	0.030580323496503338	1	1
Disease	Arrhythmia	Atrial fibrillation (prevalent)	afibprevalent	seq.24493.10	MTMR7	glm	-0.584928	0.052123	3.17763650114362e-29	-0.0786623	0.0241797	0.001141	0.013510925339720991	1	1
Disease	Arrhythmia	Atrial fibrillation (prevalent)	afibprevalent	seq.24497.8	TRIML1	glm	-0.762423	0.0536933	9.21522099080836e-46	-0.0973941	0.0240618	5.17315473593531e-5	0.00185724	1	1
Disease	Arrhythmia	Atrial fibrillation (prevalent)	afibprevalent	seq.24499.36	LGSN	glm	-0.837343	0.0511231	2.70399261293779e-60	-0.115393	0.0236079	1.01934132445351e-6	1.7687998982421859e-4	1	1
Disease	Arrhythmia	Atrial fibrillation (prevalent)	afibprevalent	seq.24636.9	DRAP1	glm	-0.678511	0.0506415	6.18507284344224e-41	-0.0802499	0.0243609	9.87003144234807e-4	0.012233467542828697	1	1
Disease	Arrhythmia	Atrial fibrillation (prevalent)	afibprevalent	seq.24638.3	FAM89B	glm	-0.805181	0.0518261	1.97297103319664e-54	-0.0919431	0.0242004	1.45142225823404e-4	0.00350264	1	1
Disease	Arrhythmia	Atrial fibrillation (prevalent)	afibprevalent	seq.24641.10	CLDN1	glm	-0.72009	0.0502923	1.68673451984672e-46	-0.0721367	0.0245654	0.00331923	0.027210970433044372	1	1
Disease	Arrhythmia	Atrial fibrillation (prevalent)	afibprevalent	seq.24654.13	HES6	glm	-0.849167	0.0530752	1.29200796801339e-57	-0.0958777	0.0244799	8.98126685562136e-5	0.00257699	1	1
Disease	Arrhythmia	Atrial fibrillation (prevalent)	afibprevalent	seq.24659.6	DNAJB13	glm	-0.779219	0.0516363	1.86939881843866e-51	-0.0848717	0.0237172	3.45595842627322e-4	0.00606916	1	1
Disease	Arrhythmia	Atrial fibrillation (prevalent)	afibprevalent	seq.24661.4	MAP6D1	glm	-0.79101	0.0515897	4.62286483965116e-53	-0.091718	0.0243288	1.6328523748551e-4	0.00381946	1	1
Disease	Arrhythmia	Atrial fibrillation (prevalent)	afibprevalent	seq.24662.78	TTC36	glm	-0.483446	0.050584	1.20887896114423e-21	-0.067011	0.0246024	0.00645435	0.0418872	1	1
Disease	Arrhythmia	Atrial fibrillation (prevalent)	afibprevalent	seq.24664.3	EMC10	glm	-0.817197	0.0528419	5.98296191104191e-54	-0.0912127	0.0255407	3.55262221090049e-4	0.00617861	1	1
Disease	Arrhythmia	Atrial fibrillation (prevalent)	afibprevalent	seq.24667.27	CT45A1	glm	-0.755021	0.0504583	1.27626540953377e-50	-0.0891797	0.0243816	2.54530688874827e-4	0.00500005	1	1
Disease	Arrhythmia	Atrial fibrillation (prevalent)	afibprevalent	seq.24676.105	CFAP298	glm	-0.547059	0.050446	2.11943356251266e-27	-0.0947256	0.0249475	1.46457141249371e-4	0.00350508	1	1
Disease	Arrhythmia	Atrial fibrillation (prevalent)	afibprevalent	seq.24679.35	ETV7	glm	-0.492231	0.0486978	5.09808557460991e-24	-0.0998588	0.0258587	1.12594348578728e-4	0.003028	1	1
Disease	Arrhythmia	Atrial fibrillation (prevalent)	afibprevalent	seq.24681.2	PSPH	glm	-0.765743	0.0508718	3.32839525873463e-51	-0.114896	0.0236151	1.14242233182386e-6	1.902934437866943e-4	1	1
Disease	Arrhythmia	Atrial fibrillation (prevalent)	afibprevalent	seq.24684.7	GIMAP4	glm	0.458452	0.0478414	9.45047444298098e-22	0.102918	0.0259461	7.28996178215507e-5	0.00228195	1	1
Disease	Arrhythmia	Atrial fibrillation (prevalent)	afibprevalent	seq.24686.19	ACBD4	glm	-0.619297	0.0510606	7.44514463582414e-34	-0.0810206	0.0251098	0.00125247	0.014311102346060605	1	1
Disease	Arrhythmia	Atrial fibrillation (prevalent)	afibprevalent	seq.24688.9	DMRTB1	glm	-0.797267	0.0511198	7.74406755210982e-55	-0.0808292	0.0246097	0.00102183	0.012558367713648606	1	1
Disease	Arrhythmia	Atrial fibrillation (prevalent)	afibprevalent	seq.24689.9	CAVIN1	glm	-0.478419	0.0482456	3.53539185302555e-23	-0.0814351	0.0270325	0.00259111	0.023509554859444802	1	1
Disease	Arrhythmia	Atrial fibrillation (prevalent)	afibprevalent	seq.24696.14	MAGIX	glm	-0.542734	0.0532316	2.07211617554508e-24	-0.0936589	0.0251282	1.9359029943397e-4	0.00419907	1	1
Disease	Arrhythmia	Atrial fibrillation (prevalent)	afibprevalent	seq.24699.20	ARL6IP1	glm	-0.607105	0.0524665	5.76083934210603e-31	-0.0892835	0.0266399	8.0377438471674e-4	0.010554788677145228	1	1
Disease	Arrhythmia	Atrial fibrillation (prevalent)	afibprevalent	seq.24702.31	CCDC149	glm	-0.681649	0.0545075	6.95792255067851e-36	-0.0830411	0.0240873	5.65775884606912e-4	0.00834691	1	1
Disease	Arrhythmia	Atrial fibrillation (prevalent)	afibprevalent	seq.24708.7	DHRS3	glm	-0.353915	0.0591735	2.21817422215567e-9	-0.0693994	0.0260308	0.00767485	0.0475632	1	1
Disease	Arrhythmia	Atrial fibrillation (prevalent)	afibprevalent	seq.24712.6	GTPBP10	glm	-0.64993	0.0511001	4.65136009154964e-37	-0.0933807	0.0249536	1.82440525181573e-4	0.00402917	1	1
Disease	Arrhythmia	Atrial fibrillation (prevalent)	afibprevalent	seq.24713.4	MAGIX	glm	-0.828721	0.0521905	8.8908526706398e-57	-0.0936313	0.024083	1.01131403860032e-4	0.00280246	1	1
Disease	Arrhythmia	Atrial fibrillation (prevalent)	afibprevalent	seq.24895.25	FCHSD1	glm	-0.823882	0.0503452	3.41945996796426e-60	-0.0936611	0.0233012	5.83009716418349e-5	0.00194557	1	1
Disease	Arrhythmia	Atrial fibrillation (prevalent)	afibprevalent	seq.24903.7	KLHL14	glm	-0.335312	0.0601814	2.52284429789295e-8	-0.0676297	0.0240201	0.00486945	0.0349579	1	1
Disease	Arrhythmia	Atrial fibrillation (prevalent)	afibprevalent	seq.24907.3	PMPCA	glm	-0.855275	0.0564349	7.01349005551011e-52	-0.0853186	0.026154	0.00110565	0.013188229596997569	1	1
Disease	Arrhythmia	Atrial fibrillation (prevalent)	afibprevalent	seq.24910.18	NONO	glm	0.397627	0.0474117	5.00015418624229e-17	0.0819535	0.0247405	9.2459187761088e-4	0.011658175785515734	1	1
Disease	Arrhythmia	Atrial fibrillation (prevalent)	afibprevalent	seq.24914.10	EZH2	glm	-0.876055	0.0520296	1.29327903799946e-63	-0.103367	0.0228461	6.05372174004665e-6	5.07120965993793e-4	1	1
Disease	Arrhythmia	Atrial fibrillation (prevalent)	afibprevalent	seq.24926.9	KHSRP	glm	0.671887	0.0539691	1.40755127862544e-35	0.0774739	0.0246331	0.00166026	0.017385061465662086	1	1
Disease	Arrhythmia	Atrial fibrillation (prevalent)	afibprevalent	seq.24935.62	FOXP1	glm	-0.809076	0.0545844	1.04843466444114e-49	-0.100434	0.0242819	3.53185814180315e-5	0.00157915	1	1
Disease	Arrhythmia	Atrial fibrillation (prevalent)	afibprevalent	seq.24941.14	CLUH	glm	-0.843541	0.05077	5.43167834534177e-62	-0.11398	0.0232696	9.67038740083427e-7	1.7619445844320038e-4	1	1
Disease	Arrhythmia	Atrial fibrillation (prevalent)	afibprevalent	seq.24948.79	PSPC1	glm	0.562399	0.0485483	4.94783610087099e-31	0.0873188	0.0262256	8.69940139223187e-4	0.011142572468644266	1	1
Disease	Arrhythmia	Atrial fibrillation (prevalent)	afibprevalent	seq.24979.17	EIF3B	glm	0.647761	0.0553766	1.31480781494729e-31	0.0790039	0.0256536	0.00207255	0.020329376418742398	1	1
Disease	Arrhythmia	Atrial fibrillation (prevalent)	afibprevalent	seq.2500.2	ANGPT4	glm	0.475055	0.0453239	1.05257068556205e-25	0.105319	0.0253783	3.32538118606782e-5	0.00152424	1	1
Disease	Arrhythmia	Atrial fibrillation (prevalent)	afibprevalent	seq.25037.4	DNPEP	glm	-0.698147	0.0529773	1.17107184447284e-39	-0.072955	0.0248551	0.00333323	0.0272338	1	1
Disease	Arrhythmia	Atrial fibrillation (prevalent)	afibprevalent	seq.25041.11	PFKFB4	glm	-0.735378	0.0501277	1.0022039927075e-48	-0.0922612	0.0243009	1.466864074252e-4	0.00350508	1	1
Disease	Arrhythmia	Atrial fibrillation (prevalent)	afibprevalent	seq.25068.131	GLUD2	glm	-0.796258	0.0533915	2.68885733867463e-50	-0.0827529	0.0261364	0.0015445	0.0164414	1	1
Disease	Arrhythmia	Atrial fibrillation (prevalent)	afibprevalent	seq.25088.42	PHKA1	glm	-0.639894	0.051588	2.48811642248737e-35	-0.0879437	0.0247739	3.85452744330335e-4	0.00648771	1	1
Disease	Arrhythmia	Atrial fibrillation (prevalent)	afibprevalent	seq.25103.45	VPS53	glm	-0.67788	0.0549135	5.21469070885269e-35	-0.0791242	0.0232284	6.58370377314543e-4	0.00922731	1	1
Disease	Arrhythmia	Atrial fibrillation (prevalent)	afibprevalent	seq.25105.70	EIF2A	glm	0.30328	0.0452291	2.00841446468517e-11	0.0747563	0.0257429	0.00368476	0.0290424	1	1
Disease	Arrhythmia	Atrial fibrillation (prevalent)	afibprevalent	seq.25105.87	EIF2A	glm	-0.689268	0.0506667	3.79294627292203e-42	-0.083934	0.0241484	5.0940618996559e-4	0.00775063	1	1
Disease	Arrhythmia	Atrial fibrillation (prevalent)	afibprevalent	seq.25110.19	EXOC7	glm	-0.377973	0.0595425	2.18199098934922e-10	-0.0774933	0.0246153	0.00164295	0.017253302116193563	1	1
Disease	Arrhythmia	Atrial fibrillation (prevalent)	afibprevalent	seq.25114.256	TBC1D24	glm	-0.846125	0.0552549	6.2499578770496e-53	-0.0909272	0.0259292	4.53614646020982e-4	0.00726581	1	1
Disease	Arrhythmia	Atrial fibrillation (prevalent)	afibprevalent	seq.25118.45	BICD1	glm	-0.604298	0.0571803	4.18086927383519e-26	-0.0635512	0.0231181	0.00597802	0.0398567	1	1
Disease	Arrhythmia	Atrial fibrillation (prevalent)	afibprevalent	seq.2514.65	EFNB3	glm	0.504821	0.0481825	1.09861670817726e-25	0.119722	0.0265448	6.47704770462959e-6	5.303901536105669e-4	1	1
Disease	Arrhythmia	Atrial fibrillation (prevalent)	afibprevalent	seq.25209.15	FXYD2	glm	-0.533074	0.0477006	5.37879431551732e-29	-0.077382	0.0250991	0.00204885	0.020205686121730817	1	1
Disease	Arrhythmia	Atrial fibrillation (prevalent)	afibprevalent	seq.25211.14	GNG12	glm	-0.76649	0.0500512	6.15488823575966e-53	-0.0830608	0.0244783	6.90718706832302e-4	0.00951599	1	1
Disease	Arrhythmia	Atrial fibrillation (prevalent)	afibprevalent	seq.25240.1	EEF2KMT	glm	-0.635467	0.0556191	3.12385915297286e-30	-0.106915	0.0242974	1.08125474139188e-5	7.638122902350168e-4	1	1
Disease	Arrhythmia	Atrial fibrillation (prevalent)	afibprevalent	seq.25242.12	CATIP	glm	-0.814825	0.0466214	2.12631001159029e-68	-0.0710284	0.0244975	0.0037386	0.029184492807693387	1	1
Disease	Arrhythmia	Atrial fibrillation (prevalent)	afibprevalent	seq.25244.9	HECTD3	glm	-0.615552	0.052843	2.33028778499838e-31	-0.0801648	0.0240198	8.45500248712207e-4	0.010923490084348328	1	1
Disease	Arrhythmia	Atrial fibrillation (prevalent)	afibprevalent	seq.25253.17	GNAS|GNAS	glm	-0.837215	0.0466732	5.97586359976825e-72	-0.0921633	0.0245303	1.71883784481056e-4	0.00392692	1	1
Disease	Arrhythmia	Atrial fibrillation (prevalent)	afibprevalent	seq.25256.23	EEF1A1	glm	0.30087	0.0501557	1.98890970281809e-9	0.0759865	0.0261349	0.00364369	0.028864360344071152	1	1
Disease	Arrhythmia	Atrial fibrillation (prevalent)	afibprevalent	seq.25266.14	OSBPL1A	glm	0.34955	0.0503058	3.69180603546434e-12	0.0769454	0.0257533	0.00281003	0.024691	1	1
Disease	Arrhythmia	Atrial fibrillation (prevalent)	afibprevalent	seq.25267.10	HSPA12A	glm	-0.758639	0.0516006	6.24574587316877e-49	-0.0882365	0.0257369	6.07149354271696e-4	0.00864492	1	1
Disease	Arrhythmia	Atrial fibrillation (prevalent)	afibprevalent	seq.25270.3	PML	glm	0.590938	0.0510025	4.82684383133425e-31	0.086967	0.0234804	2.12383814686249e-4	0.00451269	1	1
Disease	Arrhythmia	Atrial fibrillation (prevalent)	afibprevalent	seq.25272.17	CDH23	glm	-0.835208	0.0546318	9.19905271827913e-53	-0.0799549	0.0251807	0.00149708	0.016144	1	1
Disease	Arrhythmia	Atrial fibrillation (prevalent)	afibprevalent	seq.25280.2	LIMD1	glm	0.475326	0.0504142	4.16351365674498e-21	0.0836052	0.0253571	9.76842148364556e-4	0.012169582345161007	1	1
Disease	Arrhythmia	Atrial fibrillation (prevalent)	afibprevalent	seq.25281.50	DPP8	glm	-0.820498	0.0526945	1.14852761999619e-54	-0.0932952	0.0231566	5.60424081332194e-5	0.00193329	1	1
Disease	Arrhythmia	Atrial fibrillation (prevalent)	afibprevalent	seq.25286.33	RABGAP1L	glm	0.512487	0.0490988	1.66497931116929e-25	0.0787456	0.0276535	0.00440533	0.0323977	1	1
Disease	Arrhythmia	Atrial fibrillation (prevalent)	afibprevalent	seq.25288.16	FMO3	glm	-0.775772	0.0530829	2.27539519271671e-48	-0.0989808	0.0235129	2.55782842958177e-5	0.00133153	1	1
Disease	Arrhythmia	Atrial fibrillation (prevalent)	afibprevalent	seq.25307.8	WDR18	glm	-0.833927	0.0560745	5.02560767901266e-50	-0.0868838	0.0261334	8.85373517760388e-4	0.011320354732346856	1	1
Disease	Arrhythmia	Atrial fibrillation (prevalent)	afibprevalent	seq.25308.8	LIMK1	glm	-0.936472	0.0542524	9.18483200228454e-67	-0.0889065	0.025081	3.92954156960534e-4	0.00655343	1	1
Disease	Arrhythmia	Atrial fibrillation (prevalent)	afibprevalent	seq.25413.80	GAGE2B	glm	-0.868388	0.0553679	1.94731765485746e-55	-0.0820678	0.0252365	0.00114617	0.013538505600891511	1	1
Disease	Arrhythmia	Atrial fibrillation (prevalent)	afibprevalent	seq.25453.57	ROPN1B	glm	-0.543919	0.0496872	6.87761024296979e-28	-0.0738532	0.0249688	0.00309826	0.025954162326835874	1	1
Disease	Arrhythmia	Atrial fibrillation (prevalent)	afibprevalent	seq.25456.73	PSMC5	glm	-0.868042	0.0498288	5.76975535590569e-68	-0.102723	0.024135	2.07963049126894e-5	0.00116587	1	1
Disease	Arrhythmia	Atrial fibrillation (prevalent)	afibprevalent	seq.25481.66	ATXN10	glm	-0.773488	0.0491707	9.31982102206185e-56	-0.109634	0.0256487	1.91621955799037e-5	0.00109964	1	1
Disease	Arrhythmia	Atrial fibrillation (prevalent)	afibprevalent	seq.25492.7	TOM1	glm	-0.450051	0.0515407	2.50326070104521e-18	-0.0932142	0.0248408	1.75106330427883e-4	0.00395101	1	1
Disease	Arrhythmia	Atrial fibrillation (prevalent)	afibprevalent	seq.25493.11	FAM221B	glm	-0.547231	0.055044	2.74088589239756e-23	-0.088878	0.0247123	3.22521762233143e-4	0.00581816	1	1
Disease	Arrhythmia	Atrial fibrillation (prevalent)	afibprevalent	seq.25889.108	AIM2	glm	-0.49304	0.058318	2.80649512712048e-17	-0.0918319	0.025004	2.40017254384967e-4	0.00480562	1	1
Disease	Arrhythmia	Atrial fibrillation (prevalent)	afibprevalent	seq.25895.29	CASP5	glm	-0.884898	0.0504236	6.0249377471623e-69	-0.104941	0.0254488	3.72968245790521e-5	0.00163498	1	1
Disease	Arrhythmia	Atrial fibrillation (prevalent)	afibprevalent	seq.25902.27	GLUD1	glm	-0.902037	0.0537806	3.87669695265678e-63	-0.118958	0.0254659	2.99322951649356e-6	3.3553618025159907e-4	1	1
Disease	Arrhythmia	Atrial fibrillation (prevalent)	afibprevalent	seq.25904.17	DOCK2	glm	-0.783759	0.0476905	1.08727635396813e-60	-0.0965054	0.0250627	1.178466338714e-4	0.0031006	1	1
Disease	Arrhythmia	Atrial fibrillation (prevalent)	afibprevalent	seq.25910.1	FCGBP	glm	-0.627419	0.0505182	2.0441271173719e-35	-0.0730717	0.026044	0.00502077	0.035733794116204975	1	1
Disease	Arrhythmia	Atrial fibrillation (prevalent)	afibprevalent	seq.25917.12	HEXA	glm	-0.654244	0.0498122	2.09652653622901e-39	-0.102469	0.0240504	2.03866153140591e-5	0.00116076	1	1
Disease	Arrhythmia	Atrial fibrillation (prevalent)	afibprevalent	seq.25918.60	HLA-E	glm	-0.858579	0.0546304	1.17239587240194e-55	-0.086311	0.0258341	8.34863883145335e-4	0.0108652	1	1
Disease	Arrhythmia	Atrial fibrillation (prevalent)	afibprevalent	seq.25921.3	INHA	glm	-0.71351	0.0529765	2.39881814850644e-41	-0.0850416	0.0237906	3.50776456790935e-4	0.00612462	1	1
Disease	Arrhythmia	Atrial fibrillation (prevalent)	afibprevalent	seq.2602.2	ANGPT2	glm	1.26555	0.0636461	5.5755230330824e-88	0.105202	0.0255694	3.88223051064298e-5	0.00166096	1	1
Disease	Arrhythmia	Atrial fibrillation (prevalent)	afibprevalent	seq.2622.18	HMOX2	glm	0.435394	0.0452205	6.07658989730679e-22	0.0836328	0.0258428	0.00121125	0.0141015	1	1
Disease	Arrhythmia	Atrial fibrillation (prevalent)	afibprevalent	seq.2635.61	LAYN	glm	0.383431	0.0556245	5.45498599607829e-12	0.0641241	0.0235154	0.00639328	0.0417135	1	1
Disease	Arrhythmia	Atrial fibrillation (prevalent)	afibprevalent	seq.2642.4	PAFAH1B2	glm	0.503266	0.0535122	5.2175198367878e-21	0.0653248	0.024535	0.007756	0.047736511844922065	1	1
Disease	Arrhythmia	Atrial fibrillation (prevalent)	afibprevalent	seq.2643.57	CDH3	glm	-0.754611	0.0542846	6.24524471241594e-44	-0.0772124	0.025399	0.00236592	0.021965418469662875	1	1
Disease	Arrhythmia	Atrial fibrillation (prevalent)	afibprevalent	seq.2645.54	PRKCZ	glm	0.493605	0.0474507	2.41531547290345e-25	0.0840157	0.0247812	6.98175525030384e-4	0.00958278	1	1
Disease	Arrhythmia	Atrial fibrillation (prevalent)	afibprevalent	seq.2666.53	DCN	glm	0.831503	0.0539542	1.37480550212355e-53	0.0871477	0.0262607	9.04834269148398e-4	0.011488557758804049	1	1
Disease	Arrhythmia	Atrial fibrillation (prevalent)	afibprevalent	seq.2700.56	PROS1	glm	-0.904746	0.0477709	5.41259774309076e-80	-0.122847	0.025756	1.8454010857153e-6	2.6007194601779525e-4	1	1
Disease	Arrhythmia	Atrial fibrillation (prevalent)	afibprevalent	seq.2747.3	ULBP3	glm	0.244785	0.0466879	1.57977712694889e-7	0.0758226	0.0264123	0.00409529	0.0307456	1	1
Disease	Arrhythmia	Atrial fibrillation (prevalent)	afibprevalent	seq.2751.16	AZU1	glm	0.461719	0.0505214	6.29866596477708e-20	0.0909383	0.0235666	1.13956959505834e-4	0.00304219	1	1
Disease	Arrhythmia	Atrial fibrillation (prevalent)	afibprevalent	seq.2763.66	FGF20	glm	0.393349	0.0498206	2.89601157671894e-15	0.0884355	0.0249741	3.9848625609683e-4	0.00661542	1	1
Disease	Arrhythmia	Atrial fibrillation (prevalent)	afibprevalent	seq.2794.60	SOD1	glm	0.457984	0.0515021	5.97274667535912e-19	0.0933567	0.0261195	3.51275048741726e-4	0.00612462	1	1
Disease	Arrhythmia	Atrial fibrillation (prevalent)	afibprevalent	seq.2829.19	IL27|EBI3	glm	-0.642136	0.0582421	2.88562592474475e-28	-0.065723	0.024593	0.00753055	0.046805345411054314	1	1
Disease	Arrhythmia	Atrial fibrillation (prevalent)	afibprevalent	seq.2857.70	NR3C1	glm	0.368419	0.0449328	2.4171632808446e-16	0.0810568	0.026142	0.00193104	0.019319006908982892	1	1
Disease	Arrhythmia	Atrial fibrillation (prevalent)	afibprevalent	seq.2859.69	HDAC8	glm	-0.735464	0.0514951	2.82498671069239e-46	-0.0804394	0.0238462	7.4282086169712e-4	0.010006799334655472	1	1
Disease	Arrhythmia	Atrial fibrillation (prevalent)	afibprevalent	seq.2864.2	MAP2K1	glm	0.437283	0.0512979	1.53633099818184e-17	0.0926	0.0237597	9.72464913379575e-5	0.00272589	1	1
Disease	Arrhythmia	Atrial fibrillation (prevalent)	afibprevalent	seq.2915.6	PCNA	glm	0.22402	0.04631	1.31543293556986e-6	0.0817922	0.0248049	9.75774683077179e-4	0.012169582345161007	1	1
Disease	Arrhythmia	Atrial fibrillation (prevalent)	afibprevalent	seq.2949.6	PLA2G10	glm	0.329635	0.0499445	4.11068111153756e-11	0.107575	0.024499	1.12836043261976e-5	7.831896031364581e-4	1	1
Disease	Arrhythmia	Atrial fibrillation (prevalent)	afibprevalent	seq.2961.1	PROC	glm	-0.975065	0.055251	1.05565953432467e-69	-0.130434	0.02557	3.37768215834798e-7	1.1189339804563672e-4	1	1
Disease	Arrhythmia	Atrial fibrillation (prevalent)	afibprevalent	seq.2987.37	H1-2	glm	0.372033	0.0521026	9.30647283901253e-13	0.0928197	0.0254054	2.5864612019718e-4	0.00504014	1	1
Disease	Arrhythmia	Atrial fibrillation (prevalent)	afibprevalent	seq.2989.17	IFNG	glm	0.530217	0.0497696	1.68079536249421e-26	0.0714279	0.024977	0.00423981	0.031518545882907145	1	1
Disease	Arrhythmia	Atrial fibrillation (prevalent)	afibprevalent	seq.2998.53	JAM3	glm	0.41005	0.0484382	2.55198571725415e-17	0.0757387	0.0257223	0.00323499	0.026730837638745727	1	1
Disease	Arrhythmia	Atrial fibrillation (prevalent)	afibprevalent	seq.3003.29	NCR3	glm	0.247688	0.0495316	5.71547039840983e-7	0.0796544	0.0264682	0.0026173	0.0236661	1	1
Disease	Arrhythmia	Atrial fibrillation (prevalent)	afibprevalent	seq.3005.5	PTPN1	glm	-0.720128	0.0469553	4.36356694480317e-53	-0.0710831	0.0254198	0.00516802	0.036448536574968535	1	1
Disease	Arrhythmia	Atrial fibrillation (prevalent)	afibprevalent	seq.3053.49	FLT3LG	glm	-0.85109	0.0506369	2.14294218564647e-63	-0.112927	0.0232401	1.17896314761815e-6	1.9093963155202392e-4	1	1
Disease	Arrhythmia	Atrial fibrillation (prevalent)	afibprevalent	seq.3057.55	CCN4	glm	-0.704376	0.0534614	1.21559019609254e-39	-0.0684201	0.0252561	0.00674755	0.0430246	1	1
Disease	Arrhythmia	Atrial fibrillation (prevalent)	afibprevalent	seq.3070.1	IL2	glm	-0.52361	0.0495733	4.45367000255579e-26	-0.120048	0.0259033	3.57865903329566e-6	3.5727763061176395e-4	1	1
Disease	Arrhythmia	Atrial fibrillation (prevalent)	afibprevalent	seq.3077.66	F10	glm	-1.1505	0.0569584	9.9969329684303e-91	-0.131504	0.0262762	5.59564985279376e-7	1.4564677188271758e-4	1	1
Disease	Arrhythmia	Atrial fibrillation (prevalent)	afibprevalent	seq.3122.6	DIABLO	glm	-0.417648	0.0563834	1.28906734882865e-13	-0.0967089	0.0227871	2.19555702930522e-5	0.00121779	1	1
Disease	Arrhythmia	Atrial fibrillation (prevalent)	afibprevalent	seq.3172.28	ARSB	glm	-0.652513	0.0510103	1.82247010896892e-37	-0.101943	0.025285	5.53603167329622e-5	0.00193046	1	1
Disease	Arrhythmia	Atrial fibrillation (prevalent)	afibprevalent	seq.3174.2	ADAMTS1	glm	0.409602	0.0444158	2.91618528775695e-20	0.0785763	0.0258865	0.00240201	0.022187356826240564	1	1
Disease	Arrhythmia	Atrial fibrillation (prevalent)	afibprevalent	seq.3184.25	F7	glm	-0.891722	0.0546482	7.41011299709954e-60	-0.12147	0.0255989	2.08367850942651e-6	2.8652545239057366e-4	1	1
Disease	Arrhythmia	Atrial fibrillation (prevalent)	afibprevalent	seq.3187.52	CRISP3	glm	0.240948	0.0435492	3.1519801800513e-8	0.0686911	0.0258911	0.00797628	0.048604624531221295	1	1
Disease	Arrhythmia	Atrial fibrillation (prevalent)	afibprevalent	seq.3189.61	TMPRSS15	glm	0.442053	0.0478852	2.66831362244017e-20	0.0692141	0.024113	0.00409949	0.0307456	1	1
Disease	Arrhythmia	Atrial fibrillation (prevalent)	afibprevalent	seq.3210.1	METAP1	glm	0.517435	0.0501937	6.43212900732908e-25	0.0764553	0.0263971	0.00377533	0.029364564917484858	1	1
Disease	Arrhythmia	Atrial fibrillation (prevalent)	afibprevalent	seq.3232.28	ACP5	glm	-0.629521	0.0515023	2.33785747007196e-34	-0.125332	0.0278369	6.72005108160536e-6	5.430192448725832e-4	1	1
Disease	Arrhythmia	Atrial fibrillation (prevalent)	afibprevalent	seq.3302.58	CST7	glm	0.232129	0.0483343	1.56636900740844e-6	0.0791681	0.0273709	0.00382285	0.0295416	1	1
Disease	Arrhythmia	Atrial fibrillation (prevalent)	afibprevalent	seq.3312.64	FCGR1A	glm	0.497868	0.0457869	1.54032197107756e-27	0.0965936	0.0263238	2.43080766491308e-4	0.00483696	1	1
Disease	Arrhythmia	Atrial fibrillation (prevalent)	afibprevalent	seq.3314.74	GFRA1	glm	0.580673	0.0513178	1.10295690490828e-29	0.0984455	0.0273455	3.18144980788465e-4	0.00575345	1	1
Disease	Arrhythmia	Atrial fibrillation (prevalent)	afibprevalent	seq.3315.15	GPC2	glm	0.369306	0.0461474	1.21685413635206e-15	0.0704936	0.0256881	0.00606569	0.0402571	1	1
Disease	Arrhythmia	Atrial fibrillation (prevalent)	afibprevalent	seq.3336.50	TFPI	glm	-0.586455	0.0494919	2.16394011098341e-32	-0.0854015	0.0262533	0.00114198	0.013510925339720991	1	1
Disease	Arrhythmia	Atrial fibrillation (prevalent)	afibprevalent	seq.3339.33	THBS2	glm	0.934301	0.0551521	2.26390021384144e-64	0.0794293	0.0273802	0.00372	0.0291207	1	1
Disease	Arrhythmia	Atrial fibrillation (prevalent)	afibprevalent	seq.3344.60	SERPINC1	glm	0.53114	0.0497508	1.31807102854717e-26	0.0767962	0.0265325	0.00379854	0.0294822	1	1
Disease	Arrhythmia	Atrial fibrillation (prevalent)	afibprevalent	seq.3347.9	GRK2	glm	0.411949	0.0520983	2.63344197716857e-15	0.0815969	0.0251046	0.00115294	0.013596531082036812	1	1
Disease	Arrhythmia	Atrial fibrillation (prevalent)	afibprevalent	seq.3357.67	CDK2|CCNA2	glm	0.456347	0.0464238	8.36012664080033e-23	0.0850537	0.0247407	5.86448912042096e-4	0.00848024	1	1
Disease	Arrhythmia	Atrial fibrillation (prevalent)	afibprevalent	seq.3374.49	HCK	glm	0.274186	0.0454691	1.63800181225298e-9	0.0849818	0.0256453	9.20581677008652e-4	0.011627728357086751	1	1
Disease	Arrhythmia	Atrial fibrillation (prevalent)	afibprevalent	seq.3394.81	PLK1	glm	0.392034	0.0442612	8.19891372741257e-19	0.0721779	0.0263625	0.00618331	0.0407082	1	1
Disease	Arrhythmia	Atrial fibrillation (prevalent)	afibprevalent	seq.3400.49	TBK1	glm	0.281951	0.0436717	1.07397379696135e-10	0.0749803	0.0261226	0.00410054	0.0307456	1	1
Disease	Arrhythmia	Atrial fibrillation (prevalent)	afibprevalent	seq.3412.7	BCL2	glm	0.405339	0.0501941	6.72373252007112e-16	0.0815301	0.0236373	5.62210398205648e-4	0.00832803	1	1
Disease	Arrhythmia	Atrial fibrillation (prevalent)	afibprevalent	seq.3413.50	BCL2A1	glm	-0.854088	0.0497011	3.47068795283034e-66	-0.0823725	0.0250259	9.96554431986979e-4	0.012309980848001868	1	1
Disease	Arrhythmia	Atrial fibrillation (prevalent)	afibprevalent	seq.3414.40	BMX	glm	0.360371	0.0491272	2.20965310634628e-13	0.0723908	0.0249534	0.00371929	0.0291207	1	1
Disease	Arrhythmia	Atrial fibrillation (prevalent)	afibprevalent	seq.3432.21	EPHA3	glm	0.286875	0.0441246	7.95376803979728e-11	0.0878996	0.0257829	6.5147090523479e-4	0.00914821	1	1
Disease	Arrhythmia	Atrial fibrillation (prevalent)	afibprevalent	seq.3441.64	GSK3A	glm	0.294425	0.0522404	1.7407732805364e-8	0.0748858	0.0250367	0.0027803	0.024492859353494843	1	1
Disease	Arrhythmia	Atrial fibrillation (prevalent)	afibprevalent	seq.3450.4	KLK6	glm	-0.545452	0.0622795	1.98515901379443e-18	-0.0589868	0.0220402	0.0074433	0.0464442	1	1
Disease	Arrhythmia	Atrial fibrillation (prevalent)	afibprevalent	seq.3457.57	POSTN	glm	0.806959	0.056555	3.43623476007327e-46	0.0702333	0.025271	0.00544918	0.037874	1	1
Disease	Arrhythmia	Atrial fibrillation (prevalent)	afibprevalent	seq.3469.74	RPS6KA3	glm	0.443036	0.0493553	2.79584132119823e-19	0.0792001	0.0272796	0.00369279	0.0290424	1	1
Disease	Arrhythmia	Atrial fibrillation (prevalent)	afibprevalent	seq.3480.7	DUSP3	glm	0.288164	0.0454346	2.26235533734111e-10	0.0757379	0.0272508	0.00544772	0.037874	1	1
Disease	Arrhythmia	Atrial fibrillation (prevalent)	afibprevalent	seq.3520.58	TGFB3	glm	0.40096	0.048695	1.80874622742462e-16	0.0897911	0.0266901	7.67627502185173e-4	0.010265081166835855	1	1
Disease	Arrhythmia	Atrial fibrillation (prevalent)	afibprevalent	seq.3522.57	VIP	glm	0.394791	0.0450822	2.00268204918373e-18	0.0833909	0.0263088	0.00152599	0.016283168928780945	1	1
Disease	Arrhythmia	Atrial fibrillation (prevalent)	afibprevalent	seq.3583.54	ARSA	glm	-0.608563	0.0520304	1.33147226927553e-31	-0.0779198	0.0241118	0.00123097	0.014240189942230664	1	1
Disease	Arrhythmia	Atrial fibrillation (prevalent)	afibprevalent	seq.3587.53	BMP10	glm	0.90911	0.0518022	5.98585813577288e-69	0.102713	0.0248329	3.53118545384619e-5	0.00157915	1	1
Disease	Arrhythmia	Atrial fibrillation (prevalent)	afibprevalent	seq.3591.51	CDH6	glm	-0.523387	0.0544086	6.61107705273068e-22	-0.0622711	0.0232047	0.00728436	0.045687114912633824	1	1
Disease	Arrhythmia	Atrial fibrillation (prevalent)	afibprevalent	seq.3592.4	CAMK1	glm	-0.790241	0.0490298	1.91977609988598e-58	-0.0990807	0.0242066	4.25581359182878e-5	0.00171332	1	1
Disease	Arrhythmia	Atrial fibrillation (prevalent)	afibprevalent	seq.3605.77	MASP1	glm	-0.573643	0.0506146	8.95111011288892e-30	-0.0706444	0.0251105	0.00490292	0.0350318	1	1
Disease	Arrhythmia	Atrial fibrillation (prevalent)	afibprevalent	seq.3607.71	DKK3	glm	0.441589	0.054681	6.70816823092673e-16	0.069743	0.0244574	0.00434976	0.0320536	1	1
Disease	Arrhythmia	Atrial fibrillation (prevalent)	afibprevalent	seq.3611.70	ECE1	glm	-0.627945	0.0487801	6.39066401599146e-38	-0.0690303	0.0248393	0.00545141	0.037874	1	1
Disease	Arrhythmia	Atrial fibrillation (prevalent)	afibprevalent	seq.3623.84	LY86	glm	-0.808061	0.0483183	8.80426928270825e-63	-0.0878402	0.0252568	5.05388717762008e-4	0.00772175	1	1
Disease	Arrhythmia	Atrial fibrillation (prevalent)	afibprevalent	seq.3624.3	PRSS27	glm	-0.772748	0.0522184	1.50031104053291e-49	-0.0962436	0.023432	4.00219141971828e-5	0.00168601	1	1
Disease	Arrhythmia	Atrial fibrillation (prevalent)	afibprevalent	seq.3634.5	OPCML	glm	-0.675549	0.0500559	1.65357052945888e-41	-0.0753701	0.0242278	0.00186527	0.018828339690710023	1	1
Disease	Arrhythmia	Atrial fibrillation (prevalent)	afibprevalent	seq.3644.5	DKKL1	glm	-0.785889	0.0517484	4.32990558154784e-52	-0.0941381	0.023208	4.98610907872038e-5	0.0018079	1	1
Disease	Arrhythmia	Atrial fibrillation (prevalent)	afibprevalent	seq.3708.62	A2M	glm	-0.439496	0.0489951	2.95964658567215e-19	-0.0897357	0.0264001	6.76173968846502e-4	0.00938658	1	1
Disease	Arrhythmia	Atrial fibrillation (prevalent)	afibprevalent	seq.3727.35	PYY	glm	0.397398	0.0530052	6.51227912433233e-14	0.0699485	0.0259413	0.00700897	0.0441511	1	1
Disease	Arrhythmia	Atrial fibrillation (prevalent)	afibprevalent	seq.3741.4	IL5	glm	-0.749513	0.0518676	2.488468207596e-47	-0.0920223	0.0240292	1.28349799213118e-4	0.00324796	1	1
Disease	Arrhythmia	Atrial fibrillation (prevalent)	afibprevalent	seq.3758.63	PROC	glm	-1.17519	0.0569792	1.64058072925131e-94	-0.150715	0.0247704	1.16877140884086e-9	4.259003013816093e-6	1	1
Disease	Arrhythmia	Atrial fibrillation (prevalent)	afibprevalent	seq.3758.68	PROC	glm	-0.66363	0.0498155	1.72942026780996e-40	-0.137566	0.0260545	1.29230369163878e-7	6.727363789045306e-5	1	1
Disease	Arrhythmia	Atrial fibrillation (prevalent)	afibprevalent	seq.3798.71	CA9	glm	0.386068	0.0447467	6.25088766932647e-18	0.075853	0.0263536	0.00399855	0.030387288816430963	1	1
Disease	Arrhythmia	Atrial fibrillation (prevalent)	afibprevalent	seq.3805.16	ESM1	glm	0.641715	0.0527595	4.89119520830857e-34	0.101086	0.0273602	2.2019471427007e-4	0.00459822	1	1
Disease	Arrhythmia	Atrial fibrillation (prevalent)	afibprevalent	seq.3860.7	PSMA6	glm	0.570047	0.0512809	1.04662227763784e-28	0.0726476	0.0257952	0.00485763	0.034948108181010566	1	1
Disease	Arrhythmia	Atrial fibrillation (prevalent)	afibprevalent	seq.3866.7	SBDS	glm	0.510031	0.048601	9.18116241983153e-26	0.0750479	0.0257533	0.00356706	0.0285365	1	1
Disease	Arrhythmia	Atrial fibrillation (prevalent)	afibprevalent	seq.3888.8	ING1	glm	0.476533	0.0485438	9.55444845296379e-23	0.0728906	0.0257137	0.00458692	0.033362741821711145	1	1
Disease	Arrhythmia	Atrial fibrillation (prevalent)	afibprevalent	seq.3889.64	LMNB1	glm	0.425206	0.0467108	8.79257675591853e-20	0.0870866	0.0250241	5.01213394971456e-4	0.00770642	1	1
Disease	Arrhythmia	Atrial fibrillation (prevalent)	afibprevalent	seq.3892.21	MED1	glm	0.423177	0.0441838	9.92827242408826e-22	0.0811811	0.0274388	0.00309018	0.025946103997077325	1	1
Disease	Arrhythmia	Atrial fibrillation (prevalent)	afibprevalent	seq.3898.5	PSMD7	glm	0.640862	0.0493901	1.68450929054448e-38	0.0830113	0.0257914	0.00128836	0.014557489555506432	1	1
Disease	Arrhythmia	Atrial fibrillation (prevalent)	afibprevalent	seq.3903.49	SNX4	glm	0.383419	0.0459744	7.43921542775208e-17	0.0862511	0.0261538	9.74295765658594e-4	0.012169582345161007	1	1
Disease	Arrhythmia	Atrial fibrillation (prevalent)	afibprevalent	seq.4130.71	FGF6	glm	0.351954	0.043933	1.13633151315513e-15	0.0747437	0.0257403	0.00368714	0.0290424	1	1
Disease	Arrhythmia	Atrial fibrillation (prevalent)	afibprevalent	seq.4143.74	XCL1	glm	0.259809	0.0491394	1.24215004031213e-7	0.0975438	0.0238886	4.44057905211442e-5	0.00171332	1	1
Disease	Arrhythmia	Atrial fibrillation (prevalent)	afibprevalent	seq.4155.3	TNC	glm	0.457012	0.0497215	3.87612978788271e-20	0.0701519	0.0261478	0.00729868	0.045737552853888606	1	1
Disease	Arrhythmia	Atrial fibrillation (prevalent)	afibprevalent	seq.4157.2	F2	glm	-0.665594	0.0509887	6.04839701783106e-39	-0.113661	0.0261657	1.39987146391649e-5	8.871533242629025e-4	1	1
Disease	Arrhythmia	Atrial fibrillation (prevalent)	afibprevalent	seq.4163.5	H2AZ1	glm	0.435204	0.04767	6.88130645373182e-20	0.073763	0.024943	0.00310387	0.025954890308912865	1	1
Disease	Arrhythmia	Atrial fibrillation (prevalent)	afibprevalent	seq.4203.50	CFL1	glm	-0.725875	0.0476859	2.52718096323587e-52	-0.0674663	0.0250537	0.00708408	0.0445845	1	1
Disease	Arrhythmia	Atrial fibrillation (prevalent)	afibprevalent	seq.4217.49	HSD17B10	glm	0.40875	0.0455096	2.66828210992278e-19	0.0777637	0.0259067	0.00268496	0.024048967595763637	1	1
Disease	Arrhythmia	Atrial fibrillation (prevalent)	afibprevalent	seq.4261.55	PON1	glm	0.353357	0.0466654	3.67131327724442e-14	0.0690008	0.0249701	0.00572138	0.0387522	1	1
Disease	Arrhythmia	Atrial fibrillation (prevalent)	afibprevalent	seq.4267.81	PES1	glm	0.454694	0.0460264	5.13452546712274e-23	0.0841031	0.0261989	0.00132656	0.014896675002691933	1	1
Disease	Arrhythmia	Atrial fibrillation (prevalent)	afibprevalent	seq.4280.47	PSMA2	glm	0.42868	0.0510307	4.4483991610443e-17	0.0799248	0.0228974	4.81996695041998e-4	0.00755298	1	1
Disease	Arrhythmia	Atrial fibrillation (prevalent)	afibprevalent	seq.4284.18	RBM39	glm	0.532328	0.0477578	7.45518508621406e-29	0.0812452	0.0253597	0.00135669	0.015095523475088047	1	1
Disease	Arrhythmia	Atrial fibrillation (prevalent)	afibprevalent	seq.4314.12	DCTPP1	glm	0.607083	0.0519446	1.48331500386058e-31	0.0900848	0.0249309	3.02238801085377e-4	0.00563355	1	1
Disease	Arrhythmia	Atrial fibrillation (prevalent)	afibprevalent	seq.4318.12	PTPN6	glm	0.397586	0.0482869	1.81316916296541e-16	0.0776528	0.0252652	0.00211555	0.0205029	1	1
Disease	Arrhythmia	Atrial fibrillation (prevalent)	afibprevalent	seq.4359.87	DYRK3	glm	-0.434414	0.0542576	1.17998828687961e-15	-0.0695214	0.0239393	0.00368347	0.0290424	1	1
Disease	Arrhythmia	Atrial fibrillation (prevalent)	afibprevalent	seq.4392.54	FGF12	glm	0.252934	0.0477032	1.14393978816235e-7	0.0799055	0.0240778	9.04564536329644e-4	0.011488557758804049	1	1
Disease	Arrhythmia	Atrial fibrillation (prevalent)	afibprevalent	seq.4394.71	FGF8	glm	0.386802	0.044933	7.40769020866568e-18	0.0774561	0.0254206	0.00231153	0.0216532	1	1
Disease	Arrhythmia	Atrial fibrillation (prevalent)	afibprevalent	seq.4420.7	ADAM12	glm	0.472817	0.0440336	6.77426118154532e-27	0.076159	0.0279318	0.00639896	0.0417135	1	1
Disease	Arrhythmia	Atrial fibrillation (prevalent)	afibprevalent	seq.4469.78	CHST15	glm	0.718459	0.0527698	3.26283918254602e-42	0.116804	0.0299581	9.66215728359757e-5	0.00272024	1	1
Disease	Arrhythmia	Atrial fibrillation (prevalent)	afibprevalent	seq.4487.1	FGF7	glm	0.612542	0.0525279	2.01009134117871e-31	0.0801844	0.025435	0.00161865	0.0170226	1	1
Disease	Arrhythmia	Atrial fibrillation (prevalent)	afibprevalent	seq.4712.28	APOD	glm	-0.777145	0.0505786	2.80645071837138e-53	-0.0919027	0.0253779	2.93047036157453e-4	0.00551867	1	1
Disease	Arrhythmia	Atrial fibrillation (prevalent)	afibprevalent	seq.4719.58	PDIA3	glm	-0.68739	0.0508284	1.13266926838146e-41	-0.100834	0.0249448	5.29339072896588e-5	0.00187442	1	1
Disease	Arrhythmia	Atrial fibrillation (prevalent)	afibprevalent	seq.4859.6	BMPR1A	glm	-0.470479	0.0557361	3.14081332304306e-17	-0.0780406	0.0262386	0.00293683	0.0251216	1	1
Disease	Arrhythmia	Atrial fibrillation (prevalent)	afibprevalent	seq.4878.3	F10	glm	-1.08335	0.0517154	1.94059960682613e-97	-0.140686	0.0265737	1.19545709738922e-7	6.727363789045306e-5	1	1
Disease	Arrhythmia	Atrial fibrillation (prevalent)	afibprevalent	seq.4891.50	GCG	glm	0.277328	0.0514999	7.24349122396611e-8	0.0743731	0.0277469	0.0073532	0.0460001	1	1
Disease	Arrhythmia	Atrial fibrillation (prevalent)	afibprevalent	seq.4903.72	PPP3CA|PPP3R1	glm	0.378607	0.0524994	5.52826543412549e-13	0.07765	0.0261542	0.00298834	0.0253874	1	1
Disease	Arrhythmia	Atrial fibrillation (prevalent)	afibprevalent	seq.4905.63	COTL1	glm	-0.752273	0.0458731	1.94467506953022e-60	-0.078054	0.0246217	0.00152372	0.0162828	1	1
Disease	Arrhythmia	Atrial fibrillation (prevalent)	afibprevalent	seq.4912.17	GOT1	glm	-0.768967	0.0489141	1.09025248623346e-55	-0.0776433	0.0242313	0.00135409	0.0150897	1	1
Disease	Arrhythmia	Atrial fibrillation (prevalent)	afibprevalent	seq.4959.2	AGR2	glm	-0.904731	0.0522099	2.85657836100284e-67	-0.0990732	0.0225775	1.14324730076827e-5	7.860364460376559e-4	1	1
Disease	Arrhythmia	Atrial fibrillation (prevalent)	afibprevalent	seq.4965.27	ATP5F1B	glm	-0.94865	0.0541375	9.56930041498772e-69	-0.124949	0.0236227	1.22746721737888e-7	6.727363789045306e-5	1	1
Disease	Arrhythmia	Atrial fibrillation (prevalent)	afibprevalent	seq.4967.1	C1QBP	glm	-0.764124	0.048278	2.0081126842787e-56	-0.110379	0.0239873	4.19328001973078e-6	3.9689123095841463e-4	1	1
Disease	Arrhythmia	Atrial fibrillation (prevalent)	afibprevalent	seq.4973.18	BIRC3	glm	-0.393447	0.0564698	3.2286511052604e-12	-0.0655107	0.0247073	0.00801409	0.0487535	1	1
Disease	Arrhythmia	Atrial fibrillation (prevalent)	afibprevalent	seq.4984.83	ESD	glm	-0.625425	0.0467411	7.84800720289912e-41	-0.0692444	0.0251349	0.00587084	0.0393621	1	1
Disease	Arrhythmia	Atrial fibrillation (prevalent)	afibprevalent	seq.4987.17	FCAR	glm	-0.592385	0.0513478	8.61562584926556e-31	-0.0839563	0.0242069	5.23800935509771e-4	0.00790365	1	1
Disease	Arrhythmia	Atrial fibrillation (prevalent)	afibprevalent	seq.4995.16	HPGD	glm	-0.893513	0.0499788	1.75583328824572e-71	-0.110749	0.0247749	7.81360297595903e-6	6.058036009445683e-4	1	1
Disease	Arrhythmia	Atrial fibrillation (prevalent)	afibprevalent	seq.5001.6	SCGB2A1	glm	-0.751594	0.0501358	8.3870523250362e-51	-0.0696328	0.0250129	0.00537138	0.0375519	1	1
Disease	Arrhythmia	Atrial fibrillation (prevalent)	afibprevalent	seq.5005.4	MAPK12	glm	0.481168	0.0459007	1.03627598907125e-25	0.0693908	0.0255939	0.00670359	0.0428936	1	1
Disease	Arrhythmia	Atrial fibrillation (prevalent)	afibprevalent	seq.5020.50	PGK1	glm	-0.891249	0.0583735	1.24870016456519e-52	-0.108189	0.0214222	4.41041165498576e-7	1.1974262566978206e-4	1	1
Disease	Arrhythmia	Atrial fibrillation (prevalent)	afibprevalent	seq.5026.66	RPS3	glm	0.347072	0.0427198	4.49645635356883e-16	0.0836363	0.0274524	0.00231447	0.0216532	1	1
Disease	Arrhythmia	Atrial fibrillation (prevalent)	afibprevalent	seq.5033.27	TPM1	glm	-0.582479	0.0514715	1.08707841027029e-29	-0.0685943	0.0247802	0.0056382	0.0385545	1	1
Disease	Arrhythmia	Atrial fibrillation (prevalent)	afibprevalent	seq.5070.76	TNFRSF6B	glm	0.417376	0.0456384	5.94652400481265e-20	0.07106	0.0262003	0.0066842	0.0428677	1	1
Disease	Arrhythmia	Atrial fibrillation (prevalent)	afibprevalent	seq.5100.53	SCARB2	glm	0.345164	0.0459136	5.57582736801717e-14	0.0810498	0.0273902	0.00308562	0.025946103997077325	1	1
Disease	Arrhythmia	Atrial fibrillation (prevalent)	afibprevalent	seq.5104.57	NCR1	glm	-0.573755	0.0573511	1.4597844001148e-23	-0.103535	0.0246858	2.73942815588403e-5	0.00134898	1	1
Disease	Arrhythmia	Atrial fibrillation (prevalent)	afibprevalent	seq.5236.2	NR1D1	glm	0.222549	0.0456143	1.06661232299327e-6	0.0743563	0.0256942	0.00380499	0.029500843984593416	1	1
Disease	Arrhythmia	Atrial fibrillation (prevalent)	afibprevalent	seq.5249.31	STK17B	glm	-0.607056	0.049432	1.1511039186322e-34	-0.0864342	0.0264765	0.00109634	0.013098579734895439	1	1
Disease	Arrhythmia	Atrial fibrillation (prevalent)	afibprevalent	seq.5250.53	IMPDH2	glm	-0.805106	0.0477393	8.18726369176852e-64	-0.106961	0.0243951	1.16224811489033e-5	7.916321739552079e-4	1	1
Disease	Arrhythmia	Atrial fibrillation (prevalent)	afibprevalent	seq.5261.13	ABL2	glm	-0.284611	0.05605	3.8183148174183e-7	-0.0692806	0.0234545	0.00313852	0.0261113	1	1
Disease	Arrhythmia	Atrial fibrillation (prevalent)	afibprevalent	seq.5350.14	GPC6	glm	-0.700224	0.0465152	3.26616474144289e-51	-0.0999279	0.0247932	5.56680978944757e-5	0.00193195	1	1
Disease	Arrhythmia	Atrial fibrillation (prevalent)	afibprevalent	seq.5357.60	NLGN4X	glm	0.27753	0.0430261	1.11654924188008e-10	0.0812229	0.0263679	0.00206744	0.020329376418742398	1	1
Disease	Arrhythmia	Atrial fibrillation (prevalent)	afibprevalent	seq.5383.14	TNFRSF13C	glm	-0.896172	0.0518857	7.64080975654816e-67	-0.0852926	0.0236753	3.15060155761682e-4	0.0057404	1	1
Disease	Arrhythmia	Atrial fibrillation (prevalent)	afibprevalent	seq.5384.67	BRF1	glm	-0.659283	0.0511221	4.72590521446801e-38	-0.066469	0.0240503	0.0057141	0.0387522	1	1
Disease	Arrhythmia	Atrial fibrillation (prevalent)	afibprevalent	seq.5410.53	CDH15	glm	-0.631794	0.0494496	2.21734986082413e-37	-0.0911282	0.0258423	4.21371974544403e-4	0.00688556	1	1
Disease	Arrhythmia	Atrial fibrillation (prevalent)	afibprevalent	seq.5424.55	TNFRSF11A	glm	-0.439624	0.0553088	1.88713046747259e-15	-0.0795565	0.0255205	0.00182478	0.018496553134833917	1	1
Disease	Arrhythmia	Atrial fibrillation (prevalent)	afibprevalent	seq.5441.67	TNNI3	glm	0.512398	0.0447046	2.05043996578448e-30	0.10808	0.0274639	8.30821122456188e-5	0.00246168	1	1
Disease	Arrhythmia	Atrial fibrillation (prevalent)	afibprevalent	seq.5443.62	NPPA	glm	0.543752	0.0506613	7.11792369215814e-27	0.0731627	0.0229384	0.00142503	0.015625869227782904	1	1
Disease	Arrhythmia	Atrial fibrillation (prevalent)	afibprevalent	seq.5462.62	FCN3	glm	-0.516544	0.0469705	3.94200639382759e-28	-0.0747163	0.0250814	0.00289232	0.0249164	1	1
Disease	Arrhythmia	Atrial fibrillation (prevalent)	afibprevalent	seq.5478.50	FOLH1	glm	0.46194	0.0492839	7.04729110940989e-21	0.0816593	0.0280698	0.00362413	0.0288624	1	1
Disease	Arrhythmia	Atrial fibrillation (prevalent)	afibprevalent	seq.5481.16	RASA1	glm	-0.333378	0.0576	7.13107757995225e-9	-0.0828148	0.0258311	0.00134587	0.015021024954724087	1	1
Disease	Arrhythmia	Atrial fibrillation (prevalent)	afibprevalent	seq.5490.53	SPOCK1	glm	-0.919431	0.0491262	3.68675008349613e-78	-0.082067	0.0255071	0.00129347	0.014592638747723017	1	1
Disease	Arrhythmia	Atrial fibrillation (prevalent)	afibprevalent	seq.5491.12	SPOCK2	glm	0.846861	0.0533664	1.04170965986233e-56	0.0848312	0.0248823	6.5130602739587e-4	0.00914821	1	1
Disease	Arrhythmia	Atrial fibrillation (prevalent)	afibprevalent	seq.5494.52	SNRPF	glm	-0.614383	0.0513586	5.57816932362679e-33	-0.106719	0.0246562	1.50271122900666e-5	9.203159190756756e-4	1	1
Disease	Arrhythmia	Atrial fibrillation (prevalent)	afibprevalent	seq.5590.11	ZPLD1	glm	-0.773447	0.0517185	1.44601770288227e-50	-0.0980448	0.0243957	5.84632428174391e-5	0.00194557	1	1
Disease	Arrhythmia	Atrial fibrillation (prevalent)	afibprevalent	seq.5594.87	MESD	glm	-0.707049	0.0510663	1.35055404229966e-43	-0.0896	0.0249264	3.24902627467319e-4	0.00583224	1	1
Disease	Arrhythmia	Atrial fibrillation (prevalent)	afibprevalent	seq.5599.88	PCYOX1L	glm	-0.651417	0.0566282	1.2682797649965e-30	-0.104219	0.0218555	1.85561761703147e-6	2.6007194601779525e-4	1	1
Disease	Arrhythmia	Atrial fibrillation (prevalent)	afibprevalent	seq.5617.41	NPFF	glm	-0.700246	0.0526245	2.12281388169108e-40	-0.0784155	0.0261636	0.00272547	0.0242234	1	1
Disease	Arrhythmia	Atrial fibrillation (prevalent)	afibprevalent	seq.5623.11	CD300LF	glm	-0.590862	0.0578984	1.8799443600137e-24	-0.0692206	0.0237719	0.00359279	0.028710764646023255	1	1
Disease	Arrhythmia	Atrial fibrillation (prevalent)	afibprevalent	seq.5636.10	MFAP4	glm	0.864244	0.0555888	1.66479286135268e-54	0.0823914	0.0263601	0.00177438	0.018290961276448182	1	1
Disease	Arrhythmia	Atrial fibrillation (prevalent)	afibprevalent	seq.5677.15	C2orf66	glm	-0.566563	0.0525995	4.70532813349993e-27	-0.098578	0.0249606	7.83680951227209e-5	0.00239855	1	1
Disease	Arrhythmia	Atrial fibrillation (prevalent)	afibprevalent	seq.5690.49	TUFT1	glm	-0.824377	0.0493295	1.07804063211436e-62	-0.0842395	0.0247008	6.48670457434442e-4	0.00914412	1	1
Disease	Arrhythmia	Atrial fibrillation (prevalent)	afibprevalent	seq.5692.79	TNF	glm	-0.530277	0.058522	1.2908232782632e-19	-0.0768499	0.0233125	9.78927058671938e-4	0.012169582345161007	1	1
Disease	Arrhythmia	Atrial fibrillation (prevalent)	afibprevalent	seq.5714.88	IFNA6	glm	-0.490829	0.0580044	2.63015222216882e-17	-0.0778965	0.0244147	0.00142	0.015609309431738543	1	1
Disease	Arrhythmia	Atrial fibrillation (prevalent)	afibprevalent	seq.5715.4	ABHD14A	glm	0.512499	0.054419	4.6130872920205e-21	0.0722226	0.0250902	0.00399554	0.030387288816430963	1	1
Disease	Arrhythmia	Atrial fibrillation (prevalent)	afibprevalent	seq.5721.1	CD226	glm	0.269533	0.0477977	1.70997765600609e-8	0.0733934	0.0249699	0.00328981	0.027030604500479293	1	1
Disease	Arrhythmia	Atrial fibrillation (prevalent)	afibprevalent	seq.5722.78	PRCP	glm	-0.279112	0.0498659	2.17785624970117e-8	-0.0769121	0.0282815	0.00653759	0.042352	1	1
Disease	Arrhythmia	Atrial fibrillation (prevalent)	afibprevalent	seq.5723.4	INSL3	glm	-0.826452	0.052943	6.20281336066178e-55	-0.107476	0.0227228	2.24631932324547e-6	2.9234241478237475e-4	1	1
Disease	Arrhythmia	Atrial fibrillation (prevalent)	afibprevalent	seq.5726.49	SPAG11A	glm	-0.671193	0.0516154	1.16501831714663e-38	-0.0925802	0.0246638	1.74253915015178e-4	0.00395101	1	1
Disease	Arrhythmia	Atrial fibrillation (prevalent)	afibprevalent	seq.5739.75	KRTDAP	glm	-0.835647	0.0533418	2.58786719119678e-55	-0.105584	0.0230028	4.43188650019845e-6	4.140972924800808e-4	1	1
Disease	Arrhythmia	Atrial fibrillation (prevalent)	afibprevalent	seq.5748.20	ASAH1	glm	0.61105	0.0492347	2.27905947343253e-35	0.0920118	0.0264319	4.99378669998279e-4	0.00769444	1	1
Disease	Arrhythmia	Atrial fibrillation (prevalent)	afibprevalent	seq.5756.66	PAPPA2	glm	-0.70528	0.0536624	1.86907376309595e-39	-0.0779196	0.0236048	9.63397699328932e-4	0.012063990434208343	1	1
Disease	Arrhythmia	Atrial fibrillation (prevalent)	afibprevalent	seq.5757.45	GNAS	glm	-0.515451	0.0543857	2.59995238866733e-21	-0.0959867	0.0255655	1.73663413801931e-4	0.00395101	1	1
Disease	Arrhythmia	Atrial fibrillation (prevalent)	afibprevalent	seq.5765.53	DEFB121	glm	-0.235896	0.0509621	3.67685026508285e-6	-0.0976843	0.0268441	2.73757360205879e-4	0.0052366	1	1
Disease	Arrhythmia	Atrial fibrillation (prevalent)	afibprevalent	seq.5792.8	AFP	glm	0.351914	0.0450308	5.49780528284009e-15	0.0984747	0.0261527	1.66304926685844e-4	0.00385997	1	1
Disease	Arrhythmia	Atrial fibrillation (prevalent)	afibprevalent	seq.5970.61	LECT2	glm	-0.729068	0.0508562	1.30611299711481e-46	-0.0740235	0.0243531	0.00236901	0.021966089677209095	1	1
Disease	Arrhythmia	Atrial fibrillation (prevalent)	afibprevalent	seq.5980.55	BOLA3	glm	-0.461981	0.0488764	3.32351942983441e-21	-0.0965148	0.0268435	3.23814611331517e-4	0.00582706	1	1
Disease	Arrhythmia	Atrial fibrillation (prevalent)	afibprevalent	seq.5988.49	TNFSF14	glm	-0.805558	0.0512112	9.40394921904608e-56	-0.101022	0.024216	3.02354189719367e-5	0.00143714	1	1
Disease	Arrhythmia	Atrial fibrillation (prevalent)	afibprevalent	seq.6027.31	RLN3	glm	-0.954194	0.0513666	5.01168409799975e-77	-0.0982073	0.0231848	2.27697347286149e-5	0.00122019	1	1
Disease	Arrhythmia	Atrial fibrillation (prevalent)	afibprevalent	seq.6035.2	ST6GAL1	glm	0.540492	0.0475072	5.43965216881574e-30	0.0777103	0.0260668	0.00287121	0.024826771738145757	1	1
Disease	Arrhythmia	Atrial fibrillation (prevalent)	afibprevalent	seq.6036.78	EPHA10	glm	0.649334	0.0545062	1.01246563471714e-32	0.075035	0.025198	0.0029031	0.0249797	1	1
Disease	Arrhythmia	Atrial fibrillation (prevalent)	afibprevalent	seq.6079.59	PXYLP1	glm	-0.762403	0.0502034	4.36017169212938e-52	-0.0731297	0.0242996	0.00261678	0.0236661	1	1
Disease	Arrhythmia	Atrial fibrillation (prevalent)	afibprevalent	seq.6103.70	FCRL5	glm	-0.948491	0.0551947	3.47181622468707e-66	-0.115785	0.0211233	4.21969437139164e-8	4.3933046541003244e-5	1	1
Disease	Arrhythmia	Atrial fibrillation (prevalent)	afibprevalent	seq.6113.31	EDN3	glm	-0.75148	0.0530787	1.67029010358299e-45	-0.0839547	0.0251587	8.46840271357959e-4	0.010923490084348328	1	1
Disease	Arrhythmia	Atrial fibrillation (prevalent)	afibprevalent	seq.6119.14	MAMDC2	glm	-0.72594	0.0510174	6.03048143832569e-46	-0.0814141	0.0243815	8.40301707994692e-4	0.010897008626094867	1	1
Disease	Arrhythmia	Atrial fibrillation (prevalent)	afibprevalent	seq.6221.1	ADPGK	glm	0.540253	0.0549338	7.98771900496895e-23	0.077385	0.0251691	0.00210781	0.0205029	1	1
Disease	Arrhythmia	Atrial fibrillation (prevalent)	afibprevalent	seq.6245.4	NECTIN2	glm	-0.622631	0.05134	7.54370598149949e-34	-0.0871682	0.0241119	3.00176084669567e-4	0.00560944	1	1
Disease	Arrhythmia	Atrial fibrillation (prevalent)	afibprevalent	seq.6262.14	IL17RB	glm	0.640205	0.0536535	8.04205920554604e-33	0.0596179	0.0218859	0.00644902	0.0418872	1	1
Disease	Arrhythmia	Atrial fibrillation (prevalent)	afibprevalent	seq.6263.77	PLTP	glm	-0.651963	0.048651	5.98071421301408e-41	-0.0821766	0.0254081	0.00121957	0.014167235532518942	1	1
Disease	Arrhythmia	Atrial fibrillation (prevalent)	afibprevalent	seq.6280.11	PCDH8	glm	0.451956	0.0517607	2.5099397864554e-18	0.0858473	0.0253254	6.99511738669329e-4	0.00958278	1	1
Disease	Arrhythmia	Atrial fibrillation (prevalent)	afibprevalent	seq.6284.7	ALKAL2	glm	0.551618	0.0525442	8.80684703497455e-26	0.0696175	0.025109	0.00556083	0.038451	1	1
Disease	Arrhythmia	Atrial fibrillation (prevalent)	afibprevalent	seq.6289.78	ARHGAP36	glm	-0.95744	0.0491307	1.3982190683455e-84	-0.10027	0.0252096	6.96549497101082e-5	0.00220715	1	1
Disease	Arrhythmia	Atrial fibrillation (prevalent)	afibprevalent	seq.6291.55	CLSTN3	glm	0.647627	0.0541697	6.07619952424975e-33	0.0858726	0.0249307	5.72209891920178e-4	0.00836161	1	1
Disease	Arrhythmia	Atrial fibrillation (prevalent)	afibprevalent	seq.6294.11	BAGE2	glm	0.550594	0.0548369	1.0109446158076e-23	0.0737231	0.0252563	0.00351156	0.028310042798277542	1	1
Disease	Arrhythmia	Atrial fibrillation (prevalent)	afibprevalent	seq.6296.36	OIT3	glm	0.714845	0.0546122	3.78174912815387e-39	0.10386	0.025497	4.63275491406464e-5	0.00172321	1	1
Disease	Arrhythmia	Atrial fibrillation (prevalent)	afibprevalent	seq.6334.9	GGT2	glm	-0.994938	0.0568687	1.55471667063567e-68	-0.0733855	0.0263656	0.00537965	0.037554496536366375	1	1
Disease	Arrhythmia	Atrial fibrillation (prevalent)	afibprevalent	seq.6350.43	APOC2	glm	-0.711335	0.051892283371886803	9.10446264465192e-43	-0.125521	0.0243467	2.52867398451026e-7	8.775702856719416e-5	1	1
Disease	Arrhythmia	Atrial fibrillation (prevalent)	afibprevalent	seq.6352.8	INSRR	glm	-0.480714	0.0535912	2.96471023810381e-19	-0.134769	0.0277059	1.1488627231908e-6	1.902934437866943e-4	1	1
Disease	Arrhythmia	Atrial fibrillation (prevalent)	afibprevalent	seq.6357.83	CELA3B	glm	-0.951097	0.0500322	1.417680111047e-80	-0.119294	0.0230527	2.28093785902677e-7	8.749197429782683e-5	1	1
Disease	Arrhythmia	Atrial fibrillation (prevalent)	afibprevalent	seq.6369.82	DEAF1	glm	-0.780794	0.049298	1.69459413424818e-56	-0.0746089	0.0250939	0.00294726	0.0251813	1	1
Disease	Arrhythmia	Atrial fibrillation (prevalent)	afibprevalent	seq.6387.61	DEFA5	glm	0.549649	0.059531	2.63171600057739e-20	0.0729077	0.0262756	0.0055248	0.0382714	1	1
Disease	Arrhythmia	Atrial fibrillation (prevalent)	afibprevalent	seq.6398.12	LONP1	glm	0.507153	0.0516603	9.50529670775122e-23	0.0845616	0.0260362	0.00116283	0.0136689	1	1
Disease	Arrhythmia	Atrial fibrillation (prevalent)	afibprevalent	seq.6406.3	NMES1	glm	-0.739116	0.0516714	2.0606234356849e-46	-0.0749962	0.0259477	0.00384889	0.029651940889755334	1	1
Disease	Arrhythmia	Atrial fibrillation (prevalent)	afibprevalent	seq.6439.59	C14orf93	glm	-0.674863	0.0522174	3.29161567666664e-38	-0.087527	0.0250519	4.76157975344007e-4	0.00749512	1	1
Disease	Arrhythmia	Atrial fibrillation (prevalent)	afibprevalent	seq.6450.8	FABP6	glm	0.356519	0.0434468	2.28891709231712e-16	0.0810844	0.0269864	0.00265896	0.023904133623410276	1	1
Disease	Arrhythmia	Atrial fibrillation (prevalent)	afibprevalent	seq.6468.37	TAC4	glm	-0.715063	0.0535521	1.14273979015839e-40	-0.0755915	0.0258536	0.00345756	0.028029660376005485	1	1
Disease	Arrhythmia	Atrial fibrillation (prevalent)	afibprevalent	seq.6473.55	BPIFA1	glm	-0.520812	0.05589	1.17976199753009e-20	-0.0723673	0.0228267	0.00152287	0.0162828	1	1
Disease	Arrhythmia	Atrial fibrillation (prevalent)	afibprevalent	seq.6480.1	CANT1	glm	-0.849897	0.0516446	7.51537172298346e-61	-0.114327	0.0224693	3.61585782637191e-7	1.1457552973303688e-4	1	1
Disease	Arrhythmia	Atrial fibrillation (prevalent)	afibprevalent	seq.6495.14	EDN1	glm	0.398616	0.0466985	1.39001882456309e-17	0.0757643	0.0247067	0.00216547	0.020820496808283937	1	1
Disease	Arrhythmia	Atrial fibrillation (prevalent)	afibprevalent	seq.6508.68	SCGB1D2	glm	-0.390485	0.0500993	6.48140295648917e-15	-0.0954361	0.0259001	2.28898153286506e-4	0.00468488	1	1
Disease	Arrhythmia	Atrial fibrillation (prevalent)	afibprevalent	seq.6520.87	MGP	glm	-0.527067	0.0494589	1.62305505338735e-26	-0.122582	0.0262778	3.08833630381141e-6	3.3553618025159907e-4	1	1
Disease	Arrhythmia	Atrial fibrillation (prevalent)	afibprevalent	seq.6526.77	OBP2A	glm	0.286093	0.0437986	6.48862926841312e-11	0.0758175	0.0271095	0.00516257	0.036448536574968535	1	1
Disease	Arrhythmia	Atrial fibrillation (prevalent)	afibprevalent	seq.6533.20	DNASE2B	glm	0.354225	0.0441782	1.0741021184898e-15	0.0773593	0.0270953	0.00430255	0.031802229351148126	1	1
Disease	Arrhythmia	Atrial fibrillation (prevalent)	afibprevalent	seq.6543.182	PRLH	glm	-0.776214	0.0528105	6.62956208165042e-49	-0.0757198	0.0225571	7.88471356825583e-4	0.010466993166748357	1	1
Disease	Arrhythmia	Atrial fibrillation (prevalent)	afibprevalent	seq.6555.58	STOML2	glm	-0.57092	0.050169	5.26397272771736e-30	-0.0788993	0.0241148	0.00106857	0.012936464685772616	1	1
Disease	Arrhythmia	Atrial fibrillation (prevalent)	afibprevalent	seq.6558.5	COLEC10	glm	-0.700567	0.0545069	8.29317166525112e-38	-0.0674421	0.0230286	0.00340466	0.027698598297291557	1	1
Disease	Arrhythmia	Atrial fibrillation (prevalent)	afibprevalent	seq.6561.77	IGKV1-5	glm	-0.812238	0.0485965	1.03804261479565e-62	-0.0918295	0.0245872	1.87826842469154e-4	0.00409642	1	1
Disease	Arrhythmia	Atrial fibrillation (prevalent)	afibprevalent	seq.6587.6	LRFN5	glm	-0.69209	0.052899	4.10659464219447e-39	-0.0747907	0.0239802	0.00181555	0.018496553134833917	1	1
Disease	Arrhythmia	Atrial fibrillation (prevalent)	afibprevalent	seq.6593.5	GALNT3	glm	0.411176	0.0450529	7.07402690602272e-20	0.126253	0.0270766	3.11907951651181e-6	3.3553618025159907e-4	1	1
Disease	Arrhythmia	Atrial fibrillation (prevalent)	afibprevalent	seq.6594.64	SAYSD1	glm	-0.588965	0.052511	3.40214017205344e-29	-0.0710935	0.0236855	0.00268604	0.024048967595763637	1	1
Disease	Arrhythmia	Atrial fibrillation (prevalent)	afibprevalent	seq.6606.61	KISS1	glm	-0.666739	0.0526371	9.04114132141362e-37	-0.0685899	0.0249534	0.00598288	0.0398567	1	1
Disease	Arrhythmia	Atrial fibrillation (prevalent)	afibprevalent	seq.6609.22	CNP	glm	0.530245	0.0474666	5.65886715961962e-29	0.0765289	0.027276	0.00502034	0.035733794116204975	1	1
Disease	Arrhythmia	Atrial fibrillation (prevalent)	afibprevalent	seq.6611.8	POGLUT2	glm	-0.363399	0.0491189	1.37882465329557e-13	-0.0729767	0.0244673	0.00285788	0.0247955	1	1
Disease	Arrhythmia	Atrial fibrillation (prevalent)	afibprevalent	seq.6622.90	APLN	glm	-0.683523	0.0517017	6.67975019304902e-40	-0.071321	0.0240918	0.00307261	0.025888076169491906	1	1
Disease	Arrhythmia	Atrial fibrillation (prevalent)	afibprevalent	seq.6645.53	POSTN	glm	0.91381	0.0570008	7.69621803280066e-58	0.0815933	0.0245053	8.69671862340548e-4	0.011142572468644266	1	1
Disease	Arrhythmia	Atrial fibrillation (prevalent)	afibprevalent	seq.6897.38	B3GAT3	glm	0.42111	0.0472585	5.06764280359218e-19	0.116027	0.0275977	2.61958311303719e-5	0.00133718	1	1
Disease	Arrhythmia	Atrial fibrillation (prevalent)	afibprevalent	seq.6899.37	PCBD2	glm	-0.269048	0.054502	7.9548025852339e-7	-0.0665393	0.0249694	0.00770265	0.047614	1	1
Disease	Arrhythmia	Atrial fibrillation (prevalent)	afibprevalent	seq.6900.30	UBE2J1	glm	-0.400695	0.0502508	1.53740795009067e-15	-0.0693921	0.0253802	0.00625509	0.041032469985255074	1	1
Disease	Arrhythmia	Atrial fibrillation (prevalent)	afibprevalent	seq.6919.3	HBZ	glm	-0.800207	0.0486336	7.88033891229351e-61	-0.103332	0.0251798	4.0649066587446e-5	0.00169286	1	1
Disease	Arrhythmia	Atrial fibrillation (prevalent)	afibprevalent	seq.6963.82	SELPLG	glm	-0.462085	0.0497148	1.47591430914581e-20	-0.0725158	0.0248828	0.00356497	0.0285365	1	1
Disease	Arrhythmia	Atrial fibrillation (prevalent)	afibprevalent	seq.6975.52	SNAPIN	glm	-0.752915	0.0521077	2.53570902637106e-47	-0.11538	0.0250043	3.94256086635429e-6	3.8311178125320086e-4	1	1
Disease	Arrhythmia	Atrial fibrillation (prevalent)	afibprevalent	seq.6994.19	C3orf18	glm	-0.718283	0.0500955	1.26164793222475e-46	-0.0876123	0.0252747	5.27480296372465e-4	0.00794272	1	1
Disease	Arrhythmia	Atrial fibrillation (prevalent)	afibprevalent	seq.6998.106	ASPH	glm	0.558034	0.0503069	1.36268308079078e-28	0.0723691	0.0251705	0.00403832	0.030539462778823995	1	1
Disease	Arrhythmia	Atrial fibrillation (prevalent)	afibprevalent	seq.7064.2	VAMP8	glm	-0.451117	0.0616707	2.57530191345576e-13	-0.0729679	0.0233232	0.00175671	0.0181851	1	1
Disease	Arrhythmia	Atrial fibrillation (prevalent)	afibprevalent	seq.7071.23	MAN1B1	glm	-0.476696	0.056363	2.72924271697115e-17	-0.0617251	0.0222909	0.00562161	0.0385545	1	1
Disease	Arrhythmia	Atrial fibrillation (prevalent)	afibprevalent	seq.7128.9	VWA2	glm	0.300519	0.0492145	1.01953814750684e-9	0.0774652	0.0282894	0.00617561	0.0406943	1	1
Disease	Arrhythmia	Atrial fibrillation (prevalent)	afibprevalent	seq.7143.9	None	glm	0.363133	0.0471323	1.31307305578096e-14	0.0777558	0.0267382	0.00363696	0.0288624	1	1
Disease	Arrhythmia	Atrial fibrillation (prevalent)	afibprevalent	seq.7175.4	PCDHGA2	glm	0.281134	0.0438535	1.4480080588005e-10	0.0740115	0.0253653	0.00352478	0.0283539	1	1
Disease	Arrhythmia	Atrial fibrillation (prevalent)	afibprevalent	seq.7182.1	CES1	glm	-0.861516	0.0499181	9.64222443000992e-67	-0.101413	0.023573	1.69221234972179e-5	0.00100315	1	1
Disease	Arrhythmia	Atrial fibrillation (prevalent)	afibprevalent	seq.7197.2	DNAJC15	glm	0.257232	0.0467785	3.82095585158079e-8	0.0689039	0.024603	0.00510022	0.0360877	1	1
Disease	Arrhythmia	Atrial fibrillation (prevalent)	afibprevalent	seq.7203.125	RFNG	glm	-0.849252	0.0725428	1.17481437354412e-31	-0.0870057	0.0207726	2.80817543573523e-5	0.00137356	1	1
Disease	Arrhythmia	Atrial fibrillation (prevalent)	afibprevalent	seq.7225.51	MMGT1	glm	-0.481622	0.0560578	8.58283061290643e-18	-0.0958036	0.0251129	1.36225564245364e-4	0.0033428	1	1
Disease	Arrhythmia	Atrial fibrillation (prevalent)	afibprevalent	seq.7245.2	CELF2	glm	0.488375	0.0497486	9.52565632276944e-23	0.105525	0.0258973	4.60665890816167e-5	0.00172321	1	1
Disease	Arrhythmia	Atrial fibrillation (prevalent)	afibprevalent	seq.7249.307	BCL2L10	glm	-0.829189	0.057721	8.52349089450778e-47	-0.0929156	0.0214159	1.43377710041628e-5	8.93108334002893e-4	1	1
Disease	Arrhythmia	Atrial fibrillation (prevalent)	afibprevalent	seq.7625.27	YWHAQ	glm	-0.809167	0.0480111	9.84638864279098e-64	-0.100272	0.0245401	4.38751459905751e-5	0.00171332	1	1
Disease	Arrhythmia	Atrial fibrillation (prevalent)	afibprevalent	seq.7638.30	LMAN2	glm	-0.861763	0.0554958	2.22698707588986e-54	-0.0805169	0.0256702	0.00170927	0.017795914595686843	1	1
Disease	Arrhythmia	Atrial fibrillation (prevalent)	afibprevalent	seq.7655.11	NPPB	glm	1.41079	0.0670759	3.28618536891333e-98	0.156175	0.0270288	7.55449477105253e-9	1.835238596381028e-5	1	1
Disease	Arrhythmia	Atrial fibrillation (prevalent)	afibprevalent	seq.7695.106	SQSTM1	glm	-0.908984	0.05138	4.88457829780179e-70	-0.121378	0.023309	1.915484983978e-7	8.72503410201979e-5	1	1
Disease	Arrhythmia	Atrial fibrillation (prevalent)	afibprevalent	seq.7747.47	NDUFB11	glm	-0.811995	0.0514025	3.27279615986498e-56	-0.08434	0.0238906	4.15147133402845e-4	0.00682596	1	1
Disease	Arrhythmia	Atrial fibrillation (prevalent)	afibprevalent	seq.7748.11	NDUFV2	glm	-0.430779	0.0504713	1.40008334070037e-17	-0.0893499	0.0254276	4.41595497705436e-4	0.00713603	1	1
Disease	Arrhythmia	Atrial fibrillation (prevalent)	afibprevalent	seq.7762.30	SNN	glm	-0.370633	0.0489141	3.53032636813408e-14	-0.0690267	0.0252609	0.00628467	0.0411895	1	1
Disease	Arrhythmia	Atrial fibrillation (prevalent)	afibprevalent	seq.7763.25	CDH11	glm	-0.804774	0.0509923	4.12073655562133e-56	-0.0978082	0.0240955	4.9245356892248e-5	0.0017945	1	1
Disease	Arrhythmia	Atrial fibrillation (prevalent)	afibprevalent	seq.7765.15	ITM2A	glm	-0.780923	0.0515262	6.9313307191534907e-52	-0.0816284	0.0238095	6.07163762709125e-4	0.00864492	1	1
Disease	Arrhythmia	Atrial fibrillation (prevalent)	afibprevalent	seq.7766.25	ZP4	glm	-0.835054	0.0474008	1.82789582782059e-69	-0.0874094	0.0246309	3.87029861456022e-4	0.00649925	1	1
Disease	Arrhythmia	Atrial fibrillation (prevalent)	afibprevalent	seq.7767.1	CLPSL2	glm	-0.817114	0.0509109	5.72677044935833e-58	-0.0934714	0.0236487	7.73416400469416e-5	0.00238841	1	1
Disease	Arrhythmia	Atrial fibrillation (prevalent)	afibprevalent	seq.7778.104	CARD19	glm	-0.596484	0.0485961	1.24437966494641e-34	-0.0733528	0.0254678	0.00397405	0.030327627525285613	1	1
Disease	Arrhythmia	Atrial fibrillation (prevalent)	afibprevalent	seq.7785.1	EFNB3	glm	-0.835174	0.0523664	2.90996247359528e-57	-0.0930174	0.0237113	8.74871596371108e-5	0.00253018	1	1
Disease	Arrhythmia	Atrial fibrillation (prevalent)	afibprevalent	seq.7786.83	CLEC2B	glm	-0.574376	0.0512955	4.19935604970018e-29	-0.111161	0.0254982	1.30327274372091e-5	8.40553252764424e-4	1	1
Disease	Arrhythmia	Atrial fibrillation (prevalent)	afibprevalent	seq.7792.58	CCDC90B	glm	-0.586731	0.0552903	2.62567053139868e-26	-0.102638	0.0255386	5.84573321741631e-5	0.00194557	1	1
Disease	Arrhythmia	Atrial fibrillation (prevalent)	afibprevalent	seq.7797.11	CCDC167	glm	-0.697581	0.0506728	4.06099149169836e-43	-0.0740422	0.0248374	0.00287239	0.024826771738145757	1	1
Disease	Arrhythmia	Atrial fibrillation (prevalent)	afibprevalent	seq.7812.11	S100A9	glm	-0.762289	0.0512387	4.6325356927364e-50	-0.0771591	0.0246098	0.00171679	0.017848754020897126	1	1
Disease	Arrhythmia	Atrial fibrillation (prevalent)	afibprevalent	seq.7821.6	C1D	glm	-0.674365	0.0502423	4.47867633296174e-41	-0.0844871	0.0251798	7.92653151211697e-4	0.010503374847328812	1	1
Disease	Arrhythmia	Atrial fibrillation (prevalent)	afibprevalent	seq.7827.20	ADAM32	glm	0.290969	0.0460434	2.62485643852441e-10	0.0760236	0.0263747	0.00394604	0.030191	1	1
Disease	Arrhythmia	Atrial fibrillation (prevalent)	afibprevalent	seq.7838.27	SMR3A	glm	-0.621197	0.0521235	9.56078920917878e-33	-0.100805	0.0253059	6.79218498544913e-5	0.00216546	1	1
Disease	Arrhythmia	Atrial fibrillation (prevalent)	afibprevalent	seq.7842.52	SERF1A	glm	-0.59151	0.0521816	8.74219312344e-30	-0.0660409	0.0244151	0.00683206	0.043343477543010586	1	1
Disease	Arrhythmia	Atrial fibrillation (prevalent)	afibprevalent	seq.7850.1	COX4I2	glm	-0.739689	0.0512252	2.9015912495033e-47	-0.0704084	0.0243449	0.00382646	0.0295416	1	1
Disease	Arrhythmia	Atrial fibrillation (prevalent)	afibprevalent	seq.7851.30	ANKRD46	glm	-0.375552	0.0540667	3.75575920412216e-12	-0.0695304	0.0257085	0.00683932	0.043343477543010586	1	1
Disease	Arrhythmia	Atrial fibrillation (prevalent)	afibprevalent	seq.7860.9	HERC4	glm	-0.859503	0.052081	3.47990178444415e-61	-0.0931477	0.0244982	1.43397561086274e-4	0.00347203	1	1
Disease	Arrhythmia	Atrial fibrillation (prevalent)	afibprevalent	seq.7863.50	PGRMC1	glm	0.40042	0.0554157	4.983044110876e-13	0.0669998	0.0241987	0.00562754	0.0385545	1	1
Disease	Arrhythmia	Atrial fibrillation (prevalent)	afibprevalent	seq.7864.3	SIGLEC8	glm	-0.746816	0.0507179	4.46048479466011e-49	-0.096389	0.024949	1.11800617849766e-4	0.00301779	1	1
Disease	Arrhythmia	Atrial fibrillation (prevalent)	afibprevalent	seq.7867.154	ST6GALNAC1	glm	-0.635551	0.0498281	2.92836142522464e-37	-0.06725	0.0249352	0.00699691	0.0441502	1	1
Disease	Arrhythmia	Atrial fibrillation (prevalent)	afibprevalent	seq.7881.244	PARP16	glm	-0.861166	0.0496884	2.72899943761716e-67	-0.104639	0.0245804	2.07173381607967e-5	0.00116587	1	1
Disease	Arrhythmia	Atrial fibrillation (prevalent)	afibprevalent	seq.7882.31	SLAMF7	glm	-0.58028	0.0512047	9.05412455558258e-30	-0.0685058	0.0257406	0.00778195	0.0478203	1	1
Disease	Arrhythmia	Atrial fibrillation (prevalent)	afibprevalent	seq.7888.58	COA3	glm	-0.716316	0.0515392	6.47256430401473e-44	-0.0717308	0.0239788	0.0027768	0.024492859353494843	1	1
Disease	Arrhythmia	Atrial fibrillation (prevalent)	afibprevalent	seq.7910.41	LRFN1	glm	-0.712231	0.0515209	1.82301289270017e-43	-0.0713863	0.0240703	0.00301957	0.0255297	1	1
Disease	Arrhythmia	Atrial fibrillation (prevalent)	afibprevalent	seq.7911.29	SCN4B	glm	-0.562912	0.0508166	1.61631494518027e-28	-0.0667435	0.0243891	0.00620766	0.040794816941347754	1	1
Disease	Arrhythmia	Atrial fibrillation (prevalent)	afibprevalent	seq.7919.278	FAM3D	glm	-0.422563	0.0485145	3.03766287266952e-18	-0.0804804	0.0254403	0.00155883	0.0164649	1	1
Disease	Arrhythmia	Atrial fibrillation (prevalent)	afibprevalent	seq.7930.3	EXOSC1	glm	-0.795689	0.0521403	1.40059579504347e-52	-0.114412	0.0231887	8.05756241093251e-7	1.7271622014963567e-4	1	1
Disease	Arrhythmia	Atrial fibrillation (prevalent)	afibprevalent	seq.7934.11	NDRG4	glm	-0.777827	0.0511557	3.27251610273395e-52	-0.0707625	0.0232632	0.00235155	0.0218878	1	1
Disease	Arrhythmia	Atrial fibrillation (prevalent)	afibprevalent	seq.7939.1	SLC66A1L	glm	-0.670719	0.0510431	1.93599380442093e-39	-0.0978014	0.0249621	8.92863697053566e-5	0.00257201	1	1
Disease	Arrhythmia	Atrial fibrillation (prevalent)	afibprevalent	seq.7962.11	SPINK8	glm	-0.762812	0.0549594	8.4273728986571e-44	-0.129137	0.0239216	6.7270630691653e-8	5.350458880174353e-5	1	1
Disease	Arrhythmia	Atrial fibrillation (prevalent)	afibprevalent	seq.7965.25	HBQ1	glm	-0.359724	0.0495558	3.90098609851451e-13	-0.0700768	0.025486	0.00596656	0.0398281	1	1
Disease	Arrhythmia	Atrial fibrillation (prevalent)	afibprevalent	seq.7967.38	POTEM	glm	-0.369575	0.0500389	1.51605575844016e-13	-0.0857024	0.0257237	8.63320121030546e-4	0.011096784906650123	1	1
Disease	Arrhythmia	Atrial fibrillation (prevalent)	afibprevalent	seq.7991.54	IQCF1	glm	-0.826034	0.0514776	6.0520750324697e-58	-0.108519	0.0241563	7.04433166889338e-6	5.580335782923364e-4	1	1
Disease	Arrhythmia	Atrial fibrillation (prevalent)	afibprevalent	seq.7995.16	None	glm	-0.450264	0.0555421	5.20091994992877e-16	-0.0772561	0.0245869	0.00167703	0.017510267127268747	1	1
Disease	Arrhythmia	Atrial fibrillation (prevalent)	afibprevalent	seq.8002.27	TMPRSS5	glm	-0.792857	0.052709	3.88619417087767e-51	-0.0759143	0.0234501	0.00120679	0.014072141694087518	1	1
Disease	Arrhythmia	Atrial fibrillation (prevalent)	afibprevalent	seq.8008.28	HRK	glm	-0.626441	0.0494976	1.03656516391778e-36	-0.0755332	0.0247369	0.00226216	0.0214112	1	1
Disease	Arrhythmia	Atrial fibrillation (prevalent)	afibprevalent	seq.8037.53	DNAJB14	glm	-0.829687	0.0507472	4.39054261436515e-60	-0.0991928	0.0246317	5.64825007138625e-5	0.00193329	1	1
Disease	Arrhythmia	Atrial fibrillation (prevalent)	afibprevalent	seq.8064.125	PVR	glm	-0.595518	0.0569191	1.28377325392301e-25	-0.0687583	0.0254097	0.00681024	0.0433056	1	1
Disease	Arrhythmia	Atrial fibrillation (prevalent)	afibprevalent	seq.8068.43	MYORG	glm	-0.655858	0.0556886	5.11472609414081e-32	-0.0667053	0.0237965	0.00506055	0.035946660042528125	1	1
Disease	Arrhythmia	Atrial fibrillation (prevalent)	afibprevalent	seq.8069.85	CD3E	glm	-0.768216	0.0503061	1.19654999309684e-52	-0.102524	0.0247823	3.51868283265105e-5	0.00157915	1	1
Disease	Arrhythmia	Atrial fibrillation (prevalent)	afibprevalent	seq.8073.3	CD84	glm	-0.546722	0.052781	3.83653613997767e-25	-0.0813329	0.0241805	7.69397202601746e-4	0.0102699	1	1
Disease	Arrhythmia	Atrial fibrillation (prevalent)	afibprevalent	seq.8076.4	SPACA3	glm	-0.416055	0.0515764	7.21854922225588e-16	-0.0678808	0.0252489	0.00717815	0.045098581036293245	1	1
Disease	Arrhythmia	Atrial fibrillation (prevalent)	afibprevalent	seq.8098.37	TBXAS1	glm	-0.794269	0.0547951	1.29840568536667e-47	-0.106828	0.0227482	2.65164469927955e-6	3.163408221013813e-4	1	1
Disease	Arrhythmia	Atrial fibrillation (prevalent)	afibprevalent	seq.8107.12	TMEM234	glm	-0.557527	0.0519818	7.73183690425153e-27	-0.0769383	0.0250272	0.00211073	0.0205029	1	1
Disease	Arrhythmia	Atrial fibrillation (prevalent)	afibprevalent	seq.8252.2	NOTUM	glm	-0.542692	0.0509062	1.55541729321785e-26	-0.0862642	0.0254805	7.10486829434522e-4	0.00969668	1	1
Disease	Arrhythmia	Atrial fibrillation (prevalent)	afibprevalent	seq.8263.64	TYMSOS	glm	-0.833785	0.0524075	5.43279442710394e-57	-0.108032	0.0236116	4.75401901408295e-6	4.269804664334492e-4	1	1
Disease	Arrhythmia	Atrial fibrillation (prevalent)	afibprevalent	seq.8265.225	TMPO	glm	0.629025	0.0589359	1.36095778001484e-26	0.076209	0.0248641	0.00217654	0.0208994	1	1
Disease	Arrhythmia	Atrial fibrillation (prevalent)	afibprevalent	seq.8268.98	HS3ST3A1	glm	0.38158	0.0467391	3.23960463380554e-16	0.0688198	0.0258225	0.00769623	0.047614	1	1
Disease	Arrhythmia	Atrial fibrillation (prevalent)	afibprevalent	seq.8273.84	IL31RA	glm	-0.898987	0.0504983	6.7805961616231e-71	-0.130542	0.0232012	1.83901926661316e-8	2.8877004945246142e-5	1	1
Disease	Arrhythmia	Atrial fibrillation (prevalent)	afibprevalent	seq.8280.238	VTN	glm	-0.730054	0.0504858	2.15022429457154e-47	-0.0793486	0.0254422	0.00181605	0.018496553134833917	1	1
Disease	Arrhythmia	Atrial fibrillation (prevalent)	afibprevalent	seq.8306.54	PRRG1	glm	-0.639673	0.0486204	1.56177189830899e-39	-0.0988555	0.026924	2.40993835091668e-4	0.00481195	1	1
Disease	Arrhythmia	Atrial fibrillation (prevalent)	afibprevalent	seq.8352.26	SIGLEC12	glm	-0.867948	0.053618	6.16731973783572e-59	-0.0867494	0.0252926	6.03940913425582e-4	0.00864492	1	1
Disease	Arrhythmia	Atrial fibrillation (prevalent)	afibprevalent	seq.8357.43	SULT4A1	glm	0.264858	0.047739	2.88877461457582e-8	0.0981844	0.0261785	1.76430463907978e-4	0.00395639	1	1
Disease	Arrhythmia	Atrial fibrillation (prevalent)	afibprevalent	seq.8366.19	C1orf115	glm	-0.439919	0.0681756	1.09854828146218e-10	-0.0722665	0.022193	0.00112884	0.013399026294427326	1	1
Disease	Arrhythmia	Atrial fibrillation (prevalent)	afibprevalent	seq.8378.3	LDOC1	glm	-0.806615	0.0535322	2.63581409245577e-51	-0.105306	0.025808	4.4968093105119e-5	0.00172172	1	1
Disease	Arrhythmia	Atrial fibrillation (prevalent)	afibprevalent	seq.8388.24	SPAST	glm	-0.723275	0.0531364	3.41294419613203e-42	-0.086854	0.0238571	2.72007272160877e-4	0.00521681	1	1
Disease	Arrhythmia	Atrial fibrillation (prevalent)	afibprevalent	seq.8404.102	BOLA2	glm	0.275168	0.04435	5.48831159099096e-10	0.0842927	0.0265345	0.00148949	0.016144	1	1
Disease	Arrhythmia	Atrial fibrillation (prevalent)	afibprevalent	seq.8418.30	CTNNB1	glm	-0.765969	0.0582512	1.71466198157796e-39	-0.0675019	0.0238582	0.00466505	0.0337961	1	1
Disease	Arrhythmia	Atrial fibrillation (prevalent)	afibprevalent	seq.8476.11	CHGA	glm	0.837168	0.056775	3.29482791719823e-49	0.0951244	0.0247659	1.22564208202357e-4	0.00319317	1	1
Disease	Arrhythmia	Atrial fibrillation (prevalent)	afibprevalent	seq.8485.7	KEAP1	glm	-0.820092	0.0494568	9.40748608861805e-62	-0.100292	0.0239626	2.84727902367564e-5	0.00137424	1	1
Disease	Arrhythmia	Atrial fibrillation (prevalent)	afibprevalent	seq.8535.102	DMKN	glm	-0.855573	0.0545125	1.63669278281382e-55	-0.0922526	0.0233702	7.89893081496438e-5	0.00239855	1	1
Disease	Arrhythmia	Atrial fibrillation (prevalent)	afibprevalent	seq.8589.13	CDCP1	glm	-0.797463	0.0527894	1.4670591166977e-51	-0.0688401	0.0236523	0.00360849	0.028804688179252313	1	1
Disease	Arrhythmia	Atrial fibrillation (prevalent)	afibprevalent	seq.8597.1	TMEM9	glm	-0.866259	0.0526878	9.67216179671682e-61	-0.0993463	0.0239258	3.29210033778706e-5	0.00152345	1	1
Disease	Arrhythmia	Atrial fibrillation (prevalent)	afibprevalent	seq.8645.257	PEX14	glm	-0.732823	0.0493275	6.33597267259696e-50	-0.0804863	0.0246379	0.00108784	0.013065511276453515	1	1
Disease	Arrhythmia	Atrial fibrillation (prevalent)	afibprevalent	seq.8646.61	LRRTM4	glm	-0.420079	0.0564458	9.90520997810485e-14	-0.0640732	0.0238014	0.00710253	0.044662	1	1
Disease	Arrhythmia	Atrial fibrillation (prevalent)	afibprevalent	seq.8653.132	DNAJC4	glm	-0.780354	0.0494751	4.79815324372615e-56	-0.102418	0.0245911	3.11554104486498e-5	0.00146491	1	1
Disease	Arrhythmia	Atrial fibrillation (prevalent)	afibprevalent	seq.8654.13	ADAM10	glm	-0.683368	0.0523009	5.14503904645601e-39	-0.0798592	0.025531	0.00176041	0.0181851	1	1
Disease	Arrhythmia	Atrial fibrillation (prevalent)	afibprevalent	seq.8660.33	OLFML3	glm	-0.888901	0.0559972	9.58940183026396e-57	-0.0782679	0.025543	0.00218276	0.020931539856359743	1	1
Disease	Arrhythmia	Atrial fibrillation (prevalent)	afibprevalent	seq.8660.5	OLFML3	glm	0.867507	0.0544655	4.07476460421258e-57	0.0732703	0.0266145	0.00590476	0.039548177638284394	1	1
Disease	Arrhythmia	Atrial fibrillation (prevalent)	afibprevalent	seq.8671.378	TRAPPC5	glm	-0.620296	0.0546833	7.99447228730714e-30	-0.0677046	0.0244922	0.00570401	0.0387426	1	1
Disease	Arrhythmia	Atrial fibrillation (prevalent)	afibprevalent	seq.8681.93	PGRMC2	glm	-0.543374	0.0500882	2.03074732346224e-27	-0.0768467	0.025994	0.00311332	0.025960927929207508	1	1
Disease	Arrhythmia	Atrial fibrillation (prevalent)	afibprevalent	seq.8690.25	CAV3	glm	0.344813	0.0462759	9.24613381110957e-14	0.0774791	0.0250992	0.00202246	0.020034068376279288	1	1
Disease	Arrhythmia	Atrial fibrillation (prevalent)	afibprevalent	seq.8697.38	GPC1	glm	-0.469201	0.0524286	3.57597888920376e-19	-0.0731725	0.0249002	0.00329663	0.027056133125984958	1	1
Disease	Arrhythmia	Atrial fibrillation (prevalent)	afibprevalent	seq.8817.29	CENPV	glm	-0.64543	0.0524849	9.34842036935616e-35	-0.0867312	0.0239223	2.88367253171623e-4	0.00545875	1	1
Disease	Arrhythmia	Atrial fibrillation (prevalent)	afibprevalent	seq.8837.8	MFAP3L	glm	-0.956622	0.0519681	1.13609723939199e-75	-0.0979927	0.0239991	4.44239533187301e-5	0.00171332	1	1
Disease	Arrhythmia	Atrial fibrillation (prevalent)	afibprevalent	seq.8839.4	MTX2	glm	-0.653697	0.0524039	1.03234523598084e-35	-0.0753278	0.0248201	0.00240577	0.022193977602026634	1	1
Disease	Arrhythmia	Atrial fibrillation (prevalent)	afibprevalent	seq.8843.34	MYRF	glm	-0.734015	0.0513866	2.7465743095368e-46	-0.078287	0.0247386	0.00155311	0.0164649	1	1
Disease	Arrhythmia	Atrial fibrillation (prevalent)	afibprevalent	seq.8845.2	ADAMTS3	glm	-0.546604	0.0532342	9.83104376407437e-25	-0.0698044	0.0244668	0.00433058	0.0319769	1	1
Disease	Arrhythmia	Atrial fibrillation (prevalent)	afibprevalent	seq.8853.2	CLEC4A	glm	-0.696646	0.0494653	4.79544533375453e-45	-0.0851828	0.0252767	7.51648537396188e-4	0.010069879670116577	1	1
Disease	Arrhythmia	Atrial fibrillation (prevalent)	afibprevalent	seq.8864.59	CENPW	glm	-0.761594	0.051164	4.10315489830118e-50	-0.0790319	0.0235922	8.08369332993326e-4	0.010596035429595972	1	1
Disease	Arrhythmia	Atrial fibrillation (prevalent)	afibprevalent	seq.8888.33	SMIM9	glm	-0.783575	0.051674	6.13937497562285e-52	-0.091917	0.0232921	7.93739928919911e-5	0.00239855	1	1
Disease	Arrhythmia	Atrial fibrillation (prevalent)	afibprevalent	seq.8907.11	UGT2A1	glm	-0.572206	0.0508387	2.18055644789691e-29	-0.0748432	0.0247395	0.00248429	0.022802906507668304	1	1
Disease	Arrhythmia	Atrial fibrillation (prevalent)	afibprevalent	seq.8918.64	PTK2B	glm	-0.861699	0.0530672	2.72090941095923e-59	-0.0886242	0.0256225	5.42512340427835e-4	0.00814951	1	1
Disease	Arrhythmia	Atrial fibrillation (prevalent)	afibprevalent	seq.8921.139	PABPN1	glm	0.320063	0.049262	8.18466718515453e-11	0.076157	0.0259412	0.00332735	0.0272163	1	1
Disease	Arrhythmia	Atrial fibrillation (prevalent)	afibprevalent	seq.8929.7	BDP1	glm	-0.716318	0.0500851	2.12564849112995e-46	-0.0756094	0.0240525	0.00166936	0.0174552	1	1
Disease	Arrhythmia	Atrial fibrillation (prevalent)	afibprevalent	seq.8931.124	G0S2	glm	-0.589151	0.0531771	1.58572195218189e-28	-0.0871366	0.0247422	4.28656999731509e-4	0.00696872	1	1
Disease	Arrhythmia	Atrial fibrillation (prevalent)	afibprevalent	seq.8932.1	ENTPD6	glm	-0.735354	0.046188	4.53930990152665e-57	-0.100981	0.0259817	1.01642850987084e-4	0.00280596	1	1
Disease	Arrhythmia	Atrial fibrillation (prevalent)	afibprevalent	seq.8941.4	NLGN3	glm	0.332092	0.0441103	5.12597241785917e-14	0.0894686	0.0260497	5.93561510366808e-4	0.00856047	1	1
Disease	Arrhythmia	Atrial fibrillation (prevalent)	afibprevalent	seq.8942.2	MRPL21	glm	-0.886745	0.0556505	3.67067104517598e-57	-0.0781124	0.0246251	0.00151358	0.0162227	1	1
Disease	Arrhythmia	Atrial fibrillation (prevalent)	afibprevalent	seq.8950.4	CLCA2	glm	-0.864397	0.0466082	8.77875488318917e-77	-0.101896	0.0242568	2.6607359505867e-5	0.00133734	1	1
Disease	Arrhythmia	Atrial fibrillation (prevalent)	afibprevalent	seq.8952.65	CSF3	glm	-0.627793	0.0572456	5.52836684998701e-28	-0.0858383	0.0255984	7.98636286637071e-4	0.010525246396041542	1	1
Disease	Arrhythmia	Atrial fibrillation (prevalent)	afibprevalent	seq.8953.47	HDGF	glm	0.464641	0.0542936	1.14907381531664e-17	0.0722186	0.025119	0.00403952	0.030539462778823995	1	1
Disease	Arrhythmia	Atrial fibrillation (prevalent)	afibprevalent	seq.8967.6	DUSP26	glm	-0.704266	0.053138	4.30570128068029e-40	-0.0896388	0.0228267	8.60400878891797e-5	0.00250824	1	1
Disease	Arrhythmia	Atrial fibrillation (prevalent)	afibprevalent	seq.8985.13	SERAC1	glm	-0.79686	0.0514492	4.1614774333942e-54	-0.0733455	0.0240699	0.0023099	0.0216532	1	1
Disease	Arrhythmia	Atrial fibrillation (prevalent)	afibprevalent	seq.8992.1	CEMIP2	glm	-0.707275	0.0533516	4.11831778855877e-40	-0.135136	0.0244045	3.0709608731664e-8	3.7301938072727875e-5	1	1
Disease	Arrhythmia	Atrial fibrillation (prevalent)	afibprevalent	seq.9003.99	MARCO	glm	-0.694122	0.0504566	4.63518104648725e-43	-0.0758891	0.024588	0.00202574	0.020034068376279288	1	1
Disease	Arrhythmia	Atrial fibrillation (prevalent)	afibprevalent	seq.9016.12	NR1H2	glm	-0.891314	0.0560231	5.42100166171547e-57	-0.091814	0.0261726	4.51459213957801e-4	0.00724721	1	1
Disease	Arrhythmia	Atrial fibrillation (prevalent)	afibprevalent	seq.9022.49	DEFB132	glm	-0.649016	0.0506461	1.3560967324989e-37	-0.069754	0.0255813	0.00639596	0.0417135	1	1
Disease	Arrhythmia	Atrial fibrillation (prevalent)	afibprevalent	seq.9028.5	MTPAP	glm	-0.754316	0.0556769	8.13078081985658e-42	-0.0917628	0.0246324	1.95095423482761e-4	0.00421916	1	1
Disease	Arrhythmia	Atrial fibrillation (prevalent)	afibprevalent	seq.9037.1	STX18	glm	-0.703171	0.0541841	1.64276839515508e-38	-0.094669	0.0246827	1.25341185723283e-4	0.00320522	1	1
Disease	Arrhythmia	Atrial fibrillation (prevalent)	afibprevalent	seq.9044.1	CNTNAP5	glm	-0.62509	0.0500042	7.3950664474085e-36	-0.0891088	0.027635	0.00126195	0.014348051711708961	1	1
Disease	Arrhythmia	Atrial fibrillation (prevalent)	afibprevalent	seq.9045.3	SLC27A2	glm	-0.793447	0.0562573	3.59323929024516e-45	-0.0995722	0.0229383	1.41924436826873e-5	8.916769789605607e-4	1	1
Disease	Arrhythmia	Atrial fibrillation (prevalent)	afibprevalent	seq.9068.17	JAKMIP3	glm	-0.875675	0.0527969	8.83934108955636e-62	-0.106599	0.0243814	1.23025318556499e-5	8.150986560361498e-4	1	1
Disease	Arrhythmia	Atrial fibrillation (prevalent)	afibprevalent	seq.9078.207	SNTB1	glm	-0.657688	0.0497646	7.09681059843085e-40	-0.0807947	0.0247922	0.00111856	0.013298669988524138	1	1
Disease	Arrhythmia	Atrial fibrillation (prevalent)	afibprevalent	seq.9083.35	SIRPA	glm	-0.444561	0.0526132	2.92259113572491e-17	-0.0765839	0.0249172	0.00211538	0.0205029	1	1
Disease	Arrhythmia	Atrial fibrillation (prevalent)	afibprevalent	seq.9086.95	SCGB2A1	glm	-0.43772	0.0529713	1.41656080936939e-16	-0.0745782	0.0259286	0.00402374	0.030515118149666308	1	1
Disease	Arrhythmia	Atrial fibrillation (prevalent)	afibprevalent	seq.9087.8	NHLRC3	glm	-0.630751	0.0560778	2.37460783053125e-29	-0.090207	0.0250492	3.16754662787553e-4	0.00575345	1	1
Disease	Arrhythmia	Atrial fibrillation (prevalent)	afibprevalent	seq.9092.33	ANGPTL1	glm	-0.696227	0.0534525	8.80164790045225e-39	-0.106783	0.0237272	6.78028969311266e-6	5.430192448725832e-4	1	1
Disease	Arrhythmia	Atrial fibrillation (prevalent)	afibprevalent	seq.9199.6	UBE2G2	glm	-0.742816	0.0476448	8.41971927913096e-55	-0.0968116	0.0267183	2.90732492728053e-4	0.00548927	1	1
Disease	Arrhythmia	Atrial fibrillation (prevalent)	afibprevalent	seq.9201.13	TAGLN2	glm	-0.709465	0.0455935	1.34708267703002e-54	-0.0686288	0.0255328	0.00719093	0.04514	1	1
Disease	Arrhythmia	Atrial fibrillation (prevalent)	afibprevalent	seq.9207.60	CRYZL1	glm	-0.521487	0.0491288	2.54606817661096e-26	-0.0775648	0.0248474	0.00179844	0.0184088	1	1
Disease	Arrhythmia	Atrial fibrillation (prevalent)	afibprevalent	seq.9243.10	LYG1	glm	-0.651775	0.0534579	3.41668765724595e-34	-0.0789664	0.0251914	0.00172056	0.0178625	1	1
Disease	Arrhythmia	Atrial fibrillation (prevalent)	afibprevalent	seq.9276.7	CPA2	glm	-0.927483	0.052735	3.06593270589691e-69	-0.102111	0.0232123	1.08754387244039e-5	7.638122902350168e-4	1	1
Disease	Arrhythmia	Atrial fibrillation (prevalent)	afibprevalent	seq.9297.12	B3GNT8	glm	0.350909	0.0528995	3.27803363362736e-11	0.0771584	0.0255259	0.00250491	0.0229056	1	1
Disease	Arrhythmia	Atrial fibrillation (prevalent)	afibprevalent	seq.9412.52	ACVR2B	glm	-0.463563	0.0623112	1.01085514934479e-13	-0.0874976	0.0232114	1.63511317228007e-4	0.00381946	1	1
Disease	Arrhythmia	Atrial fibrillation (prevalent)	afibprevalent	seq.9449.150	C4BPA	glm	-0.857641	0.0560681	8.07867697272005e-53	-0.079098	0.0248916	0.00148452	0.016124	1	1
Disease	Arrhythmia	Atrial fibrillation (prevalent)	afibprevalent	seq.9506.10	APOL1	glm	-0.757108	0.0518578	2.82015698664087e-48	-0.0932755	0.0248239	1.71630317890947e-4	0.00392692	1	1
Disease	Arrhythmia	Atrial fibrillation (prevalent)	afibprevalent	seq.9514.46	EFCAB14	glm	-0.421413	0.0609705	4.78692417536333e-12	-0.108822	0.0249262	1.26666710846898e-5	8.316639537407141e-4	1	1
Disease	Arrhythmia	Atrial fibrillation (prevalent)	afibprevalent	seq.9522.3	AIFM1	glm	-0.602087	0.0494788	4.56991265838295e-34	-0.100184	0.0250983	6.56092427551928e-5	0.00211575	1	1
Disease	Arrhythmia	Atrial fibrillation (prevalent)	afibprevalent	seq.9531.24	LST1	glm	0.284062	0.0541854	1.58492250546234e-7	0.07389	0.0263798	0.00509436	0.0360813	1	1
Disease	Arrhythmia	Atrial fibrillation (prevalent)	afibprevalent	seq.9569.14	SCARA3	glm	0.197105	0.0420006	2.69348972297955e-6	0.0960686	0.0263149	2.61493552592362e-4	0.00508204	1	1
Disease	Arrhythmia	Atrial fibrillation (prevalent)	afibprevalent	seq.9576.58	MNX1	glm	-0.539492	0.0641641	4.17011221465844e-17	-0.0613527	0.0231087	0.00793168	0.048495065194426014	1	1
Disease	Arrhythmia	Atrial fibrillation (prevalent)	afibprevalent	seq.9577.26	SYT2	glm	-0.462197	0.0517817	4.42232388628403e-19	-0.0833504	0.0256535	0.00115775	0.013631169144574616	1	1
Disease	Arrhythmia	Atrial fibrillation (prevalent)	afibprevalent	seq.9609.25	ZNF275	glm	-0.750424	0.0557322	2.51914926474165e-41	-0.0778187	0.0230809	7.4743604005911e-4	0.010031885561603672	1	1
Disease	Arrhythmia	Atrial fibrillation (prevalent)	afibprevalent	seq.9719.145	MMP16	glm	-0.499008	0.0637636	5.04005554739374e-15	-0.0727487	0.0228128	0.00142794	0.015625869227782904	1	1
Disease	Arrhythmia	Atrial fibrillation (prevalent)	afibprevalent	seq.9742.59	DDX39B	glm	0.439351	0.0525722	6.42879401416238e-17	0.0707055	0.0254452	0.00545708	0.0378773	1	1
Disease	Arrhythmia	Atrial fibrillation (prevalent)	afibprevalent	seq.9745.20	EIF4E2	glm	-0.724163	0.0505618	1.58680957322006e-46	-0.0983213	0.0232392	2.32818620557529e-5	0.00123763	1	1
Disease	Arrhythmia	Atrial fibrillation (prevalent)	afibprevalent	seq.9773.15	RNF149	glm	-0.348395	0.0491002	1.28795713492455e-12	-0.0743514	0.0263119	0.00471668	0.034068517111646816	1	1
Disease	Arrhythmia	Atrial fibrillation (prevalent)	afibprevalent	seq.9778.45	TMEM52B	glm	-0.8838	0.0548203	1.79432205824558e-58	-0.116174	0.0234315	7.12164224856959e-7	1.5728039002295505e-4	1	1
Disease	Arrhythmia	Atrial fibrillation (prevalent)	afibprevalent	seq.9800.20	NDUFB8	glm	-0.727197	0.0507602	1.50276698911015e-46	-0.0820402	0.0251143	0.0010882	0.013065511276453515	1	1
Disease	Arrhythmia	Atrial fibrillation (prevalent)	afibprevalent	seq.9802.27	PNPLA2	glm	-0.495452	0.0511532	3.47012027512886e-22	-0.080011	0.025817	0.00194069	0.019374992332200608	1	1
Disease	Arrhythmia	Atrial fibrillation (prevalent)	afibprevalent	seq.9831.12	G3BP2	glm	0.644967	0.0536877	3.0251276704241e-33	0.0720745	0.0246904	0.00351008	0.028310042798277542	1	1
Disease	Arrhythmia	Atrial fibrillation (prevalent)	afibprevalent	seq.9836.20	DCK	glm	-0.899602	0.0519409	3.33835501965145e-67	-0.0935414	0.0228802	4.34507834726883e-5	0.00171332	1	1
Disease	Arrhythmia	Atrial fibrillation (prevalent)	afibprevalent	seq.9853.3	IFIT2	glm	-0.601395	0.0496762	9.77970609275534e-34	-0.131749	0.0249137	1.23519866382191e-7	6.727363789045306e-5	1	1
Disease	Arrhythmia	Atrial fibrillation (prevalent)	afibprevalent	seq.9873.17	ESRRA	glm	-0.724408	0.0562672	6.27060095916196e-38	-0.0738813	0.0247325	0.00281535	0.024691	1	1
Disease	Arrhythmia	Atrial fibrillation (prevalent)	afibprevalent	seq.9878.3	SULT1E1	glm	-0.690522	0.0531488	1.35390180927702e-38	-0.109954	0.0238714	4.10318661333599e-6	3.934740004999038e-4	1	1
Disease	Arrhythmia	Atrial fibrillation (prevalent)	afibprevalent	seq.9887.40	RBBP6	glm	-0.725375	0.0538795	2.58485708787818e-41	-0.0707651	0.0242797	0.00356166	0.0285365	1	1
Disease	Arrhythmia	Atrial fibrillation (prevalent)	afibprevalent	seq.9900.36	NEFH	glm	-0.508892	0.0503539	5.17918907314182e-24	-0.08841	0.0249295	3.90523574035081e-4	0.00652783	1	1
Disease	Arrhythmia	Atrial fibrillation (prevalent)	afibprevalent	seq.9910.9	MTAP	glm	-0.814117	0.0447084	4.34020040817256e-74	-0.107779	0.0246218	1.20108965025956e-5	8.030771900084104e-4	1	1
Disease	Arrhythmia	Atrial fibrillation (prevalent)	afibprevalent	seq.9926.4	S100P	glm	-0.719161	0.0606568	1.99789194576498e-32	-0.0777753	0.0211181	2.30618418617582e-4	0.004686	1	1
Disease	Arrhythmia	Atrial fibrillation (prevalent)	afibprevalent	seq.9928.125	CNMD	glm	-0.824755	0.0518354	5.31401364616421e-57	-0.112529	0.0230159	1.01253661646696e-6	1.7687998982421859e-4	1	1
Disease	Arrhythmia	Atrial fibrillation (prevalent)	afibprevalent	seq.9930.48	GABBR2	glm	-0.369272	0.0541893	9.46045136861477e-12	-0.0895131	0.0243068	2.30827896878342e-4	0.004686	1	1
Disease	Arrhythmia	Atrial fibrillation (prevalent)	afibprevalent	seq.9945.8	ARMC5	glm	-0.771543	0.0501429	2.00496269230148e-53	-0.0966616	0.024112	6.1013164295064e-5	0.00199639	1	1
Disease	Arrhythmia	Atrial fibrillation (prevalent)	afibprevalent	seq.9952.57	TFAM	glm	-0.650355	0.0516016	2.02232259959101e-36	-0.0722851	0.0242237	0.00284441	0.0247262	1	1
Disease	Arrhythmia	Atrial fibrillation (prevalent)	afibprevalent	seq.9960.2	TBC1D5	glm	-0.488357	0.0508864	8.23113520399129e-22	-0.0649577	0.0234129	0.00552961	0.0382714	1	1
Disease	Arrhythmia	Atrial fibrillation (prevalent)	afibprevalent	seq.9963.19	PCDHB10	glm	-0.850699	0.0550672	7.7350264226909e-54	-0.0932697	0.0227889	4.26262773832483e-5	0.00171332	1	1
Disease	Arrhythmia	Atrial fibrillation (prevalent)	afibprevalent	seq.9964.10	MYZAP	glm	-0.753451	0.0536686	9.00264639052879e-45	-0.101374	0.0245989	3.77099738604105e-5	0.00163589	1	1
Disease	Arrhythmia	Atrial fibrillation (prevalent)	afibprevalent	seq.9969.8	SLC22A16	glm	-0.930818	0.0557895	1.70038562513602e-62	-0.0717929	0.0240565	0.00284181	0.0247262	1	1
Disease	Arrhythmia	Atrial fibrillation (prevalent)	afibprevalent	seq.9983.97	PRSS35	glm	-0.749012	0.0509053	5.25445522363798e-49	-0.0938782	0.0242892	1.11081912426962e-4	0.00300954	1	1
Disease	Arrhythmia	Atrial fibrillation (prevalent)	afibprevalent	seq.9987.30	LRRC25	glm	-0.707918	0.0510145	8.75769687242445e-44	-0.101737	0.0242097	2.64205870117476e-5	0.00133718	1	1
Disease	Arrhythmia	Atrial fibrillation (prevalent)	afibprevalent	seq.9997.12	UBXN4	glm	0.385577	0.0500067	1.25319894680982e-14	0.0710302	0.0259026	0.00610287	0.040324338989201666	1	1
Disease	Atherosclerosis	Coronary artery disease (incident)	chdeventa	seq.24664.3	EMC10	coxph	-0.190871	0.0387124	8.20240730416383e-7	-0.11194	0.0281639	7.04930362497166e-5	0.0395195	1	1
Disease	Atherosclerosis	Coronary artery disease (incident)	chdeventa	seq.4496.60	MMP12	coxph	0.30312	0.0405637	7.85805280747378e-14	0.144005	0.0366644	8.57819343230507e-5	0.0411275	1	1
Disease	Atherosclerosis	Coronary artery disease (incident)	chdeventa	seq.7655.11	NPPB	coxph	0.247855	0.0384487	1.14541078472333e-10	0.14392	0.0313061	4.28253322411072e-6	0.00312111	1	1
Disease	Atherosclerosis	Coronary artery disease (incident)	chdeventa	seq.9235.3	PLXDC1	coxph	0.169208	0.0373985	6.05480258649148e-6	0.135859	0.0353274	1.20202207771594e-4	0.048971	1	1
Disease	Atherosclerosis	Coronary artery disease (prevalent)	chdeventb	seq.11215.6	CDH15	glm	0.243281	0.038837	3.74877838672241e-10	0.110169	0.028063190712237802	8.6460365159047e-5	0.0411275	1	1
Disease	Atherosclerosis	Coronary artery disease (prevalent)	chdeventb	seq.11237.49	PCOLCE	glm	0.683321	0.0405108	7.78550129487933e-64	0.19309	0.0329287	4.52205510178834e-9	7.083353796387496e-6	1	1
Disease	Atherosclerosis	Coronary artery disease (prevalent)	chdeventb	seq.12732.13	MPP7	glm	-0.232918	0.048305	1.42252712167032e-6	-0.093226	0.0221506	2.56795011551799e-5	0.015596017034912592	1	1
Disease	Atherosclerosis	Coronary artery disease (prevalent)	chdeventb	seq.13496.19	HMGCS1	glm	0.827869	0.042041	2.52764430606237e-86	0.192572	0.0302396	1.91243510599729e-10	1.068137591204226e-6	1	1
Disease	Atherosclerosis	Coronary artery disease (prevalent)	chdeventb	seq.15467.10	CTHRC1	glm	0.649643	0.0402565	1.38914515062845e-58	0.20483	0.0325004	2.931222807915e-10	1.068137591204226e-6	1	1
Disease	Atherosclerosis	Coronary artery disease (prevalent)	chdeventb	seq.17341.89	ACAT2	glm	0.498727	0.0362276	4.05414280308011e-43	0.175431	0.0299785	4.8596005738114e-9	7.083353796387496e-6	1	1
Disease	Atherosclerosis	Coronary artery disease (prevalent)	chdeventb	seq.18907.97	KIR3DL1	glm	0.422488	0.0374953	1.89319914746516e-29	0.171304	0.0331725	2.41674829051451e-7	2.300528334406836e-4	1	1
Disease	Atherosclerosis	Coronary artery disease (prevalent)	chdeventb	seq.19748.3	MVD	glm	0.478422	0.0373809	1.6700445275714e-37	0.108973	0.0286301	1.41107418779122e-4	0.048971	1	1
Disease	Atherosclerosis	Coronary artery disease (prevalent)	chdeventb	seq.21356.6	B9D2	glm	0.463286	0.0374858	4.35698197642233e-35	0.163586	0.0317284	2.52527808387139e-7	2.300528334406836e-4	1	1
Disease	Atherosclerosis	Coronary artery disease (prevalent)	chdeventb	seq.24664.3	EMC10	glm	-0.33103	0.0369297	3.13707327172428e-19	-0.11194	0.0281639	7.04930362497166e-5	0.0395195	1	1
Disease	Atherosclerosis	Coronary artery disease (prevalent)	chdeventb	seq.4496.60	MMP12	glm	0.404196	0.0395741	1.72290611090913e-24	0.144005	0.0366644	8.57819343230507e-5	0.0411275	1	1
Disease	Atherosclerosis	Coronary artery disease (prevalent)	chdeventb	seq.5231.79	PCSK9	glm	0.614591	0.0380562	1.14356950913142e-58	0.253871	0.0419955	1.49239124411128e-9	3.6255157956943363e-6	1	1
Disease	Atherosclerosis	Coronary artery disease (prevalent)	chdeventb	seq.6380.23	MRPL58	glm	0.266846	0.0363566	2.14111505424707e-13	0.13561	0.030722	1.0142785175262e-5	0.00672006	1	1
Disease	Atherosclerosis	Coronary artery disease (prevalent)	chdeventb	seq.7655.11	NPPB	glm	0.593188	0.0389287	1.98451591964047e-52	0.14392	0.0313061	4.28253322411072e-6	0.00312111	1	1
Disease	Atherosclerosis	Coronary artery disease (prevalent)	chdeventb	seq.8246.9	PCSK9	glm	0.624125	0.0384095	2.26067696776527e-59	0.223933	0.0400165	2.19338094038556e-8	2.6642267155883272e-5	1	1
Disease	Atherosclerosis	Coronary artery disease (prevalent)	chdeventb	seq.9235.3	PLXDC1	glm	0.283021	0.0363595	7.02876739921517e-15	0.135859	0.0353274	1.20202207771594e-4	0.048971	1	1
Disease	Atherosclerosis	Coronary artery disease (prevalent)	chdeventb	seq.9876.20	ALDOC	glm	0.408289	0.0377088	2.55195597637224e-27	0.144722	0.0290671	6.39470650872247e-7	5.178291226174374e-4	1	1
Disease	Atherosclerosis	Myocardial infarction (incident)	mieventa	seq.24664.3	EMC10	coxph	-0.21543	0.0434718	7.20985705511433e-7	-0.13691	0.0342716	6.47348840896146e-5	0.0471788	1	1
Disease	Atherosclerosis	Myocardial infarction (prevalent)	mieventb	seq.11237.49	PCOLCE	glm	0.417017	0.0470182	7.36268315321096e-19	0.143933	0.0348324	3.59377818726486e-5	0.029101617143095893	1	1
Disease	Atherosclerosis	Myocardial infarction (prevalent)	mieventb	seq.13496.19	HMGCS1	glm	0.540569	0.0478011	1.18806389299738e-29	0.208012	0.0311681	2.49147243878653e-11	1.8157851133876232e-7	1	1
Disease	Atherosclerosis	Myocardial infarction (prevalent)	mieventb	seq.15467.10	CTHRC1	glm	0.422545	0.0473187	4.26969064234924e-19	0.167436	0.0347729	1.4710049678555e-6	0.00357356	1	1
Disease	Atherosclerosis	Myocardial infarction (prevalent)	mieventb	seq.17341.89	ACAT2	glm	0.37672	0.0436268	5.86929529750189e-18	0.202538	0.0329521	7.9240925792363e-10	2.8875393358737077e-6	1	1
Disease	Atherosclerosis	Myocardial infarction (prevalent)	mieventb	seq.18907.97	KIR3DL1	glm	0.277273	0.0449572	6.93842311153517e-10	0.175236	0.037816	3.58806428972347e-6	0.00522996	1	1
Disease	Atherosclerosis	Myocardial infarction (prevalent)	mieventb	seq.19748.3	MVD	glm	0.373701	0.0451497	1.2639260692554e-16	0.14894	0.0354364	2.63384495849515e-5	0.023994327571890815	1	1
Disease	Atherosclerosis	Myocardial infarction (prevalent)	mieventb	seq.24664.3	EMC10	glm	-0.219737	0.044541	8.08230693680776e-7	-0.13691	0.0342716	6.47348840896146e-5	0.0471788	1	1
Disease	Atherosclerosis	Myocardial infarction (prevalent)	mieventb	seq.5231.79	PCSK9	glm	0.395197	0.0447016	9.50510740938517e-19	0.230452	0.0494088	3.09837931613407e-6	0.00522996	1	1
Disease	Atherosclerosis	Myocardial infarction (prevalent)	mieventb	seq.8246.9	PCSK9	glm	0.404868	0.0450389	2.48837138691466e-19	0.194663	0.0461591	2.47329631580684e-5	0.023994327571890815	1	1
Disease	Atherosclerosis	Myocardial infarction (prevalent)	mieventb	seq.9876.20	ALDOC	glm	0.282579	0.0452268	4.15609211380062e-10	0.170418	0.0391869	1.36846070928969e-5	0.016622236082172104	1	1
Disease	Diabetes	Type 2 diabetes (incident)	a2dm2	seq.10521.10	MXRA8	coxph	-0.675498	0.113754	2.88076426951296e-9	-0.117334	0.0244591	1.60935209086946e-6	0.00244304	1	1
Disease	Diabetes	Type 2 diabetes (incident)	a2dm2	seq.10565.19	SLITRK3	coxph	-0.87214	0.121761	7.90886374965746e-13	-0.112486	0.0263127	1.91171060824966e-5	0.00696627	1	1
Disease	Diabetes	Type 2 diabetes (incident)	a2dm2	seq.12446.49	GSTA1	coxph	0.62726	0.11278	2.66990297625223e-8	0.0932385	0.0257574	2.94752240626463e-4	0.0438399	1	1
Disease	Diabetes	Type 2 diabetes (incident)	a2dm2	seq.18342.2	PSAT1	coxph	0.545268	0.112052	1.13767528328596e-6	0.0901778	0.024657	2.54895204897845e-4	0.040384266375989006	1	1
Disease	Diabetes	Type 2 diabetes (incident)	a2dm2	seq.18893.26	ADGRG1	coxph	0.629667	0.101281	5.06593353151645e-10	0.10563	0.0237949	9.02885827627207e-6	0.00498545	1	1
Disease	Diabetes	Type 2 diabetes (incident)	a2dm2	seq.19617.5	PTGR1	coxph	0.556392	0.108966	3.28891210025671e-7	0.0896588	0.0235881	1.44098914701985e-4	0.0338772	1	1
Disease	Diabetes	Type 2 diabetes (incident)	a2dm2	seq.21271.53	AKR1C2	coxph	0.495652	0.105938	2.88689077699796e-6	0.0988126	0.0234626	2.53680996560334e-5	0.00840376	1	1
Disease	Diabetes	Type 2 diabetes (incident)	a2dm2	seq.22985.160	IGFBP2	coxph	-0.981565	0.129906	4.15787528197885e-14	-0.0979182	0.0274616	3.62969022311711e-4	0.0499117	1	1
Disease	Diabetes	Type 2 diabetes (incident)	a2dm2	seq.23326.10	GSTA2	coxph	0.61145	0.109753	2.53084900009909e-8	0.0946434	0.0254277	1.97603270428157e-4	0.0389225	1	1
Disease	Diabetes	Type 2 diabetes (incident)	a2dm2	seq.24957.6	None	coxph	0.612458	0.113	5.96043693872213e-8	0.11146	0.0234539	2.0112844773282e-6	0.00244304	1	1
Disease	Diabetes	Type 2 diabetes (incident)	a2dm2	seq.3343.1	ACY1	coxph	0.683692	0.112711	1.31232236488697e-9	0.0885685	0.0247794	3.51192957816353e-4	0.049221	1	1
Disease	Diabetes	Type 2 diabetes (incident)	a2dm2	seq.5015.15	PLA2G7	coxph	-0.550646	0.113926	1.34244096207612e-6	-0.115577	0.0261102	9.57687622808253e-6	0.00498545	1	1
Disease	Diabetes	Type 2 diabetes (incident)	a2dm2	seq.6408.2	INHBC	coxph	0.957273	0.121374	3.09527463042561e-15	0.0961174	0.0254118	1.55332232092416e-4	0.0343049	1	1
Disease	Diabetes	Type 2 diabetes (incident)	a2dm2	seq.7179.69	NFASC	coxph	0.517078	0.111438	3.4833859737212e-6	0.127587	0.0237003	7.3111083044562e-8	2.2647241005839107e-4	1	1
Disease	Diabetes	Type 2 diabetes (incident)	a2dm2	seq.7206.20	FBP1	coxph	0.535156	0.111345	1.53749079966643e-6	0.0897917	0.0249677	3.22765087192204e-4	0.047046239109135655	1	1
Disease	Diabetes	Type 2 diabetes (incident)	a2dm2	seq.9416.77	CPM	coxph	0.687077	0.10595	8.87830240857028e-11	0.110014	0.0252594	1.32848571970905e-5	0.0056953	1	1
Disease	Diabetes	Type 2 diabetes (prevalent)	dm2	seq.10445.20	APOM	glm	-0.542029	0.0466991	3.80371676590274e-31	-0.0862857	0.0235463	2.47811176683281e-4	0.040134396792616704	1	1
Disease	Diabetes	Type 2 diabetes (prevalent)	dm2	seq.10521.10	MXRA8	glm	-0.825733	0.047181	1.39825130852685e-68	-0.117334	0.0244591	1.60935209086946e-6	0.00244304	1	1
Disease	Diabetes	Type 2 diabetes (prevalent)	dm2	seq.10565.19	SLITRK3	glm	-0.727247	0.0481149	1.29347371642717e-51	-0.112486	0.0263127	1.91171060824966e-5	0.00696627	1	1
Disease	Diabetes	Type 2 diabetes (prevalent)	dm2	seq.11369.23	ADH5	glm	0.382537	0.0428084	4.03468774768604e-19	0.108214	0.0233234	3.48908903027754e-6	0.00282539	1	1
Disease	Diabetes	Type 2 diabetes (prevalent)	dm2	seq.12446.49	GSTA1	glm	0.572284	0.0447485	1.89135247812359e-37	0.0932385	0.0257574	2.94752240626463e-4	0.0438399	1	1
Disease	Diabetes	Type 2 diabetes (prevalent)	dm2	seq.13460.4	CHAD	glm	-0.524051	0.0453638	7.19595701379062e-31	-0.0962861	0.0246364	9.29521476064697e-5	0.025090194509479673	1	1
Disease	Diabetes	Type 2 diabetes (prevalent)	dm2	seq.13543.7	PTGR1	glm	0.513921	0.0426617	2.0253764195351e-33	0.0920282	0.0249621	2.2717000119869e-4	0.039345755076535996	1	1
Disease	Diabetes	Type 2 diabetes (prevalent)	dm2	seq.13954.9	GNPNAT1	glm	0.396278	0.0421526	5.40320348822749e-21	0.113443	0.025832	1.12529096158924e-5	0.0051257	1	1
Disease	Diabetes	Type 2 diabetes (prevalent)	dm2	seq.15589.1	GC	glm	-0.246332	0.0471996	1.79953234365869e-7	-0.0863149	0.023541	2.45812070045423e-4	0.040134396792616704	1	1
Disease	Diabetes	Type 2 diabetes (prevalent)	dm2	seq.17342.13	AGR3	glm	0.381661	0.0423307	1.94797239660937e-19	0.0853481	0.0229128	1.95382188822324e-4	0.0389225	1	1
Disease	Diabetes	Type 2 diabetes (prevalent)	dm2	seq.17680.12	EPHB1	glm	-0.355857	0.0496158	7.37683854565947e-13	-0.0829185	0.0223645	2.09231893570124e-4	0.0390946	1	1
Disease	Diabetes	Type 2 diabetes (prevalent)	dm2	seq.18342.2	PSAT1	glm	0.474205	0.0441917	7.30883513505966e-27	0.0901778	0.024657	2.54895204897845e-4	0.040384266375989006	1	1
Disease	Diabetes	Type 2 diabetes (prevalent)	dm2	seq.18893.26	ADGRG1	glm	0.72035	0.0425381	2.51587144975746e-64	0.10563	0.0237949	9.02885827627207e-6	0.00498545	1	1
Disease	Diabetes	Type 2 diabetes (prevalent)	dm2	seq.19617.5	PTGR1	glm	0.609395	0.0439083	8.51240220920273e-44	0.0896588	0.0235881	1.44098914701985e-4	0.0338772	1	1
Disease	Diabetes	Type 2 diabetes (prevalent)	dm2	seq.21271.53	AKR1C2	glm	0.39565	0.0422039	6.93550281563567e-21	0.0988126	0.0234626	2.53680996560334e-5	0.00840376	1	1
Disease	Diabetes	Type 2 diabetes (prevalent)	dm2	seq.21766.50	SGSH	glm	0.308228	0.0432018	9.70708627198149e-13	0.113454	0.0241634	2.66227038150938e-6	0.00251896	1	1
Disease	Diabetes	Type 2 diabetes (prevalent)	dm2	seq.22985.160	IGFBP2	glm	-0.634684	0.0486695	7.18027733136218e-39	-0.0979182	0.0274616	3.62969022311711e-4	0.0499117	1	1
Disease	Diabetes	Type 2 diabetes (prevalent)	dm2	seq.23326.10	GSTA2	glm	0.507851	0.043778	4.09209938989476e-31	0.0946434	0.0254277	1.97603270428157e-4	0.0389225	1	1
Disease	Diabetes	Type 2 diabetes (prevalent)	dm2	seq.24957.6	None	glm	0.640242	0.0467201	9.63980714868462e-43	0.11146	0.0234539	2.0112844773282e-6	0.00244304	1	1
Disease	Diabetes	Type 2 diabetes (prevalent)	dm2	seq.3009.3	TGFBR3	glm	-0.421019	0.046834	2.4810185493357e-19	-0.111773	0.0264088	2.3119916559604e-5	0.00802371	1	1
Disease	Diabetes	Type 2 diabetes (prevalent)	dm2	seq.3280.49	ACAN	glm	-0.461819	0.04487	7.62706288581545e-25	-0.109389	0.0245833	8.59871284766102e-6	0.00498545	1	1
Disease	Diabetes	Type 2 diabetes (prevalent)	dm2	seq.3343.1	ACY1	glm	0.661357	0.0458099	3.02739862551633e-47	0.0885685	0.0247794	3.51192957816353e-4	0.049221	1	1
Disease	Diabetes	Type 2 diabetes (prevalent)	dm2	seq.3362.61	CHRDL1	glm	-0.472335	0.0557032	2.26188679330277e-17	-0.074761	0.0202436	2.2156147496459e-4	0.039345755076535996	1	1
Disease	Diabetes	Type 2 diabetes (prevalent)	dm2	seq.3415.61	IBSP	glm	-0.372918	0.0446921	7.17144278996071e-17	-0.117928	0.0251578	2.76504817562375e-6	0.00251896	1	1
Disease	Diabetes	Type 2 diabetes (prevalent)	dm2	seq.4775.34	GSN	glm	-0.690382	0.048391	3.52650071432118e-46	-0.0891183	0.0225104	7.52677458027447e-5	0.021942053256416134	1	1
Disease	Diabetes	Type 2 diabetes (prevalent)	dm2	seq.4990.87	GP1BA	glm	-0.265557	0.0430346	6.79597410800165e-10	-0.0925479	0.0258148	3.36983784113332e-4	0.048155643502313016	1	1
Disease	Diabetes	Type 2 diabetes (prevalent)	dm2	seq.5015.15	PLA2G7	glm	-0.59561	0.0461534	4.21730689101306e-38	-0.115577	0.0261102	9.57687622808253e-6	0.00498545	1	1
Disease	Diabetes	Type 2 diabetes (prevalent)	dm2	seq.5708.1	LEAP2	glm	0.434311	0.0437661	3.29161333910837e-23	0.0991776	0.0231411	1.82102050280794e-5	0.00696627	1	1
Disease	Diabetes	Type 2 diabetes (prevalent)	dm2	seq.5722.78	PRCP	glm	0.66627	0.0456519	3.04155576777025e-48	0.157617	0.0243685	9.92516130798594e-11	7.233457561260153e-7	1	1
Disease	Diabetes	Type 2 diabetes (prevalent)	dm2	seq.6408.2	INHBC	glm	0.592093	0.045717	2.31065395196948e-38	0.0961174	0.0254118	1.55332232092416e-4	0.0343049	1	1
Disease	Diabetes	Type 2 diabetes (prevalent)	dm2	seq.6557.50	LRRC15	glm	-0.459774	0.0464522	4.25569780242178e-23	-0.1041	0.0232403	7.48945595720503e-6	0.00498545	1	1
Disease	Diabetes	Type 2 diabetes (prevalent)	dm2	seq.7179.69	NFASC	glm	0.743741	0.0466537	3.25107898052681e-57	0.127587	0.0237003	7.3111083044562e-8	2.2647241005839107e-4	1	1
Disease	Diabetes	Type 2 diabetes (prevalent)	dm2	seq.7206.20	FBP1	glm	0.390438	0.0436155	3.49675977106902e-19	0.0897917	0.0249677	3.22765087192204e-4	0.047046239109135655	1	1
Disease	Diabetes	Type 2 diabetes (prevalent)	dm2	seq.7945.10	SEMA6A	glm	0.499415	0.0438405	4.60207174866824e-30	0.0910874	0.0232799	9.12712177001061e-5	0.025090194509479673	1	1
Disease	Diabetes	Type 2 diabetes (prevalent)	dm2	seq.8007.19	CTSB	glm	-0.438511	0.0468881	8.57747739277301e-21	-0.104064	0.0274924	1.53599463940344e-4	0.0343049	1	1
Disease	Diabetes	Type 2 diabetes (prevalent)	dm2	seq.8841.65	CILP2	glm	-0.702846	0.0465357	1.53878617758991e-51	-0.12853	0.0240717	9.32240985421478e-8	2.2647241005839107e-4	1	1
Disease	Diabetes	Type 2 diabetes (prevalent)	dm2	seq.9216.100	PLXNB2	glm	0.802455	0.0482296	3.6847616623907e-62	0.110711	0.0251727	1.09231362940948e-5	0.0051257	1	1
Disease	Diabetes	Type 2 diabetes (prevalent)	dm2	seq.9416.77	CPM	glm	0.770886	0.0470581	2.58833681042726e-60	0.110014	0.0252594	1.32848571970905e-5	0.0056953	1	1
Disease	Diabetes	Type 2 diabetes (prevalent)	dm2	seq.9606.4	NUP210L	glm	-0.390333	0.0469067	8.68822005219576e-17	-0.111672	0.0234278	1.87320201497265e-6	0.00244304	1	1
Disease	Diabetes	Type 2 diabetes (prevalent)	dm2	seq.9829.91	SULT2A1	glm	0.275215	0.0408971	1.7031381852422e-11	0.0881635	0.0236485	1.92944194024771e-4	0.0389225	1	1
Risk factor	Anthropomorphic	Body mass index	bmi	seq.10025.1	DLD	lm	-0.826345	0.0607832	2.08113675903889e-41	-0.175392	0.0455065	1.1610367205264e-4	0.00288793	1	1
Risk factor	Anthropomorphic	Body mass index	bmi	seq.10058.1	RAD23A	lm	0.33681	0.0677668	6.89947103812783e-7	0.168972	0.0441315	1.28754677768607e-4	0.00312788	1	1
Risk factor	Anthropomorphic	Body mass index	bmi	seq.10365.132	IL12B|IL23A	lm	0.539802	0.0622552	5.61346583455834e-18	0.14411	0.048383	0.00289646	0.030971181511216066	1	1
Risk factor	Anthropomorphic	Body mass index	bmi	seq.10439.57	AMY2B	lm	-1.14579	0.0601064	1.95756606134866e-78	-0.222685	0.0486416	4.69269146442568e-6	2.2500220653114708e-4	1	1
Risk factor	Anthropomorphic	Body mass index	bmi	seq.10440.26	CLMP	lm	1.43871	0.0684345	2.39775508148867e-94	0.284139	0.0447693	2.19943484031951e-10	1.0686320744165726e-7	1	1
Risk factor	Anthropomorphic	Body mass index	bmi	seq.10445.20	APOM	lm	-1.14562	0.0640569	1.62005457634236e-69	-0.200577	0.0446039	6.89661741809361e-6	3.0647894965284286e-4	1	1
Risk factor	Anthropomorphic	Body mass index	bmi	seq.10464.6	ANTXR1	lm	-1.26701	0.0589687	2.70045067356234e-98	-0.232541	0.0459421	4.15737551152098e-7	3.223292843400522e-5	1	1
Risk factor	Anthropomorphic	Body mass index	bmi	seq.10472.53	TNFRSF14	lm	0.679389	0.0642162	6.66583538810924e-26	0.155229	0.0446205	5.0354132166769e-4	0.00898	1	1
Risk factor	Anthropomorphic	Body mass index	bmi	seq.10521.10	MXRA8	lm	-1.48925	0.0575778	4.31680450958243e-139	-0.194579	0.0462729	2.61050259939938e-5	8.767439144895244e-4	1	1
Risk factor	Anthropomorphic	Body mass index	bmi	seq.10565.19	SLITRK3	lm	-1.48074	0.0577436	6.93416758662481e-137	-0.244246	0.0477158	3.07561889326684e-7	2.49056783268097e-5	1	1
Risk factor	Anthropomorphic	Body mass index	bmi	seq.10572.65	CST8	lm	0.5521	0.0664401	1.20433812858697e-16	0.182921	0.045417	5.63541327542547e-5	0.0016298	1	1
Risk factor	Anthropomorphic	Body mass index	bmi	seq.10575.31	PUF60	lm	0.378918	0.0686967	3.63499480484272e-8	0.161973	0.0417618	1.05108982062047e-4	0.00268784	1	1
Risk factor	Anthropomorphic	Body mass index	bmi	seq.10603.1	HTN3	lm	-0.738769	0.0605592	8.79793460049428e-34	-0.159895	0.0470015	6.6914382737565e-4	0.011236682520538563	1	1
Risk factor	Anthropomorphic	Body mass index	bmi	seq.10605.22	APMAP	lm	-0.550644	0.0650079	3.12486715651469e-17	-0.142706	0.0422156	7.23814041878703e-4	0.011827705688816116	1	1
Risk factor	Anthropomorphic	Body mass index	bmi	seq.10702.1	COL28A1	lm	1.15746	0.0725468	5.09117781664926e-56	0.253027	0.0458268	3.36352090175234e-8	5.571213711811603e-6	1	1
Risk factor	Anthropomorphic	Body mass index	bmi	seq.10721.76	HSPA1A	lm	0.568735	0.0639081	7.57244688835749e-19	0.132374	0.0445215	0.00294663	0.031396272525769445	1	1
Risk factor	Anthropomorphic	Body mass index	bmi	seq.10749.18	HSPA1A	lm	0.548024	0.0655166	7.61801142932969e-17	0.127049	0.0424308	0.00275099	0.030055249122888053	1	1
Risk factor	Anthropomorphic	Body mass index	bmi	seq.10852.114	HNRNPDL	lm	0.449862	0.0650557	5.22531622980015e-12	0.195126	0.0434382	7.05450773465626e-6	3.097183877721375e-4	1	1
Risk factor	Anthropomorphic	Body mass index	bmi	seq.10900.272	STMN2	lm	0.658413	0.0701763	9.31188466113377e-21	0.230818	0.0438437	1.40524952531365e-7	1.4270273702289153e-5	1	1
Risk factor	Anthropomorphic	Body mass index	bmi	seq.10908.2	GALNT13	lm	-0.659982	0.0608954	4.34175333348925e-27	-0.182045	0.044833	4.89621540795949e-5	0.00145647	1	1
Risk factor	Anthropomorphic	Body mass index	bmi	seq.10910.6	CEACAM4	lm	0.578601	0.0643663	3.39701743623222e-19	0.157244	0.0477887	0.00100047	0.014700396879307841	1	1
Risk factor	Anthropomorphic	Body mass index	bmi	seq.10970.3	ART3	lm	-1.55164	0.0724569	1.10566070979552e-97	-0.146066	0.0442344	9.59676287383152e-4	0.014361644317142529	1	1
Risk factor	Anthropomorphic	Body mass index	bmi	seq.11098.1	PDXK	lm	0.406137	0.0618308	5.56328851904354e-11	0.124649	0.0448411	0.00543941	0.0483444	1	1
Risk factor	Anthropomorphic	Body mass index	bmi	seq.11150.3	COL6A1	lm	0.712698	0.0691545	1.12712461738696e-24	0.128343	0.0401298	0.00138293	0.018803780869505602	1	1
Risk factor	Anthropomorphic	Body mass index	bmi	seq.11196.31	COL6A3	lm	1.25532	0.0717601	1.12452509627965e-66	0.274678	0.0453664	1.40712573994773e-9	5.045525450773311e-7	1	1
Risk factor	Anthropomorphic	Body mass index	bmi	seq.11208.15	NAGPA	lm	-0.664385	0.0603321	6.65028267704741e-28	-0.164209	0.0467556	4.44636862451436e-4	0.00817504	1	1
Risk factor	Anthropomorphic	Body mass index	bmi	seq.11214.40	DNAJB9	lm	0.970856	0.0657384	2.07737755012952e-48	0.242817	0.0443602	4.40624597594274e-8	6.690150140139727e-6	1	1
Risk factor	Anthropomorphic	Body mass index	bmi	seq.11257.1	QDPR	lm	1.00398	0.0602369	7.62024491411178e-61	0.152858	0.0462907	9.59545391163066e-4	0.014361644317142529	1	1
Risk factor	Anthropomorphic	Body mass index	bmi	seq.11293.14	LRRN1	lm	-0.278528	0.0606128	4.42262671177395e-6	-0.244787	0.079632	0.00211228	0.025031333577332608	1	1
Risk factor	Anthropomorphic	Body mass index	bmi	seq.11318.20	APOA5	lm	-0.780586	0.0617968	4.61154212784544e-36	-0.210529	0.0446801	2.45401112719592e-6	1.3756150129896525e-4	1	1
Risk factor	Anthropomorphic	Body mass index	bmi	seq.11347.9	TALDO1	lm	0.581807	0.0639688	1.30635881437176e-19	0.148138	0.0431425	5.95413784240055e-4	0.0102586	1	1
Risk factor	Anthropomorphic	Body mass index	bmi	seq.11368.32	AK2	lm	0.494473	0.0639459	1.25004644992707e-14	0.169978	0.0437715	1.03046600156802e-4	0.00265372	1	1
Risk factor	Anthropomorphic	Body mass index	bmi	seq.11431.235	RECQL	lm	0.601378	0.0625054	9.75197674298359e-22	0.162268	0.0456772	3.81597709637755e-4	0.00731864	1	1
Risk factor	Anthropomorphic	Body mass index	bmi	seq.11454.87	EIF3G	lm	0.585607	0.0725504	8.49280592420184e-16	0.246896	0.0409125	1.59230358627588e-9	5.045525450773311e-7	1	1
Risk factor	Anthropomorphic	Body mass index	bmi	seq.11573.3	SRSF6	lm	0.781664	0.0616942	2.86540023414945e-36	0.134153	0.044512	0.00257935	0.028965046403485784	1	1
Risk factor	Anthropomorphic	Body mass index	bmi	seq.11590.5	RBM23	lm	0.50929	0.0621815	3.22807555500714e-16	0.204634	0.0454288	6.65310162990205e-6	2.9747119434801316e-4	1	1
Risk factor	Anthropomorphic	Body mass index	bmi	seq.11614.29	ERH	lm	0.632905	0.063488	3.31997728548039e-23	0.205788	0.0434587	2.18781793715469e-6	1.236032335347549e-4	1	1
Risk factor	Anthropomorphic	Body mass index	bmi	seq.11664.32	ARFGAP2	lm	0.285616	0.0622585	4.58633204398507e-6	0.189971	0.0465054	4.4091463601884e-5	0.00134137	1	1
Risk factor	Anthropomorphic	Body mass index	bmi	seq.11696.7	CRABP2	lm	1.06189	0.0672883	7.14039174207648e-55	0.216036	0.0460234	2.67853534781715e-6	1.4460122677697326e-4	1	1
Risk factor	Anthropomorphic	Body mass index	bmi	seq.11709.29	CPT1B	lm	-1.03325	0.060764	3.40474054580437e-63	-0.148547	0.0460004	0.00124115	0.017164120367407398	1	1
Risk factor	Anthropomorphic	Body mass index	bmi	seq.11712.207	UNC45A	lm	-0.39428	0.0626758	3.4106816577943e-10	-0.13142	0.0434073	0.00246499	0.028158089297206302	1	1
Risk factor	Anthropomorphic	Body mass index	bmi	seq.12373.73	TRA2B	lm	0.793427	0.0675154	1.68371150664068e-31	0.249906	0.0430252	6.30909534891273e-9	1.5326895634291993e-6	1	1
Risk factor	Anthropomorphic	Body mass index	bmi	seq.12433.8	ARL11	lm	-1.1781	0.0593152	9.28197968209127e-85	-0.204769	0.0469437	1.28871406578733e-5	4.949239240111876e-4	1	1
Risk factor	Anthropomorphic	Body mass index	bmi	seq.12456.5	PFKFB3	lm	0.438233	0.0610646	8.1252185799185e-13	0.137157	0.0465651	0.00322439	0.0334264	1	1
Risk factor	Anthropomorphic	Body mass index	bmi	seq.12466.7	HNRNPA1	lm	0.582634	0.060812	1.43168992258724e-21	0.222576	0.0455521	1.02805753743064e-6	6.749984984499552e-5	1	1
Risk factor	Anthropomorphic	Body mass index	bmi	seq.12471.47	STAU1	lm	0.349924	0.064337	5.59965737049056e-8	0.185486	0.0430996	1.68000562553671e-5	6.061327227183932e-4	1	1
Risk factor	Anthropomorphic	Body mass index	bmi	seq.12475.48	CLIC5	lm	-0.516568	0.063867	7.42983641177394e-16	-0.129589	0.0445693	0.00364224	0.0363626	1	1
Risk factor	Anthropomorphic	Body mass index	bmi	seq.12478.15	RPL30	lm	0.590649	0.0652193	1.85533606242606e-19	0.12444123885323401	0.0422374	0.00321669	0.0334254	1	1
Risk factor	Anthropomorphic	Body mass index	bmi	seq.12508.9	CHMP3	lm	0.473345	0.0697681	1.29049576354559e-11	0.139355	0.0449855	0.00194971	0.023801505783232563	1	1
Risk factor	Anthropomorphic	Body mass index	bmi	seq.12510.3	STAP1	lm	0.598318	0.070847	3.8707414386352e-17	0.149013	0.0408485	2.6434912154494e-4	0.00556814	1	1
Risk factor	Anthropomorphic	Body mass index	bmi	seq.12517.52	PDCD5	lm	0.876885	0.0759045	1.64691010487399e-30	0.256542	0.0438455	4.88482864155175e-9	1.2276079703320399e-6	1	1
Risk factor	Anthropomorphic	Body mass index	bmi	seq.12554.10	RAD51D	lm	-0.413966	0.0678084	1.10108052797888e-9	-0.124948	0.0435905	0.00415147	0.040180482360390235	1	1
Risk factor	Anthropomorphic	Body mass index	bmi	seq.12568.14	KEAP1	lm	-0.301984	0.0598684	4.70632805481829e-7	-0.149676	0.0462594	0.00121392	0.016916021373358306	1	1
Risk factor	Anthropomorphic	Body mass index	bmi	seq.12574.36	EDN2	lm	0.404087	0.0660681	1.02618885798895e-9	0.197646	0.0431257	4.58298386986748e-6	2.211972612158556e-4	1	1
Risk factor	Anthropomorphic	Body mass index	bmi	seq.12593.33	PDRG1	lm	0.619296	0.0601831	1.32135299290938e-24	0.136751	0.0460142	0.00295932	0.031485439969092546	1	1
Risk factor	Anthropomorphic	Body mass index	bmi	seq.12630.8	ARFIP2	lm	-0.915316	0.061243	1.64532522689829e-49	-0.14584	0.0450503	0.00120681	0.016881411054146037	1	1
Risk factor	Anthropomorphic	Body mass index	bmi	seq.12661.44	GABARAPL1	lm	0.801432	0.0715508	8.42344992273197e-29	0.240242	0.0440676	4.99003647245132e-8	7.130859962985337e-6	1	1
Risk factor	Anthropomorphic	Body mass index	bmi	seq.12678.66	SNRPA	lm	0.495377	0.0597549	1.41657384888826e-16	0.204419	0.0471332	1.44402559243271e-5	5.381914981212909e-4	1	1
Risk factor	Anthropomorphic	Body mass index	bmi	seq.12693.2	SH3BGRL	lm	0.692217	0.0669779	8.3790695882986e-25	0.162263	0.041261	8.40318340108268e-5	0.0022262	1	1
Risk factor	Anthropomorphic	Body mass index	bmi	seq.12724.81	CIRBP	lm	1.02659	0.0692854	1.04384879105032e-48	0.261945	0.0451924	6.78257105525331e-9	1.5945605758285845e-6	1	1
Risk factor	Anthropomorphic	Body mass index	bmi	seq.12727.7	PTGFRN	lm	-0.741761	0.0593386	2.30741345026888e-35	-0.137213	0.0471877	0.00363964	0.0363626	1	1
Risk factor	Anthropomorphic	Body mass index	bmi	seq.12747.89	RBM3	lm	1.36041	0.0687338	3.35597370317316e-84	0.276255	0.0462782	2.38058355628958e-9	6.939877183295382e-7	1	1
Risk factor	Anthropomorphic	Body mass index	bmi	seq.12758.47	GRID2	lm	-0.501282	0.0613975	3.98919678719387e-16	-0.13895	0.0464005	0.00274828	0.030055249122888053	1	1
Risk factor	Anthropomorphic	Body mass index	bmi	seq.12759.47	ILF3	lm	0.848961	0.0625648	2.9128332105752e-41	0.248209	0.0439054	1.57425950515996e-8	3.0963675648548983e-6	1	1
Risk factor	Anthropomorphic	Body mass index	bmi	seq.12764.3	ELMO1	lm	-1.00385	0.0609872	2.01453356550695e-59	-0.153526	0.0451577	6.74426583953101e-4	0.011248269352448588	1	1
Risk factor	Anthropomorphic	Body mass index	bmi	seq.12807.89	ARHGAP30	lm	0.948759	0.0732508	8.44669880659937e-38	0.117649	0.0380116	0.00196764	0.0239401	1	1
Risk factor	Anthropomorphic	Body mass index	bmi	seq.12812.25	ACYP2	lm	1.01762	0.0741883	4.12929855637171e-42	0.206844	0.0442349	2.92461727935654e-6	1.5558110023321508e-4	1	1
Risk factor	Anthropomorphic	Body mass index	bmi	seq.12869.68	DDX6	lm	0.382435	0.0621736	8.25457770133748e-10	0.175289	0.0444812	8.12325104327875e-5	0.00218459	1	1
Risk factor	Anthropomorphic	Body mass index	bmi	seq.12975.11	KRT20	lm	-0.328405	0.0660073	6.71943555963233e-7	0.15467	0.0443154	4.82667938022438e-4	0.00875046	0	1
Risk factor	Anthropomorphic	Body mass index	bmi	seq.12987.12	SRSF7	lm	1.01943	0.0649389	2.50685350769797e-54	0.244707	0.0434297	1.75516483540943e-8	3.199641951489309e-6	1	1
Risk factor	Anthropomorphic	Body mass index	bmi	seq.12988.49	EWSR1	lm	0.492062	0.0685524	8.04598337380228e-13	0.241275	0.0425403	1.4139208295262e-8	2.8840505280957157e-6	1	1
Risk factor	Anthropomorphic	Body mass index	bmi	seq.13062.4	GMFG	lm	0.463041	0.0645037	8.009616718594e-13	0.20871	0.0471767	9.6883055056444e-6	4.0118392343827495e-4	1	1
Risk factor	Anthropomorphic	Body mass index	bmi	seq.13073.14	ANP32A	lm	0.490211	0.066282	1.62348965293056e-13	0.147446	0.0419856	4.45063299942219e-4	0.00817504	1	1
Risk factor	Anthropomorphic	Body mass index	bmi	seq.13083.18	VARS1	lm	0.6769	0.0644086	1.38627562263806e-25	0.127895	0.044834	0.00433591	0.04147	1	1
Risk factor	Anthropomorphic	Body mass index	bmi	seq.13230.174	IGHG2	lm	-0.32345	0.0600459	7.48217342485342e-8	-0.135886	0.0454164	0.00277143	0.030146589428754138	1	1
Risk factor	Anthropomorphic	Body mass index	bmi	seq.13408.23	WFIKKN2	lm	-1.5141	0.0576904	6.5712408262765e-143	-0.269044	0.0459719	4.84652397461976e-9	1.2276079703320399e-6	1	1
Risk factor	Anthropomorphic	Body mass index	bmi	seq.13416.8	TMEM132D	lm	-1.05513	0.0631321	3.68091813625578e-61	-0.124248	0.0443829	0.00511876	0.0465156	1	1
Risk factor	Anthropomorphic	Body mass index	bmi	seq.13463.1	PXDN	lm	1.59735	0.0733804	9.77394626644967e-101	0.250936	0.0446624	1.92627125470871e-8	3.3425392629326376e-6	1	1
Risk factor	Anthropomorphic	Body mass index	bmi	seq.13543.7	PTGR1	lm	0.864337	0.0585534	2.29358777181935e-48	0.135206	0.0477431	0.00462637	0.0434498	1	1
Risk factor	Anthropomorphic	Body mass index	bmi	seq.13610.9	MAGEA10	lm	1.26556	0.0614547	9.71999848836085e-91	0.206304	0.0432549	1.84697745665012e-6	1.0855461051666189e-4	1	1
Risk factor	Anthropomorphic	Body mass index	bmi	seq.13666.222	CA10	lm	-0.584215	0.0629826	2.50294914929878e-20	-0.154318	0.045771	7.47511513849658e-4	0.0121333	1	1
Risk factor	Anthropomorphic	Body mass index	bmi	seq.13678.169	CFD	lm	0.522776	0.070005	9.47606278729681e-14	0.179922	0.0464636	1.078009404778e-4	0.00274704	1	1
Risk factor	Anthropomorphic	Body mass index	bmi	seq.13690.26	BGN	lm	-1.23642	0.0604116	1.08501514643318e-89	-0.198439	0.0460193	1.6172828858337e-5	5.893378835978003e-4	1	1
Risk factor	Anthropomorphic	Body mass index	bmi	seq.13697.51	GPD1	lm	1.57635	0.0581692	1.21420304624806e-151	0.192046	0.0437343	1.12727535859276e-5	4.514056490892327e-4	1	1
Risk factor	Anthropomorphic	Body mass index	bmi	seq.13741.36	IGFBP1	lm	-2.09072	0.0565468	1.05018692585715e-266	-0.222469	0.0442426	4.94605938078886e-7	3.689698484556547e-5	1	1
Risk factor	Anthropomorphic	Body mass index	bmi	seq.13747.9	CA6	lm	-0.504359	0.0629621	1.39066242707811e-15	-0.136289	0.0446425	0.00226637	0.0265551	1	1
Risk factor	Anthropomorphic	Body mass index	bmi	seq.13937.75	CAND1	lm	0.644307	0.0606547	4.25258985088574e-26	0.179542	0.0456604	8.42050974798525e-5	0.0022262	1	1
Risk factor	Anthropomorphic	Body mass index	bmi	seq.13943.38	DPY30	lm	0.749131	0.0687924	2.49257485999798e-27	0.242789	0.0443926	4.5224355923999e-8	6.726430734165402e-6	1	1
Risk factor	Anthropomorphic	Body mass index	bmi	seq.13966.30	MYOM3	lm	0.372099	0.0620747	2.17625528566444e-9	0.160583	0.0465728	5.64755414258424e-4	0.00984674	1	1
Risk factor	Anthropomorphic	Body mass index	bmi	seq.14050.61	EFNA4	lm	0.366948	0.0741668	7.74472295798589e-7	0.116601	0.041016	0.00447165	0.0424894	1	1
Risk factor	Anthropomorphic	Body mass index	bmi	seq.14068.29	CCL25	lm	0.555146	0.059669	1.93217834160049e-20	0.153266	0.0482087	0.00147672	0.019648537661589742	1	1
Risk factor	Anthropomorphic	Body mass index	bmi	seq.14069.61	CA4	lm	-0.4416	0.0652939	1.49414343163192e-11	-0.139014	0.0418988	9.07150024825745e-4	0.013831191173493785	1	1
Risk factor	Anthropomorphic	Body mass index	bmi	seq.14073.31	HPX	lm	-0.753637	0.0680715	3.49743202748193e-28	-0.129124	0.0399563	0.00123089	0.017119706506829598	1	1
Risk factor	Anthropomorphic	Body mass index	bmi	seq.14076.74	CST4	lm	-0.717219	0.0623508	2.88504878085691e-30	-0.162	0.0487839	8.97697862746467e-4	0.013744584083395486	1	1
Risk factor	Anthropomorphic	Body mass index	bmi	seq.14079.14	IL18R1	lm	0.749142	0.0602744	5.51995781881773e-35	0.155573	0.0472325	9.88574687518942e-4	0.014592273027938344	1	1
Risk factor	Anthropomorphic	Body mass index	bmi	seq.14098.28	CARS1	lm	0.523886	0.0613415	1.72170718956099e-17	0.132025	0.0442628	0.00285661	0.0308429	1	1
Risk factor	Anthropomorphic	Body mass index	bmi	seq.14124.6	EFNA2	lm	0.514262	0.0709632	4.87114908675463e-13	0.169792	0.0456906	2.02302820466708e-4	0.00452265	1	1
Risk factor	Anthropomorphic	Body mass index	bmi	seq.14125.5	APOM	lm	-1.44902	0.059731	2.03707942129624e-123	-0.277011	0.0484754	1.10054613372971e-8	2.4305394614006446e-6	1	1
Risk factor	Anthropomorphic	Body mass index	bmi	seq.14143.8	H2BC21	lm	0.587825	0.0646765	1.38523881856471e-19	0.145612	0.0420239	5.30277261034648e-4	0.00933493	1	1
Risk factor	Anthropomorphic	Body mass index	bmi	seq.14144.3	H2AW	lm	0.752596	0.0619852	1.74813931479459e-33	0.180977	0.0430294	2.60056345885043e-5	8.767439144895244e-4	1	1
Risk factor	Anthropomorphic	Body mass index	bmi	seq.14208.3	RBP7	lm	1.10837	0.0682903	7.34017855159809e-58	0.231123	0.0426589	6.02889362772183e-8	7.919944167199083e-6	1	1
Risk factor	Anthropomorphic	Body mass index	bmi	seq.14260.112	NET1	lm	-0.319082	0.0619436	2.68151753879991e-7	0.13611	0.0440537	0.00200403	0.0241411	0	1
Risk factor	Anthropomorphic	Body mass index	bmi	seq.14324.52	SMC3	lm	0.491215	0.0628087	6.27814531622144e-15	0.210552	0.0436576	1.4156612630564e-6	8.526726681946317e-5	1	1
Risk factor	Anthropomorphic	Body mass index	bmi	seq.14326.4	UBE2E1	lm	0.934292	0.0673379	4.97957818056244e-43	0.239223	0.045149	1.16740521663657e-7	1.2890983664920183e-5	1	1
Risk factor	Anthropomorphic	Body mass index	bmi	seq.14337.1	TRAPPC3	lm	0.34177	0.0659132	2.2379712612833e-7	0.122785	0.0433381	0.00460879	0.0433965	1	1
Risk factor	Anthropomorphic	Body mass index	bmi	seq.14618.26	VOPP1	lm	-1.2949	0.0575502	3.40099234925142e-107	-0.21032	0.0475018	9.52732264086386e-6	3.967721566092332e-4	1	1
Risk factor	Anthropomorphic	Body mass index	bmi	seq.14623.26	SUMO3	lm	0.53528	0.0718459	1.07932105831857e-13	0.238217	0.0444531	8.37617377588911e-8	9.846057173980618e-6	1	1
Risk factor	Anthropomorphic	Body mass index	bmi	seq.14636.25	RIDA	lm	1.012	0.0612242	6.74688102056602e-60	0.146348	0.0463303	0.00158417	0.0204706	1	1
Risk factor	Anthropomorphic	Body mass index	bmi	seq.15347.12	HPX	lm	-0.694253	0.0661878	1.71188291235115e-25	-0.126462	0.0410716	0.00207653	0.0247284	1	1
Risk factor	Anthropomorphic	Body mass index	bmi	seq.15358.28	SCG5	lm	0.724874	0.0609557	3.31396988383017e-32	0.14774	0.0465405	0.00150129	0.019857330291962988	1	1
Risk factor	Anthropomorphic	Body mass index	bmi	seq.15364.101	APOC1	lm	-0.830778	0.0642721	1.17239835014926e-37	-0.17509	0.0438628	6.55806620419843e-5	0.00185253	1	1
Risk factor	Anthropomorphic	Body mass index	bmi	seq.15370.5	BOLA1	lm	0.54491	0.0681865	1.62051682961739e-15	0.1624	0.0468211	5.2333826670221e-4	0.0092575	1	1
Risk factor	Anthropomorphic	Body mass index	bmi	seq.15386.7	FABP4	lm	2.47468	0.0704318	1.53073961588447e-243	0.367019	0.0437398	4.82220041539642e-17	8.786049156852277e-14	1	1
Risk factor	Anthropomorphic	Body mass index	bmi	seq.15426.5	NEU1	lm	1.05489	0.0602348	8.108647437432e-67	0.226553	0.0463829	1.03743520621208e-6	6.750739091851463e-5	1	1
Risk factor	Anthropomorphic	Body mass index	bmi	seq.15441.6	GM2A	lm	0.651993	0.0755898	8.30794721726864e-18	0.19452	0.044856	1.44738657562806e-5	5.381914981212909e-4	1	1
Risk factor	Anthropomorphic	Body mass index	bmi	seq.15468.14	CFHR1	lm	0.801296	0.0615756	3.8912602245139e-38	0.183939	0.0478611	1.21447952012464e-4	0.00300038	1	1
Risk factor	Anthropomorphic	Body mass index	bmi	seq.15481.45	CAMP	lm	-0.285052	0.0598007	1.92229813685628e-6	-0.175025	0.0494547	4.01490026113169e-4	0.00763984	1	1
Risk factor	Anthropomorphic	Body mass index	bmi	seq.15483.377	AGRN	lm	1.2965	0.0580614	1.12660203209901e-105	0.237705	0.0490289	1.24543934220286e-6	7.757916176046532e-5	1	1
Risk factor	Anthropomorphic	Body mass index	bmi	seq.15487.164	CES1	lm	1.58378	0.0636468	2.07514481798871e-129	0.155928	0.042178	2.18242974524874e-4	0.00479083	1	1
Risk factor	Anthropomorphic	Body mass index	bmi	seq.15514.26	BCHE	lm	0.870098	0.0608645	1.59614093157103e-45	0.136327	0.047292	0.0039432	0.0385746	1	1
Risk factor	Anthropomorphic	Body mass index	bmi	seq.15515.2	SAA1	lm	0.612836	0.0601517	3.71640604234167e-24	0.140342	0.0468732	0.00275282	0.030055249122888053	1	1
Risk factor	Anthropomorphic	Body mass index	bmi	seq.15539.15	SLITRK1	lm	-1.1741	0.0644972	6.86616693173593e-72	-0.132046	0.0459707	0.00407366	0.0395851	1	1
Risk factor	Anthropomorphic	Body mass index	bmi	seq.15556.49	AMY2B	lm	-1.175	0.0602972	9.21106253418783e-82	-0.246872	0.0477573	2.34983756911185e-7	2.060368266748528e-5	1	1
Risk factor	Anthropomorphic	Body mass index	bmi	seq.15559.5	ANTXR2	lm	-1.23191	0.0576336	2.42962957168824e-97	-0.263716	0.048876	6.82927603742877e-8	8.727920333222583e-6	1	1
Risk factor	Anthropomorphic	Body mass index	bmi	seq.15562.24	GUSB	lm	1.19197	0.058417	3.50159343060116e-89	0.171105	0.0472328	2.9167766159486e-4	0.00603905	1	1
Risk factor	Anthropomorphic	Body mass index	bmi	seq.15573.110	NCAN	lm	-1.07612	0.060554	1.07981930836823e-68	-0.238476	0.0464967	2.91473844840616e-7	2.413933387725465e-5	1	1
Risk factor	Anthropomorphic	Body mass index	bmi	seq.15594.47	HTRA1	lm	1.14356	0.0588717	2.86434946264981e-81	0.313428	0.0480628	6.97338776435708e-11	4.2351708355528667e-8	1	1
Risk factor	Anthropomorphic	Body mass index	bmi	seq.15596.7	HEXIM1	lm	0.344651	0.0641563	8.1153286282798e-8	0.14447	0.0440273	0.00103298	0.015026633472773363	1	1
Risk factor	Anthropomorphic	Body mass index	bmi	seq.15619.49	MOG	lm	-0.436478	0.0585884	1.08313092092618e-13	-0.140245	0.0457222	0.0021598	0.025429115503820605	1	1
Risk factor	Anthropomorphic	Body mass index	bmi	seq.15693.9	PGR	lm	0.445899	0.0656389	1.21600822553938e-11	0.187255	0.0418575	7.69046657444272e-6	3.3561748739244636e-4	1	1
Risk factor	Anthropomorphic	Body mass index	bmi	seq.16307.22	UNC5D	lm	-1.64901	0.0661631	8.27032463707882e-130	-0.148954	0.044965	9.24141755608852e-4	0.014060845751309631	1	1
Risk factor	Anthropomorphic	Body mass index	bmi	seq.16607.78	GSN	lm	-0.761686	0.061844	2.15988882868278e-34	-0.136918	0.0453676	0.00254483	0.028844089298397695	1	1
Risk factor	Anthropomorphic	Body mass index	bmi	seq.16758.96	HDGF	lm	0.385741	0.0653448	3.78518247826639e-9	0.223404	0.0431673	2.27533801933787e-7	2.0472424055474562e-5	1	1
Risk factor	Anthropomorphic	Body mass index	bmi	seq.16780.6	HSPA1A	lm	0.420829	0.0653084	1.26816827058168e-10	0.120024	0.0431723	0.00543394	0.0483444	1	1
Risk factor	Anthropomorphic	Body mass index	bmi	seq.16803.4	CALB2	lm	1.21761	0.0631126	3.11784222626947e-80	0.215836	0.0447422	1.40713010073134e-6	8.526726681946317e-5	1	1
Risk factor	Anthropomorphic	Body mass index	bmi	seq.16865.62	TAF15	lm	0.317735	0.0661091	1.58036103275608e-6	0.142555	0.0434098	0.00102366	0.014920916143847862	1	1
Risk factor	Anthropomorphic	Body mass index	bmi	seq.16919.1	DBI	lm	1.92299	0.0723073	1.81115046212764e-146	0.318131	0.0442077	6.18839959416791e-13	6.443008034613676e-10	1	1
Risk factor	Anthropomorphic	Body mass index	bmi	seq.17156.72	DCLK1	lm	0.579834	0.0686917	4.00443268633585e-17	0.179601	0.0440928	4.63599196999435e-5	0.00139042	1	1
Risk factor	Anthropomorphic	Body mass index	bmi	seq.17176.13	PSIP1	lm	0.370518	0.066725	2.94504339852849e-8	0.233119	0.0425756	4.36495443511739e-8	6.690150140139727e-6	1	1
Risk factor	Anthropomorphic	Body mass index	bmi	seq.17320.19	AASDHPPT	lm	0.30937	0.0685541	6.53550902405344e-6	0.150595	0.0418508	3.20202727890501e-4	0.00648233	1	1
Risk factor	Anthropomorphic	Body mass index	bmi	seq.17342.13	AGR3	lm	0.654381	0.0606602	7.42642623951293e-27	0.192287	0.0475274	5.21411053907085e-5	0.00153848	1	1
Risk factor	Anthropomorphic	Body mass index	bmi	seq.17343.6	SNPH	lm	-0.347568	0.0629486	3.52074799485936e-8	-0.142193	0.0444968	0.00139551	0.0188691	1	1
Risk factor	Anthropomorphic	Body mass index	bmi	seq.17366.6	DCUN1D1	lm	1.67928	0.0589961	4.67760632303028e-166	0.201161	0.0470389	1.89872699613985e-5	6.621015477448435e-4	1	1
Risk factor	Anthropomorphic	Body mass index	bmi	seq.17367.5	STMN1	lm	0.639188	0.0735027	4.51114572572582e-18	0.164312	0.0395428	3.24858916226748e-5	0.00102492	1	1
Risk factor	Anthropomorphic	Body mass index	bmi	seq.17404.5	ARL5B	lm	0.360131	0.0602816	2.46221498249697e-9	0.150115	0.0460288	0.0011089	0.015846381298853185	1	1
Risk factor	Anthropomorphic	Body mass index	bmi	seq.17411.55	UFD1	lm	0.64882	0.0638054	4.52087861721259e-24	0.182733	0.0439694	3.23990151379507e-5	0.00102492	1	1
Risk factor	Anthropomorphic	Body mass index	bmi	seq.17456.53	GOLM1	lm	0.516019	0.0598039	8.08934307432403e-18	0.142058	0.0457517	0.0019029	0.023426267811121722	1	1
Risk factor	Anthropomorphic	Body mass index	bmi	seq.17490.4	SH3BGRL3	lm	0.443977	0.0677485	6.15588124521309e-11	0.181461	0.0450499	5.62552490354547e-5	0.0016298	1	1
Risk factor	Anthropomorphic	Body mass index	bmi	seq.17678.28	VSIG4	lm	0.684208	0.0739463	3.09673587413651e-20	0.204313	0.0426292	1.64479015918963e-6	9.745716000141483e-5	1	1
Risk factor	Anthropomorphic	Body mass index	bmi	seq.17706.4	PPP1R1A	lm	2.23397	0.0610632	9.56760974304449e-262	0.363957	0.0445844	3.25926217000827e-16	4.750700539004054e-13	1	1
Risk factor	Anthropomorphic	Body mass index	bmi	seq.17712.7	IDI1	lm	1.12452	0.0659623	1.67628417203091e-63	0.210274	0.0441364	1.89614532446131e-6	1.10163186635702e-4	1	1
Risk factor	Anthropomorphic	Body mass index	bmi	seq.17735.130	GABARAP	lm	0.993328	0.073333	3.98986545099106e-41	0.26509	0.0440012	1.69525961185382e-9	5.147938354662767e-7	1	1
Risk factor	Anthropomorphic	Body mass index	bmi	seq.17755.5	UGDH	lm	1.19504	0.0577191	1.13975123092622e-91	0.16659	0.0464192	3.32194189962988e-4	0.00666438	1	1
Risk factor	Anthropomorphic	Body mass index	bmi	seq.17760.128	WDR5	lm	0.752292	0.0656978	5.20593884280509e-30	0.246832	0.0417412	3.35127678920924e-9	9.393886630675747e-7	1	1
Risk factor	Anthropomorphic	Body mass index	bmi	seq.17784.23	GMFB	lm	0.414951	0.0668569	5.82405299218198e-10	0.227722	0.0436949	1.87185774557052e-7	1.7717012012620716e-5	1	1
Risk factor	Anthropomorphic	Body mass index	bmi	seq.17799.9	PGLS	lm	0.407994	0.0721409	1.63464221323811e-8	0.180772	0.0430789	2.71298065476469e-5	8.946698195441203e-4	1	1
Risk factor	Anthropomorphic	Body mass index	bmi	seq.17806.6	SDCBP	lm	0.432274	0.0658265	5.62498885953028e-11	0.146974	0.0442248	8.89466495478554e-4	0.013647224882205688	1	1
Risk factor	Anthropomorphic	Body mass index	bmi	seq.18181.2	TSSC4	lm	0.648907	0.072072	2.98321009195383e-19	0.218267	0.043109	4.1242401994886e-7	3.223292843400522e-5	1	1
Risk factor	Anthropomorphic	Body mass index	bmi	seq.18196.8	AFM	lm	1.31484	0.0592235	1.55479318046756e-104	0.142738	0.0456685	0.00177496	0.022377054293939363	1	1
Risk factor	Anthropomorphic	Body mass index	bmi	seq.18208.3	CCNB2	lm	0.580878	0.0639001	1.36479614981314e-19	0.135854	0.0452275	0.0026663	0.0295769	1	1
Risk factor	Anthropomorphic	Body mass index	bmi	seq.18220.141	SRA1	lm	0.450971	0.0692937	8.30733981244575e-11	0.228329	0.042709	8.98450168602269e-8	1.0231101294958338e-5	1	1
Risk factor	Anthropomorphic	Body mass index	bmi	seq.18280.29	DTD2	lm	0.335203	0.0633899	1.28607639732005e-7	0.131883	0.0461164	0.00423923	0.040759278775935374	1	1
Risk factor	Anthropomorphic	Body mass index	bmi	seq.18310.26	SELENOW	lm	0.590188	0.0751196	4.73532253619606e-15	0.141379	0.0452514	0.00178231	0.022377054293939363	1	1
Risk factor	Anthropomorphic	Body mass index	bmi	seq.18339.207	PSMB3	lm	0.758977	0.0665908	9.46833106676837e-30	0.19689	0.0446645	1.04230366022352e-5	4.2675893683758506e-4	1	1
Risk factor	Anthropomorphic	Body mass index	bmi	seq.18347.15	LAMA2|LAMB1|LAMC1	lm	-1.11525	0.0595923	9.47137187817023e-76	-0.171899	0.047583	3.03121982478579e-4	0.00625822	1	1
Risk factor	Anthropomorphic	Body mass index	bmi	seq.18348.89	HNRNPD	lm	0.331796	0.0628479	1.34767160666879e-7	0.174357	0.0443451	8.43070817655755e-5	0.0022262	1	1
Risk factor	Anthropomorphic	Body mass index	bmi	seq.18375.28	IL36RN	lm	0.74333	0.0614094	2.71498315643525e-33	0.154378	0.04592	7.74125821655603e-4	0.012399624149947329	1	1
Risk factor	Anthropomorphic	Body mass index	bmi	seq.18376.19	MYL3	lm	0.345586	0.0642971	7.99025135204479e-8	0.185421	0.0471358	8.36247993653654e-5	0.0022262	1	1
Risk factor	Anthropomorphic	Body mass index	bmi	seq.18380.78	ALB	lm	-1.24514	0.0639289	1.09961513001908e-81	-0.167133	0.0448917	1.96849632437352e-4	0.00441428	1	1
Risk factor	Anthropomorphic	Body mass index	bmi	seq.18381.16	ALDH2	lm	0.657091	0.0593021	3.16070882257716e-28	0.135163	0.0461292	0.00338857	0.0343476	1	1
Risk factor	Anthropomorphic	Body mass index	bmi	seq.18819.21	PPIC	lm	0.690135	0.0707734	2.78886476265306e-22	0.241512	0.0456144	1.19249413926184e-7	1.2971488487970582e-5	1	1
Risk factor	Anthropomorphic	Body mass index	bmi	seq.18823.52	H2BU1	lm	0.6528	0.0637285	2.12551497156301e-24	0.152489	0.0425488	3.38547668356849e-4	0.00666438	1	1
Risk factor	Anthropomorphic	Body mass index	bmi	seq.18833.76	PEA15	lm	0.504713	0.0688282	2.5878943709874e-13	0.190109	0.0456821	3.16062346376901e-5	0.00100588	1	1
Risk factor	Anthropomorphic	Body mass index	bmi	seq.18893.26	ADGRG1	lm	1.2123	0.0619168	1.68063880856153e-82	0.207267	0.0456347	5.57561523714384e-6	2.6216183127938264e-4	1	1
Risk factor	Anthropomorphic	Body mass index	bmi	seq.18896.23	HS6ST3	lm	-1.46289	0.0586296	4.43544749783293e-130	-0.279524	0.0444879	3.31817142022482e-10	1.5114270819124055e-7	1	1
Risk factor	Anthropomorphic	Body mass index	bmi	seq.18901.26	HSPA1B	lm	0.537421	0.0633094	2.67424956054145e-17	0.130297	0.0444054	0.00334337	0.0341746	1	1
Risk factor	Anthropomorphic	Body mass index	bmi	seq.18917.53	AMY2A	lm	-1.09124	0.0596882	1.77713306673271e-72	-0.232508	0.0480974	1.33740231106663e-6	8.190746254666891e-5	1	1
Risk factor	Anthropomorphic	Body mass index	bmi	seq.18931.40	SLIT3	lm	-0.785682	0.0606599	8.41031613451418e-38	-0.179415	0.0450956	6.93391220572792e-5	0.00195113	1	1
Risk factor	Anthropomorphic	Body mass index	bmi	seq.18943.4	PTGR2	lm	0.34672	0.0727833	1.95103261208966e-6	0.114912	0.0395838	0.00369608	0.0367992	1	1
Risk factor	Anthropomorphic	Body mass index	bmi	seq.19127.1	HSPB6	lm	0.62067	0.0747869	1.31425423253404e-16	0.197562	0.0434398	5.41722884977367e-6	2.563685964750033e-4	1	1
Risk factor	Anthropomorphic	Body mass index	bmi	seq.19152.4	PPP1R2	lm	0.595304	0.0616141	6.60822858282641e-22	0.14535	0.0473013	0.00212023	0.025035648613190863	1	1
Risk factor	Anthropomorphic	Body mass index	bmi	seq.19163.26	LRRC59	lm	0.529521	0.0599048	1.28601007301347e-18	0.160815	0.0463525	5.21636192343592e-4	0.0092575	1	1
Risk factor	Anthropomorphic	Body mass index	bmi	seq.19176.27	CYRIB	lm	0.664274	0.0635354	2.43204589772822e-25	0.210847	0.0453558	3.33987113188121e-6	1.7033550969381152e-4	1	1
Risk factor	Anthropomorphic	Body mass index	bmi	seq.19183.164	RPL12	lm	0.594935	0.0645824	4.49906316428687e-20	0.160823	0.043686	2.32021511953541e-4	0.005078	1	1
Risk factor	Anthropomorphic	Body mass index	bmi	seq.19233.75	ATOX1	lm	0.858474	0.0720223	2.39557386001385e-32	0.241157	0.044895	7.80534902612495e-8	9.635727807965278e-6	1	1
Risk factor	Anthropomorphic	Body mass index	bmi	seq.19240.265	PDAP1	lm	0.74048	0.0669192	3.73744556549129e-28	0.19062	0.0438053	1.35184525611709e-5	5.131379284677788e-4	1	1
Risk factor	Anthropomorphic	Body mass index	bmi	seq.19241.31	RBP5	lm	1.15169	0.0644064	1.67272639916304e-69	0.194952	0.046695	2.97964037266443e-5	9.566351998228355e-4	1	1
Risk factor	Anthropomorphic	Body mass index	bmi	seq.19257.11	CLTA	lm	0.487501	0.065554	1.19650933438137e-13	0.148055	0.0448879	9.72592581612904e-4	0.0144769	1	1
Risk factor	Anthropomorphic	Body mass index	bmi	seq.19266.35	G3BP1	lm	0.365993	0.0663128	3.56582752768051e-8	0.160457	0.0438569	2.5354404592949e-4	0.00541885	1	1
Risk factor	Anthropomorphic	Body mass index	bmi	seq.19272.9	PEF1	lm	-1.00235	0.0629298	7.65276905133492e-56	-0.157524	0.0442076	3.6625713580522e-4	0.00711809	1	1
Risk factor	Anthropomorphic	Body mass index	bmi	seq.19276.124	SNRPG	lm	0.670557	0.0644022	3.79442103621826e-25	0.21941	0.0452466	1.23966123920223e-6	7.757916176046532e-5	1	1
Risk factor	Anthropomorphic	Body mass index	bmi	seq.19277.4	TSTD1	lm	0.371073	0.0659869	1.96684971436762e-8	0.201561	0.0437641	4.11257061864662e-6	2.0115714542749374e-4	1	1
Risk factor	Anthropomorphic	Body mass index	bmi	seq.19281.86	MAFG	lm	0.579525	0.0614345	5.78140233400766e-21	0.22707	0.0445095	3.36773970444335e-7	2.6678355397807755e-5	1	1
Risk factor	Anthropomorphic	Body mass index	bmi	seq.19296.51	MYL7	lm	0.500691	0.0604849	1.56755328023114e-16	0.132626	0.0469344	0.00471669	0.044014404883152065	1	1
Risk factor	Anthropomorphic	Body mass index	bmi	seq.19333.4	HNRNPK	lm	0.335456	0.064779	2.31902601761306e-7	0.220127	0.0437311	4.81230882179355e-7	3.689698484556547e-5	1	1
Risk factor	Anthropomorphic	Body mass index	bmi	seq.19334.62	TXNDC12	lm	0.392418	0.0796694	8.66411236575545e-7	0.182879	0.0426721	1.82178666371124e-5	6.445233594722096e-4	1	1
Risk factor	Anthropomorphic	Body mass index	bmi	seq.19341.36	ACBD6	lm	1.04409	0.0736106	7.43431087611283e-45	0.227968	0.0444264	2.87648700468502e-7	2.409636470131543e-5	1	1
Risk factor	Anthropomorphic	Body mass index	bmi	seq.19553.14	STX1A	lm	-1.30701	0.06302	5.82981532783526e-92	-0.18087	0.0456492	7.42688740415774e-5	0.00206684	1	1
Risk factor	Anthropomorphic	Body mass index	bmi	seq.19555.1	SUMO2	lm	1.09782	0.0747059	5.88538796732829e-48	0.282603	0.0438666	1.17661055644949e-10	6.596259796464526e-8	1	1
Risk factor	Anthropomorphic	Body mass index	bmi	seq.19563.3	SEZ6L	lm	-1.41059	0.0636532	3.56094731069151e-104	-0.168432	0.044725	1.65923819481148e-4	0.00385328	1	1
Risk factor	Anthropomorphic	Body mass index	bmi	seq.19584.33	FGF9	lm	-0.413947	0.0614255	1.76251200423557e-11	-0.138234	0.0464854	0.00294217	0.031394656141325736	1	1
Risk factor	Anthropomorphic	Body mass index	bmi	seq.19617.5	PTGR1	lm	1.25336	0.0606777	2.91329475432469e-91	0.161648	0.0451112	3.39254374548163e-4	0.00666438	1	1
Risk factor	Anthropomorphic	Body mass index	bmi	seq.19755.38	ATP5IF1	lm	0.35665	0.0607569	4.61662569258581e-9	0.162022	0.0448581	3.03984255088867e-4	0.0062583	1	1
Risk factor	Anthropomorphic	Body mass index	bmi	seq.19768.13	CSTB	lm	1.10273	0.0703526	3.58144343558146e-54	0.23532	0.0455457	2.38271905128303e-7	2.060368266748528e-5	1	1
Risk factor	Anthropomorphic	Body mass index	bmi	seq.20087.3	SELENOF	lm	-0.83659	0.0605717	1.16344952927991e-42	-0.166363	0.0461894	3.16077452367579e-4	0.00643456	1	1
Risk factor	Anthropomorphic	Body mass index	bmi	seq.20090.63	UBE2E3	lm	0.707126	0.0662385	2.43771152242725e-26	0.233835	0.045309832575138403	2.45884981849982e-7	2.083732264793801e-5	1	1
Risk factor	Anthropomorphic	Body mass index	bmi	seq.20091.138	EFNA1	lm	0.357145	0.072172	7.70680866702077e-7	0.217689	0.0448142	1.18822745944949e-6	7.663541349086622e-5	1	1
Risk factor	Anthropomorphic	Body mass index	bmi	seq.20134.27	MARCO	lm	0.310042	0.0652844	2.09669579806796e-6	0.143379	0.0426137	7.66460806883869e-4	0.012358332656127517	1	1
Risk factor	Anthropomorphic	Body mass index	bmi	seq.20137.49	HNRNPA1	lm	0.453214	0.0614382	1.87039042176123e-13	0.209963	0.0451477	3.30995286411267e-6	1.7033550969381152e-4	1	1
Risk factor	Anthropomorphic	Body mass index	bmi	seq.20161.41	NCAM1	lm	-1.36398	0.059502	5.21959754389865e-111	-0.206347	0.0473623	1.31985445611368e-5	5.03617763149555e-4	1	1
Risk factor	Anthropomorphic	Body mass index	bmi	seq.20165.4	DPYS	lm	0.631032	0.0642929	1.50455680250921e-22	0.139036	0.0446182	0.00183241	0.022789369650598364	1	1
Risk factor	Anthropomorphic	Body mass index	bmi	seq.20175.17	COL9A3	lm	-1.37893	0.064224	3.65360130285908e-98	-0.145796	0.0455423	0.00136795	0.018669645119369027	1	1
Risk factor	Anthropomorphic	Body mass index	bmi	seq.20187.10	ITGAV|ITGB3	lm	-0.983175	0.0599237	4.62551854750139e-59	-0.186501	0.0470732	7.43450186682133e-5	0.00206684	1	1
Risk factor	Anthropomorphic	Body mass index	bmi	seq.20217.26	LMNB2	lm	0.496343	0.0663317	8.46345169420857e-14	0.188285	0.0431227	1.26394664208406e-5	4.926012367651674e-4	1	1
Risk factor	Anthropomorphic	Body mass index	bmi	seq.20241.9	SNAP23	lm	-0.521663	0.0614933	2.80181501317382e-17	-0.149577	0.0475251	0.00164768	0.021141340502083623	1	1
Risk factor	Anthropomorphic	Body mass index	bmi	seq.20442.12	RCAN3	lm	0.694614	0.0612769	1.88959495168186e-29	0.163315	0.0478975	6.50410075191928e-4	0.010998117466354458	1	1
Risk factor	Anthropomorphic	Body mass index	bmi	seq.20460.22	IFT20	lm	0.551945	0.0618711	6.24709708244455e-19	0.204453	0.0451438	5.92868171591833e-6	2.700514521600799e-4	1	1
Risk factor	Anthropomorphic	Body mass index	bmi	seq.20531.5	SLAMF9	lm	-0.340464	0.0610134	2.52123645901271e-8	-0.155415	0.0442069	4.38713173374294e-4	0.00811508	1	1
Risk factor	Anthropomorphic	Body mass index	bmi	seq.20540.65	SEMA4G	lm	0.900204	0.0613539	8.14756110461611e-48	0.135542	0.0458316	0.00310261	0.032535012400566304	1	1
Risk factor	Anthropomorphic	Body mass index	bmi	seq.20546.71	RTN4RL1	lm	1.04323	0.0618943	3.78339505735427e-62	0.130489	0.0447786	0.00356722	0.035809815112262756	1	1
Risk factor	Anthropomorphic	Body mass index	bmi	seq.20564.53	THY1	lm	1.25508	0.0704011	4.21153349204472e-69	0.250614	0.0413005	1.29477849359375e-9	4.966497716479605e-7	1	1
Risk factor	Anthropomorphic	Body mass index	bmi	seq.20913.27	EIF1	lm	0.557167	0.0639271	3.80202894307816e-18	0.166159	0.0444884	1.87809537746936e-4	0.00426404	1	1
Risk factor	Anthropomorphic	Body mass index	bmi	seq.20915.68	NECAP2	lm	0.961455	0.0683862	4.10065858933365e-44	0.245091	0.0447587	4.35438436426488e-8	6.690150140139727e-6	1	1
Risk factor	Anthropomorphic	Body mass index	bmi	seq.20942.4	DNAJB8	lm	0.395091	0.0602921	6.1706334339182e-11	0.14488	0.0477834	0.00242923	0.027836866161959573	1	1
Risk factor	Anthropomorphic	Body mass index	bmi	seq.20947.50	DR1	lm	0.638754	0.0641718	3.85343044107507e-23	0.209366	0.0454011	3.99804255950481e-6	1.9821587873245617e-4	1	1
Risk factor	Anthropomorphic	Body mass index	bmi	seq.20960.47	FUBP1	lm	0.388027	0.0653572	3.08531736112264e-9	0.190581	0.0422454	6.44346893803453e-6	2.9167702869810965e-4	1	1
Risk factor	Anthropomorphic	Body mass index	bmi	seq.20972.37	NUDT21	lm	0.874612	0.0646525	5.03635600076835e-41	0.198326	0.0427651	3.5253496951914e-6	1.7842186512885365e-4	1	1
Risk factor	Anthropomorphic	Body mass index	bmi	seq.21104.37	UBL5	lm	0.836765	0.0663304	5.65856998419246e-36	0.145035	0.042424	6.29203918725867e-4	0.010739894902641399	1	1
Risk factor	Anthropomorphic	Body mass index	bmi	seq.21249.115	DFFA	lm	0.420839	0.0711382	3.5083464624798e-9	0.137066	0.038687	3.95699550284909e-4	0.00756918	1	1
Risk factor	Anthropomorphic	Body mass index	bmi	seq.21271.53	AKR1C2	lm	1.19652	0.0591237	8.24007297882811e-88	0.230811	0.0450498	2.999826542289e-7	2.456487173056431e-5	1	1
Risk factor	Anthropomorphic	Body mass index	bmi	seq.21281.13	CAMK2N2	lm	0.774731	0.064735	1.36519725662718e-32	0.134049	0.0425619	0.0016355	0.0210592	1	1
Risk factor	Anthropomorphic	Body mass index	bmi	seq.21286.29	RPL11	lm	0.834172	0.0620294	1.43788629626876e-40	0.153909	0.0429278	3.36707053939867e-4	0.00666438	1	1
Risk factor	Anthropomorphic	Body mass index	bmi	seq.21341.19	CHMP4A	lm	0.464786	0.0620425	7.92743847391935e-14	0.183221	0.0463546	7.73096222361688e-5	0.00212616	1	1
Risk factor	Anthropomorphic	Body mass index	bmi	seq.21387.64	MEP1A	lm	0.548641	0.0659606	1.12715124779464e-16	0.164107	0.0424374	1.10167581225176e-4	0.00278785	1	1
Risk factor	Anthropomorphic	Body mass index	bmi	seq.21430.4	PLA2G4A	lm	-1.10675	0.0623753	1.72862084664883e-68	-0.147779	0.0460386	0.0013278	0.0181898	1	1
Risk factor	Anthropomorphic	Body mass index	bmi	seq.21445.40	NEDD8	lm	0.406849	0.0749282	5.88925603160867e-8	0.198396	0.0432316	4.45047925890933e-6	2.162339522595413e-4	1	1
Risk factor	Anthropomorphic	Body mass index	bmi	seq.21483.155	PRKAR1A	lm	0.318539	0.0643472	7.63659972383445e-7	0.138346	0.0442465	0.00176778	0.022377054293939363	1	1
Risk factor	Anthropomorphic	Body mass index	bmi	seq.21499.17	COQ7	lm	-0.43312	0.06632	7.15379583263025e-11	-0.125981	0.0417542	0.00255122	0.0288716	1	1
Risk factor	Anthropomorphic	Body mass index	bmi	seq.21548.20	GGT5	lm	-1.11978	0.0606816	9.1997948776197e-74	-0.184586	0.0481003	1.24281120210733e-4	0.00303947	1	1
Risk factor	Anthropomorphic	Body mass index	bmi	seq.21600.10	CTNNBIP1	lm	0.881958	0.0716162	2.18947461439401e-34	0.227751	0.0452983	4.96144966364629e-7	3.689698484556547e-5	1	1
Risk factor	Anthropomorphic	Body mass index	bmi	seq.21643.8	RPS20	lm	0.812492	0.0660373	2.51499215694763e-34	0.236669	0.0433192	4.67124420179903e-8	6.8088055485422656e-6	1	1
Risk factor	Anthropomorphic	Body mass index	bmi	seq.21651.9	TXNL4A	lm	0.283713	0.060037	2.35266575067031e-6	0.151506	0.0466374	0.00115975	0.016412125786438962	1	1
Risk factor	Anthropomorphic	Body mass index	bmi	seq.21663.149	ST8SIA1	lm	0.324021	0.0678522	1.8415954192646e-6	0.115166	0.0406947	0.0046547	0.043659538688086655	1	1
Risk factor	Anthropomorphic	Body mass index	bmi	seq.21685.29	DCC	lm	-0.451622	0.0610933	1.66571154936944e-13	-0.129462	0.0467592	0.00562822	0.049719333267371234	1	1
Risk factor	Anthropomorphic	Body mass index	bmi	seq.21698.11	ITGA11|ITGB1	lm	-0.58278	0.0594779	1.76848097400401e-22	-0.131463	0.0470356	0.00519052	0.0469336	1	1
Risk factor	Anthropomorphic	Body mass index	bmi	seq.21707.15	C1QL3	lm	-1.21778	0.06044	4.42874802317288e-87	-0.222953	0.0447768	6.38431753094217e-7	4.489137112974488e-5	1	1
Risk factor	Anthropomorphic	Body mass index	bmi	seq.21768.9	MGAT5	lm	-0.466752	0.0656132	1.27867632485894e-12	-0.140619	0.0443365	0.00151593	0.019915459538608897	1	1
Risk factor	Anthropomorphic	Body mass index	bmi	seq.21770.18	B3GAT1	lm	-0.964294	0.0594278	7.7444013609177e-58	-0.150681	0.0466706	0.00124397	0.017170580291844317	1	1
Risk factor	Anthropomorphic	Body mass index	bmi	seq.21796.43	GPX3	lm	-1.391	0.0680646	1.94643140356717e-89	-0.205262	0.0443856	3.75464719587759e-6	1.8871633630038537e-4	1	1
Risk factor	Anthropomorphic	Body mass index	bmi	seq.21799.15	HOMER3	lm	0.768817	0.0649988	6.96483388274899e-32	0.126521	0.0436429	0.00374348	0.0370909	1	1
Risk factor	Anthropomorphic	Body mass index	bmi	seq.21802.53	NEIL1	lm	0.323512	0.0662208	1.06260099287146e-6	0.13934	0.0437935	0.00146386	0.019542953995458277	1	1
Risk factor	Anthropomorphic	Body mass index	bmi	seq.21813.171	MGAT5	lm	-0.420965	0.0645731	7.71868853911793e-11	-0.15043	0.044883	8.03456758374977e-4	0.012785137238071686	1	1
Risk factor	Anthropomorphic	Body mass index	bmi	seq.21817.5	MYL9	lm	-0.401747	0.0686286	5.08662026690357e-9	0.124456	0.0415881	0.00276626	0.030135291570992435	0	1
Risk factor	Anthropomorphic	Body mass index	bmi	seq.21829.8	RPS12	lm	0.789563	0.0636915	8.18077555241357e-35	0.125679	0.0445264	0.00476381	0.044284	1	1
Risk factor	Anthropomorphic	Body mass index	bmi	seq.21849.2	UBQLN3	lm	0.758512	0.0700365	4.72706912618818e-27	0.12794	0.0387918	9.73334952477464e-4	0.0144769	1	1
Risk factor	Anthropomorphic	Body mass index	bmi	seq.21857.26	RACK1	lm	0.491441	0.0604577	5.34652377621162e-16	0.191325	0.0453158	2.42108522443366e-5	8.245265941903043e-4	1	1
Risk factor	Anthropomorphic	Body mass index	bmi	seq.21887.2	CBLN2	lm	-0.828671	0.0597331	5.1032235667391e-43	-0.159148	0.0476279	8.33333104513748e-4	0.013027993606037005	1	1
Risk factor	Anthropomorphic	Body mass index	bmi	seq.21949.4	APBB1IP	lm	0.374813	0.0639545	4.88692451147235e-9	0.153227	0.0441716	5.22588823728199e-4	0.0092575	1	1
Risk factor	Anthropomorphic	Body mass index	bmi	seq.22043.174	HSPA2	lm	0.825246	0.0606954	2.04124630669857e-41	0.129543	0.0467646	0.00560378	0.0496237	1	1
Risk factor	Anthropomorphic	Body mass index	bmi	seq.22047.46	COL5A1	lm	0.742016	0.0634939	3.56902683568766e-31	0.16833	0.0443187	1.45767055797928e-4	0.00347173	1	1
Risk factor	Anthropomorphic	Body mass index	bmi	seq.22116.9	CREM	lm	-0.293538	0.059189	7.29197769370392e-7	-0.135007	0.0454732	0.00298842	0.0317487	1	1
Risk factor	Anthropomorphic	Body mass index	bmi	seq.2212.69	PLAT	lm	1.55272	0.0572578	7.42102917990394e-152	0.252725	0.0466604	6.08557729642081e-8	7.919944167199083e-6	1	1
Risk factor	Anthropomorphic	Body mass index	bmi	seq.22381.1	LACTB2	lm	0.322658	0.0702736	4.50251185468281e-6	0.206176	0.0443524	3.34220333235662e-6	1.7033550969381152e-4	1	1
Risk factor	Anthropomorphic	Body mass index	bmi	seq.22402.12	H2AC1	lm	0.762841	0.0625592	9.36675915307146e-34	0.180976	0.043198	2.79629249092925e-5	9.179900754005573e-4	1	1
Risk factor	Anthropomorphic	Body mass index	bmi	seq.22403.13	H2BC12	lm	0.608019	0.0627502	5.06402916049832e-22	0.146015	0.0431201	7.08549033502752e-4	0.011656671232885002	1	1
Risk factor	Anthropomorphic	Body mass index	bmi	seq.22468.54	H2AC11	lm	0.551504	0.0641399	1.04809316606333e-17	0.1598	0.0424282	1.65647726651001e-4	0.00385328	1	1
Risk factor	Anthropomorphic	Body mass index	bmi	seq.22533.95	PPP1R10	lm	1.21156	0.0626243	1.17765026189918e-80	0.308462	0.0452313	9.1254327503549e-12	7.389572653842946e-9	1	1
Risk factor	Anthropomorphic	Body mass index	bmi	seq.22966.20	GABARAP	lm	0.567878	0.0745053	2.93702306258482e-14	0.230096	0.0438356	1.52870000517714e-7	1.5261870736617803e-5	1	1
Risk factor	Anthropomorphic	Body mass index	bmi	seq.22974.25	H2BC21	lm	0.625183	0.0627838	3.70800625099626e-23	0.14222	0.0436916	0.00113359	0.0161359	1	1
Risk factor	Anthropomorphic	Body mass index	bmi	seq.22985.160	IGFBP2	lm	-2.16885	0.0583009	1.26073610349174e-269	-0.129815	0.0449765	0.00389824	0.0382374	1	1
Risk factor	Anthropomorphic	Body mass index	bmi	seq.23148.100	LIPG	lm	1.59284	0.059334	4.85644211978506e-149	0.232972	0.0467885	6.38325867434551e-7	4.489137112974488e-5	1	1
Risk factor	Anthropomorphic	Body mass index	bmi	seq.23162.36	MAP3K10	lm	-0.316858	0.0662413	1.77005662715799e-6	0.125169	0.0432381	0.00379311	0.037458224996533715	0	1
Risk factor	Anthropomorphic	Body mass index	bmi	seq.23245.5	SPATC1L	lm	-0.708439	0.0629902	5.07925569093257e-29	-0.132657	0.0436472	0.00237119	0.027329499127648278	1	1
Risk factor	Anthropomorphic	Body mass index	bmi	seq.23265.15	TPD52L2	lm	0.315246	0.0656978	1.64261891063015e-6	0.200265	0.0426073	2.59845527046057e-6	1.413249403814674e-4	1	1
Risk factor	Anthropomorphic	Body mass index	bmi	seq.23278.13	MRPL12	lm	0.366009	0.063478	8.57667783139432e-9	0.137168	0.0443477	0.0019814	0.024036242008720673	1	1
Risk factor	Anthropomorphic	Body mass index	bmi	seq.23289.25	NEUROG1	lm	-0.294215	0.0623867	2.46649586499507e-6	-0.120773	0.043421	0.0054118	0.0482757	1	1
Risk factor	Anthropomorphic	Body mass index	bmi	seq.23302.19	AKT1S1	lm	0.428259	0.0647699	4.16113435313262e-11	0.141493	0.0433781	0.00110682	0.015846381298853185	1	1
Risk factor	Anthropomorphic	Body mass index	bmi	seq.23326.10	GSTA2	lm	1.312	0.0576308	1.39132262026191e-109	0.132597	0.0471873	0.00495382	0.0456428	1	1
Risk factor	Anthropomorphic	Body mass index	bmi	seq.23351.59	PRMT1	lm	0.846201	0.0608691	3.44777122241192e-43	0.2214	0.0474531	3.07643297747175e-6	1.6130247150945406e-4	1	1
Risk factor	Anthropomorphic	Body mass index	bmi	seq.23381.8	SEPTIN1	lm	0.513498	0.0685987	8.28995757844399e-14	0.16998	0.0425341	6.43324253929934e-5	0.00182434	1	1
Risk factor	Anthropomorphic	Body mass index	bmi	seq.23390.6	CCDC107	lm	0.796625	0.0645972	1.78296617997318e-34	0.176698	0.0422702	2.91250001592346e-5	9.433911162688967e-4	1	1
Risk factor	Anthropomorphic	Body mass index	bmi	seq.23403.64	CDC42EP4	lm	0.305995	0.06574	3.32422314379705e-6	0.179926	0.044091	4.48837411674789e-5	0.00135731	1	1
Risk factor	Anthropomorphic	Body mass index	bmi	seq.23409.83	SYAP1	lm	0.323806	0.0675064	1.65702905406256e-6	0.144989	0.0424481	6.3623171899139e-4	0.010833777495348714	1	1
Risk factor	Anthropomorphic	Body mass index	bmi	seq.23529.11	STARD7	lm	-0.303595	0.061317	7.60100597590791e-7	-0.148816	0.0444736	8.19357089075459e-4	0.012925269405155725	1	1
Risk factor	Anthropomorphic	Body mass index	bmi	seq.23569.53	STARD10	lm	0.7827	0.0630383	6.42886188624358e-35	0.144169	0.0469228	0.00212295	0.025035648613190863	1	1
Risk factor	Anthropomorphic	Body mass index	bmi	seq.23581.131	GHRL	lm	-0.953555	0.0616469	7.82559211249504e-53	-0.152335	0.0471579	0.00123655	0.017155248286282235	1	1
Risk factor	Anthropomorphic	Body mass index	bmi	seq.23591.9	EXD1	lm	0.682339	0.068558	3.89696586549165e-23	0.16333	0.0433719	1.66016584494738e-4	0.00385328	1	1
Risk factor	Anthropomorphic	Body mass index	bmi	seq.23605.3	TCP11L1	lm	-0.869151	0.0591263	5.50981849286661e-48	-0.135783	0.0469522	0.00382876	0.0377082	1	1
Risk factor	Anthropomorphic	Body mass index	bmi	seq.23640.10	EHD2	lm	0.510912	0.0749867	1.05823898112544e-11	0.207582	0.0446157	3.27681494504774e-6	1.7033550969381152e-4	1	1
Risk factor	Anthropomorphic	Body mass index	bmi	seq.23660.112	KLHL41	lm	0.375463	0.0611354	8.76356949431834e-10	0.13702	0.045583	0.00264747	0.0294128	1	1
Risk factor	Anthropomorphic	Body mass index	bmi	seq.23686.44	CWF19L1	lm	0.526136	0.0626339	5.65129686154904e-17	0.204479	0.0443339	3.98315454078608e-6	1.9821587873245617e-4	1	1
Risk factor	Anthropomorphic	Body mass index	bmi	seq.23694.3	ASNS	lm	0.544688	0.0645966	4.32013032563809e-17	0.146694	0.0434324	7.3143614233306e-4	0.0119255	1	1
Risk factor	Anthropomorphic	Body mass index	bmi	seq.23703.8	PDLIM5	lm	0.352173	0.0706709	6.44843519919366e-7	0.170227	0.0429908	7.50748575751951e-5	0.00207252	1	1
Risk factor	Anthropomorphic	Body mass index	bmi	seq.24293.39	SCP2	lm	0.458975	0.0631774	4.27037521665853e-13	0.175233	0.043378	5.35239492906659e-5	0.0015666	1	1
Risk factor	Anthropomorphic	Body mass index	bmi	seq.24454.27	MTHFD2L	lm	-0.4233	0.0597132	1.5272656722269e-12	-0.133797	0.0449236	0.00289824	0.030971181511216066	1	1
Risk factor	Anthropomorphic	Body mass index	bmi	seq.24475.45	SNX12	lm	0.470355	0.0800856	4.5342475044968e-9	0.227015	0.0420978	6.9459300127183e-8	8.727920333222583e-6	1	1
Risk factor	Anthropomorphic	Body mass index	bmi	seq.24637.3	TCEAL5	lm	0.596519	0.071015	5.66398897320385e-17	0.240621	0.0434191	2.99348082146696e-8	5.073601913221211e-6	1	1
Risk factor	Anthropomorphic	Body mass index	bmi	seq.24647.3	APOBEC2	lm	0.335469	0.067946	8.16207110354918e-7	0.172573	0.0462651	1.91413038502013e-4	0.0043147	1	1
Risk factor	Anthropomorphic	Body mass index	bmi	seq.24655.23	RILPL2	lm	0.473648	0.0671545	1.97248905150924e-12	0.128163	0.0401889	0.00142755	0.019243942760549942	1	1
Risk factor	Anthropomorphic	Body mass index	bmi	seq.24671.15	PYCARD	lm	0.821781	0.0700802	2.26028645444793e-31	0.211097	0.0408699	2.40300909266774e-7	2.060368266748528e-5	1	1
Risk factor	Anthropomorphic	Body mass index	bmi	seq.24685.12	SNX11	lm	0.412746	0.065638	3.46631594432176e-10	0.155049	0.0465113	8.57390189201712e-4	0.013266793415927977	1	1
Risk factor	Anthropomorphic	Body mass index	bmi	seq.24686.19	ACBD4	lm	0.71624	0.0627767	8.29932707036154e-30	0.135755	0.0440418	0.00205333	0.0246535	1	1
Risk factor	Anthropomorphic	Body mass index	bmi	seq.2475.1	KIT	lm	-0.512294	0.0620722	1.92401705360804e-16	-0.139397	0.0452619	0.00207152	0.024709070992428916	1	1
Risk factor	Anthropomorphic	Body mass index	bmi	seq.24891.54	EPS8L2	lm	0.359023	0.0653194	4.05501513601799e-8	0.154711	0.0473067	0.00107404	0.015500246338319795	1	1
Risk factor	Anthropomorphic	Body mass index	bmi	seq.24926.9	KHSRP	lm	0.678556	0.0650864	3.30552943616985e-25	0.188294	0.0440693	1.93139179374091e-5	6.702849234658929e-4	1	1
Risk factor	Anthropomorphic	Body mass index	bmi	seq.24948.79	PSPC1	lm	0.656111	0.0627535	2.42640803242171e-25	0.232836	0.044232	1.40979652382659e-7	1.4270273702289153e-5	1	1
Risk factor	Anthropomorphic	Body mass index	bmi	seq.24957.6	None	lm	1.46043	0.0586598	1.49129976097592e-129	0.236795	0.0454976	1.94471166136971e-7	1.8170587933413394e-5	1	1
Risk factor	Anthropomorphic	Body mass index	bmi	seq.24979.17	EIF3B	lm	0.462193	0.0657059	2.25454688020475e-12	0.194171	0.044179	1.10725428451004e-5	4.458380787574128e-4	1	1
Risk factor	Anthropomorphic	Body mass index	bmi	seq.25039.10	KLHL3	lm	-0.301372	0.0635052	2.13293693117617e-6	-0.124496	0.0427042	0.00355326	0.0357188	1	1
Risk factor	Anthropomorphic	Body mass index	bmi	seq.25051.104	FTO	lm	0.858506	0.0608189	1.89059296700509e-44	0.216539	0.0454877	1.93228359411103e-6	1.1088569160536367e-4	1	1
Risk factor	Anthropomorphic	Body mass index	bmi	seq.25080.16	UGT2B15	lm	0.681196	0.0601663	2.2022815915471e-29	0.184002	0.0538209	6.29018029342733e-4	0.010739894902641399	1	1
Risk factor	Anthropomorphic	Body mass index	bmi	seq.25121.7	NOMO2	lm	0.973963	0.0598843	4.31877929562589e-58	0.143094	0.0461134	0.00191517	0.0234979	1	1
Risk factor	Anthropomorphic	Body mass index	bmi	seq.25225.14	FTHL17	lm	-0.408924	0.05966	7.97724658084742e-12	-0.162329	0.0482157	7.60644188801294e-4	0.012291740239431997	1	1
Risk factor	Anthropomorphic	Body mass index	bmi	seq.2524.56	HMGB1	lm	0.717507	0.0621165	1.67641828331295e-30	0.133402	0.0447051	0.00284459	0.030758674423920492	1	1
Risk factor	Anthropomorphic	Body mass index	bmi	seq.25245.22	RIC8A	lm	0.350889	0.0666076	1.43320673915312e-7	0.142338	0.04605	0.00199527	0.024115354624666133	1	1
Risk factor	Anthropomorphic	Body mass index	bmi	seq.25256.23	EEF1A1	lm	0.279445	0.0602086	3.5453830530114e-6	0.163539	0.0449278	2.7258633076574e-4	0.0057251	1	1
Risk factor	Anthropomorphic	Body mass index	bmi	seq.25270.3	PML	lm	0.315983	0.0674444	2.86804705128776e-6	0.150134	0.0418902	3.38398510696552e-4	0.00666438	1	1
Risk factor	Anthropomorphic	Body mass index	bmi	seq.25273.80	CALD1	lm	-0.396399	0.0689676	9.55195836297445e-9	0.136822	0.0441424	0.00193813	0.0236998	0	1
Risk factor	Anthropomorphic	Body mass index	bmi	seq.25459.3	MACROD2	lm	0.418746	0.0631821	3.7480636011476e-11	0.130111	0.0461466	0.00480947	0.0445946	1	1
Risk factor	Anthropomorphic	Body mass index	bmi	seq.25482.5	NFIA	lm	-0.330839	0.0680229	1.18571034239534e-6	-0.140245	0.0414843	7.23100371945095e-4	0.011827705688816116	1	1
Risk factor	Anthropomorphic	Body mass index	bmi	seq.2558.51	POMC	lm	-0.552869	0.0650993	2.59030806761513e-17	-0.148506	0.0416763	3.66197021581719e-4	0.00711809	1	1
Risk factor	Anthropomorphic	Body mass index	bmi	seq.2567.5	CFI	lm	0.649245	0.0609589	3.17224619677474e-26	0.127122	0.0446074	0.00437473	0.0416772	1	1
Risk factor	Anthropomorphic	Body mass index	bmi	seq.2575.5	LEP	lm	3.70431	0.0502136	0	0.394765	0.0410279	6.46390335456699e-22	2.355446382404211e-18	1	1
Risk factor	Anthropomorphic	Body mass index	bmi	seq.25960.15	PLS3	lm	0.355541	0.0721004	8.42074873091033e-7	0.134616	0.039074	5.70755524931578e-4	0.0099276	1	1
Risk factor	Anthropomorphic	Body mass index	bmi	seq.2609.59	CST3	lm	0.602339	0.0828125	4.00819588932056e-13	0.204873	0.0422808	1.26278892152746e-6	7.79932683058655e-5	1	1
Risk factor	Anthropomorphic	Body mass index	bmi	seq.2612.5	EIF5	lm	0.534049	0.0616632	6.1235075717594e-18	0.151353	0.0447298	7.15132377601478e-4	0.011738479207116152	1	1
Risk factor	Anthropomorphic	Body mass index	bmi	seq.2625.53	HSP90AA1	lm	0.927642	0.0590959	2.53188798385211e-54	0.139227	0.0452254	0.00208038	0.024733801132352053	1	1
Risk factor	Anthropomorphic	Body mass index	bmi	seq.2635.61	LAYN	lm	0.436362	0.0732095	2.67666777457368e-9	0.120996	0.0413207	0.00340919	0.0345086	1	1
Risk factor	Anthropomorphic	Body mass index	bmi	seq.2636.10	LTBR	lm	0.853901	0.0653665	2.06764091546308e-38	0.122618	0.0438398	0.00515864	0.046703295623191844	1	1
Risk factor	Anthropomorphic	Body mass index	bmi	seq.2637.77	MRC1	lm	0.362216	0.0614475	3.9828873627618e-9	0.137424	0.0458231	0.00270858	0.029909272626025406	1	1
Risk factor	Anthropomorphic	Body mass index	bmi	seq.2647.66	GDI2	lm	0.494297	0.0609358	6.1347407897825e-16	0.137849	0.0469891	0.00335006	0.034191518384915846	1	1
Risk factor	Anthropomorphic	Body mass index	bmi	seq.2654.19	TNFRSF1A	lm	0.491891	0.0762204	1.18897369913037e-10	0.20937	0.0445392	2.59135641916102e-6	1.413249403814674e-4	1	1
Risk factor	Anthropomorphic	Body mass index	bmi	seq.2658.27	NTRK3	lm	-1.19506	0.0605049	7.16063960673478e-84	-0.233548	0.0471453	7.27844734236485e-7	5.004275870863682e-5	1	1
Risk factor	Anthropomorphic	Body mass index	bmi	seq.2677.1	EGFR	lm	-0.617926	0.0621587	4.36930941383725e-23	-0.16439	0.0450389	2.6228097343156e-4	0.0055567	1	1
Risk factor	Anthropomorphic	Body mass index	bmi	seq.2681.23	HGF	lm	0.388858	0.0590126	4.84017954391144e-11	0.130784	0.0461584	0.00460589	0.0433965	1	1
Risk factor	Anthropomorphic	Body mass index	bmi	seq.2686.67	IGFBP6	lm	0.610656	0.0848549	7.03140628402625e-13	0.12514	0.0422525	0.00305922	0.032172582415255335	1	1
Risk factor	Anthropomorphic	Body mass index	bmi	seq.2748.3	INHBA	lm	0.791026	0.0630846	1.43613661884286e-35	0.146459	0.0468814	0.0017839	0.022377054293939363	1	1
Risk factor	Anthropomorphic	Body mass index	bmi	seq.2750.3	APOA1	lm	-0.371683	0.0619489	2.10505550909352e-9	-0.172612	0.0460861	1.8009284669474e-4	0.00412741	1	1
Risk factor	Anthropomorphic	Body mass index	bmi	seq.2763.66	FGF20	lm	-0.34245	0.0637685	8.19757541976245e-8	-0.195645	0.0448547	1.29027916523224e-5	4.949239240111876e-4	1	1
Risk factor	Anthropomorphic	Body mass index	bmi	seq.2771.35	IGFBP1	lm	-1.95835	0.0563895	1.69020520208361e-238	-0.295764	0.0448194	4.13928895109543e-11	2.742467079598499e-8	1	1
Risk factor	Anthropomorphic	Body mass index	bmi	seq.2797.56	APOB	lm	-0.55709	0.0622187	4.66197156647671e-19	-0.137813	0.046983	0.00335441	0.034191518384915846	1	1
Risk factor	Anthropomorphic	Body mass index	bmi	seq.2822.56	ADGRE5	lm	0.739706	0.0607228	1.08446671808693e-33	0.143188	0.048832	0.00336513	0.0342529	1	1
Risk factor	Anthropomorphic	Body mass index	bmi	seq.2838.53	MMP17	lm	0.84209	0.064354	1.55706979010487e-38	0.120074	0.0427929	0.00501703	0.0460505	1	1
Risk factor	Anthropomorphic	Body mass index	bmi	seq.2846.24	RPS27A	lm	0.466332	0.0625803	1.06833520659036e-13	0.144059	0.0461125	0.00178358	0.022377054293939363	1	1
Risk factor	Anthropomorphic	Body mass index	bmi	seq.2849.49	AIF1	lm	0.546642	0.0715324	2.52304117415746e-14	0.217582	0.0401038	5.78030859651351e-8	7.801275750257493e-6	1	1
Risk factor	Anthropomorphic	Body mass index	bmi	seq.2879.9	SERPINA3	lm	-0.808997	0.0642416	7.41408812357334e-36	-0.119308	0.0420847	0.00458345	0.0432696	1	1
Risk factor	Anthropomorphic	Body mass index	bmi	seq.2946.52	CFD	lm	1.21091	0.0733482	9.31025271088417e-60	0.232405	0.0441148	1.37778010006515e-7	1.4270273702289153e-5	1	1
Risk factor	Anthropomorphic	Body mass index	bmi	seq.2948.58	GHR	lm	2.16286	0.0561786	1.79846249462258e-286	0.211376	0.0452989	3.06740423592964e-6	1.6130247150945406e-4	1	1
Risk factor	Anthropomorphic	Body mass index	bmi	seq.2950.57	IGFBP4	lm	1.34976	0.0678693	5.77990940114505e-85	0.268102	0.0438896	1.00538633745253e-9	4.070697570752244e-7	1	1
Risk factor	Anthropomorphic	Body mass index	bmi	seq.2967.8	VCAM1	lm	0.649066	0.064034	6.27045924087142e-24	0.126897	0.0457015	0.00549242	0.0486968	1	1
Risk factor	Anthropomorphic	Body mass index	bmi	seq.2974.61	CNTN1	lm	-0.741269	0.0607574	8.65664662244623e-34	-0.18056	0.0466716	1.0939806312358e-4	0.00277802	1	1
Risk factor	Anthropomorphic	Body mass index	bmi	seq.2976.58	DSG1	lm	1.0983	0.0652313	5.09457612177891e-62	0.167579	0.0458615	2.58171124602319e-4	0.00550161	1	1
Risk factor	Anthropomorphic	Body mass index	bmi	seq.2999.6	LSAMP	lm	-1.20121	0.0639261	2.4779579609351e-76	-0.137822	0.0443498	0.00188599	0.023296731112681955	1	1
Risk factor	Anthropomorphic	Body mass index	bmi	seq.3026.5	CAST	lm	-0.469146	0.0608421	1.48023281923168e-14	-0.139272	0.0472757	0.00321962	0.0334254	1	1
Risk factor	Anthropomorphic	Body mass index	bmi	seq.3029.52	CD209	lm	-0.397837	0.0601228	4.02134443621262e-11	-0.154093	0.0481772	0.00138166	0.018803780869505602	1	1
Risk factor	Anthropomorphic	Body mass index	bmi	seq.3032.11	CGA|FSHB	lm	-1.16391	0.0951338	5.76410451537307e-34	-0.0794444	0.0284996	0.00531063	0.0476649	1	1
Risk factor	Anthropomorphic	Body mass index	bmi	seq.3049.61	PRSS1	lm	-0.860041	0.067283	7.10798470731364e-37	-0.141637	0.0451094	0.00169035	0.021537126064288366	1	1
Risk factor	Anthropomorphic	Body mass index	bmi	seq.3066.12	LGALS3	lm	0.318599	0.0664092	1.65017703688875e-6	0.128787	0.0442443	0.00360475	0.036136709282526144	1	1
Risk factor	Anthropomorphic	Body mass index	bmi	seq.3069.52	IGHM	lm	-0.370126	0.0621277	2.72505514315671e-9	-0.146343	0.0461329	0.0015129	0.019915459538608897	1	1
Risk factor	Anthropomorphic	Body mass index	bmi	seq.3079.62	RARRES2	lm	1.26983	0.0662393	2.84817092711048e-79	0.256345	0.0455421	1.81518029430943e-8	3.226593654860275e-6	1	1
Risk factor	Anthropomorphic	Body mass index	bmi	seq.3170.6	METAP2	lm	0.624648	0.062662	3.33294670353383e-23	0.138088	0.0453203	0.00231187	0.026829494738565423	1	1
Risk factor	Anthropomorphic	Body mass index	bmi	seq.3177.49	CA4	lm	0.92359	0.061462	5.06814998810641e-50	0.155118	0.0485358	0.00139374	0.0188691	1	1
Risk factor	Anthropomorphic	Body mass index	bmi	seq.3235.50	WFIKKN2	lm	-1.45521	0.0602236	1.6202310300264e-122	-0.190949	0.0466893	4.317747615842e-5	0.00132775	1	1
Risk factor	Anthropomorphic	Body mass index	bmi	seq.3291.30	FCER2	lm	0.568109	0.0638159	7.37061761627292e-19	0.153456	0.0467929	0.00104006	0.0150995	1	1
Risk factor	Anthropomorphic	Body mass index	bmi	seq.3298.52	CNTN4	lm	-0.802743	0.0609441	5.14006795092621e-39	-0.144658	0.0465144	0.00187111	0.023152149873255874	1	1
Risk factor	Anthropomorphic	Body mass index	bmi	seq.3314.74	GFRA1	lm	0.977025	0.0601676	6.43291056543192e-58	0.17277	0.0469738	2.35067913551359e-4	0.00509873	1	1
Risk factor	Anthropomorphic	Body mass index	bmi	seq.3340.53	THBS4	lm	0.767168	0.0628438	7.96588157520859e-34	0.132598	0.047454	0.0052021	0.046961456746867664	1	1
Risk factor	Anthropomorphic	Body mass index	bmi	seq.3352.80	CA6	lm	-0.52316	0.0616993	2.89997562823583e-17	-0.150906	0.0468009	0.00126229	0.017390460230104005	1	1
Risk factor	Anthropomorphic	Body mass index	bmi	seq.3396.54	REN	lm	0.718029	0.0645313	1.90144246973882e-28	0.184259	0.0460232	6.23800823836443e-5	0.00178285	1	1
Risk factor	Anthropomorphic	Body mass index	bmi	seq.3397.7	PTPN11	lm	0.35202	0.065195	6.97158838562059e-8	0.165618	0.0446591	2.08501477910171e-4	0.00460472	1	1
Risk factor	Anthropomorphic	Body mass index	bmi	seq.3431.54	EPHA1	lm	0.815366	0.0641429	1.70841253752106e-36	0.150461	0.0474508	0.00151973	0.0199205	1	1
Risk factor	Anthropomorphic	Body mass index	bmi	seq.3438.10	FSTL3	lm	1.11767	0.0749266	2.48489670864595e-49	0.249772	0.0440483	1.42461332342818e-8	2.8840505280957157e-6	1	1
Risk factor	Anthropomorphic	Body mass index	bmi	seq.3441.64	GSK3A	lm	0.795309	0.0669347	3.73034174369674e-32	0.16064	0.040052	6.05144038822459e-5	0.00173633	1	1
Risk factor	Anthropomorphic	Body mass index	bmi	seq.3446.7	IL18R1	lm	0.855796	0.0617328	5.84746694713729e-43	0.132907	0.046622	0.00436197	0.041664491895263195	1	1
Risk factor	Anthropomorphic	Body mass index	bmi	seq.3461.58	BCAN	lm	-0.899574	0.0598603	4.99715875991951e-50	-0.161216	0.0459341	4.48593684616536e-4	0.00821445	1	1
Risk factor	Anthropomorphic	Body mass index	bmi	seq.3481.87	XPNPEP1	lm	0.365129	0.0621951	4.60117390704105e-9	0.132933	0.0436823	0.0023409	0.0271231	1	1
Risk factor	Anthropomorphic	Body mass index	bmi	seq.3503.4	ITGA1|ITGB1	lm	0.712421	0.0616018	1.42949632839968e-30	0.140706	0.0449253	0.00173618	0.022044022138648225	1	1
Risk factor	Anthropomorphic	Body mass index	bmi	seq.3601.54	CHL1	lm	-1.2128	0.0582068	9.02130800150055e-93	-0.139751	0.0473064	0.00313508	0.032781117708207096	1	1
Risk factor	Anthropomorphic	Body mass index	bmi	seq.3607.71	DKK3	lm	-0.984782	0.0635583	5.313834988974e-53	-0.129917	0.04551	0.00430805	0.041257605953589016	1	1
Risk factor	Anthropomorphic	Body mass index	bmi	seq.3799.11	CA3	lm	0.765286	0.0661934	1.48795641713352e-30	0.276434	0.0441559	3.83991106534625e-10	1.6461924614260866e-7	1	1
Risk factor	Anthropomorphic	Body mass index	bmi	seq.3844.2	PPIA	lm	0.401942	0.0680899	3.78695753028545e-9	0.173222	0.0414633	2.94428263541967e-5	9.494660109264847e-4	1	1
Risk factor	Anthropomorphic	Body mass index	bmi	seq.3845.51	DYNLRB1	lm	0.348113	0.0626831	2.93463695325133e-8	0.166162	0.0447905	2.07459178663027e-4	0.00460292	1	1
Risk factor	Anthropomorphic	Body mass index	bmi	seq.3872.2	TPT1	lm	0.653749	0.0650176	1.41330605162932e-23	0.234101	0.0452883	2.35186796660855e-7	2.060368266748528e-5	1	1
Risk factor	Anthropomorphic	Body mass index	bmi	seq.4124.24	HSPA1A	lm	0.564069	0.0616108	7.55682431028895e-20	0.173972	0.0447677	1.01869690459323e-4	0.00263647	1	1
Risk factor	Anthropomorphic	Body mass index	bmi	seq.4145.58	NTF3	lm	-0.900748	0.0598313	3.38554190569131e-50	-0.142906	0.0470615	0.00239276	0.027505406575528055	1	1
Risk factor	Anthropomorphic	Body mass index	bmi	seq.4159.130	CFH	lm	1.00965	0.0604052	3.60800554128349e-61	0.125383	0.0443492	0.004696	0.043933841908528726	1	1
Risk factor	Anthropomorphic	Body mass index	bmi	seq.4179.57	YWHAG	lm	0.401786	0.0697653	8.92825741600665e-9	0.157151	0.0427361	2.35778351345593e-4	0.00509897	1	1
Risk factor	Anthropomorphic	Body mass index	bmi	seq.4276.10	PEBP1	lm	0.671707	0.0696682	8.03432023831016e-22	0.195991	0.04361	6.98401658043129e-6	3.084818959889893e-4	1	1
Risk factor	Anthropomorphic	Body mass index	bmi	seq.4337.49	CRP	lm	0.955981	0.0583122	5.647250656826e-59	0.265722	0.0488069	5.1992733487837e-8	7.286981570372232e-6	1	1
Risk factor	Anthropomorphic	Body mass index	bmi	seq.4423.77	BCL2L1	lm	0.830583	0.0628887	3.26782305610718e-39	0.133666	0.0466404	0.00415855	0.0401956	1	1
Risk factor	Anthropomorphic	Body mass index	bmi	seq.4437.56	ENTPD5	lm	0.388719	0.0631905	8.23116313293971e-10	0.130345	0.0461641	0.00475018	0.0442455	1	1
Risk factor	Anthropomorphic	Body mass index	bmi	seq.4450.26	HNRNPAB	lm	0.51706	0.0657049	4.28133746811425e-15	0.233735	0.042699862684406197	4.40200023541149e-8	6.690150140139727e-6	1	1
Risk factor	Anthropomorphic	Body mass index	bmi	seq.4496.60	MMP12	lm	-0.405252	0.0660238	8.95962522206751e-10	0.131945	0.0441658	0.00281273	0.0305048	0	1
Risk factor	Anthropomorphic	Body mass index	bmi	seq.4498.62	NCAM1	lm	-1.31443	0.0603332	6.85708957356201e-101	-0.178841	0.0468078	1.33043017434082e-4	0.00322132	1	1
Risk factor	Anthropomorphic	Body mass index	bmi	seq.4763.31	AFM	lm	1.40892	0.0596903	2.94540098242107e-117	0.126095	0.0450145	0.00509116	0.0464385	1	1
Risk factor	Anthropomorphic	Body mass index	bmi	seq.4842.62	GPC3	lm	-0.342578	0.0626208	4.68681910483933e-8	-0.135133	0.0457255	0.00312368	0.0327089	1	1
Risk factor	Anthropomorphic	Body mass index	bmi	seq.4880.21	GDF2	lm	-0.862565	0.0610803	1.74444655177455e-44	-0.199283	0.0464434	1.77963426996643e-5	6.326816858300168e-4	1	1
Risk factor	Anthropomorphic	Body mass index	bmi	seq.4883.56	INS	lm	1.3868	0.0558966	1.03381504923473e-128	0.254734	0.0475704	8.56095226115284e-8	9.903526996711413e-6	1	1
Risk factor	Anthropomorphic	Body mass index	bmi	seq.4913.78	CCL16	lm	0.638839	0.0652058	1.78658624416996e-22	0.150251	0.0472626	0.00147746	0.019648537661589742	1	1
Risk factor	Anthropomorphic	Body mass index	bmi	seq.4929.55	SHBG	lm	-1.81945	0.0581203	1.09763854462163e-197	-0.169863	0.0454765	1.87588528481035e-4	0.00426404	1	1
Risk factor	Anthropomorphic	Body mass index	bmi	seq.4930.21	STC1	lm	0.412053	0.063958734010170007	1.27817236368361e-10	0.200079	0.0437752	4.8631523008425e-6	2.3165133312771336e-4	1	1
Risk factor	Anthropomorphic	Body mass index	bmi	seq.4971.1	CTSZ	lm	0.430645	0.0640202	1.91686446402207e-11	0.160547	0.0470463	6.43646975217584e-4	0.010909067803222679	1	1
Risk factor	Anthropomorphic	Body mass index	bmi	seq.4976.57	CRK	lm	0.952274	0.0744815	6.82730717569664e-37	0.221574	0.0451161	9.05252206445564e-7	5.997707345977518e-5	1	1
Risk factor	Anthropomorphic	Body mass index	bmi	seq.4979.34	DPT	lm	1.24265	0.066272	5.0342832841416e-76	0.202856	0.0460508	1.05766843833e-5	4.3063059098039325e-4	1	1
Risk factor	Anthropomorphic	Body mass index	bmi	seq.4983.6	ERP29	lm	0.840985	0.0637262	3.72018913201077e-39	0.158531	0.0489413	0.00119862	0.0167991	1	1
Risk factor	Anthropomorphic	Body mass index	bmi	seq.5000.52	LGALS3BP	lm	1.27795	0.0577571	7.11130603079725e-104	0.151508	0.0478974	0.00156053	0.020272925856244184	1	1
Risk factor	Anthropomorphic	Body mass index	bmi	seq.5015.15	PLA2G7	lm	-1.15477	0.059843	2.88900514324935e-80	-0.194406	0.0469486	3.46056999330899e-5	0.00108662	1	1
Risk factor	Anthropomorphic	Body mass index	bmi	seq.5035.7	TYMS	lm	-0.501559	0.0601093	9.03955074886398e-17	-0.137701	0.0451923	0.00231141	0.026829494738565423	1	1
Risk factor	Anthropomorphic	Body mass index	bmi	seq.5076.53	EPHA10	lm	-0.708873	0.0592375	1.38018948594852e-32	-0.149345	0.0454769	0.00102355	0.014920916143847862	1	1
Risk factor	Anthropomorphic	Body mass index	bmi	seq.5105.2	RTN4R	lm	1.20507	0.0649189	1.36059270855895e-74	0.256621	0.045545	1.75611523133332e-8	3.199641951489309e-6	1	1
Risk factor	Anthropomorphic	Body mass index	bmi	seq.5140.56	UNC5D	lm	-1.62561	0.0657881	9.57376644144965e-128	-0.136248	0.0450301	0.00248059	0.028247685500698717	1	1
Risk factor	Anthropomorphic	Body mass index	bmi	seq.5183.53	PRKAA1|PRKAB1|PRKAG1	lm	-0.394402	0.0619879	2.14995122318399e-10	-0.186823	0.044476	2.66283719681748e-5	8.861533100641914e-4	1	1
Risk factor	Anthropomorphic	Body mass index	bmi	seq.5236.2	NR1D1	lm	-0.345268	0.0615094	2.08591369460211e-8	-0.14719	0.0454319	0.00119615	0.016796860637983267	1	1
Risk factor	Anthropomorphic	Body mass index	bmi	seq.5315.22	TNNT2	lm	0.338636	0.0707401	1.7381700656826e-6	0.215828	0.0408882	1.30263660526922e-7	1.3758863158263878e-5	1	1
Risk factor	Anthropomorphic	Body mass index	bmi	seq.5351.52	HNRNPA2B1	lm	0.423505	0.0603474	2.53431501052284e-12	0.184093	0.0460576	6.41470861002377e-5	0.00182434	1	1
Risk factor	Anthropomorphic	Body mass index	bmi	seq.5353.89	IL1RN	lm	1.66771	0.0564043	4.30009096398973e-178	0.31325	0.04612	1.10549345324122e-11	8.056836287222011e-9	1	1
Risk factor	Anthropomorphic	Body mass index	bmi	seq.5437.63	FABP3	lm	2.82058	0.0642287	0	0.369125	0.0425658	4.25050546607859e-18	1.0325894612260255e-14	1	1
Risk factor	Anthropomorphic	Body mass index	bmi	seq.5452.71	ASGR1	lm	1.25534	0.0685219	9.20331718917968e-73	0.312011	0.0450387	4.27982434096892e-12	3.898919974622686e-9	1	1
Risk factor	Anthropomorphic	Body mass index	bmi	seq.5459.33	CST1	lm	-0.745392	0.0624124	1.82016417826691e-32	-0.139075	0.0466787	0.00288806	0.030971181511216066	1	1
Risk factor	Anthropomorphic	Body mass index	bmi	seq.5460.60	DDX19B	lm	0.412931	0.0876137	2.50236717973879e-6	0.106357	0.0322682	9.8065322882883e-4	0.014556009636872735	1	1
Risk factor	Anthropomorphic	Body mass index	bmi	seq.5634.39	POFUT1	lm	0.744496	0.0604838	2.35443424965852e-34	0.162509	0.0489611	9.02946382996739e-4	0.013795960669350595	1	1
Risk factor	Anthropomorphic	Body mass index	bmi	seq.5644.60	RNASE4	lm	0.436789	0.0730774	2.41924047879112e-9	0.131243	0.0437055	0.00267429	0.029620372091801468	1	1
Risk factor	Anthropomorphic	Body mass index	bmi	seq.5646.20	RNASE6	lm	0.525746	0.0690576	3.14319952753323e-14	0.222881	0.0444619	5.36305554845887e-7	3.869895924472104e-5	1	1
Risk factor	Anthropomorphic	Body mass index	bmi	seq.5661.15	IL18	lm	0.351305	0.0616758	1.29204120369364e-8	0.171229	0.0441287	1.0436008917971e-4	0.00267809	1	1
Risk factor	Anthropomorphic	Body mass index	bmi	seq.5668.49	AGR3	lm	0.63571	0.0605103	1.43830269449522e-25	0.167118	0.0460734	2.86503703037205e-4	0.00596583	1	1
Risk factor	Anthropomorphic	Body mass index	bmi	seq.5669.26	SIRPB2	lm	0.398254	0.0632147	3.2148062977939e-10	0.130663	0.0433215	0.00256018	0.028883255538749947	1	1
Risk factor	Anthropomorphic	Body mass index	bmi	seq.5671.1	CTRB1	lm	-0.384917	0.0615017	4.18585545966915e-10	-0.138711	0.0465504	0.00288436	0.030971181511216066	1	1
Risk factor	Anthropomorphic	Body mass index	bmi	seq.5694.57	SMOC1	lm	-0.478087	0.0774896	7.34574218421114e-10	0.119812	0.0416154	0.00398903	0.0389184	0	1
Risk factor	Anthropomorphic	Body mass index	bmi	seq.5695.5	BPIFA2	lm	-0.988282	0.0600343	1.9492329074424e-59	-0.221637	0.0448703	7.83230256291913e-7	5.334749633509777e-5	1	1
Risk factor	Anthropomorphic	Body mass index	bmi	seq.5707.55	ELK3	lm	0.557908	0.063865	3.19250094970662e-18	0.163921	0.0427325	1.25063088264884e-4	0.00304836	1	1
Risk factor	Anthropomorphic	Body mass index	bmi	seq.5715.4	ABHD14A	lm	0.340842	0.0654493	1.98314410644911e-7	0.232293	0.0432691	7.93633080499484e-8	9.635727807965278e-6	1	1
Risk factor	Anthropomorphic	Body mass index	bmi	seq.5717.2	CILP	lm	0.680104	0.0646193	1.18119810213527e-25	0.214161	0.0431269	6.84061386299489e-7	4.748037507953024e-5	1	1
Risk factor	Anthropomorphic	Body mass index	bmi	seq.5721.1	CD226	lm	0.474751	0.062945	5.39381271374742e-14	0.144051	0.0429983	8.07664646703671e-4	0.012824095741124954	1	1
Risk factor	Anthropomorphic	Body mass index	bmi	seq.5730.60	CXCL14	lm	0.589849	0.0644353	7.65289855964067e-20	0.186742	0.0419031	8.32957419296705e-6	3.5920672614404647e-4	1	1
Risk factor	Anthropomorphic	Body mass index	bmi	seq.5741.55	RNASE3	lm	0.348504	0.0624868	2.56336995096288e-8	0.139511	0.0439837	0.00151457	0.019915459538608897	1	1
Risk factor	Anthropomorphic	Body mass index	bmi	seq.5743.82	CARTPT	lm	-0.399176	0.0593357	1.9073113563527e-11	-0.192337	0.0464699	3.488857896319e-5	0.00108662	1	1
Risk factor	Anthropomorphic	Body mass index	bmi	seq.5748.20	ASAH1	lm	0.323102	0.0647084	6.12706985575347e-7	0.188041	0.0449202	2.83786330361937e-5	9.233190962847308e-4	1	1
Risk factor	Anthropomorphic	Body mass index	bmi	seq.5843.60	EHMT2	lm	-1.42273	0.0570132	4.14287032134265e-130	-0.264367	0.0487026	5.69264225544391e-8	7.801275750257493e-6	1	1
Risk factor	Anthropomorphic	Body mass index	bmi	seq.5903.91	HSPA8	lm	0.60659	0.0676119	3.9760006052016e-19	0.124706	0.0405853	0.0021214	0.025035648613190863	1	1
Risk factor	Anthropomorphic	Body mass index	bmi	seq.5954.62	PTH	lm	0.545404	0.0636847	1.40697182724591e-17	0.217246	0.0461359	2.49150907950925e-6	1.3756150129896525e-4	1	1
Risk factor	Anthropomorphic	Body mass index	bmi	seq.5982.50	CFHR1	lm	0.990632	0.0612965	2.1343810094984e-57	0.153806	0.0465275	9.47371945643416e-4	0.014265385826134744	1	1
Risk factor	Anthropomorphic	Body mass index	bmi	seq.6036.78	EPHA10	lm	0.430346	0.065043	4.04131532883616e-11	0.196293	0.0432888	5.7739341653932e-6	2.646568062728657e-4	1	1
Risk factor	Anthropomorphic	Body mass index	bmi	seq.6060.2	PIP	lm	-0.505558	0.0614474	2.37863013852167e-16	-0.15549	0.0451758	5.77666426199941e-4	0.010023887890821833	1	1
Risk factor	Anthropomorphic	Body mass index	bmi	seq.6069.71	SUMF2	lm	0.463607	0.0676603	8.10662834694933e-12	0.118635	0.0411859	0.00397066	0.0387911	1	1
Risk factor	Anthropomorphic	Body mass index	bmi	seq.6086.15	CHRDL2	lm	0.369294	0.0625288	3.72146236793605e-9	0.152908	0.0464325	9.90793498165641e-4	0.014592273027938344	1	1
Risk factor	Anthropomorphic	Body mass index	bmi	seq.6168.11	TP53	lm	0.350687	0.0685944	3.29088608420253e-7	0.160122	0.0406776	8.27276981349967e-5	0.00221662	1	1
Risk factor	Anthropomorphic	Body mass index	bmi	seq.6256.9	LY6G6C	lm	0.359203	0.0644329	2.59888617810584e-8	0.168056	0.0430849	9.5965535172064e-5	0.0025068	1	1
Risk factor	Anthropomorphic	Body mass index	bmi	seq.6280.11	PCDH8	lm	0.497181	0.0617767	1.02812777388737e-15	0.138876	0.0444468	0.00178079	0.022377054293939363	1	1
Risk factor	Anthropomorphic	Body mass index	bmi	seq.6281.51	ST3GAL2	lm	0.499528	0.0629013	2.41661139567073e-15	0.172972	0.0430451	5.85979902172494e-5	0.00168799	1	1
Risk factor	Anthropomorphic	Body mass index	bmi	seq.6284.7	ALKAL2	lm	0.657676	0.0639196	1.33604262119356e-24	0.246033	0.0431642	1.19856429992334e-8	2.5691578287768535e-6	1	1
Risk factor	Anthropomorphic	Body mass index	bmi	seq.6291.55	CLSTN3	lm	0.56701	0.065546	6.68696546763444e-18	0.252002	0.043541	7.13576779600128e-9	1.6251711155392915e-6	1	1
Risk factor	Anthropomorphic	Body mass index	bmi	seq.6294.11	BAGE2	lm	0.315855	0.0654931	1.4554157114059e-6	0.210491	0.0433895	1.22723145628146e-6	7.757916176046532e-5	1	1
Risk factor	Anthropomorphic	Body mass index	bmi	seq.6296.36	OIT3	lm	0.462408	0.064212	6.79075279147033e-13	0.217129	0.043182	4.95016940423169e-7	3.689698484556547e-5	1	1
Risk factor	Anthropomorphic	Body mass index	bmi	seq.6324.11	DNASE1L2	lm	0.339935	0.0683504	6.78493660509921e-7	0.141688	0.0424312	8.40066918238567e-4	0.0130542	1	1
Risk factor	Anthropomorphic	Body mass index	bmi	seq.6379.62	ADAMTSL2	lm	0.838372	0.060352	3.98517855770446e-43	0.137718	0.0461191	0.00282531	0.0305957	1	1
Risk factor	Anthropomorphic	Body mass index	bmi	seq.6384.19	WFDC3	lm	0.493804	0.0621798	2.4149729501361e-15	0.151696	0.0435766	4.99293855029206e-4	0.00896269	1	1
Risk factor	Anthropomorphic	Body mass index	bmi	seq.6388.21	CCDC126	lm	-1.03166	0.057927	5.64275248645152e-69	-0.241489	0.0480876	5.1175179110127e-7	3.729647053546056e-5	1	1
Risk factor	Anthropomorphic	Body mass index	bmi	seq.6408.2	INHBC	lm	2.06771	0.0531502	8.87051562307804e-292	0.293348	0.0485524	1.52325001734123e-9	5.045525450773311e-7	1	1
Risk factor	Anthropomorphic	Body mass index	bmi	seq.6414.8	OAF	lm	0.539067	0.0642332	6.03703342704797e-17	0.196393	0.0446315	1.08089806330074e-5	4.376436158519885e-4	1	1
Risk factor	Anthropomorphic	Body mass index	bmi	seq.6425.87	MMP19	lm	0.491627	0.0639132	1.71215451935351e-14	0.240505	0.0450608	9.43219277538828e-8	1.0575664761081506e-5	1	1
Risk factor	Anthropomorphic	Body mass index	bmi	seq.6441.62	ADAMTS6	lm	0.673067	0.0657531	2.29073506464236e-24	0.139525	0.0414839	7.70047127260642e-4	0.012369874978003117	1	1
Risk factor	Anthropomorphic	Body mass index	bmi	seq.6478.2	IGLON5	lm	-1.50762	0.0650268	2.2168342202614e-113	-0.186836	0.0430616	1.43260193398938e-5	5.381857162327114e-4	1	1
Risk factor	Anthropomorphic	Body mass index	bmi	seq.6507.16	NCAM2	lm	-1.09411	0.0594631	2.32626631513232e-73	-0.144641	0.0469542	0.00206671	0.024709070992428916	1	1
Risk factor	Anthropomorphic	Body mass index	bmi	seq.6556.5	ENPP5	lm	-0.765001	0.0654988	3.86774197107484e-31	-0.150817	0.0417889	3.07347449414436e-4	0.00630971	1	1
Risk factor	Anthropomorphic	Body mass index	bmi	seq.6563.78	HSPA1A	lm	0.495198	0.0654049	4.32776530158821e-14	0.146062	0.0434862	7.82778802856904e-4	0.012510727884256834	1	1
Risk factor	Anthropomorphic	Body mass index	bmi	seq.6584.1	HRC	lm	-0.403607	0.0607795	3.43543214724115e-11	-0.131754	0.045289	0.0036236	0.0362758	1	1
Risk factor	Anthropomorphic	Body mass index	bmi	seq.6605.17	IGFALS	lm	-0.351745	0.0642782	4.64636218630193e-8	-0.149593	0.0449076	8.64956981736523e-4	0.013327286433183465	1	1
Risk factor	Anthropomorphic	Body mass index	bmi	seq.6626.81	CHST12	lm	0.600168	0.0635471	5.2060029758853e-21	0.138836	0.0463574	0.00274524	0.030055249122888053	1	1
Risk factor	Anthropomorphic	Body mass index	bmi	seq.6895.1	TFRC	lm	1.00528	0.0595943	3.0262048473432e-62	0.125087	0.0452083	0.00565934	0.0498733	1	1
Risk factor	Anthropomorphic	Body mass index	bmi	seq.6896.3	C1orf162	lm	1.10156	0.0618654	6.02022524389749e-69	0.135311	0.0478718	0.0047055	0.0439662	1	1
Risk factor	Anthropomorphic	Body mass index	bmi	seq.6923.1	PLOD2	lm	1.13825	0.0580004	7.32011339207111e-83	0.15881	0.0472204	7.70571245885485e-4	0.012369874978003117	1	1
Risk factor	Anthropomorphic	Body mass index	bmi	seq.6997.32	RAB26	lm	-0.599505	0.0608485	1.04331040918386e-22	-0.166264	0.0483276	5.80970644128368e-4	0.010057278038972793	1	1
Risk factor	Anthropomorphic	Body mass index	bmi	seq.7060.2	ERO1A	lm	0.362364	0.0683471	1.19294490546645e-7	0.1937	0.0408372	2.1034805559023e-6	1.197669241516872e-4	1	1
Risk factor	Anthropomorphic	Body mass index	bmi	seq.7140.1	CELA2A	lm	-0.642822	0.0611187	1.27265646567342e-25	-0.173713	0.0472156	2.34018215764157e-4	0.005093	1	1
Risk factor	Anthropomorphic	Body mass index	bmi	seq.7152.5	HAVCR2	lm	0.813747	0.059333	4.23609263432712e-42	0.139026	0.0469095	0.0030396	0.032012428946962886	1	1
Risk factor	Anthropomorphic	Body mass index	bmi	seq.7154.92	LEG1	lm	-0.713912	0.0609994	2.92927725835807e-31	-0.138935	0.0463215	0.00270555	0.029909272626025406	1	1
Risk factor	Anthropomorphic	Body mass index	bmi	seq.7157.22	PCDHA4	lm	-0.494235	0.0607983	5.32747696915309e-16	-0.152203	0.0472316	0.00127082	0.017474908884966167	1	1
Risk factor	Anthropomorphic	Body mass index	bmi	seq.7210.25	APLP1	lm	-0.844819	0.0602115	6.01905593974062e-44	-0.212779	0.0454469	2.84210140619473e-6	1.523031988849058e-4	1	1
Risk factor	Anthropomorphic	Body mass index	bmi	seq.7211.2	RNASE1	lm	1.29633	0.0749314	2.72034338868129e-65	0.234425	0.0443526	1.25378992438079e-7	1.343767789542235e-5	1	1
Risk factor	Anthropomorphic	Body mass index	bmi	seq.7218.87	ATP1B2	lm	-1.25515	0.0590075	1.88898943536188e-96	-0.165563	0.0469936	4.26533282744928e-4	0.0079707	1	1
Risk factor	Anthropomorphic	Body mass index	bmi	seq.7244.16	IGFLR1	lm	0.315034	0.0692856	5.56462711519429e-6	0.193886	0.0468401	3.48338108005137e-5	0.00108662	1	1
Risk factor	Anthropomorphic	Body mass index	bmi	seq.7735.17	SERPINF1	lm	1.51316	0.0645431	8.83544220304614e-116	0.243237	0.046943	2.2006193220474e-7	2.0047642023851813e-5	1	1
Risk factor	Anthropomorphic	Body mass index	bmi	seq.7748.11	NDUFV2	lm	0.338169	0.0623791	6.18026796290603e-8	0.145553	0.044985	0.00121387	0.016916021373358306	1	1
Risk factor	Anthropomorphic	Body mass index	bmi	seq.7784.1	KNG1	lm	0.882736	0.0647714	1.33764173151091e-41	0.175256	0.0444545	8.06806917295267e-5	0.00217778	1	1
Risk factor	Anthropomorphic	Body mass index	bmi	seq.7788.1	ATP5PF	lm	0.302552	0.0636811	2.07656666330431e-6	0.228028	0.0446103	3.19522097243711e-7	2.5589857634199622e-5	1	1
Risk factor	Anthropomorphic	Body mass index	bmi	seq.7886.26	SPTLC1	lm	0.346659	0.0643546	7.48345047621959e-8	0.123366	0.0420166	0.00332338	0.034017983983392494	1	1
Risk factor	Anthropomorphic	Body mass index	bmi	seq.7909.37	SHBG	lm	-1.77081	0.0577211	1.52573194439002e-190	-0.171958	0.0459815	1.84229422095902e-4	0.00420898	1	1
Risk factor	Anthropomorphic	Body mass index	bmi	seq.7918.114	AMY1A	lm	-0.864626	0.0601575	5.47027755538072e-46	-0.157031	0.046937	8.21168820209546e-4	0.012925871191548964	1	1
Risk factor	Anthropomorphic	Body mass index	bmi	seq.7922.5	ADM	lm	0.695829	0.0647075	1.0681625457101e-26	0.213255	0.0439542	1.2237701311673e-6	7.757916176046532e-5	1	1
Risk factor	Anthropomorphic	Body mass index	bmi	seq.7953.20	SLAMF1	lm	0.418949	0.0674986	5.81526415276581e-10	0.15297	0.0442813	5.51296954568082e-4	0.00963514	1	1
Risk factor	Anthropomorphic	Body mass index	bmi	seq.7957.2	SCG3	lm	-1.16202	0.0634238	9.01056266076374e-73	-0.16267	0.0495178	0.00101955	0.014920613751830377	1	1
Risk factor	Anthropomorphic	Body mass index	bmi	seq.7970.315	ART3	lm	-1.5732	0.0705436	2.0082161033972e-105	-0.16049	0.0451604	3.79730482433596e-4	0.00730205	1	1
Risk factor	Anthropomorphic	Body mass index	bmi	seq.7994.41	ERO1B	lm	0.582293	0.0588468	6.86825650724181e-23	0.162491	0.0475303	6.29244665673419e-4	0.010739894902641399	1	1
Risk factor	Anthropomorphic	Body mass index	bmi	seq.8006.12	DNAJB12	lm	0.521433	0.0755683	5.79696743824921e-12	0.160784	0.0455631	4.17415576177687e-4	0.00788115	1	1
Risk factor	Anthropomorphic	Body mass index	bmi	seq.8019.73	STMN3	lm	0.293173	0.0628796	3.2005936307046e-6	0.192968	0.0448509	1.68928306602878e-5	6.064775854787069e-4	1	1
Risk factor	Anthropomorphic	Body mass index	bmi	seq.8039.41	FAM177A1	lm	-0.8562	0.0593119	2.28025817355364e-46	-0.174544	0.0476255	2.47409375035723e-4	0.00531894	1	1
Risk factor	Anthropomorphic	Body mass index	bmi	seq.8042.88	SPINK9	lm	-0.882403	0.058137	5.62860657664731e-51	-0.157362	0.0475519	9.35389975560215e-4	0.014143406933366902	1	1
Risk factor	Anthropomorphic	Body mass index	bmi	seq.8080.24	MSMP	lm	-0.579307	0.0635706	1.11285989943037e-19	-0.132384	0.0462025	0.00416603	0.040214592022340734	1	1
Risk factor	Anthropomorphic	Body mass index	bmi	seq.8235.48	CHGB	lm	-1.61848	0.0623464	4.84269749337088e-140	-0.173816	0.046196	1.68172864547567e-4	0.00389093	1	1
Risk factor	Anthropomorphic	Body mass index	bmi	seq.8245.27	ICAM5	lm	-0.744506	0.0589997	5.39265797207295e-36	-0.139783	0.0479022	0.00352192	0.0354527	1	1
Risk factor	Anthropomorphic	Body mass index	bmi	seq.8262.20	APOD	lm	-1.93776	0.0577861	6.15249052477059e-224	-0.289496	0.0454902	1.96668116094584e-10	1.0237980214980915e-7	1	1
Risk factor	Anthropomorphic	Body mass index	bmi	seq.8264.43	DLL1	lm	0.636865	0.0665571	1.60808231651244e-21	0.168081	0.0476463	4.19222085245611e-4	0.00789481	1	1
Risk factor	Anthropomorphic	Body mass index	bmi	seq.8265.225	TMPO	lm	0.600355	0.0688938	3.85021434049995e-18	0.254602	0.0431756	3.70410932181308e-9	9.99835138421249e-7	1	1
Risk factor	Anthropomorphic	Body mass index	bmi	seq.8305.18	SULF2	lm	1.2506	0.0575095	1.52672070936445e-100	0.227624	0.0483366	2.4876513306382e-6	1.3756150129896525e-4	1	1
Risk factor	Anthropomorphic	Body mass index	bmi	seq.8312.139	CMPK1	lm	0.369376	0.063803	7.46887674808187e-9	0.138383	0.0491445	0.00486487	0.045042	1	1
Risk factor	Anthropomorphic	Body mass index	bmi	seq.8315.5	DEFB119	lm	-0.403496	0.062588	1.24252338150348e-10	-0.14037	0.0440327	0.00143335	0.0192736	1	1
Risk factor	Anthropomorphic	Body mass index	bmi	seq.8337.65	PTPRU	lm	1.16374	0.057705	3.12597388194847e-87	0.15518	0.0471238	9.91105261914034e-4	0.014592273027938344	1	1
Risk factor	Anthropomorphic	Body mass index	bmi	seq.8356.88	OXT	lm	1.04565	0.0597246	8.80921859871113e-67	0.149737	0.0497333	0.00260558	0.029124251288600887	1	1
Risk factor	Anthropomorphic	Body mass index	bmi	seq.8364.74	UST	lm	-0.831048	0.0600995	9.36681822718404e-43	-0.176051	0.0458732	1.24150883427385e-4	0.00303947	1	1
Risk factor	Anthropomorphic	Body mass index	bmi	seq.8368.102	TNFRSF1B	lm	0.508663	0.0705728	6.48377414027987e-13	0.151558	0.0452879	8.18233700443001e-4	0.012925269405155725	1	1
Risk factor	Anthropomorphic	Body mass index	bmi	seq.8447.11	GHRL	lm	-0.678415	0.063051	9.9963051795656e-27	-0.152419	0.0448237	6.72844023826628e-4	0.011248269352448588	1	1
Risk factor	Anthropomorphic	Body mass index	bmi	seq.8469.41	IGFBP2	lm	-2.14688	0.05668	2.33692554867939e-278	-0.144485	0.0453715	0.00145013	0.019463291205446036	1	1
Risk factor	Anthropomorphic	Body mass index	bmi	seq.8484.24	LEP	lm	3.66459	0.0507075	0	0.396826	0.0408644	2.711790560923e-22	1.9763529608006823e-18	1	1
Risk factor	Anthropomorphic	Body mass index	bmi	seq.8587.21	SPINK14	lm	0.389655	0.0704086	3.27578239737551e-8	0.163914	0.0437636	1.8008349814201e-4	0.00412741	1	1
Risk factor	Anthropomorphic	Body mass index	bmi	seq.8786.6	FAM171B	lm	-0.423825	0.0597367	1.4629633948633e-12	-0.145924	0.0479854	0.00235791	0.027276931587321446	1	1
Risk factor	Anthropomorphic	Body mass index	bmi	seq.8819.3	IGFBP2	lm	-2.13095	0.0569995	5.33850372072564e-272	-0.126476	0.0453583	0.00529716	0.0476614	1	1
Risk factor	Anthropomorphic	Body mass index	bmi	seq.8841.65	CILP2	lm	-0.308569	0.0617349	5.96850041909056e-7	-0.179983	0.0454369	7.45854191166897e-5	0.00206684	1	1
Risk factor	Anthropomorphic	Body mass index	bmi	seq.8885.6	CACNA2D3	lm	-0.803737	0.0604549	1.05249268099675e-39	-0.23407	0.0447214	1.65924326304425e-7	1.612341986808866e-5	1	1
Risk factor	Anthropomorphic	Body mass index	bmi	seq.8887.21	NUDC	lm	0.736934	0.0638463	1.85214051966952e-30	0.18809	0.043110201493929703	1.28287706747977e-5	4.949239240111876e-4	1	1
Risk factor	Anthropomorphic	Body mass index	bmi	seq.8890.9	TMEM132B	lm	-0.961235	0.0627666	7.62587742785443e-52	-0.170569	0.0450587	1.53407293116426e-4	0.00362998	1	1
Risk factor	Anthropomorphic	Body mass index	bmi	seq.8900.28	NEO1	lm	-0.499082	0.0617668	7.93435298714349e-16	-0.137595	0.0482809	0.00437358	0.0416772	1	1
Risk factor	Anthropomorphic	Body mass index	bmi	seq.8958.51	CHL1	lm	-1.49436	0.063227	1.53330952620627e-117	-0.171473	0.0434204	7.84338679547068e-5	0.00214495	1	1
Risk factor	Anthropomorphic	Body mass index	bmi	seq.8963.8	VTI1B	lm	0.357365	0.0669856	9.95135559116072e-8	0.136463	0.0416685	0.00105677	0.0152813	1	1
Risk factor	Anthropomorphic	Body mass index	bmi	seq.8974.172	COL15A1	lm	0.966163	0.0764469	4.23705328526922e-36	0.165459	0.0461319	3.34970448012769e-4	0.00666438	1	1
Risk factor	Anthropomorphic	Body mass index	bmi	seq.8983.7	GOLM1	lm	0.49329	0.0614732	1.24296872948694e-15	0.139928	0.0445615	0.00168879	0.021537126064288366	1	1
Risk factor	Anthropomorphic	Body mass index	bmi	seq.8990.42	ATP1B3	lm	0.44858	0.0657444	9.89865335792591e-12	0.116332	0.0415544	0.00511782	0.0465156	1	1
Risk factor	Anthropomorphic	Body mass index	bmi	seq.9018.38	PCDH10	lm	-1.73575	0.0648047	2.09333299835417e-148	-0.190429	0.042889	8.99434388854933e-6	3.811091759287646e-4	1	1
Risk factor	Anthropomorphic	Body mass index	bmi	seq.9169.14	SUMO3	lm	0.775156	0.064728	1.24331065452958e-32	0.233687	0.0450093	2.08062193905762e-7	1.91943958124708e-5	1	1
Risk factor	Anthropomorphic	Body mass index	bmi	seq.9187.2	HMGN1	lm	0.636688	0.0598082	3.34206469753719e-26	0.191048	0.0454558	2.63482415372673e-5	8.808531390991013e-4	1	1
Risk factor	Anthropomorphic	Body mass index	bmi	seq.9197.4	LGALS9	lm	1.00794	0.0636144	2.72530824720526e-55	0.176364	0.0464201	1.45101199555529e-4	0.00346721	1	1
Risk factor	Anthropomorphic	Body mass index	bmi	seq.9211.19	SERPINF1	lm	1.16068	0.0662791	8.2552667386462e-67	0.202953	0.045996	1.02228618784537e-5	4.2092778175237613e-4	1	1
Risk factor	Anthropomorphic	Body mass index	bmi	seq.9221.6	ITPRIPL1	lm	0.730543	0.0738178	6.78348434969038e-23	0.146608	0.0376217	9.74284887524945e-5	0.00253592	1	1
Risk factor	Anthropomorphic	Body mass index	bmi	seq.9250.87	DEFA1	lm	0.373408	0.0627998	2.92184526143848e-9	0.146099	0.0472572	0.00199106	0.0241043	1	1
Risk factor	Anthropomorphic	Body mass index	bmi	seq.9264.11	CTSO	lm	0.334507	0.062532	9.19346563379677e-8	0.134997	0.0480015	0.00491801	0.045370167264555644	1	1
Risk factor	Anthropomorphic	Body mass index	bmi	seq.9282.12	CRISP2	lm	-0.392624	0.0695914	1.76872305724803e-8	-0.147401	0.0412405	3.51335901054346e-4	0.00686471	1	1
Risk factor	Anthropomorphic	Body mass index	bmi	seq.9296.15	PTPRD	lm	-1.46647	0.0626558	2.03274848774617e-115	-0.215667	0.0452769	1.90457759551296e-6	1.10163186635702e-4	1	1
Risk factor	Anthropomorphic	Body mass index	bmi	seq.9313.27	CBLN1	lm	-0.750747	0.060333	4.62509443077506e-35	-0.155176	0.0488197	0.00148011	0.019648537661589742	1	1
Risk factor	Anthropomorphic	Body mass index	bmi	seq.9360.33	EDIL3	lm	-1.29415	0.0573935	1.25490666628646e-107	-0.174643	0.0496098	4.31007401183439e-4	0.00803371	1	1
Risk factor	Anthropomorphic	Body mass index	bmi	seq.9370.69	GGH	lm	0.88878	0.0602635	2.77461986133875e-48	0.166495	0.0480632	5.3204857692169e-4	0.00934354	1	1
Risk factor	Anthropomorphic	Body mass index	bmi	seq.9416.77	CPM	lm	1.35868	0.0578077	2.48324260465624e-116	0.188221	0.0474221	7.215680673743e-5	0.00202261	1	1
Risk factor	Anthropomorphic	Body mass index	bmi	seq.9459.7	FAS	lm	0.361134	0.0626237	8.53575121692319e-9	0.154457	0.0481869	0.00134886	0.0184437	1	1
Risk factor	Anthropomorphic	Body mass index	bmi	seq.9511.61	NXPH2	lm	-0.861513	0.0598169	3.6093291561933e-46	-0.204198	0.0460186	9.10974463726447e-6	3.837677394010604e-4	1	1
Risk factor	Anthropomorphic	Body mass index	bmi	seq.9606.4	NUP210L	lm	-0.728911	0.059542280231089303	5.27172755815626e-34	-0.128977	0.046579	0.00562303	0.049719333267371234	1	1
Risk factor	Anthropomorphic	Body mass index	bmi	seq.9742.59	DDX39B	lm	0.418043	0.0621948	1.98580549928112e-11	0.19118	0.0441744	1.50581223952017e-5	5.542605859405555e-4	1	1
Risk factor	Anthropomorphic	Body mass index	bmi	seq.9751.72	YBX1	lm	0.649963	0.0657227	7.25632253041946e-23	0.196888	0.045596	1.57383831878958e-5	5.763886264994201e-4	1	1
Risk factor	Anthropomorphic	Body mass index	bmi	seq.9758.17	RPS4X	lm	0.365294	0.0606003	1.77181454688791e-9	0.134034	0.0477944	0.00504124	0.046156488596572384	1	1
Risk factor	Anthropomorphic	Body mass index	bmi	seq.9769.48	DNER	lm	-1.21893	0.060337	1.61867618873932e-87	-0.251283	0.0468316	8.06503013564602e-8	9.635727807965278e-6	1	1
Risk factor	Anthropomorphic	Body mass index	bmi	seq.9793.145	IGDCC4	lm	-0.603938	0.0628734	1.13216204375855e-21	-0.158481	0.0449531	4.22732918714678e-4	0.00792431	1	1
Risk factor	Anthropomorphic	Body mass index	bmi	seq.9831.12	G3BP2	lm	0.35498	0.0654184	6.00691604952078e-8	0.162174	0.0429998	1.62263596803992e-4	0.00381476	1	1
Risk factor	Anthropomorphic	Body mass index	bmi	seq.9849.13	APEX1	lm	0.288259	0.0627069	4.38633333379427e-6	0.163613	0.0441083	2.07788422739921e-4	0.00460292	1	1
Risk factor	Anthropomorphic	Body mass index	bmi	seq.9851.9	FABP4	lm	2.24154	0.0652616	8.17810436713752e-234	0.323366	0.0427396	3.85046694305391e-14	4.6770338468294835e-11	1	1
Risk factor	Anthropomorphic	Body mass index	bmi	seq.9886.28	XRCC4	lm	0.419188	0.0636219	4.86168445293966e-11	0.126256	0.0429543	0.00328956	0.033862	1	1
Risk factor	Blood pressure	Systolic blood pressure	sys	seq.11098.1	PDXK	lm	1.49129	0.307215	1.24291012048903e-6	0.00987325	0.00288668	6.25554324481668e-4	0.028317018116909298	1	1
Risk factor	Blood pressure	Systolic blood pressure	sys	seq.12016.60	CBL	lm	2.23015	0.315284	1.70513148499878e-12	0.00905146	0.00290116	0.00180883	0.0470221	1	1
Risk factor	Blood pressure	Systolic blood pressure	sys	seq.12491.23	CLIC4	lm	2.74326	0.321621	1.8905376763719e-17	0.0105815	0.00291577	2.84443422802113e-4	0.018038164871851132	1	1
Risk factor	Blood pressure	Systolic blood pressure	sys	seq.15314.49	CLIC4	lm	2.96581	0.343945	8.48664749754814e-18	0.0107458	0.00276486	1.01679980407625e-4	0.011112673534322397	1	1
Risk factor	Blood pressure	Systolic blood pressure	sys	seq.15640.54	TAGLN	lm	2.80508	0.377881	1.32294906401747e-13	0.0109591	0.00263661	3.23160685473223e-5	0.00619788	1	1
Risk factor	Blood pressure	Systolic blood pressure	sys	seq.17512.2	NMI	lm	2.37857	0.31744	7.83581539429911e-14	0.00983057	0.00299342	0.00102323	0.0349853	1	1
Risk factor	Blood pressure	Systolic blood pressure	sys	seq.17766.5	NCF1	lm	1.79194	0.304685	4.31730329948975e-9	0.0137191	0.00311043	1.03042549158947e-5	0.00341352	1	1
Risk factor	Blood pressure	Systolic blood pressure	sys	seq.21351.8	GARS1	lm	2.54638	0.298677	1.95533559574117e-17	0.00952122	0.00294371	0.00121889	0.0376409	1	1
Risk factor	Blood pressure	Systolic blood pressure	sys	seq.21545.51	MUSTN1	lm	1.81212	0.352737	2.88586573446475e-7	0.010379	0.00271952	1.353704859824e-4	0.013332163538374745	1	1
Risk factor	Blood pressure	Systolic blood pressure	sys	seq.21949.4	APBB1IP	lm	1.84379	0.317646	6.82491038438208e-9	0.00969788	0.00299829	0.0012187	0.0376409	1	1
Risk factor	Blood pressure	Systolic blood pressure	sys	seq.22402.12	H2AC1	lm	1.50146	0.314131	1.80235722813648e-6	0.00928712	0.00285813	0.00115661	0.0370795	1	1
Risk factor	Blood pressure	Systolic blood pressure	sys	seq.22974.25	H2BC21	lm	1.44046	0.31399	4.58622742746558e-6	0.00877818	0.00282819	0.00191041	0.047809138241749455	1	1
Risk factor	Blood pressure	Systolic blood pressure	sys	seq.25270.3	PML	lm	1.73228	0.334139	2.24822541803731e-7	0.0101054	0.00276222	2.53773971269135e-4	0.017783699063552462	1	1
Risk factor	Blood pressure	Systolic blood pressure	sys	seq.3170.6	METAP2	lm	1.78283	0.312975	1.28895957502365e-8	0.0102831	0.00289757	3.86886262423835e-4	0.0222018	1	1
Risk factor	Blood pressure	Systolic blood pressure	sys	seq.3396.54	REN	lm	-3.5443	0.320222	3.60515644986401e-28	0.0134824	0.00287591	2.75817299420813e-6	0.00171877	0	1
Risk factor	Blood pressure	Systolic blood pressure	sys	seq.3481.87	XPNPEP1	lm	1.61619	0.308666	1.70328451374629e-7	0.00959421	0.00294722	0.00113254	0.0370132	1	1
Risk factor	Blood pressure	Systolic blood pressure	sys	seq.3504.58	HAMP	lm	-1.45138	0.301022	1.46423226136627e-6	-0.0101217	0.00299721	7.32683972567535e-4	0.029339564791605467	1	1
Risk factor	Blood pressure	Systolic blood pressure	sys	seq.3822.54	MAPKAPK3	lm	1.54143	0.318166	1.30360260993634e-6	0.0095003	0.00282416	7.68398279473169e-4	0.029947	1	1
Risk factor	Blood pressure	Systolic blood pressure	sys	seq.5015.15	PLA2G7	lm	-1.4205	0.306752	3.72937232189967e-6	-0.01653	0.00314874	1.52321954210128e-7	2.775306005708532e-4	1	1
Risk factor	Blood pressure	Systolic blood pressure	sys	seq.5467.15	HSP90AB1	lm	2.34495	0.296842	3.36930511668917e-15	0.00957116	0.00298263	0.00133215	0.0394981	1	1
Risk factor	Blood pressure	Systolic blood pressure	sys	seq.5636.10	MFAP4	lm	2.30726	0.303344	3.31693939083109e-14	0.0131899	0.00301505	1.21613737790042e-5	0.00385357	1	1
Risk factor	Blood pressure	Systolic blood pressure	sys	seq.7655.11	NPPB	lm	2.68	0.32445	1.81631616137478e-16	0.0116883	0.00300635	1.01121224143388e-4	0.011112673534322397	1	1
Risk factor	Blood pressure	Systolic blood pressure	sys	seq.8925.25	RRM2B	lm	1.44072	0.305261	2.42273749541877e-6	0.00978267	0.00303411	0.00126311	0.0380877	1	1
Risk factor	Blood pressure	Systolic blood pressure	sys	seq.9021.1	HAVCR1	lm	2.30115	0.305128	5.42190875251911e-14	0.0121279	0.00315664	1.22018422115747e-4	0.012181784388761153	1	1
Risk factor	Blood pressure	Systolic blood pressure	sys	seq.9756.6	TAGLN	lm	2.97125	0.382367	9.29489145358929e-15	0.0119053	0.00261819	5.43792557105326e-6	0.00294928	1	1
Risk factor	Blood pressure	Pulse pressure	pulse_pressure	seq.14615.46	KRTAP2-4	lm	1.26149	0.25665	9.13287254425652e-7	0.0183436	0.00451637	4.87418268509578e-5	0.0296025	1	1
Risk factor	Blood pressure	Pulse pressure	pulse_pressure	seq.19590.46	SFTPD	lm	1.22202	0.247808	8.4147428168207e-7	0.0210473	0.0051141	3.86269890302371e-5	0.028151349605236797	1	1
Risk factor	Blood pressure	Pulse pressure	pulse_pressure	seq.4272.46	GPI	lm	2.02469	0.247774	3.7667300465542e-16	0.0190775	0.00481003	7.30337898710927e-5	0.0409439	1	1
Risk factor	Blood pressure	Pulse pressure	pulse_pressure	seq.5636.10	MFAP4	lm	2.13388	0.249802	1.69440287979602e-17	0.0208131	0.00512319	4.85462983374225e-5	0.0296025	1	1
Risk factor	Lipids	LDL cholesterol	s_ldl	seq.10046.55	BIRC2	lm	-0.137005	0.0119239	3.3424299531933e-30	-0.651417	0.0564061	7.49474034891654e-31	9.103611277150625e-28	1	1
Risk factor	Lipids	LDL cholesterol	s_ldl	seq.10085.25	STAR	lm	0.185107	0.0126541	1.52438923336136e-47	0.234265	0.0333044	2.00609578866945e-12	6.091844211592897e-10	1	1
Risk factor	Lipids	LDL cholesterol	s_ldl	seq.10612.18	PLOD3	lm	-0.145295	0.0124835	6.15616858253193e-31	-0.123903	0.0362162	6.23418775932487e-4	0.027009043920801067	1	1
Risk factor	Lipids	LDL cholesterol	s_ldl	seq.10647.18	ASCC1	lm	0.172969	0.0127851	4.97156386649406e-41	0.132662	0.0401969	9.65812228218319e-4	0.0362827	1	1
Risk factor	Lipids	LDL cholesterol	s_ldl	seq.10762.2	KLRG2	lm	0.113459	0.0131277	7.15983980743107e-18	0.131686	0.0325247	5.14793531396905e-5	0.00421552	1	1
Risk factor	Lipids	LDL cholesterol	s_ldl	seq.11142.11	ANGPTL1	lm	-0.0704741	0.0127154	3.12561287902075e-8	-0.143998	0.036828	9.2284757032378e-5	0.00655828	1	1
Risk factor	Lipids	LDL cholesterol	s_ldl	seq.11157.35	HSPA1A	lm	0.114248	0.0129956	1.96559677595779e-18	0.127564	0.0387558	9.96659326183803e-4	0.036944190492967856	1	1
Risk factor	Lipids	LDL cholesterol	s_ldl	seq.11293.14	LRRN1	lm	0.0839768	0.012121	4.76384068084767e-12	0.382843	0.0502786	2.64839161823958e-14	8.77339914260457e-12	1	1
Risk factor	Lipids	LDL cholesterol	s_ldl	seq.11531.24	VSIR	lm	-0.102608	0.0127137	8.56893911137123e-16	-0.123806	0.0322936	1.26205341240376e-4	0.00841406	1	1
Risk factor	Lipids	LDL cholesterol	s_ldl	seq.11556.19	ARFGAP1	lm	0.252457	0.0122503	7.26730049314727e-91	0.207159	0.0363034	1.15451895431743e-8	2.3288070798604648e-6	1	1
Risk factor	Lipids	LDL cholesterol	s_ldl	seq.11709.29	CPT1B	lm	-0.112487	0.012424	1.89524862300509e-19	-0.127823	0.0395491	0.00122922	0.0437004	1	1
Risk factor	Lipids	LDL cholesterol	s_ldl	seq.11817.1	RPS6KB1	lm	-0.0595771	0.0128127	3.40198725631233e-6	-0.106384	0.0330456	0.00128506	0.0445976	1	1
Risk factor	Lipids	LDL cholesterol	s_ldl	seq.12041.33	HSPA1L	lm	0.0827851	0.0126833	7.32608267632613e-11	0.114426	0.0342088	8.23049954743547e-4	0.0333244	1	1
Risk factor	Lipids	LDL cholesterol	s_ldl	seq.12389.4	ORC6	lm	0.0945376	0.0130556	5.08255317372254e-13	0.137737	0.0331404	3.23654671095009e-5	0.00294849	1	1
Risk factor	Lipids	LDL cholesterol	s_ldl	seq.12501.10	TBCA	lm	0.0753302	0.0130754	8.81878109189462e-9	-0.177225	0.0489224	2.91678092734144e-4	0.0150762	0	1
Risk factor	Lipids	LDL cholesterol	s_ldl	seq.12540.25	RHOG	lm	0.101085	0.0129772	8.03147891349115e-15	0.120982	0.033366	2.87959568883331e-4	0.014990352414440833	1	1
Risk factor	Lipids	LDL cholesterol	s_ldl	seq.12574.36	EDN2	lm	-0.0917039	0.0132323	4.69448341964579e-12	-0.120382	0.0326578	2.27667825169004e-4	0.012755422418737809	1	1
Risk factor	Lipids	LDL cholesterol	s_ldl	seq.12616.45	NRBP1	lm	0.131574	0.0129976	7.17110414308837e-24	0.122595	0.0345482	3.87387864706133e-4	0.0190933	1	1
Risk factor	Lipids	LDL cholesterol	s_ldl	seq.12707.26	DPYSL3	lm	0.0827005	0.0128632	1.39396123085843e-10	0.126498	0.0339001	1.90361447394027e-4	0.0110988	1	1
Risk factor	Lipids	LDL cholesterol	s_ldl	seq.12754.14	CSDC2	lm	0.0811627	0.0123765	5.97395741197698e-11	0.115063	0.0347443	9.27326519622593e-4	0.035570293026365565	1	1
Risk factor	Lipids	LDL cholesterol	s_ldl	seq.12807.89	ARHGAP30	lm	0.124217	0.0148496	7.59937041310881e-17	0.101789	0.0288787	4.23931426707782e-4	0.020326396301620496	1	1
Risk factor	Lipids	LDL cholesterol	s_ldl	seq.13067.5	PRKG1	lm	0.0903721	0.0127685	1.65402112964098e-12	0.121025	0.034475	4.47258698838038e-4	0.0211664	1	1
Risk factor	Lipids	LDL cholesterol	s_ldl	seq.13112.179	FSTL1	lm	-0.153039	0.0126406	2.63893502843677e-33	-0.144472	0.0340156	2.16422751952396e-5	0.00218542	1	1
Risk factor	Lipids	LDL cholesterol	s_ldl	seq.13268.45	WNT5A	lm	0.14291	0.0120426	4.42304124680851e-32	0.300581	0.0426861	1.89977618915647e-12	6.019812550683632e-10	1	1
Risk factor	Lipids	LDL cholesterol	s_ldl	seq.13496.19	HMGCS1	lm	-0.188058	0.0153042	3.0303075262285e-34	0.199744	0.032895	1.26204588421286e-9	3.171651863497698e-7	0	1
Risk factor	Lipids	LDL cholesterol	s_ldl	seq.13507.51	TRADD	lm	0.146119	0.0127701	5.72420093968166e-30	0.137402	0.0367466	1.84634008532305e-4	0.010939940277914137	1	1
Risk factor	Lipids	LDL cholesterol	s_ldl	seq.13572.43	PSMD11	lm	-0.0724305	0.0119457	1.42477059880469e-9	-0.125912	0.0362719	5.17880041793762e-4	0.023888036358183148	1	1
Risk factor	Lipids	LDL cholesterol	s_ldl	seq.13681.173	CSNK2A2	lm	0.0654057	0.0139004	2.59900047979955e-6	0.120265	0.0307332	9.10845871153169e-5	0.00655828	1	1
Risk factor	Lipids	LDL cholesterol	s_ldl	seq.13691.10	SLC5A8	lm	0.367436	0.0118151	2.53264185017756e-195	0.325517	0.0391263	8.82227150081561e-17	3.572039705441343e-14	1	1
Risk factor	Lipids	LDL cholesterol	s_ldl	seq.13698.28	KIAA0319L	lm	0.0879332	0.0140255	3.90793363132956e-10	0.105195	0.029741	4.04670798719534e-4	0.019531395901112344	1	1
Risk factor	Lipids	LDL cholesterol	s_ldl	seq.13723.6	IL10	lm	0.102658	0.0125346	3.23917256278719e-16	0.141472	0.0352557	6.00186727321807e-5	0.00467801	1	1
Risk factor	Lipids	LDL cholesterol	s_ldl	seq.13732.79	CTF1	lm	0.229947	0.0121434	1.89418940725485e-77	0.516621	0.0432197	6.23484778087258e-33	2.0261815641114425e-29	1	1
Risk factor	Lipids	LDL cholesterol	s_ldl	seq.13744.37	IL3RA	lm	-0.0984456	0.013277	1.40889573050747e-13	-0.193869	0.0511541	1.50704942664817e-4	0.00946843	1	1
Risk factor	Lipids	LDL cholesterol	s_ldl	seq.14108.15	TGFB1	lm	-0.101744	0.0134647	4.85060765292434e-14	-0.159737	0.0349856	4.97616567516755e-6	6.252809558727777e-4	1	1
Risk factor	Lipids	LDL cholesterol	s_ldl	seq.14685.17	AKT2	lm	0.183202	0.0123781	1.3201258075273e-48	0.129923	0.0353416	2.36727775421778e-4	0.012971970129879083	1	1
Risk factor	Lipids	LDL cholesterol	s_ldl	seq.14756.29	ICAM2	lm	-0.0740638	0.0124299	2.70824898139288e-9	-0.201827	0.0485548	3.22902860981654e-5	0.00294849	1	1
Risk factor	Lipids	LDL cholesterol	s_ldl	seq.15441.6	GM2A	lm	-0.154763	0.0151254	2.38571659515282e-24	-0.106779	0.0323525	9.65146326791768e-4	0.0362827	1	1
Risk factor	Lipids	LDL cholesterol	s_ldl	seq.15467.10	CTHRC1	lm	-0.0846914	0.0148389	1.20889942323691e-8	0.147186	0.035561	3.48850320838443e-5	0.00310051	0	1
Risk factor	Lipids	LDL cholesterol	s_ldl	seq.15468.14	CFHR1	lm	-0.128156	0.0123991	8.2912003092332e-25	-0.139869	0.0372249	1.71686430195916e-4	0.010444951756836218	1	1
Risk factor	Lipids	LDL cholesterol	s_ldl	seq.15472.16	LRP11	lm	-0.132787	0.0136673	3.93366678804661e-22	-0.120759	0.0349523	5.50347306235778e-4	0.024758834369421914	1	1
Risk factor	Lipids	LDL cholesterol	s_ldl	seq.15530.33	EPHB4	lm	-0.145118	0.013899	2.81856604760848e-25	-0.123268	0.0356275	5.40364410511327e-4	0.0244607	1	1
Risk factor	Lipids	LDL cholesterol	s_ldl	seq.15606.19	KRT19	lm	0.257802	0.0125718	5.11365979910844e-90	0.151685	0.0354133	1.84164502934778e-5	0.0019452	1	1
Risk factor	Lipids	LDL cholesterol	s_ldl	seq.16035.8	FLT4	lm	-0.0751884	0.0125637	2.31055087572508e-9	-0.157354	0.0424312	2.08526445416671e-4	0.012061434398386493	1	1
Risk factor	Lipids	LDL cholesterol	s_ldl	seq.16288.17	EPHA4	lm	-0.134765	0.0129004	2.65802503035903e-25	-0.182501	0.0448935	4.79912379825726e-5	0.00397455	1	1
Risk factor	Lipids	LDL cholesterol	s_ldl	seq.16593.3	FADD	lm	0.112913	0.0126077	4.57606926619953e-19	0.177274	0.0364448	1.14932518176426e-6	1.6752563849395852e-4	1	1
Risk factor	Lipids	LDL cholesterol	s_ldl	seq.16609.106	KIRREL2	lm	-0.0655635	0.0125541	1.83241900642349e-7	-0.124239	0.0358244	5.24363566917783e-4	0.024035	1	1
Risk factor	Lipids	LDL cholesterol	s_ldl	seq.16613.3	CDH17	lm	-0.123135	0.0119448	1.09394937598491e-24	-0.184963	0.0487499	1.48166041708912e-4	0.00938986	1	1
Risk factor	Lipids	LDL cholesterol	s_ldl	seq.16914.104	CD14	lm	-0.198298	0.0122735	2.28250734242266e-57	-0.175219	0.0362804	1.3682600150943e-6	1.9552703901975016e-4	1	1
Risk factor	Lipids	LDL cholesterol	s_ldl	seq.17341.89	ACAT2	lm	-0.0694002	0.0129872	9.48116219384429e-8	0.142672	0.034314	3.21301331185601e-5	0.00294849	0	1
Risk factor	Lipids	LDL cholesterol	s_ldl	seq.17404.5	ARL5B	lm	0.0875973	0.0120675	4.46029827348755e-13	0.158008	0.0480404	0.00100517	0.0369985	1	1
Risk factor	Lipids	LDL cholesterol	s_ldl	seq.17671.58	ING4	lm	-0.114835	0.0119874	1.44840352091141e-21	-0.57639	0.0520827	1.81721039660288e-28	1.4715365967157544e-25	1	1
Risk factor	Lipids	LDL cholesterol	s_ldl	seq.18275.5	CRIP1	lm	0.651658	0.00984151	0	0.478985	0.0409209	1.19953315872893e-31	1.7484395321632883e-28	1	1
Risk factor	Lipids	LDL cholesterol	s_ldl	seq.18380.78	ALB	lm	-0.134947	0.0131041	1.21989608178425e-24	-0.11775	0.0355502	9.25610298389168e-4	0.035570293026365565	1	1
Risk factor	Lipids	LDL cholesterol	s_ldl	seq.18890.227	FGB	lm	0.144349	0.0125364	2.53678095793747e-30	0.118124	0.036625	0.0012587	0.044316	1	1
Risk factor	Lipids	LDL cholesterol	s_ldl	seq.18907.97	KIR3DL1	lm	0.0662926	0.013382	7.49913975751605e-7	0.234472	0.0350451	2.22281283210653e-11	6.230715353997074e-9	1	1
Risk factor	Lipids	LDL cholesterol	s_ldl	seq.19115.13	CMBL	lm	-0.0693929	0.0119765	7.2619881733411e-9	-0.115727	0.0360573	0.00132951	0.045705	1	1
Risk factor	Lipids	LDL cholesterol	s_ldl	seq.19143.38	CYB5R2	lm	-0.0653637	0.0131593	7.00754013715119e-7	-0.127873	0.0333985	1.2882222702883e-4	0.00845817	1	1
Risk factor	Lipids	LDL cholesterol	s_ldl	seq.19158.1	PCLAF	lm	0.0605047	0.0129017	2.8044462955553e-6	-0.245802	0.0431061	1.18229777654826e-8	2.3288070798604648e-6	0	1
Risk factor	Lipids	LDL cholesterol	s_ldl	seq.19272.9	PEF1	lm	0.0826848	0.0129549	1.88866007757666e-10	0.152339	0.0407956	1.88302359970049e-4	0.011067319350497718	1	1
Risk factor	Lipids	LDL cholesterol	s_ldl	seq.19491.11	HSD17B8	lm	0.277452	0.0124108	6.67295914126366e-106	0.176589	0.0366525	1.45048624460627e-6	2.008588487673114e-4	1	1
Risk factor	Lipids	LDL cholesterol	s_ldl	seq.19561.216	PLXND1	lm	-0.0978308	0.0124062	3.76602621675444e-15	-0.241071	0.056403	1.91922699535424e-5	0.00197005	1	1
Risk factor	Lipids	LDL cholesterol	s_ldl	seq.19606.28	IHH	lm	-0.166147	0.0121726	1.01306920626695e-41	-0.223712	0.0386699	7.24381327486946e-9	1.5997851862802614e-6	1	1
Risk factor	Lipids	LDL cholesterol	s_ldl	seq.19613.16	RDH10	lm	0.117119	0.0128775	1.30988720306132e-19	0.134833	0.0366152	2.31025762798215e-4	0.012755422418737809	1	1
Risk factor	Lipids	LDL cholesterol	s_ldl	seq.20241.9	SNAP23	lm	0.521733	0.0113089	0	0.408823	0.0373185	6.28960375751886e-28	4.583863218479745e-25	1	1
Risk factor	Lipids	LDL cholesterol	s_ldl	seq.20387.277	CHCHD7	lm	0.325006	0.0120976	3.06225411206172e-149	0.386165	0.0367941	9.07870118397106e-26	5.513797852398425e-23	1	1
Risk factor	Lipids	LDL cholesterol	s_ldl	seq.20530.2	SEMA6D	lm	-0.072817	0.0120837	1.79220128479024e-9	-0.116252	0.0364456	0.00142399	0.0482699	1	1
Risk factor	Lipids	LDL cholesterol	s_ldl	seq.20546.71	RTN4RL1	lm	0.0725234	0.0128782	1.87765245874173e-8	-0.158909	0.0371511	1.89108263627727e-5	0.00196889	0	1
Risk factor	Lipids	LDL cholesterol	s_ldl	seq.20578.10	ADGRL3	lm	-0.0699391	0.012905	6.23796994189098e-8	-0.191027	0.0341314	2.18310937413084e-8	3.97762527966639e-6	1	1
Risk factor	Lipids	LDL cholesterol	s_ldl	seq.20584.4	NECTIN1	lm	-0.0978755	0.0125302	6.77533543820868e-15	-0.216856	0.0516573	2.6932604437244e-5	0.0025827	1	1
Risk factor	Lipids	LDL cholesterol	s_ldl	seq.21001.393	BRK1	lm	0.11414	0.0126814	3.0682199135933e-19	0.152953	0.0353658	1.52609324372604e-5	0.00166003	1	1
Risk factor	Lipids	LDL cholesterol	s_ldl	seq.21152.25	EYA2	lm	0.214016	0.0129869	1.4977786097642e-59	0.216385	0.0333618	8.81332456593668e-11	2.3789447939461674e-8	1	1
Risk factor	Lipids	LDL cholesterol	s_ldl	seq.21207.1	COASY	lm	0.167851	0.0129193	5.08087006831797e-38	0.149283	0.0366548	4.647439241385e-5	0.00389317	1	1
Risk factor	Lipids	LDL cholesterol	s_ldl	seq.21238.40	CDK5RAP3	lm	0.213151	0.0124869	1.17619687682059e-63	0.182659	0.0386891	2.34461813041301e-6	3.1643660989722253e-4	1	1
Risk factor	Lipids	LDL cholesterol	s_ldl	seq.21590.9	ANKRA2	lm	0.242917	0.0133168	3.67113824143002e-72	0.139225	0.0376821	2.20122526362944e-4	0.012533226344790125	1	1
Risk factor	Lipids	LDL cholesterol	s_ldl	seq.22013.6	RASSF2	lm	0.11161	0.0128257	4.28046673376993e-18	0.126266	0.0380973	9.1868083619376e-4	0.035570293026365565	1	1
Risk factor	Lipids	LDL cholesterol	s_ldl	seq.22055.31	FOXO1	lm	0.0675282	0.0126128	8.96629081144473e-8	-0.266446	0.0471315	1.57448335317677e-8	2.942265302039051e-6	0	1
Risk factor	Lipids	LDL cholesterol	s_ldl	seq.22088.3	BTG1	lm	0.138567	0.0129303	1.58017527853351e-26	0.160152	0.0357516	7.47937704693045e-6	8.936016380004775e-4	1	1
Risk factor	Lipids	LDL cholesterol	s_ldl	seq.22586.24	BTN2A2	lm	-0.0753765	0.013066	8.42734301571102e-9	-0.119643	0.0363555	9.98628639834614e-4	0.036944190492967856	1	1
Risk factor	Lipids	LDL cholesterol	s_ldl	seq.22782.80	SPC25	lm	0.136251	0.0122606	2.21626267251011e-28	0.50424	0.0543662	1.77821554043802e-20	9.25688204193735e-18	1	1
Risk factor	Lipids	LDL cholesterol	s_ldl	seq.22821.50	UNG	lm	-0.133741	0.0117974	1.87169272298359e-29	-0.565332	0.0522835	2.99360239764451e-27	1.983397661275744e-24	1	1
Risk factor	Lipids	LDL cholesterol	s_ldl	seq.23225.26	TRIM62	lm	-0.0580934	0.0120532	1.4772045176055e-6	-0.117996	0.0339612	5.119459046883e-4	0.023764724543747326	1	1
Risk factor	Lipids	LDL cholesterol	s_ldl	seq.23356.32	CCDC24	lm	-0.065405	0.0119762	4.94148905880738e-8	-0.305078	0.0389214	4.56684340838371e-15	1.5849121314428799e-12	1	1
Risk factor	Lipids	LDL cholesterol	s_ldl	seq.2358.19	FLT4	lm	-0.0694072	0.0118898	5.60915934463476e-9	-0.180569	0.0441823	4.37135243812681e-5	0.00370447	1	1
Risk factor	Lipids	LDL cholesterol	s_ldl	seq.24725.4	COPS5	lm	-0.120409	0.0121334	5.18067744911532e-23	-0.123342	0.0361683	6.49105931104134e-4	0.027503976894691445	1	1
Risk factor	Lipids	LDL cholesterol	s_ldl	seq.25108.6	ATE1	lm	-0.05642	0.0122604	4.28486249647235e-6	-0.487376	0.048548	1.02649162475241e-23	5.754669970150434e-21	1	1
Risk factor	Lipids	LDL cholesterol	s_ldl	seq.25121.7	NOMO2	lm	-0.101686	0.0122373	1.20631274031963e-16	-0.164607	0.0368492	7.9305305006212e-6	9.174239093417033e-4	1	1
Risk factor	Lipids	LDL cholesterol	s_ldl	seq.25267.10	HSPA12A	lm	0.184745	0.0130963	2.14413804562364e-44	0.119608	0.0357978	8.34139948351566e-4	0.0334755	1	1
Risk factor	Lipids	LDL cholesterol	s_ldl	seq.25460.36	IRF5	lm	0.252612	0.0132953	6.13778207859149e-78	0.17639	0.0323767	5.09221782570195e-8	8.630717096212978e-6	1	1
Risk factor	Lipids	LDL cholesterol	s_ldl	seq.25941.4	OASL	lm	0.346401	0.0114904	1.49607770033399e-184	0.334022	0.038784	7.15788529082333e-18	3.2604167499700265e-15	1	1
Risk factor	Lipids	LDL cholesterol	s_ldl	seq.2665.26	TNFRSF17	lm	-0.0976299	0.0130022	6.95863601448543e-14	-0.114704	0.034164	7.86628632314416e-4	0.0320805	1	1
Risk factor	Lipids	LDL cholesterol	s_ldl	seq.2700.56	PROS1	lm	0.120547	0.0132904	1.63785088725185e-19	0.122828	0.0335664	2.52951540932837e-4	0.013655635780137157	1	1
Risk factor	Lipids	LDL cholesterol	s_ldl	seq.2743.5	SHH	lm	-0.146649	0.0122746	1.73015777028435e-32	-0.201894	0.0381646	1.22265997544736e-7	1.980165755791191e-5	1	1
Risk factor	Lipids	LDL cholesterol	s_ldl	seq.2797.56	APOB	lm	0.502977	0.0116111	0	0.437864	0.0374058	1.19055124594888e-31	1.7484395321632883e-28	1	1
Risk factor	Lipids	LDL cholesterol	s_ldl	seq.2819.23	CDH5	lm	-0.112606	0.0123123	8.23853580480579e-20	-0.164576	0.0430369	1.31268907824077e-4	0.00854186	1	1
Risk factor	Lipids	LDL cholesterol	s_ldl	seq.2937.10	APOE	lm	0.240806	0.012008	2.59663020311515e-86	0.204137	0.0387719	1.4011739204804e-7	2.21994685488286e-5	1	1
Risk factor	Lipids	LDL cholesterol	s_ldl	seq.2938.55	APOE	lm	0.241993	0.0120161	5.28142328498037e-87	0.180063	0.0389263	3.73280293881044e-6	4.882615431016851e-4	1	1
Risk factor	Lipids	LDL cholesterol	s_ldl	seq.2943.5	CYP3A4	lm	0.675502	0.0102327	0	0.50157	0.0351539	3.47165556542553e-46	2.5301425760821263e-42	1	1
Risk factor	Lipids	LDL cholesterol	s_ldl	seq.2981.9	ESAM	lm	-0.0669551	0.0128506	1.95637354583458e-7	-0.11672	0.0356375	0.00105591	0.038477476502632224	1	1
Risk factor	Lipids	LDL cholesterol	s_ldl	seq.2991.9	IL1R1	lm	-0.15249	0.012849	4.38420475997963e-32	-0.137205	0.0355791	1.1510023729618e-4	0.00783972	1	1
Risk factor	Lipids	LDL cholesterol	s_ldl	seq.3073.51	IL18BP	lm	-0.132541	0.0134874	1.33570759317193e-22	-0.132632	0.033642	8.06519975734998e-5	0.00593729	1	1
Risk factor	Lipids	LDL cholesterol	s_ldl	seq.3152.57	TNFRSF1B	lm	-0.180139	0.013475	4.04730776561111e-40	-0.116299	0.0338452	5.89943547470138e-4	0.0261758	1	1
Risk factor	Lipids	LDL cholesterol	s_ldl	seq.3348.49	BMP1	lm	0.211639	0.012735	1.65250394991566e-60	0.112911	0.0344923	0.00106217	0.0385129	1	1
Risk factor	Lipids	LDL cholesterol	s_ldl	seq.3415.61	IBSP	lm	-0.0802342	0.0123092	7.76645859255537e-11	-0.144275	0.034841	3.45870803427808e-5	0.00310051	1	1
Risk factor	Lipids	LDL cholesterol	s_ldl	seq.3438.10	FSTL3	lm	-0.170574	0.015173	5.3521136973771e-29	-0.106005	0.0330583	0.00134315	0.045957191991666986	1	1
Risk factor	Lipids	LDL cholesterol	s_ldl	seq.3485.28	B2M	lm	-0.188217	0.0156114	4.7949709133082e-33	-0.109356	0.0331164	9.59400846984948e-4	0.0362827	1	1
Risk factor	Lipids	LDL cholesterol	s_ldl	seq.3758.63	PROC	lm	0.152227	0.0125457	1.91772938906209e-33	0.126202	0.0353151	3.52101893451055e-4	0.017820268051883952	1	1
Risk factor	Lipids	LDL cholesterol	s_ldl	seq.4148.49	PAPPA	lm	-0.132824	0.0130907	5.65845042614142e-24	-0.132717	0.0333613	6.94485992738222e-5	0.0053278	1	1
Risk factor	Lipids	LDL cholesterol	s_ldl	seq.4342.10	ICAM1	lm	-0.0598706	0.0118919	4.94631023286744e-7	-0.208535	0.0481118	1.46172427264514e-5	0.0016141	1	1
Risk factor	Lipids	LDL cholesterol	s_ldl	seq.4455.89	MFGE8	lm	0.0912316	0.0120972	5.42418104623855e-14	0.171591	0.0374855	4.70511821212799e-6	6.015947636840138e-4	1	1
Risk factor	Lipids	LDL cholesterol	s_ldl	seq.4834.61	EPHA2	lm	-0.148355	0.0148254	2.28207727286711e-23	-0.108554	0.0319982	6.92561778591428e-4	0.029175666140892068	1	1
Risk factor	Lipids	LDL cholesterol	s_ldl	seq.5015.15	PLA2G7	lm	0.290789	0.0128364	1.41725331099239e-108	0.232138	0.0385041	1.65067764136462e-9	4.010046216755117e-7	1	1
Risk factor	Lipids	LDL cholesterol	s_ldl	seq.5036.50	TNFAIP6	lm	-0.168984	0.0122683	1.92105361690066e-42	-0.125471	0.0358105	4.58777803848226e-4	0.021571436351263684	1	1
Risk factor	Lipids	LDL cholesterol	s_ldl	seq.5066.134	CD300C	lm	-0.113031	0.0128536	1.92226766479556e-18	-0.153112	0.0387026	7.61740966555077e-5	0.00570041	1	1
Risk factor	Lipids	LDL cholesterol	s_ldl	seq.5231.79	PCSK9	lm	0.101532	0.0138178	2.31601626217775e-13	0.452639	0.0394985	2.1039538197229e-30	2.1905164911629277e-27	1	1
Risk factor	Lipids	LDL cholesterol	s_ldl	seq.5312.49	APOE	lm	0.240869	0.0122693	6.41466896022338e-83	0.301283	0.0379445	2.02034725910839e-15	7.362145412190972e-13	1	1
Risk factor	Lipids	LDL cholesterol	s_ldl	seq.5349.69	DLL1	lm	-0.114999	0.0130774	1.92163094927423e-18	-0.114814	0.0347452	9.51571757526435e-4	0.0362827	1	1
Risk factor	Lipids	LDL cholesterol	s_ldl	seq.5621.64	THSD1	lm	-0.059777	0.011974	6.15815650048634e-7	-0.214113	0.0495895	1.57653496832453e-5	0.00168967	1	1
Risk factor	Lipids	LDL cholesterol	s_ldl	seq.5703.26	OLFM1	lm	-0.0935539	0.0119854	7.06968707606484e-15	-0.117752	0.0361657	0.00113034	0.0407817	1	1
Risk factor	Lipids	LDL cholesterol	s_ldl	seq.5722.78	PRCP	lm	-0.0557526	0.0123391	6.36555210357828e-6	-0.13708	0.0358741	1.32836923350685e-4	0.00856739	1	1
Risk factor	Lipids	LDL cholesterol	s_ldl	seq.5798.3	BID	lm	-0.0760444	0.0121853	4.69274963183311e-10	-0.109056	0.0337101	0.001216	0.043442247354433985	1	1
Risk factor	Lipids	LDL cholesterol	s_ldl	seq.6049.64	PTPRS	lm	-0.0666222	0.0125061	1.03826646748002e-7	-0.137663	0.0356205	1.11216474800811e-4	0.00764666	1	1
Risk factor	Lipids	LDL cholesterol	s_ldl	seq.6378.2	C5orf38	lm	0.350388	0.0119007	1.02407964122296e-176	0.436338	0.0392798	1.14087625097814e-28	1.0393382646410855e-25	1	1
Risk factor	Lipids	LDL cholesterol	s_ldl	seq.6431.68	PCYOX1	lm	0.220729	0.012117	5.52846233232755e-72	0.204734	0.0425065	1.46069140843407e-6	2.008588487673114e-4	1	1
Risk factor	Lipids	LDL cholesterol	s_ldl	seq.6521.35	NPTX2	lm	0.121542	0.0126509	1.11312411795231e-21	0.142883	0.0355257	5.77152570924657e-5	0.00457205	1	1
Risk factor	Lipids	LDL cholesterol	s_ldl	seq.6557.50	LRRC15	lm	-0.0661989	0.012528162971449699	1.31396120945276e-7	-0.164216	0.0326444	4.89365639124777e-7	7.278564852941581e-5	1	1
Risk factor	Lipids	LDL cholesterol	s_ldl	seq.6574.11	FCMR	lm	-0.0699452	0.0126928	3.74290069674455e-8	-0.132627	0.0359736	2.27114082550878e-4	0.012755422418737809	1	1
Risk factor	Lipids	LDL cholesterol	s_ldl	seq.6651.74	UBB	lm	-0.0914787	0.0127038	6.80977898401884e-13	-0.119823	0.0337862	3.90353739212819e-4	0.0190933	1	1
Risk factor	Lipids	LDL cholesterol	s_ldl	seq.7144.234	KAZALD1	lm	0.082168	0.0128246	1.61109471562124e-10	0.227445	0.0393532	7.48896931585863e-9	1.6052825992346379e-6	1	1
Risk factor	Lipids	LDL cholesterol	s_ldl	seq.7152.5	HAVCR2	lm	-0.107386	0.012019	5.52570855010497e-19	-0.159579	0.0375949	2.18902201362143e-5	0.00218542	1	1
Risk factor	Lipids	LDL cholesterol	s_ldl	seq.7244.16	IGFLR1	lm	-0.127462	0.0138117	3.86706922376707e-20	-0.124767	0.0341387	2.57465792272664e-4	0.013797137456493934	1	1
Risk factor	Lipids	LDL cholesterol	s_ldl	seq.7965.25	HBQ1	lm	0.29026	0.0119488	9.66062578495019e-124	0.18342	0.0447484	4.15084977242423e-5	0.00360136	1	1
Risk factor	Lipids	LDL cholesterol	s_ldl	seq.8225.86	EPHB2	lm	-0.140505	0.0130767	1.17335079000244e-26	-0.145233	0.0322777	6.81175140312204e-6	8.274007370992238e-4	1	1
Risk factor	Lipids	LDL cholesterol	s_ldl	seq.8246.9	PCSK9	lm	0.124381	0.013914	5.30115308628051e-19	0.464443	0.0389334	8.34048393569474e-33	2.0261815641114425e-29	1	1
Risk factor	Lipids	LDL cholesterol	s_ldl	seq.8368.102	TNFRSF1B	lm	-0.1958	0.0139585	6.30995824997847e-44	-0.109343	0.0333282	0.00103512	0.0379095	1	1
Risk factor	Lipids	LDL cholesterol	s_ldl	seq.8905.20	KCNMB3	lm	0.207977	0.0125527	3.66037276374979e-60	0.19962	0.0383452	1.93090130082248e-7	2.9941295064668584e-5	1	1
Risk factor	Lipids	LDL cholesterol	s_ldl	seq.8969.49	CD14	lm	-0.12635	0.0132751	2.61018756933891e-21	-0.137664	0.0343174	6.03366037437501e-5	0.00467801	1	1
Risk factor	Lipids	LDL cholesterol	s_ldl	seq.9207.60	CRYZL1	lm	0.275371	0.0123034	3.89249327965791e-106	0.21303	0.0383107	2.68871799456278e-8	4.665565891517509e-6	1	1
Risk factor	Lipids	LDL cholesterol	s_ldl	seq.9232.1	ROBO4	lm	-0.119384	0.0128666	2.44077581574721e-20	-0.258735	0.0559465	3.75173523788342e-6	4.882615431016851e-4	1	1
Risk factor	Lipids	LDL cholesterol	s_ldl	seq.9234.8	TWSG1	lm	-0.169574	0.0138765	6.83710159938615e-34	-0.112005	0.0333491	7.83471741324306e-4	0.0320805	1	1
Risk factor	Lipids	LDL cholesterol	s_ldl	seq.9357.4	CREG1	lm	-0.0609996	0.012085	4.62344582690287e-7	-0.120722	0.0361907	8.50843773230817e-4	0.0336236	1	1
Risk factor	Lipids	LDL cholesterol	s_ldl	seq.9380.2	PLA2G12B	lm	0.190472	0.012145	3.13604943181675e-54	0.211009	0.041391	3.43347432181244e-7	5.213158511951888e-5	1	1
Risk factor	Lipids	LDL cholesterol	s_ldl	seq.9449.150	C4BPA	lm	0.153793	0.0135487	1.59331545531872e-29	0.110468	0.0331857	8.72250085669582e-4	0.0341772	1	1
Risk factor	Lipids	LDL cholesterol	s_ldl	seq.9823.2	DHFR	lm	0.069321	0.0121625	1.26526840963717e-8	0.13844	0.0383199	3.0297311968373e-4	0.015461746201393173	1	1
Risk factor	Lipids	LDL cholesterol	s_ldl	seq.9926.4	S100P	lm	0.177234	0.0149979	7.93804493815212e-32	0.160778	0.0303392	1.16226082005808e-7	1.9251265583143835e-5	1	1
Risk factor	Lipids	HDL cholesterol	s_hdlc2	seq.10046.55	BIRC2	lm	0.0577221	0.00566166	3.45768618585408e-24	0.332238	0.0765686	1.43071401117826e-5	4.918416845975075e-4	1	1
Risk factor	Lipids	HDL cholesterol	s_hdlc2	seq.10048.7	CBFB	lm	0.0478586	0.00634332	5.29782882555745e-14	0.100509	0.030993	0.00118294	0.017923591660637044	1	1
Risk factor	Lipids	HDL cholesterol	s_hdlc2	seq.10365.132	IL12B|IL23A	lm	-0.0686429	0.00589239	5.44535896999217e-31	-0.0989113	0.0349875	0.0046979	0.0468777	1	1
Risk factor	Lipids	HDL cholesterol	s_hdlc2	seq.10382.1	ANGPTL3	lm	0.0966018	0.00595304	7.60391851805692e-58	0.279315	0.0346415	7.44331147066403e-16	1.2054856444044321e-13	1	1
Risk factor	Lipids	HDL cholesterol	s_hdlc2	seq.10391.1	ANGPTL3	lm	0.0794203	0.00630291	6.76578000096483e-36	0.281677	0.0342618	2.01283791524397e-16	3.411526215418152e-14	1	1
Risk factor	Lipids	HDL cholesterol	s_hdlc2	seq.10445.20	APOM	lm	0.179111	0.00577285	1.81713873425022e-194	0.341655	0.0317305	4.90789626708053e-27	2.1040439996754646e-24	1	1
Risk factor	Lipids	HDL cholesterol	s_hdlc2	seq.10464.6	ANTXR1	lm	0.234646	0.00488739	0	0.498156	0.0339553	9.89988732901537e-49	1.4430075770772803e-45	1	1
Risk factor	Lipids	HDL cholesterol	s_hdlc2	seq.10480.33	CD59	lm	0.0524298	0.00632288	1.39511253313601e-16	0.122202	0.029231	2.90796188375665e-5	9.214446177747159e-4	1	1
Risk factor	Lipids	HDL cholesterol	s_hdlc2	seq.10506.53	PGRMC2	lm	0.0815711	0.00580388	4.34675125139635e-44	0.186954	0.0322016	6.40856260812665e-9	5.076696118263807e-7	1	1
Risk factor	Lipids	HDL cholesterol	s_hdlc2	seq.10521.10	MXRA8	lm	0.232491	0.00486083	0	0.506682	0.0344247	4.9009230384619e-49	8.929481776077582e-46	1	1
Risk factor	Lipids	HDL cholesterol	s_hdlc2	seq.10626.116	ST6GALNAC3	lm	0.0914575	0.0064936	2.93773718813038e-44	0.132141	0.0285175	3.59206858965355e-6	1.4959426217940041e-4	1	1
Risk factor	Lipids	HDL cholesterol	s_hdlc2	seq.10754.113	PROK2	lm	-0.0489085	0.00562626	4.63236156285339e-18	-0.121751	0.0346282	4.3819589104274e-4	0.00865467	1	1
Risk factor	Lipids	HDL cholesterol	s_hdlc2	seq.10798.4	CD300E	lm	0.036973	0.00676971	4.93382722972171e-8	0.0938978	0.0306034	0.0021534	0.027341436976601213	1	1
Risk factor	Lipids	HDL cholesterol	s_hdlc2	seq.10833.64	HHIP	lm	0.145436	0.0054805	7.00893931232461e-146	0.308726	0.0362457	1.62901626422579e-17	2.8267310794470376e-15	1	1
Risk factor	Lipids	HDL cholesterol	s_hdlc2	seq.10866.60	PPP4R3A	lm	-0.0594152	0.0060679	1.88443588051274e-22	-0.105992	0.0339091	0.00177338	0.024067717580018404	1	1
Risk factor	Lipids	HDL cholesterol	s_hdlc2	seq.10876.300	BRAT1	lm	0.041305	0.00655185	3.12758328123874e-10	0.0956712	0.0296019	0.00122957	0.018472332769460628	1	1
Risk factor	Lipids	HDL cholesterol	s_hdlc2	seq.10910.6	CEACAM4	lm	-0.0427173	0.00614959	4.1956701780113e-12	-0.0946561	0.0320589	0.00315141	0.0358308	1	1
Risk factor	Lipids	HDL cholesterol	s_hdlc2	seq.11096.57	N6AMT1	lm	0.0792114	0.00627017	4.5311003136734603e-36	0.145793	0.0308013	2.20841314256409e-6	9.874180971169993e-5	1	1
Risk factor	Lipids	HDL cholesterol	s_hdlc2	seq.11105.171	ENO1	lm	-0.0348229	0.005938	4.77688383770927e-9	-0.105703	0.0314167	7.66670979087046e-4	0.013054902092491568	1	1
Risk factor	Lipids	HDL cholesterol	s_hdlc2	seq.11142.11	ANGPTL1	lm	0.0750211	0.00592352	3.04762762061781e-36	0.121291	0.0371969	0.00111101	0.0171185	1	1
Risk factor	Lipids	HDL cholesterol	s_hdlc2	seq.11246.3	BPIFB1	lm	0.118629	0.00546504	3.28774669711419e-100	0.349567	0.0348251	1.03974570508978e-23	3.1573611244559656e-21	1	1
Risk factor	Lipids	HDL cholesterol	s_hdlc2	seq.11257.1	QDPR	lm	-0.0500908	0.00583873	1.23738434264941e-17	-0.112216	0.0330914	6.96155637728079e-4	0.012108788276282194	1	1
Risk factor	Lipids	HDL cholesterol	s_hdlc2	seq.11263.57	CASQ1	lm	-0.0826634	0.00629323	8.20532841985281e-39	-0.107541	0.0317651	7.10459605982195e-4	0.012240731934747603	1	1
Risk factor	Lipids	HDL cholesterol	s_hdlc2	seq.11265.8	ALDH1A1	lm	-0.0510674	0.00611161	8.19693990261205e-17	-0.10342	0.0325023	0.00146302	0.020951463423544186	1	1
Risk factor	Lipids	HDL cholesterol	s_hdlc2	seq.11278.4	COL11A2	lm	0.0262195	0.00580085	6.31900075849011e-6	0.102171	0.0335573	0.00232926	0.028968715719384846	1	1
Risk factor	Lipids	HDL cholesterol	s_hdlc2	seq.11287.14	CYB5A	lm	0.0900397	0.00551483	1.61270532642903e-58	0.146495	0.0336586	1.34665191596653e-5	4.6735234112209854e-4	1	1
Risk factor	Lipids	HDL cholesterol	s_hdlc2	seq.11318.20	APOA5	lm	0.176051	0.00546063	1.40101268737752e-208	0.486431	0.0364774	1.44585026861643e-40	1.1708174175196157e-37	1	1
Risk factor	Lipids	HDL cholesterol	s_hdlc2	seq.11368.32	AK2	lm	-0.0317526	0.00610313	2.03760449796064e-7	-0.0934308	0.0313142	0.00284827	0.0337532	1	1
Risk factor	Lipids	HDL cholesterol	s_hdlc2	seq.11369.23	ADH5	lm	-0.0486225	0.00592822	2.93730706245462e-16	-0.109747	0.0323851	7.01975345478909e-4	0.012152010256176458	1	1
Risk factor	Lipids	HDL cholesterol	s_hdlc2	seq.11441.11	PYGL	lm	-0.0405839	0.00567682	9.91077959561041e-13	-0.125394	0.0341777	2.43615985673898e-4	0.00546299	1	1
Risk factor	Lipids	HDL cholesterol	s_hdlc2	seq.11572.4	DNM2	lm	0.0894924	0.00573598	1.05640241833553e-53	0.119448	0.0328623	2.7819679479651e-4	0.00605223	1	1
Risk factor	Lipids	HDL cholesterol	s_hdlc2	seq.11614.29	ERH	lm	-0.0629785	0.00603348	2.89540061713868e-25	-0.108611	0.031754	6.25334762558434e-4	0.011197640662225717	1	1
Risk factor	Lipids	HDL cholesterol	s_hdlc2	seq.11709.29	CPT1B	lm	0.118118	0.00571449	2.19977364938233e-91	0.178186	0.0348789	3.24358401393577e-7	1.8324992475630924e-5	1	1
Risk factor	Lipids	HDL cholesterol	s_hdlc2	seq.11814.29	MET	lm	0.0643682	0.00571248	4.0091971169061e-29	0.151655	0.0353679	1.80352919038713e-5	6.001881616228951e-4	1	1
Risk factor	Lipids	HDL cholesterol	s_hdlc2	seq.12334.25	SHMT1	lm	-0.048986	0.00560862	3.23767960268215e-18	-0.128603	0.0352365	2.62522700675827e-4	0.00579777	1	1
Risk factor	Lipids	HDL cholesterol	s_hdlc2	seq.12351.25	STAT1	lm	-0.0487182	0.00588688	1.59636543228834e-16	-0.138518	0.0337484	4.05317406443477e-5	0.00124116	1	1
Risk factor	Lipids	HDL cholesterol	s_hdlc2	seq.12381.26	CBR1	lm	0.0974216	0.00615588	3.61437327737861e-55	0.153394	0.0323904	2.18195946990662e-6	9.816123837456447e-5	1	1
Risk factor	Lipids	HDL cholesterol	s_hdlc2	seq.12411.60	MAX	lm	-0.0565209	0.00606938	1.7816785834626e-20	-0.0946434	0.0313462	0.00253368	0.030673469207998426	1	1
Risk factor	Lipids	HDL cholesterol	s_hdlc2	seq.12433.8	ARL11	lm	0.120115	0.00561119	1.29347759080078e-97	0.265753	0.0415084	1.52974606926029e-10	1.5484429656623603e-8	1	1
Risk factor	Lipids	HDL cholesterol	s_hdlc2	seq.12463.7	KLHL13	lm	0.0315526	0.00634781	6.88255853346683e-7	0.105646	0.0310527	6.68596994839718e-4	0.011884719264370402	1	1
Risk factor	Lipids	HDL cholesterol	s_hdlc2	seq.12488.9	MCTS1	lm	-0.0913136	0.0058425	7.0360677353828e-54	-0.119754	0.0357462	8.07751775980346e-4	0.0134106	1	1
Risk factor	Lipids	HDL cholesterol	s_hdlc2	seq.12501.10	TBCA	lm	0.0960221	0.00600767	3.2890089194795e-56	0.386044	0.0566769	9.67143746654628e-12	1.0843913270182967e-9	1	1
Risk factor	Lipids	HDL cholesterol	s_hdlc2	seq.12532.28	CDC34	lm	0.0346031	0.00741697	3.1556697726996e-6	0.0758229	0.025441	0.00287925	0.033982237575344056	1	1
Risk factor	Lipids	HDL cholesterol	s_hdlc2	seq.12572.236	EFS	lm	-0.0986128	0.00605048	2.54681870033357e-58	-0.14531	0.0320742	5.88603190791232e-6	2.257757923413947e-4	1	1
Risk factor	Lipids	HDL cholesterol	s_hdlc2	seq.12587.65	ARL2	lm	0.0580485	0.00601948	7.88126749956388e-22	0.224349	0.0465136	1.41209186567268e-6	6.682678907157461e-5	1	1
Risk factor	Lipids	HDL cholesterol	s_hdlc2	seq.12612.37	PSMB1	lm	-0.0361539	0.0066275	5.11347531062926e-8	-0.106215	0.0317108	8.09640520683523e-4	0.0134106	1	1
Risk factor	Lipids	HDL cholesterol	s_hdlc2	seq.12623.84	JARID2	lm	0.0315413	0.0067982	3.57340130337178e-6	0.135702	0.0286428	2.16113699267346e-6	9.782836274909427e-5	1	1
Risk factor	Lipids	HDL cholesterol	s_hdlc2	seq.12630.8	ARFIP2	lm	0.0689461	0.00587298	1.93689508642729e-31	0.122095	0.033578	2.7673112777182e-4	0.00603837	1	1
Risk factor	Lipids	HDL cholesterol	s_hdlc2	seq.12650.43	GNAI3	lm	0.0557351	0.00688187	6.82227499223496e-16	0.0827468	0.0283724	0.00354037	0.0389174	1	1
Risk factor	Lipids	HDL cholesterol	s_hdlc2	seq.12665.16	ILF2	lm	0.0616862	0.00612902	1.28533320769262e-23	0.0884971	0.030336	0.00353161	0.038879688034288255	1	1
Risk factor	Lipids	HDL cholesterol	s_hdlc2	seq.12701.1	EIF1B	lm	-0.0317656	0.00580296	4.5990609958137e-8	-0.109542	0.0326348	7.89114991783802e-4	0.0132513	1	1
Risk factor	Lipids	HDL cholesterol	s_hdlc2	seq.12724.81	CIRBP	lm	-0.0615775	0.00667576	4.02873888086924e-20	-0.0913712	0.0326924	0.00519195	0.049788	1	1
Risk factor	Lipids	HDL cholesterol	s_hdlc2	seq.12746.4	CYTH4	lm	0.0421455	0.00641943	5.68366563865779e-11	0.0971669	0.0298977	0.00115414	0.017633970258783056	1	1
Risk factor	Lipids	HDL cholesterol	s_hdlc2	seq.12747.89	RBM3	lm	-0.0847626	0.00667458	1.99071385623548e-36	-0.0954204	0.0330482	0.00388546	0.041643	1	1
Risk factor	Lipids	HDL cholesterol	s_hdlc2	seq.12764.3	ELMO1	lm	0.0905965	0.00582136	1.90134188381943e-53	0.147114	0.0330966	8.78944841651415e-6	3.285000003054109e-4	1	1
Risk factor	Lipids	HDL cholesterol	s_hdlc2	seq.12807.89	ARHGAP30	lm	-0.11798	0.00688934	4.83173320248342e-64	-0.131256	0.0289449	5.76906675208574e-6	2.236433962191536e-4	1	1
Risk factor	Lipids	HDL cholesterol	s_hdlc2	seq.12822.34	APBB1	lm	0.0350105	0.00617701	1.52159378074157e-8	0.099001	0.0352456	0.0049713	0.0485668	1	1
Risk factor	Lipids	HDL cholesterol	s_hdlc2	seq.12869.68	DDX6	lm	-0.0448898	0.0059054	3.43602086408537e-14	-0.116676	0.033415	4.799124392034e-4	0.00925291	1	1
Risk factor	Lipids	HDL cholesterol	s_hdlc2	seq.12893.159	IFI16	lm	-0.0474924	0.00587803	7.96137979160006e-16	-0.0931801	0.0316824	0.00327087	0.036692944114019604	1	1
Risk factor	Lipids	HDL cholesterol	s_hdlc2	seq.12923.51	KRT17	lm	0.0897623	0.00617907	6.35097344290028e-47	0.169018	0.0307608	3.91594443532126e-8	2.7180383852020325e-6	1	1
Risk factor	Lipids	HDL cholesterol	s_hdlc2	seq.13067.5	PRKG1	lm	-0.0753018	0.00598953	9.57727087753201e-36	-0.231325	0.0310117	8.69963317653666e-14	1.2822655474604205e-11	1	1
Risk factor	Lipids	HDL cholesterol	s_hdlc2	seq.13231.90	IGHG4	lm	0.0518791	0.00618594	6.33639700071515e-17	0.150779	0.0308062	9.85890286696032e-7	4.7583896751262794e-5	1	1
Risk factor	Lipids	HDL cholesterol	s_hdlc2	seq.13268.45	WNT5A	lm	-0.233585	0.00481642	0	-0.626502	0.0380632	7.16707364200804e-61	5.223363270295459e-57	1	1
Risk factor	Lipids	HDL cholesterol	s_hdlc2	seq.13377.3	CYB561D1	lm	0.0347479	0.00616342	1.81079807761977e-8	0.106881	0.0314974	6.90463857407298e-4	0.012108788276282194	1	1
Risk factor	Lipids	HDL cholesterol	s_hdlc2	seq.13393.46	DERL1	lm	0.0592338	0.00604359	1.72013563290143e-22	0.19305	0.0309444	4.41457791835674e-10	4.072587831516952e-8	1	1
Risk factor	Lipids	HDL cholesterol	s_hdlc2	seq.13408.23	WFIKKN2	lm	0.0980708	0.00567549	3.81267999213816e-65	0.112425	0.0327061	5.87249343992814e-4	0.010646450793581164	1	1
Risk factor	Lipids	HDL cholesterol	s_hdlc2	seq.13465.5	RCAN1	lm	0.0515722	0.0065647	4.76054377331398e-15	0.10484	0.0303072	5.41720684781912e-4	0.010020457742869481	1	1
Risk factor	Lipids	HDL cholesterol	s_hdlc2	seq.13496.19	HMGCS1	lm	-0.0651597	0.00639176	3.49034752325469e-24	-0.155578	0.030366	3.00012373136503e-7	1.726123306588411e-5	1	1
Risk factor	Lipids	HDL cholesterol	s_hdlc2	seq.13510.7	ATP2A3	lm	0.0993438	0.00621992	3.96811796234087e-56	0.193033	0.0302439	1.74172471968477e-10	1.738861610556521e-8	1	1
Risk factor	Lipids	HDL cholesterol	s_hdlc2	seq.13529.39	NAP1L2	lm	0.0614266	0.00623195	1.00027623965821e-22	0.234155	0.0324381	5.25627930007409e-13	7.227879913007541e-11	1	1
Risk factor	Lipids	HDL cholesterol	s_hdlc2	seq.13543.7	PTGR1	lm	-0.0478332	0.00564265	2.95175207655654e-17	-0.15705	0.033537	2.82868610521832e-6	1.2126743726371242e-4	1	1
Risk factor	Lipids	HDL cholesterol	s_hdlc2	seq.13572.43	PSMD11	lm	0.102186	0.00551295	2.16650034423411e-74	0.212098	0.0332749	1.84012357862092e-10	1.812273059593144e-8	1	1
Risk factor	Lipids	HDL cholesterol	s_hdlc2	seq.13575.40	DVL2	lm	-0.0663571	0.00593581	1.07119008872787e-28	-0.16062	0.0326031	8.37096028625425e-7	4.0944670178671794e-5	1	1
Risk factor	Lipids	HDL cholesterol	s_hdlc2	seq.13583.19	APAF1	lm	-0.0329205	0.00609777	6.99888482927461e-8	-0.182571	0.0312657	5.24158389123584e-9	4.2445181554807557e-7	1	1
Risk factor	Lipids	HDL cholesterol	s_hdlc2	seq.13622.16	PPP2R5A	lm	0.189753	0.00543471	8.14959043040503e-241	0.350971	0.0340352	6.22050688091018e-25	2.2667527074036694e-22	1	1
Risk factor	Lipids	HDL cholesterol	s_hdlc2	seq.13691.10	SLC5A8	lm	-0.11643	0.00564303	4.5162363088859e-91	-0.310096	0.0361287	9.23475774034983e-18	1.6618937378853355e-15	1	1
Risk factor	Lipids	HDL cholesterol	s_hdlc2	seq.13710.6	SERPING1	lm	0.0469242	0.0057798	5.79982247844725e-16	0.16306	0.0424182	1.20994099441091e-4	0.0031493	1	1
Risk factor	Lipids	HDL cholesterol	s_hdlc2	seq.13717.15	FCN2	lm	-0.0609607	0.00567861	1.29583888608562e-26	-0.115245	0.0343279	7.87431864462574e-4	0.0132513	1	1
Risk factor	Lipids	HDL cholesterol	s_hdlc2	seq.13723.6	IL10	lm	-0.0391375	0.00594246	4.94766483638846e-11	-0.0921726	0.0329979	0.00521759	0.0498202	1	1
Risk factor	Lipids	HDL cholesterol	s_hdlc2	seq.13747.9	CA6	lm	0.136469	0.00573136	3.30610376115278e-119	0.182237	0.0328854	2.99770375911896e-8	2.1847264996458983e-6	1	1
Risk factor	Lipids	HDL cholesterol	s_hdlc2	seq.13937.75	CAND1	lm	-0.0561348	0.00578064	4.12087313799747e-22	-0.122167	0.0322973	1.5521998737992e-4	0.00381717	1	1
Risk factor	Lipids	HDL cholesterol	s_hdlc2	seq.13954.9	GNPNAT1	lm	-0.0316522	0.00561288	1.79588417865666e-8	-0.127076	0.0345446	2.34516151065088e-4	0.00531136	1	1
Risk factor	Lipids	HDL cholesterol	s_hdlc2	seq.14038.130	CST7	lm	-0.033973	0.00566533	2.14602657441021e-9	-0.119593	0.0353139	7.07735999568757e-4	0.012222701338523937	1	1
Risk factor	Lipids	HDL cholesterol	s_hdlc2	seq.14077.6	FCN3	lm	-0.0747913	0.00610712	4.98404389524299e-34	-0.117364	0.0308098	1.39353475185625e-4	0.00352642	1	1
Risk factor	Lipids	HDL cholesterol	s_hdlc2	seq.14078.69	XCL1	lm	-0.0293271	0.00580068	4.42862850338504e-7	-0.125443	0.0335374	1.83745561321851e-4	0.00437627	1	1
Risk factor	Lipids	HDL cholesterol	s_hdlc2	seq.14079.14	IL18R1	lm	-0.0604421	0.00576144	1.6802595346603e-25	-0.10381	0.033716	0.00207734	0.026620900291356688	1	1
Risk factor	Lipids	HDL cholesterol	s_hdlc2	seq.14090.23	DEF6	lm	-0.0380716	0.00577493	4.73778531457454e-11	-0.126269	0.0339209	1.97290597864442e-4	0.00465325	1	1
Risk factor	Lipids	HDL cholesterol	s_hdlc2	seq.14107.1	MTHFS	lm	-0.0334129	0.00600073	2.70018321565343e-8	-0.117974	0.0335046	4.29710408247789e-4	0.00851013	1	1
Risk factor	Lipids	HDL cholesterol	s_hdlc2	seq.14115.34	ADM	lm	-0.0611798	0.00606886	1.09122616001507e-23	-0.101598	0.0331399	0.0021713	0.027473	1	1
Risk factor	Lipids	HDL cholesterol	s_hdlc2	seq.14116.129	S100A4	lm	0.0669826	0.00581052	2.17761511546089e-30	0.15549	0.0359793	1.54873928882142e-5	5.249866017176981e-4	1	1
Risk factor	Lipids	HDL cholesterol	s_hdlc2	seq.14125.5	APOM	lm	0.218227	0.00518786	0	0.487378	0.0346462	6.03398220674303e-45	6.2822374746776e-42	1	1
Risk factor	Lipids	HDL cholesterol	s_hdlc2	seq.14158.17	ANXA5	lm	0.0750668	0.00567441	2.45556087709827e-39	0.165512	0.0317915	1.92758075252561e-7	1.1576454685258581e-5	1	1
Risk factor	Lipids	HDL cholesterol	s_hdlc2	seq.14178.18	CDKN3	lm	0.0714697	0.00563026	2.12955665004035e-36	0.115058	0.0344578	8.40509214018184e-4	0.013799326415836807	1	1
Risk factor	Lipids	HDL cholesterol	s_hdlc2	seq.14226.120	BHMT2	lm	0.0702839	0.0063977	8.84689759068287e-28	0.132968	0.0294007	6.10781716934148e-6	2.3305639544586758e-4	1	1
Risk factor	Lipids	HDL cholesterol	s_hdlc2	seq.14324.52	SMC3	lm	-0.0463683	0.00597639	1.02154991089745e-14	-0.10026	0.0323948	0.00196845	0.025663848734082444	1	1
Risk factor	Lipids	HDL cholesterol	s_hdlc2	seq.14332.3	RALA	lm	0.0490465	0.0066097	1.35187228738679e-13	0.136669	0.0284258	1.52507631039335e-6	7.170810419449506e-5	1	1
Risk factor	Lipids	HDL cholesterol	s_hdlc2	seq.14618.26	VOPP1	lm	0.225601	0.00482116	0	0.533981	0.0359731	7.61898891144752e-50	1.850906372887651e-46	1	1
Risk factor	Lipids	HDL cholesterol	s_hdlc2	seq.14636.25	RIDA	lm	-0.0500751	0.00592799	3.8006022622269e-17	-0.163088	0.0325481	5.42407160093975e-7	2.7838474526513312e-5	1	1
Risk factor	Lipids	HDL cholesterol	s_hdlc2	seq.15326.64	GBP1	lm	-0.0313869	0.0057856	6.05018708533467e-8	-0.115163	0.0331673	5.16266468512e-4	0.00972147	1	1
Risk factor	Lipids	HDL cholesterol	s_hdlc2	seq.15363.32	APOA5	lm	0.167983	0.00531796	5.52300538206774e-201	0.412568	0.0407156	3.94669369311534e-24	1.3074319834283906e-21	1	1
Risk factor	Lipids	HDL cholesterol	s_hdlc2	seq.15364.101	APOC1	lm	0.12903	0.00595434	6.94730900667249e-100	0.247814	0.0308515	9.55154281546638e-16	1.513296609546065e-13	1	1
Risk factor	Lipids	HDL cholesterol	s_hdlc2	seq.15367.38	BPIFB1	lm	0.10311	0.00552193	1.96146195947405e-75	0.312184	0.0347487	2.60992249762208e-19	5.594445636079328e-17	1	1
Risk factor	Lipids	HDL cholesterol	s_hdlc2	seq.15391.114	GAS6	lm	0.0797582	0.00574192	4.02697944072925e-43	0.153034	0.0344774	9.05145330439965e-6	3.3656628409420736e-4	1	1
Risk factor	Lipids	HDL cholesterol	s_hdlc2	seq.15426.5	NEU1	lm	-0.0858953	0.00577698	4.95589254208655e-49	-0.153242	0.033554	4.94682128440381e-6	1.9593713869964655e-4	1	1
Risk factor	Lipids	HDL cholesterol	s_hdlc2	seq.15446.25	NRG1	lm	-0.0336868	0.00571624	4.01978747480882e-9	-0.0975121	0.0345868	0.00481214	0.0473291	1	1
Risk factor	Lipids	HDL cholesterol	s_hdlc2	seq.15447.45	SORD	lm	-0.0285763	0.00572244	6.11041375243627e-7	-0.109954	0.0345068	0.00144039	0.020869876538582407	1	1
Risk factor	Lipids	HDL cholesterol	s_hdlc2	seq.15455.40	ADAM15	lm	0.0803511	0.00607832	2.78679316010769e-39	0.179666	0.0301108	2.41934548108602e-9	2.0266884903626337e-7	1	1
Risk factor	Lipids	HDL cholesterol	s_hdlc2	seq.15462.28	CD8A	lm	-0.0539222	0.00606429	8.08935772870728e-19	-0.145509	0.0352447	3.65094153630501e-5	0.00113226	1	1
Risk factor	Lipids	HDL cholesterol	s_hdlc2	seq.15465.79	CNPY4	lm	0.0658672	0.00616733	2.32434577689674e-26	0.146483	0.0317798	4.04022868809834e-6	1.6635698688621868e-4	1	1
Risk factor	Lipids	HDL cholesterol	s_hdlc2	seq.15475.4	PLTP	lm	0.0532605	0.00586289	1.44039885323957e-19	0.130677	0.045762	0.00429588	0.044535392968825784	1	1
Risk factor	Lipids	HDL cholesterol	s_hdlc2	seq.15491.20	CD248	lm	0.116673	0.00555018	2.46712782235865e-94	0.243507	0.0353157	5.38077882283064e-12	6.224621596950747e-10	1	1
Risk factor	Lipids	HDL cholesterol	s_hdlc2	seq.15513.108	PRSS8	lm	-0.0812818	0.0061495	2.84572976366701e-39	-0.113424	0.0313826	3.0123882019049e-4	0.00641938	1	1
Risk factor	Lipids	HDL cholesterol	s_hdlc2	seq.15515.2	SAA1	lm	0.0268169	0.00576547	3.37807333555999e-6	0.170905	0.0336503	3.79734743749692e-7	2.065303591378922e-5	1	1
Risk factor	Lipids	HDL cholesterol	s_hdlc2	seq.15516.12	SAA4	lm	0.037655	0.0059773	3.22106244536247e-10	0.235744	0.0329003	7.75682655135646e-13	1.0468842945608497e-10	1	1
Risk factor	Lipids	HDL cholesterol	s_hdlc2	seq.15522.2	GLIPR2	lm	0.0741922	0.00573542	1.0333134711213201e-37	0.0998843	0.0344239	0.00371268	0.0402649	1	1
Risk factor	Lipids	HDL cholesterol	s_hdlc2	seq.15525.294	ADH1C	lm	-0.0470633	0.00574364	3.13234831886874e-16	-0.0993167	0.034517	0.00401065	0.0423004	1	1
Risk factor	Lipids	HDL cholesterol	s_hdlc2	seq.15527.90	DLD	lm	0.10824	0.00560285	1.93181665751762e-80	0.15554	0.0335025	3.44010528679182e-6	1.449218920817271e-4	1	1
Risk factor	Lipids	HDL cholesterol	s_hdlc2	seq.15548.35	PHGDH	lm	0.0594843	0.0058208	2.71300045808742e-24	0.362294	0.0519259	3.01277215808736e-12	3.785704049679428e-10	1	1
Risk factor	Lipids	HDL cholesterol	s_hdlc2	seq.15559.5	ANTXR2	lm	0.201805	0.00499279	1.11279012522637e-308	0.408154	0.0353705	8.35151815393028e-31	4.681989561987991e-28	1	1
Risk factor	Lipids	HDL cholesterol	s_hdlc2	seq.15562.24	GUSB	lm	-0.0776208	0.00567252	6.39480404698433e-42	-0.128978	0.0364799	4.0688277911332e-4	0.00819161	1	1
Risk factor	Lipids	HDL cholesterol	s_hdlc2	seq.15570.99	CR2	lm	-0.0599391	0.00584974	2.06035699779189e-24	-0.134768	0.0353435	1.37235017602243e-4	0.00348491	1	1
Risk factor	Lipids	HDL cholesterol	s_hdlc2	seq.15622.13	OPCML	lm	0.0684631	0.00596006	3.45414592154455e-30	0.0941889	0.0330781	0.00440684	0.045235834523035756	1	1
Risk factor	Lipids	HDL cholesterol	s_hdlc2	seq.15686.49	INHBC	lm	-0.0687764	0.00573833	1.10540570093755e-32	-0.552437	0.117772	2.72240118608651e-6	1.17401537539636e-4	1	1
Risk factor	Lipids	HDL cholesterol	s_hdlc2	seq.15693.9	PGR	lm	-0.042929	0.00624522	6.96041360362371e-12	-0.0900033	0.030956	0.0036438	0.0397546	1	1
Risk factor	Lipids	HDL cholesterol	s_hdlc2	seq.16300.4	TREM2	lm	0.0655697	0.00608348	8.19730103023064e-27	0.210727	0.0331002	1.93619076811378e-10	1.8567050418438458e-8	1	1
Risk factor	Lipids	HDL cholesterol	s_hdlc2	seq.16305.10	CDH11	lm	-0.0559922	0.00579586	6.67448290270018e-22	-0.116681	0.0338398	5.64644492577854e-4	0.010391740055321718	1	1
Risk factor	Lipids	HDL cholesterol	s_hdlc2	seq.16593.3	FADD	lm	-0.102728	0.00586049	6.26986087715239e-67	-0.3112	0.0332757	8.58643423375119e-21	2.0859310898526223e-18	1	1
Risk factor	Lipids	HDL cholesterol	s_hdlc2	seq.16760.2	IL26	lm	0.0409545	0.00591589	4.94783770814578e-12	0.118118	0.0346037	6.4144490619295e-4	0.011457966853760342	1	1
Risk factor	Lipids	HDL cholesterol	s_hdlc2	seq.16763.11	LECT2	lm	-0.0966397	0.00578644	4.41121013862058e-61	-0.173673	0.0340459	3.37586330991542e-7	1.878113878065922e-5	1	1
Risk factor	Lipids	HDL cholesterol	s_hdlc2	seq.16887.29	PTRH2	lm	0.0364312	0.0066641	4.79183242468499e-8	0.0900664	0.031991	0.00487219	0.0478552	1	1
Risk factor	Lipids	HDL cholesterol	s_hdlc2	seq.17158.17	UBE2G1	lm	-0.0523855	0.00603854	5.40429522528687e-18	-0.136522	0.0394315	5.35658465934287e-4	0.00998435	1	1
Risk factor	Lipids	HDL cholesterol	s_hdlc2	seq.17176.13	PSIP1	lm	-0.0497203	0.00632715	4.6742864749121e-15	-0.0919916	0.0325364	0.00469365	0.0468777	1	1
Risk factor	Lipids	HDL cholesterol	s_hdlc2	seq.17337.1	YY1	lm	-0.0300715	0.00577406	1.97994762792857e-7	-0.0927826	0.0331305	0.00510207	0.049434	1	1
Risk factor	Lipids	HDL cholesterol	s_hdlc2	seq.17341.89	ACAT2	lm	-0.0508287	0.00580471	2.66269829598773e-18	-0.177871	0.0326014	4.87191079998405e-8	3.3183631691853977e-6	1	1
Risk factor	Lipids	HDL cholesterol	s_hdlc2	seq.17343.6	SNPH	lm	0.0404266	0.00597874	1.50893864424816e-11	0.108279	0.0335129	0.00123371	0.018472332769460628	1	1
Risk factor	Lipids	HDL cholesterol	s_hdlc2	seq.17364.8	SNRPB2	lm	-0.0297828	0.00577797	2.63371443106016e-7	-0.102572	0.033206	0.00200864	0.026082621524469118	1	1
Risk factor	Lipids	HDL cholesterol	s_hdlc2	seq.17366.6	DCUN1D1	lm	-0.137327	0.00572974	1.14796817947183e-120	-0.238421	0.0379471	3.32131883032507e-10	3.1033040558216805e-8	1	1
Risk factor	Lipids	HDL cholesterol	s_hdlc2	seq.17372.5	EIF4EBP1	lm	0.0374157	0.0058487	1.7165376605856e-10	0.101636	0.0363897	0.00522231	0.0498202	1	1
Risk factor	Lipids	HDL cholesterol	s_hdlc2	seq.17396.23	ADH1A	lm	-0.0819249	0.00579142	1.24833951221229e-44	-0.109369	0.0329272	8.9519113971507e-4	0.014433966872219978	1	1
Risk factor	Lipids	HDL cholesterol	s_hdlc2	seq.17398.55	HMOX1	lm	0.12013	0.00556088	2.64271375429433e-99	0.330007	0.0363398	1.07427751158185e-19	2.372525607396522e-17	1	1
Risk factor	Lipids	HDL cholesterol	s_hdlc2	seq.17411.55	UFD1	lm	-0.0643288	0.00606576	5.09528222180343e-26	-0.0977813	0.0327299	0.00281251	0.033383715902823505	1	1
Risk factor	Lipids	HDL cholesterol	s_hdlc2	seq.17419.17	TES	lm	-0.0397382	0.00591639	2.05294023636381e-11	-0.0941271	0.0325361	0.00381577	0.0412195	1	1
Risk factor	Lipids	HDL cholesterol	s_hdlc2	seq.17453.34	CP	lm	-0.028862	0.00624805	3.93972267343287e-6	0.098797	0.0333364	0.00304026	0.0348387	0	1
Risk factor	Lipids	HDL cholesterol	s_hdlc2	seq.17675.17	ACOT13	lm	-0.0258946	0.00561446	4.07858205988632e-6	-0.0956673	0.0335341	0.00433312	0.044793996989387456	1	1
Risk factor	Lipids	HDL cholesterol	s_hdlc2	seq.17694.32	PSME2	lm	-0.0563335	0.00575436	1.92206393249735e-22	-0.104989	0.0325194	0.00124437	0.018545910881160622	1	1
Risk factor	Lipids	HDL cholesterol	s_hdlc2	seq.17706.4	PPP1R1A	lm	-0.101187	0.00634864	6.50283414302397e-56	-0.104673	0.0319699	0.00106	0.016471799931901326	1	1
Risk factor	Lipids	HDL cholesterol	s_hdlc2	seq.17712.7	IDI1	lm	-0.0820488	0.00634671	1.14195176957432e-37	-0.175275	0.0319218	4.00165462140221e-8	2.751326309507482e-6	1	1
Risk factor	Lipids	HDL cholesterol	s_hdlc2	seq.17743.14	UBE2A	lm	0.073058	0.00612515	2.18186205208684e-32	0.157821	0.0308068	3.00792617915379e-7	1.726123306588411e-5	1	1
Risk factor	Lipids	HDL cholesterol	s_hdlc2	seq.17744.31	RAB11A	lm	0.110479	0.00569608	4.83330282751275e-81	0.221888	0.0326036	1.00599460340246e-11	1.1108619196359286e-9	1	1
Risk factor	Lipids	HDL cholesterol	s_hdlc2	seq.17746.77	FIS1	lm	0.152692	0.00571007	5.89757104613499e-148	0.302227	0.0331547	7.81923190511284e-20	1.7808300663894492e-17	1	1
Risk factor	Lipids	HDL cholesterol	s_hdlc2	seq.17755.5	UGDH	lm	-0.0576466	0.00564727	3.0442625032563e-24	-0.138299	0.0337956	4.27284716264555e-5	0.00130295	1	1
Risk factor	Lipids	HDL cholesterol	s_hdlc2	seq.17758.79	DCXR	lm	-0.0303196	0.00580621	1.8375985822097e-7	-0.122098	0.0340061	3.30098221673065e-4	0.00687359	1	1
Risk factor	Lipids	HDL cholesterol	s_hdlc2	seq.17769.28	PCNP	lm	-0.0384689	0.0063672	1.62754028222843e-9	-0.0905824	0.0314682	0.00399517	0.042259526031066294	1	1
Risk factor	Lipids	HDL cholesterol	s_hdlc2	seq.17781.191	MAP1LC3A	lm	0.107375	0.00660868	5.55890326365354e-58	0.149733	0.032074	3.03592973053403e-6	1.2863869695425587e-4	1	1
Risk factor	Lipids	HDL cholesterol	s_hdlc2	seq.17791.25	HPCAL1	lm	0.0681399	0.00588901	1.33685938174736e-30	0.157452	0.034229	4.22602690504712e-6	1.720630395753263e-4	1	1
Risk factor	Lipids	HDL cholesterol	s_hdlc2	seq.17794.6	PMM2	lm	-0.0370576	0.0058623	2.80306935190653e-10	-0.159761	0.0323344	7.77636587879822e-7	3.881791405800098e-5	1	1
Risk factor	Lipids	HDL cholesterol	s_hdlc2	seq.17806.6	SDCBP	lm	-0.0634947	0.00623183	3.69322123757796e-24	-0.218467	0.0314285	3.62054854086061e-12	4.397759627632021e-10	1	1
Risk factor	Lipids	HDL cholesterol	s_hdlc2	seq.17808.37	NIT2	lm	-0.0382673	0.00575867	3.32923054681616e-11	-0.158813	0.033572	2.23949930798186e-6	9.952116436934021e-5	1	1
Risk factor	Lipids	HDL cholesterol	s_hdlc2	seq.17826.341	EEF1D	lm	-0.0372766	0.00579166	1.33118467017982e-10	-0.104954	0.0330211	0.00148104	0.021164308072795526	1	1
Risk factor	Lipids	HDL cholesterol	s_hdlc2	seq.18177.49	NAE1	lm	-0.0332932	0.00648795	2.97574516730541e-7	-0.140934	0.0293978	1.6347406918016e-6	7.637173180673114e-5	1	1
Risk factor	Lipids	HDL cholesterol	s_hdlc2	seq.18186.15	TARS1	lm	-0.0326687	0.00586237	2.63220605169637e-8	-0.0946418	0.0320873	0.00318277	0.0360187	1	1
Risk factor	Lipids	HDL cholesterol	s_hdlc2	seq.18188.12	GATM	lm	-0.0405683	0.00570899	1.35033466047391e-12	-0.108424	0.0337759	0.00132684	0.019574941525932418	1	1
Risk factor	Lipids	HDL cholesterol	s_hdlc2	seq.18206.18	ADH6	lm	-0.0553501	0.00599933	3.95802467771939e-20	-0.128422	0.0325879	8.12157787881394e-5	0.00226782	1	1
Risk factor	Lipids	HDL cholesterol	s_hdlc2	seq.18216.22	IL11RA	lm	0.060316	0.00563843	1.93402349656894e-26	0.132282	0.0335456	8.03533637090667e-5	0.00225237	1	1
Risk factor	Lipids	HDL cholesterol	s_hdlc2	seq.18275.5	CRIP1	lm	-0.08893	0.0057705	1.81755603028976e-52	-0.220305	0.038975	1.58150075647138e-8	1.1642401528447898e-6	1	1
Risk factor	Lipids	HDL cholesterol	s_hdlc2	seq.18301.10	NAIF1	lm	0.027079	0.00600583	6.65929190321833e-6	0.122628	0.0399741	0.00215724	0.0273425	1	1
Risk factor	Lipids	HDL cholesterol	s_hdlc2	seq.18315.38	RTP4	lm	-0.0270821	0.00568329	1.93637932680122e-6	-0.103523	0.0329615	0.00168534	0.023298815586375154	1	1
Risk factor	Lipids	HDL cholesterol	s_hdlc2	seq.18342.2	PSAT1	lm	-0.0381074	0.00575359	3.85803030267354e-11	-0.136233	0.0336489	5.15130155849861e-5	0.00151995	1	1
Risk factor	Lipids	HDL cholesterol	s_hdlc2	seq.18382.109	COMT	lm	-0.0621835	0.00606268	1.85679766538768e-24	-0.156804	0.03426	4.71935055753376e-6	1.879487806738035e-4	1	1
Risk factor	Lipids	HDL cholesterol	s_hdlc2	seq.18392.19	MAT2B	lm	0.077001	0.00574766	2.78959084620282e-40	0.147534	0.0342971	1.69533302311587e-5	5.69381892740482e-4	1	1
Risk factor	Lipids	HDL cholesterol	s_hdlc2	seq.18398.1	AKR1D1	lm	-0.0478943	0.00568039	4.3387413286101e-17	-0.124473	0.0329116	1.55556817034138e-4	0.00381717	1	1
Risk factor	Lipids	HDL cholesterol	s_hdlc2	seq.18408.26	ARF4	lm	0.0458337	0.00566111	6.95712484675393e-16	0.100537	0.0323099	0.00186038	0.0249696	1	1
Risk factor	Lipids	HDL cholesterol	s_hdlc2	seq.18817.50	CBX1	lm	-0.0335481	0.0058133	8.32653958289514e-9	-0.101149	0.0332399	0.0023422	0.029030569639415964	1	1
Risk factor	Lipids	HDL cholesterol	s_hdlc2	seq.18832.65	SAA2	lm	0.0329848	0.00575201	1.03164136203901e-8	0.162022	0.0341838	2.14015447359274e-6	9.74840362721493e-5	1	1
Risk factor	Lipids	HDL cholesterol	s_hdlc2	seq.18877.15	CNN2	lm	0.0820329	0.00597438	3.42822569706523e-42	0.230049	0.0326675	1.89346348355027e-12	2.5090112487480666e-10	1	1
Risk factor	Lipids	HDL cholesterol	s_hdlc2	seq.18893.26	ADGRG1	lm	-0.1121	0.00590716	8.94110251987681e-78	-0.185344	0.0317803	5.47525186016656e-9	4.385014896361966e-7	1	1
Risk factor	Lipids	HDL cholesterol	s_hdlc2	seq.19123.6	NFKBID	lm	-0.028331	0.00618075	4.67122691865302e-6	-0.0952807	0.0307521	0.00194601	0.025616445840669248	1	1
Risk factor	Lipids	HDL cholesterol	s_hdlc2	seq.19152.4	PPP1R2	lm	0.0387997	0.0058905	4.92336671975714e-11	0.239185	0.0359869	3.00263456724721e-11	3.218117753837892e-9	1	1
Risk factor	Lipids	HDL cholesterol	s_hdlc2	seq.19158.1	PCLAF	lm	0.132333	0.00568709	3.57793722797258e-114	0.342331	0.03894	1.47915075302923e-18	2.836855444230797e-16	1	1
Risk factor	Lipids	HDL cholesterol	s_hdlc2	seq.19163.26	LRRC59	lm	-0.0465527	0.00570558	4.16711068621619e-16	-0.104453	0.032816	0.00145755	0.020951463423544186	1	1
Risk factor	Lipids	HDL cholesterol	s_hdlc2	seq.19197.95	ACAT1	lm	-0.038232	0.0057331	2.84178415628798e-11	-0.12302	0.0332546	2.1615633245305e-4	0.00499879	1	1
Risk factor	Lipids	HDL cholesterol	s_hdlc2	seq.19223.6	RAB1A	lm	0.0876739	0.00567666	1.10701024015316e-52	0.180123	0.0327258	3.71286747334481e-8	2.627124091819124e-6	1	1
Risk factor	Lipids	HDL cholesterol	s_hdlc2	seq.19241.31	RBP5	lm	-0.0717675	0.00623267	2.52289231184888e-30	-0.168548	0.0330356	3.36058563013829e-7	1.878113878065922e-5	1	1
Risk factor	Lipids	HDL cholesterol	s_hdlc2	seq.19261.12	SDCBP2	lm	-0.0574714	0.00571369	1.36312762565053e-23	-0.192569	0.0335332	9.32101618793778e-9	7.226762338052186e-7	1	1
Risk factor	Lipids	HDL cholesterol	s_hdlc2	seq.19262.219	ACADVL	lm	-0.0374366	0.00553865	1.53551964080026e-11	-0.13955	0.0331895	2.61487876251636e-5	8.362670535421959e-4	1	1
Risk factor	Lipids	HDL cholesterol	s_hdlc2	seq.19272.9	PEF1	lm	-0.0341328	0.00610958	2.42756654111314e-8	-0.206818	0.0379347	4.9822632472349e-8	3.3621050505414767e-6	1	1
Risk factor	Lipids	HDL cholesterol	s_hdlc2	seq.19276.124	SNRPG	lm	-0.0664799	0.00612284	3.51107924155597e-27	-0.124633	0.0330893	1.65508644710967e-4	0.0040342	1	1
Risk factor	Lipids	HDL cholesterol	s_hdlc2	seq.19281.86	MAFG	lm	-0.056392	0.00583918	6.88143351262275e-22	-0.123074	0.0323174	1.39937739511172e-4	0.00352895	1	1
Risk factor	Lipids	HDL cholesterol	s_hdlc2	seq.19295.32	PPP1CC	lm	-0.0302762	0.00609127	6.88871787272565e-7	-0.125944	0.0322887	9.59670071761583e-5	0.00263927	1	1
Risk factor	Lipids	HDL cholesterol	s_hdlc2	seq.19327.31	HAT1	lm	-0.0759368	0.00598736	2.44563707194443e-36	-0.0925386	0.032673	0.00462202	0.046398469516542404	1	1
Risk factor	Lipids	HDL cholesterol	s_hdlc2	seq.19332.1	MOB4	lm	0.0471961	0.0065317	5.68610136639891e-13	0.165643	0.0318971	2.06891629400621e-7	1.2258749553428664e-5	1	1
Risk factor	Lipids	HDL cholesterol	s_hdlc2	seq.19556.12	CR1	lm	-0.0507241	0.00580949	3.31986715010552e-18	-0.10669	0.0369687	0.0039023	0.041762	1	1
Risk factor	Lipids	HDL cholesterol	s_hdlc2	seq.19557.3	KLB	lm	-0.0475584	0.00587772	7.24295338964755e-16	-0.12419	0.0349516	3.80574203134723e-4	0.00772597	1	1
Risk factor	Lipids	HDL cholesterol	s_hdlc2	seq.19606.28	IHH	lm	0.157007	0.0054267	3.88408369892121e-171	0.252574	0.0362427	3.19300089137031e-12	3.94416788072997e-10	1	1
Risk factor	Lipids	HDL cholesterol	s_hdlc2	seq.19613.16	RDH10	lm	-0.12358	0.00589997	1.082959673999e-93	-0.293699	0.0327935	3.36649946797982e-19	7.010013749324837e-17	1	1
Risk factor	Lipids	HDL cholesterol	s_hdlc2	seq.19616.100	EFHD1	lm	-0.0541094	0.00611492	1.18453944995062e-18	-0.177297	0.0320132	3.05503579948585e-8	2.2044654363022648e-6	1	1
Risk factor	Lipids	HDL cholesterol	s_hdlc2	seq.19617.5	PTGR1	lm	-0.0643646	0.00593285	3.86295703093684e-27	-0.152137	0.0321945	2.29469680673655e-6	1.0135606259088472e-4	1	1
Risk factor	Lipids	HDL cholesterol	s_hdlc2	seq.19635.69	FGL2	lm	-0.0457803	0.0057386	1.81075411182375e-15	-0.111608	0.0343348	0.0011517	0.017633970258783056	1	1
Risk factor	Lipids	HDL cholesterol	s_hdlc2	seq.19748.3	MVD	lm	-0.061823	0.00603751	2.20354900599012e-24	-0.156628	0.0316094	7.22894149676877e-7	3.658647613086861e-5	1	1
Risk factor	Lipids	HDL cholesterol	s_hdlc2	seq.20067.26	HABP2	lm	0.0423437	0.00605337	2.97643005600339e-12	0.164226	0.0324283	4.09975342191243e-7	2.1651451404998396e-5	1	1
Risk factor	Lipids	HDL cholesterol	s_hdlc2	seq.20086.5	RAB11B	lm	0.107825	0.00550859	1.84832113867266e-82	0.265637	0.0344189	1.18369557403945e-14	1.835483690127556e-12	1	1
Risk factor	Lipids	HDL cholesterol	s_hdlc2	seq.20091.138	EFNA1	lm	-0.0806874	0.00679105	3.73519789880969e-32	-0.126611	0.0333116	1.44230148402813e-4	0.00362382	1	1
Risk factor	Lipids	HDL cholesterol	s_hdlc2	seq.20093.9	VCAM1	lm	-0.056092	0.00577945	4.34227461123868e-22	-0.147338	0.036195	4.68801993999792e-5	0.00141183	1	1
Risk factor	Lipids	HDL cholesterol	s_hdlc2	seq.20159.1	NRN1L	lm	-0.0392631	0.00575047	9.57791319809946e-12	-0.109819	0.0333707	9.9869933883919e-4	0.015652732863354876	1	1
Risk factor	Lipids	HDL cholesterol	s_hdlc2	seq.20187.10	ITGAV|ITGB3	lm	0.134663	0.0055421	8.38504339774361e-124	0.160048	0.0348363	4.34256170570364e-6	1.7485408680203385e-4	1	1
Risk factor	Lipids	HDL cholesterol	s_hdlc2	seq.20219.25	MME	lm	0.046374	0.00640338	5.04648710569585e-13	0.0889595	0.0298512	0.00288159	0.033982237575344056	1	1
Risk factor	Lipids	HDL cholesterol	s_hdlc2	seq.20221.26	PDE4C	lm	-0.0593673	0.00616046	8.39612970590368e-22	-0.1185	0.0331275	3.47459909536308e-4	0.00715336	1	1
Risk factor	Lipids	HDL cholesterol	s_hdlc2	seq.20387.277	CHCHD7	lm	0.0585923	0.00592359	7.12287116634292e-23	0.187527	0.0368535	3.60995753875668e-7	1.993134132004446e-5	1	1
Risk factor	Lipids	HDL cholesterol	s_hdlc2	seq.20411.52	TTC33	lm	0.0368664	0.00779708	2.32324401745632e-6	0.0779896	0.0252128	0.00197977	0.0257653	1	1
Risk factor	Lipids	HDL cholesterol	s_hdlc2	seq.20426.34	LRATD1	lm	0.0442025	0.00677627	7.52186265217651e-11	0.0864303	0.0285352	0.00245442	0.030114111962172882	1	1
Risk factor	Lipids	HDL cholesterol	s_hdlc2	seq.20454.24	NABP1	lm	-0.0274542	0.00584327	2.68727811015117e-6	-0.107399	0.0315977	6.76423923507901e-4	0.011994592590086575	1	1
Risk factor	Lipids	HDL cholesterol	s_hdlc2	seq.20512.2	MCAM	lm	0.135792	0.00585049	1.23895816567343e-113	0.154412	0.0335662	4.22021697959794e-6	1.720630395753263e-4	1	1
Risk factor	Lipids	HDL cholesterol	s_hdlc2	seq.20517.1	DSG2	lm	0.104591	0.00574883	8.15134188197566e-72	0.113282	0.0341514	9.09708909252922e-4	0.014571337429967683	1	1
Risk factor	Lipids	HDL cholesterol	s_hdlc2	seq.20534.6	SCARB1	lm	-0.0490515	0.00580732	3.82404369934938e-17	-0.138402	0.0348432	7.12266467420565e-5	0.00202773	1	1
Risk factor	Lipids	HDL cholesterol	s_hdlc2	seq.20546.71	RTN4RL1	lm	-0.0727881	0.00596076	7.60642812902634e-34	-0.170037	0.0341152	6.22203250225468e-7	3.1710610403099376e-5	1	1
Risk factor	Lipids	HDL cholesterol	s_hdlc2	seq.20585.5	CD300LG	lm	0.186941	0.00598527	6.74084194089484e-197	0.449161	0.0375184	4.99539486692093e-33	3.0338698158433117e-30	1	1
Risk factor	Lipids	HDL cholesterol	s_hdlc2	seq.20586.18	CNTN3	lm	-0.0631365	0.00602245	1.81210341415291e-25	-0.152802	0.0347657	1.106698514573e-5	4.017970206536084e-4	1	1
Risk factor	Lipids	HDL cholesterol	s_hdlc2	seq.20912.10	PUDP	lm	-0.0399939	0.00628938	2.19974927427762e-10	-0.111728	0.0327897	6.55863608178769e-4	0.011686880137914104	1	1
Risk factor	Lipids	HDL cholesterol	s_hdlc2	seq.20931.156	AUH	lm	-0.0414502	0.00647812	1.70315931117374e-10	-0.0885525	0.0308159	0.00405832	0.0426797	1	1
Risk factor	Lipids	HDL cholesterol	s_hdlc2	seq.20932.10	CCDC69	lm	0.0435581	0.00613538	1.41540425410058e-12	0.129148	0.030581	2.40916264929102e-5	7.838382762514712e-4	1	1
Risk factor	Lipids	HDL cholesterol	s_hdlc2	seq.20941.7	UBL3	lm	0.0829792	0.00579082	9.96048472488673e-46	0.153646	0.035379	1.40636268088655e-5	4.857616691137998e-4	1	1
Risk factor	Lipids	HDL cholesterol	s_hdlc2	seq.20942.4	DNAJB8	lm	-0.0532729	0.00571911	1.74250706074416e-20	-0.119027	0.0347095	6.05252927368917e-4	0.010891563789295474	1	1
Risk factor	Lipids	HDL cholesterol	s_hdlc2	seq.20952.15	ECHDC1	lm	-0.0294401	0.0058855	5.8510097080025e-7	-0.100513	0.0340069	0.00312007	0.0356412	1	1
Risk factor	Lipids	HDL cholesterol	s_hdlc2	seq.20972.37	NUDT21	lm	-0.0631941	0.0062009	3.60720991442861e-24	-0.133115	0.0323732	3.92414926051096e-5	0.00120672	1	1
Risk factor	Lipids	HDL cholesterol	s_hdlc2	seq.20991.2	LIMD2	lm	-0.0316879	0.00574151	3.56791416101666e-8	-0.115737	0.033298	5.09341647080064e-4	0.00964177	1	1
Risk factor	Lipids	HDL cholesterol	s_hdlc2	seq.21001.393	BRK1	lm	-0.143638	0.00573106	3.68219910843228e-131	-0.334087	0.0332751	1.01505290184443e-23	3.1573611244559656e-21	1	1
Risk factor	Lipids	HDL cholesterol	s_hdlc2	seq.21130.82	ITPK1	lm	0.0586958	0.00567833	8.20581271642361e-25	0.277924	0.0401918	4.68017526685625e-12	5.591658581122681e-10	1	1
Risk factor	Lipids	HDL cholesterol	s_hdlc2	seq.21160.4	CHMP6	lm	0.0872116	0.00662119	5.15565740282451e-39	0.16143	0.0293747	3.89520820230925e-8	2.7180383852020325e-6	1	1
Risk factor	Lipids	HDL cholesterol	s_hdlc2	seq.21182.8	TSEN15	lm	0.0783025	0.0057211	6.14816862232001e-42	0.12881	0.0336498	1.29208369985953e-4	0.00332746	1	1
Risk factor	Lipids	HDL cholesterol	s_hdlc2	seq.21247.16	MAT1A	lm	-0.0421078	0.00583752	6.221502325617e-13	-0.109233	0.0325321	7.85965386118004e-4	0.0132513	1	1
Risk factor	Lipids	HDL cholesterol	s_hdlc2	seq.21331.19	BCL7A	lm	-0.0301506	0.0057397	1.55429245474092e-7	-0.128067	0.035383	2.95230247040227e-4	0.00634701	1	1
Risk factor	Lipids	HDL cholesterol	s_hdlc2	seq.21351.8	GARS1	lm	-0.0559567	0.00571637	1.93735405931522e-22	-0.113814	0.0343889	9.34287325146667e-4	0.014867000056045653	1	1
Risk factor	Lipids	HDL cholesterol	s_hdlc2	seq.21387.64	MEP1A	lm	-0.0545552	0.00626779	4.20648179911001e-18	-0.109002	0.0304605	3.45597175902745e-4	0.00713516	1	1
Risk factor	Lipids	HDL cholesterol	s_hdlc2	seq.21392.15	MAGED1	lm	0.0549804	0.00694817	3.03425086722707e-15	0.104837	0.0276619	1.50669310352389e-4	0.0037223	1	1
Risk factor	Lipids	HDL cholesterol	s_hdlc2	seq.21430.4	PLA2G4A	lm	0.103928	0.00594026	1.08090567557222e-66	0.108321	0.0337819	0.00134376	0.0197048	1	1
Risk factor	Lipids	HDL cholesterol	s_hdlc2	seq.21437.77	MGMT	lm	-0.0291349	0.00575195	4.21643233925008e-7	-0.111978	0.033017	6.95051902526236e-4	0.012108788276282194	1	1
Risk factor	Lipids	HDL cholesterol	s_hdlc2	seq.21439.37	HCLS1	lm	-0.0318365	0.00567826	2.16484311995395e-8	-0.0942322	0.0336724	0.00513404	0.049506648607322734	1	1
Risk factor	Lipids	HDL cholesterol	s_hdlc2	seq.21492.19	CLUL1	lm	0.132414	0.00553304	2.4473941846639e-120	0.358867	0.0334067	6.43715353617145e-27	2.6063319428676405e-24	1	1
Risk factor	Lipids	HDL cholesterol	s_hdlc2	seq.21497.32	HYOU1	lm	-0.0374507	0.00618553	1.50371826781084e-9	-0.194979	0.0381442	3.19402096768914e-7	1.818595688478004e-5	1	1
Risk factor	Lipids	HDL cholesterol	s_hdlc2	seq.21499.17	COQ7	lm	0.0919997	0.00621386	1.23930323998435e-48	0.169174	0.0295619	1.04845315661724e-8	7.959506880652547e-7	1	1
Risk factor	Lipids	HDL cholesterol	s_hdlc2	seq.21508.7	ST8SIA1	lm	0.0316282	0.00612227	2.47713526822096e-7	0.209401	0.0446172	2.68850087049752e-6	1.173281098454247e-4	1	1
Risk factor	Lipids	HDL cholesterol	s_hdlc2	seq.21533.51	LSP1	lm	-0.032948	0.00592192	2.76869379731437e-8	-0.094021	0.0332656	0.00470785	0.0468777	1	1
Risk factor	Lipids	HDL cholesterol	s_hdlc2	seq.21548.20	GGT5	lm	0.14135	0.00562796	1.09978903891823e-131	0.131159	0.0341766	1.24194747535214e-4	0.00322111	1	1
Risk factor	Lipids	HDL cholesterol	s_hdlc2	seq.21590.9	ANKRA2	lm	-0.104972	0.00626599	1.96912070937707e-61	-0.289989	0.0337917	9.34929243321882e-18	1.6618937378853355e-15	1	1
Risk factor	Lipids	HDL cholesterol	s_hdlc2	seq.21604.2	CUTA	lm	-0.0332489	0.00599147	3.00495649262229e-8	-0.111682	0.0345604	0.00123148	0.018472332769460628	1	1
Risk factor	Lipids	HDL cholesterol	s_hdlc2	seq.21643.8	RPS20	lm	-0.0546576	0.00632707	7.40718718879382e-18	-0.0965467	0.0309415	0.00180668	0.024428783637178233	1	1
Risk factor	Lipids	HDL cholesterol	s_hdlc2	seq.21655.18	CEP20	lm	0.0284836	0.00572558	6.73540378522291e-7	0.118735	0.0370667	0.00135874	0.019844727908044656	1	1
Risk factor	Lipids	HDL cholesterol	s_hdlc2	seq.21698.11	ITGA11|ITGB1	lm	0.0976568	0.00555017	2.04200319044674e-67	0.121474	0.0332529	2.59151978674809e-4	0.00574073	1	1
Risk factor	Lipids	HDL cholesterol	s_hdlc2	seq.21706.29	LILRA1	lm	-0.0432239	0.00580667	1.13362262882276e-13	-0.139251	0.0338268	3.8453869412024e-5	0.00118751	1	1
Risk factor	Lipids	HDL cholesterol	s_hdlc2	seq.21768.9	MGAT5	lm	0.149683	0.00591632	1.73275502065541e-133	0.369615	0.0332458	1.02937915495808e-28	5.001410187556325e-26	1	1
Risk factor	Lipids	HDL cholesterol	s_hdlc2	seq.21813.171	MGAT5	lm	0.134609	0.0058775	8.07343291419857e-111	0.360259	0.0337646	1.41046461285563e-26	5.4102453149957005e-24	1	1
Risk factor	Lipids	HDL cholesterol	s_hdlc2	seq.21857.26	RACK1	lm	-0.0471493	0.00575301	3.09226314137428e-16	-0.114907	0.0344044	8.38138122297483e-4	0.013799326415836807	1	1
Risk factor	Lipids	HDL cholesterol	s_hdlc2	seq.21891.31	FBLN7	lm	0.111266	0.00563411	7.47966000715059e-84	0.351278	0.0360707	2.06427993979341e-22	5.37302578614799e-20	1	1
Risk factor	Lipids	HDL cholesterol	s_hdlc2	seq.21940.12	WNT10B	lm	0.0503324	0.00582076	6.89138536577432e-18	0.161207	0.0414769	1.01630853460642e-4	0.00275228	1	1
Risk factor	Lipids	HDL cholesterol	s_hdlc2	seq.21945.4	WNT5B	lm	0.0821645	0.0059102	3.43965947025723e-43	0.143188	0.032598	1.12039135938326e-5	4.042283280784752e-4	1	1
Risk factor	Lipids	HDL cholesterol	s_hdlc2	seq.21949.4	APBB1IP	lm	-0.0493914	0.00607082	5.03951067819339e-16	-0.118037	0.0328056	3.20595648994881e-4	0.00675289	1	1
Risk factor	Lipids	HDL cholesterol	s_hdlc2	seq.21955.36	BAG6	lm	0.122955	0.00590461	1.15739918672725e-92	0.21814	0.0319605	8.77376820469639e-12	9.991128543098014e-10	1	1
Risk factor	Lipids	HDL cholesterol	s_hdlc2	seq.22055.31	FOXO1	lm	0.0286152	0.00591175	1.33223906045036e-6	0.224273	0.0443278	4.20560882325846e-7	2.2050702952451552e-5	1	1
Risk factor	Lipids	HDL cholesterol	s_hdlc2	seq.22057.9	ALDH1B1	lm	0.0292685	0.0061983	2.39464981388562e-6	0.138182	0.0316638	1.27671830824714e-5	4.4950352804372736e-4	1	1
Risk factor	Lipids	HDL cholesterol	s_hdlc2	seq.22367.17	C11orf49	lm	0.0739863	0.00647752	7.20370381757493e-30	0.0998093	0.0290534	5.91736855009799e-4	0.0107012	1	1
Risk factor	Lipids	HDL cholesterol	s_hdlc2	seq.22500.9	MED11	lm	0.1155	0.00572284	2.31296387217159e-87	0.225097	0.0319795	1.93924181920217e-12	2.523784710418824e-10	1	1
Risk factor	Lipids	HDL cholesterol	s_hdlc2	seq.22537.5	PPTC7	lm	0.0354602	0.00642347	3.54194333096251e-8	0.0953454	0.0320058	0.00289187	0.0339973	1	1
Risk factor	Lipids	HDL cholesterol	s_hdlc2	seq.22782.80	SPC25	lm	-0.0374687	0.00586043	1.75859238290034e-10	-0.395847	0.0747718	1.19628627800336e-7	7.515977925938352e-6	1	1
Risk factor	Lipids	HDL cholesterol	s_hdlc2	seq.22811.5	TMA16	lm	0.0482057	0.00629246	2.17937934825549e-14	0.137796	0.0451861	0.00229214	0.028653684156312458	1	1
Risk factor	Lipids	HDL cholesterol	s_hdlc2	seq.22831.11	ZBP1	lm	-0.0448651	0.0059315	4.57731959486383e-14	-0.12144	0.0331993	2.5427836170227e-4	0.00566722	1	1
Risk factor	Lipids	HDL cholesterol	s_hdlc2	seq.22834.21	ZDHHC4	lm	-0.0557655	0.0065521	2.2134672911709e-17	0.0857089	0.0288733	0.00299305	0.0347255	0	1
Risk factor	Lipids	HDL cholesterol	s_hdlc2	seq.22844.4	ZSWIM7	lm	0.0436293	0.00643562	1.33771449163923e-11	0.0849755	0.0289213	0.00330169	0.036879651038484555	1	1
Risk factor	Lipids	HDL cholesterol	s_hdlc2	seq.22858.3	MAPK6	lm	0.0514993	0.00577756	6.65799232508131e-19	0.115918	0.0367322	0.00160073	0.022348869930221543	1	1
Risk factor	Lipids	HDL cholesterol	s_hdlc2	seq.22961.7	FCN1	lm	-0.0286684	0.00585792	1.01722319002115e-6	-0.105789	0.0344105	0.00210979	0.026881320387469376	1	1
Risk factor	Lipids	HDL cholesterol	s_hdlc2	seq.22985.160	IGFBP2	lm	0.117057	0.00601423	1.39173398915524e-81	0.126249	0.0333096	1.50551716850654e-4	0.0037223	1	1
Risk factor	Lipids	HDL cholesterol	s_hdlc2	seq.23017.17	RCN3	lm	0.0625868	0.00575319	2.80673328383695e-27	0.150941	0.0328744	4.40203534867913e-6	1.762749100064478e-4	1	1
Risk factor	Lipids	HDL cholesterol	s_hdlc2	seq.23028.49	SDCBP2	lm	-0.0490043	0.00572071	1.38217441595865e-17	-0.106032	0.0318566	8.73386922198209e-4	0.014145	1	1
Risk factor	Lipids	HDL cholesterol	s_hdlc2	seq.23029.3	SH3GL3	lm	0.131997	0.0059763	1.60482904532921e-103	0.34627	0.0349591	3.95962296445204e-23	1.0688048949972766e-20	1	1
Risk factor	Lipids	HDL cholesterol	s_hdlc2	seq.23148.100	LIPG	lm	-0.0935998	0.00587409	6.91787915780766e-56	-0.127945	0.0356172	3.27868437182206e-4	0.00684699	1	1
Risk factor	Lipids	HDL cholesterol	s_hdlc2	seq.23200.25	C1QTNF4	lm	0.0408304	0.0063589	1.47091743231052e-10	0.12058	0.0355269	6.88684882527989e-4	0.012108788276282194	1	1
Risk factor	Lipids	HDL cholesterol	s_hdlc2	seq.23243.120	RPS25	lm	-0.032642	0.00596678	4.68834630713324e-8	-0.107871	0.0318059	6.95024999731957e-4	0.012108788276282194	1	1
Risk factor	Lipids	HDL cholesterol	s_hdlc2	seq.23245.5	SPATC1L	lm	0.141209	0.00574354	1.51774632184618e-126	0.337802	0.032913	1.02917476315638e-24	3.571726511373189e-22	1	1
Risk factor	Lipids	HDL cholesterol	s_hdlc2	seq.23275.9	SSPN	lm	0.0450118	0.00645908	3.58495817929828e-12	0.0861052	0.0304183	0.00464461	0.0465611	1	1
Risk factor	Lipids	HDL cholesterol	s_hdlc2	seq.23305.38	REEP2	lm	0.0641415	0.00689922	2.06165351132546e-20	0.0821758	0.0276342	0.00294228	0.0343093	1	1
Risk factor	Lipids	HDL cholesterol	s_hdlc2	seq.23323.25	DUPD1	lm	0.0464701	0.00653186	1.27273514395505e-12	0.105293	0.0292862	3.23995447831999e-4	0.00680484	1	1
Risk factor	Lipids	HDL cholesterol	s_hdlc2	seq.23326.10	GSTA2	lm	-0.0621874	0.0056752	1.19643849454852e-27	-0.130852	0.0341794	1.28986591642471e-4	0.00332746	1	1
Risk factor	Lipids	HDL cholesterol	s_hdlc2	seq.23342.4	ARRDC5	lm	0.046318	0.00600741	1.48847039675531e-14	0.114748	0.0324717	4.0964481859831e-4	0.0082019	1	1
Risk factor	Lipids	HDL cholesterol	s_hdlc2	seq.23358.42	FAM118A	lm	0.0421212	0.00603163	3.23240452768159e-12	0.123378	0.0319017	1.09991675430878e-4	0.00292562	1	1
Risk factor	Lipids	HDL cholesterol	s_hdlc2	seq.23359.25	WTAP	lm	-0.109009	0.00592468	2.34523226245667e-73	-0.295661	0.0330906	4.07533422618243e-19	8.250287733449321e-17	1	1
Risk factor	Lipids	HDL cholesterol	s_hdlc2	seq.23385.18	CASTOR1	lm	0.0835452	0.00658716	2.44525412107615e-36	0.210132	0.0325437	1.06870329247362e-10	1.1126727993639632e-8	1	1
Risk factor	Lipids	HDL cholesterol	s_hdlc2	seq.23389.28	FAHD2A	lm	-0.0399665	0.00587348	1.12427389255616e-11	-0.12477	0.0321377	1.03449243465126e-4	0.00278206	1	1
Risk factor	Lipids	HDL cholesterol	s_hdlc2	seq.23390.6	CCDC107	lm	-0.0793078	0.00613331	1.10377320754307e-37	-0.172347	0.030481	1.56529779817867e-8	1.1640704441965457e-6	1	1
Risk factor	Lipids	HDL cholesterol	s_hdlc2	seq.23391.20	RP2	lm	0.0998771	0.00608492	4.15417825341834e-59	0.183389	0.0302703	1.37487179485835e-9	1.1788312518738416e-7	1	1
Risk factor	Lipids	HDL cholesterol	s_hdlc2	seq.23392.41	PLEKHA3	lm	-0.0341084	0.00621622	4.27593087100182e-8	-0.142391	0.0322	9.77533006599423e-6	3.598111389947776e-4	1	1
Risk factor	Lipids	HDL cholesterol	s_hdlc2	seq.23394.125	GAS2	lm	-0.0394133	0.00571662	6.02911222391517e-12	-0.108257	0.0337482	0.00133759	0.019654	1	1
Risk factor	Lipids	HDL cholesterol	s_hdlc2	seq.23414.12	ZNF483	lm	0.14483	0.00534803	1.74105247362629e-151	0.331759	0.034352	4.56308217061728e-22	1.1467497537744394e-19	1	1
Risk factor	Lipids	HDL cholesterol	s_hdlc2	seq.23554.2	SHD	lm	0.0443281	0.00605351	2.79057819576267e-13	0.120782	0.0326202	2.13339877026449e-4	0.00495166	1	1
Risk factor	Lipids	HDL cholesterol	s_hdlc2	seq.23566.6	APOL2	lm	0.0556964	0.00572185	3.29655597254535e-22	0.106189	0.0340425	0.00181276	0.0244655	1	1
Risk factor	Lipids	HDL cholesterol	s_hdlc2	seq.23569.53	STARD10	lm	-0.045518	0.00605236	6.35188031908093e-14	-0.0993289	0.0327812	0.0024451	0.030101104601169996	1	1
Risk factor	Lipids	HDL cholesterol	s_hdlc2	seq.23593.14	MB21D2	lm	0.0532663	0.00593719	3.97117727108598e-19	0.11791	0.0317366	2.02979525607828e-4	0.00477198	1	1
Risk factor	Lipids	HDL cholesterol	s_hdlc2	seq.23605.3	TCP11L1	lm	0.136779	0.00541469	4.07651364649634e-133	0.305989	0.0355733	7.85684777903832e-18	1.468223246503366e-15	1	1
Risk factor	Lipids	HDL cholesterol	s_hdlc2	seq.23624.34	PSENEN	lm	0.0752947	0.00659933	8.31142974872099e-30	0.129423	0.0307614	2.58433694423912e-5	8.362670535421959e-4	1	1
Risk factor	Lipids	HDL cholesterol	s_hdlc2	seq.23687.27	TBC1D20	lm	0.0941646	0.00581877	1.51551128177619e-57	0.191506	0.033088	7.13192364296973e-9	5.588974140856278e-7	1	1
Risk factor	Lipids	HDL cholesterol	s_hdlc2	seq.23767.1	C11orf49	lm	0.0398868	0.00599769	3.21499553359318e-11	0.165973	0.0316254	1.5367763163646e-7	9.333354828054337e-6	1	1
Risk factor	Lipids	HDL cholesterol	s_hdlc2	seq.24023.35	PROCR	lm	0.0538156	0.00575111	1.17358593927735e-20	0.153624	0.0338024	5.4993544576375e-6	2.1664483939060595e-4	1	1
Risk factor	Lipids	HDL cholesterol	s_hdlc2	seq.24323.43	BROX	lm	-0.0571051	0.00629823	1.6878438162465e-19	-0.100335	0.0330265	0.00238152	0.029417828343943575	1	1
Risk factor	Lipids	HDL cholesterol	s_hdlc2	seq.24424.25	TBC1D25	lm	0.0322951	0.00630522	3.12993595057589e-7	0.13478	0.030958	1.33899122102541e-5	4.669171300877124e-4	1	1
Risk factor	Lipids	HDL cholesterol	s_hdlc2	seq.24435.1	DNM1	lm	0.0933644	0.00550445	6.75886406831118e-63	0.181216	0.034528	1.53444032972442e-7	9.333354828054337e-6	1	1
Risk factor	Lipids	HDL cholesterol	s_hdlc2	seq.24443.8	MORF4L2	lm	0.0418535	0.00627605	2.83918344291081e-11	0.11571	0.0308849	1.79329361451861e-4	0.00429919	1	1
Risk factor	Lipids	HDL cholesterol	s_hdlc2	seq.24637.3	TCEAL5	lm	-0.0704974	0.00673377	2.10075450645637e-25	-0.0908674	0.0308443	0.00321915	0.0363176	1	1
Risk factor	Lipids	HDL cholesterol	s_hdlc2	seq.24643.21	CRYL1	lm	-0.0588869	0.00631937	1.68497002981741e-20	-0.139973	0.0318489	1.10813942304302e-5	4.017970206536084e-4	1	1
Risk factor	Lipids	HDL cholesterol	s_hdlc2	seq.24648.8	SLBP	lm	-0.0615443	0.00608835	8.26943499780751e-24	-0.117938	0.032386	2.70906954527665e-4	0.0059469	1	1
Risk factor	Lipids	HDL cholesterol	s_hdlc2	seq.24651.1	RTN1	lm	-0.0602519	0.00571846	1.04600491966509e-25	-0.261065	0.0422141	6.23778532589113e-10	5.5440218847676284e-8	1	1
Risk factor	Lipids	HDL cholesterol	s_hdlc2	seq.24664.3	EMC10	lm	0.0849371	0.00607431	1.15445987686482e-43	0.155955	0.031601	8.00937287110006e-7	3.944074965174138e-5	1	1
Risk factor	Lipids	HDL cholesterol	s_hdlc2	seq.24683.11	GIMAP7	lm	-0.0317732	0.00639417	6.93583830936648e-7	-0.0911566	0.0287611	0.00152733	0.0215584	1	1
Risk factor	Lipids	HDL cholesterol	s_hdlc2	seq.24685.12	SNX11	lm	-0.0426806	0.00624129	8.89976162246997e-12	-0.0936004	0.0334477	0.00513543	0.049506648607322734	1	1
Risk factor	Lipids	HDL cholesterol	s_hdlc2	seq.2475.1	KIT	lm	0.0474624	0.00590962	1.17555729115316e-15	0.0953061	0.0333685	0.00428785	0.0445155	1	1
Risk factor	Lipids	HDL cholesterol	s_hdlc2	seq.24892.8	SHCBP1L	lm	-0.0413687	0.00597651	4.97974037694465e-12	-0.116463	0.0309568	1.68476841491052e-4	0.00407927	1	1
Risk factor	Lipids	HDL cholesterol	s_hdlc2	seq.24954.83	AP1B1	lm	0.091925	0.00618685	5.80149439166228e-49	0.128507	0.0302867	2.20551252248772e-5	7.27320147687353e-4	1	1
Risk factor	Lipids	HDL cholesterol	s_hdlc2	seq.24957.6	None	lm	-0.0955988	0.00575112	1.53508980914496e-60	-0.180923	0.0335031	6.65652406823102e-8	4.450710771492447e-6	1	1
Risk factor	Lipids	HDL cholesterol	s_hdlc2	seq.24958.3	RFX5	lm	0.125176	0.00593955	8.86739595615372e-95	0.241383	0.0323665	8.79710172516754e-14	1.2822655474604205e-11	1	1
Risk factor	Lipids	HDL cholesterol	s_hdlc2	seq.25051.104	FTO	lm	-0.0404555	0.00586364	5.82709391453666e-12	-0.120089	0.0329911	2.72601776371474e-4	0.00596613	1	1
Risk factor	Lipids	HDL cholesterol	s_hdlc2	seq.25108.6	ATE1	lm	0.081732	0.00567502	3.6227049984933e-46	0.296634	0.0475712	4.50105276068402e-10	4.100459064983142e-8	1	1
Risk factor	Lipids	HDL cholesterol	s_hdlc2	seq.25121.7	NOMO2	lm	-0.0754889	0.00574684	8.14392068807795e-39	-0.151275	0.034452	1.12894636879892e-5	4.0486109286221484e-4	1	1
Risk factor	Lipids	HDL cholesterol	s_hdlc2	seq.25211.14	GNG12	lm	0.10351	0.00596539	1.16820585292324e-65	0.159635	0.0318535	5.39923646213434e-7	2.7838474526513312e-5	1	1
Risk factor	Lipids	HDL cholesterol	s_hdlc2	seq.25281.50	DPP8	lm	0.0453308	0.00654693	4.90991872018484e-12	0.0882189	0.0297325	0.00300641	0.0347255	1	1
Risk factor	Lipids	HDL cholesterol	s_hdlc2	seq.25287.7	EIF4G1	lm	0.0473979	0.00577931	2.95015249637479e-16	0.160677	0.0354167	5.71256950321626e-6	2.2263746812534817e-4	1	1
Risk factor	Lipids	HDL cholesterol	s_hdlc2	seq.25460.36	IRF5	lm	-0.0853739	0.00634297	1.23814705806189e-40	-0.130339	0.0309964	2.61113423789479e-5	8.362670535421959e-4	1	1
Risk factor	Lipids	HDL cholesterol	s_hdlc2	seq.2567.5	CFI	lm	-0.0705117	0.00578291	9.45228799918162e-34	-0.104524	0.0333354	0.00171554	0.0235016	1	1
Risk factor	Lipids	HDL cholesterol	s_hdlc2	seq.2570.72	IGFBP2	lm	0.105605	0.00593122	6.05297831008325e-69	0.126898	0.0340533	1.9420316416577e-4	0.0045953	1	1
Risk factor	Lipids	HDL cholesterol	s_hdlc2	seq.2571.12	IGFBP3	lm	0.0700686	0.00627135	1.14668017383725e-28	0.0967573	0.0317086	0.00227736	0.028517890945731227	1	1
Risk factor	Lipids	HDL cholesterol	s_hdlc2	seq.25941.4	OASL	lm	-0.127333	0.00546563	1.95931331625197e-114	-0.386738	0.0351994	4.41038366402813e-28	2.0089297589648132e-25	1	1
Risk factor	Lipids	HDL cholesterol	s_hdlc2	seq.2658.27	NTRK3	lm	0.129001	0.0056935	1.30846744945067e-108	0.111554	0.0333016	8.08660171472038e-4	0.0134106	1	1
Risk factor	Lipids	HDL cholesterol	s_hdlc2	seq.2681.23	HGF	lm	-0.0544684	0.00559079	3.03555127207457e-22	-0.136211	0.0340798	6.4196255857632e-5	0.0018566	1	1
Risk factor	Lipids	HDL cholesterol	s_hdlc2	seq.2683.1	C3	lm	-0.0679242	0.00593916	6.09466496889255e-30	-0.111293	0.0310141	3.326304789286e-4	0.00690658	1	1
Risk factor	Lipids	HDL cholesterol	s_hdlc2	seq.2742.68	SIGLEC7	lm	-0.0562861	0.0057006	8.46607423795801e-23	-0.142061	0.0353767	5.92808075886454e-5	0.00173509	1	1
Risk factor	Lipids	HDL cholesterol	s_hdlc2	seq.2743.5	SHH	lm	0.138674	0.00555065	2.13531153972048e-130	0.231439	0.0351041	4.3124704753577e-11	4.554968815131437e-9	1	1
Risk factor	Lipids	HDL cholesterol	s_hdlc2	seq.2753.2	C1QA|C1QB|C1QC	lm	-0.0401202	0.00655161	9.79662001028529e-10	-0.102213	0.028774	3.81938333146753e-4	0.00773213	1	1
Risk factor	Lipids	HDL cholesterol	s_hdlc2	seq.2754.50	C3	lm	-0.0642285	0.00572757	7.2925801505883e-29	-0.115738	0.0332508	5.00017110044891e-4	0.00955526	1	1
Risk factor	Lipids	HDL cholesterol	s_hdlc2	seq.2755.8	C3	lm	-0.0629745	0.00562637	9.20922049895983e-29	-0.116404	0.0330077	4.20974199173017e-4	0.00838268	1	1
Risk factor	Lipids	HDL cholesterol	s_hdlc2	seq.2797.56	APOB	lm	-0.0273754	0.00595228	4.34013963578168e-6	-0.216747	0.0363047	2.36940764883496e-9	2.0079352261289753e-7	1	1
Risk factor	Lipids	HDL cholesterol	s_hdlc2	seq.2835.1	XRCC6	lm	-0.0334486	0.00588853	1.41547040743955e-8	-0.104058	0.032076	0.00117817	0.017888605735798545	1	1
Risk factor	Lipids	HDL cholesterol	s_hdlc2	seq.2836.68	LCN2	lm	-0.0379411	0.00614697	7.22480101934714e-10	-0.108787	0.0333682	0.0011134	0.0171191	1	1
Risk factor	Lipids	HDL cholesterol	s_hdlc2	seq.2837.3	MET	lm	0.058055	0.00575024	9.3678604428071e-24	0.137616	0.0372407	2.19616367938344e-4	0.00503322	1	1
Risk factor	Lipids	HDL cholesterol	s_hdlc2	seq.2860.19	KPNA2	lm	0.0809461	0.0057011	6.08459062188175e-45	0.105483	0.033514	0.00164705	0.0228354	1	1
Risk factor	Lipids	HDL cholesterol	s_hdlc2	seq.2937.10	APOE	lm	0.0261862	0.00579759	6.41488588563975e-6	0.123648	0.0371387	8.70446905290881e-4	0.014128768476080045	1	1
Risk factor	Lipids	HDL cholesterol	s_hdlc2	seq.2943.5	CYP3A4	lm	-0.108899	0.00594428	9.25855341099244e-73	-0.283974	0.035054	5.44869099974498e-16	9.025013637759411e-14	1	1
Risk factor	Lipids	HDL cholesterol	s_hdlc2	seq.2948.58	GHR	lm	-0.124634	0.00579586	1.86929711506056e-98	-0.12862	0.0324522	7.3896173014992e-5	0.00208742	1	1
Risk factor	Lipids	HDL cholesterol	s_hdlc2	seq.2950.57	IGFBP4	lm	-0.118651	0.00648455	1.36188647802961e-72	-0.0932319	0.0324573	0.00407302	0.042772569839504636	1	1
Risk factor	Lipids	HDL cholesterol	s_hdlc2	seq.2952.75	IGF1	lm	0.0577633	0.00607618	2.89862048086146e-21	0.0920668	0.032624	0.0047717	0.0469948	1	1
Risk factor	Lipids	HDL cholesterol	s_hdlc2	seq.2960.66	CFP	lm	-0.0849341	0.0057162	5.73766197616877e-49	-0.126526	0.0350904	3.11286200747096e-4	0.00659492	1	1
Risk factor	Lipids	HDL cholesterol	s_hdlc2	seq.2967.8	VCAM1	lm	-0.0707579	0.00608043	6.28614801164228e-31	-0.139972	0.0338729	3.59205052932276e-5	0.00111875	1	1
Risk factor	Lipids	HDL cholesterol	s_hdlc2	seq.2968.61	TNFSF15	lm	-0.0378794	0.00630232	1.97310664666189e-9	-0.0924855	0.0320774	0.00393655	0.041882572107175074	1	1
Risk factor	Lipids	HDL cholesterol	s_hdlc2	seq.2973.15	CD36	lm	0.0690814	0.00590558	3.13688545050819e-31	0.101661	0.0364115	0.00523815	0.049902813852112926	1	1
Risk factor	Lipids	HDL cholesterol	s_hdlc2	seq.3038.9	CXCL11	lm	-0.0373782	0.00570936	6.42614235515587e-11	-0.139855	0.0359231	9.89416054095887e-5	0.0027007	1	1
Risk factor	Lipids	HDL cholesterol	s_hdlc2	seq.3046.31	RETN	lm	-0.0388539	0.00642904	1.60987677429148e-9	-0.0906996	0.0319418	0.00451808	0.045819	1	1
Risk factor	Lipids	HDL cholesterol	s_hdlc2	seq.3052.8	FASLG	lm	-0.0406352	0.00562433	5.71760695430876e-13	-0.185575	0.0380898	1.10456853230449e-6	5.296115436470476e-5	1	1
Risk factor	Lipids	HDL cholesterol	s_hdlc2	seq.3059.50	TNFSF13B	lm	-0.0586781	0.00580583	8.42149794565002e-24	-0.143133	0.0343061	3.01636742424734e-5	9.51657393416217e-4	1	1
Risk factor	Lipids	HDL cholesterol	s_hdlc2	seq.3152.57	TNFRSF1B	lm	-0.0689664	0.00643485	1.55988095823152e-26	-0.104943	0.0327483	0.00135282	0.019797919547750755	1	1
Risk factor	Lipids	HDL cholesterol	s_hdlc2	seq.3170.6	METAP2	lm	-0.0469805	0.00598218	4.85675545042361e-15	-0.121562	0.032461	1.80500453450608e-4	0.00431307	1	1
Risk factor	Lipids	HDL cholesterol	s_hdlc2	seq.3181.50	CTSS	lm	-0.047907	0.00589646	5.52041500957761e-16	-0.169701	0.0373602	5.56435359278412e-6	2.18026930022638e-4	1	1
Risk factor	Lipids	HDL cholesterol	s_hdlc2	seq.3220.40	RET	lm	-0.102438	0.00584612	6.89360508399871e-67	-0.125226	0.0340434	2.34667705387533e-4	0.00531136	1	1
Risk factor	Lipids	HDL cholesterol	s_hdlc2	seq.3285.23	C1R	lm	-0.0807061	0.00579135	2.18757190810527e-43	-0.17128	0.0360996	2.08870054052262e-6	9.573867634798021e-5	1	1
Risk factor	Lipids	HDL cholesterol	s_hdlc2	seq.3292.75	CD48	lm	-0.0315218	0.00637739	7.93802950407891e-7	-0.101871	0.032478	0.00170911	0.023457549922600233	1	1
Risk factor	Lipids	HDL cholesterol	s_hdlc2	seq.3293.2	CD5L	lm	-0.0746279	0.00587904	2.130972141446e-36	-0.161511	0.0344268	2.71280477586718e-6	1.17401537539636e-4	1	1
Risk factor	Lipids	HDL cholesterol	s_hdlc2	seq.3302.58	CST7	lm	-0.0374069	0.00579838	1.20665356771486e-10	-0.116235	0.0333978	5.00838518980072e-4	0.00955526	1	1
Risk factor	Lipids	HDL cholesterol	s_hdlc2	seq.3311.27	FCGR3B	lm	-0.0524508	0.00576069	1.19474727795227e-19	-0.137333	0.0356324	1.16126694734484e-4	0.00306642	1	1
Risk factor	Lipids	HDL cholesterol	s_hdlc2	seq.3314.74	GFRA1	lm	-0.0876276	0.00573338	1.19156296228701e-51	-0.171994	0.0335698	2.99937021999788e-7	1.726123306588411e-5	1	1
Risk factor	Lipids	HDL cholesterol	s_hdlc2	seq.3339.33	THBS2	lm	-0.0622053	0.00591044	1.18189951076534e-25	-0.0932443	0.0329116	0.00460876	0.0463932	1	1
Risk factor	Lipids	HDL cholesterol	s_hdlc2	seq.3343.1	ACY1	lm	-0.0385432	0.00597256	1.19015814195821e-10	-0.150283	0.0319348	2.52734354725851e-6	1.1095951670132542e-4	1	1
Risk factor	Lipids	HDL cholesterol	s_hdlc2	seq.3347.9	GRK2	lm	-0.0376904	0.00595746	2.70982650234411e-10	-0.113263	0.032905	5.77164575377809e-4	0.010489714277689457	1	1
Risk factor	Lipids	HDL cholesterol	s_hdlc2	seq.3352.80	CA6	lm	0.125555	0.00565592	1.60451823536056e-104	0.151003	0.0328649	4.33452861096773e-6	1.7485408680203385e-4	1	1
Risk factor	Lipids	HDL cholesterol	s_hdlc2	seq.3362.61	CHRDL1	lm	0.0881559	0.00732742	6.47190191825898e-33	0.0840226	0.0279378	0.00263414	0.0316793	1	1
Risk factor	Lipids	HDL cholesterol	s_hdlc2	seq.3431.54	EPHA1	lm	-0.0695105	0.00612288	1.56236343253567e-29	-0.100777	0.0339765	0.0030162	0.0347268	1	1
Risk factor	Lipids	HDL cholesterol	s_hdlc2	seq.3440.7	GZMA	lm	-0.0481407	0.00586145	2.67745622723416e-16	-0.1042	0.0341994	0.00231262	0.028860232759508792	1	1
Risk factor	Lipids	HDL cholesterol	s_hdlc2	seq.3446.7	IL18R1	lm	-0.0641216	0.00591075	3.8861712745556e-27	-0.107626	0.0338992	0.00149894	0.021283893673710592	1	1
Risk factor	Lipids	HDL cholesterol	s_hdlc2	seq.3485.28	B2M	lm	-0.0929754	0.00740513	1.17291787129222e-35	-0.12528	0.0327708	1.31892568576031e-4	0.00337631	1	1
Risk factor	Lipids	HDL cholesterol	s_hdlc2	seq.3495.15	CXCL6	lm	-0.0461556	0.00611788	5.31037926815724e-14	-0.14584	0.0332205	1.13325552886789e-5	4.0486109286221484e-4	1	1
Risk factor	Lipids	HDL cholesterol	s_hdlc2	seq.3505.6	LTA|LTB	lm	-0.0365987	0.00585672	4.45016407835491e-10	-0.098516	0.0346838	0.0045056	0.045819	1	1
Risk factor	Lipids	HDL cholesterol	s_hdlc2	seq.3554.24	ADIPOQ	lm	0.209397	0.0054403	2.24899310315247e-286	0.219088	0.034631	2.50998938303093e-10	2.375688652406418e-8	1	1
Risk factor	Lipids	HDL cholesterol	s_hdlc2	seq.3585.54	BSG	lm	0.0870196	0.00637336	9.61021716186229e-42	0.18307	0.0295727	5.99641440263185e-10	5.3952923662198664e-8	1	1
Risk factor	Lipids	HDL cholesterol	s_hdlc2	seq.3758.63	PROC	lm	0.0409769	0.00601946	1.10267901886323e-11	0.120171	0.0319575	1.6968682944346e-4	0.00409496	1	1
Risk factor	Lipids	HDL cholesterol	s_hdlc2	seq.3795.6	ADAM9	lm	0.0942269	0.00588979	2.60064339817423e-56	0.175406	0.0325852	7.32543195914019e-8	4.853431647110337e-6	1	1
Risk factor	Lipids	HDL cholesterol	s_hdlc2	seq.3810.50	FGR	lm	-0.0302988	0.0057075	1.14928717155958e-7	-0.134685	0.0331489	4.84404324458398e-5	0.00144686	1	1
Risk factor	Lipids	HDL cholesterol	s_hdlc2	seq.3814.63	IL11RA	lm	0.063477	0.00578339	9.86159259458594e-28	0.112315	0.0340389	9.68220363579614e-4	0.015339978282104842	1	1
Risk factor	Lipids	HDL cholesterol	s_hdlc2	seq.3894.15	NAGK	lm	-0.0280884	0.00574832	1.05700215993665e-6	-0.14202	0.0365477	1.01964217646143e-4	0.00275228	1	1
Risk factor	Lipids	HDL cholesterol	s_hdlc2	seq.3896.5	PGAM1	lm	-0.031952	0.00588998	6.05669353699575e-8	-0.0910573	0.0325018	0.00508478	0.049410482613820875	1	1
Risk factor	Lipids	HDL cholesterol	s_hdlc2	seq.4141.79	CXCL10	lm	-0.0324558	0.00580753	2.40256077424114e-8	-0.129053	0.0342526	1.64768502134529e-4	0.00402964	1	1
Risk factor	Lipids	HDL cholesterol	s_hdlc2	seq.4159.130	CFH	lm	-0.108026	0.0057027	1.67247041462567e-77	-0.12104	0.031664	1.320318636209e-4	0.00337631	1	1
Risk factor	Lipids	HDL cholesterol	s_hdlc2	seq.4160.49	MMP2	lm	0.0860815	0.00583663	2.75636591701353e-48	0.108725	0.0329629	9.72410576270637e-4	0.015372946377137533	1	1
Risk factor	Lipids	HDL cholesterol	s_hdlc2	seq.4450.26	HNRNPAB	lm	-0.0589722	0.00623256	4.41307911464517e-21	-0.0969292	0.0311113	0.00183592	0.024686661413387413	1	1
Risk factor	Lipids	HDL cholesterol	s_hdlc2	seq.4455.89	MFGE8	lm	-0.043587	0.00572037	2.9902717658140103e-14	-0.172595	0.0340465	3.99090421012099e-7	2.1386551384824834e-5	1	1
Risk factor	Lipids	HDL cholesterol	s_hdlc2	seq.4467.49	SPARCL1	lm	0.0727235	0.00583962	4.08551242064267e-35	0.108852	0.0351103	0.0019333	0.025616445840669248	1	1
Risk factor	Lipids	HDL cholesterol	s_hdlc2	seq.4479.14	SERPING1	lm	0.0870627	0.0059558	1.75312776914937e-47	0.106763	0.0379857	0.00494471	0.0484369	1	1
Risk factor	Lipids	HDL cholesterol	s_hdlc2	seq.4496.60	MMP12	lm	-0.0532999	0.0062568	2.07201700137036e-17	-0.159329	0.0322424	7.74885477403695e-7	3.881791405800098e-5	1	1
Risk factor	Lipids	HDL cholesterol	s_hdlc2	seq.4542.24	CLU	lm	0.0585879	0.00586808	2.85247332688062e-23	0.156743	0.0345787	5.81664681379497e-6	2.242948252853849e-4	1	1
Risk factor	Lipids	HDL cholesterol	s_hdlc2	seq.4562.1	NXPH1	lm	-0.0445633	0.00586718	3.60048670281952e-14	-0.103694	0.033349	0.00187491	0.025072233078696476	1	1
Risk factor	Lipids	HDL cholesterol	s_hdlc2	seq.4567.82	SH2D1A	lm	-0.0365945	0.00604549	1.51649048199e-9	-0.111823	0.0329833	6.98219586925004e-4	0.012115772260736735	1	1
Risk factor	Lipids	HDL cholesterol	s_hdlc2	seq.4775.34	GSN	lm	0.101018	0.00639031	4.80074487614313e-55	0.12859	0.0314581	4.35756181930264e-5	0.00132325	1	1
Risk factor	Lipids	HDL cholesterol	s_hdlc2	seq.4880.21	GDF2	lm	0.091174	0.00578929	1.16522941744797e-54	0.14269	0.0339373	2.61620318616384e-5	8.362670535421959e-4	1	1
Risk factor	Lipids	HDL cholesterol	s_hdlc2	seq.4883.56	INS	lm	-0.0969226	0.00545958	1.46322861530478e-68	-0.183781	0.0343136	8.51188059011632e-8	5.588701418087184e-6	1	1
Risk factor	Lipids	HDL cholesterol	s_hdlc2	seq.4922.13	CCL19	lm	-0.0442457	0.00562493	4.39695357706448e-15	-0.147688	0.034263	1.62944692035875e-5	5.497874609062301e-4	1	1
Risk factor	Lipids	HDL cholesterol	s_hdlc2	seq.4929.55	SHBG	lm	0.130036	0.00575346	4.16443095347977e-108	0.196374	0.0342816	1.01468295780984e-8	7.784220417387488e-7	1	1
Risk factor	Lipids	HDL cholesterol	s_hdlc2	seq.5000.52	LGALS3BP	lm	-0.0873744	0.00561806	2.21888792582607e-53	-0.115175	0.0357295	0.00126619	0.0187561	1	1
Risk factor	Lipids	HDL cholesterol	s_hdlc2	seq.5028.59	CD163	lm	-0.0578147	0.00570686	6.61848385699917e-24	-0.150355	0.0393482	1.32831769782627e-4	0.00338489	1	1
Risk factor	Lipids	HDL cholesterol	s_hdlc2	seq.5087.5	IL22RA2	lm	-0.0259321	0.00572636	6.06801951632894e-6	-0.11647	0.0349686	8.66225522145144e-4	0.014123157953901141	1	1
Risk factor	Lipids	HDL cholesterol	s_hdlc2	seq.5099.14	LAG3	lm	-0.0686788	0.0059537	1.99761030788135e-30	-0.13345	0.034213	9.59627091995846e-5	0.00263927	1	1
Risk factor	Lipids	HDL cholesterol	s_hdlc2	seq.5105.2	RTN4R	lm	-0.127068	0.00613469	9.58981948785538e-92	-0.17987	0.0335964	8.61017993820396e-8	5.602767088359862e-6	1	1
Risk factor	Lipids	HDL cholesterol	s_hdlc2	seq.5108.72	NOTCH3	lm	0.103773	0.00583673	9.35745577770886e-69	0.147848	0.0336381	1.10637792908441e-5	4.017970206536084e-4	1	1
Risk factor	Lipids	HDL cholesterol	s_hdlc2	seq.5312.49	APOE	lm	0.0926341	0.00578195	1.82813300997764e-56	0.243325	0.037927	1.40245536969789e-10	1.4395908076560877e-8	1	1
Risk factor	Lipids	HDL cholesterol	s_hdlc2	seq.5345.51	CKAP2	lm	-0.046073	0.00633196	3.92792578479627e-13	-0.158416	0.0312663	4.04852984343654e-7	2.1536996714573362e-5	1	1
Risk factor	Lipids	HDL cholesterol	s_hdlc2	seq.5349.69	DLL1	lm	-0.0345243	0.00622081	2.99722800103704e-8	-0.0990249	0.0344355	0.00403178	0.0424619	1	1
Risk factor	Lipids	HDL cholesterol	s_hdlc2	seq.5353.89	IL1RN	lm	-0.126966	0.00551848	8.83510329016919e-112	-0.175593	0.0330738	1.10149181449101e-7	7.0418178456232285e-6	1	1
Risk factor	Lipids	HDL cholesterol	s_hdlc2	seq.5452.71	ASGR1	lm	-0.103708	0.00656823	6.2897533211129e-55	-0.103027	0.0330469	0.00182324	0.0245615	1	1
Risk factor	Lipids	HDL cholesterol	s_hdlc2	seq.5462.62	FCN3	lm	-0.0667859	0.00605813	5.83198148769443e-28	-0.0887822	0.0313696	0.00465191	0.0465703	1	1
Risk factor	Lipids	HDL cholesterol	s_hdlc2	seq.5490.53	SPOCK1	lm	0.0407897	0.00610443	2.596567734323e-11	0.114608	0.0320037	3.42170325078291e-4	0.00708448	1	1
Risk factor	Lipids	HDL cholesterol	s_hdlc2	seq.5494.52	SNRPF	lm	0.0631817	0.00613332	1.18008702799085e-24	0.185676	0.0481902	1.16692196189669e-4	0.00307023	1	1
Risk factor	Lipids	HDL cholesterol	s_hdlc2	seq.5633.65	LILRB2	lm	-0.0318918	0.00610412	1.81118646084337e-7	-0.14542	0.0401282	2.90208011455894e-4	0.00627607	1	1
Risk factor	Lipids	HDL cholesterol	s_hdlc2	seq.5634.39	POFUT1	lm	-0.0637035	0.00576419	4.32414921913238e-28	-0.159007	0.0352541	6.47315522500492e-6	2.4571018374914514e-4	1	1
Risk factor	Lipids	HDL cholesterol	s_hdlc2	seq.5635.66	TREM2	lm	0.0316701	0.00601308	1.4419777253279e-7	0.200285	0.0342761	5.11835954773398e-9	4.1913038633578926e-7	1	1
Risk factor	Lipids	HDL cholesterol	s_hdlc2	seq.5644.60	RNASE4	lm	-0.0429943	0.00695411	6.77436728427559e-10	-0.101432	0.0313716	0.00122386	0.018466851400072728	1	1
Risk factor	Lipids	HDL cholesterol	s_hdlc2	seq.5657.28	ST3GAL1	lm	0.124006	0.0056556	4.03883327999429e-102	0.217188	0.0341145	1.93480787723137e-10	1.8567050418438458e-8	1	1
Risk factor	Lipids	HDL cholesterol	s_hdlc2	seq.5660.51	SOD3	lm	0.0918487	0.00586941	5.2418468906659e-54	0.162589	0.0329304	7.91873447227271e-7	3.925968492103641e-5	1	1
Risk factor	Lipids	HDL cholesterol	s_hdlc2	seq.5691.2	CRISPLD2	lm	-0.0368409	0.00563168	6.64720831639039e-11	-0.143546	0.0337331	2.08715375142197e-5	6.914171154710597e-4	1	1
Risk factor	Lipids	HDL cholesterol	s_hdlc2	seq.5695.5	BPIFA2	lm	0.132637	0.00556827	2.70479158932266e-119	0.311133	0.033798	3.39522811560777e-20	7.982071776306267e-18	1	1
Risk factor	Lipids	HDL cholesterol	s_hdlc2	seq.5698.60	TNXB	lm	0.0733	0.00567845	1.45967663591942e-37	0.113148	0.0350667	0.00125244	0.0185903	1	1
Risk factor	Lipids	HDL cholesterol	s_hdlc2	seq.5701.81	CLEC3B	lm	0.0595497	0.00631382	5.86784617801239e-21	0.156114	0.0310915	5.13709778609205e-7	2.6742263332170613e-5	1	1
Risk factor	Lipids	HDL cholesterol	s_hdlc2	seq.5715.4	ABHD14A	lm	-0.0511087	0.00620341	2.16638054656693e-16	-0.107333	0.0320195	8.01981499182004e-4	0.013374922576747014	1	1
Risk factor	Lipids	HDL cholesterol	s_hdlc2	seq.5717.2	CILP	lm	-0.0765621	0.00612179	2.1389439247518e-35	-0.100552	0.0315879	0.00145637	0.020951463423544186	1	1
Risk factor	Lipids	HDL cholesterol	s_hdlc2	seq.5744.12	MENT	lm	0.105809	0.0060669	2.70169438042843e-66	0.266693	0.0364852	2.67921734033436e-13	3.755026149299387e-11	1	1
Risk factor	Lipids	HDL cholesterol	s_hdlc2	seq.5803.24	C3	lm	-0.041978	0.00572947	2.70984648082651e-13	-0.104054	0.0338335	0.00210174	0.0268727	1	1
Risk factor	Lipids	HDL cholesterol	s_hdlc2	seq.5843.60	EHMT2	lm	0.240104	0.00468748	0	0.524239	0.0359248	3.12612629619382e-48	3.7972014077767604e-45	1	1
Risk factor	Lipids	HDL cholesterol	s_hdlc2	seq.5918.5	PSME1	lm	0.0396957	0.00593485	2.4834321982885e-11	0.182912	0.0360396	3.86878446541046e-7	2.0885704580675136e-5	1	1
Risk factor	Lipids	HDL cholesterol	s_hdlc2	seq.5954.62	PTH	lm	-0.046914	0.00606079	1.17542307717546e-14	-0.106591	0.0325389	0.00105362	0.016407718748371724	1	1
Risk factor	Lipids	HDL cholesterol	s_hdlc2	seq.5963.9	DMKN	lm	0.0555795	0.00584031	2.63611966380548e-21	0.185896	0.0351965	1.28022808339424e-7	7.974617326305317e-6	1	1
Risk factor	Lipids	HDL cholesterol	s_hdlc2	seq.5992.50	CD8A	lm	-0.053264	0.00569534	1.2315918216857e-20	-0.145136	0.0356902	4.77170302678721e-5	0.00143112	1	1
Risk factor	Lipids	HDL cholesterol	s_hdlc2	seq.6054.6	NXPH3	lm	-0.158615	0.00553444	3.49577193804367e-168	-0.459918	0.0337339	2.5253999872429e-42	2.300639388378282e-39	1	1
Risk factor	Lipids	HDL cholesterol	s_hdlc2	seq.6077.63	ADA2	lm	-0.045152	0.00571519	3.35011582544615e-15	-0.0998828	0.0347126	0.00400942	0.0423004	1	1
Risk factor	Lipids	HDL cholesterol	s_hdlc2	seq.6103.70	FCRL5	lm	0.0374487	0.00732619	3.30570661896849e-7	0.0888125	0.0268233	9.295645614568e-4	0.0148242	1	1
Risk factor	Lipids	HDL cholesterol	s_hdlc2	seq.6252.62	SCGB3A1	lm	0.0728279	0.00581147	1.57235933263369e-35	0.174918	0.0336044	1.93788072393187e-7	1.1576454685258581e-5	1	1
Risk factor	Lipids	HDL cholesterol	s_hdlc2	seq.6256.9	LY6G6C	lm	-0.053122	0.00610469	4.2874890626083e-18	-0.0944344	0.0312304	0.00249622	0.0304732	1	1
Risk factor	Lipids	HDL cholesterol	s_hdlc2	seq.6280.11	PCDH8	lm	-0.0568392	0.00586259	4.78931474800108e-22	-0.111864	0.032486	5.74346616133367e-4	0.010489714277689457	1	1
Risk factor	Lipids	HDL cholesterol	s_hdlc2	seq.6289.78	ARHGAP36	lm	0.0488166	0.00614943	2.47611241351886e-15	0.126589	0.0317126	6.55871170747109e-5	0.00188932	1	1
Risk factor	Lipids	HDL cholesterol	s_hdlc2	seq.6334.9	GGT2	lm	0.0541512	0.00584361	2.71868257848948e-20	0.150821	0.0334722	6.61048994244882e-6	2.4962306062469947e-4	1	1
Risk factor	Lipids	HDL cholesterol	s_hdlc2	seq.6357.83	CELA3B	lm	0.038931	0.00669305	6.35325921024512e-9	0.0978681	0.0291651	7.91766015905792e-4	0.013265266032003245	1	1
Risk factor	Lipids	HDL cholesterol	s_hdlc2	seq.6378.2	C5orf38	lm	-0.0915889	0.00587815	1.44450222190115e-53	-0.223837	0.0378895	3.47068626252638e-9	2.8743592592377564e-7	1	1
Risk factor	Lipids	HDL cholesterol	s_hdlc2	seq.6388.21	CCDC126	lm	0.174469	0.00513931	5.66827879510725e-229	0.399098	0.035872	9.4165766771616e-29	4.9020007730824097e-26	1	1
Risk factor	Lipids	HDL cholesterol	s_hdlc2	seq.6391.52	LILRA3	lm	-0.032601	0.0059318	4.06573295216015e-8	-0.371956	0.0769873	1.35579491992281e-6	6.458191749279373e-5	1	1
Risk factor	Lipids	HDL cholesterol	s_hdlc2	seq.6406.3	NMES1	lm	0.0683819	0.00619138	4.66719221812898e-28	0.241337	0.0322374	7.088007262224e-14	1.0761957693143441e-11	1	1
Risk factor	Lipids	HDL cholesterol	s_hdlc2	seq.6408.2	INHBC	lm	-0.122972	0.00547672	8.69535767068203e-107	-0.108411	0.0348856	0.00188607	0.025175185951411508	1	1
Risk factor	Lipids	HDL cholesterol	s_hdlc2	seq.6425.87	MMP19	lm	-0.0369561	0.00608978	1.37937999768829e-9	-0.123546	0.0335566	2.31670412923106e-4	0.00529283	1	1
Risk factor	Lipids	HDL cholesterol	s_hdlc2	seq.6431.68	PCYOX1	lm	0.0889114	0.00578076	2.85997565529672e-52	0.143837	0.0372632	1.1338064499846e-4	0.00300479	1	1
Risk factor	Lipids	HDL cholesterol	s_hdlc2	seq.6448.36	SEMA3C	lm	-0.0896195	0.00667113	1.73386511861272e-40	-0.105999	0.0290796	2.67239710304649e-4	0.00588412	1	1
Risk factor	Lipids	HDL cholesterol	s_hdlc2	seq.6461.54	APOC3	lm	0.081277	0.00589386	1.54649867225143e-42	0.11949	0.0385448	0.00193498	0.025616445840669248	1	1
Risk factor	Lipids	HDL cholesterol	s_hdlc2	seq.6462.12	TIMP4	lm	0.0787332	0.00596017	3.14059849107555e-39	0.116408	0.0348626	8.40683442457676e-4	0.013799326415836807	1	1
Risk factor	Lipids	HDL cholesterol	s_hdlc2	seq.6521.35	NPTX2	lm	-0.0375778	0.00602215	4.71434421624272e-10	-0.119243	0.0329197	2.92061241365345e-4	0.00629746	1	1
Risk factor	Lipids	HDL cholesterol	s_hdlc2	seq.6550.4	ICAM4	lm	0.0546773	0.00568872	1.06889716538948e-21	0.139847	0.0423362	9.5572643795838e-4	0.015175020217517807	1	1
Risk factor	Lipids	HDL cholesterol	s_hdlc2	seq.6586.19	ADAM11	lm	0.044531	0.00649752	8.02005343756643e-12	0.0909206	0.0309159	0.00327256	0.036692944114019604	1	1
Risk factor	Lipids	HDL cholesterol	s_hdlc2	seq.6626.81	CHST12	lm	-0.057353	0.00604729	3.58428681759915e-21	-0.106271	0.0334639	0.00149484	0.021283893673710592	1	1
Risk factor	Lipids	HDL cholesterol	s_hdlc2	seq.6629.3	DEFB1	lm	-0.0559977	0.00598645	1.21063207282001e-20	-0.188625	0.0331593	1.28196647315477e-8	9.63192954263089e-7	1	1
Risk factor	Lipids	HDL cholesterol	s_hdlc2	seq.6895.1	TFRC	lm	-0.0426783	0.00579108	1.97117885129124e-13	-0.123481	0.0343747	3.27881534350859e-4	0.00684699	1	1
Risk factor	Lipids	HDL cholesterol	s_hdlc2	seq.6923.1	PLOD2	lm	-0.0560544	0.00566207	6.54148657023851e-23	-0.137495	0.0349377	8.3049229124001e-5	0.00230138	1	1
Risk factor	Lipids	HDL cholesterol	s_hdlc2	seq.6997.32	RAB26	lm	0.101418	0.00567215	1.7081892815355e-69	0.164811	0.0344699	1.74163419979021e-6	8.084732514694937e-5	1	1
Risk factor	Lipids	HDL cholesterol	s_hdlc2	seq.7049.2	ADAM23	lm	0.0872539	0.0057834	2.12063025879067e-50	0.132415	0.034846	1.44694092548824e-4	0.00362382	1	1
Risk factor	Lipids	HDL cholesterol	s_hdlc2	seq.7144.234	KAZALD1	lm	-0.150566	0.00575359	3.9235832404154e-142	-0.355463	0.0354804	1.26304275782627e-23	3.6820222476151424e-21	1	1
Risk factor	Lipids	HDL cholesterol	s_hdlc2	seq.7147.35	WFDC8	lm	-0.0359888	0.00575534	4.33524115484082e-10	-0.115489	0.0327697	4.24664846754858e-4	0.00843313	1	1
Risk factor	Lipids	HDL cholesterol	s_hdlc2	seq.7152.5	HAVCR2	lm	-0.0616608	0.00568515	3.98456053127752e-27	-0.129274	0.0352296	2.43057695020197e-4	0.00546299	1	1
Risk factor	Lipids	HDL cholesterol	s_hdlc2	seq.7173.141	TMEM132C	lm	0.107348	0.0058906	4.87125028030005e-72	0.102203	0.0347876	0.00330439	0.036879651038484555	1	1
Risk factor	Lipids	HDL cholesterol	s_hdlc2	seq.7203.125	RFNG	lm	0.0981334	0.00728337	1.03607743800989e-40	0.106237	0.0265372	6.24607960151652e-5	0.0018136	1	1
Risk factor	Lipids	HDL cholesterol	s_hdlc2	seq.7206.20	FBP1	lm	-0.0366231	0.00583912	3.84323891181046e-10	-0.111321	0.0337934	9.87117086696498e-4	0.015570783335147644	1	1
Risk factor	Lipids	HDL cholesterol	s_hdlc2	seq.7210.25	APLP1	lm	0.0911368	0.00569779	2.73201363152645e-56	0.165901	0.0338476	9.5152273572203e-7	4.623131798628103e-5	1	1
Risk factor	Lipids	HDL cholesterol	s_hdlc2	seq.7223.60	S100A13	lm	0.109395	0.00581016	1.25767768077131e-76	0.343742	0.0559675	8.15779349486448e-10	7.16313240850269e-8	1	1
Risk factor	Lipids	HDL cholesterol	s_hdlc2	seq.7735.17	SERPINF1	lm	-0.0816419	0.00634677	2.5656436332455e-37	-0.101801	0.0337098	0.00252841	0.030673469207998426	1	1
Risk factor	Lipids	HDL cholesterol	s_hdlc2	seq.7799.3	KIR2DL5A	lm	-0.0349932	0.00585839	2.47670435929947e-9	-0.105899	0.0323704	0.00106994	0.016590877950912408	1	1
Risk factor	Lipids	HDL cholesterol	s_hdlc2	seq.7853.19	SCO1	lm	0.0551822	0.00647073	1.9169237643271e-17	0.106248	0.0304808	4.90778038652781e-4	0.00943744	1	1
Risk factor	Lipids	HDL cholesterol	s_hdlc2	seq.7886.26	SPTLC1	lm	-0.0586876	0.00608797	8.15255675281345e-22	-0.0940225	0.0315698	0.00289907	0.0339973	1	1
Risk factor	Lipids	HDL cholesterol	s_hdlc2	seq.7909.37	SHBG	lm	0.128945	0.00568632	8.78153082382373e-109	0.176183	0.0342625	2.71607783730878e-7	1.5963528450247086e-5	1	1
Risk factor	Lipids	HDL cholesterol	s_hdlc2	seq.7933.75	ADAM22	lm	0.0645196	0.00587874	9.93990269069406e-28	0.102888	0.033373	0.00204945	0.026389382924392087	1	1
Risk factor	Lipids	HDL cholesterol	s_hdlc2	seq.7968.15	CRTAM	lm	-0.0287293	0.00586763	1.00560009924083e-6	-0.100757	0.0346936	0.00368202	0.0400515	1	1
Risk factor	Lipids	HDL cholesterol	s_hdlc2	seq.7994.41	ERO1B	lm	-0.0595081	0.0055899	3.33336467106133e-26	-0.0964135	0.0341454	0.00474851	0.0468777	1	1
Risk factor	Lipids	HDL cholesterol	s_hdlc2	seq.8039.41	FAM177A1	lm	0.214088	0.00495066	0	0.444293	0.0363381	2.24033527086773e-34	1.6327563454084017e-31	1	1
Risk factor	Lipids	HDL cholesterol	s_hdlc2	seq.8048.9	FTMT	lm	-0.0608916	0.0056654	1.13124285184093e-26	-0.135047	0.0413153	0.0010805	0.016719022838099205	1	1
Risk factor	Lipids	HDL cholesterol	s_hdlc2	seq.8059.1	THPO	lm	0.0708342	0.00647582	1.48187095156361e-27	0.214958	0.0311143	4.89290743752023e-12	5.751533774943135e-10	1	1
Risk factor	Lipids	HDL cholesterol	s_hdlc2	seq.8086.49	ITM2B	lm	-0.161693	0.00618604	8.00728596814039e-142	-0.456562	0.0301015	5.81163373992471e-52	2.1177593348285643e-48	1	1
Risk factor	Lipids	HDL cholesterol	s_hdlc2	seq.8098.37	TBXAS1	lm	0.0434483	0.00661319	5.5125550426118e-11	0.1044	0.0279334	1.85892818845257e-4	0.00441299	1	1
Risk factor	Lipids	HDL cholesterol	s_hdlc2	seq.8235.48	CHGB	lm	0.107857	0.00611596	1.04519076244711e-67	0.100596	0.032576	0.00201489	0.026082621524469118	1	1
Risk factor	Lipids	HDL cholesterol	s_hdlc2	seq.8262.20	APOD	lm	0.195183	0.00543045	1.21373908297196e-253	0.23831	0.0341545	3.00693332958491e-12	3.785704049679428e-10	1	1
Risk factor	Lipids	HDL cholesterol	s_hdlc2	seq.8300.82	PEX14	lm	0.0808498	0.00556986	7.4042770742955e-47	0.132881	0.0335047	7.30710678089132e-5	0.00207215	1	1
Risk factor	Lipids	HDL cholesterol	s_hdlc2	seq.8325.37	ADH4	lm	-0.0538031	0.00586945	6.81383383196731e-20	-0.118058	0.0326503	2.99375985629595e-4	0.00639839	1	1
Risk factor	Lipids	HDL cholesterol	s_hdlc2	seq.8337.65	PTPRU	lm	-0.0778557	0.00559288	2.6850256460431e-43	-0.15197	0.0347252	1.20669083754751e-5	4.289933084900612e-4	1	1
Risk factor	Lipids	HDL cholesterol	s_hdlc2	seq.8368.102	TNFRSF1B	lm	-0.079603	0.00665868	1.58382498170298e-32	-0.102852	0.0332074	0.00195316	0.025616445840669248	1	1
Risk factor	Lipids	HDL cholesterol	s_hdlc2	seq.8378.3	LDOC1	lm	0.0405228	0.00636289	2.06724651672921e-10	0.0895805	0.0315399	0.00450811	0.045819	1	1
Risk factor	Lipids	HDL cholesterol	s_hdlc2	seq.8428.102	NTM	lm	0.0696738	0.0061223	1.14569364757062e-29	0.138598	0.0327124	2.2666410680914e-5	7.4077489256727e-4	1	1
Risk factor	Lipids	HDL cholesterol	s_hdlc2	seq.8463.2	SOD3	lm	0.074173	0.00614869	4.42015252096447e-33	0.0995823	0.0313609	0.00149648	0.021283893673710592	1	1
Risk factor	Lipids	HDL cholesterol	s_hdlc2	seq.8469.41	IGFBP2	lm	0.113707	0.00587168	8.27366297802224e-81	0.136086	0.0333022	4.38134698543623e-5	0.00132495	1	1
Risk factor	Lipids	HDL cholesterol	s_hdlc2	seq.8485.7	KEAP1	lm	0.0436475	0.00627831	4.03046694029584e-12	0.119141	0.029879	6.67868278374932e-5	0.00191631	1	1
Risk factor	Lipids	HDL cholesterol	s_hdlc2	seq.8687.26	TMEM106B	lm	0.0638316	0.00606921	1.27931776171644e-25	0.112726	0.0336239	8.00708345051595e-4	0.013374922576747014	1	1
Risk factor	Lipids	HDL cholesterol	s_hdlc2	seq.8819.3	IGFBP2	lm	0.110273	0.00590243	1.64504637994798e-75	0.131935	0.0339403	1.01378319110697e-4	0.00275228	1	1
Risk factor	Lipids	HDL cholesterol	s_hdlc2	seq.8905.20	KCNMB3	lm	-0.154577	0.00565579	4.58459149147726e-154	-0.408767	0.0340789	3.78643485185702e-33	2.5086852000303602e-30	1	1
Risk factor	Lipids	HDL cholesterol	s_hdlc2	seq.8923.94	GALNT16	lm	-0.0311037	0.00593132	1.63195454021471e-7	-0.0998549	0.0342618	0.00356295	0.0391066	1	1
Risk factor	Lipids	HDL cholesterol	s_hdlc2	seq.8927.6	None	lm	-0.0325544	0.00594007	4.43607656406799e-8	-0.141206	0.0318503	9.27559315018637e-6	3.4314986232770697e-4	1	1
Risk factor	Lipids	HDL cholesterol	s_hdlc2	seq.8986.2	PHGDH	lm	-0.0421596	0.00583554	5.73082783725635e-13	-0.100016	0.0316677	0.00158698	0.022199402324119988	1	1
Risk factor	Lipids	HDL cholesterol	s_hdlc2	seq.8992.1	CEMIP2	lm	0.0476079	0.00664752	9.04679815857536e-13	0.11316694836918301	0.0290293	9.68401964119842e-5	0.00265328	1	1
Risk factor	Lipids	HDL cholesterol	s_hdlc2	seq.8999.19	CEACAM3	lm	0.0306673	0.00632092	1.25883187524247e-6	0.157868	0.0298131	1.18865795188871e-7	7.515977925938352e-6	1	1
Risk factor	Lipids	HDL cholesterol	s_hdlc2	seq.9002.36	SERPINA11	lm	0.0845822	0.00618373	6.88774958720463e-42	0.129578	0.0322159	5.76592805404318e-5	0.00169444	1	1
Risk factor	Lipids	HDL cholesterol	s_hdlc2	seq.9017.58	LCT	lm	0.0414005	0.00596331	4.30836553395187e-12	-0.142532	0.0510325	0.00522265	0.0498202	0	1
Risk factor	Lipids	HDL cholesterol	s_hdlc2	seq.9045.3	SLC27A2	lm	0.0415349	0.00651762	2.01354383683175e-10	0.100404	0.0281589	3.62985657369916e-4	0.00741019	1	1
Risk factor	Lipids	HDL cholesterol	s_hdlc2	seq.9182.3	LRP1	lm	0.0732013	0.00581502	7.84005210853296e-36	0.0981413	0.0324982	0.00252858	0.030673469207998426	1	1
Risk factor	Lipids	HDL cholesterol	s_hdlc2	seq.9211.19	SERPINF1	lm	-0.0680269	0.00641743	5.36586755615743e-26	-0.113151	0.0325085	5.00164216761513e-4	0.00955526	1	1
Risk factor	Lipids	HDL cholesterol	s_hdlc2	seq.9213.24	FTCD	lm	-0.0463953	0.00563532	2.27338827411488e-16	-0.148167	0.0345229	1.77195700536236e-5	5.92386360324811e-4	1	1
Risk factor	Lipids	HDL cholesterol	s_hdlc2	seq.9221.6	ITPRIPL1	lm	-0.0786495	0.00700287	6.05433923093963e-29	-0.0843575	0.0269507	0.0017477	0.023764717101133256	1	1
Risk factor	Lipids	HDL cholesterol	s_hdlc2	seq.9231.23	BPNT2	lm	0.143531	0.00575866	8.28383053847074e-130	0.243365	0.0332007	2.29969049330959e-13	3.286302806909861e-11	1	1
Risk factor	Lipids	HDL cholesterol	s_hdlc2	seq.9250.87	DEFA1	lm	-0.0513982	0.00595386	7.7961518490082e-18	-0.108246	0.034133	0.00151763	0.021476723346824295	1	1
Risk factor	Lipids	HDL cholesterol	s_hdlc2	seq.9264.11	CTSO	lm	-0.0300364	0.00595752	4.76441554489338e-7	-0.0956198	0.0341023	0.00504868	0.0491252	1	1
Risk factor	Lipids	HDL cholesterol	s_hdlc2	seq.9313.27	CBLN1	lm	0.084698	0.0057055	6.94775724831036e-49	0.101968	0.0345074	0.00312714	0.035666	1	1
Risk factor	Lipids	HDL cholesterol	s_hdlc2	seq.9343.16	IL2RB	lm	-0.0327024	0.00596698	4.4336697818843e-8	-0.123572	0.0355142	5.02328159880744e-4	0.00955866	1	1
Risk factor	Lipids	HDL cholesterol	s_hdlc2	seq.9377.25	KITLG	lm	0.0659894	0.00611186	6.73060599790144e-27	0.18945	0.0354198	8.85888647328674e-8	5.7135897891428105e-6	1	1
Risk factor	Lipids	HDL cholesterol	s_hdlc2	seq.9380.2	PLA2G12B	lm	0.111066	0.00567589	2.0735183289027e-82	0.261038	0.0385335	1.25002927069206e-11	1.3597333320602587e-9	1	1
Risk factor	Lipids	HDL cholesterol	s_hdlc2	seq.9416.77	CPM	lm	-0.0890404	0.00564756	8.92956203697932e-55	-0.180015	0.0354175	3.72170055075455e-7	2.0393799709698615e-5	1	1
Risk factor	Lipids	HDL cholesterol	s_hdlc2	seq.9456.34	IL22RA2	lm	-0.0366067	0.00585078	4.23722867644781e-10	-0.122372	0.0342183	3.48607062732744e-4	0.00715676	1	1
Risk factor	Lipids	HDL cholesterol	s_hdlc2	seq.9461.2	ICAM4	lm	0.0518644	0.00572272	1.74829451422045e-19	0.127569	0.0426905	0.00280593	0.033359912927231894	1	1
Risk factor	Lipids	HDL cholesterol	s_hdlc2	seq.9484.75	DSG2	lm	0.16342	0.00555502	1.85878955006711e-176	0.313603	0.0351872	4.99234210583827e-19	9.833564666851165e-17	1	1
Risk factor	Lipids	HDL cholesterol	s_hdlc2	seq.9511.61	NXPH2	lm	0.159134	0.00538048	3.26388516658664e-178	0.354818	0.0354785	1.50994290154009e-23	4.232486102470837e-21	1	1
Risk factor	Lipids	HDL cholesterol	s_hdlc2	seq.9606.4	NUP210L	lm	0.0858481	0.0056244	1.60246532868915e-51	0.144968	0.0334643	1.47742155673942e-5	5.031517899774249e-4	1	1
Risk factor	Lipids	HDL cholesterol	s_hdlc2	seq.9742.59	DDX39B	lm	-0.0420748	0.00591528	1.28556920339245e-12	-0.0944748	0.0327871	0.00395834	0.0419919	1	1
Risk factor	Lipids	HDL cholesterol	s_hdlc2	seq.9758.17	RPS4X	lm	-0.0433207	0.00575532	6.05272669357089e-14	-0.128408	0.0333875	1.20073508206609e-4	0.00313654	1	1
Risk factor	Lipids	HDL cholesterol	s_hdlc2	seq.9829.91	SULT2A1	lm	-0.0274577	0.00581623	2.40813690920763e-6	-0.100375	0.032415	0.00195779	0.025616445840669248	1	1
Risk factor	Lipids	HDL cholesterol	s_hdlc2	seq.9832.33	HGD	lm	-0.0377099	0.00582581	1.04699995010885e-10	-0.109962	0.0326014	7.43781118140102e-4	0.012784615068408169	1	1
Risk factor	Lipids	HDL cholesterol	s_hdlc2	seq.9849.13	APEX1	lm	-0.0380228	0.00595713	1.88588901985437e-10	-0.092948	0.0321878	0.00388099	0.041643	1	1
Risk factor	Lipids	HDL cholesterol	s_hdlc2	seq.9878.3	SULT1E1	lm	0.036414	0.0063748	1.17582984728473e-8	0.10494892799503901	0.0299119	4.50478305075035e-4	0.0088255	1	1
Risk factor	Lipids	HDL cholesterol	s_hdlc2	seq.9950.229	LAG3	lm	-0.0933755	0.00571411	1.29301665583993e-58	-0.164223	0.0353998	3.49963541514292e-6	1.4658243049173335e-4	1	1
Risk factor	Lipids	HDL cholesterol	s_hdlc2	seq.9971.5	CSMD2	lm	0.0692475	0.00647807	2.10321238227347e-26	0.0905624	0.0304343	0.00292345	0.0341992	1	1
Risk factor	Lipids	HDL cholesterol	s_hdlc2	seq.9997.12	UBXN4	lm	0.110002	0.00572387	1.19442183402598e-79	0.186163	0.0337025	3.31899499081619e-8	2.3714544601047446e-6	1	1
Risk factor	Lipids	HDL cholesterol	s_hdlc2	seq.9999.1	IRF6	lm	0.086181	0.00579167	4.19070705501311e-49	0.158929	0.0363784	1.24947905577124e-5	4.4204870672139794e-4	1	1
Risk factor	Lipids	Triglycerides	s_tg	seq.10086.39	CBS	lm	0.0993871	0.00861006	1.82822051941907e-30	0.115601	0.0377203	0.00217888	0.0311978	1	1
Risk factor	Lipids	Triglycerides	s_tg	seq.10445.20	APOM	lm	-0.0775866	0.00944093	2.5709873033025e-16	-0.123067	0.0382617	0.00129781	0.021018778751031763	1	1
Risk factor	Lipids	Triglycerides	s_tg	seq.10462.14	INSL5	lm	0.0635183	0.00891668	1.19091892563006e-12	0.1312	0.037833	5.2458119210785e-4	0.010195060608218695	1	1
Risk factor	Lipids	Triglycerides	s_tg	seq.10464.6	ANTXR1	lm	-0.256811	0.00814304	2.14274097534424e-200	-0.318105	0.04088	7.17124722984671e-15	1.948287959420782e-12	1	1
Risk factor	Lipids	Triglycerides	s_tg	seq.10490.3	RPN1	lm	0.0610643	0.00909507	2.08964140516207e-11	0.131045	0.0364685	3.26414352601367e-4	0.00714387	1	1
Risk factor	Lipids	Triglycerides	s_tg	seq.10521.10	MXRA8	lm	-0.295191	0.00782928	4.02659011473361e-276	-0.32908	0.0409261	8.92165476591497e-16	2.8270008666951435e-13	1	1
Risk factor	Lipids	Triglycerides	s_tg	seq.10576.7	PLXDC2	lm	-0.122321	0.00881045	4.41046831920793e-43	-0.146376	0.0403587	2.86884600795446e-4	0.00643328	1	1
Risk factor	Lipids	Triglycerides	s_tg	seq.10626.116	ST6GALNAC3	lm	-0.106717	0.00994843	1.41926298689701e-26	-0.125802	0.0336816	1.87690924291065e-4	0.00459024	1	1
Risk factor	Lipids	Triglycerides	s_tg	seq.10907.116	NTM	lm	-0.148014	0.00883446	1.89537632950368e-61	-0.121557	0.0376024	0.00122632	0.020039009440525172	1	1
Risk factor	Lipids	Triglycerides	s_tg	seq.10910.6	CEACAM4	lm	0.087198	0.00929407	9.33196325055425e-21	0.149446	0.0384403	1.01181665112021e-4	0.00269398	1	1
Risk factor	Lipids	Triglycerides	s_tg	seq.10978.39	GH2	lm	-0.160036	0.00886926	1.05295328586802e-70	-0.143083	0.0365206	8.93332910094854e-5	0.00242933	1	1
Risk factor	Lipids	Triglycerides	s_tg	seq.11104.13	CHI3L1	lm	0.0716344	0.00876884	3.83851310045124e-16	0.128137	0.0399834	0.0013518	0.021652525371076783	1	1
Risk factor	Lipids	Triglycerides	s_tg	seq.11109.56	SVEP1	lm	-0.0859778	0.00919923	1.30262647115101e-20	-0.111903	0.0370438	0.00252082	0.0346637	1	1
Risk factor	Lipids	Triglycerides	s_tg	seq.11142.11	ANGPTL1	lm	-0.106957	0.00899085	3.14510269832675e-32	-0.147714	0.0389952	1.51863642289556e-4	0.00381649	1	1
Risk factor	Lipids	Triglycerides	s_tg	seq.11192.168	TINAGL1	lm	-0.183166	0.00860514	1.39934686997247e-96	-0.137817	0.0388419	3.87922536975687e-4	0.00798638	1	1
Risk factor	Lipids	Triglycerides	s_tg	seq.11200.52	CD93	lm	-0.13787	0.0098034	3.85537002239133e-44	-0.131257	0.0370063	3.89805239012262e-4	0.00800254	1	1
Risk factor	Lipids	Triglycerides	s_tg	seq.11218.84	TPMT	lm	0.168347	0.00912101	8.68661334127631e-74	0.190902	0.036243	1.38473616204596e-7	9.449624399022277e-6	1	1
Risk factor	Lipids	Triglycerides	s_tg	seq.11246.3	BPIFB1	lm	-0.108645	0.00851894	1.0166514620264e-36	-0.145284	0.0407015	3.57665673924335e-4	0.00757752	1	1
Risk factor	Lipids	Triglycerides	s_tg	seq.11257.1	QDPR	lm	0.129393	0.00874289	1.3273248191126e-48	0.150372	0.03938	1.34274209396922e-4	0.00342164	1	1
Risk factor	Lipids	Triglycerides	s_tg	seq.11263.57	CASQ1	lm	0.166611	0.00942818	5.76333037129023e-68	0.157375	0.0361718	1.35665150279173e-5	4.894691164527786e-4	1	1
Risk factor	Lipids	Triglycerides	s_tg	seq.11265.8	ALDH1A1	lm	0.117735	0.00918996	4.9386467637233e-37	0.134466	0.038699	5.11470653208638e-4	0.00999356	1	1
Risk factor	Lipids	Triglycerides	s_tg	seq.11278.4	COL11A2	lm	-0.114314	0.00867694	4.95674313311291e-39	-0.132737	0.0389609	6.56959956537233e-4	0.012183013138023802	1	1
Risk factor	Lipids	Triglycerides	s_tg	seq.11313.100	PCBD1	lm	0.0675287	0.0085809	4.27220418184867e-15	0.158438	0.0395322	6.12833622590423e-5	0.00173787	1	1
Risk factor	Lipids	Triglycerides	s_tg	seq.11318.20	APOA5	lm	-0.135799	0.0088595	6.19982799550993e-52	-0.309786	0.042334	2.52335117212963e-13	5.108384261800207e-11	1	1
Risk factor	Lipids	Triglycerides	s_tg	seq.11369.23	ADH5	lm	0.106543	0.00890928	1.51568926130369e-32	0.116606	0.0397348	0.0033398	0.0424049	1	1
Risk factor	Lipids	Triglycerides	s_tg	seq.11424.4	FAH	lm	0.0810399	0.00926348	2.86204270642744e-18	0.138426	0.0371593	1.95157425821022e-4	0.00472245	1	1
Risk factor	Lipids	Triglycerides	s_tg	seq.11430.49	DTX1	lm	0.0691431	0.0100146	5.63572436640574e-12	-0.100207	0.0346142	0.00379201	0.046604	0	1
Risk factor	Lipids	Triglycerides	s_tg	seq.11441.11	PYGL	lm	0.0900405	0.00856344	1.31367701706451e-25	0.205365	0.040065	2.96280166887069e-7	1.799408213560799e-5	1	1
Risk factor	Lipids	Triglycerides	s_tg	seq.11556.19	ARFGAP1	lm	0.324598	0.00770055	0	0.359299	0.0405402	7.80435133796363e-19	3.5548820344424334e-16	1	1
Risk factor	Lipids	Triglycerides	s_tg	seq.11709.29	CPT1B	lm	-0.170018	0.00870505	4.06913316310418e-82	-0.175911	0.0411097	1.87689040920974e-5	6.39195201043018e-4	1	1
Risk factor	Lipids	Triglycerides	s_tg	seq.11814.29	MET	lm	-0.161243	0.00849063	7.06133418434224e-78	-0.143606	0.0432955	9.10267213378752e-4	0.015875	1	1
Risk factor	Lipids	Triglycerides	s_tg	seq.12334.25	SHMT1	lm	0.115836	0.00842053	2.42902488229844e-42	0.221401	0.0408465	5.94886361681484e-8	4.4696204164274805e-6	1	1
Risk factor	Lipids	Triglycerides	s_tg	seq.12384.92	COPS7B	lm	0.145151	0.00864032	9.18596174683672e-62	0.179906	0.0487026	2.2077485243578e-4	0.00522405	1	1
Risk factor	Lipids	Triglycerides	s_tg	seq.12446.49	GSTA1	lm	0.165185	0.00846396	5.30001206503045e-82	0.153626	0.0519421	0.00310005	0.040129979364335565	1	1
Risk factor	Lipids	Triglycerides	s_tg	seq.12488.9	MCTS1	lm	0.161879	0.00879182	1.85724260975356e-73	0.181861	0.0420667	1.53810344863669e-5	5.41531301143198e-4	1	1
Risk factor	Lipids	Triglycerides	s_tg	seq.12500.88	UBA2	lm	0.082206	0.00964742	2.03304768072328e-17	0.220724	0.041319	9.19465409060294e-8	6.4433306742609834e-6	1	1
Risk factor	Lipids	Triglycerides	s_tg	seq.12501.10	TBCA	lm	-0.0954136	0.00923106	8.26752732003051e-25	-0.457065	0.0653251	2.61915059871081e-12	4.4391557124196244e-10	1	1
Risk factor	Lipids	Triglycerides	s_tg	seq.12514.16	METTL1	lm	0.21346	0.0089335	5.79962862409034e-120	0.269859	0.0417229	9.93858686876021e-11	1.2072070183254069e-8	1	1
Risk factor	Lipids	Triglycerides	s_tg	seq.12558.3	UBASH3B	lm	-0.0689113	0.00851986	7.41952961523329e-16	-0.122294	0.0379973	0.00128865	0.021010395695774137	1	1
Risk factor	Lipids	Triglycerides	s_tg	seq.12562.1	PKN1	lm	0.123333	0.00875181	2.60879746449366e-44	0.135704	0.0389252	4.89796363982532e-4	0.00967256	1	1
Risk factor	Lipids	Triglycerides	s_tg	seq.12572.236	EFS	lm	0.229175	0.0088682	7.53817479019311e-139	0.282197	0.0359936	4.49819741874689e-15	1.3113145115130933e-12	1	1
Risk factor	Lipids	Triglycerides	s_tg	seq.12593.33	PDRG1	lm	0.134451	0.00857837	3.62488551811548e-54	0.246027	0.0394428	4.44442832277647e-10	4.694346900926799e-8	1	1
Risk factor	Lipids	Triglycerides	s_tg	seq.12595.11	TMOD1	lm	-0.0621827	0.00862961	6.57325520358633e-13	-0.14282	0.0386858	2.22686416452668e-4	0.00523651	1	1
Risk factor	Lipids	Triglycerides	s_tg	seq.12685.57	HOMER2	lm	-0.0525059	0.00858489	1.02696013681689e-9	-0.109887	0.0379176	0.00375487	0.046382182980906614	1	1
Risk factor	Lipids	Triglycerides	s_tg	seq.12697.30	PIP4K2A	lm	-0.0568722	0.0085504	3.19210553430904e-11	-0.123622	0.0379705	0.00113095	0.0188613	1	1
Risk factor	Lipids	Triglycerides	s_tg	seq.12717.65	TOX3	lm	-0.0621324	0.00869223	9.98434623920835e-13	-0.13166	0.0381697	5.6199004521936e-4	0.0106108	1	1
Risk factor	Lipids	Triglycerides	s_tg	seq.12729.12	PSMG3	lm	-0.0486869	0.00859156	1.53058008666223e-8	-0.130737	0.0388396	7.62442393374467e-4	0.013720197933118804	1	1
Risk factor	Lipids	Triglycerides	s_tg	seq.12747.89	RBM3	lm	0.0824494	0.010217	8.62129771431379e-16	0.119572	0.0380874	0.00169293	0.0256509	1	1
Risk factor	Lipids	Triglycerides	s_tg	seq.12764.3	ELMO1	lm	-0.129761	0.00884937	9.24216245808615e-48	-0.141628	0.0375256	1.60539367819644e-4	0.00399321	1	1
Risk factor	Lipids	Triglycerides	s_tg	seq.12807.89	ARHGAP30	lm	0.176194	0.0104688	5.6608178453081e-62	0.117132	0.032323	2.90315315087467e-4	0.00647039	1	1
Risk factor	Lipids	Triglycerides	s_tg	seq.12923.51	KRT17	lm	-0.0846219	0.00948171	6.03583865053182e-19	-0.123143	0.0354196	5.07622831820372e-4	0.00994504	1	1
Risk factor	Lipids	Triglycerides	s_tg	seq.13022.20	TP53I11	lm	0.332345	0.00761832	0	0.380556	0.0489108	7.21786154011541e-15	1.948287959420782e-12	1	1
Risk factor	Lipids	Triglycerides	s_tg	seq.13067.5	PRKG1	lm	0.117814	0.0090835	6.70836777408054e-38	0.271794	0.0366441	1.19692647121625e-13	2.5656470947717736e-11	1	1
Risk factor	Lipids	Triglycerides	s_tg	seq.13073.14	ANP32A	lm	0.125647	0.00947273	1.57090990315491e-39	0.119761	0.0346885	5.55483628253011e-4	0.0105978	1	1
Risk factor	Lipids	Triglycerides	s_tg	seq.13083.18	VARS1	lm	0.180333	0.00906383	4.92313572550152e-85	0.177044	0.0418083	2.28907188256923e-5	7.609682514797646e-4	1	1
Risk factor	Lipids	Triglycerides	s_tg	seq.13109.82	NEGR1	lm	-0.203493	0.00903773	2.42211778393165e-107	-0.225049	0.039417	1.13349935462519e-8	9.495337122423431e-7	1	1
Risk factor	Lipids	Triglycerides	s_tg	seq.13112.179	FSTL1	lm	-0.131927	0.00905078	3.16357702590101e-47	-0.152013	0.0383177	7.27283604437403e-5	0.00203863	1	1
Risk factor	Lipids	Triglycerides	s_tg	seq.13114.50	LUM	lm	-0.084704	0.00895485	4.53778305404841e-21	-0.158179	0.0381039	3.30640616215285e-5	0.00101675	1	1
Risk factor	Lipids	Triglycerides	s_tg	seq.13122.19	FLRT2	lm	-0.156114	0.00937429	9.43708813848067e-61	-0.108068	0.0371929	0.00366534	0.0455076	1	1
Risk factor	Lipids	Triglycerides	s_tg	seq.13133.73	LTBP4	lm	-0.172932	0.0094197	4.73238863391094e-73	-0.111389	0.0359671	0.00195515	0.028489	1	1
Risk factor	Lipids	Triglycerides	s_tg	seq.13268.45	WNT5A	lm	0.401193	0.0068472	0	0.934749	0.0417536	5.23694677459301e-111	3.816686809323386e-107	1	1
Risk factor	Lipids	Triglycerides	s_tg	seq.13408.23	WFIKKN2	lm	-0.131399	0.00866166	6.30584453205245e-51	-0.146901	0.0387184	1.48194718388073e-4	0.00373717	1	1
Risk factor	Lipids	Triglycerides	s_tg	seq.13496.19	HMGCS1	lm	0.127439	0.00963409	2.48922095137527e-39	0.269524	0.0366978	2.06659615888986e-13	4.303243658854086e-11	1	1
Risk factor	Lipids	Triglycerides	s_tg	seq.13507.51	TRADD	lm	0.162664	0.00902113	1.3150110887442e-70	0.227174	0.0397648	1.11033084387571e-8	9.409408360658342e-7	1	1
Risk factor	Lipids	Triglycerides	s_tg	seq.13543.7	PTGR1	lm	0.0963657	0.00851546	2.334536054075e-29	0.168115	0.0395897	2.17193592506115e-5	7.294501853385097e-4	1	1
Risk factor	Lipids	Triglycerides	s_tg	seq.13572.43	PSMD11	lm	-0.114039	0.00848491	1.58388858360088e-40	-0.174689	0.0397139	1.08910425838927e-5	4.1126382565497406e-4	1	1
Risk factor	Lipids	Triglycerides	s_tg	seq.13583.19	APAF1	lm	0.0805897	0.00920975	2.80584990408833e-18	0.25259	0.0365244	4.65726437214137e-12	7.714123350946886e-10	1	1
Risk factor	Lipids	Triglycerides	s_tg	seq.13602.6	SNU13	lm	0.0669236	0.00906118	1.74905355539048e-13	0.120714	0.0371636	0.00116146	0.019238057696902153	1	1
Risk factor	Lipids	Triglycerides	s_tg	seq.13671.40	ELANE	lm	-0.0431738	0.008872	1.16967786881586e-6	-0.110084	0.0380572	0.00382067	0.0468772	1	1
Risk factor	Lipids	Triglycerides	s_tg	seq.13676.46	INHBB	lm	-0.108302	0.0093664	1.46291688936465e-30	-0.145381	0.0407815	3.64023020845805e-4	0.00768985	1	1
Risk factor	Lipids	Triglycerides	s_tg	seq.13690.26	BGN	lm	-0.176919	0.00873307	5.53269068464092e-88	-0.129782	0.0400309	0.0011868	0.0195247	1	1
Risk factor	Lipids	Triglycerides	s_tg	seq.13691.10	SLC5A8	lm	0.142483	0.00867252	3.25738697161156e-59	0.315781	0.0437734	5.43330876246774e-13	1.0587292405153418e-10	1	1
Risk factor	Lipids	Triglycerides	s_tg	seq.13697.51	GPD1	lm	0.128519	0.00878096	1.36402500877304e-47	0.170145	0.0374793	5.63338909883233e-6	2.319555918208476e-4	1	1
Risk factor	Lipids	Triglycerides	s_tg	seq.13710.6	SERPING1	lm	-0.0892542	0.00873598	2.78070786370195e-24	-0.157249	0.048407	0.00116026	0.019238057696902153	1	1
Risk factor	Lipids	Triglycerides	s_tg	seq.13717.15	FCN2	lm	0.0678703	0.00865662	5.385678383382e-15	0.146897	0.0391384	1.74538826758766e-4	0.00429743	1	1
Risk factor	Lipids	Triglycerides	s_tg	seq.13722.105	C9	lm	-0.141665	0.00850573	9.16761842239308e-61	-0.201545	0.0408152	7.8932757405406e-7	4.321471545837826e-5	1	1
Risk factor	Lipids	Triglycerides	s_tg	seq.13723.6	IL10	lm	0.162385	0.00877472	3.63607697385422e-74	0.226828	0.0389142	5.57847920056805e-9	5.019253878239499e-7	1	1
Risk factor	Lipids	Triglycerides	s_tg	seq.13732.79	CTF1	lm	0.100086	0.00857069	3.94569445077018e-31	0.211366	0.0509047	3.29319519780346e-5	0.00101675	1	1
Risk factor	Lipids	Triglycerides	s_tg	seq.13738.8	INHBA	lm	0.139351	0.00884343	1.01630337515899e-54	0.166278	0.0399424	3.14166300904084e-5	9.784803423029762e-4	1	1
Risk factor	Lipids	Triglycerides	s_tg	seq.13937.75	CAND1	lm	0.0915167	0.00875674	2.53609089273878e-25	0.113845	0.0381176	0.00282016	0.0375061	1	1
Risk factor	Lipids	Triglycerides	s_tg	seq.13954.9	GNPNAT1	lm	0.0962852	0.00843761	8.0848178965183e-30	0.177117	0.0399673	9.35546695914186e-6	3.6657335052809605e-4	1	1
Risk factor	Lipids	Triglycerides	s_tg	seq.13983.27	CRYZ	lm	0.0466955	0.00905081	2.5685244047244e-7	0.123302	0.0375359	0.00102012	0.0172497	1	1
Risk factor	Lipids	Triglycerides	s_tg	seq.13998.26	ADSS1	lm	0.0988479	0.00855229	1.54319841820974e-30	0.184412	0.0402739	4.67330176884059e-6	1.949769262554106e-4	1	1
Risk factor	Lipids	Triglycerides	s_tg	seq.14021.81	MED4	lm	0.078767	0.0107765	3.08613211936221e-13	0.148617	0.033569	9.546496195856e-6	3.7007906529467303e-4	1	1
Risk factor	Lipids	Triglycerides	s_tg	seq.14048.7	IL1RAP	lm	-0.101761	0.00871615	4.06562263030066e-31	-0.112463	0.0388473	0.00379148	0.046604	1	1
Risk factor	Lipids	Triglycerides	s_tg	seq.14068.29	CCL25	lm	0.101784	0.00856951	3.91405407022701e-32	0.176853	0.0404739	1.24497368239385e-5	4.536684098643189e-4	1	1
Risk factor	Lipids	Triglycerides	s_tg	seq.14077.6	FCN3	lm	0.165243	0.00911953	2.90032460191428e-71	0.222766	0.038151	5.24962340235882e-9	4.842943715998871e-7	1	1
Risk factor	Lipids	Triglycerides	s_tg	seq.14085.28	IL13	lm	0.067164	0.00919595	3.21134486114221e-13	0.129512	0.0351318	2.274076044679e-4	0.00532909	1	1
Risk factor	Lipids	Triglycerides	s_tg	seq.14101.2	CNTFR	lm	-0.173128	0.00896923	2.61096274493553e-80	-0.139489	0.0397904	4.55588973210685e-4	0.00912179	1	1
Risk factor	Lipids	Triglycerides	s_tg	seq.14105.5	SERPINA4	lm	0.0606982	0.00873504	4.12265903014911e-12	0.206188	0.0393813	1.6438086661963e-7	1.0791228599191435e-5	1	1
Risk factor	Lipids	Triglycerides	s_tg	seq.14125.5	APOM	lm	-0.171415	0.00877782	4.31926410027986e-82	-0.265311	0.0413728	1.42980847130161e-10	1.6540387521977988e-8	1	1
Risk factor	Lipids	Triglycerides	s_tg	seq.14136.234	CD93	lm	-0.13531	0.00901575	6.63099855303507e-50	-0.141668	0.039546	3.40495656030081e-4	0.00740756	1	1
Risk factor	Lipids	Triglycerides	s_tg	seq.14178.18	CDKN3	lm	-0.157182	0.00839615	8.42932621612265e-76	-0.146986	0.0410828	3.46507226307766e-4	0.00744939	1	1
Risk factor	Lipids	Triglycerides	s_tg	seq.14318.1	VPS29	lm	0.12922	0.00905566	2.29692821290853e-45	0.34882	0.068581	3.65208804515251e-7	2.1639363961846742e-5	1	1
Risk factor	Lipids	Triglycerides	s_tg	seq.14618.26	VOPP1	lm	-0.262283	0.00790318	8.56613252394762e-220	-0.327027	0.0439231	9.66118078942427e-14	2.1336571391916386e-11	1	1
Risk factor	Lipids	Triglycerides	s_tg	seq.14636.25	RIDA	lm	0.144042	0.00882622	1.80451264294356e-58	0.263309	0.0388393	1.20639612928281e-11	1.8317114562944e-9	1	1
Risk factor	Lipids	Triglycerides	s_tg	seq.14685.17	AKT2	lm	0.166545	0.00870159	4.94572263096261e-79	0.131171	0.0409396	0.0013553	0.021660951220788417	1	1
Risk factor	Lipids	Triglycerides	s_tg	seq.14759.149	CDH1	lm	0.136134	0.00887243	4.94109254408346e-52	0.207287	0.0396035	1.65836663434336e-7	1.0791228599191435e-5	1	1
Risk factor	Lipids	Triglycerides	s_tg	seq.15367.38	BPIFB1	lm	-0.0795185	0.00857997	2.6903635695181e-20	-0.115491	0.0387579	0.00288423	0.0380113	1	1
Risk factor	Lipids	Triglycerides	s_tg	seq.15375.49	CPB1	lm	0.0410441	0.00907273	6.20217089743269e-6	0.182996	0.0393375	3.28807453615503e-6	1.4263980487796345e-4	1	1
Risk factor	Lipids	Triglycerides	s_tg	seq.15387.44	NRP2	lm	-0.169736	0.00870188	6.4585662311564e-82	-0.188734	0.0388109	1.15667890038981e-6	5.813707466235128e-5	1	1
Risk factor	Lipids	Triglycerides	s_tg	seq.15391.114	GAS6	lm	-0.184669	0.00850955	3.72975531477786e-100	-0.322602	0.0455568	1.42781570515333e-12	2.601480214789367e-10	1	1
Risk factor	Lipids	Triglycerides	s_tg	seq.15426.5	NEU1	lm	0.143316	0.00872209	3.14406606845596e-59	0.18366	0.0379614	1.31110108800459e-6	6.456286979309089e-5	1	1
Risk factor	Lipids	Triglycerides	s_tg	seq.15439.21	RND3	lm	0.0598078	0.00902201	3.70924643631858e-11	-0.108358	0.0369547	0.00336591	0.0426403	0	1
Risk factor	Lipids	Triglycerides	s_tg	seq.15447.45	SORD	lm	0.10017	0.00859234	4.93379383119466e-31	0.16696	0.0398606	2.80692729172613e-5	9.011844097841426e-4	1	1
Risk factor	Lipids	Triglycerides	s_tg	seq.15449.33	TIMD4	lm	-0.0889838	0.00856952	5.07093914658743e-25	-0.235319	0.0478123	8.57804505070051e-7	4.630873505889283e-5	1	1
Risk factor	Lipids	Triglycerides	s_tg	seq.15455.40	ADAM15	lm	-0.106775	0.00925504	1.96315035911728e-30	-0.118645	0.0350365	7.08348659849593e-4	0.012906112582459583	1	1
Risk factor	Lipids	Triglycerides	s_tg	seq.15465.79	CNPY4	lm	-0.0938741	0.00936445	1.91363003908169e-23	-0.112907	0.0368735	0.0021985	0.0314169	1	1
Risk factor	Lipids	Triglycerides	s_tg	seq.15481.45	CAMP	lm	0.0634861	0.00860859	1.89820701701042e-13	0.249842	0.0546633	4.86434662899988e-6	2.0142817177358594e-4	1	1
Risk factor	Lipids	Triglycerides	s_tg	seq.15487.164	CES1	lm	0.283063	0.00882609	1.48771513729794e-206	0.167115	0.0377228	9.41972144731189e-6	3.671172722353426e-4	1	1
Risk factor	Lipids	Triglycerides	s_tg	seq.15491.20	CD248	lm	-0.174388	0.00843475	1.99926964667793e-91	-0.281894	0.0401293	2.14592880514933e-12	3.7236974123638847e-10	1	1
Risk factor	Lipids	Triglycerides	s_tg	seq.15513.108	PRSS8	lm	0.156476	0.00923824	9.92623162781692e-63	0.263099	0.0391986	1.92044580599803e-11	2.640794157379933e-9	1	1
Risk factor	Lipids	Triglycerides	s_tg	seq.15514.26	BCHE	lm	0.146355	0.00871725	1.08746518935788e-61	0.19537	0.0403182	1.261692712191e-6	6.255249310508849e-5	1	1
Risk factor	Lipids	Triglycerides	s_tg	seq.15522.2	GLIPR2	lm	-0.165006	0.00854369	2.14229662123497e-80	-0.164761	0.0396029	3.17787070728926e-5	9.855456048818779e-4	1	1
Risk factor	Lipids	Triglycerides	s_tg	seq.15525.294	ADH1C	lm	0.145632	0.00853831	1.4543673536839e-63	0.193506	0.0399024	1.23789753802422e-6	6.179313189808572e-5	1	1
Risk factor	Lipids	Triglycerides	s_tg	seq.15559.5	ANTXR2	lm	-0.252278	0.00793536	2.39098686252599e-203	-0.273365	0.0420443	7.93440211099466e-11	9.801003827954082e-9	1	1
Risk factor	Lipids	Triglycerides	s_tg	seq.15587.20	FOLR2	lm	-0.0923031	0.00904528	3.14824865468905e-24	-0.170454	0.0394841	1.58148495604809e-5	5.514766679272001e-4	1	1
Risk factor	Lipids	Triglycerides	s_tg	seq.15606.19	KRT19	lm	0.202171	0.00882438	6.85574595264264e-111	0.165985	0.0389698	2.05044160514393e-5	6.918341860318964e-4	1	1
Risk factor	Lipids	Triglycerides	s_tg	seq.15620.4	NLGN1	lm	-0.159221	0.00859322	2.44195763238508e-74	-0.135089	0.0399164	7.13592169315977e-4	0.012969226259288879	1	1
Risk factor	Lipids	Triglycerides	s_tg	seq.15622.13	OPCML	lm	-0.139616	0.00895139	1.13731092047653e-53	-0.132095	0.0387815	6.58871072528521e-4	0.012187442580172236	1	1
Risk factor	Lipids	Triglycerides	s_tg	seq.15626.223	HSPG2	lm	-0.132975	0.00882941	3.11741354746626e-50	-0.117582	0.0389367	0.00252917	0.034699	1	1
Risk factor	Lipids	Triglycerides	s_tg	seq.15633.6	RBP4	lm	0.168233	0.00967117	5.6782565724071e-66	0.134164	0.0404708	9.16140520983233e-4	0.0159352	1	1
Risk factor	Lipids	Triglycerides	s_tg	seq.15686.49	INHBC	lm	0.0902786	0.00873407	8.24229597242651e-25	0.543365	0.140073	1.04816157173334e-4	0.00277782	1	1
Risk factor	Lipids	Triglycerides	s_tg	seq.16055.3	CFHR5	lm	-0.0804781	0.00875902	5.60835902655674e-20	-0.178306	0.0410975	1.43391219882825e-5	5.09773273417575e-4	1	1
Risk factor	Lipids	Triglycerides	s_tg	seq.16299.13	TIGIT	lm	0.148352	0.00929731	4.97867569171119e-56	0.166775	0.0361125	3.87066547051493e-6	1.6593770558301653e-4	1	1
Risk factor	Lipids	Triglycerides	s_tg	seq.16593.3	FADD	lm	0.151538	0.00892138	4.62194124642684e-63	0.254131	0.0385726	4.44646438852369e-11	5.786755797064402e-9	1	1
Risk factor	Lipids	Triglycerides	s_tg	seq.16607.78	GSN	lm	-0.167621	0.00874936	3.52190638187539e-79	-0.158882	0.0368797	1.64644262509941e-5	5.713939929392619e-4	1	1
Risk factor	Lipids	Triglycerides	s_tg	seq.16763.11	LECT2	lm	0.159864	0.00873478	1.2529483344385e-72	0.166898	0.0407717	4.24946304868089e-5	0.00125895	1	1
Risk factor	Lipids	Triglycerides	s_tg	seq.16916.19	SLITRK6	lm	-0.14606	0.0086236	1.00079230848994e-62	-0.117552	0.0392769	0.00276343	0.0369539	1	1
Risk factor	Lipids	Triglycerides	s_tg	seq.17158.17	UBE2G1	lm	0.0600092	0.00919174	7.2527630680171e-11	0.159977	0.0488644	0.00106071	0.017853315883567488	1	1
Risk factor	Lipids	Triglycerides	s_tg	seq.17341.89	ACAT2	lm	0.0951325	0.00877282	4.06634913014686e-27	0.219602	0.0381832	8.85751955951195e-9	7.684952684490845e-7	1	1
Risk factor	Lipids	Triglycerides	s_tg	seq.17342.13	AGR3	lm	0.11926	0.00870194	4.82031610264819e-42	0.314507	0.0409595	1.60972789683776e-14	4.18989175434057e-12	1	1
Risk factor	Lipids	Triglycerides	s_tg	seq.17366.6	DCUN1D1	lm	0.221605	0.00862953	3.01438838831272e-137	0.267997	0.0458338	5.00062582180964e-9	4.6723796140190587e-7	1	1
Risk factor	Lipids	Triglycerides	s_tg	seq.17372.5	EIF4EBP1	lm	-0.0605609	0.00885454	8.83467802000163e-12	-0.16681	0.0473542	4.27325647463295e-4	0.00867507	1	1
Risk factor	Lipids	Triglycerides	s_tg	seq.17396.23	ADH1A	lm	0.187318	0.00857465	2.04300842521366e-101	0.190372	0.0389534	1.02299377740068e-6	5.32541332121154e-5	1	1
Risk factor	Lipids	Triglycerides	s_tg	seq.17467.1	DHRS9	lm	0.128516	0.00875482	7.3853110328068e-48	0.244184	0.0518966	2.53611911596768e-6	1.1480270880231335e-4	1	1
Risk factor	Lipids	Triglycerides	s_tg	seq.17675.17	ACOT13	lm	0.0668448	0.00848535	4.00952396281424e-15	0.128656	0.0383261	7.88271499500834e-4	0.014080692863632546	1	1
Risk factor	Lipids	Triglycerides	s_tg	seq.17706.4	PPP1R1A	lm	0.157472	0.00961832	7.95309664761912e-59	0.119044	0.0386215	0.00205388	0.029640973917304303	1	1
Risk factor	Lipids	Triglycerides	s_tg	seq.17712.7	IDI1	lm	0.136713	0.00959633	3.13229548403833e-45	0.256323	0.0374816	7.99618608483749e-12	1.2399192380062901e-9	1	1
Risk factor	Lipids	Triglycerides	s_tg	seq.17755.5	UGDH	lm	0.167445	0.00834282	1.87607725062435e-86	0.202949	0.0400995	4.16756585817388e-7	2.429857597949699e-5	1	1
Risk factor	Lipids	Triglycerides	s_tg	seq.17758.79	DCXR	lm	0.108276	0.00870513	4.91892131044371e-35	0.171948	0.0400781	1.78417058490845e-5	6.104711372212575e-4	1	1
Risk factor	Lipids	Triglycerides	s_tg	seq.17787.1	ECHS1	lm	0.0884289	0.00850635	4.48783337981727e-25	0.178741	0.0402773	9.09056570353536e-6	3.600654502574223e-4	1	1
Risk factor	Lipids	Triglycerides	s_tg	seq.17806.6	SDCBP	lm	0.106681	0.00943467	2.58947327330273e-29	0.220153	0.0368212	2.24558039888845e-9	2.1533934140919769e-7	1	1
Risk factor	Lipids	Triglycerides	s_tg	seq.17808.37	NIT2	lm	0.0934461	0.00867781	9.1070526184631e-27	0.135639	0.0386065	4.42463971702424e-4	0.00893262	1	1
Risk factor	Lipids	Triglycerides	s_tg	seq.17857.6	ACADL	lm	0.0492886	0.0105202	2.86741635305447e-6	0.105321	0.0317536	9.10505308256092e-4	0.015875	1	1
Risk factor	Lipids	Triglycerides	s_tg	seq.18173.11	AKR7A3	lm	0.0744479	0.00866427	1.10224085939816e-17	0.157137	0.0398198	7.94009060357233e-5	0.00219195	1	1
Risk factor	Lipids	Triglycerides	s_tg	seq.18185.118	ALDOB	lm	0.121102	0.00871904	4.07488455434129e-43	0.261185	0.0406561	1.32531180026903e-10	1.5578826452194664e-8	1	1
Risk factor	Lipids	Triglycerides	s_tg	seq.18188.12	GATM	lm	0.1185	0.00854882	5.92295543442938e-43	0.186778	0.039321	2.03328999749685e-6	9.487822176234336e-5	1	1
Risk factor	Lipids	Triglycerides	s_tg	seq.18196.8	AFM	lm	0.148282	0.00869725	1.63689909900308e-63	0.137996	0.0400953	5.78092815568317e-4	0.010886667803260707	1	1
Risk factor	Lipids	Triglycerides	s_tg	seq.18206.18	ADH6	lm	0.113842	0.00905049	8.86851696837302e-36	0.145974	0.0401553	2.7772615406815e-4	0.00626647	1	1
Risk factor	Lipids	Triglycerides	s_tg	seq.18216.22	IL11RA	lm	-0.109249	0.00851427	3.84286430457586e-37	-0.163437	0.0398656	4.13693401662379e-5	0.00124074	1	1
Risk factor	Lipids	Triglycerides	s_tg	seq.18231.147	PRND	lm	0.147215	0.00947476	2.79056060968039e-53	0.11138	0.0357576	0.00184038	0.027372770065606327	1	1
Risk factor	Lipids	Triglycerides	s_tg	seq.18232.42	PIP4K2B	lm	-0.0550438	0.00879463	4.18145778339469e-10	-0.115323	0.03739	0.00204014	0.029501075420047124	1	1
Risk factor	Lipids	Triglycerides	s_tg	seq.18244.1	ANXA7	lm	-0.0733454	0.00877886	8.2671780615608e-17	-0.120667	0.0365569	9.64125104839046e-4	0.0164556	1	1
Risk factor	Lipids	Triglycerides	s_tg	seq.18275.5	CRIP1	lm	0.225785	0.00838503	6.86612093147642e-150	0.30564	0.0454409	1.74258862917227e-11	2.4901933194916673e-9	1	1
Risk factor	Lipids	Triglycerides	s_tg	seq.18295.102	GRHPR	lm	0.06207	0.00875978	1.56124044283086e-12	0.128414	0.0388513	9.48890604796817e-4	0.0163102	1	1
Risk factor	Lipids	Triglycerides	s_tg	seq.18300.39	PURB	lm	-0.0403081	0.0087039	3.72443504661579e-6	-0.113828	0.0374783	0.00238811	0.0332148	1	1
Risk factor	Lipids	Triglycerides	s_tg	seq.18336.31	CDA	lm	0.341939	0.00773961	0	0.429734	0.0499393	7.62353040352185e-18	3.0866827544926246e-15	1	1
Risk factor	Lipids	Triglycerides	s_tg	seq.18338.26	IDH1	lm	0.0765964	0.00919252	9.96075226987194e-17	0.124527	0.0391515	0.00146943	0.0229812	1	1
Risk factor	Lipids	Triglycerides	s_tg	seq.18342.2	PSAT1	lm	0.129395	0.0085835	2.51973568222097e-50	0.232734	0.0399233	5.55812005703963e-9	5.019253878239499e-7	1	1
Risk factor	Lipids	Triglycerides	s_tg	seq.18380.78	ALB	lm	-0.219802	0.0090468	8.73812379048001e-124	-0.176035	0.0370586	2.03229708796524e-6	9.487822176234336e-5	1	1
Risk factor	Lipids	Triglycerides	s_tg	seq.18381.16	ALDH2	lm	0.0905913	0.00857012	7.32072334297801e-26	0.140619	0.0395329	3.7508537721369e-4	0.00785524	1	1
Risk factor	Lipids	Triglycerides	s_tg	seq.18385.4	PSMD10	lm	-0.0812181	0.0102219	2.34134047243909e-15	-0.103197	0.0330101	0.00177066	0.026498065096091154	1	1
Risk factor	Lipids	Triglycerides	s_tg	seq.18398.1	AKR1D1	lm	0.11545	0.00852903	4.50038807784246e-41	0.15934	0.0392099	4.82866968118413e-5	0.00140765	1	1
Risk factor	Lipids	Triglycerides	s_tg	seq.18814.21	INHBA|INHBC	lm	0.0849001	0.0086837	2.17388285597293e-22	0.130028	0.0419528	0.00193924	0.0283798	1	1
Risk factor	Lipids	Triglycerides	s_tg	seq.18831.6	LRIG1	lm	-0.073362	0.008829	1.20931438899302e-16	-0.156519	0.0390675	6.16571378503453e-5	0.00174169	1	1
Risk factor	Lipids	Triglycerides	s_tg	seq.18893.26	ADGRG1	lm	0.125333	0.00909712	1.8378583514377e-42	0.121548	0.0381319	0.00143478	0.022633482636832052	1	1
Risk factor	Lipids	Triglycerides	s_tg	seq.18896.23	HS6ST3	lm	-0.164727	0.00865618	3.49508995012482e-78	-0.116697	0.0382517	0.00228261	0.032083656794017174	1	1
Risk factor	Lipids	Triglycerides	s_tg	seq.18907.97	KIR3DL1	lm	0.0982139	0.00901914	2.49831051605634e-27	0.201803	0.0370394	5.08411939619589e-8	3.85969397494538e-6	1	1
Risk factor	Lipids	Triglycerides	s_tg	seq.19197.95	ACAT1	lm	0.0890972	0.00864768	1.15855356669111e-24	0.193551	0.0390222	7.04852979423461e-7	3.9515142415678334e-5	1	1
Risk factor	Lipids	Triglycerides	s_tg	seq.19223.6	RAB1A	lm	-0.0872637	0.00872207	2.32317298289605e-23	-0.119336	0.0378125	0.00159957	0.024518004750928867	1	1
Risk factor	Lipids	Triglycerides	s_tg	seq.19236.24	SUB1	lm	0.0727394	0.00899199	7.35768268792183e-16	0.121989	0.0368994	9.4647765589229e-4	0.0163072	1	1
Risk factor	Lipids	Triglycerides	s_tg	seq.19241.31	RBP5	lm	0.153924	0.00933714	1.34946847870959e-59	0.21828	0.0392679	2.71739411279724e-8	2.1295019671039014e-6	1	1
Risk factor	Lipids	Triglycerides	s_tg	seq.19261.12	SDCBP2	lm	0.104407	0.00863	2.92380878145795e-33	0.203885	0.039878	3.17536960568375e-7	1.9125697261341463e-5	1	1
Risk factor	Lipids	Triglycerides	s_tg	seq.19262.219	ACADVL	lm	0.0736478	0.00837734	1.96218707005814e-18	0.11838	0.0390842	0.00245498	0.0340149	1	1
Risk factor	Lipids	Triglycerides	s_tg	seq.19276.124	SNRPG	lm	0.0597167	0.0093539	1.86866295638107e-10	0.132626	0.037772	4.46053462372911e-4	0.00898021	1	1
Risk factor	Lipids	Triglycerides	s_tg	seq.19327.31	HAT1	lm	0.139074	0.00901849	1.57621912245337e-52	0.146082	0.0357036	4.28574802706617e-5	0.00126456	1	1
Risk factor	Lipids	Triglycerides	s_tg	seq.19491.11	HSD17B8	lm	0.201488	0.00875014	5.94969416359144e-112	0.189695	0.0436836	1.40888028435397e-5	5.033293878613595e-4	1	1
Risk factor	Lipids	Triglycerides	s_tg	seq.19506.6	GLYAT	lm	0.0817291	0.00867458	6.43901052721452e-21	0.153777	0.0400559	1.23503622746463e-4	0.00320318	1	1
Risk factor	Lipids	Triglycerides	s_tg	seq.19557.3	KLB	lm	0.11134	0.00884302	7.61322911146231e-36	0.190818	0.0390339	1.01594683858438e-6	5.32541332121154e-5	1	1
Risk factor	Lipids	Triglycerides	s_tg	seq.19613.16	RDH10	lm	0.288378	0.0084681	3.09763981296547e-230	0.476875	0.0371454	1.00365838345918e-37	1.044951756950072e-34	1	1
Risk factor	Lipids	Triglycerides	s_tg	seq.19616.100	EFHD1	lm	0.131911	0.00917974	5.71211975730457e-46	0.2495	0.0362096	5.56234727920454e-12	9.008530437965041e-10	1	1
Risk factor	Lipids	Triglycerides	s_tg	seq.19617.5	PTGR1	lm	0.143501	0.00888602	2.564071332006e-57	0.193519	0.0390416	7.16919503698461e-7	3.988480414468995e-5	1	1
Risk factor	Lipids	Triglycerides	s_tg	seq.19622.7	INHBA	lm	0.126573	0.00887854	2.74575083756224e-45	0.176884	0.0377915	2.86143417709015e-6	1.2715934318678667e-4	1	1
Risk factor	Lipids	Triglycerides	s_tg	seq.19636.23	HLA-G	lm	-0.0706026	0.00883354	1.60593979551781e-15	-0.141573	0.0390613	2.89662090809365e-4	0.00647039	1	1
Risk factor	Lipids	Triglycerides	s_tg	seq.19748.3	MVD	lm	0.10736	0.00913059	1.55895756099768e-31	0.17846	0.036424	9.6067928311274e-7	5.110533295858138e-5	1	1
Risk factor	Lipids	Triglycerides	s_tg	seq.19760.26	CPA1	lm	0.0537261	0.00880631	1.12896137653386e-9	0.163076	0.0393918	3.47547553790323e-5	0.0010598	1	1
Risk factor	Lipids	Triglycerides	s_tg	seq.19794.10	NUDT14	lm	0.0894446	0.00881257	5.47546300034386e-24	0.194467	0.0613814	0.00153403	0.023686579805053825	1	1
Risk factor	Lipids	Triglycerides	s_tg	seq.20142.42	UBE2C	lm	0.0600307	0.00928022	1.07674853594668e-10	0.114827	0.0383832	0.00277526	0.037044151837811984	1	1
Risk factor	Lipids	Triglycerides	s_tg	seq.20387.277	CHCHD7	lm	0.172092	0.00874146	2.33762676660897e-83	0.190779	0.0464594	4.01928370466122e-5	0.00121211	1	1
Risk factor	Lipids	Triglycerides	s_tg	seq.20428.5	PHOSPHO1	lm	-0.0688464	0.00948703	4.5299312932849e-13	-0.104862	0.0347588	0.00255428	0.0348606	1	1
Risk factor	Lipids	Triglycerides	s_tg	seq.20512.2	MCAM	lm	-0.1966	0.00890203	1.63716045515542e-103	-0.199218	0.0400282	6.45968167114077e-7	3.6494697689359634e-5	1	1
Risk factor	Lipids	Triglycerides	s_tg	seq.20517.1	DSG2	lm	-0.211681	0.00850422	1.65570930476784e-129	-0.224514	0.0396894	1.54248691249025e-8	1.2568046690685342e-6	1	1
Risk factor	Lipids	Triglycerides	s_tg	seq.20536.11	ESAM	lm	-0.0778718	0.00963827	7.97663815007525e-16	-0.114554	0.0378766	0.00249119	0.034321	1	1
Risk factor	Lipids	Triglycerides	s_tg	seq.20550.38	NTM	lm	-0.141144	0.00894806	7.95522944649403e-55	-0.146071	0.0373105	9.040143923056e-5	0.00244138	1	1
Risk factor	Lipids	Triglycerides	s_tg	seq.20574.8	CD81	lm	0.0684502	0.00851942	1.14535878279836e-15	0.23494	0.0406899	7.74468472874545e-9	6.800393048565884e-7	1	1
Risk factor	Lipids	Triglycerides	s_tg	seq.20585.5	CD300LG	lm	-0.175569	0.00957517	6.97304536020515e-73	-0.377194	0.0451441	6.52424627130027e-17	2.3774353412618182e-14	1	1
Risk factor	Lipids	Triglycerides	s_tg	seq.20586.18	CNTN3	lm	0.121479	0.00907599	3.27386712021788e-40	0.220226	0.041869	1.44136066498539e-7	9.69699713446784e-6	1	1
Risk factor	Lipids	Triglycerides	s_tg	seq.20931.156	AUH	lm	0.139314	0.00968875	5.04138217581797e-46	0.225526	0.0376211	2.03923924803906e-9	1.9815967519611558e-7	1	1
Risk factor	Lipids	Triglycerides	s_tg	seq.20941.7	UBL3	lm	-0.127218	0.00878105	1.09609358188313e-46	-0.127373	0.0414539	0.00212173	0.030499402681083473	1	1
Risk factor	Lipids	Triglycerides	s_tg	seq.20952.15	ECHDC1	lm	0.0623569	0.00891345	2.96066756059203e-12	0.139663	0.0360574	1.07343289230285e-4	0.00282425	1	1
Risk factor	Lipids	Triglycerides	s_tg	seq.20958.13	RAB23	lm	-0.058585	0.00850631	6.3422355796342e-12	-0.129392	0.0388801	8.74814395580216e-4	0.015474872123758771	1	1
Risk factor	Lipids	Triglycerides	s_tg	seq.20972.37	NUDT21	lm	0.073061	0.00943803	1.17038225616708e-14	0.130035	0.0364158	3.55834254657096e-4	0.00757752	1	1
Risk factor	Lipids	Triglycerides	s_tg	seq.21001.393	BRK1	lm	0.32002	0.00807515	2.41126233093209e-301	0.537531	0.0371704	2.12813087794612e-47	3.101963567694264e-44	1	1
Risk factor	Lipids	Triglycerides	s_tg	seq.21104.37	UBL5	lm	0.109587	0.00960789	8.61610059816801e-30	0.11071	0.0346148	0.00138218	0.022042265534865282	1	1
Risk factor	Lipids	Triglycerides	s_tg	seq.21124.17	YAE1	lm	-0.0660655	0.00927659	1.2064077498452e-12	-0.104407	0.0346689	0.00259928	0.0353424	1	1
Risk factor	Lipids	Triglycerides	s_tg	seq.21130.82	ITPK1	lm	-0.0474627	0.00867842	4.72965520550337e-8	-0.181105	0.0488745	2.10972785933803e-4	0.00504086	1	1
Risk factor	Lipids	Triglycerides	s_tg	seq.21152.25	EYA2	lm	0.217377	0.00906912	1.13815866711814e-120	0.245258	0.0365226	1.87738611363876e-11	2.631228845422939e-9	1	1
Risk factor	Lipids	Triglycerides	s_tg	seq.21182.8	TSEN15	lm	-0.200687	0.00839236	3.63685180310355e-120	-0.223751	0.039562047826697803	1.55203650131954e-8	1.2568046690685342e-6	1	1
Risk factor	Lipids	Triglycerides	s_tg	seq.21238.40	CDK5RAP3	lm	0.279042	0.00811126	1.76405920094108e-234	0.272303	0.0432849	3.15548011780124e-10	3.432408820676931e-8	1	1
Risk factor	Lipids	Triglycerides	s_tg	seq.21247.16	MAT1A	lm	0.103878	0.00878401	7.12799967228073e-32	0.142947	0.0402266	3.80087972583371e-4	0.00789197	1	1
Risk factor	Lipids	Triglycerides	s_tg	seq.21271.53	AKR1C2	lm	0.129317	0.00866774	2.39120197342384e-49	0.113748	0.0384341	0.00308069	0.0400786	1	1
Risk factor	Lipids	Triglycerides	s_tg	seq.21430.4	PLA2G4A	lm	-0.153269	0.00900503	2.61815749622215e-63	-0.142377	0.0397911	3.46094774831352e-4	0.00744939	1	1
Risk factor	Lipids	Triglycerides	s_tg	seq.21492.19	CLUL1	lm	-0.171633	0.00851451	3.65969517056727e-87	-0.289583	0.0388392	8.9221588819181e-14	2.032021685356847e-11	1	1
Risk factor	Lipids	Triglycerides	s_tg	seq.21535.5	AARSD1	lm	0.124352	0.00914023	1.82166266163824e-41	0.136354	0.0355695	1.26349196049603e-4	0.00324237	1	1
Risk factor	Lipids	Triglycerides	s_tg	seq.21544.4	ATL3	lm	-0.0431146	0.00860399	5.58887324406849e-7	0.158709	0.0393063	5.3963389896765e-5	0.00156066	0	1
Risk factor	Lipids	Triglycerides	s_tg	seq.21567.214	C1QTNF4	lm	-0.0909047	0.00892922	4.0136820810238e-24	-0.176616	0.04079	1.49187865743523e-5	5.278063910382503e-4	1	1
Risk factor	Lipids	Triglycerides	s_tg	seq.21590.9	ANKRA2	lm	0.204778	0.00934671	5.94417625229476e-102	0.358027	0.0399436	3.15076870063525e-19	1.5308534860153136e-16	1	1
Risk factor	Lipids	Triglycerides	s_tg	seq.21768.9	MGAT5	lm	-0.145353	0.00929203	5.75540004736839e-54	-0.137237	0.0395923	5.27764253737632e-4	0.010229643301169848	1	1
Risk factor	Lipids	Triglycerides	s_tg	seq.21781.9	ACY3	lm	0.0596151	0.00918879	9.49381660630365e-11	0.117716	0.0371098	0.00151338	0.0235674	1	1
Risk factor	Lipids	Triglycerides	s_tg	seq.21796.43	GPX3	lm	-0.214996	0.00971339	6.15508108900373e-104	-0.128734	0.0371675	0.000532961	0.0102757	1	1
Risk factor	Lipids	Triglycerides	s_tg	seq.21813.171	MGAT5	lm	-0.1333	0.00916305	4.74155118373355e-47	-0.12248	0.0402823	0.00236162	0.0329091	1	1
Risk factor	Lipids	Triglycerides	s_tg	seq.21828.6	RPN2	lm	0.161558	0.00951358	4.92539873129661e-63	0.107307	0.0338978	0.00154756	0.0238449	1	1
Risk factor	Lipids	Triglycerides	s_tg	seq.21887.2	CBLN2	lm	-0.146596	0.00854125	2.55534854503087e-64	-0.207947	0.0413953	5.0752375588027e-7	2.9124670337444154e-5	1	1
Risk factor	Lipids	Triglycerides	s_tg	seq.21891.31	FBLN7	lm	-0.0915392	0.00876384	2.69629981659619e-25	-0.195368	0.0419048	3.12873766698493e-6	1.3736289227100104e-4	1	1
Risk factor	Lipids	Triglycerides	s_tg	seq.21940.12	WNT10B	lm	-0.0494521	0.00886835	2.57789793239845e-8	-0.252544	0.0488039	2.2830833987756e-7	1.4100942212098792e-5	1	1
Risk factor	Lipids	Triglycerides	s_tg	seq.21946.79	IL6|IL6R	lm	-0.0589066	0.00918774	1.56596341903624e-10	-0.109298	0.0361227	0.00248019	0.0342991	1	1
Risk factor	Lipids	Triglycerides	s_tg	seq.21955.36	BAG6	lm	-0.157923	0.00906019	3.19389447512734e-66	-0.119071	0.0375461	0.00151747	0.0235806	1	1
Risk factor	Lipids	Triglycerides	s_tg	seq.21987.76	LPL	lm	-0.059301	0.00882356	1.99582899456259e-11	-0.162913	0.0390709	3.05032977729271e-5	9.582242852116065e-4	1	1
Risk factor	Lipids	Triglycerides	s_tg	seq.22013.6	RASSF2	lm	0.182696	0.00895163	3.21486716664235e-89	0.195447	0.0407181	1.5865811940877e-6	7.607239304283656e-5	1	1
Risk factor	Lipids	Triglycerides	s_tg	seq.22088.3	BTG1	lm	0.17335	0.00905804	5.06956371870122e-79	0.173283	0.0409009	2.26880888289113e-5	7.584898687390163e-4	1	1
Risk factor	Lipids	Triglycerides	s_tg	seq.22099.1	C4orf36	lm	-0.0521779	0.00856943	1.21640564554746e-9	-0.112624	0.0390493	0.00392474	0.047832	1	1
Risk factor	Lipids	Triglycerides	s_tg	seq.2212.69	PLAT	lm	0.174416	0.00848695	2.13380028852822e-90	0.135651	0.0389176	4.910604205729e-4	0.00967256	1	1
Risk factor	Lipids	Triglycerides	s_tg	seq.22124.94	DYTN	lm	0.0609992	0.00881533	5.05802535082256e-12	0.182542	0.0407422	7.44952477683844e-6	3.016229809644364e-4	1	1
Risk factor	Lipids	Triglycerides	s_tg	seq.22465.43	HES1	lm	0.118854	0.00905277	8.88673065928134e-39	0.117187	0.0383055	0.00221874	0.0315824	1	1
Risk factor	Lipids	Triglycerides	s_tg	seq.22472.4	TCF12	lm	0.143271	0.00904099	2.63877508857741e-55	0.140458	0.0410229	6.17333791673583e-4	0.011565883479992475	1	1
Risk factor	Lipids	Triglycerides	s_tg	seq.22528.1	PHF11	lm	-0.0741738	0.0092579	1.37561601461356e-15	-0.106736	0.0355278	0.00266194	0.035813491556001574	1	1
Risk factor	Lipids	Triglycerides	s_tg	seq.22534.14	PPP4C	lm	0.105565	0.00851039	7.43108851593669e-35	0.354281	0.0524679	1.45478539474253e-11	2.163770603445624e-9	1	1
Risk factor	Lipids	Triglycerides	s_tg	seq.22563.4	KIRREL1	lm	-0.102205	0.00949035	9.0104221906248e-27	-0.111326	0.0379008	0.00331086	0.042180052318305156	1	1
Risk factor	Lipids	Triglycerides	s_tg	seq.22583.47	ULBP2	lm	-0.109297	0.00904305	3.37336642545785e-33	-0.122398	0.0399005	0.00215805	0.030960339942320184	1	1
Risk factor	Lipids	Triglycerides	s_tg	seq.2278.61	TIMP2	lm	-0.189292	0.00874451	1.08895124672223e-99	-0.13775	0.0378141	2.69674602132946e-4	0.0061218	1	1
Risk factor	Lipids	Triglycerides	s_tg	seq.22782.80	SPC25	lm	0.0618167	0.00888385	3.85605372945832e-12	0.409082	0.0758268	6.8542178107445e-8	5.0458120610814054e-6	1	1
Risk factor	Lipids	Triglycerides	s_tg	seq.22786.57	SPATA46	lm	0.0774236	0.00882922	2.38565563550832e-18	0.249251	0.0481444	2.25297236768742e-7	1.408027243896912e-5	1	1
Risk factor	Lipids	Triglycerides	s_tg	seq.22821.50	UNG	lm	0.0514043	0.0085543	1.98780518387242e-9	0.409055	0.0788518	2.12975696711396e-7	1.373599006754561e-5	1	1
Risk factor	Lipids	Triglycerides	s_tg	seq.22977.18	HEXIM1	lm	-0.0462574	0.0102161	6.08810136953839e-6	-0.109221	0.0330668	9.56458404480306e-4	0.016401573769064638	1	1
Risk factor	Lipids	Triglycerides	s_tg	seq.22985.160	IGFBP2	lm	-0.248154	0.00881037	6.76294341284495e-163	-0.187457	0.0387914	1.3486478981422e-6	6.596607974268694e-5	1	1
Risk factor	Lipids	Triglycerides	s_tg	seq.23028.49	SDCBP2	lm	0.109357	0.00860836	1.88695100157453e-36	0.127618	0.0369945	5.61293775156728e-4	0.0106108	1	1
Risk factor	Lipids	Triglycerides	s_tg	seq.23029.3	SH3GL3	lm	-0.101195	0.00936734	6.31252425433785e-27	-0.176081	0.0455887	1.12287112951763e-4	0.0029437	1	1
Risk factor	Lipids	Triglycerides	s_tg	seq.23148.100	LIPG	lm	0.163995	0.00884053	1.67296816557502e-74	0.131182	0.039464	8.87069105599177e-4	0.015632303254375125	1	1
Risk factor	Lipids	Triglycerides	s_tg	seq.23200.25	C1QTNF4	lm	-0.107123	0.00957408	9.61745899982517e-29	-0.122824	0.0427965	0.00410532	0.0493723	1	1
Risk factor	Lipids	Triglycerides	s_tg	seq.23258.56	COA7	lm	-0.107385	0.00889178	3.75794209905267e-33	-0.117271	0.036748	0.00141671	0.0224945	1	1
Risk factor	Lipids	Triglycerides	s_tg	seq.23269.40	CMTM4	lm	-0.0842189	0.00967472	4.17215117543321e-18	-0.123716	0.0345639	3.44470842254286e-4	0.00744939	1	1
Risk factor	Lipids	Triglycerides	s_tg	seq.23285.51	KCTD2	lm	0.151362	0.00905061	3.08220283431653e-61	0.247389	0.0441489	2.10061019443946e-8	1.6640485975081288e-6	1	1
Risk factor	Lipids	Triglycerides	s_tg	seq.23326.10	GSTA2	lm	0.158653	0.00843057	1.48766404238204e-76	0.215939	0.0407564	1.16897391441081e-7	8.113792274500937e-6	1	1
Risk factor	Lipids	Triglycerides	s_tg	seq.23327.1	BORCS5	lm	-0.149033	0.00857913	8.3740089954445e-66	-0.111214	0.036962	0.0026221	0.0355202	1	1
Risk factor	Lipids	Triglycerides	s_tg	seq.23351.59	PRMT1	lm	0.12671	0.00877679	2.22752301106652e-46	0.213156	0.0405335	1.45029183267974e-7	9.69699713446784e-6	1	1
Risk factor	Lipids	Triglycerides	s_tg	seq.23359.25	WTAP	lm	0.0451063	0.00924436	1.09532274112731e-6	0.140278	0.0402402	4.90247538943239e-4	0.00967256	1	1
Risk factor	Lipids	Triglycerides	s_tg	seq.23381.8	SEPTIN1	lm	0.0737956	0.00991223	1.1249203373678e-13	0.120378	0.0363377	9.23844599038628e-4	0.016028119226774946	1	1
Risk factor	Lipids	Triglycerides	s_tg	seq.23389.28	FAHD2A	lm	0.0909692	0.00886092	1.68333412093672e-24	0.180617	0.0378433	1.81707134922573e-6	8.59923116438774e-5	1	1
Risk factor	Lipids	Triglycerides	s_tg	seq.23390.6	CCDC107	lm	0.109506	0.00932737	1.92075855577704e-31	0.135969	0.0369105	2.29823378710277e-4	0.0053551	1	1
Risk factor	Lipids	Triglycerides	s_tg	seq.23394.125	GAS2	lm	0.0930839	0.00861668	6.31784345239721e-27	0.18171	0.041096	9.79701569957617e-6	3.7579289693953226e-4	1	1
Risk factor	Lipids	Triglycerides	s_tg	seq.23407.9	OLAH	lm	0.121893	0.00934666	2.72593230847481e-38	0.122741	0.0364966	7.70764069458709e-4	0.013801790020184451	1	1
Risk factor	Lipids	Triglycerides	s_tg	seq.23414.12	ZNF483	lm	-0.160712	0.00836955	1.58894876760764e-79	-0.168521	0.0469124	3.27842471159408e-4	0.00715364	1	1
Risk factor	Lipids	Triglycerides	s_tg	seq.23521.29	NME7	lm	-0.0484142	0.00874079	3.18927084010379e-8	-0.115375	0.0372218	0.00193749	0.0283798	1	1
Risk factor	Lipids	Triglycerides	s_tg	seq.23541.61	CLYBL	lm	0.0467267	0.00854442	4.73947617018596e-8	0.125274	0.0390583	0.00133961	0.0215046	1	1
Risk factor	Lipids	Triglycerides	s_tg	seq.23569.53	STARD10	lm	0.0911776	0.00914479	3.26718852028345e-23	0.183018	0.0379774	1.44186621241489e-6	7.005547304053146e-5	1	1
Risk factor	Lipids	Triglycerides	s_tg	seq.23605.3	TCP11L1	lm	-0.217133	0.00816811	2.31213408673283e-146	-0.213974	0.0422008	3.97034146238627e-7	2.333536175634769e-5	1	1
Risk factor	Lipids	Triglycerides	s_tg	seq.23621.326	TIMM13	lm	0.239738	0.00882646	2.72567815167564e-152	0.251219	0.0384791	6.63357181533278e-11	8.481661647393911e-9	1	1
Risk factor	Lipids	Triglycerides	s_tg	seq.23644.19	TKFC	lm	0.0610296	0.00877674	3.98745834041693e-12	0.138984	0.0393775	4.16312372312627e-4	0.00849884	1	1
Risk factor	Lipids	Triglycerides	s_tg	seq.23687.27	TBC1D20	lm	-0.0961268	0.00892473	8.87568047483179e-27	-0.184224	0.036608	4.84513253121278e-7	2.8024861815459316e-5	1	1
Risk factor	Lipids	Triglycerides	s_tg	seq.24023.35	PROCR	lm	-0.0983562	0.00869132	2.33464613535821e-29	-0.181873	0.0403102	6.42709529081037e-6	2.616797233487485e-4	1	1
Risk factor	Lipids	Triglycerides	s_tg	seq.2418.55	APOE	lm	0.269203	0.00820297	2.25208644038879e-215	0.379414	0.0440097	6.62873060177852e-18	2.841775801515403e-15	1	1
Risk factor	Lipids	Triglycerides	s_tg	seq.24211.25	HMGCL	lm	0.0683139	0.00863541	3.08120474782383e-15	0.163582	0.0383441	1.98863948033366e-5	6.741025364033356e-4	1	1
Risk factor	Lipids	Triglycerides	s_tg	seq.24293.39	SCP2	lm	0.0642343	0.00911433	2.05006586899081e-12	0.139274	0.0364735	1.34268275852881e-4	0.00342164	1	1
Risk factor	Lipids	Triglycerides	s_tg	seq.24323.43	BROX	lm	0.119439	0.00947888	6.75915540908985e-36	0.17119912914493501	0.0410438	3.03089034765364e-5	9.562393443160055e-4	1	1
Risk factor	Lipids	Triglycerides	s_tg	seq.24435.1	DNM1	lm	-0.169174	0.00825195	5.54145222681815e-90	-0.187021	0.0396609	2.4112361380841e-6	1.0983180608973076e-4	1	1
Risk factor	Lipids	Triglycerides	s_tg	seq.24436.23	DLGAP4	lm	-0.0603361	0.00934967	1.19085389316737e-10	-0.130428	0.0360793	3.00320176460742e-4	0.00665269	1	1
Risk factor	Lipids	Triglycerides	s_tg	seq.24643.21	CRYL1	lm	0.129446	0.00950015	1.38028792641262e-41	0.169569	0.0358088	2.18615619521178e-6	1.0020570031888965e-4	1	1
Risk factor	Lipids	Triglycerides	s_tg	seq.24651.1	RTN1	lm	0.248572	0.00808139	1.81226385906981e-191	0.619772	0.0484432	1.7757683329335e-37	1.6177249513024186e-34	1	1
Risk factor	Lipids	Triglycerides	s_tg	seq.2475.1	KIT	lm	-0.128241	0.00884618	9.65670194219602e-47	-0.17203	0.0398048	1.54726534260589e-5	5.4213797196691e-4	1	1
Risk factor	Lipids	Triglycerides	s_tg	seq.24899.13	EPS8L1	lm	-0.0533448	0.00874301	1.12504713217982e-9	-0.125908	0.0369859	6.63546108164019e-4	0.012242845661517392	1	1
Risk factor	Lipids	Triglycerides	s_tg	seq.24937.7	ARHGAP26	lm	0.0748718	0.00941285	2.18451076964476e-15	0.20548	0.0362836	1.48598859903492e-8	1.2306687397461927e-6	1	1
Risk factor	Lipids	Triglycerides	s_tg	seq.24954.83	AP1B1	lm	-0.137561	0.00939373	1.22562590911477e-47	-0.128788	0.0351828	2.51683717782285e-4	0.00576815	1	1
Risk factor	Lipids	Triglycerides	s_tg	seq.24957.6	None	lm	0.181761	0.00859481	2.08761643530939e-95	0.25562	0.0402893	2.23006171843104e-10	2.4972346217650917e-8	1	1
Risk factor	Lipids	Triglycerides	s_tg	seq.24958.3	RFX5	lm	-0.155905	0.00915365	2.18656545161166e-63	-0.190909	0.0385994	7.57908919725997e-7	4.1845759143659586e-5	1	1
Risk factor	Lipids	Triglycerides	s_tg	seq.2501.51	CDH1	lm	0.0696753	0.00870784	1.49547284260396e-15	0.248668	0.0403569	7.19619054595226e-10	7.386737563225361e-8	1	1
Risk factor	Lipids	Triglycerides	s_tg	seq.25050.82	TPP2	lm	-0.0503399	0.0085355	3.91129630518138e-9	-0.118366	0.0378532	0.00176609	0.026484018516289377	1	1
Risk factor	Lipids	Triglycerides	s_tg	seq.25080.16	UGT2B15	lm	0.0919052	0.00869556	7.42688799387052e-26	0.118183	0.0400403	0.00316122	0.040776978112522635	1	1
Risk factor	Lipids	Triglycerides	s_tg	seq.25115.21	FHOD1	lm	-0.0576201	0.00885332	8.29262199375679e-11	-0.106299	0.0364014	0.00349826	0.043957493555790185	1	1
Risk factor	Lipids	Triglycerides	s_tg	seq.25259.7	CYBC1	lm	0.0776786	0.00960807	7.6450040869977e-16	0.101387	0.0342052	0.00303573	0.0396495	1	1
Risk factor	Lipids	Triglycerides	s_tg	seq.25262.6	ZW10	lm	0.202649	0.00825361	3.06479252095028e-126	0.264506	0.0543916	1.15627778726815e-6	5.813707466235128e-5	1	1
Risk factor	Lipids	Triglycerides	s_tg	seq.25287.7	EIF4G1	lm	0.0559396	0.00878558	2.08543143723672e-10	0.120313	0.0403006	0.0028322	0.037529209924423386	1	1
Risk factor	Lipids	Triglycerides	s_tg	seq.25460.36	IRF5	lm	0.144209	0.00956569	2.52078811792571e-50	0.136973	0.0348099	8.32324643130234e-5	0.00228905	1	1
Risk factor	Lipids	Triglycerides	s_tg	seq.25499.37	DDHD2	lm	0.0699799	0.00918534	3.0127323908291e-14	0.108695	0.0376599	0.00389885	0.0476759	1	1
Risk factor	Lipids	Triglycerides	s_tg	seq.2570.72	IGFBP2	lm	-0.21513	0.00878071	9.68036937662684e-126	-0.186526	0.03936	2.14818298203882e-6	9.908833907024632e-5	1	1
Risk factor	Lipids	Triglycerides	s_tg	seq.2571.12	IGFBP3	lm	-0.0658586	0.0095811	6.96371731619846e-12	-0.11635	0.0364756	0.00142368	0.022556	1	1
Risk factor	Lipids	Triglycerides	s_tg	seq.2590.69	ROR1	lm	-0.146053	0.00950293	3.37999647329122e-52	-0.106515	0.0366999	0.00370396	0.045830980493249594	1	1
Risk factor	Lipids	Triglycerides	s_tg	seq.25941.4	OASL	lm	0.202038	0.00825073	1.29373990872704e-125	0.432697	0.042291	1.43407480082212e-24	8.709614290326343e-22	1	1
Risk factor	Lipids	Triglycerides	s_tg	seq.2620.4	IL6ST	lm	-0.124506	0.00890028	1.06348386871815e-43	-0.124562	0.0421875	0.00315137	0.0407219	1	1
Risk factor	Lipids	Triglycerides	s_tg	seq.2630.12	IL1RAP	lm	-0.118186	0.00871944	3.54344697934473e-41	-0.123719	0.0397015	0.00183174	0.027355911703645167	1	1
Risk factor	Lipids	Triglycerides	s_tg	seq.2634.2	IL2RG	lm	-0.0422749	0.00893517	2.28826679295222e-6	-0.120676	0.0363066	8.88004054241397e-4	0.015632303254375125	1	1
Risk factor	Lipids	Triglycerides	s_tg	seq.2658.27	NTRK3	lm	-0.196228	0.00863254	2.83938973159019e-109	-0.121455	0.0392237	0.00195842	0.028489	1	1
Risk factor	Lipids	Triglycerides	s_tg	seq.2705.5	CCL25	lm	0.0750729	0.00860952	3.66793469958417e-18	0.199434	0.0406108	9.06759962435206e-7	4.85916662222631e-5	1	1
Risk factor	Lipids	Triglycerides	s_tg	seq.2714.78	AIMP1	lm	0.125753	0.00947461	1.40353058011381e-39	0.188609	0.0364174	2.22963285437241e-7	1.408027243896912e-5	1	1
Risk factor	Lipids	Triglycerides	s_tg	seq.2748.3	INHBA	lm	0.0812963	0.00915392	8.89407404034577e-19	0.131276	0.0374037	4.48588318383843e-4	0.00900637	1	1
Risk factor	Lipids	Triglycerides	s_tg	seq.2819.23	CDH5	lm	-0.128832	0.00875591	4.51389874613375e-48	-0.178338	0.0404544	1.04156342883984e-5	3.9536011819712264e-4	1	1
Risk factor	Lipids	Triglycerides	s_tg	seq.2837.3	MET	lm	-0.16184	0.00852672	8.46934420144769e-78	-0.163479	0.0448657	2.68695409151554e-4	0.0061218	1	1
Risk factor	Lipids	Triglycerides	s_tg	seq.2851.63	C5	lm	-0.0923521	0.00845085	1.64772813886801e-27	-0.168363	0.0411099	4.213561307663e-5	0.00125341	1	1
Risk factor	Lipids	Triglycerides	s_tg	seq.2860.19	KPNA2	lm	-0.13551	0.00861284	1.46352642997355e-54	-0.118732	0.0392568	0.00249051	0.034321	1	1
Risk factor	Lipids	Triglycerides	s_tg	seq.2937.10	APOE	lm	0.212973	0.0081798	8.10537292058745e-141	0.296781	0.0459668	1.07201990125062e-10	1.2808001705433639e-8	1	1
Risk factor	Lipids	Triglycerides	s_tg	seq.2938.55	APOE	lm	0.221912	0.00808339	2.40870371691266e-155	0.359247	0.0445302	7.17575632617368e-16	2.3771323684160806e-13	1	1
Risk factor	Lipids	Triglycerides	s_tg	seq.2943.5	CYP3A4	lm	0.26757	0.00853383	2.94564186469731e-198	0.338165	0.0396943	1.60609080248917e-17	6.160626193968985e-15	1	1
Risk factor	Lipids	Triglycerides	s_tg	seq.2948.58	GHR	lm	0.248514	0.00851098	4.59416118239641e-174	0.249193	0.0382213	7.04310018788036e-11	8.850019684357253e-9	1	1
Risk factor	Lipids	Triglycerides	s_tg	seq.2949.6	PLA2G10	lm	-0.0596793	0.00999461	2.50818995328831e-9	-0.103939	0.0333679	0.00183987	0.027372770065606327	1	1
Risk factor	Lipids	Triglycerides	s_tg	seq.2950.57	IGFBP4	lm	0.192895	0.00977966	1.18003756862409e-83	0.171381	0.0386662	9.32179981836798e-6	3.6657335052809605e-4	1	1
Risk factor	Lipids	Triglycerides	s_tg	seq.2952.75	IGF1	lm	-0.0829089	0.0092269	3.50550509947058e-19	-0.123123	0.0382692	0.0012941	0.021018778751031763	1	1
Risk factor	Lipids	Triglycerides	s_tg	seq.2960.66	CFP	lm	0.129783	0.00866956	1.15452464563537e-49	0.166161	0.0403751	3.86443712409477e-5	0.0011735	1	1
Risk factor	Lipids	Triglycerides	s_tg	seq.2982.82	LGALS4	lm	0.158721	0.00892102	7.5715068942466e-69	0.118865	0.0397909	0.00281519	0.0375061	1	1
Risk factor	Lipids	Triglycerides	s_tg	seq.2989.17	IFNG	lm	-0.0816563	0.00927006	1.6875703135442e-18	-0.107166	0.0359328	0.00285989	0.0377588	1	1
Risk factor	Lipids	Triglycerides	s_tg	seq.2998.53	JAM3	lm	-0.0644086	0.00925812	3.89392982171452e-12	-0.112213	0.0361716	0.00192054	0.028327729531361263	1	1
Risk factor	Lipids	Triglycerides	s_tg	seq.2999.6	LSAMP	lm	-0.159311	0.00927394	2.0035649143862e-64	-0.134829	0.0379302	3.78458281809839e-4	0.00788058	1	1
Risk factor	Lipids	Triglycerides	s_tg	seq.3000.66	MBL2	lm	-0.0802933	0.00861227	1.61407146419998e-20	-0.137152	0.0405865	7.26840445560794e-4	0.013144449546518775	1	1
Risk factor	Lipids	Triglycerides	s_tg	seq.3009.3	TGFBR3	lm	-0.154449	0.00911244	8.24283842706961e-63	-0.163127	0.03916	3.10459041927373e-5	9.71083904535062e-4	1	1
Risk factor	Lipids	Triglycerides	s_tg	seq.3060.43	C9	lm	-0.145378	0.00851987	1.3015420646648e-63	-0.193468	0.0402206	1.50800240386375e-6	7.278358622092059e-5	1	1
Risk factor	Lipids	Triglycerides	s_tg	seq.3132.1	VEGFC	lm	-0.0774422	0.00884811	2.759473937982e-18	-0.137643	0.0380361	2.96039864393694e-4	0.00657786	1	1
Risk factor	Lipids	Triglycerides	s_tg	seq.3214.3	NRP1	lm	-0.214669	0.00841571	1.50069053264374e-135	-0.226718	0.0395651	1.00282584619984e-8	8.598346784828744e-7	1	1
Risk factor	Lipids	Triglycerides	s_tg	seq.3220.40	RET	lm	0.16427891543992101	0.00883775	8.6201974445255e-75	0.139507	0.0400178	4.90096295172751e-4	0.00967256	1	1
Risk factor	Lipids	Triglycerides	s_tg	seq.3234.23	CCDC80	lm	-0.0718661	0.00998524	6.99264975856398e-13	-0.139546	0.0346023	5.51047312753621e-5	0.00158112	1	1
Risk factor	Lipids	Triglycerides	s_tg	seq.3299.29	CNTN5	lm	-0.0915666	0.00897168	3.0961316091964e-24	-0.128009	0.0387156	9.45031491543122e-4	0.0163072	1	1
Risk factor	Lipids	Triglycerides	s_tg	seq.3313.21	FCN2	lm	0.0427576	0.00886308	1.44437746000909e-6	0.123398	0.0388915	0.00150933	0.023554546116043063	1	1
Risk factor	Lipids	Triglycerides	s_tg	seq.3325.2	MATN2	lm	-0.140988	0.00962293	1.09626181174369e-47	-0.106086	0.0362153	0.00339708	0.0428338	1	1
Risk factor	Lipids	Triglycerides	s_tg	seq.3343.1	ACY1	lm	0.150029	0.0088642	1.21448183509926e-62	0.222124	0.0393572	1.66349004134997e-8	1.3322544419075365e-6	1	1
Risk factor	Lipids	Triglycerides	s_tg	seq.3348.49	BMP1	lm	0.151069	0.00915852	1.16591453633991e-59	0.259964	0.0386242	1.68966569385813e-11	2.46285671536761e-9	1	1
Risk factor	Lipids	Triglycerides	s_tg	seq.3362.61	CHRDL1	lm	-0.195132	0.0109432	3.89722439517216e-69	-0.119979	0.0311728	1.18680487450978e-4	0.00308908	1	1
Risk factor	Lipids	Triglycerides	s_tg	seq.3415.61	IBSP	lm	-0.108629	0.0087522	6.79481005737661e-35	-0.181384	0.0401768	6.3419653283231e-6	2.596642882742627e-4	1	1
Risk factor	Lipids	Triglycerides	s_tg	seq.3449.58	SERPINA4	lm	0.0779053	0.00874012	6.66792518498245e-19	0.228392	0.0393999	6.76055236250212e-9	6.008647026575055e-7	1	1
Risk factor	Lipids	Triglycerides	s_tg	seq.3495.15	CXCL6	lm	0.0486401	0.00930281	1.7735468785843e-7	0.105702	0.0365511	0.00382933	0.0469045	1	1
Risk factor	Lipids	Triglycerides	s_tg	seq.3554.24	ADIPOQ	lm	-0.284739	0.00846974	5.52546967798551e-225	-0.343296	0.0418501	2.34457126955818e-16	8.136778767876197e-14	1	1
Risk factor	Lipids	Triglycerides	s_tg	seq.3580.25	SERPINA1	lm	-0.154308	0.00875235	1.14509147018239e-67	-0.144718	0.0484745	0.00283172	0.037529209924423386	1	1
Risk factor	Lipids	Triglycerides	s_tg	seq.3585.54	BSG	lm	-0.0877337	0.00972801	2.60832523233807e-19	-0.180904	0.0337099	8.02882251794801e-8	5.680976554447097e-6	1	1
Risk factor	Lipids	Triglycerides	s_tg	seq.3587.53	BMP10	lm	-0.0730738	0.00912282	1.39615744190913e-15	-0.14202	0.0366507	1.06645183873468e-4	0.00281605	1	1
Risk factor	Lipids	Triglycerides	s_tg	seq.3616.3	GNS	lm	0.0649413	0.00876554	1.47407494061423e-13	0.132987	0.0392571	7.05070642929897e-4	0.012906112582459583	1	1
Risk factor	Lipids	Triglycerides	s_tg	seq.3642.4	CD84	lm	-0.105702	0.009566	4.42092556203132e-28	-0.15707	0.0370986	2.29710504014199e-5	7.609682514797646e-4	1	1
Risk factor	Lipids	Triglycerides	s_tg	seq.3666.17	CFHR5	lm	-0.0761593	0.00862499	1.39574894335001e-18	-0.162687	0.0423959	1.2437811306466e-4	0.00321442	1	1
Risk factor	Lipids	Triglycerides	s_tg	seq.3795.6	ADAM9	lm	-0.137085	0.00894965	7.25958511647963e-52	-0.109003	0.0367957	0.0030528	0.0398011	1	1
Risk factor	Lipids	Triglycerides	s_tg	seq.3805.16	ESM1	lm	-0.159327	0.00859382	2.01249691101268e-74	-0.167313	0.0384976	1.38600099090676e-5	4.975948385087914e-4	1	1
Risk factor	Lipids	Triglycerides	s_tg	seq.3854.24	NACA	lm	-0.0820739	0.00879589	1.50126308706779e-20	-0.154092	0.0368491	2.89348613351142e-5	9.208614384729794e-4	1	1
Risk factor	Lipids	Triglycerides	s_tg	seq.3868.8	SGTA	lm	-0.0542113	0.00888888	1.14365165149496e-9	-0.109601	0.0363096	0.00254024	0.0347341	1	1
Risk factor	Lipids	Triglycerides	s_tg	seq.3896.5	PGAM1	lm	0.0490727	0.00893423	4.14188644697e-8	0.156492	0.0375031	3.00923409779274e-5	9.535347002049343e-4	1	1
Risk factor	Lipids	Triglycerides	s_tg	seq.4153.11	SERPINA3	lm	-0.103202	0.00879655	2.1076105214634e-31	-0.162166	0.0386109	2.66893650310704e-5	8.644981882064048e-4	1	1
Risk factor	Lipids	Triglycerides	s_tg	seq.4160.49	MMP2	lm	-0.194769	0.00862532	6.32444991785656e-108	-0.1822	0.0391143	3.19080021983106e-6	1.392488143840046e-4	1	1
Risk factor	Lipids	Triglycerides	s_tg	seq.4297.62	SPON1	lm	-0.145973	0.00925337	7.79251630665191e-55	-0.133843	0.0376389	3.76557806094033e-4	0.00786348	1	1
Risk factor	Lipids	Triglycerides	s_tg	seq.4328.2	BOC	lm	-0.16966	0.00854455	1.03080287730977e-84	-0.159571	0.0391795	4.64493930584817e-5	0.00136501	1	1
Risk factor	Lipids	Triglycerides	s_tg	seq.4455.89	MFGE8	lm	0.229668	0.00814054	2.1410716770853e-163	0.578834	0.0415666	4.43594934827781e-44	5.38819980837478e-41	1	1
Risk factor	Lipids	Triglycerides	s_tg	seq.4542.24	CLU	lm	-0.0722326	0.00892945	7.36336202472374e-16	-0.141007	0.0390436	3.04410201390582e-4	0.00670254	1	1
Risk factor	Lipids	Triglycerides	s_tg	seq.4557.61	KIRREL3	lm	-0.103311	0.00952436	3.94790149600266e-27	-0.129634	0.0353276	2.43026693505355e-4	0.005605	1	1
Risk factor	Lipids	Triglycerides	s_tg	seq.4763.31	AFM	lm	0.15868	0.00878815	8.60658442292871e-71	0.149851	0.0404489	2.11649726226141e-4	0.00504086	1	1
Risk factor	Lipids	Triglycerides	s_tg	seq.4775.34	GSN	lm	-0.193371	0.0095217	2.21422613941911e-88	-0.132857	0.0359003	2.1498417678901e-4	0.0051036	1	1
Risk factor	Lipids	Triglycerides	s_tg	seq.4831.4	SELL	lm	-0.0860266	0.00929982	3.16530108550861e-20	-0.113606	0.0371576	0.00223253	0.0316551	1	1
Risk factor	Lipids	Triglycerides	s_tg	seq.4883.56	INS	lm	0.122873	0.00835508	5.01969031746298e-48	0.118333	0.0411971	0.00407415	0.049078323448744125	1	1
Risk factor	Lipids	Triglycerides	s_tg	seq.4886.3	CCL7	lm	-0.0593822	0.00875222	1.2879875765779e-11	-0.126417	0.039974	0.00156437	0.024053	1	1
Risk factor	Lipids	Triglycerides	s_tg	seq.4913.78	CCL16	lm	0.100165	0.00939497	2.8231565755076e-26	0.121438	0.03869	0.00169673	0.025655186337245357	1	1
Risk factor	Lipids	Triglycerides	s_tg	seq.4929.55	SHBG	lm	-0.224916	0.0085971	4.4107409780456e-142	-0.265818	0.0424282	3.72518195732779e-10	3.992518544853667e-8	1	1
Risk factor	Lipids	Triglycerides	s_tg	seq.5034.79	PRSS2	lm	0.0572901	0.00956541	2.24481092545473e-9	0.123191	0.037946	0.00116838	0.019308788809586763	1	1
Risk factor	Lipids	Triglycerides	s_tg	seq.5036.50	TNFAIP6	lm	-0.198293	0.00855372	2.23519415294421e-113	-0.182053	0.0394911	4.0272356791592e-6	1.7164031362404828e-4	1	1
Risk factor	Lipids	Triglycerides	s_tg	seq.5097.14	KIR3DS1	lm	-0.052851	0.00861184	9.01354703732149e-10	-0.131419	0.0384075	6.22291741224057e-4	0.011621781992212471	1	1
Risk factor	Lipids	Triglycerides	s_tg	seq.5105.2	RTN4R	lm	0.0937339	0.00958641	2.15678547506796e-22	0.126007	0.0406808	0.00195186	0.028489	1	1
Risk factor	Lipids	Triglycerides	s_tg	seq.5108.72	NOTCH3	lm	-0.184807	0.00875502	4.48670128038756e-95	-0.166799	0.0395356	2.45425188931151e-5	8.057021517703731e-4	1	1
Risk factor	Lipids	Triglycerides	s_tg	seq.5134.52	HAVCR2	lm	-0.0473917	0.00983557	1.48713097754059e-6	-0.11485	0.0399447	0.00403741	0.048797052027676396	1	1
Risk factor	Lipids	Triglycerides	s_tg	seq.5193.51	KRAS	lm	-0.0658716	0.00980085	1.9936413739466e-11	-0.118338	0.0344987	6.03089987452434e-4	0.0113281	1	1
Risk factor	Lipids	Triglycerides	s_tg	seq.5225.50	CSNK2A1|CSNK2B	lm	-0.0643638	0.00857928	7.3042155897256e-14	-0.117669	0.0379366	0.00192402	0.028327729531361263	1	1
Risk factor	Lipids	Triglycerides	s_tg	seq.5228.25	KIF23	lm	-0.0502922	0.00872842	8.78156776898013e-9	-0.111722	0.0373007	0.0027428	0.0367455	1	1
Risk factor	Lipids	Triglycerides	s_tg	seq.5231.79	PCSK9	lm	0.0892194	0.00892112	2.41683513802079e-23	0.202736	0.0393194	2.52096268445787e-7	1.5439307600276433e-5	1	1
Risk factor	Lipids	Triglycerides	s_tg	seq.5345.51	CKAP2	lm	0.112144	0.00952885	1.38024529424893e-31	0.27072	0.0358882	4.57827471971026e-14	1.076337617975754e-11	1	1
Risk factor	Lipids	Triglycerides	s_tg	seq.5353.89	IL1RN	lm	0.15952	0.00850049	3.78805316184102e-76	0.154368	0.0412564	1.8279505954107e-4	0.00448556	1	1
Risk factor	Lipids	Triglycerides	s_tg	seq.5358.3	OMD	lm	-0.129503	0.00868128	2.45097589372833e-49	-0.182689	0.0388813	2.61907623537756e-6	1.1782609631747936e-4	1	1
Risk factor	Lipids	Triglycerides	s_tg	seq.5404.53	TNFRSF21	lm	-0.120313	0.00976537	2.05149325872755e-34	-0.146968	0.0394596	1.95688587793705e-4	0.00472245	1	1
Risk factor	Lipids	Triglycerides	s_tg	seq.5452.71	ASGR1	lm	0.183865	0.00988102	6.11890094693314e-75	0.141912	0.0397305	3.54462818711415e-4	0.00757573	1	1
Risk factor	Lipids	Triglycerides	s_tg	seq.5457.5	COLEC12	lm	-0.101702	0.0087908	1.36029378515166e-30	-0.121348	0.0403461	0.00263262	0.035596511095345555	1	1
Risk factor	Lipids	Triglycerides	s_tg	seq.5462.62	FCN3	lm	0.159559	0.00902358	4.78414375546972e-68	0.210345	0.0390262	7.05197203441297e-8	5.139477218680172e-6	1	1
Risk factor	Lipids	Triglycerides	s_tg	seq.5496.49	SPON1	lm	-0.174554	0.00926966	1.20487532922662e-76	-0.151126	0.0373272	5.15074960197572e-5	0.00149556	1	1
Risk factor	Lipids	Triglycerides	s_tg	seq.5508.62	CTSD	lm	0.102356	0.00906347	3.02672241375174e-29	0.172001	0.0375548	4.6498274660106e-6	1.949769262554106e-4	1	1
Risk factor	Lipids	Triglycerides	s_tg	seq.5532.53	FGFR1	lm	-0.179706	0.00930339	2.05464352365756e-80	-0.162279	0.0387735	2.84774540487379e-5	9.10279320645622e-4	1	1
Risk factor	Lipids	Triglycerides	s_tg	seq.5542.22	NRP1	lm	-0.224857	0.00859296	3.86921731844019e-142	-0.263888	0.0394873	2.34333366758028e-11	3.162632549875015e-9	1	1
Risk factor	Lipids	Triglycerides	s_tg	seq.5613.75	LAT2	lm	0.0473833	0.00932546	3.88122812001115e-7	0.107952	0.0353043	0.00223013	0.0316551	1	1
Risk factor	Lipids	Triglycerides	s_tg	seq.5632.6	CRTAC1	lm	-0.113099	0.00897785	6.9998727913019e-36	-0.128549	0.0399984	0.00130967	0.021116916051877575	1	1
Risk factor	Lipids	Triglycerides	s_tg	seq.5634.39	POFUT1	lm	0.149135	0.00860706	1.74530839936438e-65	0.223499	0.041624	7.89684165561538e-8	5.642370782953421e-6	1	1
Risk factor	Lipids	Triglycerides	s_tg	seq.5660.51	SOD3	lm	-0.133549	0.00892048	1.13426352735164e-49	-0.108952	0.0379005	0.00404442	0.048800864433681236	1	1
Risk factor	Lipids	Triglycerides	s_tg	seq.5668.49	AGR3	lm	0.124087	0.00866279	1.07023191587721e-45	0.295296	0.040946	5.52026771948175e-13	1.0587292405153418e-10	1	1
Risk factor	Lipids	Triglycerides	s_tg	seq.5676.54	ASIP	lm	0.100443	0.0091723	1.29156873865506e-27	0.126975	0.0383365	9.2588339660706e-4	0.016028119226774946	1	1
Risk factor	Lipids	Triglycerides	s_tg	seq.5682.13	VASN	lm	-0.112174	0.00965267	7.54592050971366e-31	-0.210374	0.0379349	2.92835212012436e-8	2.2704074735602486e-6	1	1
Risk factor	Lipids	Triglycerides	s_tg	seq.5695.5	BPIFA2	lm	-0.122736	0.00872281	3.4888091432268e-44	-0.182861	0.0416783	1.14698670203697e-5	4.286789274074584e-4	1	1
Risk factor	Lipids	Triglycerides	s_tg	seq.5698.60	TNXB	lm	-0.150801	0.00850125	1.85962166908912e-68	-0.227838	0.0421445	6.44073437192856e-8	4.789803275777076e-6	1	1
Risk factor	Lipids	Triglycerides	s_tg	seq.5701.81	CLEC3B	lm	-0.143222	0.00944769	7.38274997706088e-51	-0.218122	0.0356782	9.74133503297462e-10	9.725321879495757e-8	1	1
Risk factor	Lipids	Triglycerides	s_tg	seq.5708.1	LEAP2	lm	0.0656311	0.00867404	4.49051835275626e-14	0.132507	0.0459268	0.00391203	0.0477569	1	1
Risk factor	Lipids	Triglycerides	s_tg	seq.5722.78	PRCP	lm	0.0928871	0.00880244	8.84996797514133e-26	0.120804	0.0388303	0.00186413	0.0276134	1	1
Risk factor	Lipids	Triglycerides	s_tg	seq.5725.1	OMD	lm	-0.136558	0.0087609	1.31808960257521e-53	-0.184793	0.0386483	1.74071014223037e-6	8.29169641606205e-5	1	1
Risk factor	Lipids	Triglycerides	s_tg	seq.5843.60	EHMT2	lm	-0.26792	0.00786974	3.8791735462128e-230	-0.284041	0.0430881	4.33627309300534e-11	5.745956054876894e-9	1	1
Risk factor	Lipids	Triglycerides	s_tg	seq.5854.60	MAPT	lm	-0.0520822	0.00854182	1.15403880192256e-9	-0.12676	0.0389594	0.0011393	0.018957181071535687	1	1
Risk factor	Lipids	Triglycerides	s_tg	seq.5954.62	PTH	lm	0.0638015	0.00920636	4.69978377449299e-12	0.150686	0.0387616	1.01283136410422e-4	0.00269398	1	1
Risk factor	Lipids	Triglycerides	s_tg	seq.6049.64	PTPRS	lm	-0.195801	0.00861303	2.70614292761127e-109	-0.178969	0.0390885	4.68180050695621e-6	1.949769262554106e-4	1	1
Risk factor	Lipids	Triglycerides	s_tg	seq.6054.6	NXPH3	lm	0.291326	0.00808379	7.80391116421001e-255	0.640128	0.0404481	2.06219636340784e-56	7.51464354825817e-53	1	1
Risk factor	Lipids	Triglycerides	s_tg	seq.6223.5	GUCA2B	lm	-0.0541503	0.00930455	6.23503048168158e-9	0.116198	0.0386093	0.00261602	0.035503842181635055	0	1
Risk factor	Lipids	Triglycerides	s_tg	seq.6252.62	SCGB3A1	lm	-0.119565	0.00879436	2.05666940244714e-41	-0.120481	0.0391934	0.00211193	0.030418499406781093	1	1
Risk factor	Lipids	Triglycerides	s_tg	seq.6367.66	FMOD	lm	-0.115285	0.0086715	1.05140800887089e-39	-0.149696	0.03957	1.54911746966777e-4	0.00386643	1	1
Risk factor	Lipids	Triglycerides	s_tg	seq.6378.2	C5orf38	lm	0.364477	0.00763402	0	0.558647	0.0445235	4.11666995090626e-36	3.333587844689425e-33	1	1
Risk factor	Lipids	Triglycerides	s_tg	seq.6382.17	MANBA	lm	-0.0793739	0.00897128	1.19682685100059e-18	-0.12488	0.0434026	0.00401158	0.0486463	1	1
Risk factor	Lipids	Triglycerides	s_tg	seq.6383.90	TLL1	lm	0.0607272	0.00886601	8.24756807823581e-12	0.194375	0.0393734	7.94562550963596e-7	4.321471545837826e-5	1	1
Risk factor	Lipids	Triglycerides	s_tg	seq.6393.63	HSP90B1	lm	-0.0859984	0.00857387	1.80504316709841e-23	-0.118048	0.0405809	0.00362645	0.045256056359796897	1	1
Risk factor	Lipids	Triglycerides	s_tg	seq.6399.52	DEFB107A	lm	-0.0460543	0.0102054	6.53839377270435e-6	-0.106358	0.0330667	0.00129774	0.021018778751031763	1	1
Risk factor	Lipids	Triglycerides	s_tg	seq.6408.2	INHBC	lm	0.214061	0.00818293	4.59512503851359e-142	0.173701	0.0412041	2.49078861647606e-5	8.103958677177467e-4	1	1
Risk factor	Lipids	Triglycerides	s_tg	seq.6414.8	OAF	lm	0.0820037	0.00925793	1.09419703722836e-18	0.131505	0.0400014	0.00101076	0.0171313	1	1
Risk factor	Lipids	Triglycerides	s_tg	seq.6431.68	PCYOX1	lm	0.0536254	0.00892066	1.96123481987461e-9	0.141385	0.0405736	4.92773036148187e-4	0.00968013	1	1
Risk factor	Lipids	Triglycerides	s_tg	seq.6451.64	ASPN	lm	-0.0986075	0.00888278	2.5227121108786e-28	-0.15722	0.04167	1.61315056771181e-4	0.00399886	1	1
Risk factor	Lipids	Triglycerides	s_tg	seq.6461.54	APOC3	lm	0.314895	0.00796034	1.72916295008346e-300	0.680651	0.0432748	9.63690139986693e-56	2.3411245800743395e-52	1	1
Risk factor	Lipids	Triglycerides	s_tg	seq.6462.12	TIMP4	lm	-0.122588	0.00903284	2.82893593049669e-41	-0.186341	0.040126	3.41888298702808e-6	1.4743680005598015e-4	1	1
Risk factor	Lipids	Triglycerides	s_tg	seq.6470.19	FBLN1	lm	-0.158727	0.00852139	4.39296954898476e-75	-0.128445	0.038974	9.81937887898201e-4	0.0167205	1	1
Risk factor	Lipids	Triglycerides	s_tg	seq.6508.68	SCGB1D2	lm	0.113192	0.00904545	1.96414674819041e-35	0.181013	0.0371633	1.11175122031833e-6	5.666043981594398e-5	1	1
Risk factor	Lipids	Triglycerides	s_tg	seq.6520.87	MGP	lm	0.0445312	0.00918691	1.28719431631255e-6	0.143218	0.0390082	2.4113826325857e-4	0.0055791	1	1
Risk factor	Lipids	Triglycerides	s_tg	seq.6521.35	NPTX2	lm	0.142332	0.00895439	1.26562506301481e-55	0.246712	0.0388688	2.19135437629759e-10	2.4954047960088805e-8	1	1
Risk factor	Lipids	Triglycerides	s_tg	seq.6555.58	STOML2	lm	0.128554	0.00937387	4.29361623280879e-42	0.11092	0.0369776	0.0027029	0.0362775	1	1
Risk factor	Lipids	Triglycerides	s_tg	seq.6557.50	LRRC15	lm	-0.126446	0.0088658	2.52127927717666e-45	-0.182849	0.0366833	6.21099748218365e-7	3.536386691418316e-5	1	1
Risk factor	Lipids	Triglycerides	s_tg	seq.6561.77	IGKV1-5	lm	0.188093	0.00898656	1.43822535144684e-93	0.23241	0.0378479	8.21883752082293e-10	8.319289979410767e-8	1	1
Risk factor	Lipids	Triglycerides	s_tg	seq.6629.3	DEFB1	lm	0.170137	0.00883887	6.84438893992374e-80	0.397601	0.0400705	3.32198126721656e-23	1.8623538058057146e-20	1	1
Risk factor	Lipids	Triglycerides	s_tg	seq.6895.1	TFRC	lm	0.108666	0.00870357	2.77296895367917e-35	0.303111	0.0398466	2.80643079715327e-14	6.817755883217677e-12	1	1
Risk factor	Lipids	Triglycerides	s_tg	seq.6923.1	PLOD2	lm	0.141428	0.00844887	2.39995903084498e-61	0.163531	0.0411586	7.09196375476046e-5	0.00199561	1	1
Risk factor	Lipids	Triglycerides	s_tg	seq.6997.32	RAB26	lm	-0.148902	0.00861926	4.07579784890405e-65	-0.143128	0.041352	5.37740755056643e-4	0.0103405	1	1
Risk factor	Lipids	Triglycerides	s_tg	seq.7050.5	NEGR1	lm	-0.15574	0.0089531	5.66675055740174e-66	-0.14295	0.0393668	2.82067624699076e-4	0.00634478	1	1
Risk factor	Lipids	Triglycerides	s_tg	seq.7065.1	MPIG6B	lm	-0.0538444	0.0086439	5.04680526883707e-10	-0.115095	0.0396071	0.00366167	0.0455076	1	1
Risk factor	Lipids	Triglycerides	s_tg	seq.7100.31	CD2	lm	-0.150478	0.00890586	1.92781064637999e-62	-0.134727	0.036575	2.29986987531731e-4	0.0053551	1	1
Risk factor	Lipids	Triglycerides	s_tg	seq.7144.234	KAZALD1	lm	0.277484	0.00843189	1.99281996540626e-216	0.598673	0.0396738	1.88754910669954e-51	3.439114472406562e-48	1	1
Risk factor	Lipids	Triglycerides	s_tg	seq.7173.141	TMEM132C	lm	-0.161737	0.00893591	4.08021909331755e-71	-0.151538	0.0410479	2.2273836701399e-4	0.00523651	1	1
Risk factor	Lipids	Triglycerides	s_tg	seq.7202.107	SEMA6C	lm	0.131391	0.00871975	2.77960944368138e-50	0.299538	0.0419166	8.93158264641764e-13	1.66906088018184e-10	1	1
Risk factor	Lipids	Triglycerides	s_tg	seq.7206.20	FBP1	lm	0.113402	0.00875387	8.15161098616377e-38	0.173239	0.0397621	1.31931635966507e-5	4.783670462307975e-4	1	1
Risk factor	Lipids	Triglycerides	s_tg	seq.7210.25	APLP1	lm	-0.142185	0.00863137	1.63292240207539e-59	-0.131834	0.0377018	4.70968473128482e-4	0.00940389	1	1
Risk factor	Lipids	Triglycerides	s_tg	seq.7223.60	S100A13	lm	-0.187339	0.0087331	5.27632663933131e-98	-0.616968	0.0665361	1.81545264830869e-20	9.45072778633838e-18	1	1
Risk factor	Lipids	Triglycerides	s_tg	seq.7228.2	ST6GALNAC6	lm	-0.170358	0.00876898	2.70037931839922e-81	-0.177244	0.0386572	4.53952598293101e-6	1.9234921723023954e-4	1	1
Risk factor	Lipids	Triglycerides	s_tg	seq.7721.81	FMR1	lm	0.145539	0.00933069	1.13113092482333e-53	0.118261	0.0377364	0.0017251	0.0259763	1	1
Risk factor	Lipids	Triglycerides	s_tg	seq.7799.3	KIR2DL5A	lm	0.0637472	0.00887357	7.6995742018444e-13	0.132995	0.037832	4.39074977468481e-4	0.00888883	1	1
Risk factor	Lipids	Triglycerides	s_tg	seq.7810.20	C1QTNF5	lm	-0.107259	0.00901171	2.93624304047923e-32	-0.152456	0.0397482	1.25291130900319e-4	0.00322658	1	1
Risk factor	Lipids	Triglycerides	s_tg	seq.7831.39	RBP4	lm	0.127141	0.00984272	1.30626082409785e-37	0.117953	0.0396007	0.00289611	0.0380304	1	1
Risk factor	Lipids	Triglycerides	s_tg	seq.7871.16	TMEM132A	lm	-0.165674	0.00901582	3.5205206270057e-73	-0.153505	0.0382163	5.90056149152837e-5	0.00167982	1	1
Risk factor	Lipids	Triglycerides	s_tg	seq.7885.17	CFHR5	lm	-0.0468831	0.00860611	5.33198608711296e-8	-0.15218	0.0408341	1.9394527728324e-4	0.00472245	1	1
Risk factor	Lipids	Triglycerides	s_tg	seq.7909.37	SHBG	lm	-0.231898	0.00845588	4.6337561010806e-155	-0.264959	0.0417756	2.26149128754797e-10	2.4972346217650917e-8	1	1
Risk factor	Lipids	Triglycerides	s_tg	seq.7943.16	CUZD1	lm	0.0707824	0.00907201	7.25962910659089e-15	0.107616	0.0358181	0.00266018	0.035813491556001574	1	1
Risk factor	Lipids	Triglycerides	s_tg	seq.7948.129	GLTPD2	lm	0.180633	0.0090702	3.4211369228722e-85	0.233756	0.0451568	2.26041695301782e-7	1.408027243896912e-5	1	1
Risk factor	Lipids	Triglycerides	s_tg	seq.7965.25	HBQ1	lm	0.288949	0.00784121	3.77134487079594e-265	0.273713	0.0561443	1.08715236264513e-6	5.5796946612378224e-5	1	1
Risk factor	Lipids	Triglycerides	s_tg	seq.8039.41	FAM177A1	lm	-0.183172	0.00835956	5.42887359238496e-102	-0.294694	0.0429939	7.16512928374256e-12	1.1352057004329516e-9	1	1
Risk factor	Lipids	Triglycerides	s_tg	seq.8043.153	COMP	lm	-0.0829812	0.00887525	1.26091909293189e-20	-0.118362	0.0405514	0.00351353	0.044051	1	1
Risk factor	Lipids	Triglycerides	s_tg	seq.8048.9	FTMT	lm	0.0783393	0.00862157	1.41282014322097e-19	0.327236	0.0668298	9.75273622011068e-7	5.150575476243959e-5	1	1
Risk factor	Lipids	Triglycerides	s_tg	seq.8059.1	THPO	lm	-0.0757273	0.00985802	1.85508917596298e-14	-0.145252	0.0350187	3.35640218968393e-5	0.00102779	1	1
Risk factor	Lipids	Triglycerides	s_tg	seq.8086.49	ITM2B	lm	0.166989	0.00971029	1.48689521191009e-64	0.380197	0.0360444	5.18767735260939e-26	3.437072049619748e-23	1	1
Risk factor	Lipids	Triglycerides	s_tg	seq.8239.223	BCHE	lm	0.074988	0.00875029	1.33975731928961e-17	0.177775	0.0406815	1.24294331166139e-5	4.536684098643189e-4	1	1
Risk factor	Lipids	Triglycerides	s_tg	seq.8246.9	PCSK9	lm	0.108932	0.00896137	1.4739699562576e-33	0.240538	0.0395919	1.23650232189362e-9	1.2177876921568516e-7	1	1
Risk factor	Lipids	Triglycerides	s_tg	seq.8249.124	ALK	lm	-0.0419626	0.00924591	5.79044281660945e-6	-0.111264	0.0357592	0.00186151	0.0276134	1	1
Risk factor	Lipids	Triglycerides	s_tg	seq.8262.20	APOD	lm	-0.257296	0.00847681	7.07574366214879e-187	-0.275374	0.0391208	1.93521379252674e-12	3.439960517057288e-10	1	1
Risk factor	Lipids	Triglycerides	s_tg	seq.8312.139	CMPK1	lm	0.109054	0.00910997	1.31190681208997e-32	0.157943	0.0403443	9.04461697089565e-5	0.00244138	1	1
Risk factor	Lipids	Triglycerides	s_tg	seq.8325.37	ADH4	lm	0.133825	0.00878478	2.47962865639766e-51	0.155707	0.0393452	7.57493378905202e-5	0.0021071	1	1
Risk factor	Lipids	Triglycerides	s_tg	seq.8327.26	DPEP2	lm	-0.175686	0.00862121	5.82313377655416e-89	-0.166614	0.0428229	9.99273055386545e-5	0.00267746	1	1
Risk factor	Lipids	Triglycerides	s_tg	seq.8356.88	OXT	lm	0.161931	0.00858641	7.29382445125482e-77	0.151317	0.0419824	3.13005281713235e-4	0.00687103	1	1
Risk factor	Lipids	Triglycerides	s_tg	seq.8372.29	CDHR1	lm	-0.0468544	0.0103625	6.27321136028247e-6	-0.0974812	0.0335201	0.00363586	0.045296	1	1
Risk factor	Lipids	Triglycerides	s_tg	seq.8407.84	NOTCH2	lm	-0.150119	0.00884013	4.92058688697736e-63	-0.156526	0.0382077	4.19039954667093e-5	0.00125162	1	1
Risk factor	Lipids	Triglycerides	s_tg	seq.8428.102	NTM	lm	-0.126069	0.00923839	1.05194003358013e-41	-0.161955	0.0367053	1.02272996564479e-5	3.90243769090012e-4	1	1
Risk factor	Lipids	Triglycerides	s_tg	seq.8469.41	IGFBP2	lm	-0.237269	0.00862426	5.62005324776274e-156	-0.192216	0.0393566	1.03976594097409e-6	5.3743362963256514e-5	1	1
Risk factor	Lipids	Triglycerides	s_tg	seq.8480.29	EFEMP1	lm	-0.0958657	0.0100383	1.92124789931542e-21	-0.138884	0.0351616	7.81884928659636e-5	0.00216668	1	1
Risk factor	Lipids	Triglycerides	s_tg	seq.8760.10	DCUN1D5	lm	0.267612	0.00836355	9.90418625959779e-206	0.226459	0.0535805	2.37340984014481e-5	7.826882766957182e-4	1	1
Risk factor	Lipids	Triglycerides	s_tg	seq.8819.3	IGFBP2	lm	-0.227297	0.00870316	1.24419548885193e-141	-0.200735	0.0392817	3.21895990218374e-7	1.9229327677963195e-5	1	1
Risk factor	Lipids	Triglycerides	s_tg	seq.8897.3	LRRC37A2	lm	0.0411702	0.00883359	3.22859571573655e-6	-0.111913	0.0380281	0.00325143	0.0415368	0	1
Risk factor	Lipids	Triglycerides	s_tg	seq.8905.20	KCNMB3	lm	0.172259	0.00885226	1.51569935056298e-81	0.327599	0.0413806	2.43836594324689e-15	7.404504580993056e-13	1	1
Risk factor	Lipids	Triglycerides	s_tg	seq.8922.4	TMCC3	lm	0.292024	0.00820482	3.33857460047109e-249	0.24972	0.0451596	3.20733722213852e-8	2.4605340710468985e-6	1	1
Risk factor	Lipids	Triglycerides	s_tg	seq.8971.9	NRXN1	lm	0.0772059	0.00861318	4.26171923092917e-19	0.167604	0.0526136	0.00144469	0.022694213770104672	1	1
Risk factor	Lipids	Triglycerides	s_tg	seq.8982.65	THBS3	lm	-0.0627508	0.00882702	1.32250653885e-12	-0.125014	0.0402872	0.00191526	0.0283133	1	1
Risk factor	Lipids	Triglycerides	s_tg	seq.8989.40	SCUBE1	lm	0.0704369	0.00880103	1.47408990375229e-15	0.157405	0.0397636	7.54137774450031e-5	0.00210581	1	1
Risk factor	Lipids	Triglycerides	s_tg	seq.9026.40	BTNL8	lm	-0.053477	0.00919379	6.35366903429266e-9	-0.131303	0.0368717	3.69332093524709e-4	0.00777946	1	1
Risk factor	Lipids	Triglycerides	s_tg	seq.9118.7	PSD2	lm	0.187187	0.00863028	4.64047335349632e-100	0.446189	0.0419589	2.07129303144286e-26	1.5095583613155562e-23	1	1
Risk factor	Lipids	Triglycerides	s_tg	seq.9182.3	LRP1	lm	-0.122655	0.00879296	1.81579210920553e-43	-0.118685	0.0377887	0.00168509	0.025636310435613225	1	1
Risk factor	Lipids	Triglycerides	s_tg	seq.9207.60	CRYZL1	lm	0.327572	0.00798529	1.11253692925564e-308	0.343981	0.0449754	2.03821218484572e-14	5.122238070053658e-12	1	1
Risk factor	Lipids	Triglycerides	s_tg	seq.9213.24	FTCD	lm	0.114995	0.00845752	2.02193695965112e-41	0.172263	0.038929	9.64202950608093e-6	3.718048203191419e-4	1	1
Risk factor	Lipids	Triglycerides	s_tg	seq.9231.23	BPNT2	lm	-0.166425	0.00894444	6.37481792375597e-75	-0.168345	0.0379097	8.96760912750274e-6	3.5713625858601076e-4	1	1
Risk factor	Lipids	Triglycerides	s_tg	seq.9313.27	CBLN1	lm	-0.141662	0.00861671	2.73018228977621e-59	-0.223619	0.0415828	7.54542125628211e-8	5.444656447107328e-6	1	1
Risk factor	Lipids	Triglycerides	s_tg	seq.9321.400	NMB	lm	-0.116619	0.00939881	7.11181855250044e-35	-0.117024	0.0388369	0.00258488	0.0352123	1	1
Risk factor	Lipids	Triglycerides	s_tg	seq.9377.25	KITLG	lm	-0.0985013	0.0092763	4.43564615594559e-26	-0.1498	0.0397563	1.64591501772833e-4	0.00406625	1	1
Risk factor	Lipids	Triglycerides	s_tg	seq.9384.17	CAMP	lm	0.0860737	0.00858926	1.9784611700161e-23	0.241439	0.055083	1.16957462846549e-5	4.3489081082941284e-4	1	1
Risk factor	Lipids	Triglycerides	s_tg	seq.9484.75	DSG2	lm	-0.187221	0.00870937	2.19169879176951e-98	-0.196852	0.0419944	2.76451944848783e-6	1.2360624380723502e-4	1	1
Risk factor	Lipids	Triglycerides	s_tg	seq.9511.61	NXPH2	lm	-0.119408	0.00865081	1.29933909556765e-42	-0.146908	0.041525	4.03459129949599e-4	0.00825958	1	1
Risk factor	Lipids	Triglycerides	s_tg	seq.9525.1	PTK7	lm	-0.0911144	0.00880743	7.53554080006111e-25	-0.122807	0.0397456	0.00200272	0.029017543223888276	1	1
Risk factor	Lipids	Triglycerides	s_tg	seq.9557.5	MANSC1	lm	-0.124748	0.00938372	1.0606001116299901e-39	-0.147717	0.0416223	3.86718488160119e-4	0.00798638	1	1
Risk factor	Lipids	Triglycerides	s_tg	seq.9606.4	NUP210L	lm	-0.153558	0.00845838	1.58852069320211e-71	-0.134793	0.0390572	5.58147107084916e-4	0.0106108	1	1
Risk factor	Lipids	Triglycerides	s_tg	seq.9758.17	RPS4X	lm	0.0969903	0.00867605	1.07014942906912e-28	0.109657	0.0374149	0.00338061	0.042699950242860725	1	1
Risk factor	Lipids	Triglycerides	s_tg	seq.9829.91	SULT2A1	lm	0.079355	0.00877618	2.1088528089653e-19	0.169729	0.0394272	1.67076510028919e-5	5.770870166306928e-4	1	1
Risk factor	Lipids	Triglycerides	s_tg	seq.9832.33	HGD	lm	0.113826	0.0087344	3.05398284766765e-38	0.185036	0.0389629	2.04389144027002e-6	9.487822176234336e-5	1	1
Risk factor	Lipids	Triglycerides	s_tg	seq.9999.1	IRF6	lm	-0.151015	0.00872454	2.3332665816503e-65	-0.273425	0.0440158	5.23244960491391e-10	5.447727531516082e-8	1	1
Risk factor	Lipids	Total cholesterol	s_chol	seq.10011.65	OCRL	lm	0.105808	0.0151788	3.53373118237909e-12	0.0979511	0.0327436	0.0027765	0.034750145360441534	1	1
Risk factor	Lipids	Total cholesterol	s_chol	seq.10046.55	BIRC2	lm	-0.0895463	0.0132072	1.33014229129005e-11	-0.383097	0.0528222	4.08908248512518e-13	1.7530137147995478e-10	1	1
Risk factor	Lipids	Total cholesterol	s_chol	seq.10048.7	CBFB	lm	0.0837143	0.0147364	1.41186963617602e-8	0.100248	0.0331905	0.00252443	0.0327367	1	1
Risk factor	Lipids	Total cholesterol	s_chol	seq.10085.25	STAR	lm	0.2406	0.013788	2.30589288566749e-66	0.225862	0.0338004	2.35332689276564e-11	6.125373712312852e-9	1	1
Risk factor	Lipids	Total cholesterol	s_chol	seq.10365.132	IL12B|IL23A	lm	-0.104341	0.0137354	3.5685480481953e-14	-0.153159	0.0361721	2.29406148890603e-5	0.00118835	1	1
Risk factor	Lipids	Total cholesterol	s_chol	seq.10451.11	NUCB1	lm	0.0663246	0.0137981	1.57552109274406e-6	0.118557	0.0362031	0.00105744	0.0189818	1	1
Risk factor	Lipids	Total cholesterol	s_chol	seq.10479.18	MMP10	lm	-0.0825012	0.0136052	1.41921330004772e-9	-0.109398	0.0356499	0.00215015	0.029835999472718346	1	1
Risk factor	Lipids	Total cholesterol	s_chol	seq.10612.18	PLOD3	lm	-0.170084	0.0136838	5.4792904124811e-35	-0.158151	0.0360883	1.17417844729412e-5	6.957245954373615e-4	1	1
Risk factor	Lipids	Total cholesterol	s_chol	seq.10702.1	COL28A1	lm	-0.213467	0.0161198	2.0644865219005e-39	-0.11913	0.0343092	5.16140189672285e-4	0.011368805299976014	1	1
Risk factor	Lipids	Total cholesterol	s_chol	seq.10741.22	CSF1	lm	-0.10404	0.014531	9.16863560896975e-13	-0.101218	0.0340004	0.00291127	0.035719420989288576	1	1
Risk factor	Lipids	Total cholesterol	s_chol	seq.10762.2	KLRG2	lm	0.129262	0.0144194	4.23654223837753e-19	0.13564	0.0326689	3.29633979945503e-5	0.00155998	1	1
Risk factor	Lipids	Total cholesterol	s_chol	seq.10866.60	PPP4R3A	lm	-0.147314	0.014023	1.44804006109225e-25	-0.120107	0.0355201	7.21233250192064e-4	0.0144405	1	1
Risk factor	Lipids	Total cholesterol	s_chol	seq.10870.32	SPAST	lm	-0.0839637	0.0153707	4.9052789161197e-8	-0.128091	0.0309741	3.54284045164097e-5	0.00162391	1	1
Risk factor	Lipids	Total cholesterol	s_chol	seq.10900.272	STMN2	lm	-0.153279	0.0154586	5.61966001667193e-23	-0.117213	0.0345529	6.931802887626e-4	0.0140721	1	1
Risk factor	Lipids	Total cholesterol	s_chol	seq.10903.50	STX8	lm	-0.114986	0.0153806	8.89908202182349e-14	-0.112302	0.0348438	0.00126844	0.021148456340853043	1	1
Risk factor	Lipids	Total cholesterol	s_chol	seq.10961.15	PLAAT4	lm	0.0828188	0.0160685	2.64067116091601e-7	0.0987267	0.0315849	0.00177348	0.0260912	1	1
Risk factor	Lipids	Total cholesterol	s_chol	seq.11089.7	IGHA1|IGHA2	lm	-0.127579	0.0141141	2.16634786466609e-19	-0.137639	0.0351184	8.88082712960164e-5	0.00323617	1	1
Risk factor	Lipids	Total cholesterol	s_chol	seq.11096.57	N6AMT1	lm	0.143052	0.0146149	1.95343789231556e-22	0.115605	0.033431747892548797	5.44301854832698e-4	0.011806166422680663	1	1
Risk factor	Lipids	Total cholesterol	s_chol	seq.11110.4	TMEM119	lm	0.0670212	0.0142526	2.63605720627483e-6	0.0986718	0.0328011	0.0026281	0.0334853	1	1
Risk factor	Lipids	Total cholesterol	s_chol	seq.11157.35	HSPA1A	lm	0.107196	0.0143058	7.82073007338028e-14	0.103144	0.0336995	0.00220831	0.0300825	1	1
Risk factor	Lipids	Total cholesterol	s_chol	seq.11160.56	RNF122	lm	0.157043	0.0143176	1.06558828872489e-27	0.0985162	0.0346602	0.00447836	0.0464272	1	1
Risk factor	Lipids	Total cholesterol	s_chol	seq.11196.31	COL6A3	lm	-0.200457	0.0160389	2.36905516840663e-35	-0.106685	0.0342673	0.00185002	0.026751805449109958	1	1
Risk factor	Lipids	Total cholesterol	s_chol	seq.11212.7	TXNDC5	lm	-0.193102	0.0143559	1.37587665137027e-40	-0.106637	0.036183	0.00320717	0.0378831	1	1
Risk factor	Lipids	Total cholesterol	s_chol	seq.11263.57	CASQ1	lm	0.13077	0.0147165	8.51905492408369e-19	0.101628	0.0336548	0.00253007	0.0327517	1	1
Risk factor	Lipids	Total cholesterol	s_chol	seq.11293.14	LRRN1	lm	0.0886498	0.0133206	3.11385350279079e-11	0.253615	0.0466315	5.36686181800495e-8	8.704081174812974e-6	1	1
Risk factor	Lipids	Total cholesterol	s_chol	seq.11318.20	APOA5	lm	0.089431	0.013838	1.1194682305455e-10	-0.165153	0.0402667	4.10528356487487e-5	0.00181329	0	1
Risk factor	Lipids	Total cholesterol	s_chol	seq.11416.23	FBXL4	lm	0.148129	0.0143028	6.70833051703915e-25	0.0991071	0.03389	0.00345148	0.039675713609718284	1	1
Risk factor	Lipids	Total cholesterol	s_chol	seq.11493.169	DYNLL2	lm	-0.150273	0.0138041	2.58837732263567e-27	-0.105537	0.0339389	0.00187334	0.026982	1	1
Risk factor	Lipids	Total cholesterol	s_chol	seq.11510.31	APOL1	lm	0.113614	0.0139687	5.14101489492875e-16	-0.122966	0.0408028	0.00258111	0.0331867	0	1
Risk factor	Lipids	Total cholesterol	s_chol	seq.11531.24	VSIR	lm	-0.0990852	0.0139809	1.54682944965164e-12	-0.140965	0.0323076	1.28172262191314e-5	7.493406423854878e-4	1	1
Risk factor	Lipids	Total cholesterol	s_chol	seq.11556.19	ARFGAP1	lm	0.326865	0.0132122	4.96493625984812e-128	0.253937	0.0365861	3.89864612248891e-12	1.2915151336681443e-9	1	1
Risk factor	Lipids	Total cholesterol	s_chol	seq.11817.1	RPS6KB1	lm	-0.0681034	0.014078	1.35141472685344e-6	-0.111972	0.0333547	7.87893050552818e-4	0.0151909	1	1
Risk factor	Lipids	Total cholesterol	s_chol	seq.12008.3	CD7	lm	-0.130917	0.0143868	1.2521462618119e-19	-0.111057	0.0362563	0.0021905	0.030008261734605555	1	1
Risk factor	Lipids	Total cholesterol	s_chol	seq.12022.12	SMAD4	lm	-0.0614732	0.0136377	6.69652626429081e-6	-0.10139	0.0356885	0.00449765	0.0464948	1	1
Risk factor	Lipids	Total cholesterol	s_chol	seq.12358.6	IGBP1	lm	-0.111158	0.0142433	7.14997531660936e-15	-0.0992644	0.0323311	0.00213885	0.0298049	1	1
Risk factor	Lipids	Total cholesterol	s_chol	seq.12363.70	TRIB2	lm	0.0906248	0.0146001	5.80371668578784e-10	0.146033	0.03325	1.12323418225926e-5	6.709943213365154e-4	1	1
Risk factor	Lipids	Total cholesterol	s_chol	seq.12389.4	ORC6	lm	0.114118	0.0143386	2.10579414714942e-15	0.121504	0.0321613	1.58116968060498e-4	0.0050174	1	1
Risk factor	Lipids	Total cholesterol	s_chol	seq.12411.60	MAX	lm	-0.0981403	0.0141042	3.85816308226593e-12	-0.119802	0.0340815	4.39487214010101e-4	0.0101417	1	1
Risk factor	Lipids	Total cholesterol	s_chol	seq.12490.92	LAMTOR3	lm	0.0760072	0.0151963	5.86539437177322e-7	0.104301	0.0315784	9.56830626082811e-4	0.017654130640231712	1	1
Risk factor	Lipids	Total cholesterol	s_chol	seq.12491.23	CLIC4	lm	-0.155667	0.0142112	1.24839892997014e-27	-0.116574	0.0340875	6.26571582404958e-4	0.012972879808429923	1	1
Risk factor	Lipids	Total cholesterol	s_chol	seq.12524.18	SAT2	lm	0.0661024	0.0141552	3.08843674418522e-6	0.106952	0.0355671	0.002638	0.0335527	1	1
Risk factor	Lipids	Total cholesterol	s_chol	seq.12572.236	EFS	lm	0.129151	0.0142302	1.55623341437728e-19	0.099108	0.0344802	0.00404863	0.043581570097228794	1	1
Risk factor	Lipids	Total cholesterol	s_chol	seq.12574.36	EDN2	lm	-0.0980275	0.0145376	1.71455675599584e-11	-0.129082	0.0331649	9.93686306194203e-5	0.00353268	1	1
Risk factor	Lipids	Total cholesterol	s_chol	seq.12593.33	PDRG1	lm	0.135491	0.0132561	2.66484659115434e-24	0.136144	0.0348327	9.28627166006893e-5	0.00336708	1	1
Risk factor	Lipids	Total cholesterol	s_chol	seq.12616.45	NRBP1	lm	0.163715	0.0142481	3.33395310879081e-30	0.151226	0.0339779	8.55844221485421e-6	5.423819727118042e-4	1	1
Risk factor	Lipids	Total cholesterol	s_chol	seq.12641.3	INPP5B	lm	-0.0670202	0.0130672	3.01733219880157e-7	-0.148786	0.0350265	2.15879747652861e-5	0.00113189	1	1
Risk factor	Lipids	Total cholesterol	s_chol	seq.12707.26	DPYSL3	lm	0.0874868	0.0141284	6.373805028988e-10	0.105719	0.0331132	0.00140973	0.022580449905627523	1	1
Risk factor	Lipids	Total cholesterol	s_chol	seq.12732.13	MPP7	lm	0.153336	0.0183275	7.50916958619113e-17	0.074530556149663807	0.0262284	0.00448879	0.0464692	1	1
Risk factor	Lipids	Total cholesterol	s_chol	seq.12754.14	CSDC2	lm	0.0918229	0.0135897	1.56057795575466e-11	0.103717	0.034797	0.00287653	0.0354837	1	1
Risk factor	Lipids	Total cholesterol	s_chol	seq.12853.112	TMOD2	lm	-0.0820556	0.0136469	1.94447799708135e-9	-0.0990037	0.0350332	0.00471343	0.0480751	1	1
Risk factor	Lipids	Total cholesterol	s_chol	seq.12871.10	TWF1	lm	-0.101757	0.0136561	1.07130870711196e-13	-0.106394	0.034850791564075403	0.00226689	0.030538038173298806	1	1
Risk factor	Lipids	Total cholesterol	s_chol	seq.12923.51	KRT17	lm	0.17044	0.0143837	5.42649373945751e-32	0.115916	0.0340893	6.72984527823831e-4	0.0137964	1	1
Risk factor	Lipids	Total cholesterol	s_chol	seq.12956.40	KIFBP	lm	-0.0945953	0.0134678	2.4281634333143e-12	-0.140191	0.0336747	3.13955524315479e-5	0.00151089	1	1
Risk factor	Lipids	Total cholesterol	s_chol	seq.13022.20	TP53I11	lm	0.335928	0.0130325	3.23015546443406e-138	0.145373	0.0417062	4.90948225074658e-4	0.010941989799217454	1	1
Risk factor	Lipids	Total cholesterol	s_chol	seq.13067.5	PRKG1	lm	0.0696385	0.01405	7.39997754269166e-7	0.129142	0.035020572414086903	2.2638001485801e-4	0.00654705	1	1
Risk factor	Lipids	Total cholesterol	s_chol	seq.13112.179	FSTL1	lm	-0.182547	0.0138417	4.16056203884287e-39	-0.184172	0.0349492	1.36649840968956e-7	1.9152000788110604e-5	1	1
Risk factor	Lipids	Total cholesterol	s_chol	seq.13268.45	WNT5A	lm	0.0909724	0.0133438	1.02792365023383e-11	0.270064	0.0428058	2.80753810551983e-10	6.82044590434284e-8	1	1
Risk factor	Lipids	Total cholesterol	s_chol	seq.13381.49	B4GALT1	lm	-0.146841	0.0157991	2.10931960424135e-20	-0.101531	0.0331173	0.00217082	0.029964124619385357	1	1
Risk factor	Lipids	Total cholesterol	s_chol	seq.13463.1	PXDN	lm	-0.123025	0.016777	2.58685647356548e-13	-0.0988802	0.0340884	0.00372335	0.041492	1	1
Risk factor	Lipids	Total cholesterol	s_chol	seq.13475.10	UBE2D4	lm	-0.156844	0.0156135	1.55379051081738e-23	-0.0949669	0.032799	0.00378654	0.0419397	1	1
Risk factor	Lipids	Total cholesterol	s_chol	seq.13496.19	HMGCS1	lm	-0.190684	0.0168429	2.21518450920386e-29	0.219453	0.0332987	4.38532821719116e-11	1.1020783464444543e-8	0	1
Risk factor	Lipids	Total cholesterol	s_chol	seq.13507.51	TRADD	lm	0.165294	0.0140024	9.12894271393875e-32	0.182961	0.034418	1.06164771440604e-7	1.6119351130398374e-5	1	1
Risk factor	Lipids	Total cholesterol	s_chol	seq.13526.5	SSB	lm	-0.0652159	0.013144	7.20622522697345e-7	-0.10226	0.0353506	0.0038192	0.0421094	1	1
Risk factor	Lipids	Total cholesterol	s_chol	seq.13535.2	CERT1	lm	-0.0746392	0.0140316	1.08377080726769e-7	-0.144309	0.0333355	1.49787700092568e-5	8.270096653595724e-4	1	1
Risk factor	Lipids	Total cholesterol	s_chol	seq.13614.6	CREBBP	lm	0.109679	0.0136913	1.38729436749697e-15	0.116434	0.0357778	0.00113653	0.019750526206441063	1	1
Risk factor	Lipids	Total cholesterol	s_chol	seq.13620.10	GET3	lm	-0.0726114	0.0143004	3.9528249918593e-7	-0.13418	0.0330194	4.83090256309844e-5	0.00203536	1	1
Risk factor	Lipids	Total cholesterol	s_chol	seq.13621.31	AP2A2	lm	-0.178479	0.0151625	1.34560100321149e-31	-0.10547	0.0328935	0.00134401	0.022011521174621573	1	1
Risk factor	Lipids	Total cholesterol	s_chol	seq.13622.16	PPP2R5A	lm	0.0705611	0.0139056	4.0206615933612e-7	0.119352	0.0364547	0.00106047	0.018989529707357473	1	1
Risk factor	Lipids	Total cholesterol	s_chol	seq.13628.58	GRB14	lm	0.130442	0.0144796	2.85132951103697e-19	0.102061	0.0338671	0.00258189	0.0331867	1	1
Risk factor	Lipids	Total cholesterol	s_chol	seq.13652.2	TOM1L1	lm	0.16417	0.0146964	1.17600661460213e-28	0.140289	0.034237	4.1747827856208e-5	0.00182191	1	1
Risk factor	Lipids	Total cholesterol	s_chol	seq.13681.173	CSNK2A2	lm	0.0730102	0.0152749	1.8022501232244e-6	0.147798	0.0300821	8.9629702765536e-7	9.606195202282741e-5	1	1
Risk factor	Lipids	Total cholesterol	s_chol	seq.13686.2	IL5RA	lm	-0.0972247	0.0134461	5.48101775848689e-13	-0.1221	0.0361848	7.39935165715727e-4	0.014693862364403865	1	1
Risk factor	Lipids	Total cholesterol	s_chol	seq.13690.26	BGN	lm	-0.0629839	0.0138034	5.15762299194123e-6	-0.10514	0.0355116	0.00306908	0.036909994112457496	1	1
Risk factor	Lipids	Total cholesterol	s_chol	seq.13691.10	SLC5A8	lm	0.310022	0.0134578	4.82580458883469e-112	0.274354	0.0378158	4.01648299592417e-13	1.7530137147995478e-10	1	1
Risk factor	Lipids	Total cholesterol	s_chol	seq.13698.28	KIAA0319L	lm	0.110733	0.0153829	6.9398632152654e-13	0.112479	0.0295436	1.40538656903088e-4	0.00467692	1	1
Risk factor	Lipids	Total cholesterol	s_chol	seq.13722.105	C9	lm	-0.18007	0.0131002	2.80732034089762e-42	-0.135661	0.0373007	2.75866083288622e-4	0.00750191	1	1
Risk factor	Lipids	Total cholesterol	s_chol	seq.13723.6	IL10	lm	0.135993	0.0137272	6.11942013873133e-23	0.169168	0.0348074	1.17314804054583e-6	1.171219578013426e-4	1	1
Risk factor	Lipids	Total cholesterol	s_chol	seq.13732.79	CTF1	lm	0.258084	0.0133179	6.59142125165845e-81	0.451942	0.0436362	3.88829334266767e-25	3.5422352351702474e-22	1	1
Risk factor	Lipids	Total cholesterol	s_chol	seq.13733.5	IL12B	lm	-0.108858	0.0137912	3.54308854574287e-15	-0.107858	0.0363082	0.00297202	0.0361001	1	1
Risk factor	Lipids	Total cholesterol	s_chol	seq.13744.37	IL3RA	lm	-0.12984	0.0145502	6.09389036346136e-19	-0.213774	0.0482634	9.45351257860641e-6	5.866918360653797e-4	1	1
Risk factor	Lipids	Total cholesterol	s_chol	seq.14021.81	MED4	lm	0.150085	0.0163936	7.58637589499493e-20	0.088885	0.0295852	0.00266131	0.0337903	1	1
Risk factor	Lipids	Total cholesterol	s_chol	seq.14060.67	NCF4	lm	0.0799571	0.0142726	2.22300960557508e-8	0.0946646	0.0330449	0.00417367	0.0444054	1	1
Risk factor	Lipids	Total cholesterol	s_chol	seq.14064.21	PGLYRP1	lm	-0.0678726	0.014232	1.90054952018155e-6	-0.15841	0.0328248	1.39367476859305e-6	1.3216977524382146e-4	1	1
Risk factor	Lipids	Total cholesterol	s_chol	seq.14090.23	DEF6	lm	-0.0694652	0.0133915	2.21256735031102e-7	-0.14893	0.0353792	2.55895409490027e-5	0.00130417	1	1
Risk factor	Lipids	Total cholesterol	s_chol	seq.14108.15	TGFB1	lm	-0.12008	0.014778	5.48420309469765e-16	-0.133943	0.0351043	1.35867686956467e-4	0.00454222	1	1
Risk factor	Lipids	Total cholesterol	s_chol	seq.14125.5	APOM	lm	0.257865	0.0134501	2.7597197076489e-79	0.145224	0.0387348	1.77412509462175e-4	0.00547874	1	1
Risk factor	Lipids	Total cholesterol	s_chol	seq.14131.37	EFNB2	lm	-0.147052	0.0164168	4.51081146783825e-19	-0.106248	0.0347932	0.00226036	0.030506452183170794	1	1
Risk factor	Lipids	Total cholesterol	s_chol	seq.14146.92	H3C1	lm	-0.135557	0.0133187	4.11768331980441e-24	-0.106421	0.0347772	0.0022129	0.030088840200250995	1	1
Risk factor	Lipids	Total cholesterol	s_chol	seq.14151.4	ISG15	lm	-0.13763	0.0141568	3.7078249905932e-22	-0.100021	0.0325375	0.00211198	0.029498005137607267	1	1
Risk factor	Lipids	Total cholesterol	s_chol	seq.14156.33	YWHAB	lm	-0.152952	0.0141476	5.77465086264923e-27	-0.110378	0.0334884	9.80734327996458e-4	0.0179588	1	1
Risk factor	Lipids	Total cholesterol	s_chol	seq.14226.120	BHMT2	lm	0.154851	0.0148447	3.10948609963471e-25	0.116144	0.0330468	4.4053804734415e-4	0.0101417	1	1
Risk factor	Lipids	Total cholesterol	s_chol	seq.14237.1	HSPA1A	lm	0.0888138	0.0145414	1.08245735542902e-9	0.116268	0.0341966	6.73919622337575e-4	0.0137964	1	1
Risk factor	Lipids	Total cholesterol	s_chol	seq.14623.26	SUMO3	lm	-0.169395	0.0157438	1.00222494424124e-26	-0.0938421	0.0330668	0.00454029	0.0468691	1	1
Risk factor	Lipids	Total cholesterol	s_chol	seq.14685.17	AKT2	lm	0.230262	0.0134927	1.26338454020311e-63	0.166616	0.0357974	3.24915965390943e-6	2.4412242842981367e-4	1	1
Risk factor	Lipids	Total cholesterol	s_chol	seq.14756.29	ICAM2	lm	-0.103045	0.0136363	4.8354294772767e-14	-0.219117	0.0460294	1.9323535408862e-6	1.6765467388069792e-4	1	1
Risk factor	Lipids	Total cholesterol	s_chol	seq.15314.49	CLIC4	lm	-0.168699	0.0151916	2.42046599918458e-28	-0.125763	0.0328572	1.29415156690163e-4	0.00445439	1	1
Risk factor	Lipids	Total cholesterol	s_chol	seq.15417.3	SERPINB5	lm	-0.0811724	0.0135886	2.47077965734206e-9	-0.10243	0.0354983	0.00390797	0.0426366	1	1
Risk factor	Lipids	Total cholesterol	s_chol	seq.15441.6	GM2A	lm	-0.225428	0.0164813	6.91224173566317e-42	-0.14593	0.0335686	1.37879013925459e-5	7.789629872005777e-4	1	1
Risk factor	Lipids	Total cholesterol	s_chol	seq.15449.33	TIMD4	lm	-0.1211	0.0131926	6.06380534900011e-20	-0.170621	0.0417812	4.43259999921286e-5	0.00189889	1	1
Risk factor	Lipids	Total cholesterol	s_chol	seq.15468.14	CFHR1	lm	-0.171532	0.0135464	3.14168763038857e-36	-0.167383	0.0347474	1.45639506030587e-6	1.3216977524382146e-4	1	1
Risk factor	Lipids	Total cholesterol	s_chol	seq.15472.16	LRP11	lm	-0.153112	0.0149989	3.03456304004953e-24	-0.124075	0.0361628	6.01351480783469e-4	0.012630114097838393	1	1
Risk factor	Lipids	Total cholesterol	s_chol	seq.15480.2	VNN2	lm	-0.120789	0.013126	4.92048652977489e-20	-0.135483	0.0380035	3.63836203422463e-4	0.00904996	1	1
Risk factor	Lipids	Total cholesterol	s_chol	seq.15514.26	BCHE	lm	0.130014	0.0136188	1.9835081690318e-21	0.111472	0.0372875	0.00279413	0.034750145360441534	1	1
Risk factor	Lipids	Total cholesterol	s_chol	seq.15530.33	EPHB4	lm	-0.164456	0.0152443	7.39028182839442e-27	-0.108676	0.0360723	0.00258911	0.0332209	1	1
Risk factor	Lipids	Total cholesterol	s_chol	seq.15534.26	MDH2	lm	-0.0629324	0.0134636	3.02225813172384e-6	0.104342	0.0363461	0.00409436	0.0437532	0	1
Risk factor	Lipids	Total cholesterol	s_chol	seq.15548.35	PHGDH	lm	0.120352	0.0137457	2.68303896681117e-18	-0.220515	0.0477712	3.91067143494546e-6	2.7942130801845603e-4	0	1
Risk factor	Lipids	Total cholesterol	s_chol	seq.15573.110	NCAN	lm	0.0771001	0.0136962	1.90131663770929e-8	0.119685	0.0378018	0.00154481	0.024118051761923085	1	1
Risk factor	Lipids	Total cholesterol	s_chol	seq.15576.158	RNASE3	lm	-0.0962303	0.0138689	4.43093158693356e-12	-0.105796	0.0337498	0.00172014	0.025689349021840592	1	1
Risk factor	Lipids	Total cholesterol	s_chol	seq.15596.7	HEXIM1	lm	-0.0754638	0.0141255	9.55446347039991e-8	-0.0956927	0.0319951	0.00278203	0.034750145360441534	1	1
Risk factor	Lipids	Total cholesterol	s_chol	seq.15606.19	KRT19	lm	0.328675	0.0135844	8.16269044839979e-123	0.208376	0.0346927	1.89777106617836e-9	3.738096089272402e-7	1	1
Risk factor	Lipids	Total cholesterol	s_chol	seq.16035.8	FLT4	lm	-0.104966	0.0137698	2.91645191554926e-14	-0.171325	0.0407593	2.63009286890993e-5	0.00133112	1	1
Risk factor	Lipids	Total cholesterol	s_chol	seq.16288.17	EPHA4	lm	-0.158237	0.0141448	9.82268469509078e-29	-0.167828	0.0426132	8.20215496228886e-5	0.0030655	1	1
Risk factor	Lipids	Total cholesterol	s_chol	seq.16299.13	TIGIT	lm	0.145712	0.0143978	7.35306570564266e-24	0.144754	0.0338543	1.90450900948505e-5	0.00103583	1	1
Risk factor	Lipids	Total cholesterol	s_chol	seq.16302.11	BPIFA2	lm	0.162764	0.0142917	1.04299015075415e-29	0.123126	0.0349986	4.3478175948256e-4	0.0101417	1	1
Risk factor	Lipids	Total cholesterol	s_chol	seq.16305.10	CDH11	lm	-0.137156	0.0134031	2.3560755678583e-24	-0.107262	0.0352497	0.00234292	0.0311024	1	1
Risk factor	Lipids	Total cholesterol	s_chol	seq.16322.10	MZB1	lm	-0.180441	0.0136723	3.68354357106572e-39	-0.142666	0.0366293	9.8261733492634e-5	0.00352774	1	1
Risk factor	Lipids	Total cholesterol	s_chol	seq.16593.3	FADD	lm	0.0790103	0.0139219	1.45802936692744e-8	0.129052	0.036329	3.81846622707008e-4	0.00938882	1	1
Risk factor	Lipids	Total cholesterol	s_chol	seq.16609.106	KIRREL2	lm	-0.0749728	0.0137889	5.65283053592015e-8	-0.116202	0.0362911	0.0013651	0.022207251153004776	1	1
Risk factor	Lipids	Total cholesterol	s_chol	seq.16612.28	SDC3	lm	0.203383	0.0142442	2.02813078510574e-45	0.124227	0.0336632	2.24002231765603e-4	0.0065041	1	1
Risk factor	Lipids	Total cholesterol	s_chol	seq.16613.3	CDH17	lm	-0.115188	0.0131594	2.73801035035646e-18	-0.168139	0.0474305	3.92671872845265e-4	0.00947613	1	1
Risk factor	Lipids	Total cholesterol	s_chol	seq.16825.20	ATXN3	lm	-0.142173	0.0134122	5.36903610153328e-26	-0.127405	0.0354062	3.20199724945867e-4	0.00822985	1	1
Risk factor	Lipids	Total cholesterol	s_chol	seq.16914.104	CD14	lm	-0.214395	0.01349	1.30552817309889e-55	-0.164511	0.036171	5.41254064572782e-6	3.754277800435258e-4	1	1
Risk factor	Lipids	Total cholesterol	s_chol	seq.16915.153	SEMA4A	lm	-0.188974	0.0134056	2.46013517100336e-44	-0.126171	0.037573	7.84996801845236e-4	0.015175216689252202	1	1
Risk factor	Lipids	Total cholesterol	s_chol	seq.17327.3	CNPY3	lm	-0.143914	0.0141633	4.87923809409279e-24	-0.0963255	0.0342406	0.00490513	0.0493765	1	1
Risk factor	Lipids	Total cholesterol	s_chol	seq.17341.89	ACAT2	lm	-0.0756694	0.0142716	1.1906388574461e-7	0.129606	0.034914	2.05500183772137e-4	0.00608815	0	1
Risk factor	Lipids	Total cholesterol	s_chol	seq.17342.13	AGR3	lm	0.145871	0.0133675	1.95161511624803e-27	0.168627	0.0372473	5.97608214106611e-6	3.9594260585536185e-4	1	1
Risk factor	Lipids	Total cholesterol	s_chol	seq.17513.11	ANXA11	lm	-0.106137	0.0136213	7.87245604294435e-15	-0.100441	0.0338269	0.00298497	0.036197117134358574	1	1
Risk factor	Lipids	Total cholesterol	s_chol	seq.17514.48	RAB21	lm	-0.104752	0.0136104	1.65546434048081e-14	-0.0988435	0.0340685	0.00371599	0.0414734	1	1
Risk factor	Lipids	Total cholesterol	s_chol	seq.17671.58	ING4	lm	-0.0857498	0.013229	9.86393081430798e-11	-0.349998	0.0484729	5.18009655155751e-13	1.9869759825132174e-10	1	1
Risk factor	Lipids	Total cholesterol	s_chol	seq.17678.28	VSIG4	lm	-0.257171	0.015994	7.56394405233103e-57	-0.107712	0.0319165	7.38673504343349e-4	0.014693862364403865	1	1
Risk factor	Lipids	Total cholesterol	s_chol	seq.17686.27	TBCB	lm	-0.135043	0.0140462	1.0418505251236e-21	-0.111579	0.0331577	7.65140159623397e-4	0.015030570035944251	1	1
Risk factor	Lipids	Total cholesterol	s_chol	seq.17743.14	UBE2A	lm	0.180135	0.0141648	1.59756024584415e-36	0.121731	0.0343334	3.91786016170334e-4	0.00947613	1	1
Risk factor	Lipids	Total cholesterol	s_chol	seq.17778.19	RAB32	lm	-0.0982056	0.0129417	3.79863371159162e-14	-0.112593	0.0356569	0.00159027	0.024554807935963714	1	1
Risk factor	Lipids	Total cholesterol	s_chol	seq.17792.158	ALDH5A1	lm	0.148401	0.0144553	1.69072314244615e-24	0.097183	0.03301	0.00323951	0.038141434453926766	1	1
Risk factor	Lipids	Total cholesterol	s_chol	seq.17837.5	CLIC2	lm	-0.142139	0.0146746	5.23912320058071e-22	-0.103784	0.0331763	0.00175853	0.0259714	1	1
Risk factor	Lipids	Total cholesterol	s_chol	seq.18181.2	TSSC4	lm	-0.16435	0.0158368	5.39631384592844e-25	-0.10908	0.0338516	0.00127163	0.021148456340853043	1	1
Risk factor	Lipids	Total cholesterol	s_chol	seq.18224.11	CHMP1A	lm	-0.0914368	0.0137602	3.33230187896061e-11	-0.0968754	0.0331001	0.00342537	0.039675713609718284	1	1
Risk factor	Lipids	Total cholesterol	s_chol	seq.18244.1	ANXA7	lm	-0.120948	0.013401	2.45235904876391e-19	-0.103405	0.0338551	0.00225547	0.030496939787689067	1	1
Risk factor	Lipids	Total cholesterol	s_chol	seq.18275.5	CRIP1	lm	0.66264	0.0114257	0	0.424801	0.0400722	2.95171084128975e-26	3.073152658759957e-23	1	1
Risk factor	Lipids	Total cholesterol	s_chol	seq.18286.3	ZWINT	lm	0.102043	0.0150662	1.39787360669457e-11	0.105391	0.0319832	9.83502193935311e-4	0.017964320775439965	1	1
Risk factor	Lipids	Total cholesterol	s_chol	seq.18303.39	NRGN	lm	-0.092558	0.0151608	1.09979144861294e-9	-0.0952151	0.0330433	0.00395759	0.0429433	1	1
Risk factor	Lipids	Total cholesterol	s_chol	seq.18308.30	STXBP6	lm	0.179752	0.0130782	2.85050469412524e-42	0.187036	0.0382614	1.01675804691514e-6	1.073932267524281e-4	1	1
Risk factor	Lipids	Total cholesterol	s_chol	seq.18318.98	SH3GL3	lm	-0.0606763	0.0131009	3.71668224253758e-6	-0.110891	0.0344271	0.0012773	0.021148456340853043	1	1
Risk factor	Lipids	Total cholesterol	s_chol	seq.18336.31	CDA	lm	0.269791	0.0134389	1.73617857919064e-86	0.152396	0.0407918	1.87007486062743e-4	0.00567238	1	1
Risk factor	Lipids	Total cholesterol	s_chol	seq.18380.78	ALB	lm	-0.151234	0.0143906	1.38871204455706e-25	-0.120841	0.0353166	6.22407007874254e-4	0.012923368300249467	1	1
Risk factor	Lipids	Total cholesterol	s_chol	seq.18382.109	COMT	lm	-0.108024	0.014117715687055001	2.3394212764992e-14	-0.139006	0.0328335	2.29907887848247e-5	0.00118835	1	1
Risk factor	Lipids	Total cholesterol	s_chol	seq.18877.15	CNN2	lm	0.0695111	0.0140079	7.18285335992962e-7	0.121153	0.0338762	3.48413948016205e-4	0.00881681	1	1
Risk factor	Lipids	Total cholesterol	s_chol	seq.18890.227	FGB	lm	0.181132	0.0137155	3.292190821403e-39	0.118157	0.0350868	7.58327490128476e-4	0.014949755669399604	1	1
Risk factor	Lipids	Total cholesterol	s_chol	seq.18907.97	KIR3DL1	lm	0.0987433	0.0146739	1.88444749053985e-11	0.222013	0.0354126	3.62591832762474e-10	8.524417023138422e-8	1	1
Risk factor	Lipids	Total cholesterol	s_chol	seq.18950.13	RAC2	lm	-0.0691847	0.0132584	1.87501528605622e-7	-0.101389	0.0350875	0.00385712	0.0423889	1	1
Risk factor	Lipids	Total cholesterol	s_chol	seq.19115.13	CMBL	lm	-0.083856	0.0131532	1.97864998101109e-10	-0.167663	0.034641	1.29832936900879e-6	1.278678978558927e-4	1	1
Risk factor	Lipids	Total cholesterol	s_chol	seq.19143.38	CYB5R2	lm	-0.0712652	0.0144536	8.44381652703274e-7	-0.124789	0.0331074	1.63765723555296e-4	0.0051445	1	1
Risk factor	Lipids	Total cholesterol	s_chol	seq.19195.85	RPS5	lm	-0.133918	0.0142191	6.65395706728866e-21	-0.129822	0.0328068	7.58447027568229e-5	0.00296419	1	1
Risk factor	Lipids	Total cholesterol	s_chol	seq.19233.75	ATOX1	lm	-0.105396	0.0160509	5.64355045403759e-11	-0.108922	0.0334766	0.00113929	0.019750526206441063	1	1
Risk factor	Lipids	Total cholesterol	s_chol	seq.19251.56	SRGN	lm	-0.118733	0.0133017	5.95834393251167e-19	-0.101322	0.034022	0.00290016	0.0357033	1	1
Risk factor	Lipids	Total cholesterol	s_chol	seq.19263.147	EIF4E	lm	-0.090687	0.0137382	4.47640151264543e-11	-0.0949927	0.0330638	0.0040658	0.0436352	1	1
Risk factor	Lipids	Total cholesterol	s_chol	seq.19297.4	G6PD	lm	-0.0717626	0.0131892	5.53383473250996e-8	-0.10322	0.0365513	0.00474302	0.0481436	1	1
Risk factor	Lipids	Total cholesterol	s_chol	seq.19491.11	HSD17B8	lm	0.364969	0.0133381	2.12003869363979e-154	0.239276	0.0350999	9.29611244976939e-12	2.7100027013567726e-9	1	1
Risk factor	Lipids	Total cholesterol	s_chol	seq.19561.216	PLXND1	lm	-0.115015	0.0136207	3.90127713058837e-17	-0.23993	0.0534719	7.22206712605349e-6	4.7418401094304356e-4	1	1
Risk factor	Lipids	Total cholesterol	s_chol	seq.19613.16	RDH10	lm	0.124907	0.0141478	1.41329473788439e-18	0.133478	0.0357866	1.91619854333908e-4	0.00572347	1	1
Risk factor	Lipids	Total cholesterol	s_chol	seq.19819.7	RGS21	lm	0.159901	0.0135454	9.1038280735307705e-32	0.119737	0.0363666	9.92959451328955e-4	0.0180466	1	1
Risk factor	Lipids	Total cholesterol	s_chol	seq.20086.5	RAB11B	lm	0.122985	0.0131135	9.64200634398287e-21	0.137489	0.0359236	1.29573345547627e-4	0.00445439	1	1
Risk factor	Lipids	Total cholesterol	s_chol	seq.20091.138	EFNA1	lm	-0.21341	0.0156634	1.39854565394803e-41	-0.151386	0.0362228	2.92396517494149e-5	0.00143986	1	1
Risk factor	Lipids	Total cholesterol	s_chol	seq.20093.9	VCAM1	lm	-0.222932	0.0131583	9.24264922725426e-63	-0.170169	0.0379664	7.39099925528613e-6	4.809428801118331e-4	1	1
Risk factor	Lipids	Total cholesterol	s_chol	seq.20203.45	C1S	lm	-0.0935507	0.0155402	1.86156140555624e-9	-0.137756	0.0303008	5.46039306869014e-6	3.754277800435258e-4	1	1
Risk factor	Lipids	Total cholesterol	s_chol	seq.20219.25	MME	lm	0.160119	0.0147646	4.04501448782434e-27	0.104732	0.0339922	0.00206254	0.0289073	1	1
Risk factor	Lipids	Total cholesterol	s_chol	seq.20221.26	PDE4C	lm	-0.148593	0.0142309	2.79803847153965e-25	-0.122612	0.0350273	4.64459324925533e-4	0.0105124	1	1
Risk factor	Lipids	Total cholesterol	s_chol	seq.20241.9	SNAP23	lm	0.503633	0.0129556	2.0476264435097e-291	0.340344	0.0373983	8.99079639632616e-20	7.28054712626945e-17	1	1
Risk factor	Lipids	Total cholesterol	s_chol	seq.20243.26	PFN1	lm	-0.102461	0.013443	2.93962725128357e-14	-0.108877	0.0350893	0.00191669	0.027389813538953606	1	1
Risk factor	Lipids	Total cholesterol	s_chol	seq.20373.141	GID8	lm	0.0850768	0.0151337	1.98752927401835e-8	0.0974338	0.0310197	0.00168355	0.025403158641674646	1	1
Risk factor	Lipids	Total cholesterol	s_chol	seq.20387.277	CHCHD7	lm	0.459279	0.0126208	2.770290323974e-259	0.461177	0.0364544	1.10780862085457e-36	2.6912364095960352e-33	1	1
Risk factor	Lipids	Total cholesterol	s_chol	seq.20411.52	TTC33	lm	0.118253	0.0179958	5.46911658073079e-11	0.088067	0.0270834	0.00114721	0.019755427479501184	1	1
Risk factor	Lipids	Total cholesterol	s_chol	seq.20441.35	POLR2E	lm	-0.0633023	0.013587	3.25374542390586e-6	-0.0961242	0.0334473	0.00405438	0.043581570097228794	1	1
Risk factor	Lipids	Total cholesterol	s_chol	seq.20442.12	RCAN3	lm	-0.079291	0.0137017	7.57417988530823e-9	-0.170306	0.0402496	2.32406211304369e-5	0.0011928	1	1
Risk factor	Lipids	Total cholesterol	s_chol	seq.20454.24	NABP1	lm	-0.0715553	0.0135192	1.25214462277018e-7	-0.102147	0.0338572	0.00255294	0.0329307	1	1
Risk factor	Lipids	Total cholesterol	s_chol	seq.20521.83	CD28	lm	-0.10296	0.0137818	9.25972352549939e-14	-0.1379	0.0377682	2.61010764609792e-4	0.00726048	1	1
Risk factor	Lipids	Total cholesterol	s_chol	seq.20530.2	SEMA6D	lm	-0.102337	0.0132365	1.26217495184213e-14	-0.124732	0.0362789	5.85725242025531e-4	0.012518374087630702	1	1
Risk factor	Lipids	Total cholesterol	s_chol	seq.20534.6	SCARB1	lm	-0.14831	0.013387	3.21851477339727e-28	-0.128308	0.0353992	2.89408732183442e-4	0.00772218	1	1
Risk factor	Lipids	Total cholesterol	s_chol	seq.20536.11	ESAM	lm	-0.0822547	0.014786	2.78077787424209e-8	-0.136748	0.0332992	4.01474147453045e-5	0.00179506	1	1
Risk factor	Lipids	Total cholesterol	s_chol	seq.20542.47	CALCR	lm	0.0706562	0.0147782	1.79004602818338e-6	0.0923115	0.0324396	0.00443227	0.0460804	1	1
Risk factor	Lipids	Total cholesterol	s_chol	seq.20576.71	FZD7	lm	-0.143843	0.0162915	1.40443134249017e-18	-0.0950286	0.0330223	0.00400573	0.04325	1	1
Risk factor	Lipids	Total cholesterol	s_chol	seq.20578.10	ADGRL3	lm	-0.0746948	0.0141619	1.38461868903781e-7	-0.167647	0.033361	5.02832987060477e-7	5.9107206608012195e-5	1	1
Risk factor	Lipids	Total cholesterol	s_chol	seq.20584.4	NECTIN1	lm	-0.123837	0.013737	2.69746762425028e-19	-0.21499	0.049334	1.31355452555685e-5	7.568527680757992e-4	1	1
Risk factor	Lipids	Total cholesterol	s_chol	seq.20931.156	AUH	lm	0.0762261	0.0150185	3.99667862399163e-7	0.125367	0.0327984	1.32185151967549e-4	0.00447631	1	1
Risk factor	Lipids	Total cholesterol	s_chol	seq.20943.14	NAA50	lm	-0.103294	0.0136236	3.98877903905311e-14	-0.106063	0.0339	0.00175586	0.0259714	1	1
Risk factor	Lipids	Total cholesterol	s_chol	seq.20953.34	MMACHC	lm	0.164817	0.0140217	1.63015149817685e-31	0.101519	0.0351181	0.00384291	0.0423069	1	1
Risk factor	Lipids	Total cholesterol	s_chol	seq.20956.13	PFDN4	lm	-0.0801655	0.0142471	1.92951401609586e-8	-0.107729	0.0327571	0.00100649	0.018225821058388627	1	1
Risk factor	Lipids	Total cholesterol	s_chol	seq.21001.393	BRK1	lm	0.115574	0.0139447	1.44236397249383e-16	0.134909	0.0361304	1.88511769227834e-4	0.00567716	1	1
Risk factor	Lipids	Total cholesterol	s_chol	seq.21129.95	MAD2L1BP	lm	0.110903	0.0149217	1.2361474024344e-13	0.126461	0.0319629	7.60570836485948e-5	0.00296419	1	1
Risk factor	Lipids	Total cholesterol	s_chol	seq.21152.25	EYA2	lm	0.263994	0.0141613	3.42804946817072e-75	0.243519	0.0337104	5.0535631983839e-13	1.9869759825132174e-10	1	1
Risk factor	Lipids	Total cholesterol	s_chol	seq.21160.4	CHMP6	lm	0.234223	0.0152514	4.0450958068874e-52	0.132745	0.0311622	2.04590099490678e-5	0.00108047	1	1
Risk factor	Lipids	Total cholesterol	s_chol	seq.21207.1	COASY	lm	0.240194	0.0140398	6.36007120628069e-64	0.191319	0.0369754	2.28860254531668e-7	2.978452741119279e-5	1	1
Risk factor	Lipids	Total cholesterol	s_chol	seq.21238.40	CDK5RAP3	lm	0.259445	0.0136028	1.63079323462493e-78	0.211987	0.0357816	3.13293262522734e-9	5.854567428886372e-7	1	1
Risk factor	Lipids	Total cholesterol	s_chol	seq.21249.115	DFFA	lm	0.0798731	0.0156905	3.69288036839143e-7	0.110558	0.0311487	3.86150373229323e-4	0.00944384	1	1
Risk factor	Lipids	Total cholesterol	s_chol	seq.21281.13	CAMK2N2	lm	0.109285	0.0143625	3.2435367057876e-14	0.0922311	0.0327554	0.00486633	0.0491216	1	1
Risk factor	Lipids	Total cholesterol	s_chol	seq.21329.66	PHOSPHO2	lm	0.14297	0.014895	1.2109394041264e-21	0.102912	0.0326466	0.00161986	0.024801540180871592	1	1
Risk factor	Lipids	Total cholesterol	s_chol	seq.21331.19	BCL7A	lm	-0.0911149	0.0132618	7.12775864521642e-12	-0.134368	0.0360095	1.90379917995244e-4	0.00570983	1	1
Risk factor	Lipids	Total cholesterol	s_chol	seq.21341.19	CHMP4A	lm	-0.08382	0.0136868	9.76777573408959e-10	-0.125213	0.0364931	6.01062557838846e-4	0.012630114097838393	1	1
Risk factor	Lipids	Total cholesterol	s_chol	seq.21351.8	GARS1	lm	-0.129215	0.0132475	2.7189660388182e-22	-0.116099	0.036046	0.00127813	0.021148456340853043	1	1
Risk factor	Lipids	Total cholesterol	s_chol	seq.21373.8	QTRT2	lm	0.105796	0.0148592	1.22310357522007e-12	0.124749	0.0326586	1.33558516309108e-4	0.0044856	1	1
Risk factor	Lipids	Total cholesterol	s_chol	seq.21383.37	NARS1	lm	-0.112622	0.013745	3.14289016291804e-16	-0.0987752	0.0329637	0.0027311	0.034376998411048916	1	1
Risk factor	Lipids	Total cholesterol	s_chol	seq.21439.37	HCLS1	lm	-0.0666974	0.0131509	4.07553975781736e-7	-0.10342	0.0357086	0.00377695	0.0418971	1	1
Risk factor	Lipids	Total cholesterol	s_chol	seq.21512.6	EDEM2	lm	0.103226	0.0140734	2.55171669985225e-13	0.127852	0.032079	6.73250859770295e-5	0.00268123	1	1
Risk factor	Lipids	Total cholesterol	s_chol	seq.21535.5	AARSD1	lm	0.13439	0.0140745	1.94887552338235e-21	0.104562	0.0345135	0.00244877	0.0320983	1	1
Risk factor	Lipids	Total cholesterol	s_chol	seq.21655.18	CEP20	lm	0.133088	0.0131926	1.01487796790925e-23	0.237358	0.0396744	2.19545225017408e-9	4.210646315597025e-7	1	1
Risk factor	Lipids	Total cholesterol	s_chol	seq.21690.31	LRRC4	lm	-0.0853702	0.0134972	2.73724796714878e-10	-0.141625	0.0390168	2.83597572672796e-4	0.00760029	1	1
Risk factor	Lipids	Total cholesterol	s_chol	seq.21707.15	C1QL3	lm	0.119654	0.0136918	3.10053795873168e-18	0.135846	0.0362278	1.76983182648508e-4	0.00547874	1	1
Risk factor	Lipids	Total cholesterol	s_chol	seq.21708.149	FCGRT	lm	-0.0897698	0.0147428	1.21483516653108e-9	-0.150953	0.0369602	4.42305375295688e-5	0.00189889	1	1
Risk factor	Lipids	Total cholesterol	s_chol	seq.21754.5	ZRANB1	lm	-0.120864	0.0135412	5.98869786414074e-19	-0.105885	0.0361995	0.00344415	0.039675713609718284	1	1
Risk factor	Lipids	Total cholesterol	s_chol	seq.21768.9	MGAT5	lm	0.168502	0.0143092	1.27555613138182e-31	0.168027	0.0351409	1.73965349576584e-6	1.5275415273664387e-4	1	1
Risk factor	Lipids	Total cholesterol	s_chol	seq.21797.4	HLA-C	lm	-0.0643086	0.0133162	1.40793183062358e-6	-0.399119	0.10165	8.62286864953613e-5	0.00317679	1	1
Risk factor	Lipids	Total cholesterol	s_chol	seq.21813.171	MGAT5	lm	0.155412	0.0140885	5.40863726504181e-28	0.175672	0.0355641	7.82907294117944e-7	8.64519448413875e-5	1	1
Risk factor	Lipids	Total cholesterol	s_chol	seq.2182.54	C4A|C4B	lm	-0.063649	0.0132987	1.74615351391189e-6	-0.21203	0.0497295	2.01103801422665e-5	0.00107542	1	1
Risk factor	Lipids	Total cholesterol	s_chol	seq.21823.5	PPM1G	lm	0.172005	0.0143092	7.31673720579955e-33	0.102987	0.0358673	0.00408735	0.043742401671441646	1	1
Risk factor	Lipids	Total cholesterol	s_chol	seq.21861.8	PSMB10	lm	0.161651	0.0142441	1.63540415759967e-29	0.10205	0.0357542	0.00431422	0.045305490376610705	1	1
Risk factor	Lipids	Total cholesterol	s_chol	seq.21862.145	LASP1	lm	-0.0877757	0.0135755	1.09752512121406e-10	-0.104213	0.0363576	0.00415277	0.0442476	1	1
Risk factor	Lipids	Total cholesterol	s_chol	seq.21945.4	WNT5B	lm	0.0747377	0.0139028	7.95037672441069e-8	0.109511	0.0350108	0.00176041	0.0259714	1	1
Risk factor	Lipids	Total cholesterol	s_chol	seq.21975.22	ICA1	lm	0.122342	0.0143349	1.81155898363028e-17	0.118205	0.0348907	7.04360792397926e-4	0.014180611754132832	1	1
Risk factor	Lipids	Total cholesterol	s_chol	seq.21996.28	NUB1	lm	-0.0913102	0.0139111	5.73924076711319e-11	-0.117132	0.0345539	6.9932545999275e-4	0.0141182	1	1
Risk factor	Lipids	Total cholesterol	s_chol	seq.22013.6	RASSF2	lm	0.125644	0.0140863	6.31960705865712e-19	0.106368	0.0360697	0.0031885	0.037855625766309145	1	1
Risk factor	Lipids	Total cholesterol	s_chol	seq.22055.31	FOXO1	lm	0.135552	0.0137598	1.05496390502507e-22	-0.137787	0.0415157	9.03656997264383e-4	0.017017705932978872	0	1
Risk factor	Lipids	Total cholesterol	s_chol	seq.22088.3	BTG1	lm	0.181344	0.0141377	4.05739048398198e-37	0.167613	0.0352631	2.00216371041109e-6	1.6967173397065144e-4	1	1
Risk factor	Lipids	Total cholesterol	s_chol	seq.22142.4	FAM86B1	lm	0.0979432	0.0154283	2.35761635306547e-10	0.125911	0.0318782	7.82323286126536e-5	0.00300083	1	1
Risk factor	Lipids	Total cholesterol	s_chol	seq.22466.27	HES5	lm	0.127556	0.0155901	3.46425122662957e-16	0.102657	0.0319528	0.00131455	0.0216752	1	1
Risk factor	Lipids	Total cholesterol	s_chol	seq.22472.4	TCF12	lm	0.242364	0.0138727	1.6394182290718e-66	0.167817	0.0354709	2.23276950415044e-6	1.8283622636234168e-4	1	1
Risk factor	Lipids	Total cholesterol	s_chol	seq.22479.64	IP6K2	lm	0.130433	0.0143196	1.15587432721211e-19	0.107	0.0331331	0.00124051	0.020831425367895846	1	1
Risk factor	Lipids	Total cholesterol	s_chol	seq.22579.93	NRXN1	lm	0.0835076	0.0134839	6.33700736772317e-10	0.110146	0.0348046	0.00155249	0.0241765	1	1
Risk factor	Lipids	Total cholesterol	s_chol	seq.22586.24	BTN2A2	lm	-0.121182	0.0143006	3.03302640301355e-17	-0.135083	0.0357421	1.57212220838229e-4	0.0050174	1	1
Risk factor	Lipids	Total cholesterol	s_chol	seq.22591.4	FZD9	lm	-0.0625889	0.0133802	2.97189082157711e-6	-0.111753	0.0342109	0.00108846	0.0193009	1	1
Risk factor	Lipids	Total cholesterol	s_chol	seq.22782.80	SPC25	lm	0.126955	0.0135127	8.24552322424095e-21	0.397805	0.0511739	7.62871722787065e-15	3.9712922254800925e-12	1	1
Risk factor	Lipids	Total cholesterol	s_chol	seq.22796.17	TADA1	lm	0.190395	0.0155088	3.49343276554129e-34	0.145591	0.0335815	1.4544891270357e-5	8.091844853310062e-4	1	1
Risk factor	Lipids	Total cholesterol	s_chol	seq.22800.24	TCAP	lm	0.116652	0.0149842	8.32062519470373e-15	0.107711	0.0325289	9.28873919605028e-4	0.0172371	1	1
Risk factor	Lipids	Total cholesterol	s_chol	seq.22816.4	TRIM54	lm	0.143327	0.0140084	2.39745790026555e-24	0.104405	0.0355555	0.00332065	0.038783537571190976	1	1
Risk factor	Lipids	Total cholesterol	s_chol	seq.22821.50	UNG	lm	-0.126145	0.0130042	4.56144432644748e-22	-0.377117	0.0491545	1.69238950506453e-14	8.22275647527353e-12	1	1
Risk factor	Lipids	Total cholesterol	s_chol	seq.22824.53	ATP6V1C2	lm	-0.093276	0.013338621514194701	3.02161674660188e-12	-0.127203	0.0347907	2.55937298239795e-4	0.00717412	1	1
Risk factor	Lipids	Total cholesterol	s_chol	seq.22826.2	VHLL	lm	0.0786393	0.0154694	3.83124406485286e-7	0.0958863	0.0317639	0.00253846	0.032802	1	1
Risk factor	Lipids	Total cholesterol	s_chol	seq.22834.21	ZDHHC4	lm	0.0731668	0.0152209	1.57419140070429e-6	0.0986686	0.0314385	0.00169835	0.025468322217816548	1	1
Risk factor	Lipids	Total cholesterol	s_chol	seq.23017.17	RCN3	lm	0.117224	0.0133804	2.56140066972e-18	0.112659	0.0367945	0.00219988	0.030023774340831828	1	1
Risk factor	Lipids	Total cholesterol	s_chol	seq.23173.3	TIMP1	lm	-0.14162	0.014255	4.65570207875252e-23	-0.142554	0.0347849	4.16470912412397e-5	0.00182191	1	1
Risk factor	Lipids	Total cholesterol	s_chol	seq.23226.42	ATP5PB	lm	0.108545	0.0131379	1.78994030159262e-16	0.111027	0.0351355	0.00157782	0.0244144	1	1
Risk factor	Lipids	Total cholesterol	s_chol	seq.23265.15	TPD52L2	lm	-0.12181	0.0144315	4.02217844554512e-17	-0.105519	0.0335524	0.00166133	0.025172159814861535	1	1
Risk factor	Lipids	Total cholesterol	s_chol	seq.23327.1	BORCS5	lm	-0.103336	0.0133838	1.36859452484128e-14	-0.114953	0.0351605	0.00107782	0.0192057	1	1
Risk factor	Lipids	Total cholesterol	s_chol	seq.23351.59	PRMT1	lm	0.146262	0.0135021	4.59815209090415e-27	0.143742	0.0378306	1.44911726581927e-4	0.00480053	1	1
Risk factor	Lipids	Total cholesterol	s_chol	seq.23366.15	UBL7	lm	-0.107979	0.0142679	4.43733830133905e-14	-0.155281	0.0321144	1.32981547722651e-6	1.292226026403574e-4	1	1
Risk factor	Lipids	Total cholesterol	s_chol	seq.23385.18	CASTOR1	lm	0.146563	0.0153509	1.96912975190629e-21	0.145394	0.0318157	4.88011428586103e-6	3.4530362053742904e-4	1	1
Risk factor	Lipids	Total cholesterol	s_chol	seq.23408.1	SNX16	lm	-0.0680277	0.0143781	2.28805839583486e-6	-0.119444	0.0316373	1.59745918478679e-4	0.00503995	1	1
Risk factor	Lipids	Total cholesterol	s_chol	seq.23521.29	NME7	lm	-0.0849824	0.0133299	1.97846982231081e-10	-0.0996819	0.0340464	0.00341342	0.039675713609718284	1	1
Risk factor	Lipids	Total cholesterol	s_chol	seq.2358.19	FLT4	lm	-0.127674	0.0129834	1.25296652909073e-22	-0.231232	0.0420061	3.69730715992354e-8	6.415708233695895e-6	1	1
Risk factor	Lipids	Total cholesterol	s_chol	seq.23593.14	MB21D2	lm	0.0717611	0.0138158	2.13315106137398e-7	0.0991134	0.0346633	0.00424549	0.044965350469052597	1	1
Risk factor	Lipids	Total cholesterol	s_chol	seq.23621.326	TIMM13	lm	0.213512	0.0141031	9.93471885489633e-51	0.109942	0.0351337	0.00175247	0.0259714	1	1
Risk factor	Lipids	Total cholesterol	s_chol	seq.2418.55	APOE	lm	0.360144	0.0130342	3.33006850464456e-157	0.239949	0.0389621	7.34247713695511e-10	1.5738815698273188e-7	1	1
Risk factor	Lipids	Total cholesterol	s_chol	seq.24411.144	LRSAM1	lm	-0.0920169	0.0137789	2.66565726166224e-11	-0.142984	0.0351862	4.83147613514263e-5	0.00203536	1	1
Risk factor	Lipids	Total cholesterol	s_chol	seq.24422.36	SPATA24	lm	0.106356	0.0137736	1.36121022112982e-14	0.111968	0.0364254	0.00211278	0.029498005137607267	1	1
Risk factor	Lipids	Total cholesterol	s_chol	seq.24424.25	TBC1D25	lm	0.164935	0.0144558	8.27046726777677e-30	0.142573	0.0343517	3.31898975622564e-5	0.00156057	1	1
Risk factor	Lipids	Total cholesterol	s_chol	seq.24425.8	mar.01	lm	-0.08241	0.0134889	1.0700726304576e-9	-0.127923	0.0351709	2.7562732347574e-4	0.00750191	1	1
Risk factor	Lipids	Total cholesterol	s_chol	seq.24436.23	DLGAP4	lm	-0.0988348	0.0142644	4.74543868381661e-12	-0.0993792	0.0324435	0.00219021	0.030008261734605555	1	1
Risk factor	Lipids	Total cholesterol	s_chol	seq.24443.8	MORF4L2	lm	0.164562	0.0144615	1.15918768792596e-29	0.110641	0.0332402	8.73044140732163e-4	0.0165697	1	1
Risk factor	Lipids	Total cholesterol	s_chol	seq.24472.28	SHARPIN	lm	-0.0840848	0.0134565	4.46092487380408e-10	-0.157057	0.0356086	1.03061621765543e-5	6.20754627625849e-4	1	1
Risk factor	Lipids	Total cholesterol	s_chol	seq.24651.1	RTN1	lm	0.118609	0.0132903	6.04509594994175e-19	0.156145	0.0442878	4.22375903611788e-4	0.00992992	1	1
Risk factor	Lipids	Total cholesterol	s_chol	seq.24685.12	SNX11	lm	-0.115016	0.0144468	2.06214528579976e-15	-0.0930406	0.0330832	0.00491849	0.0494427	1	1
Risk factor	Lipids	Total cholesterol	s_chol	seq.24725.4	COPS5	lm	-0.137615	0.0133216	8.78354285474381e-25	-0.126601	0.0347879	2.7345928146425e-4	0.00750191	1	1
Risk factor	Lipids	Total cholesterol	s_chol	seq.24895.25	FCHSD1	lm	0.1499	0.0151088	5.31184411619742e-23	0.105396	0.0326247	0.00123545	0.020794421411786338	1	1
Risk factor	Lipids	Total cholesterol	s_chol	seq.24915.123	CAPN13	lm	0.143444	0.0138098	4.90310850247558e-25	0.101965	0.0352227	0.0037932	0.0419497	1	1
Risk factor	Lipids	Total cholesterol	s_chol	seq.24950.21	SARG	lm	-0.0793654	0.013672	6.80803789774505e-9	-0.112571	0.0345125	0.00110733	0.0194463	1	1
Risk factor	Lipids	Total cholesterol	s_chol	seq.25050.82	TPP2	lm	-0.0609073	0.0130408	3.07800078214059e-6	-0.101802	0.0344463	0.00312272	0.0373701	1	1
Risk factor	Lipids	Total cholesterol	s_chol	seq.25121.7	NOMO2	lm	-0.107657	0.0134526	1.480791051057e-15	-0.166916	0.0367568	5.5965446777786e-6	3.7766312603380035e-4	1	1
Risk factor	Lipids	Total cholesterol	s_chol	seq.25211.14	GNG12	lm	0.143016	0.0140742	4.86048394561239e-24	0.109081	0.034395	0.00151689	0.0239288	1	1
Risk factor	Lipids	Total cholesterol	s_chol	seq.25264.102	INPP5D	lm	-0.0725349	0.0141073	2.8201178081218e-7	-0.136207	0.034583	8.19760195195371e-5	0.0030655	1	1
Risk factor	Lipids	Total cholesterol	s_chol	seq.25266.14	OSBPL1A	lm	-0.0859193	0.0134294	1.7099376133734e-10	-0.126207	0.0348661	2.94863827915545e-4	0.0077301	1	1
Risk factor	Lipids	Total cholesterol	s_chol	seq.25267.10	HSPA12A	lm	0.206655	0.0143719	5.00091672074103e-46	0.119066	0.0343995	5.37641878980116e-4	0.0116965	1	1
Risk factor	Lipids	Total cholesterol	s_chol	seq.25284.47	UBA6	lm	-0.0902386	0.0134202	1.95122082729021e-11	-0.112401	0.0345205	0.00112966	0.019696036935819762	1	1
Risk factor	Lipids	Total cholesterol	s_chol	seq.25460.36	IRF5	lm	0.230368	0.0147606	9.94868657614798e-54	0.161739	0.0317988	3.6509694444769703e-07	4.509875476499688e-5	1	1
Risk factor	Lipids	Total cholesterol	s_chol	seq.25481.66	ATXN10	lm	0.161501	0.0140693	3.78630437165161e-30	0.146176	0.0350443	3.03007017071026e-5	0.00148209	1	1
Risk factor	Lipids	Total cholesterol	s_chol	seq.25493.11	FAM221B	lm	0.0790348	0.0148367	1.03964718124724e-7	0.104969	0.034509	0.00235172	0.031162452137853954	1	1
Risk factor	Lipids	Total cholesterol	s_chol	seq.2579.17	MMP9	lm	-0.0891674	0.0129699	6.90942595119548e-12	-0.151396	0.0379125	6.51612762427188e-5	0.00260932	1	1
Risk factor	Lipids	Total cholesterol	s_chol	seq.25904.17	DOCK2	lm	0.108896	0.0138935	5.48784826980863e-15	0.103355	0.035897	0.00398659	0.0431073	1	1
Risk factor	Lipids	Total cholesterol	s_chol	seq.25912.131	FKBP1A	lm	-0.109588	0.0153755	1.1578988065822e-12	-0.0979066	0.0335722	0.00354213	0.040273108566304276	1	1
Risk factor	Lipids	Total cholesterol	s_chol	seq.25917.12	HEXA	lm	0.0792835	0.0145705	5.52328695373455e-8	0.0992628	0.0343563	0.00386199	0.0423889	1	1
Risk factor	Lipids	Total cholesterol	s_chol	seq.25941.4	OASL	lm	0.306219	0.0129901	5.48886133680807e-117	0.27915	0.0388242	6.47391565668122e-13	2.359094865294636e-10	1	1
Risk factor	Lipids	Total cholesterol	s_chol	seq.25967.34	TIMP1	lm	-0.133139	0.0138836	1.31809541445794e-21	-0.13179	0.034473	1.31847333241797e-4	0.00447631	1	1
Risk factor	Lipids	Total cholesterol	s_chol	seq.2609.59	CST3	lm	-0.243241	0.0180244	7.72744445563483e-41	-0.120885	0.0326309	2.11708775832554e-4	0.00624669	1	1
Risk factor	Lipids	Total cholesterol	s_chol	seq.2614.28	EFNA4	lm	-0.165856	0.0159521	4.42337873234652e-25	-0.106783	0.0342698	0.0018335	0.026618662991239963	1	1
Risk factor	Lipids	Total cholesterol	s_chol	seq.2620.4	IL6ST	lm	-0.121573	0.0137152	1.03398183215193e-18	-0.110831	0.0392416	0.00473809	0.0481436	1	1
Risk factor	Lipids	Total cholesterol	s_chol	seq.2634.2	IL2RG	lm	-0.0932206	0.0136037	8.0704753941413e-12	-0.0974028	0.0344041	0.00463823	0.0475723	1	1
Risk factor	Lipids	Total cholesterol	s_chol	seq.2652.15	PLAUR	lm	-0.215939	0.0152527	1.06986678312451e-44	-0.121176	0.0335594	3.0524694478426e-4	0.00797362	1	1
Risk factor	Lipids	Total cholesterol	s_chol	seq.2654.19	TNFRSF1A	lm	-0.234093	0.0165508	1.28259920763569e-44	-0.133498	0.0335558	6.93884497053466e-5	0.00274839	1	1
Risk factor	Lipids	Total cholesterol	s_chol	seq.2665.26	TNFRSF17	lm	-0.160042	0.0141902	3.58037799780068e-29	-0.126858	0.0350089	2.90540671703978e-4	0.00772218	1	1
Risk factor	Lipids	Total cholesterol	s_chol	seq.2681.23	HGF	lm	-0.123208	0.0129629	2.9502879309811e-21	-0.132041	0.0349208	1.56102688725052e-4	0.0050174	1	1
Risk factor	Lipids	Total cholesterol	s_chol	seq.2686.67	IGFBP6	lm	-0.115706	0.0187199	6.84413429119869e-10	-0.0925879	0.0327056	0.00464104	0.0475723	1	1
Risk factor	Lipids	Total cholesterol	s_chol	seq.2700.56	PROS1	lm	0.139328	0.0145879	1.90389123171129e-21	0.127854	0.0323385	7.69767727919881e-5	0.00296829	1	1
Risk factor	Lipids	Total cholesterol	s_chol	seq.2714.78	AIMP1	lm	0.201794	0.0144484	1.44401882333365e-43	0.133456	0.0321776	3.361389696563e-5	0.00157037	1	1
Risk factor	Lipids	Total cholesterol	s_chol	seq.2744.57	IGHG1	lm	-0.112261	0.0145024	1.17319176128038e-14	-0.110201	0.0320183	5.77849312136389e-4	0.012386369961323536	1	1
Risk factor	Lipids	Total cholesterol	s_chol	seq.2797.56	APOB	lm	0.476291	0.0133247	3.86564435217119e-251	0.332201	0.0374355	7.05868995637867e-19	5.144373240208775e-16	1	1
Risk factor	Lipids	Total cholesterol	s_chol	seq.2819.23	CDH5	lm	-0.136478	0.0135041	8.44666703029837e-24	-0.136155	0.0417775	0.00111788	0.019584337069231756	1	1
Risk factor	Lipids	Total cholesterol	s_chol	seq.2836.68	LCN2	lm	-0.117962	0.014187	1.154423946852e-16	-0.102198	0.0358792	0.00439414	0.0458147	1	1
Risk factor	Lipids	Total cholesterol	s_chol	seq.2837.3	MET	lm	-0.0841609	0.0134172	3.82916297957429e-10	-0.114991	0.0402569	0.00428446	0.045123	1	1
Risk factor	Lipids	Total cholesterol	s_chol	seq.2900.53	CCL14	lm	-0.0931459	0.0152234	1.01095882913044e-9	-0.116292	0.0357464	0.00114091	0.019750526206441063	1	1
Risk factor	Lipids	Total cholesterol	s_chol	seq.2937.10	APOE	lm	0.363964	0.0127209	1.15474088164296e-167	0.330141	0.0383844	7.90716193614814e-18	5.238854199149786e-15	1	1
Risk factor	Lipids	Total cholesterol	s_chol	seq.2938.55	APOE	lm	0.359523	0.0127441	2.33709612089277e-163	0.311171	0.0377228	1.59895773964831e-16	8.964003081966834e-14	1	1
Risk factor	Lipids	Total cholesterol	s_chol	seq.2943.5	CYP3A4	lm	0.685035	0.0118853	0	0.414415	0.0355552	2.15045739558726e-31	3.9181333747599876e-28	1	1
Risk factor	Lipids	Total cholesterol	s_chol	seq.2944.66	NBL1	lm	-0.161511	0.0168448	1.33565587666276e-21	-0.112328	0.0340341	9.65331039705464e-4	0.0177212	1	1
Risk factor	Lipids	Total cholesterol	s_chol	seq.2946.52	CFD	lm	-0.171412	0.0163921	2.38590769731813e-25	-0.130854	0.0344754	1.47307522079675e-4	0.00485782	1	1
Risk factor	Lipids	Total cholesterol	s_chol	seq.2961.1	PROC	lm	0.101988	0.0135338	5.66466944446646e-14	0.16214	0.0351219	3.90278691185856e-6	2.7942130801845603e-4	1	1
Risk factor	Lipids	Total cholesterol	s_chol	seq.2967.8	VCAM1	lm	-0.209962	0.0139676	4.70701012243288e-50	-0.141218	0.0362785	9.91712437826029e-5	0.00353268	1	1
Risk factor	Lipids	Total cholesterol	s_chol	seq.2968.61	TNFSF15	lm	-0.167446	0.0144598	1.20176809949717e-30	-0.0996586	0.0350522	0.00446701	0.0463755	1	1
Risk factor	Lipids	Total cholesterol	s_chol	seq.2973.15	CD36	lm	0.093416	0.0138157	1.51075769909899e-11	0.140643	0.0412022	6.41391874394817e-4	0.013242107593737753	1	1
Risk factor	Lipids	Total cholesterol	s_chol	seq.2981.9	ESAM	lm	-0.0803023	0.0141028	1.30638890312105e-8	-0.147991	0.0355555	3.15113727154077e-5	0.00151089	1	1
Risk factor	Lipids	Total cholesterol	s_chol	seq.2991.9	IL1R1	lm	-0.157357	0.0141226	1.60624983517316e-28	-0.159825	0.0357072	7.6054139490618e-6	4.8621277948037193e-4	1	1
Risk factor	Lipids	Total cholesterol	s_chol	seq.2998.53	JAM3	lm	-0.0856665	0.0141207	1.39507997156544e-9	-0.148158	0.0353714	2.80629589233777e-5	0.00140033	1	1
Risk factor	Lipids	Total cholesterol	s_chol	seq.3003.29	NCR3	lm	-0.0645107	0.0140166	4.2720821161325e-6	-0.121656	0.0359365	7.11014007209053e-4	0.0142751	1	1
Risk factor	Lipids	Total cholesterol	s_chol	seq.3004.67	PDCD1LG2	lm	-0.109864	0.0143732	2.48674585394972e-14	-0.103937	0.034872	0.00287745	0.0354837	1	1
Risk factor	Lipids	Total cholesterol	s_chol	seq.3038.9	CXCL11	lm	-0.111712	0.0131796	2.97565522566554e-17	-0.141434	0.0383238	2.23816966523667e-4	0.0065041	1	1
Risk factor	Lipids	Total cholesterol	s_chol	seq.3046.31	RETN	lm	-0.130604	0.0148383	1.79014724481209e-18	-0.122527	0.034609	3.99631857966902e-4	0.0095765	1	1
Risk factor	Lipids	Total cholesterol	s_chol	seq.3054.3	HP	lm	-0.0627644	0.0132704	2.3067326069055e-6	-0.21452	0.0580132	2.17485912702761e-4	0.00639128	1	1
Risk factor	Lipids	Total cholesterol	s_chol	seq.3059.50	TNFSF13B	lm	-0.130845	0.0134556	3.62372468183426e-22	-0.103403	0.0350447	0.00317147	0.037767405965686375	1	1
Risk factor	Lipids	Total cholesterol	s_chol	seq.3060.43	C9	lm	-0.182805	0.0131278	2.52332929832146e-43	-0.138777	0.036837	1.65010375303152e-4	0.00516135	1	1
Risk factor	Lipids	Total cholesterol	s_chol	seq.3073.51	IL18BP	lm	-0.17851	0.014735	2.40292188180843e-33	-0.175042	0.0350404	5.87044868023686e-7	6.791084124058132e-5	1	1
Risk factor	Lipids	Total cholesterol	s_chol	seq.3077.66	F10	lm	0.109382	0.0138834	3.9801902636095e-15	0.142318	0.0348606	4.45541096456439e-5	0.00189889	1	1
Risk factor	Lipids	Total cholesterol	s_chol	seq.3079.62	RARRES2	lm	-0.105667	0.0150127	2.18695695808239e-12	-0.103871	0.0355336	0.00346466	0.039719	1	1
Risk factor	Lipids	Total cholesterol	s_chol	seq.3152.57	TNFRSF1B	lm	-0.249512	0.0146608	2.66847062193621e-63	-0.164234	0.0350677	2.8224722814024e-6	2.1883168071128398e-4	1	1
Risk factor	Lipids	Total cholesterol	s_chol	seq.3184.25	F7	lm	0.0799456	0.0134885	3.27912557707095e-9	0.109243	0.0376142	0.00368074	0.0413331	1	1
Risk factor	Lipids	Total cholesterol	s_chol	seq.3206.4	LYVE1	lm	-0.106159	0.013636388658237601	8.3117870965651e-15	-0.128951	0.0386964	8.61056222415174e-4	0.016384798300161325	1	1
Risk factor	Lipids	Total cholesterol	s_chol	seq.3214.3	NRP1	lm	-0.172514	0.0134585	4.52546369959565e-37	-0.120011	0.0364297	9.86629332123377e-4	0.017976386431287926	1	1
Risk factor	Lipids	Total cholesterol	s_chol	seq.3292.75	CD48	lm	-0.203216	0.014549	1.41978146913711e-43	-0.119452	0.0341624	4.71224255804317e-4	0.010599636963894635	1	1
Risk factor	Lipids	Total cholesterol	s_chol	seq.3293.2	CD5L	lm	-0.0947945	0.0137589	6.23680818833945e-12	-0.171678	0.0364437	2.46791750688498e-6	1.9984647544641927e-4	1	1
Risk factor	Lipids	Total cholesterol	s_chol	seq.3305.6	DLL4	lm	-0.161609	0.0145928	3.36702553165544e-28	-0.12032	0.0358107	7.79748922295589e-4	0.015175216689252202	1	1
Risk factor	Lipids	Total cholesterol	s_chol	seq.3311.27	FCGR3B	lm	-0.141652	0.013298	3.1171053316868e-26	-0.113911	0.0382899	0.00293016	0.035770564750833594	1	1
Risk factor	Lipids	Total cholesterol	s_chol	seq.3324.51	LY9	lm	-0.139643	0.013559	1.20837104107505e-24	-0.115384	0.0359381	0.00132442	0.0217887	1	1
Risk factor	Lipids	Total cholesterol	s_chol	seq.3348.49	BMP1	lm	0.24865	0.0139384	3.44622263595804e-69	0.178189	0.0341638	1.8310666871418e-7	2.4712618547943405e-5	1	1
Risk factor	Lipids	Total cholesterol	s_chol	seq.3379.29	PRKCI	lm	-0.0844804	0.013778	9.32686731008679e-10	-0.101617	0.0328668	0.0019896	0.0280468	1	1
Risk factor	Lipids	Total cholesterol	s_chol	seq.3405.6	UFC1	lm	-0.15261	0.0152827	2.8103644340859e-23	-0.105003	0.0332837	0.00160606	0.0246764	1	1
Risk factor	Lipids	Total cholesterol	s_chol	seq.3415.61	IBSP	lm	-0.103196	0.0134887	2.35826854394203e-14	-0.145437	0.0352421	3.67837065363501e-5	0.0016755	1	1
Risk factor	Lipids	Total cholesterol	s_chol	seq.3434.34	FN1	lm	0.183588	0.0135805	5.68819328437566e-41	0.119421	0.0409694	0.00355833	0.0403942	1	1
Risk factor	Lipids	Total cholesterol	s_chol	seq.3435.53	FN1	lm	0.195709	0.0133846	1.65979622597173e-47	0.119745	0.0411097	0.00358181	0.040534472155614155	1	1
Risk factor	Lipids	Total cholesterol	s_chol	seq.3438.10	FSTL3	lm	-0.203001	0.0166272	7.82087784969764e-34	-0.147751	0.0346345	1.99000541272016e-5	0.00107431	1	1
Risk factor	Lipids	Total cholesterol	s_chol	seq.3441.64	GSK3A	lm	-0.0678851	0.0149003	5.33084748300709e-6	-0.0970824	0.0312462	0.00188986	0.027142174106556914	1	1
Risk factor	Lipids	Total cholesterol	s_chol	seq.3449.58	SERPINA4	lm	0.0710344	0.0134442	1.31639361027686e-7	0.186974	0.0370885	4.62417597473831e-7	5.524753197359477e-5	1	1
Risk factor	Lipids	Total cholesterol	s_chol	seq.3485.28	B2M	lm	-0.271146	0.0169871	4.54825658963828e-56	-0.182384	0.0344934	1.23994403771845e-7	1.7719043425278558e-5	1	1
Risk factor	Lipids	Total cholesterol	s_chol	seq.3516.60	CXCL12	lm	-0.124776	0.0136945	1.12711750079312e-19	-0.111481	0.0359944	0.00195365	0.027808959479440905	1	1
Risk factor	Lipids	Total cholesterol	s_chol	seq.3518.54	CPB2	lm	0.123359	0.0135214	1.01240092955149e-19	0.113512	0.0358409	0.00153971	0.024118051761923085	1	1
Risk factor	Lipids	Total cholesterol	s_chol	seq.3593.72	CASP3	lm	-0.0731009	0.0134905	6.26597182389919e-8	-0.12615	0.0347541	2.83655096293758e-4	0.00760029	1	1
Risk factor	Lipids	Total cholesterol	s_chol	seq.3642.4	CD84	lm	-0.150408	0.0146093	1.25408650494794e-24	-0.113712	0.0342	8.84416702158333e-4	0.0167419	1	1
Risk factor	Lipids	Total cholesterol	s_chol	seq.3758.63	PROC	lm	0.219098	0.0136332	8.55745258359792e-57	0.225654	0.0362136	4.62880127976195e-10	1.0542094914657842e-7	1	1
Risk factor	Lipids	Total cholesterol	s_chol	seq.3807.1	FGF23	lm	-0.0806044	0.0131519	9.49190182130338e-10	-0.109198	0.0356181	0.00217084	0.029964124619385357	1	1
Risk factor	Lipids	Total cholesterol	s_chol	seq.3810.50	FGR	lm	-0.0791481	0.0132078	2.20080217739486e-9	-0.118785	0.0353703	7.84143461811877e-4	0.015175216689252202	1	1
Risk factor	Lipids	Total cholesterol	s_chol	seq.3831.21	PTEN	lm	-0.0909404	0.0133507	1.07072232695274e-11	-0.0982681	0.0338295	0.00367478	0.0413331	1	1
Risk factor	Lipids	Total cholesterol	s_chol	seq.3844.2	PPIA	lm	-0.156525	0.0149023	1.47527283954184e-25	-0.113064	0.0319604	4.03722728322609e-4	0.0095765	1	1
Risk factor	Lipids	Total cholesterol	s_chol	seq.3854.24	NACA	lm	-0.0767351	0.0134953	1.36885786635685e-8	-0.113307	0.0347265	0.00110305	0.019417887407055485	1	1
Risk factor	Lipids	Total cholesterol	s_chol	seq.3868.8	SGTA	lm	-0.0612309	0.0135853	6.71076288351457e-6	-0.128283	0.0331279	1.0778584532241e-4	0.00381332	1	1
Risk factor	Lipids	Total cholesterol	s_chol	seq.3872.2	TPT1	lm	-0.138743	0.0143454	6.01223371242076e-22	-0.11425	0.0344552	9.13444737398805e-4	0.017069705759391002	1	1
Risk factor	Lipids	Total cholesterol	s_chol	seq.3897.61	PDXP	lm	-0.0705718	0.0136437	2.39399183930199e-7	-0.111228	0.0342965	0.00118226	0.020084802757637164	1	1
Risk factor	Lipids	Total cholesterol	s_chol	seq.4148.49	PAPPA	lm	-0.195722	0.0142608	3.71894305011911e-42	-0.180273	0.0339945	1.13909861994948e-7	1.6603501484383618e-5	1	1
Risk factor	Lipids	Total cholesterol	s_chol	seq.4157.2	F2	lm	0.135302	0.013082	7.73628055387628e-25	0.126535	0.0364431	5.16338440490129e-4	0.011368805299976014	1	1
Risk factor	Lipids	Total cholesterol	s_chol	seq.4271.75	PFDN5	lm	-0.0914776	0.0149556	1.02368275585428e-9	-0.152875	0.0308757	7.37131372659799e-7	8.394083506163461e-5	1	1
Risk factor	Lipids	Total cholesterol	s_chol	seq.4328.2	BOC	lm	-0.138941	0.0133865	5.3175489148473e-25	-0.117556	0.0362459	0.00118158	0.020084802757637164	1	1
Risk factor	Lipids	Total cholesterol	s_chol	seq.4337.49	CRP	lm	-0.0639118	0.0131843	1.2851048822033e-6	-0.179015	0.0371339	1.42977494075865e-6	1.3216977524382146e-4	1	1
Risk factor	Lipids	Total cholesterol	s_chol	seq.4342.10	ICAM1	lm	-0.0853774	0.0130442	6.49491192193084e-11	-0.172323	0.043361	7.06324618810696e-5	0.00278254	1	1
Risk factor	Lipids	Total cholesterol	s_chol	seq.4455.89	MFGE8	lm	0.150899	0.013187	5.66811578072347e-30	0.25518	0.0370668	5.80638992719622e-12	1.8398682517133066e-9	1	1
Risk factor	Lipids	Total cholesterol	s_chol	seq.4491.4	IL5RA	lm	-0.0871346	0.0135127	1.23017966693051e-10	-0.10905	0.0352619	0.00198428	0.0280468	1	1
Risk factor	Lipids	Total cholesterol	s_chol	seq.4721.54	TFF3	lm	-0.231694	0.01544	6.84619868827801e-50	-0.112809	0.0346981	0.00114931	0.019755427479501184	1	1
Risk factor	Lipids	Total cholesterol	s_chol	seq.4834.61	EPHA2	lm	-0.183334	0.0162373	3.10861598441188e-29	-0.116727	0.0329629	3.98355457527442e-4	0.0095765	1	1
Risk factor	Lipids	Total cholesterol	s_chol	seq.4878.3	F10	lm	0.116786	0.0144955	9.584096589278189e-16	0.118703	0.032765	2.91383025061107e-4	0.00772218	1	1
Risk factor	Lipids	Total cholesterol	s_chol	seq.4930.21	STC1	lm	-0.0901966	0.0140608	1.53185503958383e-10	-0.117695	0.0342747	5.95041898530861e-4	0.012606585338642194	1	1
Risk factor	Lipids	Total cholesterol	s_chol	seq.4971.1	CTSZ	lm	-0.136416	0.0140587	4.43257536626448e-22	-0.112609	0.0353039	0.00142425	0.022762999020115464	1	1
Risk factor	Lipids	Total cholesterol	s_chol	seq.5015.15	PLA2G7	lm	0.289804	0.0142267	6.62012076387619e-89	0.167848	0.0379038	9.49912687372596e-6	5.866918360653797e-4	1	1
Risk factor	Lipids	Total cholesterol	s_chol	seq.5030.52	SIRT2	lm	0.108021	0.0139517	1.15814716677795e-14	0.107501	0.0346151	0.0018988	0.027187487068783205	1	1
Risk factor	Lipids	Total cholesterol	s_chol	seq.5036.50	TNFAIP6	lm	-0.189459	0.0134696	3.7426038968928e-44	-0.140077	0.0347917	5.66954156527387e-5	0.00233444	1	1
Risk factor	Lipids	Total cholesterol	s_chol	seq.5060.62	CD274	lm	-0.128961	0.013386	8.61623594794372e-22	-0.102807	0.0346366	0.00299596	0.036270028425717894	1	1
Risk factor	Lipids	Total cholesterol	s_chol	seq.5066.134	CD300C	lm	-0.152928	0.0140636	2.94579803112526e-27	-0.182984	0.0386501	2.19728572021891e-6	1.8197520828358427e-4	1	1
Risk factor	Lipids	Total cholesterol	s_chol	seq.5087.5	IL22RA2	lm	-0.087224	0.0132269	4.67879477996906e-11	-0.127686	0.0375366	6.69853843435757e-4	0.013790663307796037	1	1
Risk factor	Lipids	Total cholesterol	s_chol	seq.5103.30	CD200R1	lm	-0.0750603	0.0150087	5.88308831034354e-7	-0.110508	0.0325331	6.81808522667095e-4	0.013879945567591588	1	1
Risk factor	Lipids	Total cholesterol	s_chol	seq.5121.3	SEMA6B	lm	-0.190598	0.0137133	3.59736019641921e-43	-0.115566	0.0357125	0.0012121	0.020495959905412867	1	1
Risk factor	Lipids	Total cholesterol	s_chol	seq.5122.92	SEMA6A	lm	-0.138981	0.0138595	1.85241107098086e-23	-0.120632	0.03586	7.68296090465936e-4	0.015052	1	1
Risk factor	Lipids	Total cholesterol	s_chol	seq.5129.12	SCARF1	lm	-0.095636	0.013592	2.22424865756215e-12	-0.149628	0.0381103	8.63068878658177e-5	0.00317679	1	1
Risk factor	Lipids	Total cholesterol	s_chol	seq.5131.15	TNFRSF19	lm	-0.134576	0.0153412	2.31942654444448e-18	-0.121822	0.0349345	4.88183714807388e-4	0.010913751268454735	1	1
Risk factor	Lipids	Total cholesterol	s_chol	seq.5134.52	HAVCR2	lm	-0.189262	0.0148211	8.29765638078889e-37	-0.130659	0.0362383	3.1150400151657e-4	0.008108	1	1
Risk factor	Lipids	Total cholesterol	s_chol	seq.5202.4	PPID	lm	-0.0841045	0.0130409	1.22230612021749e-10	-0.116259	0.0358118	0.00116883	0.020043439052677744	1	1
Risk factor	Lipids	Total cholesterol	s_chol	seq.5225.50	CSNK2A1|CSNK2B	lm	-0.090791	0.0131748	6.1679021682018e-12	-0.10093	0.0353203	0.00426904	0.0450401	1	1
Risk factor	Lipids	Total cholesterol	s_chol	seq.5231.79	PCSK9	lm	0.142188	0.0151325	8.1764489003682e-21	0.507148	0.0391343	2.08513178933082e-38	7.598220240321508e-35	1	1
Risk factor	Lipids	Total cholesterol	s_chol	seq.5312.49	APOE	lm	0.370047	0.0129838	1.77934203101415e-166	0.403232	0.0367254	4.78847002700674e-28	5.81639492613752e-25	1	1
Risk factor	Lipids	Total cholesterol	s_chol	seq.5349.69	DLL1	lm	-0.172879	0.0142658	2.29913538356012e-33	-0.188236	0.0352168	9.03756928276385e-8	1.4014001049528286e-5	1	1
Risk factor	Lipids	Total cholesterol	s_chol	seq.5356.2	MIF	lm	-0.0698052	0.0137981	4.35393892698805e-7	-0.10055	0.0346881	0.00374743	0.0416966	1	1
Risk factor	Lipids	Total cholesterol	s_chol	seq.5404.53	TNFRSF21	lm	-0.151106	0.0149924	1.11360358374946e-23	-0.10141	0.0351278	0.00389089	0.0425139	1	1
Risk factor	Lipids	Total cholesterol	s_chol	seq.5475.10	PRKCB	lm	-0.0666745	0.0132274	4.79246091582695e-7	-0.0965555	0.0341755	0.00472389	0.0480834	1	1
Risk factor	Lipids	Total cholesterol	s_chol	seq.5542.22	NRP1	lm	-0.195675	0.0137673	4.9756386624659e-45	-0.102392	0.0350349	0.00347156	0.039719	1	1
Risk factor	Lipids	Total cholesterol	s_chol	seq.5621.64	THSD1	lm	-0.0745793	0.0131488	1.48570100166266e-8	-0.139676	0.0472964	0.00314487	0.037511921904140696	1	1
Risk factor	Lipids	Total cholesterol	s_chol	seq.5630.48	CD300A	lm	-0.146652	0.0147162	3.43749747138188e-23	-0.111124	0.0355846	0.00179134	0.0262154	1	1
Risk factor	Lipids	Total cholesterol	s_chol	seq.5646.20	RNASE6	lm	-0.173211	0.0151332	5.49814880575219e-30	-0.126771	0.0352864	3.27338831186425e-4	0.00837069	1	1
Risk factor	Lipids	Total cholesterol	s_chol	seq.5668.49	AGR3	lm	0.154198	0.0133045	1.07447921343158e-30	0.173916	0.0360978	1.45077302907467e-6	1.3216977524382146e-4	1	1
Risk factor	Lipids	Total cholesterol	s_chol	seq.5703.26	OLFM1	lm	-0.129313	0.0131218	1.0184647666176e-22	-0.159009	0.0366266	1.41608341394976e-5	7.938781477589116e-4	1	1
Risk factor	Lipids	Total cholesterol	s_chol	seq.5714.88	IFNA6	lm	0.0768322	0.014407	1.00590046935934e-7	0.0922723	0.0327532	0.00484439	0.048968008834210985	1	1
Risk factor	Lipids	Total cholesterol	s_chol	seq.5722.78	PRCP	lm	-0.0792203	0.0135313	5.06541283564798e-9	-0.145022	0.0354836	4.36983055492019e-5	0.00189567	1	1
Risk factor	Lipids	Total cholesterol	s_chol	seq.5736.1	TREML2	lm	-0.115342	0.0134143	1.04791327620945e-17	-0.128287	0.0441446	0.00366001	0.041291263510656075	1	1
Risk factor	Lipids	Total cholesterol	s_chol	seq.5741.55	RNASE3	lm	-0.0806604	0.01378	5.1010193860444e-9	-0.103467	0.0346849	0.00285399	0.035339486026436745	1	1
Risk factor	Lipids	Total cholesterol	s_chol	seq.5744.12	MENT	lm	0.17634	0.0142619	1.20570688483834e-34	0.129125	0.0364943	4.02831776156034e-4	0.0095765	1	1
Risk factor	Lipids	Total cholesterol	s_chol	seq.5798.3	BID	lm	-0.0910912	0.0133803	1.09913252980739e-11	-0.162402	0.0337255	1.46895606404357e-6	1.3216977524382146e-4	1	1
Risk factor	Lipids	Total cholesterol	s_chol	seq.5834.18	IL9	lm	-0.0834229	0.0135185	7.28322145546004e-10	-0.116809	0.0350359	8.56106533520697e-4	0.0163761	1	1
Risk factor	Lipids	Total cholesterol	s_chol	seq.5858.6	YWHAZ	lm	-0.134498	0.0137465	2.02703138831646e-22	-0.104021	0.0326767	0.0014558	0.023165708597085787	1	1
Risk factor	Lipids	Total cholesterol	s_chol	seq.5888.29	EIF5A	lm	-0.0937991	0.0132721	1.78040018869183e-12	-0.102662	0.0350588	0.00340837	0.039675713609718284	1	1
Risk factor	Lipids	Total cholesterol	s_chol	seq.5900.11	HINT1	lm	-0.107207	0.0137323	6.99899687189342e-15	-0.111036	0.0348893	0.00146003	0.0231823	1	1
Risk factor	Lipids	Total cholesterol	s_chol	seq.5918.5	PSME1	lm	0.063832	0.0138115	3.89653077371512e-6	-0.12144	0.0372925	0.00112826	0.019696036935819762	0	1
Risk factor	Lipids	Total cholesterol	s_chol	seq.5963.9	DMKN	lm	0.144187	0.0135106	2.52439923618238e-26	0.110567	0.0362751	0.00230355	0.0308109	1	1
Risk factor	Lipids	Total cholesterol	s_chol	seq.6049.64	PTPRS	lm	-0.0961685	0.0137045	2.54283051689849e-12	-0.136973	0.0363717	1.65943311975759e-4	0.00516835	1	1
Risk factor	Lipids	Total cholesterol	s_chol	seq.6081.52	PCOLCE2	lm	0.0631428	0.0138216	5.02457417415777e-6	0.111933	0.0376143	0.00292212	0.0357322	1	1
Risk factor	Lipids	Total cholesterol	s_chol	seq.6289.78	ARHGAP36	lm	0.175623	0.014126	5.2694115184938e-35	0.109047	0.0342726	0.00146393	0.0231938	1	1
Risk factor	Lipids	Total cholesterol	s_chol	seq.6334.9	GGT2	lm	0.203489	0.0133685	2.96397624605422e-51	0.166152	0.0358897	3.66541937603633e-6	2.698341051773008e-4	1	1
Risk factor	Lipids	Total cholesterol	s_chol	seq.6342.10	NPNT	lm	0.216405	0.0137091	6.67649924983337e-55	0.122826	0.0400793	0.00217985	0.0299892	1	1
Risk factor	Lipids	Total cholesterol	s_chol	seq.6378.2	C5orf38	lm	0.422164	0.0128349	2.88388766969418e-216	0.444717	0.0398461	6.33810996057278e-29	9.238429078530884e-26	1	1
Risk factor	Lipids	Total cholesterol	s_chol	seq.6404.20	C1QL1	lm	0.0795677	0.0144015	3.45162120751365e-8	0.12983	0.0347587	1.87574598063537e-4	0.00567238	1	1
Risk factor	Lipids	Total cholesterol	s_chol	seq.6431.68	PCYOX1	lm	0.334461	0.0129377	5.80414049961322e-139	0.257223	0.0421634	1.05654014500911e-9	2.1389068268962207e-7	1	1
Risk factor	Lipids	Total cholesterol	s_chol	seq.6461.54	APOC3	lm	0.337415	0.0131093	7.67191796769277e-138	0.257313	0.0382515	1.73355301688224e-11	4.679309032236209e-9	1	1
Risk factor	Lipids	Total cholesterol	s_chol	seq.6508.68	SCGB1D2	lm	0.0969361	0.0139456	4.0606940507322e-12	0.119561	0.0354061	7.33246592495171e-4	0.014640825112615906	1	1
Risk factor	Lipids	Total cholesterol	s_chol	seq.6521.35	NPTX2	lm	0.146683	0.0138561	6.22655928344799e-26	0.163581	0.0350692	3.09322702732648e-6	2.3729935342268828e-4	1	1
Risk factor	Lipids	Total cholesterol	s_chol	seq.6555.58	STOML2	lm	0.110043	0.0144517	3.11140551119951e-14	0.1025	0.0336473	0.00231674	0.0308109	1	1
Risk factor	Lipids	Total cholesterol	s_chol	seq.6557.50	LRRC15	lm	-0.0858932	0.0137485	4.49317446468428e-10	-0.15499	0.033	2.64430081800818e-6	2.0947461262656105e-4	1	1
Risk factor	Lipids	Total cholesterol	s_chol	seq.6574.11	FCMR	lm	-0.138042	0.0138571	3.55994646189827e-23	-0.157669	0.0369899	2.02157597627577e-5	0.00107542	1	1
Risk factor	Lipids	Total cholesterol	s_chol	seq.6651.74	UBB	lm	-0.115781	0.0139224	1.14097961729797e-16	-0.125215	0.0347506	3.1425042854135e-4	0.00812148	1	1
Risk factor	Lipids	Total cholesterol	s_chol	seq.6975.52	SNAPIN	lm	0.0950812	0.0143318	3.58276214123037e-11	0.157154	0.0346035	5.58369994361343e-6	3.7766312603380035e-4	1	1
Risk factor	Lipids	Total cholesterol	s_chol	seq.7152.5	HAVCR2	lm	-0.118358	0.0132115	4.45693644116118e-19	-0.16318	0.0377721	1.55937983370387e-5	8.544932502281056e-4	1	1
Risk factor	Lipids	Total cholesterol	s_chol	seq.7174.15	CD38	lm	-0.0657422	0.0137662	1.83930370987398e-6	-0.103701	0.0342625	0.00247274	0.032354258622466166	1	1
Risk factor	Lipids	Total cholesterol	s_chol	seq.7202.107	SEMA6C	lm	0.231253	0.0133664	2.67799811853917e-65	0.147589	0.036646	5.63894875551913e-5	0.00233444	1	1
Risk factor	Lipids	Total cholesterol	s_chol	seq.7244.16	IGFLR1	lm	-0.183502	0.015079	1.2531983394932e-33	-0.134578	0.0350944	1.25698777358947e-4	0.00440429	1	1
Risk factor	Lipids	Total cholesterol	s_chol	seq.7258.5	PRG2	lm	-0.0784837	0.0132557	3.40439845996358e-9	-0.121531	0.0343601	4.04714892075104e-4	0.0095765	1	1
Risk factor	Lipids	Total cholesterol	s_chol	seq.7721.81	FMR1	lm	0.177882	0.0143641	9.54359795060073e-35	0.129287	0.0342245	1.583426361284e-4	0.0050174	1	1
Risk factor	Lipids	Total cholesterol	s_chol	seq.7780.34	MZB1	lm	-0.149804	0.0134614	1.8683036405632e-28	-0.107266	0.0360252	0.00290585	0.035713	1	1
Risk factor	Lipids	Total cholesterol	s_chol	seq.7787.25	LILRA5	lm	-0.110035	0.0134349	3.23120605421296e-16	-0.126077	0.0394413	0.00139065	0.022472465051714293	1	1
Risk factor	Lipids	Total cholesterol	s_chol	seq.7827.20	ADAM32	lm	-0.0885164	0.0130751	1.42723816317601e-11	-0.107862	0.0359799	0.00271906	0.034312386803645685	1	1
Risk factor	Lipids	Total cholesterol	s_chol	seq.7905.30	HP	lm	-0.0782941	0.0133576	4.86419146729995e-9	-0.21589	0.0547494	8.03893604690999e-5	0.00303564	1	1
Risk factor	Lipids	Total cholesterol	s_chol	seq.7943.16	CUZD1	lm	0.0734103	0.0138924	1.31239087115712e-7	0.0964388	0.0335287	0.00402365	0.0433792	1	1
Risk factor	Lipids	Total cholesterol	s_chol	seq.7965.25	HBQ1	lm	0.37784	0.0128153	3.495717273222e-177	0.26331	0.0423248	4.93421618474699e-10	1.0897141683162444e-7	1	1
Risk factor	Lipids	Total cholesterol	s_chol	seq.7968.15	CRTAM	lm	-0.131488	0.0134968	3.04597281745706e-22	-0.148996	0.0376801	7.67830252166648e-5	0.00296829	1	1
Risk factor	Lipids	Total cholesterol	s_chol	seq.8091.16	MASP1	lm	0.147948	0.0134162	5.62059860287516e-28	0.102874	0.0351455	0.00342142	0.039675713609718284	1	1
Risk factor	Lipids	Total cholesterol	s_chol	seq.8225.86	EPHB2	lm	-0.196178	0.0142444	1.96899450665662e-42	-0.172755	0.0331678	1.90376121527463e-7	2.522656679440273e-5	1	1
Risk factor	Lipids	Total cholesterol	s_chol	seq.8246.9	PCSK9	lm	0.159622	0.0152477	2.11511482944459e-25	0.524816	0.0382737	8.58480393677261e-43	6.256605109119879e-39	1	1
Risk factor	Lipids	Total cholesterol	s_chol	seq.8264.43	DLL1	lm	-0.1179	0.0147021	1.29539059604795e-15	-0.111663	0.0352995	0.00155989	0.024239785850231982	1	1
Risk factor	Lipids	Total cholesterol	s_chol	seq.8348.4	EPHB2	lm	-0.166204	0.0147832	5.30477180860685e-29	-0.0982664	0.0336729	0.00351984	0.040183086110942894	1	1
Risk factor	Lipids	Total cholesterol	s_chol	seq.8368.102	TNFRSF1B	lm	-0.275099	0.0151572	1.72280683625631e-71	-0.167134	0.0352928	2.18358072833088e-6	1.8197520828358427e-4	1	1
Risk factor	Lipids	Total cholesterol	s_chol	seq.8429.16	AXIN2	lm	-0.092453	0.0134014	5.85308020605022e-12	-0.110941	0.035926	0.00201485	0.028347907103841167	1	1
Risk factor	Lipids	Total cholesterol	s_chol	seq.8597.1	TMEM9	lm	0.12726	0.01477	9.00575943465545e-18	0.096923	0.0324105	0.0027854	0.034750145360441534	1	1
Risk factor	Lipids	Total cholesterol	s_chol	seq.8766.29	LILRA5	lm	-0.14749	0.0138944	4.59839826760823e-26	-0.127866	0.03806	7.80590967305406e-4	0.015175216689252202	1	1
Risk factor	Lipids	Total cholesterol	s_chol	seq.8811.24	BAMBI	lm	-0.116012	0.0146359	2.72246235986374e-15	-0.105602	0.0325618	0.00118227	0.020084802757637164	1	1
Risk factor	Lipids	Total cholesterol	s_chol	seq.8840.61	C1S	lm	-0.093992	0.0151049	5.26184392751369e-10	-0.148416	0.0301562	8.58501997341738e-7	9.338451577054608e-5	1	1
Risk factor	Lipids	Total cholesterol	s_chol	seq.8905.20	KCNMB3	lm	0.129212	0.0140325	4.66704329811205e-20	0.121202	0.0382821	0.00154543	0.024118051761923085	1	1
Risk factor	Lipids	Total cholesterol	s_chol	seq.8922.4	TMCC3	lm	0.303029	0.0134668	3.29715320400121e-107	0.138662	0.0383063	2.94791183006878e-4	0.0077301	1	1
Risk factor	Lipids	Total cholesterol	s_chol	seq.8927.6	None	lm	-0.0970196	0.0137256	1.76665516869052e-12	-0.153334	0.0344877	8.74596510646203e-6	5.494878766887524e-4	1	1
Risk factor	Lipids	Total cholesterol	s_chol	seq.8950.4	CLCA2	lm	0.159083	0.0143616	3.28551388809231e-28	0.10399	0.0340814	0.00227911	0.030589624063851562	1	1
Risk factor	Lipids	Total cholesterol	s_chol	seq.8957.72	ERLEC1	lm	-0.0868621	0.0141011	7.80967410115962e-10	-0.0977302	0.033778	0.00381207	0.042094493037485685	1	1
Risk factor	Lipids	Total cholesterol	s_chol	seq.8967.6	DUSP26	lm	0.17279	0.0151415	8.08866875127752e-30	0.103172	0.0323875	0.00144483	0.023041350593952376	1	1
Risk factor	Lipids	Total cholesterol	s_chol	seq.8969.49	CD14	lm	-0.130493	0.0145924	5.15629704507628e-19	-0.142683	0.0342667	3.12855804818621e-5	0.00151089	1	1
Risk factor	Lipids	Total cholesterol	s_chol	seq.9100.32	C5orf46	lm	0.100862	0.0148209	1.1186957400479901e-11	0.10051	0.0331096	0.00239994	0.0316862	1	1
Risk factor	Lipids	Total cholesterol	s_chol	seq.9118.7	PSD2	lm	0.256045	0.0132961	5.86901363689503e-80	0.220206	0.0402127	4.34947485601187e-8	7.371854128049886e-6	1	1
Risk factor	Lipids	Total cholesterol	s_chol	seq.9172.69	MMP8	lm	-0.0844046	0.013159	1.53715771665913e-10	-0.12045	0.0363783	9.29497603130975e-4	0.0172371	1	1
Risk factor	Lipids	Total cholesterol	s_chol	seq.9207.60	CRYZL1	lm	0.350271	0.0132671	1.67501497028466e-144	0.26448	0.0369592	8.30571087627494e-13	2.8824771841091314e-10	1	1
Risk factor	Lipids	Total cholesterol	s_chol	seq.9211.19	SERPINF1	lm	-0.0927023	0.0149626	6.23991018716202e-10	-0.112701	0.0343164	0.00102279	0.0184052	1	1
Risk factor	Lipids	Total cholesterol	s_chol	seq.9232.1	ROBO4	lm	-0.133745	0.0141329	4.35615522756686e-21	-0.241828	0.0523749	3.88856769029013e-6	2.7942130801845603e-4	1	1
Risk factor	Lipids	Total cholesterol	s_chol	seq.9234.8	TWSG1	lm	-0.208813	0.0151896	2.75286035045473e-42	-0.144231	0.0344459	2.82447730021772e-5	0.00140033	1	1
Risk factor	Lipids	Total cholesterol	s_chol	seq.9244.27	PPT1	lm	-0.202013	0.0131604	4.48993099107125e-52	-0.168065	0.0368206	5.00870588010809e-6	3.5099469667526694e-4	1	1
Risk factor	Lipids	Total cholesterol	s_chol	seq.9278.9	CXCL12	lm	-0.180579	0.0134613	2.21547415763676e-40	-0.10748	0.0372201	0.00388087	0.042468085518441084	1	1
Risk factor	Lipids	Total cholesterol	s_chol	seq.9340.17	FKBP14	lm	-0.0811436	0.013526	2.11452140501529e-9	-0.101844	0.0360159	0.00468762	0.0479149	1	1
Risk factor	Lipids	Total cholesterol	s_chol	seq.9343.16	IL2RB	lm	-0.105041	0.0137761	2.87207008021396e-14	-0.10809	0.0382515	0.00471648	0.0480751	1	1
Risk factor	Lipids	Total cholesterol	s_chol	seq.9345.436	WFDC13	lm	0.0713218	0.0146672	1.19142660032364e-6	-0.0992183	0.0340025	0.00352319	0.040183086110942894	0	1
Risk factor	Lipids	Total cholesterol	s_chol	seq.9348.1	C1RL	lm	-0.127559	0.0155761	3.25960927166066e-16	-0.145771	0.0310699	2.70924771556669e-6	2.1231179947365627e-4	1	1
Risk factor	Lipids	Total cholesterol	s_chol	seq.9357.4	CREG1	lm	-0.0700314	0.0132689	1.35839397116972e-7	-0.15695	0.0379297	3.5044829402559e-5	0.0016165	1	1
Risk factor	Lipids	Total cholesterol	s_chol	seq.9380.2	PLA2G12B	lm	0.32281	0.0128922	6.10765926338248e-131	0.334423	0.0396477	3.31588040267398e-17	2.013844697890664e-14	1	1
Risk factor	Lipids	Total cholesterol	s_chol	seq.9412.52	ACVR2B	lm	0.0755545	0.015041	5.24646123444465e-7	0.0935809	0.0311009	0.00262153	0.033474	1	1
Risk factor	Lipids	Total cholesterol	s_chol	seq.9449.150	C4BPA	lm	0.158434	0.0149062	3.99258519050197e-26	0.102287	0.032613	0.00171034	0.025595435594162986	1	1
Risk factor	Lipids	Total cholesterol	s_chol	seq.9459.7	FAS	lm	-0.0886817	0.0137876	1.36874789430576e-10	-0.113787	0.0363573	0.00174985	0.0259714	1	1
Risk factor	Lipids	Total cholesterol	s_chol	seq.9525.1	PTK7	lm	-0.163313	0.0134363	1.49522025408494e-33	-0.121637	0.0372667	0.00109863	0.019386928464506733	1	1
Risk factor	Lipids	Total cholesterol	s_chol	seq.9557.5	MANSC1	lm	-0.184943	0.0143343	1.57927598925506e-37	-0.130225	0.0369019	4.17185333751859e-4	0.00983963	1	1
Risk factor	Lipids	Total cholesterol	s_chol	seq.9604.14	CDH11	lm	-0.135086	0.0140942	1.38296166395176e-21	-0.129139	0.0354448	2.69068573449419e-4	0.00745617	1	1
Risk factor	Lipids	Total cholesterol	s_chol	seq.9745.20	EIF4E2	lm	0.112751	0.0149828	6.13508880052464e-14	0.119705	0.0329469	2.79839663495352e-4	0.0075536	1	1
Risk factor	Lipids	Total cholesterol	s_chol	seq.9778.45	TMEM52B	lm	0.173631	0.0154672	6.42038403637014e-29	0.118512	0.0313288	1.55042523498466e-4	0.0050174	1	1
Risk factor	Lipids	Total cholesterol	s_chol	seq.9823.2	DHFR	lm	0.0873181	0.0133481	6.65345620599457e-11	0.159211	0.0364945	1.28523024558433e-5	7.493406423854878e-4	1	1
Risk factor	Lipids	Total cholesterol	s_chol	seq.9846.32	ARHGDIB	lm	-0.130377	0.0141762	5.1694122615725e-20	-0.123424	0.0339632	2.78993654372758e-4	0.0075536	1	1
Risk factor	Lipids	Total cholesterol	s_chol	seq.9853.3	IFIT2	lm	0.170891	0.0138033	9.9255815924817e-35	0.0999312	0.0350026	0.00430412	0.0452647	1	1
Risk factor	Lipids	Total cholesterol	s_chol	seq.9855.10	RHOA	lm	-0.0923034	0.0132604	3.78950131592157e-12	-0.0999917	0.035632	0.00501244	0.0499052	1	1
Risk factor	Lipids	Total cholesterol	s_chol	seq.9926.4	S100P	lm	0.19234	0.0164658	3.80781559609569e-31	0.198384	0.0293349	1.35429565408428e-11	3.796194894987013e-9	1	1
Risk factor	Lipids	Total cholesterol	s_chol	seq.9945.8	ARMC5	lm	0.118912	0.0144746	2.63227630081545e-16	0.108104	0.034545	0.00175185	0.0259714	1	1
Risk factor	Lipids	Total cholesterol	s_chol	seq.9962.1	CDHR5	lm	0.105274	0.0144524	3.70783554035261e-13	0.11232	0.0319692	4.42411945213564e-4	0.0101417	1	1
Risk factor	Lipids	non-HDL cholesterol	non_hdl_chol	seq.10046.55	BIRC2	lm	-0.145986	0.0129794	5.02750730562683e-29	-0.478164	0.0558999	1.18970456822179e-17	5.419104308250254e-15	1	1
Risk factor	Lipids	non-HDL cholesterol	non_hdl_chol	seq.10085.25	STAR	lm	0.242527	0.0136334	7.96729376248585e-69	0.196171	0.0321379	1.03412532240614e-9	1.9833435130778812e-7	1	1
Risk factor	Lipids	non-HDL cholesterol	non_hdl_chol	seq.10464.6	ANTXR1	lm	-0.168022	0.0131995	1.36994908025193e-36	-0.130507	0.0373879	4.81891673038862e-4	0.025516852129325356	1	1
Risk factor	Lipids	non-HDL cholesterol	non_hdl_chol	seq.10521.10	MXRA8	lm	-0.197117	0.0130681	2.21634549497787e-50	-0.125991	0.0377965	8.5786508097793e-4	0.0363495	1	1
Risk factor	Lipids	non-HDL cholesterol	non_hdl_chol	seq.10612.18	PLOD3	lm	-0.132874	0.013623	2.72791479083936e-22	-0.151599	0.0369331	4.04862156815892e-5	0.00301085	1	1
Risk factor	Lipids	non-HDL cholesterol	non_hdl_chol	seq.10762.2	KLRG2	lm	0.111375	0.0143014	8.1422835683149e-15	0.144978	0.0329969	1.11451588976176e-5	0.00105488	1	1
Risk factor	Lipids	non-HDL cholesterol	non_hdl_chol	seq.11142.11	ANGPTL1	lm	-0.116623	0.0137717	3.17986816462599e-17	-0.171908	0.0349508	8.718442200404e-7	1.0769492670600738e-4	1	1
Risk factor	Lipids	non-HDL cholesterol	non_hdl_chol	seq.11218.84	TPMT	lm	0.200197	0.0139704	9.92940311640911e-46	0.104389	0.0322653	0.00121496	0.0466032	1	1
Risk factor	Lipids	non-HDL cholesterol	non_hdl_chol	seq.11237.49	PCOLCE	lm	-0.0774311	0.0163679	2.29539526301164e-6	0.238022	0.0355193	2.0670196695323e-11	5.021479783850467e-9	0	1
Risk factor	Lipids	non-HDL cholesterol	non_hdl_chol	seq.11293.14	LRRN1	lm	0.0931854	0.0131808	1.75045136115707e-12	0.332234	0.0482498	5.75030984639143e-12	1.5521577096481756e-9	1	1
Risk factor	Lipids	non-HDL cholesterol	non_hdl_chol	seq.11318.20	APOA5	lm	-0.0861859	0.0137025	3.43088291914702e-10	-0.310026	0.0383442	6.1997070656179e-16	2.3780771102222766e-13	1	1
Risk factor	Lipids	non-HDL cholesterol	non_hdl_chol	seq.11556.19	ARFGAP1	lm	0.402144	0.0126581	4.60744601374315e-203	0.227483	0.0365783	5.00134427269816e-10	1.0124943627617832e-7	1	1
Risk factor	Lipids	non-HDL cholesterol	non_hdl_chol	seq.11709.29	CPT1B	lm	-0.188774	0.0133643	1.65732840833164e-44	-0.162126	0.0383141	2.32149652285079e-5	0.00190909	1	1
Risk factor	Lipids	non-HDL cholesterol	non_hdl_chol	seq.12041.33	HSPA1L	lm	0.10878	0.0137693	3.35579060950831e-15	0.107049	0.0329981	0.00117821	0.0456744	1	1
Risk factor	Lipids	non-HDL cholesterol	non_hdl_chol	seq.12572.236	EFS	lm	0.228259	0.0138416	1.2482096140156e-59	0.126649	0.0332662	1.40586041030463e-4	0.00883268	1	1
Risk factor	Lipids	non-HDL cholesterol	non_hdl_chol	seq.12574.36	EDN2	lm	-0.0792191	0.0144088	4.02001410123862e-8	-0.104931	0.0325349	0.00125886	0.0475365	1	1
Risk factor	Lipids	non-HDL cholesterol	non_hdl_chol	seq.12616.45	NRBP1	lm	0.192217	0.0140286	5.05168365804872e-42	0.116939	0.0327394	3.54519453975752e-4	0.020028975043219228	1	1
Risk factor	Lipids	non-HDL cholesterol	non_hdl_chol	seq.12641.3	INPP5B	lm	-0.0766615	0.0129266	3.20862157573955e-9	-0.111239	0.0346774	0.00133742	0.0494779	1	1
Risk factor	Lipids	non-HDL cholesterol	non_hdl_chol	seq.12707.26	DPYSL3	lm	0.0689093	0.0140016	8.84417487812058e-7	0.116098	0.0331022	4.52767651927817e-4	0.0244427	1	1
Risk factor	Lipids	non-HDL cholesterol	non_hdl_chol	seq.12807.89	ARHGAP30	lm	0.205743	0.0160155	3.18783529592121e-37	0.110847	0.0282459	8.69692557925331e-5	0.00592366	1	1
Risk factor	Lipids	non-HDL cholesterol	non_hdl_chol	seq.13067.5	PRKG1	lm	0.145762	0.0137935	7.57708231895077e-26	0.181498	0.0331654	4.43720978467801e-8	7.349632934257576e-6	1	1
Risk factor	Lipids	non-HDL cholesterol	non_hdl_chol	seq.13112.179	FSTL1	lm	-0.211325	0.0136262	4.27969092921747e-53	-0.131179	0.0334046	8.60178382569491e-5	0.00592214	1	1
Risk factor	Lipids	non-HDL cholesterol	non_hdl_chol	seq.13268.45	WNT5A	lm	0.324043	0.0124999	1.08864873761229e-139	0.461871	0.0421198	5.58902565559038e-28	5.091602372242836e-25	1	1
Risk factor	Lipids	non-HDL cholesterol	non_hdl_chol	seq.13496.19	HMGCS1	lm	-0.12142	0.0167922	5.48010035651201e-13	0.22152	0.0327092	1.2665290792916e-11	3.2965942606704217e-9	0	1
Risk factor	Lipids	non-HDL cholesterol	non_hdl_chol	seq.13507.51	TRADD	lm	0.219321	0.0137244	3.44827173197545e-56	0.157273	0.0359625	1.22410926757433e-5	0.00112928	1	1
Risk factor	Lipids	non-HDL cholesterol	non_hdl_chol	seq.13572.43	PSMD11	lm	-0.126041	0.0129159	2.59876914254112e-22	-0.150715	0.0352601	1.91672122766321e-5	0.00164342	1	1
Risk factor	Lipids	non-HDL cholesterol	non_hdl_chol	seq.13673.21	CCT7	lm	-0.0806728	0.0131424	8.93751178623041e-10	-0.118649	0.0340977	5.02008227196561e-4	0.026321122013011056	1	1
Risk factor	Lipids	non-HDL cholesterol	non_hdl_chol	seq.13681.173	CSNK2A2	lm	0.0983721	0.0150938	7.81437082085899e-11	0.133998	0.0299792	7.83236785631178e-6	7.74602934125819e-4	1	1
Risk factor	Lipids	non-HDL cholesterol	non_hdl_chol	seq.13691.10	SLC5A8	lm	0.44238	0.0125827	8.15171496318033e-244	0.367014	0.0377669	2.52995307171358e-22	1.5365248322207145e-19	1	1
Risk factor	Lipids	non-HDL cholesterol	non_hdl_chol	seq.13698.28	KIAA0319L	lm	0.119408	0.0152146	5.06682290011935e-15	0.12656	0.029237	1.49944082645196e-5	0.0013443	1	1
Risk factor	Lipids	non-HDL cholesterol	non_hdl_chol	seq.13722.105	C9	lm	-0.153905	0.0130286	8.29583822223783e-32	-0.120143	0.0365444	0.00101051	0.0407821	1	1
Risk factor	Lipids	non-HDL cholesterol	non_hdl_chol	seq.13723.6	IL10	lm	0.17721	0.0134982	8.93531202541291e-39	0.186915	0.0350311	9.51863929283781e-8	1.4452467326292074e-5	1	1
Risk factor	Lipids	non-HDL cholesterol	non_hdl_chol	seq.13732.79	CTF1	lm	0.278559	0.0130938	1.79122553901485e-96	0.499232	0.0441694	1.27279935855124e-29	1.3367471315519957e-26	1	1
Risk factor	Lipids	non-HDL cholesterol	non_hdl_chol	seq.14685.17	AKT2	lm	0.261764	0.0132452	5.81225401505138e-84	0.114997	0.0341305	7.53536311428923e-4	0.0336919	1	1
Risk factor	Lipids	non-HDL cholesterol	non_hdl_chol	seq.15314.49	CLIC4	lm	-0.210504	0.0149387	2.63938273282557e-44	-0.104289	0.0320618	0.001143	0.0445465	1	1
Risk factor	Lipids	non-HDL cholesterol	non_hdl_chol	seq.15449.33	TIMD4	lm	-0.114451	0.0130704	2.66102410903641e-18	-0.149182	0.0435195	6.08186364205158e-4	0.0293541	1	1
Risk factor	Lipids	non-HDL cholesterol	non_hdl_chol	seq.15467.10	CTHRC1	lm	-0.109316	0.0161136	1.29425636401842e-11	0.195743	0.0360054	5.43387485585635e-8	8.609147815104583e-6	0	1
Risk factor	Lipids	non-HDL cholesterol	non_hdl_chol	seq.15468.14	CFHR1	lm	-0.0946896	0.0135544	3.1761593004261e-12	-0.121074	0.0361361	8.06632257309661e-4	0.0348161	1	1
Risk factor	Lipids	non-HDL cholesterol	non_hdl_chol	seq.15514.26	BCHE	lm	0.178648	0.0133743	4.66423957168754e-40	0.136934	0.0364741	1.73837584855997e-4	0.010557735986920884	1	1
Risk factor	Lipids	non-HDL cholesterol	non_hdl_chol	seq.15548.35	PHGDH	lm	0.0631006	0.0136799	4.06809634261108e-6	-0.370819	0.0498534	1.02075935974959e-13	3.381497369934096e-11	0	1
Risk factor	Lipids	non-HDL cholesterol	non_hdl_chol	seq.15606.19	KRT19	lm	0.349644	0.0133268	8.0916574732225e-143	0.157569	0.0341789	4.02438232734674e-6	4.377566925627319e-4	1	1
Risk factor	Lipids	non-HDL cholesterol	non_hdl_chol	seq.16322.10	MZB1	lm	-0.14493	0.0136113	3.25896097979102e-26	-0.116413	0.0347969	8.21367898290766e-4	0.035191156620054835	1	1
Risk factor	Lipids	non-HDL cholesterol	non_hdl_chol	seq.16593.3	FADD	lm	0.181968	0.0135874	2.97418864391685e-40	0.229232	0.0332891	5.73522157451089e-12	1.5521577096481756e-9	1	1
Risk factor	Lipids	non-HDL cholesterol	non_hdl_chol	seq.16914.104	CD14	lm	-0.269265	0.0131609	1.22565496304978e-89	-0.125452	0.0362775	5.43936441177128e-4	0.027721739743349013	1	1
Risk factor	Lipids	non-HDL cholesterol	non_hdl_chol	seq.17342.13	AGR3	lm	0.153728	0.0132127	6.43268880680963e-31	0.126131	0.0375621	7.85253377554889e-4	0.034684403731030496	1	1
Risk factor	Lipids	non-HDL cholesterol	non_hdl_chol	seq.17671.58	ING4	lm	-0.107359	0.0130662	2.60291637094214e-16	-0.443451	0.0512459	4.99880842424213e-18	2.6022368425626174e-15	1	1
Risk factor	Lipids	non-HDL cholesterol	non_hdl_chol	seq.17778.19	RAB32	lm	-0.119581	0.0127772	1.15691449144306e-20	-0.128053	0.0349596	2.49378618690871e-4	0.014657027201766678	1	1
Risk factor	Lipids	non-HDL cholesterol	non_hdl_chol	seq.18177.49	NAE1	lm	0.11179	0.0148243	5.45255952917481e-14	0.132761	0.0322159	3.77278858642598e-5	0.0028692	1	1
Risk factor	Lipids	non-HDL cholesterol	non_hdl_chol	seq.18275.5	CRIP1	lm	0.773246	0.0098297	0	0.448195	0.0425005	5.32095186642722e-26	3.877909720252157e-23	1	1
Risk factor	Lipids	non-HDL cholesterol	non_hdl_chol	seq.18380.78	ALB	lm	-0.233937	0.0140326	7.14299265843529e-61	-0.122501	0.0340853	3.25704014026319e-4	0.018839133763681057	1	1
Risk factor	Lipids	non-HDL cholesterol	non_hdl_chol	seq.18907.97	KIR3DL1	lm	0.110465	0.0145099	3.14461095012678e-14	0.238685	0.0341502	2.76285173315517e-12	8.389859763014533e-10	1	1
Risk factor	Lipids	non-HDL cholesterol	non_hdl_chol	seq.18930.28	SLIT2	lm	-0.0941223	0.0154988	1.3430024887962e-9	0.0976294	0.0298259	0.00106298	0.042566	0	1
Risk factor	Lipids	non-HDL cholesterol	non_hdl_chol	seq.19272.9	PEF1	lm	0.0666535	0.0141102	2.37423227246386e-6	0.135139	0.0390571	5.40104200245766e-4	0.027720277545008044	1	1
Risk factor	Lipids	non-HDL cholesterol	non_hdl_chol	seq.19365.11	BCAT2	lm	-0.0683788	0.0134971	4.19496386501053e-7	0.108916	0.0328911	9.28280729928753e-4	0.0382221	0	1
Risk factor	Lipids	non-HDL cholesterol	non_hdl_chol	seq.19491.11	HSD17B8	lm	0.372017	0.0131503	3.38732160929324e-164	0.187058	0.0362588	2.48305867906452e-7	3.174830114565302e-5	1	1
Risk factor	Lipids	non-HDL cholesterol	non_hdl_chol	seq.19561.216	PLXND1	lm	-0.109335	0.0134909	6.51665163905231e-16	-0.183015	0.0566058	0.0012243	0.046715680220682926	1	1
Risk factor	Lipids	non-HDL cholesterol	non_hdl_chol	seq.19606.28	IHH	lm	-0.240803	0.013048	8.86974322137395e-74	-0.17377	0.0376875	4.0111539770571e-6	4.377566925627319e-4	1	1
Risk factor	Lipids	non-HDL cholesterol	non_hdl_chol	seq.19613.16	RDH10	lm	0.248378	0.0136925	2.06562753602806e-71	0.213452	0.0359	2.75247305374359e-9	5.143595798893149e-7	1	1
Risk factor	Lipids	non-HDL cholesterol	non_hdl_chol	seq.19616.100	EFHD1	lm	0.176869	0.0140247	5.92970200415504e-36	0.106215	0.0323144	0.00101284	0.0407821	1	1
Risk factor	Lipids	non-HDL cholesterol	non_hdl_chol	seq.20241.9	SNAP23	lm	0.529092	0.0126166	0	0.357853	0.0355495	7.78409241846088e-24	5.15731504961299e-21	1	1
Risk factor	Lipids	non-HDL cholesterol	non_hdl_chol	seq.20387.277	CHCHD7	lm	0.403069	0.0128199	2.89191863416891e-199	0.412327	0.036483	1.28392287607903e-29	1.3367471315519957e-26	1	1
Risk factor	Lipids	non-HDL cholesterol	non_hdl_chol	seq.20546.71	RTN4RL1	lm	0.107413	0.0139731	1.77821063234479e-14	-0.17206	0.0373934	4.19778798699791e-6	4.499041007241289e-4	0	1
Risk factor	Lipids	non-HDL cholesterol	non_hdl_chol	seq.20578.10	ADGRL3	lm	-0.101878	0.0139864	3.70848456015084e-13	-0.160466	0.0333832	1.53366011264385e-6	1.7741769684045047e-4	1	1
Risk factor	Lipids	non-HDL cholesterol	non_hdl_chol	seq.20585.5	CD300LG	lm	-0.155352	0.0148537	2.33936384018787e-25	-0.122968	0.0366784	8.00597925639568e-4	0.0348161	1	1
Risk factor	Lipids	non-HDL cholesterol	non_hdl_chol	seq.20931.156	AUH	lm	0.118151	0.0148157	1.85442664405856e-15	0.109464	0.0321487	6.61844143543084e-4	0.0309563	1	1
Risk factor	Lipids	non-HDL cholesterol	non_hdl_chol	seq.21001.393	BRK1	lm	0.259642	0.013431	1.55701935154107e-80	0.223174	0.0348162	1.45464548217412e-10	3.1180753747308784e-8	1	1
Risk factor	Lipids	non-HDL cholesterol	non_hdl_chol	seq.21152.25	EYA2	lm	0.314356	0.013818	1.98754299002929e-109	0.230534	0.0326345	1.61613281358675e-12	5.121033019747928e-10	1	1
Risk factor	Lipids	non-HDL cholesterol	non_hdl_chol	seq.21207.1	COASY	lm	0.223985	0.0139392	8.8918519334697e-57	0.140335	0.0355148	7.76809286550364e-5	0.00544364	1	1
Risk factor	Lipids	non-HDL cholesterol	non_hdl_chol	seq.21238.40	CDK5RAP3	lm	0.341898	0.0130936	1.43990787266797e-141	0.205966	0.0378691	5.36092069297372e-8	8.609147815104583e-6	1	1
Risk factor	Lipids	non-HDL cholesterol	non_hdl_chol	seq.21590.9	ANKRA2	lm	0.34207	0.0141815	4.28221425382723e-122	0.21272	0.0370243	9.16909568858345e-9	1.5910564137713377e-6	1	1
Risk factor	Lipids	non-HDL cholesterol	non_hdl_chol	seq.21655.18	CEP20	lm	0.10284	0.0131093	5.1964866301657e-15	0.171421	0.040528	2.34003283350898e-5	0.00190909	1	1
Risk factor	Lipids	non-HDL cholesterol	non_hdl_chol	seq.22013.6	RASSF2	lm	0.194923	0.0137952	1.56186114285785e-44	0.130049	0.0374291	5.11720008331689e-4	0.026638681576581065	1	1
Risk factor	Lipids	non-HDL cholesterol	non_hdl_chol	seq.22055.31	FOXO1	lm	0.109896	0.0136644	1.07526861219608e-15	-0.222584	0.0472488	2.46627475331537e-6	2.765263138794218e-4	0	1
Risk factor	Lipids	non-HDL cholesterol	non_hdl_chol	seq.22088.3	BTG1	lm	0.219826	0.0138893	3.5589048573932e-55	0.145042	0.0351197	3.62866818715394e-5	0.00281338	1	1
Risk factor	Lipids	non-HDL cholesterol	non_hdl_chol	seq.22782.80	SPC25	lm	0.163675	0.0133013	2.46196417210915e-34	0.499946	0.0544335	4.13354606735988e-20	2.31732951837837e-17	1	1
Risk factor	Lipids	non-HDL cholesterol	non_hdl_chol	seq.22821.50	UNG	lm	-0.11086	0.0128964	1.06833124158164e-17	-0.413915	0.0514895	9.07037429543498e-16	3.1478518031014345e-13	1	1
Risk factor	Lipids	non-HDL cholesterol	non_hdl_chol	seq.23173.3	TIMP1	lm	-0.0964657	0.0142012	1.21966778983971e-11	-0.111123	0.0343962	0.00123502	0.0468793	1	1
Risk factor	Lipids	non-HDL cholesterol	non_hdl_chol	seq.23225.26	TRIM62	lm	-0.0700757	0.0131059	9.31892868636664e-8	-0.113795	0.033216	6.12756729781327e-4	0.029380072675304677	1	1
Risk factor	Lipids	non-HDL cholesterol	non_hdl_chol	seq.23351.59	PRMT1	lm	0.182096	0.013282	4.50957104167633e-42	0.131899	0.0368999	3.50888659829076e-4	0.019978723069018017	1	1
Risk factor	Lipids	non-HDL cholesterol	non_hdl_chol	seq.23356.32	CCDC24	lm	-0.0753174	0.013009	7.45567806916922e-9	-0.210873	0.040014	1.36437423627796e-7	1.9619313105563483e-5	1	1
Risk factor	Lipids	non-HDL cholesterol	non_hdl_chol	seq.2418.55	APOE	lm	0.370565	0.01283	1.37358820941807e-170	0.184452	0.0389469	2.17992116794776e-6	2.4823852300005116e-4	1	1
Risk factor	Lipids	non-HDL cholesterol	non_hdl_chol	seq.24651.1	RTN1	lm	0.180031	0.0130265	1.03163965071409e-42	0.250981	0.0561987	7.97135291704671e-6	7.74602934125819e-4	1	1
Risk factor	Lipids	non-HDL cholesterol	non_hdl_chol	seq.25108.6	ATE1	lm	-0.0882148	0.0132999	3.61886356295802e-11	-0.396843	0.0470786	3.47523506552662e-17	1.489853715150471e-14	1	1
Risk factor	Lipids	non-HDL cholesterol	non_hdl_chol	seq.25267.10	HSPA12A	lm	0.213927	0.014205	3.1401709805578e-50	0.11726	0.0341818	6.02542679506154e-4	0.0293541	1	1
Risk factor	Lipids	non-HDL cholesterol	non_hdl_chol	seq.25460.36	IRF5	lm	0.321388	0.014281	3.22378723176303e-107	0.176086	0.0310509	1.42056314786363e-8	2.4076893538674736e-6	1	1
Risk factor	Lipids	non-HDL cholesterol	non_hdl_chol	seq.25941.4	OASL	lm	0.446212	0.0120577	3.70630717689488e-267	0.401126	0.0373386	6.39823425778104e-27	5.1811479189675806e-24	1	1
Risk factor	Lipids	non-HDL cholesterol	non_hdl_chol	seq.2700.56	PROS1	lm	0.150424	0.014416	3.0118044237085e-25	0.117836	0.0315322	1.86229533684021e-4	0.011216866458587976	1	1
Risk factor	Lipids	non-HDL cholesterol	non_hdl_chol	seq.2714.78	AIMP1	lm	0.203525	0.0142969	3.65396182850617e-45	0.121747	0.0320323	1.44260123078799e-4	0.00895482	1	1
Risk factor	Lipids	non-HDL cholesterol	non_hdl_chol	seq.2743.5	SHH	lm	-0.208367	0.0132177	9.20868801584106e-55	-0.146056	0.0368949	7.53530658017827e-5	0.00533178	1	1
Risk factor	Lipids	non-HDL cholesterol	non_hdl_chol	seq.2797.56	APOB	lm	0.517621	0.0128623	1.17833437488073e-308	0.406937	0.0357743	5.56264874333192e-30	8.108116808280605e-27	1	1
Risk factor	Lipids	non-HDL cholesterol	non_hdl_chol	seq.2937.10	APOE	lm	0.341059	0.0126877	2.06007903799174e-149	0.251885	0.0384386	5.64251824999503e-11	1.2850835314363681e-8	1	1
Risk factor	Lipids	non-HDL cholesterol	non_hdl_chol	seq.2938.55	APOE	lm	0.345846	0.012661	6.52656513497148e-154	0.247079	0.0379107	7.15374367741301e-11	1.5798934521510913e-8	1	1
Risk factor	Lipids	non-HDL cholesterol	non_hdl_chol	seq.2943.5	CYP3A4	lm	0.818736	0.00996382	0	0.473001	0.035285	5.64186787602775e-41	4.111793308049024e-37	1	1
Risk factor	Lipids	non-HDL cholesterol	non_hdl_chol	seq.2981.9	ESAM	lm	-0.0924484	0.0139478	3.7323384583739e-11	-0.119288	0.035027	6.60147124739349e-4	0.0309563	1	1
Risk factor	Lipids	non-HDL cholesterol	non_hdl_chol	seq.3000.66	MBL2	lm	-0.0739317	0.013176	2.1116620155493e-8	-0.11594	0.0354666	0.00107928	0.0427488	1	1
Risk factor	Lipids	non-HDL cholesterol	non_hdl_chol	seq.3060.43	C9	lm	-0.164864	0.013039	3.9539654653194e-36	-0.122369	0.0360363	6.84467603765378e-4	0.0313736	1	1
Risk factor	Lipids	non-HDL cholesterol	non_hdl_chol	seq.3073.51	IL18BP	lm	-0.154513	0.0146387	8.60931375982773e-26	-0.107717	0.0335099	0.00130685	0.0488429	1	1
Risk factor	Lipids	non-HDL cholesterol	non_hdl_chol	seq.3348.49	BMP1	lm	0.279562	0.0136868	2.3670673242543e-89	0.153934	0.0339964	5.95576284802765e-6	6.200799948060788e-4	1	1
Risk factor	Lipids	non-HDL cholesterol	non_hdl_chol	seq.3415.61	IBSP	lm	-0.129996	0.0133094	2.38787390570121e-22	-0.139442	0.0358709	1.01360662727869e-4	0.00677722	1	1
Risk factor	Lipids	non-HDL cholesterol	non_hdl_chol	seq.3449.58	SERPINA4	lm	0.0783636	0.0133043	4.0951973854756e-9	0.127792	0.0366175	4.83167617157917e-4	0.025516852129325356	1	1
Risk factor	Lipids	non-HDL cholesterol	non_hdl_chol	seq.3518.54	CPB2	lm	0.11604	0.0133954	6.02250209709155e-18	0.113503	0.0348588	0.00112963	0.0442621	1	1
Risk factor	Lipids	non-HDL cholesterol	non_hdl_chol	seq.3758.63	PROC	lm	0.178362	0.0136088	1.18572506161879e-38	0.148765	0.0345527	1.66636288462794e-5	0.00144577	1	1
Risk factor	Lipids	non-HDL cholesterol	non_hdl_chol	seq.3868.8	SGTA	lm	-0.0798079	0.0134296	2.98119568046085e-9	-0.135104	0.0321545	2.64891307350531e-5	0.0020984	1	1
Risk factor	Lipids	non-HDL cholesterol	non_hdl_chol	seq.4455.89	MFGE8	lm	0.193084	0.0129481	2.64770406701875e-49	0.29604	0.0366539	6.65783665245355e-16	2.4261156761540735e-13	1	1
Risk factor	Lipids	non-HDL cholesterol	non_hdl_chol	seq.5015.15	PLA2G7	lm	0.247401	0.014224	5.85783780360504e-66	0.191791	0.0367976	1.86780211196869e-7	2.475007598550511e-5	1	1
Risk factor	Lipids	non-HDL cholesterol	non_hdl_chol	seq.5066.134	CD300C	lm	-0.112039	0.0139927	1.4306801776242e-15	-0.129509	0.037768	6.05655313854087e-4	0.0293541	1	1
Risk factor	Lipids	non-HDL cholesterol	non_hdl_chol	seq.5231.79	PCSK9	lm	0.143237	0.0149728	1.64279509674264e-21	0.465468	0.0396058	6.85455164712026e-32	1.2488993101053114e-28	1	1
Risk factor	Lipids	non-HDL cholesterol	non_hdl_chol	seq.5312.49	APOE	lm	0.278523	0.0132595	3.3566189948371e-94	0.30618	0.0368868	1.03649284452514e-16	4.1966443616106785e-14	1	1
Risk factor	Lipids	non-HDL cholesterol	non_hdl_chol	seq.5668.49	AGR3	lm	0.173791	0.0131229	2.04002358019917e-39	0.131581	0.0370014	3.76378014550376e-4	0.020780628560932882	1	1
Risk factor	Lipids	non-HDL cholesterol	non_hdl_chol	seq.6054.6	NXPH3	lm	0.180826	0.0134261	1.10049510012346e-40	0.252914	0.0375755	1.68689327528734e-11	4.239337306997978e-9	1	1
Risk factor	Lipids	non-HDL cholesterol	non_hdl_chol	seq.6252.62	SCGB3A1	lm	-0.118926	0.0134126	1.01014166697745e-18	-0.133171	0.0347794	1.28660646847182e-4	0.00815373	1	1
Risk factor	Lipids	non-HDL cholesterol	non_hdl_chol	seq.6378.2	C5orf38	lm	0.519538	0.0119847	0	0.498657	0.0404079	5.47680497657952e-35	1.995747733465577e-31	1	1
Risk factor	Lipids	non-HDL cholesterol	non_hdl_chol	seq.6431.68	PCYOX1	lm	0.246903	0.0131597	4.08418661679294e-76	0.204165	0.0422143	1.32215805051059e-6	1.5541754632453518e-4	1	1
Risk factor	Lipids	non-HDL cholesterol	non_hdl_chol	seq.6461.54	APOC3	lm	0.254945	0.013309	3.6475733930669103e-79	0.179568	0.0422328	2.12006470472036e-5	0.00179663	1	1
Risk factor	Lipids	non-HDL cholesterol	non_hdl_chol	seq.6521.35	NPTX2	lm	0.185564	0.0136263	1.53135049297104e-41	0.201122	0.0341325	3.80652844518259e-9	6.935494827122679e-7	1	1
Risk factor	Lipids	non-HDL cholesterol	non_hdl_chol	seq.6557.50	LRRC15	lm	-0.121915	0.0135589	3.32339049451894e-19	-0.138586	0.0318721	1.3725847732187e-5	0.00125042	1	1
Risk factor	Lipids	non-HDL cholesterol	non_hdl_chol	seq.7144.234	KAZALD1	lm	0.207099	0.0137041	1.47753459092558e-50	0.32777	0.037937	5.62817483596583e-18	2.7345425469679315e-15	1	1
Risk factor	Lipids	non-HDL cholesterol	non_hdl_chol	seq.7202.107	SEMA6C	lm	0.223976	0.0132509	1.74665731244406e-62	0.140999	0.0366999	1.22055509401757e-4	0.00801388	1	1
Risk factor	Lipids	non-HDL cholesterol	non_hdl_chol	seq.7223.60	S100A13	lm	-0.0762023	0.0137787	3.34546960613967e-8	-0.160041	0.0482704	9.14777795906819e-4	0.0378801	1	1
Risk factor	Lipids	non-HDL cholesterol	non_hdl_chol	seq.7721.81	FMR1	lm	0.234718	0.0140583	4.82092821292508e-61	0.118811	0.0349838	6.83333591275686e-4	0.0313736	1	1
Risk factor	Lipids	non-HDL cholesterol	non_hdl_chol	seq.7965.25	HBQ1	lm	0.426803	0.0123664	7.19772172397037e-236	0.229169	0.0434951	1.37292119701391e-7	1.9619313105563483e-5	1	1
Risk factor	Lipids	non-HDL cholesterol	non_hdl_chol	seq.8039.41	FAM177A1	lm	-0.0944369	0.0131905	9.19456893098264e-13	-0.181886	0.0420365	1.51251878309446e-5	0.0013443	1	1
Risk factor	Lipids	non-HDL cholesterol	non_hdl_chol	seq.8086.49	ITM2B	lm	0.162132	0.0149632	4.46706786452126e-27	0.171012	0.0333921	3.03376743204337e-7	3.8120856973676003e-5	1	1
Risk factor	Lipids	non-HDL cholesterol	non_hdl_chol	seq.8225.86	EPHB2	lm	-0.173259	0.0141549	5.38089577411326e-34	-0.106801	0.0321563	8.95936660721132e-4	0.0374273	1	1
Risk factor	Lipids	non-HDL cholesterol	non_hdl_chol	seq.8246.9	PCSK9	lm	0.177392	0.0150527	1.14866098337708e-31	0.467336	0.0385341	7.51713404613762e-34	1.8261624309416992e-30	1	1
Risk factor	Lipids	non-HDL cholesterol	non_hdl_chol	seq.8597.1	TMEM9	lm	0.144165	0.014591	7.94551853967638e-23	0.111345	0.0327211	6.66868029455925e-4	0.0309563	1	1
Risk factor	Lipids	non-HDL cholesterol	non_hdl_chol	seq.8905.20	KCNMB3	lm	0.290619	0.0134164	8.28641086171508e-100	0.254535	0.0381564	2.54357883953587e-11	5.979871800818523e-9	1	1
Risk factor	Lipids	non-HDL cholesterol	non_hdl_chol	seq.8969.49	CD14	lm	-0.146477	0.0144204	5.06494944753691e-24	-0.125408	0.0340649	2.31916067699588e-4	0.013854133617988503	1	1
Risk factor	Lipids	non-HDL cholesterol	non_hdl_chol	seq.9118.7	PSD2	lm	0.25691	0.0131511	3.75269052424927e-82	0.214973	0.0409725	1.54792670451392e-7	2.1148789628950396e-5	1	1
Risk factor	Lipids	non-HDL cholesterol	non_hdl_chol	seq.9207.60	CRYZL1	lm	0.426215	0.012689700497898901	1.36167072879913e-224	0.265502	0.0383002	4.14557106006504e-12	1.2085168754301603e-9	1	1
Risk factor	Lipids	non-HDL cholesterol	non_hdl_chol	seq.9231.23	BPNT2	lm	-0.118457	0.0138498	1.54779308204537e-17	-0.112699	0.0327803	5.86035617345761e-4	0.0293541	1	1
Risk factor	Lipids	non-HDL cholesterol	non_hdl_chol	seq.9232.1	ROBO4	lm	-0.155868	0.0139464	1.10710566282161e-28	-0.19429	0.0565775	5.9462263133566e-4	0.0293541	1	1
Risk factor	Lipids	non-HDL cholesterol	non_hdl_chol	seq.9244.27	PPT1	lm	-0.177666	0.0130892	2.75944912209147e-41	-0.126066	0.0367663	6.06139507588872e-4	0.0293541	1	1
Risk factor	Lipids	non-HDL cholesterol	non_hdl_chol	seq.9380.2	PLA2G12B	lm	0.209921	0.0131857	8.59688458114473e-56	0.201475	0.0411883	1.00040788968394e-6	1.1952414262322222e-4	1	1
Risk factor	Lipids	non-HDL cholesterol	non_hdl_chol	seq.9449.150	C4BPA	lm	0.178925	0.0147156	1.4255563427783e-33	0.123042	0.0324403	1.48918087330094e-4	0.00912029	1	1
Risk factor	Lipids	non-HDL cholesterol	non_hdl_chol	seq.9511.61	NXPH2	lm	-0.0971246	0.0132716	2.88439986693574e-13	-0.197306	0.0369734	9.47854862804036e-8	1.4452467326292074e-5	1	1
Risk factor	Lipids	non-HDL cholesterol	non_hdl_chol	seq.9926.4	S100P	lm	0.175803	0.0163471	1.06176942702884e-26	0.157576	0.030037	1.55379010821574e-7	2.1148789628950396e-5	1	1
Risk factor	Diabetes	Fasting insulin	s_insulin	seq.12494.99	GABARAPL2	lm	-1.40178	0.160598	3.40176383949642e-18	-0.710279	0.155311	4.80148479856011e-6	0.0116644	1	1
Risk factor	Diabetes	Fasting insulin	s_insulin	seq.24983.119	ERC1	lm	-0.978851	0.152739	1.59420960905203e-10	-0.635952	0.14531	1.20591457631503e-5	0.021971763580459845	1	1
Risk factor	Diabetes	HbA1c	s_hba1c	seq.10445.20	APOM	lm	-0.0119806	0.0014426	1.27874568421134e-16	-0.909162	0.213804	2.11568417236841e-5	0.0154191	1	1
Risk factor	Diabetes	HbA1c	s_hba1c	seq.11096.57	N6AMT1	lm	-0.0101846	0.00147203	5.13977787630854e-12	-1.07648	0.200596	8.03326794991464e-8	2.9273228409488946e-4	1	1
Risk factor	Diabetes	HbA1c	s_hba1c	seq.12923.51	KRT17	lm	-0.0113198	0.00146053	1.10485993913318e-14	-0.938563	0.211548	9.13734818132162e-6	0.00999834	1	1
Risk factor	Diabetes	HbA1c	s_hba1c	seq.14125.5	APOM	lm	-0.0166388	0.00136404	9.71369889494684e-34	-1.07977	0.257621	2.77362182995698e-5	0.015549350689789593	1	1
Risk factor	Diabetes	HbA1c	s_hba1c	seq.15465.79	CNPY4	lm	-0.0184222	0.00142586	1.40698755906799e-37	-0.924693	0.194787	2.0625035702509e-6	0.00375788	1	1
Risk factor	Diabetes	HbA1c	s_hba1c	seq.17808.37	NIT2	lm	0.0103422	0.00135153	2.36075920497934e-14	0.956903	0.250228	1.31234300666738e-4	0.0318812	1	1
Risk factor	Diabetes	HbA1c	s_hba1c	seq.21160.4	CHMP6	lm	-0.00725506	0.00155658	3.23160918341002e-6	-0.794107	0.18056	1.09237359028765e-5	0.00999834	1	1
Risk factor	Diabetes	HbA1c	s_hba1c	seq.23017.17	RCN3	lm	-0.00769375	0.00136017	1.63241766893674e-8	-0.902045	0.223804	5.56548502371072e-5	0.020276497063539817	1	1
Risk factor	Diabetes	HbA1c	s_hba1c	seq.23029.3	SH3GL3	lm	-0.00771558	0.0014399	8.77935408438611e-8	-0.989229	0.196211	4.61523901667633e-7	0.0011212	1	1
Risk factor	Diabetes	HbA1c	s_hba1c	seq.23687.27	TBC1D20	lm	-0.0106993	0.00139712	2.2561930553808e-14	-0.834735	0.219921	1.47279550103268e-4	0.0335429	1	1
Risk factor	Diabetes	HbA1c	s_hba1c	seq.25211.14	GNG12	lm	-0.0149165	0.00142901	3.03367116737864e-25	-0.846251	0.22123	1.30659509536157e-4	0.0318812	1	1
Risk factor	Diabetes	HbA1c	s_hba1c	seq.2742.68	SIGLEC7	lm	0.00973298	0.00133119	3.06756010824521e-13	0.854212	0.221333	1.13669660763677e-4	0.031565107441933415	1	1
Risk factor	Diabetes	HbA1c	s_hba1c	seq.2771.35	IGFBP1	lm	-0.00964124	0.00136961	2.19570732317755e-12	-0.835172	0.229218	2.68888347344267e-4	0.0465176	1	1
Risk factor	Diabetes	HbA1c	s_hba1c	seq.3470.1	SELE	lm	0.0156346	0.00132605	1.16215493373802e-31	0.853629	0.23267	2.43648630542572e-4	0.0455311	1	1
Risk factor	Diabetes	HbA1c	s_hba1c	seq.4542.24	CLU	lm	-0.00874715	0.00138975	3.36120322953347e-10	-0.982227	0.24645	6.73369581503442e-5	0.021936400199341077	1	1
Risk factor	Diabetes	HbA1c	s_hba1c	seq.4883.56	INS	lm	0.0136764	0.0013329	1.8647145361902e-24	1.31731	0.218886	1.763152837e-9	1.2849857876056e-5	1	1
Risk factor	Diabetes	HbA1c	s_hba1c	seq.5122.92	SEMA6A	lm	0.0169823	0.00140193	2.65697631376268e-33	1.22938	0.323714	1.4601831327098e-4	0.0335429	1	1
Risk factor	Diabetes	HbA1c	s_hba1c	seq.7885.17	CFHR5	lm	-0.00619872	0.00132655	3.05038028491654e-6	-0.885683	0.243446	2.74650192236214e-4	0.0465176	1	1
Risk factor	Kidney function	eGFR	egfr	seq.10023.32	VDR	lm	2.59038	0.222701	6.69223404311413e-31	1.17019	0.332957	4.40492040632202e-4	0.00474196	1	1
Risk factor	Kidney function	eGFR	egfr	seq.10041.3	HNF4A	lm	-4.65076	0.196117	2.6626519387015e-118	-1.12227	0.375524	0.00280297	0.020185798561654984	1	1
Risk factor	Kidney function	eGFR	egfr	seq.10044.12	WNT10A	lm	2.00955	0.21262	4.8746852579234e-21	1.15392	0.359968	0.00134773	0.0114737	1	1
Risk factor	Kidney function	eGFR	egfr	seq.10058.1	RAD23A	lm	-5.19959	0.203686	9.66643786322294e-136	-1.56584	0.331464	2.31235556601647e-6	4.870649527493652e-5	1	1
Risk factor	Kidney function	eGFR	egfr	seq.10063.10	FANCL	lm	1.76999	0.223981	3.30026973781028e-15	1.03643	0.322805	0.00132413	0.011353220831191587	1	1
Risk factor	Kidney function	eGFR	egfr	seq.10344.334	IL10RA	lm	-2.02943	0.206124	1.11401030952494e-22	-1.05912	0.34531	0.00216101	0.0166484	1	1
Risk factor	Kidney function	eGFR	egfr	seq.10356.21	JUN	lm	2.27217	0.221119	1.53119620516909e-24	0.87204	0.330038	0.00823588	0.044461540442787724	1	1
Risk factor	Kidney function	eGFR	egfr	seq.10363.13	SMAD3	lm	2.3701	0.218826	4.68171543144516e-27	0.972398	0.347708	0.00516439	0.0317086	1	1
Risk factor	Kidney function	eGFR	egfr	seq.10365.132	IL12B|IL23A	lm	-3.8445	0.196969	5.09835760388162e-82	-1.27619	0.370918	5.80384313628711e-4	0.00593246	1	1
Risk factor	Kidney function	eGFR	egfr	seq.10396.6	MCL1	lm	-4.28012	0.199831	1.01714248395286e-97	-1.65805	0.35044	2.23060591651587e-6	4.753408163616275e-5	1	1
Risk factor	Kidney function	eGFR	egfr	seq.10418.36	STX12	lm	-5.54687	0.195848	1.46754525984485e-164	-1.72049	0.355529	1.30330438802508e-6	2.9316303641749326e-5	1	1
Risk factor	Kidney function	eGFR	egfr	seq.10424.31	NPDC1	lm	-7.32012	0.207437	2.25228549830937e-245	-2.06524	0.337385	9.28051075629087e-10	4.30804855999031e-8	1	1
Risk factor	Kidney function	eGFR	egfr	seq.10425.3	B4GALT5	lm	3.55904	0.219763	1.27582983690685e-57	0.894017	0.314982	0.00453528	0.0289686	1	1
Risk factor	Kidney function	eGFR	egfr	seq.10439.57	AMY2B	lm	-2.69192	0.202181	8.15204739852148e-40	-1.15759	0.380429	0.0023434	0.017625	1	1
Risk factor	Kidney function	eGFR	egfr	seq.10440.26	CLMP	lm	-7.22536	0.187715	2.0921650629037e-286	-2.74291	0.370973	1.42677757488431e-13	2.07967099315137e-11	1	1
Risk factor	Kidney function	eGFR	egfr	seq.10463.23	ALPI	lm	-5.21493	0.217728	1.67792534551052e-120	-2.25592	0.336247	1.95805122882588e-11	1.4561507505798995e-9	1	1
Risk factor	Kidney function	eGFR	egfr	seq.10479.18	MMP10	lm	-3.27197	0.19849	1.36451841811506e-59	-1.51718	0.357397	2.18523744073106e-5	3.531266179168063e-4	1	1
Risk factor	Kidney function	eGFR	egfr	seq.10490.3	RPN1	lm	-3.91974	0.198324	5.58150117273577e-84	-1.08509	0.354865	0.00223004	0.0170006	1	1
Risk factor	Kidney function	eGFR	egfr	seq.10514.5	PTGDS	lm	-9.09136	0.181867	0	-3.43452	0.356855	6.30501504468227e-22	1.5316983215214794e-18	1	1
Risk factor	Kidney function	eGFR	egfr	seq.10534.40	PARP1	lm	2.25839	0.224086	1.12223405117271e-23	1.05159	0.314046	8.12410703554345e-4	0.00777014	1	1
Risk factor	Kidney function	eGFR	egfr	seq.10550.37	BMPR1B	lm	2.28077	0.233392	2.28016746575409e-22	0.929578	0.313698	0.00304368	0.021515356646244543	1	1
Risk factor	Kidney function	eGFR	egfr	seq.10561.5	PGLYRP3	lm	1.98831	0.219165	1.60802105788333e-19	1.04516	0.359232	0.00362097	0.024802267592136787	1	1
Risk factor	Kidney function	eGFR	egfr	seq.10572.65	CST8	lm	-4.83257	0.203535	1.45795459951118e-118	-1.13308	0.332016	6.43142202391263e-4	0.00640331	1	1
Risk factor	Kidney function	eGFR	egfr	seq.10575.31	PUF60	lm	-4.60908	0.213138	1.71628908238935e-99	-1.19417	0.353422	7.27809838510537e-4	0.00706606	1	1
Risk factor	Kidney function	eGFR	egfr	seq.10588.39	ST3GAL5	lm	2.03757	0.213245	1.83004793685244e-21	0.894955	0.34523	0.00953238	0.049908041323874545	1	1
Risk factor	Kidney function	eGFR	egfr	seq.10603.1	HTN3	lm	-2.06778	0.202562	3.0354909819623e-24	-1.52923	0.361074	2.28314065042306e-5	3.6570393539084095e-4	1	1
Risk factor	Kidney function	eGFR	egfr	seq.10606.34	TOR1AIP1	lm	-3.8206	0.206009	1.81525969457969e-74	-1.5786	0.385441	4.21155809327216e-5	6.354831342394927e-4	1	1
Risk factor	Kidney function	eGFR	egfr	seq.10615.18	MPZ	lm	-3.17703	0.209352	5.8257453193815e-51	-1.27378	0.370004	5.76130292167692e-4	0.00591386	1	1
Risk factor	Kidney function	eGFR	egfr	seq.10618.190	LRP2	lm	2.0254	0.20994	7.57716372494665e-22	0.899786	0.334675	0.00717662	0.0404302	1	1
Risk factor	Kidney function	eGFR	egfr	seq.10620.21	MSMB	lm	-3.7787	0.210427	4.60230224221643e-70	-1.53931	0.349158	1.0401810658842e-5	1.813597992383744e-4	1	1
Risk factor	Kidney function	eGFR	egfr	seq.10624.45	SPINK13	lm	1.36138	0.211037	1.20954413270532e-10	1.06222	0.345112	0.00208477	0.0162604	1	1
Risk factor	Kidney function	eGFR	egfr	seq.10643.16	OLFM3	lm	3.57335	0.230336	4.02248152617794e-53	1.2288	0.315911	1.00369901512672e-4	0.00134466	1	1
Risk factor	Kidney function	eGFR	egfr	seq.10666.7	GNPTG	lm	-3.55283	0.224656	4.3227905636193e-55	-1.23559	0.324125	1.37799515089459e-4	0.0017681	1	1
Risk factor	Kidney function	eGFR	egfr	seq.10668.5	STX4	lm	-5.89667	0.200713	5.09176920091759e-176	-2.0876	0.346947	1.77624564364949e-9	7.65992795912277e-8	1	1
Risk factor	Kidney function	eGFR	egfr	seq.10702.1	COL28A1	lm	-7.98526	0.185921	0	-2.98152	0.353162	3.11012429077067e-17	1.1929782016387706e-14	1	1
Risk factor	Kidney function	eGFR	egfr	seq.10731.10	HS3ST5	lm	3.39854	0.204979	3.02557457123649e-60	0.994334	0.354799	0.00507041	0.0313111	1	1
Risk factor	Kidney function	eGFR	egfr	seq.10746.24	DKK3	lm	-3.41175	0.21192	5.51214836453632e-57	-1.05272	0.35829	0.00330142	0.023046667659132155	1	1
Risk factor	Kidney function	eGFR	egfr	seq.10761.5	TMED2	lm	-4.34654	0.236221	2.37904375173361e-73	-1.04133	0.291882	3.60213089138811e-4	0.00400799	1	1
Risk factor	Kidney function	eGFR	egfr	seq.10798.4	CD300E	lm	4.14662	0.225569	3.13248452681041e-73	0.808605	0.305857	0.00819964	0.0443297	1	1
Risk factor	Kidney function	eGFR	egfr	seq.10801.11	EFNA2	lm	-5.0191	0.201963	3.99802482263245e-129	-1.97179	0.358439	3.77566633756512e-8	1.206888432814675e-6	1	1
Risk factor	Kidney function	eGFR	egfr	seq.10847.1	SIGLEC15	lm	-2.57958	0.220341	2.82056100989994e-31	-0.934379	0.347175	0.00711567	0.040188	1	1
Risk factor	Kidney function	eGFR	egfr	seq.10870.32	SPAST	lm	-4.98027	0.212978	3.26246156660382e-115	-1.43108	0.337293	2.20713686851808e-5	3.5587640481769394e-4	1	1
Risk factor	Kidney function	eGFR	egfr	seq.10889.2	MRAP2	lm	-2.47426	0.206569	1.2079384040732e-32	-1.18557	0.337748	4.47709380318798e-4	0.00480546	1	1
Risk factor	Kidney function	eGFR	egfr	seq.10890.135	LCTL	lm	1.76321	0.208126	3.08536381978021e-17	1.10697	0.358552	0.00201965	0.016021585314745106	1	1
Risk factor	Kidney function	eGFR	egfr	seq.10900.272	STMN2	lm	-7.12944	0.187397	1.4035291922495e-280	-2.34898	0.344569	9.28496845547668e-12	7.561136166842073e-10	1	1
Risk factor	Kidney function	eGFR	egfr	seq.10903.50	STX8	lm	-6.99291	0.187244	1.61311357925871e-271	-2.99797	0.366578	2.87967839834683e-16	8.744623402979875e-14	1	1
Risk factor	Kidney function	eGFR	egfr	seq.10907.116	NTM	lm	-2.28904	0.206489	2.98553222199465e-28	-1.2838	0.357906	3.34540014322237e-4	0.00375493	1	1
Risk factor	Kidney function	eGFR	egfr	seq.10940.25	SRL	lm	-7.98128	0.186296	0	-2.88623	0.360691	1.22490958284714e-15	3.0783244964792955e-13	1	1
Risk factor	Kidney function	eGFR	egfr	seq.10970.3	ART3	lm	-7.82302	0.195769	7.12951389034351e-306	-3.33107	0.376309	8.59973366133983e-19	4.821142994141899e-16	1	1
Risk factor	Kidney function	eGFR	egfr	seq.10974.20	SPINK7	lm	-6.2132	0.189724	1.36348349225988e-214	-2.55506	0.389607	5.45216170184447e-11	3.367402922291737e-9	1	1
Risk factor	Kidney function	eGFR	egfr	seq.10977.55	UCMA	lm	-1.78955	0.214111	8.04322660964675e-17	-1.22912	0.329079	1.87688258132404e-4	0.00231059	1	1
Risk factor	Kidney function	eGFR	egfr	seq.11094.104	CLC	lm	2.11967	0.208674	5.04395194005952e-24	0.914871	0.34476	0.00796277	0.0436008	1	1
Risk factor	Kidney function	eGFR	egfr	seq.11102.22	REG4	lm	-4.43781	0.204483	3.57928577480239e-100	-1.83486	0.345432	1.08562656102528e-7	3.139700943155651e-6	1	1
Risk factor	Kidney function	eGFR	egfr	seq.11110.4	TMEM119	lm	2.24805	0.213588	1.17667265008951e-25	1.29723	0.329141	8.10521583833011e-5	0.00113598	1	1
Risk factor	Kidney function	eGFR	egfr	seq.11121.56	VWC2	lm	-7.23852	0.193402	1.50673285402221e-272	-2.38176	0.348943	8.75240388075599e-12	7.388827008431492e-10	1	1
Risk factor	Kidney function	eGFR	egfr	seq.11134.30	MTRF1L	lm	2.75289	0.214345	3.32683216134903e-37	0.999499	0.348833	0.00416666	0.0270647	1	1
Risk factor	Kidney function	eGFR	egfr	seq.11142.11	ANGPTL1	lm	-2.60238	0.206389	6.06941703574678e-36	-0.9171	0.347668	0.00834305	0.044840840868712505	1	1
Risk factor	Kidney function	eGFR	egfr	seq.11149.3	TLR1	lm	1.70915	0.211856	8.78229773797039e-16	1.45151	0.344725	2.54647345532854e-5	4.052117585684367e-4	1	1
Risk factor	Kidney function	eGFR	egfr	seq.11164.7	TENM2	lm	2.39469	0.215004	1.685473603858e-28	0.987147	0.341928	0.00388933	0.026028895512165043	1	1
Risk factor	Kidney function	eGFR	egfr	seq.11167.6	MTMR1	lm	2.61952	0.215839	1.85842541909378e-33	1.0673	0.346681	0.00207957	0.01625	1	1
Risk factor	Kidney function	eGFR	egfr	seq.11177.16	KRT5	lm	-3.58754	0.202235	1.82514626187119e-68	-1.07244	0.372161	0.00395609	0.026163316931230893	1	1
Risk factor	Kidney function	eGFR	egfr	seq.11190.129	YME1L1	lm	2.71999	0.206377	4.63154641407953e-39	1.10761	0.361303	0.00217241	0.016718624731727173	1	1
Risk factor	Kidney function	eGFR	egfr	seq.11196.31	COL6A3	lm	-7.89563	0.185655	0	-2.98307	0.351066	1.94233405767652e-17	7.864294784636933e-15	1	1
Risk factor	Kidney function	eGFR	egfr	seq.11200.52	CD93	lm	-5.90459	0.200327	4.36362803948895e-177	-2.33963	0.364004	1.29725114152261e-10	7.217073526272353e-9	1	1
Risk factor	Kidney function	eGFR	egfr	seq.11212.7	TXNDC5	lm	-4.47756	0.204466	6.99620452912637e-102	-1.65596	0.357268	3.56828061210226e-6	7.144403599176174e-5	1	1
Risk factor	Kidney function	eGFR	egfr	seq.11214.40	DNAJB9	lm	-4.75912	0.20495	9.78962691656904e-114	-1.42228	0.351514	5.20662467044091e-5	7.681352347808371e-4	1	1
Risk factor	Kidney function	eGFR	egfr	seq.11237.49	PCOLCE	lm	-4.56163	0.201087	7.37506544426016e-109	-1.15911	0.379947	0.00228291	0.0172652	1	1
Risk factor	Kidney function	eGFR	egfr	seq.11266.8	SELPLG	lm	-2.81305	0.210008	2.86937297937189e-40	-1.41422	0.367167	1.17301006745158e-4	0.00154591	1	1
Risk factor	Kidney function	eGFR	egfr	seq.11283.13	DCAF5	lm	2.31735	0.212109	1.70167983773046e-27	1.24069	0.358763	5.43737895165195e-4	0.00566109	1	1
Risk factor	Kidney function	eGFR	egfr	seq.11285.8	CD34	lm	2.11854	0.214902	9.86411405711037e-23	1.02461	0.357171	0.00412185	0.0268967	1	1
Risk factor	Kidney function	eGFR	egfr	seq.11292.13	SCARA3	lm	2.84904	0.216958	8.57480160592883e-39	1.00591	0.338699	0.00297867	0.0211997	1	1
Risk factor	Kidney function	eGFR	egfr	seq.11307.33	WWP1	lm	1.00453	0.20884	1.5503414942947e-6	0.937552	0.354315	0.00814255	0.0441211	1	1
Risk factor	Kidney function	eGFR	egfr	seq.11308.8	CREB3L4	lm	-5.833	0.190916	3.88882916550349e-189	-1.5196	0.377375	5.65495678481475e-5	8.292419526706216e-4	1	1
Risk factor	Kidney function	eGFR	egfr	seq.11310.8	DSG3	lm	2.23277	0.201722	3.59510927133967e-28	0.970405	0.353057	0.00598541	0.0351221	1	1
Risk factor	Kidney function	eGFR	egfr	seq.11311.79	RAG1	lm	3.08047	0.21698	6.24158247109807e-45	1.20378	0.327185	2.33956001102166e-4	0.0027952	1	1
Risk factor	Kidney function	eGFR	egfr	seq.11315.148	PPM1D	lm	2.87781	0.213391	8.71203584757482e-41	0.903387	0.331732	0.0064644	0.037302114240604964	1	1
Risk factor	Kidney function	eGFR	egfr	seq.11319.106	MRE11	lm	2.64245	0.205568	2.87607343186957e-37	1.4233	0.369977	1.19575026863946e-4	0.0015702	1	1
Risk factor	Kidney function	eGFR	egfr	seq.11334.7	LILRB3	lm	2.79173	0.208447	2.93893073020787e-40	1.10393	0.336737	0.0010443	0.0095255	1	1
Risk factor	Kidney function	eGFR	egfr	seq.11338.49	BLK	lm	2.21461	0.213647	6.1010049784872e-25	1.13976	0.343688	9.12339123253018e-4	0.00851361	1	1
Risk factor	Kidney function	eGFR	egfr	seq.11352.42	TTN	lm	-2.67571	0.208778	4.64595032878774e-37	-1.63773	0.353739	3.6607496757045e-6	7.309464010009423e-5	1	1
Risk factor	Kidney function	eGFR	egfr	seq.11353.143	SMAD2	lm	2.64444	0.220321	9.06426878866873e-33	0.895185	0.342309	0.00891917	0.0472062	1	1
Risk factor	Kidney function	eGFR	egfr	seq.11356.19	ESS2	lm	1.9613	0.225244	4.08865594604323e-18	0.984742	0.329246	0.00278159	0.020151347498915263	1	1
Risk factor	Kidney function	eGFR	egfr	seq.11363.58	AQP4	lm	2.81315	0.211434	9.21090601815371e-40	1.27387	0.354087	3.21143655018322e-4	0.00363996	1	1
Risk factor	Kidney function	eGFR	egfr	seq.11368.32	AK2	lm	-4.348	0.198526	6.634836761918e-102	-1.12099	0.366222	0.00220634	0.016872824315487523	1	1
Risk factor	Kidney function	eGFR	egfr	seq.11371.1	GPR101	lm	2.63509	0.209298	7.67036087064185e-36	1.1627	0.351563	9.42254720222515e-4	0.00874215	1	1
Risk factor	Kidney function	eGFR	egfr	seq.11388.75	WFDC2	lm	-7.59595	0.197786	2.81875487539801e-285	-2.46401	0.351496	2.38219006447365e-12	2.411305720817217e-10	1	1
Risk factor	Kidney function	eGFR	egfr	seq.11401.181	RNF146	lm	2.43111	0.226263	1.17687926972354e-26	0.975058	0.323232	0.00255641	0.018925903258720286	1	1
Risk factor	Kidney function	eGFR	egfr	seq.11405.150	CARD9	lm	1.98513	0.208826	2.90998381818351e-21	0.955757	0.342836	0.00530676	0.0322897	1	1
Risk factor	Kidney function	eGFR	egfr	seq.11407.57	PLSCR3	lm	2.43103	0.210571	1.79129590703402e-30	1.12529	0.344743	0.00109792	0.00986642	1	1
Risk factor	Kidney function	eGFR	egfr	seq.11425.31	RUFY1	lm	3.29247	0.212862	7.85386530677538e-53	0.873862	0.336319	0.00936842	0.049190952653848055	1	1
Risk factor	Kidney function	eGFR	egfr	seq.11436.6	INA	lm	-4.55056	0.201905	1.52172785271266e-107	-1.13525	0.345124	0.00100403	0.00919269	1	1
Risk factor	Kidney function	eGFR	egfr	seq.11454.87	EIF3G	lm	-6.85375	0.202116	1.74059078745046e-228	-1.72452	0.322422	8.86233435326847e-8	2.5835477106648243e-6	1	1
Risk factor	Kidney function	eGFR	egfr	seq.11456.2	MAGEB10	lm	2.03339	0.220531	4.17016078412212e-20	0.915505	0.341307	0.00731064	0.040890190950884454	1	1
Risk factor	Kidney function	eGFR	egfr	seq.11462.8	RBFOX2	lm	-4.8129	0.202639	1.20109394412643e-118	-1.62377	0.356552	5.26097137278652e-6	1.0063506394978519e-4	1	1
Risk factor	Kidney function	eGFR	egfr	seq.11493.169	DYNLL2	lm	-4.66887	0.191924	4.41982732270813e-124	-1.96532	0.356813	3.62948043725896e-8	1.1704271427762524e-6	1	1
Risk factor	Kidney function	eGFR	egfr	seq.11510.31	APOL1	lm	1.09553	0.213101	2.83168808935595e-7	1.08234	0.354601	0.00227113	0.0172416	1	1
Risk factor	Kidney function	eGFR	egfr	seq.11514.196	CD59	lm	-8.74306	0.191894	0	-2.9227	0.349618	6.28889514457048e-17	2.291673390681483e-14	1	1
Risk factor	Kidney function	eGFR	egfr	seq.11516.7	FABP1	lm	-5.14972	0.19363	1.705613062279e-146	-1.951	0.371435	1.49969985318171e-7	4.10895207894297e-6	1	1
Risk factor	Kidney function	eGFR	egfr	seq.11536.9	MYSM1	lm	3.1952	0.224301	3.22382651115432e-45	0.954052	0.310646	0.0021321	0.016513	1	1
Risk factor	Kidney function	eGFR	egfr	seq.11539.4	ATP5MF	lm	2.6678	0.22004	2.15198277847103e-33	0.910332	0.33049	0.00587827	0.0347452	1	1
Risk factor	Kidney function	eGFR	egfr	seq.11545.9	TNFRSF14	lm	2.56986	0.225894	1.20002685754735e-29	1.18443	0.336747	4.36018778998362e-4	0.0047147	1	1
Risk factor	Kidney function	eGFR	egfr	seq.11570.94	BCAP29	lm	1.86566	0.210644	1.10059084112034e-18	1.03622	0.358353	0.00383278	0.0258163	1	1
Risk factor	Kidney function	eGFR	egfr	seq.11586.2	LRRN1	lm	3.10605	0.21273	2.24420510340348e-47	1.04437	0.344345	0.00242201	0.018122828292300986	1	1
Risk factor	Kidney function	eGFR	egfr	seq.11587.5	MGA	lm	3.06612	0.210866	5.2387027928124e-47	0.939636	0.341306	0.00590409	0.0347877	1	1
Risk factor	Kidney function	eGFR	egfr	seq.11602.12	CPNE1	lm	2.43927	0.218877	1.56832442320896e-28	1.00764	0.345073	0.00349941	0.0241284	1	1
Risk factor	Kidney function	eGFR	egfr	seq.11608.5	MAP1LC3B	lm	-6.92372	0.207817	2.45507222889004e-221	-1.9877	0.349191	1.25349473992322e-8	4.485006750645476e-7	1	1
Risk factor	Kidney function	eGFR	egfr	seq.11614.29	ERH	lm	-3.64064	0.203278	1.03256585489397e-69	-0.962133	0.34232	0.00494449	0.030775200609476205	1	1
Risk factor	Kidney function	eGFR	egfr	seq.11618.83	MYB	lm	2.80094	0.209805	5.12703183906811e-40	1.17223	0.332705	4.26185472209102e-4	0.00461855	1	1
Risk factor	Kidney function	eGFR	egfr	seq.11634.32	RGS10	lm	-2.90492	0.196684	2.04353672830669e-48	-1.42472	0.388276	2.43156929950141e-4	0.00289091	1	1
Risk factor	Kidney function	eGFR	egfr	seq.11636.33	TAGLN2	lm	-3.41299	0.202773	5.48288907024146e-62	-1.37207	0.342547	6.18901688237798e-5	8.914141312010024e-4	1	1
Risk factor	Kidney function	eGFR	egfr	seq.11664.32	ARFGAP2	lm	-4.34668	0.191219	2.78519362538653e-109	-1.62224	0.357332	5.62916574467586e-6	1.0683687486249394e-4	1	1
Risk factor	Kidney function	eGFR	egfr	seq.11670.18	GPR101	lm	2.56083	0.212317	4.52322098109421e-33	1.05468	0.337183	0.0017605	0.014367910175571628	1	1
Risk factor	Kidney function	eGFR	egfr	seq.11671.19	BRPF1	lm	2.46019	0.214231	3.58814967469142e-30	1.07349	0.345186	0.00187158	0.015155626977648948	1	1
Risk factor	Kidney function	eGFR	egfr	seq.11678.105	GJD2	lm	1.6829	0.208951	9.78861630075706e-16	1.09083	0.34552	0.00159361	0.013183008098646573	1	1
Risk factor	Kidney function	eGFR	egfr	seq.11681.8	AGFG1	lm	-4.43302	0.201993	2.71412730887342e-102	-1.49588	0.33871	1.00351628886856e-5	1.762319689945558e-4	1	1
Risk factor	Kidney function	eGFR	egfr	seq.11692.21	SHC4	lm	2.60479	0.205451	2.58173605905705e-36	1.1771	0.355998	9.44740843213933e-4	0.00874876	1	1
Risk factor	Kidney function	eGFR	egfr	seq.11696.7	CRABP2	lm	-6.55338	0.18963	1.96614361569594e-236	-2.60822	0.35497	2.01598273671231e-13	2.7208300342887622e-11	1	1
Risk factor	Kidney function	eGFR	egfr	seq.11699.16	PTP4A2	lm	-3.99579	0.199822	7.55803324867119e-86	-1.60908	0.35805	6.98972526778497e-6	1.2896485506738443e-4	1	1
Risk factor	Kidney function	eGFR	egfr	seq.11825.27	PPARGC1A	lm	3.23231	0.211792	1.64965852557105e-51	0.85302	0.32757	0.00921192	0.0485441	1	1
Risk factor	Kidney function	eGFR	egfr	seq.11955.1	ARHGAP1	lm	-5.60984	0.202407	4.07752235891923e-158	-1.77391	0.352159	4.72321415168422e-7	1.18291356486167e-5	1	1
Risk factor	Kidney function	eGFR	egfr	seq.11967.23	CRABP1	lm	-1.06976	0.229551	3.23540528615656e-6	-0.87168	0.30961	0.00487152	0.030527653371224327	1	1
Risk factor	Kidney function	eGFR	egfr	seq.12008.3	CD7	lm	-5.28072	0.194762	8.08303356827162e-152	-1.93599	0.391092	7.41339402409758e-7	1.7598962751668782e-5	1	1
Risk factor	Kidney function	eGFR	egfr	seq.12020.39	BPGM	lm	2.98703	0.211374	1.52001411007105e-44	0.936234	0.328713	0.00439706	0.028209327953204907	1	1
Risk factor	Kidney function	eGFR	egfr	seq.12338.27	EGFLAM	lm	-2.79655	0.208793	2.90406197130576e-40	-1.38034	0.36814	1.77192140539865e-4	0.00219622	1	1
Risk factor	Kidney function	eGFR	egfr	seq.12341.8	DUSP6	lm	2.582	0.230575	8.70611210947592e-29	1.11256	0.324482	6.06389273051805e-4	0.00614654	1	1
Risk factor	Kidney function	eGFR	egfr	seq.12352.70	ARRDC3	lm	-3.14716	0.198265	1.7489222952486e-55	-1.03244	0.367828	0.00500268	0.0310156	1	1
Risk factor	Kidney function	eGFR	egfr	seq.12355.223	MRRF	lm	3.1454	0.219538	1.02952222248797e-45	1.12497	0.329109	6.30303641788012e-4	0.00632778	1	1
Risk factor	Kidney function	eGFR	egfr	seq.12358.6	IGBP1	lm	-3.58576	0.207192	2.44917753623125e-65	-0.909426	0.345037	0.00839549	0.0450562	1	1
Risk factor	Kidney function	eGFR	egfr	seq.12370.30	APOF	lm	-4.7633	0.203644	2.72337248249616e-115	-1.50689	0.38634	9.60260757401415e-5	0.0012984	1	1
Risk factor	Kidney function	eGFR	egfr	seq.12373.73	TRA2B	lm	-5.82404	0.197769	8.67544239051227e-177	-1.40411	0.359486	9.38830882955319e-5	0.00128613	1	1
Risk factor	Kidney function	eGFR	egfr	seq.12381.26	CBR1	lm	-5.22364	0.196775	5.47918454222848e-146	-1.84127	0.375627	9.49357349055994e-7	2.198363516798712e-5	1	1
Risk factor	Kidney function	eGFR	egfr	seq.12387.7	PDLIM4	lm	-3.82275	0.201548	1.07076853743355e-77	-1.99846	0.35325	1.53732104982935e-8	5.360763546007801e-7	1	1
Risk factor	Kidney function	eGFR	egfr	seq.12396.19	HIBCH	lm	-2.84834	0.195308	2.83628363562149e-47	-1.30595	0.373422	4.70072398396478e-4	0.0050013	1	1
Risk factor	Kidney function	eGFR	egfr	seq.12400.25	UBE2T	lm	2.81319	0.221195	1.58079351540008e-36	1.08284	0.323704	8.22317809801158e-4	0.00781363	1	1
Risk factor	Kidney function	eGFR	egfr	seq.12411.60	MAX	lm	-3.17739	0.207194	5.56206335829405e-52	-0.927271	0.343859	0.00700377	0.0397535	1	1
Risk factor	Kidney function	eGFR	egfr	seq.12415.122	EDF1	lm	2.13049	0.246913	8.09551354179033e-18	0.808274	0.300874	0.00722226	0.0406454	1	1
Risk factor	Kidney function	eGFR	egfr	seq.12426.19	MOB1A	lm	2.97081	0.234077	2.19631037710222e-36	0.88089	0.30959	0.00443638	0.028411544732923247	1	1
Risk factor	Kidney function	eGFR	egfr	seq.12427.8	CDC25B	lm	3.92975	0.227891	6.93521197192771e-65	1.02395	0.310516	9.75262195498956e-4	0.00898968	1	1
Risk factor	Kidney function	eGFR	egfr	seq.12432.23	CACYBP	lm	-2.03961	0.201602	7.59466771476514e-24	-1.00302	0.346649	0.00380993	0.025735039834814066	1	1
Risk factor	Kidney function	eGFR	egfr	seq.12458.79	CHP1	lm	-2.35102	0.20975	7.72413148220753e-29	-1.46096	0.354853	3.83680167390602e-5	5.825543874880641e-4	1	1
Risk factor	Kidney function	eGFR	egfr	seq.12475.48	CLIC5	lm	-2.05827	0.212435	5.08923233832467e-22	-1.04462	0.364265	0.00413391	0.026924	1	1
Risk factor	Kidney function	eGFR	egfr	seq.12479.50	PRKAR1B	lm	-2.77747	0.203493	1.01370676216715e-41	-1.21208	0.351086	5.55647345923679e-4	0.00575221	1	1
Risk factor	Kidney function	eGFR	egfr	seq.12486.8	GLRX2	lm	-3.28925	0.222372	1.51395314721132e-48	-0.921996	0.32686	0.00479088	0.030125932785454643	1	1
Risk factor	Kidney function	eGFR	egfr	seq.12491.23	CLIC4	lm	-3.76765	0.206683	4.39999433852531e-72	-1.92697	0.356177	6.29745463392678e-8	1.9154292980392503e-6	1	1
Risk factor	Kidney function	eGFR	egfr	seq.12494.99	GABARAPL2	lm	-3.98937	0.210771	2.1814262282825e-77	-1.47381	0.37059	6.98108649830405e-5	9.937140312429671e-4	1	1
Risk factor	Kidney function	eGFR	egfr	seq.12498.12	TAX1BP3	lm	-6.54109	0.191761	5.84796068050891e-231	-2.15993	0.361655	2.33860107098306e-9	9.851863933713608e-8	1	1
Risk factor	Kidney function	eGFR	egfr	seq.12508.9	CHMP3	lm	-6.54881	0.194706	3.54974778945697e-225	-2.25781	0.355544	2.14873961207437e-10	1.1028179079435218e-8	1	1
Risk factor	Kidney function	eGFR	egfr	seq.12517.52	PDCD5	lm	-8.4144	0.188598	0	-2.7536	0.351258	4.53201148270582e-15	8.691920969989478e-13	1	1
Risk factor	Kidney function	eGFR	egfr	seq.12522.6	RAD23B	lm	-5.2311	0.20453	3.18644508877792e-136	-1.89346	0.332749	1.2678690200537e-8	4.507428984464081e-7	1	1
Risk factor	Kidney function	eGFR	egfr	seq.12527.50	THRA	lm	2.84891	0.222429	5.15906876590385e-37	1.02355	0.327855	0.00179651	0.014596369011446404	1	1
Risk factor	Kidney function	eGFR	egfr	seq.12528.40	WRNIP1	lm	2.75956	0.216197	8.91836661298238e-37	1.04685	0.341702	0.00218663	0.0168103	1	1
Risk factor	Kidney function	eGFR	egfr	seq.12530.14	CKS1B	lm	2.79102	0.228624	7.94008065907484e-34	0.92824	0.319283	0.00364601	0.024926964863403123	1	1
Risk factor	Kidney function	eGFR	egfr	seq.12531.5	ERVV-1	lm	1.54933	0.217818	1.28530416031421e-12	0.889746	0.334197	0.00775993	0.042747	1	1
Risk factor	Kidney function	eGFR	egfr	seq.12534.10	CALCOCO2	lm	-5.58394	0.203153	1.11027662701606e-155	-1.76997	0.359732	8.6437199551148e-7	2.0255765605426578e-5	1	1
Risk factor	Kidney function	eGFR	egfr	seq.12537.88	PURA	lm	2.05608	0.226486	1.52507408961912e-19	0.986697	0.329984	0.00278854	0.0201816	1	1
Risk factor	Kidney function	eGFR	egfr	seq.12546.1	SMTN	lm	-2.42939	0.199591	1.21638571317404e-33	-1.6846	0.357761	2.49259106540726e-6	5.205158648907768e-5	1	1
Risk factor	Kidney function	eGFR	egfr	seq.12553.5	VRK1	lm	2.57347	0.206092	2.71995888315796e-35	1.00519	0.35568	0.00471166	0.0297047	1	1
Risk factor	Kidney function	eGFR	egfr	seq.12560.9	NT5C	lm	-3.7167	0.205982	1.06466982263295e-70	-1.41648	0.345057	4.04208493627698e-5	6.124472976213437e-4	1	1
Risk factor	Kidney function	eGFR	egfr	seq.12571.14	ARL3	lm	-4.45476	0.194178	3.49449809873516e-111	-1.90841	0.363254	1.49113071270376e-7	4.100890805352831e-6	1	1
Risk factor	Kidney function	eGFR	egfr	seq.12574.36	EDN2	lm	-5.06069	0.199005	8.86009154050722e-135	-2.05066	0.340219	1.66549737168395e-9	7.312135448694354e-8	1	1
Risk factor	Kidney function	eGFR	egfr	seq.12585.39	ERCC1	lm	1.04768	0.211553	7.55683448986518e-7	0.916741	0.332912	0.00589249	0.0347877	1	1
Risk factor	Kidney function	eGFR	egfr	seq.12612.37	PSMB1	lm	-6.29048	0.197773	1.72883867761485e-203	-1.86907	0.354899	1.39057694873791e-7	3.838835152424958e-6	1	1
Risk factor	Kidney function	eGFR	egfr	seq.12618.50	AKR1C1	lm	2.84997	0.215012	1.76216077550958e-39	1.13778	0.329944	5.63894323361807e-4	0.00581282	1	1
Risk factor	Kidney function	eGFR	egfr	seq.12619.14	PPM1A	lm	-2.17862	0.21076	8.19028433345525e-25	-1.0409	0.339346	0.00215961	0.0166484	1	1
Risk factor	Kidney function	eGFR	egfr	seq.12620.3	SEPTIN11	lm	-6.58531	0.215814	1.17244025022068e-188	-1.34854	0.32402	3.15611277662522e-5	4.925428247547025e-4	1	1
Risk factor	Kidney function	eGFR	egfr	seq.12625.138	KLHL7	lm	1.15686	0.206172	2.11085233131232e-8	1.29831	0.361748	3.31960750849237e-4	0.0037393	1	1
Risk factor	Kidney function	eGFR	egfr	seq.12626.6	SENP7	lm	1.95202	0.228312	1.59250996547784e-17	1.06866	0.310349	5.74411546047437e-4	0.00590453	1	1
Risk factor	Kidney function	eGFR	egfr	seq.12632.14	NAT1	lm	3.06594	0.209105	9.38931154571978e-48	0.96333	0.35195	0.00619791	0.0360497	1	1
Risk factor	Kidney function	eGFR	egfr	seq.12652.37	AHCYL1	lm	2.08563	0.206732	1.00981713659438e-23	1.36344	0.339409	5.89141827336527e-5	8.553118800056989e-4	1	1
Risk factor	Kidney function	eGFR	egfr	seq.12655.30	NAPB	lm	2.583	0.224059	2.17223501906258e-30	0.869652	0.312817	0.00543481	0.0328432	1	1
Risk factor	Kidney function	eGFR	egfr	seq.12661.44	GABARAPL1	lm	-7.52667	0.186792	1.12460266850679e-308	-2.35674	0.372665	2.54825654876222e-10	1.2987198410754588e-8	1	1
Risk factor	Kidney function	eGFR	egfr	seq.12668.7	VPS4B	lm	2.06266	0.216889	2.7987646600133e-21	0.941647	0.355194	0.00802347	0.0437949	1	1
Risk factor	Kidney function	eGFR	egfr	seq.12677.164	FLII	lm	-3.24471	0.215227	2.51749023157895e-50	-1.00867	0.327547	0.00207372	0.01625	1	1
Risk factor	Kidney function	eGFR	egfr	seq.12681.63	USP21	lm	1.63581	0.223342	2.76029056226161e-13	0.892126	0.329691	0.00681105	0.0389631	1	1
Risk factor	Kidney function	eGFR	egfr	seq.12720.71	UBQLN4	lm	-4.23987	0.202661	1.72744728990328e-93	-1.65637	0.355419	3.15693897251524e-6	6.426751740695829e-5	1	1
Risk factor	Kidney function	eGFR	egfr	seq.12724.81	CIRBP	lm	-7.02882	0.189091	2.90370131256864e-269	-2.45612	0.358542	7.3691965070431e-12	6.393655255158346e-10	1	1
Risk factor	Kidney function	eGFR	egfr	seq.12735.39	CSDE1	lm	2.72228	0.209595	5.32010395777473e-38	1.11102	0.349569	0.00148161	0.012411449919742995	1	1
Risk factor	Kidney function	eGFR	egfr	seq.12747.89	RBM3	lm	-7.42562	0.183392	1.11256621061358e-308	-2.50366	0.365441	7.32965763420199e-12	6.393655255158346e-10	1	1
Risk factor	Kidney function	eGFR	egfr	seq.12748.6	BRDT	lm	2.32985	0.205613	1.98240372811336e-29	1.23513	0.348445	3.93083121302733e-4	0.00430149	1	1
Risk factor	Kidney function	eGFR	egfr	seq.12750.9	ITGB2	lm	2.47881	0.215055	2.21432528796921e-30	1.02894	0.337215	0.00227857	0.0172652	1	1
Risk factor	Kidney function	eGFR	egfr	seq.12759.47	ILF3	lm	-3.85001	0.200274	1.07011309338851e-79	-0.947848	0.3577	0.00805291	0.043819583841083004	1	1
Risk factor	Kidney function	eGFR	egfr	seq.12781.2	TARBP2	lm	1.3927	0.23897	5.94305069076901e-9	0.970209	0.314665	0.00204716	0.016133	1	1
Risk factor	Kidney function	eGFR	egfr	seq.12795.2	ZNF566	lm	2.56032	0.213077	7.74731697940686e-33	0.908251	0.338707	0.00732872	0.040959884226630584	1	1
Risk factor	Kidney function	eGFR	egfr	seq.12796.44	NUDT3	lm	-3.8468	0.197724	1.61357993573631e-81	-1.19203	0.349234	6.41842865957428e-4	0.00640035	1	1
Risk factor	Kidney function	eGFR	egfr	seq.12800.5	TPPP2	lm	-4.49226	0.20808	3.5113452491926502e-99	-1.5569	0.364008	1.89351417710312e-5	3.122156407856909e-4	1	1
Risk factor	Kidney function	eGFR	egfr	seq.12812.25	ACYP2	lm	-8.12627	0.188613	0	-3.1962	0.347727	3.86706339591437e-20	4.026165432774847e-17	1	1
Risk factor	Kidney function	eGFR	egfr	seq.12831.21	TESC	lm	-5.6998	0.200931	4.8022625938301e-165	-1.31369	0.361041	2.74115383916491e-4	0.00320667	1	1
Risk factor	Kidney function	eGFR	egfr	seq.12834.3	KCNF1	lm	3.27586	0.217301	2.53849539791338e-50	1.13674	0.342515	9.0401250401324e-4	0.00846844	1	1
Risk factor	Kidney function	eGFR	egfr	seq.12842.43	STX10	lm	-3.27805	0.203852	7.34722245527838e-57	-1.61508	0.342633	2.43219256071048e-6	5.0936262593270053e-5	1	1
Risk factor	Kidney function	eGFR	egfr	seq.12846.3	FBXL5	lm	1.08973	0.204456	1.02280399384723e-7	1.23307	0.362706	6.74706280762082e-4	0.00665394	1	1
Risk factor	Kidney function	eGFR	egfr	seq.12848.9	ARHGEF2	lm	2.6877	0.210686	9.74697945862497e-37	1.04743	0.362718	0.00388027	0.0259921	1	1
Risk factor	Kidney function	eGFR	egfr	seq.12853.112	TMOD2	lm	-3.29831	0.198931	3.00726353828424e-60	-1.60173	0.353567	5.89294363075418e-6	1.1126366109050898e-4	1	1
Risk factor	Kidney function	eGFR	egfr	seq.12861.13	TMOD3	lm	-4.32104	0.204365	2.267901865767e-95	-1.53272	0.334713	4.66714989966803e-6	9.070450258341493e-5	1	1
Risk factor	Kidney function	eGFR	egfr	seq.12864.9	NIPAL4	lm	2.0604	0.215755	1.92496183403146e-21	1.0062	0.348116	0.00384718	0.025876504518077704	1	1
Risk factor	Kidney function	eGFR	egfr	seq.12871.10	TWF1	lm	-3.30171	0.199422	4.38320123571671e-60	-1.06025	0.346449	0.00221094	0.0168903	1	1
Risk factor	Kidney function	eGFR	egfr	seq.12882.7	PARP11	lm	2.606	0.225682	1.75638061491765e-30	0.856381	0.311985	0.00605224	0.0353866	1	1
Risk factor	Kidney function	eGFR	egfr	seq.12904.180	CUBN	lm	3.05074	0.241065	3.45519662416536e-36	0.964952	0.301122	0.00135286	0.011491405028297267	1	1
Risk factor	Kidney function	eGFR	egfr	seq.12934.1	HERC5	lm	3.37756	0.207113	2.17484434346477e-58	1.06471	0.34543	0.00205425	0.016133	1	1
Risk factor	Kidney function	eGFR	egfr	seq.12960.9	GCK	lm	3.43881	0.201266	9.00168898487258e-64	1.01297	0.351195	0.00392201	0.026079954739262414	1	1
Risk factor	Kidney function	eGFR	egfr	seq.12975.11	KRT20	lm	-4.77173	0.201491	5.30811037306045e-118	-1.48397	0.344823	1.68059031425654e-5	2.822152583018816e-4	1	1
Risk factor	Kidney function	eGFR	egfr	seq.12988.49	EWSR1	lm	-5.84984	0.199762	5.43652656904416e-175	-1.52944	0.335561	5.16758289226712e-6	9.910880031274414e-5	1	1
Risk factor	Kidney function	eGFR	egfr	seq.12990.39	MAP3K3	lm	-2.0295	0.20415	4.36100434919554e-23	-1.2032	0.350318	5.93456345244603e-4	0.00604066	1	1
Risk factor	Kidney function	eGFR	egfr	seq.13013.41	PRKN	lm	3.04374	0.221401	2.74159412146233e-42	0.988303	0.342536	0.00391095	0.026079954739262414	1	1
Risk factor	Kidney function	eGFR	egfr	seq.13043.157	ATAD2	lm	2.36694	0.212269	1.4635111927508e-28	0.907071	0.327846	0.00566165	0.0337384	1	1
Risk factor	Kidney function	eGFR	egfr	seq.13053.6	SLC6A14	lm	2.80695	0.224908	2.95248708124797e-35	1.03514	0.329153	0.00166174	0.013638239642569645	1	1
Risk factor	Kidney function	eGFR	egfr	seq.13062.4	GMFG	lm	-5.10984	0.19278	1.40312461656169e-145	-1.89587	0.377826	5.22590082821975e-7	1.304327576577587e-5	1	1
Risk factor	Kidney function	eGFR	egfr	seq.13089.6	HIF1A	lm	2.34347	0.213432	9.43413657926595e-28	1.29909	0.339426	1.2955120101079e-4	0.00168602	1	1
Risk factor	Kidney function	eGFR	egfr	seq.13093.6	SECTM1	lm	-4.0114	0.200612	7.62758200068627e-86	-1.47401	0.373311	7.86551091707828e-5	0.00110451	1	1
Risk factor	Kidney function	eGFR	egfr	seq.13095.51	REG1A	lm	-5.85252	0.196348	9.15665925777858e-181	-2.666	0.371025	6.69602667518289e-13	8.413903863574639e-11	1	1
Risk factor	Kidney function	eGFR	egfr	seq.13098.93	VEGFD	lm	-4.18322	0.208116	1.0763974985083e-86	-1.23277	0.359538	6.06321711893134e-4	0.00614654	1	1
Risk factor	Kidney function	eGFR	egfr	seq.13101.60	SOST	lm	-2.36483	0.224006	8.43849699797638e-26	-1.22929	0.344381	3.57571652077313e-4	0.00398468	1	1
Risk factor	Kidney function	eGFR	egfr	seq.13104.32	EFNB1	lm	-3.28516	0.200483	6.41697181522233e-59	-1.58358	0.383714	3.67544625704502e-5	5.639295225546128e-4	1	1
Risk factor	Kidney function	eGFR	egfr	seq.13109.82	NEGR1	lm	-4.40108	0.202655	2.68162265438789e-100	-2.37406	0.377887	3.33263070195345e-10	1.6866814274886628e-8	1	1
Risk factor	Kidney function	eGFR	egfr	seq.13117.232	CHKB	lm	3.16824	0.202917	8.88096924621977e-54	1.07192	0.355714	0.0025831	0.0190532	1	1
Risk factor	Kidney function	eGFR	egfr	seq.13118.5	SMOC1	lm	-6.72512	0.216043	1.10697163651496e-195	-2.3043	0.346221	2.82201408509041e-11	1.9587465382989436e-9	1	1
Risk factor	Kidney function	eGFR	egfr	seq.13122.19	FLRT2	lm	-3.98714	0.209823	5.70337315361692e-78	-1.57668	0.363932	1.47532669809739e-5	2.518075169961072e-4	1	1
Risk factor	Kidney function	eGFR	egfr	seq.13126.52	DSC2	lm	-8.59625	0.182356	0	-3.33594	0.36603	7.95199171737818e-20	5.795411563625217e-17	1	1
Risk factor	Kidney function	eGFR	egfr	seq.13375.48	SYNGR3	lm	3.01733	0.207444	4.88792293110138e-47	1.02351	0.351757	0.00361756	0.0248022	1	1
Risk factor	Kidney function	eGFR	egfr	seq.13378.80	C5orf63	lm	2.1635	0.216334	2.42219823804343e-23	0.981702	0.353272	0.00545465	0.0329358	1	1
Risk factor	Kidney function	eGFR	egfr	seq.13381.49	B4GALT1	lm	-6.1532	0.208597	2.50723068415891e-177	-1.98377	0.360961	3.88907568283387e-8	1.237711073209312e-6	1	1
Risk factor	Kidney function	eGFR	egfr	seq.13388.57	PCSK1	lm	-5.00847	0.194121	1.82261995581219e-138	-2.04459	0.360837	1.45956610996776e-8	5.138800874128036e-7	1	1
Risk factor	Kidney function	eGFR	egfr	seq.13392.13	ATP1B1	lm	2.67671	0.207991	2.38261035158238e-37	1.10028	0.347308	0.00153483	0.012798446672867373	1	1
Risk factor	Kidney function	eGFR	egfr	seq.13423.94	PRXL2A	lm	1.9349	0.205882	8.02948842698623e-21	1.22451	0.380015	0.00127178	0.011047374687223372	1	1
Risk factor	Kidney function	eGFR	egfr	seq.13430.50	SLC14A1	lm	3.03681	0.214415	9.887328454285e-45	1.2099	0.338829	3.55874943815703e-4	0.00397185	1	1
Risk factor	Kidney function	eGFR	egfr	seq.13436.54	MAZ	lm	-3.47391	0.224628	8.22963537516448e-53	-1.21125	0.333305	2.78994132031885e-4	0.00325851	1	1
Risk factor	Kidney function	eGFR	egfr	seq.13439.6	IQCF3	lm	2.99526	0.216792	1.09309503277317e-42	1.02186	0.344337	0.00300121	0.021318546186093086	1	1
Risk factor	Kidney function	eGFR	egfr	seq.13460.4	CHAD	lm	-1.26276	0.207528	1.24754187357357e-9	-0.982851	0.340965	0.00394465	0.026135071572932166	1	1
Risk factor	Kidney function	eGFR	egfr	seq.13463.1	PXDN	lm	-8.55664	0.182699	0	-2.50092	0.354326	1.68596150597295e-12	1.780766297903023e-10	1	1
Risk factor	Kidney function	eGFR	egfr	seq.13470.43	PTH1R	lm	1.03662	0.214082	1.32048969924446e-6	0.91207	0.344469	0.00810286	0.0440042	1	1
Risk factor	Kidney function	eGFR	egfr	seq.13473.55	ITPKA	lm	3.25432	0.206398	8.79537111458611e-55	1.16556	0.344966	7.28129623863548e-4	0.00706606	1	1
Risk factor	Kidney function	eGFR	egfr	seq.13475.10	UBE2D4	lm	-7.07869	0.191676	3.51888887732006e-266	-2.40908	0.339907	1.36606073712918e-12	1.5158434551965596e-10	1	1
Risk factor	Kidney function	eGFR	egfr	seq.13481.24	TCEA2	lm	3.13137	0.218019	6.29045035556987e-46	0.990049	0.332992	0.00294717	0.021016619979161225	1	1
Risk factor	Kidney function	eGFR	egfr	seq.13482.14	CNOT1	lm	2.15081	0.208118	8.39487451285073e-25	1.16014	0.346093	8.02033316978017e-4	0.00768097	1	1
Risk factor	Kidney function	eGFR	egfr	seq.13486.9	PKD2	lm	3.8723	0.228436	8.10311913145078e-63	0.844967	0.305219	0.00563333	0.0336247	1	1
Risk factor	Kidney function	eGFR	egfr	seq.13488.3	ARFIP1	lm	3.59197	0.226569	2.39343051894768e-55	0.930113	0.320674	0.00372569	0.025400243910774438	1	1
Risk factor	Kidney function	eGFR	egfr	seq.13494.6	CERS5	lm	2.97412	0.214412	5.24177817940892e-43	1.24316	0.343759	2.98742662090386e-4	0.00344499	1	1
Risk factor	Kidney function	eGFR	egfr	seq.13497.34	EIF3J	lm	3.01159	0.214171	3.96980952154061e-44	1.28684	0.351733	2.53632059455547e-4	0.00300076	1	1
Risk factor	Kidney function	eGFR	egfr	seq.13501.10	SLC35G2	lm	2.56359	0.205305	2.72222872703862e-35	0.965826	0.365181	0.00817421	0.0442353	1	1
Risk factor	Kidney function	eGFR	egfr	seq.13506.10	DUS2	lm	1.1377	0.218806	2.07159315848753e-7	1.03205	0.34418	0.00271235	0.019747859286352296	1	1
Risk factor	Kidney function	eGFR	egfr	seq.13509.5	SCAMP5	lm	2.84645	0.20572	8.29849363474956e-43	1.16526	0.353247	9.71275370658854e-4	0.00897168	1	1
Risk factor	Kidney function	eGFR	egfr	seq.13516.46	EMC4	lm	3.85728	0.209463	1.768092454902e-73	1.18547	0.344769	5.85054831792438e-4	0.00597182	1	1
Risk factor	Kidney function	eGFR	egfr	seq.13534.20	MYOM2	lm	-1.4613	0.208292	2.57239071517171e-12	-1.30374	0.375518	5.16883418364716e-4	0.00540466	1	1
Risk factor	Kidney function	eGFR	egfr	seq.13539.131	KCNN1	lm	2.41817	0.218347	3.36613739007283e-28	0.963361	0.344942	0.00522514	0.0320007	1	1
Risk factor	Kidney function	eGFR	egfr	seq.13540.1	GPR26	lm	1.97015	0.223468	1.57729219765619e-18	0.931317	0.342201	0.0064977	0.037464579669310986	1	1
Risk factor	Kidney function	eGFR	egfr	seq.13541.1	MYCT1	lm	2.65385	0.205953	1.94567823558531e-37	1.1978	0.365634	0.00105303	0.00956916	1	1
Risk factor	Kidney function	eGFR	egfr	seq.13545.97	EIF1AD	lm	-3.28232	0.196273	3.09354254365793e-61	-1.00363	0.359537	0.00524736	0.0320559	1	1
Risk factor	Kidney function	eGFR	egfr	seq.13556.28	HTR2A	lm	3.30735	0.236465	1.11025715116362e-43	0.7949	0.296103	0.00726297	0.0407115	1	1
Risk factor	Kidney function	eGFR	egfr	seq.13557.3	NECTIN3	lm	2.53365	0.209201	2.50956079701054e-33	1.01436	0.349757	0.00372934	0.025401311139614146	1	1
Risk factor	Kidney function	eGFR	egfr	seq.13561.5	HTR6	lm	1.84654	0.209754	1.76501032376074e-18	1.13971	0.343654	9.11737597050123e-4	0.00851361	1	1
Risk factor	Kidney function	eGFR	egfr	seq.13594.158	GGA1	lm	-5.74574	0.210432	8.49848148444003e-154	-1.45712	0.32434	7.03685757991113e-6	1.2950661121816242e-4	1	1
Risk factor	Kidney function	eGFR	egfr	seq.13595.20	THTPA	lm	-1.30673	0.221342	3.77331751007667e-9	-0.918021	0.33066	0.00549761	0.033085526488590374	1	1
Risk factor	Kidney function	eGFR	egfr	seq.13614.6	CREBBP	lm	1.59961	0.207902	1.68642978916224e-14	1.48096	0.3708	6.49803326199629e-5	9.304060199101956e-4	1	1
Risk factor	Kidney function	eGFR	egfr	seq.13621.31	AP2A2	lm	-5.96815	0.201181	3.39188473727675e-179	-1.95731	0.348231	1.90162475398395e-8	6.47618747992291e-7	1	1
Risk factor	Kidney function	eGFR	egfr	seq.13623.4	KMT2D	lm	2.38756	0.219249	2.49564151585088e-27	1.00888	0.327948	0.00209561	0.016317107218058235	1	1
Risk factor	Kidney function	eGFR	egfr	seq.13639.101	USO1	lm	-1.09722	0.214784	3.360267223376e-7	-0.887818	0.329971	0.0071325	0.0402335	1	1
Risk factor	Kidney function	eGFR	egfr	seq.13669.6	FGFR3	lm	-3.42928	0.2045	1.49250622114795e-61	-1.22702	0.366789	8.21952169246851e-4	0.00781363	1	1
Risk factor	Kidney function	eGFR	egfr	seq.13676.46	INHBB	lm	-3.79581	0.207934	2.83061322062978e-72	-1.35334	0.460885	0.00332038	0.023156892541140898	1	1
Risk factor	Kidney function	eGFR	egfr	seq.13678.169	CFD	lm	-6.81553	0.191569	4.49288862664596e-249	-2.49091	0.371825	2.09626395987917e-11	1.5374521951118795e-9	1	1
Risk factor	Kidney function	eGFR	egfr	seq.13683.18	CLCNKB	lm	2.51852	0.215224	2.987340869576e-31	0.85499848529465206	0.324916	0.00850231	0.045462111722822045	1	1
Risk factor	Kidney function	eGFR	egfr	seq.13708.56	KLK8	lm	-5.56467	0.194179	3.61593364422445e-168	-1.65948	0.377384	1.09595180084313e-5	1.906276067910437e-4	1	1
Risk factor	Kidney function	eGFR	egfr	seq.13719.19	PAK4	lm	-3.11029	0.19963	1.46007909098705e-53	-1.29197	0.378266	6.3664320106132e-4	0.00636469	1	1
Risk factor	Kidney function	eGFR	egfr	seq.13720.95	PRTN3	lm	-1.20663	0.208122	7.10704249292242e-9	-1.02385	0.370423	0.00570983	0.0339146	1	1
Risk factor	Kidney function	eGFR	egfr	seq.13724.27	FGF19	lm	-1.9641	0.202131	3.88238227162327e-22	-1.02267	0.378159	0.00684391	0.039089685183606164	1	1
Risk factor	Kidney function	eGFR	egfr	seq.13727.44	SPOP	lm	1.5188	0.202323	7.05638511963723e-14	1.31509	0.369197	3.68021813790847e-4	0.00407621	1	1
Risk factor	Kidney function	eGFR	egfr	seq.13733.5	IL12B	lm	-3.81334	0.198229	8.41939279583627e-80	-1.42793	0.377314	1.54039755599127e-4	0.00194565	1	1
Risk factor	Kidney function	eGFR	egfr	seq.13933.276	NAB1	lm	2.69587	0.198867	3.45564499778566e-41	0.972577	0.373756	0.00926357	0.0487458	1	1
Risk factor	Kidney function	eGFR	egfr	seq.13942.140	SPSB1	lm	3.44054	0.209047	2.06945171111723e-59	1.11809	0.348379	0.00133005	0.0113773	1	1
Risk factor	Kidney function	eGFR	egfr	seq.13943.38	DPY30	lm	-6.84067	0.187366	8.01386143749197e-261	-2.4523	0.356486	6.02342905333732e-12	5.419598881570665e-10	1	1
Risk factor	Kidney function	eGFR	egfr	seq.13947.371	NUDT12	lm	2.00631	0.221483	1.82193196349807e-19	0.959573	0.321003	0.00279618	0.020185798561654984	1	1
Risk factor	Kidney function	eGFR	egfr	seq.13950.9	CERT1	lm	-6.6081	0.20207	5.10701141852712e-214	-1.9667	0.333924	3.86965992178921e-9	1.5244368383783658e-7	1	1
Risk factor	Kidney function	eGFR	egfr	seq.13963.7	TOLLIP	lm	-2.79054	0.221239	5.78881673940402e-36	-1.01539	0.315571	0.00129264	0.011123606947659787	1	1
Risk factor	Kidney function	eGFR	egfr	seq.13969.24	KPNA6	lm	1.7304	0.20119	1.02638126350011e-17	0.98818	0.360019	0.00605476	0.0353866	1	1
Risk factor	Kidney function	eGFR	egfr	seq.13972.4	HSD17B14	lm	-1.84143	0.200949	7.00016522201995e-20	-0.968066	0.35746	0.00676542	0.0387629	1	1
Risk factor	Kidney function	eGFR	egfr	seq.13985.12	SMURF2	lm	2.12622	0.218276	3.08623423695269e-22	1.0116	0.325621	0.00189207	0.015285931651213456	1	1
Risk factor	Kidney function	eGFR	egfr	seq.14030.21	TNFSF4	lm	1.65033	0.210689	5.70452773823515e-15	1.15075	0.368082	0.00177	0.014429226331125321	1	1
Risk factor	Kidney function	eGFR	egfr	seq.14037.18	RANBP3	lm	-6.43498	0.192709	2.82649070220439e-222	-2.49819	0.377277	3.55239023021132e-11	2.3324162160162248e-9	1	1
Risk factor	Kidney function	eGFR	egfr	seq.14042.11	SFRP1	lm	-4.36804	0.220907	4.71775303843328e-84	-1.05691	0.327303	0.00124155	0.0108364	1	1
Risk factor	Kidney function	eGFR	egfr	seq.14043.12	EEA1	lm	2.1392	0.220457	4.42917678460503e-22	1.0256	0.345393	0.00298424	0.021218639677934827	1	1
Risk factor	Kidney function	eGFR	egfr	seq.14050.61	EFNA4	lm	-6.70761	0.209331	3.63660485544283e-206	-1.61035	0.309651	1.98717145953497e-7	5.285585984339731e-6	1	1
Risk factor	Kidney function	eGFR	egfr	seq.14054.17	IL15RA	lm	-6.22331	0.200693	2.54925937699562e-194	-2.26895	0.374432	1.36368574405553e-9	6.097264848267916e-8	1	1
Risk factor	Kidney function	eGFR	egfr	seq.14066.49	MAGI2	lm	-3.69071	0.200823	3.36164215931229e-73	-1.39415	0.341591	4.47767529172191e-5	6.728514953828717e-4	1	1
Risk factor	Kidney function	eGFR	egfr	seq.14069.61	CA4	lm	1.72988	0.21723	2.03102805477132e-15	1.14269	0.345125	9.29782756510731e-4	0.00864318	1	1
Risk factor	Kidney function	eGFR	egfr	seq.14072.9	TPT1	lm	2.54061	0.202546	1.36153404254815e-35	1.21541	0.377699	0.0012912	0.011123606947659787	1	1
Risk factor	Kidney function	eGFR	egfr	seq.14076.74	CST4	lm	-3.12036	0.203473	5.54525918873321e-52	-1.8046	0.368158	9.50170839450596e-7	2.198363516798712e-5	1	1
Risk factor	Kidney function	eGFR	egfr	seq.14088.38	IGFBP6	lm	-7.64887	0.202668	1.25368443382771e-276	-2.95523	0.320925	3.30762158519989e-20	4.0176576854894666e-17	1	1
Risk factor	Kidney function	eGFR	egfr	seq.14091.42	CBR3	lm	-4.7801	0.200111	6.47205557197631e-120	-1.78949	0.354323	4.40815553852673e-7	1.1116483586430037e-5	1	1
Risk factor	Kidney function	eGFR	egfr	seq.14101.2	CNTFR	lm	-3.92424	0.202114	3.32577060637017e-81	-1.91705	0.398845	1.53582451512869e-6	3.381597905213865e-5	1	1
Risk factor	Kidney function	eGFR	egfr	seq.14103.12	TPSG1	lm	3.71689	0.21478	2.5096857248557e-65	1.15817	0.340334	6.66391097429239e-4	0.00658977	1	1
Risk factor	Kidney function	eGFR	egfr	seq.14104.1	TRIL	lm	2.79652	0.214383	2.6126542853272903e-38	0.91588	0.339347	0.00695581	0.0395828	1	1
Risk factor	Kidney function	eGFR	egfr	seq.14107.1	MTHFS	lm	-4.21483	0.195746	1.07427867416836e-98	-0.967103	0.346409	0.00524167	0.0320559	1	1
Risk factor	Kidney function	eGFR	egfr	seq.14109.15	CCL15	lm	-3.65576	0.195503	1.22937426383439e-75	-1.88049	0.391337	1.54519556378409e-6	3.3919835147164e-5	1	1
Risk factor	Kidney function	eGFR	egfr	seq.14114.18	PIANP	lm	-6.82553	0.190085	3.26231606198081e-253	-2.28239	0.358498	1.93346742447378e-10	1.0210949702583267e-8	1	1
Risk factor	Kidney function	eGFR	egfr	seq.14115.34	ADM	lm	1.75816	0.214027	2.64489619780166e-16	1.00503	0.367753	0.00627829	0.0364301	1	1
Risk factor	Kidney function	eGFR	egfr	seq.14124.6	EFNA2	lm	-7.05793	0.19148	2.82130736365584e-265	-1.96868	0.360871	4.88765746104099e-8	1.515797769194329e-6	1	1
Risk factor	Kidney function	eGFR	egfr	seq.14131.37	EFNB2	lm	-8.05044	0.188344	0	-2.87883	0.363985	2.5906756715513e-15	5.721467967959355e-13	1	1
Risk factor	Kidney function	eGFR	egfr	seq.14136.234	CD93	lm	-4.26413	0.197358	2.45700010519376e-99	-2.15666	0.374232	8.26801534958596e-9	3.0743518299889023e-7	1	1
Risk factor	Kidney function	eGFR	egfr	seq.14151.4	ISG15	lm	-3.21803	0.208877	1.94804754257325e-52	-0.957459	0.336806	0.00447248	0.028592508067594252	1	1
Risk factor	Kidney function	eGFR	egfr	seq.14156.33	YWHAB	lm	-4.20684	0.202112	1.35707890865758e-92	-1.35044	0.3391	6.82186474591008e-5	9.748578483959345e-4	1	1
Risk factor	Kidney function	eGFR	egfr	seq.14175.78	SCP2D1	lm	-3.04125	0.202061	3.55462544115039e-50	-1.04956	0.357875	0.00335975	0.0233644	1	1
Risk factor	Kidney function	eGFR	egfr	seq.14208.3	RBP7	lm	-5.81268	0.204071	2.84195149617422e-166	-1.05399	0.354596	0.00295504	0.0210521	1	1
Risk factor	Kidney function	eGFR	egfr	seq.14227.21	MYL6B	lm	-3.05602	0.208961	1.5890261302345e-47	-1.97304	0.364713	6.30767057532135e-8	1.9154292980392503e-6	1	1
Risk factor	Kidney function	eGFR	egfr	seq.14237.1	HSPA1A	lm	2.49113	0.215137	1.21576152610053e-30	1.49403	0.333562	7.49867179598236e-6	1.3696822067448482e-4	1	1
Risk factor	Kidney function	eGFR	egfr	seq.14286.2	NFATC1	lm	2.48996	0.224864	3.42658852991759e-28	0.907165	0.332348	0.00634176	0.0366525	1	1
Risk factor	Kidney function	eGFR	egfr	seq.14326.4	UBE2E1	lm	-6.60703	0.186902	3.07447926872742e-246	-2.48128	0.372681	2.77745224112468e-11	1.9587465382989436e-9	1	1
Risk factor	Kidney function	eGFR	egfr	seq.14337.1	TRAPPC3	lm	-4.27575	0.204058	9.35996083805151e-94	-1.2198	0.372335	0.00105256	0.00956916	1	1
Risk factor	Kidney function	eGFR	egfr	seq.14615.46	KRTAP2-4	lm	-3.64449	0.199204	1.41342368069215e-72	-1.09945	0.391142	0.00494079	0.030775200609476205	1	1
Risk factor	Kidney function	eGFR	egfr	seq.14623.26	SUMO3	lm	-7.06299	0.194656	6.01667413223292e-258	-2.05441	0.343314	2.17649413475361e-9	9.222261194235063e-8	1	1
Risk factor	Kidney function	eGFR	egfr	seq.14636.25	RIDA	lm	-3.70195	0.198035	1.36197908100124e-75	-1.48618	0.35718	3.17034728755692e-5	4.9370707332724e-4	1	1
Risk factor	Kidney function	eGFR	egfr	seq.14675.20	EIF4B	lm	-2.80245	0.199405	4.37746357449582e-44	-1.13486	0.348087	0.0011131	0.00997819	1	1
Risk factor	Kidney function	eGFR	egfr	seq.14684.17	CAPN2	lm	-2.90836	0.206135	2.06766150332375e-44	-1.25654	0.368545	6.50902111855011e-4	0.00646826	1	1
Risk factor	Kidney function	eGFR	egfr	seq.14696.45	TPSB2	lm	-1.56864	0.206102	3.19431874541553e-14	-1.42621	0.366629	1.00220848453068e-4	0.00134466	1	1
Risk factor	Kidney function	eGFR	egfr	seq.14705.1	VEGFD	lm	-1.90567	0.204379	1.59770341067383e-20	-1.12138	0.38196	0.00332617	0.023175	1	1
Risk factor	Kidney function	eGFR	egfr	seq.14711.27	CST6	lm	-5.88946	0.203043	5.87458569769759e-172	-1.65878	0.357112	3.40119024436202e-6	6.847479143897902e-5	1	1
Risk factor	Kidney function	eGFR	egfr	seq.15298.199	NETO1	lm	-4.32112	0.195431	9.58135700383523e-104	-1.51373	0.35939	2.53181782544221e-5	4.037612322061888e-4	1	1
Risk factor	Kidney function	eGFR	egfr	seq.15299.102	MESD	lm	-7.99617	0.204864	2.03886756695132e-293	-2.45309	0.332044	1.49220695003662e-13	2.132392990562135e-11	1	1
Risk factor	Kidney function	eGFR	egfr	seq.15300.66	CCDC134	lm	-4.74724	0.198342	2.28953465723477e-120	-2.64451	0.512358	2.45053289535657e-7	6.4012486528167326e-6	1	1
Risk factor	Kidney function	eGFR	egfr	seq.15304.1	REG3A	lm	-5.35532	0.198844	5.97304643166356e-150	-2.65155	0.362717	2.66624297449212e-13	3.4090489119471176e-11	1	1
Risk factor	Kidney function	eGFR	egfr	seq.15308.108	VWC2	lm	-6.90398	0.193613	4.44385949966863e-250	-2.2932	0.354087	9.39600358731191e-11	5.478245931546336e-9	1	1
Risk factor	Kidney function	eGFR	egfr	seq.15310.61	PRC1	lm	2.53268	0.20863	1.7893218837436e-33	1.04524	0.350894	0.00289397	0.0207183	1	1
Risk factor	Kidney function	eGFR	egfr	seq.15314.49	CLIC4	lm	-5.32972	0.209399	5.26993309290281e-135	-2.23547	0.348108	1.347032320124e-10	7.381331991777227e-9	1	1
Risk factor	Kidney function	eGFR	egfr	seq.15315.64	CUTC	lm	2.53783	0.208531	1.2442760587866e-33	0.91887	0.349869	0.00863118	0.0461173	1	1
Risk factor	Kidney function	eGFR	egfr	seq.15318.75	S100A10	lm	1.99819	0.219176	1.0733186926155e-19	0.976837	0.352337	0.00556353	0.033344568686862426	1	1
Risk factor	Kidney function	eGFR	egfr	seq.15321.8	CPLX2	lm	-7.36447	0.194161	4.55010852486116e-279	-2.49739	0.369254	1.34836609617142e-11	1.034409695673401e-9	1	1
Risk factor	Kidney function	eGFR	egfr	seq.15325.14	GAP43	lm	-5.69918	0.211919	1.66182114001247e-149	-1.44484	0.323251	7.83237256796365e-6	1.4164350192386868e-4	1	1
Risk factor	Kidney function	eGFR	egfr	seq.15329.167	LAMTOR2	lm	2.18253	0.215234	6.02103264573506e-24	1.11006	0.351961	0.00161098	0.013311576799047785	1	1
Risk factor	Kidney function	eGFR	egfr	seq.15331.47	RBBP4	lm	1.57269	0.220254	1.0557174730874601e-12	1.0315	0.362365	0.00441912	0.0283259	1	1
Risk factor	Kidney function	eGFR	egfr	seq.15336.7	SELENOM	lm	-8.34659	0.199587	0	-2.43521	0.331027	1.8875013339482e-13	2.5954924003423552e-11	1	1
Risk factor	Kidney function	eGFR	egfr	seq.15339.32	CFL2	lm	-4.0991	0.196392	4.44506645928049e-93	-1.56363	0.352349	9.09090179061562e-6	1.6164888977681795e-4	1	1
Risk factor	Kidney function	eGFR	egfr	seq.15346.31	IFNG	lm	2.44942	0.214372	6.87351710398338e-30	1.02803	0.340004	0.00249809	0.018558680548251202	1	1
Risk factor	Kidney function	eGFR	egfr	seq.15370.5	BOLA1	lm	-6.64307	0.18678862382692701	6.42182256320135e-249	-2.05999	0.370939	2.80089334142325e-8	9.195004807339029e-7	1	1
Risk factor	Kidney function	eGFR	egfr	seq.15376.134	CTSE	lm	-3.29355	0.195735	5.92834644349507e-62	-0.991772	0.375505	0.00826199	0.044569501063370986	1	1
Risk factor	Kidney function	eGFR	egfr	seq.15381.45	DDR2	lm	-5.93747	0.193997	9.64892480713577e-190	-2.29729	0.35136	6.22351727862857e-11	3.748511894764051e-9	1	1
Risk factor	Kidney function	eGFR	egfr	seq.15383.200	EDN3	lm	3.258	0.228622	2.98461050913666e-45	0.888018	0.308718	0.0040215	0.026523728261117468	1	1
Risk factor	Kidney function	eGFR	egfr	seq.15385.116	FABP2	lm	-2.35268	0.200301	1.80160239119073e-31	-1.05517	0.372754	0.00464415	0.0294831	1	1
Risk factor	Kidney function	eGFR	egfr	seq.15386.7	FABP4	lm	-8.78361	0.185279	0	-2.42096	0.357526	1.27506933434322e-11	9.992156245906867e-10	1	1
Risk factor	Kidney function	eGFR	egfr	seq.15390.3	GAL	lm	2.67586	0.216796	1.56768364785284e-34	1.01023	0.340716	0.00302668	0.021457658344300672	1	1
Risk factor	Kidney function	eGFR	egfr	seq.15394.79	UNC5B	lm	-6.5265	0.200706	7.54244471942395e-212	-2.10473	0.346086	1.19032637182268e-9	5.388259998660678e-8	1	1
Risk factor	Kidney function	eGFR	egfr	seq.15417.3	SERPINB5	lm	-2.71349	0.201469	1.09269973019605e-40	-1.37561	0.36434	1.59607457444542e-4	0.00200555	1	1
Risk factor	Kidney function	eGFR	egfr	seq.15418.25	MAPK10	lm	2.2633	0.202618	1.17960708993871e-28	1.37675	0.349998	8.36817215630412e-5	0.0011661	1	1
Risk factor	Kidney function	eGFR	egfr	seq.15430.165	OPTC	lm	3.01315	0.218585	1.66506078778399e-42	1.06909	0.345516	0.00197354	0.0157193	1	1
Risk factor	Kidney function	eGFR	egfr	seq.15434.5	PNOC	lm	2.53201	0.208861	2.17639137709222e-33	1.1273	0.344684	0.00107345	0.00970631	1	1
Risk factor	Kidney function	eGFR	egfr	seq.15439.21	RND3	lm	2.28823	0.206163	2.57370271223483e-28	1.31542	0.344557	1.3468970965512e-4	0.00173767	1	1
Risk factor	Kidney function	eGFR	egfr	seq.15441.6	GM2A	lm	-8.39293	0.184985	0	-3.09346	0.354377	2.5627423252168e-18	1.334090433298574e-15	1	1
Risk factor	Kidney function	eGFR	egfr	seq.15448.47	SQSTM1	lm	2.39338	0.213171	6.27723573184886e-29	0.906205	0.339688	0.007636	0.0422881	1	1
Risk factor	Kidney function	eGFR	egfr	seq.15453.3	AMBP	lm	-6.1259	0.197871	9.54560552322454e-194	-1.67503	0.367053	5.03193000794548e-6	9.701774047065255e-5	1	1
Risk factor	Kidney function	eGFR	egfr	seq.15462.28	CD8A	lm	-4.60721	0.195652	9.39734738316604e-117	-1.47537	0.396538	1.98732558777124e-4	0.00241797	1	1
Risk factor	Kidney function	eGFR	egfr	seq.15467.10	CTHRC1	lm	-4.45865	0.201117	2.9096871653869203e-104	-1.29512	0.379439	6.41967170176347e-4	0.00640035	1	1
Risk factor	Kidney function	eGFR	egfr	seq.15472.16	LRP11	lm	-6.33998	0.192354	4.25113868096877e-217	-2.56712	0.3689	3.43079470271504e-12	3.3277826537589045e-10	1	1
Risk factor	Kidney function	eGFR	egfr	seq.15499.11	ATRN	lm	1.20516	0.225609	9.58476188955785e-8	1.17483	0.331314	3.91175997744705e-4	0.00428935	1	1
Risk factor	Kidney function	eGFR	egfr	seq.15503.15	LEFTY2	lm	-6.83571	0.198493	5.8463191683612e-235	-1.87436	0.334588	2.11888762899999e-8	7.116337806521625e-7	1	1
Risk factor	Kidney function	eGFR	egfr	seq.15511.37	NPTXR	lm	-3.82603	0.199465	2.3029424668346e-79	-1.68693	0.366296	4.11743858253446e-6	8.15431858410629e-5	1	1
Risk factor	Kidney function	eGFR	egfr	seq.15529.33	CSRP1	lm	-2.58906	0.202748	8.27657625370234e-37	-0.958032	0.352088	0.00650842	0.0374671	1	1
Risk factor	Kidney function	eGFR	egfr	seq.15530.33	EPHB4	lm	-6.15292	0.200238	4.13145960664254e-191	-2.32245	0.39482	4.04603744297199e-9	1.576872774565768e-7	1	1
Risk factor	Kidney function	eGFR	egfr	seq.15533.97	MSR1	lm	-3.65596	0.212928	2.29035238420576e-64	-0.976758	0.361913	0.00695741	0.0395828	1	1
Risk factor	Kidney function	eGFR	egfr	seq.15539.15	SLITRK1	lm	-5.30428	0.197184	1.30269467887696e-149	-2.02733	0.367874	3.56924416494689e-8	1.156117843294797e-6	1	1
Risk factor	Kidney function	eGFR	egfr	seq.15556.49	AMY2B	lm	-2.08598	0.205692	5.95851202626251e-24	-1.05496	0.371025	0.00446386	0.0285624	1	1
Risk factor	Kidney function	eGFR	egfr	seq.15580.2	EPHA7	lm	-2.85049	0.201594	1.35710168046059e-44	-1.37707	0.369955	1.97451031972517e-4	0.00240639	1	1
Risk factor	Kidney function	eGFR	egfr	seq.15587.20	FOLR2	lm	-2.79431	0.205712	2.40786654806289e-41	-1.01405	0.368624	0.00594306	0.034901729177799184	1	1
Risk factor	Kidney function	eGFR	egfr	seq.15622.13	OPCML	lm	-2.64475	0.206988	7.54617475931415e-37	-1.2718	0.364626	4.86724405872491e-4	0.00515588	1	1
Risk factor	Kidney function	eGFR	egfr	seq.15633.6	RBP4	lm	-6.75664	0.185351	4.36143778869492e-260	-2.20833	0.382404	7.70137371675396e-9	2.878339058856557e-7	1	1
Risk factor	Kidney function	eGFR	egfr	seq.15635.4	SMOC2	lm	-6.13322	0.204406	5.74187025387406e-183	-2.31204	0.348209	3.14126911172701e-11	2.139585914604341e-9	1	1
Risk factor	Kidney function	eGFR	egfr	seq.15640.54	TAGLN	lm	-7.04226	0.21429	5.97618597784259e-216	-2.38115	0.348522	8.36569360100738e-12	7.172844113428444e-10	1	1
Risk factor	Kidney function	eGFR	egfr	seq.15667.39	BMP4	lm	-1.45714	0.205594	1.54260420827879e-12	-1.17048	0.365169	0.0013492	0.0114737	1	1
Risk factor	Kidney function	eGFR	egfr	seq.15688.30	LMAN1	lm	-1.97477	0.222293	8.71051393910958e-19	-1.05632	0.318659	9.16817943591169e-4	0.00854446	1	1
Risk factor	Kidney function	eGFR	egfr	seq.16288.17	EPHA4	lm	-4.46935	0.200074	9.31237999707445e-106	-2.18576	0.468842	3.13113582929163e-6	6.392077849825601e-5	1	1
Risk factor	Kidney function	eGFR	egfr	seq.16296.43	LGR5	lm	2.362	0.242139	2.70144693971156e-22	1.18344	0.308398	1.24351297640126e-4	0.00162414	1	1
Risk factor	Kidney function	eGFR	egfr	seq.16300.4	TREM2	lm	-3.35798	0.20719	1.03809509437791e-57	-1.0736	0.346875	0.00196767	0.015713660906918513	1	1
Risk factor	Kidney function	eGFR	egfr	seq.16307.22	UNC5D	lm	-6.42428	0.195858	3.39501802174763e-215	-2.53491	0.366073	4.37217646443182e-12	4.0334711484530505e-10	1	1
Risk factor	Kidney function	eGFR	egfr	seq.16315.105	FLT1	lm	2.94569	0.209175	2.98931764863195e-44	1.14981	0.358697	0.00134819	0.0114737	1	1
Risk factor	Kidney function	eGFR	egfr	seq.16318.12	ACVRL1	lm	-4.60964	0.194717	6.3434432217321e-118	-1.76163	0.355036	6.98248315235311e-7	1.673958460998338e-5	1	1
Risk factor	Kidney function	eGFR	egfr	seq.16322.10	MZB1	lm	-2.95922	0.204059	8.99073417130616e-47	-0.929055	0.348443	0.00766913	0.042407129790431944	1	1
Risk factor	Kidney function	eGFR	egfr	seq.16323.8	NRXN3	lm	-5.75386	0.196796	1.73453838960329e-174	-2.41219	0.368746	6.08580933331529e-11	3.727174657243852e-9	1	1
Risk factor	Kidney function	eGFR	egfr	seq.16536.3	HMGA1	lm	-3.00326	0.216664	6.00482271231774e-43	-1.03794	0.336299	0.00202626	0.016051517330773635	1	1
Risk factor	Kidney function	eGFR	egfr	seq.16558.2	MYOC	lm	-6.71874	0.190703	9.48767981668251e-245	-2.7119	0.38083	1.07123148694193e-12	1.2592153349730302e-10	1	1
Risk factor	Kidney function	eGFR	egfr	seq.16561.9	A1BG	lm	2.09866	0.214363	1.91295480614775e-22	1.66944	0.356904	2.90324113947132e-6	5.9940004035317225e-5	1	1
Risk factor	Kidney function	eGFR	egfr	seq.16583.8	NUDT2	lm	-3.41358	0.197075	1.92424170063949e-65	-1.44682	0.367658	8.31138702340799e-5	0.00116041	1	1
Risk factor	Kidney function	eGFR	egfr	seq.16585.16	B3GNT4	lm	1.99925	0.216982	4.42463467794261e-20	0.88675	0.330443	0.00728526	0.0407795	1	1
Risk factor	Kidney function	eGFR	egfr	seq.16593.3	FADD	lm	1.48436	0.21131	2.41664845145818e-12	1.06794	0.348748	0.00219718	0.0168496	1	1
Risk factor	Kidney function	eGFR	egfr	seq.16594.44	FAIM	lm	-3.22739	0.196355	2.89690454702449e-59	-1.38016	0.35128	8.53224458858897e-5	0.00118219	1	1
Risk factor	Kidney function	eGFR	egfr	seq.16606.85	AKR1B1	lm	-4.9228	0.205329	9.62598410792343e-121	-1.63829	0.346196	2.22029259349829e-6	4.745305695429776e-5	1	1
Risk factor	Kidney function	eGFR	egfr	seq.16609.106	KIRREL2	lm	-2.76236	0.20404	4.37715065510753e-41	-1.3022	0.365847	3.71675798311361e-4	0.00411043	1	1
Risk factor	Kidney function	eGFR	egfr	seq.16610.13	LRP10	lm	-7.44587	0.214165	5.86092829827101e-239	-1.75876	0.33386	1.37946270683216e-7	3.825375700997978e-6	1	1
Risk factor	Kidney function	eGFR	egfr	seq.16614.27	RSPO1	lm	-3.9755	0.219669	4.20192490998908e-71	-1.29792	0.34805	1.92162332948832e-4	0.00234586	1	1
Risk factor	Kidney function	eGFR	egfr	seq.16621.77	NAXE	lm	-5.78589	0.202694	6.05276341527548e-167	-2.31947	0.356476	7.68437743108692e-11	4.516430864335603e-9	1	1
Risk factor	Kidney function	eGFR	egfr	seq.16746.12	INHBB	lm	2.16621	0.23355	2.52084889184876e-20	0.912041	0.315212	0.00381075	0.025735039834814066	1	1
Risk factor	Kidney function	eGFR	egfr	seq.16755.195	GDF3	lm	1.53933	0.27051	1.33432151989531e-8	0.856635	0.26164	0.00106002	0.00961732	1	1
Risk factor	Kidney function	eGFR	egfr	seq.16758.96	HDGF	lm	-4.36474	0.203032	2.11030378843276e-98	-1.11026	0.345284	0.0013022	0.011178330923780061	1	1
Risk factor	Kidney function	eGFR	egfr	seq.16770.3	REG1B	lm	-5.52713	0.197961	2.77684911208939e-160	-2.56242	0.386088	3.203707355178e-11	2.1619091856053023e-9	1	1
Risk factor	Kidney function	eGFR	egfr	seq.16785.45	DEFA5	lm	-4.25776	0.200564	4.23459488897927e-96	-1.59156	0.37545	2.24443682181442e-5	3.60296377915936e-4	1	1
Risk factor	Kidney function	eGFR	egfr	seq.16803.4	CALB2	lm	-4.96345	0.196201	1.75453930568526e-133	-1.41889	0.358438	7.54127652167235e-5	0.00106307	1	1
Risk factor	Kidney function	eGFR	egfr	seq.16810.3	GDI1	lm	-3.02268	0.208025	6.02903564826033e-47	-1.07766	0.35619	0.00248218	0.018459306233500727	1	1
Risk factor	Kidney function	eGFR	egfr	seq.16882.27	PHPT1	lm	-4.11282	0.208668	1.53396591346315e-83	-1.28974	0.341682	1.60210323228581e-4	0.00200621	1	1
Risk factor	Kidney function	eGFR	egfr	seq.16883.57	RAB4A	lm	2.58943	0.209393	1.17642870067858e-34	1.1372	0.348152	0.00108933	0.00981341	1	1
Risk factor	Kidney function	eGFR	egfr	seq.16890.37	ADAMTSL1	lm	-3.76811	0.220066	4.97416983463214e-64	-1.36116	0.337463	5.4949272363338e-5	8.073997923064664e-4	1	1
Risk factor	Kidney function	eGFR	egfr	seq.16907.3	CADM2	lm	-5.82085	0.199661	1.44662965893968e-173	-2.4386	0.361735	1.5687122552129e-11	1.1909140537491267e-9	1	1
Risk factor	Kidney function	eGFR	egfr	seq.16913.8	RNASET2	lm	-3.27872	0.205696	6.39385157333196e-56	-1.37193	0.361808	1.4951759787954e-4	0.00190084	1	1
Risk factor	Kidney function	eGFR	egfr	seq.16914.104	CD14	lm	-1.21406	0.208299	5.92040706291061e-9	-1.22505	0.368247	8.78779132404455e-4	0.00826393	1	1
Risk factor	Kidney function	eGFR	egfr	seq.16916.19	SLITRK6	lm	-2.89915	0.19842	1.927688458746e-47	-2.10306	0.372818	1.6907098513746e-8	5.839759903705253e-7	1	1
Risk factor	Kidney function	eGFR	egfr	seq.16919.1	DBI	lm	-8.93367	0.172592	0	-3.08583	0.360068	1.0337989842428e-17	4.431957057153839e-15	1	1
Risk factor	Kidney function	eGFR	egfr	seq.17151.84	IRF3	lm	-4.9479	0.200828	4.73584311102571e-127	-1.34841	0.334155	5.45378635309399e-5	8.029736351787677e-4	1	1
Risk factor	Kidney function	eGFR	egfr	seq.17153.46	KIR2DL3	lm	-1.18474	0.202563	5.24635023380628e-9	-1.29217	0.403111	0.00134828	0.0114737	1	1
Risk factor	Kidney function	eGFR	egfr	seq.17156.72	DCLK1	lm	-5.60789	0.203521	2.07995232934885e-156	-1.94184	0.360013	6.89733177069401e-8	2.0771799150751215e-6	1	1
Risk factor	Kidney function	eGFR	egfr	seq.17161.1	DDOST	lm	-6.72052	0.196853	2.64875281732646e-231	-2.2884	0.35894	1.82449028083704e-10	9.705755596160837e-9	1	1
Risk factor	Kidney function	eGFR	egfr	seq.17170.15	CALCB	lm	-5.75666	0.19827	2.90939273921894e-172	-1.59895	0.365064	1.18727206252037e-5	2.0553061262822933e-4	1	1
Risk factor	Kidney function	eGFR	egfr	seq.17176.13	PSIP1	lm	-4.67757	0.205141	6.49179545222965e-110	-1.20853	0.332727	2.81010984221313e-4	0.00327681	1	1
Risk factor	Kidney function	eGFR	egfr	seq.17224.12	OGN	lm	-4.58058	0.203281	1.69459676059385e-107	-1.82848	0.373587	9.86143221827493e-7	2.2721821571758926e-5	1	1
Risk factor	Kidney function	eGFR	egfr	seq.17231.1	LCP1	lm	1.16474	0.215867	7.12154319846299e-8	0.981894	0.357992	0.00609212	0.0355764	1	1
Risk factor	Kidney function	eGFR	egfr	seq.17320.19	AASDHPPT	lm	-4.71199	0.211091	1.31712794085601e-105	-0.980682	0.331053	0.00305336	0.0215629	1	1
Risk factor	Kidney function	eGFR	egfr	seq.17325.10	GUK1	lm	-4.47567	0.209076	1.29598993596242e-97	-1.31325	0.334046	8.44783327436661e-5	0.00117272	1	1
Risk factor	Kidney function	eGFR	egfr	seq.17326.44	DUSP23	lm	1.75616	0.206042	1.99342056856585e-17	0.959242	0.349219	0.00601753	0.0352822	1	1
Risk factor	Kidney function	eGFR	egfr	seq.17332.3	ADPRS	lm	-6.36553	0.202731	8.8455329119859e-199	-1.89552	0.32759	7.19719713438111e-9	2.703771789452038e-7	1	1
Risk factor	Kidney function	eGFR	egfr	seq.17342.13	AGR3	lm	-3.14966	0.19696	2.89026101080206e-56	-1.43971	0.354474	4.87481245492914e-5	7.221063652748693e-4	1	1
Risk factor	Kidney function	eGFR	egfr	seq.17367.5	STMN1	lm	-5.98718	0.218427	6.99811993736044e-155	-0.96531	0.315793	0.00223726	0.0170378	1	1
Risk factor	Kidney function	eGFR	egfr	seq.17380.2	UBE2K	lm	-5.77392	0.200076	2.39782409395577e-170	-1.7504	0.338144	2.26104684309796e-7	5.970474417571714e-6	1	1
Risk factor	Kidney function	eGFR	egfr	seq.17383.4	STARD5	lm	-4.00073	0.204027	9.87952035476216e-83	-1.08726	0.334842	0.00116592	0.010334102881973868	1	1
Risk factor	Kidney function	eGFR	egfr	seq.17384.110	PFKM	lm	3.78909	0.209381	4.30017254872934e-71	1.02042	0.348834	0.00344219	0.023778850214551426	1	1
Risk factor	Kidney function	eGFR	egfr	seq.17411.55	UFD1	lm	-4.56928	0.196976	1.61699344502555e-113	-1.15491	0.342495	7.46085471474458e-4	0.0072115	1	1
Risk factor	Kidney function	eGFR	egfr	seq.17419.17	TES	lm	-0.968548	0.209212	3.75219240692741e-6	0.939393	0.349725	0.00722939	0.0406542	0	1
Risk factor	Kidney function	eGFR	egfr	seq.17447.52	SFRP4	lm	-1.39484	0.202978	7.05648530071743e-12	-1.52348	0.390464	9.55137946849431e-5	0.0012984	1	1
Risk factor	Kidney function	eGFR	egfr	seq.17455.42	FOLR1	lm	-4.38754	0.201948	2.25247197784019e-100	-1.12036	0.336592	8.73001324601414e-4	0.00823083	1	1
Risk factor	Kidney function	eGFR	egfr	seq.17490.4	SH3BGRL3	lm	-6.33005	0.189308	8.10887325618621e-223	-2.88269	0.353548	3.53306072068205e-16	1.0299578612932311e-13	1	1
Risk factor	Kidney function	eGFR	egfr	seq.17505.125	NAALADL1	lm	3.30627	0.206416	1.93777978483739e-56	1.02333	0.34945	0.00340715	0.023603917238697075	1	1
Risk factor	Kidney function	eGFR	egfr	seq.17511.10	RPP30	lm	2.17104	0.224436	5.92257895867734e-22	0.881036	0.338364	0.00921946	0.0485487	1	1
Risk factor	Kidney function	eGFR	egfr	seq.17678.28	VSIG4	lm	-6.78613	0.207964	3.73535831297659e-213	-2.12736	0.342195	5.0742911257405e-10	2.4654408448596465e-8	1	1
Risk factor	Kidney function	eGFR	egfr	seq.17680.12	EPHB1	lm	-4.63527	0.204652	1.53342676193895e-108	-1.73727	0.336807	2.49534655392193e-7	6.495030601779652e-6	1	1
Risk factor	Kidney function	eGFR	egfr	seq.17682.1	CD46	lm	-6.92077	0.195997	1.0301738188731e-245	-2.76317	0.363199	2.78692748658397e-14	4.668915733794767e-12	1	1
Risk factor	Kidney function	eGFR	egfr	seq.17685.9	APOA4	lm	-4.2898	0.19663	3.64546755996203e-101	-2.35025	0.363921	1.05991284359213e-10	6.130670479444002e-9	1	1
Risk factor	Kidney function	eGFR	egfr	seq.17686.27	TBCB	lm	-3.3697	0.205824	8.00130188058399e-59	-0.93744	0.339058	0.00569514	0.033855	1	1
Risk factor	Kidney function	eGFR	egfr	seq.17691.1	TPP1	lm	2.24481	0.206391	2.87303078032915e-27	1.10657	0.354113	0.00177861	0.014467116293807524	1	1
Risk factor	Kidney function	eGFR	egfr	seq.17697.2	OVCA2	lm	-3.88749	0.20905	7.65040756057931e-75	-1.40995	0.329117	1.83546301518915e-5	3.056098788671942e-4	1	1
Risk factor	Kidney function	eGFR	egfr	seq.17706.4	PPP1R1A	lm	-6.19763	0.192514	4.86493267964955e-208	-1.95376	0.369628	1.2518793540527e-7	3.5226628310177908e-6	1	1
Risk factor	Kidney function	eGFR	egfr	seq.17710.40	TPD52L1	lm	1.65692	0.230287	7.10996814751012e-13	0.909757	0.312409	0.00359042	0.0246393	1	1
Risk factor	Kidney function	eGFR	egfr	seq.17712.7	IDI1	lm	-6.15426	0.190861	1.20379332778283e-208	-1.96001	0.360718	5.5218011899426e-8	1.7052070793348164e-6	1	1
Risk factor	Kidney function	eGFR	egfr	seq.17729.20	UBE2S	lm	-1.23299	0.206512	2.51680931914673e-9	-1.27385	0.372733	6.31750442322286e-4	0.00632778	1	1
Risk factor	Kidney function	eGFR	egfr	seq.17735.130	GABARAP	lm	-7.9949	0.186879	0	-2.5113	0.36798	8.82036154958205e-12	7.388827008431492e-10	1	1
Risk factor	Kidney function	eGFR	egfr	seq.17746.77	FIS1	lm	-3.00915	0.206743	4.2761590769977e-47	-1.35757	0.355093	1.31761435622478e-4	0.00170914	1	1
Risk factor	Kidney function	eGFR	egfr	seq.17751.68	CRYBB1	lm	-5.74742	0.200323	1.58067539940546e-168	-1.86815	0.354634	1.38045253754455e-7	3.825375700997978e-6	1	1
Risk factor	Kidney function	eGFR	egfr	seq.17761.2	NUDT5	lm	-3.69415	0.201759	1.10043821875159e-72	-1.3036	0.348487	1.83487431821254e-4	0.00226326	1	1
Risk factor	Kidney function	eGFR	egfr	seq.17769.28	PCNP	lm	-5.21754	0.200463	9.87480177370996e-141	-1.39543	0.335419	3.17897839838847e-5	4.939956197751635e-4	1	1
Risk factor	Kidney function	eGFR	egfr	seq.17771.35	CRCP	lm	1.9705	0.221757	8.53240148543475e-19	0.900735	0.339819	0.00803413	0.0437949	1	1
Risk factor	Kidney function	eGFR	egfr	seq.17773.26	NAPG	lm	2.49401	0.204731	1.07955638632514e-33	1.00323	0.345035	0.00364173	0.024921028588130497	1	1
Risk factor	Kidney function	eGFR	egfr	seq.17774.38	SNRPD3	lm	2.96267	0.215016	1.80794364913541e-42	0.95485	0.332408	0.00407206	0.026640175293175132	1	1
Risk factor	Kidney function	eGFR	egfr	seq.17775.8	TAGLN3	lm	-2.72241	0.202756	1.88303377716856e-40	-1.04376	0.360766	0.00381364	0.025735039834814066	1	1
Risk factor	Kidney function	eGFR	egfr	seq.17777.31	SDSL	lm	-3.99307	0.198488	7.84035657869762e-87	-1.03721	0.347986	0.00287689	0.020616269691273597	1	1
Risk factor	Kidney function	eGFR	egfr	seq.17781.191	MAP1LC3A	lm	-6.28045	0.203084	2.3276727339535e-193	-2.33616	0.362203	1.11951022202085e-10	6.42440196699839e-9	1	1
Risk factor	Kidney function	eGFR	egfr	seq.17783.9	MMAB	lm	1.74004	0.20622	4.11560205853423e-17	1.1803	0.360984	0.00107673	0.0097239	1	1
Risk factor	Kidney function	eGFR	egfr	seq.17784.23	GMFB	lm	-4.16779	0.210153	1.60527986445318e-84	-1.30467	0.349768	1.91406149778144e-4	0.00234055	1	1
Risk factor	Kidney function	eGFR	egfr	seq.17785.11	DNPH1	lm	2.69066	0.212194	2.52967177601829e-36	1.24888	0.347267	3.22770506527277e-4	0.00365272	1	1
Risk factor	Kidney function	eGFR	egfr	seq.17792.158	ALDH5A1	lm	1.58621	0.221263	8.59105103550388e-13	1.2094	0.328458	2.31372382326686e-4	0.00276887	1	1
Risk factor	Kidney function	eGFR	egfr	seq.17799.9	PGLS	lm	-6.3765	0.206364	5.11773012584861e-193	-1.49892	0.337699	9.05351609212276e-6	1.6164888977681795e-4	1	1
Risk factor	Kidney function	eGFR	egfr	seq.17811.78	SULT1C2	lm	2.52206	0.216324	4.9054480566828e-31	0.904336	0.34361	0.0084916	0.045438180419384536	1	1
Risk factor	Kidney function	eGFR	egfr	seq.17814.8	BPNT1	lm	-7.01466	0.200273	3.4944884344144e-242	-2.35185	0.339349	4.19451116128127e-12	3.9700775770672587e-10	1	1
Risk factor	Kidney function	eGFR	egfr	seq.17818.22	SUGT1	lm	-4.60878	0.214138	1.32218694779486e-98	-1.14733	0.317513	3.02118527973608e-4	0.00347842	1	1
Risk factor	Kidney function	eGFR	egfr	seq.17823.40	SNRPD2	lm	1.89932	0.213133	6.79545148766738e-19	1.15356	0.345108	8.29940148019699e-4	0.00787579	1	1
Risk factor	Kidney function	eGFR	egfr	seq.17828.3	S100A14	lm	-1.06794	0.199989	9.67861675824681e-8	-1.07776	0.380694	0.0046396	0.0294799	1	1
Risk factor	Kidney function	eGFR	egfr	seq.17836.17	S100A16	lm	-4.32203	0.21681	2.42865806600965e-85	-0.963891	0.343455	0.00500896	0.0310156	1	1
Risk factor	Kidney function	eGFR	egfr	seq.17837.5	CLIC2	lm	-4.41401	0.207861	3.81205750433596e-96	-1.16813	0.33467	4.8231366428084e-4	0.0051166	1	1
Risk factor	Kidney function	eGFR	egfr	seq.18165.181	UBE2V2	lm	-2.85656	0.203911	8.10916334881154e-44	-1.13338	0.340625	8.76696991992278e-4	0.008255	1	1
Risk factor	Kidney function	eGFR	egfr	seq.18174.79	PDCD6IP	lm	3.26677	0.206066	2.40586509566003e-55	1.10522	0.341576	0.00121369	0.010644265001596657	1	1
Risk factor	Kidney function	eGFR	egfr	seq.18180.58	RTN4IP1	lm	-2.86838	0.201996	5.92157729329448e-45	-1.45058	0.372552	9.87541575764369e-5	0.00133035	1	1
Risk factor	Kidney function	eGFR	egfr	seq.18181.2	TSSC4	lm	-7.10249	0.196364	1.64569290698782e-256	-2.10107	0.352688	2.56415651299467e-9	1.0617939015173383e-7	1	1
Risk factor	Kidney function	eGFR	egfr	seq.18196.8	AFM	lm	1.9447	0.204436	2.73861874980513e-21	1.14713	0.376859	0.00233511	0.0175809	1	1
Risk factor	Kidney function	eGFR	egfr	seq.18220.141	SRA1	lm	-5.03543	0.211465	3.38384082523106e-119	-2.15985	0.336196	1.32410668519351e-10	7.310673880068409e-9	1	1
Risk factor	Kidney function	eGFR	egfr	seq.18240.6	OMP	lm	1.99861	0.213519	1.14209415599797e-20	0.982899	0.340728	0.00391778	0.026079954739262414	1	1
Risk factor	Kidney function	eGFR	egfr	seq.18253.8	SSBP1	lm	-4.42467	0.193961	5.21482182165867e-110	-1.72686	0.373175	3.70164108176856e-6	7.370918088505265e-5	1	1
Risk factor	Kidney function	eGFR	egfr	seq.18268.5	GAGE2A	lm	-1.97952	0.20778	2.38705622946249e-21	-1.33144	0.338051	8.19666683826779e-5	0.00114659	1	1
Risk factor	Kidney function	eGFR	egfr	seq.18274.2	SERF2	lm	2.79536	0.210157	9.65997983826435e-40	0.973344	0.331681	0.00334003	0.0232494	1	1
Risk factor	Kidney function	eGFR	egfr	seq.18276.34	TCL1B	lm	2.69748	0.210568	4.99710791343513e-37	1.12848	0.336529	7.98613007088038e-4	0.00766816	1	1
Risk factor	Kidney function	eGFR	egfr	seq.18289.16	CCL15	lm	-4.90188	0.198009	3.37553205858766e-128	-2.26905	0.378537	2.04408859944288e-9	8.711881703356556e-8	1	1
Risk factor	Kidney function	eGFR	egfr	seq.18290.6	ANXA8	lm	2.14247	0.234163	7.9878393100069e-20	0.8484	0.305422	0.00547286	0.032963832237438206	1	1
Risk factor	Kidney function	eGFR	egfr	seq.18301.10	NAIF1	lm	2.89792	0.205077	1.53933482029319e-44	1.16081	0.400961	0.00379082	0.025676104770097463	1	1
Risk factor	Kidney function	eGFR	egfr	seq.18303.39	NRGN	lm	-5.93961	0.199279	9.49205437441063e-181	-1.57836	0.368874	1.87849232866218e-5	3.10579206770657e-4	1	1
Risk factor	Kidney function	eGFR	egfr	seq.18307.71	PPA2	lm	3.18427	0.20162	5.9023525008453e-55	1.10374	0.356573	0.00196538	0.015713660906918513	1	1
Risk factor	Kidney function	eGFR	egfr	seq.18310.26	SELENOW	lm	-8.29175	0.183974	0	-2.8798	0.351571	2.58565711852796e-16	8.193160469492075e-14	1	1
Risk factor	Kidney function	eGFR	egfr	seq.18319.7	PDHX	lm	-3.10588	0.202007	3.09626041092718e-52	-1.36025	0.357802	1.43719334158306e-4	0.00183759	1	1
Risk factor	Kidney function	eGFR	egfr	seq.18332.17	CPLX1	lm	-6.49357	0.199161	6.91765486540864e-213	-2.04695	0.3497	4.81430438248977e-9	1.8274297051867417e-7	1	1
Risk factor	Kidney function	eGFR	egfr	seq.18338.26	IDH1	lm	3.14782	0.206871	3.20486237719858e-51	1.04133	0.373899	0.00535163	0.032475189390649056	1	1
Risk factor	Kidney function	eGFR	egfr	seq.18376.19	MYL3	lm	-3.87084	0.203153	2.26518972526733e-78	-2.16116	0.406948	1.09231839040267e-7	3.1465677585986793e-6	1	1
Risk factor	Kidney function	eGFR	egfr	seq.18380.78	ALB	lm	1.45653	0.220372	4.23361592002589e-11	-0.932977	0.349143	0.00753568	0.041827890186687436	0	1
Risk factor	Kidney function	eGFR	egfr	seq.18387.7	ST13	lm	-3.48351	0.207253	8.01656035371041e-62	-1.27136	0.350459	2.85953921369411e-4	0.00331852	1	1
Risk factor	Kidney function	eGFR	egfr	seq.18397.5	AKR1C4	lm	-1.48329	0.20639	7.54116589848742e-13	-1.0263	0.367627	0.00524348	0.0320559	1	1
Risk factor	Kidney function	eGFR	egfr	seq.18413.24	ARL4D	lm	-3.18355	0.198621	1.64022153411832e-56	-1.13821	0.37041	0.00212032	0.016474261751397875	1	1
Risk factor	Kidney function	eGFR	egfr	seq.18429.10	CDH1	lm	-2.02235	0.210472	1.09877464625699e-21	-0.992609	0.354558	0.00511714	0.0315247	1	1
Risk factor	Kidney function	eGFR	egfr	seq.18817.50	CBX1	lm	-3.21781	0.19635	6.18195994578197e-59	-1.09992	0.35135	0.00174473	0.014255179113961838	1	1
Risk factor	Kidney function	eGFR	egfr	seq.18819.21	PPIC	lm	-7.2607	0.187469	1.56419474221062e-289	-2.6359	0.346905	2.99984086437822e-14	4.858408937686325e-12	1	1
Risk factor	Kidney function	eGFR	egfr	seq.18830.1	ITLN1	lm	-6.16497	0.198663	1.4102402653383e-194	-1.95222	0.351769	2.86116033888463e-8	9.350733878830128e-7	1	1
Risk factor	Kidney function	eGFR	egfr	seq.18833.76	PEA15	lm	-6.36754	0.193756	5.94055461691217e-216	-1.99502	0.364061	4.25531783724448e-8	1.336756741286111e-6	1	1
Risk factor	Kidney function	eGFR	egfr	seq.18841.1	SERPINB13	lm	-3.16966	0.208602	4.41888154512821e-51	-1.39116	0.361505	1.18962408393859e-4	0.00156498	1	1
Risk factor	Kidney function	eGFR	egfr	seq.18863.176	CHST2	lm	1.17351	0.228595	2.94436696376759e-7	0.965807	0.316043	0.00224361	0.0170683	1	1
Risk factor	Kidney function	eGFR	egfr	seq.18864.7	PRSS3	lm	-3.09996	0.198711	1.08088501398315e-53	-1.28527	0.477577	0.00711892	0.040188	1	1
Risk factor	Kidney function	eGFR	egfr	seq.18871.24	AIF1L	lm	-6.1179	0.198094	6.710562602544e-193	-2.25189	0.377426	2.42499238864706e-9	1.0099054016262728e-7	1	1
Risk factor	Kidney function	eGFR	egfr	seq.19109.32	TCEAL8	lm	2.45991	0.217459	2.45659230243874e-29	1.07917	0.335325	0.00128963	0.011123606947659787	1	1
Risk factor	Kidney function	eGFR	egfr	seq.19116.1	BLOC1S5	lm	2.93323	0.225212	3.40072957194759e-38	0.864178	0.322772	0.00742036	0.0413769	1	1
Risk factor	Kidney function	eGFR	egfr	seq.19121.3	UBQLN2	lm	-4.29413	0.204417	3.27131290545617e-94	-1.61117	0.35063	4.32567824851163e-6	8.474608353535687e-5	1	1
Risk factor	Kidney function	eGFR	egfr	seq.19122.47	MYL12B	lm	2.32821	0.215846	7.53435415781781e-27	0.898662	0.331548	0.00671815	0.038583024827088176	1	1
Risk factor	Kidney function	eGFR	egfr	seq.19127.1	HSPB6	lm	-7.59945	0.199169	5.11012142089019e-282	-2.85155	0.372572	1.95300710746803e-14	3.4740794743806406e-12	1	1
Risk factor	Kidney function	eGFR	egfr	seq.19130.81	SERPINB8	lm	-3.57558	0.197915	7.18292654317465e-71	-1.15773	0.383572	0.00254204	0.018848304271053253	1	1
Risk factor	Kidney function	eGFR	egfr	seq.19142.39	DNMT3L	lm	2.22227	0.204359	2.93754494645551e-27	0.976836	0.350405	0.00530778	0.0322897	1	1
Risk factor	Kidney function	eGFR	egfr	seq.19143.38	CYB5R2	lm	-4.28812	0.204327	4.87110895809359e-94	-1.33318	0.34872	1.31797357902518e-4	0.00170914	1	1
Risk factor	Kidney function	eGFR	egfr	seq.19161.1	USP15	lm	-4.18244	0.20432	9.97275003026886e-90	-1.20695	0.343281	4.38228512821494e-4	0.00472457	1	1
Risk factor	Kidney function	eGFR	egfr	seq.19163.26	LRRC59	lm	-3.27292	0.192615	4.12426043483349e-63	-1.4119	0.357566	7.85979336419455e-5	0.00110451	1	1
Risk factor	Kidney function	eGFR	egfr	seq.19176.27	CYRIB	lm	-4.90724	0.192511	2.2332397026563e-135	-1.79353	0.379259	2.25585668292165e-6	4.7825146184775565e-5	1	1
Risk factor	Kidney function	eGFR	egfr	seq.19180.38	GULP1	lm	1.91757	0.213219	3.26691394679649e-19	1.07431	0.357544	0.00265845	0.0193942	1	1
Risk factor	Kidney function	eGFR	egfr	seq.19194.9	DTD1	lm	-2.61649	0.203212	2.20117992704477e-37	-1.73569	0.368852	2.53046964407531e-6	5.269160790291673e-5	1	1
Risk factor	Kidney function	eGFR	egfr	seq.19213.1	SPINK4	lm	-5.09403	0.196868	3.27591173808311e-139	-1.41978	0.343952	3.6620397006052e-5	5.630579185234324e-4	1	1
Risk factor	Kidney function	eGFR	egfr	seq.19219.71	NUTF2	lm	-1.79771	0.204082	1.68416359878398e-18	-1.1001	0.344628	0.00141225	0.011926422569150849	1	1
Risk factor	Kidney function	eGFR	egfr	seq.19227.18	BATF	lm	3.52106	0.221518	1.27878248007789e-55	0.878234	0.313644	0.00510872	0.031499475067668585	1	1
Risk factor	Kidney function	eGFR	egfr	seq.19233.75	ATOX1	lm	-7.87796	0.182046	0	-2.80428	0.352039	1.64125989790134e-15	3.987167378634989e-13	1	1
Risk factor	Kidney function	eGFR	egfr	seq.19241.31	RBP5	lm	-6.0471	0.186439	7.07263447282134e-211	-2.03839	0.366153	2.59075827732386e-8	8.543640871102394e-7	1	1
Risk factor	Kidney function	eGFR	egfr	seq.19243.2	PFDN2	lm	-4.42361	0.212384	1.07010527277515e-92	-1.42745	0.345449	3.59394658472623e-5	5.537565054859359e-4	1	1
Risk factor	Kidney function	eGFR	egfr	seq.19250.50	MYCBP	lm	-3.85622	0.205743	5.69145462399281e-76	-1.49615	0.333174	7.10213769718685e-6	1.3037878976598935e-4	1	1
Risk factor	Kidney function	eGFR	egfr	seq.19266.35	G3BP1	lm	-4.81041	0.202327	7.15912218461453e-119	-1.48972	0.358789	3.29472897129326e-5	5.098085932650802e-4	1	1
Risk factor	Kidney function	eGFR	egfr	seq.19276.124	SNRPG	lm	-5.3667	0.190684	1.14413067497901e-162	-1.64874	0.38487	1.83667847068923e-5	3.056098788671942e-4	1	1
Risk factor	Kidney function	eGFR	egfr	seq.19277.4	TSTD1	lm	-5.55999	0.192856	4.91051084881936e-170	-2.0659	0.352499	4.60818344695231e-9	1.7676021558625492e-7	1	1
Risk factor	Kidney function	eGFR	egfr	seq.19280.29	UBE2D3	lm	3.24583	0.201694	6.07736056357482e-57	1.15395	0.353768	0.00110672	0.00993323	1	1
Risk factor	Kidney function	eGFR	egfr	seq.19290.5	HPRT1	lm	3.95817	0.204688	1.37787691732606e-80	2.0889	0.35499	3.99514314139467e-9	1.5654087749722772e-7	1	1
Risk factor	Kidney function	eGFR	egfr	seq.19293.6	VPS26A	lm	-7.02837	0.206329	2.32132537272346e-230	-2.07865	0.351813	3.45474605081189e-9	1.3758573343342653e-7	1	1
Risk factor	Kidney function	eGFR	egfr	seq.19303.64	PET117	lm	-4.56371	0.203879	3.65635865346901e-106	-1.03819	0.361087	0.00403803	0.026560632124735174	1	1
Risk factor	Kidney function	eGFR	egfr	seq.19334.62	TXNDC12	lm	-9.19863	0.181937	0	-3.13678	0.343018	5.98290455224903e-20	4.8448231529767703e-17	1	1
Risk factor	Kidney function	eGFR	egfr	seq.19338.3	LZIC	lm	-3.82736	0.211911	7.9938791931881e-71	-1.17196	0.326753	3.34893757185397e-4	0.00375493	1	1
Risk factor	Kidney function	eGFR	egfr	seq.19341.36	ACBD6	lm	-8.21981	0.183773	0	-2.81179	0.356666	3.18209301024141e-15	6.820909958423351e-13	1	1
Risk factor	Kidney function	eGFR	egfr	seq.19361.78	MATN3	lm	-3.51289	0.213013	1.22317055769231e-59	-1.60617	0.358711	7.54762752613084e-6	1.3745570734356664e-4	1	1
Risk factor	Kidney function	eGFR	egfr	seq.19371.18	MAPRE1	lm	-2.47349	0.1996	8.59199553692791e-35	-1.00267	0.356369	0.00489937	0.030667132705646576	1	1
Risk factor	Kidney function	eGFR	egfr	seq.19373.3	MYL12A	lm	-4.52202	0.214915	1.68219996095996e-94	-1.81005	0.330928	4.50962463511062e-8	1.4045360829353076e-6	1	1
Risk factor	Kidney function	eGFR	egfr	seq.19376.74	NNMT	lm	-3.04004	0.20062	8.05242002293085e-51	-0.935163	0.352711	0.00801697	0.0437949	1	1
Risk factor	Kidney function	eGFR	egfr	seq.19523.215	PARK7	lm	-2.96777	0.209073	6.3782695648047e-45	-0.913488	0.334655	0.00634037	0.0366525	1	1
Risk factor	Kidney function	eGFR	egfr	seq.19553.14	STX1A	lm	-3.75547	0.207587	4.71723942379248e-71	-1.67746	0.367401	4.97737221360202e-6	9.622039441042844e-5	1	1
Risk factor	Kidney function	eGFR	egfr	seq.19555.1	SUMO2	lm	-8.36746	0.186434	0	-2.42167	0.355049	9.06187635913672e-12	7.504881239248684e-10	1	1
Risk factor	Kidney function	eGFR	egfr	seq.19556.12	CR1	lm	-1.23208	0.205409	2.12615624693549e-9	-1.00462	0.386419	0.00932715	0.0490449	1	1
Risk factor	Kidney function	eGFR	egfr	seq.19563.3	SEZ6L	lm	-4.62634	0.203721	4.45062788135952e-109	-1.64527	0.345933	1.97437548572967e-6	4.2446160884949365e-5	1	1
Risk factor	Kidney function	eGFR	egfr	seq.19575.4	EPOR	lm	-4.2868	0.200959	5.72115103710118e-97	-1.7858	0.348927	3.08840597275823e-7	7.953463862000699e-6	1	1
Risk factor	Kidney function	eGFR	egfr	seq.19601.15	ASB9	lm	-3.83179	0.21673	4.95200146495698e-68	-1.15112	0.34081	7.31226664012425e-4	0.00708668	1	1
Risk factor	Kidney function	eGFR	egfr	seq.19602.36	JUND	lm	-4.28574	0.200232	1.3561887939172e-97	-1.58844	0.377902	2.63047806632681e-5	4.176671927535902e-4	1	1
Risk factor	Kidney function	eGFR	egfr	seq.19620.16	DLG2	lm	-4.03454	0.210301	2.19138841180274e-79	-1.072	0.347513	0.00203703	0.016101835522052375	1	1
Risk factor	Kidney function	eGFR	egfr	seq.19768.13	CSTB	lm	-7.2084	0.19114	2.94367309517657e-276	-2.54694	0.362639	2.16633735625317e-12	2.2236995285032539e-10	1	1
Risk factor	Kidney function	eGFR	egfr	seq.20064.24	FN1	lm	1.02336	0.223255	4.67041158834882e-6	1.34698	0.330663	4.63011046782776e-5	6.914804321624736e-4	1	1
Risk factor	Kidney function	eGFR	egfr	seq.20066.19	FZD5	lm	-5.6727	0.203551	9.78919327595018e-160	-2.25022	0.361958	5.07431567959587e-10	2.4654408448596465e-8	1	1
Risk factor	Kidney function	eGFR	egfr	seq.20090.63	UBE2E3	lm	-5.84579	0.192153	1.15044903993543e-187	-2.06569	0.35065	3.83774247342081e-9	1.52007973621146e-7	1	1
Risk factor	Kidney function	eGFR	egfr	seq.20091.138	EFNA1	lm	-7.60459	0.184903	1.11253692925367e-308	-2.50158	0.393426	2.03790385803732e-10	1.0533505898848217e-8	1	1
Risk factor	Kidney function	eGFR	egfr	seq.20105.7	MYL6	lm	-3.50834	0.203369	6.06253735163916e-65	-1.31898	0.337822	9.4477674061874e-5	0.00129184	1	1
Risk factor	Kidney function	eGFR	egfr	seq.20111.5	BASP1	lm	-2.85468	0.199983	2.12349116231684e-45	-1.20211	0.377304	0.00144223	0.012123363449461504	1	1
Risk factor	Kidney function	eGFR	egfr	seq.20117.5	EIF4EBP2	lm	-3.37555	0.201064	1.09238526783439e-61	-1.83415	0.370299	7.30170418659902e-7	1.739046408886721e-5	1	1
Risk factor	Kidney function	eGFR	egfr	seq.20134.27	MARCO	lm	-3.96457	0.205873	5.87329622125162e-80	-0.977159	0.339806	0.0040321	0.026560632124735174	1	1
Risk factor	Kidney function	eGFR	egfr	seq.20165.4	DPYS	lm	-3.19684	0.209046	1.05051532917973e-51	-1.03093	0.382021	0.00696292	0.039583281252888715	1	1
Risk factor	Kidney function	eGFR	egfr	seq.20175.17	COL9A3	lm	-5.37427	0.197936	3.20502718591031e-152	-2.39542	0.359855	2.80187005728725e-11	1.9587465382989436e-9	1	1
Risk factor	Kidney function	eGFR	egfr	seq.20189.4	ITGAV|ITGB6	lm	1.81414	0.258871	2.71972484091878e-12	0.866612	0.292344	0.00303312	0.0214824	1	1
Risk factor	Kidney function	eGFR	egfr	seq.20217.26	LMNB2	lm	-4.46426	0.206222	1.07408792874752e-99	-1.1876	0.347489	6.3159164523118e-4	0.00632778	1	1
Risk factor	Kidney function	eGFR	egfr	seq.20243.26	PFN1	lm	-3.18053	0.196886	2.35670551281848e-57	-1.15239	0.367618	0.00172008	0.014069536266259751	1	1
Risk factor	Kidney function	eGFR	egfr	seq.20247.17	DPYSL4	lm	2.26605	0.227167	3.11950673435196e-23	1.05501	0.34227	0.00205356	0.016133	1	1
Risk factor	Kidney function	eGFR	egfr	seq.20370.6	ACYP1	lm	-4.56097	0.201666	3.01757731054032e-108	-1.71018	0.344379	6.83599596693066e-7	1.6442487989105826e-5	1	1
Risk factor	Kidney function	eGFR	egfr	seq.20376.64	TATDN1	lm	-1.47593	0.203473	4.63300683369383e-13	-0.944172	0.346593	0.00644671	0.0372295	1	1
Risk factor	Kidney function	eGFR	egfr	seq.20396.70	COMMD6	lm	3.84114	0.224703	7.96437460261975e-64	0.868066	0.321514	0.00693532	0.039518846892729484	1	1
Risk factor	Kidney function	eGFR	egfr	seq.20402.11	TRAPPC2	lm	-3.25143	0.196709	6.73919254991827e-60	-1.19085	0.355169	7.99643964715553e-4	0.00766816	1	1
Risk factor	Kidney function	eGFR	egfr	seq.20439.14	PLPBP	lm	-3.2881	0.204775	1.05696283542911e-56	-1.06709	0.337888	0.00158784	0.0131502	1	1
Risk factor	Kidney function	eGFR	egfr	seq.20444.12	TPPP3	lm	-5.44469	0.201661	1.24794113825731e-150	-1.88375	0.347276	5.81614902738889e-8	1.788527177705073e-6	1	1
Risk factor	Kidney function	eGFR	egfr	seq.20448.7	POLR2F	lm	-2.22689	0.210856	8.10191612880736e-26	-1.16642	0.335807	5.13773168407398e-4	0.00537985	1	1
Risk factor	Kidney function	eGFR	egfr	seq.20457.13	COA4	lm	-5.59658	0.194417	1.43789594628189e-169	-1.97148	0.359612	4.199549475807e-8	1.3249487696831782e-6	1	1
Risk factor	Kidney function	eGFR	egfr	seq.20516.11	SCN3B	lm	-3.67041	0.201328	4.25594824544761e-72	-1.6032	0.384534	3.05667720610739e-5	4.7804857249164503e-4	1	1
Risk factor	Kidney function	eGFR	egfr	seq.20517.1	DSG2	lm	-1.92565	0.206098	1.33709639887708e-20	-1.03703	0.373961	0.00555265	0.0333112	1	1
Risk factor	Kidney function	eGFR	egfr	seq.20536.11	ESAM	lm	-4.56516	0.206583	1.25968716316493e-103	-1.39716	0.363294	1.20157685736772e-4	0.00157502	1	1
Risk factor	Kidney function	eGFR	egfr	seq.20539.4	DEFA3	lm	-4.49139	0.19683	4.53757146409883e-110	-1.77839	0.392208	5.77966740024286e-6	1.0940835328044145e-4	1	1
Risk factor	Kidney function	eGFR	egfr	seq.20550.38	NTM	lm	-1.96738	0.209946	1.03491986304224e-20	-1.11077	0.364517	0.00230962	0.017424952113073183	1	1
Risk factor	Kidney function	eGFR	egfr	seq.20564.53	THY1	lm	-6.26093	0.207271	3.36956500104914e-185	-1.58449	0.328616	1.42333599305834e-6	3.191776220741287e-5	1	1
Risk factor	Kidney function	eGFR	egfr	seq.20576.71	FZD7	lm	-7.48101	0.197867	1.75904584586979e-277	-2.48313	0.360286	5.49739820654067e-12	5.00812976615855e-10	1	1
Risk factor	Kidney function	eGFR	egfr	seq.20577.5	FZD8	lm	-6.66744	0.200489	1.27499847810085e-220	-2.3205	0.34687	2.23424819524728e-11	1.6121981036596212e-9	1	1
Risk factor	Kidney function	eGFR	egfr	seq.20578.10	ADGRL3	lm	-2.82064	0.209586	1.25417275076078e-40	-1.38108	0.384401	3.27139283587428e-4	0.00369642	1	1
Risk factor	Kidney function	eGFR	egfr	seq.20585.5	CD300LG	lm	-5.42236	0.203077	1.42371634624046e-147	-2.07189	0.36873	1.9208573524887e-8	6.511259713924487e-7	1	1
Risk factor	Kidney function	eGFR	egfr	seq.20912.10	PUDP	lm	-5.5175	0.193905	5.59310235308149e-166	-1.60536	0.351862	5.05555528386488e-6	9.72160604454017e-5	1	1
Risk factor	Kidney function	eGFR	egfr	seq.20913.27	EIF1	lm	-4.68376	0.195484	1.31985123474354e-120	-1.42014	0.342444	3.36766615555775e-5	5.199904860530696e-4	1	1
Risk factor	Kidney function	eGFR	egfr	seq.20915.68	NECAP2	lm	-6.62831	0.191383	2.44419452164467e-237	-2.17817	0.352342	6.33012228699424e-10	3.009314555478611e-8	1	1
Risk factor	Kidney function	eGFR	egfr	seq.20918.28	SNRPC	lm	-3.65266	0.202362	9.54051533760107e-71	-1.42925	0.34053	2.70318708609011e-5	4.2734983695064474e-4	1	1
Risk factor	Kidney function	eGFR	egfr	seq.20923.10	MDP1	lm	-6.57888	0.199288	1.06548011772124e-217	-1.97257	0.34237	8.33631399050066e-9	3.0840130133385183e-7	1	1
Risk factor	Kidney function	eGFR	egfr	seq.20941.7	UBL3	lm	-2.6713	0.201885	2.37029950705582e-39	-1.23787	0.401929	0.00207125	0.016248945087691712	1	1
Risk factor	Kidney function	eGFR	egfr	seq.20948.16	NUDT16	lm	-4.63171	0.208461	1.08245289551089e-104	-1.87766	0.327536	9.88438192068294e-9	3.583949026763048e-7	1	1
Risk factor	Kidney function	eGFR	egfr	seq.20955.20	ADAT2	lm	-1.50677	0.203399	1.48235482479672e-13	-1.22048	0.34642	4.26493299876878e-4	0.00461855	1	1
Risk factor	Kidney function	eGFR	egfr	seq.20972.37	NUDT21	lm	-4.39757	0.203542	2.52298508410345e-99	-1.26481	0.35871	4.21900178964266e-4	0.00458243	1	1
Risk factor	Kidney function	eGFR	egfr	seq.20982.29	SNRNP25	lm	-3.27573	0.197995	5.28009334108396e-60	-1.16434	0.363155	0.00134508	0.0114737	1	1
Risk factor	Kidney function	eGFR	egfr	seq.20986.58	EGLN3	lm	1.80909	0.209426	7.43224808289928e-18	0.976917	0.354583	0.00586711	0.034707367862336934	1	1
Risk factor	Kidney function	eGFR	egfr	seq.20988.63	RP9	lm	-4.76778	0.204578	1.63569904266626e-114	-1.26517	0.356061	3.80519776982822e-4	0.0041955	1	1
Risk factor	Kidney function	eGFR	egfr	seq.20996.107	SDHAF1	lm	2.41786	0.213478	2.10570829150249e-29	1.00681	0.353143	0.00435812	0.028033495573524674	1	1
Risk factor	Kidney function	eGFR	egfr	seq.21008.113	MAGOH	lm	-3.2022	0.210534	3.51988327418342e-51	-0.882928	0.328415	0.00717846	0.0404302	1	1
Risk factor	Kidney function	eGFR	egfr	seq.21110.5	UBE2Z	lm	-4.48913	0.203871	6.12019340812212e-103	-0.952631	0.339261	0.0049857	0.031003232737728204	1	1
Risk factor	Kidney function	eGFR	egfr	seq.21118.48	GCHFR	lm	-5.33586	0.191882	4.30458023028489e-159	-2.03556	0.364824	2.41135429033079e-8	8.024634734214976e-7	1	1
Risk factor	Kidney function	eGFR	egfr	seq.21135.16	SF3B6	lm	3.51152	0.218087	5.4126236464206e-57	1.06809	0.32434	9.90844914570267e-4	0.00911777	1	1
Risk factor	Kidney function	eGFR	egfr	seq.21144.160	SGK1	lm	1.51019	0.264595	1.20839250645568e-8	0.948814	0.273093	5.12143757646678e-4	0.00537051	1	1
Risk factor	Kidney function	eGFR	egfr	seq.21154.8	CAB39L	lm	-5.21538	0.202327	3.21242062656498e-138	-2.08068	0.363637	1.05358644330399e-8	3.8012564350492473e-7	1	1
Risk factor	Kidney function	eGFR	egfr	seq.21172.11	TLNRD1	lm	-3.24767	0.20984632830761701	6.93022754905032e-53	-1.22151	0.360286	6.97973037245507e-4	0.0068188	1	1
Risk factor	Kidney function	eGFR	egfr	seq.21188.38	RWDD4	lm	-4.26804	0.200864	2.91223782763724e-96	-1.00725	0.346653	0.00366515	0.025010846914458013	1	1
Risk factor	Kidney function	eGFR	egfr	seq.21221.67	SERPINB9	lm	-3.50662	0.202377	1.7418753580434e-65	-1.25248	0.353227	3.91385169791901e-4	0.00428935	1	1
Risk factor	Kidney function	eGFR	egfr	seq.21236.12	TMED9	lm	-8.34994	0.190813	0	-2.78873	0.351414	2.09229902216967e-15	4.776987014409745e-13	1	1
Risk factor	Kidney function	eGFR	egfr	seq.21239.31	CYTH1	lm	2.82004	0.220368	5.9324762707895e-37	1.18784	0.322121	2.26410319313049e-4	0.00271842	1	1
Risk factor	Kidney function	eGFR	egfr	seq.21338.44	SIL1	lm	1.72181	0.205108	5.91830287858072e-17	1.05143	0.363337	0.00380574	0.025735039834814066	1	1
Risk factor	Kidney function	eGFR	egfr	seq.21341.19	CHMP4A	lm	-3.61596	0.19746	1.0485444571601e-72	-1.50518	0.35660277314614103	2.43339116256501e-5	3.88915675280127e-4	1	1
Risk factor	Kidney function	eGFR	egfr	seq.21356.6	B9D2	lm	-3.46568	0.205007	1.67689818134223e-62	-0.996224	0.357751	0.00535792	0.0324863	1	1
Risk factor	Kidney function	eGFR	egfr	seq.21389.32	STK3	lm	0.998971	0.213909	3.08441491441696e-6	0.878613	0.335655	0.00885489	0.047008110525613864	1	1
Risk factor	Kidney function	eGFR	egfr	seq.21391.17	CGB3	lm	-4.03046	0.20628	3.51278344287868e-82	-1.46794	0.345095	2.10241594099714e-5	3.4049794173304787e-4	1	1
Risk factor	Kidney function	eGFR	egfr	seq.21441.20	TYRP1	lm	-3.44341	0.210244	7.27547723167255e-59	-0.948427	0.346438	0.00618795	0.0360206	1	1
Risk factor	Kidney function	eGFR	egfr	seq.21445.40	NEDD8	lm	-7.77217	0.194383	3.77099489215594e-306	-2.35984	0.33317	1.41067690318577e-12	1.5344795925996853e-10	1	1
Risk factor	Kidney function	eGFR	egfr	seq.21477.105	MAEA	lm	-1.45722	0.213207	9.12942827514117e-12	-0.908944	0.340946	0.00767724	0.042419822500915486	1	1
Risk factor	Kidney function	eGFR	egfr	seq.21483.155	PRKAR1A	lm	-3.50165	0.205904	3.28209975124649e-63	-1.42043	0.333835	2.09162832680141e-5	3.3950528386923555e-4	1	1
Risk factor	Kidney function	eGFR	egfr	seq.21495.134	GPR37	lm	-6.35099	0.187529	5.29633650511423e-228	-1.90314	0.380602	5.72293242567462e-7	1.4137076979211625e-5	1	1
Risk factor	Kidney function	eGFR	egfr	seq.21497.32	HYOU1	lm	-4.2659	0.202557	1.15337442252539e-94	-1.54976	0.418341	2.11777084942517e-4	0.00256401	1	1
Risk factor	Kidney function	eGFR	egfr	seq.21526.88	IZUMO1	lm	-4.31563	0.195129	8.46784309715267e-104	-1.37343	0.346322	7.31624371605499e-5	0.00103737	1	1
Risk factor	Kidney function	eGFR	egfr	seq.21545.51	MUSTN1	lm	-5.22102	0.216082	1.61266451995977e-122	-1.59956	0.34985	4.82823234241949e-6	9.358552476476927e-5	1	1
Risk factor	Kidney function	eGFR	egfr	seq.21577.35	FKBP5	lm	-2.68908	0.20377	3.72387128635165e-39	-0.989235	0.341329	0.00375329	0.025516743526927243	1	1
Risk factor	Kidney function	eGFR	egfr	seq.21581.87	CDK15	lm	3.3709	0.203261	2.82787184867629e-60	0.946126	0.34646	0.00631733	0.036569265234168424	1	1
Risk factor	Kidney function	eGFR	egfr	seq.21590.9	ANKRA2	lm	-2.01361	0.223798	3.15594765692641e-19	-1.23113	0.356075	5.45224920302881e-4	0.00566847	1	1
Risk factor	Kidney function	eGFR	egfr	seq.21600.10	CTNNBIP1	lm	-7.67545	0.184933	0	-2.16954	0.360371	1.74105924964653e-9	7.598107671511323e-8	1	1
Risk factor	Kidney function	eGFR	egfr	seq.21604.2	CUTA	lm	-2.31122	0.207575	1.75051830737895e-28	-1.00405	0.361694	0.00550362	0.0330927	1	1
Risk factor	Kidney function	eGFR	egfr	seq.21643.8	RPS20	lm	-5.07447	0.201361	1.57524279801381e-132	-1.22477	0.347006	4.16292152874673e-4	0.00453503	1	1
Risk factor	Kidney function	eGFR	egfr	seq.21645.6	SNIP1	lm	-2.87839	0.200953	1.07546366750228e-45	-0.951478	0.367138	0.00955275	0.049955409867684944	1	1
Risk factor	Kidney function	eGFR	egfr	seq.21667.57	PDE1B	lm	-1.78952	0.201057	7.47863725926343e-19	-0.922784	0.348221	0.00804923	0.043819583841083004	1	1
Risk factor	Kidney function	eGFR	egfr	seq.21679.16	CDH20	lm	-1.80234	0.240201	7.24051044783713e-14	-0.855509	0.299849	0.004329	0.027895445958322856	1	1
Risk factor	Kidney function	eGFR	egfr	seq.21693.14	CDH13	lm	-5.48001	0.218677	3.92962921468506e-131	-1.36316	0.31916	1.94523331816008e-5	3.185811330955205e-4	1	1
Risk factor	Kidney function	eGFR	egfr	seq.21705.33	METRNL	lm	-6.89102	0.192204	1.59246834371503e-252	-2.70181	0.354494	2.50538929341627e-14	4.347446945337566e-12	1	1
Risk factor	Kidney function	eGFR	egfr	seq.21708.149	FCGRT	lm	-3.72278	0.213784	4.1753902011496e-66	-1.40398	0.322684	1.35562096285088e-5	2.332600108550149e-4	1	1
Risk factor	Kidney function	eGFR	egfr	seq.21759.23	USP1|WDR48	lm	2.05982	0.208901	9.65500863809257e-23	1.26575	0.348708	2.83612605790213e-4	0.00329997	1	1
Risk factor	Kidney function	eGFR	egfr	seq.21767.129	GALNT14	lm	2.03531	0.204863	4.63962619623964e-23	1.70162	0.37613	6.06732051162116e-6	1.1396554610488405e-4	1	1
Risk factor	Kidney function	eGFR	egfr	seq.21768.9	MGAT5	lm	3.2614	0.21203	2.81492245977556e-52	1.72224	0.345028	5.9881329807654e-7	1.461207340001273e-5	1	1
Risk factor	Kidney function	eGFR	egfr	seq.21796.43	GPX3	lm	6.15501	0.201782	1.5352467276219e-188	1.94178	0.360878	7.4195102966843e-8	2.2252424297216123e-6	1	1
Risk factor	Kidney function	eGFR	egfr	seq.21810.50	MLANA	lm	2.54554	0.222406	5.52697662210095e-30	0.934598	0.327484	0.00431895	0.0278553	1	1
Risk factor	Kidney function	eGFR	egfr	seq.21813.171	MGAT5	lm	3.45783	0.207027	4.34876466984315e-61	1.82693	0.359387	3.70589795991364e-7	9.410656561620421e-6	1	1
Risk factor	Kidney function	eGFR	egfr	seq.21817.5	MYL9	lm	-4.18888	0.216639	1.42452673352343e-80	-1.52722	0.335472	5.30262095234217e-6	1.0116623429494696e-4	1	1
Risk factor	Kidney function	eGFR	egfr	seq.21863.11	NUBP2	lm	2.14815	0.212046	6.63452987759541e-24	0.988344	0.349609	0.00469861	0.029673722790495582	1	1
Risk factor	Kidney function	eGFR	egfr	seq.21883.17	BMP5	lm	-1.48124	0.210129	2.02709947314134e-12	-1.08023	0.366387	0.00319483	0.022388370703472216	1	1
Risk factor	Kidney function	eGFR	egfr	seq.21905.10	ITGA2|ITGB1	lm	2.53981	0.203111	2.19034549551959e-35	1.00462	0.358498	0.00507387	0.0313111	1	1
Risk factor	Kidney function	eGFR	egfr	seq.21909.2	ITGA5|ITGB1	lm	3.0831	0.215277	1.11454150305527e-45	1.16805	0.336895	5.2607809742125e-4	0.00549292	1	1
Risk factor	Kidney function	eGFR	egfr	seq.21967.20	HSD11B1	lm	-1.29752	0.206138	3.33100051869036e-10	-0.978496	0.358235	0.00630593	0.036532304073678086	1	1
Risk factor	Kidney function	eGFR	egfr	seq.21969.5	DPP6	lm	1.94044	0.207798	1.40571719366617e-20	1.01052	0.377145	0.00737525	0.041188379705747055	1	1
Risk factor	Kidney function	eGFR	egfr	seq.21979.12	ITGA6	lm	2.39301	0.238804	1.99162204742346e-23	0.875469	0.296778	0.00317866	0.022296517064549305	1	1
Risk factor	Kidney function	eGFR	egfr	seq.21989.12	MAP4K5	lm	2.36282	0.197693	1.63644555916853e-32	1.09555	0.382127	0.00414412	0.0269664	1	1
Risk factor	Kidney function	eGFR	egfr	seq.21996.28	NUB1	lm	-3.26754	0.203529	1.10280337807448e-56	-0.908532	0.339655	0.00747592	0.0415912	1	1
Risk factor	Kidney function	eGFR	egfr	seq.2201.17	COL18A1	lm	-7.73758	0.189469	1.11253692983299e-308	-1.97508	0.382544	2.42988634016925e-7	6.374910745631811e-6	1	1
Risk factor	Kidney function	eGFR	egfr	seq.22037.47	EFHD2	lm	-5.54097	0.200938	1.21011796461929e-156	-1.45031	0.338954	1.87932807609577e-5	3.10579206770657e-4	1	1
Risk factor	Kidney function	eGFR	egfr	seq.22050.19	KXD1	lm	2.36022	0.222061	3.99288913220552e-26	0.975618	0.322062	0.00245128	0.0182855	1	1
Risk factor	Kidney function	eGFR	egfr	seq.22065.32	IRF8	lm	2.27828	0.214279	3.84292068472727e-26	0.967643	0.333007	0.00366347	0.025010846914458013	1	1
Risk factor	Kidney function	eGFR	egfr	seq.22082.25	BEX2	lm	0.993998	0.202271	9.18086510215157e-7	1.05941	0.366284	0.00382404	0.025781323344623137	1	1
Risk factor	Kidney function	eGFR	egfr	seq.2211.9	TIMP1	lm	-3.57368	0.210499	5.28414526333648e-63	-1.38613	0.344452	5.71825774345517e-5	8.35163575837701e-4	1	1
Risk factor	Kidney function	eGFR	egfr	seq.22119.18	COPS8	lm	2.94729	0.210228	7.02150149588396e-44	1.04517	0.370066	0.00473881	0.029850002998842082	1	1
Risk factor	Kidney function	eGFR	egfr	seq.22146.20	FOSL2	lm	1.67268	0.204215	3.21653234113866e-16	1.27093	0.350664	2.8969668097911e-4	0.00335128	1	1
Risk factor	Kidney function	eGFR	egfr	seq.22155.44	GEMIN7	lm	2.73565	0.200665	1.25494423916887e-41	1.12911	0.366869	0.0020861	0.0162604	1	1
Risk factor	Kidney function	eGFR	egfr	seq.22371.46	FAM110A	lm	-1.9265	0.203223	3.73148481332236e-21	-1.21572	0.360108	7.35502445585573e-4	0.00711865	1	1
Risk factor	Kidney function	eGFR	egfr	seq.22378.2	KRT34	lm	-1.22825	0.203954	1.83539778503893e-9	-0.975309	0.343754	0.00455073	0.029041809762497803	1	1
Risk factor	Kidney function	eGFR	egfr	seq.22381.1	LACTB2	lm	-6.52301	0.196276	2.41816970046173e-220	-2.07693	0.339352	9.33992415409208e-10	4.3081877996850046e-8	1	1
Risk factor	Kidney function	eGFR	egfr	seq.22483.109	KRT71	lm	2.8733	0.214308	2.45058101571382e-40	1.09306	0.352675	0.00193949	0.0155843	1	1
Risk factor	Kidney function	eGFR	egfr	seq.22504.3	N4BP2L2	lm	-1.96571	0.210301	1.29216997856668e-20	-0.988525	0.356856	0.00560402	0.0335348	1	1
Risk factor	Kidney function	eGFR	egfr	seq.22527.4	PDLIM3	lm	-6.19266	0.209873	1.89033538690695e-177	-2.4913	0.355809	2.52739351389154e-12	2.52323889441665e-10	1	1
Risk factor	Kidney function	eGFR	egfr	seq.22533.95	PPP1R10	lm	-4.87981	0.194907	6.36456934838191e-131	-1.30777	0.385983	7.03660969335073e-4	0.00686517	1	1
Risk factor	Kidney function	eGFR	egfr	seq.22547.17	RBMS1	lm	-3.91623	0.202293	9.25071785547916e-81	-1.00208	0.359685	0.00533635	0.0324365	1	1
Risk factor	Kidney function	eGFR	egfr	seq.22554.101	MRPL10	lm	2.99017	0.216582	1.25091275195356e-42	0.942031	0.341856	0.00585784	0.0346807	1	1
Risk factor	Kidney function	eGFR	egfr	seq.22563.4	KIRREL1	lm	-5.14489	0.19875	2.55115819931915e-139	-2.35202	0.359854	6.31620347213746e-11	3.773154992208017e-9	1	1
Risk factor	Kidney function	eGFR	egfr	seq.22577.24	SIGLEC14	lm	-2.79531	0.210228	1.02870422503182e-39	-1.03264	0.358524	0.00397363	0.0262555	1	1
Risk factor	Kidney function	eGFR	egfr	seq.22586.24	BTN2A2	lm	-3.27331	0.209977	1.29299507861963e-53	-1.91564	0.411619	3.25679418385463e-6	6.593198892203484e-5	1	1
Risk factor	Kidney function	eGFR	egfr	seq.22587.37	EPHA6	lm	-4.48557	0.208364	1.17191470161895e-98	-1.99768	0.357914	2.38541970271791e-8	7.974742565783545e-7	1	1
Risk factor	Kidney function	eGFR	egfr	seq.22588.35	ADGRB2	lm	-2.19028	0.202548	5.62617389633426e-27	-1.29122	0.380662	6.93713241030991e-4	0.0067992	1	1
Risk factor	Kidney function	eGFR	egfr	seq.22589.3	FZD2	lm	-7.40409	0.197929	2.78816528355622e-272	-2.36012	0.359363	5.11663065960983e-11	3.1871798501911487e-9	1	1
Risk factor	Kidney function	eGFR	egfr	seq.22590.68	FZD1	lm	-2.89998	0.219499	3.08564964011191e-39	-0.950533	0.318285	0.00282263	0.0202873	1	1
Risk factor	Kidney function	eGFR	egfr	seq.22784.4	SPATA22	lm	2.29482	0.216187	4.6160631566565e-26	0.936112	0.352402	0.00789852	0.0434121	1	1
Risk factor	Kidney function	eGFR	egfr	seq.22798.111	TAF8	lm	1.85512	0.209631	1.1765557851401e-18	1.03039	0.366281	0.0049064	0.030667132705646576	1	1
Risk factor	Kidney function	eGFR	egfr	seq.22800.24	TCAP	lm	2.86477	0.222332	1.96988196380407e-37	1.02751	0.335653	0.00220439	0.016872824315487523	1	1
Risk factor	Kidney function	eGFR	egfr	seq.22805.18	THAP11	lm	-1.73864	0.205276	3.14011958236079e-17	-0.91709	0.349457	0.00868205	0.0462873	1	1
Risk factor	Kidney function	eGFR	egfr	seq.22810.41	TIPIN	lm	1.72346	0.212168	5.59372304803693e-16	1.13575	0.334032	6.73518869250198e-4	0.00665123	1	1
Risk factor	Kidney function	eGFR	egfr	seq.22814.1	TRIM27	lm	2.45037	0.229045	1.92274220661559e-26	0.885088	0.306298	0.00385688	0.025906864111987806	1	1
Risk factor	Kidney function	eGFR	egfr	seq.22815.4	TRIM40	lm	2.48374	0.209866	6.43375197674332e-32	1.02048	0.350235	0.0035718	0.024534691127404983	1	1
Risk factor	Kidney function	eGFR	egfr	seq.22832.9	ZC3H8	lm	2.69668	0.22067	6.82991104003614e-34	0.917076	0.346109	0.00805684	0.043819583841083004	1	1
Risk factor	Kidney function	eGFR	egfr	seq.22838.39	ZNF230	lm	1.46086	0.220493	3.80415484890863e-11	1.32275	0.337144	8.73052471846285e-5	0.00120508	1	1
Risk factor	Kidney function	eGFR	egfr	seq.22954.10	CLIC2	lm	-3.83289	0.20204	1.00327293328269e-77	-1.1366	0.344692	9.75691188256572e-4	0.00898968	1	1
Risk factor	Kidney function	eGFR	egfr	seq.22955.28	RBP1	lm	-2.90402	0.21007	9.84507407424771e-43	-1.19376	0.354829	7.67295534876737e-4	0.00740669	1	1
Risk factor	Kidney function	eGFR	egfr	seq.22959.32	DKK4	lm	-6.0039	0.201875	4.87215122228837e-180	-1.74516	0.355944	9.44331277608308e-7	2.198363516798712e-5	1	1
Risk factor	Kidney function	eGFR	egfr	seq.22966.20	GABARAP	lm	-7.95291	0.189716	0	-2.38045	0.362162	4.93475030296761e-11	3.1273443659154734e-9	1	1
Risk factor	Kidney function	eGFR	egfr	seq.22985.160	IGFBP2	lm	-2.20404	0.215844	2.94157383873755e-24	-1.13508	0.361764	0.0017032	0.013947109916731185	1	1
Risk factor	Kidney function	eGFR	egfr	seq.23017.17	RCN3	lm	-1.58414	0.203299	7.85944593874349e-15	-0.991904	0.356301	0.00537107	0.0325389	1	1
Risk factor	Kidney function	eGFR	egfr	seq.23018.4	REG1B	lm	-4.16034	0.197804	1.96894994049173e-94	-1.8061	0.379076	1.89349331673508e-6	4.082774938569604e-5	1	1
Risk factor	Kidney function	eGFR	egfr	seq.23030.4	SIGLEC5	lm	-3.11118	0.205352	8.40879335919545e-51	-1.29258	0.375663	5.7999759928968e-4	0.00593246	1	1
Risk factor	Kidney function	eGFR	egfr	seq.23037.37	UBE2D3	lm	3.19704	0.211167	9.79566947912969e-51	1.12717	0.351875	0.00135849	0.011525820881192058	1	1
Risk factor	Kidney function	eGFR	egfr	seq.23038.63	UNC5B	lm	-6.52949	0.198581	3.74058182711507e-216	-2.10005	0.346711	1.38617982063158e-9	6.154101432890049e-8	1	1
Risk factor	Kidney function	eGFR	egfr	seq.23187.9	VCPIP1	lm	-1.38054	0.20664	2.6158678433307e-11	-1.03391	0.343384	0.00260451	0.019154051410847497	1	1
Risk factor	Kidney function	eGFR	egfr	seq.23200.25	C1QTNF4	lm	-3.63264	0.214059	5.90653650926174e-63	-1.58313	0.354756	8.09736058866688e-6	1.4607317814406987e-4	1	1
Risk factor	Kidney function	eGFR	egfr	seq.23246.67	BLOC1S1	lm	-1.9083	0.207522	5.22509895397926e-20	-0.933615	0.347796	0.00726658	0.0407115	1	1
Risk factor	Kidney function	eGFR	egfr	seq.23248.1	XAGE2	lm	1.32901	0.222078	2.31370881665411e-9	1.44684	0.321168	6.63910914261275e-6	1.2311915376936824e-4	1	1
Risk factor	Kidney function	eGFR	egfr	seq.23258.56	COA7	lm	-1.6182	0.207714	7.95849079730416e-15	-0.997094	0.351993	0.00461555	0.029352632100516075	1	1
Risk factor	Kidney function	eGFR	egfr	seq.23265.15	TPD52L2	lm	-4.16908	0.20575	5.08633131303986e-88	-0.8851	0.331688	0.00761978	0.042230405247489715	1	1
Risk factor	Kidney function	eGFR	egfr	seq.23278.13	MRPL12	lm	-3.78651	0.200776	7.25162393307408e-77	-1.39883	0.341036	4.10122294452911e-5	6.201185232308745e-4	1	1
Risk factor	Kidney function	eGFR	egfr	seq.23285.51	KCTD2	lm	-1.84943	0.213216	5.46128751260522e-18	-1.42754	0.461815	0.00199387	0.015863862735837363	1	1
Risk factor	Kidney function	eGFR	egfr	seq.23320.11	MVB12B	lm	-5.91833	0.193385	1.02664721938909e-189	-2.24843	0.339304	3.43538206805404e-11	2.2760967738161675e-9	1	1
Risk factor	Kidney function	eGFR	egfr	seq.23336.2	KCNRG	lm	1.51921	0.213879	1.37859669009923e-12	0.918086	0.328707	0.00522172	0.0320007	1	1
Risk factor	Kidney function	eGFR	egfr	seq.23341.16	DMC1	lm	3.1527	0.20605	9.27624506240981e-52	1.13824	0.356204	0.00139603	0.011813850118307169	1	1
Risk factor	Kidney function	eGFR	egfr	seq.23349.5	PCYT1A	lm	-2.92762	0.19921	5.79175956064094e-48	-1.22146	0.352394	5.27891877886009e-4	0.00550397	1	1
Risk factor	Kidney function	eGFR	egfr	seq.23359.25	WTAP	lm	1.96698	0.21235	2.81765379015984e-20	1.29675	0.352857	2.37864942735637e-4	0.00283261	1	1
Risk factor	Kidney function	eGFR	egfr	seq.23381.8	SEPTIN1	lm	-3.62397	0.220945	5.02432934498754e-59	-0.930712	0.352698	0.00831908	0.0447462	1	1
Risk factor	Kidney function	eGFR	egfr	seq.23387.18	TIPRL	lm	-7.61988	0.198129	5.70894142143678e-286	-2.1373	0.335912	1.98245872129884e-10	1.0394359108507876e-8	1	1
Risk factor	Kidney function	eGFR	egfr	seq.23392.41	PLEKHA3	lm	-5.03712	0.196297	4.54264546947914e-137	-1.26786	0.347877	2.67849794682077e-4	0.00313841	1	1
Risk factor	Kidney function	eGFR	egfr	seq.23396.21	TWF2	lm	-5.01425	0.194636	4.42274320928861e-138	-1.83196	0.366414	5.74173269188617e-7	1.4137076979211625e-5	1	1
Risk factor	Kidney function	eGFR	egfr	seq.23403.64	CDC42EP4	lm	-4.73917	0.200638	2.03228375063021e-117	-1.36447	0.357023	1.3248850442763e-4	0.00171506	1	1
Risk factor	Kidney function	eGFR	egfr	seq.23409.83	SYAP1	lm	-4.78682	0.206753	4.170407790614e-113	-1.35556	0.338049	6.07309266464706e-5	8.76449491880154e-4	1	1
Risk factor	Kidney function	eGFR	egfr	seq.23416.47	SNX15	lm	-6.92233	0.196063	1.12087589243554e-245	-2.26515	0.352236	1.26966717186396e-10	7.117949498880415e-9	1	1
Risk factor	Kidney function	eGFR	egfr	seq.23426.1	VCX	lm	1.69512	0.207238	3.52567782149487e-16	1.09884	0.360682	0.00231471	0.0174453	1	1
Risk factor	Kidney function	eGFR	egfr	seq.23528.199	PHYHIPL	lm	-3.45901	0.195581	4.48396208894099e-68	-1.16274	0.375331	0.0019489	0.015625487579364293	1	1
Risk factor	Kidney function	eGFR	egfr	seq.23559.10	DDRGK1	lm	-7.68611	0.196594	2.49598710782171e-294	-2.09339	0.34267	1.00215738040022e-9	4.5935364706646564e-8	1	1
Risk factor	Kidney function	eGFR	egfr	seq.23567.37	GNAQ	lm	3.09803	0.204044	5.20967189974559e-51	1.09383	0.363963	0.00265297	0.0193759	1	1
Risk factor	Kidney function	eGFR	egfr	seq.23569.53	STARD10	lm	-4.9676	0.191029	1.66642428973898e-140	-1.89764	0.357701	1.12618622188367e-7	3.218684386309093e-6	1	1
Risk factor	Kidney function	eGFR	egfr	seq.23580.2	PRR15	lm	-4.01969	0.198162	3.33796813487241e-88	-1.31079	0.368519	3.75232495754958e-4	0.00414348	1	1
Risk factor	Kidney function	eGFR	egfr	seq.23584.2	NUDT15	lm	-4.41713	0.198308	3.48113195337924e-105	-1.43834	0.352799	4.56306411967375e-5	6.84271837534615e-4	1	1
Risk factor	Kidney function	eGFR	egfr	seq.23588.9	HSDL2	lm	-4.66196	0.195205	7.06467717295813e-120	-1.38527	0.363284	1.37180598631409e-4	0.00176327	1	1
Risk factor	Kidney function	eGFR	egfr	seq.23591.9	EXD1	lm	-5.59205	0.204017	6.83695513737313e-155	-1.90163	0.327956	6.69421950600676e-9	2.5278482777086664e-7	1	1
Risk factor	Kidney function	eGFR	egfr	seq.23593.14	MB21D2	lm	-1.05243	0.210361	5.82599244502653e-7	-1.12314	0.345918	0.00116698	0.010334102881973868	1	1
Risk factor	Kidney function	eGFR	egfr	seq.23594.2	NR2C2AP	lm	-4.4859	0.197615	5.33727721623527e-109	-1.35507	0.358357	1.55994216490798e-4	0.00196693	1	1
Risk factor	Kidney function	eGFR	egfr	seq.23601.43	ACOT12	lm	3.69386	0.238043	3.78312972846539e-53	0.813914	0.290959	0.00515247	0.031662	1	1
Risk factor	Kidney function	eGFR	egfr	seq.23640.10	EHD2	lm	-7.91648	0.192677	1.11253692925384e-308	-2.33603	0.352451	3.40332438481856e-11	2.2755438639043727e-9	1	1
Risk factor	Kidney function	eGFR	egfr	seq.23656.9	PUS7	lm	-0.916013	0.198178	3.88639797555675e-6	-1.00421	0.355157	0.00469125	0.0296637	1	1
Risk factor	Kidney function	eGFR	egfr	seq.23703.8	PDLIM5	lm	-6.23032	0.202769	4.26500937584955e-191	-2.31523	0.370679	4.21287274849305e-10	2.1029737391107775e-8	1	1
Risk factor	Kidney function	eGFR	egfr	seq.23771.17	ATF5	lm	-1.90329	0.206374	4.0851376615775e-20	-1.04054	0.377954	0.00590357	0.0347877	1	1
Risk factor	Kidney function	eGFR	egfr	seq.2381.52	C5	lm	1.51462	0.204893	1.6671326920572e-13	1.35558	0.387145	4.62668767483152e-4	0.00493694	1	1
Risk factor	Kidney function	eGFR	egfr	seq.24216.30	AAMDC	lm	-2.55488	0.227186	5.14766877513111e-29	-1.42713	0.328739	1.41690828647519e-5	2.424044035641123e-4	1	1
Risk factor	Kidney function	eGFR	egfr	seq.24223.5	GSTT2	lm	2.43364	0.208812	5.12881621104352e-31	0.976916	0.334212	0.00346627	0.023922544008150005	1	1
Risk factor	Kidney function	eGFR	egfr	seq.24226.30	FSCN1	lm	-4.2803	0.202014	9.4616657001609e-96	-1.23556	0.365092	7.13771797985413e-4	0.00694522	1	1
Risk factor	Kidney function	eGFR	egfr	seq.24251.44	RPP25L	lm	2.29055	0.209364	1.44330109185404e-27	1.18875	0.35633	8.49677232268804e-4	0.00803171	1	1
Risk factor	Kidney function	eGFR	egfr	seq.24255.38	EPN1	lm	-4.59713	0.200568	5.52352233254561e-111	-1.37987	0.351631	8.70226572165057e-5	0.00120346	1	1
Risk factor	Kidney function	eGFR	egfr	seq.24266.2	MEF2D	lm	2.73322	0.208675	1.32123652802383e-38	0.9456	0.35572	0.00785419	0.043201	1	1
Risk factor	Kidney function	eGFR	egfr	seq.24279.30	UTP6	lm	2.99584	0.214076	9.89715564450846e-44	1.06305	0.348462	0.00228305	0.0172652	1	1
Risk factor	Kidney function	eGFR	egfr	seq.24289.1	LSMEM1	lm	2.30862	0.205543	5.98499643623001e-29	1.07929	0.352791	0.00221867	0.016931556455410415	1	1
Risk factor	Kidney function	eGFR	egfr	seq.24290.5	C20orf202	lm	3.03757	0.20848	3.45902084044932e-47	1.28511	0.33269	1.12099442598536e-4	0.00148542	1	1
Risk factor	Kidney function	eGFR	egfr	seq.24316.10	BMT2	lm	2.25756	0.204611	5.26691832567186e-28	1.06627	0.353983	0.00259368	0.0190937	1	1
Risk factor	Kidney function	eGFR	egfr	seq.24321.67	NARF	lm	2.60175	0.21495	2.7362977592285e-33	1.35831	0.384099	4.05685869661649e-4	0.00442611	1	1
Risk factor	Kidney function	eGFR	egfr	seq.24408.30	MBNL1	lm	-2.95061	0.197955	2.91647193324371e-49	-1.12866	0.349666	0.0012473	0.010860630823620968	1	1
Risk factor	Kidney function	eGFR	egfr	seq.24430.11	ZNF580	lm	3.04578	0.219709	5.90014638644006e-43	1.04253	0.320795	0.00115475	0.010300839589952534	1	1
Risk factor	Kidney function	eGFR	egfr	seq.24436.23	DLGAP4	lm	-3.54832	0.207581	7.9539582721764e-64	-1.43306	0.33184	1.5706868954836e-5	2.6683370849147963e-4	1	1
Risk factor	Kidney function	eGFR	egfr	seq.24445.38	AFAP1L2	lm	-3.88853	0.199589	9.77291315793079e-82	-1.27197	0.365505	5.01379955416016e-4	0.00528807	1	1
Risk factor	Kidney function	eGFR	egfr	seq.24446.65	MBNL2	lm	-2.91515	0.198502	6.72480291745995e-48	-1.20115	0.350437	6.08999472331525e-4	0.00616443	1	1
Risk factor	Kidney function	eGFR	egfr	seq.24469.10	LPIN1	lm	-2.35987	0.199034	4.98418249644821e-32	-1.04375	0.357712	0.00352445	0.024278	1	1
Risk factor	Kidney function	eGFR	egfr	seq.24472.28	SHARPIN	lm	-2.93287	0.198164	1.3175243960902e-48	-1.08597	0.352264	0.00205043	0.016133	1	1
Risk factor	Kidney function	eGFR	egfr	seq.24475.45	SNX12	lm	-8.79299	0.196923	0	-2.387	0.332328	6.8358881272114e-13	8.44405977476554e-11	1	1
Risk factor	Kidney function	eGFR	egfr	seq.24476.18	ASCC2	lm	-3.24206	0.19975	7.23133490948138e-58	-1.01268	0.383084	0.00820537	0.0443297	1	1
Risk factor	Kidney function	eGFR	egfr	seq.24490.16	THAP4	lm	-5.58717	0.204203	2.13793413535078e-154	-2.3279	0.34182	9.73964257256361e-12	7.800276381191603e-10	1	1
Risk factor	Kidney function	eGFR	egfr	seq.24494.67	KATNAL1	lm	-1.27009	0.208829	1.26936476336481e-9	-0.886257	0.338346	0.00880906	0.0468275	1	1
Risk factor	Kidney function	eGFR	egfr	seq.24636.9	DRAP1	lm	2.15478	0.215463	2.42387725337551e-23	1.01725	0.340481	0.00281097	0.020223446813474634	1	1
Risk factor	Kidney function	eGFR	egfr	seq.24637.3	TCEAL5	lm	-6.86434	0.195508	2.99714084095391e-243	-1.86809	0.353368	1.24658495778114e-7	3.5213609194995924e-6	1	1
Risk factor	Kidney function	eGFR	egfr	seq.24638.3	FAM89B	lm	3.06582	0.214556	1.73964499272509e-45	1.24284	0.352439	4.21261821698449e-4	0.00458232	1	1
Risk factor	Kidney function	eGFR	egfr	seq.24642.21	FAM92A	lm	2.63017	0.211718	5.92386504533008e-35	1.12704	0.337707	8.4584215293854e-4	0.00800584	1	1
Risk factor	Kidney function	eGFR	egfr	seq.24643.21	CRYL1	lm	2.95662	0.217686	2.45865559878679e-41	1.28781	0.342517	1.70019401087315e-4	0.00211091	1	1
Risk factor	Kidney function	eGFR	egfr	seq.24647.3	APOBEC2	lm	-4.64159	0.209904	9.20650248943347e-104	-2.4374	0.363887	2.1095666782545e-11	1.5374521951118795e-9	1	1
Risk factor	Kidney function	eGFR	egfr	seq.24648.8	SLBP	lm	-4.64594	0.196804	2.64841392187567e-117	-1.44757	0.341224	2.21250783295794e-5	3.559549025738955e-4	1	1
Risk factor	Kidney function	eGFR	egfr	seq.24654.13	HES6	lm	2.97516	0.21266	1.04577218810578e-43	1.14229	0.348596	0.00104976	0.00956328	1	1
Risk factor	Kidney function	eGFR	egfr	seq.24658.98	CCDC115	lm	2.70184	0.237772	1.39819387601656e-29	1.02665	0.300412	6.320829983885e-4	0.00632778	1	1
Risk factor	Kidney function	eGFR	egfr	seq.24659.6	DNAJB13	lm	3.19222	0.218557	2.09154304507161e-47	0.92943	0.331166	0.00500771	0.0310156	1	1
Risk factor	Kidney function	eGFR	egfr	seq.24661.4	MAP6D1	lm	3.16024	0.213521	1.31520180710875e-48	1.07576	0.357955	0.00265328	0.0193759	1	1
Risk factor	Kidney function	eGFR	egfr	seq.24665.48	REM1	lm	2.65857	0.207989	7.08933364719624e-37	1.15976	0.34661	8.19840405180638e-4	0.00781045	1	1
Risk factor	Kidney function	eGFR	egfr	seq.24667.27	CT45A1	lm	3.0635	0.213222	5.87686257438569e-46	1.39023	0.337439	3.78975585979762e-5	5.778188432260471e-4	1	1
Risk factor	Kidney function	eGFR	egfr	seq.24671.15	PYCARD	lm	-5.90594	0.206857	5.37856171193252e-167	-1.41308	0.324794	1.357056045589e-5	2.332600108550149e-4	1	1
Risk factor	Kidney function	eGFR	egfr	seq.24676.105	CFAP298	lm	2.37629	0.209649	1.90963299237682e-29	1.34624	0.356645	1.60177961536816e-4	0.00200621	1	1
Risk factor	Kidney function	eGFR	egfr	seq.24685.12	SNX11	lm	-4.95204	0.198466	4.30189218217767e-130	-1.34383	0.343612	9.19599648840998e-5	0.00126215	1	1
Risk factor	Kidney function	eGFR	egfr	seq.24688.9	DMRTB1	lm	2.98363	0.215859	1.01197688445996e-42	0.953192	0.339048	0.004933	0.030775200609476205	1	1
Risk factor	Kidney function	eGFR	egfr	seq.24689.9	CAVIN1	lm	2.07978	0.202388	1.52240497107794e-24	1.05873	0.373686	0.00460836	0.029332485393478564	1	1
Risk factor	Kidney function	eGFR	egfr	seq.24693.5	CLIC3	lm	-4.10155	0.196196	2.33579050672624e-93	-1.58364	0.3774	2.71450478276062e-5	4.2821019170474886e-4	1	1
Risk factor	Kidney function	eGFR	egfr	seq.24694.158	SLC9A3R1	lm	-5.90538	0.197931	4.48334028182897e-181	-1.58983	0.349463	5.38110392448135e-6	1.0239552324182786e-4	1	1
Risk factor	Kidney function	eGFR	egfr	seq.24696.14	MAGIX	lm	2.21249	0.207343	2.56079440435427e-26	0.892467	0.336662	0.00802703	0.0437949	1	1
Risk factor	Kidney function	eGFR	egfr	seq.24698.12	PRPF18	lm	2.87644	0.210948	1.212043637886e-41	1.13973	0.336608	7.09347135920291e-4	0.00691139	1	1
Risk factor	Kidney function	eGFR	egfr	seq.24702.31	CCDC149	lm	3.04817	0.216236	2.47113145962625e-44	1.19812	0.33444	3.40348413463603e-4	0.00380439	1	1
Risk factor	Kidney function	eGFR	egfr	seq.24710.1	MTUS2	lm	1.50589	0.220205	8.89627801715907e-12	1.14942	0.334498	5.89815515143851e-4	0.00601199	1	1
Risk factor	Kidney function	eGFR	egfr	seq.24713.4	MAGIX	lm	2.9007	0.216763	3.39894680216089e-40	0.998502	0.347556	0.00406697	0.0266374	1	1
Risk factor	Kidney function	eGFR	egfr	seq.24717.26	PTPA	lm	-4.28836	0.201227	8.48522018432711e-97	-1.42025	0.349207	4.7604953462319e-5	7.066087593347879e-4	1	1
Risk factor	Kidney function	eGFR	egfr	seq.24891.54	EPS8L2	lm	-5.26935	0.193712	9.63544213288128e-153	-2.07803	0.368159	1.65794228319684e-8	5.753849219018367e-7	1	1
Risk factor	Kidney function	eGFR	egfr	seq.24908.19	AMPH	lm	-1.92781	0.204602	6.40174787882011e-21	-1.42237	0.367422	1.08293474727208e-4	0.0014376	1	1
Risk factor	Kidney function	eGFR	egfr	seq.24914.10	EZH2	lm	3.3595	0.227957	3.2546097428599e-48	0.91473	0.305671	0.00276673	0.020063576699852002	1	1
Risk factor	Kidney function	eGFR	egfr	seq.24934.96	OGFR	lm	-5.62011	0.200472	1.74508516010039e-161	-1.83398	0.359852	3.46018641324229e-7	8.817426076821612e-6	1	1
Risk factor	Kidney function	eGFR	egfr	seq.24937.7	ARHGAP26	lm	-1.15377	0.219661	1.55859668042945e-7	-0.990006	0.346886	0.00431747	0.0278553	1	1
Risk factor	Kidney function	eGFR	egfr	seq.24938.7	AP2B1	lm	-6.63309	0.192534	3.95273628278662e-235	-2.61544	0.349208	6.90644304258872e-14	1.0272276917221755e-11	1	1
Risk factor	Kidney function	eGFR	egfr	seq.24956.1	METTL3	lm	-2.00311	0.20719	6.22620654747263e-22	-0.942589	0.348508	0.00683784	0.039085628914092674	1	1
Risk factor	Kidney function	eGFR	egfr	seq.24959.20	CYB5R4	lm	-0.996589	0.209378	1.98937988119529e-6	-0.974825	0.363145	0.00726603	0.0407115	1	1
Risk factor	Kidney function	eGFR	egfr	seq.24979.17	EIF3B	lm	-5.06857	0.197707	7.87943781514255e-137	-1.26347	0.343506	2.34924811458353e-4	0.00280218	1	1
Risk factor	Kidney function	eGFR	egfr	seq.25053.1	DYNC1LI2	lm	3.44325	0.215834	5.23644875618401e-56	0.99243	0.327293	0.00242749	0.0181452	1	1
Risk factor	Kidney function	eGFR	egfr	seq.25064.34	INPP4A	lm	1.19299	0.203124	4.53114399016903e-9	0.949055	0.357406	0.00792146	0.043439905402307695	1	1
Risk factor	Kidney function	eGFR	egfr	seq.25078.13	ATG4C	lm	2.85694	0.235369	1.83341510253661e-33	1.15489	0.311874	2.12999864359451e-4	0.0025701	1	1
Risk factor	Kidney function	eGFR	egfr	seq.25088.42	PHKA1	lm	2.18666	0.212116	1.093556911532e-24	0.960843	0.342405	0.00501357	0.031017762683761826	1	1
Risk factor	Kidney function	eGFR	egfr	seq.25103.45	VPS53	lm	3.08289	0.231057	5.7078129903538e-40	1.08355	0.311636	5.07075966685173e-4	0.00532969	1	1
Risk factor	Kidney function	eGFR	egfr	seq.25110.19	EXOC7	lm	1.50243	0.213921	2.43658603424215e-12	1.14532	0.352604	0.00116144	0.010323644731919285	1	1
Risk factor	Kidney function	eGFR	egfr	seq.25111.24	RAD18	lm	1.86494	0.217804	1.4267506122675e-17	1.15788	0.332953	5.05912320481934e-4	0.00532816	1	1
Risk factor	Kidney function	eGFR	egfr	seq.2515.14	GFRA2	lm	-1.6599	0.207463	1.50129682565156e-15	-1.02229	0.371526	0.00593031	0.034860336003748715	1	1
Risk factor	Kidney function	eGFR	egfr	seq.25233.2	MPI	lm	-4.09401	0.20924	2.17229373851369e-82	-1.57089	0.355619	9.99232013083261e-6	1.759034519649953e-4	1	1
Risk factor	Kidney function	eGFR	egfr	seq.25245.22	RIC8A	lm	-5.6384	0.193737	5.21197318790346e-173	-1.60465	0.37226	1.62834027772066e-5	2.747070357413928e-4	1	1
Risk factor	Kidney function	eGFR	egfr	seq.25273.80	CALD1	lm	-5.65537	0.203341	3.93803828137542e-159	-1.63354	0.361458	6.20410363444067e-6	1.1623523724371106e-4	1	1
Risk factor	Kidney function	eGFR	egfr	seq.25274.2	ANKRD2	lm	-1.86082	0.205549	1.91202077836634e-19	-1.05688	0.36664	0.00394391	0.026135071572932166	1	1
Risk factor	Kidney function	eGFR	egfr	seq.25280.2	LIMD1	lm	-4.44888	0.19941306476811901	1.66157610339666e-105	-1.2272	0.357436	5.96191696756234e-4	0.00606003	1	1
Risk factor	Kidney function	eGFR	egfr	seq.25291.27	PLEKHM2	lm	-2.7776	0.211173	6.51265122857748e-39	-1.07122	0.329369	0.00114457	0.010222606652470656	1	1
Risk factor	Kidney function	eGFR	egfr	seq.25292.4	CES3	lm	-2.50006	0.207508	5.29294775713584e-33	-1.11346	0.351372	0.00153021	0.0127745	1	1
Risk factor	Kidney function	eGFR	egfr	seq.25297.11	SH3PXD2B	lm	-5.02616	0.205047	7.59463259309304e-126	-1.51058	0.344501	1.16070108025417e-5	2.0140927316410453e-4	1	1
Risk factor	Kidney function	eGFR	egfr	seq.25307.8	WDR18	lm	2.94095	0.198103	6.88321298130376e-49	1.05295	0.374279	0.00490381	0.030667132705646576	1	1
Risk factor	Kidney function	eGFR	egfr	seq.25413.80	GAGE2B	lm	3.08947	0.20514	3.11523258551406e-50	1.1722	0.360117	0.00113375	0.010138373437316385	1	1
Risk factor	Kidney function	eGFR	egfr	seq.25451.39	YAP1	lm	-4.25143	0.201753	9.05706379830442e-95	-1.63815	0.383717	1.96216443436446e-5	3.206335066737261e-4	1	1
Risk factor	Kidney function	eGFR	egfr	seq.25463.3	PRKAR2B	lm	-2.45633	0.214685	5.76496878141985e-30	-0.890485	0.337454	0.0083193	0.0447462	1	1
Risk factor	Kidney function	eGFR	egfr	seq.25479.8	LRRFIP2	lm	-5.34525	0.201117	2.65225006407869e-146	-1.62742	0.341481	1.88137952192026e-6	4.068692568473251e-5	1	1
Risk factor	Kidney function	eGFR	egfr	seq.2575.5	LEP	lm	-4.45425	0.223469	2.46759599018284e-85	-0.877713	0.31962	0.00603061	0.0353305	1	1
Risk factor	Kidney function	eGFR	egfr	seq.2585.2	PRL	lm	-1.98226	0.201732	1.34725767030066e-22	-1.08286	0.361163	0.0027152	0.019748903166083777	1	1
Risk factor	Kidney function	eGFR	egfr	seq.25895.29	CASP5	lm	3.33171	0.222424	1.01499339046868e-49	0.846831	0.319402	0.00801813	0.0437949	1	1
Risk factor	Kidney function	eGFR	egfr	seq.2590.69	ROR1	lm	-4.85674	0.205072	5.23234346751509e-118	-2.16419	0.364296	2.83727728607693e-9	1.1551998246328865e-7	1	1
Risk factor	Kidney function	eGFR	egfr	seq.25902.27	GLUD1	lm	3.71623	0.203101	1.35900497839503e-72	0.97666	0.339328	0.00399934	0.0264014	1	1
Risk factor	Kidney function	eGFR	egfr	seq.25912.131	FKBP1A	lm	-6.85261	0.189766	8.91120948341215e-256	-2.15208	0.360443	2.36315635871685e-9	9.89809398984391e-8	1	1
Risk factor	Kidney function	eGFR	egfr	seq.25964.12	C1QTNF4	lm	-1.76243	0.209161	4.53932980952705e-17	-1.08696	0.378671	0.00409879	0.026791031764609143	1	1
Risk factor	Kidney function	eGFR	egfr	seq.2598.9	TNFRSF9	lm	-2.98663	0.204531	2.18461881389239e-47	-1.29731	0.34463	1.66982923417935e-4	0.00208029	1	1
Risk factor	Kidney function	eGFR	egfr	seq.2609.59	CST3	lm	-9.89223	0.176184	0	-3.72108	0.365771	2.61034238719505e-24	9.512087658938761e-21	1	1
Risk factor	Kidney function	eGFR	egfr	seq.2614.28	EFNA4	lm	-7.57473	0.189591	1.0216745955419e-305	-2.67431	0.353279	3.73359668036611e-14	5.915315784023524e-12	1	1
Risk factor	Kidney function	eGFR	egfr	seq.2615.60	EFNA5	lm	-7.12943	0.190908	1.67058078501649e-271	-2.09399	0.369309	1.42768549731369e-8	5.050957235156394e-7	1	1
Risk factor	Kidney function	eGFR	egfr	seq.2633.52	IL13RA1	lm	-3.88586	0.208718	5.18302118586881e-75	-1.65139	0.358953	4.21335668486555e-6	8.311656702634005e-5	1	1
Risk factor	Kidney function	eGFR	egfr	seq.2635.61	LAYN	lm	-5.92658	0.215868	2.41343970730477e-155	-1.39682	0.332735	2.69286995526988e-5	4.266442659566714e-4	1	1
Risk factor	Kidney function	eGFR	egfr	seq.2642.4	PAFAH1B2	lm	-3.71077	0.209351	2.3268818424032e-68	-1.29935	0.351745	2.20750755206483e-4	0.00265484	1	1
Risk factor	Kidney function	eGFR	egfr	seq.2652.15	PLAUR	lm	-4.37511	0.221094	3.60054458421525e-84	-1.32821	0.334878	7.30110500304073e-5	0.00103724	1	1
Risk factor	Kidney function	eGFR	egfr	seq.2654.19	TNFRSF1A	lm	-8.25829	0.190725	0	-2.84466	0.362412	4.18561229227451e-15	8.244524969215305e-13	1	1
Risk factor	Kidney function	eGFR	egfr	seq.2665.26	TNFRSF17	lm	-2.65955	0.21194	1.28094348075451e-35	-1.04178	0.355539	0.00338799	0.0235159	1	1
Risk factor	Kidney function	eGFR	egfr	seq.2686.67	IGFBP6	lm	-10.1538	0.180047	0	-3.53275	0.344144	1.00976689738111e-24	7.35918114811353e-21	1	1
Risk factor	Kidney function	eGFR	egfr	seq.2687.2	MIA	lm	-5.16747	0.195477	7.45932155056446e-145	-1.66737	0.389482	1.86050582144371e-5	3.088693946852337e-4	1	1
Risk factor	Kidney function	eGFR	egfr	seq.2708.54	TNFSF18	lm	2.22691	0.239809	2.27608146575101e-20	0.793444	0.296866	0.00752358	0.0417926	1	1
Risk factor	Kidney function	eGFR	egfr	seq.2711.6	CNTFR	lm	-4.71378	0.198416	1.0542700550692e-118	-2.05569	0.389601	1.31754227098599e-7	3.6790222494045577e-6	1	1
Risk factor	Kidney function	eGFR	egfr	seq.2774.10	IL16	lm	-5.08403	0.198033	3.45293461385415e-137	-1.22443	0.376961	0.00116155	0.010323644731919285	1	1
Risk factor	Kidney function	eGFR	egfr	seq.2788.55	MMP3	lm	-3.59321	0.22556	7.36824910715266e-56	-1.09999	0.306405	3.30697111119412e-4	0.00373084	1	1
Risk factor	Kidney function	eGFR	egfr	seq.2813.11	AGRP	lm	-3.76542	0.202978	1.6658266112776e-74	-1.47345	0.378971	1.01058458949372e-4	0.0013514	1	1
Risk factor	Kidney function	eGFR	egfr	seq.2827.23	CX3CL1	lm	-4.55215	0.225302	1.57382323942931e-87	-1.06654	0.329679	0.00121612	0.010652711455862234	1	1
Risk factor	Kidney function	eGFR	egfr	seq.2831.29	KLK11	lm	-5.12618	0.199667	3.44552494013567e-137	-1.71268	0.383988	8.18631967091423e-6	1.4695048709759337e-4	1	1
Risk factor	Kidney function	eGFR	egfr	seq.2834.54	KLK8	lm	-5.66627	0.196671	7.93527998031242e-170	-1.67281	0.374005	7.72434985001424e-6	1.4003746693259646e-4	1	1
Risk factor	Kidney function	eGFR	egfr	seq.2836.68	LCN2	lm	-3.66536	0.205625	4.32901150578291e-69	-1.17597	0.357453	0.00100237	0.00918904	1	1
Risk factor	Kidney function	eGFR	egfr	seq.2843.13	SPINT2	lm	-2.40368	0.203491	8.35590129904421e-32	-1.29943	0.376226	5.52629943939081e-4	0.00572911	1	1
Risk factor	Kidney function	eGFR	egfr	seq.2846.24	RPS27A	lm	-3.96834	0.19672	2.77065924164234e-87	-1.39088	0.358116	1.0280888956108e-4	0.00136978	1	1
Risk factor	Kidney function	eGFR	egfr	seq.2848.2	WIF1	lm	-2.36927	0.219706	7.74139565171377e-27	-1.01302	0.338206	0.00274208	0.019904679487829424	1	1
Risk factor	Kidney function	eGFR	egfr	seq.2849.49	AIF1	lm	-4.25444	0.227002	5.92693646889395e-76	-0.923042	0.319903	0.00390947	0.026079954739262414	1	1
Risk factor	Kidney function	eGFR	egfr	seq.2877.3	UBE2I	lm	-3.84738	0.205339	6.38210872300561e-76	-1.04579	0.335256	0.00181236	0.014708785518607182	1	1
Risk factor	Kidney function	eGFR	egfr	seq.2900.53	CCL14	lm	-6.42794	0.193282	1.24282988829589e-220	-2.25188	0.361477	4.67404105416743e-10	2.3016494055927184e-8	1	1
Risk factor	Kidney function	eGFR	egfr	seq.2913.1	CCL23	lm	-4.3697	0.197341	5.02386276983095e-104	-1.78828	0.379293	2.41965913921813e-6	5.081981500467358e-5	1	1
Risk factor	Kidney function	eGFR	egfr	seq.2944.66	NBL1	lm	-8.38944	0.190655	0	-2.94779	0.363006	4.64343535417771e-16	1.253383587453598e-13	1	1
Risk factor	Kidney function	eGFR	egfr	seq.2946.52	CFD	lm	-7.9533	0.191175	0	-2.79158	0.354777	3.58815040323667e-15	7.307833175789133e-13	1	1
Risk factor	Kidney function	eGFR	egfr	seq.2950.57	IGFBP4	lm	-6.78108	0.190861	1.95594745453409e-248	-2.05805	0.358218	9.17870716314778e-9	3.3785059497485367e-7	1	1
Risk factor	Kidney function	eGFR	egfr	seq.2968.61	TNFSF15	lm	-5.00803	0.200237	1.14591127609561e-130	-1.94612	0.349281	2.52126202762624e-8	8.352253480609107e-7	1	1
Risk factor	Kidney function	eGFR	egfr	seq.2976.58	DSG1	lm	-4.35183	0.208211	2.60119656455673e-93	-1.1646	0.351571	9.24413509473282e-4	0.00860425	1	1
Risk factor	Kidney function	eGFR	egfr	seq.2981.9	ESAM	lm	-4.12103	0.198832	7.46769970085223e-92	-1.47508	0.388722	1.47832865892131e-4	0.00188688	1	1
Risk factor	Kidney function	eGFR	egfr	seq.2997.8	JAM2	lm	-8.31846	0.198761	0	-2.57414	0.33239	9.60892340764179e-15	1.7956367639716245e-12	1	1
Risk factor	Kidney function	eGFR	egfr	seq.2998.53	JAM3	lm	-1.53475	0.214461	9.40771325400057e-13	-0.981151	0.375164	0.00891595	0.0472062	1	1
Risk factor	Kidney function	eGFR	egfr	seq.2999.6	LSAMP	lm	-3.09395	0.21367	1.22067755090775e-46	-1.4658	0.365537	6.0722114059229e-5	8.76449491880154e-4	1	1
Risk factor	Kidney function	eGFR	egfr	seq.3004.67	PDCD1LG2	lm	-4.04117	0.205847	6.40469631830437e-83	-1.3166	0.369225	3.62694800869275e-4	0.00402945	1	1
Risk factor	Kidney function	eGFR	egfr	seq.3009.3	TGFBR3	lm	-4.24377	0.201338	8.15948628250233e-95	-1.97759	0.368596	8.08586204070628e-8	2.395518802953958e-6	1	1
Risk factor	Kidney function	eGFR	egfr	seq.3024.18	SERPINF2	lm	1.9171	0.235399	4.71810223420758e-16	1.42477	0.318229	7.56308159231205e-6	1.3745570734356664e-4	1	1
Risk factor	Kidney function	eGFR	egfr	seq.3028.36	CCL23	lm	-4.66083	0.198967	1.29191807259228e-115	-1.72576	0.36934	2.97463316864893e-6	6.106796206510818e-5	1	1
Risk factor	Kidney function	eGFR	egfr	seq.3033.57	LGALS2	lm	-1.78699	0.197434	1.94415162584169e-19	-1.18465	0.375699	0.00161496	0.013329348653795791	1	1
Risk factor	Kidney function	eGFR	egfr	seq.3040.59	CCL3	lm	-2.36228	0.19941	5.61750768333384e-32	-0.974525	0.348772	0.00520349	0.031921735320854204	1	1
Risk factor	Kidney function	eGFR	egfr	seq.3042.7	MB	lm	-7.07951	0.206413	3.01078710496607e-233	-2.84321	0.327845	4.23104425171125e-18	2.055723367098106e-15	1	1
Risk factor	Kidney function	eGFR	egfr	seq.3044.3	CCL18	lm	-2.31011	0.201141	3.52980681687734e-30	-1.15568	0.356008	0.00116947	0.010334694258662047	1	1
Risk factor	Kidney function	eGFR	egfr	seq.3045.72	PTN	lm	-6.00249	0.243067	1.30628892806244e-127	-1.93535	0.301522	1.37518915500122e-10	7.479386986305143e-9	1	1
Risk factor	Kidney function	eGFR	egfr	seq.3046.31	RETN	lm	-5.80028	0.19608	2.86642307274628e-178	-1.47172	0.342148	1.69705998806749e-5	2.836736970879786e-4	1	1
Risk factor	Kidney function	eGFR	egfr	seq.3049.61	PRSS1	lm	-5.36069	0.20306	1.80028495458902e-144	-1.11939	0.364682	0.00214426	0.016571995892434428	1	1
Risk factor	Kidney function	eGFR	egfr	seq.3066.12	LGALS3	lm	-4.21639	0.207329	1.26244114306504e-88	-1.26474	0.367255	5.73692984778399e-4	0.00590453	1	1
Risk factor	Kidney function	eGFR	egfr	seq.3073.51	IL18BP	lm	-5.38804	0.201154	1.93990640748934e-148	-2.26817	0.366942	6.35886994434284e-10	3.009314555478611e-8	1	1
Risk factor	Kidney function	eGFR	egfr	seq.3079.62	RARRES2	lm	-5.99502	0.1956	3.25395583688553e-190	-1.4058	0.361124	9.90720299551065e-5	0.00133217	1	1
Risk factor	Kidney function	eGFR	egfr	seq.3152.57	TNFRSF1B	lm	-6.16261	0.193298	2.13804096511473e-204	-2.50214	0.353753	1.51488706130729e-12	1.6236024857069895e-10	1	1
Risk factor	Kidney function	eGFR	egfr	seq.3166.92	CD33	lm	-1.67986	0.204437	2.59213751789796e-16	-1.14783	0.401291	0.00423167	0.0274137	1	1
Risk factor	Kidney function	eGFR	egfr	seq.3175.51	ADAMTS13	lm	2.16114	0.200281	7.19521568796965e-27	1.38401	0.400941	5.56641762608895e-4	0.00575433	1	1
Risk factor	Kidney function	eGFR	egfr	seq.3179.51	CTSA	lm	2.535	0.198528	8.36637704359464e-37	1.22251	0.384614	0.00148018	0.012411449919742995	1	1
Risk factor	Kidney function	eGFR	egfr	seq.3204.2	LTA4H	lm	-1.56695	0.194589	9.90478491505027e-16	-1.48737	0.361087	3.80271611220629e-5	5.785844473018672e-4	1	1
Risk factor	Kidney function	eGFR	egfr	seq.3206.4	LYVE1	lm	-1.86395	0.206365	2.3027461055531e-19	-1.01445	0.354896	0.00425718	0.0275056	1	1
Risk factor	Kidney function	eGFR	egfr	seq.3234.23	CCDC80	lm	-3.46324	0.22401	8.77957505094098e-53	-1.18714	0.31319	1.50359137306046e-4	0.00190246	1	1
Risk factor	Kidney function	eGFR	egfr	seq.3235.50	WFIKKN2	lm	-3.0206	0.205078	3.63428165798555e-48	-1.3983	0.37035	1.59600764954326e-4	0.00200555	1	1
Risk factor	Kidney function	eGFR	egfr	seq.3291.30	FCER2	lm	-3.12532	0.2074	2.7515061808371e-50	-0.929055	0.347121	0.00744044	0.041457155072318515	1	1
Risk factor	Kidney function	eGFR	egfr	seq.3292.75	CD48	lm	-4.46087	0.208093	7.1641323083705e-98	-1.69619	0.354789	1.74564185569537e-6	3.809053246798759e-5	1	1
Risk factor	Kidney function	eGFR	egfr	seq.3303.23	CST6	lm	-6.90106	0.201498	1.1812847831052e-232	-1.75987	0.372151	2.25738889785439e-6	4.7825146184775565e-5	1	1
Risk factor	Kidney function	eGFR	egfr	seq.3305.6	DLL4	lm	-5.51742	0.196507	6.0382869489865e-162	-1.88057	0.348566	6.84627306847173e-8	2.0703584283411604e-6	1	1
Risk factor	Kidney function	eGFR	egfr	seq.3313.21	FCN2	lm	-3.13533	0.197452	1.61141702957325e-55	-1.64212	0.365075	6.85869762340194e-6	1.2686849817094756e-4	1	1
Risk factor	Kidney function	eGFR	egfr	seq.3325.2	MATN2	lm	-4.9752	0.206173	3.20773491016704e-122	-1.37087	0.359125	1.34951139889843e-4	0.00173767	1	1
Risk factor	Kidney function	eGFR	egfr	seq.3326.58	CADM1	lm	-3.6912	0.20174	1.37593085952114e-72	-1.62942	0.354478	4.29260245304972e-6	8.432476193484194e-5	1	1
Risk factor	Kidney function	eGFR	egfr	seq.3331.8	RGMB	lm	-7.14129	0.189638	1.50635355616653e-275	-2.98856	0.367234	4.01704006129735e-16	1.1260072294898112e-13	1	1
Risk factor	Kidney function	eGFR	egfr	seq.3332.57	HJV	lm	-5.28264	0.192825	9.3634515859041e-155	-2.01627	0.38029	1.14592828085079e-7	3.2558221484656937e-6	1	1
Risk factor	Kidney function	eGFR	egfr	seq.3340.53	THBS4	lm	-3.50875	0.202394	1.50605942926508e-65	-2.23245	0.37215	1.98797892187661e-9	8.522582578021608e-8	1	1
Risk factor	Kidney function	eGFR	egfr	seq.3362.61	CHRDL1	lm	-4.72665	0.245292	4.71192735403939e-80	-1.16859	0.294891	7.40784366671242e-5	0.00104629	1	1
Risk factor	Kidney function	eGFR	egfr	seq.3397.7	PTPN11	lm	-4.21674	0.203823	1.54383071626265e-91	-1.11651	0.35346	0.00158416	0.013143773432041145	1	1
Risk factor	Kidney function	eGFR	egfr	seq.3403.1	TPSB2	lm	-2.37577	0.200201	4.41969464379742e-32	-1.44557	0.376231	1.2191690218932e-4	0.00159521	1	1
Risk factor	Kidney function	eGFR	egfr	seq.3405.6	UFC1	lm	-5.60365	0.205398	1.50297411728798e-153	-0.990808	0.350867	0.00474454	0.029860306740972103	1	1
Risk factor	Kidney function	eGFR	egfr	seq.3418.12	CAMK1D	lm	1.32935	0.214045	5.67626774896075e-10	0.993153	0.337829	0.0032841	0.022947764359598576	1	1
Risk factor	Kidney function	eGFR	egfr	seq.3422.4	CDK1|CCNB1	lm	3.21258	0.236309	2.09249268945583e-41	0.908666	0.30773	0.00314903	0.022109976655459315	1	1
Risk factor	Kidney function	eGFR	egfr	seq.3431.54	EPHA1	lm	-4.66213	0.198634	4.84504893199473e-116	-1.37536	0.35302	9.77960798554741e-5	0.00131988	1	1
Risk factor	Kidney function	eGFR	egfr	seq.3438.10	FSTL3	lm	-8.3998	0.187037	0	-3.00897	0.364489	1.51517185238308e-16	5.0193511182581305e-14	1	1
Risk factor	Kidney function	eGFR	egfr	seq.3472.40	BIRC5	lm	2.72564	0.224174	1.42960922568654e-33	0.990918	0.326546	0.002409	0.018044	1	1
Risk factor	Kidney function	eGFR	egfr	seq.3485.28	B2M	lm	-8.95442	0.183794	0	-3.27598	0.378349	4.77415953685706e-18	2.174629669038391e-15	1	1
Risk factor	Kidney function	eGFR	egfr	seq.3498.53	IL17A	lm	3.01624	0.23728	1.72134631455959e-36	1.52564	0.302766	4.67942300304555e-7	1.1759874084895162e-5	1	1
Risk factor	Kidney function	eGFR	egfr	seq.3509.1	CCL15	lm	-5.5322	0.198074	2.19609713802394e-160	-2.40832	0.368302	6.19417884331113e-11	3.748511894764051e-9	1	1
Risk factor	Kidney function	eGFR	egfr	seq.3591.51	CDH6	lm	3.53724	0.22312	2.38666371812962e-55	1.22326	0.333518	2.44698978371738e-4	0.00290451	1	1
Risk factor	Kidney function	eGFR	egfr	seq.3622.33	LGMN	lm	2.56075	0.201223	1.42977702087637e-36	1.07529	0.387766	0.00555339	0.0333112	1	1
Risk factor	Kidney function	eGFR	egfr	seq.3624.3	PRSS27	lm	2.9819	0.229806	6.26766240463971e-38	0.868151	0.314432	0.0057622	0.034197811531148425	1	1
Risk factor	Kidney function	eGFR	egfr	seq.3628.3	MAP2K2	lm	-6.55494	0.196137	1.4131737404111e-222	-1.90102	0.362367	1.55329970417559e-7	4.224047852250635e-6	1	1
Risk factor	Kidney function	eGFR	egfr	seq.3630.27	CADM3	lm	-5.08429	0.208943	3.84062336800838e-124	-1.89942	0.337436	1.81277022023063e-8	6.231825172189072e-7	1	1
Risk factor	Kidney function	eGFR	egfr	seq.3642.4	CD84	lm	-2.2927	0.221051	5.74005373420109e-25	-1.33067	0.367069	2.8884364190283e-4	0.00334673	1	1
Risk factor	Kidney function	eGFR	egfr	seq.3727.35	PYY	lm	-5.09393	0.19132	8.53494574456222e-147	-1.79851	0.365705	8.7468433007863e-7	2.0431728838503383e-5	1	1
Risk factor	Kidney function	eGFR	egfr	seq.3730.81	TNFRSF4	lm	-2.21026	0.200774	6.88991911244373e-28	-0.927321	0.35215	0.00845566	0.0452971	1	1
Risk factor	Kidney function	eGFR	egfr	seq.3799.11	CA3	lm	-4.22844	0.20956	2.5093974316664e-87	-2.2873	0.377675	1.39328586227615e-9	6.154101432890049e-8	1	1
Risk factor	Kidney function	eGFR	egfr	seq.3803.10	CST5	lm	-4.02455	0.202985	1.7553874691679e-84	-1.67759	0.365553	4.44992879272071e-6	8.694659796608186e-5	1	1
Risk factor	Kidney function	eGFR	egfr	seq.3806.55	EPHA5	lm	-3.82254	0.199182	1.92684897293092e-79	-2.30996	0.371728	5.16118477971041e-10	2.491040706922481e-8	1	1
Risk factor	Kidney function	eGFR	egfr	seq.3836.51	UFM1	lm	-4.40479	0.194796	3.29739425666406e-108	-1.82563	0.355659	2.85039243161485e-7	7.366546114045754e-6	1	1
Risk factor	Kidney function	eGFR	egfr	seq.3839.60	AIP	lm	2.71845	0.221207	2.99559879928599e-34	1.00129	0.325787	0.00211592	0.016457619606588515	1	1
Risk factor	Kidney function	eGFR	egfr	seq.3844.2	PPIA	lm	-4.72595	0.209884	2.41600600669537e-107	-1.60979	0.33858	1.98917798848778e-6	4.263861523558512e-5	1	1
Risk factor	Kidney function	eGFR	egfr	seq.3845.51	DYNLRB1	lm	-2.78505	0.204013	9.82903876490638e-42	-1.01371	0.340417	0.00290291	0.020761940398869323	1	1
Risk factor	Kidney function	eGFR	egfr	seq.3872.2	TPT1	lm	-5.49211	0.191318	1.05679066942029e-168	-1.94908	0.363388	8.15662937627883e-8	2.406701007867211e-6	1	1
Risk factor	Kidney function	eGFR	egfr	seq.4125.52	AGER	lm	-2.79857	0.200844	2.23007115376353e-43	-1.60598	0.44002	2.62446816241051e-4	0.00310002	1	1
Risk factor	Kidney function	eGFR	egfr	seq.4129.72	CFB	lm	1.80721	0.203576	9.19490433263261e-19	1.18856	0.392699	0.00247292	0.0184093	1	1
Risk factor	Kidney function	eGFR	egfr	seq.4148.49	PAPPA	lm	-3.23425	0.212622	3.45315536843221e-51	-1.06487	0.369159	0.00391918	0.026079954739262414	1	1
Risk factor	Kidney function	eGFR	egfr	seq.4151.6	PLG	lm	1.39024	0.227464	1.05409913384434e-9	2.09595	0.352144	2.64924217314598e-9	1.0908292066603335e-7	1	1
Risk factor	Kidney function	eGFR	egfr	seq.4159.130	CFH	lm	1.15594	0.206765	2.37533880893618e-8	1.06922	0.357725	0.00279946	0.020185798561654984	1	1
Risk factor	Kidney function	eGFR	egfr	seq.4179.57	YWHAG	lm	-5.11993	0.212145	3.03188558909692e-122	-1.70659	0.350578	1.12769539263449e-6	2.576377436213217e-5	1	1
Risk factor	Kidney function	eGFR	egfr	seq.4187.49	PGD	lm	2.88925	0.217463	1.17365790310092e-39	0.93603	0.328288	0.00435482	0.028033495573524674	1	1
Risk factor	Kidney function	eGFR	egfr	seq.4192.10	AKR1A1	lm	-3.94391	0.210937	1.29683385207015e-75	-1.31084	0.354323	2.15973111840708e-4	0.00260167	1	1
Risk factor	Kidney function	eGFR	egfr	seq.4230.1	EIF4G2	lm	-5.11386	0.207974	1.37229480487e-126	-1.70797	0.326409	1.67139241226825e-7	4.511521444670743e-6	1	1
Risk factor	Kidney function	eGFR	egfr	seq.4240.31	PKM	lm	2.09112	0.205514	4.23951433434275e-24	1.15935	0.357242	0.00117337	0.010350763397226572	1	1
Risk factor	Kidney function	eGFR	egfr	seq.4250.23	NSFL1C	lm	-4.29788	0.202177	2.41299583621845e-96	-1.64206	0.351157	2.92313725236237e-6	6.018029461925693e-5	1	1
Risk factor	Kidney function	eGFR	egfr	seq.4254.6	NUDCD3	lm	-2.33455	0.20323235906790801	3.44832792693489e-30	-1.20907	0.35976	7.77305024270426e-4	0.00749338	1	1
Risk factor	Kidney function	eGFR	egfr	seq.4276.10	PEBP1	lm	-5.39645	0.210149	3.1070380498353e-137	-1.39556	0.347117	5.80901462844328e-5	8.450319084250424e-4	1	1
Risk factor	Kidney function	eGFR	egfr	seq.4324.33	CST2	lm	-4.39626	0.203119	1.15794262083509e-99	-2.05102	0.357239	9.39537188191727e-9	3.423673513770653e-7	1	1
Risk factor	Kidney function	eGFR	egfr	seq.4374.45	GDF15	lm	-5.96641	0.209014	5.78202371252581e-167	-1.48689	0.347816	1.91199369390297e-5	3.145510167305834e-4	1	1
Risk factor	Kidney function	eGFR	egfr	seq.4413.3	SLPI	lm	-7.44471	0.195465	4.46206957326279e-281	-2.30838	0.368704	3.83005951621431e-10	1.9250671554599927e-8	1	1
Risk factor	Kidney function	eGFR	egfr	seq.4496.60	MMP12	lm	-3.66801	0.210973	6.5752647102097e-66	-0.958715	0.350882	0.00628938	0.0364654	1	1
Risk factor	Kidney function	eGFR	egfr	seq.4540.11	CBX5	lm	1.72245	0.223649	1.59115292327674e-14	0.944658	0.328683	0.00405213	0.026605304091015854	1	1
Risk factor	Kidney function	eGFR	egfr	seq.4547.59	FLRT1	lm	2.3933	0.244499	1.94762967411198e-22	0.789559	0.288585	0.00621971	0.0361477	1	1
Risk factor	Kidney function	eGFR	egfr	seq.4557.61	KIRREL3	lm	-1.71042	0.22156	1.38133961234465e-14	-0.924281	0.342608	0.00698037	0.0396515	1	1
Risk factor	Kidney function	eGFR	egfr	seq.4563.61	PLCG1	lm	1.66607	0.228283	3.34259732997393e-13	1.01767	0.327926	0.00191346	0.015409169087857298	1	1
Risk factor	Kidney function	eGFR	egfr	seq.4567.82	SH2D1A	lm	-2.3421	0.209564	1.10597505232268e-28	-0.972522	0.351378	0.00564474	0.033665209017166416	1	1
Risk factor	Kidney function	eGFR	egfr	seq.4568.17	SLITRK5	lm	-4.05302	0.200791	2.18465374671408e-87	-1.63648	0.356872	4.52651085169976e-6	8.820644675718676e-5	1	1
Risk factor	Kidney function	eGFR	egfr	seq.4707.50	YWHAH	lm	-4.00365	0.208909	3.12815942338582e-79	-1.72724	0.346044	5.99479959742564e-7	1.461207340001273e-5	1	1
Risk factor	Kidney function	eGFR	egfr	seq.4721.54	TFF3	lm	-7.22885	0.189402	3.84430275869407e-282	-3.25146	0.361527	2.39082349474811e-19	1.5840292390658387e-16	1	1
Risk factor	Kidney function	eGFR	egfr	seq.4763.31	AFM	lm	2.00222	0.20698	5.90775272228784e-22	1.36314	0.377887	3.09427735846718e-4	0.00355644	1	1
Risk factor	Kidney function	eGFR	egfr	seq.4771.10	SMPDL3A	lm	3.14326	0.206841	4.30775542168505e-51	1.01257	0.345835	0.00341258	0.023619082371742754	1	1
Risk factor	Kidney function	eGFR	egfr	seq.4775.34	GSN	lm	-2.63118	0.225555	4.55730943629953e-31	-1.63881	0.35184	3.19569383850167e-6	6.487525541782778e-5	1	1
Risk factor	Kidney function	eGFR	egfr	seq.4829.43	SFN	lm	-5.63526	0.201424	6.96466264404395e-161	-1.53573	0.357015	1.69586316809324e-5	2.836736970879786e-4	1	1
Risk factor	Kidney function	eGFR	egfr	seq.4834.61	EPHA2	lm	-7.04719	0.206014	3.9728281958184e-232	-2.14409	0.343642	4.39483242668672e-10	2.17888018542128e-8	1	1
Risk factor	Kidney function	eGFR	egfr	seq.4840.73	CSF3	lm	-2.85297	0.20468	2.0958918747126e-43	-1.62874	0.36145	6.60222697425142e-6	1.2274752599067436e-4	1	1
Risk factor	Kidney function	eGFR	egfr	seq.4842.62	GPC3	lm	2.92558	0.203318	4.33167533715104e-46	1.11682	0.39059	0.00424542	0.027478360141635787	1	1
Risk factor	Kidney function	eGFR	egfr	seq.4874.3	ANG	lm	-4.64476	0.206252	2.27809541283425e-107	-1.23199	0.351827	4.62326325346537e-4	0.00493694	1	1
Risk factor	Kidney function	eGFR	egfr	seq.4891.50	GCG	lm	-4.80569	0.189618	6.13403901521131e-134	-2.03186	0.359094	1.52890791980498e-8	5.357058134393604e-7	1	1
Risk factor	Kidney function	eGFR	egfr	seq.4911.49	GSTP1	lm	-6.39044	0.200267	1.06322350206592e-204	-2.09028	0.352296	2.96879494781518e-9	1.202032087759835e-7	1	1
Risk factor	Kidney function	eGFR	egfr	seq.4913.78	CCL16	lm	-4.6728	0.20081	3.53052255057352e-114	-1.21889	0.338509	3.17290334275311e-4	0.00360686	1	1
Risk factor	Kidney function	eGFR	egfr	seq.4920.10	LYZ	lm	-5.67787	0.191562	6.52387701370685e-179	-2.21586	0.389291	1.25540803667903e-8	4.485006750645476e-7	1	1
Risk factor	Kidney function	eGFR	egfr	seq.4931.59	F3	lm	-3.97946	0.199923	4.10756824829953e-85	-1.06048	0.349328	0.00239917	0.0179888	1	1
Risk factor	Kidney function	eGFR	egfr	seq.4959.2	AGR2	lm	3.76971	0.229208	2.49854687992262e-59	1.18468	0.304963	1.02475568681658e-4	0.00136784	1	1
Risk factor	Kidney function	eGFR	egfr	seq.4962.52	CDNF	lm	-8.1373	0.182887	0	-3.24221	0.3443	4.64996960861936e-21	6.7777957015235795e-18	1	1
Risk factor	Kidney function	eGFR	egfr	seq.4965.27	ATP5F1B	lm	3.69219	0.21854	1.98846654589494e-62	1.04955	0.32316	0.00116314	0.010325194252738727	1	1
Risk factor	Kidney function	eGFR	egfr	seq.4968.50	CAPG	lm	-5.40263	0.204184	4.21111852090323e-145	-1.76547	0.334123	1.26466660219621e-7	3.5449577680022998e-6	1	1
Risk factor	Kidney function	eGFR	egfr	seq.4971.1	CTSZ	lm	-4.09484	0.200584	2.87866243159175e-89	-1.66203	0.388981	1.93046605731624e-5	3.168746987774945e-4	1	1
Risk factor	Kidney function	eGFR	egfr	seq.4973.18	BIRC3	lm	2.39357	0.211715	2.64096947506625e-29	1.11133	0.343921	0.00123207	0.010766606762982293	1	1
Risk factor	Kidney function	eGFR	egfr	seq.4976.57	CRK	lm	-8.32739	0.184265	0	-2.89832	0.365238	2.0974696001799102e-15	4.776987014409745e-13	1	1
Risk factor	Kidney function	eGFR	egfr	seq.4979.34	DPT	lm	-5.12032	0.20632	8.80008500075382e-129	-1.39876	0.350179	6.48513642304638e-5	9.303872884087011e-4	1	1
Risk factor	Kidney function	eGFR	egfr	seq.4982.54	PI3	lm	-5.81397	0.207969	1.1579566566512e-160	-1.59088	0.357174	8.42578397279706e-6	1.508774289772604e-4	1	1
Risk factor	Kidney function	eGFR	egfr	seq.4987.17	FCAR	lm	3.96473	0.212119	1.44018941652556e-75	1.2901	0.328149	8.44428327493988e-5	0.00117272	1	1
Risk factor	Kidney function	eGFR	egfr	seq.4993.16	GSTA3	lm	1.20882	0.20637	4.97786100955916e-9	0.916992	0.352799	0.00934427	0.049099515500532036	1	1
Risk factor	Kidney function	eGFR	egfr	seq.5024.67	RB1	lm	2.72838	0.230628	6.80001897636764e-32	1.03922	0.31924	0.00113278	0.010138373437316385	1	1
Risk factor	Kidney function	eGFR	egfr	seq.5034.79	PRSS2	lm	-5.69659	0.192381	1.39239923132765e-178	-1.58944	0.390712	4.74065559917523e-5	7.050999593222261e-4	1	1
Risk factor	Kidney function	eGFR	egfr	seq.5060.62	CD274	lm	-2.2217	0.201533	5.83607049697931e-28	-1.1089	0.362095	0.00219521	0.0168496	1	1
Risk factor	Kidney function	eGFR	egfr	seq.5065.8	CD83	lm	-1.76828	0.200227	1.37969105086812e-18	-1.05714	0.350643	0.00257087	0.0190025	1	1
Risk factor	Kidney function	eGFR	egfr	seq.5066.134	CD300C	lm	-4.51296	0.197529	2.50986896389826e-110	-1.76043	0.35515	7.163784809997e-7	1.7117922523035453e-5	1	1
Risk factor	Kidney function	eGFR	egfr	seq.5069.9	CD55	lm	-6.32036	0.197279	3.35722038255156e-206	-2.55962	0.360398	1.22787829821895e-12	1.4204407995904296e-10	1	1
Risk factor	Kidney function	eGFR	egfr	seq.5078.82	EPHB6	lm	-6.91449	0.191144	1.4216337261319e-256	-3.03311	0.373888	4.96477043539996e-16	1.2922588190426754e-13	1	1
Risk factor	Kidney function	eGFR	egfr	seq.5105.2	RTN4R	lm	-4.82489	0.204064	1.20414649813223e-117	-1.26715	0.357708	3.96490908638806e-4	0.00433227	1	1
Risk factor	Kidney function	eGFR	egfr	seq.5110.84	NRXN1	lm	-2.56579	0.203449	5.89618964721315e-36	-1.19988	0.342568	4.60727036253069e-4	0.00493066	1	1
Risk factor	Kidney function	eGFR	egfr	seq.5111.15	NRXN3	lm	-5.31283	0.199751	1.68970862086806e-146	-2.04541	0.370832	3.47330951937671e-8	1.1300660614829225e-6	1	1
Risk factor	Kidney function	eGFR	egfr	seq.5115.31	RELT	lm	-8.55482	0.190615	0	-3.00051	0.327731	5.41603428095108e-20	4.8448231529767703e-17	1	1
Risk factor	Kidney function	eGFR	egfr	seq.5125.6	SIGLEC14	lm	-3.3183	0.205617	3.03264107419058e-57	-1.30977	0.374425	4.6862807093596e-4	0.00499322	1	1
Risk factor	Kidney function	eGFR	egfr	seq.5129.12	SCARF1	lm	-2.27428	0.203553	1.14601240968487e-28	-1.14601	0.380801	0.00261707	0.019207671021717127	1	1
Risk factor	Kidney function	eGFR	egfr	seq.5131.15	TNFRSF19	lm	-6.62732	0.193681	2.8596178495495e-232	-2.68164	0.357762	6.60021961683908e-14	1.0021333451567336e-11	1	1
Risk factor	Kidney function	eGFR	egfr	seq.5132.71	IL27RA	lm	-1.77036	0.22064	1.25076025333322e-15	-0.92735	0.353841	0.00877209	0.0466991	1	1
Risk factor	Kidney function	eGFR	egfr	seq.5134.52	HAVCR2	lm	-5.15633	0.205599	2.44914782119105e-131	-1.87071	0.364439	2.84986425489549e-7	7.366546114045754e-6	1	1
Risk factor	Kidney function	eGFR	egfr	seq.5139.32	UNC5C	lm	-5.60607	0.198823	3.22339277026866e-163	-2.21512	0.348273	2.01363423367733e-10	1.0482404496457414e-8	1	1
Risk factor	Kidney function	eGFR	egfr	seq.5140.56	UNC5D	lm	-6.29468	0.195971	3.48296011677645e-207	-2.32161	0.362258	1.46748194485482e-10	7.922228454890319e-9	1	1
Risk factor	Kidney function	eGFR	egfr	seq.5196.7	NMT1	lm	2.09749	0.208607	1.4149698033805e-23	1.24781	0.346575	3.17727999200876e-4	0.00360686	1	1
Risk factor	Kidney function	eGFR	egfr	seq.5272.55	SHC1	lm	-5.4819	0.201438	7.38933531089892e-153	-2.16614	0.34936	5.63561320288542e-10	2.7021282251729564e-8	1	1
Risk factor	Kidney function	eGFR	egfr	seq.5315.22	TNNT2	lm	-4.55218	0.221085	1.00770632082609e-90	-1.76829	0.330186	8.53459965349416e-8	2.497998484926323e-6	1	1
Risk factor	Kidney function	eGFR	egfr	seq.5349.69	DLL1	lm	-4.76087	0.199513	1.08632368425673e-119	-2.30382	0.349052	4.10534010146587e-11	2.6477627132286074e-9	1	1
Risk factor	Kidney function	eGFR	egfr	seq.5383.14	TNFRSF13C	lm	3.42655	0.218916	4.99562044008953e-54	1.10387	0.335269	9.93036767374172e-4	0.00912642	1	1
Risk factor	Kidney function	eGFR	egfr	seq.5384.67	BRF1	lm	2.36211	0.217223	2.95184972135667e-27	0.895279	0.332236	0.00704496	0.0399562	1	1
Risk factor	Kidney function	eGFR	egfr	seq.5392.73	FAS	lm	-4.3581	0.205227	3.78541764483048e-96	-1.90347	0.354168	7.67951234487521e-8	2.2844198354877768e-6	1	1
Risk factor	Kidney function	eGFR	egfr	seq.5404.53	TNFRSF21	lm	-5.89037	0.197802	1.90517027571614e-180	-2.41712	0.370758	7.05886921249004e-11	4.182523481351822e-9	1	1
Risk factor	Kidney function	eGFR	egfr	seq.5430.66	SIRPA	lm	-1.66781	0.212313	4.78061678506559e-15	-1.05815	0.355589	0.0029225	0.0208611	1	1
Risk factor	Kidney function	eGFR	egfr	seq.5437.63	FABP3	lm	-7.53837	0.198472	9.25816282299198e-280	-1.6807	0.34146	8.56225105930845e-7	2.012957603878709e-5	1	1
Risk factor	Kidney function	eGFR	egfr	seq.5440.26	TNNI2	lm	-3.60257	0.213593	3.12128961921264e-62	-1.97531	0.372591	1.1481151099831e-7	3.2558221484656937e-6	1	1
Risk factor	Kidney function	eGFR	egfr	seq.5452.71	ASGR1	lm	-7.0648	0.187969	1.33948333955123e-274	-1.90758	0.374127	3.41920041522692e-7	8.774342474004857e-6	1	1
Risk factor	Kidney function	eGFR	egfr	seq.5459.33	CST1	lm	-3.10199	0.204009	3.76677480194642e-51	-1.37641	0.381611	3.09946940955955e-4	0.00355644	1	1
Risk factor	Kidney function	eGFR	egfr	seq.5463.22	GAS1	lm	-6.70748	0.196864	1.71096681884949e-230	-2.53797	0.369262	6.28234314126887e-12	5.583624001654576e-10	1	1
Risk factor	Kidney function	eGFR	egfr	seq.5464.52	GRB2	lm	-4.42382	0.199525	2.78402590408709e-104	-1.73418	0.35228	8.53473055652381e-7	2.012957603878709e-5	1	1
Risk factor	Kidney function	eGFR	egfr	seq.5476.66	PRKCG	lm	-4.17907	0.193803	5.74085831672053e-99	-1.10136	0.349636	0.00163266	0.013460243491188602	1	1
Risk factor	Kidney function	eGFR	egfr	seq.5483.1	RGMA	lm	-4.5244	0.203811	1.62861501660276e-104	-2.51535	0.393612	1.65422467152323e-10	8.864698092692132e-9	1	1
Risk factor	Kidney function	eGFR	egfr	seq.5491.12	SPOCK2	lm	3.10312	0.208181	2.91163121736736e-49	2.12767	0.370518	9.33291625194794e-9	3.4180047057385224e-7	1	1
Risk factor	Kidney function	eGFR	egfr	seq.5496.49	SPON1	lm	-2.60899	0.21726134606560699	8.41906670854005e-33	-1.11744	0.357525	0.00177503	0.014454115499958509	1	1
Risk factor	Kidney function	eGFR	egfr	seq.5532.53	FGFR1	lm	-1.96324	0.221858	1.18081580347453e-18	-1.27305	0.349118	2.65861409115782e-4	0.00312516	1	1
Risk factor	Kidney function	eGFR	egfr	seq.5590.11	ZPLD1	lm	3.31254	0.212507	1.31081017578753e-53	0.932207	0.329705	0.00469279	0.0296637	1	1
Risk factor	Kidney function	eGFR	egfr	seq.5598.3	GREM2	lm	-3.86323	0.199335	6.27406880400869e-81	-1.27131	0.384425	9.42827836392591e-4	0.00874215	1	1
Risk factor	Kidney function	eGFR	egfr	seq.5601.2	PGLYRP2	lm	2.87949	0.197591	3.31278445577936e-47	1.26046	0.384074	0.00103146	0.00942012	1	1
Risk factor	Kidney function	eGFR	egfr	seq.5602.62	RNASE10	lm	2.20959	0.21904	1.02310639070501e-23	1.0642	0.327836	0.00116989	0.010334694258662047	1	1
Risk factor	Kidney function	eGFR	egfr	seq.5604.30	HPSE	lm	1.84793	0.195951	5.9248257818285e-21	1.11018	0.384106	0.00384881	0.025876504518077704	1	1
Risk factor	Kidney function	eGFR	egfr	seq.5609.92	TAFA5	lm	-3.82816	0.205605	5.11125673265333e-75	-1.67677	0.335052	5.60033545826712e-7	1.3930117685955892e-5	1	1
Risk factor	Kidney function	eGFR	egfr	seq.5613.75	LAT2	lm	2.39986	0.212786	3.58723812866602e-29	1.68364	0.338946	6.79020603205887e-7	1.6386430980677167e-5	1	1
Risk factor	Kidney function	eGFR	egfr	seq.5615.62	FAM172A	lm	1.84894	0.207168	6.02668617930251e-19	1.13039	0.337796	8.18720137658798e-4	0.00780999	1	1
Risk factor	Kidney function	eGFR	egfr	seq.5623.11	CD300LF	lm	2.84781	0.219379	5.8454088637606e-38	0.977414	0.31815	0.00212504	0.016493389698120135	1	1
Risk factor	Kidney function	eGFR	egfr	seq.5630.48	CD300A	lm	-5.2394	0.201013	4.15690397829744e-141	-1.79592	0.338382	1.11217643383025e-7	3.1911582085649062e-6	1	1
Risk factor	Kidney function	eGFR	egfr	seq.5635.66	TREM2	lm	-3.05993	0.204627	1.45527014168263e-49	-0.991045	0.349638	0.00458988	0.029240408192217997	1	1
Risk factor	Kidney function	eGFR	egfr	seq.5637.81	NTNG1	lm	-3.76933	0.197788	2.13049560694551e-78	-0.951594	0.359553	0.00813054	0.044088816842027284	1	1
Risk factor	Kidney function	eGFR	egfr	seq.5639.49	NETO1	lm	1.80087	0.207051	4.44583608905604e-18	1.03323	0.367619	0.00494481	0.030775200609476205	1	1
Risk factor	Kidney function	eGFR	egfr	seq.5644.60	RNASE4	lm	-7.54951	0.190503	2.40881716805664e-301	-2.08761	0.355527	4.30900992841789e-9	1.6615907067888668e-7	1	1
Risk factor	Kidney function	eGFR	egfr	seq.5646.20	RNASE6	lm	-6.53569	0.192365	2.61546927071132e-229	-2.53055	0.375988	1.69215775863375e-11	1.2713861592703888e-9	1	1
Risk factor	Kidney function	eGFR	egfr	seq.5650.9	PDIA6	lm	-6.11216	0.198122	1.66756331296495e-192	-2.60133	0.373903	3.47024535792641e-12	3.3277826537589045e-10	1	1
Risk factor	Kidney function	eGFR	egfr	seq.5659.11	TRH	lm	1.32294	0.223135	3.24168490872447e-9	0.934391	0.349232	0.00746043	0.0415367	1	1
Risk factor	Kidney function	eGFR	egfr	seq.5660.51	SOD3	lm	-1.70366	0.209614	5.39085243762072e-16	-1.03274	0.359415	0.00406078	0.0266374	1	1
Risk factor	Kidney function	eGFR	egfr	seq.5664.57	DEFB106A	lm	1.9939	0.209367	2.46776637602347e-21	1.0368	0.345882	0.00272166	0.019776095839364325	1	1
Risk factor	Kidney function	eGFR	egfr	seq.5679.16	DEFB103A	lm	3.0852	0.209787	5.0292511326383e-48	1.3057	0.349755	1.89068039493692e-4	0.00232366	1	1
Risk factor	Kidney function	eGFR	egfr	seq.5680.54	OBP2B	lm	-2.71763	0.231519	1.96216582169307e-31	-1.10403	0.306565	3.1665457075591e-4	0.0036059	1	1
Risk factor	Kidney function	eGFR	egfr	seq.5682.13	VASN	lm	-4.6951	0.208364	1.73111317495311e-107	-2.26654	0.376555	1.75336085616882e-9	7.606246380808548e-8	1	1
Risk factor	Kidney function	eGFR	egfr	seq.5687.5	PRKCSH	lm	-5.50473	0.20147	5.50166662784533e-154	-1.61089	0.34306	2.65758511810789e-6	5.502409187718836e-5	1	1
Risk factor	Kidney function	eGFR	egfr	seq.5692.79	TNF	lm	2.30629	0.225541	2.55066385273605e-24	0.888554	0.311952	0.00439441	0.028209327953204907	1	1
Risk factor	Kidney function	eGFR	egfr	seq.5694.57	SMOC1	lm	-7.14636	0.218098	8.70224940741784e-215	-2.13013	0.331008	1.2324074998751e-10	6.962624696968782e-9	1	1
Risk factor	Kidney function	eGFR	egfr	seq.5704.74	GZMM	lm	2.17558	0.211336	1.26770265277368e-24	1.22944	0.337003	2.6411425560082e-4	0.00310964	1	1
Risk factor	Kidney function	eGFR	egfr	seq.5713.9	IFNL3	lm	-1.09264	0.199544	4.55711304276487e-8	-1.18918	0.395452	0.00263723	0.019316700600578364	1	1
Risk factor	Kidney function	eGFR	egfr	seq.5715.4	ABHD14A	lm	-4.59763	0.201057	1.65332234333335e-110	-1.24993	0.342944	2.67710644995693e-4	0.00313841	1	1
Risk factor	Kidney function	eGFR	egfr	seq.5716.49	CSAG1	lm	2.2214	0.211736	1.67162882996606e-25	1.21552	0.33915	3.38356999317659e-4	0.00378794	1	1
Risk factor	Kidney function	eGFR	egfr	seq.5717.2	CILP	lm	-4.37738	0.201824	4.69344010969368e-100	-1.15583	0.337448	6.14292645093002e-4	0.00620938	1	1
Risk factor	Kidney function	eGFR	egfr	seq.5719.66	FAM189A2	lm	2.85936	0.20781	2.33998032644706e-42	0.942511	0.338347	0.00534232	0.032445667920723266	1	1
Risk factor	Kidney function	eGFR	egfr	seq.5726.49	SPAG11A	lm	1.9192	0.212562	2.37539256589319e-19	1.03149	0.333281	0.00196852	0.015713660906918513	1	1
Risk factor	Kidney function	eGFR	egfr	seq.5733.61	IFNA10	lm	1.96927	0.208679	5.58577986671615e-21	0.887357	0.336109	0.00828846	0.0446462	1	1
Risk factor	Kidney function	eGFR	egfr	seq.5734.13	NECTIN4	lm	-3.57758	0.196647	8.19392616413319e-72	-1.52865	0.375019	4.57811133892149e-5	6.851185921572858e-4	1	1
Risk factor	Kidney function	eGFR	egfr	seq.5735.54	C1GALT1C1	lm	4.25345	0.242035	3.02581795944092e-67	1.81911	0.367793	7.57507266825056e-7	1.7924392729288987e-5	1	1
Risk factor	Kidney function	eGFR	egfr	seq.5736.1	TREML2	lm	-2.49795	0.200266	3.21529136855153e-35	-1.12232	0.396945	0.00469295	0.0296637	1	1
Risk factor	Kidney function	eGFR	egfr	seq.5739.75	KRTDAP	lm	3.07763	0.226264	1.90091464564301e-41	0.836564	0.31931	0.00879532	0.0467886	1	1
Risk factor	Kidney function	eGFR	egfr	seq.5745.64	PI15	lm	3.0456	0.21859	2.27493471760574e-43	1.12675	0.345156	0.00109672	0.00986642	1	1
Risk factor	Kidney function	eGFR	egfr	seq.5746.37	EFNB1	lm	-3.21057	0.195196	2.41701378433412e-59	-1.3548	0.374364	2.95824117290643e-4	0.00341675	1	1
Risk factor	Kidney function	eGFR	egfr	seq.5752.63	SUSD3	lm	2.33604	0.21776	1.41072771199503e-26	1.18779	0.322533	2.30792418129622e-4	0.00276647	1	1
Risk factor	Kidney function	eGFR	egfr	seq.5756.66	PAPPA2	lm	3.45759	0.220773	4.36810736214505e-54	1.01463	0.327901	0.00197266	0.0157193	1	1
Risk factor	Kidney function	eGFR	egfr	seq.5757.45	GNAS	lm	2.68138	0.214268	1.9527479282667e-35	0.874796	0.334234	0.0088624	0.047008110525613864	1	1
Risk factor	Kidney function	eGFR	egfr	seq.5798.3	BID	lm	-2.33871	0.200207	3.77140493332076e-31	-0.995864	0.368598	0.0068973	0.0393599	1	1
Risk factor	Kidney function	eGFR	egfr	seq.5825.49	IFNGR1	lm	-3.65163	0.199424	1.07724670470229e-72	-1.573	0.364748	1.61368246870753e-5	2.7286584296845655e-4	1	1
Risk factor	Kidney function	eGFR	egfr	seq.5858.6	YWHAZ	lm	-1.8875	0.208598	1.9906520143988e-19	-0.926468	0.350872	0.00827903	0.044628383393346446	1	1
Risk factor	Kidney function	eGFR	egfr	seq.5885.55	EIF4H	lm	-4.92915	0.19997	3.67666831674034e-127	-2.06425	0.338563	1.08026426499429e-9	4.9206037270489906e-8	1	1
Risk factor	Kidney function	eGFR	egfr	seq.5970.61	LECT2	lm	2.70194	0.214408	6.65188359436397e-36	1.30383	0.341562	1.34948640914692e-4	0.00173767	1	1
Risk factor	Kidney function	eGFR	egfr	seq.5988.49	TNFSF14	lm	2.74589	0.215444	1.12679386756858e-36	1.13346	0.351074	0.00124416	0.010846200664214408	1	1
Risk factor	Kidney function	eGFR	egfr	seq.6022.57	NELL2	lm	-4.19543	0.207643	1.51470303933836e-87	-1.09732	0.364784	0.00262844	0.0192717	1	1
Risk factor	Kidney function	eGFR	egfr	seq.6036.78	EPHA10	lm	-4.51799	0.200525	1.77283025153243e-107	-1.17542	0.362745	0.00119383	0.010482664881691122	1	1
Risk factor	Kidney function	eGFR	egfr	seq.6039.24	CRHBP	lm	-3.29095	0.201535	1.55351567414593e-58	-1.18299	0.361386	0.00106229	0.00961732	1	1
Risk factor	Kidney function	eGFR	egfr	seq.6064.4	ERP44	lm	2.75994	0.202197	1.00372197903922e-41	1.20526	0.377859	0.0014242	0.011985663754201908	1	1
Risk factor	Kidney function	eGFR	egfr	seq.6079.59	PXYLP1	lm	2.53713	0.2152	1.08671813591198e-31	0.894169	0.339578	0.00845903	0.0452971	1	1
Risk factor	Kidney function	eGFR	egfr	seq.6086.15	CHRDL2	lm	-2.72431	0.204315	6.33175270470427e-40	-1.58614	0.351475	6.39746068006126e-6	1.1955049599047812e-4	1	1
Risk factor	Kidney function	eGFR	egfr	seq.6103.70	FCRL5	lm	4.33837	0.245462	5.59192083773515e-68	0.871744	0.282745	0.00204824	0.016133	1	1
Risk factor	Kidney function	eGFR	egfr	seq.6119.14	MAMDC2	lm	3.31898	0.212581	9.0539181301906e-54	1.16606	0.341203	6.31970131722601e-4	0.00632778	1	1
Risk factor	Kidney function	eGFR	egfr	seq.6223.5	GUCA2B	lm	-5.2988	0.19	6.02332733147673e-160	-2.49209	0.379227	4.98113979117869e-11	3.1295298963888186e-9	1	1
Risk factor	Kidney function	eGFR	egfr	seq.6227.1	KLK10	lm	-3.66782	0.199931	5.91146026821218e-73	-1.10279	0.3781	0.00353798	0.024325258850975084	1	1
Risk factor	Kidney function	eGFR	egfr	seq.6230.56	CER1	lm	3.09265	0.222397	3.29295144905434e-43	0.832024	0.315826	0.00842757	0.045195101597940796	1	1
Risk factor	Kidney function	eGFR	egfr	seq.6234.74	VIT	lm	-6.39347	0.213282	1.21184104622835e-182	-2.2562	0.341981	4.18345485642684e-11	2.674475350319194e-9	1	1
Risk factor	Kidney function	eGFR	egfr	seq.6248.68	FAS	lm	-3.69671	0.199198	1.46203877668503e-74	-1.82874	0.358749	3.44083224351409e-7	8.79887206692305e-6	1	1
Risk factor	Kidney function	eGFR	egfr	seq.6259.60	TNC	lm	-5.6377	0.194906	4.63699179312154e-171	-1.66326	0.372834	8.152955941319e-6	1.4671294543292066e-4	1	1
Risk factor	Kidney function	eGFR	egfr	seq.6273.58	P3H1	lm	2.38608	0.215153	2.84720225460118e-28	0.969224	0.335814	0.00389934	0.026071924006327046	1	1
Risk factor	Kidney function	eGFR	egfr	seq.6294.11	BAGE2	lm	-4.88446	0.198322	5.62755066530668e-127	-1.37667	0.352761	9.51851651508066e-5	0.0012984	1	1
Risk factor	Kidney function	eGFR	egfr	seq.6321.65	PCDHGA10	lm	-5.32063	0.204818	3.12631859019346e-140	-1.6944	0.352914	1.57731043388904e-6	3.4520836162712686e-5	1	1
Risk factor	Kidney function	eGFR	egfr	seq.6373.54	DLK1	lm	-5.27602	0.193095	5.26286509002781e-154	-2.6755	0.392511	9.33729768133626e-12	7.561136166842073e-10	1	1
Risk factor	Kidney function	eGFR	egfr	seq.6375.75	XXYLT1	lm	-5.56599	0.200389	9.60955533793456e-159	-1.67166	0.350344	1.8288313470864e-6	3.9668222790374054e-5	1	1
Risk factor	Kidney function	eGFR	egfr	seq.6387.61	DEFA5	lm	-6.06878	0.195504	1.05851968078887e-194	-2.18566	0.360158	1.2900406377909e-9	5.803590227296345e-8	1	1
Risk factor	Kidney function	eGFR	egfr	seq.6392.7	CCN5	lm	-5.90722	0.231867	3.05135698956297e-135	-1.63796	0.313485	1.74161040124636e-7	4.64939802354706e-6	1	1
Risk factor	Kidney function	eGFR	egfr	seq.6407.63	LAD1	lm	1.15759	0.226163	3.18963309151609e-7	0.956355	0.317664	0.00260745	0.0191564	1	1
Risk factor	Kidney function	eGFR	egfr	seq.6421.52	IFNA16	lm	2.50766	0.208438	6.48608374253414e-33	1.18157	0.356125	9.07158725661788e-4	0.008487	1	1
Risk factor	Kidney function	eGFR	egfr	seq.6423.66	C1QL2	lm	1.39836	0.201311	4.19625470563018e-12	0.971134	0.364499	0.00771499	0.0425961	1	1
Risk factor	Kidney function	eGFR	egfr	seq.6453.70	LILRB4	lm	1.99661	0.199631	2.40270307442275e-23	1.09135	0.353693	0.00203156	0.016076043534437413	1	1
Risk factor	Kidney function	eGFR	egfr	seq.6461.54	APOC3	lm	-3.9116	0.197576	2.99218445077941e-84	-1.23601	0.398454	0.00192208	0.015461539285973123	1	1
Risk factor	Kidney function	eGFR	egfr	seq.6462.12	TIMP4	lm	-2.70527	0.207563	2.99507890345346e-38	-1.23176	0.362554	6.80168295874901e-4	0.0066897	1	1
Risk factor	Kidney function	eGFR	egfr	seq.6463.59	QRFP	lm	1.95138	0.219324	7.71080365444773e-19	1.01419	0.336587	0.00258556	0.0190532	1	1
Risk factor	Kidney function	eGFR	egfr	seq.6464.40	PVRIG	lm	2.90315	0.254533	8.66555570326721e-30	0.929785	0.278311	8.35342229407453e-4	0.00791674	1	1
Risk factor	Kidney function	eGFR	egfr	seq.6469.62	LY6G6D	lm	2.12002	0.214395	7.33254483174138e-23	1.00586	0.326322	0.00205321	0.016133	1	1
Risk factor	Kidney function	eGFR	egfr	seq.6473.55	BPIFA1	lm	2.12221	0.229737	3.56206374700528e-20	0.92599	0.317408	0.00353023	0.024294899633674403	1	1
Risk factor	Kidney function	eGFR	egfr	seq.6478.2	IGLON5	lm	-3.77904	0.217302	6.1547506162227e-66	-1.32684	0.333309	6.86843720464595e-5	9.795923747056689e-4	1	1
Risk factor	Kidney function	eGFR	egfr	seq.6491.59	KLK15	lm	1.69989	0.228539	1.18502176150048e-13	0.820903	0.312671	0.00865337	0.046202	1	1
Risk factor	Kidney function	eGFR	egfr	seq.6496.60	DLK1	lm	-4.96296	0.193569	7.45902257752989e-137	-2.73495	0.390781	2.58393290011006e-12	2.5448247264867727e-10	1	1
Risk factor	Kidney function	eGFR	egfr	seq.6506.54	TMED10	lm	-7.90149	0.184786	0	-3.0029	0.38167	3.60979684863349e-15	7.307833175789133e-13	1	1
Risk factor	Kidney function	eGFR	egfr	seq.6511.17	TAFA4	lm	2.66732	0.251075	4.22857390056709e-26	0.819441	0.282984	0.00378302	0.025659904570447947	1	1
Risk factor	Kidney function	eGFR	egfr	seq.6520.87	MGP	lm	-3.61552	0.202401	2.27321258886344e-69	-1.09995	0.35827	0.00213927	0.016550989671122156	1	1
Risk factor	Kidney function	eGFR	egfr	seq.6525.17	DUSP13	lm	-3.65464	0.19397	9.98595601984869e-77	-1.69903	0.361764	2.64641437788485e-6	5.4948911641096255e-05	1	1
Risk factor	Kidney function	eGFR	egfr	seq.6543.182	PRLH	lm	3.79473	0.229216	4.52426169575042e-60	1.36419	0.319984	2.01427246139879e-5	3.284120290531182e-4	1	1
Risk factor	Kidney function	eGFR	egfr	seq.6545.58	PRNP	lm	2.51175	0.216649	1.03305104623188e-30	1.03657	0.342263	0.00245705	0.0183098	1	1
Risk factor	Kidney function	eGFR	egfr	seq.6546.41	DKK2	lm	-3.07274	0.239097	2.98935996331501e-37	-0.889261	0.307942	0.00388005	0.0259921	1	1
Risk factor	Kidney function	eGFR	egfr	seq.6555.58	STOML2	lm	2.46564	0.216767	1.22468993517868e-29	0.918559	0.335798	0.00622953	0.0361759	1	1
Risk factor	Kidney function	eGFR	egfr	seq.6571.75	C17orf78	lm	3.0821	0.229977	2.63662978860961e-40	1.08421	0.313683	5.47482463290272e-4	0.00568384	1	1
Risk factor	Kidney function	eGFR	egfr	seq.6575.79	ADAMTSL1	lm	2.12864	0.220912	8.50340710686414e-22	0.899202	0.320321	0.00499755	0.0310156	1	1
Risk factor	Kidney function	eGFR	egfr	seq.6577.64	LAMA4	lm	2.77367	0.224497	1.35523659896505e-34	1.40557	0.318402	1.01263085198337e-5	1.7740513579939424e-4	1	1
Risk factor	Kidney function	eGFR	egfr	seq.6578.29	TNMD	lm	2.13205	0.227745	1.13085362953128e-20	0.868053	0.311947	0.00539097	0.0326053	1	1
Risk factor	Kidney function	eGFR	egfr	seq.6587.6	LRFN5	lm	2.03233	0.22134	5.92896141851361e-20	0.966194	0.341575	0.0046746	0.0296505	1	1
Risk factor	Kidney function	eGFR	egfr	seq.6594.64	SAYSD1	lm	2.64032	0.220961	1.69515683959092e-32	1.12428	0.33458	7.78682040480685e-4	0.00749674	1	1
Risk factor	Kidney function	eGFR	egfr	seq.6603.18	ANOS1	lm	-2.69939	0.202575	7.06312654400482e-40	-1.28652	0.379404	6.96628433367802e-4	0.0068148	1	1
Risk factor	Kidney function	eGFR	egfr	seq.6604.59	NDNF	lm	3.21575	0.252619	1.37380960198419e-36	1.00179	0.293859	6.51814875170636e-4	0.00646826	1	1
Risk factor	Kidney function	eGFR	egfr	seq.6612.90	BRICD5	lm	1.25401	0.229809	5.06806453872215e-8	0.835973	0.321994	0.00942506	0.049452739165841926	1	1
Risk factor	Kidney function	eGFR	egfr	seq.6617.12	FCRL6	lm	1.56074	0.220152	1.52234365663593e-12	0.981197	0.331102	0.00304231	0.021515356646244543	1	1
Risk factor	Kidney function	eGFR	egfr	seq.6622.90	APLN	lm	3.03769	0.215525	2.53841027354559e-44	1.29021	0.348307	2.120354706074e-4	0.00256401	1	1
Risk factor	Kidney function	eGFR	egfr	seq.6627.25	PNLIPRP1	lm	-5.07463	0.191776	4.03371620364659e-145	-1.31668	0.381775	5.62987358664704e-4	0.00581169	1	1
Risk factor	Kidney function	eGFR	egfr	seq.6629.3	DEFB1	lm	1.75672	0.210629	9.32631420938819e-17	1.2267	0.384573	0.00142389	0.011985663754201908	1	1
Risk factor	Kidney function	eGFR	egfr	seq.6651.74	UBB	lm	-4.02246	0.198923	1.11030500656347e-87	-1.4107	0.352929	6.41166943398276e-5	9.216616732715257e-4	1	1
Risk factor	Kidney function	eGFR	egfr	seq.6713.4	LRP11	lm	-5.58854	0.195931	1.00989530734602e-166	-1.93761	0.370676	1.72060566916062e-7	4.610211072368602e-6	1	1
Risk factor	Kidney function	eGFR	egfr	seq.6899.37	PCBD2	lm	1.28204	0.212314	1.66168431043524e-9	0.954634	0.347723	0.00604406	0.035380801157226666	1	1
Risk factor	Kidney function	eGFR	egfr	seq.6904.14	LRRTM2	lm	-4.38603	0.20249	8.35391076424375e-100	-1.74873	0.361359	1.30294832097391e-6	2.9316303641749326e-5	1	1
Risk factor	Kidney function	eGFR	egfr	seq.6918.183	CCK	lm	-4.18542	0.190362	1.18850407066158e-102	-1.71446	0.355715	1.4372614479971e-6	3.2032909581048516e-5	1	1
Risk factor	Kidney function	eGFR	egfr	seq.6927.7	NDST1	lm	2.35655	0.207121	1.18224400375798e-29	1.21111	0.372844	0.00116096	0.010323644731919285	1	1
Risk factor	Kidney function	eGFR	egfr	seq.6938.21	PCDHGA12	lm	-5.73137	0.20297	1.1643439322979e-163	-1.77053	0.35391	5.65155972262122e-7	1.4009716754579407e-5	1	1
Risk factor	Kidney function	eGFR	egfr	seq.6941.11	SUMF1	lm	-4.09061	0.199468	4.92817303041978e-90	-1.22947	0.38297	0.00132575	0.011353801486157047	1	1
Risk factor	Kidney function	eGFR	egfr	seq.6951.26	ASIC4	lm	2.55647	0.218695	3.45255878305326e-31	1.23954	0.338001	2.45149259591026e-4	0.00290512	1	1
Risk factor	Kidney function	eGFR	egfr	seq.6963.82	SELPLG	lm	1.11522	0.216482	2.67639467882994e-7	0.970192	0.354204	0.00616119	0.0358935	1	1
Risk factor	Kidney function	eGFR	egfr	seq.6975.52	SNAPIN	lm	2.60127	0.21372	1.22607356136865e-33	1.03354	0.344262	0.00268039	0.019534698122707996	1	1
Risk factor	Kidney function	eGFR	egfr	seq.6984.6	IGSF8	lm	-3.55666	0.201393	6.91364731560831e-68	-1.61481	0.351026	4.21969399008587e-6	8.311656702634005e-5	1	1
Risk factor	Kidney function	eGFR	egfr	seq.6990.44	SDF2L1	lm	-4.70274	0.195689	2.76607708482325e-121	-1.53418	0.372081	3.73580596664361e-5	5.707872931844577e-4	1	1
Risk factor	Kidney function	eGFR	egfr	seq.7002.1	MXRA8	lm	1.99539	0.210957	4.54761269708968e-21	1.05457	0.357032	0.00313993	0.022067291200551377	1	1
Risk factor	Kidney function	eGFR	egfr	seq.7012.35	VNN2	lm	-3.99346	0.197129	5.52480155690141e-88	-1.09368	0.362837	0.00257625	0.019023	1	1
Risk factor	Kidney function	eGFR	egfr	seq.7038.45	ST8SIA4	lm	-2.66309	0.198151	1.5941003701032e-40	-1.1948	0.351069	6.65723400448208e-4	0.00658977	1	1
Risk factor	Kidney function	eGFR	egfr	seq.7050.5	NEGR1	lm	-4.15898	0.198225	5.35734256137287e-94	-2.02008	0.367924	4.00860849258828e-8	1.2702060301731907e-6	1	1
Risk factor	Kidney function	eGFR	egfr	seq.7069.9	TSNARE1	lm	1.16577	0.234536	6.88630611677048e-7	0.822325	0.304392	0.00690202	0.0393599	1	1
Risk factor	Kidney function	eGFR	egfr	seq.7096.30	RMDN1	lm	-4.20106	0.198835	3.06734766923117e-95	-1.73372	0.390682	9.0938590571481e-6	1.6164888977681795e-4	1	1
Risk factor	Kidney function	eGFR	egfr	seq.7115.5	SEMG1	lm	1.70703	0.202209	3.97379877079093e-17	1.00393	0.379031	0.00808112	0.043918870218355735	1	1
Risk factor	Kidney function	eGFR	egfr	seq.7131.8	CETP	lm	-2.52578	0.200805	8.86588575087888e-36	-0.940094	0.347013	0.00674656	0.0387157	1	1
Risk factor	Kidney function	eGFR	egfr	seq.7139.14	SLITRK4	lm	-5.29289	0.230789	4.09946481329233e-111	-1.52586	0.328712	3.45149122609343e-6	6.929605525005211e-5	1	1
Risk factor	Kidney function	eGFR	egfr	seq.7167.102	VAPA	lm	-4.59225	0.201882	2.02425510041453e-109	-1.79357	0.34519	2.03754204579044e-7	5.399856883534809e-6	1	1
Risk factor	Kidney function	eGFR	egfr	seq.7190.50	EPHA4	lm	-4.70065	0.19826	2.94177482496169e-118	-1.94846	0.432264	6.55736859416945e-6	1.2222532561203823e-4	1	1
Risk factor	Kidney function	eGFR	egfr	seq.7195.119	EPHA7	lm	-4.07859	0.206352	5.5286124151e-84	-1.6784	0.345781	1.21029106713438e-6	2.7393171730668826e-5	1	1
Risk factor	Kidney function	eGFR	egfr	seq.7202.107	SEMA6C	lm	-1.63086	0.205104	2.23269553196074e-15	-1.06304	0.410198	0.00955514	0.049955409867684944	1	1
Risk factor	Kidney function	eGFR	egfr	seq.7211.2	RNASE1	lm	-8.67326	0.182034	0	-2.90409	0.349796	1.02161368508657e-16	3.5454859699575816e-14	1	1
Risk factor	Kidney function	eGFR	egfr	seq.7219.152	HSPA1A	lm	-2.35734	0.198116	3.04957671660826e-32	-1.07508	0.399421	0.0071112	0.040188	1	1
Risk factor	Kidney function	eGFR	egfr	seq.7244.16	IGFLR1	lm	-6.49348	0.1928	9.82417425268969e-226	-1.77118	0.367964	1.48338175296259e-6	3.2859836521554275e-05	1	1
Risk factor	Kidney function	eGFR	egfr	seq.7638.30	LMAN2	lm	3.43184	0.200715	7.38753818977286e-64	1.00525	0.347005	0.00376839	0.0255955	1	1
Risk factor	Kidney function	eGFR	egfr	seq.7693.13	TNFRSF10B	lm	-3.02999	0.223293	2.92780619840576e-41	-0.876484	0.319825	0.00613432	0.035794201421065736	1	1
Risk factor	Kidney function	eGFR	egfr	seq.7735.17	SERPINF1	lm	-6.34382	0.187489	1.32214506987748e-227	-2.42872	0.36707	3.67777275577265e-11	2.3931792717920604e-9	1	1
Risk factor	Kidney function	eGFR	egfr	seq.7736.28	OPALIN	lm	2.37109	0.216014	9.80239596112556e-28	1.15513	0.330875	4.80983924358369e-4	0.00510993	1	1
Risk factor	Kidney function	eGFR	egfr	seq.7741.111	RTF1	lm	1.81947	0.225133	7.83357099354319e-16	0.961516	0.322993	0.00291184	0.020805347312371304	1	1
Risk factor	Kidney function	eGFR	egfr	seq.7744.10	LRP12	lm	-2.8324	0.198759	2.96447298914239e-45	-1.89427	0.355449	9.86279235012019e-8	2.8637462409432646e-6	1	1
Risk factor	Kidney function	eGFR	egfr	seq.7747.47	NDUFB11	lm	2.57978	0.2192	1.37860225155663e-31	1.27351	0.334252	1.38946601425884e-4	0.00177969	1	1
Risk factor	Kidney function	eGFR	egfr	seq.7765.15	ITM2A	lm	3.08121	0.218257	1.85271309863923e-44	1.05842	0.339606	0.0018294	0.0148305	1	1
Risk factor	Kidney function	eGFR	egfr	seq.7767.1	CLPSL2	lm	3.08656	0.220606	1.03184703195477e-43	1.05519	0.334068	0.00158526	0.013143773432041145	1	1
Risk factor	Kidney function	eGFR	egfr	seq.7776.20	UNC5B	lm	-7.22989	0.202604	2.12053483340843e-250	-2.42265	0.339893	1.02061325015968e-12	1.219381863469467e-10	1	1
Risk factor	Kidney function	eGFR	egfr	seq.7779.86	CHST11	lm	2.58397	0.228473	2.52845895508486e-29	0.999973	0.317764	0.00165011	0.0135581	1	1
Risk factor	Kidney function	eGFR	egfr	seq.7788.1	ATP5PF	lm	-4.50951	0.195322	1.62481417042563e-112	-1.7597	0.37241	2.29924637909196e-6	4.857074669803538e-5	1	1
Risk factor	Kidney function	eGFR	egfr	seq.7792.58	CCDC90B	lm	3.1619	0.217651	6.31142501279449e-47	0.84716	0.319115	0.00793749	0.043495035061562944	1	1
Risk factor	Kidney function	eGFR	egfr	seq.7795.14	KLRC3	lm	-4.05795	0.201809	9.34051179903409e-87	-1.35943	0.337772	5.70462940616572e-5	8.348461669103568e-4	1	1
Risk factor	Kidney function	eGFR	egfr	seq.7797.11	CCDC167	lm	2.16809	0.210518	1.21022596410875e-24	1.08606	0.340326	0.0014167	0.011950115962606684	1	1
Risk factor	Kidney function	eGFR	egfr	seq.7803.4	CHST1	lm	2.47103	0.214967	3.16864925988323e-30	1.1075	0.335511	9.63636835192701e-4	0.00891242	1	1
Risk factor	Kidney function	eGFR	egfr	seq.7805.52	GOSR1	lm	2.71606	0.216835	1.69063622417202e-35	1.04736	0.333208	0.00167084	0.013697520023732774	1	1
Risk factor	Kidney function	eGFR	egfr	seq.7815.49	IGFBPL1	lm	2.8938	0.212972	2.29436151999212e-41	0.984759	0.334207	0.00321333	0.022496377819990337	1	1
Risk factor	Kidney function	eGFR	egfr	seq.7831.39	RBP4	lm	-6.70276	0.187535	4.17731404804836e-251	-2.44716	0.366678	2.49156743053378e-11	1.7802493562480578e-9	1	1
Risk factor	Kidney function	eGFR	egfr	seq.7838.27	SMR3A	lm	3.54864	0.20699	3.51020230443036e-64	1.30613	0.344524	1.49970451664961e-4	0.00190084	1	1
Risk factor	Kidney function	eGFR	egfr	seq.7841.84	ESAM	lm	-5.97012	0.207607	3.16592400128067e-169	-1.83803	0.339684	6.26742290470992e-8	1.9154292980392503e-6	1	1
Risk factor	Kidney function	eGFR	egfr	seq.7857.22	NTS	lm	-2.9214	0.195973	2.84201931230248e-49	-1.40963	0.365502	1.14937084380047e-4	0.0015175	1	1
Risk factor	Kidney function	eGFR	egfr	seq.7859.21	PCDHGC3	lm	2.46932	0.204077	2.85924303115325e-33	1.04527	0.36566	0.00425522	0.0275056	1	1
Risk factor	Kidney function	eGFR	egfr	seq.7861.9	ROR2	lm	-7.39779	0.193939	7.39918306933313e-282	-2.57575	0.363459	1.37274517073234e-12	1.5158434551965596e-10	1	1
Risk factor	Kidney function	eGFR	egfr	seq.7863.50	PGRMC1	lm	-6.17066	0.201706	1.45460209264264e-189	-1.41918	0.347022	4.32128266795797e-5	6.50692315786729e-4	1	1
Risk factor	Kidney function	eGFR	egfr	seq.7878.2	SEC61B	lm	2.59061	0.214421	3.5591287448245e-33	1.21406	0.326893	2.04049852577318e-4	0.00247853	1	1
Risk factor	Kidney function	eGFR	egfr	seq.7880.9	PSMA1	lm	1.23196	0.217137	1.47146198459767e-8	0.94414	0.348612	0.00676325	0.0387629	1	1
Risk factor	Kidney function	eGFR	egfr	seq.7881.244	PARP16	lm	3.47526	0.210118	5.72461891185942e-60	1.06139	0.347963	0.00228607	0.0172652	1	1
Risk factor	Kidney function	eGFR	egfr	seq.7888.58	COA3	lm	2.93209	0.217019	6.30638262410295e-41	1.1206	0.346766	0.00123106	0.010766606762982293	1	1
Risk factor	Kidney function	eGFR	egfr	seq.7894.155	FGF3	lm	3.15185	0.221828	5.35747293784287e-45	0.852749	0.325914	0.00888402	0.0470885	1	1
Risk factor	Kidney function	eGFR	egfr	seq.7897.75	DLG3	lm	2.39919	0.207828	1.80838922116469e-30	1.71335	0.355694	1.457839458758e-6	3.2392481632403364e-5	1	1
Risk factor	Kidney function	eGFR	egfr	seq.7898.29	MDM1	lm	-4.93692	0.209311	4.38463316619632e-117	-1.75559	0.33515863500001303	1.62252317645517e-7	4.395891788106052e-6	1	1
Risk factor	Kidney function	eGFR	egfr	seq.7910.41	LRFN1	lm	2.43136	0.217514	1.08567296752234e-28	0.992634	0.346876	0.00421455	0.027327062049168276	1	1
Risk factor	Kidney function	eGFR	egfr	seq.7915.31	APLP2	lm	-3.84936	0.203801	4.41467359023694e-77	-1.22252	0.379878	0.00129006	0.011123606947659787	1	1
Risk factor	Kidney function	eGFR	egfr	seq.7917.17	CPD	lm	2.26995	0.222557	3.32672071097069e-24	0.950845	0.316342	0.00264927	0.0193759	1	1
Risk factor	Kidney function	eGFR	egfr	seq.7919.278	FAM3D	lm	1.67212	0.206304	6.47456373874374e-16	1.20832	0.354464	6.52328969676726e-4	0.00646826	1	1
Risk factor	Kidney function	eGFR	egfr	seq.7921.65	FJX1	lm	-4.15403	0.199491	1.14261913323393e-92	-1.12081	0.40157	0.00525347	0.0320664	1	1
Risk factor	Kidney function	eGFR	egfr	seq.7922.5	ADM	lm	-5.18686	0.194219	1.26181916410221e-147	-1.2545	0.353156	3.81961780034386e-4	0.00420504	1	1
Risk factor	Kidney function	eGFR	egfr	seq.7930.3	EXOSC1	lm	3.53304	0.22367	5.77584873425448e-55	0.858791	0.316092	0.00658957	0.0378744	1	1
Risk factor	Kidney function	eGFR	egfr	seq.7953.20	SLAMF1	lm	-5.903	0.194557	9.57165737518576e-187	-1.50739	0.348503	1.52311685049528e-5	2.593569066918131e-4	1	1
Risk factor	Kidney function	eGFR	egfr	seq.7957.2	SCG3	lm	-4.49004	0.20106	1.06124242651365e-105	-1.47721	0.364356	5.02849769309705e-5	7.433608760099655e-4	1	1
Risk factor	Kidney function	eGFR	egfr	seq.7958.15	KIRREL2	lm	2.64613	0.207092	7.5276454721692e-37	1.18238	0.336213	4.36858948162766e-4	0.00471678	1	1
Risk factor	Kidney function	eGFR	egfr	seq.7962.11	SPINK8	lm	1.95789	0.220189	8.09018611936034e-19	1.06344	0.335716	0.00153662	0.012798717807223454	1	1
Risk factor	Kidney function	eGFR	egfr	seq.7968.15	CRTAM	lm	-1.25165	0.206515	1.44654414344557e-9	-0.994652	0.369233	0.00706353	0.0400304	1	1
Risk factor	Kidney function	eGFR	egfr	seq.7970.315	ART3	lm	-7.4302	0.195534	5.42566518806066e-280	-3.38283	0.379343	4.76522961683022e-19	2.89408278728822e-16	1	1
Risk factor	Kidney function	eGFR	egfr	seq.7975.97	UNC5A	lm	-2.42912	0.201714	5.65224734050379e-33	-0.996015	0.356895	0.0052581	0.032067828605007245	1	1
Risk factor	Kidney function	eGFR	egfr	seq.7980.72	B3GNT2	lm	2.48959	0.214174	7.28547775495027e-31	1.36198	0.401538	6.94100172499763e-4	0.0067992	1	1
Risk factor	Kidney function	eGFR	egfr	seq.7991.54	IQCF1	lm	3.37358	0.214305	1.28621051308662e-54	1.1761	0.343661	6.20991684314591e-4	0.0062684	1	1
Risk factor	Kidney function	eGFR	egfr	seq.8002.27	TMPRSS5	lm	3.16525	0.222235	3.31592803468468e-45	1.02242	0.317697	0.00128986	0.011123606947659787	1	1
Risk factor	Kidney function	eGFR	egfr	seq.8005.1	MXRA7	lm	-6.90874	0.189907	3.49484736800809e-259	-2.46293	0.363629	1.25964899280769e-11	9.97861071693744e-10	1	1
Risk factor	Kidney function	eGFR	egfr	seq.8006.12	DNAJB12	lm	-8.45222	0.182241	0	-2.79914	0.371624	4.99036994606981e-14	7.738258758926974e-12	1	1
Risk factor	Kidney function	eGFR	egfr	seq.8013.9	LMAN2L	lm	-4.00413	0.195932	1.89455850409551e-89	-1.31792	0.369691	3.63943801587835e-4	0.00403717	1	1
Risk factor	Kidney function	eGFR	egfr	seq.8024.64	TPST2	lm	1.92066	0.213913	3.73021432028346e-19	1.26713	0.390488	0.00117454	0.010350763397226572	1	1
Risk factor	Kidney function	eGFR	egfr	seq.8028.22	SPINK5	lm	-5.82396	0.193584	7.1420583011700005e-184	-1.71033	0.377626	5.92206253062354e-6	1.1152452641649705e-4	1	1
Risk factor	Kidney function	eGFR	egfr	seq.8052.115	NLGN1	lm	1.11941	0.222976	5.32635665491226e-7	0.915822	0.344863	0.00791642	0.043439905402307695	1	1
Risk factor	Kidney function	eGFR	egfr	seq.8068.43	MYORG	lm	2.18632	0.219547	3.68414416397504e-23	1.37981	0.330192	2.93025198421566e-5	4.592618593755641e-4	1	1
Risk factor	Kidney function	eGFR	egfr	seq.8069.85	CD3E	lm	2.98659	0.21743	3.20876554047239e-42	1.114	0.350364	0.00147503	0.012384807740972007	1	1
Risk factor	Kidney function	eGFR	egfr	seq.8080.24	MSMP	lm	-4.72298	0.193817	1.78691809707288e-124	-1.94156	0.376061	2.43170305609995e-7	6.374910745631811e-6	1	1
Risk factor	Kidney function	eGFR	egfr	seq.8099.42	SPON2	lm	-5.94016	0.200065	1.77604895463776e-179	-2.29606	0.356218	1.15085384610819e-10	6.552674086278507e-9	1	1
Risk factor	Kidney function	eGFR	egfr	seq.8107.12	TMEM234	lm	2.53755	0.207869	7.95299147786207e-34	1.02673	0.340383	0.00255791	0.018925903258720286	1	1
Risk factor	Kidney function	eGFR	egfr	seq.8225.86	EPHB2	lm	-3.14668	0.21276	1.53324803740053e-48	-1.08928	0.336051	0.0011894	0.0104564	1	1
Risk factor	Kidney function	eGFR	egfr	seq.8232.90	JAML	lm	-4.12105	0.197535	5.36126182530709e-93	-1.12621	0.380409	0.00307114	0.021646463712734893	1	1
Risk factor	Kidney function	eGFR	egfr	seq.8235.48	CHGB	lm	-4.93892	0.199635	4.80745577769995e-128	-2.61152	0.355802	2.13873448216616e-13	2.8340176192776313e-11	1	1
Risk factor	Kidney function	eGFR	egfr	seq.8239.223	BCHE	lm	1.46516	0.203347	6.59688973747413e-13	1.35675	0.362299	1.80511340168626e-4	0.00223356	1	1
Risk factor	Kidney function	eGFR	egfr	seq.8243.55	SPINK1	lm	-3.75833	0.195585	1.23456520337218e-79	-1.29489	0.368819	4.4657999256543e-4	0.00480041	1	1
Risk factor	Kidney function	eGFR	egfr	seq.8248.222	SIGLEC14	lm	-2.67451	0.208768	4.96309146943886e-37	-1.2802	0.374212	6.23818695368638e-4	0.00628823	1	1
Risk factor	Kidney function	eGFR	egfr	seq.8263.64	TYMSOS	lm	2.97306	0.220749	1.10503564554998e-40	1.07128	0.326302	0.0010267	0.0093884	1	1
Risk factor	Kidney function	eGFR	egfr	seq.8264.43	DLL1	lm	-5.96562	0.191065	8.89997128585663e-197	-2.13554	0.364579	4.69761871381876e-9	1.7924735699639335e-7	1	1
Risk factor	Kidney function	eGFR	egfr	seq.8265.225	TMPO	lm	-6.46687	0.192947	9.07384722594363e-224	-1.75309	0.350852	5.83346876825934e-7	1.4314585987567027e-5	1	1
Risk factor	Kidney function	eGFR	egfr	seq.8268.98	HS3ST3A1	lm	-2.63291	0.202818	5.78215304644895e-38	-1.21039	0.356602	6.88183452190294e-4	0.00675941	1	1
Risk factor	Kidney function	eGFR	egfr	seq.8274.64	STX7	lm	-5.07302	0.197761	5.52288150428024e-137	-1.98813	0.353461	1.85773137082476e-8	6.356406681019179e-7	1	1
Risk factor	Kidney function	eGFR	egfr	seq.8307.47	C11orf68	lm	-5.93524	0.193956	1.12859420777936e-189	-1.88557	0.359354	1.54500241308508e-7	4.217220069874181e-6	1	1
Risk factor	Kidney function	eGFR	egfr	seq.8312.139	CMPK1	lm	-4.98116	0.190965	2.64203406860882e-141	-1.30642	0.375758	5.07519742477978e-4	0.00532969	1	1
Risk factor	Kidney function	eGFR	egfr	seq.8323.163	TFF3	lm	-5.83624	0.191094	5.3494202153125e-189	-2.61607	0.357723	2.61055737464784e-13	3.39745395472026e-11	1	1
Risk factor	Kidney function	eGFR	egfr	seq.8326.63	SIGIRR	lm	1.03035	0.212251	1.24200243814381e-6	1.91317	0.667561	0.00415817	0.027033644331231534	1	1
Risk factor	Kidney function	eGFR	egfr	seq.8330.1	LRP11	lm	-5.587	0.199126	9.70971207686906e-162	-2.15382	0.363773	3.20426682479271e-9	1.290204233098855e-7	1	1
Risk factor	Kidney function	eGFR	egfr	seq.8348.4	EPHB2	lm	-4.54831	0.210054	9.77199065170314e-100	-1.74414	0.333467	1.69209852001144e-7	4.5505586766949724e-6	1	1
Risk factor	Kidney function	eGFR	egfr	seq.8352.26	SIGLEC12	lm	2.84847	0.205567	6.33230232808297e-43	1.00044	0.354809	0.00480748	0.0301782	1	1
Risk factor	Kidney function	eGFR	egfr	seq.8358.30	PRDX3	lm	-1.85165	0.207607	6.34697926878688e-19	-1.14263	0.355208	0.00129628	0.011140684431027245	1	1
Risk factor	Kidney function	eGFR	egfr	seq.8360.169	NCR1	lm	-3.41485	0.204801	6.79915199485812e-61	-0.918845	0.344961	0.00773048	0.0426493	1	1
Risk factor	Kidney function	eGFR	egfr	seq.8368.102	TNFRSF1B	lm	-6.91556	0.192117	2.42853785258247e-254	-2.71936	0.35751	2.818774592302e-14	4.668915733794767e-12	1	1
Risk factor	Kidney function	eGFR	egfr	seq.8402.22	CYTL1	lm	-3.95391	0.213867	5.00323014515693e-74	-1.27022	0.331479	1.27122076350911e-4	0.00165736	1	1
Risk factor	Kidney function	eGFR	egfr	seq.8427.118	RSPO3	lm	-2.74215	0.207651	3.3196648716244e-39	-0.985161	0.343488	0.00412928	0.026917854471223034	1	1
Risk factor	Kidney function	eGFR	egfr	seq.8428.102	NTM	lm	-2.66861	0.212834	1.44586287494366e-35	-1.35307	0.358623	1.61323541976372e-4	0.00201668	1	1
Risk factor	Kidney function	eGFR	egfr	seq.8464.31	RSPO4	lm	-1.05731	0.211884	6.22701023071339e-7	-1.02958	0.371782	0.00561741	0.0335846	1	1
Risk factor	Kidney function	eGFR	egfr	seq.8474.6	ROR1	lm	-4.98543	0.203826	2.41499005919704e-125	-2.06107	0.367068	1.96622884706287e-8	6.634201776571387e-7	1	1
Risk factor	Kidney function	eGFR	egfr	seq.8479.4	MMP10	lm	-3.41566	0.201191	5.24132309331438e-63	-1.56982	0.359472	1.25955399868433e-5	2.17526766407853e-4	1	1
Risk factor	Kidney function	eGFR	egfr	seq.8480.29	EFEMP1	lm	-3.82521	0.223639	6.73571291888081e-64	-1.30313	0.324472	5.9151724211031e-5	8.570532128230495e-4	1	1
Risk factor	Kidney function	eGFR	egfr	seq.8484.24	LEP	lm	-4.4612	0.2233	1.04555808546519e-85	-0.927845	0.321278	0.00387721	0.0259921	1	1
Risk factor	Kidney function	eGFR	egfr	seq.8545.14	C17orf78	lm	3.61198	0.231341	9.08581182027751e-54	0.851296	0.301186	0.00470633	0.0296968	1	1
Risk factor	Kidney function	eGFR	egfr	seq.8587.21	SPINK14	lm	-6.22533	0.200375	5.93205068789173e-195	-1.44788	0.346112	2.87361766380518e-5	4.523310050499385e-4	1	1
Risk factor	Kidney function	eGFR	egfr	seq.8606.39	GPNMB	lm	-1.65549	0.201994	3.0886736579756e-16	-0.977525	0.369312	0.00812375	0.0440848	1	1
Risk factor	Kidney function	eGFR	egfr	seq.8624.16	UNC5D	lm	-2.28438	0.226134	8.87630488073425e-24	-1.24822	0.3185	8.88962722050032e-5	0.00122241	1	1
Risk factor	Kidney function	eGFR	egfr	seq.8646.61	LRRTM4	lm	1.85637	0.220874	5.44302049212908e-17	0.917839	0.332648	0.00579451	0.0343616	1	1
Risk factor	Kidney function	eGFR	egfr	seq.8653.132	DNAJC4	lm	2.54911	0.211996	6.99999980536309e-33	1.08086	0.355613	0.00237028	0.0178089	1	1
Risk factor	Kidney function	eGFR	egfr	seq.8660.33	OLFML3	lm	3.2428	0.20234	1.68447685718337e-56	1.02597	0.358417	0.00420318	0.0272777	1	1
Risk factor	Kidney function	eGFR	egfr	seq.8664.36	PKDCC	lm	2.11204	0.221143	1.91048002102597e-21	0.965719	0.344097	0.00500785	0.0310156	1	1
Risk factor	Kidney function	eGFR	egfr	seq.8671.378	TRAPPC5	lm	2.50836	0.213081	1.33276993390971e-31	1.14341	0.355192	0.00128581	0.011123606947659787	1	1
Risk factor	Kidney function	eGFR	egfr	seq.8681.93	PGRMC2	lm	1.83181	0.211824	6.84990550734792e-18	1.02957	0.344492	0.00280195	0.020185798561654984	1	1
Risk factor	Kidney function	eGFR	egfr	seq.8766.29	LILRA5	lm	-3.65375	0.202147	6.2282681883088e-71	-1.38319	0.354603	9.59290806117802e-5	0.0012984	1	1
Risk factor	Kidney function	eGFR	egfr	seq.8773.172	EMILIN3	lm	-2.65897	0.216548	3.38146527780778e-34	-1.3233	0.357252	2.12142613432093e-4	0.00256401	1	1
Risk factor	Kidney function	eGFR	egfr	seq.8776.10	ERLIN1	lm	2.26582	0.226663	2.53141320614839e-23	1.01827	0.337368	0.00254225	0.018848304271053253	1	1
Risk factor	Kidney function	eGFR	egfr	seq.8780.2	PCDH10	lm	2.00092	0.203204	1.10122440841415e-22	1.2785	0.384767	8.91247775007434e-4	0.00837038	1	1
Risk factor	Kidney function	eGFR	egfr	seq.8784.7	ABRAXAS1	lm	1.97792	0.228196	5.78071628908506e-18	0.882134	0.31113	0.00457881	0.029195407603370225	1	1
Risk factor	Kidney function	eGFR	egfr	seq.8785.1	ARMC5	lm	2.97635	0.220138	5.58482507476893e-41	0.965386	0.326799	0.00313618	0.0220622	1	1
Risk factor	Kidney function	eGFR	egfr	seq.8786.6	FAM171B	lm	-1.91089	0.198537	9.40766302892619e-22	-0.954781	0.363959	0.00870773	0.0463903	1	1
Risk factor	Kidney function	eGFR	egfr	seq.8803.61	NECTIN1	lm	2.87907	0.206135	1.43323368146797e-43	0.995978	0.35955	0.00560447	0.0335348	1	1
Risk factor	Kidney function	eGFR	egfr	seq.8811.24	BAMBI	lm	-5.29088	0.198881	1.45078101913706e-146	-1.96781	0.334651	4.09794806913374e-9	1.588608804672697e-7	1	1
Risk factor	Kidney function	eGFR	egfr	seq.8817.29	CENPV	lm	2.69465	0.218232	1.4768082875068e-34	1.01657	0.342669	0.00301084	0.021366120059669782	1	1
Risk factor	Kidney function	eGFR	egfr	seq.8834.58	CANX	lm	2.32588	0.226726	1.8298038650636e-24	0.933218	0.318299	0.003369	0.023406380703179155	1	1
Risk factor	Kidney function	eGFR	egfr	seq.8839.4	MTX2	lm	2.78505	0.209664	1.2174440367825e-39	1.27617	0.341954	1.89968218257543e-4	0.00232687	1	1
Risk factor	Kidney function	eGFR	egfr	seq.8843.34	MYRF	lm	2.46724	0.211574	4.75719330041528e-31	0.954451	0.35548	0.0072537	0.0407115	1	1
Risk factor	Kidney function	eGFR	egfr	seq.8845.2	ADAMTS3	lm	3.66992	0.210941	5.47541000778781e-66	1.24163	0.344765	3.1653777363179e-4	0.0036059	1	1
Risk factor	Kidney function	eGFR	egfr	seq.8858.21	BATF3	lm	3.19204	0.224612	5.13696804081522e-45	0.879139	0.31783	0.00567364	0.033754707288930305	1	1
Risk factor	Kidney function	eGFR	egfr	seq.8864.59	CENPW	lm	3.80988	0.218522	2.97383834583542e-66	1.35772	0.337646	5.79234667133005e-5	0.000844292	1	1
Risk factor	Kidney function	eGFR	egfr	seq.8874.53	CLN5	lm	2.44109	0.224053	2.35678855423012e-27	1.25836	0.322477	9.532688726148e-5	0.0012984	1	1
Risk factor	Kidney function	eGFR	egfr	seq.8876.51	NRXN2	lm	2.05697	0.209379	1.37413445253821e-22	1.14879	0.348994	9.95745134117107e-4	0.00913979	1	1
Risk factor	Kidney function	eGFR	egfr	seq.8877.22	EVA1C	lm	2.70211	0.229251	1.12512563320803e-31	0.850349	0.30709	0.00562201	0.0335846	1	1
Risk factor	Kidney function	eGFR	egfr	seq.8887.21	NUDC	lm	-3.29735	0.207477	1.31918892361054e-55	-1.0496	0.340937	0.00207994	0.01625	1	1
Risk factor	Kidney function	eGFR	egfr	seq.8888.33	SMIM9	lm	2.53832	0.226015	6.07130261176372e-29	0.9158	0.317467	0.00391778	0.026079954739262414	1	1
Risk factor	Kidney function	eGFR	egfr	seq.8899.75	UGT1A8	lm	0.919612	0.203502	6.34890658721068e-6	1.14831	0.363168	0.00156732	0.0130247	1	1
Risk factor	Kidney function	eGFR	egfr	seq.8901.40	YWHAG	lm	-3.55675	0.221915	1.67770117568975e-56	-1.15637	0.320913	3.14105264914728e-4	0.00359372	1	1
Risk factor	Kidney function	eGFR	egfr	seq.8907.11	UGT2A1	lm	2.75687	0.215497	6.21136148361828e-37	1.00361	0.348036	0.00393105	0.0261047	1	1
Risk factor	Kidney function	eGFR	egfr	seq.8908.14	KCNE5	lm	-2.6832	0.209046	3.6462913615982e-37	-1.3143	0.364425	3.10358711494456e-4	0.00355644	1	1
Risk factor	Kidney function	eGFR	egfr	seq.8909.77	GNPDA1	lm	1.1302	0.201516	2.14331828845704e-8	0.937708	0.357228	0.00866605	0.0462358	1	1
Risk factor	Kidney function	eGFR	egfr	seq.8913.22	SIGLEC11	lm	2.4851	0.209384	4.34400160999166e-32	1.16148	0.359899	0.0012499	0.010870281649801226	1	1
Risk factor	Kidney function	eGFR	egfr	seq.8929.7	BDP1	lm	3.07246	0.21632	5.70052833246034e-45	1.06252	0.3459	0.00212807	0.016499347673172803	1	1
Risk factor	Kidney function	eGFR	egfr	seq.8931.124	G0S2	lm	2.37459	0.211378	5.84731051621836e-29	1.15262	0.33109	4.99005707461216e-4	0.00527778	1	1
Risk factor	Kidney function	eGFR	egfr	seq.8942.2	MRPL21	lm	3.4208	0.209762	2.16712758337057e-58	1.08326	0.334029	0.00118275	0.0104105	1	1
Risk factor	Kidney function	eGFR	egfr	seq.8951.162	CSPG4	lm	1.42372	0.204602	3.85189789868132e-12	1.0921	0.378965	0.00395403	0.026163316931230893	1	1
Risk factor	Kidney function	eGFR	egfr	seq.8953.47	HDGF	lm	-4.00923	0.203226	1.0884021992211e-83	-1.06921	0.339555	0.00163919	0.0134987	1	1
Risk factor	Kidney function	eGFR	egfr	seq.8955.60	GLT8D1	lm	2.10175	0.23917343798628601	2.03347077500351e-18	0.851889	0.318069	0.00739937	0.0412914	1	1
Risk factor	Kidney function	eGFR	egfr	seq.8956.96	SCARF2	lm	-3.4147	0.23568	1.08529905516862e-46	-1.49502	0.321369	3.28683554055793e-6	6.635583772738559e-5	1	1
Risk factor	Kidney function	eGFR	egfr	seq.8957.72	ERLEC1	lm	-3.01766	0.207579	5.49770742360184e-47	-1.22837	0.370092	9.03074062798561e-4	0.00846844	1	1
Risk factor	Kidney function	eGFR	egfr	seq.8962.48	RPS6KB1	lm	1.8507	0.21616	1.43617667620358e-17	1.2247	0.34501	3.85592923677203e-4	0.00423861	1	1
Risk factor	Kidney function	eGFR	egfr	seq.8963.8	VTI1B	lm	-4.14852	0.211023	3.94337414447569e-83	-1.3636	0.327817	3.18765435163627e-5	4.942898918026625e-4	1	1
Risk factor	Kidney function	eGFR	egfr	seq.8969.49	CD14	lm	-1.93065	0.21972	2.04275060116094e-18	-1.01115	0.32542	0.00188853	0.015275962766788153	1	1
Risk factor	Kidney function	eGFR	egfr	seq.8974.172	COL15A1	lm	-9.10911	0.169896	0	-3.50931	0.368217	1.56479048951636e-21	2.8510482718988076e-18	1	1
Risk factor	Kidney function	eGFR	egfr	seq.8985.13	SERAC1	lm	3.11425	0.215773	2.36502473451354e-46	1.25289	0.347749	3.14749270298625e-4	0.00359544	1	1
Risk factor	Kidney function	eGFR	egfr	seq.8992.1	CEMIP2	lm	3.76844	0.224153	7.64000985371935e-62	0.948722	0.336838	0.0048542	0.030445304589377543	1	1
Risk factor	Kidney function	eGFR	egfr	seq.8994.65	SLAMF8	lm	-2.68783	0.200669	2.88063567295202e-40	-1.38268	0.348759	7.35237974439133e-5	0.00104047	1	1
Risk factor	Kidney function	eGFR	egfr	seq.8997.4	NPTXR	lm	-3.86394	0.197539	2.37455426146506e-82	-1.82887	0.36052	3.91873010008707e-7	9.916564225498115e-6	1	1
Risk factor	Kidney function	eGFR	egfr	seq.9016.12	NR1H2	lm	2.57007	0.198813	1.15143718801466e-37	0.966048	0.372517	0.00950598	0.0498414	1	1
Risk factor	Kidney function	eGFR	egfr	seq.9018.38	PCDH10	lm	-4.64317	0.213702	2.19514628017569e-100	-1.90673	0.35588	8.42460284526445e-8	2.475746190979327e-6	1	1
Risk factor	Kidney function	eGFR	egfr	seq.9038.12	JTB	lm	-6.75437	0.221134	5.79905908199789e-189	-1.58354	0.317816	6.27486295063786e-7	1.5193090094434793e-5	1	1
Risk factor	Kidney function	eGFR	egfr	seq.9051.13	IL32	lm	2.19601	0.218297	1.34993771969082e-23	0.905696	0.327391	0.00566785	0.0337478	1	1
Risk factor	Kidney function	eGFR	egfr	seq.9053.16	CRIP2	lm	-4.83256	0.205576	2.2313151341542e-116	-1.6548	0.343838	1.48886665460605e-6	3.2881394481117855e-5	1	1
Risk factor	Kidney function	eGFR	egfr	seq.9065.28	TXLNA	lm	2.31023	0.202108	6.51904687619612e-30	1.10597	0.370486	0.00283405	0.020349310772197864	1	1
Risk factor	Kidney function	eGFR	egfr	seq.9070.1	C17orf67	lm	1.63263	0.215029	3.67905771407393e-14	1.07589	0.339711	0.00153984	0.012810896588570148	1	1
Risk factor	Kidney function	eGFR	egfr	seq.9076.25	PENK	lm	-5.3958	0.20331	6.40609410072438e-146	-1.74705	0.362416	1.43140632457852e-6	3.2000273906528384e-5	1	1
Risk factor	Kidney function	eGFR	egfr	seq.9089.77	JPH3	lm	3.05256	0.210383	8.1020886183733e-47	1.20399	0.345883	4.99679615486284e-4	0.00527778	1	1
Risk factor	Kidney function	eGFR	egfr	seq.9107.59	ARMC10	lm	1.7617	0.209961	6.12272504241243e-17	1.07332	0.341012	0.00164698	0.013547602493801169	1	1
Risk factor	Kidney function	eGFR	egfr	seq.9114.84	UMODL1	lm	2.61108	0.210777	9.07287850937401e-35	0.960593	0.331748	0.00378491	0.025659904570447947	1	1
Risk factor	Kidney function	eGFR	egfr	seq.9126.171	NT5DC3	lm	1.73998	0.206844	5.11460775394437e-17	0.943329	0.354283	0.00775293	0.0427408	1	1
Risk factor	Kidney function	eGFR	egfr	seq.9168.31	CCL26	lm	1.88806	0.201404	1.00062577739121e-20	1.08345	0.351939	0.00208031	0.01625	1	1
Risk factor	Kidney function	eGFR	egfr	seq.9169.14	SUMO3	lm	-5.26138	0.194044	7.94865190273702e-152	-1.36979	0.352732	1.0301902115994e-4	0.00137008	1	1
Risk factor	Kidney function	eGFR	egfr	seq.9171.11	CSRP3	lm	-3.80443	0.208782	4.97593793033812e-72	-0.995059	0.355011	0.00506459	0.031306796382679566	1	1
Risk factor	Kidney function	eGFR	egfr	seq.9177.6	FAM3B	lm	-5.63038	0.194347	1.43641385088102e-171	-1.90417	0.382013	6.20988400062073e-7	1.5085878198841293e-5	1	1
Risk factor	Kidney function	eGFR	egfr	seq.9188.119	CXCL9	lm	-3.97986	0.209487	6.12727828799287e-78	-1.53421	0.34766	1.01969826002632e-5	1.782148901456072e-4	1	1
Risk factor	Kidney function	eGFR	egfr	seq.9191.8	TFF2	lm	-4.56318	0.199176	6.80948464800654e-111	-1.33764	0.352551	1.48143576399759e-4	0.00188754	1	1
Risk factor	Kidney function	eGFR	egfr	seq.9197.4	LGALS9	lm	-4.83072	0.196806	3.56246530639437e-126	-1.5548	0.350552	9.19487997153113e-6	1.6265117774883224e-4	1	1
Risk factor	Kidney function	eGFR	egfr	seq.9204.33	POMC	lm	-3.74071	0.204407	1.28859578436525e-72	-1.39745	0.35647	8.84532261738281e-5	0.00121861	1	1
Risk factor	Kidney function	eGFR	egfr	seq.9211.19	SERPINF1	lm	-5.87061	0.196458	1.33702746706908e-181	-2.42039	0.341116	1.28886431843152e-12	1.4676942426138934e-10	1	1
Risk factor	Kidney function	eGFR	egfr	seq.9212.22	CTSF	lm	2.49156	0.201898	1.60506812361854e-34	0.956031	0.367061	0.0091994	0.048513182360882194	1	1
Risk factor	Kidney function	eGFR	egfr	seq.9232.1	ROBO4	lm	-3.43813	0.206485	9.89819294258617e-61	-1.63921	0.56006	0.00342415	0.0236767	1	1
Risk factor	Kidney function	eGFR	egfr	seq.9233.71	TFPI2	lm	-1.25943	0.206255	1.09213485431212e-9	-0.945846	0.358829	0.00839082	0.0450562	1	1
Risk factor	Kidney function	eGFR	egfr	seq.9234.8	TWSG1	lm	-6.3449	0.198317	1.09316130133663e-205	-2.2554	0.368372	9.20502194000108e-10	4.3003974294056326e-8	1	1
Risk factor	Kidney function	eGFR	egfr	seq.9248.36	MYDGF	lm	-2.65486	0.227946	5.64421348738891e-31	-0.877883	0.319049	0.00593123	0.034860336003748715	1	1
Risk factor	Kidney function	eGFR	egfr	seq.9259.35	TNFRSF21	lm	-5.67955	0.199324	2.1071517802976e-166	-2.19989	0.372281	3.43704029872249e-9	1.3758573343342653e-7	1	1
Risk factor	Kidney function	eGFR	egfr	seq.9261.14	EPHB6	lm	-6.71617	0.193628	5.26096395269866e-238	-2.68552	0.364892	1.84211167911454e-13	2.5817903687282246e-11	1	1
Risk factor	Kidney function	eGFR	egfr	seq.9266.1	TREM1	lm	-5.34513	0.207658	7.42210206573155e-138	-1.86294	0.346577	7.64755588974501e-8	2.2842371854287556e-6	1	1
Risk factor	Kidney function	eGFR	egfr	seq.9269.7	BTD	lm	1.62882	0.200013	4.73223210813642e-16	1.30142	0.452779	0.0040493	0.026605304091015854	1	1
Risk factor	Kidney function	eGFR	egfr	seq.9275.2	SIGLEC5	lm	-2.25448	0.205759	1.20846781925365e-27	-1.11265	0.376587	0.00313118	0.022048368066867285	1	1
Risk factor	Kidney function	eGFR	egfr	seq.9276.7	CPA2	lm	3.45592	0.2237	1.0439815831581e-52	1.0612	0.317068	8.17115838545497e-4	0.0078049	1	1
Risk factor	Kidney function	eGFR	egfr	seq.9284.25	SFRP4	lm	-2.11166	0.202458	3.14770331773024e-25	-1.40472	0.373513	1.69343500284166e-4	0.0021061	1	1
Risk factor	Kidney function	eGFR	egfr	seq.9288.7	FKBP7	lm	-6.3851	0.196637	2.78990612244404e-211	-2.15593	0.35174	8.82539482087021e-10	4.14964370674207e-8	1	1
Risk factor	Kidney function	eGFR	egfr	seq.9294.45	MFAP2	lm	-6.54757	0.194236	4.35724651864903e-226	-2.80494	0.366487	1.95440804678384e-14	3.4740794743806406e-12	1	1
Risk factor	Kidney function	eGFR	egfr	seq.9296.15	PTPRD	lm	-3.94757	0.207366	3.09846530208489e-78	-1.53858	0.356728	1.61036535593081e-5	2.7286584296845655e-4	1	1
Risk factor	Kidney function	eGFR	egfr	seq.9300.13	NECTIN1	lm	2.06834	0.2212	1.25251120798017e-20	1.14259	0.318559	3.34829323080624e-4	0.00375493	1	1
Risk factor	Kidney function	eGFR	egfr	seq.9312.8	AZGP1	lm	-4.06529	0.213864	5.10715052541654e-78	-1.73351	0.362953	1.78699469842463e-6	3.887646973766777e-5	1	1
Risk factor	Kidney function	eGFR	egfr	seq.9316.67	WFDC1	lm	-5.2127	0.200523	2.08739821024147e-140	-1.51597	0.372505	4.70813036615422e-5	7.016943580476883e-4	1	1
Risk factor	Kidney function	eGFR	egfr	seq.9321.400	NMB	lm	-4.89243	0.199864	1.55410403673764e-125	-1.75503	0.36133	1.19100023374971e-6	2.7040528671551047e-05	1	1
Risk factor	Kidney function	eGFR	egfr	seq.9340.17	FKBP14	lm	-3.43449	0.196098	7.87601079107216e-67	-1.74396	0.356384	9.90665479466591e-7	2.2721821571758926e-5	1	1
Risk factor	Kidney function	eGFR	egfr	seq.9343.16	IL2RB	lm	-4.41596	0.192693	5.82957119604567e-111	-1.6933	0.39313	1.65308479974138e-5	2.782374600580873e-4	1	1
Risk factor	Kidney function	eGFR	egfr	seq.9350.3	FSTL4	lm	2.89836	0.236014	3.3347649684521e-34	0.99471	0.310869	0.00137539	0.011655621295827404	1	1
Risk factor	Kidney function	eGFR	egfr	seq.9359.9	DLK2	lm	-7.00757	0.199322	8.01222594065469e-244	-2.45343	0.36253	1.31011860492264e-11	1.015760041774064e-9	1	1
Risk factor	Kidney function	eGFR	egfr	seq.9361.7	PCDHAC2	lm	-4.89149	0.203421	2.03083444530585e-121	-1.60534	0.362047	9.24756444590542e-6	1.631870452342826e-4	1	1
Risk factor	Kidney function	eGFR	egfr	seq.9363.11	CT55	lm	1.76105	0.221773	2.43091564756034e-15	0.977173	0.33173	0.00322235	0.022537876355597026	1	1
Risk factor	Kidney function	eGFR	egfr	seq.9383.24	CHI3L2	lm	-1.20442	0.218292	3.60130735393313e-8	-0.900155	0.343919	0.00886169	0.047008110525613864	1	1
Risk factor	Kidney function	eGFR	egfr	seq.9391.60	PCSK1N	lm	-5.03814	0.196812	1.88065612642828e-136	-2.39612	0.345903	4.29416144994944e-12	4.0122882881066046e-10	1	1
Risk factor	Kidney function	eGFR	egfr	seq.9409.11	TPSAB1	lm	-3.20783	0.202744	3.82814718254867e-55	-1.30055	0.35832	2.83902195692818e-4	0.00329997	1	1
Risk factor	Kidney function	eGFR	egfr	seq.9459.7	FAS	lm	-3.65838	0.19879	2.17587202982483e-73	-2.00865	0.364895	3.69714151448289e-8	1.1869941567203217e-6	1	1
Risk factor	Kidney function	eGFR	egfr	seq.9468.8	LMAN2	lm	-7.98954	0.19708	1.11254361849041e-308	-2.52259	0.3587	2.02754644645718e-12	2.1109655002542754e-10	1	1
Risk factor	Kidney function	eGFR	egfr	seq.9482.110	NUDT9	lm	-3.16612	0.199371	1.57264545621639e-55	-1.01428	0.362533	0.00514567	0.0316469	1	1
Risk factor	Kidney function	eGFR	egfr	seq.9484.75	DSG2	lm	-2.14146	0.207587	1.01571578777878e-24	-1.24268	0.380123	0.00107868	0.00972948	1	1
Risk factor	Kidney function	eGFR	egfr	seq.9524.46	SPATA31D4	lm	2.04162	0.211928	8.65601583669112e-22	1.45932	0.349143	2.9185966082546e-5	4.5842095002067944e-4	1	1
Risk factor	Kidney function	eGFR	egfr	seq.9525.1	PTK7	lm	-1.71446	0.204538	6.57587611901376e-17	-1.05049	0.402361	0.00903249	0.047702	1	1
Risk factor	Kidney function	eGFR	egfr	seq.9557.5	MANSC1	lm	-4.91974	0.199696	4.8085058378172e-127	-2.22085	0.373529	2.75473953917106e-9	1.1278956045774543e-7	1	1
Risk factor	Kidney function	eGFR	egfr	seq.9599.6	PIANP	lm	-7.47359	0.187454	1.21946223312986e-304	-2.6252	0.365672	7.01609280189288e-13	8.522214056699219e-11	1	1
Risk factor	Kidney function	eGFR	egfr	seq.9604.14	CDH11	lm	-3.81413	0.203696	7.86525213252463e-76	-1.74547	0.377335	3.73199051408542e-6	7.411102688461728e-5	1	1
Risk factor	Kidney function	eGFR	egfr	seq.9627.15	VIT	lm	-5.02155	0.201847	2.21728641605908e-129	-2.02655	0.370481	4.4988662260885603e-08	1.4045360829353076e-6	1	1
Risk factor	Kidney function	eGFR	egfr	seq.9638.2	TIGIT	lm	-3.00655	0.197077	1.79458662315484e-51	-1.09227	0.3788	0.0039329	0.0261047	1	1
Risk factor	Kidney function	eGFR	egfr	seq.9751.72	YBX1	lm	-5.4706	0.194269	7.8667537881267e-163	-1.56896	0.350053	7.39270315412483e-6	1.3537191102327078e-4	1	1
Risk factor	Kidney function	eGFR	egfr	seq.9753.17	EZR	lm	3.05854	0.199882	9.15439616344318e-52	1.36129	0.348994	9.59500340406283e-5	0.0012984	1	1
Risk factor	Kidney function	eGFR	egfr	seq.9756.6	TAGLN	lm	-7.32438	0.213847	1.13808569259735e-232	-2.32314	0.349197	2.87597328803883e-11	1.977367294644056e-9	1	1
Risk factor	Kidney function	eGFR	egfr	seq.9789.52	SYNE2	lm	-3.88979	0.211458	2.52680763958443e-73	-1.22193	0.327382	1.89643110446148e-4	0.0023268	1	1
Risk factor	Kidney function	eGFR	egfr	seq.9805.51	SEMA4B	lm	-3.34501	0.202998	1.50759297858599e-59	-1.5926	0.359034	9.17324003387782e-6	1.6265117774883224e-4	1	1
Risk factor	Kidney function	eGFR	egfr	seq.9808.41	TNRC6B	lm	-5.86576	0.194104	2.20727484404938e-185	-1.75655	0.358968	9.91429645968625e-7	2.2721821571758926e-5	1	1
Risk factor	Kidney function	eGFR	egfr	seq.9831.12	G3BP2	lm	-3.81436	0.207835	5.22257533240419e-73	-1.00835	0.351508	0.00412234	0.0268967	1	1
Risk factor	Kidney function	eGFR	egfr	seq.9844.138	ACTN2	lm	-2.42235	0.205212	9.16809294860234e-32	-1.47958	0.395539	1.835329780488e-4	0.00226326	1	1
Risk factor	Kidney function	eGFR	egfr	seq.9846.32	ARHGDIB	lm	-4.64125	0.197785	5.37077319836992e-116	-1.27637	0.349801	2.63409256553432e-4	0.00310635	1	1
Risk factor	Kidney function	eGFR	egfr	seq.9850.38	EIF1AX	lm	2.50906	0.218843	4.44309803123727e-30	1.06966	0.326757	0.00106196	0.00961732	1	1
Risk factor	Kidney function	eGFR	egfr	seq.9851.9	FABP4	lm	-6.48261	0.204273	1.09407942344751e-202	-1.30252	0.345834	1.65679928636416e-4	0.00206759	1	1
Risk factor	Kidney function	eGFR	egfr	seq.9854.36	AKR1B1	lm	-2.88381	0.204864	3.21884339808038e-44	-1.00022	0.344989	0.00374034	0.0254525	1	1
Risk factor	Kidney function	eGFR	egfr	seq.9876.20	ALDOC	lm	2.26269	0.213691	6.066111440833e-26	1.05486	0.370098	0.00436886	0.028077853181244578	1	1
Risk factor	Kidney function	eGFR	egfr	seq.9880.33	TDO2	lm	-1.83638	0.20608	6.82032717015796e-19	1.05864	0.361366	0.00339459	0.0235393	0	1
Risk factor	Kidney function	eGFR	egfr	seq.9931.20	KRT1	lm	-5.31694	0.200468	9.55088070137481e-146	-1.66618	0.356815	3.01789005833572e-6	6.178197400323238e-5	1	1
Risk factor	Kidney function	eGFR	egfr	seq.9932.49	SEMA4F	lm	2.4184	0.210165	2.7511635676197e-30	0.935248	0.334146	0.00512734	0.0315609	1	1
Risk factor	Kidney function	eGFR	egfr	seq.9937.7	GJA1	lm	3.78805	0.228424	2.92066840676214e-60	0.86788	0.328155	0.00817575	0.0442353	1	1
Risk factor	Kidney function	eGFR	egfr	seq.9942.2	NXT1	lm	-3.48548	0.199895	2.85585549490636e-66	-1.09384	0.36656	0.0028444	0.020403563963296546	1	1
Risk factor	Kidney function	eGFR	egfr	seq.9945.8	ARMC5	lm	2.34265	0.217507	8.92157852296407e-27	1.03132	0.338101	0.002286	0.0172652	1	1
Risk factor	Kidney function	eGFR	egfr	seq.9959.60	TMEM59L	lm	-4.47429	0.263151	3.54842943446357e-63	-0.769127	0.28579	0.00711884	0.040188	1	1
Risk factor	Kidney function	eGFR	egfr	seq.9970.7	UBXN4	lm	1.30278	0.209441	5.33997107370932e-10	1.09156	0.357281	0.00224918	0.017092821288709068	1	1
Risk factor	Kidney function	eGFR	egfr	seq.9971.5	CSMD2	lm	-2.9548	0.224208	4.69968575663836e-39	-0.885897	0.319159	0.00550788	0.0330927	1	1
Risk factor	Kidney function	eGFR	egfr	seq.9983.97	PRSS35	lm	2.8286	0.21451	4.26284040716215e-39	0.961516	0.353799	0.00657396	0.0378145	1	1
Risk factor	Kidney function	eGFR	egfr	seq.9987.30	LRRC25	lm	2.93889	0.215029	7.96227397654241e-42	1.04475	0.336323	0.00189396	0.015285931651213456	1	1
Risk factor	Kidney function	eGFR	egfr	seq.9993.11	ZNF264	lm	2.98665	0.219005	1.18930441947293e-41	0.922637	0.334763	0.00584966	0.0346604	1	1
Risk factor	Kidney function	eGFR	egfr	seq.9995.6	DUT	lm	-3.5844	0.196748	5.30004804224355e-72	-1.78169	0.366362	1.15502797750725e-6	2.6305762187727618e-5	1	1
Risk factor	Kidney function	eGFR	egfr	seq.9997.12	UBXN4	lm	-3.24601	0.199388	3.36445190791465e-58	-1.55486	0.36484	2.02831443209321e-5	3.2996329422087755e-4	1	1
Disease	Arrhythmia	Atrial fibrillation (incident)	af_a	seq.10011.65	OCRL	coxph	-0.0438831	0.0440974	0.319668	-0.0659238	0.0234216	0.00488297	0.0349579	1	0
Disease	Arrhythmia	Atrial fibrillation (incident)	af_a	seq.10023.32	VDR	coxph	-0.190854	0.0425194	7.16847538892346e-6	-0.109612	0.0235115	3.13068883879099e-6	3.3553618025159907e-4	1	0
Disease	Arrhythmia	Atrial fibrillation (incident)	af_a	seq.10036.201	ZHX3	coxph	-0.0978424	0.0409255	0.0168144	-0.0939516	0.0250954	1.81270332348326e-4	0.00402145	1	0
Disease	Arrhythmia	Atrial fibrillation (incident)	af_a	seq.10044.12	WNT10A	coxph	-0.124316	0.0389229	0.0014036	-0.0942316	0.0246828	1.34701528746469e-4	0.00331657	1	0
Disease	Arrhythmia	Atrial fibrillation (incident)	af_a	seq.10047.12	NCF2	coxph	-0.0389992	0.0384954	0.311018	-0.0854816	0.0257893	9.17716688513172e-4	0.011611665322715275	1	0
Disease	Arrhythmia	Atrial fibrillation (incident)	af_a	seq.10048.7	CBFB	coxph	-0.00743054	0.0434703	0.864276	-0.119367	0.0235881	4.1822172802107e-7	1.1974262566978206e-4	1	0
Disease	Arrhythmia	Atrial fibrillation (incident)	af_a	seq.10054.3	GAN	coxph	-0.121946	0.0405402	0.00262955	-0.127823	0.0253154	4.43612910686624e-7	1.1974262566978206e-4	1	0
Disease	Arrhythmia	Atrial fibrillation (incident)	af_a	seq.10064.12	RBBP9	coxph	-0.160093	0.0403034	7.12141909672983e-5	-0.079993	0.0238941	8.14528268785125e-4	0.010657597886725299	1	0
Disease	Arrhythmia	Atrial fibrillation (incident)	af_a	seq.10070.22	PLCG2	coxph	0.0751904	0.037043	0.0423754	0.0661079	0.0248173	0.00772677	0.0476419	1	0
Disease	Arrhythmia	Atrial fibrillation (incident)	af_a	seq.10073.22	TDP1	coxph	0.0646553	0.0369797	0.0803948	0.0937426	0.0245039	1.30444848065966e-4	0.00325527	1	0
Disease	Arrhythmia	Atrial fibrillation (incident)	af_a	seq.10082.251	NEFL	coxph	-0.116612	0.0395726	0.00321086	-0.104765	0.0254126	3.7464520415268e-5	0.00163498	1	0
Disease	Arrhythmia	Atrial fibrillation (incident)	af_a	seq.10085.25	STAR	coxph	-0.14242	0.0392811	2.88206882683035e-4	-0.0911735	0.0246737	2.19747704210283e-4	0.00459822	1	0
Disease	Arrhythmia	Atrial fibrillation (incident)	af_a	seq.10356.21	JUN	coxph	-0.153486	0.0423464	2.89485379926927e-4	-0.0711359	0.0237722	0.00276787	0.024492859353494843	1	0
Disease	Arrhythmia	Atrial fibrillation (incident)	af_a	seq.10363.13	SMAD3	coxph	-0.145828	0.0401177	2.77986149394351e-4	-0.064309	0.0239739	0.0073084	0.0457592	1	0
Disease	Arrhythmia	Atrial fibrillation (incident)	af_a	seq.10370.21	STAT1	coxph	0.125169	0.0352591	3.85259952318113e-4	0.0813171	0.0272764	0.002871	0.024826771738145757	1	0
Disease	Arrhythmia	Atrial fibrillation (incident)	af_a	seq.10372.18	STAT6	coxph	0.0629494	0.0375931	0.0940335	0.0737282	0.0260362	0.00462939	0.033638074886837496	1	0
Disease	Arrhythmia	Atrial fibrillation (incident)	af_a	seq.10426.21	GOSR2	coxph	-0.103509	0.0380965	0.00658727	-0.0804418	0.0246241	0.00108775	0.013065511276453515	1	0
Disease	Arrhythmia	Atrial fibrillation (incident)	af_a	seq.10451.11	NUCB1	coxph	-0.0685292	0.0384339	0.0745798	-0.0695226	0.0252235	0.00584657	0.0393442	1	0
Disease	Arrhythmia	Atrial fibrillation (incident)	af_a	seq.10480.33	CD59	coxph	-0.162449	0.0451293	3.18654928448637e-4	-0.0853016	0.0249898	6.41441550447932e-4	0.00905974	1	0
Disease	Arrhythmia	Atrial fibrillation (incident)	af_a	seq.10539.30	CD99L2	coxph	-0.115185	0.0418952	0.00597132	-0.0853224	0.0240338	3.85077193871231e-4	0.00648771	1	0
Disease	Arrhythmia	Atrial fibrillation (incident)	af_a	seq.10550.37	BMPR1B	coxph	-0.127215	0.0444211	0.00418541	-0.0755724	0.0224962	7.81286674548708e-4	0.010390542489253621	1	0
Disease	Arrhythmia	Atrial fibrillation (incident)	af_a	seq.10557.6	TEX29	coxph	-0.139541	0.040199	5.18054101189663e-4	-0.111826	0.0245357	5.17240314532897e-6	4.541743870259944e-4	1	0
Disease	Arrhythmia	Atrial fibrillation (incident)	af_a	seq.10561.5	PGLYRP3	coxph	-0.165367	0.040364	4.18757455446227e-5	-0.0736894	0.0245366	0.00267115	0.023974520226001633	1	0
Disease	Arrhythmia	Atrial fibrillation (incident)	af_a	seq.10562.42	NETO2	coxph	0.0344469	0.0361025	0.340012	-0.0703089	0.0264095	0.00776177	0.047736511844922065	0	0
Disease	Arrhythmia	Atrial fibrillation (incident)	af_a	seq.10569.28	MFAP2	coxph	-0.0953837	0.0392079	0.0149839	-0.0905244	0.0260243	5.04303324885567e-4	0.00772175	1	0
Disease	Arrhythmia	Atrial fibrillation (incident)	af_a	seq.10618.190	LRP2	coxph	-0.173516	0.0406509	1.96840782671401e-5	-0.0679658	0.0256063	0.00794827	0.0485389	1	0
Disease	Arrhythmia	Atrial fibrillation (incident)	af_a	seq.10663.42	INSIG1	coxph	0.033513673662244003	0.0352446	0.341662	0.0710278	0.0259496	0.00619762	0.0407656	1	0
Disease	Arrhythmia	Atrial fibrillation (incident)	af_a	seq.10668.5	STX4	coxph	0.166764	0.0414404	5.71700129663623e-5	0.0664207	0.0244116	0.00651102	0.0422174	1	0
Disease	Arrhythmia	Atrial fibrillation (incident)	af_a	seq.10731.10	HS3ST5	coxph	-0.137467	0.039926976196550903	5.75372521910395e-4	-0.0970549	0.0251618	1.14680411061906e-4	0.00304321	1	0
Disease	Arrhythmia	Atrial fibrillation (incident)	af_a	seq.10746.24	DKK3	coxph	0.105861	0.0398968	0.00796894	0.0728781	0.0243104	0.00271921	0.0242234	1	0
Disease	Arrhythmia	Atrial fibrillation (incident)	af_a	seq.10781.19	CLEC4G	coxph	-0.101702	0.0382559	0.00784975	-0.0820445	0.0256843	0.00140147	0.015452259059105961	1	0
Disease	Arrhythmia	Atrial fibrillation (incident)	af_a	seq.10842.7	GCNT4	coxph	-0.151876	0.0442639	6.01021577427273e-4	-0.0984841	0.0240323	4.16761699731294e-5	0.00171332	1	0
Disease	Arrhythmia	Atrial fibrillation (incident)	af_a	seq.10851.77	EBI3	coxph	0.144648	0.0379017	1.35417051413657e-4	0.0758138	0.0255408	0.00299408	0.0253874	1	0
Disease	Arrhythmia	Atrial fibrillation (incident)	af_a	seq.10876.300	BRAT1	coxph	-0.149208	0.0457184	0.00109993	-0.0919656	0.0230894	6.80419926480512e-5	0.00216546	1	0
Disease	Arrhythmia	Atrial fibrillation (incident)	af_a	seq.10882.12	DSC1	coxph	-0.165808	0.0446223	2.02548760488325e-4	-0.0925936	0.0231167	6.18891755934817e-5	0.00201361	1	0
Disease	Arrhythmia	Atrial fibrillation (incident)	af_a	seq.10892.8	OSMR	coxph	-0.132823	0.0417217	0.0014548	-0.0752284	0.0254333	0.00309767	0.025954162326835874	1	0
Disease	Arrhythmia	Atrial fibrillation (incident)	af_a	seq.10895.28	TMPRSS11B	coxph	-0.0749045	0.0398079	0.0598835	-0.0803754	0.0270791	0.00299577	0.0253874	1	0
Disease	Arrhythmia	Atrial fibrillation (incident)	af_a	seq.10933.107	CALN1	coxph	-0.152898	0.0429946	3.76242631693855e-4	-0.101022	0.0238118	2.2104973550728698e-05	0.00121779	1	0
Disease	Arrhythmia	Atrial fibrillation (incident)	af_a	seq.10939.16	PLEKHA4	coxph	-0.105893	0.0420311	0.0117555	-0.0684879	0.0243239	0.00486764	0.0349579	1	0
Disease	Arrhythmia	Atrial fibrillation (incident)	af_a	seq.10940.25	SRL	coxph	0.109055	0.0436177	0.0124104	0.071494	0.0258066	0.00559908	0.0385545	1	0
Disease	Arrhythmia	Atrial fibrillation (incident)	af_a	seq.10945.11	STX6	coxph	-0.00439859	0.0407531	0.914049	-0.0694724	0.0254565	0.00635155	0.041553	1	0
Disease	Arrhythmia	Atrial fibrillation (incident)	af_a	seq.10961.15	PLAAT4	coxph	-0.0382854	0.0487463	0.432218	-0.0938856	0.0232097	5.23017700690311e-5	0.00186851	1	0
Disease	Arrhythmia	Atrial fibrillation (incident)	af_a	seq.10976.44	MUC1	coxph	-0.020942	0.0396665	0.597534	-0.0744556	0.0256484	0.00369677	0.0290424	1	0
Disease	Arrhythmia	Atrial fibrillation (incident)	af_a	seq.10990.21	LRRK2	coxph	-0.0898964	0.0374128	0.0162689	-0.0862886	0.0272028	0.00151364	0.0162227	1	0
Disease	Arrhythmia	Atrial fibrillation (incident)	af_a	seq.11094.104	CLC	coxph	-0.121788	0.0405634	0.00267862	-0.0754326	0.0254106	0.00299215	0.0253874	1	0
Disease	Arrhythmia	Atrial fibrillation (incident)	af_a	seq.11096.57	N6AMT1	coxph	-0.0704877	0.0434804	0.104988	-0.10676	0.0235831	5.98282006852705e-6	5.070092169700598e-4	1	0
Disease	Arrhythmia	Atrial fibrillation (incident)	af_a	seq.11098.1	PDXK	coxph	0.132991	0.0374053	3.77383630227998e-4	0.0818368	0.0255081	0.00133538	0.014972716011268285	1	0
Disease	Arrhythmia	Atrial fibrillation (incident)	af_a	seq.11120.49	NAT14	coxph	-0.0219299	0.045554	0.630229	-0.0730929	0.022761	0.00132129	0.014860465299915472	1	0
Disease	Arrhythmia	Atrial fibrillation (incident)	af_a	seq.11137.43	CSF2RB	coxph	-0.0756772	0.0367215	0.0393183	-0.0740319	0.0273008	0.00669367	0.0428677	1	0
Disease	Arrhythmia	Atrial fibrillation (incident)	af_a	seq.11143.32	OLFM3	coxph	-0.141474	0.0431636	0.00104686	-0.0935001	0.0244417	1.30539711453877e-4	0.00325527	1	0
Disease	Arrhythmia	Atrial fibrillation (incident)	af_a	seq.11147.17	TREML1	coxph	-0.00471485	0.0352643	0.893639	0.0794964	0.0263102	0.00251524	0.0229712	0	0
Disease	Arrhythmia	Atrial fibrillation (incident)	af_a	seq.11160.56	RNF122	coxph	-0.161734	0.0400272	5.33140003862029e-5	-0.0997346	0.0243325	4.15263267352383e-5	0.00171332	1	0
Disease	Arrhythmia	Atrial fibrillation (incident)	af_a	seq.11164.7	TENM2	coxph	-0.14232	0.0411462	5.42412317369871e-4	-0.0727423	0.0243687	0.00283517	0.0247262	1	0
Disease	Arrhythmia	Atrial fibrillation (incident)	af_a	seq.11167.6	MTMR1	coxph	-0.185388	0.0414414	7.69522932195571e-6	-0.0868252	0.0241856	3.30731684314691e-4	0.00592229	1	0
Disease	Arrhythmia	Atrial fibrillation (incident)	af_a	seq.11184.51	CHGA	coxph	0.106905	0.0399157	0.00740017	0.0955295	0.0243459	8.71480075586103e-5	0.00253018	1	0
Disease	Arrhythmia	Atrial fibrillation (incident)	af_a	seq.11186.12	TMEM52	coxph	0.0224514	0.0349106	0.520152	0.0835708	0.0270869	0.00203359	0.020082428580652945	1	0
Disease	Arrhythmia	Atrial fibrillation (incident)	af_a	seq.11218.84	TPMT	coxph	-0.136256	0.0389398	4.66764241020899e-4	-0.0796779	0.0243501	0.00106722	0.012936464685772616	1	0
Disease	Arrhythmia	Atrial fibrillation (incident)	af_a	seq.11219.95	FGFBP3	coxph	0.0474103	0.0376864	0.208384	0.0843136	0.0283902	0.0029798	0.02537	1	0
Disease	Arrhythmia	Atrial fibrillation (incident)	af_a	seq.11229.16	ERN1	coxph	0.0471906	0.0349762	0.177266	-0.0873908	0.0277037	0.00160783	0.016933320846130258	0	0
Disease	Arrhythmia	Atrial fibrillation (incident)	af_a	seq.11243.90	ADGRF1	coxph	-0.0980144	0.0375831	0.00910899	-0.080829	0.0260345	0.0019048	0.0190952	1	0
Disease	Arrhythmia	Atrial fibrillation (incident)	af_a	seq.11252.30	LRCH4	coxph	-0.10204	0.0393258	0.00946607	-0.0826563	0.0256612	0.00127719	0.014476112834500912	1	0
Disease	Arrhythmia	Atrial fibrillation (incident)	af_a	seq.11258.41	MADCAM1	coxph	-0.145645	0.0399438	2.66099432896373e-4	-0.0871193	0.0248545	4.56307493080455e-4	0.00727696	1	0
Disease	Arrhythmia	Atrial fibrillation (incident)	af_a	seq.11262.39	TRABD	coxph	-0.168397	0.0398584	2.39064905639038e-5	-0.0793856	0.0245966	0.00124877	0.014311102346060605	1	0
Disease	Arrhythmia	Atrial fibrillation (incident)	af_a	seq.11263.57	CASQ1	coxph	-0.102718	0.0409632	0.0121563	-0.0678364	0.0237075	0.00421784	0.031431106994718384	1	0
Disease	Arrhythmia	Atrial fibrillation (incident)	af_a	seq.11286.78	SELENOS	coxph	-0.117426	0.0387745	0.00245821	-0.086982	0.0254133	6.20025961039556e-4	0.00877427	1	0
Disease	Arrhythmia	Atrial fibrillation (incident)	af_a	seq.11289.31	CSNK1D	coxph	-0.134118	0.0439255	0.00226342	-0.0634449	0.0233945	0.00668875	0.0428677	1	0
Disease	Arrhythmia	Atrial fibrillation (incident)	af_a	seq.11292.13	SCARA3	coxph	-0.156214	0.0417151	1.80544553780348e-4	-0.109192	0.0240165	5.45368825995437e-6	4.731723814112791e-4	1	0
Disease	Arrhythmia	Atrial fibrillation (incident)	af_a	seq.11315.148	PPM1D	coxph	-0.172901	0.0409237	2.38989553665159e-5	-0.0780324	0.0243887	0.0013765	0.015223000684485337	1	0
Disease	Arrhythmia	Atrial fibrillation (incident)	af_a	seq.11319.106	MRE11	coxph	-0.126823	0.0386	0.0010178	-0.0672038	0.0253438	0.00800909	0.0487535	1	0
Disease	Arrhythmia	Atrial fibrillation (incident)	af_a	seq.11320.29	CHFR	coxph	-0.155408	0.0386636	5.83240193666921e-5	-0.0770599	0.0257551	0.0027714	0.024492859353494843	1	0
Disease	Arrhythmia	Atrial fibrillation (incident)	af_a	seq.11325.8	BTG2	coxph	-0.124486	0.0396352	0.00168485	-0.0787816	0.0244763	0.00128779	0.014557489555506432	1	0
Disease	Arrhythmia	Atrial fibrillation (incident)	af_a	seq.11330.15	CSNK2B	coxph	-0.0970891	0.0435908	0.0259283	-0.0707511	0.0227207	0.00184602	0.0186858	1	0
Disease	Arrhythmia	Atrial fibrillation (incident)	af_a	seq.11338.49	BLK	coxph	-0.155263	0.0411973	1.64057156598943e-4	-0.071985	0.0244623	0.00325367	0.0267941	1	0
Disease	Arrhythmia	Atrial fibrillation (incident)	af_a	seq.11353.143	SMAD2	coxph	-0.172191	0.0416997	3.63850369932223e-5	-0.0731648	0.0239536	0.00225482	0.0213695	1	0
Disease	Arrhythmia	Atrial fibrillation (incident)	af_a	seq.11363.58	AQP4	coxph	-0.180161	0.0414055	1.35430325991617e-5	-0.0863758	0.0246136	4.49327961349844e-4	0.00722892	1	0
Disease	Arrhythmia	Atrial fibrillation (incident)	af_a	seq.11371.1	GPR101	coxph	-0.177831	0.0404443	1.09783535170079e-5	-0.0930927	0.0248628	1.80930512209767e-4	0.00402145	1	0
Disease	Arrhythmia	Atrial fibrillation (incident)	af_a	seq.11391.69	MVK	coxph	-0.0818135	0.0370607	0.0272755	-0.0834213	0.026367	0.00155692	0.0164649	1	0
Disease	Arrhythmia	Atrial fibrillation (incident)	af_a	seq.11407.57	PLSCR3	coxph	-0.121125	0.0411422	0.0032394	-0.0857061	0.024823	5.55041595365518e-4	0.00825539	1	0
Disease	Arrhythmia	Atrial fibrillation (incident)	af_a	seq.11416.23	FBXL4	coxph	-0.133729	0.0401447	8.64795219925397e-4	-0.0724253	0.0245739	0.00320617	0.0265832	1	0
Disease	Arrhythmia	Atrial fibrillation (incident)	af_a	seq.11457.53	GALE	coxph	-0.149462	0.0397044	1.66967335913969e-4	-0.102379	0.0248078	3.67674519746507e-5	0.00162401	1	0
Disease	Arrhythmia	Atrial fibrillation (incident)	af_a	seq.11536.9	MYSM1	coxph	-0.158627	0.0448624	4.06467781420174e-4	-0.0674966	0.023212	0.00363948	0.0288624	1	0
Disease	Arrhythmia	Atrial fibrillation (incident)	af_a	seq.11537.12	TFR2	coxph	-0.154365	0.0395884	9.6486525160377e-5	-0.0840723	0.0257218	0.00108111	0.013065511276453515	1	0
Disease	Arrhythmia	Atrial fibrillation (incident)	af_a	seq.11539.4	ATP5MF	coxph	-0.172817	0.0428788	5.56940752912695e-5	-0.0651849	0.0237484	0.00605447	0.0402233	1	0
Disease	Arrhythmia	Atrial fibrillation (incident)	af_a	seq.11545.9	TNFRSF14	coxph	-0.169904	0.0424899	6.36960836604722e-5	-0.0855432	0.023181	2.24055525143023e-4	0.00465992	1	0
Disease	Arrhythmia	Atrial fibrillation (incident)	af_a	seq.11556.19	ARFGAP1	coxph	-0.138382	0.0389696	3.8371401291684e-4	-0.0876284	0.0251081	4.82942925192256e-4	0.00755298	1	0
Disease	Arrhythmia	Atrial fibrillation (incident)	af_a	seq.11563.51	SYTL4	coxph	-0.167846	0.0411581	4.54082573490487e-5	-0.0875046	0.0242871	3.14652384042321e-4	0.0057404	1	0
Disease	Arrhythmia	Atrial fibrillation (incident)	af_a	seq.11586.2	LRRN1	coxph	-0.183412	0.0408634	7.17520134377015e-6	-0.0842446	0.0243922	5.52832508098158e-4	0.00825539	1	0
Disease	Arrhythmia	Atrial fibrillation (incident)	af_a	seq.11587.5	MGA	coxph	-0.137671	0.0412841	8.53878869578846e-4	-0.0910177	0.0246182	2.18019168054432e-4	0.00459476	1	0
Disease	Arrhythmia	Atrial fibrillation (incident)	af_a	seq.11602.12	CPNE1	coxph	-0.147203	0.0417311	4.19624148853712e-4	-0.0809127	0.0239849	7.42224024979125e-4	0.010006799334655472	1	0
Disease	Arrhythmia	Atrial fibrillation (incident)	af_a	seq.11614.29	ERH	coxph	0.141126	0.0374181	1.6221269908629e-4	0.07777	0.025296	0.00210923	0.0205029	1	0
Disease	Arrhythmia	Atrial fibrillation (incident)	af_a	seq.11618.83	MYB	coxph	-0.16	0.0407009	8.45531681864305e-5	-0.0830401	0.0247605	7.97298814527173e-4	0.010525246396041542	1	0
Disease	Arrhythmia	Atrial fibrillation (incident)	af_a	seq.11649.3	SMAP1	coxph	-0.0808286	0.0407511	0.0473152	-0.0673261	0.0232366	0.00376246	0.029295699876718713	1	0
Disease	Arrhythmia	Atrial fibrillation (incident)	af_a	seq.11670.18	GPR101	coxph	-0.159496	0.0413778	1.1590826654666e-4	-0.0751983	0.0245849	0.00222286	0.021124818045437154	1	0
Disease	Arrhythmia	Atrial fibrillation (incident)	af_a	seq.11671.19	BRPF1	coxph	-0.143027	0.0404372	4.04667846428729e-4	-0.0851734	0.0244409	4.92368172066008e-4	0.00763485	1	0
Disease	Arrhythmia	Atrial fibrillation (incident)	af_a	seq.11682.7	TXNIP	coxph	-0.136821	0.041689	0.00103093	-0.0889837	0.0238159	1.86736951714928e-4	0.0040869	1	0
Disease	Arrhythmia	Atrial fibrillation (incident)	af_a	seq.11712.207	UNC45A	coxph	0.0472524	0.0370756	0.20249	0.0716798	0.0263694	0.00656193	0.042461	1	0
Disease	Arrhythmia	Atrial fibrillation (incident)	af_a	seq.11872.9	PCDHGB1	coxph	-0.0143849	0.03762	0.702185	-0.0828032	0.0255403	0.00118671	0.013904717708655234	1	0
Disease	Arrhythmia	Atrial fibrillation (incident)	af_a	seq.12016.60	CBL	coxph	0.113448	0.0388158	0.00346978	0.0776918	0.0248629	0.00177917	0.018314396730730476	1	0
Disease	Arrhythmia	Atrial fibrillation (incident)	af_a	seq.12022.12	SMAD4	coxph	0.0596973	0.0364284	0.101263	0.0899772	0.0258386	4.97169897130283e-4	0.00769104	1	0
Disease	Arrhythmia	Atrial fibrillation (incident)	af_a	seq.12329.21	RPS6KA1	coxph	-0.056845	0.038756	0.142446	-0.0738724	0.0264683	0.00525485	0.036930873316811635	1	0
Disease	Arrhythmia	Atrial fibrillation (incident)	af_a	seq.12338.27	EGFLAM	coxph	0.116762	0.0397485	0.00330842	0.0692052	0.0248819	0.00541328	0.037716992373233255	1	0
Disease	Arrhythmia	Atrial fibrillation (incident)	af_a	seq.12341.8	DUSP6	coxph	-0.170558	0.0466739	2.57943691188185e-4	-0.0935298	0.0243989	1.26404852658337e-4	0.00322111	1	0
Disease	Arrhythmia	Atrial fibrillation (incident)	af_a	seq.12345.4	ANAPC10	coxph	0.0138746	0.0404583	0.731647	0.066382103421796207	0.0239561	0.00558871	0.0385341	1	0
Disease	Arrhythmia	Atrial fibrillation (incident)	af_a	seq.12348.46	SARS2	coxph	0.00412725	0.0403695	0.918569	0.0728239	0.0225216	0.00122276	0.014167727075091832	1	0
Disease	Arrhythmia	Atrial fibrillation (incident)	af_a	seq.12355.223	MRRF	coxph	-0.152034	0.0429272	3.9762075112739e-4	-0.0992602	0.0240985	3.80632278178201e-5	0.00164145	1	0
Disease	Arrhythmia	Atrial fibrillation (incident)	af_a	seq.12363.70	TRIB2	coxph	-0.129082	0.0425756	0.00243072	-0.0731952	0.0243517	0.00264926	0.023895843326218517	1	0
Disease	Arrhythmia	Atrial fibrillation (incident)	af_a	seq.12365.108	RUVBL1	coxph	-0.0113387	0.0429341	0.791706	-0.0636625	0.0232097	0.00608932	0.040324338989201666	1	0
Disease	Arrhythmia	Atrial fibrillation (incident)	af_a	seq.12366.16	CRYGD	coxph	-0.00274215	0.0411141	0.946824	0.067794	0.0228191	0.0029689	0.025306870512800735	0	0
Disease	Arrhythmia	Atrial fibrillation (incident)	af_a	seq.12368.18	KAT2B	coxph	0.0613753	0.0349109	0.0787378	0.0939194	0.0257596	2.66358430910286e-4	0.0051451	1	0
Disease	Arrhythmia	Atrial fibrillation (incident)	af_a	seq.12385.4	CAPN3	coxph	-0.0213332	0.0394488	0.588659	-0.0929864	0.0252274	2.27874550404772e-4	0.00467817	1	0
Disease	Arrhythmia	Atrial fibrillation (incident)	af_a	seq.12392.30	ARL1	coxph	-0.168968	0.0410729	3.89098472232131e-5	-0.088499	0.0239426	2.18768022199841e-4	0.00459476	1	0
Disease	Arrhythmia	Atrial fibrillation (incident)	af_a	seq.12398.15	PAX4	coxph	-0.00646673	0.035407	0.855081	0.0767273	0.0262343	0.00344799	0.027983211250685928	0	0
Disease	Arrhythmia	Atrial fibrillation (incident)	af_a	seq.12400.25	UBE2T	coxph	-0.0952423	0.0427027	0.0257236	-0.069612	0.0243623	0.00427181	0.0316392	1	0
Disease	Arrhythmia	Atrial fibrillation (incident)	af_a	seq.12403.30	RAB39B	coxph	-0.146221	0.0420607	5.08142343599373e-4	-0.0752388	0.0240987	0.0017956	0.018405539038813045	1	0
Disease	Arrhythmia	Atrial fibrillation (incident)	af_a	seq.12417.46	TPRKB	coxph	-0.147753	0.0397782	2.03669903464733e-4	-0.0852747	0.0245453	5.1243021034176e-4	0.0077804	1	0
Disease	Arrhythmia	Atrial fibrillation (incident)	af_a	seq.12426.19	MOB1A	coxph	-0.121417	0.0432253	0.00497056	-0.0817446	0.0222803	2.43573791584458e-4	0.00483696	1	0
Disease	Arrhythmia	Atrial fibrillation (incident)	af_a	seq.12427.8	CDC25B	coxph	-0.19053	0.0444767	1.83705048587221e-5	-0.101531	0.0229982	1.01135122742403e-5	7.59868839738797e-4	1	0
Disease	Arrhythmia	Atrial fibrillation (incident)	af_a	seq.12431.13	PELO	coxph	-0.0754015	0.0423221	0.074813	-0.0690982	0.0256066	0.00696625	0.044054904011278234	1	0
Disease	Arrhythmia	Atrial fibrillation (incident)	af_a	seq.12432.23	CACYBP	coxph	0.0947168	0.0359065	0.00834279	0.0775681	0.0268355	0.00384626	0.029651940889755334	1	0
Disease	Arrhythmia	Atrial fibrillation (incident)	af_a	seq.12433.8	ARL11	coxph	-0.0700282	0.0374741	0.0616635	-0.0700657	0.02571	0.00642566	0.041838	1	0
Disease	Arrhythmia	Atrial fibrillation (incident)	af_a	seq.12436.84	GSTO1	coxph	-0.0438839	0.0381581	0.250121	-0.0710857	0.0269164	0.00826658	0.0499974	1	0
Disease	Arrhythmia	Atrial fibrillation (incident)	af_a	seq.12438.127	MPG	coxph	0.071364	0.03551	0.0444645	0.0932148	0.026002	3.37192085991446e-4	0.00597921	1	0
Disease	Arrhythmia	Atrial fibrillation (incident)	af_a	seq.12457.10	ADI1	coxph	-0.0578796	0.0376026	0.123745	-0.0801015	0.0278236	0.00399062	0.030387288816430963	1	0
Disease	Arrhythmia	Atrial fibrillation (incident)	af_a	seq.12458.79	CHP1	coxph	-0.0054633	0.0382379	0.886388	-0.0762808	0.0259801	0.00332346	0.027215	1	0
Disease	Arrhythmia	Atrial fibrillation (incident)	af_a	seq.12461.8	SIRT5	coxph	-0.0343295	0.0464851	0.460208	-0.103621	0.0220796	2.69115408483612e-6	3.163408221013813e-4	1	0
Disease	Arrhythmia	Atrial fibrillation (incident)	af_a	seq.12462.20	SETMAR	coxph	-0.0185616	0.0354173	0.600221	0.0698786	0.0262205	0.00769798	0.047614	0	0
Disease	Arrhythmia	Atrial fibrillation (incident)	af_a	seq.12476.50	TIGAR	coxph	-0.0311383	0.0373282	0.404182	-0.0859082	0.0252368	6.63876139703809e-4	0.00927353	1	0
Disease	Arrhythmia	Atrial fibrillation (incident)	af_a	seq.12490.92	LAMTOR3	coxph	-0.0377776	0.0432509	0.382417	-0.0796637	0.0228802	4.98102621628229e-4	0.00769104	1	0
Disease	Arrhythmia	Atrial fibrillation (incident)	af_a	seq.12503.5	GPR68	coxph	-0.169285	0.0422835	6.23957042860674e-5	-0.0940218	0.0245138	1.25329363331052e-4	0.00320522	1	0
Disease	Arrhythmia	Atrial fibrillation (incident)	af_a	seq.12530.14	CKS1B	coxph	-0.178167	0.0446872	6.69175537460537e-5	-0.112633	0.0229255	8.96984798847018e-7	1.740372065392287e-4	1	0
Disease	Arrhythmia	Atrial fibrillation (incident)	af_a	seq.12531.5	ERVV-1	coxph	-0.0360099	0.0412697	0.382907	-0.0901992	0.0252867	3.6100887670277e-4	0.00624948	1	0
Disease	Arrhythmia	Atrial fibrillation (incident)	af_a	seq.12532.28	CDC34	coxph	-0.0570193	0.0526482	0.278798	-0.111848	0.0205513	5.25666419329414e-8	4.788821080090962e-5	1	0
Disease	Arrhythmia	Atrial fibrillation (incident)	af_a	seq.12536.46	MTMR6	coxph	0.105114	0.0353608	0.00295271	0.0718269	0.0264291	0.00657344	0.042470971412503535	1	0
Disease	Arrhythmia	Atrial fibrillation (incident)	af_a	seq.12538.19	RGS7	coxph	-0.132261	0.0401371	9.83421030376958e-4	-0.118802	0.0247665	1.61140343202731e-6	2.3781914004964206e-4	1	0
Disease	Arrhythmia	Atrial fibrillation (incident)	af_a	seq.12540.25	RHOG	coxph	-0.107726	0.0395041	0.00639193	-0.0804445	0.0244493	0.00100096	0.012343460521047192	1	0
Disease	Arrhythmia	Atrial fibrillation (incident)	af_a	seq.12562.1	PKN1	coxph	-0.0685985	0.0380741	0.0715913	-0.0829374	0.0247818	8.17782112352136e-4	0.010680996478176287	1	0
Disease	Arrhythmia	Atrial fibrillation (incident)	af_a	seq.12572.236	EFS	coxph	-0.13114	0.0397619	9.73282686186231e-4	-0.0819086	0.024162	6.98993455672308e-4	0.00958278	1	0
Disease	Arrhythmia	Atrial fibrillation (incident)	af_a	seq.12573.80	TRIM3	coxph	-0.00248079	0.0377005	0.947535	0.0727791	0.0262843	0.00562421	0.0385545	0	0
Disease	Arrhythmia	Atrial fibrillation (incident)	af_a	seq.12575.30	MTHFD1	coxph	0.0499077	0.0361763	0.16772	0.0704614	0.0257531	0.00621844	0.0408288	1	0
Disease	Arrhythmia	Atrial fibrillation (incident)	af_a	seq.12581.39	IMPA2	coxph	-0.102375	0.041561	0.0137684	-0.0875654	0.0247624	4.05884188019567e-4	0.00672292	1	0
Disease	Arrhythmia	Atrial fibrillation (incident)	af_a	seq.12583.77	ARAF	coxph	-0.10059	0.0405051	0.0130135	-0.0813368	0.0253966	0.00136164	0.015127535264139444	1	0
Disease	Arrhythmia	Atrial fibrillation (incident)	af_a	seq.12587.65	ARL2	coxph	0.00780324	0.0379593	0.837128	-0.0976541	0.0265657	2.36968915322667e-4	0.0047708	0	0
Disease	Arrhythmia	Atrial fibrillation (incident)	af_a	seq.12603.87	PABPC4	coxph	0.169228	0.0380367	8.62472354341895e-6	0.0750668	0.0252534	0.00295341	0.0252043	1	0
Disease	Arrhythmia	Atrial fibrillation (incident)	af_a	seq.12616.45	NRBP1	coxph	-0.159706	0.0409146	9.48482803952126e-5	-0.101591	0.0242129	2.71958091547096e-5	0.00134832	1	0
Disease	Arrhythmia	Atrial fibrillation (incident)	af_a	seq.12618.50	AKR1C1	coxph	-0.154347	0.0412236	1.81002857760021e-4	-0.0874675	0.024229	3.06160829033622e-4	0.00567761	1	0
Disease	Arrhythmia	Atrial fibrillation (incident)	af_a	seq.12623.84	JARID2	coxph	-0.0936373	0.0434823	0.0312825	-0.0959299	0.0221736	1.51623228159882e-5	9.208584056910167e-4	1	0
Disease	Arrhythmia	Atrial fibrillation (incident)	af_a	seq.12627.97	ATG7	coxph	-0.121383	0.0408871	0.00299015	-0.109664	0.0267684	4.18951739488245e-5	0.00171332	1	0
Disease	Arrhythmia	Atrial fibrillation (incident)	af_a	seq.12632.14	NAT1	coxph	-0.149231	0.0404592	2.2564379002398e-4	-0.101324	0.0247841	4.34582208892731e-5	0.00171332	1	0
Disease	Arrhythmia	Atrial fibrillation (incident)	af_a	seq.12650.43	GNAI3	coxph	-0.0999169	0.0452189	0.0271312	-0.109868	0.0243124	6.21313338729372e-6	5.145604105295072e-4	1	0
Disease	Arrhythmia	Atrial fibrillation (incident)	af_a	seq.12655.30	NAPB	coxph	-0.162844	0.0446436	2.64651399545617e-4	-0.0991308	0.0243407	4.64832103624531e-5	0.00172321	1	0
Disease	Arrhythmia	Atrial fibrillation (incident)	af_a	seq.12658.72	PANK3	coxph	-0.140015	0.0385634	2.82568519606707e-4	-0.0830082	0.0252968	0.00103304	0.012632196650945287	1	0
Disease	Arrhythmia	Atrial fibrillation (incident)	af_a	seq.12668.7	VPS4B	coxph	-0.152509	0.0406844	1.77825468191419e-4	-0.0780301	0.0241836	0.00125281	0.014311102346060605	1	0
Disease	Arrhythmia	Atrial fibrillation (incident)	af_a	seq.12681.63	USP21	coxph	-0.1215	0.0423934	0.00415665	-0.0877127	0.0235873	2.00295224592123e-4	0.00431879	1	0
Disease	Arrhythmia	Atrial fibrillation (incident)	af_a	seq.12692.56	DOT1L	coxph	-0.0146452	0.0380838	0.70057	-0.0857651	0.0249781	5.95605634127455e-4	0.00856047	1	0
Disease	Arrhythmia	Atrial fibrillation (incident)	af_a	seq.12693.2	SH3BGRL	coxph	-0.0347529	0.0412708	0.399749	-0.0662991	0.0239482	0.0056325	0.0385545	1	0
Disease	Arrhythmia	Atrial fibrillation (incident)	af_a	seq.12704.26	SH2D3C	coxph	-0.153791	0.0394571	9.71169020507004e-5	-0.088189	0.0259433	6.7559724356412e-4	0.00938658	1	0
Disease	Arrhythmia	Atrial fibrillation (incident)	af_a	seq.12707.26	DPYSL3	coxph	-0.0667297	0.0395721	0.0917412	-0.0692769	0.0250405	0.00566462	0.0386449	1	0
Disease	Arrhythmia	Atrial fibrillation (incident)	af_a	seq.12708.91	L3MBTL2	coxph	0.0807577	0.0344133	0.0189406	0.0778307	0.0263239	0.00310994	0.025960927929207508	1	0
Disease	Arrhythmia	Atrial fibrillation (incident)	af_a	seq.12713.365	RGS19	coxph	-0.12672	0.0421945	0.00267118	-0.0886061	0.0257334	5.74803438747843e-4	0.00836161	1	0
Disease	Arrhythmia	Atrial fibrillation (incident)	af_a	seq.12716.3	ZNF175	coxph	-0.149417	0.0401502	1.98070406567139e-4	-0.0686353	0.0242586	0.00466472	0.0337961	1	0
Disease	Arrhythmia	Atrial fibrillation (incident)	af_a	seq.12718.43	PIN4	coxph	0.0660762	0.0362737	0.0685156	0.105486	0.0262022	5.67679151189101e-5	0.00193329	1	0
Disease	Arrhythmia	Atrial fibrillation (incident)	af_a	seq.12726.3	RFXAP	coxph	0.0514763	0.0388058	0.184671	0.0748714	0.0243831	0.00213611	0.020619851794056298	1	0
Disease	Arrhythmia	Atrial fibrillation (incident)	af_a	seq.12729.12	PSMG3	coxph	0.0375989	0.0347731	0.27958	0.089453	0.0298458	0.00272499	0.0242234	1	0
Disease	Arrhythmia	Atrial fibrillation (incident)	af_a	seq.12730.3	NDC80	coxph	-0.147392	0.0391675	1.67802265513937e-4	-0.0820046	0.0252586	0.0011679	0.013706400550507848	1	0
Disease	Arrhythmia	Atrial fibrillation (incident)	af_a	seq.12732.13	MPP7	coxph	-0.0985983	0.0524056	0.0599114	-0.0797618	0.0212616	1.75814915606997e-4	0.00395475	1	0
Disease	Arrhythmia	Atrial fibrillation (incident)	af_a	seq.12738.43	NISCH	coxph	-0.192008	0.0441088	1.34256348803299e-5	-0.0692196	0.0227002	0.0022938	0.0216532	1	0
Disease	Arrhythmia	Atrial fibrillation (incident)	af_a	seq.12740.55	FEV	coxph	0.0210263	0.0356928	0.5558	0.0777274	0.025913	0.00270382	0.0241784	1	0
Disease	Arrhythmia	Atrial fibrillation (incident)	af_a	seq.12746.4	CYTH4	coxph	-0.168326	0.0421772	6.58199045416309e-5	-0.0885787	0.0243269	2.71384482007685e-4	0.00521681	1	0
Disease	Arrhythmia	Atrial fibrillation (incident)	af_a	seq.12750.9	ITGB2	coxph	-0.112215	0.0418569	0.00734201	-0.0703466	0.0243233	0.00382619	0.0295416	1	0
Disease	Arrhythmia	Atrial fibrillation (incident)	af_a	seq.12756.3	BACH2	coxph	8.09411590400351e-4	0.0427867	0.984907	-0.0759836	0.0221324	5.96635824925566e-4	0.00856047	0	0
Disease	Arrhythmia	Atrial fibrillation (incident)	af_a	seq.12784.10	APBB3	coxph	-0.163053	0.0407095	6.19429085389948e-5	-0.0764711	0.0255014	0.00271133	0.024186267065848824	1	0
Disease	Arrhythmia	Atrial fibrillation (incident)	af_a	seq.12785.49	ZBTB33	coxph	0.0488466	0.0344697	0.156457	0.072634	0.0265224	0.00617032	0.0406943	1	0
Disease	Arrhythmia	Atrial fibrillation (incident)	af_a	seq.12804.5	GMEB2	coxph	0.0709812	0.0364522	0.051506	0.0794317	0.0279491	0.00448289	0.0327368	1	0
Disease	Arrhythmia	Atrial fibrillation (incident)	af_a	seq.12817.1	GEM	coxph	-0.0742944	0.0369148	0.0441574	-0.0791606	0.0266836	0.00301072	0.0254844	1	0
Disease	Arrhythmia	Atrial fibrillation (incident)	af_a	seq.12822.34	APBB1	coxph	-0.136533	0.0415307	0.00101076	-0.0902785	0.0245359	2.33747331771879e-4	0.00472443	1	0
Disease	Arrhythmia	Atrial fibrillation (incident)	af_a	seq.12827.37	RGS3	coxph	-0.156873	0.0417957	1.74505923977865e-4	-0.0637967	0.0238279	0.00741972	0.046336718776960904	1	0
Disease	Arrhythmia	Atrial fibrillation (incident)	af_a	seq.12848.9	ARHGEF2	coxph	-0.0725248	0.0398703	0.0689086	-0.0951784	0.0247135	1.17506478574325e-4	0.0031006	1	0
Disease	Arrhythmia	Atrial fibrillation (incident)	af_a	seq.12853.112	TMOD2	coxph	0.0392928	0.0366023	0.283045	0.0751673	0.0258495	0.00363891	0.0288624	1	0
Disease	Arrhythmia	Atrial fibrillation (incident)	af_a	seq.12869.68	DDX6	coxph	0.080438	0.0378203	0.0334331	0.094281	0.0263134	3.39662086709563e-4	0.00600839	1	0
Disease	Arrhythmia	Atrial fibrillation (incident)	af_a	seq.12881.17	RDH16	coxph	-0.0658535	0.0400875	0.100436	-0.0728784	0.0243631	0.00277759	0.024492859353494843	1	0
Disease	Arrhythmia	Atrial fibrillation (incident)	af_a	seq.12891.1	MICALL2	coxph	-0.14847	0.0468045	0.00151327	-0.0918106	0.0225525	4.68161986580927e-5	0.00172321	1	0
Disease	Arrhythmia	Atrial fibrillation (incident)	af_a	seq.12892.10	SYTL1	coxph	-0.166598	0.039138	2.07477421609919e-5	-0.0728674	0.0247842	0.00328134	0.0269914	1	0
Disease	Arrhythmia	Atrial fibrillation (incident)	af_a	seq.12916.3	MTCP1	coxph	-0.137525	0.0423358	0.00116047	-0.090929	0.0267942	6.89767233595635e-4	0.00951599	1	0
Disease	Arrhythmia	Atrial fibrillation (incident)	af_a	seq.12923.51	KRT17	coxph	-0.0581031	0.0430357	0.17698	-0.0902322	0.0238686	1.56595036586872e-4	0.00369341	1	0
Disease	Arrhythmia	Atrial fibrillation (incident)	af_a	seq.12934.1	HERC5	coxph	-0.164259	0.0400187	4.05103153555973e-5	-0.0874764	0.0249527	4.55437150597948e-4	0.00727696	1	0
Disease	Arrhythmia	Atrial fibrillation (incident)	af_a	seq.12936.38	RLBP1	coxph	-0.122251	0.0387587	0.00160964	-0.07594	0.0256247	0.00304112	0.0256821	1	0
Disease	Arrhythmia	Atrial fibrillation (incident)	af_a	seq.12954.71	PPARA	coxph	-0.156332	0.0389595	6.00355562839705e-5	-0.0893708	0.0251492	3.7995574715984e-4	0.0064502	1	0
Disease	Arrhythmia	Atrial fibrillation (incident)	af_a	seq.12960.9	GCK	coxph	-0.128345	0.0395234	0.00116494	-0.071855	0.0256035	0.00500899	0.0357197	1	0
Disease	Arrhythmia	Atrial fibrillation (incident)	af_a	seq.12970.35	STAU2	coxph	-0.155052	0.0419593	2.19632561172869e-4	-0.0748689	0.0236522	0.00154869	0.0164531	1	0
Disease	Arrhythmia	Atrial fibrillation (incident)	af_a	seq.13007.66	LCN10	coxph	-0.123436	0.0395462	0.0018005	-0.0748606	0.0257813	0.003688	0.0290424	1	0
Disease	Arrhythmia	Atrial fibrillation (incident)	af_a	seq.13013.41	PRKN	coxph	-0.186288	0.0420211	9.28441070484317e-6	-0.0863209	0.0235495	2.4684265392688e-4	0.00488856	1	0
Disease	Arrhythmia	Atrial fibrillation (incident)	af_a	seq.13022.20	TP53I11	coxph	-0.0613288	0.0373406	0.100504	-0.0722344	0.0254356	0.00451286	0.0328734	1	0
Disease	Arrhythmia	Atrial fibrillation (incident)	af_a	seq.13039.1	PPP1R8	coxph	-0.163898	0.0392589	2.98250828521323e-5	-0.0732231	0.024568	0.00287852	0.024826771738145757	1	0
Disease	Arrhythmia	Atrial fibrillation (incident)	af_a	seq.13042.7	KCNA10	coxph	-0.0788773	0.0426292	0.0642685	-0.0729616	0.0251551	0.00372599	0.029136297683577683	1	0
Disease	Arrhythmia	Atrial fibrillation (incident)	af_a	seq.13053.6	SLC6A14	coxph	-0.193963	0.0441506	1.11687198993655e-5	-0.0878942	0.0231914	1.50674709920897e-4	0.00357693	1	0
Disease	Arrhythmia	Atrial fibrillation (incident)	af_a	seq.13054.87	PFN2	coxph	-0.140906	0.0400265	4.31028044132732e-4	-0.0915377	0.0248465	2.29486961246061e-4	0.00468488	1	0
Disease	Arrhythmia	Atrial fibrillation (incident)	af_a	seq.13055.53	PSD	coxph	-0.130566	0.0399163	0.0010717	-0.0796695	0.025973	0.00215933	0.0207889	1	0
Disease	Arrhythmia	Atrial fibrillation (incident)	af_a	seq.13059.33	RFK	coxph	-0.0968687	0.0412948	0.0189872	-0.0644351	0.02377	0.00671262	0.042913677491248955	1	0
Disease	Arrhythmia	Atrial fibrillation (incident)	af_a	seq.13066.42	EDC4	coxph	-0.0886707	0.0397664	0.0257613	-0.0769865	0.025468	0.0025039	0.0229056	1	0
Disease	Arrhythmia	Atrial fibrillation (incident)	af_a	seq.13078.3	CETN2	coxph	-0.0976948	0.0378604	0.00986871	-0.0777451	0.02581	0.00259353	0.023509554859444802	1	0
Disease	Arrhythmia	Atrial fibrillation (incident)	af_a	seq.13103.125	CSH1|CSH2	coxph	-0.153829	0.0394455	9.62755563274031e-5	-0.100718	0.0249174	5.29815924875096e-5	0.00187442	1	0
Disease	Arrhythmia	Atrial fibrillation (incident)	af_a	seq.13104.32	EFNB1	coxph	-0.0171238	0.0397646	0.666739	-0.076719	0.0271361	0.00469582	0.0339853	1	0
Disease	Arrhythmia	Atrial fibrillation (incident)	af_a	seq.13117.232	CHKB	coxph	-0.13535	0.0396862	6.48463822872577e-4	-0.0702653	0.0254984	0.00585706	0.0393621	1	0
Disease	Arrhythmia	Atrial fibrillation (incident)	af_a	seq.13131.5	HK1	coxph	-0.173103	0.0399113	1.44308807800887e-5	-0.0746498	0.0242935	0.00212041	0.0205226	1	0
Disease	Arrhythmia	Atrial fibrillation (incident)	af_a	seq.13229.20	MDM4	coxph	-0.125301	0.0417029	0.00265918	-0.0813676	0.0253757	0.0013435	0.0150175	1	0
Disease	Arrhythmia	Atrial fibrillation (incident)	af_a	seq.13231.90	IGHG4	coxph	-0.0905293	0.043444	0.0371769	-0.0810795	0.0241833	8.00275285619049e-4	0.010527809172548067	1	0
Disease	Arrhythmia	Atrial fibrillation (incident)	af_a	seq.13236.25	WNT3A	coxph	-0.184004	0.0416643	1.00388275186028e-5	-0.0940165	0.0241142	9.66716823872104e-5	0.00272024	1	0
Disease	Arrhythmia	Atrial fibrillation (incident)	af_a	seq.13375.48	SYNGR3	coxph	-0.146355	0.0405119	3.03106950279044e-4	-0.0848189	0.0251204	7.3416371012689e-4	0.00996385	1	0
Disease	Arrhythmia	Atrial fibrillation (incident)	af_a	seq.13393.46	DERL1	coxph	-0.0959668	0.0415013	0.0207567	-0.0764444	0.0246561	0.00193243	0.019319006908982892	1	0
Disease	Arrhythmia	Atrial fibrillation (incident)	af_a	seq.13422.66	ENOX2	coxph	-0.119044	0.0431074	0.00575246	-0.0825759	0.0232591	3.84851237918222e-4	0.00648771	1	0
Disease	Arrhythmia	Atrial fibrillation (incident)	af_a	seq.13423.94	PRXL2A	coxph	-0.147215	0.0402709	2.56576212421974e-4	-0.0740515	0.0264352	0.00509051	0.0360813	1	0
Disease	Arrhythmia	Atrial fibrillation (incident)	af_a	seq.13430.50	SLC14A1	coxph	-0.167454	0.0407759	4.01346155510759e-5	-0.0755057	0.0242161	0.00182083	0.018496553134833917	1	0
Disease	Arrhythmia	Atrial fibrillation (incident)	af_a	seq.13434.172	PARVA	coxph	0.133467	0.0378398	4.2002578799991e-4	0.0768077	0.0261838	0.00335269	0.027362173647966913	1	0
Disease	Arrhythmia	Atrial fibrillation (incident)	af_a	seq.13439.6	IQCF3	coxph	-0.179889	0.0417052	1.60797062508427e-5	-0.0861918	0.0240294	3.34586008272078e-4	0.00594747	1	0
Disease	Arrhythmia	Atrial fibrillation (incident)	af_a	seq.13441.30	DIXDC1	coxph	-0.153928	0.039612500296174503	1.01971209742648e-4	-0.070968	0.0247363	0.00411801	0.030813208654730605	1	0
Disease	Arrhythmia	Atrial fibrillation (incident)	af_a	seq.13447.42	SPRN	coxph	-0.0701425	0.0388419	0.0709427	-0.108153	0.0255987	2.38990230757964e-5	0.00125307	1	0
Disease	Arrhythmia	Atrial fibrillation (incident)	af_a	seq.13451.2	FNDC4	coxph	-0.131546	0.0391485	7.78943158064385e-4	-0.0869092	0.0252557	5.79195344209672e-4	0.00840144	1	0
Disease	Arrhythmia	Atrial fibrillation (incident)	af_a	seq.13453.2	MRPL33	coxph	0.0655105	0.0351187	0.062125	-0.0764612	0.0276573	0.00569929	0.0387426	0	0
Disease	Arrhythmia	Atrial fibrillation (incident)	af_a	seq.13464.8	NRAC	coxph	-0.159881	0.0407189	8.62020673804002e-5	-0.0696385	0.0244948	0.00446921	0.0326909	1	0
Disease	Arrhythmia	Atrial fibrillation (incident)	af_a	seq.13465.5	RCAN1	coxph	-0.160986	0.0437213	2.31320258519385e-4	-0.120434	0.0232588	2.24292882262758e-7	8.749197429782683e-5	1	0
Disease	Arrhythmia	Atrial fibrillation (incident)	af_a	seq.13468.5	NEURL4	coxph	-0.108835	0.0391001	0.00537761	-0.109295	0.0261099	2.83973690258604e-5	0.00137424	1	0
Disease	Arrhythmia	Atrial fibrillation (incident)	af_a	seq.13479.8	FAM171A2	coxph	-0.138978	0.0391725	3.88385843682106e-4	-0.0996954	0.0251144	7.19767001974297e-5	0.00227085	1	0
Disease	Arrhythmia	Atrial fibrillation (incident)	af_a	seq.13481.24	TCEA2	coxph	-0.151363	0.0420616	3.19943048597059e-4	-0.0730209	0.0238405	0.00219211	0.020993595742119453	1	0
Disease	Arrhythmia	Atrial fibrillation (incident)	af_a	seq.13488.3	ARFIP1	coxph	-0.135578	0.044112	0.00211568	-0.0814814	0.0228659	3.6601125765098e-4	0.00627645	1	0
Disease	Arrhythmia	Atrial fibrillation (incident)	af_a	seq.13493.5	GRID1	coxph	-0.00994336	0.0358688	0.781615	-0.0793207	0.0275754	0.00402112	0.030515118149666308	1	0
Disease	Arrhythmia	Atrial fibrillation (incident)	af_a	seq.13497.34	EIF3J	coxph	-0.116369	0.0413894	0.00492994	-0.0805334	0.0242531	8.98413508168709e-4	0.011446918964219495	1	0
Disease	Arrhythmia	Atrial fibrillation (incident)	af_a	seq.13501.10	SLC35G2	coxph	-0.115434	0.0387863	0.00291886	-0.0887803	0.0253622	4.64382125829517e-4	0.00735743	1	0
Disease	Arrhythmia	Atrial fibrillation (incident)	af_a	seq.13513.174	PIAS3	coxph	-0.153898	0.0417381	2.26699692291819e-4	-0.0731462	0.0245788	0.00292042	0.025069485822865376	1	0
Disease	Arrhythmia	Atrial fibrillation (incident)	af_a	seq.13525.17	KCNG4	coxph	-0.144891	0.0423988	6.32396974184834e-4	-0.0650424	0.0235955	0.00584139	0.0393442	1	0
Disease	Arrhythmia	Atrial fibrillation (incident)	af_a	seq.13529.39	NAP1L2	coxph	-0.151886	0.040174	1.56383450693482e-4	-0.0906558	0.0257169	4.23257823051936e-4	0.0069009	1	0
Disease	Arrhythmia	Atrial fibrillation (incident)	af_a	seq.13557.3	NECTIN3	coxph	-0.151669	0.0400395	1.51876295633214e-4	-0.0902738	0.0249624	2.98742571766394e-4	0.00559701	1	0
Disease	Arrhythmia	Atrial fibrillation (incident)	af_a	seq.13576.15	GSTP1	coxph	-0.139667	0.039978	4.76550630683101e-4	-0.078331	0.0254483	0.00208361	0.020405687440511015	1	0
Disease	Arrhythmia	Atrial fibrillation (incident)	af_a	seq.13589.10	APBB3	coxph	-0.0707078	0.0404248	0.0802704	-0.081818	0.0253403	0.00124323	0.014311102346060605	1	0
Disease	Arrhythmia	Atrial fibrillation (incident)	af_a	seq.13599.15	RABEPK	coxph	-0.0906939	0.041145	0.0275068	-0.0740655	0.0242001	0.00220938	0.0210738	1	0
Disease	Arrhythmia	Atrial fibrillation (incident)	af_a	seq.13605.16	ANXA10	coxph	0.0313667	0.0408028	0.442049	-0.071385	0.0250022	0.00430176	0.031802229351148126	0	0
Disease	Arrhythmia	Atrial fibrillation (incident)	af_a	seq.13620.10	GET3	coxph	0.0716681	0.0370231	0.0528963	0.100986	0.0248025	4.66928309746834e-5	0.00172321	1	0
Disease	Arrhythmia	Atrial fibrillation (incident)	af_a	seq.13623.4	KMT2D	coxph	-0.152634	0.0413921	2.26443049881403e-4	-0.0714866	0.0239445	0.00283107	0.0247262	1	0
Disease	Arrhythmia	Atrial fibrillation (incident)	af_a	seq.13628.58	GRB14	coxph	-0.161512	0.0405828	6.89718232032265e-5	-0.10117	0.024111	2.71655418282748e-5	0.00134832	1	0
Disease	Arrhythmia	Atrial fibrillation (incident)	af_a	seq.13652.2	TOM1L1	coxph	-0.126619	0.0412384	0.00213764	-0.0696561	0.0236631	0.00324358	0.0267412	1	0
Disease	Arrhythmia	Atrial fibrillation (incident)	af_a	seq.13672.3	HSPA6	coxph	-0.110946	0.0402236	0.00581151	-0.0983852	0.0249223	7.89132264680513e-5	0.00239855	1	0
Disease	Arrhythmia	Atrial fibrillation (incident)	af_a	seq.13683.18	CLCNKB	coxph	-0.124535	0.0395325	0.00163162	-0.110149	0.0247406	8.50157175775927e-6	6.522047891636796e-4	1	0
Disease	Arrhythmia	Atrial fibrillation (incident)	af_a	seq.13687.5	CCL1	coxph	-0.101419	0.0405451	0.0123707	-0.0779781	0.0247862	0.00165506	0.017355463732637907	1	0
Disease	Arrhythmia	Atrial fibrillation (incident)	af_a	seq.13717.15	FCN2	coxph	-0.088655	0.0363377	0.0146973	-0.0843986	0.0260556	0.00119878	0.014001132498458494	1	0
Disease	Arrhythmia	Atrial fibrillation (incident)	af_a	seq.13729.26	SFXN5	coxph	-0.000875411	0.0388691	0.982032	-0.0884604	0.0246465	3.31730864835484e-4	0.00592562	1	0
Disease	Arrhythmia	Atrial fibrillation (incident)	af_a	seq.13740.51	FRZB	coxph	0.0852448	0.0364542	0.0193662	0.0777654	0.0281172	0.00567904	0.038645	1	0
Disease	Arrhythmia	Atrial fibrillation (incident)	af_a	seq.13932.45	ARHGEF7	coxph	-0.160147	0.0437206	2.49319302116263e-4	-0.082829	0.0229491	3.07077740664631e-4	0.00568016	1	0
Disease	Arrhythmia	Atrial fibrillation (incident)	af_a	seq.13941.82	FARS2	coxph	-0.131797	0.0411756	0.00137023	-0.0740869	0.0243463	0.00234199	0.0218266	1	0
Disease	Arrhythmia	Atrial fibrillation (incident)	af_a	seq.13942.140	SPSB1	coxph	-0.173891	0.0409108	2.13290758270606e-5	-0.0993552	0.0246953	5.74036321550948e-5	0.00193684	1	0
Disease	Arrhythmia	Atrial fibrillation (incident)	af_a	seq.13946.8	DDX23	coxph	-0.161898	0.0410738	8.09308742338641e-5	-0.0911209	0.0245784	2.09435788797851e-4	0.00446306	1	0
Disease	Arrhythmia	Atrial fibrillation (incident)	af_a	seq.13960.15	AGAP3	coxph	-0.123889	0.0400923	0.00200087	-0.102316	0.0248732	3.89715011134597e-5	0.00166096	1	0
Disease	Arrhythmia	Atrial fibrillation (incident)	af_a	seq.13961.18	KIF3A	coxph	-0.0803363	0.0388762	0.0387848	-0.0777645	0.0256826	0.00246251	0.022631504998333996	1	0
Disease	Arrhythmia	Atrial fibrillation (incident)	af_a	seq.13977.28	BARD1	coxph	-0.0731558	0.042832	0.0876416	-0.0632922	0.0233051	0.00661152	0.042641370819173005	1	0
Disease	Arrhythmia	Atrial fibrillation (incident)	af_a	seq.13988.67	NMRAL1	coxph	-0.146264	0.0408122	3.38603090522045e-4	-0.0971112	0.0245565	7.66617704718902e-5	0.00237749	1	0
Disease	Arrhythmia	Atrial fibrillation (incident)	af_a	seq.13991.47	EIF4G3	coxph	-0.113381	0.0415042	0.00629924	-0.0700794	0.0246197	0.00442054	0.0324767	1	0
Disease	Arrhythmia	Atrial fibrillation (incident)	af_a	seq.13992.12	NSF	coxph	-0.142713	0.0391171	2.63912050654039e-4	-0.0786071	0.0246778	0.00144585	0.015774485590054708	1	0
Disease	Arrhythmia	Atrial fibrillation (incident)	af_a	seq.14002.18	DOCK9	coxph	-0.10971	0.0411094	0.00761374	-0.0916775	0.0250247	2.48818805999102e-4	0.00491434	1	0
Disease	Arrhythmia	Atrial fibrillation (incident)	af_a	seq.14009.65	TNFAIP3	coxph	-0.0266881	0.0364886	0.46453	-0.0855649	0.0268285	0.00142603	0.015625869227782904	1	0
Disease	Arrhythmia	Atrial fibrillation (incident)	af_a	seq.14024.196	EDA	coxph	-0.159293	0.0389761	4.37085554692652e-5	-0.0716607	0.0253517	0.00470367	0.0340083	1	0
Disease	Arrhythmia	Atrial fibrillation (incident)	af_a	seq.14029.42	COPS2	coxph	-0.130983	0.03861	6.92702589889878e-4	-0.0907919	0.026014	4.82805392968491e-4	0.00755298	1	0
Disease	Arrhythmia	Atrial fibrillation (incident)	af_a	seq.14030.21	TNFSF4	coxph	-0.124156	0.0392177	0.00154653	-0.0794037	0.0249116	0.00143547	0.015684730973449787	1	0
Disease	Arrhythmia	Atrial fibrillation (incident)	af_a	seq.14031.18	FGF7	coxph	0.104057	0.0348451	0.0028239	0.0893856	0.0265793	7.71057563036739e-4	0.010273249578449276	1	0
Disease	Arrhythmia	Atrial fibrillation (incident)	af_a	seq.14057.68	TNFSF15	coxph	-0.145848	0.0413294	4.17265060301427e-4	-0.0828365	0.0258978	0.00138097	0.015249268151511996	1	0
Disease	Arrhythmia	Atrial fibrillation (incident)	af_a	seq.14060.67	NCF4	coxph	-0.156267	0.0380669	4.04223589014675e-5	-0.0835373	0.0243819	6.12078943713261e-4	0.00867866	1	0
Disease	Arrhythmia	Atrial fibrillation (incident)	af_a	seq.14072.9	TPT1	coxph	-0.108972	0.0387134	0.00488019	-0.0896635	0.0257258	4.91477120022434e-4	0.00763485	1	0
Disease	Arrhythmia	Atrial fibrillation (incident)	af_a	seq.14081.5	ULBP1	coxph	-0.0800466	0.0386095	0.0381503	-0.0774713	0.0264338	0.00338132	0.027564923045806575	1	0
Disease	Arrhythmia	Atrial fibrillation (incident)	af_a	seq.14090.23	DEF6	coxph	0.0422449	0.0364648	0.246656	0.0931869	0.0258491	3.12106975119455e-4	0.00572956	1	0
Disease	Arrhythmia	Atrial fibrillation (incident)	af_a	seq.14103.12	TPSG1	coxph	-0.141018	0.0419453	7.73957505922447e-4	-0.0815596	0.0239621	6.6481443606191e-4	0.00927353	1	0
Disease	Arrhythmia	Atrial fibrillation (incident)	af_a	seq.14104.1	TRIL	coxph	-0.181779	0.0414936	1.18188044863473e-5	-0.0678509	0.0242579	0.00515699	0.036448536574968535	1	0
Disease	Arrhythmia	Atrial fibrillation (incident)	af_a	seq.14110.200	SPARC	coxph	-0.0915175	0.0419947	0.0293121	-0.100052	0.0243796	4.06219573143124e-5	0.00169286	1	0
Disease	Arrhythmia	Atrial fibrillation (incident)	af_a	seq.14112.40	RELT	coxph	-0.146519	0.0403041	2.77611232516161e-4	-0.0968498	0.0246105	8.3091837596476e-5	0.00246168	1	0
Disease	Arrhythmia	Atrial fibrillation (incident)	af_a	seq.14120.2	RNF43	coxph	-0.13877	0.0400837	5.36139185019596e-4	-0.107613	0.0261972	3.99410807267891e-5	0.00168601	1	0
Disease	Arrhythmia	Atrial fibrillation (incident)	af_a	seq.14132.21	HHLA2	coxph	-0.170761	0.0410593	3.19818087774119e-5	-0.0887343	0.0242789	2.57396785446268e-4	0.00502924	1	0
Disease	Arrhythmia	Atrial fibrillation (incident)	af_a	seq.14144.3	H2AW	coxph	0.144866	0.0382363	1.51440532227633e-4	0.077797	0.0250463	0.00189557	0.019028839174667342	1	0
Disease	Arrhythmia	Atrial fibrillation (incident)	af_a	seq.14192.31	PDCL2	coxph	-0.161513	0.0441203	2.51492148350844e-4	-0.128089	0.0228174	1.98113370919636e-8	2.8877004945246142e-5	1	0
Disease	Arrhythmia	Atrial fibrillation (incident)	af_a	seq.14226.120	BHMT2	coxph	-0.121597	0.0437766	0.00547507	-0.113994	0.0232383	9.32191503400672e-7	1.7420029940472045e-4	1	0
Disease	Arrhythmia	Atrial fibrillation (incident)	af_a	seq.14268.4	SRXN1	coxph	-0.122616	0.0416663	0.00325251	-0.0849416	0.0237887	3.56067137582059e-4	0.00617861	1	0
Disease	Arrhythmia	Atrial fibrillation (incident)	af_a	seq.14283.12	RAB14	coxph	-0.145766	0.0481783	0.00248179	-0.0774733	0.0243716	0.00147867	0.0160845	1	0
Disease	Arrhythmia	Atrial fibrillation (incident)	af_a	seq.14291.53	AGAP2	coxph	0.00894175	0.0343804	0.7948	0.0912243	0.0266106	6.0778771058115e-4	0.00864492	1	0
Disease	Arrhythmia	Atrial fibrillation (incident)	af_a	seq.14314.6	PPIL2	coxph	-0.0769827	0.0392708	0.0499602	-0.0705483	0.0256978	0.00604556	0.040222904379911606	1	0
Disease	Arrhythmia	Atrial fibrillation (incident)	af_a	seq.14324.52	SMC3	coxph	0.135969	0.0377919	3.20873458030333e-4	0.0688064	0.0252544	0.00643932	0.041864189703613365	1	0
Disease	Arrhythmia	Atrial fibrillation (incident)	af_a	seq.14337.1	TRAPPC3	coxph	-0.015247	0.0443456	0.730979	-0.0802718	0.0271564	0.00311751	0.025966225844515578	1	0
Disease	Arrhythmia	Atrial fibrillation (incident)	af_a	seq.14341.8	DIPK1C	coxph	-0.140562	0.0397935	4.11983386498844e-4	-0.0931333	0.0252486	2.25443422964454e-4	0.00465992	1	0
Disease	Arrhythmia	Atrial fibrillation (incident)	af_a	seq.14593.152	FAM210A	coxph	-0.13673	0.0386289	4.0077798459804e-4	-0.0900843	0.0257423	4.66199563482258e-4	0.0073702	1	0
Disease	Arrhythmia	Atrial fibrillation (incident)	af_a	seq.14633.26	TMEM185A	coxph	-0.167374	0.040432	3.47829638125827e-5	-0.0688733	0.0247103	0.00531615	0.0372539	1	0
Disease	Arrhythmia	Atrial fibrillation (incident)	af_a	seq.14663.44	RNF8	coxph	-0.150406	0.0403205	1.91280232875777e-4	-0.0934486	0.02486	1.70601420378902e-4	0.00392222	1	0
Disease	Arrhythmia	Atrial fibrillation (incident)	af_a	seq.14670.1	SKIL	coxph	-0.140335	0.0391441	3.36985805669081e-4	-0.0685927	0.0254385	0.00700916	0.0441511	1	0
Disease	Arrhythmia	Atrial fibrillation (incident)	af_a	seq.14685.17	AKT2	coxph	-0.0908368	0.0381634	0.0173029	-0.0719213	0.0262623	0.00617062	0.0406943	1	0
Disease	Arrhythmia	Atrial fibrillation (incident)	af_a	seq.14687.6	PLIN3	coxph	-0.0845776	0.0406328	0.0373871	-0.0659076	0.024802	0.00787579	0.0481937	1	0
Disease	Arrhythmia	Atrial fibrillation (incident)	af_a	seq.15297.3	S100A3	coxph	-0.172178	0.0388203	9.19672079863926e-6	-0.0800976	0.0244352	0.0010456	0.012721104266401499	1	0
Disease	Arrhythmia	Atrial fibrillation (incident)	af_a	seq.15318.75	S100A10	coxph	-0.147043	0.0410491	3.40798923221494e-4	-0.0979601	0.0256469	1.33681470348785e-4	0.00330261	1	0
Disease	Arrhythmia	Atrial fibrillation (incident)	af_a	seq.15333.11	SDF2	coxph	-0.109248	0.0401051	0.00644893	-0.0929426	0.0248642	1.85489206014189e-4	0.00408412	1	0
Disease	Arrhythmia	Atrial fibrillation (incident)	af_a	seq.15346.31	IFNG	coxph	-0.163338	0.0403354	5.132841312467e-5	-0.0870199	0.0244666	3.75561460890705e-4	0.00640359	1	0
Disease	Arrhythmia	Atrial fibrillation (incident)	af_a	seq.15365.41	ADGRB3	coxph	0.0149293	0.0394395	0.705031	0.0702958	0.0238582	0.00321495	0.026595442010000934	1	0
Disease	Arrhythmia	Atrial fibrillation (incident)	af_a	seq.15368.3	BMPER	coxph	0.105476	0.0387539	0.00649474	0.084063	0.0275878	0.00231054	0.0216532	1	0
Disease	Arrhythmia	Atrial fibrillation (incident)	af_a	seq.15383.200	EDN3	coxph	-0.167456	0.0451758	2.09918799781399e-4	-0.113227	0.0227769	6.6559810604143e-7	1.5647996763967556e-4	1	0
Disease	Arrhythmia	Atrial fibrillation (incident)	af_a	seq.15390.3	GAL	coxph	-0.151551	0.0411871	2.33610612105283e-4	-0.0830993	0.0241208	5.70776294030733e-4	0.00836161	1	0
Disease	Arrhythmia	Atrial fibrillation (incident)	af_a	seq.15413.3	LCAT	coxph	-0.172672	0.0413017	2.90559275279499e-5	-0.0947634	0.0240183	7.96443455289914e-5	0.00239855	1	0
Disease	Arrhythmia	Atrial fibrillation (incident)	af_a	seq.15430.165	OPTC	coxph	-0.133182	0.0423926	0.00168008	-0.103157	0.0238114	1.47601119191857e-5	9.116245395510626e-4	1	0
Disease	Arrhythmia	Atrial fibrillation (incident)	af_a	seq.15434.5	PNOC	coxph	-0.123753	0.0401796	0.00207009	-0.0754729	0.0250936	0.00263275	0.023776294270450346	1	0
Disease	Arrhythmia	Atrial fibrillation (incident)	af_a	seq.15446.25	NRG1	coxph	0.0828847	0.0359836	0.0212561	0.0759443	0.0266257	0.00434044	0.0320173	1	0
Disease	Arrhythmia	Atrial fibrillation (incident)	af_a	seq.15455.40	ADAM15	coxph	-0.0201092	0.0401836	0.61677	-0.074377	0.0243168	0.00222321	0.021124818045437154	1	0
Disease	Arrhythmia	Atrial fibrillation (incident)	af_a	seq.15457.14	ANPEP	coxph	-0.0930555	0.039373	0.0181063	-0.107926	0.0273667	8.02280379377097e-5	0.00240618	1	0
Disease	Arrhythmia	Atrial fibrillation (incident)	af_a	seq.15460.9	DPP4	coxph	-0.0854425	0.0508269	0.0927537	-0.0592786	0.0199156	0.00291575	0.025058971254834337	1	0
Disease	Arrhythmia	Atrial fibrillation (incident)	af_a	seq.15494.11	FGFBP1	coxph	0.117385	0.0370437	0.00153048	0.0881502	0.0259749	6.8963666914787e-4	0.00951599	1	0
Disease	Arrhythmia	Atrial fibrillation (incident)	af_a	seq.15579.26	ENPP6	coxph	-0.108549	0.0409815	0.00807946	-0.106007	0.0245435	1.56630270930922e-5	9.434061277227765e-4	1	0
Disease	Arrhythmia	Atrial fibrillation (incident)	af_a	seq.15596.7	HEXIM1	coxph	0.0783504	0.0379546	0.0389878	0.0748037	0.0259443	0.00393607	0.0301642	1	0
Disease	Arrhythmia	Atrial fibrillation (incident)	af_a	seq.15606.19	KRT19	coxph	-0.129519	0.0398919	0.00116726	-0.0894371	0.0244364	2.52224977968006e-4	0.00496815	1	0
Disease	Arrhythmia	Atrial fibrillation (incident)	af_a	seq.15670.15	C1QL2	coxph	-0.0883103	0.0408314	0.0305563	-0.0989015	0.0258579	1.30871708316671e-4	0.00325527	1	0
Disease	Arrhythmia	Atrial fibrillation (incident)	af_a	seq.16015.19	GPT	coxph	-0.133778	0.0419064	0.00141143	-0.0724303	0.0238828	0.00242344	0.022300581077541473	1	0
Disease	Arrhythmia	Atrial fibrillation (incident)	af_a	seq.16292.288	GIP	coxph	-0.147226	0.0392856	1.78548631030447e-4	-0.07317	0.0252121	0.00370573	0.029071438053129176	1	0
Disease	Arrhythmia	Atrial fibrillation (incident)	af_a	seq.16296.43	LGR5	coxph	-0.1317	0.0464275	0.00455848	-0.0656777	0.021718	0.00249364	0.022859971298371064	1	0
Disease	Arrhythmia	Atrial fibrillation (incident)	af_a	seq.16299.13	TIGIT	coxph	-0.104052	0.0395631	0.0085377	-0.0888651	0.0246805	3.17465861061797e-4	0.00575345	1	0
Disease	Arrhythmia	Atrial fibrillation (incident)	af_a	seq.16302.11	BPIFA2	coxph	-0.162932	0.0395702	3.82955509218238e-5	-0.0982734	0.0244234	5.72815732712726e-5	0.00193684	1	0
Disease	Arrhythmia	Atrial fibrillation (incident)	af_a	seq.16308.14	BTLA	coxph	-0.113571	0.0409556	0.0055536	-0.122173	0.025966	2.53704067258866e-6	3.0816587369710257e-4	1	0
Disease	Arrhythmia	Atrial fibrillation (incident)	af_a	seq.16312.45	CDH6	coxph	-0.161279	0.0412965	9.40716521702961e-5	-0.0977685	0.0241538	5.17137209844619e-5	0.00185724	1	0
Disease	Arrhythmia	Atrial fibrillation (incident)	af_a	seq.16318.12	ACVRL1	coxph	0.10923	0.0359187	0.00235777	0.083301	0.0258225	0.00125572	0.014321877484412044	1	0
Disease	Arrhythmia	Atrial fibrillation (incident)	af_a	seq.16324.38	TLR1	coxph	-0.0857714	0.0399725	0.0318923	-0.0831955	0.0242709	6.08513178345941e-4	0.00864492	1	0
Disease	Arrhythmia	Atrial fibrillation (incident)	af_a	seq.16585.16	B3GNT4	coxph	-0.114287	0.0410197	0.00533399	-0.0701567	0.02412	0.0036299	0.0288624	1	0
Disease	Arrhythmia	Atrial fibrillation (incident)	af_a	seq.16591.71	CHIA	coxph	-0.131926	0.0427427	0.00202519	-0.113342	0.0240516	2.44752966719913e-6	3.0233213922961454e-4	1	0
Disease	Arrhythmia	Atrial fibrillation (incident)	af_a	seq.16758.96	HDGF	coxph	0.161219	0.0397704	5.04034367654464e-5	0.0761385	0.0250117	0.00233365	0.021776763942386968	1	0
Disease	Arrhythmia	Atrial fibrillation (incident)	af_a	seq.16760.2	IL26	coxph	-0.0821453	0.0393437	0.036808	-0.0925048	0.0253533	2.63639037891696e-4	0.00511011	1	0
Disease	Arrhythmia	Atrial fibrillation (incident)	af_a	seq.16852.10	PDZK1	coxph	-0.0925705	0.0418895	0.0271139	-0.094523	0.0241798	9.26117365375325e-5	0.00263654	1	0
Disease	Arrhythmia	Atrial fibrillation (incident)	af_a	seq.16859.100	SH3GLB1	coxph	-0.0729495	0.045629	0.109876	-0.0922724	0.0230188	6.1086161110472e-5	0.00199639	1	0
Disease	Arrhythmia	Atrial fibrillation (incident)	af_a	seq.16875.13	MAGOHB	coxph	0.0914211	0.0341152	0.00736716	0.0752517	0.0277486	0.0066897	0.0428677	1	0
Disease	Arrhythmia	Atrial fibrillation (incident)	af_a	seq.16883.57	RAB4A	coxph	-0.147439	0.0398684	2.17178364379588e-4	-0.0802499	0.0249095	0.00127453	0.014468468762505335	1	0
Disease	Arrhythmia	Atrial fibrillation (incident)	af_a	seq.16899.59	OSBPL9	coxph	-0.0855871	0.0425208	0.0441329	-0.0775205	0.023227	8.45304436182088e-4	0.010923490084348328	1	0
Disease	Arrhythmia	Atrial fibrillation (incident)	af_a	seq.16926.44	ALPL	coxph	-0.0770132	0.0376753	0.0409408	-0.091282	0.0277538	0.00100547	0.012378193044758356	1	0
Disease	Arrhythmia	Atrial fibrillation (incident)	af_a	seq.17137.160	HBB	coxph	-0.119629	0.0420153	0.00440953	-0.0930735	0.0241102	1.13230799462048e-4	0.00303392	1	0
Disease	Arrhythmia	Atrial fibrillation (incident)	af_a	seq.17151.84	IRF3	coxph	0.133744	0.0397213	7.59717721228786e-4	0.0846552	0.0250821	7.37839123787851e-4	0.00999173	1	0
Disease	Arrhythmia	Atrial fibrillation (incident)	af_a	seq.17154.2	PTGES3	coxph	-0.0970418	0.0431174	0.0244082	-0.0811448	0.0262354	0.00198176	0.019704020106966168	1	0
Disease	Arrhythmia	Atrial fibrillation (incident)	af_a	seq.17166.4	FGF8	coxph	-0.171882	0.0444509	1.10275837961825e-4	-0.0968066	0.0233184	3.30275846393287e-5	0.00152345	1	0
Disease	Arrhythmia	Atrial fibrillation (incident)	af_a	seq.17176.13	PSIP1	coxph	0.182401	0.0408167	7.86664354058448e-6	0.0675725	0.0246261	0.0060706	0.0402571	1	0
Disease	Arrhythmia	Atrial fibrillation (incident)	af_a	seq.17199.43	HIF1AN	coxph	-0.158292	0.0401394	8.02801427640785e-5	-0.110081	0.0251332	1.18740604498068e-5	8.012791903536292e-4	1	0
Disease	Arrhythmia	Atrial fibrillation (incident)	af_a	seq.17327.3	CNPY3	coxph	0.102373	0.0385326	0.00788888	0.0781414	0.0246099	0.00149734	0.016144	1	0
Disease	Arrhythmia	Atrial fibrillation (incident)	af_a	seq.17343.6	SNPH	coxph	-0.0785667	0.0413092	0.0571819	-0.116717	0.025156	3.48887072475309e-6	3.531512478055628e-4	1	0
Disease	Arrhythmia	Atrial fibrillation (incident)	af_a	seq.17345.12	ZADH2	coxph	-0.0154342	0.0352116	0.66115	0.0893242	0.0314551	0.00451513	0.0328734	0	0
Disease	Arrhythmia	Atrial fibrillation (incident)	af_a	seq.17355.56	SYT4	coxph	-0.154244	0.0386154	6.48657926551929e-5	-0.0786591	0.0255416	0.00207248	0.020329376418742398	1	0
Disease	Arrhythmia	Atrial fibrillation (incident)	af_a	seq.17372.5	EIF4EBP1	coxph	0.00272606	0.0366224	0.940663	-0.0793561	0.0269116	0.00319039	0.026482446248485232	0	0
Disease	Arrhythmia	Atrial fibrillation (incident)	af_a	seq.17384.110	PFKM	coxph	-0.136196	0.0410042	8.95305561395542e-4	-0.0872708	0.0245395	3.76061453831992e-4	0.00640359	1	0
Disease	Arrhythmia	Atrial fibrillation (incident)	af_a	seq.17393.13	ACADS	coxph	-0.14987	0.0418037	3.36956293505538e-4	-0.106711	0.026173	4.55944430849339e-5	0.00172172	1	0
Disease	Arrhythmia	Atrial fibrillation (incident)	af_a	seq.17411.55	UFD1	coxph	0.135948	0.0378023	3.22801365715517e-4	0.0788775	0.0264019	0.00281205	0.024691	1	0
Disease	Arrhythmia	Atrial fibrillation (incident)	af_a	seq.17432.25	AK4	coxph	-0.0983826	0.0433273	0.0231662	-0.0649598	0.0234845	0.00567371	0.0386449	1	0
Disease	Arrhythmia	Atrial fibrillation (incident)	af_a	seq.17435.43	ETFA	coxph	-0.0103845	0.0402982	0.796645	-0.0895326	0.0250484	3.51043424119117e-4	0.00612462	1	0
Disease	Arrhythmia	Atrial fibrillation (incident)	af_a	seq.17505.125	NAALADL1	coxph	-0.154722	0.0398315	1.02580024450258e-4	-0.0741401	0.0250296	0.00305552	0.0257738	1	0
Disease	Arrhythmia	Atrial fibrillation (incident)	af_a	seq.17510.7	SRP14	coxph	1.81832466717944e-4	0.0381953	0.996202	-0.0794932	0.0255727	0.00188025	0.018901079154194957	0	0
Disease	Arrhythmia	Atrial fibrillation (incident)	af_a	seq.17511.10	RPP30	coxph	-0.174036	0.0421645	3.66668590004637e-5	-0.079171	0.023444	7.3274856739765e-4	0.00996319	1	0
Disease	Arrhythmia	Atrial fibrillation (incident)	af_a	seq.17673.34	CA5B	coxph	-0.167096	0.0406047	3.86849492992712e-5	-0.0774318	0.0244869	0.00156596	0.0165163	1	0
Disease	Arrhythmia	Atrial fibrillation (incident)	af_a	seq.17692.2	BTN3A3	coxph	0.153693	0.038509	6.57675949012452e-5	0.0711417	0.0256873	0.00561374	0.0385545	1	0
Disease	Arrhythmia	Atrial fibrillation (incident)	af_a	seq.17702.53	UGT1A1	coxph	-0.0904158	0.0447281	0.0432327	-0.0925327	0.0229795	5.6553953711609e-5	0.00193329	1	0
Disease	Arrhythmia	Atrial fibrillation (incident)	af_a	seq.17710.40	TPD52L1	coxph	-0.130819	0.041876	0.00178431	-0.0876135	0.0229292	1.3288952248772e-4	0.00329421	1	0
Disease	Arrhythmia	Atrial fibrillation (incident)	af_a	seq.17743.14	UBE2A	coxph	-0.129251	0.0416451	0.00191165	-0.101214	0.0244415	3.45700004511813e-5	0.00157466	1	0
Disease	Arrhythmia	Atrial fibrillation (incident)	af_a	seq.17747.45	TRAF1	coxph	-0.106952	0.0398706	0.00730787	-0.0772411	0.0249454	0.00195885	0.0195029	1	0
Disease	Arrhythmia	Atrial fibrillation (incident)	af_a	seq.17771.35	CRCP	coxph	-0.141931	0.0430145	9.68174126489991e-4	-0.085498	0.024514	4.87146647848339e-4	0.00758616	1	0
Disease	Arrhythmia	Atrial fibrillation (incident)	af_a	seq.17774.38	SNRPD3	coxph	-0.181402	0.0419763	1.54953029194582e-5	-0.0721482	0.0244861	0.003214	0.026595442010000934	1	0
Disease	Arrhythmia	Atrial fibrillation (incident)	af_a	seq.17785.11	DNPH1	coxph	-0.123092	0.0399563	0.00206531	-0.0849873	0.0245744	5.43450089628721e-4	0.00814951	1	0
Disease	Arrhythmia	Atrial fibrillation (incident)	af_a	seq.17793.4	DIRAS1	coxph	0.0380118	0.0344119	0.269328	0.0708574	0.0261969	0.00683447	0.043343477543010586	1	0
Disease	Arrhythmia	Atrial fibrillation (incident)	af_a	seq.17797.1	CUL1	coxph	-0.0403973	0.0410755	0.325366	-0.0950399	0.024179	8.47048476161297e-5	0.00249931	1	0
Disease	Arrhythmia	Atrial fibrillation (incident)	af_a	seq.17804.102	PNPO	coxph	-0.0778374	0.0367523	0.0341844	-0.0712577	0.026918	0.0081157	0.0492893	1	0
Disease	Arrhythmia	Atrial fibrillation (incident)	af_a	seq.17822.57	RERG	coxph	-0.14313	0.0402726	3.79373692371261e-4	-0.0690614	0.0244856	0.00479499	0.0345657	1	0
Disease	Arrhythmia	Atrial fibrillation (incident)	af_a	seq.17823.40	SNRPD2	coxph	-0.0921936	0.0401463	0.0216507	-0.0889937	0.0246343	3.03153901299632e-4	0.00563619	1	0
Disease	Arrhythmia	Atrial fibrillation (incident)	af_a	seq.17849.6	DRG1	coxph	0.0356036	0.0358932	0.32123	0.0760992	0.027483	0.00562372	0.0385545	1	0
Disease	Arrhythmia	Atrial fibrillation (incident)	af_a	seq.18178.13	SARS1	coxph	-0.0923453	0.0384674	0.0163678	-0.0761322	0.0250534	0.0023752	0.021967620180436142	1	0
Disease	Arrhythmia	Atrial fibrillation (incident)	af_a	seq.18184.28	GMPS	coxph	0.0525668	0.035775	0.141732	0.0689419	0.0260641	0.00816693	0.0495532	1	0
Disease	Arrhythmia	Atrial fibrillation (incident)	af_a	seq.18186.15	TARS1	coxph	0.114838	0.0363717	0.00159211	0.0707116	0.0255144	0.00558082	0.0385341	1	0
Disease	Arrhythmia	Atrial fibrillation (incident)	af_a	seq.18188.12	GATM	coxph	0.0245619	0.0358741	0.493551	0.0711449	0.0261079	0.00642956	0.041838	1	0
Disease	Arrhythmia	Atrial fibrillation (incident)	af_a	seq.18190.15	CARD18	coxph	-0.096445	0.0428604	0.0244354	-0.0891373	0.0238118	1.8153927788294e-4	0.00402145	1	0
Disease	Arrhythmia	Atrial fibrillation (incident)	af_a	seq.18231.147	PRND	coxph	-0.119984	0.040329	0.00292873	-0.0774193	0.0256604	0.00255231	0.023280639332244543	1	0
Disease	Arrhythmia	Atrial fibrillation (incident)	af_a	seq.18257.64	SRP19	coxph	-0.0238805	0.0382907	0.532848	-0.0828001	0.0253548	0.0010921	0.013090863190405784	1	0
Disease	Arrhythmia	Atrial fibrillation (incident)	af_a	seq.18274.2	SERF2	coxph	-0.152051	0.0410785	2.14346450133936e-4	-0.0932024	0.0247854	1.69658216716937e-4	0.00391288	1	0
Disease	Arrhythmia	Atrial fibrillation (incident)	af_a	seq.18277.28	TRIAP1	coxph	-0.09991	0.0395184	0.0114652	-0.0960245	0.0250644	1.27568253298817e-4	0.00323943	1	0
Disease	Arrhythmia	Atrial fibrillation (incident)	af_a	seq.18286.3	ZWINT	coxph	-0.128349	0.042047	0.00226931	-0.0979977	0.0240006	4.44315250743994e-5	0.00171332	1	0
Disease	Arrhythmia	Atrial fibrillation (incident)	af_a	seq.18302.204	ZWILCH	coxph	-0.0819906	0.0394289	0.0375758	-0.0829581	0.0275167	0.00257124	0.023394738826004336	1	0
Disease	Arrhythmia	Atrial fibrillation (incident)	af_a	seq.18307.71	PPA2	coxph	-0.139071	0.0392671	3.9758768718254e-4	-0.0789201	0.0256424	0.00208593	0.020405687440511015	1	0
Disease	Arrhythmia	Atrial fibrillation (incident)	af_a	seq.18308.30	STXBP6	coxph	-0.0110713	0.0359526	0.758127	-0.0888374	0.0279787	0.00149744	0.016144	1	0
Disease	Arrhythmia	Atrial fibrillation (incident)	af_a	seq.18316.75	SEPTIN3	coxph	3.42356848050583e-4	0.0385124	0.992907	0.0688667	0.0242251	0.00447212	0.0326909	1	0
Disease	Arrhythmia	Atrial fibrillation (incident)	af_a	seq.18317.111	ZFAND5	coxph	0.084715	0.0346345	0.0144461	0.0728686	0.0272654	0.00752741	0.046805345411054314	1	0
Disease	Arrhythmia	Atrial fibrillation (incident)	af_a	seq.18321.38	MTHFD2	coxph	0.0361982	0.0345093	0.294206	0.081846	0.026629	0.00211519	0.0205029	1	0
Disease	Arrhythmia	Atrial fibrillation (incident)	af_a	seq.18322.15	JMJD6	coxph	-0.143257	0.0413829	5.36715166095246e-4	-0.0894465	0.0239532	1.8829595605215e-4	0.00409642	1	0
Disease	Arrhythmia	Atrial fibrillation (incident)	af_a	seq.18327.6	SNX5	coxph	0.0728969	0.0348225	0.0363149	0.0819712	0.0261204	0.00169986	0.0177233	1	0
Disease	Arrhythmia	Atrial fibrillation (incident)	af_a	seq.18328.36	PYCR2	coxph	-0.00700659	0.0408672	0.863872	-0.0653747	0.0245804	0.00782267	0.0479492	1	0
Disease	Arrhythmia	Atrial fibrillation (incident)	af_a	seq.18348.89	HNRNPD	coxph	0.0712332	0.0376685	0.058617	0.0730263	0.0251569	0.00369804	0.0290424	1	0
Disease	Arrhythmia	Atrial fibrillation (incident)	af_a	seq.18386.36	GLRX	coxph	-0.102538	0.0402369	0.0108233	-0.0935076	0.0257817	2.86850161455489e-4	0.00544418	1	0
Disease	Arrhythmia	Atrial fibrillation (incident)	af_a	seq.18414.26	ARL5A	coxph	-0.13588	0.0426092	0.00142779	-0.0662412	0.024286	0.0063806	0.0417057	1	0
Disease	Arrhythmia	Atrial fibrillation (incident)	af_a	seq.18415.16	ARL6	coxph	-0.117959	0.0389255	0.00244246	-0.0851952	0.0256483	8.94789997729975e-4	0.011420717168924795	1	0
Disease	Arrhythmia	Atrial fibrillation (incident)	af_a	seq.18417.3	AS3MT	coxph	-0.072185	0.0381918	0.0587494	-0.0813716	0.0254272	0.00137341	0.015211891070109135	1	0
Disease	Arrhythmia	Atrial fibrillation (incident)	af_a	seq.18434.141	TBPL1	coxph	0.0441615	0.034899	0.205725	0.0760035	0.0281673	0.00696972	0.044054904011278234	1	0
Disease	Arrhythmia	Atrial fibrillation (incident)	af_a	seq.18449.33	PPIG	coxph	-0.107409	0.0416362	0.00988851	-0.0661595	0.0244516	0.00681552	0.0433056	1	0
Disease	Arrhythmia	Atrial fibrillation (incident)	af_a	seq.18823.52	H2BU1	coxph	0.163941	0.0392207	2.91563010532582e-5	0.104834	0.0245135	1.89788127327669e-5	0.00109776	1	0
Disease	Arrhythmia	Atrial fibrillation (incident)	af_a	seq.18840.205	SH2D1B	coxph	-0.161893	0.0460092	4.33664933000081e-4	-0.111451	0.0226619	8.7437289637468e-7	1.740372065392287e-4	1	0
Disease	Arrhythmia	Atrial fibrillation (incident)	af_a	seq.18842.24	UBE2D2	coxph	-0.137055	0.0397568	5.66127564393445e-4	-0.0841896	0.0247919	6.8415896340039e-4	0.00947937	1	0
Disease	Arrhythmia	Atrial fibrillation (incident)	af_a	seq.18882.7	CLSTN2	coxph	0.129644	0.037984	6.42212947903268e-4	0.0745533	0.0260521	0.00421378	0.031431106994718384	1	0
Disease	Arrhythmia	Atrial fibrillation (incident)	af_a	seq.18883.4	DSTN	coxph	-0.00528645	0.036361	0.884405	0.0748532	0.0259925	0.0039792	0.030335133006852404	0	0
Disease	Arrhythmia	Atrial fibrillation (incident)	af_a	seq.18887.7	ENTPD2	coxph	-0.127683	0.0395896	0.00125901	-0.0780108	0.0252722	0.00202305	0.020034068376279288	1	0
Disease	Arrhythmia	Atrial fibrillation (incident)	af_a	seq.18897.31	HDAC2	coxph	0.112206	0.0368378	0.00231942	0.0833266	0.025797	0.00123755	0.014285729225096912	1	0
Disease	Arrhythmia	Atrial fibrillation (incident)	af_a	seq.18900.37	HRAS	coxph	-0.0424933	0.0362147	0.240647	-0.0754184	0.027292	0.00572043	0.0387522	1	0
Disease	Arrhythmia	Atrial fibrillation (incident)	af_a	seq.18914.188	PAFAH2	coxph	-0.145286	0.0450822	0.00126988	-0.0890463	0.0232125	1.24981117583767e-4	0.00320522	1	0
Disease	Arrhythmia	Atrial fibrillation (incident)	af_a	seq.19109.32	TCEAL8	coxph	-0.11927	0.0430521	0.0055994	-0.105962	0.0240904	1.0899626534638e-5	7.638122902350168e-4	1	0
Disease	Arrhythmia	Atrial fibrillation (incident)	af_a	seq.19117.3	PPP1R14A	coxph	-0.0948508	0.0390753	0.0152081	-0.0780309	0.0257241	0.00241837	0.022282	1	0
Disease	Arrhythmia	Atrial fibrillation (incident)	af_a	seq.19122.47	MYL12B	coxph	-0.128662	0.0412085	0.00179494	-0.083365	0.0241184	5.47269672418357e-4	0.00818994	1	0
Disease	Arrhythmia	Atrial fibrillation (incident)	af_a	seq.19124.9	UBLCP1	coxph	0.0993146	0.0377437	0.00850623	0.0834939	0.0252607	9.48802622076243e-4	0.011901675576061374	1	0
Disease	Arrhythmia	Atrial fibrillation (incident)	af_a	seq.19130.81	SERPINB8	coxph	0.0564218	0.0364535	0.121677	0.081321	0.0263481	0.00202595	0.020034068376279288	1	0
Disease	Arrhythmia	Atrial fibrillation (incident)	af_a	seq.19174.141	GOLGA7	coxph	0.0543044	0.0351836	0.12272	0.101457	0.0264331	1.2391795949382e-4	0.00320253	1	0
Disease	Arrhythmia	Atrial fibrillation (incident)	af_a	seq.19180.38	GULP1	coxph	-0.101553	0.0395182	0.010176	-0.0928699	0.0246786	1.67767625132196e-4	0.00388156	1	0
Disease	Arrhythmia	Atrial fibrillation (incident)	af_a	seq.19190.4	UBE2L6	coxph	-0.103572	0.039156	0.00816647	-0.116825	0.0265195	1.05669517093006e-5	7.638122902350168e-4	1	0
Disease	Arrhythmia	Atrial fibrillation (incident)	af_a	seq.19224.5	EIF1AY	coxph	0.122011	0.03872	0.00162656	0.0683618	0.0247119	0.00566863	0.0386449	1	0
Disease	Arrhythmia	Atrial fibrillation (incident)	af_a	seq.19239.5	ARF1	coxph	-0.0128658	0.0390715	0.741938	-0.110485	0.0250436	1.02565679696927e-5	7.627537486032695e-4	1	0
Disease	Arrhythmia	Atrial fibrillation (incident)	af_a	seq.19249.18	KARS1	coxph	0.109018	0.0392053	0.00542418	0.0763527	0.0249504	0.00221205	0.0210738	1	0
Disease	Arrhythmia	Atrial fibrillation (incident)	af_a	seq.19251.56	SRGN	coxph	0.0539078	0.0367305	0.142198	0.0850947	0.0258164	9.80179039051799e-4	0.012169582345161007	1	0
Disease	Arrhythmia	Atrial fibrillation (incident)	af_a	seq.19258.24	GCDH	coxph	0.030221	0.034298	0.378248	0.0900617	0.0266873	7.38959953064978e-4	0.00999173	1	0
Disease	Arrhythmia	Atrial fibrillation (incident)	af_a	seq.19259.176	EIF2S1	coxph	0.118195	0.0373598	0.00155788	0.077284	0.0257692	0.00270791	0.0241854	1	0
Disease	Arrhythmia	Atrial fibrillation (incident)	af_a	seq.19264.6	RPA2	coxph	-0.0926737	0.0417877	0.0265734	-0.0773796	0.0253247	0.00224682	0.0213214	1	0
Disease	Arrhythmia	Atrial fibrillation (incident)	af_a	seq.19265.9	TCP1	coxph	-0.0941911	0.0386319	0.0147619	-0.0729102	0.0264333	0.00581075	0.0392482	1	0
Disease	Arrhythmia	Atrial fibrillation (incident)	af_a	seq.19280.29	UBE2D3	coxph	-0.158248	0.0395325	6.2551560175749e-5	-0.0847324	0.0256178	9.41141725090183e-4	0.011825932573202162	1	0
Disease	Arrhythmia	Atrial fibrillation (incident)	af_a	seq.19287.59	DENR	coxph	-0.010973	0.0419411	0.793609	0.0674846	0.0226798	0.00292479	0.025077523165371124	0	0
Disease	Arrhythmia	Atrial fibrillation (incident)	af_a	seq.19295.32	PPP1CC	coxph	0.149204	0.0390103	1.3090736924663e-4	0.0793628	0.0260406	0.00230633	0.0216532	1	0
Disease	Arrhythmia	Atrial fibrillation (incident)	af_a	seq.19328.51	CHEK2	coxph	0.086664	0.0368743	0.0187606	0.0742852	0.0248878	0.00283757	0.0247262	1	0
Disease	Arrhythmia	Atrial fibrillation (incident)	af_a	seq.19329.31	HIPK3	coxph	0.0158919	0.041815	0.703906	0.088403	0.0234319	1.61452584001241e-4	0.0037957	1	0
Disease	Arrhythmia	Atrial fibrillation (incident)	af_a	seq.19331.18	BAIAP2	coxph	-0.0675795	0.0435544	0.120755	-0.0808938	0.0241995	8.29390771938055e-4	0.010813237828058219	1	0
Disease	Arrhythmia	Atrial fibrillation (incident)	af_a	seq.19332.1	MOB4	coxph	-0.129357	0.0420464	0.00209421	-0.0855655	0.0243484	4.41051843880449e-4	0.00713603	1	0
Disease	Arrhythmia	Atrial fibrillation (incident)	af_a	seq.19335.2	JPT1	coxph	-0.133369	0.0404469	9.75898842839024e-4	-0.0773674	0.0248507	0.00185016	0.0187018	1	0
Disease	Arrhythmia	Atrial fibrillation (incident)	af_a	seq.19370.30	HS3ST4	coxph	-0.13493	0.0404211	8.43463311479053e-4	-0.0999297	0.0247717	5.48308560936119e-5	0.00192119	1	0
Disease	Arrhythmia	Atrial fibrillation (incident)	af_a	seq.19392.6	DDAH1	coxph	-0.131577	0.0474184	0.00552348	-0.0992655	0.0216853	4.7044709978956604e-06	4.269804664334492e-4	1	0
Disease	Arrhythmia	Atrial fibrillation (incident)	af_a	seq.19438.68	SYF2	coxph	-0.0751702	0.0375641	0.0453798	-0.0797608	0.0274432	0.00365617	0.0289318	1	0
Disease	Arrhythmia	Atrial fibrillation (incident)	af_a	seq.19483.16	KDSR	coxph	-0.141522	0.0408538	5.31989298464215e-4	-0.0882128	0.0264126	8.38396853009569e-4	0.010891686746405952	1	0
Disease	Arrhythmia	Atrial fibrillation (incident)	af_a	seq.19491.11	HSD17B8	coxph	-0.0835429	0.0381858	0.0286843	-0.0806194	0.0259265	0.00187378	0.018862049398089664	1	0
Disease	Arrhythmia	Atrial fibrillation (incident)	af_a	seq.19503.2	SNX3	coxph	-0.114153	0.0388937	0.00333561	-0.0833204	0.0257141	0.00119421	0.013970165707094095	1	0
Disease	Arrhythmia	Atrial fibrillation (incident)	af_a	seq.19545.145	PARK7	coxph	-0.0924053	0.0390783	0.0180487	-0.077913	0.0252965	0.00207008	0.020329376418742398	1	0
Disease	Arrhythmia	Atrial fibrillation (incident)	af_a	seq.19564.61	IRF4	coxph	-0.0971669	0.0401092	0.0154115	-0.0729473	0.0253824	0.00405391	0.030580323496503338	1	0
Disease	Arrhythmia	Atrial fibrillation (incident)	af_a	seq.19587.12	KPNA1	coxph	-0.123928	0.0413925	0.0027537	-0.0779073	0.0242482	0.00131396	0.0148008	1	0
Disease	Arrhythmia	Atrial fibrillation (incident)	af_a	seq.19602.36	JUND	coxph	0.130119	0.0382501	6.69430497342646e-4	0.0815629	0.0267564	0.00230106	0.0216532	1	0
Disease	Arrhythmia	Atrial fibrillation (incident)	af_a	seq.19623.26	RPSA	coxph	-0.0439701	0.0407827	0.280964	-0.113211	0.02562	9.92277402159284e-6	7.533039278059231e-4	1	0
Disease	Arrhythmia	Atrial fibrillation (incident)	af_a	seq.19743.12	VSTM1	coxph	-0.122719	0.0399177	0.00210996	-0.0924545	0.0250574	2.24506259734778e-4	0.00465992	1	0
Disease	Arrhythmia	Atrial fibrillation (incident)	af_a	seq.19774.8	HBG2	coxph	-0.097346	0.0420029	0.0204708	-0.0804454	0.0236367	6.65484868856779e-4	0.00927353	1	0
Disease	Arrhythmia	Atrial fibrillation (incident)	af_a	seq.19788.6	MAT2A	coxph	-0.124227	0.038856	0.00138809	-0.0838813	0.025586	0.00104396	0.012721104266401499	1	0
Disease	Arrhythmia	Atrial fibrillation (incident)	af_a	seq.19799.2	PGAM4	coxph	-0.0954722	0.0416908	0.022021	-0.0842282	0.0238619	4.15851634906505e-4	0.00682596	1	0
Disease	Arrhythmia	Atrial fibrillation (incident)	af_a	seq.19819.7	RGS21	coxph	-0.104787	0.039095	0.00735492	-0.0957981	0.025525	1.74655316581283e-4	0.00395101	1	0
Disease	Arrhythmia	Atrial fibrillation (incident)	af_a	seq.19821.10	PGLYRP4	coxph	-0.121861	0.0413621	0.00321692	-0.0976654	0.0247948	8.18396238205876e-5	0.00244446	1	0
Disease	Arrhythmia	Atrial fibrillation (incident)	af_a	seq.19823.75	SIRT1	coxph	-0.103194	0.039422	0.00885343	-0.0920251	0.0255102	3.09300331445602e-4	0.0057052	1	0
Disease	Arrhythmia	Atrial fibrillation (incident)	af_a	seq.19824.3	UBE2R2	coxph	-0.050776	0.0400979	0.205405	-0.0741247	0.0261843	0.00464205	0.033696478711553464	1	0
Disease	Arrhythmia	Atrial fibrillation (incident)	af_a	seq.20103.176	OGG1	coxph	0.022635	0.0358144	0.527382	0.0689749	0.025889	0.00771593	0.0476419	1	0
Disease	Arrhythmia	Atrial fibrillation (incident)	af_a	seq.20135.85	RNGTT	coxph	-0.103976	0.0391297	0.00787894	-0.0750318	0.0251266	0.00282515	0.0247262	1	0
Disease	Arrhythmia	Atrial fibrillation (incident)	af_a	seq.20219.25	MME	coxph	-0.0658677	0.0429322	0.124974	-0.0823081	0.0232905	4.09348493385738e-4	0.00676492	1	0
Disease	Arrhythmia	Atrial fibrillation (incident)	af_a	seq.20225.119	STAT5A	coxph	-0.103033	0.038905	0.00808918	-0.0716084	0.0250475	0.00425107	0.0315497	1	0
Disease	Arrhythmia	Atrial fibrillation (incident)	af_a	seq.20385.21	CPTP	coxph	-0.150716	0.0418825	3.19992624923333e-4	-0.0986304	0.0255098	1.10468462643005e-4	0.00300408	1	0
Disease	Arrhythmia	Atrial fibrillation (incident)	af_a	seq.20393.10	PDE6H	coxph	-0.0836812	0.0379985	0.0276497	-0.0841212	0.0257439	0.00108457	0.013065511276453515	1	0
Disease	Arrhythmia	Atrial fibrillation (incident)	af_a	seq.20398.60	POP7	coxph	-0.088104	0.0386402	0.022601	-0.0901351	0.0256588	4.43360709832678e-4	0.0071487	1	0
Disease	Arrhythmia	Atrial fibrillation (incident)	af_a	seq.20411.52	TTC33	coxph	-0.0421627	0.0511611	0.409873	-0.0541372	0.0199454	0.00664222	0.0426882	1	0
Disease	Arrhythmia	Atrial fibrillation (incident)	af_a	seq.20426.34	LRATD1	coxph	-0.170473	0.0442657	1.17570848400297e-4	-0.0910412	0.022264	4.32929708513207e-5	0.00171332	1	0
Disease	Arrhythmia	Atrial fibrillation (incident)	af_a	seq.20433.19	MRPL1	coxph	0.0719295	0.0358561	0.0448497	0.0921878	0.0259002	3.71786491928999e-4	0.00636052	1	0
Disease	Arrhythmia	Atrial fibrillation (incident)	af_a	seq.20435.41	EMC2	coxph	-0.0368234	0.040369	0.361679	-0.0832116	0.0241632	5.73748955961233e-4	0.00836161	1	0
Disease	Arrhythmia	Atrial fibrillation (incident)	af_a	seq.20436.93	TPGS2	coxph	-0.155315	0.0405878	1.29908083219721e-4	-0.0855704	0.0241192	3.88437404827777e-4	0.00650789	1	0
Disease	Arrhythmia	Atrial fibrillation (incident)	af_a	seq.20441.35	POLR2E	coxph	0.0403574	0.0360729	0.263237	0.068158	0.02562	0.0078062	0.0479289	1	0
Disease	Arrhythmia	Atrial fibrillation (incident)	af_a	seq.20518.11	TNFRSF25	coxph	-0.0745232	0.0388455	0.0550535	-0.104917	0.0241229	1.36596164329818e-5	8.732568821365909e-4	1	0
Disease	Arrhythmia	Atrial fibrillation (incident)	af_a	seq.20524.38	NRG3	coxph	-0.00371681	0.0356477	0.916959	0.0738105	0.0262233	0.00488239	0.0349579	0	0
Disease	Arrhythmia	Atrial fibrillation (incident)	af_a	seq.20533.39	IL12A|EBI3	coxph	0.152577	0.0378104	5.45275669314222e-5	0.0750857	0.0261955	0.00415231	0.031006183011911603	1	0
Disease	Arrhythmia	Atrial fibrillation (incident)	af_a	seq.20539.4	DEFA3	coxph	0.082893649693962193	0.0386162	0.0318248	0.0960618	0.029769	0.00125137	0.014311102346060605	1	0
Disease	Arrhythmia	Atrial fibrillation (incident)	af_a	seq.20542.47	CALCR	coxph	-0.00161878	0.0422166	0.969413	-0.0960509	0.0249036	1.14830357229012e-4	0.00304321	1	0
Disease	Arrhythmia	Atrial fibrillation (incident)	af_a	seq.20592.8	LXN	coxph	-0.0964678	0.0413662	0.0196985	-0.064689	0.0241998	0.0075149	0.046805345411054314	1	0
Disease	Arrhythmia	Atrial fibrillation (incident)	af_a	seq.20932.10	CCDC69	coxph	-0.132554	0.0390006	6.76920529530296e-4	-0.0784101	0.0244872	0.0013644	0.015135043997551468	1	0
Disease	Arrhythmia	Atrial fibrillation (incident)	af_a	seq.20953.34	MMACHC	coxph	-0.15016	0.0400698	1.78635903259602e-4	-0.07407	0.0246529	0.00266002	0.023904133623410276	1	0
Disease	Arrhythmia	Atrial fibrillation (incident)	af_a	seq.20986.58	EGLN3	coxph	-0.164247	0.038355	1.84984842326064e-5	-0.104621	0.0250783	3.02253218372778e-5	0.00143714	1	0
Disease	Arrhythmia	Atrial fibrillation (incident)	af_a	seq.20991.2	LIMD2	coxph	0.0910867	0.0358773	0.011122	0.0707587	0.0260531	0.0066087	0.042641370819173005	1	0
Disease	Arrhythmia	Atrial fibrillation (incident)	af_a	seq.20998.19	NMRK2	coxph	-0.154307	0.038873	7.20174662905352e-5	-0.0693567	0.0251516	0.00582373	0.0392994	1	0
Disease	Arrhythmia	Atrial fibrillation (incident)	af_a	seq.21008.113	MAGOH	coxph	0.148294	0.0381315	1.0064862267067e-4	0.0704033	0.0262804	0.00738572	0.0461639	1	0
Disease	Arrhythmia	Atrial fibrillation (incident)	af_a	seq.21112.6	MYLPF	coxph	-0.0153032	0.0422564	0.71724	-0.0658606	0.0234537	0.00498324	0.0355709	1	0
Disease	Arrhythmia	Atrial fibrillation (incident)	af_a	seq.21116.13	EED	coxph	0.0683292	0.0350529	0.0512577	0.0816719	0.0262647	0.00187364	0.018862049398089664	1	0
Disease	Arrhythmia	Atrial fibrillation (incident)	af_a	seq.21119.1	CBR4	coxph	-0.0295638	0.0405289	0.465727	-0.0681715	0.0252703	0.00698221	0.044095637720131205	1	0
Disease	Arrhythmia	Atrial fibrillation (incident)	af_a	seq.21126.27	GFPT1	coxph	-0.0305395	0.0419968	0.467112	-0.0947936	0.0237164	6.41612794673391e-5	0.00207826	1	0
Disease	Arrhythmia	Atrial fibrillation (incident)	af_a	seq.21129.95	MAD2L1BP	coxph	-0.0803488	0.0422271	0.0570693	-0.0851134	0.023404	2.76157271186132e-4	0.00526868	1	0
Disease	Arrhythmia	Atrial fibrillation (incident)	af_a	seq.21152.25	EYA2	coxph	-0.115212	0.0406606	0.00460389	-0.0995638	0.0239233	3.1575376236075e-5	0.00147514	1	0
Disease	Arrhythmia	Atrial fibrillation (incident)	af_a	seq.21157.6	HYKK	coxph	-0.0407151	0.0374443	0.276881	-0.12073	0.0263997	4.80411611519523e-6	4.269804664334492e-4	1	0
Disease	Arrhythmia	Atrial fibrillation (incident)	af_a	seq.21160.4	CHMP6	coxph	-0.10727	0.0438782	0.0144967	-0.0663188	0.0240917	0.00590944	0.039548177638284394	1	0
Disease	Arrhythmia	Atrial fibrillation (incident)	af_a	seq.21181.10	LRP2BP	coxph	-0.164693	0.0409892	5.87065524046063e-5	-0.0857026	0.0241834	3.94312996718526e-4	0.00656108	1	0
Disease	Arrhythmia	Atrial fibrillation (incident)	af_a	seq.21206.218	HAX1	coxph	-0.0397474	0.0396087	0.315619	-0.0783703	0.0247534	0.00154533	0.0164414	1	0
Disease	Arrhythmia	Atrial fibrillation (incident)	af_a	seq.21207.1	COASY	coxph	-0.102031	0.0408313	0.0124602	-0.0693036	0.0242359	0.00424255	0.031518545882907145	1	0
Disease	Arrhythmia	Atrial fibrillation (incident)	af_a	seq.21210.33	POLB	coxph	0.0805464	0.0362508	0.0262888	0.0764055	0.0266376	0.00412639	0.030844233999660232	1	0
Disease	Arrhythmia	Atrial fibrillation (incident)	af_a	seq.21217.20	PHB2	coxph	-0.126938	0.0413142	0.00212282	-0.0930088	0.0245851	1.54862796792053e-4	0.00366442	1	0
Disease	Arrhythmia	Atrial fibrillation (incident)	af_a	seq.21234.7	ASB13	coxph	-0.0527335	0.0394901	0.181758	-0.0946348	0.024644	1.22994707285882e-4	0.00319317	1	0
Disease	Arrhythmia	Atrial fibrillation (incident)	af_a	seq.21238.40	CDK5RAP3	coxph	-0.104184	0.0387448	0.0071669	-0.0699287	0.0249274	0.00502704	0.0357435	1	0
Disease	Arrhythmia	Atrial fibrillation (incident)	af_a	seq.21239.31	CYTH1	coxph	-0.119476	0.0418909	0.00434335	-0.0778585	0.0237161	0.00102733	0.012584806658116024	1	0
Disease	Arrhythmia	Atrial fibrillation (incident)	af_a	seq.21249.115	DFFA	coxph	-0.00399099	0.0447202	0.928888	-0.0658838	0.0221493	0.00293435	0.0251216	1	0
Disease	Arrhythmia	Atrial fibrillation (incident)	af_a	seq.21272.100	RTRAF	coxph	-0.107352	0.040732	0.00839963	-0.110489	0.0246297	7.25775009704397e-6	5.6875787857265e-4	1	0
Disease	Arrhythmia	Atrial fibrillation (incident)	af_a	seq.21276.11	PROM1	coxph	-0.158343	0.0427176	2.09936419118992e-4	-0.064733	0.0234557	0.00578366	0.0391014	1	0
Disease	Arrhythmia	Atrial fibrillation (incident)	af_a	seq.21280.13	TSC22D3	coxph	-0.0652437	0.0421338	0.121505	-0.113901	0.024054	2.18842678082048e-6	2.899864432476301e-4	1	0
Disease	Arrhythmia	Atrial fibrillation (incident)	af_a	seq.21290.66	HUS1	coxph	-0.131891	0.0389047	6.98646458136633e-4	-0.0729403	0.0256849	0.00451399	0.0328734	1	0
Disease	Arrhythmia	Atrial fibrillation (incident)	af_a	seq.21329.66	PHOSPHO2	coxph	-0.154872	0.0429659	3.12714165747839e-4	-0.10758	0.0232709	3.78351327843741e-6	3.7262492936826816e-4	1	0
Disease	Arrhythmia	Atrial fibrillation (incident)	af_a	seq.21331.19	BCL7A	coxph	0.0581901	0.0358595	0.104648	0.0777761	0.0279165	0.00533579	0.0373556	1	0
Disease	Arrhythmia	Atrial fibrillation (incident)	af_a	seq.21349.2	STYX	coxph	-0.153023	0.0437348	4.67222539044785e-4	-0.117097	0.0237692	8.37493205767178e-7	1.740372065392287e-4	1	0
Disease	Arrhythmia	Atrial fibrillation (incident)	af_a	seq.21350.29	LIN28B	coxph	0.0531471	0.0374366	0.155708	0.0776771	0.0248744	0.00179154	0.0183898	1	0
Disease	Arrhythmia	Atrial fibrillation (incident)	af_a	seq.21357.12	FBLIM1	coxph	-0.0970182	0.0412793	0.0187588	-0.115678	0.0244036	2.13510989729355e-6	2.8816075799028505e-4	1	0
Disease	Arrhythmia	Atrial fibrillation (incident)	af_a	seq.21360.27	SPECC1	coxph	-0.173567	0.0396359	1.19201741217284e-5	-0.0949402	0.0249388	1.40704350458758e-4	0.00341818	1	0
Disease	Arrhythmia	Atrial fibrillation (incident)	af_a	seq.21366.7	MSI2	coxph	0.072628	0.0381995	0.057265	0.0731187	0.0252342	0.00376031	0.029295699876718713	1	0
Disease	Arrhythmia	Atrial fibrillation (incident)	af_a	seq.21392.15	MAGED1	coxph	-0.201089	0.0459986	1.23315620165097e-5	-0.107831	0.0219583	9.0743878272375e-7	1.740372065392287e-4	1	0
Disease	Arrhythmia	Atrial fibrillation (incident)	af_a	seq.21450.333	CASP10	coxph	-0.0307423	0.0389433	0.429872	-0.0813117	0.0260813	0.00182315	0.018496553134833917	1	0
Disease	Arrhythmia	Atrial fibrillation (incident)	af_a	seq.21476.43	NEIL2	coxph	0.0634971	0.03528	0.0718916	0.0730338	0.0263178	0.00551897	0.038270460406909804	1	0
Disease	Arrhythmia	Atrial fibrillation (incident)	af_a	seq.21477.105	MAEA	coxph	0.0484789	0.0370389	0.19058	-0.0674065	0.0249022	0.00679252	0.043234817315187225	0	0
Disease	Arrhythmia	Atrial fibrillation (incident)	af_a	seq.21499.17	COQ7	coxph	-0.126868	0.0433272	0.00340994	-0.0766048	0.0237554	0.00126091	0.014348051711708961	1	0
Disease	Arrhythmia	Atrial fibrillation (incident)	af_a	seq.21507.48	COMMD8	coxph	-0.0796859	0.0453813	0.0791024	-0.0823438	0.0221656	2.03256434710529e-4	0.00436971	1	0
Disease	Arrhythmia	Atrial fibrillation (incident)	af_a	seq.21508.7	ST8SIA1	coxph	-0.0381971	0.0383642	0.319423	-0.0744152	0.0255733	0.0036157	0.028830645954004235	1	0
Disease	Arrhythmia	Atrial fibrillation (incident)	af_a	seq.21510.24	GRK5	coxph	-0.179391	0.0412298	1.35512229200638e-5	-0.112008	0.0247202	5.86945889486221e-6	5.032543108912445e-4	1	0
Disease	Arrhythmia	Atrial fibrillation (incident)	af_a	seq.21512.6	EDEM2	coxph	-0.0995852	0.0419294	0.0175457	-0.0720329	0.0246734	0.00350649	0.028310042798277542	1	0
Disease	Arrhythmia	Atrial fibrillation (incident)	af_a	seq.21521.17	TPH1	coxph	-0.0999656	0.0406525	0.0139315	-0.104772	0.0265412	7.89657142938487e-5	0.00239855	1	0
Disease	Arrhythmia	Atrial fibrillation (incident)	af_a	seq.21535.5	AARSD1	coxph	-0.0522801	0.0402187	0.193637	-0.0901118	0.0246421	2.5535987897711e-4	0.00500286	1	0
Disease	Arrhythmia	Atrial fibrillation (incident)	af_a	seq.21581.87	CDK15	coxph	-0.153602	0.0399804	1.22074519747115e-4	-0.0729862	0.0253992	0.00405866	0.030580323496503338	1	0
Disease	Arrhythmia	Atrial fibrillation (incident)	af_a	seq.21595.8	CCDC43	coxph	-0.1623	0.0445002	2.65131580461097e-4	-0.0874884	0.0230427	1.4657631039754e-4	0.00350508	1	0
Disease	Arrhythmia	Atrial fibrillation (incident)	af_a	seq.21670.52	WWP2	coxph	-0.0493928	0.0459792	0.282714	-0.105059	0.0229404	4.65774638287072e-6	4.269804664334492e-4	1	0
Disease	Arrhythmia	Atrial fibrillation (incident)	af_a	seq.21717.44	UBE2Q2	coxph	-0.0422343	0.0466476	0.365259	-0.0699811	0.0208661	7.97059250427041e-4	0.010525246396041542	1	0
Disease	Arrhythmia	Atrial fibrillation (incident)	af_a	seq.21759.23	USP1|WDR48	coxph	-0.139227	0.0393346	4.00779333362575e-4	-0.105806	0.0271367	9.6588377452158e-5	0.00272024	1	0
Disease	Arrhythmia	Atrial fibrillation (incident)	af_a	seq.21764.99	USP30	coxph	-0.0579957	0.0401489	0.148595	-0.11088	0.0261636	2.25577860164672e-5	0.00121779	1	0
Disease	Arrhythmia	Atrial fibrillation (incident)	af_a	seq.21765.10	CYLD	coxph	-0.125949	0.0403059	0.00177908	-0.107657	0.02469	1.29867337078991e-5	8.40553252764424e-4	1	0
Disease	Arrhythmia	Atrial fibrillation (incident)	af_a	seq.21768.9	MGAT5	coxph	-0.0212609	0.0398462	0.593636	0.0717969	0.0250966	0.00422537	0.031455025002306146	0	0
Disease	Arrhythmia	Atrial fibrillation (incident)	af_a	seq.21786.25	CDKL2	coxph	-0.112459	0.0381642	0.00321172	-0.0947469	0.025293	1.79696807177057e-4	0.00401727	1	0
Disease	Arrhythmia	Atrial fibrillation (incident)	af_a	seq.21799.15	HOMER3	coxph	-0.104581	0.0403402	0.00952851	-0.07216	0.0241213	0.00277567	0.024492859353494843	1	0
Disease	Arrhythmia	Atrial fibrillation (incident)	af_a	seq.21804.15	KHDC1L	coxph	-0.122584	0.0405524	0.00250411	-0.0855365	0.0244538	4.68962982000749e-4	0.00739784	1	0
Disease	Arrhythmia	Atrial fibrillation (incident)	af_a	seq.21810.50	MLANA	coxph	-0.150354	0.0420897	3.53950914474286e-4	-0.0770618	0.0235123	0.00104729	0.012721104266401499	1	0
Disease	Arrhythmia	Atrial fibrillation (incident)	af_a	seq.21814.13	MMADHC	coxph	-0.128143	0.0428351	0.00277578	-0.0909973	0.0237846	1.30303329361793e-4	0.00325527	1	0
Disease	Arrhythmia	Atrial fibrillation (incident)	af_a	seq.21815.7	MOB3B	coxph	-0.1423	0.0417802	6.59403544687901e-4	-0.0815147	0.0230796	4.12590496010168e-4	0.00680308	1	0
Disease	Arrhythmia	Atrial fibrillation (incident)	af_a	seq.21819.9	NELFE	coxph	-0.148518	0.0410592	2.97849199163992e-4	-0.0762946	0.0240414	0.00150634	0.016192025247691286	1	0
Disease	Arrhythmia	Atrial fibrillation (incident)	af_a	seq.21823.5	PPM1G	coxph	-0.130789	0.0400666	0.00109744	-0.086693	0.0248551	4.86752848376223e-4	0.00758616	1	0
Disease	Arrhythmia	Atrial fibrillation (incident)	af_a	seq.21834.8	SNF8	coxph	-0.0897729	0.0402288	0.0256441	-0.0710534	0.0249752	0.00444164	0.032566089293168426	1	0
Disease	Arrhythmia	Atrial fibrillation (incident)	af_a	seq.21836.9	SSTR1	coxph	0.00912236	0.0359264	0.799559	-0.0721945	0.0260518	0.00558515	0.0385341	0	0
Disease	Arrhythmia	Atrial fibrillation (incident)	af_a	seq.21848.18	UBE2R2	coxph	-0.111912	0.0389988	0.00410963	-0.0728692	0.0258302	0.00478618	0.034536288679176394	1	0
Disease	Arrhythmia	Atrial fibrillation (incident)	af_a	seq.21856.59	KHK	coxph	-0.155294	0.0420827	2.24065514006228e-4	-0.0716363	0.0237542	0.00256364	0.023354739266710913	1	0
Disease	Arrhythmia	Atrial fibrillation (incident)	af_a	seq.21861.8	PSMB10	coxph	-0.0793564	0.0403639	0.0492961	-0.0728286	0.0251608	0.00379733	0.0294822	1	0
Disease	Arrhythmia	Atrial fibrillation (incident)	af_a	seq.21863.11	NUBP2	coxph	-0.166309	0.0395263	2.58151760444951e-5	-0.0914198	0.0247312	2.1856522412588e-4	0.00459476	1	0
Disease	Arrhythmia	Atrial fibrillation (incident)	af_a	seq.21864.20	MAK16	coxph	-0.132447	0.0398958	9.00774239330373e-4	-0.0965872	0.0246727	9.05037717526079e-5	0.00258663	1	0
Disease	Arrhythmia	Atrial fibrillation (incident)	af_a	seq.21895.36	None	coxph	-0.150504	0.0433424	5.15739854906668e-4	-0.115378	0.0238593	1.32625827612913e-6	2.0565468758359785e-4	1	0
Disease	Arrhythmia	Atrial fibrillation (incident)	af_a	seq.21897.4	IL17A|IL17F	coxph	-0.0864646	0.0407598	0.033895	-0.0949041	0.0251828	1.64157034489348e-4	0.00382229	1	0
Disease	Arrhythmia	Atrial fibrillation (incident)	af_a	seq.21905.10	ITGA2|ITGB1	coxph	-0.139667	0.0395785	4.17357282906672e-4	-0.0694051	0.0261533	0.00795954	0.0485432	1	0
Disease	Arrhythmia	Atrial fibrillation (incident)	af_a	seq.21909.10	ITGA5|ITGB1	coxph	-0.140096	0.0434189	0.00125261	-0.0945903	0.0235912	6.0832597537726e-5	0.00199639	1	0
Disease	Arrhythmia	Atrial fibrillation (incident)	af_a	seq.2192.63	CCL27	coxph	0.0642158	0.0376709	0.0882597	0.0955496	0.0239822	6.77096486796845e-5	0.00216546	1	0
Disease	Arrhythmia	Atrial fibrillation (incident)	af_a	seq.21923.24	SAE1|UBA2	coxph	-0.177009	0.0422665	2.81503637612727e-5	-0.0821746	0.0238819	5.79846658305251e-4	0.00840144	1	0
Disease	Arrhythmia	Atrial fibrillation (incident)	af_a	seq.21958.4	ABR	coxph	0.122415	0.04006	0.00224462	0.0786383	0.0243478	0.00123883	0.014285729225096912	1	0
Disease	Arrhythmia	Atrial fibrillation (incident)	af_a	seq.21969.5	DPP6	coxph	-0.126374	0.0387951	0.00112411	-0.0902877	0.026188	5.65429726633113e-4	0.00834691	1	0
Disease	Arrhythmia	Atrial fibrillation (incident)	af_a	seq.21975.22	ICA1	coxph	-0.155683	0.0395325	8.21295903007449e-5	-0.116126	0.0242211	1.63158026927581e-6	2.3781914004964206e-4	1	0
Disease	Arrhythmia	Atrial fibrillation (incident)	af_a	seq.21999.61	NUCB2	coxph	-0.150554	0.0393104	1.28205289809665e-4	-0.0719521	0.0248697	0.00381386	0.029538178172578724	1	0
Disease	Arrhythmia	Atrial fibrillation (incident)	af_a	seq.22005.8	PDP1	coxph	-0.0776576	0.0416273	0.0621051	-0.0647924	0.0242178	0.007464	0.046533466055685604	1	0
Disease	Arrhythmia	Atrial fibrillation (incident)	af_a	seq.22009.1	PPM1B	coxph	-0.163536	0.0406224	5.67901000375345e-5	-0.0891098	0.0246339	2.97619263773677e-4	0.00559033	1	0
Disease	Arrhythmia	Atrial fibrillation (incident)	af_a	seq.22013.6	RASSF2	coxph	-0.0745599	0.0388718	0.0550987	-0.0754332	0.0252628	0.00282712	0.0247262	1	0
Disease	Arrhythmia	Atrial fibrillation (incident)	af_a	seq.22023.3	AADAT	coxph	-0.155667	0.0399084	9.59522496832239e-5	-0.100672	0.0246485	4.4206896928426e-5	0.00171332	1	0
Disease	Arrhythmia	Atrial fibrillation (incident)	af_a	seq.22088.3	BTG1	coxph	-0.136339	0.0398423	6.21679953359056e-4	-0.121441	0.0244256	6.63147198339543e-7	1.5647996763967556e-4	1	0
Disease	Arrhythmia	Atrial fibrillation (incident)	af_a	seq.22091.14	UPB1	coxph	-0.0924996	0.0402756	0.021638	-0.116209	0.0248202	2.84029285482552e-6	3.234383488432561e-4	1	0
Disease	Arrhythmia	Atrial fibrillation (incident)	af_a	seq.22119.18	COPS8	coxph	-0.0844362	0.0401104	0.0352831	-0.0752519	0.0246681	0.00228407	0.021590508848743698	1	0
Disease	Arrhythmia	Atrial fibrillation (incident)	af_a	seq.22141.59	PFKFB1	coxph	0.00987	0.0391457	0.800937	-0.0877414	0.0269181	0.0011158	0.0132875	0	0
Disease	Arrhythmia	Atrial fibrillation (incident)	af_a	seq.22142.4	FAM86B1	coxph	-0.0231935	0.0446143	0.603157	-0.0669134	0.0233052	0.00408942	0.0307456	1	0
Disease	Arrhythmia	Atrial fibrillation (incident)	af_a	seq.22148.135	FOXP3	coxph	-0.113633	0.0428032	0.00793604	-0.0652754	0.0234491	0.00537412	0.0375519	1	0
Disease	Arrhythmia	Atrial fibrillation (incident)	af_a	seq.22149.2	FUNDC1	coxph	-0.098794	0.041962	0.0185542	-0.088845	0.0246533	3.13617918798726e-4	0.0057404	1	0
Disease	Arrhythmia	Atrial fibrillation (incident)	af_a	seq.22152.162	GALNT9	coxph	-0.0970784	0.0490702	0.0478884	-0.0627471	0.0219531	0.00426001	0.031583882088739454	1	0
Disease	Arrhythmia	Atrial fibrillation (incident)	af_a	seq.22155.44	GEMIN7	coxph	-0.116873	0.039026	0.0027467	-0.0763694	0.0263408	0.00374016	0.029184492807693387	1	0
Disease	Arrhythmia	Atrial fibrillation (incident)	af_a	seq.22367.17	C11orf49	coxph	-0.158592	0.0442458	3.37947045021333e-4	-0.101834	0.0231392	1.07798571172857e-5	7.638122902350168e-4	1	0
Disease	Arrhythmia	Atrial fibrillation (incident)	af_a	seq.22402.12	H2AC1	coxph	0.172079	0.0392894	1.18799855579994e-5	0.10274	0.0248668	3.60225976086465e-5	0.00160081	1	0
Disease	Arrhythmia	Atrial fibrillation (incident)	af_a	seq.22403.13	H2BC12	coxph	0.152528	0.0387212	8.17746529176924e-5	0.0953421	0.0249118	1.29616230106943e-4	0.00325527	1	0
Disease	Arrhythmia	Atrial fibrillation (incident)	af_a	seq.22466.27	HES5	coxph	-0.103615	0.0448751	0.0209455	-0.100899	0.0241924	3.03677466478274e-5	0.00143714	1	0
Disease	Arrhythmia	Atrial fibrillation (incident)	af_a	seq.22468.54	H2AC11	coxph	0.16816482504799601	0.0392277	1.81196073921259e-5	0.0868883	0.024371	3.63526788517658e-4	0.00626983	1	0
Disease	Arrhythmia	Atrial fibrillation (incident)	af_a	seq.22472.4	TCF12	coxph	-0.0797794	0.0383232	0.037365	-0.105065	0.0257678	4.55456520073504e-5	0.00172172	1	0
Disease	Arrhythmia	Atrial fibrillation (incident)	af_a	seq.22476.115	HOXD4	coxph	-0.168835	0.0420374	5.91187272836008e-5	-0.0815337	0.0236318	5.60238236853045e-4	0.00831572	1	0
Disease	Arrhythmia	Atrial fibrillation (incident)	af_a	seq.22484.17	CSNK1A1L	coxph	-0.0997948	0.0375133	0.00780826	-0.0956438	0.0265176	3.09996911914598e-4	0.0057052	1	0
Disease	Arrhythmia	Atrial fibrillation (incident)	af_a	seq.22485.1	KCTD7	coxph	-0.0145248	0.0391692	0.710771	-0.0727737	0.0243327	0.00278267	0.024492859353494843	1	0
Disease	Arrhythmia	Atrial fibrillation (incident)	af_a	seq.22496.21	LYRM1	coxph	-0.0189677	0.0452095	0.674813	-0.0734602	0.0234867	0.00176162	0.0181851	1	0
Disease	Arrhythmia	Atrial fibrillation (incident)	af_a	seq.22514.12	NKD2	coxph	0.0776781	0.0426132	0.068324	-0.0645883	0.0221458	0.00353981	0.028443404616623712	0	0
Disease	Arrhythmia	Atrial fibrillation (incident)	af_a	seq.22516.30	NRL	coxph	-0.0506222	0.0408091	0.214805	-0.0825695	0.0255318	0.00122078	0.014167235532518942	1	0
Disease	Arrhythmia	Atrial fibrillation (incident)	af_a	seq.22526.81	PDHB	coxph	-0.141245	0.0389144	2.83822056917749e-4	-0.088166	0.0255345	5.54764246531153e-4	0.00825539	1	0
Disease	Arrhythmia	Atrial fibrillation (incident)	af_a	seq.22537.5	PPTC7	coxph	5.18005046347219e-4	0.0412469	0.98998	-0.0745395	0.023348	0.00141028	0.015525853387107134	0	0
Disease	Arrhythmia	Atrial fibrillation (incident)	af_a	seq.22544.10	RAD51C	coxph	-0.0947008	0.0390528	0.0153108	-0.0785976	0.0256762	0.00220525	0.0210738	1	0
Disease	Arrhythmia	Atrial fibrillation (incident)	af_a	seq.22554.101	MRPL10	coxph	-0.169461	0.0418287	5.09307680684536e-5	-0.0943356	0.0240124	8.5438006297289693e-05	0.00250069	1	0
Disease	Arrhythmia	Atrial fibrillation (incident)	af_a	seq.22585.5	FZD4	coxph	-0.0960146	0.0415266	0.020771	-0.0915414	0.0246646	2.06083646424603e-4	0.00441039	1	0
Disease	Arrhythmia	Atrial fibrillation (incident)	af_a	seq.22771.6	SAMD12	coxph	-0.161266	0.0406609	7.3049950765457e-5	-0.102762	0.0244429	2.62045447423928e-5	0.00133718	1	0
Disease	Arrhythmia	Atrial fibrillation (incident)	af_a	seq.22776.40	NR0B2	coxph	-0.0855179	0.0382039	0.0251912	-0.0855402	0.0248355	5.72591231384352e-4	0.00836161	1	0
Disease	Arrhythmia	Atrial fibrillation (incident)	af_a	seq.22786.57	SPATA46	coxph	-0.1618	0.0363902	8.73825916151604e-6	-0.0823479	0.027051	0.00233319	0.021776763942386968	1	0
Disease	Arrhythmia	Atrial fibrillation (incident)	af_a	seq.22793.110	GTF2A2	coxph	-0.0826653	0.0402902	0.0401942	-0.0757253	0.0249162	0.00237211	0.0219669	1	0
Disease	Arrhythmia	Atrial fibrillation (incident)	af_a	seq.22796.17	TADA1	coxph	-0.0258305	0.046064	0.574967	-0.115095	0.0222143	2.20572265652438e-7	8.749197429782683e-5	1	0
Disease	Arrhythmia	Atrial fibrillation (incident)	af_a	seq.22798.111	TAF8	coxph	-0.13121	0.0387136	7.0086048560157e-4	-0.0824201	0.0250309	9.92174947833006e-4	0.012276691035325889	1	0
Disease	Arrhythmia	Atrial fibrillation (incident)	af_a	seq.22802.13	TEX30	coxph	-0.152606	0.042008	2.80383732007072e-4	-0.0741762	0.0260203	0.00436221	0.0321129	1	0
Disease	Arrhythmia	Atrial fibrillation (incident)	af_a	seq.22808.59	THRB	coxph	-0.1148	0.0392089	0.00341246	-0.0787747	0.0248971	0.00155613	0.0164649	1	0
Disease	Arrhythmia	Atrial fibrillation (incident)	af_a	seq.22811.5	TMA16	coxph	-0.0356395	0.0411504	0.386447	-0.0876905	0.0244879	3.4232180051597e-4	0.00604078	1	0
Disease	Arrhythmia	Atrial fibrillation (incident)	af_a	seq.22813.5	FLJ44635	coxph	-0.0852481	0.0402906	0.0343591	-0.120342	0.0254783	2.32023574571962e-6	2.966645283299051e-4	1	0
Disease	Arrhythmia	Atrial fibrillation (incident)	af_a	seq.22816.4	TRIM54	coxph	-0.159385	0.0399438	6.60089229707924e-5	-0.11037	0.0250309	1.03677282750309e-5	7.632323602871234e-4	1	0
Disease	Arrhythmia	Atrial fibrillation (incident)	af_a	seq.22817.126	TRIM9	coxph	-0.141071	0.0403942	4.78789140345091e-4	-0.102454	0.0241747	2.25443356419552e-5	0.00121779	1	0
Disease	Arrhythmia	Atrial fibrillation (incident)	af_a	seq.22818.4	SLC25A1	coxph	-0.108719	0.0395929	0.00603391	-0.0807212	0.0251687	0.00134032	0.015005	1	0
Disease	Arrhythmia	Atrial fibrillation (incident)	af_a	seq.22824.53	ATP6V1C2	coxph	0.0837073	0.0364433	0.0216236	0.0798734	0.0259768	0.00210646	0.0205029	1	0
Disease	Arrhythmia	Atrial fibrillation (incident)	af_a	seq.22826.2	VHLL	coxph	-0.103098	0.045601	0.0237677	-0.0979737	0.0231651	2.34348734826237e-5	0.00123763	1	0
Disease	Arrhythmia	Atrial fibrillation (incident)	af_a	seq.22832.9	ZC3H8	coxph	-0.110959	0.0429672	0.00981148	-0.0876791	0.0236787	2.13174525888296e-4	0.00451633	1	0
Disease	Arrhythmia	Atrial fibrillation (incident)	af_a	seq.22833.74	ZCCHC18	coxph	-0.0233094	0.0365597	0.523753	-0.0808503	0.0271262	0.00287754	0.024826771738145757	1	0
Disease	Arrhythmia	Atrial fibrillation (incident)	af_a	seq.22834.21	ZDHHC4	coxph	-0.0538004	0.0428205	0.208965	-0.0699551	0.0229501	0.00230265	0.0216532	1	0
Disease	Arrhythmia	Atrial fibrillation (incident)	af_a	seq.22839.23	ZNF263	coxph	-0.173658	0.0423659	4.14937337700795e-5	-0.0975326	0.0239728	4.7321993164674e-5	0.00173308	1	0
Disease	Arrhythmia	Atrial fibrillation (incident)	af_a	seq.22841.16	ZNF696	coxph	-0.0992953	0.0393073	0.0115327	-0.0666776	0.0242503	0.00596766	0.0398281	1	0
Disease	Arrhythmia	Atrial fibrillation (incident)	af_a	seq.22844.4	ZSWIM7	coxph	-0.109803	0.0433649	0.0113392	-0.0987185	0.0246105	6.04031784247014e-5	0.00199639	1	0
Disease	Arrhythmia	Atrial fibrillation (incident)	af_a	seq.22857.5	KCTD7	coxph	-0.0923239	0.0431791	0.0325038	-0.0964514	0.022458	1.74895487365579e-5	0.00101971	1	0
Disease	Arrhythmia	Atrial fibrillation (incident)	af_a	seq.22862.44	PPM1M	coxph	-0.114864	0.0437416	0.00864053	-0.0792241	0.0230056	5.73835442722803e-4	0.00836161	1	0
Disease	Arrhythmia	Atrial fibrillation (incident)	af_a	seq.22946.55	SNTA1	coxph	-0.112039	0.0462949	0.0155158	-0.0797179	0.0229599	5.16492489686543e-4	0.00780954	1	0
Disease	Arrhythmia	Atrial fibrillation (incident)	af_a	seq.22974.25	H2BC21	coxph	0.173427	0.0390799	9.08993102290756e-6	0.0947778	0.0248848	1.39717821521559e-4	0.00340556	1	0
Disease	Arrhythmia	Atrial fibrillation (incident)	af_a	seq.22977.18	HEXIM1	coxph	-0.0172491	0.0422449	0.683045	0.0616062	0.0230536	0.0075333	0.046805345411054314	0	0
Disease	Arrhythmia	Atrial fibrillation (incident)	af_a	seq.22991.9	MAGEA6	coxph	-0.0594732	0.0385792	0.123173	-0.09041	0.0266992	0.000708551	0.0096884	1	0
Disease	Arrhythmia	Atrial fibrillation (incident)	af_a	seq.23007.8	JUP	coxph	-0.170319	0.0399803	2.04355540868131e-5	-0.0737667	0.0246272	0.00274146	0.0243359	1	0
Disease	Arrhythmia	Atrial fibrillation (incident)	af_a	seq.23162.36	MAP3K10	coxph	0.0641906	0.038245	0.0932683	-0.0877099	0.0237931	2.27482828441882e-4	0.00467817	0	0
Disease	Arrhythmia	Atrial fibrillation (incident)	af_a	seq.23202.78	ART5	coxph	-0.101359	0.0442179	0.0218911	-0.0656464	0.0243161	0.00693991	0.0439427	1	0
Disease	Arrhythmia	Atrial fibrillation (incident)	af_a	seq.23253.5	COMTD1	coxph	-0.132289	0.0421916	0.00171596	-0.111497	0.0239337	3.18426609794026e-6	3.3633233799693643e-4	1	0
Disease	Arrhythmia	Atrial fibrillation (incident)	af_a	seq.23264.42	MED10	coxph	-0.162501	0.0396615	4.18202516480568e-5	-0.0900227	0.0248069	2.845889852962e-4	0.00541536	1	0
Disease	Arrhythmia	Atrial fibrillation (incident)	af_a	seq.23265.15	TPD52L2	coxph	0.177169	0.0396454	7.86408270873643e-6	0.0690859	0.0247856	0.00531425	0.0372539	1	0
Disease	Arrhythmia	Atrial fibrillation (incident)	af_a	seq.23273.42	C22orf23	coxph	-0.0826578	0.0376842	0.028276	-0.0669531	0.0251706	0.00781481	0.0479414	1	0
Disease	Arrhythmia	Atrial fibrillation (incident)	af_a	seq.23274.27	EFCAB1	coxph	-0.15511	0.039161	7.46921316035143e-5	-0.0974025	0.0251199	1.05533447427855e-4	0.00289146	1	0
Disease	Arrhythmia	Atrial fibrillation (incident)	af_a	seq.23283.9	RAB43	coxph	-0.0574055	0.0396461	0.147631	-0.0909228	0.0263942	5.71472241637842e-4	0.00836161	1	0
Disease	Arrhythmia	Atrial fibrillation (incident)	af_a	seq.23298.148	THEM4	coxph	-0.119989	0.0409024	0.00335123	-0.0711982	0.0247575	0.0040297	0.030528548076590705	1	0
Disease	Arrhythmia	Atrial fibrillation (incident)	af_a	seq.23312.16	RABL3	coxph	-0.0902532	0.0415955	0.0300232	-0.115206	0.0239126	1.4516129327147e-6	2.2040323028384864e-4	1	0
Disease	Arrhythmia	Atrial fibrillation (incident)	af_a	seq.23318.60	PCTP	coxph	-0.139418	0.0392052	3.7639033556143e-4	-0.0702762	0.0251423	0.00518781	0.0365302	1	0
Disease	Arrhythmia	Atrial fibrillation (incident)	af_a	seq.23323.25	DUPD1	coxph	-0.135142	0.0453462	0.00288038	-0.122611	0.0233185	1.45538878749994e-7	7.071248988866374e-5	1	0
Disease	Arrhythmia	Atrial fibrillation (incident)	af_a	seq.23324.6	HSPB3	coxph	-0.160033	0.0396578	5.45209081902432e-5	-0.0736023	0.02489	0.00310547	0.025954890308912865	1	0
Disease	Arrhythmia	Atrial fibrillation (incident)	af_a	seq.23325.18	BMERB1	coxph	-0.133096	0.0410337	0.00118036	-0.070935	0.024549	0.00385824	0.029692552303443677	1	0
Disease	Arrhythmia	Atrial fibrillation (incident)	af_a	seq.23337.54	KCTD10	coxph	-0.13166	0.0391791	7.78077772539912e-4	-0.0960437	0.0261049	2.34017261463777e-4	0.00472443	1	0
Disease	Arrhythmia	Atrial fibrillation (incident)	af_a	seq.23341.16	DMC1	coxph	-0.150567	0.0393843	1.31828307134563e-4	-0.0721318	0.0251394	0.00411412	0.030813208654730605	1	0
Disease	Arrhythmia	Atrial fibrillation (incident)	af_a	seq.23342.4	ARRDC5	coxph	-0.148309	0.0398196	1.95691473933797e-4	-0.0990931	0.0249829	7.29549056787923e-5	0.00228195	1	0
Disease	Arrhythmia	Atrial fibrillation (incident)	af_a	seq.23354.12	CRYBA2	coxph	-0.0677416	0.0435505	0.119834	-0.124066	0.0230494	7.34146388607897e-8	5.350458880174353e-5	1	0
Disease	Arrhythmia	Atrial fibrillation (incident)	af_a	seq.23358.42	FAM118A	coxph	-0.12683	0.0413345	0.00215218	-0.168703	0.0254792	3.56345736428867e-11	2.5970477270935825e-7	1	0
Disease	Arrhythmia	Atrial fibrillation (incident)	af_a	seq.23364.3	UCK1	coxph	-0.0336152	0.0431337	0.43578870488043697	-0.066544	0.0237983	0.00517121	0.036448536574968535	1	0
Disease	Arrhythmia	Atrial fibrillation (incident)	af_a	seq.23370.39	KCNAB3	coxph	-0.146671	0.0405624	2.99267522650196e-4	-0.080542	0.0246677	0.00109435	0.013096312663604183	1	0
Disease	Arrhythmia	Atrial fibrillation (incident)	af_a	seq.23373.77	DPH5	coxph	-0.104669	0.0393234	0.00777362	-0.0824839	0.0251253	0.00102744	0.012584806658116024	1	0
Disease	Arrhythmia	Atrial fibrillation (incident)	af_a	seq.23376.56	ARPC2	coxph	-0.11533	0.0385336	0.00276276	-0.0661669	0.0250425	0.00823725	0.049861353023184646	1	0
Disease	Arrhythmia	Atrial fibrillation (incident)	af_a	seq.23384.19	KCTD17	coxph	0.049401	0.034839	0.156197	0.0710432	0.0261626	0.00661858	0.042647833605092264	1	0
Disease	Arrhythmia	Atrial fibrillation (incident)	af_a	seq.23385.18	CASTOR1	coxph	-0.0876786	0.0434672	0.0436829	-0.0834341	0.0262809	0.0014999	0.0161467	1	0
Disease	Arrhythmia	Atrial fibrillation (incident)	af_a	seq.23395.5	KHDRBS2	coxph	0.060641	0.0362129	0.094019	0.0934493	0.025181	2.0635859024329e-4	0.00441039	1	0
Disease	Arrhythmia	Atrial fibrillation (incident)	af_a	seq.23402.147	GDAP1L1	coxph	-0.111404	0.0392844	0.00457072	-0.0800887	0.0248138	0.00124841	0.014311102346060605	1	0
Disease	Arrhythmia	Atrial fibrillation (incident)	af_a	seq.23404.16	MAD2L2	coxph	0.0599075	0.0393807	0.128199	-0.0715518	0.0247805	0.00388407	0.029828341745210464	0	0
Disease	Arrhythmia	Atrial fibrillation (incident)	af_a	seq.23407.9	OLAH	coxph	-0.126629	0.0403551	0.0017018	-0.065019	0.0240007	0.00674769	0.0430246	1	0
Disease	Arrhythmia	Atrial fibrillation (incident)	af_a	seq.23424.4	None	coxph	-0.159698	0.0438455	2.70236056422396e-4	-0.102926	0.0239254	1.69302493331456e-5	0.00100315	1	0
Disease	Arrhythmia	Atrial fibrillation (incident)	af_a	seq.23520.60	MBLAC2	coxph	-0.178985	0.0445132	5.79680871816507e-5	-0.107741	0.0231627	3.29567254486679e-6	3.4312659295698806e-4	1	0
Disease	Arrhythmia	Atrial fibrillation (incident)	af_a	seq.23522.1	GIMD1	coxph	0.0343686	0.0352651	0.329769	-0.0779596	0.0263476	0.00308747	0.025946103997077325	0	0
Disease	Arrhythmia	Atrial fibrillation (incident)	af_a	seq.23525.27	NOSIP	coxph	-0.11167	0.0414717	0.00708827	-0.0944334	0.0242393	9.78432314696778e-5	0.00273211	1	0
Disease	Arrhythmia	Atrial fibrillation (incident)	af_a	seq.23557.110	CAPZB	coxph	-0.0764423	0.0411882	0.0634639	-0.123755	0.0249433	6.99719662909633e-7	1.5728039002295505e-4	1	0
Disease	Arrhythmia	Atrial fibrillation (incident)	af_a	seq.23567.37	GNAQ	coxph	-0.151763	0.0397086	1.3241678851294e-4	-0.0882974	0.0253874	5.05158571428362e-4	0.00772175	1	0
Disease	Arrhythmia	Atrial fibrillation (incident)	af_a	seq.23593.14	MB21D2	coxph	-0.0146843	0.0397282	0.711667	-0.0712452	0.0250345	0.00442887	0.0325052	1	0
Disease	Arrhythmia	Atrial fibrillation (incident)	af_a	seq.23601.43	ACOT12	coxph	-0.130846	0.04657	0.00495949	-0.0913506	0.021738093484675598	2.64186237199738e-5	0.00133718	1	0
Disease	Arrhythmia	Atrial fibrillation (incident)	af_a	seq.23602.35	NAPEPLD	coxph	-0.0841456	0.0400606	0.0356885	-0.0737452	0.0259326	0.00445898	0.0326604	1	0
Disease	Arrhythmia	Atrial fibrillation (incident)	af_a	seq.23621.326	TIMM13	coxph	-0.141461	0.0399777	4.02396101753236e-4	-0.0888315	0.024367329419651598	2.66856299954593e-4	0.0051451	1	0
Disease	Arrhythmia	Atrial fibrillation (incident)	af_a	seq.23631.1	GALK2	coxph	-0.0897577	0.0386346	0.0201659	-0.10596	0.0259828	4.54035513574134e-5	0.00172172	1	0
Disease	Arrhythmia	Atrial fibrillation (incident)	af_a	seq.23645.49	HACL1	coxph	-0.176111	0.0398325	9.81090849006743e-6	-0.0897152	0.0250056	3.33477234083977e-4	0.00594225	1	0
Disease	Arrhythmia	Atrial fibrillation (incident)	af_a	seq.23646.5	AIPL1	coxph	-0.119965	0.0431468	0.00542951	-0.0826403	0.0235937	4.60664004532403e-4	0.00733039	1	0
Disease	Arrhythmia	Atrial fibrillation (incident)	af_a	seq.23649.6	KLHL2	coxph	0.104437	0.0358389	0.00356752	0.070616	0.0255188	0.00565371	0.0386169	1	0
Disease	Arrhythmia	Atrial fibrillation (incident)	af_a	seq.23675.16	CEP76	coxph	-0.0822568	0.04202	0.0502812	-0.0723217	0.0271103	0.00763772	0.0474137	1	0
Disease	Arrhythmia	Atrial fibrillation (incident)	af_a	seq.23783.22	FAM110A	coxph	-0.0897707	0.040708	0.0274377	-0.0685212	0.0243501	0.00489295	0.034994925741255324	1	0
Disease	Arrhythmia	Atrial fibrillation (incident)	af_a	seq.24055.44	CSTF1	coxph	-0.134875	0.0402073	7.95075437252376e-4	-0.069126	0.0251814	0.00604889	0.040222904379911606	1	0
Disease	Arrhythmia	Atrial fibrillation (incident)	af_a	seq.24111.10	EEF1G	coxph	-0.0919805	0.0418857	0.0280929	-0.0631473	0.0237102	0.00773803	0.047671	1	0
Disease	Arrhythmia	Atrial fibrillation (incident)	af_a	seq.24201.86	PAGE4	coxph	-0.17441	0.0426524	4.33036732225034e-5	-0.0903635	0.0232041	9.84891021459573e-5	0.00273965	1	0
Disease	Arrhythmia	Atrial fibrillation (incident)	af_a	seq.24221.3	PPARG	coxph	-0.138438	0.0414117	8.28889989333886e-4	-0.0747416	0.0239232	0.00178269	0.0183248	1	0
Disease	Arrhythmia	Atrial fibrillation (incident)	af_a	seq.24260.4	SETD3	coxph	0.0597876	0.0336939	0.0759914	0.077876	0.0269949	0.00391614	0.030043	1	0
Disease	Arrhythmia	Atrial fibrillation (incident)	af_a	seq.24271.9	GMPPA	coxph	-0.168388	0.0404513	3.14454713380903e-5	-0.0990723	0.0245584	5.48006742618397e-5	0.00192119	1	0
Disease	Arrhythmia	Atrial fibrillation (incident)	af_a	seq.24279.30	UTP6	coxph	-0.137468	0.0422659	0.0011441	-0.094137	0.024284	1.05969295790969e-4	0.00289253	1	0
Disease	Arrhythmia	Atrial fibrillation (incident)	af_a	seq.2431.17	CTSG	coxph	0.0269013	0.0366224	0.462608	0.0858202	0.0253738	7.18988146541455e-4	0.00979437	1	0
Disease	Arrhythmia	Atrial fibrillation (incident)	af_a	seq.24316.10	BMT2	coxph	-0.172321	0.0399389	1.59885926693281e-5	-0.0798248	0.0276413	0.00387847	0.029816759436354402	1	0
Disease	Arrhythmia	Atrial fibrillation (incident)	af_a	seq.24318.13	FGD2	coxph	-0.133165	0.0414932	0.00133049	-0.0664267	0.0238705	0.0053893	0.037585889561358575	1	0
Disease	Arrhythmia	Atrial fibrillation (incident)	af_a	seq.24322.1	GTF2E1	coxph	-0.152443	0.0421952	3.02894711277677e-4	-0.102395	0.0238354	1.73984997439162e-5	0.00101971	1	0
Disease	Arrhythmia	Atrial fibrillation (incident)	af_a	seq.24323.43	BROX	coxph	-0.063127	0.0430569	0.142613	-0.088397	0.023966493927166502	2.25707031677134e-4	0.00465992	1	0
Disease	Arrhythmia	Atrial fibrillation (incident)	af_a	seq.24411.144	LRSAM1	coxph	0.113206	0.0367177	0.00204831	0.0682875	0.0252259	0.00678861	0.043234817315187225	1	0
Disease	Arrhythmia	Atrial fibrillation (incident)	af_a	seq.24418.14	HMX3	coxph	-0.0177249	0.0371578	0.63335	0.0700083	0.0254096	0.00586576	0.0393621	0	0
Disease	Arrhythmia	Atrial fibrillation (incident)	af_a	seq.24424.25	TBC1D25	coxph	-0.0811048	0.0447498	0.0699233	-0.125347	0.0247487	4.08836103239621e-7	1.1974262566978206e-4	1	0
Disease	Arrhythmia	Atrial fibrillation (incident)	af_a	seq.24425.8	mar.01	coxph	0.0721103	0.0365693	0.0486229	0.073975	0.0256653	0.00394786	0.030191	1	0
Disease	Arrhythmia	Atrial fibrillation (incident)	af_a	seq.24427.33	INPP4B	coxph	-0.119256	0.0469956	0.0111615	-0.0678366	0.0221151	0.00215907	0.0207889	1	0
Disease	Arrhythmia	Atrial fibrillation (incident)	af_a	seq.24436.23	DLGAP4	coxph	0.156978	0.0383926	4.33679693934169e-5	0.0708149	0.0260532	0.00656607	0.042461	1	0
Disease	Arrhythmia	Atrial fibrillation (incident)	af_a	seq.24441.7	NCBP1	coxph	-0.155559	0.0394097	7.90618645769616e-5	-0.117224	0.0252435	3.42187443114987e-6	3.512481810453557e-4	1	0
Disease	Arrhythmia	Atrial fibrillation (incident)	af_a	seq.24443.8	MORF4L2	coxph	-0.1709	0.0419815	4.68436212172701e-5	-0.122838	0.0246498	6.24994108769633e-7	1.5647996763967556e-4	1	0
Disease	Arrhythmia	Atrial fibrillation (incident)	af_a	seq.24453.75	HCCS	coxph	0.0615161	0.0347255	0.076478	0.0796167	0.0259135	0.00212343	0.020524573533648997	1	0
Disease	Arrhythmia	Atrial fibrillation (incident)	af_a	seq.24463.1	NDRG2	coxph	-0.0866561	0.0394823	0.0281773	-0.111327	0.0262599	2.24099608151264e-5	0.00121779	1	0
Disease	Arrhythmia	Atrial fibrillation (incident)	af_a	seq.2449.1	PLA2G5	coxph	0.10383	0.0360094	0.00393397	0.0722725	0.0251529	0.00406171	0.030580323496503338	1	0
Disease	Arrhythmia	Atrial fibrillation (incident)	af_a	seq.24493.10	MTMR7	coxph	-0.0961142	0.0414326	0.0203531	-0.0786623	0.0241797	0.001141	0.013510925339720991	1	0
Disease	Arrhythmia	Atrial fibrillation (incident)	af_a	seq.24497.8	TRIML1	coxph	-0.101517	0.0439494	0.0208962	-0.0973941	0.0240618	5.17315473593531e-5	0.00185724	1	0
Disease	Arrhythmia	Atrial fibrillation (incident)	af_a	seq.24636.9	DRAP1	coxph	-0.127636	0.0401863	0.00149268	-0.0802499	0.0243609	9.87003144234807e-4	0.012233467542828697	1	0
Disease	Arrhythmia	Atrial fibrillation (incident)	af_a	seq.24638.3	FAM89B	coxph	-0.179873	0.0407658	1.02250115727165e-5	-0.0919431	0.0242004	1.45142225823404e-4	0.00350264	1	0
Disease	Arrhythmia	Atrial fibrillation (incident)	af_a	seq.24641.10	CLDN1	coxph	-0.143584	0.0413091	5.0922850533663e-4	-0.0721367	0.0245654	0.00331923	0.027210970433044372	1	0
Disease	Arrhythmia	Atrial fibrillation (incident)	af_a	seq.24648.8	SLBP	coxph	0.153046	0.0369053	3.36878415217016e-5	0.0732881	0.0254981	0.00404977	0.030580323496503338	1	0
Disease	Arrhythmia	Atrial fibrillation (incident)	af_a	seq.24654.13	HES6	coxph	-0.174303	0.0408095	1.94478449946956e-5	-0.0958777	0.0244799	8.98126685562136e-5	0.00257699	1	0
Disease	Arrhythmia	Atrial fibrillation (incident)	af_a	seq.24659.6	DNAJB13	coxph	-0.183192	0.0431665	2.19727577514227e-5	-0.0848717	0.0237172	3.45595842627322e-4	0.00606916	1	0
Disease	Arrhythmia	Atrial fibrillation (incident)	af_a	seq.24661.4	MAP6D1	coxph	-0.178491	0.0403693	9.80352362117296e-6	-0.091718	0.0243288	1.6328523748551e-4	0.00381946	1	0
Disease	Arrhythmia	Atrial fibrillation (incident)	af_a	seq.24662.78	TTC36	coxph	-0.10628	0.0397367	0.00748183	-0.067011	0.0246024	0.00645435	0.0418872	1	0
Disease	Arrhythmia	Atrial fibrillation (incident)	af_a	seq.24667.27	CT45A1	coxph	-0.165325	0.0412304	6.0771978831537e-5	-0.0891797	0.0243816	2.54530688874827e-4	0.00500005	1	0
Disease	Arrhythmia	Atrial fibrillation (incident)	af_a	seq.24676.105	CFAP298	coxph	-0.108546	0.0399674	0.00661016	-0.0947256	0.0249475	1.46457141249371e-4	0.00350508	1	0
Disease	Arrhythmia	Atrial fibrillation (incident)	af_a	seq.24679.35	ETV7	coxph	-0.110315	0.0398984	0.00569417	-0.0998588	0.0258587	1.12594348578728e-4	0.003028	1	0
Disease	Arrhythmia	Atrial fibrillation (incident)	af_a	seq.24681.2	PSPH	coxph	-0.142136	0.0425902	8.45981322425487e-4	-0.114896	0.0236151	1.14242233182386e-6	1.902934437866943e-4	1	0
Disease	Arrhythmia	Atrial fibrillation (incident)	af_a	seq.24684.7	GIMAP4	coxph	0.100306	0.0357799	0.00505658	0.102918	0.0259461	7.28996178215507e-5	0.00228195	1	0
Disease	Arrhythmia	Atrial fibrillation (incident)	af_a	seq.24686.19	ACBD4	coxph	-0.077524	0.0396922	0.0508041	-0.0810206	0.0251098	0.00125247	0.014311102346060605	1	0
Disease	Arrhythmia	Atrial fibrillation (incident)	af_a	seq.24688.9	DMRTB1	coxph	-0.168881	0.0412503	4.23910611259942e-5	-0.0808292	0.0246097	0.00102183	0.012558367713648606	1	0
Disease	Arrhythmia	Atrial fibrillation (incident)	af_a	seq.24689.9	CAVIN1	coxph	-0.130289	0.0375869	5.27626714742546e-4	-0.0814351	0.0270325	0.00259111	0.023509554859444802	1	0
Disease	Arrhythmia	Atrial fibrillation (incident)	af_a	seq.24699.20	ARL6IP1	coxph	-0.117129	0.0408899	0.00417673	-0.0892835	0.0266399	8.0377438471674e-4	0.010554788677145228	1	0
Disease	Arrhythmia	Atrial fibrillation (incident)	af_a	seq.24702.31	CCDC149	coxph	-0.167837	0.0422438	7.09551673630503e-5	-0.0830411	0.0240873	5.65775884606912e-4	0.00834691	1	0
Disease	Arrhythmia	Atrial fibrillation (incident)	af_a	seq.24708.7	DHRS3	coxph	-0.0632979	0.0384619	0.0998193	-0.0693994	0.0260308	0.00767485	0.0475632	1	0
Disease	Arrhythmia	Atrial fibrillation (incident)	af_a	seq.24712.6	GTPBP10	coxph	-0.155096	0.0405498	1.3086143687831e-4	-0.0933807	0.0249536	1.82440525181573e-4	0.00402917	1	0
Disease	Arrhythmia	Atrial fibrillation (incident)	af_a	seq.24895.25	FCHSD1	coxph	-0.162015	0.0416604	1.00681696487958e-4	-0.0936611	0.0233012	5.83009716418349e-5	0.00194557	1	0
Disease	Arrhythmia	Atrial fibrillation (incident)	af_a	seq.24903.7	KLHL14	coxph	0.0208872	0.0394696	0.596668	-0.0676297	0.0240201	0.00486945	0.0349579	0	0
Disease	Arrhythmia	Atrial fibrillation (incident)	af_a	seq.24907.3	PMPCA	coxph	-0.123233	0.0384197	0.00133869	-0.0853186	0.026154	0.00110565	0.013188229596997569	1	0
Disease	Arrhythmia	Atrial fibrillation (incident)	af_a	seq.24910.18	NONO	coxph	0.144963	0.0359619	5.5538365183636e-5	0.0819535	0.0247405	9.2459187761088e-4	0.011658175785515734	1	0
Disease	Arrhythmia	Atrial fibrillation (incident)	af_a	seq.24941.14	CLUH	coxph	-0.156021	0.044545	4.60828507861319e-4	-0.11398	0.0232696	9.67038740083427e-7	1.7619445844320038e-4	1	0
Disease	Arrhythmia	Atrial fibrillation (incident)	af_a	seq.2500.2	ANGPT4	coxph	0.123354	0.0344513	3.42894541614585e-4	0.105319	0.0253783	3.32538118606782e-5	0.00152424	1	0
Disease	Arrhythmia	Atrial fibrillation (incident)	af_a	seq.25037.4	DNPEP	coxph	-0.176358	0.0421807	2.90207422532593e-5	-0.072955	0.0248551	0.00333323	0.0272338	1	0
Disease	Arrhythmia	Atrial fibrillation (incident)	af_a	seq.25041.11	PFKFB4	coxph	-0.135344	0.0411516	0.00100573	-0.0922612	0.0243009	1.466864074252e-4	0.00350508	1	0
Disease	Arrhythmia	Atrial fibrillation (incident)	af_a	seq.25064.34	INPP4A	coxph	0.0174884	0.0367534	0.634195	0.073947	0.0272377	0.00663008	0.042647833605092264	1	0
Disease	Arrhythmia	Atrial fibrillation (incident)	af_a	seq.25068.131	GLUD2	coxph	-0.101418	0.0382978	0.0080936	-0.0827529	0.0261364	0.0015445	0.0164414	1	0
Disease	Arrhythmia	Atrial fibrillation (incident)	af_a	seq.25088.42	PHKA1	coxph	-0.15689	0.0406509	1.13648188455501e-4	-0.0879437	0.0247739	3.85452744330335e-4	0.00648771	1	0
Disease	Arrhythmia	Atrial fibrillation (incident)	af_a	seq.25103.45	VPS53	coxph	-0.034183	0.0454189	0.45168	-0.0791242	0.0232284	6.58370377314543e-4	0.00922731	1	0
Disease	Arrhythmia	Atrial fibrillation (incident)	af_a	seq.25105.70	EIF2A	coxph	0.0571468	0.0357087	0.109519	0.0747563	0.0257429	0.00368476	0.0290424	1	0
Disease	Arrhythmia	Atrial fibrillation (incident)	af_a	seq.25105.87	EIF2A	coxph	-0.16626	0.0401184	3.40940159454975e-5	-0.083934	0.0241484	5.0940618996559e-4	0.00775063	1	0
Disease	Arrhythmia	Atrial fibrillation (incident)	af_a	seq.25110.19	EXOC7	coxph	-0.0195341	0.0386323	0.613108	-0.0774933	0.0246153	0.00164295	0.017253302116193563	1	0
Disease	Arrhythmia	Atrial fibrillation (incident)	af_a	seq.25114.256	TBC1D24	coxph	-0.13076	0.0385522	6.94420614753834e-4	-0.0909272	0.0259292	4.53614646020982e-4	0.00726581	1	0
Disease	Arrhythmia	Atrial fibrillation (incident)	af_a	seq.25118.45	BICD1	coxph	-0.192911	0.0445242	1.47272118243933e-5	-0.0635512	0.0231181	0.00597802	0.0398567	1	0
Disease	Arrhythmia	Atrial fibrillation (incident)	af_a	seq.2514.65	EFNB3	coxph	0.0950689	0.03632	0.00885683	0.119722	0.0265448	6.47704770462959e-6	5.303901536105669e-4	1	0
Disease	Arrhythmia	Atrial fibrillation (incident)	af_a	seq.25209.15	FXYD2	coxph	0.0497837	0.0422475	0.238644	-0.077382	0.0250991	0.00204885	0.020205686121730817	0	0
Disease	Arrhythmia	Atrial fibrillation (incident)	af_a	seq.25211.14	GNG12	coxph	0.00554867	0.0407765	0.891762	-0.0830608	0.0244783	6.90718706832302e-4	0.00951599	0	0
Disease	Arrhythmia	Atrial fibrillation (incident)	af_a	seq.25240.1	EEF2KMT	coxph	-0.0734959	0.0416126	0.0773637	-0.106915	0.0242974	1.08125474139188e-5	7.638122902350168e-4	1	0
Disease	Arrhythmia	Atrial fibrillation (incident)	af_a	seq.25242.12	CATIP	coxph	-0.124383	0.0404139	0.0020859	-0.0710284	0.0244975	0.0037386	0.029184492807693387	1	0
Disease	Arrhythmia	Atrial fibrillation (incident)	af_a	seq.25244.9	HECTD3	coxph	-0.11625	0.041251	0.0048306	-0.0801648	0.0240198	8.45500248712207e-4	0.010923490084348328	1	0
Disease	Arrhythmia	Atrial fibrillation (incident)	af_a	seq.25253.17	GNAS|GNAS	coxph	-0.168908	0.0400475	2.4681110718653e-5	-0.0921633	0.0245303	1.71883784481056e-4	0.00392692	1	0
Disease	Arrhythmia	Atrial fibrillation (incident)	af_a	seq.25256.23	EEF1A1	coxph	0.0608732	0.0359199	0.0901337	0.0759865	0.0261349	0.00364369	0.028864360344071152	1	0
Disease	Arrhythmia	Atrial fibrillation (incident)	af_a	seq.25266.14	OSBPL1A	coxph	0.0679127	0.0366525	0.0638996	0.0769454	0.0257533	0.00281003	0.024691	1	0
Disease	Arrhythmia	Atrial fibrillation (incident)	af_a	seq.25267.10	HSPA12A	coxph	-0.0473705	0.0404616	0.241698	-0.0882365	0.0257369	6.07149354271696e-4	0.00864492	1	0
Disease	Arrhythmia	Atrial fibrillation (incident)	af_a	seq.25270.3	PML	coxph	0.162052	0.038954	3.18122611147628e-5	0.086967	0.0234804	2.12383814686249e-4	0.00451269	1	0
Disease	Arrhythmia	Atrial fibrillation (incident)	af_a	seq.25272.17	CDH23	coxph	-0.062807	0.0397498	0.114093	-0.0799549	0.0251807	0.00149708	0.016144	1	0
Disease	Arrhythmia	Atrial fibrillation (incident)	af_a	seq.25280.2	LIMD1	coxph	0.146073	0.0378047	1.11601619586072e-4	0.0836052	0.0253571	9.76842148364556e-4	0.012169582345161007	1	0
Disease	Arrhythmia	Atrial fibrillation (incident)	af_a	seq.25281.50	DPP8	coxph	-0.127465	0.0440121	0.00377788	-0.0932952	0.0231566	5.60424081332194e-5	0.00193329	1	0
Disease	Arrhythmia	Atrial fibrillation (incident)	af_a	seq.25286.33	RABGAP1L	coxph	0.123787	0.0365671	7.11244497410671e-4	0.0787456	0.0276535	0.00440533	0.0323977	1	0
Disease	Arrhythmia	Atrial fibrillation (incident)	af_a	seq.25288.16	FMO3	coxph	-0.112374	0.0431214	0.00916059	-0.0989808	0.0235129	2.55782842958177e-5	0.00133153	1	0
Disease	Arrhythmia	Atrial fibrillation (incident)	af_a	seq.25307.8	WDR18	coxph	-0.128923	0.0385148	8.15869708360536e-4	-0.0868838	0.0261334	8.85373517760388e-4	0.011320354732346856	1	0
Disease	Arrhythmia	Atrial fibrillation (incident)	af_a	seq.25308.8	LIMK1	coxph	-0.163463	0.0398417	4.08139467919283e-5	-0.0889065	0.025081	3.92954156960534e-4	0.00655343	1	0
Disease	Arrhythmia	Atrial fibrillation (incident)	af_a	seq.25413.80	GAGE2B	coxph	-0.161042	0.0397933	5.18879887770905e-5	-0.0820678	0.0252365	0.00114617	0.013538505600891511	1	0
Disease	Arrhythmia	Atrial fibrillation (incident)	af_a	seq.25453.57	ROPN1B	coxph	-0.13224	0.0399315	9.2739712359051e-4	-0.0738532	0.0249688	0.00309826	0.025954162326835874	1	0
Disease	Arrhythmia	Atrial fibrillation (incident)	af_a	seq.25456.73	PSMC5	coxph	-0.147909	0.0411544	3.25646659814286e-4	-0.102723	0.024135	2.07963049126894e-5	0.00116587	1	0
Disease	Arrhythmia	Atrial fibrillation (incident)	af_a	seq.25481.66	ATXN10	coxph	-0.0953905	0.0411458	0.02043	-0.109634	0.0256487	1.91621955799037e-5	0.00109964	1	0
Disease	Arrhythmia	Atrial fibrillation (incident)	af_a	seq.25492.7	TOM1	coxph	-0.121002	0.0388516	0.0018428	-0.0932142	0.0248408	1.75106330427883e-4	0.00395101	1	0
Disease	Arrhythmia	Atrial fibrillation (incident)	af_a	seq.25493.11	FAM221B	coxph	-0.00551694	0.0411431	0.89333	-0.088878	0.0247123	3.22521762233143e-4	0.00581816	1	0
Disease	Arrhythmia	Atrial fibrillation (incident)	af_a	seq.25889.108	AIM2	coxph	-0.0401465	0.044127	0.362931	-0.0918319	0.025004	2.40017254384967e-4	0.00480562	1	0
Disease	Arrhythmia	Atrial fibrillation (incident)	af_a	seq.25895.29	CASP5	coxph	-0.167077	0.0429782	1.01284895423692e-4	-0.104941	0.0254488	3.72968245790521e-5	0.00163498	1	0
Disease	Arrhythmia	Atrial fibrillation (incident)	af_a	seq.25902.27	GLUD1	coxph	-0.153171	0.0402939	1.43913598423722e-4	-0.118958	0.0254659	2.99322951649356e-6	3.3553618025159907e-4	1	0
Disease	Arrhythmia	Atrial fibrillation (incident)	af_a	seq.25904.17	DOCK2	coxph	-0.141763	0.0387973	2.5824047246826e-4	-0.0965054	0.0250627	1.178466338714e-4	0.0031006	1	0
Disease	Arrhythmia	Atrial fibrillation (incident)	af_a	seq.25910.1	FCGBP	coxph	-0.0567655	0.0388927	0.144416	-0.0730717	0.026044	0.00502077	0.035733794116204975	1	0
Disease	Arrhythmia	Atrial fibrillation (incident)	af_a	seq.25917.12	HEXA	coxph	-0.111105	0.0409298	0.00663702	-0.102469	0.0240504	2.03866153140591e-5	0.00116076	1	0
Disease	Arrhythmia	Atrial fibrillation (incident)	af_a	seq.25918.60	HLA-E	coxph	-0.112564	0.038544	0.00349591	-0.086311	0.0258341	8.34863883145335e-4	0.0108652	1	0
Disease	Arrhythmia	Atrial fibrillation (incident)	af_a	seq.25921.3	INHA	coxph	-0.0890662	0.0415052	0.0318806	-0.0850416	0.0237906	3.50776456790935e-4	0.00612462	1	0
Disease	Arrhythmia	Atrial fibrillation (incident)	af_a	seq.2622.18	HMOX2	coxph	0.0629375	0.0351879	0.0736773	0.0836328	0.0258428	0.00121125	0.0141015	1	0
Disease	Arrhythmia	Atrial fibrillation (incident)	af_a	seq.2632.5	IL12RB1	coxph	0.0131965	0.0406889	0.745692	0.0764037	0.0230431	9.14192727072807e-4	0.011587194078098466	1	0
Disease	Arrhythmia	Atrial fibrillation (incident)	af_a	seq.2635.61	LAYN	coxph	0.150602	0.0438503	5.93751710655968e-4	0.0641241	0.0235154	0.00639328	0.0417135	1	0
Disease	Arrhythmia	Atrial fibrillation (incident)	af_a	seq.2642.4	PAFAH1B2	coxph	0.166505	0.0393291	2.29934525703299e-5	0.0653248	0.024535	0.007756	0.047736511844922065	1	0
Disease	Arrhythmia	Atrial fibrillation (incident)	af_a	seq.2643.57	CDH3	coxph	-0.0955375	0.0388062	0.0138198	-0.0772124	0.025399	0.00236592	0.021965418469662875	1	0
Disease	Arrhythmia	Atrial fibrillation (incident)	af_a	seq.2645.54	PRKCZ	coxph	0.140121	0.0368825	1.45212737352827e-4	0.0840157	0.0247812	6.98175525030384e-4	0.00958278	1	0
Disease	Arrhythmia	Atrial fibrillation (incident)	af_a	seq.2666.53	DCN	coxph	0.116794	0.0394083	0.00303979	0.0871477	0.0262607	9.04834269148398e-4	0.011488557758804049	1	0
Disease	Arrhythmia	Atrial fibrillation (incident)	af_a	seq.2700.56	PROS1	coxph	-0.0606292	0.0460531	0.188005	-0.122847	0.025756	1.8454010857153e-6	2.6007194601779525e-4	1	0
Disease	Arrhythmia	Atrial fibrillation (incident)	af_a	seq.2747.3	ULBP3	coxph	0.0095975	0.0368912	0.794743	0.0758226	0.0264123	0.00409529	0.0307456	1	0
Disease	Arrhythmia	Atrial fibrillation (incident)	af_a	seq.2751.16	AZU1	coxph	0.0757153	0.0392992	0.0540246	0.0909383	0.0235666	1.13956959505834e-4	0.00304219	1	0
Disease	Arrhythmia	Atrial fibrillation (incident)	af_a	seq.2763.66	FGF20	coxph	0.0447734	0.0381337	0.240348	0.0884355	0.0249741	3.9848625609683e-4	0.00661542	1	0
Disease	Arrhythmia	Atrial fibrillation (incident)	af_a	seq.2794.60	SOD1	coxph	0.0365943	0.0385566	0.342566	0.0933567	0.0261195	3.51275048741726e-4	0.00612462	1	0
Disease	Arrhythmia	Atrial fibrillation (incident)	af_a	seq.2829.19	IL27|EBI3	coxph	-0.0187724	0.0403948	0.64213	-0.065723	0.024593	0.00753055	0.046805345411054314	1	0
Disease	Arrhythmia	Atrial fibrillation (incident)	af_a	seq.2857.70	NR3C1	coxph	0.073363	0.0346485	0.0342303	0.0810568	0.026142	0.00193104	0.019319006908982892	1	0
Disease	Arrhythmia	Atrial fibrillation (incident)	af_a	seq.2859.69	HDAC8	coxph	-0.112834	0.0409797	0.00589772	-0.0804394	0.0238462	7.4282086169712e-4	0.010006799334655472	1	0
Disease	Arrhythmia	Atrial fibrillation (incident)	af_a	seq.2864.2	MAP2K1	coxph	0.0570667	0.0397542	0.151147	0.0926	0.0237597	9.72464913379575e-5	0.00272589	1	0
Disease	Arrhythmia	Atrial fibrillation (incident)	af_a	seq.2915.6	PCNA	coxph	0.0247618	0.0372857	0.50662	0.0817922	0.0248049	9.75774683077179e-4	0.012169582345161007	1	0
Disease	Arrhythmia	Atrial fibrillation (incident)	af_a	seq.2949.6	PLA2G10	coxph	0.0306695	0.0401965	0.44547	0.107575	0.024499	1.12836043261976e-5	7.831896031364581e-4	1	0
Disease	Arrhythmia	Atrial fibrillation (incident)	af_a	seq.2961.1	PROC	coxph	-0.0672633	0.0401622	0.0939753	-0.130434	0.02557	3.37768215834798e-7	1.1189339804563672e-4	1	0
Disease	Arrhythmia	Atrial fibrillation (incident)	af_a	seq.2987.37	H1-2	coxph	0.132187	0.0378633	4.80927204955676e-4	0.0928197	0.0254054	2.5864612019718e-4	0.00504014	1	0
Disease	Arrhythmia	Atrial fibrillation (incident)	af_a	seq.2989.17	IFNG	coxph	0.0410783	0.0386908	0.288368	0.0714279	0.024977	0.00423981	0.031518545882907145	1	0
Disease	Arrhythmia	Atrial fibrillation (incident)	af_a	seq.2994.71	IL1RL2	coxph	-0.0257792	0.0391206	0.509917	0.0802685	0.0256312	0.00173816	0.018019483519478182	0	0
Disease	Arrhythmia	Atrial fibrillation (incident)	af_a	seq.2998.53	JAM3	coxph	0.0565922	0.0379074	0.135462	0.0757387	0.0257223	0.00323499	0.026730837638745727	1	0
Disease	Arrhythmia	Atrial fibrillation (incident)	af_a	seq.3003.29	NCR3	coxph	0.029571	0.0376817	0.432595	0.0796544	0.0264682	0.0026173	0.0236661	1	0
Disease	Arrhythmia	Atrial fibrillation (incident)	af_a	seq.3005.5	PTPN1	coxph	-0.118901	0.0393697	0.00252684	-0.0710831	0.0254198	0.00516802	0.036448536574968535	1	0
Disease	Arrhythmia	Atrial fibrillation (incident)	af_a	seq.3057.55	CCN4	coxph	-0.0664537	0.0392607	0.0905268	-0.0684201	0.0252561	0.00674755	0.0430246	1	0
Disease	Arrhythmia	Atrial fibrillation (incident)	af_a	seq.3070.1	IL2	coxph	0.0261222	0.0390396	0.503419	-0.120048	0.0259033	3.57865903329566e-6	3.5727763061176395e-4	0	0
Disease	Arrhythmia	Atrial fibrillation (incident)	af_a	seq.3077.66	F10	coxph	-0.0654874	0.0425556	0.123837	-0.131504	0.0262762	5.59564985279376e-7	1.4564677188271758e-4	1	0
Disease	Arrhythmia	Atrial fibrillation (incident)	af_a	seq.3122.6	DIABLO	coxph	-0.029102	0.0431673	0.500205	-0.0967089	0.0227871	2.19555702930522e-5	0.00121779	1	0
Disease	Arrhythmia	Atrial fibrillation (incident)	af_a	seq.3172.28	ARSB	coxph	-0.134173	0.0394394	6.68945849734454e-4	-0.101943	0.025285	5.53603167329622e-5	0.00193046	1	0
Disease	Arrhythmia	Atrial fibrillation (incident)	af_a	seq.3174.2	ADAMTS1	coxph	0.0924387	0.0343186	0.00706971	0.0785763	0.0258865	0.00240201	0.022187356826240564	1	0
Disease	Arrhythmia	Atrial fibrillation (incident)	af_a	seq.3184.25	F7	coxph	-0.0706893	0.0381917	0.0641825	-0.12147	0.0255989	2.08367850942651e-6	2.8652545239057366e-4	1	0
Disease	Arrhythmia	Atrial fibrillation (incident)	af_a	seq.3187.52	CRISP3	coxph	-0.00670716	0.0360621	0.852453	0.0686911	0.0258911	0.00797628	0.048604624531221295	0	0
Disease	Arrhythmia	Atrial fibrillation (incident)	af_a	seq.3189.61	TMPRSS15	coxph	0.0639038	0.0373929	0.0874538	0.0692141	0.024113	0.00409949	0.0307456	1	0
Disease	Arrhythmia	Atrial fibrillation (incident)	af_a	seq.3210.1	METAP1	coxph	0.0902045	0.0356941	0.0114991	0.0764553	0.0263971	0.00377533	0.029364564917484858	1	0
Disease	Arrhythmia	Atrial fibrillation (incident)	af_a	seq.3302.58	CST7	coxph	0.0854667	0.0357957	0.0169576	0.0791681	0.0273709	0.00382285	0.0295416	1	0
Disease	Arrhythmia	Atrial fibrillation (incident)	af_a	seq.3312.64	FCGR1A	coxph	0.151389	0.0340936	8.97897953965556e-6	0.0965936	0.0263238	2.43080766491308e-4	0.00483696	1	0
Disease	Arrhythmia	Atrial fibrillation (incident)	af_a	seq.3314.74	GFRA1	coxph	0.126822	0.0370949	6.2883185708603e-4	0.0984455	0.0273455	3.18144980788465e-4	0.00575345	1	0
Disease	Arrhythmia	Atrial fibrillation (incident)	af_a	seq.3315.15	GPC2	coxph	0.0936553	0.0352321	0.00785504	0.0704936	0.0256881	0.00606569	0.0402571	1	0
Disease	Arrhythmia	Atrial fibrillation (incident)	af_a	seq.3321.2	IL24	coxph	0.0784643	0.0328732	0.0169923	0.0788757	0.0269822	0.00346405	0.0280511	1	0
Disease	Arrhythmia	Atrial fibrillation (incident)	af_a	seq.3336.50	TFPI	coxph	0.0749581	0.0390279	0.0547782	-0.0854015	0.0262533	0.00114198	0.013510925339720991	0	0
Disease	Arrhythmia	Atrial fibrillation (incident)	af_a	seq.3344.60	SERPINC1	coxph	0.0408523	0.0367805	0.266695	0.0767962	0.0265325	0.00379854	0.0294822	1	0
Disease	Arrhythmia	Atrial fibrillation (incident)	af_a	seq.3347.9	GRK2	coxph	0.0886803	0.0383172	0.0206474	0.0815969	0.0251046	0.00115294	0.013596531082036812	1	0
Disease	Arrhythmia	Atrial fibrillation (incident)	af_a	seq.3357.67	CDK2|CCNA2	coxph	0.104518	0.0371875	0.00494538	0.0850537	0.0247407	5.86448912042096e-4	0.00848024	1	0
Disease	Arrhythmia	Atrial fibrillation (incident)	af_a	seq.3374.49	HCK	coxph	0.0441329	0.0353836	0.212299	0.0849818	0.0256453	9.20581677008652e-4	0.011627728357086751	1	0
Disease	Arrhythmia	Atrial fibrillation (incident)	af_a	seq.3394.81	PLK1	coxph	0.120819	0.0339763	3.76577936894835e-4	0.0721779	0.0263625	0.00618331	0.0407082	1	0
Disease	Arrhythmia	Atrial fibrillation (incident)	af_a	seq.3400.49	TBK1	coxph	0.0585104	0.0345747	0.090591	0.0749803	0.0261226	0.00410054	0.0307456	1	0
Disease	Arrhythmia	Atrial fibrillation (incident)	af_a	seq.3412.7	BCL2	coxph	0.0333053	0.0400209	0.405296	0.0815301	0.0236373	5.62210398205648e-4	0.00832803	1	0
Disease	Arrhythmia	Atrial fibrillation (incident)	af_a	seq.3413.50	BCL2A1	coxph	-0.159047	0.0388781	4.2966233317161e-5	-0.0823725	0.0250259	9.96554431986979e-4	0.012309980848001868	1	0
Disease	Arrhythmia	Atrial fibrillation (incident)	af_a	seq.3414.40	BMX	coxph	0.042251	0.0376101	0.26127	0.0723908	0.0249534	0.00371929	0.0291207	1	0
Disease	Arrhythmia	Atrial fibrillation (incident)	af_a	seq.3432.21	EPHA3	coxph	0.0942351	0.0344564	0.00623979	0.0878996	0.0257829	6.5147090523479e-4	0.00914821	1	0
Disease	Arrhythmia	Atrial fibrillation (incident)	af_a	seq.3441.64	GSK3A	coxph	0.0833262	0.039367	0.0342897	0.0748858	0.0250367	0.0027803	0.024492859353494843	1	0
Disease	Arrhythmia	Atrial fibrillation (incident)	af_a	seq.3450.4	KLK6	coxph	-0.0932577	0.0483978	0.0539921	-0.0589868	0.0220402	0.0074433	0.0464442	1	0
Disease	Arrhythmia	Atrial fibrillation (incident)	af_a	seq.3457.57	POSTN	coxph	0.130913	0.0405588	0.00124771	0.0702333	0.025271	0.00544918	0.037874	1	0
Disease	Arrhythmia	Atrial fibrillation (incident)	af_a	seq.3469.74	RPS6KA3	coxph	0.0554861	0.0377271	0.141366	0.0792001	0.0272796	0.00369279	0.0290424	1	0
Disease	Arrhythmia	Atrial fibrillation (incident)	af_a	seq.3473.78	MPL	coxph	-0.0360134	0.0396725	0.364002	0.0691341	0.0250901	0.00586152	0.0393621	0	0
Disease	Arrhythmia	Atrial fibrillation (incident)	af_a	seq.3480.7	DUSP3	coxph	0.0121257	0.0362759	0.738181	0.0757379	0.0272508	0.00544772	0.037874	1	0
Disease	Arrhythmia	Atrial fibrillation (incident)	af_a	seq.3514.49	PRTN3	coxph	0.0409544	0.0356934	0.251218	0.0752924	0.0274519	0.00609364	0.040324338989201666	1	0
Disease	Arrhythmia	Atrial fibrillation (incident)	af_a	seq.3520.58	TGFB3	coxph	0.0926112	0.0368934	0.0120649	0.0897911	0.0266901	7.67627502185173e-4	0.010265081166835855	1	0
Disease	Arrhythmia	Atrial fibrillation (incident)	af_a	seq.3522.57	VIP	coxph	0.0311056	0.0358312	0.385331	0.0833909	0.0263088	0.00152599	0.016283168928780945	1	0
Disease	Arrhythmia	Atrial fibrillation (incident)	af_a	seq.3583.54	ARSA	coxph	-0.159458	0.0431755	2.21401641856206e-4	-0.0779198	0.0241118	0.00123097	0.014240189942230664	1	0
Disease	Arrhythmia	Atrial fibrillation (incident)	af_a	seq.3587.53	BMP10	coxph	0.147555	0.0379096	9.93083322868511e-5	0.102713	0.0248329	3.53118545384619e-5	0.00157915	1	0
Disease	Arrhythmia	Atrial fibrillation (incident)	af_a	seq.3591.51	CDH6	coxph	-0.164121	0.0424687	1.11309113531602e-4	-0.0622711	0.0232047	0.00728436	0.045687114912633824	1	0
Disease	Arrhythmia	Atrial fibrillation (incident)	af_a	seq.3592.4	CAMK1	coxph	-0.110134	0.0410191	0.00725402	-0.0990807	0.0242066	4.25581359182878e-5	0.00171332	1	0
Disease	Arrhythmia	Atrial fibrillation (incident)	af_a	seq.3605.77	MASP1	coxph	-0.166106	0.0398261	3.03574792858007e-5	-0.0706444	0.0251105	0.00490292	0.0350318	1	0
Disease	Arrhythmia	Atrial fibrillation (incident)	af_a	seq.3607.71	DKK3	coxph	0.0561115	0.0392462	0.152795	0.069743	0.0244574	0.00434976	0.0320536	1	0
Disease	Arrhythmia	Atrial fibrillation (incident)	af_a	seq.3611.70	ECE1	coxph	-0.134283	0.0388955	5.556360451177e-4	-0.0690303	0.0248393	0.00545141	0.037874	1	0
Disease	Arrhythmia	Atrial fibrillation (incident)	af_a	seq.3623.84	LY86	coxph	-0.1158	0.0386469	0.00273217	-0.0878402	0.0252568	5.05388717762008e-4	0.00772175	1	0
Disease	Arrhythmia	Atrial fibrillation (incident)	af_a	seq.3624.3	PRSS27	coxph	-0.14907	0.0440136	7.06851271965979e-4	-0.0962436	0.023432	4.00219141971828e-5	0.00168601	1	0
Disease	Arrhythmia	Atrial fibrillation (incident)	af_a	seq.3634.5	OPCML	coxph	-0.100886	0.0410829	0.0140619	-0.0753701	0.0242278	0.00186527	0.018828339690710023	1	0
Disease	Arrhythmia	Atrial fibrillation (incident)	af_a	seq.3644.5	DKKL1	coxph	-0.132134	0.0428918	0.00206567	-0.0941381	0.023208	4.98610907872038e-5	0.0018079	1	0
Disease	Arrhythmia	Atrial fibrillation (incident)	af_a	seq.3708.62	A2M	coxph	-0.00943933	0.0359865	0.793089	-0.0897357	0.0264001	6.76173968846502e-4	0.00938658	1	0
Disease	Arrhythmia	Atrial fibrillation (incident)	af_a	seq.3727.35	PYY	coxph	0.0733909	0.0384782	0.0564766	0.0699485	0.0259413	0.00700897	0.0441511	1	0
Disease	Arrhythmia	Atrial fibrillation (incident)	af_a	seq.3741.4	IL5	coxph	-0.15918	0.0414599	1.2334685541535e-4	-0.0920223	0.0240292	1.28349799213118e-4	0.00324796	1	0
Disease	Arrhythmia	Atrial fibrillation (incident)	af_a	seq.3758.63	PROC	coxph	-0.1857	0.0427301	1.38718196476224e-5	-0.150715	0.0247704	1.16877140884086e-9	4.259003013816093e-6	1	0
Disease	Arrhythmia	Atrial fibrillation (incident)	af_a	seq.3758.68	PROC	coxph	-0.0822252	0.0372176	0.0271529	-0.137566	0.0260545	1.29230369163878e-7	6.727363789045306e-5	1	0
Disease	Arrhythmia	Atrial fibrillation (incident)	af_a	seq.3798.71	CA9	coxph	0.0746315	0.0346034	0.0310239	0.075853	0.0263536	0.00399855	0.030387288816430963	1	0
Disease	Arrhythmia	Atrial fibrillation (incident)	af_a	seq.3805.16	ESM1	coxph	0.121293	0.0371614	0.00109868	0.101086	0.0273602	2.2019471427007e-4	0.00459822	1	0
Disease	Arrhythmia	Atrial fibrillation (incident)	af_a	seq.3817.18	PRKCQ	coxph	0.0136686	0.035088	0.696869	0.0700407	0.0264981	0.00821178	0.0497485	1	0
Disease	Arrhythmia	Atrial fibrillation (incident)	af_a	seq.3860.7	PSMA6	coxph	0.0522643	0.0383241	0.172648	0.0726476	0.0257952	0.00485763	0.034948108181010566	1	0
Disease	Arrhythmia	Atrial fibrillation (incident)	af_a	seq.3866.7	SBDS	coxph	0.0754216	0.035758	0.0349254	0.0750479	0.0257533	0.00356706	0.0285365	1	0
Disease	Arrhythmia	Atrial fibrillation (incident)	af_a	seq.3873.51	TPO	coxph	0.0321083	0.0398217	0.420069	0.0709794	0.0254117	0.0052193	0.0367165	1	0
Disease	Arrhythmia	Atrial fibrillation (incident)	af_a	seq.3888.8	ING1	coxph	0.0868605	0.0358313	0.0153443	0.0728906	0.0257137	0.00458692	0.033362741821711145	1	0
Disease	Arrhythmia	Atrial fibrillation (incident)	af_a	seq.3889.64	LMNB1	coxph	0.121511	0.0356736	6.58751341630569e-4	0.0870866	0.0250241	5.01213394971456e-4	0.00770642	1	0
Disease	Arrhythmia	Atrial fibrillation (incident)	af_a	seq.3891.56	MBD4	coxph	-0.0394318	0.0368054	0.284008	0.0821916	0.0268528	0.00220733	0.0210738	0	0
Disease	Arrhythmia	Atrial fibrillation (incident)	af_a	seq.3892.21	MED1	coxph	0.108119	0.0337884	0.00137476	0.0811811	0.0274388	0.00309018	0.025946103997077325	1	0
Disease	Arrhythmia	Atrial fibrillation (incident)	af_a	seq.3898.5	PSMD7	coxph	0.100202	0.0365801	0.00615787	0.0830113	0.0257914	0.00128836	0.014557489555506432	1	0
Disease	Arrhythmia	Atrial fibrillation (incident)	af_a	seq.3903.49	SNX4	coxph	0.0898822	0.0368343	0.0146802	0.0862511	0.0261538	9.74295765658594e-4	0.012169582345161007	1	0
Disease	Arrhythmia	Atrial fibrillation (incident)	af_a	seq.4130.71	FGF6	coxph	0.0332555	0.035264	0.345658	0.0747437	0.0257403	0.00368714	0.0290424	1	0
Disease	Arrhythmia	Atrial fibrillation (incident)	af_a	seq.4137.57	IL25	coxph	-0.0120037	0.0354343	0.734791	0.0712744	0.0259895	0.00609862	0.040324338989201666	0	0
Disease	Arrhythmia	Atrial fibrillation (incident)	af_a	seq.4143.74	XCL1	coxph	0.101096	0.0371982	0.00657268	0.0975438	0.0238886	4.44057905211442e-5	0.00171332	1	0
Disease	Arrhythmia	Atrial fibrillation (incident)	af_a	seq.4150.75	PLG	coxph	0.0548649	0.0383653	0.152699	0.0683453	0.0248416	0.00593691	0.0396956	1	0
Disease	Arrhythmia	Atrial fibrillation (incident)	af_a	seq.4155.3	TNC	coxph	0.101218	0.0362161	0.00519259	0.0701519	0.0261478	0.00729868	0.045737552853888606	1	0
Disease	Arrhythmia	Atrial fibrillation (incident)	af_a	seq.4157.2	F2	coxph	-0.030423	0.0367597	0.407886	-0.113661	0.0261657	1.39987146391649e-5	8.871533242629025e-4	1	0
Disease	Arrhythmia	Atrial fibrillation (incident)	af_a	seq.4163.5	H2AZ1	coxph	0.146791	0.0356334	3.79726936719855e-5	0.073763	0.024943	0.00310387	0.025954890308912865	1	0
Disease	Arrhythmia	Atrial fibrillation (incident)	af_a	seq.4203.50	CFL1	coxph	-0.124304	0.0387823	0.00134983	-0.0674663	0.0250537	0.00708408	0.0445845	1	0
Disease	Arrhythmia	Atrial fibrillation (incident)	af_a	seq.4217.49	HSD17B10	coxph	0.0956137	0.0351901	0.00658649	0.0777637	0.0259067	0.00268496	0.024048967595763637	1	0
Disease	Arrhythmia	Atrial fibrillation (incident)	af_a	seq.4261.55	PON1	coxph	0.0328833	0.0360561	0.361767	0.0690008	0.0249701	0.00572138	0.0387522	1	0
Disease	Arrhythmia	Atrial fibrillation (incident)	af_a	seq.4267.81	PES1	coxph	0.0793142	0.0344521	0.0213261	0.0841031	0.0261989	0.00132656	0.014896675002691933	1	0
Disease	Arrhythmia	Atrial fibrillation (incident)	af_a	seq.4280.47	PSMA2	coxph	0.105943	0.0404642	0.00883957	0.0799248	0.0228974	4.81996695041998e-4	0.00755298	1	0
Disease	Arrhythmia	Atrial fibrillation (incident)	af_a	seq.4318.12	PTPN6	coxph	0.122519	0.0356358	5.8582924068576e-4	0.0776528	0.0252652	0.00211555	0.0205029	1	0
Disease	Arrhythmia	Atrial fibrillation (incident)	af_a	seq.4359.87	DYRK3	coxph	-0.0768961	0.0405608	0.0579838	-0.0695214	0.0239393	0.00368347	0.0290424	1	0
Disease	Arrhythmia	Atrial fibrillation (incident)	af_a	seq.4392.54	FGF12	coxph	0.0247476	0.0380708	0.515664	0.0799055	0.0240778	9.04564536329644e-4	0.011488557758804049	1	0
Disease	Arrhythmia	Atrial fibrillation (incident)	af_a	seq.4394.71	FGF8	coxph	0.0261384	0.036056	0.468491	0.0774561	0.0254206	0.00231153	0.0216532	1	0
Disease	Arrhythmia	Atrial fibrillation (incident)	af_a	seq.4420.7	ADAM12	coxph	0.10818	0.0355702	0.00235552	0.076159	0.0279318	0.00639896	0.0417135	1	0
Disease	Arrhythmia	Atrial fibrillation (incident)	af_a	seq.4487.1	FGF7	coxph	0.12983	0.0373064	5.01202338410753e-4	0.0801844	0.025435	0.00161865	0.0170226	1	0
Disease	Arrhythmia	Atrial fibrillation (incident)	af_a	seq.4712.28	APOD	coxph	-0.128948	0.0388659	9.07352282333845e-4	-0.0919027	0.0253779	2.93047036157453e-4	0.00551867	1	0
Disease	Arrhythmia	Atrial fibrillation (incident)	af_a	seq.4719.58	PDIA3	coxph	-0.155266	0.0387247	6.08488783913121e-5	-0.100834	0.0249448	5.29339072896588e-5	0.00187442	1	0
Disease	Arrhythmia	Atrial fibrillation (incident)	af_a	seq.4859.6	BMPR1A	coxph	-0.120857	0.0419615	0.00397438	-0.0780406	0.0262386	0.00293683	0.0251216	1	0
Disease	Arrhythmia	Atrial fibrillation (incident)	af_a	seq.4878.3	F10	coxph	-0.111279	0.0454662	0.014385	-0.140686	0.0265737	1.19545709738922e-7	6.727363789045306e-5	1	0
Disease	Arrhythmia	Atrial fibrillation (incident)	af_a	seq.4891.50	GCG	coxph	0.102929	0.0377879	0.00645237	0.0743731	0.0277469	0.0073532	0.0460001	1	0
Disease	Arrhythmia	Atrial fibrillation (incident)	af_a	seq.4903.72	PPP3CA|PPP3R1	coxph	0.0788999	0.0398382	0.0476467	0.07765	0.0261542	0.00298834	0.0253874	1	0
Disease	Arrhythmia	Atrial fibrillation (incident)	af_a	seq.4905.63	COTL1	coxph	-0.162761	0.0391537	3.22503106729417e-5	-0.078054	0.0246217	0.00152372	0.0162828	1	0
Disease	Arrhythmia	Atrial fibrillation (incident)	af_a	seq.4912.17	GOT1	coxph	-0.108833	0.0403003	0.00692257	-0.0776433	0.0242313	0.00135409	0.0150897	1	0
Disease	Arrhythmia	Atrial fibrillation (incident)	af_a	seq.4965.27	ATP5F1B	coxph	-0.165695	0.0432275	1.26538056114456e-4	-0.124949	0.0236227	1.22746721737888e-7	6.727363789045306e-5	1	0
Disease	Arrhythmia	Atrial fibrillation (incident)	af_a	seq.4967.1	C1QBP	coxph	-0.150458	0.0402889	1.88097140422935e-4	-0.110379	0.0239873	4.19328001973078e-6	3.9689123095841463e-4	1	0
Disease	Arrhythmia	Atrial fibrillation (incident)	af_a	seq.4973.18	BIRC3	coxph	-0.10848	0.0409961	0.0081427	-0.0655107	0.0247073	0.00801409	0.0487535	1	0
Disease	Arrhythmia	Atrial fibrillation (incident)	af_a	seq.4984.83	ESD	coxph	-0.110022	0.0393399	0.00516247	-0.0692444	0.0251349	0.00587084	0.0393621	1	0
Disease	Arrhythmia	Atrial fibrillation (incident)	af_a	seq.4987.17	FCAR	coxph	-0.136588	0.0413226	9.48369325778801e-4	-0.0839563	0.0242069	5.23800935509771e-4	0.00790365	1	0
Disease	Arrhythmia	Atrial fibrillation (incident)	af_a	seq.4995.16	HPGD	coxph	-0.162301	0.0399974	4.95389295516952e-5	-0.110749	0.0247749	7.81360297595903e-6	6.058036009445683e-4	1	0
Disease	Arrhythmia	Atrial fibrillation (incident)	af_a	seq.5000.52	LGALS3BP	coxph	0.0648404	0.0357651	0.0698388	-0.0794916	0.027239	0.0035195	0.0283426	0	0
Disease	Arrhythmia	Atrial fibrillation (incident)	af_a	seq.5001.6	SCGB2A1	coxph	-0.11593	0.0391101	0.00303479	-0.0696328	0.0250129	0.00537138	0.0375519	1	0
Disease	Arrhythmia	Atrial fibrillation (incident)	af_a	seq.5005.4	MAPK12	coxph	0.0916337	0.0351965	0.00922804	0.0693908	0.0255939	0.00670359	0.0428936	1	0
Disease	Arrhythmia	Atrial fibrillation (incident)	af_a	seq.5020.50	PGK1	coxph	-0.0919842	0.0509342	0.0709276	-0.108189	0.0214222	4.41041165498576e-7	1.1974262566978206e-4	1	0
Disease	Arrhythmia	Atrial fibrillation (incident)	af_a	seq.5026.66	RPS3	coxph	0.0426928	0.034752	0.21926	0.0836363	0.0274524	0.00231447	0.0216532	1	0
Disease	Arrhythmia	Atrial fibrillation (incident)	af_a	seq.5029.3	FAP	coxph	-0.131316	0.0381099	5.6952700664393e-4	-0.0878257	0.0281403	0.00180242	0.0184236	1	0
Disease	Arrhythmia	Atrial fibrillation (incident)	af_a	seq.5033.27	TPM1	coxph	-0.120437	0.0415954	0.00378618	-0.0685943	0.0247802	0.0056382	0.0385545	1	0
Disease	Arrhythmia	Atrial fibrillation (incident)	af_a	seq.5070.76	TNFRSF6B	coxph	0.0634923	0.0355093	0.0737682	0.07106	0.0262003	0.0066842	0.0428677	1	0
Disease	Arrhythmia	Atrial fibrillation (incident)	af_a	seq.5100.53	SCARB2	coxph	0.0722924	0.0355123	0.0417803	0.0810498	0.0273902	0.00308562	0.025946103997077325	1	0
Disease	Arrhythmia	Atrial fibrillation (incident)	af_a	seq.5104.57	NCR1	coxph	-0.0045664	0.0418521	0.913117	-0.103535	0.0246858	2.73942815588403e-5	0.00134898	1	0
Disease	Arrhythmia	Atrial fibrillation (incident)	af_a	seq.5236.2	NR1D1	coxph	0.0847046	0.0340462	0.0128489	0.0743563	0.0256942	0.00380499	0.029500843984593416	1	0
Disease	Arrhythmia	Atrial fibrillation (incident)	af_a	seq.5249.31	STK17B	coxph	-0.130159	0.0381509	6.45645238468797e-4	-0.0864342	0.0264765	0.00109634	0.013098579734895439	1	0
Disease	Arrhythmia	Atrial fibrillation (incident)	af_a	seq.5250.53	IMPDH2	coxph	-0.131969	0.0406098	0.00115535	-0.106961	0.0243951	1.16224811489033e-5	7.916321739552079e-4	1	0
Disease	Arrhythmia	Atrial fibrillation (incident)	af_a	seq.5261.13	ABL2	coxph	-0.0995699	0.0419916	0.017731	-0.0692806	0.0234545	0.00313852	0.0261113	1	0
Disease	Arrhythmia	Atrial fibrillation (incident)	af_a	seq.5350.14	GPC6	coxph	-0.121974	0.0396376	0.00208929	-0.0999279	0.0247932	5.56680978944757e-5	0.00193195	1	0
Disease	Arrhythmia	Atrial fibrillation (incident)	af_a	seq.5357.60	NLGN4X	coxph	0.0242668	0.0352553	0.491254	0.0812229	0.0263679	0.00206744	0.020329376418742398	1	0
Disease	Arrhythmia	Atrial fibrillation (incident)	af_a	seq.5383.14	TNFRSF13C	coxph	-0.138661	0.0423747	0.00106696	-0.0852926	0.0236753	3.15060155761682e-4	0.0057404	1	0
Disease	Arrhythmia	Atrial fibrillation (incident)	af_a	seq.5384.67	BRF1	coxph	-0.0972316	0.0416348	0.0195254	-0.066469	0.0240503	0.0057141	0.0387522	1	0
Disease	Arrhythmia	Atrial fibrillation (incident)	af_a	seq.5410.53	CDH15	coxph	-0.135359	0.0390259	5.23458564165869e-4	-0.0911282	0.0258423	4.21371974544403e-4	0.00688556	1	0
Disease	Arrhythmia	Atrial fibrillation (incident)	af_a	seq.5424.55	TNFRSF11A	coxph	-0.0274022	0.0375386	0.465407	-0.0795565	0.0255205	0.00182478	0.018496553134833917	1	0
Disease	Arrhythmia	Atrial fibrillation (incident)	af_a	seq.5443.62	NPPA	coxph	0.145998	0.0391411	1.91443557928523e-4	0.0731627	0.0229384	0.00142503	0.015625869227782904	1	0
Disease	Arrhythmia	Atrial fibrillation (incident)	af_a	seq.5478.50	FOLH1	coxph	0.0501204	0.0355458	0.158533	0.0816593	0.0280698	0.00362413	0.0288624	1	0
Disease	Arrhythmia	Atrial fibrillation (incident)	af_a	seq.5481.16	RASA1	coxph	-0.0496553	0.0397569	0.211675	-0.0828148	0.0258311	0.00134587	0.015021024954724087	1	0
Disease	Arrhythmia	Atrial fibrillation (incident)	af_a	seq.5484.63	RPS3A	coxph	-0.00922615	0.0368433	0.802266	0.0772401	0.0258861	0.0028465	0.0247262	0	0
Disease	Arrhythmia	Atrial fibrillation (incident)	af_a	seq.5490.53	SPOCK1	coxph	-0.14699	0.040269	2.62030822305875e-4	-0.082067	0.0255071	0.00129347	0.014592638747723017	1	0
Disease	Arrhythmia	Atrial fibrillation (incident)	af_a	seq.5491.12	SPOCK2	coxph	0.173645	0.0409219	2.2024453826245e-5	0.0848312	0.0248823	6.5130602739587e-4	0.00914821	1	0
Disease	Arrhythmia	Atrial fibrillation (incident)	af_a	seq.5494.52	SNRPF	coxph	0.0128304	0.0403439	0.750465	-0.106719	0.0246562	1.50271122900666e-5	9.203159190756756e-4	0	0
Disease	Arrhythmia	Atrial fibrillation (incident)	af_a	seq.5590.11	ZPLD1	coxph	-0.157699	0.0421041	1.8006990900045e-4	-0.0980448	0.0243957	5.84632428174391e-5	0.00194557	1	0
Disease	Arrhythmia	Atrial fibrillation (incident)	af_a	seq.5594.87	MESD	coxph	-0.17217	0.0401038	1.76196669487737e-5	-0.0896	0.0249264	3.24902627467319e-4	0.00583224	1	0
Disease	Arrhythmia	Atrial fibrillation (incident)	af_a	seq.5599.88	PCYOX1L	coxph	-0.00274472	0.0456532	0.952059	-0.104219	0.0218555	1.85561761703147e-6	2.6007194601779525e-4	1	0
Disease	Arrhythmia	Atrial fibrillation (incident)	af_a	seq.5617.41	NPFF	coxph	-0.0897948	0.0373421	0.0161879	-0.0784155	0.0261636	0.00272547	0.0242234	1	0
Disease	Arrhythmia	Atrial fibrillation (incident)	af_a	seq.5623.11	CD300LF	coxph	-0.132155	0.0433627	0.00230624	-0.0692206	0.0237719	0.00359279	0.028710764646023255	1	0
Disease	Arrhythmia	Atrial fibrillation (incident)	af_a	seq.5677.15	C2orf66	coxph	-0.104912	0.040091	0.00887447	-0.098578	0.0249606	7.83680951227209e-5	0.00239855	1	0
Disease	Arrhythmia	Atrial fibrillation (incident)	af_a	seq.5690.49	TUFT1	coxph	-0.161952	0.0400713	5.30901049216025e-5	-0.0842395	0.0247008	6.48670457434442e-4	0.00914412	1	0
Disease	Arrhythmia	Atrial fibrillation (incident)	af_a	seq.5692.79	TNF	coxph	-0.161991	0.0439251	2.26115143741875e-4	-0.0768499	0.0233125	9.78927058671938e-4	0.012169582345161007	1	0
Disease	Arrhythmia	Atrial fibrillation (incident)	af_a	seq.5714.88	IFNA6	coxph	-0.13167	0.0420414	0.00173667	-0.0778965	0.0244147	0.00142	0.015609309431738543	1	0
Disease	Arrhythmia	Atrial fibrillation (incident)	af_a	seq.5721.1	CD226	coxph	0.0830124	0.0365923	0.0232941	0.0733934	0.0249699	0.00328981	0.027030604500479293	1	0
Disease	Arrhythmia	Atrial fibrillation (incident)	af_a	seq.5722.78	PRCP	coxph	-0.0744756	0.036704	0.0424497	-0.0769121	0.0282815	0.00653759	0.042352	1	0
Disease	Arrhythmia	Atrial fibrillation (incident)	af_a	seq.5723.4	INSL3	coxph	-0.132716	0.04491	0.00312501	-0.107476	0.0227228	2.24631932324547e-6	2.9234241478237475e-4	1	0
Disease	Arrhythmia	Atrial fibrillation (incident)	af_a	seq.5726.49	SPAG11A	coxph	-0.114605	0.040411	0.00456862	-0.0925802	0.0246638	1.74253915015178e-4	0.00395101	1	0
Disease	Arrhythmia	Atrial fibrillation (incident)	af_a	seq.5739.75	KRTDAP	coxph	-0.153675	0.0441671	5.02524837882799e-4	-0.105584	0.0230028	4.43188650019845e-6	4.140972924800808e-4	1	0
Disease	Arrhythmia	Atrial fibrillation (incident)	af_a	seq.5748.20	ASAH1	coxph	0.169237	0.0377826	7.49173319508999e-6	0.0920118	0.0264319	4.99378669998279e-4	0.00769444	1	0
Disease	Arrhythmia	Atrial fibrillation (incident)	af_a	seq.5756.66	PAPPA2	coxph	-0.181995	0.0423007	1.68957944234372e-5	-0.0779196	0.0236048	9.63397699328932e-4	0.012063990434208343	1	0
Disease	Arrhythmia	Atrial fibrillation (incident)	af_a	seq.5757.45	GNAS	coxph	-0.112973	0.041045	0.00591589	-0.0959867	0.0255655	1.73663413801931e-4	0.00395101	1	0
Disease	Arrhythmia	Atrial fibrillation (incident)	af_a	seq.5762.35	SPAG11B	coxph	0.0392204	0.0357767	0.272967	-0.0831613	0.0285309	0.00355946	0.0285365	0	0
Disease	Arrhythmia	Atrial fibrillation (incident)	af_a	seq.5765.53	DEFB121	coxph	-0.0540057	0.0381972	0.157402	-0.0976843	0.0268441	2.73757360205879e-4	0.0052366	1	0
Disease	Arrhythmia	Atrial fibrillation (incident)	af_a	seq.5792.8	AFP	coxph	0.0485945	0.0349223	0.164072	0.0984747	0.0261527	1.66304926685844e-4	0.00385997	1	0
Disease	Arrhythmia	Atrial fibrillation (incident)	af_a	seq.5834.18	IL9	coxph	0.020438	0.0364501	0.574993	0.0676485	0.0255443	0.00809028	0.049175943521958136	1	0
Disease	Arrhythmia	Atrial fibrillation (incident)	af_a	seq.5867.60	ARG1	coxph	0.0596709	0.0354726	0.0925368	0.0697244	0.026149	0.00766636	0.047551	1	0
Disease	Arrhythmia	Atrial fibrillation (incident)	af_a	seq.5947.90	THPO	coxph	0.0468134	0.0363786	0.198151	-0.102255	0.0269794	1.50587317330521e-4	0.00357693	0	0
Disease	Arrhythmia	Atrial fibrillation (incident)	af_a	seq.5970.61	LECT2	coxph	-0.15372	0.0408755	1.69454817779486e-4	-0.0740235	0.0243531	0.00236901	0.021966089677209095	1	0
Disease	Arrhythmia	Atrial fibrillation (incident)	af_a	seq.5980.55	BOLA3	coxph	-0.0642022	0.0385863	0.09614	-0.0965148	0.0268435	3.23814611331517e-4	0.00582706	1	0
Disease	Arrhythmia	Atrial fibrillation (incident)	af_a	seq.6027.31	RLN3	coxph	-0.201101	0.0448659	7.38564322644936e-6	-0.0982073	0.0231848	2.27697347286149e-5	0.00122019	1	0
Disease	Arrhythmia	Atrial fibrillation (incident)	af_a	seq.6035.2	ST6GAL1	coxph	0.106879	0.0362877	0.00322611	0.0777103	0.0260668	0.00287121	0.024826771738145757	1	0
Disease	Arrhythmia	Atrial fibrillation (incident)	af_a	seq.6079.59	PXYLP1	coxph	-0.173727	0.0406396	1.912911132018e-5	-0.0731297	0.0242996	0.00261678	0.0236661	1	0
Disease	Arrhythmia	Atrial fibrillation (incident)	af_a	seq.6103.70	FCRL5	coxph	-0.200311	0.0483131	3.38191312469707e-5	-0.115785	0.0211233	4.21969437139164e-8	4.3933046541003244e-5	1	0
Disease	Arrhythmia	Atrial fibrillation (incident)	af_a	seq.6113.31	EDN3	coxph	-0.122376	0.039138	0.0017673	-0.0839547	0.0251587	8.46840271357959e-4	0.010923490084348328	1	0
Disease	Arrhythmia	Atrial fibrillation (incident)	af_a	seq.6119.14	MAMDC2	coxph	-0.182595	0.0409135	8.08353332923192e-6	-0.0814141	0.0243815	8.40301707994692e-4	0.010897008626094867	1	0
Disease	Arrhythmia	Atrial fibrillation (incident)	af_a	seq.6245.4	NECTIN2	coxph	-0.0638955	0.0432633	0.139703	-0.0871682	0.0241119	3.00176084669567e-4	0.00560944	1	0
Disease	Arrhythmia	Atrial fibrillation (incident)	af_a	seq.6247.9	SIRPB1	coxph	0.0837082	0.0381998	0.0284283	0.0739815	0.0250851	0.00318583	0.026474726288711475	1	0
Disease	Arrhythmia	Atrial fibrillation (incident)	af_a	seq.6262.14	IL17RB	coxph	0.168737	0.0434538	1.03115056841605e-4	0.0596179	0.0218859	0.00644902	0.0418872	1	0
Disease	Arrhythmia	Atrial fibrillation (incident)	af_a	seq.6263.77	PLTP	coxph	-0.117894	0.0403764	0.00350182	-0.0821766	0.0254081	0.00121957	0.014167235532518942	1	0
Disease	Arrhythmia	Atrial fibrillation (incident)	af_a	seq.6280.11	PCDH8	coxph	0.111262	0.0378986	0.0033271	0.0858473	0.0253254	6.99511738669329e-4	0.00958278	1	0
Disease	Arrhythmia	Atrial fibrillation (incident)	af_a	seq.6289.78	ARHGAP36	coxph	-0.140511	0.0412206	6.52568820969661e-4	-0.10027	0.0252096	6.96549497101082e-5	0.00220715	1	0
Disease	Arrhythmia	Atrial fibrillation (incident)	af_a	seq.6334.9	GGT2	coxph	-0.116649	0.0385542	0.00248154	-0.0733855	0.0263656	0.00537965	0.037554496536366375	1	0
Disease	Arrhythmia	Atrial fibrillation (incident)	af_a	seq.6350.43	APOC2	coxph	-0.14075	0.04491	0.00172416	-0.125521	0.0243467	2.52867398451026e-7	8.775702856719416e-5	1	0
Disease	Arrhythmia	Atrial fibrillation (incident)	af_a	seq.6352.8	INSRR	coxph	-0.110997	0.0404301	0.00604377	-0.134769	0.0277059	1.1488627231908e-6	1.902934437866943e-4	1	0
Disease	Arrhythmia	Atrial fibrillation (incident)	af_a	seq.6356.3	CPB1	coxph	0.134865	0.0381709	4.10566626070795e-4	0.0750183	0.0276887	0.00674154	0.0430246	1	0
Disease	Arrhythmia	Atrial fibrillation (incident)	af_a	seq.6369.82	DEAF1	coxph	-0.150252	0.0389077	1.12579252014704e-4	-0.0746089	0.0250939	0.00294726	0.0251813	1	0
Disease	Arrhythmia	Atrial fibrillation (incident)	af_a	seq.6387.61	DEFA5	coxph	0.162418	0.0417789	1.01254837120314e-4	0.0729077	0.0262756	0.0055248	0.0382714	1	0
Disease	Arrhythmia	Atrial fibrillation (incident)	af_a	seq.6398.12	LONP1	coxph	0.127244	0.0376069	7.15621272875769e-4	0.0845616	0.0260362	0.00116283	0.0136689	1	0
Disease	Arrhythmia	Atrial fibrillation (incident)	af_a	seq.6439.59	C14orf93	coxph	-0.0893894	0.0397371	0.0244795	-0.087527	0.0250519	4.76157975344007e-4	0.00749512	1	0
Disease	Arrhythmia	Atrial fibrillation (incident)	af_a	seq.6450.8	FABP6	coxph	0.0797623	0.0339525	0.0188121	0.0810844	0.0269864	0.00265896	0.023904133623410276	1	0
Disease	Arrhythmia	Atrial fibrillation (incident)	af_a	seq.6468.37	TAC4	coxph	-0.0980057	0.0418522	0.0191956	-0.0755915	0.0258536	0.00345756	0.028029660376005485	1	0
Disease	Arrhythmia	Atrial fibrillation (incident)	af_a	seq.6473.55	BPIFA1	coxph	-0.134184	0.0426711	0.00166304	-0.0723673	0.0228267	0.00152287	0.0162828	1	0
Disease	Arrhythmia	Atrial fibrillation (incident)	af_a	seq.6480.1	CANT1	coxph	-0.0887486	0.0459344	0.0533507	-0.114327	0.0224693	3.61585782637191e-7	1.1457552973303688e-4	1	0
Disease	Arrhythmia	Atrial fibrillation (incident)	af_a	seq.6495.14	EDN1	coxph	0.0455167	0.0375138	0.225003	0.0757643	0.0247067	0.00216547	0.020820496808283937	1	0
Disease	Arrhythmia	Atrial fibrillation (incident)	af_a	seq.6508.68	SCGB1D2	coxph	-0.0248861	0.0389832	0.523227	-0.0954361	0.0259001	2.28898153286506e-4	0.00468488	1	0
Disease	Arrhythmia	Atrial fibrillation (incident)	af_a	seq.6520.87	MGP	coxph	0.0433374	0.0403928	0.283317	-0.122582	0.0262778	3.08833630381141e-6	3.3553618025159907e-4	0	0
Disease	Arrhythmia	Atrial fibrillation (incident)	af_a	seq.6526.77	OBP2A	coxph	0.0692152	0.0337374	0.0402098	0.0758175	0.0271095	0.00516257	0.036448536574968535	1	0
Disease	Arrhythmia	Atrial fibrillation (incident)	af_a	seq.6533.20	DNASE2B	coxph	0.0372475	0.034922	0.286156	0.0773593	0.0270953	0.00430255	0.031802229351148126	1	0
Disease	Arrhythmia	Atrial fibrillation (incident)	af_a	seq.6543.182	PRLH	coxph	-0.195534	0.0438979	8.41665282547174e-6	-0.0757198	0.0225571	7.88471356825583e-4	0.010466993166748357	1	0
Disease	Arrhythmia	Atrial fibrillation (incident)	af_a	seq.6555.58	STOML2	coxph	-0.165881	0.0398741	3.18072765369502e-5	-0.0788993	0.0241148	0.00106857	0.012936464685772616	1	0
Disease	Arrhythmia	Atrial fibrillation (incident)	af_a	seq.6558.5	COLEC10	coxph	-0.142266	0.0425862	8.35819286889575e-4	-0.0674421	0.0230286	0.00340466	0.027698598297291557	1	0
Disease	Arrhythmia	Atrial fibrillation (incident)	af_a	seq.6561.77	IGKV1-5	coxph	-0.137267	0.0393486	4.85750611826626e-4	-0.0918295	0.0245872	1.87826842469154e-4	0.00409642	1	0
Disease	Arrhythmia	Atrial fibrillation (incident)	af_a	seq.6587.6	LRFN5	coxph	-0.142118	0.0411561	5.54104229399693e-4	-0.0747907	0.0239802	0.00181555	0.018496553134833917	1	0
Disease	Arrhythmia	Atrial fibrillation (incident)	af_a	seq.6593.5	GALNT3	coxph	0.0176298	0.0383613	0.645823	0.126253	0.0270766	3.11907951651181e-6	3.3553618025159907e-4	1	0
Disease	Arrhythmia	Atrial fibrillation (incident)	af_a	seq.6606.61	KISS1	coxph	-0.0584607	0.0417234	0.161169	-0.0685899	0.0249534	0.00598288	0.0398567	1	0
Disease	Arrhythmia	Atrial fibrillation (incident)	af_a	seq.6609.22	CNP	coxph	0.0480072	0.036748	0.19142	0.0765289	0.027276	0.00502034	0.035733794116204975	1	0
Disease	Arrhythmia	Atrial fibrillation (incident)	af_a	seq.6611.8	POGLUT2	coxph	-0.0943459	0.0377924	0.0125451	-0.0729767	0.0244673	0.00285788	0.0247955	1	0
Disease	Arrhythmia	Atrial fibrillation (incident)	af_a	seq.6622.90	APLN	coxph	-0.153304	0.0410208	1.86060954532436e-4	-0.071321	0.0240918	0.00307261	0.025888076169491906	1	0
Disease	Arrhythmia	Atrial fibrillation (incident)	af_a	seq.6631.17	COL9A1	coxph	0.0281755	0.0375334	0.452846	0.0776389	0.0248994	0.00182019	0.018496553134833917	1	0
Disease	Arrhythmia	Atrial fibrillation (incident)	af_a	seq.6645.53	POSTN	coxph	0.159298	0.0409865	1.01660177327938e-4	0.0815933	0.0245053	8.69671862340548e-4	0.011142572468644266	1	0
Disease	Arrhythmia	Atrial fibrillation (incident)	af_a	seq.6897.38	B3GAT3	coxph	0.139377	0.0354056	8.26456895708907e-5	0.116027	0.0275977	2.61958311303719e-5	0.00133718	1	0
Disease	Arrhythmia	Atrial fibrillation (incident)	af_a	seq.6899.37	PCBD2	coxph	-0.113804	0.0397944	0.00423892	-0.0665393	0.0249694	0.00770265	0.047614	1	0
Disease	Arrhythmia	Atrial fibrillation (incident)	af_a	seq.6900.30	UBE2J1	coxph	-0.0501291	0.0388482	0.196917	-0.0693921	0.0253802	0.00625509	0.041032469985255074	1	0
Disease	Arrhythmia	Atrial fibrillation (incident)	af_a	seq.6919.3	HBZ	coxph	-0.148285	0.0388702	1.36254402762344e-4	-0.103332	0.0251798	4.0649066587446e-5	0.00169286	1	0
Disease	Arrhythmia	Atrial fibrillation (incident)	af_a	seq.6932.42	ITGA5	coxph	0.0331248	0.0477978	0.488298	0.0580821	0.0198957	0.00350791	0.028310042798277542	1	0
Disease	Arrhythmia	Atrial fibrillation (incident)	af_a	seq.6963.82	SELPLG	coxph	-0.0908275	0.0387909	0.0192084	-0.0725158	0.0248828	0.00356497	0.0285365	1	0
Disease	Arrhythmia	Atrial fibrillation (incident)	af_a	seq.6975.52	SNAPIN	coxph	-0.134896	0.0425375	0.00151794	-0.11538	0.0250043	3.94256086635429e-6	3.8311178125320086e-4	1	0
Disease	Arrhythmia	Atrial fibrillation (incident)	af_a	seq.6994.19	C3orf18	coxph	-0.135306	0.0402364	7.71644145704867e-4	-0.0876123	0.0252747	5.27480296372465e-4	0.00794272	1	0
Disease	Arrhythmia	Atrial fibrillation (incident)	af_a	seq.6998.106	ASPH	coxph	0.0804452	0.0369388	0.0294211	0.0723691	0.0251705	0.00403832	0.030539462778823995	1	0
Disease	Arrhythmia	Atrial fibrillation (incident)	af_a	seq.7064.2	VAMP8	coxph	-0.156387	0.0450071	5.1136869082e-4	-0.0729679	0.0233232	0.00175671	0.0181851	1	0
Disease	Arrhythmia	Atrial fibrillation (incident)	af_a	seq.7071.23	MAN1B1	coxph	-0.0290202	0.043376780226815403	0.503478	-0.0617251	0.0222909	0.00562161	0.0385545	1	0
Disease	Arrhythmia	Atrial fibrillation (incident)	af_a	seq.7128.9	VWA2	coxph	-0.0294822	0.0359794	0.412547	0.0774652	0.0282894	0.00617561	0.0406943	0	0
Disease	Arrhythmia	Atrial fibrillation (incident)	af_a	seq.7143.9	None	coxph	0.0479195	0.0357328	0.179905	0.0777558	0.0267382	0.00363696	0.0288624	1	0
Disease	Arrhythmia	Atrial fibrillation (incident)	af_a	seq.7175.4	PCDHGA2	coxph	0.0406066	0.0361001	0.260659	0.0740115	0.0253653	0.00352478	0.0283539	1	0
Disease	Arrhythmia	Atrial fibrillation (incident)	af_a	seq.7182.1	CES1	coxph	-0.171675	0.0425987	5.57622617750236e-5	-0.101413	0.023573	1.69221234972179e-5	0.00100315	1	0
Disease	Arrhythmia	Atrial fibrillation (incident)	af_a	seq.7197.2	DNAJC15	coxph	0.00384942	0.0385083	0.920373	0.0689039	0.024603	0.00510022	0.0360877	1	0
Disease	Arrhythmia	Atrial fibrillation (incident)	af_a	seq.7203.125	RFNG	coxph	-0.0859091	0.0496338	0.0834769	-0.0870057	0.0207726	2.80817543573523e-5	0.00137356	1	0
Disease	Arrhythmia	Atrial fibrillation (incident)	af_a	seq.7225.51	MMGT1	coxph	-0.0665179	0.0391827	0.089577	-0.0958036	0.0251129	1.36225564245364e-4	0.0033428	1	0
Disease	Arrhythmia	Atrial fibrillation (incident)	af_a	seq.7245.2	CELF2	coxph	0.0755756	0.0371374	0.0418484	0.105525	0.0258973	4.60665890816167e-5	0.00172321	1	0
Disease	Arrhythmia	Atrial fibrillation (incident)	af_a	seq.7249.307	BCL2L10	coxph	-0.089951	0.0485733	0.0640457	-0.0929156	0.0214159	1.43377710041628e-5	8.93108334002893e-4	1	0
Disease	Arrhythmia	Atrial fibrillation (incident)	af_a	seq.7625.27	YWHAQ	coxph	-0.13109	0.0404433	0.00118972	-0.100272	0.0245401	4.38751459905751e-5	0.00171332	1	0
Disease	Arrhythmia	Atrial fibrillation (incident)	af_a	seq.7638.30	LMAN2	coxph	-0.114361	0.0392392	0.00356317	-0.0805169	0.0256702	0.00170927	0.017795914595686843	1	0
Disease	Arrhythmia	Atrial fibrillation (incident)	af_a	seq.7695.106	SQSTM1	coxph	-0.170649	0.043323	8.18259330658579e-5	-0.121378	0.023309	1.915484983978e-7	8.72503410201979e-5	1	0
Disease	Arrhythmia	Atrial fibrillation (incident)	af_a	seq.7747.47	NDUFB11	coxph	-0.160077	0.0419952	1.37958094997336e-4	-0.08434	0.0238906	4.15147133402845e-4	0.00682596	1	0
Disease	Arrhythmia	Atrial fibrillation (incident)	af_a	seq.7748.11	NDUFV2	coxph	-0.0387581	0.0383096	0.311678	-0.0893499	0.0254276	4.41595497705436e-4	0.00713603	1	0
Disease	Arrhythmia	Atrial fibrillation (incident)	af_a	seq.7762.30	SNN	coxph	-0.0585554	0.0370919	0.114415	-0.0690267	0.0252609	0.00628467	0.0411895	1	0
Disease	Arrhythmia	Atrial fibrillation (incident)	af_a	seq.7763.25	CDH11	coxph	-0.105703	0.0417661	0.011379	-0.0978082	0.0240955	4.9245356892248e-5	0.0017945	1	0
Disease	Arrhythmia	Atrial fibrillation (incident)	af_a	seq.7765.15	ITM2A	coxph	-0.182139	0.0416351	1.21620997591613e-5	-0.0816284	0.0238095	6.07163762709125e-4	0.00864492	1	0
Disease	Arrhythmia	Atrial fibrillation (incident)	af_a	seq.7766.25	ZP4	coxph	-0.157422	0.0396577	7.2020992060899e-5	-0.0874094	0.0246309	3.87029861456022e-4	0.00649925	1	0
Disease	Arrhythmia	Atrial fibrillation (incident)	af_a	seq.7767.1	CLPSL2	coxph	-0.170655	0.041444	3.82645753992889e-5	-0.0934714	0.0236487	7.73416400469416e-5	0.00238841	1	0
