## Supplementary Table 12 for "Systematic comparison of observational and Mendelian Randomization estimates for cardiometabolic proteomic signatures" (part 2 of 2)

### Sheet: secondary_mr_res_reverse (continued)
Supplementary Table 12: 7708 Phenotype–SOMAmer pairs significant in the secondary reverse MR analyses (FDR < 0.05).
Disease	Arrhythmia	Atrial fibrillation (incident)	af_a	seq.7778.104	CARD19	coxph	-0.0976568	0.0386638	0.0115437	-0.0733528	0.0254678	0.00397405	0.030327627525285613	1	0
Disease	Arrhythmia	Atrial fibrillation (incident)	af_a	seq.7785.1	EFNB3	coxph	-0.145049	0.0438746	9.46416232604447e-4	-0.0930174	0.0237113	8.74871596371108e-5	0.00253018	1	0
Disease	Arrhythmia	Atrial fibrillation (incident)	af_a	seq.7792.58	CCDC90B	coxph	-0.174382	0.0428365	4.68357593959949e-5	-0.102638	0.0255386	5.84573321741631e-5	0.00194557	1	0
Disease	Arrhythmia	Atrial fibrillation (incident)	af_a	seq.7797.11	CCDC167	coxph	-0.146173	0.0397912	2.39258732389521e-4	-0.0740422	0.0248374	0.00287239	0.024826771738145757	1	0
Disease	Arrhythmia	Atrial fibrillation (incident)	af_a	seq.7812.11	S100A9	coxph	-0.145274	0.0400701	2.88417123001416e-4	-0.0771591	0.0246098	0.00171679	0.017848754020897126	1	0
Disease	Arrhythmia	Atrial fibrillation (incident)	af_a	seq.7827.20	ADAM32	coxph	0.00657383	0.0350258	0.851123	0.0760236	0.0263747	0.00394604	0.030191	1	0
Disease	Arrhythmia	Atrial fibrillation (incident)	af_a	seq.7838.27	SMR3A	coxph	-0.152923	0.0407195	1.7298163462162e-4	-0.100805	0.0253059	6.79218498544913e-5	0.00216546	1	0
Disease	Arrhythmia	Atrial fibrillation (incident)	af_a	seq.7842.52	SERF1A	coxph	-0.156157	0.0408439	1.31695248012086e-4	-0.0660409	0.0244151	0.00683206	0.043343477543010586	1	0
Disease	Arrhythmia	Atrial fibrillation (incident)	af_a	seq.7850.1	COX4I2	coxph	-0.137479	0.0400139	5.90844553779524e-4	-0.0704084	0.0243449	0.00382646	0.0295416	1	0
Disease	Arrhythmia	Atrial fibrillation (incident)	af_a	seq.7851.30	ANKRD46	coxph	-0.0885179	0.0404757	0.028747	-0.0695304	0.0257085	0.00683932	0.043343477543010586	1	0
Disease	Arrhythmia	Atrial fibrillation (incident)	af_a	seq.7860.9	HERC4	coxph	-0.150936	0.0415759	2.83002258756876e-4	-0.0931477	0.0244982	1.43397561086274e-4	0.00347203	1	0
Disease	Arrhythmia	Atrial fibrillation (incident)	af_a	seq.7863.50	PGRMC1	coxph	0.180621	0.0415569	1.38420063166323e-5	0.0669998	0.0241987	0.00562754	0.0385545	1	0
Disease	Arrhythmia	Atrial fibrillation (incident)	af_a	seq.7864.3	SIGLEC8	coxph	-0.13782	0.0402714	6.2095821866623e-4	-0.096389	0.024949	1.11800617849766e-4	0.00301779	1	0
Disease	Arrhythmia	Atrial fibrillation (incident)	af_a	seq.7882.31	SLAMF7	coxph	-0.0720861	0.040143	0.0725373	-0.0685058	0.0257406	0.00778195	0.0478203	1	0
Disease	Arrhythmia	Atrial fibrillation (incident)	af_a	seq.7888.58	COA3	coxph	-0.128108	0.0412731	0.00190978	-0.0717308	0.0239788	0.0027768	0.024492859353494843	1	0
Disease	Arrhythmia	Atrial fibrillation (incident)	af_a	seq.7911.29	SCN4B	coxph	-0.117696	0.039124	0.00262736	-0.0667435	0.0243891	0.00620766	0.040794816941347754	1	0
Disease	Arrhythmia	Atrial fibrillation (incident)	af_a	seq.7924.7	CD3G	coxph	0.0180536	0.0420229	0.667477	-0.0631246	0.0228553	0.00574623	0.038884450266295986	0	0
Disease	Arrhythmia	Atrial fibrillation (incident)	af_a	seq.7930.3	EXOSC1	coxph	-0.180811	0.04544	6.91683119367985e-5	-0.114412	0.0231887	8.05756241093251e-7	1.7271622014963567e-4	1	0
Disease	Arrhythmia	Atrial fibrillation (incident)	af_a	seq.7934.11	NDRG4	coxph	-0.123072	0.0427394	0.00398198	-0.0707625	0.0232632	0.00235155	0.0218878	1	0
Disease	Arrhythmia	Atrial fibrillation (incident)	af_a	seq.7962.11	SPINK8	coxph	-0.165751	0.0429814	1.15092483615362e-4	-0.129137	0.0239216	6.7270630691653e-8	5.350458880174353e-5	1	0
Disease	Arrhythmia	Atrial fibrillation (incident)	af_a	seq.7965.25	HBQ1	coxph	-0.0313152	0.0368553	0.395504	-0.0700768	0.025486	0.00596656	0.0398281	1	0
Disease	Arrhythmia	Atrial fibrillation (incident)	af_a	seq.7967.38	POTEM	coxph	-0.109427	0.0374034	0.00343821	-0.0857024	0.0257237	8.63320121030546e-4	0.011096784906650123	1	0
Disease	Arrhythmia	Atrial fibrillation (incident)	af_a	seq.7991.54	IQCF1	coxph	-0.166008	0.040853	4.83314915608302e-5	-0.108519	0.0241563	7.04433166889338e-6	5.580335782923364e-4	1	0
Disease	Arrhythmia	Atrial fibrillation (incident)	af_a	seq.7995.16	None	coxph	-0.182197	0.0412076	9.80438488563444e-6	-0.0772561	0.0245869	0.00167703	0.017510267127268747	1	0
Disease	Arrhythmia	Atrial fibrillation (incident)	af_a	seq.8002.27	TMPRSS5	coxph	-0.170457	0.043376	8.50342230242895e-5	-0.0759143	0.0234501	0.00120679	0.014072141694087518	1	0
Disease	Arrhythmia	Atrial fibrillation (incident)	af_a	seq.8037.53	DNAJB14	coxph	-0.155046	0.0430272	3.14041701448627e-4	-0.0991928	0.0246317	5.64825007138625e-5	0.00193329	1	0
Disease	Arrhythmia	Atrial fibrillation (incident)	af_a	seq.8064.125	PVR	coxph	-0.0551142	0.0393356	0.161175	-0.0687583	0.0254097	0.00681024	0.0433056	1	0
Disease	Arrhythmia	Atrial fibrillation (incident)	af_a	seq.8068.43	MYORG	coxph	-0.186434	0.04303	1.47330618130291e-5	-0.0667053	0.0237965	0.00506055	0.035946660042528125	1	0
Disease	Arrhythmia	Atrial fibrillation (incident)	af_a	seq.8069.85	CD3E	coxph	-0.162163	0.0418445	1.06455867139361e-4	-0.102524	0.0247823	3.51868283265105e-5	0.00157915	1	0
Disease	Arrhythmia	Atrial fibrillation (incident)	af_a	seq.8073.3	CD84	coxph	-0.177949	0.0414903	1.79534475406331e-5	-0.0813329	0.0241805	7.69397202601746e-4	0.0102699	1	0
Disease	Arrhythmia	Atrial fibrillation (incident)	af_a	seq.8076.4	SPACA3	coxph	-0.101664	0.0380577	0.00755552	-0.0678808	0.0252489	0.00717815	0.045098581036293245	1	0
Disease	Arrhythmia	Atrial fibrillation (incident)	af_a	seq.8098.37	TBXAS1	coxph	-0.106268	0.0446743	0.0173722	-0.106828	0.0227482	2.65164469927955e-6	3.163408221013813e-4	1	0
Disease	Arrhythmia	Atrial fibrillation (incident)	af_a	seq.8107.12	TMEM234	coxph	-0.158801	0.040351	8.30237878552982e-5	-0.0769383	0.0250272	0.00211073	0.0205029	1	0
Disease	Arrhythmia	Atrial fibrillation (incident)	af_a	seq.8263.64	TYMSOS	coxph	-0.1869	0.0422522	9.71477143078641e-6	-0.108032	0.0236116	4.75401901408295e-6	4.269804664334492e-4	1	0
Disease	Arrhythmia	Atrial fibrillation (incident)	af_a	seq.8268.98	HS3ST3A1	coxph	0.0748695	0.0359128	0.037091	0.0688198	0.0258225	0.00769623	0.047614	1	0
Disease	Arrhythmia	Atrial fibrillation (incident)	af_a	seq.8273.84	IL31RA	coxph	-0.137809	0.044673525807669603	0.00203692	-0.130542	0.0232012	1.83901926661316e-8	2.8877004945246142e-5	1	0
Disease	Arrhythmia	Atrial fibrillation (incident)	af_a	seq.8280.238	VTN	coxph	-0.0998958	0.0396536	0.0117618	-0.0793486	0.0254422	0.00181605	0.018496553134833917	1	0
Disease	Arrhythmia	Atrial fibrillation (incident)	af_a	seq.8306.54	PRRG1	coxph	-0.122077	0.0392902	0.00188959	-0.0988555	0.026924	2.40993835091668e-4	0.00481195	1	0
Disease	Arrhythmia	Atrial fibrillation (incident)	af_a	seq.8352.26	SIGLEC12	coxph	-0.171989	0.0391633	1.12529289507262e-5	-0.0867494	0.0252926	6.03940913425582e-4	0.00864492	1	0
Disease	Arrhythmia	Atrial fibrillation (incident)	af_a	seq.8357.43	SULT4A1	coxph	0.028699	0.0358219	0.423039	0.0981844	0.0261785	1.76430463907978e-4	0.00395639	1	0
Disease	Arrhythmia	Atrial fibrillation (incident)	af_a	seq.8366.19	C1orf115	coxph	-0.147264	0.0476386	0.00199293	-0.0722665	0.022193	0.00112884	0.013399026294427326	1	0
Disease	Arrhythmia	Atrial fibrillation (incident)	af_a	seq.8378.3	LDOC1	coxph	-0.122457	0.0444529	0.00587367	-0.105306	0.025808	4.4968093105119e-5	0.00172172	1	0
Disease	Arrhythmia	Atrial fibrillation (incident)	af_a	seq.8404.102	BOLA2	coxph	-0.0147873	0.0356074	0.677932	0.0842927	0.0265345	0.00148949	0.016144	0	0
Disease	Arrhythmia	Atrial fibrillation (incident)	af_a	seq.8418.30	CTNNB1	coxph	-0.150707	0.0448773	7.84484226430164e-4	-0.0675019	0.0238582	0.00466505	0.0337961	1	0
Disease	Arrhythmia	Atrial fibrillation (incident)	af_a	seq.8476.11	CHGA	coxph	0.108788	0.0394338	0.00580222	0.0951244	0.0247659	1.22564208202357e-4	0.00319317	1	0
Disease	Arrhythmia	Atrial fibrillation (incident)	af_a	seq.8485.7	KEAP1	coxph	-0.159733	0.0423216	1.60481439645579e-4	-0.100292	0.0239626	2.84727902367564e-5	0.00137424	1	0
Disease	Arrhythmia	Atrial fibrillation (incident)	af_a	seq.8535.102	DMKN	coxph	-0.182583	0.044454	4.00434488541358e-5	-0.0922526	0.0233702	7.89893081496438e-5	0.00239855	1	0
Disease	Arrhythmia	Atrial fibrillation (incident)	af_a	seq.8589.13	CDCP1	coxph	-0.134623	0.0425736	0.00156626	-0.0688401	0.0236523	0.00360849	0.028804688179252313	1	0
Disease	Arrhythmia	Atrial fibrillation (incident)	af_a	seq.8597.1	TMEM9	coxph	-0.06917	0.0437421	0.113806	-0.0993463	0.0239258	3.29210033778706e-5	0.00152345	1	0
Disease	Arrhythmia	Atrial fibrillation (incident)	af_a	seq.8645.257	PEX14	coxph	-0.142141	0.0399984	3.79907193360754e-4	-0.0804863	0.0246379	0.00108784	0.013065511276453515	1	0
Disease	Arrhythmia	Atrial fibrillation (incident)	af_a	seq.8646.61	LRRTM4	coxph	-0.149545	0.042513	4.35431684153468e-4	-0.0640732	0.0238014	0.00710253	0.044662	1	0
Disease	Arrhythmia	Atrial fibrillation (incident)	af_a	seq.8653.132	DNAJC4	coxph	-0.145439	0.0401461	2.91483670418414e-4	-0.102418	0.0245911	3.11554104486498e-5	0.00146491	1	0
Disease	Arrhythmia	Atrial fibrillation (incident)	af_a	seq.8654.13	ADAM10	coxph	-0.157039	0.0421894	1.97461011636987e-4	-0.0798592	0.025531	0.00176041	0.0181851	1	0
Disease	Arrhythmia	Atrial fibrillation (incident)	af_a	seq.8660.33	OLFML3	coxph	-0.154473	0.0393833	8.77036575146705e-5	-0.0782679	0.025543	0.00218276	0.020931539856359743	1	0
Disease	Arrhythmia	Atrial fibrillation (incident)	af_a	seq.8671.378	TRAPPC5	coxph	-0.103461	0.041329	0.0123022	-0.0677046	0.0244922	0.00570401	0.0387426	1	0
Disease	Arrhythmia	Atrial fibrillation (incident)	af_a	seq.8681.93	PGRMC2	coxph	-0.123735	0.0390606	0.00153614	-0.0768467	0.025994	0.00311332	0.025960927929207508	1	0
Disease	Arrhythmia	Atrial fibrillation (incident)	af_a	seq.8690.25	CAV3	coxph	0.0558206	0.036226	0.123342	0.0774791	0.0250992	0.00202246	0.020034068376279288	1	0
Disease	Arrhythmia	Atrial fibrillation (incident)	af_a	seq.8697.38	GPC1	coxph	-0.0171747	0.0385968	0.656336	-0.0731725	0.0249002	0.00329663	0.027056133125984958	1	0
Disease	Arrhythmia	Atrial fibrillation (incident)	af_a	seq.8837.8	MFAP3L	coxph	-0.184926	0.0417608	9.50159348523074e-6	-0.0979927	0.0239991	4.44239533187301e-5	0.00171332	1	0
Disease	Arrhythmia	Atrial fibrillation (incident)	af_a	seq.8839.4	MTX2	coxph	-0.151551	0.0406298	1.91447852089221e-4	-0.0753278	0.0248201	0.00240577	0.022193977602026634	1	0
Disease	Arrhythmia	Atrial fibrillation (incident)	af_a	seq.8843.34	MYRF	coxph	-0.172628	0.040088	1.66074167323549e-5	-0.078287	0.0247386	0.00155311	0.0164649	1	0
Disease	Arrhythmia	Atrial fibrillation (incident)	af_a	seq.8845.2	ADAMTS3	coxph	-0.164734	0.0409103	5.65615110924347e-5	-0.0698044	0.0244668	0.00433058	0.0319769	1	0
Disease	Arrhythmia	Atrial fibrillation (incident)	af_a	seq.8853.2	CLEC4A	coxph	-0.105791	0.0421003	0.0119767	-0.0851828	0.0252767	7.51648537396188e-4	0.010069879670116577	1	0
Disease	Arrhythmia	Atrial fibrillation (incident)	af_a	seq.8888.33	SMIM9	coxph	-0.119833	0.043991	0.00644906	-0.091917	0.0232921	7.93739928919911e-5	0.00239855	1	0
Disease	Arrhythmia	Atrial fibrillation (incident)	af_a	seq.8907.11	UGT2A1	coxph	-0.158233	0.0394962	6.16827567477965e-5	-0.0748432	0.0247395	0.00248429	0.022802906507668304	1	0
Disease	Arrhythmia	Atrial fibrillation (incident)	af_a	seq.8918.64	PTK2B	coxph	-0.14875	0.038647	1.18632987992002e-4	-0.0886242	0.0256225	5.42512340427835e-4	0.00814951	1	0
Disease	Arrhythmia	Atrial fibrillation (incident)	af_a	seq.8921.139	PABPN1	coxph	0.0778375	0.0361902	0.0314929	0.076157	0.0259412	0.00332735	0.0272163	1	0
Disease	Arrhythmia	Atrial fibrillation (incident)	af_a	seq.8929.7	BDP1	coxph	-0.172243	0.0411157	2.79909492228063e-5	-0.0756094	0.0240525	0.00166936	0.0174552	1	0
Disease	Arrhythmia	Atrial fibrillation (incident)	af_a	seq.8931.124	G0S2	coxph	-0.129715	0.0407862	0.00147087	-0.0871366	0.0247422	4.28656999731509e-4	0.00696872	1	0
Disease	Arrhythmia	Atrial fibrillation (incident)	af_a	seq.8932.1	ENTPD6	coxph	-0.149501	0.0400139	1.86796021457231e-4	-0.100981	0.0259817	1.01642850987084e-4	0.00280596	1	0
Disease	Arrhythmia	Atrial fibrillation (incident)	af_a	seq.8941.4	NLGN3	coxph	0.0101879	0.0351799	0.772128	0.0894686	0.0260497	5.93561510366808e-4	0.00856047	1	0
Disease	Arrhythmia	Atrial fibrillation (incident)	af_a	seq.8942.2	MRPL21	coxph	-0.149832	0.0409224	2.50873917656562e-4	-0.0781124	0.0246251	0.00151358	0.0162227	1	0
Disease	Arrhythmia	Atrial fibrillation (incident)	af_a	seq.8950.4	CLCA2	coxph	-0.180968	0.0407761	9.07569235363099e-6	-0.101896	0.0242568	2.6607359505867e-5	0.00133734	1	0
Disease	Arrhythmia	Atrial fibrillation (incident)	af_a	seq.8952.65	CSF3	coxph	-0.119877	0.0406263	0.00317035	-0.0858383	0.0255984	7.98636286637071e-4	0.010525246396041542	1	0
Disease	Arrhythmia	Atrial fibrillation (incident)	af_a	seq.8953.47	HDGF	coxph	0.151014	0.0392638	1.19989066118414e-4	0.0722186	0.025119	0.00403952	0.030539462778823995	1	0
Disease	Arrhythmia	Atrial fibrillation (incident)	af_a	seq.8967.6	DUSP26	coxph	-0.153147	0.0433833	4.15407836830823e-4	-0.0896388	0.0228267	8.60400878891797e-5	0.00250824	1	0
Disease	Arrhythmia	Atrial fibrillation (incident)	af_a	seq.8985.13	SERAC1	coxph	-0.144535	0.042234	6.21069019906759e-4	-0.0733455	0.0240699	0.0023099	0.0216532	1	0
Disease	Arrhythmia	Atrial fibrillation (incident)	af_a	seq.8992.1	CEMIP2	coxph	-0.180007	0.044901	6.09809128474451e-5	-0.135136	0.0244045	3.0709608731664e-8	3.7301938072727875e-5	1	0
Disease	Arrhythmia	Atrial fibrillation (incident)	af_a	seq.9003.99	MARCO	coxph	-0.131232	0.0413395	0.00150098	-0.0758891	0.024588	0.00202574	0.020034068376279288	1	0
Disease	Arrhythmia	Atrial fibrillation (incident)	af_a	seq.9016.12	NR1H2	coxph	-0.126646	0.03872	0.00107236	-0.091814	0.0261726	4.51459213957801e-4	0.00724721	1	0
Disease	Arrhythmia	Atrial fibrillation (incident)	af_a	seq.9022.49	DEFB132	coxph	-0.125068	0.0395177	0.00155159	-0.069754	0.0255813	0.00639596	0.0417135	1	0
Disease	Arrhythmia	Atrial fibrillation (incident)	af_a	seq.9028.5	MTPAP	coxph	-0.120378	0.0442769	0.00655276	-0.0917628	0.0246324	1.95095423482761e-4	0.00421916	1	0
Disease	Arrhythmia	Atrial fibrillation (incident)	af_a	seq.9037.1	STX18	coxph	-0.175828	0.0431799	4.6614653197812e-5	-0.094669	0.0246827	1.25341185723283e-4	0.00320522	1	0
Disease	Arrhythmia	Atrial fibrillation (incident)	af_a	seq.9044.1	CNTNAP5	coxph	-0.0781042	0.0386158	0.0431147	-0.0891088	0.027635	0.00126195	0.014348051711708961	1	0
Disease	Arrhythmia	Atrial fibrillation (incident)	af_a	seq.9045.3	SLC27A2	coxph	-0.0556421	0.0441486	0.207548	-0.0995722	0.0229383	1.41924436826873e-5	8.916769789605607e-4	1	0
Disease	Arrhythmia	Atrial fibrillation (incident)	af_a	seq.9068.17	JAKMIP3	coxph	-0.125331	0.0443047	0.00467161	-0.106599	0.0243814	1.23025318556499e-5	8.150986560361498e-4	1	0
Disease	Arrhythmia	Atrial fibrillation (incident)	af_a	seq.9078.207	SNTB1	coxph	-0.126865	0.0394739	0.00130954	-0.0807947	0.0247922	0.00111856	0.013298669988524138	1	0
Disease	Arrhythmia	Atrial fibrillation (incident)	af_a	seq.9083.35	SIRPA	coxph	-0.0935543	0.0398741	0.0189637	-0.0765839	0.0249172	0.00211538	0.0205029	1	0
Disease	Arrhythmia	Atrial fibrillation (incident)	af_a	seq.9086.95	SCGB2A1	coxph	-0.0600333	0.0391366	0.125044	-0.0745782	0.0259286	0.00402374	0.030515118149666308	1	0
Disease	Arrhythmia	Atrial fibrillation (incident)	af_a	seq.9087.8	NHLRC3	coxph	0.0376196	0.038397	0.327207	-0.090207	0.0250492	3.16754662787553e-4	0.00575345	0	0
Disease	Arrhythmia	Atrial fibrillation (incident)	af_a	seq.9092.33	ANGPTL1	coxph	-0.120036	0.0429363	0.00517915	-0.106783	0.0237272	6.78028969311266e-6	5.430192448725832e-4	1	0
Disease	Arrhythmia	Atrial fibrillation (incident)	af_a	seq.9199.6	UBE2G2	coxph	-0.0947956	0.0404803	0.0191925	-0.0968116	0.0267183	2.90732492728053e-4	0.00548927	1	0
Disease	Arrhythmia	Atrial fibrillation (incident)	af_a	seq.9201.13	TAGLN2	coxph	-0.0678279	0.0399239	0.0893319	-0.0686288	0.0255328	0.00719093	0.04514	1	0
Disease	Arrhythmia	Atrial fibrillation (incident)	af_a	seq.9207.60	CRYZL1	coxph	-0.0598557	0.0393322	0.12806	-0.0775648	0.0248474	0.00179844	0.0184088	1	0
Disease	Arrhythmia	Atrial fibrillation (incident)	af_a	seq.9243.10	LYG1	coxph	-0.076874	0.0395366	0.0518503	-0.0789664	0.0251914	0.00172056	0.0178625	1	0
Disease	Arrhythmia	Atrial fibrillation (incident)	af_a	seq.9276.7	CPA2	coxph	-0.195808	0.0441099	9.03431023486005e-6	-0.102111	0.0232123	1.08754387244039e-5	7.638122902350168e-4	1	0
Disease	Arrhythmia	Atrial fibrillation (incident)	af_a	seq.9297.12	B3GNT8	coxph	0.0920159	0.0378377	0.0150216	0.0771584	0.0255259	0.00250491	0.0229056	1	0
Disease	Arrhythmia	Atrial fibrillation (incident)	af_a	seq.9412.52	ACVR2B	coxph	-0.134532	0.0434506	0.0019601	-0.0874976	0.0232114	1.63511317228007e-4	0.00381946	1	0
Disease	Arrhythmia	Atrial fibrillation (incident)	af_a	seq.9449.150	C4BPA	coxph	-0.0565515	0.0448074	0.206912	-0.079098	0.0248916	0.00148452	0.016124	1	0
Disease	Arrhythmia	Atrial fibrillation (incident)	af_a	seq.9506.10	APOL1	coxph	-0.0894865	0.040378	0.0266764	-0.0932755	0.0248239	1.71630317890947e-4	0.00392692	1	0
Disease	Arrhythmia	Atrial fibrillation (incident)	af_a	seq.9514.46	EFCAB14	coxph	-0.0790289	0.0423487	0.0620209	-0.108822	0.0249262	1.26666710846898e-5	8.316639537407141e-4	1	0
Disease	Arrhythmia	Atrial fibrillation (incident)	af_a	seq.9522.3	AIFM1	coxph	-0.147642	0.0401665	2.37156322368472e-4	-0.100184	0.0250983	6.56092427551928e-5	0.00211575	1	0
Disease	Arrhythmia	Atrial fibrillation (incident)	af_a	seq.9531.24	LST1	coxph	0.0318921	0.0403849	0.429702	0.07389	0.0263798	0.00509436	0.0360813	1	0
Disease	Arrhythmia	Atrial fibrillation (incident)	af_a	seq.9569.14	SCARA3	coxph	0.0194248	0.034706	0.575687	0.0960686	0.0263149	2.61493552592362e-4	0.00508204	1	0
Disease	Arrhythmia	Atrial fibrillation (incident)	af_a	seq.9576.58	MNX1	coxph	-0.143409	0.0436591	0.00102075	-0.0613527	0.0231087	0.00793168	0.048495065194426014	1	0
Disease	Arrhythmia	Atrial fibrillation (incident)	af_a	seq.9577.26	SYT2	coxph	-0.178746	0.0402469	8.94402685716715e-6	-0.0833504	0.0256535	0.00115775	0.013631169144574616	1	0
Disease	Arrhythmia	Atrial fibrillation (incident)	af_a	seq.9609.25	ZNF275	coxph	-0.0834128	0.0449206	0.0633263	-0.0778187	0.0230809	7.4743604005911e-4	0.010031885561603672	1	0
Disease	Arrhythmia	Atrial fibrillation (incident)	af_a	seq.9719.145	MMP16	coxph	-0.096883	0.0458707	0.0346787	-0.0727487	0.0228128	0.00142794	0.015625869227782904	1	0
Disease	Arrhythmia	Atrial fibrillation (incident)	af_a	seq.9742.59	DDX39B	coxph	0.123979	0.0377197	0.00101316	0.0707055	0.0254452	0.00545708	0.0378773	1	0
Disease	Arrhythmia	Atrial fibrillation (incident)	af_a	seq.9745.20	EIF4E2	coxph	-0.114486	0.043952	0.0091931	-0.0983213	0.0232392	2.32818620557529e-5	0.00123763	1	0
Disease	Arrhythmia	Atrial fibrillation (incident)	af_a	seq.9773.15	RNF149	coxph	-0.0476923	0.0378147	0.207234	-0.0743514	0.0263119	0.00471668	0.034068517111646816	1	0
Disease	Arrhythmia	Atrial fibrillation (incident)	af_a	seq.9778.45	TMEM52B	coxph	-0.129173	0.0456354	0.00464679	-0.116174	0.0234315	7.12164224856959e-7	1.5728039002295505e-4	1	0
Disease	Arrhythmia	Atrial fibrillation (incident)	af_a	seq.9783.75	DNAJC11	coxph	0.0645194	0.037664	0.0867077	0.0704167	0.0240448	0.00340532	0.027698598297291557	1	0
Disease	Arrhythmia	Atrial fibrillation (incident)	af_a	seq.9800.20	NDUFB8	coxph	-0.0979657	0.0440941	0.0263009	-0.0820402	0.0251143	0.0010882	0.013065511276453515	1	0
Disease	Arrhythmia	Atrial fibrillation (incident)	af_a	seq.9802.27	PNPLA2	coxph	-0.000495323	0.0389037	0.989842	-0.080011	0.025817	0.00194069	0.019374992332200608	1	0
Disease	Arrhythmia	Atrial fibrillation (incident)	af_a	seq.9836.20	DCK	coxph	-0.150922	0.045804	9.8434383128138e-4	-0.0935414	0.0228802	4.34507834726883e-5	0.00171332	1	0
Disease	Arrhythmia	Atrial fibrillation (incident)	af_a	seq.9853.3	IFIT2	coxph	-0.119324	0.0391576	0.00230928	-0.131749	0.0249137	1.23519866382191e-7	6.727363789045306e-5	1	0
Disease	Arrhythmia	Atrial fibrillation (incident)	af_a	seq.9873.17	ESRRA	coxph	-0.161326	0.0431965	1.87928580123548e-4	-0.0738813	0.0247325	0.00281535	0.024691	1	0
Disease	Arrhythmia	Atrial fibrillation (incident)	af_a	seq.9878.3	SULT1E1	coxph	-0.0868862	0.0431249	0.0439303	-0.109954	0.0238714	4.10318661333599e-6	3.934740004999038e-4	1	0
Disease	Arrhythmia	Atrial fibrillation (incident)	af_a	seq.9887.40	RBBP6	coxph	-0.078404	0.0425351	0.0652888	-0.0707651	0.0242797	0.00356166	0.0285365	1	0
Disease	Arrhythmia	Atrial fibrillation (incident)	af_a	seq.9900.36	NEFH	coxph	-0.0624148	0.0395803	0.114814	-0.08841	0.0249295	3.90523574035081e-4	0.00652783	1	0
Disease	Arrhythmia	Atrial fibrillation (incident)	af_a	seq.9910.9	MTAP	coxph	-0.148328	0.0401329	2.19085395207967e-4	-0.107779	0.0246218	1.20108965025956e-5	8.030771900084104e-4	1	0
Disease	Arrhythmia	Atrial fibrillation (incident)	af_a	seq.9916.146	LRRC4B	coxph	-0.0464737	0.0363426	0.200979	-0.0666828	0.0238003	0.0050823	0.0360661	1	0
Disease	Arrhythmia	Atrial fibrillation (incident)	af_a	seq.9926.4	S100P	coxph	-0.0343408	0.0478645	0.473091	-0.0777753	0.0211181	2.30618418617582e-4	0.004686	1	0
Disease	Arrhythmia	Atrial fibrillation (incident)	af_a	seq.9928.125	CNMD	coxph	-0.151147	0.0463285	0.00110427	-0.112529	0.0230159	1.01253661646696e-6	1.7687998982421859e-4	1	0
Disease	Arrhythmia	Atrial fibrillation (incident)	af_a	seq.9930.48	GABBR2	coxph	-0.147848	0.040173	2.3296441644089e-4	-0.0895131	0.0243068	2.30827896878342e-4	0.004686	1	0
Disease	Arrhythmia	Atrial fibrillation (incident)	af_a	seq.9945.8	ARMC5	coxph	-0.177564	0.0414415	1.82997456720291e-5	-0.0966616	0.024112	6.1013164295064e-5	0.00199639	1	0
Disease	Arrhythmia	Atrial fibrillation (incident)	af_a	seq.9952.57	TFAM	coxph	-0.103602	0.0420054	0.0136476	-0.0722851	0.0242237	0.00284441	0.0247262	1	0
Disease	Arrhythmia	Atrial fibrillation (incident)	af_a	seq.9960.2	TBC1D5	coxph	-0.0916111	0.0407714	0.0246437	-0.0649577	0.0234129	0.00552961	0.0382714	1	0
Disease	Arrhythmia	Atrial fibrillation (incident)	af_a	seq.9963.19	PCDHB10	coxph	-0.183695	0.0450467	4.54502504595497e-5	-0.0932697	0.0227889	4.26262773832483e-5	0.00171332	1	0
Disease	Arrhythmia	Atrial fibrillation (incident)	af_a	seq.9969.8	SLC22A16	coxph	-0.103103	0.0391897	0.00851663	-0.0717929	0.0240565	0.00284181	0.0247262	1	0
Disease	Arrhythmia	Atrial fibrillation (incident)	af_a	seq.9983.97	PRSS35	coxph	-0.162619	0.0411245	7.67525548274195e-5	-0.0938782	0.0242892	1.11081912426962e-4	0.00300954	1	0
Disease	Arrhythmia	Atrial fibrillation (incident)	af_a	seq.9987.30	LRRC25	coxph	-0.176513	0.04074	1.473047349293e-5	-0.101737	0.0242097	2.64205870117476e-5	0.00133718	1	0
Disease	Arrhythmia	Atrial fibrillation (incident)	af_a	seq.9997.12	UBXN4	coxph	0.10034	0.0372842	0.00711885	0.0710302	0.0259026	0.00610287	0.040324338989201666	1	0
Disease	Arrhythmia	Atrial fibrillation (prevalent)	afibprevalent	seq.10562.42	NETO2	glm	-0.135856	0.0514573	0.00828667	-0.0703089	0.0264095	0.00776177	0.047736511844922065	1	0
Disease	Arrhythmia	Atrial fibrillation (prevalent)	afibprevalent	seq.10663.42	INSIG1	glm	0.113871	0.0453062	0.0119585	0.0710278	0.0259496	0.00619762	0.0407656	1	0
Disease	Arrhythmia	Atrial fibrillation (prevalent)	afibprevalent	seq.10940.25	SRL	glm	0.122231	0.0599727	0.0415388	0.071494	0.0258066	0.00559908	0.0385545	1	0
Disease	Arrhythmia	Atrial fibrillation (prevalent)	afibprevalent	seq.11186.12	TMEM52	glm	0.0943011	0.0464316	0.0422582	0.0835708	0.0270869	0.00203359	0.020082428580652945	1	0
Disease	Arrhythmia	Atrial fibrillation (prevalent)	afibprevalent	seq.11229.16	ERN1	glm	-0.152919	0.0502259	0.00232974	-0.0873908	0.0277037	0.00160783	0.016933320846130258	1	0
Disease	Arrhythmia	Atrial fibrillation (prevalent)	afibprevalent	seq.12345.4	ANAPC10	glm	0.225231	0.0510502	1.02448902634157e-5	0.066382103421796207	0.0239561	0.00558871	0.0385341	1	0
Disease	Arrhythmia	Atrial fibrillation (prevalent)	afibprevalent	seq.12348.46	SARS2	glm	0.189998	0.0500465	1.46792060000555e-4	0.0728239	0.0225216	0.00122276	0.014167727075091832	1	0
Disease	Arrhythmia	Atrial fibrillation (prevalent)	afibprevalent	seq.12366.16	CRYGD	glm	0.201097	0.0500852	5.94194822206252e-5	0.067794	0.0228191	0.0029689	0.025306870512800735	1	0
Disease	Arrhythmia	Atrial fibrillation (prevalent)	afibprevalent	seq.12398.15	PAX4	glm	0.128336	0.044868	0.00423233	0.0767273	0.0262343	0.00344799	0.027983211250685928	1	0
Disease	Arrhythmia	Atrial fibrillation (prevalent)	afibprevalent	seq.12462.20	SETMAR	glm	0.0514697	0.0452875	0.255742	0.0698786	0.0262205	0.00769798	0.047614	1	0
Disease	Arrhythmia	Atrial fibrillation (prevalent)	afibprevalent	seq.12573.80	TRIM3	glm	0.167302	0.0482624	5.27258204317825e-4	0.0727791	0.0262843	0.00562421	0.0385545	1	0
Disease	Arrhythmia	Atrial fibrillation (prevalent)	afibprevalent	seq.12692.56	DOT1L	glm	-0.134484	0.0516414	0.00920929	-0.0857651	0.0249781	5.95605634127455e-4	0.00856047	1	0
Disease	Arrhythmia	Atrial fibrillation (prevalent)	afibprevalent	seq.13453.2	MRPL33	glm	-0.0193682	0.0472398	0.681808	-0.0764612	0.0276573	0.00569929	0.0387426	1	0
Disease	Arrhythmia	Atrial fibrillation (prevalent)	afibprevalent	seq.13493.5	GRID1	glm	-0.1247	0.0518893	0.0162525	-0.0793207	0.0275754	0.00402112	0.030515118149666308	1	0
Disease	Arrhythmia	Atrial fibrillation (prevalent)	afibprevalent	seq.13740.51	FRZB	glm	0.171624	0.049271	4.95326628319748e-4	0.0777654	0.0281172	0.00567904	0.038645	1	0
Disease	Arrhythmia	Atrial fibrillation (prevalent)	afibprevalent	seq.14009.65	TNFAIP3	glm	-0.193222	0.0523531	2.23589619638522e-4	-0.0855649	0.0268285	0.00142603	0.015625869227782904	1	0
Disease	Arrhythmia	Atrial fibrillation (prevalent)	afibprevalent	seq.17345.12	ZADH2	glm	0.0243231	0.0464191	0.600286	0.0893242	0.0314551	0.00451513	0.0328734	1	0
Disease	Arrhythmia	Atrial fibrillation (prevalent)	afibprevalent	seq.17372.5	EIF4EBP1	glm	-0.178489	0.0528123	7.25668181884721e-4	-0.0793561	0.0269116	0.00319039	0.026482446248485232	1	0
Disease	Arrhythmia	Atrial fibrillation (prevalent)	afibprevalent	seq.17793.4	DIRAS1	glm	0.0530359	0.0467445	0.256547	0.0708574	0.0261969	0.00683447	0.043343477543010586	1	0
Disease	Arrhythmia	Atrial fibrillation (prevalent)	afibprevalent	seq.18316.75	SEPTIN3	glm	0.124937	0.0487794	0.0104289	0.0688667	0.0242251	0.00447212	0.0326909	1	0
Disease	Arrhythmia	Atrial fibrillation (prevalent)	afibprevalent	seq.18883.4	DSTN	glm	0.183037	0.0495056	2.17914074215085e-4	0.0748532	0.0259925	0.0039792	0.030335133006852404	1	0
Disease	Arrhythmia	Atrial fibrillation (prevalent)	afibprevalent	seq.19130.81	SERPINB8	glm	0.197377	0.0472092	2.90347897849014e-5	0.081321	0.0263481	0.00202595	0.020034068376279288	1	0
Disease	Arrhythmia	Atrial fibrillation (prevalent)	afibprevalent	seq.19287.59	DENR	glm	0.215148	0.0510834	2.534567359711e-5	0.0674846	0.0226798	0.00292479	0.025077523165371124	1	0
Disease	Arrhythmia	Atrial fibrillation (prevalent)	afibprevalent	seq.19329.31	HIPK3	glm	0.175323	0.05435	0.00125614	0.088403	0.0234319	1.61452584001241e-4	0.0037957	1	0
Disease	Arrhythmia	Atrial fibrillation (prevalent)	afibprevalent	seq.19438.68	SYF2	glm	-0.115072	0.0499658	0.0212783	-0.0797608	0.0274432	0.00365617	0.0289318	1	0
Disease	Arrhythmia	Atrial fibrillation (prevalent)	afibprevalent	seq.20103.176	OGG1	glm	0.00925233	0.0494047	0.851444	0.0689749	0.025889	0.00771593	0.0476419	1	0
Disease	Arrhythmia	Atrial fibrillation (prevalent)	afibprevalent	seq.20524.38	NRG3	glm	0.116593	0.0480599	0.0152666	0.0738105	0.0262233	0.00488239	0.0349579	1	0
Disease	Arrhythmia	Atrial fibrillation (prevalent)	afibprevalent	seq.21350.29	LIN28B	glm	0.0181373	0.0501778	0.717755	0.0776771	0.0248744	0.00179154	0.0183898	1	0
Disease	Arrhythmia	Atrial fibrillation (prevalent)	afibprevalent	seq.21768.9	MGAT5	glm	0.0820285	0.0531127	0.122486	0.0717969	0.0250966	0.00422537	0.031455025002306146	1	0
Disease	Arrhythmia	Atrial fibrillation (prevalent)	afibprevalent	seq.21836.9	SSTR1	glm	-0.0936901	0.0488845	0.055294	-0.0721945	0.0260518	0.00558515	0.0385341	1	0
Disease	Arrhythmia	Atrial fibrillation (prevalent)	afibprevalent	seq.22149.2	FUNDC1	glm	-0.25082	0.0591993	2.26648418517015e-5	-0.088845	0.0246533	3.13617918798726e-4	0.0057404	1	0
Disease	Arrhythmia	Atrial fibrillation (prevalent)	afibprevalent	seq.22514.12	NKD2	glm	-0.20802	0.0595511	4.77371052665453e-4	-0.0645883	0.0221458	0.00353981	0.028443404616623712	1	0
Disease	Arrhythmia	Atrial fibrillation (prevalent)	afibprevalent	seq.23162.36	MAP3K10	glm	-0.169137	0.0569234	0.00296537	-0.0877099	0.0237931	2.27482828441882e-4	0.00467817	1	0
Disease	Arrhythmia	Atrial fibrillation (prevalent)	afibprevalent	seq.23273.42	C22orf23	glm	-0.197233	0.0509876	1.0961854465795e-4	-0.0669531	0.0251706	0.00781481	0.0479414	1	0
Disease	Arrhythmia	Atrial fibrillation (prevalent)	afibprevalent	seq.23384.19	KCTD17	glm	0.186675	0.046886	6.84917885562211e-5	0.0710432	0.0261626	0.00661858	0.042647833605092264	1	0
Disease	Arrhythmia	Atrial fibrillation (prevalent)	afibprevalent	seq.23522.1	GIMD1	glm	-0.14276	0.0504402	0.00465078	-0.0779596	0.0263476	0.00308747	0.025946103997077325	1	0
Disease	Arrhythmia	Atrial fibrillation (prevalent)	afibprevalent	seq.24648.8	SLBP	glm	0.217252	0.0484401	7.29265775654979e-6	0.0732881	0.0254981	0.00404977	0.030580323496503338	1	0
Disease	Arrhythmia	Atrial fibrillation (prevalent)	afibprevalent	seq.25064.34	INPP4A	glm	0.104038	0.046016	0.0237646	0.073947	0.0272377	0.00663008	0.042647833605092264	1	0
Disease	Arrhythmia	Atrial fibrillation (prevalent)	afibprevalent	seq.2632.5	IL12RB1	glm	0.186307	0.0513618	2.86348440775681e-4	0.0764037	0.0230431	9.14192727072807e-4	0.011587194078098466	1	0
Disease	Arrhythmia	Atrial fibrillation (prevalent)	afibprevalent	seq.2994.71	IL1RL2	glm	0.0723126	0.0507419	0.154126	0.0802685	0.0256312	0.00173816	0.018019483519478182	1	0
Disease	Arrhythmia	Atrial fibrillation (prevalent)	afibprevalent	seq.3321.2	IL24	glm	0.193563	0.0435478	8.795257527492e-6	0.0788757	0.0269822	0.00346405	0.0280511	1	0
Disease	Arrhythmia	Atrial fibrillation (prevalent)	afibprevalent	seq.3473.78	MPL	glm	0.0451946	0.0524754	0.389099	0.0691341	0.0250901	0.00586152	0.0393621	1	0
Disease	Arrhythmia	Atrial fibrillation (prevalent)	afibprevalent	seq.3514.49	PRTN3	glm	0.188906	0.0485858	1.01032079810348e-4	0.0752924	0.0274519	0.00609364	0.040324338989201666	1	0
Disease	Arrhythmia	Atrial fibrillation (prevalent)	afibprevalent	seq.3817.18	PRKCQ	glm	0.129538	0.0456029	0.00450333	0.0700407	0.0264981	0.00821178	0.0497485	1	0
Disease	Arrhythmia	Atrial fibrillation (prevalent)	afibprevalent	seq.3873.51	TPO	glm	0.157092	0.0518287	0.00243757	0.0709794	0.0254117	0.0052193	0.0367165	1	0
Disease	Arrhythmia	Atrial fibrillation (prevalent)	afibprevalent	seq.3891.56	MBD4	glm	0.109291	0.0475824	0.0216263	0.0821916	0.0268528	0.00220733	0.0210738	1	0
Disease	Arrhythmia	Atrial fibrillation (prevalent)	afibprevalent	seq.4137.57	IL25	glm	0.194297	0.0455903	2.02789665447641e-5	0.0712744	0.0259895	0.00609862	0.040324338989201666	1	0
Disease	Arrhythmia	Atrial fibrillation (prevalent)	afibprevalent	seq.4150.75	PLG	glm	0.127025	0.0514968	0.013638	0.0683453	0.0248416	0.00593691	0.0396956	1	0
Disease	Arrhythmia	Atrial fibrillation (prevalent)	afibprevalent	seq.5000.52	LGALS3BP	glm	0.162994	0.0474432	5.91327733818962e-4	-0.0794916	0.027239	0.0035195	0.0283426	0	0
Disease	Arrhythmia	Atrial fibrillation (prevalent)	afibprevalent	seq.5029.3	FAP	glm	-0.211493	0.049943	2.28872270748559e-5	-0.0878257	0.0281403	0.00180242	0.0184236	1	0
Disease	Arrhythmia	Atrial fibrillation (prevalent)	afibprevalent	seq.5484.63	RPS3A	glm	0.147077	0.0473974	0.00191536	0.0772401	0.0258861	0.0028465	0.0247262	1	0
Disease	Arrhythmia	Atrial fibrillation (prevalent)	afibprevalent	seq.5762.35	SPAG11B	glm	-0.0203378	0.0487155	0.676327	-0.0831613	0.0285309	0.00355946	0.0285365	1	0
Disease	Arrhythmia	Atrial fibrillation (prevalent)	afibprevalent	seq.5834.18	IL9	glm	0.20444	0.0497313	3.94136438224971e-5	0.0676485	0.0255443	0.00809028	0.049175943521958136	1	0
Disease	Arrhythmia	Atrial fibrillation (prevalent)	afibprevalent	seq.5867.60	ARG1	glm	0.169602	0.0489946	5.36895637742172e-4	0.0697244	0.026149	0.00766636	0.047551	1	0
Disease	Arrhythmia	Atrial fibrillation (prevalent)	afibprevalent	seq.5947.90	THPO	glm	0.056998	0.0486231	0.2411	-0.102255	0.0269794	1.50587317330521e-4	0.00357693	0	0
Disease	Arrhythmia	Atrial fibrillation (prevalent)	afibprevalent	seq.6247.9	SIRPB1	glm	0.131038	0.0505803	0.00957853	0.0739815	0.0250851	0.00318583	0.026474726288711475	1	0
Disease	Arrhythmia	Atrial fibrillation (prevalent)	afibprevalent	seq.6356.3	CPB1	glm	0.222324	0.0504987	1.06975995650297e-5	0.0750183	0.0276887	0.00674154	0.0430246	1	0
Disease	Arrhythmia	Atrial fibrillation (prevalent)	afibprevalent	seq.6631.17	COL9A1	glm	0.171221	0.0472571	2.90993767789687e-4	0.0776389	0.0248994	0.00182019	0.018496553134833917	1	0
Disease	Arrhythmia	Atrial fibrillation (prevalent)	afibprevalent	seq.6932.42	ITGA5	glm	0.241665	0.0588813	4.05571187676764e-5	0.0580821	0.0198957	0.00350791	0.028310042798277542	1	0
Disease	Arrhythmia	Atrial fibrillation (prevalent)	afibprevalent	seq.7924.7	CD3G	glm	-0.186272	0.0625851	0.00291746	-0.0631246	0.0228553	0.00574623	0.038884450266295986	1	0
Disease	Arrhythmia	Atrial fibrillation (prevalent)	afibprevalent	seq.9783.75	DNAJC11	glm	0.182151	0.0494043	2.26966629331584e-4	0.0704167	0.0240448	0.00340532	0.027698598297291557	1	0
Disease	Arrhythmia	Atrial fibrillation (prevalent)	afibprevalent	seq.9916.146	LRRC4B	glm	-0.178414	0.0491159	2.80665930373288e-4	-0.0666828	0.0238003	0.0050823	0.0360661	1	0
Disease	Atherosclerosis	Coronary artery disease (incident)	chdeventa	seq.10054.3	GAN	coxph	-0.0629898	0.0373306	0.0915363	-0.113372	0.0295885	1.2730100705731e-4	0.048971	1	0
Disease	Atherosclerosis	Coronary artery disease (incident)	chdeventa	seq.11215.6	CDH15	coxph	0.164977	0.0396402	3.15669929597463e-5	0.110169	0.028063190712237802	8.6460365159047e-5	0.0411275	1	0
Disease	Atherosclerosis	Coronary artery disease (incident)	chdeventa	seq.11237.49	PCOLCE	coxph	-0.0358653	0.0411731	0.383707	0.19309	0.0329287	4.52205510178834e-9	7.083353796387496e-6	0	0
Disease	Atherosclerosis	Coronary artery disease (incident)	chdeventa	seq.12732.13	MPP7	coxph	0.0390736	0.049232	0.427392	-0.093226	0.0221506	2.56795011551799e-5	0.015596017034912592	0	0
Disease	Atherosclerosis	Coronary artery disease (incident)	chdeventa	seq.13496.19	HMGCS1	coxph	0.0270858	0.0425036	0.523956	0.192572	0.0302396	1.91243510599729e-10	1.068137591204226e-6	1	0
Disease	Atherosclerosis	Coronary artery disease (incident)	chdeventa	seq.15467.10	CTHRC1	coxph	-0.0518127	0.0409984	0.206311	0.20483	0.0325004	2.931222807915e-10	1.068137591204226e-6	0	0
Disease	Atherosclerosis	Coronary artery disease (incident)	chdeventa	seq.16769.20	RAC3	coxph	-0.0180876	0.037534	0.629877	-0.10917	0.0286018	1.3514722803614e-4	0.048971	1	0
Disease	Atherosclerosis	Coronary artery disease (incident)	chdeventa	seq.17341.89	ACAT2	coxph	-0.0305266	0.0363265	0.400718	0.175431	0.0299785	4.8596005738114e-9	7.083353796387496e-6	0	0
Disease	Atherosclerosis	Coronary artery disease (incident)	chdeventa	seq.18907.97	KIR3DL1	coxph	0.0109867	0.0376067	0.770174	0.171304	0.0331725	2.41674829051451e-7	2.300528334406836e-4	1	0
Disease	Atherosclerosis	Coronary artery disease (incident)	chdeventa	seq.19748.3	MVD	coxph	0.0637879	0.0377458	0.0910409	0.108973	0.0286301	1.41107418779122e-4	0.048971	1	0
Disease	Atherosclerosis	Coronary artery disease (incident)	chdeventa	seq.21356.6	B9D2	coxph	-0.0498091	0.0390417	0.20203	0.163586	0.0317284	2.52527808387139e-7	2.300528334406836e-4	0	0
Disease	Atherosclerosis	Coronary artery disease (incident)	chdeventa	seq.23359.25	WTAP	coxph	0.0394958	0.0365954	0.280474	0.121612	0.0310607	9.02909512296415e-5	0.0411275	1	0
Disease	Atherosclerosis	Coronary artery disease (incident)	chdeventa	seq.5231.79	PCSK9	coxph	0.0375085	0.0378512	0.321712	0.253871	0.0419955	1.49239124411128e-9	3.6255157956943363e-6	1	0
Disease	Atherosclerosis	Coronary artery disease (incident)	chdeventa	seq.5918.5	PSME1	coxph	-0.0444629	0.0356419	0.212219	-0.178982	0.0469287	1.36785524258035e-4	0.048971	1	0
Disease	Atherosclerosis	Coronary artery disease (incident)	chdeventa	seq.6380.23	MRPL58	coxph	0.0984212	0.0372034	0.00815729	0.13561	0.030722	1.0142785175262e-5	0.00672006	1	0
Disease	Atherosclerosis	Coronary artery disease (incident)	chdeventa	seq.8246.9	PCSK9	coxph	0.0277495	0.0381618	0.467132	0.223933	0.0400165	2.19338094038556e-8	2.6642267155883272e-5	1	0
Disease	Atherosclerosis	Coronary artery disease (incident)	chdeventa	seq.9876.20	ALDOC	coxph	-0.122069	0.0395145	0.00200683	0.144722	0.0290671	6.39470650872247e-7	5.178291226174374e-4	0	0
Disease	Atherosclerosis	Coronary artery disease (prevalent)	chdeventb	seq.10054.3	GAN	glm	-0.1323	0.0351713	1.68834414762034e-4	-0.113372	0.0295885	1.2730100705731e-4	0.048971	1	0
Disease	Atherosclerosis	Coronary artery disease (prevalent)	chdeventb	seq.16769.20	RAC3	glm	-0.093428	0.0372157	0.0120579	-0.10917	0.0286018	1.3514722803614e-4	0.048971	1	0
Disease	Atherosclerosis	Coronary artery disease (prevalent)	chdeventb	seq.23359.25	WTAP	glm	0.159919	0.0367516	1.35304197658989e-5	0.121612	0.0310607	9.02909512296415e-5	0.0411275	1	0
Disease	Atherosclerosis	Coronary artery disease (prevalent)	chdeventb	seq.5918.5	PSME1	glm	-0.144634	0.0345602	2.851743834596e-5	-0.178982	0.0469287	1.36785524258035e-4	0.048971	1	0
Disease	Atherosclerosis	Myocardial infarction (incident)	mieventa	seq.11237.49	PCOLCE	coxph	0.0917494	0.0462913	0.0474793	0.143933	0.0348324	3.59377818726486e-5	0.029101617143095893	1	0
Disease	Atherosclerosis	Myocardial infarction (incident)	mieventa	seq.13496.19	HMGCS1	coxph	0.139664	0.0460073	0.00239992	0.208012	0.0311681	2.49147243878653e-11	1.8157851133876232e-7	1	0
Disease	Atherosclerosis	Myocardial infarction (incident)	mieventa	seq.15467.10	CTHRC1	coxph	0.0421299	0.0462884	0.362737	0.167436	0.0347729	1.4710049678555e-6	0.00357356	1	0
Disease	Atherosclerosis	Myocardial infarction (incident)	mieventa	seq.17341.89	ACAT2	coxph	0.0572832	0.0418179	0.170742	0.202538	0.0329521	7.9240925792363e-10	2.8875393358737077e-6	1	0
Disease	Atherosclerosis	Myocardial infarction (incident)	mieventa	seq.18907.97	KIR3DL1	coxph	0.0688168	0.0429148	0.10881	0.175236	0.037816	3.58806428972347e-6	0.00522996	1	0
Disease	Atherosclerosis	Myocardial infarction (incident)	mieventa	seq.19748.3	MVD	coxph	0.135689	0.0433117	0.00173111	0.14894	0.0354364	2.63384495849515e-5	0.023994327571890815	1	0
Disease	Atherosclerosis	Myocardial infarction (incident)	mieventa	seq.5231.79	PCSK9	coxph	0.0617347	0.0427832	0.14903	0.230452	0.0494088	3.09837931613407e-6	0.00522996	1	0
Disease	Atherosclerosis	Myocardial infarction (incident)	mieventa	seq.8246.9	PCSK9	coxph	0.0834498	0.0431365	0.0530453	0.194663	0.0461591	2.47329631580684e-5	0.023994327571890815	1	0
Disease	Atherosclerosis	Myocardial infarction (incident)	mieventa	seq.9876.20	ALDOC	coxph	-0.0618792	0.0449115	0.168264	0.170418	0.0391869	1.36846070928969e-5	0.016622236082172104	0	0
Disease	Diabetes	Type 2 diabetes (incident)	a2dm2	seq.10445.20	APOM	coxph	-0.312355	0.118264	0.00826201	-0.0862857	0.0235463	2.47811176683281e-4	0.040134396792616704	1	0
Disease	Diabetes	Type 2 diabetes (incident)	a2dm2	seq.11135.5	MRPL55	coxph	-0.0723136	0.111123	0.515207	-0.0874495	0.0229352	1.37346258299484e-4	0.033366	1	0
Disease	Diabetes	Type 2 diabetes (incident)	a2dm2	seq.11369.23	ADH5	coxph	0.376021	0.108607	5.357336814513e-4	0.108214	0.0233234	3.48908903027754e-6	0.00282539	1	0
Disease	Diabetes	Type 2 diabetes (incident)	a2dm2	seq.13460.4	CHAD	coxph	-0.365371	0.110322	9.2674552652164e-4	-0.0962861	0.0246364	9.29521476064697e-5	0.025090194509479673	1	0
Disease	Diabetes	Type 2 diabetes (incident)	a2dm2	seq.13543.7	PTGR1	coxph	0.384773	0.10661	3.0719073225575e-4	0.0920282	0.0249621	2.2717000119869e-4	0.039345755076535996	1	0
Disease	Diabetes	Type 2 diabetes (incident)	a2dm2	seq.13653.335	MACROD1	coxph	0.283438	0.107344	0.00827954	0.086723	0.0217786	6.83279423367372e-5	0.0207489	1	0
Disease	Diabetes	Type 2 diabetes (incident)	a2dm2	seq.13954.9	GNPNAT1	coxph	0.383508	0.104622	2.4668961042163e-4	0.113443	0.025832	1.12529096158924e-5	0.0051257	1	0
Disease	Diabetes	Type 2 diabetes (incident)	a2dm2	seq.14031.18	FGF7	coxph	-0.167893	0.112	0.133862	-0.096504	0.0249775	1.11707434507792e-4	0.029075849381885288	1	0
Disease	Diabetes	Type 2 diabetes (incident)	a2dm2	seq.15440.57	PCSK2	coxph	0.0295584	0.126157	0.814754	0.0768461	0.0205257	1.81187909661669e-4	0.0388382	1	0
Disease	Diabetes	Type 2 diabetes (incident)	a2dm2	seq.15589.1	GC	coxph	-0.307728	0.113581	0.00674216	-0.0863149	0.023541	2.45812070045423e-4	0.040134396792616704	1	0
Disease	Diabetes	Type 2 diabetes (incident)	a2dm2	seq.17342.13	AGR3	coxph	0.258731	0.109672	0.0183181	0.0853481	0.0229128	1.95382188822324e-4	0.0389225	1	0
Disease	Diabetes	Type 2 diabetes (incident)	a2dm2	seq.17680.12	EPHB1	coxph	-0.176973	0.119752	0.139452	-0.0829185	0.0223645	2.09231893570124e-4	0.0390946	1	0
Disease	Diabetes	Type 2 diabetes (incident)	a2dm2	seq.21373.8	QTRT2	coxph	0.164135	0.118075	0.164502	0.0821634	0.0223198	2.32144273914798e-4	0.039345755076535996	1	0
Disease	Diabetes	Type 2 diabetes (incident)	a2dm2	seq.21766.50	SGSH	coxph	0.248832	0.10505	0.0178505	0.113454	0.0241634	2.66227038150938e-6	0.00251896	1	0
Disease	Diabetes	Type 2 diabetes (incident)	a2dm2	seq.22140.6	FAM204A	coxph	0.295981	0.10616	0.00530239	0.0791631	0.0213447	2.08248270964344e-4	0.0390946	1	0
Disease	Diabetes	Type 2 diabetes (incident)	a2dm2	seq.23164.8	MPC1	coxph	-0.196884	0.116156	0.0900773	-0.0939406	0.024445	1.21570369863415e-4	0.030551891571192022	1	0
Disease	Diabetes	Type 2 diabetes (incident)	a2dm2	seq.23596.17	CCDC89	coxph	-0.170169	0.118788	0.151987	-0.0844335	0.0231601	2.66720276195223e-4	0.041358667508740114	1	0
Disease	Diabetes	Type 2 diabetes (incident)	a2dm2	seq.24896.5	MEN1	coxph	-0.301383	0.124125	0.0151801	-0.0838354	0.0226508	2.14569469548885e-4	0.0390946	1	0
Disease	Diabetes	Type 2 diabetes (incident)	a2dm2	seq.3009.3	TGFBR3	coxph	-0.499925	0.122018	4.18255891602822e-5	-0.111773	0.0264088	2.3119916559604e-5	0.00802371	1	0
Disease	Diabetes	Type 2 diabetes (incident)	a2dm2	seq.3280.49	ACAN	coxph	-0.318292	0.111985	0.00447937	-0.109389	0.0245833	8.59871284766102e-6	0.00498545	1	0
Disease	Diabetes	Type 2 diabetes (incident)	a2dm2	seq.3362.61	CHRDL1	coxph	-0.367992	0.139972	0.00856283	-0.074761	0.0202436	2.2156147496459e-4	0.039345755076535996	1	0
Disease	Diabetes	Type 2 diabetes (incident)	a2dm2	seq.3415.61	IBSP	coxph	-0.231144	0.115042	0.0445137	-0.117928	0.0251578	2.76504817562375e-6	0.00251896	1	0
Disease	Diabetes	Type 2 diabetes (incident)	a2dm2	seq.4775.34	GSN	coxph	-0.3505	0.11891	0.00320246	-0.0891183	0.0225104	7.52677458027447e-5	0.021942053256416134	1	0
Disease	Diabetes	Type 2 diabetes (incident)	a2dm2	seq.4990.87	GP1BA	coxph	-0.177854	0.110254	0.106717	-0.0925479	0.0258148	3.36983784113332e-4	0.048155643502313016	1	0
Disease	Diabetes	Type 2 diabetes (incident)	a2dm2	seq.5109.24	NRCAM	coxph	0.0781891	0.111306	0.482385	0.0968787	0.022431	1.56757273754827e-5	0.00634693	1	0
Disease	Diabetes	Type 2 diabetes (incident)	a2dm2	seq.5708.1	LEAP2	coxph	0.276586	0.111603	0.0132008	0.0991776	0.0231411	1.82102050280794e-5	0.00696627	1	0
Disease	Diabetes	Type 2 diabetes (incident)	a2dm2	seq.5722.78	PRCP	coxph	0.447524	0.115048	1.0028275835458e-4	0.157617	0.0243685	9.92516130798594e-11	7.233457561260153e-7	1	0
Disease	Diabetes	Type 2 diabetes (incident)	a2dm2	seq.5897.58	GRP	coxph	-0.14132	0.114345	0.21649035400727001	-0.0983439	0.02372	3.38274741051888e-5	0.010718897012113739	1	0
Disease	Diabetes	Type 2 diabetes (incident)	a2dm2	seq.6362.6	ECRG4	coxph	0.127269	0.101804	0.211248	0.103609	0.0231598	7.68935566568808e-6	0.00498545	1	0
Disease	Diabetes	Type 2 diabetes (incident)	a2dm2	seq.6557.50	LRRC15	coxph	-0.140088	0.115471	0.225055	-0.1041	0.0232403	7.48945595720503e-6	0.00498545	1	0
Disease	Diabetes	Type 2 diabetes (incident)	a2dm2	seq.7945.10	SEMA6A	coxph	0.0776877	0.114071	0.495844	0.0910874	0.0232799	9.12712177001061e-5	0.025090194509479673	1	0
Disease	Diabetes	Type 2 diabetes (incident)	a2dm2	seq.8007.19	CTSB	coxph	-0.381979	0.115998	9.9129515747281e-4	-0.104064	0.0274924	1.53599463940344e-4	0.0343049	1	0
Disease	Diabetes	Type 2 diabetes (incident)	a2dm2	seq.8841.65	CILP2	coxph	-0.154887	0.116027	0.1819	-0.12853	0.0240717	9.32240985421478e-8	2.2647241005839107e-4	1	0
Disease	Diabetes	Type 2 diabetes (incident)	a2dm2	seq.9216.100	PLXNB2	coxph	0.295411	0.11697	0.0115525	0.110711	0.0251727	1.09231362940948e-5	0.0051257	1	0
Disease	Diabetes	Type 2 diabetes (incident)	a2dm2	seq.9524.46	SPATA31D4	coxph	0.249131	0.105279	0.0179629	0.0804086	0.0221318	2.79960129001539e-4	0.0425073	1	0
Disease	Diabetes	Type 2 diabetes (incident)	a2dm2	seq.9606.4	NUP210L	coxph	-0.188945	0.114332	0.0984141	-0.111672	0.0234278	1.87320201497265e-6	0.00244304	1	0
Disease	Diabetes	Type 2 diabetes (incident)	a2dm2	seq.9829.91	SULT2A1	coxph	0.258003	0.103463	0.0126426	0.0881635	0.0236485	1.92944194024771e-4	0.0389225	1	0
Disease	Diabetes	Type 2 diabetes (prevalent)	dm2	seq.11135.5	MRPL55	glm	-0.114559	0.0439054	0.0090746	-0.0874495	0.0229352	1.37346258299484e-4	0.033366	1	0
Disease	Diabetes	Type 2 diabetes (prevalent)	dm2	seq.13653.335	MACROD1	glm	0.133047	0.0441521	0.0025835	0.086723	0.0217786	6.83279423367372e-5	0.0207489	1	0
Disease	Diabetes	Type 2 diabetes (prevalent)	dm2	seq.14031.18	FGF7	glm	-0.13782	0.0426343	0.00122664	-0.096504	0.0249775	1.11707434507792e-4	0.029075849381885288	1	0
Disease	Diabetes	Type 2 diabetes (prevalent)	dm2	seq.15440.57	PCSK2	glm	-0.075619	0.048573	0.119515	0.0768461	0.0205257	1.81187909661669e-4	0.0388382	0	0
Disease	Diabetes	Type 2 diabetes (prevalent)	dm2	seq.21373.8	QTRT2	glm	0.150694	0.0467901	0.00127909	0.0821634	0.0223198	2.32144273914798e-4	0.039345755076535996	1	0
Disease	Diabetes	Type 2 diabetes (prevalent)	dm2	seq.22140.6	FAM204A	glm	0.198283	0.0443922	7.94670620919949e-6	0.0791631	0.0213447	2.08248270964344e-4	0.0390946	1	0
Disease	Diabetes	Type 2 diabetes (prevalent)	dm2	seq.23164.8	MPC1	glm	-0.108498	0.0447695	0.0153724	-0.0939406	0.024445	1.21570369863415e-4	0.030551891571192022	1	0
Disease	Diabetes	Type 2 diabetes (prevalent)	dm2	seq.23596.17	CCDC89	glm	-0.192243	0.0467396	3.90439868148063e-5	-0.0844335	0.0231601	2.66720276195223e-4	0.041358667508740114	1	0
Disease	Diabetes	Type 2 diabetes (prevalent)	dm2	seq.24896.5	MEN1	glm	-0.0964864	0.044971	0.0319108	-0.0838354	0.0226508	2.14569469548885e-4	0.0390946	1	0
Disease	Diabetes	Type 2 diabetes (prevalent)	dm2	seq.5109.24	NRCAM	glm	0.178723	0.0428584	3.04486346731116e-5	0.0968787	0.022431	1.56757273754827e-5	0.00634693	1	0
Disease	Diabetes	Type 2 diabetes (prevalent)	dm2	seq.5897.58	GRP	glm	-0.084008	0.0434139	0.0529846	-0.0983439	0.02372	3.38274741051888e-5	0.010718897012113739	1	0
Disease	Diabetes	Type 2 diabetes (prevalent)	dm2	seq.6362.6	ECRG4	glm	0.143745	0.040082	3.35447827338259e-4	0.103609	0.0231598	7.68935566568808e-6	0.00498545	1	0
Disease	Diabetes	Type 2 diabetes (prevalent)	dm2	seq.9524.46	SPATA31D4	glm	0.145091	0.0437104	9.02201079026191e-4	0.0804086	0.0221318	2.79960129001539e-4	0.0425073	1	0
Risk factor	Anthropomorphic	Body mass index	bmi	seq.10063.10	FANCL	lm	-0.0660195	0.0674356	0.327624	-0.143871	0.0416166	5.46121448968222e-4	0.00956763	1	0
Risk factor	Anthropomorphic	Body mass index	bmi	seq.10080.9	EIF2B1	lm	0.174037	0.0593523	0.00337926	0.140279	0.0465042	0.00255727	0.028883255538749947	1	0
Risk factor	Anthropomorphic	Body mass index	bmi	seq.10418.36	STX12	lm	0.1013	0.0669206	0.130154	0.201443	0.0444059	5.72186874894026e-6	2.646568062728657e-4	1	0
Risk factor	Anthropomorphic	Body mass index	bmi	seq.10463.23	ALPI	lm	0.0410872	0.0716551	0.566396	0.12222	0.0400513	0.0022764	0.026587165743454093	1	0
Risk factor	Anthropomorphic	Body mass index	bmi	seq.10562.42	NETO2	lm	0.0581803	0.061716	0.345872	0.155674	0.0439523	3.97287100137056e-4	0.00757966	1	0
Risk factor	Anthropomorphic	Body mass index	bmi	seq.10630.5	HTATIP2	lm	0.184645	0.0632728	0.00353482	0.120913	0.0433869	0.00532215	0.047709467659390395	1	0
Risk factor	Anthropomorphic	Body mass index	bmi	seq.10668.5	STX4	lm	0.0610618	0.0692615	0.378026	0.17176	0.0445031	1.13620134405695e-4	0.00284558	1	0
Risk factor	Anthropomorphic	Body mass index	bmi	seq.10737.96	SERPINB1	lm	0.0921908	0.0626743	0.141364	0.142163	0.0452589	0.0016831	0.021533930171492317	1	0
Risk factor	Anthropomorphic	Body mass index	bmi	seq.10870.32	SPAST	lm	0.0913908	0.0698257	0.190644	0.115827	0.0414011	0.00514714	0.0466572	1	0
Risk factor	Anthropomorphic	Body mass index	bmi	seq.10903.50	STX8	lm	0.236138	0.0701078	7.61914318592523e-4	0.193495	0.0442717	1.23890066923304e-5	4.854359181381933e-4	1	0
Risk factor	Anthropomorphic	Body mass index	bmi	seq.10945.11	STX6	lm	0.248052	0.0677518	2.534943403731e-4	0.140886	0.0415831	7.03900029579057e-4	0.011606387818036577	1	0
Risk factor	Anthropomorphic	Body mass index	bmi	seq.11121.56	VWC2	lm	-0.0825916	0.0725204	0.254807	0.132245	0.0460843	0.00410933	0.0398786	0	0
Risk factor	Anthropomorphic	Body mass index	bmi	seq.11270.17	CHCHD10	lm	0.235263	0.0621063	1.53490026364926e-4	0.146127	0.0441276	9.28108064285153e-4	0.0140918	1	0
Risk factor	Anthropomorphic	Body mass index	bmi	seq.11284.24	LAIR1	lm	-0.067855	0.0684059	0.321269	-0.127393	0.0400394	0.00146411	0.019542953995458277	1	0
Risk factor	Anthropomorphic	Body mass index	bmi	seq.11436.6	INA	lm	0.00163956	0.0656688	0.980082	0.131341	0.0433113	0.00242551	0.027836866161959573	1	0
Risk factor	Anthropomorphic	Body mass index	bmi	seq.11458.30	PCBP1	lm	0.176606	0.0674897	0.00890114	0.159048	0.0411456	1.10863266856979e-4	0.00279575	1	0
Risk factor	Anthropomorphic	Body mass index	bmi	seq.11476.43	VPS4A	lm	-0.15289	0.0625196	0.014498	0.128418	0.0445342	0.00393175	0.0385142	0	0
Risk factor	Anthropomorphic	Body mass index	bmi	seq.11493.169	DYNLL2	lm	0.0684266	0.0633461	0.2801	0.187289	0.0459166	4.52496116757799e-5	0.00136272	1	0
Risk factor	Anthropomorphic	Body mass index	bmi	seq.11514.196	CD59	lm	0.155015	0.0791542	0.0502366	0.164453	0.0432032	1.40943824301677e-4	0.00337894	1	0
Risk factor	Anthropomorphic	Body mass index	bmi	seq.11608.5	MAP1LC3B	lm	-0.266921	0.0745733	3.47566075813863e-4	0.141414	0.0423143	8.31819876784598e-4	0.013027993606037005	0	0
Risk factor	Anthropomorphic	Body mass index	bmi	seq.11636.33	TAGLN2	lm	-0.0191188	0.0634805	0.763292	0.141186	0.044174	0.00139288	0.0188691	0	0
Risk factor	Anthropomorphic	Body mass index	bmi	seq.11657.86	SOCS7	lm	-0.282119	0.0689693	4.36809479531816e-5	-0.116593	0.0395894	0.00322889	0.0334264	1	0
Risk factor	Anthropomorphic	Body mass index	bmi	seq.11681.8	AGFG1	lm	-0.000660342	0.0654089	0.991945	0.189463	0.0447491	2.29682672696544e-5	7.858813702405693e-4	0	0
Risk factor	Anthropomorphic	Body mass index	bmi	seq.11955.1	ARHGAP1	lm	0.192712	0.0687199	0.00506062	0.225256	0.044827	5.03421143047665e-7	3.7059932227589725e-5	1	0
Risk factor	Anthropomorphic	Body mass index	bmi	seq.12358.6	IGBP1	lm	-0.0698937	0.0649746	0.282106	0.125797	0.0440603	0.00430222	0.041256	0	0
Risk factor	Anthropomorphic	Body mass index	bmi	seq.12394.53	C16orf54	lm	-0.0824597	0.060252	0.171188	-0.154905	0.0445302	5.03954348289889e-4	0.00898	1	0
Risk factor	Anthropomorphic	Body mass index	bmi	seq.12399.194	CCDC50	lm	0.215687	0.058402	2.23711894925948e-4	0.152835	0.0479284	0.00142851	0.019243942760549942	1	0
Risk factor	Anthropomorphic	Body mass index	bmi	seq.12522.6	RAD23B	lm	0.281387	0.0680576	3.61105862810642e-5	0.148583	0.04322	5.86373062747236e-4	0.010126746164222407	1	0
Risk factor	Anthropomorphic	Body mass index	bmi	seq.12543.76	ZNF560	lm	-0.199476	0.059785	8.54004489751939e-4	-0.1953	0.0450895	1.48169886603791e-5	5.481533672936187e-4	1	0
Risk factor	Anthropomorphic	Body mass index	bmi	seq.12620.3	SEPTIN11	lm	-0.0551933	0.0754275	0.464359	0.154344	0.0393794	8.87684980135374e-5	0.00233554	0	0
Risk factor	Anthropomorphic	Body mass index	bmi	seq.12677.164	FLII	lm	0.0784762	0.0668133	0.240224	0.13679	0.0414516	9.66861665430041e-4	0.014439524216504384	1	0
Risk factor	Anthropomorphic	Body mass index	bmi	seq.12720.71	UBQLN4	lm	0.211792	0.0650563	0.00113888	0.156891	0.0431891	2.80534713667458e-4	0.00585827	1	0
Risk factor	Anthropomorphic	Body mass index	bmi	seq.12751.26	ZHX1	lm	-0.156343	0.062363	0.012206	-0.140654	0.044478	0.00156516	0.020296914836520616	1	0
Risk factor	Anthropomorphic	Body mass index	bmi	seq.12783.29	HNRNPM	lm	-0.143659	0.0656593	0.028717	0.171462	0.0422935	5.03269035963036e-5	0.00149099	0	0
Risk factor	Anthropomorphic	Body mass index	bmi	seq.12831.21	TESC	lm	-0.0056731	0.0687243	0.934213	0.2625	0.0434183	1.48638518257961e-9	5.045525450773311e-7	0	0
Risk factor	Anthropomorphic	Body mass index	bmi	seq.12832.10	ASH2L	lm	-0.151855	0.0701049	0.0303476	-0.126554	0.0400037	0.00155858	0.020272925856244184	1	0
Risk factor	Anthropomorphic	Body mass index	bmi	seq.12842.43	STX10	lm	-0.0544832	0.0634876	0.390837	0.130711	0.043414	0.00260565	0.029124251288600887	0	0
Risk factor	Anthropomorphic	Body mass index	bmi	seq.12861.13	TMOD3	lm	-0.0860529	0.0658123	0.191082	0.164761	0.0426394	1.11522704776536e-4	0.00280268	0	0
Risk factor	Anthropomorphic	Body mass index	bmi	seq.12893.159	IFI16	lm	0.27157	0.0620352	1.22242265209456e-5	0.186903	0.0443964	2.55519136307641e-5	8.661504490279477e-4	1	0
Risk factor	Anthropomorphic	Body mass index	bmi	seq.13118.5	SMOC1	lm	-0.238385	0.0756691	0.00163967	0.146185	0.0414671	4.22963050688474e-4	0.00792431	0	0
Risk factor	Anthropomorphic	Body mass index	bmi	seq.13240.170	SHANK1	lm	-0.257646	0.0597744	1.65955483504598e-5	-0.163276	0.0454076	3.23422912582533e-4	0.00652938	1	0
Risk factor	Anthropomorphic	Body mass index	bmi	seq.13431.74	SHISAL2A	lm	-0.152911	0.0624956	0.0144471	0.126923	0.0446332	0.00445938	0.0424281	0	0
Risk factor	Anthropomorphic	Body mass index	bmi	seq.13475.10	UBE2D4	lm	0.161403	0.0714401	0.0239066	0.175365	0.0444619	8.00833433696059e-5	0.00216969	1	0
Risk factor	Anthropomorphic	Body mass index	bmi	seq.13594.158	GGA1	lm	0.179436	0.0712272	0.0117907	0.164096	0.0415571	7.8581637956643e-5	0.00214495	1	0
Risk factor	Anthropomorphic	Body mass index	bmi	seq.13621.31	AP2A2	lm	0.0270635	0.0696502	0.697614	0.194605	0.0438953	9.27643129959936e-6	3.885438581119548e-4	1	0
Risk factor	Anthropomorphic	Body mass index	bmi	seq.13660.76	ANGPT2	lm	0.230174	0.0645928	3.69177456608883e-4	0.198594	0.0457707	1.43210703688076e-5	5.381857162327114e-4	1	0
Risk factor	Anthropomorphic	Body mass index	bmi	seq.13936.24	PGK2	lm	-0.248874	0.0641872	1.06889950939631e-4	-0.146862	0.0428308	6.06080647007866e-4	0.010417725838191809	1	0
Risk factor	Anthropomorphic	Body mass index	bmi	seq.13940.19	IFI16	lm	0.209819	0.060849	5.68703340158076e-4	0.198349	0.0453717	1.23317274361983e-5	4.854359181381933e-4	1	0
Risk factor	Anthropomorphic	Body mass index	bmi	seq.13950.9	CERT1	lm	-0.00275432	0.0721089	0.969532	0.176017	0.0425739	3.55894226065409e-5	0.00110373	0	0
Risk factor	Anthropomorphic	Body mass index	bmi	seq.14037.18	RANBP3	lm	0.222352	0.0691131	0.00130212	0.195736	0.0460975	2.17489239366203e-5	7.512140172989988e-4	1	0
Risk factor	Anthropomorphic	Body mass index	bmi	seq.14042.11	SFRP1	lm	-0.0257361	0.0704704	0.714973	0.151058	0.041286	2.53389041677479e-4	0.00541885	0	0
Risk factor	Anthropomorphic	Body mass index	bmi	seq.14052.26	UNC13A	lm	-0.272235	0.0833158	0.0010919	-0.0936472	0.033609	0.00533021	0.0477231	1	0
Risk factor	Anthropomorphic	Body mass index	bmi	seq.14090.23	DEF6	lm	0.194409	0.0608571	0.00140874	0.12639	0.0450548	0.00502763	0.0460897	1	0
Risk factor	Anthropomorphic	Body mass index	bmi	seq.14115.34	ADM	lm	0.250581	0.0643591	1.00022886662676e-4	0.173784	0.0430025	5.31650356038741e-5	0.00156237	1	0
Risk factor	Anthropomorphic	Body mass index	bmi	seq.14156.33	YWHAB	lm	0.0608859	0.0649439	0.348536	0.164641	0.0457376	3.18592777336224e-4	0.0064677	1	0
Risk factor	Anthropomorphic	Body mass index	bmi	seq.14227.21	MYL6B	lm	0.104974	0.0645901	0.104171	0.139484	0.0449155	0.0018997	0.023426267811121722	1	0
Risk factor	Anthropomorphic	Body mass index	bmi	seq.14329.4	DIDO1	lm	-0.0857998	0.0637048	0.178091	-0.129594	0.0429932	0.00257587	0.028965046403485784	1	0
Risk factor	Anthropomorphic	Body mass index	bmi	seq.14634.13	LHCGR	lm	-0.148967	0.0594397	0.0122338	-0.200713	0.0573997	4.70936717848886e-4	0.00855907	1	0
Risk factor	Anthropomorphic	Body mass index	bmi	seq.14674.63	PACSIN3	lm	-0.144212	0.0616566	0.0193743	-0.154151	0.0439309	4.49879306793396e-4	0.00821734	1	0
Risk factor	Anthropomorphic	Body mass index	bmi	seq.15300.66	CCDC134	lm	0.245045	0.0652384	1.7438445639421e-4	0.195771	0.0533165	2.40775577607625e-4	0.00519163	1	0
Risk factor	Anthropomorphic	Body mass index	bmi	seq.15308.108	VWC2	lm	-0.0973889	0.0711549	0.171154	0.136713	0.0465372	0.00330648	0.033988180562431414	0	0
Risk factor	Anthropomorphic	Body mass index	bmi	seq.15466.30	COL9A1	lm	0.260842	0.0615491	2.29361749081839e-5	0.143669	0.0457411	0.00168418	0.021533930171492317	1	0
Risk factor	Anthropomorphic	Body mass index	bmi	seq.15472.16	LRP11	lm	0.270929	0.0686517	8.0340635569838e-5	0.139806	0.0451574	0.00196169	0.0239077	1	0
Risk factor	Anthropomorphic	Body mass index	bmi	seq.15533.97	MSR1	lm	0.17218	0.0667472	0.00991818	0.16541	0.0430611	1.22387619957841e-4	0.00301338	1	0
Risk factor	Anthropomorphic	Body mass index	bmi	seq.15540.6	VIM	lm	0.0380251	0.0610054	0.53311	0.154706	0.0458963	7.49569740476158e-4	0.012139698374644976	1	0
Risk factor	Anthropomorphic	Body mass index	bmi	seq.15576.158	RNASE3	lm	0.188867	0.0630758	0.00276344	0.144207	0.0432111	8.46041111356485e-4	0.013119037488438432	1	0
Risk factor	Anthropomorphic	Body mass index	bmi	seq.15612.5	LIN7B	lm	0.0552763	0.0623323	0.375226	0.145538	0.045208	0.00128503	0.0176371	1	0
Risk factor	Anthropomorphic	Body mass index	bmi	seq.15635.4	SMOC2	lm	-0.0162942	0.0709723	0.818423	0.158842	0.0438294	2.89964571585125e-4	0.00602069	0	0
Risk factor	Anthropomorphic	Body mass index	bmi	seq.16043.30	SHC1	lm	0.162954	0.0686215	0.0175993	0.146444	0.040735	3.24341049197219e-4	0.00652983	1	0
Risk factor	Anthropomorphic	Body mass index	bmi	seq.16875.13	MAGOHB	lm	-0.0880828	0.0611394	0.149731	0.165751	0.045435	2.64198650240648e-4	0.00556814	0	0
Risk factor	Anthropomorphic	Body mass index	bmi	seq.17151.84	IRF3	lm	0.0577374	0.0664665	0.385067	0.177255	0.0440025	5.61824821455158e-5	0.0016298	1	0
Risk factor	Anthropomorphic	Body mass index	bmi	seq.17332.3	ADPRS	lm	-0.00229075	0.0712909	0.974368	0.157333	0.0432662	2.76489748931332e-4	0.00579039	0	0
Risk factor	Anthropomorphic	Body mass index	bmi	seq.17337.1	YY1	lm	0.17324	0.0607831	0.00438685	0.144859	0.0466633	0.00190701	0.023437209840079853	1	0
Risk factor	Anthropomorphic	Body mass index	bmi	seq.17364.8	SNRPB2	lm	0.181972	0.0608261	0.00278716	0.162991	0.0454788	3.38526863067469e-4	0.00666438	1	0
Risk factor	Anthropomorphic	Body mass index	bmi	seq.17380.2	UBE2K	lm	-0.0927052	0.0687383	0.1775	0.18553	0.0437793	2.2566799301138e-5	7.757869495598761e-4	0	0
Risk factor	Anthropomorphic	Body mass index	bmi	seq.17682.1	CD46	lm	0.194963	0.071709	0.00657297	0.145983	0.0448984	0.0011484	0.016283088034585586	1	0
Risk factor	Anthropomorphic	Body mass index	bmi	seq.17686.27	TBCB	lm	0.0906151	0.0642697	0.158622	0.130375	0.0442105	0.00318846	0.033196430728985586	1	0
Risk factor	Anthropomorphic	Body mass index	bmi	seq.17697.2	OVCA2	lm	0.0507693	0.0661712	0.442972	0.130979	0.0437067	0.0027285	0.029992946750527757	1	0
Risk factor	Anthropomorphic	Body mass index	bmi	seq.17722.5	FKBP4	lm	0.216735	0.066575	0.00113902	0.123386	0.0417113	0.00309551	0.0325073	1	0
Risk factor	Anthropomorphic	Body mass index	bmi	seq.17724.3	WWOX	lm	-0.10638	0.0598481	0.0755421	-0.165144	0.0452289	2.60927579767087e-4	0.00554414	1	0
Risk factor	Anthropomorphic	Body mass index	bmi	seq.17751.68	CRYBB1	lm	0.145308	0.068687	0.0344329	0.157925	0.0440366	3.35494433668131e-4	0.00666438	1	0
Risk factor	Anthropomorphic	Body mass index	bmi	seq.17769.28	PCNP	lm	0.237419	0.0670412	4.01412070301503e-4	0.246289	0.0435991	1.61446168310217e-8	3.0963675648548983e-6	1	0
Risk factor	Anthropomorphic	Body mass index	bmi	seq.17777.31	SDSL	lm	0.279683	0.0634284	1.05673834241849e-5	0.127218	0.0450967	0.0047874	0.044446565441493564	1	0
Risk factor	Anthropomorphic	Body mass index	bmi	seq.17793.4	DIRAS1	lm	-0.163486	0.0600639	0.00651253	-0.13689	0.0454381	0.00258953	0.029034644944589405	1	0
Risk factor	Anthropomorphic	Body mass index	bmi	seq.17805.35	SMNDC1	lm	-0.0279445	0.0615338	0.649751	0.13258	0.0440416	0.00260951	0.029124251288600887	0	0
Risk factor	Anthropomorphic	Body mass index	bmi	seq.17814.8	BPNT1	lm	-0.120497	0.073186	0.0997306	0.139569	0.0428291	0.00111909	0.0159608	0	0
Risk factor	Anthropomorphic	Body mass index	bmi	seq.17818.22	SUGT1	lm	-0.0736766	0.0691603	0.286787	0.144508	0.041151	4.45319832068601e-4	0.00817504	0	0
Risk factor	Anthropomorphic	Body mass index	bmi	seq.17826.341	EEF1D	lm	0.266415	0.0609748	1.27024483436123e-5	0.144792	0.0443601	0.0010985	0.0157906	1	0
Risk factor	Anthropomorphic	Body mass index	bmi	seq.17832.12	IDI2	lm	0.20945	0.0623708	7.90183633181568e-4	0.141862	0.0464547	0.00225986	0.026521553667286674	1	0
Risk factor	Anthropomorphic	Body mass index	bmi	seq.17843.30	PPCS	lm	0.175169	0.061891577546153403	0.00466837	0.131306	0.0464112	0.00466674	0.043716241720663254	1	0
Risk factor	Anthropomorphic	Body mass index	bmi	seq.18165.181	UBE2V2	lm	0.141183	0.0628165	0.0246452	0.144243	0.044357	0.00114652	0.016283088034585586	1	0
Risk factor	Anthropomorphic	Body mass index	bmi	seq.18218.48	CNRIP1	lm	0.0308599	0.0645189	0.632451	0.135859	0.0451939	0.00264595	0.0294128	1	0
Risk factor	Anthropomorphic	Body mass index	bmi	seq.18224.11	CHMP1A	lm	-0.0918207	0.0627025	0.143148	0.158886	0.0446735	3.75676902219201e-4	0.00726242	0	0
Risk factor	Anthropomorphic	Body mass index	bmi	seq.18323.39	CRMP1	lm	0.124544	0.0648539	0.0548646	-0.121089	0.0419131	0.00386404	0.037953013475163014	0	0
Risk factor	Anthropomorphic	Body mass index	bmi	seq.18387.7	ST13	lm	-0.0055018	0.0647905	0.932331	0.132456	0.0446524	0.00301318	0.0318724	0	0
Risk factor	Anthropomorphic	Body mass index	bmi	seq.18817.50	CBX1	lm	0.171925	0.0612321	0.00500685	0.144697	0.0464079	0.0018212	0.0226983	1	0
Risk factor	Anthropomorphic	Body mass index	bmi	seq.18897.31	HDAC2	lm	0.174935	0.0615765	0.00451508	0.150439	0.0440551	6.38328862236218e-4	0.010844150927686614	1	0
Risk factor	Anthropomorphic	Body mass index	bmi	seq.19124.9	UBLCP1	lm	0.0250957	0.0629001	0.689926	0.137227	0.0453925	0.00250194	0.0284464	1	0
Risk factor	Anthropomorphic	Body mass index	bmi	seq.19195.85	RPS5	lm	0.0806427	0.0650758	0.215322	0.123611	0.0432815	0.00429034	0.0411963	1	0
Risk factor	Anthropomorphic	Body mass index	bmi	seq.19213.1	SPINK4	lm	0.280219	0.0657238	2.04632579021517e-5	0.189108	0.0462839	4.39218311845256e-5	0.00134137	1	0
Risk factor	Anthropomorphic	Body mass index	bmi	seq.19224.5	EIF1AY	lm	0.210099	0.0654471	0.00133425	0.179705	0.0439969	4.41723509133177e-5	0.00134137	1	0
Risk factor	Anthropomorphic	Body mass index	bmi	seq.19249.18	KARS1	lm	0.126932	0.0652458	0.0517736	0.119372	0.0431353	0.00565082	0.0498586	1	0
Risk factor	Anthropomorphic	Body mass index	bmi	seq.19293.6	VPS26A	lm	-0.0146008	0.0746379	0.844914	0.149071	0.041575	3.36307703993812e-4	0.00666438	0	0
Risk factor	Anthropomorphic	Body mass index	bmi	seq.19373.3	MYL12A	lm	-0.2499	0.0690808	3.0020463485046e-4	0.199831	0.0406772	8.98767852168185e-7	5.997707345977518e-5	0	0
Risk factor	Anthropomorphic	Body mass index	bmi	seq.19523.215	PARK7	lm	-0.00263351	0.0644926	0.96743	0.136843	0.0438908	0.00182197	0.0226983	0	0
Risk factor	Anthropomorphic	Body mass index	bmi	seq.19602.36	JUND	lm	0.145211	0.0645854	0.0245943	0.126083	0.0449927	0.00507394	0.0463395	1	0
Risk factor	Anthropomorphic	Body mass index	bmi	seq.19614.8	TCN1	lm	0.0315641	0.0614306	0.607401	0.157679	0.0473666	8.71862282606158e-4	0.013405342438045737	1	0
Risk factor	Anthropomorphic	Body mass index	bmi	seq.19620.16	DLG2	lm	0.0887089	0.0668055	0.184278	0.165596	0.0423725	9.30220967804499e-5	0.00243865	1	0
Risk factor	Anthropomorphic	Body mass index	bmi	seq.19636.23	HLA-G	lm	0.129881	0.0615561	0.0349078	0.145473	0.0472271	0.00206803	0.024709070992428916	1	0
Risk factor	Anthropomorphic	Body mass index	bmi	seq.20066.19	FZD5	lm	-0.257213	0.069246	2.05695015450467e-4	0.13707	0.0449843	0.00231099	0.026829494738565423	0	0
Risk factor	Anthropomorphic	Body mass index	bmi	seq.20076.7	MNDA	lm	0.0453741	0.0599692	0.449309	0.133324	0.0465773	0.00420413	0.040520728363434955	1	0
Risk factor	Anthropomorphic	Body mass index	bmi	seq.20117.5	EIF4EBP2	lm	0.0386101	0.0628811	0.53923	0.13336	0.0473665	0.00487007	0.045042	1	0
Risk factor	Anthropomorphic	Body mass index	bmi	seq.20191.13	ITGAV|ITGB8	lm	-0.231634	0.0617372	1.77324171811148e-4	-0.18803	0.0439299	1.86692580151011e-5	6.541420789137347e-4	1	0
Risk factor	Anthropomorphic	Body mass index	bmi	seq.20243.26	PFN1	lm	0.259706	0.0612732	2.2882191568087e-5	0.156876	0.0462975	7.029264339035e-4	0.011606387818036577	1	0
Risk factor	Anthropomorphic	Body mass index	bmi	seq.20374.41	COQ9	lm	0.148585	0.060526	0.0141243	0.155627	0.0464633	8.09691217439295e-4	0.012828325201516482	1	0
Risk factor	Anthropomorphic	Body mass index	bmi	seq.20539.4	DEFA3	lm	0.0522603	0.0641891	0.415589	0.141987	0.0470873	0.00256643	0.028908982358179007	1	0
Risk factor	Anthropomorphic	Body mass index	bmi	seq.20576.71	FZD7	lm	-0.247115	0.0744171	9.04005622782447e-4	0.125976	0.0444009	0.00455045	0.043069703828466796	0	0
Risk factor	Anthropomorphic	Body mass index	bmi	seq.20918.28	SNRPC	lm	0.22914	0.0636824	3.23358906699357e-4	0.183475	0.0437115	2.70000061958179e-5	8.944365688869129e-4	1	0
Risk factor	Anthropomorphic	Body mass index	bmi	seq.20923.10	MDP1	lm	0.139595	0.0712937	0.0502786	0.164407	0.0436184	1.63754560598772e-4	0.00383744	1	0
Risk factor	Anthropomorphic	Body mass index	bmi	seq.20939.113	NHP2	lm	0.21057	0.0644461	0.00109236	0.14786	0.0435902	6.93736748131512e-4	0.011516978178547741	1	0
Risk factor	Anthropomorphic	Body mass index	bmi	seq.20943.14	NAA50	lm	0.106693	0.0621115	0.0858982	0.150955	0.0458932	0.00100452	0.014730318018866338	1	0
Risk factor	Anthropomorphic	Body mass index	bmi	seq.20988.63	RP9	lm	0.185329	0.0669262	0.00563952	0.171159	0.0456861	1.79378747379e-4	0.00412741	1	0
Risk factor	Anthropomorphic	Body mass index	bmi	seq.21008.113	MAGOH	lm	0.0674415	0.0652805	0.301602	0.171755	0.0421865	4.67438436518073e-5	0.00139618	1	0
Risk factor	Anthropomorphic	Body mass index	bmi	seq.21110.5	UBE2Z	lm	0.239206	0.0659875	2.91617112286888e-4	0.192596	0.0432447	8.44263675249355e-6	3.619408038363117e-4	1	0
Risk factor	Anthropomorphic	Body mass index	bmi	seq.21118.48	GCHFR	lm	0.167635	0.0652418	0.0102132	0.152311	0.0469383	0.0011748	0.0165288	1	0
Risk factor	Anthropomorphic	Body mass index	bmi	seq.21188.38	RWDD4	lm	0.076699	0.0647135	0.235987	0.152492	0.0457651	8.6208574019121e-4	0.013311188293460887	1	0
Risk factor	Anthropomorphic	Body mass index	bmi	seq.21196.29	SAMSN1	lm	0.0730852	0.0649679	0.260663	0.125346	0.0422731	0.0030253	0.0319542	1	0
Risk factor	Anthropomorphic	Body mass index	bmi	seq.21237.24	PADI4	lm	0.101589	0.0612091	0.0970334	0.122812	0.0441132	0.00536899	0.0480113	1	0
Risk factor	Anthropomorphic	Body mass index	bmi	seq.21323.2	RWDD1	lm	-0.0257329	0.063855	0.686972	0.157971	0.0453365	4.93237359893401e-4	0.00889781	0	0
Risk factor	Anthropomorphic	Body mass index	bmi	seq.21381.73	TBC1D22B	lm	0.229871	0.0643319	3.55749184751693e-4	-0.134495	0.0447154	0.00263149	0.029324563538462696	0	0
Risk factor	Anthropomorphic	Body mass index	bmi	seq.21439.37	HCLS1	lm	0.180595	0.0597883	0.00253493	0.144133	0.0462059	0.00181237	0.022656192163757694	1	0
Risk factor	Anthropomorphic	Body mass index	bmi	seq.21495.134	GPR37	lm	0.281038	0.0675917	3.26247369051381e-5	0.176663	0.0473323	1.89668239840332e-4	0.00429286	1	0
Risk factor	Anthropomorphic	Body mass index	bmi	seq.21526.88	IZUMO1	lm	0.278055	0.063169	1.09460674269902e-5	0.16083	0.0457214	4.35470416153355e-4	0.00807559	1	0
Risk factor	Anthropomorphic	Body mass index	bmi	seq.21533.51	LSP1	lm	0.145054	0.0623794	0.0200908	0.137044	0.0439865	0.00183575	0.022792091579893748	1	0
Risk factor	Anthropomorphic	Body mass index	bmi	seq.21545.51	MUSTN1	lm	-0.224414	0.07115	0.00161888	0.125265	0.0413877	0.00247303	0.0282057	0	0
Risk factor	Anthropomorphic	Body mass index	bmi	seq.21743.1	WDR48	lm	0.16558	0.0629187	0.00852166	0.128509	0.044418	0.00381368	0.037610444898232356	1	0
Risk factor	Anthropomorphic	Body mass index	bmi	seq.21858.25	SIAH1	lm	0.0686387	0.061181	0.261957	-0.124372	0.0442703	0.00496373	0.0456764	0	0
Risk factor	Anthropomorphic	Body mass index	bmi	seq.21862.145	LASP1	lm	0.21882	0.0618021	4.02523907102044e-4	0.141993	0.0454754	0.00179369	0.0224612	1	0
Risk factor	Anthropomorphic	Body mass index	bmi	seq.22037.47	EFHD2	lm	0.284868	0.068096	2.91861846888322e-5	0.223782	0.0428794	1.80012743544682e-7	1.7262274670442662e-5	1	0
Risk factor	Anthropomorphic	Body mass index	bmi	seq.22049.24	YWHAH	lm	0.0285572	0.0662685	0.666536	0.119793	0.0412353	0.00367129	0.036602420218400586	1	0
Risk factor	Anthropomorphic	Body mass index	bmi	seq.22394.8	TCF21	lm	-0.220266	0.0599885	2.43197412158676e-4	-0.147617	0.0450585	0.00105249	0.015249661355695306	1	0
Risk factor	Anthropomorphic	Body mass index	bmi	seq.22514.12	NKD2	lm	-0.00491626	0.0725066	0.945944	0.114163	0.0397892	0.00411528	0.0398832	0	0
Risk factor	Anthropomorphic	Body mass index	bmi	seq.22527.4	PDLIM3	lm	0.273494	0.0723993	1.600775495204e-4	0.18368	0.0426567	1.66233378802559e-5	6.027407287129601e-4	1	0
Risk factor	Anthropomorphic	Body mass index	bmi	seq.22534.14	PPP4C	lm	-0.19781	0.0597396	9.35114921985538e-4	-0.146725	0.0480018	0.00223812	0.026308705613604114	1	0
Risk factor	Anthropomorphic	Body mass index	bmi	seq.22547.17	RBMS1	lm	0.0703742	0.0643166	0.273923	0.154274	0.0443105	4.98308287608015e-4	0.00896269	1	0
Risk factor	Anthropomorphic	Body mass index	bmi	seq.22779.75	SMCO1	lm	-0.270746	0.0641681	2.49121594724503e-5	-0.156725	0.0422456	2.07377745761179e-4	0.00460292	1	0
Risk factor	Anthropomorphic	Body mass index	bmi	seq.22783.40	SPI1	lm	0.168147	0.0602773	0.00529667	0.132484	0.0456444	0.00370167	0.036804592621848556	1	0
Risk factor	Anthropomorphic	Body mass index	bmi	seq.22824.53	ATP6V1C2	lm	0.0114028	0.060809	0.851261	0.138627	0.045616	0.00237371	0.027329499127648278	1	0
Risk factor	Anthropomorphic	Body mass index	bmi	seq.22993.9	CCL22	lm	0.251042	0.0640994	9.09847691758851e-5	0.125169	0.0441378	0.00457026	0.043201104478625324	1	0
Risk factor	Anthropomorphic	Body mass index	bmi	seq.23002.27	NXPH1	lm	-0.204926	0.0679307	0.00256759	-0.118344	0.0398682	0.00299379	0.0317594	1	0
Risk factor	Anthropomorphic	Body mass index	bmi	seq.23164.8	MPC1	lm	-0.265657	0.0610332	1.37001153675987e-5	-0.131408	0.0443326	0.00303517	0.0320121	1	0
Risk factor	Anthropomorphic	Body mass index	bmi	seq.23224.11	RGN	lm	-0.0851744	0.062197	0.170922	-0.154691	0.0434901	3.75208114214357e-4	0.00726242	1	0
Risk factor	Anthropomorphic	Body mass index	bmi	seq.23243.120	RPS25	lm	0.275062	0.0627416	1.1872447216442e-5	0.207077	0.0449392	4.06702820075834e-6	2.0027365896707286e-4	1	0
Risk factor	Anthropomorphic	Body mass index	bmi	seq.23315.30	FAM9B	lm	-0.203009	0.0605831	8.1102861634009e-4	-0.141068	0.0444284	0.00149747	0.019842794077756028	1	0
Risk factor	Anthropomorphic	Body mass index	bmi	seq.23320.11	MVB12B	lm	0.066171	0.0675151	0.327085	0.135832	0.0431435	0.00164181	0.0211032	1	0
Risk factor	Anthropomorphic	Body mass index	bmi	seq.23378.29	CGGBP1	lm	0.228464	0.0609144	1.78300054457317e-4	0.132199	0.0450142	0.00331587	0.0339988	1	0
Risk factor	Anthropomorphic	Body mass index	bmi	seq.23387.18	TIPRL	lm	0.247351	0.0751092	9.96928800904884e-4	0.193169	0.0425959	5.76228610878639e-6	2.646568062728657e-4	1	0
Risk factor	Anthropomorphic	Body mass index	bmi	seq.23392.41	PLEKHA3	lm	0.0100792	0.0655374	0.877778	0.160477	0.0454276	4.11498368944986e-4	0.00780641	1	0
Risk factor	Anthropomorphic	Body mass index	bmi	seq.23395.5	KHDRBS2	lm	0.253627	0.0628066	5.4611352343e-5	0.138975	0.0439732	0.00157532	0.020392462206834706	1	0
Risk factor	Anthropomorphic	Body mass index	bmi	seq.23396.21	TWF2	lm	0.285872	0.0648866	1.07493856839171e-5	0.201178	0.046001	1.22359325072674e-5	4.8465289714572584e-4	1	0
Risk factor	Anthropomorphic	Body mass index	bmi	seq.23416.47	SNX15	lm	0.175309	0.0718058	0.0146614	0.156784	0.0445645	4.34587159107487e-4	0.00807559	1	0
Risk factor	Anthropomorphic	Body mass index	bmi	seq.23559.10	DDRGK1	lm	-0.150226	0.0750494	0.0453674	0.163995	0.0432109	1.4751816247963e-4	0.00350199	0	0
Risk factor	Anthropomorphic	Body mass index	bmi	seq.23564.83	METTL21C	lm	-0.17342	0.0611142	0.00456193	-0.134362	0.044094	0.00231012	0.026829494738565423	1	0
Risk factor	Anthropomorphic	Body mass index	bmi	seq.23584.2	NUDT15	lm	-0.186537	0.0643233	0.00374689	0.14381	0.0456457	0.00162947	0.021018767949973084	0	0
Risk factor	Anthropomorphic	Body mass index	bmi	seq.23643.22	HSD17B4	lm	0.11967	0.0621091	0.0540603	0.129834	0.043995935821160403	0.00316692	0.0330193	1	0
Risk factor	Anthropomorphic	Body mass index	bmi	seq.24011.27	VSIG10L	lm	-0.193536	0.0656657	0.00321958	-0.133667	0.0432175	0.00198213	0.024036242008720673	1	0
Risk factor	Anthropomorphic	Body mass index	bmi	seq.24226.30	FSCN1	lm	0.171236	0.065047	0.00850016	0.148987	0.0458871	0.00116704	0.016451496382326923	1	0
Risk factor	Anthropomorphic	Body mass index	bmi	seq.24255.38	EPN1	lm	-0.00395034	0.0654733	0.951891	0.167885	0.0450147	1.9181712542025e-4	0.0043147	0	0
Risk factor	Anthropomorphic	Body mass index	bmi	seq.24408.30	MBNL1	lm	0.134813	0.0612882	0.0278741	0.137181	0.0451391	0.00237303	0.027329499127648278	1	0
Risk factor	Anthropomorphic	Body mass index	bmi	seq.24436.23	DLGAP4	lm	-0.11381	0.0650131	0.0800767	0.15663	0.0425736	2.34104844544155e-4	0.005093	0	0
Risk factor	Anthropomorphic	Body mass index	bmi	seq.24446.65	MBNL2	lm	0.178845	0.0613381	0.00356347	0.132382	0.0450218	0.00327792	0.03379	1	0
Risk factor	Anthropomorphic	Body mass index	bmi	seq.24635.25	TRAPPC6A	lm	-0.0652401	0.0646805	0.313187	-0.136994	0.0421831	0.00116384	0.016438173677414604	1	0
Risk factor	Anthropomorphic	Body mass index	bmi	seq.24694.158	SLC9A3R1	lm	0.0128507	0.0686493	0.851516	0.134371	0.0440301	0.00227472	0.026587165743454093	1	0
Risk factor	Anthropomorphic	Body mass index	bmi	seq.24697.48	HNRNPA0	lm	0.166251	0.0604486	0.0059742	0.139921	0.044944	0.00185054	0.0229366	1	0
Risk factor	Anthropomorphic	Body mass index	bmi	seq.24717.26	PTPA	lm	-0.0745191	0.0648607	0.250644	0.176908	0.0458804	1.15328937263525e-4	0.00287848	0	0
Risk factor	Anthropomorphic	Body mass index	bmi	seq.24938.7	AP2B1	lm	0.046044	0.0698955	0.510082	0.196899	0.0443365	8.95389240020085e-6	3.811091759287646e-4	1	0
Risk factor	Anthropomorphic	Body mass index	bmi	seq.25264.102	INPP5D	lm	0.260388	0.0640829	4.90778954240894e-5	0.170612	0.0439072	1.02014896422211e-4	0.00263647	1	0
Risk factor	Anthropomorphic	Body mass index	bmi	seq.25276.32	RABL6	lm	0.0467767	0.0665865	0.482401	0.135713	0.0416105	0.00110818	0.015846381298853185	1	0
Risk factor	Anthropomorphic	Body mass index	bmi	seq.25291.27	PLEKHM2	lm	-0.0757184	0.0648982	0.243373	0.122768	0.0426735	0.00401577	0.0391269	0	0
Risk factor	Anthropomorphic	Body mass index	bmi	seq.25297.11	SH3PXD2B	lm	-0.138779	0.0678252	0.0407928	0.153189	0.044026	5.02312183538707e-4	0.00898	0	0
Risk factor	Anthropomorphic	Body mass index	bmi	seq.25463.3	PRKAR2B	lm	0.00916999	0.0654192	0.888529	0.122485	0.0418013	0.00338775	0.0343476	1	0
Risk factor	Anthropomorphic	Body mass index	bmi	seq.25479.8	LRRFIP2	lm	0.252678	0.0675505	1.85519745806258e-4	0.222398	0.0424176	1.5792536895506e-7	1.555351471546591e-5	1	0
Risk factor	Anthropomorphic	Body mass index	bmi	seq.25912.131	FKBP1A	lm	0.312	0.0699911	8.45304589422511e-6	0.132717	0.0457377	0.00371149	0.036851960076658946	1	0
Risk factor	Anthropomorphic	Body mass index	bmi	seq.25962.51	WNK1	lm	0.0707021	0.0606481	0.243757	0.129409	0.0447658	0.0038427	0.0377943	1	0
Risk factor	Anthropomorphic	Body mass index	bmi	seq.2602.2	ANGPT2	lm	0.279974	0.0645376	1.46329040989917e-5	0.208066	0.0458846	5.77223645463288e-6	2.646568062728657e-4	1	0
Risk factor	Anthropomorphic	Body mass index	bmi	seq.2614.28	EFNA4	lm	0.221672	0.072997076194639507	0.00240312	0.17178	0.0450514	1.37306823720912e-4	0.00331355	1	0
Risk factor	Anthropomorphic	Body mass index	bmi	seq.2765.4	GDF11|MSTN	lm	-0.120441	0.0627341	0.0549289	-0.161197	0.0456385	4.1238593408654e-4	0.00780641	1	0
Risk factor	Anthropomorphic	Body mass index	bmi	seq.2796.62	FGA|FGB|FGG	lm	0.0681902	0.0631562	0.280321	0.164806	0.044461	2.0992908002263e-4	0.00462225	1	0
Risk factor	Anthropomorphic	Body mass index	bmi	seq.2835.1	XRCC6	lm	0.261431	0.0619626	2.49252958827249e-5	0.162134	0.0449342	3.08260379183945e-4	0.00631068	1	0
Risk factor	Anthropomorphic	Body mass index	bmi	seq.2877.3	UBE2I	lm	0.180871	0.0649671	0.0053875	0.196118	0.0435194	6.59185057561194e-6	2.965518950312334e-4	1	0
Risk factor	Anthropomorphic	Body mass index	bmi	seq.2900.53	CCL14	lm	0.205409	0.0692831	0.00304236	0.152872	0.0453015	7.39393813442349e-4	0.0120284	1	0
Risk factor	Anthropomorphic	Body mass index	bmi	seq.2968.61	TNFSF15	lm	0.102397	0.0664031	0.123119	0.132025	0.0455541	0.00375306	0.037113	1	0
Risk factor	Anthropomorphic	Body mass index	bmi	seq.2987.37	H1-2	lm	0.21593	0.0634687	6.73497006459377e-4	0.191381	0.0437607	1.22360226502214e-5	4.8465289714572584e-4	1	0
Risk factor	Anthropomorphic	Body mass index	bmi	seq.2997.8	JAM2	lm	0.313639	0.0781318	6.04593890142708e-5	0.136369	0.0428448	0.0014583	0.0195369	1	0
Risk factor	Anthropomorphic	Body mass index	bmi	seq.3072.4	IL13	lm	8.04452452949373e-4	0.0652514	0.990164	-0.127231	0.0432488	0.00326258	0.0337272	0	0
Risk factor	Anthropomorphic	Body mass index	bmi	seq.3074.6	LBP	lm	0.259377	0.0610114	2.16170220666985e-5	0.12955	0.0452646	0.00420886	0.040520728363434955	1	0
Risk factor	Anthropomorphic	Body mass index	bmi	seq.3221.54	SFRP1	lm	0.137146	0.0627575	0.0289078	0.1417	0.0446794	0.00151661	0.019915459538608897	1	0
Risk factor	Anthropomorphic	Body mass index	bmi	seq.3234.23	CCDC80	lm	0.239263	0.0694673	5.77046091561645e-4	0.142743	0.0427169	8.32977718807088e-4	0.013027993606037005	1	0
Risk factor	Anthropomorphic	Body mass index	bmi	seq.3405.6	UFC1	lm	0.105423	0.0699849	0.132034	0.129281	0.0442051	0.0034493	0.0348178	1	0
Risk factor	Anthropomorphic	Body mass index	bmi	seq.3485.28	B2M	lm	0.321234	0.0788344	4.67213594938065e-5	0.160262	0.0444269	3.0937296179441e-4	0.00631571	1	0
Risk factor	Anthropomorphic	Body mass index	bmi	seq.3836.51	UFM1	lm	-0.0704683	0.0634079	0.266468	0.153899	0.0464988	9.33837644977768e-4	0.014143406933366902	0	0
Risk factor	Anthropomorphic	Body mass index	bmi	seq.4230.1	EIF4G2	lm	-0.171499	0.0687366	0.0126251	0.177967	0.041378	1.70019630972639e-5	6.074034659453887e-4	0	0
Risk factor	Anthropomorphic	Body mass index	bmi	seq.4284.18	RBM39	lm	0.132347	0.0629051	0.0354319	0.126373	0.0435946	0.00374573	0.0370909	1	0
Risk factor	Anthropomorphic	Body mass index	bmi	seq.4374.45	GDF15	lm	-0.183157	0.0715522	0.0105015	0.138241	0.0406323	6.6836409269265e-4	0.011236682520538563	0	0
Risk factor	Anthropomorphic	Body mass index	bmi	seq.4407.10	MST1	lm	-0.0595756	0.0604232	0.324191	0.253168	0.0757899	8.36594540014451e-4	0.013027993606037005	0	0
Risk factor	Anthropomorphic	Body mass index	bmi	seq.4414.69	SFTPD	lm	0.150819	0.059945	0.0119	0.130517	0.0468156	0.00530513	0.0476649	1	0
Risk factor	Anthropomorphic	Body mass index	bmi	seq.4673.13	IL6	lm	0.204711	0.0606999	7.50161126509722e-4	0.124772	0.0445623	0.0051111	0.0465156	1	0
Risk factor	Anthropomorphic	Body mass index	bmi	seq.4834.61	EPHA2	lm	-0.063179	0.0745681	0.396885	0.142032	0.0439735	0.00123815	0.017155248286282235	0	0
Risk factor	Anthropomorphic	Body mass index	bmi	seq.4840.73	CSF3	lm	-0.115072	0.0630242	0.0679296	0.132429	0.0441843	0.0027248	0.029992946750527757	0	0
Risk factor	Anthropomorphic	Body mass index	bmi	seq.4911.49	GSTP1	lm	-0.13251	0.0707918	0.0612844	0.14394	0.0424244	0.000691678	0.011509	0	0
Risk factor	Anthropomorphic	Body mass index	bmi	seq.4960.72	ANXA1	lm	0.178113	0.0621812	0.00419399	0.147307	0.0440958	8.35956592159716e-4	0.013027993606037005	1	0
Risk factor	Anthropomorphic	Body mass index	bmi	seq.4968.50	CAPG	lm	0.126136	0.068587	0.0659609	0.17821	0.0425656	2.83017593290011e-5	9.233190962847308e-4	1	0
Risk factor	Anthropomorphic	Body mass index	bmi	seq.4982.54	PI3	lm	0.23965	0.0707174	7.06937818112338e-4	0.132408	0.042383	0.00178363	0.022377054293939363	1	0
Risk factor	Anthropomorphic	Body mass index	bmi	seq.4988.49	FGFR4	lm	-0.209421	0.0602991	5.18671002080758e-4	-0.128367	0.0454675	0.0047536	0.0442455	1	0
Risk factor	Anthropomorphic	Body mass index	bmi	seq.4989.7	FGG	lm	-0.0895499	0.0660898	0.175483	0.120099	0.0417969	0.00406103	0.039515	0	0
Risk factor	Anthropomorphic	Body mass index	bmi	seq.5017.19	PRDX5	lm	-0.138492	0.0687729	0.044086	-0.138689	0.0419178	9.37663560098367e-4	0.014148430695645753	1	0
Risk factor	Anthropomorphic	Body mass index	bmi	seq.5229.90	IMPDH1	lm	0.127662	0.0604231	0.0346644	0.135614	0.0461785	0.00331684	0.0339988	1	0
Risk factor	Anthropomorphic	Body mass index	bmi	seq.5272.55	SHC1	lm	0.0613376	0.0681439	0.368098	0.17958	0.0438066	4.1424300865665e-5	0.00127924	1	0
Risk factor	Anthropomorphic	Body mass index	bmi	seq.5349.69	DLL1	lm	0.121303	0.0655577	0.0643215	0.139132	0.0450809	0.00202683	0.024375456068987375	1	0
Risk factor	Anthropomorphic	Body mass index	bmi	seq.5360.9	AKT2	lm	0.0224032	0.0621399	0.718466	0.136112	0.0441894	0.00206867	0.024709070992428916	1	0
Risk factor	Anthropomorphic	Body mass index	bmi	seq.5440.26	TNNI2	lm	0.00583288	0.0668814	0.930506	0.126059	0.043021	0.00338773	0.0343476	1	0
Risk factor	Anthropomorphic	Body mass index	bmi	seq.5464.52	GRB2	lm	0.0684349	0.0647037	0.290255	0.140007	0.0442527	0.00155714	0.020272925856244184	1	0
Risk factor	Anthropomorphic	Body mass index	bmi	seq.5629.58	KLRC1	lm	0.154081	0.0641937	0.0164176	-0.127009	0.0428037	0.00300485	0.0318305	0	0
Risk factor	Anthropomorphic	Body mass index	bmi	seq.5630.48	CD300A	lm	0.133437	0.0673391	0.0475783	0.134321	0.0473118	0.00452455	0.0428802	1	0
Risk factor	Anthropomorphic	Body mass index	bmi	seq.5688.65	CBLN4	lm	0.144433	0.0623696	0.020609	-0.13958	0.0468624	0.00289653	0.030971181511216066	0	0
Risk factor	Anthropomorphic	Body mass index	bmi	seq.5852.6	S100A12	lm	-0.0168461	0.0618873	0.785474	0.147114	0.0450489	0.00109211	0.015729813654231397	0	0
Risk factor	Anthropomorphic	Body mass index	bmi	seq.5879.51	DCTN2	lm	0.262279	0.0650553	5.61630915256358e-5	0.144118	0.0437518	9.87776699031443e-4	0.014592273027938344	1	0
Risk factor	Anthropomorphic	Body mass index	bmi	seq.5885.55	EIF4H	lm	0.0542962	0.0661385	0.411713	0.136761	0.0431682	0.00153436	0.0200762	1	0
Risk factor	Anthropomorphic	Body mass index	bmi	seq.5897.58	GRP	lm	-0.272542	0.0606229	7.08058019814426e-6	-0.132922	0.0450277	0.00315711	0.0329642	1	0
Risk factor	Anthropomorphic	Body mass index	bmi	seq.6234.74	VIT	lm	0.0892671	0.0740016	0.227761	0.122554	0.0432747	0.00462591	0.0434498	1	0
Risk factor	Anthropomorphic	Body mass index	bmi	seq.6262.14	IL17RB	lm	0.294768	0.0763326	1.13968777128768e-4	0.136458	0.0361757	1.61886035185825e-4	0.00381476	1	0
Risk factor	Anthropomorphic	Body mass index	bmi	seq.6398.12	LONP1	lm	-0.0102933	0.0634153	0.871064	0.121081	0.043597	0.00548163	0.0486603	0	0
Risk factor	Anthropomorphic	Body mass index	bmi	seq.6433.57	FAM20A	lm	0.267183	0.0601286	9.02837188676781e-6	0.140742	0.0472461	0.00289277	0.030971181511216066	1	0
Risk factor	Anthropomorphic	Body mass index	bmi	seq.6506.54	TMED10	lm	0.280045	0.0736228	1.44096201864952e-4	0.17085	0.0432941	7.93755032751156e-5	0.00215854	1	0
Risk factor	Anthropomorphic	Body mass index	bmi	seq.6597.24	FAM174A	lm	-0.101904	0.0613528	0.0967825	-0.158252	0.0445104	3.77412452986586e-4	0.00727667	1	0
Risk factor	Anthropomorphic	Body mass index	bmi	seq.6930.95	ST8SIA6	lm	-0.19824	0.0646394	0.00217405	-0.142783	0.0421279	7.00746006097816e-4	0.011606387818036577	1	0
Risk factor	Anthropomorphic	Body mass index	bmi	seq.6947.4	ST3GAL6	lm	-0.242669	0.059583	4.71261291180508e-5	-0.211052	0.0492994	1.86039289504927e-5	6.541420789137347e-4	1	0
Risk factor	Anthropomorphic	Body mass index	bmi	seq.6990.44	SDF2L1	lm	0.141128	0.0643687	0.0283866	0.17834	0.0463172	1.17925580582457e-4	0.00292327	1	0
Risk factor	Anthropomorphic	Body mass index	bmi	seq.7118.24	IGDCC3	lm	-0.277161	0.0656417	2.45828623304441e-5	-0.121584	0.0413437	0.0032734	0.03379	1	0
Risk factor	Anthropomorphic	Body mass index	bmi	seq.7147.35	WFDC8	lm	0.21938	0.0606174	2.98367040043911e-4	0.136816	0.0456538	0.00272827	0.029992946750527757	1	0
Risk factor	Anthropomorphic	Body mass index	bmi	seq.7167.102	VAPA	lm	0.160075	0.0658101	0.0150325	0.210775	0.0429134	9.03172760778014e-7	5.997707345977518e-5	1	0
Risk factor	Anthropomorphic	Body mass index	bmi	seq.7693.13	TNFRSF10B	lm	0.193993	0.0686875	0.00475618	0.143262	0.042139	6.74464010293638e-4	0.011248269352448588	1	0
Risk factor	Anthropomorphic	Body mass index	bmi	seq.7928.183	TPST1	lm	0.115641	0.0617283	0.06107	0.135009	0.0483213	0.00520648	0.046961456746867664	1	0
Risk factor	Anthropomorphic	Body mass index	bmi	seq.8040.9	LEMD1	lm	0.248615	0.0717339	5.32835331586065e-4	0.18781	0.0389704	1.44064845589549e-6	8.606103234890436e-5	1	0
Risk factor	Anthropomorphic	Body mass index	bmi	seq.8088.56	C1orf210	lm	-0.0294235	0.06084	0.628675	-0.141473	0.0447119	0.00155559	0.020272925856244184	1	0
Risk factor	Anthropomorphic	Body mass index	bmi	seq.8091.16	MASP1	lm	-0.0529339	0.0616467	0.390563	-0.14486	0.047798	0.00244002	0.027916614681077204	1	0
Risk factor	Anthropomorphic	Body mass index	bmi	seq.8099.42	SPON2	lm	-0.0234421	0.0692645	0.735043	0.125331	0.0441223	0.00450368	0.042738053226348265	0	0
Risk factor	Anthropomorphic	Body mass index	bmi	seq.8221.19	MIF	lm	-0.0663034	0.0644544	0.303673	0.137432	0.0443274	0.00193274	0.023673607491351726	0	0
Risk factor	Anthropomorphic	Body mass index	bmi	seq.8274.64	STX7	lm	0.220402	0.0658568	8.23467921020597e-4	0.18603	0.0446767	3.12818925384732e-5	9.999229509666345e-4	1	0
Risk factor	Anthropomorphic	Body mass index	bmi	seq.8390.25	COX7A1	lm	0.130452	0.0602542	0.03043	-0.126626	0.0450199	0.00491312	0.045370167264555644	0	0
Risk factor	Anthropomorphic	Body mass index	bmi	seq.8569.147	ARL8B	lm	0.0115489	0.0653581	0.85975	-0.123527	0.0444205	0.00542141	0.0483022	0	0
Risk factor	Anthropomorphic	Body mass index	bmi	seq.8659.68	MPIG6B	lm	-0.159841	0.0676378	0.0181539	-0.115279	0.0412785	0.00522667	0.0470853	1	0
Risk factor	Anthropomorphic	Body mass index	bmi	seq.8772.5	EFNB2	lm	-0.0988616	0.0671439	0.140976	-0.14202	0.0405047	4.54469130409666e-4	0.00828043	1	0
Risk factor	Anthropomorphic	Body mass index	bmi	seq.8894.80	HNRNPAB	lm	-0.0984961	0.0644125	0.126287	0.129494	0.04347	0.00289267	0.030971181511216066	0	0
Risk factor	Anthropomorphic	Body mass index	bmi	seq.8901.40	YWHAG	lm	0.126625	0.0690391	0.0666935	0.138965	0.0407681	6.52821646357695e-4	0.011013342959849261	1	0
Risk factor	Anthropomorphic	Body mass index	bmi	seq.8953.47	HDGF	lm	0.249864	0.0647034	1.13939144341615e-4	0.16432	0.0431542	1.40247633437936e-4	0.00337335	1	0
Risk factor	Anthropomorphic	Body mass index	bmi	seq.9021.1	HAVCR1	lm	-0.0526268	0.061764	0.394217	0.167549	0.0468289	3.46363544912053e-4	0.00678575	0	0
Risk factor	Anthropomorphic	Body mass index	bmi	seq.9116.28	HEPACAM2	lm	-0.0499243	0.0698099	0.47455	-0.120853	0.0391082	0.00200012	0.0241339	1	0
Risk factor	Anthropomorphic	Body mass index	bmi	seq.9266.1	TREM1	lm	-0.241948	0.0692571	4.80647862863952e-4	0.155351	0.0445366	4.86345905253172e-4	0.00879526	0	0
Risk factor	Anthropomorphic	Body mass index	bmi	seq.9380.2	PLA2G12B	lm	-0.148949	0.0617428	0.0158811	-0.141595	0.0472952	0.00275479	0.030055249122888053	1	0
Risk factor	Anthropomorphic	Body mass index	bmi	seq.9384.17	CAMP	lm	-0.204067	0.0599764	6.72733819457849e-4	-0.164759	0.0491237	7.96611250069373e-4	0.0127039	1	0
Risk factor	Anthropomorphic	Body mass index	bmi	seq.9468.8	LMAN2	lm	-0.294137	0.0769524	1.33704526697217e-4	0.121448	0.0432446	0.0049789	0.045758155436167215	0	0
Risk factor	Anthropomorphic	Body mass index	bmi	seq.9595.11	B4GALT2	lm	-0.240944	0.0591181	4.65539037986033e-5	-0.136956	0.0468038	0.00343158	0.034687069967355426	1	0
Risk factor	Anthropomorphic	Body mass index	bmi	seq.9755.19	DBNL	lm	0.0119567	0.0663166	0.856927	0.142522	0.0411136	5.27206931213468e-4	0.00930335	1	0
Risk factor	Anthropomorphic	Body mass index	bmi	seq.9764.79	HNRNPF	lm	0.214701	0.0634882	7.25411244606206e-4	0.194896	0.0435863	7.76766493531264e-6	3.369687026699912e-4	1	0
Risk factor	Anthropomorphic	Body mass index	bmi	seq.9789.52	SYNE2	lm	-0.185902	0.066818	0.00541788	0.122468	0.0436842	0.00505526	0.046226801467691474	0	0
Risk factor	Anthropomorphic	Body mass index	bmi	seq.9808.41	TNRC6B	lm	0.090936	0.0675349	0.178197	0.138902	0.045133	0.00208661	0.0247674	1	0
Risk factor	Anthropomorphic	Body mass index	bmi	seq.9842.2	CTNNB1	lm	-0.0415485	0.0599915	0.488607	-0.131715	0.0450662	0.00347001	0.0349785	1	0
Risk factor	Anthropomorphic	Body mass index	bmi	seq.9844.138	ACTN2	lm	0.179255	0.0625464	0.00417385	0.140806	0.0466321	0.00253186	0.028741718169586587	1	0
Risk factor	Anthropomorphic	Body mass index	bmi	seq.9846.32	ARHGDIB	lm	0.290673	0.0647244	7.24038723303887e-6	0.221868	0.0445647	6.40601344332254e-7	4.489137112974488e-5	1	0
Risk factor	Anthropomorphic	Body mass index	bmi	seq.9907.216	TNKS	lm	0.0689482	0.0643769	0.284215	-0.121769	0.043508	0.00512957	0.0465558	0	0
Risk factor	Anthropomorphic	Body mass index	bmi	seq.9925.56	SCARF2	lm	-0.127604	0.0716237	0.0748739	-0.108428	0.0389641	0.00538981	0.0481384	1	0
Risk factor	Anthropomorphic	Body mass index	bmi	seq.9931.20	KRT1	lm	0.154574	0.0674536	0.0219696	0.138226	0.0440965	0.0017207	0.021885673335630056	1	0
Risk factor	Anthropomorphic	Body mass index	bmi	seq.9956.7	ADAM15	lm	-0.204419	0.0686305	0.00290929	-0.138054	0.0417701	9.49447984758044e-4	0.014267168892611596	1	0
Risk factor	Anthropomorphic	Body mass index	bmi	seq.9959.60	TMEM59L	lm	0.0508452	0.0826198	0.538309	0.105442	0.0352637	0.0027888	0.030290293306890207	1	0
Risk factor	Blood pressure	Diastolic blood pressure	did	seq.10445.20	APOM	lm	0.453592	0.151219	0.00271618	-0.0203325	0.00477467	2.05881547034336e-5	0.023816020919734303	0	0
Risk factor	Blood pressure	Diastolic blood pressure	did	seq.11237.49	PCOLCE	lm	-0.332878	0.150384	0.0269032	0.0213124	0.00472696	6.52278314795159e-6	0.0188003	0	0
Risk factor	Blood pressure	Diastolic blood pressure	did	seq.11333.82	ARHGAP25	lm	0.177404	0.143674	0.216971	0.0203617	0.00484372	2.62544511764806e-5	0.023816020919734303	1	0
Risk factor	Blood pressure	Diastolic blood pressure	did	seq.11709.29	CPT1B	lm	-0.433466	0.143037	0.00245352	-0.0198451	0.00491646	5.42648967145947e-5	0.028248754803997585	1	0
Risk factor	Blood pressure	Diastolic blood pressure	did	seq.12433.8	ARL11	lm	-0.232432	0.140896	0.0990703	-0.0220251	0.00498161	9.8112465702993e-6	0.0188003	1	0
Risk factor	Blood pressure	Diastolic blood pressure	did	seq.12714.38	AP1G2	lm	0.0483076	0.142394	0.734433	0.019957	0.00500664	6.71666351172254e-5	0.0287947	1	0
Risk factor	Blood pressure	Diastolic blood pressure	did	seq.13690.26	BGN	lm	-0.482828	0.143849	7.94890939647196e-4	-0.0218302	0.00494973	1.0318517325888299e-05	0.0188003	1	0
Risk factor	Blood pressure	Diastolic blood pressure	did	seq.14025.18	TNFRSF9	lm	-0.19004	0.167108	0.255494	-0.0156121	0.00413738	1.61013222248375e-4	0.0461506	1	0
Risk factor	Blood pressure	Diastolic blood pressure	did	seq.15467.10	CTHRC1	lm	-0.251708	0.149749	0.0928467	0.0197309	0.00477502	3.59462445275902e-5	0.023816020919734303	0	0
Risk factor	Blood pressure	Diastolic blood pressure	did	seq.15514.26	BCHE	lm	0.518264	0.142133	2.6853252931019e-4	0.0193456	0.00510253	1.49821538088183e-4	0.0461506	1	0
Risk factor	Blood pressure	Diastolic blood pressure	did	seq.15559.5	ANTXR2	lm	-0.16324	0.137512	0.235241	-0.0222519	0.00537977	3.53080499010767e-5	0.023816020919734303	1	0
Risk factor	Blood pressure	Diastolic blood pressure	did	seq.15693.9	PGR	lm	0.0361939	0.15117	0.810785	0.0175985	0.00464816	1.53013200317227e-4	0.0461506	1	0
Risk factor	Blood pressure	Diastolic blood pressure	did	seq.17411.55	UFD1	lm	0.0531017	0.147774	0.719352	0.0196682	0.00490533	6.08327828988045e-5	0.0287947	1	0
Risk factor	Blood pressure	Diastolic blood pressure	did	seq.17474.106	YEATS4	lm	-0.490612	0.177144	0.0056327	-0.0142587	0.00379377	1.70975130127237e-4	0.0461506	1	0
Risk factor	Blood pressure	Diastolic blood pressure	did	seq.17766.5	NCF1	lm	0.299707	0.141227	0.0338693	0.019002	0.00496091	1.27960538756636e-4	0.0461506	1	0
Risk factor	Blood pressure	Diastolic blood pressure	did	seq.17806.6	SDCBP	lm	0.035899	0.151699	0.812941	0.0182925	0.00465412	8.48105501706157e-5	0.034338849424635956	1	0
Risk factor	Blood pressure	Diastolic blood pressure	did	seq.19272.9	PEF1	lm	-0.403137	0.147643	0.00634484	-0.0204184	0.00490132	3.10133338291597e-5	0.023816020919734303	1	0
Risk factor	Blood pressure	Diastolic blood pressure	did	seq.20110.25	JPT2	lm	-0.190768	0.144886	0.188005	-0.0193379	0.00456174	2.24377055609456e-5	0.023816020919734303	1	0
Risk factor	Blood pressure	Diastolic blood pressure	did	seq.20960.47	FUBP1	lm	0.0345495	0.150377	0.818293	0.0182372	0.00465961	9.08179410872947e-5	0.034835850244431775	1	0
Risk factor	Blood pressure	Diastolic blood pressure	did	seq.2212.69	PLAT	lm	0.547365	0.139909	9.25513326215141e-5	0.0211608	0.00522029	5.04421108496519e-5	0.028248754803997585	1	0
Risk factor	Blood pressure	Diastolic blood pressure	did	seq.23029.3	SH3GL3	lm	-0.223916	0.150536	0.136953	-0.0259754	0.00622261	2.98820222500143e-5	0.023816020919734303	1	0
Risk factor	Blood pressure	Diastolic blood pressure	did	seq.23378.29	CGGBP1	lm	0.0234545	0.139814	0.866782	0.0195368	0.0048074	4.82577969125382e-5	0.028248754803997585	1	0
Risk factor	Blood pressure	Diastolic blood pressure	did	seq.24697.48	HNRNPA0	lm	0.153478	0.138768	0.268777	0.0188796	0.00495105	1.37154323284341e-4	0.0461506	1	0
Risk factor	Blood pressure	Diastolic blood pressure	did	seq.2789.26	MMP7	lm	0.232008	0.151937	0.126819	0.0199302	0.00499831	6.6807987978221e-5	0.0287947	1	0
Risk factor	Blood pressure	Diastolic blood pressure	did	seq.3303.23	CST6	lm	-0.0657592	0.167484	0.694608	0.0187451	0.00495269	1.53808806804087e-4	0.0461506	0	0
Risk factor	Blood pressure	Diastolic blood pressure	did	seq.3431.54	EPHA1	lm	-0.0278506	0.149335	0.852062	0.0194985	0.00517645	1.65371774773429e-4	0.0461506	0	0
Risk factor	Blood pressure	Diastolic blood pressure	did	seq.5015.15	PLA2G7	lm	-0.146633	0.142057	0.302018	-0.0249164	0.00521696	1.78783241910948e-6	0.0130297	1	0
Risk factor	Blood pressure	Systolic blood pressure	sys	seq.10056.5	FOXM1	lm	0.494357	0.3233	0.1263	0.00898854	0.00268798	8.25874946117434e-4	0.031025652614968344	1	0
Risk factor	Blood pressure	Systolic blood pressure	sys	seq.10372.18	STAT6	lm	1.23461	0.309381	6.67952566190855e-5	0.00916335	0.00284737	0.00129006	0.0386912	1	0
Risk factor	Blood pressure	Systolic blood pressure	sys	seq.10396.6	MCL1	lm	0.472428	0.320139	0.140084	0.00935473	0.00289654	0.00123955	0.037973652525613626	1	0
Risk factor	Blood pressure	Systolic blood pressure	sys	seq.10445.20	APOM	lm	-0.0775034	0.327094	0.812708	-0.0119129	0.00284975	2.91089615970106e-5	0.00589295	1	0
Risk factor	Blood pressure	Systolic blood pressure	sys	seq.10464.6	ANTXR1	lm	0.119475	0.304863	0.695149	-0.00987069	0.00298862	9.57399351504055e-4	0.033707857361166924	0	0
Risk factor	Blood pressure	Systolic blood pressure	sys	seq.10514.5	PTGDS	lm	0.0196993	0.39338	0.960063	0.0151216	0.00294734	2.88815289329596e-7	4.209771657268191e-4	1	0
Risk factor	Blood pressure	Systolic blood pressure	sys	seq.10575.31	PUF60	lm	1.07175	0.341771	0.00172277	0.00924838	0.00280866	9.91919749710671e-4	0.034589048497087896	1	0
Risk factor	Blood pressure	Systolic blood pressure	sys	seq.10702.1	COL28A1	lm	-0.771195	0.368454	0.0363912	0.00947912	0.00300053	0.00158233	0.0430298	0	0
Risk factor	Blood pressure	Systolic blood pressure	sys	seq.10801.11	EFNA2	lm	-0.316308	0.332141	0.340972	0.00903057	0.00283558	0.00144888	0.0411158	0	0
Risk factor	Blood pressure	Systolic blood pressure	sys	seq.10852.114	HNRNPDL	lm	-0.533991	0.323255	0.0986096	0.00967408	0.0028074	5.69119551924138e-4	0.0265881	0	0
Risk factor	Blood pressure	Systolic blood pressure	sys	seq.10910.6	CEACAM4	lm	0.136942	0.321608	0.670269	0.0103125	0.00282862	2.66575151241019e-4	0.0178761	1	0
Risk factor	Blood pressure	Systolic blood pressure	sys	seq.10916.44	PLA2R1	lm	0.806577	0.313486	0.0101109	0.00887096	0.0028243	0.00168406	0.0451431	1	0
Risk factor	Blood pressure	Systolic blood pressure	sys	seq.10940.25	SRL	lm	0.48700458636801103	0.368768	0.186682	0.0100156	0.0029638	7.26671536661815e-4	0.029259569940283472	1	0
Risk factor	Blood pressure	Systolic blood pressure	sys	seq.11121.56	VWC2	lm	0.667789	0.36	0.0636554	0.0113185	0.00279653	5.18017577078793e-5	0.00838958	1	0
Risk factor	Blood pressure	Systolic blood pressure	sys	seq.11145.72	KIAA1549L	lm	0.118166	0.301315	0.694949	-0.0110776	0.00298274	2.04073828816976e-4	0.0157133	0	0
Risk factor	Blood pressure	Systolic blood pressure	sys	seq.11237.49	PCOLCE	lm	0.554677	0.32494	0.0878774	0.0139158	0.0029717	2.83002153971871e-6	0.00171877	1	0
Risk factor	Blood pressure	Systolic blood pressure	sys	seq.11333.82	ARHGAP25	lm	1.23405	0.310131	7.00852679308858e-5	0.0106629	0.00292498	2.66921658734638e-4	0.0178761	1	0
Risk factor	Blood pressure	Systolic blood pressure	sys	seq.11388.75	WFDC2	lm	-1.52611	0.371545	4.05968299025941e-5	0.0107891	0.00291886	2.1872684951895e-4	0.015940812792941076	0	0
Risk factor	Blood pressure	Systolic blood pressure	sys	seq.11430.49	DTX1	lm	0.0520567	0.346107	0.88045	-0.00897888	0.00281511	0.00142506	0.0407289	0	0
Risk factor	Blood pressure	Systolic blood pressure	sys	seq.11431.235	RECQL	lm	0.692991	0.312752	0.0267483	0.012324	0.0029338	2.66101172978593e-5	0.00579996	1	0
Risk factor	Blood pressure	Systolic blood pressure	sys	seq.11436.6	INA	lm	0.0603395	0.32608	0.853201	0.00959245	0.00278566	5.74217737656822e-4	0.0266554	1	0
Risk factor	Blood pressure	Systolic blood pressure	sys	seq.11454.87	EIF3G	lm	-0.405422	0.362369	0.263271	0.00900424	0.00264431	6.61307840223231e-4	0.028447803250090796	0	0
Risk factor	Blood pressure	Systolic blood pressure	sys	seq.11514.196	CD59	lm	-0.487197	0.39324	0.215425	0.00878599	0.0027433	0.00136139	0.0400074	0	0
Risk factor	Blood pressure	Systolic blood pressure	sys	seq.11573.3	SRSF6	lm	1.00707	0.310502	0.0011885	0.0137458	0.00304319	6.2751883056654e-6	0.00294928	1	0
Risk factor	Blood pressure	Systolic blood pressure	sys	seq.11590.5	RBM23	lm	-0.413512	0.310461	0.18294	0.0106462	0.00298226	3.57214276890615e-4	0.021027782372336067	0	0
Risk factor	Blood pressure	Systolic blood pressure	sys	seq.11614.29	ERH	lm	-0.0876523	0.31787	0.782751	0.00969906	0.00289719	8.14718683367074e-4	0.0309254	0	0
Risk factor	Blood pressure	Systolic blood pressure	sys	seq.11709.29	CPT1B	lm	-1.06304	0.309473	5.97040583923406e-4	-0.0105075	0.00320786	0.00105461	0.0357487	1	0
Risk factor	Blood pressure	Systolic blood pressure	sys	seq.11955.1	ARHGAP1	lm	0.510842	0.341378	0.134605	0.0122183	0.00276006	9.56244579413128e-6	0.00331862	1	0
Risk factor	Blood pressure	Systolic blood pressure	sys	seq.12008.3	CD7	lm	-0.766135	0.326609	0.0190265	0.00941234	0.00297525	0.00155858	0.0426351	0	0
Risk factor	Blood pressure	Systolic blood pressure	sys	seq.12373.73	TRA2B	lm	-0.708984	0.338616	0.0363271	0.010124	0.00295685	6.17251143697832e-4	0.028115789595436248	0	0
Risk factor	Blood pressure	Systolic blood pressure	sys	seq.12433.8	ARL11	lm	-0.985253	0.304804	0.00123491	-0.0114342	0.0029418	1.01568071047558e-4	0.011112673534322397	1	0
Risk factor	Blood pressure	Systolic blood pressure	sys	seq.12488.9	MCTS1	lm	0.632988	0.311609	0.0422684	0.0110586	0.00311958	3.92752614367242e-4	0.022296856496333683	1	0
Risk factor	Blood pressure	Systolic blood pressure	sys	seq.12508.9	CHMP3	lm	-0.395195	0.347272	0.255172	0.0124422	0.00286853	1.4412817590709e-5	0.00389039	0	0
Risk factor	Blood pressure	Systolic blood pressure	sys	seq.12517.52	PDCD5	lm	-0.479341	0.381585	0.209103	0.00937213	0.00283433	9.44182041009204e-4	0.0334039	0	0
Risk factor	Blood pressure	Systolic blood pressure	sys	seq.12612.37	PSMB1	lm	0.156468	0.345923	0.651056	0.00915301	0.00274556	8.56826627801153e-4	0.031633	1	0
Risk factor	Blood pressure	Systolic blood pressure	sys	seq.12661.44	GABARAPL1	lm	-0.597593	0.358949	0.0960035	0.0113291	0.0031222	2.85011341727267e-4	0.018038164871851132	0	0
Risk factor	Blood pressure	Systolic blood pressure	sys	seq.12677.164	FLII	lm	-0.462494	0.331169	0.162608	0.00921759	0.00270317	6.49834166582938e-4	0.028447803250090796	0	0
Risk factor	Blood pressure	Systolic blood pressure	sys	seq.12686.15	MPST	lm	-0.258588	0.332691	0.437039	-0.00975141	0.00286452	6.63573895789714e-4	0.028447803250090796	1	0
Risk factor	Blood pressure	Systolic blood pressure	sys	seq.12812.25	ACYP2	lm	-0.481225	0.374865	0.199293	0.0101805	0.00293022	5.12148725881119e-4	0.025486385949282212	0	0
Risk factor	Blood pressure	Systolic blood pressure	sys	seq.12869.68	DDX6	lm	1.18057	0.309276	1.36498260622785e-4	0.00985356	0.0029981	0.00101402	0.0349853	1	0
Risk factor	Blood pressure	Systolic blood pressure	sys	seq.12975.11	KRT20	lm	-0.352948	0.328288	0.28237	0.0100469	0.0027105	2.10019631429589e-4	0.0157133	0	0
Risk factor	Blood pressure	Systolic blood pressure	sys	seq.12988.49	EWSR1	lm	-0.632416	0.341332	0.0639676	0.01058	0.00284833	2.03639677321329e-4	0.0157133	0	0
Risk factor	Blood pressure	Systolic blood pressure	sys	seq.13062.4	GMFG	lm	-0.333656	0.321656	0.299639	0.0100539	0.00305576	0.00100134	0.0347513	0	0
Risk factor	Blood pressure	Systolic blood pressure	sys	seq.13126.52	DSC2	lm	-1.48978	0.379999	8.94755761675305e-5	0.0102165	0.00294888	5.31167119820907e-4	0.025596024540376704	0	0
Risk factor	Blood pressure	Systolic blood pressure	sys	seq.13381.49	B4GALT1	lm	0.308132	0.359635	0.3916	0.0101107	0.00277382	2.67356071740926e-4	0.0178761	1	0
Risk factor	Blood pressure	Systolic blood pressure	sys	seq.13463.1	PXDN	lm	-0.557703	0.379782	0.142032	0.0098369	0.00289887	6.90409381008017e-4	0.028541675710721977	0	0
Risk factor	Blood pressure	Systolic blood pressure	sys	seq.13477.65	LTB4R	lm	-0.441528	0.293512	0.132565	-0.0100288	0.00293916	6.44591693576895e-4	0.028447803250090796	1	0
Risk factor	Blood pressure	Systolic blood pressure	sys	seq.13496.19	HMGCS1	lm	1.46759	0.335974	1.27654635559991e-5	0.00935183	0.00257217	2.77151050638565e-4	0.018038164871851132	1	0
Risk factor	Blood pressure	Systolic blood pressure	sys	seq.13543.7	PTGR1	lm	0.475435	0.296265	0.108606	0.00928721	0.00295977	0.00170214	0.045354308054619694	1	0
Risk factor	Blood pressure	Systolic blood pressure	sys	seq.13660.76	ANGPT2	lm	-0.175318	0.320574	0.584479	0.010517	0.00283033	2.02545871485193e-4	0.0157133	0	0
Risk factor	Blood pressure	Systolic blood pressure	sys	seq.13697.51	GPD1	lm	0.359361	0.307845	0.243125	0.00985283	0.00288735	6.4389251512336e-4	0.028447803250090796	1	0
Risk factor	Blood pressure	Systolic blood pressure	sys	seq.13731.14	C7	lm	0.888657	0.321037	0.00565816	0.00882141	0.0028146	0.00172343	0.0456741	1	0
Risk factor	Blood pressure	Systolic blood pressure	sys	seq.13943.38	DPY30	lm	-0.405037	0.345122	0.240605	0.0094045	0.00296328	0.00150518	0.0420297	0	0
Risk factor	Blood pressure	Systolic blood pressure	sys	seq.14025.18	TNFRSF9	lm	-0.334392	0.361435	0.354914	-0.00776873	0.00237699	0.00108196	0.0361713	1	0
Risk factor	Blood pressure	Systolic blood pressure	sys	seq.14097.86	CHST15	lm	0.577717	0.303052	0.0566606	0.0110233	0.00297006	2.06049090305447e-4	0.0157133	1	0
Risk factor	Blood pressure	Systolic blood pressure	sys	seq.14107.1	MTHFS	lm	0.160533	0.313692	0.608844	0.0105571	0.00314065	7.75375295166394e-4	0.0300582	1	0
Risk factor	Blood pressure	Systolic blood pressure	sys	seq.14109.15	CCL15	lm	-0.545963	0.307135	0.0755268	0.00972789	0.00314689	0.00199303	0.048906430652817676	0	0
Risk factor	Blood pressure	Systolic blood pressure	sys	seq.14124.6	EFNA2	lm	-0.221863	0.354058	0.530928	0.0116409	0.00290345	6.08906497630655e-5	0.00919824	0	0
Risk factor	Blood pressure	Systolic blood pressure	sys	seq.14156.33	YWHAB	lm	0.27441	0.322292	0.394567	0.010388	0.00288037	3.10383122843069e-4	0.019009010077985604	1	0
Risk factor	Blood pressure	Systolic blood pressure	sys	seq.14208.3	RBP7	lm	0.172956	0.347601	0.618808	0.00925652	0.00289341	0.00137823	0.0401891	1	0
Risk factor	Blood pressure	Systolic blood pressure	sys	seq.14324.52	SMC3	lm	0.455227	0.31332	0.146306	0.0102906	0.00292101	4.26752711082955e-4	0.023210251928153555	1	0
Risk factor	Blood pressure	Systolic blood pressure	sys	seq.14326.4	UBE2E1	lm	-0.995772	0.339761	0.00339513	0.0101661	0.00306599	9.13980129293648e-4	0.0331397	0	0
Risk factor	Blood pressure	Systolic blood pressure	sys	seq.14615.46	KRTAP2-4	lm	1.20792	0.311397	1.06135020376275e-4	0.0110183	0.00294313	1.81308967839753e-4	0.015188273076047356	1	0
Risk factor	Blood pressure	Systolic blood pressure	sys	seq.14636.25	RIDA	lm	0.320318	0.311187	0.303365	0.00962498	0.00290788	9.33093072713826e-4	0.0333352	1	0
Risk factor	Blood pressure	Systolic blood pressure	sys	seq.14711.27	CST6	lm	-0.00906807	0.346604	0.979129	0.00961997	0.00287643	8.24574888811909e-4	0.031025652614968344	0	0
Risk factor	Blood pressure	Systolic blood pressure	sys	seq.15298.199	NETO1	lm	0.0690898	0.314694	0.826233	0.0112032	0.00307085	2.64047558118149e-4	0.0178761	1	0
Risk factor	Blood pressure	Systolic blood pressure	sys	seq.15305.7	SCGN	lm	0.340589	0.300051	0.256383	0.0124661	0.00302696	3.81593313337234e-5	0.00662155	1	0
Risk factor	Blood pressure	Systolic blood pressure	sys	seq.15308.108	VWC2	lm	0.658125	0.353194	0.0624679	0.0115974	0.0028112	3.70040368827838e-5	0.00657769	1	0
Risk factor	Blood pressure	Systolic blood pressure	sys	seq.15324.58	FTL	lm	-1.13588	0.300392	1.57685224882026e-4	-0.00999219	0.00297445	7.81300347184526e-4	0.030127602805718655	1	0
Risk factor	Blood pressure	Systolic blood pressure	sys	seq.15336.7	SELENOM	lm	-0.269337	0.391248	0.491229	0.00835536	0.00267265	0.0017705	0.0465827	0	0
Risk factor	Blood pressure	Systolic blood pressure	sys	seq.15375.49	CPB1	lm	0.0700952	0.312519	0.822539	0.00976621	0.00295248	9.40315306134095e-4	0.0334039	1	0
Risk factor	Blood pressure	Systolic blood pressure	sys	seq.15381.45	DDR2	lm	0.0188502	0.336364	0.955311	0.00919322	0.0028356	0.00118665	0.037277227958431476	1	0
Risk factor	Blood pressure	Systolic blood pressure	sys	seq.15386.7	FABP4	lm	-0.285065	0.387913	0.462453	0.0109483	0.00291884	1.76194227775512e-4	0.014931436418929436	0	0
Risk factor	Blood pressure	Systolic blood pressure	sys	seq.15404.3	IFNA21	lm	-0.0786174	0.298627	0.792358	0.00952903	0.0029798	0.00138445	0.0401988	0	0
Risk factor	Blood pressure	Systolic blood pressure	sys	seq.15441.6	GM2A	lm	-0.848774	0.377528	0.0246014	0.0108649	0.00306603	3.94661702528409e-4	0.022296856496333683	0	0
Risk factor	Blood pressure	Systolic blood pressure	sys	seq.15453.3	AMBP	lm	0.418352	0.344279	0.224361	0.010295	0.00294991	4.83112625729745e-4	0.0248752	1	0
Risk factor	Blood pressure	Systolic blood pressure	sys	seq.15462.28	CD8A	lm	-0.122787	0.318476	0.699849	0.010348	0.00320671	0.00125101	0.037989129156454186	0	0
Risk factor	Blood pressure	Systolic blood pressure	sys	seq.15467.10	CTHRC1	lm	0.959155	0.323746	0.00306313	0.0146261	0.00298518	9.60541741649641e-7	0.00100006	1	0
Risk factor	Blood pressure	Systolic blood pressure	sys	seq.15559.5	ANTXR2	lm	0.225201	0.297525	0.449135	-0.0134431	0.00313147	1.76363432752023e-5	0.0044322	0	0
Risk factor	Blood pressure	Systolic blood pressure	sys	seq.15570.99	CR2	lm	0.594899	0.308118	0.0535667	0.00994183	0.00319599	0.00186631	0.047558393265831146	1	0
Risk factor	Blood pressure	Systolic blood pressure	sys	seq.15585.304	FBLN5	lm	1.29155	0.330309	9.3386317728805e-5	0.0085098	0.00268131	0.00150483	0.0420297	1	0
Risk factor	Blood pressure	Systolic blood pressure	sys	seq.15594.47	HTRA1	lm	0.257639	0.301698	0.393163	0.0104692	0.00301339	5.1231041070914e-4	0.025486385949282212	1	0
Risk factor	Blood pressure	Systolic blood pressure	sys	seq.15612.5	LIN7B	lm	0.00330896	0.309533	0.991471	0.00929135	0.00297748	0.00180522	0.0470221	1	0
Risk factor	Blood pressure	Systolic blood pressure	sys	seq.15633.6	RBP4	lm	0.349648	0.34183968257062203	0.306429	0.00989044	0.00292566	7.23323732844837e-4	0.029259569940283472	1	0
Risk factor	Blood pressure	Systolic blood pressure	sys	seq.15693.9	PGR	lm	1.32979	0.326591	4.73389673222061e-5	0.0123115	0.00286232	1.69862026369997e-5	0.00442127	1	0
Risk factor	Blood pressure	Systolic blood pressure	sys	seq.16614.27	RSPO1	lm	-0.669718	0.343791	0.0514625	0.00857216	0.00263297	0.00113116	0.0370132	0	0
Risk factor	Blood pressure	Systolic blood pressure	sys	seq.16751.15	NPPB	lm	1.28716	0.308539	3.06983503104275e-5	0.011104	0.00293676	1.56173281754118e-4	0.014321977371555885	1	0
Risk factor	Blood pressure	Systolic blood pressure	sys	seq.16758.96	HDGF	lm	0.440923	0.325228	0.17524	0.0105337	0.0029893	4.25407805915018e-4	0.023210251928153555	1	0
Risk factor	Blood pressure	Systolic blood pressure	sys	seq.16865.62	TAF15	lm	0.117427	0.328665	0.720893	0.0100307	0.00282555	3.85247423792184e-4	0.0222018	1	0
Risk factor	Blood pressure	Systolic blood pressure	sys	seq.16875.13	MAGOHB	lm	-0.289873	0.303598	0.339726	0.00886369	0.00280238	0.00156196	0.0426351	0	0
Risk factor	Blood pressure	Systolic blood pressure	sys	seq.16919.1	DBI	lm	-0.865304	0.381215	0.0232558	0.00969745	0.00303365	0.00139042	0.0402119	0	0
Risk factor	Blood pressure	Systolic blood pressure	sys	seq.17176.13	PSIP1	lm	0.44722	0.332059	0.178099	0.0104493	0.00295352	4.03298470744378e-4	0.022436940876221577	1	0
Risk factor	Blood pressure	Systolic blood pressure	sys	seq.17411.55	UFD1	lm	1.05991	0.319449	9.12870089804618e-4	0.011774	0.00299392	8.40203097713708e-5	0.010934643171674113	1	0
Risk factor	Blood pressure	Systolic blood pressure	sys	seq.17678.28	VSIG4	lm	0.279593	0.369212	0.448921	0.00914751	0.00278561	0.00102401	0.0349853	1	0
Risk factor	Blood pressure	Systolic blood pressure	sys	seq.17706.4	PPP1R1A	lm	-0.123143	0.338918	0.716363	0.00938846	0.0029414	0.00141371	0.0406204	0	0
Risk factor	Blood pressure	Systolic blood pressure	sys	seq.17712.7	IDI1	lm	0.0480891	0.336177	0.886258	0.015975	0.0029281	4.87686193069352e-8	2.775306005708532e-4	1	0
Risk factor	Blood pressure	Systolic blood pressure	sys	seq.17735.130	GABARAP	lm	-0.439533	0.369778	0.234634	0.012308	0.00310372	7.3226284073662e-5	0.00988284	0	0
Risk factor	Blood pressure	Systolic blood pressure	sys	seq.18181.2	TSSC4	lm	-0.351526	0.360466	0.329506	0.00924218	0.00296542	0.0018292	0.047094562918097174	0	0
Risk factor	Blood pressure	Systolic blood pressure	sys	seq.18289.16	CCL15	lm	-0.517093	0.325537	0.112248	0.0105864	0.0031061	6.53792721242815e-4	0.028447803250090796	0	0
Risk factor	Blood pressure	Systolic blood pressure	sys	seq.18303.39	NRGN	lm	0.723725	0.342668	0.0347304	0.0088514	0.00285043	0.00190096	0.047809138241749455	1	0
Risk factor	Blood pressure	Systolic blood pressure	sys	seq.18348.89	HNRNPD	lm	0.182855	0.312848	0.558918	0.00984226	0.00293551	7.99896716170483e-4	0.0305217	1	0
Risk factor	Blood pressure	Systolic blood pressure	sys	seq.18907.97	KIR3DL1	lm	0.798635	0.31335	0.0108402	0.0102191	0.00291598	4.57439831271247e-4	0.024334463432882106	1	0
Risk factor	Blood pressure	Systolic blood pressure	sys	seq.19127.1	HSPB6	lm	0.590413	0.373792	0.114276	0.0121148	0.00292753	3.49992327654516e-5	0.00637686	1	0
Risk factor	Blood pressure	Systolic blood pressure	sys	seq.19195.85	RPS5	lm	-0.0850118	0.323014	0.79242	0.00873398	0.00266901	0.00106653	0.0358196	0	0
Risk factor	Blood pressure	Systolic blood pressure	sys	seq.19240.265	PDAP1	lm	-0.331302	0.335808	0.323892	0.0102735	0.00277001	2.08208849018403e-4	0.0157133	0	0
Risk factor	Blood pressure	Systolic blood pressure	sys	seq.19241.31	RBP5	lm	0.610176	0.328955	0.0636667	0.0133043	0.00306499	1.42002137914574e-5	0.00389039	1	0
Risk factor	Blood pressure	Systolic blood pressure	sys	seq.19293.6	VPS26A	lm	0.920107	0.370354	0.0130074	0.00912243	0.00279627	0.00110491	0.0364369	1	0
Risk factor	Blood pressure	Systolic blood pressure	sys	seq.19333.4	HNRNPK	lm	-0.0205436	0.322314	0.949181	0.00887515	0.00284854	0.00183519	0.047094562918097174	0	0
Risk factor	Blood pressure	Systolic blood pressure	sys	seq.19334.62	TXNDC12	lm	-1.04857	0.395527	0.00804702	0.00947068	0.00290159	0.00109865	0.0363953	0	0
Risk factor	Blood pressure	Systolic blood pressure	sys	seq.19376.74	NNMT	lm	-0.117386	0.308677	0.703748	0.0116935	0.0030416	1.20781389383428e-4	0.012181784388761153	0	0
Risk factor	Blood pressure	Systolic blood pressure	sys	seq.19555.1	SUMO2	lm	-0.0442632	0.378544	0.90692	0.0103974	0.00301275	5.58212290917801e-4	0.026484140949596256	0	0
Risk factor	Blood pressure	Systolic blood pressure	sys	seq.19612.3	CD81	lm	-0.143833	0.364153	0.692873	-0.00822469	0.00246288	8.39410409482159e-4	0.031212362572989667	1	0
Risk factor	Blood pressure	Systolic blood pressure	sys	seq.19620.16	DLG2	lm	0.230776	0.331762	0.486705	0.00868479	0.00267447	0.00116509	0.0370795	1	0
Risk factor	Blood pressure	Systolic blood pressure	sys	seq.20091.138	EFNA1	lm	-0.835738	0.358699	0.0198475	0.0111124	0.00300613	2.18531876975498e-4	0.015940812792941076	0	0
Risk factor	Blood pressure	Systolic blood pressure	sys	seq.20137.49	HNRNPA1	lm	-0.035487	0.306353	0.907786	0.0105908	0.00299259	4.01645966536714e-4	0.022436940876221577	0	0
Risk factor	Blood pressure	Systolic blood pressure	sys	seq.20217.26	LMNB2	lm	0.146602	0.330613	0.657477	0.00954359	0.00293642	0.00115376	0.0370795	1	0
Risk factor	Blood pressure	Systolic blood pressure	sys	seq.20439.14	PLPBP	lm	0.302903	0.316679	0.338863	0.00880016	0.00283394	0.00190101	0.047809138241749455	1	0
Risk factor	Blood pressure	Systolic blood pressure	sys	seq.20441.35	POLR2E	lm	0.460905	0.306813	0.133096	0.00907243	0.00286824	0.0015612	0.0426351	1	0
Risk factor	Blood pressure	Systolic blood pressure	sys	seq.20915.68	NECAP2	lm	-0.675977	0.345352	0.0503576	0.0107292	0.00306878	4.71890513052013e-4	0.024742000425345835	0	0
Risk factor	Blood pressure	Systolic blood pressure	sys	seq.20921.1	GIPC2	lm	1.29389	0.31037	3.10974480526354e-5	0.0142183	0.00381059	1.90534491006816e-4	0.015602419892782866	1	0
Risk factor	Blood pressure	Systolic blood pressure	sys	seq.20934.13	RAB24	lm	0.970068	0.304282	0.00144059	0.00953684	0.00303983	0.00170514	0.045354308054619694	1	0
Risk factor	Blood pressure	Systolic blood pressure	sys	seq.20947.50	DR1	lm	0.517101	0.321416	0.107714	0.0115034	0.00288419	6.65105409139392e-5	0.00932171	1	0
Risk factor	Blood pressure	Systolic blood pressure	sys	seq.20960.47	FUBP1	lm	1.32723	0.324421	4.35686086926799e-5	0.0120828	0.00290312	3.15478661060421e-5	0.00619788	1	0
Risk factor	Blood pressure	Systolic blood pressure	sys	seq.20972.37	NUDT21	lm	1.28062	0.32543	8.4191726083671e-5	0.0126339	0.00299235	2.42095726840539e-5	0.00551373	1	0
Risk factor	Blood pressure	Systolic blood pressure	sys	seq.20982.29	SNRNP25	lm	0.161325	0.307009	0.599275	0.0100346	0.00312728	0.00133322	0.0394981	1	0
Risk factor	Blood pressure	Systolic blood pressure	sys	seq.20988.63	RP9	lm	0.984627	0.332152	0.00304623	0.0105285	0.00290307	2.87105807510254e-4	0.018038164871851132	1	0
Risk factor	Blood pressure	Systolic blood pressure	sys	seq.21104.37	UBL5	lm	-0.435764	0.334185	0.192304	0.00933824	0.00275088	6.87207180868458e-4	0.028541675710721977	0	0
Risk factor	Blood pressure	Systolic blood pressure	sys	seq.21236.12	TMED9	lm	-0.341771	0.382832	0.372035	0.00920693	0.0028343	0.00116058	0.0370795	0	0
Risk factor	Blood pressure	Systolic blood pressure	sys	seq.21241.1	NAA80	lm	0.0777408	0.29948	0.795193	0.0124574	0.00285447	1.27611869094437e-5	0.00387515	1	0
Risk factor	Blood pressure	Systolic blood pressure	sys	seq.21323.2	RWDD1	lm	0.645387	0.317085	0.0418622	0.00953907	0.00275208	5.28006212712049e-4	0.025596024540376704	1	0
Risk factor	Blood pressure	Systolic blood pressure	sys	seq.21356.6	B9D2	lm	0.926998	0.318453	0.00361829	0.0100243	0.00297534	7.54101230185564e-4	0.029761319606982604	1	0
Risk factor	Blood pressure	Systolic blood pressure	sys	seq.21387.64	MEP1A	lm	-0.235885	0.328609	0.472894	0.00869477	0.0027468	0.00154859	0.0426351	0	0
Risk factor	Blood pressure	Systolic blood pressure	sys	seq.21495.134	GPR37	lm	-0.547077	0.335761	0.103295	0.011827	0.00313826	1.64136225218824e-4	0.014321977371555885	0	0
Risk factor	Blood pressure	Systolic blood pressure	sys	seq.21533.51	LSP1	lm	0.534407	0.309649	0.0844321	0.00937155	0.00296968	0.00160088	0.0433726	1	0
Risk factor	Blood pressure	Systolic blood pressure	sys	seq.21643.8	RPS20	lm	-0.0964575	0.332331	0.77164	0.011049	0.00286598	1.15617582424216e-4	0.012037442010109803	0	0
Risk factor	Blood pressure	Systolic blood pressure	sys	seq.21743.1	WDR48	lm	1.21682	0.312055	9.76172555984129e-5	0.010513	0.00288872	2.73351933257863e-4	0.018038164871851132	1	0
Risk factor	Blood pressure	Systolic blood pressure	sys	seq.21817.5	MYL9	lm	0.620542	0.341246	0.0690503	0.0111105	0.00264897	2.73754894459651e-5	0.00579996	1	0
Risk factor	Blood pressure	Systolic blood pressure	sys	seq.21857.26	RACK1	lm	0.712264	0.301853	0.0183285	0.0102169	0.00292629	4.80442542192452e-4	0.0248752	1	0
Risk factor	Blood pressure	Systolic blood pressure	sys	seq.21979.8	ITGA6	lm	-0.476003	0.34355	0.165946	-0.00867639	0.00271214	0.00137861	0.0401891	1	0
Risk factor	Blood pressure	Systolic blood pressure	sys	seq.2201.17	COL18A1	lm	-0.0601721	0.366725	0.869674	0.0106018	0.00281643	1.67037332132581e-4	0.014321977371555885	0	0
Risk factor	Blood pressure	Systolic blood pressure	sys	seq.22037.47	EFHD2	lm	-0.146802	0.338527	0.66456	0.0104946	0.00285992	2.42978665668163e-4	0.017192509858151184	0	0
Risk factor	Blood pressure	Systolic blood pressure	sys	seq.22049.24	YWHAH	lm	1.35421	0.328412	3.78774220375532e-5	0.00907344	0.00279791	0.00118303	0.037277227958431476	1	0
Risk factor	Blood pressure	Systolic blood pressure	sys	seq.22094.15	C2orf73	lm	0.389819	0.311486	0.210813	0.00967092	0.00297315	0.00114294	0.0370795	1	0
Risk factor	Blood pressure	Systolic blood pressure	sys	seq.2212.69	PLAT	lm	0.45531	0.303094	0.133102	0.0108802	0.00302895	3.28053612973713e-4	0.019759130011177028	1	0
Risk factor	Blood pressure	Systolic blood pressure	sys	seq.22533.95	PPP1R10	lm	0.347194	0.321224	0.279815	0.0164341	0.00308451	9.93215285477709e-8	2.775306005708532e-4	1	0
Risk factor	Blood pressure	Systolic blood pressure	sys	seq.22814.1	TRIM27	lm	-0.739932	0.346053	0.0325458	-0.00853264	0.00249029	6.11705402317824e-4	0.0280384	1	0
Risk factor	Blood pressure	Systolic blood pressure	sys	seq.22831.11	ZBP1	lm	0.803488	0.3109	0.00978123	0.0129453	0.00286387	6.17758175422422e-6	0.00294928	1	0
Risk factor	Blood pressure	Systolic blood pressure	sys	seq.22959.32	DKK4	lm	0.0497882	0.346972	0.885906	0.0101397	0.00289809	4.67403377223804e-4	0.024684317487007848	1	0
Risk factor	Blood pressure	Systolic blood pressure	sys	seq.22961.7	FCN1	lm	0.767783	0.306034	0.0121429	0.0131842	0.00303894	1.4350841023535e-5	0.00389039	1	0
Risk factor	Blood pressure	Systolic blood pressure	sys	seq.23148.100	LIPG	lm	0.472192	0.31347	0.13204	0.00969489	0.002846	6.5803776943298e-4	0.028447803250090796	1	0
Risk factor	Blood pressure	Systolic blood pressure	sys	seq.23243.120	RPS25	lm	0.22727	0.311988	0.466366	0.00981238	0.00279965	4.56856293984637e-4	0.024334463432882106	1	0
Risk factor	Blood pressure	Systolic blood pressure	sys	seq.23259.23	EEF1AKMT1	lm	0.195401	0.330482	0.554371	0.00946487	0.00262311	3.0825469119442e-4	0.019009010077985604	1	0
Risk factor	Blood pressure	Systolic blood pressure	sys	seq.23385.18	CASTOR1	lm	-0.245767	0.348738	0.481007	-0.00895465	0.00281339	0.00145824	0.041192320941192725	1	0
Risk factor	Blood pressure	Systolic blood pressure	sys	seq.23387.18	TIPRL	lm	0.548144	0.373259	0.142017	0.00893339	0.00279918	0.00141569	0.0406204	1	0
Risk factor	Blood pressure	Systolic blood pressure	sys	seq.23390.6	CCDC107	lm	0.612264	0.324732	0.0594238	0.00896351	0.00266206	7.59550692494342e-4	0.029761319606982604	1	0
Risk factor	Blood pressure	Systolic blood pressure	sys	seq.23528.199	PHYHIPL	lm	-0.318037	0.305329	0.297635	0.012086	0.00301722	6.18432532502978e-5	0.00919824	0	0
Risk factor	Blood pressure	Systolic blood pressure	sys	seq.23559.10	DDRGK1	lm	-0.703388	0.372707	0.0591821	0.00888043	0.00275081	0.00124529	0.037973652525613626	0	0
Risk factor	Blood pressure	Systolic blood pressure	sys	seq.23569.53	STARD10	lm	0.3839	0.317332	0.226419	0.0112574	0.00303372	2.06649834560534e-4	0.0157133	1	0
Risk factor	Blood pressure	Systolic blood pressure	sys	seq.23640.10	EHD2	lm	-0.305172	0.373737	0.414226	0.00965261	0.00283341	6.57519397948624e-4	0.028447803250090796	0	0
Risk factor	Blood pressure	Systolic blood pressure	sys	seq.23686.44	CWF19L1	lm	0.377336	0.312852	0.227826	0.0095989	0.00284535	7.42096088520932e-4	0.029554078104593186	1	0
Risk factor	Blood pressure	Systolic blood pressure	sys	seq.23703.8	PDLIM5	lm	1.01687	0.351639	0.0038458	0.0103209	0.00294132	4.49875661344149e-4	0.024286620887971542	1	0
Risk factor	Blood pressure	Systolic blood pressure	sys	seq.23704.11	C2CD2L	lm	0.12674043738538401	0.315281	0.687706	-0.0111088	0.00285719	1.01070469180025e-4	0.011112673534322397	0	0
Risk factor	Blood pressure	Systolic blood pressure	sys	seq.2441.2	FGF10	lm	-0.289877	0.337406	0.390306	-0.00873535	0.00270494	0.00124047	0.037973652525613626	1	0
Risk factor	Blood pressure	Systolic blood pressure	sys	seq.24475.45	SNX12	lm	-1.21922	0.398235	0.00221284	0.010203	0.00264952	1.17700506208402e-4	0.012081708299251181	0	0
Risk factor	Blood pressure	Systolic blood pressure	sys	seq.24637.3	TCEAL5	lm	-0.525656	0.354799	0.138517	0.0109159	0.00294616	2.11293252576533e-4	0.0157133	0	0
Risk factor	Blood pressure	Systolic blood pressure	sys	seq.24647.3	APOBEC2	lm	0.0204722	0.33795	0.951698	0.0104007	0.00298091	4.84670602983966e-4	0.0248752	1	0
Risk factor	Blood pressure	Systolic blood pressure	sys	seq.24648.8	SLBP	lm	0.288717	0.320698	0.368013	0.0109205	0.00296498	2.30364039667866e-4	0.016459736481366737	1	0
Risk factor	Blood pressure	Systolic blood pressure	sys	seq.24664.3	EMC10	lm	0.17197	0.322744	0.594168	-0.00969331	0.00295263	0.00102729	0.0349853	0	0
Risk factor	Blood pressure	Systolic blood pressure	sys	seq.24685.12	SNX11	lm	0.0929221	0.327059	0.776333	0.0108361	0.0029911	2.91464475065249e-4	0.018155496532269527	1	0
Risk factor	Blood pressure	Systolic blood pressure	sys	seq.24694.158	SLC9A3R1	lm	0.54433	0.340543	0.110009	0.00876313	0.00282406	0.00191551	0.047809138241749455	1	0
Risk factor	Blood pressure	Systolic blood pressure	sys	seq.24968.10	TIAM2	lm	-0.311977	0.35738	0.382727	-0.00776199	0.00248924	0.00181946	0.0470221	1	0
Risk factor	Blood pressure	Systolic blood pressure	sys	seq.24979.17	EIF3B	lm	0.0546898	0.327415	0.867349	0.0114445	0.00284224	5.6590826504497e-5	0.00896596	1	0
Risk factor	Blood pressure	Systolic blood pressure	sys	seq.2501.51	CDH1	lm	0.436921	0.300722	0.146307	0.0118539	0.0029705	6.59201922836908e-5	0.00932171	1	0
Risk factor	Blood pressure	Systolic blood pressure	sys	seq.25264.102	INPP5D	lm	0.02615	0.318533	0.934574	0.0110709	0.00293558	1.62403488940369e-4	0.014321977371555885	1	0
Risk factor	Blood pressure	Systolic blood pressure	sys	seq.25479.8	LRRFIP2	lm	-0.468593	0.335859	0.163011	0.00972177	0.00286466	6.89589641281364e-4	0.028541675710721977	0	0
Risk factor	Blood pressure	Systolic blood pressure	sys	seq.2575.5	LEP	lm	1.19295	0.353736	7.50386804174903e-4	0.00838979	0.00272154	0.00205107	0.049661693926872946	1	0
Risk factor	Blood pressure	Systolic blood pressure	sys	seq.2602.2	ANGPT2	lm	-0.322731	0.320874	0.314563	0.00946657	0.00285329	9.07373289080301e-4	0.033064682654086165	0	0
Risk factor	Blood pressure	Systolic blood pressure	sys	seq.2609.59	CST3	lm	-1.32506	0.412682	0.00133129	0.0113587	0.00292569	1.03432396562336e-4	0.011112673534322397	0	0
Risk factor	Blood pressure	Systolic blood pressure	sys	seq.2615.60	EFNA5	lm	-0.5155	0.354728	0.146219	0.00955051	0.00294978	0.00120499	0.0376409	0	0
Risk factor	Blood pressure	Systolic blood pressure	sys	seq.2654.19	TNFRSF1A	lm	-0.636665	0.379696	0.0936445	0.0114939	0.00292258	8.39602552914957e-5	0.010934643171674113	0	0
Risk factor	Blood pressure	Systolic blood pressure	sys	seq.2789.26	MMP7	lm	1.41041	0.328066	1.74490780496823e-5	0.0143287	0.00303658	2.37359178357656e-6	0.00171877	1	0
Risk factor	Blood pressure	Systolic blood pressure	sys	seq.2837.3	MET	lm	0.120357	0.302867	0.691095	-0.0114739	0.00304036	1.60742468391192e-4	0.014321977371555885	0	0
Risk factor	Blood pressure	Systolic blood pressure	sys	seq.2950.57	IGFBP4	lm	-1.10279	0.348018	0.00153941	0.0104602	0.00301508	5.21823653996247e-4	0.0255665	0	0
Risk factor	Blood pressure	Systolic blood pressure	sys	seq.2952.75	IGF1	lm	0.25423	0.319754	0.426602	0.00988652	0.00292118	7.1327844023869e-4	0.0290412	1	0
Risk factor	Blood pressure	Systolic blood pressure	sys	seq.3030.3	CLEC4M	lm	-0.578042	0.336837	0.0862038	-0.0089079	0.00257218	5.33835857592928e-4	0.025596024540376704	1	0
Risk factor	Blood pressure	Systolic blood pressure	sys	seq.3042.7	MB	lm	0.0320226	0.371517	0.931315	0.0106675	0.0028328	1.66070370954536e-4	0.014321977371555885	1	0
Risk factor	Blood pressure	Systolic blood pressure	sys	seq.3181.50	CTSS	lm	0.093832	0.30927	0.761598	0.0102348	0.00301711	6.93177360153374e-4	0.028541675710721977	1	0
Risk factor	Blood pressure	Systolic blood pressure	sys	seq.3232.28	ACP5	lm	-0.134344	0.302537	0.657019	-0.0100115	0.00305779	0.00106003	0.035766161634311705	1	0
Risk factor	Blood pressure	Systolic blood pressure	sys	seq.3303.23	CST6	lm	-0.0638317	0.36234983006696603	0.860174	0.0101879	0.00293697	5.22696976665538e-4	0.0255665	0	0
Risk factor	Blood pressure	Systolic blood pressure	sys	seq.3332.57	HJV	lm	1.45319	0.323487	7.19521667503777e-6	0.0128369	0.00306345	2.78538112592503e-5	0.00579996	1	0
Risk factor	Blood pressure	Systolic blood pressure	sys	seq.3339.33	THBS2	lm	0.413809	0.311442	0.184008	0.0100636	0.00282825	3.73343172001954e-4	0.0217674	1	0
Risk factor	Blood pressure	Systolic blood pressure	sys	seq.3352.80	CA6	lm	1.0054	0.308017	0.00110494	0.0107475	0.0031148	5.59626469022753e-4	0.026484140949596256	1	0
Risk factor	Blood pressure	Systolic blood pressure	sys	seq.3431.54	EPHA1	lm	0.569502	0.323087	0.0780097	0.0138499	0.00310066	7.94112591328038e-6	0.00329876	1	0
Risk factor	Blood pressure	Systolic blood pressure	sys	seq.3438.10	FSTL3	lm	1.18881	0.378733	0.00170494	0.0139711	0.00291506	1.64514077531233e-6	0.00144066	1	0
Risk factor	Blood pressure	Systolic blood pressure	sys	seq.3613.62	FCN1	lm	0.869296	0.31881	0.00641812	0.0122056	0.00288844	2.38241433435143e-5	0.00551373	1	0
Risk factor	Blood pressure	Systolic blood pressure	sys	seq.4179.57	YWHAG	lm	1.30664	0.347131	1.68929137318977e-4	0.00952772	0.00286386	8.78234279340726e-4	0.0321637	1	0
Risk factor	Blood pressure	Systolic blood pressure	sys	seq.4192.10	AKR1A1	lm	0.0902434	0.33194	0.785736	0.0106026	0.00291802	2.79605875839583e-4	0.018038164871851132	1	0
Risk factor	Blood pressure	Systolic blood pressure	sys	seq.4336.2	SAA1	lm	0.0693347	0.293771	0.813429	0.00983524	0.00301324	0.00109849	0.0363953	1	0
Risk factor	Blood pressure	Systolic blood pressure	sys	seq.4374.45	GDF15	lm	-0.760946	0.354944	0.0320902	0.00997589	0.00268648	2.0451459265725e-4	0.0157133	0	0
Risk factor	Blood pressure	Systolic blood pressure	sys	seq.4413.3	SLPI	lm	-0.868886	0.365739	0.0175507	0.0126439	0.00285015	9.15443702751236e-6	0.00331862	0	0
Risk factor	Blood pressure	Systolic blood pressure	sys	seq.4469.78	CHST15	lm	0.730151	0.300893	0.0152734	0.010188	0.00296961	6.01943002964614e-4	0.027765573453203206	1	0
Risk factor	Blood pressure	Systolic blood pressure	sys	seq.4496.60	MMP12	lm	0.0393227	0.328831	0.904818	0.0110247	0.00284104	1.04234653614101e-4	0.011112673534322397	1	0
Risk factor	Blood pressure	Systolic blood pressure	sys	seq.4534.10	PRSS22	lm	-0.63169	0.328387	0.0544557	0.00908758	0.00283521	0.00134944	0.0398168	0	0
Risk factor	Blood pressure	Systolic blood pressure	sys	seq.4707.50	YWHAH	lm	0.935303	0.328973	0.00448458	0.00979225	0.00293038	8.32862814355509e-4	0.031127713800117692	1	0
Risk factor	Blood pressure	Systolic blood pressure	sys	seq.4721.54	TFF3	lm	-1.06618	0.355062	0.00268744	0.0117071	0.0030074	9.91119631080623e-5	0.011112673534322397	0	0
Risk factor	Blood pressure	Systolic blood pressure	sys	seq.4874.3	ANG	lm	-0.0965673	0.332898	0.771766	0.0100125	0.00290381	5.64658428645166e-4	0.026549875019135288	0	0
Risk factor	Blood pressure	Systolic blood pressure	sys	seq.4929.55	SHBG	lm	-0.539187	0.314093	0.0861019	-0.0110608	0.00300179	2.28940220955137e-4	0.016459736481366737	1	0
Risk factor	Blood pressure	Systolic blood pressure	sys	seq.4976.57	CRK	lm	-0.685558	0.375291	0.0677945	0.00982937	0.00296848	9.2882218988679e-4	0.0333352	0	0
Risk factor	Blood pressure	Systolic blood pressure	sys	seq.4982.54	PI3	lm	-0.863517	0.351386	0.0140236	0.00940945	0.0027703	6.82427267218375e-4	0.028541675710721977	0	0
Risk factor	Blood pressure	Systolic blood pressure	sys	seq.4983.6	ERP29	lm	0.618171	0.321387	0.0544771	0.0113253	0.0029759	1.41428152858874e-4	0.013743045040472983	1	0
Risk factor	Blood pressure	Systolic blood pressure	sys	seq.5034.79	PRSS2	lm	-0.626279	0.330472	0.0581322	0.00952616	0.00280316	6.77907164923759e-4	0.028541675710721977	0	0
Risk factor	Blood pressure	Systolic blood pressure	sys	seq.5272.55	SHC1	lm	0.286889	0.338176	0.396286	0.00863557	0.00278293	0.00191538	0.047809138241749455	1	0
Risk factor	Blood pressure	Systolic blood pressure	sys	seq.5315.22	TNNT2	lm	0.497645	0.35196	0.157443	0.0106073	0.00265762	6.57136447344047e-5	0.00932171	1	0
Risk factor	Blood pressure	Systolic blood pressure	sys	seq.5351.52	HNRNPA2B1	lm	-0.0837037	0.30077	0.780794	0.00936314	0.00295312	0.00152126	0.0423167	0	0
Risk factor	Blood pressure	Systolic blood pressure	sys	seq.5441.67	TNNI3	lm	1.25523	0.308628	4.8276704071764e-5	0.0142023	0.00289469	9.280200263122e-7	0.00100006	1	0
Risk factor	Blood pressure	Systolic blood pressure	sys	seq.5452.71	ASGR1	lm	0.238399	0.35045	0.496366	0.011593	0.00310003	1.8428568046946e-4	0.015262204991607096	1	0
Risk factor	Blood pressure	Systolic blood pressure	sys	seq.5598.3	GREM2	lm	-0.194839	0.314931	0.536159	0.013416	0.00300721	8.14733037709441e-6	0.00329876	0	0
Risk factor	Blood pressure	Systolic blood pressure	sys	seq.5620.13	PAM	lm	1.37275	0.306842	7.84408052960776e-6	0.00915276	0.00293877	0.00184266	0.047120265418545824	1	0
Risk factor	Blood pressure	Systolic blood pressure	sys	seq.5644.60	RNASE4	lm	0.280197	0.363421	0.440742	0.0105591	0.00290666	2.80449706566846e-4	0.018038164871851132	1	0
Risk factor	Blood pressure	Systolic blood pressure	sys	seq.5701.81	CLEC3B	lm	-0.0512676	0.331866	0.877235	-0.0110492	0.00284627	1.03606967963631e-4	0.011112673534322397	1	0
Risk factor	Blood pressure	Systolic blood pressure	sys	seq.5715.4	ABHD14A	lm	0.113318	0.325577	0.727813	0.0121925	0.00299241	4.61146688759071e-5	0.00763827	1	0
Risk factor	Blood pressure	Systolic blood pressure	sys	seq.5717.2	CILP	lm	-0.100619	0.323868	0.756056	0.00900998	0.00292176	0.00204408	0.0496576	0	0
Risk factor	Blood pressure	Systolic blood pressure	sys	seq.5730.60	CXCL14	lm	-0.522369	0.322487	0.105331	0.00851982	0.00270865	0.00165853	0.044767950004156634	0	0
Risk factor	Blood pressure	Systolic blood pressure	sys	seq.5748.20	ASAH1	lm	-0.0589022	0.321925	0.85483	0.0102939	0.00285798	3.16001334365064e-4	0.019191814373771553	0	0
Risk factor	Blood pressure	Systolic blood pressure	sys	seq.5843.60	EHMT2	lm	-0.272514	0.298638	0.361535	-0.0117108	0.00308687	1.48400409611121e-4	0.014046	1	0
Risk factor	Blood pressure	Systolic blood pressure	sys	seq.5934.1	FTH1|FTL	lm	-1.16738	0.301047	1.06697228302143e-4	-0.00941774	0.00297141	0.00152729	0.0423226	1	0
Risk factor	Blood pressure	Systolic blood pressure	sys	seq.5992.50	CD8A	lm	-0.139679	0.299525	0.640993	0.0102442	0.00332163	0.00204175	0.0496576	0	0
Risk factor	Blood pressure	Systolic blood pressure	sys	seq.6221.1	ADPGK	lm	1.27305	0.320299	7.14318827212292e-5	0.0132958	0.00321174	3.47696447622185e-5	0.00637686	1	0
Risk factor	Blood pressure	Systolic blood pressure	sys	seq.6256.9	LY6G6C	lm	0.638084	0.320618	0.0466231	0.0104322	0.00291826	3.50518947400418e-4	0.020939197447985627	1	0
Risk factor	Blood pressure	Systolic blood pressure	sys	seq.6264.9	CCN1	lm	-0.0250546	0.302193	0.933927	0.0105021	0.003074	6.34469766550977e-4	0.028447803250090796	0	0
Risk factor	Blood pressure	Systolic blood pressure	sys	seq.6280.11	PCDH8	lm	0.877682	0.308132	0.0044108	0.0115164	0.00296949	1.05210548006071e-4	0.011112673534322397	1	0
Risk factor	Blood pressure	Systolic blood pressure	sys	seq.6281.51	ST3GAL2	lm	0.237601	0.313967	0.44922	0.00946665	0.00301408	0.00168481	0.0451431	1	0
Risk factor	Blood pressure	Systolic blood pressure	sys	seq.6284.7	ALKAL2	lm	0.161768	0.320293	0.613536	0.011571	0.00291494	7.20110330435237e-5	0.00988284	1	0
Risk factor	Blood pressure	Systolic blood pressure	sys	seq.6291.55	CLSTN3	lm	0.657411	0.327435	0.0447188	0.0104668	0.00293236	3.57772367476629e-4	0.021027782372336067	1	0
Risk factor	Blood pressure	Systolic blood pressure	sys	seq.6294.11	BAGE2	lm	-0.083415	0.325679	0.797863	0.0117993	0.00303699	1.02253910260544e-4	0.011112673534322397	0	0
Risk factor	Blood pressure	Systolic blood pressure	sys	seq.6296.36	OIT3	lm	0.450418	0.320339	0.159762	0.00927334	0.00299377	0.0019513	0.048326774985013865	1	0
Risk factor	Blood pressure	Systolic blood pressure	sys	seq.6321.65	PCDHGA10	lm	0.620185	0.340003	0.0681996	0.00977691	0.00276592	4.08112559367875e-4	0.0225328	1	0
Risk factor	Blood pressure	Systolic blood pressure	sys	seq.6356.3	CPB1	lm	0.0226045	0.315185	0.942829	0.00915032	0.00293374	0.00181467	0.0470221	1	0
Risk factor	Blood pressure	Systolic blood pressure	sys	seq.6414.8	OAF	lm	0.0515445	0.32078	0.872348	0.0112102	0.00297277	1.62611228262306e-4	0.014321977371555885	1	0
Risk factor	Blood pressure	Systolic blood pressure	sys	seq.6448.36	SEMA3C	lm	0.726721	0.353325	0.0397533	0.00966233	0.0025643	1.64553037234197e-4	0.014321977371555885	1	0
Risk factor	Blood pressure	Systolic blood pressure	sys	seq.6506.54	TMED10	lm	-0.704332	0.365704	0.0541621	0.0104337	0.0030001	5.05580915562254e-4	0.025486385949282212	0	0
Risk factor	Blood pressure	Systolic blood pressure	sys	seq.6706.18	ALPG	lm	0.0925134	0.300255	0.758006	0.00911462	0.00292205	0.00181309	0.0470221	1	0
Risk factor	Blood pressure	Systolic blood pressure	sys	seq.6938.21	PCDHGA12	lm	0.0813196	0.344002	0.813137	0.0085025	0.0027551	0.00202803	0.0495984	1	0
Risk factor	Blood pressure	Systolic blood pressure	sys	seq.7009.8	CD72	lm	-0.582531	0.323116	0.0714679	0.00904619	0.00269532	7.90051256091942e-4	0.030304702917884594	0	0
Risk factor	Blood pressure	Systolic blood pressure	sys	seq.7179.69	NFASC	lm	0.62758	0.300495	0.0368012	0.0118965	0.00296205	5.91198262559872e-5	0.00916735	1	0
Risk factor	Blood pressure	Systolic blood pressure	sys	seq.7211.2	RNASE1	lm	-0.497545	0.382218	0.193065	0.014045	0.00294012	1.77907774798828e-6	0.00144066	0	0
Risk factor	Blood pressure	Systolic blood pressure	sys	seq.7628.40	CRELD1	lm	0.275491	0.303972	0.364816	0.0100588	0.00298721	7.59113263088498e-4	0.029761319606982604	1	0
Risk factor	Blood pressure	Systolic blood pressure	sys	seq.7735.17	SERPINF1	lm	1.05598	0.335453	0.00165339	0.0142428	0.00315786	6.47482568254593e-6	0.00294928	1	0
Risk factor	Blood pressure	Systolic blood pressure	sys	seq.7776.20	UNC5B	lm	0.366563	0.369838	0.32166	0.00855633	0.00276616	0.00198003	0.0487515	1	0
Risk factor	Blood pressure	Systolic blood pressure	sys	seq.7831.39	RBP4	lm	0.404955	0.343423	0.238382	0.00960154	0.00288082	8.59404262157627e-4	0.031633	1	0
Risk factor	Blood pressure	Systolic blood pressure	sys	seq.7861.9	ROR2	lm	-0.751732	0.363067	0.038453	0.0105597	0.00289125	2.59898719845211e-4	0.0178761	0	0
Risk factor	Blood pressure	Systolic blood pressure	sys	seq.7898.29	MDM1	lm	-0.864047	0.340767	0.011254	0.0105774	0.00272279	1.02435885794629e-4	0.011112673534322397	0	0
Risk factor	Blood pressure	Systolic blood pressure	sys	seq.7909.37	SHBG	lm	-0.460152	0.31047	0.138368	-0.010735	0.0030907	5.1406404151269e-4	0.025486385949282212	1	0
Risk factor	Blood pressure	Systolic blood pressure	sys	seq.7921.65	FJX1	lm	-0.160197	0.318095	0.614552	0.00953447	0.00295746	0.00126471	0.0380877	0	0
Risk factor	Blood pressure	Systolic blood pressure	sys	seq.7928.183	TPST1	lm	0.153069	0.306535	0.617553	0.0124942	0.00293108	2.02013878737818e-5	0.00490759	1	0
Risk factor	Blood pressure	Systolic blood pressure	sys	seq.7959.34	CDH7	lm	0.130649	0.303385	0.66675	-0.00950786	0.00296113	0.00132324	0.0394981	0	0
Risk factor	Blood pressure	Systolic blood pressure	sys	seq.8005.1	MXRA7	lm	-0.50842	0.349268	0.145542	0.0102929	0.00295651	4.98741041353001e-4	0.025418354611053646	0	0
Risk factor	Blood pressure	Systolic blood pressure	sys	seq.8080.24	MSMP	lm	-0.221987	0.317796	0.484883	0.0098603	0.00317121	0.00187518	0.0476179	0	0
Risk factor	Blood pressure	Systolic blood pressure	sys	seq.8099.42	SPON2	lm	-0.0515497	0.343363	0.880666	0.00881585	0.00281978	0.00176943	0.0465827	0	0
Risk factor	Blood pressure	Systolic blood pressure	sys	seq.8264.43	DLL1	lm	0.358035	0.333083	0.282462	0.0107878	0.0031821	6.98574046274349e-4	0.028602290164311553	1	0
Risk factor	Blood pressure	Systolic blood pressure	sys	seq.8265.225	TMPO	lm	-0.592143	0.344208	0.0854352	0.0116464	0.00297707	9.1528025271603e-5	0.011112673534322397	0	0
Risk factor	Blood pressure	Systolic blood pressure	sys	seq.8323.163	TFF3	lm	-0.931416	0.330838	0.0048906	0.0119491	0.00305567	9.21236991305796e-5	0.011112673534322397	0	0
Risk factor	Blood pressure	Systolic blood pressure	sys	seq.8337.65	PTPRU	lm	0.610032	0.296659	0.0397978	0.0105468	0.00318343	0.000922922	0.0332983	1	0
Risk factor	Blood pressure	Systolic blood pressure	sys	seq.8394.56	RNASE2	lm	-0.456459	0.327816	0.163853	0.0118548	0.00267123	9.08211074084291e-6	0.00331862	0	0
Risk factor	Blood pressure	Systolic blood pressure	sys	seq.8467.9	INHBA|INHBB	lm	0.378637	0.297496	0.203163	0.00977928	0.00301463	0.00117889	0.037277227958431476	1	0
Risk factor	Blood pressure	Systolic blood pressure	sys	seq.8841.65	CILP2	lm	-0.344668	0.306476	0.260801	-0.00931458	0.00286759	0.00116127	0.0370795	1	0
Risk factor	Blood pressure	Systolic blood pressure	sys	seq.8974.172	COL15A1	lm	-0.862024	0.384747	0.0250995	0.00975379	0.00306287	0.00144988	0.0411158	0	0
Risk factor	Blood pressure	Systolic blood pressure	sys	seq.9211.19	SERPINF1	lm	1.24174	0.337729	2.38542480337936e-4	0.0153526	0.00290272	1.22957189959143e-7	2.775306005708532e-4	1	0
Risk factor	Blood pressure	Systolic blood pressure	sys	seq.9359.9	DLK2	lm	-0.339298	0.361719	0.348279	0.00942136	0.00291184	0.00121415	0.0376409	0	0
Risk factor	Blood pressure	Systolic blood pressure	sys	seq.9426.73	ID2	lm	-0.399624	0.30563	0.191085	-0.00912787	0.00287488	0.00149813	0.0420297	1	0
Risk factor	Blood pressure	Systolic blood pressure	sys	seq.9482.110	NUDT9	lm	0.183644	0.307865	0.550862	0.00998961	0.00293609	6.68086714682181e-4	0.028473777640957515	1	0
Risk factor	Blood pressure	Systolic blood pressure	sys	seq.9742.59	DDX39B	lm	0.341048	0.309791	0.270991	0.0091142	0.00294309	0.00195615	0.048326774985013865	1	0
Risk factor	Blood pressure	Systolic blood pressure	sys	seq.9751.72	YBX1	lm	-0.247273	0.32903	0.452373	0.0123267	0.00300905	4.19363329294238e-5	0.00710772	0	0
Risk factor	Blood pressure	Systolic blood pressure	sys	seq.9764.79	HNRNPF	lm	0.195878	0.314897	0.533943	0.00903943	0.00291661	0.00193983	0.0482509	1	0
Risk factor	Blood pressure	Systolic blood pressure	sys	seq.9808.41	TNRC6B	lm	-0.632621	0.335183	0.0591622	0.0108939	0.00286944	1.46729995811388e-4	0.014046	0	0
Risk factor	Blood pressure	Systolic blood pressure	sys	seq.9846.32	ARHGDIB	lm	0.227084	0.321784	0.480403	0.00990741	0.00300144	9.63787287187613e-4	0.033769623793381366	1	0
Risk factor	Blood pressure	Pulse pressure	pulse_pressure	seq.10514.5	PTGDS	lm	1.3134	0.323901	5.08602539535736e-5	0.0189758	0.00438929	1.53780528723028e-5	0.0206635	1	0
Risk factor	Blood pressure	Pulse pressure	pulse_pressure	seq.11186.12	TMEM52	lm	-0.883278	0.246384	3.40132201318571e-4	-0.0192577	0.00461498	3.00802817433467e-5	0.027403136668188846	1	0
Risk factor	Blood pressure	Pulse pressure	pulse_pressure	seq.11237.49	PCOLCE	lm	0.857723	0.267653	0.00136041	0.0197311	0.00465901	2.28501105791971e-5	0.023790229414455497	1	0
Risk factor	Blood pressure	Pulse pressure	pulse_pressure	seq.15467.10	CTHRC1	lm	1.16655	0.266711	1.24396277754573e-5	0.0195537	0.00472425	3.48827496143039e-5	0.028151349605236797	1	0
Risk factor	Blood pressure	Pulse pressure	pulse_pressure	seq.17712.7	IDI1	lm	0.654864	0.277081	0.018142	0.0230409	0.00461504	5.95814502052693e-7	0.00409106	1	0
Risk factor	Blood pressure	Pulse pressure	pulse_pressure	seq.21483.155	PRKAR1A	lm	0.1702	0.264001	0.519153	0.0193464	0.00444991	1.37641779315822e-5	0.0206635	1	0
Risk factor	Blood pressure	Pulse pressure	pulse_pressure	seq.24938.7	AP2B1	lm	0.656295	0.285961	0.0217688	0.0195896	0.00455479	1.70116496781246e-5	0.0206635	1	0
Risk factor	Blood pressure	Pulse pressure	pulse_pressure	seq.3396.54	REN	lm	-0.97908	0.266735	2.44332977233125e-4	0.0219496	0.0045082	1.12268367170429e-6	0.00409106	0	0
Risk factor	Blood pressure	Pulse pressure	pulse_pressure	seq.9211.19	SERPINF1	lm	1.08694	0.278481	9.61354856448447e-5	0.019185	0.00433882	9.79224743944706e-6	0.0206635	1	0
Risk factor	Lipids	LDL cholesterol	s_ldl	seq.10014.31	SNAI2	lm	-0.00327759	0.0141266	0.81653502567051806	0.0987199	0.0293189	7.5960722371762e-4	0.0314546	0	0
Risk factor	Lipids	LDL cholesterol	s_ldl	seq.10365.132	IL12B|IL23A	lm	-0.0501175	0.012553	6.62640424209665e-5	-0.133962	0.0356024	1.68064245986601e-4	0.010380103599579223	1	0
Risk factor	Lipids	LDL cholesterol	s_ldl	seq.10382.1	ANGPTL3	lm	-0.0193925	0.0130731	0.13803	-0.132947	0.0389694	6.4586742170397e-4	0.027503976894691445	1	0
Risk factor	Lipids	LDL cholesterol	s_ldl	seq.11237.49	PCOLCE	lm	-0.0645375	0.0150576	1.85088810439639e-5	0.196848	0.0352524	2.35097438012015e-8	4.179000312759915e-6	0	0
Risk factor	Lipids	LDL cholesterol	s_ldl	seq.11278.4	COL11A2	lm	0.00725116	0.0122509	0.553952	-0.11615	0.034785	8.40561229899935e-4	0.0334755	0	0
Risk factor	Lipids	LDL cholesterol	s_ldl	seq.11318.20	APOA5	lm	-0.0241454	0.0126509	0.0563681	-0.267515	0.0393632	1.07501956276217e-11	3.1338970293642777e-9	1	0
Risk factor	Lipids	LDL cholesterol	s_ldl	seq.11402.17	KMT2C	lm	-0.0145737	0.0122017	0.232373	-0.131814	0.0340267	1.07134979498e-4	0.00750709	1	0
Risk factor	Lipids	LDL cholesterol	s_ldl	seq.12500.88	UBA2	lm	-0.0251563	0.0134859	0.0621821	-0.210901	0.0365421	7.85880408984129e-9	1.6364275487646665e-6	1	0
Risk factor	Lipids	LDL cholesterol	s_ldl	seq.12695.62	KLHL12	lm	-0.0127451	0.011927	0.285301	-0.115921	0.036106	0.00132465	0.045705	1	0
Risk factor	Lipids	LDL cholesterol	s_ldl	seq.12761.12	APBB2	lm	-0.0261683	0.0121151	0.0308182	-0.125188	0.0338626	2.18200485778092e-4	0.0125216	1	0
Risk factor	Lipids	LDL cholesterol	s_ldl	seq.13123.3	FLRT3	lm	-0.027726	0.012699	0.0290548	-0.119323	0.0349383	6.37257303430499e-4	0.0273196	1	0
Risk factor	Lipids	LDL cholesterol	s_ldl	seq.13460.4	CHAD	lm	0.027851	0.0124732	0.0255994	-0.119318	0.0334737	3.64521666605583e-4	0.018321613146355095	0	0
Risk factor	Lipids	LDL cholesterol	s_ldl	seq.14064.21	PGLYRP1	lm	-0.0504099	0.0129654	1.02290529965502e-4	-0.114733	0.0335348	6.23198236124924e-4	0.027009043920801067	1	0
Risk factor	Lipids	LDL cholesterol	s_ldl	seq.14318.1	VPS29	lm	-0.00316603	0.0129079	0.80625	-0.448125	0.0523124	1.0683878966699e-17	4.580241759370724e-15	1	0
Risk factor	Lipids	LDL cholesterol	s_ldl	seq.15363.32	APOA5	lm	-0.0102889	0.0122777	0.402058	-0.151843	0.0404761	1.7582590662876e-4	0.010590241384383496	1	0
Risk factor	Lipids	LDL cholesterol	s_ldl	seq.15494.11	FGFBP1	lm	0.0282072	0.0121016	0.0197969	0.13456	0.0380263	4.02248869234842e-4	0.019531395901112344	1	0
Risk factor	Lipids	LDL cholesterol	s_ldl	seq.15548.35	PHGDH	lm	0.0347909	0.0125971	0.0057677	-0.470241	0.051236	4.39458186129915e-20	2.1351808403432138e-17	0	0
Risk factor	Lipids	LDL cholesterol	s_ldl	seq.17441.4	ALPI	lm	-0.0373542	0.012088	0.00201053	-0.248774	0.070139	3.89834612910927e-4	0.0190933	1	0
Risk factor	Lipids	LDL cholesterol	s_ldl	seq.17467.1	DHRS9	lm	-0.0305438	0.0124531	0.0142104	-0.367115	0.0451902	4.51902960462337e-16	1.7334046188681644e-13	1	0
Risk factor	Lipids	LDL cholesterol	s_ldl	seq.18233.10	GOT2	lm	-0.00793748	0.0121315	0.512955	0.133889	0.0363571	2.30868376257255e-4	0.012755422418737809	0	0
Risk factor	Lipids	LDL cholesterol	s_ldl	seq.19237.17	DDT	lm	0.0196033	0.0129762	0.130922	0.105271	0.03194	9.81046296374581e-4	0.036666	1	0
Risk factor	Lipids	LDL cholesterol	s_ldl	seq.19365.11	BCAT2	lm	-0.0386625	0.0124278	0.00187448	0.128267	0.0340079	1.62141056488656e-4	0.010099863416148075	0	0
Risk factor	Lipids	LDL cholesterol	s_ldl	seq.19496.1	NPL	lm	-0.0288138	0.0132783	0.0300521	-0.137244	0.0326663	2.65279631095726e-5	0.00257781	1	0
Risk factor	Lipids	LDL cholesterol	s_ldl	seq.19579.5	DEFA1	lm	0.0453791	0.0144623	0.00171177	0.136781	0.0303813	6.72703833398847e-6	8.274007370992238e-4	1	0
Risk factor	Lipids	LDL cholesterol	s_ldl	seq.20120.101	AMIGO1	lm	-0.0123473	0.0127403	0.332511	-0.20711	0.0529831	9.26869624375858e-5	0.00655828	1	0
Risk factor	Lipids	LDL cholesterol	s_ldl	seq.20203.45	C1S	lm	-0.0442442	0.014177	0.00181302	-0.0998664	0.0309493	0.00125195	0.044292447336061795	1	0
Risk factor	Lipids	LDL cholesterol	s_ldl	seq.20541.73	CD1B	lm	-0.0213649	0.0123041	0.0825505	-0.121849	0.0351673	5.30540688943774e-4	0.024166128381388905	1	0
Risk factor	Lipids	LDL cholesterol	s_ldl	seq.20942.4	DNAJB8	lm	-0.0268818	0.0122314	0.0280084	-0.125037	0.0372465	7.87927062914508e-4	0.0320805	1	0
Risk factor	Lipids	LDL cholesterol	s_ldl	seq.21130.82	ITPK1	lm	-0.00917826	0.0121324	0.44938	-0.18519	0.0423352	1.21778508171237e-5	0.00136542	1	0
Risk factor	Lipids	LDL cholesterol	s_ldl	seq.21356.6	B9D2	lm	-0.0359339	0.0136727	0.00860958	0.133169	0.0347499	1.26996037748364e-4	0.00841406	0	0
Risk factor	Lipids	LDL cholesterol	s_ldl	seq.21497.32	HYOU1	lm	-0.0348855	0.0130762	0.00765656	0.150224	0.0393847	1.36592176208984e-4	0.00873231	0	0
Risk factor	Lipids	LDL cholesterol	s_ldl	seq.21569.49	STK10	lm	-0.0358644	0.01221	0.00332514	-0.21921	0.0369079	2.86079265010455e-9	6.725631236761922e-7	1	0
Risk factor	Lipids	LDL cholesterol	s_ldl	seq.21708.149	FCGRT	lm	-0.0450854	0.0134509	8.08319678723414e-4	-0.134135	0.0368456	2.72146203856238e-4	0.014372474881914945	1	0
Risk factor	Lipids	LDL cholesterol	s_ldl	seq.21876.266	PICK1	lm	0.0028558	0.0129431	0.825379	-0.120611	0.0352532	6.23273035907262e-4	0.027009043920801067	0	0
Risk factor	Lipids	LDL cholesterol	s_ldl	seq.22967.15	GDF7	lm	-0.0221937	0.0124626	0.0749977	-0.114948	0.0339834	7.18359790660671e-4	0.030088541116867644	1	0
Risk factor	Lipids	LDL cholesterol	s_ldl	seq.23162.36	MAP3K10	lm	0.0194203	0.0132989	0.144268	0.104426	0.031269	8.3894786362429e-4	0.0334755	1	0
Risk factor	Lipids	LDL cholesterol	s_ldl	seq.23307.7	CLUAP1	lm	0.0421673	0.0130254	0.00121401	0.193535	0.031766	1.11145686163411e-9	2.8929634312819266e-7	1	0
Risk factor	Lipids	LDL cholesterol	s_ldl	seq.24664.3	EMC10	lm	0.0257737	0.0131325	0.0497455	-0.132804	0.0361979	2.43668365026816e-4	0.013252649584443546	0	0
Risk factor	Lipids	LDL cholesterol	s_ldl	seq.25287.7	EIF4G1	lm	-0.0373739	0.0122367	0.00226742	-0.117988	0.0353806	8.53507097178323e-4	0.0336236	1	0
Risk factor	Lipids	LDL cholesterol	s_ldl	seq.25424.234	SYT12	lm	-0.022787	0.0120619	0.0589226	-0.148146	0.0373178	7.19145965184888e-5	0.00545952	1	0
Risk factor	Lipids	LDL cholesterol	s_ldl	seq.2571.12	IGFBP3	lm	-0.00169827	0.0133881	0.899065	-0.108793	0.0335525	0.00118499	0.042543	1	0
Risk factor	Lipids	LDL cholesterol	s_ldl	seq.2890.59	CCL28	lm	-0.039391	0.0121287	0.00117036	-0.12704	0.0394265	0.00127214	0.0444592	1	0
Risk factor	Lipids	LDL cholesterol	s_ldl	seq.3079.62	RARRES2	lm	-0.0490417	0.0137155	3.52468132263483e-4	-0.109915	0.0342988	0.00135236	0.0460562	1	0
Risk factor	Lipids	LDL cholesterol	s_ldl	seq.3285.23	C1R	lm	0.01488	0.0124699	0.232815	-0.123977	0.0352491	4.36197290061716e-4	0.0207778	0	0
Risk factor	Lipids	LDL cholesterol	s_ldl	seq.3449.58	SERPINA4	lm	0.0442287	0.0122597	3.1179168549869e-4	0.128136	0.0373033	5.92619927027249e-4	0.0261758	1	0
Risk factor	Lipids	LDL cholesterol	s_ldl	seq.3470.1	SELE	lm	-0.0531438	0.012099	1.14267984663232e-5	-0.243742	0.0648771	1.71980544843626e-4	0.010444951756836218	1	0
Risk factor	Lipids	LDL cholesterol	s_ldl	seq.4154.57	SELP	lm	7.48568607531626e-4	0.0121551	0.950896	-0.147027	0.0379764	1.08156448083864e-4	0.00750709	0	0
Risk factor	Lipids	LDL cholesterol	s_ldl	seq.4337.49	CRP	lm	-0.0241558	0.0120211	0.0445392	-0.16827	0.0376434	7.81802772229717e-6	9.174239093417033e-4	1	0
Risk factor	Lipids	LDL cholesterol	s_ldl	seq.4437.56	ENTPD5	lm	0.0144456	0.0127253	0.256349	-0.122596	0.0380549	0.00127497	0.0444592	0	0
Risk factor	Lipids	LDL cholesterol	s_ldl	seq.4496.60	MMP12	lm	0.0393543	0.0133639	0.00324535	0.127228	0.0330633	1.19080483543936e-4	0.00803573	1	0
Risk factor	Lipids	LDL cholesterol	s_ldl	seq.4499.21	PDGFA	lm	-0.00447547	0.0121807	0.713318	-0.148199	0.0377695	8.71724531094804e-5	0.00635313	1	0
Risk factor	Lipids	LDL cholesterol	s_ldl	seq.5918.5	PSME1	lm	0.0154969	0.012598	0.218708	-0.207777	0.0367378	1.55234078979422e-8	2.942265302039051e-6	0	0
Risk factor	Lipids	LDL cholesterol	s_ldl	seq.6404.20	C1QL1	lm	0.044242	0.0131329	7.60335839343492e-4	0.123425	0.0357984	5.65239814962615e-4	0.025272808413788577	1	0
Risk factor	Lipids	LDL cholesterol	s_ldl	seq.6409.57	ADGRF5	lm	-0.031232	0.012614	0.0133182	-0.235251	0.0562397	2.87679994003903e-5	0.00272287	1	0
Risk factor	Lipids	LDL cholesterol	s_ldl	seq.6420.4	SDHAF2	lm	0.0393422	0.0122748	0.00135799	0.124383	0.0341964	2.75496363929374e-4	0.014444730218109913	1	0
Risk factor	Lipids	LDL cholesterol	s_ldl	seq.7131.8	CETP	lm	-0.0215593	0.0123213	0.080217	0.121733	0.0349789	5.01077155276733e-4	0.023409296843954038	0	0
Risk factor	Lipids	LDL cholesterol	s_ldl	seq.7161.25	H6PD	lm	3.68278885215166e-5	0.0123208	0.997615	-0.175037	0.043439	5.58993702324218e-5	0.00447686	0	0
Risk factor	Lipids	LDL cholesterol	s_ldl	seq.7267.2	SPTLC2	lm	-0.0319322	0.0129086	0.0134029	0.108377	0.0326103	8.89235446404528e-4	0.034656406060942245	0	0
Risk factor	Lipids	LDL cholesterol	s_ldl	seq.7806.33	B4GALT7	lm	-0.00722469	0.0132313	0.585067	-0.144387	0.0349146	3.54284046886441e-5	0.00311087	1	0
Risk factor	Lipids	LDL cholesterol	s_ldl	seq.8007.19	CTSB	lm	-0.0525123	0.0130427	5.74751435514671e-5	-0.152788	0.0361392	2.36032490275941e-5	0.0023246	1	0
Risk factor	Lipids	LDL cholesterol	s_ldl	seq.8039.41	FAM177A1	lm	-0.0124933	0.0121789	0.305025	-0.152438	0.0428607	3.75687777007809e-4	0.018753510402965152	1	0
Risk factor	Lipids	LDL cholesterol	s_ldl	seq.8980.19	CD200R1L	lm	-0.0332403	0.0121977	0.00644843	-0.12415	0.03408	2.69599779260335e-4	0.014341921104009647	1	0
Risk factor	Lipids	LDL cholesterol	s_ldl	seq.9013.60	NTN1	lm	0.0288061	0.0128512	0.0250339	0.131557	0.0332666	7.66521167285293e-5	0.00570041	1	0
Risk factor	Lipids	LDL cholesterol	s_ldl	seq.9176.3	MUC1	lm	0.0290295	0.0133294	0.0294604	0.10728	0.0318425	7.54196473570162e-4	0.0314091	1	0
Risk factor	Lipids	LDL cholesterol	s_ldl	seq.9204.33	POMC	lm	-0.0337859	0.0129404	0.00905613	-0.136134	0.0332815	4.30684986145328e-5	0.00369274	1	0
Risk factor	Lipids	LDL cholesterol	s_ldl	seq.9253.52	ABO	lm	0.024097	0.0119576	0.0439335	0.257985	0.0714165	3.03379487760596e-4	0.015461746201393173	1	0
Risk factor	Lipids	LDL cholesterol	s_ldl	seq.9388.18	MCEE	lm	0.00517803	0.0126759	0.682926	0.15132	0.0341923	9.61905547867428e-6	0.00109537	1	0
Risk factor	Lipids	LDL cholesterol	s_ldl	seq.9401.57	TRABD2A	lm	-0.0170138	0.0130234	0.191471	-0.123162	0.0328605	1.78234146848369e-4	0.010647298870745192	1	0
Risk factor	Lipids	LDL cholesterol	s_ldl	seq.9426.73	ID2	lm	-0.00360297	0.0123503	0.770504	-0.117596	0.0343852	6.26307412543274e-4	0.027009043920801067	1	0
Risk factor	Lipids	LDL cholesterol	s_ldl	seq.9511.61	NXPH2	lm	-0.0417952	0.0122585	6.55684319764903e-4	-0.216777	0.0373055	6.21518983753625e-9	1.4155094854988808e-6	1	0
Risk factor	Lipids	LDL cholesterol	s_ldl	seq.9876.20	ALDOC	lm	-0.0482318	0.0135261	3.65875987643483e-4	0.138878	0.0344472	5.53941357619271e-5	0.00447686	0	0
Risk factor	Lipids	HDL cholesterol	s_hdlc2	seq.10082.251	NEFL	lm	0.00649959	0.00603496	0.281534	0.142054	0.0356596	6.78796613144575e-5	0.00194003	1	0
Risk factor	Lipids	HDL cholesterol	s_hdlc2	seq.10336.3	STUB1	lm	9.99141709321885e-4	0.00582544	0.863827	-0.101777	0.032116	0.00152932	0.0215584	0	0
Risk factor	Lipids	HDL cholesterol	s_hdlc2	seq.10370.21	STAT1	lm	-0.0196284	0.00572887	6.16624521402419e-4	-0.107284	0.0332439	0.00125017	0.0185903	1	0
Risk factor	Lipids	HDL cholesterol	s_hdlc2	seq.10499.1	TMEM106A	lm	0.0132241	0.00583758	0.0235316	0.119983	0.0324396	2.16742214780975e-4	0.00499879	1	0
Risk factor	Lipids	HDL cholesterol	s_hdlc2	seq.10608.9	HTN1	lm	-0.0170442	0.00575477	0.00307243	-0.140611	0.0331631	2.23535771001251e-5	7.338417563320348e-4	1	0
Risk factor	Lipids	HDL cholesterol	s_hdlc2	seq.10631.9	PGRMC2	lm	-0.00941902	0.00641059	0.141813	0.0824798	0.0295218	0.00520829	0.0498202	0	0
Risk factor	Lipids	HDL cholesterol	s_hdlc2	seq.11081.1	GPD1	lm	-0.0236076	0.00607686	1.03634930435475e-4	-0.104176	0.0302441	5.72125627803734e-4	0.010489714277689457	1	0
Risk factor	Lipids	HDL cholesterol	s_hdlc2	seq.11098.1	PDXK	lm	-0.0162751	0.00590453	0.00586429	-0.106387	0.0332369	0.00137014	0.019971098947207104	1	0
Risk factor	Lipids	HDL cholesterol	s_hdlc2	seq.11129.66	BMP15	lm	-0.0132536	0.00604207	0.0283109	0.0916949	0.0320934	0.00427492	0.044444563223373236	0	0
Risk factor	Lipids	HDL cholesterol	s_hdlc2	seq.11184.51	CHGA	lm	-0.0245625	0.00623781	8.33175249493188e-5	-0.109879	0.0310927	4.09439238769898e-4	0.0082019	1	0
Risk factor	Lipids	HDL cholesterol	s_hdlc2	seq.11229.16	ERN1	lm	0.00982253	0.00581069	0.0910049	0.10927	0.031512	5.25178905998015e-4	0.00981411	1	0
Risk factor	Lipids	HDL cholesterol	s_hdlc2	seq.11293.14	LRRN1	lm	-0.00486774	0.00577821	0.399585	-0.191144	0.0568696	7.76369147590452e-4	0.013189226917573925	1	0
Risk factor	Lipids	HDL cholesterol	s_hdlc2	seq.11300.32	SORT1	lm	-0.013113	0.00602033	0.0294411	0.0946806	0.0315677	0.00270612	0.0323315	0	0
Risk factor	Lipids	HDL cholesterol	s_hdlc2	seq.11313.100	PCBD1	lm	-0.024495	0.0056829	1.65957131865629e-5	-0.116367	0.0334671	5.06960484857054e-4	0.00962169	1	0
Risk factor	Lipids	HDL cholesterol	s_hdlc2	seq.11365.17	TENM4	lm	-0.00578898	0.00616142	0.34749	-0.104865	0.0362609	0.0038286	0.041276341861333894	1	0
Risk factor	Lipids	HDL cholesterol	s_hdlc2	seq.11430.49	DTX1	lm	-0.0135532	0.00662634	0.0408695	0.109872	0.0304228	3.04424907985787e-4	0.00646836	0	0
Risk factor	Lipids	HDL cholesterol	s_hdlc2	seq.11536.9	MYSM1	lm	0.0225658	0.00658922	6.20224270560215e-4	0.0929916	0.0301458	0.00203741	0.026280784489143703	1	0
Risk factor	Lipids	HDL cholesterol	s_hdlc2	seq.11539.4	ATP5MF	lm	-0.014105	0.00639977	0.0275681	0.082681334382910407	0.0295318	0.00511433	0.049434	0	0
Risk factor	Lipids	HDL cholesterol	s_hdlc2	seq.11547.84	MUSK	lm	-0.0128187	0.00571495	0.0249365	-0.107227	0.035079	0.00223769	0.0280693	1	0
Risk factor	Lipids	HDL cholesterol	s_hdlc2	seq.11617.1	ITGAL	lm	9.72533536804522e-4	0.00627578	0.876854	0.0928143	0.0299662	0.00195291	0.025616445840669248	1	0
Risk factor	Lipids	HDL cholesterol	s_hdlc2	seq.11715.1	POU2F1	lm	0.0085801	0.00592534	0.147666	-0.0960257	0.031351	0.00219189	0.027589846757642783	0	0
Risk factor	Lipids	HDL cholesterol	s_hdlc2	seq.11830.48	PTPN11	lm	-0.0161819	0.00618048	0.0088637	-0.0888211	0.0313187	0.00456769	0.0461711	1	0
Risk factor	Lipids	HDL cholesterol	s_hdlc2	seq.11851.21	TREM2	lm	0.0217779	0.00591953	2.36451255373373e-4	0.214592	0.0349597	8.34182302217894e-10	7.237524545909536e-8	1	0
Risk factor	Lipids	HDL cholesterol	s_hdlc2	seq.12365.108	RUVBL1	lm	0.0239308	0.00648437	2.26012564044368e-4	0.0963211	0.0298132	0.00123436	0.018472332769460628	1	0
Risk factor	Lipids	HDL cholesterol	s_hdlc2	seq.12425.104	ARF6	lm	0.0106371	0.0065456	0.104206	0.0879185	0.0291159	0.00253103	0.030673469207998426	1	0
Risk factor	Lipids	HDL cholesterol	s_hdlc2	seq.12483.62	RORB	lm	-0.0103479	0.00574779	0.0718652	-0.123911	0.0342458	2.96559916863776e-4	0.00635685	1	0
Risk factor	Lipids	HDL cholesterol	s_hdlc2	seq.12527.50	THRA	lm	-0.0129671	0.00650016	0.0461057	0.109882	0.032999	8.68855713688176e-4	0.014128768476080045	0	0
Risk factor	Lipids	HDL cholesterol	s_hdlc2	seq.12534.10	CALCOCO2	lm	-0.0162973	0.0065515	0.0128922	0.121356	0.0313445	1.08083400617391e-4	0.00288539	0	0
Risk factor	Lipids	HDL cholesterol	s_hdlc2	seq.12594.5	GCA	lm	-0.0256309	0.00581751	1.07438312279506e-5	-0.102345	0.0327658	0.001787	0.024207498176436023	1	0
Risk factor	Lipids	HDL cholesterol	s_hdlc2	seq.12655.30	NAPB	lm	0.0115861	0.00649897	0.074682	0.114782	0.0322364	3.69945154792136e-4	0.00753117	1	0
Risk factor	Lipids	HDL cholesterol	s_hdlc2	seq.12684.5	SCIN	lm	-0.0213032	0.00661634	0.00129053	-0.0894202	0.0303423	0.00320828	0.036251113939021605	1	0
Risk factor	Lipids	HDL cholesterol	s_hdlc2	seq.12687.2	DECR1	lm	-0.0116741	0.00564823	0.038795	-0.0984837	0.0333025	0.00310403	0.035513621582373166	1	0
Risk factor	Lipids	HDL cholesterol	s_hdlc2	seq.12891.1	MICALL2	lm	-0.0056042	0.00675946	0.40709	0.083997	0.0299	0.00496555	0.0485668	0	0
Risk factor	Lipids	HDL cholesterol	s_hdlc2	seq.13392.13	ATP1B1	lm	0.00684268	0.00606384	0.259185	0.101242	0.0332346	0.00231682	0.0288633	1	0
Risk factor	Lipids	HDL cholesterol	s_hdlc2	seq.13438.115	CHRD	lm	-0.0226457	0.00563967	6.01503246792873e-5	-0.141843	0.03258	1.33862543201854e-5	4.669171300877124e-4	1	0
Risk factor	Lipids	HDL cholesterol	s_hdlc2	seq.13468.5	NEURL4	lm	0.0181124	0.00590824	0.002183	0.139236	0.0481572	0.00383688	0.041304540788651395	1	0
Risk factor	Lipids	HDL cholesterol	s_hdlc2	seq.13487.24	UNC93B1	lm	-0.0113656	0.00578986	0.0496961	-0.133863	0.0321621	3.15271910193884e-5	9.9038865581596e-4	1	0
Risk factor	Lipids	HDL cholesterol	s_hdlc2	seq.13526.5	SSB	lm	0.00892384	0.00569064	0.116902	-0.109962	0.0333866	9.89197678948046e-4	0.015570783335147644	0	0
Risk factor	Lipids	HDL cholesterol	s_hdlc2	seq.13573.5	ARPC3	lm	0.0124636	0.00665908	0.0613077	0.0863751	0.0286293	0.00255273	0.030852840571921312	1	0
Risk factor	Lipids	HDL cholesterol	s_hdlc2	seq.13587.10	RACGAP1	lm	-0.0173245	0.00589894	0.00332941	-0.102366	0.0330489	0.00195229	0.025616445840669248	1	0
Risk factor	Lipids	HDL cholesterol	s_hdlc2	seq.13591.31	PRIM1	lm	-0.00704274	0.00564749	0.212431	-0.172292	0.0327941	1.49038299414108e-7	9.205009543474739e-6	1	0
Risk factor	Lipids	HDL cholesterol	s_hdlc2	seq.13609.11	GTF2I	lm	-0.00803542	0.00643144	0.211575	-0.0853225	0.0293063	0.00359811	0.0393739	1	0
Risk factor	Lipids	HDL cholesterol	s_hdlc2	seq.13651.54	ZFP91	lm	-0.00194214	0.00570065	0.733352	-0.0946008	0.032196	0.0033004	0.036879651038484555	1	0
Risk factor	Lipids	HDL cholesterol	s_hdlc2	seq.13654.1	ROCK2	lm	0.0148414	0.00563276	0.00844225	-0.102439	0.0365038	0.00501198	0.048833331037306645	0	0
Risk factor	Lipids	HDL cholesterol	s_hdlc2	seq.13939.14	UGP2	lm	-0.015105	0.00565138	0.00754477	-0.116668	0.0333473	4.6775701145048e-4	0.0090907	1	0
Risk factor	Lipids	HDL cholesterol	s_hdlc2	seq.13946.8	DDX23	lm	-0.0188721	0.00615202	0.00216849	0.101179	0.033246259583835903	0.00233993	0.029030569639415964	0	0
Risk factor	Lipids	HDL cholesterol	s_hdlc2	seq.13959.7	LAP3	lm	-0.00624996	0.00577707	0.279365	-0.0999752	0.0330526	0.00248851	0.0304593	1	0
Risk factor	Lipids	HDL cholesterol	s_hdlc2	seq.13983.27	CRYZ	lm	-0.0208224	0.00597464	4.95842538135438e-4	-0.0924351	0.0324066	0.00433961	0.0447975	1	0
Risk factor	Lipids	HDL cholesterol	s_hdlc2	seq.13998.26	ADSS1	lm	-0.00705213	0.00570699	0.216624	-0.0967328	0.0342429	0.00472956	0.0468777	1	0
Risk factor	Lipids	HDL cholesterol	s_hdlc2	seq.14011.17	S100A11	lm	-0.0267733	0.00645007	3.36406352815931e-5	-0.0864506	0.0291317	0.00300161	0.0347255	1	0
Risk factor	Lipids	HDL cholesterol	s_hdlc2	seq.14100.63	C1QC	lm	-0.00738547	0.00567664	0.193305	-0.122656	0.0354497	5.40198205253427e-4	0.010020457742869481	1	0
Risk factor	Lipids	HDL cholesterol	s_hdlc2	seq.14110.200	SPARC	lm	0.00667247	0.00644527	0.300598	0.0976424	0.0329167	0.00301354	0.0347268	1	0
Risk factor	Lipids	HDL cholesterol	s_hdlc2	seq.14134.49	AMIGO2	lm	-0.00114356	0.00680342	0.866522	-0.101366	0.0283744	3.53672076378378e-4	0.00724034	1	0
Risk factor	Lipids	HDL cholesterol	s_hdlc2	seq.14318.1	VPS29	lm	-0.0014311	0.00609703	0.814434	0.208991	0.0565261	2.17951277494821e-4	0.00501082	0	0
Risk factor	Lipids	HDL cholesterol	s_hdlc2	seq.14334.3	RCVRN	lm	-0.00870844	0.00633117	0.169038	-0.0870197	0.0300623	0.00379593	0.041106583995092566	1	0
Risk factor	Lipids	HDL cholesterol	s_hdlc2	seq.14341.8	DIPK1C	lm	-0.00253591	0.00608144	0.676701	0.100427	0.0352561	0.0043925	0.0452155	0	0
Risk factor	Lipids	HDL cholesterol	s_hdlc2	seq.14655.1	DNAJC17	lm	-0.000116988	0.00594166	0.984292	-0.102262	0.0320632	0.00142571	0.020698284213497176	1	0
Risk factor	Lipids	HDL cholesterol	s_hdlc2	seq.15315.64	CUTC	lm	-0.0204426	0.00605984	7.47569477084137e-4	0.0901559	0.0317558	0.004525	0.045819	0	0
Risk factor	Lipids	HDL cholesterol	s_hdlc2	seq.15375.49	CPB1	lm	-0.00974542	0.00599025	0.103822	-0.10717	0.0346206	0.00196452	0.025658455924904268	1	0
Risk factor	Lipids	HDL cholesterol	s_hdlc2	seq.15390.3	GAL	lm	-0.0250567	0.0062863	6.81143971461152e-5	0.0972744	0.0310765	0.0017471	0.023764717101133256	0	0
Risk factor	Lipids	HDL cholesterol	s_hdlc2	seq.15413.3	LCAT	lm	0.0270431	0.0063144	1.87810214437859e-5	0.107987	0.030774	4.49718529278177e-4	0.0088255	1	0
Risk factor	Lipids	HDL cholesterol	s_hdlc2	seq.15449.33	TIMD4	lm	-0.00399818	0.00570542	0.483478	0.107581	0.0378134	0.00444036	0.0455152	0	0
Risk factor	Lipids	HDL cholesterol	s_hdlc2	seq.15576.158	RNASE3	lm	-0.0217226	0.0060004	2.97111507623103e-4	-0.0999914	0.0322441	0.00192819	0.025616445840669248	1	0
Risk factor	Lipids	HDL cholesterol	s_hdlc2	seq.16298.84	PLA2G2D	lm	0.00274032	0.00587554	0.640952	-0.0896887	0.0313088	0.00417479	0.04359	0	0
Risk factor	Lipids	HDL cholesterol	s_hdlc2	seq.16599.38	GPN1	lm	-0.00925699	0.00563632	0.10057	-0.0952577	0.0331889	0.00410256	0.0428974	1	0
Risk factor	Lipids	HDL cholesterol	s_hdlc2	seq.16857.2	RAB2A	lm	-0.0227752	0.00574782	7.51637309859039e-5	-0.0927038	0.0318525	0.00360954	0.0394398	1	0
Risk factor	Lipids	HDL cholesterol	s_hdlc2	seq.17202.37	PDCD4	lm	0.0145716	0.00587195	0.0131115	-0.106506	0.0317294	7.88821233844821e-4	0.0132513	0	0
Risk factor	Lipids	HDL cholesterol	s_hdlc2	seq.17333.20	ACADM	lm	0.00725849	0.00557934	0.193329	-0.108414	0.0330571	0.0010395	0.016222495295974512	0	0
Risk factor	Lipids	HDL cholesterol	s_hdlc2	seq.17391.10	RBM17	lm	-0.0220078	0.00586512	1.77060712879079e-4	-0.101303	0.0327007	0.001949	0.025616445840669248	1	0
Risk factor	Lipids	HDL cholesterol	s_hdlc2	seq.17393.13	ACADS	lm	0.0283261	0.00634234	8.126722433075e-6	0.11725	0.02963	7.58531329743091e-5	0.00213443	1	0
Risk factor	Lipids	HDL cholesterol	s_hdlc2	seq.17456.53	GOLM1	lm	-0.0256043	0.00571831	7.70537267678667e-6	-0.130699	0.0373997	4.74701891631018e-4	0.00917673	1	0
Risk factor	Lipids	HDL cholesterol	s_hdlc2	seq.17467.1	DHRS9	lm	-0.00313041	0.00588672	0.594905	0.147386	0.0447742	9.95638650491053e-4	0.015638393286161196	0	0
Risk factor	Lipids	HDL cholesterol	s_hdlc2	seq.17513.11	ANXA11	lm	-0.0257784	0.00588986	1.22761893679684e-5	-0.110792	0.0329036	7.59409114264142e-4	0.012991956865626918	1	0
Risk factor	Lipids	HDL cholesterol	s_hdlc2	seq.17671.58	ING4	lm	0.0225874	0.00572375	8.03954060969217e-5	0.196301	0.066205	0.00302627	0.034747701125083096	1	0
Risk factor	Lipids	HDL cholesterol	s_hdlc2	seq.17696.1	TICAM2	lm	0.00376531	0.00589398	0.522954	-0.100853	0.0321384	0.00170051	0.0233837	0	0
Risk factor	Lipids	HDL cholesterol	s_hdlc2	seq.17702.53	UGT1A1	lm	0.0189103	0.00656485	0.00398583	0.0864605	0.0296264	0.00351877	0.0388493	1	0
Risk factor	Lipids	HDL cholesterol	s_hdlc2	seq.17768.50	HAO1	lm	-0.0196455	0.00575241	6.42155960978385e-4	-0.101814	0.0327304	0.00186655	0.025006213455433194	1	0
Risk factor	Lipids	HDL cholesterol	s_hdlc2	seq.17805.35	SMNDC1	lm	-0.0172354	0.00585025	0.0032319	-0.0922186	0.0326533	0.00474025	0.0468777	1	0
Risk factor	Lipids	HDL cholesterol	s_hdlc2	seq.17812.2	PTP4A1	lm	-0.0177002	0.00590695	0.00274342	-0.118688	0.0319824	2.0640724005617e-4	0.00482146	1	0
Risk factor	Lipids	HDL cholesterol	s_hdlc2	seq.17817.22	DDIT4	lm	-0.0204104	0.00618875	9.8017971410266e-4	0.0886759	0.031406	0.00474969	0.0468777	0	0
Risk factor	Lipids	HDL cholesterol	s_hdlc2	seq.17837.5	CLIC2	lm	-0.0245146	0.00636885	1.19911578147195e-4	-0.102782	0.0309747	9.05838683087491e-4	0.0145413	1	0
Risk factor	Lipids	HDL cholesterol	s_hdlc2	seq.17849.6	DRG1	lm	-0.0140725	0.00575867	0.0145695	-0.131672	0.0328076	5.98349540859019e-5	0.00174431	1	0
Risk factor	Lipids	HDL cholesterol	s_hdlc2	seq.17857.6	ACADL	lm	-0.0199856	0.00694717	0.00403349	-0.0774394	0.0269701	0.00408785	0.0428665	1	0
Risk factor	Lipids	HDL cholesterol	s_hdlc2	seq.18173.11	AKR7A3	lm	-0.00948924	0.00574948	0.0989093	-0.102344	0.0334042	0.00218549	0.027556823644089182	1	0
Risk factor	Lipids	HDL cholesterol	s_hdlc2	seq.18175.65	VAT1	lm	-0.00661543	0.00583498	0.256949	-0.152531	0.0326645	3.01740452548161e-6	1.2860142796321624e-4	1	0
Risk factor	Lipids	HDL cholesterol	s_hdlc2	seq.18185.118	ALDOB	lm	-0.0089037	0.00584987	0.128059	-0.113785	0.0332136	6.12890197278036e-4	0.011001831915670753	1	0
Risk factor	Lipids	HDL cholesterol	s_hdlc2	seq.18295.102	GRHPR	lm	-0.0241308	0.00579261	3.1516192790799e-5	-0.119503	0.0338777	4.19530548548471e-4	0.00837682	1	0
Risk factor	Lipids	HDL cholesterol	s_hdlc2	seq.18309.18	CS	lm	-0.0150981	0.00573717	0.00852192	-0.109905	0.033484	0.0010296	0.0161024	1	0
Risk factor	Lipids	HDL cholesterol	s_hdlc2	seq.18411.83	ARL15	lm	-0.0231314	0.00632897	2.59809017200942e-4	0.0877369	0.0313369	0.00511357	0.049434	0	0
Risk factor	Lipids	HDL cholesterol	s_hdlc2	seq.18413.24	ARL4D	lm	-0.0241564	0.00587731	4.01366979556923e-5	-0.0971154	0.0342031	0.00452021	0.045819	1	0
Risk factor	Lipids	HDL cholesterol	s_hdlc2	seq.18415.16	ARL6	lm	0.0114181	0.00594768	0.0549412	0.10517	0.0340908	0.00203565	0.026280784489143703	1	0
Risk factor	Lipids	HDL cholesterol	s_hdlc2	seq.18840.205	SH2D1B	lm	-0.011844	0.00673285	0.0786129	0.0887141	0.02979	0.00290153	0.0339973	0	0
Risk factor	Lipids	HDL cholesterol	s_hdlc2	seq.18859.7	EIF4EBP3	lm	-0.00363311	0.00573671	0.526559	-0.122297	0.032929	2.04049787402184e-4	0.00478172	1	0
Risk factor	Lipids	HDL cholesterol	s_hdlc2	seq.18873.8	CEACAM8	lm	-0.0120792	0.00607392	0.046786	-0.118582	0.034298	5.45408285122198e-4	0.010063128055621718	1	0
Risk factor	Lipids	HDL cholesterol	s_hdlc2	seq.19148.58	TIMM8A	lm	-0.0044916	0.00578402	0.437456	-0.118934	0.0323143	2.32726095023759e-4	0.00530034	1	0
Risk factor	Lipids	HDL cholesterol	s_hdlc2	seq.19251.56	SRGN	lm	-0.0180385	0.00578003	0.00181301	-0.149805	0.0334959	7.73719339688044e-6	2.906632241054879e-4	1	0
Risk factor	Lipids	HDL cholesterol	s_hdlc2	seq.19260.4	GIPC1	lm	0.00710845	0.00561154	0.205298	-0.0979817	0.0339789	0.00393146	0.041882572107175074	0	0
Risk factor	Lipids	HDL cholesterol	s_hdlc2	seq.19614.8	TCN1	lm	-0.0167689	0.00583788	0.00408919	-0.114754	0.0354314	0.00120043	0.018150874835532644	1	0
Risk factor	Lipids	HDL cholesterol	s_hdlc2	seq.19755.38	ATP5IF1	lm	-0.0178187	0.00579772	0.00212703	-0.114559	0.031829	3.19211166592501e-4	0.00674322	1	0
Risk factor	Lipids	HDL cholesterol	s_hdlc2	seq.20120.101	AMIGO1	lm	0.013019	0.00604361	0.0312711	-0.101915	0.0333295	0.00222958	0.028015840900864935	0	0
Risk factor	Lipids	HDL cholesterol	s_hdlc2	seq.20135.85	RNGTT	lm	0.0193783	0.00601398	0.00127964	0.126226	0.0380284	9.02557107502839e-4	0.014520609711877902	1	0
Risk factor	Lipids	HDL cholesterol	s_hdlc2	seq.20237.38	OAT	lm	0.025415	0.00577383	1.0945978777462e-5	-0.108532	0.0327425	9.17349205955652e-4	0.0146615	0	0
Risk factor	Lipids	HDL cholesterol	s_hdlc2	seq.20241.9	SNAP23	lm	-0.0131135	0.00588374	0.0258707	-0.119128	0.0370338	0.0012966	0.0191676	1	0
Risk factor	Lipids	HDL cholesterol	s_hdlc2	seq.20396.70	COMMD6	lm	0.0125156	0.00670667	0.0620766	0.0945135	0.0296165	0.00141663	0.0206076	1	0
Risk factor	Lipids	HDL cholesterol	s_hdlc2	seq.20435.41	EMC2	lm	0.00227689	0.00617691	0.712431	0.0947234	0.0318061	0.00289989	0.0339973	1	0
Risk factor	Lipids	HDL cholesterol	s_hdlc2	seq.20529.7	CDH10	lm	-0.00011827	0.0057877	0.983697	-0.0937448	0.0316179	0.00302755	0.034747701125083096	1	0
Risk factor	Lipids	HDL cholesterol	s_hdlc2	seq.20533.39	IL12A|EBI3	lm	0.00772632	0.00587623	0.188619	-0.0986556	0.034145	0.00386084	0.0415012	0	0
Risk factor	Lipids	HDL cholesterol	s_hdlc2	seq.20545.17	MFAP3	lm	-0.000707706	0.00589742	0.904486	-0.104809	0.0310934	7.49545000285116e-4	0.012853374028418648	1	0
Risk factor	Lipids	HDL cholesterol	s_hdlc2	seq.20562.78	KLRB1	lm	-0.0201105	0.00571346	4.35378311727459e-4	-0.110083	0.0324544	6.94037592048749e-4	0.012108788276282194	1	0
Risk factor	Lipids	HDL cholesterol	s_hdlc2	seq.20590.13	NPY	lm	0.01881	0.00593033	0.00152342	-0.161345	0.033794	1.80270066220332e-6	8.315242041859365e-5	0	0
Risk factor	Lipids	HDL cholesterol	s_hdlc2	seq.20934.13	RAB24	lm	0.00240903	0.00583891	0.679929	-0.0939746	0.0330594	0.00447477	0.0457393	0	0
Risk factor	Lipids	HDL cholesterol	s_hdlc2	seq.20937.43	EMG1	lm	-0.0209403	0.00579769	3.06824017578909e-4	-0.124555	0.0328121	1.47046669227594e-4	0.00367012	1	0
Risk factor	Lipids	HDL cholesterol	s_hdlc2	seq.20977.2	PDCL	lm	-0.00558007	0.00606068	0.357249	-0.0878396	0.0307017	0.00422227	0.0440227	1	0
Risk factor	Lipids	HDL cholesterol	s_hdlc2	seq.20996.107	SDHAF1	lm	-0.0173221	0.00618674	0.00513068	0.0962231	0.0312935	0.00210605	0.0268808	0	0
Risk factor	Lipids	HDL cholesterol	s_hdlc2	seq.20999.12	RPL5	lm	-0.0196761	0.00584058	7.60137041895213e-4	-0.0964079	0.0334316	0.00392982	0.041882572107175074	1	0
Risk factor	Lipids	HDL cholesterol	s_hdlc2	seq.21115.48	BCDIN3D	lm	0.0175772	0.00580415	0.00247038	0.175405	0.0543205	0.00124193	0.018545910881160622	1	0
Risk factor	Lipids	HDL cholesterol	s_hdlc2	seq.21181.10	LRP2BP	lm	0.0282531	0.00629952	7.44519793951252e-6	0.0947777	0.0314939	0.00261764	0.031532801442772776	1	0
Risk factor	Lipids	HDL cholesterol	s_hdlc2	seq.21241.1	NAA80	lm	-0.0183085	0.00573518	0.00141955	-0.119563	0.032226	2.07154398388701e-4	0.00482345	1	0
Risk factor	Lipids	HDL cholesterol	s_hdlc2	seq.21344.31	TFB1M	lm	-0.00938373	0.00570757	0.100218	-0.0901272	0.0321149	0.00500988	0.048833331037306645	1	0
Risk factor	Lipids	HDL cholesterol	s_hdlc2	seq.21359.17	NREP	lm	-0.00212481	0.00590398	0.71894	-0.0914307	0.0321421	0.00444705	0.0455198	1	0
Risk factor	Lipids	HDL cholesterol	s_hdlc2	seq.21383.37	NARS1	lm	-0.0253779	0.0059575	2.08088455573225e-5	-0.114543	0.0327129	4.62712515981393e-4	0.00901671	1	0
Risk factor	Lipids	HDL cholesterol	s_hdlc2	seq.21512.6	EDEM2	lm	0.0193377	0.00610319	0.0015411	0.085656	0.0304414	0.00489592	0.048023483891839774	1	0
Risk factor	Lipids	HDL cholesterol	s_hdlc2	seq.21688.50	ITGA4|ITGB1	lm	-0.0228511	0.0057187	6.53264677436544e-5	-0.105386	0.0336246	0.00172325	0.023562983662066543	1	0
Risk factor	Lipids	HDL cholesterol	s_hdlc2	seq.21727.15	UBE2Q1	lm	-0.00940573	0.00571436	0.0998263	-0.0973309	0.0321065	0.00243341	0.030007883283065546	1	0
Risk factor	Lipids	HDL cholesterol	s_hdlc2	seq.21728.4	USP2	lm	0.00925969	0.00568378	0.103342	-0.106973	0.0333416	0.0013347	0.0196511	0	0
Risk factor	Lipids	HDL cholesterol	s_hdlc2	seq.21733.11	OGT	lm	9.92515220197021e-4	0.00567117	0.861078	-0.100341	0.0332131	0.00251844	0.030673469207998426	0	0
Risk factor	Lipids	HDL cholesterol	s_hdlc2	seq.21739.7	GNE	lm	-0.0118494	0.00570297	0.0377792	-0.0943089	0.032371	0.00357546	0.0391849	1	0
Risk factor	Lipids	HDL cholesterol	s_hdlc2	seq.21743.1	WDR48	lm	-0.0127981	0.00598834	0.0326287	-0.0957677	0.0321094	0.00285861	0.033820666905463884	1	0
Risk factor	Lipids	HDL cholesterol	s_hdlc2	seq.21765.10	CYLD	lm	0.0268769	0.00610288	1.08365407196788e-5	0.116578	0.0332628	4.57056323119031e-4	0.00893037	1	0
Risk factor	Lipids	HDL cholesterol	s_hdlc2	seq.21815.7	MOB3B	lm	-0.0221032	0.00661272	8.35915581295474e-4	0.0947938	0.0301195	0.00164811	0.0228354	0	0
Risk factor	Lipids	HDL cholesterol	s_hdlc2	seq.21861.8	PSMB10	lm	0.014073	0.00621554	0.0236044	0.164501	0.0356098	3.84564821165816e-6	1.592447964009356e-4	1	0
Risk factor	Lipids	HDL cholesterol	s_hdlc2	seq.22049.24	YWHAH	lm	-0.0222196	0.00629768	4.21889074598864e-4	-0.0873925	0.0299131	0.00348296	0.0385187	1	0
Risk factor	Lipids	HDL cholesterol	s_hdlc2	seq.22065.32	IRF8	lm	-0.0273675	0.00618073	9.70617238245949e-6	0.0886359	0.0300955	0.00322792	0.0363603	0	0
Risk factor	Lipids	HDL cholesterol	s_hdlc2	seq.22474.28	HOXC11	lm	0.0148826	0.00613556	0.0153145	0.102528	0.0347414	0.00316573	0.0358815	1	0
Risk factor	Lipids	HDL cholesterol	s_hdlc2	seq.22479.64	IP6K2	lm	0.0249856	0.00621202	5.84676621457011e-5	0.0985656	0.0347972	0.00461753	0.046398469516542404	1	0
Risk factor	Lipids	HDL cholesterol	s_hdlc2	seq.22534.14	PPP4C	lm	-0.0146368	0.00568665	0.010083	-0.183857	0.0452766	4.89128946435861e-5	0.00145501	1	0
Risk factor	Lipids	HDL cholesterol	s_hdlc2	seq.22544.10	RAD51C	lm	0.0228139	0.00595226	1.28132287971701e-4	0.0943462	0.0331334	0.00440689	0.045235834523035756	1	0
Risk factor	Lipids	HDL cholesterol	s_hdlc2	seq.22802.13	TEX30	lm	-0.00340356	0.00609969	0.576875	0.0864582	0.0308668	0.00509435	0.049434	0	0
Risk factor	Lipids	HDL cholesterol	s_hdlc2	seq.22808.59	THRB	lm	0.0151954	0.00606724	0.012292	0.101414	0.0319466	0.00150109	0.021283893673710592	1	0
Risk factor	Lipids	HDL cholesterol	s_hdlc2	seq.22954.10	CLIC2	lm	-0.0216104	0.00608989	3.90661687246691e-4	-0.11816	0.0321431	2.36869408352782e-4	0.0053446	1	0
Risk factor	Lipids	HDL cholesterol	s_hdlc2	seq.22978.13	HMGB2	lm	-0.0198065	0.00570723	5.23717840954908e-4	-0.104329	0.0333316	0.00174779	0.023764717101133256	1	0
Risk factor	Lipids	HDL cholesterol	s_hdlc2	seq.23006.19	PIP4K2B	lm	9.78054921620396e-4	0.00754796	0.896905	-0.0764218	0.024676	0.00195481	0.025616445840669248	0	0
Risk factor	Lipids	HDL cholesterol	s_hdlc2	seq.23007.8	JUP	lm	-0.00614943	0.00609501	0.313054	0.0917903	0.0305397	0.00265047	0.031823077336022174	0	0
Risk factor	Lipids	HDL cholesterol	s_hdlc2	seq.23253.5	COMTD1	lm	0.00602109	0.00633444	0.341885	0.0982703	0.0338312	0.00367579	0.0400436	1	0
Risk factor	Lipids	HDL cholesterol	s_hdlc2	seq.23289.25	NEUROG1	lm	0.025082	0.00594223	2.47266038679545e-5	0.132329	0.0326184	4.97345609546905e-5	0.00147344	1	0
Risk factor	Lipids	HDL cholesterol	s_hdlc2	seq.23292.1	CEP112	lm	6.94200225740783e-4	0.00581383	0.904959	-0.120272	0.0317099	1.48912022362312e-4	0.003704	0	0
Risk factor	Lipids	HDL cholesterol	s_hdlc2	seq.23318.60	PCTP	lm	0.00303166	0.00600381	0.613611	0.0980589	0.0317493	0.00201144	0.026082621524469118	1	0
Risk factor	Lipids	HDL cholesterol	s_hdlc2	seq.23320.11	MVB12B	lm	-0.0153529	0.00642299	0.016869	-0.0921061	0.0322027	0.00423381	0.04408	1	0
Risk factor	Lipids	HDL cholesterol	s_hdlc2	seq.23402.147	GDAP1L1	lm	0.0193233	0.00613857	0.0016538	0.1158	0.0356883	0.0011755	0.0178852	1	0
Risk factor	Lipids	HDL cholesterol	s_hdlc2	seq.23534.27	RTF2	lm	-0.0156596	0.00652263	0.0163928	-0.0812386	0.0283045	0.00410252	0.0428974	1	0
Risk factor	Lipids	HDL cholesterol	s_hdlc2	seq.23535.3	DENND10	lm	-0.0168464	0.00583825	0.00392323	-0.127163	0.033789	1.67590220903564e-4	0.00407133	1	0
Risk factor	Lipids	HDL cholesterol	s_hdlc2	seq.23542.8	GOLPH3L	lm	-0.0126129	0.00603704	0.0367324	0.10927	0.0317397	5.75954489612114e-4	0.010489714277689457	0	0
Risk factor	Lipids	HDL cholesterol	s_hdlc2	seq.24260.4	SETD3	lm	-0.0143884	0.00566522	0.0111203	-0.0925839	0.0326731	0.00460212	0.046390408088406276	1	0
Risk factor	Lipids	HDL cholesterol	s_hdlc2	seq.24273.43	NME8	lm	-3.51056e-05	0.00565035	0.995043	-0.094268	0.0337107	0.00516779	0.0496216	1	0
Risk factor	Lipids	HDL cholesterol	s_hdlc2	seq.24309.14	SYTL2	lm	-0.0144101	0.00580513	0.0130841	-0.0906668	0.0321131	0.0047524	0.0468777	1	0
Risk factor	Lipids	HDL cholesterol	s_hdlc2	seq.24425.8	mar.01	lm	-0.0167455	0.00584236	0.00417013	-0.100768	0.0320993	0.00169369	0.0233339	1	0
Risk factor	Lipids	HDL cholesterol	s_hdlc2	seq.24431.32	CMTR1	lm	0.00122677	0.00567482	0.828857	-0.0973413	0.0324216	0.00267897	0.0320597	0	0
Risk factor	Lipids	HDL cholesterol	s_hdlc2	seq.24462.4	CNGB1	lm	-0.0049023	0.00572165	0.391594	-0.0960234	0.0328305	0.00344651	0.038289897990070244	1	0
Risk factor	Lipids	HDL cholesterol	s_hdlc2	seq.24636.9	DRAP1	lm	-0.0254648	0.00619955	4.05897445055324e-5	0.092475	0.0305759	0.00249091	0.0304593	0	0
Risk factor	Lipids	HDL cholesterol	s_hdlc2	seq.24915.123	CAPN13	lm	0.0240753	0.00600467	6.16934911189677e-5	0.125227	0.0419059	0.00280543	0.033359912927231894	1	0
Risk factor	Lipids	HDL cholesterol	s_hdlc2	seq.24937.7	ARHGAP26	lm	-0.0197873	0.00623422	0.00151217	-0.0892807	0.0312827	0.00431728	0.044693639377598064	1	0
Risk factor	Lipids	HDL cholesterol	s_hdlc2	seq.2501.51	CDH1	lm	0.0116276	0.00577393	0.0440798	-0.111931	0.0344369	0.00115269	0.017633970258783056	0	0
Risk factor	Lipids	HDL cholesterol	s_hdlc2	seq.25038.5	WEE2	lm	0.0204898	0.00628278	0.00111614	0.095391	0.031371	0.00235998	0.029201215210912543	1	0
Risk factor	Lipids	HDL cholesterol	s_hdlc2	seq.25053.1	DYNC1LI2	lm	0.0189872	0.00639934	0.00301999	0.115612	0.0340604	6.8800727038865e-4	0.012108788276282194	1	0
Risk factor	Lipids	HDL cholesterol	s_hdlc2	seq.25215.1	TIMM10	lm	-0.0134658	0.00605245	0.0261323	-0.102936	0.0325902	0.00158588	0.022199402324119988	1	0
Risk factor	Lipids	HDL cholesterol	s_hdlc2	seq.25218.10	SPCS1	lm	0.00926862	0.00659608	0.160029	0.0847563	0.0285657	0.00300656	0.0347255	1	0
Risk factor	Lipids	HDL cholesterol	s_hdlc2	seq.25433.25	NSUN6	lm	-0.00983352	0.00573619	0.0865322	-0.137226	0.0330398	3.27616892449967e-5	0.00102475	1	0
Risk factor	Lipids	HDL cholesterol	s_hdlc2	seq.25465.42	MLIP	lm	-0.00190235	0.00639353	0.766064	-0.0926415	0.0300902	0.00207839	0.026620900291356688	1	0
Risk factor	Lipids	HDL cholesterol	s_hdlc2	seq.2579.17	MMP9	lm	-0.018592	0.00561439	9.34157555034907e-4	-0.124557	0.0360017	5.40671598145992e-4	0.010020457742869481	1	0
Risk factor	Lipids	HDL cholesterol	s_hdlc2	seq.25904.17	DOCK2	lm	0.00539436	0.00603413	0.371375	0.103043	0.0363579	0.00459507	0.0463835	1	0
Risk factor	Lipids	HDL cholesterol	s_hdlc2	seq.25921.3	INHA	lm	0.0222025	0.00631942	4.46111619571013e-4	0.10093	0.0302659	8.53644184234664e-4	0.0139492	1	0
Risk factor	Lipids	HDL cholesterol	s_hdlc2	seq.25949.3	PLCD3	lm	-0.0186073	0.00559748	8.92603622959314e-4	-0.100572	0.0327604	0.00214119	0.027233803857527602	1	0
Risk factor	Lipids	HDL cholesterol	s_hdlc2	seq.2618.10	ERBB4	lm	0.00617487	0.00630784	0.327664	-0.0963887	0.030431	0.00153784	0.021636612344585058	0	0
Risk factor	Lipids	HDL cholesterol	s_hdlc2	seq.2781.63	CCL4L1	lm	-0.000529447	0.00577336	0.926936	-0.118096	0.0325773	2.88846399671033e-4	0.00626522	1	0
Risk factor	Lipids	HDL cholesterol	s_hdlc2	seq.2859.69	HDAC8	lm	-0.018916	0.00634152	0.00286846	0.124893	0.0324244	1.17245502141855e-4	0.00307369	0	0
Risk factor	Lipids	HDL cholesterol	s_hdlc2	seq.2954.56	MMP8	lm	0.0190125	0.0057033	8.63134708459552e-4	-0.102583	0.0356258	0.00398363	0.042198720348089566	0	0
Risk factor	Lipids	HDL cholesterol	s_hdlc2	seq.3329.14	PGLYRP1	lm	-0.0213679	0.00563478	1.50994531164734e-4	-0.099435	0.0352196	0.00475338	0.0468777	1	0
Risk factor	Lipids	HDL cholesterol	s_hdlc2	seq.3344.60	SERPINC1	lm	0.0139463	0.00580201	0.0162637	-0.095647	0.0324017	0.00315813	0.0358512	0	0
Risk factor	Lipids	HDL cholesterol	s_hdlc2	seq.3390.72	PIK3CA|PIK3R1	lm	0.00392288	0.00588143	0.504804	-0.091914	0.0325361	0.00472825	0.0468777	0	0
Risk factor	Lipids	HDL cholesterol	s_hdlc2	seq.3432.21	EPHA3	lm	0.00865478	0.0057797	0.134337	-0.103945	0.0326678	0.00146327	0.020951463423544186	0	0
Risk factor	Lipids	HDL cholesterol	s_hdlc2	seq.3809.1	FGFR3	lm	0.00884417	0.00642247	0.16855	0.0847975	0.0292202	0.00370769	0.0402649	1	0
Risk factor	Lipids	HDL cholesterol	s_hdlc2	seq.4187.49	PGD	lm	-0.0191502	0.00634736	0.00256457	-0.103584	0.0309559	8.19388717452048e-4	0.013541281117438835	1	0
Risk factor	Lipids	HDL cholesterol	s_hdlc2	seq.4464.10	SIGLEC1	lm	-0.0244263	0.00574339	2.14581883358181e-5	-0.0966498	0.0334099	0.00381767	0.0412195	1	0
Risk factor	Lipids	HDL cholesterol	s_hdlc2	seq.4851.25	IL1A	lm	0.0131069	0.00597329	0.0282603	0.0939426	0.0321262	0.0034537	0.0383113	1	0
Risk factor	Lipids	HDL cholesterol	s_hdlc2	seq.4900.8	C3	lm	0.024115	0.0060387	6.60016000769378e-5	-0.0876741	0.0314118	0.00525264	0.0499755	0	0
Risk factor	Lipids	HDL cholesterol	s_hdlc2	seq.5006.71	MAPK13	lm	-0.0113111	0.00568046	0.0465066	-0.0972728	0.0322864	0.00258842	0.031232463674517142	1	0
Risk factor	Lipids	HDL cholesterol	s_hdlc2	seq.5063.12	CD244	lm	0.00184307	0.00576502	0.74921	-0.0981719	0.0330261	0.00295328	0.0343277	0	0
Risk factor	Lipids	HDL cholesterol	s_hdlc2	seq.5091.28	LILRB2	lm	-0.0233398	0.00578813	5.59875650547332e-5	-0.2165	0.0515417	2.6635173263401e-5	8.476731124177576e-4	1	0
Risk factor	Lipids	HDL cholesterol	s_hdlc2	seq.5202.4	PPID	lm	-0.0110203	0.00565404	0.051336	-0.119746	0.0345323	5.25017404355995e-4	0.00981411	1	0
Risk factor	Lipids	HDL cholesterol	s_hdlc2	seq.5465.32	HS6ST1	lm	-0.016161	0.00592671	0.00641578	-0.113295	0.0349143	0.00117475	0.0178852	1	0
Risk factor	Lipids	HDL cholesterol	s_hdlc2	seq.5487.7	SLAMF7	lm	-0.0207564	0.00589713	4.35561997927859e-4	-0.097127	0.0342126	0.00452658	0.045819	1	0
Risk factor	Lipids	HDL cholesterol	s_hdlc2	seq.5703.26	OLFM1	lm	-0.0174188	0.00571532	0.00231687	-0.0962806	0.0344256	0.00516153	0.0496216	1	0
Risk factor	Lipids	HDL cholesterol	s_hdlc2	seq.5719.66	FAM189A2	lm	-0.0131401	0.00608331	0.0308151	0.0987916	0.0312335	0.00156153	0.021927620120810322	0	0
Risk factor	Lipids	HDL cholesterol	s_hdlc2	seq.5927.4	CCN6	lm	0.0220403	0.00632489	4.96674068311012e-4	0.103418	0.0292359	4.04162015366778e-4	0.00815937	1	0
Risk factor	Lipids	HDL cholesterol	s_hdlc2	seq.6232.54	CD86	lm	-0.00118597	0.00607864	0.845319	-0.0966711	0.03252	0.00295227	0.0343277	1	0
Risk factor	Lipids	HDL cholesterol	s_hdlc2	seq.6342.10	NPNT	lm	0.0262156	0.00604168	1.45683537071445e-5	0.124821	0.0321608	1.03965221318349e-4	0.00278566	1	0
Risk factor	Lipids	HDL cholesterol	s_hdlc2	seq.6405.74	PSG2	lm	-0.0190489	0.00574898	9.27659207094179e-4	0.0968464	0.0331435	0.00347753	0.038517043187615875	0	0
Risk factor	Lipids	HDL cholesterol	s_hdlc2	seq.6911.103	CLEC6A	lm	2.17524643458033e-4	0.00563342	0.9692	-0.120473	0.0354991	6.89577920618081e-4	0.012108788276282194	0	0
Risk factor	Lipids	HDL cholesterol	s_hdlc2	seq.6994.19	C3orf18	lm	-0.0268115	0.00621693	1.6421160157851e-5	0.0969143	0.0322629	0.00266551	0.031950991252639796	0	0
Risk factor	Lipids	HDL cholesterol	s_hdlc2	seq.7019.13	SEMA7A	lm	-0.019874	0.00608808	0.00110383	-0.0936155	0.0329688	0.00451816	0.045819	1	0
Risk factor	Lipids	HDL cholesterol	s_hdlc2	seq.7249.307	BCL2L10	lm	0.0276498	0.00707423	9.40118970957246e-5	0.0936295	0.0301804	0.00192008	0.0255824	1	0
Risk factor	Lipids	HDL cholesterol	s_hdlc2	seq.7625.27	YWHAQ	lm	0.0114782	0.0062142	0.0647889	0.114122	0.0324933	4.44458502316252e-4	0.00875463	1	0
Risk factor	Lipids	HDL cholesterol	s_hdlc2	seq.7773.20	KIR2DL2	lm	-0.0204964	0.00595274	5.79303861473579e-4	0.0931726	0.0319309	0.00352352	0.0388493	0	0
Risk factor	Lipids	HDL cholesterol	s_hdlc2	seq.7827.20	ADAM32	lm	0.00253365	0.00567336	0.655192	-0.123819	0.0338934	2.58986354491194e-4	0.00574073	0	0
Risk factor	Lipids	HDL cholesterol	s_hdlc2	seq.7849.3	QPCT	lm	-0.0241355	0.00567114	2.11805522923895e-5	-0.104824	0.0346048	0.00245227	0.030114111962172882	1	0
Risk factor	Lipids	HDL cholesterol	s_hdlc2	seq.7851.30	ANKRD46	lm	-0.0153231	0.00612233	0.0123502	0.0998313	0.0313442	0.00144752	0.020931620479771977	0	0
Risk factor	Lipids	HDL cholesterol	s_hdlc2	seq.7895.108	MRAP	lm	0.0102612	0.00629319	0.10305	0.0897981	0.0306773	0.00342044	0.0381165	1	0
Risk factor	Lipids	HDL cholesterol	s_hdlc2	seq.7930.3	EXOSC1	lm	0.0286215	0.00662232	1.57460780209108e-5	0.0922959	0.0299609	0.00206623	0.0265585	1	0
Risk factor	Lipids	HDL cholesterol	s_hdlc2	seq.7960.53	POTEG	lm	-0.0200634	0.00628721	0.0014253	-0.0895308	0.0301001	0.0029353	0.034282773859058986	1	0
Risk factor	Lipids	HDL cholesterol	s_hdlc2	seq.7989.5	C1orf226	lm	-0.0100321	0.00580094	0.0837977	-0.110935	0.0322164	5.74380017266785e-4	0.010489714277689457	1	0
Risk factor	Lipids	HDL cholesterol	s_hdlc2	seq.8032.23	MCCD1	lm	0.0075419	0.00577634	0.191726	-0.11384	0.032556	4.70956078093657e-4	0.00912853	0	0
Risk factor	Lipids	HDL cholesterol	s_hdlc2	seq.8037.53	DNAJB14	lm	-0.00287331	0.0063499	0.65093	0.106759	0.0338778	0.00162544	0.0226338	0	0
Risk factor	Lipids	HDL cholesterol	s_hdlc2	seq.8046.9	LGALS1	lm	-0.0125126	0.00598567	0.0366274	-0.0952631	0.0317815	0.00272259	0.032475	1	0
Risk factor	Lipids	HDL cholesterol	s_hdlc2	seq.8429.16	AXIN2	lm	-0.0253514	0.00580092	1.26452641997717e-5	-0.0977498	0.0342934	0.00436643	0.0450106	1	0
Risk factor	Lipids	HDL cholesterol	s_hdlc2	seq.8476.11	CHGA	lm	-0.0209401	0.00613822	6.51005967101433e-4	-0.108575	0.0316576	6.04304952521748e-4	0.010891563789295474	1	0
Risk factor	Lipids	HDL cholesterol	s_hdlc2	seq.8535.102	DMKN	lm	-0.00210256	0.00667972	0.752951	0.126119	0.0291034	1.46770125556089e-5	5.021881103534163e-4	0	0
Risk factor	Lipids	HDL cholesterol	s_hdlc2	seq.8565.160	PLVAP	lm	2.868337452606e-4	0.00561736	0.959278	-0.10407	0.032691	0.00145538	0.020951463423544186	0	0
Risk factor	Lipids	HDL cholesterol	s_hdlc2	seq.8760.10	DCUN1D5	lm	-0.0204546	0.00601496	6.77250313622097e-4	0.133478	0.0451878	0.00313837	0.0357382	0	0
Risk factor	Lipids	HDL cholesterol	s_hdlc2	seq.8832.55	BST2	lm	-0.00968482	0.00613069	0.114229	-0.0865057	0.0300015	0.00393431	0.041882572107175074	1	0
Risk factor	Lipids	HDL cholesterol	s_hdlc2	seq.8837.8	MFAP3L	lm	0.0277868	0.0064262	1.56016103283871e-5	0.112634	0.0307871	2.53731220093453e-4	0.00566722	1	0
Risk factor	Lipids	HDL cholesterol	s_hdlc2	seq.8946.38	NR1H4	lm	0.00601372	0.0062377	0.335043	0.0881374	0.0299517	0.00325418	0.0365995	1	0
Risk factor	Lipids	HDL cholesterol	s_hdlc2	seq.8950.4	CLCA2	lm	0.00261086	0.00627144	0.6772	0.118333	0.0315752	1.7849218052749e-4	0.00429324	1	0
Risk factor	Lipids	HDL cholesterol	s_hdlc2	seq.9004.24	LDLRAD4	lm	-0.025837	0.00583279	9.6282249321261e-6	-0.108646	0.0322778	7.62780227863585e-4	0.013019068619835615	1	0
Risk factor	Lipids	HDL cholesterol	s_hdlc2	seq.9083.35	SIRPA	lm	-0.0146417	0.00602743	0.015166	0.0884355	0.0306799	0.00394504	0.041911766960480205	0	0
Risk factor	Lipids	HDL cholesterol	s_hdlc2	seq.9172.69	MMP8	lm	-0.0128167	0.00569579	0.0244759	-0.124982	0.0359868	5.14687426588838e-4	0.00971773	1	0
Risk factor	Lipids	HDL cholesterol	s_hdlc2	seq.9188.119	CXCL9	lm	-0.010431	0.00632197	0.0990086	-0.0930881	0.0318091	0.00342843	0.0381472	1	0
Risk factor	Lipids	HDL cholesterol	s_hdlc2	seq.9201.13	TAGLN2	lm	0.00799074	0.00605946	0.187319	0.108755	0.0325816	8.44093270460498e-4	0.013824161247451932	1	0
Risk factor	Lipids	HDL cholesterol	s_hdlc2	seq.9303.9	ICOSLG	lm	0.00266356	0.00583666	0.648157	-0.0972203	0.0317242	0.00217998	0.027535019085052886	0	0
Risk factor	Lipids	HDL cholesterol	s_hdlc2	seq.9305.89	IFNGR2	lm	0.0240318	0.00659773	2.72646285948418e-4	0.0917899	0.0280992	0.00108834	0.0168047	1	0
Risk factor	Lipids	HDL cholesterol	s_hdlc2	seq.9391.60	PCSK1N	lm	-0.00868815	0.00624844	0.16445	-0.102543	0.0325433	0.00162735	0.0226338	1	0
Risk factor	Lipids	HDL cholesterol	s_hdlc2	seq.9490.3	FAM241A	lm	0.0054879	0.00672493	0.414506	0.0911283	0.0290193	0.00168795	0.023298815586375154	1	0
Risk factor	Lipids	HDL cholesterol	s_hdlc2	seq.9518.95	PLA1A	lm	0.00187842	0.00566335	0.740143	-0.0939717	0.0335856	0.00514237	0.049508	0	0
Risk factor	Lipids	HDL cholesterol	s_hdlc2	seq.9573.108	TXNDC11	lm	0.00620703	0.00608159	0.307478	-0.124154	0.0315467	8.29990398302214e-5	0.00230138	0	0
Risk factor	Lipids	HDL cholesterol	s_hdlc2	seq.9638.2	TIGIT	lm	-0.0212073	0.00580844	2.63592212993009e-4	-0.111992	0.0336703	8.8059412871564e-4	0.0142301	1	0
Risk factor	Lipids	HDL cholesterol	s_hdlc2	seq.9823.2	DHFR	lm	-0.00473841	0.0057903	0.413202	0.117209	0.0349059	7.85511873593223e-4	0.0132513	0	0
Risk factor	Lipids	HDL cholesterol	s_hdlc2	seq.9887.40	RBBP6	lm	0.00832886	0.00638922	0.192433	0.106988	0.030819	5.17553733026985e-4	0.00972147	1	0
Risk factor	Lipids	HDL cholesterol	s_hdlc2	seq.9910.9	MTAP	lm	0.01409	0.00618378	0.0227341	0.0900602	0.0318922	0.0047444	0.0468777	1	0
Risk factor	Lipids	Triglycerides	s_tg	seq.10046.55	BIRC2	lm	-0.0205202	0.00866691	0.0179369	0.480131	0.0926712	2.20681923749337e-7	1.408027243896912e-5	0	0
Risk factor	Lipids	Triglycerides	s_tg	seq.10362.35	MYC	lm	0.00463254	0.00887704	0.601792	-0.128648	0.0379848	7.07075295489724e-4	0.012906112582459583	0	0
Risk factor	Lipids	Triglycerides	s_tg	seq.10499.1	TMEM106A	lm	-0.00545134	0.00885924	0.538364	-0.115993	0.0369383	0.00168845	0.025636310435613225	1	0
Risk factor	Lipids	Triglycerides	s_tg	seq.10959.125	BET1L	lm	-0.0267237	0.00960439	0.0054139	-0.105938	0.0336808	0.00165893	0.025293428469719714	1	0
Risk factor	Lipids	Triglycerides	s_tg	seq.10966.1	AHSG	lm	-0.00155655	0.00863504	0.856955	0.150269	0.0403306	1.94599816060223e-4	0.00472245	0	0
Risk factor	Lipids	Triglycerides	s_tg	seq.11237.49	PCOLCE	lm	-0.0027772	0.00945104	0.768883	0.173625	0.0389926	8.47685709922947e-6	3.3944689307244166e-4	0	0
Risk factor	Lipids	Triglycerides	s_tg	seq.11293.14	LRRN1	lm	0.0184277	0.00876199	0.0355002	0.228797	0.0615157	1.99755113526985e-4	0.00480467	1	0
Risk factor	Lipids	Triglycerides	s_tg	seq.11300.32	SORT1	lm	0.031904	0.00912626	4.76394044641422e-4	-0.10676	0.0366276	0.00355969	0.0444992	0	0
Risk factor	Lipids	Triglycerides	s_tg	seq.11516.7	FABP1	lm	0.0404449	0.00938685	1.67171085455286e-5	0.170459	0.0387628	1.09503809588329e-5	4.1137307437100093e-4	1	0
Risk factor	Lipids	Triglycerides	s_tg	seq.11646.4	CHST9	lm	0.0156736	0.00853311	0.0662944	0.138584	0.0405299	6.27842902203005e-4	0.011672752732794644	1	0
Risk factor	Lipids	Triglycerides	s_tg	seq.12469.19	MAPRE1	lm	-0.0183122	0.00841615	0.029611	-0.12885	0.0394237	0.00108177	0.018123950206662433	1	0
Risk factor	Lipids	Triglycerides	s_tg	seq.12486.8	GLRX2	lm	0.0230346	0.00992973	0.0203914	0.102318	0.0334969	0.002254	0.031835552536383774	1	0
Risk factor	Lipids	Triglycerides	s_tg	seq.12493.42	OTUB2	lm	0.0258453	0.00921389	0.00504921	-0.121175	0.0380741	0.00145953	0.0228754	0	0
Risk factor	Lipids	Triglycerides	s_tg	seq.12510.3	STAP1	lm	0.0274404	0.0102207	0.00728038	0.123776	0.0336985	2.39670444665045e-4	0.0055628	1	0
Risk factor	Lipids	Triglycerides	s_tg	seq.12587.65	ARL2	lm	-0.0358688	0.00919143	9.64074051638063e-5	-0.294878	0.0562605	1.59443935992248e-7	1.056388550465003e-5	1	0
Risk factor	Lipids	Triglycerides	s_tg	seq.12649.80	MDH2	lm	0.0330201	0.00887615	2.0118930034825e-4	0.109902	0.0376578	0.00351779	0.044051	1	0
Risk factor	Lipids	Triglycerides	s_tg	seq.12691.44	SHMT2	lm	0.0205398	0.00841975	0.0147407	0.134209	0.0396075	7.02791300638223e-4	0.012901619644965666	1	0
Risk factor	Lipids	Triglycerides	s_tg	seq.12786.61	GPCPD1	lm	-0.0284025	0.00858083	9.39129492605795e-4	-0.113009	0.0376179	0.00266341	0.035813491556001574	1	0
Risk factor	Lipids	Triglycerides	s_tg	seq.12882.7	PARP11	lm	0.0130187	0.00994546	0.190588	-0.136051	0.0331343	4.02483192751719e-5	0.00121211	0	0
Risk factor	Lipids	Triglycerides	s_tg	seq.13113.7	SPP1	lm	-0.0369603	0.00883168	2.89773181174408e-5	-0.125944	0.0377468	8.4822006820641e-4	0.015040943691212448	1	0
Risk factor	Lipids	Triglycerides	s_tg	seq.13939.14	UGP2	lm	0.0375678	0.00856298	1.1700207270945e-5	0.177253	0.0396697	7.88708423048537e-6	3.1757497166727837e-4	1	0
Risk factor	Lipids	Triglycerides	s_tg	seq.13996.16	PPCDC	lm	-0.0259442	0.00903883	0.00411684	-0.109599	0.0359467	0.00229651	0.0321421	1	0
Risk factor	Lipids	Triglycerides	s_tg	seq.14689.3	SEC13	lm	-0.00811828	0.00903198	0.36878	-0.122574	0.0377657	0.00117191	0.019323276963037185	1	0
Risk factor	Lipids	Triglycerides	s_tg	seq.15462.28	CD8A	lm	0.0350519	0.00925364	1.53589861685659e-4	0.148947	0.0408965	2.70474873065745e-4	0.0061218	1	0
Risk factor	Lipids	Triglycerides	s_tg	seq.15467.10	CTHRC1	lm	-0.025547	0.00941534	0.00668226	0.151493	0.0397411	1.37851898495014e-4	0.00350057	0	0
Risk factor	Lipids	Triglycerides	s_tg	seq.15524.30	PGAM2	lm	0.0216985	0.00906443	0.0167086	0.132729	0.0371766	3.56655208583767e-4	0.00757752	1	0
Risk factor	Lipids	Triglycerides	s_tg	seq.15613.16	PNLIP	lm	-0.0274433	0.00915994	0.00274785	0.131638	0.0380573	5.42300888020978e-4	0.010400760189202336	0	0
Risk factor	Lipids	Triglycerides	s_tg	seq.15674.3	CD79A	lm	0.00611011	0.00976162	0.531386	-0.10907	0.0352343	0.00196438	0.028518784708454568	0	0
Risk factor	Lipids	Triglycerides	s_tg	seq.16885.49	MAPRE3	lm	-0.0355199	0.00856511	3.42001633621801e-5	-0.122533	0.0378147	0.00119374	0.019550558407921814	1	0
Risk factor	Lipids	Triglycerides	s_tg	seq.17150.8	HSPE1	lm	0.0355992	0.00877392	5.03301897819555e-5	0.14842899666061601	0.0377992	8.60902862285267e-5	0.00235874	1	0
Risk factor	Lipids	Triglycerides	s_tg	seq.17671.58	ING4	lm	0.0139292	0.00869295	0.109137	0.428459	0.0813491	1.38736252839652e-7	9.449624399022277e-6	1	0
Risk factor	Lipids	Triglycerides	s_tg	seq.17768.50	HAO1	lm	0.0240156	0.0087291	0.00595747	0.136128	0.0371084	2.44073988441511e-4	0.00561139	1	0
Risk factor	Lipids	Triglycerides	s_tg	seq.18166.4	RHOB	lm	0.0151594	0.0102063	0.137523	0.122917	0.0370388	9.04718651792422e-4	0.015875	1	0
Risk factor	Lipids	Triglycerides	s_tg	seq.18177.49	NAE1	lm	0.03968	0.00985186	5.71172617293159e-5	0.105137	0.0344196	0.00225379	0.031835552536383774	1	0
Risk factor	Lipids	Triglycerides	s_tg	seq.18233.10	GOT2	lm	0.00497617	0.00866401	0.565756	0.159966	0.0393433	4.78480227567754e-5	0.00140047	1	0
Risk factor	Lipids	Triglycerides	s_tg	seq.18236.3	LGALSL	lm	-0.022479	0.0085741	0.00877314	-0.119311	0.0381417	0.00175939	0.026438053030147506	1	0
Risk factor	Lipids	Triglycerides	s_tg	seq.18400.52	ALKBH2	lm	-0.0267059	0.00864938	0.00202805	-0.128958	0.0382153	7.39449298293712e-4	0.013339372490011318	1	0
Risk factor	Lipids	Triglycerides	s_tg	seq.18884.22	DNAJB4	lm	0.0266861	0.00873286	0.00225546	0.120828	0.038138	0.00153404	0.023686579805053825	1	0
Risk factor	Lipids	Triglycerides	s_tg	seq.19115.13	CMBL	lm	-0.037759	0.00863796	1.25854234780171e-5	-0.121376	0.0391523	0.00193462	0.0283798	1	0
Risk factor	Lipids	Triglycerides	s_tg	seq.19123.6	NFKBID	lm	0.0345102	0.00938328	2.37526760932281e-4	0.129494	0.0364029	3.74775089932472e-4	0.00785524	1	0
Risk factor	Lipids	Triglycerides	s_tg	seq.19142.39	DNMT3L	lm	0.0361018	0.00894766	5.5414599072403e-5	-0.113144	0.0384499	0.00325432	0.0415368	0	0
Risk factor	Lipids	Triglycerides	s_tg	seq.19169.88	FIBP	lm	0.0222408	0.00976069	0.0227299	-0.104247	0.0341738	0.00228477	0.032083656794017174	0	0
Risk factor	Lipids	Triglycerides	s_tg	seq.19187.21	STAMBP	lm	-0.0301726	0.00992698	0.00238167	-0.123	0.0324829	1.52723507503015e-4	0.00382491	1	0
Risk factor	Lipids	Triglycerides	s_tg	seq.19202.10	BTK	lm	-0.0175623	0.00852948	0.0395416	-0.110442	0.0383536	0.0039822	0.0483704	1	0
Risk factor	Lipids	Triglycerides	s_tg	seq.19238.12	GLUL	lm	0.0151737	0.00898479	0.0913116	0.116214	0.0384893	0.00253292	0.034699	1	0
Risk factor	Lipids	Triglycerides	s_tg	seq.19239.5	ARF1	lm	9.54500413519109e-4	0.00904225	0.915935	0.158147	0.0416552	1.46715139341182e-4	0.00371271	1	0
Risk factor	Lipids	Triglycerides	s_tg	seq.19332.1	MOB4	lm	4.44874042654038e-4	0.00995473	0.964356	-0.118455	0.0371504	0.00142994	0.022606055812653153	0	0
Risk factor	Lipids	Triglycerides	s_tg	seq.20054.28	ACO1	lm	0.0266663	0.00847427	0.00166011	0.167113	0.0398497	2.74572897229812e-5	8.854368473499424e-4	1	0
Risk factor	Lipids	Triglycerides	s_tg	seq.20067.26	HABP2	lm	0.0310673	0.00921594	7.54144886875794e-4	-0.118583	0.0398059	0.00289151	0.0380304	0	0
Risk factor	Lipids	Triglycerides	s_tg	seq.20078.6	MYL6B	lm	-0.0389332	0.0088831	1.19381793687649e-5	0.116454	0.0391867	0.00296083	0.038810303330141564	0	0
Risk factor	Lipids	Triglycerides	s_tg	seq.20133.1	MAGEA3	lm	0.00322996	0.00941439	0.731546	-0.138104	0.0408533	7.23605335576834e-4	0.013118496730557129	0	0
Risk factor	Lipids	Triglycerides	s_tg	seq.20590.13	NPY	lm	2.29865158368722e-4	0.00900419	0.979634	0.178505	0.0408156	1.22295163009351e-5	4.5014502424856067e-4	1	0
Risk factor	Lipids	Triglycerides	s_tg	seq.20937.43	EMG1	lm	0.029959	0.00879577	6.63898812499527e-4	0.134019	0.0377666	3.87276759724899e-4	0.00798638	1	0
Risk factor	Lipids	Triglycerides	s_tg	seq.21105.23	UNC119B	lm	-0.0127973	0.00869262	0.141024	-0.117348	0.0371864	0.00160134	0.024518004750928867	1	0
Risk factor	Lipids	Triglycerides	s_tg	seq.21141.9	LRATD2	lm	0.0403966	0.0091257	9.75944622258709e-6	0.135072	0.0374	3.0436742917585e-4	0.00670254	1	0
Risk factor	Lipids	Triglycerides	s_tg	seq.21280.13	TSC22D3	lm	0.0257546	0.00947466	0.00658367	0.116377	0.0348442	8.37988056546892e-4	0.014895748673448169	1	0
Risk factor	Lipids	Triglycerides	s_tg	seq.21311.22	JDP2	lm	0.0190285	0.00895169	0.0335751	0.147447	0.0366037	5.62020896192904e-5	0.00160628	1	0
Risk factor	Lipids	Triglycerides	s_tg	seq.21356.6	B9D2	lm	-0.0252147	0.00925827	0.00648087	0.162519	0.0385376	2.47405897129219e-5	8.085624117837436e-4	0	0
Risk factor	Lipids	Triglycerides	s_tg	seq.21495.134	GPR37	lm	0.040321	0.00975113	3.60365824936022e-5	0.11926	0.0405268	0.00325324	0.0415368	1	0
Risk factor	Lipids	Triglycerides	s_tg	seq.21540.73	BIN2	lm	-0.0357294	0.00871808	4.22330482603172e-5	-0.13819	0.0372035	2.03648305140245e-4	0.0048822	1	0
Risk factor	Lipids	Triglycerides	s_tg	seq.21655.18	CEP20	lm	0.0380557	0.00868961	1.21249178858286e-5	0.252193	0.0424755	2.8960261084769e-9	2.7410699063090455e-7	1	0
Risk factor	Lipids	Triglycerides	s_tg	seq.22001.23	PADI2	lm	-0.0184912	0.00856073	0.0308164	-0.137346	0.0393503	4.82414954131466e-4	0.00960612	1	0
Risk factor	Lipids	Triglycerides	s_tg	seq.22365.52	ATF5	lm	-0.0204127	0.00875451	0.0197546	-0.109534	0.038079	0.00402133	0.048683532040784065	1	0
Risk factor	Lipids	Triglycerides	s_tg	seq.22784.4	SPATA22	lm	0.00515341	0.00945914	0.585909	-0.128486	0.0372391	5.59943541822908e-4	0.0106108	0	0
Risk factor	Lipids	Triglycerides	s_tg	seq.22960.8	FCGR2B	lm	-0.0114513	0.00876667	0.191529	0.122176	0.0400738	0.00229776	0.0321421	0	0
Risk factor	Lipids	Triglycerides	s_tg	seq.23278.13	MRPL12	lm	0.0213907	0.00918468	0.0198986	0.126226	0.0371836	6.87143288890313e-4	0.0126462	1	0
Risk factor	Lipids	Triglycerides	s_tg	seq.23322.2	MSC	lm	0.0307905	0.00897824	6.09365174150137e-4	0.124474	0.0376977	9.60347367481633e-4	0.0164296	1	0
Risk factor	Lipids	Triglycerides	s_tg	seq.23356.32	CCDC24	lm	-0.0241464	0.00861626	0.0050903	0.132458	0.0448964	0.00317457	0.0408047	0	0
Risk factor	Lipids	Triglycerides	s_tg	seq.23374.42	NECAB3	lm	0.0394234	0.00884343	8.44416626728963e-6	0.147627	0.0425582	5.22750944027925e-4	0.010186654759560208	1	0
Risk factor	Lipids	Triglycerides	s_tg	seq.23691.2	TTLL12	lm	-0.0390841	0.0088004	9.12717950389664e-6	-0.117529	0.0365965	0.00132054	0.0212452	1	0
Risk factor	Lipids	Triglycerides	s_tg	seq.23903.3	GOT2	lm	0.0042578	0.00859444	0.620329	0.173974	0.0405491	1.7830682417924e-5	6.104711372212575e-4	1	0
Risk factor	Lipids	Triglycerides	s_tg	seq.2421.7	BDNF	lm	-0.0215877	0.00915296	0.0183822	-0.112061	0.0387002	0.00378404	0.046604	1	0
Risk factor	Lipids	Triglycerides	s_tg	seq.24476.18	ASCC2	lm	0.0166573	0.00898908	0.0639286	0.147387	0.0426346	5.46278323959774e-4	0.0104495	1	0
Risk factor	Lipids	Triglycerides	s_tg	seq.25038.5	WEE2	lm	-0.0071088	0.00954305	0.456353	-0.13348	0.0373366	3.50160768965821e-4	0.0075058	1	0
Risk factor	Lipids	Triglycerides	s_tg	seq.25907.47	EML2	lm	0.014685	0.0106488	0.167943	-0.101204	0.0308653	0.00104213	0.0175812	0	0
Risk factor	Lipids	Triglycerides	s_tg	seq.2781.63	CCL4L1	lm	-0.0121375	0.00875637	0.165763	0.123659	0.0404101	0.0022126	0.0315567	0	0
Risk factor	Lipids	Triglycerides	s_tg	seq.3052.8	FASLG	lm	0.0301384	0.00858071	4.47837820814304e-4	0.193064	0.0413045	2.95155371692449e-6	1.3036923326633748e-4	1	0
Risk factor	Lipids	Triglycerides	s_tg	seq.3054.3	HP	lm	-0.011667	0.0087129	0.180613	-0.173903	0.0545915	0.00144486	0.022694213770104672	1	0
Risk factor	Lipids	Triglycerides	s_tg	seq.3065.65	FGF5	lm	6.887532798423e-4	0.00928601	0.940877	-0.107896	0.0364776	0.00309759	0.040129979364335565	0	0
Risk factor	Lipids	Triglycerides	s_tg	seq.4272.46	GPI	lm	0.0230306	0.00878816	0.00880127	0.138963	0.0388399	3.46447457049554e-4	0.00744939	1	0
Risk factor	Lipids	Triglycerides	s_tg	seq.4336.2	SAA1	lm	-0.0228051	0.00853673	0.00757627	-0.125078	0.0385906	0.00119046	0.019540728590956735	1	0
Risk factor	Lipids	Triglycerides	s_tg	seq.4413.3	SLPI	lm	0.00221937	0.0106598	0.835081	0.10864	0.037168	0.00346748	0.043646	1	0
Risk factor	Lipids	Triglycerides	s_tg	seq.5013.2	CLIC1	lm	-0.0150537	0.00910547	0.0983357	-0.119049	0.0353902	7.68483967229923e-4	0.0137949	1	0
Risk factor	Lipids	Triglycerides	s_tg	seq.5253.1	PDE1A	lm	-0.0392234	0.00893612	1.15897961035952e-5	-0.10606	0.0367981	0.00394905	0.0480479	1	0
Risk factor	Lipids	Triglycerides	s_tg	seq.5316.54	F2	lm	0.0142143	0.00858847	0.0979736	0.12218	0.0385448	0.00152532	0.023652125523065948	1	0
Risk factor	Lipids	Triglycerides	s_tg	seq.5335.73	ANXA6	lm	-0.0388635	0.00904802	1.77590543372951e-5	-0.112415	0.0382781	0.0033163	0.042180052318305156	1	0
Risk factor	Lipids	Triglycerides	s_tg	seq.5355.69	TNFSF14	lm	-0.0296196	0.00867678	6.45716933366445e-4	-0.115839	0.0369417	0.0017143	0.0258671	1	0
Risk factor	Lipids	Triglycerides	s_tg	seq.5736.1	TREML2	lm	-0.0155147	0.0088289	0.0789295	-0.127137	0.0403678	0.00163573	0.024992051603069592	1	0
Risk factor	Lipids	Triglycerides	s_tg	seq.5858.6	YWHAZ	lm	-0.0371343	0.00907579	4.34743014336181e-5	-0.107447	0.0364153	0.00317156	0.0408047	1	0
Risk factor	Lipids	Triglycerides	s_tg	seq.5888.29	EIF5A	lm	-0.0359991	0.00872224	3.72665704296158e-5	-0.134219	0.0380639	4.21629679952703e-4	0.00858334	1	0
Risk factor	Lipids	Triglycerides	s_tg	seq.5992.50	CD8A	lm	0.0311636	0.00869913	3.43501033858063e-4	0.141238	0.042273	8.34508804131695e-4	0.014870171551373578	1	0
Risk factor	Lipids	Triglycerides	s_tg	seq.6356.3	CPB1	lm	0.015698	0.00916499	0.0868041	0.17145	0.0391267	1.17637637319024e-5	4.351995435436787e-4	1	0
Risk factor	Lipids	Triglycerides	s_tg	seq.6627.25	PNLIPRP1	lm	-0.000633404	0.00930337	0.945722	0.114844	0.0385038	0.0028574	0.0377588	0	0
Risk factor	Lipids	Triglycerides	s_tg	seq.6647.55	UBC	lm	0.00827582	0.0091824	0.367485	0.12456	0.0364085	6.23506690306679e-4	0.011621781992212471	1	0
Risk factor	Lipids	Triglycerides	s_tg	seq.7227.75	COCH	lm	-0.0249927	0.00883256	0.00467785	-0.15654	0.0398922	8.7062306173471e-5	0.00237644	1	0
Risk factor	Lipids	Triglycerides	s_tg	seq.7266.4	SERPINA9	lm	0.0014396	0.00907591	0.873976	0.127733	0.0388341	0.00100475	0.017069039475406587	1	0
Risk factor	Lipids	Triglycerides	s_tg	seq.7660.21	TPM4	lm	-0.0312637	0.00848988	2.33260575599079e-4	-0.11316	0.0389852	0.0037004	0.045830980493249594	1	0
Risk factor	Lipids	Triglycerides	s_tg	seq.7757.5	HLA-DQA2	lm	0.0197544	0.00903628	0.0288496	0.199486	0.0494626	5.50521437455998e-5	0.00158112	1	0
Risk factor	Lipids	Triglycerides	s_tg	seq.7788.1	ATP5PF	lm	-0.00206569	0.00921271	0.822594	0.115741	0.0379195	0.00227097	0.0320132	0	0
Risk factor	Lipids	Triglycerides	s_tg	seq.7795.14	KLRC3	lm	0.0258041	0.00930805	0.00558653	0.139549	0.0383125	2.7012802669321e-4	0.0061218	1	0
Risk factor	Lipids	Triglycerides	s_tg	seq.7875.86	PLEK	lm	-0.0251143	0.00863683	0.00365452	-0.11322	0.0382611	0.00308508	0.0400786	1	0
Risk factor	Lipids	Triglycerides	s_tg	seq.7905.30	HP	lm	-0.0240556	0.00877493	0.00613819	-0.180538	0.0521123	5.31421185268476e-4	0.010273203178346561	1	0
Risk factor	Lipids	Triglycerides	s_tg	seq.7930.3	EXOSC1	lm	-0.017646	0.0100396	0.0788656	-0.104964	0.0344474	0.00231083	0.0322631	1	0
Risk factor	Lipids	Triglycerides	s_tg	seq.8080.24	MSMP	lm	0.00710129	0.00924114	0.442258	0.154755	0.0396802	9.61705965245209e-5	0.00258631	1	0
Risk factor	Lipids	Triglycerides	s_tg	seq.8232.90	JAML	lm	-0.0256054	0.00915811	0.00519348	-0.12026	0.0405249	0.00300175	0.0392761	1	0
Risk factor	Lipids	Triglycerides	s_tg	seq.8569.147	ARL8B	lm	0.0285696	0.00943311	0.00246824	-0.119967	0.036755	0.00109865	0.018364650953196622	0	0
Risk factor	Lipids	Triglycerides	s_tg	seq.8686.342	HIKESHI	lm	0.0090899	0.00935852	0.331445	-0.117167	0.0364377	0.00130198	0.021039610197970484	0	0
Risk factor	Lipids	Triglycerides	s_tg	seq.9115.78	ADAMDEC1	lm	-0.0155715	0.00859898	0.0702203	-0.133494	0.0402395	9.08284913145298e-4	0.015875	1	0
Risk factor	Lipids	Triglycerides	s_tg	seq.9328.55	MICB	lm	-0.0125714	0.00936886	0.17971	0.145067	0.0443358	0.00106791	0.017933	0	0
Risk factor	Lipids	Triglycerides	s_tg	seq.9345.436	WFDC13	lm	0.0123943	0.00961067	0.197232	-0.106917	0.0363121	0.0032359	0.0415198	0	0
Risk factor	Lipids	Triglycerides	s_tg	seq.9391.60	PCSK1N	lm	-0.0302479	0.00947163	0.0014136	0.111036	0.037873	0.00337003	0.0426403	0	0
Risk factor	Lipids	Triglycerides	s_tg	seq.9426.73	ID2	lm	-0.0278443	0.00888112	0.00172654	-0.14594	0.0378855	1.17093949185567e-4	0.00305871	1	0
Risk factor	Lipids	Triglycerides	s_tg	seq.9543.131	COG8	lm	-0.0357422	0.00947985	1.64798816703305e-4	0.103446	0.0341071	0.00242152	0.0336153	0	0
Risk factor	Lipids	Triglycerides	s_tg	seq.9876.20	ALDOC	lm	0.0113813	0.0093621	0.224161	0.118532	0.0370923	0.00139546	0.022205483595954378	1	0
Risk factor	Lipids	Total cholesterol	s_chol	seq.10025.1	DLD	lm	-0.0133448	0.013619	0.327195	0.12104	0.0352273	5.90405503387655e-4	0.012581506750553305	0	0
Risk factor	Lipids	Total cholesterol	s_chol	seq.10088.37	APRT	lm	-0.0556561	0.0129368	1.72145421903137e-5	-0.103973	0.035649	0.00353895	0.040273108566304276	1	0
Risk factor	Lipids	Total cholesterol	s_chol	seq.10367.62	IL12A|IL12B	lm	-0.00407373	0.013115	0.756105	-0.110511	0.0348664	0.00152676	0.0240324	1	0
Risk factor	Lipids	Total cholesterol	s_chol	seq.10428.1	KIR2DS2	lm	-0.0531766	0.0134162	7.47830495156797e-5	-0.140408	0.0446419	0.00165972	0.025172159814861535	1	0
Risk factor	Lipids	Total cholesterol	s_chol	seq.10565.19	SLITRK3	lm	0.0441354	0.0134592	0.00104764	0.10909	0.0375883	0.00370511	0.0414154	1	0
Risk factor	Lipids	Total cholesterol	s_chol	seq.10663.42	INSIG1	lm	-0.00577454	0.01332	0.664651	-0.0958965	0.0341782	0.00501953	0.0499076	1	0
Risk factor	Lipids	Total cholesterol	s_chol	seq.10885.36	C6orf89	lm	0.0687221	0.0158221	1.42873006053707e-5	0.0914733	0.0302546	0.0024991	0.0325239	1	0
Risk factor	Lipids	Total cholesterol	s_chol	seq.10981.56	NRG3	lm	-0.0325832	0.013437	0.0153458	-0.127326	0.0362163	4.38555604712337e-4	0.0101417	1	0
Risk factor	Lipids	Total cholesterol	s_chol	seq.11142.11	ANGPTL1	lm	-0.0433261	0.0139937	0.00197087	-0.179363	0.0363057	7.79752709412393e-7	8.64519448413875e-5	1	0
Risk factor	Lipids	Total cholesterol	s_chol	seq.11207.3	MSR1	lm	0.0188996	0.0136325	0.165694	0.106487	0.0346973	0.00214765	0.029835999472718346	1	0
Risk factor	Lipids	Total cholesterol	s_chol	seq.11237.49	PCOLCE	lm	-0.0350326	0.016562	0.0344562	0.204661	0.0358958	1.18734437444511e-8	2.1633414502389903e-6	0	0
Risk factor	Lipids	Total cholesterol	s_chol	seq.11279.42	GABBR1	lm	-0.010915	0.013011	0.401558	-0.133355	0.0362399	2.33426092267694e-4	0.00669767	1	0
Risk factor	Lipids	Total cholesterol	s_chol	seq.11282.16	MSR1	lm	-0.0244914	0.0134205	0.0680684	-0.107827	0.0343379	0.00168841	0.0254239	1	0
Risk factor	Lipids	Total cholesterol	s_chol	seq.11377.19	ADH7	lm	0.0499423	0.0135096	2.20514619104057e-4	0.0961049	0.0333689	0.00397586	0.043055084724664294	1	0
Risk factor	Lipids	Total cholesterol	s_chol	seq.11402.17	KMT2C	lm	-0.0108912	0.0134061	0.416594	-0.1089	0.033554	0.00117243	0.020057991551962185	1	0
Risk factor	Lipids	Total cholesterol	s_chol	seq.11494.4	ELL2	lm	0.0355142	0.0140123	0.0112889	0.114844	0.0355288	0.0012275	0.020708390763320813	1	0
Risk factor	Lipids	Total cholesterol	s_chol	seq.11571.75	KLRC3	lm	0.0158043	0.0162061	0.329502	0.0895148	0.0287707	0.00186257	0.026879962107642857	1	0
Risk factor	Lipids	Total cholesterol	s_chol	seq.11837.7	TNFRSF18	lm	-0.0126142	0.0135324	0.351303	-0.106338	0.0349967	0.00237736	0.031445	1	0
Risk factor	Lipids	Total cholesterol	s_chol	seq.12365.108	RUVBL1	lm	0.0499461	0.0150285	8.95221975747471e-4	0.0977843	0.0322445	0.00242465	0.0318968	1	0
Risk factor	Lipids	Total cholesterol	s_chol	seq.12422.143	ALOX15B	lm	0.0244397	0.0134128	0.0684944	0.126167	0.0343704	2.4178564272964e-4	0.00683044	1	0
Risk factor	Lipids	Total cholesterol	s_chol	seq.12430.78	PAIP1	lm	0.0279515	0.0149458	0.0615124	-0.0895222	0.0311644	0.00407134	0.0436352	0	0
Risk factor	Lipids	Total cholesterol	s_chol	seq.12444.39	NR5A2	lm	0.00296085	0.0133637	0.824666	-0.125781	0.0338216	2.00043688817662e-4	0.00595069	0	0
Risk factor	Lipids	Total cholesterol	s_chol	seq.12477.42	TSN	lm	-0.0392286	0.0131447	0.00285454	-0.131938	0.0348798	1.55169922822912e-4	0.0050174	1	0
Risk factor	Lipids	Total cholesterol	s_chol	seq.12568.14	KEAP1	lm	-0.0261511	0.0132015	0.047651	-0.114647	0.0350545	0.00107346	0.019174989152583637	1	0
Risk factor	Lipids	Total cholesterol	s_chol	seq.12685.57	HOMER2	lm	-0.0288619	0.0131503	0.0282229	-0.164963	0.0344855	1.72239642827387e-6	1.5275415273664387e-4	1	0
Risk factor	Lipids	Total cholesterol	s_chol	seq.12694.28	DIMT1	lm	-0.0252423	0.0131023	0.0540882	-0.106869	0.0356284	0.00270393	0.034212231667745716	1	0
Risk factor	Lipids	Total cholesterol	s_chol	seq.12695.62	KLHL12	lm	-0.0235469	0.0131042	0.0724076	-0.170245	0.0349455	1.10624455848387e-6	1.1398645392070818e-4	1	0
Risk factor	Lipids	Total cholesterol	s_chol	seq.12761.12	APBB2	lm	-0.0380679	0.0133028	0.00423067	-0.130854	0.0342279	1.31828744937269e-4	0.00447631	1	0
Risk factor	Lipids	Total cholesterol	s_chol	seq.12787.47	ZNF134	lm	-0.00311953	0.0136723	0.819527	-0.111373	0.034083	0.00108426	0.019273342796388485	1	0
Risk factor	Lipids	Total cholesterol	s_chol	seq.12790.10	CCDC51	lm	-0.0489925	0.0133273	2.39155460959571e-4	-0.101538	0.0352397	0.00395964	0.0429433	1	0
Risk factor	Lipids	Total cholesterol	s_chol	seq.12801.33	IRF2	lm	-0.0191185	0.0133652	0.15264	-0.117588	0.0346025	6.78209319858937e-4	0.013845348804291127	1	0
Risk factor	Lipids	Total cholesterol	s_chol	seq.12846.3	FBXL5	lm	0.00606999	0.0134686	0.652241	-0.126096	0.0342337	2.3016211143934e-4	0.00663012	0	0
Risk factor	Lipids	Total cholesterol	s_chol	seq.12885.42	NR1D2	lm	-0.0210668	0.0131172	0.108324	-0.109042	0.0363765	0.00272126	0.034312386803645685	1	0
Risk factor	Lipids	Total cholesterol	s_chol	seq.13504.147	HNRNPR	lm	0.0479627	0.0154122	0.00186813	0.115466	0.0314555	2.41801993646105e-4	0.00683044	1	0
Risk factor	Lipids	Total cholesterol	s_chol	seq.13575.40	DVL2	lm	-0.0347573	0.0139491	0.0127427	-0.137651	0.0333854	3.73809321275463e-5	0.00169213	1	0
Risk factor	Lipids	Total cholesterol	s_chol	seq.13640.5	BCL6	lm	-0.0358621	0.0131702	0.00649083	-0.0958651	0.0341493	0.00499683	0.0498627	1	0
Risk factor	Lipids	Total cholesterol	s_chol	seq.13673.21	CCT7	lm	-0.0386609	0.0133115	0.00369549	-0.107086	0.0350318	0.00223693	0.0303589	1	0
Risk factor	Lipids	Total cholesterol	s_chol	seq.13680.3	NAB2	lm	0.0442515	0.0135881	0.00113443	-0.134701	0.0367279	2.44890451270027e-4	0.00689097	0	0
Risk factor	Lipids	Total cholesterol	s_chol	seq.13706.12	IL12RB1	lm	0.0447536	0.0142993	0.00175879	0.0985315	0.0329541	0.00279011	0.034750145360441534	1	0
Risk factor	Lipids	Total cholesterol	s_chol	seq.14022.17	IL17B	lm	-0.0238457	0.0130538	0.0677973	-0.110644	0.0360613	0.00215337	0.029835999472718346	1	0
Risk factor	Lipids	Total cholesterol	s_chol	seq.14047.78	BDNF	lm	0.0515085	0.0132459	1.02027958730678e-4	-0.11253	0.0368385	0.00225293	0.030496939787689067	0	0
Risk factor	Lipids	Total cholesterol	s_chol	seq.14105.5	SERPINA4	lm	0.0594699	0.0134198	9.54490045297686e-6	0.135646	0.0369088	2.3770287203664e-4	0.00679364	1	0
Risk factor	Lipids	Total cholesterol	s_chol	seq.14116.129	S100A4	lm	-0.0288805	0.0136049	0.0338156	0.106662	0.0361847	0.00320145	0.037876894633860694	0	0
Risk factor	Lipids	Total cholesterol	s_chol	seq.14318.1	VPS29	lm	0.0535175	0.0141727	1.61028942428855e-4	-0.215334	0.0464154	3.49633013616997e-6	2.6001279624904836e-4	0	0
Risk factor	Lipids	Total cholesterol	s_chol	seq.15300.66	CCDC134	lm	-0.0619609	0.0143492	1.60242605347251e-5	-0.128801	0.0434161	0.00301054	0.036386153438118726	1	0
Risk factor	Lipids	Total cholesterol	s_chol	seq.15422.12	PMP2	lm	-0.0381611	0.0134014	0.00442254	-0.134657	0.033523	5.89795490819556e-5	0.00241485	1	0
Risk factor	Lipids	Total cholesterol	s_chol	seq.15431.31	OTC	lm	-0.0394364	0.0132304	0.00288845	0.112698	0.0382268	0.00319697	0.037876894633860694	0	0
Risk factor	Lipids	Total cholesterol	s_chol	seq.15466.30	COL9A1	lm	-0.0180989	0.0135731	0.182446	-0.109224	0.0347296	0.00166091	0.025172159814861535	1	0
Risk factor	Lipids	Total cholesterol	s_chol	seq.15467.10	CTHRC1	lm	-0.0672794	0.0163195	3.80205981596477e-5	0.157861	0.0362779	1.3524128086149e-5	7.700300429051087e-4	0	0
Risk factor	Lipids	Total cholesterol	s_chol	seq.15494.11	FGFBP1	lm	0.0322514	0.0132857	0.0152347	0.140667	0.0376521	1.86987102582233e-4	0.00567238	1	0
Risk factor	Lipids	Total cholesterol	s_chol	seq.15562.24	GUSB	lm	-0.0404817	0.0134181	0.00256527	-0.115762	0.0375387	0.00204367	0.028698	1	0
Risk factor	Lipids	Total cholesterol	s_chol	seq.15579.26	ENPP6	lm	0.0512843	0.0142112	3.10522483783351e-4	0.0982953	0.0336044	0.00344374	0.039675713609718284	1	0
Risk factor	Lipids	Total cholesterol	s_chol	seq.15617.8	XCL2	lm	0.0529676	0.0151931	4.93714809172745e-4	0.0920323	0.0312986	0.00327721	0.038461	1	0
Risk factor	Lipids	Total cholesterol	s_chol	seq.16309.30	DKKL1	lm	0.0509055	0.0144964	4.49119687801079e-4	0.134037	0.0323365	3.39721342914399e-5	0.001577	1	0
Risk factor	Lipids	Total cholesterol	s_chol	seq.16765.52	PPBP	lm	-0.0141849	0.0140011	0.311043	-0.113863	0.0346489	0.00101553	0.0183198	1	0
Risk factor	Lipids	Total cholesterol	s_chol	seq.16887.29	PTRH2	lm	0.0576838	0.0154474	1.90287278476336e-4	0.104284	0.0302874	5.75011589791558e-4	0.012386369961323536	1	0
Risk factor	Lipids	Total cholesterol	s_chol	seq.17153.46	KIR2DL3	lm	-0.0380488	0.013333	0.00433758	-0.175225	0.049886	4.43909893293143e-4	0.0101417	1	0
Risk factor	Lipids	Total cholesterol	s_chol	seq.17165.1	PPBP	lm	0.0102286	0.0137183	0.45593	-0.109939	0.0363532	0.00249307	0.0325239	0	0
Risk factor	Lipids	Total cholesterol	s_chol	seq.17404.5	ARL5B	lm	0.0399742	0.0133123	0.00268738	0.12718446102442801	0.0356686	3.62852061145636e-4	0.00904996	1	0
Risk factor	Lipids	Total cholesterol	s_chol	seq.17441.4	ALPI	lm	-0.0325161	0.013282	0.0143916	-0.208152	0.0648517	0.00132893	0.0218137	1	0
Risk factor	Lipids	Total cholesterol	s_chol	seq.17467.1	DHRS9	lm	0.0239286	0.0136836	0.0803981	-0.162985	0.0430466	1.52937847629419e-4	0.00499826	0	0
Risk factor	Lipids	Total cholesterol	s_chol	seq.17756.69	DCTD	lm	-0.0445997	0.0139306	0.00137487	-0.137024	0.0343131	6.51452234430082e-5	0.00260932	1	0
Risk factor	Lipids	Total cholesterol	s_chol	seq.17782.23	ACAA1	lm	-0.0286149	0.0131843	0.0300223	0.104521	0.035869	0.00356862	0.0404481	0	0
Risk factor	Lipids	Total cholesterol	s_chol	seq.18185.118	ALDOB	lm	0.0185558	0.0136852	0.175187	0.112896	0.0378448	0.00285319	0.035339486026436745	1	0
Risk factor	Lipids	Total cholesterol	s_chol	seq.18233.10	GOT2	lm	0.0304923	0.0133232	0.0221376	0.188823	0.0372793	4.08201717316011e-7	4.95829019299848e-5	1	0
Risk factor	Lipids	Total cholesterol	s_chol	seq.18294.26	SOX2	lm	0.00699963	0.0132705	0.597897	-0.129824	0.0362071	3.3633003280672e-4	0.00857054	0	0
Risk factor	Lipids	Total cholesterol	s_chol	seq.18316.75	SEPTIN3	lm	-0.0424345	0.0143135	0.00304382	-0.0920368	0.0324745	0.00459518	0.0473018	1	0
Risk factor	Lipids	Total cholesterol	s_chol	seq.18405.117	AP1S2	lm	0.0409316	0.0153386	0.00764139	0.0848608	0.0297457	0.00433253	0.0454324	1	0
Risk factor	Lipids	Total cholesterol	s_chol	seq.18413.24	ARL4D	lm	-0.025242	0.0136633	0.0647393	-0.107448	0.0352597	0.0023088	0.0308109	1	0
Risk factor	Lipids	Total cholesterol	s_chol	seq.18434.141	TBPL1	lm	-0.0584697	0.0131065	8.3202568533867e-6	-0.096432	0.0343437	0.00498732	0.0498627	1	0
Risk factor	Lipids	Total cholesterol	s_chol	seq.19119.10	DDIT3	lm	-0.0182659	0.0134291	0.173831	-0.122966	0.0334706	2.38929969085832e-4	0.00680204	1	0
Risk factor	Lipids	Total cholesterol	s_chol	seq.19187.21	STAMBP	lm	-0.0312311	0.0152837	0.0410594	-0.0919112	0.0305472	0.00262262	0.033474	1	0
Risk factor	Lipids	Total cholesterol	s_chol	seq.19290.5	HPRT1	lm	-0.0341137	0.0143896	0.0177883	0.101336	0.0360145	0.00489661	0.0493589	0	0
Risk factor	Lipids	Total cholesterol	s_chol	seq.19310.81	COPE	lm	0.0320198	0.0136179	0.0187444	0.119885	0.034258	4.6619656812359e-4	0.010519011109859826	1	0
Risk factor	Lipids	Total cholesterol	s_chol	seq.19317.114	ACP3	lm	-0.0369555	0.0142763	0.00966299	-0.116108	0.0324546	3.46844398309782e-4	0.00880767	1	0
Risk factor	Lipids	Total cholesterol	s_chol	seq.19365.11	BCAT2	lm	-0.0266379	0.0136627	0.0512664	0.184334	0.0339272	5.53487757664695e-8	8.769171256218037e-6	0	0
Risk factor	Lipids	Total cholesterol	s_chol	seq.19496.1	NPL	lm	-0.0116382	0.0145955	0.425264	-0.125609	0.0327723	1.26700178576788e-4	0.00441814	1	0
Risk factor	Lipids	Total cholesterol	s_chol	seq.19557.3	KLB	lm	-0.0259814	0.0140386	0.0642663	0.15576	0.0436386	3.57924397989674e-4	0.00898504	0	0
Risk factor	Lipids	Total cholesterol	s_chol	seq.19572.10	CEBPG	lm	0.0275871	0.0132573	0.03749	-0.103663	0.0356377	0.00362823	0.0409962	0	0
Risk factor	Lipids	Total cholesterol	s_chol	seq.20075.130	MAGEA4	lm	-0.0012567	0.0133757	0.925149	-0.101006	0.0338625	0.00285606	0.035339486026436745	1	0
Risk factor	Lipids	Total cholesterol	s_chol	seq.20120.101	AMIGO1	lm	-0.0174636	0.0139893	0.211955	-0.215555	0.0396353	5.37436406238452e-8	8.704081174812974e-6	1	0
Risk factor	Lipids	Total cholesterol	s_chol	seq.20128.1	CREB1	lm	-0.0159715	0.013285	0.229329	-0.127292	0.0359728	4.02302837024149e-4	0.0095765	1	0
Risk factor	Lipids	Total cholesterol	s_chol	seq.20428.5	PHOSPHO1	lm	-0.00920916	0.014584	0.527768	-0.102005	0.0324657	0.00167836	0.025377342562611097	1	0
Risk factor	Lipids	Total cholesterol	s_chol	seq.20541.73	CD1B	lm	-0.0201777	0.0134985	0.135021	-0.120621	0.0340025	3.89021586322394e-4	0.00947613	1	0
Risk factor	Lipids	Total cholesterol	s_chol	seq.20546.71	RTN4RL1	lm	0.0284113	0.0141834	0.045212	-0.20323	0.0363929	2.34623162617947e-8	4.170569778438043e-6	0	0
Risk factor	Lipids	Total cholesterol	s_chol	seq.20574.8	CD81	lm	0.0475697	0.0130695	2.75473514135718e-4	0.11538	0.0366262	0.00163154	0.024928	1	0
Risk factor	Lipids	Total cholesterol	s_chol	seq.20942.4	DNAJB8	lm	-0.0483816	0.013416	3.13486072156429e-4	-0.178721	0.0366909	1.11046078874455e-6	1.1398645392070818e-4	1	0
Risk factor	Lipids	Total cholesterol	s_chol	seq.20958.13	RAB23	lm	-0.0583092	0.0130268	7.75971908053765e-6	-0.11451	0.0345259	9.1106250128869e-4	0.017069	1	0
Risk factor	Lipids	Total cholesterol	s_chol	seq.20993.13	BEND6	lm	0.0489958	0.0153375	0.00140886	0.0974484	0.030986	0.00166131	0.025172159814861535	1	0
Risk factor	Lipids	Total cholesterol	s_chol	seq.21134.9	CREBZF	lm	0.0295163	0.0149021	0.0476782	0.0880634	0.0309403	0.00442398	0.04606	1	0
Risk factor	Lipids	Total cholesterol	s_chol	seq.21140.19	CAMLG	lm	-0.0296297	0.0132258	0.0251128	-0.121338	0.0351903	5.64659950479787e-4	0.012211399759930824	1	0
Risk factor	Lipids	Total cholesterol	s_chol	seq.21163.21	TBC1D13	lm	0.0140317	0.014177	0.322342	-0.103153	0.0330128	0.00178023	0.026105323681049404	0	0
Risk factor	Lipids	Total cholesterol	s_chol	seq.21255.2	RGS16	lm	0.0207448	0.0144349	0.15074	-0.114559	0.0333746	5.97994013723983e-4	0.012630114097838393	0	0
Risk factor	Lipids	Total cholesterol	s_chol	seq.21356.6	B9D2	lm	-0.0138975	0.0150265	0.355076	0.149142	0.0336985	9.61011395165432e-6	5.885589115937537e-4	0	0
Risk factor	Lipids	Total cholesterol	s_chol	seq.21370.45	SKA1	lm	0.0196017	0.0143924	0.173273	0.112665	0.0319756	4.25927580804872e-4	0.00998122	1	0
Risk factor	Lipids	Total cholesterol	s_chol	seq.21507.48	COMMD8	lm	0.0575068	0.0158573	2.89969115077542e-4	0.0951423	0.0306249	0.00189191	0.027142174106556914	1	0
Risk factor	Lipids	Total cholesterol	s_chol	seq.21539.139	SYT6	lm	-0.00687924	0.0139225	0.621248	-0.119833	0.0348935	5.94235115726457e-4	0.012606585338642194	1	0
Risk factor	Lipids	Total cholesterol	s_chol	seq.21569.49	STK10	lm	-0.013314	0.0134215	0.321245	-0.176302	0.0365387	1.39957710903877e-6	1.3216977524382146e-4	1	0
Risk factor	Lipids	Total cholesterol	s_chol	seq.21733.11	OGT	lm	-0.0270022	0.0131203	0.0396349	-0.111613	0.0344376	0.00119107	0.0201872	1	0
Risk factor	Lipids	Total cholesterol	s_chol	seq.21740.26	USP1	lm	-0.00803391	0.013439894474205301	0.550022	-0.11863	0.0334556	3.91265425465871e-4	0.00947613	1	0
Risk factor	Lipids	Total cholesterol	s_chol	seq.21767.129	GALNT14	lm	0.0539394	0.0136547	7.90786808532475e-5	0.105773	0.036069	0.00336225	0.0392066	1	0
Risk factor	Lipids	Total cholesterol	s_chol	seq.21771.47	MGAT3	lm	0.0217418	0.0135287	0.108092	0.148082	0.0527556	0.00500132	0.0498627	1	0
Risk factor	Lipids	Total cholesterol	s_chol	seq.21969.5	DPP6	lm	0.0558349	0.0138119	5.36202658314391e-5	0.0986525	0.0337343	0.00345125	0.039675713609718284	1	0
Risk factor	Lipids	Total cholesterol	s_chol	seq.22147.19	FOXO4	lm	0.0397083	0.013651	0.00364289	0.10246	0.0330502	0.00193435	0.027588177071469655	1	0
Risk factor	Lipids	Total cholesterol	s_chol	seq.22564.5	LDLRAD3	lm	-0.0448991	0.0132015	6.76175067405229e-4	-0.120979	0.035289	6.07479862469539e-4	0.012722164476086208	1	0
Risk factor	Lipids	Total cholesterol	s_chol	seq.22779.75	SMCO1	lm	-0.0439783	0.0141203	0.00185207	-0.117666	0.0326488	3.13361021152244e-4	0.00812148	1	0
Risk factor	Lipids	Total cholesterol	s_chol	seq.22967.15	GDF7	lm	-0.0335068	0.0136895	0.0144117	-0.116811	0.0339339	5.7673267709514e-4	0.012386369961323536	1	0
Risk factor	Lipids	Total cholesterol	s_chol	seq.22972.26	CXCL2	lm	-0.0447749	0.0130254	5.91571872308433e-4	-0.107503	0.0373071	0.00395707	0.0429433	1	0
Risk factor	Lipids	Total cholesterol	s_chol	seq.22973.8	CXCL3	lm	-0.0209888	0.0137863	0.127957	-0.125185	0.0350786	3.58760335166699e-4	0.00898504	1	0
Risk factor	Lipids	Total cholesterol	s_chol	seq.23006.19	PIP4K2B	lm	-0.0269364	0.0175064	0.123948	-0.0950269	0.0262447	2.93688613599359e-4	0.0077301	1	0
Risk factor	Lipids	Total cholesterol	s_chol	seq.23153.14	BIK	lm	0.0442289	0.0135529	0.00110759	-0.100748	0.0357321	0.00480913	0.0487468	0	0
Risk factor	Lipids	Total cholesterol	s_chol	seq.23156.146	CASP10	lm	0.0318678	0.0136943	0.0199982	0.0989572	0.03331	0.00297029	0.0361001	1	0
Risk factor	Lipids	Total cholesterol	s_chol	seq.23162.36	MAP3K10	lm	0.00798691	0.0146055	0.58451	0.10819	0.0321286	7.58796701681958e-4	0.014949755669399604	1	0
Risk factor	Lipids	Total cholesterol	s_chol	seq.23252.4	DNAJB3	lm	0.0560344	0.0136184	3.93663813033389e-5	0.0956978	0.0334404	0.00421322	0.0447094	1	0
Risk factor	Lipids	Total cholesterol	s_chol	seq.23270.14	SPATA33	lm	-0.00955449	0.0132115	0.469591	-0.104786	0.0353478	0.00303261	0.0365922	1	0
Risk factor	Lipids	Total cholesterol	s_chol	seq.23272.8	DPCD	lm	-0.0458011	0.0136062	7.67523473609892e-4	-0.109482	0.0335366	0.00109634	0.019386928464506733	1	0
Risk factor	Lipids	Total cholesterol	s_chol	seq.23307.7	CLUAP1	lm	0.046007	0.0143102	0.00131232	0.161124	0.0315446	3.25920697889058e-7	4.095362148647336e-5	1	0
Risk factor	Lipids	Total cholesterol	s_chol	seq.23310.51	RAB38	lm	-0.00372235	0.0175034	0.831597	0.0987051	0.027699	3.65963416232999e-4	0.00907191	0	0
Risk factor	Lipids	Total cholesterol	s_chol	seq.23329.52	RAB4B	lm	-0.0497185	0.013239	1.7486219910182e-4	-0.137056	0.0348353	8.34071503078486e-5	0.00310138	1	0
Risk factor	Lipids	Total cholesterol	s_chol	seq.2333.72	TGFB1	lm	-0.0161276	0.0139592	0.248003	-0.0971353	0.0334449	0.00368033	0.0413331	1	0
Risk factor	Lipids	Total cholesterol	s_chol	seq.23330.12	GUCD1	lm	-0.0184261	0.0137512	0.180313	-0.140678	0.0356538	7.95738556884298e-5	0.00302049	1	0
Risk factor	Lipids	Total cholesterol	s_chol	seq.23356.32	CCDC24	lm	-0.043816	0.0131667	8.81304470610236e-4	-0.177604	0.0381249	3.18555894368429e-6	2.4183701647469903e-4	1	0
Risk factor	Lipids	Total cholesterol	s_chol	seq.23553.1	ABI3	lm	-0.0584461	0.0130659	7.86625130617845e-6	-0.100993	0.034868	0.00377424	0.0418971	1	0
Risk factor	Lipids	Total cholesterol	s_chol	seq.23903.3	GOT2	lm	0.0364894	0.0132449	0.00588946	0.17938	0.0377201	1.97905914071436e-6	1.6967173397065144e-4	1	0
Risk factor	Lipids	Total cholesterol	s_chol	seq.24323.43	BROX	lm	0.0445876	0.0146754	0.00239097	0.101151	0.0338001	0.0027658	0.034750145360441534	1	0
Risk factor	Lipids	Total cholesterol	s_chol	seq.24417.22	RABEP1	lm	-0.00814288	0.013389	0.543095	-0.123428	0.0356355	5.32934778742472e-4	0.011628828345733939	1	0
Risk factor	Lipids	Total cholesterol	s_chol	seq.24444.10	TTC27	lm	-0.0399999	0.0136921	0.0034995	-0.100254	0.0336872	0.00292013	0.0357322	1	0
Risk factor	Lipids	Total cholesterol	s_chol	seq.24455.2	ASAP3	lm	0.0215929	0.0158925	0.174304	0.108031	0.0285972	1.58311029142622e-4	0.0050174	1	0
Risk factor	Lipids	Total cholesterol	s_chol	seq.24711.21	SHOX	lm	0.0083313	0.0133598	0.53291	-0.106961	0.0352485	0.00240936	0.031753	0	0
Risk factor	Lipids	Total cholesterol	s_chol	seq.24899.13	EPS8L1	lm	-0.0359453	0.0133784	0.00723613	-0.11194	0.035042	0.00140097	0.0225393	1	0
Risk factor	Lipids	Total cholesterol	s_chol	seq.24904.121	STXBP4	lm	0.0485954	0.015145	0.00134134	0.0931122	0.0331338	0.00495127	0.0496353	1	0
Risk factor	Lipids	Total cholesterol	s_chol	seq.24958.3	RFX5	lm	0.0207861	0.0143282	0.146919	0.13066	0.0358896	2.71989312609949e-4	0.00750191	1	0
Risk factor	Lipids	Total cholesterol	s_chol	seq.25108.6	ATE1	lm	-0.00801002	0.0134882	0.552633	-0.309085	0.0450251	6.66163568235037e-12	2.0229167022070623e-9	1	0
Risk factor	Lipids	Total cholesterol	s_chol	seq.25274.2	ANKRD2	lm	4.6024128754073e-4	0.013663	0.973129	0.107799	0.0345529	0.00180962	0.0263935	1	0
Risk factor	Lipids	Total cholesterol	s_chol	seq.25301.48	DYRK1A	lm	0.0129203	0.0136594	0.344247	-0.10383	0.0339088	0.00219826	0.030023774340831828	0	0
Risk factor	Lipids	Total cholesterol	s_chol	seq.25409.5	CCDC140	lm	-0.0405642	0.0133548	0.00239757	-0.0985558	0.0334666	0.00323054	0.038097359637527195	1	0
Risk factor	Lipids	Total cholesterol	s_chol	seq.25464.1	CYP2C19	lm	0.00998391	0.0131827	0.448872	0.118973	0.0376406	0.00157353	0.024399715232507464	1	0
Risk factor	Lipids	Total cholesterol	s_chol	seq.25956.9	RAPGEF1	lm	0.0173211	0.0139336	0.21388	0.100828	0.0355956	0.00461717	0.047461145838070255	1	0
Risk factor	Lipids	Total cholesterol	s_chol	seq.2631.50	IL10RB	lm	-0.0352175	0.0147483	0.0169792	-0.140991	0.0338861	3.17216853753805e-5	0.00151103	1	0
Risk factor	Lipids	Total cholesterol	s_chol	seq.2670.67	CKM	lm	0.0627304	0.0139476	7.018307286058e-6	0.14466	0.0358499	5.45659076210728e-5	0.00227244	1	0
Risk factor	Lipids	Total cholesterol	s_chol	seq.2730.58	MICA	lm	-0.056254	0.0136181	3.66969718091495e-5	-0.169595	0.0566849	0.00277263	0.034750145360441534	1	0
Risk factor	Lipids	Total cholesterol	s_chol	seq.2785.15	CCL8	lm	-0.0345974	0.0139237	0.0129936	-0.141096	0.0342528	3.80098475613638e-5	0.00170997	1	0
Risk factor	Lipids	Total cholesterol	s_chol	seq.2790.54	PPBP	lm	-0.00615565	0.0136377	0.65174	-0.116826	0.036242	0.00126636	0.021148456340853043	1	0
Risk factor	Lipids	Total cholesterol	s_chol	seq.2811.27	ANGPT1	lm	0.0189613	0.0135511	0.161796	-0.106876	0.034565	0.00198783	0.0280468	0	0
Risk factor	Lipids	Total cholesterol	s_chol	seq.2890.59	CCL28	lm	-0.0214932	0.0133346	0.107056	-0.117557	0.0389093	0.00251698	0.0326983	1	0
Risk factor	Lipids	Total cholesterol	s_chol	seq.2925.9	SERPINE1	lm	0.00914586	0.0135556	0.4999	-0.110704	0.0363217	0.00230461	0.0308109	0	0
Risk factor	Lipids	Total cholesterol	s_chol	seq.2986.49	CXCL3	lm	-0.0338024	0.0131823	0.0103676	-0.116888	0.0365745	0.00139407	0.022477829768265067	1	0
Risk factor	Lipids	Total cholesterol	s_chol	seq.3029.52	CD209	lm	0.0514987	0.0133085	1.10302835089899e-4	0.143555	0.0511409	0.00499987	0.0498627	1	0
Risk factor	Lipids	Total cholesterol	s_chol	seq.3148.49	CXCL2	lm	-0.0192596	0.0134042	0.150824	-0.123825	0.0356754	5.18763873898364e-4	0.011387804557142401	1	0
Risk factor	Lipids	Total cholesterol	s_chol	seq.3171.57	APP	lm	-0.0121642	0.0132704	0.359374	-0.11191	0.0371919	0.00262113	0.033474	1	0
Risk factor	Lipids	Total cholesterol	s_chol	seq.3187.52	CRISP3	lm	-0.0306978	0.0133154	0.0211803	-0.103225	0.0364932	0.00467526	0.047855793266046255	1	0
Risk factor	Lipids	Total cholesterol	s_chol	seq.3194.36	GP6	lm	-0.0147079	0.0133063	0.269065	-0.101857	0.0359094	0.00456119	0.0470183	1	0
Risk factor	Lipids	Total cholesterol	s_chol	seq.3285.23	C1R	lm	-0.0425192	0.0136958	0.00191564	-0.185751	0.0353044	1.42955919782117e-7	1.965778761079375e-5	1	0
Risk factor	Lipids	Total cholesterol	s_chol	seq.3448.13	INSR	lm	-0.048979	0.0141061	5.20301498993987e-4	-0.145706	0.0436914	8.53352419963168e-4	0.016366401149188338	1	0
Risk factor	Lipids	Total cholesterol	s_chol	seq.3470.1	SELE	lm	-0.0471368	0.0133022	3.98186395897178e-4	-0.206953	0.0610234	6.95445284482302e-4	0.014078903425852825	1	0
Risk factor	Lipids	Total cholesterol	s_chol	seq.3473.78	MPL	lm	0.0172552	0.0145941	0.237124	-0.109389	0.0328193	8.58970515923636e-4	0.016384798300161325	0	0
Risk factor	Lipids	Total cholesterol	s_chol	seq.3635.76	OCIAD1	lm	-0.00711635	0.014716	0.628706	-0.0922452	0.0317763	0.00369655	0.041392389057646944	1	0
Risk factor	Lipids	Total cholesterol	s_chol	seq.3651.50	KDR	lm	-0.000819346	0.0136171	0.952022	-0.144579	0.0414326	4.83916812532231e-4	0.010851648399184307	1	0
Risk factor	Lipids	Total cholesterol	s_chol	seq.3714.49	CKB|CKM	lm	0.0445184	0.0142028	0.00173087	0.118096	0.0351533	7.80950929801343e-4	0.015175216689252202	1	0
Risk factor	Lipids	Total cholesterol	s_chol	seq.3800.71	CKB	lm	0.0107201	0.0132663	0.419085	-0.112641	0.0352726	0.00140595	0.022569465542781695	0	0
Risk factor	Lipids	Total cholesterol	s_chol	seq.3859.50	PSMA1	lm	-0.00675995	0.0145444	0.642108	-0.1297	0.0323733	6.16564060492402e-5	0.00250164	1	0
Risk factor	Lipids	Total cholesterol	s_chol	seq.3891.56	MBD4	lm	0.00930602	0.0138647	0.50212	-0.105801	0.0339209	0.00181437	0.0263935	0	0
Risk factor	Lipids	Total cholesterol	s_chol	seq.4125.52	AGER	lm	-0.0256167	0.0136455	0.0605323	0.124969	0.0364963	6.16695930192185e-4	0.012841371254973269	0	0
Risk factor	Lipids	Total cholesterol	s_chol	seq.4140.3	IL7	lm	-0.0156322	0.0142153	0.271523	-0.111987	0.0318768	4.42889860449937e-4	0.0101417	1	0
Risk factor	Lipids	Total cholesterol	s_chol	seq.4149.8	PDGFB	lm	-0.025999	0.0130895	0.0470563	-0.124623	0.0370093	7.58974972239003e-4	0.014949755669399604	1	0
Risk factor	Lipids	Total cholesterol	s_chol	seq.4154.57	SELP	lm	0.0016231	0.0133514	0.903246	-0.15969	0.038116	2.79484562925319e-5	0.00140033	0	0
Risk factor	Lipids	Total cholesterol	s_chol	seq.4184.43	EIF4EBP2	lm	0.0256262	0.0137076	0.0616101	-0.118744	0.0346761	6.16220922715524e-4	0.012841371254973269	0	0
Risk factor	Lipids	Total cholesterol	s_chol	seq.4332.6	CLEC1B	lm	0.0450455	0.0135969	9.29406373764312e-4	-0.107054	0.0356462	0.00267112	0.0338559	0	0
Risk factor	Lipids	Total cholesterol	s_chol	seq.4437.56	ENTPD5	lm	0.0143884	0.0139661	0.302947	-0.110702	0.0376814	0.00330511	0.0386639	0	0
Risk factor	Lipids	Total cholesterol	s_chol	seq.4468.21	SPHK2	lm	0.0690508	0.0156379	1.02713923890175e-5	0.0846341	0.0289588	0.0034716	0.039719	1	0
Risk factor	Lipids	Total cholesterol	s_chol	seq.4496.60	MMP12	lm	-0.00820906	0.014694	0.576411	0.111452	0.0337167	9.47901165671117e-4	0.0175338	0	0
Risk factor	Lipids	Total cholesterol	s_chol	seq.4499.21	PDGFA	lm	-0.00174234	0.0133787	0.896388	-0.167281	0.0368812	5.74186703267927e-6	3.839149260015277e-4	1	0
Risk factor	Lipids	Total cholesterol	s_chol	seq.4544.4	PPBP	lm	-0.0136994	0.0137771	0.320092	-0.102095	0.0363118	0.00492918	0.0494819	1	0
Risk factor	Lipids	Total cholesterol	s_chol	seq.4562.1	NXPH1	lm	-0.0372891	0.0136396	0.00627975	-0.108995	0.0370796	0.00328743	0.038519	1	0
Risk factor	Lipids	Total cholesterol	s_chol	seq.4566.24	RSPO2	lm	-0.0533289	0.0148926	3.4546131728011e-4	-0.0925753	0.0323977	0.00427041	0.0450401	1	0
Risk factor	Lipids	Total cholesterol	s_chol	seq.4831.4	SELL	lm	-0.0609628	0.0144246	2.41535330888559e-5	-0.115839	0.03745	0.00198031	0.0280468	1	0
Risk factor	Lipids	Total cholesterol	s_chol	seq.4909.68	LGALS8	lm	-0.0463867	0.0130436	3.79394672652104e-4	-0.102338	0.0345521	0.00305794	0.0368368	1	0
Risk factor	Lipids	Total cholesterol	s_chol	seq.4925.54	MMP13	lm	-0.035542	0.0131097	0.006727	-0.133525	0.0356255	1.78242276788978e-4	0.00548114	1	0
Risk factor	Lipids	Total cholesterol	s_chol	seq.5002.76	MMP14	lm	-0.0284627	0.0130125	0.0287618	-0.10472	0.0346305	0.00249522	0.0325239	1	0
Risk factor	Lipids	Total cholesterol	s_chol	seq.5193.51	KRAS	lm	0.00974315	0.0150471	0.51733	-0.124912	0.0308823	5.23742662142855e-5	0.0021937	0	0
Risk factor	Lipids	Total cholesterol	s_chol	seq.5228.25	KIF23	lm	-0.0548582	0.0133414	3.98342989129028e-5	-0.122426	0.0349434	4.59078238934096e-4	0.010422935219164148	1	0
Risk factor	Lipids	Total cholesterol	s_chol	seq.5256.86	PDE5A	lm	-0.0601862	0.0135204	8.6999546317177e-6	-0.105729	0.0345021	0.00218088	0.0299892	1	0
Risk factor	Lipids	Total cholesterol	s_chol	seq.5335.73	ANXA6	lm	0.00827882	0.0138407	0.549765	-0.12431	0.0354761	4.58261910094241e-4	0.010422935219164148	0	0
Risk factor	Lipids	Total cholesterol	s_chol	seq.5583.62	RYK	lm	0.0260783	0.0144842	0.071844	0.0913611	0.0316342	0.00387642	0.042468085518441084	1	0
Risk factor	Lipids	Total cholesterol	s_chol	seq.5624.66	FOLR3	lm	-0.0346512	0.0131986	0.00868004	-0.0987841	0.0340296	0.00369737	0.041392389057646944	1	0
Risk factor	Lipids	Total cholesterol	s_chol	seq.5691.2	CRISPLD2	lm	-0.0455549	0.0130717	4.96083118949351e-4	-0.164271	0.036673	7.48726387877845e-6	4.828953906950208e-4	1	0
Risk factor	Lipids	Total cholesterol	s_chol	seq.5854.60	MAPT	lm	-0.00340867	0.0130825	0.794448	-0.104516	0.0370927	0.00483702	0.0489614	1	0
Risk factor	Lipids	Total cholesterol	s_chol	seq.6054.6	NXPH3	lm	0.0230398	0.0137859	0.0947285	0.110952	0.0363509	0.00227142	0.0305427	1	0
Risk factor	Lipids	Total cholesterol	s_chol	seq.6248.68	FAS	lm	-0.0613392	0.0138597	9.80279431931837e-6	-0.106156	0.0359986	0.00318926	0.037855625766309145	1	0
Risk factor	Lipids	Total cholesterol	s_chol	seq.6276.16	FURIN	lm	0.0219875	0.0151387	0.146448	0.131093	0.0319368	4.0474322093749e-5	0.00179864	1	0
Risk factor	Lipids	Total cholesterol	s_chol	seq.6326.20	BMP4	lm	0.0375129	0.0138144	0.00663877	-0.113363	0.036116	0.00169601	0.025468322217816548	0	0
Risk factor	Lipids	Total cholesterol	s_chol	seq.6351.55	CD79B	lm	0.0275858	0.0145685	0.0583433	0.0904531	0.0315196	0.00410807	0.0438355	1	0
Risk factor	Lipids	Total cholesterol	s_chol	seq.6409.57	ADGRF5	lm	-0.040016	0.0138603	0.00390383	-0.201398	0.0531043	1.49132363529434e-4	0.00489584	1	0
Risk factor	Lipids	Total cholesterol	s_chol	seq.6957.14	PNLIPRP2	lm	0.0333167	0.0131998	0.0116302	0.122641	0.03828	0.00135637	0.0221146	1	0
Risk factor	Lipids	Total cholesterol	s_chol	seq.7016.12	GCNT1	lm	-0.0300623	0.0136302	0.0274568	-0.158051	0.033606	2.56278703217588e-6	2.05248262532943e-4	1	0
Risk factor	Lipids	Total cholesterol	s_chol	seq.7066.199	FAM209B	lm	0.0166622	0.0131234	0.204262	-0.122065	0.0352371	5.32031996391366e-4	0.011628828345733939	0	0
Risk factor	Lipids	Total cholesterol	s_chol	seq.7106.37	OOSP2	lm	-0.0318103	0.0136144	0.0195009	-0.110835	0.0343318	0.0012451	0.020860350525084382	1	0
Risk factor	Lipids	Total cholesterol	s_chol	seq.7110.2	DNAJB11	lm	-0.0223076	0.0137024	0.103583	-0.131868	0.0352915	1.86567267503862e-4	0.00567238	1	0
Risk factor	Lipids	Total cholesterol	s_chol	seq.7131.8	CETP	lm	-0.0217322	0.0135357	0.108432	0.133989	0.0349786	1.27828377352431e-4	0.00443625	0	0
Risk factor	Lipids	Total cholesterol	s_chol	seq.7144.234	KAZALD1	lm	0.057239	0.0141189	5.10483104945632e-5	0.235926	0.0384505	8.47211272874205e-10	1.764135930487773e-7	1	0
Risk factor	Lipids	Total cholesterol	s_chol	seq.7161.25	H6PD	lm	-0.0423686	0.0135225	0.00173855	-0.201813	0.0414694	1.13565043241562e-6	1.1495306043673665e-4	1	0
Risk factor	Lipids	Total cholesterol	s_chol	seq.7207.4	IK	lm	-0.030809	0.0146408	0.0353969	-0.103808	0.031296	9.10002555453012e-4	0.017069	1	0
Risk factor	Lipids	Total cholesterol	s_chol	seq.7224.11	TRAT1	lm	0.0198575	0.0133541	0.137074	-0.117245	0.0360624	0.00114933	0.019755427479501184	0	0
Risk factor	Lipids	Total cholesterol	s_chol	seq.7228.2	ST6GALNAC6	lm	0.0061838	0.0138895	0.656184	-0.112696	0.0355639	0.00153055	0.0240402	0	0
Risk factor	Lipids	Total cholesterol	s_chol	seq.7249.307	BCL2L10	lm	0.0467909	0.0163557	0.00424171	0.0965401	0.0291284	9.18748306396249e-4	0.017124904493646707	1	0
Risk factor	Lipids	Total cholesterol	s_chol	seq.7251.64	C1QTNF3	lm	0.060295	0.0139869	1.65577761583534e-5	0.10278	0.0345858	0.0029611	0.0360878	1	0
Risk factor	Lipids	Total cholesterol	s_chol	seq.7744.10	LRP12	lm	-0.0595068	0.0134884	1.0456868555415e-5	-0.143896	0.0368557	9.44998030741287e-5	0.00340948	1	0
Risk factor	Lipids	Total cholesterol	s_chol	seq.7770.25	NFU1	lm	-0.0405352	0.0132751	0.00227324	-0.113759	0.0355388	0.00136964	0.0222315	1	0
Risk factor	Lipids	Total cholesterol	s_chol	seq.7806.33	B4GALT7	lm	-0.0141322	0.0145392	0.331091	-0.135746	0.0338866	6.17858987028973e-5	0.00250164	1	0
Risk factor	Lipids	Total cholesterol	s_chol	seq.7854.38	NCR3LG1	lm	0.00446322	0.0134041	0.739167	0.126392	0.0342376	2.22842183423466e-4	0.0065041	1	0
Risk factor	Lipids	Total cholesterol	s_chol	seq.7879.12	CYP3A4	lm	0.0558085	0.0155936	3.4806453459766e-4	0.093169	0.0300997	0.00196587	0.027928363260193448	1	0
Risk factor	Lipids	Total cholesterol	s_chol	seq.7933.75	ADAM22	lm	0.0551687	0.01374	6.02153096717896e-5	0.103885	0.0351019	0.0030811	0.0369935	1	0
Risk factor	Lipids	Total cholesterol	s_chol	seq.7944.1	KIR3DL3	lm	-0.00979179	0.0134443	0.466448	-0.0956799	0.033547	0.004343	0.0454767	1	0
Risk factor	Lipids	Total cholesterol	s_chol	seq.7962.11	SPINK8	lm	0.0500847	0.0146342	6.25260596498054e-4	0.0925269	0.0324473	0.00434994	0.045484052825736684	1	0
Risk factor	Lipids	Total cholesterol	s_chol	seq.7967.38	POTEM	lm	0.0562197	0.0134442	2.93972102204644e-5	0.118091	0.034003	5.14768928391314e-4	0.011368805299976014	1	0
Risk factor	Lipids	Total cholesterol	s_chol	seq.8003.57	LGI3	lm	0.0152147	0.0135188	0.260449	-0.134909	0.0341796	7.91163565916681e-5	0.00301885	0	0
Risk factor	Lipids	Total cholesterol	s_chol	seq.8048.9	FTMT	lm	0.0246392	0.0132497	0.0629954	0.175061	0.0532369	0.00100782	0.018225821058388627	1	0
Risk factor	Lipids	Total cholesterol	s_chol	seq.8060.7	NRG2	lm	-0.0143752	0.0133775	0.282611	-0.11232	0.0356023	0.00160577	0.0246764	1	0
Risk factor	Lipids	Total cholesterol	s_chol	seq.8249.124	ALK	lm	-0.0126136	0.0142036	0.374552	-0.114327	0.0325195	4.38671247639617e-4	0.0101417	1	0
Risk factor	Lipids	Total cholesterol	s_chol	seq.8253.2	POMGNT1	lm	-0.027879	0.0141573	0.0489786	-0.0921315	0.0319593	0.00394184	0.0429418	1	0
Risk factor	Lipids	Total cholesterol	s_chol	seq.8298.8	SSMEM1	lm	0.0191774	0.014536	0.187125	0.168061	0.0327993	2.99235902517513e-7	3.8260197500835696e-5	1	0
Risk factor	Lipids	Total cholesterol	s_chol	seq.8300.82	PEX14	lm	0.0439383	0.0131355	8.28428753642576e-4	0.104298	0.0364469	0.00421451	0.0447094	1	0
Risk factor	Lipids	Total cholesterol	s_chol	seq.8315.5	DEFB119	lm	-0.0302528	0.0138477	0.0289553	-0.105553	0.0338407	0.00181387	0.0263935	1	0
Risk factor	Lipids	Total cholesterol	s_chol	seq.8320.5	SLTM	lm	-0.0446443	0.0129957	5.96340030646026e-4	-0.101281	0.0355568	0.0043935	0.0458147	1	0
Risk factor	Lipids	Total cholesterol	s_chol	seq.8380.244	DLK1	lm	0.0473511	0.0160848	0.00325578	0.094192	0.0285387	9.65106679685139e-4	0.0177212	1	0
Risk factor	Lipids	Total cholesterol	s_chol	seq.8520.8	ADAM30	lm	-0.0126417	0.0140129	0.36702	-0.0990385	0.0326796	0.00244075	0.032050730824984136	1	0
Risk factor	Lipids	Total cholesterol	s_chol	seq.8690.25	CAV3	lm	-0.0613256	0.0137567	8.44702622090524e-6	-0.103874	0.0340926	0.00231287	0.0308109	1	0
Risk factor	Lipids	Total cholesterol	s_chol	seq.8778.3	NOG	lm	0.0191777	0.0134741	0.154707	-0.117654	0.036801	0.00138841	0.022472465051714293	0	0
Risk factor	Lipids	Total cholesterol	s_chol	seq.8813.160	TXN	lm	0.0250831	0.013355	0.060411	-0.112168	0.0337893	9.01367831509493e-4	0.017017705932978872	0	0
Risk factor	Lipids	Total cholesterol	s_chol	seq.8869.5	BTN2A1	lm	-0.00532127	0.0143889	0.711533	-0.102894	0.0324405	0.00151509	0.0239288	1	0
Risk factor	Lipids	Total cholesterol	s_chol	seq.8871.14	NUDC	lm	-0.0289121	0.0133199	0.0300061	-0.136405	0.0347777	8.77464152309104e-5	0.00321355	1	0
Risk factor	Lipids	Total cholesterol	s_chol	seq.8899.75	UGT1A8	lm	-0.0114226	0.0133676	0.392865	-0.111388	0.0356397	0.00177569	0.0260912	1	0
Risk factor	Lipids	Total cholesterol	s_chol	seq.8980.19	CD200R1L	lm	-0.0291567	0.0134022	0.0296348	-0.131122	0.034312	1.3266786032955e-4	0.00447631	1	0
Risk factor	Lipids	Total cholesterol	s_chol	seq.9013.60	NTN1	lm	0.0320212	0.0141213	0.0233949	0.122969	0.0319841	1.20696519573465e-4	0.00424945	1	0
Risk factor	Lipids	Total cholesterol	s_chol	seq.9015.1	PRG3	lm	-0.0377073	0.0137425	0.00609278	-0.123438	0.0343077	3.20702253004208e-4	0.00822985	1	0
Risk factor	Lipids	Total cholesterol	s_chol	seq.9040.144	EPDR1	lm	0.0467193	0.0132463	4.23849448574321e-4	-0.127856	0.0358089	3.56297825691221e-4	0.00898504	0	0
Risk factor	Lipids	Total cholesterol	s_chol	seq.9044.1	CNTNAP5	lm	0.0577739	0.0135677	2.09607246070323e-5	0.130248	0.035805	2.75081655569542e-4	0.00750191	1	0
Risk factor	Lipids	Total cholesterol	s_chol	seq.9115.78	ADAMDEC1	lm	-0.00775133	0.0131245	0.554812	-0.119022	0.0369578	0.0012797	0.021148456340853043	1	0
Risk factor	Lipids	Total cholesterol	s_chol	seq.9123.18	CBARP	lm	0.0363909	0.0132765	0.0061455	-0.109354	0.0346671	0.0016083	0.0246764	0	0
Risk factor	Lipids	Total cholesterol	s_chol	seq.9204.33	POMC	lm	-0.0499107	0.0142028	4.4482485929809e-4	-0.145529	0.0334017	1.31888448882583e-5	7.568527680757992e-4	1	0
Risk factor	Lipids	Total cholesterol	s_chol	seq.9226.6	TMUB2	lm	-0.030873	0.0132051	0.0194259	-0.101097	0.0342051	0.00312045	0.0373701	1	0
Risk factor	Lipids	Total cholesterol	s_chol	seq.9253.52	ABO	lm	0.0300918	0.0131361	0.0220156	0.236895	0.0665654	3.72505204132374e-4	0.00920277	1	0
Risk factor	Lipids	Total cholesterol	s_chol	seq.9257.14	TACO1	lm	-0.048345	0.013341	2.93018513075122e-4	-0.101889	0.0345008	0.00314471	0.037511921904140696	1	0
Risk factor	Lipids	Total cholesterol	s_chol	seq.9388.18	MCEE	lm	0.0136844	0.0139288	0.325924	0.179191	0.0337619	1.11145074038953e-7	1.6531128563181417e-5	1	0
Risk factor	Lipids	Total cholesterol	s_chol	seq.9401.57	TRABD2A	lm	-0.00995782	0.0143209	0.486877	-0.118766	0.0324919	2.56926365134287e-4	0.00717425	1	0
Risk factor	Lipids	Total cholesterol	s_chol	seq.9426.73	ID2	lm	-0.00112894	0.0135676	0.933689	-0.111138	0.0331804	8.09530116701594e-4	0.015566901030398988	1	0
Risk factor	Lipids	Total cholesterol	s_chol	seq.9506.10	APOL1	lm	0.0541651	0.014271	1.48986209251336e-4	0.12774	0.0359648	3.82612274603694e-4	0.00938882	1	0
Risk factor	Lipids	Total cholesterol	s_chol	seq.9536.16	EDDM3A	lm	0.0573693	0.0149622	1.27379578343364e-4	0.094369	0.0322581	0.00343979	0.039675713609718284	1	0
Risk factor	Lipids	Total cholesterol	s_chol	seq.9627.15	VIT	lm	-0.0503038	0.0147263	6.40392162036635e-4	-0.110157	0.0343645	0.00134808	0.022028718988381664	1	0
Risk factor	Lipids	Total cholesterol	s_chol	seq.9730.22	GHDC	lm	0.044913	0.013966	0.00130823	0.112858	0.0324608	5.07560819224861e-4	0.011277753812532888	1	0
Risk factor	Lipids	Total cholesterol	s_chol	seq.9779.63	HERPUD2	lm	0.0303023	0.0134603	0.0244109	0.0992396	0.0337477	0.00327545	0.038461	1	0
Risk factor	Lipids	Total cholesterol	s_chol	seq.9850.38	EIF1AX	lm	1.57116373803804e-4	0.0146761	0.991459	-0.0997289	0.0320163	0.00183981	0.026657080456737318	0	0
Risk factor	Lipids	Total cholesterol	s_chol	seq.9876.20	ALDOC	lm	-0.00834294	0.0148624	0.574587	0.149846	0.033875	9.71136639334403e-6	5.898036522890941e-4	0	0
Risk factor	Lipids	Total cholesterol	s_chol	seq.9959.60	TMEM59L	lm	0.00604913	0.0182016	0.739646	0.0772602	0.0270243	0.00425098	0.044965350469052597	1	0
Risk factor	Lipids	non-HDL cholesterol	non_hdl_chol	seq.12422.143	ALOX15B	lm	0.00308886	0.0132822	0.816115	0.121423	0.0331435	2.48735548074589e-4	0.014657027201766678	1	0
Risk factor	Lipids	non-HDL cholesterol	non_hdl_chol	seq.12500.88	UBA2	lm	0.0127766	0.0146728	0.383922	-0.127589	0.0358055	3.66106850672142e-4	0.020524513289989006	0	0
Risk factor	Lipids	non-HDL cholesterol	non_hdl_chol	seq.12501.10	TBCA	lm	0.0333654	0.014256	0.019297	-0.200493	0.047448	2.38374269399315e-5	0.00190909	0	0
Risk factor	Lipids	non-HDL cholesterol	non_hdl_chol	seq.12695.62	KLHL12	lm	-0.0189132	0.0129748	0.144986	-0.120608	0.0353091	6.3601587410344e-4	0.030295971833110266	1	0
Risk factor	Lipids	non-HDL cholesterol	non_hdl_chol	seq.12761.12	APBB2	lm	-0.0486029	0.013163	2.24376464678251e-4	-0.107843	0.033059	0.00110569	0.0435582	1	0
Risk factor	Lipids	non-HDL cholesterol	non_hdl_chol	seq.14318.1	VPS29	lm	0.0579016	0.0140233	3.69974016897893e-5	-0.324921	0.0516895	3.25702065863795e-10	6.782047588615251e-8	0	0
Risk factor	Lipids	non-HDL cholesterol	non_hdl_chol	seq.15494.11	FGFBP1	lm	-0.0246928	0.0131561	0.0605848	0.129567	0.0386426	7.99512161271037e-4	0.0348161	0	0
Risk factor	Lipids	non-HDL cholesterol	non_hdl_chol	seq.15573.110	NCAN	lm	0.00214572	0.0135986	0.874628	0.124492	0.0374925	8.98706610547e-4	0.0374273	1	0
Risk factor	Lipids	non-HDL cholesterol	non_hdl_chol	seq.17341.89	ACAT2	lm	-0.0270104	0.0141612	0.0565293	0.149994	0.0347065	1.54762687350126e-5	0.00135893	0	0
Risk factor	Lipids	non-HDL cholesterol	non_hdl_chol	seq.17467.1	DHRS9	lm	0.0292752	0.013544	0.0307019	-0.26876	0.0439068	9.29063612357944e-10	1.8300042180715395e-7	0	0
Risk factor	Lipids	non-HDL cholesterol	non_hdl_chol	seq.18233.10	GOT2	lm	-0.00722631	0.0131971	0.584012	0.144365	0.035849	5.64836431248917e-5	0.00409077	0	0
Risk factor	Lipids	non-HDL cholesterol	non_hdl_chol	seq.19158.1	PCLAF	lm	0.0333542	0.0140489	0.0176245	-0.177924	0.0447891	7.11238944436644e-5	0.00508187	0	0
Risk factor	Lipids	non-HDL cholesterol	non_hdl_chol	seq.19496.1	NPL	lm	-0.0248473	0.0144474	0.0855188	-0.121343	0.0316343	1.25152439806543e-4	0.00814385	1	0
Risk factor	Lipids	non-HDL cholesterol	non_hdl_chol	seq.19557.3	KLB	lm	0.0187856	0.0138986	0.176553	0.144014	0.0447001	0.00127395	0.0478584	1	0
Risk factor	Lipids	non-HDL cholesterol	non_hdl_chol	seq.20120.101	AMIGO1	lm	-0.0298018	0.0138407	0.0313472	-0.173351	0.050524	6.01214215696916e-4	0.0293541	1	0
Risk factor	Lipids	non-HDL cholesterol	non_hdl_chol	seq.20442.12	RCAN3	lm	0.00628958	0.0136057	0.643902	-0.139606	0.0356529	9.01459585824889e-5	0.00608318	0	0
Risk factor	Lipids	non-HDL cholesterol	non_hdl_chol	seq.20942.4	DNAJB8	lm	0.00835624	0.0132968	0.529743	-0.141779	0.0370068	1.27542961983122e-4	0.00815373	0	0
Risk factor	Lipids	non-HDL cholesterol	non_hdl_chol	seq.21130.82	ITPK1	lm	-0.0303402	0.0131872	0.0214456	-0.164198	0.040629	5.31331125281362e-5	0.00391146	1	0
Risk factor	Lipids	non-HDL cholesterol	non_hdl_chol	seq.21356.6	B9D2	lm	-0.0549901	0.0148584	2.16957068043924e-4	0.173551	0.0354446	9.76056763205813e-7	1.1855836150406607e-4	0	0
Risk factor	Lipids	non-HDL cholesterol	non_hdl_chol	seq.21497.32	HYOU1	lm	-0.0378192	0.0142285	0.00788419	0.166132	0.0392824	2.34556288640508e-5	0.00190909	0	0
Risk factor	Lipids	non-HDL cholesterol	non_hdl_chol	seq.21544.4	ATL3	lm	0.00268293	0.0130314	0.836891	0.124733	0.0359483	5.20882392857705e-4	0.026923339568418112	1	0
Risk factor	Lipids	non-HDL cholesterol	non_hdl_chol	seq.21569.49	STK10	lm	-0.0279392	0.0132821	0.0354667	-0.193852	0.0365344	1.12055222422545e-7	1.666649920439812e-5	1	0
Risk factor	Lipids	non-HDL cholesterol	non_hdl_chol	seq.21658.15	PHB2	lm	0.0608521	0.014306	2.13955071207194e-5	0.121441	0.0341237	3.72490949224938e-4	0.020723007923292736	1	0
Risk factor	Lipids	non-HDL cholesterol	non_hdl_chol	seq.21707.15	C1QL3	lm	0.024007	0.0136439	0.0785436	0.134899	0.0349322	1.12578627679524e-4	0.00745885	1	0
Risk factor	Lipids	non-HDL cholesterol	non_hdl_chol	seq.23307.7	CLUAP1	lm	0.0222381	0.0141775	0.116812	0.136897	0.0323922	2.376549682669e-5	0.00190909	1	0
Risk factor	Lipids	non-HDL cholesterol	non_hdl_chol	seq.23329.52	RAB4B	lm	-0.0555663	0.0131025	2.26400439204838e-5	-0.13579	0.0330588	3.99940556947167e-5	0.00300491	1	0
Risk factor	Lipids	non-HDL cholesterol	non_hdl_chol	seq.24664.3	EMC10	lm	0.0367802	0.014278	0.0100217	-0.123219	0.0352481	4.72709003313427e-4	0.025331641295207763	0	0
Risk factor	Lipids	non-HDL cholesterol	non_hdl_chol	seq.24904.121	STXBP4	lm	0.0532444	0.0149891	3.85302207601449e-4	0.114708	0.0344467	8.68463169682115e-4	0.036585893529729796	1	0
Risk factor	Lipids	non-HDL cholesterol	non_hdl_chol	seq.25066.32	GYG2	lm	0.0450814	0.0133229	7.20188800230691e-4	-0.108832	0.0335791	0.0011908	0.045918292197368586	0	0
Risk factor	Lipids	non-HDL cholesterol	non_hdl_chol	seq.25121.7	NOMO2	lm	-0.0307708	0.0133925	0.0216224	-0.164722	0.0368702	7.90932143902248e-6	7.74602934125819e-4	1	0
Risk factor	Lipids	non-HDL cholesterol	non_hdl_chol	seq.25274.2	ANKRD2	lm	-0.0188264	0.0135239	0.163954	0.110596	0.0338112	0.0010717	0.0426804	0	0
Risk factor	Lipids	non-HDL cholesterol	non_hdl_chol	seq.25424.234	SYT12	lm	-0.0171214	0.0131225	0.19204	-0.163925	0.0366519	7.7313267498426e-6	7.74602934125819e-4	1	0
Risk factor	Lipids	non-HDL cholesterol	non_hdl_chol	seq.2631.50	IL10RB	lm	0.0111766	0.0146077	0.444237	-0.125107	0.032663	1.280181136005e-4	0.00815373	0	0
Risk factor	Lipids	non-HDL cholesterol	non_hdl_chol	seq.2785.15	CCL8	lm	-0.0572958	0.0137745	3.23875819199572e-5	-0.109608	0.0327773	8.25698104010617e-4	0.035191156620054835	1	0
Risk factor	Lipids	non-HDL cholesterol	non_hdl_chol	seq.2961.1	PROC	lm	0.0517863	0.0134514	1.19547148297063e-4	0.111782	0.0332612	7.77390975877676e-4	0.0345465	1	0
Risk factor	Lipids	non-HDL cholesterol	non_hdl_chol	seq.3739.72	ITGA2B|ITGB3	lm	-0.0485025	0.0131389	2.25137860011338e-4	-0.119805	0.0353334	6.97138541729928e-4	0.0315574	1	0
Risk factor	Lipids	non-HDL cholesterol	non_hdl_chol	seq.3858.5	ACP1	lm	-0.016955	0.0129093	0.189107	-0.119249	0.0346917	5.87341406633243e-4	0.0293541	1	0
Risk factor	Lipids	non-HDL cholesterol	non_hdl_chol	seq.4125.52	AGER	lm	-0.0473261	0.0134984	4.58539193784637e-4	0.120532	0.0343511	4.50072937331038e-4	0.0244427	0	0
Risk factor	Lipids	non-HDL cholesterol	non_hdl_chol	seq.4337.49	CRP	lm	0.00350961	0.0130813	0.788485	-0.154545	0.0375058	3.77941025649537e-5	0.0028692	0	0
Risk factor	Lipids	non-HDL cholesterol	non_hdl_chol	seq.4437.56	ENTPD5	lm	0.024112	0.013824	0.0811792	-0.148378	0.0368533	5.6691466451369e-5	0.00409077	0	0
Risk factor	Lipids	non-HDL cholesterol	non_hdl_chol	seq.4496.60	MMP12	lm	0.042922	0.0145391	0.00316921	0.173876	0.033643	2.3628503783519e-7	3.0750809923979726e-5	1	0
Risk factor	Lipids	non-HDL cholesterol	non_hdl_chol	seq.4499.21	PDGFA	lm	-0.0233876	0.0132415	0.0774127	-0.122506	0.0371406	9.72259610991146e-4	0.039808022724176814	1	0
Risk factor	Lipids	non-HDL cholesterol	non_hdl_chol	seq.5722.78	PRCP	lm	-0.010923	0.0134376	0.416329	-0.124033	0.0346526	3.44492585517791e-4	0.019768991836642998	1	0
Risk factor	Lipids	non-HDL cholesterol	non_hdl_chol	seq.5918.5	PSME1	lm	0.0258505	0.0136945	0.0591264	-0.209337	0.0362736	7.87827742807172e-9	1.4004118511167485e-6	0	0
Risk factor	Lipids	non-HDL cholesterol	non_hdl_chol	seq.6081.52	PCOLCE2	lm	0.0505759	0.0136934	2.23450894832365e-4	0.12397	0.0365593	6.96526625408969e-4	0.0315574	1	0
Risk factor	Lipids	non-HDL cholesterol	non_hdl_chol	seq.6404.20	C1QL1	lm	0.0297994	0.0142934	0.0371311	0.154328	0.0339292	5.40217434749397e-6	5.705948789063196e-4	1	0
Risk factor	Lipids	non-HDL cholesterol	non_hdl_chol	seq.7131.8	CETP	lm	-0.0271517	0.0133987	0.0427684	0.141553	0.0337355	2.71695490118523e-5	0.00212916	0	0
Risk factor	Lipids	non-HDL cholesterol	non_hdl_chol	seq.7152.5	HAVCR2	lm	-0.0559213	0.013153	2.15855948857529e-5	-0.148876	0.0379142	8.61343101709499e-5	0.00592214	1	0
Risk factor	Lipids	non-HDL cholesterol	non_hdl_chol	seq.7161.25	H6PD	lm	-0.00953272	0.0134042	0.477008	-0.168316	0.0384722	1.21437424380483e-5	0.00112928	1	0
Risk factor	Lipids	non-HDL cholesterol	non_hdl_chol	seq.7189.55	CHST3	lm	-0.0138175	0.0144885	0.340286	0.109695	0.0301184	2.70397500637787e-4	0.015765255877185535	0	0
Risk factor	Lipids	non-HDL cholesterol	non_hdl_chol	seq.7267.2	SPTLC2	lm	-0.0561292	0.0140206	6.33024364097528e-5	0.100635	0.0313596	0.00133168	0.0494779	0	0
Risk factor	Lipids	non-HDL cholesterol	non_hdl_chol	seq.8059.1	THPO	lm	0.0477042	0.0150975	0.0015879	-0.107356	0.0320442	8.07344455440172e-4	0.0348161	0	0
Risk factor	Lipids	non-HDL cholesterol	non_hdl_chol	seq.8249.124	ALK	lm	-0.0348722	0.0140565	0.0131371	-0.103079	0.0313539	0.00101043	0.0407821	1	0
Risk factor	Lipids	non-HDL cholesterol	non_hdl_chol	seq.8272.22	HSD17B7	lm	-0.00403222	0.0130615	0.757554	0.121118	0.0355817	6.64202426708028e-4	0.0309563	0	0
Risk factor	Lipids	non-HDL cholesterol	non_hdl_chol	seq.8556.5	RETREG1	lm	0.02996	0.0130749	0.0219786	0.114395	0.0339207	7.45103959808495e-4	0.0335205	1	0
Risk factor	Lipids	non-HDL cholesterol	non_hdl_chol	seq.8830.29	ABRAXAS2	lm	0.00230069	0.0130898	0.860487	0.116552	0.0332119	4.49237604501994e-4	0.0244427	1	0
Risk factor	Lipids	non-HDL cholesterol	non_hdl_chol	seq.9013.60	NTN1	lm	0.0373554	0.0139782	0.0075537	0.169644	0.032347	1.56700691542717e-7	2.1148789628950396e-5	1	0
Risk factor	Lipids	non-HDL cholesterol	non_hdl_chol	seq.9357.4	CREG1	lm	-0.0306307	0.0131632	0.0200025	-0.160635	0.0361337	8.76597129330554e-6	8.406105103369839e-4	1	0
Risk factor	Lipids	non-HDL cholesterol	non_hdl_chol	seq.9388.18	MCEE	lm	0.00718372	0.0137906	0.602449	0.125225	0.0329583	1.44987557243879e-4	0.00895482	1	0
Risk factor	Lipids	non-HDL cholesterol	non_hdl_chol	seq.9876.20	ALDOC	lm	-0.046764	0.0147092	0.00148512	0.149361	0.0333334	7.43549917536835e-6	7.632382815504864e-4	0	0
Risk factor	Diabetes	Fasting glucose	s_glu	seq.2975.19	CCN2	lm	-0.0497137	0.016347	0.00236812	-0.236483	0.0519801	5.37773935648356e-6	0.039192964430052185	1	0
Risk factor	Diabetes	Fasting insulin	s_insulin	seq.11530.37	HMBS	lm	-0.215231	0.14812	0.146258	-0.650463	0.155064	2.73096687559244e-5	0.0398066	1	0
Risk factor	Diabetes	Fasting insulin	s_insulin	seq.25913.17	FTH1	lm	0.119788	0.154564	0.43837	-0.764769	0.153808	6.61869275742286e-7	0.00241185	0	0
Risk factor	Diabetes	Fasting insulin	s_insulin	seq.5879.51	DCTN2	lm	-0.0277988	0.157546	0.859948	-0.928421	0.158515	4.71299901053272e-9	3.4348336788762464e-5	1	0
Risk factor	Diabetes	HbA1c	s_hba1c	seq.10762.2	KLRG2	lm	-0.00513783	0.00146506	4.57404182852046e-4	-0.754675	0.195895	1.16939887614188e-4	0.031565107441933415	1	0
Risk factor	Diabetes	HbA1c	s_hba1c	seq.10894.25	SCGN	lm	-0.000721096	0.00139212	0.604493	-0.803493	0.201937	6.92284858102147e-5	0.021936400199341077	1	0
Risk factor	Diabetes	HbA1c	s_hba1c	seq.12746.4	CYTH4	lm	-0.000899766	0.00149424	0.547097	-0.700763	0.190906	2.4186773246217e-4	0.0455311	1	0
Risk factor	Diabetes	HbA1c	s_hba1c	seq.13231.90	IGHG4	lm	-0.00583094	0.00145208	6.01813307626729e-5	-0.741179	0.196105	1.57140331029457e-4	0.034704204016444924	1	0
Risk factor	Diabetes	HbA1c	s_hba1c	seq.14226.120	BHMT2	lm	-0.00601816	0.00150648	6.5681381579238e-5	-0.723132	0.188411	1.24008070903037e-4	0.0318812	1	0
Risk factor	Diabetes	HbA1c	s_hba1c	seq.16760.2	IL26	lm	-0.00212386	0.00138163	0.124304	-0.744826	0.20564	2.92336834157304e-4	0.0473456	1	0
Risk factor	Diabetes	HbA1c	s_hba1c	seq.17743.14	UBE2A	lm	-0.00524321	0.0014357	2.62869830627401e-4	-0.747897	0.199281	1.74749088403021e-4	0.037457981067094616	1	0
Risk factor	Diabetes	HbA1c	s_hba1c	seq.19556.12	CR1	lm	0.00260667	0.00137256	0.0576047	0.792902	0.213164	1.9948040884917e-4	0.0403837	1	0
Risk factor	Diabetes	HbA1c	s_hba1c	seq.19581.15	IGFBP5	lm	-0.0052609	0.00138756	1.51546273092878e-4	-0.881599	0.208521	2.35924498585082e-5	0.015549350689789593	1	0
Risk factor	Diabetes	HbA1c	s_hba1c	seq.19787.14	MERTK	lm	-0.000266707	0.0013801	0.846769	0.970199	0.216883	7.699149273027e-6	0.00999834	0	0
Risk factor	Diabetes	HbA1c	s_hba1c	seq.20083.1	RAB6A	lm	0.00214414	0.00133018	0.107045	-0.83288	0.213228	9.38171662829316e-5	0.0273496	0	0
Risk factor	Diabetes	HbA1c	s_hba1c	seq.20219.25	MME	lm	-0.00645373	0.00148995	1.51036531852745e-5	-0.975788	0.221921	1.09751235607602e-5	0.00999834	1	0
Risk factor	Diabetes	HbA1c	s_hba1c	seq.20426.34	LRATD1	lm	2.17635765191919e-4	0.00157687	0.890232	-0.731156	0.181454	5.59119785494847e-5	0.020276497063539817	0	0
Risk factor	Diabetes	HbA1c	s_hba1c	seq.20549.1	IZUMO4	lm	0.00311142	0.00139795	0.026079	-0.873302	0.201785	1.50553036046746e-5	0.012191450296763166	0	0
Risk factor	Diabetes	HbA1c	s_hba1c	seq.21690.31	LRRC4	lm	-0.00569712	0.00135941	2.82749350586126e-5	1.05937	0.255827	3.45855810604922e-5	0.018004265340633367	0	0
Risk factor	Diabetes	HbA1c	s_hba1c	seq.23226.42	ATP5PB	lm	0.00515445	0.00132724	1.04280197247485e-4	-1.00807	0.246233	4.24071780040544e-5	0.018032857351282877	0	0
Risk factor	Diabetes	HbA1c	s_hba1c	seq.24422.36	SPATA24	lm	-0.00326713	0.00138865	0.0186751	-0.744081	0.203513	2.56005140770527e-4	0.0465176	1	0
Risk factor	Diabetes	HbA1c	s_hba1c	seq.25493.11	FAM221B	lm	-0.00350379	0.00149373	0.0190322	-0.718239	0.192356	1.88534792230802e-4	0.0392583	1	0
Risk factor	Diabetes	HbA1c	s_hba1c	seq.2765.4	GDF11|MSTN	lm	-0.00133294	0.00138595	0.336222	0.969536	0.230837	2.66803749537566e-5	0.015549350689789593	0	0
Risk factor	Diabetes	HbA1c	s_hba1c	seq.3611.70	ECE1	lm	0.00602056	0.0014111	2.02221030616378e-5	-0.862519	0.236362	2.63118603841874e-4	0.0465176	0	0
Risk factor	Diabetes	HbA1c	s_hba1c	seq.5490.53	SPOCK1	lm	-0.00168428	0.00142904	0.23861	-0.811287	0.198719	4.45377925800071e-5	0.018032857351282877	1	0
Risk factor	Diabetes	HbA1c	s_hba1c	seq.6081.52	PCOLCE2	lm	-0.0032164	0.00139253	0.0209427	-0.871228	0.213026	4.31792015027514e-5	0.018032857351282877	1	0
Risk factor	Diabetes	HbA1c	s_hba1c	seq.6289.78	ARHGAP36	lm	-0.00348942	0.00145277	0.0163469	-0.73387	0.198528	2.18543878484043e-4	0.0430472	1	0
Risk factor	Diabetes	HbA1c	s_hba1c	seq.8091.16	MASP1	lm	0.00614766	0.00136666	7.0075041923913e-6	0.850411	0.207533	4.17247653775745e-5	0.018032857351282877	1	0
Risk factor	Diabetes	HbA1c	s_hba1c	seq.8314.71	GNS	lm	0.00109483	0.00130961	0.403196	-1.09994	0.273679	5.84256913192009e-5	0.020276497063539817	0	0
Risk factor	Diabetes	HbA1c	s_hba1c	seq.8394.56	RNASE2	lm	-0.00214303	0.00148847	0.150002	0.755091	0.207879	2.80842002534283e-4	0.0465176	0	0
Risk factor	Diabetes	HbA1c	s_hba1c	seq.9778.45	TMEM52B	lm	-0.00577041	0.00157969	2.62033635496177e-4	-0.78138	0.198811	8.48504287673005e-5	0.025766246869003587	1	0
Risk factor	Kidney function	eGFR	egfr	seq.10521.10	MXRA8	lm	-0.502238	0.205085	0.0143599	-1.26858	0.378065	7.92332830559631e-4	0.0076181	1	0
Risk factor	Kidney function	eGFR	egfr	seq.11117.2	SPATA20	lm	0.0116143	0.203993	0.954599	1.02233	0.380851	0.00726752	0.0407115	1	0
Risk factor	Kidney function	eGFR	egfr	seq.11120.49	NAT14	lm	0.517137	0.242468	0.0329863	0.81221	0.298486	0.00650647	0.0374671	1	0
Risk factor	Kidney function	eGFR	egfr	seq.11138.16	RUNX3	lm	0.656902	0.211261	0.00188436	0.932692	0.335766	0.00547281	0.032963832237438206	1	0
Risk factor	Kidney function	eGFR	egfr	seq.11510.51	APOL1	lm	0.629665	0.212826	0.00310398	1.08808	0.364023	0.00279861	0.020185798561654984	1	0
Risk factor	Kidney function	eGFR	egfr	seq.11837.7	TNFRSF18	lm	-0.676145	0.206239	0.00105045	-1.09153	0.3439	0.00150369	0.012581938449283125	1	0
Risk factor	Kidney function	eGFR	egfr	seq.12077.32	MSTN	lm	0.0914202	0.21228	0.666735	-0.961317	0.360166	0.0076056	0.0421839	0	0
Risk factor	Kidney function	eGFR	egfr	seq.12543.76	ZNF560	lm	0.337468	0.201313	0.09373	0.915983	0.351213	0.00910589	0.048054858711943316	1	0
Risk factor	Kidney function	eGFR	egfr	seq.13408.23	WFIKKN2	lm	-0.540075	0.205856	0.00872627	-1.00018	0.365018	0.00614263	0.035813971229436956	1	0
Risk factor	Kidney function	eGFR	egfr	seq.13485.20	TMEM87B	lm	-0.622991	0.219114	0.00448277	1.0254	0.330405	0.00191279	0.015409169087857298	0	0
Risk factor	Kidney function	eGFR	egfr	seq.13650.11	KCNIP1	lm	-0.261352	0.253199	0.302024	-0.941432	0.29256	0.00129129	0.011123606947659787	1	0
Risk factor	Kidney function	eGFR	egfr	seq.13659.36	ATP13A1	lm	0.499888	0.217519	0.0215927	0.9168	0.342911	0.00750457	0.0417188	1	0
Risk factor	Kidney function	eGFR	egfr	seq.14122.132	ZNRF3	lm	-0.172791	0.217557	0.427096	-0.884122	0.333552	0.00803427	0.0437949	1	0
Risk factor	Kidney function	eGFR	egfr	seq.15514.26	BCHE	lm	0.905729	0.207995	1.35812635964526e-5	1.609	0.370034	1.37235469177218e-5	2.3533461161495643e-4	1	0
Risk factor	Kidney function	eGFR	egfr	seq.16607.78	GSN	lm	0.132782	0.210766	0.528724	-1.05765	0.345411	0.00219868	0.0168496	0	0
Risk factor	Kidney function	eGFR	egfr	seq.19145.4	MREG	lm	0.0709301	0.214148	0.740491	0.887891	0.332965	0.00766172	0.0423983	1	0
Risk factor	Kidney function	eGFR	egfr	seq.20514.8	BAMBI	lm	0.720344	0.204517	4.31591772634251e-4	-1.06021	0.405677	0.00896353	0.047406459981289256	0	0
Risk factor	Kidney function	eGFR	egfr	seq.20590.13	NPY	lm	-0.592572	0.209529	0.00469959	-1.34006	0.382268	4.55647450183664e-4	0.00488347	1	0
Risk factor	Kidney function	eGFR	egfr	seq.21430.4	PLA2G4A	lm	0.629784	0.215626	0.00350678	-1.20779	0.351025	5.80104715067238e-4	0.00593246	0	0
Risk factor	Kidney function	eGFR	egfr	seq.21713.11	RELN	lm	-0.196023	0.205064	0.33916	1.041	0.386574	0.00708346	0.0401121	0	0
Risk factor	Kidney function	eGFR	egfr	seq.21716.29	FUT7	lm	-0.7805	0.211459	2.25583844836528e-4	-0.972845	0.353441	0.00591423	0.0348166	1	0
Risk factor	Kidney function	eGFR	egfr	seq.22500.9	MED11	lm	-0.534836	0.209669	0.0107734	-0.902128	0.339344	0.00785026	0.043201	1	0
Risk factor	Kidney function	eGFR	egfr	seq.22569.55	TGFBR1	lm	0.62964	0.21984	0.00419855	0.92884	0.329325	0.00479587	0.030131281960962035	1	0
Risk factor	Kidney function	eGFR	egfr	seq.22967.15	GDF7	lm	0.691776	0.208676	9.22298013648293e-4	0.946549	0.339513	0.00530403	0.0322897	1	0
Risk factor	Kidney function	eGFR	egfr	seq.23250.3	TCEAL4	lm	-0.12249	0.202765	0.545805	0.911664	0.351654	0.00952812	0.049908041323874545	0	0
Risk factor	Kidney function	eGFR	egfr	seq.23282.19	RAB37	lm	0.00633835	0.201699	0.974932	1.08	0.349829	0.00202028	0.016021585314745106	1	0
Risk factor	Kidney function	eGFR	egfr	seq.23367.8	ANKRD40	lm	1.0314	0.229202	6.94088400818199e-6	0.851895	0.320763	0.00791107	0.043439905402307695	1	0
Risk factor	Kidney function	eGFR	egfr	seq.24237.115	CACNB3	lm	-0.52257	0.203876	0.0103988	-1.13381	0.354846	0.0013973	0.011813850118307169	1	0
Risk factor	Kidney function	eGFR	egfr	seq.24649.11	NTAQ1	lm	-0.524264	0.197877	0.00808603	-0.971564	0.371792	0.00897002	0.047406459981289256	1	0
Risk factor	Kidney function	eGFR	egfr	seq.24683.11	GIMAP7	lm	0.873858	0.225754	1.09747256497179e-4	0.856075	0.316182	0.00677849	0.0388072	1	0
Risk factor	Kidney function	eGFR	egfr	seq.25083.26	DIAPH1	lm	0.323157	0.229956	0.15999	0.954072	0.331823	0.00403717	0.026560632124735174	1	0
Risk factor	Kidney function	eGFR	egfr	seq.25211.14	GNG12	lm	-0.744591	0.216176	5.76761333861465e-4	-1.07523	0.354772	0.00243938	0.0182153	1	0
Risk factor	Kidney function	eGFR	egfr	seq.25220.8	CYSRT1	lm	-0.316938	0.202955	0.118438	-1.10619	0.348712	0.00151277	0.012643410706830832	1	0
Risk factor	Kidney function	eGFR	egfr	seq.2765.4	GDF11|MSTN	lm	-0.273765	0.210649	0.193784	-1.21764	0.394267	0.00201264	0.015995755165314793	1	0
Risk factor	Kidney function	eGFR	egfr	seq.3320.49	IGFBP7	lm	-0.201958	0.214443	0.346349	1.02146	0.344922	0.00306218	0.0216042	0	0
Risk factor	Kidney function	eGFR	egfr	seq.3452.17	LCK	lm	0.904015	0.208426	1.46857770684827e-5	1.12641	0.337932	8.58361557883371e-4	0.00810329	1	0
Risk factor	Kidney function	eGFR	egfr	seq.3710.49	PLG	lm	0.702146	0.207034	7.00258981743301e-4	1.471	0.381141	1.13637686010589e-4	0.00150307	1	0
Risk factor	Kidney function	eGFR	egfr	seq.3736.60	BMP6	lm	-0.764132	0.206849	2.22812862234776e-4	-0.995953	0.358498	0.00546728	0.032963832237438206	1	0
Risk factor	Kidney function	eGFR	egfr	seq.4131.72	FN1	lm	0.659314	0.224501	0.00333041	1.23349	0.325331	1.49754793288069e-4	0.00190084	1	0
Risk factor	Kidney function	eGFR	egfr	seq.4158.54	PLAU	lm	-0.915312	0.217313	2.57334427781701e-5	-1.07326	0.346747	0.00196662	0.015713660906918513	1	0
Risk factor	Kidney function	eGFR	egfr	seq.4482.66	C5|C6	lm	0.881248	0.231863	1.45880902610148e-4	1.3303	0.322488	3.70519483387414e-5	5.67299578766276e-4	1	0
Risk factor	Kidney function	eGFR	egfr	seq.5636.10	MFAP4	lm	0.19005	0.206701	0.357904	1.23119	0.401371	0.00215881	0.0166484	1	0
Risk factor	Kidney function	eGFR	egfr	seq.6049.64	PTPRS	lm	-0.82641	0.209545	8.12138582745453e-5	-1.12197	0.348701	0.00129277	0.011123606947659787	1	0
Risk factor	Kidney function	eGFR	egfr	seq.7145.1	ITIH3	lm	0.714035	0.214551	8.80511939331731e-4	1.29013	0.449079	0.00406798	0.0266374	1	0
Risk factor	Kidney function	eGFR	egfr	seq.7809.22	SPATA9	lm	-0.70735	0.200896	4.33530601864929e-4	-1.22827	0.36137	6.76516862019804e-4	0.00666278	1	0
Risk factor	Kidney function	eGFR	egfr	seq.7918.114	AMY1A	lm	-0.819776	0.205587	6.76663870237579e-5	-1.13491	0.373707	0.00239036	0.017941257596309865	1	0
Risk factor	Kidney function	eGFR	egfr	seq.8042.88	SPINK9	lm	-0.738109	0.199027	2.10520887071684e-4	-1.16214	0.375075	0.0019456	0.015616255648485957	1	0
Risk factor	Kidney function	eGFR	egfr	seq.8262.20	APOD	lm	0.342894	0.213819	0.108847	-0.976924	0.351051	0.00538832	0.0326053	0	0
Risk factor	Kidney function	eGFR	egfr	seq.9514.46	EFCAB14	lm	0.872374	0.223464	9.58386986331393e-5	0.875137	0.317881	0.00590456	0.0347877	1	0
Risk factor	Kidney function	eGFR	egfr	seq.9738.7	FAF2	lm	0.214665	0.191823	0.263156	-1.06133	0.375272	0.00468179	0.0296637	0	0
Risk factor	Kidney function	eGFR	egfr	seq.9841.197	PAICS	lm	0.441922	0.206127	0.0320835	0.981434	0.349065	0.00492939	0.030775200609476205	1	0
