## Supplementary Table 16 for "Systematic comparison of observational and Mendelian Randomization estimates for cardiometabolic proteomic signatures" (part 1 of 2)

### Sheet: primary_mr_snp_profile
Supplementary Table 16: Summary of genetic instrument characteristics among 611 SOMAmer-phenotype pairs identified as causal candidates.
													Exposure (SOMAmer)					Outcome (Phenotype)
Trait	Group	Phenotype	Variable	GWAS ID	SOMAmer	EGS	rsID	Chromosome	Position	Effect allele	Other allele	Coding variant	Beta	SE	P	F-statistic	Effect allele frequency	Beta	SE	P	Effect allele frequency
Disease	Arrhythmia	Atrial fibrillation (incident)	af_a	AF_Nielsen_2018	seq.15640.54	TAGLN	rs12273536	11	116910971	T	C	0	-0.177695	0.0328218	3.08278e-08	29.3107	0.0670697	0.048	0.0138	0.0004947	0.0622
Disease	Arrhythmia	Atrial fibrillation (incident)	af_a	AF_Nielsen_2018	seq.4297.62	SPON1	rs10741631	11	13984720	A	C	0	0.114748	0.0240368	9.037e-07	22.7896	0.16758	-0.0137	0.0086	0.1103	0.2037
Disease	Arrhythmia	Atrial fibrillation (incident)	af_a	AF_Nielsen_2018	seq.4297.62	SPON1	rs10832164	11	14048480	C	T	0	0.285333	0.0176116	2.46363e-59	262.486	0.449622	0.0314	0.0066	2.158e-06	0.4793
Disease	Arrhythmia	Atrial fibrillation (incident)	af_a	AF_Nielsen_2018	seq.4297.62	SPON1	rs11023061	11	14067875	T	C	0	0.327446	0.0505521	4.66593e-11	41.9567	0.0323251	0.0294	0.0141	0.03741	0.0592
Disease	Arrhythmia	Atrial fibrillation (incident)	af_a	AF_Nielsen_2018	seq.4297.62	SPON1	rs117843474	11	14030564	T	C	0	0.28852	0.0642895	3.59771e-06	20.1406	0.0191871	0.0347	0.0353	0.3257	0.0144
Disease	Arrhythmia	Atrial fibrillation (incident)	af_a	AF_Nielsen_2018	seq.4297.62	SPON1	rs12146558	11	14237921	G	T	0	-0.282591	0.0574037	4.26419e-07	24.2347	0.0249527	-0.0104	0.0224	0.6434	0.0261
Disease	Arrhythmia	Atrial fibrillation (incident)	af_a	AF_Nielsen_2018	seq.4297.62	SPON1	rs12788562	11	13949504	G	A	0	-0.0994003	0.0178819	1.35888e-08	30.8993	0.447921	0.0124	0.0067	0.06195	0.4496
Disease	Arrhythmia	Atrial fibrillation (incident)	af_a	AF_Nielsen_2018	seq.4297.62	SPON1	rs1609340	11	14124088	C	T	0	0.10884	0.0186817	2.8382e-09	33.9425	0.346219	0.023	0.0071	0.001135	0.3588
Disease	Arrhythmia	Atrial fibrillation (incident)	af_a	AF_Nielsen_2018	seq.4297.62	SPON1	rs17463035	11	13997219	T	C	0	0.136285	0.0278571	4.98348e-07	23.9345	0.115217	0.0284	0.0115	0.01401	0.1122
Disease	Arrhythmia	Atrial fibrillation (incident)	af_a	AF_Nielsen_2018	seq.4297.62	SPON1	rs2697825	11	14089431	G	A	0	0.148053	0.0270311	2.16133e-08	29.999	0.125331	0.0113	0.0088	0.1968	0.1692
Disease	Arrhythmia	Atrial fibrillation (incident)	af_a	AF_Nielsen_2018	seq.4297.62	SPON1	rs34660024	11	13801049	T	C	0	0.133683	0.0280129	9.11148e-07	22.7738	0.114461	-0.002	0.0105	0.8495	0.1148
Disease	Arrhythmia	Atrial fibrillation (incident)	af_a	AF_Nielsen_2018	seq.4297.62	SPON1	rs541401025	11	14606060	G	T	0	0.180205	0.0379163	1.00356e-06	22.5882	0.0586957	0.0418	0.0273	0.1262	0.0611
Disease	Arrhythmia	Atrial fibrillation (incident)	af_a	AF_Nielsen_2018	seq.4297.62	SPON1	rs553168414	11	13915962	G	T	0	-0.27257	0.0562745	6.37604e-07	23.4603	0.0263705	0.0361	0.0449	0.4222	0.0251
Disease	Arrhythmia	Atrial fibrillation (incident)	af_a	AF_Nielsen_2018	seq.4297.62	SPON1	rs55917787	11	14205361	G	C	0	0.245625	0.0324374	1.83368e-14	57.3394	0.0814745	0.0104	0.0132	0.4306	0.0749
Disease	Arrhythmia	Atrial fibrillation (incident)	af_a	AF_Nielsen_2018	seq.4297.62	SPON1	rs56406826	11	13975016	A	G	0	-0.0990671	0.0182088	2.65482e-08	29.6003	0.429584	-0.0022	0.0069	0.7494	0.3996
Disease	Arrhythmia	Atrial fibrillation (incident)	af_a	AF_Nielsen_2018	seq.4297.62	SPON1	rs58930801	11	13997469	T	A	0	-0.142477	0.0193535	9.07092e-14	54.1964	0.312665	-0.0109	0.0078	0.1602	0.3015
Disease	Arrhythmia	Atrial fibrillation (incident)	af_a	AF_Nielsen_2018	seq.4297.62	SPON1	rs7104613	11	14079931	T	C	0	-0.185736	0.0339259	2.19058e-08	29.9729	0.0775047	-0.0139	0.0135	0.3046	0.068
Disease	Arrhythmia	Atrial fibrillation (incident)	af_a	AF_Nielsen_2018	seq.4297.62	SPON1	rs7115922	11	14149707	C	A	0	-0.101493	0.0189133	4.02011e-08	28.7964	0.349716	0.0023	0.0071	0.7441	0.3376
Disease	Arrhythmia	Atrial fibrillation (incident)	af_a	AF_Nielsen_2018	seq.4297.62	SPON1	rs75905168	11	13952602	A	G	0	-0.161671	0.0309433	8.71954e-08	27.298	0.0893195	0.014	0.0156	0.3699	0.099
Disease	Arrhythmia	Atrial fibrillation (incident)	af_a	AF_Nielsen_2018	seq.4297.62	SPON1	rs77508989	11	14127172	A	G	0	-0.270153	0.0475911	6.87214e-09	32.2232	0.0369565	-0.0222	0.0226	0.3262	0.0276
Disease	Arrhythmia	Atrial fibrillation (incident)	af_a	AF_Nielsen_2018	seq.4297.62	SPON1	rs78846936	11	13980031	T	C	0	0.312972	0.0492794	1.06981e-10	40.3348	0.0347826	0.0435	0.0216	0.04405	0.0294
Disease	Arrhythmia	Atrial fibrillation (incident)	af_a	AF_Nielsen_2018	seq.9756.6	TAGLN	rs12273536	11	116910971	T	C	0	-0.188068	0.0326291	4.11175e-09	33.2215	0.0670697	0.048	0.0138	0.0004947	0.0622
Disease	Arrhythmia	Atrial fibrillation (prevalent)	afibprevalent	AF_Nielsen_2018	seq.12508.9	CHMP3	rs111226991	2	86668822	A	C	0	0.141655	0.0265468	4.74971e-08	28.4734	0.137266	-0.0472	0.0094	4.75e-07	0.1486
Disease	Arrhythmia	Atrial fibrillation (prevalent)	afibprevalent	AF_Nielsen_2018	seq.12508.9	CHMP3	rs9789777	2	86752647	T	C	0	-0.0832354	0.0188093	4.81707e-06	19.5826	0.393175	0.0316	0.0094	0.000778	0.3739
Disease	Arrhythmia	Atrial fibrillation (prevalent)	afibprevalent	AF_Nielsen_2018	seq.17325.10	GUK1	rs12034268	1	228366187	C	T	0	0.356772	0.0359559	1.66182e-23	98.4558	0.0651268	-0.0437	0.0161	0.00644	0.0493
Disease	Arrhythmia	Atrial fibrillation (prevalent)	afibprevalent	AF_Nielsen_2018	seq.17325.10	GUK1	rs12136223	1	228374982	G	C	0	-0.220958	0.0371408	1.34729e-09	35.393	0.0610564	0.0238	0.0273	0.3825	0.071
Disease	Arrhythmia	Atrial fibrillation (prevalent)	afibprevalent	AF_Nielsen_2018	seq.17325.10	GUK1	rs140789883	1	228000227	A	C	0	-0.598108	0.0802928	4.69944e-14	55.4889	0.012022	0.0539	0.0286	0.0598	0.0196
Disease	Arrhythmia	Atrial fibrillation (prevalent)	afibprevalent	AF_Nielsen_2018	seq.17325.10	GUK1	rs141540241	1	227942377	T	C	0	0.227447	0.0396483	4.8294e-09	32.9087	0.0528209	-0.0397	0.0163	0.01514	0.0537
Disease	Arrhythmia	Atrial fibrillation (prevalent)	afibprevalent	AF_Nielsen_2018	seq.17325.10	GUK1	rs188302055	1	228506912	C	T	1	-0.785353	0.083021	1.54427e-21	89.4858	0.0116433	0.0321	0.039	0.4102	0.0104
Disease	Arrhythmia	Atrial fibrillation (prevalent)	afibprevalent	AF_Nielsen_2018	seq.17325.10	GUK1	rs3119592	1	228504239	G	T	0	0.0985233	0.0179087	1.88371e-08	30.2656	0.467058	-0.0167	0.0067	0.01287	0.4685
Disease	Arrhythmia	Atrial fibrillation (prevalent)	afibprevalent	AF_Nielsen_2018	seq.17325.10	GUK1	rs3754356	1	228270964	C	G	0	-0.0942441	0.0214771	5.71672e-06	19.2556	0.214218	0.0085	0.0082	0.3024	0.2037
Disease	Arrhythmia	Atrial fibrillation (prevalent)	afibprevalent	AF_Nielsen_2018	seq.17325.10	GUK1	rs535329	1	228459109	A	G	0	0.143917	0.0233244	3.40946e-10	38.0718	0.186861	-0.0277	0.0086	0.001312	0.1803
Disease	Arrhythmia	Atrial fibrillation (prevalent)	afibprevalent	AF_Nielsen_2018	seq.23030.4	SIGLEC5	rs10221508	19	52027145	T	C	0	-0.204734	0.0302179	6.20932e-12	45.9041	0.10352	-0.0041	0.0115	0.723	0.0933
Disease	Arrhythmia	Atrial fibrillation (prevalent)	afibprevalent	AF_Nielsen_2018	seq.23030.4	SIGLEC5	rs10401234	19	52051758	A	G	0	0.235527	0.0187326	1.48411e-36	158.083	0.409538	0.0081	0.007	0.2469	0.3928
Disease	Arrhythmia	Atrial fibrillation (prevalent)	afibprevalent	AF_Nielsen_2018	seq.23030.4	SIGLEC5	rs10406099	19	52624642	C	A	0	0.11957	0.0188527	1.1316e-10	40.2251	0.413323	0.0161	0.0069	0.02032	0.4406
Disease	Arrhythmia	Atrial fibrillation (prevalent)	afibprevalent	AF_Nielsen_2018	seq.23030.4	SIGLEC5	rs10410393	19	52385677	A	G	0	-0.275832	0.0610967	3.17063e-06	20.3823	0.0236563	0.0079	0.0194	0.6859	0.0264
Disease	Arrhythmia	Atrial fibrillation (prevalent)	afibprevalent	AF_Nielsen_2018	seq.23030.4	SIGLEC5	rs10413597	19	52155141	A	G	0	0.124678	0.0207088	8.69222e-10	36.2468	0.273846	-0.0087	0.0074	0.2374	0.3107
Disease	Arrhythmia	Atrial fibrillation (prevalent)	afibprevalent	AF_Nielsen_2018	seq.23030.4	SIGLEC5	rs10414143	19	52223926	A	C	0	-0.278348	0.0214628	9.18741e-39	168.191	0.246688	-0.007	0.0096	0.4641	0.1866
Disease	Arrhythmia	Atrial fibrillation (prevalent)	afibprevalent	AF_Nielsen_2018	seq.23030.4	SIGLEC5	rs1080581	19	52058861	A	G	0	-0.155264	0.0191274	2.38216e-16	65.8915	0.368282	0.0023	0.0069	0.742	0.3727
Disease	Arrhythmia	Atrial fibrillation (prevalent)	afibprevalent	AF_Nielsen_2018	seq.23030.4	SIGLEC5	rs10853839	19	52173411	T	C	0	0.319546	0.0198029	7.08682e-59	260.381	0.299962	-0.0056	0.0073	0.4463	0.3137
Disease	Arrhythmia	Atrial fibrillation (prevalent)	afibprevalent	AF_Nielsen_2018	seq.23030.4	SIGLEC5	rs1106476	19	52130637	A	T	0	-1.15669	0.0237258	0	2376.8	0.118092	-0.0029	0.011	0.7909	0.1188
Disease	Arrhythmia	Atrial fibrillation (prevalent)	afibprevalent	AF_Nielsen_2018	seq.23030.4	SIGLEC5	rs11084094	19	52119546	C	T	0	-0.281345	0.0179734	1.57442e-55	245.029	0.491484	-0.004	0.0067	0.5485	0.4914
Disease	Arrhythmia	Atrial fibrillation (prevalent)	afibprevalent	AF_Nielsen_2018	seq.23030.4	SIGLEC5	rs111499164	19	51624177	G	A	0	-0.111375	0.0244092	2.52345e-06	20.8194	0.177801	-0.0036	0.0096	0.7093	0.1614
Disease	Arrhythmia	Atrial fibrillation (prevalent)	afibprevalent	AF_Nielsen_2018	seq.23030.4	SIGLEC5	rs112591851	19	52252384	T	C	0	0.263552	0.0408844	5.73171e-11	41.5544	0.0552612	-0.0108	0.0194	0.5775	0.0433
Disease	Arrhythmia	Atrial fibrillation (prevalent)	afibprevalent	AF_Nielsen_2018	seq.23030.4	SIGLEC5	rs113059193	19	52411906	G	A	0	-0.314924	0.0625444	2.38666e-07	25.3533	0.0221423	0.0151	0.0498	0.7626	0.0188
Disease	Arrhythmia	Atrial fibrillation (prevalent)	afibprevalent	AF_Nielsen_2018	seq.23030.4	SIGLEC5	rs113374423	19	52490952	A	G	0	-0.183543	0.0301719	5.88878e-10	37.0058	0.104845	0.0073	0.01	0.4676	0.1256
Disease	Arrhythmia	Atrial fibrillation (prevalent)	afibprevalent	AF_Nielsen_2018	seq.23030.4	SIGLEC5	rs113861918	19	52129097	T	C	0	0.264227	0.0301852	1.03392e-18	76.6243	0.105886	-0.0094	0.0106	0.3752	0.1149
Disease	Arrhythmia	Atrial fibrillation (prevalent)	afibprevalent	AF_Nielsen_2018	seq.23030.4	SIGLEC5	rs115378814	19	52207151	C	G	0	0.183736	0.0379693	6.52249e-07	23.4166	0.0644398	0.0083	0.015	0.5798	0.0604
Disease	Arrhythmia	Atrial fibrillation (prevalent)	afibprevalent	AF_Nielsen_2018	seq.23030.4	SIGLEC5	rs11670989	19	52172398	A	G	0	0.174187	0.02221	2.2043e-15	61.5084	0.225681	0.0075	0.0082	0.362	0.2219
Disease	Arrhythmia	Atrial fibrillation (prevalent)	afibprevalent	AF_Nielsen_2018	seq.23030.4	SIGLEC5	rs11673312	19	51927953	A	C	0	0.0865103	0.0192183	3.3745e-06	20.2631	0.381245	-0.0013	0.007	0.8497	0.382
Disease	Arrhythmia	Atrial fibrillation (prevalent)	afibprevalent	AF_Nielsen_2018	seq.23030.4	SIGLEC5	rs116875108	19	52012004	G	C	0	0.500857	0.0741229	7.0383e-12	45.6586	0.0160863	-0.033	0.0269	0.2198	0.0208
Disease	Arrhythmia	Atrial fibrillation (prevalent)	afibprevalent	AF_Nielsen_2018	seq.23030.4	SIGLEC5	rs117110215	19	52020749	A	C	0	-0.610577	0.0513643	6.89885e-33	141.305	0.0327403	-0.0199	0.0239	0.4053	0.0268
Disease	Arrhythmia	Atrial fibrillation (prevalent)	afibprevalent	AF_Nielsen_2018	seq.23030.4	SIGLEC5	rs117317981	19	52609099	A	T	0	0.187866	0.0414349	2.8938e-06	20.5572	0.0530848	0.0025	0.017	0.8815	0.0545
Disease	Arrhythmia	Atrial fibrillation (prevalent)	afibprevalent	AF_Nielsen_2018	seq.23030.4	SIGLEC5	rs117719547	19	51913692	G	T	0	-0.265708	0.0528981	2.54332e-07	25.2307	0.0318887	0.0529	0.0209	0.01143	0.0407
Disease	Arrhythmia	Atrial fibrillation (prevalent)	afibprevalent	AF_Nielsen_2018	seq.23030.4	SIGLEC5	rs117838666	19	52211668	C	T	0	0.284302	0.0491718	3.69506e-09	33.4293	0.0368092	0.0029	0.0241	0.9035	0.0272
Disease	Arrhythmia	Atrial fibrillation (prevalent)	afibprevalent	AF_Nielsen_2018	seq.23030.4	SIGLEC5	rs118185380	19	51852890	C	G	0	-0.832491	0.0676207	3.9428e-35	151.565	0.0183573	0.0228	0.0317	0.4714	0.014
Disease	Arrhythmia	Atrial fibrillation (prevalent)	afibprevalent	AF_Nielsen_2018	seq.23030.4	SIGLEC5	rs12459503	19	52161035	T	C	0	-0.42795	0.0186649	1.21975e-116	525.696	0.336866	-0.0131	0.007	0.06141	0.3656
Disease	Arrhythmia	Atrial fibrillation (prevalent)	afibprevalent	AF_Nielsen_2018	seq.23030.4	SIGLEC5	rs12459648	19	52039947	G	A	0	-0.40874	0.0279898	1.34029e-48	213.253	0.122729	-0.0306	0.0103	0.002805	0.125
Disease	Arrhythmia	Atrial fibrillation (prevalent)	afibprevalent	AF_Nielsen_2018	seq.23030.4	SIGLEC5	rs12609730	19	52307976	T	C	0	0.21735	0.0256684	1.2524e-17	71.7004	0.15651	0.0091	0.0144	0.53	0.1563
Disease	Arrhythmia	Atrial fibrillation (prevalent)	afibprevalent	AF_Nielsen_2018	seq.23030.4	SIGLEC5	rs12609884	19	52221825	C	T	0	0.13875	0.0199409	1.72494e-12	48.4146	0.311223	0.0016	0.0074	0.8243	0.3221
Disease	Arrhythmia	Atrial fibrillation (prevalent)	afibprevalent	AF_Nielsen_2018	seq.23030.4	SIGLEC5	rs12983362	19	52153000	G	C	0	-0.409156	0.0196262	8.04015e-97	434.616	0.299394	0.0382	0.018	0.03422	0.3059
Disease	Arrhythmia	Atrial fibrillation (prevalent)	afibprevalent	AF_Nielsen_2018	seq.23030.4	SIGLEC5	rs12984050	19	52271309	C	A	0	-0.248924	0.0430448	3.67107e-09	33.442	0.0492051	-0.008	0.0168	0.6357	0.043
Disease	Arrhythmia	Atrial fibrillation (prevalent)	afibprevalent	AF_Nielsen_2018	seq.23030.4	SIGLEC5	rs13346125	19	51913954	A	G	0	-0.119256	0.0223701	4.88247e-08	28.42	0.214326	0.0119	0.0168	0.4784	0.2248
Disease	Arrhythmia	Atrial fibrillation (prevalent)	afibprevalent	AF_Nielsen_2018	seq.23030.4	SIGLEC5	rs140987580	19	51928662	G	A	0	-0.37828	0.0443527	7.38692e-18	72.7422	0.0456094	-0.0064	0.0214	0.7637	0.0391
Disease	Arrhythmia	Atrial fibrillation (prevalent)	afibprevalent	AF_Nielsen_2018	seq.23030.4	SIGLEC5	rs144774392	19	52046925	A	G	0	0.225651	0.0345908	3.43565e-11	42.5553	0.0758895	0.0137	0.0136	0.3138	0.0768
Disease	Arrhythmia	Atrial fibrillation (prevalent)	afibprevalent	AF_Nielsen_2018	seq.23030.4	SIGLEC5	rs145146134	19	52081062	A	G	0	0.211589	0.0298884	7.24413e-13	50.1165	0.105886	-0.0058	0.0166	0.7284	0.1174
Disease	Arrhythmia	Atrial fibrillation (prevalent)	afibprevalent	AF_Nielsen_2018	seq.23030.4	SIGLEC5	rs145713288	19	52052302	C	T	0	-0.421413	0.0685052	3.83652e-10	37.8415	0.0186412	0.0374	0.0281	0.1833	0.019
Disease	Arrhythmia	Atrial fibrillation (prevalent)	afibprevalent	AF_Nielsen_2018	seq.23030.4	SIGLEC5	rs150033555	19	52150482	A	G	0	0.361137	0.0682109	5.96981e-08	28.0309	0.0192089	-0.0049	0.0341	0.8868	0.016
Disease	Arrhythmia	Atrial fibrillation (prevalent)	afibprevalent	AF_Nielsen_2018	seq.23030.4	SIGLEC5	rs151263298	19	52505463	T	C	1	-0.326729	0.0333246	5.38721e-23	96.127	0.084595	-0.0055	0.0155	0.7226	0.0657
Disease	Arrhythmia	Atrial fibrillation (prevalent)	afibprevalent	AF_Nielsen_2018	seq.23030.4	SIGLEC5	rs1549931	19	52403516	C	T	0	0.179616	0.0185591	1.86878e-22	93.6648	0.436696	0.0074	0.0068	0.2752	0.4507
Disease	Arrhythmia	Atrial fibrillation (prevalent)	afibprevalent	AF_Nielsen_2018	seq.23030.4	SIGLEC5	rs1551556	19	52005669	G	A	0	-0.335556	0.0188426	3.0428e-71	317.138	0.340178	-0.0144	0.0069	0.03744	0.3652
Disease	Arrhythmia	Atrial fibrillation (prevalent)	afibprevalent	AF_Nielsen_2018	seq.23030.4	SIGLEC5	rs17659963	19	51878841	C	T	0	0.156749	0.0305157	1.39827e-07	26.3854	0.106264	0.0039	0.0113	0.7288	0.1159
Disease	Arrhythmia	Atrial fibrillation (prevalent)	afibprevalent	AF_Nielsen_2018	seq.23030.4	SIGLEC5	rs17729239	19	51899747	G	A	0	-0.207361	0.0357346	3.26068e-09	33.6726	0.0744701	-0.005	0.0124	0.6875	0.085
Disease	Arrhythmia	Atrial fibrillation (prevalent)	afibprevalent	AF_Nielsen_2018	seq.23030.4	SIGLEC5	rs181301509	19	51870122	T	C	0	-0.395283	0.0537287	9.40322e-14	54.1257	0.0300908	0.0079	0.0263	0.7647	0.0257
Disease	Arrhythmia	Atrial fibrillation (prevalent)	afibprevalent	AF_Nielsen_2018	seq.23030.4	SIGLEC5	rs181390202	19	52231218	T	G	0	-0.454855	0.0767472	1.54574e-09	35.1254	0.0144777	-0.0427	0.0337	0.205	0.0151
Disease	Arrhythmia	Atrial fibrillation (prevalent)	afibprevalent	AF_Nielsen_2018	seq.23030.4	SIGLEC5	rs188244016	19	52179986	T	C	0	-1.11196	0.0708551	8.38624e-56	246.284	0.016654	0.1124	0.0607	0.06389	0.0138
Disease	Arrhythmia	Atrial fibrillation (prevalent)	afibprevalent	AF_Nielsen_2018	seq.23030.4	SIGLEC5	rs189798044	19	52596924	G	T	0	-0.683352	0.081898	3.59277e-17	69.6213	0.012869	-0.1685	0.0701	0.01628	0.0115
Disease	Arrhythmia	Atrial fibrillation (prevalent)	afibprevalent	AF_Nielsen_2018	seq.23030.4	SIGLEC5	rs2054191	19	52041884	T	C	0	0.183728	0.0355793	1.20928e-07	26.6659	0.0731453	-0.0166	0.0113	0.1419	0.1192
Disease	Arrhythmia	Atrial fibrillation (prevalent)	afibprevalent	AF_Nielsen_2018	seq.23030.4	SIGLEC5	rs2070745	19	52249947	G	C	1	0.0889799	0.0194715	2.44152e-06	20.8826	0.348126	0.0096	0.0073	0.1863	0.364
Disease	Arrhythmia	Atrial fibrillation (prevalent)	afibprevalent	AF_Nielsen_2018	seq.23030.4	SIGLEC5	rs2218886	19	52178063	T	G	0	0.238484	0.0202153	2.0175e-32	139.174	0.287472	-0.0202	0.0075	0.006852	0.309
Disease	Arrhythmia	Atrial fibrillation (prevalent)	afibprevalent	AF_Nielsen_2018	seq.23030.4	SIGLEC5	rs2278831	19	52131119	G	A	1	0.199748	0.0308585	4.80284e-11	41.9001	0.10106	-0.0013	0.0125	0.9142	0.0835
Disease	Arrhythmia	Atrial fibrillation (prevalent)	afibprevalent	AF_Nielsen_2018	seq.23030.4	SIGLEC5	rs28523450	19	51985817	A	C	0	-0.213783	0.022234	3.4508e-22	92.4509	0.216597	0.0019	0.008	0.8098	0.2263
Disease	Arrhythmia	Atrial fibrillation (prevalent)	afibprevalent	AF_Nielsen_2018	seq.23030.4	SIGLEC5	rs34132222	19	52179957	G	T	0	-0.440257	0.0193009	1.8168e-115	520.304	0.307438	0.0264	0.0129	0.04115	0.3173
Disease	Arrhythmia	Atrial fibrillation (prevalent)	afibprevalent	AF_Nielsen_2018	seq.23030.4	SIGLEC5	rs34743638	19	52409473	T	C	0	0.331082	0.0627242	6.51664e-08	27.8613	0.0227101	0.0146	0.0236	0.5348	0.0281
Disease	Arrhythmia	Atrial fibrillation (prevalent)	afibprevalent	AF_Nielsen_2018	seq.23030.4	SIGLEC5	rs35582075	19	52620269	A	G	1	0.177528	0.0309231	4.70732e-09	32.9585	0.100681	0.0246	0.0111	0.02726	0.1128
Disease	Arrhythmia	Atrial fibrillation (prevalent)	afibprevalent	AF_Nielsen_2018	seq.23030.4	SIGLEC5	rs36498	19	51965995	T	C	0	0.208963	0.0305661	4.05955e-12	46.7368	0.100208	0.0247	0.0109	0.02329	0.1088
Disease	Arrhythmia	Atrial fibrillation (prevalent)	afibprevalent	AF_Nielsen_2018	seq.23030.4	SIGLEC5	rs3829649	19	52216464	A	G	0	-0.20874	0.0184631	6.14192e-30	127.821	0.474167	0.0073	0.0071	0.3065	0.5216
Disease	Arrhythmia	Atrial fibrillation (prevalent)	afibprevalent	AF_Nielsen_2018	seq.23030.4	SIGLEC5	rs4439873	19	52367903	T	C	0	0.27594	0.0612739	3.34397e-06	20.2805	0.0236563	0.0421	0.0328	0.2001	0.0177
Disease	Arrhythmia	Atrial fibrillation (prevalent)	afibprevalent	AF_Nielsen_2018	seq.23030.4	SIGLEC5	rs4801876	19	52063325	G	A	0	-0.141086	0.0188609	3.70645e-14	55.9555	0.429788	-0.0089	0.0067	0.1828	0.4533
Disease	Arrhythmia	Atrial fibrillation (prevalent)	afibprevalent	AF_Nielsen_2018	seq.23030.4	SIGLEC5	rs4801888	19	52214567	A	G	0	0.183978	0.0400667	2.19727e-06	21.0846	0.0554504	0.0109	0.0166	0.5121	0.0529
Disease	Arrhythmia	Atrial fibrillation (prevalent)	afibprevalent	AF_Nielsen_2018	seq.23030.4	SIGLEC5	rs4802772	19	51717576	T	C	0	-0.140167	0.027604	1.90937e-07	25.7838	0.129731	0.0089	0.0117	0.4456	0.1068
Disease	Arrhythmia	Atrial fibrillation (prevalent)	afibprevalent	AF_Nielsen_2018	seq.23030.4	SIGLEC5	rs4802824	19	52103799	A	G	0	-0.105995	0.0210871	2.49714e-07	25.266	0.266465	0.011	0.0076	0.1493	0.3414
Disease	Arrhythmia	Atrial fibrillation (prevalent)	afibprevalent	AF_Nielsen_2018	seq.23030.4	SIGLEC5	rs4802825	19	52106339	C	G	0	0.241827	0.0210639	8.25295e-31	131.805	0.260409	0.0044	0.0078	0.5701	0.2746
Disease	Arrhythmia	Atrial fibrillation (prevalent)	afibprevalent	AF_Nielsen_2018	seq.23030.4	SIGLEC5	rs4802845	19	52214328	G	A	0	0.199782	0.0200088	8.89131e-24	99.6944	0.297975	0.0049	0.0078	0.5315	0.2907
Disease	Arrhythmia	Atrial fibrillation (prevalent)	afibprevalent	AF_Nielsen_2018	seq.23030.4	SIGLEC5	rs4802847	19	52215558	A	G	0	0.185072	0.019738	3.41218e-21	87.9175	0.324565	0.0008	0.0079	0.9214	0.3263
Disease	Arrhythmia	Atrial fibrillation (prevalent)	afibprevalent	AF_Nielsen_2018	seq.23030.4	SIGLEC5	rs4802858	19	52253150	T	C	0	0.158788	0.0189611	2.77509e-17	70.1307	0.417581	-0.0019	0.0068	0.7817	0.4389
Disease	Arrhythmia	Atrial fibrillation (prevalent)	afibprevalent	AF_Nielsen_2018	seq.23030.4	SIGLEC5	rs4802863	19	52268972	T	C	0	0.110878	0.0199117	1.28482e-08	31.008	0.325416	-0.0014	0.007	0.8429	0.3548
Disease	Arrhythmia	Atrial fibrillation (prevalent)	afibprevalent	AF_Nielsen_2018	seq.23030.4	SIGLEC5	rs55825878	19	52124312	C	T	0	0.44588	0.0443357	4.28236e-24	101.141	0.0462718	-0.0439	0.0166	0.008424	0.0517
Disease	Arrhythmia	Atrial fibrillation (prevalent)	afibprevalent	AF_Nielsen_2018	seq.23030.4	SIGLEC5	rs56411232	19	51701003	G	C	0	-0.473125	0.0630398	3.06723e-14	56.3277	0.0222369	0.0159	0.033	0.6302	0.0193
Disease	Arrhythmia	Atrial fibrillation (prevalent)	afibprevalent	AF_Nielsen_2018	seq.23030.4	SIGLEC5	rs56908507	19	52229589	T	C	0	0.100448	0.0226085	4.43709e-06	19.7396	0.213002	-0.0073	0.0095	0.4433	0.1654
Disease	Arrhythmia	Atrial fibrillation (prevalent)	afibprevalent	AF_Nielsen_2018	seq.23030.4	SIGLEC5	rs57351606	19	52096903	A	G	0	-0.466735	0.036954	7.19909e-37	159.521	0.0644398	-0.0054	0.0127	0.6734	0.0838
Disease	Arrhythmia	Atrial fibrillation (prevalent)	afibprevalent	AF_Nielsen_2018	seq.23030.4	SIGLEC5	rs575302489	19	52095171	T	A	0	0.413642	0.0689694	1.00207e-09	35.9697	0.0183573	0.0543	0.0846	0.5208	0.016
Disease	Arrhythmia	Atrial fibrillation (prevalent)	afibprevalent	AF_Nielsen_2018	seq.23030.4	SIGLEC5	rs58800302	19	51996666	G	A	0	-0.21069	0.0203405	1.92157e-25	107.291	0.28539	0.0033	0.0078	0.6706	0.2759
Disease	Arrhythmia	Atrial fibrillation (prevalent)	afibprevalent	AF_Nielsen_2018	seq.23030.4	SIGLEC5	rs61683178	19	52215974	A	G	0	0.171178	0.028006	4.91365e-10	37.3589	0.124338	-0.0167	0.0126	0.1862	0.1036
Disease	Arrhythmia	Atrial fibrillation (prevalent)	afibprevalent	AF_Nielsen_2018	seq.23030.4	SIGLEC5	rs61736483	19	52115646	A	G	1	-1.06333	0.0616218	5.06543e-67	297.761	0.0222369	0.0648	0.0323	0.04495	0.0179
Disease	Arrhythmia	Atrial fibrillation (prevalent)	afibprevalent	AF_Nielsen_2018	seq.23030.4	SIGLEC5	rs62107517	19	52416156	T	A	0	-0.367529	0.0459604	6.39276e-16	63.9463	0.0417298	0.0156	0.0204	0.4453	0.0392
Disease	Arrhythmia	Atrial fibrillation (prevalent)	afibprevalent	AF_Nielsen_2018	seq.23030.4	SIGLEC5	rs62113348	19	52095560	T	G	0	0.196336	0.0233869	2.32695e-17	70.4782	0.192279	-0.0064	0.0091	0.4829	0.1981
Disease	Arrhythmia	Atrial fibrillation (prevalent)	afibprevalent	AF_Nielsen_2018	seq.23030.4	SIGLEC5	rs62114169	19	51873306	T	C	0	0.12965	0.027908	1.69527e-06	21.5818	0.12377	-0.0203	0.016	0.2031	0.126
Disease	Arrhythmia	Atrial fibrillation (prevalent)	afibprevalent	AF_Nielsen_2018	seq.23030.4	SIGLEC5	rs62114259	19	51951515	A	G	0	-0.437354	0.0321698	2.13874e-42	184.829	0.08838	0.0044	0.0146	0.7635	0.0749
Disease	Arrhythmia	Atrial fibrillation (prevalent)	afibprevalent	AF_Nielsen_2018	seq.23030.4	SIGLEC5	rs7245455	19	52278669	C	T	0	-0.144986	0.0200449	2.36112e-13	52.3172	0.311317	-0.0045	0.0076	0.5551	0.2846
Disease	Arrhythmia	Atrial fibrillation (prevalent)	afibprevalent	AF_Nielsen_2018	seq.23030.4	SIGLEC5	rs7245800	19	52083552	G	A	0	0.116972	0.0186882	1.93557e-10	39.1768	0.432438	0.0123	0.0068	0.07133	0.4382
Disease	Arrhythmia	Atrial fibrillation (prevalent)	afibprevalent	AF_Nielsen_2018	seq.23030.4	SIGLEC5	rs7253060	19	52234707	A	G	0	-0.0826199	0.0185218	4.08492e-06	19.8977	0.442373	0.0123	0.0069	0.07191	0.458
Disease	Arrhythmia	Atrial fibrillation (prevalent)	afibprevalent	AF_Nielsen_2018	seq.23030.4	SIGLEC5	rs7255120	19	52094459	T	C	0	0.159961	0.0188964	1.27904e-17	71.6589	0.384084	-0.0062	0.0071	0.3839	0.3979
Disease	Arrhythmia	Atrial fibrillation (prevalent)	afibprevalent	AF_Nielsen_2018	seq.23030.4	SIGLEC5	rs7258020	19	51880159	T	C	0	0.11771	0.0189832	2.80981e-10	38.4492	0.377744	-0.0006	0.0071	0.9381	0.3947
Disease	Arrhythmia	Atrial fibrillation (prevalent)	afibprevalent	AF_Nielsen_2018	seq.23030.4	SIGLEC5	rs73050865	19	52115944	G	C	0	-1.10689	0.0634212	1.63318e-68	304.607	0.0204391	-0.03	0.0211	0.1561	0.0304
Disease	Arrhythmia	Atrial fibrillation (prevalent)	afibprevalent	AF_Nielsen_2018	seq.23030.4	SIGLEC5	rs73051357	19	52002957	T	C	1	0.300723	0.0609577	4.04246e-07	24.3375	0.0237509	0.0087	0.0284	0.7593	0.0208
Disease	Arrhythmia	Atrial fibrillation (prevalent)	afibprevalent	AF_Nielsen_2018	seq.23030.4	SIGLEC5	rs73054887	19	52208726	T	G	0	-0.614659	0.0425854	1.59107e-47	208.328	0.0483535	0.0081	0.0133	0.5423	0.0864
Disease	Arrhythmia	Atrial fibrillation (prevalent)	afibprevalent	AF_Nielsen_2018	seq.23030.4	SIGLEC5	rs73056862	19	52235616	T	C	0	0.177571	0.0315262	8.88132e-09	31.7249	0.0971802	-0.0038	0.0116	0.7404	0.1004
Disease	Arrhythmia	Atrial fibrillation (prevalent)	afibprevalent	AF_Nielsen_2018	seq.23030.4	SIGLEC5	rs73058840	19	52284849	T	C	0	0.151226	0.0332967	2.78918e-06	20.6277	0.0847843	0.0041	0.0117	0.7294	0.0983
Disease	Arrhythmia	Atrial fibrillation (prevalent)	afibprevalent	AF_Nielsen_2018	seq.23030.4	SIGLEC5	rs7359936	19	52150601	A	C	0	-0.156067	0.0184794	1.51428e-17	71.3258	0.462907	-0.0107	0.0072	0.1395	0.5068
Disease	Arrhythmia	Atrial fibrillation (prevalent)	afibprevalent	AF_Nielsen_2018	seq.23030.4	SIGLEC5	rs75818312	19	51981965	A	G	0	-0.553425	0.031369	5.81868e-70	311.255	0.0912188	-0.0134	0.0124	0.2791	0.0821
Disease	Arrhythmia	Atrial fibrillation (prevalent)	afibprevalent	AF_Nielsen_2018	seq.23030.4	SIGLEC5	rs75999108	19	51928148	A	G	0	-0.548361	0.0798489	3.26722e-12	47.1623	0.0140992	0.0065	0.0321	0.8399	0.0163
Disease	Arrhythmia	Atrial fibrillation (prevalent)	afibprevalent	AF_Nielsen_2018	seq.23030.4	SIGLEC5	rs77665677	19	52108383	T	C	0	0.252109	0.0562912	3.7557e-06	20.0584	0.028293	-0.0312	0.0241	0.1949	0.0262
Disease	Arrhythmia	Atrial fibrillation (prevalent)	afibprevalent	AF_Nielsen_2018	seq.23030.4	SIGLEC5	rs78241354	19	52192669	T	G	0	-0.230963	0.0469565	4.35696e-07	24.1932	0.0417298	-0.0327	0.017	0.05361	0.0479
Disease	Arrhythmia	Atrial fibrillation (prevalent)	afibprevalent	AF_Nielsen_2018	seq.23030.4	SIGLEC5	rs78367065	19	52193280	A	G	0	-0.37762	0.0259658	3.23585e-48	211.498	0.14137	0.0094	0.0104	0.3664	0.1338
Disease	Arrhythmia	Atrial fibrillation (prevalent)	afibprevalent	AF_Nielsen_2018	seq.23030.4	SIGLEC5	rs79814518	19	52005986	C	T	0	0.252915	0.0372475	5.60201e-12	46.1057	0.0634936	-0.0063	0.0159	0.6908	0.0608
Disease	Arrhythmia	Atrial fibrillation (prevalent)	afibprevalent	AF_Nielsen_2018	seq.23030.4	SIGLEC5	rs79899162	19	52037877	T	G	0	-0.30015	0.0617279	5.79653e-07	23.6436	0.0232778	0.0004	0.0218	0.9843	0.0274
Disease	Arrhythmia	Atrial fibrillation (prevalent)	afibprevalent	AF_Nielsen_2018	seq.23030.4	SIGLEC5	rs79970599	19	52018090	G	C	0	0.427328	0.0853319	2.7523e-07	25.0784	0.0119228	0.0231	0.0297	0.4374	0.0131
Disease	Arrhythmia	Atrial fibrillation (prevalent)	afibprevalent	AF_Nielsen_2018	seq.23030.4	SIGLEC5	rs80309583	19	52500202	T	C	0	0.150603	0.0295343	1.70494e-07	26.0024	0.111847	0.0085	0.0095	0.3712	0.1438
Disease	Arrhythmia	Atrial fibrillation (prevalent)	afibprevalent	AF_Nielsen_2018	seq.23030.4	SIGLEC5	rs8102214	19	52057658	A	T	0	-0.165959	0.0309124	3.9656e-08	28.8228	0.101344	-0.0275	0.0112	0.01399	0.1202
Disease	Arrhythmia	Atrial fibrillation (prevalent)	afibprevalent	AF_Nielsen_2018	seq.23030.4	SIGLEC5	rs8106673	19	51984725	T	A	1	0.104678	0.0227049	2.00976e-06	21.2555	0.208743	0.0013	0.0086	0.881	0.2408
Disease	Arrhythmia	Atrial fibrillation (prevalent)	afibprevalent	AF_Nielsen_2018	seq.23030.4	SIGLEC5	rs8107754	19	52130830	A	C	1	0.279551	0.0182823	4.40306e-53	233.809	0.482021	0.0168	0.0071	0.01738	0.4816
Disease	Arrhythmia	Atrial fibrillation (prevalent)	afibprevalent	AF_Nielsen_2018	seq.23030.4	SIGLEC5	rs8108016	19	52203065	C	G	0	-0.244107	0.0276099	4.73119e-19	78.1683	0.129164	0.0147	0.0113	0.1931	0.1177
Disease	Arrhythmia	Atrial fibrillation (prevalent)	afibprevalent	AF_Nielsen_2018	seq.23030.4	SIGLEC5	rs8109199	19	52080343	T	C	0	-0.0858415	0.0187039	2.22157e-06	21.0635	0.431397	-0.0039	0.0068	0.5664	0.4251
Disease	Arrhythmia	Atrial fibrillation (prevalent)	afibprevalent	AF_Nielsen_2018	seq.23030.4	SIGLEC5	rs8110578	19	52128338	C	G	0	-0.128219	0.0235168	2.4871e-08	29.7268	0.199659	0.0041	0.0084	0.6287	0.2096
Disease	Arrhythmia	Atrial fibrillation (prevalent)	afibprevalent	AF_Nielsen_2018	seq.23030.4	SIGLEC5	rs8112486	19	52095040	C	G	0	0.193131	0.0231845	4.03606e-17	69.3919	0.199565	0.0095	0.0148	0.5195	0.2062
Disease	Arrhythmia	Atrial fibrillation (prevalent)	afibprevalent	AF_Nielsen_2018	seq.23030.4	SIGLEC5	rs9304719	19	52162492	T	C	0	0.238331	0.0210603	5.43011e-30	128.065	0.25388	0.0113	0.0079	0.1529	0.2365
Disease	Arrhythmia	Atrial fibrillation (prevalent)	afibprevalent	AF_Nielsen_2018	seq.23030.4	SIGLEC5	rs962130	19	52014006	A	G	0	-0.395234	0.034348	6.09916e-31	132.405	0.0761734	0.0112	0.0134	0.4057	0.066
Disease	Arrhythmia	Atrial fibrillation (prevalent)	afibprevalent	AF_Nielsen_2018	seq.5125.6	SIGLEC14	rs10221508	19	52027145	T	C	0	-0.205024	0.0300633	4.56015e-12	46.5089	0.103559	-0.0041	0.0115	0.723	0.0933
Disease	Arrhythmia	Atrial fibrillation (prevalent)	afibprevalent	AF_Nielsen_2018	seq.5125.6	SIGLEC14	rs10401234	19	52051758	A	G	0	0.241497	0.0186303	9.96955e-39	168.029	0.409315	0.0081	0.007	0.2469	0.3928
Disease	Arrhythmia	Atrial fibrillation (prevalent)	afibprevalent	AF_Nielsen_2018	seq.5125.6	SIGLEC14	rs10403116	19	52236727	A	G	0	-0.183224	0.0393758	1.63401e-06	21.6524	0.0590685	-0.0027	0.013	0.8379	0.0784
Disease	Arrhythmia	Atrial fibrillation (prevalent)	afibprevalent	AF_Nielsen_2018	seq.5125.6	SIGLEC14	rs10406099	19	52624642	C	A	0	0.115992	0.0187656	3.18288e-10	38.206	0.413196	0.0161	0.0069	0.02032	0.4406
Disease	Arrhythmia	Atrial fibrillation (prevalent)	afibprevalent	AF_Nielsen_2018	seq.5125.6	SIGLEC14	rs10410393	19	52385677	A	G	0	-0.293537	0.0607697	6.81574e-07	23.332	0.0236653	0.0079	0.0194	0.6859	0.0264
Disease	Arrhythmia	Atrial fibrillation (prevalent)	afibprevalent	AF_Nielsen_2018	seq.5125.6	SIGLEC14	rs10413597	19	52155141	A	G	0	0.102483	0.0206292	3.38477e-07	24.6796	0.273949	-0.0087	0.0074	0.2374	0.3107
Disease	Arrhythmia	Atrial fibrillation (prevalent)	afibprevalent	AF_Nielsen_2018	seq.5125.6	SIGLEC14	rs10414143	19	52223926	A	C	0	-0.288048	0.0213285	7.27502e-42	182.393	0.246687	-0.007	0.0096	0.4641	0.1866
Disease	Arrhythmia	Atrial fibrillation (prevalent)	afibprevalent	AF_Nielsen_2018	seq.5125.6	SIGLEC14	rs1080581	19	52058861	A	G	0	-0.111062	0.0190827	2.94175e-09	33.8728	0.368421	0.0023	0.0069	0.742	0.3727
Disease	Arrhythmia	Atrial fibrillation (prevalent)	afibprevalent	AF_Nielsen_2018	seq.5125.6	SIGLEC14	rs10853839	19	52173411	T	C	0	0.354998	0.0195837	9.71729e-74	328.596	0.299981	-0.0056	0.0073	0.4463	0.3137
Disease	Arrhythmia	Atrial fibrillation (prevalent)	afibprevalent	AF_Nielsen_2018	seq.5125.6	SIGLEC14	rs1106476	19	52130637	A	T	0	-1.1416	0.0236895	0	2322.29	0.118137	-0.0029	0.011	0.7909	0.1188
Disease	Arrhythmia	Atrial fibrillation (prevalent)	afibprevalent	AF_Nielsen_2018	seq.5125.6	SIGLEC14	rs11084094	19	52119546	C	T	0	-0.254875	0.017957	5.01646e-46	201.459	0.491386	-0.004	0.0067	0.5485	0.4914
Disease	Arrhythmia	Atrial fibrillation (prevalent)	afibprevalent	AF_Nielsen_2018	seq.5125.6	SIGLEC14	rs112591851	19	52252384	T	C	0	0.262257	0.0406767	5.69106e-11	41.5683	0.0552821	-0.0108	0.0194	0.5775	0.0433
Disease	Arrhythmia	Atrial fibrillation (prevalent)	afibprevalent	AF_Nielsen_2018	seq.5125.6	SIGLEC14	rs113059193	19	52411906	G	A	0	-0.332628	0.0622073	4.46899e-08	28.5914	0.0221507	0.0151	0.0498	0.7626	0.0188
Disease	Arrhythmia	Atrial fibrillation (prevalent)	afibprevalent	AF_Nielsen_2018	seq.5125.6	SIGLEC14	rs113374423	19	52490952	A	G	0	-0.193168	0.0300066	6.07218e-11	41.4416	0.104885	0.0073	0.01	0.4676	0.1256
Disease	Arrhythmia	Atrial fibrillation (prevalent)	afibprevalent	AF_Nielsen_2018	seq.5125.6	SIGLEC14	rs11670989	19	52172398	A	G	0	0.143975	0.0221398	3.93683e-11	42.2889	0.225672	0.0075	0.0082	0.362	0.2219
Disease	Arrhythmia	Atrial fibrillation (prevalent)	afibprevalent	AF_Nielsen_2018	seq.5125.6	SIGLEC14	rs116875108	19	52012004	G	C	0	0.48857	0.0737585	1.74905e-11	43.8762	0.0160924	-0.033	0.0269	0.2198	0.0208
Disease	Arrhythmia	Atrial fibrillation (prevalent)	afibprevalent	AF_Nielsen_2018	seq.5125.6	SIGLEC14	rs117110215	19	52020749	A	C	0	-0.604442	0.0511095	1.42534e-32	139.864	0.0327527	-0.0199	0.0239	0.4053	0.0268
Disease	Arrhythmia	Atrial fibrillation (prevalent)	afibprevalent	AF_Nielsen_2018	seq.5125.6	SIGLEC14	rs117719547	19	51913692	G	T	0	-0.272061	0.052622	1.16984e-07	26.7299	0.0319008	0.0529	0.0209	0.01143	0.0407
Disease	Arrhythmia	Atrial fibrillation (prevalent)	afibprevalent	AF_Nielsen_2018	seq.5125.6	SIGLEC14	rs117838666	19	52211668	C	T	0	0.250166	0.0490121	1.66126e-07	26.0525	0.0367285	0.0029	0.0241	0.9035	0.0272
Disease	Arrhythmia	Atrial fibrillation (prevalent)	afibprevalent	AF_Nielsen_2018	seq.5125.6	SIGLEC14	rs118185380	19	51852890	C	G	0	-0.823062	0.0672882	1.04995e-34	149.619	0.0183643	0.0228	0.0317	0.4714	0.014
Disease	Arrhythmia	Atrial fibrillation (prevalent)	afibprevalent	AF_Nielsen_2018	seq.5125.6	SIGLEC14	rs12459503	19	52161035	T	C	0	-0.429608	0.0185531	6.38462e-119	536.181	0.336804	-0.0131	0.007	0.06141	0.3656
Disease	Arrhythmia	Atrial fibrillation (prevalent)	afibprevalent	AF_Nielsen_2018	seq.5125.6	SIGLEC14	rs12459648	19	52039947	G	A	0	-0.398469	0.027871	1.14382e-46	204.401	0.122775	-0.0306	0.0103	0.002805	0.125
Disease	Arrhythmia	Atrial fibrillation (prevalent)	afibprevalent	AF_Nielsen_2018	seq.5125.6	SIGLEC14	rs12609730	19	52307976	T	C	0	0.193698	0.0255805	1.83625e-14	57.3366	0.15638	0.0091	0.0144	0.53	0.1563
Disease	Arrhythmia	Atrial fibrillation (prevalent)	afibprevalent	AF_Nielsen_2018	seq.5125.6	SIGLEC14	rs12983362	19	52153000	G	C	0	-0.347139	0.0197552	2.01731e-69	308.776	0.299318	0.0382	0.018	0.03422	0.3059
Disease	Arrhythmia	Atrial fibrillation (prevalent)	afibprevalent	AF_Nielsen_2018	seq.5125.6	SIGLEC14	rs12984050	19	52271309	C	A	0	-0.246626	0.0428281	4.24301e-09	33.1604	0.0492238	-0.008	0.0168	0.6357	0.043
Disease	Arrhythmia	Atrial fibrillation (prevalent)	afibprevalent	AF_Nielsen_2018	seq.5125.6	SIGLEC14	rs13346125	19	51913954	A	G	0	-0.115397	0.0222617	1.08789e-07	26.8703	0.214407	0.0119	0.0168	0.4784	0.2248
Disease	Arrhythmia	Atrial fibrillation (prevalent)	afibprevalent	AF_Nielsen_2018	seq.5125.6	SIGLEC14	rs140987580	19	51928662	G	A	0	-0.37449	0.0441301	1.06895e-17	72.013	0.0456267	-0.0064	0.0214	0.7637	0.0391
Disease	Arrhythmia	Atrial fibrillation (prevalent)	afibprevalent	AF_Nielsen_2018	seq.5125.6	SIGLEC14	rs144774392	19	52046925	A	G	0	0.219599	0.0344219	8.87579e-11	40.6997	0.0759182	0.0137	0.0136	0.3138	0.0768
Disease	Arrhythmia	Atrial fibrillation (prevalent)	afibprevalent	AF_Nielsen_2018	seq.5125.6	SIGLEC14	rs145146134	19	52081062	A	G	0	0.296722	0.0295953	5.85933e-24	100.52	0.105926	-0.0058	0.0166	0.7284	0.1174
Disease	Arrhythmia	Atrial fibrillation (prevalent)	afibprevalent	AF_Nielsen_2018	seq.5125.6	SIGLEC14	rs145645950	19	52225818	C	G	0	0.415063	0.0688817	8.41704e-10	36.3095	0.0184589	0.0343	0.0401	0.3925	0.0162
Disease	Arrhythmia	Atrial fibrillation (prevalent)	afibprevalent	AF_Nielsen_2018	seq.5125.6	SIGLEC14	rs145713288	19	52052302	C	T	0	-0.451025	0.0681182	1.78134e-11	43.8404	0.0186482	0.0374	0.0281	0.1833	0.019
Disease	Arrhythmia	Atrial fibrillation (prevalent)	afibprevalent	AF_Nielsen_2018	seq.5125.6	SIGLEC14	rs150033555	19	52150482	A	G	0	0.334282	0.0678881	4.23932e-07	24.2459	0.0192162	-0.0049	0.0341	0.8868	0.016
Disease	Arrhythmia	Atrial fibrillation (prevalent)	afibprevalent	AF_Nielsen_2018	seq.5125.6	SIGLEC14	rs151263298	19	52505463	T	C	1	-0.326273	0.0331671	3.89049e-23	96.7715	0.0845324	-0.0055	0.0155	0.7226	0.0657
Disease	Arrhythmia	Atrial fibrillation (prevalent)	afibprevalent	AF_Nielsen_2018	seq.5125.6	SIGLEC14	rs1549931	19	52403516	C	T	0	0.174629	0.0184788	1.69036e-21	89.3069	0.436672	0.0074	0.0068	0.2752	0.4507
Disease	Arrhythmia	Atrial fibrillation (prevalent)	afibprevalent	AF_Nielsen_2018	seq.5125.6	SIGLEC14	rs1551556	19	52005669	G	A	0	-0.338283	0.0187347	3.50691e-73	326.037	0.340307	-0.0144	0.0069	0.03744	0.3652
Disease	Arrhythmia	Atrial fibrillation (prevalent)	afibprevalent	AF_Nielsen_2018	seq.5125.6	SIGLEC14	rs17659963	19	51878841	C	T	0	0.168767	0.030349	1.34213e-08	30.9233	0.106304	0.0039	0.0113	0.7288	0.1159
Disease	Arrhythmia	Atrial fibrillation (prevalent)	afibprevalent	AF_Nielsen_2018	seq.5125.6	SIGLEC14	rs17729239	19	51899747	G	A	0	-0.20923	0.0355505	1.98509e-09	34.6383	0.0744983	-0.005	0.0124	0.6875	0.085
Disease	Arrhythmia	Atrial fibrillation (prevalent)	afibprevalent	AF_Nielsen_2018	seq.5125.6	SIGLEC14	rs181301509	19	51870122	T	C	0	-0.392743	0.0534562	1.01348e-13	53.9785	0.0301022	0.0079	0.0263	0.7647	0.0257
Disease	Arrhythmia	Atrial fibrillation (prevalent)	afibprevalent	AF_Nielsen_2018	seq.5125.6	SIGLEC14	rs181390202	19	52231218	T	G	0	-0.461934	0.0765822	8.10357e-10	36.3835	0.0143885	-0.0427	0.0337	0.205	0.0151
Disease	Arrhythmia	Atrial fibrillation (prevalent)	afibprevalent	AF_Nielsen_2018	seq.5125.6	SIGLEC14	rs188244016	19	52179986	T	C	0	-1.08632	0.0705531	8.54592e-54	237.074	0.0166604	0.1124	0.0607	0.06389	0.0138
Disease	Arrhythmia	Atrial fibrillation (prevalent)	afibprevalent	AF_Nielsen_2018	seq.5125.6	SIGLEC14	rs189798044	19	52596924	G	T	0	-0.642236	0.0815396	1.68516e-15	62.0372	0.0128739	-0.1685	0.0701	0.01628	0.0115
Disease	Arrhythmia	Atrial fibrillation (prevalent)	afibprevalent	AF_Nielsen_2018	seq.5125.6	SIGLEC14	rs2070745	19	52249947	G	C	1	0.107259	0.01936	1.51031e-08	30.6942	0.34788	0.0096	0.0073	0.1863	0.364
Disease	Arrhythmia	Atrial fibrillation (prevalent)	afibprevalent	AF_Nielsen_2018	seq.5125.6	SIGLEC14	rs2218886	19	52178063	T	G	0	0.208031	0.0201849	3.30075e-25	106.219	0.287391	-0.0202	0.0075	0.006852	0.309
Disease	Arrhythmia	Atrial fibrillation (prevalent)	afibprevalent	AF_Nielsen_2018	seq.5125.6	SIGLEC14	rs2278831	19	52131119	G	A	1	0.177455	0.0307825	4.0877e-09	33.2329	0.100909	-0.0013	0.0125	0.9142	0.0835
Disease	Arrhythmia	Atrial fibrillation (prevalent)	afibprevalent	AF_Nielsen_2018	seq.5125.6	SIGLEC14	rs28523450	19	51985817	A	C	0	-0.207089	0.0221334	4.12489e-21	87.5423	0.216679	0.0019	0.008	0.8098	0.2263
Disease	Arrhythmia	Atrial fibrillation (prevalent)	afibprevalent	AF_Nielsen_2018	seq.5125.6	SIGLEC14	rs34132222	19	52179957	G	T	0	-0.442066	0.0191862	9.08844e-118	530.88	0.307365	0.0264	0.0129	0.04115	0.3173
Disease	Arrhythmia	Atrial fibrillation (prevalent)	afibprevalent	AF_Nielsen_2018	seq.5125.6	SIGLEC14	rs34216052	19	52638762	C	T	0	0.297603	0.0529068	9.27311e-09	31.6411	0.0307649	0.0364	0.0182	0.04598	0.0442
Disease	Arrhythmia	Atrial fibrillation (prevalent)	afibprevalent	AF_Nielsen_2018	seq.5125.6	SIGLEC14	rs36076527	19	51930655	A	G	0	-0.0979133	0.0199161	4.41001e-07	24.1699	0.312666	-0.0018	0.0077	0.8153	0.2802
Disease	Arrhythmia	Atrial fibrillation (prevalent)	afibprevalent	AF_Nielsen_2018	seq.5125.6	SIGLEC14	rs36498	19	51965995	T	C	0	0.207246	0.0304126	4.73033e-12	46.4371	0.100246	0.0247	0.0109	0.02329	0.1088
Disease	Arrhythmia	Atrial fibrillation (prevalent)	afibprevalent	AF_Nielsen_2018	seq.5125.6	SIGLEC14	rs3829649	19	52216464	A	G	0	-0.228718	0.0183246	4.71136e-36	155.787	0.474252	0.0073	0.0071	0.3065	0.5216
Disease	Arrhythmia	Atrial fibrillation (prevalent)	afibprevalent	AF_Nielsen_2018	seq.5125.6	SIGLEC14	rs4439873	19	52367903	T	C	0	0.270205	0.0609655	4.66605e-06	19.6435	0.0236653	0.0421	0.0328	0.2001	0.0177
Disease	Arrhythmia	Atrial fibrillation (prevalent)	afibprevalent	AF_Nielsen_2018	seq.5125.6	SIGLEC14	rs4801876	19	52063325	G	A	0	-0.150834	0.0187547	4.40249e-16	64.6812	0.429667	-0.0089	0.0067	0.1828	0.4533
Disease	Arrhythmia	Atrial fibrillation (prevalent)	afibprevalent	AF_Nielsen_2018	seq.5125.6	SIGLEC14	rs4801888	19	52214567	A	G	0	0.278519	0.0397583	1.23225e-12	49.0743	0.0554714	0.0109	0.0166	0.5121	0.0529
Disease	Arrhythmia	Atrial fibrillation (prevalent)	afibprevalent	AF_Nielsen_2018	seq.5125.6	SIGLEC14	rs4802772	19	51717576	T	C	0	-0.135262	0.0274648	4.2197e-07	24.2549	0.129875	0.0089	0.0117	0.4456	0.1068
Disease	Arrhythmia	Atrial fibrillation (prevalent)	afibprevalent	AF_Nielsen_2018	seq.5125.6	SIGLEC14	rs4802818	19	52094962	T	G	0	-0.0932598	0.0205014	2.69574e-06	20.6929	0.286823	-0.0012	0.0078	0.8737	0.2878
Disease	Arrhythmia	Atrial fibrillation (prevalent)	afibprevalent	AF_Nielsen_2018	seq.5125.6	SIGLEC14	rs4802824	19	52103799	A	G	0	-0.118654	0.0209689	7.63195e-09	32.0194	0.266566	0.011	0.0076	0.1493	0.3414
Disease	Arrhythmia	Atrial fibrillation (prevalent)	afibprevalent	AF_Nielsen_2018	seq.5125.6	SIGLEC14	rs4802825	19	52106339	C	G	0	0.231002	0.0209794	1.69309e-28	121.24	0.260413	0.0044	0.0078	0.5701	0.2746
Disease	Arrhythmia	Atrial fibrillation (prevalent)	afibprevalent	AF_Nielsen_2018	seq.5125.6	SIGLEC14	rs4802858	19	52253150	T	C	0	0.175417	0.0188375	6.26548e-21	86.7155	0.417645	-0.0019	0.0068	0.7817	0.4389
Disease	Arrhythmia	Atrial fibrillation (prevalent)	afibprevalent	AF_Nielsen_2018	seq.5125.6	SIGLEC14	rs55825878	19	52124312	C	T	0	0.433797	0.0440865	3.79765e-23	96.8193	0.0463839	-0.0439	0.0166	0.008424	0.0517
Disease	Arrhythmia	Atrial fibrillation (prevalent)	afibprevalent	AF_Nielsen_2018	seq.5125.6	SIGLEC14	rs56411232	19	51701003	G	C	0	-0.463679	0.0627296	7.24763e-14	54.6374	0.0222454	0.0159	0.033	0.6302	0.0193
Disease	Arrhythmia	Atrial fibrillation (prevalent)	afibprevalent	AF_Nielsen_2018	seq.5125.6	SIGLEC14	rs57351606	19	52096903	A	G	0	-0.470572	0.0367516	7.77364e-38	163.946	0.0644642	-0.0054	0.0127	0.6734	0.0838
Disease	Arrhythmia	Atrial fibrillation (prevalent)	afibprevalent	AF_Nielsen_2018	seq.5125.6	SIGLEC14	rs575302489	19	52095171	T	A	0	0.394225	0.0686375	4.63477e-09	32.9887	0.0183643	0.0543	0.0846	0.5208	0.016
Disease	Arrhythmia	Atrial fibrillation (prevalent)	afibprevalent	AF_Nielsen_2018	seq.5125.6	SIGLEC14	rs58800302	19	51996666	G	A	0	-0.219228	0.0202189	1.07969e-27	117.565	0.285309	0.0033	0.0078	0.6706	0.2759
Disease	Arrhythmia	Atrial fibrillation (prevalent)	afibprevalent	AF_Nielsen_2018	seq.5125.6	SIGLEC14	rs61683178	19	52215974	A	G	0	0.166604	0.0278745	1.13689e-09	35.7237	0.12429	-0.0167	0.0126	0.1862	0.1036
Disease	Arrhythmia	Atrial fibrillation (prevalent)	afibprevalent	AF_Nielsen_2018	seq.5125.6	SIGLEC14	rs61736483	19	52115646	A	G	1	-1.0603	0.0613001	2.48315e-67	299.182	0.0222454	0.0648	0.0323	0.04495	0.0179
Disease	Arrhythmia	Atrial fibrillation (prevalent)	afibprevalent	AF_Nielsen_2018	seq.5125.6	SIGLEC14	rs62107517	19	52416156	T	A	0	-0.365334	0.0457276	6.78236e-16	63.8298	0.0417456	0.0156	0.0204	0.4453	0.0392
Disease	Arrhythmia	Atrial fibrillation (prevalent)	afibprevalent	AF_Nielsen_2018	seq.5125.6	SIGLEC14	rs62107520	19	52486363	T	C	0	0.175071	0.0351368	3.13753e-07	24.8258	0.0754449	-0.001	0.0141	0.9407	0.0719
Disease	Arrhythmia	Atrial fibrillation (prevalent)	afibprevalent	AF_Nielsen_2018	seq.5125.6	SIGLEC14	rs62113348	19	52095560	T	G	0	0.235272	0.0231987	1.80563e-24	102.852	0.192351	-0.0064	0.0091	0.4829	0.1981
Disease	Arrhythmia	Atrial fibrillation (prevalent)	afibprevalent	AF_Nielsen_2018	seq.5125.6	SIGLEC14	rs62114169	19	51873306	T	C	0	0.127959	0.0277674	2.0304e-06	21.2359	0.123817	-0.0203	0.016	0.2031	0.126
Disease	Arrhythmia	Atrial fibrillation (prevalent)	afibprevalent	AF_Nielsen_2018	seq.5125.6	SIGLEC14	rs62114259	19	51951515	A	G	0	-0.439174	0.0320091	3.83811e-43	188.246	0.0883188	0.0044	0.0146	0.7635	0.0749
Disease	Arrhythmia	Atrial fibrillation (prevalent)	afibprevalent	AF_Nielsen_2018	seq.5125.6	SIGLEC14	rs7245455	19	52278669	C	T	0	-0.139749	0.019947	1.226e-12	49.0843	0.311624	-0.0045	0.0076	0.5551	0.2846
Disease	Arrhythmia	Atrial fibrillation (prevalent)	afibprevalent	AF_Nielsen_2018	seq.5125.6	SIGLEC14	rs7245800	19	52083552	G	A	0	0.143845	0.0185592	4.57284e-15	60.0719	0.432507	0.0123	0.0068	0.07133	0.4382
Disease	Arrhythmia	Atrial fibrillation (prevalent)	afibprevalent	AF_Nielsen_2018	seq.5125.6	SIGLEC14	rs7252496	19	52215296	C	A	0	0.253557	0.0215724	3.3769e-32	138.151	0.229175	0.0111	0.0087	0.2036	0.2131
Disease	Arrhythmia	Atrial fibrillation (prevalent)	afibprevalent	AF_Nielsen_2018	seq.5125.6	SIGLEC14	rs7255120	19	52094459	T	C	0	0.170169	0.0187917	6.79466e-20	82.0028	0.384135	-0.0062	0.0071	0.3839	0.3979
Disease	Arrhythmia	Atrial fibrillation (prevalent)	afibprevalent	AF_Nielsen_2018	seq.5125.6	SIGLEC14	rs7258020	19	51880159	T	C	0	0.116272	0.0188963	3.79765e-10	37.8614	0.377698	-0.0006	0.0071	0.9381	0.3947
Disease	Arrhythmia	Atrial fibrillation (prevalent)	afibprevalent	AF_Nielsen_2018	seq.5125.6	SIGLEC14	rs73050865	19	52115944	G	C	0	-1.07656	0.0631794	2.08321e-65	290.352	0.0204468	-0.03	0.0211	0.1561	0.0304
Disease	Arrhythmia	Atrial fibrillation (prevalent)	afibprevalent	AF_Nielsen_2018	seq.5125.6	SIGLEC14	rs73054887	19	52208726	T	G	0	-0.6151	0.042398	5.40984e-48	210.475	0.0482772	0.0081	0.0133	0.5423	0.0864
Disease	Arrhythmia	Atrial fibrillation (prevalent)	afibprevalent	AF_Nielsen_2018	seq.5125.6	SIGLEC14	rs73056837	19	52226285	T	C	0	0.258239	0.0271966	1.09823e-21	90.1601	0.135081	0.0157	0.0107	0.1412	0.1294
Disease	Arrhythmia	Atrial fibrillation (prevalent)	afibprevalent	AF_Nielsen_2018	seq.5125.6	SIGLEC14	rs73056882	19	52242998	A	G	0	0.131702	0.0195225	7.59022e-12	45.5107	0.35195	-0.0134	0.0073	0.06521	0.3377
Disease	Arrhythmia	Atrial fibrillation (prevalent)	afibprevalent	AF_Nielsen_2018	seq.5125.6	SIGLEC14	rs73058840	19	52284849	T	C	0	0.155368	0.0331377	1.37569e-06	21.9826	0.0847217	0.0041	0.0117	0.7294	0.0983
Disease	Arrhythmia	Atrial fibrillation (prevalent)	afibprevalent	AF_Nielsen_2018	seq.5125.6	SIGLEC14	rs7359936	19	52150601	A	C	0	-0.181182	0.0183434	2.61285e-23	97.5597	0.462988	-0.0107	0.0072	0.1395	0.5068
Disease	Arrhythmia	Atrial fibrillation (prevalent)	afibprevalent	AF_Nielsen_2018	seq.5125.6	SIGLEC14	rs74903528	19	51850427	A	G	0	0.24388	0.0506945	7.51719e-07	23.1436	0.0341727	0.0096	0.019	0.614	0.0365
Disease	Arrhythmia	Atrial fibrillation (prevalent)	afibprevalent	AF_Nielsen_2018	seq.5125.6	SIGLEC14	rs75818312	19	51981965	A	G	0	-0.551437	0.0312078	3.57964e-70	312.223	0.0912533	-0.0134	0.0124	0.2791	0.0821
Disease	Arrhythmia	Atrial fibrillation (prevalent)	afibprevalent	AF_Nielsen_2018	seq.5125.6	SIGLEC14	rs75999108	19	51928148	A	G	0	-0.52749	0.0794664	1.59092e-11	44.0617	0.0141045	0.0065	0.0321	0.8399	0.0163
Disease	Arrhythmia	Atrial fibrillation (prevalent)	afibprevalent	AF_Nielsen_2018	seq.5125.6	SIGLEC14	rs77665677	19	52108383	T	C	0	0.299679	0.0560426	4.46274e-08	28.5941	0.028209	-0.0312	0.0241	0.1949	0.0262
Disease	Arrhythmia	Atrial fibrillation (prevalent)	afibprevalent	AF_Nielsen_2018	seq.5125.6	SIGLEC14	rs77801261	19	52194857	A	G	0	-0.220694	0.0493275	3.83748e-06	20.0172	0.0363499	-0.0037	0.0197	0.8521	0.0409
Disease	Arrhythmia	Atrial fibrillation (prevalent)	afibprevalent	AF_Nielsen_2018	seq.5125.6	SIGLEC14	rs78006641	19	52118802	T	C	0	0.24297	0.0301847	4.15861e-16	64.7935	0.105263	-0.0072	0.0105	0.4965	0.1147
Disease	Arrhythmia	Atrial fibrillation (prevalent)	afibprevalent	AF_Nielsen_2018	seq.5125.6	SIGLEC14	rs78241354	19	52192669	T	G	0	-0.238352	0.0467615	1.72371e-07	25.9813	0.0416509	-0.0327	0.017	0.05361	0.0479
Disease	Arrhythmia	Atrial fibrillation (prevalent)	afibprevalent	AF_Nielsen_2018	seq.5125.6	SIGLEC14	rs78367065	19	52193280	A	G	0	-0.384486	0.0258052	1.65891e-50	221.997	0.141518	0.0094	0.0104	0.3664	0.1338
Disease	Arrhythmia	Atrial fibrillation (prevalent)	afibprevalent	AF_Nielsen_2018	seq.5125.6	SIGLEC14	rs79814518	19	52005986	C	T	0	0.218172	0.0372	2.24785e-09	34.3963	0.0633283	-0.0063	0.0159	0.6908	0.0608
Disease	Arrhythmia	Atrial fibrillation (prevalent)	afibprevalent	AF_Nielsen_2018	seq.5125.6	SIGLEC14	rs79899162	19	52037877	T	G	0	-0.296544	0.061416	6.88004e-07	23.3139	0.0232866	0.0004	0.0218	0.9843	0.0274
Disease	Arrhythmia	Atrial fibrillation (prevalent)	afibprevalent	AF_Nielsen_2018	seq.5125.6	SIGLEC14	rs79970599	19	52018090	G	C	0	0.38517	0.0849332	2.88051e-06	20.566	0.0119273	0.0231	0.0297	0.4374	0.0131
Disease	Arrhythmia	Atrial fibrillation (prevalent)	afibprevalent	AF_Nielsen_2018	seq.5125.6	SIGLEC14	rs80309583	19	52500202	T	C	0	0.146832	0.0293882	2.92217e-07	24.9629	0.111889	0.0085	0.0095	0.3712	0.1438
Disease	Arrhythmia	Atrial fibrillation (prevalent)	afibprevalent	AF_Nielsen_2018	seq.5125.6	SIGLEC14	rs8102214	19	52057658	A	T	0	-0.182212	0.0307473	1.55094e-09	35.1188	0.101287	-0.0275	0.0112	0.01399	0.1202
Disease	Arrhythmia	Atrial fibrillation (prevalent)	afibprevalent	AF_Nielsen_2018	seq.5125.6	SIGLEC14	rs8104009	19	52646837	G	T	0	-0.13324	0.0186415	4.41884e-13	51.0867	0.416414	-0.0111	0.0073	0.127	0.3884
Disease	Arrhythmia	Atrial fibrillation (prevalent)	afibprevalent	AF_Nielsen_2018	seq.5125.6	SIGLEC14	rs8107754	19	52130830	A	C	1	0.298107	0.0181289	4.64957e-61	270.397	0.482014	0.0168	0.0071	0.01738	0.4816
Disease	Arrhythmia	Atrial fibrillation (prevalent)	afibprevalent	AF_Nielsen_2018	seq.5125.6	SIGLEC14	rs8108016	19	52203065	C	G	0	-0.243718	0.0274692	3.57899e-19	78.7197	0.129212	0.0147	0.0113	0.1931	0.1177
Disease	Arrhythmia	Atrial fibrillation (prevalent)	afibprevalent	AF_Nielsen_2018	seq.5125.6	SIGLEC14	rs8110578	19	52128338	C	G	0	-0.142128	0.023385	6.09433e-10	36.9389	0.19964	0.0041	0.0084	0.6287	0.2096
Disease	Arrhythmia	Atrial fibrillation (prevalent)	afibprevalent	AF_Nielsen_2018	seq.5125.6	SIGLEC14	rs8111423	19	52260354	C	T	0	0.155114	0.0234247	1.77409e-11	43.8484	0.197368	0.0039	0.0087	0.6565	0.2098
Disease	Arrhythmia	Atrial fibrillation (prevalent)	afibprevalent	AF_Nielsen_2018	seq.5125.6	SIGLEC14	rs8112486	19	52095040	C	G	0	0.242627	0.0229774	2.29854e-26	111.5	0.19964	0.0095	0.0148	0.5195	0.2062
Disease	Arrhythmia	Atrial fibrillation (prevalent)	afibprevalent	AF_Nielsen_2018	seq.5125.6	SIGLEC14	rs9304719	19	52162492	T	C	0	0.283943	0.0208452	1.49177e-42	185.545	0.253976	0.0113	0.0079	0.1529	0.2365
Disease	Arrhythmia	Atrial fibrillation (prevalent)	afibprevalent	AF_Nielsen_2018	seq.5125.6	SIGLEC14	rs962130	19	52014006	A	G	0	-0.388884	0.0341833	2.73979e-30	129.423	0.0762022	0.0112	0.0134	0.4057	0.066
Disease	Atherosclerosis	Coronary artery disease (incident)	chdeventa	CAD_Aragam_2022	seq.24023.35	PROCR	rs117439579	20	34293445	T	C	0	-0.149091	0.0240112	2.66229e-10	38.5545	0.192569	0.0024202	0.00676992	0.7207	0.1906
Disease	Atherosclerosis	Coronary artery disease (incident)	chdeventa	CAD_Aragam_2022	seq.24023.35	PROCR	rs117879275	20	33289805	C	A	0	1.44406	0.0591632	7.01866e-132	595.754	0.0235394	-0.0558752	0.0188352	0.003012	0.0203
Disease	Atherosclerosis	Coronary artery disease (incident)	chdeventa	CAD_Aragam_2022	seq.24023.35	PROCR	rs118107529	20	33997917	G	C	0	-0.196766	0.0383631	1.45609e-07	26.3071	0.0651352	0.0188686	0.0125913	0.134	0.0577
Disease	Atherosclerosis	Coronary artery disease (incident)	chdeventa	CAD_Aragam_2022	seq.24023.35	PROCR	rs13040230	20	33769080	A	T	0	-0.246126	0.0365373	8.12386e-12	45.3777	0.0728871	-0.010414	0.0109184	0.3402	0.0846
Disease	Atherosclerosis	Coronary artery disease (incident)	chdeventa	CAD_Aragam_2022	seq.24023.35	PROCR	rs13044142	20	33482040	T	C	0	-0.190085	0.03424	1.41576e-08	30.8197	0.0860276	-0.0089709	0.0100466	0.3719	0.0802
Disease	Atherosclerosis	Coronary artery disease (incident)	chdeventa	CAD_Aragam_2022	seq.24023.35	PROCR	rs142214538	20	33499374	G	A	0	1.4869	0.0722758	2.41606e-94	423.231	0.0165438	-0.0872618	0.0209538	3.121e-05	0.0197
Disease	Atherosclerosis	Coronary artery disease (incident)	chdeventa	CAD_Aragam_2022	seq.24023.35	PROCR	rs145428671	20	34101224	G	A	0	0.318911	0.0540698	1.83816e-09	34.788	0.0321422	-0.0271358	0.0172544	0.1158	0.0249
Disease	Atherosclerosis	Coronary artery disease (incident)	chdeventa	CAD_Aragam_2022	seq.24023.35	PROCR	rs146770244	20	33555367	A	G	0	1.52984	0.0931717	6.92633e-61	269.603	0.0102099	-0.0241548	0.0333997	0.4696	0.0098
Disease	Atherosclerosis	Coronary artery disease (incident)	chdeventa	CAD_Aragam_2022	seq.24023.35	PROCR	rs149885045	20	33793349	A	G	0	-0.200966	0.0427198	1.2738e-06	22.1303	0.0523728	-0.0161303	0.0129511	0.213	0.0535
Disease	Atherosclerosis	Coronary artery disease (incident)	chdeventa	CAD_Aragam_2022	seq.24023.35	PROCR	rs180724951	20	33862875	T	C	0	0.862457	0.0832674	1.9311e-25	107.282	0.0129514	-0.0593629	0.0413041	0.1507	0.0077
Disease	Atherosclerosis	Coronary artery disease (incident)	chdeventa	CAD_Aragam_2022	seq.24023.35	PROCR	rs183476749	20	34175923	C	A	0	0.879554	0.0929468	1.4964e-21	89.548	0.0103044	-0.0473369	0.0318622	0.1374	0.0108
Disease	Atherosclerosis	Coronary artery disease (incident)	chdeventa	CAD_Aragam_2022	seq.24023.35	PROCR	rs188145774	20	33284772	T	A	0	-0.65495	0.0927614	8.28999e-13	49.8519	0.010588	-0.0273704	0.0361057	0.4484	0.0076
Disease	Atherosclerosis	Coronary artery disease (incident)	chdeventa	CAD_Aragam_2022	seq.24023.35	PROCR	rs189204836	20	33888936	T	C	0	1.39664	0.0872997	6.5738e-58	255.943	0.0117224	0.00380881	0.0306456	0.9011	0.0131
Disease	Atherosclerosis	Coronary artery disease (incident)	chdeventa	CAD_Aragam_2022	seq.24023.35	PROCR	rs2273684	20	33529766	G	T	0	0.359459	0.0186964	1.11904e-82	369.643	0.433541	0.0146767	0.00509345	0.003958	0.4505
Disease	Atherosclerosis	Coronary artery disease (incident)	chdeventa	CAD_Aragam_2022	seq.24023.35	PROCR	rs2425068	20	34214723	C	T	1	0.553996	0.0380298	2.26339e-48	212.21	0.0654188	-0.0025477	0.0106859	0.8116	0.067
Disease	Atherosclerosis	Coronary artery disease (incident)	chdeventa	CAD_Aragam_2022	seq.24023.35	PROCR	rs34421624	20	33813866	G	T	0	-0.148797	0.0235588	1.34224e-10	39.8917	0.202496	0.0271179	0.00611456	9.208e-06	0.2089
Disease	Atherosclerosis	Coronary artery disease (incident)	chdeventa	CAD_Aragam_2022	seq.24023.35	PROCR	rs41311302	20	33954235	A	G	0	-0.286084	0.0496003	4.01594e-09	33.2674	0.0381925	-0.00102606	0.0174771	0.9532	0.029
Disease	Atherosclerosis	Coronary artery disease (incident)	chdeventa	CAD_Aragam_2022	seq.24023.35	PROCR	rs56328243	20	33805178	G	A	0	1.61414	0.0685872	9.12638e-123	553.855	0.0181509	-0.0682433	0.0212304	0.001307	0.0175
Disease	Atherosclerosis	Coronary artery disease (incident)	chdeventa	CAD_Aragam_2022	seq.24023.35	PROCR	rs6058107	20	33288546	T	C	0	0.276592	0.0231453	3.23672e-33	142.808	0.211666	-0.0302078	0.00582938	2.195e-07	0.2353
Disease	Atherosclerosis	Coronary artery disease (incident)	chdeventa	CAD_Aragam_2022	seq.24023.35	PROCR	rs6058227	20	33895947	T	C	0	0.639625	0.0351372	2.41441e-74	331.373	0.0749669	-0.0312334	0.00851645	0.000245	0.1023
Disease	Atherosclerosis	Coronary artery disease (incident)	chdeventa	CAD_Aragam_2022	seq.24023.35	PROCR	rs6060466	20	34145773	T	C	0	0.744836	0.0315644	2.05194e-123	556.835	0.0884855	-0.0197723	0.00804448	0.01398	0.1051
Disease	Atherosclerosis	Coronary artery disease (incident)	chdeventa	CAD_Aragam_2022	seq.24023.35	PROCR	rs6060499	20	34191629	T	C	0	0.0944924	0.0191715	4.13691e-07	24.293	0.440821	0.0039985	0.00541825	0.4605	0.3874
Disease	Atherosclerosis	Coronary artery disease (incident)	chdeventa	CAD_Aragam_2022	seq.24023.35	PROCR	rs6088619	20	33411871	G	A	0	-0.236238	0.0296744	8.53248e-16	63.3776	0.115523	0.043689	0.00789538	3.139e-08	0.1227
Disease	Atherosclerosis	Coronary artery disease (incident)	chdeventa	CAD_Aragam_2022	seq.24023.35	PROCR	rs6088659	20	33542605	T	C	0	-0.190035	0.0259431	1.19388e-13	53.6566	0.159766	-0.00428589	0.00723199	0.5534	0.1705
Disease	Atherosclerosis	Coronary artery disease (incident)	chdeventa	CAD_Aragam_2022	seq.24023.35	PROCR	rs6120870	20	33797488	G	A	0	-0.142658	0.0276521	1.24117e-07	26.6156	0.138306	0.0136212	0.0091278	0.1356	0.1124
Disease	Atherosclerosis	Coronary artery disease (incident)	chdeventa	CAD_Aragam_2022	seq.24023.35	PROCR	rs6141533	20	33693179	G	T	0	0.516888	0.0187447	1.10514e-167	760.389	0.326243	-0.0244362	0.00581183	2.616e-05	0.2873
Disease	Atherosclerosis	Coronary artery disease (incident)	chdeventa	CAD_Aragam_2022	seq.24023.35	PROCR	rs6142295	20	33685047	T	C	0	0.373956	0.0190513	4.37981e-86	385.294	0.39204	-0.00293833	0.00559711	0.5996	0.4146
Disease	Atherosclerosis	Coronary artery disease (incident)	chdeventa	CAD_Aragam_2022	seq.24023.35	PROCR	rs619865	20	33867697	A	G	0	-0.198322	0.0277275	4.25939e-13	51.1588	0.13859	-0.00733273	0.00818034	0.37	0.1127
Disease	Atherosclerosis	Coronary artery disease (incident)	chdeventa	CAD_Aragam_2022	seq.24023.35	PROCR	rs62210593	20	34004767	C	T	0	0.222524	0.0196521	5.03826e-30	128.214	0.351579	-0.0109306	0.00503194	0.02984	0.4098
Disease	Atherosclerosis	Coronary artery disease (incident)	chdeventa	CAD_Aragam_2022	seq.24023.35	PROCR	rs639763	20	33861904	T	C	0	0.468843	0.0225219	1.51158e-96	433.356	0.213556	-0.00473877	0.00595819	0.4264	0.2158
Disease	Atherosclerosis	Coronary artery disease (incident)	chdeventa	CAD_Aragam_2022	seq.24023.35	PROCR	rs73094749	20	34102577	G	A	0	0.447976	0.0404729	8.91386e-29	122.513	0.0571942	-0.0072903	0.0125212	0.5604	0.0581
Disease	Atherosclerosis	Coronary artery disease (incident)	chdeventa	CAD_Aragam_2022	seq.24023.35	PROCR	rs73099541	20	33731022	C	T	0	-0.322749	0.0479087	8.09835e-12	45.3838	0.0402723	0.0217224	0.0145034	0.1342	0.0338
Disease	Atherosclerosis	Coronary artery disease (incident)	chdeventa	CAD_Aragam_2022	seq.24023.35	PROCR	rs73104734	20	34217066	A	G	0	0.391519	0.086607	3.08266e-06	20.4362	0.0124787	-0.0210999	0.0314854	0.5028	0.011
Disease	Atherosclerosis	Coronary artery disease (incident)	chdeventa	CAD_Aragam_2022	seq.24023.35	PROCR	rs73616623	20	33713482	A	C	0	-0.236654	0.0532363	4.38744e-06	19.7611	0.0333711	-0.0129284	0.0133118	0.3314	0.0449
Disease	Atherosclerosis	Coronary artery disease (incident)	chdeventa	CAD_Aragam_2022	seq.24023.35	PROCR	rs75475937	20	34182046	C	T	0	0.352953	0.0768532	2.1892e-06	21.0916	0.015882	-0.0144609	0.0332796	0.6639	0.0118
Disease	Atherosclerosis	Coronary artery disease (incident)	chdeventa	CAD_Aragam_2022	seq.24023.35	PROCR	rs8116470	20	34167382	A	G	0	-0.190184	0.0274552	2.14828e-12	47.9843	0.140858	0.0162881	0.00636044	0.01044	0.1834
Disease	Atherosclerosis	Coronary artery disease (incident)	chdeventa	CAD_Aragam_2022	seq.24023.35	PROCR	rs867186	20	33764554	G	A	1	1.72213	0.0211729	0	6615.63	0.100586	-0.0483946	0.00813579	2.708e-09	0.0998
Disease	Atherosclerosis	Coronary artery disease (incident)	chdeventa	CAD_Aragam_2022	seq.25912.131	FKBP1A	rs6041749	20	1350672	C	T	0	-0.104465	0.0186284	1.02436e-08	31.4478	0.424603	0.0173377	0.00543308	0.001417	0.4318
Disease	Atherosclerosis	Coronary artery disease (incident)	chdeventa	CAD_Aragam_2022	seq.5353.89	IL1RN	rs1020404	2	113761473	A	G	0	0.135871	0.0212527	8.12688e-11	40.8719	0.294746	0.0155189	0.00555868	0.005241	0.286
Disease	Atherosclerosis	Coronary artery disease (incident)	chdeventa	CAD_Aragam_2022	seq.5353.89	IL1RN	rs113546702	2	114094980	A	G	0	-0.212207	0.0327673	4.70363e-11	41.9409	0.0966736	-0.00818711	0.0086976	0.3465	0.0961
Disease	Atherosclerosis	Coronary artery disease (incident)	chdeventa	CAD_Aragam_2022	seq.5353.89	IL1RN	rs1143642	2	113588553	A	G	0	-0.168563	0.0356559	1.13655e-06	22.3492	0.0807976	0.010508	0.00902005	0.244	0.0871
Disease	Atherosclerosis	Coronary artery disease (incident)	chdeventa	CAD_Aragam_2022	seq.5353.89	IL1RN	rs139076984	2	113839374	G	T	0	-0.342228	0.0690539	3.5988e-07	24.5615	0.0195615	-0.00794969	0.0209611	0.7045	0.0173
Disease	Atherosclerosis	Coronary artery disease (incident)	chdeventa	CAD_Aragam_2022	seq.5353.89	IL1RN	rs1562304	2	113785727	A	G	0	0.325841	0.03326	5.81143e-23	95.977	0.0906256	0.0120111	0.0100674	0.2328	0.0768
Disease	Atherosclerosis	Coronary artery disease (incident)	chdeventa	CAD_Aragam_2022	seq.5353.89	IL1RN	rs17042709	2	113788100	A	G	0	-0.225057	0.0274013	1.07533e-16	67.4594	0.148743	-0.0236614	0.00731702	0.001222	0.1309
Disease	Atherosclerosis	Coronary artery disease (incident)	chdeventa	CAD_Aragam_2022	seq.5353.89	IL1RN	rs17611872	2	113839856	T	C	0	0.21161	0.0454723	1.63093e-06	21.656	0.047628	0.0311824	0.011351	0.006012	0.0548
Disease	Atherosclerosis	Coronary artery disease (incident)	chdeventa	CAD_Aragam_2022	seq.5353.89	IL1RN	rs17624213	2	113933247	T	G	0	-0.101869	0.0212259	7.96192e-07	23.0331	0.290588	0.00312041	0.0058097	0.5912	0.2631
Disease	Atherosclerosis	Coronary artery disease (incident)	chdeventa	CAD_Aragam_2022	seq.5353.89	IL1RN	rs1867828	2	113768620	A	G	0	-0.153753	0.0229832	1.11738e-11	44.7534	0.222926	-0.00096981	0.00604656	0.8726	0.2275
Disease	Atherosclerosis	Coronary artery disease (incident)	chdeventa	CAD_Aragam_2022	seq.5353.89	IL1RN	rs315926	2	113866017	C	T	0	0.128218	0.0272294	1.24585e-06	22.1729	0.147042	-0.00489111	0.0068487	0.4751	0.1705
Disease	Atherosclerosis	Coronary artery disease (incident)	chdeventa	CAD_Aragam_2022	seq.5353.89	IL1RN	rs3811050	2	113830173	T	C	0	-0.151116	0.0252046	1.01385e-09	35.9469	0.184275	-0.0175246	0.00679752	0.009935	0.1647
Disease	Atherosclerosis	Coronary artery disease (incident)	chdeventa	CAD_Aragam_2022	seq.5353.89	IL1RN	rs4252041	2	113890610	T	C	0	-0.241528	0.0393308	4.10178e-10	37.7111	0.0635986	-0.0136506	0.0124956	0.2746	0.0476
Disease	Atherosclerosis	Coronary artery disease (incident)	chdeventa	CAD_Aragam_2022	seq.5353.89	IL1RN	rs4849186	2	113999534	C	G	0	0.126153	0.0265858	1.04188e-06	22.5162	0.151389	0.00465609	0.0063998	0.4669	0.1862
Disease	Atherosclerosis	Coronary artery disease (incident)	chdeventa	CAD_Aragam_2022	seq.5353.89	IL1RN	rs55709272	2	113867288	C	T	0	-0.289655	0.0189478	4.66769e-53	233.692	0.501134	-0.0152219	0.00503818	0.002517	0.4395
Disease	Atherosclerosis	Coronary artery disease (incident)	chdeventa	CAD_Aragam_2022	seq.5353.89	IL1RN	rs56192838	2	113931430	C	T	0	0.205009	0.0356319	4.3701e-09	33.103	0.0761671	0.0132216	0.0101371	0.1921	0.072
Disease	Atherosclerosis	Coronary artery disease (incident)	chdeventa	CAD_Aragam_2022	seq.5353.89	IL1RN	rs57561330	2	113386541	A	G	0	-0.257522	0.0522591	4.15819e-07	24.2831	0.0358155	-0.00707827	0.0142481	0.6193	0.0402
Disease	Atherosclerosis	Coronary artery disease (incident)	chdeventa	CAD_Aragam_2022	seq.5353.89	IL1RN	rs6743376	2	113832333	C	A	1	0.281777	0.0197235	1.33083e-46	204.1	0.36581	0.0144361	0.00523989	0.005868	0.3502
Disease	Atherosclerosis	Coronary artery disease (incident)	chdeventa	CAD_Aragam_2022	seq.5353.89	IL1RN	rs80339253	2	113896203	G	T	0	-0.167958	0.0233353	3.06423e-13	51.8053	0.213381	-0.0004005	0.00649013	0.9508	0.1849
Disease	Atherosclerosis	Coronary artery disease (prevalent)	chdeventb	CAD_Aragam_2022	seq.11318.20	APOA5	rs1056136	11	117120998	G	T	0	-0.133369	0.0251567	5.74181e-08	28.1062	0.161312	0.00060096	0.00656292	0.927	0.1821
Disease	Atherosclerosis	Coronary artery disease (prevalent)	chdeventb	CAD_Aragam_2022	seq.11318.20	APOA5	rs116995028	11	116999072	T	C	0	-0.372116	0.0793926	1.38595e-06	21.9683	0.0135135	0.0384953	0.023538	0.102	0.013
Disease	Atherosclerosis	Coronary artery disease (prevalent)	chdeventb	CAD_Aragam_2022	seq.11318.20	APOA5	rs1729408	11	116674818	G	A	0	0.10327	0.0197122	8.07737e-08	27.4459	0.3402	-0.0277961	0.00525624	1.235e-07	0.3526
Disease	Atherosclerosis	Coronary artery disease (prevalent)	chdeventb	CAD_Aragam_2022	seq.11318.20	APOA5	rs180349	11	116611827	A	T	0	-0.105837	0.0216067	4.83244e-07	23.9938	0.243054	0.00472594	0.00545882	0.3866	0.284
Disease	Atherosclerosis	Coronary artery disease (prevalent)	chdeventb	CAD_Aragam_2022	seq.11318.20	APOA5	rs4310650	11	116998879	T	C	0	-0.354855	0.0445055	7.72561e-16	63.5733	0.045549	0.0181074	0.0136523	0.1847	0.0556
Disease	Atherosclerosis	Coronary artery disease (prevalent)	chdeventb	CAD_Aragam_2022	seq.11318.20	APOA5	rs4938313	11	116671005	A	G	0	-0.204216	0.0275379	6.04391e-14	54.9943	0.130221	0.029227	0.00731834	6.506e-05	0.1374
Disease	Atherosclerosis	Coronary artery disease (prevalent)	chdeventb	CAD_Aragam_2022	seq.11318.20	APOA5	rs516226	11	116519655	T	C	0	-0.12053	0.0235346	1.51641e-07	26.2287	0.194103	0.0149802	0.00621543	0.01595	0.1979
Disease	Atherosclerosis	Coronary artery disease (prevalent)	chdeventb	CAD_Aragam_2022	seq.11318.20	APOA5	rs55776558	11	116527521	C	T	0	-0.23952	0.0444977	3.66782e-08	28.974	0.045171	0.0430638	0.0128711	0.0008205	0.0438
Disease	Atherosclerosis	Coronary artery disease (prevalent)	chdeventb	CAD_Aragam_2022	seq.11318.20	APOA5	rs613808	11	116710968	A	G	0	-0.111383	0.0204011	2.38528e-08	29.8079	0.284162	0.0168903	0.00537167	0.001665	0.3284
Disease	Atherosclerosis	Coronary artery disease (prevalent)	chdeventb	CAD_Aragam_2022	seq.11318.20	APOA5	rs61906115	11	116558245	A	T	0	-0.118402	0.0209486	7.92845e-09	31.9454	0.264978	0.00672724	0.00574084	0.2413	0.2436
Disease	Atherosclerosis	Coronary artery disease (prevalent)	chdeventb	CAD_Aragam_2022	seq.11318.20	APOA5	rs75542613	11	116679155	A	G	0	0.160009	0.0334785	8.78853e-07	22.8432	0.0818371	-0.0269083	0.0101675	0.008133	0.0704
Disease	Atherosclerosis	Coronary artery disease (prevalent)	chdeventb	CAD_Aragam_2022	seq.11318.20	APOA5	rs77082266	11	116642297	A	C	0	-0.406458	0.0914552	4.40811e-06	19.7522	0.0101115	0.0701313	0.0366764	0.05585	0.0081
Disease	Atherosclerosis	Coronary artery disease (prevalent)	chdeventb	CAD_Aragam_2022	seq.11318.20	APOA5	rs964184	11	116648917	G	C	0	-0.387824	0.0278161	1.74914e-44	194.391	0.119637	0.058263	0.00693485	4.409e-17	0.152
Disease	Atherosclerosis	Coronary artery disease (prevalent)	chdeventb	CAD_Aragam_2022	seq.20585.5	CD300LG	rs11080034	17	41443014	C	T	0	-0.115972	0.0199676	3.16101e-09	33.733	0.290006	0.021315	0.00519955	4.142e-05	0.345
Disease	Atherosclerosis	Coronary artery disease (prevalent)	chdeventb	CAD_Aragam_2022	seq.20585.5	CD300LG	rs11656940	17	41448680	A	G	0	-0.465826	0.0587408	1.09401e-15	62.888	0.0236161	0.0289108	0.0170587	0.09012	0.0255
Disease	Atherosclerosis	Coronary artery disease (prevalent)	chdeventb	CAD_Aragam_2022	seq.20585.5	CD300LG	rs117740550	17	42197409	T	C	0	-0.509996	0.0814724	1.92811e-10	39.1843	0.0123748	0.0342304	0.0278694	0.2194	0.0135
Disease	Atherosclerosis	Coronary artery disease (prevalent)	chdeventb	CAD_Aragam_2022	seq.20585.5	CD300LG	rs139114659	17	42397660	T	C	0	-0.321305	0.0651952	4.14627e-07	24.2887	0.0195541	-0.0123018	0.0182998	0.5014	0.0224
Disease	Atherosclerosis	Coronary artery disease (prevalent)	chdeventb	CAD_Aragam_2022	seq.20585.5	CD300LG	rs1476512	17	42330122	C	T	0	0.106405	0.018113	2.12048e-09	34.5099	0.424995	-0.0104337	0.00503513	0.03825	0.4578
Disease	Atherosclerosis	Coronary artery disease (prevalent)	chdeventb	CAD_Aragam_2022	seq.20585.5	CD300LG	rs1642603	17	42021707	A	G	0	-0.116259	0.019415	1.06152e-09	35.8574	0.3157	0.00166875	0.00523388	0.7499	0.3552
Disease	Atherosclerosis	Coronary artery disease (prevalent)	chdeventb	CAD_Aragam_2022	seq.20585.5	CD300LG	rs2074107	17	42337976	A	G	0	0.0966807	0.0221526	6.37638e-06	19.0472	0.202721	-0.0141072	0.00643426	0.02834	0.2051
Disease	Atherosclerosis	Coronary artery disease (prevalent)	chdeventb	CAD_Aragam_2022	seq.20585.5	CD300LG	rs4793062	17	42058873	G	T	0	-0.154844	0.0255722	7.0135e-10	36.6651	0.144814	-5.12e-06	0.00697364	0.9994	0.1642
Disease	Atherosclerosis	Coronary artery disease (prevalent)	chdeventb	CAD_Aragam_2022	seq.20585.5	CD300LG	rs60291350	17	41749363	A	G	0	-0.260039	0.0434179	1.0543e-09	35.8707	0.0443038	0.00424942	0.010827	0.6947	0.0584
Disease	Atherosclerosis	Coronary artery disease (prevalent)	chdeventb	CAD_Aragam_2022	seq.20585.5	CD300LG	rs62078657	17	41896541	A	G	0	0.121796	0.025413	8.22901e-07	22.9696	0.14897	-0.0310222	0.00767933	5.352e-05	0.1275
Disease	Atherosclerosis	Coronary artery disease (prevalent)	chdeventb	CAD_Aragam_2022	seq.20585.5	CD300LG	rs72836561	17	41926126	T	C	1	-0.958169	0.0499956	3.6232e-82	367.3	0.03174	0.0657979	0.0155591	2.348e-05	0.0299
Disease	Atherosclerosis	Coronary artery disease (prevalent)	chdeventb	CAD_Aragam_2022	seq.20585.5	CD300LG	rs77106873	17	41624590	T	C	0	-0.364612	0.0801073	2.66267e-06	20.7166	0.0128472	-0.00371245	0.0253062	0.8834	0.0117
Disease	Atherosclerosis	Coronary artery disease (prevalent)	chdeventb	CAD_Aragam_2022	seq.22403.13	H2BC12	rs9275282	6	32662974	T	C	0	0.101831	0.0184449	1.68709e-08	30.4795	0.457278	0.0258872	0.00522516	7.258e-07	0.4902
Disease	Atherosclerosis	Coronary artery disease (prevalent)	chdeventb	CAD_Aragam_2022	seq.5231.79	PCSK9	rs11206517	1	55526428	G	T	0	0.291899	0.0434957	9.66573e-12	45.0373	0.0482987	0.0491501	0.0126156	9.78e-05	0.0429
Disease	Atherosclerosis	Coronary artery disease (prevalent)	chdeventb	CAD_Aragam_2022	seq.5231.79	PCSK9	rs11591147	1	55505647	T	G	1	-0.983451	0.0868645	5.12516e-30	128.18	0.0115312	-0.251338	0.0226529	1.324e-28	0.0154
Disease	Atherosclerosis	Coronary artery disease (prevalent)	chdeventb	CAD_Aragam_2022	seq.5231.79	PCSK9	rs1165217	1	55651286	G	T	0	0.0896906	0.0191546	1.41728e-06	21.9254	0.37051	0.0150056	0.00546057	0.005996	0.35
Disease	Atherosclerosis	Coronary artery disease (prevalent)	chdeventb	CAD_Aragam_2022	seq.5231.79	PCSK9	rs12732125	1	55470153	T	C	0	-0.340288	0.0749281	2.79241e-06	20.6255	0.0160681	-0.103112	0.0220003	2.775e-06	0.0193
Disease	Atherosclerosis	Coronary artery disease (prevalent)	chdeventb	CAD_Aragam_2022	seq.5231.79	PCSK9	rs150119739	1	55520938	A	G	0	0.24878	0.0485094	1.46037e-07	26.3014	0.0386578	0.0448889	0.0134018	0.0008096	0.0435
Disease	Atherosclerosis	Coronary artery disease (prevalent)	chdeventb	CAD_Aragam_2022	seq.5231.79	PCSK9	rs17111503	1	55503448	G	A	0	0.101237	0.0224237	3.16984e-06	20.3828	0.23327	0.0233998	0.00572344	4.343e-05	0.2589
Disease	Atherosclerosis	Coronary artery disease (prevalent)	chdeventb	CAD_Aragam_2022	seq.5231.79	PCSK9	rs287227	1	55656075	T	G	0	-0.239662	0.030486	1.89964e-15	61.8013	0.108129	-0.0337027	0.0071835	2.71e-06	0.1366
Disease	Atherosclerosis	Coronary artery disease (prevalent)	chdeventb	CAD_Aragam_2022	seq.5231.79	PCSK9	rs472495	1	55521313	G	T	0	-0.228004	0.0192007	8.00317e-33	141.01	0.355671	-0.0377989	0.00520243	3.713e-13	0.3671
Disease	Atherosclerosis	Coronary artery disease (prevalent)	chdeventb	CAD_Aragam_2022	seq.5231.79	PCSK9	rs502576	1	55512882	C	G	0	-0.141068	0.0250437	8.86156e-09	31.7293	0.168809	-0.0232558	0.00641707	0.00029	0.193
Disease	Atherosclerosis	Coronary artery disease (prevalent)	chdeventb	CAD_Aragam_2022	seq.5231.79	PCSK9	rs61773917	1	55736663	A	T	0	-0.164993	0.0370473	4.22257e-06	19.8343	0.0701323	-0.0289342	0.0102906	0.004928	0.0638
Disease	Atherosclerosis	Coronary artery disease (prevalent)	chdeventb	CAD_Aragam_2022	seq.5231.79	PCSK9	rs7525503	1	55522558	T	G	0	0.283445	0.0535513	6.01754e-08	28.0154	0.0316635	0.0783292	0.0160868	1.121e-06	0.0343
Disease	Atherosclerosis	Coronary artery disease (prevalent)	chdeventb	CAD_Aragam_2022	seq.5231.79	PCSK9	rs7551981	1	55719166	G	T	0	-0.146309	0.0193288	1.87358e-14	57.2971	0.376465	-0.0207956	0.00505261	3.858e-05	0.3851
Disease	Atherosclerosis	Coronary artery disease (prevalent)	chdeventb	CAD_Aragam_2022	seq.5231.79	PCSK9	rs79539742	1	55180994	G	C	0	-0.232395	0.0482645	7.3589e-07	23.1845	0.0389414	-5.121e-05	0.0188858	0.9978	0.0258
Disease	Atherosclerosis	Coronary artery disease (prevalent)	chdeventb	CAD_Aragam_2022	seq.5312.49	APOE	rs10119	19	45406673	A	G	0	-0.170973	0.0200602	7.77392e-18	72.6415	0.317082	0.0304125	0.00558124	5.064e-08	0.2923
Disease	Atherosclerosis	Coronary artery disease (prevalent)	chdeventb	CAD_Aragam_2022	seq.5312.49	APOE	rs10401176	19	45253491	T	C	0	-0.158916	0.0281472	8.21644e-09	31.8761	0.12311	-0.0470969	0.00758946	5.45e-10	0.1305
Disease	Atherosclerosis	Coronary artery disease (prevalent)	chdeventb	CAD_Aragam_2022	seq.5312.49	APOE	rs1065853	19	45413233	T	G	0	-0.706353	0.0373086	3.06609e-80	358.448	0.0621693	-0.158123	0.0131423	2.425e-33	0.0744
Disease	Atherosclerosis	Coronary artery disease (prevalent)	chdeventb	CAD_Aragam_2022	seq.5312.49	APOE	rs1081106	19	45413366	C	T	0	0.216222	0.0342001	1.28881e-10	39.971	0.0842782	0.0189586	0.00966786	0.04988	0.0831
Disease	Atherosclerosis	Coronary artery disease (prevalent)	chdeventb	CAD_Aragam_2022	seq.5312.49	APOE	rs11668861	19	45380970	T	G	0	0.16298	0.0184843	5.86722e-19	77.7432	0.475529	0.00181528	0.00500262	0.7167	0.4731
Disease	Atherosclerosis	Coronary artery disease (prevalent)	chdeventb	CAD_Aragam_2022	seq.5312.49	APOE	rs117261169	19	45491032	T	C	0	-0.412428	0.0810899	1.8279e-07	25.868	0.013322	-0.109993	0.0218716	4.93e-07	0.0155
Disease	Atherosclerosis	Coronary artery disease (prevalent)	chdeventb	CAD_Aragam_2022	seq.5312.49	APOE	rs12463239	19	45360754	A	G	0	0.141969	0.0265007	4.22656e-08	28.6994	0.144274	-0.00545083	0.00726996	0.4534	0.1451
Disease	Atherosclerosis	Coronary artery disease (prevalent)	chdeventb	CAD_Aragam_2022	seq.5312.49	APOE	rs12721109	19	45447221	A	G	0	-0.592903	0.0610464	1.33575e-22	94.3294	0.023715	-0.127509	0.0190103	1.982e-11	0.0227
Disease	Atherosclerosis	Coronary artery disease (prevalent)	chdeventb	CAD_Aragam_2022	seq.5312.49	APOE	rs283810	19	45388241	G	T	0	-0.258066	0.0437604	1.84805e-09	34.7776	0.0477135	-0.0405117	0.0102269	7.455e-05	0.0722
Disease	Atherosclerosis	Coronary artery disease (prevalent)	chdeventb	CAD_Aragam_2022	seq.5312.49	APOE	rs28795074	19	45436657	A	G	0	-0.242528	0.0386109	1.67839e-10	39.4552	0.061319	-0.0736082	0.0100758	2.764e-13	0.0867
Disease	Atherosclerosis	Coronary artery disease (prevalent)	chdeventb	CAD_Aragam_2022	seq.5312.49	APOE	rs35136575	19	45439163	G	C	0	-0.179282	0.0208894	4.64412e-18	73.6583	0.273526	-0.0256823	0.00663021	0.0001073	0.2479
Disease	Atherosclerosis	Coronary artery disease (prevalent)	chdeventb	CAD_Aragam_2022	seq.5312.49	APOE	rs3810143	19	45349402	C	T	0	0.092695	0.0190512	5.70629e-07	23.6738	0.444444	0.0213531	0.0050785	2.615e-05	0.4275
Disease	Atherosclerosis	Coronary artery disease (prevalent)	chdeventb	CAD_Aragam_2022	seq.5312.49	APOE	rs404935	19	45372794	A	G	0	-0.275269	0.0252875	6.75212e-28	118.496	0.156746	-0.0480907	0.00676695	1.188e-12	0.1573
Disease	Atherosclerosis	Coronary artery disease (prevalent)	chdeventb	CAD_Aragam_2022	seq.5312.49	APOE	rs62119267	19	45134682	C	A	0	-0.390114	0.063249	3.45997e-10	38.0431	0.0221088	-0.0676019	0.0184848	0.000255	0.0217
Disease	Atherosclerosis	Coronary artery disease (prevalent)	chdeventb	CAD_Aragam_2022	seq.5312.49	APOE	rs71352239	19	45429543	T	C	0	0.310944	0.0203028	3.02041e-53	234.559	0.304989	0.0112786	0.00589493	0.05571	0.3108
Disease	Atherosclerosis	Coronary artery disease (prevalent)	chdeventb	CAD_Aragam_2022	seq.5312.49	APOE	rs7254133	19	45438554	T	C	0	-0.125031	0.0202221	3.14695e-10	38.2281	0.310185	0.0205481	0.00651092	0.0016	0.3028
Disease	Atherosclerosis	Coronary artery disease (prevalent)	chdeventb	CAD_Aragam_2022	seq.5312.49	APOE	rs73052307	19	45384405	C	T	0	-0.159858	0.0250884	9.34177e-11	40.5997	0.168084	-0.0425791	0.00743062	1.003e-08	0.1457
Disease	Atherosclerosis	Coronary artery disease (prevalent)	chdeventb	CAD_Aragam_2022	seq.5312.49	APOE	rs75178253	19	45461007	G	A	0	-0.163606	0.0302627	3.21892e-08	29.2269	0.106198	-0.024707	0.0104821	0.01842	0.0837
Disease	Atherosclerosis	Coronary artery disease (prevalent)	chdeventb	CAD_Aragam_2022	seq.5312.49	APOE	rs77719426	19	45432645	T	C	0	-0.262842	0.0527681	3.16156e-07	24.8111	0.0325964	-0.0517457	0.0226907	0.02258	0.0275
Disease	Atherosclerosis	Coronary artery disease (prevalent)	chdeventb	CAD_Aragam_2022	seq.5312.49	APOE	rs78986976	19	45329438	A	G	0	0.218755	0.0394293	1.44452e-08	30.7807	0.0593348	0.0266433	0.0118354	0.02438	0.0567
Disease	Atherosclerosis	Coronary artery disease (prevalent)	chdeventb	CAD_Aragam_2022	seq.8246.9	PCSK9	rs11206517	1	55526428	G	T	0	0.272249	0.0430541	1.27921e-10	39.9856	0.0482987	0.0491501	0.0126156	9.78e-05	0.0429
Disease	Atherosclerosis	Coronary artery disease (prevalent)	chdeventb	CAD_Aragam_2022	seq.8246.9	PCSK9	rs11591147	1	55505647	T	G	1	-0.854299	0.0861801	1.82844e-23	98.2666	0.0115312	-0.251338	0.0226529	1.324e-28	0.0154
Disease	Atherosclerosis	Coronary artery disease (prevalent)	chdeventb	CAD_Aragam_2022	seq.8246.9	PCSK9	rs1165217	1	55651286	G	T	0	0.0891045	0.018947	1.28291e-06	22.1166	0.370321	0.0150056	0.00546057	0.005996	0.35
Disease	Atherosclerosis	Coronary artery disease (prevalent)	chdeventb	CAD_Aragam_2022	seq.8246.9	PCSK9	rs150119739	1	55520938	A	G	0	0.282704	0.0479052	1.803e-09	34.8256	0.0387524	0.0448889	0.0134018	0.0008096	0.0435
Disease	Atherosclerosis	Coronary artery disease (prevalent)	chdeventb	CAD_Aragam_2022	seq.8246.9	PCSK9	rs2479410	1	55505861	A	G	0	-0.105292	0.0196306	4.07746e-08	28.7689	0.324764	-0.0268709	0.00536462	5.474e-07	0.3355
Disease	Atherosclerosis	Coronary artery disease (prevalent)	chdeventb	CAD_Aragam_2022	seq.8246.9	PCSK9	rs287227	1	55656075	T	G	0	-0.222344	0.0301827	8.75147e-14	54.2669	0.108129	-0.0337027	0.0071835	2.71e-06	0.1366
Disease	Atherosclerosis	Coronary artery disease (prevalent)	chdeventb	CAD_Aragam_2022	seq.8246.9	PCSK9	rs61773917	1	55736663	A	T	0	-0.166095	0.0366677	2.95287e-06	20.5185	0.0700378	-0.0289342	0.0102906	0.004928	0.0638
Disease	Atherosclerosis	Coronary artery disease (prevalent)	chdeventb	CAD_Aragam_2022	seq.8246.9	PCSK9	rs693668	1	55521109	G	A	0	-0.21897	0.0190419	6.6435e-31	132.236	0.353781	-0.0370062	0.00519709	1.075e-12	0.3668
Disease	Atherosclerosis	Coronary artery disease (prevalent)	chdeventb	CAD_Aragam_2022	seq.8246.9	PCSK9	rs7525503	1	55522558	T	G	0	0.277622	0.0529849	8.04434e-08	27.4539	0.0316635	0.0783292	0.0160868	1.121e-06	0.0343
Disease	Atherosclerosis	Coronary artery disease (prevalent)	chdeventb	CAD_Aragam_2022	seq.8246.9	PCSK9	rs7551981	1	55719166	G	T	0	-0.142022	0.0191281	5.64823e-14	55.1274	0.376465	-0.0207956	0.00505261	3.858e-05	0.3851
Disease	Atherosclerosis	Coronary artery disease (prevalent)	chdeventb	CAD_Aragam_2022	seq.8309.12	HYAL1	rs116482870	3	50339622	T	C	1	-0.229547	0.0450452	1.7352e-07	25.9685	0.0471145	-0.0357373	0.0109562	0.001107	0.0609
Disease	Heart failure	Heart failure (incident)	chfregeventa	HF_Shah_2020	seq.20923.10	MDP1	rs112920571	14	24751079	T	C	0	-0.27889	0.0427124	3.2998e-11	42.6342	0.0447408	-0.0223	0.0218	0.3049	0.0508
Disease	Heart failure	Heart failure (incident)	chfregeventa	HF_Shah_2020	seq.20923.10	MDP1	rs2295319	14	24682837	A	G	0	0.264481	0.0442816	1.16675e-09	35.6732	0.0420923	0.0297	0.0171	0.08247	0.0589
Disease	Heart failure	Heart failure (incident)	chfregeventa	HF_Shah_2020	seq.20923.10	MDP1	rs35029379	14	24666667	T	A	0	-0.220127	0.0265387	5.44912e-17	68.7998	0.127696	-0.0496	0.0139	0.0003736	0.1431
Disease	Heart failure	Heart failure (incident)	chfregeventa	HF_Shah_2020	seq.20923.10	MDP1	rs61564890	14	24529209	T	C	1	-0.215609	0.0361319	1.20624e-09	35.6084	0.0641317	-0.019	0.0178	0.2841	0.0696
Disease	Atherosclerosis	Myocardial infarction (incident)	mieventa	MI_Hartiala_2021	seq.11196.31	COL6A3	rs1050785	2	238232752	C	A	0	-0.0848861	0.0180633	1.30484e-06	22.0841	0.426168	-0.026944	0.00814	0.000938	0.417081
Disease	Atherosclerosis	Myocardial infarction (prevalent)	mieventb	MI_Hartiala_2021	seq.5231.79	PCSK9	rs11206517	1	55526428	G	T	0	0.291899	0.0434957	9.66573e-12	45.0373	0.0482987	0.030149	0.019784	0.127515	0.039648
Disease	Atherosclerosis	Myocardial infarction (prevalent)	mieventb	MI_Hartiala_2021	seq.5231.79	PCSK9	rs11591147	1	55505647	T	G	1	-0.983451	0.0868645	5.12516e-30	128.18	0.0115312	-0.293563	0.035624	1.8e-16	0.015973
Disease	Atherosclerosis	Myocardial infarction (prevalent)	mieventb	MI_Hartiala_2021	seq.5231.79	PCSK9	rs1165217	1	55651286	G	T	0	0.0896906	0.0191546	1.41728e-06	21.9254	0.37051	0.001138	0.008586	0.894497	0.326554
Disease	Atherosclerosis	Myocardial infarction (prevalent)	mieventb	MI_Hartiala_2021	seq.5231.79	PCSK9	rs150119739	1	55520938	A	G	0	0.24878	0.0485094	1.46037e-07	26.3014	0.0386578	0.067973	0.021671	0.001717	0.040267
Disease	Atherosclerosis	Myocardial infarction (prevalent)	mieventb	MI_Hartiala_2021	seq.5231.79	PCSK9	rs17111503	1	55503448	G	A	0	0.101237	0.0224237	3.16984e-06	20.3828	0.23327	0.029174	0.008755	0.000866	0.262602
Disease	Atherosclerosis	Myocardial infarction (prevalent)	mieventb	MI_Hartiala_2021	seq.5231.79	PCSK9	rs287227	1	55656075	T	G	0	-0.239662	0.030486	1.89964e-15	61.8013	0.108129	-0.047768	0.010696	8.08e-06	0.137198
Disease	Atherosclerosis	Myocardial infarction (prevalent)	mieventb	MI_Hartiala_2021	seq.5231.79	PCSK9	rs472495	1	55521313	G	T	0	-0.228004	0.0192007	8.00317e-33	141.01	0.355671	-0.025431	0.007989	0.001463	0.382558
Disease	Atherosclerosis	Myocardial infarction (prevalent)	mieventb	MI_Hartiala_2021	seq.5231.79	PCSK9	rs502576	1	55512882	C	G	0	-0.141068	0.0250437	8.86156e-09	31.7293	0.168809	-0.011098	0.009944	0.264372	0.186427
Disease	Atherosclerosis	Myocardial infarction (prevalent)	mieventb	MI_Hartiala_2021	seq.5231.79	PCSK9	rs61773917	1	55736663	A	T	0	-0.164993	0.0370473	4.22257e-06	19.8343	0.0701323	-0.025419	0.016128	0.114999	0.060591
Disease	Atherosclerosis	Myocardial infarction (prevalent)	mieventb	MI_Hartiala_2021	seq.5231.79	PCSK9	rs7525503	1	55522558	T	G	0	0.283445	0.0535513	6.01754e-08	28.0154	0.0316635	0.074158	0.024363	0.002344	0.031937
Disease	Atherosclerosis	Myocardial infarction (prevalent)	mieventb	MI_Hartiala_2021	seq.5231.79	PCSK9	rs7551981	1	55719166	G	T	0	-0.146309	0.0193288	1.87358e-14	57.2971	0.376465	-0.0101	0.007668	0.187754	0.395367
Disease	Atherosclerosis	Myocardial infarction (prevalent)	mieventb	MI_Hartiala_2021	seq.5231.79	PCSK9	rs79539742	1	55180994	G	C	0	-0.232395	0.0482645	7.3589e-07	23.1845	0.0389414	0.002983	0.032232	0.926242	0.015657
Disease	Atherosclerosis	Myocardial infarction (prevalent)	mieventb	MI_Hartiala_2021	seq.8246.9	PCSK9	rs11206517	1	55526428	G	T	0	0.272249	0.0430541	1.27921e-10	39.9856	0.0482987	0.030149	0.019784	0.127515	0.039648
Disease	Atherosclerosis	Myocardial infarction (prevalent)	mieventb	MI_Hartiala_2021	seq.8246.9	PCSK9	rs11591147	1	55505647	T	G	1	-0.854299	0.0861801	1.82844e-23	98.2666	0.0115312	-0.293563	0.035624	1.8e-16	0.015973
Disease	Atherosclerosis	Myocardial infarction (prevalent)	mieventb	MI_Hartiala_2021	seq.8246.9	PCSK9	rs1165217	1	55651286	G	T	0	0.0891045	0.018947	1.28291e-06	22.1166	0.370321	0.001138	0.008586	0.894497	0.326554
Disease	Atherosclerosis	Myocardial infarction (prevalent)	mieventb	MI_Hartiala_2021	seq.8246.9	PCSK9	rs150119739	1	55520938	A	G	0	0.282704	0.0479052	1.803e-09	34.8256	0.0387524	0.067973	0.021671	0.001717	0.040267
Disease	Atherosclerosis	Myocardial infarction (prevalent)	mieventb	MI_Hartiala_2021	seq.8246.9	PCSK9	rs2479410	1	55505861	A	G	0	-0.105292	0.0196306	4.07746e-08	28.7689	0.324764	-0.026662	0.008288	0.001301	0.32842
Disease	Atherosclerosis	Myocardial infarction (prevalent)	mieventb	MI_Hartiala_2021	seq.8246.9	PCSK9	rs287227	1	55656075	T	G	0	-0.222344	0.0301827	8.75147e-14	54.2669	0.108129	-0.047768	0.010696	8.08e-06	0.137198
Disease	Atherosclerosis	Myocardial infarction (prevalent)	mieventb	MI_Hartiala_2021	seq.8246.9	PCSK9	rs61773917	1	55736663	A	T	0	-0.166095	0.0366677	2.95287e-06	20.5185	0.0700378	-0.025419	0.016128	0.114999	0.060591
Disease	Atherosclerosis	Myocardial infarction (prevalent)	mieventb	MI_Hartiala_2021	seq.8246.9	PCSK9	rs693668	1	55521109	G	A	0	-0.21897	0.0190419	6.6435e-31	132.236	0.353781	-0.02454	0.008022	0.002229	0.383481
Disease	Atherosclerosis	Myocardial infarction (prevalent)	mieventb	MI_Hartiala_2021	seq.8246.9	PCSK9	rs7525503	1	55522558	T	G	0	0.277622	0.0529849	8.04434e-08	27.4539	0.0316635	0.074158	0.024363	0.002344	0.031937
Disease	Atherosclerosis	Myocardial infarction (prevalent)	mieventb	MI_Hartiala_2021	seq.8246.9	PCSK9	rs7551981	1	55719166	G	T	0	-0.142022	0.0191281	5.64823e-14	55.1274	0.376465	-0.0101	0.007668	0.187754	0.395367
Disease	Atherosclerosis	Stroke (prevalent)	strokeeventb	Stroke_Mishra_2022	seq.17327.3	CNPY3	rs10948059	6	42928461	C	T	0	0.175124	0.017815	4.175e-23	96.6317	0.476006	-0.0229	0.0064	0.0003452	0.5319
Disease	Atherosclerosis	Stroke (prevalent)	strokeeventb	Stroke_Mishra_2022	seq.17327.3	CNPY3	rs116255295	6	42906241	A	G	0	-0.317782	0.0199827	3.02703e-57	252.901	0.281976	0.0278	0.0081	0.0006507	0.2347
Disease	Atherosclerosis	Stroke (prevalent)	strokeeventb	Stroke_Mishra_2022	seq.17327.3	CNPY3	rs11757495	6	43037061	T	C	0	0.0848911	0.0184209	2.02878e-06	21.2375	0.387965	-0.0187	0.0069	0.006331	0.4607
Disease	Atherosclerosis	Stroke (prevalent)	strokeeventb	Stroke_Mishra_2022	seq.17327.3	CNPY3	rs12213679	6	42899473	A	T	0	-0.195309	0.0446062	5.97448e-06	19.1714	0.0436425	0.0404	0.0205	0.048	0.0295
Disease	Atherosclerosis	Stroke (prevalent)	strokeeventb	Stroke_Mishra_2022	seq.17327.3	CNPY3	rs138826815	6	42955187	T	C	0	-0.261393	0.0591362	4.9308e-06	19.538	0.0236161	0.0377	0.0299	0.2068	0.0181
Disease	Atherosclerosis	Stroke (prevalent)	strokeeventb	Stroke_Mishra_2022	seq.17327.3	CNPY3	rs145400085	6	42924427	C	A	0	-0.242828	0.0388692	2.08789e-10	39.0289	0.0567731	0.0288	0.0153	0.05889	0.0558
Disease	Atherosclerosis	Stroke (prevalent)	strokeeventb	Stroke_Mishra_2022	seq.17327.3	CNPY3	rs6458308	6	42767253	T	C	0	0.0802432	0.018225	5.3402e-06	19.3857	0.453996	-0.0143	0.0068	0.03453	0.5143
Disease	Atherosclerosis	Stroke (prevalent)	strokeeventb	Stroke_Mishra_2022	seq.17327.3	CNPY3	rs6458326	6	43115673	T	C	0	-0.103266	0.0189219	2.41462e-08	29.7842	0.377007	0.0159	0.0071	0.02424	0.3528
Disease	Atherosclerosis	Stroke (prevalent)	strokeeventb	Stroke_Mishra_2022	seq.17327.3	CNPY3	rs70953677	6	43266634	T	G	0	-0.267224	0.048053	1.34096e-08	30.925	0.0376913	0.0363	0.021	0.08485	0.0272
Disease	Atherosclerosis	Stroke (prevalent)	strokeeventb	Stroke_Mishra_2022	seq.17327.3	CNPY3	rs74823509	6	43032434	T	C	0	-0.224123	0.0303292	7.35928e-14	54.6073	0.10136	0.0131	0.0124	0.2892	0.0856
Disease	Atherosclerosis	Stroke (prevalent)	strokeeventb	Stroke_Mishra_2022	seq.17327.3	CNPY3	rs9369389	6	42846919	A	G	0	0.136959	0.0186671	1.09283e-13	53.8304	0.367183	-0.015	0.007	0.0316	0.4173
Disease	Atherosclerosis	Stroke (prevalent)	strokeeventb	Stroke_Mishra_2022	seq.17327.3	CNPY3	rs9394951	6	43350753	C	T	0	-0.0964118	0.0183964	7.99422e-08	27.466	0.452957	0.0274	0.0065	2.234e-05	0.4397
Disease	Atherosclerosis	Stroke (prevalent)	strokeeventb	Stroke_Mishra_2022	seq.17327.3	CNPY3	rs9462852	6	42907327	T	C	0	-0.239901	0.037901	1.22839e-10	40.0648	0.0626299	0.0262	0.0143	0.06749	0.0567
Disease	Atherosclerosis	Stroke (prevalent)	strokeeventb	Stroke_Mishra_2022	seq.22367.17	C11orf49	rs7947747	11	46852839	A	G	0	0.0876035	0.0171982	1.75516e-07	25.9464	0.43992	0.0299	0.0065	3.866e-06	0.4519
Disease	Diabetes	Type 2 diabetes (prevalent)	dm2	T2D_Mahajan_2022	seq.23200.25	C1QTNF4	rs11039131	11	47232038	T	C	0	-0.162404	0.0185081	8.56399e-19	76.9963	0.342011	0.0197	0.0068	0.003796	0.3274
Disease	Diabetes	Type 2 diabetes (prevalent)	dm2	T2D_Mahajan_2022	seq.23200.25	C1QTNF4	rs11039186	11	47353899	T	C	0	0.269391	0.0441089	5.06314e-10	37.3004	0.0418402	-0.0221	0.0193	0.2513	0.0301
Disease	Diabetes	Type 2 diabetes (prevalent)	dm2	T2D_Mahajan_2022	seq.23200.25	C1QTNF4	rs11039335	11	47702299	T	C	0	0.20435	0.0454353	3.43617e-06	20.2284	0.040231	-0.0015	0.0175	0.9316	0.0409
Disease	Diabetes	Type 2 diabetes (prevalent)	dm2	T2D_Mahajan_2022	seq.23200.25	C1QTNF4	rs11039364	11	47769620	T	C	0	0.201742	0.0220192	2.54497e-20	83.944	0.206456	-0.0304	0.0072	2.577e-05	0.2652
Disease	Diabetes	Type 2 diabetes (prevalent)	dm2	T2D_Mahajan_2022	seq.23200.25	C1QTNF4	rs11039464	11	47962298	T	C	0	0.138263	0.0285741	6.53283e-07	23.4135	0.109618	-0.011	0.009	0.2218	0.148
Disease	Diabetes	Type 2 diabetes (prevalent)	dm2	T2D_Mahajan_2022	seq.23200.25	C1QTNF4	rs113618854	11	48012563	T	C	0	-0.270809	0.0304667	3.09173e-19	79.0088	0.0945665	0.0125	0.0128	0.3278	0.0941
Disease	Diabetes	Type 2 diabetes (prevalent)	dm2	T2D_Mahajan_2022	seq.23200.25	C1QTNF4	rs11570054	11	47371130	A	G	0	-0.148768	0.0330593	3.39712e-06	20.2503	0.0781901	0.021	0.0126	0.09464	0.0732
Disease	Diabetes	Type 2 diabetes (prevalent)	dm2	T2D_Mahajan_2022	seq.23200.25	C1QTNF4	rs11601694	11	47614575	T	C	0	-0.643957	0.0382631	7.39081e-64	283.239	0.0554714	0.0684	0.016	1.956e-05	0.0434
Disease	Diabetes	Type 2 diabetes (prevalent)	dm2	T2D_Mahajan_2022	seq.23200.25	C1QTNF4	rs138290455	11	47137507	G	A	0	-0.242327	0.0374685	4.98234e-11	41.8284	0.0603938	0.0057	0.011	0.6041	0.1015
Disease	Diabetes	Type 2 diabetes (prevalent)	dm2	T2D_Mahajan_2022	seq.23200.25	C1QTNF4	rs1471934	11	47169379	T	C	0	-0.316748	0.0438528	2.54298e-13	52.1715	0.0430708	-0.0011	0.021	0.9583	0.031
Disease	Diabetes	Type 2 diabetes (prevalent)	dm2	T2D_Mahajan_2022	seq.23200.25	C1QTNF4	rs181350618	11	47584269	G	T	0	0.199087	0.0459126	7.24779e-06	18.8028	0.0384324	-0.0075	0.0202	0.7105	0.0361
Disease	Diabetes	Type 2 diabetes (prevalent)	dm2	T2D_Mahajan_2022	seq.23200.25	C1QTNF4	rs2305280	11	47350287	A	G	0	0.178502	0.0215961	6.95705e-17	68.3181	0.24593	-0.0004	0.0073	0.9565	0.2519
Disease	Diabetes	Type 2 diabetes (prevalent)	dm2	T2D_Mahajan_2022	seq.23200.25	C1QTNF4	rs3740694	11	47182926	A	G	0	0.178694	0.0251484	5.99086e-13	50.4893	0.145873	-0.0044	0.0088	0.6169	0.165
Disease	Diabetes	Type 2 diabetes (prevalent)	dm2	T2D_Mahajan_2022	seq.23200.25	C1QTNF4	rs61895765	11	47841717	A	G	0	0.229668	0.0521095	5.23067e-06	19.4253	0.0306702	-0.0356	0.0195	0.06755	0.0334
Disease	Diabetes	Type 2 diabetes (prevalent)	dm2	T2D_Mahajan_2022	seq.23200.25	C1QTNF4	rs6485806	11	48102806	C	T	0	0.154926	0.023215	1.24861e-11	44.536	0.239587	-0.0056	0.0074	0.4513	0.2517
Disease	Diabetes	Type 2 diabetes (prevalent)	dm2	T2D_Mahajan_2022	seq.23200.25	C1QTNF4	rs7124681	11	47529947	A	C	0	-0.37063	0.0173482	1.43944e-101	456.428	0.436009	0.0362	0.0065	2.454e-08	0.4106
Disease	Diabetes	Type 2 diabetes (prevalent)	dm2	T2D_Mahajan_2022	seq.23200.25	C1QTNF4	rs72911714	11	47673300	C	T	0	-0.135047	0.0274476	4.32334e-07	24.2081	0.12003	0.0293	0.0114	0.01025	0.0981
Disease	Diabetes	Type 2 diabetes (prevalent)	dm2	T2D_Mahajan_2022	seq.23200.25	C1QTNF4	rs75912046	11	47180444	C	T	0	0.175871	0.0373732	1.26433e-06	22.1446	0.0596365	-0.0155	0.0146	0.2869	0.0546
Disease	Diabetes	Type 2 diabetes (prevalent)	dm2	T2D_Mahajan_2022	seq.23200.25	C1QTNF4	rs77201654	11	47828558	G	A	0	0.224251	0.0239583	3.98477e-21	87.6106	0.164142	-0.019	0.0088	0.03075	0.1563
Disease	Diabetes	Type 2 diabetes (prevalent)	dm2	T2D_Mahajan_2022	seq.3709.4	GPT	rs2242265	8	145667354	C	A	0	-0.0834548	0.019484	9.20924e-06	18.3462	0.417517	-0.0245	0.0067	0.000256	0.4657
Disease	Diabetes	Type 2 diabetes (prevalent)	dm2	T2D_Mahajan_2022	seq.3709.4	GPT	rs4244611	8	145739924	A	G	0	-0.107949	0.019776	2.3997e-08	29.7962	0.40788	-0.032	0.0064	5.435e-07	0.4669
Risk factor	Anthropomorphic	Body mass index	bmi	BMI_Pulit_2018	seq.10803.22	HSPA1A	rs1008438	6	31783208	C	A	0	0.106731	0.0190774	1.10546e-08	31.2999	0.327906	0.0079	0.0019	4.919e-05	0.3952
Risk factor	Anthropomorphic	Body mass index	bmi	BMI_Pulit_2018	seq.10803.22	HSPA1A	rs2855811	6	31471801	A	G	0	-0.0833633	0.018357	2.79639e-06	20.6227	0.374953	-0.0017	0.0021	0.4223	0.2952
Risk factor	Anthropomorphic	Body mass index	bmi	BMI_Pulit_2018	seq.10803.22	HSPA1A	rs3130279	6	32112626	A	G	0	-0.114255	0.0217566	7.54287e-08	27.5784	0.207497	-0.0064	0.0026	0.0163	0.1409
Risk factor	Anthropomorphic	Body mass index	bmi	BMI_Pulit_2018	seq.10803.22	HSPA1A	rs453098	6	31691657	A	G	1	0.213151	0.0341763	2.23296e-10	38.8978	0.0747823	0.013	0.0032	5.188e-05	0.0514
Risk factor	Anthropomorphic	Body mass index	bmi	BMI_Pulit_2018	seq.10803.22	HSPA1A	rs7029	6	31629953	G	A	0	0.0989195	0.0197592	2.77503e-07	25.0625	0.283037	0.004	0.0019	0.02961	0.2491
Risk factor	Anthropomorphic	Body mass index	bmi	BMI_Pulit_2018	seq.10833.64	HHIP	rs11727676	4	145659064	C	T	1	0.281327	0.0312519	1.10905e-19	81.0345	0.100284	-0.0165	0.0029	1.642e-08	0.089
Risk factor	Anthropomorphic	Body mass index	bmi	BMI_Pulit_2018	seq.10833.64	HHIP	rs147361235	4	145348949	C	T	0	0.473347	0.0832826	6.59349e-09	32.3036	0.0135289	-0.0365	0.0153	0.01669	0.0073
Risk factor	Anthropomorphic	Body mass index	bmi	BMI_Pulit_2018	seq.11237.49	PCOLCE	rs12705079	7	100233044	A	C	0	0.123137	0.0278501	4.90271e-06	19.549	0.127718	0.0003	0.0032	0.9177	0.1135
Risk factor	Anthropomorphic	Body mass index	bmi	BMI_Pulit_2018	seq.11237.49	PCOLCE	rs13240049	7	100528468	C	T	0	0.0992092	0.0213624	1.70778e-06	21.5677	0.241066	-0.0041	0.0023	0.07716	0.217
Risk factor	Anthropomorphic	Body mass index	bmi	BMI_Pulit_2018	seq.11237.49	PCOLCE	rs7385804	7	100235970	C	A	0	-0.190063	0.0189301	5.07067e-24	100.807	0.358007	0.0055	0.0018	0.001838	0.3732
Risk factor	Anthropomorphic	Body mass index	bmi	BMI_Pulit_2018	seq.11237.49	PCOLCE	rs76483787	7	99739219	C	T	0	-0.151089	0.0272086	1.40415e-08	30.8357	0.132256	0.0036	0.0031	0.2542	0.1091
Risk factor	Anthropomorphic	Body mass index	bmi	BMI_Pulit_2018	seq.11237.49	PCOLCE	rs77227535	7	100029435	T	C	0	-0.356795	0.0665792	4.18521e-08	28.7184	0.0192853	0.0202	0.0089	0.02298	0.0121
Risk factor	Anthropomorphic	Body mass index	bmi	BMI_Pulit_2018	seq.11237.49	PCOLCE	rs7794549	7	100664190	C	T	0	-0.164545	0.0266888	3.51703e-10	38.0112	0.139913	0.0055	0.003	0.06925	0.1203
Risk factor	Anthropomorphic	Body mass index	bmi	BMI_Pulit_2018	seq.11237.49	PCOLCE	rs80134657	7	100346991	T	C	0	-0.224152	0.0399375	9.9672e-09	31.5009	0.056627	0.0003	0.0058	0.9617	0.0323
Risk factor	Anthropomorphic	Body mass index	bmi	BMI_Pulit_2018	seq.11629.36	TRAF4	rs6505081	17	26737888	C	T	0	0.111777	0.0194856	4.83579e-09	32.9062	0.389666	-0.005	0.0016	0.002172	0.4267
Risk factor	Anthropomorphic	Body mass index	bmi	BMI_Pulit_2018	seq.11656.110	EVL	rs2767355	14	100482381	A	G	0	-0.10972	0.0237727	1.9619e-06	21.3017	0.166761	0.0088	0.0027	0.001205	0.14
Risk factor	Anthropomorphic	Body mass index	bmi	BMI_Pulit_2018	seq.12558.3	UBASH3B	rs11218736	11	122523667	T	C	0	-0.13881	0.0221249	1.76027e-10	39.3622	0.272495	0.0095	0.0022	1.752e-05	0.2463
Risk factor	Anthropomorphic	Body mass index	bmi	BMI_Pulit_2018	seq.12558.3	UBASH3B	rs17246914	11	122789455	A	G	0	-0.177775	0.0398431	4.06225e-06	19.9083	0.0635161	0.0054	0.0038	0.1513	0.0648
Risk factor	Anthropomorphic	Body mass index	bmi	BMI_Pulit_2018	seq.12558.3	UBASH3B	rs533906379	11	122047855	T	C	0	-0.320721	0.0679437	1.17694e-06	22.2821	0.0215501	0.0135	0.0283	0.633	0.0014
Risk factor	Anthropomorphic	Body mass index	bmi	BMI_Pulit_2018	seq.12675.14	DARS1	rs2874834	2	136485280	G	A	0	0.17489	0.0292557	1.1296e-09	35.7362	0.117692	-0.0095	0.0022	2.117e-05	0.21
Risk factor	Anthropomorphic	Body mass index	bmi	BMI_Pulit_2018	seq.13083.18	VARS1	rs387608	6	31941557	A	G	0	0.145291	0.0255858	6.79089e-09	32.2463	0.142533	-0.0176	0.0024	1.041e-13	0.1245
Risk factor	Anthropomorphic	Body mass index	bmi	BMI_Pulit_2018	seq.13388.57	PCSK1	rs10043782	5	95265974	T	G	0	0.165663	0.0328471	2.28595e-07	25.4365	0.0890799	-0.0064	0.0034	0.062	0.0783
Risk factor	Anthropomorphic	Body mass index	bmi	BMI_Pulit_2018	seq.13388.57	PCSK1	rs10062096	5	95503394	T	C	0	0.403137	0.0182552	2.2818e-108	487.677	0.41177	-0.0075	0.002	0.0001486	0.3964
Risk factor	Anthropomorphic	Body mass index	bmi	BMI_Pulit_2018	seq.13388.57	PCSK1	rs10075469	5	95909680	C	T	0	-0.127552	0.0272808	1.46603e-06	21.8605	0.147364	0.0126	0.0035	0.0002875	0.0907
Risk factor	Anthropomorphic	Body mass index	bmi	BMI_Pulit_2018	seq.13388.57	PCSK1	rs11135458	5	95791546	C	G	0	0.202194	0.0206561	6.30234e-23	95.8164	0.302664	-0.0065	0.0022	0.002936	0.2656
Risk factor	Anthropomorphic	Body mass index	bmi	BMI_Pulit_2018	seq.13388.57	PCSK1	rs111440650	5	95338791	C	T	0	0.36439	0.0770728	1.13445e-06	22.3527	0.0148309	0.0085	0.0066	0.1979	0.0221
Risk factor	Anthropomorphic	Body mass index	bmi	BMI_Pulit_2018	seq.13388.57	PCSK1	rs111913216	5	95716636	A	G	0	0.318945	0.0322339	2.19447e-23	97.9052	0.0944644	-0.001	0.0041	0.8081	0.0646
Risk factor	Anthropomorphic	Body mass index	bmi	BMI_Pulit_2018	seq.13388.57	PCSK1	rs112391480	5	95505738	A	G	0	0.333955	0.036184	1.36133e-20	85.181	0.0741545	-0.0052	0.0032	0.1084	0.0937
Risk factor	Anthropomorphic	Body mass index	bmi	BMI_Pulit_2018	seq.13388.57	PCSK1	rs114928910	5	95673369	A	G	0	-0.631831	0.0320122	5.16806e-87	389.557	0.0867183	0.0131	0.004	0.001118	0.0639
Risk factor	Anthropomorphic	Body mass index	bmi	BMI_Pulit_2018	seq.13388.57	PCSK1	rs115061505	5	95608042	A	G	0	0.278708	0.0614712	2.89439e-06	20.5568	0.023994	0.0054	0.0061	0.3758	0.0267
Risk factor	Anthropomorphic	Body mass index	bmi	BMI_Pulit_2018	seq.13388.57	PCSK1	rs115118278	5	95730136	C	T	0	0.258726	0.0548792	1.21174e-06	22.2262	0.0307009	-0.0098	0.006	0.1009	0.0278
Risk factor	Anthropomorphic	Body mass index	bmi	BMI_Pulit_2018	seq.13388.57	PCSK1	rs115205610	5	95458161	A	C	0	-0.818114	0.0577104	6.43155e-46	200.965	0.0263556	0.0189	0.007	0.006822	0.0199
Risk factor	Anthropomorphic	Body mass index	bmi	BMI_Pulit_2018	seq.13388.57	PCSK1	rs115232111	5	95595960	T	C	0	0.367108	0.0645731	6.53475e-09	32.321	0.0223881	-0.0077	0.0089	0.3856	0.0115
Risk factor	Anthropomorphic	Body mass index	bmi	BMI_Pulit_2018	seq.13388.57	PCSK1	rs115299460	5	95978881	C	T	0	-0.526435	0.0886011	1.411e-09	35.303	0.0114302	0.0135	0.0085	0.1111	0.014
Risk factor	Anthropomorphic	Body mass index	bmi	BMI_Pulit_2018	seq.13388.57	PCSK1	rs1221847	5	95345241	A	C	0	0.269431	0.0392004	3.13954e-12	47.2405	0.0623465	-0.0053	0.0034	0.1256	0.069
Risk factor	Anthropomorphic	Body mass index	bmi	BMI_Pulit_2018	seq.13388.57	PCSK1	rs13177060	5	95806531	C	G	0	0.256153	0.0477907	4.16358e-08	28.7284	0.0411865	-0.0001	0.0041	0.9826	0.0533
Risk factor	Anthropomorphic	Body mass index	bmi	BMI_Pulit_2018	seq.13388.57	PCSK1	rs13177695	5	95407719	C	T	0	0.105021	0.0212383	3.8094e-07	24.4519	0.279048	-0.0063	0.0018	0.0006099	0.3053
Risk factor	Anthropomorphic	Body mass index	bmi	BMI_Pulit_2018	seq.13388.57	PCSK1	rs139929675	5	95633053	C	T	0	-0.439648	0.0858766	1.53147e-07	26.2096	0.0124693	0.0125	0.0108	0.244	0.0086
Risk factor	Anthropomorphic	Body mass index	bmi	BMI_Pulit_2018	seq.13388.57	PCSK1	rs140747483	5	95959403	G	A	0	-0.517605	0.0670089	5.61811e-15	59.6667	0.0201209	-0.0149	0.0105	0.1556	0.009
Risk factor	Anthropomorphic	Body mass index	bmi	BMI_Pulit_2018	seq.13388.57	PCSK1	rs141498185	5	95333322	G	T	0	-0.713134	0.0651816	3.68042e-28	119.699	0.0204988	0.0049	0.0071	0.4939	0.0206
Risk factor	Anthropomorphic	Body mass index	bmi	BMI_Pulit_2018	seq.13388.57	PCSK1	rs142213439	5	95891101	A	G	0	0.357465	0.05492	3.78689e-11	42.3649	0.0312677	-0.0168	0.0056	0.002777	0.0314
Risk factor	Anthropomorphic	Body mass index	bmi	BMI_Pulit_2018	seq.13388.57	PCSK1	rs144329796	5	95256560	C	G	0	0.248385	0.0482064	1.28497e-07	26.5486	0.0404308	-0.0033	0.0072	0.6475	0.0183
Risk factor	Anthropomorphic	Body mass index	bmi	BMI_Pulit_2018	seq.13388.57	PCSK1	rs145455208	5	95787817	T	C	0	-0.163012	0.0208944	3.05375e-15	60.8666	0.29539	0.0051	0.0022	0.02148	0.2648
Risk factor	Anthropomorphic	Body mass index	bmi	BMI_Pulit_2018	seq.13388.57	PCSK1	rs146164519	5	95945675	C	T	0	-0.706942	0.0794179	2.75373e-19	79.2375	0.0138863	0.014	0.0129	0.2754	0.0058
Risk factor	Anthropomorphic	Body mass index	bmi	BMI_Pulit_2018	seq.13388.57	PCSK1	rs150009959	5	95828707	G	A	0	-0.405143	0.0775944	8.88397e-08	27.2619	0.0154922	0.0014	0.0093	0.8845	0.0127
Risk factor	Anthropomorphic	Body mass index	bmi	BMI_Pulit_2018	seq.13388.57	PCSK1	rs150075301	5	95597826	G	A	0	0.404655	0.0755368	4.2294e-08	28.6981	0.0160589	0.0096	0.0082	0.2399	0.0145
Risk factor	Anthropomorphic	Body mass index	bmi	BMI_Pulit_2018	seq.13388.57	PCSK1	rs150552701	5	95930731	G	A	0	-0.424879	0.0821088	1.14209e-07	26.7763	0.0135084	-0.0051	0.0089	0.566	0.0121
Risk factor	Anthropomorphic	Body mass index	bmi	BMI_Pulit_2018	seq.13388.57	PCSK1	rs152019	5	96020875	G	A	0	0.202617	0.0217821	6.89169e-21	86.5271	0.251086	-0.0049	0.002	0.01156	0.2199
Risk factor	Anthropomorphic	Body mass index	bmi	BMI_Pulit_2018	seq.13388.57	PCSK1	rs155039	5	95970523	A	G	0	0.11511	0.0188344	4.9291e-10	37.3527	0.46297	-0.0015	0.0017	0.3785	0.4408
Risk factor	Anthropomorphic	Body mass index	bmi	BMI_Pulit_2018	seq.13388.57	PCSK1	rs156015	5	95831193	G	A	0	-0.125485	0.0206107	5.70428e-10	37.0679	0.301625	-0.0005	0.002	0.8063	0.3366
Risk factor	Anthropomorphic	Body mass index	bmi	BMI_Pulit_2018	seq.13388.57	PCSK1	rs17087082	5	96199288	T	G	0	-0.160483	0.0361143	4.42017e-06	19.7469	0.0746269	-0.0012	0.0031	0.6936	0.0848
Risk factor	Anthropomorphic	Body mass index	bmi	BMI_Pulit_2018	seq.13388.57	PCSK1	rs17392686	5	95757293	G	A	0	0.336115	0.0654643	1.41579e-07	26.3613	0.0217268	-0.0015	0.0073	0.8336	0.0173
Risk factor	Anthropomorphic	Body mass index	bmi	BMI_Pulit_2018	seq.13388.57	PCSK1	rs17476752	5	95975945	G	T	0	-0.197413	0.0242273	1.84431e-16	66.3959	0.186756	0.0079	0.0024	0.0009674	0.1688
Risk factor	Anthropomorphic	Body mass index	bmi	BMI_Pulit_2018	seq.13388.57	PCSK1	rs184586439	5	95275233	A	G	0	-0.521501	0.0887876	2.13243e-09	34.4989	0.0116191	0.0084	0.0149	0.5738	0.0046
Risk factor	Anthropomorphic	Body mass index	bmi	BMI_Pulit_2018	seq.13388.57	PCSK1	rs1846418	5	95824351	G	T	0	0.126817	0.0199382	1.00546e-10	40.456	0.327791	-0.0092	0.0019	6.271e-07	0.3424
Risk factor	Anthropomorphic	Body mass index	bmi	BMI_Pulit_2018	seq.13388.57	PCSK1	rs2548539	5	96231504	T	C	0	0.090429	0.0188243	7.78241e-07	23.0769	0.494804	-0.0022	0.0017	0.2039	0.5035
Risk factor	Anthropomorphic	Body mass index	bmi	BMI_Pulit_2018	seq.13388.57	PCSK1	rs2607157	5	95954229	T	C	0	-0.109507	0.0199234	1.9381e-08	30.2104	0.339599	-0.0008	0.0021	0.7169	0.299
Risk factor	Anthropomorphic	Body mass index	bmi	BMI_Pulit_2018	seq.13388.57	PCSK1	rs271921	5	95737114	T	C	0	0.433558	0.0197096	1.52817e-107	483.881	0.302003	-0.0095	0.0018	1.245e-07	0.3392
Risk factor	Anthropomorphic	Body mass index	bmi	BMI_Pulit_2018	seq.13388.57	PCSK1	rs271938	5	95693262	T	C	0	0.35237	0.0296572	7.39068e-33	141.168	0.114869	0.0043	0.0032	0.1809	0.105
Risk factor	Anthropomorphic	Body mass index	bmi	BMI_Pulit_2018	seq.13388.57	PCSK1	rs27524	5	96101944	A	G	0	0.0977357	0.0194662	2.57297e-07	25.2083	0.374173	-0.0108	0.0018	5.808e-10	0.3542
Risk factor	Anthropomorphic	Body mass index	bmi	BMI_Pulit_2018	seq.13388.57	PCSK1	rs27639	5	96113042	G	A	0	-0.149176	0.0258266	3.8235e-09	33.3629	0.159267	0.008	0.0025	0.001694	0.1306
Risk factor	Anthropomorphic	Body mass index	bmi	BMI_Pulit_2018	seq.13388.57	PCSK1	rs34749559	5	95669854	G	A	0	-0.732052	0.0421175	5.72822e-68	302.106	0.0499717	0.0032	0.0039	0.4143	0.0642
Risk factor	Anthropomorphic	Body mass index	bmi	BMI_Pulit_2018	seq.13388.57	PCSK1	rs34847978	5	95781519	A	G	0	-0.267615	0.0511863	8.5559e-08	27.3346	0.0351408	-0.0118	0.0046	0.01078	0.0451
Risk factor	Anthropomorphic	Body mass index	bmi	BMI_Pulit_2018	seq.13388.57	PCSK1	rs3733904	5	96216173	G	A	0	0.137408	0.0227045	7.15221e-10	36.6269	0.22133	-0.0014	0.0021	0.5036	0.1964
Risk factor	Anthropomorphic	Body mass index	bmi	BMI_Pulit_2018	seq.13388.57	PCSK1	rs4078005	5	95419269	G	A	0	0.324461	0.0447911	2.18026e-13	52.4737	0.0457208	-0.0091	0.0044	0.03732	0.041
Risk factor	Anthropomorphic	Body mass index	bmi	BMI_Pulit_2018	seq.13388.57	PCSK1	rs4869133	5	95717619	G	A	0	0.360183	0.0362861	1.60117e-23	98.5294	0.0735878	-0.0089	0.0033	0.006143	0.0786
Risk factor	Anthropomorphic	Body mass index	bmi	BMI_Pulit_2018	seq.13388.57	PCSK1	rs4869269	5	95503741	A	G	0	0.349842	0.0183998	6.61049e-81	361.508	0.437181	-0.0054	0.0019	0.00551	0.4325
Risk factor	Anthropomorphic	Body mass index	bmi	BMI_Pulit_2018	seq.13388.57	PCSK1	rs56036020	5	95740565	T	C	0	0.372106	0.044113	1.6519e-17	71.1541	0.0479879	-0.0083	0.004	0.03626	0.0589
Risk factor	Anthropomorphic	Body mass index	bmi	BMI_Pulit_2018	seq.13388.57	PCSK1	rs56092644	5	95774809	T	G	0	0.164942	0.0218101	1.9748e-14	57.1936	0.247497	-0.0044	0.0023	0.05012	0.2336
Risk factor	Anthropomorphic	Body mass index	bmi	BMI_Pulit_2018	seq.13388.57	PCSK1	rs6230	5	95768847	G	A	0	-0.350295	0.0234286	7.60285e-51	223.55	0.200265	0.0088	0.0024	0.0001696	0.1667
Risk factor	Anthropomorphic	Body mass index	bmi	BMI_Pulit_2018	seq.13388.57	PCSK1	rs6232	5	95751785	C	T	1	-0.696733	0.0328128	2.33838e-100	450.865	0.0846401	0.026	0.0039	3.713e-11	0.0494
Risk factor	Anthropomorphic	Body mass index	bmi	BMI_Pulit_2018	seq.13388.57	PCSK1	rs6235	5	95728898	G	C	1	-1.00093	0.0156882	0	4070.63	0.288494	0.0176	0.0019	4.402e-20	0.2665
Risk factor	Anthropomorphic	Body mass index	bmi	BMI_Pulit_2018	seq.13388.57	PCSK1	rs62364684	5	95953372	T	A	0	0.17442	0.0375843	1.73559e-06	21.5367	0.0692424	-0.0031	0.004	0.4347	0.0631
Risk factor	Anthropomorphic	Body mass index	bmi	BMI_Pulit_2018	seq.13388.57	PCSK1	rs62365715	5	95852862	A	T	0	0.271299	0.0423538	7.49186e-11	41.031	0.0517665	-0.0229	0.0059	0.0001121	0.0292
Risk factor	Anthropomorphic	Body mass index	bmi	BMI_Pulit_2018	seq.13388.57	PCSK1	rs62366040	5	95578789	A	G	0	0.319986	0.0499145	7.24349e-11	41.0968	0.0368411	-0.0079	0.0051	0.122	0.0375
Risk factor	Anthropomorphic	Body mass index	bmi	BMI_Pulit_2018	seq.13388.57	PCSK1	rs67888194	5	96175741	T	G	0	-0.165424	0.0205319	3.91185e-16	64.9141	0.293406	0.0032	0.0021	0.1263	0.2859
Risk factor	Anthropomorphic	Body mass index	bmi	BMI_Pulit_2018	seq.13388.57	PCSK1	rs6872489	5	95975599	G	C	0	0.154089	0.0298893	1.26597e-07	26.5774	0.109673	-0.0027	0.0026	0.3066	0.1223
Risk factor	Anthropomorphic	Body mass index	bmi	BMI_Pulit_2018	seq.13388.57	PCSK1	rs72656693	5	95926387	G	A	0	-0.414002	0.0451349	2.30986e-20	84.1356	0.0446817	0.021	0.0054	9.806e-05	0.032
Risk factor	Anthropomorphic	Body mass index	bmi	BMI_Pulit_2018	seq.13388.57	PCSK1	rs72772059	5	95975744	T	G	0	0.346672	0.072387	8.37458e-07	22.9359	0.0177593	-0.0122	0.0063	0.05157	0.0244
Risk factor	Anthropomorphic	Body mass index	bmi	BMI_Pulit_2018	seq.13388.57	PCSK1	rs72787625	5	95601564	T	C	0	0.353437	0.0526204	9.29242e-12	45.1145	0.0339127	-0.0091	0.005	0.07007	0.0373
Risk factor	Anthropomorphic	Body mass index	bmi	BMI_Pulit_2018	seq.13388.57	PCSK1	rs73774308	5	95914053	C	T	0	-0.24731	0.0466937	5.90437e-08	28.0522	0.0434536	0.0223	0.0052	1.8e-05	0.0346
Risk factor	Anthropomorphic	Body mass index	bmi	BMI_Pulit_2018	seq.13388.57	PCSK1	rs754615	5	96086334	C	G	1	0.0869506	0.019386	3.64183e-06	20.1173	0.389571	0.0017	0.0017	0.3261	0.3984
Risk factor	Anthropomorphic	Body mass index	bmi	BMI_Pulit_2018	seq.13388.57	PCSK1	rs7708703	5	95953260	G	A	0	0.271844	0.0526702	1.22654e-07	26.6385	0.0340072	-0.0205	0.0054	0.0001604	0.0327
Risk factor	Anthropomorphic	Body mass index	bmi	BMI_Pulit_2018	seq.13388.57	PCSK1	rs7710422	5	95338376	C	T	0	-0.26699	0.0214799	9.00873e-36	154.499	0.248536	0.0075	0.002	0.0001931	0.2246
Risk factor	Anthropomorphic	Body mass index	bmi	BMI_Pulit_2018	seq.13388.57	PCSK1	rs7718593	5	95988492	G	A	0	-0.191137	0.0274371	1.62611e-12	48.5303	0.139241	0.0044	0.0027	0.107	0.1107
Risk factor	Anthropomorphic	Body mass index	bmi	BMI_Pulit_2018	seq.13388.57	PCSK1	rs7729742	5	95774005	A	T	0	0.111892	0.0214535	9.16317e-08	27.2021	0.262517	-0.008	0.0019	3.537e-05	0.2944
Risk factor	Anthropomorphic	Body mass index	bmi	BMI_Pulit_2018	seq.13388.57	PCSK1	rs77868754	5	95911875	C	T	0	-0.369006	0.0831602	4.55491e-06	19.6896	0.0131305	-0.0079	0.0077	0.3015	0.0173
Risk factor	Anthropomorphic	Body mass index	bmi	BMI_Pulit_2018	seq.13388.57	PCSK1	rs77967338	5	95782532	C	T	0	0.380875	0.0660117	3.96804e-09	33.2907	0.0208766	-0.0067	0.007	0.3338	0.019
Risk factor	Anthropomorphic	Body mass index	bmi	BMI_Pulit_2018	seq.13388.57	PCSK1	rs78204063	5	95332967	A	G	0	0.387442	0.0666956	3.14031e-09	33.7457	0.0207822	-0.0008	0.007	0.9102	0.0202
Risk factor	Anthropomorphic	Body mass index	bmi	BMI_Pulit_2018	seq.15542.19	CKMT1A	rs2470134	15	43849886	A	G	0	-0.167521	0.0346254	6.55445e-07	23.4072	0.0838697	-0.013	0.0027	2.047e-06	0.1013
Risk factor	Anthropomorphic	Body mass index	bmi	BMI_Pulit_2018	seq.15559.5	ANTXR2	rs10011562	4	80799867	G	A	0	-0.155852	0.0216694	3.18633e-13	51.7286	0.270168	-0.0011	0.0018	0.5303	0.3317
Risk factor	Anthropomorphic	Body mass index	bmi	BMI_Pulit_2018	seq.15559.5	ANTXR2	rs10024534	4	80774104	A	G	0	-0.182897	0.0219489	3.94579e-17	69.4365	0.267995	-0.0045	0.0021	0.03144	0.2944
Risk factor	Anthropomorphic	Body mass index	bmi	BMI_Pulit_2018	seq.15559.5	ANTXR2	rs28496581	4	80930584	G	A	0	0.103741	0.0196098	6.10703e-08	27.9869	0.435953	0.0095	0.0019	5.295e-07	0.4727
Risk factor	Anthropomorphic	Body mass index	bmi	BMI_Pulit_2018	seq.15559.5	ANTXR2	rs3109164	4	80561055	T	C	0	-0.12045	0.0194852	3.17246e-10	38.2124	0.485264	-0.0053	0.0017	0.002034	0.4921
Risk factor	Anthropomorphic	Body mass index	bmi	BMI_Pulit_2018	seq.15559.5	ANTXR2	rs4370077	4	80968771	C	G	0	-0.117495	0.0234904	2.83942e-07	25.0183	0.220102	-0.005	0.0024	0.03562	0.231
Risk factor	Anthropomorphic	Body mass index	bmi	BMI_Pulit_2018	seq.15559.5	ANTXR2	rs56368586	4	80565463	G	A	0	0.161758	0.0320761	2.29211e-07	25.4313	0.102683	0.0118	0.0031	0.0001069	0.1092
Risk factor	Anthropomorphic	Body mass index	bmi	BMI_Pulit_2018	seq.15559.5	ANTXR2	rs7668399	4	80970213	G	A	0	-0.105338	0.0193631	2.66192e-08	29.5951	0.452957	-0.0021	0.0017	0.2154	0.4734
Risk factor	Anthropomorphic	Body mass index	bmi	BMI_Pulit_2018	seq.15559.5	ANTXR2	rs7674623	4	80794681	T	C	0	0.266493	0.0237735	1.82785e-29	125.657	0.21075	0.012	0.0021	2.44e-08	0.1969
Risk factor	Anthropomorphic	Body mass index	bmi	BMI_Pulit_2018	seq.15559.5	ANTXR2	rs7693864	4	80964377	G	A	0	-0.219059	0.0374547	2.47806e-09	34.2066	0.0721708	-0.0059	0.0037	0.1068	0.071
Risk factor	Anthropomorphic	Body mass index	bmi	BMI_Pulit_2018	seq.15559.5	ANTXR2	rs7697040	4	80565652	T	C	0	-0.114965	0.025896	4.50864e-06	19.7091	0.166163	-0.006	0.0025	0.0151	0.1794
Risk factor	Anthropomorphic	Body mass index	bmi	BMI_Pulit_2018	seq.15559.5	ANTXR2	rs79953651	4	80982013	G	C	0	0.258397	0.0415326	2.46139e-10	38.7076	0.0590402	0.0085	0.0049	0.08076	0.0414
Risk factor	Anthropomorphic	Body mass index	bmi	BMI_Pulit_2018	seq.15620.4	NLGN1	rs477338	3	173112505	G	A	0	0.134292	0.0204548	2.59632e-11	43.1032	0.299358	0.0103	0.0021	9.947e-07	0.2883
Risk factor	Anthropomorphic	Body mass index	bmi	BMI_Pulit_2018	seq.15640.54	TAGLN	rs12273536	11	116910971	T	C	0	-0.177695	0.0328218	3.08278e-08	29.3107	0.0670697	0.0204	0.0036	1.119e-08	0.0534
Risk factor	Anthropomorphic	Body mass index	bmi	BMI_Pulit_2018	seq.16780.6	HSPA1A	rs1008438	6	31783208	C	A	0	0.0914357	0.0191766	9.29917e-07	22.7347	0.328095	0.0079	0.0019	4.919e-05	0.3952
Risk factor	Anthropomorphic	Body mass index	bmi	BMI_Pulit_2018	seq.16780.6	HSPA1A	rs453098	6	31691657	A	G	1	0.219963	0.0343247	7.35752e-11	41.0663	0.0747823	0.013	0.0032	5.188e-05	0.0514
Risk factor	Anthropomorphic	Body mass index	bmi	BMI_Pulit_2018	seq.16803.4	CALB2	rs144912365	16	71357389	A	C	0	-0.160173	0.0358772	4.01319e-06	19.9316	0.0733182	-0.0071	0.0046	0.1229	0.048
Risk factor	Anthropomorphic	Body mass index	bmi	BMI_Pulit_2018	seq.16803.4	CALB2	rs3743954	16	71264399	C	G	0	-0.0976396	0.0195523	2.96067e-07	24.9377	0.353458	-0.0071	0.0018	9.875e-05	0.3163
Risk factor	Anthropomorphic	Body mass index	bmi	BMI_Pulit_2018	seq.17680.12	EPHB1	rs113726992	3	134421344	T	C	0	0.272336	0.0561321	6.12044e-07	23.539	0.0268482	-0.0019	0.0069	0.7813	0.0209
Risk factor	Anthropomorphic	Body mass index	bmi	BMI_Pulit_2018	seq.17680.12	EPHB1	rs114598794	3	134596861	A	C	0	0.239407	0.0435112	1.87548e-08	30.2741	0.0466062	-0.0018	0.005	0.7132	0.0393
Risk factor	Anthropomorphic	Body mass index	bmi	BMI_Pulit_2018	seq.17680.12	EPHB1	rs115804991	3	134685851	A	C	0	0.555632	0.0889772	2.12367e-10	38.9957	0.0104935	0.0039	0.0121	0.75	0.007
Risk factor	Anthropomorphic	Body mass index	bmi	BMI_Pulit_2018	seq.17680.12	EPHB1	rs11712544	3	134852532	A	G	0	-0.127771	0.020102	1.03447e-10	40.4004	0.291359	-0.0015	0.0019	0.4342	0.2726
Risk factor	Anthropomorphic	Body mass index	bmi	BMI_Pulit_2018	seq.17680.12	EPHB1	rs13073401	3	134565247	A	G	0	-0.210746	0.043404	6.00565e-07	23.5754	0.0460389	0.0058	0.0055	0.29	0.0245
Risk factor	Anthropomorphic	Body mass index	bmi	BMI_Pulit_2018	seq.17680.12	EPHB1	rs1562486	3	134434588	C	T	0	0.276856	0.0417428	1.65108e-11	43.9891	0.0502931	-0.0025	0.0044	0.5714	0.04
Risk factor	Anthropomorphic	Body mass index	bmi	BMI_Pulit_2018	seq.17680.12	EPHB1	rs17282355	3	134696331	T	C	0	0.233493	0.0260115	1.39721e-19	80.5781	0.13755	-0.0054	0.0026	0.03924	0.1189
Risk factor	Anthropomorphic	Body mass index	bmi	BMI_Pulit_2018	seq.17680.12	EPHB1	rs187259665	3	134696193	G	C	0	0.411911	0.0831952	3.68902e-07	24.5138	0.0120061	0.0038	0.0119	0.7498	0.0069
Risk factor	Anthropomorphic	Body mass index	bmi	BMI_Pulit_2018	seq.17680.12	EPHB1	rs1875371	3	134900947	A	G	0	0.10155	0.0187593	3.09343e-08	29.304	0.386368	-0.001	0.0017	0.5714	0.395
Risk factor	Anthropomorphic	Body mass index	bmi	BMI_Pulit_2018	seq.17680.12	EPHB1	rs2014269	3	134412812	G	A	0	0.112064	0.0192711	3.02929e-09	33.8158	0.329174	0	0.0018	0.9808	0.3313
Risk factor	Anthropomorphic	Body mass index	bmi	BMI_Pulit_2018	seq.17680.12	EPHB1	rs2400398	3	134655266	A	G	0	-0.189408	0.0243208	3.40656e-15	60.6514	0.166667	0.0086	0.0025	0.0004812	0.1626
Risk factor	Anthropomorphic	Body mass index	bmi	BMI_Pulit_2018	seq.17680.12	EPHB1	rs253881	3	134714355	C	T	0	0.130484	0.0182519	4.36858e-13	51.1091	0.47249	-0.0023	0.0017	0.188	0.4336
Risk factor	Anthropomorphic	Body mass index	bmi	BMI_Pulit_2018	seq.17680.12	EPHB1	rs4955536	3	134741738	A	C	0	-0.135609	0.0211599	7.33476e-11	41.0724	0.241066	0.0024	0.0021	0.2583	0.2885
Risk factor	Anthropomorphic	Body mass index	bmi	BMI_Pulit_2018	seq.17680.12	EPHB1	rs62270313	3	134649766	C	T	0	0.124127	0.0260486	9.43294e-07	22.7072	0.141237	-0.0024	0.0031	0.4273	0.1065
Risk factor	Anthropomorphic	Body mass index	bmi	BMI_Pulit_2018	seq.17680.12	EPHB1	rs6764768	3	134870058	T	C	0	0.150839	0.021506	1.15957e-12	49.1935	0.233882	-0.0032	0.002	0.1073	0.2502
Risk factor	Anthropomorphic	Body mass index	bmi	BMI_Pulit_2018	seq.17680.12	EPHB1	rs73214171	3	134700294	G	C	0	0.149317	0.0307587	6.03564e-07	23.5658	0.0950085	-0.0028	0.0036	0.438	0.0788
Risk factor	Anthropomorphic	Body mass index	bmi	BMI_Pulit_2018	seq.17680.12	EPHB1	rs73214901	3	134590370	T	C	0	0.224043	0.0324167	2.4004e-12	47.7667	0.0868784	-0.0012	0.0032	0.7056	0.0968
Risk factor	Anthropomorphic	Body mass index	bmi	BMI_Pulit_2018	seq.17680.12	EPHB1	rs73224333	3	134640115	G	A	0	0.217945	0.0224273	1.26542e-22	94.4365	0.200227	-0.0089	0.0024	0.0001694	0.2094
Risk factor	Anthropomorphic	Body mass index	bmi	BMI_Pulit_2018	seq.17680.12	EPHB1	rs73227034	3	134517377	C	A	0	0.385998	0.0270576	1.78764e-46	203.513	0.125071	-0.0005	0.0028	0.8705	0.1316
Risk factor	Anthropomorphic	Body mass index	bmi	BMI_Pulit_2018	seq.17680.12	EPHB1	rs7373969	3	134821790	A	G	0	0.0878411	0.0187714	1.43775e-06	21.8979	0.394687	-0.0004	0.0019	0.8511	0.4294
Risk factor	Anthropomorphic	Body mass index	bmi	BMI_Pulit_2018	seq.17680.12	EPHB1	rs75858178	3	134225406	T	G	0	0.162064	0.0317348	1.6381e-07	26.0796	0.089809	-0.0026	0.0032	0.405	0.1069
Risk factor	Anthropomorphic	Body mass index	bmi	BMI_Pulit_2018	seq.17680.12	EPHB1	rs76164650	3	134518856	T	C	0	-0.166267	0.0343284	6.38102e-07	23.4588	0.0769522	-0.0032	0.0035	0.3721	0.082
Risk factor	Anthropomorphic	Body mass index	bmi	BMI_Pulit_2018	seq.17680.12	EPHB1	rs78938390	3	134559630	A	G	0	0.363368	0.0695553	8.74738e-08	27.2918	0.0177727	0.0074	0.0064	0.2467	0.0254
Risk factor	Anthropomorphic	Body mass index	bmi	BMI_Pulit_2018	seq.17680.12	EPHB1	rs9819131	3	134664933	G	A	0	0.285905	0.017979	3.06068e-57	252.879	0.47854	-0.0082	0.0017	1.144e-06	0.4801
Risk factor	Anthropomorphic	Body mass index	bmi	BMI_Pulit_2018	seq.17772.7	UBD	rs641153	6	31914180	A	G	1	0.165174	0.0298538	1.57613e-08	30.6115	0.0994496	-0.0181	0.0029	3.038e-10	0.0922
Risk factor	Anthropomorphic	Body mass index	bmi	BMI_Pulit_2018	seq.18338.26	IDH1	rs10206080	2	209024195	T	G	0	-0.170927	0.0293684	2.94064e-09	33.8736	0.111006	-0.0067	0.0026	0.009243	0.1249
Risk factor	Anthropomorphic	Body mass index	bmi	BMI_Pulit_2018	seq.18338.26	IDH1	rs116165405	2	209567124	G	T	0	-0.760277	0.0642369	1.27879e-32	140.079	0.0208018	-0.0132	0.0066	0.04559	0.021
Risk factor	Anthropomorphic	Body mass index	bmi	BMI_Pulit_2018	seq.18338.26	IDH1	rs192285649	2	209216541	C	A	0	-0.394369	0.0859777	2.24964e-06	21.0394	0.0118192	-0.0028	0.009	0.7556	0.0115
Risk factor	Anthropomorphic	Body mass index	bmi	BMI_Pulit_2018	seq.18338.26	IDH1	rs62189223	2	208649835	A	C	0	-0.0980417	0.0222836	5.41942e-06	19.3576	0.215299	0.0003	0.0025	0.9012	0.212
Risk factor	Anthropomorphic	Body mass index	bmi	BMI_Pulit_2018	seq.18338.26	IDH1	rs62192787	2	208909041	T	G	0	-0.19085	0.0398028	8.13825e-07	22.991	0.0564486	-0.0088	0.0037	0.01629	0.0734
Risk factor	Anthropomorphic	Body mass index	bmi	BMI_Pulit_2018	seq.18338.26	IDH1	rs62192813	2	208940911	G	T	0	-0.529934	0.0665832	8.67354e-16	63.3453	0.0195726	-0.0202	0.0062	0.001151	0.0238
Risk factor	Anthropomorphic	Body mass index	bmi	BMI_Pulit_2018	seq.18338.26	IDH1	rs76868921	2	209068851	G	C	0	-0.4542	0.0631698	3.23614e-13	51.6982	0.0216528	-0.0176	0.0061	0.003751	0.0252
Risk factor	Anthropomorphic	Body mass index	bmi	BMI_Pulit_2018	seq.18338.26	IDH1	rs9646838	2	209103495	A	G	0	-0.311852	0.0395728	1.63085e-15	62.1017	0.0571104	-0.0066	0.0037	0.07358	0.0579
Risk factor	Anthropomorphic	Body mass index	bmi	BMI_Pulit_2018	seq.18930.28	SLIT2	rs587668	4	20190972	C	T	0	0.0918078	0.0175352	8.2212e-08	27.4118	0.314556	0.0079	0.0019	1.824e-05	0.3042
Risk factor	Anthropomorphic	Body mass index	bmi	BMI_Pulit_2018	seq.20958.13	RAB23	rs114843033	6	56913990	G	A	0	0.367366	0.0782184	1.32219e-06	22.0587	0.0157815	0.0184	0.0118	0.1184	0.0078
Risk factor	Anthropomorphic	Body mass index	bmi	BMI_Pulit_2018	seq.20958.13	RAB23	rs79714683	6	57086412	G	C	0	0.243587	0.0284556	5.63124e-18	73.2779	0.132206	0.0117	0.0028	3.08e-05	0.1402
Risk factor	Anthropomorphic	Body mass index	bmi	BMI_Pulit_2018	seq.20958.13	RAB23	rs9396255	6	56899646	G	A	0	-0.190348	0.0319906	1.33971e-09	35.404	0.103383	-0.0115	0.0032	0.0003598	0.0792
Risk factor	Anthropomorphic	Body mass index	bmi	BMI_Pulit_2018	seq.21567.214	C1QTNF4	rs11039131	11	47232038	T	C	0	-0.133122	0.0194906	4.24391e-12	46.6497	0.34211	0.0113	0.002	3.248e-08	0.3192
Risk factor	Anthropomorphic	Body mass index	bmi	BMI_Pulit_2018	seq.21567.214	C1QTNF4	rs12274437	11	47886541	G	T	0	-0.388116	0.0388182	7.7518e-24	99.966	0.0617541	0.0167	0.0035	1.469e-06	0.0539
Risk factor	Anthropomorphic	Body mass index	bmi	BMI_Pulit_2018	seq.21567.214	C1QTNF4	rs181350618	11	47584269	G	T	0	0.225396	0.0483129	1.54055e-06	21.7654	0.0382648	-0.0018	0.0054	0.7412	0.0346
Risk factor	Anthropomorphic	Body mass index	bmi	BMI_Pulit_2018	seq.21567.214	C1QTNF4	rs2293576	11	47434986	A	G	1	0.110007	0.0204725	3.86321e-08	28.8735	0.296079	-0.0181	0.0017	6.932e-26	0.3396
Risk factor	Anthropomorphic	Body mass index	bmi	BMI_Pulit_2018	seq.21567.214	C1QTNF4	rs3740694	11	47182926	A	G	0	0.11775	0.0265098	4.46143e-06	19.7292	0.14605	-0.0115	0.0022	1.683e-07	0.1635
Risk factor	Anthropomorphic	Body mass index	bmi	BMI_Pulit_2018	seq.21567.214	C1QTNF4	rs3817334	11	47650993	T	C	0	-0.237858	0.0187323	3.04284e-37	161.233	0.43351	0.0255	0.0016	3.05e-54	0.4156
Risk factor	Anthropomorphic	Body mass index	bmi	BMI_Pulit_2018	seq.21567.214	C1QTNF4	rs4647736	11	47253137	T	C	0	0.192355	0.0290894	1.88883e-11	43.7258	0.118109	-0.0029	0.0029	0.3057	0.0999
Risk factor	Anthropomorphic	Body mass index	bmi	BMI_Pulit_2018	seq.21567.214	C1QTNF4	rs61914719	11	48059091	T	C	0	0.178422	0.0291341	4.55805e-10	37.5054	0.145387	-0.0085	0.0028	0.002808	0.1292
Risk factor	Anthropomorphic	Body mass index	bmi	BMI_Pulit_2018	seq.21567.214	C1QTNF4	rs78339356	11	47620969	T	A	0	-0.189271	0.0347234	2.50691e-08	29.7114	0.0794658	0.0227	0.0039	9.014e-09	0.0639
Risk factor	Anthropomorphic	Body mass index	bmi	BMI_Pulit_2018	seq.23200.25	C1QTNF4	rs11039131	11	47232038	T	C	0	-0.162404	0.0185081	8.56399e-19	76.9963	0.342011	0.0113	0.002	3.248e-08	0.3192
Risk factor	Anthropomorphic	Body mass index	bmi	BMI_Pulit_2018	seq.23200.25	C1QTNF4	rs11039186	11	47353899	T	C	0	0.269391	0.0441089	5.06314e-10	37.3004	0.0418402	-0.0119	0.0055	0.03164	0.0312
Risk factor	Anthropomorphic	Body mass index	bmi	BMI_Pulit_2018	seq.23200.25	C1QTNF4	rs11039335	11	47702299	T	C	0	0.20435	0.0454353	3.43617e-06	20.2284	0.040231	-0.0183	0.0051	0.000343	0.037
Risk factor	Anthropomorphic	Body mass index	bmi	BMI_Pulit_2018	seq.23200.25	C1QTNF4	rs11039364	11	47769620	T	C	0	0.201742	0.0220192	2.54497e-20	83.944	0.206456	-0.0201	0.0021	8.567e-21	0.2671
Risk factor	Anthropomorphic	Body mass index	bmi	BMI_Pulit_2018	seq.23200.25	C1QTNF4	rs11039464	11	47962298	T	C	0	0.138263	0.0285741	6.53283e-07	23.4135	0.109618	-0.0125	0.0026	2.051e-06	0.1537
Risk factor	Anthropomorphic	Body mass index	bmi	BMI_Pulit_2018	seq.23200.25	C1QTNF4	rs113618854	11	48012563	T	C	0	-0.270809	0.0304667	3.09173e-19	79.0088	0.0945665	0.0201	0.0035	8.148e-09	0.0895
Risk factor	Anthropomorphic	Body mass index	bmi	BMI_Pulit_2018	seq.23200.25	C1QTNF4	rs11570054	11	47371130	A	G	0	-0.148768	0.0330593	3.39712e-06	20.2503	0.0781901	0.0188	0.0038	6.272e-07	0.0708
Risk factor	Anthropomorphic	Body mass index	bmi	BMI_Pulit_2018	seq.23200.25	C1QTNF4	rs11601694	11	47614575	T	C	0	-0.643957	0.0382631	7.39081e-64	283.239	0.0554714	0.0217	0.0047	4.454e-06	0.0426
Risk factor	Anthropomorphic	Body mass index	bmi	BMI_Pulit_2018	seq.23200.25	C1QTNF4	rs138290455	11	47137507	G	A	0	-0.242327	0.0374685	4.98234e-11	41.8284	0.0603938	-0.0004	0.0031	0.8987	0.1023
Risk factor	Anthropomorphic	Body mass index	bmi	BMI_Pulit_2018	seq.23200.25	C1QTNF4	rs1471934	11	47169379	T	C	0	-0.316748	0.0438528	2.54298e-13	52.1715	0.0430708	0.0111	0.0058	0.05575	0.0241
Risk factor	Anthropomorphic	Body mass index	bmi	BMI_Pulit_2018	seq.23200.25	C1QTNF4	rs181350618	11	47584269	G	T	0	0.199087	0.0459126	7.24779e-06	18.8028	0.0384324	-0.0018	0.0054	0.7412	0.0346
Risk factor	Anthropomorphic	Body mass index	bmi	BMI_Pulit_2018	seq.23200.25	C1QTNF4	rs2305280	11	47350287	A	G	0	0.178502	0.0215961	6.95705e-17	68.3181	0.24593	-0.0122	0.0019	5.675e-11	0.235
Risk factor	Anthropomorphic	Body mass index	bmi	BMI_Pulit_2018	seq.23200.25	C1QTNF4	rs3740694	11	47182926	A	G	0	0.178694	0.0251484	5.99086e-13	50.4893	0.145873	-0.0115	0.0022	1.683e-07	0.1635
Risk factor	Anthropomorphic	Body mass index	bmi	BMI_Pulit_2018	seq.23200.25	C1QTNF4	rs61895765	11	47841717	A	G	0	0.229668	0.0521095	5.23067e-06	19.4253	0.0306702	-0.0151	0.0055	0.006332	0.032
Risk factor	Anthropomorphic	Body mass index	bmi	BMI_Pulit_2018	seq.23200.25	C1QTNF4	rs6485806	11	48102806	C	T	0	0.154926	0.023215	1.24861e-11	44.536	0.239587	-0.0054	0.0021	0.01096	0.2642
Risk factor	Anthropomorphic	Body mass index	bmi	BMI_Pulit_2018	seq.23200.25	C1QTNF4	rs7124681	11	47529947	A	C	0	-0.37063	0.0173482	1.43944e-101	456.428	0.436009	0.0257	0.0016	3.956e-55	0.4162
Risk factor	Anthropomorphic	Body mass index	bmi	BMI_Pulit_2018	seq.23200.25	C1QTNF4	rs72911714	11	47673300	C	T	0	-0.135047	0.0274476	4.32334e-07	24.2081	0.12003	0.0132	0.0033	5.62e-05	0.0937
Risk factor	Anthropomorphic	Body mass index	bmi	BMI_Pulit_2018	seq.23200.25	C1QTNF4	rs75912046	11	47180444	C	T	0	0.175871	0.0373732	1.26433e-06	22.1446	0.0596365	0.0027	0.0043	0.529	0.0521
Risk factor	Anthropomorphic	Body mass index	bmi	BMI_Pulit_2018	seq.23200.25	C1QTNF4	rs77201654	11	47828558	G	A	0	0.224251	0.0239583	3.98477e-21	87.6106	0.164142	-0.0082	0.0026	0.001833	0.1556
Risk factor	Anthropomorphic	Body mass index	bmi	BMI_Pulit_2018	seq.23581.131	GHRL	rs140729888	3	10521537	C	T	0	0.334317	0.0731574	2.44058e-06	20.8834	0.0168147	-0.0103	0.008	0.196	0.0147
Risk factor	Anthropomorphic	Body mass index	bmi	BMI_Pulit_2018	seq.23581.131	GHRL	rs182884486	3	9869081	T	C	0	0.454577	0.0864698	7.31879e-08	27.6367	0.0119025	-0.0072	0.0074	0.3289	0.0181
Risk factor	Anthropomorphic	Body mass index	bmi	BMI_Pulit_2018	seq.23581.131	GHRL	rs4684677	3	10328453	A	T	1	-0.267918	0.0376851	5.82793e-13	50.5434	0.0661251	0.0112	0.0035	0.001576	0.0724
Risk factor	Anthropomorphic	Body mass index	bmi	BMI_Pulit_2018	seq.24647.3	APOBEC2	rs10080381	6	40940346	C	G	0	0.150162	0.0187387	5.57585e-16	64.2157	0.32508	-0.0048	0.0019	0.01323	0.308
Risk factor	Anthropomorphic	Body mass index	bmi	BMI_Pulit_2018	seq.24647.3	APOBEC2	rs10456499	6	41083352	G	A	0	0.135634	0.0178815	1.66041e-14	57.5346	0.43659	-0.0065	0.0017	9.323e-05	0.399
Risk factor	Anthropomorphic	Body mass index	bmi	BMI_Pulit_2018	seq.24647.3	APOBEC2	rs114892934	6	40603991	G	C	0	-0.286134	0.0608113	1.26761e-06	22.1396	0.021735	0.0017	0.0054	0.7568	0.0319
Risk factor	Anthropomorphic	Body mass index	bmi	BMI_Pulit_2018	seq.24647.3	APOBEC2	rs11556586	6	41034442	T	A	0	-0.429125	0.0431727	1.39791e-23	98.7982	0.043659	0.0149	0.0044	0.0007362	0.0495
Risk factor	Anthropomorphic	Body mass index	bmi	BMI_Pulit_2018	seq.24647.3	APOBEC2	rs12175529	6	40928741	A	G	0	0.121645	0.022983	6.02205e-08	28.014	0.180212	-0.0068	0.0026	0.008448	0.1682
Risk factor	Anthropomorphic	Body mass index	bmi	BMI_Pulit_2018	seq.24647.3	APOBEC2	rs148217547	6	40737342	C	T	0	-0.307841	0.0569142	3.17134e-08	29.2558	0.024948	0.0111	0.0063	0.07715	0.0247
Risk factor	Anthropomorphic	Body mass index	bmi	BMI_Pulit_2018	seq.24647.3	APOBEC2	rs148525630	6	41043203	C	T	0	-0.500849	0.0690716	2.06614e-13	52.5793	0.01701	0.0105	0.006	0.07811	0.0268
Risk factor	Anthropomorphic	Body mass index	bmi	BMI_Pulit_2018	seq.24647.3	APOBEC2	rs151204099	6	41309012	A	G	0	-0.422381	0.0693114	5.50751e-10	37.1364	0.01701	0.0161	0.0089	0.07099	0.0131
Risk factor	Anthropomorphic	Body mass index	bmi	BMI_Pulit_2018	seq.24647.3	APOBEC2	rs2073016	6	41020922	C	T	0	-0.478083	0.0217575	2.59584e-107	482.824	0.192591	0.0119	0.0022	8.97e-08	0.1915
Risk factor	Anthropomorphic	Body mass index	bmi	BMI_Pulit_2018	seq.24647.3	APOBEC2	rs2395751	6	41169428	T	G	0	0.129535	0.0218773	1.60017e-09	35.058	0.199301	0.003	0.0022	0.1794	0.1841
Risk factor	Anthropomorphic	Body mass index	bmi	BMI_Pulit_2018	seq.24647.3	APOBEC2	rs28588452	6	41217415	T	C	0	-0.252996	0.0212825	6.8719e-33	141.313	0.216972	0.0065	0.0024	0.00816	0.1945
Risk factor	Anthropomorphic	Body mass index	bmi	BMI_Pulit_2018	seq.24647.3	APOBEC2	rs2894435	6	41298186	G	A	0	0.122312	0.0230657	5.70307e-08	28.1193	0.178322	-0.0009	0.0024	0.7213	0.145
Risk factor	Anthropomorphic	Body mass index	bmi	BMI_Pulit_2018	seq.24647.3	APOBEC2	rs34346157	6	41166310	A	G	0	-0.165252	0.0182333	6.33407e-20	82.1415	0.365904	0.0069	0.002	0.0005471	0.3646
Risk factor	Anthropomorphic	Body mass index	bmi	BMI_Pulit_2018	seq.24647.3	APOBEC2	rs41273764	6	41131055	G	T	0	-0.404398	0.0460869	8.5692e-19	76.9951	0.0384615	0.0083	0.0054	0.1224	0.0336
Risk factor	Anthropomorphic	Body mass index	bmi	BMI_Pulit_2018	seq.24647.3	APOBEC2	rs6458214	6	41289493	T	G	0	-0.12151	0.017917	5.93326e-12	45.9932	0.417785	0.0033	0.0017	0.05311	0.4531
Risk factor	Anthropomorphic	Body mass index	bmi	BMI_Pulit_2018	seq.24647.3	APOBEC2	rs6900152	6	41068706	T	G	0	0.139562	0.026664	8.28961e-08	27.3958	0.127953	0.0019	0.0025	0.4335	0.1416
Risk factor	Anthropomorphic	Body mass index	bmi	BMI_Pulit_2018	seq.24647.3	APOBEC2	rs72863598	6	41371144	T	C	0	-0.476915	0.0890715	4.29455e-08	28.6685	0.0101115	0.0118	0.0074	0.1083	0.0194
Risk factor	Anthropomorphic	Body mass index	bmi	BMI_Pulit_2018	seq.24647.3	APOBEC2	rs77173746	6	41099316	T	C	0	-0.383188	0.051777	6.7715e-14	54.7709	0.0310905	0.0179	0.0057	0.001804	0.0285
Risk factor	Anthropomorphic	Body mass index	bmi	BMI_Pulit_2018	seq.24647.3	APOBEC2	rs7760649	6	40704545	A	G	0	0.125666	0.0186521	8.06425e-12	45.3921	0.349272	-0.0025	0.002	0.2162	0.3457
Risk factor	Anthropomorphic	Body mass index	bmi	BMI_Pulit_2018	seq.24647.3	APOBEC2	rs7767329	6	40927188	C	T	0	-0.192349	0.0229705	2.79089e-17	70.1195	0.179834	0.011	0.0021	2.599e-07	0.2062
Risk factor	Anthropomorphic	Body mass index	bmi	BMI_Pulit_2018	seq.24647.3	APOBEC2	rs78616872	6	41042258	C	G	0	-0.484038	0.0510854	1.33284e-21	89.777	0.0305235	0.0063	0.0052	0.2238	0.0353
Risk factor	Anthropomorphic	Body mass index	bmi	BMI_Pulit_2018	seq.24647.3	APOBEC2	rs9462692	6	41262236	C	A	0	0.120778	0.0224683	3.81885e-08	28.8958	0.197033	-0.0033	0.0024	0.164	0.2051
Risk factor	Anthropomorphic	Body mass index	bmi	BMI_Pulit_2018	seq.24647.3	APOBEC2	rs9968933	6	40607359	G	A	0	0.115001	0.0252427	2.60918e-06	20.7554	0.142412	-0.0065	0.0028	0.01844	0.137
Risk factor	Anthropomorphic	Body mass index	bmi	BMI_Pulit_2018	seq.24901.4	VIL1	rs111767800	2	219486626	A	C	0	-0.217735	0.0344985	1.38231e-10	39.8342	0.0810811	0.0085	0.0043	0.04661	0.0555
Risk factor	Anthropomorphic	Body mass index	bmi	BMI_Pulit_2018	seq.24901.4	VIL1	rs115001095	2	219491630	T	C	0	0.213391	0.0344256	2.84813e-10	38.4228	0.0810811	-0.007	0.0043	0.1076	0.0503
Risk factor	Anthropomorphic	Body mass index	bmi	BMI_Pulit_2018	seq.24901.4	VIL1	rs116831766	2	219108424	C	A	0	0.203176	0.0379566	4.32897e-08	28.653	0.0651106	-0.0079	0.0045	0.08082	0.048
Risk factor	Anthropomorphic	Body mass index	bmi	BMI_Pulit_2018	seq.24901.4	VIL1	rs13011285	2	219253327	T	C	0	-0.158371	0.0196826	4.26869e-16	64.742	0.337932	0.0094	0.0021	1.185e-05	0.2732
Risk factor	Anthropomorphic	Body mass index	bmi	BMI_Pulit_2018	seq.24901.4	VIL1	rs144731467	2	219331481	G	A	0	-0.278594	0.0562727	3.69575e-07	24.5103	0.028728	0.0126	0.0084	0.1338	0.0147
Risk factor	Anthropomorphic	Body mass index	bmi	BMI_Pulit_2018	seq.24901.4	VIL1	rs147343205	2	219475408	C	T	0	0.239683	0.0507988	1.18923e-06	22.2622	0.0360045	-0.0158	0.0053	0.002797	0.0346
Risk factor	Anthropomorphic	Body mass index	bmi	BMI_Pulit_2018	seq.24901.4	VIL1	rs2252235	2	219266204	T	C	0	-0.180898	0.0188952	5.15463e-22	91.6568	0.431298	0.0093	0.0017	3.761e-08	0.3729
Risk factor	Anthropomorphic	Body mass index	bmi	BMI_Pulit_2018	seq.24901.4	VIL1	rs35716557	2	219296837	T	C	1	-0.304047	0.0560232	2.86285e-08	29.4541	0.0292005	0.0021	0.0071	0.7699	0.0215
Risk factor	Anthropomorphic	Body mass index	bmi	BMI_Pulit_2018	seq.24901.4	VIL1	rs4672891	2	219271530	A	G	0	-0.294667	0.0185026	2.10116e-57	253.628	0.404271	0.01	0.0019	2.831e-07	0.3889
Risk factor	Anthropomorphic	Body mass index	bmi	BMI_Pulit_2018	seq.24901.4	VIL1	rs4674309	2	219314573	T	A	0	-0.161116	0.023742	5.75957e-12	46.0514	0.190418	0.0119	0.0022	1.038e-07	0.1725
Risk factor	Anthropomorphic	Body mass index	bmi	BMI_Pulit_2018	seq.24901.4	VIL1	rs566082	2	219427625	A	G	0	0.113451	0.0215003	6.57594e-08	27.8437	0.252126	-0.0051	0.0023	0.02588	0.2329
Risk factor	Anthropomorphic	Body mass index	bmi	BMI_Pulit_2018	seq.25270.3	PML	rs4886845	15	74314285	A	G	0	0.0882255	0.0177189	3.1928e-07	24.7922	0.385543	-0.0049	0.0019	0.01231	0.4204
Risk factor	Anthropomorphic	Body mass index	bmi	BMI_Pulit_2018	seq.25270.3	PML	rs7182319	15	74263875	A	G	0	-0.115108	0.0202502	6.56788e-09	32.3111	0.235657	0.0105	0.0022	2.898e-06	0.2417
Risk factor	Anthropomorphic	Body mass index	bmi	BMI_Pulit_2018	seq.25270.3	PML	rs80042259	15	74452441	C	G	0	-0.406362	0.0777219	8.54868e-08	27.3363	0.012348	0.0288	0.0133	0.03085	0.0072
Risk factor	Anthropomorphic	Body mass index	bmi	BMI_Pulit_2018	seq.25964.12	C1QTNF4	rs11039130	11	47229316	T	C	0	0.0998784	0.0213986	1.52428e-06	21.7857	0.260034	-0.0132	0.0018	2.026e-13	0.2921
Risk factor	Anthropomorphic	Body mass index	bmi	BMI_Pulit_2018	seq.25964.12	C1QTNF4	rs11039131	11	47232038	T	C	0	-0.163439	0.0193045	1.26582e-17	71.6794	0.342105	0.0113	0.002	3.248e-08	0.3192
Risk factor	Anthropomorphic	Body mass index	bmi	BMI_Pulit_2018	seq.25964.12	C1QTNF4	rs11039464	11	47962298	T	C	0	0.167856	0.0297658	8.54093e-09	31.8008	0.109712	-0.0125	0.0026	2.051e-06	0.1537
Risk factor	Anthropomorphic	Body mass index	bmi	BMI_Pulit_2018	seq.25964.12	C1QTNF4	rs113618854	11	48012563	T	C	0	-0.247698	0.0318461	3.68489e-15	60.4968	0.0943771	0.0201	0.0035	8.148e-09	0.0895
Risk factor	Anthropomorphic	Body mass index	bmi	BMI_Pulit_2018	seq.25964.12	C1QTNF4	rs117770498	11	47802071	A	G	0	0.205617	0.040589	2.03312e-07	25.6626	0.0549981	-0.01	0.0044	0.02245	0.0497
Risk factor	Anthropomorphic	Body mass index	bmi	BMI_Pulit_2018	seq.25964.12	C1QTNF4	rs1471934	11	47169379	T	C	0	-0.325775	0.045741	5.3122e-13	50.7253	0.0430708	0.0111	0.0058	0.05575	0.0241
Risk factor	Anthropomorphic	Body mass index	bmi	BMI_Pulit_2018	seq.25964.12	C1QTNF4	rs181350618	11	47584269	G	T	0	0.223868	0.0479188	1.49271e-06	21.8259	0.0383378	-0.0018	0.0054	0.7412	0.0346
Risk factor	Anthropomorphic	Body mass index	bmi	BMI_Pulit_2018	seq.25964.12	C1QTNF4	rs183229313	11	47796523	T	C	0	-0.618574	0.0764867	3.04908e-16	65.4051	0.0149565	0.013	0.0142	0.361	0.0063
Risk factor	Anthropomorphic	Body mass index	bmi	BMI_Pulit_2018	seq.25964.12	C1QTNF4	rs2290149	11	47345916	C	T	0	0.209383	0.0250366	3.05518e-17	69.941	0.16471	-0.0038	0.0023	0.09429	0.1437
Risk factor	Anthropomorphic	Body mass index	bmi	BMI_Pulit_2018	seq.25964.12	C1QTNF4	rs2293576	11	47434986	A	G	1	0.21489	0.0201627	8.01738e-27	113.589	0.2961	-0.0181	0.0017	6.932e-26	0.3396
Risk factor	Anthropomorphic	Body mass index	bmi	BMI_Pulit_2018	seq.25964.12	C1QTNF4	rs2305280	11	47350287	A	G	0	0.153073	0.0225561	5.75134e-12	46.0542	0.246308	-0.0122	0.0019	5.675e-11	0.235
Risk factor	Anthropomorphic	Body mass index	bmi	BMI_Pulit_2018	seq.25964.12	C1QTNF4	rs2904129	11	47715574	C	T	0	-0.623314	0.0381078	1.95164e-60	267.538	0.0614351	0.0176	0.004	9.171e-06	0.061
Risk factor	Anthropomorphic	Body mass index	bmi	BMI_Pulit_2018	seq.25964.12	C1QTNF4	rs34814128	11	47921105	A	G	0	0.253736	0.0388826	3.38434e-11	42.5847	0.0605831	-0.0169	0.0039	1.213e-05	0.0652
Risk factor	Anthropomorphic	Body mass index	bmi	BMI_Pulit_2018	seq.25964.12	C1QTNF4	rs3740694	11	47182926	A	G	0	0.184422	0.026222	1.00996e-12	49.4645	0.146062	-0.0115	0.0022	1.683e-07	0.1635
Risk factor	Anthropomorphic	Body mass index	bmi	BMI_Pulit_2018	seq.25964.12	C1QTNF4	rs3817334	11	47650993	T	C	0	-0.371848	0.0181593	1.72637e-93	419.308	0.433453	0.0255	0.0016	3.05e-54	0.4156
Risk factor	Anthropomorphic	Body mass index	bmi	BMI_Pulit_2018	seq.25964.12	C1QTNF4	rs61895765	11	47841717	A	G	0	0.245452	0.0543387	3.13498e-06	20.404	0.0306702	-0.0151	0.0055	0.006332	0.032
Risk factor	Anthropomorphic	Body mass index	bmi	BMI_Pulit_2018	seq.25964.12	C1QTNF4	rs6485806	11	48102806	C	T	0	0.12523	0.0242667	1.231e-07	26.6315	0.239493	-0.0054	0.0021	0.01096	0.2642
Risk factor	Anthropomorphic	Body mass index	bmi	BMI_Pulit_2018	seq.25964.12	C1QTNF4	rs72895718	11	47853793	T	C	0	-0.204005	0.0416801	4.92675e-07	23.9565	0.050549	0.0205	0.0041	5.659e-07	0.0623
Risk factor	Anthropomorphic	Body mass index	bmi	BMI_Pulit_2018	seq.25964.12	C1QTNF4	rs72911714	11	47673300	C	T	0	-0.154184	0.0286188	3.57207e-08	29.0252	0.119936	0.0132	0.0033	5.62e-05	0.0937
Risk factor	Anthropomorphic	Body mass index	bmi	BMI_Pulit_2018	seq.25964.12	C1QTNF4	rs74873109	11	47861857	G	A	1	0.189857	0.035363	3.96303e-08	28.8241	0.0727944	-0.0082	0.0039	0.03619	0.063
Risk factor	Anthropomorphic	Body mass index	bmi	BMI_Pulit_2018	seq.25964.12	C1QTNF4	rs77675579	11	47204848	T	C	0	-0.238251	0.0389167	4.61819e-10	37.4798	0.0607724	0.0007	0.0032	0.8224	0.1006
Risk factor	Anthropomorphic	Body mass index	bmi	BMI_Pulit_2018	seq.2632.5	IL12RB1	rs17886247	19	18185425	C	T	0	-0.131676	0.0184112	4.27766e-13	51.1504	0.301236	0.0102	0.0021	7.063e-07	0.3138
Risk factor	Anthropomorphic	Body mass index	bmi	BMI_Pulit_2018	seq.2797.56	APOB	rs12691202	2	21249716	T	C	1	-0.240171	0.0517372	1.72415e-06	21.5494	0.0318706	0.0126	0.0044	0.003927	0.0512
Risk factor	Anthropomorphic	Body mass index	bmi	BMI_Pulit_2018	seq.2797.56	APOB	rs568938	2	21303616	C	T	0	-0.118854	0.0241199	4.1616e-07	24.2816	0.173728	0.0064	0.002	0.001376	0.2158
Risk factor	Anthropomorphic	Body mass index	bmi	BMI_Pulit_2018	seq.3029.52	CD209	rs10411016	19	7745043	T	G	0	-0.0877426	0.0193737	2.96382e-06	20.5114	0.443794	0.0007	0.0019	0.7217	0.5022
Risk factor	Anthropomorphic	Body mass index	bmi	BMI_Pulit_2018	seq.3029.52	CD209	rs1042429	19	7755083	T	C	1	-0.4123	0.0673436	4.61073e-10	37.483	0.0209711	0.0233	0.0093	0.01198	0.0115
Risk factor	Anthropomorphic	Body mass index	bmi	BMI_Pulit_2018	seq.3029.52	CD209	rs112161347	19	7548057	T	C	0	-0.398442	0.0834067	8.89214e-07	22.8207	0.0133195	-0.0068	0.0097	0.4804	0.0123
Risk factor	Anthropomorphic	Body mass index	bmi	BMI_Pulit_2018	seq.3029.52	CD209	rs11672993	19	7764810	A	G	0	-0.167253	0.0307589	2.70094e-08	29.5669	0.111374	-0.0023	0.0028	0.3972	0.1275
Risk factor	Anthropomorphic	Body mass index	bmi	BMI_Pulit_2018	seq.3029.52	CD209	rs117726621	19	7744183	T	C	0	-0.335705	0.0629139	4.75246e-08	28.4723	0.023805	0.0018	0.0063	0.7755	0.0242
Risk factor	Anthropomorphic	Body mass index	bmi	BMI_Pulit_2018	seq.3029.52	CD209	rs1212566	19	7787661	G	A	0	-0.329203	0.0276794	6.40193e-33	141.454	0.135651	-0.0062	0.0026	0.01778	0.1606
Risk factor	Anthropomorphic	Body mass index	bmi	BMI_Pulit_2018	seq.3029.52	CD209	rs12972628	19	7798733	G	T	0	-0.289284	0.0188488	1.83743e-53	235.549	0.447289	-0.0037	0.0019	0.05226	0.4687
Risk factor	Anthropomorphic	Body mass index	bmi	BMI_Pulit_2018	seq.3029.52	CD209	rs12981234	19	7763878	T	C	0	-0.0908736	0.020427	4.31957e-06	19.7909	0.331192	-0.0015	0.002	0.455	0.3351
Risk factor	Anthropomorphic	Body mass index	bmi	BMI_Pulit_2018	seq.3029.52	CD209	rs12984870	19	7764157	G	A	0	-0.136905	0.0189278	2.36199e-13	52.3165	0.422067	0.0001	0.002	0.9553	0.4492
Risk factor	Anthropomorphic	Body mass index	bmi	BMI_Pulit_2018	seq.3029.52	CD209	rs140157839	19	7606060	C	G	0	-0.384795	0.0665168	3.62714e-09	33.4654	0.0215379	-0.0046	0.0062	0.4559	0.0257
Risk factor	Anthropomorphic	Body mass index	bmi	BMI_Pulit_2018	seq.3029.52	CD209	rs184309704	19	7752862	A	G	0	-0.456502	0.0954906	8.7388e-07	22.8541	0.0100132	0.0011	0.01	0.9093	0.0102
Risk factor	Anthropomorphic	Body mass index	bmi	BMI_Pulit_2018	seq.3029.52	CD209	rs1862516	19	7773933	T	C	0	0.162307	0.0208932	3.97379e-15	60.3482	0.29454	0.0028	0.0021	0.178	0.3134
Risk factor	Anthropomorphic	Body mass index	bmi	BMI_Pulit_2018	seq.3029.52	CD209	rs4804766	19	7743879	T	C	0	-0.106664	0.0210596	2.04347e-07	25.6528	0.271396	-0.0019	0.0021	0.3493	0.313
Risk factor	Anthropomorphic	Body mass index	bmi	BMI_Pulit_2018	seq.3029.52	CD209	rs4804774	19	7772173	C	G	0	-0.392202	0.0232295	2.9609e-64	285.062	0.201304	-0.0039	0.0023	0.08945	0.2441
Risk factor	Anthropomorphic	Body mass index	bmi	BMI_Pulit_2018	seq.3029.52	CD209	rs56229793	19	7744220	G	A	0	-0.163856	0.0242949	7.67982e-12	45.4878	0.191763	0.0001	0.0024	0.9808	0.2041
Risk factor	Anthropomorphic	Body mass index	bmi	BMI_Pulit_2018	seq.3029.52	CD209	rs60461152	19	7837883	A	C	0	-0.124975	0.0244483	1.59546e-07	26.1306	0.179955	-0.0019	0.0026	0.4697	0.1587
Risk factor	Anthropomorphic	Body mass index	bmi	BMI_Pulit_2018	seq.3029.52	CD209	rs62110667	19	7717382	G	T	0	0.123131	0.0276152	4.12075e-06	19.881	0.144908	0.0039	0.0025	0.1203	0.1768
Risk factor	Anthropomorphic	Body mass index	bmi	BMI_Pulit_2018	seq.3029.52	CD209	rs73493937	19	7803938	A	G	0	-0.313571	0.0284356	1.40934e-28	121.604	0.128094	-0.0045	0.0029	0.1234	0.1247
Risk factor	Anthropomorphic	Body mass index	bmi	BMI_Pulit_2018	seq.3029.52	CD209	rs78070574	19	7848784	A	C	0	0.23364	0.0410682	6.38653e-09	32.3656	0.0565842	-0.0007	0.0044	0.8742	0.0508
Risk factor	Anthropomorphic	Body mass index	bmi	BMI_Pulit_2018	seq.3029.52	CD209	rs793864	19	7617375	G	C	0	-0.110373	0.0246503	3.77519e-06	20.0485	0.190346	0.0009	0.0025	0.7323	0.1822
Risk factor	Anthropomorphic	Body mass index	bmi	BMI_Pulit_2018	seq.3029.52	CD209	rs80145028	19	8048081	G	T	0	0.234544	0.049086	8.84243e-07	22.8314	0.0397695	0.0068	0.0047	0.1514	0.0428
Risk factor	Anthropomorphic	Body mass index	bmi	BMI_Pulit_2018	seq.3029.52	CD209	rs8110128	19	7763977	A	C	0	0.112256	0.0193047	3.03247e-09	33.8137	0.479501	0.0005	0.002	0.815	0.4736
Risk factor	Anthropomorphic	Body mass index	bmi	BMI_Pulit_2018	seq.3235.50	WFIKKN2	rs1006702	17	49039468	G	T	0	0.373049	0.0771201	6.58248e-07	23.399	0.0146531	-0.0003	0.0094	0.9782	0.0108
Risk factor	Anthropomorphic	Body mass index	bmi	BMI_Pulit_2018	seq.3235.50	WFIKKN2	rs11079936	17	48907834	T	C	0	0.449673	0.0193839	2.36986e-119	538.16	0.297032	-0.0066	0.002	0.000956	0.3492
Risk factor	Anthropomorphic	Body mass index	bmi	BMI_Pulit_2018	seq.3235.50	WFIKKN2	rs11652616	17	48978368	C	T	0	0.168825	0.019866	9.62866e-18	72.2192	0.315844	-0.0037	0.0019	0.04799	0.355
Risk factor	Anthropomorphic	Body mass index	bmi	BMI_Pulit_2018	seq.3235.50	WFIKKN2	rs11653248	17	48886967	C	A	0	-0.244174	0.0269991	7.56708e-20	81.79	0.135281	0.0061	0.0029	0.03257	0.1333
Risk factor	Anthropomorphic	Body mass index	bmi	BMI_Pulit_2018	seq.3235.50	WFIKKN2	rs116972558	17	48690070	T	C	0	0.195009	0.0374701	9.73176e-08	27.0857	0.0658915	-0.0071	0.0038	0.06522	0.066
Risk factor	Anthropomorphic	Body mass index	bmi	BMI_Pulit_2018	seq.3235.50	WFIKKN2	rs17564605	17	48860432	C	T	0	0.109803	0.0188363	2.78253e-09	33.9811	0.453394	-0.001	0.0017	0.5626	0.4947
Risk factor	Anthropomorphic	Body mass index	bmi	BMI_Pulit_2018	seq.3235.50	WFIKKN2	rs185993840	17	48619705	G	A	0	0.341069	0.077102	4.85331e-06	19.5683	0.0149367	0.0032	0.0115	0.7814	0.0077
Risk factor	Anthropomorphic	Body mass index	bmi	BMI_Pulit_2018	seq.3235.50	WFIKKN2	rs1989283	17	48758301	A	G	0	0.185521	0.0326156	6.42279e-09	32.3546	0.0856495	-0.0021	0.0038	0.58	0.0655
Risk factor	Anthropomorphic	Body mass index	bmi	BMI_Pulit_2018	seq.3235.50	WFIKKN2	rs2107573	17	48512479	T	C	0	0.141792	0.0287095	3.92917e-07	24.3923	0.117413	-0.0033	0.0031	0.2772	0.1043
Risk factor	Anthropomorphic	Body mass index	bmi	BMI_Pulit_2018	seq.3235.50	WFIKKN2	rs36088946	17	48743018	G	A	0	-0.135127	0.0203977	1.74072e-11	43.8856	0.305067	-0.0014	0.0021	0.5069	0.2968
Risk factor	Anthropomorphic	Body mass index	bmi	BMI_Pulit_2018	seq.3235.50	WFIKKN2	rs375451273	17	48995617	T	C	0	0.436376	0.0923461	1.14809e-06	22.3298	0.0103989	0.0095	0.0114	0.4053	0.0081
Risk factor	Anthropomorphic	Body mass index	bmi	BMI_Pulit_2018	seq.3235.50	WFIKKN2	rs4611503	17	48849868	G	A	0	0.273979	0.0256386	5.90609e-27	114.195	0.150785	-0.002	0.0024	0.4033	0.1649
Risk factor	Anthropomorphic	Body mass index	bmi	BMI_Pulit_2018	seq.3235.50	WFIKKN2	rs55870403	17	48979170	A	G	0	0.322493	0.0405125	8.57883e-16	63.3669	0.0544526	-0.0092	0.0042	0.03004	0.0577
Risk factor	Anthropomorphic	Body mass index	bmi	BMI_Pulit_2018	seq.3235.50	WFIKKN2	rs56278336	17	48914265	A	G	0	0.588129	0.0671947	1.04237e-18	76.6082	0.0191908	-0.0028	0.0051	0.5813	0.0356
Risk factor	Anthropomorphic	Body mass index	bmi	BMI_Pulit_2018	seq.3235.50	WFIKKN2	rs57081717	17	48900179	C	T	0	0.369514	0.0348551	1.46725e-26	112.39	0.0763849	-0.0059	0.0031	0.05492	0.1097
Risk factor	Anthropomorphic	Body mass index	bmi	BMI_Pulit_2018	seq.3235.50	WFIKKN2	rs59531038	17	49022950	A	G	0	0.085593	0.0185694	2.01958e-06	21.2462	0.461713	0.0003	0.0019	0.8797	0.4555
Risk factor	Anthropomorphic	Body mass index	bmi	BMI_Pulit_2018	seq.3235.50	WFIKKN2	rs6504655	17	48505499	G	A	0	0.0996268	0.018736	5.26303e-08	28.2747	0.419455	0.0003	0.002	0.8794	0.3971
Risk factor	Anthropomorphic	Body mass index	bmi	BMI_Pulit_2018	seq.3235.50	WFIKKN2	rs72837520	17	48710970	A	G	0	-0.233933	0.0448739	9.28456e-08	27.1766	0.0466062	0.0036	0.0042	0.3938	0.0552
Risk factor	Anthropomorphic	Body mass index	bmi	BMI_Pulit_2018	seq.3235.50	WFIKKN2	rs72840759	17	48911450	A	G	0	0.304817	0.0434639	1.16541e-12	49.1837	0.0479297	-0.0044	0.005	0.3806	0.038
Risk factor	Anthropomorphic	Body mass index	bmi	BMI_Pulit_2018	seq.3235.50	WFIKKN2	rs739923	17	48735774	A	G	0	0.0941963	0.0214398	5.57636e-06	19.3031	0.252411	-0.0017	0.0019	0.3752	0.2845
Risk factor	Anthropomorphic	Body mass index	bmi	BMI_Pulit_2018	seq.3235.50	WFIKKN2	rs77647530	17	49003711	T	C	0	0.367409	0.0583709	1.54309e-10	39.6193	0.0256192	0.0061	0.0075	0.4207	0.0163
Risk factor	Anthropomorphic	Body mass index	bmi	BMI_Pulit_2018	seq.3235.50	WFIKKN2	rs79048109	17	48879718	T	G	0	-0.125417	0.0221289	7.24202e-09	32.1213	0.228399	-0.0019	0.0023	0.4095	0.24
Risk factor	Anthropomorphic	Body mass index	bmi	BMI_Pulit_2018	seq.3235.50	WFIKKN2	rs8065023	17	48932828	C	T	0	-0.208828	0.0188613	8.59837e-29	122.584	0.377671	0.0004	0.0018	0.8031	0.3648
Risk factor	Anthropomorphic	Body mass index	bmi	BMI_Pulit_2018	seq.3235.50	WFIKKN2	rs9893223	17	48703986	A	G	1	0.263307	0.0379641	2.0213e-12	48.1037	0.0648516	0.001	0.0038	0.7992	0.065
Risk factor	Anthropomorphic	Body mass index	bmi	BMI_Pulit_2018	seq.3235.50	WFIKKN2	rs9893529	17	48979598	G	T	0	-0.151717	0.0197968	9.03164e-15	58.7325	0.321516	0.0039	0.0019	0.04063	0.2795
Risk factor	Anthropomorphic	Body mass index	bmi	BMI_Pulit_2018	seq.3506.49	LTA|LTB	rs387608	6	31941557	A	G	0	0.144339	0.0229582	1.61794e-10	39.5268	0.14219	-0.0176	0.0024	1.041e-13	0.1245
Risk factor	Anthropomorphic	Body mass index	bmi	BMI_Pulit_2018	seq.4413.3	SLPI	rs117140769	20	43833920	G	A	0	-0.320417	0.0606177	6.25559e-08	27.9404	0.0221465	-0.0131	0.0076	0.08211	0.018
Risk factor	Anthropomorphic	Body mass index	bmi	BMI_Pulit_2018	seq.4413.3	SLPI	rs2076025	20	43956191	T	C	0	0.102647	0.0177383	3.58819e-09	33.4864	0.454666	0.0025	0.0019	0.1875	0.4909
Risk factor	Anthropomorphic	Body mass index	bmi	BMI_Pulit_2018	seq.4413.3	SLPI	rs2743330	20	43919704	A	C	0	0.13976	0.0196167	5.22137e-13	50.7591	0.281753	0.0025	0.0019	0.1965	0.2496
Risk factor	Anthropomorphic	Body mass index	bmi	BMI_Pulit_2018	seq.4413.3	SLPI	rs3091579	20	43947368	A	G	0	-0.12748	0.0257685	3.76587e-07	24.474	0.135056	-0.0041	0.0024	0.09476	0.136
Risk factor	Anthropomorphic	Body mass index	bmi	BMI_Pulit_2018	seq.4413.3	SLPI	rs6073702	20	43948115	A	T	0	-0.0866332	0.0184093	1.26345e-06	22.1459	0.3622	-0.0011	0.002	0.5751	0.2856
Risk factor	Anthropomorphic	Body mass index	bmi	BMI_Pulit_2018	seq.4413.3	SLPI	rs6130775	20	43773168	T	C	0	-0.147909	0.0175996	2.15557e-17	70.6291	0.453246	-0.005	0.0017	0.003785	0.4919
Risk factor	Anthropomorphic	Body mass index	bmi	BMI_Pulit_2018	seq.4413.3	SLPI	rs75508136	20	43605040	A	G	0	-0.138157	0.0269869	1.53247e-07	26.2084	0.120859	-0.009	0.0032	0.005321	0.0956
Risk factor	Anthropomorphic	Body mass index	bmi	BMI_Pulit_2018	seq.5108.72	NOTCH3	rs12980070	19	15283544	C	T	0	0.143099	0.0271063	6.48821e-08	27.8697	0.131072	-0.0088	0.0028	0.00189	0.1325
Risk factor	Anthropomorphic	Body mass index	bmi	BMI_Pulit_2018	seq.5496.49	SPON1	rs10741631	11	13984720	A	C	0	0.118937	0.0237557	2.76896e-07	25.0668	0.167769	0.0037	0.0024	0.119	0.1947
Risk factor	Anthropomorphic	Body mass index	bmi	BMI_Pulit_2018	seq.5496.49	SPON1	rs10832164	11	14048480	C	T	0	0.238601	0.0175471	2.06484e-42	184.899	0.449462	0.0014	0.0017	0.3967	0.4848
Risk factor	Anthropomorphic	Body mass index	bmi	BMI_Pulit_2018	seq.5496.49	SPON1	rs11023061	11	14067875	T	C	0	0.287753	0.0500677	4.53457e-09	33.0312	0.0323068	0.0035	0.0034	0.2923	0.0536
Risk factor	Anthropomorphic	Body mass index	bmi	BMI_Pulit_2018	seq.5496.49	SPON1	rs11023199	11	14394258	G	A	0	-0.0880737	0.0184143	8.63933e-07	22.8761	0.354808	-0.0068	0.0018	0.0001201	0.3502
Risk factor	Anthropomorphic	Body mass index	bmi	BMI_Pulit_2018	seq.5496.49	SPON1	rs113040208	11	14418294	T	C	0	0.127621	0.0232308	1.96898e-08	30.1798	0.179293	0.0074	0.0027	0.006244	0.1473
Risk factor	Anthropomorphic	Body mass index	bmi	BMI_Pulit_2018	seq.5496.49	SPON1	rs117843474	11	14030564	T	C	0	0.286028	0.0636208	3.46503e-06	20.2124	0.0191763	0.0097	0.0089	0.274	0.0128
Risk factor	Anthropomorphic	Body mass index	bmi	BMI_Pulit_2018	seq.5496.49	SPON1	rs12146558	11	14237921	G	T	0	-0.264286	0.0568209	1.64996e-06	21.6338	0.0249386	-0.0039	0.0055	0.4842	0.0248
Risk factor	Anthropomorphic	Body mass index	bmi	BMI_Pulit_2018	seq.5496.49	SPON1	rs12788562	11	13949504	G	A	0	-0.108773	0.0176814	3.82965e-10	37.845	0.447856	-0.0035	0.0017	0.03813	0.438
Risk factor	Anthropomorphic	Body mass index	bmi	BMI_Pulit_2018	seq.5496.49	SPON1	rs16913463	11	13953404	C	T	0	-0.179024	0.0306007	2.45309e-09	34.2263	0.0892688	-0.0022	0.0026	0.3879	0.1043
Risk factor	Anthropomorphic	Body mass index	bmi	BMI_Pulit_2018	seq.5496.49	SPON1	rs16913783	11	14285779	G	A	0	0.247442	0.0432842	5.43121e-09	32.6805	0.0438315	0.0125	0.0038	0.001132	0.0576
Risk factor	Anthropomorphic	Body mass index	bmi	BMI_Pulit_2018	seq.5496.49	SPON1	rs17463035	11	13997219	T	C	0	0.151059	0.0275482	2.08563e-08	30.0682	0.115152	0.0002	0.0029	0.9451	0.108
Risk factor	Anthropomorphic	Body mass index	bmi	BMI_Pulit_2018	seq.5496.49	SPON1	rs1819084	11	13996155	A	C	0	-0.103697	0.0199066	9.48401e-08	27.1355	0.27338	-0.0021	0.002	0.2898	0.2564
Risk factor	Anthropomorphic	Body mass index	bmi	BMI_Pulit_2018	seq.5496.49	SPON1	rs2697825	11	14089431	G	A	0	0.119908	0.0267737	3.75716e-06	20.0576	0.12526	0.0003	0.0022	0.8896	0.1728
Risk factor	Anthropomorphic	Body mass index	bmi	BMI_Pulit_2018	seq.5496.49	SPON1	rs55917787	11	14205361	G	C	0	0.237877	0.0321065	6.36285e-14	54.8933	0.0814283	0.0053	0.0038	0.1622	0.0688
Risk factor	Anthropomorphic	Body mass index	bmi	BMI_Pulit_2018	seq.5496.49	SPON1	rs55969444	11	13923293	A	G	0	0.11163	0.0238215	1.39228e-06	21.9596	0.169847	0.004	0.0028	0.1586	0.1277
Risk factor	Anthropomorphic	Body mass index	bmi	BMI_Pulit_2018	seq.5496.49	SPON1	rs58930801	11	13997469	T	A	0	-0.140215	0.0191427	1.19695e-13	53.6516	0.312772	-0.0002	0.0022	0.9353	0.2905
Risk factor	Anthropomorphic	Body mass index	bmi	BMI_Pulit_2018	seq.5496.49	SPON1	rs72856959	11	14024651	A	C	0	0.329549	0.069201	9.57469e-07	22.6785	0.0170036	0.003	0.0083	0.714	0.0133
Risk factor	Anthropomorphic	Body mass index	bmi	BMI_Pulit_2018	seq.5496.49	SPON1	rs77508989	11	14127172	A	G	0	-0.256034	0.0471055	2.73474e-08	29.5428	0.0369356	-0.0108	0.0062	0.08012	0.0258
Risk factor	Anthropomorphic	Body mass index	bmi	BMI_Pulit_2018	seq.5496.49	SPON1	rs78846936	11	13980031	T	C	0	0.284049	0.0487958	2.92173e-09	33.8861	0.0347629	0.0076	0.0061	0.215	0.0252
Risk factor	Anthropomorphic	Body mass index	bmi	BMI_Pulit_2018	seq.6042.52	TNC	rs10119915	9	117969573	A	G	0	0.268496	0.0314895	7.5405e-18	72.7016	0.0969754	0.0058	0.0027	0.03434	0.1113
Risk factor	Anthropomorphic	Body mass index	bmi	BMI_Pulit_2018	seq.6042.52	TNC	rs10759752	9	117803720	G	A	0	0.220841	0.0186425	1.12715e-32	140.33	0.425236	0.0032	0.0017	0.05739	0.4255
Risk factor	Anthropomorphic	Body mass index	bmi	BMI_Pulit_2018	seq.6042.52	TNC	rs10759761	9	117966294	A	C	0	-0.303323	0.0188272	1.06957e-58	259.561	0.412004	-0.0046	0.0017	0.007402	0.4302
Risk factor	Anthropomorphic	Body mass index	bmi	BMI_Pulit_2018	seq.6042.52	TNC	rs10817746	9	118091712	C	T	0	0.153997	0.0217975	8.037e-13	49.9127	0.242722	0.0017	0.0022	0.4392	0.257
Risk factor	Anthropomorphic	Body mass index	bmi	BMI_Pulit_2018	seq.6042.52	TNC	rs10817762	9	118161597	A	C	0	0.100857	0.0185265	2.60586e-08	29.6364	0.493289	-0.0014	0.0017	0.4055	0.5302
Risk factor	Anthropomorphic	Body mass index	bmi	BMI_Pulit_2018	seq.6042.52	TNC	rs10982474	9	117739612	C	T	0	-0.243638	0.0275041	4.06427e-19	78.4685	0.132231	-0.0044	0.0023	0.05396	0.1539
Risk factor	Anthropomorphic	Body mass index	bmi	BMI_Pulit_2018	seq.6042.52	TNC	rs117157109	9	117730451	A	C	0	-0.35674	0.0338316	2.69065e-26	111.188	0.0836484	-0.0049	0.0038	0.1995	0.0724
Risk factor	Anthropomorphic	Body mass index	bmi	BMI_Pulit_2018	seq.6042.52	TNC	rs117194625	9	117358876	C	T	0	-0.428203	0.080125	4.54118e-08	28.5603	0.0139887	-0.0199	0.0092	0.03127	0.0129
Risk factor	Anthropomorphic	Body mass index	bmi	BMI_Pulit_2018	seq.6042.52	TNC	rs117303912	9	117606261	A	G	0	-0.291551	0.0523031	1.24293e-08	31.0724	0.0333648	-0.0134	0.0077	0.08162	0.0186
Risk factor	Anthropomorphic	Body mass index	bmi	BMI_Pulit_2018	seq.6042.52	TNC	rs12005529	9	117353340	T	C	0	-0.159359	0.0278438	5.22309e-09	32.7564	0.128544	-0.0005	0.0031	0.8654	0.1036
Risk factor	Anthropomorphic	Body mass index	bmi	BMI_Pulit_2018	seq.6042.52	TNC	rs12683723	9	117913870	G	A	0	0.17688	0.0301543	2.23446e-09	34.408	0.106522	-0.0032	0.0031	0.3065	0.0842
Risk factor	Anthropomorphic	Body mass index	bmi	BMI_Pulit_2018	seq.6042.52	TNC	rs13288168	9	117699786	T	C	0	0.232908	0.0470658	3.7382e-07	24.4883	0.0412098	-0.0053	0.0052	0.3057	0.0338
Risk factor	Anthropomorphic	Body mass index	bmi	BMI_Pulit_2018	seq.6042.52	TNC	rs13292119	9	117842927	T	C	0	0.31431	0.0570433	1.79392e-08	30.3604	0.0275047	0.004	0.0043	0.3538	0.0525
Risk factor	Anthropomorphic	Body mass index	bmi	BMI_Pulit_2018	seq.6042.52	TNC	rs1360822	9	118064714	G	C	0	0.091807	0.0190965	7.64032e-07	23.1123	0.390737	0.0007	0.0018	0.7123	0.3831
Risk factor	Anthropomorphic	Body mass index	bmi	BMI_Pulit_2018	seq.6042.52	TNC	rs140744243	9	117949548	G	C	0	0.461019	0.0953942	6.73204e-07	23.3557	0.0103025	-0.014	0.0125	0.2633	0.0059
Risk factor	Anthropomorphic	Body mass index	bmi	BMI_Pulit_2018	seq.6042.52	TNC	rs141011387	9	117997274	G	T	0	-0.466374	0.0939252	3.42839e-07	24.655	0.0101134	-0.0245	0.0118	0.03778	0.0067
Risk factor	Anthropomorphic	Body mass index	bmi	BMI_Pulit_2018	seq.6042.52	TNC	rs1414152	9	117973181	A	C	0	-0.24956	0.0183909	3.02622e-42	184.138	0.495558	-0.0014	0.0019	0.4618	0.4741
Risk factor	Anthropomorphic	Body mass index	bmi	BMI_Pulit_2018	seq.6042.52	TNC	rs141639647	9	118374445	T	C	0	-0.41254	0.0872786	1.14097e-06	22.3417	0.0116257	-0.0217	0.0175	0.2151	0.0034
Risk factor	Anthropomorphic	Body mass index	bmi	BMI_Pulit_2018	seq.6042.52	TNC	rs142257498	9	117517140	A	G	0	-0.453211	0.0717508	1.33812e-10	39.8977	0.0170132	0.0047	0.0068	0.4859	0.022
Risk factor	Anthropomorphic	Body mass index	bmi	BMI_Pulit_2018	seq.6042.52	TNC	rs143583542	9	117930249	A	G	0	-0.64706	0.0783123	7.12911e-17	68.2699	0.0143667	-0.0111	0.0112	0.3214	0.0079
Risk factor	Anthropomorphic	Body mass index	bmi	BMI_Pulit_2018	seq.6042.52	TNC	rs17819305	9	117816230	T	C	0	0.227031	0.0278543	1.80968e-16	66.4333	0.125898	-0.0038	0.0029	0.1931	0.0968
Risk factor	Anthropomorphic	Body mass index	bmi	BMI_Pulit_2018	seq.6042.52	TNC	rs183876104	9	117704971	G	C	0	-0.569907	0.0736774	5.16337e-15	59.8328	0.0166352	-0.0086	0.009	0.3429	0.0138
Risk factor	Anthropomorphic	Body mass index	bmi	BMI_Pulit_2018	seq.6042.52	TNC	rs188988092	9	117832832	C	T	0	-0.559566	0.0807036	2.0514e-12	48.0747	0.0134216	-0.023	0.0113	0.04188	0.0081
Risk factor	Anthropomorphic	Body mass index	bmi	BMI_Pulit_2018	seq.6042.52	TNC	rs3181356	9	117692882	T	C	0	-0.137014	0.0220824	2.74059e-10	38.4979	0.23431	-0.0036	0.0024	0.1254	0.2248
Risk factor	Anthropomorphic	Body mass index	bmi	BMI_Pulit_2018	seq.6042.52	TNC	rs34367625	9	117541414	T	C	0	0.201726	0.0364204	1.52259e-08	30.6785	0.0718336	-0.0003	0.0037	0.9414	0.0737
Risk factor	Anthropomorphic	Body mass index	bmi	BMI_Pulit_2018	seq.6042.52	TNC	rs4335203	9	117970824	G	T	0	0.237808	0.0188953	1.26763e-36	158.396	0.384877	0.0045	0.0017	0.00937	0.4132
Risk factor	Anthropomorphic	Body mass index	bmi	BMI_Pulit_2018	seq.6042.52	TNC	rs4979481	9	117750232	C	T	0	0.178032	0.0207121	4.14316e-18	73.8836	0.283459	0.0024	0.0021	0.2403	0.3038
Risk factor	Anthropomorphic	Body mass index	bmi	BMI_Pulit_2018	seq.6042.52	TNC	rs546910343	9	118048149	C	G	0	-0.423607	0.0746447	6.93534e-09	32.2054	0.0163516	0.0087	0.0212	0.6824	0.0031
Risk factor	Anthropomorphic	Body mass index	bmi	BMI_Pulit_2018	seq.6042.52	TNC	rs62578006	9	117986671	G	A	0	-0.193802	0.0217534	2.57372e-19	79.3711	0.242911	-0.0041	0.0023	0.07152	0.2328
Risk factor	Anthropomorphic	Body mass index	bmi	BMI_Pulit_2018	seq.6042.52	TNC	rs62580477	9	117877486	T	C	0	-0.478958	0.0466201	4.63222e-25	105.548	0.0397921	-0.0099	0.0048	0.03788	0.0415
Risk factor	Anthropomorphic	Body mass index	bmi	BMI_Pulit_2018	seq.6042.52	TNC	rs7026596	9	117838093	T	C	0	0.158778	0.0254038	2.05007e-10	39.0646	0.157845	0.0021	0.0024	0.3849	0.1992
Risk factor	Anthropomorphic	Body mass index	bmi	BMI_Pulit_2018	seq.6042.52	TNC	rs7028273	9	118094992	C	T	0	-0.176007	0.0219324	5.07726e-16	64.4003	0.235539	-0.0054	0.0021	0.008843	0.22
Risk factor	Anthropomorphic	Body mass index	bmi	BMI_Pulit_2018	seq.6042.52	TNC	rs72758637	9	117805201	G	C	0	-0.638817	0.0228621	4.10196e-172	780.766	0.179301	-0.0102	0.0026	0.0001029	0.1566
Risk factor	Anthropomorphic	Body mass index	bmi	BMI_Pulit_2018	seq.6042.52	TNC	rs74612843	9	117708888	G	A	0	-0.254716	0.0343659	6.22597e-14	54.936	0.0804348	-0.0042	0.0045	0.3488	0.0518
Risk factor	Anthropomorphic	Body mass index	bmi	BMI_Pulit_2018	seq.6042.52	TNC	rs77894381	9	117749523	T	A	0	0.159766	0.0230707	2.17894e-12	47.9565	0.208034	-0.0019	0.0025	0.4376	0.1877
Risk factor	Anthropomorphic	Body mass index	bmi	BMI_Pulit_2018	seq.6042.52	TNC	rs79352551	9	118090145	C	T	0	-0.488539	0.0404796	7.72122e-34	145.655	0.0558601	-0.002	0.0047	0.6683	0.0457
Risk factor	Anthropomorphic	Body mass index	bmi	BMI_Pulit_2018	seq.6042.52	TNC	rs80212185	9	118080801	G	C	0	0.251117	0.048619	1.20221e-07	26.6772	0.0388469	-0.0042	0.0054	0.4411	0.0351
Risk factor	Anthropomorphic	Body mass index	bmi	BMI_Pulit_2018	seq.6042.52	TNC	rs911605	9	117654990	G	A	0	0.117259	0.0211538	1.48527e-08	30.7267	0.267013	0.0022	0.0019	0.2473	0.3111
Risk factor	Anthropomorphic	Body mass index	bmi	BMI_Pulit_2018	seq.6382.17	MANBA	rs10018557	4	103731938	T	A	0	-0.188264	0.0207583	5.98722e-20	82.2529	0.268896	0.0049	0.0022	0.02383	0.2546
Risk factor	Anthropomorphic	Body mass index	bmi	BMI_Pulit_2018	seq.6382.17	MANBA	rs114125832	4	103651896	A	G	0	0.704271	0.0866541	2.1933e-16	66.0543	0.0117446	-0.0158	0.0097	0.1036	0.0111
Risk factor	Anthropomorphic	Body mass index	bmi	BMI_Pulit_2018	seq.6382.17	MANBA	rs115027032	4	104164892	T	C	0	-0.312973	0.0533327	2.20125e-09	34.4371	0.0307823	0.0062	0.0054	0.2466	0.0335
Risk factor	Anthropomorphic	Body mass index	bmi	BMI_Pulit_2018	seq.6382.17	MANBA	rs115300197	4	103410140	T	C	0	0.194535	0.0389777	3.00445e-07	24.9094	0.0611858	-0.0027	0.0042	0.5237	0.0578
Risk factor	Anthropomorphic	Body mass index	bmi	BMI_Pulit_2018	seq.6382.17	MANBA	rs116652408	4	104129882	T	A	0	0.360533	0.0596884	7.69367e-10	36.4846	0.0239629	-0.0163	0.0066	0.01399	0.0228
Risk factor	Anthropomorphic	Body mass index	bmi	BMI_Pulit_2018	seq.6382.17	MANBA	rs12152655	4	103573491	A	C	0	-0.229464	0.0329862	1.74584e-12	48.391	0.0855276	0.0059	0.0042	0.1554	0.0561
Risk factor	Anthropomorphic	Body mass index	bmi	BMI_Pulit_2018	seq.6382.17	MANBA	rs12513074	4	103625531	A	T	0	-0.233543	0.0242714	3.22353e-22	92.5857	0.16954	0.0067	0.0025	0.007326	0.1777
Risk factor	Anthropomorphic	Body mass index	bmi	BMI_Pulit_2018	seq.6382.17	MANBA	rs13117052	4	103749747	C	G	0	-0.174088	0.0303827	5.02628e-09	32.8311	0.104092	0.0028	0.0028	0.3174	0.1035
Risk factor	Anthropomorphic	Body mass index	bmi	BMI_Pulit_2018	seq.6382.17	MANBA	rs144202637	4	103323289	A	T	0	0.444085	0.0632581	1.10769e-12	49.2833	0.0221633	-0.004	0.0073	0.5832	0.0198
Risk factor	Anthropomorphic	Body mass index	bmi	BMI_Pulit_2018	seq.6382.17	MANBA	rs145262271	4	103958408	T	C	0	0.466589	0.0585724	8.19322e-16	63.4575	0.026236	-0.0036	0.0061	0.553	0.0285
Risk factor	Anthropomorphic	Body mass index	bmi	BMI_Pulit_2018	seq.6382.17	MANBA	rs149495271	4	103589785	C	T	0	0.394916	0.0848314	1.61751e-06	21.6719	0.0119341	-0.0027	0.0092	0.7664	0.0123
Risk factor	Anthropomorphic	Body mass index	bmi	BMI_Pulit_2018	seq.6382.17	MANBA	rs1599686	4	103310927	T	C	0	0.109728	0.0200677	2.27711e-08	29.8978	0.325156	-0.0008	0.0021	0.7176	0.2886
Risk factor	Anthropomorphic	Body mass index	bmi	BMI_Pulit_2018	seq.6382.17	MANBA	rs185655733	4	103231888	G	A	0	-0.375447	0.0762309	4.21524e-07	24.2569	0.0155332	0.0149	0.0144	0.3039	0.0045
Risk factor	Anthropomorphic	Body mass index	bmi	BMI_Pulit_2018	seq.6382.17	MANBA	rs223413	4	103732866	T	C	0	0.489026	0.0185953	1.00103e-152	691.604	0.324114	-0.0095	0.0017	3.826e-08	0.3301
Risk factor	Anthropomorphic	Body mass index	bmi	BMI_Pulit_2018	seq.6382.17	MANBA	rs230488	4	103388565	A	G	0	-0.102171	0.0204562	2.94755e-07	24.9463	0.281872	-0.0047	0.002	0.02134	0.2724
Risk factor	Anthropomorphic	Body mass index	bmi	BMI_Pulit_2018	seq.6382.17	MANBA	rs28871712	4	103394414	T	C	0	-0.114759	0.0183556	2.0263e-10	39.0874	0.496022	0.0019	0.0019	0.3219	0.5317
Risk factor	Anthropomorphic	Body mass index	bmi	BMI_Pulit_2018	seq.6382.17	MANBA	rs35992292	4	103548216	T	G	0	0.279517	0.0190983	8.31272e-49	214.204	0.341921	-0.0052	0.002	0.01034	0.3359
Risk factor	Anthropomorphic	Body mass index	bmi	BMI_Pulit_2018	seq.6382.17	MANBA	rs4648022	4	103496437	T	C	0	0.305286	0.0331055	1.46337e-20	85.0381	0.0849593	-0.001	0.0032	0.7629	0.078
Risk factor	Anthropomorphic	Body mass index	bmi	BMI_Pulit_2018	seq.6382.17	MANBA	rs4648075	4	103519397	A	G	0	-0.229242	0.0505208	2.84522e-06	20.5896	0.0347604	0.0075	0.005	0.1333	0.0349
Risk factor	Anthropomorphic	Body mass index	bmi	BMI_Pulit_2018	seq.6382.17	MANBA	rs559585447	4	103262321	A	G	0	0.428179	0.0831674	1.31359e-07	26.506	0.0127865	0.0093	0.0132	0.4816	0.0056
Risk factor	Anthropomorphic	Body mass index	bmi	BMI_Pulit_2018	seq.6382.17	MANBA	rs72665028	4	103992054	G	C	0	0.389791	0.061222	9.64778e-11	40.5367	0.0232052	-0.0101	0.0071	0.1556	0.0198
Risk factor	Anthropomorphic	Body mass index	bmi	BMI_Pulit_2018	seq.6382.17	MANBA	rs77252379	4	103270187	G	A	0	0.290615	0.0598433	5.98099e-07	23.5833	0.0253836	0.0076	0.0063	0.2297	0.0233
Risk factor	Anthropomorphic	Body mass index	bmi	BMI_Pulit_2018	seq.6382.17	MANBA	rs77663176	4	103903600	T	A	0	0.531578	0.0411556	1.82124e-38	166.831	0.0526615	-0.0102	0.0044	0.02056	0.0526
Risk factor	Anthropomorphic	Body mass index	bmi	BMI_Pulit_2018	seq.6382.17	MANBA	rs79354007	4	104143810	T	C	0	-0.284042	0.0451509	1.57766e-10	39.576	0.0447054	-0.001	0.0053	0.8577	0.0336
Risk factor	Anthropomorphic	Body mass index	bmi	BMI_Pulit_2018	seq.7050.5	NEGR1	rs11209928	1	72627031	A	G	0	-0.129383	0.0192105	8.19567e-12	45.3604	0.465709	0.0173	0.0016	8.04e-27	0.506
Risk factor	Anthropomorphic	Body mass index	bmi	BMI_Pulit_2018	seq.7050.5	NEGR1	rs12134600	1	72635996	A	C	0	-0.13343	0.0273823	5.49982e-07	23.7447	0.138579	0.0156	0.0025	3.005e-10	0.1312
Risk factor	Anthropomorphic	Body mass index	bmi	BMI_Pulit_2018	seq.7131.207	TNC	rs10119915	9	117969573	A	G	0	0.299876	0.0321971	6.16938e-21	86.7461	0.0969938	0.0058	0.0027	0.03434	0.1113
Risk factor	Anthropomorphic	Body mass index	bmi	BMI_Pulit_2018	seq.7131.207	TNC	rs10759752	9	117803720	G	A	0	0.347642	0.0187338	3.58364e-77	344.36	0.424844	0.0032	0.0017	0.05739	0.4255
Risk factor	Anthropomorphic	Body mass index	bmi	BMI_Pulit_2018	seq.7131.207	TNC	rs10817746	9	118091712	C	T	0	0.203454	0.0222466	2.97055e-20	83.6383	0.242957	0.0017	0.0022	0.4392	0.257
Risk factor	Anthropomorphic	Body mass index	bmi	BMI_Pulit_2018	seq.7131.207	TNC	rs10982474	9	117739612	C	T	0	-0.378011	0.0278986	3.99069e-42	183.588	0.132067	-0.0044	0.0023	0.05396	0.1539
Risk factor	Anthropomorphic	Body mass index	bmi	BMI_Pulit_2018	seq.7131.207	TNC	rs10982475	9	117739703	T	C	0	0.20796	0.0383548	2.94668e-08	29.3982	0.0665532	0.0017	0.0033	0.6098	0.0741
Risk factor	Anthropomorphic	Body mass index	bmi	BMI_Pulit_2018	seq.7131.207	TNC	rs1107372	9	117779957	A	G	0	-0.614495	0.0204061	1.62259e-199	906.811	0.256948	-0.0067	0.0023	0.002962	0.2308
Risk factor	Anthropomorphic	Body mass index	bmi	BMI_Pulit_2018	seq.7131.207	TNC	rs116940009	9	117818975	T	C	0	0.363842	0.0798607	2.60737e-06	20.7568	0.0146531	-0.0026	0.0083	0.7531	0.0155
Risk factor	Anthropomorphic	Body mass index	bmi	BMI_Pulit_2018	seq.7131.207	TNC	rs117157109	9	117730451	A	C	0	-0.540159	0.0341864	1.5456e-56	249.653	0.0837587	-0.0049	0.0038	0.1995	0.0724
Risk factor	Anthropomorphic	Body mass index	bmi	BMI_Pulit_2018	seq.7131.207	TNC	rs117194625	9	117358876	C	T	0	-0.635814	0.0817875	3.80303e-15	60.4347	0.0139913	-0.0199	0.0092	0.03127	0.0129
Risk factor	Anthropomorphic	Body mass index	bmi	BMI_Pulit_2018	seq.7131.207	TNC	rs117303912	9	117606261	A	G	0	-0.32501	0.0535194	6.28686e-10	36.8783	0.0333711	-0.0134	0.0077	0.08162	0.0186
Risk factor	Anthropomorphic	Body mass index	bmi	BMI_Pulit_2018	seq.7131.207	TNC	rs117344185	9	118211580	T	A	0	0.186861	0.0387238	6.98325e-07	23.2853	0.0665532	-0.0008	0.004	0.8354	0.0649
Risk factor	Anthropomorphic	Body mass index	bmi	BMI_Pulit_2018	seq.7131.207	TNC	rs117483753	9	117840827	A	T	0	0.481786	0.088415	2.53065e-08	29.6932	0.011817	-0.0159	0.0118	0.1786	0.008
Risk factor	Anthropomorphic	Body mass index	bmi	BMI_Pulit_2018	seq.7131.207	TNC	rs118079617	9	118209899	A	T	0	-0.37235	0.0777928	8.48859e-07	22.9099	0.0150312	-0.0207	0.009	0.0218	0.012
Risk factor	Anthropomorphic	Body mass index	bmi	BMI_Pulit_2018	seq.7131.207	TNC	rs12683723	9	117913870	G	A	0	0.255196	0.0307734	5.53316e-17	68.7696	0.106542	-0.0032	0.0031	0.3065	0.0842
Risk factor	Anthropomorphic	Body mass index	bmi	BMI_Pulit_2018	seq.7131.207	TNC	rs13288168	9	117699786	T	C	0	0.276355	0.0481494	4.74694e-09	32.9422	0.0412176	-0.0053	0.0052	0.3057	0.0338
Risk factor	Anthropomorphic	Body mass index	bmi	BMI_Pulit_2018	seq.7131.207	TNC	rs13292119	9	117842927	T	C	0	0.373261	0.0583442	7.89355e-11	40.9289	0.0275099	0.004	0.0043	0.3538	0.0525
Risk factor	Anthropomorphic	Body mass index	bmi	BMI_Pulit_2018	seq.7131.207	TNC	rs1360822	9	118064714	G	C	0	0.134039	0.0195152	3.24537e-12	47.1755	0.390717	0.0007	0.0018	0.7123	0.3831
Risk factor	Anthropomorphic	Body mass index	bmi	BMI_Pulit_2018	seq.7131.207	TNC	rs141011387	9	117997274	G	T	0	-0.698938	0.0959051	1.57519e-13	53.1122	0.0101153	-0.0245	0.0118	0.03778	0.0067
Risk factor	Anthropomorphic	Body mass index	bmi	BMI_Pulit_2018	seq.7131.207	TNC	rs1414152	9	117973181	A	C	0	-0.363355	0.0184885	2.72326e-86	386.241	0.495746	-0.0014	0.0019	0.4618	0.4741
Risk factor	Anthropomorphic	Body mass index	bmi	BMI_Pulit_2018	seq.7131.207	TNC	rs141639647	9	118374445	T	C	0	-0.649892	0.0890977	1.50275e-13	53.2046	0.0116279	-0.0217	0.0175	0.2151	0.0034
Risk factor	Anthropomorphic	Body mass index	bmi	BMI_Pulit_2018	seq.7131.207	TNC	rs141657297	9	117645445	A	C	0	-0.623086	0.0732567	9.03952e-18	72.3438	0.0170164	0.006	0.0069	0.3882	0.0222
Risk factor	Anthropomorphic	Body mass index	bmi	BMI_Pulit_2018	seq.7131.207	TNC	rs143583542	9	117930249	A	G	0	-0.839308	0.0798625	3.90893e-26	110.448	0.0143694	-0.0111	0.0112	0.3214	0.0079
Risk factor	Anthropomorphic	Body mass index	bmi	BMI_Pulit_2018	seq.7131.207	TNC	rs146021914	9	118169886	C	T	0	0.381518	0.0731229	9.0682e-08	27.2222	0.0176782	-0.0092	0.0117	0.4317	0.0072
Risk factor	Anthropomorphic	Body mass index	bmi	BMI_Pulit_2018	seq.7131.207	TNC	rs16932140	9	117815879	G	A	0	0.271642	0.048127	8.29396e-09	31.8578	0.0411231	0.0009	0.0045	0.8335	0.0492
Risk factor	Anthropomorphic	Body mass index	bmi	BMI_Pulit_2018	seq.7131.207	TNC	rs17819305	9	117816230	T	C	0	0.311408	0.0283877	2.66889e-28	120.337	0.125733	-0.0038	0.0029	0.1931	0.0968
Risk factor	Anthropomorphic	Body mass index	bmi	BMI_Pulit_2018	seq.7131.207	TNC	rs183876104	9	117704971	G	C	0	-0.799028	0.0750565	9.13161e-27	113.331	0.0166383	-0.0086	0.009	0.3429	0.0138
Risk factor	Anthropomorphic	Body mass index	bmi	BMI_Pulit_2018	seq.7131.207	TNC	rs188988092	9	117832832	C	T	0	-0.798523	0.0825463	1.95127e-22	93.5793	0.0133296	-0.023	0.0113	0.04188	0.0081
Risk factor	Anthropomorphic	Body mass index	bmi	BMI_Pulit_2018	seq.7131.207	TNC	rs2236409	9	117821746	C	A	0	0.183553	0.0333217	1.80939e-08	30.3437	0.092456	-0.0011	0.0031	0.7275	0.078
Risk factor	Anthropomorphic	Body mass index	bmi	BMI_Pulit_2018	seq.7131.207	TNC	rs2418322	9	117630737	G	A	0	0.0938269	0.0195757	8.21409e-07	22.9731	0.383532	0.0012	0.0019	0.5165	0.4227
Risk factor	Anthropomorphic	Body mass index	bmi	BMI_Pulit_2018	seq.7131.207	TNC	rs3181356	9	117692882	T	C	0	-0.142251	0.0226063	1.56158e-10	39.596	0.234354	-0.0036	0.0024	0.1254	0.2248
Risk factor	Anthropomorphic	Body mass index	bmi	BMI_Pulit_2018	seq.7131.207	TNC	rs34367625	9	117541414	T	C	0	0.229002	0.037247	3.91836e-10	37.8004	0.0719418	-0.0003	0.0037	0.9414	0.0737
Risk factor	Anthropomorphic	Body mass index	bmi	BMI_Pulit_2018	seq.7131.207	TNC	rs35165312	9	117748652	A	G	0	-0.106967	0.0196937	2.79358e-08	29.5016	0.385706	0.0013	0.0021	0.5152	0.3489
Risk factor	Anthropomorphic	Body mass index	bmi	BMI_Pulit_2018	seq.7131.207	TNC	rs4145474	9	118166976	A	G	0	0.103545	0.0190699	2.82148e-08	29.4823	0.482605	-0.001	0.0017	0.557	0.5165
Risk factor	Anthropomorphic	Body mass index	bmi	BMI_Pulit_2018	seq.7131.207	TNC	rs4979481	9	117750232	C	T	0	0.23868	0.0210981	5.66624e-30	127.981	0.283229	0.0024	0.0021	0.2403	0.3038
Risk factor	Anthropomorphic	Body mass index	bmi	BMI_Pulit_2018	seq.7131.207	TNC	rs546910343	9	118048149	C	G	0	-0.616425	0.0759742	2.45689e-16	65.8307	0.0164492	0.0087	0.0212	0.6824	0.0031
Risk factor	Anthropomorphic	Body mass index	bmi	BMI_Pulit_2018	seq.7131.207	TNC	rs55859521	9	117568960	T	C	0	0.276926	0.0549309	2.31127e-07	25.4152	0.0308187	0.0059	0.0055	0.2833	0.0308
Risk factor	Anthropomorphic	Body mass index	bmi	BMI_Pulit_2018	seq.7131.207	TNC	rs55924578	9	118204337	A	G	0	-0.368177	0.0592864	2.64683e-10	38.5659	0.0259028	0.006	0.0059	0.3057	0.0284
Risk factor	Anthropomorphic	Body mass index	bmi	BMI_Pulit_2018	seq.7131.207	TNC	rs56361478	9	117750732	A	G	0	0.18652	0.0408652	2.50612e-06	20.8326	0.0578559	0.0063	0.0059	0.2867	0.0291
Risk factor	Anthropomorphic	Body mass index	bmi	BMI_Pulit_2018	seq.7131.207	TNC	rs57814325	9	117879968	A	G	0	-0.767859	0.0195936	0	1535.8	0.254301	-0.006	0.0023	0.00878	0.2244
Risk factor	Anthropomorphic	Body mass index	bmi	BMI_Pulit_2018	seq.7131.207	TNC	rs62578006	9	117986671	G	A	0	-0.299712	0.0220547	2.31163e-42	184.674	0.242863	-0.0041	0.0023	0.07152	0.2328
Risk factor	Anthropomorphic	Body mass index	bmi	BMI_Pulit_2018	seq.7131.207	TNC	rs62578723	9	117751650	A	G	0	0.144952	0.0293657	3.98503e-07	24.3651	0.120533	0.006	0.0026	0.0203	0.1625
Risk factor	Anthropomorphic	Body mass index	bmi	BMI_Pulit_2018	seq.7131.207	TNC	rs62580477	9	117877486	T	C	0	-0.727148	0.0472003	7.50679e-54	237.332	0.039705	-0.0099	0.0048	0.03788	0.0415
Risk factor	Anthropomorphic	Body mass index	bmi	BMI_Pulit_2018	seq.7131.207	TNC	rs7026596	9	117838093	T	C	0	0.157708	0.0260224	6.78618e-10	36.7293	0.157686	0.0021	0.0024	0.3849	0.1992
Risk factor	Anthropomorphic	Body mass index	bmi	BMI_Pulit_2018	seq.7131.207	TNC	rs7028121	9	117414359	A	G	0	-0.170522	0.0246249	2.18328e-12	47.9526	0.184061	0.0008	0.0022	0.7238	0.1808
Risk factor	Anthropomorphic	Body mass index	bmi	BMI_Pulit_2018	seq.7131.207	TNC	rs7028273	9	118094992	C	T	0	-0.222949	0.0223826	1.13097e-23	99.2179	0.235489	-0.0054	0.0021	0.008843	0.22
Risk factor	Anthropomorphic	Body mass index	bmi	BMI_Pulit_2018	seq.7131.207	TNC	rs7031825	9	117921407	G	A	0	0.294683	0.0189145	4.99799e-55	242.728	0.438457	0.0076	0.0019	7.229e-05	0.4684
Risk factor	Anthropomorphic	Body mass index	bmi	BMI_Pulit_2018	seq.7131.207	TNC	rs72758620	9	117766177	A	G	0	-0.478629	0.021661	1.71343e-108	488.249	0.242863	-0.0088	0.0024	0.00027	0.1929
Risk factor	Anthropomorphic	Body mass index	bmi	BMI_Pulit_2018	seq.7131.207	TNC	rs72762373	9	117998886	A	G	0	0.289254	0.046105	1.76159e-10	39.3607	0.0453772	0.0014	0.0058	0.8137	0.0287
Risk factor	Anthropomorphic	Body mass index	bmi	BMI_Pulit_2018	seq.7131.207	TNC	rs72764245	9	118077738	C	T	0	-0.246432	0.0464778	5.72252e-08	28.1127	0.0444318	-0.0119	0.0049	0.01532	0.0394
Risk factor	Anthropomorphic	Body mass index	bmi	BMI_Pulit_2018	seq.7131.207	TNC	rs74612843	9	117708888	G	A	0	-0.341083	0.0350374	1.07092e-22	94.7668	0.0805445	-0.0042	0.0045	0.3488	0.0518
Risk factor	Anthropomorphic	Body mass index	bmi	BMI_Pulit_2018	seq.7131.207	TNC	rs76062121	9	118026440	A	G	0	0.173291	0.0266054	3.67399e-11	42.4241	0.160049	0.0044	0.0027	0.1072	0.1451
Risk factor	Anthropomorphic	Body mass index	bmi	BMI_Pulit_2018	seq.7131.207	TNC	rs76063798	9	117436029	T	A	0	-0.212251	0.0418171	1.93037e-07	25.7627	0.0538854	0.0014	0.0034	0.6806	0.0861
Risk factor	Anthropomorphic	Body mass index	bmi	BMI_Pulit_2018	seq.7131.207	TNC	rs77579837	9	118054871	A	G	0	-0.412408	0.0774093	4.97517e-08	28.3836	0.0155984	-0.0137	0.0091	0.1293	0.0118
Risk factor	Anthropomorphic	Body mass index	bmi	BMI_Pulit_2018	seq.7131.207	TNC	rs77894381	9	117749523	T	A	0	0.230952	0.0234808	3.94764e-23	96.7426	0.208546	-0.0019	0.0025	0.4376	0.1877
Risk factor	Anthropomorphic	Body mass index	bmi	BMI_Pulit_2018	seq.7131.207	TNC	rs7853354	9	117723333	C	T	0	0.103556	0.0224203	1.92936e-06	21.3338	0.23823	0.0014	0.0021	0.5096	0.2049
Risk factor	Anthropomorphic	Body mass index	bmi	BMI_Pulit_2018	seq.7131.207	TNC	rs7859870	9	118367195	G	A	0	0.11967	0.0239885	3.04029e-07	24.8865	0.197769	0.0091	0.0023	6.119e-05	0.176
Risk factor	Anthropomorphic	Body mass index	bmi	BMI_Pulit_2018	seq.7131.207	TNC	rs78709754	9	117979116	T	C	0	0.326238	0.0583089	1.10314e-08	31.304	0.02647	0.0089	0.0054	0.1016	0.0332
Risk factor	Anthropomorphic	Body mass index	bmi	BMI_Pulit_2018	seq.7131.207	TNC	rs79352551	9	118090145	C	T	0	-0.665796	0.0410004	1.34128e-59	263.698	0.0558707	-0.002	0.0047	0.6683	0.0457
Risk factor	Anthropomorphic	Body mass index	bmi	BMI_Pulit_2018	seq.7131.207	TNC	rs79956292	9	117762305	T	C	0	0.437949	0.0797874	2.02166e-08	30.1286	0.0153148	0.0123	0.0091	0.1763	0.0116
Risk factor	Anthropomorphic	Body mass index	bmi	BMI_Pulit_2018	seq.7131.207	TNC	rs80212185	9	118080801	G	C	0	0.324875	0.049702	3.14966e-11	42.7253	0.0388542	-0.0042	0.0054	0.4411	0.0351
Risk factor	Anthropomorphic	Body mass index	bmi	BMI_Pulit_2018	seq.7145.1	ITIH3	rs1011063	3	52506848	C	T	0	-0.137664	0.0242254	6.63193e-09	32.2923	0.170926	-0.0033	0.0021	0.1091	0.205
Risk factor	Anthropomorphic	Body mass index	bmi	BMI_Pulit_2018	seq.7145.1	ITIH3	rs11130358	3	53252338	A	G	0	-0.0936226	0.0183539	1.68963e-07	26.0198	0.418701	0.0004	0.0018	0.835	0.4367
Risk factor	Anthropomorphic	Body mass index	bmi	BMI_Pulit_2018	seq.7145.1	ITIH3	rs111409997	3	53286151	T	C	0	0.307954	0.0413135	4.52497e-14	55.5633	0.0510127	0.0025	0.0047	0.5987	0.0449
Risk factor	Anthropomorphic	Body mass index	bmi	BMI_Pulit_2018	seq.7145.1	ITIH3	rs113621941	3	52867220	A	G	0	-0.192114	0.043845	5.88885e-06	19.199	0.0450502	-0.0075	0.0043	0.07717	0.0552
Risk factor	Anthropomorphic	Body mass index	bmi	BMI_Pulit_2018	seq.7145.1	ITIH3	rs115632241	3	53040808	T	C	0	0.359834	0.0488547	8.83138e-14	54.249	0.0349233	0.0202	0.005	4.676e-05	0.0396
Risk factor	Anthropomorphic	Body mass index	bmi	BMI_Pulit_2018	seq.7145.1	ITIH3	rs116388440	3	52344303	A	G	0	0.453996	0.0766198	1.55855e-09	35.1093	0.0142911	0.0065	0.0098	0.5036	0.0106
Risk factor	Anthropomorphic	Body mass index	bmi	BMI_Pulit_2018	seq.7145.1	ITIH3	rs116423614	3	52557445	A	G	1	0.315828	0.0586824	3.68337e-08	28.9658	0.0251751	0.0224	0.0052	1.529e-05	0.0347
Risk factor	Anthropomorphic	Body mass index	bmi	BMI_Pulit_2018	seq.7145.1	ITIH3	rs12632671	3	53258424	A	G	0	-0.184688	0.0394501	1.4235e-06	21.917	0.0545145	-0.0108	0.0036	0.002333	0.0657
Risk factor	Anthropomorphic	Body mass index	bmi	BMI_Pulit_2018	seq.7145.1	ITIH3	rs13082548	3	52874974	A	G	0	0.437209	0.0618402	7.74778e-13	49.9846	0.021484	0.0035	0.0118	0.7643	0.008
Risk factor	Anthropomorphic	Body mass index	bmi	BMI_Pulit_2018	seq.7145.1	ITIH3	rs13097864	3	53329760	T	C	0	0.182175	0.0359574	2.02692e-07	25.6685	0.0664395	0.0034	0.0041	0.4018	0.0565
Risk factor	Anthropomorphic	Body mass index	bmi	BMI_Pulit_2018	seq.7145.1	ITIH3	rs138420425	3	52787839	T	C	0	0.440057	0.0863212	1.71719e-07	25.9886	0.0109786	-0.0195	0.0112	0.08112	0.0078
Risk factor	Anthropomorphic	Body mass index	bmi	BMI_Pulit_2018	seq.7145.1	ITIH3	rs142725805	3	53132895	G	T	0	0.454193	0.0907781	2.81738e-07	25.0333	0.0102215	0.0046	0.0111	0.6804	0.0082
Risk factor	Anthropomorphic	Body mass index	bmi	BMI_Pulit_2018	seq.7145.1	ITIH3	rs146986877	3	52898039	T	C	0	0.410876	0.0802804	1.54387e-07	26.194	0.0129661	0.0053	0.0076	0.4823	0.0172
Risk factor	Anthropomorphic	Body mass index	bmi	BMI_Pulit_2018	seq.7145.1	ITIH3	rs149801710	3	52679350	C	T	0	0.391554	0.0793962	4.07697e-07	24.3211	0.0130608	-0.0297	0.0111	0.007497	0.0075
Risk factor	Anthropomorphic	Body mass index	bmi	BMI_Pulit_2018	seq.7145.1	ITIH3	rs17477867	3	52795973	A	G	0	0.253809	0.0413296	4.09773e-10	37.713	0.0504448	-0.0038	0.0037	0.3086	0.0567
Risk factor	Anthropomorphic	Body mass index	bmi	BMI_Pulit_2018	seq.7145.1	ITIH3	rs2115780	3	53142980	A	G	0	-0.179672	0.0192194	4.4462e-21	87.3939	0.337403	-0.0004	0.002	0.8333	0.3178
Risk factor	Anthropomorphic	Body mass index	bmi	BMI_Pulit_2018	seq.7145.1	ITIH3	rs2535627	3	52845105	C	T	0	0.515768	0.0169993	1.6743e-202	920.549	0.471891	0.0134	0.0017	2.611e-15	0.4564
Risk factor	Anthropomorphic	Body mass index	bmi	BMI_Pulit_2018	seq.7145.1	ITIH3	rs34869734	3	53235070	T	C	0	-0.17565	0.0395469	4.46541e-06	19.7275	0.0576377	-0.0031	0.0038	0.4225	0.0661
Risk factor	Anthropomorphic	Body mass index	bmi	BMI_Pulit_2018	seq.7145.1	ITIH3	rs35240333	3	52607511	T	C	0	0.381174	0.0263578	1.06023e-47	209.136	0.129472	0.0145	0.0029	7.057e-07	0.1211
Risk factor	Anthropomorphic	Body mass index	bmi	BMI_Pulit_2018	seq.7145.1	ITIH3	rs3821839	3	52488639	G	C	0	-0.189359	0.0213664	3.91317e-19	78.5433	0.22932	-0.0046	0.0024	0.05262	0.1977
Risk factor	Anthropomorphic	Body mass index	bmi	BMI_Pulit_2018	seq.7145.1	ITIH3	rs41292864	3	52852410	A	G	0	0.371269	0.0269037	1.27562e-43	190.438	0.126443	0.0174	0.003	5.188e-09	0.1158
Risk factor	Anthropomorphic	Body mass index	bmi	BMI_Pulit_2018	seq.7145.1	ITIH3	rs56009954	3	52829607	C	T	0	-0.415273	0.0345109	1.1903e-33	144.795	0.0742003	-0.0165	0.0041	5.947e-05	0.0588
Risk factor	Anthropomorphic	Body mass index	bmi	BMI_Pulit_2018	seq.7145.1	ITIH3	rs56238537	3	52500318	C	A	0	-0.3356	0.055758	8.78209e-10	36.2268	0.0277305	-0.0243	0.0066	0.0002477	0.022
Risk factor	Anthropomorphic	Body mass index	bmi	BMI_Pulit_2018	seq.7145.1	ITIH3	rs56332721	3	53132556	C	T	0	-0.127518	0.0278144	2.27424e-06	21.0186	0.123415	-0.0108	0.0032	0.0007902	0.1103
Risk factor	Anthropomorphic	Body mass index	bmi	BMI_Pulit_2018	seq.7145.1	ITIH3	rs570515619	3	52834078	C	T	0	0.452913	0.084379	3.98949e-08	28.8112	0.0116411	0.0322	0.0443	0.4666	0.0011
Risk factor	Anthropomorphic	Body mass index	bmi	BMI_Pulit_2018	seq.7145.1	ITIH3	rs61734644	3	52384594	G	A	1	-0.393136	0.0872709	3.32212e-06	20.293	0.0111679	-0.0215	0.0102	0.03563	0.0087
Risk factor	Anthropomorphic	Body mass index	bmi	BMI_Pulit_2018	seq.7145.1	ITIH3	rs62253734	3	52653645	T	C	0	0.441236	0.0305483	1.36986e-47	208.626	0.0922771	0.0047	0.0039	0.2292	0.0623
Risk factor	Anthropomorphic	Body mass index	bmi	BMI_Pulit_2018	seq.7145.1	ITIH3	rs62254276	3	53185447	T	C	0	-0.17888	0.0299958	1.23445e-09	35.5634	0.106568	-0.0057	0.0028	0.04075	0.1315
Risk factor	Anthropomorphic	Body mass index	bmi	BMI_Pulit_2018	seq.7145.1	ITIH3	rs6807359	3	53179754	C	T	0	0.169184	0.0255872	1.89509e-11	43.7193	0.143006	0.0029	0.0026	0.2532	0.1236
Risk factor	Anthropomorphic	Body mass index	bmi	BMI_Pulit_2018	seq.7145.1	ITIH3	rs699469	3	52342529	G	T	0	-0.191838	0.0271374	7.79501e-13	49.9727	0.12597	-0.002	0.0023	0.3958	0.1401
Risk factor	Anthropomorphic	Body mass index	bmi	BMI_Pulit_2018	seq.7145.1	ITIH3	rs73087033	3	52986582	G	A	0	-0.242786	0.0482201	2.38981e-07	25.3508	0.0373841	-0.0211	0.0069	0.00223	0.0209
Risk factor	Anthropomorphic	Body mass index	bmi	BMI_Pulit_2018	seq.7145.1	ITIH3	rs74320783	3	52836533	A	G	1	-1.4329	0.0675824	4.5504e-100	449.536	0.0173197	-0.0087	0.009	0.3329	0.0113
Risk factor	Anthropomorphic	Body mass index	bmi	BMI_Pulit_2018	seq.7145.1	ITIH3	rs74338500	3	52948484	T	C	0	-0.711184	0.083574	8.7243e-18	72.4138	0.0118304	-0.0395	0.0264	0.1344	0.0013
Risk factor	Anthropomorphic	Body mass index	bmi	BMI_Pulit_2018	seq.7145.1	ITIH3	rs75993167	3	53170182	T	C	0	-0.38951	0.0507932	8.69784e-15	58.8066	0.0332198	-0.0106	0.0055	0.05282	0.0341
Risk factor	Anthropomorphic	Body mass index	bmi	BMI_Pulit_2018	seq.7145.1	ITIH3	rs76591348	3	52378570	G	A	1	0.407003	0.0815959	3.04987e-07	24.8805	0.0120197	-0.0019	0.0273	0.944	0.0012
Risk factor	Anthropomorphic	Body mass index	bmi	BMI_Pulit_2018	seq.7145.1	ITIH3	rs77347777	3	52848207	T	C	0	-0.430919	0.0322104	4.05128e-41	178.978	0.0869771	-0.0151	0.003	6.104e-07	0.1161
Risk factor	Anthropomorphic	Body mass index	bmi	BMI_Pulit_2018	seq.7145.1	ITIH3	rs78365485	3	53164526	C	G	0	-0.185722	0.0420961	5.12437e-06	19.4645	0.0502555	-0.0094	0.0045	0.03542	0.0488
Risk factor	Anthropomorphic	Body mass index	bmi	BMI_Pulit_2018	seq.7145.1	ITIH3	rs78698666	3	53057207	A	T	0	0.400283	0.0644154	2.58117e-10	38.6149	0.0200644	0.0033	0.0077	0.6616	0.0171
Risk factor	Anthropomorphic	Body mass index	bmi	BMI_Pulit_2018	seq.7145.1	ITIH3	rs9838517	3	53144363	C	T	0	-0.228204	0.0194047	3.12768e-32	138.303	0.319421	-0.013	0.0018	1.238e-12	0.3292
Risk factor	Anthropomorphic	Body mass index	bmi	BMI_Pulit_2018	seq.8309.12	HYAL1	rs116482870	3	50339622	T	C	1	-0.229547	0.0450452	1.7352e-07	25.9685	0.0471145	-0.0191	0.0039	1.025e-06	0.0629
Risk factor	Anthropomorphic	Body mass index	bmi	BMI_Pulit_2018	seq.9756.6	TAGLN	rs12273536	11	116910971	T	C	0	-0.188068	0.0326291	4.11175e-09	33.2215	0.0670697	0.0204	0.0036	1.119e-08	0.0534
Risk factor	Anthropomorphic	Body mass index	bmi	BMI_Pulit_2018	seq.9848.22	CCNH	rs2230641	5	86695274	G	A	1	-0.104534	0.023907	6.14083e-06	19.119	0.205082	0.007	0.0021	0.0008894	0.2012
Risk factor	Blood pressure	Systolic blood pressure	sys	SBP_Evangelou_2018	seq.11105.171	ENO1	rs914994	1	8917212	T	G	0	-0.090463	0.0191874	1.21028e-06	22.2285	0.358155	0.1192	0.0325	0.0002483	0.3116
Risk factor	Blood pressure	Systolic blood pressure	sys	SBP_Evangelou_2018	seq.13552.7	SWAP70	rs10734647	11	9688655	A	G	0	0.245109	0.0446349	1.99357e-08	30.1557	0.0471912	-0.098	0.0688	0.1544	0.0539
Risk factor	Blood pressure	Systolic blood pressure	sys	SBP_Evangelou_2018	seq.13552.7	SWAP70	rs11042429	11	9600158	C	T	0	0.0988868	0.0186628	5.83455e-08	28.0752	0.460753	-0.0429	0.0307	0.1622	0.4192
Risk factor	Blood pressure	Systolic blood pressure	sys	SBP_Evangelou_2018	seq.13552.7	SWAP70	rs11042435	11	9613023	G	C	0	-0.285154	0.0598034	9.2944e-07	22.7356	0.0254398	0.1658	0.139	0.2329	0.0142
Risk factor	Blood pressure	Systolic blood pressure	sys	SBP_Evangelou_2018	seq.13552.7	SWAP70	rs11042595	11	10062733	A	G	0	0.135261	0.0205547	2.34373e-11	43.3035	0.301778	0.0464	0.0329	0.1583	0.3009
Risk factor	Blood pressure	Systolic blood pressure	sys	SBP_Evangelou_2018	seq.13552.7	SWAP70	rs117841903	11	9658548	T	A	0	-0.246248	0.0349903	9.77843e-13	49.5279	0.0783053	0.0018	0.0671	0.9784	0.0582
Risk factor	Blood pressure	Systolic blood pressure	sys	SBP_Evangelou_2018	seq.13552.7	SWAP70	rs12786198	11	9807253	G	A	0	-0.0840073	0.0190548	5.19914e-06	19.4368	0.405523	0.1367	0.0309	9.587e-06	0.39
Risk factor	Blood pressure	Systolic blood pressure	sys	SBP_Evangelou_2018	seq.13552.7	SWAP70	rs35639632	11	10208793	G	A	0	-0.113222	0.0247079	2.29812e-06	20.9986	0.177416	-0.218	0.0481	5.785e-06	0.1311
Risk factor	Blood pressure	Systolic blood pressure	sys	SBP_Evangelou_2018	seq.13552.7	SWAP70	rs360142	11	9786017	G	A	0	0.255101	0.0302266	1.59186e-17	71.2272	0.108852	-0.3078	0.0505	1.056e-09	0.1001
Risk factor	Blood pressure	Systolic blood pressure	sys	SBP_Evangelou_2018	seq.13552.7	SWAP70	rs360153	11	9762274	T	C	0	0.296596	0.0187467	1.11041e-56	250.312	0.410535	-0.3445	0.0306	1.733e-29	0.4166
Risk factor	Blood pressure	Systolic blood pressure	sys	SBP_Evangelou_2018	seq.13552.7	SWAP70	rs3763870	11	9594761	T	G	0	0.131594	0.0216775	6.37428e-10	36.8514	0.249385	0.0562	0.0363	0.1213	0.2331
Risk factor	Blood pressure	Systolic blood pressure	sys	SBP_Evangelou_2018	seq.13552.7	SWAP70	rs4910063	11	9805324	A	G	0	-0.242819	0.0225089	1.96782e-27	116.374	0.224418	0.1667	0.0351	2.003e-06	0.2438
Risk factor	Blood pressure	Systolic blood pressure	sys	SBP_Evangelou_2018	seq.13552.7	SWAP70	rs6486290	11	9387447	G	A	0	-0.130454	0.0194187	9.21448e-12	45.131	0.381691	-0.0463	0.0307	0.1313	0.4293
Risk factor	Blood pressure	Systolic blood pressure	sys	SBP_Evangelou_2018	seq.13552.7	SWAP70	rs7106190	11	9827403	T	C	0	-0.193153	0.0291464	1.71296e-11	43.917	0.118687	0.1719	0.0526	0.001084	0.1159
Risk factor	Blood pressure	Systolic blood pressure	sys	SBP_Evangelou_2018	seq.13552.7	SWAP70	rs79064188	11	9568744	G	A	0	0.132234	0.0264179	2.7863e-07	25.0547	0.150936	-0.0303	0.043	0.4806	0.1455
Risk factor	Blood pressure	Systolic blood pressure	sys	SBP_Evangelou_2018	seq.15640.54	TAGLN	rs12273536	11	116910971	T	C	0	-0.177695	0.0328218	3.08278e-08	29.3107	0.0670697	-0.1923	0.0637	0.002525	0.06
Risk factor	Blood pressure	Systolic blood pressure	sys	SBP_Evangelou_2018	seq.18186.15	TARS1	rs141305584	5	33448792	A	C	1	-0.562463	0.0854858	2.35846e-11	43.2912	0.0121097	0.5457	0.1505	0.0002874	0.0122
Risk factor	Blood pressure	Systolic blood pressure	sys	SBP_Evangelou_2018	seq.18186.15	TARS1	rs78347783	5	33454328	A	G	0	0.108535	0.0220733	4.39343e-07	24.1771	0.230464	-0.1473	0.0354	3.215e-05	0.2385
Risk factor	Blood pressure	Systolic blood pressure	sys	SBP_Evangelou_2018	seq.22403.13	H2BC12	rs9275282	6	32662974	T	C	0	0.101831	0.0184449	1.68709e-08	30.4795	0.457278	0.2593	0.032	5.892e-16	0.4947
Risk factor	Blood pressure	Systolic blood pressure	sys	SBP_Evangelou_2018	seq.3727.35	PYY	rs918242	17	42054739	G	A	0	-0.103472	0.0200085	1.16172e-07	26.7434	0.351379	-0.1055	0.0321	0.001013	0.327
Risk factor	Blood pressure	Systolic blood pressure	sys	SBP_Evangelou_2018	seq.3853.56	MDH1	rs10187024	2	63910744	T	C	0	-0.133541	0.0194758	3.52185e-12	47.0152	0.354171	0.0751	0.0314	0.0167	0.3647
Risk factor	Blood pressure	Systolic blood pressure	sys	SBP_Evangelou_2018	seq.3853.56	MDH1	rs71422399	2	64213877	T	C	0	0.162309	0.0209732	5.01497e-15	59.8902	0.26272	-0.1098	0.0344	0.001417	0.2619
Risk factor	Blood pressure	Systolic blood pressure	sys	SBP_Evangelou_2018	seq.3853.56	MDH1	rs7569077	2	63408431	A	G	0	0.201682	0.0442724	2.61331e-06	20.7524	0.0457726	-0.1375	0.0836	0.09998	0.0366
Risk factor	Blood pressure	Systolic blood pressure	sys	SBP_Evangelou_2018	seq.3853.56	MDH1	rs79036893	2	63331776	A	T	0	0.145474	0.0223208	3.57638e-11	42.4767	0.226594	-0.1655	0.0369	7.501e-06	0.2142
Risk factor	Blood pressure	Systolic blood pressure	sys	SBP_Evangelou_2018	seq.6404.20	C1QL1	rs111823279	17	43038752	C	G	0	-0.248375	0.0556768	4.07863e-06	19.9006	0.026649	0.2363	0.1055	0.02515	0.0225
Risk factor	Blood pressure	Systolic blood pressure	sys	SBP_Evangelou_2018	seq.6404.20	C1QL1	rs11658030	17	42671951	A	T	0	-0.133763	0.0302242	4.80668e-06	19.5867	0.101304	-0.0187	0.0429	0.6632	0.1463
Risk factor	Blood pressure	Systolic blood pressure	sys	SBP_Evangelou_2018	seq.6404.20	C1QL1	rs117503517	17	43005128	T	C	0	0.290878	0.0488172	1.2727e-09	35.5039	0.0356265	0.003	0.1237	0.9806	0.0178
Risk factor	Blood pressure	Systolic blood pressure	sys	SBP_Evangelou_2018	seq.6404.20	C1QL1	rs117860809	17	43097512	T	C	0	-0.207541	0.0445687	1.60695e-06	21.6844	0.0431865	0.2548	0.076	0.0007957	0.0439
Risk factor	Blood pressure	Systolic blood pressure	sys	SBP_Evangelou_2018	seq.6404.20	C1QL1	rs117896176	17	42698409	T	C	0	-0.389871	0.0439471	3.61256e-19	78.7012	0.0437535	-0.1713	0.0832	0.03953	0.036
Risk factor	Blood pressure	Systolic blood pressure	sys	SBP_Evangelou_2018	seq.6404.20	C1QL1	rs118035350	17	42912928	C	T	0	0.219158	0.0316251	2.10606e-12	48.0232	0.0911926	0.3859	0.0536	5.803e-13	0.087
Risk factor	Blood pressure	Systolic blood pressure	sys	SBP_Evangelou_2018	seq.6404.20	C1QL1	rs12452548	17	42889050	T	C	0	-0.304749	0.0214887	5.93586e-46	201.124	0.219618	-0.1765	0.0363	1.195e-06	0.2327
Risk factor	Blood pressure	Systolic blood pressure	sys	SBP_Evangelou_2018	seq.6404.20	C1QL1	rs12936109	17	43085340	A	G	0	0.0981632	0.0202446	6.2087e-07	23.5114	0.281894	0.0624	0.0333	0.06145	0.3034
Risk factor	Blood pressure	Systolic blood pressure	sys	SBP_Evangelou_2018	seq.6404.20	C1QL1	rs12949838	17	42859488	C	G	0	-0.205296	0.0213775	3.86869e-22	92.2247	0.240503	-0.0374	0.0337	0.2662	0.2774
Risk factor	Blood pressure	Systolic blood pressure	sys	SBP_Evangelou_2018	seq.6404.20	C1QL1	rs141039672	17	43014298	T	C	0	0.247803	0.0565811	5.94467e-06	19.181	0.026082	-0.1939	0.1449	0.1807	0.0127
Risk factor	Blood pressure	Systolic blood pressure	sys	SBP_Evangelou_2018	seq.6404.20	C1QL1	rs142612546	17	43099479	A	G	0	0.183685	0.0335506	2.18923e-08	29.9741	0.0807976	0.0135	0.056	0.8091	0.0802
Risk factor	Blood pressure	Systolic blood pressure	sys	SBP_Evangelou_2018	seq.6404.20	C1QL1	rs2017257	17	42997149	T	A	0	-0.153282	0.0188492	2.11104e-16	66.1297	0.348705	-0.0134	0.0305	0.6612	0.4181
Risk factor	Blood pressure	Systolic blood pressure	sys	SBP_Evangelou_2018	seq.6404.20	C1QL1	rs34067422	17	42861541	A	G	0	-0.130178	0.0203816	8.45663e-11	40.7942	0.267624	-0.1688	0.0336	5.04e-07	0.2778
Risk factor	Blood pressure	Systolic blood pressure	sys	SBP_Evangelou_2018	seq.6404.20	C1QL1	rs35283843	17	42635716	C	T	1	-0.241296	0.0432755	1.2319e-08	31.0897	0.0471555	-0.082	0.0791	0.3001	0.0421
Risk factor	Blood pressure	Systolic blood pressure	sys	SBP_Evangelou_2018	seq.6404.20	C1QL1	rs3760378	17	42994181	G	C	0	-0.34849	0.043352	4.54301e-16	64.6193	0.044793	-0.2715	0.063	1.619e-05	0.0639
Risk factor	Blood pressure	Systolic blood pressure	sys	SBP_Evangelou_2018	seq.6404.20	C1QL1	rs3760381	17	43047083	A	G	0	-0.166473	0.0226177	9.17504e-14	54.174	0.194576	-0.0211	0.035	0.5469	0.2536
Risk factor	Blood pressure	Systolic blood pressure	sys	SBP_Evangelou_2018	seq.6404.20	C1QL1	rs45484397	17	43059638	T	G	0	-0.242398	0.0232047	7.63589e-26	109.12	0.183614	-0.0225	0.0388	0.5623	0.1986
Risk factor	Blood pressure	Systolic blood pressure	sys	SBP_Evangelou_2018	seq.6404.20	C1QL1	rs68017435	17	42850352	C	T	0	0.113284	0.0199062	6.31894e-09	32.3862	0.313835	0.0363	0.0346	0.294	0.3278
Risk factor	Blood pressure	Systolic blood pressure	sys	SBP_Evangelou_2018	seq.6404.20	C1QL1	rs7225162	17	43036260	T	C	0	-0.294816	0.0177841	5.06753e-62	274.814	0.475808	-0.1826	0.0302	1.497e-09	0.5212
Risk factor	Blood pressure	Systolic blood pressure	sys	SBP_Evangelou_2018	seq.6404.20	C1QL1	rs72828824	17	43024610	C	T	0	0.169757	0.0266658	9.69511e-11	40.5272	0.132395	0.0805	0.0476	0.09043	0.1268
Risk factor	Blood pressure	Systolic blood pressure	sys	SBP_Evangelou_2018	seq.6404.20	C1QL1	rs77243960	17	43113191	T	C	0	-0.282703	0.025221	1.84099e-29	125.642	0.150917	-0.2175	0.0439	7.393e-07	0.1363
Risk factor	Blood pressure	Systolic blood pressure	sys	SBP_Evangelou_2018	seq.6404.20	C1QL1	rs77825251	17	43020624	T	C	0	-0.253858	0.0535907	1.08464e-06	22.439	0.0293895	-0.1356	0.074	0.06676	0.0434
Risk factor	Blood pressure	Systolic blood pressure	sys	SBP_Evangelou_2018	seq.6404.20	C1QL1	rs894685	17	43055039	G	A	0	-0.17135	0.0226451	1.91326e-14	57.2558	0.196844	-0.2288	0.0356	1.245e-10	0.2586
Risk factor	Blood pressure	Systolic blood pressure	sys	SBP_Evangelou_2018	seq.6404.20	C1QL1	rs9900173	17	43111688	A	G	1	0.123824	0.0196141	1.3683e-10	39.8541	0.32508	0.2859	0.032	4.441e-19	0.3304
Risk factor	Blood pressure	Systolic blood pressure	sys	SBP_Evangelou_2018	seq.6404.20	C1QL1	rs9944407	17	42661960	C	T	0	-0.0858004	0.0185183	1.79962e-06	21.4672	0.396239	-0.0379	0.0331	0.2517	0.3754
Risk factor	Blood pressure	Systolic blood pressure	sys	SBP_Evangelou_2018	seq.6451.64	ASPN	rs10992306	9	95091285	A	G	0	-0.188958	0.0358998	7.06757e-08	27.7043	0.0719282	-0.0033	0.058	0.9547	0.0786
Risk factor	Blood pressure	Systolic blood pressure	sys	SBP_Evangelou_2018	seq.6451.64	ASPN	rs111887377	9	95457193	T	C	0	-0.374622	0.0675031	1.4308e-08	30.7992	0.0189981	-0.5489	0.1373	6.384e-05	0.0141
Risk factor	Blood pressure	Systolic blood pressure	sys	SBP_Evangelou_2018	seq.6451.64	ASPN	rs12336915	9	95685014	A	G	0	0.124883	0.0233646	4.52169e-08	28.5687	0.19414	0.0597	0.0396	0.1316	0.1792
Risk factor	Blood pressure	Systolic blood pressure	sys	SBP_Evangelou_2018	seq.6451.64	ASPN	rs12337654	9	95620313	A	C	0	-0.200727	0.0190168	2.4019e-26	111.413	0.385539	-0.0195	0.0313	0.5327	0.3552
Risk factor	Blood pressure	Systolic blood pressure	sys	SBP_Evangelou_2018	seq.6451.64	ASPN	rs142786233	9	95105847	A	C	0	0.220885	0.0467589	1.15674e-06	22.3154	0.0418715	0.1978	0.0979	0.04346	0.0289
Risk factor	Blood pressure	Systolic blood pressure	sys	SBP_Evangelou_2018	seq.6451.64	ASPN	rs144157767	9	95449068	A	G	0	0.237944	0.0306927	4.50638e-15	60.1007	0.101796	0.0525	0.052	0.3127	0.112
Risk factor	Blood pressure	Systolic blood pressure	sys	SBP_Evangelou_2018	seq.6451.64	ASPN	rs144394491	9	95724988	T	C	0	-0.315717	0.0509614	2.91021e-10	38.3807	0.0356333	-0.0022	0.0839	0.9794	0.0396
Risk factor	Blood pressure	Systolic blood pressure	sys	SBP_Evangelou_2018	seq.6451.64	ASPN	rs1919103	9	94736589	T	C	0	0.11361	0.0212277	4.35011e-08	28.6436	0.249149	0.0229	0.0349	0.5131	0.2458
Risk factor	Blood pressure	Systolic blood pressure	sys	SBP_Evangelou_2018	seq.6451.64	ASPN	rs35097446	9	94959727	T	C	0	-0.41948	0.026559	1.70359e-56	249.459	0.138185	-0.1486	0.0484	0.002142	0.1117
Risk factor	Blood pressure	Systolic blood pressure	sys	SBP_Evangelou_2018	seq.6451.64	ASPN	rs62564372	9	94918800	G	A	0	-0.249116	0.0205307	3.49515e-34	147.23	0.286957	-0.0729	0.035	0.0374	0.2488
Risk factor	Blood pressure	Systolic blood pressure	sys	SBP_Evangelou_2018	seq.6451.64	ASPN	rs6479438	9	95684312	G	A	0	-0.213939	0.0185983	6.3595e-31	132.322	0.475142	-0.0704	0.0306	0.02131	0.5036
Risk factor	Blood pressure	Systolic blood pressure	sys	SBP_Evangelou_2018	seq.6451.64	ASPN	rs7022088	9	95693324	A	G	0	0.117166	0.0265864	5.24085e-06	19.4216	0.143951	0.0202	0.0433	0.6416	0.1629
Risk factor	Blood pressure	Systolic blood pressure	sys	SBP_Evangelou_2018	seq.6451.64	ASPN	rs7048339	9	94883880	G	A	0	-0.155528	0.0186908	4.35757e-17	69.2407	0.477977	-0.0708	0.0305	0.02011	0.4178
Risk factor	Blood pressure	Systolic blood pressure	sys	SBP_Evangelou_2018	seq.6451.64	ASPN	rs72748400	9	94966135	T	C	0	0.16716	0.0240075	1.66759e-12	48.4809	0.184499	0.0239	0.0412	0.562	0.1593
Risk factor	Blood pressure	Systolic blood pressure	sys	SBP_Evangelou_2018	seq.6451.64	ASPN	rs72750447	9	95030242	C	G	0	0.292686	0.0431023	5.58743e-12	46.1108	0.0507561	-0.0611	0.073	0.403	0.0451
Risk factor	Blood pressure	Systolic blood pressure	sys	SBP_Evangelou_2018	seq.6451.64	ASPN	rs75406669	9	95563283	T	C	0	-0.320337	0.0347063	1.35394e-20	85.1918	0.0769376	-0.0865	0.0585	0.1393	0.0748
Risk factor	Blood pressure	Systolic blood pressure	sys	SBP_Evangelou_2018	seq.6451.64	ASPN	rs754600	9	95432029	A	G	0	0.16319	0.0262528	2.54834e-10	38.6399	0.148015	0.0595	0.0394	0.1308	0.1772
Risk factor	Blood pressure	Systolic blood pressure	sys	SBP_Evangelou_2018	seq.6451.64	ASPN	rs77391600	9	95132275	G	C	0	-0.401588	0.0578884	1.99862e-12	48.1258	0.0268431	-0.389	0.1458	0.007627	0.0137
Risk factor	Blood pressure	Systolic blood pressure	sys	SBP_Evangelou_2018	seq.6451.64	ASPN	rs7848055	9	95115492	C	A	0	-0.428923	0.0182738	3.93915e-122	550.936	0.360491	-0.1646	0.032	2.677e-07	0.3284
Risk factor	Blood pressure	Systolic blood pressure	sys	SBP_Evangelou_2018	seq.6451.64	ASPN	rs7851249	9	94766647	T	G	0	-0.258685	0.0307915	2.21003e-17	70.5799	0.102079	-0.1925	0.0514	0.0001792	0.0955
Risk factor	Blood pressure	Systolic blood pressure	sys	SBP_Evangelou_2018	seq.6451.64	ASPN	rs7868651	9	95555939	T	G	0	0.189637	0.0186989	1.80544e-24	102.852	0.491399	0.0997	0.0302	0.0009402	0.4983
Risk factor	Blood pressure	Systolic blood pressure	sys	SBP_Evangelou_2018	seq.6451.64	ASPN	rs78859431	9	95022149	T	A	0	0.215283	0.0291138	7.09522e-14	54.6791	0.112571	0.0973	0.0494	0.04873	0.1318
Risk factor	Blood pressure	Systolic blood pressure	sys	SBP_Evangelou_2018	seq.7655.11	NPPB	rs12562952	1	11927056	C	T	0	0.173028	0.0299581	3.83245e-09	33.3583	0.0979596	-0.5652	0.0487	3.442e-31	0.1096
Risk factor	Blood pressure	Systolic blood pressure	sys	SBP_Evangelou_2018	seq.7655.11	NPPB	rs198379	1	11915467	C	T	0	0.157811	0.0180633	1.20164e-18	76.3274	0.407142	-0.4612	0.0308	1.181e-50	0.4107
Risk factor	Blood pressure	Systolic blood pressure	sys	SBP_Evangelou_2018	seq.7655.11	NPPB	rs61736014	1	11938872	A	G	0	0.187849	0.0315304	1.27898e-09	35.4943	0.0887965	-0.3625	0.0688	1.349e-07	0.0548
Risk factor	Blood pressure	Systolic blood pressure	sys	SBP_Evangelou_2018	seq.7655.11	NPPB	rs6541001	1	11837367	T	C	0	0.217143	0.0286592	1.77188e-14	57.4068	0.10854	-0.7632	0.0492	2.571e-54	0.1053
Risk factor	Blood pressure	Systolic blood pressure	sys	SBP_Evangelou_2018	seq.9756.6	TAGLN	rs12273536	11	116910971	T	C	0	-0.188068	0.0326291	4.11175e-09	33.2215	0.0670697	-0.1923	0.0637	0.002525	0.06
Risk factor	Blood pressure	Systolic blood pressure	sys	SBP_Evangelou_2018	seq.9870.17	WARS1	rs113204058	14	100804749	G	T	0	-0.30068	0.0616099	5.29396e-07	23.8182	0.0234493	-0.1826	0.0833	0.02834	0.0402
Risk factor	Blood pressure	Systolic blood pressure	sys	SBP_Evangelou_2018	seq.9870.17	WARS1	rs12882934	14	100845457	A	C	0	-0.368336	0.0223649	3.04464e-61	271.24	0.22447	-0.1495	0.035	1.947e-05	0.2491
Risk factor	Blood pressure	Systolic blood pressure	sys	SBP_Evangelou_2018	seq.9870.17	WARS1	rs1957452	14	100752436	C	G	0	-0.090676	0.0196064	1.87465e-06	21.3889	0.37188	0.0343	0.0317	0.2785	0.3898
Risk factor	Blood pressure	Systolic blood pressure	sys	SBP_Evangelou_2018	seq.9870.17	WARS1	rs34616122	14	100921142	T	G	0	-0.170591	0.0288093	1.59619e-09	35.0628	0.120272	-0.1356	0.0492	0.005808	0.1183
Risk factor	Blood pressure	Systolic blood pressure	sys	SBP_Evangelou_2018	seq.9870.17	WARS1	rs35347747	14	100785617	T	C	0	-0.255293	0.03025	1.59434e-17	71.2241	0.111573	-0.0647	0.0474	0.1724	0.1301
Risk factor	Blood pressure	Systolic blood pressure	sys	SBP_Evangelou_2018	seq.9870.17	WARS1	rs74664648	14	100912449	A	G	0	-0.232674	0.047488	4.80067e-07	24.0065	0.0405635	-0.1139	0.0792	0.1502	0.0446
Risk factor	Blood pressure	Systolic blood pressure	sys	SBP_Evangelou_2018	seq.9870.17	WARS1	rs78323456	14	100870827	A	G	0	-0.335188	0.0617628	2.86512e-08	29.4526	0.0242057	-0.0418	0.0974	0.6678	0.0269
Risk factor	Blood pressure	Systolic blood pressure	sys	SBP_Evangelou_2018	seq.9870.17	WARS1	rs8018681	14	100655383	A	G	0	0.101245	0.0212138	9.0931e-07	22.7777	0.284039	0.0922	0.0347	0.007897	0.2599
Risk factor	Blood pressure	Systolic blood pressure	sys	SBP_Evangelou_2018	seq.9870.17	WARS1	rs9972137	14	100791472	T	C	0	-0.106639	0.0187929	6.95755e-09	32.1992	0.483453	-0.0583	0.032	0.06886	0.5059
Risk factor	Blood pressure	Pulse pressure	pulse_pressure	PP_Evangelou_2018	seq.11105.171	ENO1	rs914994	1	8917212	T	G	0	-0.090463	0.0191874	1.21028e-06	22.2285	0.358155	0.0666	0.0221	0.002586	0.3114
Risk factor	Blood pressure	Pulse pressure	pulse_pressure	PP_Evangelou_2018	seq.13552.7	SWAP70	rs10734647	11	9688655	A	G	0	0.245109	0.0446349	1.99357e-08	30.1557	0.0471912	0.0357	0.0468	0.4449	0.0538
Risk factor	Blood pressure	Pulse pressure	pulse_pressure	PP_Evangelou_2018	seq.13552.7	SWAP70	rs11042429	11	9600158	C	T	0	0.0988868	0.0186628	5.83455e-08	28.0752	0.460753	-0.057	0.0208	0.00624	0.4188
Risk factor	Blood pressure	Pulse pressure	pulse_pressure	PP_Evangelou_2018	seq.13552.7	SWAP70	rs11042435	11	9613023	G	C	0	-0.285154	0.0598034	9.2944e-07	22.7356	0.0254398	0.1147	0.0941	0.2228	0.0142
Risk factor	Blood pressure	Pulse pressure	pulse_pressure	PP_Evangelou_2018	seq.13552.7	SWAP70	rs11042595	11	10062733	A	G	0	0.135261	0.0205547	2.34373e-11	43.3035	0.301778	0.0202	0.0223	0.3657	0.301
Risk factor	Blood pressure	Pulse pressure	pulse_pressure	PP_Evangelou_2018	seq.13552.7	SWAP70	rs117841903	11	9658548	T	A	0	-0.246248	0.0349903	9.77843e-13	49.5279	0.0783053	0.0046	0.0456	0.9193	0.0583
Risk factor	Blood pressure	Pulse pressure	pulse_pressure	PP_Evangelou_2018	seq.13552.7	SWAP70	rs12786198	11	9807253	G	A	0	-0.0840073	0.0190548	5.19914e-06	19.4368	0.405523	0.046	0.021	0.02828	0.3896
Risk factor	Blood pressure	Pulse pressure	pulse_pressure	PP_Evangelou_2018	seq.13552.7	SWAP70	rs35639632	11	10208793	G	A	0	-0.113222	0.0247079	2.29812e-06	20.9986	0.177416	-0.1396	0.0326	1.866e-05	0.1312
Risk factor	Blood pressure	Pulse pressure	pulse_pressure	PP_Evangelou_2018	seq.13552.7	SWAP70	rs360142	11	9786017	G	A	0	0.255101	0.0302266	1.59186e-17	71.2272	0.108852	-0.0751	0.0342	0.02834	0.1003
Risk factor	Blood pressure	Pulse pressure	pulse_pressure	PP_Evangelou_2018	seq.13552.7	SWAP70	rs360153	11	9762274	T	C	0	0.296596	0.0187467	1.11041e-56	250.312	0.410535	-0.1288	0.0208	5.522e-10	0.417
Risk factor	Blood pressure	Pulse pressure	pulse_pressure	PP_Evangelou_2018	seq.13552.7	SWAP70	rs3763870	11	9594761	T	G	0	0.131594	0.0216775	6.37428e-10	36.8514	0.249385	0.0293	0.0246	0.2342	0.2332
Risk factor	Blood pressure	Pulse pressure	pulse_pressure	PP_Evangelou_2018	seq.13552.7	SWAP70	rs4910063	11	9805324	A	G	0	-0.242819	0.0225089	1.96782e-27	116.374	0.224418	0.0717	0.0238	0.002626	0.2437
Risk factor	Blood pressure	Pulse pressure	pulse_pressure	PP_Evangelou_2018	seq.13552.7	SWAP70	rs6486290	11	9387447	G	A	0	-0.130454	0.0194187	9.21448e-12	45.131	0.381691	-0.039	0.0208	0.06131	0.4295
Risk factor	Blood pressure	Pulse pressure	pulse_pressure	PP_Evangelou_2018	seq.13552.7	SWAP70	rs7106190	11	9827403	T	C	0	-0.193153	0.0291464	1.71296e-11	43.917	0.118687	0.0394	0.0358	0.2711	0.1156
Risk factor	Blood pressure	Pulse pressure	pulse_pressure	PP_Evangelou_2018	seq.13552.7	SWAP70	rs79064188	11	9568744	G	A	0	0.132234	0.0264179	2.7863e-07	25.0547	0.150936	0.0064	0.0292	0.8271	0.1451
Risk factor	Blood pressure	Pulse pressure	pulse_pressure	PP_Evangelou_2018	seq.13624.17	NADK	rs34560386	1	1841728	T	C	0	-0.145547	0.0258279	8.73959e-09	31.7562	0.160401	0.1625	0.0282	8.588e-09	0.1718
Risk factor	Blood pressure	Pulse pressure	pulse_pressure	PP_Evangelou_2018	seq.13624.17	NADK	rs4648727	1	1776269	A	C	0	-0.226542	0.0189882	4.09544e-33	142.341	0.445966	0.1612	0.0207	7.631e-15	0.4434
Risk factor	Blood pressure	Pulse pressure	pulse_pressure	PP_Evangelou_2018	seq.16751.15	NPPB	rs198389	1	11919271	G	A	0	0.0907771	0.0190272	9.16968e-07	22.7616	0.410542	-0.2045	0.0209	1.206e-22	0.4168
Risk factor	Blood pressure	Pulse pressure	pulse_pressure	PP_Evangelou_2018	seq.18175.65	VAT1	rs112698850	17	41459600	C	T	0	-0.170806	0.0379508	3.38615e-06	20.2565	0.0681088	0.1254	0.0401	0.001765	0.0755
Risk factor	Blood pressure	Pulse pressure	pulse_pressure	PP_Evangelou_2018	seq.18175.65	VAT1	rs799905	17	41277187	C	G	0	-0.0912784	0.0207842	5.62286e-06	19.2872	0.295107	0.0603	0.0217	0.005535	0.3405
Risk factor	Blood pressure	Pulse pressure	pulse_pressure	PP_Evangelou_2018	seq.18186.15	TARS1	rs141305584	5	33448792	A	C	1	-0.562463	0.0854858	2.35846e-11	43.2912	0.0121097	0.2865	0.1016	0.004824	0.0122
Risk factor	Blood pressure	Pulse pressure	pulse_pressure	PP_Evangelou_2018	seq.18186.15	TARS1	rs78347783	5	33454328	A	G	0	0.108535	0.0220733	4.39343e-07	24.1771	0.230464	-0.0679	0.0241	0.004807	0.2384
Risk factor	Blood pressure	Pulse pressure	pulse_pressure	PP_Evangelou_2018	seq.24655.23	RILPL2	rs12828367	12	124069974	A	G	0	0.208721	0.0395441	6.52355e-08	27.8592	0.0495641	0.163	0.062	0.008557	0.0322
Risk factor	Blood pressure	Pulse pressure	pulse_pressure	PP_Evangelou_2018	seq.24655.23	RILPL2	rs1727301	12	123664514	A	G	1	-0.0799521	0.0180372	4.65469e-06	19.6481	0.3587	-0.0418	0.0213	0.04991	0.3824
Risk factor	Blood pressure	Pulse pressure	pulse_pressure	PP_Evangelou_2018	seq.3041.55	MRC2	rs12603928	17	60442540	T	G	0	0.120326	0.0206997	3.06935e-09	33.7902	0.30847	-0.0621	0.024	0.009762	0.2694
Risk factor	Blood pressure	Pulse pressure	pulse_pressure	PP_Evangelou_2018	seq.3041.55	MRC2	rs146385050	17	60637258	A	C	0	-0.206651	0.0246474	2.5516e-17	70.2964	0.19049	0.0467	0.0292	0.1096	0.1777
Risk factor	Blood pressure	Pulse pressure	pulse_pressure	PP_Evangelou_2018	seq.3041.55	MRC2	rs148047098	17	60593010	C	G	0	0.526817	0.0807717	3.46194e-11	42.5404	0.0145585	-0.1322	0.1056	0.2105	0.0121
Risk factor	Blood pressure	Pulse pressure	pulse_pressure	PP_Evangelou_2018	seq.3438.10	FSTL3	rs6510868	19	655608	T	C	0	-0.0835401	0.017831	1.39909e-06	21.9502	0.396011	0.0691	0.0214	0.001273	0.4076
Risk factor	Blood pressure	Pulse pressure	pulse_pressure	PP_Evangelou_2018	seq.5483.1	RGMA	rs12916567	15	93599356	C	T	0	-0.127609	0.0196791	4.45151e-11	42.0487	0.330335	0.0675	0.0223	0.002514	0.3918
Risk factor	Blood pressure	Pulse pressure	pulse_pressure	PP_Evangelou_2018	seq.5483.1	RGMA	rs1534782	15	93589177	C	A	0	-0.105588	0.0184301	5.04806e-09	32.8227	0.469797	0.0215	0.0219	0.3263	0.4547
Risk factor	Blood pressure	Pulse pressure	pulse_pressure	PP_Evangelou_2018	seq.5483.1	RGMA	rs3752102	15	93616014	A	C	0	-0.199787	0.0181177	1.41306e-28	121.599	0.464117	0.0561	0.0215	0.009253	0.4744
Risk factor	Blood pressure	Pulse pressure	pulse_pressure	PP_Evangelou_2018	seq.5483.1	RGMA	rs4777757	15	93601960	T	C	0	-0.115867	0.0191415	7.10057e-10	36.641	0.334785	0.003	0.0219	0.8914	0.373
Risk factor	Blood pressure	Pulse pressure	pulse_pressure	PP_Evangelou_2018	seq.5483.1	RGMA	rs4778095	15	93617933	C	T	0	-0.136394	0.0249842	2.39129e-08	29.803	0.160954	0.0411	0.0262	0.117	0.2191
Risk factor	Blood pressure	Pulse pressure	pulse_pressure	PP_Evangelou_2018	seq.5483.1	RGMA	rs55913099	15	93602367	A	G	0	-0.254425	0.0396643	7.06622e-11	41.1453	0.0559553	0.0863	0.0457	0.05899	0.0587
Risk factor	Blood pressure	Pulse pressure	pulse_pressure	PP_Evangelou_2018	seq.5483.1	RGMA	rs62045492	15	93629026	C	T	0	0.158101	0.0306224	1.21564e-07	26.6557	0.0990343	-0.0769	0.0424	0.07001	0.0741
Risk factor	Blood pressure	Pulse pressure	pulse_pressure	PP_Evangelou_2018	seq.5542.22	NRP1	rs11009218	10	33370960	T	C	0	-0.206402	0.0311136	1.63555e-11	44.0076	0.0965393	0.0298	0.0371	0.4219	0.083
Risk factor	Blood pressure	Pulse pressure	pulse_pressure	PP_Evangelou_2018	seq.5542.22	NRP1	rs112011044	10	33465015	T	C	0	-0.473823	0.0714285	1.63878e-11	44.0037	0.0165469	0.054	0.0693	0.4363	0.0232
Risk factor	Blood pressure	Pulse pressure	pulse_pressure	PP_Evangelou_2018	seq.5542.22	NRP1	rs11598565	10	33540448	G	A	0	-0.140302	0.0183099	9.10814e-15	58.7159	0.439864	-0.0097	0.0209	0.6421	0.4225
Risk factor	Blood pressure	Pulse pressure	pulse_pressure	PP_Evangelou_2018	seq.5542.22	NRP1	rs117215684	10	33007480	G	A	0	0.265265	0.0507656	8.6941e-08	27.3037	0.0335666	-0.0423	0.0663	0.5238	0.0279
Risk factor	Blood pressure	Pulse pressure	pulse_pressure	PP_Evangelou_2018	seq.5542.22	NRP1	rs12762312	10	33530297	T	C	0	-0.0890028	0.0194641	2.4078e-06	20.9093	0.3368	0.0099	0.0218	0.6478	0.3541
Risk factor	Blood pressure	Pulse pressure	pulse_pressure	PP_Evangelou_2018	seq.5542.22	NRP1	rs140629574	10	33433147	A	G	0	0.1801	0.0398209	3.05206e-06	20.4553	0.0534228	-0.0891	0.0421	0.03444	0.0664
Risk factor	Blood pressure	Pulse pressure	pulse_pressure	PP_Evangelou_2018	seq.5542.22	NRP1	rs147837621	10	33487347	T	G	0	0.177235	0.0360559	4.42641e-07	24.1627	0.070348	0.0356	0.0482	0.4603	0.0535
Risk factor	Blood pressure	Pulse pressure	pulse_pressure	PP_Evangelou_2018	seq.5542.22	NRP1	rs189444333	10	33774951	G	A	0	0.333307	0.0746014	3.9507e-06	19.9616	0.0149395	-0.1109	0.0782	0.1566	0.0206
Risk factor	Blood pressure	Pulse pressure	pulse_pressure	PP_Evangelou_2018	seq.5542.22	NRP1	rs2228637	10	33496576	C	G	1	-0.337048	0.0722802	1.5576e-06	21.7443	0.0157905	-0.0712	0.0954	0.4551	0.0154
Risk factor	Blood pressure	Pulse pressure	pulse_pressure	PP_Evangelou_2018	seq.5542.22	NRP1	rs2474711	10	33441017	G	C	0	0.106251	0.0191612	1.46883e-08	30.7483	0.36337	0.0024	0.0225	0.9158	0.3219
Risk factor	Blood pressure	Pulse pressure	pulse_pressure	PP_Evangelou_2018	seq.5542.22	NRP1	rs2474732	10	33469705	G	A	0	-0.215982	0.0324519	1.41217e-11	44.295	0.0866112	-0.0092	0.0337	0.785	0.1041
Risk factor	Blood pressure	Pulse pressure	pulse_pressure	PP_Evangelou_2018	seq.5542.22	NRP1	rs2506149	10	33480713	T	C	0	-0.295813	0.0191427	3.59811e-54	238.797	0.335571	0.0604	0.0215	0.005028	0.3549
Risk factor	Blood pressure	Pulse pressure	pulse_pressure	PP_Evangelou_2018	seq.5542.22	NRP1	rs78910353	10	33527504	C	T	0	0.254884	0.049319	1.18262e-07	26.7089	0.0345121	-0.0832	0.0647	0.199	0.0307
Risk factor	Blood pressure	Pulse pressure	pulse_pressure	PP_Evangelou_2018	seq.5542.22	NRP1	rs7915584	10	33527372	A	T	0	-0.207383	0.0236038	7.74894e-19	77.1938	0.186838	0.0775	0.0265	0.00341	0.1876
Risk factor	Blood pressure	Pulse pressure	pulse_pressure	PP_Evangelou_2018	seq.6451.64	ASPN	rs10992306	9	95091285	A	G	0	-0.188958	0.0358998	7.06757e-08	27.7043	0.0719282	-0.0066	0.0394	0.8672	0.0786
Risk factor	Blood pressure	Pulse pressure	pulse_pressure	PP_Evangelou_2018	seq.6451.64	ASPN	rs111887377	9	95457193	T	C	0	-0.374622	0.0675031	1.4308e-08	30.7992	0.0189981	-0.3808	0.0935	4.672e-05	0.014
Risk factor	Blood pressure	Pulse pressure	pulse_pressure	PP_Evangelou_2018	seq.6451.64	ASPN	rs12336915	9	95685014	A	G	0	0.124883	0.0233646	4.52169e-08	28.5687	0.19414	0.037	0.027	0.1707	0.1789
Risk factor	Blood pressure	Pulse pressure	pulse_pressure	PP_Evangelou_2018	seq.6451.64	ASPN	rs12337654	9	95620313	A	C	0	-0.200727	0.0190168	2.4019e-26	111.413	0.385539	-0.0162	0.0213	0.4463	0.3554
Risk factor	Blood pressure	Pulse pressure	pulse_pressure	PP_Evangelou_2018	seq.6451.64	ASPN	rs142786233	9	95105847	A	C	0	0.220885	0.0467589	1.15674e-06	22.3154	0.0418715	0.1086	0.0667	0.1035	0.0288
Risk factor	Blood pressure	Pulse pressure	pulse_pressure	PP_Evangelou_2018	seq.6451.64	ASPN	rs144157767	9	95449068	A	G	0	0.237944	0.0306927	4.50638e-15	60.1007	0.101796	0.041	0.0353	0.2456	0.1118
Risk factor	Blood pressure	Pulse pressure	pulse_pressure	PP_Evangelou_2018	seq.6451.64	ASPN	rs144394491	9	95724988	T	C	0	-0.315717	0.0509614	2.91021e-10	38.3807	0.0356333	0.0141	0.0572	0.8053	0.0393
Risk factor	Blood pressure	Pulse pressure	pulse_pressure	PP_Evangelou_2018	seq.6451.64	ASPN	rs1919103	9	94736589	T	C	0	0.11361	0.0212277	4.35011e-08	28.6436	0.249149	0.01	0.0238	0.6734	0.2457
Risk factor	Blood pressure	Pulse pressure	pulse_pressure	PP_Evangelou_2018	seq.6451.64	ASPN	rs35097446	9	94959727	T	C	0	-0.41948	0.026559	1.70359e-56	249.459	0.138185	-0.1291	0.0329	8.89e-05	0.1118
Risk factor	Blood pressure	Pulse pressure	pulse_pressure	PP_Evangelou_2018	seq.6451.64	ASPN	rs62564372	9	94918800	G	A	0	-0.249116	0.0205307	3.49515e-34	147.23	0.286957	-0.0891	0.0239	0.0001896	0.249
Risk factor	Blood pressure	Pulse pressure	pulse_pressure	PP_Evangelou_2018	seq.6451.64	ASPN	rs6479438	9	95684312	G	A	0	-0.213939	0.0185983	6.3595e-31	132.322	0.475142	-0.0531	0.0208	0.01068	0.5038
Risk factor	Blood pressure	Pulse pressure	pulse_pressure	PP_Evangelou_2018	seq.6451.64	ASPN	rs7022088	9	95693324	A	G	0	0.117166	0.0265864	5.24085e-06	19.4216	0.143951	0.0459	0.0294	0.1184	0.1633
Risk factor	Blood pressure	Pulse pressure	pulse_pressure	PP_Evangelou_2018	seq.6451.64	ASPN	rs7048339	9	94883880	G	A	0	-0.155528	0.0186908	4.35757e-17	69.2407	0.477977	-0.0669	0.0207	0.001263	0.4177
Risk factor	Blood pressure	Pulse pressure	pulse_pressure	PP_Evangelou_2018	seq.6451.64	ASPN	rs72748400	9	94966135	T	C	0	0.16716	0.0240075	1.66759e-12	48.4809	0.184499	0.0135	0.0281	0.6301	0.1592
Risk factor	Blood pressure	Pulse pressure	pulse_pressure	PP_Evangelou_2018	seq.6451.64	ASPN	rs72750447	9	95030242	C	G	0	0.292686	0.0431023	5.58743e-12	46.1108	0.0507561	-0.0045	0.0497	0.9272	0.0451
Risk factor	Blood pressure	Pulse pressure	pulse_pressure	PP_Evangelou_2018	seq.6451.64	ASPN	rs75406669	9	95563283	T	C	0	-0.320337	0.0347063	1.35394e-20	85.1918	0.0769376	-0.0413	0.0398	0.299	0.0748
Risk factor	Blood pressure	Pulse pressure	pulse_pressure	PP_Evangelou_2018	seq.6451.64	ASPN	rs754600	9	95432029	A	G	0	0.16319	0.0262528	2.54834e-10	38.6399	0.148015	0.0149	0.0268	0.5794	0.1771
Risk factor	Blood pressure	Pulse pressure	pulse_pressure	PP_Evangelou_2018	seq.6451.64	ASPN	rs77391600	9	95132275	G	C	0	-0.401588	0.0578884	1.99862e-12	48.1258	0.0268431	-0.2212	0.0993	0.0259	0.0137
Risk factor	Blood pressure	Pulse pressure	pulse_pressure	PP_Evangelou_2018	seq.6451.64	ASPN	rs7848055	9	95115492	C	A	0	-0.428923	0.0182738	3.93915e-122	550.936	0.360491	-0.1196	0.0218	4.101e-08	0.3286
Risk factor	Blood pressure	Pulse pressure	pulse_pressure	PP_Evangelou_2018	seq.6451.64	ASPN	rs7851249	9	94766647	T	G	0	-0.258685	0.0307915	2.21003e-17	70.5799	0.102079	-0.1279	0.035	0.0002618	0.0952
Risk factor	Blood pressure	Pulse pressure	pulse_pressure	PP_Evangelou_2018	seq.6451.64	ASPN	rs7868651	9	95555939	T	G	0	0.189637	0.0186989	1.80544e-24	102.852	0.491399	0.0781	0.0205	0.0001445	0.4983
Risk factor	Blood pressure	Pulse pressure	pulse_pressure	PP_Evangelou_2018	seq.6451.64	ASPN	rs78859431	9	95022149	T	A	0	0.215283	0.0291138	7.09522e-14	54.6791	0.112571	0.0941	0.0336	0.005059	0.1315
Risk factor	Blood pressure	Pulse pressure	pulse_pressure	PP_Evangelou_2018	seq.7655.11	NPPB	rs12562952	1	11927056	C	T	0	0.173028	0.0299581	3.83245e-09	33.3583	0.0979596	-0.2631	0.033	1.505e-15	0.1099
Risk factor	Blood pressure	Pulse pressure	pulse_pressure	PP_Evangelou_2018	seq.7655.11	NPPB	rs198379	1	11915467	C	T	0	0.157811	0.0180633	1.20164e-18	76.3274	0.407142	-0.2099	0.0209	1.175e-23	0.4111
Risk factor	Blood pressure	Pulse pressure	pulse_pressure	PP_Evangelou_2018	seq.7655.11	NPPB	rs61736014	1	11938872	A	G	0	0.187849	0.0315304	1.27898e-09	35.4943	0.0887965	-0.1476	0.0467	0.001561	0.0548
Risk factor	Blood pressure	Pulse pressure	pulse_pressure	PP_Evangelou_2018	seq.7655.11	NPPB	rs6541001	1	11837367	T	C	0	0.217143	0.0286592	1.77188e-14	57.4068	0.10854	-0.3038	0.0334	8.515e-20	0.1053
Risk factor	Blood pressure	Pulse pressure	pulse_pressure	PP_Evangelou_2018	seq.8480.29	EFEMP1	rs10207635	2	56040035	T	A	0	-0.18831	0.0212453	3.87331e-19	78.5635	0.198313	-0.2349	0.0304	1.078e-14	0.1305
Risk factor	Blood pressure	Pulse pressure	pulse_pressure	PP_Evangelou_2018	seq.8480.29	EFEMP1	rs11894650	2	56141130	A	G	0	-0.0968215	0.0209256	1.85554e-06	21.4086	0.212526	-0.1165	0.0259	6.697e-06	0.1926
Risk factor	Blood pressure	Pulse pressure	pulse_pressure	PP_Evangelou_2018	seq.8480.29	EFEMP1	rs3791675	2	56111309	T	C	0	0.185049	0.0213987	2.62797e-18	74.7823	0.192344	0.1407	0.024	4.298e-09	0.2375
Risk factor	Blood pressure	Pulse pressure	pulse_pressure	PP_Evangelou_2018	seq.8480.29	EFEMP1	rs6743922	2	55947994	G	T	0	-0.19786	0.0367243	3.56799e-08	29.0275	0.059314	-0.086	0.0488	0.07817	0.0484
Risk factor	Lipids	LDL cholesterol	s_ldl	LDL_Graham_2021	seq.10527.22	DHX9	rs647347	1	183177218	G	A	0	-0.0814677	0.0184415	4.98948e-06	19.5154	0.407955	0.00479918	0.00141566	0.000699	0.434
Risk factor	Lipids	LDL cholesterol	s_ldl	LDL_Graham_2021	seq.11493.169	DYNLL2	rs2877858	17	56173203	A	G	0	-0.148332	0.0204309	1.93289e-13	52.7102	0.307859	0.00337181	0.00151417	0.026	0.32
Risk factor	Lipids	LDL cholesterol	s_ldl	LDL_Graham_2021	seq.11493.169	DYNLL2	rs7220432	17	56147344	G	A	0	-0.316703	0.0452408	1.2763e-12	49.0054	0.0482713	0.0107936	0.00360835	0.00278	0.0416
Risk factor	Lipids	LDL cholesterol	s_ldl	LDL_Graham_2021	seq.11830.48	PTPN11	rs77415361	12	112518098	C	A	0	0.121585	0.0283266	8.84337e-06	18.4235	0.112175	0.0230606	0.00308712	8.02e-14	0.0804
Risk factor	Lipids	LDL cholesterol	s_ldl	LDL_Graham_2021	seq.12675.14	DARS1	rs2874834	2	136485280	G	A	0	0.17489	0.0292557	1.1296e-09	35.7362	0.117692	0.0164797	0.00177698	1.79e-20	0.206
Risk factor	Lipids	LDL cholesterol	s_ldl	LDL_Graham_2021	seq.13682.47	CSF1R	rs216141	5	149443994	C	T	0	0.132543	0.0208924	1.11881e-10	40.2473	0.261445	-0.00710822	0.00159114	7.92e-06	0.275
Risk factor	Lipids	LDL cholesterol	s_ldl	LDL_Graham_2021	seq.13682.47	CSF1R	rs6865659	5	149485772	G	A	0	-0.129432	0.0199612	4.4608e-11	42.0446	0.299376	0.0042298	0.00151704	0.0053	0.307
Risk factor	Lipids	LDL cholesterol	s_ldl	LDL_Graham_2021	seq.13682.47	CSF1R	rs6874087	5	149467663	A	G	0	0.139052	0.0209894	1.7378e-11	43.8889	0.263337	-0.0034328	0.00152882	0.0247	0.295
Risk factor	Lipids	LDL cholesterol	s_ldl	LDL_Graham_2021	seq.15391.114	GAS6	rs58882990	13	114844593	A	G	0	-0.13686	0.0258383	5.89287e-08	28.056	0.154676	0.00824309	0.00211531	9.74e-05	0.127
Risk factor	Lipids	LDL cholesterol	s_ldl	LDL_Graham_2021	seq.15391.114	GAS6	rs6602913	13	114544125	C	A	0	-0.240083	0.0189876	6.02226e-37	159.876	0.397387	0.0176606	0.0014733	4.15e-33	0.375
Risk factor	Lipids	LDL cholesterol	s_ldl	LDL_Graham_2021	seq.15391.114	GAS6	rs72672445	13	114461571	C	T	0	-0.271454	0.0433085	1.82957e-10	39.2868	0.0506437	0.00925671	0.00368902	0.0121	0.0429
Risk factor	Lipids	LDL cholesterol	s_ldl	LDL_Graham_2021	seq.15391.114	GAS6	rs8002816	13	114544091	G	T	0	-0.254071	0.0427357	1.38085e-09	35.345	0.0518743	0.0100795	0.00283856	0.000384	0.065
Risk factor	Lipids	LDL cholesterol	s_ldl	LDL_Graham_2021	seq.15391.114	GAS6	rs80296361	13	114240988	A	G	0	0.190993	0.0425621	3.60495e-06	20.1367	0.0510223	-0.00867072	0.00318793	0.00653	0.0594
Risk factor	Lipids	LDL cholesterol	s_ldl	LDL_Graham_2021	seq.15391.114	GAS6	rs9577272	13	114096842	T	C	0	0.104339	0.0191865	2.69188e-08	29.5734	0.388489	-0.00311225	0.00161004	0.0532	0.365
Risk factor	Lipids	LDL cholesterol	s_ldl	LDL_Graham_2021	seq.15391.114	GAS6	rs9577554	13	114113038	T	C	0	-0.159437	0.0250415	9.64366e-11	40.5376	0.167739	0.00759329	0.00217838	0.000491	0.134
Risk factor	Lipids	LDL cholesterol	s_ldl	LDL_Graham_2021	seq.15391.114	GAS6	rs9577581	13	114252002	A	G	0	0.127695	0.0218668	2.61514e-09	34.1018	0.243279	-0.00468973	0.00181073	0.0096	0.22
Risk factor	Lipids	LDL cholesterol	s_ldl	LDL_Graham_2021	seq.15391.114	GAS6	rs9577865	13	114558628	T	C	0	-0.224705	0.0301826	4.85265e-14	55.4258	0.111227	0.0194096	0.00239287	5e-16	0.0994
Risk factor	Lipids	LDL cholesterol	s_ldl	LDL_Graham_2021	seq.15449.33	TIMD4	rs10079961	5	156619180	T	G	0	0.150348	0.033868	4.51397e-06	19.7068	0.0899471	-0.019674	0.00242251	4.61e-16	0.0941
Risk factor	Lipids	LDL cholesterol	s_ldl	LDL_Graham_2021	seq.15449.33	TIMD4	rs11134551	5	156505233	G	A	0	-0.143966	0.0270213	4.96853e-08	28.3862	0.149754	0.0122826	0.00189373	8.82e-11	0.159
Risk factor	Lipids	LDL cholesterol	s_ldl	LDL_Graham_2021	seq.15449.33	TIMD4	rs143446357	5	156506223	C	A	0	-0.143161	0.0315339	2.81394e-06	20.6108	0.10582	0.0122978	0.00279756	1.1e-05	0.0738
Risk factor	Lipids	LDL cholesterol	s_ldl	LDL_Graham_2021	seq.15449.33	TIMD4	rs143520974	5	156440433	T	A	0	-0.170357	0.0246966	2.6371e-12	47.5823	0.187925	0.0258923	0.00213425	7.17e-34	0.171
Risk factor	Lipids	LDL cholesterol	s_ldl	LDL_Graham_2021	seq.15449.33	TIMD4	rs157670	5	156113221	A	G	0	0.229711	0.0513566	3.85897e-06	20.0065	0.0362812	-0.0166169	0.00341026	1.1e-06	0.044
Risk factor	Lipids	LDL cholesterol	s_ldl	LDL_Graham_2021	seq.15449.33	TIMD4	rs17054104	5	156419765	T	C	0	-0.157111	0.0310019	2.01235e-07	25.6825	0.112434	0.0167309	0.00222754	5.87e-14	0.121
Risk factor	Lipids	LDL cholesterol	s_ldl	LDL_Graham_2021	seq.15449.33	TIMD4	rs1833581	5	156283586	A	C	0	0.291236	0.0584817	3.18002e-07	24.7999	0.0279667	-0.0229038	0.0038333	2.3e-09	0.0403
Risk factor	Lipids	LDL cholesterol	s_ldl	LDL_Graham_2021	seq.15449.33	TIMD4	rs2116786	5	156499446	G	A	0	0.15559	0.0248322	1.85631e-10	39.2584	0.18698	-0.0149844	0.00174806	1.02e-17	0.2
Risk factor	Lipids	LDL cholesterol	s_ldl	LDL_Graham_2021	seq.15449.33	TIMD4	rs284440	5	156170215	T	G	0	0.245001	0.0270484	6.65089e-20	82.0451	0.150321	-0.0202828	0.00192428	5.62e-26	0.158
Risk factor	Lipids	LDL cholesterol	s_ldl	LDL_Graham_2021	seq.15449.33	TIMD4	rs4704838	5	156483681	G	A	0	-0.131576	0.0194401	6.51621e-12	45.8096	0.475718	0.0186668	0.0014552	1.15e-37	0.427
Risk factor	Lipids	LDL cholesterol	s_ldl	LDL_Graham_2021	seq.15449.33	TIMD4	rs60795030	5	156388776	C	T	0	0.294069	0.0423759	1.96698e-12	48.1571	0.0533825	-0.0315803	0.00379783	9.15e-17	0.037
Risk factor	Lipids	LDL cholesterol	s_ldl	LDL_Graham_2021	seq.15449.33	TIMD4	rs6882345	5	156397673	G	A	0	0.254575	0.019793	3.68849e-38	165.428	0.361206	-0.0350971	0.00143746	1.16e-131	0.365
Risk factor	Lipids	LDL cholesterol	s_ldl	LDL_Graham_2021	seq.15449.33	TIMD4	rs73813903	5	156334456	A	G	0	0.308292	0.0681069	2.99716e-06	20.49	0.0204082	-0.0535416	0.00545631	9.92e-23	0.0176
Risk factor	Lipids	LDL cholesterol	s_ldl	LDL_Graham_2021	seq.15449.33	TIMD4	rs76981507	5	155999379	C	T	0	0.34777	0.0652614	4.94108e-08	28.3969	0.0221088	-0.0115234	0.00549292	0.0359	0.0185
Risk factor	Lipids	LDL cholesterol	s_ldl	LDL_Graham_2021	seq.15468.14	CFHR1	rs10922141	1	196819160	A	C	0	0.258054	0.0287018	1.22646e-19	80.8356	0.11925	0.00138131	0.00315045	0.661	0.107
Risk factor	Lipids	LDL cholesterol	s_ldl	LDL_Graham_2021	seq.15468.14	CFHR1	rs114990940	1	196474726	A	G	0	0.403584	0.0846268	9.25779e-07	22.7432	0.0123036	-0.0115565	0.00924009	0.211	0.00939
Risk factor	Lipids	LDL cholesterol	s_ldl	LDL_Graham_2021	seq.15468.14	CFHR1	rs115457091	1	197201860	A	G	0	-0.736035	0.0839339	8.99525e-19	76.8993	0.012209	0.00523628	0.00557332	0.347	0.0167
Risk factor	Lipids	LDL cholesterol	s_ldl	LDL_Graham_2021	seq.15468.14	CFHR1	rs12042924	1	197297417	C	T	0	0.12973	0.0184661	1.06799e-12	49.3549	0.476907	0.00364549	0.00141161	0.00981	0.472
Risk factor	Lipids	LDL cholesterol	s_ldl	LDL_Graham_2021	seq.15468.14	CFHR1	rs12116571	1	197088993	T	C	0	0.231099	0.0253046	3.34098e-20	83.406	0.156256	0.00233909	0.00221296	0.291	0.116
Risk factor	Lipids	LDL cholesterol	s_ldl	LDL_Graham_2021	seq.15468.14	CFHR1	rs12134975	1	196625997	A	G	0	-0.819529	0.0521096	4.93711e-56	247.339	0.0317055	-0.00554244	0.00359963	0.124	0.0415
Risk factor	Lipids	LDL cholesterol	s_ldl	LDL_Graham_2021	seq.15468.14	CFHR1	rs143808579	1	196469364	A	G	0	0.218191	0.0294429	6.28414e-14	54.9177	0.10884	-0.00385492	0.00463062	0.405	0.0883
Risk factor	Lipids	LDL cholesterol	s_ldl	LDL_Graham_2021	seq.15468.14	CFHR1	rs145462852	1	196319222	C	A	0	-0.385211	0.0785299	4.66475e-07	24.0618	0.0140072	-0.00202683	0.00568057	0.721	0.017
Risk factor	Lipids	LDL cholesterol	s_ldl	LDL_Graham_2021	seq.15468.14	CFHR1	rs147403482	1	196607146	A	C	0	-0.43098	0.0759863	7.06475e-09	32.1695	0.0150483	-0.00796793	0.0062824	0.205	0.0161
Risk factor	Lipids	LDL cholesterol	s_ldl	LDL_Graham_2021	seq.15468.14	CFHR1	rs151321650	1	196887213	G	T	0	0.355818	0.053319	1.24988e-11	44.534	0.0318948	-0.00248075	0.0053306	0.642	0.0197
Risk factor	Lipids	LDL cholesterol	s_ldl	LDL_Graham_2021	seq.15468.14	CFHR1	rs185141304	1	196649330	T	C	0	0.29519	0.0602892	4.88455e-07	23.9731	0.0242287	-0.00218763	0.00725963	0.763	0.0112
Risk factor	Lipids	LDL cholesterol	s_ldl	LDL_Graham_2021	seq.15468.14	CFHR1	rs34231058	1	196715335	A	G	0	-0.700922	0.0540301	8.72613e-39	168.294	0.0300019	-0.00635455	0.00366851	0.0832	0.0392
Risk factor	Lipids	LDL cholesterol	s_ldl	LDL_Graham_2021	seq.15468.14	CFHR1	rs35449482	1	196652280	C	A	0	-0.683335	0.0522743	2.37667e-39	170.88	0.032368	-0.00801047	0.0049245	0.104	0.0209
Risk factor	Lipids	LDL cholesterol	s_ldl	LDL_Graham_2021	seq.15468.14	CFHR1	rs3737111	1	197101621	C	T	0	0.155217	0.0185945	3.48709e-17	69.6802	0.476528	0.00553231	0.00140211	7.96e-05	0.473
Risk factor	Lipids	LDL cholesterol	s_ldl	LDL_Graham_2021	seq.15468.14	CFHR1	rs4598443	1	196550586	T	A	0	0.176245	0.0393165	3.68482e-06	20.0948	0.0588681	0.00245245	0.00379356	0.518	0.0407
Risk factor	Lipids	LDL cholesterol	s_ldl	LDL_Graham_2021	seq.15468.14	CFHR1	rs4658039	1	196513323	A	G	0	-0.125321	0.0185674	7.41686e-12	45.556	0.473689	-0.00243543	0.00142457	0.0873	0.469
Risk factor	Lipids	LDL cholesterol	s_ldl	LDL_Graham_2021	seq.15468.14	CFHR1	rs523427	1	197223447	A	G	0	-0.493736	0.0392692	1.48406e-36	158.083	0.0566913	-0.00753147	0.00338867	0.0262	0.0471
Risk factor	Lipids	LDL cholesterol	s_ldl	LDL_Graham_2021	seq.15468.14	CFHR1	rs61818956	1	196886223	T	C	0	0.290434	0.0261152	4.94314e-29	123.682	0.142059	-0.000320717	0.0019581	0.87	0.166
Risk factor	Lipids	LDL cholesterol	s_ldl	LDL_Graham_2021	seq.15468.14	CFHR1	rs61819912	1	196599504	T	A	0	-0.661774	0.0414617	1.19261e-57	254.756	0.0511073	-0.00274807	0.00359132	0.444	0.0519
Risk factor	Lipids	LDL cholesterol	s_ldl	LDL_Graham_2021	seq.15468.14	CFHR1	rs61820889	1	196314391	C	T	0	0.106504	0.0240482	4.73855e-06	19.614	0.180485	-0.000522803	0.00214547	0.807	0.126
Risk factor	Lipids	LDL cholesterol	s_ldl	LDL_Graham_2021	seq.15468.14	CFHR1	rs6665824	1	196820234	A	C	0	0.373088	0.017887	6.44043e-97	435.058	0.474541	0.0031346	0.00142361	0.0277	0.463
Risk factor	Lipids	LDL cholesterol	s_ldl	LDL_Graham_2021	seq.15468.14	CFHR1	rs71631867	1	196814850	A	T	0	-0.821166	0.0217384	0	1426.94	0.171304	-0.00425706	0.00243166	0.08	0.192
Risk factor	Lipids	LDL cholesterol	s_ldl	LDL_Graham_2021	seq.15468.14	CFHR1	rs72734306	1	196598505	A	G	0	0.317801	0.0377396	1.86818e-17	70.9114	0.0630324	0.000494672	0.00296373	0.867	0.0649
Risk factor	Lipids	LDL cholesterol	s_ldl	LDL_Graham_2021	seq.15475.4	PLTP	rs1016496	20	44085460	G	A	0	-0.237675	0.0252789	2.67398e-21	88.3997	0.165626	0.00128521	0.00174261	0.461	0.196
Risk factor	Lipids	LDL cholesterol	s_ldl	LDL_Graham_2021	seq.15475.4	PLTP	rs111679943	20	44612107	G	A	0	0.345351	0.0548109	1.48083e-10	39.6997	0.0294173	-0.00321481	0.00454843	0.48	0.0244
Risk factor	Lipids	LDL cholesterol	s_ldl	LDL_Graham_2021	seq.15475.4	PLTP	rs111858067	20	44467883	A	G	0	0.333153	0.0617609	3.44075e-08	29.0978	0.0238365	-0.00240408	0.00319226	0.451	0.0496
Risk factor	Lipids	LDL cholesterol	s_ldl	LDL_Graham_2021	seq.15475.4	PLTP	rs113562688	20	44422833	A	G	0	-0.372608	0.0278613	4.30872e-41	178.855	0.124953	0.00420542	0.00213742	0.0491	0.121
Risk factor	Lipids	LDL cholesterol	s_ldl	LDL_Graham_2021	seq.15475.4	PLTP	rs11569323	20	44752304	C	T	0	0.18153	0.0377342	7.51805e-07	23.1434	0.0659289	0.00208969	0.00241104	0.386	0.0905
Risk factor	Lipids	LDL cholesterol	s_ldl	LDL_Graham_2021	seq.15475.4	PLTP	rs116370192	20	44927880	T	C	0	0.392512	0.0753971	9.65139e-08	27.1017	0.0157019	0.00312891	0.00622462	0.615	0.0136
Risk factor	Lipids	LDL cholesterol	s_ldl	LDL_Graham_2021	seq.15475.4	PLTP	rs11696330	20	44860030	G	A	0	0.241225	0.0541067	4.13022e-06	19.8766	0.030174	0.0116058	0.00440394	0.00841	0.0268
Risk factor	Lipids	LDL cholesterol	s_ldl	LDL_Graham_2021	seq.15475.4	PLTP	rs117479286	20	44599287	T	A	0	-0.517592	0.050344	4.2869e-25	105.701	0.0349035	0.0184736	0.00477362	0.000109	0.0231
Risk factor	Lipids	LDL cholesterol	s_ldl	LDL_Graham_2021	seq.15475.4	PLTP	rs117485562	20	44056949	G	A	0	0.450881	0.077252	2.6655e-09	34.0647	0.0146614	-0.0120002	0.00968	0.215	0.00602
Risk factor	Lipids	LDL cholesterol	s_ldl	LDL_Graham_2021	seq.15475.4	PLTP	rs117507111	20	44235457	T	C	0	-0.312445	0.0684823	2.52837e-06	20.8157	0.0193908	0.000150672	0.00495298	0.976	0.0213
Risk factor	Lipids	LDL cholesterol	s_ldl	LDL_Graham_2021	seq.15475.4	PLTP	rs117648170	20	44038106	G	A	0	-0.430491	0.0913391	1.21984e-06	22.2134	0.0104994	-0.00592187	0.0102241	0.562	0.00534
Risk factor	Lipids	LDL cholesterol	s_ldl	LDL_Graham_2021	seq.15475.4	PLTP	rs139518651	20	44602487	T	G	0	-0.467278	0.0527544	4.08734e-19	78.4573	0.032255	0.01193	0.00597348	0.0458	0.0156
Risk factor	Lipids	LDL cholesterol	s_ldl	LDL_Graham_2021	seq.15475.4	PLTP	rs144373758	20	44628604	G	A	0	-0.511085	0.0660258	4.94408e-15	59.9182	0.020053	0.0130835	0.00557742	0.019	0.0165
Risk factor	Lipids	LDL cholesterol	s_ldl	LDL_Graham_2021	seq.15475.4	PLTP	rs147149640	20	44558238	C	G	0	-0.513092	0.0707658	2.07519e-13	52.5707	0.0173099	0.0109993	0.00578731	0.0574	0.0149
Risk factor	Lipids	LDL cholesterol	s_ldl	LDL_Graham_2021	seq.15475.4	PLTP	rs182282247	20	44730041	A	G	0	-0.280794	0.0576473	5.55467e-07	23.7256	0.0272418	0.00484288	0.00463438	0.296	0.0243
Risk factor	Lipids	LDL cholesterol	s_ldl	LDL_Graham_2021	seq.15475.4	PLTP	rs1883838	20	44761896	T	C	0	0.19648	0.019524	4.00448e-24	101.274	0.351684	-0.00288363	0.0014201	0.0423	0.396
Risk factor	Lipids	LDL cholesterol	s_ldl	LDL_Graham_2021	seq.15475.4	PLTP	rs190148453	20	44327556	C	G	0	-0.333539	0.0448989	5.48485e-14	55.1851	0.0450246	0.00537771	0.00472471	0.255	0.0242
Risk factor	Lipids	LDL cholesterol	s_ldl	LDL_Graham_2021	seq.15475.4	PLTP	rs197674	20	44483040	A	G	0	0.208582	0.0342378	5.57002e-10	37.1144	0.081347	-0.00921878	0.00284982	0.00122	0.0704
Risk factor	Lipids	LDL cholesterol	s_ldl	LDL_Graham_2021	seq.15475.4	PLTP	rs2247619	20	44036449	G	A	0	-0.155991	0.0214322	1.68967e-13	52.9743	0.253216	-0.000142329	0.00165878	0.932	0.225
Risk factor	Lipids	LDL cholesterol	s_ldl	LDL_Graham_2021	seq.15475.4	PLTP	rs2741602	20	44030533	A	T	0	0.152213	0.0271999	1.09622e-08	31.3162	0.135263	-0.00140425	0.00213363	0.51	0.122
Risk factor	Lipids	LDL cholesterol	s_ldl	LDL_Graham_2021	seq.15475.4	PLTP	rs34240177	20	44580290	T	G	0	0.235682	0.034595	4.79242e-12	46.4116	0.0769958	-0.00309041	0.0029275	0.291	0.0693
Risk factor	Lipids	LDL cholesterol	s_ldl	LDL_Graham_2021	seq.15475.4	PLTP	rs3933240	20	44628759	T	C	0	0.202855	0.0375437	3.27366e-08	29.1942	0.0659289	-0.0143654	0.0027979	2.83e-07	0.0696
Risk factor	Lipids	LDL cholesterol	s_ldl	LDL_Graham_2021	seq.15475.4	PLTP	rs41282774	20	44515133	G	A	0	-0.517242	0.0789612	2.86562e-11	42.9102	0.0139992	0.0271878	0.00695276	9.22e-05	0.011
Risk factor	Lipids	LDL cholesterol	s_ldl	LDL_Graham_2021	seq.15475.4	PLTP	rs435306	20	44538484	G	T	0	0.316917	0.0217574	2.31286e-48	212.167	0.229569	-0.0122205	0.00159578	1.89e-14	0.253
Risk factor	Lipids	LDL cholesterol	s_ldl	LDL_Graham_2021	seq.15475.4	PLTP	rs451766	20	44388194	A	C	0	0.128353	0.0231118	1.39947e-08	30.8421	0.203557	-0.00654637	0.0018593	0.00043	0.185
Risk factor	Lipids	LDL cholesterol	s_ldl	LDL_Graham_2021	seq.15475.4	PLTP	rs6032180	20	44056886	T	G	0	-0.145701	0.0294024	3.60886e-07	24.5561	0.114642	-0.000585348	0.00246573	0.812	0.0954
Risk factor	Lipids	LDL cholesterol	s_ldl	LDL_Graham_2021	seq.15475.4	PLTP	rs6065906	20	44554015	C	T	0	-0.633541	0.0211294	7.96591e-198	899.032	0.219069	0.0121204	0.00177796	9.29e-12	0.187
Risk factor	Lipids	LDL cholesterol	s_ldl	LDL_Graham_2021	seq.15475.4	PLTP	rs6073738	20	44076835	T	A	0	0.222947	0.0444686	2.67129e-07	25.136	0.0454975	0.00142228	0.00381195	0.709	0.0408
Risk factor	Lipids	LDL cholesterol	s_ldl	LDL_Graham_2021	seq.15475.4	PLTP	rs6073985	20	44630804	G	A	0	-0.493164	0.0347549	5.30037e-46	201.35	0.0722664	0.00888008	0.00252229	0.000431	0.0828
Risk factor	Lipids	LDL cholesterol	s_ldl	LDL_Graham_2021	seq.15475.4	PLTP	rs6124765	20	44668211	T	C	0	-0.125082	0.0209213	1.12468e-09	35.7448	0.271566	0.00508427	0.00161363	0.00163	0.252
Risk factor	Lipids	LDL cholesterol	s_ldl	LDL_Graham_2021	seq.15475.4	PLTP	rs6124769	20	44781537	G	C	0	-0.120776	0.020434	1.70493e-09	34.9345	0.29266	0.00101849	0.00156847	0.516	0.275
Risk factor	Lipids	LDL cholesterol	s_ldl	LDL_Graham_2021	seq.15475.4	PLTP	rs6130909	20	44356396	T	A	0	-0.54564	0.0836885	3.5179e-11	42.509	0.0124858	0.0170247	0.00674314	0.0116	0.0145
Risk factor	Lipids	LDL cholesterol	s_ldl	LDL_Graham_2021	seq.15475.4	PLTP	rs6130942	20	44464926	C	T	0	-0.174068	0.0185986	4.01717e-21	87.5946	0.431044	-0.00300757	0.00141123	0.0331	0.452
Risk factor	Lipids	LDL cholesterol	s_ldl	LDL_Graham_2021	seq.15475.4	PLTP	rs62213343	20	44560318	G	A	0	0.195275	0.0404212	6.7923e-07	23.3386	0.0580779	0.00134246	0.00279266	0.631	0.0675
Risk factor	Lipids	LDL cholesterol	s_ldl	LDL_Graham_2021	seq.15475.4	PLTP	rs62214509	20	44950633	G	C	0	0.178447	0.0379987	1.32566e-06	22.0537	0.0652667	-0.00534672	0.0035605	0.133	0.0455
Risk factor	Lipids	LDL cholesterol	s_ldl	LDL_Graham_2021	seq.15475.4	PLTP	rs73112805	20	44654854	G	T	0	0.22947	0.0438677	8.43179e-08	27.3629	0.0472947	0.00346095	0.00312635	0.268	0.0539
Risk factor	Lipids	LDL cholesterol	s_ldl	LDL_Graham_2021	seq.15475.4	PLTP	rs73112815	20	44667770	A	G	0	-0.235546	0.0348047	6.54458e-12	45.8011	0.0769958	0.00287764	0.0031032	0.354	0.0527
Risk factor	Lipids	LDL cholesterol	s_ldl	LDL_Graham_2021	seq.15475.4	PLTP	rs73115010	20	44753236	C	T	0	-0.109612	0.021535	1.79082e-07	25.9076	0.251513	0.00643555	0.00163615	8.38e-05	0.237
Risk factor	Lipids	LDL cholesterol	s_ldl	LDL_Graham_2021	seq.15475.4	PLTP	rs73122720	20	44402970	T	C	0	0.1714	0.024871	2.75918e-12	47.4936	0.169315	-0.000683308	0.00206033	0.74	0.142
Risk factor	Lipids	LDL cholesterol	s_ldl	LDL_Graham_2021	seq.15475.4	PLTP	rs74174951	20	44057418	A	G	0	0.246979	0.0515148	8.16093e-07	22.9856	0.0335793	0.00235219	0.00423316	0.578	0.0315
Risk factor	Lipids	LDL cholesterol	s_ldl	LDL_Graham_2021	seq.15475.4	PLTP	rs75432705	20	44951484	C	A	0	-0.201902	0.0345622	2.58354e-09	34.1255	0.0800227	0.0012449	0.00284032	0.661	0.0693
Risk factor	Lipids	LDL cholesterol	s_ldl	LDL_Graham_2021	seq.15475.4	PLTP	rs78035249	20	44385018	T	A	0	-0.389883	0.0387046	3.62523e-24	101.471	0.0627128	0.000453235	0.00308937	0.883	0.0566
Risk factor	Lipids	LDL cholesterol	s_ldl	LDL_Graham_2021	seq.15475.4	PLTP	rs8114050	20	44625817	A	G	0	-0.291451	0.0185369	5.28206e-56	247.205	0.452327	0.00558964	0.00141222	7.56e-05	0.407
Risk factor	Lipids	LDL cholesterol	s_ldl	LDL_Graham_2021	seq.15640.54	TAGLN	rs12273536	11	116910971	T	C	0	-0.177695	0.0328218	3.08278e-08	29.3107	0.0670697	-0.0247608	0.00292392	2.49e-17	0.0603
Risk factor	Lipids	LDL cholesterol	s_ldl	LDL_Graham_2021	seq.15653.9	COL10A1	rs1204779	6	116496164	A	G	0	0.14131	0.0316665	4.0515e-06	19.9134	0.100982	0.00301555	0.00226839	0.184	0.104
Risk factor	Lipids	LDL cholesterol	s_ldl	LDL_Graham_2021	seq.15653.9	COL10A1	rs12213989	6	116131905	C	T	0	0.0973316	0.0200525	6.05471e-07	23.5597	0.33157	0.00406091	0.00172842	0.0188	0.331
Risk factor	Lipids	LDL cholesterol	s_ldl	LDL_Graham_2021	seq.15653.9	COL10A1	rs12214731	6	116642794	A	G	0	-0.320111	0.0511015	1.87349e-10	39.2404	0.0360854	-0.00834993	0.00399842	0.0368	0.0337
Risk factor	Lipids	LDL cholesterol	s_ldl	LDL_Graham_2021	seq.15653.9	COL10A1	rs12527153	6	116491302	A	G	0	0.165125	0.0349834	1.17867e-06	22.2793	0.078311	-0.00128062	0.00245794	0.602	0.0869
Risk factor	Lipids	LDL cholesterol	s_ldl	LDL_Graham_2021	seq.15653.9	COL10A1	rs12662901	6	116305637	T	C	0	0.13991	0.0191153	1.24664e-13	53.5717	0.392594	0.0113864	0.00141734	9.46e-16	0.428
Risk factor	Lipids	LDL cholesterol	s_ldl	LDL_Graham_2021	seq.15653.9	COL10A1	rs13216178	6	116392629	G	T	0	-0.268515	0.0206556	6.14744e-39	168.99	0.284338	-0.0139141	0.00153728	1.42e-19	0.285
Risk factor	Lipids	LDL cholesterol	s_ldl	LDL_Graham_2021	seq.15653.9	COL10A1	rs151157093	6	116668164	T	G	0	-0.290606	0.0505174	4.39427e-09	33.0923	0.0364633	-0.00228137	0.00549744	0.678	0.0215
Risk factor	Lipids	LDL cholesterol	s_ldl	LDL_Graham_2021	seq.15653.9	COL10A1	rs2027850	6	116710458	G	C	0	-0.104849	0.0191493	2.18332e-08	29.9794	0.387021	-0.00458202	0.00143756	0.00144	0.383
Risk factor	Lipids	LDL cholesterol	s_ldl	LDL_Graham_2021	seq.15653.9	COL10A1	rs2211365	6	116131968	C	T	0	0.204413	0.0429128	9.51551e-07	22.6905	0.0508218	0.00244906	0.00402792	0.543	0.044
Risk factor	Lipids	LDL cholesterol	s_ldl	LDL_Graham_2021	seq.15653.9	COL10A1	rs2858837	6	116797227	G	A	0	0.092734	0.019509	1.00014e-06	22.5948	0.355753	0.000990028	0.00143655	0.491	0.374
Risk factor	Lipids	LDL cholesterol	s_ldl	LDL_Graham_2021	seq.15653.9	COL10A1	rs36043015	6	116422281	G	C	0	0.12506	0.0274364	2.57996e-06	20.777	0.134801	-0.00947619	0.00204485	3.58e-06	0.133
Risk factor	Lipids	LDL cholesterol	s_ldl	LDL_Graham_2021	seq.15653.9	COL10A1	rs6909152	6	116601557	G	A	0	0.124291	0.0193022	6.00468e-11	41.4635	0.391366	-0.000220039	0.0014313	0.878	0.384
Risk factor	Lipids	LDL cholesterol	s_ldl	LDL_Graham_2021	seq.15653.9	COL10A1	rs75420073	6	116469451	C	T	0	0.571605	0.0807562	7.30425e-13	50.1003	0.0138863	0.0104292	0.00479719	0.0297	0.0211
Risk factor	Lipids	LDL cholesterol	s_ldl	LDL_Graham_2021	seq.15653.9	COL10A1	rs76552204	6	116310860	T	A	0	-0.230838	0.0513229	3.43369e-06	20.2298	0.0350463	-0.0111206	0.0029724	0.000183	0.0605
Risk factor	Lipids	LDL cholesterol	s_ldl	LDL_Graham_2021	seq.15653.9	COL10A1	rs78615135	6	116394225	G	C	0	-0.224762	0.0460401	5.2541e-07	23.8327	0.0450595	-0.0047387	0.00422042	0.262	0.0298
Risk factor	Lipids	LDL cholesterol	s_ldl	LDL_Graham_2021	seq.15653.9	COL10A1	rs9374578	6	116160290	T	C	0	-0.0928139	0.0210306	5.09084e-06	19.477	0.272719	-0.00583197	0.00152761	0.000135	0.289
Risk factor	Lipids	LDL cholesterol	s_ldl	LDL_Graham_2021	seq.15653.9	COL10A1	rs9400907	6	116667784	C	A	0	0.119579	0.0189204	1.30689e-10	39.9438	0.458625	0.00947213	0.00141016	1.85e-11	0.473
Risk factor	Lipids	LDL cholesterol	s_ldl	LDL_Graham_2021	seq.16621.77	NAXE	rs116147918	1	156120742	T	C	0	-0.397092	0.0888358	3.91181e-06	19.9805	0.0100284	-0.00569072	0.00680064	0.403	0.0112
Risk factor	Lipids	LDL cholesterol	s_ldl	LDL_Graham_2021	seq.16621.77	NAXE	rs17387879	1	156381130	A	G	0	-0.176651	0.0399179	4.81412e-06	19.5838	0.053264	-0.000101848	0.00346997	0.977	0.049
Risk factor	Lipids	LDL cholesterol	s_ldl	LDL_Graham_2021	seq.16621.77	NAXE	rs41267389	1	156563441	A	G	0	-1.06955	0.0616669	1.095e-67	300.814	0.0201514	-0.0130456	0.00423782	0.00208	0.0266
Risk factor	Lipids	LDL cholesterol	s_ldl	LDL_Graham_2021	seq.16621.77	NAXE	rs61104051	1	156574379	G	A	0	-0.240192	0.0202382	8.65257e-33	140.855	0.257048	-0.00276247	0.00159312	0.0829	0.26
Risk factor	Lipids	LDL cholesterol	s_ldl	LDL_Graham_2021	seq.16621.77	NAXE	rs6685228	1	156486009	G	A	0	-0.180731	0.0278729	4.4628e-11	42.0437	0.119016	0.00115464	0.00202041	0.568	0.136
Risk factor	Lipids	LDL cholesterol	s_ldl	LDL_Graham_2021	seq.16753.46	COL6A2	rs113710653	21	47581835	T	C	1	0.247736	0.0341198	1.92447e-13	52.7188	0.0757259	-0.00645405	0.00254922	0.0113	0.0854
Risk factor	Lipids	LDL cholesterol	s_ldl	LDL_Graham_2021	seq.16753.46	COL6A2	rs113953533	21	47727192	G	C	0	-0.286845	0.0476386	8.65255e-10	36.2557	0.0374834	0.00335239	0.00423109	0.428	0.0318
Risk factor	Lipids	LDL cholesterol	s_ldl	LDL_Graham_2021	seq.16753.46	COL6A2	rs117987006	21	47809254	T	C	1	0.490105	0.0821044	1.19144e-09	35.6324	0.0121465	-0.00300586	0.0133303	0.822	0.00287
Risk factor	Lipids	LDL cholesterol	s_ldl	LDL_Graham_2021	seq.16753.46	COL6A2	rs11909236	21	47718420	A	G	0	0.113796	0.0211364	3.6447e-08	28.9862	0.239514	0.00254269	0.00173737	0.143	0.296
Risk factor	Lipids	LDL cholesterol	s_ldl	LDL_Graham_2021	seq.16753.46	COL6A2	rs13051907	21	47540231	A	C	0	0.15752	0.0244976	6.37946e-11	41.3451	0.157715	-0.0026163	0.00201983	0.195	0.156
Risk factor	Lipids	LDL cholesterol	s_ldl	LDL_Graham_2021	seq.16753.46	COL6A2	rs138944290	21	47576511	A	G	0	-0.347364	0.0669024	1.03967e-07	26.9579	0.0187891	0.0126677	0.00598423	0.0343	0.0149
Risk factor	Lipids	LDL cholesterol	s_ldl	LDL_Graham_2021	seq.16753.46	COL6A2	rs140233907	21	47631165	C	G	0	-0.354379	0.0736857	7.57177e-07	23.1297	0.0153729	0.00356635	0.0063895	0.577	0.0136
Risk factor	Lipids	LDL cholesterol	s_ldl	LDL_Graham_2021	seq.16753.46	COL6A2	rs148337125	21	47552522	G	T	0	0.407934	0.0479351	8.68682e-18	72.4223	0.0372936	-0.0129582	0.00547262	0.0179	0.0207
Risk factor	Lipids	LDL cholesterol	s_ldl	LDL_Graham_2021	seq.16753.46	COL6A2	rs148860778	21	47570654	T	C	0	-0.395574	0.0834218	1.05886e-06	22.4852	0.0120516	0.00851212	0.00684695	0.214	0.0118
Risk factor	Lipids	LDL cholesterol	s_ldl	LDL_Graham_2021	seq.16753.46	COL6A2	rs148902926	21	47606935	G	T	0	-0.156687	0.024312	5.78604e-11	41.536	0.170716	-0.00127613	0.00229829	0.579	0.113
Risk factor	Lipids	LDL cholesterol	s_ldl	LDL_Graham_2021	seq.16753.46	COL6A2	rs1556339	21	47574799	G	C	0	-0.1178	0.0218755	3.62183e-08	28.9984	0.22063	-0.000755086	0.00181179	0.677	0.213
Risk factor	Lipids	LDL cholesterol	s_ldl	LDL_Graham_2021	seq.16753.46	COL6A2	rs2096509	21	47999254	C	T	0	0.0911195	0.0198091	2.11366e-06	21.1589	0.290757	-0.00089834	0.00155294	0.563	0.314
Risk factor	Lipids	LDL cholesterol	s_ldl	LDL_Graham_2021	seq.16753.46	COL6A2	rs2839102	21	47501261	C	T	0	0.117125	0.0180176	4.00033e-11	42.2576	0.445056	-0.00144167	0.00145805	0.323	0.463
Risk factor	Lipids	LDL cholesterol	s_ldl	LDL_Graham_2021	seq.16753.46	COL6A2	rs35548026	21	47552209	A	G	1	-0.500698	0.0316675	1.30437e-56	249.991	0.0861644	0.0103388	0.00254127	4.73e-05	0.0865
Risk factor	Lipids	LDL cholesterol	s_ldl	LDL_Graham_2021	seq.16753.46	COL6A2	rs4818845	21	47966016	G	C	0	0.212136	0.0260206	1.78065e-16	66.4652	0.13997	-0.001663	0.00200726	0.407	0.162
Risk factor	Lipids	LDL cholesterol	s_ldl	LDL_Graham_2021	seq.16753.46	COL6A2	rs4819215	21	47623573	A	G	0	-0.104519	0.0184777	7.72482e-09	31.9959	0.422471	0.00203386	0.00144836	0.16	0.425
Risk factor	Lipids	LDL cholesterol	s_ldl	LDL_Graham_2021	seq.16753.46	COL6A2	rs55940244	21	47559419	A	G	0	0.204598	0.0285644	3.9554e-13	51.3042	0.110268	-0.000603869	0.00231427	0.794	0.11
Risk factor	Lipids	LDL cholesterol	s_ldl	LDL_Graham_2021	seq.16753.46	COL6A2	rs60691594	21	47662920	A	C	0	0.0923654	0.0189762	5.65283e-07	23.6919	0.350446	-0.00441195	0.0017176	0.0102	0.327
Risk factor	Lipids	LDL cholesterol	s_ldl	LDL_Graham_2021	seq.16753.46	COL6A2	rs62224256	21	47887095	A	G	0	0.112368	0.018173	3.13998e-10	38.2324	0.475992	0.000478502	0.0014473	0.741	0.511
Risk factor	Lipids	LDL cholesterol	s_ldl	LDL_Graham_2021	seq.16753.46	COL6A2	rs7279622	21	47551833	C	T	0	0.146168	0.0180901	3.23835e-16	65.2864	0.468495	-0.00169866	0.00149914	0.257	0.429
Risk factor	Lipids	LDL cholesterol	s_ldl	LDL_Graham_2021	seq.16753.46	COL6A2	rs73386596	21	47688793	G	A	0	0.244764	0.0441937	1.52592e-08	30.6743	0.0443158	-0.00506352	0.00345682	0.143	0.0448
Risk factor	Lipids	LDL cholesterol	s_ldl	LDL_Graham_2021	seq.16753.46	COL6A2	rs74421290	21	47465891	A	C	0	0.304484	0.068235	4.05452e-06	19.912	0.0182198	0.0108671	0.0111357	0.329	0.00534
Risk factor	Lipids	LDL cholesterol	s_ldl	LDL_Graham_2021	seq.16753.46	COL6A2	rs74660892	21	47361666	T	A	0	-0.270759	0.0539419	2.5909e-07	25.1949	0.0293225	-0.00178896	0.00435462	0.681	0.0289
Risk factor	Lipids	LDL cholesterol	s_ldl	LDL_Graham_2021	seq.16753.46	COL6A2	rs914245	21	47575737	T	G	0	0.124251	0.0194564	8.5071e-11	40.7826	0.322642	-0.00374936	0.00166019	0.0239	0.377
Risk factor	Lipids	LDL cholesterol	s_ldl	LDL_Graham_2021	seq.16753.46	COL6A2	rs9653795	21	48016067	C	A	0	-0.182346	0.0354362	1.33224e-07	26.4788	0.0710761	-0.00429677	0.00398115	0.28	0.048
Risk factor	Lipids	LDL cholesterol	s_ldl	LDL_Graham_2021	seq.16753.46	COL6A2	rs9978174	21	47564912	C	G	0	0.11876	0.0194599	5.21111e-10	37.2442	0.32473	-0.00119018	0.0017334	0.492	0.298
Risk factor	Lipids	LDL cholesterol	s_ldl	LDL_Graham_2021	seq.16753.46	COL6A2	rs9981276	21	47932350	A	T	0	0.154886	0.0239371	4.88261e-11	41.8679	0.174891	0.00377111	0.00232635	0.105	0.176
Risk factor	Lipids	LDL cholesterol	s_ldl	LDL_Graham_2021	seq.17514.48	RAB21	rs61754230	12	72179446	T	C	1	-0.386929	0.0744668	1.01815e-07	26.9983	0.0162755	0.0491427	0.00574339	1.16e-17	0.0158
Risk factor	Lipids	LDL cholesterol	s_ldl	LDL_Graham_2021	seq.17694.32	PSME2	rs117674184	14	24611217	T	C	0	-0.449413	0.0745296	8.19832e-10	36.3608	0.016184	-0.00677947	0.00535615	0.206	0.0187
Risk factor	Lipids	LDL cholesterol	s_ldl	LDL_Graham_2021	seq.17694.32	PSME2	rs140045718	14	25114607	A	G	0	-0.353512	0.0672865	7.44832e-08	27.6028	0.0206322	-0.0112415	0.00498568	0.0241	0.0213
Risk factor	Lipids	LDL cholesterol	s_ldl	LDL_Graham_2021	seq.17694.32	PSME2	rs149584558	14	24813971	G	A	0	-0.78371	0.0853417	2.09231e-20	84.3312	0.0123983	-0.0238195	0.00595238	6.29e-05	0.0141
Risk factor	Lipids	LDL cholesterol	s_ldl	LDL_Graham_2021	seq.17694.32	PSME2	rs180953787	14	24457921	C	G	0	-0.717384	0.0750075	5.65562e-22	91.4732	0.0164679	-0.00730523	0.00618802	0.238	0.0148
Risk factor	Lipids	LDL cholesterol	s_ldl	LDL_Graham_2021	seq.17694.32	PSME2	rs2236352	14	24610733	C	T	0	0.174361	0.021765	5.6856e-16	64.1773	0.25336	0.00174595	0.0016099	0.278	0.256
Risk factor	Lipids	LDL cholesterol	s_ldl	LDL_Graham_2021	seq.17694.32	PSME2	rs8016608	14	24289036	A	G	0	-0.121966	0.0276222	5.03869e-06	19.4967	0.135056	0.000908804	0.002408	0.706	0.11
Risk factor	Lipids	LDL cholesterol	s_ldl	LDL_Graham_2021	seq.19356.20	TOM1L2	rs117924544	17	17860100	T	C	0	-0.136244	0.028008	5.73827e-07	23.663	0.132495	0.00726172	0.00211164	0.000584	0.128
Risk factor	Lipids	LDL cholesterol	s_ldl	LDL_Graham_2021	seq.19371.18	MAPRE1	rs4911268	20	31438954	G	A	0	0.129243	0.0264771	5.2691e-07	23.8272	0.152778	0.00729161	0.00180091	5.15e-05	0.181
Risk factor	Lipids	LDL cholesterol	s_ldl	LDL_Graham_2021	seq.20064.24	FN1	rs10168572	2	216257970	C	T	0	-0.368724	0.0389398	1.41162e-21	89.6634	0.0517928	-0.0173484	0.00386679	7.24e-06	0.0365
Risk factor	Lipids	LDL cholesterol	s_ldl	LDL_Graham_2021	seq.20064.24	FN1	rs10204842	2	216024085	C	T	0	-0.238896	0.021395	2.99161e-29	124.679	0.210397	-0.00769535	0.00188983	4.66e-05	0.162
Risk factor	Lipids	LDL cholesterol	s_ldl	LDL_Graham_2021	seq.20064.24	FN1	rs1250215	2	216253039	G	C	0	0.167391	0.0187186	1.90239e-19	79.9682	0.329065	0.0108089	0.00148087	2.9e-13	0.357
Risk factor	Lipids	LDL cholesterol	s_ldl	LDL_Graham_2021	seq.20064.24	FN1	rs1250225	2	216326389	T	G	0	0.15911	0.0195509	2.00526e-16	66.231	0.264276	0.00416332	0.00163479	0.0109	0.251
Risk factor	Lipids	LDL cholesterol	s_ldl	LDL_Graham_2021	seq.20064.24	FN1	rs1250236	2	216308868	G	T	0	-0.215124	0.0173913	1.9078e-35	153.008	0.482261	-0.00957352	0.00139318	6.34e-12	0.468
Risk factor	Lipids	LDL cholesterol	s_ldl	LDL_Graham_2021	seq.20064.24	FN1	rs1250258	2	216300185	C	T	0	-0.520651	0.0172651	4.43847e-200	909.401	0.322804	-0.0175674	0.00159402	3.03e-28	0.264
Risk factor	Lipids	LDL cholesterol	s_ldl	LDL_Graham_2021	seq.20064.24	FN1	rs12987680	2	216147793	T	G	0	-0.163473	0.0186239	8.35058e-19	77.0461	0.329918	-0.00710437	0.00154391	4.19e-06	0.294
Risk factor	Lipids	LDL cholesterol	s_ldl	LDL_Graham_2021	seq.20064.24	FN1	rs13021377	2	216276042	G	A	0	0.222049	0.0191819	2.7277e-31	134.003	0.28192	0.00235103	0.00147597	0.111	0.338
Risk factor	Lipids	LDL cholesterol	s_ldl	LDL_Graham_2021	seq.20064.24	FN1	rs1313044	2	216235388	G	A	0	0.164911	0.0172947	7.46911e-22	90.9229	0.493834	0.00789163	0.00145315	5.61e-08	0.535
Risk factor	Lipids	LDL cholesterol	s_ldl	LDL_Graham_2021	seq.20064.24	FN1	rs13406295	2	216369241	T	A	0	0.194393	0.0181609	4.87756e-27	114.574	0.350692	0.00146291	0.00142485	0.305	0.4
Risk factor	Lipids	LDL cholesterol	s_ldl	LDL_Graham_2021	seq.20064.24	FN1	rs138930533	2	216329158	A	G	0	0.291117	0.065582	4.51937e-06	19.7045	0.018118	0.0021492	0.0070874	0.762	0.0109
Risk factor	Lipids	LDL cholesterol	s_ldl	LDL_Graham_2021	seq.20064.24	FN1	rs139078629	2	216251538	A	G	1	0.559174	0.0851374	2.55148e-11	43.1373	0.0106242	-0.0215317	0.0077282	0.00533	0.00848
Risk factor	Lipids	LDL cholesterol	s_ldl	LDL_Graham_2021	seq.20064.24	FN1	rs139171664	2	216404641	A	G	0	0.295201	0.0501963	2.03982e-09	34.5854	0.0302599	0.00876594	0.00535507	0.102	0.0196
Risk factor	Lipids	LDL cholesterol	s_ldl	LDL_Graham_2021	seq.20064.24	FN1	rs1404773	2	216139332	A	T	0	0.108415	0.0221508	4.93016e-07	23.9552	0.195124	-0.000807258	0.00189223	0.67	0.201
Risk factor	Lipids	LDL cholesterol	s_ldl	LDL_Graham_2021	seq.20064.24	FN1	rs147819925	2	216031016	G	A	0	-0.38317	0.0499175	8.20246e-15	58.922	0.0321571	-0.0145367	0.00502219	0.0038	0.0203
Risk factor	Lipids	LDL cholesterol	s_ldl	LDL_Graham_2021	seq.20064.24	FN1	rs16853986	2	216273202	A	G	0	-0.358448	0.0585943	4.75408e-10	37.4233	0.0226712	-0.024339	0.00627836	0.000106	0.0154
Risk factor	Lipids	LDL cholesterol	s_ldl	LDL_Graham_2021	seq.20064.24	FN1	rs16854092	2	216323133	A	G	0	0.218257	0.0267377	1.63546e-16	66.6328	0.123316	0.0101506	0.00207353	9.81e-07	0.127
Risk factor	Lipids	LDL cholesterol	s_ldl	LDL_Graham_2021	seq.20064.24	FN1	rs189918155	2	216077422	G	A	0	-0.311823	0.0623941	2.90187e-07	24.9764	0.0200152	-0.0021978	0.00566402	0.698	0.0173
Risk factor	Lipids	LDL cholesterol	s_ldl	LDL_Graham_2021	seq.20064.24	FN1	rs190278968	2	216529487	T	A	0	-0.230511	0.0447341	1.28234e-07	26.5525	0.0394612	-0.0095292	0.0053128	0.0729	0.0205
Risk factor	Lipids	LDL cholesterol	s_ldl	LDL_Graham_2021	seq.20064.24	FN1	rs2083247	2	216449620	T	C	0	0.115455	0.0250858	2.0882e-06	21.1821	0.144375	0.00303996	0.00200362	0.129	0.157
Risk factor	Lipids	LDL cholesterol	s_ldl	LDL_Graham_2021	seq.20064.24	FN1	rs41347752	2	216242615	G	C	0	-0.3305	0.0456057	2.13207e-13	52.5176	0.0384178	-0.0227738	0.00628849	0.000293	0.0151
Risk factor	Lipids	LDL cholesterol	s_ldl	LDL_Graham_2021	seq.20064.24	FN1	rs4535041	2	216103360	C	T	0	-0.128478	0.0179644	4.28201e-13	51.1484	0.366344	-0.00288252	0.00148009	0.0515	0.34
Risk factor	Lipids	LDL cholesterol	s_ldl	LDL_Graham_2021	seq.20064.24	FN1	rs4673982	2	216130243	A	G	0	-0.146894	0.0185702	1.28488e-15	62.5713	0.33229	-0.00257245	0.00147282	0.0807	0.336
Risk factor	Lipids	LDL cholesterol	s_ldl	LDL_Graham_2021	seq.20064.24	FN1	rs4674005	2	216365325	G	C	0	-0.229673	0.0198166	2.31757e-31	134.326	0.256213	-0.00727553	0.00170224	1.92e-05	0.212
Risk factor	Lipids	LDL cholesterol	s_ldl	LDL_Graham_2021	seq.20064.24	FN1	rs62202763	2	216268575	C	T	0	0.223804	0.0406818	1.88469e-08	30.2646	0.0489471	0.00261087	0.00264433	0.323	0.0736
Risk factor	Lipids	LDL cholesterol	s_ldl	LDL_Graham_2021	seq.20064.24	FN1	rs664878	2	216563188	T	C	0	0.104051	0.0225888	2.04939e-06	21.2181	0.186397	0.00153046	0.00176264	0.385	0.194
Risk factor	Lipids	LDL cholesterol	s_ldl	LDL_Graham_2021	seq.20064.24	FN1	rs71428356	2	215811905	T	C	0	-0.208592	0.0415406	2.5648e-07	25.2145	0.0468602	-0.00700035	0.00354467	0.0483	0.041
Risk factor	Lipids	LDL cholesterol	s_ldl	LDL_Graham_2021	seq.20064.24	FN1	rs71428385	2	216288777	A	G	0	-0.39566	0.0349465	5.11289e-30	128.185	0.0657371	-0.00945981	0.00290969	0.00115	0.0628
Risk factor	Lipids	LDL cholesterol	s_ldl	LDL_Graham_2021	seq.20064.24	FN1	rs72938492	2	216152764	G	T	0	0.144469	0.0279115	1.13367e-07	26.7906	0.109087	0.00136201	0.00216811	0.53	0.116
Risk factor	Lipids	LDL cholesterol	s_ldl	LDL_Graham_2021	seq.20064.24	FN1	rs75803992	2	216013134	C	T	0	0.137765	0.0225873	5.32923e-10	37.2005	0.185544	0.002796	0.00185787	0.132	0.184
Risk factor	Lipids	LDL cholesterol	s_ldl	LDL_Graham_2021	seq.20064.24	FN1	rs75853925	2	216290202	C	T	0	-0.393716	0.0395334	1.151e-23	99.1831	0.0508442	-0.0103169	0.00356757	0.00383	0.0417
Risk factor	Lipids	LDL cholesterol	s_ldl	LDL_Graham_2021	seq.20064.24	FN1	rs78760355	2	216308438	C	T	0	-0.380387	0.0498911	1.22638e-14	58.1306	0.0318725	-0.0200716	0.00384267	1.76e-07	0.0354
Risk factor	Lipids	LDL cholesterol	s_ldl	LDL_Graham_2021	seq.20091.138	EFNA1	rs11264341	1	155151493	T	C	0	-0.0933492	0.0185054	2.27437e-07	25.4463	0.447552	0.00713244	0.00140936	4.18e-07	0.431
Risk factor	Lipids	LDL cholesterol	s_ldl	LDL_Graham_2021	seq.20091.138	EFNA1	rs11264348	1	155229915	T	G	0	-0.139054	0.0207027	9.29377e-12	45.1142	0.263844	0.000583402	0.00159176	0.714	0.256
Risk factor	Lipids	LDL cholesterol	s_ldl	LDL_Graham_2021	seq.20091.138	EFNA1	rs112835528	1	155122335	T	C	0	0.133464	0.0294188	2.85719e-06	20.5816	0.10499	-0.00735127	0.00229696	0.00137	0.11
Risk factor	Lipids	LDL cholesterol	s_ldl	LDL_Graham_2021	seq.20091.138	EFNA1	rs147869881	1	155219452	T	C	0	-0.26949	0.0570606	1.16268e-06	22.3055	0.0254205	0.00415641	0.00431827	0.336	0.0277
Risk factor	Lipids	LDL cholesterol	s_ldl	LDL_Graham_2021	seq.20091.138	EFNA1	rs34522020	1	155081626	A	T	0	0.156067	0.0278953	1.10475e-08	31.3011	0.124835	-0.00234758	0.00205734	0.254	0.135
Risk factor	Lipids	LDL cholesterol	s_ldl	LDL_Graham_2021	seq.20091.138	EFNA1	rs4845408	1	155065627	A	G	0	-0.109093	0.0244943	4.21795e-06	19.8364	0.167076	0.0122115	0.00190665	1.51e-10	0.161
Risk factor	Lipids	LDL cholesterol	s_ldl	LDL_Graham_2021	seq.20091.138	EFNA1	rs6665822	1	155103147	C	A	0	0.215433	0.0181727	1.01653e-32	140.535	0.497921	-0.0102336	0.00141662	5.05e-13	0.528
Risk factor	Lipids	LDL cholesterol	s_ldl	LDL_Graham_2021	seq.20091.138	EFNA1	rs72702269	1	155049414	T	C	0	-0.216504	0.0349998	3.08816e-10	38.2649	0.0770176	0.00291733	0.00294057	0.321	0.0611
Risk factor	Lipids	LDL cholesterol	s_ldl	LDL_Graham_2021	seq.20091.138	EFNA1	rs79382812	1	155055863	A	G	0	-0.108887	0.024172	3.32373e-06	20.2921	0.175392	0.00548578	0.00205047	0.00746	0.136
Risk factor	Lipids	LDL cholesterol	s_ldl	LDL_Graham_2021	seq.20091.138	EFNA1	rs79976845	1	155099852	A	G	0	0.115812	0.0263424	5.50279e-06	19.3284	0.146759	-0.00898518	0.00190728	2.47e-06	0.166
Risk factor	Lipids	LDL cholesterol	s_ldl	LDL_Graham_2021	seq.20576.71	FZD7	rs55647232	2	202866031	G	A	0	-0.0811387	0.0181422	3.8678e-06	20.0021	0.380579	-0.0081306	0.0014568	2.39e-08	0.374
Risk factor	Lipids	LDL cholesterol	s_ldl	LDL_Graham_2021	seq.20585.5	CD300LG	rs11080034	17	41443014	C	T	0	-0.115972	0.0199676	3.16101e-09	33.733	0.290006	-0.00393783	0.00148823	0.00815	0.335
Risk factor	Lipids	LDL cholesterol	s_ldl	LDL_Graham_2021	seq.20585.5	CD300LG	rs11656940	17	41448680	A	G	0	-0.465826	0.0587408	1.09401e-15	62.888	0.0236161	-0.0102618	0.00443316	0.0206	0.0262
Risk factor	Lipids	LDL cholesterol	s_ldl	LDL_Graham_2021	seq.20585.5	CD300LG	rs117740550	17	42197409	T	C	0	-0.509996	0.0814724	1.92811e-10	39.1843	0.0123748	-0.0190545	0.00673473	0.00467	0.0129
Risk factor	Lipids	LDL cholesterol	s_ldl	LDL_Graham_2021	seq.20585.5	CD300LG	rs139114659	17	42397660	T	C	0	-0.321305	0.0651952	4.14627e-07	24.2887	0.0195541	-0.0113902	0.00518598	0.0281	0.0193
Risk factor	Lipids	LDL cholesterol	s_ldl	LDL_Graham_2021	seq.20585.5	CD300LG	rs1476512	17	42330122	C	T	0	0.106405	0.018113	2.12048e-09	34.5099	0.424995	0.000815528	0.00143769	0.571	0.445
Risk factor	Lipids	LDL cholesterol	s_ldl	LDL_Graham_2021	seq.20585.5	CD300LG	rs1642603	17	42021707	A	G	0	-0.116259	0.019415	1.06152e-09	35.8574	0.3157	-0.0042234	0.00149177	0.00464	0.349
Risk factor	Lipids	LDL cholesterol	s_ldl	LDL_Graham_2021	seq.20585.5	CD300LG	rs2074107	17	42337976	A	G	0	0.0966807	0.0221526	6.37638e-06	19.0472	0.202721	0.00214138	0.0017423	0.219	0.205
Risk factor	Lipids	LDL cholesterol	s_ldl	LDL_Graham_2021	seq.20585.5	CD300LG	rs4793062	17	42058873	G	T	0	-0.154844	0.0255722	7.0135e-10	36.6651	0.144814	-0.00463725	0.00208019	0.0258	0.145
Risk factor	Lipids	LDL cholesterol	s_ldl	LDL_Graham_2021	seq.20585.5	CD300LG	rs60291350	17	41749363	A	G	0	-0.260039	0.0434179	1.0543e-09	35.8707	0.0443038	-0.000803983	0.00339489	0.813	0.0458
Risk factor	Lipids	LDL cholesterol	s_ldl	LDL_Graham_2021	seq.20585.5	CD300LG	rs62078657	17	41896541	A	G	0	0.121796	0.025413	8.22901e-07	22.9696	0.14897	-0.000326895	0.00217044	0.88	0.123
Risk factor	Lipids	LDL cholesterol	s_ldl	LDL_Graham_2021	seq.20585.5	CD300LG	rs72836561	17	41926126	T	C	1	-0.958169	0.0499956	3.6232e-82	367.3	0.03174	-0.0297626	0.0040428	1.81e-13	0.0304
Risk factor	Lipids	LDL cholesterol	s_ldl	LDL_Graham_2021	seq.20585.5	CD300LG	rs77106873	17	41624590	T	C	0	-0.364612	0.0801073	2.66267e-06	20.7166	0.0128472	-0.0263536	0.00675364	9.53e-05	0.0113
Risk factor	Lipids	LDL cholesterol	s_ldl	LDL_Graham_2021	seq.20921.1	GIPC2	rs1022103	1	78589598	C	T	0	-0.314359	0.0274081	9.37994e-31	131.551	0.135986	0.000987352	0.00204915	0.63	0.139
Risk factor	Lipids	LDL cholesterol	s_ldl	LDL_Graham_2021	seq.20921.1	GIPC2	rs10489785	1	78907483	G	A	0	-0.138774	0.0205894	7.91551e-12	45.4285	0.312701	0.00391189	0.00161204	0.0152	0.258
Risk factor	Lipids	LDL cholesterol	s_ldl	LDL_Graham_2021	seq.20921.1	GIPC2	rs10873951	1	78075766	C	T	0	-0.167915	0.0232549	2.58739e-13	52.1375	0.209696	0.00175021	0.00161806	0.279	0.248
Risk factor	Lipids	LDL cholesterol	s_ldl	LDL_Graham_2021	seq.20921.1	GIPC2	rs10873974	1	78774623	G	A	0	0.243627	0.0242669	5.1107e-24	100.791	0.185031	-0.00284272	0.00176065	0.106	0.188
Risk factor	Lipids	LDL cholesterol	s_ldl	LDL_Graham_2021	seq.20921.1	GIPC2	rs11162432	1	78673803	A	C	0	0.742768	0.0545017	1.35835e-42	185.732	0.0299565	-0.00112409	0.00456756	0.806	0.0248
Risk factor	Lipids	LDL cholesterol	s_ldl	LDL_Graham_2021	seq.20921.1	GIPC2	rs11162500	1	78952658	G	A	0	0.160513	0.0198304	2.87998e-16	65.5175	0.379134	-0.00194109	0.00147512	0.188	0.382
Risk factor	Lipids	LDL cholesterol	s_ldl	LDL_Graham_2021	seq.20921.1	GIPC2	rs111921550	1	78226773	T	C	0	-0.356777	0.0518135	2.87334e-12	47.4141	0.0343035	-0.00563866	0.00422795	0.182	0.0285
Risk factor	Lipids	LDL cholesterol	s_ldl	LDL_Graham_2021	seq.20921.1	GIPC2	rs114040979	1	78657576	C	T	0	-0.488168	0.062713	3.50891e-15	60.5931	0.0233415	0.00420609	0.00593634	0.479	0.021
Risk factor	Lipids	LDL cholesterol	s_ldl	LDL_Graham_2021	seq.20921.1	GIPC2	rs114621734	1	78019854	T	C	0	-0.233899	0.0422339	1.52814e-08	30.6715	0.0538651	0.00388739	0.00335369	0.246	0.0454
Risk factor	Lipids	LDL cholesterol	s_ldl	LDL_Graham_2021	seq.20921.1	GIPC2	rs115112059	1	78871493	A	G	0	-0.201565	0.0396187	1.8129e-07	25.8839	0.0609526	0.00126904	0.00365743	0.729	0.0413
Risk factor	Lipids	LDL cholesterol	s_ldl	LDL_Graham_2021	seq.20921.1	GIPC2	rs115797237	1	78571961	T	C	0	0.662468	0.0817233	2.61069e-16	65.711	0.013419	-0.00933806	0.00671207	0.164	0.0143
Risk factor	Lipids	LDL cholesterol	s_ldl	LDL_Graham_2021	seq.20921.1	GIPC2	rs116101331	1	78353232	C	A	0	-0.351672	0.0689424	1.68973e-07	26.0197	0.019467	-0.00333236	0.00530644	0.53	0.0191
Risk factor	Lipids	LDL cholesterol	s_ldl	LDL_Graham_2021	seq.20921.1	GIPC2	rs116712644	1	78588682	A	G	0	-0.236486	0.0530882	4.20274e-06	19.8433	0.0335475	0.0103687	0.00394058	0.00851	0.0335
Risk factor	Lipids	LDL cholesterol	s_ldl	LDL_Graham_2021	seq.20921.1	GIPC2	rs12045981	1	78844850	A	T	0	0.491417	0.0293282	2.56893e-63	280.756	0.109998	-0.00260847	0.00245859	0.289	0.0906
Risk factor	Lipids	LDL cholesterol	s_ldl	LDL_Graham_2021	seq.20921.1	GIPC2	rs12085547	1	78295506	A	G	0	-0.11733	0.0208089	8.57924e-09	31.7921	0.297203	0.00194946	0.00173986	0.263	0.283
Risk factor	Lipids	LDL cholesterol	s_ldl	LDL_Graham_2021	seq.20921.1	GIPC2	rs12139745	1	78773182	T	A	0	-0.194698	0.0198901	6.2959e-23	95.8184	0.343035	0.000743703	0.0014981	0.62	0.338
Risk factor	Lipids	LDL cholesterol	s_ldl	LDL_Graham_2021	seq.20921.1	GIPC2	rs12759796	1	78027885	C	T	0	-0.24213	0.0533922	2.8811e-06	20.5656	0.033075	-0.00269963	0.00528473	0.609	0.0192
Risk factor	Lipids	LDL cholesterol	s_ldl	LDL_Graham_2021	seq.20921.1	GIPC2	rs138277199	1	78200555	C	T	0	0.668404	0.0477587	8.30994e-45	195.872	0.0397845	-0.0148163	0.00512531	0.00384	0.0221
Risk factor	Lipids	LDL cholesterol	s_ldl	LDL_Graham_2021	seq.20921.1	GIPC2	rs1417103	1	78799291	G	A	0	0.358824	0.0443058	2.7751e-16	65.5906	0.0477225	-0.0059732	0.00297019	0.0443	0.0582
Risk factor	Lipids	LDL cholesterol	s_ldl	LDL_Graham_2021	seq.20921.1	GIPC2	rs150452586	1	78058070	T	C	0	0.409388	0.0851012	7.52382e-07	23.1419	0.012474	-0.00281268	0.00534787	0.599	0.0172
Risk factor	Lipids	LDL cholesterol	s_ldl	LDL_Graham_2021	seq.20921.1	GIPC2	rs1575395	1	79018430	A	G	0	0.296966	0.0657974	3.19074e-06	20.3702	0.021357	-0.000652782	0.00667729	0.922	0.0124
Risk factor	Lipids	LDL cholesterol	s_ldl	LDL_Graham_2021	seq.20921.1	GIPC2	rs1780049	1	78402839	G	A	0	0.586185	0.0532946	1.93289e-28	120.977	0.031752	-0.00352328	0.00385698	0.361	0.0339
Risk factor	Lipids	LDL cholesterol	s_ldl	LDL_Graham_2021	seq.20921.1	GIPC2	rs2031496	1	78527912	C	T	0	-0.26844	0.0190833	3.04002e-45	197.873	0.446513	0.00273326	0.00140803	0.0522	0.423
Risk factor	Lipids	LDL cholesterol	s_ldl	LDL_Graham_2021	seq.20921.1	GIPC2	rs273238	1	79082772	A	G	0	-0.0938809	0.0204187	2.13498e-06	21.1397	0.314874	-0.00153728	0.00148754	0.301	0.328
Risk factor	Lipids	LDL cholesterol	s_ldl	LDL_Graham_2021	seq.20921.1	GIPC2	rs34040409	1	78698386	A	G	0	-0.23653	0.0326855	2.30134e-13	52.3675	0.0930826	-0.00199011	0.00247895	0.422	0.0854
Risk factor	Lipids	LDL cholesterol	s_ldl	LDL_Graham_2021	seq.20921.1	GIPC2	rs34443463	1	78995535	A	T	0	-0.165645	0.0205544	3.85051e-16	64.9452	0.301644	0.00110085	0.00155824	0.48	0.28
Risk factor	Lipids	LDL cholesterol	s_ldl	LDL_Graham_2021	seq.20921.1	GIPC2	rs34475536	1	78808392	T	G	0	-0.245858	0.0387855	1.15694e-10	40.1818	0.0618031	0.000858552	0.00298969	0.774	0.0586
Risk factor	Lipids	LDL cholesterol	s_ldl	LDL_Graham_2021	seq.20921.1	GIPC2	rs34517439	1	78450517	A	C	0	-0.199874	0.0281787	6.5576e-13	50.3119	0.133151	0.00446295	0.00225584	0.0479	0.114
Risk factor	Lipids	LDL cholesterol	s_ldl	LDL_Graham_2021	seq.20921.1	GIPC2	rs34566244	1	79073542	G	A	0	0.127188	0.0280524	2.89462e-06	20.5566	0.129276	-0.000468141	0.00219498	0.831	0.126
Risk factor	Lipids	LDL cholesterol	s_ldl	LDL_Graham_2021	seq.20921.1	GIPC2	rs4542172	1	78731867	T	C	0	0.281186	0.0210671	6.15239e-41	178.147	0.262332	-0.00227036	0.00174257	0.193	0.255
Risk factor	Lipids	LDL cholesterol	s_ldl	LDL_Graham_2021	seq.20921.1	GIPC2	rs530042	1	78612009	G	A	0	-0.247394	0.0245111	2.96213e-24	101.872	0.182007	0.00405768	0.00185872	0.029	0.172
Risk factor	Lipids	LDL cholesterol	s_ldl	LDL_Graham_2021	seq.20921.1	GIPC2	rs61777324	1	78602009	C	T	0	0.772035	0.0838442	1.66173e-20	84.7867	0.0129465	-0.00763726	0.0046145	0.0979	0.0231
Risk factor	Lipids	LDL cholesterol	s_ldl	LDL_Graham_2021	seq.20921.1	GIPC2	rs72672190	1	78865431	A	T	0	0.446957	0.0800265	1.16775e-08	31.1935	0.014364	-0.0168958	0.00563232	0.0027	0.0164
Risk factor	Lipids	LDL cholesterol	s_ldl	LDL_Graham_2021	seq.20921.1	GIPC2	rs72687149	1	78604013	G	T	0	0.720816	0.0484476	2.28105e-50	221.363	0.0378945	-0.0136883	0.00404846	0.000722	0.0325
Risk factor	Lipids	LDL cholesterol	s_ldl	LDL_Graham_2021	seq.20921.1	GIPC2	rs7540887	1	78572611	T	C	0	0.846194	0.0210877	0	1610.21	0.196466	-0.00936142	0.00171062	4.44e-08	0.211
Risk factor	Lipids	LDL cholesterol	s_ldl	LDL_Graham_2021	seq.20921.1	GIPC2	rs75672213	1	78719525	C	T	0	-0.225275	0.0445266	2.1036e-07	25.5969	0.0479115	0.000394985	0.00342972	0.908	0.0445
Risk factor	Lipids	LDL cholesterol	s_ldl	LDL_Graham_2021	seq.20921.1	GIPC2	rs76352156	1	78338475	C	T	0	0.477788	0.0556775	4.68839e-18	73.6395	0.029106	-0.0112049	0.00371751	0.00258	0.0401
Risk factor	Lipids	LDL cholesterol	s_ldl	LDL_Graham_2021	seq.20921.1	GIPC2	rs78977867	1	78369300	G	T	0	0.705354	0.0922321	1.02384e-14	58.4858	0.0106785	-0.00263099	0.00525033	0.616	0.0178
Risk factor	Lipids	LDL cholesterol	s_ldl	LDL_Graham_2021	seq.22037.47	EFHD2	rs148298575	1	15738365	C	A	0	-0.518768	0.0480005	1.58505e-27	116.803	0.0377055	0.0162432	0.00487931	0.000872	0.0232
Risk factor	Lipids	LDL cholesterol	s_ldl	LDL_Graham_2021	seq.22037.47	EFHD2	rs2092323	1	15733376	T	C	0	-0.108733	0.0197121	1.73348e-08	30.4268	0.316859	0.00240352	0.00154947	0.121	0.293
Risk factor	Lipids	LDL cholesterol	s_ldl	LDL_Graham_2021	seq.22367.17	C11orf49	rs7947747	11	46852839	A	G	0	0.0876035	0.0171982	1.75516e-07	25.9464	0.43992	-0.00506747	0.00142537	0.000378	0.455
Risk factor	Lipids	LDL cholesterol	s_ldl	LDL_Graham_2021	seq.22403.13	H2BC12	rs9275282	6	32662974	T	C	0	0.101831	0.0184449	1.68709e-08	30.4795	0.457278	0.0150786	0.00144009	1.18e-25	0.499
Risk factor	Lipids	LDL cholesterol	s_ldl	LDL_Graham_2021	seq.22468.54	H2AC11	rs3998154	6	32685380	A	G	0	0.0970414	0.0185146	7.97053e-08	27.4717	0.369302	0.0128837	0.00148277	3.66e-18	0.427
Risk factor	Lipids	LDL cholesterol	s_ldl	LDL_Graham_2021	seq.22816.4	TRIM54	rs1728918	2	27635463	A	G	0	0.0954153	0.0212096	3.41876e-06	20.2382	0.253973	0.0252327	0.0016205	1.15e-54	0.273
Risk factor	Lipids	LDL cholesterol	s_ldl	LDL_Graham_2021	seq.24901.4	VIL1	rs111767800	2	219486626	A	C	0	-0.217735	0.0344985	1.38231e-10	39.8342	0.0810811	-0.00779594	0.00324011	0.0161	0.0552
Risk factor	Lipids	LDL cholesterol	s_ldl	LDL_Graham_2021	seq.24901.4	VIL1	rs115001095	2	219491630	T	C	0	0.213391	0.0344256	2.84813e-10	38.4228	0.0810811	-0.000130261	0.00355326	0.971	0.0486
Risk factor	Lipids	LDL cholesterol	s_ldl	LDL_Graham_2021	seq.24901.4	VIL1	rs116831766	2	219108424	C	A	0	0.203176	0.0379566	4.32897e-08	28.653	0.0651106	-1.4071e-05	0.00355132	0.997	0.0475
Risk factor	Lipids	LDL cholesterol	s_ldl	LDL_Graham_2021	seq.24901.4	VIL1	rs13011285	2	219253327	T	C	0	-0.158371	0.0196826	4.26869e-16	64.742	0.337932	-0.00172697	0.00156881	0.271	0.278
Risk factor	Lipids	LDL cholesterol	s_ldl	LDL_Graham_2021	seq.24901.4	VIL1	rs144731467	2	219331481	G	A	0	-0.278594	0.0562727	3.69575e-07	24.5103	0.028728	0.00497692	0.00665432	0.455	0.0148
Risk factor	Lipids	LDL cholesterol	s_ldl	LDL_Graham_2021	seq.24901.4	VIL1	rs147343205	2	219475408	C	T	0	0.239683	0.0507988	1.18923e-06	22.2622	0.0360045	0.00444408	0.00486335	0.361	0.0254
Risk factor	Lipids	LDL cholesterol	s_ldl	LDL_Graham_2021	seq.24901.4	VIL1	rs2252235	2	219266204	T	C	0	-0.180898	0.0188952	5.15463e-22	91.6568	0.431298	-0.00239251	0.00144165	0.097	0.393
Risk factor	Lipids	LDL cholesterol	s_ldl	LDL_Graham_2021	seq.24901.4	VIL1	rs35716557	2	219296837	T	C	1	-0.304047	0.0560232	2.86285e-08	29.4541	0.0292005	-0.0111958	0.00564617	0.0474	0.0207
Risk factor	Lipids	LDL cholesterol	s_ldl	LDL_Graham_2021	seq.24901.4	VIL1	rs4672891	2	219271530	A	G	0	-0.294667	0.0185026	2.10116e-57	253.628	0.404271	-0.00613784	0.00149442	4.01e-05	0.392
Risk factor	Lipids	LDL cholesterol	s_ldl	LDL_Graham_2021	seq.24901.4	VIL1	rs4674309	2	219314573	T	A	0	-0.161116	0.023742	5.75957e-12	46.0514	0.190418	-0.0045399	0.00201465	0.0242	0.177
Risk factor	Lipids	LDL cholesterol	s_ldl	LDL_Graham_2021	seq.24901.4	VIL1	rs566082	2	219427625	A	G	0	0.113451	0.0215003	6.57594e-08	27.8437	0.252126	0.00568196	0.00186796	0.00235	0.231
Risk factor	Lipids	LDL cholesterol	s_ldl	LDL_Graham_2021	seq.24931.9	EPS8L3	rs3818562	1	110300441	A	G	1	0.152452	0.019236	1.13754e-15	62.8111	0.484977	-0.00597396	0.00139129	1.76e-05	0.484
Risk factor	Lipids	LDL cholesterol	s_ldl	LDL_Graham_2021	seq.24931.9	EPS8L3	rs77440780	1	110308875	A	G	0	0.127922	0.0202319	1.28443e-10	39.9776	0.353741	-0.00486503	0.00149695	0.00115	0.341
Risk factor	Lipids	LDL cholesterol	s_ldl	LDL_Graham_2021	seq.24942.22	UNC13D	rs7216664	17	73825664	G	A	0	-0.133363	0.01968	6.1529e-12	45.922	0.374811	-0.0114827	0.00168427	9.26e-12	0.356
Risk factor	Lipids	LDL cholesterol	s_ldl	LDL_Graham_2021	seq.25036.10	RANGAP1	rs9611525	22	41640659	T	C	0	-0.0989235	0.0199591	3.59222e-07	24.565	0.338877	-0.00565508	0.00152712	0.000213	0.343
Risk factor	Lipids	LDL cholesterol	s_ldl	LDL_Graham_2021	seq.25273.80	CALD1	rs12535418	7	134558806	T	C	0	-0.114107	0.0194173	2.09435e-09	34.534	0.300208	0.00754234	0.00153802	9.39e-07	0.302
Risk factor	Lipids	LDL cholesterol	s_ldl	LDL_Graham_2021	seq.2638.12	CSF1R	rs216140	5	149443298	C	T	0	0.120862	0.0210107	4.3992e-09	33.0901	0.264889	-0.00760952	0.00158871	1.67e-06	0.274
Risk factor	Lipids	LDL cholesterol	s_ldl	LDL_Graham_2021	seq.2638.12	CSF1R	rs2237083	5	149465544	G	C	0	0.133326	0.0218512	5.25252e-10	37.2288	0.237758	-0.004545	0.00157685	0.00395	0.261
Risk factor	Lipids	LDL cholesterol	s_ldl	LDL_Graham_2021	seq.2638.12	CSF1R	rs6865659	5	149485772	G	A	0	-0.11356	0.0201808	9.16159e-09	31.6646	0.299679	0.0042298	0.00151704	0.0053	0.307
Risk factor	Lipids	LDL cholesterol	s_ldl	LDL_Graham_2021	seq.2638.12	CSF1R	rs6870146	5	149461912	A	C	0	-0.0927843	0.0200615	1.87305e-06	21.3906	0.321611	0.00295024	0.00174865	0.0916	0.27
Risk factor	Lipids	LDL cholesterol	s_ldl	LDL_Graham_2021	seq.2870.29	RAC1	rs10256583	7	6408218	C	T	0	0.0885542	0.0199173	4.37227e-06	19.7678	0.4863	0.00404287	0.00139428	0.00374	0.474
Risk factor	Lipids	LDL cholesterol	s_ldl	LDL_Graham_2021	seq.2982.82	LGALS4	rs10407371	19	39249306	T	C	0	0.200086	0.0181016	1.05418e-28	122.18	0.490741	0.00468718	0.00140535	0.000852	0.505
Risk factor	Lipids	LDL cholesterol	s_ldl	LDL_Graham_2021	seq.2982.82	LGALS4	rs140695578	19	39265229	T	A	0	0.256493	0.0527122	5.69647e-07	23.6771	0.0301398	0.0118634	0.0041296	0.00407	0.0299
Risk factor	Lipids	LDL cholesterol	s_ldl	LDL_Graham_2021	seq.2982.82	LGALS4	rs16972718	19	39062386	A	T	0	0.175224	0.0348713	2.51877e-07	25.2494	0.074452	0.00618905	0.00276365	0.0251	0.0716
Risk factor	Lipids	LDL cholesterol	s_ldl	LDL_Graham_2021	seq.2982.82	LGALS4	rs574865186	19	39280012	T	C	0	0.142471	0.0295144	6.92438e-07	23.3016	0.107615	0.00908575	0.00273754	0.000904	0.0874
Risk factor	Lipids	LDL cholesterol	s_ldl	LDL_Graham_2021	seq.2982.82	LGALS4	rs62120094	19	39242769	C	G	0	0.186319	0.0301095	3.04571e-10	38.2919	0.0997732	0.00954415	0.00245948	0.000104	0.0867
Risk factor	Lipids	LDL cholesterol	s_ldl	LDL_Graham_2021	seq.2982.82	LGALS4	rs75403087	19	39147510	A	G	0	-0.195689	0.0329989	1.51313e-09	35.1669	0.0814437	-0.00685419	0.00271611	0.0116	0.0791
Risk factor	Lipids	LDL cholesterol	s_ldl	LDL_Graham_2021	seq.3316.58	SERPIND1	rs143830788	22	21122377	T	C	0	0.308222	0.0623208	3.79291e-07	24.4603	0.0224092	-0.0248626	0.00776657	0.00137	0.0103
Risk factor	Lipids	LDL cholesterol	s_ldl	LDL_Graham_2021	seq.3320.49	IGFBP7	rs11573111	4	57906686	A	G	0	0.123994	0.018839	2.32437e-11	43.3197	0.375875	0.00342071	0.0014656	0.0196	0.378
Risk factor	Lipids	LDL cholesterol	s_ldl	LDL_Graham_2021	seq.3320.49	IGFBP7	rs11947115	4	57925402	C	T	0	0.190917	0.0189668	3.91036e-24	101.321	0.347682	0.00388506	0.00148547	0.00891	0.329
Risk factor	Lipids	LDL cholesterol	s_ldl	LDL_Graham_2021	seq.3320.49	IGFBP7	rs1277273	4	57909291	A	G	0	0.123926	0.0195885	1.25419e-10	40.0242	0.31315	0.00219644	0.00150399	0.144	0.319
Risk factor	Lipids	LDL cholesterol	s_ldl	LDL_Graham_2021	seq.3320.49	IGFBP7	rs1315006	4	57858193	T	C	0	-0.1728	0.0205636	2.17241e-17	70.6137	0.270956	-0.00419771	0.00159729	0.00859	0.257
Risk factor	Lipids	LDL cholesterol	s_ldl	LDL_Graham_2021	seq.3320.49	IGFBP7	rs139826977	4	57407069	G	A	0	0.280861	0.053136	6.26122e-08	27.9386	0.0305582	0.00371606	0.00514765	0.47	0.0192
Risk factor	Lipids	LDL cholesterol	s_ldl	LDL_Graham_2021	seq.3320.49	IGFBP7	rs139850502	4	58378912	G	C	0	0.286368	0.0579248	3.83093e-07	24.4411	0.0254494	-0.000784077	0.00638795	0.902	0.0133
Risk factor	Lipids	LDL cholesterol	s_ldl	LDL_Graham_2021	seq.3320.49	IGFBP7	rs17087693	4	58076316	T	G	0	0.212363	0.0418652	1.96268e-07	25.7307	0.0498581	-0.00297961	0.00353256	0.399	0.0434
Risk factor	Lipids	LDL cholesterol	s_ldl	LDL_Graham_2021	seq.3320.49	IGFBP7	rs1718860	4	57949517	G	A	0	0.297294	0.0194107	2.98993e-53	234.579	0.298013	0.00955855	0.00157016	1.15e-09	0.267
Risk factor	Lipids	LDL cholesterol	s_ldl	LDL_Graham_2021	seq.3320.49	IGFBP7	rs183044198	4	57801250	G	A	0	0.446639	0.0784705	6.28507e-09	32.3967	0.0134342	0.0105125	0.00758174	0.166	0.00986
Risk factor	Lipids	LDL cholesterol	s_ldl	LDL_Graham_2021	seq.3320.49	IGFBP7	rs2176571	4	57935367	C	T	0	0.118864	0.0192287	3.1729e-10	38.2121	0.352034	0.00159362	0.00145475	0.273	0.357
Risk factor	Lipids	LDL cholesterol	s_ldl	LDL_Graham_2021	seq.3320.49	IGFBP7	rs34601747	4	57850342	A	C	0	0.152239	0.0279263	2.49795e-08	29.7184	0.121003	0.00589459	0.00226438	0.00924	0.106
Risk factor	Lipids	LDL cholesterol	s_ldl	LDL_Graham_2021	seq.3320.49	IGFBP7	rs548662376	4	57500783	T	G	0	0.904603	0.091056	1.47209e-23	98.6959	0.010123	-0.000374477	0.012105	0.975	0.00443
Risk factor	Lipids	LDL cholesterol	s_ldl	LDL_Graham_2021	seq.3320.49	IGFBP7	rs62308301	4	57986945	A	G	0	0.285499	0.0551071	1.10467e-07	26.8407	0.02772	0.012548	0.00478105	0.00868	0.0223
Risk factor	Lipids	LDL cholesterol	s_ldl	LDL_Graham_2021	seq.3320.49	IGFBP7	rs62313002	4	58183755	C	G	0	0.216007	0.0422921	1.63223e-07	26.0866	0.0472091	0.000977131	0.00368147	0.791	0.0376
Risk factor	Lipids	LDL cholesterol	s_ldl	LDL_Graham_2021	seq.3320.49	IGFBP7	rs6816917	4	58012732	A	G	0	0.125628	0.0188628	1.36827e-11	44.3568	0.371523	0.00159591	0.0016024	0.319	0.361
Risk factor	Lipids	LDL cholesterol	s_ldl	LDL_Graham_2021	seq.3320.49	IGFBP7	rs6817778	4	58012423	T	C	0	0.277683	0.0421531	2.23667e-11	43.395	0.0495743	0.00953028	0.00355008	0.00726	0.0455
Risk factor	Lipids	LDL cholesterol	s_ldl	LDL_Graham_2021	seq.3320.49	IGFBP7	rs6825609	4	57978680	G	A	0	0.179157	0.0181048	2.176e-23	97.922	0.432356	0.00337441	0.00141153	0.0168	0.427
Risk factor	Lipids	LDL cholesterol	s_ldl	LDL_Graham_2021	seq.3320.49	IGFBP7	rs6829867	4	57549603	C	T	0	-0.0869863	0.0183775	1.10447e-06	22.4042	0.462062	0.00110483	0.00140761	0.433	0.44
Risk factor	Lipids	LDL cholesterol	s_ldl	LDL_Graham_2021	seq.3320.49	IGFBP7	rs6858683	4	57954056	G	C	0	0.194396	0.0247801	2.16747e-15	61.5416	0.159035	0.00741382	0.00192995	0.000122	0.157
Risk factor	Lipids	LDL cholesterol	s_ldl	LDL_Graham_2021	seq.3320.49	IGFBP7	rs71601675	4	57935445	A	G	0	0.233608	0.0342485	4.52138e-12	46.5256	0.0778619	0.00710474	0.0029552	0.0162	0.0604
Risk factor	Lipids	LDL cholesterol	s_ldl	LDL_Graham_2021	seq.3320.49	IGFBP7	rs781563	4	57708317	G	A	0	0.193537	0.0295385	2.8381e-11	42.929	0.104541	0.00578581	0.00353134	0.101	0.0492
Risk factor	Lipids	LDL cholesterol	s_ldl	LDL_Graham_2021	seq.3320.49	IGFBP7	rs78440444	4	57818637	A	G	0	-0.17756	0.0327263	2.88792e-08	29.4372	0.0842006	-0.00197679	0.00306247	0.519	0.0606
Risk factor	Lipids	LDL cholesterol	s_ldl	LDL_Graham_2021	seq.3320.49	IGFBP7	rs814122	4	57729096	C	T	0	0.094953	0.018662	1.80892e-07	25.8881	0.408136	0.000923851	0.00142856	0.518	0.434
Risk factor	Lipids	LDL cholesterol	s_ldl	LDL_Graham_2021	seq.3434.34	FN1	rs10204842	2	216024085	C	T	0	-0.201064	0.0227491	4.8581e-19	78.116	0.210178	-0.00769535	0.00188983	4.66e-05	0.162
Risk factor	Lipids	LDL cholesterol	s_ldl	LDL_Graham_2021	seq.3434.34	FN1	rs12464205	2	216002124	C	T	0	0.0933722	0.0209904	4.32705e-06	19.7876	0.270148	0.00226102	0.00160181	0.158	0.293
Risk factor	Lipids	LDL cholesterol	s_ldl	LDL_Graham_2021	seq.3434.34	FN1	rs1250226	2	216329797	T	C	0	0.150038	0.0206411	1.81219e-13	52.8368	0.265418	0.00406217	0.00162825	0.0126	0.251
Risk factor	Lipids	LDL cholesterol	s_ldl	LDL_Graham_2021	seq.3434.34	FN1	rs1250236	2	216308868	G	T	0	-0.223309	0.018417	3.8856e-34	147.019	0.48146	-0.00957352	0.00139318	6.34e-12	0.468
Risk factor	Lipids	LDL cholesterol	s_ldl	LDL_Graham_2021	seq.3434.34	FN1	rs1250258	2	216300185	C	T	0	-0.470674	0.018706	5.26736e-140	633.109	0.321888	-0.0175674	0.00159402	3.03e-28	0.264
Risk factor	Lipids	LDL cholesterol	s_ldl	LDL_Graham_2021	seq.3434.34	FN1	rs12987680	2	216147793	T	G	0	-0.167193	0.0197252	1.16423e-17	71.8445	0.32955	-0.00710437	0.00154391	4.19e-06	0.294
Risk factor	Lipids	LDL cholesterol	s_ldl	LDL_Graham_2021	seq.3434.34	FN1	rs13021377	2	216276042	G	A	0	0.163039	0.020434	7.38755e-16	63.6614	0.281877	0.00235103	0.00147597	0.111	0.338
Risk factor	Lipids	LDL cholesterol	s_ldl	LDL_Graham_2021	seq.3434.34	FN1	rs13021679	2	216276375	T	C	0	0.185585	0.0210802	6.61542e-19	77.5062	0.261824	0.0111307	0.00161035	4.78e-12	0.247
Risk factor	Lipids	LDL cholesterol	s_ldl	LDL_Graham_2021	seq.3434.34	FN1	rs1313044	2	216235388	G	A	0	0.169745	0.0183089	9.2054e-21	85.9547	0.494419	0.00789163	0.00145315	5.61e-08	0.535
Risk factor	Lipids	LDL cholesterol	s_ldl	LDL_Graham_2021	seq.3434.34	FN1	rs13406295	2	216369241	T	A	0	0.161312	0.0193013	3.20112e-17	69.849	0.350832	0.00146291	0.00142485	0.305	0.4
Risk factor	Lipids	LDL cholesterol	s_ldl	LDL_Graham_2021	seq.3434.34	FN1	rs13421041	2	216315364	G	A	0	-0.330111	0.042387	3.40325e-15	60.6533	0.0496595	-0.0164646	0.0041989	8.81e-05	0.0311
Risk factor	Lipids	LDL cholesterol	s_ldl	LDL_Graham_2021	seq.3434.34	FN1	rs139171664	2	216404641	A	G	0	0.244816	0.0531857	2.08182e-06	21.188	0.0302686	0.00876594	0.00535507	0.102	0.0196
Risk factor	Lipids	LDL cholesterol	s_ldl	LDL_Graham_2021	seq.3434.34	FN1	rs146454877	2	215898829	G	A	0	-0.356642	0.0670169	5.14087e-08	28.3202	0.0198638	-0.0112422	0.00661667	0.0893	0.0119
Risk factor	Lipids	LDL cholesterol	s_ldl	LDL_Graham_2021	seq.3434.34	FN1	rs41347752	2	216242615	G	C	0	-0.32297	0.0484661	1.33388e-11	44.4067	0.0381196	-0.0227738	0.00628849	0.000293	0.0151
Risk factor	Lipids	LDL cholesterol	s_ldl	LDL_Graham_2021	seq.3434.34	FN1	rs4674005	2	216365325	G	C	0	-0.21093	0.0210447	6.04199e-24	100.46	0.255581	-0.00727553	0.00170224	1.92e-05	0.212
Risk factor	Lipids	LDL cholesterol	s_ldl	LDL_Graham_2021	seq.3434.34	FN1	rs62180948	2	216577211	T	C	0	0.134208	0.0298951	3.57292e-06	20.1538	0.107643	-0.00185684	0.00229712	0.419	0.121
Risk factor	Lipids	LDL cholesterol	s_ldl	LDL_Graham_2021	seq.3434.34	FN1	rs71428385	2	216288777	A	G	0	-0.367473	0.0370887	1.92226e-23	98.1675	0.0657397	-0.00945981	0.00290969	0.00115	0.0628
Risk factor	Lipids	LDL cholesterol	s_ldl	LDL_Graham_2021	seq.3434.34	FN1	rs7565010	2	216130934	C	T	0	-0.130333	0.0195939	1.44851e-11	44.2453	0.335982	-0.00303694	0.00146269	0.0379	0.341
Risk factor	Lipids	LDL cholesterol	s_ldl	LDL_Graham_2021	seq.3434.34	FN1	rs75853925	2	216290202	C	T	0	-0.350096	0.0419428	3.50133e-17	69.6722	0.0508891	-0.0103169	0.00356757	0.00383	0.0417
Risk factor	Lipids	LDL cholesterol	s_ldl	LDL_Graham_2021	seq.3434.34	FN1	rs78760355	2	216308438	C	T	0	-0.420116	0.0529152	1.01564e-15	63.0344	0.0316875	-0.0200716	0.00384267	1.76e-07	0.0354
Risk factor	Lipids	LDL cholesterol	s_ldl	LDL_Graham_2021	seq.3435.53	FN1	rs10204842	2	216024085	C	T	0	-0.209938	0.0230362	3.99216e-20	83.054	0.210168	-0.00769535	0.00188983	4.66e-05	0.162
Risk factor	Lipids	LDL cholesterol	s_ldl	LDL_Graham_2021	seq.3435.53	FN1	rs114497944	2	216142462	T	C	0	0.131365	0.0292613	3.57159e-06	20.1545	0.114818	0.0028634	0.00209292	0.171	0.129
Risk factor	Lipids	LDL cholesterol	s_ldl	LDL_Graham_2021	seq.3435.53	FN1	rs12474265	2	216080128	C	A	0	-0.0894304	0.0193185	1.83486e-06	21.4301	0.368361	-0.0031623	0.00147936	0.0325	0.344
Risk factor	Lipids	LDL cholesterol	s_ldl	LDL_Graham_2021	seq.3435.53	FN1	rs1250226	2	216329797	T	C	0	0.156096	0.0209068	4.12472e-14	55.7453	0.265356	0.00406217	0.00162825	0.0126	0.251
Risk factor	Lipids	LDL cholesterol	s_ldl	LDL_Graham_2021	seq.3435.53	FN1	rs1250236	2	216308868	G	T	0	-0.231411	0.0186457	1.13955e-35	154.032	0.481667	-0.00957352	0.00139318	6.34e-12	0.468
Risk factor	Lipids	LDL cholesterol	s_ldl	LDL_Graham_2021	seq.3435.53	FN1	rs1250258	2	216300185	C	T	0	-0.477891	0.0189336	7.2247e-141	637.076	0.322056	-0.0175674	0.00159402	3.03e-28	0.264
Risk factor	Lipids	LDL cholesterol	s_ldl	LDL_Graham_2021	seq.3435.53	FN1	rs12987680	2	216147793	T	G	0	-0.175919	0.0199672	6.23506e-19	77.6231	0.329616	-0.00710437	0.00154391	4.19e-06	0.294
Risk factor	Lipids	LDL cholesterol	s_ldl	LDL_Graham_2021	seq.3435.53	FN1	rs13021377	2	216276042	G	A	0	0.162857	0.020707	1.84802e-15	61.8555	0.281799	0.00235103	0.00147597	0.111	0.338
Risk factor	Lipids	LDL cholesterol	s_ldl	LDL_Graham_2021	seq.3435.53	FN1	rs13021679	2	216276375	T	C	0	0.192857	0.0213485	8.29441e-20	81.6086	0.261765	0.0111307	0.00161035	4.78e-12	0.247
Risk factor	Lipids	LDL cholesterol	s_ldl	LDL_Graham_2021	seq.3435.53	FN1	rs1313044	2	216235388	G	A	0	0.178879	0.0185324	2.40489e-22	93.1656	0.49433	0.00789163	0.00145315	5.61e-08	0.535
Risk factor	Lipids	LDL cholesterol	s_ldl	LDL_Graham_2021	seq.3435.53	FN1	rs13406295	2	216369241	T	A	0	0.168544	0.0195407	3.19681e-18	74.3954	0.350784	0.00146291	0.00142485	0.305	0.4
Risk factor	Lipids	LDL cholesterol	s_ldl	LDL_Graham_2021	seq.3435.53	FN1	rs13421041	2	216315364	G	A	0	-0.361549	0.0428789	1.70103e-17	71.0963	0.049707	-0.0164646	0.0041989	8.81e-05	0.0311
Risk factor	Lipids	LDL cholesterol	s_ldl	LDL_Graham_2021	seq.3435.53	FN1	rs139171664	2	216404641	A	G	0	0.257527	0.0538925	8.82901e-07	22.8344	0.03024	0.00876594	0.00535507	0.102	0.0196
Risk factor	Lipids	LDL cholesterol	s_ldl	LDL_Graham_2021	seq.3435.53	FN1	rs146454877	2	215898829	G	A	0	-0.392913	0.0678857	3.56442e-09	33.4993	0.019845	-0.0112422	0.00661667	0.0893	0.0119
Risk factor	Lipids	LDL cholesterol	s_ldl	LDL_Graham_2021	seq.3435.53	FN1	rs17456054	2	216255526	C	T	0	0.125807	0.0271893	1.85431e-06	21.4098	0.134379	0.00322963	0.0020507	0.115	0.138
Risk factor	Lipids	LDL cholesterol	s_ldl	LDL_Graham_2021	seq.3435.53	FN1	rs41347752	2	216242615	G	C	0	-0.337955	0.0490475	2.78254e-12	47.4771	0.038178	-0.0227738	0.00628849	0.000293	0.0151
Risk factor	Lipids	LDL cholesterol	s_ldl	LDL_Graham_2021	seq.3435.53	FN1	rs4674005	2	216365325	G	C	0	-0.223591	0.0212917	4.25893e-26	110.278	0.255623	-0.00727553	0.00170224	1.92e-05	0.212
Risk factor	Lipids	LDL cholesterol	s_ldl	LDL_Graham_2021	seq.3435.53	FN1	rs62180948	2	216577211	T	C	0	0.13386	0.0302871	4.94182e-06	19.5338	0.107636	-0.00185684	0.00229712	0.419	0.121
Risk factor	Lipids	LDL cholesterol	s_ldl	LDL_Graham_2021	seq.3435.53	FN1	rs71428385	2	216288777	A	G	0	-0.352488	0.0376235	3.66721e-21	87.7749	0.0656776	-0.00945981	0.00290969	0.00115	0.0628
Risk factor	Lipids	LDL cholesterol	s_ldl	LDL_Graham_2021	seq.3435.53	FN1	rs7565010	2	216130934	C	T	0	-0.126163	0.0198505	1.03768e-10	40.3944	0.335948	-0.00303694	0.00146269	0.0379	0.341
Risk factor	Lipids	LDL cholesterol	s_ldl	LDL_Graham_2021	seq.3435.53	FN1	rs75853925	2	216290202	C	T	0	-0.371125	0.0424791	1.20063e-18	76.329	0.0508411	-0.0103169	0.00356757	0.00383	0.0417
Risk factor	Lipids	LDL cholesterol	s_ldl	LDL_Graham_2021	seq.3435.53	FN1	rs78760355	2	216308438	C	T	0	-0.388743	0.0536045	2.05241e-13	52.5924	0.031752	-0.0200716	0.00384267	1.76e-07	0.0354
Risk factor	Lipids	LDL cholesterol	s_ldl	LDL_Graham_2021	seq.3580.25	SERPINA1	rs10134523	14	94474169	A	C	0	0.103639	0.0213157	5.80744e-07	23.64	0.260935	0.000345328	0.0016001	0.829	0.259
Risk factor	Lipids	LDL cholesterol	s_ldl	LDL_Graham_2021	seq.3580.25	SERPINA1	rs10136308	14	94497500	C	G	0	0.105082	0.0234195	3.61259e-06	20.1327	0.202424	0.000627024	0.00170967	0.714	0.208
Risk factor	Lipids	LDL cholesterol	s_ldl	LDL_Graham_2021	seq.3580.25	SERPINA1	rs10147141	14	94453718	G	C	0	-0.166544	0.0281687	1.68602e-09	34.9562	0.125639	0.00416754	0.0023507	0.0762	0.117
Risk factor	Lipids	LDL cholesterol	s_ldl	LDL_Graham_2021	seq.3580.25	SERPINA1	rs1051052	14	94843932	A	G	0	0.164739	0.0188677	1.25913e-18	76.2351	0.414126	-0.00140143	0.00142494	0.325	0.42
Risk factor	Lipids	LDL cholesterol	s_ldl	LDL_Graham_2021	seq.3580.25	SERPINA1	rs111323731	14	94358980	G	A	0	-0.195442	0.0422444	1.85985e-06	21.4041	0.0509373	0.00605034	0.00350878	0.0846	0.042
Risk factor	Lipids	LDL cholesterol	s_ldl	LDL_Graham_2021	seq.3580.25	SERPINA1	rs112963922	14	94877868	T	C	0	-0.997874	0.0810074	3.60971e-35	151.741	0.0132551	0.0353814	0.00572088	6.23e-10	0.0157
Risk factor	Lipids	LDL cholesterol	s_ldl	LDL_Graham_2021	seq.3580.25	SERPINA1	rs113040969	14	94852812	T	C	0	0.569686	0.0421037	5.16278e-42	183.076	0.0499905	-0.00685267	0.0032719	0.0362	0.0481
Risk factor	Lipids	LDL cholesterol	s_ldl	LDL_Graham_2021	seq.3580.25	SERPINA1	rs11555542	14	94417531	C	T	1	-0.202246	0.0414149	5.2133e-07	23.8477	0.0526415	0.00689847	0.00312388	0.0272	0.0532
Risk factor	Lipids	LDL cholesterol	s_ldl	LDL_Graham_2021	seq.3580.25	SERPINA1	rs11621117	14	94769995	C	T	0	-0.0919045	0.0189534	6.20516e-07	23.5125	0.403333	0.00562048	0.00151668	0.000211	0.382
Risk factor	Lipids	LDL cholesterol	s_ldl	LDL_Graham_2021	seq.3580.25	SERPINA1	rs11621961	14	94769476	T	C	0	-0.269865	0.0186879	1.43608e-47	208.532	0.382882	0.00742934	0.00148659	5.81e-07	0.366
Risk factor	Lipids	LDL cholesterol	s_ldl	LDL_Graham_2021	seq.3580.25	SERPINA1	rs11848280	14	94358100	G	A	0	0.0889644	0.0191308	1.65708e-06	21.6255	0.372657	-0.000610918	0.00144397	0.672	0.366
Risk factor	Lipids	LDL cholesterol	s_ldl	LDL_Graham_2021	seq.3580.25	SERPINA1	rs1243167	14	94841641	A	G	0	0.424075	0.0201792	2.36858e-98	441.649	0.273717	-0.00537713	0.00165788	0.00118	0.228
Risk factor	Lipids	LDL cholesterol	s_ldl	LDL_Graham_2021	seq.3580.25	SERPINA1	rs12431811	14	94455787	T	C	0	-0.124819	0.0186716	1.1549e-11	44.6888	0.47207	0.00439306	0.00143675	0.00223	0.43
Risk factor	Lipids	LDL cholesterol	s_ldl	LDL_Graham_2021	seq.3580.25	SERPINA1	rs12587898	14	94566675	C	T	0	0.139492	0.0210643	1.76946e-11	43.8535	0.273338	-0.00101333	0.0015546	0.515	0.276
Risk factor	Lipids	LDL cholesterol	s_ldl	LDL_Graham_2021	seq.3580.25	SERPINA1	rs12881245	14	94568083	T	A	0	-0.192089	0.0252299	1.33338e-14	57.9661	0.165215	0.00540813	0.00199816	0.0068	0.189
Risk factor	Lipids	LDL cholesterol	s_ldl	LDL_Graham_2021	seq.3580.25	SERPINA1	rs12885012	14	94762879	G	A	0	0.155703	0.0274935	7.42594e-09	32.0726	0.134255	-0.0031099	0.00218596	0.155	0.118
Risk factor	Lipids	LDL cholesterol	s_ldl	LDL_Graham_2021	seq.3580.25	SERPINA1	rs12894874	14	94938156	A	G	0	0.161763	0.0216774	4.25164e-14	55.6857	0.235183	-0.0038413	0.00164609	0.0196	0.246
Risk factor	Lipids	LDL cholesterol	s_ldl	LDL_Graham_2021	seq.3580.25	SERPINA1	rs12897543	14	94354900	A	G	0	0.100092	0.0197638	2.04833e-07	25.6483	0.34075	-0.00299752	0.00148253	0.0432	0.331
Risk factor	Lipids	LDL cholesterol	s_ldl	LDL_Graham_2021	seq.3580.25	SERPINA1	rs141705223	14	94908876	T	C	0	0.384576	0.0789724	5.58692e-07	23.7145	0.0139178	-0.0014378	0.00721056	0.842	0.0102
Risk factor	Lipids	LDL cholesterol	s_ldl	LDL_Graham_2021	seq.3580.25	SERPINA1	rs146525713	14	95092588	C	T	0	0.515567	0.0646005	7.26636e-16	63.694	0.0210187	-0.00136907	0.00474198	0.773	0.0245
Risk factor	Lipids	LDL cholesterol	s_ldl	LDL_Graham_2021	seq.3580.25	SERPINA1	rs17091005	14	94988407	C	T	0	0.119527	0.0222964	4.14224e-08	28.7384	0.232437	-0.00460033	0.0016936	0.0066	0.222
Risk factor	Lipids	LDL cholesterol	s_ldl	LDL_Graham_2021	seq.3580.25	SERPINA1	rs17190876	14	94515821	C	T	0	0.496716	0.0832102	1.19055e-09	35.6339	0.012687	-0.0109491	0.00810219	0.177	0.00877
Risk factor	Lipids	LDL cholesterol	s_ldl	LDL_Graham_2021	seq.3580.25	SERPINA1	rs17580	14	94847262	A	T	1	-0.98711	0.0494753	7.26248e-89	398.065	0.0338004	0.0498131	0.00361468	3.33e-43	0.0387
Risk factor	Lipids	LDL cholesterol	s_ldl	LDL_Graham_2021	seq.3580.25	SERPINA1	rs17825092	14	94890358	G	A	0	0.175159	0.035248	3.3592e-07	24.6943	0.0770687	0.00520676	0.00271113	0.0548	0.0779
Risk factor	Lipids	LDL cholesterol	s_ldl	LDL_Graham_2021	seq.3580.25	SERPINA1	rs17825650	14	94948399	T	C	0	-0.181487	0.0242742	3.81528e-14	55.8986	0.177618	0.00915989	0.00194576	2.51e-06	0.16
Risk factor	Lipids	LDL cholesterol	s_ldl	LDL_Graham_2021	seq.3580.25	SERPINA1	rs1951008	14	94969404	T	C	0	0.111136	0.0232397	8.67101e-07	22.8691	0.196932	-0.0025587	0.00165751	0.123	0.228
Risk factor	Lipids	LDL cholesterol	s_ldl	LDL_Graham_2021	seq.3580.25	SERPINA1	rs1998057	14	94789192	C	A	0	-0.207653	0.019505	9.08709e-27	113.34	0.337152	-0.000364411	0.00146258	0.803	0.363
Risk factor	Lipids	LDL cholesterol	s_ldl	LDL_Graham_2021	seq.3580.25	SERPINA1	rs2268951	14	94580193	G	A	0	0.0878351	0.018909	1.69917e-06	21.5774	0.475099	-0.00314155	0.00144316	0.0295	0.47
Risk factor	Lipids	LDL cholesterol	s_ldl	LDL_Graham_2021	seq.3580.25	SERPINA1	rs2273514	14	94595989	C	T	0	0.120999	0.0237618	1.76999e-07	25.9301	0.18718	0.000616875	0.00171251	0.719	0.207
Risk factor	Lipids	LDL cholesterol	s_ldl	LDL_Graham_2021	seq.3580.25	SERPINA1	rs2736887	14	94812980	C	G	0	-0.298467	0.0217419	3.46335e-43	188.451	0.226567	0.0163038	0.00174047	7.43e-21	0.209
Risk factor	Lipids	LDL cholesterol	s_ldl	LDL_Graham_2021	seq.3580.25	SERPINA1	rs28375853	14	94877911	A	G	0	0.213979	0.0184476	2.07764e-31	134.543	0.481064	-0.00348905	0.00142562	0.0144	0.522
Risk factor	Lipids	LDL cholesterol	s_ldl	LDL_Graham_2021	seq.3580.25	SERPINA1	rs2854254	14	94854873	T	C	0	0.140861	0.0194825	2.41267e-13	52.2748	0.343874	-0.00235936	0.00152842	0.123	0.363
Risk factor	Lipids	LDL cholesterol	s_ldl	LDL_Graham_2021	seq.3580.25	SERPINA1	rs34025389	14	94809810	T	C	0	0.314907	0.050542	2.32326e-10	38.8204	0.0357887	-0.00954546	0.00419298	0.0228	0.0304
Risk factor	Lipids	LDL cholesterol	s_ldl	LDL_Graham_2021	seq.3580.25	SERPINA1	rs45505795	14	94756943	C	G	1	-0.649928	0.0596134	5.614e-28	118.862	0.0247112	0.0300952	0.00432423	3.41e-12	0.028
Risk factor	Lipids	LDL cholesterol	s_ldl	LDL_Graham_2021	seq.3580.25	SERPINA1	rs45515394	14	94771170	T	G	0	0.185973	0.0284272	3.03346e-11	42.7988	0.121757	-0.00479459	0.00248316	0.0535	0.0917
Risk factor	Lipids	LDL cholesterol	s_ldl	LDL_Graham_2021	seq.3580.25	SERPINA1	rs4900224	14	94763493	T	C	0	0.132228	0.0225602	2.2988e-09	34.3527	0.223443	-0.00404361	0.00168384	0.0163	0.245
Risk factor	Lipids	LDL cholesterol	s_ldl	LDL_Graham_2021	seq.3580.25	SERPINA1	rs4905232	14	95152032	G	A	0	0.172819	0.0364223	1.04321e-06	22.5138	0.0679795	-0.00185063	0.00258667	0.474	0.0795
Risk factor	Lipids	LDL cholesterol	s_ldl	LDL_Graham_2021	seq.3580.25	SERPINA1	rs56361564	14	95094014	C	G	0	-0.108687	0.0237365	2.33717e-06	20.9663	0.187843	0.0087924	0.00184147	1.8e-06	0.183
Risk factor	Lipids	LDL cholesterol	s_ldl	LDL_Graham_2021	seq.3580.25	SERPINA1	rs61976081	14	95066611	A	C	0	-0.156958	0.0332294	1.15928e-06	22.3111	0.0871047	0.00389316	0.00274593	0.156	0.0735
Risk factor	Lipids	LDL cholesterol	s_ldl	LDL_Graham_2021	seq.3580.25	SERPINA1	rs61982442	14	94382282	G	T	0	0.227034	0.0381753	1.36431e-09	35.3685	0.064003	-0.00516425	0.00305578	0.091	0.0561
Risk factor	Lipids	LDL cholesterol	s_ldl	LDL_Graham_2021	seq.3580.25	SERPINA1	rs62637662	14	94986308	C	T	0	-0.143835	0.0305597	1.25886e-06	22.1529	0.102632	0.000987303	0.00260433	0.705	0.121
Risk factor	Lipids	LDL cholesterol	s_ldl	LDL_Graham_2021	seq.3580.25	SERPINA1	rs6575432	14	94895032	T	C	0	0.122763	0.0222844	1.8052e-08	30.3482	0.224957	-0.00448325	0.00177747	0.0117	0.215
Risk factor	Lipids	LDL cholesterol	s_ldl	LDL_Graham_2021	seq.3580.25	SERPINA1	rs7147919	14	94417421	G	A	1	0.0908115	0.0194231	1.46663e-06	21.8597	0.352017	-0.000887634	0.00150798	0.556	0.354
Risk factor	Lipids	LDL cholesterol	s_ldl	LDL_Graham_2021	seq.3580.25	SERPINA1	rs7149828	14	95095621	A	G	0	0.104849	0.0213092	4.31919e-07	24.21	0.25516	-0.00252862	0.00166411	0.129	0.249
Risk factor	Lipids	LDL cholesterol	s_ldl	LDL_Graham_2021	seq.3580.25	SERPINA1	rs7156347	14	94883137	C	T	0	-0.139991	0.0219544	9.06235e-11	40.659	0.237928	1.52786e-05	0.0017694	0.993	0.224
Risk factor	Lipids	LDL cholesterol	s_ldl	LDL_Graham_2021	seq.3580.25	SERPINA1	rs7160750	14	94625628	C	T	0	0.21145	0.018653	4.3527e-30	128.504	0.423783	-0.00518395	0.00144237	0.000326	0.404
Risk factor	Lipids	LDL cholesterol	s_ldl	LDL_Graham_2021	seq.3580.25	SERPINA1	rs72692809	14	94904542	T	C	0	-0.31034	0.0286502	1.21349e-27	117.333	0.118254	0.0120087	0.00231187	2.05e-07	0.112
Risk factor	Lipids	LDL cholesterol	s_ldl	LDL_Graham_2021	seq.3580.25	SERPINA1	rs72692831	14	94918438	G	A	0	0.287123	0.0392667	1.31476e-13	53.4672	0.0595531	-0.00287286	0.00269447	0.286	0.0757
Risk factor	Lipids	LDL cholesterol	s_ldl	LDL_Graham_2021	seq.3580.25	SERPINA1	rs72694912	14	95000798	G	A	0	-0.282689	0.0423964	1.29869e-11	44.459	0.0503692	0.0131452	0.00323443	4.82e-05	0.0495
Risk factor	Lipids	LDL cholesterol	s_ldl	LDL_Graham_2021	seq.3580.25	SERPINA1	rs72694930	14	95016997	C	T	0	0.133557	0.0228754	2.63435e-09	34.0876	0.211134	-0.00132347	0.00168626	0.433	0.217
Risk factor	Lipids	LDL cholesterol	s_ldl	LDL_Graham_2021	seq.3580.25	SERPINA1	rs72694992	14	95091591	C	G	0	-0.180064	0.0346589	1.02185e-07	26.9913	0.07669	0.00903275	0.00301804	0.00276	0.065
Risk factor	Lipids	LDL cholesterol	s_ldl	LDL_Graham_2021	seq.3580.25	SERPINA1	rs743206	14	94879662	A	G	0	-0.0972729	0.0195864	3.41125e-07	24.6646	0.371899	0.00338835	0.00148511	0.0225	0.344
Risk factor	Lipids	LDL cholesterol	s_ldl	LDL_Graham_2021	seq.3580.25	SERPINA1	rs75764544	14	95008281	A	G	0	0.692638	0.0733566	1.82747e-21	89.1526	0.0162848	-0.00349669	0.00646744	0.589	0.0124
Risk factor	Lipids	LDL cholesterol	s_ldl	LDL_Graham_2021	seq.3580.25	SERPINA1	rs79247904	14	94776034	A	G	0	0.240531	0.0477882	2.41089e-07	25.3338	0.0397652	-0.00182062	0.00398394	0.648	0.0317
Risk factor	Lipids	LDL cholesterol	s_ldl	LDL_Graham_2021	seq.3580.25	SERPINA1	rs79586331	14	94550425	C	A	0	0.355418	0.0417034	7.80603e-18	72.6333	0.0530203	-0.00238451	0.00264347	0.367	0.0771
Risk factor	Lipids	LDL cholesterol	s_ldl	LDL_Graham_2021	seq.3580.25	SERPINA1	rs8005533	14	94777406	C	T	0	-0.107609	0.0187374	4.65052e-09	32.9821	0.425014	0.00464858	0.00138774	0.000809	0.45
Risk factor	Lipids	LDL cholesterol	s_ldl	LDL_Graham_2021	seq.3580.25	SERPINA1	rs8006968	14	94981535	A	T	0	0.212825	0.0263841	3.61973e-16	65.067	0.147699	-0.00315443	0.00189706	0.0964	0.162
Risk factor	Lipids	LDL cholesterol	s_ldl	LDL_Graham_2021	seq.3580.25	SERPINA1	rs9671457	14	95016836	T	C	0	-0.151173	0.0205278	8.90354e-14	54.233	0.290381	0.00370168	0.00156851	0.0183	0.276
Risk factor	Lipids	LDL cholesterol	s_ldl	LDL_Graham_2021	seq.3593.72	CASP3	rs1113510	4	185541831	G	A	0	-0.0904156	0.0189144	8.75378e-07	22.8508	0.4423	0.00373055	0.00141233	0.00826	0.441
Risk factor	Lipids	LDL cholesterol	s_ldl	LDL_Graham_2021	seq.3593.72	CASP3	rs114746204	4	185570675	C	G	0	-0.188994	0.0211292	1.86509e-19	80.0074	0.277336	0.00478236	0.00176218	0.00665	0.265
Risk factor	Lipids	LDL cholesterol	s_ldl	LDL_Graham_2021	seq.3593.72	CASP3	rs13105721	4	185636022	G	A	0	0.0887484	0.0198752	3.99814e-06	19.9388	0.371642	-0.00516516	0.00157431	0.00103	0.359
Risk factor	Lipids	LDL cholesterol	s_ldl	LDL_Graham_2021	seq.3593.72	CASP3	rs4069938	4	185700776	T	G	0	-0.0862853	0.0191117	3.16899e-06	20.3833	0.443435	0.00425119	0.00142596	0.00287	0.412
Risk factor	Lipids	LDL cholesterol	s_ldl	LDL_Graham_2021	seq.3593.72	CASP3	rs4647634	4	185561827	T	C	0	-0.155402	0.0279957	1.42082e-08	30.8128	0.132047	0.00680262	0.0020195	0.000756	0.139
Risk factor	Lipids	LDL cholesterol	s_ldl	LDL_Graham_2021	seq.3593.72	CASP3	rs55939217	4	185727110	G	C	0	-0.139199	0.0266547	8.83543e-08	27.2725	0.149262	0.00421759	0.00199953	0.0349	0.143
Risk factor	Lipids	LDL cholesterol	s_ldl	LDL_Graham_2021	seq.3795.6	ADAM9	rs117343599	8	38855747	C	G	0	0.343793	0.0531419	4.92161e-11	41.8524	0.0301455	0.0168171	0.00487394	0.00056	0.0239
Risk factor	Lipids	LDL cholesterol	s_ldl	LDL_Graham_2021	seq.4131.72	FN1	rs10168572	2	216257970	C	T	0	-0.342231	0.0388521	6.33826e-19	77.5907	0.0517928	-0.0173484	0.00386679	7.24e-06	0.0365
Risk factor	Lipids	LDL cholesterol	s_ldl	LDL_Graham_2021	seq.4131.72	FN1	rs10204842	2	216024085	C	T	0	-0.213641	0.0213717	7.8984e-24	99.9289	0.210397	-0.00769535	0.00188983	4.66e-05	0.162
Risk factor	Lipids	LDL cholesterol	s_ldl	LDL_Graham_2021	seq.4131.72	FN1	rs114497944	2	216142462	T	C	0	0.128063	0.0271881	1.23701e-06	22.1865	0.114874	0.0028634	0.00209292	0.171	0.129
Risk factor	Lipids	LDL cholesterol	s_ldl	LDL_Graham_2021	seq.4131.72	FN1	rs1250215	2	216253039	G	C	0	0.164781	0.0186603	5.20739e-19	77.9789	0.32916	0.0108089	0.00148087	2.9e-13	0.357
Risk factor	Lipids	LDL cholesterol	s_ldl	LDL_Graham_2021	seq.4131.72	FN1	rs1250221	2	216321788	G	C	0	0.191505	0.0237529	3.74104e-16	65.002	0.158509	0.00993967	0.00196941	4.49e-07	0.151
Risk factor	Lipids	LDL cholesterol	s_ldl	LDL_Graham_2021	seq.4131.72	FN1	rs1250225	2	216326389	T	G	0	0.154109	0.0194916	1.32436e-15	62.5117	0.264276	0.00416332	0.00163479	0.0109	0.251
Risk factor	Lipids	LDL cholesterol	s_ldl	LDL_Graham_2021	seq.4131.72	FN1	rs1250236	2	216308868	G	T	0	-0.220856	0.0173211	1.54496e-37	162.58	0.482167	-0.00957352	0.00139318	6.34e-12	0.468
Risk factor	Lipids	LDL cholesterol	s_ldl	LDL_Graham_2021	seq.4131.72	FN1	rs1250258	2	216300185	C	T	0	-0.503066	0.0172948	2.56811e-186	846.094	0.322709	-0.0175674	0.00159402	3.03e-28	0.264
Risk factor	Lipids	LDL cholesterol	s_ldl	LDL_Graham_2021	seq.4131.72	FN1	rs12987680	2	216147793	T	G	0	-0.158654	0.0185697	6.4994e-18	72.9949	0.330013	-0.00710437	0.00154391	4.19e-06	0.294
Risk factor	Lipids	LDL cholesterol	s_ldl	LDL_Graham_2021	seq.4131.72	FN1	rs13021377	2	216276042	G	A	0	0.203691	0.0191547	1.03524e-26	113.082	0.28192	0.00235103	0.00147597	0.111	0.338
Risk factor	Lipids	LDL cholesterol	s_ldl	LDL_Graham_2021	seq.4131.72	FN1	rs1313044	2	216235388	G	A	0	0.156908	0.0172464	4.5999e-20	82.7739	0.493929	0.00789163	0.00145315	5.61e-08	0.535
Risk factor	Lipids	LDL cholesterol	s_ldl	LDL_Graham_2021	seq.4131.72	FN1	rs13406295	2	216369241	T	A	0	0.189427	0.0181085	6.54649e-26	109.426	0.350692	0.00146291	0.00142485	0.305	0.4
Risk factor	Lipids	LDL cholesterol	s_ldl	LDL_Graham_2021	seq.4131.72	FN1	rs139171664	2	216404641	A	G	0	0.27377	0.0500493	2.25009e-08	29.921	0.0302599	0.00876594	0.00535507	0.102	0.0196
Risk factor	Lipids	LDL cholesterol	s_ldl	LDL_Graham_2021	seq.4131.72	FN1	rs144054575	2	215790365	G	A	0	-0.374598	0.0780204	7.88262e-07	23.0523	0.0128059	0.00744633	0.00618072	0.228	0.0136
Risk factor	Lipids	LDL cholesterol	s_ldl	LDL_Graham_2021	seq.4131.72	FN1	rs147819925	2	216031016	G	A	0	-0.350886	0.0497922	9.14033e-13	49.6603	0.0321571	-0.0145367	0.00502219	0.0038	0.0203
Risk factor	Lipids	LDL cholesterol	s_ldl	LDL_Graham_2021	seq.4131.72	FN1	rs148648657	2	216211033	T	C	0	0.344392	0.0733886	1.348e-06	22.0216	0.0142288	-0.0184928	0.00788731	0.019	0.00881
Risk factor	Lipids	LDL cholesterol	s_ldl	LDL_Graham_2021	seq.4131.72	FN1	rs1523718	2	215949130	G	A	0	-0.0810759	0.0180327	3.46139e-06	20.2145	0.372984	0.000309417	0.00143966	0.83	0.37
Risk factor	Lipids	LDL cholesterol	s_ldl	LDL_Graham_2021	seq.4131.72	FN1	rs16853986	2	216273202	A	G	0	-0.346771	0.0584084	1.45137e-09	35.248	0.0226712	-0.024339	0.00627836	0.000106	0.0154
Risk factor	Lipids	LDL cholesterol	s_ldl	LDL_Graham_2021	seq.4131.72	FN1	rs17456054	2	216255526	C	T	0	0.121339	0.0252658	7.83485e-07	23.064	0.134415	0.00322963	0.0020507	0.115	0.138
Risk factor	Lipids	LDL cholesterol	s_ldl	LDL_Graham_2021	seq.4131.72	FN1	rs189918155	2	216077422	G	A	0	-0.29898	0.0621944	7.65351e-07	23.109	0.0200152	-0.0021978	0.00566402	0.698	0.0173
Risk factor	Lipids	LDL cholesterol	s_ldl	LDL_Graham_2021	seq.4131.72	FN1	rs190278968	2	216529487	T	A	0	-0.223347	0.0445889	2.7353e-07	25.0904	0.0394612	-0.0095292	0.0053128	0.0729	0.0205
Risk factor	Lipids	LDL cholesterol	s_ldl	LDL_Graham_2021	seq.4131.72	FN1	rs41347752	2	216242615	G	C	0	-0.318498	0.0454662	1.23352e-12	49.0723	0.0384178	-0.0227738	0.00628849	0.000293	0.0151
Risk factor	Lipids	LDL cholesterol	s_ldl	LDL_Graham_2021	seq.4131.72	FN1	rs4535041	2	216103360	C	T	0	-0.114393	0.0179215	8.68239e-11	40.7427	0.366344	-0.00288252	0.00148009	0.0515	0.34
Risk factor	Lipids	LDL cholesterol	s_ldl	LDL_Graham_2021	seq.4131.72	FN1	rs4672780	2	216604988	T	C	0	0.101734	0.0205687	3.78655e-07	24.4635	0.243123	0.000752284	0.00159609	0.637	0.259
Risk factor	Lipids	LDL cholesterol	s_ldl	LDL_Graham_2021	seq.4131.72	FN1	rs4673982	2	216130243	A	G	0	-0.147238	0.0185079	8.9267e-16	63.2886	0.332385	-0.00257245	0.00147282	0.0807	0.336
Risk factor	Lipids	LDL cholesterol	s_ldl	LDL_Graham_2021	seq.4131.72	FN1	rs4674005	2	216365325	G	C	0	-0.221278	0.0197658	2.15717e-29	125.328	0.256213	-0.00727553	0.00170224	1.92e-05	0.212
Risk factor	Lipids	LDL cholesterol	s_ldl	LDL_Graham_2021	seq.4131.72	FN1	rs62202763	2	216268575	C	T	0	0.207169	0.0405603	1.6307e-07	26.0884	0.0489471	0.00261087	0.00264433	0.323	0.0736
Risk factor	Lipids	LDL cholesterol	s_ldl	LDL_Graham_2021	seq.4131.72	FN1	rs71428385	2	216288777	A	G	0	-0.382837	0.0348529	2.2721e-28	120.656	0.0657371	-0.00945981	0.00290969	0.00115	0.0628
Risk factor	Lipids	LDL cholesterol	s_ldl	LDL_Graham_2021	seq.4131.72	FN1	rs75803992	2	216013134	C	T	0	0.116693	0.0225332	1.1171e-07	26.8191	0.185544	0.002796	0.00185787	0.132	0.184
Risk factor	Lipids	LDL cholesterol	s_ldl	LDL_Graham_2021	seq.4131.72	FN1	rs75853925	2	216290202	C	T	0	-0.387119	0.0394401	4.83434e-23	96.3414	0.0507494	-0.0103169	0.00356757	0.00383	0.0417
Risk factor	Lipids	LDL cholesterol	s_ldl	LDL_Graham_2021	seq.4131.72	FN1	rs78760355	2	216308438	C	T	0	-0.378773	0.0497236	1.29248e-14	58.0274	0.0318725	-0.0200716	0.00384267	1.76e-07	0.0354
Risk factor	Lipids	LDL cholesterol	s_ldl	LDL_Graham_2021	seq.4929.55	SHBG	rs1050541	17	7560835	T	G	0	-0.0854584	0.0188331	2.84395e-06	20.5905	0.403006	0.00867723	0.00146874	3.46e-09	0.45
Risk factor	Lipids	LDL cholesterol	s_ldl	LDL_Graham_2021	seq.4929.55	SHBG	rs113126700	17	7628596	T	C	0	0.136349	0.0191298	5.10779e-13	50.8023	0.382965	-0.00456942	0.00161214	0.00459	0.373
Risk factor	Lipids	LDL cholesterol	s_ldl	LDL_Graham_2021	seq.4929.55	SHBG	rs11654632	17	7437146	C	T	0	-0.127332	0.0188131	6.5169e-12	45.8094	0.440064	0.00330618	0.00159302	0.0379	0.413
Risk factor	Lipids	LDL cholesterol	s_ldl	LDL_Graham_2021	seq.4929.55	SHBG	rs12946520	17	7336371	G	T	0	-0.14092	0.0187678	2.98803e-14	56.3792	0.385801	0.0061004	0.00148339	3.91e-05	0.365
Risk factor	Lipids	LDL cholesterol	s_ldl	LDL_Graham_2021	seq.4929.55	SHBG	rs1799941	17	7533423	A	G	0	0.240988	0.0212676	4.59541e-30	128.397	0.248913	-0.00525637	0.00162417	0.00121	0.255
Risk factor	Lipids	LDL cholesterol	s_ldl	LDL_Graham_2021	seq.4929.55	SHBG	rs34146209	17	7545722	A	G	0	-0.387625	0.0538394	3.0183e-13	51.835	0.0309132	0.0135573	0.00396243	0.000623	0.0329
Risk factor	Lipids	LDL cholesterol	s_ldl	LDL_Graham_2021	seq.4929.55	SHBG	rs35386490	17	7310006	C	T	0	0.126459	0.0225551	1.03128e-08	31.4347	0.218094	-0.00718845	0.00190505	0.000161	0.21
Risk factor	Lipids	LDL cholesterol	s_ldl	LDL_Graham_2021	seq.4929.55	SHBG	rs35985803	17	7254315	A	G	1	-0.129035	0.028953	4.16144e-06	19.8622	0.117981	0.00259102	0.00253039	0.306	0.0845
Risk factor	Lipids	LDL cholesterol	s_ldl	LDL_Graham_2021	seq.4929.55	SHBG	rs4559962	17	7594710	T	G	0	-0.14068	0.023747	1.5699e-09	35.0952	0.188977	0.00388866	0.00188916	0.0396	0.172
Risk factor	Lipids	LDL cholesterol	s_ldl	LDL_Graham_2021	seq.4929.55	SHBG	rs529869773	17	7101047	C	A	0	-0.40275	0.0880468	2.38939e-06	20.924	0.0112498	0.0417313	0.0103631	5.65e-05	0.00625
Risk factor	Lipids	LDL cholesterol	s_ldl	LDL_Graham_2021	seq.4929.55	SHBG	rs55831773	17	7559037	T	C	0	-0.200138	0.0217197	1.56244e-20	84.9086	0.234827	0.0146789	0.00180104	3.63e-16	0.2
Risk factor	Lipids	LDL cholesterol	s_ldl	LDL_Graham_2021	seq.4929.55	SHBG	rs62059821	17	7469591	A	G	0	0.180989	0.0321948	9.45523e-09	31.6033	0.0918888	-0.0114965	0.00232114	7.31e-07	0.101
Risk factor	Lipids	LDL cholesterol	s_ldl	LDL_Graham_2021	seq.4929.55	SHBG	rs79693490	17	7502608	A	G	0	-0.372607	0.0713973	9.00514e-08	27.2357	0.0174891	0.0117121	0.00788041	0.137	0.00851
Risk factor	Lipids	LDL cholesterol	s_ldl	LDL_Graham_2021	seq.4929.55	SHBG	rs8073177	17	7440584	T	C	0	-0.199419	0.020847	5.56487e-22	91.5052	0.265173	0.00571716	0.00168301	0.000681	0.231
Risk factor	Lipids	LDL cholesterol	s_ldl	LDL_Graham_2021	seq.4929.55	SHBG	rs871990	17	7366651	G	C	1	-0.138067	0.0250552	1.78895e-08	30.3658	0.166761	0.00120056	0.00195926	0.54	0.149
Risk factor	Lipids	LDL cholesterol	s_ldl	LDL_Graham_2021	seq.5028.59	CD163	rs11054975	12	7788771	C	T	0	-0.17897	0.0378373	1.12266e-06	22.3728	0.0685811	-0.00838032	0.00294347	0.00441	0.0607
Risk factor	Lipids	LDL cholesterol	s_ldl	LDL_Graham_2021	seq.5028.59	CD163	rs11611785	12	7606158	C	T	0	-0.0863075	0.0193726	4.19207e-06	19.8482	0.433119	-0.00436382	0.00142156	0.00214	0.419
Risk factor	Lipids	LDL cholesterol	s_ldl	LDL_Graham_2021	seq.5028.59	CD163	rs7305678	12	7681181	T	G	0	-0.145134	0.0261825	1.48524e-08	30.7267	0.156055	-0.00957569	0.00204869	2.95e-06	0.14
Risk factor	Lipids	LDL cholesterol	s_ldl	LDL_Graham_2021	seq.5090.49	LILRB1	rs10403873	19	55011250	T	C	0	-0.205049	0.0252827	2.5258e-16	65.7761	0.147477	-0.000785985	0.00200638	0.695	0.157
Risk factor	Lipids	LDL cholesterol	s_ldl	LDL_Graham_2021	seq.5090.49	LILRB1	rs10409162	19	55065860	T	C	0	0.119785	0.021301	9.35932e-09	31.6231	0.227807	0.000225699	0.00202791	0.911	0.221
Risk factor	Lipids	LDL cholesterol	s_ldl	LDL_Graham_2021	seq.5090.49	LILRB1	rs10426462	19	54851922	C	T	0	-0.092231	0.01845	2.88187e-07	24.9897	0.397193	0.000765204	0.001451	0.598	0.412
Risk factor	Lipids	LDL cholesterol	s_ldl	LDL_Graham_2021	seq.5090.49	LILRB1	rs1059211	19	55559740	A	G	1	-0.0953756	0.0205344	1.70307e-06	21.573	0.250854	0.00124651	0.00174949	0.476	0.22
Risk factor	Lipids	LDL cholesterol	s_ldl	LDL_Graham_2021	seq.5090.49	LILRB1	rs111360279	19	55024983	A	G	0	0.192119	0.0273227	1.02178e-12	49.4417	0.120732	-2.80513e-05	0.00240084	0.991	0.101
Risk factor	Lipids	LDL cholesterol	s_ldl	LDL_Graham_2021	seq.5090.49	LILRB1	rs111783737	19	55149838	T	C	0	0.654009	0.036304	7.45706e-73	324.533	0.0609825	0.00572592	0.00285607	0.045	0.0625
Risk factor	Lipids	LDL cholesterol	s_ldl	LDL_Graham_2021	seq.5090.49	LILRB1	rs112848908	19	54992016	A	G	0	0.174471	0.024836	1.07092e-12	49.3496	0.152978	0.000462254	0.00202666	0.82	0.141
Risk factor	Lipids	LDL cholesterol	s_ldl	LDL_Graham_2021	seq.5090.49	LILRB1	rs113412262	19	55391432	T	C	0	-0.328482	0.0513288	7.791e-11	40.9544	0.0302542	0.00663123	0.0044229	0.134	0.0373
Risk factor	Lipids	LDL cholesterol	s_ldl	LDL_Graham_2021	seq.5090.49	LILRB1	rs113752919	19	55078199	G	T	0	0.605385	0.0799153	1.79104e-14	57.3857	0.0128035	0.012563	0.00748254	0.0932	0.00994
Risk factor	Lipids	LDL cholesterol	s_ldl	LDL_Graham_2021	seq.5090.49	LILRB1	rs11574578	19	55178327	A	G	0	-0.173974	0.0308913	8.91629e-09	31.7173	0.0931335	0.000911785	0.00269657	0.735	0.0951
Risk factor	Lipids	LDL cholesterol	s_ldl	LDL_Graham_2021	seq.5090.49	LILRB1	rs117066280	19	55104765	G	A	0	0.283982	0.0627672	3.02879e-06	20.4699	0.0206753	-0.002222	0.00503122	0.659	0.0224
Risk factor	Lipids	LDL cholesterol	s_ldl	LDL_Graham_2021	seq.5090.49	LILRB1	rs11880423	19	54915694	G	C	0	0.0827957	0.0185476	4.02297e-06	19.9269	0.370637	-0.00194136	0.00166796	0.244	0.384
Risk factor	Lipids	LDL cholesterol	s_ldl	LDL_Graham_2021	seq.5090.49	LILRB1	rs12977981	19	54631376	T	G	0	0.0849634	0.018726	2.85045e-06	20.5861	0.371775	-0.00299525	0.0016504	0.0695	0.365
Risk factor	Lipids	LDL cholesterol	s_ldl	LDL_Graham_2021	seq.5090.49	LILRB1	rs12981208	19	54934458	T	C	0	-0.195398	0.0192992	2.14716e-24	102.509	0.298084	-0.000414615	0.00157606	0.792	0.3
Risk factor	Lipids	LDL cholesterol	s_ldl	LDL_Graham_2021	seq.5090.49	LILRB1	rs12983348	19	54987582	T	G	0	0.115989	0.017671	2.62259e-11	43.0835	0.496491	0.00090459	0.00143323	0.528	0.49
Risk factor	Lipids	LDL cholesterol	s_ldl	LDL_Graham_2021	seq.5090.49	LILRB1	rs138689690	19	54708314	T	C	0	-0.299102	0.0612331	5.18075e-07	23.8598	0.0218134	-0.00755091	0.00756312	0.318	0.0115
Risk factor	Lipids	LDL cholesterol	s_ldl	LDL_Graham_2021	seq.5090.49	LILRB1	rs138893041	19	55214945	T	C	0	-0.630274	0.0866938	1.79589e-13	52.8546	0.0104325	0.00183208	0.00824217	0.824	0.00821
Risk factor	Lipids	LDL cholesterol	s_ldl	LDL_Graham_2021	seq.5090.49	LILRB1	rs141795960	19	55083566	C	T	0	-1.84473	0.0270036	0	4666.83	0.0655349	-0.010474	0.003389	0.002	0.0534
Risk factor	Lipids	LDL cholesterol	s_ldl	LDL_Graham_2021	seq.5090.49	LILRB1	rs144433941	19	55144317	A	G	0	0.23075	0.0417776	1.6635e-08	30.5068	0.0478945	0.000301355	0.00452021	0.947	0.0287
Risk factor	Lipids	LDL cholesterol	s_ldl	LDL_Graham_2021	seq.5090.49	LILRB1	rs146582666	19	54787055	C	G	0	-0.373189	0.0653248	5.55587e-09	32.6363	0.0192527	-0.00446104	0.0109782	0.684	0.00587
Risk factor	Lipids	LDL cholesterol	s_ldl	LDL_Graham_2021	seq.5090.49	LILRB1	rs149067908	19	55176571	A	T	0	0.250492	0.050111	2.88527e-07	24.9874	0.0325303	-0.00145448	0.00636179	0.819	0.0161
Risk factor	Lipids	LDL cholesterol	s_ldl	LDL_Graham_2021	seq.5090.49	LILRB1	rs151082866	19	55528666	T	G	0	-0.46108	0.0797098	3.63678e-09	33.4602	0.0129932	0.00720889	0.00974671	0.46	0.0074
Risk factor	Lipids	LDL cholesterol	s_ldl	LDL_Graham_2021	seq.5090.49	LILRB1	rs151274679	19	55421640	T	A	0	-0.271816	0.0550197	3.89933e-07	24.407	0.0275038	0.00714704	0.00763179	0.349	0.0126
Risk factor	Lipids	LDL cholesterol	s_ldl	LDL_Graham_2021	seq.5090.49	LILRB1	rs151312888	19	54874437	C	A	0	-0.585275	0.0852003	3.22361e-12	47.1887	0.011286	0.0103498	0.0102964	0.315	0.00669
Risk factor	Lipids	LDL cholesterol	s_ldl	LDL_Graham_2021	seq.5090.49	LILRB1	rs1654668	19	55174213	T	C	0	-0.177427	0.0179832	2.91477e-23	97.3432	0.412936	-0.00324793	0.00145158	0.0253	0.445
Risk factor	Lipids	LDL cholesterol	s_ldl	LDL_Graham_2021	seq.5090.49	LILRB1	rs1749311	19	55173497	A	G	0	0.230041	0.0177892	1.49469e-38	167.224	0.440156	0.00228592	0.00150031	0.128	0.425
Risk factor	Lipids	LDL cholesterol	s_ldl	LDL_Graham_2021	seq.5090.49	LILRB1	rs1749316	19	55176786	T	C	0	0.139256	0.0200536	1.9032e-12	48.2218	0.269632	0.000967751	0.0016832	0.565	0.287
Risk factor	Lipids	LDL cholesterol	s_ldl	LDL_Graham_2021	seq.5090.49	LILRB1	rs183474998	19	55584676	T	C	0	-0.470926	0.0713614	2.06733e-11	43.549	0.0159332	0.0111728	0.00864411	0.196	0.01
Risk factor	Lipids	LDL cholesterol	s_ldl	LDL_Graham_2021	seq.5090.49	LILRB1	rs185767446	19	55321606	T	C	0	0.129717	0.0256777	2.18905e-07	25.5201	0.139795	0.00151568	0.00305124	0.619	0.119
Risk factor	Lipids	LDL cholesterol	s_ldl	LDL_Graham_2021	seq.5090.49	LILRB1	rs189605068	19	55205716	T	C	0	-0.510501	0.088395	3.84252e-09	33.3532	0.0102428	0.0175448	0.0108604	0.106	0.00516
Risk factor	Lipids	LDL cholesterol	s_ldl	LDL_Graham_2021	seq.5090.49	LILRB1	rs192334830	19	54788135	G	C	0	-0.443804	0.0819125	3.01304e-08	29.355	0.0118551	0.0012834	0.00773032	0.868	0.00974
Risk factor	Lipids	LDL cholesterol	s_ldl	LDL_Graham_2021	seq.5090.49	LILRB1	rs1952015	19	55211155	C	T	0	0.116819	0.0253313	1.99746e-06	21.2673	0.148141	-0.000235335	0.00197841	0.905	0.144
Risk factor	Lipids	LDL cholesterol	s_ldl	LDL_Graham_2021	seq.5090.49	LILRB1	rs2042288	19	55013987	G	A	0	-0.80097	0.0419941	2.10067e-81	363.794	0.0465668	-0.00590776	0.00378421	0.118	0.0405
Risk factor	Lipids	LDL cholesterol	s_ldl	LDL_Graham_2021	seq.5090.49	LILRB1	rs2363808	19	55057094	A	G	0	0.2742	0.0258253	1.23551e-26	112.731	0.135812	0.00153934	0.00226324	0.496	0.132
Risk factor	Lipids	LDL cholesterol	s_ldl	LDL_Graham_2021	seq.5090.49	LILRB1	rs254248	19	54636554	G	A	0	-0.0953244	0.0182542	8.84751e-08	27.2698	0.429533	0.000308556	0.001749	0.86	0.399
Risk factor	Lipids	LDL cholesterol	s_ldl	LDL_Graham_2021	seq.5090.49	LILRB1	rs28366008	19	55174498	C	T	1	-0.227326	0.0201418	7.66959e-30	127.38	0.265175	-0.00238111	0.00167896	0.156	0.242
Risk factor	Lipids	LDL cholesterol	s_ldl	LDL_Graham_2021	seq.5090.49	LILRB1	rs34550916	19	55054196	G	A	0	-0.697936	0.0311548	1.87316e-111	501.858	0.0813733	-0.00632407	0.00280312	0.0241	0.0781
Risk factor	Lipids	LDL cholesterol	s_ldl	LDL_Graham_2021	seq.5090.49	LILRB1	rs34629529	19	54701846	A	G	0	0.13334	0.0178841	4.46672e-14	55.5887	0.43475	-0.00232215	0.00149541	0.12	0.402
Risk factor	Lipids	LDL cholesterol	s_ldl	LDL_Graham_2021	seq.5090.49	LILRB1	rs367070	19	54800500	G	A	0	0.0973741	0.0211338	2.03764e-06	21.2291	0.232075	0.00355255	0.0017004	0.0367	0.221
Risk factor	Lipids	LDL cholesterol	s_ldl	LDL_Graham_2021	seq.5090.49	LILRB1	rs368545574	19	54678831	A	G	0	-0.329637	0.0581278	7.10242e-09	32.1591	0.0244689	-0.00857633	0.0137895	0.534	0.0102
Risk factor	Lipids	LDL cholesterol	s_ldl	LDL_Graham_2021	seq.5090.49	LILRB1	rs3745409	19	54712584	G	C	0	-0.195134	0.0316666	3.58843e-10	37.972	0.0862102	-0.00208091	0.00285159	0.466	0.0776
Risk factor	Lipids	LDL cholesterol	s_ldl	LDL_Graham_2021	seq.5090.49	LILRB1	rs3745870	19	55046739	C	A	0	-0.103206	0.0177729	3.18142e-09	33.7204	0.480558	-0.000456405	0.00140379	0.745	0.478
Risk factor	Lipids	LDL cholesterol	s_ldl	LDL_Graham_2021	seq.5090.49	LILRB1	rs425283	19	55171748	A	G	0	-0.435624	0.0202989	1.82287e-102	460.552	0.243741	-0.000486153	0.00189007	0.797	0.172
Risk factor	Lipids	LDL cholesterol	s_ldl	LDL_Graham_2021	seq.5090.49	LILRB1	rs444066	19	55169028	G	A	0	-0.346931	0.0184711	5.26391e-79	352.777	0.335357	0.000346584	0.00153942	0.822	0.335
Risk factor	Lipids	LDL cholesterol	s_ldl	LDL_Graham_2021	seq.5090.49	LILRB1	rs45477994	19	54937862	T	C	1	0.143559	0.0234907	4.94076e-10	37.3481	0.174317	-9.53579e-05	0.00179084	0.958	0.194
Risk factor	Lipids	LDL cholesterol	s_ldl	LDL_Graham_2021	seq.5090.49	LILRB1	rs4806800	19	55168743	A	G	0	-0.773032	0.0886054	1.33757e-18	76.1158	0.010148	0.00093119	0.0114237	0.935	0.0053
Risk factor	Lipids	LDL cholesterol	s_ldl	LDL_Graham_2021	seq.5090.49	LILRB1	rs4806806	19	55207898	T	A	0	0.171608	0.0181997	2.0668e-21	88.9092	0.381544	0.0012409	0.00146293	0.396	0.365
Risk factor	Lipids	LDL cholesterol	s_ldl	LDL_Graham_2021	seq.5090.49	LILRB1	rs542072381	19	54925173	A	G	0	-0.562826	0.0876605	6.79048e-11	41.2231	0.0106222	0.00754097	0.0221335	0.733	0.0131
Risk factor	Lipids	LDL cholesterol	s_ldl	LDL_Graham_2021	seq.5090.49	LILRB1	rs548777880	19	54985801	T	C	0	0.492363	0.0813	6.97196e-10	36.6767	0.0116654	-0.00983813	0.0109724	0.37	0.00495
Risk factor	Lipids	LDL cholesterol	s_ldl	LDL_Graham_2021	seq.5090.49	LILRB1	rs550931	19	55434739	T	C	0	-0.0917055	0.0179397	1.59489e-07	26.1313	0.494215	0.00035228	0.00138646	0.799	0.477
Risk factor	Lipids	LDL cholesterol	s_ldl	LDL_Graham_2021	seq.5090.49	LILRB1	rs56092919	19	54855568	A	C	0	-0.222981	0.0298797	4.24077e-14	55.6908	0.0996775	0.000776008	0.00226698	0.732	0.114
Risk factor	Lipids	LDL cholesterol	s_ldl	LDL_Graham_2021	seq.5090.49	LILRB1	rs56380562	19	55188593	C	G	0	-0.293586	0.023687	1.40129e-35	153.621	0.17242	-0.000538312	0.00205407	0.793	0.154
Risk factor	Lipids	LDL cholesterol	s_ldl	LDL_Graham_2021	seq.5090.49	LILRB1	rs62144175	19	54650022	A	G	0	-0.279623	0.0443015	1.37888e-10	39.839	0.0425835	-0.00637958	0.00471008	0.176	0.0359
Risk factor	Lipids	LDL cholesterol	s_ldl	LDL_Graham_2021	seq.5090.49	LILRB1	rs6509868	19	54896877	T	C	0	0.120269	0.018975	1.16167e-10	40.1739	0.342849	-0.00102771	0.00178446	0.565	0.356
Risk factor	Lipids	LDL cholesterol	s_ldl	LDL_Graham_2021	seq.5090.49	LILRB1	rs7247425	19	55060629	G	T	0	0.0996536	0.018044	1.66809e-08	30.5014	0.459598	0.00164514	0.00151178	0.277	0.496
Risk factor	Lipids	LDL cholesterol	s_ldl	LDL_Graham_2021	seq.5090.49	LILRB1	rs7250931	19	55126757	T	C	0	0.210373	0.0204607	4.25576e-25	105.716	0.252656	0.00277063	0.00174332	0.112	0.276
Risk factor	Lipids	LDL cholesterol	s_ldl	LDL_Graham_2021	seq.5090.49	LILRB1	rs7253814	19	55175983	A	T	0	0.175777	0.0358875	4.84083e-07	23.9904	0.064871	0.000409021	0.00319123	0.898	0.0602
Risk factor	Lipids	LDL cholesterol	s_ldl	LDL_Graham_2021	seq.5090.49	LILRB1	rs7255954	19	55109883	C	A	0	0.37452	0.0188321	2.62008e-88	395.505	0.310983	0.00298512	0.00173871	0.086	0.249
Risk factor	Lipids	LDL cholesterol	s_ldl	LDL_Graham_2021	seq.5090.49	LILRB1	rs73057229	19	55511141	G	A	0	-0.208921	0.0450037	1.7227e-06	21.551	0.0415402	-0.00544428	0.00465779	0.242	0.0257
Risk factor	Lipids	LDL cholesterol	s_ldl	LDL_Graham_2021	seq.5090.49	LILRB1	rs73064143	19	54989560	T	C	0	-0.265261	0.0389475	4.85516e-12	46.3861	0.0552921	0.000346391	0.00338127	0.918	0.0499
Risk factor	Lipids	LDL cholesterol	s_ldl	LDL_Graham_2021	seq.5090.49	LILRB1	rs731170	19	55176262	A	G	1	-0.176168	0.0196932	1.84924e-19	80.0242	0.289549	0.00176155	0.00156253	0.26	0.309
Risk factor	Lipids	LDL cholesterol	s_ldl	LDL_Graham_2021	seq.5090.49	LILRB1	rs76905990	19	54808431	A	G	0	-0.201845	0.0322684	1.98515e-10	39.1274	0.0841237	-0.0013034	0.0025968	0.616	0.0809
Risk factor	Lipids	LDL cholesterol	s_ldl	LDL_Graham_2021	seq.5090.49	LILRB1	rs78187393	19	55187046	T	C	0	-0.616519	0.0462668	8.24839e-41	177.564	0.0381259	-0.00518175	0.00477554	0.278	0.0265
Risk factor	Lipids	LDL cholesterol	s_ldl	LDL_Graham_2021	seq.5090.49	LILRB1	rs78681110	19	54931444	A	G	0	-0.188801	0.0220645	5.80335e-18	73.2184	0.206658	0.00291701	0.00199145	0.143	0.2
Risk factor	Lipids	LDL cholesterol	s_ldl	LDL_Graham_2021	seq.5090.49	LILRB1	rs78723881	19	54630635	G	T	0	-0.1464	0.026244	1.21358e-08	31.1187	0.131923	0.00300912	0.00215054	0.162	0.132
Risk factor	Lipids	LDL cholesterol	s_ldl	LDL_Graham_2021	seq.5090.49	LILRB1	rs78758748	19	54853556	G	C	0	0.137126	0.0242403	7.70464e-09	32.001	0.164833	-0.00177556	0.00191738	0.354	0.168
Risk factor	Lipids	LDL cholesterol	s_ldl	LDL_Graham_2021	seq.5090.49	LILRB1	rs78769217	19	55223062	A	G	0	-0.20959	0.024784	1.37566e-17	71.5152	0.150702	0.000435733	0.00252178	0.863	0.122
Risk factor	Lipids	LDL cholesterol	s_ldl	LDL_Graham_2021	seq.5090.49	LILRB1	rs79770537	19	54859638	G	T	0	-0.239993	0.0419068	5.11632e-09	32.7965	0.0460926	-0.00110377	0.00427243	0.796	0.0429
Risk factor	Lipids	LDL cholesterol	s_ldl	LDL_Graham_2021	seq.5090.49	LILRB1	rs8101856	19	55442474	T	C	0	0.0999419	0.0208986	8.66808e-07	22.8697	0.240611	0.00331008	0.00162944	0.0422	0.239
Risk factor	Lipids	LDL cholesterol	s_ldl	LDL_Graham_2021	seq.5090.49	LILRB1	rs8111028	19	54884825	G	A	0	-0.19015	0.0268604	7.24973e-13	50.115	0.12775	0.00394554	0.00226717	0.0818	0.133
Risk factor	Lipids	LDL cholesterol	s_ldl	LDL_Graham_2021	seq.5231.79	PCSK9	rs11206517	1	55526428	G	T	0	0.291899	0.0434957	9.66573e-12	45.0373	0.0482987	0.0888589	0.00371072	1e-126	0.0371
Risk factor	Lipids	LDL cholesterol	s_ldl	LDL_Graham_2021	seq.5231.79	PCSK9	rs11591147	1	55505647	T	G	1	-0.983451	0.0868645	5.12516e-30	128.18	0.0115312	-0.433696	0.005426	1e-200	0.0163
Risk factor	Lipids	LDL cholesterol	s_ldl	LDL_Graham_2021	seq.5231.79	PCSK9	rs1165217	1	55651286	G	T	0	0.0896906	0.0191546	1.41728e-06	21.9254	0.37051	0.017841	0.00165747	5.09e-27	0.349
Risk factor	Lipids	LDL cholesterol	s_ldl	LDL_Graham_2021	seq.5231.79	PCSK9	rs12732125	1	55470153	T	C	0	-0.340288	0.0749281	2.79241e-06	20.6255	0.0160681	-0.173907	0.00524615	1e-200	0.0188
Risk factor	Lipids	LDL cholesterol	s_ldl	LDL_Graham_2021	seq.5231.79	PCSK9	rs150119739	1	55520938	A	G	0	0.24878	0.0485094	1.46037e-07	26.3014	0.0386578	0.0696203	0.00363206	6.81e-82	0.0417
Risk factor	Lipids	LDL cholesterol	s_ldl	LDL_Graham_2021	seq.5231.79	PCSK9	rs17111503	1	55503448	G	A	0	0.101237	0.0224237	3.16984e-06	20.3828	0.23327	0.0487264	0.00160687	1e-200	0.256
Risk factor	Lipids	LDL cholesterol	s_ldl	LDL_Graham_2021	seq.5231.79	PCSK9	rs287227	1	55656075	T	G	0	-0.239662	0.030486	1.89964e-15	61.8013	0.108129	-0.0592728	0.00203505	1.68e-186	0.135
Risk factor	Lipids	LDL cholesterol	s_ldl	LDL_Graham_2021	seq.5231.79	PCSK9	rs472495	1	55521313	G	T	0	-0.228004	0.0192007	8.00317e-33	141.01	0.355671	-0.0562407	0.00146226	1e-200	0.359
Risk factor	Lipids	LDL cholesterol	s_ldl	LDL_Graham_2021	seq.5231.79	PCSK9	rs502576	1	55512882	C	G	0	-0.141068	0.0250437	8.86156e-09	31.7293	0.168809	-0.0413102	0.00177221	3.51e-120	0.195
Risk factor	Lipids	LDL cholesterol	s_ldl	LDL_Graham_2021	seq.5231.79	PCSK9	rs61773917	1	55736663	A	T	0	-0.164993	0.0370473	4.22257e-06	19.8343	0.0701323	-0.0554385	0.00280749	8.57e-87	0.0656
Risk factor	Lipids	LDL cholesterol	s_ldl	LDL_Graham_2021	seq.5231.79	PCSK9	rs7525503	1	55522558	T	G	0	0.283445	0.0535513	6.01754e-08	28.0154	0.0316635	0.0712849	0.00498832	2.51e-46	0.0229
Risk factor	Lipids	LDL cholesterol	s_ldl	LDL_Graham_2021	seq.5231.79	PCSK9	rs7551981	1	55719166	G	T	0	-0.146309	0.0193288	1.87358e-14	57.2971	0.376465	-0.0414932	0.00144389	1.31e-181	0.382
Risk factor	Lipids	LDL cholesterol	s_ldl	LDL_Graham_2021	seq.5231.79	PCSK9	rs79539742	1	55180994	G	C	0	-0.232395	0.0482645	7.3589e-07	23.1845	0.0389414	0.00101179	0.00560797	0.857	0.0177
Risk factor	Lipids	LDL cholesterol	s_ldl	LDL_Graham_2021	seq.5312.49	APOE	rs10119	19	45406673	A	G	0	-0.170973	0.0200602	7.77392e-18	72.6415	0.317082	0.0304871	0.00157304	1.12e-83	0.287
Risk factor	Lipids	LDL cholesterol	s_ldl	LDL_Graham_2021	seq.5312.49	APOE	rs10401176	19	45253491	T	C	0	-0.158916	0.0281472	8.21644e-09	31.8761	0.12311	-0.135434	0.00218761	1e-200	0.123
Risk factor	Lipids	LDL cholesterol	s_ldl	LDL_Graham_2021	seq.5312.49	APOE	rs1065853	19	45413233	T	G	0	-0.706353	0.0373086	3.06609e-80	358.448	0.0621693	-0.511838	0.00287702	1e-200	0.0757
Risk factor	Lipids	LDL cholesterol	s_ldl	LDL_Graham_2021	seq.5312.49	APOE	rs1081106	19	45413366	C	T	0	0.216222	0.0342001	1.28881e-10	39.971	0.0842782	0.0538241	0.00264362	3.79e-92	0.0837
Risk factor	Lipids	LDL cholesterol	s_ldl	LDL_Graham_2021	seq.5312.49	APOE	rs11668861	19	45380970	T	G	0	0.16298	0.0184843	5.86722e-19	77.7432	0.475529	0.0426391	0.00140571	1e-200	0.459
Risk factor	Lipids	LDL cholesterol	s_ldl	LDL_Graham_2021	seq.5312.49	APOE	rs117261169	19	45491032	T	C	0	-0.412428	0.0810899	1.8279e-07	25.868	0.013322	-0.399426	0.0058038	1e-200	0.0154
Risk factor	Lipids	LDL cholesterol	s_ldl	LDL_Graham_2021	seq.5312.49	APOE	rs12463239	19	45360754	A	G	0	0.141969	0.0265007	4.22656e-08	28.6994	0.144274	0.0684292	0.00207398	1e-200	0.144
Risk factor	Lipids	LDL cholesterol	s_ldl	LDL_Graham_2021	seq.5312.49	APOE	rs12721109	19	45447221	A	G	0	-0.592903	0.0610464	1.33575e-22	94.3294	0.023715	-0.386788	0.0049683	1e-200	0.0212
Risk factor	Lipids	LDL cholesterol	s_ldl	LDL_Graham_2021	seq.5312.49	APOE	rs283810	19	45388241	G	T	0	-0.258066	0.0437604	1.84805e-09	34.7776	0.0477135	-0.144455	0.00287015	1e-200	0.0656
Risk factor	Lipids	LDL cholesterol	s_ldl	LDL_Graham_2021	seq.5312.49	APOE	rs28795074	19	45436657	A	G	0	-0.242528	0.0386109	1.67839e-10	39.4552	0.061319	-0.205211	0.0026479	1e-200	0.0796
Risk factor	Lipids	LDL cholesterol	s_ldl	LDL_Graham_2021	seq.5312.49	APOE	rs35136575	19	45439163	G	C	0	-0.179282	0.0208894	4.64412e-18	73.6583	0.273526	-0.0202344	0.00235332	8.1e-18	0.237
Risk factor	Lipids	LDL cholesterol	s_ldl	LDL_Graham_2021	seq.5312.49	APOE	rs3810143	19	45349402	C	T	0	0.092695	0.0190512	5.70629e-07	23.6738	0.444444	0.0892421	0.0014285	1e-200	0.433
Risk factor	Lipids	LDL cholesterol	s_ldl	LDL_Graham_2021	seq.5312.49	APOE	rs404935	19	45372794	A	G	0	-0.275269	0.0252875	6.75212e-28	118.496	0.156746	-0.126903	0.0019332	1e-200	0.157
Risk factor	Lipids	LDL cholesterol	s_ldl	LDL_Graham_2021	seq.5312.49	APOE	rs62119267	19	45134682	C	A	0	-0.390114	0.063249	3.45997e-10	38.0431	0.0221088	-0.224779	0.004926	1e-200	0.0208
Risk factor	Lipids	LDL cholesterol	s_ldl	LDL_Graham_2021	seq.5312.49	APOE	rs71352239	19	45429543	T	C	0	0.310944	0.0203028	3.02041e-53	234.559	0.304989	0.0735781	0.00166399	1e-200	0.315
Risk factor	Lipids	LDL cholesterol	s_ldl	LDL_Graham_2021	seq.5312.49	APOE	rs7254133	19	45438554	T	C	0	-0.125031	0.0202221	3.14695e-10	38.2281	0.310185	0.0233313	0.00227869	1.33e-24	0.281
Risk factor	Lipids	LDL cholesterol	s_ldl	LDL_Graham_2021	seq.5312.49	APOE	rs73052307	19	45384405	C	T	0	-0.159858	0.0250884	9.34177e-11	40.5997	0.168084	-0.178332	0.00229957	1e-200	0.141
Risk factor	Lipids	LDL cholesterol	s_ldl	LDL_Graham_2021	seq.5312.49	APOE	rs75178253	19	45461007	G	A	0	-0.163606	0.0302627	3.21892e-08	29.2269	0.106198	-0.03185	0.00268296	1.67e-32	0.0781
Risk factor	Lipids	LDL cholesterol	s_ldl	LDL_Graham_2021	seq.5312.49	APOE	rs77719426	19	45432645	T	C	0	-0.262842	0.0527681	3.16156e-07	24.8111	0.0325964	-0.068605	0.00670812	1.5e-24	0.0142
Risk factor	Lipids	LDL cholesterol	s_ldl	LDL_Graham_2021	seq.5312.49	APOE	rs78986976	19	45329438	A	G	0	0.218755	0.0394293	1.44452e-08	30.7807	0.0593348	0.0347896	0.00315604	2.95e-28	0.0543
Risk factor	Lipids	LDL cholesterol	s_ldl	LDL_Graham_2021	seq.5452.71	ASGR1	rs314252	17	7092506	A	G	0	-0.094798	0.0210912	3.48388e-06	20.2021	0.264934	-0.00931777	0.00179295	2.03e-07	0.235
Risk factor	Lipids	LDL cholesterol	s_ldl	LDL_Graham_2021	seq.5452.71	ASGR1	rs3826408	17	7101292	T	C	0	-0.082968	0.0182975	2.88851e-06	20.5607	0.441115	-0.0147995	0.00140895	8.29e-26	0.463
Risk factor	Lipids	LDL cholesterol	s_ldl	LDL_Graham_2021	seq.5452.71	ASGR1	rs55714927	17	7080316	T	C	1	-0.17819	0.0223783	8.4214e-16	63.4034	0.216635	-0.0349154	0.00183132	4.87e-81	0.189
Risk factor	Lipids	LDL cholesterol	s_ldl	LDL_Graham_2021	seq.5452.71	ASGR1	rs58197058	17	7091340	A	G	0	0.140443	0.0185879	2.08444e-14	57.0873	0.430813	0.0160038	0.00146268	7.3e-28	0.442
Risk factor	Lipids	LDL cholesterol	s_ldl	LDL_Graham_2021	seq.5675.6	TNC	rs10118040	9	117879414	G	A	0	0.391151	0.0186801	1.17076e-97	438.461	0.416163	0.00300554	0.00143059	0.0356	0.404
Risk factor	Lipids	LDL cholesterol	s_ldl	LDL_Graham_2021	seq.5675.6	TNC	rs10119915	9	117969573	A	G	0	0.354705	0.0320623	9.48306e-29	122.39	0.0969754	0.00334097	0.00220283	0.129	0.111
Risk factor	Lipids	LDL cholesterol	s_ldl	LDL_Graham_2021	seq.5675.6	TNC	rs10120836	9	118176572	T	C	0	0.15614	0.0192325	2.35894e-16	65.9108	0.42448	0.000829457	0.0013964	0.553	0.456
Risk factor	Lipids	LDL cholesterol	s_ldl	LDL_Graham_2021	seq.5675.6	TNC	rs10759761	9	117966294	A	C	0	-0.485849	0.0185489	1.60183e-151	686.067	0.412004	-0.00466552	0.00139455	0.000821	0.437
Risk factor	Lipids	LDL cholesterol	s_ldl	LDL_Graham_2021	seq.5675.6	TNC	rs10817762	9	118161597	A	C	0	0.108349	0.0189454	5.35721e-09	32.7071	0.493289	0.00203068	0.0013957	0.146	0.518
Risk factor	Lipids	LDL cholesterol	s_ldl	LDL_Graham_2021	seq.5675.6	TNC	rs10982326	9	117364533	A	C	0	0.139432	0.0292966	9.71214e-07	22.6512	0.122306	-0.00293463	0.00207346	0.157	0.129
Risk factor	Lipids	LDL cholesterol	s_ldl	LDL_Graham_2021	seq.5675.6	TNC	rs10982474	9	117739612	C	T	0	-0.441853	0.0276864	1.22917e-57	254.696	0.132136	-0.00237198	0.00198374	0.232	0.149
Risk factor	Lipids	LDL cholesterol	s_ldl	LDL_Graham_2021	seq.5675.6	TNC	rs10982475	9	117739703	T	C	0	0.246412	0.0382771	6.06956e-11	41.4425	0.0665406	-0.000411848	0.00262149	0.875	0.075
Risk factor	Lipids	LDL cholesterol	s_ldl	LDL_Graham_2021	seq.5675.6	TNC	rs10982500	9	117789303	T	G	0	0.228999	0.0402785	6.52571e-09	32.3237	0.0594518	-3.1247e-05	0.00432792	0.994	0.03
Risk factor	Lipids	LDL cholesterol	s_ldl	LDL_Graham_2021	seq.5675.6	TNC	rs112982490	9	117992301	C	T	0	0.238489	0.0257944	1.1678e-20	85.4842	0.160491	0.00493367	0.00207488	0.0174	0.139
Risk factor	Lipids	LDL cholesterol	s_ldl	LDL_Graham_2021	seq.5675.6	TNC	rs113828061	9	117662746	G	A	0	-0.210046	0.0438469	8.32075e-07	22.9483	0.0509452	0.00133346	0.00382298	0.727	0.0396
Risk factor	Lipids	LDL cholesterol	s_ldl	LDL_Graham_2021	seq.5675.6	TNC	rs1157836	9	118068722	C	T	0	-0.119721	0.0193204	2.8846e-10	38.398	0.432136	-0.00380852	0.0014577	0.00898	0.437
Risk factor	Lipids	LDL cholesterol	s_ldl	LDL_Graham_2021	seq.5675.6	TNC	rs117303912	9	117606261	A	G	0	-0.330492	0.0534654	3.17641e-10	38.2099	0.0333648	-0.00959007	0.00501249	0.0557	0.0219
Risk factor	Lipids	LDL cholesterol	s_ldl	LDL_Graham_2021	seq.5675.6	TNC	rs117344185	9	118211580	T	A	0	0.191169	0.038663	3.81708e-07	24.448	0.0666352	0.00700686	0.00316203	0.0267	0.0607
Risk factor	Lipids	LDL cholesterol	s_ldl	LDL_Graham_2021	seq.5675.6	TNC	rs117483753	9	117840827	A	T	0	0.482496	0.0883363	2.35353e-08	29.8338	0.0118147	0.0113039	0.00943355	0.231	0.00748
Risk factor	Lipids	LDL cholesterol	s_ldl	LDL_Graham_2021	seq.5675.6	TNC	rs117733719	9	117782467	A	G	0	0.188363	0.0366483	1.37554e-07	26.417	0.0734405	-0.00163214	0.0029003	0.574	0.0652
Risk factor	Lipids	LDL cholesterol	s_ldl	LDL_Graham_2021	seq.5675.6	TNC	rs11795398	9	117712599	C	T	0	0.181069	0.0340011	5.03693e-08	28.3597	0.0851607	0.000874947	0.00257964	0.734	0.0789
Risk factor	Lipids	LDL cholesterol	s_ldl	LDL_Graham_2021	seq.5675.6	TNC	rs118079617	9	118209899	A	T	0	-0.425444	0.0774437	1.96921e-08	30.1795	0.0151229	-0.00600388	0.00586098	0.306	0.0152
Risk factor	Lipids	LDL cholesterol	s_ldl	LDL_Graham_2021	seq.5675.6	TNC	rs12555300	9	117779495	A	G	0	0.233508	0.0343596	5.37802e-12	46.1857	0.0865784	0.000847975	0.00245189	0.729	0.0883
Risk factor	Lipids	LDL cholesterol	s_ldl	LDL_Graham_2021	seq.5675.6	TNC	rs1265921	9	117839576	C	T	0	0.307181	0.0225603	1.6086e-42	185.395	0.224575	0.00446872	0.00173403	0.00996	0.219
Risk factor	Lipids	LDL cholesterol	s_ldl	LDL_Graham_2021	seq.5675.6	TNC	rs12683723	9	117913870	G	A	0	0.261885	0.030735	7.92673e-18	72.603	0.106522	0.000276263	0.00254944	0.914	0.0819
Risk factor	Lipids	LDL cholesterol	s_ldl	LDL_Graham_2021	seq.5675.6	TNC	rs13288168	9	117699786	T	C	0	0.30516	0.0480733	1.09203e-10	40.2946	0.0412098	0.001161	0.00422008	0.783	0.0337
Risk factor	Lipids	LDL cholesterol	s_ldl	LDL_Graham_2021	seq.5675.6	TNC	rs13292119	9	117842927	T	C	0	0.375329	0.0582895	6.01118e-11	41.4614	0.0275047	0.00268099	0.00334591	0.423	0.0466
Risk factor	Lipids	LDL cholesterol	s_ldl	LDL_Graham_2021	seq.5675.6	TNC	rs139342636	9	117637946	T	C	0	-0.425482	0.0933398	2.577e-06	20.7792	0.010397	-0.00177815	0.00815017	0.827	0.00819
Risk factor	Lipids	LDL cholesterol	s_ldl	LDL_Graham_2021	seq.5675.6	TNC	rs141011387	9	117997274	G	T	0	-0.75528	0.0957385	1.52322e-15	62.2362	0.0101134	-0.00451736	0.00714262	0.527	0.00945
Risk factor	Lipids	LDL cholesterol	s_ldl	LDL_Graham_2021	seq.5675.6	TNC	rs142257498	9	117517140	A	G	0	-0.731273	0.0729814	6.22569e-24	100.4	0.0170132	-0.00800377	0.00562789	0.155	0.0173
Risk factor	Lipids	LDL cholesterol	s_ldl	LDL_Graham_2021	seq.5675.6	TNC	rs142514071	9	117858917	G	A	0	-0.840152	0.0574209	8.84654e-49	214.08	0.0281664	-0.0101481	0.00756182	0.18	0.0106
Risk factor	Lipids	LDL cholesterol	s_ldl	LDL_Graham_2021	seq.5675.6	TNC	rs143583542	9	117930249	A	G	0	-1.05666	0.0792995	8.28981e-41	177.554	0.0143667	-0.0149067	0.00794956	0.0608	0.00837
Risk factor	Lipids	LDL cholesterol	s_ldl	LDL_Graham_2021	seq.5675.6	TNC	rs146021914	9	118169886	C	T	0	0.387099	0.0730521	5.82371e-08	28.0788	0.0176749	0.014962	0.00900593	0.0966	0.0072
Risk factor	Lipids	LDL cholesterol	s_ldl	LDL_Graham_2021	seq.5675.6	TNC	rs148148289	9	117983435	A	G	0	0.384106	0.0776168	3.73461e-07	24.4901	0.0155009	0.00940536	0.00604749	0.12	0.0162
Risk factor	Lipids	LDL cholesterol	s_ldl	LDL_Graham_2021	seq.5675.6	TNC	rs1537011	9	117820549	C	G	0	0.20646	0.0331059	2.23948e-10	38.8921	0.0888469	0.00171084	0.00206195	0.407	0.129
Risk factor	Lipids	LDL cholesterol	s_ldl	LDL_Graham_2021	seq.5675.6	TNC	rs16932140	9	117815879	G	A	0	0.294762	0.0480587	4.30172e-10	37.6183	0.0411153	0.00322341	0.0034612	0.352	0.0444
Risk factor	Lipids	LDL cholesterol	s_ldl	LDL_Graham_2021	seq.5675.6	TNC	rs1757107	9	117845403	A	G	0	0.344928	0.018574	2.78541e-77	344.863	0.472401	-0.000766343	0.00139866	0.584	0.525
Risk factor	Lipids	LDL cholesterol	s_ldl	LDL_Graham_2021	seq.5675.6	TNC	rs1811141	9	117395661	T	C	0	-0.212658	0.0245759	2.5057e-18	74.8763	0.182892	0.00137967	0.00179201	0.441	0.182
Risk factor	Lipids	LDL cholesterol	s_ldl	LDL_Graham_2021	seq.5675.6	TNC	rs1819343	9	117328001	A	G	0	0.0920303	0.0191185	7.40888e-07	23.1715	0.484688	-5.64369e-05	0.00139952	0.968	0.511
Risk factor	Lipids	LDL cholesterol	s_ldl	LDL_Graham_2021	seq.5675.6	TNC	rs183876104	9	117704971	G	C	0	-0.93881	0.0746812	1.52612e-36	158.028	0.0166352	0.00156298	0.00722294	0.829	0.0149
Risk factor	Lipids	LDL cholesterol	s_ldl	LDL_Graham_2021	seq.5675.6	TNC	rs188988092	9	117832832	C	T	0	-0.980686	0.0818226	2.11603e-33	143.653	0.0134216	-0.0132466	0.0082385	0.108	0.00865
Risk factor	Lipids	LDL cholesterol	s_ldl	LDL_Graham_2021	seq.5675.6	TNC	rs2418322	9	117630737	G	A	0	0.135621	0.0195068	1.79436e-12	48.3372	0.383648	0.00156951	0.00140703	0.265	0.419
Risk factor	Lipids	LDL cholesterol	s_ldl	LDL_Graham_2021	seq.5675.6	TNC	rs34367625	9	117541414	T	C	0	0.242246	0.0371974	3.69688e-11	42.4119	0.0719282	-0.000532871	0.00279904	0.849	0.0711
Risk factor	Lipids	LDL cholesterol	s_ldl	LDL_Graham_2021	seq.5675.6	TNC	rs34538780	9	117723904	A	G	0	0.287065	0.0335669	6.04733e-18	73.1371	0.089225	0.00433451	0.00282336	0.125	0.0697
Risk factor	Lipids	LDL cholesterol	s_ldl	LDL_Graham_2021	seq.5675.6	TNC	rs35097049	9	117624799	T	C	0	-0.18198	0.0227525	6.31041e-16	63.9719	0.228828	-0.00308457	0.00164219	0.0603	0.232
Risk factor	Lipids	LDL cholesterol	s_ldl	LDL_Graham_2021	seq.5675.6	TNC	rs35165312	9	117748652	A	G	0	-0.130492	0.019648	1.55264e-11	44.1094	0.385728	-0.000778186	0.00148179	0.599	0.353
Risk factor	Lipids	LDL cholesterol	s_ldl	LDL_Graham_2021	seq.5675.6	TNC	rs35890599	9	118230214	G	A	0	0.194231	0.0324057	1.02541e-09	35.9248	0.0934783	-0.00104516	0.00239958	0.663	0.0918
Risk factor	Lipids	LDL cholesterol	s_ldl	LDL_Graham_2021	seq.5675.6	TNC	rs78465934	9	117947015	A	G	0	0.224122	0.0486928	2.08449e-06	21.1855	0.0402647	0.00151451	0.00343519	0.659	0.0433
Risk factor	Lipids	LDL cholesterol	s_ldl	LDL_Graham_2021	seq.5675.6	TNC	rs4979481	9	117750232	C	T	0	0.30536	0.0209152	1.40612e-48	213.157	0.283365	0.00185596	0.00155067	0.231	0.305
Risk factor	Lipids	LDL cholesterol	s_ldl	LDL_Graham_2021	seq.5675.6	TNC	rs554200573	9	118098558	G	A	0	0.394663	0.0806369	4.93225e-07	23.9544	0.0145558	0.00753559	0.00794921	0.343	0.00877
Risk factor	Lipids	LDL cholesterol	s_ldl	LDL_Graham_2021	seq.5675.6	TNC	rs55737197	9	117554791	T	C	1	-0.284468	0.0613955	1.79881e-06	21.4681	0.0249527	0.000154269	0.00433088	0.972	0.0262
Risk factor	Lipids	LDL cholesterol	s_ldl	LDL_Graham_2021	seq.5675.6	TNC	rs55859521	9	117568960	T	C	0	0.301115	0.054858	2.0212e-08	30.129	0.0308129	0.0105032	0.00458937	0.0221	0.0258
Risk factor	Lipids	LDL cholesterol	s_ldl	LDL_Graham_2021	seq.5675.6	TNC	rs55924578	9	118204337	A	G	0	-0.402286	0.0591919	5.36695e-12	46.1897	0.0258979	-0.00318585	0.00452861	0.482	0.0253
Risk factor	Lipids	LDL cholesterol	s_ldl	LDL_Graham_2021	seq.5675.6	TNC	rs62578006	9	117986671	G	A	0	-0.336567	0.0219321	1.88753e-53	235.496	0.242911	-0.00475567	0.00166098	0.00419	0.23
Risk factor	Lipids	LDL cholesterol	s_ldl	LDL_Graham_2021	seq.5675.6	TNC	rs62580477	9	117877486	T	C	0	-0.851618	0.0468125	2.98022e-74	330.953	0.039603	-0.00673504	0.00373231	0.0711	0.0386
Risk factor	Lipids	LDL cholesterol	s_ldl	LDL_Graham_2021	seq.5675.6	TNC	rs66599217	9	117661628	A	T	0	0.159884	0.0264306	7.27832e-10	36.5928	0.152174	-0.000120371	0.00235992	0.959	0.16
Risk factor	Lipids	LDL cholesterol	s_ldl	LDL_Graham_2021	seq.5675.6	TNC	rs7021589	9	117804667	C	T	0	-1.19406	0.0194414	0	3772.22	0.172873	-0.00663027	0.00194892	0.000669	0.15
Risk factor	Lipids	LDL cholesterol	s_ldl	LDL_Graham_2021	seq.5675.6	TNC	rs7026596	9	117838093	T	C	0	0.225119	0.0259005	1.78551e-18	75.5454	0.15775	-0.000157303	0.00175968	0.929	0.198
Risk factor	Lipids	LDL cholesterol	s_ldl	LDL_Graham_2021	seq.5675.6	TNC	rs7028273	9	118094992	C	T	0	-0.275149	0.022251	2.00374e-35	152.91	0.235444	-0.00387086	0.00167518	0.0208	0.224
Risk factor	Lipids	LDL cholesterol	s_ldl	LDL_Graham_2021	seq.5675.6	TNC	rs72756571	9	117667888	T	G	0	-0.147809	0.0311443	1.0377e-06	22.524	0.103592	0.000253979	0.00271487	0.925	0.0726
Risk factor	Lipids	LDL cholesterol	s_ldl	LDL_Graham_2021	seq.5675.6	TNC	rs72762373	9	117998886	A	G	0	0.311779	0.0460356	6.32604e-12	45.8676	0.0453686	-0.00435045	0.00403679	0.281	0.0323
Risk factor	Lipids	LDL cholesterol	s_ldl	LDL_Graham_2021	seq.5675.6	TNC	rs72764245	9	118077738	C	T	0	-0.299788	0.0463764	5.09059e-11	41.7863	0.0444234	0.00108129	0.00361868	0.765	0.0406
Risk factor	Lipids	LDL cholesterol	s_ldl	LDL_Graham_2021	seq.5675.6	TNC	rs74612843	9	117708888	G	A	0	-0.378178	0.0349331	1.29931e-27	117.197	0.0805293	-0.00272915	0.00325996	0.402	0.0548
Risk factor	Lipids	LDL cholesterol	s_ldl	LDL_Graham_2021	seq.5675.6	TNC	rs76062121	9	118026440	A	G	0	0.207467	0.0265377	2.68727e-15	61.1183	0.159924	-0.000678569	0.00195203	0.728	0.151
Risk factor	Lipids	LDL cholesterol	s_ldl	LDL_Graham_2021	seq.5675.6	TNC	rs76063798	9	117436029	T	A	0	-0.241006	0.0417499	3.90259e-09	33.3231	0.0538752	0.00136999	0.00256861	0.594	0.0786
Risk factor	Lipids	LDL cholesterol	s_ldl	LDL_Graham_2021	seq.5675.6	TNC	rs77579837	9	118054871	A	G	0	-0.443576	0.0773078	4.79597e-09	32.9222	0.0155955	0.00271421	0.00633746	0.668	0.0127
Risk factor	Lipids	LDL cholesterol	s_ldl	LDL_Graham_2021	seq.5675.6	TNC	rs77894381	9	117749523	T	A	0	0.264916	0.0233915	4.91649e-30	128.263	0.208412	-0.000133289	0.001837	0.942	0.189
Risk factor	Lipids	LDL cholesterol	s_ldl	LDL_Graham_2021	seq.5675.6	TNC	rs7859870	9	118367195	G	A	0	0.160799	0.0239208	8.95365e-12	45.1872	0.197732	-0.00140607	0.00184699	0.446	0.173
Risk factor	Lipids	LDL cholesterol	s_ldl	LDL_Graham_2021	seq.5675.6	TNC	rs7860703	9	118122374	A	C	0	0.181637	0.0191678	1.31916e-21	89.7975	0.477127	0.00227673	0.00138898	0.101	0.499
Risk factor	Lipids	LDL cholesterol	s_ldl	LDL_Graham_2021	seq.5675.6	TNC	rs7865462	9	117823114	C	T	0	0.439894	0.018232	6.4203e-129	582.14	0.47259	0.00527392	0.0013797	0.000132	0.498
Risk factor	Lipids	LDL cholesterol	s_ldl	LDL_Graham_2021	seq.5675.6	TNC	rs78709754	9	117979116	T	C	0	0.363331	0.0582152	2.17154e-10	38.9522	0.026465	0.00403236	0.00396998	0.31	0.032
Risk factor	Lipids	LDL cholesterol	s_ldl	LDL_Graham_2021	seq.5675.6	TNC	rs79003972	9	117793657	T	C	0	0.181778	0.0400971	2.90147e-06	20.5521	0.060586	-0.000531643	0.00323104	0.869	0.0493
Risk factor	Lipids	LDL cholesterol	s_ldl	LDL_Graham_2021	seq.5675.6	TNC	rs79091340	9	118097652	A	G	0	0.16062	0.0350859	2.34825e-06	20.9572	0.0810019	0.0022014	0.0025632	0.39	0.081
Risk factor	Lipids	LDL cholesterol	s_ldl	LDL_Graham_2021	seq.5675.6	TNC	rs79352551	9	118090145	C	T	0	-0.775889	0.0405928	9.66239e-82	365.343	0.0558601	-0.00974414	0.00356043	0.0062	0.0445
Risk factor	Lipids	LDL cholesterol	s_ldl	LDL_Graham_2021	seq.5675.6	TNC	rs79956292	9	117762305	T	C	0	0.478204	0.0796731	9.74052e-10	36.0249	0.0153119	-0.00600562	0.0069999	0.391	0.011
Risk factor	Lipids	LDL cholesterol	s_ldl	LDL_Graham_2021	seq.5738.25	TNC	rs10982605	9	117965039	C	T	0	-0.211256	0.0472797	3.9437e-06	19.965	0.0411075	-0.00379515	0.00312937	0.225	0.053
Risk factor	Lipids	LDL cholesterol	s_ldl	LDL_Graham_2021	seq.5738.25	TNC	rs112323307	9	118327080	C	A	0	-0.341661	0.0473679	2.73818e-13	52.0263	0.0416745	-0.00406946	0.00386438	0.292	0.036
Risk factor	Lipids	LDL cholesterol	s_ldl	LDL_Graham_2021	seq.5738.25	TNC	rs117303912	9	117606261	A	G	0	-0.269654	0.0531661	1.96915e-07	25.7243	0.0333585	-0.00959007	0.00501249	0.0557	0.0219
Risk factor	Lipids	LDL cholesterol	s_ldl	LDL_Graham_2021	seq.5738.25	TNC	rs12683723	9	117913870	G	A	0	0.174826	0.0306413	5.79781e-09	32.5535	0.106502	0.000276263	0.00254944	0.914	0.0819
Risk factor	Lipids	LDL cholesterol	s_ldl	LDL_Graham_2021	seq.5738.25	TNC	rs1335354	9	117970659	T	G	0	0.134443	0.0217641	3.26071e-10	38.1588	0.266207	-3.87036e-05	0.00156174	0.98	0.271
Risk factor	Lipids	LDL cholesterol	s_ldl	LDL_Graham_2021	seq.5738.25	TNC	rs140744243	9	117949548	G	C	0	0.641785	0.0967299	1.62455e-11	44.0208	0.0103005	0.00199356	0.0086493	0.818	0.00657
Risk factor	Lipids	LDL cholesterol	s_ldl	LDL_Graham_2021	seq.5738.25	TNC	rs2027156	9	118012716	G	A	0	0.104392	0.0190898	2.26968e-08	29.9042	0.489038	0.00100374	0.00138718	0.469	0.48
Risk factor	Lipids	LDL cholesterol	s_ldl	LDL_Graham_2021	seq.5738.25	TNC	rs34367625	9	117541414	T	C	0	0.180168	0.0370108	5.63711e-07	23.6973	0.0719146	-0.000532871	0.00279904	0.849	0.0711
Risk factor	Lipids	LDL cholesterol	s_ldl	LDL_Graham_2021	seq.5738.25	TNC	rs34810955	9	117790925	C	A	0	0.227357	0.0229228	1.73169e-23	98.3742	0.217067	0.00404296	0.00180094	0.0248	0.187
Risk factor	Lipids	LDL cholesterol	s_ldl	LDL_Graham_2021	seq.5738.25	TNC	rs4978621	9	117909576	G	A	0	0.166002	0.0204599	2.45851e-16	65.8294	0.301172	0.00611131	0.0015214	5.9e-05	0.3
Risk factor	Lipids	LDL cholesterol	s_ldl	LDL_Graham_2021	seq.5738.25	TNC	rs541723783	9	117866255	G	A	0	-0.368184	0.0483345	1.29402e-14	58.025	0.039879	0.00403324	0.00502433	0.422	0.0239
Risk factor	Lipids	LDL cholesterol	s_ldl	LDL_Graham_2021	seq.5738.25	TNC	rs61739209	9	117840334	A	G	1	0.390119	0.0694831	9.85154e-09	31.5236	0.0189945	0.00263736	0.0036319	0.468	0.0389
Risk factor	Lipids	LDL cholesterol	s_ldl	LDL_Graham_2021	seq.5738.25	TNC	rs62577483	9	118121575	G	C	0	0.175761	0.0213465	9.07475e-17	67.7941	0.271782	0.000695944	0.00154214	0.652	0.29
Risk factor	Lipids	LDL cholesterol	s_ldl	LDL_Graham_2021	seq.5738.25	TNC	rs62580479	9	117879453	G	C	0	-0.359144	0.0648297	1.51403e-08	30.6895	0.022113	-0.00247672	0.00360078	0.492	0.0385
Risk factor	Lipids	LDL cholesterol	s_ldl	LDL_Graham_2021	seq.5738.25	TNC	rs6478144	9	117924854	G	C	0	0.197469	0.0310402	9.97547e-11	40.4715	0.102533	0.00270449	0.00202231	0.181	0.138
Risk factor	Lipids	LDL cholesterol	s_ldl	LDL_Graham_2021	seq.5738.25	TNC	rs7029844	9	117878911	A	G	0	-0.341882	0.0205378	1.60476e-62	277.105	0.297108	-0.00707528	0.00153895	4.28e-06	0.29
Risk factor	Lipids	LDL cholesterol	s_ldl	LDL_Graham_2021	seq.5738.25	TNC	rs80212185	9	118080801	G	C	0	0.22148	0.049427	3.71555e-06	20.0789	0.0388395	0.00731839	0.00428516	0.0877	0.0319
Risk factor	Lipids	LDL cholesterol	s_ldl	LDL_Graham_2021	seq.5900.11	HINT1	rs57257350	5	130231159	A	C	0	0.134805	0.0220698	5.04056e-10	37.3091	0.244942	0.00529867	0.00161622	0.00104	0.257
Risk factor	Lipids	LDL cholesterol	s_ldl	LDL_Graham_2021	seq.6042.52	TNC	rs10119915	9	117969573	A	G	0	0.268496	0.0314895	7.5405e-18	72.7016	0.0969754	0.00334097	0.00220283	0.129	0.111
Risk factor	Lipids	LDL cholesterol	s_ldl	LDL_Graham_2021	seq.6042.52	TNC	rs10759752	9	117803720	G	A	0	0.220841	0.0186425	1.12715e-32	140.33	0.425236	0.00436684	0.00140346	0.00186	0.422
Risk factor	Lipids	LDL cholesterol	s_ldl	LDL_Graham_2021	seq.6042.52	TNC	rs10759761	9	117966294	A	C	0	-0.303323	0.0188272	1.06957e-58	259.561	0.412004	-0.00466552	0.00139455	0.000821	0.437
Risk factor	Lipids	LDL cholesterol	s_ldl	LDL_Graham_2021	seq.6042.52	TNC	rs10817746	9	118091712	C	T	0	0.153997	0.0217975	8.037e-13	49.9127	0.242722	0.00371066	0.00159481	0.02	0.253
Risk factor	Lipids	LDL cholesterol	s_ldl	LDL_Graham_2021	seq.6042.52	TNC	rs10817762	9	118161597	A	C	0	0.100857	0.0185265	2.60586e-08	29.6364	0.493289	0.00203068	0.0013957	0.146	0.518
Risk factor	Lipids	LDL cholesterol	s_ldl	LDL_Graham_2021	seq.6042.52	TNC	rs10982474	9	117739612	C	T	0	-0.243638	0.0275041	4.06427e-19	78.4685	0.132231	-0.00237198	0.00198374	0.232	0.149
Risk factor	Lipids	LDL cholesterol	s_ldl	LDL_Graham_2021	seq.6042.52	TNC	rs117157109	9	117730451	A	C	0	-0.35674	0.0338316	2.69065e-26	111.188	0.0836484	-0.00599404	0.00311595	0.0544	0.0784
Risk factor	Lipids	LDL cholesterol	s_ldl	LDL_Graham_2021	seq.6042.52	TNC	rs117194625	9	117358876	C	T	0	-0.428203	0.080125	4.54118e-08	28.5603	0.0139887	0.00139972	0.0067662	0.836	0.0116
Risk factor	Lipids	LDL cholesterol	s_ldl	LDL_Graham_2021	seq.6042.52	TNC	rs117303912	9	117606261	A	G	0	-0.291551	0.0523031	1.24293e-08	31.0724	0.0333648	-0.00959007	0.00501249	0.0557	0.0219
Risk factor	Lipids	LDL cholesterol	s_ldl	LDL_Graham_2021	seq.6042.52	TNC	rs12005529	9	117353340	T	C	0	-0.159359	0.0278438	5.22309e-09	32.7564	0.128544	0.00156939	0.00232602	0.5	0.0997
Risk factor	Lipids	LDL cholesterol	s_ldl	LDL_Graham_2021	seq.6042.52	TNC	rs12683723	9	117913870	G	A	0	0.17688	0.0301543	2.23446e-09	34.408	0.106522	0.000276263	0.00254944	0.914	0.0819
Risk factor	Lipids	LDL cholesterol	s_ldl	LDL_Graham_2021	seq.6042.52	TNC	rs13288168	9	117699786	T	C	0	0.232908	0.0470658	3.7382e-07	24.4883	0.0412098	0.001161	0.00422008	0.783	0.0337
Risk factor	Lipids	LDL cholesterol	s_ldl	LDL_Graham_2021	seq.6042.52	TNC	rs13292119	9	117842927	T	C	0	0.31431	0.0570433	1.79392e-08	30.3604	0.0275047	0.00268099	0.00334591	0.423	0.0466
Risk factor	Lipids	LDL cholesterol	s_ldl	LDL_Graham_2021	seq.6042.52	TNC	rs1360822	9	118064714	G	C	0	0.091807	0.0190965	7.64032e-07	23.1123	0.390737	0.00102565	0.00144039	0.476	0.396
Risk factor	Lipids	LDL cholesterol	s_ldl	LDL_Graham_2021	seq.6042.52	TNC	rs140744243	9	117949548	G	C	0	0.461019	0.0953942	6.73204e-07	23.3557	0.0103025	0.00199356	0.0086493	0.818	0.00657
Risk factor	Lipids	LDL cholesterol	s_ldl	LDL_Graham_2021	seq.6042.52	TNC	rs141011387	9	117997274	G	T	0	-0.466374	0.0939252	3.42839e-07	24.655	0.0101134	-0.00451736	0.00714262	0.527	0.00945
Risk factor	Lipids	LDL cholesterol	s_ldl	LDL_Graham_2021	seq.6042.52	TNC	rs1414152	9	117973181	A	C	0	-0.24956	0.0183909	3.02622e-42	184.138	0.495558	-0.00381962	0.00139657	0.00624	0.477
Risk factor	Lipids	LDL cholesterol	s_ldl	LDL_Graham_2021	seq.6042.52	TNC	rs141639647	9	118374445	T	C	0	-0.41254	0.0872786	1.14097e-06	22.3417	0.0116257	0.000160514	0.0120576	0.989	0.0044
Risk factor	Lipids	LDL cholesterol	s_ldl	LDL_Graham_2021	seq.6042.52	TNC	rs142257498	9	117517140	A	G	0	-0.453211	0.0717508	1.33812e-10	39.8977	0.0170132	-0.00800377	0.00562789	0.155	0.0173
Risk factor	Lipids	LDL cholesterol	s_ldl	LDL_Graham_2021	seq.6042.52	TNC	rs143583542	9	117930249	A	G	0	-0.64706	0.0783123	7.12911e-17	68.2699	0.0143667	-0.0149067	0.00794956	0.0608	0.00837
Risk factor	Lipids	LDL cholesterol	s_ldl	LDL_Graham_2021	seq.6042.52	TNC	rs17819305	9	117816230	T	C	0	0.227031	0.0278543	1.80968e-16	66.4333	0.125898	0.0056185	0.00241712	0.0201	0.0935
Risk factor	Lipids	LDL cholesterol	s_ldl	LDL_Graham_2021	seq.6042.52	TNC	rs183876104	9	117704971	G	C	0	-0.569907	0.0736774	5.16337e-15	59.8328	0.0166352	0.00156298	0.00722294	0.829	0.0149
Risk factor	Lipids	LDL cholesterol	s_ldl	LDL_Graham_2021	seq.6042.52	TNC	rs188988092	9	117832832	C	T	0	-0.559566	0.0807036	2.0514e-12	48.0747	0.0134216	-0.0132466	0.0082385	0.108	0.00865
Risk factor	Lipids	LDL cholesterol	s_ldl	LDL_Graham_2021	seq.6042.52	TNC	rs3181356	9	117692882	T	C	0	-0.137014	0.0220824	2.74059e-10	38.4979	0.23431	-0.00363631	0.00179633	0.0429	0.221
Risk factor	Lipids	LDL cholesterol	s_ldl	LDL_Graham_2021	seq.6042.52	TNC	rs34367625	9	117541414	T	C	0	0.201726	0.0364204	1.52259e-08	30.6785	0.0718336	-0.000532871	0.00279904	0.849	0.0711
Risk factor	Lipids	LDL cholesterol	s_ldl	LDL_Graham_2021	seq.6042.52	TNC	rs4335203	9	117970824	G	T	0	0.237808	0.0188953	1.26763e-36	158.396	0.384877	0.00049078	0.00141273	0.728	0.412
Risk factor	Lipids	LDL cholesterol	s_ldl	LDL_Graham_2021	seq.6042.52	TNC	rs4979481	9	117750232	C	T	0	0.178032	0.0207121	4.14316e-18	73.8836	0.283459	0.00185596	0.00155067	0.231	0.305
Risk factor	Lipids	LDL cholesterol	s_ldl	LDL_Graham_2021	seq.6042.52	TNC	rs546910343	9	118048149	C	G	0	-0.423607	0.0746447	6.93534e-09	32.2054	0.0163516	-0.00462093	0.0120594	0.702	0.00479
Risk factor	Lipids	LDL cholesterol	s_ldl	LDL_Graham_2021	seq.6042.52	TNC	rs62578006	9	117986671	G	A	0	-0.193802	0.0217534	2.57372e-19	79.3711	0.242911	-0.00475567	0.00166098	0.00419	0.23
Risk factor	Lipids	LDL cholesterol	s_ldl	LDL_Graham_2021	seq.6042.52	TNC	rs62580477	9	117877486	T	C	0	-0.478958	0.0466201	4.63222e-25	105.548	0.0397921	-0.00673504	0.00373231	0.0711	0.0386
Risk factor	Lipids	LDL cholesterol	s_ldl	LDL_Graham_2021	seq.6042.52	TNC	rs7026596	9	117838093	T	C	0	0.158778	0.0254038	2.05007e-10	39.0646	0.157845	-0.000157303	0.00175968	0.929	0.198
Risk factor	Lipids	LDL cholesterol	s_ldl	LDL_Graham_2021	seq.6042.52	TNC	rs7028273	9	118094992	C	T	0	-0.176007	0.0219324	5.07726e-16	64.4003	0.235539	-0.00387086	0.00167518	0.0208	0.224
Risk factor	Lipids	LDL cholesterol	s_ldl	LDL_Graham_2021	seq.6042.52	TNC	rs72758637	9	117805201	G	C	0	-0.638817	0.0228621	4.10196e-172	780.766	0.179301	-0.00691214	0.00190099	0.000277	0.159
Risk factor	Lipids	LDL cholesterol	s_ldl	LDL_Graham_2021	seq.6042.52	TNC	rs74612843	9	117708888	G	A	0	-0.254716	0.0343659	6.22597e-14	54.936	0.0804348	-0.00272915	0.00325996	0.402	0.0548
Risk factor	Lipids	LDL cholesterol	s_ldl	LDL_Graham_2021	seq.6042.52	TNC	rs77894381	9	117749523	T	A	0	0.159766	0.0230707	2.17894e-12	47.9565	0.208034	-0.000133289	0.001837	0.942	0.189
Risk factor	Lipids	LDL cholesterol	s_ldl	LDL_Graham_2021	seq.6042.52	TNC	rs79352551	9	118090145	C	T	0	-0.488539	0.0404796	7.72122e-34	145.655	0.0558601	-0.00974414	0.00356043	0.0062	0.0445
Risk factor	Lipids	LDL cholesterol	s_ldl	LDL_Graham_2021	seq.6042.52	TNC	rs80212185	9	118080801	G	C	0	0.251117	0.048619	1.20221e-07	26.6772	0.0388469	0.00731839	0.00428516	0.0877	0.0319
Risk factor	Lipids	LDL cholesterol	s_ldl	LDL_Graham_2021	seq.6042.52	TNC	rs911605	9	117654990	G	A	0	0.117259	0.0211538	1.48527e-08	30.7267	0.267013	0.00344452	0.00154486	0.0258	0.305
Risk factor	Lipids	LDL cholesterol	s_ldl	LDL_Graham_2021	seq.6431.68	PCYOX1	rs10169949	2	70833018	G	A	0	0.124236	0.0252667	4.39435e-07	24.1767	0.165784	9.53477e-05	0.00210074	0.964	0.148
Risk factor	Lipids	LDL cholesterol	s_ldl	LDL_Graham_2021	seq.6431.68	PCYOX1	rs10184411	2	70604872	A	G	0	-0.265723	0.0198322	3.08222e-41	179.522	0.330055	-0.00460267	0.00144595	0.00146	0.355
Risk factor	Lipids	LDL cholesterol	s_ldl	LDL_Graham_2021	seq.6431.68	PCYOX1	rs10188747	2	70176443	G	A	0	0.205948	0.0308068	1.15346e-11	44.6912	0.101381	0.00474575	0.00231333	0.0402	0.102
Risk factor	Lipids	LDL cholesterol	s_ldl	LDL_Graham_2021	seq.6431.68	PCYOX1	rs10469958	2	70714498	C	T	0	0.14144	0.0184989	1.03777e-14	58.4592	0.498865	0.00162821	0.00139131	0.242	0.48
Risk factor	Lipids	LDL cholesterol	s_ldl	LDL_Graham_2021	seq.6431.68	PCYOX1	rs114601182	2	71004978	T	C	0	-0.587538	0.0789075	4.81399e-14	55.4415	0.0141857	-0.00856752	0.00532557	0.108	0.0178
Risk factor	Lipids	LDL cholesterol	s_ldl	LDL_Graham_2021	seq.6431.68	PCYOX1	rs114625122	2	70694345	T	A	0	-0.726599	0.0475515	5.17682e-53	233.486	0.0380178	-0.00979038	0.00387414	0.0115	0.0351
Risk factor	Lipids	LDL cholesterol	s_ldl	LDL_Graham_2021	seq.6431.68	PCYOX1	rs11466192	2	70779791	T	G	0	-0.191987	0.0281383	4.45862e-12	46.553	0.125024	-0.0020141	0.00218054	0.356	0.116
Risk factor	Lipids	LDL cholesterol	s_ldl	LDL_Graham_2021	seq.6431.68	PCYOX1	rs11466249	2	70692524	T	C	0	-0.22367	0.0436446	1.48924e-07	26.2636	0.0486098	-0.00273594	0.00317103	0.388	0.0549
Risk factor	Lipids	LDL cholesterol	s_ldl	LDL_Graham_2021	seq.6431.68	PCYOX1	rs115661087	2	69986956	G	A	0	-0.461514	0.0761499	6.78078e-10	36.7309	0.0151315	-0.00821217	0.00740234	0.267	0.0104
Risk factor	Lipids	LDL cholesterol	s_ldl	LDL_Graham_2021	seq.6431.68	PCYOX1	rs116219407	2	70432076	T	C	0	-0.93182	0.0691361	1.05296e-41	181.658	0.0181577	-0.0131188	0.0079696	0.0997	0.0094
Risk factor	Lipids	LDL cholesterol	s_ldl	LDL_Graham_2021	seq.6431.68	PCYOX1	rs116474770	2	70243485	C	T	0	0.455539	0.0848328	3.94021e-08	28.8352	0.0124834	0.0080765	0.00827596	0.329	0.00783
Risk factor	Lipids	LDL cholesterol	s_ldl	LDL_Graham_2021	seq.6431.68	PCYOX1	rs116803640	2	70288932	C	T	0	-0.869637	0.0766805	4.10788e-30	128.619	0.0149423	-0.0186714	0.0065586	0.00442	0.0137
Risk factor	Lipids	LDL cholesterol	s_ldl	LDL_Graham_2021	seq.6431.68	PCYOX1	rs11902295	2	70084599	T	C	0	0.181213	0.0218428	5.37315e-17	68.8275	0.25156	0.00191182	0.00159821	0.232	0.254
Risk factor	Lipids	LDL cholesterol	s_ldl	LDL_Graham_2021	seq.6431.68	PCYOX1	rs12474628	2	70756730	A	C	0	-0.141281	0.0310985	2.77274e-06	20.639	0.0993947	-0.003161	0.00270571	0.243	0.0961
Risk factor	Lipids	LDL cholesterol	s_ldl	LDL_Graham_2021	seq.6431.68	PCYOX1	rs12713684	2	70172466	G	A	0	0.251113	0.0186232	9.72986e-42	181.815	0.486476	0.00427855	0.00139799	0.00221	0.454
Risk factor	Lipids	LDL cholesterol	s_ldl	LDL_Graham_2021	seq.6431.68	PCYOX1	rs12996161	2	70413647	G	A	0	0.378174	0.0181359	7.27375e-97	434.816	0.434746	0.00966515	0.00155476	5.08e-10	0.422
Risk factor	Lipids	LDL cholesterol	s_ldl	LDL_Graham_2021	seq.6431.68	PCYOX1	rs142582279	2	70696859	G	A	0	-0.415854	0.0931718	4.03528e-06	19.9211	0.0103083	-0.00453363	0.00748876	0.545	0.0106
Risk factor	Lipids	LDL cholesterol	s_ldl	LDL_Graham_2021	seq.6431.68	PCYOX1	rs149540745	2	70071338	C	T	0	-0.854459	0.084172	1.63414e-24	103.05	0.0121052	-0.00856755	0.00783532	0.274	0.00975
Risk factor	Lipids	LDL cholesterol	s_ldl	LDL_Graham_2021	seq.6431.68	PCYOX1	rs150198735	2	70838639	A	G	0	-0.348003	0.0748786	1.6794e-06	21.5998	0.0159826	-0.0186505	0.00606034	0.00209	0.0145
Risk factor	Lipids	LDL cholesterol	s_ldl	LDL_Graham_2021	seq.6431.68	PCYOX1	rs184172246	2	70366344	G	A	0	0.529075	0.0902015	2.23919e-09	34.4038	0.0110649	0.00324204	0.0108896	0.766	0.00598
Risk factor	Lipids	LDL cholesterol	s_ldl	LDL_Graham_2021	seq.6431.68	PCYOX1	rs2863794	2	70934167	C	T	0	-0.107171	0.0215741	3.38973e-07	24.6768	0.257518	-0.00117939	0.00158477	0.457	0.264
Risk factor	Lipids	LDL cholesterol	s_ldl	LDL_Graham_2021	seq.6431.68	PCYOX1	rs2902577	2	70905099	T	G	0	0.0958657	0.0201944	1.03155e-06	22.5354	0.307547	0.00289344	0.00156874	0.0651	0.295
Risk factor	Lipids	LDL cholesterol	s_ldl	LDL_Graham_2021	seq.6431.68	PCYOX1	rs34480104	2	70144298	C	T	0	0.228589	0.0384688	1.40618e-09	35.3096	0.0638358	0.00190372	0.0029591	0.52	0.0597
Risk factor	Lipids	LDL cholesterol	s_ldl	LDL_Graham_2021	seq.6431.68	PCYOX1	rs446086	2	70756057	A	C	0	-0.107112	0.021081	1.87753e-07	25.8163	0.26499	0.000757817	0.0016596	0.648	0.246
Risk factor	Lipids	LDL cholesterol	s_ldl	LDL_Graham_2021	seq.6431.68	PCYOX1	rs544264618	2	70032506	G	C	0	0.446011	0.0879339	1.96708e-07	25.7264	0.0114432	0.00912814	0.012033	0.448	0.00407
Risk factor	Lipids	LDL cholesterol	s_ldl	LDL_Graham_2021	seq.6431.68	PCYOX1	rs548256	2	70652123	T	C	0	0.186133	0.0225037	6.62989e-17	68.413	0.223567	0.0032067	0.00184648	0.0824	0.174
Risk factor	Lipids	LDL cholesterol	s_ldl	LDL_Graham_2021	seq.6431.68	PCYOX1	rs552862	2	70642224	A	G	0	-0.190955	0.0372057	1.43026e-07	26.3417	0.0689427	-0.0103566	0.00368603	0.00496	0.0451
Risk factor	Lipids	LDL cholesterol	s_ldl	LDL_Graham_2021	seq.6431.68	PCYOX1	rs553758712	2	70155841	C	A	0	-0.83448	0.0720529	2.55744e-31	134.131	0.0169283	0.00354897	0.00606957	0.559	0.0191
Risk factor	Lipids	LDL cholesterol	s_ldl	LDL_Graham_2021	seq.6431.68	PCYOX1	rs55654888	2	70589208	A	G	0	-0.223871	0.0373676	1.04248e-09	35.8926	0.0674295	-0.00812713	0.00262896	0.00199	0.0836
Risk factor	Lipids	LDL cholesterol	s_ldl	LDL_Graham_2021	seq.6431.68	PCYOX1	rs57586626	2	70414485	C	T	0	0.475044	0.0344775	1.71958e-43	189.844	0.0778324	0.00841271	0.00278178	0.00249	0.0689
Risk factor	Lipids	LDL cholesterol	s_ldl	LDL_Graham_2021	seq.6431.68	PCYOX1	rs62152025	2	70199756	T	C	0	-0.897324	0.0244725	1.24327e-294	1344.44	0.135143	-0.00800711	0.00218887	0.000254	0.134
Risk factor	Lipids	LDL cholesterol	s_ldl	LDL_Graham_2021	seq.6431.68	PCYOX1	rs71414803	2	70176054	A	G	0	0.109877	0.0215611	1.73383e-07	25.97	0.26168	0.00227042	0.00189611	0.231	0.213
Risk factor	Lipids	LDL cholesterol	s_ldl	LDL_Graham_2021	seq.6431.68	PCYOX1	rs72895843	2	70832453	T	C	0	-0.250676	0.0475396	6.71082e-08	27.8045	0.0399092	-0.00222773	0.00302946	0.462	0.0565
Risk factor	Lipids	LDL cholesterol	s_ldl	LDL_Graham_2021	seq.6431.68	PCYOX1	rs74768494	2	70901785	G	A	0	-0.144294	0.0299729	7.39143e-07	23.176	0.108474	0.00187138	0.00207344	0.367	0.135
Risk factor	Lipids	LDL cholesterol	s_ldl	LDL_Graham_2021	seq.6431.68	PCYOX1	rs75557232	2	70914984	A	G	0	-0.355261	0.053497	1.5603e-11	44.0998	0.0318706	-0.00797494	0.00469181	0.0892	0.0233
Risk factor	Lipids	LDL cholesterol	s_ldl	LDL_Graham_2021	seq.6431.68	PCYOX1	rs7562947	2	70758123	G	A	0	-0.129431	0.0288186	3.54063e-06	20.1712	0.118687	-0.000262098	0.00237704	0.912	0.102
Risk factor	Lipids	LDL cholesterol	s_ldl	LDL_Graham_2021	seq.6431.68	PCYOX1	rs77116067	2	70698573	T	C	0	0.254794	0.0501945	1.92596e-07	25.7671	0.0349915	0.0023927	0.00391366	0.541	0.0376
Risk factor	Lipids	LDL cholesterol	s_ldl	LDL_Graham_2021	seq.6431.68	PCYOX1	rs77335043	2	70127734	T	G	0	-0.466565	0.0371712	1.94319e-36	157.547	0.0664838	-0.00393063	0.00329505	0.233	0.0545
Risk factor	Lipids	LDL cholesterol	s_ldl	LDL_Graham_2021	seq.6431.68	PCYOX1	rs77647048	2	70574138	C	G	0	-0.149692	0.025649	2.67067e-09	34.0609	0.16011	-0.00217478	0.00205716	0.29	0.138
Risk factor	Lipids	LDL cholesterol	s_ldl	LDL_Graham_2021	seq.6431.68	PCYOX1	rs78003139	2	70501283	T	C	0	-0.875241	0.0729045	1.6661e-33	144.127	0.0167392	-0.00741783	0.00511573	0.147	0.0197
Risk factor	Lipids	LDL cholesterol	s_ldl	LDL_Graham_2021	seq.6431.68	PCYOX1	rs78856618	2	70294321	T	G	0	0.453468	0.0670636	6.81625e-12	45.7214	0.0203329	0.00457444	0.00431005	0.289	0.0279
Risk factor	Lipids	LDL cholesterol	s_ldl	LDL_Graham_2021	seq.6431.68	PCYOX1	rs936534	2	70574893	G	A	0	0.242408	0.018773	1.91119e-38	166.735	0.429166	0.00316944	0.00142195	0.0258	0.402
Risk factor	Lipids	LDL cholesterol	s_ldl	LDL_Graham_2021	seq.6713.4	LRP11	rs10457078	6	150303972	G	A	0	0.113256	0.0186436	6.20741e-10	36.9031	0.40051	0.000265286	0.00164814	0.872	0.415
Risk factor	Lipids	LDL cholesterol	s_ldl	LDL_Graham_2021	seq.6713.4	LRP11	rs10457079	6	150381419	T	C	0	-0.146561	0.0235076	2.26435e-10	38.8705	0.18972	0.000854035	0.00175528	0.627	0.2
Risk factor	Lipids	LDL cholesterol	s_ldl	LDL_Graham_2021	seq.6713.4	LRP11	rs10872656	6	150120580	C	A	0	0.669016	0.0176249	0	1440.85	0.324358	-0.00453026	0.00145263	0.00182	0.358
Risk factor	Lipids	LDL cholesterol	s_ldl	LDL_Graham_2021	seq.6713.4	LRP11	rs111730293	6	149778673	T	C	0	-0.323604	0.0526117	3.85467e-10	37.8323	0.0316515	0.0116708	0.00551759	0.0344	0.0175
Risk factor	Lipids	LDL cholesterol	s_ldl	LDL_Graham_2021	seq.6713.4	LRP11	rs112165893	6	149916013	G	C	0	0.386718	0.0846038	2.42783e-06	20.8934	0.0121882	-0.00125828	0.00544809	0.817	0.0174
Risk factor	Lipids	LDL cholesterol	s_ldl	LDL_Graham_2021	seq.6713.4	LRP11	rs113631015	6	150113493	C	T	0	-0.289138	0.0309275	4.42834e-21	87.4019	0.0990174	-0.000973988	0.00245824	0.692	0.0904
Risk factor	Lipids	LDL cholesterol	s_ldl	LDL_Graham_2021	seq.6713.4	LRP11	rs117496111	6	149712555	C	T	0	-0.394128	0.0671557	2.19389e-09	34.4436	0.018802	0.00405452	0.0053576	0.449	0.018
Risk factor	Lipids	LDL cholesterol	s_ldl	LDL_Graham_2021	seq.6713.4	LRP11	rs11752313	6	150201150	A	G	0	-0.245776	0.0447555	1.99238e-08	30.1569	0.0428005	0.00271816	0.00324956	0.403	0.055
Risk factor	Lipids	LDL cholesterol	s_ldl	LDL_Graham_2021	seq.6713.4	LRP11	rs11753311	6	150639660	A	G	0	-0.214952	0.0398236	3.37685e-08	29.1341	0.0580121	0.00532603	0.0030891	0.0847	0.0564
Risk factor	Lipids	LDL cholesterol	s_ldl	LDL_Graham_2021	seq.6713.4	LRP11	rs12215126	6	150294096	A	G	0	0.528634	0.0896768	1.87477e-09	34.7496	0.0108655	0.00481338	0.00832548	0.563	0.00826
Risk factor	Lipids	LDL cholesterol	s_ldl	LDL_Graham_2021	seq.6713.4	LRP11	rs12523685	6	150412539	T	A	0	0.118768	0.0206986	4.79083e-09	32.9243	0.274754	-0.00244413	0.00164848	0.138	0.233
Risk factor	Lipids	LDL cholesterol	s_ldl	LDL_Graham_2021	seq.6713.4	LRP11	rs12523780	6	150470702	A	G	0	-0.0988644	0.0205144	7.20428e-07	23.2253	0.297052	0.00140388	0.00146704	0.339	0.357
Risk factor	Lipids	LDL cholesterol	s_ldl	LDL_Graham_2021	seq.6713.4	LRP11	rs13218346	6	150645920	A	G	0	0.182089	0.0335881	2.95943e-08	29.3898	0.0821051	0.00115697	0.00257636	0.653	0.0819
Risk factor	Lipids	LDL cholesterol	s_ldl	LDL_Graham_2021	seq.6713.4	LRP11	rs138406720	6	149984849	G	A	0	0.523144	0.0678518	6.28608e-15	59.4456	0.0189909	4.35589e-05	0.00626129	0.994	0.0149
Risk factor	Lipids	LDL cholesterol	s_ldl	LDL_Graham_2021	seq.6713.4	LRP11	rs143869691	6	150184601	A	G	1	-0.382677	0.0730312	8.0327e-08	27.4567	0.0163454	-0.000134112	0.012487	0.991	0.00445
Risk factor	Lipids	LDL cholesterol	s_ldl	LDL_Graham_2021	seq.6713.4	LRP11	rs145457496	6	150493190	T	C	0	0.320387	0.0575274	1.27887e-08	31.017	0.0267385	-0.0052571	0.00422856	0.214	0.0287
Risk factor	Lipids	LDL cholesterol	s_ldl	LDL_Graham_2021	seq.6713.4	LRP11	rs147171479	6	150142130	G	A	0	0.484388	0.0902291	3.9714e-08	28.82	0.0104875	0.0029499	0.00651252	0.651	0.0126
Risk factor	Lipids	LDL cholesterol	s_ldl	LDL_Graham_2021	seq.6713.4	LRP11	rs149632821	6	149863689	G	A	0	0.389115	0.074616	9.19581e-08	27.1952	0.0155896	-0.0212018	0.00585816	0.000296	0.0143
Risk factor	Lipids	LDL cholesterol	s_ldl	LDL_Graham_2021	seq.6713.4	LRP11	rs181105068	6	150269761	G	A	0	-0.216364	0.0363457	1.31679e-09	35.4376	0.0702003	0.000808666	0.00301805	0.789	0.0658
Risk factor	Lipids	LDL cholesterol	s_ldl	LDL_Graham_2021	seq.6713.4	LRP11	rs1819235	6	150312808	T	C	0	-0.126961	0.0185549	3.89247e-12	46.8191	0.493103	0.00456635	0.00151242	0.00253	0.47
Risk factor	Lipids	LDL cholesterol	s_ldl	LDL_Graham_2021	seq.6713.4	LRP11	rs187427768	6	150277496	C	G	0	0.360792	0.0626508	4.23627e-09	33.1635	0.0221088	0.002404	0.00498835	0.63	0.0222
Risk factor	Lipids	LDL cholesterol	s_ldl	LDL_Graham_2021	seq.6713.4	LRP11	rs187713033	6	149938040	T	C	0	0.480345	0.0896436	4.19844e-08	28.7123	0.0106765	-0.00072519	0.017022	0.966	0.00234
Risk factor	Lipids	LDL cholesterol	s_ldl	LDL_Graham_2021	seq.6713.4	LRP11	rs1931692	6	150200252	T	C	0	-0.297922	0.0196732	4.17917e-52	229.327	0.313209	0.00111962	0.0015872	0.481	0.301
Risk factor	Lipids	LDL cholesterol	s_ldl	LDL_Graham_2021	seq.6713.4	LRP11	rs1951931	6	150296898	A	C	0	0.152682	0.0259707	2.06364e-09	34.5628	0.14966	-0.00721923	0.00189939	0.000144	0.157
Risk factor	Lipids	LDL cholesterol	s_ldl	LDL_Graham_2021	seq.6713.4	LRP11	rs2151910	6	150211123	A	T	1	-0.312468	0.0199722	1.79271e-55	244.771	0.287509	0.00435236	0.00163779	0.00787	0.261
Risk factor	Lipids	LDL cholesterol	s_ldl	LDL_Graham_2021	seq.6713.4	LRP11	rs2179367	6	149762537	G	A	0	0.318926	0.0191792	2.15774e-62	276.515	0.340514	0.000582352	0.00143856	0.686	0.372
Risk factor	Lipids	LDL cholesterol	s_ldl	LDL_Graham_2021	seq.6713.4	LRP11	rs237004	6	149750334	A	C	0	0.165834	0.0189435	1.02835e-18	76.6349	0.365741	0.00231236	0.00145042	0.111	0.357
Risk factor	Lipids	LDL cholesterol	s_ldl	LDL_Graham_2021	seq.6713.4	LRP11	rs2789503	6	149802179	G	A	0	0.180493	0.0182479	2.27351e-23	97.8352	0.480726	0.000692034	0.0014512	0.633	0.497
Risk factor	Lipids	LDL cholesterol	s_ldl	LDL_Graham_2021	seq.6713.4	LRP11	rs34522908	6	149643751	G	T	0	-0.20954	0.034531	6.46877e-10	36.8227	0.0786092	-0.00261459	0.00280434	0.351	0.069
Risk factor	Lipids	LDL cholesterol	s_ldl	LDL_Graham_2021	seq.6713.4	LRP11	rs35037735	6	150347617	C	A	0	0.464133	0.0891209	9.54934e-08	27.1223	0.010771	0.00973729	0.0113718	0.392	0.00489
Risk factor	Lipids	LDL cholesterol	s_ldl	LDL_Graham_2021	seq.6713.4	LRP11	rs3860815	6	150288235	A	G	0	-0.154027	0.0288889	4.86483e-08	28.427	0.113284	-0.00412263	0.00869717	0.635	0.0897
Risk factor	Lipids	LDL cholesterol	s_ldl	LDL_Graham_2021	seq.6713.4	LRP11	rs4588700	6	150259249	A	C	0	-0.0821875	0.0185083	4.48593e-06	19.7187	0.491308	0.00290411	0.00179888	0.106	0.5
Risk factor	Lipids	LDL cholesterol	s_ldl	LDL_Graham_2021	seq.6713.4	LRP11	rs4590280	6	150253240	C	T	0	0.217003	0.0255538	1.01551e-17	72.1142	0.153817	-0.00543379	0.0021923	0.0132	0.136
Risk factor	Lipids	LDL cholesterol	s_ldl	LDL_Graham_2021	seq.6713.4	LRP11	rs542046400	6	150439052	G	A	0	-0.406301	0.0838817	6.37094e-07	23.4618	0.0123772	0.00510882	0.0115147	0.657	0.00556
Risk factor	Lipids	LDL cholesterol	s_ldl	LDL_Graham_2021	seq.6713.4	LRP11	rs55858240	6	150047899	G	C	0	0.490633	0.0403029	2.14746e-34	148.198	0.0543273	-0.00798374	0.00281209	0.00452	0.0685
Risk factor	Lipids	LDL cholesterol	s_ldl	LDL_Graham_2021	seq.6713.4	LRP11	rs56011199	6	149847338	G	A	0	0.630048	0.0594796	1.61127e-26	112.205	0.0247543	0.00719309	0.0070277	0.306	0.0124
Risk factor	Lipids	LDL cholesterol	s_ldl	LDL_Graham_2021	seq.6713.4	LRP11	rs562837372	6	150590254	A	C	0	0.365409	0.0757173	6.96637e-07	23.2899	0.0152116	-0.00347084	0.00672877	0.606	0.014
Risk factor	Lipids	LDL cholesterol	s_ldl	LDL_Graham_2021	seq.6713.4	LRP11	rs58268626	6	150615778	T	C	0	0.447151	0.0803157	1.29272e-08	30.9961	0.0136054	0.00283195	0.00576015	0.623	0.0157
Risk factor	Lipids	LDL cholesterol	s_ldl	LDL_Graham_2021	seq.6713.4	LRP11	rs607971	6	150677754	C	A	0	-0.0899028	0.0188334	9.04884e-07	22.7871	0.378118	-0.0019013	0.00143531	0.185	0.379
Risk factor	Lipids	LDL cholesterol	s_ldl	LDL_Graham_2021	seq.6713.4	LRP11	rs62439750	6	150232805	T	C	0	0.555139	0.0343157	3.63989e-59	261.708	0.074263	-0.000343003	0.00290533	0.906	0.0677
Risk factor	Lipids	LDL cholesterol	s_ldl	LDL_Graham_2021	seq.6713.4	LRP11	rs632875	6	150330171	G	A	0	0.123762	0.0246966	2.70322e-07	25.1131	0.164494	-0.00551545	0.00186254	0.00306	0.178
Risk factor	Lipids	LDL cholesterol	s_ldl	LDL_Graham_2021	seq.6713.4	LRP11	rs6905409	6	150506330	A	G	0	-0.0955611	0.0185741	1.33862e-07	26.4696	0.439626	-0.000739074	0.00139166	0.595	0.452
Risk factor	Lipids	LDL cholesterol	s_ldl	LDL_Graham_2021	seq.6713.4	LRP11	rs6914185	6	150247862	G	A	0	0.386855	0.0267414	9.85999e-48	209.28	0.13322	-0.00399157	0.00191101	0.0367	0.186
Risk factor	Lipids	LDL cholesterol	s_ldl	LDL_Graham_2021	seq.6713.4	LRP11	rs77109643	6	150236723	C	A	0	-0.293226	0.0527167	1.33122e-08	30.9392	0.0320295	-0.00128557	0.00388161	0.74	0.0367
Risk factor	Lipids	LDL cholesterol	s_ldl	LDL_Graham_2021	seq.6713.4	LRP11	rs7773289	6	150525198	A	G	0	0.188788	0.0272988	2.32918e-12	47.8257	0.134826	-0.00494352	0.00220809	0.0252	0.125
Risk factor	Lipids	LDL cholesterol	s_ldl	LDL_Graham_2021	seq.6713.4	LRP11	rs7775383	6	150388050	A	G	0	0.209811	0.021391	5.18107e-23	96.2043	0.242914	-0.00346648	0.00173246	0.0454	0.222
Risk factor	Lipids	LDL cholesterol	s_ldl	LDL_Graham_2021	seq.6713.4	LRP11	rs78524481	6	150222584	G	C	0	-0.239613	0.0288236	4.66233e-17	69.1074	0.114512	-2.50299e-05	0.00229385	0.991	0.109
Risk factor	Lipids	LDL cholesterol	s_ldl	LDL_Graham_2021	seq.6713.4	LRP11	rs789502	6	150584519	G	A	0	0.121789	0.0259723	1.37146e-06	21.9885	0.14881	-0.0015977	0.00206365	0.439	0.135
Risk factor	Lipids	LDL cholesterol	s_ldl	LDL_Graham_2021	seq.6713.4	LRP11	rs79055549	6	150326753	A	C	0	0.268369	0.0580319	1.87744e-06	21.3861	0.0256047	-0.0129511	0.00503719	0.0101	0.025
Risk factor	Lipids	LDL cholesterol	s_ldl	LDL_Graham_2021	seq.6713.4	LRP11	rs79168031	6	149752522	A	C	0	0.204457	0.033682	6.38693e-10	36.8475	0.0803099	-0.000453609	0.00225478	0.841	0.107
Risk factor	Lipids	LDL cholesterol	s_ldl	LDL_Graham_2021	seq.6713.4	LRP11	rs80187807	6	149832290	A	G	0	-0.338789	0.0649265	9.04138e-08	27.2279	0.0208806	0.00314336	0.00729645	0.667	0.0113
Risk factor	Lipids	LDL cholesterol	s_ldl	LDL_Graham_2021	seq.6713.4	LRP11	rs9322191	6	149912199	G	T	0	0.40755	0.0320987	3.08081e-37	161.208	0.0867347	-0.00197978	0.00276166	0.473	0.0765
Risk factor	Lipids	LDL cholesterol	s_ldl	LDL_Graham_2021	seq.6713.4	LRP11	rs9322195	6	149927185	T	C	0	-0.26956	0.0290104	7.58218e-21	86.3383	0.109316	0.00238822	0.00227468	0.294	0.111
Risk factor	Lipids	LDL cholesterol	s_ldl	LDL_Graham_2021	seq.6713.4	LRP11	rs9322202	6	149953835	A	G	0	-0.267475	0.0251666	1.10193e-26	112.958	0.153628	0.00315931	0.00201614	0.117	0.142
Risk factor	Lipids	LDL cholesterol	s_ldl	LDL_Graham_2021	seq.6713.4	LRP11	rs9383690	6	150460806	A	G	0	-0.119215	0.0246866	6.85627e-07	23.3206	0.16969	0.00108003	0.00187162	0.564	0.172
Risk factor	Lipids	LDL cholesterol	s_ldl	LDL_Graham_2021	seq.6713.4	LRP11	rs9397686	6	150467921	T	C	0	-0.120323	0.0271018	4.50488e-06	19.7107	0.137944	0.00238108	0.00208405	0.253	0.13
Risk factor	Lipids	LDL cholesterol	s_ldl	LDL_Graham_2021	seq.6713.4	LRP11	rs9397805	6	150082712	G	A	0	0.423708	0.0339762	5.39171e-36	155.519	0.0766251	-0.00594322	0.00242348	0.0142	0.0893
Risk factor	Lipids	LDL cholesterol	s_ldl	LDL_Graham_2021	seq.6713.4	LRP11	rs9479733	6	150444699	C	T	0	-0.0937948	0.018265	1.40907e-07	26.3705	0.485639	0.0013933	0.00138213	0.313	0.501
Risk factor	Lipids	LDL cholesterol	s_ldl	LDL_Graham_2021	seq.6713.4	LRP11	rs9485385	6	149671193	A	G	0	0.419486	0.0409067	5.63618e-25	105.159	0.0530045	0.00186684	0.0026267	0.477	0.078
Risk factor	Lipids	LDL cholesterol	s_ldl	LDL_Graham_2021	seq.6713.4	LRP11	rs9942443	6	150472526	A	C	0	0.159244	0.0203854	2.82178e-15	61.0222	0.28458	-0.00371982	0.00157063	0.0179	0.268
Risk factor	Lipids	LDL cholesterol	s_ldl	LDL_Graham_2021	seq.7131.207	TNC	rs10119915	9	117969573	A	G	0	0.299876	0.0321971	6.16938e-21	86.7461	0.0969938	0.00334097	0.00220283	0.129	0.111
Risk factor	Lipids	LDL cholesterol	s_ldl	LDL_Graham_2021	seq.7131.207	TNC	rs10759752	9	117803720	G	A	0	0.347642	0.0187338	3.58364e-77	344.36	0.424844	0.00436684	0.00140346	0.00186	0.422
Risk factor	Lipids	LDL cholesterol	s_ldl	LDL_Graham_2021	seq.7131.207	TNC	rs10817746	9	118091712	C	T	0	0.203454	0.0222466	2.97055e-20	83.6383	0.242957	0.00371066	0.00159481	0.02	0.253
Risk factor	Lipids	LDL cholesterol	s_ldl	LDL_Graham_2021	seq.7131.207	TNC	rs10982474	9	117739612	C	T	0	-0.378011	0.0278986	3.99069e-42	183.588	0.132067	-0.00237198	0.00198374	0.232	0.149
Risk factor	Lipids	LDL cholesterol	s_ldl	LDL_Graham_2021	seq.7131.207	TNC	rs10982475	9	117739703	T	C	0	0.20796	0.0383548	2.94668e-08	29.3982	0.0665532	-0.000411848	0.00262149	0.875	0.075
Risk factor	Lipids	LDL cholesterol	s_ldl	LDL_Graham_2021	seq.7131.207	TNC	rs1107372	9	117779957	A	G	0	-0.614495	0.0204061	1.62259e-199	906.811	0.256948	-0.00472386	0.0016564	0.00435	0.231
Risk factor	Lipids	LDL cholesterol	s_ldl	LDL_Graham_2021	seq.7131.207	TNC	rs116940009	9	117818975	T	C	0	0.363842	0.0798607	2.60737e-06	20.7568	0.0146531	0.00926715	0.00669384	0.166	0.0131
Risk factor	Lipids	LDL cholesterol	s_ldl	LDL_Graham_2021	seq.7131.207	TNC	rs117157109	9	117730451	A	C	0	-0.540159	0.0341864	1.5456e-56	249.653	0.0837587	-0.00599404	0.00311595	0.0544	0.0784
Risk factor	Lipids	LDL cholesterol	s_ldl	LDL_Graham_2021	seq.7131.207	TNC	rs117194625	9	117358876	C	T	0	-0.635814	0.0817875	3.80303e-15	60.4347	0.0139913	0.00139972	0.0067662	0.836	0.0116
Risk factor	Lipids	LDL cholesterol	s_ldl	LDL_Graham_2021	seq.7131.207	TNC	rs117303912	9	117606261	A	G	0	-0.32501	0.0535194	6.28686e-10	36.8783	0.0333711	-0.00959007	0.00501249	0.0557	0.0219
Risk factor	Lipids	LDL cholesterol	s_ldl	LDL_Graham_2021	seq.7131.207	TNC	rs117344185	9	118211580	T	A	0	0.186861	0.0387238	6.98325e-07	23.2853	0.0665532	0.00700686	0.00316203	0.0267	0.0607
Risk factor	Lipids	LDL cholesterol	s_ldl	LDL_Graham_2021	seq.7131.207	TNC	rs117483753	9	117840827	A	T	0	0.481786	0.088415	2.53065e-08	29.6932	0.011817	0.0113039	0.00943355	0.231	0.00748
Risk factor	Lipids	LDL cholesterol	s_ldl	LDL_Graham_2021	seq.7131.207	TNC	rs118079617	9	118209899	A	T	0	-0.37235	0.0777928	8.48859e-07	22.9099	0.0150312	-0.00600388	0.00586098	0.306	0.0152
Risk factor	Lipids	LDL cholesterol	s_ldl	LDL_Graham_2021	seq.7131.207	TNC	rs12683723	9	117913870	G	A	0	0.255196	0.0307734	5.53316e-17	68.7696	0.106542	0.000276263	0.00254944	0.914	0.0819
Risk factor	Lipids	LDL cholesterol	s_ldl	LDL_Graham_2021	seq.7131.207	TNC	rs13288168	9	117699786	T	C	0	0.276355	0.0481494	4.74694e-09	32.9422	0.0412176	0.001161	0.00422008	0.783	0.0337
Risk factor	Lipids	LDL cholesterol	s_ldl	LDL_Graham_2021	seq.7131.207	TNC	rs13292119	9	117842927	T	C	0	0.373261	0.0583442	7.89355e-11	40.9289	0.0275099	0.00268099	0.00334591	0.423	0.0466
Risk factor	Lipids	LDL cholesterol	s_ldl	LDL_Graham_2021	seq.7131.207	TNC	rs1360822	9	118064714	G	C	0	0.134039	0.0195152	3.24537e-12	47.1755	0.390717	0.00102565	0.00144039	0.476	0.396
Risk factor	Lipids	LDL cholesterol	s_ldl	LDL_Graham_2021	seq.7131.207	TNC	rs141011387	9	117997274	G	T	0	-0.698938	0.0959051	1.57519e-13	53.1122	0.0101153	-0.00451736	0.00714262	0.527	0.00945
Risk factor	Lipids	LDL cholesterol	s_ldl	LDL_Graham_2021	seq.7131.207	TNC	rs1414152	9	117973181	A	C	0	-0.363355	0.0184885	2.72326e-86	386.241	0.495746	-0.00381962	0.00139657	0.00624	0.477
Risk factor	Lipids	LDL cholesterol	s_ldl	LDL_Graham_2021	seq.7131.207	TNC	rs141639647	9	118374445	T	C	0	-0.649892	0.0890977	1.50275e-13	53.2046	0.0116279	0.000160514	0.0120576	0.989	0.0044
Risk factor	Lipids	LDL cholesterol	s_ldl	LDL_Graham_2021	seq.7131.207	TNC	rs141657297	9	117645445	A	C	0	-0.623086	0.0732567	9.03952e-18	72.3438	0.0170164	-0.00862066	0.00576787	0.135	0.0172
Risk factor	Lipids	LDL cholesterol	s_ldl	LDL_Graham_2021	seq.7131.207	TNC	rs143583542	9	117930249	A	G	0	-0.839308	0.0798625	3.90893e-26	110.448	0.0143694	-0.0149067	0.00794956	0.0608	0.00837
Risk factor	Lipids	LDL cholesterol	s_ldl	LDL_Graham_2021	seq.7131.207	TNC	rs146021914	9	118169886	C	T	0	0.381518	0.0731229	9.0682e-08	27.2222	0.0176782	0.014962	0.00900593	0.0966	0.0072
Risk factor	Lipids	LDL cholesterol	s_ldl	LDL_Graham_2021	seq.7131.207	TNC	rs16932140	9	117815879	G	A	0	0.271642	0.048127	8.29396e-09	31.8578	0.0411231	0.00322341	0.0034612	0.352	0.0444
Risk factor	Lipids	LDL cholesterol	s_ldl	LDL_Graham_2021	seq.7131.207	TNC	rs17819305	9	117816230	T	C	0	0.311408	0.0283877	2.66889e-28	120.337	0.125733	0.0056185	0.00241712	0.0201	0.0935
Risk factor	Lipids	LDL cholesterol	s_ldl	LDL_Graham_2021	seq.7131.207	TNC	rs183876104	9	117704971	G	C	0	-0.799028	0.0750565	9.13161e-27	113.331	0.0166383	0.00156298	0.00722294	0.829	0.0149
Risk factor	Lipids	LDL cholesterol	s_ldl	LDL_Graham_2021	seq.7131.207	TNC	rs188988092	9	117832832	C	T	0	-0.798523	0.0825463	1.95127e-22	93.5793	0.0133296	-0.0132466	0.0082385	0.108	0.00865
Risk factor	Lipids	LDL cholesterol	s_ldl	LDL_Graham_2021	seq.7131.207	TNC	rs2236409	9	117821746	C	A	0	0.183553	0.0333217	1.80939e-08	30.3437	0.092456	0.000132453	0.00255052	0.959	0.081
Risk factor	Lipids	LDL cholesterol	s_ldl	LDL_Graham_2021	seq.7131.207	TNC	rs3181356	9	117692882	T	C	0	-0.142251	0.0226063	1.56158e-10	39.596	0.234354	-0.00363631	0.00179633	0.0429	0.221
Risk factor	Lipids	LDL cholesterol	s_ldl	LDL_Graham_2021	seq.7131.207	TNC	rs34367625	9	117541414	T	C	0	0.229002	0.037247	3.91836e-10	37.8004	0.0719418	-0.000532871	0.00279904	0.849	0.0711
Risk factor	Lipids	LDL cholesterol	s_ldl	LDL_Graham_2021	seq.7131.207	TNC	rs35165312	9	117748652	A	G	0	-0.106967	0.0196937	2.79358e-08	29.5016	0.385706	-0.000778186	0.00148179	0.599	0.353
Risk factor	Lipids	LDL cholesterol	s_ldl	LDL_Graham_2021	seq.7131.207	TNC	rs4145474	9	118166976	A	G	0	0.103545	0.0190699	2.82148e-08	29.4823	0.482605	0.00153379	0.00139674	0.272	0.504
Risk factor	Lipids	LDL cholesterol	s_ldl	LDL_Graham_2021	seq.7131.207	TNC	rs4979481	9	117750232	C	T	0	0.23868	0.0210981	5.66624e-30	127.981	0.283229	0.00185596	0.00155067	0.231	0.305
Risk factor	Lipids	LDL cholesterol	s_ldl	LDL_Graham_2021	seq.7131.207	TNC	rs546910343	9	118048149	C	G	0	-0.616425	0.0759742	2.45689e-16	65.8307	0.0164492	-0.00462093	0.0120594	0.702	0.00479
Risk factor	Lipids	LDL cholesterol	s_ldl	LDL_Graham_2021	seq.7131.207	TNC	rs55859521	9	117568960	T	C	0	0.276926	0.0549309	2.31127e-07	25.4152	0.0308187	0.0105032	0.00458937	0.0221	0.0258
Risk factor	Lipids	LDL cholesterol	s_ldl	LDL_Graham_2021	seq.7131.207	TNC	rs55924578	9	118204337	A	G	0	-0.368177	0.0592864	2.64683e-10	38.5659	0.0259028	-0.00318585	0.00452861	0.482	0.0253
Risk factor	Lipids	LDL cholesterol	s_ldl	LDL_Graham_2021	seq.7131.207	TNC	rs56361478	9	117750732	A	G	0	0.18652	0.0408652	2.50612e-06	20.8326	0.0578559	6.62705e-05	0.00427297	0.988	0.0311
Risk factor	Lipids	LDL cholesterol	s_ldl	LDL_Graham_2021	seq.7131.207	TNC	rs57814325	9	117879968	A	G	0	-0.767859	0.0195936	0	1535.8	0.254301	-0.00585159	0.00166445	0.000439	0.229
Risk factor	Lipids	LDL cholesterol	s_ldl	LDL_Graham_2021	seq.7131.207	TNC	rs62578006	9	117986671	G	A	0	-0.299712	0.0220547	2.31163e-42	184.674	0.242863	-0.00475567	0.00166098	0.00419	0.23
Risk factor	Lipids	LDL cholesterol	s_ldl	LDL_Graham_2021	seq.7131.207	TNC	rs62578723	9	117751650	A	G	0	0.144952	0.0293657	3.98503e-07	24.3651	0.120533	-0.000144949	0.00194559	0.941	0.156
Risk factor	Lipids	LDL cholesterol	s_ldl	LDL_Graham_2021	seq.7131.207	TNC	rs62580477	9	117877486	T	C	0	-0.727148	0.0472003	7.50679e-54	237.332	0.039705	-0.00673504	0.00373231	0.0711	0.0386
Risk factor	Lipids	LDL cholesterol	s_ldl	LDL_Graham_2021	seq.7131.207	TNC	rs66599217	9	117661628	A	T	0	0.134442	0.026486	1.92767e-07	25.7654	0.152108	-0.000120371	0.00235992	0.959	0.16
Risk factor	Lipids	LDL cholesterol	s_ldl	LDL_Graham_2021	seq.7131.207	TNC	rs7026596	9	117838093	T	C	0	0.157708	0.0260224	6.78618e-10	36.7293	0.157686	-0.000157303	0.00175968	0.929	0.198
Risk factor	Lipids	LDL cholesterol	s_ldl	LDL_Graham_2021	seq.7131.207	TNC	rs7028121	9	117414359	A	G	0	-0.170522	0.0246249	2.18328e-12	47.9526	0.184061	0.00142855	0.0018082	0.43	0.183
Risk factor	Lipids	LDL cholesterol	s_ldl	LDL_Graham_2021	seq.7131.207	TNC	rs7028273	9	118094992	C	T	0	-0.222949	0.0223826	1.13097e-23	99.2179	0.235489	-0.00387086	0.00167518	0.0208	0.224
Risk factor	Lipids	LDL cholesterol	s_ldl	LDL_Graham_2021	seq.7131.207	TNC	rs7031825	9	117921407	G	A	0	0.294683	0.0189145	4.99799e-55	242.728	0.438457	0.000785884	0.00140703	0.576	0.463
Risk factor	Lipids	LDL cholesterol	s_ldl	LDL_Graham_2021	seq.7131.207	TNC	rs7043766	9	117636232	A	G	0	0.0940237	0.0195653	7.71304e-07	23.0941	0.383437	0.00205061	0.00151932	0.177	0.418
Risk factor	Lipids	LDL cholesterol	s_ldl	LDL_Graham_2021	seq.7131.207	TNC	rs72758620	9	117766177	A	G	0	-0.478629	0.021661	1.71343e-108	488.249	0.242863	-0.00209563	0.00175119	0.231	0.198
Risk factor	Lipids	LDL cholesterol	s_ldl	LDL_Graham_2021	seq.7131.207	TNC	rs72762373	9	117998886	A	G	0	0.289254	0.046105	1.76159e-10	39.3607	0.0453772	-0.00435045	0.00403679	0.281	0.0323
Risk factor	Lipids	LDL cholesterol	s_ldl	LDL_Graham_2021	seq.7131.207	TNC	rs72764245	9	118077738	C	T	0	-0.246432	0.0464778	5.72252e-08	28.1127	0.0444318	0.00108129	0.00361868	0.765	0.0406
Risk factor	Lipids	LDL cholesterol	s_ldl	LDL_Graham_2021	seq.7131.207	TNC	rs74612843	9	117708888	G	A	0	-0.341083	0.0350374	1.07092e-22	94.7668	0.0805445	-0.00272915	0.00325996	0.402	0.0548
Risk factor	Lipids	LDL cholesterol	s_ldl	LDL_Graham_2021	seq.7131.207	TNC	rs76062121	9	118026440	A	G	0	0.173291	0.0266054	3.67399e-11	42.4241	0.160049	-0.000678569	0.00195203	0.728	0.151
Risk factor	Lipids	LDL cholesterol	s_ldl	LDL_Graham_2021	seq.7131.207	TNC	rs76063798	9	117436029	T	A	0	-0.212251	0.0418171	1.93037e-07	25.7627	0.0538854	0.00136999	0.00256861	0.594	0.0786
Risk factor	Lipids	LDL cholesterol	s_ldl	LDL_Graham_2021	seq.7131.207	TNC	rs77579837	9	118054871	A	G	0	-0.412408	0.0774093	4.97517e-08	28.3836	0.0155984	0.00271421	0.00633746	0.668	0.0127
Risk factor	Lipids	LDL cholesterol	s_ldl	LDL_Graham_2021	seq.7131.207	TNC	rs77894381	9	117749523	T	A	0	0.230952	0.0234808	3.94764e-23	96.7426	0.208546	-0.000133289	0.001837	0.942	0.189
Risk factor	Lipids	LDL cholesterol	s_ldl	LDL_Graham_2021	seq.7131.207	TNC	rs7853354	9	117723333	C	T	0	0.103556	0.0224203	1.92936e-06	21.3338	0.23823	0.000830534	0.00173154	0.631	0.206
Risk factor	Lipids	LDL cholesterol	s_ldl	LDL_Graham_2021	seq.7131.207	TNC	rs7859870	9	118367195	G	A	0	0.11967	0.0239885	3.04029e-07	24.8865	0.197769	-0.00140607	0.00184699	0.446	0.173
Risk factor	Lipids	LDL cholesterol	s_ldl	LDL_Graham_2021	seq.7131.207	TNC	rs78709754	9	117979116	T	C	0	0.326238	0.0583089	1.10314e-08	31.304	0.02647	0.00403236	0.00396998	0.31	0.032
Risk factor	Lipids	LDL cholesterol	s_ldl	LDL_Graham_2021	seq.7131.207	TNC	rs79352551	9	118090145	C	T	0	-0.665796	0.0410004	1.34128e-59	263.698	0.0558707	-0.00974414	0.00356043	0.0062	0.0445
Risk factor	Lipids	LDL cholesterol	s_ldl	LDL_Graham_2021	seq.7131.207	TNC	rs79956292	9	117762305	T	C	0	0.437949	0.0797874	2.02166e-08	30.1286	0.0153148	-0.00600562	0.0069999	0.391	0.011
Risk factor	Lipids	LDL cholesterol	s_ldl	LDL_Graham_2021	seq.7131.207	TNC	rs80212185	9	118080801	G	C	0	0.324875	0.049702	3.14966e-11	42.7253	0.0388542	0.00731839	0.00428516	0.0877	0.0319
Risk factor	Lipids	LDL cholesterol	s_ldl	LDL_Graham_2021	seq.7948.129	GLTPD2	rs12450565	17	4667029	T	C	0	-0.147978	0.020589	3.30581e-13	51.6564	0.250756	-0.0107103	0.00177141	1.48e-09	0.212
Risk factor	Lipids	LDL cholesterol	s_ldl	LDL_Graham_2021	seq.7948.129	GLTPD2	rs12603300	17	4508141	C	T	0	-0.140721	0.027237	1.19235e-07	26.6931	0.126465	-0.0037195	0.00233829	0.112	0.101
Risk factor	Lipids	LDL cholesterol	s_ldl	LDL_Graham_2021	seq.7948.129	GLTPD2	rs141001600	17	4691309	C	T	0	0.721674	0.0885806	1.86395e-16	66.3751	0.010586	0.0511771	0.0102779	6.38e-07	0.00562
Risk factor	Lipids	LDL cholesterol	s_ldl	LDL_Graham_2021	seq.7948.129	GLTPD2	rs144276104	17	4988820	T	C	0	-0.304941	0.0493057	3.11102e-10	38.2505	0.0350662	-0.0139174	0.0029858	3.14e-06	0.0557
Risk factor	Lipids	LDL cholesterol	s_ldl	LDL_Graham_2021	seq.7948.129	GLTPD2	rs147009551	17	4691756	C	A	0	-0.249108	0.0512265	5.78468e-07	23.6475	0.0322306	-0.00740372	0.00476958	0.121	0.0227
Risk factor	Lipids	LDL cholesterol	s_ldl	LDL_Graham_2021	seq.7948.129	GLTPD2	rs2304969	17	4692559	T	G	1	-0.229976	0.0253985	6.84669e-20	81.9877	0.145652	-0.0111926	0.00197566	1.47e-08	0.151
Risk factor	Lipids	LDL cholesterol	s_ldl	LDL_Graham_2021	seq.7948.129	GLTPD2	rs3764899	17	4722606	A	G	0	-0.101871	0.0191647	5.31666e-08	28.2551	0.321456	-0.00266101	0.00155368	0.0868	0.328
Risk factor	Lipids	LDL cholesterol	s_ldl	LDL_Graham_2021	seq.7948.129	GLTPD2	rs41425046	17	4658694	G	T	0	0.181758	0.0189714	4.82265e-22	91.7885	0.355388	0.0129716	0.00155609	7.68e-17	0.405
Risk factor	Lipids	LDL cholesterol	s_ldl	LDL_Graham_2021	seq.7948.129	GLTPD2	rs4533344	17	4627181	T	C	0	0.142004	0.025936	2.18546e-08	29.9775	0.143856	0.0110216	0.00222705	7.46e-07	0.122
Risk factor	Lipids	LDL cholesterol	s_ldl	LDL_Graham_2021	seq.7948.129	GLTPD2	rs4790229	17	4674283	G	A	0	-0.134382	0.0199601	8.33682e-12	45.327	0.282703	-0.00758444	0.00161529	2.66e-06	0.25
Risk factor	Lipids	LDL cholesterol	s_ldl	LDL_Graham_2021	seq.7948.129	GLTPD2	rs567339168	17	4515266	G	A	0	-0.586985	0.0816634	3.29076e-13	51.6653	0.0125709	-0.0285118	0.00739807	0.000116	0.0101
Risk factor	Lipids	LDL cholesterol	s_ldl	LDL_Graham_2021	seq.7948.129	GLTPD2	rs754814	17	4657034	C	T	0	-0.112902	0.0197562	5.49285e-09	32.6585	0.301418	-0.00684262	0.00156104	1.17e-05	0.287
Risk factor	Lipids	LDL cholesterol	s_ldl	LDL_Graham_2021	seq.7948.129	GLTPD2	rs78050081	17	4679200	T	C	0	-0.450965	0.067958	1.61224e-11	44.0357	0.0181474	-0.0169019	0.00363594	3.34e-06	0.0377
Risk factor	Lipids	LDL cholesterol	s_ldl	LDL_Graham_2021	seq.7948.129	GLTPD2	rs8078118	17	4690038	A	C	0	0.228256	0.0186948	1.38125e-34	149.074	0.348771	0.0132774	0.00141394	5.98e-21	0.414
Risk factor	Lipids	LDL cholesterol	s_ldl	LDL_Graham_2021	seq.7948.129	GLTPD2	rs9747408	17	4696345	A	C	0	-0.133378	0.0236906	9.01065e-09	31.6969	0.168053	-0.00348108	0.00191623	0.0693	0.189
Risk factor	Lipids	LDL cholesterol	s_ldl	LDL_Graham_2021	seq.7999.23	ENTPD1	rs10882658	10	97494933	T	C	0	-0.121599	0.0235574	1.22282e-07	26.6444	0.191849	0.00425203	0.00175538	0.0154	0.197
Risk factor	Lipids	LDL cholesterol	s_ldl	LDL_Graham_2021	seq.7999.23	ENTPD1	rs12784413	10	97093443	A	G	0	-0.292918	0.0620457	1.17342e-06	22.2879	0.0227874	0.0120921	0.00505396	0.0167	0.0212
Risk factor	Lipids	LDL cholesterol	s_ldl	LDL_Graham_2021	seq.7999.23	ENTPD1	rs142393920	10	97482709	T	C	0	0.275025	0.0594219	1.84301e-06	21.4216	0.0255295	-0.00384918	0.00450888	0.393	0.0274
Risk factor	Lipids	LDL cholesterol	s_ldl	LDL_Graham_2021	seq.7999.23	ENTPD1	rs189315256	10	97614026	A	G	0	0.20715	0.0462279	3.71366e-06	20.0799	0.043211	-0.00810579	0.00372394	0.0295	0.0395
Risk factor	Lipids	LDL cholesterol	s_ldl	LDL_Graham_2021	seq.7999.23	ENTPD1	rs3181122	10	97607165	A	G	0	0.165886	0.0186246	2.62581e-19	79.3315	0.430598	-0.00528215	0.00147108	0.00033	0.35
Risk factor	Lipids	LDL cholesterol	s_ldl	LDL_Graham_2021	seq.8246.9	PCSK9	rs11206517	1	55526428	G	T	0	0.272249	0.0430541	1.27921e-10	39.9856	0.0482987	0.0888589	0.00371072	1e-126	0.0371
Risk factor	Lipids	LDL cholesterol	s_ldl	LDL_Graham_2021	seq.8246.9	PCSK9	rs11591147	1	55505647	T	G	1	-0.854299	0.0861801	1.82844e-23	98.2666	0.0115312	-0.433696	0.005426	1e-200	0.0163
Risk factor	Lipids	LDL cholesterol	s_ldl	LDL_Graham_2021	seq.8246.9	PCSK9	rs1165217	1	55651286	G	T	0	0.0891045	0.018947	1.28291e-06	22.1166	0.370321	0.017841	0.00165747	5.09e-27	0.349
Risk factor	Lipids	LDL cholesterol	s_ldl	LDL_Graham_2021	seq.8246.9	PCSK9	rs150119739	1	55520938	A	G	0	0.282704	0.0479052	1.803e-09	34.8256	0.0387524	0.0696203	0.00363206	6.81e-82	0.0417
Risk factor	Lipids	LDL cholesterol	s_ldl	LDL_Graham_2021	seq.8246.9	PCSK9	rs2479410	1	55505861	A	G	0	-0.105292	0.0196306	4.07746e-08	28.7689	0.324764	-0.0413009	0.00152538	1.9e-161	0.338
Risk factor	Lipids	LDL cholesterol	s_ldl	LDL_Graham_2021	seq.8246.9	PCSK9	rs287227	1	55656075	T	G	0	-0.222344	0.0301827	8.75147e-14	54.2669	0.108129	-0.0592728	0.00203505	1.68e-186	0.135
Risk factor	Lipids	LDL cholesterol	s_ldl	LDL_Graham_2021	seq.8246.9	PCSK9	rs61773917	1	55736663	A	T	0	-0.166095	0.0366677	2.95287e-06	20.5185	0.0700378	-0.0554385	0.00280749	8.57e-87	0.0656
Risk factor	Lipids	LDL cholesterol	s_ldl	LDL_Graham_2021	seq.8246.9	PCSK9	rs693668	1	55521109	G	A	0	-0.21897	0.0190419	6.6435e-31	132.236	0.353781	-0.0564582	0.00146234	1e-200	0.359
Risk factor	Lipids	LDL cholesterol	s_ldl	LDL_Graham_2021	seq.8246.9	PCSK9	rs7525503	1	55522558	T	G	0	0.277622	0.0529849	8.04434e-08	27.4539	0.0316635	0.0712849	0.00498832	2.51e-46	0.0229
Risk factor	Lipids	LDL cholesterol	s_ldl	LDL_Graham_2021	seq.8246.9	PCSK9	rs7551981	1	55719166	G	T	0	-0.142022	0.0191281	5.64823e-14	55.1274	0.376465	-0.0414932	0.00144389	1.31e-181	0.382
Risk factor	Lipids	LDL cholesterol	s_ldl	LDL_Graham_2021	seq.8288.27	APOH	rs1801689	17	64210580	C	A	1	-1.22166	0.083642	1.2893e-48	213.33	0.0117335	0.0908315	0.00428983	1.67e-99	0.0261
Risk factor	Lipids	LDL cholesterol	s_ldl	LDL_Graham_2021	seq.8288.27	APOH	rs62065715	17	64071398	C	T	0	-0.131012	0.0286682	2.4393e-06	20.8844	0.11374	0.00512426	0.00247319	0.0383	0.0991
Risk factor	Lipids	LDL cholesterol	s_ldl	LDL_Graham_2021	seq.8288.27	APOH	rs9891543	17	64160981	T	A	0	-0.0875883	0.0193248	2.91545e-06	20.5429	0.315291	0.00709189	0.00159367	8.59e-06	0.342
Risk factor	Lipids	LDL cholesterol	s_ldl	LDL_Graham_2021	seq.8330.1	LRP11	rs10457078	6	150303972	G	A	0	0.153664	0.0183463	2.74369e-17	70.1532	0.400397	0.000265286	0.00164814	0.872	0.415
Risk factor	Lipids	LDL cholesterol	s_ldl	LDL_Graham_2021	seq.8330.1	LRP11	rs111916958	6	150601371	A	G	0	0.383795	0.0785328	5.11748e-07	23.8834	0.01323	0.00321969	0.00867961	0.711	0.00716
Risk factor	Lipids	LDL cholesterol	s_ldl	LDL_Graham_2021	seq.8330.1	LRP11	rs116912868	6	150095097	C	T	0	1.16795	0.070275	2.50881e-62	276.215	0.016443	-0.0142775	0.00985803	0.148	0.00645
Risk factor	Lipids	LDL cholesterol	s_ldl	LDL_Graham_2021	seq.8330.1	LRP11	rs117496111	6	149712555	C	T	0	-0.346845	0.0663427	8.56393e-08	27.3328	0.0188055	0.00405452	0.0053576	0.449	0.018
Risk factor	Lipids	LDL cholesterol	s_ldl	LDL_Graham_2021	seq.8330.1	LRP11	rs11754514	6	150310234	A	G	0	-0.123304	0.0270344	2.54548e-06	20.8028	0.13334	0.000621149	0.0020702	0.764	0.147
Risk factor	Lipids	LDL cholesterol	s_ldl	LDL_Graham_2021	seq.8330.1	LRP11	rs12174765	6	149905964	T	G	0	-0.272264	0.0200682	3.14481e-42	184.062	0.272633	0.00125213	0.00193902	0.518	0.26
Risk factor	Lipids	LDL cholesterol	s_ldl	LDL_Graham_2021	seq.8330.1	LRP11	rs12207306	6	150114126	A	G	0	-0.297464	0.0197955	2.44875e-51	225.806	0.283311	0.00295615	0.00168424	0.0792	0.266
Risk factor	Lipids	LDL cholesterol	s_ldl	LDL_Graham_2021	seq.8330.1	LRP11	rs12215126	6	150294096	A	G	0	0.401413	0.0886506	2.97674e-06	20.5031	0.0108675	0.00481338	0.00832548	0.563	0.00826
Risk factor	Lipids	LDL cholesterol	s_ldl	LDL_Graham_2021	seq.8330.1	LRP11	rs12215847	6	150369956	A	G	0	-0.144995	0.0236837	4.61625e-10	37.4806	0.179078	0.00193362	0.00179163	0.28	0.192
Risk factor	Lipids	LDL cholesterol	s_ldl	LDL_Graham_2021	seq.8330.1	LRP11	rs12523780	6	150470702	A	G	0	-0.112561	0.0202396	1.33791e-08	30.9294	0.297108	0.00140388	0.00146704	0.339	0.357
Risk factor	Lipids	LDL cholesterol	s_ldl	LDL_Graham_2021	seq.8330.1	LRP11	rs141120557	6	150043380	A	C	0	-0.28509	0.0357501	7.64851e-16	63.593	0.0698356	-0.00195878	0.00307846	0.525	0.0573
Risk factor	Lipids	LDL cholesterol	s_ldl	LDL_Graham_2021	seq.8330.1	LRP11	rs145457496	6	150493190	T	C	0	0.28136	0.0568274	3.68914e-07	24.5137	0.0267435	-0.0052571	0.00422856	0.214	0.0287
Risk factor	Lipids	LDL cholesterol	s_ldl	LDL_Graham_2021	seq.8330.1	LRP11	rs187427768	6	150277496	C	G	0	0.286073	0.0619203	1.91852e-06	21.3446	0.022113	0.002404	0.00498835	0.63	0.0222
Risk factor	Lipids	LDL cholesterol	s_ldl	LDL_Graham_2021	seq.8330.1	LRP11	rs1951931	6	150296898	A	C	0	0.116117	0.0256738	3.0516e-06	20.4556	0.149688	-0.00721923	0.00189939	0.000144	0.157
Risk factor	Lipids	LDL cholesterol	s_ldl	LDL_Graham_2021	seq.8330.1	LRP11	rs2281438	6	150525260	C	T	0	0.114631	0.0181871	1.46088e-10	39.7262	0.424872	-0.000449056	0.00153857	0.77	0.428
Risk factor	Lipids	LDL cholesterol	s_ldl	LDL_Graham_2021	seq.8330.1	LRP11	rs2789503	6	149802179	G	A	0	0.100883	0.0181319	1.31951e-08	30.9563	0.480627	0.000692034	0.0014512	0.633	0.497
Risk factor	Lipids	LDL cholesterol	s_ldl	LDL_Graham_2021	seq.8330.1	LRP11	rs34238099	6	149999967	A	G	0	-0.257921	0.032806	1.89014e-15	61.8112	0.0823096	0.00109614	0.00270192	0.685	0.0734
Risk factor	Lipids	LDL cholesterol	s_ldl	LDL_Graham_2021	seq.8330.1	LRP11	rs34522908	6	149643751	G	T	0	-0.187624	0.0341136	1.89921e-08	30.2497	0.0786241	-0.00261459	0.00280434	0.351	0.069
Risk factor	Lipids	LDL cholesterol	s_ldl	LDL_Graham_2021	seq.8330.1	LRP11	rs3805753	6	150116798	T	C	0	0.533672	0.018206	3.54394e-189	859.25	0.324324	-0.00456568	0.00145199	0.00166	0.358
Risk factor	Lipids	LDL cholesterol	s_ldl	LDL_Graham_2021	seq.8330.1	LRP11	rs4283898	6	150251382	A	G	0	-0.137211	0.0182356	2.6492e-14	56.6158	0.489605	-0.000405168	0.00145103	0.78	0.458
Risk factor	Lipids	LDL cholesterol	s_ldl	LDL_Graham_2021	seq.8330.1	LRP11	rs4588700	6	150259249	A	C	0	-0.110769	0.0182425	6.31518e-10	36.8695	0.491306	0.00290411	0.00179888	0.106	0.5
Risk factor	Lipids	LDL cholesterol	s_ldl	LDL_Graham_2021	seq.8330.1	LRP11	rs4590280	6	150253240	C	T	0	0.149159	0.0253212	1.92309e-09	34.7001	0.153752	-0.00543379	0.0021923	0.0132	0.136
Risk factor	Lipids	LDL cholesterol	s_ldl	LDL_Graham_2021	seq.8330.1	LRP11	rs4870384	6	150554040	C	G	0	0.11138	0.0207952	4.2532e-08	28.6872	0.267624	-0.00205053	0.0017097	0.23	0.254
Risk factor	Lipids	LDL cholesterol	s_ldl	LDL_Graham_2021	seq.8330.1	LRP11	rs55858240	6	150047899	G	C	0	0.397559	0.0399704	1.30821e-23	98.9296	0.0543376	-0.00798374	0.00281209	0.00452	0.0685
Risk factor	Lipids	LDL cholesterol	s_ldl	LDL_Graham_2021	seq.8330.1	LRP11	rs56011199	6	149847338	G	A	0	0.470796	0.0590964	8.15652e-16	63.4663	0.0246645	0.00719309	0.0070277	0.306	0.0124
Risk factor	Lipids	LDL cholesterol	s_ldl	LDL_Graham_2021	seq.8330.1	LRP11	rs58268626	6	150615778	T	C	0	0.423673	0.0793084	4.59393e-08	28.538	0.013608	0.00283195	0.00576015	0.623	0.0157
Risk factor	Lipids	LDL cholesterol	s_ldl	LDL_Graham_2021	seq.8330.1	LRP11	rs62439750	6	150232805	T	C	0	0.428382	0.0342208	2.96921e-36	156.705	0.0741826	-0.000343003	0.00290533	0.906	0.0677
Risk factor	Lipids	LDL cholesterol	s_ldl	LDL_Graham_2021	seq.8330.1	LRP11	rs62440056	6	150496044	T	G	0	0.343003	0.0311193	1.49342e-28	121.489	0.0951616	-0.00308259	0.00251398	0.22	0.0847
Risk factor	Lipids	LDL cholesterol	s_ldl	LDL_Graham_2021	seq.8330.1	LRP11	rs685969	6	150683386	A	G	0	-0.0922956	0.0185701	3.3456e-07	24.7021	0.377339	-0.00182438	0.00142632	0.201	0.379
Risk factor	Lipids	LDL cholesterol	s_ldl	LDL_Graham_2021	seq.8330.1	LRP11	rs6905963	6	150446416	T	G	0	-0.0829269	0.0183889	3.24724e-06	20.3366	0.386694	0.000223182	0.00140265	0.874	0.408
Risk factor	Lipids	LDL cholesterol	s_ldl	LDL_Graham_2021	seq.8330.1	LRP11	rs6926771	6	149743404	A	G	0	0.163901	0.0230858	6.25386e-13	50.405	0.187772	0.000175854	0.0017657	0.921	0.193
Risk factor	Lipids	LDL cholesterol	s_ldl	LDL_Graham_2021	seq.8330.1	LRP11	rs6939283	6	150252227	G	A	0	0.274963	0.0268438	6.35665e-25	104.921	0.13145	-0.00321046	0.00191876	0.0943	0.189
Risk factor	Lipids	LDL cholesterol	s_ldl	LDL_Graham_2021	seq.8330.1	LRP11	rs6940108	6	150010298	C	T	0	0.452391	0.0672333	8.56077e-12	45.2751	0.0189	-0.00109533	0.00610796	0.858	0.0151
Risk factor	Lipids	LDL cholesterol	s_ldl	LDL_Graham_2021	seq.8330.1	LRP11	rs77109643	6	150236723	C	A	0	-0.263881	0.0521423	2.08766e-07	25.6116	0.031941	-0.00128557	0.00388161	0.74	0.0367
Risk factor	Lipids	LDL cholesterol	s_ldl	LDL_Graham_2021	seq.8330.1	LRP11	rs7738773	6	150247093	C	T	0	-0.150412	0.0182397	8.16136e-17	68.0032	0.434984	0.00187632	0.00155759	0.228	0.417
Risk factor	Lipids	LDL cholesterol	s_ldl	LDL_Graham_2021	seq.8330.1	LRP11	rs7756450	6	149820732	T	C	0	-0.257755	0.0476049	3.07363e-08	29.3164	0.0371385	0.0072323	0.00485366	0.136	0.0231
Risk factor	Lipids	LDL cholesterol	s_ldl	LDL_Graham_2021	seq.8330.1	LRP11	rs7757868	6	150322862	T	C	0	-0.0965056	0.0183781	7.55888e-08	27.5743	0.499433	0.00517781	0.00140769	0.000235	0.477
Risk factor	Lipids	LDL cholesterol	s_ldl	LDL_Graham_2021	seq.8330.1	LRP11	rs7775383	6	150388050	A	G	0	0.144939	0.0212172	4.21027e-12	46.6653	0.242865	-0.00346648	0.00173246	0.0454	0.222
Risk factor	Lipids	LDL cholesterol	s_ldl	LDL_Graham_2021	seq.8330.1	LRP11	rs78524481	6	150222584	G	C	0	-0.231655	0.0284641	2.00107e-16	66.2351	0.114534	-2.50299e-05	0.00229385	0.991	0.109
Risk factor	Lipids	LDL cholesterol	s_ldl	LDL_Graham_2021	seq.8330.1	LRP11	rs789500	6	150584111	G	T	0	0.101487	0.0183443	1.57989e-08	30.6068	0.472311	-0.00177558	0.0014034	0.206	0.473
Risk factor	Lipids	LDL cholesterol	s_ldl	LDL_Graham_2021	seq.8330.1	LRP11	rs79055549	6	150326753	A	C	0	0.301943	0.0572558	6.68942e-08	27.8106	0.0256095	-0.0129511	0.00503719	0.0101	0.025
Risk factor	Lipids	LDL cholesterol	s_ldl	LDL_Graham_2021	seq.8330.1	LRP11	rs79168031	6	149752522	A	C	0	0.180493	0.0332756	2.91098e-08	29.4218	0.0803251	-0.000453609	0.00225478	0.841	0.107
Risk factor	Lipids	LDL cholesterol	s_ldl	LDL_Graham_2021	seq.8330.1	LRP11	rs80187807	6	149832290	A	G	0	-0.38875	0.0641771	6.91453e-10	36.6928	0.02079	0.00314336	0.00729645	0.667	0.0113
Risk factor	Lipids	LDL cholesterol	s_ldl	LDL_Graham_2021	seq.8330.1	LRP11	rs9322191	6	149912199	G	T	0	0.330369	0.031859	1.70255e-25	107.531	0.0866566	-0.00197978	0.00276166	0.473	0.0765
Risk factor	Lipids	LDL cholesterol	s_ldl	LDL_Graham_2021	seq.8330.1	LRP11	rs9379346	6	150099385	A	G	0	0.358199	0.0347383	3.13056e-25	106.324	0.0719146	-0.00775554	0.00260726	0.00293	0.0804
Risk factor	Lipids	LDL cholesterol	s_ldl	LDL_Graham_2021	seq.8330.1	LRP11	rs9383690	6	150460806	A	G	0	-0.12081	0.0243696	3.57203e-07	24.5759	0.169722	0.00108003	0.00187162	0.564	0.172
Risk factor	Lipids	LDL cholesterol	s_ldl	LDL_Graham_2021	seq.8330.1	LRP11	rs9384233	6	150516606	T	C	0	-0.105708	0.0198293	4.88638e-08	28.4185	0.310244	0.000261192	0.00152523	0.864	0.331
Risk factor	Lipids	LDL cholesterol	s_ldl	LDL_Graham_2021	seq.8330.1	LRP11	rs9480151	6	150610008	T	G	0	0.151817	0.0273587	1.43547e-08	30.7929	0.130694	0.0019462	0.00224502	0.386	0.112
Risk factor	Lipids	LDL cholesterol	s_ldl	LDL_Graham_2021	seq.8330.1	LRP11	rs9485385	6	149671193	A	G	0	0.310245	0.0405613	1.01437e-14	58.504	0.0530146	0.00186684	0.0026267	0.477	0.078
Risk factor	Lipids	LDL cholesterol	s_ldl	LDL_Graham_2021	seq.8330.1	LRP11	rs9942443	6	150472526	A	C	0	0.173839	0.0200994	2.59844e-18	74.8046	0.284445	-0.00371982	0.00157063	0.0179	0.268
Risk factor	Lipids	LDL cholesterol	s_ldl	LDL_Graham_2021	seq.8403.18	FASN	rs6502054	17	80066715	G	A	0	0.112345	0.0200271	1.01369e-08	31.4682	0.372662	0.00599033	0.00142043	2.47e-05	0.431
Risk factor	Lipids	LDL cholesterol	s_ldl	LDL_Graham_2021	seq.9002.36	SERPINA11	rs116094872	14	94965718	G	A	0	0.378658	0.0711353	5.10159e-08	28.335	0.0156959	-0.00724677	0.00559429	0.195	0.016
Risk factor	Lipids	LDL cholesterol	s_ldl	LDL_Graham_2021	seq.9002.36	SERPINA11	rs11623487	14	95087108	A	G	0	-0.131607	0.0207079	1.03942e-10	40.3911	0.230806	-0.000247994	0.00171658	0.885	0.232
Risk factor	Lipids	LDL cholesterol	s_ldl	LDL_Graham_2021	seq.9002.36	SERPINA11	rs12436584	14	95156810	A	G	0	-0.0993216	0.0180205	1.77804e-08	30.3776	0.425019	-0.000362819	0.00143178	0.8	0.469
Risk factor	Lipids	LDL cholesterol	s_ldl	LDL_Graham_2021	seq.9002.36	SERPINA11	rs12883070	14	94897568	A	C	0	-0.0957251	0.0180038	5.27638e-08	28.2698	0.414996	0.00452559	0.00143756	0.00164	0.419
Risk factor	Lipids	LDL cholesterol	s_ldl	LDL_Graham_2021	seq.9002.36	SERPINA11	rs138939460	14	95093184	C	T	0	0.247523	0.0321495	6.85009e-15	59.2765	0.0827345	-0.00716511	0.00366638	0.0507	0.0532
Risk factor	Lipids	LDL cholesterol	s_ldl	LDL_Graham_2021	seq.9002.36	SERPINA11	rs140836503	14	94953880	G	C	0	-0.303406	0.064579	1.31223e-06	22.0732	0.0187216	0.011011	0.00679051	0.105	0.0126
Risk factor	Lipids	LDL cholesterol	s_ldl	LDL_Graham_2021	seq.9002.36	SERPINA11	rs141433074	14	95228956	T	C	0	0.341542	0.071774	9.7482e-07	22.644	0.0154123	-0.00732841	0.0100443	0.466	0.0058
Risk factor	Lipids	LDL cholesterol	s_ldl	LDL_Graham_2021	seq.9002.36	SERPINA11	rs150337079	14	94716219	A	G	0	0.437514	0.0785514	1.27531e-08	31.0224	0.0130484	-0.00547661	0.00672895	0.416	0.0114
Risk factor	Lipids	LDL cholesterol	s_ldl	LDL_Graham_2021	seq.9002.36	SERPINA11	rs1547039	14	94937886	C	A	0	0.108498	0.018723	3.418e-09	33.5809	0.331789	-0.00062861	0.0015141	0.678	0.319
Risk factor	Lipids	LDL cholesterol	s_ldl	LDL_Graham_2021	seq.9002.36	SERPINA11	rs17094917	14	94983906	G	A	0	0.132527	0.0212867	2.39534e-10	38.7607	0.230049	-0.00300845	0.00162479	0.0641	0.256
Risk factor	Lipids	LDL cholesterol	s_ldl	LDL_Graham_2021	seq.9002.36	SERPINA11	rs1956713	14	94932919	G	A	0	0.409568	0.0239298	5.69692e-66	292.937	0.15261	-0.00450857	0.00194797	0.0206	0.149
Risk factor	Lipids	LDL cholesterol	s_ldl	LDL_Graham_2021	seq.9002.36	SERPINA11	rs2180813	14	94928140	T	C	0	-0.276824	0.023758	1.12302e-31	135.765	0.164618	0.00231104	0.00186598	0.216	0.165
Risk factor	Lipids	LDL cholesterol	s_ldl	LDL_Graham_2021	seq.9002.36	SERPINA11	rs2273514	14	94595989	C	T	0	0.103672	0.0226044	2.25516e-06	21.0347	0.187405	0.000616875	0.00171251	0.719	0.207
Risk factor	Lipids	LDL cholesterol	s_ldl	LDL_Graham_2021	seq.9002.36	SERPINA11	rs35382431	14	95094411	T	C	0	0.146464	0.0276976	6.18416e-08	27.9626	0.114315	-0.00350282	0.00211951	0.0984	0.128
Risk factor	Lipids	LDL cholesterol	s_ldl	LDL_Graham_2021	seq.9002.36	SERPINA11	rs4900231	14	94935566	A	G	1	0.235972	0.0219175	2.4808e-27	115.915	0.198468	-0.00490032	0.00178125	0.00594	0.187
Risk factor	Lipids	LDL cholesterol	s_ldl	LDL_Graham_2021	seq.9002.36	SERPINA11	rs4905211	14	94961888	A	G	0	0.14871	0.0205298	2.18438e-13	52.47	0.249716	-0.00238798	0.00157198	0.129	0.276
Risk factor	Lipids	LDL cholesterol	s_ldl	LDL_Graham_2021	seq.9002.36	SERPINA11	rs4905214	14	94997495	A	G	0	0.266344	0.0207051	3.60263e-38	165.475	0.239221	-0.00425965	0.00164598	0.00966	0.226
Risk factor	Lipids	LDL cholesterol	s_ldl	LDL_Graham_2021	seq.9002.36	SERPINA11	rs61302459	14	94892222	T	G	0	0.28741	0.0447708	6.83227e-11	41.2111	0.0412254	-0.00566349	0.00389679	0.146	0.0335
Risk factor	Lipids	LDL cholesterol	s_ldl	LDL_Graham_2021	seq.9002.36	SERPINA11	rs61737404	14	95085707	T	C	1	-0.256962	0.0570774	3.36598e-06	20.2679	0.0247731	-0.00193009	0.0039178	0.622	0.0346
Risk factor	Lipids	LDL cholesterol	s_ldl	LDL_Graham_2021	seq.9002.36	SERPINA11	rs61977106	14	95215295	C	G	0	0.309454	0.0646502	8.48194e-07	22.9114	0.0193835	3.16593e-06	0.00537668	1	0.0192
Risk factor	Lipids	LDL cholesterol	s_ldl	LDL_Graham_2021	seq.9002.36	SERPINA11	rs61978261	14	94939792	T	G	0	0.239569	0.0208713	8.46991e-31	131.754	0.228631	-0.00338413	0.00163233	0.0382	0.244
Risk factor	Lipids	LDL cholesterol	s_ldl	LDL_Graham_2021	seq.9002.36	SERPINA11	rs61978272	14	94989658	T	C	0	-0.0916968	0.0200091	2.29445e-06	21.0016	0.266263	-0.000274168	0.00166512	0.869	0.263
Risk factor	Lipids	LDL cholesterol	s_ldl	LDL_Graham_2021	seq.9002.36	SERPINA11	rs61978278	14	95020850	A	T	0	-0.131275	0.0196301	1.13559e-11	44.7218	0.284607	0.00392354	0.00157211	0.0126	0.274
Risk factor	Lipids	LDL cholesterol	s_ldl	LDL_Graham_2021	seq.9002.36	SERPINA11	rs62637662	14	94986308	C	T	0	-0.134731	0.0290814	1.80296e-06	21.4637	0.102402	0.000987303	0.00260433	0.705	0.121
Risk factor	Lipids	LDL cholesterol	s_ldl	LDL_Graham_2021	seq.9002.36	SERPINA11	rs7149989	14	94942204	T	C	0	-0.229442	0.0261569	8.7949e-19	76.9437	0.130673	0.000723121	0.00202754	0.721	0.137
Risk factor	Lipids	LDL cholesterol	s_ldl	LDL_Graham_2021	seq.9002.36	SERPINA11	rs7156347	14	94883137	C	T	0	-0.113139	0.0208695	2.95901e-08	29.3901	0.238464	1.52786e-05	0.0017694	0.993	0.224
Risk factor	Lipids	LDL cholesterol	s_ldl	LDL_Graham_2021	seq.9002.36	SERPINA11	rs74536787	14	94581722	A	G	0	0.347166	0.0599004	3.40142e-09	33.5904	0.0225038	-0.00912994	0.00479686	0.057	0.0226
Risk factor	Lipids	LDL cholesterol	s_ldl	LDL_Graham_2021	seq.9002.36	SERPINA11	rs76041616	14	95341785	T	C	0	0.253998	0.047488	4.42996e-08	28.6084	0.0359304	-0.00296385	0.00543084	0.585	0.0197
Risk factor	Lipids	LDL cholesterol	s_ldl	LDL_Graham_2021	seq.9002.36	SERPINA11	rs78244138	14	94981190	T	G	0	0.303705	0.0368974	9.2776e-17	67.7505	0.0618381	-0.00707706	0.00352312	0.0446	0.0429
Risk factor	Lipids	LDL cholesterol	s_ldl	LDL_Graham_2021	seq.9002.36	SERPINA11	rs8014978	14	94936964	C	T	0	0.0945232	0.0179103	6.54474e-08	27.8529	0.446672	-0.00153203	0.00148647	0.303	0.447
Risk factor	Lipids	LDL cholesterol	s_ldl	LDL_Graham_2021	seq.9002.36	SERPINA11	rs9671423	14	95016264	A	C	0	0.0995431	0.0182213	2.34067e-08	29.8445	0.397882	0.000488117	0.00153142	0.75	0.413
Risk factor	Lipids	LDL cholesterol	s_ldl	LDL_Graham_2021	seq.9275.2	SIGLEC5	rs10221508	19	52027145	T	C	0	-0.159306	0.0305718	9.39732e-08	27.1533	0.103367	-0.00300475	0.00242172	0.215	0.0895
Risk factor	Lipids	LDL cholesterol	s_ldl	LDL_Graham_2021	seq.9275.2	SIGLEC5	rs10406099	19	52624642	C	A	0	0.124957	0.0190209	2.52494e-11	43.1578	0.413183	-0.000342753	0.00145646	0.814	0.441
Risk factor	Lipids	LDL cholesterol	s_ldl	LDL_Graham_2021	seq.9275.2	SIGLEC5	rs10414143	19	52223926	A	C	0	-0.263275	0.021716	3.96255e-34	146.98	0.246454	-0.00101408	0.00214622	0.637	0.154
Risk factor	Lipids	LDL cholesterol	s_ldl	LDL_Graham_2021	seq.9275.2	SIGLEC5	rs10419792	19	52215828	G	A	0	0.0903401	0.0189374	9.19031e-07	22.7573	0.460942	0.00186779	0.00175126	0.286	0.406
Risk factor	Lipids	LDL cholesterol	s_ldl	LDL_Graham_2021	seq.9275.2	SIGLEC5	rs10422427	19	52107439	T	C	0	0.272001	0.0239707	3.82756e-30	128.76	0.185077	-0.00238324	0.00193827	0.219	0.159
Risk factor	Lipids	LDL cholesterol	s_ldl	LDL_Graham_2021	seq.9275.2	SIGLEC5	rs10423027	19	52378548	A	G	0	-0.160886	0.0189052	8.68577e-18	72.4226	0.421411	0.00148974	0.00148138	0.315	0.371
Risk factor	Lipids	LDL cholesterol	s_ldl	LDL_Graham_2021	seq.9275.2	SIGLEC5	rs10853839	19	52173411	T	C	0	0.26738	0.0201249	1.39499e-40	176.519	0.30017	-0.00339859	0.00152249	0.0256	0.302
Risk factor	Lipids	LDL cholesterol	s_ldl	LDL_Graham_2021	seq.9275.2	SIGLEC5	rs1106476	19	52130637	A	T	0	-1.17802	0.0238587	0	2437.88	0.118025	0.00500516	0.00217916	0.0216	0.116
Risk factor	Lipids	LDL cholesterol	s_ldl	LDL_Graham_2021	seq.9275.2	SIGLEC5	rs11084094	19	52119546	C	T	0	-0.335928	0.0179734	2.96965e-78	349.327	0.491205	-0.00263927	0.00141592	0.0623	0.492
Risk factor	Lipids	LDL cholesterol	s_ldl	LDL_Graham_2021	seq.9275.2	SIGLEC5	rs1125620	19	52069900	T	C	0	-0.1482	0.0312605	1.06434e-06	22.4753	0.101286	0.00265	0.00234367	0.258	0.0994
Risk factor	Lipids	LDL cholesterol	s_ldl	LDL_Graham_2021	seq.9275.2	SIGLEC5	rs112591851	19	52252384	T	C	0	0.258887	0.0412823	1.79209e-10	39.3272	0.0552298	0.000768229	0.00384403	0.842	0.0353
Risk factor	Lipids	LDL cholesterol	s_ldl	LDL_Graham_2021	seq.9275.2	SIGLEC5	rs113374423	19	52490952	A	G	0	-0.162961	0.0304821	4.49295e-08	28.581	0.104785	-0.00145771	0.00205817	0.479	0.129
Risk factor	Lipids	LDL cholesterol	s_ldl	LDL_Graham_2021	seq.9275.2	SIGLEC5	rs113853183	19	51681357	A	C	0	0.418049	0.0931505	3.59664e-06	20.1411	0.0104029	-0.00674001	0.00614852	0.273	0.0144
Risk factor	Lipids	LDL cholesterol	s_ldl	LDL_Graham_2021	seq.9275.2	SIGLEC5	rs113861918	19	52129097	T	C	0	0.27662	0.0304537	5.26674e-20	82.5063	0.105826	0.000580487	0.00221487	0.793	0.115
Risk factor	Lipids	LDL cholesterol	s_ldl	LDL_Graham_2021	seq.9275.2	SIGLEC5	rs11666027	19	52157686	T	C	0	0.149193	0.021257	1.12103e-12	49.2598	0.259599	0.00241988	0.00162998	0.138	0.252
Risk factor	Lipids	LDL cholesterol	s_ldl	LDL_Graham_2021	seq.9275.2	SIGLEC5	rs11670989	19	52172398	A	G	0	0.215468	0.0223537	2.7351e-22	92.9109	0.225553	0.00415194	0.00170735	0.015	0.222
Risk factor	Lipids	LDL cholesterol	s_ldl	LDL_Graham_2021	seq.9275.2	SIGLEC5	rs11672546	19	52103783	G	A	0	0.253895	0.0317325	6.16548e-16	64.0176	0.0934367	-0.00145234	0.0027293	0.595	0.0723
Risk factor	Lipids	LDL cholesterol	s_ldl	LDL_Graham_2021	seq.9275.2	SIGLEC5	rs11673312	19	51927953	A	C	0	0.109202	0.0193808	8.77603e-09	31.7481	0.380934	0.000720029	0.00146905	0.624	0.382
Risk factor	Lipids	LDL cholesterol	s_ldl	LDL_Graham_2021	seq.9275.2	SIGLEC5	rs116875108	19	52012004	G	C	0	0.539063	0.0743648	2.10085e-13	52.5466	0.0162663	-0.00362381	0.00510361	0.478	0.0195
Risk factor	Lipids	LDL cholesterol	s_ldl	LDL_Graham_2021	seq.9275.2	SIGLEC5	rs117110215	19	52020749	A	C	0	-0.6118	0.051864	2.04081e-32	139.151	0.0327218	0.00795333	0.00477738	0.096	0.0237
Risk factor	Lipids	LDL cholesterol	s_ldl	LDL_Graham_2021	seq.9275.2	SIGLEC5	rs117317981	19	52609099	A	T	0	0.227699	0.0417958	2.54852e-08	29.6795	0.0530547	0.0012228	0.00343598	0.722	0.0481
Risk factor	Lipids	LDL cholesterol	s_ldl	LDL_Graham_2021	seq.9275.2	SIGLEC5	rs117518771	19	52593234	A	G	0	-0.245583	0.0501494	4.86486e-07	23.9809	0.0366938	0.0014359	0.0042806	0.737	0.0311
Risk factor	Lipids	LDL cholesterol	s_ldl	LDL_Graham_2021	seq.9275.2	SIGLEC5	rs117719547	19	51913692	G	T	0	-0.278554	0.0533942	9.09547e-08	27.2164	0.0318706	0.0048843	0.00396579	0.218	0.0397
Risk factor	Lipids	LDL cholesterol	s_ldl	LDL_Graham_2021	seq.9275.2	SIGLEC5	rs117838666	19	52211668	C	T	0	0.315067	0.0496093	1.06983e-10	40.3348	0.0367883	0.0103485	0.00502594	0.0395	0.022
Risk factor	Lipids	LDL cholesterol	s_ldl	LDL_Graham_2021	seq.9275.2	SIGLEC5	rs118185380	19	51852890	C	G	0	-0.847367	0.0682496	1.07391e-35	154.15	0.0183469	-0.00569635	0.00653431	0.383	0.0118
Risk factor	Lipids	LDL cholesterol	s_ldl	LDL_Graham_2021	seq.9275.2	SIGLEC5	rs12459503	19	52161035	T	C	0	-0.40817	0.0189408	2.66018e-103	464.393	0.336864	0.00178936	0.00145506	0.219	0.363
Risk factor	Lipids	LDL cholesterol	s_ldl	LDL_Graham_2021	seq.9275.2	SIGLEC5	rs12459648	19	52039947	G	A	0	-0.414749	0.0282107	3.13691e-49	216.144	0.122848	0.00230494	0.00210414	0.273	0.123
Risk factor	Lipids	LDL cholesterol	s_ldl	LDL_Graham_2021	seq.9275.2	SIGLEC5	rs12463058	19	52444897	C	A	0	0.271419	0.0257578	2.90561e-26	111.036	0.15453	0.000105464	0.00193632	0.957	0.155
Risk factor	Lipids	LDL cholesterol	s_ldl	LDL_Graham_2021	seq.9275.2	SIGLEC5	rs12609464	19	51867041	T	A	0	-0.0867935	0.01923	3.18919e-06	20.3712	0.375166	0.000462011	0.00154678	0.765	0.369
Risk factor	Lipids	LDL cholesterol	s_ldl	LDL_Graham_2021	seq.9275.2	SIGLEC5	rs12609884	19	52221825	C	T	0	0.101234	0.0201737	2.60901e-07	25.1815	0.31133	-0.000492766	0.00152599	0.747	0.323
Risk factor	Lipids	LDL cholesterol	s_ldl	LDL_Graham_2021	seq.9275.2	SIGLEC5	rs12983362	19	52153000	G	C	0	-0.512024	0.0193752	3.37438e-154	698.374	0.299225	-0.000986502	0.00179515	0.583	0.268
Risk factor	Lipids	LDL cholesterol	s_ldl	LDL_Graham_2021	seq.9275.2	SIGLEC5	rs12984050	19	52271309	C	A	0	-0.235197	0.0434727	3.14732e-08	29.2705	0.0491772	-0.000974561	0.00351612	0.782	0.0404
Risk factor	Lipids	LDL cholesterol	s_ldl	LDL_Graham_2021	seq.9275.2	SIGLEC5	rs140987580	19	51928662	G	A	0	-0.436239	0.0446804	8.07078e-23	95.3268	0.0455835	-0.00827651	0.00440513	0.0603	0.0295
Risk factor	Lipids	LDL cholesterol	s_ldl	LDL_Graham_2021	seq.9275.2	SIGLEC5	rs144774392	19	52046925	A	G	0	0.245612	0.034881	9.51407e-13	49.5817	0.075941	-0.000719164	0.00270399	0.79	0.0736
Risk factor	Lipids	LDL cholesterol	s_ldl	LDL_Graham_2021	seq.9275.2	SIGLEC5	rs145713288	19	52052302	C	T	0	-0.475968	0.0690974	2.82189e-12	47.4496	0.0186306	0.00296014	0.00513261	0.564	0.0194
Risk factor	Lipids	LDL cholesterol	s_ldl	LDL_Graham_2021	seq.9275.2	SIGLEC5	rs148770931	19	52517973	T	C	0	0.261847	0.054082	6.43774e-07	23.4417	0.0313032	0.00273942	0.00664412	0.68	0.0137
Risk factor	Lipids	LDL cholesterol	s_ldl	LDL_Graham_2021	seq.9275.2	SIGLEC5	rs150033555	19	52150482	A	G	0	0.350324	0.0688763	1.82579e-07	25.8702	0.019198	0.00229096	0.00678471	0.736	0.0124
Risk factor	Lipids	LDL cholesterol	s_ldl	LDL_Graham_2021	seq.9275.2	SIGLEC5	rs151263298	19	52505463	T	C	1	-0.325944	0.033663	1.78824e-22	93.752	0.0844524	0.00243067	0.00332846	0.465	0.0548
Risk factor	Lipids	LDL cholesterol	s_ldl	LDL_Graham_2021	seq.9275.2	SIGLEC5	rs17695798	19	52451744	T	C	0	0.380988	0.0657692	3.46107e-09	33.5566	0.0209003	-0.00169494	0.0046914	0.718	0.0248
Risk factor	Lipids	LDL cholesterol	s_ldl	LDL_Graham_2021	seq.9275.2	SIGLEC5	rs17729239	19	51899747	G	A	0	-0.225198	0.0360943	2.19968e-10	38.9271	0.0742387	-0.000161574	0.00253727	0.949	0.082
Risk factor	Lipids	LDL cholesterol	s_ldl	LDL_Graham_2021	seq.9275.2	SIGLEC5	rs181301509	19	51870122	T	C	0	-0.34318	0.0543912	1.3999e-10	39.8095	0.0299792	0.00683911	0.00511251	0.181	0.0216
Risk factor	Lipids	LDL cholesterol	s_ldl	LDL_Graham_2021	seq.9275.2	SIGLEC5	rs181390202	19	52231218	T	G	0	-0.451935	0.077488	2.73306e-09	34.016	0.0144695	-0.00304582	0.00634885	0.631	0.0135
Risk factor	Lipids	LDL cholesterol	s_ldl	LDL_Graham_2021	seq.9275.2	SIGLEC5	rs188244016	19	52179986	T	C	0	-1.08352	0.0716458	5.68607e-52	228.714	0.0166446	0.0210148	0.0172495	0.223	0.00263
Risk factor	Lipids	LDL cholesterol	s_ldl	LDL_Graham_2021	seq.9275.2	SIGLEC5	rs189798044	19	52596924	G	T	0	-0.75338	0.0825763	3.63881e-20	83.2372	0.0128617	-0.0734791	0.0335724	0.0286	0.000804
Risk factor	Lipids	LDL cholesterol	s_ldl	LDL_Graham_2021	seq.9275.2	SIGLEC5	rs2054191	19	52041884	T	C	0	0.202392	0.0359171	8.75413e-09	31.753	0.0730093	-0.000608727	0.00229147	0.791	0.101
Risk factor	Lipids	LDL cholesterol	s_ldl	LDL_Graham_2021	seq.9275.2	SIGLEC5	rs2218886	19	52178063	T	G	0	0.287431	0.0202919	7.56329e-46	200.642	0.287498	0.00113134	0.00153325	0.461	0.298
Risk factor	Lipids	LDL cholesterol	s_ldl	LDL_Graham_2021	seq.9275.2	SIGLEC5	rs28523450	19	51985817	A	C	0	-0.221151	0.0224339	3.16823e-23	97.1781	0.216474	0.000226734	0.00164638	0.89	0.227
Risk factor	Lipids	LDL cholesterol	s_ldl	LDL_Graham_2021	seq.9275.2	SIGLEC5	rs28637096	19	52190515	A	C	0	-0.205403	0.0458536	3.74022e-06	20.0663	0.0443541	0.00327912	0.00353121	0.353	0.0486
Risk factor	Lipids	LDL cholesterol	s_ldl	LDL_Graham_2021	seq.9275.2	SIGLEC5	rs2864907	19	52151253	G	A	0	0.196545	0.0230977	8.75017e-18	72.408	0.202478	-0.00495227	0.0019579	0.0114	0.22
Risk factor	Lipids	LDL cholesterol	s_ldl	LDL_Graham_2021	seq.9275.2	SIGLEC5	rs34132222	19	52179957	G	T	0	-0.438244	0.0195105	4.88933e-112	504.539	0.307452	0.00112026	0.0016699	0.502	0.304
Risk factor	Lipids	LDL cholesterol	s_ldl	LDL_Graham_2021	seq.9275.2	SIGLEC5	rs34741882	19	52095011	C	T	0	0.154917	0.0244148	1.11062e-10	40.2617	0.181294	-0.00479616	0.00196005	0.0144	0.18
Risk factor	Lipids	LDL cholesterol	s_ldl	LDL_Graham_2021	seq.9275.2	SIGLEC5	rs35582075	19	52620269	A	G	1	0.206177	0.0311323	1.76459e-11	43.8589	0.100813	-0.00295373	0.00222376	0.184	0.111
Risk factor	Lipids	LDL cholesterol	s_ldl	LDL_Graham_2021	seq.9275.2	SIGLEC5	rs35740364	19	52097401	C	T	0	-0.26229	0.0190778	2.60196e-43	189.02	0.3885	0.00166455	0.00147474	0.259	0.349
Risk factor	Lipids	LDL cholesterol	s_ldl	LDL_Graham_2021	seq.9275.2	SIGLEC5	rs36498	19	51965995	T	C	0	0.229838	0.0308122	4.34857e-14	55.6414	0.10034	-0.0018776	0.00231409	0.417	0.111
Risk factor	Lipids	LDL cholesterol	s_ldl	LDL_Graham_2021	seq.9275.2	SIGLEC5	rs3752126	19	52104713	G	C	0	0.178971	0.0376789	1.01759e-06	22.5615	0.0674295	0.000481715	0.00270135	0.858	0.073
Risk factor	Lipids	LDL cholesterol	s_ldl	LDL_Graham_2021	seq.9275.2	SIGLEC5	rs3794978	19	52228489	G	A	0	0.115903	0.0227484	1.74375e-07	25.959	0.214394	0.0029063	0.00194381	0.135	0.153
Risk factor	Lipids	LDL cholesterol	s_ldl	LDL_Graham_2021	seq.9275.2	SIGLEC5	rs3829649	19	52216464	A	G	0	-0.187588	0.0186784	4.92918e-24	100.863	0.474182	-0.000398012	0.00147274	0.787	0.536
Risk factor	Lipids	LDL cholesterol	s_ldl	LDL_Graham_2021	seq.9275.2	SIGLEC5	rs4284742	19	52131733	A	G	0	0.384202	0.0219055	3.60517e-69	307.619	0.234727	0.000663925	0.00169314	0.695	0.239
Risk factor	Lipids	LDL cholesterol	s_ldl	LDL_Graham_2021	seq.9275.2	SIGLEC5	rs45466892	19	52375699	C	T	0	0.268338	0.0527951	1.86121e-07	25.8331	0.0318706	0.00508033	0.00555448	0.36	0.0193
Risk factor	Lipids	LDL cholesterol	s_ldl	LDL_Graham_2021	seq.9275.2	SIGLEC5	rs4802845	19	52214328	G	A	0	0.159546	0.0202693	1.7547e-15	61.9576	0.29809	-0.000356207	0.00157468	0.821	0.287
Risk factor	Lipids	LDL cholesterol	s_ldl	LDL_Graham_2021	seq.9275.2	SIGLEC5	rs4802847	19	52215558	A	G	0	0.129175	0.0199945	5.21696e-11	41.7384	0.324853	0.00142542	0.00166769	0.393	0.31
Risk factor	Lipids	LDL cholesterol	s_ldl	LDL_Graham_2021	seq.9275.2	SIGLEC5	rs4802858	19	52253150	T	C	0	0.136738	0.0191793	5.03827e-13	50.8292	0.417723	-0.000237899	0.00141302	0.866	0.437
Risk factor	Lipids	LDL cholesterol	s_ldl	LDL_Graham_2021	seq.9275.2	SIGLEC5	rs4802863	19	52268972	T	C	0	0.0911458	0.0201096	2.91514e-06	20.5431	0.325421	0.00170297	0.0014524	0.241	0.348
Risk factor	Lipids	LDL cholesterol	s_ldl	LDL_Graham_2021	seq.9275.2	SIGLEC5	rs55825878	19	52124312	C	T	0	0.496034	0.0445808	4.65451e-29	123.802	0.0464347	-0.00117059	0.00332398	0.725	0.0486
Risk factor	Lipids	LDL cholesterol	s_ldl	LDL_Graham_2021	seq.9275.2	SIGLEC5	rs56411232	19	51701003	G	C	0	-0.434484	0.0637011	4.53093e-12	46.5215	0.0222243	0.00541211	0.00673717	0.422	0.0127
Risk factor	Lipids	LDL cholesterol	s_ldl	LDL_Graham_2021	seq.9275.2	SIGLEC5	rs57351606	19	52096903	A	G	0	-0.45982	0.0373342	3.69967e-35	151.692	0.0644033	0.00271198	0.00248896	0.276	0.0841
Risk factor	Lipids	LDL cholesterol	s_ldl	LDL_Graham_2021	seq.9275.2	SIGLEC5	rs58800302	19	51996666	G	A	0	-0.181387	0.0205962	6.43738e-19	77.5601	0.285228	0.000109519	0.00159967	0.945	0.268
Risk factor	Lipids	LDL cholesterol	s_ldl	LDL_Graham_2021	seq.9275.2	SIGLEC5	rs61683178	19	52215974	A	G	0	0.197535	0.0281891	1.21311e-12	49.105	0.124645	0.00348192	0.00258677	0.178	0.0905
Risk factor	Lipids	LDL cholesterol	s_ldl	LDL_Graham_2021	seq.9275.2	SIGLEC5	rs61736483	19	52115646	A	G	1	-1.08823	0.0621633	6.44845e-69	306.46	0.0222243	-0.00533978	0.00589947	0.365	0.0155
Risk factor	Lipids	LDL cholesterol	s_ldl	LDL_Graham_2021	seq.9275.2	SIGLEC5	rs62107517	19	52416156	T	A	0	-0.317011	0.0465234	4.74569e-12	46.4308	0.0416115	0.0023367	0.00410203	0.569	0.0336
Risk factor	Lipids	LDL cholesterol	s_ldl	LDL_Graham_2021	seq.9275.2	SIGLEC5	rs62114169	19	51873306	T	C	0	0.157897	0.0281046	9.64838e-09	31.5641	0.123983	-0.00119326	0.00253746	0.638	0.114
Risk factor	Lipids	LDL cholesterol	s_ldl	LDL_Graham_2021	seq.9275.2	SIGLEC5	rs62114259	19	51951515	A	G	0	-0.452316	0.0324479	1.81575e-44	194.317	0.0883299	0.0047461	0.00279236	0.0892	0.0711
Risk factor	Lipids	LDL cholesterol	s_ldl	LDL_Graham_2021	seq.9275.2	SIGLEC5	rs66782667	19	51849757	G	A	0	-0.15851	0.0321651	4.15353e-07	24.2853	0.092491	-0.00143454	0.00246164	0.56	0.0899
Risk factor	Lipids	LDL cholesterol	s_ldl	LDL_Graham_2021	seq.9275.2	SIGLEC5	rs7245455	19	52278669	C	T	0	-0.151067	0.0202196	3.96987e-14	55.8205	0.311519	-0.00089379	0.00157063	0.569	0.281
Risk factor	Lipids	LDL cholesterol	s_ldl	LDL_Graham_2021	seq.9275.2	SIGLEC5	rs7246422	19	51812413	C	T	0	-0.0885108	0.0188011	1.25236e-06	22.1629	0.43153	-0.0010303	0.00140782	0.464	0.459
Risk factor	Lipids	LDL cholesterol	s_ldl	LDL_Graham_2021	seq.9275.2	SIGLEC5	rs7251300	19	52079506	C	G	0	0.249159	0.0189909	1.26609e-39	172.132	0.382448	0.000531086	0.00143614	0.712	0.371
Risk factor	Lipids	LDL cholesterol	s_ldl	LDL_Graham_2021	seq.9275.2	SIGLEC5	rs7255120	19	52094459	T	C	0	0.125785	0.0191253	2.40194e-11	43.2555	0.384055	-0.00283842	0.00147685	0.0546	0.4
Risk factor	Lipids	LDL cholesterol	s_ldl	LDL_Graham_2021	seq.9275.2	SIGLEC5	rs7258020	19	51880159	T	C	0	0.112268	0.0191746	2.38451e-09	34.2815	0.377624	0.000186682	0.00147369	0.899	0.399
Risk factor	Lipids	LDL cholesterol	s_ldl	LDL_Graham_2021	seq.9275.2	SIGLEC5	rs7259469	19	52095577	A	G	0	0.159649	0.0285444	1.11586e-08	31.2817	0.12247	-0.00381421	0.00191969	0.0469	0.162
Risk factor	Lipids	LDL cholesterol	s_ldl	LDL_Graham_2021	seq.9275.2	SIGLEC5	rs73050815	19	52076093	A	G	0	-0.172719	0.0242593	5.40801e-13	50.6902	0.18432	0.000281107	0.00173379	0.871	0.197
Risk factor	Lipids	LDL cholesterol	s_ldl	LDL_Graham_2021	seq.9275.2	SIGLEC5	rs73050865	19	52115944	G	C	0	-1.14096	0.0639507	1.69044e-71	318.31	0.0204275	-0.00238632	0.00401639	0.552	0.0323
Risk factor	Lipids	LDL cholesterol	s_ldl	LDL_Graham_2021	seq.9275.2	SIGLEC5	rs73051357	19	52002957	T	C	1	0.319076	0.0614062	1.01728e-07	27	0.023832	0.00738178	0.0054547	0.176	0.0173
Risk factor	Lipids	LDL cholesterol	s_ldl	LDL_Graham_2021	seq.9275.2	SIGLEC5	rs73054887	19	52208726	T	G	0	-0.638278	0.0429419	2.8328e-50	220.931	0.0483261	0.00232477	0.00268628	0.387	0.0808
Risk factor	Lipids	LDL cholesterol	s_ldl	LDL_Graham_2021	seq.9275.2	SIGLEC5	rs73054902	19	52215870	T	C	0	-0.163663	0.0271722	8.55125e-10	36.2787	0.137791	-0.000931606	0.00229181	0.684	0.135
Risk factor	Lipids	LDL cholesterol	s_ldl	LDL_Graham_2021	seq.9275.2	SIGLEC5	rs73058840	19	52284849	T	C	0	0.169733	0.0335838	2.1631e-07	25.5431	0.0848307	0.000978876	0.00236456	0.679	0.0977
Risk factor	Lipids	LDL cholesterol	s_ldl	LDL_Graham_2021	seq.9275.2	SIGLEC5	rs74680322	19	52323592	C	T	0	-0.200727	0.0430285	1.54325e-06	21.762	0.0486098	0.00257415	0.00350582	0.463	0.0421
Risk factor	Lipids	LDL cholesterol	s_ldl	LDL_Graham_2021	seq.9275.2	SIGLEC5	rs75253143	19	52197240	A	G	0	-0.433725	0.0303137	9.76794e-47	204.716	0.101759	-0.00537181	0.00269157	0.046	0.0933
Risk factor	Lipids	LDL cholesterol	s_ldl	LDL_Graham_2021	seq.9275.2	SIGLEC5	rs75818312	19	51981965	A	G	0	-0.567787	0.0316453	2.76014e-72	321.923	0.0910724	0.00506674	0.00257027	0.0487	0.0798
Risk factor	Lipids	LDL cholesterol	s_ldl	LDL_Graham_2021	seq.9275.2	SIGLEC5	rs75999108	19	51928148	A	G	0	-0.535062	0.0806369	1.61759e-11	44.0292	0.0140912	-0.00416773	0.00638637	0.514	0.0135
Risk factor	Lipids	LDL cholesterol	s_ldl	LDL_Graham_2021	seq.9275.2	SIGLEC5	rs77651371	19	52062802	C	G	0	-0.147921	0.0239547	3.30754e-10	38.131	0.18432	-0.00284405	0.00185012	0.124	0.167
Risk factor	Lipids	LDL cholesterol	s_ldl	LDL_Graham_2021	seq.9275.2	SIGLEC5	rs78738804	19	52230411	A	G	0	-0.315623	0.0672278	1.33415e-06	22.0414	0.019198	0.00184243	0.00504265	0.715	0.0218
Risk factor	Lipids	LDL cholesterol	s_ldl	LDL_Graham_2021	seq.9275.2	SIGLEC5	rs79814518	19	52005986	C	T	0	0.277863	0.0375722	7.04697e-14	54.6926	0.0634575	-0.00625356	0.00314215	0.0466	0.0553
Risk factor	Lipids	LDL cholesterol	s_ldl	LDL_Graham_2021	seq.9275.2	SIGLEC5	rs80309583	19	52500202	T	C	0	0.143752	0.0298158	7.12998e-07	23.2453	0.111878	-0.00330858	0.00196639	0.0925	0.143
Risk factor	Lipids	LDL cholesterol	s_ldl	LDL_Graham_2021	seq.9275.2	SIGLEC5	rs8106673	19	51984725	T	A	1	0.113869	0.0229119	3.35001e-07	24.6995	0.208625	-0.000497298	0.00174825	0.776	0.224
Risk factor	Lipids	LDL cholesterol	s_ldl	LDL_Graham_2021	seq.9275.2	SIGLEC5	rs8108016	19	52203065	C	G	0	-0.217934	0.027921	2.96614e-15	60.9239	0.128996	0.00518568	0.00237853	0.0292	0.117
Risk factor	Lipids	LDL cholesterol	s_ldl	LDL_Graham_2021	seq.9275.2	SIGLEC5	rs9304718	19	52011930	C	T	0	-0.344623	0.0189872	6.38738e-74	329.433	0.339985	0.000832841	0.00143379	0.561	0.364
Risk factor	Lipids	LDL cholesterol	s_ldl	LDL_Graham_2021	seq.9275.2	SIGLEC5	rs9304719	19	52162492	T	C	0	0.158047	0.0214042	7.68452e-14	54.5223	0.25383	-0.00519526	0.00165847	0.00173	0.23
Risk factor	Lipids	LDL cholesterol	s_ldl	LDL_Graham_2021	seq.9275.2	SIGLEC5	rs962130	19	52014006	A	G	0	-0.400552	0.0346703	3.55719e-31	133.476	0.0761301	-0.00189637	0.00281039	0.5	0.0643
Risk factor	Lipids	LDL cholesterol	s_ldl	LDL_Graham_2021	seq.9278.9	CXCL12	rs11238794	10	44478975	C	A	0	-0.0994707	0.0198145	2.58228e-07	25.2014	0.331724	0.00476047	0.00150687	0.00158	0.319
Risk factor	Lipids	LDL cholesterol	s_ldl	LDL_Graham_2021	seq.9380.2	PLA2G12B	rs3829126	10	74714177	T	G	0	-0.245437	0.0318889	6.98519e-15	59.2381	0.0958191	-0.0135375	0.00244386	3.04e-08	0.0918
Risk factor	Lipids	LDL cholesterol	s_ldl	LDL_Graham_2021	seq.9756.6	TAGLN	rs12273536	11	116910971	T	C	0	-0.188068	0.0326291	4.11175e-09	33.2215	0.0670697	-0.0247608	0.00292392	2.49e-17	0.0603
Risk factor	Lipids	LDL cholesterol	s_ldl	LDL_Graham_2021	seq.9800.20	NDUFB8	rs76589785	10	102135204	A	G	0	0.288779	0.0654382	5.09732e-06	19.4746	0.0182198	0.018886	0.00399669	2.3e-06	0.0319
Risk factor	Lipids	HDL cholesterol	s_hdlc2	HDL_Graham_2021	seq.10391.1	ANGPTL3	rs10889298	1	62669612	A	G	0	-0.165474	0.0287346	4.23816e-09	33.1626	0.102275	0.0100287	0.00248977	5.63e-05	0.0846
Risk factor	Lipids	HDL cholesterol	s_hdlc2	HDL_Graham_2021	seq.10391.1	ANGPTL3	rs11208065	1	63402923	A	G	0	0.0941005	0.0205256	2.2749e-06	21.018	0.230521	0.000783876	0.00160902	0.626	0.254
Risk factor	Lipids	HDL cholesterol	s_hdlc2	HDL_Graham_2021	seq.10391.1	ANGPTL3	rs11208069	1	63409807	C	T	0	-0.138603	0.0292422	1.0695e-06	22.466	0.0967773	0.00091363	0.00212803	0.668	0.119
Risk factor	Lipids	HDL cholesterol	s_hdlc2	HDL_Graham_2021	seq.10391.1	ANGPTL3	rs12119857	1	63454731	A	G	0	0.128044	0.0180187	5.96524e-13	50.4977	0.3709	0.00100427	0.00149109	0.501	0.386
Risk factor	Lipids	HDL cholesterol	s_hdlc2	HDL_Graham_2021	seq.10391.1	ANGPTL3	rs12145475	1	62790778	T	G	0	0.117609	0.0216507	2.78457e-08	29.5078	0.204455	0.00210203	0.00171583	0.221	0.21
Risk factor	Lipids	HDL cholesterol	s_hdlc2	HDL_Graham_2021	seq.10391.1	ANGPTL3	rs12725797	1	62779555	G	A	0	-0.158606	0.0343913	1.99593e-06	21.2688	0.0690047	-0.0036139	0.00244867	0.14	0.0956
Risk factor	Lipids	HDL cholesterol	s_hdlc2	HDL_Graham_2021	seq.10391.1	ANGPTL3	rs12758910	1	62778382	T	G	0	-0.113448	0.0208279	2.56241e-08	29.669	0.228057	-0.00413128	0.00176471	0.0192	0.209
Risk factor	Lipids	HDL cholesterol	s_hdlc2	HDL_Graham_2021	seq.10391.1	ANGPTL3	rs1330219	1	63494998	T	A	0	-0.0898584	0.0179072	2.61056e-07	25.1804	0.388057	-0.00251068	0.00150398	0.095	0.314
Risk factor	Lipids	HDL cholesterol	s_hdlc2	HDL_Graham_2021	seq.10391.1	ANGPTL3	rs144615774	1	63420178	G	C	0	-0.309476	0.0674448	2.23133e-06	21.0551	0.016872	0.000590865	0.0113101	0.958	0.00485
Risk factor	Lipids	HDL cholesterol	s_hdlc2	HDL_Graham_2021	seq.10391.1	ANGPTL3	rs1572108	1	63417110	A	G	0	-0.148096	0.0204558	2.24665e-13	52.4148	0.230047	-0.00258239	0.00169711	0.128	0.207
Risk factor	Lipids	HDL cholesterol	s_hdlc2	HDL_Graham_2021	seq.10391.1	ANGPTL3	rs17123527	1	62820526	A	G	0	-0.469662	0.06676	9.95727e-13	49.4924	0.0175355	0.00203041	0.00597197	0.734	0.0147
Risk factor	Lipids	HDL cholesterol	s_hdlc2	HDL_Graham_2021	seq.10391.1	ANGPTL3	rs186001966	1	63218075	C	T	0	0.570856	0.0795338	3.54918e-13	51.5169	0.0119431	-0.000809379	0.00659235	0.902	0.0113
Risk factor	Lipids	HDL cholesterol	s_hdlc2	HDL_Graham_2021	seq.10391.1	ANGPTL3	rs2803243	1	63369333	T	G	0	0.110799	0.0205874	3.68551e-08	28.9647	0.241706	0.00273937	0.00175935	0.119	0.197
Risk factor	Lipids	HDL cholesterol	s_hdlc2	HDL_Graham_2021	seq.10391.1	ANGPTL3	rs4625314	1	62675619	T	C	1	0.0777595	0.0172855	3.4211e-06	20.2369	0.494787	-0.000441474	0.0013735	0.748	0.506
Risk factor	Lipids	HDL cholesterol	s_hdlc2	HDL_Graham_2021	seq.10391.1	ANGPTL3	rs4915827	1	62804719	G	A	0	-0.125864	0.0232189	2.96737e-08	29.3846	0.172986	-0.000451334	0.00193881	0.816	0.16
Risk factor	Lipids	HDL cholesterol	s_hdlc2	HDL_Graham_2021	seq.10391.1	ANGPTL3	rs560711205	1	62597547	A	T	0	-0.496973	0.0705767	9.50213e-13	49.5842	0.015545	-0.000816673	0.00663461	0.902	0.0158
Risk factor	Lipids	HDL cholesterol	s_hdlc2	HDL_Graham_2021	seq.10391.1	ANGPTL3	rs575900117	1	63272720	T	C	0	-1.00302	0.0793933	6.8948e-37	159.607	0.0119431	0.0509832	0.0287245	0.0759	0.00116
Risk factor	Lipids	HDL cholesterol	s_hdlc2	HDL_Graham_2021	seq.10391.1	ANGPTL3	rs60500353	1	62898984	T	C	0	-0.183892	0.0233504	1.69928e-15	62.0208	0.163886	-0.00870668	0.00201899	1.61e-05	0.148
Risk factor	Lipids	HDL cholesterol	s_hdlc2	HDL_Graham_2021	seq.10391.1	ANGPTL3	rs61765938	1	63310444	G	A	0	-0.210468	0.0312008	7.61999e-12	45.5031	0.0841706	-0.00389638	0.00246842	0.114	0.0876
Risk factor	Lipids	HDL cholesterol	s_hdlc2	HDL_Graham_2021	seq.10391.1	ANGPTL3	rs61775882	1	62974656	C	T	0	0.195104	0.0288728	7.02627e-12	45.662	0.103791	0.00344321	0.00245156	0.16	0.0988
Risk factor	Lipids	HDL cholesterol	s_hdlc2	HDL_Graham_2021	seq.10391.1	ANGPTL3	rs61775912	1	63010311	G	A	0	-0.285087	0.0601444	1.06837e-06	22.468	0.0218957	-0.0146789	0.00614388	0.0169	0.015
Risk factor	Lipids	HDL cholesterol	s_hdlc2	HDL_Graham_2021	seq.10391.1	ANGPTL3	rs6684315	1	63449846	G	A	0	-0.105487	0.0173707	6.28898e-10	36.8777	0.445213	7.85037e-05	0.00141083	0.956	0.417
Risk factor	Lipids	HDL cholesterol	s_hdlc2	HDL_Graham_2021	seq.10391.1	ANGPTL3	rs67537755	1	63117328	A	G	0	0.142609	0.0208608	4.06553e-12	46.7339	0.225213	0.00564996	0.00162865	0.000522	0.257
Risk factor	Lipids	HDL cholesterol	s_hdlc2	HDL_Graham_2021	seq.10391.1	ANGPTL3	rs72651034	1	63070017	A	G	0	-0.438742	0.067153	3.21319e-11	42.6862	0.0170616	-0.00620616	0.017753	0.727	0.0079
Risk factor	Lipids	HDL cholesterol	s_hdlc2	HDL_Graham_2021	seq.10391.1	ANGPTL3	rs72929768	1	62882603	T	C	0	0.104672	0.0221099	1.09977e-06	22.4124	0.185687	0.00349945	0.00178812	0.0503	0.195
Risk factor	Lipids	HDL cholesterol	s_hdlc2	HDL_Graham_2021	seq.10391.1	ANGPTL3	rs74076477	1	62766601	A	G	0	-0.613943	0.0791885	4.48976e-15	60.1079	0.0122275	-0.0107971	0.00580766	0.063	0.0152
Risk factor	Lipids	HDL cholesterol	s_hdlc2	HDL_Graham_2021	seq.10391.1	ANGPTL3	rs74694018	1	63431093	A	G	0	-0.206584	0.0413952	3.01069e-07	24.9054	0.0465403	-0.0117675	0.00432239	0.00648	0.0296
Risk factor	Lipids	HDL cholesterol	s_hdlc2	HDL_Graham_2021	seq.10391.1	ANGPTL3	rs7517722	1	63213022	G	A	0	0.0946721	0.0180748	8.12531e-08	27.4345	0.372512	0.0014461	0.00143838	0.315	0.408
Risk factor	Lipids	HDL cholesterol	s_hdlc2	HDL_Graham_2021	seq.10391.1	ANGPTL3	rs7518009	1	62839567	T	C	0	0.0855405	0.0179415	9.31496e-07	22.7314	0.381327	0.00484617	0.00145317	0.000853	0.428
Risk factor	Lipids	HDL cholesterol	s_hdlc2	HDL_Graham_2021	seq.10391.1	ANGPTL3	rs7528706	1	62839551	G	A	0	-0.270572	0.0292037	9.75474e-21	85.84	0.0965877	-0.000996547	0.00252997	0.694	0.0891
Risk factor	Lipids	HDL cholesterol	s_hdlc2	HDL_Graham_2021	seq.10391.1	ANGPTL3	rs7531579	1	63147040	C	A	0	-0.298746	0.0177739	1.06391e-63	282.513	0.339052	-0.0121589	0.00147487	1.66e-16	0.333
Risk factor	Lipids	HDL cholesterol	s_hdlc2	HDL_Graham_2021	seq.10391.1	ANGPTL3	rs77269125	1	62750365	T	C	0	0.253549	0.0470343	3.50869e-08	29.0599	0.0348815	0.000816526	0.003724	0.826	0.038
Risk factor	Lipids	HDL cholesterol	s_hdlc2	HDL_Graham_2021	seq.10424.31	NPDC1	rs11145987	9	139960640	T	C	0	-0.086778	0.0196897	5.23387e-06	19.4241	0.250379	0.00697092	0.00168486	3.51e-05	0.254
Risk factor	Lipids	HDL cholesterol	s_hdlc2	HDL_Graham_2021	seq.10612.18	PLOD3	rs28379747	7	100550079	G	A	1	-0.10582	0.0223153	1.05789e-06	22.4869	0.234553	0.00544192	0.00181818	0.00276	0.244
Risk factor	Lipids	HDL cholesterol	s_hdlc2	HDL_Graham_2021	seq.10612.18	PLOD3	rs41281013	7	100855215	G	C	1	-0.483432	0.0770563	1.76227e-10	39.3599	0.0148787	0.0213454	0.00916057	0.0198	0.00817
Risk factor	Lipids	HDL cholesterol	s_hdlc2	HDL_Graham_2021	seq.10819.108	FBLN1	rs1040402	22	45846965	A	G	0	-0.145014	0.0228385	1.07979e-10	40.3167	0.190923	0.00335003	0.00172656	0.0523	0.196
Risk factor	Lipids	HDL cholesterol	s_hdlc2	HDL_Graham_2021	seq.10819.108	FBLN1	rs134818	22	45954770	G	C	0	-0.435253	0.0885939	4.48695e-07	24.1366	0.0104226	0.0179039	0.0104299	0.0861	0.00507
Risk factor	Lipids	HDL cholesterol	s_hdlc2	HDL_Graham_2021	seq.10819.108	FBLN1	rs142966059	22	45838204	T	C	0	-0.628829	0.0839222	3.36586e-14	56.145	0.0115596	0.020799	0.00907811	0.022	0.00647
Risk factor	Lipids	HDL cholesterol	s_hdlc2	HDL_Graham_2021	seq.10819.108	FBLN1	rs35018770	22	46288100	T	C	0	-0.399267	0.084982	1.31198e-06	22.0736	0.0113701	0.0096386	0.00633088	0.128	0.0178
Risk factor	Lipids	HDL cholesterol	s_hdlc2	HDL_Graham_2021	seq.10833.64	HHIP	rs11727676	4	145659064	C	T	1	0.281327	0.0312519	1.10905e-19	81.0345	0.100284	-0.0146024	0.00242975	1.86e-09	0.0916
Risk factor	Lipids	HDL cholesterol	s_hdlc2	HDL_Graham_2021	seq.10833.64	HHIP	rs147361235	4	145348949	C	T	0	0.473347	0.0832826	6.59349e-09	32.3036	0.0135289	-0.0211877	0.00924138	0.0219	0.00812
Risk factor	Lipids	HDL cholesterol	s_hdlc2	HDL_Graham_2021	seq.11142.11	ANGPTL1	rs10158746	1	178478792	C	G	0	0.251272	0.036627	3.43594e-12	47.0636	0.0696729	0.0044465	0.00260271	0.0876	0.0787
Risk factor	Lipids	HDL cholesterol	s_hdlc2	HDL_Graham_2021	seq.11142.11	ANGPTL1	rs10798615	1	178513895	T	G	0	0.329201	0.0181179	4.4655e-74	330.146	0.498771	0.0180732	0.00137784	2.63e-39	0.481
Risk factor	Lipids	HDL cholesterol	s_hdlc2	HDL_Graham_2021	seq.11142.11	ANGPTL1	rs10913648	1	178918312	G	A	0	-0.134199	0.0188957	6.14412e-13	50.4397	0.423521	-0.00376088	0.00150366	0.0124	0.398
Risk factor	Lipids	HDL cholesterol	s_hdlc2	HDL_Graham_2021	seq.11142.11	ANGPTL1	rs10913708	1	179264397	C	T	0	0.0983266	0.0214975	2.39408e-06	20.9202	0.262148	-0.00389167	0.00160516	0.0153	0.247
Risk factor	Lipids	HDL cholesterol	s_hdlc2	HDL_Graham_2021	seq.11142.11	ANGPTL1	rs113883177	1	178478696	T	C	0	0.304107	0.0330084	1.5854e-20	84.8797	0.0858385	0.00306434	0.0030405	0.314	0.0578
Risk factor	Lipids	HDL cholesterol	s_hdlc2	HDL_Graham_2021	seq.11142.11	ANGPTL1	rs11591219	1	178937863	A	G	0	-0.212944	0.0401642	5.73219e-08	28.1095	0.0578559	0.00354419	0.00352629	0.315	0.0454
Risk factor	Lipids	HDL cholesterol	s_hdlc2	HDL_Graham_2021	seq.11142.11	ANGPTL1	rs12755340	1	178831941	C	T	0	0.284779	0.0587529	6.26514e-07	23.494	0.0256192	0.00506374	0.0053869	0.347	0.0184
Risk factor	Lipids	HDL cholesterol	s_hdlc2	HDL_Graham_2021	seq.11142.11	ANGPTL1	rs145511530	1	178877812	T	C	0	0.386893	0.0815434	1.04446e-06	22.5115	0.0134241	0.0217932	0.011069	0.049	0.00517
Risk factor	Lipids	HDL cholesterol	s_hdlc2	HDL_Graham_2021	seq.11142.11	ANGPTL1	rs147934481	1	178532376	C	G	0	-0.467407	0.0840885	1.36042e-08	30.8971	0.0123842	-0.0143567	0.00872485	0.0999	0.00734
Risk factor	Lipids	HDL cholesterol	s_hdlc2	HDL_Graham_2021	seq.11142.11	ANGPTL1	rs149202916	1	178649622	T	C	0	-0.220858	0.0297745	5.95905e-14	55.0221	0.107109	-0.0134202	0.00236406	1.37e-08	0.0977
Risk factor	Lipids	HDL cholesterol	s_hdlc2	HDL_Graham_2021	seq.11142.11	ANGPTL1	rs17512785	1	178403320	G	A	0	-0.144409	0.0231278	2.13318e-10	38.987	0.20467	-0.00578043	0.00178054	0.00117	0.209
Risk factor	Lipids	HDL cholesterol	s_hdlc2	HDL_Graham_2021	seq.11142.11	ANGPTL1	rs568638145	1	178866263	G	A	0	0.449397	0.0918229	4.93604e-07	23.9529	0.010588	-0.00486542	0.0151158	0.748	0.00342
Risk factor	Lipids	HDL cholesterol	s_hdlc2	HDL_Graham_2021	seq.11142.11	ANGPTL1	rs6700741	1	178566386	T	C	0	-0.198086	0.0279323	6.62628e-13	50.2915	0.124598	-0.00925086	0.00198478	3.15e-06	0.143
Risk factor	Lipids	HDL cholesterol	s_hdlc2	HDL_Graham_2021	seq.11142.11	ANGPTL1	rs72703170	1	178630429	T	C	0	0.413533	0.0325431	2.69516e-37	161.474	0.0865948	0.0129364	0.00257918	5.28e-07	0.0797
Risk factor	Lipids	HDL cholesterol	s_hdlc2	HDL_Graham_2021	seq.11142.11	ANGPTL1	rs7528223	1	178716163	A	G	0	-0.38463	0.0301118	1.15426e-37	163.16	0.102571	0.00461269	0.00229699	0.0446	0.101
Risk factor	Lipids	HDL cholesterol	s_hdlc2	HDL_Graham_2021	seq.11142.11	ANGPTL1	rs77148636	1	178900490	A	G	0	-0.484868	0.0635631	1.19086e-14	58.1885	0.021176	-0.0189454	0.00447202	2.27e-05	0.0244
Risk factor	Lipids	HDL cholesterol	s_hdlc2	HDL_Graham_2021	seq.11142.11	ANGPTL1	rs78990407	1	178819373	G	A	0	-0.24706	0.039625	2.25957e-10	38.8746	0.0588013	-0.000479362	0.00319173	0.881	0.0523
Risk factor	Lipids	HDL cholesterol	s_hdlc2	HDL_Graham_2021	seq.11142.11	ANGPTL1	rs79077012	1	178781982	T	C	0	0.464102	0.0805633	4.18798e-09	33.1858	0.0135186	0.00926258	0.00548564	0.0913	0.0166
Risk factor	Lipids	HDL cholesterol	s_hdlc2	HDL_Graham_2021	seq.11142.11	ANGPTL1	rs80175813	1	179276784	C	T	0	0.492963	0.0912752	3.31643e-08	29.1691	0.0106825	-0.00191078	0.00720467	0.791	0.0101
Risk factor	Lipids	HDL cholesterol	s_hdlc2	HDL_Graham_2021	seq.11142.11	ANGPTL1	rs871632	1	178903766	C	T	0	0.240894	0.019291	4.37451e-36	155.935	0.342503	-0.00290349	0.00153548	0.0586	0.291
Risk factor	Lipids	HDL cholesterol	s_hdlc2	HDL_Graham_2021	seq.11142.11	ANGPTL1	rs9782947	1	178373500	C	G	0	0.105658	0.0198969	5.47301e-08	28.199	0.326999	0.0100298	0.00152412	4.68e-11	0.327
Risk factor	Lipids	HDL cholesterol	s_hdlc2	HDL_Graham_2021	seq.11318.20	APOA5	rs1056136	11	117120998	G	T	0	-0.133369	0.0251567	5.74181e-08	28.1062	0.161312	-0.00162195	0.0018061	0.369	0.177
Risk factor	Lipids	HDL cholesterol	s_hdlc2	HDL_Graham_2021	seq.11318.20	APOA5	rs116995028	11	116999072	T	C	0	-0.372116	0.0793926	1.38595e-06	21.9683	0.0135135	-0.0624973	0.00659682	2.7e-21	0.0118
Risk factor	Lipids	HDL cholesterol	s_hdlc2	HDL_Graham_2021	seq.11318.20	APOA5	rs1729408	11	116674818	G	A	0	0.10327	0.0197122	8.07737e-08	27.4459	0.3402	0.0218634	0.00148411	4.04e-49	0.338
Risk factor	Lipids	HDL cholesterol	s_hdlc2	HDL_Graham_2021	seq.11318.20	APOA5	rs180349	11	116611827	A	T	0	-0.105837	0.0216067	4.83244e-07	23.9938	0.243054	-0.0052391	0.00152483	0.000591	0.281
Risk factor	Lipids	HDL cholesterol	s_hdlc2	HDL_Graham_2021	seq.11318.20	APOA5	rs4310650	11	116998879	T	C	0	-0.354855	0.0445055	7.72561e-16	63.5733	0.045549	-0.0718528	0.00435833	4.6e-61	0.0296
Risk factor	Lipids	HDL cholesterol	s_hdlc2	HDL_Graham_2021	seq.11318.20	APOA5	rs4938313	11	116671005	A	G	0	-0.204216	0.0275379	6.04391e-14	54.9943	0.130221	-0.0379283	0.00215042	1.27e-69	0.12
Risk factor	Lipids	HDL cholesterol	s_hdlc2	HDL_Graham_2021	seq.11318.20	APOA5	rs516226	11	116519655	T	C	0	-0.12053	0.0235346	1.51641e-07	26.2287	0.194103	-0.0128298	0.00176241	3.35e-13	0.196
Risk factor	Lipids	HDL cholesterol	s_hdlc2	HDL_Graham_2021	seq.11318.20	APOA5	rs55776558	11	116527521	C	T	0	-0.23952	0.0444977	3.66782e-08	28.974	0.045171	-0.073955	0.00335647	1.37e-107	0.0459
Risk factor	Lipids	HDL cholesterol	s_hdlc2	HDL_Graham_2021	seq.11318.20	APOA5	rs613808	11	116710968	A	G	0	-0.111383	0.0204011	2.38528e-08	29.8079	0.284162	0.0261247	0.00153235	3.57e-65	0.296
Risk factor	Lipids	HDL cholesterol	s_hdlc2	HDL_Graham_2021	seq.11318.20	APOA5	rs61906115	11	116558245	A	T	0	-0.118402	0.0209486	7.92845e-09	31.9454	0.264978	-0.0297858	0.00162987	1.31e-74	0.237
Risk factor	Lipids	HDL cholesterol	s_hdlc2	HDL_Graham_2021	seq.11318.20	APOA5	rs75542613	11	116679155	A	G	0	0.160009	0.0334785	8.78853e-07	22.8432	0.0818371	-0.0106864	0.00278458	0.000124	0.0675
Risk factor	Lipids	HDL cholesterol	s_hdlc2	HDL_Graham_2021	seq.11318.20	APOA5	rs77082266	11	116642297	A	C	0	-0.406458	0.0914552	4.40811e-06	19.7522	0.0101115	-0.131567	0.00900166	2.23e-48	0.0064
Risk factor	Lipids	HDL cholesterol	s_hdlc2	HDL_Graham_2021	seq.11318.20	APOA5	rs964184	11	116648917	G	C	0	-0.387824	0.0278161	1.74914e-44	194.391	0.119637	-0.108211	0.00200104	1e-200	0.135
Risk factor	Lipids	HDL cholesterol	s_hdlc2	HDL_Graham_2021	seq.11333.82	ARHGAP25	rs61758703	2	69040504	A	G	1	-0.588729	0.0756891	3.67663e-15	60.5012	0.0156989	0.0242537	0.00852189	0.00443	0.00728
Risk factor	Lipids	HDL cholesterol	s_hdlc2	HDL_Graham_2021	seq.11696.7	CRABP2	rs10908520	1	156735183	A	C	0	-0.131265	0.0188975	1.87686e-12	48.2491	0.381358	-0.00670371	0.00148461	6.32e-06	0.332
Risk factor	Lipids	HDL cholesterol	s_hdlc2	HDL_Graham_2021	seq.11696.7	CRABP2	rs11264531	1	156688152	T	C	0	0.101914	0.0204458	3.10461e-07	24.8462	0.301569	0.00988149	0.00146625	1.59e-11	0.352
Risk factor	Lipids	HDL cholesterol	s_hdlc2	HDL_Graham_2021	seq.11696.7	CRABP2	rs11590051	1	156818647	C	T	0	-0.102675	0.0217669	1.19659e-06	22.2503	0.234638	-0.00635307	0.00194766	0.00111	0.195
Risk factor	Lipids	HDL cholesterol	s_hdlc2	HDL_Graham_2021	seq.11696.7	CRABP2	rs12137835	1	156729294	T	G	0	-0.333637	0.0592093	8.75927e-09	31.7518	0.0253356	-0.00396171	0.00524622	0.45	0.0243
Risk factor	Lipids	HDL cholesterol	s_hdlc2	HDL_Graham_2021	seq.11696.7	CRABP2	rs12759184	1	156662759	T	C	0	0.151961	0.0196821	5.78138e-15	59.6103	0.319153	0.000750671	0.00160402	0.64	0.312
Risk factor	Lipids	HDL cholesterol	s_hdlc2	HDL_Graham_2021	seq.11696.7	CRABP2	rs3806412	1	156676553	G	T	0	-0.298767	0.0183573	7.41315e-60	264.879	0.414445	-0.00791783	0.00150955	1.56e-07	0.393
Risk factor	Lipids	HDL cholesterol	s_hdlc2	HDL_Graham_2021	seq.11696.7	CRABP2	rs4402117	1	156663278	T	C	0	-0.160886	0.0231503	1.83124e-12	48.2973	0.201361	-0.00239018	0.00189928	0.208	0.228
Risk factor	Lipids	HDL cholesterol	s_hdlc2	HDL_Graham_2021	seq.11696.7	CRABP2	rs55785914	1	156810221	C	G	0	-0.131277	0.0233624	9.59456e-09	31.5749	0.18945	-0.00409803	0.00341779	0.231	0.131
Risk factor	Lipids	HDL cholesterol	s_hdlc2	HDL_Graham_2021	seq.11696.7	CRABP2	rs61816266	1	156725326	T	C	0	0.182993	0.0370566	3.94229e-07	24.3858	0.0676877	0.0144101	0.00322636	7.96e-06	0.0686
Risk factor	Lipids	HDL cholesterol	s_hdlc2	HDL_Graham_2021	seq.11696.7	CRABP2	rs7555224	1	156654990	A	G	0	-0.226345	0.0485267	1.54805e-06	21.7561	0.0388542	-0.00688359	0.00343558	0.0451	0.0458
Risk factor	Lipids	HDL cholesterol	s_hdlc2	HDL_Graham_2021	seq.12446.49	GSTA1	rs10807452	6	52599135	T	C	0	0.202892	0.0199451	1.31502e-24	103.48	0.347346	0.004444	0.00156254	0.00445	0.313
Risk factor	Lipids	HDL cholesterol	s_hdlc2	HDL_Graham_2021	seq.12446.49	GSTA1	rs111461400	6	52477669	A	G	0	-0.273902	0.0488398	1.02237e-08	31.4516	0.0409975	-0.00804787	0.00426822	0.0594	0.0287
Risk factor	Lipids	HDL cholesterol	s_hdlc2	HDL_Graham_2021	seq.12446.49	GSTA1	rs115574009	6	52692837	A	T	0	-0.4041	0.0600674	8.63353e-12	45.2585	0.0257888	-0.0193837	0.00547472	0.000399	0.0208
Risk factor	Lipids	HDL cholesterol	s_hdlc2	HDL_Graham_2021	seq.12446.49	GSTA1	rs116328478	6	52661566	T	C	0	-0.361956	0.0607914	1.30781e-09	35.4509	0.0257888	-0.00511291	0.00441688	0.247	0.0287
Risk factor	Lipids	HDL cholesterol	s_hdlc2	HDL_Graham_2021	seq.12446.49	GSTA1	rs116788691	6	52676962	A	G	0	-0.330851	0.0600311	1.7807e-08	30.3747	0.0260722	-0.0115639	0.00457736	0.0115	0.0277
Risk factor	Lipids	HDL cholesterol	s_hdlc2	HDL_Graham_2021	seq.12446.49	GSTA1	rs11754704	6	52595703	G	A	0	0.167754	0.0289371	3.37167e-09	33.6075	0.123465	0.00569961	0.00261745	0.0294	0.127
Risk factor	Lipids	HDL cholesterol	s_hdlc2	HDL_Graham_2021	seq.12446.49	GSTA1	rs11961374	6	52773388	G	C	0	-0.344918	0.0629429	2.12837e-08	30.0288	0.0231438	0.00360337	0.006822	0.597	0.0133
Risk factor	Lipids	HDL cholesterol	s_hdlc2	HDL_Graham_2021	seq.12446.49	GSTA1	rs11970311	6	52666448	C	G	0	-0.507002	0.0471239	2.69001e-27	115.754	0.0417533	-0.00489301	0.00341292	0.152	0.0427
Risk factor	Lipids	HDL cholesterol	s_hdlc2	HDL_Graham_2021	seq.12446.49	GSTA1	rs12210915	6	52734709	T	C	0	0.226105	0.0263035	4.12698e-18	73.8913	0.152088	0.00587353	0.00229277	0.0104	0.139
Risk factor	Lipids	HDL cholesterol	s_hdlc2	HDL_Graham_2021	seq.12446.49	GSTA1	rs147223879	6	52778371	G	C	0	0.309494	0.0596061	1.03844e-07	26.9602	0.02645	0.00462411	0.00588429	0.432	0.0162
Risk factor	Lipids	HDL cholesterol	s_hdlc2	HDL_Graham_2021	seq.12446.49	GSTA1	rs182592406	6	52613399	T	A	0	-0.384698	0.0539131	4.8211e-13	50.9156	0.03174	-0.00568109	0.0050961	0.265	0.0228
Risk factor	Lipids	HDL cholesterol	s_hdlc2	HDL_Graham_2021	seq.12446.49	GSTA1	rs2268722	6	52405415	G	A	0	0.128094	0.022367	5.11354e-09	32.7976	0.24334	0.00313221	0.00163349	0.0552	0.235
Risk factor	Lipids	HDL cholesterol	s_hdlc2	HDL_Graham_2021	seq.12446.49	GSTA1	rs2397102	6	52582029	G	A	0	-0.119759	0.02072	3.73782e-09	33.4069	0.309938	-0.00237027	0.0015434	0.125	0.286
Risk factor	Lipids	HDL cholesterol	s_hdlc2	HDL_Graham_2021	seq.12446.49	GSTA1	rs2748995	6	52599904	T	G	0	-0.20842	0.0241248	2.82934e-18	74.6365	0.191196	-0.00113053	0.00190014	0.552	0.205
Risk factor	Lipids	HDL cholesterol	s_hdlc2	HDL_Graham_2021	seq.12446.49	GSTA1	rs35928674	6	52813089	T	A	0	-0.335521	0.0581147	3.88375e-09	33.3325	0.027867	-0.00586743	0.00511942	0.252	0.0226
Risk factor	Lipids	HDL cholesterol	s_hdlc2	HDL_Graham_2021	seq.12446.49	GSTA1	rs4538706	6	52694305	T	C	0	-0.538237	0.0178938	4.48906e-199	904.778	0.385131	-0.00974742	0.00140526	4.02e-12	0.423
Risk factor	Lipids	HDL cholesterol	s_hdlc2	HDL_Graham_2021	seq.12446.49	GSTA1	rs593808	6	52812817	C	T	0	0.0995983	0.0189509	7.37724e-08	27.6213	0.464481	0.00349353	0.00210512	0.097	0.43
Risk factor	Lipids	HDL cholesterol	s_hdlc2	HDL_Graham_2021	seq.12446.49	GSTA1	rs62405959	6	52608060	T	C	0	-0.371038	0.0280996	4.13852e-40	174.356	0.126299	-0.010994	0.00220095	5.88e-07	0.125
Risk factor	Lipids	HDL cholesterol	s_hdlc2	HDL_Graham_2021	seq.12446.49	GSTA1	rs62412924	6	52754792	C	T	0	-0.137378	0.0249338	1.79713e-08	30.3569	0.180333	-0.0066645	0.00234788	0.00453	0.134
Risk factor	Lipids	HDL cholesterol	s_hdlc2	HDL_Graham_2021	seq.12446.49	GSTA1	rs71555513	6	52619450	T	A	0	0.271151	0.0517809	8.18224e-08	27.421	0.0349518	0.00780636	0.00576697	0.176	0.0242
Risk factor	Lipids	HDL cholesterol	s_hdlc2	HDL_Graham_2021	seq.12446.49	GSTA1	rs72934249	6	52616633	T	C	0	-0.376825	0.0391476	3.11256e-22	92.6551	0.0640469	-0.00860771	0.00311822	0.00577	0.0604
Risk factor	Lipids	HDL cholesterol	s_hdlc2	HDL_Graham_2021	seq.12446.49	GSTA1	rs72940404	6	52746642	A	G	0	-0.188639	0.0297652	1.1671e-10	40.1648	0.115908	-0.0016767	0.00224582	0.455	0.136
Risk factor	Lipids	HDL cholesterol	s_hdlc2	HDL_Graham_2021	seq.12446.49	GSTA1	rs7773234	6	52595899	T	C	0	-0.378107	0.0623057	6.45239e-10	36.8276	0.0236161	0.00221106	0.00348485	0.526	0.05
Risk factor	Lipids	HDL cholesterol	s_hdlc2	HDL_Graham_2021	seq.12446.49	GSTA1	rs9370155	6	52698247	C	G	0	0.246	0.0272503	8.78805e-20	81.4944	0.139618	0.00584103	0.00242335	0.0159	0.119
Risk factor	Lipids	HDL cholesterol	s_hdlc2	HDL_Graham_2021	seq.12558.3	UBASH3B	rs11218736	11	122523667	T	C	0	-0.13881	0.0221249	1.76027e-10	39.3622	0.272495	0.0223314	0.00160376	4.5e-44	0.249
Risk factor	Lipids	HDL cholesterol	s_hdlc2	HDL_Graham_2021	seq.12558.3	UBASH3B	rs17246914	11	122789455	A	G	0	-0.177775	0.0398431	4.06225e-06	19.9083	0.0635161	0.00967281	0.00300116	0.00127	0.0645
Risk factor	Lipids	HDL cholesterol	s_hdlc2	HDL_Graham_2021	seq.12558.3	UBASH3B	rs533906379	11	122047855	T	C	0	-0.320721	0.0679437	1.17694e-06	22.2821	0.0215501	0.0100719	0.0155009	0.516	0.0042
Risk factor	Lipids	HDL cholesterol	s_hdlc2	HDL_Graham_2021	seq.13622.16	PPP2R5A	rs11119923	1	212544243	G	A	0	0.0939414	0.0190642	4.16157e-07	24.2816	0.38143	-0.00826318	0.00141229	4.89e-09	0.402
Risk factor	Lipids	HDL cholesterol	s_hdlc2	HDL_Graham_2021	seq.13943.38	DPY30	rs75288589	2	32355214	G	A	0	0.121427	0.0256264	1.0773e-06	22.452	0.152807	0.00598262	0.00193469	0.00199	0.157
Risk factor	Lipids	HDL cholesterol	s_hdlc2	HDL_Graham_2021	seq.14066.49	MAGI2	rs10259665	7	79061837	A	G	0	-0.093754	0.020072	1.49953e-06	21.8172	0.314755	-0.00285077	0.00148091	0.0542	0.316
Risk factor	Lipids	HDL cholesterol	s_hdlc2	HDL_Graham_2021	seq.14066.49	MAGI2	rs2886215	7	79046770	G	A	0	0.0993335	0.0213625	1.66048e-06	21.6216	0.266484	0.00461238	0.00154216	0.00278	0.28
Risk factor	Lipids	HDL cholesterol	s_hdlc2	HDL_Graham_2021	seq.15386.7	FABP4	rs6473282	8	82409004	A	G	0	-0.119194	0.0248002	7.69242e-07	23.0993	0.152277	0.0103355	0.00192856	8.36e-08	0.157
Risk factor	Lipids	HDL cholesterol	s_hdlc2	HDL_Graham_2021	seq.15427.35	LOXL3	rs17010021	2	74761539	A	T	1	-0.228654	0.0418446	2.32289e-08	29.8592	0.0575397	-0.0127089	0.00352963	0.000317	0.0402
Risk factor	Lipids	HDL cholesterol	s_hdlc2	HDL_Graham_2021	seq.15475.4	PLTP	rs1016496	20	44085460	G	A	0	-0.237675	0.0252789	2.67398e-21	88.3997	0.165626	-0.0108782	0.00173009	3.22e-10	0.196
Risk factor	Lipids	HDL cholesterol	s_hdlc2	HDL_Graham_2021	seq.15475.4	PLTP	rs111679943	20	44612107	G	A	0	0.345351	0.0548109	1.48083e-10	39.6997	0.0294173	0.0270686	0.00451918	2.1e-09	0.0245
Risk factor	Lipids	HDL cholesterol	s_hdlc2	HDL_Graham_2021	seq.15475.4	PLTP	rs111858067	20	44467883	A	G	0	0.333153	0.0617609	3.44075e-08	29.0978	0.0238365	0.00399896	0.00317081	0.207	0.0494
Risk factor	Lipids	HDL cholesterol	s_hdlc2	HDL_Graham_2021	seq.15475.4	PLTP	rs113562688	20	44422833	A	G	0	-0.372608	0.0278613	4.30872e-41	178.855	0.124953	-0.0248441	0.00212536	1.44e-31	0.121
Risk factor	Lipids	HDL cholesterol	s_hdlc2	HDL_Graham_2021	seq.15475.4	PLTP	rs11569323	20	44752304	C	T	0	0.18153	0.0377342	7.51805e-07	23.1434	0.0659289	0.00701791	0.00238937	0.00331	0.0905
Risk factor	Lipids	HDL cholesterol	s_hdlc2	HDL_Graham_2021	seq.15475.4	PLTP	rs116370192	20	44927880	T	C	0	0.392512	0.0753971	9.65139e-08	27.1017	0.0157019	0.0156074	0.0061282	0.0109	0.0138
Risk factor	Lipids	HDL cholesterol	s_hdlc2	HDL_Graham_2021	seq.15475.4	PLTP	rs11696330	20	44860030	G	A	0	0.241225	0.0541067	4.13022e-06	19.8766	0.030174	0.0102478	0.00437868	0.0193	0.0267
Risk factor	Lipids	HDL cholesterol	s_hdlc2	HDL_Graham_2021	seq.15475.4	PLTP	rs117479286	20	44599287	T	A	0	-0.517592	0.050344	4.2869e-25	105.701	0.0349035	-0.0520462	0.00473494	4.18e-28	0.0233
Risk factor	Lipids	HDL cholesterol	s_hdlc2	HDL_Graham_2021	seq.15475.4	PLTP	rs117485562	20	44056949	G	A	0	0.450881	0.077252	2.6655e-09	34.0647	0.0146614	0.00668897	0.00956398	0.484	0.00608
Risk factor	Lipids	HDL cholesterol	s_hdlc2	HDL_Graham_2021	seq.15475.4	PLTP	rs117507111	20	44235457	T	C	0	-0.312445	0.0684823	2.52837e-06	20.8157	0.0193908	-0.0400031	0.00492529	4.59e-16	0.0212
Risk factor	Lipids	HDL cholesterol	s_hdlc2	HDL_Graham_2021	seq.15475.4	PLTP	rs117648170	20	44038106	G	A	0	-0.430491	0.0913391	1.21984e-06	22.2134	0.0104994	-0.000466354	0.0101756	0.963	0.00534
Risk factor	Lipids	HDL cholesterol	s_hdlc2	HDL_Graham_2021	seq.15475.4	PLTP	rs139518651	20	44602487	T	G	0	-0.467278	0.0527544	4.08734e-19	78.4573	0.032255	-0.0396044	0.00592461	2.31e-11	0.0157
Risk factor	Lipids	HDL cholesterol	s_hdlc2	HDL_Graham_2021	seq.15475.4	PLTP	rs144373758	20	44628604	G	A	0	-0.511085	0.0660258	4.94408e-15	59.9182	0.020053	-0.0416499	0.00550942	4.04e-14	0.0167
Risk factor	Lipids	HDL cholesterol	s_hdlc2	HDL_Graham_2021	seq.15475.4	PLTP	rs147149640	20	44558238	C	G	0	-0.513092	0.0707658	2.07519e-13	52.5707	0.0173099	-0.0443138	0.00576002	1.43e-14	0.0148
Risk factor	Lipids	HDL cholesterol	s_hdlc2	HDL_Graham_2021	seq.15475.4	PLTP	rs182282247	20	44730041	A	G	0	-0.280794	0.0576473	5.55467e-07	23.7256	0.0272418	-0.0358597	0.0046201	8.38e-15	0.0242
Risk factor	Lipids	HDL cholesterol	s_hdlc2	HDL_Graham_2021	seq.15475.4	PLTP	rs1883838	20	44761896	T	C	0	0.19648	0.019524	4.00448e-24	101.274	0.351684	0.0111114	0.00141007	3.27e-15	0.396
Risk factor	Lipids	HDL cholesterol	s_hdlc2	HDL_Graham_2021	seq.15475.4	PLTP	rs190148453	20	44327556	C	G	0	-0.333539	0.0448989	5.48485e-14	55.1851	0.0450246	-0.0176666	0.00470002	0.000171	0.0243
Risk factor	Lipids	HDL cholesterol	s_hdlc2	HDL_Graham_2021	seq.15475.4	PLTP	rs197674	20	44483040	A	G	0	0.208582	0.0342378	5.57002e-10	37.1144	0.081347	0.0153752	0.00282414	5.2e-08	0.0705
Risk factor	Lipids	HDL cholesterol	s_hdlc2	HDL_Graham_2021	seq.15475.4	PLTP	rs2247619	20	44036449	G	A	0	-0.155991	0.0214322	1.68967e-13	52.9743	0.253216	-0.011725	0.0016488	1.15e-12	0.225
Risk factor	Lipids	HDL cholesterol	s_hdlc2	HDL_Graham_2021	seq.15475.4	PLTP	rs2741602	20	44030533	A	T	0	0.152213	0.0271999	1.09622e-08	31.3162	0.135263	0.00875057	0.0021194	3.65e-05	0.122
Risk factor	Lipids	HDL cholesterol	s_hdlc2	HDL_Graham_2021	seq.15475.4	PLTP	rs34240177	20	44580290	T	G	0	0.235682	0.034595	4.79242e-12	46.4116	0.0769958	0.00918381	0.00290691	0.00158	0.0691
Risk factor	Lipids	HDL cholesterol	s_hdlc2	HDL_Graham_2021	seq.15475.4	PLTP	rs3933240	20	44628759	T	C	0	0.202855	0.0375437	3.27366e-08	29.1942	0.0659289	0.0161978	0.00277578	5.37e-09	0.0694
Risk factor	Lipids	HDL cholesterol	s_hdlc2	HDL_Graham_2021	seq.15475.4	PLTP	rs41282774	20	44515133	G	A	0	-0.517242	0.0789612	2.86562e-11	42.9102	0.0139992	-0.0372831	0.00688707	6.18e-08	0.011
Risk factor	Lipids	HDL cholesterol	s_hdlc2	HDL_Graham_2021	seq.15475.4	PLTP	rs435306	20	44538484	G	T	0	0.316917	0.0217574	2.31286e-48	212.167	0.229569	0.0297972	0.00158178	3.7e-79	0.253
Risk factor	Lipids	HDL cholesterol	s_hdlc2	HDL_Graham_2021	seq.15475.4	PLTP	rs451766	20	44388194	A	C	0	0.128353	0.0231118	1.39947e-08	30.8421	0.203557	0.0140393	0.00184511	2.76e-14	0.186
Risk factor	Lipids	HDL cholesterol	s_hdlc2	HDL_Graham_2021	seq.15475.4	PLTP	rs6032180	20	44056886	T	G	0	-0.145701	0.0294024	3.60886e-07	24.5561	0.114642	-0.00453005	0.00244456	0.0639	0.0954
Risk factor	Lipids	HDL cholesterol	s_hdlc2	HDL_Graham_2021	seq.15475.4	PLTP	rs6065906	20	44554015	C	T	0	-0.633541	0.0211294	7.96591e-198	899.032	0.219069	-0.0595538	0.0017669	1e-200	0.187
Risk factor	Lipids	HDL cholesterol	s_hdlc2	HDL_Graham_2021	seq.15475.4	PLTP	rs6073738	20	44076835	T	A	0	0.222947	0.0444686	2.67129e-07	25.136	0.0454975	-0.00153838	0.00378865	0.685	0.0406
Risk factor	Lipids	HDL cholesterol	s_hdlc2	HDL_Graham_2021	seq.15475.4	PLTP	rs6073985	20	44630804	G	A	0	-0.493164	0.0347549	5.30037e-46	201.35	0.0722664	-0.0459537	0.00250764	5.18e-75	0.0825
Risk factor	Lipids	HDL cholesterol	s_hdlc2	HDL_Graham_2021	seq.15475.4	PLTP	rs6124765	20	44668211	T	C	0	-0.125082	0.0209213	1.12468e-09	35.7448	0.271566	-0.0105786	0.00159931	3.73e-11	0.251
Risk factor	Lipids	HDL cholesterol	s_hdlc2	HDL_Graham_2021	seq.15475.4	PLTP	rs6124769	20	44781537	G	C	0	-0.120776	0.020434	1.70493e-09	34.9345	0.29266	-0.00677381	0.00155387	1.3e-05	0.274
Risk factor	Lipids	HDL cholesterol	s_hdlc2	HDL_Graham_2021	seq.15475.4	PLTP	rs6130909	20	44356396	T	A	0	-0.54564	0.0836885	3.5179e-11	42.509	0.0124858	-0.0343615	0.0066117	2.02e-07	0.0144
Risk factor	Lipids	HDL cholesterol	s_hdlc2	HDL_Graham_2021	seq.15475.4	PLTP	rs6130942	20	44464926	C	T	0	-0.174068	0.0185986	4.01717e-21	87.5946	0.431044	-0.0126267	0.00140456	2.48e-19	0.452
Risk factor	Lipids	HDL cholesterol	s_hdlc2	HDL_Graham_2021	seq.15475.4	PLTP	rs62213343	20	44560318	G	A	0	0.195275	0.0404212	6.7923e-07	23.3386	0.0580779	0.0195055	0.0027769	2.15e-12	0.0673
Risk factor	Lipids	HDL cholesterol	s_hdlc2	HDL_Graham_2021	seq.15475.4	PLTP	rs62214509	20	44950633	G	C	0	0.178447	0.0379987	1.32566e-06	22.0537	0.0652667	0.0114707	0.00352903	0.00115	0.0455
Risk factor	Lipids	HDL cholesterol	s_hdlc2	HDL_Graham_2021	seq.15475.4	PLTP	rs73112805	20	44654854	G	T	0	0.22947	0.0438677	8.43179e-08	27.3629	0.0472947	0.011754	0.003095	0.000146	0.0539
Risk factor	Lipids	HDL cholesterol	s_hdlc2	HDL_Graham_2021	seq.15475.4	PLTP	rs73112815	20	44667770	A	G	0	-0.235546	0.0348047	6.54458e-12	45.8011	0.0769958	-0.0127085	0.00309108	3.93e-05	0.0528
Risk factor	Lipids	HDL cholesterol	s_hdlc2	HDL_Graham_2021	seq.15475.4	PLTP	rs73115010	20	44753236	C	T	0	-0.109612	0.021535	1.79082e-07	25.9076	0.251513	0.00366163	0.00162165	0.0239	0.237
Risk factor	Lipids	HDL cholesterol	s_hdlc2	HDL_Graham_2021	seq.15475.4	PLTP	rs73122720	20	44402970	T	C	0	0.1714	0.024871	2.75918e-12	47.4936	0.169315	0.00870204	0.0020499	2.18e-05	0.141
Risk factor	Lipids	HDL cholesterol	s_hdlc2	HDL_Graham_2021	seq.15475.4	PLTP	rs74174951	20	44057418	A	G	0	0.246979	0.0515148	8.16093e-07	22.9856	0.0335793	0.0196476	0.00420595	2.99e-06	0.0314
Risk factor	Lipids	HDL cholesterol	s_hdlc2	HDL_Graham_2021	seq.15475.4	PLTP	rs75432705	20	44951484	C	A	0	-0.201902	0.0345622	2.58354e-09	34.1255	0.0800227	0.000877694	0.00282097	0.756	0.069
Risk factor	Lipids	HDL cholesterol	s_hdlc2	HDL_Graham_2021	seq.15475.4	PLTP	rs78035249	20	44385018	T	A	0	-0.389883	0.0387046	3.62523e-24	101.471	0.0627128	-0.0384661	0.0030689	4.85e-36	0.0565
Risk factor	Lipids	HDL cholesterol	s_hdlc2	HDL_Graham_2021	seq.15475.4	PLTP	rs8114050	20	44625817	A	G	0	-0.291451	0.0185369	5.28206e-56	247.205	0.452327	-0.0155289	0.00140084	1.48e-28	0.408
Risk factor	Lipids	HDL cholesterol	s_hdlc2	HDL_Graham_2021	seq.15491.20	CD248	rs11605328	11	65859391	G	A	0	-0.0958827	0.0212139	3.09482e-06	20.4286	0.276475	0.00580296	0.00168605	0.000578	0.294
Risk factor	Lipids	HDL cholesterol	s_hdlc2	HDL_Graham_2021	seq.15513.108	PRSS8	rs11865499	16	31132250	G	A	0	0.102301	0.0202069	2.06705e-07	25.6307	0.270234	-0.00430267	0.0015299	0.00492	0.286
Risk factor	Lipids	HDL cholesterol	s_hdlc2	HDL_Graham_2021	seq.15513.108	PRSS8	rs542006814	16	31405467	G	A	0	0.182991	0.0429541	1.02144e-05	18.1489	0.0476551	-0.00689422	0.00442037	0.119	0.0341
Risk factor	Lipids	HDL cholesterol	s_hdlc2	HDL_Graham_2021	seq.15513.108	PRSS8	rs575090838	16	31580746	T	C	0	0.20706	0.0450295	2.12957e-06	21.1445	0.0414145	-0.00477827	0.0041085	0.245	0.0333
Risk factor	Lipids	HDL cholesterol	s_hdlc2	HDL_Graham_2021	seq.15513.108	PRSS8	rs72793373	16	30719158	C	T	0	0.38624	0.0628665	4.02819e-10	37.7464	0.0210855	-0.00786603	0.00549309	0.152	0.0179
Risk factor	Lipids	HDL cholesterol	s_hdlc2	HDL_Graham_2021	seq.15640.54	TAGLN	rs12273536	11	116910971	T	C	0	-0.177695	0.0328218	3.08278e-08	29.3107	0.0670697	-0.0214111	0.00290706	1.77e-13	0.0606
Risk factor	Lipids	HDL cholesterol	s_hdlc2	HDL_Graham_2021	seq.15653.9	COL10A1	rs1204779	6	116496164	A	G	0	0.14131	0.0316665	4.0515e-06	19.9134	0.100982	-0.00178192	0.002251	0.429	0.104
Risk factor	Lipids	HDL cholesterol	s_hdlc2	HDL_Graham_2021	seq.15653.9	COL10A1	rs12213989	6	116131905	C	T	0	0.0973316	0.0200525	6.05471e-07	23.5597	0.33157	0.00330537	0.00174174	0.0577	0.331
Risk factor	Lipids	HDL cholesterol	s_hdlc2	HDL_Graham_2021	seq.15653.9	COL10A1	rs12214731	6	116642794	A	G	0	-0.320111	0.0511015	1.87349e-10	39.2404	0.0360854	-0.00955381	0.0039704	0.0161	0.0336
Risk factor	Lipids	HDL cholesterol	s_hdlc2	HDL_Graham_2021	seq.15653.9	COL10A1	rs12527153	6	116491302	A	G	0	0.165125	0.0349834	1.17867e-06	22.2793	0.078311	0.00348685	0.00243809	0.153	0.087
Risk factor	Lipids	HDL cholesterol	s_hdlc2	HDL_Graham_2021	seq.15653.9	COL10A1	rs12662901	6	116305637	T	C	0	0.13991	0.0191153	1.24664e-13	53.5717	0.392594	0.0122336	0.00140802	3.67e-18	0.428
Risk factor	Lipids	HDL cholesterol	s_hdlc2	HDL_Graham_2021	seq.15653.9	COL10A1	rs13216178	6	116392629	G	T	0	-0.268515	0.0206556	6.14744e-39	168.99	0.284338	-0.0103389	0.00153127	1.46e-11	0.285
Risk factor	Lipids	HDL cholesterol	s_hdlc2	HDL_Graham_2021	seq.15653.9	COL10A1	rs151157093	6	116668164	T	G	0	-0.290606	0.0505174	4.39427e-09	33.0923	0.0364633	-0.00969857	0.00554261	0.0801	0.0215
Risk factor	Lipids	HDL cholesterol	s_hdlc2	HDL_Graham_2021	seq.15653.9	COL10A1	rs2027850	6	116710458	G	C	0	-0.104849	0.0191493	2.18332e-08	29.9794	0.387021	-0.00379557	0.00142936	0.00792	0.382
Risk factor	Lipids	HDL cholesterol	s_hdlc2	HDL_Graham_2021	seq.15653.9	COL10A1	rs2211365	6	116131968	C	T	0	0.204413	0.0429128	9.51551e-07	22.6905	0.0508218	0.00173327	0.00403882	0.668	0.0441
Risk factor	Lipids	HDL cholesterol	s_hdlc2	HDL_Graham_2021	seq.15653.9	COL10A1	rs2858837	6	116797227	G	A	0	0.092734	0.019509	1.00014e-06	22.5948	0.355753	0.00196793	0.00142701	0.168	0.374
Risk factor	Lipids	HDL cholesterol	s_hdlc2	HDL_Graham_2021	seq.15653.9	COL10A1	rs36043015	6	116422281	G	C	0	0.12506	0.0274364	2.57996e-06	20.777	0.134801	-0.00795396	0.00203218	9.08e-05	0.133
Risk factor	Lipids	HDL cholesterol	s_hdlc2	HDL_Graham_2021	seq.15653.9	COL10A1	rs6909152	6	116601557	G	A	0	0.124291	0.0193022	6.00468e-11	41.4635	0.391366	-0.00319601	0.00142313	0.0247	0.384
Risk factor	Lipids	HDL cholesterol	s_hdlc2	HDL_Graham_2021	seq.15653.9	COL10A1	rs75420073	6	116469451	C	T	0	0.571605	0.0807562	7.30425e-13	50.1003	0.0138863	0.0137368	0.0047708	0.00398	0.021
Risk factor	Lipids	HDL cholesterol	s_hdlc2	HDL_Graham_2021	seq.15653.9	COL10A1	rs76552204	6	116310860	T	A	0	-0.230838	0.0513229	3.43369e-06	20.2298	0.0350463	-0.0040597	0.00295631	0.17	0.0601
Risk factor	Lipids	HDL cholesterol	s_hdlc2	HDL_Graham_2021	seq.15653.9	COL10A1	rs78615135	6	116394225	G	C	0	-0.224762	0.0460401	5.2541e-07	23.8327	0.0450595	-0.00716246	0.00419613	0.0878	0.0299
Risk factor	Lipids	HDL cholesterol	s_hdlc2	HDL_Graham_2021	seq.15653.9	COL10A1	rs9374578	6	116160290	T	C	0	-0.0928139	0.0210306	5.09084e-06	19.477	0.272719	-0.00293452	0.00151857	0.0533	0.288
Risk factor	Lipids	HDL cholesterol	s_hdlc2	HDL_Graham_2021	seq.15653.9	COL10A1	rs9400907	6	116667784	C	A	0	0.119579	0.0189204	1.30689e-10	39.9438	0.458625	0.0076643	0.00140156	4.54e-08	0.473
Risk factor	Lipids	HDL cholesterol	s_hdlc2	HDL_Graham_2021	seq.15686.49	INHBC	rs10437954	12	58003922	G	A	0	0.370494	0.0300646	3.39449e-35	151.863	0.110471	-0.00819781	0.00236928	0.00054	0.0989
Risk factor	Lipids	HDL cholesterol	s_hdlc2	HDL_Graham_2021	seq.15686.49	INHBC	rs10506347	12	57331087	C	T	0	-0.223451	0.0285801	2.67469e-15	61.1276	0.126158	0.00934908	0.00225927	3.5e-05	0.106
Risk factor	Lipids	HDL cholesterol	s_hdlc2	HDL_Graham_2021	seq.15686.49	INHBC	rs10877035	12	58321518	G	C	0	-0.35281	0.0198127	3.10348e-71	317.099	0.305141	0.0124137	0.00158281	4.41e-15	0.27
Risk factor	Lipids	HDL cholesterol	s_hdlc2	HDL_Graham_2021	seq.15686.49	INHBC	rs1098379	12	57360968	A	G	0	0.398979	0.0432785	1.50119e-20	84.9876	0.0498015	-0.0174653	0.00346352	4.59e-07	0.0457
Risk factor	Lipids	HDL cholesterol	s_hdlc2	HDL_Graham_2021	seq.15686.49	INHBC	rs11172171	12	57736215	T	C	0	0.378644	0.0499593	1.74048e-14	57.442	0.0380835	-0.0116048	0.00365612	0.0015	0.0402
Risk factor	Lipids	HDL cholesterol	s_hdlc2	HDL_Graham_2021	seq.15686.49	INHBC	rs11172224	12	57848568	C	T	0	0.427121	0.0926898	2.03213e-06	21.2343	0.010584	-0.00057134	0.0051218	0.911	0.019
Risk factor	Lipids	HDL cholesterol	s_hdlc2	HDL_Graham_2021	seq.15686.49	INHBC	rs11172290	12	58055493	G	A	0	-0.280329	0.0208167	1.2306e-41	181.348	0.279342	0.00798292	0.00167582	1.9e-06	0.219
Risk factor	Lipids	HDL cholesterol	s_hdlc2	HDL_Graham_2021	seq.15686.49	INHBC	rs11172304	12	58097862	C	T	0	-0.265019	0.0184272	3.35892e-47	206.84	0.479115	0.00745542	0.00138923	8.02e-08	0.529
Risk factor	Lipids	HDL cholesterol	s_hdlc2	HDL_Graham_2021	seq.15686.49	INHBC	rs111830825	12	58127401	A	G	0	-0.511718	0.0840844	5.79678e-10	37.0366	0.012663	0.0304242	0.00545602	2.46e-08	0.0162
Risk factor	Lipids	HDL cholesterol	s_hdlc2	HDL_Graham_2021	seq.15686.49	INHBC	rs111873928	12	57333748	G	A	0	-0.136951	0.0276827	3.76503e-07	24.4745	0.1323	0.00504763	0.00240518	0.0358	0.119
Risk factor	Lipids	HDL cholesterol	s_hdlc2	HDL_Graham_2021	seq.15686.49	INHBC	rs112013340	12	57461028	G	A	0	0.246284	0.0535373	2.1101e-06	21.1621	0.0327915	0.00252611	0.00460563	0.583	0.0253
Risk factor	Lipids	HDL cholesterol	s_hdlc2	HDL_Graham_2021	seq.15686.49	INHBC	rs112976255	12	58267346	A	C	0	-0.242221	0.033061	1.18132e-13	53.6774	0.0918541	-0.00215781	0.00265891	0.417	0.0749
Risk factor	Lipids	HDL cholesterol	s_hdlc2	HDL_Graham_2021	seq.15686.49	INHBC	rs113364770	12	57962135	A	G	0	-1.01042	0.0523948	3.60772e-83	371.901	0.031752	0.0259596	0.00520228	6.04e-07	0.0193
Risk factor	Lipids	HDL cholesterol	s_hdlc2	HDL_Graham_2021	seq.15686.49	INHBC	rs1148552	12	57942972	T	C	0	0.433366	0.0538098	4.01761e-16	64.8615	0.031941	0.00082775	0.00390068	0.832	0.0327
Risk factor	Lipids	HDL cholesterol	s_hdlc2	HDL_Graham_2021	seq.15686.49	INHBC	rs1148555	12	57918634	G	A	0	0.417946	0.0251394	2.29154e-62	276.395	0.160272	-0.00973198	0.00198267	9.18e-07	0.141
Risk factor	Lipids	HDL cholesterol	s_hdlc2	HDL_Graham_2021	seq.15686.49	INHBC	rs115218235	12	57510321	T	C	0	-0.477047	0.0442043	1.88032e-27	116.464	0.0473445	0.0210354	0.00461643	5.2e-06	0.026
Risk factor	Lipids	HDL cholesterol	s_hdlc2	HDL_Graham_2021	seq.15686.49	INHBC	rs11613457	12	58012233	A	G	0	-0.8381	0.0292552	8.51326e-181	820.702	0.101682	0.0296376	0.00255601	4.36e-31	0.0796
Risk factor	Lipids	HDL cholesterol	s_hdlc2	HDL_Graham_2021	seq.15686.49	INHBC	rs11613668	12	57345780	T	C	0	0.380423	0.0591589	6.35805e-11	41.3517	0.02646	0.00472195	0.00357533	0.187	0.0381
Risk factor	Lipids	HDL cholesterol	s_hdlc2	HDL_Graham_2021	seq.15686.49	INHBC	rs116973701	12	57629608	A	G	0	0.440549	0.0488317	9.25263e-20	81.3926	0.038556	0.00349847	0.00368002	0.342	0.0387
Risk factor	Lipids	HDL cholesterol	s_hdlc2	HDL_Graham_2021	seq.15686.49	INHBC	rs11834260	12	58287254	C	G	0	0.281267	0.0311136	7.83346e-20	81.7216	0.101588	-0.0127699	0.00240761	1.13e-07	0.0932
Risk factor	Lipids	HDL cholesterol	s_hdlc2	HDL_Graham_2021	seq.15686.49	INHBC	rs12368853	12	57831588	T	A	0	0.463382	0.026453	5.29729e-69	306.852	0.141278	-0.00676714	0.00221105	0.00221	0.146
Risk factor	Lipids	HDL cholesterol	s_hdlc2	HDL_Graham_2021	seq.15686.49	INHBC	rs12371805	12	57669972	A	G	0	0.583542	0.0193034	4.77764e-201	913.854	0.296258	-0.00217717	0.00151194	0.15	0.335
Risk factor	Lipids	HDL cholesterol	s_hdlc2	HDL_Graham_2021	seq.15686.49	INHBC	rs12425095	12	57905286	A	G	0	0.243422	0.0221136	1.75236e-28	121.172	0.242582	-0.0119334	0.00177677	1.86e-11	0.206
Risk factor	Lipids	HDL cholesterol	s_hdlc2	HDL_Graham_2021	seq.15686.49	INHBC	rs12826178	12	57622371	T	G	0	0.49472	0.0391703	7.21599e-37	159.516	0.0634096	-0.0217264	0.00275486	3.11e-15	0.0707
Risk factor	Lipids	HDL cholesterol	s_hdlc2	HDL_Graham_2021	seq.15686.49	INHBC	rs12831733	12	57835789	C	G	0	0.349763	0.056968	4.13544e-10	37.6952	0.0282555	-0.0179348	0.00402881	8.52e-06	0.0313
Risk factor	Lipids	HDL cholesterol	s_hdlc2	HDL_Graham_2021	seq.15686.49	INHBC	rs138569349	12	57985628	A	G	0	-0.813713	0.0869475	4.03732e-21	87.5847	0.011529	0.037382	0.00559318	2.33e-11	0.0166
Risk factor	Lipids	HDL cholesterol	s_hdlc2	HDL_Graham_2021	seq.15686.49	INHBC	rs138993371	12	57577637	T	C	1	-1.01683	0.0943269	2.14288e-27	116.205	0.010395	-0.00313417	0.010381	0.763	0.00532
Risk factor	Lipids	HDL cholesterol	s_hdlc2	HDL_Graham_2021	seq.15686.49	INHBC	rs139748500	12	57726888	C	G	0	0.433095	0.088512	4.96387e-07	23.9421	0.0118125	-0.026055	0.00690038	0.000159	0.0116
Risk factor	Lipids	HDL cholesterol	s_hdlc2	HDL_Graham_2021	seq.15686.49	INHBC	rs140439114	12	57356338	A	T	0	0.370744	0.0643452	4.16115e-09	33.1983	0.022491	-0.00632941	0.00465801	0.174	0.0224
Risk factor	Lipids	HDL cholesterol	s_hdlc2	HDL_Graham_2021	seq.15686.49	INHBC	rs143262482	12	58277006	G	A	0	0.378723	0.0653083	3.33553e-09	33.6284	0.021735	-0.00123373	0.00653246	0.85	0.0122
Risk factor	Lipids	HDL cholesterol	s_hdlc2	HDL_Graham_2021	seq.15686.49	INHBC	rs144681209	12	58231428	A	C	0	-0.492903	0.0446145	1.1202e-28	122.059	0.0465885	0.00318079	0.00334914	0.342	0.0489
Risk factor	Lipids	HDL cholesterol	s_hdlc2	HDL_Graham_2021	seq.15686.49	INHBC	rs145106882	12	57868132	T	C	0	0.374407	0.0589392	1.05972e-10	40.3533	0.027027	-0.011347	0.00542703	0.0365	0.0176
Risk factor	Lipids	HDL cholesterol	s_hdlc2	HDL_Graham_2021	seq.15686.49	INHBC	rs145891349	12	57512054	A	C	0	0.369313	0.0810396	2.5921e-06	20.768	0.014175	-0.0163885	0.00573608	0.00428	0.0156
Risk factor	Lipids	HDL cholesterol	s_hdlc2	HDL_Graham_2021	seq.15686.49	INHBC	rs146984701	12	57717756	G	A	0	0.460352	0.0952052	6.64504e-07	23.3808	0.010206	-0.0293067	0.00646957	5.9e-06	0.0116
Risk factor	Lipids	HDL cholesterol	s_hdlc2	HDL_Graham_2021	seq.15686.49	INHBC	rs147250652	12	58309770	C	G	0	0.365407	0.083842	6.5544e-06	18.9946	0.013419	-0.00399214	0.00694279	0.565	0.0124
Risk factor	Lipids	HDL cholesterol	s_hdlc2	HDL_Graham_2021	seq.15686.49	INHBC	rs149109624	12	57838507	T	G	0	0.427973	0.0377195	3.8728e-30	128.736	0.0657721	-0.00523033	0.00311431	0.0931	0.0545
Risk factor	Lipids	HDL cholesterol	s_hdlc2	HDL_Graham_2021	seq.15686.49	INHBC	rs151080680	12	58115672	T	C	0	-0.828103	0.078073	1.3857e-26	112.504	0.014931	0.000197891	0.00863336	0.982	0.00746
Risk factor	Lipids	HDL cholesterol	s_hdlc2	HDL_Graham_2021	seq.15686.49	INHBC	rs1800127	12	57539082	T	C	1	-0.638306	0.0599215	8.49905e-27	113.473	0.026082	0.00977062	0.00458859	0.0332	0.0233
Risk factor	Lipids	HDL cholesterol	s_hdlc2	HDL_Graham_2021	seq.15686.49	INHBC	rs1800183	12	57584498	T	C	0	0.553642	0.0711836	3.69385e-15	60.492	0.01701	-0.0155272	0.00696806	0.0259	0.011
Risk factor	Lipids	HDL cholesterol	s_hdlc2	HDL_Graham_2021	seq.15686.49	INHBC	rs181842484	12	58063779	A	G	0	-0.566732	0.0650425	1.47633e-18	75.9208	0.0216405	0.0336922	0.0064478	1.74e-07	0.0127
Risk factor	Lipids	HDL cholesterol	s_hdlc2	HDL_Graham_2021	seq.15686.49	INHBC	rs184020204	12	58340336	A	G	0	0.396233	0.0699354	7.32127e-09	32.1002	0.0189945	0.00945994	0.00631843	0.134	0.0146
Risk factor	Lipids	HDL cholesterol	s_hdlc2	HDL_Graham_2021	seq.15686.49	INHBC	rs186569342	12	58147123	T	G	0	0.385586	0.0855925	3.32015e-06	20.2942	0.012663	-0.00457191	0.0072588	0.529	0.0102
Risk factor	Lipids	HDL cholesterol	s_hdlc2	HDL_Graham_2021	seq.15686.49	INHBC	rs189750150	12	57770843	A	T	0	-0.854937	0.0813266	3.78743e-26	110.51	0.0138915	0.0152805	0.0139326	0.273	0.00344
Risk factor	Lipids	HDL cholesterol	s_hdlc2	HDL_Graham_2021	seq.15686.49	INHBC	rs190884508	12	57659869	T	C	0	0.571895	0.094431	6.96783e-10	36.6778	0.0103005	-0.000481603	0.00717387	0.946	0.0107
Risk factor	Lipids	HDL cholesterol	s_hdlc2	HDL_Graham_2021	seq.15686.49	INHBC	rs201959696	12	57870119	T	C	0	0.367437	0.0833509	5.2089e-06	19.4332	0.0133245	-0.0142207	0.00924111	0.124	0.00679
Risk factor	Lipids	HDL cholesterol	s_hdlc2	HDL_Graham_2021	seq.15686.49	INHBC	rs2122694	12	57408333	T	C	0	0.203911	0.0431577	1.15178e-06	22.3236	0.0512191	-0.00368852	0.00260448	0.157	0.078
Risk factor	Lipids	HDL cholesterol	s_hdlc2	HDL_Graham_2021	seq.15686.49	INHBC	rs2233271	12	57485455	T	C	1	-0.446629	0.0858424	9.81038e-08	27.0701	0.0118125	0.0294213	0.00646563	5.35e-06	0.0138
Risk factor	Lipids	HDL cholesterol	s_hdlc2	HDL_Graham_2021	seq.15686.49	INHBC	rs2306692	12	57541265	T	C	0	0.157827	0.0306536	1.31131e-07	26.5094	0.106502	0.00204642	0.00271284	0.451	0.13
Risk factor	Lipids	HDL cholesterol	s_hdlc2	HDL_Graham_2021	seq.15686.49	INHBC	rs28365829	12	57984819	T	G	0	0.433707	0.0508305	7.1661e-18	72.8021	0.0352485	-0.0102016	0.00374646	0.00647	0.0359
Risk factor	Lipids	HDL cholesterol	s_hdlc2	HDL_Graham_2021	seq.15686.49	INHBC	rs3211602	12	58147219	A	G	0	-0.970152	0.0830638	8.10277e-32	136.413	0.01323	-0.00129279	0.00558343	0.817	0.0154
Risk factor	Lipids	HDL cholesterol	s_hdlc2	HDL_Graham_2021	seq.15686.49	INHBC	rs34456957	12	57587437	C	T	1	-0.870707	0.0763793	2.09595e-30	129.955	0.015309	0.0387187	0.00864359	7.48e-06	0.00744
Risk factor	Lipids	HDL cholesterol	s_hdlc2	HDL_Graham_2021	seq.15686.49	INHBC	rs34656298	12	57533470	A	G	0	0.544384	0.0718017	1.70436e-14	57.4832	0.017955	-0.0146168	0.00575544	0.0111	0.0156
Risk factor	Lipids	HDL cholesterol	s_hdlc2	HDL_Graham_2021	seq.15686.49	INHBC	rs35616842	12	57524108	C	T	0	0.433012	0.0293606	1.58309e-49	217.505	0.113211	-0.00716175	0.00216093	0.000919	0.12
Risk factor	Lipids	HDL cholesterol	s_hdlc2	HDL_Graham_2021	seq.15686.49	INHBC	rs3809113	12	57848708	C	G	0	0.578825	0.0198392	1.96525e-187	851.229	0.273578	-0.020964	0.00156865	9.77e-41	0.287
Risk factor	Lipids	HDL cholesterol	s_hdlc2	HDL_Graham_2021	seq.15686.49	INHBC	rs532483786	12	57614121	A	G	0	-0.960196	0.0894814	3.65295e-27	115.147	0.01134	-0.0237002	0.0114519	0.0385	0.00457
Risk factor	Lipids	HDL cholesterol	s_hdlc2	HDL_Graham_2021	seq.15686.49	INHBC	rs554799797	12	57984510	G	A	0	0.444065	0.0791788	1.02113e-08	31.454	0.0144585	0.0259792	0.0186785	0.164	0.00309
Risk factor	Lipids	HDL cholesterol	s_hdlc2	HDL_Graham_2021	seq.15686.49	INHBC	rs55825785	12	57498924	T	C	0	0.448834	0.0839811	4.53424e-08	28.5633	0.0131355	-0.00193816	0.00784337	0.805	0.00873
Risk factor	Lipids	HDL cholesterol	s_hdlc2	HDL_Graham_2021	seq.15686.49	INHBC	rs55852335	12	57853335	G	A	0	0.389286	0.0454627	5.51006e-18	73.3208	0.0452655	-0.0211288	0.00338292	4.22e-10	0.0467
Risk factor	Lipids	HDL cholesterol	s_hdlc2	HDL_Graham_2021	seq.15686.49	INHBC	rs55933151	12	58211503	C	T	0	0.291472	0.0352932	7.37029e-17	68.2043	0.0784351	-0.00718473	0.00241997	0.00299	0.0885
Risk factor	Lipids	HDL cholesterol	s_hdlc2	HDL_Graham_2021	seq.15686.49	INHBC	rs560947065	12	57824510	A	G	0	-0.969076	0.0435441	5.03937e-110	495.287	0.046116	0.0383874	0.00972109	7.85e-05	0.00883
Risk factor	Lipids	HDL cholesterol	s_hdlc2	HDL_Graham_2021	seq.15686.49	INHBC	rs56305333	12	57395761	A	T	0	-0.141088	0.0238355	1.61718e-09	35.0374	0.196371	0.00687857	0.0021439	0.00133	0.137
Risk factor	Lipids	HDL cholesterol	s_hdlc2	HDL_Graham_2021	seq.15686.49	INHBC	rs570021854	12	58177528	T	C	0	-1.00705	0.0763208	4.69015e-40	174.107	0.0155925	0.0491476	0.0177896	0.00573	0.00212
Risk factor	Lipids	HDL cholesterol	s_hdlc2	HDL_Graham_2021	seq.15686.49	INHBC	rs570215697	12	57614217	T	G	0	0.550109	0.0766544	3.57638e-13	51.5019	0.015498	0.0152626	0.00679814	0.0248	0.0123
Risk factor	Lipids	HDL cholesterol	s_hdlc2	HDL_Graham_2021	seq.15686.49	INHBC	rs61015952	12	58313965	G	A	0	0.277511	0.0558739	3.40443e-07	24.6685	0.0290115	-0.00518075	0.00356962	0.147	0.0394
Risk factor	Lipids	HDL cholesterol	s_hdlc2	HDL_Graham_2021	seq.15686.49	INHBC	rs61352607	12	57839173	T	G	0	-1.30096	0.00989552	0	17284.3	0.314024	0.0274617	0.00160468	1.18e-65	0.248
Risk factor	Lipids	HDL cholesterol	s_hdlc2	HDL_Graham_2021	seq.15686.49	INHBC	rs61741508	12	57918085	A	C	0	0.53895	0.0641413	2.18457e-17	70.6027	0.0223965	0.00580829	0.00481617	0.228	0.022
Risk factor	Lipids	HDL cholesterol	s_hdlc2	HDL_Graham_2021	seq.15686.49	INHBC	rs61752546	12	57397033	T	C	1	0.422528	0.0869115	5.82236e-07	23.635	0.011907	0.00340104	0.00442517	0.442	0.0241
Risk factor	Lipids	HDL cholesterol	s_hdlc2	HDL_Graham_2021	seq.15686.49	INHBC	rs61754174	12	57867907	A	G	1	0.426826	0.0906958	1.26233e-06	22.1476	0.0112455	0.00110999	0.0074001	0.881	0.0094
Risk factor	Lipids	HDL cholesterol	s_hdlc2	HDL_Graham_2021	seq.15686.49	INHBC	rs6581124	12	57545756	A	G	0	-0.547781	0.0198146	1.58832e-168	764.264	0.282933	0.0135664	0.00161508	4.47e-17	0.251
Risk factor	Lipids	HDL cholesterol	s_hdlc2	HDL_Graham_2021	seq.15686.49	INHBC	rs703849	12	57416382	T	C	0	0.328436	0.0207443	9.27141e-57	250.671	0.273578	-0.00754328	0.00150655	5.53e-07	0.333
Risk factor	Lipids	HDL cholesterol	s_hdlc2	HDL_Graham_2021	seq.15686.49	INHBC	rs71461312	12	57487777	C	G	0	0.317599	0.0712119	4.09961e-06	19.8908	0.018522	-0.0107971	0.00508154	0.0336	0.02
Risk factor	Lipids	HDL cholesterol	s_hdlc2	HDL_Graham_2021	seq.15686.49	INHBC	rs730560	12	57938565	G	A	0	0.42759	0.0191738	1.81705e-110	497.323	0.341523	-0.00281746	0.00168681	0.0949	0.407
Risk factor	Lipids	HDL cholesterol	s_hdlc2	HDL_Graham_2021	seq.15686.49	INHBC	rs7307977	12	58085518	A	G	0	-0.285506	0.0312177	2.96376e-20	83.6428	0.100548	-0.00277834	0.00230929	0.229	0.102
Risk factor	Lipids	HDL cholesterol	s_hdlc2	HDL_Graham_2021	seq.15686.49	INHBC	rs7311958	12	57613425	C	T	0	-0.567306	0.0178518	6.38567e-222	1009.88	0.383103	0.0121002	0.00147718	2.58e-16	0.352
Risk factor	Lipids	HDL cholesterol	s_hdlc2	HDL_Graham_2021	seq.15686.49	INHBC	rs73120065	12	57657753	C	T	0	0.397371	0.0371695	5.62099e-27	114.293	0.0694576	0.00118966	0.00230291	0.605	0.101
Risk factor	Lipids	HDL cholesterol	s_hdlc2	HDL_Graham_2021	seq.15686.49	INHBC	rs73120411	12	57519826	T	C	0	-0.295905	0.0185078	7.73088e-58	255.62	0.480249	0.00487008	0.00143213	0.000672	0.384
Risk factor	Lipids	HDL cholesterol	s_hdlc2	HDL_Graham_2021	seq.15686.49	INHBC	rs73121665	12	58033445	A	G	0	-0.800585	0.0479315	6.26431e-63	278.98	0.038934	0.0120298	0.00446295	0.00703	0.0341
Risk factor	Lipids	HDL cholesterol	s_hdlc2	HDL_Graham_2021	seq.15686.49	INHBC	rs73342535	12	57544620	T	C	0	0.414732	0.0752273	1.76332e-08	30.3937	0.0161595	0.00517034	0.00569259	0.364	0.0174
Risk factor	Lipids	HDL cholesterol	s_hdlc2	HDL_Graham_2021	seq.15686.49	INHBC	rs7398375	12	57540848	G	C	0	0.228021	0.0229695	1.58642e-23	98.5477	0.221886	-0.00447321	0.00168914	0.00809	0.271
Risk factor	Lipids	HDL cholesterol	s_hdlc2	HDL_Graham_2021	seq.15686.49	INHBC	rs74407126	12	58237772	G	C	0	0.3462	0.0444881	3.5734e-15	60.5573	0.0477225	-0.0024374	0.00302881	0.421	0.0598
Risk factor	Lipids	HDL cholesterol	s_hdlc2	HDL_Graham_2021	seq.15686.49	INHBC	rs74808980	12	57405503	G	A	0	-0.646927	0.0366496	4.93871e-70	311.582	0.0690796	0.0126352	0.00334138	0.000156	0.0499
Risk factor	Lipids	HDL cholesterol	s_hdlc2	HDL_Graham_2021	seq.15686.49	INHBC	rs75505823	12	57540956	T	G	0	0.264324	0.0402373	2.53053e-11	43.1535	0.0602911	-0.00800408	0.00310434	0.00993	0.0577
Risk factor	Lipids	HDL cholesterol	s_hdlc2	HDL_Graham_2021	seq.15686.49	INHBC	rs75855536	12	58281496	G	A	0	0.241035	0.0480809	2.67782e-07	25.1313	0.0409185	-0.0013843	0.00299637	0.644	0.061
Risk factor	Lipids	HDL cholesterol	s_hdlc2	HDL_Graham_2021	seq.15686.49	INHBC	rs76362380	12	57599981	A	C	0	0.339765	0.0452339	2.92735e-14	56.4195	0.047439	-0.00012837	0.00317274	0.968	0.0517
Risk factor	Lipids	HDL cholesterol	s_hdlc2	HDL_Graham_2021	seq.15686.49	INHBC	rs76430281	12	57525463	A	T	0	0.412236	0.0838382	4.39307e-07	24.1773	0.013041	-0.000885532	0.00894398	0.921	0.00743
Risk factor	Lipids	HDL cholesterol	s_hdlc2	HDL_Graham_2021	seq.15686.49	INHBC	rs77065481	12	58116767	C	T	0	0.459906	0.0654942	1.09289e-12	49.3097	0.021735	-0.00535955	0.00504363	0.288	0.0207
Risk factor	Lipids	HDL cholesterol	s_hdlc2	HDL_Graham_2021	seq.15686.49	INHBC	rs77521820	12	57777712	T	G	0	-0.962662	0.0380667	2.11993e-141	639.525	0.0585901	0.00801921	0.00278185	0.00394	0.0663
Risk factor	Lipids	HDL cholesterol	s_hdlc2	HDL_Graham_2021	seq.15686.49	INHBC	rs775249	12	57977003	T	C	0	-0.567714	0.0183994	2.39798e-209	952.033	0.345965	0.0100671	0.00152244	3.78e-11	0.288
Risk factor	Lipids	HDL cholesterol	s_hdlc2	HDL_Graham_2021	seq.15686.49	INHBC	rs79245439	12	57671622	C	T	0	0.437338	0.0802605	2.53295e-08	29.6914	0.0138915	0.00703016	0.00505819	0.165	0.0204
Risk factor	Lipids	HDL cholesterol	s_hdlc2	HDL_Graham_2021	seq.16322.10	MZB1	rs116498185	5	138525951	T	C	0	0.206145	0.0393783	8.2497e-08	27.4051	0.0597128	0.0113413	0.00344789	0.001	0.0489
Risk factor	Lipids	HDL cholesterol	s_hdlc2	HDL_Graham_2021	seq.16324.38	TLR1	rs10004521	4	38785014	C	T	0	0.255009	0.0364723	1.35638e-12	48.886	0.0637069	-0.00457907	0.00309757	0.139	0.0526
Risk factor	Lipids	HDL cholesterol	s_hdlc2	HDL_Graham_2021	seq.16324.38	TLR1	rs1005938	4	38724249	G	A	0	0.154399	0.0193438	7.20874e-16	63.7097	0.309542	-0.0038445	0.00155967	0.0137	0.271
Risk factor	Lipids	HDL cholesterol	s_hdlc2	HDL_Graham_2021	seq.16324.38	TLR1	rs112144287	4	38761366	G	C	0	0.164745	0.0326927	2.33743e-07	25.3935	0.0829231	-0.00103472	0.00357507	0.772	0.0733
Risk factor	Lipids	HDL cholesterol	s_hdlc2	HDL_Graham_2021	seq.16324.38	TLR1	rs113334032	4	38747230	A	G	0	-0.228565	0.028389	4.09992e-16	64.8215	0.11028	0.00743668	0.00202542	0.000241	0.137
Risk factor	Lipids	HDL cholesterol	s_hdlc2	HDL_Graham_2021	seq.16324.38	TLR1	rs113494681	4	38978028	T	C	0	0.379126	0.0595474	9.65104e-11	40.5361	0.022908	0.00242663	0.00528431	0.646	0.0206
Risk factor	Lipids	HDL cholesterol	s_hdlc2	HDL_Graham_2021	seq.16324.38	TLR1	rs114167846	4	39210299	G	A	0	0.302653	0.0587025	1.26337e-07	26.5813	0.023476	0.00106168	0.00476046	0.824	0.0241
Risk factor	Lipids	HDL cholesterol	s_hdlc2	HDL_Graham_2021	seq.16324.38	TLR1	rs115275963	4	39020919	C	T	0	-0.285011	0.0622422	2.33531e-06	20.9678	0.0212988	0.00588603	0.00451576	0.192	0.0259
Risk factor	Lipids	HDL cholesterol	s_hdlc2	HDL_Graham_2021	seq.16324.38	TLR1	rs13124469	4	38931260	T	C	0	0.120888	0.0200986	9.00838e-10	36.1772	0.265335	-0.00483227	0.00169538	0.00437	0.213
Risk factor	Lipids	HDL cholesterol	s_hdlc2	HDL_Graham_2021	seq.16324.38	TLR1	rs1473578	4	38968008	G	A	0	0.130402	0.0210583	2.96223e-10	38.3462	0.238546	-0.00342801	0.00175503	0.0508	0.206
Risk factor	Lipids	HDL cholesterol	s_hdlc2	HDL_Graham_2021	seq.16324.38	TLR1	rs151244884	4	38664646	A	G	0	0.476439	0.0671425	6.42387e-13	50.3523	0.0181749	-0.00236299	0.00931322	0.8	0.00705
Risk factor	Lipids	HDL cholesterol	s_hdlc2	HDL_Graham_2021	seq.16324.38	TLR1	rs16994921	4	38911315	G	A	0	0.164512	0.031006	5.60863e-08	28.1516	0.0903067	-0.00232272	0.00259529	0.371	0.0834
Risk factor	Lipids	HDL cholesterol	s_hdlc2	HDL_Graham_2021	seq.16324.38	TLR1	rs184267149	4	38531054	G	A	0	-0.340551	0.0753723	3.11762e-06	20.4146	0.0146725	0.000320745	0.00548935	0.953	0.0175
Risk factor	Lipids	HDL cholesterol	s_hdlc2	HDL_Graham_2021	seq.16324.38	TLR1	rs1872871	4	38373173	C	G	0	0.0873042	0.0190678	2.34027e-06	20.9638	0.361132	-0.00244055	0.00155014	0.115	0.325
Risk factor	Lipids	HDL cholesterol	s_hdlc2	HDL_Graham_2021	seq.16324.38	TLR1	rs2055576	4	38966075	G	A	0	-0.0869086	0.0190872	2.6413e-06	20.732	0.316831	0.00392594	0.00153839	0.0107	0.351
Risk factor	Lipids	HDL cholesterol	s_hdlc2	HDL_Graham_2021	seq.16324.38	TLR1	rs4833087	4	38704010	A	C	0	-0.114117	0.021533	5.80178e-08	28.0861	0.224631	0.00762445	0.00163573	3.14e-06	0.235
Risk factor	Lipids	HDL cholesterol	s_hdlc2	HDL_Graham_2021	seq.16324.38	TLR1	rs5743597	4	38802346	A	T	0	0.192658	0.0349008	1.69346e-08	30.4722	0.0709958	-0.0135361	0.0032499	3.11e-05	0.0517
Risk factor	Lipids	HDL cholesterol	s_hdlc2	HDL_Graham_2021	seq.16324.38	TLR1	rs5743618	4	38798648	A	C	1	0.292262	0.0185191	2.08074e-56	249.061	0.343241	-0.00965628	0.00181239	9.93e-08	0.284
Risk factor	Lipids	HDL cholesterol	s_hdlc2	HDL_Graham_2021	seq.16324.38	TLR1	rs57952769	4	38736246	A	T	0	0.158621	0.0265447	1.14609e-09	35.708	0.132147	-0.00566796	0.00243617	0.02	0.0912
Risk factor	Lipids	HDL cholesterol	s_hdlc2	HDL_Graham_2021	seq.16324.38	TLR1	rs6856032	4	38763994	C	G	0	0.163804	0.03179	1.28388e-07	26.5502	0.0897387	-0.00218249	0.00274635	0.427	0.0731
Risk factor	Lipids	HDL cholesterol	s_hdlc2	HDL_Graham_2021	seq.16324.38	TLR1	rs73236635	4	38840896	C	A	0	-0.187986	0.0200638	3.6469e-21	87.7859	0.266092	0.00308856	0.00154555	0.0457	0.274
Risk factor	Lipids	HDL cholesterol	s_hdlc2	HDL_Graham_2021	seq.16324.38	TLR1	rs74894448	4	38638629	C	A	0	0.159137	0.0319206	3.09167e-07	24.8542	0.0863309	0.000316025	0.00256069	0.902	0.0813
Risk factor	Lipids	HDL cholesterol	s_hdlc2	HDL_Graham_2021	seq.16324.38	TLR1	rs7657170	4	38912816	T	C	0	0.0877429	0.0177617	3.90601e-07	24.4037	0.434778	-0.00388327	0.00142255	0.00634	0.378
Risk factor	Lipids	HDL cholesterol	s_hdlc2	HDL_Graham_2021	seq.16758.96	HDGF	rs1133856	1	156693135	T	C	0	-0.255853	0.0434379	1.92996e-09	34.6931	0.0469577	0.00752519	0.00329283	0.0223	0.0497
Risk factor	Lipids	HDL cholesterol	s_hdlc2	HDL_Graham_2021	seq.16758.96	HDGF	rs12119449	1	156683316	T	C	0	-0.170368	0.0290737	2.3162e-09	34.338	0.11678	0.00916333	0.00336229	0.00642	0.113
Risk factor	Lipids	HDL cholesterol	s_hdlc2	HDL_Graham_2021	seq.16758.96	HDGF	rs12145743	1	156700651	G	T	0	-0.272602	0.0201342	4.58593e-42	183.311	0.287604	0.0111481	0.0014566	1.96e-14	0.335
Risk factor	Lipids	HDL cholesterol	s_hdlc2	HDL_Graham_2021	seq.16758.96	HDGF	rs4459103	1	156709621	A	T	0	0.121639	0.0196396	2.94105e-10	38.3602	0.331066	-0.00415374	0.00149128	0.00535	0.331
Risk factor	Lipids	HDL cholesterol	s_hdlc2	HDL_Graham_2021	seq.16758.96	HDGF	rs4661215	1	156690239	T	C	0	0.102748	0.0202918	2.05789e-07	25.6393	0.286754	-0.00590257	0.00163882	0.000316	0.238
Risk factor	Lipids	HDL cholesterol	s_hdlc2	HDL_Graham_2021	seq.16758.96	HDGF	rs61813769	1	156816612	C	G	0	-0.178617	0.0324307	1.81826e-08	30.3342	0.0887188	0.00964715	0.00270271	0.000358	0.0927
Risk factor	Lipids	HDL cholesterol	s_hdlc2	HDL_Graham_2021	seq.16758.96	HDGF	rs61816266	1	156725326	T	C	0	-0.171451	0.0368474	1.63569e-06	21.6504	0.0676493	0.0144101	0.00322636	7.96e-06	0.0686
Risk factor	Lipids	HDL cholesterol	s_hdlc2	HDL_Graham_2021	seq.16758.96	HDGF	rs72712156	1	156715378	T	C	0	-0.205444	0.0451434	2.67059e-06	20.7109	0.0447846	0.0162498	0.00300326	6.28e-08	0.0595
Risk factor	Lipids	HDL cholesterol	s_hdlc2	HDL_Graham_2021	seq.16916.19	SLITRK6	rs1034225	13	86709357	A	G	0	0.0966671	0.0218591	4.8832e-06	19.5566	0.260249	0.0035936	0.00157591	0.0226	0.261
Risk factor	Lipids	HDL cholesterol	s_hdlc2	HDL_Graham_2021	seq.16916.19	SLITRK6	rs113814592	13	85980234	A	G	0	-0.222466	0.0242694	2.44262e-20	84.0251	0.189684	-0.00541482	0.00172758	0.00172	0.197
Risk factor	Lipids	HDL cholesterol	s_hdlc2	HDL_Graham_2021	seq.16916.19	SLITRK6	rs12870990	13	86387839	G	T	0	-0.37356	0.0710079	7.1706e-08	27.6763	0.0186095	0.0033029	0.00541457	0.542	0.0166
Risk factor	Lipids	HDL cholesterol	s_hdlc2	HDL_Graham_2021	seq.16916.19	SLITRK6	rs1361053	13	86231302	T	C	0	0.129039	0.0207693	2.59965e-10	38.601	0.321462	0.00240774	0.00144308	0.0952	0.353
Risk factor	Lipids	HDL cholesterol	s_hdlc2	HDL_Graham_2021	seq.16916.19	SLITRK6	rs7322136	13	86323440	C	T	0	0.146033	0.0236891	3.53385e-10	38.0019	0.209616	0.000479723	0.00162404	0.768	0.255
Risk factor	Lipids	HDL cholesterol	s_hdlc2	HDL_Graham_2021	seq.16916.19	SLITRK6	rs77248728	13	86631749	C	T	0	0.196302	0.0335628	2.47571e-09	34.2084	0.0926696	0.00400098	0.00255458	0.117	0.0859
Risk factor	Lipids	HDL cholesterol	s_hdlc2	HDL_Graham_2021	seq.16916.19	SLITRK6	rs79558417	13	86011144	T	C	0	-0.263508	0.0502695	7.94631e-08	27.4776	0.0379747	-0.00331917	0.00376017	0.377	0.0374
Risk factor	Lipids	HDL cholesterol	s_hdlc2	HDL_Graham_2021	seq.16916.19	SLITRK6	rs928629	13	86087941	A	G	0	-0.175572	0.0383064	2.28782e-06	21.0072	0.067542	-0.00716544	0.00243236	0.00322	0.0919
Risk factor	Lipids	HDL cholesterol	s_hdlc2	HDL_Graham_2021	seq.16916.19	SLITRK6	rs9319160	13	86020645	G	A	0	0.129179	0.0200705	6.12257e-11	41.4255	0.34574	0.00399608	0.00146795	0.00648	0.333
Risk factor	Lipids	HDL cholesterol	s_hdlc2	HDL_Graham_2021	seq.16916.19	SLITRK6	rs9531762	13	85905789	T	C	0	-0.110656	0.0197652	1.08091e-08	31.3435	0.393916	-0.00452927	0.00142129	0.00144	0.383
Risk factor	Lipids	HDL cholesterol	s_hdlc2	HDL_Graham_2021	seq.16916.19	SLITRK6	rs9547150	13	85897386	G	A	0	-0.240852	0.0376813	8.19626e-11	40.8553	0.0708483	-0.00707519	0.00251592	0.00492	0.0844
Risk factor	Lipids	HDL cholesterol	s_hdlc2	HDL_Graham_2021	seq.16916.19	SLITRK6	rs9575943	13	86320901	G	A	0	0.0981304	0.0197666	3.44471e-07	24.6458	0.398734	0.00221694	0.00145835	0.128	0.416
Risk factor	Lipids	HDL cholesterol	s_hdlc2	HDL_Graham_2021	seq.16927.9	F13A1|F13B	rs10801575	1	196852781	T	C	0	0.278811	0.021103	3.74482e-40	174.555	0.268124	-0.00501447	0.00175842	0.00435	0.294
Risk factor	Lipids	HDL cholesterol	s_hdlc2	HDL_Graham_2021	seq.16927.9	F13A1|F13B	rs10922082	1	196513694	A	G	0	-0.308696	0.0200076	5.22892e-54	238.052	0.304562	0.00294695	0.00151954	0.0525	0.309
Risk factor	Lipids	HDL cholesterol	s_hdlc2	HDL_Graham_2021	seq.16927.9	F13A1|F13B	rs10922198	1	197304361	G	C	0	-0.233609	0.0192697	3.98308e-34	146.97	0.363525	0.00169014	0.00146182	0.248	0.368
Risk factor	Lipids	HDL cholesterol	s_hdlc2	HDL_Graham_2021	seq.16927.9	F13A1|F13B	rs114003406	1	197130983	T	A	0	0.234091	0.0285401	1.18035e-16	67.2757	0.123131	-0.00515851	0.00216835	0.0174	0.12
Risk factor	Lipids	HDL cholesterol	s_hdlc2	HDL_Graham_2021	seq.16927.9	F13A1|F13B	rs115834485	1	197505460	T	C	0	0.248697	0.0560819	4.61362e-06	19.6651	0.029434	0.00363779	0.00416376	0.382	0.0311
Risk factor	Lipids	HDL cholesterol	s_hdlc2	HDL_Graham_2021	seq.16927.9	F13A1|F13B	rs12145846	1	197176169	T	G	0	0.253113	0.0241481	5.24242e-26	109.866	0.186731	-0.00285973	0.00170727	0.0939	0.207
Risk factor	Lipids	HDL cholesterol	s_hdlc2	HDL_Graham_2021	seq.16927.9	F13A1|F13B	rs12204494	6	6333084	G	T	0	0.247817	0.0193118	5.39742e-38	164.671	0.396176	-0.00422946	0.00141758	0.00285	0.376
Risk factor	Lipids	HDL cholesterol	s_hdlc2	HDL_Graham_2021	seq.16927.9	F13A1|F13B	rs13206706	6	6351730	A	G	0	-0.0858956	0.0189599	2.94385e-06	20.5244	0.451069	0.00178338	0.0014803	0.228	0.429
Risk factor	Lipids	HDL cholesterol	s_hdlc2	HDL_Graham_2021	seq.16927.9	F13A1|F13B	rs1329424	1	196646176	T	G	0	0.0909243	0.0195557	1.66367e-06	21.6179	0.395325	0.000374601	0.00141712	0.792	0.386
Risk factor	Lipids	HDL cholesterol	s_hdlc2	HDL_Graham_2021	seq.16927.9	F13A1|F13B	rs139099455	1	197531742	A	T	0	-0.450183	0.0571855	1.74051e-15	61.9735	0.0276358	-0.000362854	0.0053642	0.946	0.0195
Risk factor	Lipids	HDL cholesterol	s_hdlc2	HDL_Graham_2021	seq.16927.9	F13A1|F13B	rs1412636	1	196951459	A	G	0	-0.858302	0.0241491	5.5654e-277	1263.22	0.138084	0.0115948	0.00191089	1.3e-09	0.165
Risk factor	Lipids	HDL cholesterol	s_hdlc2	HDL_Graham_2021	seq.16927.9	F13A1|F13B	rs144779856	1	196957132	T	C	0	0.372304	0.0727996	1.57625e-07	26.154	0.0176036	-0.0131003	0.0057814	0.0235	0.0165
Risk factor	Lipids	HDL cholesterol	s_hdlc2	HDL_Graham_2021	seq.16927.9	F13A1|F13B	rs145134468	1	197304932	A	C	0	0.280194	0.0647976	7.65634e-06	18.6982	0.0216733	0.0007135	0.00450332	0.874	0.0267
Risk factor	Lipids	HDL cholesterol	s_hdlc2	HDL_Graham_2021	seq.16927.9	F13A1|F13B	rs151321650	1	196887213	G	T	0	0.264938	0.0543786	5.5209e-07	23.7374	0.0319894	-0.0106522	0.00531039	0.0449	0.0195
Risk factor	Lipids	HDL cholesterol	s_hdlc2	HDL_Graham_2021	seq.16927.9	F13A1|F13B	rs1556763	1	197152149	A	C	0	0.258802	0.0308924	2.70251e-17	70.183	0.104391	0.000856126	0.00231772	0.712	0.101
Risk factor	Lipids	HDL cholesterol	s_hdlc2	HDL_Graham_2021	seq.16927.9	F13A1|F13B	rs1611982	1	197022768	A	G	0	-0.459431	0.0179757	2.21152e-144	653.234	0.475961	0.0048762	0.00138992	0.000451	0.475
Risk factor	Lipids	HDL cholesterol	s_hdlc2	HDL_Graham_2021	seq.16927.9	F13A1|F13B	rs1674074	6	6328503	C	G	0	-0.112043	0.0242688	1.94898e-06	21.3144	0.187015	0.00158471	0.00178896	0.376	0.188
Risk factor	Lipids	HDL cholesterol	s_hdlc2	HDL_Graham_2021	seq.16927.9	F13A1|F13B	rs1742934	6	6308750	C	A	0	0.125249	0.0196749	9.70561e-11	40.525	0.369298	-0.00201355	0.00144828	0.164	0.36
Risk factor	Lipids	HDL cholesterol	s_hdlc2	HDL_Graham_2021	seq.16927.9	F13A1|F13B	rs17616291	1	197166386	A	T	0	0.140971	0.0324157	6.84268e-06	18.9125	0.0956843	-0.00135136	0.00279144	0.628	0.0711
Risk factor	Lipids	HDL cholesterol	s_hdlc2	HDL_Graham_2021	seq.16927.9	F13A1|F13B	rs17621768	1	197509624	G	A	0	0.118028	0.0200079	1.82778e-09	34.799	0.339201	0.00255147	0.00152922	0.0952	0.328
Risk factor	Lipids	HDL cholesterol	s_hdlc2	HDL_Graham_2021	seq.16927.9	F13A1|F13B	rs1902946	6	6368578	T	C	0	0.152394	0.0337662	3.19267e-06	20.3691	0.0845164	-0.0020959	0.00221144	0.343	0.109
Risk factor	Lipids	HDL cholesterol	s_hdlc2	HDL_Graham_2021	seq.16927.9	F13A1|F13B	rs191818559	1	196885429	G	A	0	-0.7771	0.0717739	1.28132e-27	117.225	0.0171304	-0.000733788	0.0161568	0.964	0.00402
Risk factor	Lipids	HDL cholesterol	s_hdlc2	HDL_Graham_2021	seq.16927.9	F13A1|F13B	rs192155731	1	196700295	G	T	0	-0.750964	0.0803655	4.62243e-21	87.317	0.0141965	0.00296175	0.00574471	0.606	0.0169
Risk factor	Lipids	HDL cholesterol	s_hdlc2	HDL_Graham_2021	seq.16927.9	F13A1|F13B	rs1929089	6	6407229	C	T	0	0.153744	0.0264347	3.01377e-09	33.8258	0.149726	-0.00201409	0.00188864	0.286	0.162
Risk factor	Lipids	HDL cholesterol	s_hdlc2	HDL_Graham_2021	seq.16927.9	F13A1|F13B	rs200013534	6	6506292	A	G	0	0.185284	0.0410967	3.26456e-06	20.3265	0.0569752	-0.00568627	0.00353564	0.108	0.0626
Risk factor	Lipids	HDL cholesterol	s_hdlc2	HDL_Graham_2021	seq.16927.9	F13A1|F13B	rs2786106	1	197311228	T	C	0	0.108653	0.0225191	7.00275e-07	23.2799	0.237554	-0.00346678	0.00177409	0.0507	0.233
Risk factor	Lipids	HDL cholesterol	s_hdlc2	HDL_Graham_2021	seq.16927.9	F13A1|F13B	rs2786107	1	197310777	G	T	0	0.226942	0.0227534	9.90614e-24	99.4803	0.220045	-0.000837012	0.0017354	0.63	0.213
Risk factor	Lipids	HDL cholesterol	s_hdlc2	HDL_Graham_2021	seq.16927.9	F13A1|F13B	rs3024456	6	6152470	T	A	0	-0.122683	0.022908	4.26683e-08	28.681	0.218531	-0.000770229	0.00163677	0.638	0.23
Risk factor	Lipids	HDL cholesterol	s_hdlc2	HDL_Graham_2021	seq.16927.9	F13A1|F13B	rs41257904	1	196927185	T	G	1	0.312264	0.0640127	5.35408e-07	23.7964	0.0226197	0.00295569	0.00643184	0.646	0.0125
Risk factor	Lipids	HDL cholesterol	s_hdlc2	HDL_Graham_2021	seq.16927.9	F13A1|F13B	rs61818956	1	196886223	T	C	0	0.244106	0.026698	3.03067e-20	83.5987	0.142059	-0.00133189	0.0019467	0.494	0.165
Risk factor	Lipids	HDL cholesterol	s_hdlc2	HDL_Graham_2021	seq.16927.9	F13A1|F13B	rs61829425	1	197334422	T	C	0	-0.358096	0.0314938	2.93707e-30	129.285	0.0977664	0.00707267	0.00241697	0.00343	0.0938
Risk factor	Lipids	HDL cholesterol	s_hdlc2	HDL_Graham_2021	seq.16927.9	F13A1|F13B	rs61829426	1	197354428	T	C	0	-0.539693	0.0686062	1.82301e-15	61.8824	0.0194019	0.00327424	0.00480392	0.496	0.0237
Risk factor	Lipids	HDL cholesterol	s_hdlc2	HDL_Graham_2021	seq.16927.9	F13A1|F13B	rs62408042	6	6327785	G	A	0	-0.149104	0.0268621	1.42248e-08	30.8105	0.143763	0.00101523	0.0020895	0.627	0.143
Risk factor	Lipids	HDL cholesterol	s_hdlc2	HDL_Graham_2021	seq.16927.9	F13A1|F13B	rs6922262	6	6307947	G	C	0	-0.115002	0.0224284	1.46794e-07	26.2914	0.225629	0.00355835	0.00171783	0.0383	0.204
Risk factor	Lipids	HDL cholesterol	s_hdlc2	HDL_Graham_2021	seq.16927.9	F13A1|F13B	rs72734303	1	196598260	A	G	0	0.169598	0.0279335	6.33639e-10	36.863	0.131459	-0.00474466	0.00208755	0.023	0.138
Risk factor	Lipids	HDL cholesterol	s_hdlc2	HDL_Graham_2021	seq.16927.9	F13A1|F13B	rs72736427	1	196941274	T	C	0	-0.750429	0.0584681	5.23061e-38	164.733	0.0268787	0.013858	0.00343206	5.4e-05	0.0457
Risk factor	Lipids	HDL cholesterol	s_hdlc2	HDL_Graham_2021	seq.16927.9	F13A1|F13B	rs72740600	1	197445879	C	T	0	0.201821	0.0462518	6.39909e-06	19.0404	0.0434412	-0.00964652	0.0041752	0.0209	0.0309
Risk factor	Lipids	HDL cholesterol	s_hdlc2	HDL_Graham_2021	seq.16927.9	F13A1|F13B	rs72817065	6	6328655	A	T	0	0.207702	0.0411259	2.2045e-07	25.5065	0.0553663	-0.000562501	0.00303802	0.853	0.0553
Risk factor	Lipids	HDL cholesterol	s_hdlc2	HDL_Graham_2021	seq.16927.9	F13A1|F13B	rs7532441	1	196952569	A	G	0	-0.815683	0.077141	1.96837e-26	111.808	0.0149536	0.0107325	0.00681667	0.115	0.0118
Risk factor	Lipids	HDL cholesterol	s_hdlc2	HDL_Graham_2021	seq.16927.9	F13A1|F13B	rs76318560	1	196999698	G	C	0	-0.648378	0.0718085	8.64141e-20	81.5276	0.0170358	-0.00525369	0.0074246	0.479	0.0116
Risk factor	Lipids	HDL cholesterol	s_hdlc2	HDL_Graham_2021	seq.16927.9	F13A1|F13B	rs76916712	1	196835766	C	T	0	0.397195	0.0541452	1.10252e-13	53.8131	0.0319894	-0.00650053	0.00575437	0.259	0.021
Risk factor	Lipids	HDL cholesterol	s_hdlc2	HDL_Graham_2021	seq.16927.9	F13A1|F13B	rs77640034	6	6326379	A	G	0	0.208814	0.0463496	3.3156e-06	20.2968	0.0441037	-0.00235982	0.0042756	0.581	0.0374
Risk factor	Lipids	HDL cholesterol	s_hdlc2	HDL_Graham_2021	seq.17138.8	GSTA1	rs112164819	6	52503994	A	G	0	-0.162155	0.031443	1.25395e-07	26.5958	0.0998677	-0.00483876	0.00253176	0.056	0.0823
Risk factor	Lipids	HDL cholesterol	s_hdlc2	HDL_Graham_2021	seq.17138.8	GSTA1	rs115574009	6	52692837	A	T	0	-0.41059	0.0592622	2.1287e-12	48.0022	0.0256992	-0.0193837	0.00547472	0.000399	0.0208
Risk factor	Lipids	HDL cholesterol	s_hdlc2	HDL_Graham_2021	seq.17138.8	GSTA1	rs116788691	6	52676962	A	G	0	-0.393498	0.0590638	1.3483e-11	44.3856	0.0260771	-0.0115639	0.00457736	0.0115	0.0277
Risk factor	Lipids	HDL cholesterol	s_hdlc2	HDL_Graham_2021	seq.17138.8	GSTA1	rs11970311	6	52666448	C	G	0	-0.437263	0.0465445	2.8741e-21	88.2569	0.0417611	-0.00489301	0.00341292	0.152	0.0427
Risk factor	Lipids	HDL cholesterol	s_hdlc2	HDL_Graham_2021	seq.17138.8	GSTA1	rs12210915	6	52734709	T	C	0	0.202997	0.0259454	2.55839e-15	61.2151	0.152116	0.00587353	0.00229277	0.0104	0.139
Risk factor	Lipids	HDL cholesterol	s_hdlc2	HDL_Graham_2021	seq.17138.8	GSTA1	rs13198332	6	52744741	A	G	0	-0.269578	0.0214662	1.79074e-36	157.71	0.238001	-0.00164161	0.00161496	0.309	0.257
Risk factor	Lipids	HDL cholesterol	s_hdlc2	HDL_Graham_2021	seq.17138.8	GSTA1	rs16882730	6	52425393	A	G	0	0.174553	0.0265677	2.51372e-11	43.1665	0.147487	0.0042283	0.00213434	0.0476	0.123
Risk factor	Lipids	HDL cholesterol	s_hdlc2	HDL_Graham_2021	seq.17138.8	GSTA1	rs182592406	6	52613399	T	A	0	-0.343932	0.0531599	4.90781e-11	41.8578	0.031746	-0.00568109	0.0050961	0.265	0.0228
Risk factor	Lipids	HDL cholesterol	s_hdlc2	HDL_Graham_2021	seq.17138.8	GSTA1	rs182919521	6	52659876	A	G	0	-0.495544	0.0869337	5.98152e-09	32.4929	0.0119048	-0.021418	0.0172114	0.213	0.00261
Risk factor	Lipids	HDL cholesterol	s_hdlc2	HDL_Graham_2021	seq.17138.8	GSTA1	rs2397102	6	52582029	G	A	0	-0.112441	0.0204198	1.83051e-08	30.3212	0.309902	-0.00237027	0.0015434	0.125	0.286
Risk factor	Lipids	HDL cholesterol	s_hdlc2	HDL_Graham_2021	seq.17138.8	GSTA1	rs2608631	6	52626269	G	A	0	-0.529342	0.0184841	1.14074e-180	820.118	0.332294	-0.0130556	0.00144268	1.44e-19	0.352
Risk factor	Lipids	HDL cholesterol	s_hdlc2	HDL_Graham_2021	seq.17138.8	GSTA1	rs35928674	6	52813089	T	A	0	-0.395582	0.0571755	2.27851e-12	47.8689	0.0278723	-0.00586743	0.00511942	0.252	0.0226
Risk factor	Lipids	HDL cholesterol	s_hdlc2	HDL_Graham_2021	seq.17138.8	GSTA1	rs4715307	6	52424718	C	T	0	0.105492	0.0200407	7.05202e-08	27.7085	0.331066	0.00235028	0.0014984	0.117	0.315
Risk factor	Lipids	HDL cholesterol	s_hdlc2	HDL_Graham_2021	seq.17138.8	GSTA1	rs4715352	6	52703396	T	C	0	0.277964	0.0211283	7.85908e-40	173.08	0.263794	0.00643006	0.00190574	0.000741	0.204
Risk factor	Lipids	HDL cholesterol	s_hdlc2	HDL_Graham_2021	seq.17138.8	GSTA1	rs593808	6	52812817	C	T	0	0.106357	0.0186648	6.0516e-09	32.4702	0.464569	0.00349353	0.00210512	0.097	0.43
Risk factor	Lipids	HDL cholesterol	s_hdlc2	HDL_Graham_2021	seq.17138.8	GSTA1	rs62412924	6	52754792	C	T	0	-0.139774	0.024563	6.33604e-09	32.381	0.180272	-0.0066645	0.00234788	0.00453	0.134
Risk factor	Lipids	HDL cholesterol	s_hdlc2	HDL_Graham_2021	seq.17138.8	GSTA1	rs72934249	6	52616633	T	C	0	-0.33638	0.0386286	1.54566e-18	75.8302	0.064059	-0.00860771	0.00311822	0.00577	0.0604
Risk factor	Lipids	HDL cholesterol	s_hdlc2	HDL_Graham_2021	seq.17138.8	GSTA1	rs72940404	6	52746642	A	G	0	-0.174351	0.0293382	1.40099e-09	35.3168	0.11593	-0.0016767	0.00224582	0.455	0.136
Risk factor	Lipids	HDL cholesterol	s_hdlc2	HDL_Graham_2021	seq.17138.8	GSTA1	rs9474312	6	52598501	C	T	0	-0.268715	0.0195054	1.76631e-43	189.79	0.34127	-0.00316024	0.00142001	0.026	0.391
Risk factor	Lipids	HDL cholesterol	s_hdlc2	HDL_Graham_2021	seq.17685.9	APOA4	rs1729408	11	116674818	G	A	0	-0.0907845	0.0201812	3.42223e-06	20.2362	0.3402	0.0218634	0.00148411	4.04e-49	0.338
Risk factor	Lipids	HDL cholesterol	s_hdlc2	HDL_Graham_2021	seq.17685.9	APOA4	rs187929675	11	117111368	T	C	0	-0.445829	0.0913493	5.29123e-07	23.8191	0.0106785	0.133627	0.00604426	2.64e-108	0.0136
Risk factor	Lipids	HDL cholesterol	s_hdlc2	HDL_Graham_2021	seq.18181.2	TSSC4	rs12271234	11	2685947	C	T	0	0.0940623	0.0184933	1.82567e-07	25.8704	0.357251	-0.0068894	0.00155552	9.47e-06	0.38
Risk factor	Lipids	HDL cholesterol	s_hdlc2	HDL_Graham_2021	seq.18397.5	AKR1C4	rs10795264	10	5394397	C	A	0	0.118292	0.0202727	2.6889e-09	34.0477	0.331192	0.000111176	0.00214482	0.959	0.334
Risk factor	Lipids	HDL cholesterol	s_hdlc2	HDL_Graham_2021	seq.18397.5	AKR1C4	rs10904459	10	5377437	T	C	0	-0.121336	0.0186618	3.96723e-11	42.2739	0.455318	-0.00191359	0.00142011	0.178	0.416
Risk factor	Lipids	HDL cholesterol	s_hdlc2	HDL_Graham_2021	seq.18397.5	AKR1C4	rs11252918	10	5116148	C	T	0	-0.228406	0.0219288	1.05012e-25	108.489	0.235783	-0.00575878	0.00171145	0.000766	0.234
Risk factor	Lipids	HDL cholesterol	s_hdlc2	HDL_Graham_2021	seq.18397.5	AKR1C4	rs112835232	10	4758563	A	G	0	0.278576	0.0498968	1.18173e-08	31.1704	0.0362743	-0.00153491	0.00411208	0.709	0.0297
Risk factor	Lipids	HDL cholesterol	s_hdlc2	HDL_Graham_2021	seq.18397.5	AKR1C4	rs117243075	10	5064049	A	G	0	-0.410981	0.0479299	4.97044e-18	73.5242	0.0383525	-0.0115704	0.00324128	0.000357	0.0505
Risk factor	Lipids	HDL cholesterol	s_hdlc2	HDL_Graham_2021	seq.18397.5	AKR1C4	rs117585310	10	5358056	T	A	0	0.157242	0.0339337	1.79506e-06	21.4721	0.0838844	0.00022621	0.0040254	0.955	0.0404
Risk factor	Lipids	HDL cholesterol	s_hdlc2	HDL_Graham_2021	seq.18397.5	AKR1C4	rs118146282	10	5256076	A	G	0	-0.576787	0.0542361	1.02697e-26	113.098	0.0308899	-0.00634405	0.00464522	0.172	0.0249
Risk factor	Lipids	HDL cholesterol	s_hdlc2	HDL_Graham_2021	seq.18397.5	AKR1C4	rs12767539	10	4889730	A	T	0	-0.176092	0.0368546	8.85151e-07	22.8295	0.0709428	-0.00323098	0.00313914	0.303	0.0534
Risk factor	Lipids	HDL cholesterol	s_hdlc2	HDL_Graham_2021	seq.18397.5	AKR1C4	rs12771448	10	5433442	T	C	0	0.112745	0.021471	7.56229e-08	27.5734	0.261383	0.00101143	0.00175617	0.565	0.291
Risk factor	Lipids	HDL cholesterol	s_hdlc2	HDL_Graham_2021	seq.18397.5	AKR1C4	rs12778283	10	5491564	C	T	0	-0.104368	0.0219066	9.47898e-07	22.6979	0.255337	-0.00260912	0.00179205	0.145	0.208
Risk factor	Lipids	HDL cholesterol	s_hdlc2	HDL_Graham_2021	seq.18397.5	AKR1C4	rs141092334	10	5599683	A	G	0	-0.425208	0.0911286	1.53544e-06	21.7718	0.0108634	0.0129807	0.0121842	0.287	0.00408
Risk factor	Lipids	HDL cholesterol	s_hdlc2	HDL_Graham_2021	seq.18397.5	AKR1C4	rs141912340	10	4819840	T	C	0	-0.422041	0.0892443	1.12785e-06	22.3639	0.0113357	0.00292812	0.00950943	0.758	0.00605
Risk factor	Lipids	HDL cholesterol	s_hdlc2	HDL_Graham_2021	seq.18397.5	AKR1C4	rs142301611	10	5222876	C	G	0	0.180052	0.0380036	1.08046e-06	22.4464	0.0643302	-0.00211519	0.00284214	0.457	0.0641
Risk factor	Lipids	HDL cholesterol	s_hdlc2	HDL_Graham_2021	seq.18397.5	AKR1C4	rs142890140	10	5266511	C	A	0	-0.706784	0.0467729	6.85508e-52	228.341	0.0408086	-0.0131229	0.00529007	0.0131	0.0236
Risk factor	Lipids	HDL cholesterol	s_hdlc2	HDL_Graham_2021	seq.18397.5	AKR1C4	rs150610323	10	4820011	G	A	0	-0.315032	0.0621197	1.97481e-07	25.7188	0.0233327	0.00885857	0.00458114	0.0531	0.0254
Risk factor	Lipids	HDL cholesterol	s_hdlc2	HDL_Graham_2021	seq.18397.5	AKR1C4	rs150857516	10	4938461	A	G	0	-0.129549	0.0266645	5.91445e-07	23.6048	0.14642	-0.00484685	0.00208404	0.02	0.138
Risk factor	Lipids	HDL cholesterol	s_hdlc2	HDL_Graham_2021	seq.18397.5	AKR1C4	rs186871467	10	5130928	A	G	0	-0.708525	0.0518578	8.4622e-43	186.673	0.0326847	-0.0103276	0.00560579	0.0654	0.0168
Risk factor	Lipids	HDL cholesterol	s_hdlc2	HDL_Graham_2021	seq.18397.5	AKR1C4	rs2167698	10	4862788	C	A	0	-0.0861128	0.0187616	2.2179e-06	21.0667	0.462214	-0.00145344	0.00140373	0.3	0.464
Risk factor	Lipids	HDL cholesterol	s_hdlc2	HDL_Graham_2021	seq.18397.5	AKR1C4	rs2398236	10	5331159	A	G	0	0.223049	0.0191859	1.52589e-31	135.156	0.388721	0.00329161	0.00141413	0.0199	0.394
Risk factor	Lipids	HDL cholesterol	s_hdlc2	HDL_Graham_2021	seq.18397.5	AKR1C4	rs2518040	10	5047488	G	A	0	-0.137968	0.0188302	1.17722e-13	53.6842	0.431513	-0.00335656	0.00159077	0.0349	0.43
Risk factor	Lipids	HDL cholesterol	s_hdlc2	HDL_Graham_2021	seq.18397.5	AKR1C4	rs35850659	10	5599426	A	G	0	0.0937958	0.0197781	1.05597e-06	22.4904	0.351974	0.00287252	0.00149288	0.0543	0.357
Risk factor	Lipids	HDL cholesterol	s_hdlc2	HDL_Graham_2021	seq.18397.5	AKR1C4	rs3829125	10	5247784	G	C	1	-0.839231	0.0213142	0	1550.33	0.189401	-0.0138519	0.00191175	4.3e-13	0.155
Risk factor	Lipids	HDL cholesterol	s_hdlc2	HDL_Graham_2021	seq.18397.5	AKR1C4	rs4589188	10	5567914	A	G	0	-0.0962706	0.0203224	1.08363e-06	22.4407	0.313149	-0.00221226	0.00156458	0.157	0.297
Risk factor	Lipids	HDL cholesterol	s_hdlc2	HDL_Graham_2021	seq.18397.5	AKR1C4	rs4747987	10	5706552	A	G	0	-0.316186	0.0464711	5.09024e-12	46.2934	0.0421311	-0.000318261	0.00400223	0.937	0.032
Risk factor	Lipids	HDL cholesterol	s_hdlc2	HDL_Graham_2021	seq.18397.5	AKR1C4	rs4749853	10	5674758	T	A	0	0.107251	0.0211627	2.01087e-07	25.6839	0.269601	0.00115617	0.00157973	0.464	0.267
Risk factor	Lipids	HDL cholesterol	s_hdlc2	HDL_Graham_2021	seq.18397.5	AKR1C4	rs55810378	10	4957668	T	C	0	0.143949	0.0253415	6.72033e-09	32.2666	0.163896	0.00682559	0.00196059	0.000499	0.154
Risk factor	Lipids	HDL cholesterol	s_hdlc2	HDL_Graham_2021	seq.18397.5	AKR1C4	rs56142017	10	4886732	C	G	0	0.209976	0.0402731	9.25041e-08	27.1837	0.0573399	0.013943	0.00353331	7.94e-05	0.0498
Risk factor	Lipids	HDL cholesterol	s_hdlc2	HDL_Graham_2021	seq.18397.5	AKR1C4	rs570038726	10	5612047	A	G	0	-0.471876	0.0867373	2.65971e-08	29.5967	0.0116191	0.000146297	0.0152583	0.992	0.00375
Risk factor	Lipids	HDL cholesterol	s_hdlc2	HDL_Graham_2021	seq.18397.5	AKR1C4	rs60040651	10	5294924	T	C	0	0.167314	0.0319821	8.40751e-08	27.3685	0.0956924	0.00435443	0.00236214	0.0653	0.0999
Risk factor	Lipids	HDL cholesterol	s_hdlc2	HDL_Graham_2021	seq.18397.5	AKR1C4	rs6601903	10	5127663	A	G	0	-0.277467	0.0220365	1.17959e-36	158.539	0.230021	-0.00422696	0.00157398	0.00724	0.265
Risk factor	Lipids	HDL cholesterol	s_hdlc2	HDL_Graham_2021	seq.18397.5	AKR1C4	rs6601916	10	5180275	A	G	0	0.305447	0.0184925	1.37626e-61	272.823	0.43378	0.00415212	0.00151973	0.00629	0.465
Risk factor	Lipids	HDL cholesterol	s_hdlc2	HDL_Graham_2021	seq.18397.5	AKR1C4	rs7081029	10	5333043	T	C	0	0.253946	0.022734	2.84884e-29	124.776	0.213112	0.00303708	0.00167856	0.0704	0.22
Risk factor	Lipids	HDL cholesterol	s_hdlc2	HDL_Graham_2021	seq.18397.5	AKR1C4	rs7081347	10	5557433	A	G	0	-0.0889968	0.0195009	2.51266e-06	20.8276	0.37748	-0.00228509	0.00147449	0.121	0.354
Risk factor	Lipids	HDL cholesterol	s_hdlc2	HDL_Graham_2021	seq.18397.5	AKR1C4	rs7082636	10	4822210	G	T	0	0.145587	0.0296886	4.69998e-07	24.0473	0.10854	0.00228855	0.00220404	0.299	0.114
Risk factor	Lipids	HDL cholesterol	s_hdlc2	HDL_Graham_2021	seq.18397.5	AKR1C4	rs7087351	10	5373307	G	A	0	-0.302356	0.0386425	2.54957e-15	61.2219	0.062252	0.00127256	0.00343305	0.711	0.0453
Risk factor	Lipids	HDL cholesterol	s_hdlc2	HDL_Graham_2021	seq.18397.5	AKR1C4	rs72770000	10	5060291	T	C	0	-0.509819	0.0538913	1.53772e-21	89.4942	0.0314566	-0.00878781	0.00498907	0.0782	0.0214
Risk factor	Lipids	HDL cholesterol	s_hdlc2	HDL_Graham_2021	seq.18397.5	AKR1C4	rs72772145	10	5692308	T	C	0	-0.144985	0.0285024	1.82112e-07	25.8752	0.125071	-0.00182732	0.00230523	0.428	0.1
Risk factor	Lipids	HDL cholesterol	s_hdlc2	HDL_Graham_2021	seq.18397.5	AKR1C4	rs72774292	10	5303018	A	G	0	0.224745	0.0475307	1.13138e-06	22.3579	0.0403363	0.0074268	0.00406387	0.0676	0.0342
Risk factor	Lipids	HDL cholesterol	s_hdlc2	HDL_Graham_2021	seq.18397.5	AKR1C4	rs72778481	10	5384545	A	G	0	-0.1647	0.0336344	4.87118e-07	23.9784	0.087663	0.00240455	0.00283109	0.396	0.0693
Risk factor	Lipids	HDL cholesterol	s_hdlc2	HDL_Graham_2021	seq.18397.5	AKR1C4	rs72779812	10	5425431	A	G	0	-0.349167	0.0725449	7.42976e-07	23.1661	0.0163423	-0.00446401	0.00389718	0.252	0.0336
Risk factor	Lipids	HDL cholesterol	s_hdlc2	HDL_Graham_2021	seq.18397.5	AKR1C4	rs74114353	10	5359473	T	C	0	-0.598785	0.0472245	3.83899e-37	160.771	0.039864	-0.0181428	0.0037485	1.3e-06	0.0402
Risk factor	Lipids	HDL cholesterol	s_hdlc2	HDL_Graham_2021	seq.18397.5	AKR1C4	rs78121771	10	5240494	A	T	0	-0.714616	0.0678918	3.28479e-26	110.793	0.0194597	-0.00577981	0.00793676	0.466	0.00866
Risk factor	Lipids	HDL cholesterol	s_hdlc2	HDL_Graham_2021	seq.18397.5	AKR1C4	rs7902430	10	4961933	T	G	0	-0.119032	0.0207665	4.96489e-09	32.855	0.300302	-0.00648385	0.00152937	2.24e-05	0.306
Risk factor	Lipids	HDL cholesterol	s_hdlc2	HDL_Graham_2021	seq.18397.5	AKR1C4	rs7904109	10	5696925	T	C	0	-0.0974837	0.0209716	1.67286e-06	21.6073	0.275647	0.00335933	0.00152172	0.0273	0.323
Risk factor	Lipids	HDL cholesterol	s_hdlc2	HDL_Graham_2021	seq.18397.5	AKR1C4	rs7918455	10	5276783	T	C	0	0.122853	0.0271365	2.98819e-06	20.4958	0.138863	0.000720547	0.0021814	0.741	0.134
Risk factor	Lipids	HDL cholesterol	s_hdlc2	HDL_Graham_2021	seq.18397.5	AKR1C4	rs79714721	10	4756629	A	C	0	-0.299271	0.0594199	2.37005e-07	25.3668	0.0248441	0.0019766	0.00405366	0.626	0.0313
Risk factor	Lipids	HDL cholesterol	s_hdlc2	HDL_Graham_2021	seq.18397.5	AKR1C4	rs871748	10	5701795	T	C	0	-0.135391	0.0241611	1.04926e-08	31.4012	0.183261	-0.00338361	0.00181212	0.0619	0.183
Risk factor	Lipids	HDL cholesterol	s_hdlc2	HDL_Graham_2021	seq.18397.5	AKR1C4	rs9423397	10	5298661	G	A	0	0.192444	0.0211248	4.12436e-20	82.9896	0.257888	0.00396019	0.00168049	0.0184	0.273
Risk factor	Lipids	HDL cholesterol	s_hdlc2	HDL_Graham_2021	seq.18397.5	AKR1C4	rs9423407	10	5355712	T	C	0	0.252117	0.019357	4.43377e-39	169.64	0.359437	0.0013155	0.0014713	0.371	0.408
Risk factor	Lipids	HDL cholesterol	s_hdlc2	HDL_Graham_2021	seq.18397.5	AKR1C4	rs9423411	10	5396157	G	A	0	0.116727	0.0213525	2.29289e-08	29.8844	0.260344	0.000787948	0.00155631	0.613	0.289
Risk factor	Lipids	HDL cholesterol	s_hdlc2	HDL_Graham_2021	seq.18397.5	AKR1C4	rs9423447	10	5611310	T	C	0	-0.230158	0.0489709	1.30149e-06	22.089	0.038447	-0.000972985	0.00376904	0.796	0.0366
Risk factor	Lipids	HDL cholesterol	s_hdlc2	HDL_Graham_2021	seq.18397.5	AKR1C4	rs9423652	10	5600140	A	G	0	-0.118851	0.0241397	4.25123e-07	24.2405	0.184678	0.000117141	0.00208418	0.955	0.149
Risk factor	Lipids	HDL cholesterol	s_hdlc2	HDL_Graham_2021	seq.18397.5	AKR1C4	rs9424183	10	5721082	T	G	0	0.0969543	0.0185974	9.27425e-08	27.1788	0.501134	0.00325578	0.00140491	0.0205	0.513
Risk factor	Lipids	HDL cholesterol	s_hdlc2	HDL_Graham_2021	seq.18398.1	AKR1D1	rs10274304	7	137790882	G	A	0	-0.110905	0.0252944	5.81083e-06	19.2244	0.179199	0.00497565	0.0016899	0.00324	0.213
Risk factor	Lipids	HDL cholesterol	s_hdlc2	HDL_Graham_2021	seq.18819.21	PPIC	rs10455039	5	122626463	G	T	0	-0.106611	0.0209077	1.70613e-07	26.0011	0.258979	-0.00184434	0.00158118	0.243	0.26
Risk factor	Lipids	HDL cholesterol	s_hdlc2	HDL_Graham_2021	seq.18819.21	PPIC	rs11241667	5	122295037	C	T	0	0.185512	0.0312672	1.48617e-09	35.2019	0.0957467	0.0051284	0.00246533	0.0375	0.0912
Risk factor	Lipids	HDL cholesterol	s_hdlc2	HDL_Graham_2021	seq.18819.21	PPIC	rs11241673	5	122475348	T	G	0	0.175542	0.0242243	2.138e-13	52.5121	0.170038	0.00197689	0.00190765	0.3	0.158
Risk factor	Lipids	HDL cholesterol	s_hdlc2	HDL_Graham_2021	seq.18819.21	PPIC	rs112903135	5	122512225	A	T	0	-0.227718	0.0316631	3.19468e-13	51.7235	0.091966	-0.00126833	0.00244754	0.604	0.0875
Risk factor	Lipids	HDL cholesterol	s_hdlc2	HDL_Graham_2021	seq.18819.21	PPIC	rs112990530	5	122201876	T	G	0	-0.272094	0.0562519	6.58857e-07	23.3972	0.0275992	-0.00280207	0.00491494	0.569	0.0215
Risk factor	Lipids	HDL cholesterol	s_hdlc2	HDL_Graham_2021	seq.18819.21	PPIC	rs116509736	5	122411518	A	G	0	0.222497	0.0480295	1.80632e-06	21.4601	0.0387524	0.00258129	0.00349242	0.46	0.0426
Risk factor	Lipids	HDL cholesterol	s_hdlc2	HDL_Graham_2021	seq.18819.21	PPIC	rs138660457	5	121939271	T	C	0	0.422322	0.0876322	7.20473e-07	23.2252	0.010775	0.00498783	0.0078877	0.527	0.00846
Risk factor	Lipids	HDL cholesterol	s_hdlc2	HDL_Graham_2021	seq.18819.21	PPIC	rs143084462	5	122361517	T	C	1	-0.387276	0.0840044	2.01153e-06	21.2538	0.0120038	-0.00756366	0.00928314	0.415	0.00662
Risk factor	Lipids	HDL cholesterol	s_hdlc2	HDL_Graham_2021	seq.18819.21	PPIC	rs144728538	5	122017366	T	C	0	0.206697	0.0450057	2.1879e-06	21.0928	0.0435728	0.00308968	0.00458133	0.5	0.026
Risk factor	Lipids	HDL cholesterol	s_hdlc2	HDL_Graham_2021	seq.18819.21	PPIC	rs17149587	5	122060284	C	T	0	0.177931	0.027789	7.62119e-11	40.9975	0.12051	0.00318107	0.00215917	0.141	0.116
Risk factor	Lipids	HDL cholesterol	s_hdlc2	HDL_Graham_2021	seq.18819.21	PPIC	rs17388251	5	122360403	C	T	0	-0.413226	0.0179561	1.72216e-117	529.604	0.383743	-0.00609671	0.00142219	1.81e-05	0.381
Risk factor	Lipids	HDL cholesterol	s_hdlc2	HDL_Graham_2021	seq.18819.21	PPIC	rs199913817	5	122574670	T	C	0	0.325998	0.0676472	7.2107e-07	23.2236	0.018431	-0.0105425	0.00731951	0.15	0.0127
Risk factor	Lipids	HDL cholesterol	s_hdlc2	HDL_Graham_2021	seq.18819.21	PPIC	rs246283	5	122225480	A	T	0	0.280781	0.020181	2.63582e-44	193.575	0.279206	0.00145373	0.00161744	0.369	0.254
Risk factor	Lipids	HDL cholesterol	s_hdlc2	HDL_Graham_2021	seq.18819.21	PPIC	rs2561984	5	122558388	A	G	0	-0.233173	0.0197871	2.35738e-32	138.865	0.293384	-0.00281909	0.00156175	0.0711	0.275
Risk factor	Lipids	HDL cholesterol	s_hdlc2	HDL_Graham_2021	seq.18819.21	PPIC	rs26825	5	122616212	A	G	0	0.132688	0.0274597	6.75504e-07	23.3492	0.128639	0.00526249	0.00200048	0.00852	0.14
Risk factor	Lipids	HDL cholesterol	s_hdlc2	HDL_Graham_2021	seq.18819.21	PPIC	rs337106	5	122533416	G	C	0	0.133896	0.0253427	6.33989e-08	27.9145	0.151796	-0.000555579	0.00213468	0.795	0.128
Risk factor	Lipids	HDL cholesterol	s_hdlc2	HDL_Graham_2021	seq.18819.21	PPIC	rs35823	5	122597315	T	C	0	0.10362	0.0185356	1.13323e-08	31.2517	0.400473	0.0014642	0.00143894	0.309	0.399
Risk factor	Lipids	HDL cholesterol	s_hdlc2	HDL_Graham_2021	seq.18819.21	PPIC	rs36036136	5	122109100	G	T	0	-0.298817	0.0354396	1.70302e-17	71.094	0.0719282	-0.0063024	0.00313767	0.0446	0.0533
Risk factor	Lipids	HDL cholesterol	s_hdlc2	HDL_Graham_2021	seq.18819.21	PPIC	rs3924911	5	122406250	C	T	0	-0.257901	0.027916	1.25029e-20	85.3492	0.12552	-0.00191993	0.00222005	0.387	0.109
Risk factor	Lipids	HDL cholesterol	s_hdlc2	HDL_Graham_2021	seq.18819.21	PPIC	rs397955	5	122470027	A	C	0	-0.0868048	0.0192345	3.19624e-06	20.3669	0.347732	-0.000203898	0.0014474	0.888	0.349
Risk factor	Lipids	HDL cholesterol	s_hdlc2	HDL_Graham_2021	seq.18819.21	PPIC	rs417569	5	122261900	G	A	0	-0.3146	0.0423503	5.49102e-14	55.1829	0.0485822	-0.00649362	0.00329957	0.0491	0.0496
Risk factor	Lipids	HDL cholesterol	s_hdlc2	HDL_Graham_2021	seq.18819.21	PPIC	rs45515100	5	122361017	T	C	0	0.176477	0.0372062	1.05176e-06	22.4981	0.0651229	-0.00278377	0.0036451	0.445	0.0497
Risk factor	Lipids	HDL cholesterol	s_hdlc2	HDL_Graham_2021	seq.18819.21	PPIC	rs474590	5	122276651	A	G	0	-0.297544	0.0400236	5.25959e-14	55.2675	0.0543478	-0.00805522	0.00327582	0.0139	0.0487
Risk factor	Lipids	HDL cholesterol	s_hdlc2	HDL_Graham_2021	seq.18819.21	PPIC	rs56185959	5	122050189	A	C	0	0.294277	0.05993	4.54581e-07	24.1115	0.023724	-0.00902731	0.00981508	0.358	0.00709
Risk factor	Lipids	HDL cholesterol	s_hdlc2	HDL_Graham_2021	seq.18819.21	PPIC	rs6873926	5	122031564	A	G	0	-0.140921	0.0185053	1.31673e-14	57.9908	0.418715	-0.00272518	0.0013835	0.0489	0.457
Risk factor	Lipids	HDL cholesterol	s_hdlc2	HDL_Graham_2021	seq.18819.21	PPIC	rs72789816	5	122648800	G	A	0	0.154369	0.0253509	5.6706e-10	37.0795	0.15586	0.00548605	0.00190438	0.00397	0.163
Risk factor	Lipids	HDL cholesterol	s_hdlc2	HDL_Graham_2021	seq.18819.21	PPIC	rs72794606	5	121987065	G	A	0	-0.167188	0.0252788	1.87335e-11	43.7419	0.155198	0.00239014	0.00215905	0.268	0.141
Risk factor	Lipids	HDL cholesterol	s_hdlc2	HDL_Graham_2021	seq.18819.21	PPIC	rs754071	5	121862207	T	C	0	-0.173772	0.0224301	4.69453e-15	60.0202	0.214461	3.1634e-05	0.00172522	0.985	0.21
Risk factor	Lipids	HDL cholesterol	s_hdlc2	HDL_Graham_2021	seq.18819.21	PPIC	rs75948445	5	121891728	A	G	0	0.215394	0.0485845	4.63816e-06	19.6549	0.0364839	0.00101992	0.00425154	0.81	0.0307
Risk factor	Lipids	HDL cholesterol	s_hdlc2	HDL_Graham_2021	seq.18819.21	PPIC	rs7715662	5	121901261	T	C	0	0.118445	0.0222857	5.33746e-08	28.2476	0.204064	0.000610104	0.00180418	0.735	0.182
Risk factor	Lipids	HDL cholesterol	s_hdlc2	HDL_Graham_2021	seq.18819.21	PPIC	rs7717836	5	122085983	C	T	0	0.168414	0.0186602	8.95976e-20	81.4561	0.403119	0.00555176	0.00152316	0.000267	0.433
Risk factor	Lipids	HDL cholesterol	s_hdlc2	HDL_Graham_2021	seq.18819.21	PPIC	rs7726910	5	122005097	T	G	0	-0.167786	0.024231	2.18858e-12	47.9478	0.168053	-0.00367531	0.00207533	0.0766	0.173
Risk factor	Lipids	HDL cholesterol	s_hdlc2	HDL_Graham_2021	seq.18819.21	PPIC	rs7727499	5	121977820	C	T	0	0.131365	0.0194786	7.70063e-12	45.4825	0.324197	-0.00272534	0.0014804	0.0656	0.331
Risk factor	Lipids	HDL cholesterol	s_hdlc2	HDL_Graham_2021	seq.18819.21	PPIC	rs77473541	5	122396823	G	C	0	0.279064	0.0454855	4.25181e-10	37.641	0.042344	-0.000728036	0.00309313	0.814	0.0537
Risk factor	Lipids	HDL cholesterol	s_hdlc2	HDL_Graham_2021	seq.18819.21	PPIC	rs77694416	5	122423650	A	G	0	-0.570244	0.0427205	6.06305e-41	178.176	0.0460302	-0.00395791	0.00277549	0.154	0.0667
Risk factor	Lipids	HDL cholesterol	s_hdlc2	HDL_Graham_2021	seq.18819.21	PPIC	rs78021298	5	122240511	A	T	0	-0.317233	0.0293012	1.2874e-27	117.216	0.1069	-0.00730074	0.00238232	0.00218	0.0967
Risk factor	Lipids	HDL cholesterol	s_hdlc2	HDL_Graham_2021	seq.18819.21	PPIC	rs78549138	5	122334168	C	T	0	0.256356	0.0282211	5.24044e-20	82.5162	0.118242	0.00438141	0.00221146	0.0476	0.112
Risk factor	Lipids	HDL cholesterol	s_hdlc2	HDL_Graham_2021	seq.18819.21	PPIC	rs79274348	5	122771612	T	C	0	-0.218825	0.037378	2.39397e-09	34.2738	0.0621928	-0.00284598	0.00348675	0.414	0.0454
Risk factor	Lipids	HDL cholesterol	s_hdlc2	HDL_Graham_2021	seq.18819.21	PPIC	rs79475916	5	122757242	C	T	0	-0.388317	0.0554454	1.2474e-12	49.0503	0.0275047	-0.00183563	0.0044322	0.679	0.0261
Risk factor	Lipids	HDL cholesterol	s_hdlc2	HDL_Graham_2021	seq.19273.3	GSR	rs4733505	8	30553430	A	G	0	-0.126496	0.0196294	5.81016e-11	41.5279	0.34323	0.0061781	0.00150723	4.15e-05	0.34
Risk factor	Lipids	HDL cholesterol	s_hdlc2	HDL_Graham_2021	seq.19273.3	GSR	rs6996887	8	30300915	C	T	0	0.0843455	0.0187669	3.48872e-06	20.1994	0.484588	-0.00241249	0.00138009	0.0805	0.504
Risk factor	Lipids	HDL cholesterol	s_hdlc2	HDL_Graham_2021	seq.19347.37	CA12	rs4984241	15	63623463	A	G	0	-0.0934746	0.0189293	3.94456e-07	24.3847	0.40108	-0.00657211	0.00141669	3.5e-06	0.379
Risk factor	Lipids	HDL cholesterol	s_hdlc2	HDL_Graham_2021	seq.19356.20	TOM1L2	rs117924544	17	17860100	T	C	0	-0.136244	0.028008	5.73827e-07	23.663	0.132495	-0.00890782	0.00209568	2.13e-05	0.129
Risk factor	Lipids	HDL cholesterol	s_hdlc2	HDL_Graham_2021	seq.19617.5	PTGR1	rs10121084	9	114392406	A	G	0	0.229068	0.0183932	6.65455e-36	155.101	0.496405	-0.000675582	0.00144335	0.64	0.485
Risk factor	Lipids	HDL cholesterol	s_hdlc2	HDL_Graham_2021	seq.19617.5	PTGR1	rs10217747	9	114309935	T	C	0	-0.111753	0.0191936	2.90026e-09	33.9005	0.395648	0.0023214	0.00142396	0.103	0.373
Risk factor	Lipids	HDL cholesterol	s_hdlc2	HDL_Graham_2021	seq.19617.5	PTGR1	rs10817189	9	114342378	G	A	0	0.17239	0.019936	2.63959e-18	74.7736	0.320624	-0.00644629	0.00143928	7.51e-06	0.354
Risk factor	Lipids	HDL cholesterol	s_hdlc2	HDL_Graham_2021	seq.19617.5	PTGR1	rs10980987	9	114394196	G	C	0	-0.197003	0.0247517	8.65982e-16	63.3484	0.173605	0.00414238	0.00194904	0.0336	0.151
Risk factor	Lipids	HDL cholesterol	s_hdlc2	HDL_Graham_2021	seq.19617.5	PTGR1	rs111564332	9	114682052	T	G	0	0.209114	0.0292766	4.57573e-13	51.0182	0.115705	-0.00528595	0.00221263	0.0169	0.111
Risk factor	Lipids	HDL cholesterol	s_hdlc2	HDL_Graham_2021	seq.19617.5	PTGR1	rs111703901	9	114325819	C	T	0	0.781673	0.0418296	3.15371e-78	349.207	0.0488174	-0.0118987	0.00330611	0.000319	0.0457
Risk factor	Lipids	HDL cholesterol	s_hdlc2	HDL_Graham_2021	seq.19617.5	PTGR1	rs112014566	9	114014832	C	T	0	0.119182	0.0234277	1.8167e-07	25.8799	0.194513	0.00649043	0.00197462	0.00101	0.154
Risk factor	Lipids	HDL cholesterol	s_hdlc2	HDL_Graham_2021	seq.19617.5	PTGR1	rs113434697	9	114414750	G	A	0	0.10195	0.0214728	1.02787e-06	22.5422	0.256102	0.00179619	0.00163463	0.272	0.24
Risk factor	Lipids	HDL cholesterol	s_hdlc2	HDL_Graham_2021	seq.19617.5	PTGR1	rs117188529	9	113872478	A	G	0	0.22414	0.0491471	2.55045e-06	20.799	0.0371807	-0.00713895	0.00463533	0.124	0.0312
Risk factor	Lipids	HDL cholesterol	s_hdlc2	HDL_Graham_2021	seq.19617.5	PTGR1	rs117395698	9	113840656	G	A	0	-0.198948	0.0446116	4.10645e-06	19.8877	0.0468307	0.00339364	0.00446714	0.447	0.0265
Risk factor	Lipids	HDL cholesterol	s_hdlc2	HDL_Graham_2021	seq.19617.5	PTGR1	rs117424457	9	114353198	C	T	0	-0.203188	0.0447018	2.74142e-06	20.6608	0.0454115	0.0126629	0.00371667	0.000657	0.0363
Risk factor	Lipids	HDL cholesterol	s_hdlc2	HDL_Graham_2021	seq.19617.5	PTGR1	rs117911066	9	114330676	C	A	0	-0.186081	0.0316254	2.00343e-09	34.6204	0.0953642	0.00166505	0.00237763	0.484	0.0946
Risk factor	Lipids	HDL cholesterol	s_hdlc2	HDL_Graham_2021	seq.19617.5	PTGR1	rs12350728	9	114488845	G	A	0	0.182489	0.0235032	4.10059e-15	60.2864	0.19508	-0.00281036	0.00166285	0.091	0.219
Risk factor	Lipids	HDL cholesterol	s_hdlc2	HDL_Graham_2021	seq.19617.5	PTGR1	rs12551010	9	114774591	A	G	0	0.225549	0.0418261	3.47339e-08	29.0795	0.053264	0.000311953	0.00289663	0.914	0.0594
Risk factor	Lipids	HDL cholesterol	s_hdlc2	HDL_Graham_2021	seq.19617.5	PTGR1	rs144875739	9	114193609	A	G	0	-1.17418	0.0737119	1.98343e-57	253.743	0.0159886	0.0155586	0.00498811	0.00181	0.0204
Risk factor	Lipids	HDL cholesterol	s_hdlc2	HDL_Graham_2021	seq.19617.5	PTGR1	rs148322612	9	113948292	C	A	0	0.40309	0.0750448	3.90801e-08	28.8511	0.0157048	-0.00981745	0.00522074	0.06	0.0184
Risk factor	Lipids	HDL cholesterol	s_hdlc2	HDL_Graham_2021	seq.19617.5	PTGR1	rs16915951	9	114051208	G	T	0	-0.406499	0.0351281	2.85995e-31	133.909	0.0750237	0.00925749	0.00285111	0.00117	0.0637
Risk factor	Lipids	HDL cholesterol	s_hdlc2	HDL_Graham_2021	seq.19617.5	PTGR1	rs2095108	9	114078716	T	C	0	0.181937	0.018758	1.51983e-22	94.0739	0.408988	-0.00267005	0.00146285	0.068	0.372
Risk factor	Lipids	HDL cholesterol	s_hdlc2	HDL_Graham_2021	seq.19617.5	PTGR1	rs2418164	9	114201803	G	C	0	-0.159066	0.0204895	4.13759e-15	60.2687	0.290918	0.00606013	0.00151001	5.99e-05	0.302
Risk factor	Lipids	HDL cholesterol	s_hdlc2	HDL_Graham_2021	seq.19617.5	PTGR1	rs4551443	9	113820258	A	G	0	0.117654	0.0241956	5.79212e-07	23.6451	0.179565	-0.00247279	0.00197046	0.21	0.186
Risk factor	Lipids	HDL cholesterol	s_hdlc2	HDL_Graham_2021	seq.19617.5	PTGR1	rs4979026	9	114421205	C	T	0	-0.152012	0.0197048	6.07451e-15	59.513	0.344844	-0.000206361	0.00144703	0.887	0.357
Risk factor	Lipids	HDL cholesterol	s_hdlc2	HDL_Graham_2021	seq.19617.5	PTGR1	rs55873141	9	113845176	C	G	0	0.165672	0.0292597	7.47561e-09	32.0596	0.116462	-0.00279542	0.00205491	0.174	0.128
Risk factor	Lipids	HDL cholesterol	s_hdlc2	HDL_Graham_2021	seq.19617.5	PTGR1	rs56360478	9	114683944	A	G	0	-0.132554	0.0189614	1.36731e-12	48.8703	0.421854	0.00110202	0.00157903	0.485	0.378
Risk factor	Lipids	HDL cholesterol	s_hdlc2	HDL_Graham_2021	seq.19617.5	PTGR1	rs56912703	9	114357659	A	T	0	-0.279235	0.0199754	1.04787e-44	195.411	0.293756	0.00584488	0.00157418	0.000205	0.258
Risk factor	Lipids	HDL cholesterol	s_hdlc2	HDL_Graham_2021	seq.19617.5	PTGR1	rs59835116	9	113887590	A	G	0	0.136407	0.0190919	4.50774e-13	51.0476	0.378051	0.00329013	0.00155464	0.0343	0.367
Risk factor	Lipids	HDL cholesterol	s_hdlc2	HDL_Graham_2021	seq.19617.5	PTGR1	rs7041171	9	114701630	C	T	0	0.145092	0.0250824	3.63395e-09	33.4618	0.165468	-0.000320833	0.00173655	0.853	0.193
Risk factor	Lipids	HDL cholesterol	s_hdlc2	HDL_Graham_2021	seq.19617.5	PTGR1	rs7041609	9	114703818	A	C	0	-0.196824	0.0286993	3.48799e-12	47.0342	0.122138	0.00126202	0.00288883	0.662	0.0639
Risk factor	Lipids	HDL cholesterol	s_hdlc2	HDL_Graham_2021	seq.19617.5	PTGR1	rs72748038	9	114329391	T	C	0	-0.342056	0.0414982	8.42043e-17	67.9416	0.0540208	0.001834	0.00329686	0.578	0.0484
Risk factor	Lipids	HDL cholesterol	s_hdlc2	HDL_Graham_2021	seq.19617.5	PTGR1	rs72763182	9	114013276	A	G	0	0.313964	0.0654066	7.92582e-07	23.0418	0.0204352	-0.00709389	0.00446385	0.112	0.0247
Risk factor	Lipids	HDL cholesterol	s_hdlc2	HDL_Graham_2021	seq.19617.5	PTGR1	rs76345666	9	114311918	A	G	0	0.145922	0.0309481	1.20823e-06	22.2317	0.0977294	-0.00800384	0.00230435	0.000514	0.099
Risk factor	Lipids	HDL cholesterol	s_hdlc2	HDL_Graham_2021	seq.19617.5	PTGR1	rs78371528	9	114078103	T	A	0	-0.354463	0.0358792	2.55831e-23	97.6015	0.0743614	0.00171212	0.00236818	0.47	0.0939
Risk factor	Lipids	HDL cholesterol	s_hdlc2	HDL_Graham_2021	seq.19617.5	PTGR1	rs78874925	9	114416646	T	C	0	-0.528353	0.0639293	7.00553e-17	68.3044	0.0220435	0.0119249	0.00477554	0.0125	0.0221
Risk factor	Lipids	HDL cholesterol	s_hdlc2	HDL_Graham_2021	seq.19617.5	PTGR1	rs824005	9	113970441	G	C	0	-0.148758	0.0207451	3.7293e-13	51.4197	0.275402	0.00261789	0.00153809	0.0887	0.279
Risk factor	Lipids	HDL cholesterol	s_hdlc2	HDL_Graham_2021	seq.19617.5	PTGR1	rs872069	9	113880073	T	G	0	-0.154662	0.0218734	7.70326e-13	49.9959	0.24333	0.00600456	0.00175794	0.000636	0.191
Risk factor	Lipids	HDL cholesterol	s_hdlc2	HDL_Graham_2021	seq.20428.5	PHOSPHO1	rs12945200	17	47347172	A	G	0	0.113556	0.0204473	1.39928e-08	30.8424	0.239163	0.00506685	0.00162823	0.00186	0.232
Risk factor	Lipids	HDL cholesterol	s_hdlc2	HDL_Graham_2021	seq.20428.5	PHOSPHO1	rs7219226	17	47289566	C	T	0	0.102616	0.0174243	1.9398e-09	34.6832	0.496863	0.00424422	0.00139265	0.00231	0.468
Risk factor	Lipids	HDL cholesterol	s_hdlc2	HDL_Graham_2021	seq.20585.5	CD300LG	rs11080034	17	41443014	C	T	0	-0.115972	0.0199676	3.16101e-09	33.733	0.290006	-0.00521966	0.00148024	0.000422	0.334
Risk factor	Lipids	HDL cholesterol	s_hdlc2	HDL_Graham_2021	seq.20585.5	CD300LG	rs11656940	17	41448680	A	G	0	-0.465826	0.0587408	1.09401e-15	62.888	0.0236161	-0.0138173	0.00441603	0.00175	0.026
Risk factor	Lipids	HDL cholesterol	s_hdlc2	HDL_Graham_2021	seq.20585.5	CD300LG	rs117740550	17	42197409	T	C	0	-0.509996	0.0814724	1.92811e-10	39.1843	0.0123748	-0.14867	0.00669564	3.14e-109	0.0128
Risk factor	Lipids	HDL cholesterol	s_hdlc2	HDL_Graham_2021	seq.20585.5	CD300LG	rs139114659	17	42397660	T	C	0	-0.321305	0.0651952	4.14627e-07	24.2887	0.0195541	0.00555038	0.0051445	0.281	0.0193
Risk factor	Lipids	HDL cholesterol	s_hdlc2	HDL_Graham_2021	seq.20585.5	CD300LG	rs1476512	17	42330122	C	T	0	0.106405	0.018113	2.12048e-09	34.5099	0.424995	0.0145972	0.00142716	1.48e-24	0.445
Risk factor	Lipids	HDL cholesterol	s_hdlc2	HDL_Graham_2021	seq.20585.5	CD300LG	rs1642603	17	42021707	A	G	0	-0.116259	0.019415	1.06152e-09	35.8574	0.3157	-0.0114435	0.00148036	1.07e-14	0.349
Risk factor	Lipids	HDL cholesterol	s_hdlc2	HDL_Graham_2021	seq.20585.5	CD300LG	rs2074107	17	42337976	A	G	0	0.0966807	0.0221526	6.37638e-06	19.0472	0.202721	0.00760554	0.00172683	1.06e-05	0.205
Risk factor	Lipids	HDL cholesterol	s_hdlc2	HDL_Graham_2021	seq.20585.5	CD300LG	rs4793062	17	42058873	G	T	0	-0.154844	0.0255722	7.0135e-10	36.6651	0.144814	-0.0259409	0.00206264	2.84e-36	0.144
Risk factor	Lipids	HDL cholesterol	s_hdlc2	HDL_Graham_2021	seq.20585.5	CD300LG	rs60291350	17	41749363	A	G	0	-0.260039	0.0434179	1.0543e-09	35.8707	0.0443038	-0.0163331	0.00337867	1.34e-06	0.0457
Risk factor	Lipids	HDL cholesterol	s_hdlc2	HDL_Graham_2021	seq.20585.5	CD300LG	rs62078657	17	41896541	A	G	0	0.121796	0.025413	8.22901e-07	22.9696	0.14897	0.0219519	0.00215537	2.32e-24	0.123
Risk factor	Lipids	HDL cholesterol	s_hdlc2	HDL_Graham_2021	seq.20585.5	CD300LG	rs72836561	17	41926126	T	C	1	-0.958169	0.0499956	3.6232e-82	367.3	0.03174	-0.187095	0.00403226	1e-200	0.0302
Risk factor	Lipids	HDL cholesterol	s_hdlc2	HDL_Graham_2021	seq.20585.5	CD300LG	rs77106873	17	41624590	T	C	0	-0.364612	0.0801073	2.66267e-06	20.7166	0.0128472	-0.114157	0.00673269	1.75e-64	0.0112
Risk factor	Lipids	HDL cholesterol	s_hdlc2	HDL_Graham_2021	seq.21341.19	CHMP4A	rs1109153	14	24799287	T	A	0	0.111243	0.0207188	3.95474e-08	28.8281	0.301607	-0.00568784	0.00151942	0.000182	0.296
Risk factor	Lipids	HDL cholesterol	s_hdlc2	HDL_Graham_2021	seq.21341.19	CHMP4A	rs112237409	14	24695240	C	A	0	-0.201866	0.0400695	2.35338e-07	25.3804	0.0599244	0.00296199	0.00356665	0.406	0.0534
Risk factor	Lipids	HDL cholesterol	s_hdlc2	HDL_Graham_2021	seq.21341.19	CHMP4A	rs12050101	14	24678013	T	C	0	0.37666	0.0831472	2.94865e-06	20.5212	0.0128544	-0.0168439	0.00573543	0.00332	0.0147
Risk factor	Lipids	HDL cholesterol	s_hdlc2	HDL_Graham_2021	seq.21341.19	CHMP4A	rs2295322	14	24679877	T	C	1	-0.268366	0.0185018	5.64346e-48	210.391	0.497826	0.00356571	0.00137812	0.00967	0.511
Risk factor	Lipids	HDL cholesterol	s_hdlc2	HDL_Graham_2021	seq.21341.19	CHMP4A	rs4982864	14	24628059	A	G	0	0.115186	0.0201093	5.08118e-09	32.8099	0.341493	-0.00304427	0.00160341	0.0576	0.34
Risk factor	Lipids	HDL cholesterol	s_hdlc2	HDL_Graham_2021	seq.21341.19	CHMP4A	rs4982872	14	24694689	G	T	0	0.165918	0.0277274	1.08928e-09	35.8071	0.137429	-0.00182978	0.00195934	0.35	0.148
Risk factor	Lipids	HDL cholesterol	s_hdlc2	HDL_Graham_2021	seq.21341.19	CHMP4A	rs7151201	14	24730100	C	A	0	0.183616	0.023833	6.57938e-15	59.3559	0.20189	-0.0045742	0.00182036	0.012	0.185
Risk factor	Lipids	HDL cholesterol	s_hdlc2	HDL_Graham_2021	seq.21341.19	CHMP4A	rs7157417	14	24872997	C	T	0	0.139512	0.0287467	6.07584e-07	23.553	0.126087	-0.00146255	0.0021154	0.489	0.122
Risk factor	Lipids	HDL cholesterol	s_hdlc2	HDL_Graham_2021	seq.21341.19	CHMP4A	rs73589615	14	24713179	T	C	0	0.266864	0.0266329	6.21961e-24	100.402	0.150662	-0.00718485	0.00199068	0.000307	0.144
Risk factor	Lipids	HDL cholesterol	s_hdlc2	HDL_Graham_2021	seq.21341.19	CHMP4A	rs74242699	14	24639473	T	C	0	0.115656	0.0254502	2.75454e-06	20.6516	0.166824	-0.000439225	0.0022624	0.846	0.131
Risk factor	Lipids	HDL cholesterol	s_hdlc2	HDL_Graham_2021	seq.21439.37	HCLS1	rs1169	3	121382204	T	C	0	0.108326	0.0214327	2.16054e-07	25.5453	0.314283	-0.00263144	0.00146083	0.0717	0.331
Risk factor	Lipids	HDL cholesterol	s_hdlc2	HDL_Graham_2021	seq.21439.37	HCLS1	rs2070179	3	121353254	T	C	1	-0.164006	0.0225187	1.63115e-13	53.0436	0.250142	0.0072651	0.00161259	6.63e-06	0.239
Risk factor	Lipids	HDL cholesterol	s_hdlc2	HDL_Graham_2021	seq.21497.32	HYOU1	rs10892328	11	118942654	A	T	0	0.101292	0.0189552	4.55196e-08	28.5557	0.372873	-0.0158706	0.00141306	2.86e-29	0.386
Risk factor	Lipids	HDL cholesterol	s_hdlc2	HDL_Graham_2021	seq.22367.17	C11orf49	rs7947747	11	46852839	A	G	0	0.0876035	0.0171982	1.75516e-07	25.9464	0.43992	0.0107698	0.00141784	3.06e-14	0.454
Risk factor	Lipids	HDL cholesterol	s_hdlc2	HDL_Graham_2021	seq.23148.100	LIPG	rs112364870	18	47094236	C	T	0	0.331791	0.0614947	3.41778e-08	29.1108	0.0233415	-0.0615726	0.00565334	1.27e-27	0.0182
Risk factor	Lipids	HDL cholesterol	s_hdlc2	HDL_Graham_2021	seq.23148.100	LIPG	rs11662596	18	47114745	T	C	0	-0.104842	0.0197241	5.3204e-08	28.2538	0.336704	0.0229767	0.00147847	1.83e-54	0.32
Risk factor	Lipids	HDL cholesterol	s_hdlc2	HDL_Graham_2021	seq.23148.100	LIPG	rs11662738	18	46773560	C	T	0	0.0892923	0.0186661	8.60653e-07	22.8834	0.439236	-0.0126955	0.00139709	1.02e-19	0.432
Risk factor	Lipids	HDL cholesterol	s_hdlc2	HDL_Graham_2021	seq.23148.100	LIPG	rs11664277	18	47146100	A	G	0	0.174162	0.0186256	4.35436e-21	87.4352	0.409563	-0.0207657	0.00139922	7.97e-50	0.414
Risk factor	Lipids	HDL cholesterol	s_hdlc2	HDL_Graham_2021	seq.23148.100	LIPG	rs117206238	18	46997164	G	A	0	-0.278665	0.0581648	8.29942e-07	22.9533	0.025893	0.0162362	0.00413112	8.49e-05	0.0333
Risk factor	Lipids	HDL cholesterol	s_hdlc2	HDL_Graham_2021	seq.23148.100	LIPG	rs12954562	18	47239297	C	T	0	-0.0982522	0.020387	7.20114e-07	23.2262	0.297392	0.0297404	0.00169274	4.23e-69	0.278
Risk factor	Lipids	HDL cholesterol	s_hdlc2	HDL_Graham_2021	seq.23148.100	LIPG	rs12963212	18	47033207	T	C	0	0.103461	0.0186227	1.38299e-08	30.8651	0.42251	-0.0234057	0.00140791	4.64e-62	0.42
Risk factor	Lipids	HDL cholesterol	s_hdlc2	HDL_Graham_2021	seq.23148.100	LIPG	rs12970066	18	47107152	G	C	0	-0.216772	0.0215403	4.0027e-24	101.275	0.23351	0.0222335	0.00153729	2.08e-47	0.278
Risk factor	Lipids	HDL cholesterol	s_hdlc2	HDL_Graham_2021	seq.23148.100	LIPG	rs149719617	18	47471452	T	C	0	0.338375	0.0556606	6.0371e-10	36.9573	0.0286335	-0.056039	0.00544205	7.24e-25	0.0187
Risk factor	Lipids	HDL cholesterol	s_hdlc2	HDL_Graham_2021	seq.23148.100	LIPG	rs191682403	18	47123583	T	C	0	-0.456702	0.0813103	9.72749e-09	31.5482	0.012852	0.0642685	0.0101106	2.06e-10	0.00533
Risk factor	Lipids	HDL cholesterol	s_hdlc2	HDL_Graham_2021	seq.23148.100	LIPG	rs1943969	18	47182838	A	G	0	-0.0990861	0.0198496	2.99028e-07	24.9185	0.324041	0.01754	0.0014965	9.99e-32	0.34
Risk factor	Lipids	HDL cholesterol	s_hdlc2	HDL_Graham_2021	seq.23148.100	LIPG	rs1943977	18	47173181	A	G	0	0.301594	0.0227764	2.52603e-40	175.338	0.199679	-0.0754744	0.00182055	1e-200	0.174
Risk factor	Lipids	HDL cholesterol	s_hdlc2	HDL_Graham_2021	seq.23148.100	LIPG	rs3786247	18	47118923	G	T	0	-0.329049	0.0350989	3.46177e-21	87.8889	0.0738991	0.0587375	0.00322478	3.97e-74	0.0503
Risk factor	Lipids	HDL cholesterol	s_hdlc2	HDL_Graham_2021	seq.23148.100	LIPG	rs4939880	18	47148763	C	T	0	0.0861854	0.0185606	1.71311e-06	21.5617	0.465224	-0.0109969	0.00141102	6.51e-15	0.468
Risk factor	Lipids	HDL cholesterol	s_hdlc2	HDL_Graham_2021	seq.23148.100	LIPG	rs569973	18	46853275	T	C	0	0.186213	0.0283846	2.68402e-11	43.0382	0.122661	-0.0303946	0.0021037	2.57e-47	0.122
Risk factor	Lipids	HDL cholesterol	s_hdlc2	HDL_Graham_2021	seq.23148.100	LIPG	rs61124986	18	47168651	A	G	0	-0.14136	0.0241599	2.44287e-09	34.2344	0.17388	0.0277595	0.001804	1.98e-53	0.179
Risk factor	Lipids	HDL cholesterol	s_hdlc2	HDL_Graham_2021	seq.23148.100	LIPG	rs7229377	18	47148299	T	C	0	-0.166053	0.0230797	3.12844e-13	51.7646	0.199584	0.0392811	0.00173687	3.01e-113	0.202
Risk factor	Lipids	HDL cholesterol	s_hdlc2	HDL_Graham_2021	seq.23148.100	LIPG	rs73959582	18	47148886	C	T	0	-0.168114	0.0285408	1.92742e-09	34.6957	0.119259	0.0659493	0.00238209	1.04e-168	0.0974
Risk factor	Lipids	HDL cholesterol	s_hdlc2	HDL_Graham_2021	seq.23148.100	LIPG	rs74558535	18	47096294	A	G	0	0.13337	0.024957	4.54609e-08	28.5582	0.157626	-0.0320601	0.00194015	2.44e-61	0.152
Risk factor	Lipids	HDL cholesterol	s_hdlc2	HDL_Graham_2021	seq.23148.100	LIPG	rs7505997	18	47264752	A	G	0	0.129343	0.0193218	1.08465e-11	44.8116	0.386411	-0.0278127	0.00142967	2.7e-84	0.385
Risk factor	Lipids	HDL cholesterol	s_hdlc2	HDL_Graham_2021	seq.23148.100	LIPG	rs80075759	18	47193763	G	T	0	0.38016	0.0756228	2.49034e-07	25.2713	0.0155925	-0.0674771	0.00486588	9.98e-44	0.021
Risk factor	Lipids	HDL cholesterol	s_hdlc2	HDL_Graham_2021	seq.23200.25	C1QTNF4	rs11039131	11	47232038	T	C	0	-0.162404	0.0185081	8.56399e-19	76.9963	0.342011	-0.0228922	0.0014976	9.49e-53	0.327
Risk factor	Lipids	HDL cholesterol	s_hdlc2	HDL_Graham_2021	seq.23200.25	C1QTNF4	rs11039186	11	47353899	T	C	0	0.269391	0.0441089	5.06314e-10	37.3004	0.0418402	0.0300047	0.00419366	8.38e-13	0.029
Risk factor	Lipids	HDL cholesterol	s_hdlc2	HDL_Graham_2021	seq.23200.25	C1QTNF4	rs11039335	11	47702299	T	C	0	0.20435	0.0454353	3.43617e-06	20.2284	0.040231	0.0195977	0.00381975	2.89e-07	0.0368
Risk factor	Lipids	HDL cholesterol	s_hdlc2	HDL_Graham_2021	seq.23200.25	C1QTNF4	rs11039364	11	47769620	T	C	0	0.201742	0.0220192	2.54497e-20	83.944	0.206456	0.00107509	0.00160303	0.502	0.26
Risk factor	Lipids	HDL cholesterol	s_hdlc2	HDL_Graham_2021	seq.23200.25	C1QTNF4	rs11039464	11	47962298	T	C	0	0.138263	0.0285741	6.53283e-07	23.4135	0.109618	0.0038136	0.00198886	0.0552	0.146
Risk factor	Lipids	HDL cholesterol	s_hdlc2	HDL_Graham_2021	seq.23200.25	C1QTNF4	rs113618854	11	48012563	T	C	0	-0.270809	0.0304667	3.09173e-19	79.0088	0.0945665	-0.0306009	0.00293526	1.9e-25	0.0822
Risk factor	Lipids	HDL cholesterol	s_hdlc2	HDL_Graham_2021	seq.23200.25	C1QTNF4	rs11570054	11	47371130	A	G	0	-0.148768	0.0330593	3.39712e-06	20.2503	0.0781901	-0.0226265	0.00270218	5.6e-17	0.0723
Risk factor	Lipids	HDL cholesterol	s_hdlc2	HDL_Graham_2021	seq.23200.25	C1QTNF4	rs11601694	11	47614575	T	C	0	-0.643957	0.0382631	7.39081e-64	283.239	0.0554714	-0.00205162	0.00353127	0.561	0.0419
Risk factor	Lipids	HDL cholesterol	s_hdlc2	HDL_Graham_2021	seq.23200.25	C1QTNF4	rs138290455	11	47137507	G	A	0	-0.242327	0.0374685	4.98234e-11	41.8284	0.0603938	-0.00673744	0.00237347	0.00453	0.0953
Risk factor	Lipids	HDL cholesterol	s_hdlc2	HDL_Graham_2021	seq.23200.25	C1QTNF4	rs181350618	11	47584269	G	T	0	0.199087	0.0459126	7.24779e-06	18.8028	0.0384324	0.0357483	0.00409534	2.57e-18	0.0337
Risk factor	Lipids	HDL cholesterol	s_hdlc2	HDL_Graham_2021	seq.23200.25	C1QTNF4	rs185154287	11	47214416	A	G	0	-0.309907	0.0413268	3.21691e-14	56.234	0.0490345	-0.0178867	0.00458795	9.67e-05	0.0314
Risk factor	Lipids	HDL cholesterol	s_hdlc2	HDL_Graham_2021	seq.23200.25	C1QTNF4	rs2305280	11	47350287	A	G	0	0.178502	0.0215961	6.95705e-17	68.3181	0.24593	0.0383969	0.00163376	3.88e-122	0.249
Risk factor	Lipids	HDL cholesterol	s_hdlc2	HDL_Graham_2021	seq.23200.25	C1QTNF4	rs3740694	11	47182926	A	G	0	0.178694	0.0251484	5.99086e-13	50.4893	0.145873	0.0113019	0.00188119	1.88e-09	0.161
Risk factor	Lipids	HDL cholesterol	s_hdlc2	HDL_Graham_2021	seq.23200.25	C1QTNF4	rs61895765	11	47841717	A	G	0	0.229668	0.0521095	5.23067e-06	19.4253	0.0306702	-0.00258239	0.00418778	0.537	0.0301
Risk factor	Lipids	HDL cholesterol	s_hdlc2	HDL_Graham_2021	seq.23200.25	C1QTNF4	rs6485806	11	48102806	C	T	0	0.154926	0.023215	1.24861e-11	44.536	0.239587	0.0250636	0.00162529	1.18e-53	0.253
Risk factor	Lipids	HDL cholesterol	s_hdlc2	HDL_Graham_2021	seq.23200.25	C1QTNF4	rs7124681	11	47529947	A	C	0	-0.37063	0.0173482	1.43944e-101	456.428	0.436009	-0.031597	0.00142069	1.39e-109	0.409
Risk factor	Lipids	HDL cholesterol	s_hdlc2	HDL_Graham_2021	seq.23200.25	C1QTNF4	rs72911714	11	47673300	C	T	0	-0.135047	0.0274476	4.32334e-07	24.2081	0.12003	-0.0250998	0.00249622	8.72e-24	0.0933
Risk factor	Lipids	HDL cholesterol	s_hdlc2	HDL_Graham_2021	seq.23200.25	C1QTNF4	rs75912046	11	47180444	C	T	0	0.175871	0.0373732	1.26433e-06	22.1446	0.0596365	0.00686536	0.003097	0.0266	0.0545
Risk factor	Lipids	HDL cholesterol	s_hdlc2	HDL_Graham_2021	seq.23200.25	C1QTNF4	rs77201654	11	47828558	G	A	0	0.224251	0.0239583	3.98477e-21	87.6106	0.164142	0.0164481	0.0019135	8.27e-18	0.157
Risk factor	Lipids	HDL cholesterol	s_hdlc2	HDL_Graham_2021	seq.23686.44	CWF19L1	rs12269373	10	101972378	C	T	0	0.136973	0.0185134	6.88206e-14	54.7391	0.45927	0.0106161	0.00138296	1.64e-14	0.49
Risk factor	Lipids	HDL cholesterol	s_hdlc2	HDL_Graham_2021	seq.24664.3	EMC10	rs149640260	19	50975270	T	C	0	0.346203	0.061665	9.87058e-09	31.5199	0.0214962	-0.0280087	0.00888936	0.00163	0.00778
Risk factor	Lipids	HDL cholesterol	s_hdlc2	HDL_Graham_2021	seq.24942.22	UNC13D	rs7216664	17	73825664	G	A	0	-0.133363	0.01968	6.1529e-12	45.922	0.374811	0.00621008	0.00169597	0.000251	0.356
Risk factor	Lipids	HDL cholesterol	s_hdlc2	HDL_Graham_2021	seq.25080.16	UGT2B15	rs142565287	4	69290405	G	A	0	-0.489482	0.0903063	2.97592e-08	29.379	0.0112413	-0.0128508	0.00832992	0.123	0.00852
Risk factor	Lipids	HDL cholesterol	s_hdlc2	HDL_Graham_2021	seq.25080.16	UGT2B15	rs151096435	4	69325116	T	C	0	-0.305769	0.0690021	4.68334e-06	19.6364	0.0191763	-0.0223053	0.00789066	0.0047	0.00954
Risk factor	Lipids	HDL cholesterol	s_hdlc2	HDL_Graham_2021	seq.25080.16	UGT2B15	rs34109652	4	69354350	G	A	0	-0.115436	0.0202683	6.15429e-09	32.4375	0.355942	-0.0125686	0.00159374	3.11e-15	0.348
Risk factor	Lipids	HDL cholesterol	s_hdlc2	HDL_Graham_2021	seq.25080.16	UGT2B15	rs34878974	4	69324750	G	A	0	0.138959	0.0206852	9.22455e-12	45.1288	0.296146	0.0136557	0.00163207	5.91e-17	0.31
Risk factor	Lipids	HDL cholesterol	s_hdlc2	HDL_Graham_2021	seq.25080.16	UGT2B15	rs35048760	4	69298429	T	A	0	-0.133343	0.0220918	7.90594e-10	36.4316	0.243529	-0.00563993	0.00195545	0.00392	0.225
Risk factor	Lipids	HDL cholesterol	s_hdlc2	HDL_Graham_2021	seq.2617.56	ERBB3	rs3759094	12	56497903	T	C	0	-0.114623	0.0188349	5.80023e-10	37.0354	0.312192	0.00756108	0.00147524	2.97e-07	0.33
Risk factor	Lipids	HDL cholesterol	s_hdlc2	HDL_Graham_2021	seq.3059.50	TNFSF13B	rs113469631	13	108913772	G	T	0	-0.309919	0.0608256	1.74181e-07	25.9611	0.0246785	0.0140109	0.00443004	0.00156	0.0279
Risk factor	Lipids	HDL cholesterol	s_hdlc2	HDL_Graham_2021	seq.3181.50	CTSS	rs10305667	1	150832108	T	C	0	0.141562	0.0209665	7.30018e-12	45.5871	0.267064	-0.0080739	0.00164319	8.94e-07	0.24
Risk factor	Lipids	HDL cholesterol	s_hdlc2	HDL_Graham_2021	seq.3181.50	CTSS	rs11204782	1	151118035	G	C	0	-0.120672	0.0206535	2.56823e-09	34.137	0.278786	0.0054298	0.00162883	0.000857	0.239
Risk factor	Lipids	HDL cholesterol	s_hdlc2	HDL_Graham_2021	seq.3181.50	CTSS	rs149026128	1	150623904	A	T	0	0.162069	0.0265377	5.07215e-10	37.297	0.145396	-0.00845789	0.002023	2.9e-05	0.139
Risk factor	Lipids	HDL cholesterol	s_hdlc2	HDL_Graham_2021	seq.3181.50	CTSS	rs191193642	1	150847710	G	C	0	-0.726504	0.0739785	4.59548e-23	96.4417	0.0162602	0.0222158	0.00713835	0.00186	0.0107
Risk factor	Lipids	HDL cholesterol	s_hdlc2	HDL_Graham_2021	seq.3181.50	CTSS	rs2318761	1	150257714	G	A	0	-0.143372	0.0188448	1.39141e-14	57.8823	0.469087	0.002424	0.00142498	0.0889	0.471
Risk factor	Lipids	HDL cholesterol	s_hdlc2	HDL_Graham_2021	seq.3181.50	CTSS	rs3738478	1	150997940	T	C	0	0.0974792	0.0189104	1.26956e-07	26.5719	0.399603	-0.004916	0.00142264	0.000549	0.409
Risk factor	Lipids	HDL cholesterol	s_hdlc2	HDL_Graham_2021	seq.3181.50	CTSS	rs41271951	1	150737220	G	A	1	-0.740375	0.0329336	3.19591e-112	505.388	0.0824352	0.025416	0.00253734	1.29e-23	0.0807
Risk factor	Lipids	HDL cholesterol	s_hdlc2	HDL_Graham_2021	seq.3181.50	CTSS	rs4970934	1	150995236	G	A	0	-0.156363	0.0212843	1.01808e-13	53.9696	0.265457	0.00184145	0.00159259	0.248	0.256
Risk factor	Lipids	HDL cholesterol	s_hdlc2	HDL_Graham_2021	seq.3181.50	CTSS	rs4970989	1	151003600	T	A	0	-0.223715	0.0226617	2.75437e-23	97.4552	0.212895	0.0041839	0.0016928	0.0135	0.213
Risk factor	Lipids	HDL cholesterol	s_hdlc2	HDL_Graham_2021	seq.3181.50	CTSS	rs55717234	1	150999863	A	G	0	-0.0897851	0.019496	2.05927e-06	21.2089	0.384005	-0.000595371	0.00168348	0.724	0.4
Risk factor	Lipids	HDL cholesterol	s_hdlc2	HDL_Graham_2021	seq.3181.50	CTSS	rs6673178	1	150999079	A	T	0	-0.227574	0.0212399	4.35332e-27	114.8	0.255719	0.00782984	0.00154943	4.34e-07	0.31
Risk factor	Lipids	HDL cholesterol	s_hdlc2	HDL_Graham_2021	seq.3181.50	CTSS	rs66958685	1	150675007	A	C	0	-0.230532	0.0202401	2.34859e-30	129.729	0.310739	0.0160395	0.00155667	6.78e-25	0.283
Risk factor	Lipids	HDL cholesterol	s_hdlc2	HDL_Graham_2021	seq.3181.50	CTSS	rs7532008	1	150960350	C	A	1	0.158531	0.0214697	7.68357e-14	54.5226	0.245793	-0.00674328	0.00153402	1.1e-05	0.283
Risk factor	Lipids	HDL cholesterol	s_hdlc2	HDL_Graham_2021	seq.3181.50	CTSS	rs77257036	1	150476186	T	C	0	-0.10452	0.0187523	1.24681e-08	31.0663	0.419266	0.000959418	0.00161035	0.551	0.371
Risk factor	Lipids	HDL cholesterol	s_hdlc2	HDL_Graham_2021	seq.3285.23	C1R	rs10744724	12	7065281	C	T	0	-0.163239	0.0326899	2.96381e-07	24.9356	0.0897654	-0.00185744	0.00288587	0.52	0.065
Risk factor	Lipids	HDL cholesterol	s_hdlc2	HDL_Graham_2021	seq.3285.23	C1R	rs10849546	12	7176204	A	G	0	-0.562041	0.0285016	7.31477e-87	388.864	0.113507	0.00799178	0.00202655	8.03e-05	0.133
Risk factor	Lipids	HDL cholesterol	s_hdlc2	HDL_Graham_2021	seq.3285.23	C1R	rs11064443	12	6991253	C	A	0	-0.151649	0.023009	2.18649e-11	43.4394	0.21084	0.00119114	0.00191527	0.534	0.18
Risk factor	Lipids	HDL cholesterol	s_hdlc2	HDL_Graham_2021	seq.3285.23	C1R	rs11064494	12	7163459	T	G	0	-0.558047	0.0622878	1.63565e-19	80.2667	0.0228907	0.00960003	0.00456377	0.0354	0.0297
Risk factor	Lipids	HDL cholesterol	s_hdlc2	HDL_Graham_2021	seq.3285.23	C1R	rs1132216	12	7247395	G	C	0	-0.228711	0.0312025	1.15168e-13	53.7273	0.0987514	0.00723582	0.00232695	0.00187	0.0985
Risk factor	Lipids	HDL cholesterol	s_hdlc2	HDL_Graham_2021	seq.3285.23	C1R	rs12370313	12	7430829	G	T	0	-0.256291	0.0436366	2.13598e-09	34.4957	0.0485244	0.00145189	0.00293753	0.621	0.0657
Risk factor	Lipids	HDL cholesterol	s_hdlc2	HDL_Graham_2021	seq.3285.23	C1R	rs149164332	12	7143407	A	C	0	-0.58454	0.0900925	4.34281e-11	42.097	0.011067	0.00953465	0.0105428	0.366	0.00489
Risk factor	Lipids	HDL cholesterol	s_hdlc2	HDL_Graham_2021	seq.3285.23	C1R	rs193192226	12	7037504	A	G	0	-0.33408	0.067632	3.91267e-07	24.4004	0.0192963	-0.00109983	0.00624679	0.86	0.0169
Risk factor	Lipids	HDL cholesterol	s_hdlc2	HDL_Graham_2021	seq.3285.23	C1R	rs28395781	12	6950403	A	G	0	0.166497	0.0339647	4.74184e-07	24.0302	0.0847522	-0.000357556	0.00263322	0.892	0.0778
Risk factor	Lipids	HDL cholesterol	s_hdlc2	HDL_Graham_2021	seq.3285.23	C1R	rs7299785	12	7033214	C	T	0	-0.304495	0.0556751	2.2611e-08	29.9115	0.029039	0.00467179	0.00485627	0.336	0.0226
Risk factor	Lipids	HDL cholesterol	s_hdlc2	HDL_Graham_2021	seq.3285.23	C1R	rs7303580	12	7156200	A	C	0	-0.182038	0.0188813	2.67845e-22	92.9523	0.407208	0.00323712	0.00167019	0.0526	0.379
Risk factor	Lipids	HDL cholesterol	s_hdlc2	HDL_Graham_2021	seq.3285.23	C1R	rs7306673	12	7120396	G	A	0	-0.258621	0.0297545	1.78327e-18	75.5479	0.111616	0.00352076	0.00219137	0.108	0.119
Risk factor	Lipids	HDL cholesterol	s_hdlc2	HDL_Graham_2021	seq.3285.23	C1R	rs73264683	12	7136311	A	G	0	-0.33236	0.0315343	2.83594e-26	111.084	0.0957246	0.00596827	0.00247313	0.0158	0.0869
Risk factor	Lipids	HDL cholesterol	s_hdlc2	HDL_Graham_2021	seq.3285.23	C1R	rs73266762	12	7243170	C	T	0	0.313341	0.0602742	1.00402e-07	27.0254	0.0246879	0.0039319	0.00405919	0.333	0.0311
Risk factor	Lipids	HDL cholesterol	s_hdlc2	HDL_Graham_2021	seq.3331.8	RGMB	rs10515273	5	97793255	G	A	0	0.105499	0.0232462	2.83503e-06	20.5965	0.199169	0.00550468	0.00178369	0.00203	0.182
Risk factor	Lipids	HDL cholesterol	s_hdlc2	HDL_Graham_2021	seq.3331.8	RGMB	rs154206	5	97955326	T	C	0	0.120063	0.0185016	4.31093e-11	42.1114	0.389361	0.00468468	0.0014442	0.00118	0.368
Risk factor	Lipids	HDL cholesterol	s_hdlc2	HDL_Graham_2021	seq.3331.8	RGMB	rs61048056	5	97775200	A	G	0	-0.138611	0.0181177	1.00034e-14	58.5314	0.447279	-0.00436974	0.00140562	0.00188	0.453
Risk factor	Lipids	HDL cholesterol	s_hdlc2	HDL_Graham_2021	seq.3331.8	RGMB	rs75587303	5	98118757	G	C	0	0.17637	0.0384535	2.25284e-06	21.0367	0.0589569	0.00229767	0.00277617	0.408	0.0667
Risk factor	Lipids	HDL cholesterol	s_hdlc2	HDL_Graham_2021	seq.4141.79	CXCL10	rs4241577	4	76930776	A	C	0	0.102545	0.0232223	5.03189e-06	19.4993	0.216742	-0.00547553	0.00163163	0.000791	0.244
Risk factor	Lipids	HDL cholesterol	s_hdlc2	HDL_Graham_2021	seq.4141.79	CXCL10	rs4643846	4	76969637	G	A	0	-0.108002	0.0194364	1.37471e-08	30.8768	0.480159	0.00303936	0.00139079	0.0289	0.471
Risk factor	Lipids	HDL cholesterol	s_hdlc2	HDL_Graham_2021	seq.4141.79	CXCL10	rs6532244	4	77125878	A	C	0	0.103504	0.0208247	3.3433e-07	24.7034	0.318216	-0.00374376	0.00145992	0.0103	0.344
Risk factor	Lipids	HDL cholesterol	s_hdlc2	HDL_Graham_2021	seq.5028.59	CD163	rs11054975	12	7788771	C	T	0	-0.17897	0.0378373	1.12266e-06	22.3728	0.0685811	0.0191609	0.0029262	5.83e-11	0.0607
Risk factor	Lipids	HDL cholesterol	s_hdlc2	HDL_Graham_2021	seq.5028.59	CD163	rs11611785	12	7606158	C	T	0	-0.0863075	0.0193726	4.19207e-06	19.8482	0.433119	0.00607133	0.00141329	1.74e-05	0.419
Risk factor	Lipids	HDL cholesterol	s_hdlc2	HDL_Graham_2021	seq.5028.59	CD163	rs7305678	12	7681181	T	G	0	-0.145134	0.0261825	1.48524e-08	30.7267	0.156055	0.020079	0.00203736	6.5e-23	0.141
Risk factor	Lipids	HDL cholesterol	s_hdlc2	HDL_Graham_2021	seq.5036.50	TNFAIP6	rs10183699	2	151971243	A	G	0	0.0950073	0.0190489	3.05752e-07	24.8756	0.415422	0.00135787	0.00140915	0.335	0.404
Risk factor	Lipids	HDL cholesterol	s_hdlc2	HDL_Graham_2021	seq.5036.50	TNFAIP6	rs10189619	2	151731930	C	T	0	0.134456	0.0188733	5.23669e-13	50.7533	0.462105	0.000410618	0.00154377	0.79	0.475
Risk factor	Lipids	HDL cholesterol	s_hdlc2	HDL_Graham_2021	seq.5036.50	TNFAIP6	rs113653954	2	152242181	A	G	0	-0.205828	0.0195554	3.29976e-26	110.784	0.344075	-0.00150432	0.00149508	0.314	0.344
Risk factor	Lipids	HDL cholesterol	s_hdlc2	HDL_Graham_2021	seq.5036.50	TNFAIP6	rs114014605	2	152181104	A	G	0	0.374269	0.0282799	2.77498e-40	175.151	0.119448	0.0053438	0.0022585	0.018	0.106
Risk factor	Lipids	HDL cholesterol	s_hdlc2	HDL_Graham_2021	seq.5036.50	TNFAIP6	rs114423208	2	152197817	C	T	0	-0.290552	0.0377751	7.26375e-15	59.1611	0.0652051	-0.00391074	0.00317985	0.219	0.0519
Risk factor	Lipids	HDL cholesterol	s_hdlc2	HDL_Graham_2021	seq.5036.50	TNFAIP6	rs114525342	2	152182143	T	A	0	0.352161	0.0716528	4.44308e-07	24.1555	0.017577	0.0035292	0.00574723	0.539	0.0166
Risk factor	Lipids	HDL cholesterol	s_hdlc2	HDL_Graham_2021	seq.5036.50	TNFAIP6	rs114781367	2	151747340	A	C	0	-0.455053	0.0785732	3.489e-09	33.5409	0.014175	0.0105965	0.00577371	0.0665	0.0153
Risk factor	Lipids	HDL cholesterol	s_hdlc2	HDL_Graham_2021	seq.5036.50	TNFAIP6	rs115403612	2	152004301	T	C	0	0.404953	0.0627165	5.34413e-11	41.6913	0.0225855	0.0034216	0.00479365	0.475	0.0222
Risk factor	Lipids	HDL cholesterol	s_hdlc2	HDL_Graham_2021	seq.5036.50	TNFAIP6	rs115605049	2	151948943	T	C	0	0.525994	0.0798633	2.25645e-11	43.3778	0.013986	0.00256689	0.00659633	0.697	0.0113
Risk factor	Lipids	HDL cholesterol	s_hdlc2	HDL_Graham_2021	seq.5036.50	TNFAIP6	rs11683285	2	152111965	A	G	0	-0.205084	0.0410127	2.85909e-07	25.005	0.0558496	-0.00501407	0.00271177	0.0645	0.0706
Risk factor	Lipids	HDL cholesterol	s_hdlc2	HDL_Graham_2021	seq.5036.50	TNFAIP6	rs13394721	2	152543420	C	T	0	-0.193222	0.0435019	4.46273e-06	19.7286	0.0479115	-0.000740187	0.00393758	0.851	0.0374
Risk factor	Lipids	HDL cholesterol	s_hdlc2	HDL_Graham_2021	seq.5036.50	TNFAIP6	rs138485073	2	152049027	C	A	0	0.439677	0.078746	1.17874e-08	31.1753	0.013797	0.00596026	0.00528177	0.259	0.0186
Risk factor	Lipids	HDL cholesterol	s_hdlc2	HDL_Graham_2021	seq.5036.50	TNFAIP6	rs141252571	2	152328749	A	T	0	0.460668	0.0474305	1.33377e-22	94.3324	0.039312	0.00365976	0.00438977	0.404	0.027
Risk factor	Lipids	HDL cholesterol	s_hdlc2	HDL_Graham_2021	seq.5036.50	TNFAIP6	rs141513145	2	152044665	A	G	0	0.439918	0.0705069	2.19681e-10	38.9296	0.0180495	0.00240698	0.00693639	0.729	0.0113
Risk factor	Lipids	HDL cholesterol	s_hdlc2	HDL_Graham_2021	seq.5036.50	TNFAIP6	rs141613741	2	151841000	T	G	0	0.376977	0.0383905	4.63835e-23	96.4233	0.0621811	0.00370974	0.00321374	0.248	0.0522
Risk factor	Lipids	HDL cholesterol	s_hdlc2	HDL_Graham_2021	seq.5036.50	TNFAIP6	rs142679602	2	151725724	T	G	0	0.232058	0.0512195	2.94002e-06	20.5269	0.0348705	0.00385318	0.00422056	0.361	0.0301
Risk factor	Lipids	HDL cholesterol	s_hdlc2	HDL_Graham_2021	seq.5036.50	TNFAIP6	rs145810483	2	152330029	G	A	0	-0.440811	0.0862893	1.62342e-07	26.097	0.0118125	0.00224426	0.00706743	0.751	0.012
Risk factor	Lipids	HDL cholesterol	s_hdlc2	HDL_Graham_2021	seq.5036.50	TNFAIP6	rs148947037	2	152168811	A	G	0	-0.506073	0.0934742	3.08093e-08	29.3118	0.010017	5.83674e-05	0.0110837	0.996	0.00478
Risk factor	Lipids	HDL cholesterol	s_hdlc2	HDL_Graham_2021	seq.5036.50	TNFAIP6	rs149867231	2	152197969	T	G	0	-0.262041	0.058537	3.7938e-06	20.0391	0.026082	-0.002021	0.00442867	0.648	0.0252
Risk factor	Lipids	HDL cholesterol	s_hdlc2	HDL_Graham_2021	seq.5036.50	TNFAIP6	rs149953636	2	152253192	T	C	0	0.112612	0.0247735	2.73812e-06	20.6631	0.168966	0.00131013	0.00209025	0.531	0.144
Risk factor	Lipids	HDL cholesterol	s_hdlc2	HDL_Graham_2021	seq.5036.50	TNFAIP6	rs150384494	2	151914423	A	T	0	-0.364641	0.0597736	5.2912e-10	37.2145	0.02457	-0.00375218	0.0042898	0.382	0.0279
Risk factor	Lipids	HDL cholesterol	s_hdlc2	HDL_Graham_2021	seq.5036.50	TNFAIP6	rs16828944	2	151767424	C	T	0	-0.117972	0.018657	1.28098e-10	39.9829	0.456624	-0.00121627	0.00142673	0.394	0.44
Risk factor	Lipids	HDL cholesterol	s_hdlc2	HDL_Graham_2021	seq.5036.50	TNFAIP6	rs182099240	2	152171461	G	C	0	0.554431	0.0875063	1.17981e-10	40.1436	0.0114345	0.00498577	0.00821178	0.544	0.00858
Risk factor	Lipids	HDL cholesterol	s_hdlc2	HDL_Graham_2021	seq.5036.50	TNFAIP6	rs182975939	2	152162661	A	C	0	0.458576	0.0745829	3.90995e-10	37.8046	0.0157815	-0.00442601	0.00713293	0.535	0.0107
Risk factor	Lipids	HDL cholesterol	s_hdlc2	HDL_Graham_2021	seq.5036.50	TNFAIP6	rs185473377	2	152427580	T	C	0	0.405404	0.0605276	1.05763e-11	44.861	0.023625	-0.00262919	0.0105933	0.804	0.00612
Risk factor	Lipids	HDL cholesterol	s_hdlc2	HDL_Graham_2021	seq.5036.50	TNFAIP6	rs191287969	2	151942481	C	T	0	-0.362701	0.0737329	4.3467e-07	24.1977	0.016254	0.00206587	0.00836425	0.805	0.00787
Risk factor	Lipids	HDL cholesterol	s_hdlc2	HDL_Graham_2021	seq.5036.50	TNFAIP6	rs2214892	2	151746876	A	G	0	0.12297	0.0221741	1.46424e-08	30.7543	0.239085	-0.000243216	0.00162191	0.881	0.244
Risk factor	Lipids	HDL cholesterol	s_hdlc2	HDL_Graham_2021	seq.5036.50	TNFAIP6	rs2278089	2	152146672	G	T	0	0.568696	0.0172171	1.46368e-239	1091.04	0.440276	0.00584604	0.00141088	3.42e-05	0.399
Risk factor	Lipids	HDL cholesterol	s_hdlc2	HDL_Graham_2021	seq.5036.50	TNFAIP6	rs289852	2	152023325	C	G	0	0.295108	0.0189718	7.34777e-55	241.961	0.369212	0.00333269	0.00145586	0.0221	0.357
Risk factor	Lipids	HDL cholesterol	s_hdlc2	HDL_Graham_2021	seq.5036.50	TNFAIP6	rs289880	2	152049608	A	G	0	-0.379157	0.0460156	8.62861e-17	67.8935	0.0433755	-0.0030301	0.00314307	0.335	0.0521
Risk factor	Lipids	HDL cholesterol	s_hdlc2	HDL_Graham_2021	seq.5036.50	TNFAIP6	rs34219954	2	152365856	T	G	0	0.196891	0.0251437	2.42717e-15	61.3188	0.168116	0.00108748	0.0019421	0.576	0.159
Risk factor	Lipids	HDL cholesterol	s_hdlc2	HDL_Graham_2021	seq.5036.50	TNFAIP6	rs35836988	2	151884592	A	G	0	0.28257	0.0480345	2.01878e-09	34.6055	0.038745	0.00249109	0.00389338	0.522	0.0343
Risk factor	Lipids	HDL cholesterol	s_hdlc2	HDL_Graham_2021	seq.5036.50	TNFAIP6	rs41268703	2	152127169	T	C	0	-0.356827	0.0640071	1.23905e-08	31.0784	0.0214515	0.00029139	0.00366113	0.937	0.0384
Risk factor	Lipids	HDL cholesterol	s_hdlc2	HDL_Graham_2021	seq.5036.50	TNFAIP6	rs4664201	2	151743342	C	A	0	-0.169627	0.0382787	4.68186e-06	19.637	0.0636931	-0.00577057	0.00329088	0.0795	0.0505
Risk factor	Lipids	HDL cholesterol	s_hdlc2	HDL_Graham_2021	seq.5036.50	TNFAIP6	rs4664371	2	152204415	T	C	0	-0.30002	0.024471	7.40428e-35	150.313	0.175109	0.000806435	0.00173975	0.643	0.204
Risk factor	Lipids	HDL cholesterol	s_hdlc2	HDL_Graham_2021	seq.5036.50	TNFAIP6	rs4665074	2	152074957	C	T	0	-0.229055	0.0294229	3.48779e-15	60.605	0.116424	-0.00501765	0.0023357	0.0317	0.106
Risk factor	Lipids	HDL cholesterol	s_hdlc2	HDL_Graham_2021	seq.5036.50	TNFAIP6	rs57002866	2	152177412	A	G	0	0.438497	0.0285809	1.99378e-53	235.386	0.11822	-0.00145797	0.0024563	0.553	0.0914
Risk factor	Lipids	HDL cholesterol	s_hdlc2	HDL_Graham_2021	seq.5036.50	TNFAIP6	rs62167113	2	151761668	A	G	0	0.109773	0.0214823	1.61141e-07	26.1114	0.245795	0.00197464	0.00168956	0.243	0.239
Risk factor	Lipids	HDL cholesterol	s_hdlc2	HDL_Graham_2021	seq.5036.50	TNFAIP6	rs62167157	2	152133906	A	G	0	0.325676	0.0415118	2.15816e-15	61.55	0.0530146	0.0077394	0.00299925	0.00987	0.0565
Risk factor	Lipids	HDL cholesterol	s_hdlc2	HDL_Graham_2021	seq.5036.50	TNFAIP6	rs62168616	2	152217621	G	A	0	-0.45254	0.0288789	1.20786e-55	245.557	0.112455	0.00439888	0.00197354	0.0258	0.138
Risk factor	Lipids	HDL cholesterol	s_hdlc2	HDL_Graham_2021	seq.5036.50	TNFAIP6	rs74265940	2	152169758	T	C	0	-0.64115	0.0620658	2.57358e-25	106.712	0.02268	-0.00325509	0.00417474	0.436	0.0277
Risk factor	Lipids	HDL cholesterol	s_hdlc2	HDL_Graham_2021	seq.5036.50	TNFAIP6	rs74621527	2	152051038	A	G	0	0.351393	0.0298593	2.84316e-32	138.493	0.10962	0.00237547	0.00227305	0.296	0.103
Risk factor	Lipids	HDL cholesterol	s_hdlc2	HDL_Graham_2021	seq.5036.50	TNFAIP6	rs74790846	2	151802462	C	T	0	0.296406	0.0625701	1.08355e-06	22.4409	0.02268	0.00506202	0.00589938	0.391	0.0153
Risk factor	Lipids	HDL cholesterol	s_hdlc2	HDL_Graham_2021	seq.5036.50	TNFAIP6	rs75219194	2	151715065	T	C	0	0.2785	0.0550118	2.06843e-07	25.6294	0.029106	0.00688085	0.00472902	0.146	0.0234
Risk factor	Lipids	HDL cholesterol	s_hdlc2	HDL_Graham_2021	seq.5036.50	TNFAIP6	rs75482237	2	151738987	T	C	0	0.157307	0.0336952	1.51682e-06	21.7952	0.0841996	0.00401243	0.00225314	0.0749	0.106
Risk factor	Lipids	HDL cholesterol	s_hdlc2	HDL_Graham_2021	seq.5036.50	TNFAIP6	rs75961064	2	152220510	G	A	1	-0.720676	0.0933219	5.70463e-15	59.6366	0.010206	-0.00285116	0.0053983	0.597	0.0162
Risk factor	Lipids	HDL cholesterol	s_hdlc2	HDL_Graham_2021	seq.5036.50	TNFAIP6	rs7597215	2	152695191	T	C	0	0.13118	0.023731	1.62144e-08	30.5565	0.189189	0.00183378	0.00181364	0.312	0.19
Risk factor	Lipids	HDL cholesterol	s_hdlc2	HDL_Graham_2021	seq.5036.50	TNFAIP6	rs79355359	2	152265482	A	G	0	-0.263826	0.0465088	7.03216e-09	32.1784	0.0412965	0.00944169	0.00397455	0.0175	0.0331
Risk factor	Lipids	HDL cholesterol	s_hdlc2	HDL_Graham_2021	seq.5036.50	TNFAIP6	rs936768	2	151945499	C	T	0	-0.239228	0.0336245	5.6081e-13	50.6189	0.0826876	-0.00323704	0.00270442	0.231	0.0702
Risk factor	Lipids	HDL cholesterol	s_hdlc2	HDL_Graham_2021	seq.5491.12	SPOCK2	rs10823884	10	73700864	A	G	0	0.117381	0.0201971	3.0907e-09	33.7767	0.285755	-0.00312412	0.00162971	0.0552	0.251
Risk factor	Lipids	HDL cholesterol	s_hdlc2	HDL_Graham_2021	seq.5491.12	SPOCK2	rs11592980	10	73836595	A	G	0	-0.124933	0.0218743	5.60234e-09	32.6202	0.227126	0.0030938	0.00175504	0.0779	0.228
Risk factor	Lipids	HDL cholesterol	s_hdlc2	HDL_Graham_2021	seq.5491.12	SPOCK2	rs1245527	10	73796152	G	C	0	-0.110409	0.0195444	8.06275e-09	31.9128	0.329513	0.00610557	0.00143498	2.09e-05	0.401
Risk factor	Lipids	HDL cholesterol	s_hdlc2	HDL_Graham_2021	seq.5491.12	SPOCK2	rs1245550	10	73844081	G	A	0	0.16965	0.0183818	1.36282e-20	85.1788	0.466755	-0.00646254	0.00140833	4.46e-06	0.45
Risk factor	Lipids	HDL cholesterol	s_hdlc2	HDL_Graham_2021	seq.5491.12	SPOCK2	rs147022928	10	73965064	T	C	0	-0.259589	0.0511772	1.9646e-07	25.7288	0.0336238	-0.00101086	0.00437547	0.817	0.0289
Risk factor	Lipids	HDL cholesterol	s_hdlc2	HDL_Graham_2021	seq.5532.53	FGFR1	rs17175631	8	38326602	A	G	0	-0.119215	0.025375	1.31278e-06	22.0724	0.135993	0.00850895	0.00219956	0.00011	0.116
Risk factor	Lipids	HDL cholesterol	s_hdlc2	HDL_Graham_2021	seq.5633.65	LILRB2	rs10853869	19	54631097	A	G	0	-0.100428	0.0198666	2.15063e-07	25.5542	0.307292	0.0015985	0.00157676	0.311	0.284
Risk factor	Lipids	HDL cholesterol	s_hdlc2	HDL_Graham_2021	seq.5633.65	LILRB2	rs111283679	19	54707120	T	C	0	0.312973	0.043657	3.77993e-13	51.3932	0.0452652	-0.0116369	0.00431047	0.00694	0.0339
Risk factor	Lipids	HDL cholesterol	s_hdlc2	HDL_Graham_2021	seq.5633.65	LILRB2	rs113346399	19	54576027	A	T	0	0.302909	0.0460509	2.38891e-11	43.2661	0.0402462	-0.00216496	0.00427774	0.613	0.0291
Risk factor	Lipids	HDL cholesterol	s_hdlc2	HDL_Graham_2021	seq.5633.65	LILRB2	rs11668189	19	54754103	A	C	0	0.18813	0.0187739	6.17329e-24	100.417	0.375947	-0.0233222	0.00154247	1.19e-51	0.364
Risk factor	Lipids	HDL cholesterol	s_hdlc2	HDL_Graham_2021	seq.5633.65	LILRB2	rs11669311	19	54517526	A	T	0	0.103761	0.0191028	2.79072e-08	29.5035	0.343655	0.00189082	0.00153765	0.219	0.331
Risk factor	Lipids	HDL cholesterol	s_hdlc2	HDL_Graham_2021	seq.5633.65	LILRB2	rs117355865	19	55055682	C	T	0	-0.329566	0.0575518	5.12849e-09	32.7919	0.0252841	0.00622267	0.00392052	0.112	0.036
Risk factor	Lipids	HDL cholesterol	s_hdlc2	HDL_Graham_2021	seq.5633.65	LILRB2	rs117408808	19	54723409	A	G	0	0.201773	0.040745	3.67099e-07	24.5232	0.0516098	-0.00788306	0.00431417	0.0677	0.0352
Risk factor	Lipids	HDL cholesterol	s_hdlc2	HDL_Graham_2021	seq.5633.65	LILRB2	rs12971823	19	54817431	A	G	0	0.285335	0.0290227	4.12148e-23	96.6573	0.109848	-0.0168599	0.00234433	6.4e-13	0.109
Risk factor	Lipids	HDL cholesterol	s_hdlc2	HDL_Graham_2021	seq.5633.65	LILRB2	rs143067540	19	54799590	T	C	0	-0.500067	0.0479836	9.87762e-26	108.61	0.0355114	0.0509326	0.00402472	1.05e-36	0.0324
Risk factor	Lipids	HDL cholesterol	s_hdlc2	HDL_Graham_2021	seq.5633.65	LILRB2	rs148119235	19	54729916	A	G	0	0.278817	0.0514476	2.98936e-08	29.3703	0.0319129	-0.0240153	0.00493142	1.12e-06	0.0262
Risk factor	Lipids	HDL cholesterol	s_hdlc2	HDL_Graham_2021	seq.5633.65	LILRB2	rs149354341	19	54794080	T	C	0	-0.397166	0.0649077	4.71014e-10	37.4414	0.0203598	-0.0118747	0.00483488	0.014	0.0236
Risk factor	Lipids	HDL cholesterol	s_hdlc2	HDL_Graham_2021	seq.5633.65	LILRB2	rs151019985	19	54699990	A	T	0	-0.574292	0.0761771	2.36965e-14	56.8351	0.0144886	0.0339869	0.0117861	0.00393	0.00833
Risk factor	Lipids	HDL cholesterol	s_hdlc2	HDL_Graham_2021	seq.5633.65	LILRB2	rs1645781	19	54828164	A	G	0	-0.247673	0.0203946	3.08483e-34	147.478	0.267235	0.038738	0.00159213	9.23e-131	0.292
Risk factor	Lipids	HDL cholesterol	s_hdlc2	HDL_Graham_2021	seq.5633.65	LILRB2	rs16985457	19	54694334	C	G	0	0.146157	0.0229727	9.94396e-11	40.4776	0.195076	-0.00366239	0.00167519	0.0288	0.23
Risk factor	Lipids	HDL cholesterol	s_hdlc2	HDL_Graham_2021	seq.5633.65	LILRB2	rs181568120	19	54833047	T	C	0	0.407298	0.0844631	7.09916e-07	23.2536	0.011553	-0.0334806	0.0136105	0.0139	0.00382
Risk factor	Lipids	HDL cholesterol	s_hdlc2	HDL_Graham_2021	seq.5633.65	LILRB2	rs2247129	19	54749601	A	G	0	-0.228357	0.03965	4.2227e-09	33.1698	0.0554924	0.0260574	0.00428032	1.15e-09	0.0502
Risk factor	Lipids	HDL cholesterol	s_hdlc2	HDL_Graham_2021	seq.5633.65	LILRB2	rs2556359	19	54677356	C	G	0	-0.268371	0.0589868	2.68639e-06	20.6996	0.0245265	0.0258937	0.00426123	1.23e-09	0.0289
Risk factor	Lipids	HDL cholesterol	s_hdlc2	HDL_Graham_2021	seq.5633.65	LILRB2	rs373032	19	54783375	T	A	1	0.536671	0.0205348	7.35374e-151	683.023	0.221875	-0.0285396	0.00171951	7.26e-62	0.212
Risk factor	Lipids	HDL cholesterol	s_hdlc2	HDL_Graham_2021	seq.5633.65	LILRB2	rs383369	19	54784130	C	T	1	-0.589523	0.0206993	1.02636e-178	811.129	0.212027	0.0457285	0.00177634	3.85e-146	0.194
Risk factor	Lipids	HDL cholesterol	s_hdlc2	HDL_Graham_2021	seq.5633.65	LILRB2	rs4042	19	54697462	C	A	0	0.341863	0.0656777	9.69143e-08	27.0937	0.0189394	0.00283318	0.00721828	0.695	0.0128
Risk factor	Lipids	HDL cholesterol	s_hdlc2	HDL_Graham_2021	seq.5633.65	LILRB2	rs429539	19	54752624	T	C	0	-0.10889	0.0204291	4.90681e-08	28.4104	0.274621	0.0142243	0.00171515	1.1e-16	0.281
Risk factor	Lipids	HDL cholesterol	s_hdlc2	HDL_Graham_2021	seq.5633.65	LILRB2	rs437236	19	54786341	G	C	0	-0.508395	0.0744378	4.25177e-12	46.6461	0.0149621	0.0566215	0.00590181	8.48e-22	0.0163
Risk factor	Lipids	HDL cholesterol	s_hdlc2	HDL_Graham_2021	seq.5633.65	LILRB2	rs45548139	19	54409512	A	G	0	-0.401408	0.077696	1.19328e-07	26.6916	0.0137311	-0.0105112	0.00841459	0.212	0.00971
Risk factor	Lipids	HDL cholesterol	s_hdlc2	HDL_Graham_2021	seq.5633.65	LILRB2	rs542875167	19	54832581	T	C	0	-0.358529	0.073112	4.69923e-07	24.0476	0.015625	0.02827	0.00696759	4.96e-05	0.0108
Risk factor	Lipids	HDL cholesterol	s_hdlc2	HDL_Graham_2021	seq.5633.65	LILRB2	rs61567093	19	54734388	C	T	0	0.170455	0.0239047	4.9964e-13	50.8455	0.171875	-0.0138201	0.00206114	2.01e-11	0.16
Risk factor	Lipids	HDL cholesterol	s_hdlc2	HDL_Graham_2021	seq.5633.65	LILRB2	rs628258	19	54531649	C	T	0	-0.0901116	0.0197599	2.5537e-06	20.7966	0.305019	0.00208456	0.0015932	0.191	0.278
Risk factor	Lipids	HDL cholesterol	s_hdlc2	HDL_Graham_2021	seq.5633.65	LILRB2	rs6509861	19	54800667	T	C	0	0.0829924	0.0182097	2.58716e-06	20.7717	0.453693	-0.0228154	0.00168137	6.07e-42	0.498
Risk factor	Lipids	HDL cholesterol	s_hdlc2	HDL_Graham_2021	seq.5633.65	LILRB2	rs71365447	19	54732548	G	A	0	0.104254	0.0211705	4.22895e-07	24.2506	0.248201	-0.00832071	0.00152093	4.48e-08	0.322
Risk factor	Lipids	HDL cholesterol	s_hdlc2	HDL_Graham_2021	seq.5633.65	LILRB2	rs7252525	19	54808614	T	C	0	0.156638	0.0326292	7.91165e-07	23.0452	0.0846591	-0.0109219	0.0025782	2.27e-05	0.0801
Risk factor	Lipids	HDL cholesterol	s_hdlc2	HDL_Graham_2021	seq.5633.65	LILRB2	rs7259731	19	54841732	T	G	0	0.151268	0.0271828	1.31195e-08	30.9675	0.127178	0.00110185	0.00275947	0.69	0.12
Risk factor	Lipids	HDL cholesterol	s_hdlc2	HDL_Graham_2021	seq.5633.65	LILRB2	rs73055442	19	54783693	T	C	1	-0.97328	0.0521094	3.76455e-78	348.854	0.0291667	0.0168442	0.00414884	4.91e-05	0.0299
Risk factor	Lipids	HDL cholesterol	s_hdlc2	HDL_Graham_2021	seq.5633.65	LILRB2	rs73603631	19	54409783	C	G	0	0.0944719	0.0213365	4.76187e-06	19.6046	0.231439	0.00352721	0.00191003	0.0648	0.241
Risk factor	Lipids	HDL cholesterol	s_hdlc2	HDL_Graham_2021	seq.5633.65	LILRB2	rs74387320	19	54754377	A	T	0	0.472988	0.0471596	5.65343e-24	100.591	0.0376894	-0.0338219	0.00328322	6.94e-25	0.052
Risk factor	Lipids	HDL cholesterol	s_hdlc2	HDL_Graham_2021	seq.5633.65	LILRB2	rs75622830	19	54611734	G	A	0	-0.193107	0.032235	1.04534e-09	35.8873	0.0855114	0.0050368	0.00247867	0.0421	0.0895
Risk factor	Lipids	HDL cholesterol	s_hdlc2	HDL_Graham_2021	seq.5633.65	LILRB2	rs76225367	19	54640947	A	G	0	0.286163	0.0598159	8.58936e-07	22.8873	0.0235795	-0.000750287	0.00472604	0.874	0.0235
Risk factor	Lipids	HDL cholesterol	s_hdlc2	HDL_Graham_2021	seq.5633.65	LILRB2	rs76413314	19	54654940	C	A	0	-0.496983	0.076853	5.0093e-11	41.8178	0.0138258	0.0131015	0.00589986	0.0264	0.0153
Risk factor	Lipids	HDL cholesterol	s_hdlc2	HDL_Graham_2021	seq.5633.65	LILRB2	rs78784872	19	54646603	C	T	0	-0.19127	0.0413454	1.86263e-06	21.4013	0.0493371	0.00838543	0.00354702	0.0181	0.0447
Risk factor	Lipids	HDL cholesterol	s_hdlc2	HDL_Graham_2021	seq.5633.65	LILRB2	rs8113315	19	55007107	T	C	0	-0.094581	0.0184629	1.50548e-07	26.2427	0.405492	-0.000996131	0.00146845	0.498	0.433
Risk factor	Lipids	HDL cholesterol	s_hdlc2	HDL_Graham_2021	seq.5658.64	F13B	rs10801548	1	196529830	T	C	0	-0.153954	0.0195202	1.54884e-15	62.2033	0.408601	0.00764429	0.0107968	0.479	0.9889
Risk factor	Lipids	HDL cholesterol	s_hdlc2	HDL_Graham_2021	seq.5658.64	F13B	rs10801575	1	196852781	T	C	0	0.283714	0.0215212	5.49647e-40	173.792	0.268147	-0.00501447	0.00175842	0.00435	0.294
Risk factor	Lipids	HDL cholesterol	s_hdlc2	HDL_Graham_2021	seq.5658.64	F13B	rs10801584	1	196961231	T	C	0	-0.593797	0.0261786	3.33191e-114	514.497	0.137902	0.0116076	0.00191044	1.23e-09	0.164
Risk factor	Lipids	HDL cholesterol	s_hdlc2	HDL_Graham_2021	seq.5658.64	F13B	rs111918515	1	197388977	T	C	0	0.107741	0.0202772	5.37974e-08	28.2323	0.349716	0.00372041	0.00169287	0.028	0.337
Risk factor	Lipids	HDL cholesterol	s_hdlc2	HDL_Graham_2021	seq.5658.64	F13B	rs114003406	1	197130983	T	A	0	0.144236	0.0292275	4.00874e-07	24.3536	0.122968	-0.00515851	0.00216835	0.0174	0.12
Risk factor	Lipids	HDL cholesterol	s_hdlc2	HDL_Graham_2021	seq.5658.64	F13B	rs115834485	1	197505460	T	C	0	0.315217	0.0570609	1.65476e-08	30.517	0.0294896	0.00363779	0.00416376	0.382	0.0311
Risk factor	Lipids	HDL cholesterol	s_hdlc2	HDL_Graham_2021	seq.5658.64	F13B	rs12136929	1	197214777	G	T	0	0.159903	0.0249002	6.73558e-11	41.2389	0.184594	-0.00290374	0.00169603	0.0869	0.207
Risk factor	Lipids	HDL cholesterol	s_hdlc2	HDL_Graham_2021	seq.5658.64	F13B	rs12757236	1	196550955	A	C	0	0.311882	0.0552513	8.26914e-09	31.8637	0.0310964	-0.0067316	0.0047854	0.16	0.0237
Risk factor	Lipids	HDL cholesterol	s_hdlc2	HDL_Graham_2021	seq.5658.64	F13B	rs1332667	1	196995848	T	G	0	-0.379445	0.0186952	6.9198e-92	411.943	0.470605	0.00480964	0.00139333	0.000557	0.476
Risk factor	Lipids	HDL cholesterol	s_hdlc2	HDL_Graham_2021	seq.5658.64	F13B	rs139099455	1	197531742	A	T	0	-0.335702	0.0584037	4.51639e-09	33.039	0.0276938	-0.000362854	0.0053642	0.946	0.0195
Risk factor	Lipids	HDL cholesterol	s_hdlc2	HDL_Graham_2021	seq.5658.64	F13B	rs188651551	1	196549964	C	G	0	0.330289	0.0598855	1.74051e-08	30.419	0.0265595	-0.00843717	0.00767556	0.272	0.0102
Risk factor	Lipids	HDL cholesterol	s_hdlc2	HDL_Graham_2021	seq.5658.64	F13B	rs191818559	1	196885429	G	A	0	-0.411507	0.0738098	1.23598e-08	31.0832	0.0171078	-0.000733788	0.0161568	0.964	0.00402
Risk factor	Lipids	HDL cholesterol	s_hdlc2	HDL_Graham_2021	seq.5658.64	F13B	rs192155731	1	196700295	G	T	0	-0.497407	0.0823745	7.78435e-10	36.4618	0.0141777	0.00296175	0.00574471	0.606	0.0169
Risk factor	Lipids	HDL cholesterol	s_hdlc2	HDL_Graham_2021	seq.5658.64	F13B	rs2786106	1	197311228	T	C	0	0.134778	0.0229382	2.10529e-09	34.5239	0.237524	-0.00346678	0.00177409	0.0507	0.233
Risk factor	Lipids	HDL cholesterol	s_hdlc2	HDL_Graham_2021	seq.5658.64	F13B	rs2786107	1	197310777	G	T	0	0.175759	0.0232945	2.25995e-14	56.9283	0.220038	-0.000837012	0.0017354	0.63	0.213
Risk factor	Lipids	HDL cholesterol	s_hdlc2	HDL_Graham_2021	seq.5658.64	F13B	rs4342879	1	197131655	T	C	0	0.410747	0.0312673	1.01533e-39	172.571	0.103686	0.000401976	0.0023161	0.862	0.101
Risk factor	Lipids	HDL cholesterol	s_hdlc2	HDL_Graham_2021	seq.5658.64	F13B	rs548694648	1	196881311	G	A	0	-0.473751	0.0796222	1.34082e-09	35.4023	0.0149338	-0.00320741	0.0135083	0.812	0.00497
Risk factor	Lipids	HDL cholesterol	s_hdlc2	HDL_Graham_2021	seq.5658.64	F13B	rs573537686	1	196915125	G	C	0	0.469537	0.0754216	2.40015e-10	38.7568	0.0162571	-0.00601394	0.00540244	0.266	0.0228
Risk factor	Lipids	HDL cholesterol	s_hdlc2	HDL_Graham_2021	seq.5658.64	F13B	rs61818956	1	196886223	T	C	0	0.147401	0.0273475	3.52434e-08	29.0513	0.142344	-0.00133189	0.0019467	0.494	0.165
Risk factor	Lipids	HDL cholesterol	s_hdlc2	HDL_Graham_2021	seq.5658.64	F13B	rs61829425	1	197334422	T	C	0	-0.231379	0.0323485	4.25448e-13	51.1611	0.0977316	0.00707267	0.00241697	0.00343	0.0938
Risk factor	Lipids	HDL cholesterol	s_hdlc2	HDL_Graham_2021	seq.5658.64	F13B	rs61829426	1	197354428	T	C	0	-0.357888	0.0702226	1.73015e-07	25.9741	0.0193762	0.00327424	0.00480392	0.496	0.0237
Risk factor	Lipids	HDL cholesterol	s_hdlc2	HDL_Graham_2021	seq.5658.64	F13B	rs6695321	1	196675861	G	A	0	-0.225191	0.0195065	3.93909e-31	133.273	0.399622	0.0017156	0.00141647	0.226	0.384
Risk factor	Lipids	HDL cholesterol	s_hdlc2	HDL_Graham_2021	seq.5658.64	F13B	rs72736427	1	196941274	T	C	0	-0.593187	0.0600155	2.44469e-23	97.6914	0.0268431	0.013858	0.00343206	5.4e-05	0.0457
Risk factor	Lipids	HDL cholesterol	s_hdlc2	HDL_Graham_2021	seq.5658.64	F13B	rs7532441	1	196952569	A	G	0	-0.575505	0.0791286	1.75751e-13	52.897	0.0149338	0.0107325	0.00681667	0.115	0.0118
Risk factor	Lipids	HDL cholesterol	s_hdlc2	HDL_Graham_2021	seq.5744.12	MENT	rs35817752	1	151115007	A	G	1	-0.501375	0.0829949	7.65649e-10	36.4941	0.0116411	-0.021873	0.00677433	0.00124	0.0104
Risk factor	Lipids	HDL cholesterol	s_hdlc2	HDL_Graham_2021	seq.6168.11	TP53	rs408315	17	7106475	G	A	0	-0.203756	0.0462944	5.37997e-06	19.3715	0.0363309	0.0127703	0.00423538	0.00257	0.0324
Risk factor	Lipids	HDL cholesterol	s_hdlc2	HDL_Graham_2021	seq.6256.9	LY6G6C	rs140949683	6	31333103	G	A	0	0.148338	0.0293735	2.20833e-07	25.5031	0.107906	-0.0292932	0.00295632	3.82e-23	0.0626
Risk factor	Lipids	HDL cholesterol	s_hdlc2	HDL_Graham_2021	seq.6373.54	DLK1	rs10873519	14	101048397	C	T	0	0.169846	0.027265	2.34035e-10	38.8061	0.138915	-0.00891152	0.00210184	2.24e-05	0.129
Risk factor	Lipids	HDL cholesterol	s_hdlc2	HDL_Graham_2021	seq.6373.54	DLK1	rs111752251	14	101034452	A	G	0	-0.256759	0.0367182	1.34832e-12	48.8977	0.0706861	0.012944	0.00323253	6.22e-05	0.0554
Risk factor	Lipids	HDL cholesterol	s_hdlc2	HDL_Graham_2021	seq.6373.54	DLK1	rs112324411	14	101258584	T	C	0	-0.328748	0.0340271	2.19996e-22	93.3418	0.0841996	0.00407232	0.00300325	0.175	0.0638
Risk factor	Lipids	HDL cholesterol	s_hdlc2	HDL_Graham_2021	seq.6373.54	DLK1	rs11622192	14	101016190	A	G	0	-0.142051	0.0217515	3.27468e-11	42.6491	0.254961	0.00510513	0.00169725	0.00263	0.241
Risk factor	Lipids	HDL cholesterol	s_hdlc2	HDL_Graham_2021	seq.6373.54	DLK1	rs11627690	14	101332814	C	G	0	0.102505	0.0228072	3.48809e-06	20.1998	0.215555	0.00100789	0.00181782	0.579	0.216
Risk factor	Lipids	HDL cholesterol	s_hdlc2	HDL_Graham_2021	seq.6373.54	DLK1	rs11629195	14	101328739	T	C	0	-0.0891297	0.0200239	4.27027e-06	19.8129	0.340956	0.00130151	0.00156489	0.406	0.378
Risk factor	Lipids	HDL cholesterol	s_hdlc2	HDL_Graham_2021	seq.6373.54	DLK1	rs1190909	14	101101222	A	G	0	-0.22898	0.0213758	4.46496e-27	114.749	0.253827	0.00149839	0.00167304	0.37	0.228
Risk factor	Lipids	HDL cholesterol	s_hdlc2	HDL_Graham_2021	seq.6373.54	DLK1	rs1190918	14	101110448	G	A	0	-0.121269	0.0192558	1.50959e-10	39.6622	0.397278	-0.000714489	0.00145245	0.623	0.409
Risk factor	Lipids	HDL cholesterol	s_hdlc2	HDL_Graham_2021	seq.6373.54	DLK1	rs1190922	14	101119364	G	A	0	-0.115428	0.0232288	3.3619e-07	24.6927	0.206766	0.00284317	0.0018407	0.122	0.168
Risk factor	Lipids	HDL cholesterol	s_hdlc2	HDL_Graham_2021	seq.6373.54	DLK1	rs12147282	14	101223777	G	A	0	0.217123	0.0187445	2.50428e-31	134.173	0.469476	-0.00429975	0.0013983	0.00211	0.519
Risk factor	Lipids	HDL cholesterol	s_hdlc2	HDL_Graham_2021	seq.6373.54	DLK1	rs12881545	14	101176212	G	C	0	-0.427871	0.0185793	1.18194e-117	530.355	0.379229	0.00971671	0.00147295	4.2e-11	0.347
Risk factor	Lipids	HDL cholesterol	s_hdlc2	HDL_Graham_2021	seq.6373.54	DLK1	rs12889245	14	101126561	G	A	0	-0.242872	0.0207439	5.79119e-32	137.08	0.285012	0.00165207	0.00160181	0.302	0.257
Risk factor	Lipids	HDL cholesterol	s_hdlc2	HDL_Graham_2021	seq.6373.54	DLK1	rs141952074	14	101195956	A	G	0	0.413546	0.0945249	6.07175e-06	19.1406	0.010206	-0.00256123	0.00685735	0.709	0.0115
Risk factor	Lipids	HDL cholesterol	s_hdlc2	HDL_Graham_2021	seq.6373.54	DLK1	rs17099613	14	101164715	A	T	0	-0.299813	0.032754	2.75649e-20	83.7861	0.0896806	0.00999412	0.00236816	2.44e-05	0.0947
Risk factor	Lipids	HDL cholesterol	s_hdlc2	HDL_Graham_2021	seq.6373.54	DLK1	rs182675189	14	101123536	T	C	0	-0.285828	0.0579873	4.12944e-07	24.2965	0.0274995	0.00908414	0.00750571	0.226	0.00963
Risk factor	Lipids	HDL cholesterol	s_hdlc2	HDL_Graham_2021	seq.6373.54	DLK1	rs182972810	14	101048729	G	C	0	-0.536674	0.0568765	1.94053e-21	89.0339	0.028161	-0.00142046	0.00742606	0.848	0.0105
Risk factor	Lipids	HDL cholesterol	s_hdlc2	HDL_Graham_2021	seq.6373.54	DLK1	rs186564555	14	101185718	C	T	0	-0.470064	0.0799529	2.06051e-09	34.5657	0.014364	0.0307234	0.00785318	9.14e-05	0.00824
Risk factor	Lipids	HDL cholesterol	s_hdlc2	HDL_Graham_2021	seq.6373.54	DLK1	rs192470366	14	100768257	A	G	0	-0.437273	0.0911983	8.14391e-07	22.9896	0.010962	-0.0169966	0.0124412	0.172	0.00409
Risk factor	Lipids	HDL cholesterol	s_hdlc2	HDL_Graham_2021	seq.6373.54	DLK1	rs35161451	14	101164109	G	A	0	-0.188846	0.0189385	1.01528e-23	99.4316	0.432621	0.00419279	0.0015888	0.00832	0.376
Risk factor	Lipids	HDL cholesterol	s_hdlc2	HDL_Graham_2021	seq.6373.54	DLK1	rs35210909	14	101214023	T	C	0	0.274397	0.0324991	1.54359e-17	71.2879	0.0945946	-0.00372106	0.00246086	0.131	0.104
Risk factor	Lipids	HDL cholesterol	s_hdlc2	HDL_Graham_2021	seq.6373.54	DLK1	rs45497496	14	101299690	A	G	0	-0.270796	0.0439294	3.53876e-10	37.9992	0.048573	-0.00470198	0.00399257	0.239	0.0344
Risk factor	Lipids	HDL cholesterol	s_hdlc2	HDL_Graham_2021	seq.6373.54	DLK1	rs4900472	14	101248061	A	G	0	-0.224285	0.0198876	8.46218e-30	127.185	0.324986	0.00218578	0.00161107	0.175	0.281
Risk factor	Lipids	HDL cholesterol	s_hdlc2	HDL_Graham_2021	seq.6373.54	DLK1	rs4906001	14	101212193	A	G	0	-0.12912	0.0211809	5.43579e-10	37.1619	0.276885	0.00571343	0.00157271	0.00028	0.269
Risk factor	Lipids	HDL cholesterol	s_hdlc2	HDL_Graham_2021	seq.6373.54	DLK1	rs61990980	14	101138457	T	G	0	0.270811	0.0478121	7.39128e-09	32.0817	0.03969	-0.0019962	0.00309923	0.52	0.0543
Risk factor	Lipids	HDL cholesterol	s_hdlc2	HDL_Graham_2021	seq.6373.54	DLK1	rs72631673	14	101187649	T	C	0	-0.130358	0.0259399	2.51211e-07	25.2545	0.162351	0.00640641	0.00198833	0.00127	0.146
Risk factor	Lipids	HDL cholesterol	s_hdlc2	HDL_Graham_2021	seq.6373.54	DLK1	rs72698747	14	101235709	A	G	0	0.175897	0.0321844	2.31079e-08	29.8694	0.0943111	-0.00814867	0.00270312	0.00257	0.078
Risk factor	Lipids	HDL cholesterol	s_hdlc2	HDL_Graham_2021	seq.6373.54	DLK1	rs75649805	14	101110780	T	C	0	0.332444	0.0722205	2.08044e-06	21.1893	0.017199	-0.00179049	0.00533214	0.737	0.0184
Risk factor	Lipids	HDL cholesterol	s_hdlc2	HDL_Graham_2021	seq.6373.54	DLK1	rs76035707	14	101270342	T	G	0	0.265953	0.0490586	2.96119e-08	29.3886	0.0375165	-0.00214257	0.00344723	0.534	0.0446
Risk factor	Lipids	HDL cholesterol	s_hdlc2	HDL_Graham_2021	seq.6373.54	DLK1	rs77001302	14	101471777	A	T	0	-0.187358	0.0321542	2.82401e-09	33.9523	0.0961066	0.00751141	0.00301688	0.0128	0.0611
Risk factor	Lipids	HDL cholesterol	s_hdlc2	HDL_Graham_2021	seq.6373.54	DLK1	rs77235285	14	101198609	T	C	0	-0.366703	0.0261688	6.49156e-45	196.364	0.145058	0.00713422	0.00220684	0.00123	0.113
Risk factor	Lipids	HDL cholesterol	s_hdlc2	HDL_Graham_2021	seq.6373.54	DLK1	rs78962098	14	101204573	A	G	0	-0.237843	0.0520964	2.49224e-06	20.8432	0.0335475	0.00390793	0.0034838	0.262	0.0408
Risk factor	Lipids	HDL cholesterol	s_hdlc2	HDL_Graham_2021	seq.6373.54	DLK1	rs79227849	14	101214235	A	G	0	-0.351882	0.0285186	2.80323e-35	152.243	0.122283	0.00569233	0.00209211	0.00651	0.125
Risk factor	Lipids	HDL cholesterol	s_hdlc2	HDL_Graham_2021	seq.6373.54	DLK1	rs8008285	14	101146514	C	T	0	-0.348393	0.0262337	1.5047e-40	176.368	0.147515	0.00214223	0.00195617	0.273	0.149
Risk factor	Lipids	HDL cholesterol	s_hdlc2	HDL_Graham_2021	seq.6373.54	DLK1	rs941574	14	101251308	A	G	0	0.140652	0.02218	1.13852e-10	40.2132	0.242298	-0.000670965	0.00162353	0.679	0.269
Risk factor	Lipids	HDL cholesterol	s_hdlc2	HDL_Graham_2021	seq.6382.17	MANBA	rs10018557	4	103731938	T	A	0	-0.188264	0.0207583	5.98722e-20	82.2529	0.268896	0.000803538	0.00164512	0.625	0.254
Risk factor	Lipids	HDL cholesterol	s_hdlc2	HDL_Graham_2021	seq.6382.17	MANBA	rs114125832	4	103651896	A	G	0	0.704271	0.0866541	2.1933e-16	66.0543	0.0117446	0.01815	0.00829181	0.0286	0.00973
Risk factor	Lipids	HDL cholesterol	s_hdlc2	HDL_Graham_2021	seq.6382.17	MANBA	rs115027032	4	104164892	T	C	0	-0.312973	0.0533327	2.20125e-09	34.4371	0.0307823	0.000541743	0.005127	0.916	0.0283
Risk factor	Lipids	HDL cholesterol	s_hdlc2	HDL_Graham_2021	seq.6382.17	MANBA	rs115300197	4	103410140	T	C	0	0.194535	0.0389777	3.00445e-07	24.9094	0.0611858	0.0075721	0.00330097	0.0218	0.0514
Risk factor	Lipids	HDL cholesterol	s_hdlc2	HDL_Graham_2021	seq.6382.17	MANBA	rs116652408	4	104129882	T	A	0	0.360533	0.0596884	7.69367e-10	36.4846	0.0239629	0.0138297	0.00495018	0.00521	0.0218
Risk factor	Lipids	HDL cholesterol	s_hdlc2	HDL_Graham_2021	seq.6382.17	MANBA	rs12513074	4	103625531	A	T	0	-0.233543	0.0242714	3.22353e-22	92.5857	0.16954	-0.00770419	0.00185299	3.21e-05	0.168
Risk factor	Lipids	HDL cholesterol	s_hdlc2	HDL_Graham_2021	seq.6382.17	MANBA	rs13117052	4	103749747	C	G	0	-0.174088	0.0303827	5.02628e-09	32.8311	0.104092	-0.0117553	0.00227822	2.47e-07	0.112
Risk factor	Lipids	HDL cholesterol	s_hdlc2	HDL_Graham_2021	seq.6382.17	MANBA	rs141190853	4	103623564	T	C	0	-0.231336	0.0317572	1.61407e-13	53.0643	0.091684	-0.00252085	0.00315892	0.425	0.066
Risk factor	Lipids	HDL cholesterol	s_hdlc2	HDL_Graham_2021	seq.6382.17	MANBA	rs144202637	4	103323289	A	T	0	0.444085	0.0632581	1.10769e-12	49.2833	0.0221633	0.0207807	0.00535804	0.000105	0.0189
Risk factor	Lipids	HDL cholesterol	s_hdlc2	HDL_Graham_2021	seq.6382.17	MANBA	rs145262271	4	103958408	T	C	0	0.466589	0.0585724	8.19322e-16	63.4575	0.026236	0.0213325	0.00508143	2.69e-05	0.0229
Risk factor	Lipids	HDL cholesterol	s_hdlc2	HDL_Graham_2021	seq.6382.17	MANBA	rs149495271	4	103589785	C	T	0	0.394916	0.0848314	1.61751e-06	21.6719	0.0119341	-0.00523855	0.00704532	0.457	0.0121
Risk factor	Lipids	HDL cholesterol	s_hdlc2	HDL_Graham_2021	seq.6382.17	MANBA	rs1599686	4	103310927	T	C	0	0.109728	0.0200677	2.27711e-08	29.8978	0.325156	0.00490233	0.00152763	0.00133	0.297
Risk factor	Lipids	HDL cholesterol	s_hdlc2	HDL_Graham_2021	seq.6382.17	MANBA	rs185655733	4	103231888	G	A	0	-0.375447	0.0762309	4.21524e-07	24.2569	0.0155332	0.0154249	0.0104315	0.139	0.0052
Risk factor	Lipids	HDL cholesterol	s_hdlc2	HDL_Graham_2021	seq.6382.17	MANBA	rs223413	4	103732866	T	C	0	0.489026	0.0185953	1.00103e-152	691.604	0.324114	0.00689218	0.00149248	3.88e-06	0.335
Risk factor	Lipids	HDL cholesterol	s_hdlc2	HDL_Graham_2021	seq.6382.17	MANBA	rs230488	4	103388565	A	G	0	-0.102171	0.0204562	2.94755e-07	24.9463	0.281872	0.00302356	0.00178072	0.0895	0.263
Risk factor	Lipids	HDL cholesterol	s_hdlc2	HDL_Graham_2021	seq.6382.17	MANBA	rs28871712	4	103394414	T	C	0	-0.114759	0.0183556	2.0263e-10	39.0874	0.496022	-0.00241575	0.00142693	0.0905	0.535
Risk factor	Lipids	HDL cholesterol	s_hdlc2	HDL_Graham_2021	seq.6382.17	MANBA	rs35992292	4	103548216	T	G	0	0.279517	0.0190983	8.31272e-49	214.204	0.341921	0.00863548	0.00147282	4.54e-09	0.329
Risk factor	Lipids	HDL cholesterol	s_hdlc2	HDL_Graham_2021	seq.6382.17	MANBA	rs4648022	4	103496437	T	C	0	0.305286	0.0331055	1.46337e-20	85.0381	0.0849593	-0.00406537	0.00250366	0.104	0.0825
Risk factor	Lipids	HDL cholesterol	s_hdlc2	HDL_Graham_2021	seq.6382.17	MANBA	rs4648075	4	103519397	A	G	0	-0.229242	0.0505208	2.84522e-06	20.5896	0.0347604	0.00204891	0.00426858	0.631	0.0303
Risk factor	Lipids	HDL cholesterol	s_hdlc2	HDL_Graham_2021	seq.6382.17	MANBA	rs537674758	4	103623199	A	G	0	0.391439	0.0452487	2.55622e-18	74.8369	0.0444213	0.00570148	0.00493919	0.248	0.0327
Risk factor	Lipids	HDL cholesterol	s_hdlc2	HDL_Graham_2021	seq.6382.17	MANBA	rs559585447	4	103262321	A	G	0	0.428179	0.0831674	1.31359e-07	26.506	0.0127865	0.0104532	0.0117491	0.374	0.00567
Risk factor	Lipids	HDL cholesterol	s_hdlc2	HDL_Graham_2021	seq.6382.17	MANBA	rs72665028	4	103992054	G	C	0	0.389791	0.061222	9.64778e-11	40.5367	0.0232052	0.011529	0.00592371	0.0516	0.0169
Risk factor	Lipids	HDL cholesterol	s_hdlc2	HDL_Graham_2021	seq.6382.17	MANBA	rs77252379	4	103270187	G	A	0	0.290615	0.0598433	5.98099e-07	23.5833	0.0253836	0.0071035	0.00492749	0.149	0.0222
Risk factor	Lipids	HDL cholesterol	s_hdlc2	HDL_Graham_2021	seq.6382.17	MANBA	rs77663176	4	103903600	T	A	0	0.531578	0.0411556	1.82124e-38	166.831	0.0526615	0.020542	0.00341594	1.81e-09	0.0504
Risk factor	Lipids	HDL cholesterol	s_hdlc2	HDL_Graham_2021	seq.6382.17	MANBA	rs79354007	4	104143810	T	C	0	-0.284042	0.0451509	1.57766e-10	39.576	0.0447054	-0.00122704	0.00418343	0.769	0.0317
Risk factor	Lipids	HDL cholesterol	s_hdlc2	HDL_Graham_2021	seq.6388.21	CCDC126	rs10488282	7	23383135	C	T	0	-0.132386	0.0265845	3.18219e-07	24.7986	0.163516	-9.14159e-05	0.00186569	0.961	0.167
Risk factor	Lipids	HDL cholesterol	s_hdlc2	HDL_Graham_2021	seq.6388.21	CCDC126	rs112106429	7	23839613	G	C	0	0.137057	0.0242384	7.81321e-09	31.9738	0.206333	-0.00104938	0.0017283	0.544	0.209
Risk factor	Lipids	HDL cholesterol	s_hdlc2	HDL_Graham_2021	seq.6388.21	CCDC126	rs11760419	7	23647800	T	C	0	0.320107	0.0223203	6.01959e-47	205.679	0.25104	-0.00574856	0.00158588	0.000289	0.255
Risk factor	Lipids	HDL cholesterol	s_hdlc2	HDL_Graham_2021	seq.6388.21	CCDC126	rs138435494	7	23867447	C	T	0	0.375749	0.0463389	2.55786e-16	65.7513	0.0473535	-0.00942265	0.00356421	0.0082	0.0415
Risk factor	Lipids	HDL cholesterol	s_hdlc2	HDL_Graham_2021	seq.6388.21	CCDC126	rs148899045	7	23564085	A	G	0	-0.420628	0.0885112	1.00579e-06	22.5839	0.0120983	-0.00115325	0.0061847	0.852	0.0135
Risk factor	Lipids	HDL cholesterol	s_hdlc2	HDL_Graham_2021	seq.6388.21	CCDC126	rs151177741	7	23774871	C	T	0	0.316372	0.0710025	4.1793e-06	19.854	0.0193762	0.00338934	0.00647921	0.601	0.0125
Risk factor	Lipids	HDL cholesterol	s_hdlc2	HDL_Graham_2021	seq.6388.21	CCDC126	rs227931	7	23624335	A	G	0	-0.208974	0.0200444	9.47745e-26	108.692	0.384877	0.0037527	0.00141253	0.00789	0.421
Risk factor	Lipids	HDL cholesterol	s_hdlc2	HDL_Graham_2021	seq.6388.21	CCDC126	rs28391203	7	23656944	A	G	0	-0.196006	0.0352382	1.33109e-08	30.9394	0.0847826	0.00352214	0.00286597	0.219	0.0668
Risk factor	Lipids	HDL cholesterol	s_hdlc2	HDL_Graham_2021	seq.6388.21	CCDC126	rs4279506	7	23512896	C	G	0	-0.125389	0.0199527	1.64654e-10	39.4926	0.390548	0.00230409	0.00148236	0.12	0.39
Risk factor	Lipids	HDL cholesterol	s_hdlc2	HDL_Graham_2021	seq.6388.21	CCDC126	rs55745002	7	23839277	G	C	0	-0.15761	0.0252683	2.22367e-10	38.9059	0.185255	0.0053231	0.00184682	0.00395	0.174
Risk factor	Lipids	HDL cholesterol	s_hdlc2	HDL_Graham_2021	seq.6388.21	CCDC126	rs56088290	7	23934486	T	C	0	0.12762	0.0227738	1.04847e-08	31.4027	0.254159	-0.00236399	0.00199445	0.236	0.227
Risk factor	Lipids	HDL cholesterol	s_hdlc2	HDL_Graham_2021	seq.6388.21	CCDC126	rs6461724	7	23723840	A	G	0	0.146977	0.0216733	5.94764e-12	45.9884	0.292628	-0.0016973	0.00149254	0.255	0.313
Risk factor	Lipids	HDL cholesterol	s_hdlc2	HDL_Graham_2021	seq.6388.21	CCDC126	rs67397633	7	23491190	A	G	0	0.131911	0.0234724	9.55703e-09	31.5825	0.225236	-0.0020644	0.00164174	0.209	0.23
Risk factor	Lipids	HDL cholesterol	s_hdlc2	HDL_Graham_2021	seq.6388.21	CCDC126	rs6974713	7	23892528	A	G	0	0.0992259	0.0196398	2.18276e-07	25.5256	0.435917	-0.00182944	0.00140828	0.194	0.453
Risk factor	Lipids	HDL cholesterol	s_hdlc2	HDL_Graham_2021	seq.6388.21	CCDC126	rs71526022	7	23691758	T	A	0	0.292386	0.0561788	9.72278e-08	27.0875	0.03138	-0.00710799	0.0041312	0.0853	0.0304
Risk factor	Lipids	HDL cholesterol	s_hdlc2	HDL_Graham_2021	seq.6388.21	CCDC126	rs75923419	7	23573746	T	C	0	0.178581	0.03715	7.65962e-07	23.1075	0.0743856	0.00258584	0.0024347	0.288	0.087
Risk factor	Lipids	HDL cholesterol	s_hdlc2	HDL_Graham_2021	seq.6388.21	CCDC126	rs77410768	7	23773841	T	G	0	0.180701	0.0372855	6.28563e-07	23.4877	0.0731569	-0.00270908	0.0024437	0.268	0.0892
Risk factor	Lipids	HDL cholesterol	s_hdlc2	HDL_Graham_2021	seq.6391.52	LILRA3	rs1035829	19	54544177	T	C	0	-0.111485	0.0208063	4.20199e-08	28.7107	0.265563	-0.00208453	0.00156566	0.183	0.325
Risk factor	Lipids	HDL cholesterol	s_hdlc2	HDL_Graham_2021	seq.6391.52	LILRA3	rs10419832	19	54849399	C	T	1	0.149206	0.0289376	1.26054e-07	26.5857	0.114475	-0.00160229	0.00257738	0.534	0.0812
Risk factor	Lipids	HDL cholesterol	s_hdlc2	HDL_Graham_2021	seq.6391.52	LILRA3	rs10853869	19	54631097	A	G	0	-0.119039	0.0203286	2.37445e-09	34.2897	0.307663	0.0015985	0.00157676	0.311	0.284
Risk factor	Lipids	HDL cholesterol	s_hdlc2	HDL_Graham_2021	seq.6391.52	LILRA3	rs113072192	19	54938501	C	T	0	-0.109797	0.0190263	3.94477e-09	33.3021	0.369536	0.00311225	0.001695	0.0663	0.416
Risk factor	Lipids	HDL cholesterol	s_hdlc2	HDL_Graham_2021	seq.6391.52	LILRA3	rs113346399	19	54576027	A	T	0	0.274146	0.0472433	3.25977e-09	33.6731	0.0402081	-0.00216496	0.00427774	0.613	0.0291
Risk factor	Lipids	HDL cholesterol	s_hdlc2	HDL_Graham_2021	seq.6391.52	LILRA3	rs114011973	19	54779357	C	T	0	0.167331	0.0375246	4.11264e-06	19.8848	0.0655629	-0.00665888	0.00318484	0.0365	0.057
Risk factor	Lipids	HDL cholesterol	s_hdlc2	HDL_Graham_2021	seq.6391.52	LILRA3	rs114760051	19	55047557	A	G	0	-0.613393	0.0899354	4.54021e-12	46.5175	0.010596	0.0095423	0.0112131	0.395	0.00503
Risk factor	Lipids	HDL cholesterol	s_hdlc2	HDL_Graham_2021	seq.6391.52	LILRA3	rs11556769	19	54627915	T	C	1	-0.174577	0.0326869	4.62468e-08	28.5251	0.0881741	0.00521003	0.00238507	0.0289	0.0957
Risk factor	Lipids	HDL cholesterol	s_hdlc2	HDL_Graham_2021	seq.6391.52	LILRA3	rs115651633	19	54639237	A	G	0	-0.827569	0.077954	1.25385e-26	112.702	0.0137181	0.0148444	0.00577827	0.0102	0.0161
Risk factor	Lipids	HDL cholesterol	s_hdlc2	HDL_Graham_2021	seq.6391.52	LILRA3	rs11666535	19	55217660	T	G	0	0.106708	0.0185363	4.2886e-09	33.1396	0.459981	-0.000238788	0.00142767	0.867	0.46
Risk factor	Lipids	HDL cholesterol	s_hdlc2	HDL_Graham_2021	seq.6391.52	LILRA3	rs11668189	19	54754103	A	C	0	0.106794	0.0193705	1.76155e-08	30.3957	0.375781	-0.0233222	0.00154247	1.19e-51	0.364
Risk factor	Lipids	HDL cholesterol	s_hdlc2	HDL_Graham_2021	seq.6391.52	LILRA3	rs11670296	19	54877501	G	T	0	0.0854579	0.0191513	4.05516e-06	19.9117	0.381079	-0.00298019	0.00250898	0.235	0.369
Risk factor	Lipids	HDL cholesterol	s_hdlc2	HDL_Graham_2021	seq.6391.52	LILRA3	rs117376661	19	54742900	G	C	1	0.451819	0.0460599	5.12992e-23	96.2239	0.0423841	-0.0113889	0.00277189	3.98e-05	0.0714
Risk factor	Lipids	HDL cholesterol	s_hdlc2	HDL_Graham_2021	seq.6391.52	LILRA3	rs117998318	19	54656555	T	C	0	0.345074	0.0652407	6.14114e-08	27.9761	0.0204352	0.00442327	0.00569473	0.437	0.0167
Risk factor	Lipids	HDL cholesterol	s_hdlc2	HDL_Graham_2021	seq.6391.52	LILRA3	rs118038383	19	54564031	G	A	0	0.232835	0.0371936	1.92387e-10	39.1886	0.0666982	0.00502317	0.00284152	0.0771	0.0638
Risk factor	Lipids	HDL cholesterol	s_hdlc2	HDL_Graham_2021	seq.6391.52	LILRA3	rs12460589	19	54809303	T	C	0	0.582238	0.0884228	2.27896e-11	43.3583	0.0110691	-0.00875863	0.00758903	0.248	0.0116
Risk factor	Lipids	HDL cholesterol	s_hdlc2	HDL_Graham_2021	seq.6391.52	LILRA3	rs12971823	19	54817431	A	G	0	0.269733	0.0297807	6.68542e-20	82.0348	0.109839	-0.0168599	0.00234433	6.4e-13	0.109
Risk factor	Lipids	HDL cholesterol	s_hdlc2	HDL_Graham_2021	seq.6391.52	LILRA3	rs12978577	19	54717624	A	T	0	0.150112	0.0192339	2.98563e-15	60.9111	0.342573	0.000310904	0.00174498	0.859	0.35
Risk factor	Lipids	HDL cholesterol	s_hdlc2	HDL_Graham_2021	seq.6391.52	LILRA3	rs12980121	19	54515415	C	G	1	-0.278425	0.0495481	9.58735e-09	31.5764	0.0366131	-0.00570738	0.0031482	0.0698	0.0516
Risk factor	Lipids	HDL cholesterol	s_hdlc2	HDL_Graham_2021	seq.6391.52	LILRA3	rs140192629	19	54418055	T	A	0	0.163363	0.0255624	8.25351e-11	40.8417	0.153832	0.00187172	0.00225703	0.407	0.179
Risk factor	Lipids	HDL cholesterol	s_hdlc2	HDL_Graham_2021	seq.6391.52	LILRA3	rs141001499	19	55053864	T	A	0	-0.276206	0.0526606	7.81319e-08	27.5103	0.0319773	-0.0025672	0.005323	0.63	0.0197
Risk factor	Lipids	HDL cholesterol	s_hdlc2	HDL_Graham_2021	seq.6391.52	LILRA3	rs142964852	19	54599314	G	C	1	-0.45421	0.0934759	5.89563e-07	23.611	0.0100284	0.011589	0.0101175	0.252	0.00683
Risk factor	Lipids	HDL cholesterol	s_hdlc2	HDL_Graham_2021	seq.6391.52	LILRA3	rs143067540	19	54799590	T	C	0	-0.969353	0.0477391	5.78108e-92	412.302	0.035667	0.0509326	0.00402472	1.05e-36	0.0324
Risk factor	Lipids	HDL cholesterol	s_hdlc2	HDL_Graham_2021	seq.6391.52	LILRA3	rs145556773	19	54848826	T	C	1	-0.443635	0.0925223	8.13788e-07	22.991	0.010123	0.00544973	0.0147052	0.711	0.00296
Risk factor	Lipids	HDL cholesterol	s_hdlc2	HDL_Graham_2021	seq.6391.52	LILRA3	rs146683137	19	54778587	C	T	1	0.332899	0.0578943	4.45908e-09	33.0638	0.025544	-0.00607198	0.00541608	0.262	0.0234
Risk factor	Lipids	HDL cholesterol	s_hdlc2	HDL_Graham_2021	seq.6391.52	LILRA3	rs148119235	19	54729916	A	G	0	0.396878	0.0526003	2.25856e-14	56.9295	0.0318827	-0.0240153	0.00493142	1.12e-06	0.0262
Risk factor	Lipids	HDL cholesterol	s_hdlc2	HDL_Graham_2021	seq.6391.52	LILRA3	rs148246761	19	54688143	T	C	0	-0.218877	0.0490601	4.07119e-06	19.9041	0.0367077	0.00523188	0.00424195	0.217	0.0324
Risk factor	Lipids	HDL cholesterol	s_hdlc2	HDL_Graham_2021	seq.6391.52	LILRA3	rs148534450	19	54794131	A	G	0	0.139177	0.0307605	3.0264e-06	20.4714	0.100946	-0.0194348	0.00247888	4.5e-15	0.106
Risk factor	Lipids	HDL cholesterol	s_hdlc2	HDL_Graham_2021	seq.6391.52	LILRA3	rs149260334	19	54768524	G	C	0	0.379661	0.0663723	5.3208e-09	32.7204	0.0194891	0.00178537	0.00574602	0.756	0.0159
Risk factor	Lipids	HDL cholesterol	s_hdlc2	HDL_Graham_2021	seq.6391.52	LILRA3	rs149354341	19	54794080	T	C	0	0.40163	0.0665373	7.89108e-10	36.4353	0.0203406	-0.0118747	0.00483488	0.014	0.0236
Risk factor	Lipids	HDL cholesterol	s_hdlc2	HDL_Graham_2021	seq.6391.52	LILRA3	rs150872167	19	54718817	A	G	0	-0.492145	0.0517494	9.51861e-22	90.4431	0.0326395	-0.000925532	0.00509958	0.856	0.0233
Risk factor	Lipids	HDL cholesterol	s_hdlc2	HDL_Graham_2021	seq.6391.52	LILRA3	rs1761464	19	54820663	C	T	0	-0.565845	0.0171567	7.60728e-239	1087.75	0.469915	0.0194843	0.00143131	3.36e-42	0.491
Risk factor	Lipids	HDL cholesterol	s_hdlc2	HDL_Graham_2021	seq.6391.52	LILRA3	rs181568120	19	54833047	T	C	0	0.405582	0.0865904	1.40724e-06	21.9391	0.0115421	-0.0334806	0.0136105	0.0139	0.00382
Risk factor	Lipids	HDL cholesterol	s_hdlc2	HDL_Graham_2021	seq.6391.52	LILRA3	rs182476546	19	54608150	A	G	0	-0.377382	0.0584906	5.51877e-11	41.6284	0.0243141	0.0142726	0.00636283	0.0249	0.0132
Risk factor	Lipids	HDL cholesterol	s_hdlc2	HDL_Graham_2021	seq.6391.52	LILRA3	rs185263231	19	54720715	C	T	0	-0.912237	0.0910177	6.06148e-24	100.453	0.0105014	0.0466154	0.0119413	9.47e-05	0.00501
Risk factor	Lipids	HDL cholesterol	s_hdlc2	HDL_Graham_2021	seq.6391.52	LILRA3	rs185279356	19	54555496	T	C	0	-0.318957	0.0517398	3.53229e-10	38.0027	0.0321665	0.00414243	0.00531343	0.436	0.0268
Risk factor	Lipids	HDL cholesterol	s_hdlc2	HDL_Graham_2021	seq.6391.52	LILRA3	rs190966065	19	54767802	A	T	0	0.355138	0.067446	6.9898e-08	27.7257	0.0197729	-0.00386238	0.00502903	0.442	0.0304
Risk factor	Lipids	HDL cholesterol	s_hdlc2	HDL_Graham_2021	seq.6391.52	LILRA3	rs192334830	19	54788135	G	C	0	0.388209	0.0841242	1.9682e-06	21.2956	0.0121097	-0.0316448	0.00764271	3.47e-05	0.00972
Risk factor	Lipids	HDL cholesterol	s_hdlc2	HDL_Graham_2021	seq.6391.52	LILRA3	rs2247129	19	54749601	A	G	0	-0.239771	0.0405812	1.72696e-09	34.9095	0.0556291	0.0260574	0.00428032	1.15e-09	0.0502
Risk factor	Lipids	HDL cholesterol	s_hdlc2	HDL_Graham_2021	seq.6391.52	LILRA3	rs2289147	19	54652621	A	G	0	0.10176	0.0198327	1.44165e-07	26.3263	0.327247	-0.00304971	0.00157442	0.0527	0.343
Risk factor	Lipids	HDL cholesterol	s_hdlc2	HDL_Graham_2021	seq.6391.52	LILRA3	rs28513	19	54699386	A	C	0	-0.135653	0.0185118	1.16876e-13	53.6984	0.469158	-4.06873e-05	0.00174461	0.981	0.464
Risk factor	Lipids	HDL cholesterol	s_hdlc2	HDL_Graham_2021	seq.6391.52	LILRA3	rs289177	19	54699928	G	A	0	0.150655	0.0332	2.84219e-06	20.5916	0.0854305	0.00270666	0.00363131	0.456	0.0756
Risk factor	Lipids	HDL cholesterol	s_hdlc2	HDL_Graham_2021	seq.6391.52	LILRA3	rs34012356	19	54482101	T	C	0	-0.108154	0.0189808	6.05843e-09	32.468	0.408136	-0.000392486	0.00145937	0.788	0.426
Risk factor	Lipids	HDL cholesterol	s_hdlc2	HDL_Graham_2021	seq.6391.52	LILRA3	rs34190750	19	55050562	T	C	0	-0.0947724	0.0184938	1.49125e-07	26.261	0.486093	-0.00286078	0.00152182	0.0601	0.467
Risk factor	Lipids	HDL cholesterol	s_hdlc2	HDL_Graham_2021	seq.6391.52	LILRA3	rs35661899	19	54655836	G	T	0	-0.399322	0.0746927	4.49104e-08	28.5818	0.0157048	0.0276878	0.00556916	6.64e-07	0.019
Risk factor	Lipids	HDL cholesterol	s_hdlc2	HDL_Graham_2021	seq.6391.52	LILRA3	rs366337	19	54783923	A	G	1	0.278308	0.0355318	2.38855e-15	61.3503	0.0741722	-0.0279047	0.00325019	9.04e-18	0.057
Risk factor	Lipids	HDL cholesterol	s_hdlc2	HDL_Graham_2021	seq.6391.52	LILRA3	rs367070	19	54800500	G	A	0	-1.20088	0.0144268	0	6928.82	0.231883	0.0555795	0.00168623	1e-200	0.219
Risk factor	Lipids	HDL cholesterol	s_hdlc2	HDL_Graham_2021	seq.6391.52	LILRA3	rs380731	19	54759571	T	C	0	0.332996	0.0213693	4.75577e-55	242.827	0.241343	-0.00363678	0.00160325	0.0233	0.265
Risk factor	Lipids	HDL cholesterol	s_hdlc2	HDL_Graham_2021	seq.6391.52	LILRA3	rs3848616	19	54786702	G	A	0	0.198198	0.0225309	7.04371e-19	77.3823	0.216651	0.00464362	0.0017971	0.00977	0.205
Risk factor	Lipids	HDL cholesterol	s_hdlc2	HDL_Graham_2021	seq.6391.52	LILRA3	rs422948	19	54749011	G	T	0	-0.179476	0.0185947	2.41037e-22	93.1611	0.471807	0.0103747	0.00145263	9.2e-13	0.449
Risk factor	Lipids	HDL cholesterol	s_hdlc2	HDL_Graham_2021	seq.6391.52	LILRA3	rs427366	19	54795299	T	C	0	0.346125	0.0196774	1.47e-69	309.407	0.300851	-0.0261054	0.00165261	3.29e-56	0.293
Risk factor	Lipids	HDL cholesterol	s_hdlc2	HDL_Graham_2021	seq.6391.52	LILRA3	rs429539	19	54752624	T	C	0	-0.14888	0.0208806	5.01614e-13	50.8378	0.27474	0.0142243	0.00171515	1.1e-16	0.281
Risk factor	Lipids	HDL cholesterol	s_hdlc2	HDL_Graham_2021	seq.6391.52	LILRA3	rs437236	19	54786341	G	C	0	-0.893964	0.0758796	2.43538e-32	138.8	0.0148534	0.0566215	0.00590181	8.48e-22	0.0163
Risk factor	Lipids	HDL cholesterol	s_hdlc2	HDL_Graham_2021	seq.6391.52	LILRA3	rs4806745	19	54859723	T	C	0	-0.0987562	0.018626	5.72511e-08	28.1119	0.477105	-0.00038294	0.00144218	0.791	0.456
Risk factor	Lipids	HDL cholesterol	s_hdlc2	HDL_Graham_2021	seq.6391.52	LILRA3	rs4806787	19	55112489	A	C	0	-0.149431	0.0188301	1.04612e-15	62.9762	0.44087	-0.000270616	0.00152766	0.859	0.426
Risk factor	Lipids	HDL cholesterol	s_hdlc2	HDL_Graham_2021	seq.6391.52	LILRA3	rs542875167	19	54832581	T	C	0	-0.857304	0.0741807	3.40349e-31	133.564	0.0156102	0.02827	0.00696759	4.96e-05	0.0108
Risk factor	Lipids	HDL cholesterol	s_hdlc2	HDL_Graham_2021	seq.6391.52	LILRA3	rs548828249	19	54700001	T	A	0	-0.364987	0.055192	1.88251e-11	43.7323	0.0295175	0.0211416	0.00950914	0.0262	0.00853
Risk factor	Lipids	HDL cholesterol	s_hdlc2	HDL_Graham_2021	seq.6391.52	LILRA3	rs556290698	19	55147434	G	A	0	0.541712	0.0838247	5.15144e-11	41.7631	0.0123936	0.00504632	0.0102259	0.622	0.00588
Risk factor	Lipids	HDL cholesterol	s_hdlc2	HDL_Graham_2021	seq.6391.52	LILRA3	rs595872	19	54763969	A	G	0	-0.482696	0.0203592	1.4564e-124	562.116	0.251845	0.0402835	0.00173032	6.91e-120	0.219
Risk factor	Lipids	HDL cholesterol	s_hdlc2	HDL_Graham_2021	seq.6391.52	LILRA3	rs61567093	19	54734388	C	T	0	0.15265	0.0245321	2.4471e-10	38.719	0.171523	-0.0138201	0.00206114	2.01e-11	0.16
Risk factor	Lipids	HDL cholesterol	s_hdlc2	HDL_Graham_2021	seq.6391.52	LILRA3	rs62133396	19	55114942	T	C	0	-0.176655	0.0399	4.76782e-06	19.6023	0.0569536	-0.000439474	0.00290619	0.88	0.0595
Risk factor	Lipids	HDL cholesterol	s_hdlc2	HDL_Graham_2021	seq.6391.52	LILRA3	rs62143218	19	54351740	A	G	0	0.341934	0.0757243	3.1582e-06	20.3899	0.0153264	-0.00148764	0.0150751	0.921	0.00464
Risk factor	Lipids	HDL cholesterol	s_hdlc2	HDL_Graham_2021	seq.6391.52	LILRA3	rs71365447	19	54732548	G	A	0	0.223343	0.021512	1.49323e-25	107.791	0.248155	-0.00832071	0.00152093	4.48e-08	0.322
Risk factor	Lipids	HDL cholesterol	s_hdlc2	HDL_Graham_2021	seq.6391.52	LILRA3	rs7246707	19	55060274	G	C	0	-0.135332	0.0192622	1.06436e-12	49.3616	0.360738	-0.00205039	0.00158303	0.195	0.331
Risk factor	Lipids	HDL cholesterol	s_hdlc2	HDL_Graham_2021	seq.6391.52	LILRA3	rs7254202	19	54447325	C	T	0	0.155941	0.0304331	1.49514e-07	26.256	0.105582	-0.000715785	0.00274439	0.794	0.0746
Risk factor	Lipids	HDL cholesterol	s_hdlc2	HDL_Graham_2021	seq.6391.52	LILRA3	rs7259212	19	54776539	T	C	0	-0.510091	0.0298568	9.66589e-66	291.883	0.101987	0.010913	0.00227631	1.63e-06	0.106
Risk factor	Lipids	HDL cholesterol	s_hdlc2	HDL_Graham_2021	seq.6391.52	LILRA3	rs7259731	19	54841732	T	G	0	0.149768	0.0278489	3.76843e-08	28.9216	0.127342	0.00110185	0.00275947	0.69	0.12
Risk factor	Lipids	HDL cholesterol	s_hdlc2	HDL_Graham_2021	seq.6391.52	LILRA3	rs73055464	19	54809990	A	G	0	0.28185	0.0489517	4.26297e-09	33.1513	0.0368969	-0.000409106	0.0049043	0.934	0.0229
Risk factor	Lipids	HDL cholesterol	s_hdlc2	HDL_Graham_2021	seq.6391.52	LILRA3	rs73055474	19	54828549	T	C	0	-0.860979	0.0308294	6.23641e-172	779.929	0.0887417	0.0345905	0.00462687	7.66e-14	0.109
Risk factor	Lipids	HDL cholesterol	s_hdlc2	HDL_Graham_2021	seq.6391.52	LILRA3	rs73060654	19	54582764	A	G	0	0.556401	0.0726736	9.57845e-15	58.6168	0.0161779	-0.00135061	0.00903845	0.881	0.00776
Risk factor	Lipids	HDL cholesterol	s_hdlc2	HDL_Graham_2021	seq.6391.52	LILRA3	rs73062667	19	54649172	T	C	0	0.239231	0.0440566	2.81639e-08	29.4858	0.0459792	-0.00768096	0.00378123	0.0422	0.0367
Risk factor	Lipids	HDL cholesterol	s_hdlc2	HDL_Graham_2021	seq.6391.52	LILRA3	rs73062693	19	54680082	A	G	0	-0.484273	0.0562572	3.71097e-18	74.101	0.028193	-0.00452387	0.00509827	0.375	0.0216
Risk factor	Lipids	HDL cholesterol	s_hdlc2	HDL_Graham_2021	seq.6391.52	LILRA3	rs73610561	19	55060940	T	C	0	0.217066	0.0391803	1.51079e-08	30.6936	0.0594134	-0.00507705	0.00311429	0.103	0.0581
Risk factor	Lipids	HDL cholesterol	s_hdlc2	HDL_Graham_2021	seq.6391.52	LILRA3	rs73615921	19	54711178	C	G	0	-0.742949	0.0782032	1.04706e-21	90.2545	0.0137181	0.013644	0.00664698	0.0401	0.0134
Risk factor	Lipids	HDL cholesterol	s_hdlc2	HDL_Graham_2021	seq.6391.52	LILRA3	rs78723881	19	54630635	G	T	0	0.178385	0.0271169	2.37817e-11	43.275	0.132167	-0.000908045	0.00213602	0.671	0.132
Risk factor	Lipids	HDL cholesterol	s_hdlc2	HDL_Graham_2021	seq.6391.52	LILRA3	rs79016353	19	54751153	A	G	0	0.310545	0.039934	3.72922e-15	60.4733	0.0569536	-0.00292756	0.00331146	0.377	0.0475
Risk factor	Lipids	HDL cholesterol	s_hdlc2	HDL_Graham_2021	seq.6391.52	LILRA3	rs79106024	19	54467802	A	G	0	-0.264219	0.042203	1.91665e-10	39.196	0.0507096	-0.0037451	0.0032962	0.256	0.0472
Risk factor	Lipids	HDL cholesterol	s_hdlc2	HDL_Graham_2021	seq.6391.52	LILRA3	rs79970109	19	54699633	G	A	0	-0.321302	0.0683702	1.30435e-06	22.0848	0.0179754	-0.000137074	0.00609085	0.982	0.0154
Risk factor	Lipids	HDL cholesterol	s_hdlc2	HDL_Graham_2021	seq.6391.52	LILRA3	rs8100863	19	54789266	T	G	0	0.441832	0.0177736	1.03619e-136	617.965	0.492337	-0.0120343	0.00144896	9.94e-17	0.503
Risk factor	Lipids	HDL cholesterol	s_hdlc2	HDL_Graham_2021	seq.6391.52	LILRA3	rs8109847	19	55033973	G	T	0	-0.0868658	0.0184346	1.22585e-06	22.2039	0.477294	0.00133334	0.00139077	0.338	0.477
Risk factor	Lipids	HDL cholesterol	s_hdlc2	HDL_Graham_2021	seq.6391.52	LILRA3	rs8112341	19	54304308	G	T	0	0.0905961	0.020172	3.54147e-06	20.1707	0.303406	0.000404885	0.00158456	0.798	0.324
Risk factor	Lipids	HDL cholesterol	s_hdlc2	HDL_Graham_2021	seq.6391.52	LILRA3	rs9676915	19	54846319	T	A	0	0.299793	0.0586927	1.6293e-07	26.09	0.0259224	-0.0132993	0.00555343	0.0166	0.0187
Risk factor	Lipids	HDL cholesterol	s_hdlc2	HDL_Graham_2021	seq.6448.36	SEMA3C	rs10243928	7	80569893	T	C	0	-0.0976114	0.017908	2.50839e-08	29.7103	0.297359	0.00339388	0.00151207	0.0248	0.307
Risk factor	Lipids	HDL cholesterol	s_hdlc2	HDL_Graham_2021	seq.6448.36	SEMA3C	rs4731998	7	80645119	G	A	0	0.12162	0.0210989	4.10032e-09	33.2269	0.17946	-0.00376821	0.00183894	0.0405	0.174
Risk factor	Lipids	HDL cholesterol	s_hdlc2	HDL_Graham_2021	seq.6496.60	DLK1	rs10142503	14	100714840	A	T	0	0.097033	0.0215434	3.3332e-06	20.2867	0.280624	-0.00394196	0.00157124	0.0121	0.258
Risk factor	Lipids	HDL cholesterol	s_hdlc2	HDL_Graham_2021	seq.6496.60	DLK1	rs10873519	14	101048397	C	T	0	0.173548	0.0274363	1.26216e-10	40.0118	0.138847	-0.00891152	0.00210184	2.24e-05	0.129
Risk factor	Lipids	HDL cholesterol	s_hdlc2	HDL_Graham_2021	seq.6496.60	DLK1	rs11160604	14	101220951	C	T	0	-0.339394	0.0285613	7.25307e-33	141.206	0.12552	0.00551201	0.00207785	0.00798	0.127
Risk factor	Lipids	HDL cholesterol	s_hdlc2	HDL_Graham_2021	seq.6496.60	DLK1	rs111752251	14	101034452	A	G	0	-0.264732	0.0369384	3.83713e-13	51.3637	0.0706994	0.012944	0.00323253	6.22e-05	0.0554
Risk factor	Lipids	HDL cholesterol	s_hdlc2	HDL_Graham_2021	seq.6496.60	DLK1	rs112324411	14	101258584	T	C	0	-0.32692	0.0342464	6.7327e-22	91.1283	0.0842155	0.00407232	0.00300325	0.175	0.0638
Risk factor	Lipids	HDL cholesterol	s_hdlc2	HDL_Graham_2021	seq.6496.60	DLK1	rs114150445	14	101173311	C	T	0	-0.410934	0.0363971	7.32719e-30	127.471	0.0725898	0.00527276	0.00270167	0.051	0.072
Risk factor	Lipids	HDL cholesterol	s_hdlc2	HDL_Graham_2021	seq.6496.60	DLK1	rs11622192	14	101016190	A	G	0	-0.142924	0.0218768	3.22044e-11	42.6818	0.255104	0.00510513	0.00169725	0.00263	0.241
Risk factor	Lipids	HDL cholesterol	s_hdlc2	HDL_Graham_2021	seq.6496.60	DLK1	rs1190909	14	101101222	A	G	0	-0.233345	0.0215152	1.04643e-27	117.627	0.253686	0.00149839	0.00167304	0.37	0.228
Risk factor	Lipids	HDL cholesterol	s_hdlc2	HDL_Graham_2021	seq.6496.60	DLK1	rs1190918	14	101110448	G	A	0	-0.127924	0.0193658	1.97868e-11	43.6348	0.397448	-0.000714489	0.00145245	0.623	0.409
Risk factor	Lipids	HDL cholesterol	s_hdlc2	HDL_Graham_2021	seq.6496.60	DLK1	rs1190922	14	101119364	G	A	0	-0.114422	0.0233772	4.92534e-07	23.9571	0.206711	0.00284317	0.0018407	0.122	0.168
Risk factor	Lipids	HDL cholesterol	s_hdlc2	HDL_Graham_2021	seq.6496.60	DLK1	rs12147282	14	101223777	G	A	0	0.214679	0.0188615	2.57441e-30	129.547	0.469471	-0.00429975	0.0013983	0.00211	0.519
Risk factor	Lipids	HDL cholesterol	s_hdlc2	HDL_Graham_2021	seq.6496.60	DLK1	rs12878003	14	101124721	G	A	0	-0.236942	0.020883	3.87429e-30	128.735	0.28535	0.00127239	0.00160178	0.427	0.257
Risk factor	Lipids	HDL cholesterol	s_hdlc2	HDL_Graham_2021	seq.6496.60	DLK1	rs12881545	14	101176212	G	C	0	-0.429732	0.0186946	3.14738e-117	528.4	0.379395	0.00971671	0.00147295	4.2e-11	0.347
Risk factor	Lipids	HDL cholesterol	s_hdlc2	HDL_Graham_2021	seq.6496.60	DLK1	rs17099613	14	101164715	A	T	0	-0.286898	0.0329241	1.46771e-18	75.9324	0.0898866	0.00999412	0.00236816	2.44e-05	0.0947
Risk factor	Lipids	HDL cholesterol	s_hdlc2	HDL_Graham_2021	seq.6496.60	DLK1	rs182675189	14	101123536	T	C	0	-0.300495	0.0583347	1.29397e-07	26.5351	0.0275047	0.00908414	0.00750571	0.226	0.00963
Risk factor	Lipids	HDL cholesterol	s_hdlc2	HDL_Graham_2021	seq.6496.60	DLK1	rs182972810	14	101048729	G	C	0	-0.536141	0.0572367	3.72819e-21	87.7423	0.0281664	-0.00142046	0.00742606	0.848	0.0105
Risk factor	Lipids	HDL cholesterol	s_hdlc2	HDL_Graham_2021	seq.6496.60	DLK1	rs186564555	14	101185718	C	T	0	-0.450085	0.0802079	1.00302e-08	31.4887	0.0144612	0.0307234	0.00785318	9.14e-05	0.00824
Risk factor	Lipids	HDL cholesterol	s_hdlc2	HDL_Graham_2021	seq.6496.60	DLK1	rs192470366	14	100768257	A	G	0	-0.456697	0.0917504	3.21884e-07	24.7765	0.0109641	-0.0169966	0.0124412	0.172	0.00409
Risk factor	Lipids	HDL cholesterol	s_hdlc2	HDL_Graham_2021	seq.6496.60	DLK1	rs35161451	14	101164109	G	A	0	-0.190964	0.0190523	6.03004e-24	100.463	0.432514	0.00419279	0.0015888	0.00832	0.376
Risk factor	Lipids	HDL cholesterol	s_hdlc2	HDL_Graham_2021	seq.6496.60	DLK1	rs35210909	14	101214023	T	C	0	0.272987	0.0327082	3.52671e-17	69.6579	0.0946125	-0.00372106	0.00246086	0.131	0.104
Risk factor	Lipids	HDL cholesterol	s_hdlc2	HDL_Graham_2021	seq.6496.60	DLK1	rs45497496	14	101299690	A	G	0	-0.25555	0.0442204	3.75714e-09	33.3969	0.0485822	-0.00470198	0.00399257	0.239	0.0344
Risk factor	Lipids	HDL cholesterol	s_hdlc2	HDL_Graham_2021	seq.6496.60	DLK1	rs4900472	14	101248061	A	G	0	-0.231236	0.0199985	3.18495e-31	133.695	0.324953	0.00218578	0.00161107	0.175	0.281
Risk factor	Lipids	HDL cholesterol	s_hdlc2	HDL_Graham_2021	seq.6496.60	DLK1	rs4906001	14	101212193	A	G	0	-0.124678	0.0213203	2.48978e-09	34.1974	0.276938	0.00571343	0.00157271	0.00028	0.269
Risk factor	Lipids	HDL cholesterol	s_hdlc2	HDL_Graham_2021	seq.6496.60	DLK1	rs56278128	14	101390731	A	G	0	0.139904	0.0311608	3.56545e-06	20.1578	0.101512	-0.000474381	0.00237301	0.842	0.102
Risk factor	Lipids	HDL cholesterol	s_hdlc2	HDL_Graham_2021	seq.6496.60	DLK1	rs61990980	14	101138457	T	G	0	0.26057	0.0481225	3.06919e-08	29.3192	0.0396975	-0.0019962	0.00309923	0.52	0.0543
Risk factor	Lipids	HDL cholesterol	s_hdlc2	HDL_Graham_2021	seq.6496.60	DLK1	rs72631673	14	101187649	T	C	0	-0.126324	0.026106	6.52839e-07	23.4148	0.162382	0.00640641	0.00198833	0.00127	0.146
Risk factor	Lipids	HDL cholesterol	s_hdlc2	HDL_Graham_2021	seq.6496.60	DLK1	rs72698747	14	101235709	A	G	0	0.176498	0.0323955	2.54374e-08	29.6832	0.0942344	-0.00814867	0.00270312	0.00257	0.078
Risk factor	Lipids	HDL cholesterol	s_hdlc2	HDL_Graham_2021	seq.6496.60	DLK1	rs75649805	14	101110780	T	C	0	0.332331	0.0726724	2.40393e-06	20.9123	0.0172023	-0.00179049	0.00533214	0.737	0.0184
Risk factor	Lipids	HDL cholesterol	s_hdlc2	HDL_Graham_2021	seq.6496.60	DLK1	rs76035707	14	101270342	T	G	0	0.256486	0.049323	9.95747e-08	27.0413	0.0376181	-0.00214257	0.00344723	0.534	0.0446
Risk factor	Lipids	HDL cholesterol	s_hdlc2	HDL_Graham_2021	seq.6496.60	DLK1	rs77001302	14	101471777	A	T	0	-0.186598	0.0323678	4.08466e-09	33.2344	0.0960302	0.00751141	0.00301688	0.0128	0.0611
Risk factor	Lipids	HDL cholesterol	s_hdlc2	HDL_Graham_2021	seq.6496.60	DLK1	rs77235285	14	101198609	T	C	0	-0.376975	0.0263056	7.04502e-47	205.366	0.14518	0.00713422	0.00220684	0.00123	0.113
Risk factor	Lipids	HDL cholesterol	s_hdlc2	HDL_Graham_2021	seq.6496.60	DLK1	rs8008285	14	101146514	C	T	0	-0.350715	0.0264002	1.42266e-40	176.479	0.147543	0.00214223	0.00195617	0.273	0.149
Risk factor	Lipids	HDL cholesterol	s_hdlc2	HDL_Graham_2021	seq.6496.60	DLK1	rs941574	14	101251308	A	G	0	0.141473	0.0223183	1.15722e-10	40.1814	0.24225	-0.000670965	0.00162353	0.679	0.269
Risk factor	Lipids	HDL cholesterol	s_hdlc2	HDL_Graham_2021	seq.6609.22	CNP	rs11658461	17	40046186	G	A	0	0.120636	0.0220174	2.13722e-08	30.0208	0.244048	0.00437877	0.00166954	0.00872	0.237
Risk factor	Lipids	HDL cholesterol	s_hdlc2	HDL_Graham_2021	seq.6609.22	CNP	rs12602950	17	40123829	G	A	0	-0.164905	0.0208425	1.26685e-15	62.5991	0.299603	-0.00445384	0.00160225	0.00544	0.274
Risk factor	Lipids	HDL cholesterol	s_hdlc2	HDL_Graham_2021	seq.6904.14	LRRTM2	rs11954103	5	138269148	A	G	0	0.0925268	0.0205111	3.22523e-06	20.3497	0.292116	0.00519503	0.00153418	0.000709	0.29
Risk factor	Lipids	HDL cholesterol	s_hdlc2	HDL_Graham_2021	seq.7156.2	FUT10	rs10091351	8	32965187	A	G	0	0.145341	0.0185639	2.45438e-15	61.2968	0.415752	0.00160321	0.00141518	0.257	0.414
Risk factor	Lipids	HDL cholesterol	s_hdlc2	HDL_Graham_2021	seq.7156.2	FUT10	rs10102068	8	33338238	C	A	0	0.634816	0.016471	0	1485.44	0.404582	0.00485301	0.00140804	0.000568	0.404
Risk factor	Lipids	HDL cholesterol	s_hdlc2	HDL_Graham_2021	seq.7156.2	FUT10	rs10954876	8	32750127	A	G	0	-0.146119	0.0195975	4.45937e-14	55.592	0.31011	-0.000838534	0.00153058	0.584	0.287
Risk factor	Lipids	HDL cholesterol	s_hdlc2	HDL_Graham_2021	seq.7156.2	FUT10	rs111850883	8	33298736	T	C	0	0.316196	0.0712168	4.49988e-06	19.7128	0.0172283	-0.00126295	0.00552333	0.819	0.0175
Risk factor	Lipids	HDL cholesterol	s_hdlc2	HDL_Graham_2021	seq.7156.2	FUT10	rs1122551	8	32908691	C	T	0	0.201625	0.0246483	1.41831e-16	66.9137	0.16471	0.0024531	0.00191628	0.2	0.153
Risk factor	Lipids	HDL cholesterol	s_hdlc2	HDL_Graham_2021	seq.7156.2	FUT10	rs116970247	8	33416003	C	T	0	-0.221136	0.0501838	5.25219e-06	19.4174	0.034646	-0.00393806	0.00414775	0.342	0.0307
Risk factor	Lipids	HDL cholesterol	s_hdlc2	HDL_Graham_2021	seq.7156.2	FUT10	rs117305423	8	33409942	G	A	0	-0.373201	0.0818004	2.52937e-06	20.8149	0.0132526	-0.0194123	0.0060215	0.00126	0.0166
Risk factor	Lipids	HDL cholesterol	s_hdlc2	HDL_Graham_2021	seq.7156.2	FUT10	rs117419172	8	33206325	A	G	0	0.617989	0.051035	4.72506e-34	146.631	0.0327527	0.00479069	0.00550764	0.384	0.0183
Risk factor	Lipids	HDL cholesterol	s_hdlc2	HDL_Graham_2021	seq.7156.2	FUT10	rs117568654	8	33036845	A	T	0	-0.163862	0.035334	1.7631e-06	21.5066	0.0718478	0.00353297	0.00374503	0.345	0.0434
Risk factor	Lipids	HDL cholesterol	s_hdlc2	HDL_Graham_2021	seq.7156.2	FUT10	rs117723152	8	32816348	A	G	0	0.279215	0.0398509	1.22184e-12	49.0909	0.0560394	0.000312457	0.00303845	0.918	0.0567
Risk factor	Lipids	HDL cholesterol	s_hdlc2	HDL_Graham_2021	seq.7156.2	FUT10	rs11776481	8	33485903	G	T	0	0.229288	0.0183067	2.73099e-36	156.871	0.445759	0.00183128	0.00141614	0.196	0.404
Risk factor	Lipids	HDL cholesterol	s_hdlc2	HDL_Graham_2021	seq.7156.2	FUT10	rs117851846	8	32826953	A	G	0	-0.341832	0.0756671	3.12755e-06	20.4085	0.0147671	-0.00353054	0.00526236	0.502	0.0183
Risk factor	Lipids	HDL cholesterol	s_hdlc2	HDL_Graham_2021	seq.7156.2	FUT10	rs13251702	8	33674712	T	C	0	0.234296	0.0284204	8.33171e-17	67.9625	0.114351	0.00326267	0.00237414	0.169	0.0956
Risk factor	Lipids	HDL cholesterol	s_hdlc2	HDL_Graham_2021	seq.7156.2	FUT10	rs13265598	8	33290249	C	G	0	-0.271268	0.0232813	1.12391e-31	135.763	0.190837	-0.00235625	0.00191622	0.219	0.197
Risk factor	Lipids	HDL cholesterol	s_hdlc2	HDL_Graham_2021	seq.7156.2	FUT10	rs13269072	8	32822039	C	T	0	-0.294893	0.0353056	3.33927e-17	69.7657	0.0709958	-0.00742918	0.00297754	0.0126	0.0586
Risk factor	Lipids	HDL cholesterol	s_hdlc2	HDL_Graham_2021	seq.7156.2	FUT10	rs138322207	8	33480813	T	C	0	0.27543	0.0547766	2.47498e-07	25.2832	0.0296289	0.00920524	0.00428779	0.0318	0.0291
Risk factor	Lipids	HDL cholesterol	s_hdlc2	HDL_Graham_2021	seq.7156.2	FUT10	rs138535690	8	33140888	C	T	0	-0.323554	0.0483779	1.13079e-11	44.7301	0.0367285	-0.00509421	0.00440777	0.248	0.0269
Risk factor	Lipids	HDL cholesterol	s_hdlc2	HDL_Graham_2021	seq.7156.2	FUT10	rs142075131	8	33463372	C	G	0	-0.434623	0.0859586	2.13858e-07	25.5651	0.011454	-0.00245197	0.00727373	0.736	0.0124
Risk factor	Lipids	HDL cholesterol	s_hdlc2	HDL_Graham_2021	seq.7156.2	FUT10	rs143279474	8	33082236	A	G	0	0.49133	0.0649819	1.99947e-14	57.1692	0.0194055	0.00718203	0.00459872	0.118	0.0243
Risk factor	Lipids	HDL cholesterol	s_hdlc2	HDL_Graham_2021	seq.7156.2	FUT10	rs148916206	8	33207355	T	C	0	-0.236948	0.0439141	3.41255e-08	29.1137	0.0450587	0.000202308	0.00414565	0.961	0.0357
Risk factor	Lipids	HDL cholesterol	s_hdlc2	HDL_Graham_2021	seq.7156.2	FUT10	rs149370945	8	33645008	G	A	0	-0.687148	0.0906999	1.78102e-14	57.3967	0.0103181	-0.00288375	0.00778003	0.711	0.00812
Risk factor	Lipids	HDL cholesterol	s_hdlc2	HDL_Graham_2021	seq.7156.2	FUT10	rs149968334	8	33543219	G	C	0	-0.247373	0.0383646	5.66868e-11	41.5761	0.0605831	3.26382e-05	0.00399999	0.993	0.0377
Risk factor	Lipids	HDL cholesterol	s_hdlc2	HDL_Graham_2021	seq.7156.2	FUT10	rs16880849	8	33246538	G	A	1	0.66117	0.0201384	1.05281e-236	1077.89	0.222927	0.00479119	0.00171622	0.00524	0.203
Risk factor	Lipids	HDL cholesterol	s_hdlc2	HDL_Graham_2021	seq.7156.2	FUT10	rs17707643	8	33801537	A	C	0	-0.202966	0.0302752	1.01371e-11	44.9441	0.106115	-0.00164621	0.00235345	0.484	0.104
Risk factor	Lipids	HDL cholesterol	s_hdlc2	HDL_Graham_2021	seq.7156.2	FUT10	rs181343437	8	33423623	A	G	0	-0.305212	0.061133	2.97875e-07	24.926	0.0230973	-0.000984792	0.00455606	0.829	0.0268
Risk factor	Lipids	HDL cholesterol	s_hdlc2	HDL_Graham_2021	seq.7156.2	FUT10	rs183663361	8	33074131	T	G	0	0.349928	0.0770321	2.77789e-06	20.6354	0.0143885	0.00774618	0.00654483	0.237	0.0125
Risk factor	Lipids	HDL cholesterol	s_hdlc2	HDL_Graham_2021	seq.7156.2	FUT10	rs189560517	8	33300526	A	G	0	-0.336813	0.0522509	5.73935e-11	41.5518	0.0307649	0.0050633	0.00470504	0.282	0.0229
Risk factor	Lipids	HDL cholesterol	s_hdlc2	HDL_Graham_2021	seq.7156.2	FUT10	rs2676435	8	33272665	G	A	0	-0.254667	0.0184225	9.17057e-44	191.095	0.411113	-0.00527125	0.00152853	0.000564	0.424
Risk factor	Lipids	HDL cholesterol	s_hdlc2	HDL_Graham_2021	seq.7156.2	FUT10	rs2732299	8	33366759	A	G	0	0.344871	0.032852	4.42472e-26	110.202	0.0843431	0.001524	0.00284777	0.593	0.0697
Risk factor	Lipids	HDL cholesterol	s_hdlc2	HDL_Graham_2021	seq.7156.2	FUT10	rs2732308	8	33301277	C	T	0	0.315973	0.0392838	4.37108e-16	64.6953	0.05727	0.0028757	0.00311098	0.355	0.0513
Risk factor	Lipids	HDL cholesterol	s_hdlc2	HDL_Graham_2021	seq.7156.2	FUT10	rs28660695	8	33551744	T	C	0	-0.203641	0.0298803	4.70578e-12	46.4473	0.105926	-0.00243737	0.0024855	0.327	0.0953
Risk factor	Lipids	HDL cholesterol	s_hdlc2	HDL_Graham_2021	seq.7156.2	FUT10	rs34752053	8	33438431	T	A	0	0.272071	0.0560844	6.13895e-07	23.5332	0.0286823	0.0116626	0.00381697	0.00225	0.036
Risk factor	Lipids	HDL cholesterol	s_hdlc2	HDL_Graham_2021	seq.7156.2	FUT10	rs4308692	8	32960378	A	G	0	0.181435	0.0399749	2.8298e-06	20.6	0.0571753	0.00471337	0.00344643	0.171	0.0463
Risk factor	Lipids	HDL cholesterol	s_hdlc2	HDL_Graham_2021	seq.7156.2	FUT10	rs4478533	8	33149150	C	A	0	0.250255	0.0178143	3.96292e-45	197.346	0.471886	0.00189182	0.00141798	0.182	0.468
Risk factor	Lipids	HDL cholesterol	s_hdlc2	HDL_Graham_2021	seq.7156.2	FUT10	rs56013039	8	33638220	A	G	0	0.12696	0.0190739	1.40484e-11	44.3052	0.371734	0.000885902	0.00143375	0.537	0.374
Risk factor	Lipids	HDL cholesterol	s_hdlc2	HDL_Graham_2021	seq.7156.2	FUT10	rs58712953	8	33525744	C	T	0	0.413302	0.087203	1.07103e-06	22.4632	0.0110754	0.00361555	0.00860488	0.674	0.00776
Risk factor	Lipids	HDL cholesterol	s_hdlc2	HDL_Graham_2021	seq.7156.2	FUT10	rs71512663	8	33169722	A	G	0	-0.306573	0.0513033	1.14554e-09	35.709	0.0326581	-0.00512926	0.00425525	0.228	0.0317
Risk factor	Lipids	HDL cholesterol	s_hdlc2	HDL_Graham_2021	seq.7156.2	FUT10	rs72629413	8	33384865	C	T	0	0.241122	0.0435365	1.52635e-08	30.6737	0.0466679	-0.00389579	0.00343162	0.256	0.0458
Risk factor	Lipids	HDL cholesterol	s_hdlc2	HDL_Graham_2021	seq.7156.2	FUT10	rs72629444	8	33458027	T	C	0	-0.336867	0.0347016	1.40013e-22	94.2362	0.0762969	-0.00462063	0.00246763	0.0611	0.0857
Risk factor	Lipids	HDL cholesterol	s_hdlc2	HDL_Graham_2021	seq.7156.2	FUT10	rs72637857	8	32772068	A	G	0	-0.285764	0.0422391	6.64751e-12	45.7705	0.0491291	-0.00222304	0.00325609	0.495	0.0491
Risk factor	Lipids	HDL cholesterol	s_hdlc2	HDL_Graham_2021	seq.7156.2	FUT10	rs72646027	8	33322711	A	G	0	-0.329865	0.0542037	5.80081e-10	37.0352	0.0296289	-0.00178911	0.00494232	0.717	0.0224
Risk factor	Lipids	HDL cholesterol	s_hdlc2	HDL_Graham_2021	seq.7156.2	FUT10	rs72646047	8	33342107	C	T	0	-0.364605	0.0653977	1.23626e-08	31.0828	0.0204468	0.003613	0.00410354	0.379	0.0301
Risk factor	Lipids	HDL cholesterol	s_hdlc2	HDL_Graham_2021	seq.7156.2	FUT10	rs75027830	8	33236754	C	T	0	0.546831	0.0427095	7.83645e-38	163.93	0.0477092	0.000993054	0.00333911	0.766	0.0476
Risk factor	Lipids	HDL cholesterol	s_hdlc2	HDL_Graham_2021	seq.7156.2	FUT10	rs75454689	8	33827581	A	C	0	0.235013	0.0365571	6.43688e-11	41.3276	0.067588	0.00214099	0.0029056	0.461	0.0685
Risk factor	Lipids	HDL cholesterol	s_hdlc2	HDL_Graham_2021	seq.7156.2	FUT10	rs76101808	8	33466493	T	C	0	0.503791	0.0737177	4.1273e-12	46.7043	0.0156191	-0.0029568	0.00790824	0.708	0.00899
Risk factor	Lipids	HDL cholesterol	s_hdlc2	HDL_Graham_2021	seq.7156.2	FUT10	rs76324030	8	32890332	A	G	0	0.3889	0.0672273	3.6288e-09	33.4645	0.0193109	0.00221987	0.00477586	0.642	0.0232
Risk factor	Lipids	HDL cholesterol	s_hdlc2	HDL_Graham_2021	seq.7156.2	FUT10	rs76431933	8	32853141	A	G	0	-0.204146	0.0447044	2.47879e-06	20.8536	0.0438281	-0.0059036	0.0032863	0.0724	0.0489
Risk factor	Lipids	HDL cholesterol	s_hdlc2	HDL_Graham_2021	seq.7156.2	FUT10	rs77064653	8	33323945	C	T	0	-0.266699	0.0579817	2.1154e-06	21.1573	0.0255585	-0.00666475	0.00426091	0.118	0.0333
Risk factor	Lipids	HDL cholesterol	s_hdlc2	HDL_Graham_2021	seq.7156.2	FUT10	rs77149371	8	33279771	A	G	0	0.649201	0.0664383	7.46225e-23	95.482	0.0194055	0.00296562	0.00512163	0.563	0.0199
Risk factor	Lipids	HDL cholesterol	s_hdlc2	HDL_Graham_2021	seq.7156.2	FUT10	rs78632655	8	33720206	C	G	0	0.452047	0.0655223	2.61606e-12	47.598	0.0192162	0.0129017	0.00660742	0.0509	0.015
Risk factor	Lipids	HDL cholesterol	s_hdlc2	HDL_Graham_2021	seq.7156.2	FUT10	rs78806096	8	33370990	G	A	0	-0.355357	0.0252297	2.35268e-45	198.384	0.152783	-0.00156356	0.00215432	0.468	0.123
Risk factor	Lipids	HDL cholesterol	s_hdlc2	HDL_Graham_2021	seq.7156.2	FUT10	rs79185937	8	33152207	G	C	0	0.629064	0.0496836	4.83783e-37	160.311	0.0344566	0.00010456	0.00546284	0.985	0.0194
Risk factor	Lipids	HDL cholesterol	s_hdlc2	HDL_Graham_2021	seq.7156.2	FUT10	rs79570560	8	33777400	A	G	0	0.571578	0.0874974	3.23374e-11	42.6737	0.01117	-0.00183502	0.00706219	0.795	0.0112
Risk factor	Lipids	HDL cholesterol	s_hdlc2	HDL_Graham_2021	seq.7156.2	FUT10	rs79967005	8	33190892	C	G	0	0.348587	0.0635754	2.09029e-08	30.0638	0.0217721	0.00792241	0.00493531	0.108	0.0207
Risk factor	Lipids	HDL cholesterol	s_hdlc2	HDL_Graham_2021	seq.7780.34	MZB1	rs116498185	5	138525951	T	C	0	0.179906	0.0399802	3.39963e-06	20.2489	0.0597015	0.0113413	0.00344789	0.001	0.0489
Risk factor	Lipids	HDL cholesterol	s_hdlc2	HDL_Graham_2021	seq.7994.41	ERO1B	rs10924372	1	236312326	C	T	0	-0.0933825	0.0202862	2.07972e-06	21.1899	0.353202	0.000723088	0.00145614	0.619	0.367
Risk factor	Lipids	HDL cholesterol	s_hdlc2	HDL_Graham_2021	seq.7994.41	ERO1B	rs113901908	1	236366538	T	C	0	0.210488	0.0308643	4.55873e-12	46.5095	0.113074	-0.00398954	0.00217719	0.0669	0.113
Risk factor	Lipids	HDL cholesterol	s_hdlc2	HDL_Graham_2021	seq.7994.41	ERO1B	rs12085040	1	236503630	A	G	0	0.133786	0.0201089	1.43517e-11	44.2634	0.363499	-0.00251091	0.00150012	0.0942	0.326
Risk factor	Lipids	HDL cholesterol	s_hdlc2	HDL_Graham_2021	seq.7994.41	ERO1B	rs1726631	1	236380611	T	C	0	0.300387	0.0192792	4.90929e-55	242.764	0.432269	-0.0051632	0.00140824	0.000246	0.415
Risk factor	Lipids	HDL cholesterol	s_hdlc2	HDL_Graham_2021	seq.7994.41	ERO1B	rs2120959	1	236546386	G	A	0	0.0979139	0.020572	9.70023e-07	22.6535	0.353391	-0.000387408	0.00144808	0.789	0.35
Risk factor	Lipids	HDL cholesterol	s_hdlc2	HDL_Graham_2021	seq.7994.41	ERO1B	rs35651512	1	236642238	A	G	0	0.0902761	0.0201179	3.60569e-06	20.1363	0.354147	-0.00109456	0.00145609	0.452	0.365
Risk factor	Lipids	HDL cholesterol	s_hdlc2	HDL_Graham_2021	seq.7994.41	ERO1B	rs4659635	1	236338226	A	G	0	0.131922	0.0279161	1.14685e-06	22.3319	0.138863	-0.00473382	0.00201716	0.0189	0.147
Risk factor	Lipids	HDL cholesterol	s_hdlc2	HDL_Graham_2021	seq.7994.41	ERO1B	rs61833555	1	236418213	T	G	0	-0.150277	0.0270475	1.37982e-08	30.8696	0.154071	0.00217561	0.00199099	0.275	0.156
Risk factor	Lipids	HDL cholesterol	s_hdlc2	HDL_Graham_2021	seq.7994.41	ERO1B	rs667276	1	236525604	C	T	0	0.0994471	0.0193955	1.46941e-07	26.2895	0.450028	0.00113036	0.00141064	0.423	0.46
Risk factor	Lipids	HDL cholesterol	s_hdlc2	HDL_Graham_2021	seq.7994.41	ERO1B	rs74548460	1	236411135	G	A	0	0.271796	0.0317686	5.86836e-18	73.1964	0.102494	-0.00206504	0.00230863	0.371	0.0992
Risk factor	Lipids	HDL cholesterol	s_hdlc2	HDL_Graham_2021	seq.7994.41	ERO1B	rs76484268	1	236396965	G	A	0	0.434588	0.0957365	2.82048e-06	20.6063	0.0106745	0.00300313	0.00719994	0.677	0.0105
Risk factor	Lipids	HDL cholesterol	s_hdlc2	HDL_Graham_2021	seq.8262.20	APOD	rs139828053	3	195298892	C	T	0	-0.528927	0.0647827	1.61206e-16	66.6612	0.020412	-0.0298496	0.00426705	2.65e-12	0.0275
Risk factor	Lipids	HDL cholesterol	s_hdlc2	HDL_Graham_2021	seq.8262.20	APOD	rs140441723	3	195274393	A	G	0	-0.220862	0.0480779	2.17585e-06	21.1033	0.037044	-0.00851149	0.00316298	0.00712	0.0495
Risk factor	Lipids	HDL cholesterol	s_hdlc2	HDL_Graham_2021	seq.8262.20	APOD	rs1568565	3	195301194	C	T	0	0.12214	0.0181243	7.97298e-12	45.4144	0.447458	0.00456636	0.00148804	0.00215	0.45
Risk factor	Lipids	HDL cholesterol	s_hdlc2	HDL_Graham_2021	seq.8262.20	APOD	rs2278032	3	195563812	A	G	0	0.103384	0.02275	2.75523e-06	20.6511	0.2079	0.0028977	0.00193318	0.134	0.191
Risk factor	Lipids	HDL cholesterol	s_hdlc2	HDL_Graham_2021	seq.8262.20	APOD	rs3107746	3	195525393	T	C	0	-0.0926582	0.0182316	1.8646e-07	25.8296	0.487053	-0.00588351	0.00141058	3.03e-05	0.462
Risk factor	Lipids	HDL cholesterol	s_hdlc2	HDL_Graham_2021	seq.8262.20	APOD	rs3755728	3	195271011	C	A	0	0.0951618	0.0192167	3.67204e-07	24.5227	0.330278	0.00470219	0.001501	0.00173	0.331
Risk factor	Lipids	HDL cholesterol	s_hdlc2	HDL_Graham_2021	seq.8262.20	APOD	rs62282512	3	195537115	G	A	0	-0.137161	0.0228597	9.85844e-10	36.0015	0.195615	-0.00753405	0.00174276	1.54e-05	0.2
Risk factor	Lipids	HDL cholesterol	s_hdlc2	HDL_Graham_2021	seq.8262.20	APOD	rs9871344	3	195750016	A	T	0	0.0828189	0.0187222	4.85423e-06	19.5679	0.38282	-0.000284301	0.00144536	0.844	0.355
Risk factor	Lipids	HDL cholesterol	s_hdlc2	HDL_Graham_2021	seq.8262.20	APOD	rs9886978	3	195297107	T	G	0	-0.117176	0.0198732	1.86005e-09	34.765	0.295407	-0.00483571	0.00166113	0.0036	0.295
Risk factor	Lipids	HDL cholesterol	s_hdlc2	HDL_Graham_2021	seq.8664.36	PKDCC	rs11891679	2	42275726	G	C	1	0.0972502	0.0196186	3.57875e-07	24.5723	0.265947	-0.00359946	0.00160922	0.0253	0.244
Risk factor	Lipids	HDL cholesterol	s_hdlc2	HDL_Graham_2021	seq.8664.36	PKDCC	rs34372645	2	42281312	A	G	1	0.339004	0.0535834	1.25262e-10	40.0266	0.0275412	-0.0200935	0.00559097	0.000326	0.016
Risk factor	Lipids	HDL cholesterol	s_hdlc2	HDL_Graham_2021	seq.8687.26	TMEM106B	rs10230959	7	12079078	G	A	0	-0.0891597	0.0182442	5.11879e-07	23.8829	0.480159	-0.00254875	0.00141876	0.0724	0.476
Risk factor	Lipids	HDL cholesterol	s_hdlc2	HDL_Graham_2021	seq.8687.26	TMEM106B	rs10243807	7	12095936	C	T	0	0.141547	0.020837	5.48897e-12	46.1457	0.242073	0.00926518	0.00166204	2.48e-08	0.224
Risk factor	Lipids	HDL cholesterol	s_hdlc2	HDL_Graham_2021	seq.8687.26	TMEM106B	rs12699321	7	12246058	G	C	0	-0.149547	0.0285044	7.75276e-08	27.5253	0.113062	-0.00728017	0.0021643	0.000769	0.118
Risk factor	Lipids	HDL cholesterol	s_hdlc2	HDL_Graham_2021	seq.8687.26	TMEM106B	rs1435532	7	12217661	C	T	0	0.116572	0.0206123	7.77156e-09	31.9842	0.26068	0.00124473	0.00161674	0.441	0.249
Risk factor	Lipids	HDL cholesterol	s_hdlc2	HDL_Graham_2021	seq.8687.26	TMEM106B	rs1990621	7	12283873	G	C	0	-0.261868	0.0181986	3.01329e-47	207.057	0.397855	-0.0124111	0.00141284	1.57e-18	0.411
Risk factor	Lipids	HDL cholesterol	s_hdlc2	HDL_Graham_2021	seq.8687.26	TMEM106B	rs1991991	7	12226247	G	A	0	0.0971916	0.020927	1.70603e-06	21.5697	0.257262	0.00401838	0.00155808	0.00991	0.267
Risk factor	Lipids	HDL cholesterol	s_hdlc2	HDL_Graham_2021	seq.8687.26	TMEM106B	rs62435694	7	12245419	C	A	0	-0.122745	0.018638	2.26314e-11	43.372	0.428232	-0.00207354	0.00141612	0.143	0.421
Risk factor	Lipids	HDL cholesterol	s_hdlc2	HDL_Graham_2021	seq.8687.26	TMEM106B	rs62435695	7	12245816	T	C	0	-0.216912	0.0326041	1.43681e-11	44.2612	0.0850579	-0.0077849	0.00233347	0.000849	0.0995
Risk factor	Lipids	HDL cholesterol	s_hdlc2	HDL_Graham_2021	seq.8687.26	TMEM106B	rs74454100	7	12651633	C	T	0	-0.253156	0.0536767	1.2008e-06	22.2436	0.0303778	-0.00475275	0.00414228	0.251	0.0312
Risk factor	Lipids	HDL cholesterol	s_hdlc2	HDL_Graham_2021	seq.8687.26	TMEM106B	rs77350375	7	12285203	A	G	0	-0.213869	0.0286277	3.98842e-14	55.8114	0.114771	-0.00871136	0.00238604	0.000261	0.102
Risk factor	Lipids	HDL cholesterol	s_hdlc2	HDL_Graham_2021	seq.8687.26	TMEM106B	rs80076436	7	12229150	A	T	0	-0.158151	0.0298149	5.65133e-08	28.137	0.103569	-0.00941019	0.00230028	4.3e-05	0.105
Risk factor	Lipids	HDL cholesterol	s_hdlc2	HDL_Graham_2021	seq.8900.28	NEO1	rs11072380	15	72974647	T	C	0	0.112761	0.0217439	1.07505e-07	26.8932	0.245508	0.00712811	0.00162598	1.17e-05	0.258
Risk factor	Lipids	HDL cholesterol	s_hdlc2	HDL_Graham_2021	seq.8900.28	NEO1	rs11634683	15	72893450	T	G	0	-0.17921	0.0374609	8.5954e-07	22.8859	0.0654435	-0.00448278	0.00348856	0.199	0.0453
Risk factor	Lipids	HDL cholesterol	s_hdlc2	HDL_Graham_2021	seq.8900.28	NEO1	rs117558306	15	73188923	T	G	0	-0.177546	0.0372929	9.63884e-07	22.6657	0.0667675	-0.0089062	0.00409397	0.0296	0.039
Risk factor	Lipids	HDL cholesterol	s_hdlc2	HDL_Graham_2021	seq.8900.28	NEO1	rs12913589	15	73267452	C	T	0	0.24198	0.02738	4.87944e-19	78.1074	0.133535	0.00512763	0.00209334	0.0143	0.124
Risk factor	Lipids	HDL cholesterol	s_hdlc2	HDL_Graham_2021	seq.8900.28	NEO1	rs12914505	15	73109078	C	T	0	0.153548	0.0224499	3.97115e-12	46.7799	0.219406	0.00568253	0.00160539	0.000401	0.25
Risk factor	Lipids	HDL cholesterol	s_hdlc2	HDL_Graham_2021	seq.8900.28	NEO1	rs16957846	15	73677041	C	T	0	0.126537	0.0233657	3.05585e-08	29.3277	0.203329	0.00196006	0.00168436	0.245	0.217
Risk factor	Lipids	HDL cholesterol	s_hdlc2	HDL_Graham_2021	seq.8900.28	NEO1	rs191180511	15	73597596	C	T	0	-0.225426	0.0500194	3.29107e-06	20.311	0.0362209	0.00249107	0.010723	0.816	0.00664
Risk factor	Lipids	HDL cholesterol	s_hdlc2	HDL_Graham_2021	seq.8900.28	NEO1	rs2660826	15	73557634	G	A	0	0.129488	0.0292793	4.87804e-06	19.5586	0.116228	-0.000176523	0.00220499	0.936	0.12
Risk factor	Lipids	HDL cholesterol	s_hdlc2	HDL_Graham_2021	seq.8900.28	NEO1	rs28546255	15	73301277	A	G	0	0.322676	0.0663481	5.76991e-07	23.6525	0.0204275	0.00415544	0.006094	0.495	0.0138
Risk factor	Lipids	HDL cholesterol	s_hdlc2	HDL_Graham_2021	seq.8900.28	NEO1	rs34387118	15	73332045	A	G	0	0.329125	0.0732458	3.50423e-06	20.1909	0.0166446	0.00200322	0.00430643	0.642	0.0266
Risk factor	Lipids	HDL cholesterol	s_hdlc2	HDL_Graham_2021	seq.8900.28	NEO1	rs74933243	15	73612429	C	G	0	-0.179186	0.0394038	2.71526e-06	20.6791	0.0608095	-0.00929886	0.00318928	0.00355	0.0557
Risk factor	Lipids	HDL cholesterol	s_hdlc2	HDL_Graham_2021	seq.8900.28	NEO1	rs78062328	15	73602878	T	C	0	0.269259	0.054128	3.27104e-07	24.7455	0.0306412	0.0155351	0.00441333	0.000431	0.0273
Risk factor	Lipids	HDL cholesterol	s_hdlc2	HDL_Graham_2021	seq.8900.28	NEO1	rs8025665	15	73263049	G	A	0	0.145175	0.0207604	1.34649e-12	48.9004	0.276622	0.008583	0.00147232	5.56e-09	0.322
Risk factor	Lipids	HDL cholesterol	s_hdlc2	HDL_Graham_2021	seq.8953.47	HDGF	rs1133856	1	156693135	T	C	0	-0.208264	0.0436757	9.2839e-07	22.7378	0.0469577	0.00752519	0.00329283	0.0223	0.0497
Risk factor	Lipids	HDL cholesterol	s_hdlc2	HDL_Graham_2021	seq.8953.47	HDGF	rs12119449	1	156683316	T	C	0	-0.175609	0.0291947	8.98886e-10	36.1814	0.11678	0.00916333	0.00336229	0.00642	0.113
Risk factor	Lipids	HDL cholesterol	s_hdlc2	HDL_Graham_2021	seq.8953.47	HDGF	rs12145743	1	156700651	G	T	0	-0.258484	0.0202518	1.31063e-37	162.907	0.287793	0.0111481	0.0014566	1.96e-14	0.335
Risk factor	Lipids	HDL cholesterol	s_hdlc2	HDL_Graham_2021	seq.8953.47	HDGF	rs4459103	1	156709621	A	T	0	0.111569	0.0197354	7.87245e-09	31.9591	0.330971	-0.00415374	0.00149128	0.00535	0.331
Risk factor	Lipids	HDL cholesterol	s_hdlc2	HDL_Graham_2021	seq.8953.47	HDGF	rs4661215	1	156690239	T	C	0	0.12033	0.020362	1.71535e-09	34.9226	0.286754	-0.00590257	0.00163882	0.000316	0.238
Risk factor	Lipids	HDL cholesterol	s_hdlc2	HDL_Graham_2021	seq.8953.47	HDGF	rs61813769	1	156816612	C	G	0	-0.15388	0.032584	1.16445e-06	22.3026	0.0888133	0.00964715	0.00270271	0.000358	0.0927
Risk factor	Lipids	HDL cholesterol	s_hdlc2	HDL_Graham_2021	seq.8953.47	HDGF	rs61816266	1	156725326	T	C	0	-0.177494	0.0369831	7.95997e-07	23.0335	0.0677438	0.0144101	0.00322636	7.96e-06	0.0686
Risk factor	Lipids	HDL cholesterol	s_hdlc2	HDL_Graham_2021	seq.9017.58	LCT	rs10197133	2	137057966	A	G	0	-0.199471	0.0270081	7.58842e-14	54.5471	0.141682	0.00569171	0.0018279	0.00185	0.173
Risk factor	Lipids	HDL cholesterol	s_hdlc2	HDL_Graham_2021	seq.9017.58	LCT	rs10928554	2	136799609	T	C	0	-0.732684	0.0436713	1.7904e-63	281.476	0.0457467	0.0062298	0.00254599	0.0144	0.0841
Risk factor	Lipids	HDL cholesterol	s_hdlc2	HDL_Graham_2021	seq.9017.58	LCT	rs114164361	2	136715902	C	G	0	-0.894574	0.0813988	2.13429e-28	120.78	0.0128544	0.0287053	0.00531983	6.82e-08	0.019
Risk factor	Lipids	HDL cholesterol	s_hdlc2	HDL_Graham_2021	seq.9017.58	LCT	rs115457816	2	136787468	T	C	0	-0.476135	0.0613946	4.40592e-15	60.145	0.023535	0.0187417	0.00369725	4e-07	0.043
Risk factor	Lipids	HDL cholesterol	s_hdlc2	HDL_Graham_2021	seq.9017.58	LCT	rs11673969	2	136833761	T	G	0	0.183324	0.0233597	2.11573e-15	61.5891	0.199338	-0.00996514	0.00176785	1.73e-08	0.198
Risk factor	Lipids	HDL cholesterol	s_hdlc2	HDL_Graham_2021	seq.9017.58	LCT	rs13008147	2	136857158	G	A	0	0.26746	0.0188366	4.64956e-46	201.61	0.414083	-0.00255575	0.00182002	0.16	0.297
Risk factor	Lipids	HDL cholesterol	s_hdlc2	HDL_Graham_2021	seq.9017.58	LCT	rs13397772	2	136976925	G	A	0	-0.485749	0.0558673	1.73885e-18	75.5977	0.0283554	0.00651606	0.00701986	0.353	0.0177
Risk factor	Lipids	HDL cholesterol	s_hdlc2	HDL_Graham_2021	seq.9017.58	LCT	rs146396261	2	136375855	T	C	0	-0.996508	0.0719745	6.79134e-44	191.692	0.0169187	0.0147884	0.0047594	0.00189	0.0269
Risk factor	Lipids	HDL cholesterol	s_hdlc2	HDL_Graham_2021	seq.9017.58	LCT	rs148219179	2	136829514	T	C	0	-0.738248	0.0732168	3.28309e-24	101.668	0.0161626	0.0186063	0.0052848	0.00043	0.0196
Risk factor	Lipids	HDL cholesterol	s_hdlc2	HDL_Graham_2021	seq.9017.58	LCT	rs150279834	2	136545170	A	G	0	-0.922803	0.0844717	4.40584e-28	119.343	0.0120038	0.0171865	0.00494441	0.000509	0.0212
Risk factor	Lipids	HDL cholesterol	s_hdlc2	HDL_Graham_2021	seq.9017.58	LCT	rs150583901	2	136395769	G	A	0	-0.874091	0.0845907	2.49393e-25	106.775	0.0124764	0.0218576	0.00513152	2.05e-05	0.0207
Risk factor	Lipids	HDL cholesterol	s_hdlc2	HDL_Graham_2021	seq.9017.58	LCT	rs16831997	2	136511874	T	C	0	-0.455362	0.0824547	1.67037e-08	30.4988	0.0132325	0.0125281	0.00418908	0.00278	0.0271
Risk factor	Lipids	HDL cholesterol	s_hdlc2	HDL_Graham_2021	seq.9017.58	LCT	rs184126799	2	137016067	A	G	0	-0.471825	0.0817224	3.88188e-09	33.3334	0.013138	-0.00308459	0.0086049	0.72	0.00741
Risk factor	Lipids	HDL cholesterol	s_hdlc2	HDL_Graham_2021	seq.9017.58	LCT	rs186289314	2	136164251	A	G	0	-0.943845	0.0611982	5.75418e-54	237.861	0.0228733	0.0171309	0.00771751	0.0264	0.0205
Risk factor	Lipids	HDL cholesterol	s_hdlc2	HDL_Graham_2021	seq.9017.58	LCT	rs2012501	2	136815589	T	A	0	-0.545545	0.0697355	2.57773e-15	61.2003	0.0187146	0.0067172	0.00439694	0.127	0.0363
Risk factor	Lipids	HDL cholesterol	s_hdlc2	HDL_Graham_2021	seq.9017.58	LCT	rs2228014	2	136873084	A	G	1	-0.409346	0.0625301	2.94736e-11	42.8551	0.0225898	0.00258823	0.00381449	0.497	0.0329
Risk factor	Lipids	HDL cholesterol	s_hdlc2	HDL_Graham_2021	seq.9017.58	LCT	rs2322818	2	136775898	C	T	0	-0.948832	0.0236195	0	1613.75	0.137429	0.0162586	0.00189029	7.89e-18	0.24
Risk factor	Lipids	HDL cholesterol	s_hdlc2	HDL_Graham_2021	seq.9017.58	LCT	rs3935076	2	137003850	A	G	0	-0.373101	0.0272997	8.00864e-43	186.783	0.131002	0.00662493	0.00177735	0.000193	0.182
Risk factor	Lipids	HDL cholesterol	s_hdlc2	HDL_Graham_2021	seq.9017.58	LCT	rs4336000	2	137094120	T	A	0	-0.177781	0.0250992	7.04651e-13	50.1708	0.164556	0.00433764	0.00167103	0.00944	0.213
Risk factor	Lipids	HDL cholesterol	s_hdlc2	HDL_Graham_2021	seq.9017.58	LCT	rs4347891	2	137035678	G	A	0	-0.409749	0.0482981	1.09025e-17	71.974	0.0377127	0.00413854	0.00325285	0.203	0.0511
Risk factor	Lipids	HDL cholesterol	s_hdlc2	HDL_Graham_2021	seq.9017.58	LCT	rs4954570	2	136917355	C	G	0	-0.513122	0.0268201	6.83708e-82	366.033	0.135633	0.00874456	0.00167478	1.78e-07	0.212
Risk factor	Lipids	HDL cholesterol	s_hdlc2	HDL_Graham_2021	seq.9017.58	LCT	rs5009819	2	137060284	T	C	0	-0.169138	0.0267421	1.26794e-10	40.0029	0.147259	0.00410906	0.00194397	0.0345	0.186
Risk factor	Lipids	HDL cholesterol	s_hdlc2	HDL_Graham_2021	seq.9017.58	LCT	rs58517893	2	137029429	G	T	0	-0.383115	0.0261383	6.05595e-49	214.834	0.14518	0.00716991	0.00175916	4.59e-05	0.199
Risk factor	Lipids	HDL cholesterol	s_hdlc2	HDL_Graham_2021	seq.9017.58	LCT	rs62158786	2	136992047	A	C	0	-0.357273	0.0751996	1.01209e-06	22.572	0.0162571	0.0177372	0.00507326	0.000472	0.0276
Risk factor	Lipids	HDL cholesterol	s_hdlc2	HDL_Graham_2021	seq.9017.58	LCT	rs6752519	2	136646900	T	C	0	-0.905992	0.0493155	1.11413e-75	337.506	0.0358223	0.00943063	0.00239848	8.43e-05	0.0907
Risk factor	Lipids	HDL cholesterol	s_hdlc2	HDL_Graham_2021	seq.9017.58	LCT	rs6761931	2	136150512	G	A	0	-0.862193	0.0538262	4.77689e-58	256.579	0.0293951	0.0123526	0.00252625	1.01e-06	0.0815
Risk factor	Lipids	HDL cholesterol	s_hdlc2	HDL_Graham_2021	seq.9017.58	LCT	rs72847650	2	137051974	C	A	0	-0.244826	0.0184289	1.41628e-40	176.488	0.459357	0.00646168	0.00157263	3.98e-05	0.553
Risk factor	Lipids	HDL cholesterol	s_hdlc2	HDL_Graham_2021	seq.9017.58	LCT	rs7371043	2	136976936	T	C	0	-0.321881	0.0416116	5.15526e-15	59.8359	0.0530246	0.00553796	0.00288505	0.0549	0.0651
Risk factor	Lipids	HDL cholesterol	s_hdlc2	HDL_Graham_2021	seq.9017.58	LCT	rs73960244	2	136818149	G	C	0	-0.758187	0.0902545	2.22205e-17	70.5692	0.010586	0.00679236	0.00533349	0.203	0.0173
Risk factor	Lipids	HDL cholesterol	s_hdlc2	HDL_Graham_2021	seq.9017.58	LCT	rs75269915	2	137043886	A	G	0	-0.426036	0.0622379	3.81626e-12	46.8579	0.0233459	0.00371879	0.00399191	0.352	0.0329
Risk factor	Lipids	HDL cholesterol	s_hdlc2	HDL_Graham_2021	seq.9017.58	LCT	rs75707701	2	137092055	A	T	0	-0.251458	0.0553859	2.81126e-06	20.6126	0.0296786	-6.74766e-05	0.00367747	0.985	0.0357
Risk factor	Lipids	HDL cholesterol	s_hdlc2	HDL_Graham_2021	seq.9017.58	LCT	rs7578292	2	136956733	C	T	0	-0.455658	0.0431027	2.021e-26	111.756	0.0496219	0.0116353	0.00242002	1.52e-06	0.085
Risk factor	Lipids	HDL cholesterol	s_hdlc2	HDL_Graham_2021	seq.9017.58	LCT	rs76788651	2	136843721	T	C	0	-0.446019	0.0615315	2.10506e-13	52.5426	0.0232514	0.0070921	0.0035793	0.0475	0.0405
Risk factor	Lipids	HDL cholesterol	s_hdlc2	HDL_Graham_2021	seq.9017.58	LCT	rs78918822	2	136864692	T	C	0	-0.698354	0.0893175	2.66686e-15	61.1333	0.0112476	0.00359173	0.00785971	0.648	0.0103
Risk factor	Lipids	HDL cholesterol	s_hdlc2	HDL_Graham_2021	seq.9380.2	PLA2G12B	rs3829126	10	74714177	T	G	0	-0.245437	0.0318889	6.98519e-15	59.2381	0.0958191	-0.00962537	0.00243068	7.5e-05	0.0916
Risk factor	Lipids	HDL cholesterol	s_hdlc2	HDL_Graham_2021	seq.9742.59	DDX39B	rs115959678	6	31326080	C	T	0	0.148723	0.0303519	4.79289e-07	24.0096	0.107771	-0.0279898	0.00320579	2.52e-18	0.0634
Risk factor	Lipids	HDL cholesterol	s_hdlc2	HDL_Graham_2021	seq.9756.6	TAGLN	rs12273536	11	116910971	T	C	0	-0.188068	0.0326291	4.11175e-09	33.2215	0.0670697	-0.0214111	0.00290706	1.77e-13	0.0606
Risk factor	Lipids	HDL cholesterol	s_hdlc2	HDL_Graham_2021	seq.9851.9	FABP4	rs6473282	8	82409004	A	G	0	-0.135295	0.0246234	1.95832e-08	30.1903	0.15224	0.0103355	0.00192856	8.36e-08	0.157
Risk factor	Lipids	HDL cholesterol	s_hdlc2	HDL_Graham_2021	seq.9962.1	CDHR5	rs11246217	11	623765	G	A	0	0.128412	0.021209	7.03837e-10	36.6582	0.226116	0.00771337	0.00157899	1.03e-06	0.262
Risk factor	Lipids	Triglycerides	s_tg	TG_Graham_2021	seq.10025.1	DLD	rs191087016	7	107382782	T	A	0	0.406615	0.0755377	3.66392e-08	28.9761	0.0151372	-0.00737761	0.00817202	0.367	0.00868
Risk factor	Lipids	Triglycerides	s_tg	TG_Graham_2021	seq.10025.1	DLD	rs6466198	7	107480126	A	T	0	-0.101873	0.019377	7.30458e-08	27.6405	0.381362	0.00386444	0.00142769	0.00679	0.388
Risk factor	Lipids	Triglycerides	s_tg	TG_Graham_2021	seq.10339.48	ENO2	rs373177287	12	7061130	A	G	0	0.619722	0.0804921	6.84788e-15	59.2771	0.0136054	0.0359934	0.00936491	0.000121	0.00647
Risk factor	Lipids	Triglycerides	s_tg	TG_Graham_2021	seq.10372.18	STAT6	rs10437954	12	58003922	G	A	0	-0.150613	0.0298113	2.18362e-07	25.5248	0.110102	0.00388412	0.00235164	0.0986	0.0982
Risk factor	Lipids	Triglycerides	s_tg	TG_Graham_2021	seq.10372.18	STAT6	rs151020771	12	57012469	T	C	0	-0.754058	0.0909081	5.44168e-17	68.8025	0.0104994	0.0210164	0.0100977	0.0374	0.00546
Risk factor	Lipids	Triglycerides	s_tg	TG_Graham_2021	seq.10372.18	STAT6	rs2277339	12	57146069	G	T	1	-0.207046	0.0327632	1.31232e-10	39.9357	0.0871169	0.0147085	0.00224082	5.24e-11	0.103
Risk factor	Lipids	Triglycerides	s_tg	TG_Graham_2021	seq.10372.18	STAT6	rs58783875	12	57240377	A	C	0	-0.163658	0.0326418	2.66889e-07	25.1377	0.0893871	0.00556639	0.00258105	0.031	0.0818
Risk factor	Lipids	Triglycerides	s_tg	TG_Graham_2021	seq.10372.18	STAT6	rs61935679	12	57836612	G	A	0	-0.197138	0.0397048	3.43342e-07	24.6521	0.0569429	0.00330809	0.00321386	0.303	0.0513
Risk factor	Lipids	Triglycerides	s_tg	TG_Graham_2021	seq.10372.18	STAT6	rs703817	12	57489828	C	T	0	-0.0898096	0.0186868	7.69727e-07	23.0981	0.424045	0.000117715	0.00138561	0.932	0.487
Risk factor	Lipids	Triglycerides	s_tg	TG_Graham_2021	seq.10372.18	STAT6	rs74808980	12	57405503	G	A	0	0.163711	0.0368403	4.41915e-06	19.7474	0.0691449	-0.0108873	0.00330702	0.000994	0.05
Risk factor	Lipids	Triglycerides	s_tg	TG_Graham_2021	seq.10372.18	STAT6	rs78638304	12	57951040	T	A	0	-0.129948	0.0274413	1.09263e-06	22.4249	0.13129	0.00683353	0.0020084	0.000668	0.158
Risk factor	Lipids	Triglycerides	s_tg	TG_Graham_2021	seq.10382.1	ANGPTL3	rs10889298	1	62669612	A	G	0	-0.166902	0.029959	1.26631e-08	31.0362	0.102155	-0.0163729	0.00247438	3.67e-11	0.0847
Risk factor	Lipids	Triglycerides	s_tg	TG_Graham_2021	seq.10382.1	ANGPTL3	rs10889405	1	63567053	A	G	0	-0.0885528	0.0190806	1.73375e-06	21.5388	0.360707	-0.00397461	0.00150198	0.00814	0.294
Risk factor	Lipids	Triglycerides	s_tg	TG_Graham_2021	seq.10382.1	ANGPTL3	rs12119857	1	63454731	A	G	0	0.118094	0.0187978	1.66767e-10	39.4677	0.370818	0.010572	0.00148036	9.23e-13	0.387
Risk factor	Lipids	Triglycerides	s_tg	TG_Graham_2021	seq.10382.1	ANGPTL3	rs12129277	1	63211706	C	T	0	-0.180094	0.0342709	7.40073e-08	27.6152	0.0745606	-0.0537394	0.00253696	1.38e-99	0.0832
Risk factor	Lipids	Triglycerides	s_tg	TG_Graham_2021	seq.10382.1	ANGPTL3	rs12145455	1	62835936	C	T	0	-0.234343	0.0306279	9.94851e-15	58.5423	0.0954451	-0.0395455	0.00243324	2.15e-59	0.0891
Risk factor	Lipids	Triglycerides	s_tg	TG_Graham_2021	seq.10382.1	ANGPTL3	rs17123527	1	62820526	A	G	0	-0.509943	0.068532	4.99829e-14	55.3677	0.0178605	-0.00947824	0.00592011	0.109	0.0147
Risk factor	Lipids	Triglycerides	s_tg	TG_Graham_2021	seq.10382.1	ANGPTL3	rs186001966	1	63218075	C	T	0	0.54356	0.0830516	2.97782e-11	42.835	0.011907	-0.00800721	0.00657014	0.223	0.0113
Risk factor	Lipids	Triglycerides	s_tg	TG_Graham_2021	seq.10382.1	ANGPTL3	rs4915827	1	62804719	G	A	0	-0.107141	0.0242321	4.90206e-06	19.5492	0.172557	-0.00672238	0.00192064	0.000465	0.16
Risk factor	Lipids	Triglycerides	s_tg	TG_Graham_2021	seq.10382.1	ANGPTL3	rs575900117	1	63272720	T	C	0	-1.00137	0.0829449	7.35997e-34	145.75	0.011907	0.0429129	0.0289376	0.138	0.00119
Risk factor	Lipids	Triglycerides	s_tg	TG_Graham_2021	seq.10382.1	ANGPTL3	rs60500353	1	62898984	T	C	0	-0.145789	0.0244223	1.18988e-09	35.635	0.16358	-0.0423877	0.00200775	6.17e-99	0.148
Risk factor	Lipids	Triglycerides	s_tg	TG_Graham_2021	seq.10382.1	ANGPTL3	rs61775882	1	62974656	C	T	0	0.171571	0.0301339	6.21866e-09	32.4173	0.103667	0.0244881	0.00243837	9.88e-24	0.0992
Risk factor	Lipids	Triglycerides	s_tg	TG_Graham_2021	seq.10382.1	ANGPTL3	rs67537755	1	63117328	A	G	0	0.145674	0.0217353	1.02663e-11	44.9193	0.225288	0.0363304	0.00161937	1.8e-111	0.257
Risk factor	Lipids	Triglycerides	s_tg	TG_Graham_2021	seq.10382.1	ANGPTL3	rs75033759	1	62744363	A	G	0	-0.847707	0.0915663	1.04296e-20	85.7078	0.010017	-0.00722792	0.00664625	0.277	0.0108
Risk factor	Lipids	Triglycerides	s_tg	TG_Graham_2021	seq.10382.1	ANGPTL3	rs7531579	1	63147040	C	A	0	-0.260007	0.0186876	2.62818e-44	193.581	0.338783	-0.0704627	0.00146401	1e-200	0.333
Risk factor	Lipids	Triglycerides	s_tg	TG_Graham_2021	seq.10382.1	ANGPTL3	rs77269125	1	62750365	T	C	0	0.229908	0.0490446	1.38124e-06	21.9748	0.0348705	0.00304487	0.0036969	0.41	0.0381
Risk factor	Lipids	Triglycerides	s_tg	TG_Graham_2021	seq.10819.108	FBLN1	rs1040402	22	45846965	A	G	0	-0.145014	0.0228385	1.07979e-10	40.3167	0.190923	-0.00488353	0.00171516	0.00441	0.196
Risk factor	Lipids	Triglycerides	s_tg	TG_Graham_2021	seq.10819.108	FBLN1	rs134818	22	45954770	G	C	0	-0.435253	0.0885939	4.48695e-07	24.1366	0.0104226	-0.012561	0.0103649	0.226	0.00504
Risk factor	Lipids	Triglycerides	s_tg	TG_Graham_2021	seq.10819.108	FBLN1	rs142966059	22	45838204	T	C	0	-0.628829	0.0839222	3.36586e-14	56.145	0.0115596	-0.0182264	0.00896563	0.0421	0.00651
Risk factor	Lipids	Triglycerides	s_tg	TG_Graham_2021	seq.10819.108	FBLN1	rs35018770	22	46288100	T	C	0	-0.399267	0.084982	1.31198e-06	22.0736	0.0113701	-0.00893933	0.00627922	0.155	0.0183
Risk factor	Lipids	Triglycerides	s_tg	TG_Graham_2021	seq.10833.64	HHIP	rs11727676	4	145659064	C	T	1	0.281327	0.0312519	1.10905e-19	81.0345	0.100284	0.00693958	0.00239033	0.00369	0.0914
Risk factor	Lipids	Triglycerides	s_tg	TG_Graham_2021	seq.10833.64	HHIP	rs147361235	4	145348949	C	T	0	0.473347	0.0832826	6.59349e-09	32.3036	0.0135289	0.00634433	0.00917465	0.489	0.00817
Risk factor	Lipids	Triglycerides	s_tg	TG_Graham_2021	seq.10974.20	SPINK7	rs10053530	5	147858171	T	C	0	0.213633	0.0458837	1.61232e-06	21.678	0.0439259	-0.005811	0.00335118	0.0829	0.0494
Risk factor	Lipids	Triglycerides	s_tg	TG_Graham_2021	seq.10974.20	SPINK7	rs10077690	5	147788798	G	A	0	0.123653	0.0225841	2.1848e-08	29.9781	0.222841	-0.00525491	0.00162432	0.00122	0.232
Risk factor	Lipids	Triglycerides	s_tg	TG_Graham_2021	seq.11142.11	ANGPTL1	rs10158746	1	178478792	C	G	0	0.251272	0.036627	3.43594e-12	47.0636	0.0696729	-0.000117301	0.00258954	0.964	0.0786
Risk factor	Lipids	Triglycerides	s_tg	TG_Graham_2021	seq.11142.11	ANGPTL1	rs10798615	1	178513895	T	G	0	0.329201	0.0181179	4.4655e-74	330.146	0.498771	-0.00655036	0.00136792	1.68e-06	0.48
Risk factor	Lipids	Triglycerides	s_tg	TG_Graham_2021	seq.11142.11	ANGPTL1	rs10913648	1	178918312	G	A	0	-0.134199	0.0188957	6.14412e-13	50.4397	0.423521	0.00170491	0.00149501	0.254	0.399
Risk factor	Lipids	Triglycerides	s_tg	TG_Graham_2021	seq.11142.11	ANGPTL1	rs10913708	1	179264397	C	T	0	0.0983266	0.0214975	2.39408e-06	20.9202	0.262148	0.000340447	0.00159591	0.831	0.246
Risk factor	Lipids	Triglycerides	s_tg	TG_Graham_2021	seq.11142.11	ANGPTL1	rs113883177	1	178478696	T	C	0	0.304107	0.0330084	1.5854e-20	84.8797	0.0858385	-0.004466	0.00302148	0.139	0.0577
Risk factor	Lipids	Triglycerides	s_tg	TG_Graham_2021	seq.11142.11	ANGPTL1	rs11591219	1	178937863	A	G	0	-0.212944	0.0401642	5.73219e-08	28.1095	0.0578559	-0.000856237	0.00351036	0.807	0.0455
Risk factor	Lipids	Triglycerides	s_tg	TG_Graham_2021	seq.11142.11	ANGPTL1	rs12755340	1	178831941	C	T	0	0.284779	0.0587529	6.26514e-07	23.494	0.0256192	-0.0103468	0.00533701	0.0525	0.0185
Risk factor	Lipids	Triglycerides	s_tg	TG_Graham_2021	seq.11142.11	ANGPTL1	rs145511530	1	178877812	T	C	0	0.386893	0.0815434	1.04446e-06	22.5115	0.0134241	-0.0116485	0.0109641	0.288	0.0051
Risk factor	Lipids	Triglycerides	s_tg	TG_Graham_2021	seq.11142.11	ANGPTL1	rs147934481	1	178532376	C	G	0	-0.467407	0.0840885	1.36042e-08	30.8971	0.0123842	0.0105706	0.00863349	0.221	0.00739
Risk factor	Lipids	Triglycerides	s_tg	TG_Graham_2021	seq.11142.11	ANGPTL1	rs149202916	1	178649622	T	C	0	-0.220858	0.0297745	5.95905e-14	55.0221	0.107109	0.00335235	0.00235232	0.154	0.0976
Risk factor	Lipids	Triglycerides	s_tg	TG_Graham_2021	seq.11142.11	ANGPTL1	rs17512785	1	178403320	G	A	0	-0.144409	0.0231278	2.13318e-10	38.987	0.20467	0.00444559	0.00177008	0.012	0.209
Risk factor	Lipids	Triglycerides	s_tg	TG_Graham_2021	seq.11142.11	ANGPTL1	rs568638145	1	178866263	G	A	0	0.449397	0.0918229	4.93604e-07	23.9529	0.010588	-0.00448113	0.015245	0.769	0.00343
Risk factor	Lipids	Triglycerides	s_tg	TG_Graham_2021	seq.11142.11	ANGPTL1	rs6700741	1	178566386	T	C	0	-0.198086	0.0279323	6.62628e-13	50.2915	0.124598	0.00136892	0.00197107	0.487	0.143
Risk factor	Lipids	Triglycerides	s_tg	TG_Graham_2021	seq.11142.11	ANGPTL1	rs72703170	1	178630429	T	C	0	0.413533	0.0325431	2.69516e-37	161.474	0.0865948	-0.00537362	0.00256831	0.0364	0.0798
Risk factor	Lipids	Triglycerides	s_tg	TG_Graham_2021	seq.11142.11	ANGPTL1	rs7528223	1	178716163	A	G	0	-0.38463	0.0301118	1.15426e-37	163.16	0.102571	0.00148434	0.00228248	0.515	0.101
Risk factor	Lipids	Triglycerides	s_tg	TG_Graham_2021	seq.11142.11	ANGPTL1	rs77148636	1	178900490	A	G	0	-0.484868	0.0635631	1.19086e-14	58.1885	0.021176	0.00384579	0.00444089	0.386	0.0245
Risk factor	Lipids	Triglycerides	s_tg	TG_Graham_2021	seq.11142.11	ANGPTL1	rs78990407	1	178819373	G	A	0	-0.24706	0.039625	2.25957e-10	38.8746	0.0588013	0.00076337	0.00317521	0.81	0.0524
Risk factor	Lipids	Triglycerides	s_tg	TG_Graham_2021	seq.11142.11	ANGPTL1	rs79077012	1	178781982	T	C	0	0.464102	0.0805633	4.18798e-09	33.1858	0.0135186	0.00181821	0.00546857	0.74	0.0166
Risk factor	Lipids	Triglycerides	s_tg	TG_Graham_2021	seq.11142.11	ANGPTL1	rs80175813	1	179276784	C	T	0	0.492963	0.0912752	3.31643e-08	29.1691	0.0106825	-0.00184163	0.00715993	0.797	0.0101
Risk factor	Lipids	Triglycerides	s_tg	TG_Graham_2021	seq.11142.11	ANGPTL1	rs871632	1	178903766	C	T	0	0.240894	0.019291	4.37451e-36	155.935	0.342503	-0.000752936	0.00152639	0.622	0.291
Risk factor	Lipids	Triglycerides	s_tg	TG_Graham_2021	seq.11142.11	ANGPTL1	rs9782947	1	178373500	C	G	0	0.105658	0.0198969	5.47301e-08	28.199	0.326999	-0.00404967	0.00151534	0.00753	0.327
Risk factor	Lipids	Triglycerides	s_tg	TG_Graham_2021	seq.11302.237	TNR	rs2235256	1	175569047	G	A	0	-0.123265	0.0187513	2.45437e-11	43.2132	0.467498	-0.00401854	0.00141878	0.00462	0.436
Risk factor	Lipids	Triglycerides	s_tg	TG_Graham_2021	seq.11318.20	APOA5	rs1056136	11	117120998	G	T	0	-0.133369	0.0251567	5.74181e-08	28.1062	0.161312	0.0272547	0.00179679	5.71e-52	0.177
Risk factor	Lipids	Triglycerides	s_tg	TG_Graham_2021	seq.11318.20	APOA5	rs116995028	11	116999072	T	C	0	-0.372116	0.0793926	1.38595e-06	21.9683	0.0135135	0.173536	0.00656388	5.01e-154	0.0118
Risk factor	Lipids	Triglycerides	s_tg	TG_Graham_2021	seq.11318.20	APOA5	rs1729408	11	116674818	G	A	0	0.10327	0.0197122	8.07737e-08	27.4459	0.3402	-0.0480937	0.00147411	1e-200	0.338
Risk factor	Lipids	Triglycerides	s_tg	TG_Graham_2021	seq.11318.20	APOA5	rs180349	11	116611827	A	T	0	-0.105837	0.0216067	4.83244e-07	23.9938	0.243054	0.0315935	0.0015146	1.25e-96	0.282
Risk factor	Lipids	Triglycerides	s_tg	TG_Graham_2021	seq.11318.20	APOA5	rs4310650	11	116998879	T	C	0	-0.354855	0.0445055	7.72561e-16	63.5733	0.045549	0.193668	0.00431623	1e-200	0.0294
Risk factor	Lipids	Triglycerides	s_tg	TG_Graham_2021	seq.11318.20	APOA5	rs4938313	11	116671005	A	G	0	-0.204216	0.0275379	6.04391e-14	54.9943	0.130221	0.13504	0.0021384	1e-200	0.12
Risk factor	Lipids	Triglycerides	s_tg	TG_Graham_2021	seq.11318.20	APOA5	rs516226	11	116519655	T	C	0	-0.12053	0.0235346	1.51641e-07	26.2287	0.194103	0.0447304	0.00175349	1.55e-143	0.195
Risk factor	Lipids	Triglycerides	s_tg	TG_Graham_2021	seq.11318.20	APOA5	rs55776558	11	116527521	C	T	0	-0.23952	0.0444977	3.66782e-08	28.974	0.045171	0.172273	0.00333033	1e-200	0.0458
Risk factor	Lipids	Triglycerides	s_tg	TG_Graham_2021	seq.11318.20	APOA5	rs613808	11	116710968	A	G	0	-0.111383	0.0204011	2.38528e-08	29.8079	0.284162	0.072516	0.00152007	1e-200	0.296
Risk factor	Lipids	Triglycerides	s_tg	TG_Graham_2021	seq.11318.20	APOA5	rs61906115	11	116558245	A	T	0	-0.118402	0.0209486	7.92845e-09	31.9454	0.264978	0.078286	0.00161814	1e-200	0.236
Risk factor	Lipids	Triglycerides	s_tg	TG_Graham_2021	seq.11318.20	APOA5	rs75542613	11	116679155	A	G	0	0.160009	0.0334785	8.78853e-07	22.8432	0.0818371	-0.0594182	0.0027629	1.38e-102	0.0674
Risk factor	Lipids	Triglycerides	s_tg	TG_Graham_2021	seq.11318.20	APOA5	rs77082266	11	116642297	A	C	0	-0.406458	0.0914552	4.40811e-06	19.7522	0.0101115	0.275847	0.00892717	1e-200	0.00638
Risk factor	Lipids	Triglycerides	s_tg	TG_Graham_2021	seq.11318.20	APOA5	rs964184	11	116648917	G	C	0	-0.387824	0.0278161	1.74914e-44	194.391	0.119637	0.246288	0.00198782	1e-200	0.135
Risk factor	Lipids	Triglycerides	s_tg	TG_Graham_2021	seq.11629.36	TRAF4	rs6505081	17	26737888	C	T	0	0.111777	0.0194856	4.83579e-09	32.9062	0.389666	0.00938487	0.00139799	1.91e-11	0.412
Risk factor	Lipids	Triglycerides	s_tg	TG_Graham_2021	seq.12041.33	HSPA1L	rs1042663	6	31905130	A	G	1	0.160754	0.0309083	9.91107e-08	27.0504	0.100132	0.0109505	0.00247184	9.42e-06	0.0907
Risk factor	Lipids	Triglycerides	s_tg	TG_Graham_2021	seq.12446.49	GSTA1	rs10807452	6	52599135	T	C	0	0.202892	0.0199451	1.31502e-24	103.48	0.347346	-0.00843752	0.00154974	5.2e-08	0.313
Risk factor	Lipids	Triglycerides	s_tg	TG_Graham_2021	seq.12446.49	GSTA1	rs111461400	6	52477669	A	G	0	-0.273902	0.0488398	1.02237e-08	31.4516	0.0409975	0.00780018	0.00423299	0.0654	0.0287
Risk factor	Lipids	Triglycerides	s_tg	TG_Graham_2021	seq.12446.49	GSTA1	rs115574009	6	52692837	A	T	0	-0.4041	0.0600674	8.63353e-12	45.2585	0.0257888	0.0271873	0.00543703	5.72e-07	0.0209
Risk factor	Lipids	Triglycerides	s_tg	TG_Graham_2021	seq.12446.49	GSTA1	rs116328478	6	52661566	T	C	0	-0.361956	0.0607914	1.30781e-09	35.4509	0.0257888	0.00870569	0.00438843	0.0473	0.0289
Risk factor	Lipids	Triglycerides	s_tg	TG_Graham_2021	seq.12446.49	GSTA1	rs116788691	6	52676962	A	G	0	-0.330851	0.0600311	1.7807e-08	30.3747	0.0260722	0.0176163	0.00454374	0.000106	0.0278
Risk factor	Lipids	Triglycerides	s_tg	TG_Graham_2021	seq.12446.49	GSTA1	rs11754704	6	52595703	G	A	0	0.167754	0.0289371	3.37167e-09	33.6075	0.123465	-0.00585026	0.0025527	0.0219	0.127
Risk factor	Lipids	Triglycerides	s_tg	TG_Graham_2021	seq.12446.49	GSTA1	rs11961374	6	52773388	G	C	0	-0.344918	0.0629429	2.12837e-08	30.0288	0.0231438	0.00662153	0.00675448	0.327	0.0134
Risk factor	Lipids	Triglycerides	s_tg	TG_Graham_2021	seq.12446.49	GSTA1	rs11970311	6	52666448	C	G	0	-0.507002	0.0471239	2.69001e-27	115.754	0.0417533	0.0193468	0.00339825	1.25e-08	0.0426
Risk factor	Lipids	Triglycerides	s_tg	TG_Graham_2021	seq.12446.49	GSTA1	rs12210915	6	52734709	T	C	0	0.226105	0.0263035	4.12698e-18	73.8913	0.152088	-0.0118789	0.00226981	1.66e-07	0.139
Risk factor	Lipids	Triglycerides	s_tg	TG_Graham_2021	seq.12446.49	GSTA1	rs147223879	6	52778371	G	C	0	0.309494	0.0596061	1.03844e-07	26.9602	0.02645	-0.0236173	0.00582509	5.03e-05	0.0161
Risk factor	Lipids	Triglycerides	s_tg	TG_Graham_2021	seq.12446.49	GSTA1	rs182592406	6	52613399	T	A	0	-0.384698	0.0539131	4.8211e-13	50.9156	0.03174	0.0107856	0.0050425	0.0324	0.0229
Risk factor	Lipids	Triglycerides	s_tg	TG_Graham_2021	seq.12446.49	GSTA1	rs2268722	6	52405415	G	A	0	0.128094	0.022367	5.11354e-09	32.7976	0.24334	-0.00105978	0.00162513	0.514	0.234
Risk factor	Lipids	Triglycerides	s_tg	TG_Graham_2021	seq.12446.49	GSTA1	rs2397102	6	52582029	G	A	0	-0.119759	0.02072	3.73782e-09	33.4069	0.309938	0.00217059	0.00153526	0.157	0.286
Risk factor	Lipids	Triglycerides	s_tg	TG_Graham_2021	seq.12446.49	GSTA1	rs2748995	6	52599904	T	G	0	-0.20842	0.0241248	2.82934e-18	74.6365	0.191196	0.0060881	0.00184954	0.000996	0.205
Risk factor	Lipids	Triglycerides	s_tg	TG_Graham_2021	seq.12446.49	GSTA1	rs35928674	6	52813089	T	A	0	-0.335521	0.0581147	3.88375e-09	33.3325	0.027867	0.0172675	0.00509684	0.000704	0.0225
Risk factor	Lipids	Triglycerides	s_tg	TG_Graham_2021	seq.12446.49	GSTA1	rs4538706	6	52694305	T	C	0	-0.538237	0.0178938	4.48906e-199	904.778	0.385131	0.016592	0.0013967	1.51e-32	0.423
Risk factor	Lipids	Triglycerides	s_tg	TG_Graham_2021	seq.12446.49	GSTA1	rs593808	6	52812817	C	T	0	0.0995983	0.0189509	7.37724e-08	27.6213	0.464481	-0.00430044	0.00209274	0.0399	0.43
Risk factor	Lipids	Triglycerides	s_tg	TG_Graham_2021	seq.12446.49	GSTA1	rs62405959	6	52608060	T	C	0	-0.371038	0.0280996	4.13852e-40	174.356	0.126299	0.0124627	0.00218784	1.22e-08	0.125
Risk factor	Lipids	Triglycerides	s_tg	TG_Graham_2021	seq.12446.49	GSTA1	rs62412924	6	52754792	C	T	0	-0.137378	0.0249338	1.79713e-08	30.3569	0.180333	0.00874904	0.00230783	0.00015	0.134
Risk factor	Lipids	Triglycerides	s_tg	TG_Graham_2021	seq.12446.49	GSTA1	rs71555513	6	52619450	T	A	0	0.271151	0.0517809	8.18224e-08	27.421	0.0349518	-0.0126056	0.00581397	0.0301	0.0243
Risk factor	Lipids	Triglycerides	s_tg	TG_Graham_2021	seq.12446.49	GSTA1	rs72934249	6	52616633	T	C	0	-0.376825	0.0391476	3.11256e-22	92.6551	0.0640469	0.00977776	0.00310173	0.00162	0.0606
Risk factor	Lipids	Triglycerides	s_tg	TG_Graham_2021	seq.12446.49	GSTA1	rs72940404	6	52746642	A	G	0	-0.188639	0.0297652	1.1671e-10	40.1648	0.115908	0.000884858	0.00223581	0.692	0.138
Risk factor	Lipids	Triglycerides	s_tg	TG_Graham_2021	seq.12446.49	GSTA1	rs7773234	6	52595899	T	C	0	-0.378107	0.0623057	6.45239e-10	36.8276	0.0236161	0.00213834	0.00347284	0.538	0.0503
Risk factor	Lipids	Triglycerides	s_tg	TG_Graham_2021	seq.12446.49	GSTA1	rs9370155	6	52698247	C	G	0	0.246	0.0272503	8.78805e-20	81.4944	0.139618	-0.0123917	0.00240275	2.51e-07	0.119
Risk factor	Lipids	Triglycerides	s_tg	TG_Graham_2021	seq.12534.10	CALCOCO2	rs550510	17	46926615	A	G	1	-0.138489	0.0247848	1.15076e-08	31.2219	0.156244	0.0054434	0.00191565	0.00449	0.149
Risk factor	Lipids	Triglycerides	s_tg	TG_Graham_2021	seq.13083.18	VARS1	rs387608	6	31941557	A	G	0	0.145291	0.0255858	6.79089e-09	32.2463	0.142533	0.0123623	0.00213172	6.66e-09	0.128
Risk factor	Lipids	Triglycerides	s_tg	TG_Graham_2021	seq.13094.75	RSPO3	rs11154370	6	127167591	T	A	0	0.212247	0.0391922	3.05517e-08	29.3281	0.0570673	0.0247395	0.00371731	2.83e-11	0.0383
Risk factor	Lipids	Triglycerides	s_tg	TG_Graham_2021	seq.13094.75	RSPO3	rs112711363	6	127260253	G	A	0	-0.248597	0.0374326	1.55581e-11	44.1054	0.0624528	-0.00307808	0.00271319	0.257	0.0694
Risk factor	Lipids	Triglycerides	s_tg	TG_Graham_2021	seq.13094.75	RSPO3	rs117064273	6	127443357	C	T	0	0.294483	0.0629475	1.4468e-06	21.8859	0.0210695	-0.0010369	0.00710413	0.884	0.0109
Risk factor	Lipids	Triglycerides	s_tg	TG_Graham_2021	seq.13094.75	RSPO3	rs12192273	6	127412715	C	G	0	0.101599	0.0222333	2.44238e-06	20.8819	0.228175	0.00438357	0.00162639	0.00703	0.234
Risk factor	Lipids	Triglycerides	s_tg	TG_Graham_2021	seq.13094.75	RSPO3	rs140076866	6	127010655	A	G	0	-0.364891	0.0781495	1.51231e-06	21.8009	0.0136999	-0.004919	0.00965566	0.61	0.00635
Risk factor	Lipids	Triglycerides	s_tg	TG_Graham_2021	seq.13094.75	RSPO3	rs141783576	6	127439897	C	G	0	0.261084	0.0304315	4.76848e-18	73.6061	0.0993953	0.0451099	0.00302906	3.69e-50	0.0688
Risk factor	Lipids	Triglycerides	s_tg	TG_Graham_2021	seq.13094.75	RSPO3	rs17755538	6	127458826	C	G	0	0.1494	0.029845	2.78061e-07	25.0587	0.104308	0.00661065	0.00226021	0.00345	0.104
Risk factor	Lipids	Triglycerides	s_tg	TG_Graham_2021	seq.13094.75	RSPO3	rs62437229	6	127367882	A	G	0	0.226631	0.0433814	8.74778e-08	27.2918	0.0467687	0.0303432	0.00337651	2.55e-19	0.0464
Risk factor	Lipids	Triglycerides	s_tg	TG_Graham_2021	seq.13094.75	RSPO3	rs6908339	6	127138103	G	A	0	-0.108544	0.018543	2.40468e-09	34.2651	0.465608	-0.015683	0.00137928	5.87e-30	0.499
Risk factor	Lipids	Triglycerides	s_tg	TG_Graham_2021	seq.13094.75	RSPO3	rs9285458	6	127463645	G	A	0	-0.271741	0.0181073	3.29042e-51	225.218	0.443216	-0.018815	0.00136726	4.37e-43	0.479
Risk factor	Lipids	Triglycerides	s_tg	TG_Graham_2021	seq.13094.75	RSPO3	rs9491693	6	127429240	A	G	0	0.184073	0.019052	2.19455e-22	93.3467	0.36404	0.0199604	0.00149952	1.99e-40	0.296
Risk factor	Lipids	Triglycerides	s_tg	TG_Graham_2021	seq.13624.17	NADK	rs34560386	1	1841728	T	C	0	-0.145547	0.0258279	8.73959e-09	31.7562	0.160401	-0.0020114	0.00197665	0.309	0.166
Risk factor	Lipids	Triglycerides	s_tg	TG_Graham_2021	seq.13624.17	NADK	rs4648727	1	1776269	A	C	0	-0.226542	0.0189882	4.09544e-33	142.341	0.445966	-0.0067756	0.00139918	1.28e-06	0.447
Risk factor	Lipids	Triglycerides	s_tg	TG_Graham_2021	seq.13624.17	NADK	rs61775405	1	2025607	A	G	0	-0.136046	0.0287772	1.13616e-06	22.3498	0.118742	-0.00254792	0.00244248	0.297	0.109
Risk factor	Lipids	Triglycerides	s_tg	TG_Graham_2021	seq.14042.11	SFRP1	rs7011226	8	41011940	G	A	0	-0.105885	0.0203992	1.04784e-07	26.9428	0.229686	0.00236248	0.00167493	0.158	0.213
Risk factor	Lipids	Triglycerides	s_tg	TG_Graham_2021	seq.14042.11	SFRP1	rs72639795	8	40995545	T	C	0	-0.123389	0.0232179	5.35073e-08	28.2428	0.15873	0.00347042	0.00184584	0.0601	0.164
Risk factor	Lipids	Triglycerides	s_tg	TG_Graham_2021	seq.14042.11	SFRP1	rs72643819	8	41167193	T	G	0	-0.10329	0.0172861	1.14819e-09	35.7045	0.41232	0.00325201	0.00141504	0.0216	0.394
Risk factor	Lipids	Triglycerides	s_tg	TG_Graham_2021	seq.14042.11	SFRP1	rs74415822	8	41073255	T	C	0	-0.297497	0.0664921	3.83542e-06	20.0182	0.0166289	0.00554338	0.00634702	0.382	0.0121
Risk factor	Lipids	Triglycerides	s_tg	TG_Graham_2021	seq.14073.31	HPX	rs34038940	11	6443672	A	T	0	0.101345	0.0192565	7.0901e-08	27.6981	0.267847	-0.00854036	0.00162953	1.6e-07	0.238
Risk factor	Lipids	Triglycerides	s_tg	TG_Graham_2021	seq.15386.7	FABP4	rs6473282	8	82409004	A	G	0	-0.119194	0.0248002	7.69242e-07	23.0993	0.152277	-0.0120542	0.00191724	3.23e-10	0.157
Risk factor	Lipids	Triglycerides	s_tg	TG_Graham_2021	seq.15391.114	GAS6	rs58882990	13	114844593	A	G	0	-0.13686	0.0258383	5.89287e-08	28.056	0.154676	0.00747761	0.00208636	0.000338	0.127
Risk factor	Lipids	Triglycerides	s_tg	TG_Graham_2021	seq.15391.114	GAS6	rs6602900	13	114599514	G	C	0	0.115273	0.0230281	2.78219e-07	25.0576	0.222832	-0.0185697	0.00187513	4.03e-23	0.207
Risk factor	Lipids	Triglycerides	s_tg	TG_Graham_2021	seq.15391.114	GAS6	rs6602913	13	114544125	C	A	0	-0.240083	0.0189876	6.02226e-37	159.876	0.397387	0.0221822	0.00145418	1.55e-52	0.375
Risk factor	Lipids	Triglycerides	s_tg	TG_Graham_2021	seq.15391.114	GAS6	rs72672445	13	114461571	C	T	0	-0.271454	0.0433085	1.82957e-10	39.2868	0.0506437	0.0145329	0.00363571	6.41e-05	0.043
Risk factor	Lipids	Triglycerides	s_tg	TG_Graham_2021	seq.15391.114	GAS6	rs8002816	13	114544091	G	T	0	-0.254071	0.0427357	1.38085e-09	35.345	0.0518743	0.0126198	0.00280175	6.66e-06	0.065
Risk factor	Lipids	Triglycerides	s_tg	TG_Graham_2021	seq.15391.114	GAS6	rs80296361	13	114240988	A	G	0	0.190993	0.0425621	3.60495e-06	20.1367	0.0510223	-0.0145563	0.00317307	4.49e-06	0.0592
Risk factor	Lipids	Triglycerides	s_tg	TG_Graham_2021	seq.15391.114	GAS6	rs9577272	13	114096842	T	C	0	0.104339	0.0191865	2.69188e-08	29.5734	0.388489	-0.00327476	0.00158304	0.0386	0.364
Risk factor	Lipids	Triglycerides	s_tg	TG_Graham_2021	seq.15391.114	GAS6	rs9577554	13	114113038	T	C	0	-0.159437	0.0250415	9.64366e-11	40.5376	0.167739	0.00856711	0.00214799	6.65e-05	0.134
Risk factor	Lipids	Triglycerides	s_tg	TG_Graham_2021	seq.15391.114	GAS6	rs9577581	13	114252002	A	G	0	0.127695	0.0218668	2.61514e-09	34.1018	0.243279	-0.00730156	0.00178181	4.17e-05	0.22
Risk factor	Lipids	Triglycerides	s_tg	TG_Graham_2021	seq.15391.114	GAS6	rs9577865	13	114558628	T	C	0	-0.224705	0.0301826	4.85265e-14	55.4258	0.111227	0.0294263	0.00235826	9.85e-36	0.0996
Risk factor	Lipids	Triglycerides	s_tg	TG_Graham_2021	seq.15449.33	TIMD4	rs10079961	5	156619180	T	G	0	0.150348	0.033868	4.51397e-06	19.7068	0.0899471	-0.0159761	0.00238854	2.25e-11	0.0943
Risk factor	Lipids	Triglycerides	s_tg	TG_Graham_2021	seq.15449.33	TIMD4	rs11134551	5	156505233	G	A	0	-0.143966	0.0270213	4.96853e-08	28.3862	0.149754	0.0171361	0.00187217	5.53e-20	0.159
Risk factor	Lipids	Triglycerides	s_tg	TG_Graham_2021	seq.15449.33	TIMD4	rs143446357	5	156506223	C	A	0	-0.143161	0.0315339	2.81394e-06	20.6108	0.10582	0.00984955	0.00275809	0.000355	0.0739
Risk factor	Lipids	Triglycerides	s_tg	TG_Graham_2021	seq.15449.33	TIMD4	rs143520974	5	156440433	T	A	0	-0.170357	0.0246966	2.6371e-12	47.5823	0.187925	0.0214852	0.00210642	1.99e-24	0.171
Risk factor	Lipids	Triglycerides	s_tg	TG_Graham_2021	seq.15449.33	TIMD4	rs157670	5	156113221	A	G	0	0.229711	0.0513566	3.85897e-06	20.0065	0.0362812	-0.0159709	0.00336797	2.12e-06	0.044
Risk factor	Lipids	Triglycerides	s_tg	TG_Graham_2021	seq.15449.33	TIMD4	rs17054104	5	156419765	T	C	0	-0.157111	0.0310019	2.01235e-07	25.6825	0.112434	0.0204288	0.00219973	1.59e-20	0.121
Risk factor	Lipids	Triglycerides	s_tg	TG_Graham_2021	seq.15449.33	TIMD4	rs2116786	5	156499446	G	A	0	0.15559	0.0248322	1.85631e-10	39.2584	0.18698	-0.0145017	0.00172642	4.47e-17	0.2
Risk factor	Lipids	Triglycerides	s_tg	TG_Graham_2021	seq.15449.33	TIMD4	rs284440	5	156170215	T	G	0	0.245001	0.0270484	6.65089e-20	82.0451	0.150321	-0.0188943	0.00190068	2.77e-23	0.158
Risk factor	Lipids	Triglycerides	s_tg	TG_Graham_2021	seq.15449.33	TIMD4	rs4704838	5	156483681	G	A	0	-0.131576	0.0194401	6.51621e-12	45.8096	0.475718	0.0180618	0.001436	2.8e-36	0.428
Risk factor	Lipids	Triglycerides	s_tg	TG_Graham_2021	seq.15449.33	TIMD4	rs60795030	5	156388776	C	T	0	0.294069	0.0423759	1.96698e-12	48.1571	0.0533825	-0.0244736	0.00374397	6.28e-11	0.037
Risk factor	Lipids	Triglycerides	s_tg	TG_Graham_2021	seq.15449.33	TIMD4	rs6882345	5	156397673	G	A	0	0.254575	0.019793	3.68849e-38	165.428	0.361206	-0.0341549	0.00141969	6.88e-128	0.365
Risk factor	Lipids	Triglycerides	s_tg	TG_Graham_2021	seq.15449.33	TIMD4	rs73813903	5	156334456	A	G	0	0.308292	0.0681069	2.99716e-06	20.49	0.0204082	-0.0478348	0.00538089	6.12e-19	0.0176
Risk factor	Lipids	Triglycerides	s_tg	TG_Graham_2021	seq.15449.33	TIMD4	rs76981507	5	155999379	C	T	0	0.34777	0.0652614	4.94108e-08	28.3969	0.0221088	-0.0128302	0.00543555	0.0183	0.0184
Risk factor	Lipids	Triglycerides	s_tg	TG_Graham_2021	seq.15491.20	CD248	rs11605328	11	65859391	G	A	0	-0.0958827	0.0212139	3.09482e-06	20.4286	0.276475	-0.00515465	0.00165404	0.00183	0.294
Risk factor	Lipids	Triglycerides	s_tg	TG_Graham_2021	seq.15513.108	PRSS8	rs11865499	16	31132250	G	A	0	0.102301	0.0202069	2.06705e-07	25.6307	0.270234	0.0113596	0.00152349	8.9e-14	0.287
Risk factor	Lipids	Triglycerides	s_tg	TG_Graham_2021	seq.15513.108	PRSS8	rs542006814	16	31405467	G	A	0	0.182991	0.0429541	1.02144e-05	18.1489	0.0476551	0.00634315	0.00431939	0.142	0.0342
Risk factor	Lipids	Triglycerides	s_tg	TG_Graham_2021	seq.15513.108	PRSS8	rs575090838	16	31580746	T	C	0	0.20706	0.0450295	2.12957e-06	21.1445	0.0414145	0.00595396	0.00407732	0.144	0.0334
Risk factor	Lipids	Triglycerides	s_tg	TG_Graham_2021	seq.15513.108	PRSS8	rs72793373	16	30719158	C	T	0	0.38624	0.0628665	4.02819e-10	37.7464	0.0210855	0.0124191	0.00544702	0.0226	0.0179
Risk factor	Lipids	Triglycerides	s_tg	TG_Graham_2021	seq.15542.19	CKMT1A	rs2470134	15	43849886	A	G	0	-0.167521	0.0346254	6.55445e-07	23.4072	0.0838697	0.0325525	0.00239674	5.12e-42	0.0916
Risk factor	Lipids	Triglycerides	s_tg	TG_Graham_2021	seq.15573.110	NCAN	rs10407283	19	19744358	C	T	0	-0.0907211	0.0186052	5.40977e-07	23.7765	0.426546	-0.0136441	0.00138601	7.26e-23	0.484
Risk factor	Lipids	Triglycerides	s_tg	TG_Graham_2021	seq.15573.110	NCAN	rs113365218	19	19621197	A	G	0	-0.148021	0.0299385	3.82347e-07	24.4448	0.110418	-0.0589719	0.00217172	2.24e-162	0.113
Risk factor	Lipids	Triglycerides	s_tg	TG_Graham_2021	seq.15573.110	NCAN	rs143333049	19	19800289	G	A	0	-0.294116	0.0501221	2.20554e-09	34.4333	0.0346001	-0.0724413	0.00384425	3.29e-79	0.0355
Risk factor	Lipids	Triglycerides	s_tg	TG_Graham_2021	seq.15573.110	NCAN	rs17699261	19	19819843	G	A	0	-0.254076	0.0530789	8.47473e-07	22.9131	0.0324258	-0.0554839	0.00317833	3.05e-68	0.0508
Risk factor	Lipids	Triglycerides	s_tg	TG_Graham_2021	seq.15573.110	NCAN	rs2228603	19	19329924	T	C	1	-0.407446	0.0362992	1.54294e-29	125.993	0.0689166	-0.0856141	0.0026038	1e-200	0.075
Risk factor	Lipids	Triglycerides	s_tg	TG_Graham_2021	seq.15573.110	NCAN	rs7251648	19	19264840	A	G	0	0.0915446	0.0192447	9.83072e-07	22.6278	0.365854	0.00659098	0.00143809	4.58e-06	0.353
Risk factor	Lipids	Triglycerides	s_tg	TG_Graham_2021	seq.15573.110	NCAN	rs77496444	19	19192132	A	G	0	-0.41023	0.0867825	1.13872e-06	22.3455	0.0116279	-0.0323866	0.00655061	7.65e-07	0.0131
Risk factor	Lipids	Triglycerides	s_tg	TG_Graham_2021	seq.15573.110	NCAN	rs8100140	19	19314526	A	G	0	-0.131445	0.0198535	1.78694e-11	43.8343	0.325109	-0.0237542	0.00148975	3.08e-57	0.372
Risk factor	Lipids	Triglycerides	s_tg	TG_Graham_2021	seq.15640.54	TAGLN	rs12273536	11	116910971	T	C	0	-0.177695	0.0328218	3.08278e-08	29.3107	0.0670697	-0.0336377	0.00288412	1.97e-31	0.0604
Risk factor	Lipids	Triglycerides	s_tg	TG_Graham_2021	seq.15686.49	INHBC	rs10437954	12	58003922	G	A	0	0.370494	0.0300646	3.39449e-35	151.863	0.110471	0.00388412	0.00235164	0.0986	0.0982
Risk factor	Lipids	Triglycerides	s_tg	TG_Graham_2021	seq.15686.49	INHBC	rs10506347	12	57331087	C	T	0	-0.223451	0.0285801	2.67469e-15	61.1276	0.126158	-0.00620622	0.00224017	0.0056	0.106
Risk factor	Lipids	Triglycerides	s_tg	TG_Graham_2021	seq.15686.49	INHBC	rs10877035	12	58321518	G	C	0	-0.35281	0.0198127	3.10348e-71	317.099	0.305141	-0.00414475	0.0015711	0.00834	0.27
Risk factor	Lipids	Triglycerides	s_tg	TG_Graham_2021	seq.15686.49	INHBC	rs1098379	12	57360968	A	G	0	0.398979	0.0432785	1.50119e-20	84.9876	0.0498015	0.00651031	0.00343143	0.0578	0.0454
Risk factor	Lipids	Triglycerides	s_tg	TG_Graham_2021	seq.15686.49	INHBC	rs11172171	12	57736215	T	C	0	0.378644	0.0499593	1.74048e-14	57.442	0.0380835	0.00907407	0.00362016	0.0122	0.0403
Risk factor	Lipids	Triglycerides	s_tg	TG_Graham_2021	seq.15686.49	INHBC	rs11172224	12	57848568	C	T	0	0.427121	0.0926898	2.03213e-06	21.2343	0.010584	-0.000334908	0.00508295	0.947	0.019
Risk factor	Lipids	Triglycerides	s_tg	TG_Graham_2021	seq.15686.49	INHBC	rs11172290	12	58055493	G	A	0	-0.280329	0.0208167	1.2306e-41	181.348	0.279342	-0.00578297	0.00166507	0.000514	0.219
Risk factor	Lipids	Triglycerides	s_tg	TG_Graham_2021	seq.15686.49	INHBC	rs11172304	12	58097862	C	T	0	-0.265019	0.0184272	3.35892e-47	206.84	0.479115	-0.0042927	0.00137936	0.00186	0.53
Risk factor	Lipids	Triglycerides	s_tg	TG_Graham_2021	seq.15686.49	INHBC	rs111830825	12	58127401	A	G	0	-0.511718	0.0840844	5.79678e-10	37.0366	0.012663	-0.0228023	0.00540963	2.5e-05	0.0162
Risk factor	Lipids	Triglycerides	s_tg	TG_Graham_2021	seq.15686.49	INHBC	rs111873928	12	57333748	G	A	0	-0.136951	0.0276827	3.76503e-07	24.4745	0.1323	0.0014504	0.00235612	0.538	0.119
Risk factor	Lipids	Triglycerides	s_tg	TG_Graham_2021	seq.15686.49	INHBC	rs112013340	12	57461028	G	A	0	0.246284	0.0535373	2.1101e-06	21.1621	0.0327915	0.00410177	0.00456861	0.369	0.0253
Risk factor	Lipids	Triglycerides	s_tg	TG_Graham_2021	seq.15686.49	INHBC	rs112976255	12	58267346	A	C	0	-0.242221	0.033061	1.18132e-13	53.6774	0.0918541	-0.00241714	0.0026401	0.36	0.0748
Risk factor	Lipids	Triglycerides	s_tg	TG_Graham_2021	seq.15686.49	INHBC	rs113364770	12	57962135	A	G	0	-1.01042	0.0523948	3.60772e-83	371.901	0.031752	-0.0267221	0.00516389	2.28e-07	0.0191
Risk factor	Lipids	Triglycerides	s_tg	TG_Graham_2021	seq.15686.49	INHBC	rs1148552	12	57942972	T	C	0	0.433366	0.0538098	4.01761e-16	64.8615	0.031941	-0.00470635	0.00386711	0.224	0.0326
Risk factor	Lipids	Triglycerides	s_tg	TG_Graham_2021	seq.15686.49	INHBC	rs1148555	12	57918634	G	A	0	0.417946	0.0251394	2.29154e-62	276.395	0.160272	0.00302345	0.0019662	0.124	0.14
Risk factor	Lipids	Triglycerides	s_tg	TG_Graham_2021	seq.15686.49	INHBC	rs115218235	12	57510321	T	C	0	-0.477047	0.0442043	1.88032e-27	116.464	0.0473445	-0.0173211	0.00457363	0.000152	0.0258
Risk factor	Lipids	Triglycerides	s_tg	TG_Graham_2021	seq.15686.49	INHBC	rs11613457	12	58012233	A	G	0	-0.8381	0.0292552	8.51326e-181	820.702	0.101682	-0.0170309	0.00253312	1.78e-11	0.0796
Risk factor	Lipids	Triglycerides	s_tg	TG_Graham_2021	seq.15686.49	INHBC	rs11613668	12	57345780	T	C	0	0.380423	0.0591589	6.35805e-11	41.3517	0.02646	-0.00093279	0.00355319	0.793	0.0381
Risk factor	Lipids	Triglycerides	s_tg	TG_Graham_2021	seq.15686.49	INHBC	rs116973701	12	57629608	A	G	0	0.440549	0.0488317	9.25263e-20	81.3926	0.038556	0.00331151	0.00364345	0.363	0.0389
Risk factor	Lipids	Triglycerides	s_tg	TG_Graham_2021	seq.15686.49	INHBC	rs11834260	12	58287254	C	G	0	0.281267	0.0311136	7.83346e-20	81.7216	0.101588	0.0035167	0.00239241	0.142	0.093
Risk factor	Lipids	Triglycerides	s_tg	TG_Graham_2021	seq.15686.49	INHBC	rs12368853	12	57831588	T	A	0	0.463382	0.026453	5.29729e-69	306.852	0.141278	0.00967226	0.0021722	8.48e-06	0.146
Risk factor	Lipids	Triglycerides	s_tg	TG_Graham_2021	seq.15686.49	INHBC	rs12371805	12	57669972	A	G	0	0.583542	0.0193034	4.77764e-201	913.854	0.296258	0.00351242	0.00150355	0.0195	0.336
Risk factor	Lipids	Triglycerides	s_tg	TG_Graham_2021	seq.15686.49	INHBC	rs12425095	12	57905286	A	G	0	0.243422	0.0221136	1.75236e-28	121.172	0.242582	0.00723259	0.00176185	4.04e-05	0.206
Risk factor	Lipids	Triglycerides	s_tg	TG_Graham_2021	seq.15686.49	INHBC	rs12826178	12	57622371	T	G	0	0.49472	0.0391703	7.21599e-37	159.516	0.0634096	0.0112288	0.00273432	4.01e-05	0.0708
Risk factor	Lipids	Triglycerides	s_tg	TG_Graham_2021	seq.15686.49	INHBC	rs12831733	12	57835789	C	G	0	0.349763	0.056968	4.13544e-10	37.6952	0.0282555	0.00976044	0.00399047	0.0144	0.0314
Risk factor	Lipids	Triglycerides	s_tg	TG_Graham_2021	seq.15686.49	INHBC	rs138569349	12	57985628	A	G	0	-0.813713	0.0869475	4.03732e-21	87.5847	0.011529	-0.0175953	0.00551847	0.00143	0.0168
Risk factor	Lipids	Triglycerides	s_tg	TG_Graham_2021	seq.15686.49	INHBC	rs138993371	12	57577637	T	C	1	-1.01683	0.0943269	2.14288e-27	116.205	0.010395	-0.000801567	0.0103146	0.938	0.00539
Risk factor	Lipids	Triglycerides	s_tg	TG_Graham_2021	seq.15686.49	INHBC	rs139748500	12	57726888	C	G	0	0.433095	0.088512	4.96387e-07	23.9421	0.0118125	0.0233021	0.0068827	0.00071	0.0116
Risk factor	Lipids	Triglycerides	s_tg	TG_Graham_2021	seq.15686.49	INHBC	rs140439114	12	57356338	A	T	0	0.370744	0.0643452	4.16115e-09	33.1983	0.022491	0.00553893	0.00462392	0.231	0.0223
Risk factor	Lipids	Triglycerides	s_tg	TG_Graham_2021	seq.15686.49	INHBC	rs143262482	12	58277006	G	A	0	0.378723	0.0653083	3.33553e-09	33.6284	0.021735	0.0100092	0.00647127	0.122	0.0121
Risk factor	Lipids	Triglycerides	s_tg	TG_Graham_2021	seq.15686.49	INHBC	rs144681209	12	58231428	A	C	0	-0.492903	0.0446145	1.1202e-28	122.059	0.0465885	-0.00741498	0.00333006	0.026	0.049
Risk factor	Lipids	Triglycerides	s_tg	TG_Graham_2021	seq.15686.49	INHBC	rs145106882	12	57868132	T	C	0	0.374407	0.0589392	1.05972e-10	40.3533	0.027027	0.00652853	0.00536634	0.224	0.0176
Risk factor	Lipids	Triglycerides	s_tg	TG_Graham_2021	seq.15686.49	INHBC	rs145891349	12	57512054	A	C	0	0.369313	0.0810396	2.5921e-06	20.768	0.014175	0.011981	0.00566984	0.0346	0.0158
Risk factor	Lipids	Triglycerides	s_tg	TG_Graham_2021	seq.15686.49	INHBC	rs146984701	12	57717756	G	A	0	0.460352	0.0952052	6.64504e-07	23.3808	0.010206	0.0151881	0.00642861	0.0181	0.0116
Risk factor	Lipids	Triglycerides	s_tg	TG_Graham_2021	seq.15686.49	INHBC	rs147250652	12	58309770	C	G	0	0.365407	0.083842	6.5544e-06	18.9946	0.013419	0.00672655	0.00687606	0.328	0.0124
Risk factor	Lipids	Triglycerides	s_tg	TG_Graham_2021	seq.15686.49	INHBC	rs149109624	12	57838507	T	G	0	0.427973	0.0377195	3.8728e-30	128.736	0.0657721	0.00285966	0.00309158	0.355	0.0546
Risk factor	Lipids	Triglycerides	s_tg	TG_Graham_2021	seq.15686.49	INHBC	rs151080680	12	58115672	T	C	0	-0.828103	0.078073	1.3857e-26	112.504	0.014931	-0.00364112	0.00855755	0.67	0.00742
Risk factor	Lipids	Triglycerides	s_tg	TG_Graham_2021	seq.15686.49	INHBC	rs1800127	12	57539082	T	C	1	-0.638306	0.0599215	8.49905e-27	113.473	0.026082	-0.00313356	0.00453814	0.49	0.0234
Risk factor	Lipids	Triglycerides	s_tg	TG_Graham_2021	seq.15686.49	INHBC	rs1800183	12	57584498	T	C	0	0.553642	0.0711836	3.69385e-15	60.492	0.01701	0.0008424	0.0069134	0.903	0.011
Risk factor	Lipids	Triglycerides	s_tg	TG_Graham_2021	seq.15686.49	INHBC	rs181842484	12	58063779	A	G	0	-0.566732	0.0650425	1.47633e-18	75.9208	0.0216405	-0.0118757	0.00641798	0.0643	0.0127
Risk factor	Lipids	Triglycerides	s_tg	TG_Graham_2021	seq.15686.49	INHBC	rs184020204	12	58340336	A	G	0	0.396233	0.0699354	7.32127e-09	32.1002	0.0189945	-0.0140471	0.00628563	0.0254	0.0144
Risk factor	Lipids	Triglycerides	s_tg	TG_Graham_2021	seq.15686.49	INHBC	rs186569342	12	58147123	T	G	0	0.385586	0.0855925	3.32015e-06	20.2942	0.012663	0.00953876	0.00724038	0.188	0.0101
Risk factor	Lipids	Triglycerides	s_tg	TG_Graham_2021	seq.15686.49	INHBC	rs189750150	12	57770843	A	T	0	-0.854937	0.0813266	3.78743e-26	110.51	0.0138915	-0.0274558	0.0138454	0.0474	0.00335
Risk factor	Lipids	Triglycerides	s_tg	TG_Graham_2021	seq.15686.49	INHBC	rs190884508	12	57659869	T	C	0	0.571895	0.094431	6.96783e-10	36.6778	0.0103005	0.00682265	0.00711856	0.338	0.0107
Risk factor	Lipids	Triglycerides	s_tg	TG_Graham_2021	seq.15686.49	INHBC	rs201959696	12	57870119	T	C	0	0.367437	0.0833509	5.2089e-06	19.4332	0.0133245	0.0150172	0.00914554	0.101	0.00678
Risk factor	Lipids	Triglycerides	s_tg	TG_Graham_2021	seq.15686.49	INHBC	rs2122694	12	57408333	T	C	0	0.203911	0.0431577	1.15178e-06	22.3236	0.0512191	0.00727761	0.00258768	0.00492	0.078
Risk factor	Lipids	Triglycerides	s_tg	TG_Graham_2021	seq.15686.49	INHBC	rs2233271	12	57485455	T	C	1	-0.446629	0.0858424	9.81038e-08	27.0701	0.0118125	-0.00858904	0.00633145	0.175	0.0139
Risk factor	Lipids	Triglycerides	s_tg	TG_Graham_2021	seq.15686.49	INHBC	rs2306692	12	57541265	T	C	0	0.157827	0.0306536	1.31131e-07	26.5094	0.106502	0.00118618	0.00273186	0.664	0.131
Risk factor	Lipids	Triglycerides	s_tg	TG_Graham_2021	seq.15686.49	INHBC	rs28365829	12	57984819	T	G	0	0.433707	0.0508305	7.1661e-18	72.8021	0.0352485	0.00235249	0.00371173	0.526	0.036
Risk factor	Lipids	Triglycerides	s_tg	TG_Graham_2021	seq.15686.49	INHBC	rs3211602	12	58147219	A	G	0	-0.970152	0.0830638	8.10277e-32	136.413	0.01323	-0.0110902	0.00553424	0.0451	0.0155
Risk factor	Lipids	Triglycerides	s_tg	TG_Graham_2021	seq.15686.49	INHBC	rs34456957	12	57587437	C	T	1	-0.870707	0.0763793	2.09595e-30	129.955	0.015309	-0.0168551	0.00858213	0.0495	0.00735
Risk factor	Lipids	Triglycerides	s_tg	TG_Graham_2021	seq.15686.49	INHBC	rs34656298	12	57533470	A	G	0	0.544384	0.0718017	1.70436e-14	57.4832	0.017955	0.01085	0.00570532	0.0572	0.0156
Risk factor	Lipids	Triglycerides	s_tg	TG_Graham_2021	seq.15686.49	INHBC	rs35616842	12	57524108	C	T	0	0.433012	0.0293606	1.58309e-49	217.505	0.113211	0.0049974	0.00214782	0.02	0.12
Risk factor	Lipids	Triglycerides	s_tg	TG_Graham_2021	seq.15686.49	INHBC	rs3809113	12	57848708	C	G	0	0.578825	0.0198392	1.96525e-187	851.229	0.273578	0.0152257	0.00155446	1.18e-22	0.287
Risk factor	Lipids	Triglycerides	s_tg	TG_Graham_2021	seq.15686.49	INHBC	rs532483786	12	57614121	A	G	0	-0.960196	0.0894814	3.65295e-27	115.147	0.01134	-0.0145186	0.0113786	0.202	0.00458
Risk factor	Lipids	Triglycerides	s_tg	TG_Graham_2021	seq.15686.49	INHBC	rs554799797	12	57984510	G	A	0	0.444065	0.0791788	1.02113e-08	31.454	0.0144585	-0.0125323	0.0178791	0.483	0.00297
Risk factor	Lipids	Triglycerides	s_tg	TG_Graham_2021	seq.15686.49	INHBC	rs55825785	12	57498924	T	C	0	0.448834	0.0839811	4.53424e-08	28.5633	0.0131355	0.019697	0.00780512	0.0116	0.00868
Risk factor	Lipids	Triglycerides	s_tg	TG_Graham_2021	seq.15686.49	INHBC	rs55852335	12	57853335	G	A	0	0.389286	0.0454627	5.51006e-18	73.3208	0.0452655	0.0188169	0.00335709	2.08e-08	0.0466
Risk factor	Lipids	Triglycerides	s_tg	TG_Graham_2021	seq.15686.49	INHBC	rs55933151	12	58211503	C	T	0	0.291472	0.0352932	7.37029e-17	68.2043	0.0784351	0.00197002	0.0024016	0.412	0.0886
Risk factor	Lipids	Triglycerides	s_tg	TG_Graham_2021	seq.15686.49	INHBC	rs560947065	12	57824510	A	G	0	-0.969076	0.0435441	5.03937e-110	495.287	0.046116	-0.0279765	0.00943068	0.00301	0.00849
Risk factor	Lipids	Triglycerides	s_tg	TG_Graham_2021	seq.15686.49	INHBC	rs570021854	12	58177528	T	C	0	-1.00705	0.0763208	4.69015e-40	174.107	0.0155925	-0.0242408	0.0178711	0.175	0.00216
Risk factor	Lipids	Triglycerides	s_tg	TG_Graham_2021	seq.15686.49	INHBC	rs570215697	12	57614217	T	G	0	0.550109	0.0766544	3.57638e-13	51.5019	0.015498	-0.0115995	0.00674815	0.0856	0.0123
Risk factor	Lipids	Triglycerides	s_tg	TG_Graham_2021	seq.15686.49	INHBC	rs61015952	12	58313965	G	A	0	0.277511	0.0558739	3.40443e-07	24.6685	0.0290115	0.00300934	0.00354152	0.395	0.0393
Risk factor	Lipids	Triglycerides	s_tg	TG_Graham_2021	seq.15686.49	INHBC	rs61352607	12	57839173	T	G	0	-1.30096	0.00989552	0	17284.3	0.314024	-0.0240329	0.00159003	1.29e-51	0.248
Risk factor	Lipids	Triglycerides	s_tg	TG_Graham_2021	seq.15686.49	INHBC	rs61741508	12	57918085	A	C	0	0.53895	0.0641413	2.18457e-17	70.6027	0.0223965	0.0055382	0.00477114	0.246	0.0221
Risk factor	Lipids	Triglycerides	s_tg	TG_Graham_2021	seq.15686.49	INHBC	rs61752546	12	57397033	T	C	1	0.422528	0.0869115	5.82236e-07	23.635	0.011907	0.00038158	0.00439686	0.931	0.0242
Risk factor	Lipids	Triglycerides	s_tg	TG_Graham_2021	seq.15686.49	INHBC	rs61754174	12	57867907	A	G	1	0.426826	0.0906958	1.26233e-06	22.1476	0.0112455	-0.00220404	0.00731245	0.763	0.00944
Risk factor	Lipids	Triglycerides	s_tg	TG_Graham_2021	seq.15686.49	INHBC	rs6581124	12	57545756	A	G	0	-0.547781	0.0198146	1.58832e-168	764.264	0.282933	-0.00810078	0.00160086	4.19e-07	0.252
Risk factor	Lipids	Triglycerides	s_tg	TG_Graham_2021	seq.15686.49	INHBC	rs703849	12	57416382	T	C	0	0.328436	0.0207443	9.27141e-57	250.671	0.273578	-0.000572379	0.00149464	0.702	0.333
Risk factor	Lipids	Triglycerides	s_tg	TG_Graham_2021	seq.15686.49	INHBC	rs71461312	12	57487777	C	G	0	0.317599	0.0712119	4.09961e-06	19.8908	0.018522	-0.0018755	0.00503364	0.709	0.02
Risk factor	Lipids	Triglycerides	s_tg	TG_Graham_2021	seq.15686.49	INHBC	rs730560	12	57938565	G	A	0	0.42759	0.0191738	1.81705e-110	497.323	0.341523	0.00637852	0.00169471	0.000167	0.408
Risk factor	Lipids	Triglycerides	s_tg	TG_Graham_2021	seq.15686.49	INHBC	rs7307977	12	58085518	A	G	0	-0.285506	0.0312177	2.96376e-20	83.6428	0.100548	-0.00377039	0.002292	0.1	0.102
Risk factor	Lipids	Triglycerides	s_tg	TG_Graham_2021	seq.15686.49	INHBC	rs7311958	12	57613425	C	T	0	-0.567306	0.0178518	6.38567e-222	1009.88	0.383103	-0.00836705	0.00146497	1.12e-08	0.351
Risk factor	Lipids	Triglycerides	s_tg	TG_Graham_2021	seq.15686.49	INHBC	rs73120065	12	57657753	C	T	0	0.397371	0.0371695	5.62099e-27	114.293	0.0694576	0.00165166	0.00228497	0.47	0.101
Risk factor	Lipids	Triglycerides	s_tg	TG_Graham_2021	seq.15686.49	INHBC	rs73120411	12	57519826	T	C	0	-0.295905	0.0185078	7.73088e-58	255.62	0.480249	-0.00430958	0.00142348	0.00247	0.384
Risk factor	Lipids	Triglycerides	s_tg	TG_Graham_2021	seq.15686.49	INHBC	rs73121665	12	58033445	A	G	0	-0.800585	0.0479315	6.26431e-63	278.98	0.038934	-0.00860056	0.00448215	0.055	0.0341
Risk factor	Lipids	Triglycerides	s_tg	TG_Graham_2021	seq.15686.49	INHBC	rs73342535	12	57544620	T	C	0	0.414732	0.0752273	1.76332e-08	30.3937	0.0161595	0.000998708	0.00565221	0.86	0.0174
Risk factor	Lipids	Triglycerides	s_tg	TG_Graham_2021	seq.15686.49	INHBC	rs7398375	12	57540848	G	C	0	0.228021	0.0229695	1.58642e-23	98.5477	0.221886	0.00196955	0.00166164	0.236	0.272
Risk factor	Lipids	Triglycerides	s_tg	TG_Graham_2021	seq.15686.49	INHBC	rs74407126	12	58237772	G	C	0	0.3462	0.0444881	3.5734e-15	60.5573	0.0477225	0.00281798	0.00299481	0.347	0.0604
Risk factor	Lipids	Triglycerides	s_tg	TG_Graham_2021	seq.15686.49	INHBC	rs74808980	12	57405503	G	A	0	-0.646927	0.0366496	4.93871e-70	311.582	0.0690796	-0.0108873	0.00330702	0.000994	0.05
Risk factor	Lipids	Triglycerides	s_tg	TG_Graham_2021	seq.15686.49	INHBC	rs75505823	12	57540956	T	G	0	0.264324	0.0402373	2.53053e-11	43.1535	0.0602911	0.00502342	0.00307005	0.102	0.058
Risk factor	Lipids	Triglycerides	s_tg	TG_Graham_2021	seq.15686.49	INHBC	rs75855536	12	58281496	G	A	0	0.241035	0.0480809	2.67782e-07	25.1313	0.0409185	0.00792812	0.00300166	0.00826	0.0615
Risk factor	Lipids	Triglycerides	s_tg	TG_Graham_2021	seq.15686.49	INHBC	rs76362380	12	57599981	A	C	0	0.339765	0.0452339	2.92735e-14	56.4195	0.047439	0.000958382	0.00315675	0.761	0.0516
Risk factor	Lipids	Triglycerides	s_tg	TG_Graham_2021	seq.15686.49	INHBC	rs76430281	12	57525463	A	T	0	0.412236	0.0838382	4.39307e-07	24.1773	0.013041	0.00865524	0.00883775	0.327	0.00743
Risk factor	Lipids	Triglycerides	s_tg	TG_Graham_2021	seq.15686.49	INHBC	rs77065481	12	58116767	C	T	0	0.459906	0.0654942	1.09289e-12	49.3097	0.021735	-0.000666141	0.00499755	0.894	0.0207
Risk factor	Lipids	Triglycerides	s_tg	TG_Graham_2021	seq.15686.49	INHBC	rs77521820	12	57777712	T	G	0	-0.962662	0.0380667	2.11993e-141	639.525	0.0585901	-0.0174626	0.00276007	2.5e-10	0.0666
Risk factor	Lipids	Triglycerides	s_tg	TG_Graham_2021	seq.15686.49	INHBC	rs775249	12	57977003	T	C	0	-0.567714	0.0183994	2.39798e-209	952.033	0.345965	-0.0103812	0.00150912	6.03e-12	0.288
Risk factor	Lipids	Triglycerides	s_tg	TG_Graham_2021	seq.15686.49	INHBC	rs79245439	12	57671622	C	T	0	0.437338	0.0802605	2.53295e-08	29.6914	0.0138915	-0.00904735	0.00499618	0.0702	0.0207
Risk factor	Lipids	Triglycerides	s_tg	TG_Graham_2021	seq.16610.13	LRP10	rs10438119	14	23326084	T	C	0	0.331002	0.0559565	1.6559e-09	34.9913	0.0215909	-0.0247452	0.00635187	9.79e-05	0.0135
Risk factor	Lipids	Triglycerides	s_tg	TG_Graham_2021	seq.16751.15	NPPB	rs198389	1	11919271	G	A	0	0.0907771	0.0190272	9.16968e-07	22.7616	0.410542	-0.00413374	0.00140602	0.00328	0.413
Risk factor	Lipids	Triglycerides	s_tg	TG_Graham_2021	seq.16751.15	NPPB	rs41300100	1	11908146	G	C	0	0.280236	0.0577824	6.17773e-07	23.521	0.0271113	-0.0103805	0.00772749	0.179	0.00966
Risk factor	Lipids	Triglycerides	s_tg	TG_Graham_2021	seq.16916.19	SLITRK6	rs1034225	13	86709357	A	G	0	0.0966671	0.0218591	4.8832e-06	19.5566	0.260249	-0.0038393	0.0015692	0.0144	0.261
Risk factor	Lipids	Triglycerides	s_tg	TG_Graham_2021	seq.16916.19	SLITRK6	rs113814592	13	85980234	A	G	0	-0.222466	0.0242694	2.44262e-20	84.0251	0.189684	0.00541101	0.00171634	0.00162	0.197
Risk factor	Lipids	Triglycerides	s_tg	TG_Graham_2021	seq.16916.19	SLITRK6	rs12870990	13	86387839	G	T	0	-0.37356	0.0710079	7.1706e-08	27.6763	0.0186095	0.00691902	0.00537721	0.198	0.0165
Risk factor	Lipids	Triglycerides	s_tg	TG_Graham_2021	seq.16916.19	SLITRK6	rs1361053	13	86231302	T	C	0	0.129039	0.0207693	2.59965e-10	38.601	0.321462	-0.00160863	0.00143729	0.263	0.353
Risk factor	Lipids	Triglycerides	s_tg	TG_Graham_2021	seq.16916.19	SLITRK6	rs7322136	13	86323440	C	T	0	0.146033	0.0236891	3.53385e-10	38.0019	0.209616	-0.000137018	0.00161203	0.932	0.254
Risk factor	Lipids	Triglycerides	s_tg	TG_Graham_2021	seq.16916.19	SLITRK6	rs77248728	13	86631749	C	T	0	0.196302	0.0335628	2.47571e-09	34.2084	0.0926696	-0.0049701	0.00254264	0.0506	0.0859
Risk factor	Lipids	Triglycerides	s_tg	TG_Graham_2021	seq.16916.19	SLITRK6	rs79558417	13	86011144	T	C	0	-0.263508	0.0502695	7.94631e-08	27.4776	0.0379747	0.00361389	0.00373128	0.333	0.0375
Risk factor	Lipids	Triglycerides	s_tg	TG_Graham_2021	seq.16916.19	SLITRK6	rs928629	13	86087941	A	G	0	-0.175572	0.0383064	2.28782e-06	21.0072	0.067542	0.00658247	0.00241701	0.00646	0.0923
Risk factor	Lipids	Triglycerides	s_tg	TG_Graham_2021	seq.16916.19	SLITRK6	rs9319160	13	86020645	G	A	0	0.129179	0.0200705	6.12257e-11	41.4255	0.34574	-0.0032797	0.0014616	0.0248	0.334
Risk factor	Lipids	Triglycerides	s_tg	TG_Graham_2021	seq.16916.19	SLITRK6	rs9531762	13	85905789	T	C	0	-0.110656	0.0197652	1.08091e-08	31.3435	0.393916	0.00374441	0.00141371	0.00808	0.383
Risk factor	Lipids	Triglycerides	s_tg	TG_Graham_2021	seq.16916.19	SLITRK6	rs9547150	13	85897386	G	A	0	-0.240852	0.0376813	8.19626e-11	40.8553	0.0708483	0.00823237	0.0025017	0.000999	0.0847
Risk factor	Lipids	Triglycerides	s_tg	TG_Graham_2021	seq.16916.19	SLITRK6	rs9575943	13	86320901	G	A	0	0.0981304	0.0197666	3.44471e-07	24.6458	0.398734	-0.00294388	0.0014477	0.042	0.417
Risk factor	Lipids	Triglycerides	s_tg	TG_Graham_2021	seq.16919.1	DBI	rs6760826	2	120142811	A	G	0	-0.11227	0.0230668	5.66043e-07	23.6893	0.199584	-0.00673929	0.0016409	4.01e-05	0.223
Risk factor	Lipids	Triglycerides	s_tg	TG_Graham_2021	seq.17138.8	GSTA1	rs112164819	6	52503994	A	G	0	-0.162155	0.031443	1.25395e-07	26.5958	0.0998677	0.00465559	0.00251675	0.0643	0.0824
Risk factor	Lipids	Triglycerides	s_tg	TG_Graham_2021	seq.17138.8	GSTA1	rs115574009	6	52692837	A	T	0	-0.41059	0.0592622	2.1287e-12	48.0022	0.0256992	0.0271873	0.00543703	5.72e-07	0.0209
Risk factor	Lipids	Triglycerides	s_tg	TG_Graham_2021	seq.17138.8	GSTA1	rs116788691	6	52676962	A	G	0	-0.393498	0.0590638	1.3483e-11	44.3856	0.0260771	0.0176163	0.00454374	0.000106	0.0278
Risk factor	Lipids	Triglycerides	s_tg	TG_Graham_2021	seq.17138.8	GSTA1	rs11970311	6	52666448	C	G	0	-0.437263	0.0465445	2.8741e-21	88.2569	0.0417611	0.0193468	0.00339825	1.25e-08	0.0426
Risk factor	Lipids	Triglycerides	s_tg	TG_Graham_2021	seq.17138.8	GSTA1	rs12210915	6	52734709	T	C	0	0.202997	0.0259454	2.55839e-15	61.2151	0.152116	-0.0118789	0.00226981	1.66e-07	0.139
Risk factor	Lipids	Triglycerides	s_tg	TG_Graham_2021	seq.17138.8	GSTA1	rs13198332	6	52744741	A	G	0	-0.269578	0.0214662	1.79074e-36	157.71	0.238001	0.00630082	0.00160571	8.71e-05	0.258
Risk factor	Lipids	Triglycerides	s_tg	TG_Graham_2021	seq.17138.8	GSTA1	rs16882730	6	52425393	A	G	0	0.174553	0.0265677	2.51372e-11	43.1665	0.147487	-0.000376739	0.00212149	0.859	0.122
Risk factor	Lipids	Triglycerides	s_tg	TG_Graham_2021	seq.17138.8	GSTA1	rs182592406	6	52613399	T	A	0	-0.343932	0.0531599	4.90781e-11	41.8578	0.031746	0.0107856	0.0050425	0.0324	0.0229
Risk factor	Lipids	Triglycerides	s_tg	TG_Graham_2021	seq.17138.8	GSTA1	rs182919521	6	52659876	A	G	0	-0.495544	0.0869337	5.98152e-09	32.4929	0.0119048	0.0115125	0.017219	0.504	0.00264
Risk factor	Lipids	Triglycerides	s_tg	TG_Graham_2021	seq.17138.8	GSTA1	rs2397102	6	52582029	G	A	0	-0.112441	0.0204198	1.83051e-08	30.3212	0.309902	0.00217059	0.00153526	0.157	0.286
Risk factor	Lipids	Triglycerides	s_tg	TG_Graham_2021	seq.17138.8	GSTA1	rs2608631	6	52626269	G	A	0	-0.529342	0.0184841	1.14074e-180	820.118	0.332294	0.01806	0.00143238	1.9e-36	0.353
Risk factor	Lipids	Triglycerides	s_tg	TG_Graham_2021	seq.17138.8	GSTA1	rs35928674	6	52813089	T	A	0	-0.395582	0.0571755	2.27851e-12	47.8689	0.0278723	0.0172675	0.00509684	0.000704	0.0225
Risk factor	Lipids	Triglycerides	s_tg	TG_Graham_2021	seq.17138.8	GSTA1	rs4715307	6	52424718	C	T	0	0.105492	0.0200407	7.05202e-08	27.7085	0.331066	-0.00480486	0.00148956	0.00126	0.314
Risk factor	Lipids	Triglycerides	s_tg	TG_Graham_2021	seq.17138.8	GSTA1	rs4715352	6	52703396	T	C	0	0.277964	0.0211283	7.85908e-40	173.08	0.263794	-0.0106824	0.00189172	1.63e-08	0.204
Risk factor	Lipids	Triglycerides	s_tg	TG_Graham_2021	seq.17138.8	GSTA1	rs593808	6	52812817	C	T	0	0.106357	0.0186648	6.0516e-09	32.4702	0.464569	-0.00430044	0.00209274	0.0399	0.43
Risk factor	Lipids	Triglycerides	s_tg	TG_Graham_2021	seq.17138.8	GSTA1	rs62412924	6	52754792	C	T	0	-0.139774	0.024563	6.33604e-09	32.381	0.180272	0.00874904	0.00230783	0.00015	0.134
Risk factor	Lipids	Triglycerides	s_tg	TG_Graham_2021	seq.17138.8	GSTA1	rs72934249	6	52616633	T	C	0	-0.33638	0.0386286	1.54566e-18	75.8302	0.064059	0.00977776	0.00310173	0.00162	0.0606
Risk factor	Lipids	Triglycerides	s_tg	TG_Graham_2021	seq.17138.8	GSTA1	rs72940404	6	52746642	A	G	0	-0.174351	0.0293382	1.40099e-09	35.3168	0.11593	0.000884858	0.00223581	0.692	0.138
Risk factor	Lipids	Triglycerides	s_tg	TG_Graham_2021	seq.17138.8	GSTA1	rs9474312	6	52598501	C	T	0	-0.268715	0.0195054	1.76631e-43	189.79	0.34127	0.0068263	0.00141252	1.35e-06	0.391
Risk factor	Lipids	Triglycerides	s_tg	TG_Graham_2021	seq.17327.3	CNPY3	rs10948059	6	42928461	C	T	0	0.175124	0.017815	4.175e-23	96.6317	0.476006	-0.00473418	0.0013665	0.000531	0.52
Risk factor	Lipids	Triglycerides	s_tg	TG_Graham_2021	seq.17327.3	CNPY3	rs116255295	6	42906241	A	G	0	-0.317782	0.0199827	3.02703e-57	252.901	0.281976	0.00792585	0.00157118	4.55e-07	0.257
Risk factor	Lipids	Triglycerides	s_tg	TG_Graham_2021	seq.17327.3	CNPY3	rs11757495	6	43037061	T	C	0	0.0848911	0.0184209	2.02878e-06	21.2375	0.387965	-0.00166882	0.00142517	0.242	0.434
Risk factor	Lipids	Triglycerides	s_tg	TG_Graham_2021	seq.17327.3	CNPY3	rs12213679	6	42899473	A	T	0	-0.195309	0.0446062	5.97448e-06	19.1714	0.0436425	0.00283628	0.00422115	0.502	0.0286
Risk factor	Lipids	Triglycerides	s_tg	TG_Graham_2021	seq.17327.3	CNPY3	rs138826815	6	42955187	T	C	0	-0.261393	0.0591362	4.9308e-06	19.538	0.0236161	0.00458097	0.00545377	0.401	0.0176
Risk factor	Lipids	Triglycerides	s_tg	TG_Graham_2021	seq.17327.3	CNPY3	rs145400085	6	42924427	C	A	0	-0.242828	0.0388692	2.08789e-10	39.0289	0.0567731	0.00652404	0.00309236	0.0349	0.0548
Risk factor	Lipids	Triglycerides	s_tg	TG_Graham_2021	seq.17327.3	CNPY3	rs400724	6	42831029	A	G	0	0.139157	0.0191361	1.77151e-13	52.8814	0.33516	-0.00293853	0.00162123	0.0699	0.395
Risk factor	Lipids	Triglycerides	s_tg	TG_Graham_2021	seq.17327.3	CNPY3	rs6458308	6	42767253	T	C	0	0.0802432	0.018225	5.3402e-06	19.3857	0.453996	-0.00137424	0.00139736	0.325	0.494
Risk factor	Lipids	Triglycerides	s_tg	TG_Graham_2021	seq.17327.3	CNPY3	rs6458326	6	43115673	T	C	0	-0.103266	0.0189219	2.41462e-08	29.7842	0.377007	-1.15246e-05	0.00144293	0.994	0.359
Risk factor	Lipids	Triglycerides	s_tg	TG_Graham_2021	seq.17327.3	CNPY3	rs70953677	6	43266634	T	G	0	-0.267224	0.048053	1.34096e-08	30.925	0.0376913	0.0202103	0.0045196	7.76e-06	0.0249
Risk factor	Lipids	Triglycerides	s_tg	TG_Graham_2021	seq.17327.3	CNPY3	rs74823509	6	43032434	T	C	0	-0.224123	0.0303292	7.35928e-14	54.6073	0.10136	0.00472038	0.00250862	0.0599	0.0865
Risk factor	Lipids	Triglycerides	s_tg	TG_Graham_2021	seq.17327.3	CNPY3	rs9394951	6	43350753	C	T	0	-0.0964118	0.0183964	7.99422e-08	27.466	0.452957	-0.000391086	0.00138694	0.778	0.435
Risk factor	Lipids	Triglycerides	s_tg	TG_Graham_2021	seq.17327.3	CNPY3	rs9462852	6	42907327	T	C	0	-0.239901	0.037901	1.22839e-10	40.0648	0.0626299	0.00902664	0.00290248	0.00187	0.0589
Risk factor	Lipids	Triglycerides	s_tg	TG_Graham_2021	seq.17685.9	APOA4	rs1729408	11	116674818	G	A	0	-0.0907845	0.0201812	3.42223e-06	20.2362	0.3402	-0.0480937	0.00147411	1e-200	0.338
Risk factor	Lipids	Triglycerides	s_tg	TG_Graham_2021	seq.17685.9	APOA4	rs187929675	11	117111368	T	C	0	-0.445829	0.0913493	5.29123e-07	23.8191	0.0106785	-0.136353	0.00600476	3.78e-114	0.0137
Risk factor	Lipids	Triglycerides	s_tg	TG_Graham_2021	seq.17772.7	UBD	rs641153	6	31914180	A	G	1	0.165174	0.0298538	1.57613e-08	30.6115	0.0994496	0.0107562	0.00247647	1.4e-05	0.0906
Risk factor	Lipids	Triglycerides	s_tg	TG_Graham_2021	seq.18397.5	AKR1C4	rs10795264	10	5394397	C	A	0	0.118292	0.0202727	2.6889e-09	34.0477	0.331192	0.00073469	0.00211685	0.729	0.334
Risk factor	Lipids	Triglycerides	s_tg	TG_Graham_2021	seq.18397.5	AKR1C4	rs10904459	10	5377437	T	C	0	-0.121336	0.0186618	3.96723e-11	42.2739	0.455318	0.000631789	0.00141221	0.655	0.416
Risk factor	Lipids	Triglycerides	s_tg	TG_Graham_2021	seq.18397.5	AKR1C4	rs11252918	10	5116148	C	T	0	-0.228406	0.0219288	1.05012e-25	108.489	0.235783	-0.0046872	0.00170245	0.0059	0.235
Risk factor	Lipids	Triglycerides	s_tg	TG_Graham_2021	seq.18397.5	AKR1C4	rs112835232	10	4758563	A	G	0	0.278576	0.0498968	1.18173e-08	31.1704	0.0362743	0.00219496	0.00408726	0.591	0.0296
Risk factor	Lipids	Triglycerides	s_tg	TG_Graham_2021	seq.18397.5	AKR1C4	rs117243075	10	5064049	A	G	0	-0.410981	0.0479299	4.97044e-18	73.5242	0.0383525	-0.00706154	0.00322516	0.0286	0.0506
Risk factor	Lipids	Triglycerides	s_tg	TG_Graham_2021	seq.18397.5	AKR1C4	rs117585310	10	5358056	T	A	0	0.157242	0.0339337	1.79506e-06	21.4721	0.0838844	0.000949289	0.00399089	0.812	0.0403
Risk factor	Lipids	Triglycerides	s_tg	TG_Graham_2021	seq.18397.5	AKR1C4	rs118146282	10	5256076	A	G	0	-0.576787	0.0542361	1.02697e-26	113.098	0.0308899	-0.022569	0.00461319	9.97e-07	0.0249
Risk factor	Lipids	Triglycerides	s_tg	TG_Graham_2021	seq.18397.5	AKR1C4	rs12767539	10	4889730	A	T	0	-0.176092	0.0368546	8.85151e-07	22.8295	0.0709428	-0.0025639	0.00311648	0.411	0.0533
Risk factor	Lipids	Triglycerides	s_tg	TG_Graham_2021	seq.18397.5	AKR1C4	rs12771448	10	5433442	T	C	0	0.112745	0.021471	7.56229e-08	27.5734	0.261383	0.000989197	0.00172088	0.565	0.291
Risk factor	Lipids	Triglycerides	s_tg	TG_Graham_2021	seq.18397.5	AKR1C4	rs12778283	10	5491564	C	T	0	-0.104368	0.0219066	9.47898e-07	22.6979	0.255337	0.00208104	0.00178102	0.243	0.208
Risk factor	Lipids	Triglycerides	s_tg	TG_Graham_2021	seq.18397.5	AKR1C4	rs141092334	10	5599683	A	G	0	-0.425208	0.0911286	1.53544e-06	21.7718	0.0108634	-0.0112862	0.0120275	0.348	0.00403
Risk factor	Lipids	Triglycerides	s_tg	TG_Graham_2021	seq.18397.5	AKR1C4	rs141912340	10	4819840	T	C	0	-0.422041	0.0892443	1.12785e-06	22.3639	0.0113357	-0.00551817	0.0094165	0.558	0.00603
Risk factor	Lipids	Triglycerides	s_tg	TG_Graham_2021	seq.18397.5	AKR1C4	rs142301611	10	5222876	C	G	0	0.180052	0.0380036	1.08046e-06	22.4464	0.0643302	0.00816884	0.00282883	0.00388	0.0641
Risk factor	Lipids	Triglycerides	s_tg	TG_Graham_2021	seq.18397.5	AKR1C4	rs142890140	10	5266511	C	A	0	-0.706784	0.0467729	6.85508e-52	228.341	0.0408086	-0.0221101	0.00517214	1.91e-05	0.0236
Risk factor	Lipids	Triglycerides	s_tg	TG_Graham_2021	seq.18397.5	AKR1C4	rs150610323	10	4820011	G	A	0	-0.315032	0.0621197	1.97481e-07	25.7188	0.0233327	0.00153196	0.0045655	0.737	0.0253
Risk factor	Lipids	Triglycerides	s_tg	TG_Graham_2021	seq.18397.5	AKR1C4	rs150857516	10	4938461	A	G	0	-0.129549	0.0266645	5.91445e-07	23.6048	0.14642	-0.00334882	0.0020688	0.106	0.139
Risk factor	Lipids	Triglycerides	s_tg	TG_Graham_2021	seq.18397.5	AKR1C4	rs186871467	10	5130928	A	G	0	-0.708525	0.0518578	8.4622e-43	186.673	0.0326847	-0.0130097	0.00553761	0.0188	0.0169
Risk factor	Lipids	Triglycerides	s_tg	TG_Graham_2021	seq.18397.5	AKR1C4	rs2167698	10	4862788	C	A	0	-0.0861128	0.0187616	2.2179e-06	21.0667	0.462214	-0.00217607	0.00139826	0.12	0.464
Risk factor	Lipids	Triglycerides	s_tg	TG_Graham_2021	seq.18397.5	AKR1C4	rs2398236	10	5331159	A	G	0	0.223049	0.0191859	1.52589e-31	135.156	0.388721	0.00322178	0.00140855	0.0222	0.393
Risk factor	Lipids	Triglycerides	s_tg	TG_Graham_2021	seq.18397.5	AKR1C4	rs2518040	10	5047488	G	A	0	-0.137968	0.0188302	1.17722e-13	53.6842	0.431513	-0.000585353	0.00155763	0.707	0.43
Risk factor	Lipids	Triglycerides	s_tg	TG_Graham_2021	seq.18397.5	AKR1C4	rs35850659	10	5599426	A	G	0	0.0937958	0.0197781	1.05597e-06	22.4904	0.351974	0.00134311	0.00148353	0.365	0.358
Risk factor	Lipids	Triglycerides	s_tg	TG_Graham_2021	seq.18397.5	AKR1C4	rs3829125	10	5247784	G	C	1	-0.839231	0.0213142	0	1550.33	0.189401	-0.0208002	0.00190065	7.12e-28	0.155
Risk factor	Lipids	Triglycerides	s_tg	TG_Graham_2021	seq.18397.5	AKR1C4	rs4589188	10	5567914	A	G	0	-0.0962706	0.0203224	1.08363e-06	22.4407	0.313149	0.000554803	0.0015554	0.721	0.298
Risk factor	Lipids	Triglycerides	s_tg	TG_Graham_2021	seq.18397.5	AKR1C4	rs4747987	10	5706552	A	G	0	-0.316186	0.0464711	5.09024e-12	46.2934	0.0421311	-0.0010626	0.00397123	0.789	0.032
Risk factor	Lipids	Triglycerides	s_tg	TG_Graham_2021	seq.18397.5	AKR1C4	rs4749853	10	5674758	T	A	0	0.107251	0.0211627	2.01087e-07	25.6839	0.269601	-0.000175149	0.00157118	0.911	0.266
Risk factor	Lipids	Triglycerides	s_tg	TG_Graham_2021	seq.18397.5	AKR1C4	rs55810378	10	4957668	T	C	0	0.143949	0.0253415	6.72033e-09	32.2666	0.163896	-0.0015302	0.00195484	0.434	0.154
Risk factor	Lipids	Triglycerides	s_tg	TG_Graham_2021	seq.18397.5	AKR1C4	rs56142017	10	4886732	C	G	0	0.209976	0.0402731	9.25041e-08	27.1837	0.0573399	-0.00574834	0.00346522	0.0971	0.0497
Risk factor	Lipids	Triglycerides	s_tg	TG_Graham_2021	seq.18397.5	AKR1C4	rs570038726	10	5612047	A	G	0	-0.471876	0.0867373	2.65971e-08	29.5967	0.0116191	0.00124316	0.0150037	0.934	0.00372
Risk factor	Lipids	Triglycerides	s_tg	TG_Graham_2021	seq.18397.5	AKR1C4	rs60040651	10	5294924	T	C	0	0.167314	0.0319821	8.40751e-08	27.3685	0.0956924	0.00022227	0.00234602	0.925	0.1
Risk factor	Lipids	Triglycerides	s_tg	TG_Graham_2021	seq.18397.5	AKR1C4	rs6601903	10	5127663	A	G	0	-0.277467	0.0220365	1.17959e-36	158.539	0.230021	0.000389305	0.00156763	0.804	0.266
Risk factor	Lipids	Triglycerides	s_tg	TG_Graham_2021	seq.18397.5	AKR1C4	rs6601916	10	5180275	A	G	0	0.305447	0.0184925	1.37626e-61	272.823	0.43378	0.00726064	0.00148772	1.06e-06	0.465
Risk factor	Lipids	Triglycerides	s_tg	TG_Graham_2021	seq.18397.5	AKR1C4	rs7081029	10	5333043	T	C	0	0.253946	0.022734	2.84884e-29	124.776	0.213112	0.00485292	0.00166672	0.0036	0.22
Risk factor	Lipids	Triglycerides	s_tg	TG_Graham_2021	seq.18397.5	AKR1C4	rs7081347	10	5557433	A	G	0	-0.0889968	0.0195009	2.51266e-06	20.8276	0.37748	0.0014607	0.00146566	0.319	0.354
Risk factor	Lipids	Triglycerides	s_tg	TG_Graham_2021	seq.18397.5	AKR1C4	rs7082636	10	4822210	G	T	0	0.145587	0.0296886	4.69998e-07	24.0473	0.10854	0.000901691	0.00219434	0.681	0.114
Risk factor	Lipids	Triglycerides	s_tg	TG_Graham_2021	seq.18397.5	AKR1C4	rs7087351	10	5373307	G	A	0	-0.302356	0.0386425	2.54957e-15	61.2219	0.062252	-0.00333534	0.00341567	0.329	0.0451
Risk factor	Lipids	Triglycerides	s_tg	TG_Graham_2021	seq.18397.5	AKR1C4	rs72770000	10	5060291	T	C	0	-0.509819	0.0538913	1.53772e-21	89.4942	0.0314566	-0.00351993	0.00496237	0.478	0.0214
Risk factor	Lipids	Triglycerides	s_tg	TG_Graham_2021	seq.18397.5	AKR1C4	rs72772145	10	5692308	T	C	0	-0.144985	0.0285024	1.82112e-07	25.8752	0.125071	0.000115642	0.00228892	0.96	0.1
Risk factor	Lipids	Triglycerides	s_tg	TG_Graham_2021	seq.18397.5	AKR1C4	rs72774292	10	5303018	A	G	0	0.224745	0.0475307	1.13138e-06	22.3579	0.0403363	0.00515651	0.00401694	0.199	0.0344
Risk factor	Lipids	Triglycerides	s_tg	TG_Graham_2021	seq.18397.5	AKR1C4	rs72778481	10	5384545	A	G	0	-0.1647	0.0336344	4.87118e-07	23.9784	0.087663	-0.00357761	0.00280954	0.203	0.0696
Risk factor	Lipids	Triglycerides	s_tg	TG_Graham_2021	seq.18397.5	AKR1C4	rs72779812	10	5425431	A	G	0	-0.349167	0.0725449	7.42976e-07	23.1661	0.0163423	-0.000524034	0.00388692	0.893	0.0337
Risk factor	Lipids	Triglycerides	s_tg	TG_Graham_2021	seq.18397.5	AKR1C4	rs74114353	10	5359473	T	C	0	-0.598785	0.0472245	3.83899e-37	160.771	0.039864	-0.00872873	0.0037226	0.019	0.0402
Risk factor	Lipids	Triglycerides	s_tg	TG_Graham_2021	seq.18397.5	AKR1C4	rs78121771	10	5240494	A	T	0	-0.714616	0.0678918	3.28479e-26	110.793	0.0194597	-0.0218583	0.00789185	0.00561	0.00862
Risk factor	Lipids	Triglycerides	s_tg	TG_Graham_2021	seq.18397.5	AKR1C4	rs7902430	10	4961933	T	G	0	-0.119032	0.0207665	4.96489e-09	32.855	0.300302	-0.000281597	0.00151945	0.853	0.306
Risk factor	Lipids	Triglycerides	s_tg	TG_Graham_2021	seq.18397.5	AKR1C4	rs7904109	10	5696925	T	C	0	-0.0974837	0.0209716	1.67286e-06	21.6073	0.275647	-0.00319599	0.00151762	0.0352	0.325
Risk factor	Lipids	Triglycerides	s_tg	TG_Graham_2021	seq.18397.5	AKR1C4	rs7918455	10	5276783	T	C	0	0.122853	0.0271365	2.98819e-06	20.4958	0.138863	0.000688448	0.0021649	0.75	0.134
Risk factor	Lipids	Triglycerides	s_tg	TG_Graham_2021	seq.18397.5	AKR1C4	rs79714721	10	4756629	A	C	0	-0.299271	0.0594199	2.37005e-07	25.3668	0.0248441	-0.00293738	0.00402086	0.465	0.0316
Risk factor	Lipids	Triglycerides	s_tg	TG_Graham_2021	seq.18397.5	AKR1C4	rs871748	10	5701795	T	C	0	-0.135391	0.0241611	1.04926e-08	31.4012	0.183261	0.0025799	0.00180687	0.153	0.184
Risk factor	Lipids	Triglycerides	s_tg	TG_Graham_2021	seq.18397.5	AKR1C4	rs9423397	10	5298661	G	A	0	0.192444	0.0211248	4.12436e-20	82.9896	0.257888	0.00172179	0.00164875	0.296	0.273
Risk factor	Lipids	Triglycerides	s_tg	TG_Graham_2021	seq.18397.5	AKR1C4	rs9423407	10	5355712	T	C	0	0.252117	0.019357	4.43377e-39	169.64	0.359437	0.00746973	0.00145826	3.02e-07	0.41
Risk factor	Lipids	Triglycerides	s_tg	TG_Graham_2021	seq.18397.5	AKR1C4	rs9423411	10	5396157	G	A	0	0.116727	0.0213525	2.29289e-08	29.8844	0.260344	-0.000113085	0.0015471	0.942	0.289
Risk factor	Lipids	Triglycerides	s_tg	TG_Graham_2021	seq.18397.5	AKR1C4	rs9423447	10	5611310	T	C	0	-0.230158	0.0489709	1.30149e-06	22.089	0.038447	0.00178317	0.00374878	0.634	0.0364
Risk factor	Lipids	Triglycerides	s_tg	TG_Graham_2021	seq.18397.5	AKR1C4	rs9423652	10	5600140	A	G	0	-0.118851	0.0241397	4.25123e-07	24.2405	0.184678	0.000896827	0.00207312	0.665	0.148
Risk factor	Lipids	Triglycerides	s_tg	TG_Graham_2021	seq.18397.5	AKR1C4	rs9424183	10	5721082	T	G	0	0.0969543	0.0185974	9.27425e-08	27.1788	0.501134	-0.00294168	0.00139737	0.0353	0.514
Risk factor	Lipids	Triglycerides	s_tg	TG_Graham_2021	seq.18814.21	INHBA|INHBC	rs507562	12	57849768	G	C	0	0.12439	0.0228125	2.48036e-08	29.7321	0.223125	0.0149496	0.00160344	1.13e-20	0.245
Risk factor	Lipids	Triglycerides	s_tg	TG_Graham_2021	seq.18814.21	INHBA|INHBC	rs56205943	12	57679414	A	G	0	-0.178605	0.0206014	2.16903e-18	75.1612	0.309654	-0.0240212	0.00160058	6.53e-51	0.245
Risk factor	Lipids	Triglycerides	s_tg	TG_Graham_2021	seq.19273.3	GSR	rs4733505	8	30553430	A	G	0	-0.126496	0.0196294	5.81016e-11	41.5279	0.34323	-0.0050725	0.00150031	0.000722	0.34
Risk factor	Lipids	Triglycerides	s_tg	TG_Graham_2021	seq.19273.3	GSR	rs6996887	8	30300915	C	T	0	0.0843455	0.0187669	3.48872e-06	20.1994	0.484588	0.00226856	0.00137206	0.0983	0.504
Risk factor	Lipids	Triglycerides	s_tg	TG_Graham_2021	seq.19356.20	TOM1L2	rs117924544	17	17860100	T	C	0	-0.136244	0.028008	5.73827e-07	23.663	0.132495	0.00968875	0.0020793	3.17e-06	0.129
Risk factor	Lipids	Triglycerides	s_tg	TG_Graham_2021	seq.19371.18	MAPRE1	rs4911268	20	31438954	G	A	0	0.129243	0.0264771	5.2691e-07	23.8272	0.152778	0.00648042	0.00177866	0.000269	0.181
Risk factor	Lipids	Triglycerides	s_tg	TG_Graham_2021	seq.19558.10	LRP4	rs111426027	11	46889607	T	C	1	0.315848	0.060313	8.16858e-08	27.4242	0.0256241	-0.0110886	0.00599068	0.0642	0.0149
Risk factor	Lipids	Triglycerides	s_tg	TG_Graham_2021	seq.19558.10	LRP4	rs118064653	11	46867961	T	C	0	-0.280001	0.061042	2.24807e-06	21.0408	0.0249622	0.0154216	0.00385409	6.3e-05	0.0336
Risk factor	Lipids	Triglycerides	s_tg	TG_Graham_2021	seq.19558.10	LRP4	rs12796154	11	46831556	G	C	0	-0.16181	0.035201	2.14572e-06	21.1301	0.0797088	0.0125971	0.00300306	2.73e-05	0.0604
Risk factor	Lipids	Triglycerides	s_tg	TG_Graham_2021	seq.19558.10	LRP4	rs142929136	11	46513743	C	T	0	0.34315	0.0641249	4.36682e-08	28.6361	0.022031	-0.0312009	0.00623727	5.66e-07	0.0135
Risk factor	Lipids	Triglycerides	s_tg	TG_Graham_2021	seq.19558.10	LRP4	rs17787912	11	46947366	G	A	0	-0.163712	0.0234575	1.48549e-12	48.7077	0.209058	0.00951213	0.00175886	6.37e-08	0.203
Risk factor	Lipids	Triglycerides	s_tg	TG_Graham_2021	seq.19558.10	LRP4	rs183293699	11	47366403	G	A	0	-0.345879	0.07954	6.85386e-06	18.9094	0.0148449	0.0294959	0.00735926	6.12e-05	0.0103
Risk factor	Lipids	Triglycerides	s_tg	TG_Graham_2021	seq.19558.10	LRP4	rs185855455	11	46907085	A	G	0	0.263069	0.0564619	1.58697e-06	21.7084	0.0284607	-0.00868838	0.00510478	0.0888	0.0202
Risk factor	Lipids	Triglycerides	s_tg	TG_Graham_2021	seq.19558.10	LRP4	rs2306029	11	46893108	T	C	1	0.365441	0.0184916	3.12871e-87	390.558	0.439958	-0.0142997	0.00139456	1.14e-24	0.453
Risk factor	Lipids	Triglycerides	s_tg	TG_Graham_2021	seq.19558.10	LRP4	rs2697920	11	47370607	T	C	0	0.202345	0.0208015	1.15177e-22	94.6228	0.315526	-0.0142401	0.00150486	3e-21	0.35
Risk factor	Lipids	Triglycerides	s_tg	TG_Graham_2021	seq.19558.10	LRP4	rs35677603	11	47268310	T	C	0	-0.104656	0.0203686	1.38762e-07	26.4001	0.316755	0.012714	0.00148301	1.01e-17	0.313
Risk factor	Lipids	Triglycerides	s_tg	TG_Graham_2021	seq.19558.10	LRP4	rs3740689	11	47380593	G	A	0	0.117282	0.0197221	1.36776e-09	35.3636	0.424262	-0.0090744	0.00146153	5.34e-10	0.418
Risk factor	Lipids	Triglycerides	s_tg	TG_Graham_2021	seq.19558.10	LRP4	rs3740691	11	47188411	T	C	1	0.107372	0.0211899	2.01928e-07	25.6758	0.291604	-0.00243661	0.00147879	0.0994	0.316
Risk factor	Lipids	Triglycerides	s_tg	TG_Graham_2021	seq.19558.10	LRP4	rs4491174	11	46721605	C	A	0	0.293499	0.0273805	4.13261e-27	114.903	0.147409	-0.0265869	0.00199637	1.83e-40	0.14
Risk factor	Lipids	Triglycerides	s_tg	TG_Graham_2021	seq.19558.10	LRP4	rs4752935	11	46813717	C	T	0	0.582989	0.092161	1.25989e-10	40.0153	0.0103064	-0.00115702	0.00687511	0.866	0.0102
Risk factor	Lipids	Triglycerides	s_tg	TG_Graham_2021	seq.19558.10	LRP4	rs55971594	11	46474963	A	G	0	-0.21055	0.0375812	1.05619e-08	31.3884	0.0680787	0.0210991	0.00341057	6.16e-10	0.0478
Risk factor	Lipids	Triglycerides	s_tg	TG_Graham_2021	seq.19558.10	LRP4	rs5899	11	46747662	T	C	1	-0.484326	0.0901619	3.89909e-08	28.8556	0.0113464	-0.00444392	0.00724586	0.54	0.00936
Risk factor	Lipids	Triglycerides	s_tg	TG_Graham_2021	seq.19558.10	LRP4	rs72912175	11	46710111	G	A	0	0.290671	0.0372216	2.87756e-15	60.9836	0.0711989	0.00267714	0.00223145	0.23	0.112
Risk factor	Lipids	Triglycerides	s_tg	TG_Graham_2021	seq.19558.10	LRP4	rs75439556	11	46797541	A	C	0	0.278155	0.0286041	1.18761e-22	94.5621	0.128877	-0.0101553	0.00231919	1.19e-05	0.101
Risk factor	Lipids	Triglycerides	s_tg	TG_Graham_2021	seq.19558.10	LRP4	rs77682558	11	47276818	A	G	0	0.228798	0.0461684	3.60301e-07	24.5592	0.0487897	-0.0289217	0.00439411	4.64e-11	0.0288
Risk factor	Lipids	Triglycerides	s_tg	TG_Graham_2021	seq.20187.10	ITGAV|ITGB3	rs116724739	2	187669092	G	T	0	0.437375	0.0702104	2.33978e-10	38.8065	0.0186271	0.0162667	0.00418991	0.000103	0.0282
Risk factor	Lipids	Triglycerides	s_tg	TG_Graham_2021	seq.20187.10	ITGAV|ITGB3	rs2595389	2	187534183	G	T	0	0.128529	0.0190931	8.38467e-12	45.3158	0.461989	0.00322431	0.00138048	0.0195	0.463
Risk factor	Lipids	Triglycerides	s_tg	TG_Graham_2021	seq.20187.10	ITGAV|ITGB3	rs2595392	2	187530116	G	C	0	0.229965	0.0333879	2.83558e-12	47.4401	0.0886914	0.00948208	0.00224562	2.42e-05	0.103
Risk factor	Lipids	Triglycerides	s_tg	TG_Graham_2021	seq.20187.10	ITGAV|ITGB3	rs3898135	2	187650446	A	G	0	-0.109005	0.0210092	1.06031e-07	26.9199	0.296237	-0.00670907	0.00150537	8.32e-06	0.314
Risk factor	Lipids	Triglycerides	s_tg	TG_Graham_2021	seq.20187.10	ITGAV|ITGB3	rs4092461	17	45664937	G	A	0	-0.283227	0.0621146	2.56074e-06	20.7913	0.0235439	-0.0126338	0.00849158	0.137	0.00841
Risk factor	Lipids	Triglycerides	s_tg	TG_Graham_2021	seq.20187.10	ITGAV|ITGB3	rs4461227	2	187660011	T	A	0	0.104609	0.0212188	4.11117e-07	24.305	0.27638	0.00537355	0.00148355	0.000292	0.312
Risk factor	Lipids	Triglycerides	s_tg	TG_Graham_2021	seq.20444.12	TPPP3	rs574144420	16	67028940	T	C	0	-0.463444	0.0769715	8.66811e-10	36.2522	0.0138101	-0.0249826	0.00736413	0.000693	0.0101
Risk factor	Lipids	Triglycerides	s_tg	TG_Graham_2021	seq.20444.12	TPPP3	rs7200287	16	67072334	A	G	0	-0.163847	0.0357083	2.23237e-06	21.0542	0.069807	-0.00842229	0.00261163	0.00126	0.0744
Risk factor	Lipids	Triglycerides	s_tg	TG_Graham_2021	seq.20444.12	TPPP3	rs8062484	16	67343932	T	G	0	-0.310886	0.0341976	4.9124e-20	82.644	0.0747257	-0.0101316	0.00255812	7.48e-05	0.0778
Risk factor	Lipids	Triglycerides	s_tg	TG_Graham_2021	seq.20585.5	CD300LG	rs11080034	17	41443014	C	T	0	-0.115972	0.0199676	3.16101e-09	33.733	0.290006	0.00744521	0.00147015	4.1e-07	0.335
Risk factor	Lipids	Triglycerides	s_tg	TG_Graham_2021	seq.20585.5	CD300LG	rs11656940	17	41448680	A	G	0	-0.465826	0.0587408	1.09401e-15	62.888	0.0236161	0.01108	0.00438213	0.0115	0.0261
Risk factor	Lipids	Triglycerides	s_tg	TG_Graham_2021	seq.20585.5	CD300LG	rs117740550	17	42197409	T	C	0	-0.509996	0.0814724	1.92811e-10	39.1843	0.0123748	0.116559	0.0066407	5.72e-69	0.0129
Risk factor	Lipids	Triglycerides	s_tg	TG_Graham_2021	seq.20585.5	CD300LG	rs139114659	17	42397660	T	C	0	-0.321305	0.0651952	4.14627e-07	24.2887	0.0195541	-0.0112899	0.00511508	0.0273	0.0193
Risk factor	Lipids	Triglycerides	s_tg	TG_Graham_2021	seq.20585.5	CD300LG	rs1476512	17	42330122	C	T	0	0.106405	0.018113	2.12048e-09	34.5099	0.424995	-0.0127932	0.00141851	1.9e-19	0.445
Risk factor	Lipids	Triglycerides	s_tg	TG_Graham_2021	seq.20585.5	CD300LG	rs1642603	17	42021707	A	G	0	-0.116259	0.019415	1.06152e-09	35.8574	0.3157	0.012196	0.00147172	1.16e-16	0.35
Risk factor	Lipids	Triglycerides	s_tg	TG_Graham_2021	seq.20585.5	CD300LG	rs2074107	17	42337976	A	G	0	0.0966807	0.0221526	6.37638e-06	19.0472	0.202721	-0.0109319	0.00171871	2.01e-10	0.205
Risk factor	Lipids	Triglycerides	s_tg	TG_Graham_2021	seq.20585.5	CD300LG	rs4793062	17	42058873	G	T	0	-0.154844	0.0255722	7.0135e-10	36.6651	0.144814	0.0209121	0.00205162	2.13e-24	0.145
Risk factor	Lipids	Triglycerides	s_tg	TG_Graham_2021	seq.20585.5	CD300LG	rs60291350	17	41749363	A	G	0	-0.260039	0.0434179	1.0543e-09	35.8707	0.0443038	0.0195347	0.00335606	5.86e-09	0.0457
Risk factor	Lipids	Triglycerides	s_tg	TG_Graham_2021	seq.20585.5	CD300LG	rs62078657	17	41896541	A	G	0	0.121796	0.025413	8.22901e-07	22.9696	0.14897	-0.0208824	0.00214263	1.92e-22	0.123
Risk factor	Lipids	Triglycerides	s_tg	TG_Graham_2021	seq.20585.5	CD300LG	rs72836561	17	41926126	T	C	1	-0.958169	0.0499956	3.6232e-82	367.3	0.03174	0.149617	0.00399398	1e-200	0.0303
Risk factor	Lipids	Triglycerides	s_tg	TG_Graham_2021	seq.20585.5	CD300LG	rs77106873	17	41624590	T	C	0	-0.364612	0.0801073	2.66267e-06	20.7166	0.0128472	0.0858679	0.0066822	8.57e-38	0.0113
Risk factor	Lipids	Triglycerides	s_tg	TG_Graham_2021	seq.21567.214	C1QTNF4	rs11039131	11	47232038	T	C	0	-0.133122	0.0194906	4.24391e-12	46.6497	0.34211	0.015007	0.0014854	5.36e-24	0.327
Risk factor	Lipids	Triglycerides	s_tg	TG_Graham_2021	seq.21567.214	C1QTNF4	rs12274437	11	47886541	G	T	0	-0.388116	0.0388182	7.7518e-24	99.966	0.0617541	0.023507	0.00300204	4.87e-15	0.0574
Risk factor	Lipids	Triglycerides	s_tg	TG_Graham_2021	seq.21567.214	C1QTNF4	rs181350618	11	47584269	G	T	0	0.225396	0.0483129	1.54055e-06	21.7654	0.0382648	-0.0104036	0.0040559	0.0103	0.0337
Risk factor	Lipids	Triglycerides	s_tg	TG_Graham_2021	seq.21567.214	C1QTNF4	rs2293576	11	47434986	A	G	1	0.110007	0.0204725	3.86321e-08	28.8735	0.296079	-0.000132088	0.00147814	0.929	0.326
Risk factor	Lipids	Triglycerides	s_tg	TG_Graham_2021	seq.21567.214	C1QTNF4	rs3740694	11	47182926	A	G	0	0.11775	0.0265098	4.46143e-06	19.7292	0.14605	0.00166623	0.00187004	0.373	0.161
Risk factor	Lipids	Triglycerides	s_tg	TG_Graham_2021	seq.21567.214	C1QTNF4	rs3817334	11	47650993	T	C	0	-0.237858	0.0187323	3.04284e-37	161.233	0.43351	0.013615	0.00140009	2.37e-22	0.409
Risk factor	Lipids	Triglycerides	s_tg	TG_Graham_2021	seq.21567.214	C1QTNF4	rs4647736	11	47253137	T	C	0	0.192355	0.0290894	1.88883e-11	43.7258	0.118109	-0.018162	0.00233171	6.75e-15	0.0995
Risk factor	Lipids	Triglycerides	s_tg	TG_Graham_2021	seq.21567.214	C1QTNF4	rs61914719	11	48059091	T	C	0	0.178422	0.0291341	4.55805e-10	37.5054	0.145387	-0.0125179	0.00209538	2.31e-09	0.13
Risk factor	Lipids	Triglycerides	s_tg	TG_Graham_2021	seq.21567.214	C1QTNF4	rs78339356	11	47620969	T	A	0	-0.189271	0.0347234	2.50691e-08	29.7114	0.0794658	0.0105544	0.00323426	0.0011	0.0563
Risk factor	Lipids	Triglycerides	s_tg	TG_Graham_2021	seq.21734.36	C1GALT1|C1GALT1C1	rs10085819	7	7341482	A	C	0	0.108991	0.0186036	2.33397e-09	34.3232	0.23853	0.00115001	0.00152727	0.451	0.282
Risk factor	Lipids	Triglycerides	s_tg	TG_Graham_2021	seq.21734.36	C1GALT1|C1GALT1C1	rs117477114	7	7241954	T	C	0	0.1721	0.0339746	2.03613e-07	25.6598	0.0558728	0.00550909	0.0031577	0.081	0.0539
Risk factor	Lipids	Triglycerides	s_tg	TG_Graham_2021	seq.21734.36	C1GALT1|C1GALT1C1	rs11771259	7	7277215	G	C	0	0.207119	0.0261198	1.09946e-15	62.8782	0.0985151	0.0087808	0.00208009	2.43e-05	0.122
Risk factor	Lipids	Triglycerides	s_tg	TG_Graham_2021	seq.21734.36	C1GALT1|C1GALT1C1	rs1560577	7	7177718	C	G	0	0.0925162	0.01691	2.23633e-08	29.9329	0.321626	0.00400953	0.00147038	0.00639	0.403
Risk factor	Lipids	Triglycerides	s_tg	TG_Graham_2021	seq.21734.36	C1GALT1|C1GALT1C1	rs2108783	7	7266867	T	G	0	0.19308	0.0162269	6.00588e-33	141.581	0.392062	0.00669463	0.0013814	1.26e-06	0.429
Risk factor	Lipids	Triglycerides	s_tg	TG_Graham_2021	seq.21734.36	C1GALT1|C1GALT1C1	rs6949088	7	7299086	A	G	0	-0.106933	0.0186587	4.99203e-09	32.8444	0.24072	-0.00142193	0.00175399	0.418	0.201
Risk factor	Lipids	Triglycerides	s_tg	TG_Graham_2021	seq.21734.36	C1GALT1|C1GALT1C1	rs6954795	7	7303659	C	G	0	0.0881381	0.0165174	4.74898e-08	28.4737	0.359985	-0.000988307	0.00143846	0.492	0.375
Risk factor	Lipids	Triglycerides	s_tg	TG_Graham_2021	seq.22367.17	C11orf49	rs7947747	11	46852839	A	G	0	0.0876035	0.0171982	1.75516e-07	25.9464	0.43992	-0.0143763	0.00140578	1.51e-24	0.455
Risk factor	Lipids	Triglycerides	s_tg	TG_Graham_2021	seq.22816.4	TRIM54	rs1728918	2	27635463	A	G	0	0.0954153	0.0212096	3.41876e-06	20.2382	0.253973	0.0916695	0.00159882	1e-200	0.274
Risk factor	Lipids	Triglycerides	s_tg	TG_Graham_2021	seq.23200.25	C1QTNF4	rs11039131	11	47232038	T	C	0	-0.162404	0.0185081	8.56399e-19	76.9963	0.342011	0.015007	0.0014854	5.36e-24	0.327
Risk factor	Lipids	Triglycerides	s_tg	TG_Graham_2021	seq.23200.25	C1QTNF4	rs11039186	11	47353899	T	C	0	0.269391	0.0441089	5.06314e-10	37.3004	0.0418402	-0.00905682	0.00415748	0.0294	0.029
Risk factor	Lipids	Triglycerides	s_tg	TG_Graham_2021	seq.23200.25	C1QTNF4	rs11039335	11	47702299	T	C	0	0.20435	0.0454353	3.43617e-06	20.2284	0.040231	-0.0110177	0.00378536	0.00361	0.0369
Risk factor	Lipids	Triglycerides	s_tg	TG_Graham_2021	seq.23200.25	C1QTNF4	rs11039364	11	47769620	T	C	0	0.201742	0.0220192	2.54497e-20	83.944	0.206456	-0.000369884	0.00158832	0.816	0.26
Risk factor	Lipids	Triglycerides	s_tg	TG_Graham_2021	seq.23200.25	C1QTNF4	rs11039464	11	47962298	T	C	0	0.138263	0.0285741	6.53283e-07	23.4135	0.109618	0.000137695	0.00197567	0.944	0.146
Risk factor	Lipids	Triglycerides	s_tg	TG_Graham_2021	seq.23200.25	C1QTNF4	rs113618854	11	48012563	T	C	0	-0.270809	0.0304667	3.09173e-19	79.0088	0.0945665	0.0129259	0.0029137	9.15e-06	0.0822
Risk factor	Lipids	Triglycerides	s_tg	TG_Graham_2021	seq.23200.25	C1QTNF4	rs11570054	11	47371130	A	G	0	-0.148768	0.0330593	3.39712e-06	20.2503	0.0781901	0.00673936	0.00268118	0.012	0.0724
Risk factor	Lipids	Triglycerides	s_tg	TG_Graham_2021	seq.23200.25	C1QTNF4	rs11601694	11	47614575	T	C	0	-0.643957	0.0382631	7.39081e-64	283.239	0.0554714	0.0262537	0.00349335	5.68e-14	0.0417
Risk factor	Lipids	Triglycerides	s_tg	TG_Graham_2021	seq.23200.25	C1QTNF4	rs138290455	11	47137507	G	A	0	-0.242327	0.0374685	4.98234e-11	41.8284	0.0603938	0.00583385	0.00235818	0.0134	0.0955
Risk factor	Lipids	Triglycerides	s_tg	TG_Graham_2021	seq.23200.25	C1QTNF4	rs181350618	11	47584269	G	T	0	0.199087	0.0459126	7.24779e-06	18.8028	0.0384324	-0.0104036	0.0040559	0.0103	0.0337
Risk factor	Lipids	Triglycerides	s_tg	TG_Graham_2021	seq.23200.25	C1QTNF4	rs185154287	11	47214416	A	G	0	-0.309907	0.0413268	3.21691e-14	56.234	0.0490345	0.00900922	0.00448106	0.0444	0.0314
Risk factor	Lipids	Triglycerides	s_tg	TG_Graham_2021	seq.23200.25	C1QTNF4	rs2305280	11	47350287	A	G	0	0.178502	0.0215961	6.95705e-17	68.3181	0.24593	-0.0165998	0.00162278	1.47e-24	0.249
Risk factor	Lipids	Triglycerides	s_tg	TG_Graham_2021	seq.23200.25	C1QTNF4	rs3740694	11	47182926	A	G	0	0.178694	0.0251484	5.99086e-13	50.4893	0.145873	0.00166623	0.00187004	0.373	0.161
Risk factor	Lipids	Triglycerides	s_tg	TG_Graham_2021	seq.23200.25	C1QTNF4	rs61895765	11	47841717	A	G	0	0.229668	0.0521095	5.23067e-06	19.4253	0.0306702	0.000876054	0.00415767	0.833	0.0302
Risk factor	Lipids	Triglycerides	s_tg	TG_Graham_2021	seq.23200.25	C1QTNF4	rs6485806	11	48102806	C	T	0	0.154926	0.023215	1.24861e-11	44.536	0.239587	-0.00389695	0.00160752	0.0153	0.253
Risk factor	Lipids	Triglycerides	s_tg	TG_Graham_2021	seq.23200.25	C1QTNF4	rs7124681	11	47529947	A	C	0	-0.37063	0.0173482	1.43944e-101	456.428	0.436009	0.0135301	0.00140713	6.88e-22	0.408
Risk factor	Lipids	Triglycerides	s_tg	TG_Graham_2021	seq.23200.25	C1QTNF4	rs72911714	11	47673300	C	T	0	-0.135047	0.0274476	4.32334e-07	24.2081	0.12003	0.00913991	0.00247802	0.000226	0.0932
Risk factor	Lipids	Triglycerides	s_tg	TG_Graham_2021	seq.23200.25	C1QTNF4	rs75912046	11	47180444	C	T	0	0.175871	0.0373732	1.26433e-06	22.1446	0.0596365	-0.0166203	0.00307144	6.26e-08	0.0546
Risk factor	Lipids	Triglycerides	s_tg	TG_Graham_2021	seq.23200.25	C1QTNF4	rs77201654	11	47828558	G	A	0	0.224251	0.0239583	3.98477e-21	87.6106	0.164142	-0.0149261	0.00190024	4e-15	0.157
Risk factor	Lipids	Triglycerides	s_tg	TG_Graham_2021	seq.23686.44	CWF19L1	rs12269373	10	101972378	C	T	0	0.136973	0.0185134	6.88206e-14	54.7391	0.45927	0.00625864	0.00137532	5.35e-06	0.49
Risk factor	Lipids	Triglycerides	s_tg	TG_Graham_2021	seq.24255.38	EPN1	rs28595590	19	56194870	A	G	0	0.151172	0.0302611	2.93283e-07	24.9559	0.106852	-0.00798715	0.00238648	0.000817	0.0904
Risk factor	Lipids	Triglycerides	s_tg	TG_Graham_2021	seq.24942.22	UNC13D	rs7216664	17	73825664	G	A	0	-0.133363	0.01968	6.1529e-12	45.922	0.374811	-0.00743894	0.00165991	7.41e-06	0.356
Risk factor	Lipids	Triglycerides	s_tg	TG_Graham_2021	seq.25080.16	UGT2B15	rs142565287	4	69290405	G	A	0	-0.489482	0.0903063	2.97592e-08	29.379	0.0112413	-0.0244796	0.00826922	0.00307	0.00854
Risk factor	Lipids	Triglycerides	s_tg	TG_Graham_2021	seq.25080.16	UGT2B15	rs151096435	4	69325116	T	C	0	-0.305769	0.0690021	4.68334e-06	19.6364	0.0191763	-0.0152378	0.00775598	0.0495	0.00951
Risk factor	Lipids	Triglycerides	s_tg	TG_Graham_2021	seq.25080.16	UGT2B15	rs34109652	4	69354350	G	A	0	-0.115436	0.0202683	6.15429e-09	32.4375	0.355942	-0.00524214	0.00157876	0.000899	0.348
Risk factor	Lipids	Triglycerides	s_tg	TG_Graham_2021	seq.25080.16	UGT2B15	rs34878974	4	69324750	G	A	0	0.138959	0.0206852	9.22455e-12	45.1288	0.296146	0.0137008	0.0016275	3.82e-17	0.311
Risk factor	Lipids	Triglycerides	s_tg	TG_Graham_2021	seq.25080.16	UGT2B15	rs35048760	4	69298429	T	A	0	-0.133343	0.0220918	7.90594e-10	36.4316	0.243529	-0.00611664	0.00193452	0.00157	0.226
Risk factor	Lipids	Triglycerides	s_tg	TG_Graham_2021	seq.25964.12	C1QTNF4	rs11039130	11	47229316	T	C	0	0.0998784	0.0213986	1.52428e-06	21.7857	0.260034	0.00532609	0.00154622	0.000572	0.287
Risk factor	Lipids	Triglycerides	s_tg	TG_Graham_2021	seq.25964.12	C1QTNF4	rs11039131	11	47232038	T	C	0	-0.163439	0.0193045	1.26582e-17	71.6794	0.342105	0.015007	0.0014854	5.36e-24	0.327
Risk factor	Lipids	Triglycerides	s_tg	TG_Graham_2021	seq.25964.12	C1QTNF4	rs11039464	11	47962298	T	C	0	0.167856	0.0297658	8.54093e-09	31.8008	0.109712	0.000137695	0.00197567	0.944	0.146
Risk factor	Lipids	Triglycerides	s_tg	TG_Graham_2021	seq.25964.12	C1QTNF4	rs113618854	11	48012563	T	C	0	-0.247698	0.0318461	3.68489e-15	60.4968	0.0943771	0.0129259	0.0029137	9.15e-06	0.0822
Risk factor	Lipids	Triglycerides	s_tg	TG_Graham_2021	seq.25964.12	C1QTNF4	rs117770498	11	47802071	A	G	0	0.205617	0.040589	2.03312e-07	25.6626	0.0549981	0.00440152	0.00322253	0.172	0.0487
Risk factor	Lipids	Triglycerides	s_tg	TG_Graham_2021	seq.25964.12	C1QTNF4	rs181350618	11	47584269	G	T	0	0.223868	0.0479188	1.49271e-06	21.8259	0.0383378	-0.0104036	0.0040559	0.0103	0.0337
Risk factor	Lipids	Triglycerides	s_tg	TG_Graham_2021	seq.25964.12	C1QTNF4	rs183229313	11	47796523	T	C	0	-0.618574	0.0764867	3.04908e-16	65.4051	0.0149565	0.0306826	0.0126372	0.0152	0.00544
Risk factor	Lipids	Triglycerides	s_tg	TG_Graham_2021	seq.25964.12	C1QTNF4	rs185154287	11	47214416	A	G	0	-0.314482	0.0431134	1.5011e-13	53.2068	0.0490345	0.00900922	0.00448106	0.0444	0.0314
Risk factor	Lipids	Triglycerides	s_tg	TG_Graham_2021	seq.25964.12	C1QTNF4	rs2290149	11	47345916	C	T	0	0.209383	0.0250366	3.05518e-17	69.941	0.16471	-0.0155749	0.00204869	2.91e-14	0.142
Risk factor	Lipids	Triglycerides	s_tg	TG_Graham_2021	seq.25964.12	C1QTNF4	rs2293576	11	47434986	A	G	1	0.21489	0.0201627	8.01738e-27	113.589	0.2961	-0.000132088	0.00147814	0.929	0.326
Risk factor	Lipids	Triglycerides	s_tg	TG_Graham_2021	seq.25964.12	C1QTNF4	rs2305280	11	47350287	A	G	0	0.153073	0.0225561	5.75134e-12	46.0542	0.246308	-0.0165998	0.00162278	1.47e-24	0.249
Risk factor	Lipids	Triglycerides	s_tg	TG_Graham_2021	seq.25964.12	C1QTNF4	rs2904129	11	47715574	C	T	0	-0.623314	0.0381078	1.95164e-60	267.538	0.0614351	0.0227131	0.00296388	1.81e-14	0.0579
Risk factor	Lipids	Triglycerides	s_tg	TG_Graham_2021	seq.25964.12	C1QTNF4	rs34814128	11	47921105	A	G	0	0.253736	0.0388826	3.38434e-11	42.5847	0.0605831	0.00251599	0.00290452	0.386	0.0629
Risk factor	Lipids	Triglycerides	s_tg	TG_Graham_2021	seq.25964.12	C1QTNF4	rs3740694	11	47182926	A	G	0	0.184422	0.026222	1.00996e-12	49.4645	0.146062	0.00166623	0.00187004	0.373	0.161
Risk factor	Lipids	Triglycerides	s_tg	TG_Graham_2021	seq.25964.12	C1QTNF4	rs3817334	11	47650993	T	C	0	-0.371848	0.0181593	1.72637e-93	419.308	0.433453	0.013615	0.00140009	2.37e-22	0.409
Risk factor	Lipids	Triglycerides	s_tg	TG_Graham_2021	seq.25964.12	C1QTNF4	rs61895765	11	47841717	A	G	0	0.245452	0.0543387	3.13498e-06	20.404	0.0306702	0.000876054	0.00415767	0.833	0.0302
Risk factor	Lipids	Triglycerides	s_tg	TG_Graham_2021	seq.25964.12	C1QTNF4	rs6485806	11	48102806	C	T	0	0.12523	0.0242667	1.231e-07	26.6315	0.239493	-0.00389695	0.00160752	0.0153	0.253
Risk factor	Lipids	Triglycerides	s_tg	TG_Graham_2021	seq.25964.12	C1QTNF4	rs72895718	11	47853793	T	C	0	-0.204005	0.0416801	4.92675e-07	23.9565	0.050549	-0.00118608	0.00327686	0.717	0.0561
Risk factor	Lipids	Triglycerides	s_tg	TG_Graham_2021	seq.25964.12	C1QTNF4	rs72911714	11	47673300	C	T	0	-0.154184	0.0286188	3.57207e-08	29.0252	0.119936	0.00913991	0.00247802	0.000226	0.0932
Risk factor	Lipids	Triglycerides	s_tg	TG_Graham_2021	seq.25964.12	C1QTNF4	rs74873109	11	47861857	G	A	1	0.189857	0.035363	3.96303e-08	28.8241	0.0727944	-0.0155918	0.00281183	2.94e-08	0.0651
Risk factor	Lipids	Triglycerides	s_tg	TG_Graham_2021	seq.25964.12	C1QTNF4	rs77675579	11	47204848	T	C	0	-0.238251	0.0389167	4.61819e-10	37.4798	0.0607724	0.00672493	0.00235573	0.00431	0.0951
Risk factor	Lipids	Triglycerides	s_tg	TG_Graham_2021	seq.2828.82	SPINT1	rs17658212	15	41145919	T	C	1	-0.426712	0.0417223	7.47144e-25	104.6	0.0477858	0.00950764	0.00300013	0.00153	0.0562
Risk factor	Lipids	Triglycerides	s_tg	TG_Graham_2021	seq.2937.10	APOE	rs1081106	19	45413366	C	T	0	0.231182	0.034737	1.41449e-11	44.2918	0.0843419	-1.14655e-05	0.00260999	0.996	0.0838
Risk factor	Lipids	Triglycerides	s_tg	TG_Graham_2021	seq.2937.10	APOE	rs10856	19	45541414	T	G	0	0.173744	0.0333974	9.84074e-08	27.0641	0.0874622	-0.0113768	0.00265148	1.78e-05	0.0738
Risk factor	Lipids	Triglycerides	s_tg	TG_Graham_2021	seq.2937.10	APOE	rs11668861	19	45380970	T	G	0	0.172338	0.0187789	2.21193e-20	84.2213	0.475605	-0.0269549	0.00138948	7.83e-84	0.459
Risk factor	Lipids	Triglycerides	s_tg	TG_Graham_2021	seq.2937.10	APOE	rs117573864	19	45142834	C	G	0	0.306517	0.0589808	1.01323e-07	27.0077	0.026475	-0.00266884	0.00475535	0.575	0.0223
Risk factor	Lipids	Triglycerides	s_tg	TG_Graham_2021	seq.2937.10	APOE	rs118147862	19	45319631	A	G	0	-0.34255	0.0492597	1.77586e-12	48.3576	0.0388616	0.0776239	0.00364529	1.28e-100	0.0393
Risk factor	Lipids	Triglycerides	s_tg	TG_Graham_2021	seq.2937.10	APOE	rs12460388	19	45250331	T	C	0	-0.175992	0.0390692	3.32455e-06	20.2916	0.0625	-0.00144384	0.00304451	0.635	0.0593
Risk factor	Lipids	Triglycerides	s_tg	TG_Graham_2021	seq.2937.10	APOE	rs12463239	19	45360754	A	G	0	0.135022	0.0269387	2.69064e-07	25.1221	0.144384	0.00470744	0.00204904	0.0216	0.144
Risk factor	Lipids	Triglycerides	s_tg	TG_Graham_2021	seq.2937.10	APOE	rs12691088	19	45418486	A	G	0	-0.33536	0.0457161	1.10275e-13	53.8126	0.0459531	0.0287705	0.00466569	6.99e-10	0.0258
Risk factor	Lipids	Triglycerides	s_tg	TG_Graham_2021	seq.2937.10	APOE	rs12721109	19	45447221	A	G	0	-0.328011	0.062416	7.39162e-08	27.6175	0.023733	0.052417	0.00491254	1.41e-26	0.0212
Risk factor	Lipids	Triglycerides	s_tg	TG_Graham_2021	seq.2937.10	APOE	rs141622900	19	45426792	A	G	0	-0.273463	0.0460386	1.4263e-09	35.282	0.0438729	0.13355	0.00318302	1e-200	0.0511
Risk factor	Lipids	Triglycerides	s_tg	TG_Graham_2021	seq.2937.10	APOE	rs143539524	19	45552198	T	C	0	-0.254264	0.0551548	2.01328e-06	21.2522	0.0313918	0.00682667	0.00413477	0.0987	0.0308
Risk factor	Lipids	Triglycerides	s_tg	TG_Graham_2021	seq.2937.10	APOE	rs150549018	19	45479045	G	T	0	-0.229312	0.0406796	8.65055e-09	31.7761	0.0574887	-0.0299542	0.00430642	3.51e-12	0.0312
Risk factor	Lipids	Triglycerides	s_tg	TG_Graham_2021	seq.2937.10	APOE	rs157590	19	45398716	C	A	0	0.132047	0.0189542	1.62305e-12	48.534	0.460949	0.0117014	0.00139129	4.08e-17	0.475
Risk factor	Lipids	Triglycerides	s_tg	TG_Graham_2021	seq.2937.10	APOE	rs187270432	19	45514061	A	G	0	-0.276832	0.0611481	2.98798e-06	20.4959	0.0248676	0.0113686	0.005952	0.0561	0.0149
Risk factor	Lipids	Triglycerides	s_tg	TG_Graham_2021	seq.2937.10	APOE	rs188851230	19	45443699	C	T	0	-0.439846	0.0772064	6.09617e-09	32.456	0.0157905	-0.022198	0.00736881	0.00259	0.0113
Risk factor	Lipids	Triglycerides	s_tg	TG_Graham_2021	seq.2937.10	APOE	rs283810	19	45388241	G	T	0	-0.232963	0.0444955	8.22013e-08	27.4121	0.0477496	0.0994589	0.00283176	1e-200	0.0657
Risk factor	Lipids	Triglycerides	s_tg	TG_Graham_2021	seq.2937.10	APOE	rs35136575	19	45439163	G	C	0	-0.244707	0.0211113	2.2813e-31	134.358	0.273638	-0.0161677	0.0022994	2.05e-12	0.235
Risk factor	Lipids	Triglycerides	s_tg	TG_Graham_2021	seq.2937.10	APOE	rs404935	19	45372794	A	G	0	-0.203611	0.0258389	1.63667e-15	62.0947	0.156675	0.0188698	0.00191113	5.42e-23	0.157
Risk factor	Lipids	Triglycerides	s_tg	TG_Graham_2021	seq.2937.10	APOE	rs5117	19	45418790	C	T	0	-0.382534	0.0226174	1.79631e-64	286.058	0.212179	0.0959675	0.00165789	1e-200	0.227
Risk factor	Lipids	Triglycerides	s_tg	TG_Graham_2021	seq.2937.10	APOE	rs56198711	19	45221537	T	C	0	-0.119002	0.0250921	1.05492e-06	22.4923	0.177856	0.0071327	0.00197554	0.000306	0.151
Risk factor	Lipids	Triglycerides	s_tg	TG_Graham_2021	seq.2937.10	APOE	rs66539736	19	45040191	T	C	0	-0.17476	0.0390412	3.79744e-06	20.0372	0.0615545	-0.00548955	0.00257795	0.0332	0.0844
Risk factor	Lipids	Triglycerides	s_tg	TG_Graham_2021	seq.2937.10	APOE	rs71352239	19	45429543	T	C	0	0.331058	0.0206043	2.15832e-58	258.162	0.304841	0.00811409	0.0016439	7.98e-07	0.315
Risk factor	Lipids	Triglycerides	s_tg	TG_Graham_2021	seq.2937.10	APOE	rs714948	19	45165912	A	C	0	-0.137612	0.0293452	1.3699e-06	21.9907	0.116774	0.00664152	0.00227462	0.0035	0.111
Risk factor	Lipids	Triglycerides	s_tg	TG_Graham_2021	seq.2937.10	APOE	rs7254133	19	45438554	T	C	0	-0.188024	0.0204633	1.99453e-20	84.4258	0.310231	-0.0183979	0.00221733	1.06e-16	0.281
Risk factor	Lipids	Triglycerides	s_tg	TG_Graham_2021	seq.2937.10	APOE	rs73036465	19	44966880	C	G	0	-0.285771	0.0506973	8.6615e-09	31.7736	0.0366868	0.0108616	0.00444166	0.0145	0.0255
Risk factor	Lipids	Triglycerides	s_tg	TG_Graham_2021	seq.2937.10	APOE	rs78986976	19	45329438	A	G	0	0.195759	0.0401142	5.30315e-07	23.8148	0.0592852	0.0122806	0.00311485	8.06e-05	0.0543
Risk factor	Lipids	Triglycerides	s_tg	TG_Graham_2021	seq.3191.50	WFIKKN1	rs77494856	16	687071	C	G	0	0.109501	0.0239388	2.39015e-06	20.9234	0.196141	0.00779977	0.00198551	8.55e-05	0.147
Risk factor	Lipids	Triglycerides	s_tg	TG_Graham_2021	seq.3296.92	CNTN2	rs1028929	1	205342348	C	A	0	-0.101455	0.0219473	1.89421e-06	21.369	0.253923	-0.00261869	0.00159577	0.101	0.245
Risk factor	Lipids	Triglycerides	s_tg	TG_Graham_2021	seq.3296.92	CNTN2	rs11240339	1	205007950	A	C	0	-0.145582	0.0193341	2.54081e-14	56.698	0.495935	0.00699853	0.00139467	5.22e-07	0.449
Risk factor	Lipids	Triglycerides	s_tg	TG_Graham_2021	seq.3296.92	CNTN2	rs112534904	1	204843659	A	G	0	0.526085	0.0879047	1.08381e-09	35.8169	0.0119115	0.00829012	0.00567176	0.144	0.0158
Risk factor	Lipids	Triglycerides	s_tg	TG_Graham_2021	seq.3296.92	CNTN2	rs114121584	1	205459397	C	T	0	-0.264552	0.0508291	9.71368e-08	27.0893	0.0369635	-0.00285077	0.00415136	0.492	0.0302
Risk factor	Lipids	Triglycerides	s_tg	TG_Graham_2021	seq.3296.92	CNTN2	rs114881392	1	205269371	T	C	0	0.496078	0.0895728	1.5274e-08	30.6724	0.0115334	0.0054077	0.0095952	0.573	0.00617
Risk factor	Lipids	Triglycerides	s_tg	TG_Graham_2021	seq.3296.92	CNTN2	rs115084809	1	205250148	T	G	0	-0.193745	0.0365206	5.63093e-08	28.144	0.0715636	0.00316539	0.00308388	0.305	0.0559
Risk factor	Lipids	Triglycerides	s_tg	TG_Graham_2021	seq.3296.92	CNTN2	rs115662871	1	205020043	A	G	0	-0.426142	0.0884678	7.28969e-07	23.2027	0.0116279	0.00424219	0.00635779	0.505	0.0119
Risk factor	Lipids	Triglycerides	s_tg	TG_Graham_2021	seq.3296.92	CNTN2	rs11591088	1	205135883	A	T	0	0.567183	0.0474777	3.3939e-33	142.714	0.0420684	0.00686323	0.00334899	0.0404	0.0462
Risk factor	Lipids	Triglycerides	s_tg	TG_Graham_2021	seq.3296.92	CNTN2	rs116628037	1	204897856	T	C	0	0.344726	0.065757	7.92408e-08	27.483	0.0210815	-0.00907683	0.00595576	0.127	0.0146
Risk factor	Lipids	Triglycerides	s_tg	TG_Graham_2021	seq.3296.92	CNTN2	rs11801560	1	205287435	G	A	0	-0.15888	0.0251449	1.31991e-10	39.9244	0.177444	6.44818e-05	0.00175703	0.971	0.187
Risk factor	Lipids	Triglycerides	s_tg	TG_Graham_2021	seq.3296.92	CNTN2	rs11803913	1	204872842	A	G	0	0.188634	0.0413999	2.60204e-06	20.7607	0.0582341	-0.000230038	0.00288993	0.937	0.064
Risk factor	Lipids	Triglycerides	s_tg	TG_Graham_2021	seq.3296.92	CNTN2	rs12032559	1	205001332	T	C	0	0.549392	0.0358708	2.9959e-53	234.575	0.0732653	7.47237e-05	0.00282443	0.979	0.0654
Risk factor	Lipids	Triglycerides	s_tg	TG_Graham_2021	seq.3296.92	CNTN2	rs12038904	1	205349402	T	C	0	0.235572	0.0190055	1.3918e-35	153.634	0.446398	-0.00285149	0.00138768	0.0399	0.466
Risk factor	Lipids	Triglycerides	s_tg	TG_Graham_2021	seq.3296.92	CNTN2	rs12097315	1	204984567	T	C	0	0.597247	0.0366771	6.41867e-60	265.166	0.0696729	0.00427742	0.00303334	0.158	0.0566
Risk factor	Lipids	Triglycerides	s_tg	TG_Graham_2021	seq.3296.92	CNTN2	rs12119834	1	205467891	G	A	0	-0.111771	0.0235022	9.88469e-07	22.6173	0.218472	-0.00157223	0.00164272	0.339	0.234
Risk factor	Lipids	Triglycerides	s_tg	TG_Graham_2021	seq.3296.92	CNTN2	rs12121596	1	205414766	C	G	0	-0.113171	0.0205323	1.77539e-08	30.3805	0.321422	-0.000749129	0.0015363	0.626	0.311
Risk factor	Lipids	Triglycerides	s_tg	TG_Graham_2021	seq.3296.92	CNTN2	rs12141986	1	205251887	G	T	0	-0.212407	0.0406524	8.70983e-08	27.3002	0.0591794	0.00549489	0.00296237	0.0636	0.0568
Risk factor	Lipids	Triglycerides	s_tg	TG_Graham_2021	seq.3296.92	CNTN2	rs12760299	1	205270325	T	C	0	0.146934	0.0210505	1.47515e-12	48.7214	0.292399	0.000154622	0.00165716	0.926	0.263
Risk factor	Lipids	Triglycerides	s_tg	TG_Graham_2021	seq.3296.92	CNTN2	rs138760780	1	205484373	T	C	0	0.341446	0.0702606	5.87795e-07	23.6168	0.0186236	-0.000549098	0.00505154	0.913	0.0206
Risk factor	Lipids	Triglycerides	s_tg	TG_Graham_2021	seq.3296.92	CNTN2	rs141167930	1	205398129	C	T	0	0.708149	0.0650961	7.29592e-28	118.342	0.0223105	0.00755282	0.00581653	0.194	0.0158
Risk factor	Lipids	Triglycerides	s_tg	TG_Graham_2021	seq.3296.92	CNTN2	rs144716460	1	205260257	A	G	0	0.430821	0.0546475	1.58995e-15	62.1517	0.031575	0.00512589	0.00439117	0.243	0.0262
Risk factor	Lipids	Triglycerides	s_tg	TG_Graham_2021	seq.3296.92	CNTN2	rs151016156	1	205066611	A	C	0	-0.253708	0.0527224	7.46583e-07	23.1568	0.0341274	0.0219953	0.00543291	5.15e-05	0.0196
Risk factor	Lipids	Triglycerides	s_tg	TG_Graham_2021	seq.3296.92	CNTN2	rs1536866	1	205438437	T	C	0	0.123619	0.0243482	1.91588e-07	25.7773	0.19049	-0.00241011	0.00185722	0.194	0.202
Risk factor	Lipids	Triglycerides	s_tg	TG_Graham_2021	seq.3296.92	CNTN2	rs1572995	1	205024012	C	T	0	0.788847	0.0302816	6.66145e-150	678.622	0.0979391	-0.0143188	0.00204982	2.84e-12	0.129
Risk factor	Lipids	Triglycerides	s_tg	TG_Graham_2021	seq.3296.92	CNTN2	rs1887975	1	205357568	T	C	0	0.111982	0.0194802	4.50184e-09	33.0453	0.371998	-0.00420476	0.00141446	0.00295	0.397
Risk factor	Lipids	Triglycerides	s_tg	TG_Graham_2021	seq.3296.92	CNTN2	rs190929204	1	204805767	A	G	0	0.610613	0.0898146	5.28225e-12	46.2209	0.0112498	-0.010871	0.0100126	0.278	0.00563
Risk factor	Lipids	Triglycerides	s_tg	TG_Graham_2021	seq.3296.92	CNTN2	rs2305278	1	205028581	G	C	0	-0.344186	0.0229849	5.39365e-51	224.234	0.207506	0.0112739	0.00178092	2.45e-10	0.181
Risk factor	Lipids	Triglycerides	s_tg	TG_Graham_2021	seq.3296.92	CNTN2	rs2595942	1	204976264	G	C	0	0.214655	0.020214	1.21413e-26	112.766	0.343543	0.00117313	0.00142802	0.411	0.371
Risk factor	Lipids	Triglycerides	s_tg	TG_Graham_2021	seq.3296.92	CNTN2	rs2595962	1	204911799	C	G	0	0.266883	0.0214041	5.52529e-36	155.47	0.256098	-0.000892112	0.00168224	0.596	0.259
Risk factor	Lipids	Triglycerides	s_tg	TG_Graham_2021	seq.3296.92	CNTN2	rs2802844	1	204979752	A	G	0	0.202739	0.0268452	2.14064e-14	57.035	0.147003	-0.00697561	0.00211037	0.000948	0.127
Risk factor	Lipids	Triglycerides	s_tg	TG_Graham_2021	seq.3296.92	CNTN2	rs2802847	1	204984572	G	A	0	0.15497	0.0196398	1.50357e-15	62.2617	0.366515	0.00250429	0.00149558	0.094	0.363
Risk factor	Lipids	Triglycerides	s_tg	TG_Graham_2021	seq.3296.92	CNTN2	rs28457110	1	205251890	A	G	0	0.462682	0.0828904	1.18985e-08	31.1571	0.013235	0.0107279	0.0108434	0.322	0.00549
Risk factor	Lipids	Triglycerides	s_tg	TG_Graham_2021	seq.3296.92	CNTN2	rs2887430	1	204602874	T	C	0	-0.106651	0.0220888	6.88573e-07	23.3123	0.250047	0.00340193	0.0015876	0.0321	0.254
Risk factor	Lipids	Triglycerides	s_tg	TG_Graham_2021	seq.3296.92	CNTN2	rs35068223	1	204967186	T	A	0	-0.111361	0.0240564	1.83573e-06	21.4292	0.195406	-0.00223729	0.00171752	0.193	0.203
Risk factor	Lipids	Triglycerides	s_tg	TG_Graham_2021	seq.3296.92	CNTN2	rs35261626	1	205013084	G	T	0	0.404121	0.0185883	4.23814e-105	472.654	0.44186	-0.000693213	0.00144094	0.63	0.441
Risk factor	Lipids	Triglycerides	s_tg	TG_Graham_2021	seq.3296.92	CNTN2	rs35845538	1	205138321	C	G	1	-0.387383	0.0433253	1.9237e-19	79.9462	0.0498204	0.00974928	0.00324704	0.00268	0.0473
Risk factor	Lipids	Triglycerides	s_tg	TG_Graham_2021	seq.3296.92	CNTN2	rs3747631	1	204587569	C	G	1	0.132412	0.02431	2.56403e-08	29.6678	0.196256	-0.00501261	0.00166941	0.00268	0.21
Risk factor	Lipids	Triglycerides	s_tg	TG_Graham_2021	seq.3296.92	CNTN2	rs3767280	1	205015824	A	G	0	0.545028	0.0241677	6.42944e-113	508.589	0.179618	0.00232394	0.00187626	0.215	0.161
Risk factor	Lipids	Triglycerides	s_tg	TG_Graham_2021	seq.3296.92	CNTN2	rs3767296	1	205025387	T	C	0	-0.240232	0.05333	3.32441e-06	20.2917	0.0335602	-0.0018705	0.00385655	0.628	0.0376
Risk factor	Lipids	Triglycerides	s_tg	TG_Graham_2021	seq.3296.92	CNTN2	rs3851296	1	205253839	C	A	0	-0.110649	0.0194385	6.26843e-09	32.4018	0.409907	-0.00452192	0.00141277	0.00137	0.426
Risk factor	Lipids	Triglycerides	s_tg	TG_Graham_2021	seq.3296.92	CNTN2	rs41264867	1	205030817	T	C	0	-0.383424	0.0448888	6.61647e-18	72.9596	0.0469843	0.0124246	0.00325385	0.000134	0.0496
Risk factor	Lipids	Triglycerides	s_tg	TG_Graham_2021	seq.3296.92	CNTN2	rs41264877	1	205272722	T	C	1	-0.219957	0.0473915	1.73133e-06	21.5414	0.0429193	0.00377851	0.00343672	0.272	0.0442
Risk factor	Lipids	Triglycerides	s_tg	TG_Graham_2021	seq.3296.92	CNTN2	rs4950989	1	205282979	T	C	0	-0.15862	0.0204949	4.99096e-15	59.8996	0.313764	0.00355965	0.00152285	0.0194	0.3
Risk factor	Lipids	Triglycerides	s_tg	TG_Graham_2021	seq.3296.92	CNTN2	rs4951155	1	204998375	T	C	0	0.218511	0.0204481	5.91021e-27	114.193	0.311685	-0.00449809	0.00157901	0.00439	0.3
Risk factor	Lipids	Triglycerides	s_tg	TG_Graham_2021	seq.3296.92	CNTN2	rs55732120	1	205279730	C	T	0	0.46513	0.063585	1.28604e-13	53.5105	0.0231613	-0.0029431	0.00629689	0.64	0.0132
Risk factor	Lipids	Triglycerides	s_tg	TG_Graham_2021	seq.3296.92	CNTN2	rs61823976	1	205208590	A	G	0	-0.183174	0.0326999	1.06149e-08	31.3787	0.0939686	-0.00102713	0.0027508	0.709	0.0694
Risk factor	Lipids	Triglycerides	s_tg	TG_Graham_2021	seq.3296.92	CNTN2	rs6593919	1	204926683	T	C	0	0.48801	0.0482024	2.1578e-24	102.499	0.0400832	-0.000257457	0.00401756	0.949	0.0322
Risk factor	Lipids	Triglycerides	s_tg	TG_Graham_2021	seq.3296.92	CNTN2	rs6663231	1	204946668	C	T	0	-0.212883	0.0390418	2.48062e-08	29.7319	0.0635281	-0.000371999	0.00266663	0.889	0.0729
Risk factor	Lipids	Triglycerides	s_tg	TG_Graham_2021	seq.3296.92	CNTN2	rs6696979	1	205408405	T	C	0	0.176045	0.033998	1.12079e-07	26.8127	0.0879183	-0.00186844	0.00220619	0.397	0.114
Risk factor	Lipids	Triglycerides	s_tg	TG_Graham_2021	seq.3296.92	CNTN2	rs72747099	1	205367233	T	A	0	0.336828	0.0620151	2.79589e-08	29.5	0.0242012	-0.0192014	0.00373937	2.82e-07	0.0355
Risk factor	Lipids	Triglycerides	s_tg	TG_Graham_2021	seq.3296.92	CNTN2	rs72751487	1	204939935	G	T	0	0.787548	0.0856871	1.94648e-20	84.474	0.0121951	0.00993287	0.00659504	0.132	0.0111
Risk factor	Lipids	Triglycerides	s_tg	TG_Graham_2021	seq.3296.92	CNTN2	rs75058787	1	205387069	G	A	0	0.401807	0.0579025	1.96923e-12	48.1549	0.027699	0.0047929	0.0040706	0.239	0.0288
Risk factor	Lipids	Triglycerides	s_tg	TG_Graham_2021	seq.3296.92	CNTN2	rs7526701	1	205312848	A	G	0	-0.188287	0.01933	1.01116e-22	94.8805	0.401966	0.00413804	0.00143435	0.00391	0.384
Risk factor	Lipids	Triglycerides	s_tg	TG_Graham_2021	seq.3296.92	CNTN2	rs7534993	1	204924685	A	G	0	-0.196496	0.0201715	1.00514e-22	94.8923	0.343354	0.00346807	0.00146251	0.0177	0.343
Risk factor	Lipids	Triglycerides	s_tg	TG_Graham_2021	seq.3296.92	CNTN2	rs7550921	1	204862644	C	A	0	0.247229	0.0369065	1.05074e-11	44.8738	0.0707128	0.00519959	0.00260797	0.0462	0.0748
Risk factor	Lipids	Triglycerides	s_tg	TG_Graham_2021	seq.3296.92	CNTN2	rs757781591	1	204794071	T	C	0	-0.437565	0.0919355	9.70471e-07	22.6526	0.0108716	-0.000709239	0.0224476	0.975	0.003
Risk factor	Lipids	Triglycerides	s_tg	TG_Graham_2021	seq.3296.92	CNTN2	rs76242821	1	204889909	A	G	0	0.268402	0.0375516	4.41696e-13	51.0875	0.0706183	-0.0107956	0.00265383	4.74e-05	0.0726
Risk factor	Lipids	Triglycerides	s_tg	TG_Graham_2021	seq.3296.92	CNTN2	rs77224007	1	205074722	T	A	0	0.349549	0.0492233	6.17982e-13	50.4283	0.0397996	-0.00443506	0.00371203	0.232	0.0368
Risk factor	Lipids	Triglycerides	s_tg	TG_Graham_2021	seq.3296.92	CNTN2	rs77393839	1	204968191	C	T	0	-0.23699	0.0534866	4.69357e-06	19.6322	0.0336548	0.00809833	0.00321937	0.0119	0.0466
Risk factor	Lipids	Triglycerides	s_tg	TG_Graham_2021	seq.3296.92	CNTN2	rs77507721	1	204892503	T	C	0	0.243129	0.0314584	5.43732e-15	59.7311	0.102477	-0.00595643	0.00242115	0.0139	0.0945
Risk factor	Lipids	Triglycerides	s_tg	TG_Graham_2021	seq.3296.92	CNTN2	rs78225439	1	204633043	A	G	0	-0.305218	0.0475754	7.01999e-11	41.1581	0.0427302	-0.00570457	0.00391973	0.146	0.0346
Risk factor	Lipids	Triglycerides	s_tg	TG_Graham_2021	seq.3296.92	CNTN2	rs79856590	1	205241642	A	G	0	-0.306354	0.039111	2.38302e-15	61.3549	0.0642844	0.010968	0.00349168	0.00168	0.0429
Risk factor	Lipids	Triglycerides	s_tg	TG_Graham_2021	seq.3296.92	CNTN2	rs895933	1	204929135	A	G	0	0.126596	0.0244232	1.0892e-07	26.868	0.18321	-0.0014926	0.00180719	0.409	0.179
Risk factor	Lipids	Triglycerides	s_tg	TG_Graham_2021	seq.3296.92	CNTN2	rs913728	1	205388023	A	G	0	0.145242	0.0276228	7.27964e-08	27.6471	0.136982	-0.00579192	0.00183938	0.00164	0.165
Risk factor	Lipids	Triglycerides	s_tg	TG_Graham_2021	seq.3296.92	CNTN2	rs9194	1	204991770	T	C	0	-0.200476	0.0230365	1.62272e-18	75.7342	0.214502	-0.00166223	0.00169771	0.328	0.208
Risk factor	Lipids	Triglycerides	s_tg	TG_Graham_2021	seq.3506.49	LTA|LTB	rs387608	6	31941557	A	G	0	0.144339	0.0229582	1.61794e-10	39.5268	0.14219	0.0123623	0.00213172	6.66e-09	0.128
Risk factor	Lipids	Triglycerides	s_tg	TG_Graham_2021	seq.3796.79	ANGPTL4	rs116843064	19	8429323	A	G	1	-0.366155	0.0674345	2.82106e-08	29.4826	0.020053	-0.23635	0.00491201	1e-200	0.0199
Risk factor	Lipids	Triglycerides	s_tg	TG_Graham_2021	seq.4234.8	IL1RL1	rs10203724	2	102688158	A	C	0	-0.119911	0.0237373	2.19079e-07	25.5185	0.171461	-0.000933451	0.00190992	0.625	0.162
Risk factor	Lipids	Triglycerides	s_tg	TG_Graham_2021	seq.4234.8	IL1RL1	rs10203841	2	102688272	T	C	0	-0.163021	0.017516	6.57615e-21	86.6198	0.47095	-0.00205811	0.00142551	0.149	0.46
Risk factor	Lipids	Triglycerides	s_tg	TG_Graham_2021	seq.4234.8	IL1RL1	rs1041973	2	102955468	A	C	1	-0.250931	0.0230868	8.09612e-28	118.136	0.178463	-0.00240972	0.00163794	0.141	0.222
Risk factor	Lipids	Triglycerides	s_tg	TG_Graham_2021	seq.4234.8	IL1RL1	rs112254084	2	102885016	A	C	0	0.380512	0.0741389	1.4302e-07	26.3417	0.0141938	0.0127952	0.00575623	0.0262	0.0149
Risk factor	Lipids	Triglycerides	s_tg	TG_Graham_2021	seq.4234.8	IL1RL1	rs113993820	2	102766634	T	G	0	0.348592	0.0660125	6.43467e-08	27.8858	0.0180734	0.00719637	0.00500063	0.15	0.02
Risk factor	Lipids	Triglycerides	s_tg	TG_Graham_2021	seq.4234.8	IL1RL1	rs114563584	2	103075377	T	G	0	0.341561	0.0627669	2.63817e-08	29.6125	0.0200606	0.00177271	0.00823094	0.829	0.00847
Risk factor	Lipids	Triglycerides	s_tg	TG_Graham_2021	seq.4234.8	IL1RL1	rs114745086	2	103098470	T	C	0	0.387433	0.0510547	1.61707e-14	57.5866	0.0308478	0.00451469	0.00455871	0.322	0.0233
Risk factor	Lipids	Triglycerides	s_tg	TG_Graham_2021	seq.4234.8	IL1RL1	rs115540952	2	102917734	T	C	0	0.457029	0.0854581	4.44684e-08	28.601	0.010598	0.00556729	0.00731437	0.447	0.0103
Risk factor	Lipids	Triglycerides	s_tg	TG_Graham_2021	seq.4234.8	IL1RL1	rs115725744	2	103088622	A	G	0	0.484558	0.0477304	1.62356e-24	103.063	0.0347275	0.00817182	0.00365565	0.0254	0.0396
Risk factor	Lipids	Triglycerides	s_tg	TG_Graham_2021	seq.4234.8	IL1RL1	rs116260662	2	103083205	A	T	0	-0.338885	0.0681835	3.34435e-07	24.7028	0.0172218	-0.000131733	0.00700349	0.985	0.0148
Risk factor	Lipids	Triglycerides	s_tg	TG_Graham_2021	seq.4234.8	IL1RL1	rs11676124	2	102941338	T	C	0	0.636339	0.0164264	0	1500.69	0.350492	0.00682479	0.00141429	1.4e-06	0.375
Risk factor	Lipids	Triglycerides	s_tg	TG_Graham_2021	seq.4234.8	IL1RL1	rs11688802	2	103126539	G	A	0	-0.31657	0.0397851	8.81311e-16	63.3138	0.0524224	-0.00166348	0.00332661	0.617	0.0478
Risk factor	Lipids	Triglycerides	s_tg	TG_Graham_2021	seq.4234.8	IL1RL1	rs12052975	2	103286554	A	G	0	-0.0982478	0.0181784	3.24684e-08	29.2102	0.373391	-0.00184544	0.00141859	0.193	0.391
Risk factor	Lipids	Triglycerides	s_tg	TG_Graham_2021	seq.4234.8	IL1RL1	rs12998609	2	102868904	A	G	0	-0.403576	0.0728681	1.52584e-08	30.6744	0.0153293	-0.00119656	0.00457304	0.794	0.0244
Risk factor	Lipids	Triglycerides	s_tg	TG_Graham_2021	seq.4234.8	IL1RL1	rs13006559	2	102907630	T	C	0	0.318172	0.018509	1.5743e-66	295.5	0.336014	0.00325104	0.00147336	0.0273	0.34
Risk factor	Lipids	Triglycerides	s_tg	TG_Graham_2021	seq.4234.8	IL1RL1	rs13020778	2	102784574	C	T	0	-0.0913472	0.0181808	2.52534e-07	25.2444	0.383327	-0.00254068	0.00138814	0.0672	0.41
Risk factor	Lipids	Triglycerides	s_tg	TG_Graham_2021	seq.4234.8	IL1RL1	rs13029918	2	102957291	G	A	0	-1.36896	0.0567734	9.1974e-129	581.422	0.0229939	-0.00632582	0.00462355	0.171	0.0239
Risk factor	Lipids	Triglycerides	s_tg	TG_Graham_2021	seq.4234.8	IL1RL1	rs141508079	2	102944191	G	A	0	-0.408595	0.0204769	6.92535e-89	398.16	0.230223	-0.00372437	0.00185616	0.0448	0.2
Risk factor	Lipids	Triglycerides	s_tg	TG_Graham_2021	seq.4234.8	IL1RL1	rs144424122	2	102603514	G	A	0	-0.340201	0.0619743	2.01664e-08	30.1334	0.0211961	0.00459045	0.00644551	0.476	0.0132
Risk factor	Lipids	Triglycerides	s_tg	TG_Graham_2021	seq.4234.8	IL1RL1	rs144641193	2	102945121	A	C	0	-0.305936	0.0267982	1.73362e-30	130.332	0.119512	-0.00555571	0.00235058	0.0181	0.098
Risk factor	Lipids	Triglycerides	s_tg	TG_Graham_2021	seq.4234.8	IL1RL1	rs145513895	2	103270433	C	T	0	-0.271175	0.0451143	9.22802e-10	36.1302	0.0409727	-0.00298986	0.00387885	0.441	0.0368
Risk factor	Lipids	Triglycerides	s_tg	TG_Graham_2021	seq.4234.8	IL1RL1	rs145903188	2	103071259	C	T	0	-0.365094	0.0775448	1.24976e-06	22.1669	0.0132475	-0.0131274	0.00674726	0.0517	0.0118
Risk factor	Lipids	Triglycerides	s_tg	TG_Graham_2021	seq.4234.8	IL1RL1	rs146884961	2	102483438	A	G	0	-0.37496	0.0782088	8.16034e-07	22.9857	0.0132475	0.00674719	0.00748871	0.368	0.00968
Risk factor	Lipids	Triglycerides	s_tg	TG_Graham_2021	seq.4234.8	IL1RL1	rs147189501	2	102873354	A	G	0	-0.399571	0.0771144	1.10033e-07	26.8483	0.013626	-0.00375551	0.0089446	0.675	0.00725
Risk factor	Lipids	Triglycerides	s_tg	TG_Graham_2021	seq.4234.8	IL1RL1	rs150437916	2	103008816	G	A	0	-0.377208	0.0729377	1.1602e-07	26.7459	0.01514	-0.0121732	0.00861213	0.158	0.00762
Risk factor	Lipids	Triglycerides	s_tg	TG_Graham_2021	seq.4234.8	IL1RL1	rs185464297	2	102940948	A	G	0	-0.618115	0.0759183	1.9465e-16	66.2896	0.0135314	-0.00861675	0.0190054	0.65	0.00205
Risk factor	Lipids	Triglycerides	s_tg	TG_Graham_2021	seq.4234.8	IL1RL1	rs190476496	2	102825687	A	T	0	-0.431197	0.0756035	5.87205e-09	32.5288	0.0138153	-0.000660863	0.00736264	0.928	0.00973
Risk factor	Lipids	Triglycerides	s_tg	TG_Graham_2021	seq.4234.8	IL1RL1	rs1997502	2	102844249	A	G	0	0.253893	0.0191758	2.56778e-40	175.305	0.303653	-0.00134424	0.00147634	0.363	0.325
Risk factor	Lipids	Triglycerides	s_tg	TG_Graham_2021	seq.4234.8	IL1RL1	rs2192756	2	103180530	C	A	0	-0.195379	0.017821	2.86482e-28	120.196	0.401968	-0.00402347	0.00141269	0.0044	0.426
Risk factor	Lipids	Triglycerides	s_tg	TG_Graham_2021	seq.4234.8	IL1RL1	rs2732811	2	103406699	T	C	0	-0.102002	0.0210624	6.39956e-07	23.4532	0.227763	-0.00205284	0.00161101	0.203	0.239
Risk factor	Lipids	Triglycerides	s_tg	TG_Graham_2021	seq.4234.8	IL1RL1	rs2732865	2	103401780	A	C	0	0.334329	0.0464505	3.06559e-13	51.8045	0.0374716	-0.000318224	0.00380386	0.933	0.0361
Risk factor	Lipids	Triglycerides	s_tg	TG_Graham_2021	seq.4234.8	IL1RL1	rs34975131	2	102844393	A	G	0	-0.408578	0.0888316	2.11787e-06	21.1551	0.0100303	-0.00632393	0.0111061	0.569	0.0049
Risk factor	Lipids	Triglycerides	s_tg	TG_Graham_2021	seq.4234.8	IL1RL1	rs35582281	2	102834910	G	A	0	0.394401	0.0421506	4.10363e-21	87.5525	0.0462718	-0.00356204	0.00342216	0.298	0.0445
Risk factor	Lipids	Triglycerides	s_tg	TG_Graham_2021	seq.4234.8	IL1RL1	rs373239562	2	102860453	C	T	0	-0.429797	0.0688639	2.1704e-10	38.9532	0.0162755	0.000125857	0.011651	0.991	0.00443
Risk factor	Lipids	Triglycerides	s_tg	TG_Graham_2021	seq.4234.8	IL1RL1	rs3771157	2	103013432	A	C	0	-0.29922	0.0537783	1.31865e-08	30.9576	0.0279145	-0.00765712	0.00412622	0.0635	0.0314
Risk factor	Lipids	Triglycerides	s_tg	TG_Graham_2021	seq.4234.8	IL1RL1	rs3917256	2	102776855	C	T	0	0.176216	0.0218537	3.70885e-16	65.0191	0.201646	0.000345876	0.00171006	0.84	0.21
Risk factor	Lipids	Triglycerides	s_tg	TG_Graham_2021	seq.4234.8	IL1RL1	rs3917335	2	102771293	T	C	0	-0.228195	0.0366644	2.42497e-10	38.7367	0.0610333	-0.0024627	0.00316905	0.437	0.0511
Risk factor	Lipids	Triglycerides	s_tg	TG_Graham_2021	seq.4234.8	IL1RL1	rs4851601	2	103116261	A	G	0	-0.178355	0.0189704	2.68309e-21	88.3929	0.320212	-0.00208979	0.00155118	0.178	0.29
Risk factor	Lipids	Triglycerides	s_tg	TG_Graham_2021	seq.4234.8	IL1RL1	rs4851627	2	103269873	C	T	0	0.175402	0.0177764	2.88981e-23	97.3602	0.471896	-4.54542e-05	0.00141569	0.974	0.453
Risk factor	Lipids	Triglycerides	s_tg	TG_Graham_2021	seq.4234.8	IL1RL1	rs550832507	2	102950949	T	G	0	-0.372146	0.0794224	1.39533e-06	21.9554	0.012869	-0.00409111	0.00990273	0.68	0.00699
Risk factor	Lipids	Triglycerides	s_tg	TG_Graham_2021	seq.4234.8	IL1RL1	rs58793722	2	103267601	T	C	0	0.173951	0.0230001	1.96857e-14	57.1998	0.17941	0.00297699	0.00199157	0.135	0.168
Risk factor	Lipids	Triglycerides	s_tg	TG_Graham_2021	seq.4234.8	IL1RL1	rs59608009	2	103267293	C	T	0	-0.512996	0.0721257	5.69686e-13	50.588	0.0155185	0.00421324	0.00615676	0.494	0.0151
Risk factor	Lipids	Triglycerides	s_tg	TG_Graham_2021	seq.4234.8	IL1RL1	rs60805233	2	103267920	T	C	0	-0.322019	0.0490067	2.5003e-11	43.177	0.0330242	-0.00279196	0.00428971	0.515	0.028
Risk factor	Lipids	Triglycerides	s_tg	TG_Graham_2021	seq.4234.8	IL1RL1	rs60818734	2	103277272	G	A	0	-0.153604	0.0244017	1.53891e-10	39.6246	0.152914	0.00247639	0.00189828	0.192	0.153
Risk factor	Lipids	Triglycerides	s_tg	TG_Graham_2021	seq.4234.8	IL1RL1	rs6543139	2	103066235	G	A	0	0.456566	0.0418745	5.56376e-28	118.88	0.0462718	-0.00111325	0.00317978	0.726	0.0537
Risk factor	Lipids	Triglycerides	s_tg	TG_Graham_2021	seq.4234.8	IL1RL1	rs6712638	2	103142491	T	C	0	0.368908	0.0225122	1.18374e-60	268.535	0.181586	0.00152085	0.0017067	0.373	0.204
Risk factor	Lipids	Triglycerides	s_tg	TG_Graham_2021	seq.4234.8	IL1RL1	rs6741230	2	103069631	T	C	0	0.415665	0.0240301	2.44855e-67	299.21	0.155185	0.00863116	0.00200349	1.65e-05	0.137
Risk factor	Lipids	Triglycerides	s_tg	TG_Graham_2021	seq.4234.8	IL1RL1	rs6742931	2	102851243	T	C	0	-0.253839	0.019669	2.09444e-38	166.553	0.26902	-0.00257075	0.00157496	0.103	0.264
Risk factor	Lipids	Triglycerides	s_tg	TG_Graham_2021	seq.4234.8	IL1RL1	rs6752537	2	102841912	A	G	0	0.484693	0.0639451	1.73004e-14	57.4538	0.0194928	0.0110918	0.0071559	0.121	0.0111
Risk factor	Lipids	Triglycerides	s_tg	TG_Graham_2021	seq.4234.8	IL1RL1	rs6759106	2	103468011	A	G	0	0.168632	0.0238474	7.67472e-13	50.0032	0.16039	-0.000553234	0.00203638	0.786	0.15
Risk factor	Lipids	Triglycerides	s_tg	TG_Graham_2021	seq.4234.8	IL1RL1	rs71415340	2	102709482	A	G	0	-0.227943	0.0323354	8.98888e-13	49.6931	0.0825132	-0.00253208	0.00228257	0.267	0.104
Risk factor	Lipids	Triglycerides	s_tg	TG_Graham_2021	seq.4234.8	IL1RL1	rs72817861	2	102659769	A	G	0	-0.116858	0.0192736	6.67562e-10	36.7613	0.288512	-0.000218245	0.00154685	0.888	0.267
Risk factor	Lipids	Triglycerides	s_tg	TG_Graham_2021	seq.4234.8	IL1RL1	rs72817883	2	102688200	T	G	0	0.266515	0.0398286	1.10411e-11	44.7768	0.0523278	0.0109448	0.003848	0.00445	0.0371
Risk factor	Lipids	Triglycerides	s_tg	TG_Graham_2021	seq.4234.8	IL1RL1	rs72829229	2	102432656	A	G	0	0.384892	0.0523804	1.00585e-13	53.9933	0.0295231	0.00555479	0.00385631	0.15	0.0344
Risk factor	Lipids	Triglycerides	s_tg	TG_Graham_2021	seq.4234.8	IL1RL1	rs74263644	2	103194558	G	A	0	-0.24691	0.0212422	1.56411e-31	135.107	0.216976	-0.00167563	0.00178624	0.348	0.191
Risk factor	Lipids	Triglycerides	s_tg	TG_Graham_2021	seq.4234.8	IL1RL1	rs75293791	2	102767023	C	T	0	0.501941	0.0741476	6.46212e-12	45.8259	0.0142884	0.0156751	0.00592947	0.0082	0.0146
Risk factor	Lipids	Triglycerides	s_tg	TG_Graham_2021	seq.4234.8	IL1RL1	rs7557377	2	102736588	T	C	0	-0.3645	0.0280411	6.21579e-39	168.968	0.108441	-0.00363526	0.00207663	0.08	0.125
Risk factor	Lipids	Triglycerides	s_tg	TG_Graham_2021	seq.4234.8	IL1RL1	rs7600901	2	102915571	G	A	0	0.197165	0.0205041	3.42599e-22	92.4652	0.240632	0.00131924	0.00163447	0.42	0.241
Risk factor	Lipids	Triglycerides	s_tg	TG_Graham_2021	seq.4234.8	IL1RL1	rs76211074	2	102920071	T	C	0	0.45515	0.057609	1.38698e-15	62.4207	0.0243187	0.0201342	0.0104428	0.0538	0.00619
Risk factor	Lipids	Triglycerides	s_tg	TG_Graham_2021	seq.4234.8	IL1RL1	rs77435902	2	102801413	G	T	0	0.254239	0.0391207	4.0472e-11	42.2349	0.0542203	0.00198991	0.00313307	0.525	0.0512
Risk factor	Lipids	Triglycerides	s_tg	TG_Graham_2021	seq.4234.8	IL1RL1	rs77650045	2	102449518	A	G	0	-0.153482	0.0305114	2.44835e-07	25.3041	0.092922	-0.00077062	0.0024671	0.755	0.0856
Risk factor	Lipids	Triglycerides	s_tg	TG_Graham_2021	seq.4234.8	IL1RL1	rs78171440	2	102886512	T	C	0	-0.29108	0.0445832	3.31235e-11	42.6268	0.041162	-0.00836347	0.00430422	0.052	0.028
Risk factor	Lipids	Triglycerides	s_tg	TG_Graham_2021	seq.4234.8	IL1RL1	rs78756788	2	103050569	C	T	0	0.429048	0.0450844	8.95109e-22	90.5647	0.038134	0.0065026	0.00344542	0.0591	0.0422
Risk factor	Lipids	Triglycerides	s_tg	TG_Graham_2021	seq.4234.8	IL1RL1	rs972372	2	102467321	T	C	0	0.139613	0.0185934	2.98497e-14	56.3812	0.377366	-0.00127232	0.00141453	0.368	0.39
Risk factor	Lipids	Triglycerides	s_tg	TG_Graham_2021	seq.4234.8	IL1RL1	rs992153	2	102710355	T	C	0	0.102679	0.0177104	3.36219e-09	33.6129	0.430924	0.00367649	0.00143583	0.0105	0.374
Risk factor	Lipids	Triglycerides	s_tg	TG_Graham_2021	seq.4355.13	DAPK2	rs4776781	15	64335804	A	G	0	-0.127962	0.0272484	1.32569e-06	22.0536	0.130316	0.00623853	0.00201477	0.00196	0.136
Risk factor	Lipids	Triglycerides	s_tg	TG_Graham_2021	seq.4487.1	FGF7	rs2413977	15	50208572	G	A	0	-0.113309	0.019765	4.939e-09	32.8651	0.330371	-0.00264081	0.00148771	0.0759	0.326
Risk factor	Lipids	Triglycerides	s_tg	TG_Graham_2021	seq.4487.1	FGF7	rs4775808	15	49609562	C	T	0	-0.119002	0.0210568	7.95379e-09	31.9392	0.265318	-0.00388876	0.00158728	0.0143	0.276
Risk factor	Lipids	Triglycerides	s_tg	TG_Graham_2021	seq.4719.58	PDIA3	rs35643872	15	44333304	T	C	0	-0.117747	0.0236504	3.20151e-07	24.7869	0.189525	-0.00713364	0.00181552	8.52e-05	0.183
Risk factor	Lipids	Triglycerides	s_tg	TG_Graham_2021	seq.4929.55	SHBG	rs1050541	17	7560835	T	G	0	-0.0854584	0.0188331	2.84395e-06	20.5905	0.403006	0.00762634	0.00144003	1.18e-07	0.45
Risk factor	Lipids	Triglycerides	s_tg	TG_Graham_2021	seq.4929.55	SHBG	rs113126700	17	7628596	T	C	0	0.136349	0.0191298	5.10779e-13	50.8023	0.382965	-0.00622788	0.00159141	9.1e-05	0.373
Risk factor	Lipids	Triglycerides	s_tg	TG_Graham_2021	seq.4929.55	SHBG	rs11654632	17	7437146	C	T	0	-0.127332	0.0188131	6.5169e-12	45.8094	0.440064	0.00359652	0.00157202	0.0221	0.414
Risk factor	Lipids	Triglycerides	s_tg	TG_Graham_2021	seq.4929.55	SHBG	rs12946520	17	7336371	G	T	0	-0.14092	0.0187678	2.98803e-14	56.3792	0.385801	0.00956917	0.00146412	6.33e-11	0.365
Risk factor	Lipids	Triglycerides	s_tg	TG_Graham_2021	seq.4929.55	SHBG	rs1799941	17	7533423	A	G	0	0.240988	0.0212676	4.59541e-30	128.397	0.248913	-0.011804	0.00160171	1.71e-13	0.256
Risk factor	Lipids	Triglycerides	s_tg	TG_Graham_2021	seq.4929.55	SHBG	rs34146209	17	7545722	A	G	0	-0.387625	0.0538394	3.0183e-13	51.835	0.0309132	0.0183048	0.0039161	2.95e-06	0.0328
Risk factor	Lipids	Triglycerides	s_tg	TG_Graham_2021	seq.4929.55	SHBG	rs35386490	17	7310006	C	T	0	0.126459	0.0225551	1.03128e-08	31.4347	0.218094	-0.00891597	0.00188096	2.14e-06	0.209
Risk factor	Lipids	Triglycerides	s_tg	TG_Graham_2021	seq.4929.55	SHBG	rs35985803	17	7254315	A	G	1	-0.129035	0.028953	4.16144e-06	19.8622	0.117981	0.00963898	0.00249721	0.000113	0.0845
Risk factor	Lipids	Triglycerides	s_tg	TG_Graham_2021	seq.4929.55	SHBG	rs4559962	17	7594710	T	G	0	-0.14068	0.023747	1.5699e-09	35.0952	0.188977	0.00988384	0.00186379	1.14e-07	0.172
Risk factor	Lipids	Triglycerides	s_tg	TG_Graham_2021	seq.4929.55	SHBG	rs529869773	17	7101047	C	A	0	-0.40275	0.0880468	2.38939e-06	20.924	0.0112498	0.0431965	0.0102299	2.42e-05	0.00621
Risk factor	Lipids	Triglycerides	s_tg	TG_Graham_2021	seq.4929.55	SHBG	rs55831773	17	7559037	T	C	0	-0.200138	0.0217197	1.56244e-20	84.9086	0.234827	0.013353	0.00177489	5.34e-14	0.2
Risk factor	Lipids	Triglycerides	s_tg	TG_Graham_2021	seq.4929.55	SHBG	rs62059821	17	7469591	A	G	0	0.180989	0.0321948	9.45523e-09	31.6033	0.0918888	-0.00878015	0.00229287	0.000128	0.101
Risk factor	Lipids	Triglycerides	s_tg	TG_Graham_2021	seq.4929.55	SHBG	rs79693490	17	7502608	A	G	0	-0.372607	0.0713973	9.00514e-08	27.2357	0.0174891	0.0058367	0.00770086	0.448	0.00861
Risk factor	Lipids	Triglycerides	s_tg	TG_Graham_2021	seq.4929.55	SHBG	rs8073177	17	7440584	T	C	0	-0.199419	0.020847	5.56487e-22	91.5052	0.265173	0.0148912	0.00166074	3.06e-19	0.23
Risk factor	Lipids	Triglycerides	s_tg	TG_Graham_2021	seq.4929.55	SHBG	rs871990	17	7366651	G	C	1	-0.138067	0.0250552	1.78895e-08	30.3658	0.166761	0.00518268	0.00193283	0.00733	0.149
Risk factor	Lipids	Triglycerides	s_tg	TG_Graham_2021	seq.5036.50	TNFAIP6	rs10183699	2	151971243	A	G	0	0.0950073	0.0190489	3.05752e-07	24.8756	0.415422	-0.00190493	0.00139975	0.174	0.404
Risk factor	Lipids	Triglycerides	s_tg	TG_Graham_2021	seq.5036.50	TNFAIP6	rs10189619	2	151731930	C	T	0	0.134456	0.0188733	5.23669e-13	50.7533	0.462105	-0.00230007	0.00153242	0.133	0.476
Risk factor	Lipids	Triglycerides	s_tg	TG_Graham_2021	seq.5036.50	TNFAIP6	rs113653954	2	152242181	A	G	0	-0.205828	0.0195554	3.29976e-26	110.784	0.344075	0.00407094	0.00148493	0.00612	0.345
Risk factor	Lipids	Triglycerides	s_tg	TG_Graham_2021	seq.5036.50	TNFAIP6	rs114014605	2	152181104	A	G	0	0.374269	0.0282799	2.77498e-40	175.151	0.119448	-0.00520876	0.00224785	0.0205	0.105
Risk factor	Lipids	Triglycerides	s_tg	TG_Graham_2021	seq.5036.50	TNFAIP6	rs114423208	2	152197817	C	T	0	-0.290552	0.0377751	7.26375e-15	59.1611	0.0652051	0.00558655	0.00315857	0.0769	0.0518
Risk factor	Lipids	Triglycerides	s_tg	TG_Graham_2021	seq.5036.50	TNFAIP6	rs114525342	2	152182143	T	A	0	0.352161	0.0716528	4.44308e-07	24.1555	0.017577	-0.00632751	0.00571375	0.268	0.0166
Risk factor	Lipids	Triglycerides	s_tg	TG_Graham_2021	seq.5036.50	TNFAIP6	rs114781367	2	151747340	A	C	0	-0.455053	0.0785732	3.489e-09	33.5409	0.014175	-0.00891664	0.00574204	0.12	0.0153
Risk factor	Lipids	Triglycerides	s_tg	TG_Graham_2021	seq.5036.50	TNFAIP6	rs115403612	2	152004301	T	C	0	0.404953	0.0627165	5.34413e-11	41.6913	0.0225855	-0.00343224	0.00475824	0.471	0.0223
Risk factor	Lipids	Triglycerides	s_tg	TG_Graham_2021	seq.5036.50	TNFAIP6	rs115605049	2	151948943	T	C	0	0.525994	0.0798633	2.25645e-11	43.3778	0.013986	-0.0131525	0.00654446	0.0445	0.0113
Risk factor	Lipids	Triglycerides	s_tg	TG_Graham_2021	seq.5036.50	TNFAIP6	rs11683285	2	152111965	A	G	0	-0.205084	0.0410127	2.85909e-07	25.005	0.0558496	0.00232292	0.00269404	0.389	0.0709
Risk factor	Lipids	Triglycerides	s_tg	TG_Graham_2021	seq.5036.50	TNFAIP6	rs13394721	2	152543420	C	T	0	-0.193222	0.0435019	4.46273e-06	19.7286	0.0479115	0.0112154	0.00390535	0.00408	0.0375
Risk factor	Lipids	Triglycerides	s_tg	TG_Graham_2021	seq.5036.50	TNFAIP6	rs138485073	2	152049027	C	A	0	0.439677	0.078746	1.17874e-08	31.1753	0.013797	-0.0103339	0.00524816	0.0489	0.0186
Risk factor	Lipids	Triglycerides	s_tg	TG_Graham_2021	seq.5036.50	TNFAIP6	rs141252571	2	152328749	A	T	0	0.460668	0.0474305	1.33377e-22	94.3324	0.039312	-0.00290897	0.00436603	0.505	0.0269
Risk factor	Lipids	Triglycerides	s_tg	TG_Graham_2021	seq.5036.50	TNFAIP6	rs141513145	2	152044665	A	G	0	0.439918	0.0705069	2.19681e-10	38.9296	0.0180495	-0.0105598	0.00689247	0.126	0.0113
Risk factor	Lipids	Triglycerides	s_tg	TG_Graham_2021	seq.5036.50	TNFAIP6	rs141613741	2	151841000	T	G	0	0.376977	0.0383905	4.63835e-23	96.4233	0.0621811	-0.00142958	0.00319313	0.654	0.0523
Risk factor	Lipids	Triglycerides	s_tg	TG_Graham_2021	seq.5036.50	TNFAIP6	rs142679602	2	151725724	T	G	0	0.232058	0.0512195	2.94002e-06	20.5269	0.0348705	0.000705529	0.00419829	0.867	0.0301
Risk factor	Lipids	Triglycerides	s_tg	TG_Graham_2021	seq.5036.50	TNFAIP6	rs145810483	2	152330029	G	A	0	-0.440811	0.0862893	1.62342e-07	26.097	0.0118125	0.0116209	0.00702698	0.0982	0.0121
Risk factor	Lipids	Triglycerides	s_tg	TG_Graham_2021	seq.5036.50	TNFAIP6	rs148947037	2	152168811	A	G	0	-0.506073	0.0934742	3.08093e-08	29.3118	0.010017	0.00274257	0.0110218	0.803	0.00484
Risk factor	Lipids	Triglycerides	s_tg	TG_Graham_2021	seq.5036.50	TNFAIP6	rs149867231	2	152197969	T	G	0	-0.262041	0.058537	3.7938e-06	20.0391	0.026082	0.00907989	0.00440683	0.0394	0.0252
Risk factor	Lipids	Triglycerides	s_tg	TG_Graham_2021	seq.5036.50	TNFAIP6	rs149953636	2	152253192	T	C	0	0.112612	0.0247735	2.73812e-06	20.6631	0.168966	-0.00593575	0.00207054	0.00415	0.144
Risk factor	Lipids	Triglycerides	s_tg	TG_Graham_2021	seq.5036.50	TNFAIP6	rs150384494	2	151914423	A	T	0	-0.364641	0.0597736	5.2912e-10	37.2145	0.02457	0.00647844	0.00426456	0.129	0.0279
Risk factor	Lipids	Triglycerides	s_tg	TG_Graham_2021	seq.5036.50	TNFAIP6	rs16828944	2	151767424	C	T	0	-0.117972	0.018657	1.28098e-10	39.9829	0.456624	0.00369918	0.0014153	0.00896	0.44
Risk factor	Lipids	Triglycerides	s_tg	TG_Graham_2021	seq.5036.50	TNFAIP6	rs182099240	2	152171461	G	C	0	0.554431	0.0875063	1.17981e-10	40.1436	0.0114345	-0.00237216	0.00815243	0.771	0.00866
Risk factor	Lipids	Triglycerides	s_tg	TG_Graham_2021	seq.5036.50	TNFAIP6	rs182975939	2	152162661	A	C	0	0.458576	0.0745829	3.90995e-10	37.8046	0.0157815	0.00484324	0.0070832	0.494	0.0108
Risk factor	Lipids	Triglycerides	s_tg	TG_Graham_2021	seq.5036.50	TNFAIP6	rs185473377	2	152427580	T	C	0	0.405404	0.0605276	1.05763e-11	44.861	0.023625	0.00506692	0.010431	0.627	0.00604
Risk factor	Lipids	Triglycerides	s_tg	TG_Graham_2021	seq.5036.50	TNFAIP6	rs191287969	2	151942481	C	T	0	-0.362701	0.0737329	4.3467e-07	24.1977	0.016254	0.00195333	0.00829997	0.814	0.00784
Risk factor	Lipids	Triglycerides	s_tg	TG_Graham_2021	seq.5036.50	TNFAIP6	rs2214892	2	151746876	A	G	0	0.12297	0.0221741	1.46424e-08	30.7543	0.239085	-0.00118552	0.00161426	0.463	0.244
Risk factor	Lipids	Triglycerides	s_tg	TG_Graham_2021	seq.5036.50	TNFAIP6	rs2278089	2	152146672	G	T	0	0.568696	0.0172171	1.46368e-239	1091.04	0.440276	-0.00617075	0.00140176	1.07e-05	0.398
Risk factor	Lipids	Triglycerides	s_tg	TG_Graham_2021	seq.5036.50	TNFAIP6	rs289852	2	152023325	C	G	0	0.295108	0.0189718	7.34777e-55	241.961	0.369212	-0.00595552	0.00144646	3.83e-05	0.357
Risk factor	Lipids	Triglycerides	s_tg	TG_Graham_2021	seq.5036.50	TNFAIP6	rs289880	2	152049608	A	G	0	-0.379157	0.0460156	8.62861e-17	67.8935	0.0433755	0.00691266	0.00313225	0.0273	0.052
Risk factor	Lipids	Triglycerides	s_tg	TG_Graham_2021	seq.5036.50	TNFAIP6	rs34219954	2	152365856	T	G	0	0.196891	0.0251437	2.42717e-15	61.3188	0.168116	-0.00239413	0.0019291	0.215	0.159
Risk factor	Lipids	Triglycerides	s_tg	TG_Graham_2021	seq.5036.50	TNFAIP6	rs35836988	2	151884592	A	G	0	0.28257	0.0480345	2.01878e-09	34.6055	0.038745	-0.00603831	0.00387225	0.119	0.0342
Risk factor	Lipids	Triglycerides	s_tg	TG_Graham_2021	seq.5036.50	TNFAIP6	rs41268703	2	152127169	T	C	0	-0.356827	0.0640071	1.23905e-08	31.0784	0.0214515	0.00214524	0.00363458	0.555	0.0387
Risk factor	Lipids	Triglycerides	s_tg	TG_Graham_2021	seq.5036.50	TNFAIP6	rs4664201	2	151743342	C	A	0	-0.169627	0.0382787	4.68186e-06	19.637	0.0636931	0.00338103	0.00327588	0.302	0.0506
Risk factor	Lipids	Triglycerides	s_tg	TG_Graham_2021	seq.5036.50	TNFAIP6	rs4664371	2	152204415	T	C	0	-0.30002	0.024471	7.40428e-35	150.313	0.175109	-0.000186519	0.00172988	0.914	0.204
Risk factor	Lipids	Triglycerides	s_tg	TG_Graham_2021	seq.5036.50	TNFAIP6	rs4665074	2	152074957	C	T	0	-0.229055	0.0294229	3.48779e-15	60.605	0.116424	0.00477522	0.0023224	0.0398	0.106
Risk factor	Lipids	Triglycerides	s_tg	TG_Graham_2021	seq.5036.50	TNFAIP6	rs57002866	2	152177412	A	G	0	0.438497	0.0285809	1.99378e-53	235.386	0.11822	-0.00451266	0.00243885	0.0643	0.0916
Risk factor	Lipids	Triglycerides	s_tg	TG_Graham_2021	seq.5036.50	TNFAIP6	rs62167113	2	151761668	A	G	0	0.109773	0.0214823	1.61141e-07	26.1114	0.245795	-0.00112553	0.00166087	0.498	0.239
Risk factor	Lipids	Triglycerides	s_tg	TG_Graham_2021	seq.5036.50	TNFAIP6	rs62167157	2	152133906	A	G	0	0.325676	0.0415118	2.15816e-15	61.55	0.0530146	-0.00454559	0.00298862	0.128	0.0564
Risk factor	Lipids	Triglycerides	s_tg	TG_Graham_2021	seq.5036.50	TNFAIP6	rs62168616	2	152217621	G	A	0	-0.45254	0.0288789	1.20786e-55	245.557	0.112455	0.000889198	0.00196373	0.651	0.138
Risk factor	Lipids	Triglycerides	s_tg	TG_Graham_2021	seq.5036.50	TNFAIP6	rs74265940	2	152169758	T	C	0	-0.64115	0.0620658	2.57358e-25	106.712	0.02268	0.00794176	0.00416221	0.0564	0.0277
Risk factor	Lipids	Triglycerides	s_tg	TG_Graham_2021	seq.5036.50	TNFAIP6	rs74621527	2	152051038	A	G	0	0.351393	0.0298593	2.84316e-32	138.493	0.10962	-0.00318727	0.0022596	0.158	0.103
Risk factor	Lipids	Triglycerides	s_tg	TG_Graham_2021	seq.5036.50	TNFAIP6	rs74790846	2	151802462	C	T	0	0.296406	0.0625701	1.08355e-06	22.4409	0.02268	-0.0100752	0.0058377	0.0844	0.0153
Risk factor	Lipids	Triglycerides	s_tg	TG_Graham_2021	seq.5036.50	TNFAIP6	rs75219194	2	151715065	T	C	0	0.2785	0.0550118	2.06843e-07	25.6294	0.029106	-0.00895596	0.00468559	0.056	0.0235
Risk factor	Lipids	Triglycerides	s_tg	TG_Graham_2021	seq.5036.50	TNFAIP6	rs75482237	2	151738987	T	C	0	0.157307	0.0336952	1.51682e-06	21.7952	0.0841996	-0.000458041	0.00224335	0.838	0.106
Risk factor	Lipids	Triglycerides	s_tg	TG_Graham_2021	seq.5036.50	TNFAIP6	rs75961064	2	152220510	G	A	1	-0.720676	0.0933219	5.70463e-15	59.6366	0.010206	0.00993079	0.00536566	0.0642	0.0162
Risk factor	Lipids	Triglycerides	s_tg	TG_Graham_2021	seq.5036.50	TNFAIP6	rs7597215	2	152695191	T	C	0	0.13118	0.023731	1.62144e-08	30.5565	0.189189	-0.00151739	0.00180336	0.4	0.19
Risk factor	Lipids	Triglycerides	s_tg	TG_Graham_2021	seq.5036.50	TNFAIP6	rs79355359	2	152265482	A	G	0	-0.263826	0.0465088	7.03216e-09	32.1784	0.0412965	-0.00620188	0.00393594	0.115	0.0333
Risk factor	Lipids	Triglycerides	s_tg	TG_Graham_2021	seq.5036.50	TNFAIP6	rs936768	2	151945499	C	T	0	-0.239228	0.0336245	5.6081e-13	50.6189	0.0826876	0.0088059	0.00269218	0.00107	0.07
Risk factor	Lipids	Triglycerides	s_tg	TG_Graham_2021	seq.5091.28	LILRB2	rs10416577	19	55201276	G	A	0	-0.0879754	0.0199865	5.36928e-06	19.3753	0.34827	-0.00152333	0.00160631	0.343	0.312
Risk factor	Lipids	Triglycerides	s_tg	TG_Graham_2021	seq.5091.28	LILRB2	rs10419832	19	54849399	C	T	1	0.186575	0.0296018	1.46133e-10	39.7256	0.114294	0.00401048	0.00255642	0.117	0.0815
Risk factor	Lipids	Triglycerides	s_tg	TG_Graham_2021	seq.5091.28	LILRB2	rs114760051	19	55047557	A	G	0	-0.505801	0.0922403	2.08479e-08	30.0689	0.010588	-0.020693	0.0110213	0.0604	0.00506
Risk factor	Lipids	Triglycerides	s_tg	TG_Graham_2021	seq.5091.28	LILRB2	rs115112344	19	54779360	T	C	0	0.323521	0.0383988	1.7993e-17	70.9855	0.0648516	0.00501691	0.00346065	0.147	0.0618
Risk factor	Lipids	Triglycerides	s_tg	TG_Graham_2021	seq.5091.28	LILRB2	rs115651633	19	54639237	A	G	0	-0.715726	0.0800719	1.9717e-19	79.8975	0.0137077	0.000555925	0.00577397	0.923	0.0162
Risk factor	Lipids	Triglycerides	s_tg	TG_Graham_2021	seq.5091.28	LILRB2	rs117376661	19	54742900	G	C	1	0.209502	0.0473644	4.86258e-06	19.5647	0.0426357	-0.00292929	0.00275521	0.288	0.072
Risk factor	Lipids	Triglycerides	s_tg	TG_Graham_2021	seq.5091.28	LILRB2	rs117564334	19	54597255	G	C	0	-0.130414	0.0255466	1.65445e-07	26.0605	0.16298	0.00330734	0.0020473	0.106	0.143
Risk factor	Lipids	Triglycerides	s_tg	TG_Graham_2021	seq.5091.28	LILRB2	rs12971823	19	54817431	A	G	0	0.176475	0.0306236	4.13864e-09	33.2089	0.109851	0.00258458	0.00232239	0.266	0.11
Risk factor	Lipids	Triglycerides	s_tg	TG_Graham_2021	seq.5091.28	LILRB2	rs12978577	19	54717624	A	T	0	0.0942363	0.019765	9.31071e-07	22.7323	0.342598	0.000961478	0.00170767	0.573	0.35
Risk factor	Lipids	Triglycerides	s_tg	TG_Graham_2021	seq.5091.28	LILRB2	rs12980121	19	54515415	C	G	1	-0.249765	0.0507139	4.21842e-07	24.2554	0.0366799	-0.000137254	0.00312127	0.965	0.052
Risk factor	Lipids	Triglycerides	s_tg	TG_Graham_2021	seq.5091.28	LILRB2	rs143936046	19	54820590	A	G	0	-0.479159	0.0529993	7.77254e-20	81.7371	0.0332766	-0.00720356	0.00432053	0.0955	0.0318
Risk factor	Lipids	Triglycerides	s_tg	TG_Graham_2021	seq.5091.28	LILRB2	rs144488646	19	54876249	T	C	0	0.236441	0.0513119	2.03361e-06	21.2329	0.0354509	-0.0027626	0.00467623	0.555	0.0281
Risk factor	Lipids	Triglycerides	s_tg	TG_Graham_2021	seq.5091.28	LILRB2	rs145556773	19	54848826	T	C	1	-0.6108	0.0945791	5.30176e-11	41.7069	0.0101153	-0.0164541	0.014529	0.257	0.00304
Risk factor	Lipids	Triglycerides	s_tg	TG_Graham_2021	seq.5091.28	LILRB2	rs146683137	19	54778587	C	T	1	0.380062	0.0593416	7.53588e-11	41.0195	0.0254301	0.00672847	0.00543608	0.216	0.0237
Risk factor	Lipids	Triglycerides	s_tg	TG_Graham_2021	seq.5091.28	LILRB2	rs148246761	19	54688143	T	C	0	-0.256069	0.0501523	1.64675e-07	26.0695	0.0367744	-0.00555415	0.00421515	0.188	0.0325
Risk factor	Lipids	Triglycerides	s_tg	TG_Graham_2021	seq.5091.28	LILRB2	rs148455738	19	54490461	G	A	0	-0.211228	0.0469921	3.47902e-06	20.2047	0.0429193	-0.00393647	0.00375901	0.295	0.0397
Risk factor	Lipids	Triglycerides	s_tg	TG_Graham_2021	seq.5091.28	LILRB2	rs148534450	19	54794131	A	G	0	0.245306	0.0313579	2.58344e-15	61.1959	0.101059	0.00482796	0.00245769	0.0495	0.106
Risk factor	Lipids	Triglycerides	s_tg	TG_Graham_2021	seq.5091.28	LILRB2	rs149354341	19	54794080	T	C	0	-0.461019	0.0680762	6.34621e-12	45.8614	0.0203252	0.000576571	0.00479728	0.904	0.0238
Risk factor	Lipids	Triglycerides	s_tg	TG_Graham_2021	seq.5091.28	LILRB2	rs151019985	19	54699990	A	T	0	0.495014	0.0801041	3.21252e-10	38.1879	0.014464	-0.0227834	0.0114341	0.0463	0.00834
Risk factor	Lipids	Triglycerides	s_tg	TG_Graham_2021	seq.5091.28	LILRB2	rs1616661	19	54819466	A	T	0	-0.505453	0.0200912	5.7864e-140	632.921	0.283229	-0.00695907	0.00152473	5.02e-06	0.305
Risk factor	Lipids	Triglycerides	s_tg	TG_Graham_2021	seq.5091.28	LILRB2	rs185263231	19	54720715	C	T	0	-0.52667	0.0938091	9.86946e-09	31.5201	0.0104935	-0.0134939	0.0118476	0.255	0.00506
Risk factor	Lipids	Triglycerides	s_tg	TG_Graham_2021	seq.5091.28	LILRB2	rs2247129	19	54749601	A	G	0	-0.239696	0.0415336	3.93698e-09	33.306	0.0556816	-0.00501638	0.00417395	0.229	0.0504
Risk factor	Lipids	Triglycerides	s_tg	TG_Graham_2021	seq.5091.28	LILRB2	rs2289147	19	54652621	A	G	0	0.113438	0.02029	1.12991e-08	31.2574	0.327472	0.0047961	0.00154651	0.00193	0.344
Risk factor	Lipids	Triglycerides	s_tg	TG_Graham_2021	seq.5091.28	LILRB2	rs2361796	19	54754385	G	T	0	0.102636	0.0201625	1.78617e-07	25.9126	0.33702	0.00367951	0.0015612	0.0184	0.323
Risk factor	Lipids	Triglycerides	s_tg	TG_Graham_2021	seq.5091.28	LILRB2	rs2438046	19	54544575	G	A	0	-0.136215	0.0236029	3.93749e-09	33.3057	0.206466	-0.00373473	0.00176204	0.034	0.217
Risk factor	Lipids	Triglycerides	s_tg	TG_Graham_2021	seq.5091.28	LILRB2	rs2483832	19	54757676	T	C	0	0.259141	0.0236767	3.51167e-28	119.793	0.195122	-0.00376911	0.00179146	0.0354	0.199
Risk factor	Lipids	Triglycerides	s_tg	TG_Graham_2021	seq.5091.28	LILRB2	rs28513	19	54699386	A	C	0	-0.0945913	0.0190068	3.23373e-07	24.7676	0.468709	-0.00232568	0.00174267	0.182	0.464
Risk factor	Lipids	Triglycerides	s_tg	TG_Graham_2021	seq.5091.28	LILRB2	rs34886038	19	54544092	T	C	0	0.131206	0.0276037	1.00109e-06	22.5929	0.139346	0.000890069	0.00196509	0.651	0.148
Risk factor	Lipids	Triglycerides	s_tg	TG_Graham_2021	seq.5091.28	LILRB2	rs36655	19	54665970	T	C	1	0.0992796	0.0206054	7.24531e-07	23.2144	0.303838	-0.0046606	0.00152454	0.00224	0.319
Risk factor	Lipids	Triglycerides	s_tg	TG_Graham_2021	seq.5091.28	LILRB2	rs3810233	19	54693965	A	G	0	-0.118272	0.0198255	1.21831e-09	35.589	0.354982	-0.00100386	0.00160373	0.531	0.336
Risk factor	Lipids	Triglycerides	s_tg	TG_Graham_2021	seq.5091.28	LILRB2	rs383369	19	54784130	C	T	1	-1.07339	0.0180313	0	3543.73	0.212138	-0.0102092	0.00176401	7.14e-09	0.194
Risk factor	Lipids	Triglycerides	s_tg	TG_Graham_2021	seq.5091.28	LILRB2	rs3848606	19	54788756	C	T	0	0.419655	0.0225215	8.59082e-78	347.208	0.216487	4.0519e-05	0.0017905	0.982	0.205
Risk factor	Lipids	Triglycerides	s_tg	TG_Graham_2021	seq.5091.28	LILRB2	rs387805	19	54766162	T	C	0	0.506869	0.017948	9.18627e-176	797.553	0.472774	0.00231503	0.00144046	0.108	0.492
Risk factor	Lipids	Triglycerides	s_tg	TG_Graham_2021	seq.5091.28	LILRB2	rs4239594	19	54537079	A	G	0	0.110931	0.0195722	7.23281e-09	32.1238	0.372755	0.00308743	0.00146909	0.0356	0.359
Risk factor	Lipids	Triglycerides	s_tg	TG_Graham_2021	seq.5091.28	LILRB2	rs427366	19	54795299	T	C	0	0.258401	0.0204203	5.30768e-37	160.127	0.300718	0.00732397	0.00163576	7.56e-06	0.292
Risk factor	Lipids	Triglycerides	s_tg	TG_Graham_2021	seq.5091.28	LILRB2	rs437236	19	54786341	G	C	0	-0.943034	0.077399	1.88995e-34	148.451	0.0149367	-0.00243865	0.00589455	0.679	0.0165
Risk factor	Lipids	Triglycerides	s_tg	TG_Graham_2021	seq.5091.28	LILRB2	rs45548139	19	54409512	A	G	0	-0.483563	0.0812182	1.30934e-09	35.4486	0.0138022	0.00754352	0.0083331	0.365	0.00977
Risk factor	Lipids	Triglycerides	s_tg	TG_Graham_2021	seq.5091.28	LILRB2	rs4583371	19	54295178	G	T	0	0.10022	0.0200497	2.88772e-07	24.9858	0.330875	0.000775544	0.00206594	0.707	0.261
Risk factor	Lipids	Triglycerides	s_tg	TG_Graham_2021	seq.5091.28	LILRB2	rs542875167	19	54832581	T	C	0	-0.586748	0.0767154	1.01769e-14	58.4976	0.0155039	-0.00844796	0.00690555	0.221	0.0108
Risk factor	Lipids	Triglycerides	s_tg	TG_Graham_2021	seq.5091.28	LILRB2	rs606851	19	54750633	A	G	0	-0.408989	0.0195661	2.51737e-97	436.933	0.31575	-0.00297901	0.00163722	0.0688	0.309
Risk factor	Lipids	Triglycerides	s_tg	TG_Graham_2021	seq.5091.28	LILRB2	rs61567093	19	54734388	C	T	0	0.224288	0.0250119	1.52003e-19	80.4116	0.171677	0.00323573	0.00204435	0.113	0.161
Risk factor	Lipids	Triglycerides	s_tg	TG_Graham_2021	seq.5091.28	LILRB2	rs635711	19	54748760	T	G	0	-0.153461	0.0189613	2.90158e-16	65.5028	0.478257	0.000266361	0.00150622	0.86	0.444
Risk factor	Lipids	Triglycerides	s_tg	TG_Graham_2021	seq.5091.28	LILRB2	rs68045273	19	54568338	G	A	0	0.103228	0.0208446	3.66772e-07	24.5249	0.284931	0.000265987	0.001609	0.869	0.261
Risk factor	Lipids	Triglycerides	s_tg	TG_Graham_2021	seq.5091.28	LILRB2	rs71365447	19	54732548	G	A	0	0.136918	0.0221691	3.28576e-10	38.1439	0.248251	0.00169098	0.00150943	0.263	0.325
Risk factor	Lipids	Triglycerides	s_tg	TG_Graham_2021	seq.5091.28	LILRB2	rs71365450	19	54750037	C	G	0	-0.837855	0.0449158	5.86928e-78	347.968	0.0437701	-0.0110639	0.00357967	0.002	0.0407
Risk factor	Lipids	Triglycerides	s_tg	TG_Graham_2021	seq.5091.28	LILRB2	rs71365473	19	55126840	C	T	0	0.218452	0.0485064	3.34106e-06	20.2821	0.0402723	-0.0014012	0.00314023	0.655	0.0585
Risk factor	Lipids	Triglycerides	s_tg	TG_Graham_2021	seq.5091.28	LILRB2	rs7246707	19	55060274	G	C	0	-0.135816	0.0197171	2.82446e-12	47.4478	0.360654	0.000295625	0.00157642	0.851	0.331
Risk factor	Lipids	Triglycerides	s_tg	TG_Graham_2021	seq.5091.28	LILRB2	rs7256392	19	55227879	A	G	0	0.215474	0.0490913	5.68711e-06	19.2655	0.0380979	0.0014446	0.00382139	0.705	0.0362
Risk factor	Lipids	Triglycerides	s_tg	TG_Graham_2021	seq.5091.28	LILRB2	rs7259212	19	54776539	T	C	0	-0.16421	0.0313338	7.99988e-08	27.4646	0.101815	-0.0059222	0.00226075	0.0088	0.106
Risk factor	Lipids	Triglycerides	s_tg	TG_Graham_2021	seq.5091.28	LILRB2	rs73055442	19	54783693	T	C	1	0.598144	0.0557888	4.03078e-27	114.952	0.0292116	-0.00240142	0.00411024	0.559	0.0302
Risk factor	Lipids	Triglycerides	s_tg	TG_Graham_2021	seq.5091.28	LILRB2	rs73058787	19	54539932	C	G	0	0.127221	0.0255149	3.07979e-07	24.8616	0.163358	0.000393616	0.00213742	0.854	0.149
Risk factor	Lipids	Triglycerides	s_tg	TG_Graham_2021	seq.5091.28	LILRB2	rs73060626	19	54562619	G	A	0	-0.354681	0.0708352	2.76239e-07	25.0713	0.0178673	0.00643973	0.0060306	0.286	0.0184
Risk factor	Lipids	Triglycerides	s_tg	TG_Graham_2021	seq.5091.28	LILRB2	rs73062693	19	54680082	A	G	0	-0.49868	0.0576947	2.72755e-18	74.7089	0.0280771	-0.0111899	0.00505256	0.0268	0.0217
Risk factor	Lipids	Triglycerides	s_tg	TG_Graham_2021	seq.5091.28	LILRB2	rs73615921	19	54711178	C	G	0	-0.535351	0.0804285	1.40465e-11	44.3055	0.0137077	0.00767922	0.00661726	0.246	0.0136
Risk factor	Lipids	Triglycerides	s_tg	TG_Graham_2021	seq.5091.28	LILRB2	rs78784872	19	54646603	C	T	0	-0.258211	0.0433071	1.24337e-09	35.5493	0.0493477	-0.00541378	0.00353198	0.125	0.0448
Risk factor	Lipids	Triglycerides	s_tg	TG_Graham_2021	seq.5091.28	LILRB2	rs79016353	19	54751153	A	G	0	0.220877	0.0410139	3.61382e-08	29.0027	0.0569106	0.000712753	0.00328418	0.828	0.0475
Risk factor	Lipids	Triglycerides	s_tg	TG_Graham_2021	seq.5091.28	LILRB2	rs8101186	19	54670952	C	T	0	-0.124301	0.0215312	3.89214e-09	33.3283	0.266591	0.00338895	0.001677	0.0433	0.238
Risk factor	Lipids	Triglycerides	s_tg	TG_Graham_2021	seq.5091.28	LILRB2	rs889163	19	54312105	G	A	0	0.150554	0.0245232	4.14566e-10	37.6904	0.181792	0.000105321	0.0018908	0.956	0.173
Risk factor	Lipids	Triglycerides	s_tg	TG_Graham_2021	seq.5124.62	ICAM5	rs10416139	19	10627322	T	C	0	-0.16454	0.0203528	3.12377e-16	65.3574	0.300775	0.00448951	0.00167816	0.00747	0.256
Risk factor	Lipids	Triglycerides	s_tg	TG_Graham_2021	seq.5124.62	ICAM5	rs111425704	19	10092444	T	C	0	-0.303443	0.0546924	1.44334e-08	30.7822	0.0311082	0.000857267	0.00453114	0.85	0.025
Risk factor	Lipids	Triglycerides	s_tg	TG_Graham_2021	seq.5124.62	ICAM5	rs112872667	19	10386416	T	C	0	0.287739	0.0363841	1.30388e-15	62.5423	0.0727118	-0.00718155	0.00338503	0.0339	0.0564
Risk factor	Lipids	Triglycerides	s_tg	TG_Graham_2021	seq.5124.62	ICAM5	rs113337445	19	10427884	A	G	0	-0.555626	0.068911	3.72373e-16	65.0112	0.018438	0.000867112	0.00519806	0.868	0.0179
Risk factor	Lipids	Triglycerides	s_tg	TG_Graham_2021	seq.5124.62	ICAM5	rs11666263	19	10590684	G	A	0	-0.227615	0.0199593	1.99768e-30	130.05	0.324225	0.00138624	0.00150915	0.358	0.335
Risk factor	Lipids	Triglycerides	s_tg	TG_Graham_2021	seq.5124.62	ICAM5	rs116947105	19	10625965	C	A	0	-0.385415	0.0621094	2.72753e-10	38.5073	0.0236384	-0.00165426	0.00525215	0.753	0.0194
Risk factor	Lipids	Triglycerides	s_tg	TG_Graham_2021	seq.5124.62	ICAM5	rs117784065	19	10436358	G	A	0	-0.385828	0.0359006	3.0571e-27	115.501	0.0716717	0.00540788	0.00330135	0.101	0.0486
Risk factor	Lipids	Triglycerides	s_tg	TG_Graham_2021	seq.5124.62	ICAM5	rs118003100	19	10509705	T	C	0	0.252392	0.0569191	4.62024e-06	19.6623	0.0279879	0.00514106	0.00638195	0.42	0.0132
Risk factor	Lipids	Triglycerides	s_tg	TG_Graham_2021	seq.5124.62	ICAM5	rs12460655	19	10714433	T	G	0	-0.398118	0.0458919	2.06547e-18	75.2578	0.044062	0.00413173	0.00354109	0.243	0.0405
Risk factor	Lipids	Triglycerides	s_tg	TG_Graham_2021	seq.5124.62	ICAM5	rs12720342	19	10489191	C	T	0	-0.507489	0.095139	4.79874e-08	28.4535	0.0100227	0.0148109	0.00840421	0.078	0.00776
Risk factor	Lipids	Triglycerides	s_tg	TG_Graham_2021	seq.5124.62	ICAM5	rs12985798	19	10124048	G	A	0	0.134472	0.0263812	1.72297e-07	25.9821	0.149679	-0.00500138	0.00188783	0.00807	0.167
Risk factor	Lipids	Triglycerides	s_tg	TG_Graham_2021	seq.5124.62	ICAM5	rs139184981	19	10325063	A	G	0	-0.468518	0.0759391	3.42197e-10	38.0646	0.015885	0.00708883	0.00808472	0.381	0.00893
Risk factor	Lipids	Triglycerides	s_tg	TG_Graham_2021	seq.5124.62	ICAM5	rs141754729	19	10535665	C	A	0	-0.410838	0.079169	1.05498e-07	26.9297	0.0144667	0.00267835	0.0111671	0.81	0.00597
Risk factor	Lipids	Triglycerides	s_tg	TG_Graham_2021	seq.5124.62	ICAM5	rs142556334	19	10706900	C	G	0	0.388249	0.0777065	2.92125e-07	24.9635	0.0151286	-0.00973529	0.00797145	0.222	0.0107
Risk factor	Lipids	Triglycerides	s_tg	TG_Graham_2021	seq.5124.62	ICAM5	rs143746218	19	10884250	A	G	0	-0.284562	0.0514057	1.55072e-08	30.643	0.0346067	0.00741953	0.00395156	0.0604	0.0343
Risk factor	Lipids	Triglycerides	s_tg	TG_Graham_2021	seq.5124.62	ICAM5	rs144778381	19	10299061	G	C	0	-0.41159	0.063123	3.50497e-11	42.5162	0.022882	-0.00169571	0.00456234	0.71	0.0262
Risk factor	Lipids	Triglycerides	s_tg	TG_Graham_2021	seq.5124.62	ICAM5	rs144955039	19	10727541	G	C	0	0.338662	0.0755613	3.6982e-06	20.0879	0.015885	-0.0158863	0.00999562	0.112	0.00549
Risk factor	Lipids	Triglycerides	s_tg	TG_Graham_2021	seq.5124.62	ICAM5	rs146564035	19	10537837	A	G	0	0.274049	0.0357847	9.4225e-15	58.6491	0.0753593	-0.00620274	0.00283914	0.0289	0.0642
Risk factor	Lipids	Triglycerides	s_tg	TG_Graham_2021	seq.5124.62	ICAM5	rs17852402	19	10404519	A	G	1	0.262521	0.0284461	1.36947e-20	85.1692	0.122258	-0.00754475	0.00200954	0.000174	0.135
Risk factor	Lipids	Triglycerides	s_tg	TG_Graham_2021	seq.5124.62	ICAM5	rs192177156	19	10592248	A	G	0	0.337706	0.0738486	2.40452e-06	20.9119	0.0168306	-0.0192835	0.00688663	0.00511	0.0127
Risk factor	Lipids	Triglycerides	s_tg	TG_Graham_2021	seq.5124.62	ICAM5	rs2278442	19	10444826	G	A	0	-0.365399	0.0197698	1.42326e-76	341.61	0.309663	0.00340848	0.00146303	0.0198	0.348
Risk factor	Lipids	Triglycerides	s_tg	TG_Graham_2021	seq.5124.62	ICAM5	rs2304256	19	10475652	A	C	1	-0.358895	0.020865	1.30912e-66	295.868	0.256051	0.0041259	0.00152735	0.00691	0.278
Risk factor	Lipids	Triglycerides	s_tg	TG_Graham_2021	seq.5124.62	ICAM5	rs281417	19	10419130	T	C	1	-0.130233	0.0199271	3.17047e-11	42.7124	0.323468	0.00136949	0.00149167	0.359	0.315
Risk factor	Lipids	Triglycerides	s_tg	TG_Graham_2021	seq.5124.62	ICAM5	rs281439	19	10400110	G	C	0	-0.741978	0.0208446	8.16613e-278	1267.05	0.210666	0.00581311	0.00166567	0.000483	0.22
Risk factor	Lipids	Triglycerides	s_tg	TG_Graham_2021	seq.5124.62	ICAM5	rs35193259	19	10422004	G	A	0	0.301763	0.0228718	4.77116e-40	174.073	0.210287	0.000295186	0.00173902	0.865	0.193
Risk factor	Lipids	Triglycerides	s_tg	TG_Graham_2021	seq.5124.62	ICAM5	rs35373372	19	10371614	A	G	0	-0.388027	0.0704496	1.81604e-08	30.3366	0.0183434	0.0104921	0.00492874	0.0333	0.0212
Risk factor	Lipids	Triglycerides	s_tg	TG_Graham_2021	seq.5124.62	ICAM5	rs35751322	19	10378677	T	A	0	-0.129361	0.0232066	1.2425e-08	31.073	0.214542	0.00740101	0.0017389	2.08e-05	0.204
Risk factor	Lipids	Triglycerides	s_tg	TG_Graham_2021	seq.5124.62	ICAM5	rs372644927	19	10431883	T	C	1	-0.572775	0.0874925	2.94385e-11	42.8575	0.0115356	-0.00269619	0.0153263	0.86	0.00252
Risk factor	Lipids	Triglycerides	s_tg	TG_Graham_2021	seq.5124.62	ICAM5	rs3760647	19	10735530	A	G	0	0.108017	0.0231544	1.54253e-06	21.7629	0.207073	-0.0026949	0.00160597	0.0933	0.249
Risk factor	Lipids	Triglycerides	s_tg	TG_Graham_2021	seq.5124.62	ICAM5	rs45504492	19	10370639	A	G	0	0.210426	0.0467223	3.33809e-06	20.2838	0.0419818	-0.00227065	0.00373607	0.543	0.0382
Risk factor	Lipids	Triglycerides	s_tg	TG_Graham_2021	seq.5124.62	ICAM5	rs4804510	19	10703280	A	G	0	0.120609	0.0203901	1.65861e-09	34.9881	0.304274	-0.00171374	0.00147947	0.247	0.382
Risk factor	Lipids	Triglycerides	s_tg	TG_Graham_2021	seq.5124.62	ICAM5	rs5030366	19	10391009	T	A	0	0.214289	0.037884	7.72674e-09	31.9954	0.0652421	-0.00102763	0.00307725	0.738	0.0595
Risk factor	Lipids	Triglycerides	s_tg	TG_Graham_2021	seq.5124.62	ICAM5	rs5030377	19	10393234	G	A	0	0.391113	0.0182607	4.51189e-102	458.743	0.430408	-0.0051119	0.00142406	0.000331	0.388
Risk factor	Lipids	Triglycerides	s_tg	TG_Graham_2021	seq.5124.62	ICAM5	rs58455518	19	10272805	A	G	0	0.141093	0.0278967	2.12177e-07	25.5803	0.125851	-0.00114644	0.00223166	0.607	0.118
Risk factor	Lipids	Triglycerides	s_tg	TG_Graham_2021	seq.5124.62	ICAM5	rs62130661	19	10387476	G	C	0	-0.217953	0.0225345	1.98335e-22	93.547	0.218608	0.00211614	0.00167132	0.205	0.229
Risk factor	Lipids	Triglycerides	s_tg	TG_Graham_2021	seq.5124.62	ICAM5	rs7247115	19	10101400	A	G	0	-0.113205	0.0231788	5.19805e-07	23.8533	0.206222	0.00132472	0.00175535	0.45	0.201
Risk factor	Lipids	Triglycerides	s_tg	TG_Graham_2021	seq.5124.62	ICAM5	rs7250300	19	10448660	A	C	0	0.294698	0.0223571	5.61397e-40	173.749	0.224092	-0.00364491	0.00164277	0.0265	0.222
Risk factor	Lipids	Triglycerides	s_tg	TG_Graham_2021	seq.5124.62	ICAM5	rs7252897	19	10540971	T	C	0	0.184232	0.026711	2.65125e-12	47.5718	0.143343	-0.00208986	0.00204045	0.306	0.128
Risk factor	Lipids	Triglycerides	s_tg	TG_Graham_2021	seq.5124.62	ICAM5	rs73003512	19	10452589	G	A	0	0.199943	0.0437773	2.47052e-06	20.86	0.0480333	0.00246614	0.00358464	0.491	0.039
Risk factor	Lipids	Triglycerides	s_tg	TG_Graham_2021	seq.5124.62	ICAM5	rs74178194	19	10232491	T	A	0	0.0937837	0.0194785	7.36999e-07	23.1816	0.35921	-0.00395338	0.00159594	0.0132	0.351
Risk factor	Lipids	Triglycerides	s_tg	TG_Graham_2021	seq.5124.62	ICAM5	rs74646938	19	10232492	A	T	0	-0.219418	0.0334445	2.6785e-11	43.0423	0.086233	0.000792007	0.00271833	0.771	0.0756
Risk factor	Lipids	Triglycerides	s_tg	TG_Graham_2021	seq.5124.62	ICAM5	rs74956615	19	10427721	A	T	0	-0.818234	0.0416377	2.81879e-86	386.173	0.0505862	0.00677485	0.00317782	0.033	0.0496
Risk factor	Lipids	Triglycerides	s_tg	TG_Graham_2021	seq.5124.62	ICAM5	rs78415953	19	10409326	T	C	0	0.365163	0.0391392	5.30087e-21	87.0462	0.0598525	0.00345456	0.0030489	0.257	0.0534
Risk factor	Lipids	Triglycerides	s_tg	TG_Graham_2021	seq.5124.62	ICAM5	rs8106605	19	10323632	G	T	0	0.126844	0.0270313	1.34952e-06	22.0194	0.140129	-0.00634832	0.00196526	0.00124	0.148
Risk factor	Lipids	Triglycerides	s_tg	TG_Graham_2021	seq.5124.69	ICAM5	rs10409101	19	10621208	C	G	0	0.174435	0.0268961	4.42153e-11	42.0619	0.148299	-0.00119234	0.00215497	0.58	0.122
Risk factor	Lipids	Triglycerides	s_tg	TG_Graham_2021	seq.5124.69	ICAM5	rs10416139	19	10627322	T	C	0	-0.158655	0.0207921	1.16884e-14	58.2252	0.300662	0.00448951	0.00167816	0.00747	0.256
Risk factor	Lipids	Triglycerides	s_tg	TG_Graham_2021	seq.5124.69	ICAM5	rs111425704	19	10092444	T	C	0	-0.312549	0.0558129	1.07212e-08	31.3593	0.0310964	0.000857267	0.00453114	0.85	0.025
Risk factor	Lipids	Triglycerides	s_tg	TG_Graham_2021	seq.5124.69	ICAM5	rs112407609	19	10230032	T	C	0	0.188243	0.0415026	2.87075e-06	20.5725	0.0570888	-0.00821294	0.00326825	0.012	0.0515
Risk factor	Lipids	Triglycerides	s_tg	TG_Graham_2021	seq.5124.69	ICAM5	rs112872667	19	10386416	T	C	0	0.270416	0.0371651	1.71838e-13	52.9412	0.0726843	-0.00718155	0.00338503	0.0339	0.0564
Risk factor	Lipids	Triglycerides	s_tg	TG_Graham_2021	seq.5124.69	ICAM5	rs113337445	19	10427884	A	G	0	-0.547167	0.0703577	3.71525e-15	60.4807	0.018431	0.000867112	0.00519806	0.868	0.0179
Risk factor	Lipids	Triglycerides	s_tg	TG_Graham_2021	seq.5124.69	ICAM5	rs11666263	19	10590684	G	A	0	-0.209836	0.0204112	4.31688e-25	105.687	0.324669	0.00138624	0.00150915	0.358	0.335
Risk factor	Lipids	Triglycerides	s_tg	TG_Graham_2021	seq.5124.69	ICAM5	rs116947105	19	10625965	C	A	0	-0.367677	0.0632952	3.14378e-09	33.7436	0.023724	-0.00165426	0.00525215	0.753	0.0194
Risk factor	Lipids	Triglycerides	s_tg	TG_Graham_2021	seq.5124.69	ICAM5	rs117784065	19	10436358	G	A	0	-0.366864	0.0366913	7.7233e-24	99.9733	0.0716446	0.00540788	0.00330135	0.101	0.0486
Risk factor	Lipids	Triglycerides	s_tg	TG_Graham_2021	seq.5124.69	ICAM5	rs11878725	19	10557705	A	G	0	0.126106	0.0231554	2.5747e-08	29.6597	0.219471	-0.0026629	0.00168587	0.114	0.223
Risk factor	Lipids	Triglycerides	s_tg	TG_Graham_2021	seq.5124.69	ICAM5	rs12373521	19	10641124	C	G	0	0.10412	0.0199702	9.25212e-08	27.1834	0.366919	-0.00121134	0.00141819	0.393	0.413
Risk factor	Lipids	Triglycerides	s_tg	TG_Graham_2021	seq.5124.69	ICAM5	rs12460655	19	10714433	T	G	0	-0.375315	0.0468832	5.95784e-16	64.0851	0.0440454	0.00413173	0.00354109	0.243	0.0405
Risk factor	Lipids	Triglycerides	s_tg	TG_Graham_2021	seq.5124.69	ICAM5	rs12720342	19	10489191	C	T	0	-0.501036	0.0971131	1.23935e-07	26.6184	0.0100189	0.0148109	0.00840421	0.078	0.00776
Risk factor	Lipids	Triglycerides	s_tg	TG_Graham_2021	seq.5124.69	ICAM5	rs12985798	19	10124048	G	A	0	0.120934	0.0269414	3.58162e-06	20.1491	0.149527	-0.00500138	0.00188783	0.00807	0.167
Risk factor	Lipids	Triglycerides	s_tg	TG_Graham_2021	seq.5124.69	ICAM5	rs139184981	19	10325063	A	G	0	-0.491366	0.077484	1.13758e-10	40.2148	0.015879	0.00708883	0.00808472	0.381	0.00893
Risk factor	Lipids	Triglycerides	s_tg	TG_Graham_2021	seq.5124.69	ICAM5	rs141754729	19	10535665	C	A	0	-0.408746	0.0808072	2.1152e-07	25.5863	0.0144612	0.00267835	0.0111671	0.81	0.00597
Risk factor	Lipids	Triglycerides	s_tg	TG_Graham_2021	seq.5124.69	ICAM5	rs142556334	19	10706900	C	G	0	0.404886	0.0792962	1.64529e-07	26.0712	0.0151229	-0.00973529	0.00797145	0.222	0.0107
Risk factor	Lipids	Triglycerides	s_tg	TG_Graham_2021	seq.5124.69	ICAM5	rs144778381	19	10299061	G	C	0	-0.355231	0.0644955	1.8163e-08	30.3363	0.0228733	-0.00169571	0.00456234	0.71	0.0262
Risk factor	Lipids	Triglycerides	s_tg	TG_Graham_2021	seq.5124.69	ICAM5	rs146564035	19	10537837	A	G	0	0.275293	0.0365444	2.47728e-14	56.7478	0.0752363	-0.00620274	0.00283914	0.0289	0.0642
Risk factor	Lipids	Triglycerides	s_tg	TG_Graham_2021	seq.5124.69	ICAM5	rs17852402	19	10404519	A	G	1	0.261541	0.029065	1.14426e-19	80.9728	0.122212	-0.00754475	0.00200954	0.000174	0.135
Risk factor	Lipids	Triglycerides	s_tg	TG_Graham_2021	seq.5124.69	ICAM5	rs2278442	19	10444826	G	A	0	-0.356999	0.0202263	5.06645e-70	311.531	0.309546	0.00340848	0.00146303	0.0198	0.348
Risk factor	Lipids	Triglycerides	s_tg	TG_Graham_2021	seq.5124.69	ICAM5	rs281417	19	10419130	T	C	1	-0.125762	0.0203434	3.16561e-10	38.2166	0.32344	0.00136949	0.00149167	0.359	0.315
Risk factor	Lipids	Triglycerides	s_tg	TG_Graham_2021	seq.5124.69	ICAM5	rs281439	19	10400110	G	C	0	-0.691794	0.0216895	1.54915e-223	1017.31	0.210586	0.00581311	0.00166567	0.000483	0.22
Risk factor	Lipids	Triglycerides	s_tg	TG_Graham_2021	seq.5124.69	ICAM5	rs34312839	19	10631787	G	C	0	0.123129	0.0248086	3.46781e-07	24.6329	0.177032	0.00042057	0.00166624	0.801	0.224
Risk factor	Lipids	Triglycerides	s_tg	TG_Graham_2021	seq.5124.69	ICAM5	rs35193259	19	10422004	G	A	0	0.290728	0.0233793	8.40817e-36	154.636	0.210397	0.000295186	0.00173902	0.865	0.193
Risk factor	Lipids	Triglycerides	s_tg	TG_Graham_2021	seq.5124.69	ICAM5	rs35251378	19	10459969	A	G	0	-0.342128	0.0214353	1.1951e-57	254.752	0.253781	0.00417349	0.00153381	0.00651	0.282
Risk factor	Lipids	Triglycerides	s_tg	TG_Graham_2021	seq.5124.69	ICAM5	rs35373372	19	10371614	A	G	0	-0.364738	0.0719299	1.98133e-07	25.7124	0.0183365	0.0104921	0.00492874	0.0333	0.0212
Risk factor	Lipids	Triglycerides	s_tg	TG_Graham_2021	seq.5124.69	ICAM5	rs35751322	19	10378677	T	A	0	-0.123777	0.0237032	8.85229e-08	27.2688	0.214461	0.00740101	0.0017389	2.08e-05	0.204
Risk factor	Lipids	Triglycerides	s_tg	TG_Graham_2021	seq.5124.69	ICAM5	rs372644927	19	10431883	T	C	1	-0.515115	0.0893742	4.11751e-09	33.2188	0.0115312	-0.00269619	0.0153263	0.86	0.00252
Risk factor	Lipids	Triglycerides	s_tg	TG_Graham_2021	seq.5124.69	ICAM5	rs45504492	19	10370639	A	G	0	0.221145	0.0476772	1.75575e-06	21.5146	0.041966	-0.00227065	0.00373607	0.543	0.0382
Risk factor	Lipids	Triglycerides	s_tg	TG_Graham_2021	seq.5124.69	ICAM5	rs5030366	19	10391009	T	A	0	0.19715	0.0386619	1.70424e-07	26.0032	0.0653119	-0.00102763	0.00307725	0.738	0.0595
Risk factor	Lipids	Triglycerides	s_tg	TG_Graham_2021	seq.5124.69	ICAM5	rs5030377	19	10393234	G	A	0	0.370656	0.0187521	2.91531e-87	390.699	0.430057	-0.0051119	0.00142406	0.000331	0.388
Risk factor	Lipids	Triglycerides	s_tg	TG_Graham_2021	seq.5124.69	ICAM5	rs58455518	19	10272805	A	G	0	0.143391	0.0284709	2.37177e-07	25.3654	0.125803	-0.00114644	0.00223166	0.607	0.118
Risk factor	Lipids	Triglycerides	s_tg	TG_Graham_2021	seq.5124.69	ICAM5	rs62130661	19	10387476	G	C	0	-0.208092	0.0229929	7.13063e-20	81.9074	0.218904	0.00211614	0.00167132	0.205	0.229
Risk factor	Lipids	Triglycerides	s_tg	TG_Graham_2021	seq.5124.69	ICAM5	rs7247115	19	10101400	A	G	0	-0.110095	0.0236766	1.66008e-06	21.622	0.20586	0.00132472	0.00175535	0.45	0.201
Risk factor	Lipids	Triglycerides	s_tg	TG_Graham_2021	seq.5124.69	ICAM5	rs7250300	19	10448660	A	C	0	0.287166	0.0228359	1.44535e-36	158.136	0.223913	-0.00364491	0.00164277	0.0265	0.222
Risk factor	Lipids	Triglycerides	s_tg	TG_Graham_2021	seq.5124.69	ICAM5	rs7257336	19	10191474	A	G	0	-0.0858176	0.0193745	4.72457e-06	19.6197	0.441493	0.00159542	0.00147295	0.279	0.422
Risk factor	Lipids	Triglycerides	s_tg	TG_Graham_2021	seq.5124.69	ICAM5	rs74646938	19	10232492	A	T	0	-0.187504	0.0341915	2.07983e-08	30.0736	0.0861059	0.000792007	0.00271833	0.771	0.0756
Risk factor	Lipids	Triglycerides	s_tg	TG_Graham_2021	seq.5124.69	ICAM5	rs74956615	19	10427721	A	T	0	-0.774811	0.042709	7.4761e-74	329.119	0.0505671	0.00677485	0.00317782	0.033	0.0496
Risk factor	Lipids	Triglycerides	s_tg	TG_Graham_2021	seq.5124.69	ICAM5	rs78415953	19	10409326	T	C	0	0.358131	0.0398559	1.2861e-19	80.7418	0.0600189	0.00345456	0.0030489	0.257	0.0534
Risk factor	Lipids	Triglycerides	s_tg	TG_Graham_2021	seq.5124.69	ICAM5	rs78503958	19	10358091	C	T	0	0.318915	0.0720223	4.75547e-06	19.6072	0.0180529	-0.00628138	0.00625013	0.315	0.0135
Risk factor	Lipids	Triglycerides	s_tg	TG_Graham_2021	seq.5353.89	IL1RN	rs1020404	2	113761473	A	G	0	0.135871	0.0212527	8.12688e-11	40.8719	0.294746	0.000954209	0.00152018	0.53	0.287
Risk factor	Lipids	Triglycerides	s_tg	TG_Graham_2021	seq.5353.89	IL1RN	rs113546702	2	114094980	A	G	0	-0.212207	0.0327673	4.70363e-11	41.9409	0.0966736	-0.00328101	0.00239835	0.171	0.0957
Risk factor	Lipids	Triglycerides	s_tg	TG_Graham_2021	seq.5353.89	IL1RN	rs1143642	2	113588553	A	G	0	-0.168563	0.0356559	1.13655e-06	22.3492	0.0807976	0.00104282	0.00258935	0.687	0.0776
Risk factor	Lipids	Triglycerides	s_tg	TG_Graham_2021	seq.5353.89	IL1RN	rs139076984	2	113839374	G	T	0	-0.342228	0.0690539	3.5988e-07	24.5615	0.0195615	-0.0128689	0.00560207	0.0216	0.0165
Risk factor	Lipids	Triglycerides	s_tg	TG_Graham_2021	seq.5353.89	IL1RN	rs1562304	2	113785727	A	G	0	0.325841	0.03326	5.81143e-23	95.977	0.0906256	0.00534418	0.0027462	0.0517	0.0739
Risk factor	Lipids	Triglycerides	s_tg	TG_Graham_2021	seq.5353.89	IL1RN	rs17042709	2	113788100	A	G	0	-0.225057	0.0274013	1.07533e-16	67.4594	0.148743	-0.00794886	0.00210666	0.000161	0.121
Risk factor	Lipids	Triglycerides	s_tg	TG_Graham_2021	seq.5353.89	IL1RN	rs17611872	2	113839856	T	C	0	0.21161	0.0454723	1.63093e-06	21.656	0.047628	0.00899199	0.00374309	0.0163	0.0516
Risk factor	Lipids	Triglycerides	s_tg	TG_Graham_2021	seq.5353.89	IL1RN	rs17624213	2	113933247	T	G	0	-0.101869	0.0212259	7.96192e-07	23.0331	0.290588	-0.00532576	0.00164438	0.0012	0.262
Risk factor	Lipids	Triglycerides	s_tg	TG_Graham_2021	seq.5353.89	IL1RN	rs1867828	2	113768620	A	G	0	-0.153753	0.0229832	1.11738e-11	44.7534	0.222926	-0.00205039	0.00164757	0.213	0.217
Risk factor	Lipids	Triglycerides	s_tg	TG_Graham_2021	seq.5353.89	IL1RN	rs315926	2	113866017	C	T	0	0.128218	0.0272294	1.24585e-06	22.1729	0.147042	0.00385364	0.00189794	0.0423	0.156
Risk factor	Lipids	Triglycerides	s_tg	TG_Graham_2021	seq.5353.89	IL1RN	rs3811050	2	113830173	T	C	0	-0.151116	0.0252046	1.01385e-09	35.9469	0.184275	-0.00540267	0.00194656	0.00551	0.155
Risk factor	Lipids	Triglycerides	s_tg	TG_Graham_2021	seq.5353.89	IL1RN	rs4252041	2	113890610	T	C	0	-0.241528	0.0393308	4.10178e-10	37.7111	0.0635986	-0.0109864	0.00355659	0.00201	0.0434
Risk factor	Lipids	Triglycerides	s_tg	TG_Graham_2021	seq.5353.89	IL1RN	rs4849186	2	113999534	C	G	0	0.126153	0.0265858	1.04188e-06	22.5162	0.151389	-8.38013e-05	0.00173964	0.962	0.191
Risk factor	Lipids	Triglycerides	s_tg	TG_Graham_2021	seq.5353.89	IL1RN	rs55709272	2	113867288	C	T	0	-0.289655	0.0189478	4.66769e-53	233.692	0.501134	-0.0100031	0.00138332	4.79e-13	0.439
Risk factor	Lipids	Triglycerides	s_tg	TG_Graham_2021	seq.5353.89	IL1RN	rs56192838	2	113931430	C	T	0	0.205009	0.0356319	4.3701e-09	33.103	0.0761671	0.00401954	0.00266462	0.131	0.0721
Risk factor	Lipids	Triglycerides	s_tg	TG_Graham_2021	seq.5353.89	IL1RN	rs57561330	2	113386541	A	G	0	-0.257522	0.0522591	4.15819e-07	24.2831	0.0358155	-0.00546008	0.00474488	0.25	0.0236
Risk factor	Lipids	Triglycerides	s_tg	TG_Graham_2021	seq.5353.89	IL1RN	rs6743376	2	113832333	C	A	1	0.281777	0.0197235	1.33083e-46	204.1	0.36581	0.00425708	0.00143131	0.00294	0.352
Risk factor	Lipids	Triglycerides	s_tg	TG_Graham_2021	seq.5353.89	IL1RN	rs80339253	2	113896203	G	T	0	-0.167958	0.0233353	3.06423e-13	51.8053	0.213381	-0.00567736	0.00184316	0.00207	0.181
Risk factor	Lipids	Triglycerides	s_tg	TG_Graham_2021	seq.5452.71	ASGR1	rs314252	17	7092506	A	G	0	-0.094798	0.0210912	3.48388e-06	20.2021	0.264934	-0.00243262	0.00177473	0.17	0.234
Risk factor	Lipids	Triglycerides	s_tg	TG_Graham_2021	seq.5452.71	ASGR1	rs3826408	17	7101292	T	C	0	-0.082968	0.0182975	2.88851e-06	20.5607	0.441115	-0.0025177	0.00139259	0.0706	0.464
Risk factor	Lipids	Triglycerides	s_tg	TG_Graham_2021	seq.5452.71	ASGR1	rs55714927	17	7080316	T	C	1	-0.17819	0.0223783	8.4214e-16	63.4034	0.216635	-0.0100985	0.0018025	2.11e-08	0.189
Risk factor	Lipids	Triglycerides	s_tg	TG_Graham_2021	seq.5452.71	ASGR1	rs58197058	17	7091340	A	G	0	0.140443	0.0185879	2.08444e-14	57.0873	0.430813	0.00471088	0.001442	0.00109	0.442
Risk factor	Lipids	Triglycerides	s_tg	TG_Graham_2021	seq.5491.12	SPOCK2	rs10823884	10	73700864	A	G	0	0.117381	0.0201971	3.0907e-09	33.7767	0.285755	0.00242636	0.00162212	0.135	0.251
Risk factor	Lipids	Triglycerides	s_tg	TG_Graham_2021	seq.5491.12	SPOCK2	rs11592980	10	73836595	A	G	0	-0.124933	0.0218743	5.60234e-09	32.6202	0.227126	-0.00364818	0.00174165	0.0362	0.229
Risk factor	Lipids	Triglycerides	s_tg	TG_Graham_2021	seq.5491.12	SPOCK2	rs1245527	10	73796152	G	C	0	-0.110409	0.0195444	8.06275e-09	31.9128	0.329513	-0.00398443	0.00142215	0.00508	0.402
Risk factor	Lipids	Triglycerides	s_tg	TG_Graham_2021	seq.5491.12	SPOCK2	rs1245550	10	73844081	G	A	0	0.16965	0.0183818	1.36282e-20	85.1788	0.466755	0.00529976	0.00139742	0.000149	0.449
Risk factor	Lipids	Triglycerides	s_tg	TG_Graham_2021	seq.5491.12	SPOCK2	rs147022928	10	73965064	T	C	0	-0.259589	0.0511772	1.9646e-07	25.7288	0.0336238	0.000794253	0.00434579	0.855	0.0288
Risk factor	Lipids	Triglycerides	s_tg	TG_Graham_2021	seq.5532.53	FGFR1	rs17175631	8	38326602	A	G	0	-0.119215	0.025375	1.31278e-06	22.0724	0.135993	-0.00618341	0.00218599	0.00467	0.116
Risk factor	Lipids	Triglycerides	s_tg	TG_Graham_2021	seq.5620.13	PAM	rs10061674	5	102706709	C	T	0	-0.412232	0.0214273	8.78886e-83	370.125	0.230784	0.0045409	0.00152477	0.0029	0.282
Risk factor	Lipids	Triglycerides	s_tg	TG_Graham_2021	seq.5620.13	PAM	rs10062658	5	102854021	A	G	0	0.198214	0.0205273	2.31544e-22	93.2406	0.281522	-0.000855815	0.00162476	0.598	0.266
Risk factor	Lipids	Triglycerides	s_tg	TG_Graham_2021	seq.5620.13	PAM	rs10066065	5	101873164	G	A	0	0.295288	0.0256219	4.94546e-31	132.822	0.155907	-0.00224489	0.0018029	0.213	0.175
Risk factor	Lipids	Triglycerides	s_tg	TG_Graham_2021	seq.5620.13	PAM	rs115071240	5	102522269	A	G	0	0.639405	0.0862573	6.1847e-14	54.9491	0.0124006	-0.0125184	0.0062512	0.0452	0.0139
Risk factor	Lipids	Triglycerides	s_tg	TG_Graham_2021	seq.5620.13	PAM	rs115099609	5	101864138	T	C	0	0.592113	0.0407562	4.01691e-48	211.068	0.0557554	-0.00336801	0.00347455	0.332	0.0442
Risk factor	Lipids	Triglycerides	s_tg	TG_Graham_2021	seq.5620.13	PAM	rs115254826	5	101706417	A	G	0	0.690236	0.0631283	3.96988e-28	119.549	0.022056	-9.3969e-05	0.00580547	0.987	0.0163
Risk factor	Lipids	Triglycerides	s_tg	TG_Graham_2021	seq.5620.13	PAM	rs115505614	5	102422968	T	C	0	-1.25994	0.0407204	1.66593e-210	957.361	0.0467626	0.00981538	0.00326141	0.00262	0.0477
Risk factor	Lipids	Triglycerides	s_tg	TG_Graham_2021	seq.5620.13	PAM	rs115515074	5	102310794	T	C	0	0.576004	0.0810683	6.00875e-13	50.4834	0.0134419	-0.0074375	0.00582737	0.202	0.0155
Risk factor	Lipids	Triglycerides	s_tg	TG_Graham_2021	seq.5620.13	PAM	rs116049850	5	101744720	G	A	0	0.297146	0.0591816	2.57125e-07	25.2096	0.0264105	0.0045694	0.00529179	0.388	0.0175
Risk factor	Lipids	Triglycerides	s_tg	TG_Graham_2021	seq.5620.13	PAM	rs12654624	5	102710525	C	T	0	0.208413	0.019322	1.99764e-27	116.344	0.381674	-0.00156376	0.00146853	0.287	0.352
Risk factor	Lipids	Triglycerides	s_tg	TG_Graham_2021	seq.5620.13	PAM	rs13188927	5	102034963	T	C	0	-0.428897	0.018358	5.08967e-121	545.827	0.38404	0.00249952	0.00144995	0.0847	0.392
Risk factor	Lipids	Triglycerides	s_tg	TG_Graham_2021	seq.5620.13	PAM	rs146502812	5	102399783	T	C	0	0.555134	0.0815794	5.05841e-12	46.3057	0.0132526	-0.00402509	0.00831944	0.629	0.00802
Risk factor	Lipids	Triglycerides	s_tg	TG_Graham_2021	seq.5620.13	PAM	rs147960313	5	101875701	G	T	0	0.356144	0.0750601	1.04364e-06	22.513	0.0155244	0.00360056	0.00690702	0.602	0.0122
Risk factor	Lipids	Triglycerides	s_tg	TG_Graham_2021	seq.5620.13	PAM	rs181263071	5	102286051	T	G	0	0.709537	0.084389	2.08651e-17	70.6933	0.0124006	0.0108229	0.0133386	0.417	0.00351
Risk factor	Lipids	Triglycerides	s_tg	TG_Graham_2021	seq.5620.13	PAM	rs181376535	5	102275837	T	C	0	0.614539	0.0705197	1.46112e-18	75.9413	0.0182696	-0.0153633	0.0136384	0.26	0.00482
Risk factor	Lipids	Triglycerides	s_tg	TG_Graham_2021	seq.5620.13	PAM	rs183526253	5	102135576	G	A	0	0.357882	0.0743025	7.30293e-07	23.1992	0.0162817	0.0238447	0.0127291	0.061	0.0049
Risk factor	Lipids	Triglycerides	s_tg	TG_Graham_2021	seq.5620.13	PAM	rs2432169	5	102514757	T	C	0	-0.572322	0.0184653	3.20079e-211	960.657	0.312855	0.00347373	0.00145161	0.0167	0.344
Risk factor	Lipids	Triglycerides	s_tg	TG_Graham_2021	seq.5620.13	PAM	rs2671559	5	102130920	C	G	0	0.395913	0.0190763	5.61893e-96	430.736	0.355358	0.00156444	0.00608767	0.797	0.336
Risk factor	Lipids	Triglycerides	s_tg	TG_Graham_2021	seq.5620.13	PAM	rs294068	5	102803398	G	A	0	-0.132099	0.028747	2.16139e-06	21.1161	0.12003	0.00114559	0.00198652	0.564	0.137
Risk factor	Lipids	Triglycerides	s_tg	TG_Graham_2021	seq.5620.13	PAM	rs294089	5	102849871	A	T	0	-0.235171	0.0201192	7.26413e-32	136.63	0.307554	0.00256488	0.00146484	0.08	0.338
Risk factor	Lipids	Triglycerides	s_tg	TG_Graham_2021	seq.5620.13	PAM	rs35922192	5	102044374	T	C	0	-0.193378	0.0284858	5.66231e-12	46.0848	0.120788	5.87126e-05	0.00212589	0.978	0.13
Risk factor	Lipids	Triglycerides	s_tg	TG_Graham_2021	seq.5620.13	PAM	rs41300805	5	102361084	C	G	0	0.761779	0.0244628	3.43125e-213	969.718	0.150038	-0.00462112	0.00223426	0.0386	0.11
Risk factor	Lipids	Triglycerides	s_tg	TG_Graham_2021	seq.5620.13	PAM	rs55680280	5	102689962	C	T	0	0.13019	0.0241515	3.51201e-08	29.0581	0.186104	2.28341e-05	0.00193416	0.991	0.161
Risk factor	Lipids	Triglycerides	s_tg	TG_Graham_2021	seq.5620.13	PAM	rs6867062	5	102199373	C	T	0	-0.288549	0.0492411	2.31542e-09	34.3387	0.0376751	0.00102097	0.00305981	0.739	0.0546
Risk factor	Lipids	Triglycerides	s_tg	TG_Graham_2021	seq.5620.13	PAM	rs71586374	5	102710907	G	A	0	0.491811	0.0383386	5.7072e-38	164.56	0.062003	-0.00144169	0.00309988	0.642	0.0607
Risk factor	Lipids	Triglycerides	s_tg	TG_Graham_2021	seq.5620.13	PAM	rs72770482	5	102826777	T	C	0	0.587509	0.0716854	1.24613e-16	67.1688	0.017323	-0.00472781	0.00602929	0.433	0.0149
Risk factor	Lipids	Triglycerides	s_tg	TG_Graham_2021	seq.5620.13	PAM	rs72779935	5	101713881	C	G	0	0.211156	0.04685	3.28652e-06	20.3136	0.0417456	-0.00819117	0.00374479	0.0287	0.0413
Risk factor	Lipids	Triglycerides	s_tg	TG_Graham_2021	seq.5620.13	PAM	rs72783884	5	102247916	T	A	0	-2.0987	0.0855245	2.82241e-133	602.171	0.0110754	0.00318271	0.00798565	0.69	0.00876
Risk factor	Lipids	Triglycerides	s_tg	TG_Graham_2021	seq.5620.13	PAM	rs75230358	5	102291702	G	A	0	-0.262748	0.0550257	8.98513e-07	22.8007	0.0298183	0.00534114	0.00553394	0.334	0.018
Risk factor	Lipids	Triglycerides	s_tg	TG_Graham_2021	seq.5620.13	PAM	rs78530799	5	101722161	T	C	0	-0.372958	0.0434616	4.68943e-18	73.6391	0.0487505	0.000987597	0.00361145	0.784	0.0404
Risk factor	Lipids	Triglycerides	s_tg	TG_Graham_2021	seq.5620.13	PAM	rs79354717	5	102810119	T	C	0	-0.262109	0.0464811	8.54981e-09	31.7988	0.0421242	0.00160224	0.00336293	0.634	0.0447
Risk factor	Lipids	Triglycerides	s_tg	TG_Graham_2021	seq.5620.13	PAM	rs953280	5	101843759	C	T	0	-0.336508	0.0189928	1.53194e-70	313.916	0.385365	0.00258078	0.00145793	0.0767	0.337
Risk factor	Lipids	Triglycerides	s_tg	TG_Graham_2021	seq.5631.83	MLN	rs10947433	6	33689629	A	G	0	-0.332486	0.0429329	4.80484e-15	59.9745	0.0527111	-0.0181619	0.00291743	4.81e-10	0.0618
Risk factor	Lipids	Triglycerides	s_tg	TG_Graham_2021	seq.5631.83	MLN	rs112813062	6	33771244	T	A	0	0.21643	0.0446597	6.29232e-07	23.4857	0.0477045	0.00287059	0.00251577	0.254	0.0785
Risk factor	Lipids	Triglycerides	s_tg	TG_Graham_2021	seq.5631.83	MLN	rs114588989	6	33798018	A	G	0	-0.451381	0.0836714	3.43216e-08	29.1026	0.013225	-0.00392739	0.00598413	0.512	0.0142
Risk factor	Lipids	Triglycerides	s_tg	TG_Graham_2021	seq.5631.83	MLN	rs115138315	6	33300969	A	G	0	-0.210321	0.04056	1.07759e-07	26.8887	0.0597015	0.00696914	0.00329793	0.0346	0.0522
Risk factor	Lipids	Triglycerides	s_tg	TG_Graham_2021	seq.5631.83	MLN	rs116276283	6	33782328	T	C	0	-0.346576	0.0397974	1.53949e-18	75.8381	0.0621576	-0.0013628	0.003022	0.652	0.0575
Risk factor	Lipids	Triglycerides	s_tg	TG_Graham_2021	seq.5631.83	MLN	rs11753213	6	33819582	G	A	0	0.1091	0.0197519	1.66138e-08	30.5093	0.376913	0.00402016	0.00142096	0.00467	0.4
Risk factor	Lipids	Triglycerides	s_tg	TG_Graham_2021	seq.5631.83	MLN	rs11756144	6	33943495	T	C	0	-0.130469	0.0290605	3.56844e-06	20.1562	0.119403	-0.00172443	0.00225027	0.443	0.109
Risk factor	Lipids	Triglycerides	s_tg	TG_Graham_2021	seq.5631.83	MLN	rs11967839	6	33648144	T	C	1	0.308372	0.0440144	1.22472e-12	49.0863	0.0483658	-0.00800875	0.00327601	0.0145	0.0469
Risk factor	Lipids	Triglycerides	s_tg	TG_Graham_2021	seq.5631.83	MLN	rs13214793	6	33781499	T	C	0	0.309777	0.0232568	8.87363e-41	177.418	0.214434	0.00614265	0.0015921	0.000114	0.248
Risk factor	Lipids	Triglycerides	s_tg	TG_Graham_2021	seq.5631.83	MLN	rs151266730	6	33746837	T	C	0	0.276281	0.0616156	3.66377e-06	20.1058	0.023805	-0.00501457	0.0054506	0.358	0.0191
Risk factor	Lipids	Triglycerides	s_tg	TG_Graham_2021	seq.5631.83	MLN	rs1555686	6	33833187	G	A	0	-0.145111	0.0204622	6.62556e-13	50.2917	0.333554	-0.00447532	0.00153784	0.00361	0.304
Risk factor	Lipids	Triglycerides	s_tg	TG_Graham_2021	seq.5631.83	MLN	rs1555689	6	33837253	T	C	0	0.102142	0.0217608	1.34053e-06	22.0323	0.266484	0.00335214	0.0016277	0.0395	0.243
Risk factor	Lipids	Triglycerides	s_tg	TG_Graham_2021	seq.5631.83	MLN	rs210140	6	33544293	T	C	0	-0.140227	0.0196185	4.41244e-13	51.0895	0.370773	-0.00318761	0.00141126	0.0239	0.378
Risk factor	Lipids	Triglycerides	s_tg	TG_Graham_2021	seq.5631.83	MLN	rs210157	6	33519000	T	C	0	-0.0961535	0.0196714	5.09368e-07	23.8924	0.371906	0.00106262	0.00143864	0.46	0.358
Risk factor	Lipids	Triglycerides	s_tg	TG_Graham_2021	seq.5631.83	MLN	rs2209345	6	33815924	A	G	0	-0.236159	0.0209047	6.79403e-30	127.621	0.290195	-0.00397109	0.00155476	0.0106	0.288
Risk factor	Lipids	Triglycerides	s_tg	TG_Graham_2021	seq.5631.83	MLN	rs2281916	6	33655173	C	T	0	-0.178922	0.0203037	6.131e-19	77.6564	0.32184	-0.00512503	0.00160834	0.00144	0.335
Risk factor	Lipids	Triglycerides	s_tg	TG_Graham_2021	seq.5631.83	MLN	rs2499768	6	33890342	A	T	0	0.111424	0.0198784	1.03959e-08	31.4192	0.353391	0.00136822	0.00146249	0.35	0.353
Risk factor	Lipids	Triglycerides	s_tg	TG_Graham_2021	seq.5631.83	MLN	rs3823428	6	33862855	G	C	0	-0.121876	0.0234227	9.78753e-08	27.0746	0.202626	0.001709	0.0016132	0.289	0.246
Risk factor	Lipids	Triglycerides	s_tg	TG_Graham_2021	seq.5631.83	MLN	rs3998115	6	33784833	G	C	0	0.354834	0.0191027	2.55689e-77	345.033	0.38088	0.00328936	0.00141467	0.0201	0.39
Risk factor	Lipids	Triglycerides	s_tg	TG_Graham_2021	seq.5631.83	MLN	rs4713685	6	33774525	A	G	0	0.295548	0.0220175	2.20734e-41	180.186	0.246269	0.00205988	0.00152917	0.178	0.275
Risk factor	Lipids	Triglycerides	s_tg	TG_Graham_2021	seq.5631.83	MLN	rs4713693	6	33817929	C	T	0	0.0986348	0.0201813	5.1079e-07	23.887	0.367939	0.00376557	0.00140576	0.00739	0.422
Risk factor	Lipids	Triglycerides	s_tg	TG_Graham_2021	seq.5631.83	MLN	rs56286921	6	33896859	A	G	0	-0.181335	0.0380001	9.12204e-07	22.7716	0.0679199	-0.00168505	0.0030306	0.578	0.0608
Risk factor	Lipids	Triglycerides	s_tg	TG_Graham_2021	seq.5631.83	MLN	rs622917	6	33702869	T	C	0	0.173439	0.0191979	8.25508e-20	81.618	0.447194	0.00160899	0.00139842	0.25	0.46
Risk factor	Lipids	Triglycerides	s_tg	TG_Graham_2021	seq.5631.83	MLN	rs6933607	6	33743997	A	G	0	-0.463843	0.0205899	1.1111e-112	507.497	0.268846	-0.00763031	0.00161753	2.39e-06	0.235
Risk factor	Lipids	Triglycerides	s_tg	TG_Graham_2021	seq.5631.83	MLN	rs76938285	6	34037471	A	G	0	-0.311928	0.0695631	3.66109e-06	20.1072	0.0196486	-0.011285	0.00446138	0.0114	0.0245
Risk factor	Lipids	Triglycerides	s_tg	TG_Graham_2021	seq.5631.83	MLN	rs7759142	6	33618976	T	C	0	-0.147135	0.0312365	1.23643e-06	22.1874	0.105706	-0.00165708	0.00223284	0.458	0.107
Risk factor	Lipids	Triglycerides	s_tg	TG_Graham_2021	seq.5631.83	MLN	rs78075721	6	33488030	A	G	0	-0.212565	0.042522	2.88229e-07	24.9894	0.053089	-0.00336045	0.00320671	0.295	0.0503
Risk factor	Lipids	Triglycerides	s_tg	TG_Graham_2021	seq.5631.83	MLN	rs78781636	6	33792609	A	G	0	-0.241361	0.0346705	1.68255e-12	48.4634	0.0819951	-0.0104568	0.00284777	0.000241	0.0659
Risk factor	Lipids	Triglycerides	s_tg	TG_Graham_2021	seq.5631.83	MLN	rs79995243	6	33590061	T	C	0	0.28842	0.0390385	7.44758e-14	54.5839	0.0637635	0.00343223	0.00307196	0.264	0.0548
Risk factor	Lipids	Triglycerides	s_tg	TG_Graham_2021	seq.5631.83	MLN	rs9469586	6	33725784	A	G	0	-0.350126	0.0380972	1.95811e-20	84.4622	0.065086	-0.00461898	0.00314955	0.142	0.0507
Risk factor	Lipids	Triglycerides	s_tg	TG_Graham_2021	seq.5631.83	MLN	rs9469599	6	33794258	T	G	0	0.182987	0.0385296	1.02082e-06	22.5554	0.0666919	0.00368415	0.0024668	0.135	0.084
Risk factor	Lipids	Triglycerides	s_tg	TG_Graham_2021	seq.5636.10	MFAP4	rs1054206	17	19287419	C	G	0	-0.127598	0.0230709	1.59487e-08	30.5885	0.209144	0.00338925	0.0018846	0.0721	0.179
Risk factor	Lipids	Triglycerides	s_tg	TG_Graham_2021	seq.5636.10	MFAP4	rs140644844	17	18813242	T	C	0	-0.437234	0.0791519	1.65697e-08	30.5144	0.014642	0.0140272	0.00866547	0.106	0.00805
Risk factor	Lipids	Triglycerides	s_tg	TG_Graham_2021	seq.5636.10	MFAP4	rs528684420	17	18926971	T	C	0	-0.702683	0.0600088	5.68634e-32	137.116	0.0251275	0.0294282	0.00766915	0.000124	0.0155
Risk factor	Lipids	Triglycerides	s_tg	TG_Graham_2021	seq.5636.10	MFAP4	rs80066936	17	19633055	T	C	0	-0.387705	0.0790752	4.71941e-07	24.0393	0.0144531	0.00195798	0.00579629	0.736	0.0153
Risk factor	Lipids	Triglycerides	s_tg	TG_Graham_2021	seq.5675.6	TNC	rs10118040	9	117879414	G	A	0	0.391151	0.0186801	1.17076e-97	438.461	0.416163	-0.000808724	0.00140987	0.566	0.404
Risk factor	Lipids	Triglycerides	s_tg	TG_Graham_2021	seq.5675.6	TNC	rs10119915	9	117969573	A	G	0	0.354705	0.0320623	9.48306e-29	122.39	0.0969754	0.00278094	0.00217398	0.201	0.111
Risk factor	Lipids	Triglycerides	s_tg	TG_Graham_2021	seq.5675.6	TNC	rs10120836	9	118176572	T	C	0	0.15614	0.0192325	2.35894e-16	65.9108	0.42448	0.000681382	0.00137645	0.621	0.455
Risk factor	Lipids	Triglycerides	s_tg	TG_Graham_2021	seq.5675.6	TNC	rs10759761	9	117966294	A	C	0	-0.485849	0.0185489	1.60183e-151	686.067	0.412004	-0.00360955	0.0013772	0.00877	0.437
Risk factor	Lipids	Triglycerides	s_tg	TG_Graham_2021	seq.5675.6	TNC	rs10817762	9	118161597	A	C	0	0.108349	0.0189454	5.35721e-09	32.7071	0.493289	0.00168385	0.00137523	0.221	0.517
Risk factor	Lipids	Triglycerides	s_tg	TG_Graham_2021	seq.5675.6	TNC	rs10982326	9	117364533	A	C	0	0.139432	0.0292966	9.71214e-07	22.6512	0.122306	0.000154077	0.00204527	0.94	0.129
Risk factor	Lipids	Triglycerides	s_tg	TG_Graham_2021	seq.5675.6	TNC	rs10982474	9	117739612	C	T	0	-0.441853	0.0276864	1.22917e-57	254.696	0.132136	-0.00144704	0.00195527	0.459	0.149
Risk factor	Lipids	Triglycerides	s_tg	TG_Graham_2021	seq.5675.6	TNC	rs10982475	9	117739703	T	C	0	0.246412	0.0382771	6.06956e-11	41.4425	0.0665406	-0.00259136	0.00258744	0.317	0.0751
Risk factor	Lipids	Triglycerides	s_tg	TG_Graham_2021	seq.5675.6	TNC	rs10982500	9	117789303	T	G	0	0.228999	0.0402785	6.52571e-09	32.3237	0.0594518	0.00565463	0.00424845	0.183	0.0301
Risk factor	Lipids	Triglycerides	s_tg	TG_Graham_2021	seq.5675.6	TNC	rs112982490	9	117992301	C	T	0	0.238489	0.0257944	1.1678e-20	85.4842	0.160491	0.00182359	0.00204968	0.374	0.139
Risk factor	Lipids	Triglycerides	s_tg	TG_Graham_2021	seq.5675.6	TNC	rs113828061	9	117662746	G	A	0	-0.210046	0.0438469	8.32075e-07	22.9483	0.0509452	0.00541173	0.00376127	0.15	0.0397
Risk factor	Lipids	Triglycerides	s_tg	TG_Graham_2021	seq.5675.6	TNC	rs1157836	9	118068722	C	T	0	-0.119721	0.0193204	2.8846e-10	38.398	0.432136	0.000151821	0.00143783	0.916	0.436
Risk factor	Lipids	Triglycerides	s_tg	TG_Graham_2021	seq.5675.6	TNC	rs117303912	9	117606261	A	G	0	-0.330492	0.0534654	3.17641e-10	38.2099	0.0333648	-0.00715294	0.00494352	0.148	0.022
Risk factor	Lipids	Triglycerides	s_tg	TG_Graham_2021	seq.5675.6	TNC	rs117344185	9	118211580	T	A	0	0.191169	0.038663	3.81708e-07	24.448	0.0666352	0.00730121	0.00310824	0.0188	0.0606
Risk factor	Lipids	Triglycerides	s_tg	TG_Graham_2021	seq.5675.6	TNC	rs117483753	9	117840827	A	T	0	0.482496	0.0883363	2.35353e-08	29.8338	0.0118147	0.0113195	0.00926725	0.222	0.0075
Risk factor	Lipids	Triglycerides	s_tg	TG_Graham_2021	seq.5675.6	TNC	rs117733719	9	117782467	A	G	0	0.188363	0.0366483	1.37554e-07	26.417	0.0734405	-0.000991511	0.00286439	0.729	0.0652
Risk factor	Lipids	Triglycerides	s_tg	TG_Graham_2021	seq.5675.6	TNC	rs11795398	9	117712599	C	T	0	0.181069	0.0340011	5.03693e-08	28.3597	0.0851607	-4.16265e-05	0.00254768	0.987	0.0789
Risk factor	Lipids	Triglycerides	s_tg	TG_Graham_2021	seq.5675.6	TNC	rs118079617	9	118209899	A	T	0	-0.425444	0.0774437	1.96921e-08	30.1795	0.0151229	-0.00668224	0.00575389	0.246	0.0153
Risk factor	Lipids	Triglycerides	s_tg	TG_Graham_2021	seq.5675.6	TNC	rs12555300	9	117779495	A	G	0	0.233508	0.0343596	5.37802e-12	46.1857	0.0865784	0.00107187	0.00242133	0.658	0.0884
Risk factor	Lipids	Triglycerides	s_tg	TG_Graham_2021	seq.5675.6	TNC	rs1265921	9	117839576	C	T	0	0.307181	0.0225603	1.6086e-42	185.395	0.224575	-0.00273743	0.00170784	0.109	0.218
Risk factor	Lipids	Triglycerides	s_tg	TG_Graham_2021	seq.5675.6	TNC	rs12683723	9	117913870	G	A	0	0.261885	0.030735	7.92673e-18	72.603	0.106522	-0.00272482	0.00251615	0.279	0.082
Risk factor	Lipids	Triglycerides	s_tg	TG_Graham_2021	seq.5675.6	TNC	rs13288168	9	117699786	T	C	0	0.30516	0.0480733	1.09203e-10	40.2946	0.0412098	-0.000718448	0.00414902	0.863	0.0336
Risk factor	Lipids	Triglycerides	s_tg	TG_Graham_2021	seq.5675.6	TNC	rs13292119	9	117842927	T	C	0	0.375329	0.0582895	6.01118e-11	41.4614	0.0275047	0.00847106	0.00330321	0.0103	0.0467
Risk factor	Lipids	Triglycerides	s_tg	TG_Graham_2021	seq.5675.6	TNC	rs139342636	9	117637946	T	C	0	-0.425482	0.0933398	2.577e-06	20.7792	0.010397	-0.0153714	0.00808128	0.0572	0.00815
Risk factor	Lipids	Triglycerides	s_tg	TG_Graham_2021	seq.5675.6	TNC	rs141011387	9	117997274	G	T	0	-0.75528	0.0957385	1.52322e-15	62.2362	0.0101134	-0.0202803	0.00705961	0.00407	0.00949
Risk factor	Lipids	Triglycerides	s_tg	TG_Graham_2021	seq.5675.6	TNC	rs142257498	9	117517140	A	G	0	-0.731273	0.0729814	6.22569e-24	100.4	0.0170132	-0.00516128	0.00555124	0.352	0.0173
Risk factor	Lipids	Triglycerides	s_tg	TG_Graham_2021	seq.5675.6	TNC	rs142514071	9	117858917	G	A	0	-0.840152	0.0574209	8.84654e-49	214.08	0.0281664	-0.000543397	0.00742288	0.942	0.0107
Risk factor	Lipids	Triglycerides	s_tg	TG_Graham_2021	seq.5675.6	TNC	rs143583542	9	117930249	A	G	0	-1.05666	0.0792995	8.28981e-41	177.554	0.0143667	-0.00392498	0.00784614	0.617	0.00836
Risk factor	Lipids	Triglycerides	s_tg	TG_Graham_2021	seq.5675.6	TNC	rs146021914	9	118169886	C	T	0	0.387099	0.0730521	5.82371e-08	28.0788	0.0176749	0.0123641	0.00886704	0.163	0.00719
Risk factor	Lipids	Triglycerides	s_tg	TG_Graham_2021	seq.5675.6	TNC	rs148148289	9	117983435	A	G	0	0.384106	0.0776168	3.73461e-07	24.4901	0.0155009	-0.00304109	0.0059838	0.611	0.0161
Risk factor	Lipids	Triglycerides	s_tg	TG_Graham_2021	seq.5675.6	TNC	rs1537011	9	117820549	C	G	0	0.20646	0.0331059	2.23948e-10	38.8921	0.0888469	-0.00311878	0.00203624	0.126	0.129
Risk factor	Lipids	Triglycerides	s_tg	TG_Graham_2021	seq.5675.6	TNC	rs16932140	9	117815879	G	A	0	0.294762	0.0480587	4.30172e-10	37.6183	0.0411153	0.00233964	0.00341854	0.494	0.0444
Risk factor	Lipids	Triglycerides	s_tg	TG_Graham_2021	seq.5675.6	TNC	rs1757107	9	117845403	A	G	0	0.344928	0.018574	2.78541e-77	344.863	0.472401	0.00223681	0.00138099	0.105	0.526
Risk factor	Lipids	Triglycerides	s_tg	TG_Graham_2021	seq.5675.6	TNC	rs1811141	9	117395661	T	C	0	-0.212658	0.0245759	2.5057e-18	74.8763	0.182892	0.00216016	0.0017701	0.222	0.182
Risk factor	Lipids	Triglycerides	s_tg	TG_Graham_2021	seq.5675.6	TNC	rs1819343	9	117328001	A	G	0	0.0920303	0.0191185	7.40888e-07	23.1715	0.484688	0.000417971	0.00138172	0.762	0.511
Risk factor	Lipids	Triglycerides	s_tg	TG_Graham_2021	seq.5675.6	TNC	rs183876104	9	117704971	G	C	0	-0.93881	0.0746812	1.52612e-36	158.028	0.0166352	-0.0065915	0.00706606	0.351	0.0149
Risk factor	Lipids	Triglycerides	s_tg	TG_Graham_2021	seq.5675.6	TNC	rs188988092	9	117832832	C	T	0	-0.980686	0.0818226	2.11603e-33	143.653	0.0134216	-0.0113239	0.00805711	0.16	0.00871
Risk factor	Lipids	Triglycerides	s_tg	TG_Graham_2021	seq.5675.6	TNC	rs2418322	9	117630737	G	A	0	0.135621	0.0195068	1.79436e-12	48.3372	0.383648	-0.000215848	0.00138667	0.876	0.419
Risk factor	Lipids	Triglycerides	s_tg	TG_Graham_2021	seq.5675.6	TNC	rs34367625	9	117541414	T	C	0	0.242246	0.0371974	3.69688e-11	42.4119	0.0719282	0.00654673	0.00276187	0.0178	0.0712
Risk factor	Lipids	Triglycerides	s_tg	TG_Graham_2021	seq.5675.6	TNC	rs34538780	9	117723904	A	G	0	0.287065	0.0335669	6.04733e-18	73.1371	0.089225	0.000875501	0.00278879	0.754	0.0697
Risk factor	Lipids	Triglycerides	s_tg	TG_Graham_2021	seq.5675.6	TNC	rs35097049	9	117624799	T	C	0	-0.18198	0.0227525	6.31041e-16	63.9719	0.228828	-0.00118559	0.00162193	0.465	0.233
Risk factor	Lipids	Triglycerides	s_tg	TG_Graham_2021	seq.5675.6	TNC	rs35165312	9	117748652	A	G	0	-0.130492	0.019648	1.55264e-11	44.1094	0.385728	-0.0022015	0.00145961	0.131	0.352
Risk factor	Lipids	Triglycerides	s_tg	TG_Graham_2021	seq.5675.6	TNC	rs35890599	9	118230214	G	A	0	0.194231	0.0324057	1.02541e-09	35.9248	0.0934783	-6.62007e-05	0.00236825	0.978	0.0921
Risk factor	Lipids	Triglycerides	s_tg	TG_Graham_2021	seq.5675.6	TNC	rs4979481	9	117750232	C	T	0	0.30536	0.0209152	1.40612e-48	213.157	0.283365	0.00416521	0.00152676	0.00637	0.305
Risk factor	Lipids	Triglycerides	s_tg	TG_Graham_2021	seq.5675.6	TNC	rs554200573	9	118098558	G	A	0	0.394663	0.0806369	4.93225e-07	23.9544	0.0145558	-0.00222237	0.00784802	0.777	0.00876
Risk factor	Lipids	Triglycerides	s_tg	TG_Graham_2021	seq.5675.6	TNC	rs55737197	9	117554791	T	C	1	-0.284468	0.0613955	1.79881e-06	21.4681	0.0249527	-0.000292522	0.00427718	0.945	0.0262
Risk factor	Lipids	Triglycerides	s_tg	TG_Graham_2021	seq.5675.6	TNC	rs55859521	9	117568960	T	C	0	0.301115	0.054858	2.0212e-08	30.129	0.0308129	0.00407483	0.00452685	0.368	0.0258
Risk factor	Lipids	Triglycerides	s_tg	TG_Graham_2021	seq.5675.6	TNC	rs55924578	9	118204337	A	G	0	-0.402286	0.0591919	5.36695e-12	46.1897	0.0258979	-0.00476351	0.0044627	0.286	0.0254
Risk factor	Lipids	Triglycerides	s_tg	TG_Graham_2021	seq.5675.6	TNC	rs62578006	9	117986671	G	A	0	-0.336567	0.0219321	1.88753e-53	235.496	0.242911	-0.00425582	0.00163986	0.00945	0.231
Risk factor	Lipids	Triglycerides	s_tg	TG_Graham_2021	seq.5675.6	TNC	rs62580477	9	117877486	T	C	0	-0.851618	0.0468125	2.98022e-74	330.953	0.039603	-0.0102078	0.00369008	0.00567	0.0385
Risk factor	Lipids	Triglycerides	s_tg	TG_Graham_2021	seq.5675.6	TNC	rs66599217	9	117661628	A	T	0	0.159884	0.0264306	7.27832e-10	36.5928	0.152174	-0.000591912	0.00232765	0.799	0.16
Risk factor	Lipids	Triglycerides	s_tg	TG_Graham_2021	seq.5675.6	TNC	rs7021589	9	117804667	C	T	0	-1.19406	0.0194414	0	3772.22	0.172873	-0.00591681	0.00192424	0.00211	0.15
Risk factor	Lipids	Triglycerides	s_tg	TG_Graham_2021	seq.5675.6	TNC	rs7026596	9	117838093	T	C	0	0.225119	0.0259005	1.78551e-18	75.5454	0.15775	0.00210281	0.00173731	0.226	0.199
Risk factor	Lipids	Triglycerides	s_tg	TG_Graham_2021	seq.5675.6	TNC	rs7028273	9	118094992	C	T	0	-0.275149	0.022251	2.00374e-35	152.91	0.235444	-0.00109252	0.00165066	0.508	0.224
Risk factor	Lipids	Triglycerides	s_tg	TG_Graham_2021	seq.5675.6	TNC	rs72756571	9	117667888	T	G	0	-0.147809	0.0311443	1.0377e-06	22.524	0.103592	-0.00332201	0.00267943	0.215	0.0727
Risk factor	Lipids	Triglycerides	s_tg	TG_Graham_2021	seq.5675.6	TNC	rs72762373	9	117998886	A	G	0	0.311779	0.0460356	6.32604e-12	45.8676	0.0453686	-0.00350154	0.00398636	0.38	0.0323
Risk factor	Lipids	Triglycerides	s_tg	TG_Graham_2021	seq.5675.6	TNC	rs72764245	9	118077738	C	T	0	-0.299788	0.0463764	5.09059e-11	41.7863	0.0444234	0.000497206	0.00357404	0.889	0.0405
Risk factor	Lipids	Triglycerides	s_tg	TG_Graham_2021	seq.5675.6	TNC	rs74612843	9	117708888	G	A	0	-0.378178	0.0349331	1.29931e-27	117.197	0.0805293	0.000927189	0.00320529	0.772	0.0549
Risk factor	Lipids	Triglycerides	s_tg	TG_Graham_2021	seq.5675.6	TNC	rs76062121	9	118026440	A	G	0	0.207467	0.0265377	2.68727e-15	61.1183	0.159924	0.001028	0.00192772	0.594	0.151
Risk factor	Lipids	Triglycerides	s_tg	TG_Graham_2021	seq.5675.6	TNC	rs76063798	9	117436029	T	A	0	-0.241006	0.0417499	3.90259e-09	33.3231	0.0538752	-0.00321708	0.00253807	0.205	0.0787
Risk factor	Lipids	Triglycerides	s_tg	TG_Graham_2021	seq.5675.6	TNC	rs77579837	9	118054871	A	G	0	-0.443576	0.0773078	4.79597e-09	32.9222	0.0155955	-0.00331606	0.006265	0.597	0.0127
Risk factor	Lipids	Triglycerides	s_tg	TG_Graham_2021	seq.5675.6	TNC	rs77894381	9	117749523	T	A	0	0.264916	0.0233915	4.91649e-30	128.263	0.208412	0.000171172	0.00180669	0.925	0.188
Risk factor	Lipids	Triglycerides	s_tg	TG_Graham_2021	seq.5675.6	TNC	rs78465934	9	117947015	A	G	0	0.224122	0.0486928	2.08449e-06	21.1855	0.0402647	0.00619137	0.00339695	0.0684	0.0433
Risk factor	Lipids	Triglycerides	s_tg	TG_Graham_2021	seq.5675.6	TNC	rs7859870	9	118367195	G	A	0	0.160799	0.0239208	8.95365e-12	45.1872	0.197732	0.00118679	0.00182352	0.515	0.173
Risk factor	Lipids	Triglycerides	s_tg	TG_Graham_2021	seq.5675.6	TNC	rs7860703	9	118122374	A	C	0	0.181637	0.0191678	1.31916e-21	89.7975	0.477127	0.0011051	0.00137176	0.42	0.499
Risk factor	Lipids	Triglycerides	s_tg	TG_Graham_2021	seq.5675.6	TNC	rs7865462	9	117823114	C	T	0	0.439894	0.018232	6.4203e-129	582.14	0.47259	0.00343549	0.00136275	0.0117	0.498
Risk factor	Lipids	Triglycerides	s_tg	TG_Graham_2021	seq.5675.6	TNC	rs78709754	9	117979116	T	C	0	0.363331	0.0582152	2.17154e-10	38.9522	0.026465	0.0002582	0.00391634	0.947	0.0321
Risk factor	Lipids	Triglycerides	s_tg	TG_Graham_2021	seq.5675.6	TNC	rs79003972	9	117793657	T	C	0	0.181778	0.0400971	2.90147e-06	20.5521	0.060586	0.00260172	0.00318995	0.415	0.0494
Risk factor	Lipids	Triglycerides	s_tg	TG_Graham_2021	seq.5675.6	TNC	rs79091340	9	118097652	A	G	0	0.16062	0.0350859	2.34825e-06	20.9572	0.0810019	-0.000218782	0.00252889	0.931	0.0811
Risk factor	Lipids	Triglycerides	s_tg	TG_Graham_2021	seq.5675.6	TNC	rs79352551	9	118090145	C	T	0	-0.775889	0.0405928	9.66239e-82	365.343	0.0558601	-0.00397669	0.00351561	0.258	0.0445
Risk factor	Lipids	Triglycerides	s_tg	TG_Graham_2021	seq.5675.6	TNC	rs79956292	9	117762305	T	C	0	0.478204	0.0796731	9.74052e-10	36.0249	0.0153119	0.00183308	0.00687485	0.79	0.0111
Risk factor	Lipids	Triglycerides	s_tg	TG_Graham_2021	seq.5738.25	TNC	rs10982605	9	117965039	C	T	0	-0.211256	0.0472797	3.9437e-06	19.965	0.0411075	-0.00395348	0.00309094	0.201	0.053
Risk factor	Lipids	Triglycerides	s_tg	TG_Graham_2021	seq.5738.25	TNC	rs112323307	9	118327080	C	A	0	-0.341661	0.0473679	2.73818e-13	52.0263	0.0416745	-0.00541104	0.00380907	0.155	0.036
Risk factor	Lipids	Triglycerides	s_tg	TG_Graham_2021	seq.5738.25	TNC	rs117303912	9	117606261	A	G	0	-0.269654	0.0531661	1.96915e-07	25.7243	0.0333585	-0.00715294	0.00494352	0.148	0.022
Risk factor	Lipids	Triglycerides	s_tg	TG_Graham_2021	seq.5738.25	TNC	rs12683723	9	117913870	G	A	0	0.174826	0.0306413	5.79781e-09	32.5535	0.106502	-0.00272482	0.00251615	0.279	0.082
Risk factor	Lipids	Triglycerides	s_tg	TG_Graham_2021	seq.5738.25	TNC	rs1335354	9	117970659	T	G	0	0.134443	0.0217641	3.26071e-10	38.1588	0.266207	0.00403897	0.00154256	0.00884	0.271
Risk factor	Lipids	Triglycerides	s_tg	TG_Graham_2021	seq.5738.25	TNC	rs140744243	9	117949548	G	C	0	0.641785	0.0967299	1.62455e-11	44.0208	0.0103005	0.00556645	0.00850938	0.513	0.00662
Risk factor	Lipids	Triglycerides	s_tg	TG_Graham_2021	seq.5738.25	TNC	rs2027156	9	118012716	G	A	0	0.104392	0.0190898	2.26968e-08	29.9042	0.489038	0.00258059	0.00136999	0.0596	0.48
Risk factor	Lipids	Triglycerides	s_tg	TG_Graham_2021	seq.5738.25	TNC	rs34367625	9	117541414	T	C	0	0.180168	0.0370108	5.63711e-07	23.6973	0.0719146	0.00654673	0.00276187	0.0178	0.0712
Risk factor	Lipids	Triglycerides	s_tg	TG_Graham_2021	seq.5738.25	TNC	rs34810955	9	117790925	C	A	0	0.227357	0.0229228	1.73169e-23	98.3742	0.217067	0.00387695	0.00177742	0.0292	0.187
Risk factor	Lipids	Triglycerides	s_tg	TG_Graham_2021	seq.5738.25	TNC	rs4978621	9	117909576	G	A	0	0.166002	0.0204599	2.45851e-16	65.8294	0.301172	0.000124181	0.00150223	0.934	0.3
Risk factor	Lipids	Triglycerides	s_tg	TG_Graham_2021	seq.5738.25	TNC	rs541723783	9	117866255	G	A	0	-0.368184	0.0483345	1.29402e-14	58.025	0.039879	-0.00478354	0.0049431	0.333	0.0239
Risk factor	Lipids	Triglycerides	s_tg	TG_Graham_2021	seq.5738.25	TNC	rs61739209	9	117840334	A	G	1	0.390119	0.0694831	9.85154e-09	31.5236	0.0189945	0.00923643	0.00358594	0.01	0.039
Risk factor	Lipids	Triglycerides	s_tg	TG_Graham_2021	seq.5738.25	TNC	rs62577483	9	118121575	G	C	0	0.175761	0.0213465	9.07475e-17	67.7941	0.271782	0.00133948	0.00152041	0.378	0.29
Risk factor	Lipids	Triglycerides	s_tg	TG_Graham_2021	seq.5738.25	TNC	rs62580479	9	117879453	G	C	0	-0.359144	0.0648297	1.51403e-08	30.6895	0.022113	-0.00693685	0.00355783	0.0512	0.0386
Risk factor	Lipids	Triglycerides	s_tg	TG_Graham_2021	seq.5738.25	TNC	rs6478144	9	117924854	G	C	0	0.197469	0.0310402	9.97547e-11	40.4715	0.102533	0.00590277	0.00199672	0.00311	0.138
Risk factor	Lipids	Triglycerides	s_tg	TG_Graham_2021	seq.5738.25	TNC	rs7029844	9	117878911	A	G	0	-0.341882	0.0205378	1.60476e-62	277.105	0.297108	-0.00533441	0.00151657	0.000436	0.29
Risk factor	Lipids	Triglycerides	s_tg	TG_Graham_2021	seq.5738.25	TNC	rs80212185	9	118080801	G	C	0	0.22148	0.049427	3.71555e-06	20.0789	0.0388395	-0.00221999	0.00422905	0.6	0.0318
Risk factor	Lipids	Triglycerides	s_tg	TG_Graham_2021	seq.5813.58	EPO	rs56261104	7	100324836	G	C	0	0.0916245	0.0204568	3.75097e-06	20.0608	0.351691	-0.00522086	0.00150416	0.000519	0.349
Risk factor	Lipids	Triglycerides	s_tg	TG_Graham_2021	seq.6042.52	TNC	rs10119915	9	117969573	A	G	0	0.268496	0.0314895	7.5405e-18	72.7016	0.0969754	0.00278094	0.00217398	0.201	0.111
Risk factor	Lipids	Triglycerides	s_tg	TG_Graham_2021	seq.6042.52	TNC	rs10759752	9	117803720	G	A	0	0.220841	0.0186425	1.12715e-32	140.33	0.425236	0.00224095	0.00138589	0.106	0.421
Risk factor	Lipids	Triglycerides	s_tg	TG_Graham_2021	seq.6042.52	TNC	rs10759761	9	117966294	A	C	0	-0.303323	0.0188272	1.06957e-58	259.561	0.412004	-0.00360955	0.0013772	0.00877	0.437
Risk factor	Lipids	Triglycerides	s_tg	TG_Graham_2021	seq.6042.52	TNC	rs10817746	9	118091712	C	T	0	0.153997	0.0217975	8.037e-13	49.9127	0.242722	0.00145339	0.0015726	0.355	0.253
Risk factor	Lipids	Triglycerides	s_tg	TG_Graham_2021	seq.6042.52	TNC	rs10817762	9	118161597	A	C	0	0.100857	0.0185265	2.60586e-08	29.6364	0.493289	0.00168385	0.00137523	0.221	0.517
Risk factor	Lipids	Triglycerides	s_tg	TG_Graham_2021	seq.6042.52	TNC	rs10982474	9	117739612	C	T	0	-0.243638	0.0275041	4.06427e-19	78.4685	0.132231	-0.00144704	0.00195527	0.459	0.149
Risk factor	Lipids	Triglycerides	s_tg	TG_Graham_2021	seq.6042.52	TNC	rs117157109	9	117730451	A	C	0	-0.35674	0.0338316	2.69065e-26	111.188	0.0836484	-0.00515596	0.00306372	0.0924	0.0786
Risk factor	Lipids	Triglycerides	s_tg	TG_Graham_2021	seq.6042.52	TNC	rs117194625	9	117358876	C	T	0	-0.428203	0.080125	4.54118e-08	28.5603	0.0139887	-0.00466104	0.00667012	0.485	0.0116
Risk factor	Lipids	Triglycerides	s_tg	TG_Graham_2021	seq.6042.52	TNC	rs117303912	9	117606261	A	G	0	-0.291551	0.0523031	1.24293e-08	31.0724	0.0333648	-0.00715294	0.00494352	0.148	0.022
Risk factor	Lipids	Triglycerides	s_tg	TG_Graham_2021	seq.6042.52	TNC	rs12005529	9	117353340	T	C	0	-0.159359	0.0278438	5.22309e-09	32.7564	0.128544	0.00438301	0.00229673	0.0563	0.0998
Risk factor	Lipids	Triglycerides	s_tg	TG_Graham_2021	seq.6042.52	TNC	rs12683723	9	117913870	G	A	0	0.17688	0.0301543	2.23446e-09	34.408	0.106522	-0.00272482	0.00251615	0.279	0.082
Risk factor	Lipids	Triglycerides	s_tg	TG_Graham_2021	seq.6042.52	TNC	rs13288168	9	117699786	T	C	0	0.232908	0.0470658	3.7382e-07	24.4883	0.0412098	-0.000718448	0.00414902	0.863	0.0336
Risk factor	Lipids	Triglycerides	s_tg	TG_Graham_2021	seq.6042.52	TNC	rs13292119	9	117842927	T	C	0	0.31431	0.0570433	1.79392e-08	30.3604	0.0275047	0.00847106	0.00330321	0.0103	0.0467
Risk factor	Lipids	Triglycerides	s_tg	TG_Graham_2021	seq.6042.52	TNC	rs1360822	9	118064714	G	C	0	0.091807	0.0190965	7.64032e-07	23.1123	0.390737	0.000703771	0.00142972	0.623	0.396
Risk factor	Lipids	Triglycerides	s_tg	TG_Graham_2021	seq.6042.52	TNC	rs140744243	9	117949548	G	C	0	0.461019	0.0953942	6.73204e-07	23.3557	0.0103025	0.00556645	0.00850938	0.513	0.00662
Risk factor	Lipids	Triglycerides	s_tg	TG_Graham_2021	seq.6042.52	TNC	rs141011387	9	117997274	G	T	0	-0.466374	0.0939252	3.42839e-07	24.655	0.0101134	-0.0202803	0.00705961	0.00407	0.00949
Risk factor	Lipids	Triglycerides	s_tg	TG_Graham_2021	seq.6042.52	TNC	rs1414152	9	117973181	A	C	0	-0.24956	0.0183909	3.02622e-42	184.138	0.495558	0.000180739	0.00137935	0.896	0.476
Risk factor	Lipids	Triglycerides	s_tg	TG_Graham_2021	seq.6042.52	TNC	rs141639647	9	118374445	T	C	0	-0.41254	0.0872786	1.14097e-06	22.3417	0.0116257	-0.0053294	0.01182	0.652	0.00441
Risk factor	Lipids	Triglycerides	s_tg	TG_Graham_2021	seq.6042.52	TNC	rs142257498	9	117517140	A	G	0	-0.453211	0.0717508	1.33812e-10	39.8977	0.0170132	-0.00516128	0.00555124	0.352	0.0173
Risk factor	Lipids	Triglycerides	s_tg	TG_Graham_2021	seq.6042.52	TNC	rs143583542	9	117930249	A	G	0	-0.64706	0.0783123	7.12911e-17	68.2699	0.0143667	-0.00392498	0.00784614	0.617	0.00836
Risk factor	Lipids	Triglycerides	s_tg	TG_Graham_2021	seq.6042.52	TNC	rs17819305	9	117816230	T	C	0	0.227031	0.0278543	1.80968e-16	66.4333	0.125898	-0.000923565	0.00238596	0.699	0.0935
Risk factor	Lipids	Triglycerides	s_tg	TG_Graham_2021	seq.6042.52	TNC	rs183876104	9	117704971	G	C	0	-0.569907	0.0736774	5.16337e-15	59.8328	0.0166352	-0.0065915	0.00706606	0.351	0.0149
Risk factor	Lipids	Triglycerides	s_tg	TG_Graham_2021	seq.6042.52	TNC	rs188988092	9	117832832	C	T	0	-0.559566	0.0807036	2.0514e-12	48.0747	0.0134216	-0.0113239	0.00805711	0.16	0.00871
Risk factor	Lipids	Triglycerides	s_tg	TG_Graham_2021	seq.6042.52	TNC	rs3181356	9	117692882	T	C	0	-0.137014	0.0220824	2.74059e-10	38.4979	0.23431	-0.00222145	0.00177188	0.21	0.221
Risk factor	Lipids	Triglycerides	s_tg	TG_Graham_2021	seq.6042.52	TNC	rs34367625	9	117541414	T	C	0	0.201726	0.0364204	1.52259e-08	30.6785	0.0718336	0.00654673	0.00276187	0.0178	0.0712
Risk factor	Lipids	Triglycerides	s_tg	TG_Graham_2021	seq.6042.52	TNC	rs4335203	9	117970824	G	T	0	0.237808	0.0188953	1.26763e-36	158.396	0.384877	0.00366094	0.00139499	0.00868	0.412
Risk factor	Lipids	Triglycerides	s_tg	TG_Graham_2021	seq.6042.52	TNC	rs4979481	9	117750232	C	T	0	0.178032	0.0207121	4.14316e-18	73.8836	0.283459	0.00416521	0.00152676	0.00637	0.305
Risk factor	Lipids	Triglycerides	s_tg	TG_Graham_2021	seq.6042.52	TNC	rs546910343	9	118048149	C	G	0	-0.423607	0.0746447	6.93534e-09	32.2054	0.0163516	0.00373315	0.011716	0.75	0.00479
Risk factor	Lipids	Triglycerides	s_tg	TG_Graham_2021	seq.6042.52	TNC	rs62578006	9	117986671	G	A	0	-0.193802	0.0217534	2.57372e-19	79.3711	0.242911	-0.00425582	0.00163986	0.00945	0.231
Risk factor	Lipids	Triglycerides	s_tg	TG_Graham_2021	seq.6042.52	TNC	rs62580477	9	117877486	T	C	0	-0.478958	0.0466201	4.63222e-25	105.548	0.0397921	-0.0102078	0.00369008	0.00567	0.0385
Risk factor	Lipids	Triglycerides	s_tg	TG_Graham_2021	seq.6042.52	TNC	rs7026596	9	117838093	T	C	0	0.158778	0.0254038	2.05007e-10	39.0646	0.157845	0.00210281	0.00173731	0.226	0.199
Risk factor	Lipids	Triglycerides	s_tg	TG_Graham_2021	seq.6042.52	TNC	rs7028273	9	118094992	C	T	0	-0.176007	0.0219324	5.07726e-16	64.4003	0.235539	-0.00109252	0.00165066	0.508	0.224
Risk factor	Lipids	Triglycerides	s_tg	TG_Graham_2021	seq.6042.52	TNC	rs72758637	9	117805201	G	C	0	-0.638817	0.0228621	4.10196e-172	780.766	0.179301	-0.00576412	0.0018777	0.00214	0.159
Risk factor	Lipids	Triglycerides	s_tg	TG_Graham_2021	seq.6042.52	TNC	rs74612843	9	117708888	G	A	0	-0.254716	0.0343659	6.22597e-14	54.936	0.0804348	0.000927189	0.00320529	0.772	0.0549
Risk factor	Lipids	Triglycerides	s_tg	TG_Graham_2021	seq.6042.52	TNC	rs77894381	9	117749523	T	A	0	0.159766	0.0230707	2.17894e-12	47.9565	0.208034	0.000171172	0.00180669	0.925	0.188
Risk factor	Lipids	Triglycerides	s_tg	TG_Graham_2021	seq.6042.52	TNC	rs79352551	9	118090145	C	T	0	-0.488539	0.0404796	7.72122e-34	145.655	0.0558601	-0.00397669	0.00351561	0.258	0.0445
Risk factor	Lipids	Triglycerides	s_tg	TG_Graham_2021	seq.6042.52	TNC	rs80212185	9	118080801	G	C	0	0.251117	0.048619	1.20221e-07	26.6772	0.0388469	-0.00221999	0.00422905	0.6	0.0318
Risk factor	Lipids	Triglycerides	s_tg	TG_Graham_2021	seq.6042.52	TNC	rs911605	9	117654990	G	A	0	0.117259	0.0211538	1.48527e-08	30.7267	0.267013	0.00178769	0.00152516	0.241	0.305
Risk factor	Lipids	Triglycerides	s_tg	TG_Graham_2021	seq.6060.2	PIP	rs10239669	7	142744817	A	C	0	-0.0973888	0.0196366	3.53274e-07	24.5972	0.356954	-0.00206572	0.00176122	0.241	0.308
Risk factor	Lipids	Triglycerides	s_tg	TG_Graham_2021	seq.6060.2	PIP	rs117424238	7	142596856	C	T	0	0.257319	0.0570769	3.26767e-06	20.3246	0.0277778	0.00712315	0.00438338	0.104	0.0278
Risk factor	Lipids	Triglycerides	s_tg	TG_Graham_2021	seq.6060.2	PIP	rs12537440	7	143073258	A	G	0	-0.149691	0.0253444	1.74965e-09	34.8841	0.162037	-0.00300832	0.00192772	0.119	0.156
Risk factor	Lipids	Triglycerides	s_tg	TG_Graham_2021	seq.6060.2	PIP	rs141357583	7	142441494	G	A	0	-0.299903	0.0632325	1.0536e-06	22.4947	0.0224868	0.00389033	0.00500098	0.437	0.023
Risk factor	Lipids	Triglycerides	s_tg	TG_Graham_2021	seq.6060.2	PIP	rs145965341	7	142571491	A	G	0	0.459998	0.0560296	1.10677e-16	67.4026	0.0286281	0.006211	0.00521832	0.234	0.0196
Risk factor	Lipids	Triglycerides	s_tg	TG_Graham_2021	seq.6060.2	PIP	rs148698941	7	142713297	G	A	0	-0.52132	0.0930833	1.06821e-08	31.3664	0.010393	0.0031672	0.0161257	0.844	0.00226
Risk factor	Lipids	Triglycerides	s_tg	TG_Graham_2021	seq.6060.2	PIP	rs151086022	7	142807452	T	C	0	-0.290741	0.0653758	4.3493e-06	19.7778	0.021164	-0.0172955	0.00520841	0.000898	0.0211
Risk factor	Lipids	Triglycerides	s_tg	TG_Graham_2021	seq.6060.2	PIP	rs315297	7	142797722	T	C	0	-0.224155	0.0500539	3.76248e-06	20.0549	0.037415	0.000516268	0.00287621	0.858	0.061
Risk factor	Lipids	Triglycerides	s_tg	TG_Graham_2021	seq.6060.2	PIP	rs36199428	7	142858208	T	C	0	0.428014	0.0851324	2.48293e-07	25.277	0.0122827	0.00576588	0.00648763	0.374	0.0156
Risk factor	Lipids	Triglycerides	s_tg	TG_Graham_2021	seq.6060.2	PIP	rs3793346	7	143030403	G	A	0	0.132912	0.0237522	1.09818e-08	31.3127	0.192366	0.00454488	0.0018795	0.0156	0.221
Risk factor	Lipids	Triglycerides	s_tg	TG_Graham_2021	seq.6060.2	PIP	rs4647288	7	142988726	A	G	1	-0.844969	0.0727727	1.81026e-31	134.817	0.0162509	-0.0103564	0.00414119	0.0124	0.0276
Risk factor	Lipids	Triglycerides	s_tg	TG_Graham_2021	seq.6060.2	PIP	rs542412499	7	142498636	A	G	0	-0.574395	0.0774239	5.90783e-14	55.0391	0.0147392	0.00423438	0.0110131	0.701	0.00516
Risk factor	Lipids	Triglycerides	s_tg	TG_Graham_2021	seq.6060.2	PIP	rs56147244	7	142834674	T	C	0	0.157546	0.0218219	2.6065e-13	52.123	0.236017	0.000121896	0.00190684	0.949	0.193
Risk factor	Lipids	Triglycerides	s_tg	TG_Graham_2021	seq.6060.2	PIP	rs73170623	7	142511672	C	T	0	-0.264354	0.0577283	2.33291e-06	20.9698	0.0274943	0.00309677	0.00475594	0.515	0.0228
Risk factor	Lipids	Triglycerides	s_tg	TG_Graham_2021	seq.6060.2	PIP	rs73170659	7	142736125	C	T	0	0.37584	0.0607251	3.02345e-10	38.3062	0.0245654	0.00607395	0.00471395	0.198	0.0255
Risk factor	Lipids	Triglycerides	s_tg	TG_Graham_2021	seq.6060.2	PIP	rs73170678	7	142836203	T	A	1	0.45221	0.0266848	1.02387e-64	287.179	0.134543	0.00292376	0.00248931	0.24	0.133
Risk factor	Lipids	Triglycerides	s_tg	TG_Graham_2021	seq.6060.2	PIP	rs73725099	7	142888464	A	G	0	-0.259133	0.0304816	9.37456e-18	72.272	0.106009	-0.00230717	0.00252272	0.36	0.125
Risk factor	Lipids	Triglycerides	s_tg	TG_Graham_2021	seq.6060.2	PIP	rs74772717	7	143049919	T	C	0	-0.298717	0.0599646	3.15375e-07	24.8159	0.0256047	-0.00336345	0.0054588	0.538	0.0171
Risk factor	Lipids	Triglycerides	s_tg	TG_Graham_2021	seq.6060.2	PIP	rs7800971	7	143017960	G	C	0	-0.0961585	0.0195541	4.38143e-07	24.1824	0.379063	-0.00114556	0.00146448	0.434	0.398
Risk factor	Lipids	Triglycerides	s_tg	TG_Graham_2021	seq.6060.2	PIP	rs78472848	7	142668159	A	T	0	-0.458401	0.0662968	2.34964e-12	47.8086	0.0202192	-0.00148381	0.00631334	0.814	0.0166
Risk factor	Lipids	Triglycerides	s_tg	TG_Graham_2021	seq.6256.9	LY6G6C	rs140949683	6	31333103	G	A	0	0.148338	0.0293735	2.20833e-07	25.5031	0.107906	0.0472766	0.00291816	4.98e-59	0.0627
Risk factor	Lipids	Triglycerides	s_tg	TG_Graham_2021	seq.6260.14	TNC	rs10982605	9	117965039	C	T	0	-0.229405	0.047005	5.29252e-07	23.8187	0.0411153	-0.00395348	0.00309094	0.201	0.053
Risk factor	Lipids	Triglycerides	s_tg	TG_Graham_2021	seq.6260.14	TNC	rs112323307	9	118327080	C	A	0	-0.24515	0.0472211	1.04284e-07	26.952	0.0416824	-0.00541104	0.00380907	0.155	0.036
Risk factor	Lipids	Triglycerides	s_tg	TG_Graham_2021	seq.6260.14	TNC	rs117303912	9	117606261	A	G	0	-0.248007	0.052895	1.37496e-06	21.9836	0.0333648	-0.00715294	0.00494352	0.148	0.022
Risk factor	Lipids	Triglycerides	s_tg	TG_Graham_2021	seq.6260.14	TNC	rs12342713	9	117740248	G	A	0	-0.106367	0.0227712	1.49781e-06	21.8194	0.21465	-0.00167983	0.00169055	0.32	0.204
Risk factor	Lipids	Triglycerides	s_tg	TG_Graham_2021	seq.6260.14	TNC	rs12683723	9	117913870	G	A	0	0.153036	0.0304959	2.60724e-07	25.1828	0.106522	-0.00272482	0.00251615	0.279	0.082
Risk factor	Lipids	Triglycerides	s_tg	TG_Graham_2021	seq.6260.14	TNC	rs1335354	9	117970659	T	G	0	0.115488	0.0216663	4.90238e-08	28.4122	0.266163	0.00403897	0.00154256	0.00884	0.271
Risk factor	Lipids	Triglycerides	s_tg	TG_Graham_2021	seq.6260.14	TNC	rs140744243	9	117949548	G	C	0	0.622378	0.096222	4.96061e-11	41.8369	0.0103025	0.00556645	0.00850938	0.513	0.00662
Risk factor	Lipids	Triglycerides	s_tg	TG_Graham_2021	seq.6260.14	TNC	rs34810955	9	117790925	C	A	0	0.17989	0.0228768	1.86885e-15	61.8335	0.217108	0.00387695	0.00177742	0.0292	0.187
Risk factor	Lipids	Triglycerides	s_tg	TG_Graham_2021	seq.6260.14	TNC	rs4978621	9	117909576	G	A	0	0.127094	0.0204014	2.33709e-10	38.8088	0.301229	0.000124181	0.00150223	0.934	0.3
Risk factor	Lipids	Triglycerides	s_tg	TG_Graham_2021	seq.6260.14	TNC	rs61729478	9	117848368	T	C	1	-0.431436	0.0580494	5.33944e-14	55.2379	0.0268431	-0.00111418	0.00584938	0.849	0.0144
Risk factor	Lipids	Triglycerides	s_tg	TG_Graham_2021	seq.6260.14	TNC	rs61739209	9	117840334	A	G	1	0.38397	0.0691084	1.37971e-08	30.8697	0.0189981	0.00923643	0.00358594	0.01	0.039
Risk factor	Lipids	Triglycerides	s_tg	TG_Graham_2021	seq.6260.14	TNC	rs62577483	9	118121575	G	C	0	0.182218	0.0212192	4.44753e-18	73.7436	0.271739	0.00133948	0.00152041	0.378	0.29
Risk factor	Lipids	Triglycerides	s_tg	TG_Graham_2021	seq.6260.14	TNC	rs62580479	9	117879453	G	C	0	-0.386943	0.0644436	9.60401e-10	36.0524	0.0221172	-0.00693685	0.00355783	0.0512	0.0386
Risk factor	Lipids	Triglycerides	s_tg	TG_Graham_2021	seq.6260.14	TNC	rs6478144	9	117924854	G	C	0	0.180585	0.0308898	2.51609e-09	34.1769	0.102552	0.00590277	0.00199672	0.00311	0.138
Risk factor	Lipids	Triglycerides	s_tg	TG_Graham_2021	seq.6260.14	TNC	rs7029844	9	117878911	A	G	0	-0.265679	0.0206353	3.11291e-38	165.765	0.297164	-0.00533441	0.00151657	0.000436	0.29
Risk factor	Lipids	Triglycerides	s_tg	TG_Graham_2021	seq.6366.38	TXNDC15	rs12654962	5	134307612	C	G	0	0.265157	0.0277841	6.90591e-22	91.078	0.122991	0.00959936	0.00206633	3.39e-06	0.131
Risk factor	Lipids	Triglycerides	s_tg	TG_Graham_2021	seq.6366.38	TXNDC15	rs191616089	5	134097318	G	A	0	0.383856	0.0829086	1.82948e-06	21.4357	0.0123842	0.0160809	0.0101113	0.112	0.00536
Risk factor	Lipids	Triglycerides	s_tg	TG_Graham_2021	seq.6366.38	TXNDC15	rs319601	5	134223167	A	G	0	-0.101529	0.0189666	4.3244e-08	28.6551	0.365476	-0.00137085	0.00140308	0.329	0.41
Risk factor	Lipids	Triglycerides	s_tg	TG_Graham_2021	seq.6366.38	TXNDC15	rs329317	5	133903814	T	C	0	0.0937808	0.0189459	3.71209e-07	24.5018	0.386841	0.00322518	0.00141969	0.0231	0.396
Risk factor	Lipids	Triglycerides	s_tg	TG_Graham_2021	seq.6366.38	TXNDC15	rs571890891	5	133894068	C	T	0	0.319427	0.0523063	5.08067e-10	37.2937	0.0313859	0.00887978	0.00418062	0.0337	0.0339
Risk factor	Lipids	Triglycerides	s_tg	TG_Graham_2021	seq.6382.17	MANBA	rs10018557	4	103731938	T	A	0	-0.188264	0.0207583	5.98722e-20	82.2529	0.268896	0.00386037	0.00163255	0.018	0.255
Risk factor	Lipids	Triglycerides	s_tg	TG_Graham_2021	seq.6382.17	MANBA	rs114125832	4	103651896	A	G	0	0.704271	0.0866541	2.1933e-16	66.0543	0.0117446	-0.00843463	0.00821729	0.305	0.00978
Risk factor	Lipids	Triglycerides	s_tg	TG_Graham_2021	seq.6382.17	MANBA	rs115027032	4	104164892	T	C	0	-0.312973	0.0533327	2.20125e-09	34.4371	0.0307823	0.00934417	0.00517443	0.0709	0.0283
Risk factor	Lipids	Triglycerides	s_tg	TG_Graham_2021	seq.6382.17	MANBA	rs115300197	4	103410140	T	C	0	0.194535	0.0389777	3.00445e-07	24.9094	0.0611858	0.00100196	0.00327469	0.76	0.0517
Risk factor	Lipids	Triglycerides	s_tg	TG_Graham_2021	seq.6382.17	MANBA	rs116652408	4	104129882	T	A	0	0.360533	0.0596884	7.69367e-10	36.4846	0.0239629	-0.0153661	0.00492246	0.0018	0.0218
Risk factor	Lipids	Triglycerides	s_tg	TG_Graham_2021	seq.6382.17	MANBA	rs12513074	4	103625531	A	T	0	-0.233543	0.0242714	3.22353e-22	92.5857	0.16954	0.00161128	0.00184263	0.382	0.168
Risk factor	Lipids	Triglycerides	s_tg	TG_Graham_2021	seq.6382.17	MANBA	rs13117052	4	103749747	C	G	0	-0.174088	0.0303827	5.02628e-09	32.8311	0.104092	0.0113455	0.00226878	5.71e-07	0.112
Risk factor	Lipids	Triglycerides	s_tg	TG_Graham_2021	seq.6382.17	MANBA	rs141190853	4	103623564	T	C	0	-0.231336	0.0317572	1.61407e-13	53.0643	0.091684	0.00986475	0.0030978	0.00145	0.0659
Risk factor	Lipids	Triglycerides	s_tg	TG_Graham_2021	seq.6382.17	MANBA	rs144202637	4	103323289	A	T	0	0.444085	0.0632581	1.10769e-12	49.2833	0.0221633	-0.0178733	0.00532455	0.000789	0.019
Risk factor	Lipids	Triglycerides	s_tg	TG_Graham_2021	seq.6382.17	MANBA	rs145262271	4	103958408	T	C	0	0.466589	0.0585724	8.19322e-16	63.4575	0.026236	-0.00879513	0.00502967	0.0804	0.0231
Risk factor	Lipids	Triglycerides	s_tg	TG_Graham_2021	seq.6382.17	MANBA	rs149495271	4	103589785	C	T	0	0.394916	0.0848314	1.61751e-06	21.6719	0.0119341	-0.00352808	0.00701411	0.615	0.012
Risk factor	Lipids	Triglycerides	s_tg	TG_Graham_2021	seq.6382.17	MANBA	rs1599686	4	103310927	T	C	0	0.109728	0.0200677	2.27711e-08	29.8978	0.325156	-0.00409573	0.00151739	0.00695	0.297
Risk factor	Lipids	Triglycerides	s_tg	TG_Graham_2021	seq.6382.17	MANBA	rs185655733	4	103231888	G	A	0	-0.375447	0.0762309	4.21524e-07	24.2569	0.0155332	-0.00565857	0.0102961	0.583	0.00514
Risk factor	Lipids	Triglycerides	s_tg	TG_Graham_2021	seq.6382.17	MANBA	rs223413	4	103732866	T	C	0	0.489026	0.0185953	1.00103e-152	691.604	0.324114	-0.00991535	0.00147911	2.03e-11	0.335
Risk factor	Lipids	Triglycerides	s_tg	TG_Graham_2021	seq.6382.17	MANBA	rs230488	4	103388565	A	G	0	-0.102171	0.0204562	2.94755e-07	24.9463	0.281872	-0.00120157	0.00173298	0.488	0.263
Risk factor	Lipids	Triglycerides	s_tg	TG_Graham_2021	seq.6382.17	MANBA	rs28871712	4	103394414	T	C	0	-0.114759	0.0183556	2.0263e-10	39.0874	0.496022	0.00210801	0.00141793	0.137	0.535
Risk factor	Lipids	Triglycerides	s_tg	TG_Graham_2021	seq.6382.17	MANBA	rs35992292	4	103548216	T	G	0	0.279517	0.0190983	8.31272e-49	214.204	0.341921	-0.00424758	0.00146237	0.00368	0.329
Risk factor	Lipids	Triglycerides	s_tg	TG_Graham_2021	seq.6382.17	MANBA	rs4648022	4	103496437	T	C	0	0.305286	0.0331055	1.46337e-20	85.0381	0.0849593	-0.00269466	0.00249081	0.279	0.0825
Risk factor	Lipids	Triglycerides	s_tg	TG_Graham_2021	seq.6382.17	MANBA	rs4648075	4	103519397	A	G	0	-0.229242	0.0505208	2.84522e-06	20.5896	0.0347604	0.002143	0.00422662	0.612	0.0305
Risk factor	Lipids	Triglycerides	s_tg	TG_Graham_2021	seq.6382.17	MANBA	rs537674758	4	103623199	A	G	0	0.391439	0.0452487	2.55622e-18	74.8369	0.0444213	-0.00632207	0.00479744	0.188	0.0328
Risk factor	Lipids	Triglycerides	s_tg	TG_Graham_2021	seq.6382.17	MANBA	rs559585447	4	103262321	A	G	0	0.428179	0.0831674	1.31359e-07	26.506	0.0127865	-0.00855933	0.0116216	0.461	0.00562
Risk factor	Lipids	Triglycerides	s_tg	TG_Graham_2021	seq.6382.17	MANBA	rs72665028	4	103992054	G	C	0	0.389791	0.061222	9.64778e-11	40.5367	0.0232052	-0.0192657	0.0058744	0.00104	0.017
Risk factor	Lipids	Triglycerides	s_tg	TG_Graham_2021	seq.6382.17	MANBA	rs77252379	4	103270187	G	A	0	0.290615	0.0598433	5.98099e-07	23.5833	0.0253836	0.002509	0.00486964	0.606	0.0224
Risk factor	Lipids	Triglycerides	s_tg	TG_Graham_2021	seq.6382.17	MANBA	rs77663176	4	103903600	T	A	0	0.531578	0.0411556	1.82124e-38	166.831	0.0526615	-0.0155074	0.00338851	4.73e-06	0.0507
Risk factor	Lipids	Triglycerides	s_tg	TG_Graham_2021	seq.6382.17	MANBA	rs79354007	4	104143810	T	C	0	-0.284042	0.0451509	1.57766e-10	39.576	0.0447054	-0.0082683	0.0041468	0.0462	0.0318
Risk factor	Lipids	Triglycerides	s_tg	TG_Graham_2021	seq.6414.8	OAF	rs10790365	11	119945567	T	C	0	0.116195	0.0187892	3.12214e-10	38.2436	0.437465	0.00588604	0.0014213	3.45e-05	0.443
Risk factor	Lipids	Triglycerides	s_tg	TG_Graham_2021	seq.6414.8	OAF	rs10892498	11	119806226	T	G	0	-0.289899	0.0302823	5.18154e-22	91.6465	0.107285	-0.006418	0.00214891	0.00282	0.115
Risk factor	Lipids	Triglycerides	s_tg	TG_Graham_2021	seq.6414.8	OAF	rs10892503	11	119826815	G	A	0	-0.118323	0.0241816	4.96298e-07	23.9424	0.188647	-0.0049301	0.00181631	0.00664	0.174
Risk factor	Lipids	Triglycerides	s_tg	TG_Graham_2021	seq.6414.8	OAF	rs10892538	11	119977712	A	G	0	0.163073	0.0203875	6.28823e-16	63.9788	0.308136	0.00107753	0.00149549	0.471	0.304
Risk factor	Lipids	Triglycerides	s_tg	TG_Graham_2021	seq.6414.8	OAF	rs10892558	11	120139487	A	G	0	0.148372	0.0295552	2.58135e-07	25.2021	0.115326	0.000758372	0.00228813	0.74	0.104
Risk factor	Lipids	Triglycerides	s_tg	TG_Graham_2021	seq.6414.8	OAF	rs11217450	11	119617639	G	A	0	0.153149	0.03222	1.00097e-06	22.5932	0.0914853	0.00250001	0.00261102	0.338	0.0777
Risk factor	Lipids	Triglycerides	s_tg	TG_Graham_2021	seq.6414.8	OAF	rs11217643	11	119899764	A	T	0	0.316624	0.0391231	2.91018e-16	65.497	0.0587512	0.00647647	0.00374487	0.0837	0.0381
Risk factor	Lipids	Triglycerides	s_tg	TG_Graham_2021	seq.6414.8	OAF	rs11217693	11	119975273	G	A	0	-0.247023	0.0255045	1.73808e-22	93.8083	0.154399	-0.00264629	0.00189149	0.162	0.157
Risk factor	Lipids	Triglycerides	s_tg	TG_Graham_2021	seq.6414.8	OAF	rs11217929	11	120498834	C	T	0	-0.370976	0.0776318	8.82335e-07	22.8356	0.0147588	0.00911327	0.0130297	0.484	0.00581
Risk factor	Lipids	Triglycerides	s_tg	TG_Graham_2021	seq.6414.8	OAF	rs113081618	11	120185600	C	T	0	-0.458762	0.0905652	2.03618e-07	25.6597	0.0107852	-0.00668701	0.012369	0.589	0.00393
Risk factor	Lipids	Triglycerides	s_tg	TG_Graham_2021	seq.6414.8	OAF	rs11601034	11	119789176	T	C	0	-0.245955	0.0506004	5.84762e-07	23.6267	0.0350993	-0.00932843	0.00341464	0.0063	0.0422
Risk factor	Lipids	Triglycerides	s_tg	TG_Graham_2021	seq.6414.8	OAF	rs116876125	11	119652035	A	G	0	0.371907	0.0770268	6.88585e-07	23.3123	0.0144749	-0.002021	0.00634735	0.75	0.0126
Risk factor	Lipids	Triglycerides	s_tg	TG_Graham_2021	seq.6414.8	OAF	rs116966258	11	119766043	A	G	0	0.197849	0.0441974	3.7941e-06	20.0389	0.0479659	0.0102686	0.00515135	0.0462	0.0198
Risk factor	Lipids	Triglycerides	s_tg	TG_Graham_2021	seq.6414.8	OAF	rs117172991	11	119981271	T	C	0	0.409267	0.0853488	8.12447e-07	22.9942	0.0123936	-0.00587343	0.00785676	0.455	0.0118
Risk factor	Lipids	Triglycerides	s_tg	TG_Graham_2021	seq.6414.8	OAF	rs117788078	11	120075918	T	C	0	0.462772	0.0759718	5.59758e-10	37.1047	0.0153264	-0.0031567	0.00728643	0.665	0.00962
Risk factor	Lipids	Triglycerides	s_tg	TG_Graham_2021	seq.6414.8	OAF	rs117883320	11	119789992	A	C	0	0.265176	0.0565335	1.36203e-06	22.0017	0.0272469	-0.00143605	0.00422356	0.734	0.0385
Risk factor	Lipids	Triglycerides	s_tg	TG_Graham_2021	seq.6414.8	OAF	rs118000617	11	119962095	T	G	0	0.447916	0.091694	5.17407e-07	23.8622	0.0105014	-0.00818506	0.00757882	0.28	0.00857
Risk factor	Lipids	Triglycerides	s_tg	TG_Graham_2021	seq.6414.8	OAF	rs12226432	11	120093920	C	A	0	0.495883	0.0664448	4.22608e-14	55.6976	0.0200568	0.00590044	0.00451596	0.191	0.0245
Risk factor	Lipids	Triglycerides	s_tg	TG_Graham_2021	seq.6414.8	OAF	rs12276544	11	120117951	A	T	0	0.130013	0.024519	5.71009e-08	28.1169	0.175686	0.00180357	0.0019029	0.343	0.167
Risk factor	Lipids	Triglycerides	s_tg	TG_Graham_2021	seq.6414.8	OAF	rs12278345	11	120058685	G	T	0	-0.42343	0.0178222	4.48011e-125	564.47	0.458467	-0.00596775	0.00138593	1.66e-05	0.437
Risk factor	Lipids	Triglycerides	s_tg	TG_Graham_2021	seq.6414.8	OAF	rs12290699	11	120195702	C	T	0	-0.1167	0.0208958	1.16948e-08	31.1906	0.276159	0.00276944	0.0016282	0.089	0.238
Risk factor	Lipids	Triglycerides	s_tg	TG_Graham_2021	seq.6414.8	OAF	rs12366157	11	120029638	G	A	0	-0.201784	0.028047	3.13462e-13	51.7608	0.123746	-0.00215796	0.00214276	0.314	0.129
Risk factor	Lipids	Triglycerides	s_tg	TG_Graham_2021	seq.6414.8	OAF	rs12575317	11	120414641	C	T	0	-0.256613	0.0382139	9.39208e-12	45.0936	0.0631977	-0.00218085	0.00341719	0.523	0.0424
Risk factor	Lipids	Triglycerides	s_tg	TG_Graham_2021	seq.6414.8	OAF	rs12790634	11	120176310	A	G	0	-0.139118	0.0202722	3.38325e-12	47.0939	0.31088	-0.00373423	0.00150242	0.0129	0.327
Risk factor	Lipids	Triglycerides	s_tg	TG_Graham_2021	seq.6414.8	OAF	rs12791310	11	119951884	G	A	0	-0.20316	0.0196037	1.81993e-25	107.399	0.337086	-0.00229302	0.00149614	0.125	0.315
Risk factor	Lipids	Triglycerides	s_tg	TG_Graham_2021	seq.6414.8	OAF	rs138087539	11	120124626	A	C	0	-0.38225	0.0421605	6.14263e-20	82.2022	0.0513718	-0.00735074	0.00433701	0.0901	0.0321
Risk factor	Lipids	Triglycerides	s_tg	TG_Graham_2021	seq.6414.8	OAF	rs140620484	11	120450132	C	G	0	0.386784	0.0828026	1.49753e-06	21.8197	0.0124882	0.00609438	0.00714973	0.394	0.0105
Risk factor	Lipids	Triglycerides	s_tg	TG_Graham_2021	seq.6414.8	OAF	rs140657166	11	119728423	C	A	0	-0.32649	0.0548097	1.28618e-09	35.4834	0.0295175	7.42606e-05	0.00392961	0.985	0.033
Risk factor	Lipids	Triglycerides	s_tg	TG_Graham_2021	seq.6414.8	OAF	rs141641405	11	119896467	C	G	0	-0.42367	0.0894946	1.10053e-06	22.411	0.0108798	-0.0187607	0.00991915	0.0586	0.00567
Risk factor	Lipids	Triglycerides	s_tg	TG_Graham_2021	seq.6414.8	OAF	rs143971563	11	120066453	A	G	0	-0.411048	0.0876271	1.36018e-06	22.0043	0.0113529	0.00454221	0.0110546	0.681	0.00521
Risk factor	Lipids	Triglycerides	s_tg	TG_Graham_2021	seq.6414.8	OAF	rs144785834	11	120095782	C	A	0	0.790487	0.048951	5.81442e-59	260.775	0.0359508	0.00282715	0.00347779	0.416	0.0401
Risk factor	Lipids	Triglycerides	s_tg	TG_Graham_2021	seq.6414.8	OAF	rs145141827	11	119919351	T	G	0	0.200172	0.0234469	6.87282e-18	72.8846	0.189593	0.00883106	0.00190318	3.48e-06	0.159
Risk factor	Lipids	Triglycerides	s_tg	TG_Graham_2021	seq.6414.8	OAF	rs147270646	11	120097886	C	G	0	-0.422247	0.0817479	1.20069e-07	26.6796	0.0130558	0.0157168	0.00905936	0.0828	0.00657
Risk factor	Lipids	Triglycerides	s_tg	TG_Graham_2021	seq.6414.8	OAF	rs1790474	11	119942571	A	G	0	-0.112158	0.0251031	3.94966e-06	19.9621	0.164522	-0.00163132	0.00176199	0.355	0.192
Risk factor	Lipids	Triglycerides	s_tg	TG_Graham_2021	seq.6414.8	OAF	rs181274110	11	120074811	A	G	0	0.395335	0.0872206	2.91328e-06	20.5443	0.0115421	0.00938866	0.00628938	0.135	0.0134
Risk factor	Lipids	Triglycerides	s_tg	TG_Graham_2021	seq.6414.8	OAF	rs182705385	11	120385398	T	A	0	0.448643	0.0651467	2.85593e-12	47.426	0.0201514	0.0146904	0.00982007	0.135	0.00638
Risk factor	Lipids	Triglycerides	s_tg	TG_Graham_2021	seq.6414.8	OAF	rs183436630	11	119912229	T	C	0	-0.402443	0.0766209	7.50683e-08	27.5876	0.0152318	0.00184982	0.00954242	0.846	0.00594
Risk factor	Lipids	Triglycerides	s_tg	TG_Graham_2021	seq.6414.8	OAF	rs190446543	11	120515637	A	G	0	0.477512	0.0885527	3.47605e-08	29.078	0.0112583	-0.00513603	0.00820622	0.531	0.00783
Risk factor	Lipids	Triglycerides	s_tg	TG_Graham_2021	seq.6414.8	OAF	rs1944496	11	119879488	A	G	0	-0.172941	0.0230567	3.17431e-14	56.2602	0.204636	-0.00531726	0.00176489	0.00259	0.194
Risk factor	Lipids	Triglycerides	s_tg	TG_Graham_2021	seq.6414.8	OAF	rs1944502	11	119813545	G	A	0	-0.112039	0.0188456	1.38143e-09	35.3442	0.416556	-0.00699215	0.00139077	4.97e-07	0.444
Risk factor	Lipids	Triglycerides	s_tg	TG_Graham_2021	seq.6414.8	OAF	rs2508490	11	120099679	G	A	1	0.630231	0.0220957	3.05599e-179	813.55	0.186471	0.00256105	0.0017092	0.134	0.199
Risk factor	Lipids	Triglycerides	s_tg	TG_Graham_2021	seq.6414.8	OAF	rs35821092	11	120377278	C	T	0	-0.159783	0.0331202	7.02349e-07	23.2742	0.0852412	-0.00429022	0.00330825	0.195	0.0479
Risk factor	Lipids	Triglycerides	s_tg	TG_Graham_2021	seq.6414.8	OAF	rs3740725	11	119859583	A	G	0	-0.343155	0.0606374	7.60706e-09	32.0258	0.0245033	-0.00623281	0.00381638	0.102	0.0339
Risk factor	Lipids	Triglycerides	s_tg	TG_Graham_2021	seq.6414.8	OAF	rs4936511	11	120150059	C	A	0	0.287437	0.0236879	3.47345e-34	147.242	0.186566	-0.00220273	0.00173778	0.205	0.191
Risk factor	Lipids	Triglycerides	s_tg	TG_Graham_2021	seq.6414.8	OAF	rs4938765	11	119943485	T	G	0	-0.128982	0.0224679	4.71365e-09	32.9559	0.22772	0.000259348	0.00167385	0.877	0.228
Risk factor	Lipids	Triglycerides	s_tg	TG_Graham_2021	seq.6414.8	OAF	rs4938790	11	120054202	T	C	0	0.494601	0.037955	4.0634e-39	169.813	0.0614948	0.00482139	0.00271544	0.0758	0.069
Risk factor	Lipids	Triglycerides	s_tg	TG_Graham_2021	seq.6414.8	OAF	rs4938791	11	120055170	A	G	0	0.295869	0.030052	3.59356e-23	96.9287	0.106906	0.000258289	0.00207935	0.901	0.121
Risk factor	Lipids	Triglycerides	s_tg	TG_Graham_2021	seq.6414.8	OAF	rs4938816	11	120446509	A	C	0	0.245274	0.0502583	5.29707e-07	23.817	0.0345317	-0.00184186	0.00378901	0.627	0.0374
Risk factor	Lipids	Triglycerides	s_tg	TG_Graham_2021	seq.6414.8	OAF	rs5029487	11	120373827	T	A	0	0.137421	0.0195888	1.14741e-12	49.2142	0.359413	-0.000664351	0.00167246	0.691	0.348
Risk factor	Lipids	Triglycerides	s_tg	TG_Graham_2021	seq.6414.8	OAF	rs542068	11	120364620	G	T	0	0.109235	0.0215928	2.10883e-07	25.5921	0.246831	-9.70021e-05	0.00181306	0.957	0.205
Risk factor	Lipids	Triglycerides	s_tg	TG_Graham_2021	seq.6414.8	OAF	rs555255	11	119701127	G	A	0	0.115718	0.0220806	7.99804e-08	27.465	0.229801	0.00193899	0.00170358	0.255	0.206
Risk factor	Lipids	Triglycerides	s_tg	TG_Graham_2021	seq.6414.8	OAF	rs55829398	11	119633346	A	G	0	-0.0864362	0.0195875	5.10153e-06	19.473	0.350615	-0.000476957	0.00152067	0.754	0.385
Risk factor	Lipids	Triglycerides	s_tg	TG_Graham_2021	seq.6414.8	OAF	rs56023268	11	120380373	T	G	0	-0.222065	0.0432091	1.37874e-07	26.4125	0.0491958	0.00388484	0.00286815	0.176	0.0638
Risk factor	Lipids	Triglycerides	s_tg	TG_Graham_2021	seq.6414.8	OAF	rs562015	11	119992149	T	C	0	-0.184551	0.0312484	1.75327e-09	34.8801	0.099527	-0.00286071	0.00220629	0.195	0.115
Risk factor	Lipids	Triglycerides	s_tg	TG_Graham_2021	seq.6414.8	OAF	rs564094050	11	120023920	C	T	0	-0.970213	0.091762	1.98476e-26	111.791	0.010123	-0.00215933	0.0130314	0.868	0.00435
Risk factor	Lipids	Triglycerides	s_tg	TG_Graham_2021	seq.6414.8	OAF	rs576263	11	120091251	C	A	0	-0.317254	0.0305414	1.4108e-25	107.904	0.102554	-0.00162638	0.00252509	0.52	0.0823
Risk factor	Lipids	Triglycerides	s_tg	TG_Graham_2021	seq.6414.8	OAF	rs582861	11	119889758	T	C	0	-0.122109	0.0274751	4.40787e-06	19.7523	0.131315	-0.00766179	0.00224054	0.000627	0.116
Risk factor	Lipids	Triglycerides	s_tg	TG_Graham_2021	seq.6414.8	OAF	rs640663	11	119936292	A	G	0	-0.264125	0.0279905	1.93203e-21	89.0426	0.12403	-0.00381416	0.00217321	0.0792	0.117
Risk factor	Lipids	Triglycerides	s_tg	TG_Graham_2021	seq.6414.8	OAF	rs66633375	11	119772803	A	T	0	0.118376	0.0197384	1.00347e-09	35.9669	0.332261	0.00353512	0.00151599	0.0197	0.29
Risk factor	Lipids	Triglycerides	s_tg	TG_Graham_2021	seq.6414.8	OAF	rs73578248	11	120154200	T	C	0	0.194936	0.0319242	5.10111e-10	37.2859	0.0929991	0.000289553	0.00277151	0.917	0.0674
Risk factor	Lipids	Triglycerides	s_tg	TG_Graham_2021	seq.6414.8	OAF	rs75352872	11	120425668	T	G	0	-0.257215	0.0472643	2.63345e-08	29.616	0.040965	-0.0132941	0.00489559	0.00662	0.0233
Risk factor	Lipids	Triglycerides	s_tg	TG_Graham_2021	seq.6414.8	OAF	rs75736698	11	119823133	A	G	0	-0.209481	0.0305467	3.49818e-12	47.0285	0.101135	0.000741088	0.00216424	0.732	0.113
Risk factor	Lipids	Triglycerides	s_tg	TG_Graham_2021	seq.6414.8	OAF	rs76376676	11	120397019	T	C	0	0.38987	0.0485342	4.76006e-16	64.5274	0.0386944	-0.000549818	0.00379043	0.885	0.0399
Risk factor	Lipids	Triglycerides	s_tg	TG_Graham_2021	seq.6414.8	OAF	rs76776957	11	120094192	C	T	0	0.560313	0.045067	8.6629e-36	154.577	0.0428571	0.00690109	0.00386204	0.074	0.0337
Risk factor	Lipids	Triglycerides	s_tg	TG_Graham_2021	seq.6414.8	OAF	rs77148708	11	120294150	A	G	0	-0.253632	0.0434241	2.59735e-09	34.1151	0.0486282	0.00799137	0.00368495	0.0301	0.0404
Risk factor	Lipids	Triglycerides	s_tg	TG_Graham_2021	seq.6414.8	OAF	rs77780407	11	120589751	C	T	0	-0.240107	0.0497682	7.01752e-07	23.2759	0.0367077	-0.00150735	0.00413611	0.716	0.0313
Risk factor	Lipids	Triglycerides	s_tg	TG_Graham_2021	seq.6414.8	OAF	rs79293063	11	119678083	A	G	0	-0.225234	0.0355262	1.14927e-10	40.1948	0.074929	-0.0020771	0.00255017	0.415	0.0769
Risk factor	Lipids	Triglycerides	s_tg	TG_Graham_2021	seq.6414.8	OAF	rs7931873	11	119821850	A	G	0	-0.122139	0.0183782	1.50723e-11	44.1675	0.471618	-0.00245446	0.00139328	0.0781	0.499
Risk factor	Lipids	Triglycerides	s_tg	TG_Graham_2021	seq.6414.8	OAF	rs7931923	11	120393776	G	A	0	-0.0920246	0.0200295	2.16943e-06	21.109	0.304257	-0.000273053	0.00156569	0.862	0.313
Risk factor	Lipids	Triglycerides	s_tg	TG_Graham_2021	seq.6414.8	OAF	rs7936363	11	119881024	T	G	0	0.0917438	0.0203901	3.40682e-06	20.2449	0.302744	0.00217326	0.00144321	0.132	0.356
Risk factor	Lipids	Triglycerides	s_tg	TG_Graham_2021	seq.6470.19	FBLN1	rs1040402	22	45846965	A	G	0	-0.16861	0.024222	1.689e-12	48.4559	0.191341	-0.00488353	0.00171516	0.00441	0.196
Risk factor	Lipids	Triglycerides	s_tg	TG_Graham_2021	seq.6470.19	FBLN1	rs191106962	22	45875547	A	G	0	0.247817	0.0556548	4.23884e-06	19.827	0.0296843	0.00430451	0.00490446	0.38	0.0231
Risk factor	Lipids	Triglycerides	s_tg	TG_Graham_2021	seq.6470.19	FBLN1	rs35018770	22	46288100	T	C	0	-0.437244	0.0900956	6.07696e-07	23.5527	0.0114388	-0.00893933	0.00627922	0.155	0.0183
Risk factor	Lipids	Triglycerides	s_tg	TG_Graham_2021	seq.6470.19	FBLN1	rs5764745	22	45871351	A	G	0	0.0967832	0.020259	8.88349e-07	22.8225	0.317829	0.00192076	0.00156322	0.219	0.29
Risk factor	Lipids	Triglycerides	s_tg	TG_Graham_2021	seq.6470.19	FBLN1	rs5765361	22	45835120	A	G	0	0.130989	0.0230227	6.36841e-09	32.3711	0.208357	0.00207988	0.00193159	0.282	0.192
Risk factor	Lipids	Triglycerides	s_tg	TG_Graham_2021	seq.6470.19	FBLN1	rs6006984	22	45714937	C	T	0	-0.118387	0.0219199	3.31553e-08	29.1696	0.254396	-0.00521968	0.00153668	0.000682	0.28
Risk factor	Lipids	Triglycerides	s_tg	TG_Graham_2021	seq.6470.19	FBLN1	rs77469532	22	45848152	T	C	0	-0.501726	0.0814796	3.69072e-10	37.9171	0.0139913	-0.0119307	0.0066091	0.071	0.0116
Risk factor	Lipids	Triglycerides	s_tg	TG_Graham_2021	seq.6470.19	FBLN1	rs9626344	22	45857918	T	C	0	0.0870694	0.019339	3.36157e-06	20.2704	0.411136	0.000548391	0.00156828	0.727	0.368
Risk factor	Lipids	Triglycerides	s_tg	TG_Graham_2021	seq.6544.33	NELL1	rs11025798	11	20905942	A	G	0	0.11406	0.0189926	9.53734e-10	36.066	0.41142	-0.000787673	0.00148302	0.595	0.413
Risk factor	Lipids	Triglycerides	s_tg	TG_Graham_2021	seq.6544.33	NELL1	rs11025913	11	21120367	G	T	0	0.150962	0.0222457	5.75945e-12	46.0514	0.223766	0.00100088	0.00171599	0.56	0.202
Risk factor	Lipids	Triglycerides	s_tg	TG_Graham_2021	seq.6544.33	NELL1	rs118063898	11	20612181	T	C	0	0.182613	0.0363579	2.54817e-07	25.227	0.067215	0.00134152	0.00250544	0.592	0.0805
Risk factor	Lipids	Triglycerides	s_tg	TG_Graham_2021	seq.6544.33	NELL1	rs12365921	11	20727423	A	T	0	0.0907023	0.0194805	1.61162e-06	21.6789	0.34014	0.00117605	0.00165571	0.478	0.329
Risk factor	Lipids	Triglycerides	s_tg	TG_Graham_2021	seq.6544.33	NELL1	rs12788723	11	21171018	G	A	0	-0.0977913	0.0212968	2.19687e-06	21.0849	0.246171	-0.00316226	0.00174352	0.0697	0.204
Risk factor	Lipids	Triglycerides	s_tg	TG_Graham_2021	seq.6544.33	NELL1	rs146401811	11	21046145	A	G	0	0.724532	0.0660413	2.63746e-28	120.36	0.0190017	0.00464012	0.00683775	0.497	0.0114
Risk factor	Lipids	Triglycerides	s_tg	TG_Graham_2021	seq.6544.33	NELL1	rs1465602	11	20935578	T	A	0	0.144448	0.0214315	7.92012e-12	45.4274	0.246077	0.00214041	0.0016392	0.192	0.237
Risk factor	Lipids	Triglycerides	s_tg	TG_Graham_2021	seq.6544.33	NELL1	rs148874801	11	20554557	T	C	0	0.408528	0.0885889	1.99884e-06	21.266	0.0108716	-0.00488935	0.00729737	0.503	0.00966
Risk factor	Lipids	Triglycerides	s_tg	TG_Graham_2021	seq.6544.33	NELL1	rs16907140	11	20978633	A	G	0	-0.170797	0.0339675	2.47491e-07	25.2833	0.0783702	0.00296847	0.00256423	0.247	0.0779
Risk factor	Lipids	Triglycerides	s_tg	TG_Graham_2021	seq.6544.33	NELL1	rs1715301	11	20695782	G	T	0	0.101461	0.0214668	1.14259e-06	22.339	0.232085	-0.00111335	0.00186968	0.552	0.225
Risk factor	Lipids	Triglycerides	s_tg	TG_Graham_2021	seq.6544.33	NELL1	rs184837117	11	20885708	A	C	0	-0.642267	0.0772234	4.5109e-17	69.1725	0.0140858	-0.0197051	0.00652964	0.00255	0.014
Risk factor	Lipids	Triglycerides	s_tg	TG_Graham_2021	seq.6544.33	NELL1	rs1880088	11	20959185	A	T	0	0.187414	0.0213029	6.98981e-19	77.3974	0.246549	0.00298302	0.00155969	0.0558	0.26
Risk factor	Lipids	Triglycerides	s_tg	TG_Graham_2021	seq.6544.33	NELL1	rs189442362	11	20633746	G	A	0	0.641099	0.079722	4.43067e-16	64.6687	0.0136132	0.00728805	0.00598205	0.223	0.0139
Risk factor	Lipids	Triglycerides	s_tg	TG_Graham_2021	seq.6544.33	NELL1	rs2040316	11	21002718	G	A	0	0.0905363	0.0184735	4.77056e-07	24.0186	0.45727	0.0013839	0.00150513	0.358	0.443
Risk factor	Lipids	Triglycerides	s_tg	TG_Graham_2021	seq.6544.33	NELL1	rs2139424	11	20684040	C	G	0	-0.130264	0.0231599	9.29965e-09	31.6356	0.196635	-0.0012848	0.00169682	0.449	0.209
Risk factor	Lipids	Triglycerides	s_tg	TG_Graham_2021	seq.6544.33	NELL1	rs2403583	11	20378100	C	A	0	0.15361	0.024024	8.07887e-11	40.8835	0.173757	0.00151199	0.00188479	0.422	0.166
Risk factor	Lipids	Triglycerides	s_tg	TG_Graham_2021	seq.6544.33	NELL1	rs2680988	11	20785926	T	C	0	-0.132174	0.0263178	2.55377e-07	25.2228	0.14256	-0.00232321	0.00194589	0.233	0.144
Risk factor	Lipids	Triglycerides	s_tg	TG_Graham_2021	seq.6544.33	NELL1	rs545614992	11	21453653	C	G	0	-0.4491	0.0850182	6.37518e-08	27.9037	0.011817	-0.00100389	0.0154467	0.948	0.0031
Risk factor	Lipids	Triglycerides	s_tg	TG_Graham_2021	seq.6544.33	NELL1	rs558775526	11	20978171	G	A	0	-0.32472	0.0707732	2.23566e-06	21.0514	0.0176782	-0.0129305	0.0143008	0.366	0.00723
Risk factor	Lipids	Triglycerides	s_tg	TG_Graham_2021	seq.6544.33	NELL1	rs61652119	11	20955270	A	G	0	0.884895	0.038658	2.89894e-116	523.968	0.0552089	0.00562197	0.00311094	0.0707	0.0511
Risk factor	Lipids	Triglycerides	s_tg	TG_Graham_2021	seq.6544.33	NELL1	rs7126608	11	20544421	G	A	0	0.198911	0.0416572	8.98765e-07	22.8001	0.0516166	-0.0013032	0.00293612	0.657	0.0595
Risk factor	Lipids	Triglycerides	s_tg	TG_Graham_2021	seq.6544.33	NELL1	rs72936816	11	20373367	T	C	0	0.211382	0.0404519	8.68356e-08	27.306	0.0552089	0.00706798	0.00294757	0.0165	0.0609
Risk factor	Lipids	Triglycerides	s_tg	TG_Graham_2021	seq.6544.33	NELL1	rs72941943	11	21074046	G	A	0	0.357861	0.066439	3.59596e-08	29.0123	0.0200416	0.00205712	0.00446767	0.645	0.0247
Risk factor	Lipids	Triglycerides	s_tg	TG_Graham_2021	seq.6544.33	NELL1	rs74814896	11	20718320	A	T	0	0.224305	0.0344498	3.73091e-11	42.394	0.0775194	0.00277865	0.002497	0.266	0.0861
Risk factor	Lipids	Triglycerides	s_tg	TG_Graham_2021	seq.6544.33	NELL1	rs76929535	11	20928806	T	C	0	0.352637	0.0610586	3.83884e-09	33.3551	0.0230667	0.0028172	0.00432468	0.515	0.0274
Risk factor	Lipids	Triglycerides	s_tg	TG_Graham_2021	seq.6544.33	NELL1	rs7936761	11	20800390	A	G	0	-0.152678	0.0232162	2.41058e-11	43.2485	0.194555	-0.000934081	0.00167335	0.577	0.212
Risk factor	Lipids	Triglycerides	s_tg	TG_Graham_2021	seq.6909.40	MGAT2	rs3007036	14	50106045	A	G	0	-0.19981	0.0189847	3.32043e-26	110.771	0.441176	0.00506262	0.00137796	0.000239	0.457
Risk factor	Lipids	Triglycerides	s_tg	TG_Graham_2021	seq.6909.40	MGAT2	rs35982685	14	49999002	G	A	0	-0.12561	0.0251693	3.00954e-07	24.9061	0.169283	0.00217348	0.00174645	0.213	0.187
Risk factor	Lipids	Triglycerides	s_tg	TG_Graham_2021	seq.6909.40	MGAT2	rs4900983	14	50525915	A	G	0	-0.158983	0.0345249	2.06353e-06	21.2049	0.0848307	0.00667217	0.00251457	0.00797	0.0883
Risk factor	Lipids	Triglycerides	s_tg	TG_Graham_2021	seq.6909.40	MGAT2	rs59174714	14	50284841	C	T	0	-0.170975	0.0298398	5.02853e-09	32.8302	0.114432	0.00256133	0.00230263	0.266	0.112
Risk factor	Lipids	Triglycerides	s_tg	TG_Graham_2021	seq.6909.40	MGAT2	rs61981122	14	49930730	A	G	0	-0.316146	0.0709854	4.22061e-06	19.8352	0.017874	-0.00234228	0.00519157	0.652	0.0194
Risk factor	Lipids	Triglycerides	s_tg	TG_Graham_2021	seq.6909.40	MGAT2	rs72678066	14	50063170	A	G	0	-0.252941	0.0435387	3.13173e-09	33.7511	0.0510687	0.00353944	0.00263544	0.179	0.0752
Risk factor	Lipids	Triglycerides	s_tg	TG_Graham_2021	seq.6909.40	MGAT2	rs77356001	14	50335168	G	C	0	0.123055	0.0246472	2.97772e-07	24.9266	0.179875	-0.000522187	0.0020298	0.797	0.166
Risk factor	Lipids	Triglycerides	s_tg	TG_Graham_2021	seq.6909.40	MGAT2	rs8004450	14	50567344	C	T	0	0.0888297	0.0195599	2.79384e-06	20.6245	0.388406	-0.00057138	0.00139585	0.682	0.404
Risk factor	Lipids	Triglycerides	s_tg	TG_Graham_2021	seq.7050.5	NEGR1	rs11209928	1	72627031	A	G	0	-0.129383	0.0192105	8.19567e-12	45.3604	0.465709	0.00527861	0.00137305	0.000121	0.499
Risk factor	Lipids	Triglycerides	s_tg	TG_Graham_2021	seq.7050.5	NEGR1	rs12134600	1	72635996	A	C	0	-0.13343	0.0273823	5.49982e-07	23.7447	0.138579	0.00486232	0.00208699	0.0198	0.128
Risk factor	Lipids	Triglycerides	s_tg	TG_Graham_2021	seq.7131.207	TNC	rs10119915	9	117969573	A	G	0	0.299876	0.0321971	6.16938e-21	86.7461	0.0969938	0.00278094	0.00217398	0.201	0.111
Risk factor	Lipids	Triglycerides	s_tg	TG_Graham_2021	seq.7131.207	TNC	rs10759752	9	117803720	G	A	0	0.347642	0.0187338	3.58364e-77	344.36	0.424844	0.00224095	0.00138589	0.106	0.421
Risk factor	Lipids	Triglycerides	s_tg	TG_Graham_2021	seq.7131.207	TNC	rs10817746	9	118091712	C	T	0	0.203454	0.0222466	2.97055e-20	83.6383	0.242957	0.00145339	0.0015726	0.355	0.253
Risk factor	Lipids	Triglycerides	s_tg	TG_Graham_2021	seq.7131.207	TNC	rs10982474	9	117739612	C	T	0	-0.378011	0.0278986	3.99069e-42	183.588	0.132067	-0.00144704	0.00195527	0.459	0.149
Risk factor	Lipids	Triglycerides	s_tg	TG_Graham_2021	seq.7131.207	TNC	rs10982475	9	117739703	T	C	0	0.20796	0.0383548	2.94668e-08	29.3982	0.0665532	-0.00259136	0.00258744	0.317	0.0751
Risk factor	Lipids	Triglycerides	s_tg	TG_Graham_2021	seq.7131.207	TNC	rs1107372	9	117779957	A	G	0	-0.614495	0.0204061	1.62259e-199	906.811	0.256948	-0.00374371	0.00163589	0.0221	0.231
Risk factor	Lipids	Triglycerides	s_tg	TG_Graham_2021	seq.7131.207	TNC	rs116940009	9	117818975	T	C	0	0.363842	0.0798607	2.60737e-06	20.7568	0.0146531	-0.0127003	0.00662048	0.0551	0.0131
Risk factor	Lipids	Triglycerides	s_tg	TG_Graham_2021	seq.7131.207	TNC	rs117157109	9	117730451	A	C	0	-0.540159	0.0341864	1.5456e-56	249.653	0.0837587	-0.00515596	0.00306372	0.0924	0.0786
Risk factor	Lipids	Triglycerides	s_tg	TG_Graham_2021	seq.7131.207	TNC	rs117194625	9	117358876	C	T	0	-0.635814	0.0817875	3.80303e-15	60.4347	0.0139913	-0.00466104	0.00667012	0.485	0.0116
Risk factor	Lipids	Triglycerides	s_tg	TG_Graham_2021	seq.7131.207	TNC	rs117303912	9	117606261	A	G	0	-0.32501	0.0535194	6.28686e-10	36.8783	0.0333711	-0.00715294	0.00494352	0.148	0.022
Risk factor	Lipids	Triglycerides	s_tg	TG_Graham_2021	seq.7131.207	TNC	rs117344185	9	118211580	T	A	0	0.186861	0.0387238	6.98325e-07	23.2853	0.0665532	0.00730121	0.00310824	0.0188	0.0606
Risk factor	Lipids	Triglycerides	s_tg	TG_Graham_2021	seq.7131.207	TNC	rs117483753	9	117840827	A	T	0	0.481786	0.088415	2.53065e-08	29.6932	0.011817	0.0113195	0.00926725	0.222	0.0075
Risk factor	Lipids	Triglycerides	s_tg	TG_Graham_2021	seq.7131.207	TNC	rs118079617	9	118209899	A	T	0	-0.37235	0.0777928	8.48859e-07	22.9099	0.0150312	-0.00668224	0.00575389	0.246	0.0153
Risk factor	Lipids	Triglycerides	s_tg	TG_Graham_2021	seq.7131.207	TNC	rs12683723	9	117913870	G	A	0	0.255196	0.0307734	5.53316e-17	68.7696	0.106542	-0.00272482	0.00251615	0.279	0.082
Risk factor	Lipids	Triglycerides	s_tg	TG_Graham_2021	seq.7131.207	TNC	rs13288168	9	117699786	T	C	0	0.276355	0.0481494	4.74694e-09	32.9422	0.0412176	-0.000718448	0.00414902	0.863	0.0336
Risk factor	Lipids	Triglycerides	s_tg	TG_Graham_2021	seq.7131.207	TNC	rs13292119	9	117842927	T	C	0	0.373261	0.0583442	7.89355e-11	40.9289	0.0275099	0.00847106	0.00330321	0.0103	0.0467
Risk factor	Lipids	Triglycerides	s_tg	TG_Graham_2021	seq.7131.207	TNC	rs1360822	9	118064714	G	C	0	0.134039	0.0195152	3.24537e-12	47.1755	0.390717	0.000703771	0.00142972	0.623	0.396
Risk factor	Lipids	Triglycerides	s_tg	TG_Graham_2021	seq.7131.207	TNC	rs141011387	9	117997274	G	T	0	-0.698938	0.0959051	1.57519e-13	53.1122	0.0101153	-0.0202803	0.00705961	0.00407	0.00949
Risk factor	Lipids	Triglycerides	s_tg	TG_Graham_2021	seq.7131.207	TNC	rs1414152	9	117973181	A	C	0	-0.363355	0.0184885	2.72326e-86	386.241	0.495746	0.000180739	0.00137935	0.896	0.476
Risk factor	Lipids	Triglycerides	s_tg	TG_Graham_2021	seq.7131.207	TNC	rs141639647	9	118374445	T	C	0	-0.649892	0.0890977	1.50275e-13	53.2046	0.0116279	-0.0053294	0.01182	0.652	0.00441
Risk factor	Lipids	Triglycerides	s_tg	TG_Graham_2021	seq.7131.207	TNC	rs141657297	9	117645445	A	C	0	-0.623086	0.0732567	9.03952e-18	72.3438	0.0170164	-0.00780921	0.00568563	0.17	0.0172
Risk factor	Lipids	Triglycerides	s_tg	TG_Graham_2021	seq.7131.207	TNC	rs143583542	9	117930249	A	G	0	-0.839308	0.0798625	3.90893e-26	110.448	0.0143694	-0.00392498	0.00784614	0.617	0.00836
Risk factor	Lipids	Triglycerides	s_tg	TG_Graham_2021	seq.7131.207	TNC	rs146021914	9	118169886	C	T	0	0.381518	0.0731229	9.0682e-08	27.2222	0.0176782	0.0123641	0.00886704	0.163	0.00719
Risk factor	Lipids	Triglycerides	s_tg	TG_Graham_2021	seq.7131.207	TNC	rs16932140	9	117815879	G	A	0	0.271642	0.048127	8.29396e-09	31.8578	0.0411231	0.00233964	0.00341854	0.494	0.0444
Risk factor	Lipids	Triglycerides	s_tg	TG_Graham_2021	seq.7131.207	TNC	rs17819305	9	117816230	T	C	0	0.311408	0.0283877	2.66889e-28	120.337	0.125733	-0.000923565	0.00238596	0.699	0.0935
Risk factor	Lipids	Triglycerides	s_tg	TG_Graham_2021	seq.7131.207	TNC	rs183876104	9	117704971	G	C	0	-0.799028	0.0750565	9.13161e-27	113.331	0.0166383	-0.0065915	0.00706606	0.351	0.0149
Risk factor	Lipids	Triglycerides	s_tg	TG_Graham_2021	seq.7131.207	TNC	rs188988092	9	117832832	C	T	0	-0.798523	0.0825463	1.95127e-22	93.5793	0.0133296	-0.0113239	0.00805711	0.16	0.00871
Risk factor	Lipids	Triglycerides	s_tg	TG_Graham_2021	seq.7131.207	TNC	rs2236409	9	117821746	C	A	0	0.183553	0.0333217	1.80939e-08	30.3437	0.092456	0.000195313	0.00251671	0.938	0.0811
Risk factor	Lipids	Triglycerides	s_tg	TG_Graham_2021	seq.7131.207	TNC	rs3181356	9	117692882	T	C	0	-0.142251	0.0226063	1.56158e-10	39.596	0.234354	-0.00222145	0.00177188	0.21	0.221
Risk factor	Lipids	Triglycerides	s_tg	TG_Graham_2021	seq.7131.207	TNC	rs34367625	9	117541414	T	C	0	0.229002	0.037247	3.91836e-10	37.8004	0.0719418	0.00654673	0.00276187	0.0178	0.0712
Risk factor	Lipids	Triglycerides	s_tg	TG_Graham_2021	seq.7131.207	TNC	rs35165312	9	117748652	A	G	0	-0.106967	0.0196937	2.79358e-08	29.5016	0.385706	-0.0022015	0.00145961	0.131	0.352
Risk factor	Lipids	Triglycerides	s_tg	TG_Graham_2021	seq.7131.207	TNC	rs4145474	9	118166976	A	G	0	0.103545	0.0190699	2.82148e-08	29.4823	0.482605	0.00200651	0.00137626	0.145	0.504
Risk factor	Lipids	Triglycerides	s_tg	TG_Graham_2021	seq.7131.207	TNC	rs4979481	9	117750232	C	T	0	0.23868	0.0210981	5.66624e-30	127.981	0.283229	0.00416521	0.00152676	0.00637	0.305
Risk factor	Lipids	Triglycerides	s_tg	TG_Graham_2021	seq.7131.207	TNC	rs546910343	9	118048149	C	G	0	-0.616425	0.0759742	2.45689e-16	65.8307	0.0164492	0.00373315	0.011716	0.75	0.00479
Risk factor	Lipids	Triglycerides	s_tg	TG_Graham_2021	seq.7131.207	TNC	rs55859521	9	117568960	T	C	0	0.276926	0.0549309	2.31127e-07	25.4152	0.0308187	0.00407483	0.00452685	0.368	0.0258
Risk factor	Lipids	Triglycerides	s_tg	TG_Graham_2021	seq.7131.207	TNC	rs55924578	9	118204337	A	G	0	-0.368177	0.0592864	2.64683e-10	38.5659	0.0259028	-0.00476351	0.0044627	0.286	0.0254
Risk factor	Lipids	Triglycerides	s_tg	TG_Graham_2021	seq.7131.207	TNC	rs56361478	9	117750732	A	G	0	0.18652	0.0408652	2.50612e-06	20.8326	0.0578559	0.00880577	0.00420026	0.036	0.0312
Risk factor	Lipids	Triglycerides	s_tg	TG_Graham_2021	seq.7131.207	TNC	rs57814325	9	117879968	A	G	0	-0.767859	0.0195936	0	1535.8	0.254301	-0.00561234	0.00163995	0.000621	0.229
Risk factor	Lipids	Triglycerides	s_tg	TG_Graham_2021	seq.7131.207	TNC	rs62578006	9	117986671	G	A	0	-0.299712	0.0220547	2.31163e-42	184.674	0.242863	-0.00425582	0.00163986	0.00945	0.231
Risk factor	Lipids	Triglycerides	s_tg	TG_Graham_2021	seq.7131.207	TNC	rs62578723	9	117751650	A	G	0	0.144952	0.0293657	3.98503e-07	24.3651	0.120533	-0.00250157	0.00192097	0.193	0.156
Risk factor	Lipids	Triglycerides	s_tg	TG_Graham_2021	seq.7131.207	TNC	rs62580477	9	117877486	T	C	0	-0.727148	0.0472003	7.50679e-54	237.332	0.039705	-0.0102078	0.00369008	0.00567	0.0385
Risk factor	Lipids	Triglycerides	s_tg	TG_Graham_2021	seq.7131.207	TNC	rs66599217	9	117661628	A	T	0	0.134442	0.026486	1.92767e-07	25.7654	0.152108	-0.000591912	0.00232765	0.799	0.16
Risk factor	Lipids	Triglycerides	s_tg	TG_Graham_2021	seq.7131.207	TNC	rs7026596	9	117838093	T	C	0	0.157708	0.0260224	6.78618e-10	36.7293	0.157686	0.00210281	0.00173731	0.226	0.199
Risk factor	Lipids	Triglycerides	s_tg	TG_Graham_2021	seq.7131.207	TNC	rs7028121	9	117414359	A	G	0	-0.170522	0.0246249	2.18328e-12	47.9526	0.184061	0.00208579	0.00178228	0.242	0.183
Risk factor	Lipids	Triglycerides	s_tg	TG_Graham_2021	seq.7131.207	TNC	rs7028273	9	118094992	C	T	0	-0.222949	0.0223826	1.13097e-23	99.2179	0.235489	-0.00109252	0.00165066	0.508	0.224
Risk factor	Lipids	Triglycerides	s_tg	TG_Graham_2021	seq.7131.207	TNC	rs7031825	9	117921407	G	A	0	0.294683	0.0189145	4.99799e-55	242.728	0.438457	0.00298149	0.00138617	0.0315	0.464
Risk factor	Lipids	Triglycerides	s_tg	TG_Graham_2021	seq.7131.207	TNC	rs7043766	9	117636232	A	G	0	0.0940237	0.0195653	7.71304e-07	23.0941	0.383437	0.00122649	0.00149772	0.413	0.418
Risk factor	Lipids	Triglycerides	s_tg	TG_Graham_2021	seq.7131.207	TNC	rs72758620	9	117766177	A	G	0	-0.478629	0.021661	1.71343e-108	488.249	0.242863	-0.00370993	0.00172953	0.0319	0.198
Risk factor	Lipids	Triglycerides	s_tg	TG_Graham_2021	seq.7131.207	TNC	rs72762373	9	117998886	A	G	0	0.289254	0.046105	1.76159e-10	39.3607	0.0453772	-0.00350154	0.00398636	0.38	0.0323
Risk factor	Lipids	Triglycerides	s_tg	TG_Graham_2021	seq.7131.207	TNC	rs72764245	9	118077738	C	T	0	-0.246432	0.0464778	5.72252e-08	28.1127	0.0444318	0.000497206	0.00357404	0.889	0.0405
Risk factor	Lipids	Triglycerides	s_tg	TG_Graham_2021	seq.7131.207	TNC	rs74612843	9	117708888	G	A	0	-0.341083	0.0350374	1.07092e-22	94.7668	0.0805445	0.000927189	0.00320529	0.772	0.0549
Risk factor	Lipids	Triglycerides	s_tg	TG_Graham_2021	seq.7131.207	TNC	rs76062121	9	118026440	A	G	0	0.173291	0.0266054	3.67399e-11	42.4241	0.160049	0.001028	0.00192772	0.594	0.151
Risk factor	Lipids	Triglycerides	s_tg	TG_Graham_2021	seq.7131.207	TNC	rs76063798	9	117436029	T	A	0	-0.212251	0.0418171	1.93037e-07	25.7627	0.0538854	-0.00321708	0.00253807	0.205	0.0787
Risk factor	Lipids	Triglycerides	s_tg	TG_Graham_2021	seq.7131.207	TNC	rs77579837	9	118054871	A	G	0	-0.412408	0.0774093	4.97517e-08	28.3836	0.0155984	-0.00331606	0.006265	0.597	0.0127
Risk factor	Lipids	Triglycerides	s_tg	TG_Graham_2021	seq.7131.207	TNC	rs77894381	9	117749523	T	A	0	0.230952	0.0234808	3.94764e-23	96.7426	0.208546	0.000171172	0.00180669	0.925	0.188
Risk factor	Lipids	Triglycerides	s_tg	TG_Graham_2021	seq.7131.207	TNC	rs7853354	9	117723333	C	T	0	0.103556	0.0224203	1.92936e-06	21.3338	0.23823	0.00225645	0.00170751	0.186	0.207
Risk factor	Lipids	Triglycerides	s_tg	TG_Graham_2021	seq.7131.207	TNC	rs7859870	9	118367195	G	A	0	0.11967	0.0239885	3.04029e-07	24.8865	0.197769	0.00118679	0.00182352	0.515	0.173
Risk factor	Lipids	Triglycerides	s_tg	TG_Graham_2021	seq.7131.207	TNC	rs78709754	9	117979116	T	C	0	0.326238	0.0583089	1.10314e-08	31.304	0.02647	0.0002582	0.00391634	0.947	0.0321
Risk factor	Lipids	Triglycerides	s_tg	TG_Graham_2021	seq.7131.207	TNC	rs79352551	9	118090145	C	T	0	-0.665796	0.0410004	1.34128e-59	263.698	0.0558707	-0.00397669	0.00351561	0.258	0.0445
Risk factor	Lipids	Triglycerides	s_tg	TG_Graham_2021	seq.7131.207	TNC	rs79956292	9	117762305	T	C	0	0.437949	0.0797874	2.02166e-08	30.1286	0.0153148	0.00183308	0.00687485	0.79	0.0111
Risk factor	Lipids	Triglycerides	s_tg	TG_Graham_2021	seq.7131.207	TNC	rs80212185	9	118080801	G	C	0	0.324875	0.049702	3.14966e-11	42.7253	0.0388542	-0.00221999	0.00422905	0.6	0.0318
Risk factor	Lipids	Triglycerides	s_tg	TG_Graham_2021	seq.7156.2	FUT10	rs10091351	8	32965187	A	G	0	0.145341	0.0185639	2.45438e-15	61.2968	0.415752	-0.00264102	0.00140695	0.0605	0.414
Risk factor	Lipids	Triglycerides	s_tg	TG_Graham_2021	seq.7156.2	FUT10	rs10102068	8	33338238	C	A	0	0.634816	0.016471	0	1485.44	0.404582	-0.00408092	0.00139709	0.00349	0.404
Risk factor	Lipids	Triglycerides	s_tg	TG_Graham_2021	seq.7156.2	FUT10	rs10954876	8	32750127	A	G	0	-0.146119	0.0195975	4.45937e-14	55.592	0.31011	0.00261327	0.00152155	0.0859	0.287
Risk factor	Lipids	Triglycerides	s_tg	TG_Graham_2021	seq.7156.2	FUT10	rs111850883	8	33298736	T	C	0	0.316196	0.0712168	4.49988e-06	19.7128	0.0172283	0.00400121	0.00548551	0.466	0.0177
Risk factor	Lipids	Triglycerides	s_tg	TG_Graham_2021	seq.7156.2	FUT10	rs1122551	8	32908691	C	T	0	0.201625	0.0246483	1.41831e-16	66.9137	0.16471	-0.00332295	0.00190511	0.0811	0.153
Risk factor	Lipids	Triglycerides	s_tg	TG_Graham_2021	seq.7156.2	FUT10	rs116970247	8	33416003	C	T	0	-0.221136	0.0501838	5.25219e-06	19.4174	0.034646	0.00148112	0.00410626	0.718	0.0307
Risk factor	Lipids	Triglycerides	s_tg	TG_Graham_2021	seq.7156.2	FUT10	rs117305423	8	33409942	G	A	0	-0.373201	0.0818004	2.52937e-06	20.8149	0.0132526	0.00787521	0.00597548	0.188	0.0167
Risk factor	Lipids	Triglycerides	s_tg	TG_Graham_2021	seq.7156.2	FUT10	rs117419172	8	33206325	A	G	0	0.617989	0.051035	4.72506e-34	146.631	0.0327527	-0.00189988	0.00546128	0.728	0.0182
Risk factor	Lipids	Triglycerides	s_tg	TG_Graham_2021	seq.7156.2	FUT10	rs117568654	8	33036845	A	T	0	-0.163862	0.035334	1.7631e-06	21.5066	0.0718478	0.00244985	0.00370546	0.509	0.0435
Risk factor	Lipids	Triglycerides	s_tg	TG_Graham_2021	seq.7156.2	FUT10	rs117723152	8	32816348	A	G	0	0.279215	0.0398509	1.22184e-12	49.0909	0.0560394	0.00112732	0.00302449	0.709	0.0568
Risk factor	Lipids	Triglycerides	s_tg	TG_Graham_2021	seq.7156.2	FUT10	rs11776481	8	33485903	G	T	0	0.229288	0.0183067	2.73099e-36	156.871	0.445759	-0.000493368	0.00140369	0.725	0.404
Risk factor	Lipids	Triglycerides	s_tg	TG_Graham_2021	seq.7156.2	FUT10	rs117851846	8	32826953	A	G	0	-0.341832	0.0756671	3.12755e-06	20.4085	0.0147671	-0.00148067	0.00523004	0.777	0.0184
Risk factor	Lipids	Triglycerides	s_tg	TG_Graham_2021	seq.7156.2	FUT10	rs13251702	8	33674712	T	C	0	0.234296	0.0284204	8.33171e-17	67.9625	0.114351	-0.00267705	0.00235844	0.256	0.0956
Risk factor	Lipids	Triglycerides	s_tg	TG_Graham_2021	seq.7156.2	FUT10	rs13265598	8	33290249	C	G	0	-0.271268	0.0232813	1.12391e-31	135.763	0.190837	-9.34375e-05	0.001894	0.961	0.198
Risk factor	Lipids	Triglycerides	s_tg	TG_Graham_2021	seq.7156.2	FUT10	rs13269072	8	32822039	C	T	0	-0.294893	0.0353056	3.33927e-17	69.7657	0.0709958	0.00615212	0.00295423	0.0373	0.0586
Risk factor	Lipids	Triglycerides	s_tg	TG_Graham_2021	seq.7156.2	FUT10	rs138322207	8	33480813	T	C	0	0.27543	0.0547766	2.47498e-07	25.2832	0.0296289	-0.0102213	0.00426072	0.0164	0.0291
Risk factor	Lipids	Triglycerides	s_tg	TG_Graham_2021	seq.7156.2	FUT10	rs138535690	8	33140888	C	T	0	-0.323554	0.0483779	1.13079e-11	44.7301	0.0367285	0.00385646	0.00437471	0.378	0.0269
Risk factor	Lipids	Triglycerides	s_tg	TG_Graham_2021	seq.7156.2	FUT10	rs142075131	8	33463372	C	G	0	-0.434623	0.0859586	2.13858e-07	25.5651	0.011454	0.00275543	0.00719264	0.702	0.0126
Risk factor	Lipids	Triglycerides	s_tg	TG_Graham_2021	seq.7156.2	FUT10	rs143279474	8	33082236	A	G	0	0.49133	0.0649819	1.99947e-14	57.1692	0.0194055	0.00051758	0.00457471	0.91	0.0244
Risk factor	Lipids	Triglycerides	s_tg	TG_Graham_2021	seq.7156.2	FUT10	rs148916206	8	33207355	T	C	0	-0.236948	0.0439141	3.41255e-08	29.1137	0.0450587	-0.00292854	0.00411241	0.476	0.0359
Risk factor	Lipids	Triglycerides	s_tg	TG_Graham_2021	seq.7156.2	FUT10	rs149370945	8	33645008	G	A	0	-0.687148	0.0906999	1.78102e-14	57.3967	0.0103181	-0.00047737	0.00771821	0.951	0.00812
Risk factor	Lipids	Triglycerides	s_tg	TG_Graham_2021	seq.7156.2	FUT10	rs149968334	8	33543219	G	C	0	-0.247373	0.0383646	5.66868e-11	41.5761	0.0605831	-5.38049e-05	0.0039625	0.989	0.0377
Risk factor	Lipids	Triglycerides	s_tg	TG_Graham_2021	seq.7156.2	FUT10	rs16880849	8	33246538	G	A	1	0.66117	0.0201384	1.05281e-236	1077.89	0.222927	-0.00366942	0.00170401	0.0313	0.202
Risk factor	Lipids	Triglycerides	s_tg	TG_Graham_2021	seq.7156.2	FUT10	rs17707643	8	33801537	A	C	0	-0.202966	0.0302752	1.01371e-11	44.9441	0.106115	-0.000453572	0.00233825	0.846	0.104
Risk factor	Lipids	Triglycerides	s_tg	TG_Graham_2021	seq.7156.2	FUT10	rs181343437	8	33423623	A	G	0	-0.305212	0.061133	2.97875e-07	24.926	0.0230973	-0.00237462	0.00453295	0.6	0.0269
Risk factor	Lipids	Triglycerides	s_tg	TG_Graham_2021	seq.7156.2	FUT10	rs183663361	8	33074131	T	G	0	0.349928	0.0770321	2.77789e-06	20.6354	0.0143885	-0.0133454	0.00651735	0.0406	0.0125
Risk factor	Lipids	Triglycerides	s_tg	TG_Graham_2021	seq.7156.2	FUT10	rs189560517	8	33300526	A	G	0	-0.336813	0.0522509	5.73935e-11	41.5518	0.0307649	-0.00232241	0.00468586	0.62	0.0229
Risk factor	Lipids	Triglycerides	s_tg	TG_Graham_2021	seq.7156.2	FUT10	rs2676435	8	33272665	G	A	0	-0.254667	0.0184225	9.17057e-44	191.095	0.411113	0.00238041	0.00151522	0.116	0.425
Risk factor	Lipids	Triglycerides	s_tg	TG_Graham_2021	seq.7156.2	FUT10	rs2732299	8	33366759	A	G	0	0.344871	0.032852	4.42472e-26	110.202	0.0843431	-0.00178588	0.00282722	0.528	0.0689
Risk factor	Lipids	Triglycerides	s_tg	TG_Graham_2021	seq.7156.2	FUT10	rs2732308	8	33301277	C	T	0	0.315973	0.0392838	4.37108e-16	64.6953	0.05727	-0.00275556	0.00309167	0.373	0.0514
Risk factor	Lipids	Triglycerides	s_tg	TG_Graham_2021	seq.7156.2	FUT10	rs28660695	8	33551744	T	C	0	-0.203641	0.0298803	4.70578e-12	46.4473	0.105926	0.000422405	0.00246603	0.864	0.0955
Risk factor	Lipids	Triglycerides	s_tg	TG_Graham_2021	seq.7156.2	FUT10	rs34752053	8	33438431	T	A	0	0.272071	0.0560844	6.13895e-07	23.5332	0.0286823	-0.00279056	0.00379464	0.462	0.0363
Risk factor	Lipids	Triglycerides	s_tg	TG_Graham_2021	seq.7156.2	FUT10	rs4308692	8	32960378	A	G	0	0.181435	0.0399749	2.8298e-06	20.6	0.0571753	-0.00186654	0.00342011	0.585	0.0464
Risk factor	Lipids	Triglycerides	s_tg	TG_Graham_2021	seq.7156.2	FUT10	rs4478533	8	33149150	C	A	0	0.250255	0.0178143	3.96292e-45	197.346	0.471886	-0.00172744	0.00140701	0.22	0.468
Risk factor	Lipids	Triglycerides	s_tg	TG_Graham_2021	seq.7156.2	FUT10	rs56013039	8	33638220	A	G	0	0.12696	0.0190739	1.40484e-11	44.3052	0.371734	-0.00198837	0.00142438	0.163	0.374
Risk factor	Lipids	Triglycerides	s_tg	TG_Graham_2021	seq.7156.2	FUT10	rs58712953	8	33525744	C	T	0	0.413302	0.087203	1.07103e-06	22.4632	0.0110754	-0.00465245	0.00852616	0.585	0.00776
Risk factor	Lipids	Triglycerides	s_tg	TG_Graham_2021	seq.7156.2	FUT10	rs71512663	8	33169722	A	G	0	-0.306573	0.0513033	1.14554e-09	35.709	0.0326581	0.00686849	0.00421257	0.103	0.0319
Risk factor	Lipids	Triglycerides	s_tg	TG_Graham_2021	seq.7156.2	FUT10	rs72637857	8	32772068	A	G	0	-0.285764	0.0422391	6.64751e-12	45.7705	0.0491291	-0.00148209	0.00323514	0.647	0.0491
Risk factor	Lipids	Triglycerides	s_tg	TG_Graham_2021	seq.7156.2	FUT10	rs72629413	8	33384865	C	T	0	0.241122	0.0435365	1.52635e-08	30.6737	0.0466679	-0.00514748	0.00341171	0.131	0.0459
Risk factor	Lipids	Triglycerides	s_tg	TG_Graham_2021	seq.7156.2	FUT10	rs72629444	8	33458027	T	C	0	-0.336867	0.0347016	1.40013e-22	94.2362	0.0762969	0.000362285	0.00245329	0.883	0.0858
Risk factor	Lipids	Triglycerides	s_tg	TG_Graham_2021	seq.7156.2	FUT10	rs72646027	8	33322711	A	G	0	-0.329865	0.0542037	5.80081e-10	37.0352	0.0296289	0.00742836	0.00490405	0.13	0.0226
Risk factor	Lipids	Triglycerides	s_tg	TG_Graham_2021	seq.7156.2	FUT10	rs72646047	8	33342107	C	T	0	-0.364605	0.0653977	1.23626e-08	31.0828	0.0204468	-0.00340701	0.00407523	0.403	0.0302
Risk factor	Lipids	Triglycerides	s_tg	TG_Graham_2021	seq.7156.2	FUT10	rs75027830	8	33236754	C	T	0	0.546831	0.0427095	7.83645e-38	163.93	0.0477092	-0.000946386	0.00330967	0.775	0.048
Risk factor	Lipids	Triglycerides	s_tg	TG_Graham_2021	seq.7156.2	FUT10	rs75454689	8	33827581	A	C	0	0.235013	0.0365571	6.43688e-11	41.3276	0.067588	-0.00017566	0.00288269	0.951	0.069
Risk factor	Lipids	Triglycerides	s_tg	TG_Graham_2021	seq.7156.2	FUT10	rs76101808	8	33466493	T	C	0	0.503791	0.0737177	4.1273e-12	46.7043	0.0156191	-0.0100243	0.00781436	0.2	0.00902
Risk factor	Lipids	Triglycerides	s_tg	TG_Graham_2021	seq.7156.2	FUT10	rs76324030	8	32890332	A	G	0	0.3889	0.0672273	3.6288e-09	33.4645	0.0193109	-0.00998953	0.00473287	0.0348	0.0233
Risk factor	Lipids	Triglycerides	s_tg	TG_Graham_2021	seq.7156.2	FUT10	rs76431933	8	32853141	A	G	0	-0.204146	0.0447044	2.47879e-06	20.8536	0.0438281	-0.00215705	0.00327005	0.509	0.0489
Risk factor	Lipids	Triglycerides	s_tg	TG_Graham_2021	seq.7156.2	FUT10	rs77064653	8	33323945	C	T	0	-0.266699	0.0579817	2.1154e-06	21.1573	0.0255585	0.00118901	0.00422546	0.778	0.0336
Risk factor	Lipids	Triglycerides	s_tg	TG_Graham_2021	seq.7156.2	FUT10	rs77149371	8	33279771	A	G	0	0.649201	0.0664383	7.46225e-23	95.482	0.0194055	-0.00619316	0.00508777	0.224	0.02
Risk factor	Lipids	Triglycerides	s_tg	TG_Graham_2021	seq.7156.2	FUT10	rs78632655	8	33720206	C	G	0	0.452047	0.0655223	2.61606e-12	47.598	0.0192162	0.00763959	0.00654656	0.243	0.0151
Risk factor	Lipids	Triglycerides	s_tg	TG_Graham_2021	seq.7156.2	FUT10	rs78806096	8	33370990	G	A	0	-0.355357	0.0252297	2.35268e-45	198.384	0.152783	0.002549	0.00213625	0.233	0.124
Risk factor	Lipids	Triglycerides	s_tg	TG_Graham_2021	seq.7156.2	FUT10	rs79185937	8	33152207	G	C	0	0.629064	0.0496836	4.83783e-37	160.311	0.0344566	0.00221304	0.00540812	0.682	0.0194
Risk factor	Lipids	Triglycerides	s_tg	TG_Graham_2021	seq.7156.2	FUT10	rs79570560	8	33777400	A	G	0	0.571578	0.0874974	3.23374e-11	42.6737	0.01117	0.00238124	0.00698002	0.733	0.0114
Risk factor	Lipids	Triglycerides	s_tg	TG_Graham_2021	seq.7156.2	FUT10	rs79967005	8	33190892	C	G	0	0.348587	0.0635754	2.09029e-08	30.0638	0.0217721	0.000574225	0.00488775	0.906	0.0208
Risk factor	Lipids	Triglycerides	s_tg	TG_Graham_2021	seq.7655.11	NPPB	rs12562952	1	11927056	C	T	0	0.173028	0.0299581	3.83245e-09	33.3583	0.0979596	-0.0039152	0.00222491	0.0785	0.105
Risk factor	Lipids	Triglycerides	s_tg	TG_Graham_2021	seq.7655.11	NPPB	rs198379	1	11915467	C	T	0	0.157811	0.0180633	1.20164e-18	76.3274	0.407142	-0.00423681	0.00141213	0.0027	0.408
Risk factor	Lipids	Triglycerides	s_tg	TG_Graham_2021	seq.7655.11	NPPB	rs61736014	1	11938872	A	G	0	0.187849	0.0315304	1.27898e-09	35.4943	0.0887965	-0.00913109	0.00312604	0.00349	0.0547
Risk factor	Lipids	Triglycerides	s_tg	TG_Graham_2021	seq.7655.11	NPPB	rs6541001	1	11837367	T	C	0	0.217143	0.0286592	1.77188e-14	57.4068	0.10854	-0.0100305	0.00224284	7.74e-06	0.104
Risk factor	Lipids	Triglycerides	s_tg	TG_Graham_2021	seq.7832.181	PDIA3	rs149363406	15	43608430	T	C	0	-0.520404	0.0740402	1.04257e-12	49.4022	0.0161901	-0.0163647	0.00712854	0.0217	0.0147
Risk factor	Lipids	Triglycerides	s_tg	TG_Graham_2021	seq.7832.181	PDIA3	rs150826145	15	43850715	T	C	0	-0.307408	0.0664502	1.86271e-06	21.4012	0.020072	-0.00959153	0.00597631	0.109	0.0143
Risk factor	Lipids	Triglycerides	s_tg	TG_Graham_2021	seq.7832.181	PDIA3	rs3110081	15	43995786	T	C	0	-0.194554	0.0240354	2.87554e-16	65.5206	0.183204	-0.00905122	0.00214085	2.36e-05	0.183
Risk factor	Lipids	Triglycerides	s_tg	TG_Graham_2021	seq.7909.37	SHBG	rs11078689	17	7424482	G	A	0	-0.172308	0.0231667	5.12094e-14	55.32	0.210506	0.00893642	0.00176305	4e-07	0.19
Risk factor	Lipids	Triglycerides	s_tg	TG_Graham_2021	seq.7909.37	SHBG	rs113126700	17	7628596	T	C	0	0.127893	0.0194309	2.32176e-11	43.3219	0.382653	-0.00622788	0.00159141	9.1e-05	0.373
Risk factor	Lipids	Triglycerides	s_tg	TG_Graham_2021	seq.7909.37	SHBG	rs12946520	17	7336371	G	T	0	-0.116342	0.0190863	5.45219e-10	37.1561	0.385582	0.00956917	0.00146412	6.33e-11	0.365
Risk factor	Lipids	Triglycerides	s_tg	TG_Graham_2021	seq.7909.37	SHBG	rs1799941	17	7533423	A	G	0	0.239681	0.0215924	6.2548e-29	123.216	0.249055	-0.011804	0.00160171	1.71e-13	0.256
Risk factor	Lipids	Triglycerides	s_tg	TG_Graham_2021	seq.7909.37	SHBG	rs2287499	17	7592168	G	C	1	-0.130814	0.0295979	4.94178e-06	19.5338	0.115079	0.00762362	0.00216122	0.00042	0.112
Risk factor	Lipids	Triglycerides	s_tg	TG_Graham_2021	seq.7909.37	SHBG	rs2955617	17	7538785	C	A	0	-0.15577	0.0196974	1.30621e-15	62.5388	0.355253	0.0084216	0.00150944	2.42e-08	0.34
Risk factor	Lipids	Triglycerides	s_tg	TG_Graham_2021	seq.7909.37	SHBG	rs34146209	17	7545722	A	G	0	-0.341578	0.0547389	2.186e-10	38.9393	0.0308957	0.0183048	0.0039161	2.95e-06	0.0328
Risk factor	Lipids	Triglycerides	s_tg	TG_Graham_2021	seq.7909.37	SHBG	rs35386490	17	7310006	C	T	0	0.115592	0.0229123	2.26789e-07	25.4518	0.218159	-0.00891597	0.00188096	2.14e-06	0.209
Risk factor	Lipids	Triglycerides	s_tg	TG_Graham_2021	seq.7909.37	SHBG	rs55831773	17	7559037	T	C	0	-0.172281	0.022102	3.22515e-15	60.7591	0.234788	0.013353	0.00177489	5.34e-14	0.2
Risk factor	Lipids	Triglycerides	s_tg	TG_Graham_2021	seq.7909.37	SHBG	rs6503054	17	7626497	T	C	0	-0.0984357	0.0224466	5.79056e-06	19.2311	0.239229	0.00565562	0.00187638	0.00258	0.245
Risk factor	Lipids	Triglycerides	s_tg	TG_Graham_2021	seq.7909.37	SHBG	rs79693490	17	7502608	A	G	0	-0.4002	0.0724796	1.68008e-08	30.4876	0.0174792	0.0058367	0.00770086	0.448	0.00861
Risk factor	Lipids	Triglycerides	s_tg	TG_Graham_2021	seq.7909.37	SHBG	rs9901675	17	7484812	A	G	1	-0.188699	0.03402	1.45549e-08	30.766	0.0808768	0.00167112	0.00307507	0.587	0.0527
Risk factor	Lipids	Triglycerides	s_tg	TG_Graham_2021	seq.7915.31	APLP2	rs112343915	11	129917745	A	C	0	0.531512	0.0864112	3.85072e-10	37.8343	0.012022	0.018489	0.00727003	0.011	0.00994
Risk factor	Lipids	Triglycerides	s_tg	TG_Graham_2021	seq.7915.31	APLP2	rs112826009	11	129940806	A	G	0	0.120274	0.019614	4.33773e-10	37.602	0.345513	0.00132478	0.00152272	0.384	0.312
Risk factor	Lipids	Triglycerides	s_tg	TG_Graham_2021	seq.7915.31	APLP2	rs137882524	11	130349518	T	C	0	-0.388209	0.0871443	4.19889e-06	19.8451	0.0113593	-0.00852413	0.00722128	0.238	0.0106
Risk factor	Lipids	Triglycerides	s_tg	TG_Graham_2021	seq.7915.31	APLP2	rs543103960	11	129928885	T	C	0	0.468493	0.0867215	3.29013e-08	29.1845	0.0113593	0.0155154	0.0150711	0.303	0.00333
Risk factor	Lipids	Triglycerides	s_tg	TG_Graham_2021	seq.7915.31	APLP2	rs55781210	11	129951441	G	A	0	0.447782	0.0381866	4.68075e-32	137.503	0.0636123	0.00895859	0.00307765	0.0036	0.0521
Risk factor	Lipids	Triglycerides	s_tg	TG_Graham_2021	seq.7915.31	APLP2	rs6590447	11	130034578	C	T	0	0.167331	0.0325217	1.3361e-07	26.4732	0.0882242	0.00123743	0.00224287	0.581	0.104
Risk factor	Lipids	Triglycerides	s_tg	TG_Graham_2021	seq.7948.129	GLTPD2	rs12450565	17	4667029	T	C	0	-0.147978	0.020589	3.30581e-13	51.6564	0.250756	-0.0074087	0.00173135	1.88e-05	0.212
Risk factor	Lipids	Triglycerides	s_tg	TG_Graham_2021	seq.7948.129	GLTPD2	rs12603300	17	4508141	C	T	0	-0.140721	0.027237	1.19235e-07	26.6931	0.126465	-0.00285956	0.00230863	0.215	0.101
Risk factor	Lipids	Triglycerides	s_tg	TG_Graham_2021	seq.7948.129	GLTPD2	rs141001600	17	4691309	C	T	0	0.721674	0.0885806	1.86395e-16	66.3751	0.010586	0.0407577	0.0101373	5.81e-05	0.00561
Risk factor	Lipids	Triglycerides	s_tg	TG_Graham_2021	seq.7948.129	GLTPD2	rs144276104	17	4988820	T	C	0	-0.304941	0.0493057	3.11102e-10	38.2505	0.0350662	-0.0068443	0.00295135	0.0204	0.0556
Risk factor	Lipids	Triglycerides	s_tg	TG_Graham_2021	seq.7948.129	GLTPD2	rs147009551	17	4691756	C	A	0	-0.249108	0.0512265	5.78468e-07	23.6475	0.0322306	-0.0137433	0.00470983	0.00352	0.0227
Risk factor	Lipids	Triglycerides	s_tg	TG_Graham_2021	seq.7948.129	GLTPD2	rs2304969	17	4692559	T	G	1	-0.229976	0.0253985	6.84669e-20	81.9877	0.145652	-0.0142174	0.00195171	3.23e-13	0.151
Risk factor	Lipids	Triglycerides	s_tg	TG_Graham_2021	seq.7948.129	GLTPD2	rs3764899	17	4722606	A	G	0	-0.101871	0.0191647	5.31666e-08	28.2551	0.321456	-0.00109181	0.00153047	0.476	0.328
Risk factor	Lipids	Triglycerides	s_tg	TG_Graham_2021	seq.7948.129	GLTPD2	rs41425046	17	4658694	G	T	0	0.181758	0.0189714	4.82265e-22	91.7885	0.355388	0.0115224	0.00153457	5.98e-14	0.405
Risk factor	Lipids	Triglycerides	s_tg	TG_Graham_2021	seq.7948.129	GLTPD2	rs4533344	17	4627181	T	C	0	0.142004	0.025936	2.18546e-08	29.9775	0.143856	0.00822049	0.00219515	0.000181	0.122
Risk factor	Lipids	Triglycerides	s_tg	TG_Graham_2021	seq.7948.129	GLTPD2	rs4790229	17	4674283	G	A	0	-0.134382	0.0199601	8.33682e-12	45.327	0.282703	-0.00706141	0.00159725	9.83e-06	0.25
Risk factor	Lipids	Triglycerides	s_tg	TG_Graham_2021	seq.7948.129	GLTPD2	rs567339168	17	4515266	G	A	0	-0.586985	0.0816634	3.29076e-13	51.6653	0.0125709	-0.0464624	0.00726706	1.62e-10	0.0101
Risk factor	Lipids	Triglycerides	s_tg	TG_Graham_2021	seq.7948.129	GLTPD2	rs754814	17	4657034	C	T	0	-0.112902	0.0197562	5.49285e-09	32.6585	0.301418	-0.00619445	0.00154017	5.77e-05	0.287
Risk factor	Lipids	Triglycerides	s_tg	TG_Graham_2021	seq.7948.129	GLTPD2	rs78050081	17	4679200	T	C	0	-0.450965	0.067958	1.61224e-11	44.0357	0.0181474	-0.0242927	0.00359191	1.35e-11	0.0377
Risk factor	Lipids	Triglycerides	s_tg	TG_Graham_2021	seq.7948.129	GLTPD2	rs8078118	17	4690038	A	C	0	0.228256	0.0186948	1.38125e-34	149.074	0.348771	0.010298	0.00139765	1.73e-13	0.414
Risk factor	Lipids	Triglycerides	s_tg	TG_Graham_2021	seq.7948.129	GLTPD2	rs9747408	17	4696345	A	C	0	-0.133378	0.0236906	9.01065e-09	31.6969	0.168053	-0.00366194	0.00190203	0.0542	0.189
Risk factor	Lipids	Triglycerides	s_tg	TG_Graham_2021	seq.8007.19	CTSB	rs1065712	8	11702122	C	G	0	-0.48331	0.0329012	3.75017e-49	215.788	0.0834751	-0.0057738	0.00303175	0.0569	0.0569
Risk factor	Lipids	Triglycerides	s_tg	TG_Graham_2021	seq.8007.19	CTSB	rs117502074	8	11839145	G	C	0	-0.267307	0.0452079	1.68131e-09	34.9617	0.0436756	0.00154169	0.00345651	0.656	0.0464
Risk factor	Lipids	Triglycerides	s_tg	TG_Graham_2021	seq.8007.19	CTSB	rs117780551	8	11449985	T	C	0	-0.316257	0.0663637	9.41874e-07	22.7101	0.0190017	-0.000379182	0.00491015	0.938	0.0214
Risk factor	Lipids	Triglycerides	s_tg	TG_Graham_2021	seq.8007.19	CTSB	rs11781613	8	11502448	G	T	0	-0.121427	0.0213165	6.1187e-09	32.4488	0.248629	-0.00925182	0.00158418	5.22e-09	0.266
Risk factor	Lipids	Triglycerides	s_tg	TG_Graham_2021	seq.8007.19	CTSB	rs11782893	8	11260610	C	T	0	-0.196779	0.0191971	5.88942e-25	105.072	0.349593	-0.0103417	0.0015473	2.33e-11	0.414
Risk factor	Lipids	Triglycerides	s_tg	TG_Graham_2021	seq.8007.19	CTSB	rs11784455	8	11540724	T	A	0	-0.183304	0.0191794	6.04125e-22	91.3427	0.36056	-0.00979812	0.00145466	1.63e-11	0.375
Risk factor	Lipids	Triglycerides	s_tg	TG_Graham_2021	seq.8007.19	CTSB	rs11991448	8	11308506	T	A	0	-0.119112	0.0240565	3.68514e-07	24.5158	0.180563	-0.00817539	0.00182984	7.9e-06	0.181
Risk factor	Lipids	Triglycerides	s_tg	TG_Graham_2021	seq.8007.19	CTSB	rs11998044	8	11252573	A	G	0	0.151518	0.0317531	9.1314e-07	22.7696	0.0934959	0.00381347	0.00285631	0.182	0.0793
Risk factor	Lipids	Triglycerides	s_tg	TG_Graham_2021	seq.8007.19	CTSB	rs12548884	8	11388499	T	C	0	0.13554	0.0194101	1.4451e-12	48.7618	0.35139	0.010687	0.00150462	1.22e-12	0.321
Risk factor	Lipids	Triglycerides	s_tg	TG_Graham_2021	seq.8007.19	CTSB	rs12549871	8	11229889	G	A	0	-0.0978162	0.0183668	5.02805e-08	28.3632	0.494801	-0.0102376	0.00143981	1.16e-12	0.536
Risk factor	Lipids	Triglycerides	s_tg	TG_Graham_2021	seq.8007.19	CTSB	rs1293308	8	11723423	C	G	0	0.789816	0.0651504	3.99093e-34	146.966	0.0200416	0.0267264	0.00410128	7.19e-11	0.0294
Risk factor	Lipids	Triglycerides	s_tg	TG_Graham_2021	seq.8007.19	CTSB	rs1293314	8	11690106	T	C	0	-0.301533	0.0402188	3.25692e-14	56.2097	0.0545472	0.00753047	0.00328054	0.0217	0.0466
Risk factor	Lipids	Triglycerides	s_tg	TG_Graham_2021	seq.8007.19	CTSB	rs1299525	8	11722125	T	C	0	0.227763	0.0179848	4.66871e-37	160.382	0.431272	-0.00339159	0.00139405	0.015	0.435
Risk factor	Lipids	Triglycerides	s_tg	TG_Graham_2021	seq.8007.19	CTSB	rs13278753	8	11570977	A	T	0	-0.264709	0.018796	2.40677e-45	198.338	0.357818	-0.00854653	0.00143333	2.48e-09	0.39
Risk factor	Lipids	Triglycerides	s_tg	TG_Graham_2021	seq.8007.19	CTSB	rs13281294	8	11619205	G	C	0	0.372602	0.0279303	6.73471e-41	177.967	0.12025	0.0249511	0.00209104	8.02e-33	0.125
Risk factor	Lipids	Triglycerides	s_tg	TG_Graham_2021	seq.8007.19	CTSB	rs141576287	8	11883340	C	T	0	-0.469495	0.0669952	1.20969e-12	49.1105	0.0188126	0.00887658	0.00653654	0.174	0.0165
Risk factor	Lipids	Triglycerides	s_tg	TG_Graham_2021	seq.8007.19	CTSB	rs142504534	8	11446542	T	C	0	0.334667	0.0424559	1.60195e-15	62.1369	0.0482133	0.0064612	0.00363872	0.0758	0.0403
Risk factor	Lipids	Triglycerides	s_tg	TG_Graham_2021	seq.8007.19	CTSB	rs1478887	8	11355980	C	T	0	-0.145507	0.022949	1.14547e-10	40.2013	0.201834	-0.0101808	0.00162881	4.09e-10	0.243
Risk factor	Lipids	Triglycerides	s_tg	TG_Graham_2021	seq.8007.19	CTSB	rs148096757	8	11715710	T	C	0	0.445105	0.0850422	8.29712e-08	27.394	0.0116279	0.00745044	0.0061097	0.223	0.0134
Risk factor	Lipids	Triglycerides	s_tg	TG_Graham_2021	seq.8007.19	CTSB	rs149129569	8	11811074	A	G	0	-0.294992	0.0533968	1.65188e-08	30.5204	0.0290225	-0.00633274	0.00560536	0.259	0.0194
Risk factor	Lipids	Triglycerides	s_tg	TG_Graham_2021	seq.8007.19	CTSB	rs150505826	8	11516168	A	C	0	0.504924	0.0819174	3.55056e-10	37.9927	0.0126678	-0.00550293	0.00693693	0.428	0.0101
Risk factor	Lipids	Triglycerides	s_tg	TG_Graham_2021	seq.8007.19	CTSB	rs1692813	8	11704296	T	G	0	0.640395	0.0194125	5.87959e-239	1088.26	0.252222	0.0189744	0.00158761	6.37e-33	0.254
Risk factor	Lipids	Triglycerides	s_tg	TG_Graham_2021	seq.8007.19	CTSB	rs17153782	8	11620769	C	T	0	-0.3055	0.0185008	1.48395e-61	272.673	0.369446	0.000703184	0.00146186	0.631	0.331
Risk factor	Lipids	Triglycerides	s_tg	TG_Graham_2021	seq.8007.19	CTSB	rs1736088	8	11705342	G	C	0	-0.369483	0.0183781	3.36801e-90	404.192	0.369541	-0.00712856	0.00142409	5.57e-07	0.381
Risk factor	Lipids	Triglycerides	s_tg	TG_Graham_2021	seq.8007.19	CTSB	rs17807523	8	11453910	A	G	0	0.205908	0.0311304	1.86568e-11	43.7499	0.0965211	0.0193515	0.00256338	4.38e-14	0.0966
Risk factor	Lipids	Triglycerides	s_tg	TG_Graham_2021	seq.8007.19	CTSB	rs17808048	8	11490567	A	C	0	0.116443	0.0202553	4.49483e-09	33.0483	0.293345	0.00275843	0.00161633	0.0879	0.26
Risk factor	Lipids	Triglycerides	s_tg	TG_Graham_2021	seq.8007.19	CTSB	rs184453059	8	11237739	C	T	0	-0.495259	0.0900566	1.90522e-08	30.2436	0.0102099	-0.00112304	0.0085606	0.896	0.00848
Risk factor	Lipids	Triglycerides	s_tg	TG_Graham_2021	seq.8007.19	CTSB	rs187400157	8	11659451	C	G	0	0.407304	0.0911104	3.90286e-06	19.9849	0.0101153	-0.00869281	0.00782969	0.267	0.00804
Risk factor	Lipids	Triglycerides	s_tg	TG_Graham_2021	seq.8007.19	CTSB	rs192227031	8	11531239	T	C	0	-0.488768	0.0853463	5.11473e-09	32.7972	0.0115334	-0.0207673	0.0101267	0.0403	0.00559
Risk factor	Lipids	Triglycerides	s_tg	TG_Graham_2021	seq.8007.19	CTSB	rs2092004	8	11652430	G	A	0	-0.206108	0.0182742	8.36627e-30	127.208	0.496597	-0.00327337	0.00148241	0.0272	0.49
Risk factor	Lipids	Triglycerides	s_tg	TG_Graham_2021	seq.8007.19	CTSB	rs2246521	8	11481253	A	C	0	0.116932	0.0234161	2.96231e-07	24.9366	0.187465	-0.00317382	0.00183467	0.0836	0.173
Risk factor	Lipids	Triglycerides	s_tg	TG_Graham_2021	seq.8007.19	CTSB	rs2256087	8	11496193	C	A	0	-0.150273	0.0231272	4.07857e-11	42.2198	0.190679	-0.00420846	0.0016852	0.0125	0.216
Risk factor	Lipids	Triglycerides	s_tg	TG_Graham_2021	seq.8007.19	CTSB	rs2409782	8	11367092	C	T	0	0.169642	0.0207211	1.33997e-16	67.0257	0.266118	0.0051729	0.00160732	0.00129	0.259
Risk factor	Lipids	Triglycerides	s_tg	TG_Graham_2021	seq.8007.19	CTSB	rs2618460	8	11368325	C	A	0	0.323102	0.0495615	3.53385e-11	42.5001	0.0353564	0.00475564	0.00326783	0.146	0.0675
Risk factor	Lipids	Triglycerides	s_tg	TG_Graham_2021	seq.8007.19	CTSB	rs2736318	8	11323878	A	G	0	0.127061	0.0189566	1.0228e-11	44.9266	0.380696	0.0077017	0.001511	3.45e-07	0.323
Risk factor	Lipids	Triglycerides	s_tg	TG_Graham_2021	seq.8007.19	CTSB	rs2740444	8	11648789	A	G	0	-0.160115	0.0255545	1.85662e-10	39.2581	0.147381	-0.00978501	0.00173821	1.81e-08	0.191
Risk factor	Lipids	Triglycerides	s_tg	TG_Graham_2021	seq.8007.19	CTSB	rs28378644	8	11757766	T	C	0	-0.185418	0.0217412	7.41825e-18	72.7339	0.23634	-0.0104348	0.00160357	7.65e-11	0.269
Risk factor	Lipids	Triglycerides	s_tg	TG_Graham_2021	seq.8007.19	CTSB	rs28604385	8	11433427	A	G	0	-0.178476	0.0253423	9.43342e-13	49.5984	0.152014	-0.011646	0.00195673	2.65e-09	0.148
Risk factor	Lipids	Triglycerides	s_tg	TG_Graham_2021	seq.8007.19	CTSB	rs4840565	8	11345545	C	G	0	-0.15597	0.020989	5.38755e-14	55.2203	0.251938	-0.00817525	0.00153852	1.07e-07	0.277
Risk factor	Lipids	Triglycerides	s_tg	TG_Graham_2021	seq.8007.19	CTSB	rs4840576	8	11542372	G	A	0	-0.226076	0.0315545	3.90013e-13	51.3318	0.0913216	-0.00176719	0.00247743	0.476	0.1
Risk factor	Lipids	Triglycerides	s_tg	TG_Graham_2021	seq.8007.19	CTSB	rs4841566	8	11432438	C	G	0	-0.10933	0.0204494	4.48686e-08	28.5836	0.284269	-0.00992909	0.00150401	4.06e-11	0.327
Risk factor	Lipids	Triglycerides	s_tg	TG_Graham_2021	seq.8007.19	CTSB	rs4841587	8	11614175	T	G	0	-0.138077	0.0200426	2.80582e-12	47.4607	0.282946	0.00198164	0.00153513	0.197	0.273
Risk factor	Lipids	Triglycerides	s_tg	TG_Graham_2021	seq.8007.19	CTSB	rs4841660	8	11828303	T	C	0	-0.222393	0.0248218	1.62953e-19	80.2741	0.158915	-0.007192	0.00180429	6.72e-05	0.184
Risk factor	Lipids	Triglycerides	s_tg	TG_Graham_2021	seq.8007.19	CTSB	rs56074708	8	11487270	T	C	0	-0.171022	0.0343191	3.12562e-07	24.8332	0.0782757	0.00647816	0.00269774	0.0163	0.0724
Risk factor	Lipids	Triglycerides	s_tg	TG_Graham_2021	seq.8007.19	CTSB	rs58951990	8	11519857	G	T	0	-0.237702	0.027903	8.05595e-18	72.5711	0.121951	-0.00826233	0.00220798	0.000183	0.14
Risk factor	Lipids	Triglycerides	s_tg	TG_Graham_2021	seq.8007.19	CTSB	rs60324752	8	11486650	C	T	0	-0.149512	0.0236255	1.23845e-10	40.0489	0.191813	-0.00434142	0.00183522	0.018	0.179
Risk factor	Lipids	Triglycerides	s_tg	TG_Graham_2021	seq.8007.19	CTSB	rs62489309	8	11532411	T	G	0	-0.188862	0.0262276	2.99109e-13	51.8528	0.142182	-0.00803235	0.00190438	2.47e-05	0.161
Risk factor	Lipids	Triglycerides	s_tg	TG_Graham_2021	seq.8007.19	CTSB	rs6601601	8	11508448	C	T	0	-0.151922	0.0218823	1.92353e-12	48.2009	0.223861	-0.00950026	0.00170671	2.6e-08	0.215
Risk factor	Lipids	Triglycerides	s_tg	TG_Graham_2021	seq.8007.19	CTSB	rs66742107	8	11751855	A	G	0	-0.102412	0.0213781	8.3179e-07	22.949	0.246739	0.00412724	0.00165295	0.0125	0.234
Risk factor	Lipids	Triglycerides	s_tg	TG_Graham_2021	seq.8007.19	CTSB	rs6982453	8	11641871	T	C	0	0.146641	0.0183328	6.28021e-16	63.9813	0.490735	0.00765927	0.00138283	3.04e-08	0.514
Risk factor	Lipids	Triglycerides	s_tg	TG_Graham_2021	seq.8007.19	CTSB	rs6997097	8	11643972	C	T	0	-0.204139	0.0400729	1.75117e-07	25.9508	0.0564379	-0.00357286	0.00263715	0.175	0.0736
Risk factor	Lipids	Triglycerides	s_tg	TG_Graham_2021	seq.8007.19	CTSB	rs7001819	8	11650475	C	T	0	0.237109	0.0187221	4.64118e-37	160.394	0.375685	0.0204586	0.0014305	2.13e-46	0.378
Risk factor	Lipids	Triglycerides	s_tg	TG_Graham_2021	seq.8007.19	CTSB	rs7002570	8	11393975	G	C	0	-0.184504	0.0366648	2.42462e-07	25.3229	0.0667423	-0.00576339	0.00317043	0.0691	0.0525
Risk factor	Lipids	Triglycerides	s_tg	TG_Graham_2021	seq.8007.19	CTSB	rs7015879	8	11811886	A	T	0	0.145175	0.0239567	6.81067e-10	36.7223	0.178106	0.00896002	0.00183833	1.09e-06	0.17
Risk factor	Lipids	Triglycerides	s_tg	TG_Graham_2021	seq.8007.19	CTSB	rs7016116	8	11754523	T	A	0	0.130346	0.0187577	1.8403e-12	48.2877	0.414161	0.00157611	0.00150916	0.296	0.404
Risk factor	Lipids	Triglycerides	s_tg	TG_Graham_2021	seq.8007.19	CTSB	rs71518537	8	11677485	C	T	0	0.416236	0.0635355	2.85316e-11	42.9187	0.0214596	0.026672	0.00640834	3.15e-05	0.0138
Risk factor	Lipids	Triglycerides	s_tg	TG_Graham_2021	seq.8007.19	CTSB	rs73201420	8	11477383	T	C	0	0.334047	0.0349888	6.6589e-22	91.1501	0.0723199	0.0300386	0.00283407	3.01e-26	0.0722
Risk factor	Lipids	Triglycerides	s_tg	TG_Graham_2021	seq.8007.19	CTSB	rs73207296	8	11687923	A	T	1	0.754912	0.0476617	8.3778e-57	250.873	0.0369635	0.0103636	0.00494051	0.0359	0.0206
Risk factor	Lipids	Triglycerides	s_tg	TG_Graham_2021	seq.8007.19	CTSB	rs74805857	8	11715248	T	C	0	0.317461	0.0617678	1.37671e-07	26.4154	0.0215542	0.0444842	0.00744291	2.28e-09	0.0124
Risk factor	Lipids	Triglycerides	s_tg	TG_Graham_2021	seq.8007.19	CTSB	rs74813737	8	11472213	A	G	0	-0.359937	0.0604196	1.28228e-09	35.4893	0.0237285	0.00426836	0.00440728	0.333	0.0258
Risk factor	Lipids	Triglycerides	s_tg	TG_Graham_2021	seq.8007.19	CTSB	rs74898483	8	11825896	A	G	0	0.181437	0.0332662	2.46115e-08	29.7471	0.0823407	0.0156653	0.00329067	1.93e-06	0.0563
Risk factor	Lipids	Triglycerides	s_tg	TG_Graham_2021	seq.8007.19	CTSB	rs74906907	8	11274310	C	T	0	0.208804	0.0219617	9.75158e-22	90.3953	0.227926	0.00902164	0.00168982	9.36e-08	0.22
Risk factor	Lipids	Triglycerides	s_tg	TG_Graham_2021	seq.8007.19	CTSB	rs74936424	8	11710556	C	G	0	0.465013	0.0373666	7.48008e-36	154.868	0.061921	-0.00287182	0.0034132	0.4	0.0448
Risk factor	Lipids	Triglycerides	s_tg	TG_Graham_2021	seq.8007.19	CTSB	rs75781787	8	11494133	A	G	0	-0.207944	0.0465875	4.0313e-06	19.923	0.0407449	-0.00724158	0.0032659	0.0266	0.05
Risk factor	Lipids	Triglycerides	s_tg	TG_Graham_2021	seq.8007.19	CTSB	rs7817160	8	11808756	G	A	0	0.187282	0.0248032	2.1643e-14	57.0134	0.158442	0.0133598	0.00212355	3.15e-10	0.14
Risk factor	Lipids	Triglycerides	s_tg	TG_Graham_2021	seq.8007.19	CTSB	rs7840525	8	11845417	T	G	0	0.216658	0.0187396	3.22831e-31	133.668	0.404424	0.00945228	0.00150541	3.41e-10	0.334
Risk factor	Lipids	Triglycerides	s_tg	TG_Graham_2021	seq.8007.19	CTSB	rs78867821	8	11746372	A	G	0	0.445915	0.0375954	9.4475e-33	140.681	0.0617319	0.021892	0.00283276	1.09e-14	0.0639
Risk factor	Lipids	Triglycerides	s_tg	TG_Graham_2021	seq.8007.19	CTSB	rs8191592	8	11634504	G	A	0	-0.389479	0.0627314	2.67163e-10	38.5477	0.0213651	-0.0074908	0.00548039	0.172	0.0184
Risk factor	Lipids	Triglycerides	s_tg	TG_Graham_2021	seq.8245.27	ICAM5	rs10407074	19	10145467	T	C	0	0.094157	0.0206753	2.63075e-06	20.7397	0.318371	-0.000790059	0.00148872	0.596	0.344
Risk factor	Lipids	Triglycerides	s_tg	TG_Graham_2021	seq.8245.27	ICAM5	rs10413185	19	10285412	A	C	0	0.0930482	0.0193061	7.19135e-07	23.2288	0.428369	-0.000300625	0.00155907	0.847	0.46
Risk factor	Lipids	Triglycerides	s_tg	TG_Graham_2021	seq.8245.27	ICAM5	rs10416139	19	10627322	T	C	0	-0.176791	0.0209131	1.41227e-17	71.4634	0.300794	0.00448951	0.00167816	0.00747	0.256
Risk factor	Lipids	Triglycerides	s_tg	TG_Graham_2021	seq.8245.27	ICAM5	rs111425704	19	10092444	T	C	0	-0.341315	0.0562836	6.63061e-10	36.7745	0.030996	0.000857267	0.00453114	0.85	0.025
Risk factor	Lipids	Triglycerides	s_tg	TG_Graham_2021	seq.8245.27	ICAM5	rs112407609	19	10230032	T	C	0	0.188331	0.041816	3.33741e-06	20.2842	0.0570781	-0.00821294	0.00326825	0.012	0.0515
Risk factor	Lipids	Triglycerides	s_tg	TG_Graham_2021	seq.8245.27	ICAM5	rs112872667	19	10386416	T	C	0	0.258426	0.0374638	2.63664e-12	47.5827	0.0726706	-0.00718155	0.00338503	0.0339	0.0564
Risk factor	Lipids	Triglycerides	s_tg	TG_Graham_2021	seq.8245.27	ICAM5	rs113337445	19	10427884	A	G	0	-0.591251	0.0708276	3.47882e-17	69.6849	0.0184275	0.000867112	0.00519806	0.868	0.0179
Risk factor	Lipids	Triglycerides	s_tg	TG_Graham_2021	seq.8245.27	ICAM5	rs11666263	19	10590684	G	A	0	-0.251315	0.0204762	6.28363e-35	150.639	0.324513	0.00138624	0.00150915	0.358	0.335
Risk factor	Lipids	Triglycerides	s_tg	TG_Graham_2021	seq.8245.27	ICAM5	rs116947105	19	10625965	C	A	0	-0.451136	0.0636736	6.94548e-13	50.1991	0.0237195	-0.00165426	0.00525215	0.753	0.0194
Risk factor	Lipids	Triglycerides	s_tg	TG_Graham_2021	seq.8245.27	ICAM5	rs117784065	19	10436358	G	A	0	-0.426525	0.0368683	2.9625e-31	133.839	0.0715366	0.00540788	0.00330135	0.101	0.0486
Risk factor	Lipids	Triglycerides	s_tg	TG_Graham_2021	seq.8245.27	ICAM5	rs118003100	19	10509705	T	C	0	0.283979	0.0585052	6.05252e-07	23.5604	0.027972	0.00514106	0.00638195	0.42	0.0132
Risk factor	Lipids	Triglycerides	s_tg	TG_Graham_2021	seq.8245.27	ICAM5	rs118167853	19	10387268	T	C	0	0.362484	0.0730637	3.50286e-07	24.6136	0.017766	-0.00868477	0.00612047	0.156	0.0134
Risk factor	Lipids	Triglycerides	s_tg	TG_Graham_2021	seq.8245.27	ICAM5	rs11881310	19	10275788	T	A	0	-0.178513	0.0314309	6.75294e-09	32.2572	0.108392	0.00423796	0.00235399	0.0718	0.0977
Risk factor	Lipids	Triglycerides	s_tg	TG_Graham_2021	seq.8245.27	ICAM5	rs12460655	19	10714433	T	G	0	-0.486076	0.0470492	2.54524e-25	106.734	0.044037	0.00413173	0.00354109	0.243	0.0405
Risk factor	Lipids	Triglycerides	s_tg	TG_Graham_2021	seq.8245.27	ICAM5	rs12720342	19	10489191	C	T	0	-0.541088	0.0978085	1.58195e-08	30.6043	0.010017	0.0148109	0.00840421	0.078	0.00776
Risk factor	Lipids	Triglycerides	s_tg	TG_Graham_2021	seq.8245.27	ICAM5	rs12985798	19	10124048	G	A	0	0.131659	0.0271266	6.06501e-07	23.5565	0.149688	-0.00500138	0.00188783	0.00807	0.167
Risk factor	Lipids	Triglycerides	s_tg	TG_Graham_2021	seq.8245.27	ICAM5	rs139184981	19	10325063	A	G	0	-0.615811	0.0779055	1.34409e-15	62.4825	0.015876	0.00708883	0.00808472	0.381	0.00893
Risk factor	Lipids	Triglycerides	s_tg	TG_Graham_2021	seq.8245.27	ICAM5	rs140787039	19	10247018	A	G	0	0.328866	0.0669426	4.49253e-07	24.1342	0.021546	0.00418707	0.00564565	0.458	0.0163
Risk factor	Lipids	Triglycerides	s_tg	TG_Graham_2021	seq.8245.27	ICAM5	rs141754729	19	10535665	C	A	0	-0.457838	0.0813701	9.18916e-09	31.6588	0.0144585	0.00267835	0.0111671	0.81	0.00597
Risk factor	Lipids	Triglycerides	s_tg	TG_Graham_2021	seq.8245.27	ICAM5	rs142556334	19	10706900	C	G	0	0.389752	0.0799119	5.37818e-07	23.7878	0.01512	-0.00973529	0.00797145	0.222	0.0107
Risk factor	Lipids	Triglycerides	s_tg	TG_Graham_2021	seq.8245.27	ICAM5	rs143746218	19	10884250	A	G	0	-0.344734	0.0527986	3.30552e-11	42.6308	0.034587	0.00741953	0.00395156	0.0604	0.0343
Risk factor	Lipids	Triglycerides	s_tg	TG_Graham_2021	seq.8245.27	ICAM5	rs144778381	19	10299061	G	C	0	-0.458168	0.0648617	8.10236e-13	49.8968	0.022869	-0.00169571	0.00456234	0.71	0.0262
Risk factor	Lipids	Triglycerides	s_tg	TG_Graham_2021	seq.8245.27	ICAM5	rs146564035	19	10537837	A	G	0	0.273712	0.0368058	5.16338e-14	55.3038	0.0753166	-0.00620274	0.00283914	0.0289	0.0642
Risk factor	Lipids	Triglycerides	s_tg	TG_Graham_2021	seq.8245.27	ICAM5	rs148408582	19	10295597	A	G	0	-0.341798	0.0732039	1.51244e-06	21.8007	0.017766	0.00713926	0.00674541	0.29	0.0118
Risk factor	Lipids	Triglycerides	s_tg	TG_Graham_2021	seq.8245.27	ICAM5	rs17211059	19	10169208	A	G	0	-0.148149	0.0268258	1.6698e-08	30.4995	0.154224	0.00180298	0.00191304	0.346	0.156
Risk factor	Lipids	Triglycerides	s_tg	TG_Graham_2021	seq.8245.27	ICAM5	rs17852402	19	10404519	A	G	1	0.295672	0.0291875	2.03138e-24	102.619	0.122378	-0.00754475	0.00200954	0.000174	0.135
Risk factor	Lipids	Triglycerides	s_tg	TG_Graham_2021	seq.8245.27	ICAM5	rs181520750	19	10409366	T	C	0	0.319653	0.0606254	6.72552e-08	27.8002	0.026271	-0.00492289	0.00528077	0.351	0.0202
Risk factor	Lipids	Triglycerides	s_tg	TG_Graham_2021	seq.8245.27	ICAM5	rs183746987	19	10481739	G	T	0	0.291702	0.0636128	2.26357e-06	21.0276	0.024003	2.10752e-05	0.00730016	0.998	0.011
Risk factor	Lipids	Triglycerides	s_tg	TG_Graham_2021	seq.8245.27	ICAM5	rs2278442	19	10444826	G	A	0	-0.400459	0.0202335	1.74875e-87	391.719	0.309488	0.00340848	0.00146303	0.0198	0.348
Risk factor	Lipids	Triglycerides	s_tg	TG_Graham_2021	seq.8245.27	ICAM5	rs281417	19	10419130	T	C	1	-0.127994	0.0204933	2.11019e-10	39.0082	0.323379	0.00136949	0.00149167	0.359	0.315
Risk factor	Lipids	Triglycerides	s_tg	TG_Graham_2021	seq.8245.27	ICAM5	rs281439	19	10400110	G	C	0	-0.836535	0.0209053	0	1601.24	0.210452	0.00581311	0.00166567	0.000483	0.22
Risk factor	Lipids	Triglycerides	s_tg	TG_Graham_2021	seq.8245.27	ICAM5	rs34448858	19	10643886	A	G	0	0.301866	0.0612201	4.09402e-07	24.3131	0.0257985	0.00101457	0.00571265	0.859	0.0166
Risk factor	Lipids	Triglycerides	s_tg	TG_Graham_2021	seq.8245.27	ICAM5	rs35193259	19	10422004	G	A	0	0.330897	0.0234591	1.76212e-45	198.959	0.210357	0.000295186	0.00173902	0.865	0.193
Risk factor	Lipids	Triglycerides	s_tg	TG_Graham_2021	seq.8245.27	ICAM5	rs35251378	19	10459969	A	G	0	-0.398627	0.0214187	1.30437e-77	346.376	0.253827	0.00417349	0.00153381	0.00651	0.282
Risk factor	Lipids	Triglycerides	s_tg	TG_Graham_2021	seq.8245.27	ICAM5	rs35373372	19	10371614	A	G	0	-0.469509	0.0723602	4.33482e-11	42.1006	0.018333	0.0104921	0.00492874	0.0333	0.0212
Risk factor	Lipids	Triglycerides	s_tg	TG_Graham_2021	seq.8245.27	ICAM5	rs372644927	19	10431883	T	C	1	-0.666503	0.0898628	5.99487e-14	55.0103	0.011529	-0.00269619	0.0153263	0.86	0.00252
Risk factor	Lipids	Triglycerides	s_tg	TG_Graham_2021	seq.8245.27	ICAM5	rs3760647	19	10735530	A	G	0	0.114517	0.0237866	7.38402e-07	23.178	0.207144	-0.0026949	0.00160597	0.0933	0.249
Risk factor	Lipids	Triglycerides	s_tg	TG_Graham_2021	seq.8245.27	ICAM5	rs4804510	19	10703280	A	G	0	0.135714	0.0209491	4.6389e-11	41.968	0.304196	-0.00171374	0.00147947	0.247	0.382
Risk factor	Lipids	Triglycerides	s_tg	TG_Graham_2021	seq.8245.27	ICAM5	rs4804512	19	10707892	A	G	0	-0.099323	0.0225201	5.15862e-06	19.4518	0.244377	-0.00113337	0.00179529	0.528	0.209
Risk factor	Lipids	Triglycerides	s_tg	TG_Graham_2021	seq.8245.27	ICAM5	rs5030366	19	10391009	T	A	0	0.236909	0.0389139	5.71541e-10	37.0641	0.0652996	-0.00102763	0.00307725	0.738	0.0595
Risk factor	Lipids	Triglycerides	s_tg	TG_Graham_2021	seq.8245.27	ICAM5	rs5030377	19	10393234	G	A	0	0.429548	0.0186564	1.33516e-117	530.112	0.430259	-0.0051119	0.00142406	0.000331	0.388
Risk factor	Lipids	Triglycerides	s_tg	TG_Graham_2021	seq.8245.27	ICAM5	rs530984632	19	10285084	C	T	0	0.440647	0.0946738	1.62486e-06	21.6632	0.0106785	0.0162157	0.0128567	0.207	0.00459
Risk factor	Lipids	Triglycerides	s_tg	TG_Graham_2021	seq.8245.27	ICAM5	rs56125113	19	10263057	A	G	0	-0.193986	0.0433051	3.74058e-06	20.0661	0.0515026	0.00156344	0.00288784	0.588	0.0634
Risk factor	Lipids	Triglycerides	s_tg	TG_Graham_2021	seq.8245.27	ICAM5	rs58455518	19	10272805	A	G	0	0.148969	0.0286679	1.01609e-07	27.0023	0.125969	-0.00114644	0.00223166	0.607	0.118
Risk factor	Lipids	Triglycerides	s_tg	TG_Graham_2021	seq.8245.27	ICAM5	rs62104333	19	10088973	T	C	0	-0.368172	0.0751407	4.79749e-07	24.0077	0.016632	-0.00905472	0.00548695	0.0989	0.0169
Risk factor	Lipids	Triglycerides	s_tg	TG_Graham_2021	seq.8245.27	ICAM5	rs62106244	19	10274120	T	C	0	-0.225906	0.0442578	1.65993e-07	26.0541	0.049896	0.00217263	0.00358791	0.545	0.0425
Risk factor	Lipids	Triglycerides	s_tg	TG_Graham_2021	seq.8245.27	ICAM5	rs62130661	19	10387476	G	C	0	-0.236074	0.0231178	8.78022e-25	104.281	0.218768	0.00211614	0.00167132	0.205	0.229
Risk factor	Lipids	Triglycerides	s_tg	TG_Graham_2021	seq.8245.27	ICAM5	rs7250300	19	10448660	A	C	0	0.316226	0.022939	1.55761e-43	190.041	0.223965	-0.00364491	0.00164277	0.0265	0.222
Risk factor	Lipids	Triglycerides	s_tg	TG_Graham_2021	seq.8245.27	ICAM5	rs7256611	19	10631375	A	G	0	0.103012	0.0230628	3.97387e-06	19.9504	0.221414	0.000436268	0.00156789	0.781	0.28
Risk factor	Lipids	Triglycerides	s_tg	TG_Graham_2021	seq.8245.27	ICAM5	rs7257336	19	10191474	A	G	0	-0.10496	0.0194941	3.63852e-08	28.9895	0.441504	0.00159542	0.00147295	0.279	0.422
Risk factor	Lipids	Triglycerides	s_tg	TG_Graham_2021	seq.8245.27	ICAM5	rs73003512	19	10452589	G	A	0	0.221104	0.0449999	4.47476e-07	24.1418	0.048006	0.00246614	0.00358464	0.491	0.039
Risk factor	Lipids	Triglycerides	s_tg	TG_Graham_2021	seq.8245.27	ICAM5	rs74178194	19	10232491	T	A	0	0.097416	0.0200253	5.73309e-07	23.6648	0.359195	-0.00395338	0.00159594	0.0132	0.351
Risk factor	Lipids	Triglycerides	s_tg	TG_Graham_2021	seq.8245.27	ICAM5	rs74646938	19	10232492	A	T	0	-0.248315	0.0343476	2.42438e-13	52.2653	0.0862786	0.000792007	0.00271833	0.771	0.0756
Risk factor	Lipids	Triglycerides	s_tg	TG_Graham_2021	seq.8245.27	ICAM5	rs74956615	19	10427721	A	T	0	-0.926698	0.0424785	8.23248e-106	475.925	0.0505576	0.00677485	0.00317782	0.033	0.0496
Risk factor	Lipids	Triglycerides	s_tg	TG_Graham_2021	seq.8245.27	ICAM5	rs78415953	19	10409326	T	C	0	0.412887	0.0400572	3.26092e-25	106.243	0.0600076	0.00345456	0.0030489	0.257	0.0534
Risk factor	Lipids	Triglycerides	s_tg	TG_Graham_2021	seq.8245.27	ICAM5	rs8104304	19	10478372	G	A	0	0.192082	0.0256513	3.4913e-14	56.0731	0.165375	-0.00341055	0.00204275	0.095	0.153
Risk factor	Lipids	Triglycerides	s_tg	TG_Graham_2021	seq.8269.327	ARSK	rs116356369	5	95183453	T	C	0	-0.774975	0.0922977	2.30048e-17	70.5007	0.0100474	-0.00426942	0.0061255	0.486	0.0138
Risk factor	Lipids	Triglycerides	s_tg	TG_Graham_2021	seq.8269.327	ARSK	rs151052710	5	95265670	G	A	0	-0.731608	0.0854898	5.75011e-18	73.2366	0.0117536	-0.0240425	0.0142358	0.0912	0.00311
Risk factor	Lipids	Triglycerides	s_tg	TG_Graham_2021	seq.8269.327	ARSK	rs17084607	5	94708568	T	C	0	-0.341804	0.064376	5.49649e-08	28.1907	0.0201896	-0.00299094	0.00393256	0.447	0.0326
Risk factor	Lipids	Triglycerides	s_tg	TG_Graham_2021	seq.8269.327	ARSK	rs17084933	5	94942780	C	T	0	-0.376071	0.0467702	4.46178e-16	64.6549	0.0387678	-0.0104004	0.00331805	0.00172	0.0437
Risk factor	Lipids	Triglycerides	s_tg	TG_Graham_2021	seq.8269.327	ARSK	rs185311	5	95047506	G	A	0	-0.0838529	0.0188587	4.36652e-06	19.7703	0.396019	0.00140462	0.00146882	0.339	0.391
Risk factor	Lipids	Triglycerides	s_tg	TG_Graham_2021	seq.8269.327	ARSK	rs251076	5	94509008	A	G	0	-0.092332	0.018729	4.1137e-07	24.3039	0.41346	-0.00151059	0.00139752	0.28	0.457
Risk factor	Lipids	Triglycerides	s_tg	TG_Graham_2021	seq.8269.327	ARSK	rs62364431	5	95203143	A	G	0	-0.35362	0.0731436	6.6707e-07	23.3734	0.0157346	-0.0102401	0.00599913	0.0878	0.0144
Risk factor	Lipids	Triglycerides	s_tg	TG_Graham_2021	seq.8269.327	ARSK	rs76099747	5	94914171	A	G	0	0.227948	0.0324258	1.0339e-12	49.4186	0.0859716	0.00456827	0.00223699	0.0411	0.104
Risk factor	Lipids	Triglycerides	s_tg	TG_Graham_2021	seq.8269.327	ARSK	rs77367879	5	94764288	G	A	0	0.396569	0.0744919	5.0852e-08	28.3413	0.0152607	0.00851281	0.0048509	0.0793	0.0214
Risk factor	Lipids	Triglycerides	s_tg	TG_Graham_2021	seq.8269.327	ARSK	rs956274	5	94947133	T	G	0	-0.126831	0.0192103	2.02496e-11	43.5896	0.36654	-0.00232819	0.00150948	0.123	0.367
Risk factor	Lipids	Triglycerides	s_tg	TG_Graham_2021	seq.8280.238	VTN	rs704	17	26694861	G	A	1	-0.0989231	0.0180422	2.09236e-08	30.0619	0.496495	0.0111031	0.00137099	5.56e-16	0.523
Risk factor	Lipids	Triglycerides	s_tg	TG_Graham_2021	seq.8288.27	APOH	rs1801689	17	64210580	C	A	1	-1.22166	0.083642	1.2893e-48	213.33	0.0117335	-0.0573699	0.00424781	1.45e-41	0.0259
Risk factor	Lipids	Triglycerides	s_tg	TG_Graham_2021	seq.8288.27	APOH	rs62065715	17	64071398	C	T	0	-0.131012	0.0286682	2.4393e-06	20.8844	0.11374	-0.00925774	0.00243952	0.000148	0.0989
Risk factor	Lipids	Triglycerides	s_tg	TG_Graham_2021	seq.8288.27	APOH	rs9891543	17	64160981	T	A	0	-0.0875883	0.0193248	2.91545e-06	20.5429	0.315291	-0.00583405	0.00156539	0.000194	0.342
Risk factor	Lipids	Triglycerides	s_tg	TG_Graham_2021	seq.8427.118	RSPO3	rs11154416	6	127861857	A	G	0	-0.0967995	0.0217381	4.23417e-06	19.8291	0.239373	-0.00355005	0.00164909	0.0313	0.23
Risk factor	Lipids	Triglycerides	s_tg	TG_Graham_2021	seq.8427.118	RSPO3	rs112711363	6	127260253	G	A	0	-0.283828	0.0375416	2.00978e-14	57.159	0.062441	-0.00307808	0.00271319	0.257	0.0694
Risk factor	Lipids	Triglycerides	s_tg	TG_Graham_2021	seq.8427.118	RSPO3	rs117064273	6	127443357	C	T	0	0.277004	0.0632247	5.89968e-06	19.1955	0.0210656	-0.0010369	0.00710413	0.884	0.0109
Risk factor	Lipids	Triglycerides	s_tg	TG_Graham_2021	seq.8427.118	RSPO3	rs12189961	6	126964940	T	C	0	0.269184	0.0364796	7.97245e-14	54.4501	0.0665974	0.0235208	0.00364176	1.06e-10	0.0405
Risk factor	Lipids	Triglycerides	s_tg	TG_Graham_2021	seq.8427.118	RSPO3	rs12192273	6	127412715	C	G	0	0.125636	0.0223015	8.82828e-09	31.7366	0.228226	0.00438357	0.00162639	0.00703	0.234
Risk factor	Lipids	Triglycerides	s_tg	TG_Graham_2021	seq.8427.118	RSPO3	rs1262554	6	127079341	T	C	0	-0.108985	0.0207192	7.19897e-08	27.6686	0.264595	-0.00233923	0.00162749	0.151	0.254
Risk factor	Lipids	Triglycerides	s_tg	TG_Graham_2021	seq.8427.118	RSPO3	rs140076866	6	127010655	A	G	0	-0.383137	0.0784588	5.21654e-07	23.8465	0.0136973	-0.004919	0.00965566	0.61	0.00635
Risk factor	Lipids	Triglycerides	s_tg	TG_Graham_2021	seq.8427.118	RSPO3	rs141783576	6	127439897	C	G	0	0.318288	0.030446	7.01023e-26	109.29	0.099471	0.0451099	0.00302906	3.69e-50	0.0688
Risk factor	Lipids	Triglycerides	s_tg	TG_Graham_2021	seq.8427.118	RSPO3	rs150971345	6	127825034	A	G	0	-0.369119	0.0844914	6.24893e-06	19.0857	0.0117136	-0.0135962	0.00673736	0.0436	0.0118
Risk factor	Lipids	Triglycerides	s_tg	TG_Graham_2021	seq.8427.118	RSPO3	rs17755538	6	127458826	C	G	0	0.172537	0.0299454	4.16306e-09	33.1974	0.104289	0.00661065	0.00226021	0.00345	0.104
Risk factor	Lipids	Triglycerides	s_tg	TG_Graham_2021	seq.8427.118	RSPO3	rs181604960	6	127681335	G	A	0	0.327217	0.0706816	1.83318e-06	21.4318	0.0170981	0.0509913	0.00744021	7.21e-12	0.00985
Risk factor	Lipids	Triglycerides	s_tg	TG_Graham_2021	seq.8427.118	RSPO3	rs4897193	6	127208390	A	G	0	-0.13523	0.0187122	2.47188e-13	52.2272	0.467504	-0.0152657	0.00137725	1.5e-28	0.51
Risk factor	Lipids	Triglycerides	s_tg	TG_Graham_2021	seq.8427.118	RSPO3	rs608255	6	127828362	C	T	0	0.104204	0.0234059	4.25292e-06	19.8207	0.189496	0.00545723	0.00177033	0.00205	0.184
Risk factor	Lipids	Triglycerides	s_tg	TG_Graham_2021	seq.8427.118	RSPO3	rs62437229	6	127367882	A	G	0	0.231553	0.0435572	5.3017e-08	28.2606	0.0467599	0.0303432	0.00337651	2.55e-19	0.0464
Risk factor	Lipids	Triglycerides	s_tg	TG_Graham_2021	seq.8427.118	RSPO3	rs853974	6	127068983	T	C	0	0.107184	0.0209039	1.46835e-07	26.2909	0.266106	0.00469546	0.00160239	0.00339	0.263
Risk factor	Lipids	Triglycerides	s_tg	TG_Graham_2021	seq.8427.118	RSPO3	rs9285458	6	127463645	G	A	0	-0.319529	0.0180354	1.55645e-70	313.884	0.443132	-0.018815	0.00136726	4.37e-43	0.479
Risk factor	Lipids	Triglycerides	s_tg	TG_Graham_2021	seq.8427.118	RSPO3	rs9375517	6	127881833	A	G	0	0.138094	0.0280889	4.40933e-07	24.1702	0.125165	0.0049687	0.00217283	0.0222	0.116
Risk factor	Lipids	Triglycerides	s_tg	TG_Graham_2021	seq.8427.118	RSPO3	rs9491693	6	127429240	A	G	0	0.216494	0.0190678	3.54612e-30	128.911	0.364066	0.0199604	0.00149952	1.99e-40	0.296
Risk factor	Lipids	Triglycerides	s_tg	TG_Graham_2021	seq.8759.29	A4GALT	rs117958712	22	43356609	C	A	0	0.28612	0.0635868	3.40286e-06	20.2471	0.023247	-0.00587604	0.00462172	0.204	0.0243
Risk factor	Lipids	Triglycerides	s_tg	TG_Graham_2021	seq.8759.29	A4GALT	rs12160649	22	43143160	C	G	0	0.302983	0.0346082	1.0236e-18	76.6441	0.0862786	-0.00587153	0.002541	0.0208	0.0804
Risk factor	Lipids	Triglycerides	s_tg	TG_Graham_2021	seq.8759.29	A4GALT	rs137043	22	42965667	T	C	0	-0.11023	0.0241493	2.50317e-06	20.8349	0.19845	0.000499176	0.00200298	0.803	0.17
Risk factor	Lipids	Triglycerides	s_tg	TG_Graham_2021	seq.8759.29	A4GALT	rs137139	22	43024410	C	T	0	-0.170985	0.0206328	5.8047e-17	68.6752	0.335097	0.00268222	0.00202911	0.186	0.33
Risk factor	Lipids	Triglycerides	s_tg	TG_Graham_2021	seq.8759.29	A4GALT	rs192030459	22	43138671	C	G	0	-0.36016	0.0805426	3.88054e-06	19.9958	0.014364	-0.00251304	0.00892097	0.778	0.00647
Risk factor	Lipids	Triglycerides	s_tg	TG_Graham_2021	seq.8759.29	A4GALT	rs2064465	22	43162581	C	T	0	0.131469	0.0244613	3.83826e-08	28.886	0.195426	-0.0017576	0.0017765	0.322	0.19
Risk factor	Lipids	Triglycerides	s_tg	TG_Graham_2021	seq.8759.29	A4GALT	rs2143918	22	43114020	C	A	0	-0.330816	0.0191499	3.62382e-67	298.428	0.479304	0.00253916	0.00137831	0.0654	0.48
Risk factor	Lipids	Triglycerides	s_tg	TG_Graham_2021	seq.8759.29	A4GALT	rs3827361	22	43047476	A	G	0	0.0899005	0.0196609	2.40909e-06	20.9082	0.466263	-0.00229957	0.00138651	0.0972	0.471
Risk factor	Lipids	Triglycerides	s_tg	TG_Graham_2021	seq.8759.29	A4GALT	rs4822199	22	43178043	T	C	0	-0.268286	0.0444753	8.08476e-10	36.388	0.0509356	0.00297681	0.00331021	0.369	0.0469
Risk factor	Lipids	Triglycerides	s_tg	TG_Graham_2021	seq.8759.29	A4GALT	rs5758880	22	43100856	T	C	0	0.124781	0.0211155	1.71626e-09	34.9216	0.317237	7.65005e-05	0.00154892	0.961	0.278
Risk factor	Lipids	Triglycerides	s_tg	TG_Graham_2021	seq.8759.29	A4GALT	rs5758898	22	43117463	G	T	0	-0.247682	0.0284253	1.47402e-18	75.9239	0.132395	0.00436439	0.00200215	0.0293	0.135
Risk factor	Lipids	Triglycerides	s_tg	TG_Graham_2021	seq.8759.29	A4GALT	rs5758904	22	43132267	T	A	0	-0.131399	0.019738	1.39586e-11	44.3178	0.418352	0.000512915	0.0015625	0.743	0.39
Risk factor	Lipids	Triglycerides	s_tg	TG_Graham_2021	seq.8759.29	A4GALT	rs5758941	22	43181803	G	A	0	0.13108	0.0249645	7.57793e-08	27.5694	0.189473	-0.000927745	0.00170986	0.587	0.21
Risk factor	Lipids	Triglycerides	s_tg	TG_Graham_2021	seq.8759.29	A4GALT	rs6002948	22	43156705	C	A	0	-0.144064	0.0193447	4.76682e-14	55.4609	0.490928	-0.00027585	0.00139854	0.844	0.515
Risk factor	Lipids	Triglycerides	s_tg	TG_Graham_2021	seq.8759.29	A4GALT	rs62238333	22	43140837	G	T	0	-0.115365	0.0203094	6.72e-09	32.2667	0.351257	0.00371958	0.00148642	0.0123	0.315
Risk factor	Lipids	Triglycerides	s_tg	TG_Graham_2021	seq.8759.29	A4GALT	rs7289099	22	43155392	C	T	0	0.141371	0.0263418	4.00744e-08	28.8025	0.159138	-0.00459477	0.00195742	0.0189	0.158
Risk factor	Lipids	Triglycerides	s_tg	TG_Graham_2021	seq.8759.29	A4GALT	rs76947229	22	43410328	A	C	0	0.120972	0.0194976	2.74432e-10	38.4953	0.447269	-0.0035827	0.00165091	0.03	0.445
Risk factor	Lipids	Triglycerides	s_tg	TG_Graham_2021	seq.8900.28	NEO1	rs11072380	15	72974647	T	C	0	0.112761	0.0217439	1.07505e-07	26.8932	0.245508	-0.0077636	0.00161582	1.55e-06	0.257
Risk factor	Lipids	Triglycerides	s_tg	TG_Graham_2021	seq.8900.28	NEO1	rs11634683	15	72893450	T	G	0	-0.17921	0.0374609	8.5954e-07	22.8859	0.0654435	0.00450397	0.00347	0.194	0.0451
Risk factor	Lipids	Triglycerides	s_tg	TG_Graham_2021	seq.8900.28	NEO1	rs117558306	15	73188923	T	G	0	-0.177546	0.0372929	9.63884e-07	22.6657	0.0667675	0.00750786	0.00404947	0.0637	0.0391
Risk factor	Lipids	Triglycerides	s_tg	TG_Graham_2021	seq.8900.28	NEO1	rs12913589	15	73267452	C	T	0	0.24198	0.02738	4.87944e-19	78.1074	0.133535	-0.0104099	0.00207973	5.57e-07	0.124
Risk factor	Lipids	Triglycerides	s_tg	TG_Graham_2021	seq.8900.28	NEO1	rs12914505	15	73109078	C	T	0	0.153548	0.0224499	3.97115e-12	46.7799	0.219406	-0.0106326	0.00159508	2.63e-11	0.25
Risk factor	Lipids	Triglycerides	s_tg	TG_Graham_2021	seq.8900.28	NEO1	rs16957846	15	73677041	C	T	0	0.126537	0.0233657	3.05585e-08	29.3277	0.203329	-0.00228253	0.00167968	0.174	0.218
Risk factor	Lipids	Triglycerides	s_tg	TG_Graham_2021	seq.8900.28	NEO1	rs191180511	15	73597596	C	T	0	-0.225426	0.0500194	3.29107e-06	20.311	0.0362209	-0.00059209	0.0106707	0.956	0.00679
Risk factor	Lipids	Triglycerides	s_tg	TG_Graham_2021	seq.8900.28	NEO1	rs2660826	15	73557634	G	A	0	0.129488	0.0292793	4.87804e-06	19.5586	0.116228	-0.00337103	0.0021949	0.125	0.119
Risk factor	Lipids	Triglycerides	s_tg	TG_Graham_2021	seq.8900.28	NEO1	rs28546255	15	73301277	A	G	0	0.322676	0.0663481	5.76991e-07	23.6525	0.0204275	-0.00294219	0.00604549	0.626	0.0137
Risk factor	Lipids	Triglycerides	s_tg	TG_Graham_2021	seq.8900.28	NEO1	rs34387118	15	73332045	A	G	0	0.329125	0.0732458	3.50423e-06	20.1909	0.0166446	-0.00545466	0.00426972	0.201	0.0268
Risk factor	Lipids	Triglycerides	s_tg	TG_Graham_2021	seq.8900.28	NEO1	rs74933243	15	73612429	C	G	0	-0.179186	0.0394038	2.71526e-06	20.6791	0.0608095	0.00857743	0.00317769	0.00695	0.0557
Risk factor	Lipids	Triglycerides	s_tg	TG_Graham_2021	seq.8900.28	NEO1	rs78062328	15	73602878	T	C	0	0.269259	0.054128	3.27104e-07	24.7455	0.0306412	-0.0190753	0.00439342	1.41e-05	0.0272
Risk factor	Lipids	Triglycerides	s_tg	TG_Graham_2021	seq.8900.28	NEO1	rs8025665	15	73263049	G	A	0	0.145175	0.0207604	1.34649e-12	48.9004	0.276622	-0.00811797	0.00146618	3.08e-08	0.322
Risk factor	Lipids	Triglycerides	s_tg	TG_Graham_2021	seq.8932.1	ENTPD6	rs2207631	20	25049283	A	G	0	-0.11421	0.0249394	2.33044e-06	20.9718	0.154852	-0.00626222	0.00209705	0.00282	0.126
Risk factor	Lipids	Triglycerides	s_tg	TG_Graham_2021	seq.8932.1	ENTPD6	rs6050446	20	25195509	A	G	1	-0.381412	0.0531247	3.49679e-13	51.5461	0.0300417	-0.0235197	0.00409591	9.34e-09	0.0296
Risk factor	Lipids	Triglycerides	s_tg	TG_Graham_2021	seq.9380.2	PLA2G12B	rs3829126	10	74714177	T	G	0	-0.245437	0.0318889	6.98519e-15	59.2381	0.0958191	0.0228918	0.00241469	2.54e-21	0.0916
Risk factor	Lipids	Triglycerides	s_tg	TG_Graham_2021	seq.9531.24	LST1	rs2395033	6	31458554	C	T	0	0.082393	0.0178781	2.02695e-06	21.2392	0.420588	-0.00844457	0.00147122	9.48e-09	0.383
Risk factor	Lipids	Triglycerides	s_tg	TG_Graham_2021	seq.9756.6	TAGLN	rs12273536	11	116910971	T	C	0	-0.188068	0.0326291	4.11175e-09	33.2215	0.0670697	-0.0336377	0.00288412	1.97e-31	0.0604
Risk factor	Lipids	Triglycerides	s_tg	TG_Graham_2021	seq.9829.91	SULT2A1	rs11666244	19	48346241	T	C	0	-0.0920971	0.0190662	6.81344e-07	23.3326	0.441515	-0.00712095	0.00139111	3.07e-07	0.405
Risk factor	Lipids	Triglycerides	s_tg	TG_Graham_2021	seq.9829.91	SULT2A1	rs4149454	19	48374385	C	T	0	0.112708	0.0206778	2.50893e-08	29.7099	0.304422	0.00328996	0.00151467	0.0299	0.308
Risk factor	Lipids	Triglycerides	s_tg	TG_Graham_2021	seq.9829.91	SULT2A1	rs62129966	19	48374950	A	C	0	-0.237107	0.0259526	3.23559e-20	83.4693	0.15873	-0.0153644	0.00194974	3.27e-15	0.159
Risk factor	Lipids	Triglycerides	s_tg	TG_Graham_2021	seq.9851.9	FABP4	rs6473282	8	82409004	A	G	0	-0.135295	0.0246234	1.95832e-08	30.1903	0.15224	-0.0120542	0.00191724	3.23e-10	0.157
Risk factor	Lipids	Triglycerides	s_tg	TG_Graham_2021	seq.9962.1	CDHR5	rs11246217	11	623765	G	A	0	0.128412	0.021209	7.03837e-10	36.6582	0.226116	-0.00783443	0.00157284	6.32e-07	0.263
Risk factor	Lipids	Total cholesterol	s_chol	TC_Graham_2021	seq.10391.1	ANGPTL3	rs10889298	1	62669612	A	G	0	-0.165474	0.0287346	4.23816e-09	33.1626	0.102275	-0.00488169	0.00241934	0.0436	0.0844
Risk factor	Lipids	Total cholesterol	s_chol	TC_Graham_2021	seq.10391.1	ANGPTL3	rs11208065	1	63402923	A	G	0	0.0941005	0.0205256	2.2749e-06	21.018	0.230521	0.000508672	0.00156178	0.745	0.253
Risk factor	Lipids	Total cholesterol	s_chol	TC_Graham_2021	seq.10391.1	ANGPTL3	rs11208069	1	63409807	C	T	0	-0.138603	0.0292422	1.0695e-06	22.466	0.0967773	-0.0091554	0.00206427	9.2e-06	0.119
Risk factor	Lipids	Total cholesterol	s_chol	TC_Graham_2021	seq.10391.1	ANGPTL3	rs12119857	1	63454731	A	G	0	0.128044	0.0180187	5.96524e-13	50.4977	0.3709	0.00874265	0.00144552	1.47e-09	0.387
Risk factor	Lipids	Total cholesterol	s_chol	TC_Graham_2021	seq.10391.1	ANGPTL3	rs12145475	1	62790778	T	G	0	0.117609	0.0216507	2.78457e-08	29.5078	0.204455	0.00273911	0.00166377	0.0997	0.21
Risk factor	Lipids	Total cholesterol	s_chol	TC_Graham_2021	seq.10391.1	ANGPTL3	rs12725797	1	62779555	G	A	0	-0.158606	0.0343913	1.99593e-06	21.2688	0.0690047	-0.00711173	0.0023729	0.00273	0.0957
Risk factor	Lipids	Total cholesterol	s_chol	TC_Graham_2021	seq.10391.1	ANGPTL3	rs12758910	1	62778382	T	G	0	-0.113448	0.0208279	2.56241e-08	29.669	0.228057	-0.00565161	0.00171072	0.000954	0.209
Risk factor	Lipids	Total cholesterol	s_chol	TC_Graham_2021	seq.10391.1	ANGPTL3	rs1330219	1	63494998	T	A	0	-0.0898584	0.0179072	2.61056e-07	25.1804	0.388057	-0.00591247	0.00146163	5.23e-05	0.314
Risk factor	Lipids	Total cholesterol	s_chol	TC_Graham_2021	seq.10391.1	ANGPTL3	rs144615774	1	63420178	G	C	0	-0.309476	0.0674448	2.23133e-06	21.0551	0.016872	-0.0224695	0.0109277	0.0398	0.00489
Risk factor	Lipids	Total cholesterol	s_chol	TC_Graham_2021	seq.10391.1	ANGPTL3	rs1572108	1	63417110	A	G	0	-0.148096	0.0204558	2.24665e-13	52.4148	0.230047	-0.007201	0.00164753	1.24e-05	0.207
Risk factor	Lipids	Total cholesterol	s_chol	TC_Graham_2021	seq.10391.1	ANGPTL3	rs17123527	1	62820526	A	G	0	-0.469662	0.06676	9.95727e-13	49.4924	0.0175355	0.0018953	0.00580622	0.744	0.0146
Risk factor	Lipids	Total cholesterol	s_chol	TC_Graham_2021	seq.10391.1	ANGPTL3	rs186001966	1	63218075	C	T	0	0.570856	0.0795338	3.54918e-13	51.5169	0.0119431	-0.00641688	0.00644184	0.319	0.0112
Risk factor	Lipids	Total cholesterol	s_chol	TC_Graham_2021	seq.10391.1	ANGPTL3	rs2803243	1	63369333	T	G	0	0.110799	0.0205874	3.68551e-08	28.9647	0.241706	0.00188665	0.00170665	0.269	0.197
Risk factor	Lipids	Total cholesterol	s_chol	TC_Graham_2021	seq.10391.1	ANGPTL3	rs4625314	1	62675619	T	C	1	0.0777595	0.0172855	3.4211e-06	20.2369	0.494787	0.00217663	0.00133273	0.102	0.506
Risk factor	Lipids	Total cholesterol	s_chol	TC_Graham_2021	seq.10391.1	ANGPTL3	rs4915827	1	62804719	G	A	0	-0.125864	0.0232189	2.96737e-08	29.3846	0.172986	-0.00643225	0.00187868	0.000617	0.161
Risk factor	Lipids	Total cholesterol	s_chol	TC_Graham_2021	seq.10391.1	ANGPTL3	rs560711205	1	62597547	A	T	0	-0.496973	0.0705767	9.50213e-13	49.5842	0.015545	0.00179916	0.00638118	0.778	0.0158
Risk factor	Lipids	Total cholesterol	s_chol	TC_Graham_2021	seq.10391.1	ANGPTL3	rs575900117	1	63272720	T	C	0	-1.00302	0.0793933	6.8948e-37	159.607	0.0119431	0.0644635	0.0279259	0.021	0.00116
Risk factor	Lipids	Total cholesterol	s_chol	TC_Graham_2021	seq.10391.1	ANGPTL3	rs60500353	1	62898984	T	C	0	-0.183892	0.0233504	1.69928e-15	62.0208	0.163886	-0.0395631	0.00195498	4.62e-91	0.148
Risk factor	Lipids	Total cholesterol	s_chol	TC_Graham_2021	seq.10391.1	ANGPTL3	rs61765938	1	63310444	G	A	0	-0.210468	0.0312008	7.61999e-12	45.5031	0.0841706	-0.0464343	0.00239123	5.38e-84	0.0878
Risk factor	Lipids	Total cholesterol	s_chol	TC_Graham_2021	seq.10391.1	ANGPTL3	rs61775882	1	62974656	C	T	0	0.195104	0.0288728	7.02627e-12	45.662	0.103791	0.0229295	0.00237109	4.03e-22	0.0992
Risk factor	Lipids	Total cholesterol	s_chol	TC_Graham_2021	seq.10391.1	ANGPTL3	rs61775912	1	63010311	G	A	0	-0.285087	0.0601444	1.06837e-06	22.468	0.0218957	-0.0624073	0.00592557	6.16e-26	0.0151
Risk factor	Lipids	Total cholesterol	s_chol	TC_Graham_2021	seq.10391.1	ANGPTL3	rs6684315	1	63449846	G	A	0	-0.105487	0.0173707	6.28898e-10	36.8777	0.445213	-0.00684695	0.00136887	5.68e-07	0.417
Risk factor	Lipids	Total cholesterol	s_chol	TC_Graham_2021	seq.10391.1	ANGPTL3	rs67537755	1	63117328	A	G	0	0.142609	0.0208608	4.06553e-12	46.7339	0.225213	0.0357494	0.00157748	1.05e-113	0.257
Risk factor	Lipids	Total cholesterol	s_chol	TC_Graham_2021	seq.10391.1	ANGPTL3	rs72929768	1	62882603	T	C	0	0.104672	0.0221099	1.09977e-06	22.4124	0.185687	0.0244198	0.00173366	4.65e-45	0.195
Risk factor	Lipids	Total cholesterol	s_chol	TC_Graham_2021	seq.10391.1	ANGPTL3	rs74076477	1	62766601	A	G	0	-0.613943	0.0791885	4.48976e-15	60.1079	0.0122275	-0.00429346	0.00563906	0.446	0.0151
Risk factor	Lipids	Total cholesterol	s_chol	TC_Graham_2021	seq.10391.1	ANGPTL3	rs74694018	1	63431093	A	G	0	-0.206584	0.0413952	3.01069e-07	24.9054	0.0465403	-0.0372002	0.00419701	7.75e-19	0.0296
Risk factor	Lipids	Total cholesterol	s_chol	TC_Graham_2021	seq.10391.1	ANGPTL3	rs7517722	1	63213022	G	A	0	0.0946721	0.0180748	8.12531e-08	27.4345	0.372512	0.0292156	0.00139417	1.67e-97	0.408
Risk factor	Lipids	Total cholesterol	s_chol	TC_Graham_2021	seq.10391.1	ANGPTL3	rs7518009	1	62839567	T	C	0	0.0855405	0.0179415	9.31496e-07	22.7314	0.381327	0.0212963	0.00140626	8.31e-52	0.428
Risk factor	Lipids	Total cholesterol	s_chol	TC_Graham_2021	seq.10391.1	ANGPTL3	rs7528706	1	62839551	G	A	0	-0.270572	0.0292037	9.75474e-21	85.84	0.0965877	-0.0346963	0.00244742	1.28e-45	0.0893
Risk factor	Lipids	Total cholesterol	s_chol	TC_Graham_2021	seq.10391.1	ANGPTL3	rs7531579	1	63147040	C	A	0	-0.298746	0.0177739	1.06391e-63	282.513	0.339052	-0.0653054	0.00142939	1e-200	0.333
Risk factor	Lipids	Total cholesterol	s_chol	TC_Graham_2021	seq.10391.1	ANGPTL3	rs77269125	1	62750365	T	C	0	0.253549	0.0470343	3.50869e-08	29.0599	0.0348815	0.00244584	0.00360358	0.497	0.0381
Risk factor	Lipids	Total cholesterol	s_chol	TC_Graham_2021	seq.10527.22	DHX9	rs647347	1	183177218	G	A	0	-0.0814677	0.0184415	4.98948e-06	19.5154	0.407955	0.00439704	0.00136445	0.00127	0.433
Risk factor	Lipids	Total cholesterol	s_chol	TC_Graham_2021	seq.11318.20	APOA5	rs1056136	11	117120998	G	T	0	-0.133369	0.0251567	5.74181e-08	28.1062	0.161312	0.0132094	0.00175443	5.11e-14	0.177
Risk factor	Lipids	Total cholesterol	s_chol	TC_Graham_2021	seq.11318.20	APOA5	rs116995028	11	116999072	T	C	0	-0.372116	0.0793926	1.38595e-06	21.9683	0.0135135	0.0675662	0.0064093	5.54e-26	0.0118
Risk factor	Lipids	Total cholesterol	s_chol	TC_Graham_2021	seq.11318.20	APOA5	rs1729408	11	116674818	G	A	0	0.10327	0.0197122	8.07737e-08	27.4459	0.3402	-0.025332	0.0014394	2.51e-69	0.338
Risk factor	Lipids	Total cholesterol	s_chol	TC_Graham_2021	seq.11318.20	APOA5	rs180349	11	116611827	A	T	0	-0.105837	0.0216067	4.83244e-07	23.9938	0.243054	0.0154633	0.00148023	1.52e-25	0.281
Risk factor	Lipids	Total cholesterol	s_chol	TC_Graham_2021	seq.11318.20	APOA5	rs4310650	11	116998879	T	C	0	-0.354855	0.0445055	7.72561e-16	63.5733	0.045549	0.0827414	0.00422265	1.72e-85	0.0297
Risk factor	Lipids	Total cholesterol	s_chol	TC_Graham_2021	seq.11318.20	APOA5	rs4938313	11	116671005	A	G	0	-0.204216	0.0275379	6.04391e-14	54.9943	0.130221	0.0620774	0.0020897	6.35e-194	0.12
Risk factor	Lipids	Total cholesterol	s_chol	TC_Graham_2021	seq.11318.20	APOA5	rs516226	11	116519655	T	C	0	-0.12053	0.0235346	1.51641e-07	26.2287	0.194103	0.0248805	0.00171208	7.56e-48	0.195
Risk factor	Lipids	Total cholesterol	s_chol	TC_Graham_2021	seq.11318.20	APOA5	rs55776558	11	116527521	C	T	0	-0.23952	0.0444977	3.66782e-08	28.974	0.045171	0.0737705	0.00325422	9.03e-114	0.0459
Risk factor	Lipids	Total cholesterol	s_chol	TC_Graham_2021	seq.11318.20	APOA5	rs613808	11	116710968	A	G	0	-0.111383	0.0204011	2.38528e-08	29.8079	0.284162	0.052172	0.00148653	1e-200	0.296
Risk factor	Lipids	Total cholesterol	s_chol	TC_Graham_2021	seq.11318.20	APOA5	rs61906115	11	116558245	A	T	0	-0.118402	0.0209486	7.92845e-09	31.9454	0.264978	0.0279297	0.00158182	9.04e-70	0.237
Risk factor	Lipids	Total cholesterol	s_chol	TC_Graham_2021	seq.11318.20	APOA5	rs75542613	11	116679155	A	G	0	0.160009	0.0334785	8.78853e-07	22.8432	0.0818371	-0.0540242	0.00269812	3.48e-89	0.0677
Risk factor	Lipids	Total cholesterol	s_chol	TC_Graham_2021	seq.11318.20	APOA5	rs77082266	11	116642297	A	C	0	-0.406458	0.0914552	4.40811e-06	19.7522	0.0101115	0.107345	0.00872785	9.15e-35	0.00644
Risk factor	Lipids	Total cholesterol	s_chol	TC_Graham_2021	seq.11318.20	APOA5	rs964184	11	116648917	G	C	0	-0.387824	0.0278161	1.74914e-44	194.391	0.119637	0.100205	0.00194259	1e-200	0.135
Risk factor	Lipids	Total cholesterol	s_chol	TC_Graham_2021	seq.11830.48	PTPN11	rs77415361	12	112518098	C	A	0	0.121585	0.0283266	8.84337e-06	18.4235	0.112175	0.0199346	0.00294065	1.21e-11	0.0801
Risk factor	Lipids	Total cholesterol	s_chol	TC_Graham_2021	seq.12575.30	MTHFD1	rs1256148	14	64933355	T	C	0	0.137373	0.0234235	2.24903e-09	34.3953	0.207924	0.00384631	0.00165411	0.0201	0.21
Risk factor	Lipids	Total cholesterol	s_chol	TC_Graham_2021	seq.12575.30	MTHFD1	rs2236224	14	64909151	A	G	0	-0.155345	0.019394	5.73768e-16	64.1593	0.393816	-0.0048193	0.00138457	0.0005	0.399
Risk factor	Lipids	Total cholesterol	s_chol	TC_Graham_2021	seq.12575.30	MTHFD1	rs565647673	14	64785505	G	A	0	-0.36121	0.0675496	4.46306e-08	28.5939	0.020329	-0.00141892	0.00992424	0.886	0.00938
Risk factor	Lipids	Total cholesterol	s_chol	TC_Graham_2021	seq.12575.30	MTHFD1	rs761015585	14	64551917	A	G	0	-0.491414	0.0787105	2.14204e-10	38.9789	0.0148449	0.00680833	0.0177418	0.701	0.00427
Risk factor	Lipids	Total cholesterol	s_chol	TC_Graham_2021	seq.13622.16	PPP2R5A	rs11119923	1	212544243	G	A	0	0.0939414	0.0190642	4.16157e-07	24.2816	0.38143	-0.00601647	0.00136958	1.12e-05	0.402
Risk factor	Lipids	Total cholesterol	s_chol	TC_Graham_2021	seq.13676.46	INHBB	rs11123552	2	121211821	G	C	0	0.14421	0.0239552	8.72154e-10	36.2402	0.17508	-0.0080332	0.00177507	6.02e-06	0.18
Risk factor	Lipids	Total cholesterol	s_chol	TC_Graham_2021	seq.13676.46	INHBB	rs111442610	2	121308949	A	G	0	0.191579	0.0422586	2.90083e-06	20.5525	0.0492532	-0.0195993	0.00337261	6.2e-09	0.0511
Risk factor	Lipids	Total cholesterol	s_chol	TC_Graham_2021	seq.13676.46	INHBB	rs11685627	2	121471046	A	G	0	-0.102222	0.0181661	9.16457e-09	31.664	0.482511	0.00129258	0.00148954	0.386	0.482
Risk factor	Lipids	Total cholesterol	s_chol	TC_Graham_2021	seq.13676.46	INHBB	rs13032090	2	121344688	C	T	0	0.178792	0.0183805	1.15356e-22	94.6197	0.447154	-0.00960666	0.00135126	1.17e-12	0.471
Risk factor	Lipids	Total cholesterol	s_chol	TC_Graham_2021	seq.13676.46	INHBB	rs17050272	2	121306440	A	G	0	0.339107	0.0179726	1.04533e-79	356.001	0.413311	-0.0198025	0.00139208	6.4e-46	0.42
Risk factor	Lipids	Total cholesterol	s_chol	TC_Graham_2021	seq.13676.46	INHBB	rs55914566	2	121309508	T	C	0	-0.199145	0.0258963	7.35131e-15	59.1376	0.14256	0.0105674	0.00189674	2.53e-08	0.144
Risk factor	Lipids	Total cholesterol	s_chol	TC_Graham_2021	seq.13676.46	INHBB	rs62167030	2	121479397	T	C	0	-0.170758	0.0385763	4.78871e-06	19.5939	0.0583286	0.00585962	0.00287957	0.0419	0.0602
Risk factor	Lipids	Total cholesterol	s_chol	TC_Graham_2021	seq.13676.46	INHBB	rs6726987	2	121304367	A	T	0	-0.230868	0.025241	2.93911e-20	83.6593	0.149934	0.013014	0.00200725	8.96e-11	0.149
Risk factor	Lipids	Total cholesterol	s_chol	TC_Graham_2021	seq.13676.46	INHBB	rs72833852	2	121306758	C	G	0	-0.158978	0.0254085	1.96374e-10	39.1486	0.145774	0.0104557	0.00212118	8.26e-07	0.128
Risk factor	Lipids	Total cholesterol	s_chol	TC_Graham_2021	seq.13676.46	INHBB	rs76926392	2	121343839	T	C	0	0.238103	0.0326075	1.41663e-13	53.3206	0.0822462	-0.014053	0.00284665	7.95e-07	0.0689
Risk factor	Lipids	Total cholesterol	s_chol	TC_Graham_2021	seq.15391.114	GAS6	rs58882990	13	114844593	A	G	0	-0.13686	0.0258383	5.89287e-08	28.056	0.154676	0.0125531	0.0020355	6.96e-10	0.128
Risk factor	Lipids	Total cholesterol	s_chol	TC_Graham_2021	seq.15391.114	GAS6	rs6602900	13	114599514	G	C	0	0.115273	0.0230281	2.78219e-07	25.0576	0.222832	-0.0173353	0.00182288	1.91e-21	0.208
Risk factor	Lipids	Total cholesterol	s_chol	TC_Graham_2021	seq.15391.114	GAS6	rs6602913	13	114544125	C	A	0	-0.240083	0.0189876	6.02226e-37	159.876	0.397387	0.022795	0.0014169	3.1e-58	0.374
Risk factor	Lipids	Total cholesterol	s_chol	TC_Graham_2021	seq.15391.114	GAS6	rs72672445	13	114461571	C	T	0	-0.271454	0.0433085	1.82957e-10	39.2868	0.0506437	0.0116847	0.00354026	0.000965	0.0431
Risk factor	Lipids	Total cholesterol	s_chol	TC_Graham_2021	seq.15391.114	GAS6	rs8002816	13	114544091	G	T	0	-0.254071	0.0427357	1.38085e-09	35.345	0.0518743	0.0141747	0.00273546	2.2e-07	0.0649
Risk factor	Lipids	Total cholesterol	s_chol	TC_Graham_2021	seq.15391.114	GAS6	rs80296361	13	114240988	A	G	0	0.190993	0.0425621	3.60495e-06	20.1367	0.0510223	-0.00994721	0.00305801	0.00114	0.0589
Risk factor	Lipids	Total cholesterol	s_chol	TC_Graham_2021	seq.15391.114	GAS6	rs9577272	13	114096842	T	C	0	0.104339	0.0191865	2.69188e-08	29.5734	0.388489	-0.00471153	0.00154821	0.00234	0.365
Risk factor	Lipids	Total cholesterol	s_chol	TC_Graham_2021	seq.15391.114	GAS6	rs9577554	13	114113038	T	C	0	-0.159437	0.0250415	9.64366e-11	40.5376	0.167739	0.00848321	0.00209165	5e-05	0.134
Risk factor	Lipids	Total cholesterol	s_chol	TC_Graham_2021	seq.15391.114	GAS6	rs9577581	13	114252002	A	G	0	0.127695	0.0218668	2.61514e-09	34.1018	0.243279	-0.00516555	0.00174219	0.00303	0.22
Risk factor	Lipids	Total cholesterol	s_chol	TC_Graham_2021	seq.15391.114	GAS6	rs9577865	13	114558628	T	C	0	-0.224705	0.0301826	4.85265e-14	55.4258	0.111227	0.0258371	0.00230318	3.33e-29	0.0996
Risk factor	Lipids	Total cholesterol	s_chol	TC_Graham_2021	seq.15449.33	TIMD4	rs10079961	5	156619180	T	G	0	0.150348	0.033868	4.51397e-06	19.7068	0.0899471	-0.0233146	0.00232803	1.31e-23	0.0943
Risk factor	Lipids	Total cholesterol	s_chol	TC_Graham_2021	seq.15449.33	TIMD4	rs11134551	5	156505233	G	A	0	-0.143966	0.0270213	4.96853e-08	28.3862	0.149754	0.0164879	0.0018268	1.79e-19	0.159
Risk factor	Lipids	Total cholesterol	s_chol	TC_Graham_2021	seq.15449.33	TIMD4	rs143446357	5	156506223	C	A	0	-0.143161	0.0315339	2.81394e-06	20.6108	0.10582	0.0133074	0.00268294	7.05e-07	0.074
Risk factor	Lipids	Total cholesterol	s_chol	TC_Graham_2021	seq.15449.33	TIMD4	rs143520974	5	156440433	T	A	0	-0.170357	0.0246966	2.6371e-12	47.5823	0.187925	0.0299104	0.00207088	2.76e-47	0.171
Risk factor	Lipids	Total cholesterol	s_chol	TC_Graham_2021	seq.15449.33	TIMD4	rs157670	5	156113221	A	G	0	0.229711	0.0513566	3.85897e-06	20.0065	0.0362812	-0.0219007	0.0032944	2.97e-11	0.0438
Risk factor	Lipids	Total cholesterol	s_chol	TC_Graham_2021	seq.15449.33	TIMD4	rs17054104	5	156419765	T	C	0	-0.157111	0.0310019	2.01235e-07	25.6825	0.112434	0.0226148	0.00214427	5.27e-26	0.121
Risk factor	Lipids	Total cholesterol	s_chol	TC_Graham_2021	seq.15449.33	TIMD4	rs2116786	5	156499446	G	A	0	0.15559	0.0248322	1.85631e-10	39.2584	0.18698	-0.0184756	0.00168565	5.92e-28	0.2
Risk factor	Lipids	Total cholesterol	s_chol	TC_Graham_2021	seq.15449.33	TIMD4	rs284440	5	156170215	T	G	0	0.245001	0.0270484	6.65089e-20	82.0451	0.150321	-0.0249237	0.00185517	3.78e-41	0.158
Risk factor	Lipids	Total cholesterol	s_chol	TC_Graham_2021	seq.15449.33	TIMD4	rs4704838	5	156483681	G	A	0	-0.131576	0.0194401	6.51621e-12	45.8096	0.475718	0.0230756	0.00140046	5.35e-61	0.427
Risk factor	Lipids	Total cholesterol	s_chol	TC_Graham_2021	seq.15449.33	TIMD4	rs60795030	5	156388776	C	T	0	0.294069	0.0423759	1.96698e-12	48.1571	0.0533825	-0.037512	0.00365724	1.1e-24	0.0371
Risk factor	Lipids	Total cholesterol	s_chol	TC_Graham_2021	seq.15449.33	TIMD4	rs6882345	5	156397673	G	A	0	0.254575	0.019793	3.68849e-38	165.428	0.361206	-0.0426641	0.00138612	1e-200	0.365
Risk factor	Lipids	Total cholesterol	s_chol	TC_Graham_2021	seq.15449.33	TIMD4	rs73813903	5	156334456	A	G	0	0.308292	0.0681069	2.99716e-06	20.49	0.0204082	-0.0601877	0.00526742	3.09e-30	0.0175
Risk factor	Lipids	Total cholesterol	s_chol	TC_Graham_2021	seq.15449.33	TIMD4	rs76981507	5	155999379	C	T	0	0.34777	0.0652614	4.94108e-08	28.3969	0.0221088	-0.0179632	0.005306	0.000711	0.0184
Risk factor	Lipids	Total cholesterol	s_chol	TC_Graham_2021	seq.15468.14	CFHR1	rs10922141	1	196819160	A	C	0	0.258054	0.0287018	1.22646e-19	80.8356	0.11925	0.00131842	0.00302692	0.663	0.107
Risk factor	Lipids	Total cholesterol	s_chol	TC_Graham_2021	seq.15468.14	CFHR1	rs114990940	1	196474726	A	G	0	0.403584	0.0846268	9.25779e-07	22.7432	0.0123036	-0.00319108	0.00898038	0.722	0.00942
Risk factor	Lipids	Total cholesterol	s_chol	TC_Graham_2021	seq.15468.14	CFHR1	rs115457091	1	197201860	A	G	0	-0.736035	0.0839339	8.99525e-19	76.8993	0.012209	0.00457115	0.00538897	0.396	0.0165
Risk factor	Lipids	Total cholesterol	s_chol	TC_Graham_2021	seq.15468.14	CFHR1	rs12042924	1	197297417	C	T	0	0.12973	0.0184661	1.06799e-12	49.3549	0.476907	0.00372404	0.00136004	0.00618	0.471
Risk factor	Lipids	Total cholesterol	s_chol	TC_Graham_2021	seq.15468.14	CFHR1	rs12116571	1	197088993	T	C	0	0.231099	0.0253046	3.34098e-20	83.406	0.156256	0.00110017	0.00213324	0.606	0.116
Risk factor	Lipids	Total cholesterol	s_chol	TC_Graham_2021	seq.15468.14	CFHR1	rs12134975	1	196625997	A	G	0	-0.819529	0.0521096	4.93711e-56	247.339	0.0317055	-0.00839079	0.00346617	0.0155	0.0415
Risk factor	Lipids	Total cholesterol	s_chol	TC_Graham_2021	seq.15468.14	CFHR1	rs143808579	1	196469364	A	G	0	0.218191	0.0294429	6.28414e-14	54.9177	0.10884	-0.00705732	0.0045817	0.123	0.0883
Risk factor	Lipids	Total cholesterol	s_chol	TC_Graham_2021	seq.15468.14	CFHR1	rs145462852	1	196319222	C	A	0	-0.385211	0.0785299	4.66475e-07	24.0618	0.0140072	-0.00327804	0.00544903	0.547	0.017
Risk factor	Lipids	Total cholesterol	s_chol	TC_Graham_2021	seq.15468.14	CFHR1	rs147403482	1	196607146	A	C	0	-0.43098	0.0759863	7.06475e-09	32.1695	0.0150483	-0.00701502	0.00602316	0.244	0.0161
Risk factor	Lipids	Total cholesterol	s_chol	TC_Graham_2021	seq.15468.14	CFHR1	rs151321650	1	196887213	G	T	0	0.355818	0.053319	1.24988e-11	44.534	0.0318948	-0.00425771	0.00511546	0.405	0.0198
Risk factor	Lipids	Total cholesterol	s_chol	TC_Graham_2021	seq.15468.14	CFHR1	rs185141304	1	196649330	T	C	0	0.29519	0.0602892	4.88455e-07	23.9731	0.0242287	-0.0013747	0.00696626	0.844	0.0114
Risk factor	Lipids	Total cholesterol	s_chol	TC_Graham_2021	seq.15468.14	CFHR1	rs34231058	1	196715335	A	G	0	-0.700922	0.0540301	8.72613e-39	168.294	0.0300019	-0.00563034	0.00351802	0.11	0.0394
Risk factor	Lipids	Total cholesterol	s_chol	TC_Graham_2021	seq.15468.14	CFHR1	rs35449482	1	196652280	C	A	0	-0.683335	0.0522743	2.37667e-39	170.88	0.032368	-0.0120606	0.00475465	0.0112	0.021
Risk factor	Lipids	Total cholesterol	s_chol	TC_Graham_2021	seq.15468.14	CFHR1	rs3737111	1	197101621	C	T	0	0.155217	0.0185945	3.48709e-17	69.6802	0.476528	0.00566698	0.00135107	2.74e-05	0.473
Risk factor	Lipids	Total cholesterol	s_chol	TC_Graham_2021	seq.15468.14	CFHR1	rs4598443	1	196550586	T	A	0	0.176245	0.0393165	3.68482e-06	20.0948	0.0588681	0.00411377	0.00362796	0.257	0.041
Risk factor	Lipids	Total cholesterol	s_chol	TC_Graham_2021	seq.15468.14	CFHR1	rs4658039	1	196513323	A	G	0	-0.125321	0.0185674	7.41686e-12	45.556	0.473689	-0.00245941	0.00137209	0.0731	0.469
Risk factor	Lipids	Total cholesterol	s_chol	TC_Graham_2021	seq.15468.14	CFHR1	rs523427	1	197223447	A	G	0	-0.493736	0.0392692	1.48406e-36	158.083	0.0566913	-0.00263553	0.00327308	0.421	0.0471
Risk factor	Lipids	Total cholesterol	s_chol	TC_Graham_2021	seq.15468.14	CFHR1	rs61818956	1	196886223	T	C	0	0.290434	0.0261152	4.94314e-29	123.682	0.142059	-0.00111271	0.0018828	0.555	0.166
Risk factor	Lipids	Total cholesterol	s_chol	TC_Graham_2021	seq.15468.14	CFHR1	rs61819912	1	196599504	T	A	0	-0.661774	0.0414617	1.19261e-57	254.756	0.0511073	-0.00259333	0.00349114	0.458	0.0516
Risk factor	Lipids	Total cholesterol	s_chol	TC_Graham_2021	seq.15468.14	CFHR1	rs61820889	1	196314391	C	T	0	0.106504	0.0240482	4.73855e-06	19.614	0.180485	-0.00153843	0.00206896	0.457	0.126
Risk factor	Lipids	Total cholesterol	s_chol	TC_Graham_2021	seq.15468.14	CFHR1	rs6665824	1	196820234	A	C	0	0.373088	0.017887	6.44043e-97	435.058	0.474541	0.00294237	0.00137221	0.032	0.462
Risk factor	Lipids	Total cholesterol	s_chol	TC_Graham_2021	seq.15468.14	CFHR1	rs71631867	1	196814850	A	T	0	-0.821166	0.0217384	0	1426.94	0.171304	-0.00437439	0.00233445	0.061	0.192
Risk factor	Lipids	Total cholesterol	s_chol	TC_Graham_2021	seq.15468.14	CFHR1	rs72734306	1	196598505	A	G	0	0.317801	0.0377396	1.86818e-17	70.9114	0.0630324	0.00198858	0.00284335	0.484	0.065
Risk factor	Lipids	Total cholesterol	s_chol	TC_Graham_2021	seq.15573.110	NCAN	rs10407283	19	19744358	C	T	0	-0.0907211	0.0186052	5.40977e-07	23.7765	0.426546	-0.0186583	0.0013526	2.75e-43	0.483
Risk factor	Lipids	Total cholesterol	s_chol	TC_Graham_2021	seq.15573.110	NCAN	rs113365218	19	19621197	A	G	0	-0.148021	0.0299385	3.82347e-07	24.4448	0.110418	-0.0723024	0.0021201	1e-200	0.113
Risk factor	Lipids	Total cholesterol	s_chol	TC_Graham_2021	seq.15573.110	NCAN	rs143333049	19	19800289	G	A	0	-0.294116	0.0501221	2.20554e-09	34.4333	0.0346001	-0.0796653	0.00375349	5.69e-100	0.0355
Risk factor	Lipids	Total cholesterol	s_chol	TC_Graham_2021	seq.15573.110	NCAN	rs17699261	19	19819843	G	A	0	-0.254076	0.0530789	8.47473e-07	22.9131	0.0324258	-0.0700683	0.0030975	2.7e-113	0.0504
Risk factor	Lipids	Total cholesterol	s_chol	TC_Graham_2021	seq.15573.110	NCAN	rs2228603	19	19329924	T	C	1	-0.407446	0.0362992	1.54294e-29	125.993	0.0689166	-0.103441	0.00254303	1e-200	0.0748
Risk factor	Lipids	Total cholesterol	s_chol	TC_Graham_2021	seq.15573.110	NCAN	rs7251648	19	19264840	A	G	0	0.0915446	0.0192447	9.83072e-07	22.6278	0.365854	0.00592259	0.00140283	2.42e-05	0.353
Risk factor	Lipids	Total cholesterol	s_chol	TC_Graham_2021	seq.15573.110	NCAN	rs77496444	19	19192132	A	G	0	-0.41023	0.0867825	1.13872e-06	22.3455	0.0116279	-0.0273729	0.00637859	1.78e-05	0.013
Risk factor	Lipids	Total cholesterol	s_chol	TC_Graham_2021	seq.15573.110	NCAN	rs8100140	19	19314526	A	G	0	-0.131445	0.0198535	1.78694e-11	43.8343	0.325109	-0.0318841	0.00145764	4.62e-106	0.373
Risk factor	Lipids	Total cholesterol	s_chol	TC_Graham_2021	seq.15640.54	TAGLN	rs12273536	11	116910971	T	C	0	-0.177695	0.0328218	3.08278e-08	29.3107	0.0670697	-0.0435328	0.00281977	9.03e-54	0.0606
Risk factor	Lipids	Total cholesterol	s_chol	TC_Graham_2021	seq.15653.9	COL10A1	rs1204779	6	116496164	A	G	0	0.14131	0.0316665	4.0515e-06	19.9134	0.100982	0.000712366	0.00218516	0.744	0.104
Risk factor	Lipids	Total cholesterol	s_chol	TC_Graham_2021	seq.15653.9	COL10A1	rs12213989	6	116131905	C	T	0	0.0973316	0.0200525	6.05471e-07	23.5597	0.33157	0.00539805	0.00168711	0.00138	0.331
Risk factor	Lipids	Total cholesterol	s_chol	TC_Graham_2021	seq.15653.9	COL10A1	rs12214731	6	116642794	A	G	0	-0.320111	0.0511015	1.87349e-10	39.2404	0.0360854	-0.0143391	0.00384807	0.000194	0.0337
Risk factor	Lipids	Total cholesterol	s_chol	TC_Graham_2021	seq.15653.9	COL10A1	rs12527153	6	116491302	A	G	0	0.165125	0.0349834	1.17867e-06	22.2793	0.078311	3.92321e-05	0.00236778	0.987	0.0869
Risk factor	Lipids	Total cholesterol	s_chol	TC_Graham_2021	seq.15653.9	COL10A1	rs12662901	6	116305637	T	C	0	0.13991	0.0191153	1.24664e-13	53.5717	0.392594	0.0147796	0.00136563	2.69e-27	0.428
Risk factor	Lipids	Total cholesterol	s_chol	TC_Graham_2021	seq.15653.9	COL10A1	rs13216178	6	116392629	G	T	0	-0.268515	0.0206556	6.14744e-39	168.99	0.284338	-0.017722	0.00148364	6.9e-33	0.285
Risk factor	Lipids	Total cholesterol	s_chol	TC_Graham_2021	seq.15653.9	COL10A1	rs151157093	6	116668164	T	G	0	-0.290606	0.0505174	4.39427e-09	33.0923	0.0364633	-0.0064918	0.00536822	0.227	0.0216
Risk factor	Lipids	Total cholesterol	s_chol	TC_Graham_2021	seq.15653.9	COL10A1	rs2027850	6	116710458	G	C	0	-0.104849	0.0191493	2.18332e-08	29.9794	0.387021	-0.00602009	0.00138536	1.39e-05	0.383
Risk factor	Lipids	Total cholesterol	s_chol	TC_Graham_2021	seq.15653.9	COL10A1	rs2211365	6	116131968	C	T	0	0.204413	0.0429128	9.51551e-07	22.6905	0.0508218	0.00483033	0.00392898	0.219	0.0439
Risk factor	Lipids	Total cholesterol	s_chol	TC_Graham_2021	seq.15653.9	COL10A1	rs2858837	6	116797227	G	A	0	0.092734	0.019509	1.00014e-06	22.5948	0.355753	0.00256837	0.00138462	0.0636	0.374
Risk factor	Lipids	Total cholesterol	s_chol	TC_Graham_2021	seq.15653.9	COL10A1	rs36043015	6	116422281	G	C	0	0.12506	0.0274364	2.57996e-06	20.777	0.134801	-0.0107105	0.00197177	5.58e-08	0.133
Risk factor	Lipids	Total cholesterol	s_chol	TC_Graham_2021	seq.15653.9	COL10A1	rs6909152	6	116601557	G	A	0	0.124291	0.0193022	6.00468e-11	41.4635	0.391366	-0.000590211	0.00138028	0.669	0.384
Risk factor	Lipids	Total cholesterol	s_chol	TC_Graham_2021	seq.15653.9	COL10A1	rs75420073	6	116469451	C	T	0	0.571605	0.0807562	7.30425e-13	50.1003	0.0138863	0.0116245	0.00462867	0.012	0.021
Risk factor	Lipids	Total cholesterol	s_chol	TC_Graham_2021	seq.15653.9	COL10A1	rs76552204	6	116310860	T	A	0	-0.230838	0.0513229	3.43369e-06	20.2298	0.0350463	-0.0131379	0.00286453	4.51e-06	0.0601
Risk factor	Lipids	Total cholesterol	s_chol	TC_Graham_2021	seq.15653.9	COL10A1	rs78615135	6	116394225	G	C	0	-0.224762	0.0460401	5.2541e-07	23.8327	0.0450595	-0.00726229	0.00407554	0.0748	0.0299
Risk factor	Lipids	Total cholesterol	s_chol	TC_Graham_2021	seq.15653.9	COL10A1	rs9374578	6	116160290	T	C	0	-0.0928139	0.0210306	5.09084e-06	19.477	0.272719	-0.00720319	0.00147251	9.99e-07	0.289
Risk factor	Lipids	Total cholesterol	s_chol	TC_Graham_2021	seq.15653.9	COL10A1	rs9400907	6	116667784	C	A	0	0.119579	0.0189204	1.30689e-10	39.9438	0.458625	0.0116526	0.00135907	1e-17	0.473
Risk factor	Lipids	Total cholesterol	s_chol	TC_Graham_2021	seq.16780.6	HSPA1A	rs1008438	6	31783208	C	A	0	0.0914357	0.0191766	9.29917e-07	22.7347	0.328095	0.00350523	0.00143861	0.0148	0.385
Risk factor	Lipids	Total cholesterol	s_chol	TC_Graham_2021	seq.16780.6	HSPA1A	rs453098	6	31691657	A	G	1	0.219963	0.0343247	7.35752e-11	41.0663	0.0747823	0.00831335	0.00273178	0.00234	0.0696
Risk factor	Lipids	Total cholesterol	s_chol	TC_Graham_2021	seq.16792.4	SIGLEC5	rs10401234	19	52051758	A	G	0	0.272957	0.0187528	2.69322e-48	211.864	0.409538	0.000200149	0.0014032	0.887	0.387
Risk factor	Lipids	Total cholesterol	s_chol	TC_Graham_2021	seq.16792.4	SIGLEC5	rs10403116	19	52236727	A	G	0	-0.224173	0.0398004	8.88436e-09	31.7243	0.0589516	0.00154109	0.00257742	0.55	0.0744
Risk factor	Lipids	Total cholesterol	s_chol	TC_Graham_2021	seq.16792.4	SIGLEC5	rs10406099	19	52624642	C	A	0	0.113687	0.0189754	1.04096e-09	35.8955	0.413134	0.00027481	0.00140267	0.845	0.44
Risk factor	Lipids	Total cholesterol	s_chol	TC_Graham_2021	seq.16792.4	SIGLEC5	rs10408866	19	52172132	T	C	0	0.549081	0.0237544	1.63894e-118	534.299	0.167865	-0.00435791	0.0018429	0.018	0.157
Risk factor	Lipids	Total cholesterol	s_chol	TC_Graham_2021	seq.16792.4	SIGLEC5	rs10414143	19	52223926	A	C	0	-0.299326	0.0215536	3.77018e-44	192.863	0.246499	0.00261455	0.00206907	0.206	0.154
Risk factor	Lipids	Total cholesterol	s_chol	TC_Graham_2021	seq.16792.4	SIGLEC5	rs10419792	19	52215828	G	A	0	0.093936	0.0188781	3.24685e-07	24.7598	0.461204	0.0015052	0.00169926	0.376	0.406
Risk factor	Lipids	Total cholesterol	s_chol	TC_Graham_2021	seq.16792.4	SIGLEC5	rs10423027	19	52378548	A	G	0	-0.186698	0.0187977	1.51128e-23	98.6438	0.421745	0.00192688	0.00142775	0.177	0.373
Risk factor	Lipids	Total cholesterol	s_chol	TC_Graham_2021	seq.16792.4	SIGLEC5	rs11084114	19	52259923	C	G	0	-0.0922231	0.0191667	7.48515e-07	23.1518	0.387112	0.000454801	0.00140151	0.746	0.356
Risk factor	Lipids	Total cholesterol	s_chol	TC_Graham_2021	seq.16792.4	SIGLEC5	rs111499164	19	51624177	G	A	0	-0.138784	0.0245275	7.6439e-09	32.0164	0.177896	0.00219001	0.00192877	0.256	0.151
Risk factor	Lipids	Total cholesterol	s_chol	TC_Graham_2021	seq.16792.4	SIGLEC5	rs112591851	19	52252384	T	C	0	0.194497	0.0412054	1.17817e-06	22.2801	0.0552612	0.00268121	0.00371125	0.47	0.0355
Risk factor	Lipids	Total cholesterol	s_chol	TC_Graham_2021	seq.16792.4	SIGLEC5	rs113374423	19	52490952	A	G	0	-0.226601	0.0303547	4.16168e-14	55.7278	0.104561	-0.00216307	0.00198403	0.276	0.129
Risk factor	Lipids	Total cholesterol	s_chol	TC_Graham_2021	seq.16792.4	SIGLEC5	rs113861918	19	52129097	T	C	0	0.164986	0.0305015	3.16692e-08	29.2585	0.105886	-0.000565946	0.00213085	0.791	0.115
Risk factor	Lipids	Total cholesterol	s_chol	TC_Graham_2021	seq.16792.4	SIGLEC5	rs115378814	19	52207151	C	G	0	0.429934	0.0377999	2.81901e-30	129.367	0.0645344	-0.00486632	0.00293434	0.0972	0.058
Risk factor	Lipids	Total cholesterol	s_chol	TC_Graham_2021	seq.16792.4	SIGLEC5	rs11668533	19	52052004	A	G	0	-0.1185	0.0186796	1.12069e-10	40.244	0.443414	0.00054872	0.00139716	0.695	0.401
Risk factor	Lipids	Total cholesterol	s_chol	TC_Graham_2021	seq.16792.4	SIGLEC5	rs11668874	19	52194949	G	C	0	-0.137711	0.0203983	7.33633e-12	45.5774	0.294947	-0.00225299	0.0016251	0.166	0.291
Risk factor	Lipids	Total cholesterol	s_chol	TC_Graham_2021	seq.16792.4	SIGLEC5	rs11670747	19	52296964	T	C	0	-0.158059	0.0254738	2.7389e-10	38.4991	0.160579	-0.0026005	0.00182752	0.155	0.159
Risk factor	Lipids	Total cholesterol	s_chol	TC_Graham_2021	seq.16792.4	SIGLEC5	rs116873318	19	51643961	T	C	0	0.292045	0.0594344	4.46783e-07	24.1448	0.0251703	-0.00299057	0.00377461	0.428	0.0352
Risk factor	Lipids	Total cholesterol	s_chol	TC_Graham_2021	seq.16792.4	SIGLEC5	rs116875108	19	52012004	G	C	0	0.362248	0.0745199	5.83703e-07	23.6302	0.0161809	-0.001294	0.00491507	0.792	0.0195
Risk factor	Lipids	Total cholesterol	s_chol	TC_Graham_2021	seq.16792.4	SIGLEC5	rs117110215	19	52020749	A	C	0	-0.597238	0.0517111	3.71201e-31	133.391	0.0327403	0.00376084	0.00461649	0.415	0.0236
Risk factor	Lipids	Total cholesterol	s_chol	TC_Graham_2021	seq.16792.4	SIGLEC5	rs117518771	19	52593234	A	G	0	-0.252492	0.0499111	2.10913e-07	25.5918	0.0368092	0.00338853	0.00413398	0.412	0.0309
Risk factor	Lipids	Total cholesterol	s_chol	TC_Graham_2021	seq.16792.4	SIGLEC5	rs117719547	19	51913692	G	T	0	-0.315508	0.05317	1.47868e-09	35.2117	0.0318887	0.00453713	0.003824	0.235	0.0393
Risk factor	Lipids	Total cholesterol	s_chol	TC_Graham_2021	seq.16792.4	SIGLEC5	rs117887038	19	51821262	A	G	0	-0.376948	0.054168	1.71508e-12	48.4259	0.0299962	0.00354249	0.00520922	0.496	0.0182
Risk factor	Lipids	Total cholesterol	s_chol	TC_Graham_2021	seq.16792.4	SIGLEC5	rs118185380	19	51852890	C	G	0	-0.8122	0.0680862	4.17877e-33	142.301	0.0183573	0.00263753	0.00630969	0.676	0.0118
Risk factor	Lipids	Total cholesterol	s_chol	TC_Graham_2021	seq.16792.4	SIGLEC5	rs12459503	19	52161035	T	C	0	-0.43533	0.0187676	2.50847e-119	538.046	0.336488	0.00214567	0.00140135	0.126	0.363
Risk factor	Lipids	Total cholesterol	s_chol	TC_Graham_2021	seq.16792.4	SIGLEC5	rs12609373	19	52298281	C	T	0	0.221478	0.0224143	2.51383e-23	97.6362	0.219531	0.00344134	0.00160803	0.0323	0.219
Risk factor	Lipids	Total cholesterol	s_chol	TC_Graham_2021	seq.16792.4	SIGLEC5	rs12609771	19	52035182	C	A	0	-0.257068	0.0255274	3.73834e-24	101.41	0.158119	-0.000395399	0.00182684	0.829	0.158
Risk factor	Lipids	Total cholesterol	s_chol	TC_Graham_2021	seq.16792.4	SIGLEC5	rs12980168	19	52250892	A	T	0	-0.121258	0.0230105	6.83304e-08	27.7695	0.210731	-0.000656193	0.00263634	0.803	0.0944
Risk factor	Lipids	Total cholesterol	s_chol	TC_Graham_2021	seq.16792.4	SIGLEC5	rs12981815	19	52173877	T	G	0	-0.417721	0.0180177	3.30751e-119	537.494	0.462812	-0.000855421	0.00135894	0.529	0.466
Risk factor	Lipids	Total cholesterol	s_chol	TC_Graham_2021	seq.16792.4	SIGLEC5	rs12983949	19	52514068	C	G	0	0.149607	0.0324101	1.95546e-06	21.308	0.0909349	0.0041454	0.00243953	0.0893	0.0903
Risk factor	Lipids	Total cholesterol	s_chol	TC_Graham_2021	seq.16792.4	SIGLEC5	rs12984050	19	52271309	C	A	0	-0.253494	0.0433025	2.39905e-09	34.2696	0.0492051	-0.000308679	0.00339267	0.928	0.0406
Risk factor	Lipids	Total cholesterol	s_chol	TC_Graham_2021	seq.16792.4	SIGLEC5	rs138943378	19	52401150	A	G	0	0.852929	0.0562121	2.65256e-52	230.232	0.0274413	-0.00124698	0.00545283	0.819	0.0168
Risk factor	Lipids	Total cholesterol	s_chol	TC_Graham_2021	seq.16792.4	SIGLEC5	rs139630491	19	52233377	C	G	0	-0.588181	0.0606831	1.6198e-22	93.9478	0.0235617	0.000328944	0.00569502	0.954	0.0141
Risk factor	Lipids	Total cholesterol	s_chol	TC_Graham_2021	seq.16792.4	SIGLEC5	rs140056884	19	52045124	T	C	0	1.14588	0.0465613	4.91959e-134	605.659	0.0383232	-0.000878468	0.00472755	0.853	0.0233
Risk factor	Lipids	Total cholesterol	s_chol	TC_Graham_2021	seq.16792.4	SIGLEC5	rs140293833	19	51817160	A	T	0	0.414644	0.0649643	8.70281e-11	40.7381	0.0211961	0.00298348	0.00608657	0.624	0.0144
Risk factor	Lipids	Total cholesterol	s_chol	TC_Graham_2021	seq.16792.4	SIGLEC5	rs140987580	19	51928662	G	A	0	-0.442561	0.0445114	1.35762e-23	98.8562	0.0456094	-0.00883751	0.00423866	0.0371	0.0295
Risk factor	Lipids	Total cholesterol	s_chol	TC_Graham_2021	seq.16792.4	SIGLEC5	rs141779061	19	52101110	T	C	0	0.4466	0.0858393	9.8183e-08	27.0686	0.012112	-0.00585431	0.00813385	0.472	0.00785
Risk factor	Lipids	Total cholesterol	s_chol	TC_Graham_2021	seq.16792.4	SIGLEC5	rs1433082	19	52390726	A	C	0	0.140666	0.0244258	4.23292e-09	33.1651	0.175719	-0.0048247	0.00185869	0.00944	0.16
Risk factor	Lipids	Total cholesterol	s_chol	TC_Graham_2021	seq.16792.4	SIGLEC5	rs144774392	19	52046925	A	G	0	0.173504	0.0348591	3.22396e-07	24.7735	0.0758895	-0.0019174	0.00260587	0.462	0.0737
Risk factor	Lipids	Total cholesterol	s_chol	TC_Graham_2021	seq.16792.4	SIGLEC5	rs145713288	19	52052302	C	T	0	-0.524022	0.0687893	1.29034e-14	58.0306	0.0186412	0.00536652	0.00494632	0.278	0.0194
Risk factor	Lipids	Total cholesterol	s_chol	TC_Graham_2021	seq.16792.4	SIGLEC5	rs151263298	19	52505463	T	C	1	-0.345835	0.0335075	2.82791e-25	106.526	0.0845004	0.00281829	0.00320987	0.38	0.0547
Risk factor	Lipids	Total cholesterol	s_chol	TC_Graham_2021	seq.16792.4	SIGLEC5	rs1551556	19	52005669	G	A	0	-0.37079	0.0188371	1.47777e-86	387.461	0.340178	0.000435992	0.00138015	0.752	0.364
Risk factor	Lipids	Total cholesterol	s_chol	TC_Graham_2021	seq.16792.4	SIGLEC5	rs1568003	19	51633660	T	C	0	0.0854298	0.0189875	3.40944e-06	20.2434	0.440481	-0.000703005	0.0014292	0.623	0.42
Risk factor	Lipids	Total cholesterol	s_chol	TC_Graham_2021	seq.16792.4	SIGLEC5	rs1710378	19	51639980	G	A	0	0.218758	0.0322186	5.61427e-12	46.1014	0.0917865	-0.0033674	0.00232349	0.147	0.109
Risk factor	Lipids	Total cholesterol	s_chol	TC_Graham_2021	seq.16792.4	SIGLEC5	rs17659963	19	51878841	C	T	0	0.165461	0.0306823	3.46999e-08	29.0814	0.106359	0.000654346	0.00224087	0.77	0.114
Risk factor	Lipids	Total cholesterol	s_chol	TC_Graham_2021	seq.16792.4	SIGLEC5	rs181390202	19	52231218	T	G	0	-0.357146	0.0773112	1.9225e-06	21.3406	0.0144777	-0.0019455	0.00610111	0.75	0.0135
Risk factor	Lipids	Total cholesterol	s_chol	TC_Graham_2021	seq.16792.4	SIGLEC5	rs189798044	19	52596924	G	T	0	-0.477279	0.0826768	3.89759e-09	33.3256	0.012869	-0.0583533	0.032046	0.0686	0.000789
Risk factor	Lipids	Total cholesterol	s_chol	TC_Graham_2021	seq.16792.4	SIGLEC5	rs201452537	19	52035070	T	C	0	-0.276334	0.0618884	4.00274e-06	19.9366	0.0234671	-0.0553994	0.0275022	0.044	0.0223
Risk factor	Lipids	Total cholesterol	s_chol	TC_Graham_2021	seq.16792.4	SIGLEC5	rs2070745	19	52249947	G	C	1	0.189503	0.0194551	1.01247e-22	94.8779	0.347748	0.00314513	0.00145371	0.0305	0.363
Risk factor	Lipids	Total cholesterol	s_chol	TC_Graham_2021	seq.16792.4	SIGLEC5	rs2218886	19	52178063	T	G	0	0.126953	0.0205419	3.20107e-10	38.1948	0.287282	0.00167124	0.0014759	0.257	0.298
Risk factor	Lipids	Total cholesterol	s_chol	TC_Graham_2021	seq.16792.4	SIGLEC5	rs2569436	19	51614930	C	G	0	0.114877	0.0208101	1.69257e-08	30.4732	0.277631	-0.00277492	0.00167671	0.0979	0.257
Risk factor	Lipids	Total cholesterol	s_chol	TC_Graham_2021	seq.16792.4	SIGLEC5	rs34866285	19	52085599	G	A	0	0.23872	0.0185796	4.38468e-38	165.084	0.427612	-0.00207939	0.00135567	0.125	0.436
Risk factor	Lipids	Total cholesterol	s_chol	TC_Graham_2021	seq.16792.4	SIGLEC5	rs35582075	19	52620269	A	G	1	0.159149	0.0311488	1.61665e-07	26.1051	0.100492	-0.000612224	0.00214446	0.775	0.111
Risk factor	Lipids	Total cholesterol	s_chol	TC_Graham_2021	seq.16792.4	SIGLEC5	rs35782908	19	52159389	G	A	0	-0.148611	0.0186354	7.63997e-16	63.5952	0.463569	-0.00186932	0.00135143	0.167	0.448
Risk factor	Lipids	Total cholesterol	s_chol	TC_Graham_2021	seq.16792.4	SIGLEC5	rs36076527	19	51930655	A	G	0	-0.154323	0.0200751	7.51455e-15	59.0943	0.31302	0.000386417	0.00153238	0.801	0.27
Risk factor	Lipids	Total cholesterol	s_chol	TC_Graham_2021	seq.16792.4	SIGLEC5	rs36498	19	51965995	T	C	0	0.206545	0.0307455	9.21851e-12	45.1301	0.100303	-0.00200337	0.00222508	0.368	0.111
Risk factor	Lipids	Total cholesterol	s_chol	TC_Graham_2021	seq.16792.4	SIGLEC5	rs373638989	19	51779370	G	A	0	-0.651388	0.0771771	1.58435e-17	71.2365	0.0146669	-0.00722318	0.00871944	0.407	0.00745
Risk factor	Lipids	Total cholesterol	s_chol	TC_Graham_2021	seq.16792.4	SIGLEC5	rs3794977	19	52228759	T	C	0	0.231639	0.0199482	1.79017e-31	134.839	0.29788	-0.00303062	0.00149806	0.0431	0.323
Risk factor	Lipids	Total cholesterol	s_chol	TC_Graham_2021	seq.16792.4	SIGLEC5	rs3829649	19	52216464	A	G	0	-0.297198	0.018348	2.61141e-59	262.37	0.474167	2.10892e-05	0.00142266	0.988	0.535
Risk factor	Lipids	Total cholesterol	s_chol	TC_Graham_2021	seq.16792.4	SIGLEC5	rs4284742	19	52131733	A	G	0	0.236747	0.0222364	9.02095e-27	113.355	0.23486	0.00143601	0.00162995	0.378	0.24
Risk factor	Lipids	Total cholesterol	s_chol	TC_Graham_2021	seq.16792.4	SIGLEC5	rs4439873	19	52367903	T	C	0	0.285219	0.0616368	1.8513e-06	21.413	0.0236563	0.00370164	0.00649262	0.569	0.0128
Risk factor	Lipids	Total cholesterol	s_chol	TC_Graham_2021	seq.16792.4	SIGLEC5	rs4441376	19	51894245	G	C	0	-0.198777	0.0281127	7.70665e-13	49.9951	0.125568	-0.00402017	0.00196058	0.0403	0.134
Risk factor	Lipids	Total cholesterol	s_chol	TC_Graham_2021	seq.16792.4	SIGLEC5	rs4801876	19	52063325	G	A	0	-0.155888	0.0189522	9.73313e-17	67.656	0.429599	0.0011728	0.00134226	0.382	0.454
Risk factor	Lipids	Total cholesterol	s_chol	TC_Graham_2021	seq.16792.4	SIGLEC5	rs4802772	19	51717576	T	C	0	-0.133138	0.0277688	8.15334e-07	22.9874	0.129921	0.001407	0.00236176	0.551	0.0977
Risk factor	Lipids	Total cholesterol	s_chol	TC_Graham_2021	seq.16792.4	SIGLEC5	rs4802818	19	52094962	T	G	0	-0.137349	0.0206632	1.49529e-11	44.1831	0.286998	0.00417971	0.00154501	0.00682	0.272
Risk factor	Lipids	Total cholesterol	s_chol	TC_Graham_2021	seq.16792.4	SIGLEC5	rs4802820	19	52095083	G	A	0	-0.102814	0.0192031	4.3008e-08	28.6657	0.367903	0.00177767	0.00166164	0.285	0.391
Risk factor	Lipids	Total cholesterol	s_chol	TC_Graham_2021	seq.16792.4	SIGLEC5	rs4802824	19	52103799	A	G	0	-0.175272	0.0211381	5.57936e-17	68.7532	0.26637	-0.000645986	0.00148084	0.663	0.334
Risk factor	Lipids	Total cholesterol	s_chol	TC_Graham_2021	seq.16792.4	SIGLEC5	rs4802847	19	52215558	A	G	0	0.292839	0.0196077	9.76864e-51	223.051	0.32447	0.000134156	0.00161649	0.934	0.31
Risk factor	Lipids	Total cholesterol	s_chol	TC_Graham_2021	seq.16792.4	SIGLEC5	rs4802858	19	52253150	T	C	0	0.205061	0.0190086	1.96541e-27	116.377	0.417298	-0.000650198	0.00135826	0.632	0.438
Risk factor	Lipids	Total cholesterol	s_chol	TC_Graham_2021	seq.16792.4	SIGLEC5	rs55825878	19	52124312	C	T	0	0.346849	0.0446523	3.99385e-15	60.3383	0.0465556	0.000523124	0.00319546	0.87	0.0486
Risk factor	Lipids	Total cholesterol	s_chol	TC_Graham_2021	seq.16792.4	SIGLEC5	rs57351606	19	52096903	A	G	0	-0.500909	0.0371013	7.70113e-42	182.28	0.0644398	0.00429103	0.00239849	0.0736	0.084
Risk factor	Lipids	Total cholesterol	s_chol	TC_Graham_2021	seq.16792.4	SIGLEC5	rs58800302	19	51996666	G	A	0	-0.241591	0.0204085	1.24502e-32	140.133	0.285201	-0.000971949	0.00153865	0.528	0.268
Risk factor	Lipids	Total cholesterol	s_chol	TC_Graham_2021	seq.16792.4	SIGLEC5	rs61683178	19	52215974	A	G	0	0.158854	0.0281386	8.23929e-09	31.8707	0.124716	0.00337139	0.00248795	0.175	0.0904
Risk factor	Lipids	Total cholesterol	s_chol	TC_Graham_2021	seq.16792.4	SIGLEC5	rs61736483	19	52115646	A	G	1	-1.01864	0.0621585	1.16909e-60	268.559	0.0222369	-0.00307949	0.00569603	0.589	0.0155
Risk factor	Lipids	Total cholesterol	s_chol	TC_Graham_2021	seq.16792.4	SIGLEC5	rs62107517	19	52416156	T	A	0	-0.3578	0.0462554	5.15745e-15	59.8351	0.0417298	0.00486215	0.00395283	0.219	0.0335
Risk factor	Lipids	Total cholesterol	s_chol	TC_Graham_2021	seq.16792.4	SIGLEC5	rs62113291	19	52046803	T	G	0	-0.158142	0.0253788	2.31343e-10	38.8286	0.160484	0.000111752	0.00189218	0.953	0.146
Risk factor	Lipids	Total cholesterol	s_chol	TC_Graham_2021	seq.16792.4	SIGLEC5	rs62113336	19	52051820	A	G	0	-0.654905	0.0457168	7.60799e-47	205.213	0.0416351	0.00479635	0.003482	0.168	0.0409
Risk factor	Lipids	Total cholesterol	s_chol	TC_Graham_2021	seq.16792.4	SIGLEC5	rs62113348	19	52095560	T	G	0	0.392887	0.023076	2.64396e-65	289.877	0.192184	-0.00280663	0.00176819	0.112	0.192
Risk factor	Lipids	Total cholesterol	s_chol	TC_Graham_2021	seq.16792.4	SIGLEC5	rs62114257	19	51919507	C	T	0	-0.0878117	0.0194545	3.18537e-06	20.3735	0.366484	-0.000686545	0.00152918	0.653	0.416
Risk factor	Lipids	Total cholesterol	s_chol	TC_Graham_2021	seq.16792.4	SIGLEC5	rs62114259	19	51951515	A	G	0	-0.450296	0.0323518	2.43741e-44	193.731	0.0882854	0.00353206	0.00270025	0.191	0.0707
Risk factor	Lipids	Total cholesterol	s_chol	TC_Graham_2021	seq.16792.4	SIGLEC5	rs6509558	19	52127949	T	C	0	0.468786	0.0200133	1.22494e-121	548.671	0.279145	-0.00766481	0.00149953	3.2e-07	0.289
Risk factor	Lipids	Total cholesterol	s_chol	TC_Graham_2021	seq.16792.4	SIGLEC5	rs6509567	19	52213184	G	A	0	0.307712	0.0198822	2.4897e-54	239.53	0.297029	-0.00072944	0.00148918	0.624	0.286
Risk factor	Lipids	Total cholesterol	s_chol	TC_Graham_2021	seq.16792.4	SIGLEC5	rs6509613	19	52529074	C	T	0	-0.22909	0.045503	2.39407e-07	25.3473	0.0430545	-0.00545382	0.00297534	0.0668	0.0526
Risk factor	Lipids	Total cholesterol	s_chol	TC_Graham_2021	seq.16792.4	SIGLEC5	rs7245455	19	52278669	C	T	0	-0.144294	0.020151	4.01515e-13	51.2747	0.31198	-0.00192609	0.00150998	0.202	0.281
Risk factor	Lipids	Total cholesterol	s_chol	TC_Graham_2021	seq.16792.4	SIGLEC5	rs7250849	19	52158316	T	G	0	-1.13283	0.0282285	0	1610.47	0.0919758	0.00609891	0.0021143	0.00392	0.112
Risk factor	Lipids	Total cholesterol	s_chol	TC_Graham_2021	seq.16792.4	SIGLEC5	rs7254072	19	52218899	C	T	0	-0.114654	0.0216537	5.95434e-08	28.0359	0.247445	-0.00188233	0.00153796	0.221	0.262
Risk factor	Lipids	Total cholesterol	s_chol	TC_Graham_2021	seq.16792.4	SIGLEC5	rs7255120	19	52094459	T	C	0	0.238465	0.0188582	5.94893e-37	159.9	0.383895	-0.00279354	0.00142259	0.0496	0.399
Risk factor	Lipids	Total cholesterol	s_chol	TC_Graham_2021	seq.16792.4	SIGLEC5	rs7258020	19	51880159	T	C	0	0.119741	0.0190973	1.80468e-10	39.3135	0.377744	7.2601e-06	0.00141596	0.996	0.397
Risk factor	Lipids	Total cholesterol	s_chol	TC_Graham_2021	seq.16792.4	SIGLEC5	rs73050865	19	52115944	G	C	0	-1.02026	0.0641032	2.45783e-57	253.316	0.0204391	0.00160337	0.00387184	0.679	0.0322
Risk factor	Lipids	Total cholesterol	s_chol	TC_Graham_2021	seq.16792.4	SIGLEC5	rs73054887	19	52208726	T	G	0	-0.621602	0.0430027	1.16645e-47	208.946	0.0481643	0.00371922	0.00258491	0.15	0.0801
Risk factor	Lipids	Total cholesterol	s_chol	TC_Graham_2021	seq.16792.4	SIGLEC5	rs73054902	19	52215870	T	C	0	0.236645	0.0270181	9.87067e-19	76.7158	0.137491	-7.75686e-05	0.00220255	0.972	0.135
Risk factor	Lipids	Total cholesterol	s_chol	TC_Graham_2021	seq.16792.4	SIGLEC5	rs73056837	19	52226285	T	C	0	0.509399	0.0268622	1.71099e-80	359.611	0.134936	-0.00185229	0.00210029	0.378	0.122
Risk factor	Lipids	Total cholesterol	s_chol	TC_Graham_2021	seq.16792.4	SIGLEC5	rs73058840	19	52284849	T	C	0	0.167683	0.0334691	2.72032e-07	25.1009	0.0848789	0.00189898	0.00227614	0.404	0.0977
Risk factor	Lipids	Total cholesterol	s_chol	TC_Graham_2021	seq.16792.4	SIGLEC5	rs73558838	19	51981485	G	A	0	0.29864	0.0599864	3.20458e-07	24.7851	0.0253596	0.00404169	0.00385962	0.295	0.0309
Risk factor	Lipids	Total cholesterol	s_chol	TC_Graham_2021	seq.16792.4	SIGLEC5	rs7359936	19	52150601	A	C	0	-0.262013	0.0183638	1.73415e-46	203.573	0.463096	-0.00103648	0.00147639	0.483	0.517
Risk factor	Lipids	Total cholesterol	s_chol	TC_Graham_2021	seq.16792.4	SIGLEC5	rs73934248	19	52105161	T	C	0	0.200455	0.024131	4.90968e-17	69.0054	0.183195	-0.00158258	0.00186085	0.395	0.159
Risk factor	Lipids	Total cholesterol	s_chol	TC_Graham_2021	seq.16792.4	SIGLEC5	rs74903528	19	51850427	A	G	0	0.438335	0.0510195	4.29135e-18	73.8142	0.0341597	0.0020007	0.0036512	0.584	0.0356
Risk factor	Lipids	Total cholesterol	s_chol	TC_Graham_2021	seq.16792.4	SIGLEC5	rs75462129	19	52616822	C	A	0	0.2334	0.0433576	3.65989e-08	28.9782	0.049489	0.00238073	0.00296653	0.422	0.0537
Risk factor	Lipids	Total cholesterol	s_chol	TC_Graham_2021	seq.16792.4	SIGLEC5	rs75818312	19	51981965	A	G	0	-0.565969	0.0315302	2.3969e-72	322.205	0.0912188	0.00555699	0.00247406	0.0247	0.0801
Risk factor	Lipids	Total cholesterol	s_chol	TC_Graham_2021	seq.16792.4	SIGLEC5	rs75999108	19	51928148	A	G	0	-0.524117	0.0803676	3.48047e-11	42.5299	0.0140992	-0.000518402	0.00615024	0.933	0.0135
Risk factor	Lipids	Total cholesterol	s_chol	TC_Graham_2021	seq.16792.4	SIGLEC5	rs76631059	19	52085462	T	C	0	-0.169601	0.0240635	9.07145e-13	49.6752	0.175814	-0.000977066	0.00185278	0.598	0.154
Risk factor	Lipids	Total cholesterol	s_chol	TC_Graham_2021	seq.16792.4	SIGLEC5	rs77665677	19	52108383	T	C	0	0.478494	0.0564413	1.14817e-17	71.8719	0.0281983	0.0011558	0.00540762	0.831	0.0229
Risk factor	Lipids	Total cholesterol	s_chol	TC_Graham_2021	seq.16792.4	SIGLEC5	rs77801261	19	52194857	A	G	0	-0.245519	0.0498586	4.23301e-07	24.2488	0.0363361	-0.00134775	0.00375069	0.719	0.0363
Risk factor	Lipids	Total cholesterol	s_chol	TC_Graham_2021	seq.16792.4	SIGLEC5	rs78241354	19	52192669	T	G	0	-0.237622	0.0472352	2.44457e-07	25.3071	0.0417298	0.00360195	0.00319812	0.26	0.0466
Risk factor	Lipids	Total cholesterol	s_chol	TC_Graham_2021	seq.16792.4	SIGLEC5	rs78367065	19	52193280	A	G	0	-0.42972	0.0259765	9.0452e-62	273.659	0.14137	-0.00546539	0.00209761	0.00917	0.125
Risk factor	Lipids	Total cholesterol	s_chol	TC_Graham_2021	seq.16792.4	SIGLEC5	rs79500363	19	52354615	C	A	0	-0.465833	0.0885147	7.09484e-08	27.6968	0.0114497	-0.00355397	0.00522679	0.497	0.0167
Risk factor	Lipids	Total cholesterol	s_chol	TC_Graham_2021	seq.16792.4	SIGLEC5	rs8102214	19	52057658	A	T	0	-0.193388	0.0310504	2.35917e-10	38.7904	0.101533	0.00127867	0.00225147	0.57	0.1
Risk factor	Lipids	Total cholesterol	s_chol	TC_Graham_2021	seq.16792.4	SIGLEC5	rs8108016	19	52203065	C	G	0	-0.236695	0.0277899	8.16559e-18	72.5445	0.129164	0.00677637	0.00228979	0.00308	0.116
Risk factor	Lipids	Total cholesterol	s_chol	TC_Graham_2021	seq.16792.4	SIGLEC5	rs8110578	19	52128338	C	G	0	-0.17659	0.0235995	3.63818e-14	55.9921	0.199754	0.00427245	0.00167414	0.0107	0.208
Risk factor	Lipids	Total cholesterol	s_chol	TC_Graham_2021	seq.16792.4	SIGLEC5	rs8111423	19	52260354	C	T	0	0.29838	0.0234453	2.10263e-37	161.967	0.197104	0.00442468	0.0017468	0.0113	0.188
Risk factor	Lipids	Total cholesterol	s_chol	TC_Graham_2021	seq.16792.4	SIGLEC5	rs8112486	19	52095040	C	G	0	0.431052	0.0227324	1.75726e-80	359.558	0.199375	-0.00721234	0.00205578	0.000451	0.182
Risk factor	Lipids	Total cholesterol	s_chol	TC_Graham_2021	seq.16823.75	APOL3	rs114913627	22	36633744	A	G	0	0.226888	0.0453146	2.76494e-07	25.0696	0.0430871	0.00195598	0.00352126	0.579	0.0415
Risk factor	Lipids	Total cholesterol	s_chol	TC_Graham_2021	seq.16823.75	APOL3	rs115713377	22	36593273	G	A	0	0.236037	0.0448647	7.16039e-08	27.679	0.0441288	-0.00592034	0.00326557	0.0698	0.0491
Risk factor	Lipids	Total cholesterol	s_chol	TC_Graham_2021	seq.16823.75	APOL3	rs11705311	22	36458009	G	C	0	0.226422	0.0192891	4.05313e-32	137.789	0.33428	-0.00353927	0.00149154	0.0176	0.338
Risk factor	Lipids	Total cholesterol	s_chol	TC_Graham_2021	seq.16823.75	APOL3	rs117136464	22	37036742	T	C	0	-0.540407	0.0837082	5.38091e-11	41.6779	0.0124053	0.00761845	0.00634388	0.23	0.0124
Risk factor	Lipids	Total cholesterol	s_chol	TC_Graham_2021	seq.16823.75	APOL3	rs12169267	22	36451815	A	G	0	0.147564	0.0289706	1.75685e-07	25.9445	0.114394	0.00379377	0.00221529	0.0868	0.101
Risk factor	Lipids	Total cholesterol	s_chol	TC_Graham_2021	seq.16823.75	APOL3	rs12170983	22	36598790	G	A	0	-0.135708	0.0186096	1.5228e-13	53.1786	0.432955	0.0013539	0.00158939	0.394	0.449
Risk factor	Lipids	Total cholesterol	s_chol	TC_Graham_2021	seq.16823.75	APOL3	rs13053898	22	36174747	A	G	0	-0.521209	0.0303469	2.04211e-66	294.982	0.0987689	0.00437624	0.00214776	0.0416	0.11
Risk factor	Lipids	Total cholesterol	s_chol	TC_Graham_2021	seq.16823.75	APOL3	rs132614	22	36531515	T	C	0	0.204637	0.0206904	2.29023e-23	97.8207	0.261742	-0.00693295	0.00156581	9.52e-06	0.246
Risk factor	Lipids	Total cholesterol	s_chol	TC_Graham_2021	seq.16823.75	APOL3	rs132631	22	36542194	A	C	0	-1.02977	0.020696	0	2475.75	0.166098	0.0129888	0.00180089	5.5e-13	0.164
Risk factor	Lipids	Total cholesterol	s_chol	TC_Graham_2021	seq.16823.75	APOL3	rs132660	22	36562236	G	T	0	-0.238929	0.0186325	6.07581e-38	164.435	0.42822	0.00336585	0.00135361	0.0129	0.441
Risk factor	Lipids	Total cholesterol	s_chol	TC_Graham_2021	seq.16823.75	APOL3	rs132672	22	36570238	G	A	0	-0.397814	0.0209298	7.4536e-81	361.268	0.24697	0.00405309	0.00158719	0.0107	0.24
Risk factor	Lipids	Total cholesterol	s_chol	TC_Graham_2021	seq.16823.75	APOL3	rs138264059	22	36725668	A	T	0	-0.726746	0.0929686	2.70244e-15	61.1072	0.0101326	-0.0133882	0.00892451	0.134	0.00643
Risk factor	Lipids	Total cholesterol	s_chol	TC_Graham_2021	seq.16823.75	APOL3	rs139657352	22	36484283	T	G	0	-0.793843	0.0434507	7.17644e-75	333.792	0.0447917	0.0105871	0.00319124	0.000908	0.0471
Risk factor	Lipids	Total cholesterol	s_chol	TC_Graham_2021	seq.16823.75	APOL3	rs140768119	22	36662718	G	A	0	0.1533	0.0306965	2.95623e-07	24.9406	0.0980114	-0.00458341	0.00298775	0.125	0.0842
Risk factor	Lipids	Total cholesterol	s_chol	TC_Graham_2021	seq.16823.75	APOL3	rs146451167	22	36117739	T	C	0	-0.759596	0.0848946	1.81782e-19	80.0581	0.0116477	0.00584838	0.00969574	0.546	0.00631
Risk factor	Lipids	Total cholesterol	s_chol	TC_Graham_2021	seq.16823.75	APOL3	rs147323157	22	36398953	T	C	0	-0.324551	0.0674847	7.57477e-07	23.1289	0.0194129	0.0162308	0.00504193	0.00129	0.0205
Risk factor	Lipids	Total cholesterol	s_chol	TC_Graham_2021	seq.16823.75	APOL3	rs147876617	22	36580246	T	C	0	0.29301	0.0621357	1.20472e-06	22.2373	0.0231061	0.00559146	0.00447505	0.211	0.0248
Risk factor	Lipids	Total cholesterol	s_chol	TC_Graham_2021	seq.16823.75	APOL3	rs17731915	22	36560473	A	G	0	0.310566	0.0574361	3.20165e-08	29.2373	0.0266098	-0.00314226	0.00391372	0.422	0.0331
Risk factor	Lipids	Total cholesterol	s_chol	TC_Graham_2021	seq.16823.75	APOL3	rs182452472	22	36576639	C	T	0	0.221729	0.0496834	4.04405e-06	19.9169	0.0356061	-0.00810191	0.00440189	0.0657	0.0246
Risk factor	Lipids	Total cholesterol	s_chol	TC_Graham_2021	seq.16823.75	APOL3	rs187935447	22	36502935	A	G	0	-0.978108	0.0893485	3.43002e-28	119.839	0.0108902	0.00363052	0.0116732	0.756	0.00532
Risk factor	Lipids	Total cholesterol	s_chol	TC_Graham_2021	seq.16823.75	APOL3	rs2024641	22	36130554	A	G	0	-0.237966	0.0185856	7.80768e-38	163.937	0.393277	0.00247827	0.00147447	0.0928	0.377
Risk factor	Lipids	Total cholesterol	s_chol	TC_Graham_2021	seq.16823.75	APOL3	rs28390318	22	36540783	T	C	0	0.406222	0.017684	4.52803e-117	527.674	0.478977	-0.00570374	0.00133521	1.94e-05	0.479
Risk factor	Lipids	Total cholesterol	s_chol	TC_Graham_2021	seq.16823.75	APOL3	rs45590338	22	36622427	C	G	0	-0.371078	0.0513965	2.60114e-13	52.1271	0.0339015	0.0044639	0.00379841	0.24	0.0351
Risk factor	Lipids	Total cholesterol	s_chol	TC_Graham_2021	seq.16823.75	APOL3	rs55936668	22	36542807	G	A	0	0.255128	0.0311636	1.34209e-16	67.0226	0.0942235	-0.000314575	0.00226932	0.89	0.0989
Risk factor	Lipids	Total cholesterol	s_chol	TC_Graham_2021	seq.16823.75	APOL3	rs5755914	22	36097644	A	G	0	-0.119767	0.0211587	7.55042e-09	32.0403	0.255966	0.000482678	0.00160595	0.764	0.26
Risk factor	Lipids	Total cholesterol	s_chol	TC_Graham_2021	seq.16823.75	APOL3	rs5756075	22	36466536	A	G	0	-0.244878	0.0213448	9.06824e-31	131.618	0.249621	0.00181542	0.00188945	0.337	0.229
Risk factor	Lipids	Total cholesterol	s_chol	TC_Graham_2021	seq.16823.75	APOL3	rs5756082	22	36532651	T	C	0	0.176136	0.0255253	2.59194e-12	47.6162	0.151894	-0.00636952	0.00195206	0.0011	0.138
Risk factor	Lipids	Total cholesterol	s_chol	TC_Graham_2021	seq.16823.75	APOL3	rs5756088	22	36578082	A	C	0	0.201724	0.0185916	9.94115e-28	117.728	0.404072	-0.00221718	0.00135432	0.102	0.459
Risk factor	Lipids	Total cholesterol	s_chol	TC_Graham_2021	seq.16823.75	APOL3	rs5995197	22	36452100	A	T	0	-0.124549	0.0227591	2.21875e-08	29.9482	0.210038	0.00373665	0.00166985	0.0252	0.23
Risk factor	Lipids	Total cholesterol	s_chol	TC_Graham_2021	seq.16823.75	APOL3	rs5995234	22	36567614	A	T	0	0.161158	0.0251024	6.81266e-11	41.2167	0.1625	-3.69996e-05	0.00237277	0.988	0.127
Risk factor	Lipids	Total cholesterol	s_chol	TC_Graham_2021	seq.16823.75	APOL3	rs61741884	22	36537763	T	C	1	0.234221	0.0463136	2.12636e-07	25.5761	0.0416667	-0.00382754	0.00287074	0.182	0.0571
Risk factor	Lipids	Total cholesterol	s_chol	TC_Graham_2021	seq.16823.75	APOL3	rs62232634	22	36505948	A	T	0	0.191249	0.0193766	2.8054e-23	97.4189	0.363826	-0.00187156	0.00152536	0.22	0.35
Risk factor	Lipids	Total cholesterol	s_chol	TC_Graham_2021	seq.16823.75	APOL3	rs73159792	22	36204522	C	T	0	-0.348045	0.0730077	9.33848e-07	22.7265	0.0164773	0.00214867	0.00542657	0.692	0.0174
Risk factor	Lipids	Total cholesterol	s_chol	TC_Graham_2021	seq.16823.75	APOL3	rs74769111	22	36664078	G	A	0	-0.481087	0.0651966	7.97296e-14	54.4499	0.0198864	0.000715383	0.00679141	0.916	0.0123
Risk factor	Lipids	Total cholesterol	s_chol	TC_Graham_2021	seq.16823.75	APOL3	rs74865964	22	36632643	G	T	0	-0.600869	0.0416428	1.69689e-47	208.2	0.0510417	0.00576337	0.00351243	0.101	0.0427
Risk factor	Lipids	Total cholesterol	s_chol	TC_Graham_2021	seq.16823.75	APOL3	rs75453261	22	36675821	C	T	0	0.247755	0.051703	8.26094e-07	22.9622	0.0324811	-0.00743053	0.00438173	0.0899	0.0299
Risk factor	Lipids	Total cholesterol	s_chol	TC_Graham_2021	seq.16823.75	APOL3	rs78147676	22	36439391	T	C	0	0.174943	0.0384815	2.73169e-06	20.6676	0.0619318	-0.00529485	0.00367813	0.15	0.0408
Risk factor	Lipids	Total cholesterol	s_chol	TC_Graham_2021	seq.16823.75	APOL3	rs79013767	22	36782759	A	C	0	-0.390405	0.0493256	1.2377e-15	62.6449	0.0356061	-0.00319878	0.00432599	0.46	0.0265
Risk factor	Lipids	Total cholesterol	s_chol	TC_Graham_2021	seq.16823.75	APOL3	rs9610353	22	36190573	C	T	0	0.212645	0.0219496	1.69758e-22	93.8549	0.219034	-0.00214276	0.00178679	0.23	0.181
Risk factor	Lipids	Total cholesterol	s_chol	TC_Graham_2021	seq.16823.75	APOL3	rs9610404	22	36533942	A	G	0	0.211295	0.0273868	6.03901e-15	59.5245	0.128504	-0.00171416	0.0019224	0.373	0.142
Risk factor	Lipids	Total cholesterol	s_chol	TC_Graham_2021	seq.16823.75	APOL3	rs9610412	22	36545016	G	C	0	0.248494	0.0249475	1.13257e-23	99.2151	0.161269	-0.00676036	0.0018791	0.000321	0.156
Risk factor	Lipids	Total cholesterol	s_chol	TC_Graham_2021	seq.16823.75	APOL3	rs9619564	22	36103985	T	A	0	0.129981	0.0257302	2.18959e-07	25.5196	0.15161	-6.82923e-05	0.00223745	0.976	0.114
Risk factor	Lipids	Total cholesterol	s_chol	TC_Graham_2021	seq.16823.75	APOL3	rs9622312	22	36363964	C	A	0	-0.657564	0.0853061	6.37583e-15	59.4177	0.0120265	0.00127028	0.0065734	0.847	0.0119
Risk factor	Lipids	Total cholesterol	s_chol	TC_Graham_2021	seq.16927.9	F13A1|F13B	rs10801575	1	196852781	T	C	0	0.278811	0.021103	3.74482e-40	174.555	0.268124	-0.00599302	0.00171901	0.00049	0.294
Risk factor	Lipids	Total cholesterol	s_chol	TC_Graham_2021	seq.16927.9	F13A1|F13B	rs10922082	1	196513694	A	G	0	-0.308696	0.0200076	5.22892e-54	238.052	0.304562	-0.00132053	0.00147246	0.37	0.309
Risk factor	Lipids	Total cholesterol	s_chol	TC_Graham_2021	seq.16927.9	F13A1|F13B	rs10922198	1	197304361	G	C	0	-0.233609	0.0192697	3.98308e-34	146.97	0.363525	0.00354965	0.00141676	0.0122	0.368
Risk factor	Lipids	Total cholesterol	s_chol	TC_Graham_2021	seq.16927.9	F13A1|F13B	rs114003406	1	197130983	T	A	0	0.234091	0.0285401	1.18035e-16	67.2757	0.123131	-0.000310768	0.00210189	0.882	0.12
Risk factor	Lipids	Total cholesterol	s_chol	TC_Graham_2021	seq.16927.9	F13A1|F13B	rs115834485	1	197505460	T	C	0	0.248697	0.0560819	4.61362e-06	19.6651	0.029434	-0.00698108	0.00401939	0.0824	0.0312
Risk factor	Lipids	Total cholesterol	s_chol	TC_Graham_2021	seq.16927.9	F13A1|F13B	rs12145846	1	197176169	T	G	0	0.253113	0.0241481	5.24242e-26	109.866	0.186731	-0.00448601	0.00165419	0.00669	0.207
Risk factor	Lipids	Total cholesterol	s_chol	TC_Graham_2021	seq.16927.9	F13A1|F13B	rs12204494	6	6333084	G	T	0	0.247817	0.0193118	5.39742e-38	164.671	0.396176	-0.00161858	0.00137519	0.239	0.376
Risk factor	Lipids	Total cholesterol	s_chol	TC_Graham_2021	seq.16927.9	F13A1|F13B	rs13206706	6	6351730	A	G	0	-0.0858956	0.0189599	2.94385e-06	20.5244	0.451069	0.002343	0.00143718	0.103	0.429
Risk factor	Lipids	Total cholesterol	s_chol	TC_Graham_2021	seq.16927.9	F13A1|F13B	rs1329424	1	196646176	T	G	0	0.0909243	0.0195557	1.66367e-06	21.6179	0.395325	0.00361502	0.00137418	0.00852	0.386
Risk factor	Lipids	Total cholesterol	s_chol	TC_Graham_2021	seq.16927.9	F13A1|F13B	rs139099455	1	197531742	A	T	0	-0.450183	0.0571855	1.74051e-15	61.9735	0.0276358	-0.00313281	0.00516261	0.544	0.0196
Risk factor	Lipids	Total cholesterol	s_chol	TC_Graham_2021	seq.16927.9	F13A1|F13B	rs1412636	1	196951459	A	G	0	-0.858302	0.0241491	5.5654e-277	1263.22	0.138084	0.0108596	0.00185309	4.62e-09	0.164
Risk factor	Lipids	Total cholesterol	s_chol	TC_Graham_2021	seq.16927.9	F13A1|F13B	rs144779856	1	196957132	T	C	0	0.372304	0.0727996	1.57625e-07	26.154	0.0176036	-0.00101819	0.00558149	0.855	0.0167
Risk factor	Lipids	Total cholesterol	s_chol	TC_Graham_2021	seq.16927.9	F13A1|F13B	rs145134468	1	197304932	A	C	0	0.280194	0.0647976	7.65634e-06	18.6982	0.0216733	0.00293048	0.0043528	0.501	0.0268
Risk factor	Lipids	Total cholesterol	s_chol	TC_Graham_2021	seq.16927.9	F13A1|F13B	rs151321650	1	196887213	G	T	0	0.264938	0.0543786	5.5209e-07	23.7374	0.0319894	-0.00425771	0.00511546	0.405	0.0198
Risk factor	Lipids	Total cholesterol	s_chol	TC_Graham_2021	seq.16927.9	F13A1|F13B	rs1556763	1	197152149	A	C	0	0.258802	0.0308924	2.70251e-17	70.183	0.104391	-0.00503667	0.00224679	0.025	0.101
Risk factor	Lipids	Total cholesterol	s_chol	TC_Graham_2021	seq.16927.9	F13A1|F13B	rs1611982	1	197022768	A	G	0	-0.459431	0.0179757	2.21152e-144	653.234	0.475961	0.00601861	0.00134754	7.96e-06	0.474
Risk factor	Lipids	Total cholesterol	s_chol	TC_Graham_2021	seq.16927.9	F13A1|F13B	rs1674074	6	6328503	C	G	0	-0.112043	0.0242688	1.94898e-06	21.3144	0.187015	-0.000891544	0.00173627	0.608	0.188
Risk factor	Lipids	Total cholesterol	s_chol	TC_Graham_2021	seq.16927.9	F13A1|F13B	rs1742934	6	6308750	C	A	0	0.125249	0.0196749	9.70561e-11	40.525	0.369298	0.000280523	0.00140556	0.842	0.36
Risk factor	Lipids	Total cholesterol	s_chol	TC_Graham_2021	seq.16927.9	F13A1|F13B	rs17616291	1	197166386	A	T	0	0.140971	0.0324157	6.84268e-06	18.9125	0.0956843	-0.00773124	0.002707	0.00429	0.0711
Risk factor	Lipids	Total cholesterol	s_chol	TC_Graham_2021	seq.16927.9	F13A1|F13B	rs17621768	1	197509624	G	A	0	0.118028	0.0200079	1.82778e-09	34.799	0.339201	0.000287572	0.00148103	0.846	0.329
Risk factor	Lipids	Total cholesterol	s_chol	TC_Graham_2021	seq.16927.9	F13A1|F13B	rs1902946	6	6368578	T	C	0	0.152394	0.0337662	3.19267e-06	20.3691	0.0845164	-0.00125138	0.002146	0.56	0.109
Risk factor	Lipids	Total cholesterol	s_chol	TC_Graham_2021	seq.16927.9	F13A1|F13B	rs191818559	1	196885429	G	A	0	-0.7771	0.0717739	1.28132e-27	117.225	0.0171304	-0.00135402	0.0156425	0.931	0.00401
Risk factor	Lipids	Total cholesterol	s_chol	TC_Graham_2021	seq.16927.9	F13A1|F13B	rs192155731	1	196700295	G	T	0	-0.750964	0.0803655	4.62243e-21	87.317	0.0141965	0.00669798	0.00553361	0.226	0.017
Risk factor	Lipids	Total cholesterol	s_chol	TC_Graham_2021	seq.16927.9	F13A1|F13B	rs1929089	6	6407229	C	T	0	0.153744	0.0264347	3.01377e-09	33.8258	0.149726	-0.00216752	0.00183445	0.237	0.162
Risk factor	Lipids	Total cholesterol	s_chol	TC_Graham_2021	seq.16927.9	F13A1|F13B	rs200013534	6	6506292	A	G	0	0.185284	0.0410967	3.26456e-06	20.3265	0.0569752	0.00140526	0.00338975	0.678	0.0626
Risk factor	Lipids	Total cholesterol	s_chol	TC_Graham_2021	seq.16927.9	F13A1|F13B	rs2786106	1	197311228	T	C	0	0.108653	0.0225191	7.00275e-07	23.2799	0.237554	-0.00351177	0.00171588	0.0407	0.233
Risk factor	Lipids	Total cholesterol	s_chol	TC_Graham_2021	seq.16927.9	F13A1|F13B	rs2786107	1	197310777	G	T	0	0.226942	0.0227534	9.90614e-24	99.4803	0.220045	-0.00193156	0.0016812	0.251	0.213
Risk factor	Lipids	Total cholesterol	s_chol	TC_Graham_2021	seq.16927.9	F13A1|F13B	rs3024456	6	6152470	T	A	0	-0.122683	0.022908	4.26683e-08	28.681	0.218531	3.39188e-05	0.00158747	0.983	0.23
Risk factor	Lipids	Total cholesterol	s_chol	TC_Graham_2021	seq.16927.9	F13A1|F13B	rs41257904	1	196927185	T	G	1	0.312264	0.0640127	5.35408e-07	23.7964	0.0226197	0.00494806	0.00625013	0.429	0.0125
Risk factor	Lipids	Total cholesterol	s_chol	TC_Graham_2021	seq.16927.9	F13A1|F13B	rs61818956	1	196886223	T	C	0	0.244106	0.026698	3.03067e-20	83.5987	0.142059	-0.00111271	0.0018828	0.555	0.166
Risk factor	Lipids	Total cholesterol	s_chol	TC_Graham_2021	seq.16927.9	F13A1|F13B	rs61829425	1	197334422	T	C	0	-0.358096	0.0314938	2.93707e-30	129.285	0.0977664	0.00412647	0.00234191	0.0781	0.094
Risk factor	Lipids	Total cholesterol	s_chol	TC_Graham_2021	seq.16927.9	F13A1|F13B	rs61829426	1	197354428	T	C	0	-0.539693	0.0686062	1.82301e-15	61.8824	0.0194019	0.0136728	0.00463996	0.00321	0.0238
Risk factor	Lipids	Total cholesterol	s_chol	TC_Graham_2021	seq.16927.9	F13A1|F13B	rs62408042	6	6327785	G	A	0	-0.149104	0.0268621	1.42248e-08	30.8105	0.143763	0.000954469	0.00204504	0.641	0.143
Risk factor	Lipids	Total cholesterol	s_chol	TC_Graham_2021	seq.16927.9	F13A1|F13B	rs6922262	6	6307947	G	C	0	-0.115002	0.0224284	1.46794e-07	26.2914	0.225629	-0.00154554	0.00166786	0.354	0.204
Risk factor	Lipids	Total cholesterol	s_chol	TC_Graham_2021	seq.16927.9	F13A1|F13B	rs72734303	1	196598260	A	G	0	0.169598	0.0279335	6.33639e-10	36.863	0.131459	-0.000157597	0.00201955	0.938	0.138
Risk factor	Lipids	Total cholesterol	s_chol	TC_Graham_2021	seq.16927.9	F13A1|F13B	rs72736427	1	196941274	T	C	0	-0.750429	0.0584681	5.23061e-38	164.733	0.0268787	0.00882504	0.00332543	0.00796	0.0457
Risk factor	Lipids	Total cholesterol	s_chol	TC_Graham_2021	seq.16927.9	F13A1|F13B	rs72740600	1	197445879	C	T	0	0.201821	0.0462518	6.39909e-06	19.0404	0.0434412	-0.000944417	0.00403283	0.815	0.0311
Risk factor	Lipids	Total cholesterol	s_chol	TC_Graham_2021	seq.16927.9	F13A1|F13B	rs72817065	6	6328655	A	T	0	0.207702	0.0411259	2.2045e-07	25.5065	0.0553663	-0.00494973	0.00294541	0.0929	0.0554
Risk factor	Lipids	Total cholesterol	s_chol	TC_Graham_2021	seq.16927.9	F13A1|F13B	rs7532441	1	196952569	A	G	0	-0.815683	0.077141	1.96837e-26	111.808	0.0149536	0.0119274	0.0065646	0.0692	0.0119
Risk factor	Lipids	Total cholesterol	s_chol	TC_Graham_2021	seq.16927.9	F13A1|F13B	rs76318560	1	196999698	G	C	0	-0.648378	0.0718085	8.64141e-20	81.5276	0.0170358	0.0054043	0.00718513	0.452	0.0116
Risk factor	Lipids	Total cholesterol	s_chol	TC_Graham_2021	seq.16927.9	F13A1|F13B	rs76916712	1	196835766	C	T	0	0.397195	0.0541452	1.10252e-13	53.8131	0.0319894	-0.0105219	0.00562835	0.0616	0.0211
Risk factor	Lipids	Total cholesterol	s_chol	TC_Graham_2021	seq.16927.9	F13A1|F13B	rs77640034	6	6326379	A	G	0	0.208814	0.0463496	3.3156e-06	20.2968	0.0441037	-0.00311227	0.00418736	0.457	0.0374
Risk factor	Lipids	Total cholesterol	s_chol	TC_Graham_2021	seq.17514.48	RAB21	rs61754230	12	72179446	T	C	1	-0.386929	0.0744668	1.01815e-07	26.9983	0.0162755	0.0472903	0.00556039	1.82e-17	0.0156
Risk factor	Lipids	Total cholesterol	s_chol	TC_Graham_2021	seq.17686.27	TBCB	rs2231569	19	36605875	T	G	0	0.383625	0.050924	2.47397e-14	56.7504	0.0340329	-0.0108722	0.00355015	0.0022	0.0397
Risk factor	Lipids	Total cholesterol	s_chol	TC_Graham_2021	seq.17702.53	UGT1A1	rs12995772	2	234556742	A	C	0	-0.17774	0.035651	3.08922e-07	24.8558	0.0608365	-0.0109926	0.00287022	0.000128	0.0634
Risk factor	Lipids	Total cholesterol	s_chol	TC_Graham_2021	seq.17702.53	UGT1A1	rs13418420	2	234578762	C	T	0	0.109351	0.0186465	2.25346e-09	34.3915	0.294392	0.00258984	0.00156797	0.0986	0.25
Risk factor	Lipids	Total cholesterol	s_chol	TC_Graham_2021	seq.17702.53	UGT1A1	rs139257330	2	234643807	C	A	0	-0.216149	0.0430362	2.55026e-07	25.2254	0.0409696	-0.0153443	0.0042418	0.000298	0.0281
Risk factor	Lipids	Total cholesterol	s_chol	TC_Graham_2021	seq.17702.53	UGT1A1	rs141980879	2	234610068	A	T	0	0.145872	0.0322593	3.06495e-06	20.4472	0.0758555	0.0113733	0.00286643	7.26e-05	0.0735
Risk factor	Lipids	Total cholesterol	s_chol	TC_Graham_2021	seq.17702.53	UGT1A1	rs1587493	2	234689751	G	A	0	0.15286	0.0251927	6.49055e-10	36.8161	0.129468	0.00596315	0.00177317	0.000771	0.171
Risk factor	Lipids	Total cholesterol	s_chol	TC_Graham_2021	seq.17702.53	UGT1A1	rs1901813	2	234508768	G	A	0	0.10053	0.0189204	5.38251e-08	28.2313	0.287357	0.0125643	0.00155311	5.98e-16	0.27
Risk factor	Lipids	Total cholesterol	s_chol	TC_Graham_2021	seq.17702.53	UGT1A1	rs2011404	2	234627937	T	C	1	0.137623	0.0261505	7.09663e-08	27.6963	0.118536	0.0034558	0.00191898	0.0717	0.156
Risk factor	Lipids	Total cholesterol	s_chol	TC_Graham_2021	seq.17702.53	UGT1A1	rs2041651	2	234713812	G	T	0	-0.129933	0.0255578	1.84893e-07	25.8459	0.12481	-0.00235403	0.00199351	0.238	0.129
Risk factor	Lipids	Total cholesterol	s_chol	TC_Graham_2021	seq.17702.53	UGT1A1	rs28946889	2	234671462	T	G	0	0.144603	0.018515	2.85836e-15	60.9968	0.292015	0.00249925	0.00157426	0.112	0.258
Risk factor	Lipids	Total cholesterol	s_chol	TC_Graham_2021	seq.17702.53	UGT1A1	rs35475316	2	234679456	T	A	0	-0.280294	0.0442893	1.23612e-10	40.0525	0.0376426	-0.0131164	0.00329472	6.86e-05	0.0466
Risk factor	Lipids	Total cholesterol	s_chol	TC_Graham_2021	seq.17702.53	UGT1A1	rs3768805	2	234374541	C	T	0	0.103314	0.0202968	1.78879e-07	25.9097	0.23289	0.00410043	0.00165669	0.0133	0.206
Risk factor	Lipids	Total cholesterol	s_chol	TC_Graham_2021	seq.17702.53	UGT1A1	rs4047189	2	234442949	T	G	0	-0.120001	0.0257465	1.5744e-06	21.7237	0.128042	-0.00510298	0.00221566	0.0213	0.103
Risk factor	Lipids	Total cholesterol	s_chol	TC_Graham_2021	seq.17702.53	UGT1A1	rs6742078	2	234672639	T	G	0	-0.28171	0.0179165	5.2201e-56	247.228	0.321293	-0.0183066	0.00142769	1.23e-37	0.323
Risk factor	Lipids	Total cholesterol	s_chol	TC_Graham_2021	seq.18397.5	AKR1C4	rs10795264	10	5394397	C	A	0	0.118292	0.0202727	2.6889e-09	34.0477	0.331192	5.48128e-05	0.00213046	0.979	0.335
Risk factor	Lipids	Total cholesterol	s_chol	TC_Graham_2021	seq.18397.5	AKR1C4	rs10904459	10	5377437	T	C	0	-0.121336	0.0186618	3.96723e-11	42.2739	0.455318	0.000608882	0.00137801	0.659	0.416
Risk factor	Lipids	Total cholesterol	s_chol	TC_Graham_2021	seq.18397.5	AKR1C4	rs11252918	10	5116148	C	T	0	-0.228406	0.0219288	1.05012e-25	108.489	0.235783	-0.0039915	0.00166822	0.0167	0.234
Risk factor	Lipids	Total cholesterol	s_chol	TC_Graham_2021	seq.18397.5	AKR1C4	rs112835232	10	4758563	A	G	0	0.278576	0.0498968	1.18173e-08	31.1704	0.0362743	0.00561467	0.00399518	0.16	0.0297
Risk factor	Lipids	Total cholesterol	s_chol	TC_Graham_2021	seq.18397.5	AKR1C4	rs117243075	10	5064049	A	G	0	-0.410981	0.0479299	4.97044e-18	73.5242	0.0383525	-0.0106881	0.00314139	0.000668	0.0506
Risk factor	Lipids	Total cholesterol	s_chol	TC_Graham_2021	seq.18397.5	AKR1C4	rs117585310	10	5358056	T	A	0	0.157242	0.0339337	1.79506e-06	21.4721	0.0838844	0.00286563	0.00389873	0.462	0.0405
Risk factor	Lipids	Total cholesterol	s_chol	TC_Graham_2021	seq.18397.5	AKR1C4	rs118146282	10	5256076	A	G	0	-0.576787	0.0542361	1.02697e-26	113.098	0.0308899	-0.0104438	0.00449158	0.0201	0.025
Risk factor	Lipids	Total cholesterol	s_chol	TC_Graham_2021	seq.18397.5	AKR1C4	rs12767539	10	4889730	A	T	0	-0.176092	0.0368546	8.85151e-07	22.8295	0.0709428	-0.00575554	0.00304446	0.0587	0.0535
Risk factor	Lipids	Total cholesterol	s_chol	TC_Graham_2021	seq.18397.5	AKR1C4	rs12771448	10	5433442	T	C	0	0.112745	0.021471	7.56229e-08	27.5734	0.261383	0.000154791	0.00169623	0.927	0.29
Risk factor	Lipids	Total cholesterol	s_chol	TC_Graham_2021	seq.18397.5	AKR1C4	rs12778283	10	5491564	C	T	0	-0.104368	0.0219066	9.47898e-07	22.6979	0.255337	-0.00283235	0.00173633	0.103	0.208
Risk factor	Lipids	Total cholesterol	s_chol	TC_Graham_2021	seq.18397.5	AKR1C4	rs141092334	10	5599683	A	G	0	-0.425208	0.0911286	1.53544e-06	21.7718	0.0108634	0.00594849	0.0118109	0.615	0.0041
Risk factor	Lipids	Total cholesterol	s_chol	TC_Graham_2021	seq.18397.5	AKR1C4	rs141912340	10	4819840	T	C	0	-0.422041	0.0892443	1.12785e-06	22.3639	0.0113357	-0.00982165	0.00922724	0.287	0.00606
Risk factor	Lipids	Total cholesterol	s_chol	TC_Graham_2021	seq.18397.5	AKR1C4	rs142301611	10	5222876	C	G	0	0.180052	0.0380036	1.08046e-06	22.4464	0.0643302	0.0022541	0.00275774	0.414	0.0641
Risk factor	Lipids	Total cholesterol	s_chol	TC_Graham_2021	seq.18397.5	AKR1C4	rs142890140	10	5266511	C	A	0	-0.706784	0.0467729	6.85508e-52	228.341	0.0408086	-0.0148217	0.00511602	0.00377	0.0236
Risk factor	Lipids	Total cholesterol	s_chol	TC_Graham_2021	seq.18397.5	AKR1C4	rs150610323	10	4820011	G	A	0	-0.315032	0.0621197	1.97481e-07	25.7188	0.0233327	-0.00144746	0.00443403	0.744	0.0255
Risk factor	Lipids	Total cholesterol	s_chol	TC_Graham_2021	seq.18397.5	AKR1C4	rs150857516	10	4938461	A	G	0	-0.129549	0.0266645	5.91445e-07	23.6048	0.14642	-0.00465057	0.00201919	0.0213	0.138
Risk factor	Lipids	Total cholesterol	s_chol	TC_Graham_2021	seq.18397.5	AKR1C4	rs186871467	10	5130928	A	G	0	-0.708525	0.0518578	8.4622e-43	186.673	0.0326847	-0.0177022	0.00545364	0.00117	0.0168
Risk factor	Lipids	Total cholesterol	s_chol	TC_Graham_2021	seq.18397.5	AKR1C4	rs2167698	10	4862788	C	A	0	-0.0861128	0.0187616	2.2179e-06	21.0667	0.462214	-0.00118197	0.00136156	0.385	0.464
Risk factor	Lipids	Total cholesterol	s_chol	TC_Graham_2021	seq.18397.5	AKR1C4	rs2398236	10	5331159	A	G	0	0.223049	0.0191859	1.52589e-31	135.156	0.388721	0.00470415	0.00137227	0.000608	0.394
Risk factor	Lipids	Total cholesterol	s_chol	TC_Graham_2021	seq.18397.5	AKR1C4	rs2518040	10	5047488	G	A	0	-0.137968	0.0188302	1.17722e-13	53.6842	0.431513	-0.00382093	0.00154315	0.0133	0.43
Risk factor	Lipids	Total cholesterol	s_chol	TC_Graham_2021	seq.18397.5	AKR1C4	rs35850659	10	5599426	A	G	0	0.0937958	0.0197781	1.05597e-06	22.4904	0.351974	0.00189498	0.00144766	0.191	0.357
Risk factor	Lipids	Total cholesterol	s_chol	TC_Graham_2021	seq.18397.5	AKR1C4	rs3829125	10	5247784	G	C	1	-0.839231	0.0213142	0	1550.33	0.189401	-0.0177319	0.00185396	1.13e-21	0.155
Risk factor	Lipids	Total cholesterol	s_chol	TC_Graham_2021	seq.18397.5	AKR1C4	rs4589188	10	5567914	A	G	0	-0.0962706	0.0203224	1.08363e-06	22.4407	0.313149	0.000562514	0.00151733	0.711	0.298
Risk factor	Lipids	Total cholesterol	s_chol	TC_Graham_2021	seq.18397.5	AKR1C4	rs4747987	10	5706552	A	G	0	-0.316186	0.0464711	5.09024e-12	46.2934	0.0421311	-0.00260565	0.00388306	0.502	0.032
Risk factor	Lipids	Total cholesterol	s_chol	TC_Graham_2021	seq.18397.5	AKR1C4	rs4749853	10	5674758	T	A	0	0.107251	0.0211627	2.01087e-07	25.6839	0.269601	-0.00109886	0.00153343	0.474	0.267
Risk factor	Lipids	Total cholesterol	s_chol	TC_Graham_2021	seq.18397.5	AKR1C4	rs55810378	10	4957668	T	C	0	0.143949	0.0253415	6.72033e-09	32.2666	0.163896	0.00443322	0.00190098	0.0197	0.154
Risk factor	Lipids	Total cholesterol	s_chol	TC_Graham_2021	seq.18397.5	AKR1C4	rs56142017	10	4886732	C	G	0	0.209976	0.0402731	9.25041e-08	27.1837	0.0573399	0.00384416	0.0034137	0.26	0.0498
Risk factor	Lipids	Total cholesterol	s_chol	TC_Graham_2021	seq.18397.5	AKR1C4	rs570038726	10	5612047	A	G	0	-0.471876	0.0867373	2.65971e-08	29.5967	0.0116191	-0.00798753	0.0148094	0.59	0.00375
Risk factor	Lipids	Total cholesterol	s_chol	TC_Graham_2021	seq.18397.5	AKR1C4	rs60040651	10	5294924	T	C	0	0.167314	0.0319821	8.40751e-08	27.3685	0.0956924	0.00372009	0.00228901	0.104	0.1
Risk factor	Lipids	Total cholesterol	s_chol	TC_Graham_2021	seq.18397.5	AKR1C4	rs6601903	10	5127663	A	G	0	-0.277467	0.0220365	1.17959e-36	158.539	0.230021	-0.00491969	0.0015273	0.00128	0.265
Risk factor	Lipids	Total cholesterol	s_chol	TC_Graham_2021	seq.18397.5	AKR1C4	rs6601916	10	5180275	A	G	0	0.305447	0.0184925	1.37626e-61	272.823	0.43378	0.00469216	0.00146785	0.00139	0.465
Risk factor	Lipids	Total cholesterol	s_chol	TC_Graham_2021	seq.18397.5	AKR1C4	rs7081029	10	5333043	T	C	0	0.253946	0.022734	2.84884e-29	124.776	0.213112	0.00215679	0.00162796	0.185	0.22
Risk factor	Lipids	Total cholesterol	s_chol	TC_Graham_2021	seq.18397.5	AKR1C4	rs7081347	10	5557433	A	G	0	-0.0889968	0.0195009	2.51266e-06	20.8276	0.37748	0.00125553	0.00143051	0.38	0.354
Risk factor	Lipids	Total cholesterol	s_chol	TC_Graham_2021	seq.18397.5	AKR1C4	rs7082636	10	4822210	G	T	0	0.145587	0.0296886	4.69998e-07	24.0473	0.10854	0.00318112	0.00214069	0.137	0.114
Risk factor	Lipids	Total cholesterol	s_chol	TC_Graham_2021	seq.18397.5	AKR1C4	rs7087351	10	5373307	G	A	0	-0.302356	0.0386425	2.54957e-15	61.2219	0.062252	-0.00287816	0.0033269	0.387	0.0455
Risk factor	Lipids	Total cholesterol	s_chol	TC_Graham_2021	seq.18397.5	AKR1C4	rs72770000	10	5060291	T	C	0	-0.509819	0.0538913	1.53772e-21	89.4942	0.0314566	-0.012443	0.00484217	0.0102	0.0214
Risk factor	Lipids	Total cholesterol	s_chol	TC_Graham_2021	seq.18397.5	AKR1C4	rs72772145	10	5692308	T	C	0	-0.144985	0.0285024	1.82112e-07	25.8752	0.125071	0.00184255	0.00223815	0.41	0.1
Risk factor	Lipids	Total cholesterol	s_chol	TC_Graham_2021	seq.18397.5	AKR1C4	rs72774292	10	5303018	A	G	0	0.224745	0.0475307	1.13138e-06	22.3579	0.0403363	0.00114732	0.00391932	0.77	0.0344
Risk factor	Lipids	Total cholesterol	s_chol	TC_Graham_2021	seq.18397.5	AKR1C4	rs72778481	10	5384545	A	G	0	-0.1647	0.0336344	4.87118e-07	23.9784	0.087663	0.00333444	0.0027472	0.225	0.0693
Risk factor	Lipids	Total cholesterol	s_chol	TC_Graham_2021	seq.18397.5	AKR1C4	rs72779812	10	5425431	A	G	0	-0.349167	0.0725449	7.42976e-07	23.1661	0.0163423	-0.000703502	0.00378982	0.853	0.0335
Risk factor	Lipids	Total cholesterol	s_chol	TC_Graham_2021	seq.18397.5	AKR1C4	rs74114353	10	5359473	T	C	0	-0.598785	0.0472245	3.83899e-37	160.771	0.039864	-0.0129629	0.00362797	0.000353	0.0402
Risk factor	Lipids	Total cholesterol	s_chol	TC_Graham_2021	seq.18397.5	AKR1C4	rs78121771	10	5240494	A	T	0	-0.714616	0.0678918	3.28479e-26	110.793	0.0194597	-0.0206986	0.00769295	0.00713	0.00871
Risk factor	Lipids	Total cholesterol	s_chol	TC_Graham_2021	seq.18397.5	AKR1C4	rs7902430	10	4961933	T	G	0	-0.119032	0.0207665	4.96489e-09	32.855	0.300302	-0.00308259	0.00148265	0.0376	0.306
Risk factor	Lipids	Total cholesterol	s_chol	TC_Graham_2021	seq.18397.5	AKR1C4	rs7904109	10	5696925	T	C	0	-0.0974837	0.0209716	1.67286e-06	21.6073	0.275647	-0.00107892	0.00147581	0.465	0.323
Risk factor	Lipids	Total cholesterol	s_chol	TC_Graham_2021	seq.18397.5	AKR1C4	rs7918455	10	5276783	T	C	0	0.122853	0.0271365	2.98819e-06	20.4958	0.138863	0.00458154	0.00211321	0.0302	0.134
Risk factor	Lipids	Total cholesterol	s_chol	TC_Graham_2021	seq.18397.5	AKR1C4	rs79714721	10	4756629	A	C	0	-0.299271	0.0594199	2.37005e-07	25.3668	0.0248441	-0.00286619	0.00392518	0.465	0.0314
Risk factor	Lipids	Total cholesterol	s_chol	TC_Graham_2021	seq.18397.5	AKR1C4	rs871748	10	5701795	T	C	0	-0.135391	0.0241611	1.04926e-08	31.4012	0.183261	0.000934687	0.00175899	0.595	0.183
Risk factor	Lipids	Total cholesterol	s_chol	TC_Graham_2021	seq.18397.5	AKR1C4	rs9423397	10	5298661	G	A	0	0.192444	0.0211248	4.12436e-20	82.9896	0.257888	0.00196354	0.00162367	0.227	0.273
Risk factor	Lipids	Total cholesterol	s_chol	TC_Graham_2021	seq.18397.5	AKR1C4	rs9423407	10	5355712	T	C	0	0.252117	0.019357	4.43377e-39	169.64	0.359437	0.00298249	0.00142641	0.0365	0.408
Risk factor	Lipids	Total cholesterol	s_chol	TC_Graham_2021	seq.18397.5	AKR1C4	rs9423411	10	5396157	G	A	0	0.116727	0.0213525	2.29289e-08	29.8844	0.260344	-0.00152961	0.00150947	0.311	0.289
Risk factor	Lipids	Total cholesterol	s_chol	TC_Graham_2021	seq.18397.5	AKR1C4	rs9423447	10	5611310	T	C	0	-0.230158	0.0489709	1.30149e-06	22.089	0.038447	0.00472115	0.0036515	0.196	0.0366
Risk factor	Lipids	Total cholesterol	s_chol	TC_Graham_2021	seq.18397.5	AKR1C4	rs9423652	10	5600140	A	G	0	-0.118851	0.0241397	4.25123e-07	24.2405	0.184678	-0.000246222	0.0020217	0.903	0.149
Risk factor	Lipids	Total cholesterol	s_chol	TC_Graham_2021	seq.18397.5	AKR1C4	rs9424183	10	5721082	T	G	0	0.0969543	0.0185974	9.27425e-08	27.1788	0.501134	-0.00074321	0.00136289	0.586	0.513
Risk factor	Lipids	Total cholesterol	s_chol	TC_Graham_2021	seq.19238.12	GLUL	rs6681788	1	182110641	A	G	0	-0.203251	0.0448663	2.94711e-06	20.5222	0.0460389	-0.0101542	0.00316111	0.00132	0.0473
Risk factor	Lipids	Total cholesterol	s_chol	TC_Graham_2021	seq.19238.12	GLUL	rs6694102	1	182119332	A	G	0	0.089617	0.0203993	5.58623e-06	19.2997	0.285876	0.00406738	0.00145354	0.00514	0.313
Risk factor	Lipids	Total cholesterol	s_chol	TC_Graham_2021	seq.19356.20	TOM1L2	rs117924544	17	17860100	T	C	0	-0.136244	0.028008	5.73827e-07	23.663	0.132495	0.00691085	0.00203401	0.00068	0.128
Risk factor	Lipids	Total cholesterol	s_chol	TC_Graham_2021	seq.20064.24	FN1	rs10168572	2	216257970	C	T	0	-0.368724	0.0389398	1.41162e-21	89.6634	0.0517928	-0.0166831	0.00372042	7.32e-06	0.0367
Risk factor	Lipids	Total cholesterol	s_chol	TC_Graham_2021	seq.20064.24	FN1	rs10204842	2	216024085	C	T	0	-0.238896	0.021395	2.99161e-29	124.679	0.210397	-0.00719724	0.00182181	7.8e-05	0.162
Risk factor	Lipids	Total cholesterol	s_chol	TC_Graham_2021	seq.20064.24	FN1	rs1250215	2	216253039	G	C	0	0.167391	0.0187186	1.90239e-19	79.9682	0.329065	0.00934743	0.00142466	5.34e-11	0.357
Risk factor	Lipids	Total cholesterol	s_chol	TC_Graham_2021	seq.20064.24	FN1	rs1250225	2	216326389	T	G	0	0.15911	0.0195509	2.00526e-16	66.231	0.264276	0.00631889	0.00157345	5.92e-05	0.251
Risk factor	Lipids	Total cholesterol	s_chol	TC_Graham_2021	seq.20064.24	FN1	rs1250236	2	216308868	G	T	0	-0.215124	0.0173913	1.9078e-35	153.008	0.482261	-0.00961623	0.00134272	7.97e-13	0.468
Risk factor	Lipids	Total cholesterol	s_chol	TC_Graham_2021	seq.20064.24	FN1	rs1250258	2	216300185	C	T	0	-0.520651	0.0172651	4.43847e-200	909.401	0.322804	-0.0166948	0.00153488	1.48e-27	0.265
Risk factor	Lipids	Total cholesterol	s_chol	TC_Graham_2021	seq.20064.24	FN1	rs12987680	2	216147793	T	G	0	-0.163473	0.0186239	8.35058e-19	77.0461	0.329918	-0.00682854	0.00148775	4.44e-06	0.294
Risk factor	Lipids	Total cholesterol	s_chol	TC_Graham_2021	seq.20064.24	FN1	rs13021377	2	216276042	G	A	0	0.222049	0.0191819	2.7277e-31	134.003	0.28192	0.00219075	0.00142233	0.123	0.338
Risk factor	Lipids	Total cholesterol	s_chol	TC_Graham_2021	seq.20064.24	FN1	rs1313044	2	216235388	G	A	0	0.164911	0.0172947	7.46911e-22	90.9229	0.493834	0.00620763	0.00139831	9.02e-06	0.533
Risk factor	Lipids	Total cholesterol	s_chol	TC_Graham_2021	seq.20064.24	FN1	rs13406295	2	216369241	T	A	0	0.194393	0.0181609	4.87756e-27	114.574	0.350692	0.00171284	0.00137357	0.212	0.399
Risk factor	Lipids	Total cholesterol	s_chol	TC_Graham_2021	seq.20064.24	FN1	rs138930533	2	216329158	A	G	0	0.291117	0.065582	4.51937e-06	19.7045	0.018118	0.000673237	0.00675833	0.921	0.011
Risk factor	Lipids	Total cholesterol	s_chol	TC_Graham_2021	seq.20064.24	FN1	rs139078629	2	216251538	A	G	1	0.559174	0.0851374	2.55148e-11	43.1373	0.0106242	-0.011891	0.00744099	0.11	0.00851
Risk factor	Lipids	Total cholesterol	s_chol	TC_Graham_2021	seq.20064.24	FN1	rs139171664	2	216404641	A	G	0	0.295201	0.0501963	2.03982e-09	34.5854	0.0302599	0.00870765	0.00518338	0.093	0.0195
Risk factor	Lipids	Total cholesterol	s_chol	TC_Graham_2021	seq.20064.24	FN1	rs1404773	2	216139332	A	T	0	0.108415	0.0221508	4.93016e-07	23.9552	0.195124	0.00144659	0.00181828	0.426	0.2
Risk factor	Lipids	Total cholesterol	s_chol	TC_Graham_2021	seq.20064.24	FN1	rs147819925	2	216031016	G	A	0	-0.38317	0.0499175	8.20246e-15	58.922	0.0321571	-0.010108	0.004853	0.0373	0.0203
Risk factor	Lipids	Total cholesterol	s_chol	TC_Graham_2021	seq.20064.24	FN1	rs16853986	2	216273202	A	G	0	-0.358448	0.0585943	4.75408e-10	37.4233	0.0226712	-0.022057	0.00603698	0.000259	0.0153
Risk factor	Lipids	Total cholesterol	s_chol	TC_Graham_2021	seq.20064.24	FN1	rs16854092	2	216323133	A	G	0	0.218257	0.0267377	1.63546e-16	66.6328	0.123316	0.0100268	0.00200026	5.37e-07	0.127
Risk factor	Lipids	Total cholesterol	s_chol	TC_Graham_2021	seq.20064.24	FN1	rs189918155	2	216077422	G	A	0	-0.311823	0.0623941	2.90187e-07	24.9764	0.0200152	0.00177477	0.00547387	0.746	0.0171
Risk factor	Lipids	Total cholesterol	s_chol	TC_Graham_2021	seq.20064.24	FN1	rs190278968	2	216529487	T	A	0	-0.230511	0.0447341	1.28234e-07	26.5525	0.0394612	-0.00736723	0.00511349	0.15	0.0206
Risk factor	Lipids	Total cholesterol	s_chol	TC_Graham_2021	seq.20064.24	FN1	rs2083247	2	216449620	T	C	0	0.115455	0.0250858	2.0882e-06	21.1821	0.144375	0.0031235	0.00192882	0.105	0.157
Risk factor	Lipids	Total cholesterol	s_chol	TC_Graham_2021	seq.20064.24	FN1	rs41347752	2	216242615	G	C	0	-0.3305	0.0456057	2.13207e-13	52.5176	0.0384178	-0.0158501	0.00603526	0.00863	0.0153
Risk factor	Lipids	Total cholesterol	s_chol	TC_Graham_2021	seq.20064.24	FN1	rs4535041	2	216103360	C	T	0	-0.128478	0.0179644	4.28201e-13	51.1484	0.366344	-0.00295582	0.00142602	0.0382	0.34
Risk factor	Lipids	Total cholesterol	s_chol	TC_Graham_2021	seq.20064.24	FN1	rs4673982	2	216130243	A	G	0	-0.146894	0.0185702	1.28488e-15	62.5713	0.33229	-0.00280307	0.00141933	0.0483	0.336
Risk factor	Lipids	Total cholesterol	s_chol	TC_Graham_2021	seq.20064.24	FN1	rs4674005	2	216365325	G	C	0	-0.229673	0.0198166	2.31757e-31	134.326	0.256213	-0.00797589	0.00163844	1.13e-06	0.213
Risk factor	Lipids	Total cholesterol	s_chol	TC_Graham_2021	seq.20064.24	FN1	rs62202763	2	216268575	C	T	0	0.223804	0.0406818	1.88469e-08	30.2646	0.0489471	0.00223302	0.00254514	0.38	0.0733
Risk factor	Lipids	Total cholesterol	s_chol	TC_Graham_2021	seq.20064.24	FN1	rs664878	2	216563188	T	C	0	0.104051	0.0225888	2.04939e-06	21.2181	0.186397	0.00100481	0.00169869	0.554	0.194
Risk factor	Lipids	Total cholesterol	s_chol	TC_Graham_2021	seq.20064.24	FN1	rs71428356	2	215811905	T	C	0	-0.208592	0.0415406	2.5648e-07	25.2145	0.0468602	-0.00691111	0.00341619	0.0431	0.041
Risk factor	Lipids	Total cholesterol	s_chol	TC_Graham_2021	seq.20064.24	FN1	rs71428385	2	216288777	A	G	0	-0.39566	0.0349465	5.11289e-30	128.185	0.0657371	-0.0086343	0.00280365	0.00207	0.0626
Risk factor	Lipids	Total cholesterol	s_chol	TC_Graham_2021	seq.20064.24	FN1	rs72938492	2	216152764	G	T	0	0.144469	0.0279115	1.13367e-07	26.7906	0.109087	0.00212379	0.00208584	0.309	0.116
Risk factor	Lipids	Total cholesterol	s_chol	TC_Graham_2021	seq.20064.24	FN1	rs75803992	2	216013134	C	T	0	0.137765	0.0225873	5.32923e-10	37.2005	0.185544	0.00235668	0.00179173	0.188	0.183
Risk factor	Lipids	Total cholesterol	s_chol	TC_Graham_2021	seq.20064.24	FN1	rs75853925	2	216290202	C	T	0	-0.393716	0.0395334	1.151e-23	99.1831	0.0508442	-0.0111192	0.00342838	0.00118	0.0418
Risk factor	Lipids	Total cholesterol	s_chol	TC_Graham_2021	seq.20064.24	FN1	rs78760355	2	216308438	C	T	0	-0.380387	0.0498911	1.22638e-14	58.1306	0.0318725	-0.0188947	0.00370219	3.33e-07	0.0353
Risk factor	Lipids	Total cholesterol	s_chol	TC_Graham_2021	seq.20576.71	FZD7	rs55647232	2	202866031	G	A	0	-0.0811387	0.0181422	3.8678e-06	20.0021	0.380579	-0.00986206	0.00140312	2.09e-12	0.375
Risk factor	Lipids	Total cholesterol	s_chol	TC_Graham_2021	seq.20921.1	GIPC2	rs1022103	1	78589598	C	T	0	-0.314359	0.0274081	9.37994e-31	131.551	0.135986	0.0010943	0.00197287	0.579	0.139
Risk factor	Lipids	Total cholesterol	s_chol	TC_Graham_2021	seq.20921.1	GIPC2	rs10489785	1	78907483	G	A	0	-0.138774	0.0205894	7.91551e-12	45.4285	0.312701	0.002444	0.00155408	0.116	0.258
Risk factor	Lipids	Total cholesterol	s_chol	TC_Graham_2021	seq.20921.1	GIPC2	rs10873951	1	78075766	C	T	0	-0.167915	0.0232549	2.58739e-13	52.1375	0.209696	0.00214238	0.00156002	0.17	0.248
Risk factor	Lipids	Total cholesterol	s_chol	TC_Graham_2021	seq.20921.1	GIPC2	rs10873974	1	78774623	G	A	0	0.243627	0.0242669	5.1107e-24	100.791	0.185031	-0.00213798	0.00169609	0.207	0.189
Risk factor	Lipids	Total cholesterol	s_chol	TC_Graham_2021	seq.20921.1	GIPC2	rs11162432	1	78673803	A	C	0	0.742768	0.0545017	1.35835e-42	185.732	0.0299565	-0.00762966	0.00438864	0.0821	0.025
Risk factor	Lipids	Total cholesterol	s_chol	TC_Graham_2021	seq.20921.1	GIPC2	rs11162500	1	78952658	G	A	0	0.160513	0.0198304	2.87998e-16	65.5175	0.379134	-0.00185078	0.0014196	0.192	0.383
Risk factor	Lipids	Total cholesterol	s_chol	TC_Graham_2021	seq.20921.1	GIPC2	rs111921550	1	78226773	T	C	0	-0.356777	0.0518135	2.87334e-12	47.4141	0.0343035	-0.00338777	0.00407444	0.406	0.0286
Risk factor	Lipids	Total cholesterol	s_chol	TC_Graham_2021	seq.20921.1	GIPC2	rs114040979	1	78657576	C	T	0	-0.488168	0.062713	3.50891e-15	60.5931	0.0233415	0.000571562	0.00566851	0.92	0.0209
Risk factor	Lipids	Total cholesterol	s_chol	TC_Graham_2021	seq.20921.1	GIPC2	rs114621734	1	78019854	T	C	0	-0.233899	0.0422339	1.52814e-08	30.6715	0.0538651	0.00471986	0.00323603	0.145	0.0455
Risk factor	Lipids	Total cholesterol	s_chol	TC_Graham_2021	seq.20921.1	GIPC2	rs115112059	1	78871493	A	G	0	-0.201565	0.0396187	1.8129e-07	25.8839	0.0609526	-0.00208341	0.00352951	0.555	0.0413
Risk factor	Lipids	Total cholesterol	s_chol	TC_Graham_2021	seq.20921.1	GIPC2	rs115797237	1	78571961	T	C	0	0.662468	0.0817233	2.61069e-16	65.711	0.013419	-0.00822172	0.00651934	0.207	0.0142
Risk factor	Lipids	Total cholesterol	s_chol	TC_Graham_2021	seq.20921.1	GIPC2	rs116101331	1	78353232	C	A	0	-0.351672	0.0689424	1.68973e-07	26.0197	0.019467	-0.00803133	0.00513166	0.118	0.019
Risk factor	Lipids	Total cholesterol	s_chol	TC_Graham_2021	seq.20921.1	GIPC2	rs116712644	1	78588682	A	G	0	-0.236486	0.0530882	4.20274e-06	19.8433	0.0335475	0.0132398	0.00379277	0.000482	0.0336
Risk factor	Lipids	Total cholesterol	s_chol	TC_Graham_2021	seq.20921.1	GIPC2	rs12045981	1	78844850	A	T	0	0.491417	0.0293282	2.56893e-63	280.756	0.109998	-0.00187143	0.00236563	0.429	0.0908
Risk factor	Lipids	Total cholesterol	s_chol	TC_Graham_2021	seq.20921.1	GIPC2	rs12085547	1	78295506	A	G	0	-0.11733	0.0208089	8.57924e-09	31.7921	0.297203	-0.000148105	0.0016724	0.929	0.282
Risk factor	Lipids	Total cholesterol	s_chol	TC_Graham_2021	seq.20921.1	GIPC2	rs12139745	1	78773182	T	A	0	-0.194698	0.0198901	6.2959e-23	95.8184	0.343035	0.00105555	0.00144146	0.464	0.338
Risk factor	Lipids	Total cholesterol	s_chol	TC_Graham_2021	seq.20921.1	GIPC2	rs12759796	1	78027885	C	T	0	-0.24213	0.0533922	2.8811e-06	20.5656	0.033075	-0.00431346	0.0050886	0.397	0.0193
Risk factor	Lipids	Total cholesterol	s_chol	TC_Graham_2021	seq.20921.1	GIPC2	rs138277199	1	78200555	C	T	0	0.668404	0.0477587	8.30994e-45	195.872	0.0397845	-0.0124133	0.0049118	0.0115	0.0223
Risk factor	Lipids	Total cholesterol	s_chol	TC_Graham_2021	seq.20921.1	GIPC2	rs1417103	1	78799291	G	A	0	0.358824	0.0443058	2.7751e-16	65.5906	0.0477225	-0.00540495	0.00286202	0.059	0.0585
Risk factor	Lipids	Total cholesterol	s_chol	TC_Graham_2021	seq.20921.1	GIPC2	rs150452586	1	78058070	T	C	0	0.409388	0.0851012	7.52382e-07	23.1419	0.012474	-0.00045964	0.00515573	0.929	0.0171
Risk factor	Lipids	Total cholesterol	s_chol	TC_Graham_2021	seq.20921.1	GIPC2	rs1575395	1	79018430	A	G	0	0.296966	0.0657974	3.19074e-06	20.3702	0.021357	0.00339277	0.00644638	0.599	0.0124
Risk factor	Lipids	Total cholesterol	s_chol	TC_Graham_2021	seq.20921.1	GIPC2	rs1780049	1	78402839	G	A	0	0.586185	0.0532946	1.93289e-28	120.977	0.031752	-1.82055e-05	0.00373073	0.996	0.0337
Risk factor	Lipids	Total cholesterol	s_chol	TC_Graham_2021	seq.20921.1	GIPC2	rs2031496	1	78527912	C	T	0	-0.26844	0.0190833	3.04002e-45	197.873	0.446513	0.00183967	0.00135838	0.176	0.423
Risk factor	Lipids	Total cholesterol	s_chol	TC_Graham_2021	seq.20921.1	GIPC2	rs273238	1	79082772	A	G	0	-0.0938809	0.0204187	2.13498e-06	21.1397	0.314874	-0.000734642	0.00143203	0.608	0.328
Risk factor	Lipids	Total cholesterol	s_chol	TC_Graham_2021	seq.20921.1	GIPC2	rs34040409	1	78698386	A	G	0	-0.23653	0.0326855	2.30134e-13	52.3675	0.0930826	0.000596588	0.00238415	0.802	0.0856
Risk factor	Lipids	Total cholesterol	s_chol	TC_Graham_2021	seq.20921.1	GIPC2	rs34443463	1	78995535	A	T	0	-0.165645	0.0205544	3.85051e-16	64.9452	0.301644	0.000873254	0.00150174	0.561	0.28
