## Supplementary Table 16 for "Systematic comparison of observational and Mendelian Randomization estimates for cardiometabolic proteomic signatures" (part 2 of 2)

### Sheet: primary_mr_snp_profile (continued)
Supplementary Table 16: Summary of genetic instrument characteristics among 611 SOMAmer-phenotype pairs identified as causal candidates.
Risk factor	Lipids	Total cholesterol	s_chol	TC_Graham_2021	seq.20921.1	GIPC2	rs34475536	1	78808392	T	G	0	-0.245858	0.0387855	1.15694e-10	40.1818	0.0618031	0.000108018	0.00287835	0.97	0.0585
Risk factor	Lipids	Total cholesterol	s_chol	TC_Graham_2021	seq.20921.1	GIPC2	rs34517439	1	78450517	A	C	0	-0.199874	0.0281787	6.5576e-13	50.3119	0.133151	0.0051434	0.00217501	0.018	0.114
Risk factor	Lipids	Total cholesterol	s_chol	TC_Graham_2021	seq.20921.1	GIPC2	rs34566244	1	79073542	G	A	0	0.127188	0.0280524	2.89462e-06	20.5566	0.129276	-0.00224271	0.002114	0.289	0.125
Risk factor	Lipids	Total cholesterol	s_chol	TC_Graham_2021	seq.20921.1	GIPC2	rs4542172	1	78731867	T	C	0	0.281186	0.0210671	6.15239e-41	178.147	0.262332	-0.00301892	0.00169154	0.0743	0.255
Risk factor	Lipids	Total cholesterol	s_chol	TC_Graham_2021	seq.20921.1	GIPC2	rs530042	1	78612009	G	A	0	-0.247394	0.0245111	2.96213e-24	101.872	0.182007	0.00493421	0.00179006	0.00584	0.172
Risk factor	Lipids	Total cholesterol	s_chol	TC_Graham_2021	seq.20921.1	GIPC2	rs61777324	1	78602009	C	T	0	0.772035	0.0838442	1.66173e-20	84.7867	0.0129465	-0.00902538	0.00443647	0.0419	0.0232
Risk factor	Lipids	Total cholesterol	s_chol	TC_Graham_2021	seq.20921.1	GIPC2	rs72672190	1	78865431	A	T	0	0.446957	0.0800265	1.16775e-08	31.1935	0.014364	-0.0138538	0.00545144	0.011	0.0163
Risk factor	Lipids	Total cholesterol	s_chol	TC_Graham_2021	seq.20921.1	GIPC2	rs72687149	1	78604013	G	T	0	0.720816	0.0484476	2.28105e-50	221.363	0.0378945	-0.00838045	0.00391599	0.0323	0.0323
Risk factor	Lipids	Total cholesterol	s_chol	TC_Graham_2021	seq.20921.1	GIPC2	rs7540887	1	78572611	T	C	0	0.846194	0.0210877	0	1610.21	0.196466	-0.00784371	0.00164898	1.97e-06	0.211
Risk factor	Lipids	Total cholesterol	s_chol	TC_Graham_2021	seq.20921.1	GIPC2	rs75672213	1	78719525	C	T	0	-0.225275	0.0445266	2.1036e-07	25.5969	0.0479115	0.000264041	0.00330596	0.936	0.0445
Risk factor	Lipids	Total cholesterol	s_chol	TC_Graham_2021	seq.20921.1	GIPC2	rs76352156	1	78338475	C	T	0	0.477788	0.0556775	4.68839e-18	73.6395	0.029106	-0.00963911	0.00357318	0.00698	0.04
Risk factor	Lipids	Total cholesterol	s_chol	TC_Graham_2021	seq.20921.1	GIPC2	rs78977867	1	78369300	G	T	0	0.705354	0.0922321	1.02384e-14	58.4858	0.0106785	-0.00755488	0.00507594	0.137	0.0177
Risk factor	Lipids	Total cholesterol	s_chol	TC_Graham_2021	seq.21797.4	HLA-C	rs1077393	6	31610529	G	A	0	-0.456345	0.0184291	1.14558e-135	613.166	0.434902	0.0102151	0.00140417	3.47e-13	0.474
Risk factor	Lipids	Total cholesterol	s_chol	TC_Graham_2021	seq.21797.4	HLA-C	rs111874448	6	31512123	T	C	0	-0.557478	0.0619979	1.21513e-19	80.854	0.0235261	0.0268936	0.0038239	2.02e-12	0.0352
Risk factor	Lipids	Total cholesterol	s_chol	TC_Graham_2021	seq.21797.4	HLA-C	rs113274764	6	31320397	T	C	0	0.428121	0.0416374	4.24176e-25	105.722	0.0551776	0.00197824	0.0026714	0.459	0.0721
Risk factor	Lipids	Total cholesterol	s_chol	TC_Graham_2021	seq.21797.4	HLA-C	rs114228654	6	31041617	T	A	0	-0.353876	0.0592945	1.2001e-09	35.6183	0.0265495	-0.0033869	0.0046708	0.468	0.0237
Risk factor	Lipids	Total cholesterol	s_chol	TC_Graham_2021	seq.21797.4	HLA-C	rs11507946	6	31145733	T	A	0	-0.555675	0.0755812	9.76119e-14	54.0523	0.0159675	-0.00232984	0.00573863	0.685	0.0153
Risk factor	Lipids	Total cholesterol	s_chol	TC_Graham_2021	seq.21797.4	HLA-C	rs11538262	6	31598523	T	C	1	-0.533461	0.0944488	8.10918e-09	31.9016	0.010393	0.0468709	0.00648461	4.9e-13	0.0117
Risk factor	Lipids	Total cholesterol	s_chol	TC_Graham_2021	seq.21797.4	HLA-C	rs115533396	6	30939251	A	G	0	0.804204	0.0691554	1.46861e-31	135.232	0.0189909	-0.0136801	0.00525847	0.00928	0.0184
Risk factor	Lipids	Total cholesterol	s_chol	TC_Graham_2021	seq.21797.4	HLA-C	rs115709409	6	30993776	T	A	1	-0.330835	0.028554	2.41808e-31	134.242	0.123961	-0.00276098	0.00220141	0.21	0.117
Risk factor	Lipids	Total cholesterol	s_chol	TC_Graham_2021	seq.21797.4	HLA-C	rs116763857	6	31141482	G	T	0	0.815843	0.066402	5.35721e-35	150.956	0.0204082	-0.0134856	0.00717189	0.0601	0.01
Risk factor	Lipids	Total cholesterol	s_chol	TC_Graham_2021	seq.21797.4	HLA-C	rs11753326	6	30925985	C	T	0	-0.184532	0.0358927	1.36486e-07	26.4321	0.0747354	0.0069894	0.00246186	0.00452	0.0866
Risk factor	Lipids	Total cholesterol	s_chol	TC_Graham_2021	seq.21797.4	HLA-C	rs11757660	6	31364035	C	T	0	-0.54628	0.0189102	8.41949e-184	834.523	0.332483	0.0191385	0.00151046	8.6e-37	0.306
Risk factor	Lipids	Total cholesterol	s_chol	TC_Graham_2021	seq.21797.4	HLA-C	rs117997480	6	31518707	A	G	0	-0.520734	0.0617141	1.61621e-17	71.1972	0.0234316	-0.00036993	0.00417395	0.929	0.0277
Risk factor	Lipids	Total cholesterol	s_chol	TC_Graham_2021	seq.21797.4	HLA-C	rs12195665	6	31461043	A	G	0	-0.46078	0.0214796	2.188e-102	460.188	0.236584	0.00293865	0.00158702	0.0641	0.261
Risk factor	Lipids	Total cholesterol	s_chol	TC_Graham_2021	seq.21797.4	HLA-C	rs12196740	6	31321407	T	C	0	-0.43833	0.0276891	9.59724e-57	250.602	0.133125	0.0042024	0.00237505	0.0768	0.0937
Risk factor	Lipids	Total cholesterol	s_chol	TC_Graham_2021	seq.21797.4	HLA-C	rs12529884	6	30989750	T	C	0	-0.319318	0.0455864	1.23778e-12	49.0655	0.0458239	0.00571025	0.00320087	0.0744	0.0492
Risk factor	Lipids	Total cholesterol	s_chol	TC_Graham_2021	seq.21797.4	HLA-C	rs1264372	6	30769726	T	C	0	0.286697	0.0211223	2.88762e-42	184.231	0.265117	-0.0123968	0.00167103	1.18e-13	0.254
Risk factor	Lipids	Total cholesterol	s_chol	TC_Graham_2021	seq.21797.4	HLA-C	rs1264376	6	30765579	A	C	0	0.429655	0.0308073	1.65139e-44	194.506	0.105064	-0.0189846	0.00204651	1.75e-20	0.145
Risk factor	Lipids	Total cholesterol	s_chol	TC_Graham_2021	seq.21797.4	HLA-C	rs1265049	6	31081080	C	T	0	-0.448073	0.062415	3.51292e-13	51.5371	0.023715	0.0185428	0.00428553	1.51e-05	0.0269
Risk factor	Lipids	Total cholesterol	s_chol	TC_Graham_2021	seq.21797.4	HLA-C	rs1265099	6	31105413	G	A	0	-0.11734	0.0194625	8.24732e-10	36.3492	0.399565	-0.00286912	0.00139989	0.0404	0.412
Risk factor	Lipids	Total cholesterol	s_chol	TC_Graham_2021	seq.21797.4	HLA-C	rs13197153	6	31477324	C	A	0	-0.727552	0.0591253	4.2433e-35	151.419	0.0259826	0.0280063	0.00489368	1.05e-08	0.0203
Risk factor	Lipids	Total cholesterol	s_chol	TC_Graham_2021	seq.21797.4	HLA-C	rs13208886	6	30791194	C	T	0	-0.579764	0.0397874	2.13063e-48	212.33	0.0592404	0.0237959	0.00314766	4.03e-14	0.0562
Risk factor	Lipids	Total cholesterol	s_chol	TC_Graham_2021	seq.21797.4	HLA-C	rs140932965	6	31561913	T	C	0	-0.547816	0.0821688	1.30579e-11	44.4483	0.0130385	-0.0174258	0.00678456	0.0102	0.0115
Risk factor	Lipids	Total cholesterol	s_chol	TC_Graham_2021	seq.21797.4	HLA-C	rs144266224	6	30780255	T	C	0	-0.52269	0.0778655	9.55088e-12	45.0607	0.0154006	0.0125299	0.00672209	0.0623	0.0123
Risk factor	Lipids	Total cholesterol	s_chol	TC_Graham_2021	seq.21797.4	HLA-C	rs144360625	6	31573577	C	T	0	-0.271804	0.0251127	1.33394e-27	117.145	0.171674	0.012017	0.00204875	4.48e-09	0.138
Risk factor	Lipids	Total cholesterol	s_chol	TC_Graham_2021	seq.21797.4	HLA-C	rs145162876	6	31104053	T	A	0	0.845945	0.0623085	2.75185e-42	184.327	0.0235261	-0.00283094	0.00602318	0.638	0.0151
Risk factor	Lipids	Total cholesterol	s_chol	TC_Graham_2021	seq.21797.4	HLA-C	rs145399897	6	30869128	T	C	0	-0.545591	0.0905298	8.36989e-10	36.3205	0.0113379	-0.00607482	0.00775909	0.434	0.00982
Risk factor	Lipids	Total cholesterol	s_chol	TC_Graham_2021	seq.21797.4	HLA-C	rs147926185	6	31519788	A	G	0	-0.643774	0.0911329	8.08169e-13	49.9018	0.0111489	0.0105702	0.00577421	0.0672	0.0147
Risk factor	Lipids	Total cholesterol	s_chol	TC_Graham_2021	seq.21797.4	HLA-C	rs1634729	6	30990055	T	C	0	0.825134	0.0232646	7.83219e-276	1257.93	0.162037	-0.0143901	0.00212814	1.36e-11	0.127
Risk factor	Lipids	Total cholesterol	s_chol	TC_Graham_2021	seq.21797.4	HLA-C	rs17189427	6	30750229	A	G	0	-0.503178	0.0661214	1.37142e-14	57.9108	0.0214475	0.00961666	0.00532118	0.0707	0.0192
Risk factor	Lipids	Total cholesterol	s_chol	TC_Graham_2021	seq.21797.4	HLA-C	rs17192281	6	31248075	A	G	0	-0.381035	0.0324928	4.64789e-32	137.517	0.0933485	0.00414254	0.00235618	0.0787	0.0917
Risk factor	Lipids	Total cholesterol	s_chol	TC_Graham_2021	seq.21797.4	HLA-C	rs17206980	6	31445648	T	C	0	-0.450182	0.0843255	4.68277e-08	28.5009	0.0124717	0.0156939	0.00564267	0.00541	0.015
Risk factor	Lipids	Total cholesterol	s_chol	TC_Graham_2021	seq.21797.4	HLA-C	rs192372375	6	30953714	C	G	0	-0.32465	0.0694834	1.48894e-06	21.8308	0.018802	-0.0105298	0.00634501	0.097	0.0134
Risk factor	Lipids	Total cholesterol	s_chol	TC_Graham_2021	seq.21797.4	HLA-C	rs200535118	6	31320569	T	G	0	-0.713934	0.0648367	1.6862e-28	121.248	0.021542	0.0223384	0.00571255	9.21e-05	0.0278
Risk factor	Lipids	Total cholesterol	s_chol	TC_Graham_2021	seq.21797.4	HLA-C	rs2071596	6	31506691	A	G	0	-0.320235	0.0215911	4.56225e-50	219.982	0.243197	-0.000884323	0.00184179	0.631	0.174
Risk factor	Lipids	Total cholesterol	s_chol	TC_Graham_2021	seq.21797.4	HLA-C	rs2233950	6	31106065	T	C	1	-0.520409	0.0675864	6.80826e-15	59.2886	0.0202192	0.0274867	0.00396547	4.16e-12	0.0331
Risk factor	Lipids	Total cholesterol	s_chol	TC_Graham_2021	seq.21797.4	HLA-C	rs2233959	6	31081065	C	T	0	-0.143034	0.0201802	6.81114e-13	50.2375	0.329743	0.000580336	0.00143695	0.686	0.403
Risk factor	Lipids	Total cholesterol	s_chol	TC_Graham_2021	seq.21797.4	HLA-C	rs2233978	6	31079703	G	C	1	-0.487024	0.0351608	6.24353e-44	191.859	0.0787037	0.0117038	0.00239738	1.05e-06	0.0884
Risk factor	Lipids	Total cholesterol	s_chol	TC_Graham_2021	seq.21797.4	HLA-C	rs2253491	6	31249217	A	G	0	0.785481	0.0261435	1.2695e-198	902.701	0.132842	-0.017934	0.00177034	4.06e-24	0.194
Risk factor	Lipids	Total cholesterol	s_chol	TC_Graham_2021	seq.21797.4	HLA-C	rs2253718	6	30900427	T	G	0	0.650975	0.0175672	7.11524e-301	1373.17	0.352891	-0.0136442	0.00181294	5.23e-14	0.382
Risk factor	Lipids	Total cholesterol	s_chol	TC_Graham_2021	seq.21797.4	HLA-C	rs2254847	6	30933848	T	A	0	-0.444909	0.0850124	8.3183e-08	27.3891	0.0129441	-0.000626163	0.00447516	0.889	0.0348
Risk factor	Lipids	Total cholesterol	s_chol	TC_Graham_2021	seq.21797.4	HLA-C	rs2395490	6	31458993	A	G	0	0.174477	0.0191089	3.40393e-20	83.3691	0.493764	-0.00364927	0.0015755	0.0205	0.457
Risk factor	Lipids	Total cholesterol	s_chol	TC_Graham_2021	seq.21797.4	HLA-C	rs2515919	6	31564167	G	A	0	-0.486607	0.0184517	1.43824e-153	695.479	0.388228	0.0176187	0.00144122	2.29e-34	0.375
Risk factor	Lipids	Total cholesterol	s_chol	TC_Graham_2021	seq.21797.4	HLA-C	rs2516446	6	31392484	G	C	0	0.473946	0.018647	8.23486e-143	646.011	0.361489	-0.00639799	0.00152434	2.7e-05	0.309
Risk factor	Lipids	Total cholesterol	s_chol	TC_Graham_2021	seq.21797.4	HLA-C	rs2523580	6	31328245	G	A	0	-0.38869	0.0194248	2.25382e-89	400.4	0.338624	0.000797485	0.00145952	0.585	0.332
Risk factor	Lipids	Total cholesterol	s_chol	TC_Graham_2021	seq.21797.4	HLA-C	rs2523597	6	31326322	G	T	0	-0.442808	0.0185558	3.65912e-126	569.471	0.392101	0.00162007	0.00158537	0.307	0.363
Risk factor	Lipids	Total cholesterol	s_chol	TC_Graham_2021	seq.21797.4	HLA-C	rs2523661	6	31439913	A	G	0	-0.331971	0.0225258	1.85482e-49	217.19	0.220049	0.0122305	0.00164016	8.86e-14	0.242
Risk factor	Lipids	Total cholesterol	s_chol	TC_Graham_2021	seq.21797.4	HLA-C	rs2524079	6	31242174	A	G	0	-0.781725	0.0163099	0	2297.23	0.383314	0.0156769	0.00139886	3.77e-29	0.422
Risk factor	Lipids	Total cholesterol	s_chol	TC_Graham_2021	seq.21797.4	HLA-C	rs2524098	6	31236316	G	T	0	1.23128	0.0111448	0	12205.9	0.336924	-0.0227769	0.00147681	1.15e-53	0.333
Risk factor	Lipids	Total cholesterol	s_chol	TC_Graham_2021	seq.21797.4	HLA-C	rs2524103	6	31234602	C	T	0	-0.732107	0.0202826	1.34274e-285	1302.87	0.230726	0.00792803	0.00169491	2.9e-06	0.221
Risk factor	Lipids	Total cholesterol	s_chol	TC_Graham_2021	seq.21797.4	HLA-C	rs2532924	6	30932682	T	C	0	0.220864	0.019079	2.71744e-31	134.01	0.436697	-0.00396436	0.00191575	0.0385	0.426
Risk factor	Lipids	Total cholesterol	s_chol	TC_Graham_2021	seq.21797.4	HLA-C	rs2596463	6	31413726	G	T	0	0.36481	0.0369248	2.54647e-23	97.6106	0.0719955	-0.000533811	0.00229545	0.816	0.0967
Risk factor	Lipids	Total cholesterol	s_chol	TC_Graham_2021	seq.21797.4	HLA-C	rs2736163	6	31597708	T	C	0	-0.601146	0.0522503	6.21578e-31	132.368	0.0341081	-0.00318818	0.00403871	0.43	0.0306
Risk factor	Lipids	Total cholesterol	s_chol	TC_Graham_2021	seq.21797.4	HLA-C	rs28362359	6	31169571	A	C	0	-0.410964	0.0294195	1.20321e-44	195.136	0.113662	0.0167909	0.00200565	5.67e-17	0.136
Risk factor	Lipids	Total cholesterol	s_chol	TC_Graham_2021	seq.21797.4	HLA-C	rs28380929	6	31319603	T	C	0	0.672399	0.0430349	2.47879e-55	244.125	0.0508314	-0.00323694	0.00340379	0.342	0.0537
Risk factor	Lipids	Total cholesterol	s_chol	TC_Graham_2021	seq.21797.4	HLA-C	rs28399990	6	31731361	C	G	0	-0.479326	0.0857422	1.13328e-08	31.2516	0.0125661	-0.00375128	0.0172978	0.828	0.00244
Risk factor	Lipids	Total cholesterol	s_chol	TC_Graham_2021	seq.21797.4	HLA-C	rs2844695	6	30936014	C	T	0	-0.413487	0.0212983	2.93361e-84	376.907	0.251134	0.00429316	0.00158035	0.0066	0.276
Risk factor	Lipids	Total cholesterol	s_chol	TC_Graham_2021	seq.21797.4	HLA-C	rs2857597	6	31585000	T	A	0	0.463187	0.0195284	1.15806e-124	562.574	0.311791	-0.0103424	0.00159597	9.15e-11	0.267
Risk factor	Lipids	Total cholesterol	s_chol	TC_Graham_2021	seq.21797.4	HLA-C	rs2894053	6	30935226	A	G	0	0.138672	0.0209684	1.87821e-11	43.7368	0.292045	-0.000943297	0.00152442	0.536	0.316
Risk factor	Lipids	Total cholesterol	s_chol	TC_Graham_2021	seq.21797.4	HLA-C	rs3032981	6	31377100	G	A	0	-0.460429	0.0261478	1.05604e-69	310.067	0.148054	0.00343039	0.00204996	0.0942	0.184
Risk factor	Lipids	Total cholesterol	s_chol	TC_Graham_2021	seq.21797.4	HLA-C	rs3095312	6	31090837	C	G	0	-0.491542	0.0186297	1.02222e-153	696.161	0.401833	0.00951344	0.00143062	2.93e-11	0.359
Risk factor	Lipids	Total cholesterol	s_chol	TC_Graham_2021	seq.21797.4	HLA-C	rs3130571	6	31104698	T	C	0	0.430068	0.0222237	9.84744e-84	374.491	0.22619	-0.00176176	0.00186837	0.346	0.21
Risk factor	Lipids	Total cholesterol	s_chol	TC_Graham_2021	seq.21797.4	HLA-C	rs3130647	6	30799072	A	G	0	0.267622	0.0192032	1.90536e-44	194.221	0.395692	0.000374242	0.0014869	0.801	0.378
Risk factor	Lipids	Total cholesterol	s_chol	TC_Graham_2021	seq.21797.4	HLA-C	rs3132454	6	31489644	G	A	0	-0.370135	0.0198815	1.16857e-77	346.595	0.32483	0.0134544	0.00145368	2.13e-20	0.354
Risk factor	Lipids	Total cholesterol	s_chol	TC_Graham_2021	seq.21797.4	HLA-C	rs3218820	6	30880156	A	G	1	0.764005	0.0553565	1.24731e-43	190.483	0.029384	-0.0031059	0.00533311	0.56	0.0185
Risk factor	Lipids	Total cholesterol	s_chol	TC_Graham_2021	seq.21797.4	HLA-C	rs34406901	6	31672268	G	A	0	-0.404861	0.036674	1.23261e-28	121.87	0.0706727	0.00860203	0.00292126	0.00323	0.0597
Risk factor	Lipids	Total cholesterol	s_chol	TC_Graham_2021	seq.21797.4	HLA-C	rs34872474	6	31309257	G	A	0	-0.304556	0.0314797	1.93151e-22	93.5994	0.101852	-0.00510726	0.00261195	0.0505	0.0804
Risk factor	Lipids	Total cholesterol	s_chol	TC_Graham_2021	seq.21797.4	HLA-C	rs35581359	6	30933131	G	A	0	-0.324341	0.0189502	5.69266e-66	292.938	0.45342	0.00702413	0.00176459	6.87e-05	0.401
Risk factor	Lipids	Total cholesterol	s_chol	TC_Graham_2021	seq.21797.4	HLA-C	rs41273021	6	30886729	T	C	0	-0.373668	0.0299785	5.82763e-36	155.365	0.111772	0.00203524	0.00223973	0.364	0.115
Risk factor	Lipids	Total cholesterol	s_chol	TC_Graham_2021	seq.21797.4	HLA-C	rs41291790	6	31572664	A	G	0	-0.597772	0.092927	6.26763e-11	41.3797	0.010582	0.0469636	0.00736641	1.83e-10	0.01
Risk factor	Lipids	Total cholesterol	s_chol	TC_Graham_2021	seq.21797.4	HLA-C	rs45575033	6	30955613	A	G	0	-0.355628	0.0669252	5.36774e-08	28.2366	0.0209751	0.0161909	0.00360269	6.99e-06	0.0399
Risk factor	Lipids	Total cholesterol	s_chol	TC_Graham_2021	seq.21797.4	HLA-C	rs4713360	6	30753146	G	A	0	-0.440195	0.0211356	1.22742e-96	433.772	0.255102	0.0101973	0.00156399	7.03e-11	0.285
Risk factor	Lipids	Total cholesterol	s_chol	TC_Graham_2021	seq.21797.4	HLA-C	rs4713462	6	31347816	A	G	0	-0.474141	0.0198803	5.08855e-126	568.813	0.302721	0.008157	0.00152401	8.68e-08	0.287
Risk factor	Lipids	Total cholesterol	s_chol	TC_Graham_2021	seq.21797.4	HLA-C	rs4713471	6	31472823	G	A	0	-0.310504	0.0265487	6.70871e-32	136.788	0.14777	0.00414849	0.00209499	0.0477	0.173
Risk factor	Lipids	Total cholesterol	s_chol	TC_Graham_2021	seq.21797.4	HLA-C	rs544214625	6	30738468	A	G	0	-0.215444	0.03979	3.07256e-08	29.3171	0.06113	-0.000605781	0.0032228	0.851	0.0591
Risk factor	Lipids	Total cholesterol	s_chol	TC_Graham_2021	seq.21797.4	HLA-C	rs56227901	6	30958986	A	G	0	-0.309063	0.0650018	9.93787e-07	22.607	0.021353	0.00500095	0.00403147	0.215	0.0307
Risk factor	Lipids	Total cholesterol	s_chol	TC_Graham_2021	seq.21797.4	HLA-C	rs62396273	6	31326083	T	C	0	-0.572128	0.0290142	7.42162e-87	388.835	0.1113	0.0194192	0.00199557	2.22e-22	0.168
Risk factor	Lipids	Total cholesterol	s_chol	TC_Graham_2021	seq.21797.4	HLA-C	rs62400982	6	30805446	A	G	0	-0.242573	0.0320693	1.95392e-14	57.2145	0.098167	-0.00402014	0.00312469	0.198	0.0562
Risk factor	Lipids	Total cholesterol	s_chol	TC_Graham_2021	seq.21797.4	HLA-C	rs62408691	6	30751379	A	G	0	-0.473362	0.0405331	8.21742e-32	136.385	0.056028	0.0243374	0.00448996	5.95e-08	0.0399
Risk factor	Lipids	Total cholesterol	s_chol	TC_Graham_2021	seq.21797.4	HLA-C	rs6909424	6	31383824	A	G	0	-0.493411	0.0582209	1.17733e-17	71.8224	0.0277778	-0.000742629	0.00330966	0.822	0.0512
Risk factor	Lipids	Total cholesterol	s_chol	TC_Graham_2021	seq.21797.4	HLA-C	rs6913074	6	31151751	T	C	0	-0.563498	0.0297297	2.04464e-80	359.256	0.108371	-0.00066019	0.00204942	0.747	0.13
Risk factor	Lipids	Total cholesterol	s_chol	TC_Graham_2021	seq.21797.4	HLA-C	rs6929355	6	30988926	A	G	0	-0.347759	0.0598966	3.19936e-09	33.7095	0.0262661	0.013308	0.00385335	0.000553	0.0333
Risk factor	Lipids	Total cholesterol	s_chol	TC_Graham_2021	seq.21797.4	HLA-C	rs6930444	6	30763632	G	A	0	-0.544944	0.0784372	1.85882e-12	48.268	0.0148337	0.00198928	0.00492413	0.686	0.021
Risk factor	Lipids	Total cholesterol	s_chol	TC_Graham_2021	seq.21797.4	HLA-C	rs6935569	6	31428528	T	C	0	-0.83192	0.0592889	4.99141e-45	196.887	0.0256047	0.00512071	0.00478683	0.285	0.0221
Risk factor	Lipids	Total cholesterol	s_chol	TC_Graham_2021	seq.21797.4	HLA-C	rs6940467	6	31442137	G	A	0	-0.330376	0.0315051	4.98632e-26	109.965	0.0984505	0.0200008	0.00227318	1.39e-18	0.105
Risk factor	Lipids	Total cholesterol	s_chol	TC_Graham_2021	seq.21797.4	HLA-C	rs6942331	6	31109251	A	G	0	0.519498	0.0185463	5.98944e-173	784.609	0.346466	-0.00971511	0.00165348	4.21e-09	0.291
Risk factor	Lipids	Total cholesterol	s_chol	TC_Graham_2021	seq.21797.4	HLA-C	rs707974	6	31629499	G	A	0	-0.446389	0.0357863	5.19179e-36	155.594	0.0748299	-0.00393774	0.00234281	0.0928	0.0967
Risk factor	Lipids	Total cholesterol	s_chol	TC_Graham_2021	seq.21797.4	HLA-C	rs73394251	6	31347608	A	G	0	-0.677257	0.0312449	1.73721e-104	469.839	0.0951436	0.0270023	0.00214229	2e-36	0.114
Risk factor	Lipids	Total cholesterol	s_chol	TC_Graham_2021	seq.21797.4	HLA-C	rs73425733	6	30748297	G	A	0	-0.485587	0.0701004	2.14896e-12	47.9836	0.0188964	0.00944177	0.00363939	0.00948	0.0373
Risk factor	Lipids	Total cholesterol	s_chol	TC_Graham_2021	seq.21797.4	HLA-C	rs73728280	6	31141827	A	G	0	-0.681498	0.0875432	3.4938e-15	60.6016	0.0123772	0.00508987	0.00490081	0.299	0.0196
Risk factor	Lipids	Total cholesterol	s_chol	TC_Graham_2021	seq.21797.4	HLA-C	rs7766452	6	31249792	A	G	0	0.730606	0.0650821	1.52114e-29	126.021	0.0214475	0.00194236	0.00357999	0.587	0.0378
Risk factor	Lipids	Total cholesterol	s_chol	TC_Graham_2021	seq.21797.4	HLA-C	rs805286	6	31679307	G	A	0	-0.318728	0.0218062	1.10395e-48	213.639	0.242725	0.0139744	0.00158401	1.12e-18	0.261
Risk factor	Lipids	Total cholesterol	s_chol	TC_Graham_2021	seq.21797.4	HLA-C	rs9262617	6	31022206	A	G	0	-0.53266	0.0209657	1.07531e-142	645.478	0.248394	0.0136115	0.00158032	7.11e-18	0.273
Risk factor	Lipids	Total cholesterol	s_chol	TC_Graham_2021	seq.21797.4	HLA-C	rs9263562	6	31069411	A	C	0	0.312543	0.0229035	1.06516e-42	186.216	0.212963	-0.00233687	0.00170058	0.169	0.275
Risk factor	Lipids	Total cholesterol	s_chol	TC_Graham_2021	seq.21797.4	HLA-C	rs9265648	6	31300302	G	A	0	0.319132	0.0187205	1.8336e-65	290.607	0.439815	0.00355227	0.00147489	0.016	0.44
Risk factor	Lipids	Total cholesterol	s_chol	TC_Graham_2021	seq.21797.4	HLA-C	rs9265745	6	31302718	G	A	0	0.199344	0.0206282	2.15097e-22	93.3864	0.30291	-0.0119687	0.00146827	3.59e-16	0.371
Risk factor	Lipids	Total cholesterol	s_chol	TC_Graham_2021	seq.21797.4	HLA-C	rs9265909	6	31313714	G	A	0	0.576192	0.0179189	3.69427e-227	1033.98	0.390684	0.00119911	0.00144285	0.406	0.372
Risk factor	Lipids	Total cholesterol	s_chol	TC_Graham_2021	seq.21797.4	HLA-C	rs9266061	6	31319288	G	A	0	-0.488786	0.0198486	3.35037e-134	606.426	0.281368	0.00884255	0.00154184	9.75e-09	0.299
Risk factor	Lipids	Total cholesterol	s_chol	TC_Graham_2021	seq.21797.4	HLA-C	rs9267502	6	31553194	A	G	0	-0.64302	0.040054	2.68726e-58	257.725	0.056028	0.00876648	0.00263578	0.000881	0.0741
Risk factor	Lipids	Total cholesterol	s_chol	TC_Graham_2021	seq.21797.4	HLA-C	rs9267513	6	31569275	C	A	0	-0.29867	0.0301971	2.28446e-23	97.8256	0.108466	0.00613418	0.00197176	0.00186	0.152
Risk factor	Lipids	Total cholesterol	s_chol	TC_Graham_2021	seq.21797.4	HLA-C	rs9380192	6	30772344	G	A	0	-0.29159	0.0200367	2.80321e-48	211.784	0.328137	0.00722792	0.00156993	4.15e-06	0.295
Risk factor	Lipids	Total cholesterol	s_chol	TC_Graham_2021	seq.21797.4	HLA-C	rs9380210	6	30990019	G	A	0	-0.340341	0.0212701	6.29584e-58	256.029	0.254157	0.00872958	0.00155979	2.19e-08	0.279
Risk factor	Lipids	Total cholesterol	s_chol	TC_Graham_2021	seq.21797.4	HLA-C	rs9391714	6	31245080	A	G	0	-0.407145	0.0441346	1.41681e-20	85.102	0.047997	0.0144042	0.00363968	7.57e-05	0.0374
Risk factor	Lipids	Total cholesterol	s_chol	TC_Graham_2021	seq.21797.4	HLA-C	rs9391815	6	31145116	T	C	0	-0.256502	0.0195915	1.81688e-39	171.414	0.374528	0.00383151	0.00161068	0.0174	0.317
Risk factor	Lipids	Total cholesterol	s_chol	TC_Graham_2021	seq.21797.4	HLA-C	rs9391844	6	31319119	G	A	0	-0.743083	0.0211116	1.07831e-271	1238.89	0.20068	0.0153829	0.00198525	9.29e-15	0.19
Risk factor	Lipids	Total cholesterol	s_chol	TC_Graham_2021	seq.21797.4	HLA-C	rs9394030	6	30990776	A	G	0	-0.577672	0.0208602	4.29302e-169	766.877	0.243292	0.0168392	0.00164524	1.38e-24	0.237
Risk factor	Lipids	Total cholesterol	s_chol	TC_Graham_2021	seq.21797.4	HLA-C	rs9405084	6	31326251	T	C	0	-0.56089	0.018455	3.47101e-203	923.692	0.363757	0.0143644	0.00158794	1.48e-19	0.35
Risk factor	Lipids	Total cholesterol	s_chol	TC_Graham_2021	seq.21797.4	HLA-C	rs9468944	6	31274582	A	G	0	-0.690586	0.0249115	1.91859e-169	768.486	0.149849	0.0174816	0.00183599	1.7e-21	0.171
Risk factor	Lipids	Total cholesterol	s_chol	TC_Graham_2021	seq.21797.4	HLA-C	rs9688839	6	31439659	G	A	0	-0.305479	0.0376537	2.47221e-16	65.8184	0.0684051	0.00948441	0.00289761	0.00106	0.0601
Risk factor	Lipids	Total cholesterol	s_chol	TC_Graham_2021	seq.2201.17	COL18A1	rs11701479	21	46841328	A	G	0	-0.351145	0.0556359	1.38188e-10	39.8348	0.0268431	-0.0107655	0.00424735	0.0113	0.0274
Risk factor	Lipids	Total cholesterol	s_chol	TC_Graham_2021	seq.2201.17	COL18A1	rs139738770	21	46366889	T	C	0	-0.328063	0.0623839	7.25084e-08	27.6547	0.0213611	0.00525698	0.00622849	0.399	0.0139
Risk factor	Lipids	Total cholesterol	s_chol	TC_Graham_2021	seq.2201.17	COL18A1	rs61633029	21	46918987	T	C	0	-0.185127	0.0209358	4.67564e-19	78.1917	0.246408	-0.0104731	0.00156207	2.02e-11	0.252
Risk factor	Lipids	Total cholesterol	s_chol	TC_Graham_2021	seq.2201.17	COL18A1	rs62214402	21	46664581	C	T	0	-0.376465	0.0779374	6.81463e-07	23.3323	0.0135161	-0.00790453	0.00647794	0.222	0.0117
Risk factor	Lipids	Total cholesterol	s_chol	TC_Graham_2021	seq.2201.17	COL18A1	rs79681902	21	46917935	T	C	0	0.140584	0.0302733	1.71006e-06	21.5651	0.0976371	0.00329102	0.00249071	0.186	0.0801
Risk factor	Lipids	Total cholesterol	s_chol	TC_Graham_2021	seq.2201.17	COL18A1	rs9977704	21	46929094	G	A	0	0.0835434	0.0183809	2.7452e-06	20.6581	0.378733	-0.000112508	0.00140083	0.936	0.397
Risk factor	Lipids	Total cholesterol	s_chol	TC_Graham_2021	seq.22037.47	EFHD2	rs148298575	1	15738365	C	A	0	-0.518768	0.0480005	1.58505e-27	116.803	0.0377055	0.014138	0.00469127	0.00258	0.0234
Risk factor	Lipids	Total cholesterol	s_chol	TC_Graham_2021	seq.22037.47	EFHD2	rs2092323	1	15733376	T	C	0	-0.108733	0.0197121	1.73348e-08	30.4268	0.316859	0.00233628	0.00149097	0.117	0.294
Risk factor	Lipids	Total cholesterol	s_chol	TC_Graham_2021	seq.22367.17	C11orf49	rs7947747	11	46852839	A	G	0	0.0876035	0.0171982	1.75516e-07	25.9464	0.43992	-0.0055956	0.00137426	4.67e-05	0.455
Risk factor	Lipids	Total cholesterol	s_chol	TC_Graham_2021	seq.22403.13	H2BC12	rs9275282	6	32662974	T	C	0	0.101831	0.0184449	1.68709e-08	30.4795	0.457278	0.0208316	0.00139719	2.85e-50	0.499
Risk factor	Lipids	Total cholesterol	s_chol	TC_Graham_2021	seq.22468.54	H2AC11	rs3998154	6	32685380	A	G	0	0.0970414	0.0185146	7.97053e-08	27.4717	0.369302	0.0147928	0.00143784	7.96e-25	0.426
Risk factor	Lipids	Total cholesterol	s_chol	TC_Graham_2021	seq.22563.4	KIRREL1	rs1217060	1	157958669	G	A	0	0.096482	0.0206258	1.45031e-06	21.8812	0.276781	-0.00449776	0.00150282	0.00276	0.287
Risk factor	Lipids	Total cholesterol	s_chol	TC_Graham_2021	seq.22563.4	KIRREL1	rs912572	1	158061626	G	T	0	0.121883	0.0225395	3.19501e-08	29.2414	0.21519	-0.00384643	0.00154831	0.013	0.25
Risk factor	Lipids	Total cholesterol	s_chol	TC_Graham_2021	seq.22577.24	SIGLEC14	rs10221508	19	52027145	T	C	0	-0.217387	0.0296735	1.18594e-13	53.6698	0.103559	-0.00362708	0.00232911	0.119	0.09
Risk factor	Lipids	Total cholesterol	s_chol	TC_Graham_2021	seq.22577.24	SIGLEC14	rs10401234	19	52051758	A	G	0	0.251639	0.0183617	4.76725e-43	187.815	0.409788	0.000200149	0.0014032	0.887	0.387
Risk factor	Lipids	Total cholesterol	s_chol	TC_Graham_2021	seq.22577.24	SIGLEC14	rs10403116	19	52236727	A	G	0	-0.20138	0.0388755	1.10868e-07	26.8337	0.0590685	0.00154109	0.00257742	0.55	0.0744
Risk factor	Lipids	Total cholesterol	s_chol	TC_Graham_2021	seq.22577.24	SIGLEC14	rs10406099	19	52624642	C	A	0	0.124164	0.0185189	1.00898e-11	44.9532	0.412817	0.00027481	0.00140267	0.845	0.44
Risk factor	Lipids	Total cholesterol	s_chol	TC_Graham_2021	seq.22577.24	SIGLEC14	rs10413597	19	52155141	A	G	0	0.120212	0.0203633	1.7808e-09	34.8497	0.27376	-0.00320832	0.00148927	0.0312	0.303
Risk factor	Lipids	Total cholesterol	s_chol	TC_Graham_2021	seq.22577.24	SIGLEC14	rs10414143	19	52223926	A	C	0	-0.291416	0.0210472	6.74052e-44	191.707	0.246308	0.00261455	0.00206907	0.206	0.154
Risk factor	Lipids	Total cholesterol	s_chol	TC_Graham_2021	seq.22577.24	SIGLEC14	rs1080581	19	52058861	A	G	0	-0.142332	0.0188147	1.94028e-14	57.2283	0.368042	-0.00113885	0.00138001	0.409	0.368
Risk factor	Lipids	Total cholesterol	s_chol	TC_Graham_2021	seq.22577.24	SIGLEC14	rs10853839	19	52173411	T	C	0	0.340983	0.0193597	9.78399e-70	310.219	0.30036	-0.00370049	0.00146662	0.0116	0.302
Risk factor	Lipids	Total cholesterol	s_chol	TC_Graham_2021	seq.22577.24	SIGLEC14	rs1106476	19	52130637	A	T	0	-1.19124	0.0228127	0	2726.75	0.117853	0.00650435	0.00210334	0.00199	0.116
Risk factor	Lipids	Total cholesterol	s_chol	TC_Graham_2021	seq.22577.24	SIGLEC14	rs11084090	19	52081009	C	T	0	0.15233	0.0203654	3.72057e-14	55.9481	0.280008	0.0018583	0.00152942	0.224	0.273
Risk factor	Lipids	Total cholesterol	s_chol	TC_Graham_2021	seq.22577.24	SIGLEC14	rs11084094	19	52119546	C	T	0	-0.284192	0.0176452	1.15931e-58	259.4	0.491102	-0.00337965	0.00136322	0.0132	0.492
Risk factor	Lipids	Total cholesterol	s_chol	TC_Graham_2021	seq.22577.24	SIGLEC14	rs1125620	19	52069900	T	C	0	-0.171164	0.0304042	9.03051e-09	31.6926	0.101382	0.00168646	0.00225442	0.454	0.0994
Risk factor	Lipids	Total cholesterol	s_chol	TC_Graham_2021	seq.22577.24	SIGLEC14	rs112591851	19	52252384	T	C	0	0.225412	0.040273	1.08984e-08	31.3275	0.0550928	0.00268121	0.00371125	0.47	0.0355
Risk factor	Lipids	Total cholesterol	s_chol	TC_Graham_2021	seq.22577.24	SIGLEC14	rs113059193	19	52411906	G	A	0	-0.339843	0.0614284	1.5799e-08	30.6068	0.0221507	-0.00629553	0.00610597	0.303	0.0167
Risk factor	Lipids	Total cholesterol	s_chol	TC_Graham_2021	seq.22577.24	SIGLEC14	rs113374423	19	52490952	A	G	0	-0.175244	0.0297228	1.86271e-09	34.7622	0.104506	-0.00216307	0.00198403	0.276	0.129
Risk factor	Lipids	Total cholesterol	s_chol	TC_Graham_2021	seq.22577.24	SIGLEC14	rs115378814	19	52207151	C	G	0	0.21643	0.0372516	3.12454e-09	33.7555	0.0645589	-0.00486632	0.00293434	0.0972	0.058
Risk factor	Lipids	Total cholesterol	s_chol	TC_Graham_2021	seq.22577.24	SIGLEC14	rs11670989	19	52172398	A	G	0	0.15863	0.0218592	1.98033e-13	52.6626	0.225577	0.00577513	0.00164089	0.000432	0.222
Risk factor	Lipids	Total cholesterol	s_chol	TC_Graham_2021	seq.22577.24	SIGLEC14	rs116875108	19	52012004	G	C	0	0.507039	0.0726092	1.44344e-12	48.764	0.0161871	-0.001294	0.00491507	0.792	0.0195
Risk factor	Lipids	Total cholesterol	s_chol	TC_Graham_2021	seq.22577.24	SIGLEC14	rs117719547	19	51913692	G	T	0	-0.306136	0.0519337	1.87628e-09	34.748	0.0319008	0.00453713	0.003824	0.235	0.0393
Risk factor	Lipids	Total cholesterol	s_chol	TC_Graham_2021	seq.22577.24	SIGLEC14	rs117838666	19	52211668	C	T	0	0.262278	0.0483948	2.98748e-08	29.3715	0.0367285	0.00837157	0.00484201	0.0838	0.022
Risk factor	Lipids	Total cholesterol	s_chol	TC_Graham_2021	seq.22577.24	SIGLEC14	rs118185380	19	51852890	C	G	0	-0.867032	0.0663284	2.38594e-39	170.872	0.0183643	0.00263753	0.00630969	0.676	0.0118
Risk factor	Lipids	Total cholesterol	s_chol	TC_Graham_2021	seq.22577.24	SIGLEC14	rs12459503	19	52161035	T	C	0	-0.425378	0.0183256	1.71327e-119	538.808	0.33671	0.00214567	0.00140135	0.126	0.363
Risk factor	Lipids	Total cholesterol	s_chol	TC_Graham_2021	seq.22577.24	SIGLEC14	rs12459648	19	52039947	G	A	0	-0.396235	0.0274889	2.10148e-47	207.774	0.12287	0.00248381	0.00202612	0.22	0.123
Risk factor	Lipids	Total cholesterol	s_chol	TC_Graham_2021	seq.22577.24	SIGLEC14	rs12609730	19	52307976	T	C	0	0.205679	0.0252102	1.69517e-16	66.5621	0.156759	0.00287137	0.00199796	0.151	0.161
Risk factor	Lipids	Total cholesterol	s_chol	TC_Graham_2021	seq.22577.24	SIGLEC14	rs12609884	19	52221825	C	T	0	0.148467	0.0195769	1.67809e-14	57.5138	0.311814	-0.00206472	0.0014712	0.16	0.323
Risk factor	Lipids	Total cholesterol	s_chol	TC_Graham_2021	seq.22577.24	SIGLEC14	rs12983362	19	52153000	G	C	0	-0.396062	0.0193103	8.69273e-94	420.677	0.299413	0.000281206	0.00174087	0.872	0.268
Risk factor	Lipids	Total cholesterol	s_chol	TC_Graham_2021	seq.22577.24	SIGLEC14	rs12984050	19	52271309	C	A	0	-0.245552	0.0423319	3.30317e-09	33.6474	0.0491291	-0.000308679	0.00339267	0.928	0.0406
Risk factor	Lipids	Total cholesterol	s_chol	TC_Graham_2021	seq.22577.24	SIGLEC14	rs140987580	19	51928662	G	A	0	-0.41727	0.043621	5.56656e-22	91.5046	0.0453427	-0.00883751	0.00423866	0.0371	0.0295
Risk factor	Lipids	Total cholesterol	s_chol	TC_Graham_2021	seq.22577.24	SIGLEC14	rs144774392	19	52046925	A	G	0	0.218236	0.0339958	6.83618e-11	41.21	0.0759182	-0.0019174	0.00260587	0.462	0.0737
Risk factor	Lipids	Total cholesterol	s_chol	TC_Graham_2021	seq.22577.24	SIGLEC14	rs145146134	19	52081062	A	G	0	0.253833	0.029316	2.38977e-18	74.9699	0.105736	-0.00252555	0.00256268	0.324	0.0917
Risk factor	Lipids	Total cholesterol	s_chol	TC_Graham_2021	seq.22577.24	SIGLEC14	rs145713288	19	52052302	C	T	0	-0.451653	0.0674298	1.05558e-11	44.8648	0.0185536	0.00536652	0.00494632	0.278	0.0194
Risk factor	Lipids	Total cholesterol	s_chol	TC_Graham_2021	seq.22577.24	SIGLEC14	rs150033555	19	52150482	A	G	0	0.326667	0.0670559	5.53596e-07	23.7321	0.0192162	0.00342516	0.00649554	0.598	0.0126
Risk factor	Lipids	Total cholesterol	s_chol	TC_Graham_2021	seq.22577.24	SIGLEC14	rs151263298	19	52505463	T	C	1	-0.363723	0.0326739	4.38663e-29	123.919	0.0845324	0.00281829	0.00320987	0.38	0.0547
Risk factor	Lipids	Total cholesterol	s_chol	TC_Graham_2021	seq.22577.24	SIGLEC14	rs1549931	19	52403516	C	T	0	0.183374	0.0182353	4.32239e-24	101.123	0.436672	-0.00315031	0.00137038	0.0215	0.45
Risk factor	Lipids	Total cholesterol	s_chol	TC_Graham_2021	seq.22577.24	SIGLEC14	rs1551556	19	52005669	G	A	0	-0.33998	0.0184816	7.12461e-76	338.398	0.340307	0.000435992	0.00138015	0.752	0.364
Risk factor	Lipids	Total cholesterol	s_chol	TC_Graham_2021	seq.22577.24	SIGLEC14	rs17659963	19	51878841	C	T	0	0.155786	0.0300027	1.03801e-07	26.961	0.106115	0.000654346	0.00224087	0.77	0.114
Risk factor	Lipids	Total cholesterol	s_chol	TC_Graham_2021	seq.22577.24	SIGLEC14	rs181301509	19	51870122	T	C	0	-0.399768	0.0529306	2.13192e-14	57.043	0.0299129	0.00268504	0.00491902	0.585	0.0216
Risk factor	Lipids	Total cholesterol	s_chol	TC_Graham_2021	seq.22577.24	SIGLEC14	rs181390202	19	52231218	T	G	0	-0.466674	0.0756174	3.38191e-10	38.0876	0.0143885	-0.0019455	0.00610111	0.75	0.0135
Risk factor	Lipids	Total cholesterol	s_chol	TC_Graham_2021	seq.22577.24	SIGLEC14	rs188045154	19	52081167	C	T	0	0.294972	0.0629505	1.3945e-06	21.9565	0.0212988	0.00128626	0.00480659	0.789	0.0244
Risk factor	Lipids	Total cholesterol	s_chol	TC_Graham_2021	seq.22577.24	SIGLEC14	rs188244016	19	52179986	T	C	0	-1.09915	0.0696044	1.78326e-56	249.368	0.0166604	0.010664	0.0166267	0.521	0.00274
Risk factor	Lipids	Total cholesterol	s_chol	TC_Graham_2021	seq.22577.24	SIGLEC14	rs189798044	19	52596924	G	T	0	-0.72538	0.0803874	9.10425e-20	81.4245	0.0128739	-0.0583533	0.032046	0.0686	0.000789
Risk factor	Lipids	Total cholesterol	s_chol	TC_Graham_2021	seq.22577.24	SIGLEC14	rs201452537	19	52035070	T	C	0	-0.304223	0.0604183	2.38577e-07	25.354	0.023476	-0.0553994	0.0275022	0.044	0.0223
Risk factor	Lipids	Total cholesterol	s_chol	TC_Graham_2021	seq.22577.24	SIGLEC14	rs2054191	19	52041884	T	C	0	0.177305	0.0349824	2.00581e-07	25.6887	0.0730784	-0.00269091	0.00221084	0.224	0.1
Risk factor	Lipids	Total cholesterol	s_chol	TC_Graham_2021	seq.22577.24	SIGLEC14	rs2070745	19	52249947	G	C	1	0.0912726	0.0191194	9.03814e-07	22.7894	0.347974	0.00314513	0.00145371	0.0305	0.363
Risk factor	Lipids	Total cholesterol	s_chol	TC_Graham_2021	seq.22577.24	SIGLEC14	rs2218886	19	52178063	T	G	0	0.225312	0.0198974	5.00822e-30	128.226	0.287486	0.00167124	0.0014759	0.257	0.298
Risk factor	Lipids	Total cholesterol	s_chol	TC_Graham_2021	seq.22577.24	SIGLEC14	rs2278831	19	52131119	G	A	1	0.22304	0.0302568	8.43176e-14	54.34	0.101382	0.000440266	0.00253038	0.862	0.0761
Risk factor	Lipids	Total cholesterol	s_chol	TC_Graham_2021	seq.22577.24	SIGLEC14	rs28523450	19	51985817	A	C	0	-0.215519	0.0218402	2.8649e-23	97.3773	0.216679	-0.000565412	0.0015872	0.722	0.227
Risk factor	Lipids	Total cholesterol	s_chol	TC_Graham_2021	seq.22577.24	SIGLEC14	rs34132222	19	52179957	G	T	0	-0.441038	0.018924	1.93821e-120	543.158	0.307459	0.000690844	0.00162361	0.67	0.304
Risk factor	Lipids	Total cholesterol	s_chol	TC_Graham_2021	seq.22577.24	SIGLEC14	rs34366131	19	52548361	A	G	0	0.345213	0.0655938	7.09039e-08	27.698	0.0198788	0.00417279	0.00455917	0.36	0.0237
Risk factor	Lipids	Total cholesterol	s_chol	TC_Graham_2021	seq.22577.24	SIGLEC14	rs35582075	19	52620269	A	G	1	0.192178	0.0304124	1.31573e-10	39.9306	0.10053	-0.000612224	0.00214446	0.775	0.111
Risk factor	Lipids	Total cholesterol	s_chol	TC_Graham_2021	seq.22577.24	SIGLEC14	rs36076527	19	51930655	A	G	0	-0.0966651	0.0196638	4.41898e-07	24.166	0.312855	0.000386417	0.00153238	0.801	0.27
Risk factor	Lipids	Total cholesterol	s_chol	TC_Graham_2021	seq.22577.24	SIGLEC14	rs36498	19	51965995	T	C	0	0.18536	0.030072	3.54934e-10	37.9933	0.100151	-0.00200337	0.00222508	0.368	0.111
Risk factor	Lipids	Total cholesterol	s_chol	TC_Graham_2021	seq.22577.24	SIGLEC14	rs3829649	19	52216464	A	G	0	-0.213968	0.0181285	1.88652e-32	139.307	0.474536	2.10892e-05	0.00142266	0.988	0.535
Risk factor	Lipids	Total cholesterol	s_chol	TC_Graham_2021	seq.22577.24	SIGLEC14	rs4441376	19	51894245	G	C	0	-0.182841	0.027482	1.43474e-11	44.264	0.125521	-0.00402017	0.00196058	0.0403	0.134
Risk factor	Lipids	Total cholesterol	s_chol	TC_Graham_2021	seq.22577.24	SIGLEC14	rs45466892	19	52375699	C	T	0	0.239902	0.0514091	1.53166e-06	21.7765	0.0319008	0.00726156	0.00535697	0.175	0.0193
Risk factor	Lipids	Total cholesterol	s_chol	TC_Graham_2021	seq.22577.24	SIGLEC14	rs45492496	19	52074631	A	T	0	-0.832793	0.0715342	1.26186e-31	135.534	0.016471	0.0122615	0.00587303	0.0368	0.0145
Risk factor	Lipids	Total cholesterol	s_chol	TC_Graham_2021	seq.22577.24	SIGLEC14	rs4801888	19	52214567	A	G	0	0.20509	0.0393487	9.33492e-08	27.1662	0.0554714	0.000788782	0.00328832	0.81	0.0479
Risk factor	Lipids	Total cholesterol	s_chol	TC_Graham_2021	seq.22577.24	SIGLEC14	rs4802772	19	51717576	T	C	0	-0.13975	0.0271472	1.31737e-07	26.5005	0.12978	0.001407	0.00236176	0.551	0.0977
Risk factor	Lipids	Total cholesterol	s_chol	TC_Graham_2021	seq.22577.24	SIGLEC14	rs4802824	19	52103799	A	G	0	-0.111026	0.0207061	4.1154e-08	28.751	0.266566	-0.000645986	0.00148084	0.663	0.334
Risk factor	Lipids	Total cholesterol	s_chol	TC_Graham_2021	seq.22577.24	SIGLEC14	rs4802825	19	52106339	C	G	0	0.237349	0.0207022	9.89749e-31	131.444	0.260413	0.000659844	0.00155781	0.672	0.263
Risk factor	Lipids	Total cholesterol	s_chol	TC_Graham_2021	seq.22577.24	SIGLEC14	rs4802845	19	52214328	G	A	0	0.206912	0.0196435	3.03164e-26	110.952	0.298088	-0.000522652	0.00151397	0.73	0.286
Risk factor	Lipids	Total cholesterol	s_chol	TC_Graham_2021	seq.22577.24	SIGLEC14	rs4802847	19	52215558	A	G	0	0.205058	0.0193423	1.4657e-26	112.392	0.324498	0.000134156	0.00161649	0.934	0.31
Risk factor	Lipids	Total cholesterol	s_chol	TC_Graham_2021	seq.22577.24	SIGLEC14	rs4802858	19	52253150	T	C	0	0.153536	0.0186446	8.98706e-17	67.8132	0.417361	-0.000650198	0.00135826	0.632	0.438
Risk factor	Lipids	Total cholesterol	s_chol	TC_Graham_2021	seq.22577.24	SIGLEC14	rs55825878	19	52124312	C	T	0	0.439421	0.0435192	2.84281e-24	101.953	0.0463839	0.000523124	0.00319546	0.87	0.0486
Risk factor	Lipids	Total cholesterol	s_chol	TC_Graham_2021	seq.22577.24	SIGLEC14	rs56238033	19	52264020	T	C	0	0.133714	0.0296515	3.24874e-06	20.3358	0.10744	-0.00146284	0.00213054	0.492	0.112
Risk factor	Lipids	Total cholesterol	s_chol	TC_Graham_2021	seq.22577.24	SIGLEC14	rs56411232	19	51701003	G	C	0	-0.476529	0.0619274	7.0768e-15	59.2124	0.0222454	-0.00306197	0.00648982	0.637	0.0128
Risk factor	Lipids	Total cholesterol	s_chol	TC_Graham_2021	seq.22577.24	SIGLEC14	rs57351606	19	52096903	A	G	0	-0.472317	0.0363432	6.44379e-39	168.897	0.0641802	0.00429103	0.00239849	0.0736	0.084
Risk factor	Lipids	Total cholesterol	s_chol	TC_Graham_2021	seq.22577.24	SIGLEC14	rs575302489	19	52095171	T	A	0	0.410067	0.0677681	7.196e-10	36.615	0.0183643	-0.01962	0.00825557	0.0175	0.0128
Risk factor	Lipids	Total cholesterol	s_chol	TC_Graham_2021	seq.22577.24	SIGLEC14	rs58800302	19	51996666	G	A	0	-0.216126	0.0199721	1.36297e-27	117.103	0.285498	-0.000971949	0.00153865	0.528	0.268
Risk factor	Lipids	Total cholesterol	s_chol	TC_Graham_2021	seq.22577.24	SIGLEC14	rs61683178	19	52215974	A	G	0	0.199605	0.0274745	1.86381e-13	52.7817	0.124479	0.00337139	0.00248795	0.175	0.0904
Risk factor	Lipids	Total cholesterol	s_chol	TC_Graham_2021	seq.22577.24	SIGLEC14	rs61736483	19	52115646	A	G	1	-1.09127	0.0605206	5.52485e-73	325.131	0.0221507	-0.00307949	0.00569603	0.589	0.0155
Risk factor	Lipids	Total cholesterol	s_chol	TC_Graham_2021	seq.22577.24	SIGLEC14	rs62107517	19	52416156	T	A	0	-0.362534	0.0452038	5.28771e-16	64.3202	0.0416509	0.00486215	0.00395283	0.219	0.0335
Risk factor	Lipids	Total cholesterol	s_chol	TC_Graham_2021	seq.22577.24	SIGLEC14	rs62113348	19	52095560	T	G	0	0.232694	0.0229109	1.55042e-24	103.154	0.192351	-0.00280663	0.00176819	0.112	0.192
Risk factor	Lipids	Total cholesterol	s_chol	TC_Graham_2021	seq.22577.24	SIGLEC14	rs62114169	19	51873306	T	C	0	0.127034	0.027401	1.77515e-06	21.4935	0.123817	-0.0021225	0.00247379	0.391	0.113
Risk factor	Lipids	Total cholesterol	s_chol	TC_Graham_2021	seq.22577.24	SIGLEC14	rs62114259	19	51951515	A	G	0	-0.475076	0.0315031	1.09148e-51	227.415	0.0883188	0.00353206	0.00270025	0.191	0.0707
Risk factor	Lipids	Total cholesterol	s_chol	TC_Graham_2021	seq.22577.24	SIGLEC14	rs7245455	19	52278669	C	T	0	-0.131123	0.0197051	1.42358e-11	44.2793	0.311435	-0.00192609	0.00150998	0.202	0.281
Risk factor	Lipids	Total cholesterol	s_chol	TC_Graham_2021	seq.22577.24	SIGLEC14	rs7245800	19	52083552	G	A	0	0.136643	0.0183323	4.53878e-14	55.5573	0.432317	-0.00207838	0.00135687	0.126	0.436
Risk factor	Lipids	Total cholesterol	s_chol	TC_Graham_2021	seq.22577.24	SIGLEC14	rs7246422	19	51812413	C	T	0	-0.0928146	0.0183096	1.9977e-07	25.6966	0.43156	-0.00123237	0.00135713	0.364	0.459
Risk factor	Lipids	Total cholesterol	s_chol	TC_Graham_2021	seq.22577.24	SIGLEC14	rs7255120	19	52094459	T	C	0	0.168222	0.0185476	5.9648e-20	82.2603	0.383945	-0.00279354	0.00142259	0.0496	0.399
Risk factor	Lipids	Total cholesterol	s_chol	TC_Graham_2021	seq.22577.24	SIGLEC14	rs7258020	19	51880159	T	C	0	0.124741	0.0186532	1.13602e-11	44.721	0.377414	7.2601e-06	0.00141596	0.996	0.397
Risk factor	Lipids	Total cholesterol	s_chol	TC_Graham_2021	seq.22577.24	SIGLEC14	rs73050865	19	52115944	G	C	0	-1.1049	0.0624082	1.93881e-70	313.446	0.0203521	0.00160337	0.00387184	0.679	0.0322
Risk factor	Lipids	Total cholesterol	s_chol	TC_Graham_2021	seq.22577.24	SIGLEC14	rs73054887	19	52208726	T	G	0	-0.601629	0.0418878	4.42432e-47	206.292	0.0482772	0.00371922	0.00258491	0.15	0.0801
Risk factor	Lipids	Total cholesterol	s_chol	TC_Graham_2021	seq.22577.24	SIGLEC14	rs73056862	19	52235616	T	C	0	0.196508	0.0309652	1.10427e-10	40.2729	0.0971223	-0.00291759	0.00225815	0.196	0.0981
Risk factor	Lipids	Total cholesterol	s_chol	TC_Graham_2021	seq.22577.24	SIGLEC14	rs73056882	19	52242998	A	G	0	0.123631	0.0192875	7.28062e-11	41.0869	0.351855	-0.000258499	0.00146391	0.86	0.336
Risk factor	Lipids	Total cholesterol	s_chol	TC_Graham_2021	seq.22577.24	SIGLEC14	rs73058840	19	52284849	T	C	0	0.180277	0.0326764	1.72379e-08	30.4377	0.084911	0.00189898	0.00227614	0.404	0.0977
Risk factor	Lipids	Total cholesterol	s_chol	TC_Graham_2021	seq.22577.24	SIGLEC14	rs7359936	19	52150601	A	C	0	-0.192137	0.0180972	1.2428e-26	112.72	0.462704	-0.00103648	0.00147639	0.483	0.517
Risk factor	Lipids	Total cholesterol	s_chol	TC_Graham_2021	seq.22577.24	SIGLEC14	rs75818312	19	51981965	A	G	0	-0.570973	0.0307543	3.0483e-77	344.683	0.091064	0.00555699	0.00247406	0.0247	0.0801
Risk factor	Lipids	Total cholesterol	s_chol	TC_Graham_2021	seq.22577.24	SIGLEC14	rs75999108	19	51928148	A	G	0	-0.533934	0.0784695	5.0753e-12	46.2992	0.0141045	-0.000518402	0.00615024	0.933	0.0135
Risk factor	Lipids	Total cholesterol	s_chol	TC_Graham_2021	seq.22577.24	SIGLEC14	rs77665677	19	52108383	T	C	0	0.296222	0.0550951	3.79616e-08	28.9074	0.028493	0.0011558	0.00540762	0.831	0.0229
Risk factor	Lipids	Total cholesterol	s_chol	TC_Graham_2021	seq.22577.24	SIGLEC14	rs77801261	19	52194857	A	G	0	-0.244803	0.0487509	2.56338e-07	25.2155	0.0362552	-0.00134775	0.00375069	0.719	0.0363
Risk factor	Lipids	Total cholesterol	s_chol	TC_Graham_2021	seq.22577.24	SIGLEC14	rs78006641	19	52118802	T	C	0	0.245307	0.0298222	9.7067e-17	67.6613	0.105074	-0.000813083	0.0020936	0.698	0.114
Risk factor	Lipids	Total cholesterol	s_chol	TC_Graham_2021	seq.22577.24	SIGLEC14	rs78241354	19	52192669	T	G	0	-0.256532	0.0461625	1.37106e-08	30.8819	0.0416509	0.00360195	0.00319812	0.26	0.0466
Risk factor	Lipids	Total cholesterol	s_chol	TC_Graham_2021	seq.22577.24	SIGLEC14	rs78367065	19	52193280	A	G	0	-0.404696	0.0254318	2.57468e-57	253.223	0.14114	-0.00546539	0.00209761	0.00917	0.125
Risk factor	Lipids	Total cholesterol	s_chol	TC_Graham_2021	seq.22577.24	SIGLEC14	rs79814518	19	52005986	C	T	0	0.238815	0.0366556	3.632e-11	42.4466	0.0633283	-0.00438139	0.00303096	0.148	0.055
Risk factor	Lipids	Total cholesterol	s_chol	TC_Graham_2021	seq.22577.24	SIGLEC14	rs79970599	19	52018090	G	C	0	0.386366	0.0838811	2.05131e-06	21.2163	0.0119273	0.00117197	0.00549215	0.831	0.0147
Risk factor	Lipids	Total cholesterol	s_chol	TC_Graham_2021	seq.22577.24	SIGLEC14	rs80003424	19	52083107	A	G	0	-0.109772	0.0235848	1.62499e-06	21.663	0.175028	-0.000915985	0.00185637	0.622	0.154
Risk factor	Lipids	Total cholesterol	s_chol	TC_Graham_2021	seq.22577.24	SIGLEC14	rs80309583	19	52500202	T	C	0	0.140392	0.0290222	6.57742e-07	23.4004	0.111984	-0.0057115	0.00189631	0.0026	0.143
Risk factor	Lipids	Total cholesterol	s_chol	TC_Graham_2021	seq.22577.24	SIGLEC14	rs8104009	19	52646837	G	T	0	-0.129415	0.0184099	1.03532e-12	49.4159	0.416509	-0.000529555	0.00151489	0.727	0.378
Risk factor	Lipids	Total cholesterol	s_chol	TC_Graham_2021	seq.22577.24	SIGLEC14	rs8106673	19	51984725	T	A	1	0.113098	0.0223159	2.00961e-07	25.6851	0.208728	7.18377e-06	0.00170386	0.997	0.223
Risk factor	Lipids	Total cholesterol	s_chol	TC_Graham_2021	seq.22577.24	SIGLEC14	rs8107754	19	52130830	A	C	1	0.297513	0.0178907	2.13146e-62	276.54	0.48192	-0.00442388	0.001414	0.00176	0.482
Risk factor	Lipids	Total cholesterol	s_chol	TC_Graham_2021	seq.22577.24	SIGLEC14	rs8108016	19	52203065	C	G	0	-0.255493	0.0271164	2.21111e-21	88.7757	0.129023	0.00677637	0.00228979	0.00308	0.116
Risk factor	Lipids	Total cholesterol	s_chol	TC_Graham_2021	seq.22577.24	SIGLEC14	rs8110040	19	52352876	A	G	0	0.144855	0.0292488	3.6631e-07	24.5274	0.107819	-0.000736773	0.00223674	0.742	0.1
Risk factor	Lipids	Total cholesterol	s_chol	TC_Graham_2021	seq.22577.24	SIGLEC14	rs8110578	19	52128338	C	G	0	-0.125192	0.0231233	3.07978e-08	29.3125	0.199735	0.00427245	0.00167414	0.0107	0.208
Risk factor	Lipids	Total cholesterol	s_chol	TC_Graham_2021	seq.22577.24	SIGLEC14	rs8111423	19	52260354	C	T	0	0.143136	0.0231477	3.1329e-10	38.2368	0.197463	0.00442468	0.0017468	0.0113	0.188
Risk factor	Lipids	Total cholesterol	s_chol	TC_Graham_2021	seq.22577.24	SIGLEC14	rs8112486	19	52095040	C	G	0	0.222806	0.0227414	5.77753e-23	95.9885	0.199546	-0.00721234	0.00205578	0.000451	0.182
Risk factor	Lipids	Total cholesterol	s_chol	TC_Graham_2021	seq.22577.24	SIGLEC14	rs9304719	19	52162492	T	C	0	0.245501	0.0206725	7.91246e-33	141.033	0.253976	-0.00616818	0.00159613	0.000111	0.231
Risk factor	Lipids	Total cholesterol	s_chol	TC_Graham_2021	seq.22577.24	SIGLEC14	rs962130	19	52014006	A	G	0	-0.409636	0.0336896	2.56532e-34	147.844	0.0762969	-0.00142425	0.00270563	0.599	0.0646
Risk factor	Lipids	Total cholesterol	s_chol	TC_Graham_2021	seq.22816.4	TRIM54	rs1728918	2	27635463	A	G	0	0.0954153	0.0212096	3.41876e-06	20.2382	0.253973	0.0488974	0.00155877	1e-200	0.274
Risk factor	Lipids	Total cholesterol	s_chol	TC_Graham_2021	seq.23030.4	SIGLEC5	rs10221508	19	52027145	T	C	0	-0.204734	0.0302179	6.20932e-12	45.9041	0.10352	-0.00362708	0.00232911	0.119	0.09
Risk factor	Lipids	Total cholesterol	s_chol	TC_Graham_2021	seq.23030.4	SIGLEC5	rs10401234	19	52051758	A	G	0	0.235527	0.0187326	1.48411e-36	158.083	0.409538	0.000200149	0.0014032	0.887	0.387
Risk factor	Lipids	Total cholesterol	s_chol	TC_Graham_2021	seq.23030.4	SIGLEC5	rs10406099	19	52624642	C	A	0	0.11957	0.0188527	1.1316e-10	40.2251	0.413323	0.00027481	0.00140267	0.845	0.44
Risk factor	Lipids	Total cholesterol	s_chol	TC_Graham_2021	seq.23030.4	SIGLEC5	rs10410393	19	52385677	A	G	0	-0.275832	0.0610967	3.17063e-06	20.3823	0.0236563	-0.0102431	0.00393807	0.00929	0.0293
Risk factor	Lipids	Total cholesterol	s_chol	TC_Graham_2021	seq.23030.4	SIGLEC5	rs10413597	19	52155141	A	G	0	0.124678	0.0207088	8.69222e-10	36.2468	0.273846	-0.00320832	0.00148927	0.0312	0.303
Risk factor	Lipids	Total cholesterol	s_chol	TC_Graham_2021	seq.23030.4	SIGLEC5	rs10414143	19	52223926	A	C	0	-0.278348	0.0214628	9.18741e-39	168.191	0.246688	0.00261455	0.00206907	0.206	0.154
Risk factor	Lipids	Total cholesterol	s_chol	TC_Graham_2021	seq.23030.4	SIGLEC5	rs1080581	19	52058861	A	G	0	-0.155264	0.0191274	2.38216e-16	65.8915	0.368282	-0.00113885	0.00138001	0.409	0.368
Risk factor	Lipids	Total cholesterol	s_chol	TC_Graham_2021	seq.23030.4	SIGLEC5	rs10853839	19	52173411	T	C	0	0.319546	0.0198029	7.08682e-59	260.381	0.299962	-0.00370049	0.00146662	0.0116	0.302
Risk factor	Lipids	Total cholesterol	s_chol	TC_Graham_2021	seq.23030.4	SIGLEC5	rs1106476	19	52130637	A	T	0	-1.15669	0.0237258	0	2376.8	0.118092	0.00650435	0.00210334	0.00199	0.116
Risk factor	Lipids	Total cholesterol	s_chol	TC_Graham_2021	seq.23030.4	SIGLEC5	rs11084094	19	52119546	C	T	0	-0.281345	0.0179734	1.57442e-55	245.029	0.491484	-0.00337965	0.00136322	0.0132	0.492
Risk factor	Lipids	Total cholesterol	s_chol	TC_Graham_2021	seq.23030.4	SIGLEC5	rs111499164	19	51624177	G	A	0	-0.111375	0.0244092	2.52345e-06	20.8194	0.177801	0.00219001	0.00192877	0.256	0.151
Risk factor	Lipids	Total cholesterol	s_chol	TC_Graham_2021	seq.23030.4	SIGLEC5	rs112591851	19	52252384	T	C	0	0.263552	0.0408844	5.73171e-11	41.5544	0.0552612	0.00268121	0.00371125	0.47	0.0355
Risk factor	Lipids	Total cholesterol	s_chol	TC_Graham_2021	seq.23030.4	SIGLEC5	rs113059193	19	52411906	G	A	0	-0.314924	0.0625444	2.38666e-07	25.3533	0.0221423	-0.00629553	0.00610597	0.303	0.0167
Risk factor	Lipids	Total cholesterol	s_chol	TC_Graham_2021	seq.23030.4	SIGLEC5	rs113374423	19	52490952	A	G	0	-0.183543	0.0301719	5.88878e-10	37.0058	0.104845	-0.00216307	0.00198403	0.276	0.129
Risk factor	Lipids	Total cholesterol	s_chol	TC_Graham_2021	seq.23030.4	SIGLEC5	rs113861918	19	52129097	T	C	0	0.264227	0.0301852	1.03392e-18	76.6243	0.105886	-0.000565946	0.00213085	0.791	0.115
Risk factor	Lipids	Total cholesterol	s_chol	TC_Graham_2021	seq.23030.4	SIGLEC5	rs115378814	19	52207151	C	G	0	0.183736	0.0379693	6.52249e-07	23.4166	0.0644398	-0.00486632	0.00293434	0.0972	0.058
Risk factor	Lipids	Total cholesterol	s_chol	TC_Graham_2021	seq.23030.4	SIGLEC5	rs11670989	19	52172398	A	G	0	0.174187	0.02221	2.2043e-15	61.5084	0.225681	0.00577513	0.00164089	0.000432	0.222
Risk factor	Lipids	Total cholesterol	s_chol	TC_Graham_2021	seq.23030.4	SIGLEC5	rs11673312	19	51927953	A	C	0	0.0865103	0.0192183	3.3745e-06	20.2631	0.381245	0.00154613	0.00141343	0.274	0.382
Risk factor	Lipids	Total cholesterol	s_chol	TC_Graham_2021	seq.23030.4	SIGLEC5	rs116875108	19	52012004	G	C	0	0.500857	0.0741229	7.0383e-12	45.6586	0.0160863	-0.001294	0.00491507	0.792	0.0195
Risk factor	Lipids	Total cholesterol	s_chol	TC_Graham_2021	seq.23030.4	SIGLEC5	rs117110215	19	52020749	A	C	0	-0.610577	0.0513643	6.89885e-33	141.305	0.0327403	0.00376084	0.00461649	0.415	0.0236
Risk factor	Lipids	Total cholesterol	s_chol	TC_Graham_2021	seq.23030.4	SIGLEC5	rs117317981	19	52609099	A	T	0	0.187866	0.0414349	2.8938e-06	20.5572	0.0530848	0.00191509	0.0033029	0.562	0.048
Risk factor	Lipids	Total cholesterol	s_chol	TC_Graham_2021	seq.23030.4	SIGLEC5	rs117719547	19	51913692	G	T	0	-0.265708	0.0528981	2.54332e-07	25.2307	0.0318887	0.00453713	0.003824	0.235	0.0393
Risk factor	Lipids	Total cholesterol	s_chol	TC_Graham_2021	seq.23030.4	SIGLEC5	rs117838666	19	52211668	C	T	0	0.284302	0.0491718	3.69506e-09	33.4293	0.0368092	0.00837157	0.00484201	0.0838	0.022
Risk factor	Lipids	Total cholesterol	s_chol	TC_Graham_2021	seq.23030.4	SIGLEC5	rs118185380	19	51852890	C	G	0	-0.832491	0.0676207	3.9428e-35	151.565	0.0183573	0.00263753	0.00630969	0.676	0.0118
Risk factor	Lipids	Total cholesterol	s_chol	TC_Graham_2021	seq.23030.4	SIGLEC5	rs12459503	19	52161035	T	C	0	-0.42795	0.0186649	1.21975e-116	525.696	0.336866	0.00214567	0.00140135	0.126	0.363
Risk factor	Lipids	Total cholesterol	s_chol	TC_Graham_2021	seq.23030.4	SIGLEC5	rs12459648	19	52039947	G	A	0	-0.40874	0.0279898	1.34029e-48	213.253	0.122729	0.00248381	0.00202612	0.22	0.123
Risk factor	Lipids	Total cholesterol	s_chol	TC_Graham_2021	seq.23030.4	SIGLEC5	rs12609730	19	52307976	T	C	0	0.21735	0.0256684	1.2524e-17	71.7004	0.15651	0.00287137	0.00199796	0.151	0.161
Risk factor	Lipids	Total cholesterol	s_chol	TC_Graham_2021	seq.23030.4	SIGLEC5	rs12609884	19	52221825	C	T	0	0.13875	0.0199409	1.72494e-12	48.4146	0.311223	-0.00206472	0.0014712	0.16	0.323
Risk factor	Lipids	Total cholesterol	s_chol	TC_Graham_2021	seq.23030.4	SIGLEC5	rs12983362	19	52153000	G	C	0	-0.409156	0.0196262	8.04015e-97	434.616	0.299394	0.000281206	0.00174087	0.872	0.268
Risk factor	Lipids	Total cholesterol	s_chol	TC_Graham_2021	seq.23030.4	SIGLEC5	rs12984050	19	52271309	C	A	0	-0.248924	0.0430448	3.67107e-09	33.442	0.0492051	-0.000308679	0.00339267	0.928	0.0406
Risk factor	Lipids	Total cholesterol	s_chol	TC_Graham_2021	seq.23030.4	SIGLEC5	rs140987580	19	51928662	G	A	0	-0.37828	0.0443527	7.38692e-18	72.7422	0.0456094	-0.00883751	0.00423866	0.0371	0.0295
Risk factor	Lipids	Total cholesterol	s_chol	TC_Graham_2021	seq.23030.4	SIGLEC5	rs144774392	19	52046925	A	G	0	0.225651	0.0345908	3.43565e-11	42.5553	0.0758895	-0.0019174	0.00260587	0.462	0.0737
Risk factor	Lipids	Total cholesterol	s_chol	TC_Graham_2021	seq.23030.4	SIGLEC5	rs145146134	19	52081062	A	G	0	0.211589	0.0298884	7.24413e-13	50.1165	0.105886	-0.00252555	0.00256268	0.324	0.0917
Risk factor	Lipids	Total cholesterol	s_chol	TC_Graham_2021	seq.23030.4	SIGLEC5	rs145713288	19	52052302	C	T	0	-0.421413	0.0685052	3.83652e-10	37.8415	0.0186412	0.00536652	0.00494632	0.278	0.0194
Risk factor	Lipids	Total cholesterol	s_chol	TC_Graham_2021	seq.23030.4	SIGLEC5	rs150033555	19	52150482	A	G	0	0.361137	0.0682109	5.96981e-08	28.0309	0.0192089	0.00342516	0.00649554	0.598	0.0126
Risk factor	Lipids	Total cholesterol	s_chol	TC_Graham_2021	seq.23030.4	SIGLEC5	rs151263298	19	52505463	T	C	1	-0.326729	0.0333246	5.38721e-23	96.127	0.084595	0.00281829	0.00320987	0.38	0.0547
Risk factor	Lipids	Total cholesterol	s_chol	TC_Graham_2021	seq.23030.4	SIGLEC5	rs1549931	19	52403516	C	T	0	0.179616	0.0185591	1.86878e-22	93.6648	0.436696	-0.00315031	0.00137038	0.0215	0.45
Risk factor	Lipids	Total cholesterol	s_chol	TC_Graham_2021	seq.23030.4	SIGLEC5	rs1551556	19	52005669	G	A	0	-0.335556	0.0188426	3.0428e-71	317.138	0.340178	0.000435992	0.00138015	0.752	0.364
Risk factor	Lipids	Total cholesterol	s_chol	TC_Graham_2021	seq.23030.4	SIGLEC5	rs17659963	19	51878841	C	T	0	0.156749	0.0305157	1.39827e-07	26.3854	0.106264	0.000654346	0.00224087	0.77	0.114
Risk factor	Lipids	Total cholesterol	s_chol	TC_Graham_2021	seq.23030.4	SIGLEC5	rs17729239	19	51899747	G	A	0	-0.207361	0.0357346	3.26068e-09	33.6726	0.0744701	-0.00176125	0.00244554	0.471	0.0815
Risk factor	Lipids	Total cholesterol	s_chol	TC_Graham_2021	seq.23030.4	SIGLEC5	rs181301509	19	51870122	T	C	0	-0.395283	0.0537287	9.40322e-14	54.1257	0.0300908	0.00268504	0.00491902	0.585	0.0216
Risk factor	Lipids	Total cholesterol	s_chol	TC_Graham_2021	seq.23030.4	SIGLEC5	rs181390202	19	52231218	T	G	0	-0.454855	0.0767472	1.54574e-09	35.1254	0.0144777	-0.0019455	0.00610111	0.75	0.0135
Risk factor	Lipids	Total cholesterol	s_chol	TC_Graham_2021	seq.23030.4	SIGLEC5	rs188244016	19	52179986	T	C	0	-1.11196	0.0708551	8.38624e-56	246.284	0.016654	0.010664	0.0166267	0.521	0.00274
Risk factor	Lipids	Total cholesterol	s_chol	TC_Graham_2021	seq.23030.4	SIGLEC5	rs189798044	19	52596924	G	T	0	-0.683352	0.081898	3.59277e-17	69.6213	0.012869	-0.0583533	0.032046	0.0686	0.000789
Risk factor	Lipids	Total cholesterol	s_chol	TC_Graham_2021	seq.23030.4	SIGLEC5	rs2054191	19	52041884	T	C	0	0.183728	0.0355793	1.20928e-07	26.6659	0.0731453	-0.00269091	0.00221084	0.224	0.1
Risk factor	Lipids	Total cholesterol	s_chol	TC_Graham_2021	seq.23030.4	SIGLEC5	rs2070745	19	52249947	G	C	1	0.0889799	0.0194715	2.44152e-06	20.8826	0.348126	0.00314513	0.00145371	0.0305	0.363
Risk factor	Lipids	Total cholesterol	s_chol	TC_Graham_2021	seq.23030.4	SIGLEC5	rs2218886	19	52178063	T	G	0	0.238484	0.0202153	2.0175e-32	139.174	0.287472	0.00167124	0.0014759	0.257	0.298
Risk factor	Lipids	Total cholesterol	s_chol	TC_Graham_2021	seq.23030.4	SIGLEC5	rs2278831	19	52131119	G	A	1	0.199748	0.0308585	4.80284e-11	41.9001	0.10106	0.000440266	0.00253038	0.862	0.0761
Risk factor	Lipids	Total cholesterol	s_chol	TC_Graham_2021	seq.23030.4	SIGLEC5	rs28523450	19	51985817	A	C	0	-0.213783	0.022234	3.4508e-22	92.4509	0.216597	-0.000565412	0.0015872	0.722	0.227
Risk factor	Lipids	Total cholesterol	s_chol	TC_Graham_2021	seq.23030.4	SIGLEC5	rs34132222	19	52179957	G	T	0	-0.440257	0.0193009	1.8168e-115	520.304	0.307438	0.000690844	0.00162361	0.67	0.304
Risk factor	Lipids	Total cholesterol	s_chol	TC_Graham_2021	seq.23030.4	SIGLEC5	rs34743638	19	52409473	T	C	0	0.331082	0.0627242	6.51664e-08	27.8613	0.0227101	0.00259941	0.00438075	0.553	0.0255
Risk factor	Lipids	Total cholesterol	s_chol	TC_Graham_2021	seq.23030.4	SIGLEC5	rs35582075	19	52620269	A	G	1	0.177528	0.0309231	4.70732e-09	32.9585	0.100681	-0.000612224	0.00214446	0.775	0.111
Risk factor	Lipids	Total cholesterol	s_chol	TC_Graham_2021	seq.23030.4	SIGLEC5	rs36498	19	51965995	T	C	0	0.208963	0.0305661	4.05955e-12	46.7368	0.100208	-0.00200337	0.00222508	0.368	0.111
Risk factor	Lipids	Total cholesterol	s_chol	TC_Graham_2021	seq.23030.4	SIGLEC5	rs3829649	19	52216464	A	G	0	-0.20874	0.0184631	6.14192e-30	127.821	0.474167	2.10892e-05	0.00142266	0.988	0.535
Risk factor	Lipids	Total cholesterol	s_chol	TC_Graham_2021	seq.23030.4	SIGLEC5	rs4439873	19	52367903	T	C	0	0.27594	0.0612739	3.34397e-06	20.2805	0.0236563	0.00370164	0.00649262	0.569	0.0128
Risk factor	Lipids	Total cholesterol	s_chol	TC_Graham_2021	seq.23030.4	SIGLEC5	rs4801876	19	52063325	G	A	0	-0.141086	0.0188609	3.70645e-14	55.9555	0.429788	0.0011728	0.00134226	0.382	0.454
Risk factor	Lipids	Total cholesterol	s_chol	TC_Graham_2021	seq.23030.4	SIGLEC5	rs4801888	19	52214567	A	G	0	0.183978	0.0400667	2.19727e-06	21.0846	0.0554504	0.000788782	0.00328832	0.81	0.0479
Risk factor	Lipids	Total cholesterol	s_chol	TC_Graham_2021	seq.23030.4	SIGLEC5	rs4802772	19	51717576	T	C	0	-0.140167	0.027604	1.90937e-07	25.7838	0.129731	0.001407	0.00236176	0.551	0.0977
Risk factor	Lipids	Total cholesterol	s_chol	TC_Graham_2021	seq.23030.4	SIGLEC5	rs4802824	19	52103799	A	G	0	-0.105995	0.0210871	2.49714e-07	25.266	0.266465	-0.000645986	0.00148084	0.663	0.334
Risk factor	Lipids	Total cholesterol	s_chol	TC_Graham_2021	seq.23030.4	SIGLEC5	rs4802825	19	52106339	C	G	0	0.241827	0.0210639	8.25295e-31	131.805	0.260409	0.000659844	0.00155781	0.672	0.263
Risk factor	Lipids	Total cholesterol	s_chol	TC_Graham_2021	seq.23030.4	SIGLEC5	rs4802845	19	52214328	G	A	0	0.199782	0.0200088	8.89131e-24	99.6944	0.297975	-0.000522652	0.00151397	0.73	0.286
Risk factor	Lipids	Total cholesterol	s_chol	TC_Graham_2021	seq.23030.4	SIGLEC5	rs4802847	19	52215558	A	G	0	0.185072	0.019738	3.41218e-21	87.9175	0.324565	0.000134156	0.00161649	0.934	0.31
Risk factor	Lipids	Total cholesterol	s_chol	TC_Graham_2021	seq.23030.4	SIGLEC5	rs4802858	19	52253150	T	C	0	0.158788	0.0189611	2.77509e-17	70.1307	0.417581	-0.000650198	0.00135826	0.632	0.438
Risk factor	Lipids	Total cholesterol	s_chol	TC_Graham_2021	seq.23030.4	SIGLEC5	rs4802863	19	52268972	T	C	0	0.110878	0.0199117	1.28482e-08	31.008	0.325416	0.00258331	0.00139788	0.0646	0.348
Risk factor	Lipids	Total cholesterol	s_chol	TC_Graham_2021	seq.23030.4	SIGLEC5	rs55825878	19	52124312	C	T	0	0.44588	0.0443357	4.28236e-24	101.141	0.0462718	0.000523124	0.00319546	0.87	0.0486
Risk factor	Lipids	Total cholesterol	s_chol	TC_Graham_2021	seq.23030.4	SIGLEC5	rs56411232	19	51701003	G	C	0	-0.473125	0.0630398	3.06723e-14	56.3277	0.0222369	-0.00306197	0.00648982	0.637	0.0128
Risk factor	Lipids	Total cholesterol	s_chol	TC_Graham_2021	seq.23030.4	SIGLEC5	rs56908507	19	52229589	T	C	0	0.100448	0.0226085	4.43709e-06	19.7396	0.213002	0.00234919	0.00189971	0.216	0.151
Risk factor	Lipids	Total cholesterol	s_chol	TC_Graham_2021	seq.23030.4	SIGLEC5	rs57351606	19	52096903	A	G	0	-0.466735	0.036954	7.19909e-37	159.521	0.0644398	0.00429103	0.00239849	0.0736	0.084
Risk factor	Lipids	Total cholesterol	s_chol	TC_Graham_2021	seq.23030.4	SIGLEC5	rs575302489	19	52095171	T	A	0	0.413642	0.0689694	1.00207e-09	35.9697	0.0183573	-0.01962	0.00825557	0.0175	0.0128
Risk factor	Lipids	Total cholesterol	s_chol	TC_Graham_2021	seq.23030.4	SIGLEC5	rs58800302	19	51996666	G	A	0	-0.21069	0.0203405	1.92157e-25	107.291	0.28539	-0.000971949	0.00153865	0.528	0.268
Risk factor	Lipids	Total cholesterol	s_chol	TC_Graham_2021	seq.23030.4	SIGLEC5	rs61683178	19	52215974	A	G	0	0.171178	0.028006	4.91365e-10	37.3589	0.124338	0.00337139	0.00248795	0.175	0.0904
Risk factor	Lipids	Total cholesterol	s_chol	TC_Graham_2021	seq.23030.4	SIGLEC5	rs61736483	19	52115646	A	G	1	-1.06333	0.0616218	5.06543e-67	297.761	0.0222369	-0.00307949	0.00569603	0.589	0.0155
Risk factor	Lipids	Total cholesterol	s_chol	TC_Graham_2021	seq.23030.4	SIGLEC5	rs62107517	19	52416156	T	A	0	-0.367529	0.0459604	6.39276e-16	63.9463	0.0417298	0.00486215	0.00395283	0.219	0.0335
Risk factor	Lipids	Total cholesterol	s_chol	TC_Graham_2021	seq.23030.4	SIGLEC5	rs62113348	19	52095560	T	G	0	0.196336	0.0233869	2.32695e-17	70.4782	0.192279	-0.00280663	0.00176819	0.112	0.192
Risk factor	Lipids	Total cholesterol	s_chol	TC_Graham_2021	seq.23030.4	SIGLEC5	rs62114169	19	51873306	T	C	0	0.12965	0.027908	1.69527e-06	21.5818	0.12377	-0.0021225	0.00247379	0.391	0.113
Risk factor	Lipids	Total cholesterol	s_chol	TC_Graham_2021	seq.23030.4	SIGLEC5	rs62114259	19	51951515	A	G	0	-0.437354	0.0321698	2.13874e-42	184.829	0.08838	0.00353206	0.00270025	0.191	0.0707
Risk factor	Lipids	Total cholesterol	s_chol	TC_Graham_2021	seq.23030.4	SIGLEC5	rs7245455	19	52278669	C	T	0	-0.144986	0.0200449	2.36112e-13	52.3172	0.311317	-0.00192609	0.00150998	0.202	0.281
Risk factor	Lipids	Total cholesterol	s_chol	TC_Graham_2021	seq.23030.4	SIGLEC5	rs7245800	19	52083552	G	A	0	0.116972	0.0186882	1.93557e-10	39.1768	0.432438	-0.00207838	0.00135687	0.126	0.436
Risk factor	Lipids	Total cholesterol	s_chol	TC_Graham_2021	seq.23030.4	SIGLEC5	rs7253060	19	52234707	A	G	0	-0.0826199	0.0185218	4.08492e-06	19.8977	0.442373	0.00114398	0.00138985	0.41	0.456
Risk factor	Lipids	Total cholesterol	s_chol	TC_Graham_2021	seq.23030.4	SIGLEC5	rs7255120	19	52094459	T	C	0	0.159961	0.0188964	1.27904e-17	71.6589	0.384084	-0.00279354	0.00142259	0.0496	0.399
Risk factor	Lipids	Total cholesterol	s_chol	TC_Graham_2021	seq.23030.4	SIGLEC5	rs7258020	19	51880159	T	C	0	0.11771	0.0189832	2.80981e-10	38.4492	0.377744	7.2601e-06	0.00141596	0.996	0.397
Risk factor	Lipids	Total cholesterol	s_chol	TC_Graham_2021	seq.23030.4	SIGLEC5	rs73050865	19	52115944	G	C	0	-1.10689	0.0634212	1.63318e-68	304.607	0.0204391	0.00160337	0.00387184	0.679	0.0322
Risk factor	Lipids	Total cholesterol	s_chol	TC_Graham_2021	seq.23030.4	SIGLEC5	rs73051357	19	52002957	T	C	1	0.300723	0.0609577	4.04246e-07	24.3375	0.0237509	0.00737774	0.00526299	0.161	0.0173
Risk factor	Lipids	Total cholesterol	s_chol	TC_Graham_2021	seq.23030.4	SIGLEC5	rs73054887	19	52208726	T	G	0	-0.614659	0.0425854	1.59107e-47	208.328	0.0483535	0.00371922	0.00258491	0.15	0.0801
Risk factor	Lipids	Total cholesterol	s_chol	TC_Graham_2021	seq.23030.4	SIGLEC5	rs73056862	19	52235616	T	C	0	0.177571	0.0315262	8.88132e-09	31.7249	0.0971802	-0.00291759	0.00225815	0.196	0.0981
Risk factor	Lipids	Total cholesterol	s_chol	TC_Graham_2021	seq.23030.4	SIGLEC5	rs73058840	19	52284849	T	C	0	0.151226	0.0332967	2.78918e-06	20.6277	0.0847843	0.00189898	0.00227614	0.404	0.0977
Risk factor	Lipids	Total cholesterol	s_chol	TC_Graham_2021	seq.23030.4	SIGLEC5	rs7359936	19	52150601	A	C	0	-0.156067	0.0184794	1.51428e-17	71.3258	0.462907	-0.00103648	0.00147639	0.483	0.517
Risk factor	Lipids	Total cholesterol	s_chol	TC_Graham_2021	seq.23030.4	SIGLEC5	rs75818312	19	51981965	A	G	0	-0.553425	0.031369	5.81868e-70	311.255	0.0912188	0.00555699	0.00247406	0.0247	0.0801
Risk factor	Lipids	Total cholesterol	s_chol	TC_Graham_2021	seq.23030.4	SIGLEC5	rs75999108	19	51928148	A	G	0	-0.548361	0.0798489	3.26722e-12	47.1623	0.0140992	-0.000518402	0.00615024	0.933	0.0135
Risk factor	Lipids	Total cholesterol	s_chol	TC_Graham_2021	seq.23030.4	SIGLEC5	rs77665677	19	52108383	T	C	0	0.252109	0.0562912	3.7557e-06	20.0584	0.028293	0.0011558	0.00540762	0.831	0.0229
Risk factor	Lipids	Total cholesterol	s_chol	TC_Graham_2021	seq.23030.4	SIGLEC5	rs78241354	19	52192669	T	G	0	-0.230963	0.0469565	4.35696e-07	24.1932	0.0417298	0.00360195	0.00319812	0.26	0.0466
Risk factor	Lipids	Total cholesterol	s_chol	TC_Graham_2021	seq.23030.4	SIGLEC5	rs78367065	19	52193280	A	G	0	-0.37762	0.0259658	3.23585e-48	211.498	0.14137	-0.00546539	0.00209761	0.00917	0.125
Risk factor	Lipids	Total cholesterol	s_chol	TC_Graham_2021	seq.23030.4	SIGLEC5	rs79814518	19	52005986	C	T	0	0.252915	0.0372475	5.60201e-12	46.1057	0.0634936	-0.00438139	0.00303096	0.148	0.055
Risk factor	Lipids	Total cholesterol	s_chol	TC_Graham_2021	seq.23030.4	SIGLEC5	rs79899162	19	52037877	T	G	0	-0.30015	0.0617279	5.79653e-07	23.6436	0.0232778	-0.0036714	0.00407953	0.368	0.0268
Risk factor	Lipids	Total cholesterol	s_chol	TC_Graham_2021	seq.23030.4	SIGLEC5	rs79970599	19	52018090	G	C	0	0.427328	0.0853319	2.7523e-07	25.0784	0.0119228	0.00117197	0.00549215	0.831	0.0147
Risk factor	Lipids	Total cholesterol	s_chol	TC_Graham_2021	seq.23030.4	SIGLEC5	rs80309583	19	52500202	T	C	0	0.150603	0.0295343	1.70494e-07	26.0024	0.111847	-0.0057115	0.00189631	0.0026	0.143
Risk factor	Lipids	Total cholesterol	s_chol	TC_Graham_2021	seq.23030.4	SIGLEC5	rs8102214	19	52057658	A	T	0	-0.165959	0.0309124	3.9656e-08	28.8228	0.101344	0.00127867	0.00225147	0.57	0.1
Risk factor	Lipids	Total cholesterol	s_chol	TC_Graham_2021	seq.23030.4	SIGLEC5	rs8106673	19	51984725	T	A	1	0.104678	0.0227049	2.00976e-06	21.2555	0.208743	7.18377e-06	0.00170386	0.997	0.223
Risk factor	Lipids	Total cholesterol	s_chol	TC_Graham_2021	seq.23030.4	SIGLEC5	rs8107754	19	52130830	A	C	1	0.279551	0.0182823	4.40306e-53	233.809	0.482021	-0.00442388	0.001414	0.00176	0.482
Risk factor	Lipids	Total cholesterol	s_chol	TC_Graham_2021	seq.23030.4	SIGLEC5	rs8108016	19	52203065	C	G	0	-0.244107	0.0276099	4.73119e-19	78.1683	0.129164	0.00677637	0.00228979	0.00308	0.116
Risk factor	Lipids	Total cholesterol	s_chol	TC_Graham_2021	seq.23030.4	SIGLEC5	rs8109199	19	52080343	T	C	0	-0.0858415	0.0187039	2.22157e-06	21.0635	0.431397	9.58244e-05	0.00135789	0.944	0.422
Risk factor	Lipids	Total cholesterol	s_chol	TC_Graham_2021	seq.23030.4	SIGLEC5	rs8110578	19	52128338	C	G	0	-0.128219	0.0235168	2.4871e-08	29.7268	0.199659	0.00427245	0.00167414	0.0107	0.208
Risk factor	Lipids	Total cholesterol	s_chol	TC_Graham_2021	seq.23030.4	SIGLEC5	rs8112486	19	52095040	C	G	0	0.193131	0.0231845	4.03606e-17	69.3919	0.199565	-0.00721234	0.00205578	0.000451	0.182
Risk factor	Lipids	Total cholesterol	s_chol	TC_Graham_2021	seq.23030.4	SIGLEC5	rs9304719	19	52162492	T	C	0	0.238331	0.0210603	5.43011e-30	128.065	0.25388	-0.00616818	0.00159613	0.000111	0.231
Risk factor	Lipids	Total cholesterol	s_chol	TC_Graham_2021	seq.23030.4	SIGLEC5	rs962130	19	52014006	A	G	0	-0.395234	0.034348	6.09916e-31	132.405	0.0761734	-0.00142425	0.00270563	0.599	0.0646
Risk factor	Lipids	Total cholesterol	s_chol	TC_Graham_2021	seq.24901.4	VIL1	rs111767800	2	219486626	A	C	0	-0.217735	0.0344985	1.38231e-10	39.8342	0.0810811	-0.0102563	0.00311634	0.000998	0.0554
Risk factor	Lipids	Total cholesterol	s_chol	TC_Graham_2021	seq.24901.4	VIL1	rs115001095	2	219491630	T	C	0	0.213391	0.0344256	2.84813e-10	38.4228	0.0810811	0.00331261	0.00341924	0.333	0.0488
Risk factor	Lipids	Total cholesterol	s_chol	TC_Graham_2021	seq.24901.4	VIL1	rs116831766	2	219108424	C	A	0	0.203176	0.0379566	4.32897e-08	28.653	0.0651106	0.000116214	0.00342199	0.973	0.0474
Risk factor	Lipids	Total cholesterol	s_chol	TC_Graham_2021	seq.24901.4	VIL1	rs13011285	2	219253327	T	C	0	-0.158371	0.0196826	4.26869e-16	64.742	0.337932	0.000271987	0.00151208	0.857	0.278
Risk factor	Lipids	Total cholesterol	s_chol	TC_Graham_2021	seq.24901.4	VIL1	rs144731467	2	219331481	G	A	0	-0.278594	0.0562727	3.69575e-07	24.5103	0.028728	0.00737181	0.00644885	0.253	0.0146
Risk factor	Lipids	Total cholesterol	s_chol	TC_Graham_2021	seq.24901.4	VIL1	rs147343205	2	219475408	C	T	0	0.239683	0.0507988	1.18923e-06	22.2622	0.0360045	0.00487704	0.00466248	0.296	0.0255
Risk factor	Lipids	Total cholesterol	s_chol	TC_Graham_2021	seq.24901.4	VIL1	rs2252235	2	219266204	T	C	0	-0.180898	0.0188952	5.15463e-22	91.6568	0.431298	-0.00278148	0.00138967	0.0453	0.394
Risk factor	Lipids	Total cholesterol	s_chol	TC_Graham_2021	seq.24901.4	VIL1	rs35716557	2	219296837	T	C	1	-0.304047	0.0560232	2.86285e-08	29.4541	0.0292005	-0.0150952	0.00542135	0.00536	0.0207
Risk factor	Lipids	Total cholesterol	s_chol	TC_Graham_2021	seq.24901.4	VIL1	rs4672891	2	219271530	A	G	0	-0.294667	0.0185026	2.10116e-57	253.628	0.404271	-0.00710419	0.00143978	8.05e-07	0.391
Risk factor	Lipids	Total cholesterol	s_chol	TC_Graham_2021	seq.24901.4	VIL1	rs4674309	2	219314573	T	A	0	-0.161116	0.023742	5.75957e-12	46.0514	0.190418	-0.00585632	0.00194341	0.00258	0.175
Risk factor	Lipids	Total cholesterol	s_chol	TC_Graham_2021	seq.24901.4	VIL1	rs566082	2	219427625	A	G	0	0.113451	0.0215003	6.57594e-08	27.8437	0.252126	0.00540111	0.00180544	0.00278	0.23
Risk factor	Lipids	Total cholesterol	s_chol	TC_Graham_2021	seq.24931.9	EPS8L3	rs3818562	1	110300441	A	G	1	0.152452	0.019236	1.13754e-15	62.8111	0.484977	-0.00555778	0.00134197	3.45e-05	0.483
Risk factor	Lipids	Total cholesterol	s_chol	TC_Graham_2021	seq.24931.9	EPS8L3	rs77440780	1	110308875	A	G	0	0.127922	0.0202319	1.28443e-10	39.9776	0.353741	-0.00430439	0.00143881	0.00277	0.341
Risk factor	Lipids	Total cholesterol	s_chol	TC_Graham_2021	seq.24942.22	UNC13D	rs7216664	17	73825664	G	A	0	-0.133363	0.01968	6.1529e-12	45.922	0.374811	-0.00985645	0.00163576	1.68e-09	0.356
Risk factor	Lipids	Total cholesterol	s_chol	TC_Graham_2021	seq.25036.10	RANGAP1	rs9611525	22	41640659	T	C	0	-0.0989235	0.0199591	3.59222e-07	24.565	0.338877	-0.00661106	0.00147182	7.06e-06	0.342
Risk factor	Lipids	Total cholesterol	s_chol	TC_Graham_2021	seq.25273.80	CALD1	rs12535418	7	134558806	T	C	0	-0.114107	0.0194173	2.09435e-09	34.534	0.300208	0.00685526	0.0014819	3.73e-06	0.301
Risk factor	Lipids	Total cholesterol	s_chol	TC_Graham_2021	seq.25286.33	RABGAP1L	rs111830643	1	174828992	G	A	0	0.328347	0.0664657	3.90419e-07	24.4046	0.020983	-0.0111811	0.00511898	0.0289	0.0236
Risk factor	Lipids	Total cholesterol	s_chol	TC_Graham_2021	seq.25286.33	RABGAP1L	rs12088588	1	175001850	G	C	0	0.275523	0.0297097	8.97812e-21	86.0041	0.114461	-0.00780343	0.00195901	6.79e-05	0.137
Risk factor	Lipids	Total cholesterol	s_chol	TC_Graham_2021	seq.25286.33	RABGAP1L	rs191678903	1	174128637	C	G	0	-0.337104	0.0622315	3.03147e-08	29.3432	0.0240076	-0.00165533	0.00717353	0.818	0.0138
Risk factor	Lipids	Total cholesterol	s_chol	TC_Graham_2021	seq.25286.33	RABGAP1L	rs1987872	1	173977991	T	G	0	0.28177	0.0290194	1.37056e-22	94.2785	0.120605	-0.008532	0.00190976	7.91e-06	0.146
Risk factor	Lipids	Total cholesterol	s_chol	TC_Graham_2021	seq.25286.33	RABGAP1L	rs61742152	1	175087770	A	G	1	0.346364	0.0661109	8.0665e-08	27.4485	0.0213611	-0.0032876	0.00511979	0.521	0.0243
Risk factor	Lipids	Total cholesterol	s_chol	TC_Graham_2021	seq.25286.33	RABGAP1L	rs6690626	1	174333635	G	A	0	-0.134779	0.0236205	5.78249e-09	32.5586	0.197826	0.00742891	0.00174637	2.1e-05	0.235
Risk factor	Lipids	Total cholesterol	s_chol	TC_Graham_2021	seq.25286.33	RABGAP1L	rs7515144	1	174443736	T	G	0	0.115694	0.0200881	4.22242e-09	33.1699	0.327599	-0.00341671	0.00161082	0.0339	0.35
Risk factor	Lipids	Total cholesterol	s_chol	TC_Graham_2021	seq.2638.12	CSF1R	rs216140	5	149443298	C	T	0	0.120862	0.0210107	4.3992e-09	33.0901	0.264889	-0.00738788	0.0015294	1.36e-06	0.274
Risk factor	Lipids	Total cholesterol	s_chol	TC_Graham_2021	seq.2638.12	CSF1R	rs2237083	5	149465544	G	C	0	0.133326	0.0218512	5.25252e-10	37.2288	0.237758	-0.0037495	0.0015202	0.0136	0.261
Risk factor	Lipids	Total cholesterol	s_chol	TC_Graham_2021	seq.2638.12	CSF1R	rs6865659	5	149485772	G	A	0	-0.11356	0.0201808	9.16159e-09	31.6646	0.299679	0.00388658	0.00146207	0.00785	0.307
Risk factor	Lipids	Total cholesterol	s_chol	TC_Graham_2021	seq.2638.12	CSF1R	rs6870146	5	149461912	A	C	0	-0.0927843	0.0200615	1.87305e-06	21.3906	0.321611	0.002344	0.00168505	0.164	0.27
Risk factor	Lipids	Total cholesterol	s_chol	TC_Graham_2021	seq.3054.3	HP	rs111742588	16	72127867	G	C	0	-0.54243	0.06904	1.97115e-15	61.7285	0.0198375	0.0555509	0.00482828	1.24e-30	0.022
Risk factor	Lipids	Total cholesterol	s_chol	TC_Graham_2021	seq.3054.3	HP	rs113675391	16	71761801	A	G	0	0.405674	0.0564967	3.4731e-13	51.5594	0.0290006	-0.0235269	0.00465848	4.41e-07	0.0226
Risk factor	Lipids	Total cholesterol	s_chol	TC_Graham_2021	seq.3054.3	HP	rs11554765	16	72141640	T	C	1	-0.608552	0.078418	4.23439e-15	60.2232	0.0149254	0.045468	0.00628033	4.5e-13	0.0118
Risk factor	Lipids	Total cholesterol	s_chol	TC_Graham_2021	seq.3054.3	HP	rs11643097	16	72370610	C	T	0	-0.213325	0.0267428	7.5019e-16	63.6311	0.147742	0.0169628	0.00183317	2.18e-20	0.171
Risk factor	Lipids	Total cholesterol	s_chol	TC_Graham_2021	seq.3054.3	HP	rs11648003	16	72052348	G	A	0	-0.627216	0.0221543	1.25609e-176	801.527	0.203476	0.0499241	0.00160487	1e-200	0.224
Risk factor	Lipids	Total cholesterol	s_chol	TC_Graham_2021	seq.3054.3	HP	rs116956147	16	71915528	G	A	0	0.620687	0.0855392	1.99102e-13	52.652	0.0124693	-0.0545043	0.00816052	2.41e-11	0.00788
Risk factor	Lipids	Total cholesterol	s_chol	TC_Graham_2021	seq.3054.3	HP	rs117051919	16	72521116	C	T	0	-0.821335	0.0702777	7.42766e-32	136.586	0.0178538	0.0195215	0.00558088	0.000469	0.0175
Risk factor	Lipids	Total cholesterol	s_chol	TC_Graham_2021	seq.3054.3	HP	rs117069901	16	72124311	C	T	0	0.74332	0.0711608	7.67097e-26	109.111	0.0182316	-0.0449416	0.00488371	3.5e-20	0.0201
Risk factor	Lipids	Total cholesterol	s_chol	TC_Graham_2021	seq.3054.3	HP	rs117115894	16	72017084	T	C	0	0.734383	0.0637843	5.63774e-31	132.562	0.0222936	-0.0412555	0.00393329	9.73e-26	0.0303
Risk factor	Lipids	Total cholesterol	s_chol	TC_Graham_2021	seq.3054.3	HP	rs117512594	16	71685344	G	A	0	-0.23248	0.0346715	1.00552e-11	44.96	0.082184	0.0177867	0.00253925	2.48e-12	0.0802
Risk factor	Lipids	Total cholesterol	s_chol	TC_Graham_2021	seq.3054.3	HP	rs117660239	16	72109892	A	T	0	0.734087	0.0941428	3.15502e-15	60.8024	0.0102966	-0.0342682	0.0064407	1.03e-07	0.0115
Risk factor	Lipids	Total cholesterol	s_chol	TC_Graham_2021	seq.3054.3	HP	rs117730548	16	71717178	C	A	0	-0.390998	0.0584569	1.12616e-11	44.7381	0.0273947	0.0410874	0.0096426	2.03e-05	0.00692
Risk factor	Lipids	Total cholesterol	s_chol	TC_Graham_2021	seq.3054.3	HP	rs117783250	16	72119422	C	T	0	0.674518	0.0606421	4.85145e-29	123.72	0.025222	-0.0490298	0.00501857	1.52e-22	0.0203
Risk factor	Lipids	Total cholesterol	s_chol	TC_Graham_2021	seq.3054.3	HP	rs117935826	16	72159045	A	G	0	-0.475904	0.0849099	1.04241e-08	31.4139	0.0131305	0.00884636	0.00538413	0.1	0.016
Risk factor	Lipids	Total cholesterol	s_chol	TC_Graham_2021	seq.3054.3	HP	rs118191970	16	71887756	T	C	0	0.784964	0.0528426	3.24011e-50	220.664	0.0324013	-0.0598407	0.00452369	6.02e-40	0.0228
Risk factor	Lipids	Total cholesterol	s_chol	TC_Graham_2021	seq.3054.3	HP	rs12149380	16	72043546	G	C	0	-0.422801	0.0224499	2.02227e-79	354.685	0.218118	0.0156112	0.00156442	1.89e-23	0.24
Risk factor	Lipids	Total cholesterol	s_chol	TC_Graham_2021	seq.3054.3	HP	rs12149747	16	72388292	G	A	0	0.306486	0.0254085	8.34839e-34	145.5	0.166352	-0.0230197	0.00196313	9.38e-32	0.151
Risk factor	Lipids	Total cholesterol	s_chol	TC_Graham_2021	seq.3054.3	HP	rs12929872	16	72248910	C	T	0	0.589613	0.0550023	4.10957e-27	114.914	0.0304175	-0.0319064	0.00506352	2.95e-10	0.0201
Risk factor	Lipids	Total cholesterol	s_chol	TC_Graham_2021	seq.3054.3	HP	rs13338000	16	72265261	T	C	0	0.542253	0.0573528	1.61989e-21	89.3912	0.0281504	-0.0319447	0.00552273	7.28e-09	0.0162
Risk factor	Lipids	Total cholesterol	s_chol	TC_Graham_2021	seq.3054.3	HP	rs138016528	16	72111834	A	C	0	0.712659	0.0601899	1.20973e-32	140.19	0.0255054	-0.0331686	0.00470352	1.77e-12	0.0233
Risk factor	Lipids	Total cholesterol	s_chol	TC_Graham_2021	seq.3054.3	HP	rs138910759	16	72047385	G	A	0	-0.784869	0.0752584	9.14119e-26	108.764	0.0163423	0.0420093	0.00564585	1e-13	0.0142
Risk factor	Lipids	Total cholesterol	s_chol	TC_Graham_2021	seq.3054.3	HP	rs139849673	16	72112704	C	A	0	-0.384728	0.0838933	2.25995e-06	21.0307	0.0130361	0.0261587	0.010456	0.0124	0.00497
Risk factor	Lipids	Total cholesterol	s_chol	TC_Graham_2021	seq.3054.3	HP	rs140282012	16	72154179	C	G	0	-0.361267	0.0659069	2.10898e-08	30.0466	0.0221991	0.00785952	0.00607985	0.196	0.0132
Risk factor	Lipids	Total cholesterol	s_chol	TC_Graham_2021	seq.3054.3	HP	rs140568553	16	72564878	C	T	0	0.736627	0.077394	8.83718e-22	90.5901	0.0153977	-0.0351832	0.00572933	8.21e-10	0.015
Risk factor	Lipids	Total cholesterol	s_chol	TC_Graham_2021	seq.3054.3	HP	rs141198079	16	71944420	C	A	0	0.554105	0.0894419	2.91168e-10	38.3797	0.0115247	-0.0204682	0.00779416	0.00864	0.00788
Risk factor	Lipids	Total cholesterol	s_chol	TC_Graham_2021	seq.3054.3	HP	rs143307443	16	71887439	G	A	0	0.493154	0.0517567	7.99305e-22	90.7887	0.0342906	-0.0181805	0.00353668	2.74e-07	0.0398
Risk factor	Lipids	Total cholesterol	s_chol	TC_Graham_2021	seq.3054.3	HP	rs147174874	16	71757230	C	T	0	0.263642	0.0539376	5.09567e-07	23.8916	0.0327791	0.00302667	0.0052335	0.563	0.0189
Risk factor	Lipids	Total cholesterol	s_chol	TC_Graham_2021	seq.3054.3	HP	rs147905848	16	72035720	G	C	0	0.662191	0.042657	1.2006e-54	240.983	0.0514831	-0.0344466	0.00348552	4.94e-23	0.0405
Risk factor	Lipids	Total cholesterol	s_chol	TC_Graham_2021	seq.3054.3	HP	rs148350982	16	72176660	G	A	0	0.781411	0.0901326	2.16875e-18	75.1615	0.0112413	-0.0393649	0.00525651	6.95e-14	0.0177
Risk factor	Lipids	Total cholesterol	s_chol	TC_Graham_2021	seq.3054.3	HP	rs148731022	16	72221034	T	A	0	-0.364924	0.069859	8.7681e-08	27.2873	0.0188929	0.0297113	0.0132968	0.0255	0.00434
Risk factor	Lipids	Total cholesterol	s_chol	TC_Graham_2021	seq.3054.3	HP	rs16970974	16	72534605	G	C	0	-0.484588	0.0539561	1.33972e-19	80.6611	0.0315511	0.0395664	0.0037887	1.57e-25	0.0369
Risk factor	Lipids	Total cholesterol	s_chol	TC_Graham_2021	seq.3054.3	HP	rs17669981	16	72347389	G	A	0	0.369118	0.0233944	2.20297e-56	248.947	0.201304	-0.0245254	0.00198503	4.57e-35	0.15
Risk factor	Lipids	Total cholesterol	s_chol	TC_Graham_2021	seq.3054.3	HP	rs188598167	16	72207445	C	T	0	0.711741	0.0919776	5.04173e-15	59.8797	0.0106745	-0.0660348	0.00892642	1.39e-13	0.00657
Risk factor	Lipids	Total cholesterol	s_chol	TC_Graham_2021	seq.3054.3	HP	rs191434224	16	72291434	C	T	0	-0.454934	0.032913	9.34738e-44	191.057	0.0905913	0.0355677	0.00244817	8.02e-48	0.086
Risk factor	Lipids	Total cholesterol	s_chol	TC_Graham_2021	seq.3054.3	HP	rs191571438	16	72417492	C	T	0	-0.392229	0.0816517	7.78861e-07	23.0754	0.0141697	-0.0122121	0.00807353	0.13	0.0082
Risk factor	Lipids	Total cholesterol	s_chol	TC_Graham_2021	seq.3054.3	HP	rs2336601	16	72283403	A	G	0	-0.371353	0.0396727	3.97115e-21	87.6174	0.0600794	0.0114075	0.00278794	4.28e-05	0.0664
Risk factor	Lipids	Total cholesterol	s_chol	TC_Graham_2021	seq.3054.3	HP	rs251032	16	72077598	C	G	0	-0.426596	0.0233932	1.3391e-74	332.548	0.19573	0.0187055	0.00195472	1.08e-21	0.143
Risk factor	Lipids	Total cholesterol	s_chol	TC_Graham_2021	seq.3054.3	HP	rs35063109	16	71845152	A	C	0	-0.489958	0.0525968	6.07712e-21	86.7759	0.0351408	0.0303348	0.00329905	3.75e-20	0.0455
Risk factor	Lipids	Total cholesterol	s_chol	TC_Graham_2021	seq.3054.3	HP	rs35254925	16	72088776	T	C	0	-0.586036	0.0875494	1.08743e-11	44.8066	0.011808	0.0552209	0.00681164	5.2e-16	0.0105
Risk factor	Lipids	Total cholesterol	s_chol	TC_Graham_2021	seq.3054.3	HP	rs4788460	16	72154509	T	C	0	-0.542281	0.0206	5.05171e-153	692.97	0.260155	0.0317897	0.00146268	9.82e-105	0.294
Risk factor	Lipids	Total cholesterol	s_chol	TC_Graham_2021	seq.3054.3	HP	rs529979337	16	72107691	A	G	0	0.538233	0.0676641	8.99398e-16	63.2738	0.0197431	-0.0389369	0.00688265	1.54e-08	0.0133
Risk factor	Lipids	Total cholesterol	s_chol	TC_Graham_2021	seq.3054.3	HP	rs56121774	16	72006198	T	C	0	-0.103434	0.0190285	2.72846e-08	29.5473	0.479879	0.00253071	0.00136336	0.0634	0.413
Risk factor	Lipids	Total cholesterol	s_chol	TC_Graham_2021	seq.3054.3	HP	rs56343858	16	72332176	T	C	0	0.471976	0.0453791	1.23014e-25	108.175	0.0457208	-0.0255283	0.00302128	2.93e-17	0.0516
Risk factor	Lipids	Total cholesterol	s_chol	TC_Graham_2021	seq.3054.3	HP	rs56960650	16	72179568	C	T	0	-0.585393	0.0456375	5.78673e-38	164.532	0.0438315	0.0504746	0.00252069	3.39e-89	0.0756
Risk factor	Lipids	Total cholesterol	s_chol	TC_Graham_2021	seq.3054.3	HP	rs570782348	16	72338219	A	G	0	-0.414896	0.0920672	3.2961e-06	20.3081	0.0108634	0.0124265	0.00960758	0.196	0.00592
Risk factor	Lipids	Total cholesterol	s_chol	TC_Graham_2021	seq.3054.3	HP	rs61451008	16	71830922	C	T	0	0.173409	0.0193559	1.63857e-19	80.2632	0.410164	-0.00404034	0.00152094	0.0079	0.48
Risk factor	Lipids	Total cholesterol	s_chol	TC_Graham_2021	seq.3054.3	HP	rs6558	16	71962591	C	G	0	0.444042	0.0298431	2.24862e-50	221.391	0.107406	-0.0308675	0.00202899	2.89e-52	0.126
Risk factor	Lipids	Total cholesterol	s_chol	TC_Graham_2021	seq.3054.3	HP	rs7203606	16	71590511	C	A	0	0.277176	0.0294211	2.23419e-21	88.7551	0.120631	-0.00516777	0.00193249	0.00749	0.14
Risk factor	Lipids	Total cholesterol	s_chol	TC_Graham_2021	seq.3054.3	HP	rs72791140	16	72307217	T	G	0	-0.370242	0.0789546	1.37069e-06	21.9896	0.0149254	0.0208889	0.00598081	0.000478	0.0136
Risk factor	Lipids	Total cholesterol	s_chol	TC_Graham_2021	seq.3054.3	HP	rs72801788	16	71956505	A	G	1	-0.631539	0.0965781	3.0934e-11	42.7605	0.0100132	0.0288731	0.00754796	0.000131	0.00976
Risk factor	Lipids	Total cholesterol	s_chol	TC_Graham_2021	seq.3054.3	HP	rs748905256	16	72538320	A	G	0	0.889242	0.0938753	1.36498e-21	89.7299	0.0107689	-0.0527405	0.0194279	0.00663	0.00319
Risk factor	Lipids	Total cholesterol	s_chol	TC_Graham_2021	seq.3054.3	HP	rs76108702	16	72224304	G	A	0	0.699369	0.052228	3.42701e-41	179.311	0.0335349	-0.0567616	0.00634713	3.79e-19	0.0192
Risk factor	Lipids	Total cholesterol	s_chol	TC_Graham_2021	seq.3054.3	HP	rs77303550	16	72079657	T	C	0	0.843305	0.0219408	0	1477.29	0.183355	-0.049846	0.00172175	2.74e-184	0.189
Risk factor	Lipids	Total cholesterol	s_chol	TC_Graham_2021	seq.3054.3	HP	rs77365751	16	71696032	C	G	0	-0.185675	0.0357616	1.04011e-07	26.9571	0.0785944	0.00832144	0.00218698	0.000142	0.103
Risk factor	Lipids	Total cholesterol	s_chol	TC_Graham_2021	seq.3054.3	HP	rs78685390	16	71780288	C	G	0	-0.40386	0.089013	2.85179e-06	20.5852	0.0119025	-0.00120655	0.00815608	0.882	0.00737
Risk factor	Lipids	Total cholesterol	s_chol	TC_Graham_2021	seq.3054.3	HP	rs806732	16	72408956	C	T	0	-0.196822	0.0267896	1.01386e-13	53.9778	0.152182	-0.00101604	0.0020097	0.613	0.129
Risk factor	Lipids	Total cholesterol	s_chol	TC_Graham_2021	seq.3054.3	HP	rs806736	16	72443642	C	G	0	-0.378247	0.0518802	1.54086e-13	53.1554	0.034574	0.00812914	0.00502568	0.106	0.0212
Risk factor	Lipids	Total cholesterol	s_chol	TC_Graham_2021	seq.3054.3	HP	rs811053	16	72251288	T	A	0	0.548571	0.0205527	2.99788e-157	712.407	0.260911	-0.0149751	0.00159622	6.5e-21	0.243
Risk factor	Lipids	Total cholesterol	s_chol	TC_Graham_2021	seq.3054.3	HP	rs9302635	16	72144174	C	T	0	0.693552	0.0217379	1.13084e-223	1017.94	0.204515	-0.0409081	0.00173145	2.06e-123	0.184
Risk factor	Lipids	Total cholesterol	s_chol	TC_Graham_2021	seq.3054.3	HP	rs9932707	16	71862133	C	A	0	-0.388548	0.0184815	1.9942e-98	441.993	0.46297	0.0259901	0.00135658	8.21e-82	0.463
Risk factor	Lipids	Total cholesterol	s_chol	TC_Graham_2021	seq.3054.3	HP	rs9934789	16	71662467	A	G	0	0.297966	0.0248503	1.99394e-33	143.771	0.17202	-0.0272078	0.00180165	1.58e-51	0.167
Risk factor	Lipids	Total cholesterol	s_chol	TC_Graham_2021	seq.3054.3	HP	rs9938506	16	72252752	G	A	0	-0.338038	0.0202689	9.52549e-63	278.145	0.317778	0.0213668	0.00145413	7.06e-49	0.326
Risk factor	Lipids	Total cholesterol	s_chol	TC_Graham_2021	seq.3054.3	HP	rs9940976	16	72311826	C	A	0	-0.234761	0.0236975	1.94895e-23	98.1402	0.209333	0.010918	0.00169446	1.17e-10	0.2
Risk factor	Lipids	Total cholesterol	s_chol	TC_Graham_2021	seq.3293.2	CD5L	rs10908598	1	157818550	A	G	0	-0.306158	0.0411039	4.7242e-14	55.4786	0.0544835	0.00354212	0.00325435	0.276	0.0442
Risk factor	Lipids	Total cholesterol	s_chol	TC_Graham_2021	seq.3293.2	CD5L	rs112218287	1	157675674	A	G	0	-0.317849	0.0521953	5.65932e-10	37.0833	0.032728	0.00377512	0.00349985	0.281	0.0389
Risk factor	Lipids	Total cholesterol	s_chol	TC_Graham_2021	seq.3293.2	CD5L	rs11264799	1	157670757	T	C	0	-0.215651	0.0215893	8.53254e-24	99.7759	0.23846	-9.54297e-05	0.00152838	0.95	0.257
Risk factor	Lipids	Total cholesterol	s_chol	TC_Graham_2021	seq.3293.2	CD5L	rs113496117	1	157987404	A	C	0	-0.170776	0.0346708	4.20416e-07	24.262	0.0796443	0.00392426	0.00237349	0.0983	0.0878
Risk factor	Lipids	Total cholesterol	s_chol	TC_Graham_2021	seq.3293.2	CD5L	rs115423724	1	157675723	T	C	0	-0.184319	0.0329538	1.11426e-08	31.2845	0.0875899	0.00077288	0.00261894	0.768	0.0762
Risk factor	Lipids	Total cholesterol	s_chol	TC_Graham_2021	seq.3293.2	CD5L	rs11579828	1	157349454	T	C	0	0.331236	0.0632765	8.26088e-08	27.4025	0.0219448	-6.36626e-05	0.00481522	0.989	0.0209
Risk factor	Lipids	Total cholesterol	s_chol	TC_Graham_2021	seq.3293.2	CD5L	rs12022838	1	157891609	A	G	0	0.151086	0.0280972	3.78136e-08	28.9149	0.12448	0.00114217	0.0020459	0.577	0.124
Risk factor	Lipids	Total cholesterol	s_chol	TC_Graham_2021	seq.3293.2	CD5L	rs12402076	1	157892325	C	G	0	0.226267	0.0396569	5.79619e-09	32.554	0.0588347	-0.00478137	0.00249994	0.0558	0.0849
Risk factor	Lipids	Total cholesterol	s_chol	TC_Graham_2021	seq.3293.2	CD5L	rs12758476	1	157452881	T	C	0	-0.10786	0.0232543	1.75659e-06	21.5137	0.201759	0.00176403	0.00177595	0.321	0.186
Risk factor	Lipids	Total cholesterol	s_chol	TC_Graham_2021	seq.3293.2	CD5L	rs141546266	1	157804260	A	G	1	-0.622721	0.091123	4.13325e-12	46.7015	0.0104048	0.00438411	0.00559257	0.433	0.0154
Risk factor	Lipids	Total cholesterol	s_chol	TC_Graham_2021	seq.3293.2	CD5L	rs149367554	1	157988733	C	T	0	0.419156	0.0718453	2.70333e-09	34.0373	0.0173099	-0.0152622	0.00722475	0.0346	0.0104
Risk factor	Lipids	Total cholesterol	s_chol	TC_Graham_2021	seq.3293.2	CD5L	rs16839239	1	157799708	T	C	0	-0.334244	0.0261956	1.37899e-37	162.806	0.143492	0.00280963	0.00191114	0.142	0.145
Risk factor	Lipids	Total cholesterol	s_chol	TC_Graham_2021	seq.3293.2	CD5L	rs188948098	1	157714570	T	A	0	-0.230494	0.0371336	2.69762e-10	38.5288	0.0655505	-0.000827921	0.00303979	0.785	0.0537
Risk factor	Lipids	Total cholesterol	s_chol	TC_Graham_2021	seq.3293.2	CD5L	rs191869895	1	157862135	T	A	0	-0.346158	0.0780972	4.6595e-06	19.6462	0.0139047	0.012583	0.0103787	0.225	0.00514
Risk factor	Lipids	Total cholesterol	s_chol	TC_Graham_2021	seq.3293.2	CD5L	rs2224604	1	157597703	C	T	0	0.143196	0.0185985	6.83904e-15	59.2797	0.466515	-0.000223385	0.00134433	0.868	0.446
Risk factor	Lipids	Total cholesterol	s_chol	TC_Graham_2021	seq.3293.2	CD5L	rs2765496	1	157798923	T	G	0	0.314268	0.0181448	1.66169e-67	299.983	0.450719	-0.00211919	0.00137091	0.122	0.418
Risk factor	Lipids	Total cholesterol	s_chol	TC_Graham_2021	seq.3293.2	CD5L	rs2778000	1	157567161	C	T	0	-0.103514	0.0210558	4.41257e-07	24.1688	0.274499	-0.00198322	0.00149377	0.184	0.277
Risk factor	Lipids	Total cholesterol	s_chol	TC_Graham_2021	seq.3293.2	CD5L	rs35501034	1	157899324	T	C	0	0.122589	0.0275045	4.15471e-06	19.8653	0.136303	-0.000233678	0.00210503	0.912	0.122
Risk factor	Lipids	Total cholesterol	s_chol	TC_Graham_2021	seq.3293.2	CD5L	rs3845586	1	157484453	G	A	0	-0.136664	0.0194061	9.45313e-13	49.5943	0.369088	-1.66439e-05	0.00140293	0.991	0.365
Risk factor	Lipids	Total cholesterol	s_chol	TC_Graham_2021	seq.3293.2	CD5L	rs3887587	1	157918761	T	C	0	0.0979988	0.0186285	7.17571e-08	27.6749	0.490636	-0.00456596	0.00135044	0.000722	0.524
Risk factor	Lipids	Total cholesterol	s_chol	TC_Graham_2021	seq.3293.2	CD5L	rs56098486	1	157892091	A	G	0	-0.104008	0.0214373	6.11945e-07	23.5393	0.253784	-9.55075e-05	0.00165622	0.954	0.305
Risk factor	Lipids	Total cholesterol	s_chol	TC_Graham_2021	seq.3293.2	CD5L	rs61800636	1	157676219	T	C	0	-0.214029	0.043841	5.25244e-07	23.8333	0.0475785	0.000542164	0.00430254	0.9	0.0258
Risk factor	Lipids	Total cholesterol	s_chol	TC_Graham_2021	seq.3293.2	CD5L	rs720773	1	157934242	A	G	0	-0.163808	0.0253395	5.08065e-11	41.7902	0.154748	0.00490546	0.00179914	0.0064	0.172
Risk factor	Lipids	Total cholesterol	s_chol	TC_Graham_2021	seq.3293.2	CD5L	rs72710102	1	157964931	C	T	0	0.122865	0.0268773	2.4232e-06	20.8971	0.140844	-0.00514519	0.00209147	0.0139	0.122
Risk factor	Lipids	Total cholesterol	s_chol	TC_Graham_2021	seq.3293.2	CD5L	rs7517332	1	157478500	G	T	0	0.149835	0.0289873	1.17683e-07	26.7184	0.115588	0.000710004	0.00230417	0.758	0.119
Risk factor	Lipids	Total cholesterol	s_chol	TC_Graham_2021	seq.3293.2	CD5L	rs79176838	1	158220232	A	G	0	-0.275988	0.0615368	3.64696e-06	20.1146	0.0233636	0.000111295	0.00453903	0.98	0.0237
Risk factor	Lipids	Total cholesterol	s_chol	TC_Graham_2021	seq.3320.49	IGFBP7	rs11573111	4	57906686	A	G	0	0.123994	0.018839	2.32437e-11	43.3197	0.375875	0.00339296	0.0014102	0.0161	0.379
Risk factor	Lipids	Total cholesterol	s_chol	TC_Graham_2021	seq.3320.49	IGFBP7	rs11947115	4	57925402	C	T	0	0.190917	0.0189668	3.91036e-24	101.321	0.347682	0.00399456	0.00143041	0.00523	0.329
Risk factor	Lipids	Total cholesterol	s_chol	TC_Graham_2021	seq.3320.49	IGFBP7	rs1277273	4	57909291	A	G	0	0.123926	0.0195885	1.25419e-10	40.0242	0.31315	0.00121001	0.00144869	0.404	0.319
Risk factor	Lipids	Total cholesterol	s_chol	TC_Graham_2021	seq.3320.49	IGFBP7	rs1315006	4	57858193	T	C	0	-0.1728	0.0205636	2.17241e-17	70.6137	0.270956	-0.00291739	0.00153934	0.0581	0.257
Risk factor	Lipids	Total cholesterol	s_chol	TC_Graham_2021	seq.3320.49	IGFBP7	rs139826977	4	57407069	G	A	0	0.280861	0.053136	6.26122e-08	27.9386	0.0305582	-0.00352642	0.00497209	0.478	0.0193
Risk factor	Lipids	Total cholesterol	s_chol	TC_Graham_2021	seq.3320.49	IGFBP7	rs139850502	4	58378912	G	C	0	0.286368	0.0579248	3.83093e-07	24.4411	0.0254494	0.000411543	0.0061604	0.947	0.0134
Risk factor	Lipids	Total cholesterol	s_chol	TC_Graham_2021	seq.3320.49	IGFBP7	rs17087693	4	58076316	T	G	0	0.212363	0.0418652	1.96268e-07	25.7307	0.0498581	-0.00744138	0.00339472	0.0284	0.0436
Risk factor	Lipids	Total cholesterol	s_chol	TC_Graham_2021	seq.3320.49	IGFBP7	rs1718860	4	57949517	G	A	0	0.297294	0.0194107	2.98993e-53	234.579	0.298013	0.00732636	0.00151335	1.29e-06	0.267
Risk factor	Lipids	Total cholesterol	s_chol	TC_Graham_2021	seq.3320.49	IGFBP7	rs183044198	4	57801250	G	A	0	0.446639	0.0784705	6.28507e-09	32.3967	0.0134342	0.006742	0.00730787	0.356	0.00984
Risk factor	Lipids	Total cholesterol	s_chol	TC_Graham_2021	seq.3320.49	IGFBP7	rs2176571	4	57935367	C	T	0	0.118864	0.0192287	3.1729e-10	38.2121	0.352034	0.00139981	0.0014016	0.318	0.357
Risk factor	Lipids	Total cholesterol	s_chol	TC_Graham_2021	seq.3320.49	IGFBP7	rs34601747	4	57850342	A	C	0	0.152239	0.0279263	2.49795e-08	29.7184	0.121003	0.00453733	0.00218038	0.0374	0.106
Risk factor	Lipids	Total cholesterol	s_chol	TC_Graham_2021	seq.3320.49	IGFBP7	rs548662376	4	57500783	T	G	0	0.904603	0.091056	1.47209e-23	98.6959	0.010123	0.00295989	0.0116121	0.799	0.00448
Risk factor	Lipids	Total cholesterol	s_chol	TC_Graham_2021	seq.3320.49	IGFBP7	rs62308301	4	57986945	A	G	0	0.285499	0.0551071	1.10467e-07	26.8407	0.02772	0.0143916	0.00460141	0.00176	0.0224
Risk factor	Lipids	Total cholesterol	s_chol	TC_Graham_2021	seq.3320.49	IGFBP7	rs62313002	4	58183755	C	G	0	0.216007	0.0422921	1.63223e-07	26.0866	0.0472091	0.00100829	0.00354768	0.776	0.0379
Risk factor	Lipids	Total cholesterol	s_chol	TC_Graham_2021	seq.3320.49	IGFBP7	rs6816917	4	58012732	A	G	0	0.125628	0.0188628	1.36827e-11	44.3568	0.371523	0.00103853	0.00153983	0.5	0.359
Risk factor	Lipids	Total cholesterol	s_chol	TC_Graham_2021	seq.3320.49	IGFBP7	rs6817778	4	58012423	T	C	0	0.277683	0.0421531	2.23667e-11	43.395	0.0495743	0.006873	0.00342076	0.0445	0.0453
Risk factor	Lipids	Total cholesterol	s_chol	TC_Graham_2021	seq.3320.49	IGFBP7	rs6825609	4	57978680	G	A	0	0.179157	0.0181048	2.176e-23	97.922	0.432356	0.00305066	0.00135984	0.0249	0.427
Risk factor	Lipids	Total cholesterol	s_chol	TC_Graham_2021	seq.3320.49	IGFBP7	rs6829867	4	57549603	C	T	0	-0.0869863	0.0183775	1.10447e-06	22.4042	0.462062	0.00169315	0.00135642	0.212	0.441
Risk factor	Lipids	Total cholesterol	s_chol	TC_Graham_2021	seq.3320.49	IGFBP7	rs6858683	4	57954056	G	C	0	0.194396	0.0247801	2.16747e-15	61.5416	0.159035	0.00659013	0.0018574	0.000388	0.158
Risk factor	Lipids	Total cholesterol	s_chol	TC_Graham_2021	seq.3320.49	IGFBP7	rs71601675	4	57935445	A	G	0	0.233608	0.0342485	4.52138e-12	46.5256	0.0778619	0.00553691	0.00284677	0.0518	0.0605
Risk factor	Lipids	Total cholesterol	s_chol	TC_Graham_2021	seq.3320.49	IGFBP7	rs781563	4	57708317	G	A	0	0.193537	0.0295385	2.8381e-11	42.929	0.104541	0.00678461	0.00342653	0.0477	0.0488
Risk factor	Lipids	Total cholesterol	s_chol	TC_Graham_2021	seq.3320.49	IGFBP7	rs78440444	4	57818637	A	G	0	-0.17756	0.0327263	2.88792e-08	29.4372	0.0842006	-0.00149949	0.00294174	0.61	0.0607
Risk factor	Lipids	Total cholesterol	s_chol	TC_Graham_2021	seq.3320.49	IGFBP7	rs814122	4	57729096	C	T	0	0.094953	0.018662	1.80892e-07	25.8881	0.408136	0.00106668	0.00137524	0.438	0.433
Risk factor	Lipids	Total cholesterol	s_chol	TC_Graham_2021	seq.3363.31	CSK	rs11630478	15	75102923	G	T	0	0.123041	0.0197159	2.1781e-10	38.9463	0.335382	-0.0113386	0.00142116	1.48e-15	0.344
Risk factor	Lipids	Total cholesterol	s_chol	TC_Graham_2021	seq.3363.31	CSK	rs4886668	15	75448034	T	C	0	0.0979154	0.0197013	3.3477e-07	24.7009	0.359871	-0.00567275	0.00142319	6.72e-05	0.342
Risk factor	Lipids	Total cholesterol	s_chol	TC_Graham_2021	seq.3366.51	ECM1	rs11204724	1	150740358	A	G	0	0.150332	0.0209892	3.96528e-13	51.2993	0.25019	0.00348525	0.00153308	0.023	0.262
Risk factor	Lipids	Total cholesterol	s_chol	TC_Graham_2021	seq.3366.51	ECM1	rs11205350	1	150217576	G	A	0	0.259585	0.0187154	4.80523e-44	192.38	0.305872	0.0069264	0.00165121	2.73e-05	0.284
Risk factor	Lipids	Total cholesterol	s_chol	TC_Graham_2021	seq.3366.51	ECM1	rs113588371	1	150494961	G	T	0	0.302554	0.0522127	3.42332e-09	33.5779	0.0298366	-0.00241717	0.00334451	0.47	0.0445
Risk factor	Lipids	Total cholesterol	s_chol	TC_Graham_2021	seq.3366.51	ECM1	rs115282751	1	150586316	G	A	0	-0.324765	0.0390804	4.77801e-17	69.059	0.0534968	-0.00262905	0.00257832	0.308	0.0826
Risk factor	Lipids	Total cholesterol	s_chol	TC_Graham_2021	seq.3366.51	ECM1	rs115624500	1	150231727	T	C	0	0.242755	0.0404962	1.02048e-09	35.9342	0.0516914	0.0091639	0.00335468	0.0063	0.0425
Risk factor	Lipids	Total cholesterol	s_chol	TC_Graham_2021	seq.3366.51	ECM1	rs116349314	1	150248767	T	A	0	-0.444917	0.0356874	5.6457e-36	155.428	0.0630939	-0.00523858	0.00319183	0.101	0.0517
Risk factor	Lipids	Total cholesterol	s_chol	TC_Graham_2021	seq.3366.51	ECM1	rs12022137	1	150138710	A	G	0	0.264109	0.0260609	1.94574e-24	102.704	0.133504	0.00477923	0.00230983	0.0385	0.126
Risk factor	Lipids	Total cholesterol	s_chol	TC_Graham_2021	seq.3366.51	ECM1	rs12022725	1	150000165	A	G	0	0.120368	0.0183905	2.97241e-11	42.8386	0.376948	0.00492735	0.00143731	0.000608	0.348
Risk factor	Lipids	Total cholesterol	s_chol	TC_Graham_2021	seq.3366.51	ECM1	rs12131672	1	150429637	G	T	0	0.319311	0.0203644	1.03851e-55	245.858	0.252661	0.00344243	0.00161309	0.0328	0.223
Risk factor	Lipids	Total cholesterol	s_chol	TC_Graham_2021	seq.3366.51	ECM1	rs12723224	1	150098436	A	G	0	-0.131905	0.0267212	3.98006e-07	24.3675	0.128753	-0.00220269	0.00206944	0.287	0.164
Risk factor	Lipids	Total cholesterol	s_chol	TC_Graham_2021	seq.3366.51	ECM1	rs138496123	1	150273454	A	T	0	-0.596687	0.0675991	5.38333e-19	77.9133	0.0174838	-0.0158542	0.00451074	0.00044	0.0248
Risk factor	Lipids	Total cholesterol	s_chol	TC_Graham_2021	seq.3366.51	ECM1	rs142072893	1	150338310	T	A	0	-0.439305	0.0429528	7.45683e-25	104.604	0.0450399	-0.00586224	0.00301203	0.0516	0.0558
Risk factor	Lipids	Total cholesterol	s_chol	TC_Graham_2021	seq.3366.51	ECM1	rs142428595	1	150397885	T	C	0	0.267981	0.0608849	5.37684e-06	19.3726	0.0221399	-0.0128484	0.00587419	0.0287	0.0152
Risk factor	Lipids	Total cholesterol	s_chol	TC_Graham_2021	seq.3366.51	ECM1	rs143289391	1	150677248	G	A	0	0.248721	0.0533502	1.56542e-06	21.7347	0.0291714	-0.0152651	0.00567987	0.0072	0.0158
Risk factor	Lipids	Total cholesterol	s_chol	TC_Graham_2021	seq.3366.51	ECM1	rs143976390	1	150520884	A	T	0	-0.249897	0.021058	8.77417e-33	140.828	0.229571	-0.00489165	0.00179735	0.0065	0.23
Risk factor	Lipids	Total cholesterol	s_chol	TC_Graham_2021	seq.3366.51	ECM1	rs146939323	1	150507806	A	G	0	0.255017	0.0536768	1.0122e-06	22.5717	0.0287913	-0.0037858	0.00416076	0.363	0.0293
Risk factor	Lipids	Total cholesterol	s_chol	TC_Graham_2021	seq.3366.51	ECM1	rs181487975	1	150123014	A	G	0	-0.286458	0.0553114	1.11536e-07	26.8221	0.027176	-0.0135215	0.00558524	0.0155	0.0189
Risk factor	Lipids	Total cholesterol	s_chol	TC_Graham_2021	seq.3366.51	ECM1	rs35519844	1	150317455	C	T	0	0.507151	0.0426603	6.82171e-33	141.328	0.0438997	-0.00511157	0.00371358	0.169	0.0363
Risk factor	Lipids	Total cholesterol	s_chol	TC_Graham_2021	seq.3366.51	ECM1	rs587673788	1	150581403	A	C	0	-0.446421	0.0892183	2.81211e-07	25.0369	0.0103573	-0.0172429	0.00698214	0.0135	0.0105
Risk factor	Lipids	Total cholesterol	s_chol	TC_Graham_2021	seq.3366.51	ECM1	rs587766537	1	150725336	G	T	0	0.225731	0.0362785	2.45162e-10	38.7154	0.0641391	0.00679049	0.00451106	0.132	0.0323
Risk factor	Lipids	Total cholesterol	s_chol	TC_Graham_2021	seq.3366.51	ECM1	rs61817477	1	150314850	T	C	0	0.189435	0.0401901	1.21764e-06	22.2168	0.0525466	0.00496877	0.00370608	0.18	0.0375
Risk factor	Lipids	Total cholesterol	s_chol	TC_Graham_2021	seq.3366.51	ECM1	rs6663989	1	150521026	C	G	0	0.251144	0.0269168	5.27455e-21	87.056	0.125048	0.00225719	0.00200718	0.261	0.137
Risk factor	Lipids	Total cholesterol	s_chol	TC_Graham_2021	seq.3366.51	ECM1	rs6698291	1	150504063	G	T	0	0.372922	0.0212348	2.41454e-69	308.418	0.220639	0.00109679	0.00176616	0.535	0.217
Risk factor	Lipids	Total cholesterol	s_chol	TC_Graham_2021	seq.3366.51	ECM1	rs71624518	1	150983224	T	C	0	0.257628	0.0226912	3.5564e-30	128.905	0.186146	0.00412289	0.00168853	0.0146	0.202
Risk factor	Lipids	Total cholesterol	s_chol	TC_Graham_2021	seq.3366.51	ECM1	rs72702577	1	150690948	C	T	0	0.234446	0.0331654	7.80307e-13	49.9707	0.0781072	0.00267248	0.00255073	0.295	0.077
Risk factor	Lipids	Total cholesterol	s_chol	TC_Graham_2021	seq.3366.51	ECM1	rs7513205	1	150472781	G	A	0	-0.665699	0.0165884	0	1610.45	0.346636	-0.00803677	0.00136742	4.17e-09	0.393
Risk factor	Lipids	Total cholesterol	s_chol	TC_Graham_2021	seq.3366.51	ECM1	rs75323812	1	150436922	G	A	0	-0.466539	0.041157	4.37189e-30	128.496	0.0481756	-0.0173189	0.00326053	1.09e-07	0.0471
Risk factor	Lipids	Total cholesterol	s_chol	TC_Graham_2021	seq.3366.51	ECM1	rs76098726	1	150555028	C	T	0	-0.479365	0.0314608	1.00599e-52	232.163	0.0841885	-0.00156117	0.00260337	0.549	0.0726
Risk factor	Lipids	Total cholesterol	s_chol	TC_Graham_2021	seq.3366.51	ECM1	rs765048363	1	150143477	G	A	0	-0.388944	0.0864472	3.41034e-06	20.2429	0.0108324	0.0116148	0.010527	0.27	0.00614
Risk factor	Lipids	Total cholesterol	s_chol	TC_Graham_2021	seq.3366.51	ECM1	rs76899221	1	150546195	A	G	0	0.268594	0.0427217	1.61765e-10	39.5272	0.0445648	0.00321434	0.00359883	0.372	0.0379
Risk factor	Lipids	Total cholesterol	s_chol	TC_Graham_2021	seq.3366.51	ECM1	rs77663766	1	150686011	A	C	0	-0.34399	0.0399515	3.64698e-18	74.1354	0.0539719	-0.0044011	0.00333777	0.187	0.0542
Risk factor	Lipids	Total cholesterol	s_chol	TC_Graham_2021	seq.3366.51	ECM1	rs78372713	1	150407440	C	T	0	-0.406332	0.0617158	2.29099e-11	43.348	0.0211897	0.00499903	0.00443564	0.26	0.0245
Risk factor	Lipids	Total cholesterol	s_chol	TC_Graham_2021	seq.3366.51	ECM1	rs9733	1	150618961	T	G	0	-0.247097	0.0186831	3.11787e-40	174.919	0.324876	-0.00150622	0.00142751	0.291	0.367
Risk factor	Lipids	Total cholesterol	s_chol	TC_Graham_2021	seq.3389.7	SERPINA5	rs10130906	14	95050525	G	A	0	0.166228	0.0191759	2.18754e-18	75.1444	0.391539	-0.00297151	0.00141109	0.0352	0.341
Risk factor	Lipids	Total cholesterol	s_chol	TC_Graham_2021	seq.3389.7	SERPINA5	rs11623487	14	95087108	A	G	0	0.103564	0.0217187	9.28357e-07	22.7379	0.231213	-0.00163126	0.00164873	0.322	0.231
Risk factor	Lipids	Total cholesterol	s_chol	TC_Graham_2021	seq.3389.7	SERPINA5	rs141309221	14	95018285	A	C	0	0.219024	0.0400342	2.2385e-08	29.931	0.0573538	-0.0031534	0.00381007	0.408	0.0345
Risk factor	Lipids	Total cholesterol	s_chol	TC_Graham_2021	seq.3389.7	SERPINA5	rs1955658	14	95072701	A	G	0	-0.168162	0.0199181	1.55081e-17	71.2787	0.319326	0.00237278	0.00145225	0.102	0.323
Risk factor	Lipids	Total cholesterol	s_chol	TC_Graham_2021	seq.3389.7	SERPINA5	rs2402477	14	95017033	G	A	0	-0.158971	0.0302329	7.27314e-08	27.6488	0.104865	0.000882047	0.00205358	0.668	0.125
Risk factor	Lipids	Total cholesterol	s_chol	TC_Graham_2021	seq.3389.7	SERPINA5	rs4062	14	95063174	A	G	0	-0.107547	0.0198351	2.94589e-08	29.3987	0.321124	0.00628129	0.00145813	1.65e-05	0.312
Risk factor	Lipids	Total cholesterol	s_chol	TC_Graham_2021	seq.3389.7	SERPINA5	rs550435280	14	95104733	A	G	0	0.418957	0.0858113	5.24263e-07	23.8369	0.0121143	-0.00838661	0.0107344	0.435	0.00558
Risk factor	Lipids	Total cholesterol	s_chol	TC_Graham_2021	seq.3389.7	SERPINA5	rs6113	14	95053849	C	T	1	0.298103	0.0293228	1.40246e-24	103.353	0.108177	-0.00692943	0.00220254	0.00165	0.101
Risk factor	Lipids	Total cholesterol	s_chol	TC_Graham_2021	seq.3389.7	SERPINA5	rs61978272	14	94989658	T	C	0	0.152369	0.0209083	1.57893e-13	53.1075	0.266515	-0.00201893	0.00159947	0.207	0.262
Risk factor	Lipids	Total cholesterol	s_chol	TC_Graham_2021	seq.3389.7	SERPINA5	rs72694912	14	95000798	G	A	0	-0.196287	0.0423069	1.74544e-06	21.5259	0.0504448	0.015051	0.00312218	1.43e-06	0.0493
Risk factor	Lipids	Total cholesterol	s_chol	TC_Graham_2021	seq.3389.7	SERPINA5	rs8010243	14	95098638	T	C	0	0.104683	0.0212261	4.07365e-07	24.3227	0.253171	-0.00150826	0.00157382	0.338	0.239
Risk factor	Lipids	Total cholesterol	s_chol	TC_Graham_2021	seq.3434.34	FN1	rs10204842	2	216024085	C	T	0	-0.201064	0.0227491	4.8581e-19	78.116	0.210178	-0.00719724	0.00182181	7.8e-05	0.162
Risk factor	Lipids	Total cholesterol	s_chol	TC_Graham_2021	seq.3434.34	FN1	rs12464205	2	216002124	C	T	0	0.0933722	0.0209904	4.32705e-06	19.7876	0.270148	0.00183533	0.00154237	0.234	0.292
Risk factor	Lipids	Total cholesterol	s_chol	TC_Graham_2021	seq.3434.34	FN1	rs1250226	2	216329797	T	C	0	0.150038	0.0206411	1.81219e-13	52.8368	0.265418	0.00632945	0.0015673	5.38e-05	0.251
Risk factor	Lipids	Total cholesterol	s_chol	TC_Graham_2021	seq.3434.34	FN1	rs1250236	2	216308868	G	T	0	-0.223309	0.018417	3.8856e-34	147.019	0.48146	-0.00961623	0.00134272	7.97e-13	0.468
Risk factor	Lipids	Total cholesterol	s_chol	TC_Graham_2021	seq.3434.34	FN1	rs1250258	2	216300185	C	T	0	-0.470674	0.018706	5.26736e-140	633.109	0.321888	-0.0166948	0.00153488	1.48e-27	0.265
Risk factor	Lipids	Total cholesterol	s_chol	TC_Graham_2021	seq.3434.34	FN1	rs12987680	2	216147793	T	G	0	-0.167193	0.0197252	1.16423e-17	71.8445	0.32955	-0.00682854	0.00148775	4.44e-06	0.294
Risk factor	Lipids	Total cholesterol	s_chol	TC_Graham_2021	seq.3434.34	FN1	rs13021377	2	216276042	G	A	0	0.163039	0.020434	7.38755e-16	63.6614	0.281877	0.00219075	0.00142233	0.123	0.338
Risk factor	Lipids	Total cholesterol	s_chol	TC_Graham_2021	seq.3434.34	FN1	rs13021679	2	216276375	T	C	0	0.185585	0.0210802	6.61542e-19	77.5062	0.261824	0.00954088	0.00155238	7.95e-10	0.247
Risk factor	Lipids	Total cholesterol	s_chol	TC_Graham_2021	seq.3434.34	FN1	rs1313044	2	216235388	G	A	0	0.169745	0.0183089	9.2054e-21	85.9547	0.494419	0.00620763	0.00139831	9.02e-06	0.533
Risk factor	Lipids	Total cholesterol	s_chol	TC_Graham_2021	seq.3434.34	FN1	rs13406295	2	216369241	T	A	0	0.161312	0.0193013	3.20112e-17	69.849	0.350832	0.00171284	0.00137357	0.212	0.399
Risk factor	Lipids	Total cholesterol	s_chol	TC_Graham_2021	seq.3434.34	FN1	rs13421041	2	216315364	G	A	0	-0.330111	0.042387	3.40325e-15	60.6533	0.0496595	-0.016811	0.00403693	3.12e-05	0.0313
Risk factor	Lipids	Total cholesterol	s_chol	TC_Graham_2021	seq.3434.34	FN1	rs139171664	2	216404641	A	G	0	0.244816	0.0531857	2.08182e-06	21.188	0.0302686	0.00870765	0.00518338	0.093	0.0195
Risk factor	Lipids	Total cholesterol	s_chol	TC_Graham_2021	seq.3434.34	FN1	rs146454877	2	215898829	G	A	0	-0.356642	0.0670169	5.14087e-08	28.3202	0.0198638	-0.00676232	0.00639436	0.29	0.0119
Risk factor	Lipids	Total cholesterol	s_chol	TC_Graham_2021	seq.3434.34	FN1	rs41347752	2	216242615	G	C	0	-0.32297	0.0484661	1.33388e-11	44.4067	0.0381196	-0.0158501	0.00603526	0.00863	0.0153
Risk factor	Lipids	Total cholesterol	s_chol	TC_Graham_2021	seq.3434.34	FN1	rs4674005	2	216365325	G	C	0	-0.21093	0.0210447	6.04199e-24	100.46	0.255581	-0.00797589	0.00163844	1.13e-06	0.213
Risk factor	Lipids	Total cholesterol	s_chol	TC_Graham_2021	seq.3434.34	FN1	rs62180948	2	216577211	T	C	0	0.134208	0.0298951	3.57292e-06	20.1538	0.107643	-0.00269886	0.00221595	0.223	0.12
Risk factor	Lipids	Total cholesterol	s_chol	TC_Graham_2021	seq.3434.34	FN1	rs71428385	2	216288777	A	G	0	-0.367473	0.0370887	1.92226e-23	98.1675	0.0657397	-0.0086343	0.00280365	0.00207	0.0626
Risk factor	Lipids	Total cholesterol	s_chol	TC_Graham_2021	seq.3434.34	FN1	rs7565010	2	216130934	C	T	0	-0.130333	0.0195939	1.44851e-11	44.2453	0.335982	-0.00301173	0.00141004	0.0327	0.341
Risk factor	Lipids	Total cholesterol	s_chol	TC_Graham_2021	seq.3434.34	FN1	rs75853925	2	216290202	C	T	0	-0.350096	0.0419428	3.50133e-17	69.6722	0.0508891	-0.0111192	0.00342838	0.00118	0.0418
Risk factor	Lipids	Total cholesterol	s_chol	TC_Graham_2021	seq.3434.34	FN1	rs78760355	2	216308438	C	T	0	-0.420116	0.0529152	1.01564e-15	63.0344	0.0316875	-0.0188947	0.00370219	3.33e-07	0.0353
Risk factor	Lipids	Total cholesterol	s_chol	TC_Graham_2021	seq.3435.53	FN1	rs10204842	2	216024085	C	T	0	-0.209938	0.0230362	3.99216e-20	83.054	0.210168	-0.00719724	0.00182181	7.8e-05	0.162
Risk factor	Lipids	Total cholesterol	s_chol	TC_Graham_2021	seq.3435.53	FN1	rs114497944	2	216142462	T	C	0	0.131365	0.0292613	3.57159e-06	20.1545	0.114818	0.00335363	0.00201302	0.0957	0.129
Risk factor	Lipids	Total cholesterol	s_chol	TC_Graham_2021	seq.3435.53	FN1	rs12474265	2	216080128	C	A	0	-0.0894304	0.0193185	1.83486e-06	21.4301	0.368361	-0.00313293	0.0014258	0.028	0.344
Risk factor	Lipids	Total cholesterol	s_chol	TC_Graham_2021	seq.3435.53	FN1	rs1250226	2	216329797	T	C	0	0.156096	0.0209068	4.12472e-14	55.7453	0.265356	0.00632945	0.0015673	5.38e-05	0.251
Risk factor	Lipids	Total cholesterol	s_chol	TC_Graham_2021	seq.3435.53	FN1	rs1250236	2	216308868	G	T	0	-0.231411	0.0186457	1.13955e-35	154.032	0.481667	-0.00961623	0.00134272	7.97e-13	0.468
Risk factor	Lipids	Total cholesterol	s_chol	TC_Graham_2021	seq.3435.53	FN1	rs1250258	2	216300185	C	T	0	-0.477891	0.0189336	7.2247e-141	637.076	0.322056	-0.0166948	0.00153488	1.48e-27	0.265
Risk factor	Lipids	Total cholesterol	s_chol	TC_Graham_2021	seq.3435.53	FN1	rs12987680	2	216147793	T	G	0	-0.175919	0.0199672	6.23506e-19	77.6231	0.329616	-0.00682854	0.00148775	4.44e-06	0.294
Risk factor	Lipids	Total cholesterol	s_chol	TC_Graham_2021	seq.3435.53	FN1	rs13021377	2	216276042	G	A	0	0.162857	0.020707	1.84802e-15	61.8555	0.281799	0.00219075	0.00142233	0.123	0.338
Risk factor	Lipids	Total cholesterol	s_chol	TC_Graham_2021	seq.3435.53	FN1	rs13021679	2	216276375	T	C	0	0.192857	0.0213485	8.29441e-20	81.6086	0.261765	0.00954088	0.00155238	7.95e-10	0.247
Risk factor	Lipids	Total cholesterol	s_chol	TC_Graham_2021	seq.3435.53	FN1	rs1313044	2	216235388	G	A	0	0.178879	0.0185324	2.40489e-22	93.1656	0.49433	0.00620763	0.00139831	9.02e-06	0.533
Risk factor	Lipids	Total cholesterol	s_chol	TC_Graham_2021	seq.3435.53	FN1	rs13406295	2	216369241	T	A	0	0.168544	0.0195407	3.19681e-18	74.3954	0.350784	0.00171284	0.00137357	0.212	0.399
Risk factor	Lipids	Total cholesterol	s_chol	TC_Graham_2021	seq.3435.53	FN1	rs13421041	2	216315364	G	A	0	-0.361549	0.0428789	1.70103e-17	71.0963	0.049707	-0.016811	0.00403693	3.12e-05	0.0313
Risk factor	Lipids	Total cholesterol	s_chol	TC_Graham_2021	seq.3435.53	FN1	rs139171664	2	216404641	A	G	0	0.257527	0.0538925	8.82901e-07	22.8344	0.03024	0.00870765	0.00518338	0.093	0.0195
Risk factor	Lipids	Total cholesterol	s_chol	TC_Graham_2021	seq.3435.53	FN1	rs146454877	2	215898829	G	A	0	-0.392913	0.0678857	3.56442e-09	33.4993	0.019845	-0.00676232	0.00639436	0.29	0.0119
Risk factor	Lipids	Total cholesterol	s_chol	TC_Graham_2021	seq.3435.53	FN1	rs17456054	2	216255526	C	T	0	0.125807	0.0271893	1.85431e-06	21.4098	0.134379	0.00396557	0.00197399	0.0445	0.138
Risk factor	Lipids	Total cholesterol	s_chol	TC_Graham_2021	seq.3435.53	FN1	rs41347752	2	216242615	G	C	0	-0.337955	0.0490475	2.78254e-12	47.4771	0.038178	-0.0158501	0.00603526	0.00863	0.0153
Risk factor	Lipids	Total cholesterol	s_chol	TC_Graham_2021	seq.3435.53	FN1	rs4674005	2	216365325	G	C	0	-0.223591	0.0212917	4.25893e-26	110.278	0.255623	-0.00797589	0.00163844	1.13e-06	0.213
Risk factor	Lipids	Total cholesterol	s_chol	TC_Graham_2021	seq.3435.53	FN1	rs62180948	2	216577211	T	C	0	0.13386	0.0302871	4.94182e-06	19.5338	0.107636	-0.00269886	0.00221595	0.223	0.12
Risk factor	Lipids	Total cholesterol	s_chol	TC_Graham_2021	seq.3435.53	FN1	rs71428385	2	216288777	A	G	0	-0.352488	0.0376235	3.66721e-21	87.7749	0.0656776	-0.0086343	0.00280365	0.00207	0.0626
Risk factor	Lipids	Total cholesterol	s_chol	TC_Graham_2021	seq.3435.53	FN1	rs7565010	2	216130934	C	T	0	-0.126163	0.0198505	1.03768e-10	40.3944	0.335948	-0.00301173	0.00141004	0.0327	0.341
Risk factor	Lipids	Total cholesterol	s_chol	TC_Graham_2021	seq.3435.53	FN1	rs75853925	2	216290202	C	T	0	-0.371125	0.0424791	1.20063e-18	76.329	0.0508411	-0.0111192	0.00342838	0.00118	0.0418
Risk factor	Lipids	Total cholesterol	s_chol	TC_Graham_2021	seq.3435.53	FN1	rs78760355	2	216308438	C	T	0	-0.388743	0.0536045	2.05241e-13	52.5924	0.031752	-0.0188947	0.00370219	3.33e-07	0.0353
Risk factor	Lipids	Total cholesterol	s_chol	TC_Graham_2021	seq.3580.25	SERPINA1	rs10134523	14	94474169	A	C	0	0.103639	0.0213157	5.80744e-07	23.64	0.260935	-0.000174648	0.00153774	0.91	0.259
Risk factor	Lipids	Total cholesterol	s_chol	TC_Graham_2021	seq.3580.25	SERPINA1	rs10136308	14	94497500	C	G	0	0.105082	0.0234195	3.61259e-06	20.1327	0.202424	0.000651847	0.00164734	0.692	0.208
Risk factor	Lipids	Total cholesterol	s_chol	TC_Graham_2021	seq.3580.25	SERPINA1	rs10147141	14	94453718	G	C	0	-0.166544	0.0281687	1.68602e-09	34.9562	0.125639	0.00249016	0.00226549	0.272	0.116
Risk factor	Lipids	Total cholesterol	s_chol	TC_Graham_2021	seq.3580.25	SERPINA1	rs1051052	14	94843932	A	G	0	0.164739	0.0188677	1.25913e-18	76.2351	0.414126	-0.00233735	0.00137238	0.0885	0.42
Risk factor	Lipids	Total cholesterol	s_chol	TC_Graham_2021	seq.3580.25	SERPINA1	rs111323731	14	94358980	G	A	0	-0.195442	0.0422444	1.85985e-06	21.4041	0.0509373	0.00688176	0.00338565	0.0421	0.042
Risk factor	Lipids	Total cholesterol	s_chol	TC_Graham_2021	seq.3580.25	SERPINA1	rs112963922	14	94877868	T	C	0	-0.997874	0.0810074	3.60971e-35	151.741	0.0132551	0.0305319	0.00553317	3.43e-08	0.0155
Risk factor	Lipids	Total cholesterol	s_chol	TC_Graham_2021	seq.3580.25	SERPINA1	rs113040969	14	94852812	T	C	0	0.569686	0.0421037	5.16278e-42	183.076	0.0499905	-0.00514762	0.00316107	0.103	0.0481
Risk factor	Lipids	Total cholesterol	s_chol	TC_Graham_2021	seq.3580.25	SERPINA1	rs11555542	14	94417531	C	T	1	-0.202246	0.0414149	5.2133e-07	23.8477	0.0526415	0.00779183	0.00302055	0.00989	0.053
Risk factor	Lipids	Total cholesterol	s_chol	TC_Graham_2021	seq.3580.25	SERPINA1	rs11621117	14	94769995	C	T	0	-0.0919045	0.0189534	6.20516e-07	23.5125	0.403333	0.00558648	0.00144118	0.000106	0.382
Risk factor	Lipids	Total cholesterol	s_chol	TC_Graham_2021	seq.3580.25	SERPINA1	rs11621961	14	94769476	T	C	0	-0.269865	0.0186879	1.43608e-47	208.532	0.382882	0.00638897	0.0014298	7.88e-06	0.366
Risk factor	Lipids	Total cholesterol	s_chol	TC_Graham_2021	seq.3580.25	SERPINA1	rs11848280	14	94358100	G	A	0	0.0889644	0.0191308	1.65708e-06	21.6255	0.372657	-0.00158756	0.00139117	0.254	0.366
Risk factor	Lipids	Total cholesterol	s_chol	TC_Graham_2021	seq.3580.25	SERPINA1	rs1243167	14	94841641	A	G	0	0.424075	0.0201792	2.36858e-98	441.649	0.273717	-0.00488333	0.0015988	0.00226	0.229
Risk factor	Lipids	Total cholesterol	s_chol	TC_Graham_2021	seq.3580.25	SERPINA1	rs12431811	14	94455787	T	C	0	-0.124819	0.0186716	1.1549e-11	44.6888	0.47207	0.00479039	0.00138342	0.000535	0.43
Risk factor	Lipids	Total cholesterol	s_chol	TC_Graham_2021	seq.3580.25	SERPINA1	rs12587898	14	94566675	C	T	0	0.139492	0.0210643	1.76946e-11	43.8535	0.273338	-0.00188693	0.00149445	0.207	0.276
Risk factor	Lipids	Total cholesterol	s_chol	TC_Graham_2021	seq.3580.25	SERPINA1	rs12881245	14	94568083	T	A	0	-0.192089	0.0252299	1.33338e-14	57.9661	0.165215	0.00568515	0.0019175	0.00303	0.189
Risk factor	Lipids	Total cholesterol	s_chol	TC_Graham_2021	seq.3580.25	SERPINA1	rs12885012	14	94762879	G	A	0	0.155703	0.0274935	7.42594e-09	32.0726	0.134255	-0.00268613	0.00210049	0.201	0.119
Risk factor	Lipids	Total cholesterol	s_chol	TC_Graham_2021	seq.3580.25	SERPINA1	rs12894874	14	94938156	A	G	0	0.161763	0.0216774	4.25164e-14	55.6857	0.235183	-0.00421564	0.00158927	0.00799	0.246
Risk factor	Lipids	Total cholesterol	s_chol	TC_Graham_2021	seq.3580.25	SERPINA1	rs12897543	14	94354900	A	G	0	0.100092	0.0197638	2.04833e-07	25.6483	0.34075	-0.00215689	0.00142524	0.13	0.331
Risk factor	Lipids	Total cholesterol	s_chol	TC_Graham_2021	seq.3580.25	SERPINA1	rs141705223	14	94908876	T	C	0	0.384576	0.0789724	5.58692e-07	23.7145	0.0139178	0.00352579	0.00694625	0.612	0.0103
Risk factor	Lipids	Total cholesterol	s_chol	TC_Graham_2021	seq.3580.25	SERPINA1	rs146525713	14	95092588	C	T	0	0.515567	0.0646005	7.26636e-16	63.694	0.0210187	-0.00382858	0.00458709	0.404	0.0242
Risk factor	Lipids	Total cholesterol	s_chol	TC_Graham_2021	seq.3580.25	SERPINA1	rs17091005	14	94988407	C	T	0	0.119527	0.0222964	4.14224e-08	28.7384	0.232437	-0.00413088	0.00162957	0.0112	0.223
Risk factor	Lipids	Total cholesterol	s_chol	TC_Graham_2021	seq.3580.25	SERPINA1	rs17190876	14	94515821	C	T	0	0.496716	0.0832102	1.19055e-09	35.6339	0.012687	-0.00877672	0.0078111	0.261	0.00872
Risk factor	Lipids	Total cholesterol	s_chol	TC_Graham_2021	seq.3580.25	SERPINA1	rs17580	14	94847262	A	T	1	-0.98711	0.0494753	7.26248e-89	398.065	0.0338004	0.0474734	0.00349278	4.48e-42	0.0386
Risk factor	Lipids	Total cholesterol	s_chol	TC_Graham_2021	seq.3580.25	SERPINA1	rs17825092	14	94890358	G	A	0	0.175159	0.035248	3.3592e-07	24.6943	0.0770687	0.00594335	0.00260674	0.0226	0.0777
Risk factor	Lipids	Total cholesterol	s_chol	TC_Graham_2021	seq.3580.25	SERPINA1	rs17825650	14	94948399	T	C	0	-0.181487	0.0242742	3.81528e-14	55.8986	0.177618	0.00921797	0.00187381	8.68e-07	0.16
Risk factor	Lipids	Total cholesterol	s_chol	TC_Graham_2021	seq.3580.25	SERPINA1	rs1951008	14	94969404	T	C	0	0.111136	0.0232397	8.67101e-07	22.8691	0.196932	-0.00243505	0.00159386	0.127	0.227
Risk factor	Lipids	Total cholesterol	s_chol	TC_Graham_2021	seq.3580.25	SERPINA1	rs1998057	14	94789192	C	A	0	-0.207653	0.019505	9.08709e-27	113.34	0.337152	-0.000181749	0.00140532	0.897	0.362
Risk factor	Lipids	Total cholesterol	s_chol	TC_Graham_2021	seq.3580.25	SERPINA1	rs2268951	14	94580193	G	A	0	0.0878351	0.018909	1.69917e-06	21.5774	0.475099	-0.00263396	0.00138885	0.0579	0.471
Risk factor	Lipids	Total cholesterol	s_chol	TC_Graham_2021	seq.3580.25	SERPINA1	rs2273514	14	94595989	C	T	0	0.120999	0.0237618	1.76999e-07	25.9301	0.18718	0.0014505	0.00165061	0.38	0.207
Risk factor	Lipids	Total cholesterol	s_chol	TC_Graham_2021	seq.3580.25	SERPINA1	rs2736887	14	94812980	C	G	0	-0.298467	0.0217419	3.46335e-43	188.451	0.226567	0.0156863	0.00167472	7.5e-21	0.21
Risk factor	Lipids	Total cholesterol	s_chol	TC_Graham_2021	seq.3580.25	SERPINA1	rs28375853	14	94877911	A	G	0	0.213979	0.0184476	2.07764e-31	134.543	0.481064	-0.0037028	0.00136793	0.00679	0.521
Risk factor	Lipids	Total cholesterol	s_chol	TC_Graham_2021	seq.3580.25	SERPINA1	rs2854254	14	94854873	T	C	0	0.140861	0.0194825	2.41267e-13	52.2748	0.343874	-0.00189369	0.0014763	0.2	0.364
Risk factor	Lipids	Total cholesterol	s_chol	TC_Graham_2021	seq.3580.25	SERPINA1	rs34025389	14	94809810	T	C	0	0.314907	0.050542	2.32326e-10	38.8204	0.0357887	-0.00783665	0.00403729	0.0523	0.0304
Risk factor	Lipids	Total cholesterol	s_chol	TC_Graham_2021	seq.3580.25	SERPINA1	rs45505795	14	94756943	C	G	1	-0.649928	0.0596134	5.614e-28	118.862	0.0247112	0.0251211	0.00418121	1.88e-09	0.0278
Risk factor	Lipids	Total cholesterol	s_chol	TC_Graham_2021	seq.3580.25	SERPINA1	rs45515394	14	94771170	T	G	0	0.185973	0.0284272	3.03346e-11	42.7988	0.121757	-0.00368127	0.00238365	0.122	0.0923
Risk factor	Lipids	Total cholesterol	s_chol	TC_Graham_2021	seq.3580.25	SERPINA1	rs4900224	14	94763493	T	C	0	0.132228	0.0225602	2.2988e-09	34.3527	0.223443	-0.0030724	0.00161833	0.0576	0.245
Risk factor	Lipids	Total cholesterol	s_chol	TC_Graham_2021	seq.3580.25	SERPINA1	rs4905232	14	95152032	G	A	0	0.172819	0.0364223	1.04321e-06	22.5138	0.0679795	-0.00281089	0.0024873	0.258	0.0796
Risk factor	Lipids	Total cholesterol	s_chol	TC_Graham_2021	seq.3580.25	SERPINA1	rs56361564	14	95094014	C	G	0	-0.108687	0.0237365	2.33717e-06	20.9663	0.187843	0.00728489	0.00177324	3.99e-05	0.183
Risk factor	Lipids	Total cholesterol	s_chol	TC_Graham_2021	seq.3580.25	SERPINA1	rs61976081	14	95066611	A	C	0	-0.156958	0.0332294	1.15928e-06	22.3111	0.0871047	0.00240553	0.00264594	0.363	0.0734
Risk factor	Lipids	Total cholesterol	s_chol	TC_Graham_2021	seq.3580.25	SERPINA1	rs61982442	14	94382282	G	T	0	0.227034	0.0381753	1.36431e-09	35.3685	0.064003	-0.00553553	0.00294666	0.0603	0.0559
Risk factor	Lipids	Total cholesterol	s_chol	TC_Graham_2021	seq.3580.25	SERPINA1	rs62637662	14	94986308	C	T	0	-0.143835	0.0305597	1.25886e-06	22.1529	0.102632	0.000420515	0.00254253	0.869	0.12
Risk factor	Lipids	Total cholesterol	s_chol	TC_Graham_2021	seq.3580.25	SERPINA1	rs6575432	14	94895032	T	C	0	0.122763	0.0222844	1.8052e-08	30.3482	0.224957	-0.00438289	0.00170774	0.0103	0.216
Risk factor	Lipids	Total cholesterol	s_chol	TC_Graham_2021	seq.3580.25	SERPINA1	rs7147919	14	94417421	G	A	1	0.0908115	0.0194231	1.46663e-06	21.8597	0.352017	-0.000202749	0.00144775	0.889	0.354
Risk factor	Lipids	Total cholesterol	s_chol	TC_Graham_2021	seq.3580.25	SERPINA1	rs7149828	14	95095621	A	G	0	0.104849	0.0213092	4.31919e-07	24.21	0.25516	-0.0020318	0.00159854	0.204	0.249
Risk factor	Lipids	Total cholesterol	s_chol	TC_Graham_2021	seq.3580.25	SERPINA1	rs7156347	14	94883137	C	T	0	-0.139991	0.0219544	9.06235e-11	40.659	0.237928	-0.00044553	0.00169984	0.793	0.225
Risk factor	Lipids	Total cholesterol	s_chol	TC_Graham_2021	seq.3580.25	SERPINA1	rs7160750	14	94625628	C	T	0	0.21145	0.018653	4.3527e-30	128.504	0.423783	-0.00311969	0.00138888	0.0247	0.405
Risk factor	Lipids	Total cholesterol	s_chol	TC_Graham_2021	seq.3580.25	SERPINA1	rs72692809	14	94904542	T	C	0	-0.31034	0.0286502	1.21349e-27	117.333	0.118254	0.0111272	0.0022271	5.84e-07	0.112
Risk factor	Lipids	Total cholesterol	s_chol	TC_Graham_2021	seq.3580.25	SERPINA1	rs72692831	14	94918438	G	A	0	0.287123	0.0392667	1.31476e-13	53.4672	0.0595531	-0.00279796	0.00259696	0.281	0.0751
Risk factor	Lipids	Total cholesterol	s_chol	TC_Graham_2021	seq.3580.25	SERPINA1	rs72694912	14	95000798	G	A	0	-0.282689	0.0423964	1.29869e-11	44.459	0.0503692	0.015051	0.00312218	1.43e-06	0.0493
Risk factor	Lipids	Total cholesterol	s_chol	TC_Graham_2021	seq.3580.25	SERPINA1	rs72694930	14	95016997	C	T	0	0.133557	0.0228754	2.63435e-09	34.0876	0.211134	-0.00165738	0.00162541	0.308	0.216
Risk factor	Lipids	Total cholesterol	s_chol	TC_Graham_2021	seq.3580.25	SERPINA1	rs72694992	14	95091591	C	G	0	-0.180064	0.0346589	1.02185e-07	26.9913	0.07669	0.00893109	0.00290659	0.00212	0.0648
Risk factor	Lipids	Total cholesterol	s_chol	TC_Graham_2021	seq.3580.25	SERPINA1	rs743206	14	94879662	A	G	0	-0.0972729	0.0195864	3.41125e-07	24.6646	0.371899	0.00443389	0.00142931	0.00192	0.344
Risk factor	Lipids	Total cholesterol	s_chol	TC_Graham_2021	seq.3580.25	SERPINA1	rs75764544	14	95008281	A	G	0	0.692638	0.0733566	1.82747e-21	89.1526	0.0162848	-0.00644332	0.00624748	0.302	0.0123
Risk factor	Lipids	Total cholesterol	s_chol	TC_Graham_2021	seq.3580.25	SERPINA1	rs79247904	14	94776034	A	G	0	0.240531	0.0477882	2.41089e-07	25.3338	0.0397652	-0.000476713	0.00385	0.901	0.0316
Risk factor	Lipids	Total cholesterol	s_chol	TC_Graham_2021	seq.3580.25	SERPINA1	rs79586331	14	94550425	C	A	0	0.355418	0.0417034	7.80603e-18	72.6333	0.0530203	-0.00237889	0.00254116	0.349	0.077
Risk factor	Lipids	Total cholesterol	s_chol	TC_Graham_2021	seq.3580.25	SERPINA1	rs8005533	14	94777406	C	T	0	-0.107609	0.0187374	4.65052e-09	32.9821	0.425014	0.00349237	0.00133781	0.00904	0.449
Risk factor	Lipids	Total cholesterol	s_chol	TC_Graham_2021	seq.3580.25	SERPINA1	rs8006968	14	94981535	A	T	0	0.212825	0.0263841	3.61973e-16	65.067	0.147699	-0.00353573	0.00182672	0.0529	0.162
Risk factor	Lipids	Total cholesterol	s_chol	TC_Graham_2021	seq.3580.25	SERPINA1	rs9671457	14	95016836	T	C	0	-0.151173	0.0205278	8.90354e-14	54.233	0.290381	0.00228958	0.00151097	0.13	0.276
Risk factor	Lipids	Total cholesterol	s_chol	TC_Graham_2021	seq.3593.72	CASP3	rs1113510	4	185541831	G	A	0	-0.0904156	0.0189144	8.75378e-07	22.8508	0.4423	0.00442434	0.00136075	0.00115	0.44
Risk factor	Lipids	Total cholesterol	s_chol	TC_Graham_2021	seq.3593.72	CASP3	rs114746204	4	185570675	C	G	0	-0.188994	0.0211292	1.86509e-19	80.0074	0.277336	0.00659092	0.00171358	0.00012	0.266
Risk factor	Lipids	Total cholesterol	s_chol	TC_Graham_2021	seq.3593.72	CASP3	rs13105721	4	185636022	G	A	0	0.0887484	0.0198752	3.99814e-06	19.9388	0.371642	-0.00496336	0.00151471	0.00105	0.358
Risk factor	Lipids	Total cholesterol	s_chol	TC_Graham_2021	seq.3593.72	CASP3	rs4069938	4	185700776	T	G	0	-0.0862853	0.0191117	3.16899e-06	20.3833	0.443435	0.00354044	0.00137375	0.00996	0.413
Risk factor	Lipids	Total cholesterol	s_chol	TC_Graham_2021	seq.3593.72	CASP3	rs4647634	4	185561827	T	C	0	-0.155402	0.0279957	1.42082e-08	30.8128	0.132047	0.0078148	0.00194649	5.95e-05	0.139
Risk factor	Lipids	Total cholesterol	s_chol	TC_Graham_2021	seq.3593.72	CASP3	rs55939217	4	185727110	G	C	0	-0.139199	0.0266547	8.83543e-08	27.2725	0.149262	0.00262106	0.00192554	0.173	0.143
Risk factor	Lipids	Total cholesterol	s_chol	TC_Graham_2021	seq.4131.72	FN1	rs10168572	2	216257970	C	T	0	-0.342231	0.0388521	6.33826e-19	77.5907	0.0517928	-0.0166831	0.00372042	7.32e-06	0.0367
Risk factor	Lipids	Total cholesterol	s_chol	TC_Graham_2021	seq.4131.72	FN1	rs10204842	2	216024085	C	T	0	-0.213641	0.0213717	7.8984e-24	99.9289	0.210397	-0.00719724	0.00182181	7.8e-05	0.162
Risk factor	Lipids	Total cholesterol	s_chol	TC_Graham_2021	seq.4131.72	FN1	rs114497944	2	216142462	T	C	0	0.128063	0.0271881	1.23701e-06	22.1865	0.114874	0.00335363	0.00201302	0.0957	0.129
Risk factor	Lipids	Total cholesterol	s_chol	TC_Graham_2021	seq.4131.72	FN1	rs1250215	2	216253039	G	C	0	0.164781	0.0186603	5.20739e-19	77.9789	0.32916	0.00934743	0.00142466	5.34e-11	0.357
Risk factor	Lipids	Total cholesterol	s_chol	TC_Graham_2021	seq.4131.72	FN1	rs1250221	2	216321788	G	C	0	0.191505	0.0237529	3.74104e-16	65.002	0.158509	0.0102843	0.00189617	5.84e-08	0.151
Risk factor	Lipids	Total cholesterol	s_chol	TC_Graham_2021	seq.4131.72	FN1	rs1250225	2	216326389	T	G	0	0.154109	0.0194916	1.32436e-15	62.5117	0.264276	0.00631889	0.00157345	5.92e-05	0.251
Risk factor	Lipids	Total cholesterol	s_chol	TC_Graham_2021	seq.4131.72	FN1	rs1250236	2	216308868	G	T	0	-0.220856	0.0173211	1.54496e-37	162.58	0.482167	-0.00961623	0.00134272	7.97e-13	0.468
Risk factor	Lipids	Total cholesterol	s_chol	TC_Graham_2021	seq.4131.72	FN1	rs1250258	2	216300185	C	T	0	-0.503066	0.0172948	2.56811e-186	846.094	0.322709	-0.0166948	0.00153488	1.48e-27	0.265
Risk factor	Lipids	Total cholesterol	s_chol	TC_Graham_2021	seq.4131.72	FN1	rs12987680	2	216147793	T	G	0	-0.158654	0.0185697	6.4994e-18	72.9949	0.330013	-0.00682854	0.00148775	4.44e-06	0.294
Risk factor	Lipids	Total cholesterol	s_chol	TC_Graham_2021	seq.4131.72	FN1	rs13021377	2	216276042	G	A	0	0.203691	0.0191547	1.03524e-26	113.082	0.28192	0.00219075	0.00142233	0.123	0.338
Risk factor	Lipids	Total cholesterol	s_chol	TC_Graham_2021	seq.4131.72	FN1	rs1313044	2	216235388	G	A	0	0.156908	0.0172464	4.5999e-20	82.7739	0.493929	0.00620763	0.00139831	9.02e-06	0.533
Risk factor	Lipids	Total cholesterol	s_chol	TC_Graham_2021	seq.4131.72	FN1	rs13406295	2	216369241	T	A	0	0.189427	0.0181085	6.54649e-26	109.426	0.350692	0.00171284	0.00137357	0.212	0.399
Risk factor	Lipids	Total cholesterol	s_chol	TC_Graham_2021	seq.4131.72	FN1	rs139171664	2	216404641	A	G	0	0.27377	0.0500493	2.25009e-08	29.921	0.0302599	0.00870765	0.00518338	0.093	0.0195
Risk factor	Lipids	Total cholesterol	s_chol	TC_Graham_2021	seq.4131.72	FN1	rs144054575	2	215790365	G	A	0	-0.374598	0.0780204	7.88262e-07	23.0523	0.0128059	0.0083825	0.00597655	0.161	0.0135
Risk factor	Lipids	Total cholesterol	s_chol	TC_Graham_2021	seq.4131.72	FN1	rs147819925	2	216031016	G	A	0	-0.350886	0.0497922	9.14033e-13	49.6603	0.0321571	-0.010108	0.004853	0.0373	0.0203
Risk factor	Lipids	Total cholesterol	s_chol	TC_Graham_2021	seq.4131.72	FN1	rs148648657	2	216211033	T	C	0	0.344392	0.0733886	1.348e-06	22.0216	0.0142288	-0.0104631	0.00754608	0.166	0.00894
Risk factor	Lipids	Total cholesterol	s_chol	TC_Graham_2021	seq.4131.72	FN1	rs1523718	2	215949130	G	A	0	-0.0810759	0.0180327	3.46139e-06	20.2145	0.372984	-0.000610431	0.00139772	0.662	0.37
Risk factor	Lipids	Total cholesterol	s_chol	TC_Graham_2021	seq.4131.72	FN1	rs16853986	2	216273202	A	G	0	-0.346771	0.0584084	1.45137e-09	35.248	0.0226712	-0.022057	0.00603698	0.000259	0.0153
Risk factor	Lipids	Total cholesterol	s_chol	TC_Graham_2021	seq.4131.72	FN1	rs17456054	2	216255526	C	T	0	0.121339	0.0252658	7.83485e-07	23.064	0.134415	0.00396557	0.00197399	0.0445	0.138
Risk factor	Lipids	Total cholesterol	s_chol	TC_Graham_2021	seq.4131.72	FN1	rs189918155	2	216077422	G	A	0	-0.29898	0.0621944	7.65351e-07	23.109	0.0200152	0.00177477	0.00547387	0.746	0.0171
Risk factor	Lipids	Total cholesterol	s_chol	TC_Graham_2021	seq.4131.72	FN1	rs190278968	2	216529487	T	A	0	-0.223347	0.0445889	2.7353e-07	25.0904	0.0394612	-0.00736723	0.00511349	0.15	0.0206
Risk factor	Lipids	Total cholesterol	s_chol	TC_Graham_2021	seq.4131.72	FN1	rs41347752	2	216242615	G	C	0	-0.318498	0.0454662	1.23352e-12	49.0723	0.0384178	-0.0158501	0.00603526	0.00863	0.0153
Risk factor	Lipids	Total cholesterol	s_chol	TC_Graham_2021	seq.4131.72	FN1	rs4535041	2	216103360	C	T	0	-0.114393	0.0179215	8.68239e-11	40.7427	0.366344	-0.00295582	0.00142602	0.0382	0.34
Risk factor	Lipids	Total cholesterol	s_chol	TC_Graham_2021	seq.4131.72	FN1	rs4672780	2	216604988	T	C	0	0.101734	0.0205687	3.78655e-07	24.4635	0.243123	0.000294576	0.0015364	0.848	0.259
Risk factor	Lipids	Total cholesterol	s_chol	TC_Graham_2021	seq.4131.72	FN1	rs4673982	2	216130243	A	G	0	-0.147238	0.0185079	8.9267e-16	63.2886	0.332385	-0.00280307	0.00141933	0.0483	0.336
Risk factor	Lipids	Total cholesterol	s_chol	TC_Graham_2021	seq.4131.72	FN1	rs4674005	2	216365325	G	C	0	-0.221278	0.0197658	2.15717e-29	125.328	0.256213	-0.00797589	0.00163844	1.13e-06	0.213
Risk factor	Lipids	Total cholesterol	s_chol	TC_Graham_2021	seq.4131.72	FN1	rs62202763	2	216268575	C	T	0	0.207169	0.0405603	1.6307e-07	26.0884	0.0489471	0.00223302	0.00254514	0.38	0.0733
Risk factor	Lipids	Total cholesterol	s_chol	TC_Graham_2021	seq.4131.72	FN1	rs71428385	2	216288777	A	G	0	-0.382837	0.0348529	2.2721e-28	120.656	0.0657371	-0.0086343	0.00280365	0.00207	0.0626
Risk factor	Lipids	Total cholesterol	s_chol	TC_Graham_2021	seq.4131.72	FN1	rs75803992	2	216013134	C	T	0	0.116693	0.0225332	1.1171e-07	26.8191	0.185544	0.00235668	0.00179173	0.188	0.183
Risk factor	Lipids	Total cholesterol	s_chol	TC_Graham_2021	seq.4131.72	FN1	rs75853925	2	216290202	C	T	0	-0.387119	0.0394401	4.83434e-23	96.3414	0.0507494	-0.0111192	0.00342838	0.00118	0.0418
Risk factor	Lipids	Total cholesterol	s_chol	TC_Graham_2021	seq.4131.72	FN1	rs78760355	2	216308438	C	T	0	-0.378773	0.0497236	1.29248e-14	58.0274	0.0318725	-0.0188947	0.00370219	3.33e-07	0.0353
Risk factor	Lipids	Total cholesterol	s_chol	TC_Graham_2021	seq.4162.54	TF	rs1799852	3	133475722	T	C	1	-0.117101	0.0229524	1.68124e-07	26.0295	0.175294	0.00927529	0.00214415	1.52e-05	0.11
Risk factor	Lipids	Total cholesterol	s_chol	TC_Graham_2021	seq.4162.54	TF	rs4854762	3	133499063	A	G	0	0.120913	0.0200948	8.87689e-10	36.2058	0.260713	-0.00593246	0.0014276	3.25e-05	0.326
Risk factor	Lipids	Total cholesterol	s_chol	TC_Graham_2021	seq.4292.5	NAPA	rs8108924	19	47973123	T	C	0	0.153718	0.0328722	1.46098e-06	21.8671	0.102438	-0.0080271	0.00221051	0.000282	0.107
Risk factor	Lipids	Total cholesterol	s_chol	TC_Graham_2021	seq.5028.59	CD163	rs11054975	12	7788771	C	T	0	-0.17897	0.0378373	1.12266e-06	22.3728	0.0685811	-0.00515812	0.00283702	0.069	0.0607
Risk factor	Lipids	Total cholesterol	s_chol	TC_Graham_2021	seq.5028.59	CD163	rs11611785	12	7606158	C	T	0	-0.0863075	0.0193726	4.19207e-06	19.8482	0.433119	-0.00248392	0.00136856	0.0695	0.419
Risk factor	Lipids	Total cholesterol	s_chol	TC_Graham_2021	seq.5028.59	CD163	rs7305678	12	7681181	T	G	0	-0.145134	0.0261825	1.48524e-08	30.7267	0.156055	-0.00474621	0.00197344	0.0162	0.14
Risk factor	Lipids	Total cholesterol	s_chol	TC_Graham_2021	seq.5091.28	LILRB2	rs10416577	19	55201276	G	A	0	-0.0879754	0.0199865	5.36928e-06	19.3753	0.34827	-0.00140731	0.00156789	0.369	0.312
Risk factor	Lipids	Total cholesterol	s_chol	TC_Graham_2021	seq.5091.28	LILRB2	rs10419832	19	54849399	C	T	1	0.186575	0.0296018	1.46133e-10	39.7256	0.114294	0.00136209	0.00250124	0.586	0.0814
Risk factor	Lipids	Total cholesterol	s_chol	TC_Graham_2021	seq.5091.28	LILRB2	rs114760051	19	55047557	A	G	0	-0.505801	0.0922403	2.08479e-08	30.0689	0.010588	0.00142959	0.010775	0.894	0.00509
Risk factor	Lipids	Total cholesterol	s_chol	TC_Graham_2021	seq.5091.28	LILRB2	rs115112344	19	54779360	T	C	0	0.323521	0.0383988	1.7993e-17	70.9855	0.0648516	-0.000282503	0.00341589	0.934	0.0618
Risk factor	Lipids	Total cholesterol	s_chol	TC_Graham_2021	seq.5091.28	LILRB2	rs115651633	19	54639237	A	G	0	-0.715726	0.0800719	1.9717e-19	79.8975	0.0137077	0.00402403	0.00560541	0.473	0.0162
Risk factor	Lipids	Total cholesterol	s_chol	TC_Graham_2021	seq.5091.28	LILRB2	rs117376661	19	54742900	G	C	1	0.209502	0.0473644	4.86258e-06	19.5647	0.0426357	-0.00545101	0.00269183	0.0429	0.0714
Risk factor	Lipids	Total cholesterol	s_chol	TC_Graham_2021	seq.5091.28	LILRB2	rs117564334	19	54597255	G	C	0	-0.130414	0.0255466	1.65445e-07	26.0605	0.16298	0.00165543	0.00199548	0.407	0.143
Risk factor	Lipids	Total cholesterol	s_chol	TC_Graham_2021	seq.5091.28	LILRB2	rs12971823	19	54817431	A	G	0	0.176475	0.0306236	4.13864e-09	33.2089	0.109851	-0.00717678	0.00226769	0.00155	0.11
Risk factor	Lipids	Total cholesterol	s_chol	TC_Graham_2021	seq.5091.28	LILRB2	rs12978577	19	54717624	A	T	0	0.0942363	0.019765	9.31071e-07	22.7323	0.342598	-0.000552378	0.00168328	0.743	0.35
Risk factor	Lipids	Total cholesterol	s_chol	TC_Graham_2021	seq.5091.28	LILRB2	rs12980121	19	54515415	C	G	1	-0.249765	0.0507139	4.21842e-07	24.2554	0.0366799	-0.00128705	0.00305645	0.674	0.0515
Risk factor	Lipids	Total cholesterol	s_chol	TC_Graham_2021	seq.5091.28	LILRB2	rs143936046	19	54820590	A	G	0	-0.479159	0.0529993	7.77254e-20	81.7371	0.0332766	0.0102072	0.00419647	0.015	0.0317
Risk factor	Lipids	Total cholesterol	s_chol	TC_Graham_2021	seq.5091.28	LILRB2	rs144488646	19	54876249	T	C	0	0.236441	0.0513119	2.03361e-06	21.2329	0.0354509	0.00185991	0.00456825	0.684	0.0281
Risk factor	Lipids	Total cholesterol	s_chol	TC_Graham_2021	seq.5091.28	LILRB2	rs145556773	19	54848826	T	C	1	-0.6108	0.0945791	5.30176e-11	41.7069	0.0101153	0.00491187	0.0141785	0.729	0.00301
Risk factor	Lipids	Total cholesterol	s_chol	TC_Graham_2021	seq.5091.28	LILRB2	rs146683137	19	54778587	C	T	1	0.380062	0.0593416	7.53588e-11	41.0195	0.0254301	0.00280473	0.0053156	0.598	0.0235
Risk factor	Lipids	Total cholesterol	s_chol	TC_Graham_2021	seq.5091.28	LILRB2	rs148246761	19	54688143	T	C	0	-0.256069	0.0501523	1.64675e-07	26.0695	0.0367744	-0.000247463	0.0041154	0.952	0.0324
Risk factor	Lipids	Total cholesterol	s_chol	TC_Graham_2021	seq.5091.28	LILRB2	rs148455738	19	54490461	G	A	0	-0.211228	0.0469921	3.47902e-06	20.2047	0.0429193	-0.00186865	0.0036651	0.61	0.0398
Risk factor	Lipids	Total cholesterol	s_chol	TC_Graham_2021	seq.5091.28	LILRB2	rs148534450	19	54794131	A	G	0	0.245306	0.0313579	2.58344e-15	61.1959	0.101059	-0.0146815	0.00239664	9.02e-10	0.106
Risk factor	Lipids	Total cholesterol	s_chol	TC_Graham_2021	seq.5091.28	LILRB2	rs149354341	19	54794080	T	C	0	-0.461019	0.0680762	6.34621e-12	45.8614	0.0203252	-0.00209257	0.00468546	0.655	0.0237
Risk factor	Lipids	Total cholesterol	s_chol	TC_Graham_2021	seq.5091.28	LILRB2	rs151019985	19	54699990	A	T	0	0.495014	0.0801041	3.21252e-10	38.1879	0.014464	0.0128173	0.0113425	0.258	0.00837
Risk factor	Lipids	Total cholesterol	s_chol	TC_Graham_2021	seq.5091.28	LILRB2	rs1616661	19	54819466	A	T	0	-0.505453	0.0200912	5.7864e-140	632.921	0.283229	0.0131598	0.00148663	8.59e-19	0.304
Risk factor	Lipids	Total cholesterol	s_chol	TC_Graham_2021	seq.5091.28	LILRB2	rs185263231	19	54720715	C	T	0	-0.52667	0.0938091	9.86946e-09	31.5201	0.0104935	0.0107128	0.0114974	0.351	0.00508
Risk factor	Lipids	Total cholesterol	s_chol	TC_Graham_2021	seq.5091.28	LILRB2	rs2247129	19	54749601	A	G	0	-0.239696	0.0415336	3.93698e-09	33.306	0.0556816	0.0123732	0.0041294	0.00273	0.0502
Risk factor	Lipids	Total cholesterol	s_chol	TC_Graham_2021	seq.5091.28	LILRB2	rs2289147	19	54652621	A	G	0	0.113438	0.02029	1.12991e-08	31.2574	0.327472	-0.00147544	0.00152473	0.333	0.342
Risk factor	Lipids	Total cholesterol	s_chol	TC_Graham_2021	seq.5091.28	LILRB2	rs2361796	19	54754385	G	T	0	0.102636	0.0201625	1.78617e-07	25.9126	0.33702	-0.00850559	0.00152572	2.48e-08	0.322
Risk factor	Lipids	Total cholesterol	s_chol	TC_Graham_2021	seq.5091.28	LILRB2	rs2438046	19	54544575	G	A	0	-0.136215	0.0236029	3.93749e-09	33.3057	0.206466	-0.00276721	0.00173519	0.111	0.217
Risk factor	Lipids	Total cholesterol	s_chol	TC_Graham_2021	seq.5091.28	LILRB2	rs2483832	19	54757676	T	C	0	0.259141	0.0236767	3.51167e-28	119.793	0.195122	-0.00146508	0.00175427	0.404	0.2
Risk factor	Lipids	Total cholesterol	s_chol	TC_Graham_2021	seq.5091.28	LILRB2	rs28513	19	54699386	A	C	0	-0.0945913	0.0190068	3.23373e-07	24.7676	0.468709	-0.00130429	0.00170491	0.444	0.464
Risk factor	Lipids	Total cholesterol	s_chol	TC_Graham_2021	seq.5091.28	LILRB2	rs34886038	19	54544092	T	C	0	0.131206	0.0276037	1.00109e-06	22.5929	0.139346	0.000525747	0.00193607	0.786	0.148
Risk factor	Lipids	Total cholesterol	s_chol	TC_Graham_2021	seq.5091.28	LILRB2	rs36655	19	54665970	T	C	1	0.0992796	0.0206054	7.24531e-07	23.2144	0.303838	0.00610859	0.00148855	4.07e-05	0.319
Risk factor	Lipids	Total cholesterol	s_chol	TC_Graham_2021	seq.5091.28	LILRB2	rs3810233	19	54693965	A	G	0	-0.118272	0.0198255	1.21831e-09	35.589	0.354982	9.74577e-05	0.00156114	0.95	0.335
Risk factor	Lipids	Total cholesterol	s_chol	TC_Graham_2021	seq.5091.28	LILRB2	rs383369	19	54784130	C	T	1	-1.07339	0.0180313	0	3543.73	0.212138	0.015423	0.00172376	3.64e-19	0.194
Risk factor	Lipids	Total cholesterol	s_chol	TC_Graham_2021	seq.5091.28	LILRB2	rs3848606	19	54788756	C	T	0	0.419655	0.0225215	8.59082e-78	347.208	0.216487	0.00315356	0.0017536	0.0721	0.205
Risk factor	Lipids	Total cholesterol	s_chol	TC_Graham_2021	seq.5091.28	LILRB2	rs387805	19	54766162	T	C	0	0.506869	0.017948	9.18627e-176	797.553	0.472774	-0.00221289	0.00141297	0.117	0.492
Risk factor	Lipids	Total cholesterol	s_chol	TC_Graham_2021	seq.5091.28	LILRB2	rs4239594	19	54537079	A	G	0	0.110931	0.0195722	7.23281e-09	32.1238	0.372755	0.00289644	0.00143193	0.0431	0.36
Risk factor	Lipids	Total cholesterol	s_chol	TC_Graham_2021	seq.5091.28	LILRB2	rs427366	19	54795299	T	C	0	0.258401	0.0204203	5.30768e-37	160.127	0.300718	-0.0081219	0.00159999	3.85e-07	0.293
Risk factor	Lipids	Total cholesterol	s_chol	TC_Graham_2021	seq.5091.28	LILRB2	rs437236	19	54786341	G	C	0	-0.943034	0.077399	1.88995e-34	148.451	0.0149367	0.0279161	0.00569913	9.67e-07	0.0165
Risk factor	Lipids	Total cholesterol	s_chol	TC_Graham_2021	seq.5091.28	LILRB2	rs45548139	19	54409512	A	G	0	-0.483563	0.0812182	1.30934e-09	35.4486	0.0138022	0.00508705	0.00814971	0.532	0.00972
Risk factor	Lipids	Total cholesterol	s_chol	TC_Graham_2021	seq.5091.28	LILRB2	rs4583371	19	54295178	G	T	0	0.10022	0.0200497	2.88772e-07	24.9858	0.330875	0.000734295	0.00203525	0.718	0.263
Risk factor	Lipids	Total cholesterol	s_chol	TC_Graham_2021	seq.5091.28	LILRB2	rs542875167	19	54832581	T	C	0	-0.586748	0.0767154	1.01769e-14	58.4976	0.0155039	0.0158783	0.00675642	0.0188	0.0108
Risk factor	Lipids	Total cholesterol	s_chol	TC_Graham_2021	seq.5091.28	LILRB2	rs606851	19	54750633	A	G	0	-0.408989	0.0195661	2.51737e-97	436.933	0.31575	0.0107433	0.0016174	3.09e-11	0.309
Risk factor	Lipids	Total cholesterol	s_chol	TC_Graham_2021	seq.5091.28	LILRB2	rs61567093	19	54734388	C	T	0	0.224288	0.0250119	1.52003e-19	80.4116	0.171677	-0.010109	0.00200367	4.53e-07	0.161
Risk factor	Lipids	Total cholesterol	s_chol	TC_Graham_2021	seq.5091.28	LILRB2	rs635711	19	54748760	T	G	0	-0.153461	0.0189613	2.90158e-16	65.5028	0.478257	0.00211919	0.00146987	0.149	0.444
Risk factor	Lipids	Total cholesterol	s_chol	TC_Graham_2021	seq.5091.28	LILRB2	rs68045273	19	54568338	G	A	0	0.103228	0.0208446	3.66772e-07	24.5249	0.284931	0.00245781	0.00156952	0.117	0.261
Risk factor	Lipids	Total cholesterol	s_chol	TC_Graham_2021	seq.5091.28	LILRB2	rs71365447	19	54732548	G	A	0	0.136918	0.0221691	3.28576e-10	38.1439	0.248251	-0.000380751	0.0014784	0.797	0.322
Risk factor	Lipids	Total cholesterol	s_chol	TC_Graham_2021	seq.5091.28	LILRB2	rs71365450	19	54750037	C	G	0	-0.837855	0.0449158	5.86928e-78	347.968	0.0437701	0.00822984	0.00349637	0.0186	0.0405
Risk factor	Lipids	Total cholesterol	s_chol	TC_Graham_2021	seq.5091.28	LILRB2	rs71365473	19	55126840	C	T	0	0.218452	0.0485064	3.34106e-06	20.2821	0.0402723	-0.00248079	0.00304675	0.416	0.0582
Risk factor	Lipids	Total cholesterol	s_chol	TC_Graham_2021	seq.5091.28	LILRB2	rs7246707	19	55060274	G	C	0	-0.135816	0.0197171	2.82446e-12	47.4478	0.360654	0.000962272	0.00153618	0.531	0.33
Risk factor	Lipids	Total cholesterol	s_chol	TC_Graham_2021	seq.5091.28	LILRB2	rs7256392	19	55227879	A	G	0	0.215474	0.0490913	5.68711e-06	19.2655	0.0380979	0.00137618	0.00372177	0.712	0.0359
Risk factor	Lipids	Total cholesterol	s_chol	TC_Graham_2021	seq.5091.28	LILRB2	rs7259212	19	54776539	T	C	0	-0.16421	0.0313338	7.99988e-08	27.4646	0.101815	0.000786777	0.00220526	0.721	0.107
Risk factor	Lipids	Total cholesterol	s_chol	TC_Graham_2021	seq.5091.28	LILRB2	rs73055442	19	54783693	T	C	1	0.598144	0.0557888	4.03078e-27	114.952	0.0292116	0.0125632	0.00403146	0.00183	0.0299
Risk factor	Lipids	Total cholesterol	s_chol	TC_Graham_2021	seq.5091.28	LILRB2	rs73058787	19	54539932	C	G	0	0.127221	0.0255149	3.07979e-07	24.8616	0.163358	-0.00203753	0.00209401	0.331	0.148
Risk factor	Lipids	Total cholesterol	s_chol	TC_Graham_2021	seq.5091.28	LILRB2	rs73060626	19	54562619	G	A	0	-0.354681	0.0708352	2.76239e-07	25.0713	0.0178673	-0.00626544	0.00586063	0.285	0.0184
Risk factor	Lipids	Total cholesterol	s_chol	TC_Graham_2021	seq.5091.28	LILRB2	rs73062693	19	54680082	A	G	0	-0.49868	0.0576947	2.72755e-18	74.7089	0.0280771	0.00524713	0.00495091	0.289	0.0216
Risk factor	Lipids	Total cholesterol	s_chol	TC_Graham_2021	seq.5091.28	LILRB2	rs73615921	19	54711178	C	G	0	-0.535351	0.0804285	1.40465e-11	44.3055	0.0137077	0.00989992	0.00649373	0.127	0.0133
Risk factor	Lipids	Total cholesterol	s_chol	TC_Graham_2021	seq.5091.28	LILRB2	rs78784872	19	54646603	C	T	0	-0.258211	0.0433071	1.24337e-09	35.5493	0.0493477	-0.00272466	0.00344725	0.429	0.0446
Risk factor	Lipids	Total cholesterol	s_chol	TC_Graham_2021	seq.5091.28	LILRB2	rs79016353	19	54751153	A	G	0	0.220877	0.0410139	3.61382e-08	29.0027	0.0569106	0.00267467	0.00321768	0.406	0.0476
Risk factor	Lipids	Total cholesterol	s_chol	TC_Graham_2021	seq.5091.28	LILRB2	rs8101186	19	54670952	C	T	0	-0.124301	0.0215312	3.89214e-09	33.3283	0.266591	-0.00493491	0.00163615	0.00256	0.238
Risk factor	Lipids	Total cholesterol	s_chol	TC_Graham_2021	seq.5091.28	LILRB2	rs889163	19	54312105	G	A	0	0.150554	0.0245232	4.14566e-10	37.6904	0.181792	-0.000547519	0.00185756	0.768	0.173
Risk factor	Lipids	Total cholesterol	s_chol	TC_Graham_2021	seq.5099.14	LAG3	rs3782735	12	6885076	G	A	0	-0.125532	0.0189486	1.73778e-11	43.8889	0.395076	-0.00477102	0.00143436	0.00088	0.397
Risk factor	Lipids	Total cholesterol	s_chol	TC_Graham_2021	seq.5099.14	LAG3	rs77025805	12	6890611	G	T	0	0.117558	0.0229091	1.43723e-07	26.3323	0.198958	0.00275533	0.0034453	0.424	0.187
Risk factor	Lipids	Total cholesterol	s_chol	TC_Graham_2021	seq.5125.6	SIGLEC14	rs10221508	19	52027145	T	C	0	-0.205024	0.0300633	4.56015e-12	46.5089	0.103559	-0.00362708	0.00232911	0.119	0.09
Risk factor	Lipids	Total cholesterol	s_chol	TC_Graham_2021	seq.5125.6	SIGLEC14	rs10401234	19	52051758	A	G	0	0.241497	0.0186303	9.96955e-39	168.029	0.409315	0.000200149	0.0014032	0.887	0.387
Risk factor	Lipids	Total cholesterol	s_chol	TC_Graham_2021	seq.5125.6	SIGLEC14	rs10403116	19	52236727	A	G	0	-0.183224	0.0393758	1.63401e-06	21.6524	0.0590685	0.00154109	0.00257742	0.55	0.0744
Risk factor	Lipids	Total cholesterol	s_chol	TC_Graham_2021	seq.5125.6	SIGLEC14	rs10406099	19	52624642	C	A	0	0.115992	0.0187656	3.18288e-10	38.206	0.413196	0.00027481	0.00140267	0.845	0.44
Risk factor	Lipids	Total cholesterol	s_chol	TC_Graham_2021	seq.5125.6	SIGLEC14	rs10410393	19	52385677	A	G	0	-0.293537	0.0607697	6.81574e-07	23.332	0.0236653	-0.0102431	0.00393807	0.00929	0.0293
Risk factor	Lipids	Total cholesterol	s_chol	TC_Graham_2021	seq.5125.6	SIGLEC14	rs10413597	19	52155141	A	G	0	0.102483	0.0206292	3.38477e-07	24.6796	0.273949	-0.00320832	0.00148927	0.0312	0.303
Risk factor	Lipids	Total cholesterol	s_chol	TC_Graham_2021	seq.5125.6	SIGLEC14	rs10414143	19	52223926	A	C	0	-0.288048	0.0213285	7.27502e-42	182.393	0.246687	0.00261455	0.00206907	0.206	0.154
Risk factor	Lipids	Total cholesterol	s_chol	TC_Graham_2021	seq.5125.6	SIGLEC14	rs1080581	19	52058861	A	G	0	-0.111062	0.0190827	2.94175e-09	33.8728	0.368421	-0.00113885	0.00138001	0.409	0.368
Risk factor	Lipids	Total cholesterol	s_chol	TC_Graham_2021	seq.5125.6	SIGLEC14	rs10853839	19	52173411	T	C	0	0.354998	0.0195837	9.71729e-74	328.596	0.299981	-0.00370049	0.00146662	0.0116	0.302
Risk factor	Lipids	Total cholesterol	s_chol	TC_Graham_2021	seq.5125.6	SIGLEC14	rs1106476	19	52130637	A	T	0	-1.1416	0.0236895	0	2322.29	0.118137	0.00650435	0.00210334	0.00199	0.116
Risk factor	Lipids	Total cholesterol	s_chol	TC_Graham_2021	seq.5125.6	SIGLEC14	rs11084094	19	52119546	C	T	0	-0.254875	0.017957	5.01646e-46	201.459	0.491386	-0.00337965	0.00136322	0.0132	0.492
Risk factor	Lipids	Total cholesterol	s_chol	TC_Graham_2021	seq.5125.6	SIGLEC14	rs112591851	19	52252384	T	C	0	0.262257	0.0406767	5.69106e-11	41.5683	0.0552821	0.00268121	0.00371125	0.47	0.0355
Risk factor	Lipids	Total cholesterol	s_chol	TC_Graham_2021	seq.5125.6	SIGLEC14	rs113059193	19	52411906	G	A	0	-0.332628	0.0622073	4.46899e-08	28.5914	0.0221507	-0.00629553	0.00610597	0.303	0.0167
Risk factor	Lipids	Total cholesterol	s_chol	TC_Graham_2021	seq.5125.6	SIGLEC14	rs113374423	19	52490952	A	G	0	-0.193168	0.0300066	6.07218e-11	41.4416	0.104885	-0.00216307	0.00198403	0.276	0.129
Risk factor	Lipids	Total cholesterol	s_chol	TC_Graham_2021	seq.5125.6	SIGLEC14	rs11670989	19	52172398	A	G	0	0.143975	0.0221398	3.93683e-11	42.2889	0.225672	0.00577513	0.00164089	0.000432	0.222
Risk factor	Lipids	Total cholesterol	s_chol	TC_Graham_2021	seq.5125.6	SIGLEC14	rs116875108	19	52012004	G	C	0	0.48857	0.0737585	1.74905e-11	43.8762	0.0160924	-0.001294	0.00491507	0.792	0.0195
Risk factor	Lipids	Total cholesterol	s_chol	TC_Graham_2021	seq.5125.6	SIGLEC14	rs117110215	19	52020749	A	C	0	-0.604442	0.0511095	1.42534e-32	139.864	0.0327527	0.00376084	0.00461649	0.415	0.0236
Risk factor	Lipids	Total cholesterol	s_chol	TC_Graham_2021	seq.5125.6	SIGLEC14	rs117719547	19	51913692	G	T	0	-0.272061	0.052622	1.16984e-07	26.7299	0.0319008	0.00453713	0.003824	0.235	0.0393
Risk factor	Lipids	Total cholesterol	s_chol	TC_Graham_2021	seq.5125.6	SIGLEC14	rs117838666	19	52211668	C	T	0	0.250166	0.0490121	1.66126e-07	26.0525	0.0367285	0.00837157	0.00484201	0.0838	0.022
Risk factor	Lipids	Total cholesterol	s_chol	TC_Graham_2021	seq.5125.6	SIGLEC14	rs118185380	19	51852890	C	G	0	-0.823062	0.0672882	1.04995e-34	149.619	0.0183643	0.00263753	0.00630969	0.676	0.0118
Risk factor	Lipids	Total cholesterol	s_chol	TC_Graham_2021	seq.5125.6	SIGLEC14	rs12459503	19	52161035	T	C	0	-0.429608	0.0185531	6.38462e-119	536.181	0.336804	0.00214567	0.00140135	0.126	0.363
Risk factor	Lipids	Total cholesterol	s_chol	TC_Graham_2021	seq.5125.6	SIGLEC14	rs12459648	19	52039947	G	A	0	-0.398469	0.027871	1.14382e-46	204.401	0.122775	0.00248381	0.00202612	0.22	0.123
Risk factor	Lipids	Total cholesterol	s_chol	TC_Graham_2021	seq.5125.6	SIGLEC14	rs12609730	19	52307976	T	C	0	0.193698	0.0255805	1.83625e-14	57.3366	0.15638	0.00287137	0.00199796	0.151	0.161
Risk factor	Lipids	Total cholesterol	s_chol	TC_Graham_2021	seq.5125.6	SIGLEC14	rs12983362	19	52153000	G	C	0	-0.347139	0.0197552	2.01731e-69	308.776	0.299318	0.000281206	0.00174087	0.872	0.268
Risk factor	Lipids	Total cholesterol	s_chol	TC_Graham_2021	seq.5125.6	SIGLEC14	rs12984050	19	52271309	C	A	0	-0.246626	0.0428281	4.24301e-09	33.1604	0.0492238	-0.000308679	0.00339267	0.928	0.0406
Risk factor	Lipids	Total cholesterol	s_chol	TC_Graham_2021	seq.5125.6	SIGLEC14	rs140987580	19	51928662	G	A	0	-0.37449	0.0441301	1.06895e-17	72.013	0.0456267	-0.00883751	0.00423866	0.0371	0.0295
Risk factor	Lipids	Total cholesterol	s_chol	TC_Graham_2021	seq.5125.6	SIGLEC14	rs144774392	19	52046925	A	G	0	0.219599	0.0344219	8.87579e-11	40.6997	0.0759182	-0.0019174	0.00260587	0.462	0.0737
Risk factor	Lipids	Total cholesterol	s_chol	TC_Graham_2021	seq.5125.6	SIGLEC14	rs145146134	19	52081062	A	G	0	0.296722	0.0295953	5.85933e-24	100.52	0.105926	-0.00252555	0.00256268	0.324	0.0917
Risk factor	Lipids	Total cholesterol	s_chol	TC_Graham_2021	seq.5125.6	SIGLEC14	rs145645950	19	52225818	C	G	0	0.415063	0.0688817	8.41704e-10	36.3095	0.0184589	-0.000783818	0.00825012	0.924	0.00804
Risk factor	Lipids	Total cholesterol	s_chol	TC_Graham_2021	seq.5125.6	SIGLEC14	rs145713288	19	52052302	C	T	0	-0.451025	0.0681182	1.78134e-11	43.8404	0.0186482	0.00536652	0.00494632	0.278	0.0194
Risk factor	Lipids	Total cholesterol	s_chol	TC_Graham_2021	seq.5125.6	SIGLEC14	rs150033555	19	52150482	A	G	0	0.334282	0.0678881	4.23932e-07	24.2459	0.0192162	0.00342516	0.00649554	0.598	0.0126
Risk factor	Lipids	Total cholesterol	s_chol	TC_Graham_2021	seq.5125.6	SIGLEC14	rs151263298	19	52505463	T	C	1	-0.326273	0.0331671	3.89049e-23	96.7715	0.0845324	0.00281829	0.00320987	0.38	0.0547
Risk factor	Lipids	Total cholesterol	s_chol	TC_Graham_2021	seq.5125.6	SIGLEC14	rs1549931	19	52403516	C	T	0	0.174629	0.0184788	1.69036e-21	89.3069	0.436672	-0.00315031	0.00137038	0.0215	0.45
Risk factor	Lipids	Total cholesterol	s_chol	TC_Graham_2021	seq.5125.6	SIGLEC14	rs1551556	19	52005669	G	A	0	-0.338283	0.0187347	3.50691e-73	326.037	0.340307	0.000435992	0.00138015	0.752	0.364
Risk factor	Lipids	Total cholesterol	s_chol	TC_Graham_2021	seq.5125.6	SIGLEC14	rs17659963	19	51878841	C	T	0	0.168767	0.030349	1.34213e-08	30.9233	0.106304	0.000654346	0.00224087	0.77	0.114
Risk factor	Lipids	Total cholesterol	s_chol	TC_Graham_2021	seq.5125.6	SIGLEC14	rs17729239	19	51899747	G	A	0	-0.20923	0.0355505	1.98509e-09	34.6383	0.0744983	-0.00176125	0.00244554	0.471	0.0815
Risk factor	Lipids	Total cholesterol	s_chol	TC_Graham_2021	seq.5125.6	SIGLEC14	rs181301509	19	51870122	T	C	0	-0.392743	0.0534562	1.01348e-13	53.9785	0.0301022	0.00268504	0.00491902	0.585	0.0216
Risk factor	Lipids	Total cholesterol	s_chol	TC_Graham_2021	seq.5125.6	SIGLEC14	rs181390202	19	52231218	T	G	0	-0.461934	0.0765822	8.10357e-10	36.3835	0.0143885	-0.0019455	0.00610111	0.75	0.0135
Risk factor	Lipids	Total cholesterol	s_chol	TC_Graham_2021	seq.5125.6	SIGLEC14	rs188244016	19	52179986	T	C	0	-1.08632	0.0705531	8.54592e-54	237.074	0.0166604	0.010664	0.0166267	0.521	0.00274
Risk factor	Lipids	Total cholesterol	s_chol	TC_Graham_2021	seq.5125.6	SIGLEC14	rs189798044	19	52596924	G	T	0	-0.642236	0.0815396	1.68516e-15	62.0372	0.0128739	-0.0583533	0.032046	0.0686	0.000789
Risk factor	Lipids	Total cholesterol	s_chol	TC_Graham_2021	seq.5125.6	SIGLEC14	rs2070745	19	52249947	G	C	1	0.107259	0.01936	1.51031e-08	30.6942	0.34788	0.00314513	0.00145371	0.0305	0.363
Risk factor	Lipids	Total cholesterol	s_chol	TC_Graham_2021	seq.5125.6	SIGLEC14	rs2218886	19	52178063	T	G	0	0.208031	0.0201849	3.30075e-25	106.219	0.287391	0.00167124	0.0014759	0.257	0.298
Risk factor	Lipids	Total cholesterol	s_chol	TC_Graham_2021	seq.5125.6	SIGLEC14	rs2278831	19	52131119	G	A	1	0.177455	0.0307825	4.0877e-09	33.2329	0.100909	0.000440266	0.00253038	0.862	0.0761
Risk factor	Lipids	Total cholesterol	s_chol	TC_Graham_2021	seq.5125.6	SIGLEC14	rs28523450	19	51985817	A	C	0	-0.207089	0.0221334	4.12489e-21	87.5423	0.216679	-0.000565412	0.0015872	0.722	0.227
Risk factor	Lipids	Total cholesterol	s_chol	TC_Graham_2021	seq.5125.6	SIGLEC14	rs34132222	19	52179957	G	T	0	-0.442066	0.0191862	9.08844e-118	530.88	0.307365	0.000690844	0.00162361	0.67	0.304
Risk factor	Lipids	Total cholesterol	s_chol	TC_Graham_2021	seq.5125.6	SIGLEC14	rs34216052	19	52638762	C	T	0	0.297603	0.0529068	9.27311e-09	31.6411	0.0307649	0.000673026	0.00345813	0.846	0.041
Risk factor	Lipids	Total cholesterol	s_chol	TC_Graham_2021	seq.5125.6	SIGLEC14	rs36076527	19	51930655	A	G	0	-0.0979133	0.0199161	4.41001e-07	24.1699	0.312666	0.000386417	0.00153238	0.801	0.27
Risk factor	Lipids	Total cholesterol	s_chol	TC_Graham_2021	seq.5125.6	SIGLEC14	rs36498	19	51965995	T	C	0	0.207246	0.0304126	4.73033e-12	46.4371	0.100246	-0.00200337	0.00222508	0.368	0.111
Risk factor	Lipids	Total cholesterol	s_chol	TC_Graham_2021	seq.5125.6	SIGLEC14	rs3829649	19	52216464	A	G	0	-0.228718	0.0183246	4.71136e-36	155.787	0.474252	2.10892e-05	0.00142266	0.988	0.535
Risk factor	Lipids	Total cholesterol	s_chol	TC_Graham_2021	seq.5125.6	SIGLEC14	rs4439873	19	52367903	T	C	0	0.270205	0.0609655	4.66605e-06	19.6435	0.0236653	0.00370164	0.00649262	0.569	0.0128
Risk factor	Lipids	Total cholesterol	s_chol	TC_Graham_2021	seq.5125.6	SIGLEC14	rs4801876	19	52063325	G	A	0	-0.150834	0.0187547	4.40249e-16	64.6812	0.429667	0.0011728	0.00134226	0.382	0.454
Risk factor	Lipids	Total cholesterol	s_chol	TC_Graham_2021	seq.5125.6	SIGLEC14	rs4801888	19	52214567	A	G	0	0.278519	0.0397583	1.23225e-12	49.0743	0.0554714	0.000788782	0.00328832	0.81	0.0479
Risk factor	Lipids	Total cholesterol	s_chol	TC_Graham_2021	seq.5125.6	SIGLEC14	rs4802772	19	51717576	T	C	0	-0.135262	0.0274648	4.2197e-07	24.2549	0.129875	0.001407	0.00236176	0.551	0.0977
Risk factor	Lipids	Total cholesterol	s_chol	TC_Graham_2021	seq.5125.6	SIGLEC14	rs4802818	19	52094962	T	G	0	-0.0932598	0.0205014	2.69574e-06	20.6929	0.286823	0.00417971	0.00154501	0.00682	0.272
Risk factor	Lipids	Total cholesterol	s_chol	TC_Graham_2021	seq.5125.6	SIGLEC14	rs4802824	19	52103799	A	G	0	-0.118654	0.0209689	7.63195e-09	32.0194	0.266566	-0.000645986	0.00148084	0.663	0.334
Risk factor	Lipids	Total cholesterol	s_chol	TC_Graham_2021	seq.5125.6	SIGLEC14	rs4802825	19	52106339	C	G	0	0.231002	0.0209794	1.69309e-28	121.24	0.260413	0.000659844	0.00155781	0.672	0.263
Risk factor	Lipids	Total cholesterol	s_chol	TC_Graham_2021	seq.5125.6	SIGLEC14	rs4802858	19	52253150	T	C	0	0.175417	0.0188375	6.26548e-21	86.7155	0.417645	-0.000650198	0.00135826	0.632	0.438
Risk factor	Lipids	Total cholesterol	s_chol	TC_Graham_2021	seq.5125.6	SIGLEC14	rs55825878	19	52124312	C	T	0	0.433797	0.0440865	3.79765e-23	96.8193	0.0463839	0.000523124	0.00319546	0.87	0.0486
Risk factor	Lipids	Total cholesterol	s_chol	TC_Graham_2021	seq.5125.6	SIGLEC14	rs56411232	19	51701003	G	C	0	-0.463679	0.0627296	7.24763e-14	54.6374	0.0222454	-0.00306197	0.00648982	0.637	0.0128
Risk factor	Lipids	Total cholesterol	s_chol	TC_Graham_2021	seq.5125.6	SIGLEC14	rs57351606	19	52096903	A	G	0	-0.470572	0.0367516	7.77364e-38	163.946	0.0644642	0.00429103	0.00239849	0.0736	0.084
Risk factor	Lipids	Total cholesterol	s_chol	TC_Graham_2021	seq.5125.6	SIGLEC14	rs575302489	19	52095171	T	A	0	0.394225	0.0686375	4.63477e-09	32.9887	0.0183643	-0.01962	0.00825557	0.0175	0.0128
Risk factor	Lipids	Total cholesterol	s_chol	TC_Graham_2021	seq.5125.6	SIGLEC14	rs58800302	19	51996666	G	A	0	-0.219228	0.0202189	1.07969e-27	117.565	0.285309	-0.000971949	0.00153865	0.528	0.268
Risk factor	Lipids	Total cholesterol	s_chol	TC_Graham_2021	seq.5125.6	SIGLEC14	rs61683178	19	52215974	A	G	0	0.166604	0.0278745	1.13689e-09	35.7237	0.12429	0.00337139	0.00248795	0.175	0.0904
Risk factor	Lipids	Total cholesterol	s_chol	TC_Graham_2021	seq.5125.6	SIGLEC14	rs61736483	19	52115646	A	G	1	-1.0603	0.0613001	2.48315e-67	299.182	0.0222454	-0.00307949	0.00569603	0.589	0.0155
Risk factor	Lipids	Total cholesterol	s_chol	TC_Graham_2021	seq.5125.6	SIGLEC14	rs62107517	19	52416156	T	A	0	-0.365334	0.0457276	6.78236e-16	63.8298	0.0417456	0.00486215	0.00395283	0.219	0.0335
Risk factor	Lipids	Total cholesterol	s_chol	TC_Graham_2021	seq.5125.6	SIGLEC14	rs62107520	19	52486363	T	C	0	0.175071	0.0351368	3.13753e-07	24.8258	0.0754449	-0.000945695	0.0028329	0.739	0.0656
Risk factor	Lipids	Total cholesterol	s_chol	TC_Graham_2021	seq.5125.6	SIGLEC14	rs62113348	19	52095560	T	G	0	0.235272	0.0231987	1.80563e-24	102.852	0.192351	-0.00280663	0.00176819	0.112	0.192
Risk factor	Lipids	Total cholesterol	s_chol	TC_Graham_2021	seq.5125.6	SIGLEC14	rs62114169	19	51873306	T	C	0	0.127959	0.0277674	2.0304e-06	21.2359	0.123817	-0.0021225	0.00247379	0.391	0.113
Risk factor	Lipids	Total cholesterol	s_chol	TC_Graham_2021	seq.5125.6	SIGLEC14	rs62114259	19	51951515	A	G	0	-0.439174	0.0320091	3.83811e-43	188.246	0.0883188	0.00353206	0.00270025	0.191	0.0707
Risk factor	Lipids	Total cholesterol	s_chol	TC_Graham_2021	seq.5125.6	SIGLEC14	rs7245455	19	52278669	C	T	0	-0.139749	0.019947	1.226e-12	49.0843	0.311624	-0.00192609	0.00150998	0.202	0.281
Risk factor	Lipids	Total cholesterol	s_chol	TC_Graham_2021	seq.5125.6	SIGLEC14	rs7245800	19	52083552	G	A	0	0.143845	0.0185592	4.57284e-15	60.0719	0.432507	-0.00207838	0.00135687	0.126	0.436
Risk factor	Lipids	Total cholesterol	s_chol	TC_Graham_2021	seq.5125.6	SIGLEC14	rs7252496	19	52215296	C	A	0	0.253557	0.0215724	3.3769e-32	138.151	0.229175	-0.00129179	0.0017212	0.453	0.205
Risk factor	Lipids	Total cholesterol	s_chol	TC_Graham_2021	seq.5125.6	SIGLEC14	rs7255120	19	52094459	T	C	0	0.170169	0.0187917	6.79466e-20	82.0028	0.384135	-0.00279354	0.00142259	0.0496	0.399
Risk factor	Lipids	Total cholesterol	s_chol	TC_Graham_2021	seq.5125.6	SIGLEC14	rs7258020	19	51880159	T	C	0	0.116272	0.0188963	3.79765e-10	37.8614	0.377698	7.2601e-06	0.00141596	0.996	0.397
Risk factor	Lipids	Total cholesterol	s_chol	TC_Graham_2021	seq.5125.6	SIGLEC14	rs73050865	19	52115944	G	C	0	-1.07656	0.0631794	2.08321e-65	290.352	0.0204468	0.00160337	0.00387184	0.679	0.0322
Risk factor	Lipids	Total cholesterol	s_chol	TC_Graham_2021	seq.5125.6	SIGLEC14	rs73054887	19	52208726	T	G	0	-0.6151	0.042398	5.40984e-48	210.475	0.0482772	0.00371922	0.00258491	0.15	0.0801
Risk factor	Lipids	Total cholesterol	s_chol	TC_Graham_2021	seq.5125.6	SIGLEC14	rs73056837	19	52226285	T	C	0	0.258239	0.0271966	1.09823e-21	90.1601	0.135081	-0.00185229	0.00210029	0.378	0.122
Risk factor	Lipids	Total cholesterol	s_chol	TC_Graham_2021	seq.5125.6	SIGLEC14	rs73056882	19	52242998	A	G	0	0.131702	0.0195225	7.59022e-12	45.5107	0.35195	-0.000258499	0.00146391	0.86	0.336
Risk factor	Lipids	Total cholesterol	s_chol	TC_Graham_2021	seq.5125.6	SIGLEC14	rs73058840	19	52284849	T	C	0	0.155368	0.0331377	1.37569e-06	21.9826	0.0847217	0.00189898	0.00227614	0.404	0.0977
Risk factor	Lipids	Total cholesterol	s_chol	TC_Graham_2021	seq.5125.6	SIGLEC14	rs7359936	19	52150601	A	C	0	-0.181182	0.0183434	2.61285e-23	97.5597	0.462988	-0.00103648	0.00147639	0.483	0.517
Risk factor	Lipids	Total cholesterol	s_chol	TC_Graham_2021	seq.5125.6	SIGLEC14	rs74903528	19	51850427	A	G	0	0.24388	0.0506945	7.51719e-07	23.1436	0.0341727	0.0020007	0.0036512	0.584	0.0356
Risk factor	Lipids	Total cholesterol	s_chol	TC_Graham_2021	seq.5125.6	SIGLEC14	rs75818312	19	51981965	A	G	0	-0.551437	0.0312078	3.57964e-70	312.223	0.0912533	0.00555699	0.00247406	0.0247	0.0801
Risk factor	Lipids	Total cholesterol	s_chol	TC_Graham_2021	seq.5125.6	SIGLEC14	rs75999108	19	51928148	A	G	0	-0.52749	0.0794664	1.59092e-11	44.0617	0.0141045	-0.000518402	0.00615024	0.933	0.0135
Risk factor	Lipids	Total cholesterol	s_chol	TC_Graham_2021	seq.5125.6	SIGLEC14	rs77665677	19	52108383	T	C	0	0.299679	0.0560426	4.46274e-08	28.5941	0.028209	0.0011558	0.00540762	0.831	0.0229
Risk factor	Lipids	Total cholesterol	s_chol	TC_Graham_2021	seq.5125.6	SIGLEC14	rs77801261	19	52194857	A	G	0	-0.220694	0.0493275	3.83748e-06	20.0172	0.0363499	-0.00134775	0.00375069	0.719	0.0363
Risk factor	Lipids	Total cholesterol	s_chol	TC_Graham_2021	seq.5125.6	SIGLEC14	rs78006641	19	52118802	T	C	0	0.24297	0.0301847	4.15861e-16	64.7935	0.105263	-0.000813083	0.0020936	0.698	0.114
Risk factor	Lipids	Total cholesterol	s_chol	TC_Graham_2021	seq.5125.6	SIGLEC14	rs78241354	19	52192669	T	G	0	-0.238352	0.0467615	1.72371e-07	25.9813	0.0416509	0.00360195	0.00319812	0.26	0.0466
Risk factor	Lipids	Total cholesterol	s_chol	TC_Graham_2021	seq.5125.6	SIGLEC14	rs78367065	19	52193280	A	G	0	-0.384486	0.0258052	1.65891e-50	221.997	0.141518	-0.00546539	0.00209761	0.00917	0.125
Risk factor	Lipids	Total cholesterol	s_chol	TC_Graham_2021	seq.5125.6	SIGLEC14	rs79814518	19	52005986	C	T	0	0.218172	0.0372	2.24785e-09	34.3963	0.0633283	-0.00438139	0.00303096	0.148	0.055
Risk factor	Lipids	Total cholesterol	s_chol	TC_Graham_2021	seq.5125.6	SIGLEC14	rs79899162	19	52037877	T	G	0	-0.296544	0.061416	6.88004e-07	23.3139	0.0232866	-0.0036714	0.00407953	0.368	0.0268
Risk factor	Lipids	Total cholesterol	s_chol	TC_Graham_2021	seq.5125.6	SIGLEC14	rs79970599	19	52018090	G	C	0	0.38517	0.0849332	2.88051e-06	20.566	0.0119273	0.00117197	0.00549215	0.831	0.0147
Risk factor	Lipids	Total cholesterol	s_chol	TC_Graham_2021	seq.5125.6	SIGLEC14	rs80309583	19	52500202	T	C	0	0.146832	0.0293882	2.92217e-07	24.9629	0.111889	-0.0057115	0.00189631	0.0026	0.143
Risk factor	Lipids	Total cholesterol	s_chol	TC_Graham_2021	seq.5125.6	SIGLEC14	rs8102214	19	52057658	A	T	0	-0.182212	0.0307473	1.55094e-09	35.1188	0.101287	0.00127867	0.00225147	0.57	0.1
Risk factor	Lipids	Total cholesterol	s_chol	TC_Graham_2021	seq.5125.6	SIGLEC14	rs8104009	19	52646837	G	T	0	-0.13324	0.0186415	4.41884e-13	51.0867	0.416414	-0.000529555	0.00151489	0.727	0.378
Risk factor	Lipids	Total cholesterol	s_chol	TC_Graham_2021	seq.5125.6	SIGLEC14	rs8107754	19	52130830	A	C	1	0.298107	0.0181289	4.64957e-61	270.397	0.482014	-0.00442388	0.001414	0.00176	0.482
Risk factor	Lipids	Total cholesterol	s_chol	TC_Graham_2021	seq.5125.6	SIGLEC14	rs8108016	19	52203065	C	G	0	-0.243718	0.0274692	3.57899e-19	78.7197	0.129212	0.00677637	0.00228979	0.00308	0.116
Risk factor	Lipids	Total cholesterol	s_chol	TC_Graham_2021	seq.5125.6	SIGLEC14	rs8110578	19	52128338	C	G	0	-0.142128	0.023385	6.09433e-10	36.9389	0.19964	0.00427245	0.00167414	0.0107	0.208
Risk factor	Lipids	Total cholesterol	s_chol	TC_Graham_2021	seq.5125.6	SIGLEC14	rs8111423	19	52260354	C	T	0	0.155114	0.0234247	1.77409e-11	43.8484	0.197368	0.00442468	0.0017468	0.0113	0.188
Risk factor	Lipids	Total cholesterol	s_chol	TC_Graham_2021	seq.5125.6	SIGLEC14	rs8112486	19	52095040	C	G	0	0.242627	0.0229774	2.29854e-26	111.5	0.19964	-0.00721234	0.00205578	0.000451	0.182
Risk factor	Lipids	Total cholesterol	s_chol	TC_Graham_2021	seq.5125.6	SIGLEC14	rs9304719	19	52162492	T	C	0	0.283943	0.0208452	1.49177e-42	185.545	0.253976	-0.00616818	0.00159613	0.000111	0.231
Risk factor	Lipids	Total cholesterol	s_chol	TC_Graham_2021	seq.5125.6	SIGLEC14	rs962130	19	52014006	A	G	0	-0.388884	0.0341833	2.73979e-30	129.423	0.0762022	-0.00142425	0.00270563	0.599	0.0646
Risk factor	Lipids	Total cholesterol	s_chol	TC_Graham_2021	seq.5231.79	PCSK9	rs11206517	1	55526428	G	T	0	0.291899	0.0434957	9.66573e-12	45.0373	0.0482987	0.0770902	0.00357705	5.14e-103	0.0373
Risk factor	Lipids	Total cholesterol	s_chol	TC_Graham_2021	seq.5231.79	PCSK9	rs11591147	1	55505647	T	G	1	-0.983451	0.0868645	5.12516e-30	128.18	0.0115312	-0.37713	0.00525859	1e-200	0.0162
Risk factor	Lipids	Total cholesterol	s_chol	TC_Graham_2021	seq.5231.79	PCSK9	rs1165217	1	55651286	G	T	0	0.0896906	0.0191546	1.41728e-06	21.9254	0.37051	0.0164159	0.00158918	5.17e-25	0.349
Risk factor	Lipids	Total cholesterol	s_chol	TC_Graham_2021	seq.5231.79	PCSK9	rs12732125	1	55470153	T	C	0	-0.340288	0.0749281	2.79241e-06	20.6255	0.0160681	-0.150539	0.00507814	3.99e-193	0.0186
Risk factor	Lipids	Total cholesterol	s_chol	TC_Graham_2021	seq.5231.79	PCSK9	rs150119739	1	55520938	A	G	0	0.24878	0.0485094	1.46037e-07	26.3014	0.0386578	0.0581272	0.00349518	4.18e-62	0.0414
Risk factor	Lipids	Total cholesterol	s_chol	TC_Graham_2021	seq.5231.79	PCSK9	rs17111503	1	55503448	G	A	0	0.101237	0.0224237	3.16984e-06	20.3828	0.23327	0.0426069	0.00154689	5.28e-167	0.255
Risk factor	Lipids	Total cholesterol	s_chol	TC_Graham_2021	seq.5231.79	PCSK9	rs287227	1	55656075	T	G	0	-0.239662	0.030486	1.89964e-15	61.8013	0.108129	-0.0515777	0.00196119	1.96e-152	0.135
Risk factor	Lipids	Total cholesterol	s_chol	TC_Graham_2021	seq.5231.79	PCSK9	rs472495	1	55521313	G	T	0	-0.228004	0.0192007	8.00317e-33	141.01	0.355671	-0.0476839	0.00140897	1e-200	0.359
Risk factor	Lipids	Total cholesterol	s_chol	TC_Graham_2021	seq.5231.79	PCSK9	rs502576	1	55512882	C	G	0	-0.141068	0.0250437	8.86156e-09	31.7293	0.168809	-0.0361999	0.00170896	1.39e-99	0.195
Risk factor	Lipids	Total cholesterol	s_chol	TC_Graham_2021	seq.5231.79	PCSK9	rs61773917	1	55736663	A	T	0	-0.164993	0.0370473	4.22257e-06	19.8343	0.0701323	-0.0475695	0.00270455	3.01e-69	0.0656
Risk factor	Lipids	Total cholesterol	s_chol	TC_Graham_2021	seq.5231.79	PCSK9	rs7525503	1	55522558	T	G	0	0.283445	0.0535513	6.01754e-08	28.0154	0.0316635	0.0585572	0.00478885	2.21e-34	0.023
Risk factor	Lipids	Total cholesterol	s_chol	TC_Graham_2021	seq.5231.79	PCSK9	rs7551981	1	55719166	G	T	0	-0.146309	0.0193288	1.87358e-14	57.2971	0.376465	-0.0354779	0.00139048	1.35e-143	0.383
Risk factor	Lipids	Total cholesterol	s_chol	TC_Graham_2021	seq.5231.79	PCSK9	rs79539742	1	55180994	G	C	0	-0.232395	0.0482645	7.3589e-07	23.1845	0.0389414	0.00656075	0.00537354	0.222	0.018
Risk factor	Lipids	Total cholesterol	s_chol	TC_Graham_2021	seq.5312.49	APOE	rs10119	19	45406673	A	G	0	-0.170973	0.0200602	7.77392e-18	72.6415	0.317082	0.034552	0.00151181	1.31e-115	0.288
Risk factor	Lipids	Total cholesterol	s_chol	TC_Graham_2021	seq.5312.49	APOE	rs10401176	19	45253491	T	C	0	-0.158916	0.0281472	8.21644e-09	31.8761	0.12311	-0.0952857	0.00210362	1e-200	0.123
Risk factor	Lipids	Total cholesterol	s_chol	TC_Graham_2021	seq.5312.49	APOE	rs1065853	19	45413233	T	G	0	-0.706353	0.0373086	3.06609e-80	358.448	0.0621693	-0.341664	0.00279796	1e-200	0.0753
Risk factor	Lipids	Total cholesterol	s_chol	TC_Graham_2021	seq.5312.49	APOE	rs1081106	19	45413366	C	T	0	0.216222	0.0342001	1.28881e-10	39.971	0.0842782	0.0376339	0.00255475	4.08e-49	0.0832
Risk factor	Lipids	Total cholesterol	s_chol	TC_Graham_2021	seq.5312.49	APOE	rs11668861	19	45380970	T	G	0	0.16298	0.0184843	5.86722e-19	77.7432	0.475529	0.0230371	0.00135228	4.46e-65	0.459
Risk factor	Lipids	Total cholesterol	s_chol	TC_Graham_2021	seq.5312.49	APOE	rs117261169	19	45491032	T	C	0	-0.412428	0.0810899	1.8279e-07	25.868	0.013322	-0.256976	0.00560254	1e-200	0.0153
Risk factor	Lipids	Total cholesterol	s_chol	TC_Graham_2021	seq.5312.49	APOE	rs12463239	19	45360754	A	G	0	0.141969	0.0265007	4.22656e-08	28.6994	0.144274	0.054329	0.00199767	7.21e-163	0.143
Risk factor	Lipids	Total cholesterol	s_chol	TC_Graham_2021	seq.5312.49	APOE	rs12721109	19	45447221	A	G	0	-0.592903	0.0610464	1.33575e-22	94.3294	0.023715	-0.278556	0.00478614	1e-200	0.0212
Risk factor	Lipids	Total cholesterol	s_chol	TC_Graham_2021	seq.5312.49	APOE	rs283810	19	45388241	G	T	0	-0.258066	0.0437604	1.84805e-09	34.7776	0.0477135	-0.0742145	0.00276301	6.44e-159	0.0652
Risk factor	Lipids	Total cholesterol	s_chol	TC_Graham_2021	seq.5312.49	APOE	rs28795074	19	45436657	A	G	0	-0.242528	0.0386109	1.67839e-10	39.4552	0.061319	-0.123123	0.0025597	1e-200	0.079
Risk factor	Lipids	Total cholesterol	s_chol	TC_Graham_2021	seq.5312.49	APOE	rs35136575	19	45439163	G	C	0	-0.179282	0.0208894	4.64412e-18	73.6583	0.273526	-0.0124647	0.00223417	2.42e-08	0.234
Risk factor	Lipids	Total cholesterol	s_chol	TC_Graham_2021	seq.5312.49	APOE	rs3810143	19	45349402	C	T	0	0.092695	0.0190512	5.70629e-07	23.6738	0.444444	0.0680635	0.0013765	1e-200	0.433
Risk factor	Lipids	Total cholesterol	s_chol	TC_Graham_2021	seq.5312.49	APOE	rs404935	19	45372794	A	G	0	-0.275269	0.0252875	6.75212e-28	118.496	0.156746	-0.088008	0.00186169	1e-200	0.157
Risk factor	Lipids	Total cholesterol	s_chol	TC_Graham_2021	seq.5312.49	APOE	rs62119267	19	45134682	C	A	0	-0.390114	0.063249	3.45997e-10	38.0431	0.0221088	-0.148946	0.00475664	1e-200	0.0207
Risk factor	Lipids	Total cholesterol	s_chol	TC_Graham_2021	seq.5312.49	APOE	rs71352239	19	45429543	T	C	0	0.310944	0.0203028	3.02041e-53	234.559	0.304989	0.0568302	0.00162394	1e-200	0.315
Risk factor	Lipids	Total cholesterol	s_chol	TC_Graham_2021	seq.5312.49	APOE	rs7254133	19	45438554	T	C	0	-0.125031	0.0202221	3.14695e-10	38.2281	0.310185	0.00832216	0.0022114	0.000168	0.281
Risk factor	Lipids	Total cholesterol	s_chol	TC_Graham_2021	seq.5312.49	APOE	rs73052307	19	45384405	C	T	0	-0.159858	0.0250884	9.34177e-11	40.5997	0.168084	-0.145514	0.00219026	1e-200	0.141
Risk factor	Lipids	Total cholesterol	s_chol	TC_Graham_2021	seq.5312.49	APOE	rs75178253	19	45461007	G	A	0	-0.163606	0.0302627	3.21892e-08	29.2269	0.106198	-0.0302617	0.00259367	1.87e-31	0.0778
Risk factor	Lipids	Total cholesterol	s_chol	TC_Graham_2021	seq.5312.49	APOE	rs77719426	19	45432645	T	C	0	-0.262842	0.0527681	3.16156e-07	24.8111	0.0325964	-0.0629465	0.00643806	1.41e-22	0.0144
Risk factor	Lipids	Total cholesterol	s_chol	TC_Graham_2021	seq.5312.49	APOE	rs78986976	19	45329438	A	G	0	0.218755	0.0394293	1.44452e-08	30.7807	0.0593348	0.0224814	0.0030343	1.27e-13	0.0544
Risk factor	Lipids	Total cholesterol	s_chol	TC_Graham_2021	seq.5353.89	IL1RN	rs1020404	2	113761473	A	G	0	0.135871	0.0212527	8.12688e-11	40.8719	0.294746	0.00090844	0.00148391	0.54	0.288
Risk factor	Lipids	Total cholesterol	s_chol	TC_Graham_2021	seq.5353.89	IL1RN	rs113546702	2	114094980	A	G	0	-0.212207	0.0327673	4.70363e-11	41.9409	0.0966736	-0.002494	0.0023369	0.286	0.0956
Risk factor	Lipids	Total cholesterol	s_chol	TC_Graham_2021	seq.5353.89	IL1RN	rs1143642	2	113588553	A	G	0	-0.168563	0.0356559	1.13655e-06	22.3492	0.0807976	-0.00133954	0.00252495	0.596	0.0777
Risk factor	Lipids	Total cholesterol	s_chol	TC_Graham_2021	seq.5353.89	IL1RN	rs139076984	2	113839374	G	T	0	-0.342228	0.0690539	3.5988e-07	24.5615	0.0195615	-0.0165281	0.00546204	0.00248	0.0165
Risk factor	Lipids	Total cholesterol	s_chol	TC_Graham_2021	seq.5353.89	IL1RN	rs1562304	2	113785727	A	G	0	0.325841	0.03326	5.81143e-23	95.977	0.0906256	0.0103543	0.00267798	0.00011	0.0746
Risk factor	Lipids	Total cholesterol	s_chol	TC_Graham_2021	seq.5353.89	IL1RN	rs17042709	2	113788100	A	G	0	-0.225057	0.0274013	1.07533e-16	67.4594	0.148743	-0.0100906	0.0020576	9.39e-07	0.121
Risk factor	Lipids	Total cholesterol	s_chol	TC_Graham_2021	seq.5353.89	IL1RN	rs17611872	2	113839856	T	C	0	0.21161	0.0454723	1.63093e-06	21.656	0.047628	0.00371519	0.00361505	0.304	0.0518
Risk factor	Lipids	Total cholesterol	s_chol	TC_Graham_2021	seq.5353.89	IL1RN	rs17624213	2	113933247	T	G	0	-0.101869	0.0212259	7.96192e-07	23.0331	0.290588	-0.00566147	0.00160061	0.000405	0.262
Risk factor	Lipids	Total cholesterol	s_chol	TC_Graham_2021	seq.5353.89	IL1RN	rs1867828	2	113768620	A	G	0	-0.153753	0.0229832	1.11738e-11	44.7534	0.222926	-0.00302539	0.00162679	0.0629	0.217
Risk factor	Lipids	Total cholesterol	s_chol	TC_Graham_2021	seq.5353.89	IL1RN	rs315926	2	113866017	C	T	0	0.128218	0.0272294	1.24585e-06	22.1729	0.147042	0.0049351	0.00185222	0.00771	0.156
Risk factor	Lipids	Total cholesterol	s_chol	TC_Graham_2021	seq.5353.89	IL1RN	rs3811050	2	113830173	T	C	0	-0.151116	0.0252046	1.01385e-09	35.9469	0.184275	-0.00880557	0.00189936	3.55e-06	0.155
Risk factor	Lipids	Total cholesterol	s_chol	TC_Graham_2021	seq.5353.89	IL1RN	rs4252041	2	113890610	T	C	0	-0.241528	0.0393308	4.10178e-10	37.7111	0.0635986	-0.0147741	0.00347042	2.07e-05	0.0434
Risk factor	Lipids	Total cholesterol	s_chol	TC_Graham_2021	seq.5353.89	IL1RN	rs4849186	2	113999534	C	G	0	0.126153	0.0265858	1.04188e-06	22.5162	0.151389	0.00431427	0.00169752	0.011	0.19
Risk factor	Lipids	Total cholesterol	s_chol	TC_Graham_2021	seq.5353.89	IL1RN	rs55709272	2	113867288	C	T	0	-0.289655	0.0189478	4.66769e-53	233.692	0.501134	-0.0129999	0.00135048	6.2e-22	0.439
Risk factor	Lipids	Total cholesterol	s_chol	TC_Graham_2021	seq.5353.89	IL1RN	rs56192838	2	113931430	C	T	0	0.205009	0.0356319	4.3701e-09	33.103	0.0761671	0.00716247	0.00259973	0.00587	0.0719
Risk factor	Lipids	Total cholesterol	s_chol	TC_Graham_2021	seq.5353.89	IL1RN	rs57561330	2	113386541	A	G	0	-0.257522	0.0522591	4.15819e-07	24.2831	0.0358155	-0.0025301	0.00463625	0.585	0.0236
Risk factor	Lipids	Total cholesterol	s_chol	TC_Graham_2021	seq.5353.89	IL1RN	rs6743376	2	113832333	C	A	1	0.281777	0.0197235	1.33083e-46	204.1	0.36581	0.00808246	0.00139826	7.45e-09	0.352
Risk factor	Lipids	Total cholesterol	s_chol	TC_Graham_2021	seq.5353.89	IL1RN	rs80339253	2	113896203	G	T	0	-0.167958	0.0233353	3.06423e-13	51.8053	0.213381	-0.00716908	0.00179667	6.6e-05	0.182
Risk factor	Lipids	Total cholesterol	s_chol	TC_Graham_2021	seq.5452.71	ASGR1	rs314252	17	7092506	A	G	0	-0.094798	0.0210912	3.48388e-06	20.2021	0.264934	-0.00718525	0.00175162	4.09e-05	0.234
Risk factor	Lipids	Total cholesterol	s_chol	TC_Graham_2021	seq.5452.71	ASGR1	rs3826408	17	7101292	T	C	0	-0.082968	0.0182975	2.88851e-06	20.5607	0.441115	-0.0144039	0.00135934	3.1e-26	0.463
Risk factor	Lipids	Total cholesterol	s_chol	TC_Graham_2021	seq.5452.71	ASGR1	rs55714927	17	7080316	T	C	1	-0.17819	0.0223783	8.4214e-16	63.4034	0.216635	-0.0311789	0.00176331	5.77e-70	0.188
Risk factor	Lipids	Total cholesterol	s_chol	TC_Graham_2021	seq.5452.71	ASGR1	rs58197058	17	7091340	A	G	0	0.140443	0.0185879	2.08444e-14	57.0873	0.430813	0.0146278	0.00140729	2.63e-25	0.442
Risk factor	Lipids	Total cholesterol	s_chol	TC_Graham_2021	seq.5620.13	PAM	rs10061674	5	102706709	C	T	0	-0.412232	0.0214273	8.78886e-83	370.125	0.230784	-0.00182825	0.00148707	0.219	0.281
Risk factor	Lipids	Total cholesterol	s_chol	TC_Graham_2021	seq.5620.13	PAM	rs10062658	5	102854021	A	G	0	0.198214	0.0205273	2.31544e-22	93.2406	0.281522	0.000192564	0.00158336	0.903	0.265
Risk factor	Lipids	Total cholesterol	s_chol	TC_Graham_2021	seq.5620.13	PAM	rs10066065	5	101873164	G	A	0	0.295288	0.0256219	4.94546e-31	132.822	0.155907	0.00111471	0.00176254	0.527	0.175
Risk factor	Lipids	Total cholesterol	s_chol	TC_Graham_2021	seq.5620.13	PAM	rs115071240	5	102522269	A	G	0	0.639405	0.0862573	6.1847e-14	54.9491	0.0124006	0.00720921	0.00609409	0.237	0.0138
Risk factor	Lipids	Total cholesterol	s_chol	TC_Graham_2021	seq.5620.13	PAM	rs115099609	5	101864138	T	C	0	0.592113	0.0407562	4.01691e-48	211.068	0.0557554	0.0049095	0.00340195	0.149	0.044
Risk factor	Lipids	Total cholesterol	s_chol	TC_Graham_2021	seq.5620.13	PAM	rs115254826	5	101706417	A	G	0	0.690236	0.0631283	3.96988e-28	119.549	0.022056	0.000481918	0.00566722	0.932	0.0164
Risk factor	Lipids	Total cholesterol	s_chol	TC_Graham_2021	seq.5620.13	PAM	rs115505614	5	102422968	T	C	0	-1.25994	0.0407204	1.66593e-210	957.361	0.0467626	-0.00466005	0.00318708	0.144	0.0477
Risk factor	Lipids	Total cholesterol	s_chol	TC_Graham_2021	seq.5620.13	PAM	rs115515074	5	102310794	T	C	0	0.576004	0.0810683	6.00875e-13	50.4834	0.0134419	0.00146203	0.00570116	0.798	0.0154
Risk factor	Lipids	Total cholesterol	s_chol	TC_Graham_2021	seq.5620.13	PAM	rs116049850	5	101744720	G	A	0	0.297146	0.0591816	2.57125e-07	25.2096	0.0264105	-0.000289053	0.00517708	0.955	0.0176
Risk factor	Lipids	Total cholesterol	s_chol	TC_Graham_2021	seq.5620.13	PAM	rs12654624	5	102710525	C	T	0	0.208413	0.019322	1.99764e-27	116.344	0.381674	0.00116285	0.00144776	0.422	0.354
Risk factor	Lipids	Total cholesterol	s_chol	TC_Graham_2021	seq.5620.13	PAM	rs13188927	5	102034963	T	C	0	-0.428897	0.018358	5.08967e-121	545.827	0.38404	-0.002807	0.00141568	0.0474	0.392
Risk factor	Lipids	Total cholesterol	s_chol	TC_Graham_2021	seq.5620.13	PAM	rs146502812	5	102399783	T	C	0	0.555134	0.0815794	5.05841e-12	46.3057	0.0132526	0.0110249	0.00817822	0.178	0.00802
Risk factor	Lipids	Total cholesterol	s_chol	TC_Graham_2021	seq.5620.13	PAM	rs147960313	5	101875701	G	T	0	0.356144	0.0750601	1.04364e-06	22.513	0.0155244	0.0018303	0.00671042	0.785	0.0122
Risk factor	Lipids	Total cholesterol	s_chol	TC_Graham_2021	seq.5620.13	PAM	rs181263071	5	102286051	T	G	0	0.709537	0.084389	2.08651e-17	70.6933	0.0124006	0.0184362	0.0130228	0.157	0.00359
Risk factor	Lipids	Total cholesterol	s_chol	TC_Graham_2021	seq.5620.13	PAM	rs181376535	5	102275837	T	C	0	0.614539	0.0705197	1.46112e-18	75.9413	0.0182696	-0.0215287	0.0134263	0.109	0.00495
Risk factor	Lipids	Total cholesterol	s_chol	TC_Graham_2021	seq.5620.13	PAM	rs183526253	5	102135576	G	A	0	0.357882	0.0743025	7.30293e-07	23.1992	0.0162817	0.014914	0.0124115	0.23	0.0051
Risk factor	Lipids	Total cholesterol	s_chol	TC_Graham_2021	seq.5620.13	PAM	rs2432169	5	102514757	T	C	0	-0.572322	0.0184653	3.20079e-211	960.657	0.312855	-0.00501437	0.0014183	0.000407	0.344
Risk factor	Lipids	Total cholesterol	s_chol	TC_Graham_2021	seq.5620.13	PAM	rs2671559	5	102130920	C	G	0	0.395913	0.0190763	5.61893e-96	430.736	0.355358	-0.00200063	0.00596363	0.737	0.336
Risk factor	Lipids	Total cholesterol	s_chol	TC_Graham_2021	seq.5620.13	PAM	rs294068	5	102803398	G	A	0	-0.132099	0.028747	2.16139e-06	21.1161	0.12003	0.00072811	0.00193933	0.707	0.137
Risk factor	Lipids	Total cholesterol	s_chol	TC_Graham_2021	seq.5620.13	PAM	rs294089	5	102849871	A	T	0	-0.235171	0.0201192	7.26413e-32	136.63	0.307554	-0.0024776	0.00142854	0.0829	0.339
Risk factor	Lipids	Total cholesterol	s_chol	TC_Graham_2021	seq.5620.13	PAM	rs35922192	5	102044374	T	C	0	-0.193378	0.0284858	5.66231e-12	46.0848	0.120788	-0.00271378	0.00207264	0.19	0.129
Risk factor	Lipids	Total cholesterol	s_chol	TC_Graham_2021	seq.5620.13	PAM	rs41300805	5	102361084	C	G	0	0.761779	0.0244628	3.43125e-213	969.718	0.150038	0.00315833	0.00218331	0.148	0.11
Risk factor	Lipids	Total cholesterol	s_chol	TC_Graham_2021	seq.5620.13	PAM	rs55680280	5	102689962	C	T	0	0.13019	0.0241515	3.51201e-08	29.0581	0.186104	0.00143375	0.00188843	0.448	0.16
Risk factor	Lipids	Total cholesterol	s_chol	TC_Graham_2021	seq.5620.13	PAM	rs6867062	5	102199373	C	T	0	-0.288549	0.0492411	2.31542e-09	34.3387	0.0376751	-0.0012354	0.00298573	0.679	0.0545
Risk factor	Lipids	Total cholesterol	s_chol	TC_Graham_2021	seq.5620.13	PAM	rs71586374	5	102710907	G	A	0	0.491811	0.0383386	5.7072e-38	164.56	0.062003	0.000818488	0.00301801	0.786	0.0606
Risk factor	Lipids	Total cholesterol	s_chol	TC_Graham_2021	seq.5620.13	PAM	rs72770482	5	102826777	T	C	0	0.587509	0.0716854	1.24613e-16	67.1688	0.017323	0.000504545	0.00587424	0.932	0.0149
Risk factor	Lipids	Total cholesterol	s_chol	TC_Graham_2021	seq.5620.13	PAM	rs72779935	5	101713881	C	G	0	0.211156	0.04685	3.28652e-06	20.3136	0.0417456	0.00169453	0.00365771	0.643	0.041
Risk factor	Lipids	Total cholesterol	s_chol	TC_Graham_2021	seq.5620.13	PAM	rs72783884	5	102247916	T	A	0	-2.0987	0.0855245	2.82241e-133	602.171	0.0110754	-0.0171586	0.00776783	0.0272	0.00873
Risk factor	Lipids	Total cholesterol	s_chol	TC_Graham_2021	seq.5620.13	PAM	rs75230358	5	102291702	G	A	0	-0.262748	0.0550257	8.98513e-07	22.8007	0.0298183	-0.00444659	0.00544083	0.414	0.0179
Risk factor	Lipids	Total cholesterol	s_chol	TC_Graham_2021	seq.5620.13	PAM	rs78530799	5	101722161	T	C	0	-0.372958	0.0434616	4.68943e-18	73.6391	0.0487505	-0.000958	0.00352651	0.786	0.0403
Risk factor	Lipids	Total cholesterol	s_chol	TC_Graham_2021	seq.5620.13	PAM	rs79354717	5	102810119	T	C	0	-0.262109	0.0464811	8.54981e-09	31.7988	0.0421242	0.00101486	0.00328596	0.757	0.0446
Risk factor	Lipids	Total cholesterol	s_chol	TC_Graham_2021	seq.5620.13	PAM	rs953280	5	101843759	C	T	0	-0.336508	0.0189928	1.53194e-70	313.916	0.385365	0.00162768	0.00142461	0.253	0.338
Risk factor	Lipids	Total cholesterol	s_chol	TC_Graham_2021	seq.5633.65	LILRB2	rs10853869	19	54631097	A	G	0	-0.100428	0.0198666	2.15063e-07	25.5542	0.307292	-0.00240344	0.00152943	0.116	0.284
Risk factor	Lipids	Total cholesterol	s_chol	TC_Graham_2021	seq.5633.65	LILRB2	rs111283679	19	54707120	T	C	0	0.312973	0.043657	3.77993e-13	51.3932	0.0452652	-0.00926289	0.00417732	0.0266	0.0341
Risk factor	Lipids	Total cholesterol	s_chol	TC_Graham_2021	seq.5633.65	LILRB2	rs113346399	19	54576027	A	T	0	0.302909	0.0460509	2.38891e-11	43.2661	0.0402462	-0.0028122	0.00414313	0.497	0.0292
Risk factor	Lipids	Total cholesterol	s_chol	TC_Graham_2021	seq.5633.65	LILRB2	rs11668189	19	54754103	A	C	0	0.18813	0.0187739	6.17329e-24	100.417	0.375947	-0.0119657	0.00150333	1.73e-15	0.363
Risk factor	Lipids	Total cholesterol	s_chol	TC_Graham_2021	seq.5633.65	LILRB2	rs11669311	19	54517526	A	T	0	0.103761	0.0191028	2.79072e-08	29.5035	0.343655	0.0011843	0.00148909	0.426	0.331
Risk factor	Lipids	Total cholesterol	s_chol	TC_Graham_2021	seq.5633.65	LILRB2	rs117355865	19	55055682	C	T	0	-0.329566	0.0575518	5.12849e-09	32.7919	0.0252841	-0.000558643	0.00379623	0.883	0.0362
Risk factor	Lipids	Total cholesterol	s_chol	TC_Graham_2021	seq.5633.65	LILRB2	rs117408808	19	54723409	A	G	0	0.201773	0.040745	3.67099e-07	24.5232	0.0516098	-0.00165183	0.00417633	0.692	0.0354
Risk factor	Lipids	Total cholesterol	s_chol	TC_Graham_2021	seq.5633.65	LILRB2	rs12971823	19	54817431	A	G	0	0.285335	0.0290227	4.12148e-23	96.6573	0.109848	-0.00717678	0.00226769	0.00155	0.11
Risk factor	Lipids	Total cholesterol	s_chol	TC_Graham_2021	seq.5633.65	LILRB2	rs143067540	19	54799590	T	C	0	-0.500067	0.0479836	9.87762e-26	108.61	0.0355114	0.0154609	0.00391471	7.83e-05	0.0324
Risk factor	Lipids	Total cholesterol	s_chol	TC_Graham_2021	seq.5633.65	LILRB2	rs148119235	19	54729916	A	G	0	0.278817	0.0514476	2.98936e-08	29.3703	0.0319129	-0.00741778	0.00477276	0.12	0.0263
Risk factor	Lipids	Total cholesterol	s_chol	TC_Graham_2021	seq.5633.65	LILRB2	rs149354341	19	54794080	T	C	0	-0.397166	0.0649077	4.71014e-10	37.4414	0.0203598	-0.00209257	0.00468546	0.655	0.0237
Risk factor	Lipids	Total cholesterol	s_chol	TC_Graham_2021	seq.5633.65	LILRB2	rs151019985	19	54699990	A	T	0	-0.574292	0.0761771	2.36965e-14	56.8351	0.0144886	0.0128173	0.0113425	0.258	0.00837
Risk factor	Lipids	Total cholesterol	s_chol	TC_Graham_2021	seq.5633.65	LILRB2	rs1645781	19	54828164	A	G	0	-0.247673	0.0203946	3.08483e-34	147.478	0.267235	0.0128692	0.00154178	7e-17	0.292
Risk factor	Lipids	Total cholesterol	s_chol	TC_Graham_2021	seq.5633.65	LILRB2	rs16985457	19	54694334	C	G	0	0.146157	0.0229727	9.94396e-11	40.4776	0.195076	-0.00159077	0.00162564	0.328	0.23
Risk factor	Lipids	Total cholesterol	s_chol	TC_Graham_2021	seq.5633.65	LILRB2	rs181568120	19	54833047	T	C	0	0.407298	0.0844631	7.09916e-07	23.2536	0.011553	0.00359384	0.0130591	0.783	0.00389
Risk factor	Lipids	Total cholesterol	s_chol	TC_Graham_2021	seq.5633.65	LILRB2	rs2247129	19	54749601	A	G	0	-0.228357	0.03965	4.2227e-09	33.1698	0.0554924	0.0123732	0.0041294	0.00273	0.0502
Risk factor	Lipids	Total cholesterol	s_chol	TC_Graham_2021	seq.5633.65	LILRB2	rs2556359	19	54677356	C	G	0	-0.268371	0.0589868	2.68639e-06	20.6996	0.0245265	0.0101847	0.004124	0.0135	0.029
Risk factor	Lipids	Total cholesterol	s_chol	TC_Graham_2021	seq.5633.65	LILRB2	rs373032	19	54783375	T	A	1	0.536671	0.0205348	7.35374e-151	683.023	0.221875	-0.00890299	0.00166837	9.48e-08	0.211
Risk factor	Lipids	Total cholesterol	s_chol	TC_Graham_2021	seq.5633.65	LILRB2	rs383369	19	54784130	C	T	1	-0.589523	0.0206993	1.02636e-178	811.129	0.212027	0.015423	0.00172376	3.64e-19	0.194
Risk factor	Lipids	Total cholesterol	s_chol	TC_Graham_2021	seq.5633.65	LILRB2	rs4042	19	54697462	C	A	0	0.341863	0.0656777	9.69143e-08	27.0937	0.0189394	0.00699958	0.00705018	0.321	0.0126
Risk factor	Lipids	Total cholesterol	s_chol	TC_Graham_2021	seq.5633.65	LILRB2	rs429539	19	54752624	T	C	0	-0.10889	0.0204291	4.90681e-08	28.4104	0.274621	0.00446708	0.00166297	0.00723	0.281
Risk factor	Lipids	Total cholesterol	s_chol	TC_Graham_2021	seq.5633.65	LILRB2	rs437236	19	54786341	G	C	0	-0.508395	0.0744378	4.25177e-12	46.6461	0.0149621	0.0279161	0.00569913	9.67e-07	0.0165
Risk factor	Lipids	Total cholesterol	s_chol	TC_Graham_2021	seq.5633.65	LILRB2	rs45548139	19	54409512	A	G	0	-0.401408	0.077696	1.19328e-07	26.6916	0.0137311	0.00508705	0.00814971	0.532	0.00972
Risk factor	Lipids	Total cholesterol	s_chol	TC_Graham_2021	seq.5633.65	LILRB2	rs542875167	19	54832581	T	C	0	-0.358529	0.073112	4.69923e-07	24.0476	0.015625	0.0158783	0.00675642	0.0188	0.0108
Risk factor	Lipids	Total cholesterol	s_chol	TC_Graham_2021	seq.5633.65	LILRB2	rs61567093	19	54734388	C	T	0	0.170455	0.0239047	4.9964e-13	50.8455	0.171875	-0.010109	0.00200367	4.53e-07	0.161
Risk factor	Lipids	Total cholesterol	s_chol	TC_Graham_2021	seq.5633.65	LILRB2	rs628258	19	54531649	C	T	0	-0.0901116	0.0197599	2.5537e-06	20.7966	0.305019	-0.00169133	0.00154651	0.274	0.278
Risk factor	Lipids	Total cholesterol	s_chol	TC_Graham_2021	seq.5633.65	LILRB2	rs6509861	19	54800667	T	C	0	0.0829924	0.0182097	2.58716e-06	20.7717	0.453693	-0.0076336	0.00162592	2.67e-06	0.498
Risk factor	Lipids	Total cholesterol	s_chol	TC_Graham_2021	seq.5633.65	LILRB2	rs71365447	19	54732548	G	A	0	0.104254	0.0211705	4.22895e-07	24.2506	0.248201	-0.000380751	0.0014784	0.797	0.322
Risk factor	Lipids	Total cholesterol	s_chol	TC_Graham_2021	seq.5633.65	LILRB2	rs7252525	19	54808614	T	C	0	0.156638	0.0326292	7.91165e-07	23.0452	0.0846591	-0.00282982	0.00250364	0.258	0.0801
Risk factor	Lipids	Total cholesterol	s_chol	TC_Graham_2021	seq.5633.65	LILRB2	rs7259731	19	54841732	T	G	0	0.151268	0.0271828	1.31195e-08	30.9675	0.127178	-0.00261018	0.00270308	0.334	0.12
Risk factor	Lipids	Total cholesterol	s_chol	TC_Graham_2021	seq.5633.65	LILRB2	rs73055442	19	54783693	T	C	1	-0.97328	0.0521094	3.76455e-78	348.854	0.0291667	0.0125632	0.00403146	0.00183	0.0299
Risk factor	Lipids	Total cholesterol	s_chol	TC_Graham_2021	seq.5633.65	LILRB2	rs73603631	19	54409783	C	G	0	0.0944719	0.0213365	4.76187e-06	19.6046	0.231439	0.00436036	0.00184234	0.0179	0.24
Risk factor	Lipids	Total cholesterol	s_chol	TC_Graham_2021	seq.5633.65	LILRB2	rs74387320	19	54754377	A	T	0	0.472988	0.0471596	5.65343e-24	100.591	0.0376894	-0.0133428	0.00319565	2.98e-05	0.0518
Risk factor	Lipids	Total cholesterol	s_chol	TC_Graham_2021	seq.5633.65	LILRB2	rs75622830	19	54611734	G	A	0	-0.193107	0.032235	1.04534e-09	35.8873	0.0855114	0.00308029	0.00240454	0.2	0.0895
Risk factor	Lipids	Total cholesterol	s_chol	TC_Graham_2021	seq.5633.65	LILRB2	rs76225367	19	54640947	A	G	0	0.286163	0.0598159	8.58936e-07	22.8873	0.0235795	0.00652009	0.00458077	0.155	0.0236
Risk factor	Lipids	Total cholesterol	s_chol	TC_Graham_2021	seq.5633.65	LILRB2	rs76413314	19	54654940	C	A	0	-0.496983	0.076853	5.0093e-11	41.8178	0.0138258	0.00500775	0.00572147	0.381	0.0154
Risk factor	Lipids	Total cholesterol	s_chol	TC_Graham_2021	seq.5633.65	LILRB2	rs78784872	19	54646603	C	T	0	-0.19127	0.0413454	1.86263e-06	21.4013	0.0493371	-0.00272466	0.00344725	0.429	0.0446
Risk factor	Lipids	Total cholesterol	s_chol	TC_Graham_2021	seq.5633.65	LILRB2	rs8113315	19	55007107	T	C	0	-0.094581	0.0184629	1.50548e-07	26.2427	0.405492	-0.000127288	0.00142297	0.929	0.433
Risk factor	Lipids	Total cholesterol	s_chol	TC_Graham_2021	seq.5675.6	TNC	rs10118040	9	117879414	G	A	0	0.391151	0.0186801	1.17076e-97	438.461	0.416163	0.00109839	0.00137578	0.425	0.404
Risk factor	Lipids	Total cholesterol	s_chol	TC_Graham_2021	seq.5675.6	TNC	rs10119915	9	117969573	A	G	0	0.354705	0.0320623	9.48306e-29	122.39	0.0969754	0.00304927	0.00212175	0.151	0.111
Risk factor	Lipids	Total cholesterol	s_chol	TC_Graham_2021	seq.5675.6	TNC	rs10120836	9	118176572	T	C	0	0.15614	0.0192325	2.35894e-16	65.9108	0.42448	0.0013226	0.00134405	0.325	0.455
Risk factor	Lipids	Total cholesterol	s_chol	TC_Graham_2021	seq.5675.6	TNC	rs10759761	9	117966294	A	C	0	-0.485849	0.0185489	1.60183e-151	686.067	0.412004	-0.00446592	0.00134486	0.000898	0.437
Risk factor	Lipids	Total cholesterol	s_chol	TC_Graham_2021	seq.5675.6	TNC	rs10817762	9	118161597	A	C	0	0.108349	0.0189454	5.35721e-09	32.7071	0.493289	0.00144898	0.00134291	0.281	0.518
Risk factor	Lipids	Total cholesterol	s_chol	TC_Graham_2021	seq.5675.6	TNC	rs10982326	9	117364533	A	C	0	0.139432	0.0292966	9.71214e-07	22.6512	0.122306	-0.00166363	0.00199634	0.405	0.129
Risk factor	Lipids	Total cholesterol	s_chol	TC_Graham_2021	seq.5675.6	TNC	rs10982474	9	117739612	C	T	0	-0.441853	0.0276864	1.22917e-57	254.696	0.132136	-0.0025639	0.00191043	0.18	0.149
Risk factor	Lipids	Total cholesterol	s_chol	TC_Graham_2021	seq.5675.6	TNC	rs10982475	9	117739703	T	C	0	0.246412	0.0382771	6.06956e-11	41.4425	0.0665406	-0.000604582	0.0025251	0.811	0.0749
Risk factor	Lipids	Total cholesterol	s_chol	TC_Graham_2021	seq.5675.6	TNC	rs10982500	9	117789303	T	G	0	0.228999	0.0402785	6.52571e-09	32.3237	0.0594518	0.00132212	0.00415368	0.75	0.0303
Risk factor	Lipids	Total cholesterol	s_chol	TC_Graham_2021	seq.5675.6	TNC	rs112982490	9	117992301	C	T	0	0.238489	0.0257944	1.1678e-20	85.4842	0.160491	0.00327633	0.00199972	0.101	0.139
Risk factor	Lipids	Total cholesterol	s_chol	TC_Graham_2021	seq.5675.6	TNC	rs113828061	9	117662746	G	A	0	-0.210046	0.0438469	8.32075e-07	22.9483	0.0509452	0.00210229	0.00366369	0.566	0.0396
Risk factor	Lipids	Total cholesterol	s_chol	TC_Graham_2021	seq.5675.6	TNC	rs1157836	9	118068722	C	T	0	-0.119721	0.0193204	2.8846e-10	38.398	0.432136	-0.00312578	0.00140182	0.0258	0.437
Risk factor	Lipids	Total cholesterol	s_chol	TC_Graham_2021	seq.5675.6	TNC	rs117303912	9	117606261	A	G	0	-0.330492	0.0534654	3.17641e-10	38.2099	0.0333648	-0.00634002	0.00483764	0.19	0.022
Risk factor	Lipids	Total cholesterol	s_chol	TC_Graham_2021	seq.5675.6	TNC	rs117344185	9	118211580	T	A	0	0.191169	0.038663	3.81708e-07	24.448	0.0666352	0.0043439	0.0030304	0.152	0.0606
Risk factor	Lipids	Total cholesterol	s_chol	TC_Graham_2021	seq.5675.6	TNC	rs117483753	9	117840827	A	T	0	0.482496	0.0883363	2.35353e-08	29.8338	0.0118147	0.00385676	0.00901879	0.669	0.00755
Risk factor	Lipids	Total cholesterol	s_chol	TC_Graham_2021	seq.5675.6	TNC	rs117733719	9	117782467	A	G	0	0.188363	0.0366483	1.37554e-07	26.417	0.0734405	-0.00103286	0.00279594	0.712	0.065
Risk factor	Lipids	Total cholesterol	s_chol	TC_Graham_2021	seq.5675.6	TNC	rs11795398	9	117712599	C	T	0	0.181069	0.0340011	5.03693e-08	28.3597	0.0851607	-0.000251261	0.002488	0.92	0.0787
Risk factor	Lipids	Total cholesterol	s_chol	TC_Graham_2021	seq.5675.6	TNC	rs118079617	9	118209899	A	T	0	-0.425444	0.0774437	1.96921e-08	30.1795	0.0151229	-0.00336997	0.00563191	0.55	0.0152
Risk factor	Lipids	Total cholesterol	s_chol	TC_Graham_2021	seq.5675.6	TNC	rs12555300	9	117779495	A	G	0	0.233508	0.0343596	5.37802e-12	46.1857	0.0865784	0.00224925	0.00236204	0.341	0.0883
Risk factor	Lipids	Total cholesterol	s_chol	TC_Graham_2021	seq.5675.6	TNC	rs1265921	9	117839576	C	T	0	0.307181	0.0225603	1.6086e-42	185.395	0.224575	0.00307954	0.00166488	0.0644	0.218
Risk factor	Lipids	Total cholesterol	s_chol	TC_Graham_2021	seq.5675.6	TNC	rs12683723	9	117913870	G	A	0	0.261885	0.030735	7.92673e-18	72.603	0.106522	0.00108694	0.00245676	0.658	0.082
Risk factor	Lipids	Total cholesterol	s_chol	TC_Graham_2021	seq.5675.6	TNC	rs13288168	9	117699786	T	C	0	0.30516	0.0480733	1.09203e-10	40.2946	0.0412098	0.00139442	0.0040621	0.731	0.0336
Risk factor	Lipids	Total cholesterol	s_chol	TC_Graham_2021	seq.5675.6	TNC	rs13292119	9	117842927	T	C	0	0.375329	0.0582895	6.01118e-11	41.4614	0.0275047	0.00527584	0.00321015	0.1	0.0467
Risk factor	Lipids	Total cholesterol	s_chol	TC_Graham_2021	seq.5675.6	TNC	rs139342636	9	117637946	T	C	0	-0.425482	0.0933398	2.577e-06	20.7792	0.010397	-0.00808439	0.0078635	0.304	0.00816
Risk factor	Lipids	Total cholesterol	s_chol	TC_Graham_2021	seq.5675.6	TNC	rs141011387	9	117997274	G	T	0	-0.75528	0.0957385	1.52322e-15	62.2362	0.0101134	-0.00273595	0.00693588	0.693	0.00938
Risk factor	Lipids	Total cholesterol	s_chol	TC_Graham_2021	seq.5675.6	TNC	rs142257498	9	117517140	A	G	0	-0.731273	0.0729814	6.22569e-24	100.4	0.0170132	-0.0120153	0.00538647	0.0257	0.0174
Risk factor	Lipids	Total cholesterol	s_chol	TC_Graham_2021	seq.5675.6	TNC	rs142514071	9	117858917	G	A	0	-0.840152	0.0574209	8.84654e-49	214.08	0.0281664	-0.00237181	0.0072874	0.745	0.0107
Risk factor	Lipids	Total cholesterol	s_chol	TC_Graham_2021	seq.5675.6	TNC	rs143583542	9	117930249	A	G	0	-1.05666	0.0792995	8.28981e-41	177.554	0.0143667	-0.013477	0.00766438	0.0787	0.00837
Risk factor	Lipids	Total cholesterol	s_chol	TC_Graham_2021	seq.5675.6	TNC	rs146021914	9	118169886	C	T	0	0.387099	0.0730521	5.82371e-08	28.0788	0.0176749	0.014211	0.00863805	0.0999	0.0073
Risk factor	Lipids	Total cholesterol	s_chol	TC_Graham_2021	seq.5675.6	TNC	rs148148289	9	117983435	A	G	0	0.384106	0.0776168	3.73461e-07	24.4901	0.0155009	0.0106342	0.00582314	0.0678	0.0161
Risk factor	Lipids	Total cholesterol	s_chol	TC_Graham_2021	seq.5675.6	TNC	rs1537011	9	117820549	C	G	0	0.20646	0.0331059	2.23948e-10	38.8921	0.0888469	0.00177147	0.00198445	0.372	0.129
Risk factor	Lipids	Total cholesterol	s_chol	TC_Graham_2021	seq.5675.6	TNC	rs16932140	9	117815879	G	A	0	0.294762	0.0480587	4.30172e-10	37.6183	0.0411153	0.00436978	0.00332956	0.189	0.0444
Risk factor	Lipids	Total cholesterol	s_chol	TC_Graham_2021	seq.5675.6	TNC	rs1757107	9	117845403	A	G	0	0.344928	0.018574	2.78541e-77	344.863	0.472401	0.000337815	0.00134848	0.802	0.525
Risk factor	Lipids	Total cholesterol	s_chol	TC_Graham_2021	seq.5675.6	TNC	rs1811141	9	117395661	T	C	0	-0.212658	0.0245759	2.5057e-18	74.8763	0.182892	0.00122201	0.00172694	0.479	0.183
Risk factor	Lipids	Total cholesterol	s_chol	TC_Graham_2021	seq.5675.6	TNC	rs1819343	9	117328001	A	G	0	0.0920303	0.0191185	7.40888e-07	23.1715	0.484688	-6.10458e-05	0.00134792	0.964	0.51
Risk factor	Lipids	Total cholesterol	s_chol	TC_Graham_2021	seq.5675.6	TNC	rs183876104	9	117704971	G	C	0	-0.93881	0.0746812	1.52612e-36	158.028	0.0166352	-0.00293789	0.00688531	0.67	0.0148
Risk factor	Lipids	Total cholesterol	s_chol	TC_Graham_2021	seq.5675.6	TNC	rs188988092	9	117832832	C	T	0	-0.980686	0.0818226	2.11603e-33	143.653	0.0134216	-0.00580667	0.00790047	0.462	0.00871
Risk factor	Lipids	Total cholesterol	s_chol	TC_Graham_2021	seq.5675.6	TNC	rs2418322	9	117630737	G	A	0	0.135621	0.0195068	1.79436e-12	48.3372	0.383648	0.00202659	0.00135343	0.134	0.419
Risk factor	Lipids	Total cholesterol	s_chol	TC_Graham_2021	seq.5675.6	TNC	rs34367625	9	117541414	T	C	0	0.242246	0.0371974	3.69688e-11	42.4119	0.0719282	0.000138341	0.00269005	0.959	0.071
Risk factor	Lipids	Total cholesterol	s_chol	TC_Graham_2021	seq.5675.6	TNC	rs34538780	9	117723904	A	G	0	0.287065	0.0335669	6.04733e-18	73.1371	0.089225	0.00173505	0.00271917	0.523	0.0697
Risk factor	Lipids	Total cholesterol	s_chol	TC_Graham_2021	seq.5675.6	TNC	rs35097049	9	117624799	T	C	0	-0.18198	0.0227525	6.31041e-16	63.9719	0.228828	-0.00339591	0.00158225	0.0319	0.233
Risk factor	Lipids	Total cholesterol	s_chol	TC_Graham_2021	seq.5675.6	TNC	rs35165312	9	117748652	A	G	0	-0.130492	0.019648	1.55264e-11	44.1094	0.385728	-0.000976713	0.00142343	0.493	0.352
Risk factor	Lipids	Total cholesterol	s_chol	TC_Graham_2021	seq.5675.6	TNC	rs35890599	9	118230214	G	A	0	0.194231	0.0324057	1.02541e-09	35.9248	0.0934783	0.000223064	0.002313	0.923	0.092
Risk factor	Lipids	Total cholesterol	s_chol	TC_Graham_2021	seq.5675.6	TNC	rs4979481	9	117750232	C	T	0	0.30536	0.0209152	1.40612e-48	213.157	0.283365	0.00107275	0.00148838	0.471	0.304
Risk factor	Lipids	Total cholesterol	s_chol	TC_Graham_2021	seq.5675.6	TNC	rs554200573	9	118098558	G	A	0	0.394663	0.0806369	4.93225e-07	23.9544	0.0145558	0.0100317	0.00765253	0.19	0.00882
Risk factor	Lipids	Total cholesterol	s_chol	TC_Graham_2021	seq.5675.6	TNC	rs55737197	9	117554791	T	C	1	-0.284468	0.0613955	1.79881e-06	21.4681	0.0249527	0.00183026	0.00418464	0.662	0.0261
Risk factor	Lipids	Total cholesterol	s_chol	TC_Graham_2021	seq.5675.6	TNC	rs55859521	9	117568960	T	C	0	0.301115	0.054858	2.0212e-08	30.129	0.0308129	0.00915173	0.00442104	0.0384	0.0257
Risk factor	Lipids	Total cholesterol	s_chol	TC_Graham_2021	seq.5675.6	TNC	rs55924578	9	118204337	A	G	0	-0.402286	0.0591919	5.36695e-12	46.1897	0.0258979	-0.00584529	0.00435159	0.179	0.0254
Risk factor	Lipids	Total cholesterol	s_chol	TC_Graham_2021	seq.5675.6	TNC	rs62578006	9	117986671	G	A	0	-0.336567	0.0219321	1.88753e-53	235.496	0.242911	-0.00437869	0.00159989	0.0062	0.231
Risk factor	Lipids	Total cholesterol	s_chol	TC_Graham_2021	seq.5675.6	TNC	rs62580477	9	117877486	T	C	0	-0.851618	0.0468125	2.98022e-74	330.953	0.039603	-0.00697994	0.00360102	0.0526	0.0385
Risk factor	Lipids	Total cholesterol	s_chol	TC_Graham_2021	seq.5675.6	TNC	rs66599217	9	117661628	A	T	0	0.159884	0.0264306	7.27832e-10	36.5928	0.152174	0.00193558	0.00231485	0.403	0.16
Risk factor	Lipids	Total cholesterol	s_chol	TC_Graham_2021	seq.5675.6	TNC	rs7021589	9	117804667	C	T	0	-1.19406	0.0194414	0	3772.22	0.172873	-0.00592744	0.00187871	0.0016	0.15
Risk factor	Lipids	Total cholesterol	s_chol	TC_Graham_2021	seq.5675.6	TNC	rs7026596	9	117838093	T	C	0	0.225119	0.0259005	1.78551e-18	75.5454	0.15775	-0.000881791	0.00169463	0.603	0.198
Risk factor	Lipids	Total cholesterol	s_chol	TC_Graham_2021	seq.5675.6	TNC	rs7028273	9	118094992	C	T	0	-0.275149	0.022251	2.00374e-35	152.91	0.235444	-0.00295409	0.00161092	0.0667	0.224
Risk factor	Lipids	Total cholesterol	s_chol	TC_Graham_2021	seq.5675.6	TNC	rs72756571	9	117667888	T	G	0	-0.147809	0.0311443	1.0377e-06	22.524	0.103592	-0.00313614	0.00261715	0.231	0.0728
Risk factor	Lipids	Total cholesterol	s_chol	TC_Graham_2021	seq.5675.6	TNC	rs72762373	9	117998886	A	G	0	0.311779	0.0460356	6.32604e-12	45.8676	0.0453686	-0.00374102	0.00389886	0.337	0.0324
Risk factor	Lipids	Total cholesterol	s_chol	TC_Graham_2021	seq.5675.6	TNC	rs72764245	9	118077738	C	T	0	-0.299788	0.0463764	5.09059e-11	41.7863	0.0444234	0.00343555	0.00349136	0.325	0.0404
Risk factor	Lipids	Total cholesterol	s_chol	TC_Graham_2021	seq.5675.6	TNC	rs74612843	9	117708888	G	A	0	-0.378178	0.0349331	1.29931e-27	117.197	0.0805293	-0.000856492	0.00312915	0.784	0.0549
Risk factor	Lipids	Total cholesterol	s_chol	TC_Graham_2021	seq.5675.6	TNC	rs76062121	9	118026440	A	G	0	0.207467	0.0265377	2.68727e-15	61.1183	0.159924	-0.00061197	0.00188206	0.745	0.151
Risk factor	Lipids	Total cholesterol	s_chol	TC_Graham_2021	seq.5675.6	TNC	rs76063798	9	117436029	T	A	0	-0.241006	0.0417499	3.90259e-09	33.3231	0.0538752	-0.000313053	0.00247105	0.899	0.0786
Risk factor	Lipids	Total cholesterol	s_chol	TC_Graham_2021	seq.5675.6	TNC	rs77579837	9	118054871	A	G	0	-0.443576	0.0773078	4.79597e-09	32.9222	0.0155955	0.009117	0.00612465	0.137	0.0126
Risk factor	Lipids	Total cholesterol	s_chol	TC_Graham_2021	seq.5675.6	TNC	rs77894381	9	117749523	T	A	0	0.264916	0.0233915	4.91649e-30	128.263	0.208412	-0.000579224	0.00176547	0.743	0.188
Risk factor	Lipids	Total cholesterol	s_chol	TC_Graham_2021	seq.5675.6	TNC	rs78465934	9	117947015	A	G	0	0.224122	0.0486928	2.08449e-06	21.1855	0.0402647	0.00232385	0.00331589	0.483	0.0432
Risk factor	Lipids	Total cholesterol	s_chol	TC_Graham_2021	seq.5675.6	TNC	rs7859870	9	118367195	G	A	0	0.160799	0.0239208	8.95365e-12	45.1872	0.197732	0.000197273	0.00178207	0.912	0.173
Risk factor	Lipids	Total cholesterol	s_chol	TC_Graham_2021	seq.5675.6	TNC	rs7860703	9	118122374	A	C	0	0.181637	0.0191678	1.31916e-21	89.7975	0.477127	0.00112334	0.00133909	0.402	0.499
Risk factor	Lipids	Total cholesterol	s_chol	TC_Graham_2021	seq.5675.6	TNC	rs7865462	9	117823114	C	T	0	0.439894	0.018232	6.4203e-129	582.14	0.47259	0.00465929	0.00133079	0.000463	0.498
Risk factor	Lipids	Total cholesterol	s_chol	TC_Graham_2021	seq.5675.6	TNC	rs78709754	9	117979116	T	C	0	0.363331	0.0582152	2.17154e-10	38.9522	0.026465	0.00175109	0.00381563	0.646	0.0322
Risk factor	Lipids	Total cholesterol	s_chol	TC_Graham_2021	seq.5675.6	TNC	rs79003972	9	117793657	T	C	0	0.181778	0.0400971	2.90147e-06	20.5521	0.060586	-0.00232878	0.00311411	0.455	0.0496
Risk factor	Lipids	Total cholesterol	s_chol	TC_Graham_2021	seq.5675.6	TNC	rs79091340	9	118097652	A	G	0	0.16062	0.0350859	2.34825e-06	20.9572	0.0810019	0.000882599	0.00246429	0.72	0.0812
Risk factor	Lipids	Total cholesterol	s_chol	TC_Graham_2021	seq.5675.6	TNC	rs79352551	9	118090145	C	T	0	-0.775889	0.0405928	9.66239e-82	365.343	0.0558601	-0.00722014	0.00342747	0.0352	0.0445
Risk factor	Lipids	Total cholesterol	s_chol	TC_Graham_2021	seq.5675.6	TNC	rs79956292	9	117762305	T	C	0	0.478204	0.0796731	9.74052e-10	36.0249	0.0153119	-0.00621576	0.00672675	0.355	0.011
Risk factor	Lipids	Total cholesterol	s_chol	TC_Graham_2021	seq.5736.1	TREML2	rs10456501	6	41097197	A	G	0	-0.285746	0.031102	2.01256e-20	84.408	0.106886	-0.00200478	0.00220907	0.364	0.128
Risk factor	Lipids	Total cholesterol	s_chol	TC_Graham_2021	seq.5736.1	TREML2	rs111673840	6	41248234	A	G	0	0.596665	0.0890687	1.04975e-11	44.8757	0.0117291	0.00992526	0.0074619	0.183	0.00885
Risk factor	Lipids	Total cholesterol	s_chol	TC_Graham_2021	seq.5736.1	TREML2	rs11753299	6	41427206	G	T	0	0.110425	0.023193	9.62537e-07	22.6684	0.221623	0.000961575	0.00178562	0.59	0.184
Risk factor	Lipids	Total cholesterol	s_chol	TC_Graham_2021	seq.5736.1	TREML2	rs11754032	6	40902611	A	G	0	-0.10697	0.0219363	5.40219e-07	23.7792	0.247919	-0.00181186	0.00153951	0.239	0.274
Risk factor	Lipids	Total cholesterol	s_chol	TC_Graham_2021	seq.5736.1	TREML2	rs11963337	6	40941771	T	C	0	-0.257885	0.0567258	2.73158e-06	20.6676	0.0297011	-0.00106379	0.00420258	0.8	0.029
Risk factor	Lipids	Total cholesterol	s_chol	TC_Graham_2021	seq.5736.1	TREML2	rs141476204	6	41297068	T	C	0	-0.27075	0.0535683	2.15992e-07	25.5459	0.0335793	-0.0028749	0.00293524	0.327	0.0538
Risk factor	Lipids	Total cholesterol	s_chol	TC_Graham_2021	seq.5736.1	TREML2	rs146298635	6	40998324	A	G	0	0.426699	0.0820209	9.84078e-08	27.0641	0.0140938	-0.000688306	0.00729435	0.925	0.01
Risk factor	Lipids	Total cholesterol	s_chol	TC_Graham_2021	seq.5736.1	TREML2	rs149386631	6	40963668	A	G	0	0.389609	0.0879725	4.73884e-06	19.6139	0.0120129	0.00694788	0.00650509	0.285	0.0115
Risk factor	Lipids	Total cholesterol	s_chol	TC_Graham_2021	seq.5736.1	TREML2	rs16894168	6	40969949	C	T	0	0.609428	0.056949	5.01833e-27	114.518	0.029039	0.00835771	0.00392117	0.0331	0.0323
Risk factor	Lipids	Total cholesterol	s_chol	TC_Graham_2021	seq.5736.1	TREML2	rs1853833	6	41477214	A	G	0	0.188147	0.0419207	3.59197e-06	20.1436	0.0568483	0.00179432	0.00329565	0.586	0.0515
Risk factor	Lipids	Total cholesterol	s_chol	TC_Graham_2021	seq.5736.1	TREML2	rs188305920	6	41022100	T	C	0	0.598284	0.0564699	1.57605e-26	112.249	0.0297011	0.00515674	0.00705157	0.465	0.011
Risk factor	Lipids	Total cholesterol	s_chol	TC_Graham_2021	seq.5736.1	TREML2	rs191348366	6	41272871	T	C	0	0.688156	0.0893905	6.89374e-15	59.264	0.0117291	0.000796533	0.00583209	0.891	0.0145
Risk factor	Lipids	Total cholesterol	s_chol	TC_Graham_2021	seq.5736.1	TREML2	rs1929766	6	40765677	G	A	0	-0.121631	0.0193477	1.62261e-10	39.5212	0.474839	0.000771019	0.0013349	0.564	0.491
Risk factor	Lipids	Total cholesterol	s_chol	TC_Graham_2021	seq.5736.1	TREML2	rs2004196	6	41217087	T	C	0	-0.253337	0.026116	1.50083e-22	94.0988	0.157491	-0.0026077	0.00188051	0.166	0.154
Risk factor	Lipids	Total cholesterol	s_chol	TC_Graham_2021	seq.5736.1	TREML2	rs2006080	6	41166768	T	C	0	-0.164319	0.0229047	3.64109e-13	51.4667	0.214056	-0.00464372	0.00164687	0.00481	0.21
Risk factor	Lipids	Total cholesterol	s_chol	TC_Graham_2021	seq.5736.1	TREML2	rs2183817	6	40912679	G	T	0	-0.192118	0.0432053	4.36139e-06	19.7725	0.0524026	-0.00643777	0.00395678	0.104	0.0417
Risk factor	Lipids	Total cholesterol	s_chol	TC_Graham_2021	seq.5736.1	TREML2	rs34346157	6	41166310	A	G	0	-0.335989	0.0193154	4.51104e-68	302.582	0.365778	-0.00462157	0.00140344	0.000991	0.374
Risk factor	Lipids	Total cholesterol	s_chol	TC_Graham_2021	seq.5736.1	TREML2	rs3997700	6	41219627	A	G	0	0.201837	0.0189406	8.14628e-27	113.557	0.461313	0.00326978	0.00136212	0.0164	0.425
Risk factor	Lipids	Total cholesterol	s_chol	TC_Graham_2021	seq.5736.1	TREML2	rs41273752	6	41061939	T	C	0	0.700633	0.0894897	2.45487e-15	61.2964	0.0108778	0.0139179	0.00625609	0.0261	0.0128
Risk factor	Lipids	Total cholesterol	s_chol	TC_Graham_2021	seq.5736.1	TREML2	rs4711656	6	41075960	C	T	0	-0.245608	0.0538082	2.50333e-06	20.8347	0.0329171	-0.00209337	0.00426137	0.623	0.0282
Risk factor	Lipids	Total cholesterol	s_chol	TC_Graham_2021	seq.5736.1	TREML2	rs55816716	6	40672602	G	C	0	0.138349	0.0239376	3.74462e-09	33.4034	0.197787	0.00107009	0.00174659	0.54	0.194
Risk factor	Lipids	Total cholesterol	s_chol	TC_Graham_2021	seq.5736.1	TREML2	rs60196305	6	41217707	A	G	0	-0.272246	0.0348912	3.02953e-15	60.8823	0.081347	-0.00117358	0.00230369	0.61	0.0938
Risk factor	Lipids	Total cholesterol	s_chol	TC_Graham_2021	seq.5736.1	TREML2	rs62396355	6	41166149	G	A	1	0.736329	0.0244247	5.88906e-200	908.836	0.155789	0.0089659	0.00218991	4.24e-05	0.127
Risk factor	Lipids	Total cholesterol	s_chol	TC_Graham_2021	seq.5736.1	TREML2	rs67299405	6	41245946	A	G	0	0.570601	0.0365131	2.3726e-55	244.212	0.0705638	0.00606558	0.00243304	0.0127	0.0822
Risk factor	Lipids	Total cholesterol	s_chol	TC_Graham_2021	seq.5736.1	TREML2	rs6918969	6	41049895	C	T	0	-0.180348	0.0220017	1.23227e-16	67.1909	0.254824	-0.00131962	0.00152342	0.386	0.268
Risk factor	Lipids	Total cholesterol	s_chol	TC_Graham_2021	seq.5736.1	TREML2	rs6929418	6	41307594	G	A	0	0.159734	0.0220491	2.1707e-13	52.4823	0.247162	0.00229148	0.00163301	0.161	0.24
Risk factor	Lipids	Total cholesterol	s_chol	TC_Graham_2021	seq.5736.1	TREML2	rs6939973	6	41250961	G	A	0	-0.140474	0.0262071	4.15763e-08	28.7312	0.163829	-0.00391951	0.00192941	0.0422	0.144
Risk factor	Lipids	Total cholesterol	s_chol	TC_Graham_2021	seq.5736.1	TREML2	rs71573331	6	40941619	A	C	0	-0.173476	0.0385061	3.3162e-06	20.2964	0.0657397	0.00289111	0.00309006	0.349	0.0521
Risk factor	Lipids	Total cholesterol	s_chol	TC_Graham_2021	seq.5736.1	TREML2	rs72851967	6	40925255	A	G	0	-0.444991	0.0639409	1.70849e-12	48.4334	0.0227015	0.000419457	0.00422444	0.921	0.0272
Risk factor	Lipids	Total cholesterol	s_chol	TC_Graham_2021	seq.5736.1	TREML2	rs74465624	6	41346079	A	G	0	0.421354	0.0463592	5.00244e-20	82.6081	0.0450246	-0.0002121	0.00340405	0.95	0.0401
Risk factor	Lipids	Total cholesterol	s_chol	TC_Graham_2021	seq.5736.1	TREML2	rs75427653	6	40821278	C	G	0	0.240724	0.036734	2.81649e-11	42.944	0.0758608	0.00769721	0.00295011	0.00908	0.057
Risk factor	Lipids	Total cholesterol	s_chol	TC_Graham_2021	seq.5736.1	TREML2	rs75567295	6	40885598	T	C	0	-0.247836	0.0390129	1.05806e-10	40.3564	0.0664018	-0.00240617	0.00314032	0.444	0.0509
Risk factor	Lipids	Total cholesterol	s_chol	TC_Graham_2021	seq.5736.1	TREML2	rs76271738	6	40876663	G	A	0	0.31865	0.0275915	3.74089e-31	133.376	0.138195	0.00473702	0.00200797	0.0183	0.142
Risk factor	Lipids	Total cholesterol	s_chol	TC_Graham_2021	seq.5736.1	TREML2	rs77279417	6	40904567	A	T	0	0.332666	0.0488611	4.93445e-12	46.3543	0.0387817	-0.00276871	0.00369864	0.454	0.0353
Risk factor	Lipids	Total cholesterol	s_chol	TC_Graham_2021	seq.5736.1	TREML2	rs7746902	6	40926958	G	A	0	0.229016	0.0206357	6.41064e-29	123.167	0.299849	0.00304088	0.00145899	0.0371	0.295
Risk factor	Lipids	Total cholesterol	s_chol	TC_Graham_2021	seq.5736.1	TREML2	rs7748777	6	41133806	A	G	0	-0.264347	0.0194615	2.52315e-42	184.5	0.412032	-0.00637265	0.0013705	3.32e-06	0.454
Risk factor	Lipids	Total cholesterol	s_chol	TC_Graham_2021	seq.5736.1	TREML2	rs7760176	6	40676827	G	A	0	0.196278	0.0225762	1.74914e-18	75.586	0.233825	0.000526603	0.00160662	0.743	0.229
Risk factor	Lipids	Total cholesterol	s_chol	TC_Graham_2021	seq.5736.1	TREML2	rs7771818	6	41298683	T	A	0	0.165723	0.0216478	9.63408e-15	58.6055	0.272891	0.00155203	0.00153379	0.312	0.268
Risk factor	Lipids	Total cholesterol	s_chol	TC_Graham_2021	seq.5736.1	TREML2	rs814837	6	41389511	T	C	0	-0.0931888	0.0199867	1.56165e-06	21.7393	0.364548	0.00289269	0.00141073	0.0403	0.344
Risk factor	Lipids	Total cholesterol	s_chol	TC_Graham_2021	seq.5736.1	TREML2	rs9369259	6	41010276	A	T	0	-0.207268	0.0444553	1.56278e-06	21.7379	0.0487136	0.00108239	0.00353472	0.759	0.0414
Risk factor	Lipids	Total cholesterol	s_chol	TC_Graham_2021	seq.5736.1	TREML2	rs9381020	6	40963895	C	T	0	0.27746	0.0202083	3.35658e-43	188.513	0.318294	4.72861e-06	0.0014564	0.997	0.308
Risk factor	Lipids	Total cholesterol	s_chol	TC_Graham_2021	seq.5736.1	TREML2	rs9381053	6	41323684	C	T	0	-0.114905	0.0198155	3.34068e-09	33.6254	0.371926	-0.00101241	0.00140865	0.472	0.364
Risk factor	Lipids	Total cholesterol	s_chol	TC_Graham_2021	seq.5736.1	TREML2	rs9471484	6	41112823	T	A	0	0.577394	0.084545	4.26269e-12	46.6411	0.0129588	-0.0034043	0.0108886	0.755	0.00593
Risk factor	Lipids	Total cholesterol	s_chol	TC_Graham_2021	seq.5736.1	TREML2	rs9471497	6	41159076	C	A	0	-0.286302	0.0476882	9.64809e-10	36.0435	0.041714	-0.0111428	0.00309919	0.000324	0.0494
Risk factor	Lipids	Total cholesterol	s_chol	TC_Graham_2021	seq.5736.1	TREML2	rs9471555	6	41290769	C	T	0	0.131999	0.0191223	2.54788e-12	47.6498	0.482974	0.00240063	0.00133881	0.073	0.452
Risk factor	Lipids	Total cholesterol	s_chol	TC_Graham_2021	seq.5738.25	TNC	rs10982605	9	117965039	C	T	0	-0.211256	0.0472797	3.9437e-06	19.965	0.0411075	-0.00350016	0.00301234	0.245	0.053
Risk factor	Lipids	Total cholesterol	s_chol	TC_Graham_2021	seq.5738.25	TNC	rs112323307	9	118327080	C	A	0	-0.341661	0.0473679	2.73818e-13	52.0263	0.0416745	-0.0037398	0.00373497	0.317	0.0358
Risk factor	Lipids	Total cholesterol	s_chol	TC_Graham_2021	seq.5738.25	TNC	rs117303912	9	117606261	A	G	0	-0.269654	0.0531661	1.96915e-07	25.7243	0.0333585	-0.00634002	0.00483764	0.19	0.022
Risk factor	Lipids	Total cholesterol	s_chol	TC_Graham_2021	seq.5738.25	TNC	rs12683723	9	117913870	G	A	0	0.174826	0.0306413	5.79781e-09	32.5535	0.106502	0.00108694	0.00245676	0.658	0.082
Risk factor	Lipids	Total cholesterol	s_chol	TC_Graham_2021	seq.5738.25	TNC	rs1335354	9	117970659	T	G	0	0.134443	0.0217641	3.26071e-10	38.1588	0.266207	0.000762036	0.00150654	0.613	0.271
Risk factor	Lipids	Total cholesterol	s_chol	TC_Graham_2021	seq.5738.25	TNC	rs140744243	9	117949548	G	C	0	0.641785	0.0967299	1.62455e-11	44.0208	0.0103005	-0.000392766	0.00832541	0.962	0.00662
Risk factor	Lipids	Total cholesterol	s_chol	TC_Graham_2021	seq.5738.25	TNC	rs2027156	9	118012716	G	A	0	0.104392	0.0190898	2.26968e-08	29.9042	0.489038	0.000830981	0.00133747	0.534	0.48
Risk factor	Lipids	Total cholesterol	s_chol	TC_Graham_2021	seq.5738.25	TNC	rs34367625	9	117541414	T	C	0	0.180168	0.0370108	5.63711e-07	23.6973	0.0719146	0.000138341	0.00269005	0.959	0.071
Risk factor	Lipids	Total cholesterol	s_chol	TC_Graham_2021	seq.5738.25	TNC	rs34810955	9	117790925	C	A	0	0.227357	0.0229228	1.73169e-23	98.3742	0.217067	0.00318494	0.001733	0.0661	0.188
Risk factor	Lipids	Total cholesterol	s_chol	TC_Graham_2021	seq.5738.25	TNC	rs4978621	9	117909576	G	A	0	0.166002	0.0204599	2.45851e-16	65.8294	0.301172	0.00378141	0.00146612	0.0099	0.3
Risk factor	Lipids	Total cholesterol	s_chol	TC_Graham_2021	seq.5738.25	TNC	rs541723783	9	117866255	G	A	0	-0.368184	0.0483345	1.29402e-14	58.025	0.039879	0.00425227	0.00488127	0.384	0.024
Risk factor	Lipids	Total cholesterol	s_chol	TC_Graham_2021	seq.5738.25	TNC	rs61739209	9	117840334	A	G	1	0.390119	0.0694831	9.85154e-09	31.5236	0.0189945	0.00549963	0.00348972	0.115	0.039
Risk factor	Lipids	Total cholesterol	s_chol	TC_Graham_2021	seq.5738.25	TNC	rs62577483	9	118121575	G	C	0	0.175761	0.0213465	9.07475e-17	67.7941	0.271782	0.000927776	0.00148339	0.532	0.29
Risk factor	Lipids	Total cholesterol	s_chol	TC_Graham_2021	seq.5738.25	TNC	rs62580479	9	117879453	G	C	0	-0.359144	0.0648297	1.51403e-08	30.6895	0.022113	-0.00361057	0.00346398	0.297	0.0386
Risk factor	Lipids	Total cholesterol	s_chol	TC_Graham_2021	seq.5738.25	TNC	rs6478144	9	117924854	G	C	0	0.197469	0.0310402	9.97547e-11	40.4715	0.102533	0.00365821	0.00194674	0.0602	0.138
Risk factor	Lipids	Total cholesterol	s_chol	TC_Graham_2021	seq.5738.25	TNC	rs7029844	9	117878911	A	G	0	-0.341882	0.0205378	1.60476e-62	277.105	0.297108	-0.00634843	0.0014809	1.81e-05	0.29
Risk factor	Lipids	Total cholesterol	s_chol	TC_Graham_2021	seq.5738.25	TNC	rs80212185	9	118080801	G	C	0	0.22148	0.049427	3.71555e-06	20.0789	0.0388395	0.00617817	0.00412395	0.134	0.0318
Risk factor	Lipids	Total cholesterol	s_chol	TC_Graham_2021	seq.5867.60	ARG1	rs117609185	6	131852217	A	G	0	-0.294726	0.067022	5.47647e-06	19.3376	0.0218213	-0.00996633	0.00463759	0.0316	0.0242
Risk factor	Lipids	Total cholesterol	s_chol	TC_Graham_2021	seq.5867.60	ARG1	rs2781668	6	131897278	T	C	0	-0.193591	0.0236588	1.38868e-16	66.9553	0.20376	-0.0101177	0.00181079	2.3e-08	0.169
Risk factor	Lipids	Total cholesterol	s_chol	TC_Graham_2021	seq.5900.11	HINT1	rs57257350	5	130231159	A	C	0	0.134805	0.0220698	5.04056e-10	37.3091	0.244942	0.00465823	0.00156016	0.00283	0.257
Risk factor	Lipids	Total cholesterol	s_chol	TC_Graham_2021	seq.6042.52	TNC	rs10119915	9	117969573	A	G	0	0.268496	0.0314895	7.5405e-18	72.7016	0.0969754	0.00304927	0.00212175	0.151	0.111
Risk factor	Lipids	Total cholesterol	s_chol	TC_Graham_2021	seq.6042.52	TNC	rs10759752	9	117803720	G	A	0	0.220841	0.0186425	1.12715e-32	140.33	0.425236	0.00384206	0.00135286	0.00451	0.422
Risk factor	Lipids	Total cholesterol	s_chol	TC_Graham_2021	seq.6042.52	TNC	rs10759761	9	117966294	A	C	0	-0.303323	0.0188272	1.06957e-58	259.561	0.412004	-0.00446592	0.00134486	0.000898	0.437
Risk factor	Lipids	Total cholesterol	s_chol	TC_Graham_2021	seq.6042.52	TNC	rs10817746	9	118091712	C	T	0	0.153997	0.0217975	8.037e-13	49.9127	0.242722	0.00287783	0.00153499	0.0608	0.253
Risk factor	Lipids	Total cholesterol	s_chol	TC_Graham_2021	seq.6042.52	TNC	rs10817762	9	118161597	A	C	0	0.100857	0.0185265	2.60586e-08	29.6364	0.493289	0.00144898	0.00134291	0.281	0.518
Risk factor	Lipids	Total cholesterol	s_chol	TC_Graham_2021	seq.6042.52	TNC	rs10982474	9	117739612	C	T	0	-0.243638	0.0275041	4.06427e-19	78.4685	0.132231	-0.0025639	0.00191043	0.18	0.149
Risk factor	Lipids	Total cholesterol	s_chol	TC_Graham_2021	seq.6042.52	TNC	rs117157109	9	117730451	A	C	0	-0.35674	0.0338316	2.69065e-26	111.188	0.0836484	-0.00540688	0.00297507	0.0692	0.078
Risk factor	Lipids	Total cholesterol	s_chol	TC_Graham_2021	seq.6042.52	TNC	rs117194625	9	117358876	C	T	0	-0.428203	0.080125	4.54118e-08	28.5603	0.0139887	0.000994769	0.0065169	0.879	0.0116
Risk factor	Lipids	Total cholesterol	s_chol	TC_Graham_2021	seq.6042.52	TNC	rs117303912	9	117606261	A	G	0	-0.291551	0.0523031	1.24293e-08	31.0724	0.0333648	-0.00634002	0.00483764	0.19	0.022
Risk factor	Lipids	Total cholesterol	s_chol	TC_Graham_2021	seq.6042.52	TNC	rs12005529	9	117353340	T	C	0	-0.159359	0.0278438	5.22309e-09	32.7564	0.128544	0.00246815	0.00224017	0.271	0.1
Risk factor	Lipids	Total cholesterol	s_chol	TC_Graham_2021	seq.6042.52	TNC	rs12683723	9	117913870	G	A	0	0.17688	0.0301543	2.23446e-09	34.408	0.106522	0.00108694	0.00245676	0.658	0.082
Risk factor	Lipids	Total cholesterol	s_chol	TC_Graham_2021	seq.6042.52	TNC	rs13288168	9	117699786	T	C	0	0.232908	0.0470658	3.7382e-07	24.4883	0.0412098	0.00139442	0.0040621	0.731	0.0336
Risk factor	Lipids	Total cholesterol	s_chol	TC_Graham_2021	seq.6042.52	TNC	rs13292119	9	117842927	T	C	0	0.31431	0.0570433	1.79392e-08	30.3604	0.0275047	0.00527584	0.00321015	0.1	0.0467
Risk factor	Lipids	Total cholesterol	s_chol	TC_Graham_2021	seq.6042.52	TNC	rs1360822	9	118064714	G	C	0	0.091807	0.0190965	7.64032e-07	23.1123	0.390737	0.000886084	0.00139471	0.525	0.395
Risk factor	Lipids	Total cholesterol	s_chol	TC_Graham_2021	seq.6042.52	TNC	rs140744243	9	117949548	G	C	0	0.461019	0.0953942	6.73204e-07	23.3557	0.0103025	-0.000392766	0.00832541	0.962	0.00662
Risk factor	Lipids	Total cholesterol	s_chol	TC_Graham_2021	seq.6042.52	TNC	rs141011387	9	117997274	G	T	0	-0.466374	0.0939252	3.42839e-07	24.655	0.0101134	-0.00273595	0.00693588	0.693	0.00938
Risk factor	Lipids	Total cholesterol	s_chol	TC_Graham_2021	seq.6042.52	TNC	rs1414152	9	117973181	A	C	0	-0.24956	0.0183909	3.02622e-42	184.138	0.495558	-0.00285402	0.0013463	0.034	0.476
Risk factor	Lipids	Total cholesterol	s_chol	TC_Graham_2021	seq.6042.52	TNC	rs141639647	9	118374445	T	C	0	-0.41254	0.0872786	1.14097e-06	22.3417	0.0116257	0.00481472	0.0116117	0.678	0.00446
Risk factor	Lipids	Total cholesterol	s_chol	TC_Graham_2021	seq.6042.52	TNC	rs142257498	9	117517140	A	G	0	-0.453211	0.0717508	1.33812e-10	39.8977	0.0170132	-0.0120153	0.00538647	0.0257	0.0174
Risk factor	Lipids	Total cholesterol	s_chol	TC_Graham_2021	seq.6042.52	TNC	rs143583542	9	117930249	A	G	0	-0.64706	0.0783123	7.12911e-17	68.2699	0.0143667	-0.013477	0.00766438	0.0787	0.00837
Risk factor	Lipids	Total cholesterol	s_chol	TC_Graham_2021	seq.6042.52	TNC	rs17819305	9	117816230	T	C	0	0.227031	0.0278543	1.80968e-16	66.4333	0.125898	0.00170714	0.00232826	0.463	0.0937
Risk factor	Lipids	Total cholesterol	s_chol	TC_Graham_2021	seq.6042.52	TNC	rs183876104	9	117704971	G	C	0	-0.569907	0.0736774	5.16337e-15	59.8328	0.0166352	-0.00293789	0.00688531	0.67	0.0148
Risk factor	Lipids	Total cholesterol	s_chol	TC_Graham_2021	seq.6042.52	TNC	rs188988092	9	117832832	C	T	0	-0.559566	0.0807036	2.0514e-12	48.0747	0.0134216	-0.00580667	0.00790047	0.462	0.00871
Risk factor	Lipids	Total cholesterol	s_chol	TC_Graham_2021	seq.6042.52	TNC	rs3181356	9	117692882	T	C	0	-0.137014	0.0220824	2.74059e-10	38.4979	0.23431	-0.00468611	0.00172614	0.00663	0.222
Risk factor	Lipids	Total cholesterol	s_chol	TC_Graham_2021	seq.6042.52	TNC	rs34367625	9	117541414	T	C	0	0.201726	0.0364204	1.52259e-08	30.6785	0.0718336	0.000138341	0.00269005	0.959	0.071
Risk factor	Lipids	Total cholesterol	s_chol	TC_Graham_2021	seq.6042.52	TNC	rs4335203	9	117970824	G	T	0	0.237808	0.0188953	1.26763e-36	158.396	0.384877	0.00117876	0.00136217	0.387	0.411
Risk factor	Lipids	Total cholesterol	s_chol	TC_Graham_2021	seq.6042.52	TNC	rs4979481	9	117750232	C	T	0	0.178032	0.0207121	4.14316e-18	73.8836	0.283459	0.00107275	0.00148838	0.471	0.304
Risk factor	Lipids	Total cholesterol	s_chol	TC_Graham_2021	seq.6042.52	TNC	rs546910343	9	118048149	C	G	0	-0.423607	0.0746447	6.93534e-09	32.2054	0.0163516	0.000166087	0.0115452	0.989	0.00485
Risk factor	Lipids	Total cholesterol	s_chol	TC_Graham_2021	seq.6042.52	TNC	rs62578006	9	117986671	G	A	0	-0.193802	0.0217534	2.57372e-19	79.3711	0.242911	-0.00437869	0.00159989	0.0062	0.231
Risk factor	Lipids	Total cholesterol	s_chol	TC_Graham_2021	seq.6042.52	TNC	rs62580477	9	117877486	T	C	0	-0.478958	0.0466201	4.63222e-25	105.548	0.0397921	-0.00697994	0.00360102	0.0526	0.0385
Risk factor	Lipids	Total cholesterol	s_chol	TC_Graham_2021	seq.6042.52	TNC	rs7026596	9	117838093	T	C	0	0.158778	0.0254038	2.05007e-10	39.0646	0.157845	-0.000881791	0.00169463	0.603	0.198
Risk factor	Lipids	Total cholesterol	s_chol	TC_Graham_2021	seq.6042.52	TNC	rs7028273	9	118094992	C	T	0	-0.176007	0.0219324	5.07726e-16	64.4003	0.235539	-0.00295409	0.00161092	0.0667	0.224
Risk factor	Lipids	Total cholesterol	s_chol	TC_Graham_2021	seq.6042.52	TNC	rs72758637	9	117805201	G	C	0	-0.638817	0.0228621	4.10196e-172	780.766	0.179301	-0.00650872	0.0018331	0.000384	0.159
Risk factor	Lipids	Total cholesterol	s_chol	TC_Graham_2021	seq.6042.52	TNC	rs74612843	9	117708888	G	A	0	-0.254716	0.0343659	6.22597e-14	54.936	0.0804348	-0.000856492	0.00312915	0.784	0.0549
Risk factor	Lipids	Total cholesterol	s_chol	TC_Graham_2021	seq.6042.52	TNC	rs77894381	9	117749523	T	A	0	0.159766	0.0230707	2.17894e-12	47.9565	0.208034	-0.000579224	0.00176547	0.743	0.188
Risk factor	Lipids	Total cholesterol	s_chol	TC_Graham_2021	seq.6042.52	TNC	rs79352551	9	118090145	C	T	0	-0.488539	0.0404796	7.72122e-34	145.655	0.0558601	-0.00722014	0.00342747	0.0352	0.0445
Risk factor	Lipids	Total cholesterol	s_chol	TC_Graham_2021	seq.6042.52	TNC	rs80212185	9	118080801	G	C	0	0.251117	0.048619	1.20221e-07	26.6772	0.0388469	0.00617817	0.00412395	0.134	0.0318
Risk factor	Lipids	Total cholesterol	s_chol	TC_Graham_2021	seq.6042.52	TNC	rs911605	9	117654990	G	A	0	0.117259	0.0211538	1.48527e-08	30.7267	0.267013	0.00410938	0.00148767	0.00574	0.305
Risk factor	Lipids	Total cholesterol	s_chol	TC_Graham_2021	seq.6260.14	TNC	rs10982605	9	117965039	C	T	0	-0.229405	0.047005	5.29252e-07	23.8187	0.0411153	-0.00350016	0.00301234	0.245	0.053
Risk factor	Lipids	Total cholesterol	s_chol	TC_Graham_2021	seq.6260.14	TNC	rs112323307	9	118327080	C	A	0	-0.24515	0.0472211	1.04284e-07	26.952	0.0416824	-0.0037398	0.00373497	0.317	0.0358
Risk factor	Lipids	Total cholesterol	s_chol	TC_Graham_2021	seq.6260.14	TNC	rs117303912	9	117606261	A	G	0	-0.248007	0.052895	1.37496e-06	21.9836	0.0333648	-0.00634002	0.00483764	0.19	0.022
Risk factor	Lipids	Total cholesterol	s_chol	TC_Graham_2021	seq.6260.14	TNC	rs12342713	9	117740248	G	A	0	-0.106367	0.0227712	1.49781e-06	21.8194	0.21465	0.000328264	0.00164841	0.842	0.204
Risk factor	Lipids	Total cholesterol	s_chol	TC_Graham_2021	seq.6260.14	TNC	rs12683723	9	117913870	G	A	0	0.153036	0.0304959	2.60724e-07	25.1828	0.106522	0.00108694	0.00245676	0.658	0.082
Risk factor	Lipids	Total cholesterol	s_chol	TC_Graham_2021	seq.6260.14	TNC	rs1335354	9	117970659	T	G	0	0.115488	0.0216663	4.90238e-08	28.4122	0.266163	0.000762036	0.00150654	0.613	0.271
Risk factor	Lipids	Total cholesterol	s_chol	TC_Graham_2021	seq.6260.14	TNC	rs140744243	9	117949548	G	C	0	0.622378	0.096222	4.96061e-11	41.8369	0.0103025	-0.000392766	0.00832541	0.962	0.00662
Risk factor	Lipids	Total cholesterol	s_chol	TC_Graham_2021	seq.6260.14	TNC	rs34810955	9	117790925	C	A	0	0.17989	0.0228768	1.86885e-15	61.8335	0.217108	0.00318494	0.001733	0.0661	0.188
Risk factor	Lipids	Total cholesterol	s_chol	TC_Graham_2021	seq.6260.14	TNC	rs4978621	9	117909576	G	A	0	0.127094	0.0204014	2.33709e-10	38.8088	0.301229	0.00378141	0.00146612	0.0099	0.3
Risk factor	Lipids	Total cholesterol	s_chol	TC_Graham_2021	seq.6260.14	TNC	rs61729478	9	117848368	T	C	1	-0.431436	0.0580494	5.33944e-14	55.2379	0.0268431	0.00619989	0.00574295	0.28	0.0144
Risk factor	Lipids	Total cholesterol	s_chol	TC_Graham_2021	seq.6260.14	TNC	rs61739209	9	117840334	A	G	1	0.38397	0.0691084	1.37971e-08	30.8697	0.0189981	0.00549963	0.00348972	0.115	0.039
Risk factor	Lipids	Total cholesterol	s_chol	TC_Graham_2021	seq.6260.14	TNC	rs62577483	9	118121575	G	C	0	0.182218	0.0212192	4.44753e-18	73.7436	0.271739	0.000927776	0.00148339	0.532	0.29
Risk factor	Lipids	Total cholesterol	s_chol	TC_Graham_2021	seq.6260.14	TNC	rs62580479	9	117879453	G	C	0	-0.386943	0.0644436	9.60401e-10	36.0524	0.0221172	-0.00361057	0.00346398	0.297	0.0386
Risk factor	Lipids	Total cholesterol	s_chol	TC_Graham_2021	seq.6260.14	TNC	rs6478144	9	117924854	G	C	0	0.180585	0.0308898	2.51609e-09	34.1769	0.102552	0.00365821	0.00194674	0.0602	0.138
Risk factor	Lipids	Total cholesterol	s_chol	TC_Graham_2021	seq.6260.14	TNC	rs7029844	9	117878911	A	G	0	-0.265679	0.0206353	3.11291e-38	165.765	0.297164	-0.00634843	0.0014809	1.81e-05	0.29
Risk factor	Lipids	Total cholesterol	s_chol	TC_Graham_2021	seq.6391.52	LILRA3	rs1035829	19	54544177	T	C	0	-0.111485	0.0208063	4.20199e-08	28.7107	0.265563	-0.00239616	0.00151835	0.115	0.326
Risk factor	Lipids	Total cholesterol	s_chol	TC_Graham_2021	seq.6391.52	LILRA3	rs10419832	19	54849399	C	T	1	0.149206	0.0289376	1.26054e-07	26.5857	0.114475	0.00136209	0.00250124	0.586	0.0814
Risk factor	Lipids	Total cholesterol	s_chol	TC_Graham_2021	seq.6391.52	LILRA3	rs10853869	19	54631097	A	G	0	-0.119039	0.0203286	2.37445e-09	34.2897	0.307663	-0.00240344	0.00152943	0.116	0.284
Risk factor	Lipids	Total cholesterol	s_chol	TC_Graham_2021	seq.6391.52	LILRA3	rs113072192	19	54938501	C	T	0	-0.109797	0.0190263	3.94477e-09	33.3021	0.369536	0.000563551	0.00163565	0.73	0.417
Risk factor	Lipids	Total cholesterol	s_chol	TC_Graham_2021	seq.6391.52	LILRA3	rs113346399	19	54576027	A	T	0	0.274146	0.0472433	3.25977e-09	33.6731	0.0402081	-0.0028122	0.00414313	0.497	0.0292
Risk factor	Lipids	Total cholesterol	s_chol	TC_Graham_2021	seq.6391.52	LILRA3	rs114011973	19	54779357	C	T	0	0.167331	0.0375246	4.11264e-06	19.8848	0.0655629	-0.00298047	0.00309068	0.335	0.0572
Risk factor	Lipids	Total cholesterol	s_chol	TC_Graham_2021	seq.6391.52	LILRA3	rs114760051	19	55047557	A	G	0	-0.613393	0.0899354	4.54021e-12	46.5175	0.010596	0.00142959	0.010775	0.894	0.00509
Risk factor	Lipids	Total cholesterol	s_chol	TC_Graham_2021	seq.6391.52	LILRA3	rs11556769	19	54627915	T	C	1	-0.174577	0.0326869	4.62468e-08	28.5251	0.0881741	0.00198431	0.0023152	0.391	0.0957
Risk factor	Lipids	Total cholesterol	s_chol	TC_Graham_2021	seq.6391.52	LILRA3	rs115651633	19	54639237	A	G	0	-0.827569	0.077954	1.25385e-26	112.702	0.0137181	0.00402403	0.00560541	0.473	0.0162
Risk factor	Lipids	Total cholesterol	s_chol	TC_Graham_2021	seq.6391.52	LILRA3	rs11666535	19	55217660	T	G	0	0.106708	0.0185363	4.2886e-09	33.1396	0.459981	-0.000427779	0.00138305	0.757	0.46
Risk factor	Lipids	Total cholesterol	s_chol	TC_Graham_2021	seq.6391.52	LILRA3	rs11668189	19	54754103	A	C	0	0.106794	0.0193705	1.76155e-08	30.3957	0.375781	-0.0119657	0.00150333	1.73e-15	0.363
Risk factor	Lipids	Total cholesterol	s_chol	TC_Graham_2021	seq.6391.52	LILRA3	rs11670296	19	54877501	G	T	0	0.0854579	0.0191513	4.05516e-06	19.9117	0.381079	-0.00350282	0.00244464	0.152	0.369
Risk factor	Lipids	Total cholesterol	s_chol	TC_Graham_2021	seq.6391.52	LILRA3	rs117376661	19	54742900	G	C	1	0.451819	0.0460599	5.12992e-23	96.2239	0.0423841	-0.00545101	0.00269183	0.0429	0.0714
Risk factor	Lipids	Total cholesterol	s_chol	TC_Graham_2021	seq.6391.52	LILRA3	rs117998318	19	54656555	T	C	0	0.345074	0.0652407	6.14114e-08	27.9761	0.0204352	0.00424853	0.00550927	0.441	0.0167
Risk factor	Lipids	Total cholesterol	s_chol	TC_Graham_2021	seq.6391.52	LILRA3	rs118038383	19	54564031	G	A	0	0.232835	0.0371936	1.92387e-10	39.1886	0.0666982	0.00341963	0.00275703	0.215	0.0638
Risk factor	Lipids	Total cholesterol	s_chol	TC_Graham_2021	seq.6391.52	LILRA3	rs12460589	19	54809303	T	C	0	0.582238	0.0884228	2.27896e-11	43.3583	0.0110691	-0.00347684	0.0073789	0.638	0.0115
Risk factor	Lipids	Total cholesterol	s_chol	TC_Graham_2021	seq.6391.52	LILRA3	rs12971823	19	54817431	A	G	0	0.269733	0.0297807	6.68542e-20	82.0348	0.109839	-0.00717678	0.00226769	0.00155	0.11
Risk factor	Lipids	Total cholesterol	s_chol	TC_Graham_2021	seq.6391.52	LILRA3	rs12978577	19	54717624	A	T	0	0.150112	0.0192339	2.98563e-15	60.9111	0.342573	-0.000552378	0.00168328	0.743	0.35
Risk factor	Lipids	Total cholesterol	s_chol	TC_Graham_2021	seq.6391.52	LILRA3	rs12980121	19	54515415	C	G	1	-0.278425	0.0495481	9.58735e-09	31.5764	0.0366131	-0.00128705	0.00305645	0.674	0.0515
Risk factor	Lipids	Total cholesterol	s_chol	TC_Graham_2021	seq.6391.52	LILRA3	rs140192629	19	54418055	T	A	0	0.163363	0.0255624	8.25351e-11	40.8417	0.153832	0.00533103	0.0021755	0.0143	0.179
Risk factor	Lipids	Total cholesterol	s_chol	TC_Graham_2021	seq.6391.52	LILRA3	rs141001499	19	55053864	T	A	0	-0.276206	0.0526606	7.81319e-08	27.5103	0.0319773	-0.00342168	0.00516923	0.508	0.0197
Risk factor	Lipids	Total cholesterol	s_chol	TC_Graham_2021	seq.6391.52	LILRA3	rs142964852	19	54599314	G	C	1	-0.45421	0.0934759	5.89563e-07	23.611	0.0100284	0.0128858	0.00973346	0.186	0.00687
Risk factor	Lipids	Total cholesterol	s_chol	TC_Graham_2021	seq.6391.52	LILRA3	rs143067540	19	54799590	T	C	0	-0.969353	0.0477391	5.78108e-92	412.302	0.035667	0.0154609	0.00391471	7.83e-05	0.0324
Risk factor	Lipids	Total cholesterol	s_chol	TC_Graham_2021	seq.6391.52	LILRA3	rs145556773	19	54848826	T	C	1	-0.443635	0.0925223	8.13788e-07	22.991	0.010123	0.00491187	0.0141785	0.729	0.00301
Risk factor	Lipids	Total cholesterol	s_chol	TC_Graham_2021	seq.6391.52	LILRA3	rs146683137	19	54778587	C	T	1	0.332899	0.0578943	4.45908e-09	33.0638	0.025544	0.00280473	0.0053156	0.598	0.0235
Risk factor	Lipids	Total cholesterol	s_chol	TC_Graham_2021	seq.6391.52	LILRA3	rs148119235	19	54729916	A	G	0	0.396878	0.0526003	2.25856e-14	56.9295	0.0318827	-0.00741778	0.00477276	0.12	0.0263
Risk factor	Lipids	Total cholesterol	s_chol	TC_Graham_2021	seq.6391.52	LILRA3	rs148246761	19	54688143	T	C	0	-0.218877	0.0490601	4.07119e-06	19.9041	0.0367077	-0.000247463	0.0041154	0.952	0.0324
Risk factor	Lipids	Total cholesterol	s_chol	TC_Graham_2021	seq.6391.52	LILRA3	rs148534450	19	54794131	A	G	0	0.139177	0.0307605	3.0264e-06	20.4714	0.100946	-0.0146815	0.00239664	9.02e-10	0.106
Risk factor	Lipids	Total cholesterol	s_chol	TC_Graham_2021	seq.6391.52	LILRA3	rs149260334	19	54768524	G	C	0	0.379661	0.0663723	5.3208e-09	32.7204	0.0194891	0.0140367	0.0055943	0.0121	0.0159
Risk factor	Lipids	Total cholesterol	s_chol	TC_Graham_2021	seq.6391.52	LILRA3	rs149354341	19	54794080	T	C	0	0.40163	0.0665373	7.89108e-10	36.4353	0.0203406	-0.00209257	0.00468546	0.655	0.0237
Risk factor	Lipids	Total cholesterol	s_chol	TC_Graham_2021	seq.6391.52	LILRA3	rs150872167	19	54718817	A	G	0	-0.492145	0.0517494	9.51861e-22	90.4431	0.0326395	-0.00220638	0.0049186	0.654	0.0235
Risk factor	Lipids	Total cholesterol	s_chol	TC_Graham_2021	seq.6391.52	LILRA3	rs1761464	19	54820663	C	T	0	-0.565845	0.0171567	7.60728e-239	1087.75	0.469915	0.00585095	0.00138625	2.44e-05	0.492
Risk factor	Lipids	Total cholesterol	s_chol	TC_Graham_2021	seq.6391.52	LILRA3	rs181568120	19	54833047	T	C	0	0.405582	0.0865904	1.40724e-06	21.9391	0.0115421	0.00359384	0.0130591	0.783	0.00389
Risk factor	Lipids	Total cholesterol	s_chol	TC_Graham_2021	seq.6391.52	LILRA3	rs182476546	19	54608150	A	G	0	-0.377382	0.0584906	5.51877e-11	41.6284	0.0243141	-0.00310589	0.00621305	0.617	0.0132
Risk factor	Lipids	Total cholesterol	s_chol	TC_Graham_2021	seq.6391.52	LILRA3	rs185263231	19	54720715	C	T	0	-0.912237	0.0910177	6.06148e-24	100.453	0.0105014	0.0107128	0.0114974	0.351	0.00508
Risk factor	Lipids	Total cholesterol	s_chol	TC_Graham_2021	seq.6391.52	LILRA3	rs185279356	19	54555496	T	C	0	-0.318957	0.0517398	3.53229e-10	38.0027	0.0321665	0.000882596	0.0051327	0.863	0.0268
Risk factor	Lipids	Total cholesterol	s_chol	TC_Graham_2021	seq.6391.52	LILRA3	rs190966065	19	54767802	A	T	0	0.355138	0.067446	6.9898e-08	27.7257	0.0197729	0.0102884	0.00484467	0.0337	0.0303
Risk factor	Lipids	Total cholesterol	s_chol	TC_Graham_2021	seq.6391.52	LILRA3	rs192334830	19	54788135	G	C	0	0.388209	0.0841242	1.9682e-06	21.2956	0.0121097	-0.0128792	0.00745124	0.0839	0.00969
Risk factor	Lipids	Total cholesterol	s_chol	TC_Graham_2021	seq.6391.52	LILRA3	rs2247129	19	54749601	A	G	0	-0.239771	0.0405812	1.72696e-09	34.9095	0.0556291	0.0123732	0.0041294	0.00273	0.0502
Risk factor	Lipids	Total cholesterol	s_chol	TC_Graham_2021	seq.6391.52	LILRA3	rs2289147	19	54652621	A	G	0	0.10176	0.0198327	1.44165e-07	26.3263	0.327247	-0.00147544	0.00152473	0.333	0.342
Risk factor	Lipids	Total cholesterol	s_chol	TC_Graham_2021	seq.6391.52	LILRA3	rs28513	19	54699386	A	C	0	-0.135653	0.0185118	1.16876e-13	53.6984	0.469158	-0.00130429	0.00170491	0.444	0.464
Risk factor	Lipids	Total cholesterol	s_chol	TC_Graham_2021	seq.6391.52	LILRA3	rs289177	19	54699928	G	A	0	0.150655	0.0332	2.84219e-06	20.5916	0.0854305	1.76429e-05	0.00351312	0.996	0.0753
Risk factor	Lipids	Total cholesterol	s_chol	TC_Graham_2021	seq.6391.52	LILRA3	rs34012356	19	54482101	T	C	0	-0.108154	0.0189808	6.05843e-09	32.468	0.408136	-0.000877629	0.00141516	0.535	0.426
Risk factor	Lipids	Total cholesterol	s_chol	TC_Graham_2021	seq.6391.52	LILRA3	rs34190750	19	55050562	T	C	0	-0.0947724	0.0184938	1.49125e-07	26.261	0.486093	0.00139183	0.00147373	0.345	0.467
Risk factor	Lipids	Total cholesterol	s_chol	TC_Graham_2021	seq.6391.52	LILRA3	rs35661899	19	54655836	G	T	0	-0.399322	0.0746927	4.49104e-08	28.5818	0.0157048	0.0143071	0.00540054	0.00807	0.019
Risk factor	Lipids	Total cholesterol	s_chol	TC_Graham_2021	seq.6391.52	LILRA3	rs366337	19	54783923	A	G	1	0.278308	0.0355318	2.38855e-15	61.3503	0.0741722	-0.00928394	0.00314182	0.00313	0.0572
Risk factor	Lipids	Total cholesterol	s_chol	TC_Graham_2021	seq.6391.52	LILRA3	rs367070	19	54800500	G	A	0	-1.20088	0.0144268	0	6928.82	0.231883	0.0178566	0.001636	9.8e-28	0.219
Risk factor	Lipids	Total cholesterol	s_chol	TC_Graham_2021	seq.6391.52	LILRA3	rs380731	19	54759571	T	C	0	0.332996	0.0213693	4.75577e-55	242.827	0.241343	0.0012339	0.00155838	0.428	0.265
Risk factor	Lipids	Total cholesterol	s_chol	TC_Graham_2021	seq.6391.52	LILRA3	rs3848616	19	54786702	G	A	0	0.198198	0.0225309	7.04371e-19	77.3823	0.216651	0.0031675	0.00174176	0.069	0.206
Risk factor	Lipids	Total cholesterol	s_chol	TC_Graham_2021	seq.6391.52	LILRA3	rs422948	19	54749011	G	T	0	-0.179476	0.0185947	2.41037e-22	93.1611	0.471807	0.00408671	0.00140739	0.00369	0.449
Risk factor	Lipids	Total cholesterol	s_chol	TC_Graham_2021	seq.6391.52	LILRA3	rs427366	19	54795299	T	C	0	0.346125	0.0196774	1.47e-69	309.407	0.300851	-0.0081219	0.00159999	3.85e-07	0.293
Risk factor	Lipids	Total cholesterol	s_chol	TC_Graham_2021	seq.6391.52	LILRA3	rs429539	19	54752624	T	C	0	-0.14888	0.0208806	5.01614e-13	50.8378	0.27474	0.00446708	0.00166297	0.00723	0.281
Risk factor	Lipids	Total cholesterol	s_chol	TC_Graham_2021	seq.6391.52	LILRA3	rs437236	19	54786341	G	C	0	-0.893964	0.0758796	2.43538e-32	138.8	0.0148534	0.0279161	0.00569913	9.67e-07	0.0165
Risk factor	Lipids	Total cholesterol	s_chol	TC_Graham_2021	seq.6391.52	LILRA3	rs4806745	19	54859723	T	C	0	-0.0987562	0.018626	5.72511e-08	28.1119	0.477105	0.000810943	0.00139664	0.561	0.456
Risk factor	Lipids	Total cholesterol	s_chol	TC_Graham_2021	seq.6391.52	LILRA3	rs4806787	19	55112489	A	C	0	-0.149431	0.0188301	1.04612e-15	62.9762	0.44087	0.00162945	0.00147844	0.27	0.425
Risk factor	Lipids	Total cholesterol	s_chol	TC_Graham_2021	seq.6391.52	LILRA3	rs542875167	19	54832581	T	C	0	-0.857304	0.0741807	3.40349e-31	133.564	0.0156102	0.0158783	0.00675642	0.0188	0.0108
Risk factor	Lipids	Total cholesterol	s_chol	TC_Graham_2021	seq.6391.52	LILRA3	rs548828249	19	54700001	T	A	0	-0.364987	0.055192	1.88251e-11	43.7323	0.0295175	0.0229602	0.00925991	0.0132	0.00855
Risk factor	Lipids	Total cholesterol	s_chol	TC_Graham_2021	seq.6391.52	LILRA3	rs556290698	19	55147434	G	A	0	0.541712	0.0838247	5.15144e-11	41.7631	0.0123936	0.0115217	0.00986099	0.243	0.00595
Risk factor	Lipids	Total cholesterol	s_chol	TC_Graham_2021	seq.6391.52	LILRA3	rs595872	19	54763969	A	G	0	-0.482696	0.0203592	1.4564e-124	562.116	0.251845	0.0156981	0.00168199	1.03e-20	0.219
Risk factor	Lipids	Total cholesterol	s_chol	TC_Graham_2021	seq.6391.52	LILRA3	rs61567093	19	54734388	C	T	0	0.15265	0.0245321	2.4471e-10	38.719	0.171523	-0.010109	0.00200367	4.53e-07	0.161
Risk factor	Lipids	Total cholesterol	s_chol	TC_Graham_2021	seq.6391.52	LILRA3	rs62133396	19	55114942	T	C	0	-0.176655	0.0399	4.76782e-06	19.6023	0.0569536	0.00223073	0.00281793	0.429	0.0595
Risk factor	Lipids	Total cholesterol	s_chol	TC_Graham_2021	seq.6391.52	LILRA3	rs62143218	19	54351740	A	G	0	0.341934	0.0757243	3.1582e-06	20.3899	0.0153264	-0.00513498	0.0145114	0.723	0.00465
Risk factor	Lipids	Total cholesterol	s_chol	TC_Graham_2021	seq.6391.52	LILRA3	rs71365447	19	54732548	G	A	0	0.223343	0.021512	1.49323e-25	107.791	0.248155	-0.000380751	0.0014784	0.797	0.322
Risk factor	Lipids	Total cholesterol	s_chol	TC_Graham_2021	seq.6391.52	LILRA3	rs7246707	19	55060274	G	C	0	-0.135332	0.0192622	1.06436e-12	49.3616	0.360738	0.000962272	0.00153618	0.531	0.33
Risk factor	Lipids	Total cholesterol	s_chol	TC_Graham_2021	seq.6391.52	LILRA3	rs7254202	19	54447325	C	T	0	0.155941	0.0304331	1.49514e-07	26.256	0.105582	0.000431523	0.00266133	0.871	0.0747
Risk factor	Lipids	Total cholesterol	s_chol	TC_Graham_2021	seq.6391.52	LILRA3	rs7259212	19	54776539	T	C	0	-0.510091	0.0298568	9.66589e-66	291.883	0.101987	0.000786777	0.00220526	0.721	0.107
Risk factor	Lipids	Total cholesterol	s_chol	TC_Graham_2021	seq.6391.52	LILRA3	rs7259731	19	54841732	T	G	0	0.149768	0.0278489	3.76843e-08	28.9216	0.127342	-0.00261018	0.00270308	0.334	0.12
Risk factor	Lipids	Total cholesterol	s_chol	TC_Graham_2021	seq.6391.52	LILRA3	rs73055464	19	54809990	A	G	0	0.28185	0.0489517	4.26297e-09	33.1513	0.0368969	0.00875396	0.00474652	0.0651	0.0231
Risk factor	Lipids	Total cholesterol	s_chol	TC_Graham_2021	seq.6391.52	LILRA3	rs73060654	19	54582764	A	G	0	0.556401	0.0726736	9.57845e-15	58.6168	0.0161779	0.00957826	0.00880286	0.277	0.00775
Risk factor	Lipids	Total cholesterol	s_chol	TC_Graham_2021	seq.6391.52	LILRA3	rs73062667	19	54649172	T	C	0	0.239231	0.0440566	2.81639e-08	29.4858	0.0459792	-0.00654485	0.00365672	0.0735	0.0368
Risk factor	Lipids	Total cholesterol	s_chol	TC_Graham_2021	seq.6391.52	LILRA3	rs73062693	19	54680082	A	G	0	-0.484273	0.0562572	3.71097e-18	74.101	0.028193	0.00524713	0.00495091	0.289	0.0216
Risk factor	Lipids	Total cholesterol	s_chol	TC_Graham_2021	seq.6391.52	LILRA3	rs73610561	19	55060940	T	C	0	0.217066	0.0391803	1.51079e-08	30.6936	0.0594134	-0.0045596	0.00301949	0.131	0.0582
Risk factor	Lipids	Total cholesterol	s_chol	TC_Graham_2021	seq.6391.52	LILRA3	rs73615921	19	54711178	C	G	0	-0.742949	0.0782032	1.04706e-21	90.2545	0.0137181	0.00989992	0.00649373	0.127	0.0133
Risk factor	Lipids	Total cholesterol	s_chol	TC_Graham_2021	seq.6391.52	LILRA3	rs78723881	19	54630635	G	T	0	0.178385	0.0271169	2.37817e-11	43.275	0.132167	0.00336907	0.00207179	0.104	0.131
Risk factor	Lipids	Total cholesterol	s_chol	TC_Graham_2021	seq.6391.52	LILRA3	rs79016353	19	54751153	A	G	0	0.310545	0.039934	3.72922e-15	60.4733	0.0569536	0.00267467	0.00321768	0.406	0.0476
Risk factor	Lipids	Total cholesterol	s_chol	TC_Graham_2021	seq.6391.52	LILRA3	rs79106024	19	54467802	A	G	0	-0.264219	0.042203	1.91665e-10	39.196	0.0507096	-0.00353396	0.0031958	0.269	0.0473
Risk factor	Lipids	Total cholesterol	s_chol	TC_Graham_2021	seq.6391.52	LILRA3	rs79970109	19	54699633	G	A	0	-0.321302	0.0683702	1.30435e-06	22.0848	0.0179754	0.00145278	0.00589383	0.805	0.0155
Risk factor	Lipids	Total cholesterol	s_chol	TC_Graham_2021	seq.6391.52	LILRA3	rs80190534	19	54792759	T	C	0	-1.0564	0.0881149	2.03152e-33	143.734	0.0105014	0.0154497	0.00805928	0.0552	0.00849
Risk factor	Lipids	Total cholesterol	s_chol	TC_Graham_2021	seq.6391.52	LILRA3	rs8100863	19	54789266	T	G	0	0.441832	0.0177736	1.03619e-136	617.965	0.492337	-0.00392305	0.00140292	0.00517	0.504
Risk factor	Lipids	Total cholesterol	s_chol	TC_Graham_2021	seq.6391.52	LILRA3	rs8109847	19	55033973	G	T	0	-0.0868658	0.0184346	1.22585e-06	22.2039	0.477294	-0.00045511	0.00134856	0.736	0.477
Risk factor	Lipids	Total cholesterol	s_chol	TC_Graham_2021	seq.6391.52	LILRA3	rs8112341	19	54304308	G	T	0	0.0905961	0.020172	3.54147e-06	20.1707	0.303406	0.000652873	0.00153402	0.67	0.324
Risk factor	Lipids	Total cholesterol	s_chol	TC_Graham_2021	seq.6391.52	LILRA3	rs9676915	19	54846319	T	A	0	0.299793	0.0586927	1.6293e-07	26.09	0.0259224	0.00764597	0.00538461	0.156	0.0188
Risk factor	Lipids	Total cholesterol	s_chol	TC_Graham_2021	seq.6431.68	PCYOX1	rs10169949	2	70833018	G	A	0	0.124236	0.0252667	4.39435e-07	24.1767	0.165784	0.000538636	0.00203364	0.791	0.148
Risk factor	Lipids	Total cholesterol	s_chol	TC_Graham_2021	seq.6431.68	PCYOX1	rs10184411	2	70604872	A	G	0	-0.265723	0.0198322	3.08222e-41	179.522	0.330055	-0.00530664	0.0013935	0.00014	0.356
Risk factor	Lipids	Total cholesterol	s_chol	TC_Graham_2021	seq.6431.68	PCYOX1	rs10188747	2	70176443	G	A	0	0.205948	0.0308068	1.15346e-11	44.6912	0.101381	0.00642108	0.00222903	0.00397	0.102
Risk factor	Lipids	Total cholesterol	s_chol	TC_Graham_2021	seq.6431.68	PCYOX1	rs10469958	2	70714498	C	T	0	0.14144	0.0184989	1.03777e-14	58.4592	0.498865	0.000730904	0.00134134	0.586	0.48
Risk factor	Lipids	Total cholesterol	s_chol	TC_Graham_2021	seq.6431.68	PCYOX1	rs114601182	2	71004978	T	C	0	-0.587538	0.0789075	4.81399e-14	55.4415	0.0141857	-0.0104029	0.00512995	0.0426	0.0178
Risk factor	Lipids	Total cholesterol	s_chol	TC_Graham_2021	seq.6431.68	PCYOX1	rs114625122	2	70694345	T	A	0	-0.726599	0.0475515	5.17682e-53	233.486	0.0380178	-0.0108159	0.00373668	0.0038	0.0351
Risk factor	Lipids	Total cholesterol	s_chol	TC_Graham_2021	seq.6431.68	PCYOX1	rs11466192	2	70779791	T	G	0	-0.191987	0.0281383	4.45862e-12	46.553	0.125024	-0.00438523	0.00209928	0.0367	0.116
Risk factor	Lipids	Total cholesterol	s_chol	TC_Graham_2021	seq.6431.68	PCYOX1	rs11466249	2	70692524	T	C	0	-0.22367	0.0436446	1.48924e-07	26.2636	0.0486098	-0.00393167	0.00304236	0.196	0.0549
Risk factor	Lipids	Total cholesterol	s_chol	TC_Graham_2021	seq.6431.68	PCYOX1	rs115661087	2	69986956	G	A	0	-0.461514	0.0761499	6.78078e-10	36.7309	0.0151315	-0.000514572	0.00713082	0.942	0.0104
Risk factor	Lipids	Total cholesterol	s_chol	TC_Graham_2021	seq.6431.68	PCYOX1	rs116219407	2	70432076	T	C	0	-0.93182	0.0691361	1.05296e-41	181.658	0.0181577	-0.0109682	0.00767464	0.153	0.00944
Risk factor	Lipids	Total cholesterol	s_chol	TC_Graham_2021	seq.6431.68	PCYOX1	rs116474770	2	70243485	C	T	0	0.455539	0.0848328	3.94021e-08	28.8352	0.0124834	0.0139599	0.00800231	0.0811	0.0078
Risk factor	Lipids	Total cholesterol	s_chol	TC_Graham_2021	seq.6431.68	PCYOX1	rs116803640	2	70288932	C	T	0	-0.869637	0.0766805	4.10788e-30	128.619	0.0149423	-0.0163279	0.00627927	0.00931	0.0137
Risk factor	Lipids	Total cholesterol	s_chol	TC_Graham_2021	seq.6431.68	PCYOX1	rs11902295	2	70084599	T	C	0	0.181213	0.0218428	5.37315e-17	68.8275	0.25156	0.00253266	0.00154119	0.1	0.254
Risk factor	Lipids	Total cholesterol	s_chol	TC_Graham_2021	seq.6431.68	PCYOX1	rs12474628	2	70756730	A	C	0	-0.141281	0.0310985	2.77274e-06	20.639	0.0993947	-0.00359727	0.00262193	0.17	0.0961
Risk factor	Lipids	Total cholesterol	s_chol	TC_Graham_2021	seq.6431.68	PCYOX1	rs12713684	2	70172466	G	A	0	0.251113	0.0186232	9.72986e-42	181.815	0.486476	0.00462603	0.00134885	0.000604	0.454
Risk factor	Lipids	Total cholesterol	s_chol	TC_Graham_2021	seq.6431.68	PCYOX1	rs12996161	2	70413647	G	A	0	0.378174	0.0181359	7.27375e-97	434.816	0.434746	0.0116478	0.00151035	1.24e-14	0.421
Risk factor	Lipids	Total cholesterol	s_chol	TC_Graham_2021	seq.6431.68	PCYOX1	rs142582279	2	70696859	G	A	0	-0.415854	0.0931718	4.03528e-06	19.9211	0.0103083	-0.00543909	0.00720808	0.45	0.0106
Risk factor	Lipids	Total cholesterol	s_chol	TC_Graham_2021	seq.6431.68	PCYOX1	rs149540745	2	70071338	C	T	0	-0.854459	0.084172	1.63414e-24	103.05	0.0121052	-0.00903319	0.00756414	0.232	0.00964
Risk factor	Lipids	Total cholesterol	s_chol	TC_Graham_2021	seq.6431.68	PCYOX1	rs150198735	2	70838639	A	G	0	-0.348003	0.0748786	1.6794e-06	21.5998	0.0159826	-0.0159349	0.00587056	0.00664	0.0143
Risk factor	Lipids	Total cholesterol	s_chol	TC_Graham_2021	seq.6431.68	PCYOX1	rs184172246	2	70366344	G	A	0	0.529075	0.0902015	2.23919e-09	34.4038	0.0110649	0.00803718	0.0105348	0.446	0.00607
Risk factor	Lipids	Total cholesterol	s_chol	TC_Graham_2021	seq.6431.68	PCYOX1	rs2863794	2	70934167	C	T	0	-0.107171	0.0215741	3.38973e-07	24.6768	0.257518	-0.00186918	0.00152667	0.221	0.264
Risk factor	Lipids	Total cholesterol	s_chol	TC_Graham_2021	seq.6431.68	PCYOX1	rs2902577	2	70905099	T	G	0	0.0958657	0.0201944	1.03155e-06	22.5354	0.307547	0.00163281	0.0015091	0.279	0.296
Risk factor	Lipids	Total cholesterol	s_chol	TC_Graham_2021	seq.6431.68	PCYOX1	rs34480104	2	70144298	C	T	0	0.228589	0.0384688	1.40618e-09	35.3096	0.0638358	0.00450833	0.00285145	0.114	0.0595
Risk factor	Lipids	Total cholesterol	s_chol	TC_Graham_2021	seq.6431.68	PCYOX1	rs446086	2	70756057	A	C	0	-0.107112	0.021081	1.87753e-07	25.8163	0.26499	0.000260765	0.00159769	0.87	0.246
Risk factor	Lipids	Total cholesterol	s_chol	TC_Graham_2021	seq.6431.68	PCYOX1	rs544264618	2	70032506	G	C	0	0.446011	0.0879339	1.96708e-07	25.7264	0.0114432	0.0204698	0.0115441	0.0762	0.00416
Risk factor	Lipids	Total cholesterol	s_chol	TC_Graham_2021	seq.6431.68	PCYOX1	rs548256	2	70652123	T	C	0	0.186133	0.0225037	6.62989e-17	68.413	0.223567	0.00427609	0.00178028	0.0163	0.174
Risk factor	Lipids	Total cholesterol	s_chol	TC_Graham_2021	seq.6431.68	PCYOX1	rs552862	2	70642224	A	G	0	-0.190955	0.0372057	1.43026e-07	26.3417	0.0689427	-0.00988174	0.00357135	0.00566	0.0453
Risk factor	Lipids	Total cholesterol	s_chol	TC_Graham_2021	seq.6431.68	PCYOX1	rs553758712	2	70155841	C	A	0	-0.83448	0.0720529	2.55744e-31	134.131	0.0169283	-0.00206532	0.00590901	0.727	0.0188
Risk factor	Lipids	Total cholesterol	s_chol	TC_Graham_2021	seq.6431.68	PCYOX1	rs55654888	2	70589208	A	G	0	-0.223871	0.0373676	1.04248e-09	35.8926	0.0674295	-0.00849059	0.00252916	0.000788	0.0832
Risk factor	Lipids	Total cholesterol	s_chol	TC_Graham_2021	seq.6431.68	PCYOX1	rs57586626	2	70414485	C	T	0	0.475044	0.0344775	1.71958e-43	189.844	0.0778324	0.0119579	0.00268003	8.13e-06	0.0689
Risk factor	Lipids	Total cholesterol	s_chol	TC_Graham_2021	seq.6431.68	PCYOX1	rs62152025	2	70199756	T	C	0	-0.897324	0.0244725	1.24327e-294	1344.44	0.135143	-0.00940366	0.00210368	7.82e-06	0.134
Risk factor	Lipids	Total cholesterol	s_chol	TC_Graham_2021	seq.6431.68	PCYOX1	rs71414803	2	70176054	A	G	0	0.109877	0.0215611	1.73383e-07	25.97	0.26168	0.00247604	0.00183861	0.178	0.212
Risk factor	Lipids	Total cholesterol	s_chol	TC_Graham_2021	seq.6431.68	PCYOX1	rs72895843	2	70832453	T	C	0	-0.250676	0.0475396	6.71082e-08	27.8045	0.0399092	-0.00284524	0.00291398	0.329	0.0563
Risk factor	Lipids	Total cholesterol	s_chol	TC_Graham_2021	seq.6431.68	PCYOX1	rs74768494	2	70901785	G	A	0	-0.144294	0.0299729	7.39143e-07	23.176	0.108474	0.0019682	0.00199523	0.324	0.134
Risk factor	Lipids	Total cholesterol	s_chol	TC_Graham_2021	seq.6431.68	PCYOX1	rs75557232	2	70914984	A	G	0	-0.355261	0.053497	1.5603e-11	44.0998	0.0318706	-0.00529763	0.00451683	0.241	0.0233
Risk factor	Lipids	Total cholesterol	s_chol	TC_Graham_2021	seq.6431.68	PCYOX1	rs7562947	2	70758123	G	A	0	-0.129431	0.0288186	3.54063e-06	20.1712	0.118687	0.00082283	0.00228393	0.719	0.102
Risk factor	Lipids	Total cholesterol	s_chol	TC_Graham_2021	seq.6431.68	PCYOX1	rs77116067	2	70698573	T	C	0	0.254794	0.0501945	1.92596e-07	25.7671	0.0349915	0.00102067	0.00376689	0.786	0.0374
Risk factor	Lipids	Total cholesterol	s_chol	TC_Graham_2021	seq.6431.68	PCYOX1	rs77335043	2	70127734	T	G	0	-0.466565	0.0371712	1.94319e-36	157.547	0.0664838	-0.00469573	0.00317327	0.139	0.0545
Risk factor	Lipids	Total cholesterol	s_chol	TC_Graham_2021	seq.6431.68	PCYOX1	rs77647048	2	70574138	C	G	0	-0.149692	0.025649	2.67067e-09	34.0609	0.16011	-0.00266826	0.00198291	0.178	0.138
Risk factor	Lipids	Total cholesterol	s_chol	TC_Graham_2021	seq.6431.68	PCYOX1	rs78003139	2	70501283	T	C	0	-0.875241	0.0729045	1.6661e-33	144.127	0.0167392	-0.00910977	0.00493766	0.065	0.0196
Risk factor	Lipids	Total cholesterol	s_chol	TC_Graham_2021	seq.6431.68	PCYOX1	rs78856618	2	70294321	T	G	0	0.453468	0.0670636	6.81625e-12	45.7214	0.0203329	0.00820692	0.00415681	0.0483	0.0278
Risk factor	Lipids	Total cholesterol	s_chol	TC_Graham_2021	seq.6431.68	PCYOX1	rs936534	2	70574893	G	A	0	0.242408	0.018773	1.91119e-38	166.735	0.429166	0.00428659	0.00137047	0.00176	0.402
Risk factor	Lipids	Total cholesterol	s_chol	TC_Graham_2021	seq.6713.4	LRP11	rs10457078	6	150303972	G	A	0	0.113256	0.0186436	6.20741e-10	36.9031	0.40051	-0.00124717	0.00160808	0.438	0.414
Risk factor	Lipids	Total cholesterol	s_chol	TC_Graham_2021	seq.6713.4	LRP11	rs10457079	6	150381419	T	C	0	-0.146561	0.0235076	2.26435e-10	38.8705	0.18972	0.00131764	0.00169093	0.436	0.199
Risk factor	Lipids	Total cholesterol	s_chol	TC_Graham_2021	seq.6713.4	LRP11	rs10872656	6	150120580	C	A	0	0.669016	0.0176249	0	1440.85	0.324358	-0.00398631	0.00140339	0.0045	0.358
Risk factor	Lipids	Total cholesterol	s_chol	TC_Graham_2021	seq.6713.4	LRP11	rs111730293	6	149778673	T	C	0	-0.323604	0.0526117	3.85467e-10	37.8323	0.0316515	0.0133701	0.00532159	0.012	0.0176
Risk factor	Lipids	Total cholesterol	s_chol	TC_Graham_2021	seq.6713.4	LRP11	rs112165893	6	149916013	G	C	0	0.386718	0.0846038	2.42783e-06	20.8934	0.0121882	-0.00661749	0.00524032	0.207	0.0174
Risk factor	Lipids	Total cholesterol	s_chol	TC_Graham_2021	seq.6713.4	LRP11	rs113631015	6	150113493	C	T	0	-0.289138	0.0309275	4.42834e-21	87.4019	0.0990174	-0.000309691	0.00237158	0.896	0.0901
Risk factor	Lipids	Total cholesterol	s_chol	TC_Graham_2021	seq.6713.4	LRP11	rs117496111	6	149712555	C	T	0	-0.394128	0.0671557	2.19389e-09	34.4436	0.018802	0.00193764	0.00515927	0.707	0.018
Risk factor	Lipids	Total cholesterol	s_chol	TC_Graham_2021	seq.6713.4	LRP11	rs11752313	6	150201150	A	G	0	-0.245776	0.0447555	1.99238e-08	30.1569	0.0428005	-0.00077933	0.0031391	0.804	0.0544
Risk factor	Lipids	Total cholesterol	s_chol	TC_Graham_2021	seq.6713.4	LRP11	rs11753311	6	150639660	A	G	0	-0.214952	0.0398236	3.37685e-08	29.1341	0.0580121	0.00769517	0.00297065	0.00959	0.0563
Risk factor	Lipids	Total cholesterol	s_chol	TC_Graham_2021	seq.6713.4	LRP11	rs12215126	6	150294096	A	G	0	0.528634	0.0896768	1.87477e-09	34.7496	0.0108655	0.00342599	0.0079791	0.668	0.0083
Risk factor	Lipids	Total cholesterol	s_chol	TC_Graham_2021	seq.6713.4	LRP11	rs12523685	6	150412539	T	A	0	0.118768	0.0206986	4.79083e-09	32.9243	0.274754	-0.00235895	0.00158764	0.137	0.234
Risk factor	Lipids	Total cholesterol	s_chol	TC_Graham_2021	seq.6713.4	LRP11	rs12523780	6	150470702	A	G	0	-0.0988644	0.0205144	7.20428e-07	23.2253	0.297052	0.000905674	0.00141234	0.521	0.357
Risk factor	Lipids	Total cholesterol	s_chol	TC_Graham_2021	seq.6713.4	LRP11	rs13218346	6	150645920	A	G	0	0.182089	0.0335881	2.95943e-08	29.3898	0.0821051	-0.000286345	0.00247632	0.908	0.082
Risk factor	Lipids	Total cholesterol	s_chol	TC_Graham_2021	seq.6713.4	LRP11	rs138406720	6	149984849	G	A	0	0.523144	0.0678518	6.28608e-15	59.4456	0.0189909	0.00347152	0.00603109	0.565	0.0149
Risk factor	Lipids	Total cholesterol	s_chol	TC_Graham_2021	seq.6713.4	LRP11	rs143869691	6	150184601	A	G	1	-0.382677	0.0730312	8.0327e-08	27.4567	0.0163454	-0.0074718	0.0120153	0.534	0.00435
Risk factor	Lipids	Total cholesterol	s_chol	TC_Graham_2021	seq.6713.4	LRP11	rs145457496	6	150493190	T	C	0	0.320387	0.0575274	1.27887e-08	31.017	0.0267385	-0.000329276	0.00406846	0.935	0.0287
Risk factor	Lipids	Total cholesterol	s_chol	TC_Graham_2021	seq.6713.4	LRP11	rs147171479	6	150142130	G	A	0	0.484388	0.0902291	3.9714e-08	28.82	0.0104875	0.00616444	0.00630076	0.328	0.0125
Risk factor	Lipids	Total cholesterol	s_chol	TC_Graham_2021	seq.6713.4	LRP11	rs149632821	6	149863689	G	A	0	0.389115	0.074616	9.19581e-08	27.1952	0.0155896	-0.019262	0.00564788	0.000648	0.0143
Risk factor	Lipids	Total cholesterol	s_chol	TC_Graham_2021	seq.6713.4	LRP11	rs181105068	6	150269761	G	A	0	-0.216364	0.0363457	1.31679e-09	35.4376	0.0702003	0.000592799	0.0029092	0.839	0.0654
Risk factor	Lipids	Total cholesterol	s_chol	TC_Graham_2021	seq.6713.4	LRP11	rs1819235	6	150312808	T	C	0	-0.126961	0.0185549	3.89247e-12	46.8191	0.493103	0.00430668	0.00147821	0.00357	0.47
Risk factor	Lipids	Total cholesterol	s_chol	TC_Graham_2021	seq.6713.4	LRP11	rs187427768	6	150277496	C	G	0	0.360792	0.0626508	4.23627e-09	33.1635	0.0221088	0.00026478	0.00480875	0.956	0.0221
Risk factor	Lipids	Total cholesterol	s_chol	TC_Graham_2021	seq.6713.4	LRP11	rs187713033	6	149938040	T	C	0	0.480345	0.0896436	4.19844e-08	28.7123	0.0106765	0.00574582	0.0162488	0.724	0.00245
Risk factor	Lipids	Total cholesterol	s_chol	TC_Graham_2021	seq.6713.4	LRP11	rs1931692	6	150200252	T	C	0	-0.297922	0.0196732	4.17917e-52	229.327	0.313209	0.000337122	0.00152802	0.825	0.301
Risk factor	Lipids	Total cholesterol	s_chol	TC_Graham_2021	seq.6713.4	LRP11	rs1951931	6	150296898	A	C	0	0.152682	0.0259707	2.06364e-09	34.5628	0.14966	-0.00723511	0.00183081	7.75e-05	0.157
Risk factor	Lipids	Total cholesterol	s_chol	TC_Graham_2021	seq.6713.4	LRP11	rs2151910	6	150211123	A	T	1	-0.312468	0.0199722	1.79271e-55	244.771	0.287509	0.0043773	0.00158529	0.00576	0.261
Risk factor	Lipids	Total cholesterol	s_chol	TC_Graham_2021	seq.6713.4	LRP11	rs2179367	6	149762537	G	A	0	0.318926	0.0191792	2.15774e-62	276.515	0.340514	0.00179116	0.00138774	0.197	0.372
Risk factor	Lipids	Total cholesterol	s_chol	TC_Graham_2021	seq.6713.4	LRP11	rs237004	6	149750334	A	C	0	0.165834	0.0189435	1.02835e-18	76.6349	0.365741	0.00334479	0.00139894	0.0168	0.356
Risk factor	Lipids	Total cholesterol	s_chol	TC_Graham_2021	seq.6713.4	LRP11	rs2789503	6	149802179	G	A	0	0.180493	0.0182479	2.27351e-23	97.8352	0.480726	0.00305473	0.00139958	0.0291	0.496
Risk factor	Lipids	Total cholesterol	s_chol	TC_Graham_2021	seq.6713.4	LRP11	rs34522908	6	149643751	G	T	0	-0.20954	0.034531	6.46877e-10	36.8227	0.0786092	-0.00114821	0.00270885	0.672	0.0686
Risk factor	Lipids	Total cholesterol	s_chol	TC_Graham_2021	seq.6713.4	LRP11	rs35037735	6	150347617	C	A	0	0.464133	0.0891209	9.54934e-08	27.1223	0.010771	0.00186562	0.01088	0.864	0.00496
Risk factor	Lipids	Total cholesterol	s_chol	TC_Graham_2021	seq.6713.4	LRP11	rs3860815	6	150288235	A	G	0	-0.154027	0.0288889	4.86483e-08	28.427	0.113284	-0.00905677	0.00839881	0.281	0.0898
Risk factor	Lipids	Total cholesterol	s_chol	TC_Graham_2021	seq.6713.4	LRP11	rs4588700	6	150259249	A	C	0	-0.0821875	0.0185083	4.48593e-06	19.7187	0.491308	0.00173493	0.00176442	0.325	0.5
Risk factor	Lipids	Total cholesterol	s_chol	TC_Graham_2021	seq.6713.4	LRP11	rs4590280	6	150253240	C	T	0	0.217003	0.0255538	1.01551e-17	72.1142	0.153817	-0.00684911	0.00211072	0.00117	0.136
Risk factor	Lipids	Total cholesterol	s_chol	TC_Graham_2021	seq.6713.4	LRP11	rs542046400	6	150439052	G	A	0	-0.406301	0.0838817	6.37094e-07	23.4618	0.0123772	0.00460216	0.0110268	0.676	0.00559
Risk factor	Lipids	Total cholesterol	s_chol	TC_Graham_2021	seq.6713.4	LRP11	rs55858240	6	150047899	G	C	0	0.490633	0.0403029	2.14746e-34	148.198	0.0543273	-0.00613183	0.00270652	0.0235	0.0684
Risk factor	Lipids	Total cholesterol	s_chol	TC_Graham_2021	seq.6713.4	LRP11	rs56011199	6	149847338	G	A	0	0.630048	0.0594796	1.61127e-26	112.205	0.0247543	0.0072523	0.00679545	0.286	0.0124
Risk factor	Lipids	Total cholesterol	s_chol	TC_Graham_2021	seq.6713.4	LRP11	rs562837372	6	150590254	A	C	0	0.365409	0.0757173	6.96637e-07	23.2899	0.0152116	-5.26038e-05	0.00657724	0.994	0.014
Risk factor	Lipids	Total cholesterol	s_chol	TC_Graham_2021	seq.6713.4	LRP11	rs58268626	6	150615778	T	C	0	0.447151	0.0803157	1.29272e-08	30.9961	0.0136054	0.00119347	0.00555596	0.83	0.0156
Risk factor	Lipids	Total cholesterol	s_chol	TC_Graham_2021	seq.6713.4	LRP11	rs607971	6	150677754	C	A	0	-0.0899028	0.0188334	9.04884e-07	22.7871	0.378118	-0.000618293	0.00138333	0.655	0.379
Risk factor	Lipids	Total cholesterol	s_chol	TC_Graham_2021	seq.6713.4	LRP11	rs62439750	6	150232805	T	C	0	0.555139	0.0343157	3.63989e-59	261.708	0.074263	0.00106845	0.00279335	0.702	0.0676
Risk factor	Lipids	Total cholesterol	s_chol	TC_Graham_2021	seq.6713.4	LRP11	rs632875	6	150330171	G	A	0	0.123762	0.0246966	2.70322e-07	25.1131	0.164494	-0.00447968	0.00179328	0.0125	0.178
Risk factor	Lipids	Total cholesterol	s_chol	TC_Graham_2021	seq.6713.4	LRP11	rs6905409	6	150506330	A	G	0	-0.0955611	0.0185741	1.33862e-07	26.4696	0.439626	-0.000508444	0.00134084	0.705	0.452
Risk factor	Lipids	Total cholesterol	s_chol	TC_Graham_2021	seq.6713.4	LRP11	rs6914185	6	150247862	G	A	0	0.386855	0.0267414	9.85999e-48	209.28	0.13322	-0.0037189	0.00183725	0.043	0.185
Risk factor	Lipids	Total cholesterol	s_chol	TC_Graham_2021	seq.6713.4	LRP11	rs77109643	6	150236723	C	A	0	-0.293226	0.0527167	1.33122e-08	30.9392	0.0320295	-0.00135528	0.00374446	0.717	0.0365
Risk factor	Lipids	Total cholesterol	s_chol	TC_Graham_2021	seq.6713.4	LRP11	rs7773289	6	150525198	A	G	0	0.188788	0.0272988	2.32918e-12	47.8257	0.134826	-0.00445817	0.00212051	0.0355	0.126
Risk factor	Lipids	Total cholesterol	s_chol	TC_Graham_2021	seq.6713.4	LRP11	rs7775383	6	150388050	A	G	0	0.209811	0.021391	5.18107e-23	96.2043	0.242914	-0.00218055	0.00166842	0.191	0.223
Risk factor	Lipids	Total cholesterol	s_chol	TC_Graham_2021	seq.6713.4	LRP11	rs78524481	6	150222584	G	C	0	-0.239613	0.0288236	4.66233e-17	69.1074	0.114512	-0.000148369	0.00221707	0.947	0.108
Risk factor	Lipids	Total cholesterol	s_chol	TC_Graham_2021	seq.6713.4	LRP11	rs789502	6	150584519	G	A	0	0.121789	0.0259723	1.37146e-06	21.9885	0.14881	-0.00262504	0.00198664	0.186	0.135
Risk factor	Lipids	Total cholesterol	s_chol	TC_Graham_2021	seq.6713.4	LRP11	rs79055549	6	150326753	A	C	0	0.268369	0.0580319	1.87744e-06	21.3861	0.0256047	-0.0118816	0.00492644	0.0159	0.0249
Risk factor	Lipids	Total cholesterol	s_chol	TC_Graham_2021	seq.6713.4	LRP11	rs79168031	6	149752522	A	C	0	0.204457	0.033682	6.38693e-10	36.8475	0.0803099	-0.000892314	0.00217242	0.681	0.107
Risk factor	Lipids	Total cholesterol	s_chol	TC_Graham_2021	seq.6713.4	LRP11	rs80187807	6	149832290	A	G	0	-0.338789	0.0649265	9.04138e-08	27.2279	0.0208806	0.00119152	0.00700076	0.865	0.0113
Risk factor	Lipids	Total cholesterol	s_chol	TC_Graham_2021	seq.6713.4	LRP11	rs9322191	6	149912199	G	T	0	0.40755	0.0320987	3.08081e-37	161.208	0.0867347	-0.000459326	0.00266157	0.863	0.0763
Risk factor	Lipids	Total cholesterol	s_chol	TC_Graham_2021	seq.6713.4	LRP11	rs9322195	6	149927185	T	C	0	-0.26956	0.0290104	7.58218e-21	86.3383	0.109316	-0.000145295	0.00222073	0.948	0.111
Risk factor	Lipids	Total cholesterol	s_chol	TC_Graham_2021	seq.6713.4	LRP11	rs9322202	6	149953835	A	G	0	-0.267475	0.0251666	1.10193e-26	112.958	0.153628	0.00423223	0.00195039	0.03	0.142
Risk factor	Lipids	Total cholesterol	s_chol	TC_Graham_2021	seq.6713.4	LRP11	rs9383690	6	150460806	A	G	0	-0.119215	0.0246866	6.85627e-07	23.3206	0.16969	0.000808766	0.00180044	0.653	0.172
Risk factor	Lipids	Total cholesterol	s_chol	TC_Graham_2021	seq.6713.4	LRP11	rs9397686	6	150467921	T	C	0	-0.120323	0.0271018	4.50488e-06	19.7107	0.137944	0.00151462	0.00200905	0.451	0.13
Risk factor	Lipids	Total cholesterol	s_chol	TC_Graham_2021	seq.6713.4	LRP11	rs9397805	6	150082712	G	A	0	0.423708	0.0339762	5.39171e-36	155.519	0.0766251	-0.00774087	0.00233994	0.000939	0.0889
Risk factor	Lipids	Total cholesterol	s_chol	TC_Graham_2021	seq.6713.4	LRP11	rs9479733	6	150444699	C	T	0	-0.0937948	0.018265	1.40907e-07	26.3705	0.485639	0.000750854	0.00133225	0.573	0.5
Risk factor	Lipids	Total cholesterol	s_chol	TC_Graham_2021	seq.6713.4	LRP11	rs9485385	6	149671193	A	G	0	0.419486	0.0409067	5.63618e-25	105.159	0.0530045	0.00167417	0.00253375	0.509	0.0776
Risk factor	Lipids	Total cholesterol	s_chol	TC_Graham_2021	seq.6713.4	LRP11	rs9942443	6	150472526	A	C	0	0.159244	0.0203854	2.82178e-15	61.0222	0.28458	-0.00270851	0.001514	0.0736	0.268
Risk factor	Lipids	Total cholesterol	s_chol	TC_Graham_2021	seq.7131.207	TNC	rs10119915	9	117969573	A	G	0	0.299876	0.0321971	6.16938e-21	86.7461	0.0969938	0.00304927	0.00212175	0.151	0.111
Risk factor	Lipids	Total cholesterol	s_chol	TC_Graham_2021	seq.7131.207	TNC	rs10759752	9	117803720	G	A	0	0.347642	0.0187338	3.58364e-77	344.36	0.424844	0.00384206	0.00135286	0.00451	0.422
Risk factor	Lipids	Total cholesterol	s_chol	TC_Graham_2021	seq.7131.207	TNC	rs10817746	9	118091712	C	T	0	0.203454	0.0222466	2.97055e-20	83.6383	0.242957	0.00287783	0.00153499	0.0608	0.253
Risk factor	Lipids	Total cholesterol	s_chol	TC_Graham_2021	seq.7131.207	TNC	rs10982474	9	117739612	C	T	0	-0.378011	0.0278986	3.99069e-42	183.588	0.132067	-0.0025639	0.00191043	0.18	0.149
Risk factor	Lipids	Total cholesterol	s_chol	TC_Graham_2021	seq.7131.207	TNC	rs10982475	9	117739703	T	C	0	0.20796	0.0383548	2.94668e-08	29.3982	0.0665532	-0.000604582	0.0025251	0.811	0.0749
Risk factor	Lipids	Total cholesterol	s_chol	TC_Graham_2021	seq.7131.207	TNC	rs1107372	9	117779957	A	G	0	-0.614495	0.0204061	1.62259e-199	906.811	0.256948	-0.00386982	0.00159642	0.0153	0.231
Risk factor	Lipids	Total cholesterol	s_chol	TC_Graham_2021	seq.7131.207	TNC	rs116940009	9	117818975	T	C	0	0.363842	0.0798607	2.60737e-06	20.7568	0.0146531	0.00369939	0.00644823	0.566	0.013
Risk factor	Lipids	Total cholesterol	s_chol	TC_Graham_2021	seq.7131.207	TNC	rs117157109	9	117730451	A	C	0	-0.540159	0.0341864	1.5456e-56	249.653	0.0837587	-0.00540688	0.00297507	0.0692	0.078
Risk factor	Lipids	Total cholesterol	s_chol	TC_Graham_2021	seq.7131.207	TNC	rs117194625	9	117358876	C	T	0	-0.635814	0.0817875	3.80303e-15	60.4347	0.0139913	0.000994769	0.0065169	0.879	0.0116
Risk factor	Lipids	Total cholesterol	s_chol	TC_Graham_2021	seq.7131.207	TNC	rs117303912	9	117606261	A	G	0	-0.32501	0.0535194	6.28686e-10	36.8783	0.0333711	-0.00634002	0.00483764	0.19	0.022
Risk factor	Lipids	Total cholesterol	s_chol	TC_Graham_2021	seq.7131.207	TNC	rs117344185	9	118211580	T	A	0	0.186861	0.0387238	6.98325e-07	23.2853	0.0665532	0.0043439	0.0030304	0.152	0.0606
Risk factor	Lipids	Total cholesterol	s_chol	TC_Graham_2021	seq.7131.207	TNC	rs117483753	9	117840827	A	T	0	0.481786	0.088415	2.53065e-08	29.6932	0.011817	0.00385676	0.00901879	0.669	0.00755
Risk factor	Lipids	Total cholesterol	s_chol	TC_Graham_2021	seq.7131.207	TNC	rs118079617	9	118209899	A	T	0	-0.37235	0.0777928	8.48859e-07	22.9099	0.0150312	-0.00336997	0.00563191	0.55	0.0152
Risk factor	Lipids	Total cholesterol	s_chol	TC_Graham_2021	seq.7131.207	TNC	rs12683723	9	117913870	G	A	0	0.255196	0.0307734	5.53316e-17	68.7696	0.106542	0.00108694	0.00245676	0.658	0.082
Risk factor	Lipids	Total cholesterol	s_chol	TC_Graham_2021	seq.7131.207	TNC	rs13288168	9	117699786	T	C	0	0.276355	0.0481494	4.74694e-09	32.9422	0.0412176	0.00139442	0.0040621	0.731	0.0336
Risk factor	Lipids	Total cholesterol	s_chol	TC_Graham_2021	seq.7131.207	TNC	rs13292119	9	117842927	T	C	0	0.373261	0.0583442	7.89355e-11	40.9289	0.0275099	0.00527584	0.00321015	0.1	0.0467
Risk factor	Lipids	Total cholesterol	s_chol	TC_Graham_2021	seq.7131.207	TNC	rs1360822	9	118064714	G	C	0	0.134039	0.0195152	3.24537e-12	47.1755	0.390717	0.000886084	0.00139471	0.525	0.395
Risk factor	Lipids	Total cholesterol	s_chol	TC_Graham_2021	seq.7131.207	TNC	rs141011387	9	117997274	G	T	0	-0.698938	0.0959051	1.57519e-13	53.1122	0.0101153	-0.00273595	0.00693588	0.693	0.00938
Risk factor	Lipids	Total cholesterol	s_chol	TC_Graham_2021	seq.7131.207	TNC	rs1414152	9	117973181	A	C	0	-0.363355	0.0184885	2.72326e-86	386.241	0.495746	-0.00285402	0.0013463	0.034	0.476
Risk factor	Lipids	Total cholesterol	s_chol	TC_Graham_2021	seq.7131.207	TNC	rs141639647	9	118374445	T	C	0	-0.649892	0.0890977	1.50275e-13	53.2046	0.0116279	0.00481472	0.0116117	0.678	0.00446
Risk factor	Lipids	Total cholesterol	s_chol	TC_Graham_2021	seq.7131.207	TNC	rs141657297	9	117645445	A	C	0	-0.623086	0.0732567	9.03952e-18	72.3438	0.0170164	-0.0140508	0.00552365	0.011	0.0172
Risk factor	Lipids	Total cholesterol	s_chol	TC_Graham_2021	seq.7131.207	TNC	rs143583542	9	117930249	A	G	0	-0.839308	0.0798625	3.90893e-26	110.448	0.0143694	-0.013477	0.00766438	0.0787	0.00837
Risk factor	Lipids	Total cholesterol	s_chol	TC_Graham_2021	seq.7131.207	TNC	rs146021914	9	118169886	C	T	0	0.381518	0.0731229	9.0682e-08	27.2222	0.0176782	0.014211	0.00863805	0.0999	0.0073
Risk factor	Lipids	Total cholesterol	s_chol	TC_Graham_2021	seq.7131.207	TNC	rs16932140	9	117815879	G	A	0	0.271642	0.048127	8.29396e-09	31.8578	0.0411231	0.00436978	0.00332956	0.189	0.0444
Risk factor	Lipids	Total cholesterol	s_chol	TC_Graham_2021	seq.7131.207	TNC	rs17819305	9	117816230	T	C	0	0.311408	0.0283877	2.66889e-28	120.337	0.125733	0.00170714	0.00232826	0.463	0.0937
Risk factor	Lipids	Total cholesterol	s_chol	TC_Graham_2021	seq.7131.207	TNC	rs183876104	9	117704971	G	C	0	-0.799028	0.0750565	9.13161e-27	113.331	0.0166383	-0.00293789	0.00688531	0.67	0.0148
Risk factor	Lipids	Total cholesterol	s_chol	TC_Graham_2021	seq.7131.207	TNC	rs188988092	9	117832832	C	T	0	-0.798523	0.0825463	1.95127e-22	93.5793	0.0133296	-0.00580667	0.00790047	0.462	0.00871
Risk factor	Lipids	Total cholesterol	s_chol	TC_Graham_2021	seq.7131.207	TNC	rs2236409	9	117821746	C	A	0	0.183553	0.0333217	1.80939e-08	30.3437	0.092456	0.0014664	0.0024559	0.55	0.0811
Risk factor	Lipids	Total cholesterol	s_chol	TC_Graham_2021	seq.7131.207	TNC	rs3181356	9	117692882	T	C	0	-0.142251	0.0226063	1.56158e-10	39.596	0.234354	-0.00468611	0.00172614	0.00663	0.222
Risk factor	Lipids	Total cholesterol	s_chol	TC_Graham_2021	seq.7131.207	TNC	rs34367625	9	117541414	T	C	0	0.229002	0.037247	3.91836e-10	37.8004	0.0719418	0.000138341	0.00269005	0.959	0.071
Risk factor	Lipids	Total cholesterol	s_chol	TC_Graham_2021	seq.7131.207	TNC	rs35165312	9	117748652	A	G	0	-0.106967	0.0196937	2.79358e-08	29.5016	0.385706	-0.000976713	0.00142343	0.493	0.352
Risk factor	Lipids	Total cholesterol	s_chol	TC_Graham_2021	seq.7131.207	TNC	rs4145474	9	118166976	A	G	0	0.103545	0.0190699	2.82148e-08	29.4823	0.482605	0.00111073	0.00134397	0.409	0.504
Risk factor	Lipids	Total cholesterol	s_chol	TC_Graham_2021	seq.7131.207	TNC	rs4979481	9	117750232	C	T	0	0.23868	0.0210981	5.66624e-30	127.981	0.283229	0.00107275	0.00148838	0.471	0.304
Risk factor	Lipids	Total cholesterol	s_chol	TC_Graham_2021	seq.7131.207	TNC	rs546910343	9	118048149	C	G	0	-0.616425	0.0759742	2.45689e-16	65.8307	0.0164492	0.000166087	0.0115452	0.989	0.00485
Risk factor	Lipids	Total cholesterol	s_chol	TC_Graham_2021	seq.7131.207	TNC	rs55859521	9	117568960	T	C	0	0.276926	0.0549309	2.31127e-07	25.4152	0.0308187	0.00915173	0.00442104	0.0384	0.0257
Risk factor	Lipids	Total cholesterol	s_chol	TC_Graham_2021	seq.7131.207	TNC	rs55924578	9	118204337	A	G	0	-0.368177	0.0592864	2.64683e-10	38.5659	0.0259028	-0.00584529	0.00435159	0.179	0.0254
Risk factor	Lipids	Total cholesterol	s_chol	TC_Graham_2021	seq.7131.207	TNC	rs56361478	9	117750732	A	G	0	0.18652	0.0408652	2.50612e-06	20.8326	0.0578559	0.00193392	0.00410891	0.638	0.0313
Risk factor	Lipids	Total cholesterol	s_chol	TC_Graham_2021	seq.7131.207	TNC	rs57814325	9	117879968	A	G	0	-0.767859	0.0195936	0	1535.8	0.254301	-0.00468006	0.00160137	0.00347	0.229
Risk factor	Lipids	Total cholesterol	s_chol	TC_Graham_2021	seq.7131.207	TNC	rs62578006	9	117986671	G	A	0	-0.299712	0.0220547	2.31163e-42	184.674	0.242863	-0.00437869	0.00159989	0.0062	0.231
Risk factor	Lipids	Total cholesterol	s_chol	TC_Graham_2021	seq.7131.207	TNC	rs62578723	9	117751650	A	G	0	0.144952	0.0293657	3.98503e-07	24.3651	0.120533	-0.000188446	0.00187072	0.92	0.156
Risk factor	Lipids	Total cholesterol	s_chol	TC_Graham_2021	seq.7131.207	TNC	rs62580477	9	117877486	T	C	0	-0.727148	0.0472003	7.50679e-54	237.332	0.039705	-0.00697994	0.00360102	0.0526	0.0385
Risk factor	Lipids	Total cholesterol	s_chol	TC_Graham_2021	seq.7131.207	TNC	rs66599217	9	117661628	A	T	0	0.134442	0.026486	1.92767e-07	25.7654	0.152108	0.00193558	0.00231485	0.403	0.16
Risk factor	Lipids	Total cholesterol	s_chol	TC_Graham_2021	seq.7131.207	TNC	rs7026596	9	117838093	T	C	0	0.157708	0.0260224	6.78618e-10	36.7293	0.157686	-0.000881791	0.00169463	0.603	0.198
Risk factor	Lipids	Total cholesterol	s_chol	TC_Graham_2021	seq.7131.207	TNC	rs7028121	9	117414359	A	G	0	-0.170522	0.0246249	2.18328e-12	47.9526	0.184061	0.00122074	0.00173828	0.483	0.183
Risk factor	Lipids	Total cholesterol	s_chol	TC_Graham_2021	seq.7131.207	TNC	rs7028273	9	118094992	C	T	0	-0.222949	0.0223826	1.13097e-23	99.2179	0.235489	-0.00295409	0.00161092	0.0667	0.224
Risk factor	Lipids	Total cholesterol	s_chol	TC_Graham_2021	seq.7131.207	TNC	rs7031825	9	117921407	G	A	0	0.294683	0.0189145	4.99799e-55	242.728	0.438457	0.00157818	0.00135342	0.244	0.464
Risk factor	Lipids	Total cholesterol	s_chol	TC_Graham_2021	seq.7131.207	TNC	rs7043766	9	117636232	A	G	0	0.0940237	0.0195653	7.71304e-07	23.0941	0.383437	0.00270742	0.00147469	0.0664	0.417
Risk factor	Lipids	Total cholesterol	s_chol	TC_Graham_2021	seq.7131.207	TNC	rs72758620	9	117766177	A	G	0	-0.478629	0.021661	1.71343e-108	488.249	0.242863	-0.00249877	0.00168825	0.139	0.198
Risk factor	Lipids	Total cholesterol	s_chol	TC_Graham_2021	seq.7131.207	TNC	rs72762373	9	117998886	A	G	0	0.289254	0.046105	1.76159e-10	39.3607	0.0453772	-0.00374102	0.00389886	0.337	0.0324
Risk factor	Lipids	Total cholesterol	s_chol	TC_Graham_2021	seq.7131.207	TNC	rs72764245	9	118077738	C	T	0	-0.246432	0.0464778	5.72252e-08	28.1127	0.0444318	0.00343555	0.00349136	0.325	0.0404
Risk factor	Lipids	Total cholesterol	s_chol	TC_Graham_2021	seq.7131.207	TNC	rs74612843	9	117708888	G	A	0	-0.341083	0.0350374	1.07092e-22	94.7668	0.0805445	-0.000856492	0.00312915	0.784	0.0549
Risk factor	Lipids	Total cholesterol	s_chol	TC_Graham_2021	seq.7131.207	TNC	rs76062121	9	118026440	A	G	0	0.173291	0.0266054	3.67399e-11	42.4241	0.160049	-0.00061197	0.00188206	0.745	0.151
Risk factor	Lipids	Total cholesterol	s_chol	TC_Graham_2021	seq.7131.207	TNC	rs76063798	9	117436029	T	A	0	-0.212251	0.0418171	1.93037e-07	25.7627	0.0538854	-0.000313053	0.00247105	0.899	0.0786
Risk factor	Lipids	Total cholesterol	s_chol	TC_Graham_2021	seq.7131.207	TNC	rs77579837	9	118054871	A	G	0	-0.412408	0.0774093	4.97517e-08	28.3836	0.0155984	0.009117	0.00612465	0.137	0.0126
Risk factor	Lipids	Total cholesterol	s_chol	TC_Graham_2021	seq.7131.207	TNC	rs77894381	9	117749523	T	A	0	0.230952	0.0234808	3.94764e-23	96.7426	0.208546	-0.000579224	0.00176547	0.743	0.188
Risk factor	Lipids	Total cholesterol	s_chol	TC_Graham_2021	seq.7131.207	TNC	rs7853354	9	117723333	C	T	0	0.103556	0.0224203	1.92936e-06	21.3338	0.23823	0.00144589	0.00166736	0.386	0.207
Risk factor	Lipids	Total cholesterol	s_chol	TC_Graham_2021	seq.7131.207	TNC	rs7859870	9	118367195	G	A	0	0.11967	0.0239885	3.04029e-07	24.8865	0.197769	0.000197273	0.00178207	0.912	0.173
Risk factor	Lipids	Total cholesterol	s_chol	TC_Graham_2021	seq.7131.207	TNC	rs78709754	9	117979116	T	C	0	0.326238	0.0583089	1.10314e-08	31.304	0.02647	0.00175109	0.00381563	0.646	0.0322
Risk factor	Lipids	Total cholesterol	s_chol	TC_Graham_2021	seq.7131.207	TNC	rs79352551	9	118090145	C	T	0	-0.665796	0.0410004	1.34128e-59	263.698	0.0558707	-0.00722014	0.00342747	0.0352	0.0445
Risk factor	Lipids	Total cholesterol	s_chol	TC_Graham_2021	seq.7131.207	TNC	rs79956292	9	117762305	T	C	0	0.437949	0.0797874	2.02166e-08	30.1286	0.0153148	-0.00621576	0.00672675	0.355	0.011
Risk factor	Lipids	Total cholesterol	s_chol	TC_Graham_2021	seq.7131.207	TNC	rs80212185	9	118080801	G	C	0	0.324875	0.049702	3.14966e-11	42.7253	0.0388542	0.00617817	0.00412395	0.134	0.0318
Risk factor	Lipids	Total cholesterol	s_chol	TC_Graham_2021	seq.7787.25	LILRA5	rs11670986	19	54774493	G	A	0	-0.197444	0.0312531	1.32844e-10	39.9118	0.102627	0.000479025	0.00221533	0.829	0.107
Risk factor	Lipids	Total cholesterol	s_chol	TC_Graham_2021	seq.7787.25	LILRA5	rs143329665	19	54753827	C	G	0	-0.230562	0.0335275	3.06054e-12	47.2904	0.0911926	0.00215987	0.00241802	0.372	0.0888
Risk factor	Lipids	Total cholesterol	s_chol	TC_Graham_2021	seq.7787.25	LILRA5	rs143936046	19	54820590	A	G	0	-0.506689	0.0530982	6.97222e-22	91.0591	0.033264	0.0102072	0.00419647	0.015	0.0317
Risk factor	Lipids	Total cholesterol	s_chol	TC_Graham_2021	seq.7787.25	LILRA5	rs148246761	19	54688143	T	C	0	-0.226021	0.0503169	3.5287e-06	20.1776	0.0367605	-0.000247463	0.0041154	0.952	0.0324
Risk factor	Lipids	Total cholesterol	s_chol	TC_Graham_2021	seq.7787.25	LILRA5	rs148534450	19	54794131	A	G	0	0.220029	0.0314676	1.35266e-12	48.8914	0.101115	-0.0146815	0.00239664	9.02e-10	0.106
Risk factor	Lipids	Total cholesterol	s_chol	TC_Graham_2021	seq.7787.25	LILRA5	rs17273295	19	54774592	A	G	0	0.168702	0.0191989	7.67584e-19	77.2125	0.469098	-0.00215831	0.00139226	0.121	0.492
Risk factor	Lipids	Total cholesterol	s_chol	TC_Graham_2021	seq.7787.25	LILRA5	rs1761455	19	54814854	C	G	0	-0.395185	0.0202412	3.44632e-85	381.178	0.30051	0.0133727	0.00144783	2.55e-20	0.316
Risk factor	Lipids	Total cholesterol	s_chol	TC_Graham_2021	seq.7787.25	LILRA5	rs1889418	19	54755725	T	C	0	-0.218356	0.034346	1.02506e-10	40.4183	0.0843886	0.00937706	0.00292928	0.00137	0.084
Risk factor	Lipids	Total cholesterol	s_chol	TC_Graham_2021	seq.7787.25	LILRA5	rs397600	19	54791788	G	A	0	-0.270851	0.0194717	2.75466e-44	193.488	0.366471	0.0107631	0.00149825	6.78e-13	0.35
Risk factor	Lipids	Total cholesterol	s_chol	TC_Graham_2021	seq.7787.25	LILRA5	rs433291	19	54754752	T	C	1	0.142558	0.024271	2.13224e-09	34.4991	0.187583	-0.00122117	0.00194554	0.53	0.197
Risk factor	Lipids	Total cholesterol	s_chol	TC_Graham_2021	seq.7787.25	LILRA5	rs4806741	19	54810370	G	A	0	-0.104122	0.0212979	5.07163e-07	23.9007	0.274712	0.00647929	0.00161371	5.94e-05	0.242
Risk factor	Lipids	Total cholesterol	s_chol	TC_Graham_2021	seq.7787.25	LILRA5	rs606851	19	54750633	A	G	0	-0.115206	0.020343	7.42981e-09	32.0716	0.315725	0.0107433	0.0016174	3.09e-11	0.309
Risk factor	Lipids	Total cholesterol	s_chol	TC_Graham_2021	seq.7787.25	LILRA5	rs7252525	19	54808614	T	C	0	-0.212721	0.0342446	2.61886e-10	38.5866	0.0847666	-0.00282982	0.00250364	0.258	0.0801
Risk factor	Lipids	Total cholesterol	s_chol	TC_Graham_2021	seq.7787.25	LILRA5	rs73615921	19	54711178	C	G	0	-0.414712	0.0807853	1.42195e-07	26.3529	0.0137025	0.00989992	0.00649373	0.127	0.0133
Risk factor	Lipids	Total cholesterol	s_chol	TC_Graham_2021	seq.7831.39	RBP4	rs11187547	10	95359865	G	A	0	-0.113946	0.019187	1.43638e-09	35.2683	0.363344	-0.00439712	0.00144935	0.00241	0.369
Risk factor	Lipids	Total cholesterol	s_chol	TC_Graham_2021	seq.7831.39	RBP4	rs76925335	10	95358100	A	G	0	-0.161061	0.0319252	2.26821e-07	25.4515	0.0935313	-0.00446912	0.00248486	0.0721	0.0786
Risk factor	Lipids	Total cholesterol	s_chol	TC_Graham_2021	seq.7905.30	HP	rs111742588	16	72127867	G	C	0	-0.544326	0.0686481	1.10262e-15	62.8726	0.0198413	0.0555509	0.00482828	1.24e-30	0.022
Risk factor	Lipids	Total cholesterol	s_chol	TC_Graham_2021	seq.7905.30	HP	rs112939274	16	72466021	A	T	0	0.677571	0.0665802	1.25898e-24	103.567	0.0208806	-0.0598761	0.00789819	3.43e-14	0.00993
Risk factor	Lipids	Total cholesterol	s_chol	TC_Graham_2021	seq.7905.30	HP	rs113110476	16	71601937	A	G	0	0.635233	0.062468	1.36439e-24	103.407	0.0229592	-0.0389925	0.0038143	1.57e-24	0.0324
Risk factor	Lipids	Total cholesterol	s_chol	TC_Graham_2021	seq.7905.30	HP	rs113675391	16	71761801	A	G	0	0.386685	0.0562042	2.99259e-12	47.3344	0.029006	-0.0235269	0.00465848	4.41e-07	0.0226
Risk factor	Lipids	Total cholesterol	s_chol	TC_Graham_2021	seq.7905.30	HP	rs11554765	16	72141640	T	C	1	-0.582862	0.0780132	3.96955e-14	55.8207	0.0149282	0.045468	0.00628033	4.5e-13	0.0118
Risk factor	Lipids	Total cholesterol	s_chol	TC_Graham_2021	seq.7905.30	HP	rs11643097	16	72370610	C	T	0	-0.187266	0.0266297	1.01634e-12	49.4522	0.14777	0.0169628	0.00183317	2.18e-20	0.171
Risk factor	Lipids	Total cholesterol	s_chol	TC_Graham_2021	seq.7905.30	HP	rs11648003	16	72052348	G	A	0	-0.59664	0.0221735	8.90096e-160	724.029	0.203515	0.0499241	0.00160487	1e-200	0.224
Risk factor	Lipids	Total cholesterol	s_chol	TC_Graham_2021	seq.7905.30	HP	rs116956147	16	71915528	G	A	0	0.568197	0.0851271	1.23878e-11	44.5515	0.0124717	-0.0545043	0.00816052	2.41e-11	0.00788
Risk factor	Lipids	Total cholesterol	s_chol	TC_Graham_2021	seq.7905.30	HP	rs117051919	16	72521116	C	T	0	-0.91107	0.0696645	2.20028e-39	171.033	0.0178571	0.0195215	0.00558088	0.000469	0.0175
Risk factor	Lipids	Total cholesterol	s_chol	TC_Graham_2021	seq.7905.30	HP	rs117069901	16	72124311	C	T	0	0.668987	0.0708962	1.93369e-21	89.0409	0.0182351	-0.0449416	0.00488371	3.5e-20	0.0201
Risk factor	Lipids	Total cholesterol	s_chol	TC_Graham_2021	seq.7905.30	HP	rs117512594	16	71685344	G	A	0	-0.195684	0.0345202	7.19505e-09	32.1339	0.0821995	0.0177867	0.00253925	2.48e-12	0.0802
Risk factor	Lipids	Total cholesterol	s_chol	TC_Graham_2021	seq.7905.30	HP	rs117660239	16	72109892	A	T	0	0.644682	0.0937365	3.0435e-12	47.3014	0.0102986	-0.0342682	0.0064407	1.03e-07	0.0115
Risk factor	Lipids	Total cholesterol	s_chol	TC_Graham_2021	seq.7905.30	HP	rs117730548	16	71717178	C	A	0	-0.338424	0.058191	3.01823e-09	33.8229	0.0273998	0.0410874	0.0096426	2.03e-05	0.00692
Risk factor	Lipids	Total cholesterol	s_chol	TC_Graham_2021	seq.7905.30	HP	rs117935826	16	72159045	A	G	0	-0.459318	0.0844512	2.68117e-08	29.5812	0.013133	0.00884636	0.00538413	0.1	0.016
Risk factor	Lipids	Total cholesterol	s_chol	TC_Graham_2021	seq.7905.30	HP	rs118191970	16	71887756	T	C	0	0.688655	0.0527909	3.39478e-39	170.171	0.0324074	-0.0598407	0.00452369	6.02e-40	0.0228
Risk factor	Lipids	Total cholesterol	s_chol	TC_Graham_2021	seq.7905.30	HP	rs12149380	16	72043546	G	C	0	-0.357028	0.022534	7.73689e-57	251.031	0.218159	0.0156112	0.00156442	1.89e-23	0.24
Risk factor	Lipids	Total cholesterol	s_chol	TC_Graham_2021	seq.7905.30	HP	rs12149747	16	72388292	G	A	0	0.285923	0.0253097	6.79095e-30	127.622	0.166383	-0.0230197	0.00196313	9.38e-32	0.151
Risk factor	Lipids	Total cholesterol	s_chol	TC_Graham_2021	seq.7905.30	HP	rs12929872	16	72248910	C	T	0	0.539646	0.0547868	3.42968e-23	97.0211	0.0304233	-0.0319064	0.00506352	2.95e-10	0.0201
Risk factor	Lipids	Total cholesterol	s_chol	TC_Graham_2021	seq.7905.30	HP	rs13338000	16	72265261	T	C	0	0.505265	0.0570921	4.37602e-19	78.3225	0.0281557	-0.0319447	0.00552273	7.28e-09	0.0162
Risk factor	Lipids	Total cholesterol	s_chol	TC_Graham_2021	seq.7905.30	HP	rs138016528	16	72111834	A	C	0	0.658304	0.0599634	2.42642e-28	120.526	0.0255102	-0.0331686	0.00470352	1.77e-12	0.0233
Risk factor	Lipids	Total cholesterol	s_chol	TC_Graham_2021	seq.7905.30	HP	rs138910759	16	72047385	G	A	0	-0.822434	0.0747538	1.87077e-28	121.042	0.0163454	0.0420093	0.00564585	1e-13	0.0142
Risk factor	Lipids	Total cholesterol	s_chol	TC_Graham_2021	seq.7905.30	HP	rs140568553	16	72564878	C	T	0	0.653298	0.0770975	1.189e-17	71.8029	0.0154006	-0.0351832	0.00572933	8.21e-10	0.015
Risk factor	Lipids	Total cholesterol	s_chol	TC_Graham_2021	seq.7905.30	HP	rs141198079	16	71944420	C	A	0	0.516003	0.0889833	3.33807e-09	33.6269	0.0115268	-0.0204682	0.00779416	0.00864	0.00788
Risk factor	Lipids	Total cholesterol	s_chol	TC_Graham_2021	seq.7905.30	HP	rs143307443	16	71887439	G	A	0	0.435685	0.0515614	1.45865e-17	71.3996	0.0342971	-0.0181805	0.00353668	2.74e-07	0.0398
Risk factor	Lipids	Total cholesterol	s_chol	TC_Graham_2021	seq.7905.30	HP	rs147174874	16	71757230	C	T	0	0.248202	0.0536499	1.86103e-06	21.4029	0.0327853	0.00302667	0.0052335	0.563	0.0189
Risk factor	Lipids	Total cholesterol	s_chol	TC_Graham_2021	seq.7905.30	HP	rs147905848	16	72035720	G	C	0	0.57656	0.0426788	6.89285e-42	182.501	0.0513983	-0.0344466	0.00348552	4.94e-23	0.0405
Risk factor	Lipids	Total cholesterol	s_chol	TC_Graham_2021	seq.7905.30	HP	rs148350982	16	72176660	G	A	0	0.726119	0.0897109	2.88711e-16	65.5127	0.0112434	-0.0393649	0.00525651	6.95e-14	0.0177
Risk factor	Lipids	Total cholesterol	s_chol	TC_Graham_2021	seq.7905.30	HP	rs148731022	16	72221034	T	A	0	-0.318562	0.069511	2.29285e-06	21.003	0.0188964	0.0297113	0.0132968	0.0255	0.00434
Risk factor	Lipids	Total cholesterol	s_chol	TC_Graham_2021	seq.7905.30	HP	rs16970974	16	72534605	G	C	0	-0.466089	0.053682	1.93739e-18	75.3842	0.0315571	0.0395664	0.0037887	1.57e-25	0.0369
Risk factor	Lipids	Total cholesterol	s_chol	TC_Graham_2021	seq.7905.30	HP	rs17669981	16	72347389	G	A	0	0.339473	0.0233604	3.79927e-48	211.179	0.201153	-0.0245254	0.00198503	4.57e-35	0.15
Risk factor	Lipids	Total cholesterol	s_chol	TC_Graham_2021	seq.7905.30	HP	rs188598167	16	72207445	C	T	0	0.604663	0.0920009	2.4762e-11	43.1959	0.010582	-0.0660348	0.00892642	1.39e-13	0.00657
Risk factor	Lipids	Total cholesterol	s_chol	TC_Graham_2021	seq.7905.30	HP	rs191434224	16	72291434	C	T	0	-0.42605	0.032797	6.92438e-39	168.754	0.0906085	0.0355677	0.00244817	8.02e-48	0.086
Risk factor	Lipids	Total cholesterol	s_chol	TC_Graham_2021	seq.7905.30	HP	rs2336601	16	72283403	A	G	0	-0.332457	0.0395139	1.98685e-17	70.7899	0.0600907	0.0114075	0.00278794	4.28e-05	0.0664
Risk factor	Lipids	Total cholesterol	s_chol	TC_Graham_2021	seq.7905.30	HP	rs251032	16	72077598	C	G	0	-0.369093	0.0234411	3.68441e-56	247.922	0.195767	0.0187055	0.00195472	1.08e-21	0.143
Risk factor	Lipids	Total cholesterol	s_chol	TC_Graham_2021	seq.7905.30	HP	rs35063109	16	71845152	A	C	0	-0.436888	0.0523878	3.7303e-17	69.5472	0.0351474	0.0303348	0.00329905	3.75e-20	0.0455
Risk factor	Lipids	Total cholesterol	s_chol	TC_Graham_2021	seq.7905.30	HP	rs35254925	16	72088776	T	C	0	-0.571954	0.0870749	2.54074e-11	43.1456	0.0118103	0.0552209	0.00681164	5.2e-16	0.0105
Risk factor	Lipids	Total cholesterol	s_chol	TC_Graham_2021	seq.7905.30	HP	rs4788460	16	72154509	T	C	0	-0.483296	0.0207494	2.66872e-120	542.519	0.260204	0.0317897	0.00146268	9.82e-105	0.294
Risk factor	Lipids	Total cholesterol	s_chol	TC_Graham_2021	seq.7905.30	HP	rs4788825	16	71705631	T	C	0	0.268197	0.0247491	1.15401e-27	117.433	0.172525	-0.0274844	0.00180059	1.33e-52	0.167
Risk factor	Lipids	Total cholesterol	s_chol	TC_Graham_2021	seq.7905.30	HP	rs529979337	16	72107691	A	G	0	0.46971	0.0673795	1.57223e-12	48.5964	0.0197468	-0.0389369	0.00688265	1.54e-08	0.0133
Risk factor	Lipids	Total cholesterol	s_chol	TC_Graham_2021	seq.7905.30	HP	rs56343858	16	72332176	T	C	0	0.422243	0.045254	5.26802e-21	87.0585	0.0456349	-0.0255283	0.00302128	2.93e-17	0.0516
Risk factor	Lipids	Total cholesterol	s_chol	TC_Graham_2021	seq.7905.30	HP	rs56960650	16	72179568	C	T	0	-0.584474	0.0453777	2.90911e-38	165.9	0.0438398	0.0504746	0.00252069	3.39e-89	0.0756
Risk factor	Lipids	Total cholesterol	s_chol	TC_Graham_2021	seq.7905.30	HP	rs61451008	16	71830922	C	T	0	0.140167	0.0192977	1.88734e-13	52.757	0.410147	-0.00404034	0.00152094	0.0079	0.48
Risk factor	Lipids	Total cholesterol	s_chol	TC_Graham_2021	seq.7905.30	HP	rs6558	16	71962591	C	G	0	0.389863	0.0298231	2.36373e-39	170.891	0.107332	-0.0308675	0.00202899	2.89e-52	0.126
Risk factor	Lipids	Total cholesterol	s_chol	TC_Graham_2021	seq.7905.30	HP	rs7203606	16	71590511	C	A	0	0.223271	0.0293422	1.37887e-14	57.9001	0.120654	-0.00516777	0.00193249	0.00749	0.14
Risk factor	Lipids	Total cholesterol	s_chol	TC_Graham_2021	seq.7905.30	HP	rs72801788	16	71956505	A	G	1	-0.650744	0.0960113	6.10159e-12	45.9384	0.0100151	0.0288731	0.00754796	0.000131	0.00976
Risk factor	Lipids	Total cholesterol	s_chol	TC_Graham_2021	seq.7905.30	HP	rs748905256	16	72538320	A	G	0	0.772719	0.0935394	7.22932e-17	68.2424	0.010771	-0.0527405	0.0194279	0.00663	0.00319
Risk factor	Lipids	Total cholesterol	s_chol	TC_Graham_2021	seq.7905.30	HP	rs76108702	16	72224304	G	A	0	0.632468	0.0520895	3.16504e-34	147.427	0.0335412	-0.0567616	0.00634713	3.79e-19	0.0192
Risk factor	Lipids	Total cholesterol	s_chol	TC_Graham_2021	seq.7905.30	HP	rs77303550	16	72079657	T	C	0	0.753151	0.022404	4.76508e-248	1130.09	0.183296	-0.049846	0.00172175	2.74e-184	0.189
Risk factor	Lipids	Total cholesterol	s_chol	TC_Graham_2021	seq.7905.30	HP	rs77365751	16	71696032	C	G	0	-0.206802	0.0355398	2.96208e-09	33.8594	0.0786092	0.00832144	0.00218698	0.000142	0.103
Risk factor	Lipids	Total cholesterol	s_chol	TC_Graham_2021	seq.7905.30	HP	rs78685390	16	71780288	C	G	0	-0.402983	0.0885155	2.6483e-06	20.7269	0.0119048	-0.00120655	0.00815608	0.882	0.00737
Risk factor	Lipids	Total cholesterol	s_chol	TC_Graham_2021	seq.7905.30	HP	rs806732	16	72408956	C	T	0	-0.168443	0.0266762	1.35645e-10	39.8711	0.152211	-0.00101604	0.0020097	0.613	0.129
Risk factor	Lipids	Total cholesterol	s_chol	TC_Graham_2021	seq.7905.30	HP	rs806736	16	72443642	C	G	0	-0.339728	0.0516392	2.37006e-11	43.2816	0.0345805	0.00812914	0.00502568	0.106	0.0212
Risk factor	Lipids	Total cholesterol	s_chol	TC_Graham_2021	seq.7905.30	HP	rs811053	16	72251288	T	A	0	0.485795	0.0207329	1.0298e-121	549.017	0.260771	-0.0149751	0.00159622	6.5e-21	0.243
Risk factor	Lipids	Total cholesterol	s_chol	TC_Graham_2021	seq.7905.30	HP	rs9302635	16	72144174	C	T	0	0.617329	0.0220295	4.28195e-173	785.279	0.20446	-0.0409081	0.00173145	2.06e-123	0.184
Risk factor	Lipids	Total cholesterol	s_chol	TC_Graham_2021	seq.7905.30	HP	rs9932707	16	71862133	C	A	0	-0.349295	0.0185184	1.16983e-79	355.777	0.462963	0.0259901	0.00135658	8.21e-82	0.463
Risk factor	Lipids	Total cholesterol	s_chol	TC_Graham_2021	seq.7905.30	HP	rs9938506	16	72252752	G	A	0	-0.299496	0.0202666	1.01838e-49	218.384	0.317838	0.0213668	0.00145413	7.06e-49	0.326
Risk factor	Lipids	Total cholesterol	s_chol	TC_Graham_2021	seq.7905.30	HP	rs9940976	16	72311826	C	A	0	-0.193537	0.0236346	1.32015e-16	67.0551	0.209373	0.010918	0.00169446	1.17e-10	0.2
Risk factor	Lipids	Total cholesterol	s_chol	TC_Graham_2021	seq.7948.129	GLTPD2	rs12450565	17	4667029	T	C	0	-0.147978	0.020589	3.30581e-13	51.6564	0.250756	-0.0108654	0.00170116	1.69e-10	0.212
Risk factor	Lipids	Total cholesterol	s_chol	TC_Graham_2021	seq.7948.129	GLTPD2	rs12603300	17	4508141	C	T	0	-0.140721	0.027237	1.19235e-07	26.6931	0.126465	-0.00456595	0.00225163	0.0426	0.101
Risk factor	Lipids	Total cholesterol	s_chol	TC_Graham_2021	seq.7948.129	GLTPD2	rs141001600	17	4691309	C	T	0	0.721674	0.0885806	1.86395e-16	66.3751	0.010586	0.0538837	0.00987621	4.87e-08	0.00567
Risk factor	Lipids	Total cholesterol	s_chol	TC_Graham_2021	seq.7948.129	GLTPD2	rs144276104	17	4988820	T	C	0	-0.304941	0.0493057	3.11102e-10	38.2505	0.0350662	-0.0140334	0.00288471	1.15e-06	0.0555
Risk factor	Lipids	Total cholesterol	s_chol	TC_Graham_2021	seq.7948.129	GLTPD2	rs147009551	17	4691756	C	A	0	-0.249108	0.0512265	5.78468e-07	23.6475	0.0322306	-0.0140967	0.00459347	0.00215	0.0228
Risk factor	Lipids	Total cholesterol	s_chol	TC_Graham_2021	seq.7948.129	GLTPD2	rs2304969	17	4692559	T	G	1	-0.229976	0.0253985	6.84669e-20	81.9877	0.145652	-0.0151905	0.001905	1.54e-15	0.15
Risk factor	Lipids	Total cholesterol	s_chol	TC_Graham_2021	seq.7948.129	GLTPD2	rs3764899	17	4722606	A	G	0	-0.101871	0.0191647	5.31666e-08	28.2551	0.321456	-0.00393554	0.00149762	0.00859	0.327
Risk factor	Lipids	Total cholesterol	s_chol	TC_Graham_2021	seq.7948.129	GLTPD2	rs41425046	17	4658694	G	T	0	0.181758	0.0189714	4.82265e-22	91.7885	0.355388	0.0139667	0.00149505	9.46e-21	0.403
Risk factor	Lipids	Total cholesterol	s_chol	TC_Graham_2021	seq.7948.129	GLTPD2	rs4533344	17	4627181	T	C	0	0.142004	0.025936	2.18546e-08	29.9775	0.143856	0.0117419	0.00214129	4.17e-08	0.122
Risk factor	Lipids	Total cholesterol	s_chol	TC_Graham_2021	seq.7948.129	GLTPD2	rs4790229	17	4674283	G	A	0	-0.134382	0.0199601	8.33682e-12	45.327	0.282703	-0.00937941	0.00155834	1.76e-09	0.25
Risk factor	Lipids	Total cholesterol	s_chol	TC_Graham_2021	seq.7948.129	GLTPD2	rs567339168	17	4515266	G	A	0	-0.586985	0.0816634	3.29076e-13	51.6653	0.0125709	-0.0380352	0.00709351	8.23e-08	0.0101
Risk factor	Lipids	Total cholesterol	s_chol	TC_Graham_2021	seq.7948.129	GLTPD2	rs754814	17	4657034	C	T	0	-0.112902	0.0197562	5.49285e-09	32.6585	0.301418	-0.00764772	0.00150194	3.55e-07	0.288
Risk factor	Lipids	Total cholesterol	s_chol	TC_Graham_2021	seq.7948.129	GLTPD2	rs78050081	17	4679200	T	C	0	-0.450965	0.067958	1.61224e-11	44.0357	0.0181474	-0.0185326	0.00351349	1.33e-07	0.0375
Risk factor	Lipids	Total cholesterol	s_chol	TC_Graham_2021	seq.7948.129	GLTPD2	rs8078118	17	4690038	A	C	0	0.228256	0.0186948	1.38125e-34	149.074	0.348771	0.0148568	0.00136438	1.3e-27	0.412
Risk factor	Lipids	Total cholesterol	s_chol	TC_Graham_2021	seq.7948.129	GLTPD2	rs9747408	17	4696345	A	C	0	-0.133378	0.0236906	9.01065e-09	31.6969	0.168053	-0.00240466	0.00184923	0.193	0.188
Risk factor	Lipids	Total cholesterol	s_chol	TC_Graham_2021	seq.7999.23	ENTPD1	rs10882658	10	97494933	T	C	0	-0.121599	0.0235574	1.22282e-07	26.6444	0.191849	0.00361446	0.00169024	0.0325	0.197
Risk factor	Lipids	Total cholesterol	s_chol	TC_Graham_2021	seq.7999.23	ENTPD1	rs12784413	10	97093443	A	G	0	-0.292918	0.0620457	1.17342e-06	22.2879	0.0227874	0.0164027	0.00489214	0.0008	0.021
Risk factor	Lipids	Total cholesterol	s_chol	TC_Graham_2021	seq.7999.23	ENTPD1	rs142393920	10	97482709	T	C	0	0.275025	0.0594219	1.84301e-06	21.4216	0.0255295	-0.00219993	0.00433956	0.612	0.0273
Risk factor	Lipids	Total cholesterol	s_chol	TC_Graham_2021	seq.7999.23	ENTPD1	rs189315256	10	97614026	A	G	0	0.20715	0.0462279	3.71366e-06	20.0799	0.043211	-0.00782341	0.00358014	0.0289	0.0396
Risk factor	Lipids	Total cholesterol	s_chol	TC_Graham_2021	seq.7999.23	ENTPD1	rs3181122	10	97607165	A	G	0	0.165886	0.0186246	2.62581e-19	79.3315	0.430598	-0.0077626	0.00141615	4.22e-08	0.351
Risk factor	Lipids	Total cholesterol	s_chol	TC_Graham_2021	seq.8246.9	PCSK9	rs11206517	1	55526428	G	T	0	0.272249	0.0430541	1.27921e-10	39.9856	0.0482987	0.0770902	0.00357705	5.14e-103	0.0373
Risk factor	Lipids	Total cholesterol	s_chol	TC_Graham_2021	seq.8246.9	PCSK9	rs11591147	1	55505647	T	G	1	-0.854299	0.0861801	1.82844e-23	98.2666	0.0115312	-0.37713	0.00525859	1e-200	0.0162
Risk factor	Lipids	Total cholesterol	s_chol	TC_Graham_2021	seq.8246.9	PCSK9	rs1165217	1	55651286	G	T	0	0.0891045	0.018947	1.28291e-06	22.1166	0.370321	0.0164159	0.00158918	5.17e-25	0.349
Risk factor	Lipids	Total cholesterol	s_chol	TC_Graham_2021	seq.8246.9	PCSK9	rs150119739	1	55520938	A	G	0	0.282704	0.0479052	1.803e-09	34.8256	0.0387524	0.0581272	0.00349518	4.18e-62	0.0414
Risk factor	Lipids	Total cholesterol	s_chol	TC_Graham_2021	seq.8246.9	PCSK9	rs2479410	1	55505861	A	G	0	-0.105292	0.0196306	4.07746e-08	28.7689	0.324764	-0.0366715	0.00147011	2.44e-137	0.337
Risk factor	Lipids	Total cholesterol	s_chol	TC_Graham_2021	seq.8246.9	PCSK9	rs287227	1	55656075	T	G	0	-0.222344	0.0301827	8.75147e-14	54.2669	0.108129	-0.0515777	0.00196119	1.96e-152	0.135
Risk factor	Lipids	Total cholesterol	s_chol	TC_Graham_2021	seq.8246.9	PCSK9	rs61773917	1	55736663	A	T	0	-0.166095	0.0366677	2.95287e-06	20.5185	0.0700378	-0.0475695	0.00270455	3.01e-69	0.0656
Risk factor	Lipids	Total cholesterol	s_chol	TC_Graham_2021	seq.8246.9	PCSK9	rs693668	1	55521109	G	A	0	-0.21897	0.0190419	6.6435e-31	132.236	0.353781	-0.047829	0.001409	1e-200	0.359
Risk factor	Lipids	Total cholesterol	s_chol	TC_Graham_2021	seq.8246.9	PCSK9	rs7525503	1	55522558	T	G	0	0.277622	0.0529849	8.04434e-08	27.4539	0.0316635	0.0585572	0.00478885	2.21e-34	0.023
Risk factor	Lipids	Total cholesterol	s_chol	TC_Graham_2021	seq.8246.9	PCSK9	rs7551981	1	55719166	G	T	0	-0.142022	0.0191281	5.64823e-14	55.1274	0.376465	-0.0354779	0.00139048	1.35e-143	0.383
Risk factor	Lipids	Total cholesterol	s_chol	TC_Graham_2021	seq.8264.43	DLL1	rs2180052	6	170589989	A	G	0	0.114002	0.0252915	3.27945e-06	20.3178	0.1661	-0.00587695	0.00189428	0.00192	0.152
Risk factor	Lipids	Total cholesterol	s_chol	TC_Graham_2021	seq.8280.238	VTN	rs704	17	26694861	G	A	1	-0.0989231	0.0180422	2.09236e-08	30.0619	0.496495	-0.00997884	0.00133958	9.39e-14	0.523
Risk factor	Lipids	Total cholesterol	s_chol	TC_Graham_2021	seq.8288.27	APOH	rs1801689	17	64210580	C	A	1	-1.22166	0.083642	1.2893e-48	213.33	0.0117335	0.0614625	0.00414784	1.12e-49	0.0258
Risk factor	Lipids	Total cholesterol	s_chol	TC_Graham_2021	seq.8288.27	APOH	rs62065715	17	64071398	C	T	0	-0.131012	0.0286682	2.4393e-06	20.8844	0.11374	0.00187174	0.00237486	0.431	0.0991
Risk factor	Lipids	Total cholesterol	s_chol	TC_Graham_2021	seq.8288.27	APOH	rs9891543	17	64160981	T	A	0	-0.0875883	0.0193248	2.91545e-06	20.5429	0.315291	0.00633829	0.00152656	3.3e-05	0.344
Risk factor	Lipids	Total cholesterol	s_chol	TC_Graham_2021	seq.8385.248	HGFAC	rs111619787	4	3602202	A	G	0	-0.569839	0.0883642	5.63867e-11	41.5864	0.0121905	0.0055017	0.0125921	0.662	0.0113
Risk factor	Lipids	Total cholesterol	s_chol	TC_Graham_2021	seq.8385.248	HGFAC	rs112496004	4	3188624	T	C	0	0.34611	0.0550346	1.59807e-10	39.5509	0.0318465	-0.000560559	0.00409684	0.891	0.0277
Risk factor	Lipids	Total cholesterol	s_chol	TC_Graham_2021	seq.8385.248	HGFAC	rs113480437	4	3399514	G	A	0	0.277158	0.0625645	4.71261e-06	19.6245	0.0237195	-0.0139685	0.00549976	0.0111	0.0174
Risk factor	Lipids	Total cholesterol	s_chol	TC_Graham_2021	seq.8385.248	HGFAC	rs113928896	4	3140409	T	C	0	0.141937	0.0309507	2.26011e-06	21.0305	0.105084	-0.00554325	0.00203521	0.00646	0.13
Risk factor	Lipids	Total cholesterol	s_chol	TC_Graham_2021	seq.8385.248	HGFAC	rs114185131	4	3725854	T	C	0	-0.448765	0.0870227	1.25554e-07	26.5933	0.0125685	0.00610959	0.00984276	0.535	0.00763
Risk factor	Lipids	Total cholesterol	s_chol	TC_Graham_2021	seq.8385.248	HGFAC	rs116357900	4	3356457	A	G	0	-0.58248	0.0775116	2.85107e-14	56.4714	0.015687	0.017275	0.00492258	0.000449	0.0199
Risk factor	Lipids	Total cholesterol	s_chol	TC_Graham_2021	seq.8385.248	HGFAC	rs11736835	4	3501442	A	G	0	0.22881	0.0191985	4.76174e-33	142.042	0.446607	0.00279321	0.00137428	0.0421	0.443
Risk factor	Lipids	Total cholesterol	s_chol	TC_Graham_2021	seq.8385.248	HGFAC	rs1203118	4	3410994	A	G	0	0.270031	0.0464514	3.0646e-09	33.7932	0.0435645	-0.0176542	0.00347689	3.82e-07	0.0432
Risk factor	Lipids	Total cholesterol	s_chol	TC_Graham_2021	seq.8385.248	HGFAC	rs12511823	4	2944336	A	G	0	0.326904	0.0314989	1.55688e-25	107.708	0.104895	-0.00619145	0.00242861	0.0108	0.0831
Risk factor	Lipids	Total cholesterol	s_chol	TC_Graham_2021	seq.8385.248	HGFAC	rs1263330	4	2961116	A	G	0	0.144976	0.0196143	7.26771e-14	54.6319	0.381308	-0.00168967	0.00168687	0.317	0.377
Risk factor	Lipids	Total cholesterol	s_chol	TC_Graham_2021	seq.8385.248	HGFAC	rs138160829	4	3570581	G	T	0	-0.305341	0.0585934	9.38195e-08	27.1564	0.0273105	0.00774079	0.00867913	0.372	0.0193
Risk factor	Lipids	Total cholesterol	s_chol	TC_Graham_2021	seq.8385.248	HGFAC	rs138623546	4	3474573	T	G	0	0.49377	0.0688277	3.64185e-13	51.4663	0.0197505	-0.0260609	0.00976392	0.00761	0.00612
Risk factor	Lipids	Total cholesterol	s_chol	TC_Graham_2021	seq.8385.248	HGFAC	rs138913052	4	3389967	T	C	0	0.568449	0.0832178	4.2204e-12	46.6606	0.0135135	0.0363196	0.00516269	1.99e-12	0.0221
Risk factor	Lipids	Total cholesterol	s_chol	TC_Graham_2021	seq.8385.248	HGFAC	rs140006372	4	3486134	T	C	0	0.247852	0.0504799	4.5558e-07	24.1073	0.0371385	-0.0140582	0.00349794	5.84e-05	0.0399
Risk factor	Lipids	Total cholesterol	s_chol	TC_Graham_2021	seq.8385.248	HGFAC	rs143427445	4	3547203	A	C	0	-0.632143	0.0300405	1.32463e-98	442.809	0.106124	0.0159505	0.00308212	2.28e-07	0.101
Risk factor	Lipids	Total cholesterol	s_chol	TC_Graham_2021	seq.8385.248	HGFAC	rs146614645	4	3897764	G	C	0	-0.503196	0.085859	2.30425e-09	34.3481	0.012285	0.00391852	0.00896174	0.662	0.0107
Risk factor	Lipids	Total cholesterol	s_chol	TC_Graham_2021	seq.8385.248	HGFAC	rs149895148	4	3465452	A	C	0	0.414387	0.0573657	2.53141e-13	52.1804	0.028728	-0.0251507	0.00444107	1.49e-08	0.0256
Risk factor	Lipids	Total cholesterol	s_chol	TC_Graham_2021	seq.8385.248	HGFAC	rs150990486	4	3400408	T	A	0	-1.34116	0.0643149	7.15474e-97	434.849	0.021357	0.0193455	0.0058512	0.000946	0.014
Risk factor	Lipids	Total cholesterol	s_chol	TC_Graham_2021	seq.8385.248	HGFAC	rs17205165	4	3692860	T	C	0	-0.147684	0.0194624	1.62228e-14	57.5803	0.429975	-0.000430539	0.00144836	0.766	0.414
Risk factor	Lipids	Total cholesterol	s_chol	TC_Graham_2021	seq.8385.248	HGFAC	rs1730792	4	3554472	A	T	0	-0.0950862	0.0205449	1.84416e-06	21.4204	0.315725	0.00338996	0.00240275	0.158	0.374
Risk factor	Lipids	Total cholesterol	s_chol	TC_Graham_2021	seq.8385.248	HGFAC	rs17628728	4	3632194	T	C	0	-0.113048	0.0200681	8.84384e-09	31.7332	0.353903	0.00308732	0.00163475	0.059	0.321
Risk factor	Lipids	Total cholesterol	s_chol	TC_Graham_2021	seq.8385.248	HGFAC	rs177779	4	3656793	C	T	0	0.143732	0.0211434	5.30552e-12	46.2123	0.29106	-0.00188661	0.00142962	0.187	0.33
Risk factor	Lipids	Total cholesterol	s_chol	TC_Graham_2021	seq.8385.248	HGFAC	rs17779945	4	3038880	A	C	0	0.186799	0.0382993	5.37609e-07	23.7885	0.0689851	0.010653	0.00342488	0.00187	0.0431
Risk factor	Lipids	Total cholesterol	s_chol	TC_Graham_2021	seq.8385.248	HGFAC	rs182741934	4	3551901	A	G	0	0.227286	0.0356229	8.83511e-11	40.7087	0.0780571	-0.0115256	0.00602263	0.0557	0.0429
Risk factor	Lipids	Total cholesterol	s_chol	TC_Graham_2021	seq.8385.248	HGFAC	rs190411204	4	3540631	C	T	0	0.148657	0.0200003	5.3186e-14	55.2456	0.345492	0.000235953	0.00254721	0.926	0.396
Risk factor	Lipids	Total cholesterol	s_chol	TC_Graham_2021	seq.8385.248	HGFAC	rs192955999	4	3385255	A	C	0	0.37892	0.0669846	7.71005e-09	31.9996	0.020412	-0.0146822	0.00590093	0.0128	0.0145
Risk factor	Lipids	Total cholesterol	s_chol	TC_Graham_2021	seq.8385.248	HGFAC	rs2006171	4	3486203	A	G	0	-0.297603	0.035811	4.76982e-17	69.0624	0.0777736	0.00732759	0.00236678	0.00196	0.0894
Risk factor	Lipids	Total cholesterol	s_chol	TC_Graham_2021	seq.8385.248	HGFAC	rs2498323	4	3451109	A	G	1	-1.67239	0.0248651	0	4523.71	0.0912871	0.0212837	0.00229103	1.54e-20	0.0942
Risk factor	Lipids	Total cholesterol	s_chol	TC_Graham_2021	seq.8385.248	HGFAC	rs2515960	4	2951804	G	A	1	0.209409	0.0191095	3.02898e-28	120.086	0.422604	-0.00340019	0.00134987	0.0118	0.427
Risk factor	Lipids	Total cholesterol	s_chol	TC_Graham_2021	seq.8385.248	HGFAC	rs2699436	4	3485052	C	T	1	0.229312	0.0283866	3.28709e-16	65.257	0.128048	-0.0165211	0.00214814	1.46e-14	0.126
Risk factor	Lipids	Total cholesterol	s_chol	TC_Graham_2021	seq.8385.248	HGFAC	rs2798221	4	3270488	T	C	0	0.170729	0.019354	5.65285e-19	77.8168	0.39983	0.000546803	0.00136211	0.688	0.403
Risk factor	Lipids	Total cholesterol	s_chol	TC_Graham_2021	seq.8385.248	HGFAC	rs2857794	4	3271982	C	G	0	-0.396957	0.0240883	2.58633e-61	271.566	0.187016	0.0107287	0.00163364	5.12e-11	0.212
Risk factor	Lipids	Total cholesterol	s_chol	TC_Graham_2021	seq.8385.248	HGFAC	rs2857844	4	3029588	G	A	0	0.158894	0.0192074	6.5567e-17	68.4349	0.428747	-0.0049315	0.0014409	0.00062	0.395
Risk factor	Lipids	Total cholesterol	s_chol	TC_Graham_2021	seq.8385.248	HGFAC	rs2857851	4	3043512	G	C	0	-0.165093	0.0194376	1.00264e-17	72.1393	0.386505	0.00670425	0.00154424	1.42e-05	0.379
Risk factor	Lipids	Total cholesterol	s_chol	TC_Graham_2021	seq.8385.248	HGFAC	rs28581225	4	3451594	G	C	0	0.346878	0.0210239	1.85824e-61	272.224	0.276224	-0.0111125	0.00156599	1.28e-12	0.248
Risk factor	Lipids	Total cholesterol	s_chol	TC_Graham_2021	seq.8385.248	HGFAC	rs28610504	4	3796387	T	C	0	0.105279	0.0194895	3.29819e-08	29.1798	0.40172	-0.000758102	0.00141339	0.592	0.406
Risk factor	Lipids	Total cholesterol	s_chol	TC_Graham_2021	seq.8385.248	HGFAC	rs28670407	4	3627736	C	G	0	-0.205685	0.0377296	2.49656e-08	29.7195	0.0701191	-0.00141881	0.00306257	0.643	0.0863
Risk factor	Lipids	Total cholesterol	s_chol	TC_Graham_2021	seq.8385.248	HGFAC	rs35339931	4	3364589	C	T	0	-0.348676	0.0508596	3.54926e-12	47	0.037422	-0.00237526	0.0041016	0.563	0.0353
Risk factor	Lipids	Total cholesterol	s_chol	TC_Graham_2021	seq.8385.248	HGFAC	rs35665609	4	3655034	G	A	0	-0.131849	0.0204234	5.38311e-11	41.6771	0.32801	0.000173479	0.00144797	0.905	0.325
Risk factor	Lipids	Total cholesterol	s_chol	TC_Graham_2021	seq.8385.248	HGFAC	rs363104	4	3147258	G	A	0	-0.277056	0.0411351	8.1813e-12	45.3639	0.0584956	0.00535821	0.00307619	0.0815	0.051
Risk factor	Lipids	Total cholesterol	s_chol	TC_Graham_2021	seq.8385.248	HGFAC	rs363135	4	3178908	T	C	0	-0.906776	0.0762736	6.79407e-33	141.336	0.0155925	0.0144835	0.00777676	0.0625	0.00862
Risk factor	Lipids	Total cholesterol	s_chol	TC_Graham_2021	seq.8385.248	HGFAC	rs3733219	4	3029532	G	A	0	0.416766	0.0945933	5.26795e-06	19.4117	0.010017	-0.0249578	0.0113856	0.0284	0.00518
Risk factor	Lipids	Total cholesterol	s_chol	TC_Graham_2021	seq.8385.248	HGFAC	rs3752440	4	3446754	A	G	0	-0.756821	0.0381845	9.98354e-88	392.837	0.0627481	0.0270534	0.00250413	3.31e-27	0.0793
Risk factor	Lipids	Total cholesterol	s_chol	TC_Graham_2021	seq.8385.248	HGFAC	rs3752442	4	3446883	G	A	0	0.413315	0.0201963	2.21353e-93	418.812	0.292194	-0.0210794	0.00158391	2.07e-40	0.256
Risk factor	Lipids	Total cholesterol	s_chol	TC_Graham_2021	seq.8385.248	HGFAC	rs4646967	4	3842459	A	G	0	-0.0995756	0.0197346	2.25888e-07	25.4595	0.394538	0.00239961	0.00155378	0.122	0.383
Risk factor	Lipids	Total cholesterol	s_chol	TC_Graham_2021	seq.8385.248	HGFAC	rs55699784	4	3439604	A	G	0	0.253138	0.0243721	1.42995e-25	107.877	0.190229	-0.0125997	0.00173692	4.04e-13	0.188
Risk factor	Lipids	Total cholesterol	s_chol	TC_Graham_2021	seq.8385.248	HGFAC	rs56298023	4	3469348	T	C	0	0.227239	0.0365639	2.56875e-10	38.6243	0.0724816	-0.0222478	0.00281089	2.48e-15	0.066
Risk factor	Lipids	Total cholesterol	s_chol	TC_Graham_2021	seq.8385.248	HGFAC	rs56298218	4	3505750	T	G	0	0.393813	0.0790759	3.1761e-07	24.8023	0.01512	-0.00747131	0.00572798	0.192	0.0163
Risk factor	Lipids	Total cholesterol	s_chol	TC_Graham_2021	seq.8385.248	HGFAC	rs563152399	4	3273852	A	C	0	-0.68896	0.0949124	1.9512e-13	52.6917	0.0104895	0.0357103	0.00798966	7.84e-06	0.00972
Risk factor	Lipids	Total cholesterol	s_chol	TC_Graham_2021	seq.8385.248	HGFAC	rs569344941	4	3607693	T	G	0	-0.70089	0.0944423	5.79633e-14	55.0765	0.010395	0.0120389	0.0143529	0.402	0.00565
Risk factor	Lipids	Total cholesterol	s_chol	TC_Graham_2021	seq.8385.248	HGFAC	rs570946718	4	3553727	C	A	0	0.625993	0.0908975	2.85305e-12	47.428	0.0114345	0.022782	0.0105397	0.0307	0.0128
Risk factor	Lipids	Total cholesterol	s_chol	TC_Graham_2021	seq.8385.248	HGFAC	rs577613390	4	3643539	C	T	0	-0.971369	0.0865515	1.57179e-29	125.956	0.0125685	0.00383329	0.0113208	0.735	0.00536
Risk factor	Lipids	Total cholesterol	s_chol	TC_Graham_2021	seq.8385.248	HGFAC	rs62272702	4	3514049	C	T	0	0.389838	0.0609361	7.89767e-11	40.9279	0.0261765	-0.0144364	0.00480664	0.00267	0.0208
Risk factor	Lipids	Total cholesterol	s_chol	TC_Graham_2021	seq.8385.248	HGFAC	rs62289434	4	3701176	T	C	0	-0.162454	0.0347972	1.51634e-06	21.7958	0.0854281	0.00101169	0.00298142	0.734	0.0601
Risk factor	Lipids	Total cholesterol	s_chol	TC_Graham_2021	seq.8385.248	HGFAC	rs6818397	4	3434885	T	G	0	-0.322581	0.0193539	1.12935e-62	277.805	0.378473	0.0168596	0.00138222	3.21e-34	0.386
Risk factor	Lipids	Total cholesterol	s_chol	TC_Graham_2021	seq.8385.248	HGFAC	rs6831256	4	3473139	G	A	0	-0.548015	0.0179713	1.56972e-204	929.878	0.4055	0.0193911	0.00138609	1.8e-44	0.419
Risk factor	Lipids	Total cholesterol	s_chol	TC_Graham_2021	seq.8385.248	HGFAC	rs73193344	4	3285806	T	C	0	-1.12894	0.0536171	1.01606e-98	443.338	0.0318465	0.0103041	0.0035547	0.00375	0.0395
Risk factor	Lipids	Total cholesterol	s_chol	TC_Graham_2021	seq.8385.248	HGFAC	rs73193388	4	3401678	T	C	0	-0.214367	0.0293578	1.41892e-13	53.3174	0.117275	0.00866786	0.00199718	1.42e-05	0.132
Risk factor	Lipids	Total cholesterol	s_chol	TC_Graham_2021	seq.8385.248	HGFAC	rs73193402	4	3442630	C	T	0	0.30004	0.0537954	1.2205e-08	31.1077	0.0331695	-0.0133131	0.00468473	0.00449	0.0222
Risk factor	Lipids	Total cholesterol	s_chol	TC_Graham_2021	seq.8385.248	HGFAC	rs73196219	4	3655584	A	G	0	-0.466673	0.043865	9.82738e-27	113.185	0.0496125	0.00852319	0.00371796	0.0219	0.0399
Risk factor	Lipids	Total cholesterol	s_chol	TC_Graham_2021	seq.8385.248	HGFAC	rs74663153	4	3791626	G	C	0	0.153812	0.0313659	4.70009e-07	24.0472	0.106407	-0.00218217	0.00230123	0.343	0.104
Risk factor	Lipids	Total cholesterol	s_chol	TC_Graham_2021	seq.8385.248	HGFAC	rs74737633	4	3199717	G	A	0	-0.43501	0.0728031	1.14934e-09	35.7025	0.017955	0.00845374	0.00604209	0.162	0.013
Risk factor	Lipids	Total cholesterol	s_chol	TC_Graham_2021	seq.8385.248	HGFAC	rs762862	4	3442146	C	G	0	-0.42199	0.019878	2.57756e-100	450.67	0.317331	0.00610236	0.00149324	4.38e-05	0.321
Risk factor	Lipids	Total cholesterol	s_chol	TC_Graham_2021	seq.8385.248	HGFAC	rs78412317	4	3474771	A	G	0	-0.80152	0.0398324	2.35303e-90	404.907	0.0584956	0.0179209	0.00321481	2.48e-08	0.0482
Risk factor	Lipids	Total cholesterol	s_chol	TC_Graham_2021	seq.8385.248	HGFAC	rs78649910	4	3482213	A	T	0	-0.172037	0.0286584	9.68393e-10	36.0363	0.126819	0.0224263	0.00213845	9.89e-26	0.113
Risk factor	Lipids	Total cholesterol	s_chol	TC_Graham_2021	seq.8385.248	HGFAC	rs79378478	4	3916404	A	G	0	0.425292	0.0704565	7.88757e-10	36.4361	0.0189945	0.00215124	0.00773615	0.781	0.0116
Risk factor	Lipids	Total cholesterol	s_chol	TC_Graham_2021	seq.8403.18	FASN	rs6502054	17	80066715	G	A	0	0.112345	0.0200271	1.01369e-08	31.4682	0.372662	0.00629765	0.00136966	4.27e-06	0.431
Risk factor	Lipids	Total cholesterol	s_chol	TC_Graham_2021	seq.8766.29	LILRA5	rs143067540	19	54799590	T	C	0	-0.328648	0.0498091	2.08158e-11	43.5356	0.03564	0.0154609	0.00391471	7.83e-05	0.0324
Risk factor	Lipids	Total cholesterol	s_chol	TC_Graham_2021	seq.8766.29	LILRA5	rs143329665	19	54753827	C	G	0	-0.194055	0.032971	1.98274e-09	34.6406	0.0913216	0.00215987	0.00241802	0.372	0.0888
Risk factor	Lipids	Total cholesterol	s_chol	TC_Graham_2021	seq.8766.29	LILRA5	rs143936046	19	54820590	A	G	0	-0.335151	0.0524189	8.09567e-11	40.8795	0.0332766	0.0102072	0.00419647	0.015	0.0317
Risk factor	Lipids	Total cholesterol	s_chol	TC_Graham_2021	seq.8766.29	LILRA5	rs148534450	19	54794131	A	G	0	0.208148	0.0309401	8.63306e-12	45.2586	0.101059	-0.0146815	0.00239664	9.02e-10	0.106
Risk factor	Lipids	Total cholesterol	s_chol	TC_Graham_2021	seq.8766.29	LILRA5	rs1761455	19	54814854	C	G	0	-0.399976	0.0198471	1.26981e-90	406.138	0.300624	0.0133727	0.00144783	2.55e-20	0.316
Risk factor	Lipids	Total cholesterol	s_chol	TC_Graham_2021	seq.8766.29	LILRA5	rs35750273	19	54766344	T	C	0	-0.189746	0.0302908	1.87437e-10	39.2395	0.10692	0.000409311	0.00219079	0.852	0.11
Risk factor	Lipids	Total cholesterol	s_chol	TC_Graham_2021	seq.8766.29	LILRA5	rs397600	19	54791788	G	A	0	-0.242115	0.0191972	9.06713e-37	159.062	0.36661	0.0107631	0.00149825	6.78e-13	0.35
Risk factor	Lipids	Total cholesterol	s_chol	TC_Graham_2021	seq.8766.29	LILRA5	rs433291	19	54754752	T	C	1	0.129804	0.0238608	2.66325e-08	29.5942	0.187654	-0.00122117	0.00194554	0.53	0.197
Risk factor	Lipids	Total cholesterol	s_chol	TC_Graham_2021	seq.8766.29	LILRA5	rs4806741	19	54810370	G	A	0	-0.11876	0.0209133	6.78679e-09	32.2474	0.27491	0.00647929	0.00161371	5.94e-05	0.242
Risk factor	Lipids	Total cholesterol	s_chol	TC_Graham_2021	seq.8766.29	LILRA5	rs606851	19	54750633	A	G	0	-0.107273	0.0199978	4.06454e-08	28.7751	0.315844	0.0107433	0.0016174	3.09e-11	0.309
Risk factor	Lipids	Total cholesterol	s_chol	TC_Graham_2021	seq.8766.29	LILRA5	rs71365456	19	54832101	G	A	0	0.118207	0.0242391	5.39356e-07	23.7823	0.184818	-0.00724107	0.00177583	4.55e-05	0.181
Risk factor	Lipids	Total cholesterol	s_chol	TC_Graham_2021	seq.8766.29	LILRA5	rs7252525	19	54808614	T	C	0	-0.176676	0.0336698	7.71665e-08	27.5343	0.0848932	-0.00282982	0.00250364	0.258	0.0801
Risk factor	Lipids	Total cholesterol	s_chol	TC_Graham_2021	seq.8766.29	LILRA5	rs73615921	19	54711178	C	G	0	-0.36634	0.0796836	2.13864e-06	21.1364	0.0136132	0.00989992	0.00649373	0.127	0.0133
Risk factor	Lipids	Total cholesterol	s_chol	TC_Graham_2021	seq.8766.29	LILRA5	rs79145893	19	54604899	T	C	0	0.311128	0.0703586	4.88884e-06	19.5544	0.0175837	0.00155342	0.00715318	0.828	0.0114
Risk factor	Lipids	Total cholesterol	s_chol	TC_Graham_2021	seq.8766.29	LILRA5	rs8100863	19	54789266	T	G	0	0.135979	0.0188501	2.72255e-13	52.0375	0.493004	-0.00392305	0.00140292	0.00517	0.504
Risk factor	Lipids	Total cholesterol	s_chol	TC_Graham_2021	seq.8932.1	ENTPD6	rs2207631	20	25049283	A	G	0	-0.11421	0.0249394	2.33044e-06	20.9718	0.154852	-0.00442366	0.00204764	0.0307	0.126
Risk factor	Lipids	Total cholesterol	s_chol	TC_Graham_2021	seq.8932.1	ENTPD6	rs6050446	20	25195509	A	G	1	-0.381412	0.0531247	3.49679e-13	51.5461	0.0300417	-0.0149679	0.0040032	0.000185	0.0296
Risk factor	Lipids	Total cholesterol	s_chol	TC_Graham_2021	seq.9002.36	SERPINA11	rs116094872	14	94965718	G	A	0	0.378658	0.0711353	5.10159e-08	28.335	0.0156959	-0.00572753	0.00539135	0.288	0.016
Risk factor	Lipids	Total cholesterol	s_chol	TC_Graham_2021	seq.9002.36	SERPINA11	rs11623487	14	95087108	A	G	0	-0.131607	0.0207079	1.03942e-10	40.3911	0.230806	-0.00163126	0.00164873	0.322	0.231
Risk factor	Lipids	Total cholesterol	s_chol	TC_Graham_2021	seq.9002.36	SERPINA11	rs12436584	14	95156810	A	G	0	-0.0993216	0.0180205	1.77804e-08	30.3776	0.425019	0.000439319	0.00137875	0.75	0.469
Risk factor	Lipids	Total cholesterol	s_chol	TC_Graham_2021	seq.9002.36	SERPINA11	rs12883070	14	94897568	A	C	0	-0.0957251	0.0180038	5.27638e-08	28.2698	0.414996	0.0046499	0.00138447	0.000783	0.418
Risk factor	Lipids	Total cholesterol	s_chol	TC_Graham_2021	seq.9002.36	SERPINA11	rs138939460	14	95093184	C	T	0	0.247523	0.0321495	6.85009e-15	59.2765	0.0827345	-0.00911665	0.00355566	0.0103	0.0533
Risk factor	Lipids	Total cholesterol	s_chol	TC_Graham_2021	seq.9002.36	SERPINA11	rs140836503	14	94953880	G	C	0	-0.303406	0.064579	1.31223e-06	22.0732	0.0187216	0.010539	0.00650897	0.105	0.0127
Risk factor	Lipids	Total cholesterol	s_chol	TC_Graham_2021	seq.9002.36	SERPINA11	rs141433074	14	95228956	T	C	0	0.341542	0.071774	9.7482e-07	22.644	0.0154123	-0.00284709	0.00968896	0.769	0.00583
Risk factor	Lipids	Total cholesterol	s_chol	TC_Graham_2021	seq.9002.36	SERPINA11	rs150337079	14	94716219	A	G	0	0.437514	0.0785514	1.27531e-08	31.0224	0.0130484	-0.00762307	0.0064356	0.236	0.0116
Risk factor	Lipids	Total cholesterol	s_chol	TC_Graham_2021	seq.9002.36	SERPINA11	rs1547039	14	94937886	C	A	0	0.108498	0.018723	3.418e-09	33.5809	0.331789	-0.000320194	0.00146504	0.827	0.319
Risk factor	Lipids	Total cholesterol	s_chol	TC_Graham_2021	seq.9002.36	SERPINA11	rs17094917	14	94983906	G	A	0	0.132527	0.0212867	2.39534e-10	38.7607	0.230049	-0.0025953	0.00156471	0.0972	0.256
Risk factor	Lipids	Total cholesterol	s_chol	TC_Graham_2021	seq.9002.36	SERPINA11	rs1956713	14	94932919	G	A	0	0.409568	0.0239298	5.69692e-66	292.937	0.15261	-0.00447555	0.00187336	0.0169	0.15
Risk factor	Lipids	Total cholesterol	s_chol	TC_Graham_2021	seq.9002.36	SERPINA11	rs2180813	14	94928140	T	C	0	-0.276824	0.023758	1.12302e-31	135.765	0.164618	0.00245702	0.00179897	0.172	0.164
Risk factor	Lipids	Total cholesterol	s_chol	TC_Graham_2021	seq.9002.36	SERPINA11	rs2273514	14	94595989	C	T	0	0.103672	0.0226044	2.25516e-06	21.0347	0.187405	0.0014505	0.00165061	0.38	0.207
Risk factor	Lipids	Total cholesterol	s_chol	TC_Graham_2021	seq.9002.36	SERPINA11	rs35382431	14	95094411	T	C	0	0.146464	0.0276976	6.18416e-08	27.9626	0.114315	-0.0019755	0.00204044	0.333	0.128
Risk factor	Lipids	Total cholesterol	s_chol	TC_Graham_2021	seq.9002.36	SERPINA11	rs4900231	14	94935566	A	G	1	0.235972	0.0219175	2.4808e-27	115.915	0.198468	-0.00435705	0.00171658	0.0111	0.187
Risk factor	Lipids	Total cholesterol	s_chol	TC_Graham_2021	seq.9002.36	SERPINA11	rs4905211	14	94961888	A	G	0	0.14871	0.0205298	2.18438e-13	52.47	0.249716	-0.00246941	0.00151146	0.102	0.275
Risk factor	Lipids	Total cholesterol	s_chol	TC_Graham_2021	seq.9002.36	SERPINA11	rs4905214	14	94997495	A	G	0	0.266344	0.0207051	3.60263e-38	165.475	0.239221	-0.00392435	0.00158625	0.0134	0.227
Risk factor	Lipids	Total cholesterol	s_chol	TC_Graham_2021	seq.9002.36	SERPINA11	rs61302459	14	94892222	T	G	0	0.28741	0.0447708	6.83227e-11	41.2111	0.0412254	-0.00522646	0.00375715	0.164	0.0337
Risk factor	Lipids	Total cholesterol	s_chol	TC_Graham_2021	seq.9002.36	SERPINA11	rs61737404	14	95085707	T	C	1	-0.256962	0.0570774	3.36598e-06	20.2679	0.0247731	-0.00178834	0.00377992	0.636	0.0344
Risk factor	Lipids	Total cholesterol	s_chol	TC_Graham_2021	seq.9002.36	SERPINA11	rs61977106	14	95215295	C	G	0	0.309454	0.0646502	8.48194e-07	22.9114	0.0193835	-0.0021633	0.00517164	0.676	0.0191
Risk factor	Lipids	Total cholesterol	s_chol	TC_Graham_2021	seq.9002.36	SERPINA11	rs61978261	14	94939792	T	G	0	0.239569	0.0208713	8.46991e-31	131.754	0.228631	-0.00329562	0.0015727	0.0361	0.244
Risk factor	Lipids	Total cholesterol	s_chol	TC_Graham_2021	seq.9002.36	SERPINA11	rs61978272	14	94989658	T	C	0	-0.0916968	0.0200091	2.29445e-06	21.0016	0.266263	-0.00201893	0.00159947	0.207	0.262
Risk factor	Lipids	Total cholesterol	s_chol	TC_Graham_2021	seq.9002.36	SERPINA11	rs61978278	14	95020850	A	T	0	-0.131275	0.0196301	1.13559e-11	44.7218	0.284607	0.0023161	0.00151168	0.125	0.273
Risk factor	Lipids	Total cholesterol	s_chol	TC_Graham_2021	seq.9002.36	SERPINA11	rs62637662	14	94986308	C	T	0	-0.134731	0.0290814	1.80296e-06	21.4637	0.102402	0.000420515	0.00254253	0.869	0.12
Risk factor	Lipids	Total cholesterol	s_chol	TC_Graham_2021	seq.9002.36	SERPINA11	rs7149989	14	94942204	T	C	0	-0.229442	0.0261569	8.7949e-19	76.9437	0.130673	0.000136594	0.00195032	0.944	0.137
Risk factor	Lipids	Total cholesterol	s_chol	TC_Graham_2021	seq.9002.36	SERPINA11	rs7156347	14	94883137	C	T	0	-0.113139	0.0208695	2.95901e-08	29.3901	0.238464	-0.00044553	0.00169984	0.793	0.225
Risk factor	Lipids	Total cholesterol	s_chol	TC_Graham_2021	seq.9002.36	SERPINA11	rs74536787	14	94581722	A	G	0	0.347166	0.0599004	3.40142e-09	33.5904	0.0225038	-0.00900222	0.00461269	0.051	0.0228
Risk factor	Lipids	Total cholesterol	s_chol	TC_Graham_2021	seq.9002.36	SERPINA11	rs76041616	14	95341785	T	C	0	0.253998	0.047488	4.42996e-08	28.6084	0.0359304	-0.00673663	0.00523003	0.198	0.0197
Risk factor	Lipids	Total cholesterol	s_chol	TC_Graham_2021	seq.9002.36	SERPINA11	rs78244138	14	94981190	T	G	0	0.303705	0.0368974	9.2776e-17	67.7505	0.0618381	-0.00805353	0.00338864	0.0175	0.0431
Risk factor	Lipids	Total cholesterol	s_chol	TC_Graham_2021	seq.9002.36	SERPINA11	rs8014978	14	94936964	C	T	0	0.0945232	0.0179103	6.54474e-08	27.8529	0.446672	-0.00109306	0.00142789	0.444	0.446
Risk factor	Lipids	Total cholesterol	s_chol	TC_Graham_2021	seq.9002.36	SERPINA11	rs9671423	14	95016264	A	C	0	0.0995431	0.0182213	2.34067e-08	29.8445	0.397882	6.10593e-05	0.00148643	0.967	0.413
Risk factor	Lipids	Total cholesterol	s_chol	TC_Graham_2021	seq.9275.2	SIGLEC5	rs10221508	19	52027145	T	C	0	-0.159306	0.0305718	9.39732e-08	27.1533	0.103367	-0.00362708	0.00232911	0.119	0.09
Risk factor	Lipids	Total cholesterol	s_chol	TC_Graham_2021	seq.9275.2	SIGLEC5	rs10406099	19	52624642	C	A	0	0.124957	0.0190209	2.52494e-11	43.1578	0.413183	0.00027481	0.00140267	0.845	0.44
Risk factor	Lipids	Total cholesterol	s_chol	TC_Graham_2021	seq.9275.2	SIGLEC5	rs10414143	19	52223926	A	C	0	-0.263275	0.021716	3.96255e-34	146.98	0.246454	0.00261455	0.00206907	0.206	0.154
Risk factor	Lipids	Total cholesterol	s_chol	TC_Graham_2021	seq.9275.2	SIGLEC5	rs10419792	19	52215828	G	A	0	0.0903401	0.0189374	9.19031e-07	22.7573	0.460942	0.0015052	0.00169926	0.376	0.406
Risk factor	Lipids	Total cholesterol	s_chol	TC_Graham_2021	seq.9275.2	SIGLEC5	rs10422427	19	52107439	T	C	0	0.272001	0.0239707	3.82756e-30	128.76	0.185077	-0.00160723	0.00186494	0.389	0.159
Risk factor	Lipids	Total cholesterol	s_chol	TC_Graham_2021	seq.9275.2	SIGLEC5	rs10423027	19	52378548	A	G	0	-0.160886	0.0189052	8.68577e-18	72.4226	0.421411	0.00192688	0.00142775	0.177	0.373
Risk factor	Lipids	Total cholesterol	s_chol	TC_Graham_2021	seq.9275.2	SIGLEC5	rs10853839	19	52173411	T	C	0	0.26738	0.0201249	1.39499e-40	176.519	0.30017	-0.00370049	0.00146662	0.0116	0.302
Risk factor	Lipids	Total cholesterol	s_chol	TC_Graham_2021	seq.9275.2	SIGLEC5	rs1106476	19	52130637	A	T	0	-1.17802	0.0238587	0	2437.88	0.118025	0.00650435	0.00210334	0.00199	0.116
Risk factor	Lipids	Total cholesterol	s_chol	TC_Graham_2021	seq.9275.2	SIGLEC5	rs11084094	19	52119546	C	T	0	-0.335928	0.0179734	2.96965e-78	349.327	0.491205	-0.00337965	0.00136322	0.0132	0.492
Risk factor	Lipids	Total cholesterol	s_chol	TC_Graham_2021	seq.9275.2	SIGLEC5	rs1125620	19	52069900	T	C	0	-0.1482	0.0312605	1.06434e-06	22.4753	0.101286	0.00168646	0.00225442	0.454	0.0994
Risk factor	Lipids	Total cholesterol	s_chol	TC_Graham_2021	seq.9275.2	SIGLEC5	rs112591851	19	52252384	T	C	0	0.258887	0.0412823	1.79209e-10	39.3272	0.0552298	0.00268121	0.00371125	0.47	0.0355
Risk factor	Lipids	Total cholesterol	s_chol	TC_Graham_2021	seq.9275.2	SIGLEC5	rs113374423	19	52490952	A	G	0	-0.162961	0.0304821	4.49295e-08	28.581	0.104785	-0.00216307	0.00198403	0.276	0.129
Risk factor	Lipids	Total cholesterol	s_chol	TC_Graham_2021	seq.9275.2	SIGLEC5	rs113853183	19	51681357	A	C	0	0.418049	0.0931505	3.59664e-06	20.1411	0.0104029	-0.00683349	0.00593438	0.25	0.0142
Risk factor	Lipids	Total cholesterol	s_chol	TC_Graham_2021	seq.9275.2	SIGLEC5	rs113861918	19	52129097	T	C	0	0.27662	0.0304537	5.26674e-20	82.5063	0.105826	-0.000565946	0.00213085	0.791	0.115
Risk factor	Lipids	Total cholesterol	s_chol	TC_Graham_2021	seq.9275.2	SIGLEC5	rs11666027	19	52157686	T	C	0	0.149193	0.021257	1.12103e-12	49.2598	0.259599	0.00231559	0.0015669	0.139	0.251
Risk factor	Lipids	Total cholesterol	s_chol	TC_Graham_2021	seq.9275.2	SIGLEC5	rs11670989	19	52172398	A	G	0	0.215468	0.0223537	2.7351e-22	92.9109	0.225553	0.00577513	0.00164089	0.000432	0.222
Risk factor	Lipids	Total cholesterol	s_chol	TC_Graham_2021	seq.9275.2	SIGLEC5	rs11672546	19	52103783	G	A	0	0.253895	0.0317325	6.16548e-16	64.0176	0.0934367	0.00065058	0.00263064	0.805	0.0722
Risk factor	Lipids	Total cholesterol	s_chol	TC_Graham_2021	seq.9275.2	SIGLEC5	rs11673312	19	51927953	A	C	0	0.109202	0.0193808	8.77603e-09	31.7481	0.380934	0.00154613	0.00141343	0.274	0.382
Risk factor	Lipids	Total cholesterol	s_chol	TC_Graham_2021	seq.9275.2	SIGLEC5	rs116875108	19	52012004	G	C	0	0.539063	0.0743648	2.10085e-13	52.5466	0.0162663	-0.001294	0.00491507	0.792	0.0195
Risk factor	Lipids	Total cholesterol	s_chol	TC_Graham_2021	seq.9275.2	SIGLEC5	rs117110215	19	52020749	A	C	0	-0.6118	0.051864	2.04081e-32	139.151	0.0327218	0.00376084	0.00461649	0.415	0.0236
Risk factor	Lipids	Total cholesterol	s_chol	TC_Graham_2021	seq.9275.2	SIGLEC5	rs117317981	19	52609099	A	T	0	0.227699	0.0417958	2.54852e-08	29.6795	0.0530547	0.00191509	0.0033029	0.562	0.048
Risk factor	Lipids	Total cholesterol	s_chol	TC_Graham_2021	seq.9275.2	SIGLEC5	rs117518771	19	52593234	A	G	0	-0.245583	0.0501494	4.86486e-07	23.9809	0.0366938	0.00338853	0.00413398	0.412	0.0309
Risk factor	Lipids	Total cholesterol	s_chol	TC_Graham_2021	seq.9275.2	SIGLEC5	rs117719547	19	51913692	G	T	0	-0.278554	0.0533942	9.09547e-08	27.2164	0.0318706	0.00453713	0.003824	0.235	0.0393
Risk factor	Lipids	Total cholesterol	s_chol	TC_Graham_2021	seq.9275.2	SIGLEC5	rs117838666	19	52211668	C	T	0	0.315067	0.0496093	1.06983e-10	40.3348	0.0367883	0.00837157	0.00484201	0.0838	0.022
Risk factor	Lipids	Total cholesterol	s_chol	TC_Graham_2021	seq.9275.2	SIGLEC5	rs118185380	19	51852890	C	G	0	-0.847367	0.0682496	1.07391e-35	154.15	0.0183469	0.00263753	0.00630969	0.676	0.0118
Risk factor	Lipids	Total cholesterol	s_chol	TC_Graham_2021	seq.9275.2	SIGLEC5	rs12459503	19	52161035	T	C	0	-0.40817	0.0189408	2.66018e-103	464.393	0.336864	0.00214567	0.00140135	0.126	0.363
Risk factor	Lipids	Total cholesterol	s_chol	TC_Graham_2021	seq.9275.2	SIGLEC5	rs12459648	19	52039947	G	A	0	-0.414749	0.0282107	3.13691e-49	216.144	0.122848	0.00248381	0.00202612	0.22	0.123
Risk factor	Lipids	Total cholesterol	s_chol	TC_Graham_2021	seq.9275.2	SIGLEC5	rs12463058	19	52444897	C	A	0	0.271419	0.0257578	2.90561e-26	111.036	0.15453	0.00162474	0.0018697	0.385	0.155
Risk factor	Lipids	Total cholesterol	s_chol	TC_Graham_2021	seq.9275.2	SIGLEC5	rs12609464	19	51867041	T	A	0	-0.0867935	0.01923	3.18919e-06	20.3712	0.375166	0.00144577	0.00150238	0.336	0.369
Risk factor	Lipids	Total cholesterol	s_chol	TC_Graham_2021	seq.9275.2	SIGLEC5	rs12609884	19	52221825	C	T	0	0.101234	0.0201737	2.60901e-07	25.1815	0.31133	-0.00206472	0.0014712	0.16	0.323
Risk factor	Lipids	Total cholesterol	s_chol	TC_Graham_2021	seq.9275.2	SIGLEC5	rs12983362	19	52153000	G	C	0	-0.512024	0.0193752	3.37438e-154	698.374	0.299225	0.000281206	0.00174087	0.872	0.268
Risk factor	Lipids	Total cholesterol	s_chol	TC_Graham_2021	seq.9275.2	SIGLEC5	rs12984050	19	52271309	C	A	0	-0.235197	0.0434727	3.14732e-08	29.2705	0.0491772	-0.000308679	0.00339267	0.928	0.0406
Risk factor	Lipids	Total cholesterol	s_chol	TC_Graham_2021	seq.9275.2	SIGLEC5	rs140987580	19	51928662	G	A	0	-0.436239	0.0446804	8.07078e-23	95.3268	0.0455835	-0.00883751	0.00423866	0.0371	0.0295
Risk factor	Lipids	Total cholesterol	s_chol	TC_Graham_2021	seq.9275.2	SIGLEC5	rs144774392	19	52046925	A	G	0	0.245612	0.034881	9.51407e-13	49.5817	0.075941	-0.0019174	0.00260587	0.462	0.0737
Risk factor	Lipids	Total cholesterol	s_chol	TC_Graham_2021	seq.9275.2	SIGLEC5	rs145713288	19	52052302	C	T	0	-0.475968	0.0690974	2.82189e-12	47.4496	0.0186306	0.00536652	0.00494632	0.278	0.0194
Risk factor	Lipids	Total cholesterol	s_chol	TC_Graham_2021	seq.9275.2	SIGLEC5	rs148770931	19	52517973	T	C	0	0.261847	0.054082	6.43774e-07	23.4417	0.0313032	-0.00475746	0.00637862	0.456	0.0138
Risk factor	Lipids	Total cholesterol	s_chol	TC_Graham_2021	seq.9275.2	SIGLEC5	rs150033555	19	52150482	A	G	0	0.350324	0.0688763	1.82579e-07	25.8702	0.019198	0.00342516	0.00649554	0.598	0.0126
Risk factor	Lipids	Total cholesterol	s_chol	TC_Graham_2021	seq.9275.2	SIGLEC5	rs151263298	19	52505463	T	C	1	-0.325944	0.033663	1.78824e-22	93.752	0.0844524	0.00281829	0.00320987	0.38	0.0547
Risk factor	Lipids	Total cholesterol	s_chol	TC_Graham_2021	seq.9275.2	SIGLEC5	rs17695798	19	52451744	T	C	0	0.380988	0.0657692	3.46107e-09	33.5566	0.0209003	0.00369196	0.0045138	0.413	0.0247
Risk factor	Lipids	Total cholesterol	s_chol	TC_Graham_2021	seq.9275.2	SIGLEC5	rs17729239	19	51899747	G	A	0	-0.225198	0.0360943	2.19968e-10	38.9271	0.0742387	-0.00176125	0.00244554	0.471	0.0815
Risk factor	Lipids	Total cholesterol	s_chol	TC_Graham_2021	seq.9275.2	SIGLEC5	rs181301509	19	51870122	T	C	0	-0.34318	0.0543912	1.3999e-10	39.8095	0.0299792	0.00268504	0.00491902	0.585	0.0216
Risk factor	Lipids	Total cholesterol	s_chol	TC_Graham_2021	seq.9275.2	SIGLEC5	rs181390202	19	52231218	T	G	0	-0.451935	0.077488	2.73306e-09	34.016	0.0144695	-0.0019455	0.00610111	0.75	0.0135
Risk factor	Lipids	Total cholesterol	s_chol	TC_Graham_2021	seq.9275.2	SIGLEC5	rs188244016	19	52179986	T	C	0	-1.08352	0.0716458	5.68607e-52	228.714	0.0166446	0.010664	0.0166267	0.521	0.00274
Risk factor	Lipids	Total cholesterol	s_chol	TC_Graham_2021	seq.9275.2	SIGLEC5	rs189798044	19	52596924	G	T	0	-0.75338	0.0825763	3.63881e-20	83.2372	0.0128617	-0.0583533	0.032046	0.0686	0.000789
Risk factor	Lipids	Total cholesterol	s_chol	TC_Graham_2021	seq.9275.2	SIGLEC5	rs2054191	19	52041884	T	C	0	0.202392	0.0359171	8.75413e-09	31.753	0.0730093	-0.00269091	0.00221084	0.224	0.1
Risk factor	Lipids	Total cholesterol	s_chol	TC_Graham_2021	seq.9275.2	SIGLEC5	rs2218886	19	52178063	T	G	0	0.287431	0.0202919	7.56329e-46	200.642	0.287498	0.00167124	0.0014759	0.257	0.298
Risk factor	Lipids	Total cholesterol	s_chol	TC_Graham_2021	seq.9275.2	SIGLEC5	rs28523450	19	51985817	A	C	0	-0.221151	0.0224339	3.16823e-23	97.1781	0.216474	-0.000565412	0.0015872	0.722	0.227
Risk factor	Lipids	Total cholesterol	s_chol	TC_Graham_2021	seq.9275.2	SIGLEC5	rs28637096	19	52190515	A	C	0	-0.205403	0.0458536	3.74022e-06	20.0663	0.0443541	0.00476996	0.0034309	0.164	0.0484
Risk factor	Lipids	Total cholesterol	s_chol	TC_Graham_2021	seq.9275.2	SIGLEC5	rs2864907	19	52151253	G	A	0	0.196545	0.0230977	8.75017e-18	72.408	0.202478	-0.00695297	0.00190432	0.000261	0.22
Risk factor	Lipids	Total cholesterol	s_chol	TC_Graham_2021	seq.9275.2	SIGLEC5	rs34132222	19	52179957	G	T	0	-0.438244	0.0195105	4.88933e-112	504.539	0.307452	0.000690844	0.00162361	0.67	0.304
Risk factor	Lipids	Total cholesterol	s_chol	TC_Graham_2021	seq.9275.2	SIGLEC5	rs34741882	19	52095011	C	T	0	0.154917	0.0244148	1.11062e-10	40.2617	0.181294	-0.00451345	0.00189116	0.017	0.18
Risk factor	Lipids	Total cholesterol	s_chol	TC_Graham_2021	seq.9275.2	SIGLEC5	rs35582075	19	52620269	A	G	1	0.206177	0.0311323	1.76459e-11	43.8589	0.100813	-0.000612224	0.00214446	0.775	0.111
Risk factor	Lipids	Total cholesterol	s_chol	TC_Graham_2021	seq.9275.2	SIGLEC5	rs35740364	19	52097401	C	T	0	-0.26229	0.0190778	2.60196e-43	189.02	0.3885	0.00140676	0.00142223	0.323	0.348
Risk factor	Lipids	Total cholesterol	s_chol	TC_Graham_2021	seq.9275.2	SIGLEC5	rs36498	19	51965995	T	C	0	0.229838	0.0308122	4.34857e-14	55.6414	0.10034	-0.00200337	0.00222508	0.368	0.111
Risk factor	Lipids	Total cholesterol	s_chol	TC_Graham_2021	seq.9275.2	SIGLEC5	rs3752126	19	52104713	G	C	0	0.178971	0.0376789	1.01759e-06	22.5615	0.0674295	0.000892096	0.00259951	0.731	0.0733
Risk factor	Lipids	Total cholesterol	s_chol	TC_Graham_2021	seq.9275.2	SIGLEC5	rs3794978	19	52228489	G	A	0	0.115903	0.0227484	1.74375e-07	25.959	0.214394	0.00276121	0.00187417	0.141	0.153
Risk factor	Lipids	Total cholesterol	s_chol	TC_Graham_2021	seq.9275.2	SIGLEC5	rs3829649	19	52216464	A	G	0	-0.187588	0.0186784	4.92918e-24	100.863	0.474182	2.10892e-05	0.00142266	0.988	0.535
Risk factor	Lipids	Total cholesterol	s_chol	TC_Graham_2021	seq.9275.2	SIGLEC5	rs4284742	19	52131733	A	G	0	0.384202	0.0219055	3.60517e-69	307.619	0.234727	0.00143601	0.00162995	0.378	0.24
Risk factor	Lipids	Total cholesterol	s_chol	TC_Graham_2021	seq.9275.2	SIGLEC5	rs45466892	19	52375699	C	T	0	0.268338	0.0527951	1.86121e-07	25.8331	0.0318706	0.00726156	0.00535697	0.175	0.0193
Risk factor	Lipids	Total cholesterol	s_chol	TC_Graham_2021	seq.9275.2	SIGLEC5	rs4802845	19	52214328	G	A	0	0.159546	0.0202693	1.7547e-15	61.9576	0.29809	-0.000522652	0.00151397	0.73	0.286
Risk factor	Lipids	Total cholesterol	s_chol	TC_Graham_2021	seq.9275.2	SIGLEC5	rs4802847	19	52215558	A	G	0	0.129175	0.0199945	5.21696e-11	41.7384	0.324853	0.000134156	0.00161649	0.934	0.31
Risk factor	Lipids	Total cholesterol	s_chol	TC_Graham_2021	seq.9275.2	SIGLEC5	rs4802858	19	52253150	T	C	0	0.136738	0.0191793	5.03827e-13	50.8292	0.417723	-0.000650198	0.00135826	0.632	0.438
Risk factor	Lipids	Total cholesterol	s_chol	TC_Graham_2021	seq.9275.2	SIGLEC5	rs4802863	19	52268972	T	C	0	0.0911458	0.0201096	2.91514e-06	20.5431	0.325421	0.00258331	0.00139788	0.0646	0.348
Risk factor	Lipids	Total cholesterol	s_chol	TC_Graham_2021	seq.9275.2	SIGLEC5	rs55825878	19	52124312	C	T	0	0.496034	0.0445808	4.65451e-29	123.802	0.0464347	0.000523124	0.00319546	0.87	0.0486
Risk factor	Lipids	Total cholesterol	s_chol	TC_Graham_2021	seq.9275.2	SIGLEC5	rs56411232	19	51701003	G	C	0	-0.434484	0.0637011	4.53093e-12	46.5215	0.0222243	-0.00306197	0.00648982	0.637	0.0128
Risk factor	Lipids	Total cholesterol	s_chol	TC_Graham_2021	seq.9275.2	SIGLEC5	rs57351606	19	52096903	A	G	0	-0.45982	0.0373342	3.69967e-35	151.692	0.0644033	0.00429103	0.00239849	0.0736	0.084
Risk factor	Lipids	Total cholesterol	s_chol	TC_Graham_2021	seq.9275.2	SIGLEC5	rs575302489	19	52095171	T	A	0	0.376615	0.0696719	3.23048e-08	29.22	0.0183469	-0.01962	0.00825557	0.0175	0.0128
Risk factor	Lipids	Total cholesterol	s_chol	TC_Graham_2021	seq.9275.2	SIGLEC5	rs58800302	19	51996666	G	A	0	-0.181387	0.0205962	6.43738e-19	77.5601	0.285228	-0.000971949	0.00153865	0.528	0.268
Risk factor	Lipids	Total cholesterol	s_chol	TC_Graham_2021	seq.9275.2	SIGLEC5	rs61683178	19	52215974	A	G	0	0.197535	0.0281891	1.21311e-12	49.105	0.124645	0.00337139	0.00248795	0.175	0.0904
Risk factor	Lipids	Total cholesterol	s_chol	TC_Graham_2021	seq.9275.2	SIGLEC5	rs61736483	19	52115646	A	G	1	-1.08823	0.0621633	6.44845e-69	306.46	0.0222243	-0.00307949	0.00569603	0.589	0.0155
Risk factor	Lipids	Total cholesterol	s_chol	TC_Graham_2021	seq.9275.2	SIGLEC5	rs62107517	19	52416156	T	A	0	-0.317011	0.0465234	4.74569e-12	46.4308	0.0416115	0.00486215	0.00395283	0.219	0.0335
Risk factor	Lipids	Total cholesterol	s_chol	TC_Graham_2021	seq.9275.2	SIGLEC5	rs62114169	19	51873306	T	C	0	0.157897	0.0281046	9.64838e-09	31.5641	0.123983	-0.0021225	0.00247379	0.391	0.113
Risk factor	Lipids	Total cholesterol	s_chol	TC_Graham_2021	seq.9275.2	SIGLEC5	rs62114259	19	51951515	A	G	0	-0.452316	0.0324479	1.81575e-44	194.317	0.0883299	0.00353206	0.00270025	0.191	0.0707
Risk factor	Lipids	Total cholesterol	s_chol	TC_Graham_2021	seq.9275.2	SIGLEC5	rs66782667	19	51849757	G	A	0	-0.15851	0.0321651	4.15353e-07	24.2853	0.092491	-0.000324028	0.00236636	0.891	0.0903
Risk factor	Lipids	Total cholesterol	s_chol	TC_Graham_2021	seq.9275.2	SIGLEC5	rs7245455	19	52278669	C	T	0	-0.151067	0.0202196	3.96987e-14	55.8205	0.311519	-0.00192609	0.00150998	0.202	0.281
Risk factor	Lipids	Total cholesterol	s_chol	TC_Graham_2021	seq.9275.2	SIGLEC5	rs7246422	19	51812413	C	T	0	-0.0885108	0.0188011	1.25236e-06	22.1629	0.43153	-0.00123237	0.00135713	0.364	0.459
Risk factor	Lipids	Total cholesterol	s_chol	TC_Graham_2021	seq.9275.2	SIGLEC5	rs7251300	19	52079506	C	G	0	0.249159	0.0189909	1.26609e-39	172.132	0.382448	-5.15186e-05	0.00138401	0.97	0.371
Risk factor	Lipids	Total cholesterol	s_chol	TC_Graham_2021	seq.9275.2	SIGLEC5	rs7255120	19	52094459	T	C	0	0.125785	0.0191253	2.40194e-11	43.2555	0.384055	-0.00279354	0.00142259	0.0496	0.399
Risk factor	Lipids	Total cholesterol	s_chol	TC_Graham_2021	seq.9275.2	SIGLEC5	rs7258020	19	51880159	T	C	0	0.112268	0.0191746	2.38451e-09	34.2815	0.377624	7.2601e-06	0.00141596	0.996	0.397
Risk factor	Lipids	Total cholesterol	s_chol	TC_Graham_2021	seq.9275.2	SIGLEC5	rs7259469	19	52095577	A	G	0	0.159649	0.0285444	1.11586e-08	31.2817	0.12247	-0.00462891	0.0018525	0.0125	0.162
Risk factor	Lipids	Total cholesterol	s_chol	TC_Graham_2021	seq.9275.2	SIGLEC5	rs73050815	19	52076093	A	G	0	-0.172719	0.0242593	5.40801e-13	50.6902	0.18432	0.000373592	0.00167098	0.823	0.197
Risk factor	Lipids	Total cholesterol	s_chol	TC_Graham_2021	seq.9275.2	SIGLEC5	rs73050865	19	52115944	G	C	0	-1.14096	0.0639507	1.69044e-71	318.31	0.0204275	0.00160337	0.00387184	0.679	0.0322
Risk factor	Lipids	Total cholesterol	s_chol	TC_Graham_2021	seq.9275.2	SIGLEC5	rs73051357	19	52002957	T	C	1	0.319076	0.0614062	1.01728e-07	27	0.023832	0.00737774	0.00526299	0.161	0.0173
Risk factor	Lipids	Total cholesterol	s_chol	TC_Graham_2021	seq.9275.2	SIGLEC5	rs73054887	19	52208726	T	G	0	-0.638278	0.0429419	2.8328e-50	220.931	0.0483261	0.00371922	0.00258491	0.15	0.0801
Risk factor	Lipids	Total cholesterol	s_chol	TC_Graham_2021	seq.9275.2	SIGLEC5	rs73054902	19	52215870	T	C	0	-0.163663	0.0271722	8.55125e-10	36.2787	0.137791	-7.75686e-05	0.00220255	0.972	0.135
Risk factor	Lipids	Total cholesterol	s_chol	TC_Graham_2021	seq.9275.2	SIGLEC5	rs73058840	19	52284849	T	C	0	0.169733	0.0335838	2.1631e-07	25.5431	0.0848307	0.00189898	0.00227614	0.404	0.0977
Risk factor	Lipids	Total cholesterol	s_chol	TC_Graham_2021	seq.9275.2	SIGLEC5	rs74680322	19	52323592	C	T	0	-0.200727	0.0430285	1.54325e-06	21.762	0.0486098	0.00162015	0.00337883	0.632	0.0422
Risk factor	Lipids	Total cholesterol	s_chol	TC_Graham_2021	seq.9275.2	SIGLEC5	rs75253143	19	52197240	A	G	0	-0.433725	0.0303137	9.76794e-47	204.716	0.101759	-0.00483775	0.00262687	0.0655	0.0935
Risk factor	Lipids	Total cholesterol	s_chol	TC_Graham_2021	seq.9275.2	SIGLEC5	rs75818312	19	51981965	A	G	0	-0.567787	0.0316453	2.76014e-72	321.923	0.0910724	0.00555699	0.00247406	0.0247	0.0801
Risk factor	Lipids	Total cholesterol	s_chol	TC_Graham_2021	seq.9275.2	SIGLEC5	rs75999108	19	51928148	A	G	0	-0.535062	0.0806369	1.61759e-11	44.0292	0.0140912	-0.000518402	0.00615024	0.933	0.0135
Risk factor	Lipids	Total cholesterol	s_chol	TC_Graham_2021	seq.9275.2	SIGLEC5	rs77651371	19	52062802	C	G	0	-0.147921	0.0239547	3.30754e-10	38.131	0.18432	-0.00202541	0.00178402	0.256	0.167
Risk factor	Lipids	Total cholesterol	s_chol	TC_Graham_2021	seq.9275.2	SIGLEC5	rs78738804	19	52230411	A	G	0	-0.315623	0.0672278	1.33415e-06	22.0414	0.019198	0.00578326	0.00485078	0.233	0.0217
Risk factor	Lipids	Total cholesterol	s_chol	TC_Graham_2021	seq.9275.2	SIGLEC5	rs79814518	19	52005986	C	T	0	0.277863	0.0375722	7.04697e-14	54.6926	0.0634575	-0.00438139	0.00303096	0.148	0.055
Risk factor	Lipids	Total cholesterol	s_chol	TC_Graham_2021	seq.9275.2	SIGLEC5	rs80309583	19	52500202	T	C	0	0.143752	0.0298158	7.12998e-07	23.2453	0.111878	-0.0057115	0.00189631	0.0026	0.143
Risk factor	Lipids	Total cholesterol	s_chol	TC_Graham_2021	seq.9275.2	SIGLEC5	rs8106673	19	51984725	T	A	1	0.113869	0.0229119	3.35001e-07	24.6995	0.208625	7.18377e-06	0.00170386	0.997	0.223
Risk factor	Lipids	Total cholesterol	s_chol	TC_Graham_2021	seq.9275.2	SIGLEC5	rs8108016	19	52203065	C	G	0	-0.217934	0.027921	2.96614e-15	60.9239	0.128996	0.00677637	0.00228979	0.00308	0.116
Risk factor	Lipids	Total cholesterol	s_chol	TC_Graham_2021	seq.9275.2	SIGLEC5	rs9304718	19	52011930	C	T	0	-0.344623	0.0189872	6.38738e-74	329.433	0.339985	0.000281809	0.00137996	0.838	0.364
Risk factor	Lipids	Total cholesterol	s_chol	TC_Graham_2021	seq.9275.2	SIGLEC5	rs9304719	19	52162492	T	C	0	0.158047	0.0214042	7.68452e-14	54.5223	0.25383	-0.00616818	0.00159613	0.000111	0.231
Risk factor	Lipids	Total cholesterol	s_chol	TC_Graham_2021	seq.9275.2	SIGLEC5	rs962130	19	52014006	A	G	0	-0.400552	0.0346703	3.55719e-31	133.476	0.0761301	-0.00142425	0.00270563	0.599	0.0646
Risk factor	Lipids	Total cholesterol	s_chol	TC_Graham_2021	seq.9278.9	CXCL12	rs11238794	10	44478975	C	A	0	-0.0994707	0.0198145	2.58228e-07	25.2014	0.331724	0.00469084	0.00144889	0.00121	0.32
Risk factor	Lipids	Total cholesterol	s_chol	TC_Graham_2021	seq.9297.12	B3GNT8	rs10407003	19	41445802	C	T	0	0.196027	0.0231478	1.24293e-17	71.7154	0.202557	0.0028491	0.00186199	0.126	0.174
Risk factor	Lipids	Total cholesterol	s_chol	TC_Graham_2021	seq.9297.12	B3GNT8	rs10413527	19	42057890	C	G	0	0.132577	0.0228314	3.18422e-09	33.7187	0.216383	-0.00326064	0.0016426	0.0471	0.224
Risk factor	Lipids	Total cholesterol	s_chol	TC_Graham_2021	seq.9297.12	B3GNT8	rs10415806	19	41949474	G	T	0	0.284557	0.0364549	2.95797e-15	60.9294	0.067803	0.00399961	0.00279168	0.152	0.0682
Risk factor	Lipids	Total cholesterol	s_chol	TC_Graham_2021	seq.9297.12	B3GNT8	rs10420992	19	42064462	T	A	0	-0.192552	0.0214457	1.37138e-19	80.615	0.249621	0.00230936	0.00153056	0.131	0.258
Risk factor	Lipids	Total cholesterol	s_chol	TC_Graham_2021	seq.9297.12	B3GNT8	rs1122493	19	42133653	T	C	0	0.124666	0.0217752	5.16752e-09	32.7772	0.242045	0.000431749	0.00153118	0.778	0.269
Risk factor	Lipids	Total cholesterol	s_chol	TC_Graham_2021	seq.9297.12	B3GNT8	rs112580282	19	42382317	T	A	0	0.287724	0.0473229	6.00852e-10	36.9666	0.0400568	-0.00766704	0.00365835	0.0361	0.0366
Risk factor	Lipids	Total cholesterol	s_chol	TC_Graham_2021	seq.9297.12	B3GNT8	rs112864784	19	41702971	G	A	0	0.300478	0.0357855	2.29716e-17	70.5036	0.0716856	0.00260868	0.00245685	0.288	0.0907
Risk factor	Lipids	Total cholesterol	s_chol	TC_Graham_2021	seq.9297.12	B3GNT8	rs112866108	19	41979207	A	T	0	-0.481854	0.0607447	1.07436e-15	62.9237	0.0237689	0.00729987	0.00575074	0.204	0.0156
Risk factor	Lipids	Total cholesterol	s_chol	TC_Graham_2021	seq.9297.12	B3GNT8	rs11466310	19	41861858	T	C	0	0.330381	0.0648964	1.78185e-07	25.9172	0.0210227	-0.00793212	0.00509055	0.119	0.0195
Risk factor	Lipids	Total cholesterol	s_chol	TC_Graham_2021	seq.9297.12	B3GNT8	rs11466343	19	41845455	T	C	0	0.442443	0.0562883	1.91605e-15	61.7843	0.0277462	-0.00104137	0.00359286	0.772	0.0375
Risk factor	Lipids	Total cholesterol	s_chol	TC_Graham_2021	seq.9297.12	B3GNT8	rs11466353	19	41839838	T	G	0	0.253347	0.0416137	5.7141e-10	37.0646	0.0526515	0.000190432	0.00277024	0.945	0.0636
Risk factor	Lipids	Total cholesterol	s_chol	TC_Graham_2021	seq.9297.12	B3GNT8	rs11671237	19	41431602	A	G	0	-0.11009	0.0246202	3.88307e-06	19.9946	0.173201	-0.00657063	0.00193554	0.000687	0.143
Risk factor	Lipids	Total cholesterol	s_chol	TC_Graham_2021	seq.9297.12	B3GNT8	rs116936004	19	41984570	T	G	0	-0.516301	0.0429327	1.29994e-33	144.62	0.0473485	-0.00985055	0.00441317	0.0256	0.0272
Risk factor	Lipids	Total cholesterol	s_chol	TC_Graham_2021	seq.9297.12	B3GNT8	rs116947380	19	42230638	A	G	0	-0.319432	0.0422255	1.9407e-14	57.2278	0.0514205	0.00316602	0.00418838	0.45	0.0293
Risk factor	Lipids	Total cholesterol	s_chol	TC_Graham_2021	seq.9297.12	B3GNT8	rs116952381	19	41884017	A	C	0	0.336024	0.0288025	9.45349e-32	136.107	0.114205	0.00791116	0.00247138	0.00137	0.0959
Risk factor	Lipids	Total cholesterol	s_chol	TC_Graham_2021	seq.9297.12	B3GNT8	rs117077322	19	41990307	A	G	0	0.469765	0.0779228	8.26956e-10	36.344	0.014678	0.0156931	0.00822197	0.0563	0.00751
Risk factor	Lipids	Total cholesterol	s_chol	TC_Graham_2021	seq.9297.12	B3GNT8	rs117561230	19	41984459	A	G	0	-0.49769	0.0863356	4.09264e-09	33.2306	0.0119318	-0.00251509	0.00801998	0.754	0.00794
Risk factor	Lipids	Total cholesterol	s_chol	TC_Graham_2021	seq.9297.12	B3GNT8	rs117595622	19	42382887	T	C	0	0.449036	0.0757903	1.56419e-09	35.1023	0.0153409	-0.00947824	0.00815177	0.245	0.00823
Risk factor	Lipids	Total cholesterol	s_chol	TC_Graham_2021	seq.9297.12	B3GNT8	rs117607126	19	41905873	C	T	0	-0.397903	0.0732102	2.73865e-08	29.5401	0.0163826	-0.00365511	0.00541196	0.499	0.0169
Risk factor	Lipids	Total cholesterol	s_chol	TC_Graham_2021	seq.9297.12	B3GNT8	rs117694610	19	42419499	T	C	0	-0.393406	0.0563417	1.44985e-12	48.7553	0.0273674	-0.00152868	0.00442895	0.73	0.026
Risk factor	Lipids	Total cholesterol	s_chol	TC_Graham_2021	seq.9297.12	B3GNT8	rs117822093	19	41603141	C	G	0	0.189238	0.0413686	2.38753e-06	20.9255	0.0533144	0.00141343	0.0039102	0.718	0.0447
Risk factor	Lipids	Total cholesterol	s_chol	TC_Graham_2021	seq.9297.12	B3GNT8	rs1195088	19	42350966	A	G	0	-0.222504	0.0243795	3.53147e-20	83.2964	0.174337	0.000350996	0.00172475	0.839	0.184
Risk factor	Lipids	Total cholesterol	s_chol	TC_Graham_2021	seq.9297.12	B3GNT8	rs12460493	19	42277209	T	C	0	0.115734	0.0190605	6.31915e-10	36.8683	0.414583	0.00264202	0.00137543	0.0547	0.414
Risk factor	Lipids	Total cholesterol	s_chol	TC_Graham_2021	seq.9297.12	B3GNT8	rs12461651	19	41659368	A	G	0	-0.289876	0.0431596	9.31514e-12	45.1097	0.0484848	-0.00522723	0.00336635	0.12	0.046
Risk factor	Lipids	Total cholesterol	s_chol	TC_Graham_2021	seq.9297.12	B3GNT8	rs12971712	19	42207816	T	C	0	-0.14971	0.020513	1.45715e-13	53.2652	0.289583	-0.00119	0.00152448	0.435	0.265
Risk factor	Lipids	Total cholesterol	s_chol	TC_Graham_2021	seq.9297.12	B3GNT8	rs12986356	19	41947728	A	G	0	0.191093	0.0234055	1.61453e-16	66.6582	0.200189	-0.00412882	0.00179375	0.0213	0.201
Risk factor	Lipids	Total cholesterol	s_chol	TC_Graham_2021	seq.9297.12	B3GNT8	rs13345456	19	41806918	T	C	0	0.136187	0.0211825	6.41292e-11	41.3349	0.257765	-0.00080321	0.00156199	0.607	0.245
Risk factor	Lipids	Total cholesterol	s_chol	TC_Graham_2021	seq.9297.12	B3GNT8	rs138387338	19	41880487	A	G	0	-0.532459	0.0884242	8.63275e-10	36.2602	0.0111742	-0.039658	0.00672315	3.66e-09	0.0119
Risk factor	Lipids	Total cholesterol	s_chol	TC_Graham_2021	seq.9297.12	B3GNT8	rs138842376	19	41914834	C	T	0	-0.585584	0.0928769	1.44146e-10	39.7524	0.0102273	-0.00619381	0.0078933	0.433	0.00988
Risk factor	Lipids	Total cholesterol	s_chol	TC_Graham_2021	seq.9297.12	B3GNT8	rs140003549	19	41682965	C	T	0	-0.530501	0.0671506	1.39264e-15	62.4126	0.019697	0.0064068	0.00792078	0.419	0.00892
Risk factor	Lipids	Total cholesterol	s_chol	TC_Graham_2021	seq.9297.12	B3GNT8	rs140498158	19	41645736	A	G	0	-0.437146	0.0873877	2.83142e-07	25.0238	0.0116477	-0.0143915	0.00621753	0.0206	0.0137
Risk factor	Lipids	Total cholesterol	s_chol	TC_Graham_2021	seq.9297.12	B3GNT8	rs142025737	19	41950969	T	C	0	0.323372	0.05021	5.95833e-11	41.4786	0.0351326	0.00967959	0.00402377	0.0161	0.0332
Risk factor	Lipids	Total cholesterol	s_chol	TC_Graham_2021	seq.9297.12	B3GNT8	rs142373242	19	41554472	A	G	0	-0.290812	0.0548075	5.60094e-08	28.1543	0.0295455	0.0107407	0.00521303	0.0394	0.0275
Risk factor	Lipids	Total cholesterol	s_chol	TC_Graham_2021	seq.9297.12	B3GNT8	rs142996134	19	41891202	A	G	0	0.37984	0.0542839	1.30484e-12	48.962	0.0301136	0.00486547	0.00485093	0.316	0.0207
Risk factor	Lipids	Total cholesterol	s_chol	TC_Graham_2021	seq.9297.12	B3GNT8	rs14477	19	41713373	A	G	0	-0.174451	0.0377315	1.88674e-06	21.3766	0.0647727	0.00160545	0.0033179	0.628	0.0466
Risk factor	Lipids	Total cholesterol	s_chol	TC_Graham_2021	seq.9297.12	B3GNT8	rs145155810	19	41885654	C	T	0	0.514123	0.084569	6.03422e-10	36.9583	0.0122159	0.0138327	0.0072378	0.056	0.0118
Risk factor	Lipids	Total cholesterol	s_chol	TC_Graham_2021	seq.9297.12	B3GNT8	rs145773555	19	42038513	G	A	0	0.456033	0.0850697	4.14504e-08	28.7371	0.0123106	0.0129156	0.00832113	0.121	0.00795
Risk factor	Lipids	Total cholesterol	s_chol	TC_Graham_2021	seq.9297.12	B3GNT8	rs145949601	19	42354028	T	C	0	0.339219	0.0754156	3.42986e-06	20.232	0.0159091	0.0047498	0.00762685	0.533	0.0114
Risk factor	Lipids	Total cholesterol	s_chol	TC_Graham_2021	seq.9297.12	B3GNT8	rs145983842	19	41529678	A	G	0	-0.361397	0.0698815	1.16068e-07	26.7451	0.0180871	-0.0117014	0.00498327	0.0189	0.0219
Risk factor	Lipids	Total cholesterol	s_chol	TC_Graham_2021	seq.9297.12	B3GNT8	rs146421541	19	42300081	C	T	0	-0.40399	0.0814175	3.48935e-07	24.621	0.0132576	-0.00230292	0.00561157	0.682	0.0166
Risk factor	Lipids	Total cholesterol	s_chol	TC_Graham_2021	seq.9297.12	B3GNT8	rs147082969	19	42031649	G	A	0	-0.438889	0.079498	1.68773e-08	30.4787	0.0139205	0.0138825	0.00774496	0.0731	0.00841
Risk factor	Lipids	Total cholesterol	s_chol	TC_Graham_2021	seq.9297.12	B3GNT8	rs147501833	19	41938334	A	C	0	0.530758	0.0803695	2.00141e-11	43.6125	0.0135417	0.0139799	0.00629616	0.0264	0.0127
Risk factor	Lipids	Total cholesterol	s_chol	TC_Graham_2021	seq.9297.12	B3GNT8	rs148066216	19	42125889	A	T	0	0.376919	0.0713838	6.45301e-08	27.8803	0.0177083	0.0120211	0.006628	0.0697	0.0129
Risk factor	Lipids	Total cholesterol	s_chol	TC_Graham_2021	seq.9297.12	B3GNT8	rs149623322	19	41874236	T	C	0	-0.472273	0.0461389	6.84606e-25	104.774	0.0412879	-0.00974575	0.00517037	0.0594	0.0239
Risk factor	Lipids	Total cholesterol	s_chol	TC_Graham_2021	seq.9297.12	B3GNT8	rs1529717	19	41883198	A	G	0	0.315169	0.0191632	4.43737e-61	270.49	0.341004	0.00399589	0.00145972	0.00619	0.344
Risk factor	Lipids	Total cholesterol	s_chol	TC_Graham_2021	seq.9297.12	B3GNT8	rs1555847733	19	42400789	T	C	0	-0.266277	0.0353141	2.34543e-14	56.8553	0.0723485	-0.00111253	0.00308902	0.719	0.0581
Risk factor	Lipids	Total cholesterol	s_chol	TC_Graham_2021	seq.9297.12	B3GNT8	rs17265865	19	41950266	G	A	0	0.234721	0.03549	1.87387e-11	43.7413	0.0756629	0.0046162	0.00262876	0.0791	0.0712
Risk factor	Lipids	Total cholesterol	s_chol	TC_Graham_2021	seq.9297.12	B3GNT8	rs17267725	19	42194145	A	G	0	0.201275	0.0284155	7.03899e-13	50.1729	0.124811	-0.000993691	0.00206651	0.631	0.121
Risk factor	Lipids	Total cholesterol	s_chol	TC_Graham_2021	seq.9297.12	B3GNT8	rs180849421	19	42047513	G	A	0	0.395425	0.0841731	1.31515e-06	22.0689	0.0125947	-0.0178492	0.0112551	0.113	0.0046
Risk factor	Lipids	Total cholesterol	s_chol	TC_Graham_2021	seq.9297.12	B3GNT8	rs181037925	19	41888481	C	T	0	0.489998	0.0810442	7.4216e-10	36.5548	0.0136364	0.00989087	0.00664449	0.137	0.0111
Risk factor	Lipids	Total cholesterol	s_chol	TC_Graham_2021	seq.9297.12	B3GNT8	rs1820184	19	42245573	G	A	0	0.290953	0.036084	3.71572e-16	65.0154	0.0714962	0.00289614	0.00288818	0.316	0.0635
Risk factor	Lipids	Total cholesterol	s_chol	TC_Graham_2021	seq.9297.12	B3GNT8	rs182064597	19	42028675	T	C	0	0.330517	0.0654875	2.24372e-07	25.4725	0.0204545	-0.00513397	0.00512851	0.317	0.0177
Risk factor	Lipids	Total cholesterol	s_chol	TC_Graham_2021	seq.9297.12	B3GNT8	rs182834568	19	41910646	A	G	0	0.354617	0.080389	5.13848e-06	19.4592	0.0138258	0.0149862	0.00681248	0.0278	0.0101
Risk factor	Lipids	Total cholesterol	s_chol	TC_Graham_2021	seq.9297.12	B3GNT8	rs185674212	19	42146150	T	C	0	-0.460028	0.0931315	3.91509e-07	24.3992	0.0102273	-0.00588466	0.00786084	0.454	0.00825
Risk factor	Lipids	Total cholesterol	s_chol	TC_Graham_2021	seq.9297.12	B3GNT8	rs186167396	19	42017738	T	C	0	-0.49564	0.0871426	6.43851e-09	32.3498	0.0114583	-0.0108317	0.00768483	0.159	0.00883
Risk factor	Lipids	Total cholesterol	s_chol	TC_Graham_2021	seq.9297.12	B3GNT8	rs1991834	19	41765261	T	C	0	0.44996	0.0803123	1.05563e-08	31.3894	0.013447	-0.00788375	0.00745782	0.29	0.00965
Risk factor	Lipids	Total cholesterol	s_chol	TC_Graham_2021	seq.9297.12	B3GNT8	rs2569754	19	41936734	A	G	0	-0.819882	0.0150603	0	2963.71	0.440246	-0.00831282	0.00136622	1.17e-09	0.393
Risk factor	Lipids	Total cholesterol	s_chol	TC_Graham_2021	seq.9297.12	B3GNT8	rs284647	19	41925411	G	A	0	0.382068	0.0352815	1.2526e-27	117.27	0.0757576	0.00389798	0.00241216	0.106	0.09
Risk factor	Lipids	Total cholesterol	s_chol	TC_Graham_2021	seq.9297.12	B3GNT8	rs338598	19	41701528	A	C	0	0.0888707	0.0185366	8.1607e-07	22.9857	0.480398	0.00243341	0.00140427	0.0831	0.516
Risk factor	Lipids	Total cholesterol	s_chol	TC_Graham_2021	seq.9297.12	B3GNT8	rs338600	19	41700343	C	T	0	0.216635	0.0202117	4.17636e-27	114.882	0.282292	0.00660262	0.00200982	0.00102	0.264
Risk factor	Lipids	Total cholesterol	s_chol	TC_Graham_2021	seq.9297.12	B3GNT8	rs35703136	19	41700060	T	C	0	-0.136372	0.0308998	5.08888e-06	19.4778	0.102936	-0.00274608	0.00205709	0.182	0.132
Risk factor	Lipids	Total cholesterol	s_chol	TC_Graham_2021	seq.9297.12	B3GNT8	rs45563938	19	41932063	G	A	1	0.525396	0.0280936	2.4009e-78	349.751	0.117235	0.00430025	0.00197525	0.0295	0.133
Risk factor	Lipids	Total cholesterol	s_chol	TC_Graham_2021	seq.9297.12	B3GNT8	rs569987314	19	41839443	T	C	0	-0.363854	0.0635535	5.16679e-09	32.7775	0.0220644	-0.00630652	0.00589517	0.285	0.0148
Risk factor	Lipids	Total cholesterol	s_chol	TC_Graham_2021	seq.9297.12	B3GNT8	rs58622181	19	42272234	C	G	0	-0.406047	0.0764492	5.44138e-08	28.2102	0.0153409	0.0100873	0.00828302	0.223	0.0103
Risk factor	Lipids	Total cholesterol	s_chol	TC_Graham_2021	seq.9297.12	B3GNT8	rs58969690	19	41973660	A	C	0	-0.149185	0.0185797	4.89504e-16	64.4723	0.447254	-0.0012196	0.00155504	0.433	0.432
Risk factor	Lipids	Total cholesterol	s_chol	TC_Graham_2021	seq.9297.12	B3GNT8	rs62117439	19	41614998	G	A	0	0.0994443	0.019816	2.6054e-07	25.1842	0.332481	-0.000553884	0.00145831	0.704	0.321
Risk factor	Lipids	Total cholesterol	s_chol	TC_Graham_2021	seq.9297.12	B3GNT8	rs71358982	19	41996487	C	T	0	0.258972	0.0406133	9.05716e-11	40.6602	0.0551136	0.00170441	0.00335487	0.611	0.0612
Risk factor	Lipids	Total cholesterol	s_chol	TC_Graham_2021	seq.9297.12	B3GNT8	rs73047262	19	41905677	T	C	0	-0.50395	0.030555	2.05277e-61	272.026	0.10161	-0.00611234	0.00248287	0.0138	0.0861
Risk factor	Lipids	Total cholesterol	s_chol	TC_Graham_2021	seq.9297.12	B3GNT8	rs73049155	19	41960841	C	T	0	-0.485373	0.0734603	1.95719e-11	43.6562	0.0160038	-0.0162396	0.00955949	0.0894	0.0065
Risk factor	Lipids	Total cholesterol	s_chol	TC_Graham_2021	seq.9297.12	B3GNT8	rs74428318	19	41988942	C	G	0	0.360697	0.0698357	1.2026e-07	26.6766	0.0182765	-0.00889266	0.00592013	0.133	0.0144
Risk factor	Lipids	Total cholesterol	s_chol	TC_Graham_2021	seq.9297.12	B3GNT8	rs74804009	19	42233836	A	G	0	-0.288688	0.0432966	1.29937e-11	44.458	0.0493371	-0.000972271	0.00345214	0.778	0.0427
Risk factor	Lipids	Total cholesterol	s_chol	TC_Graham_2021	seq.9297.12	B3GNT8	rs75583507	19	42203924	G	A	0	0.22897	0.0470513	5.68274e-07	23.6818	0.0407197	0.00190247	0.00372442	0.609	0.0337
Risk factor	Lipids	Total cholesterol	s_chol	TC_Graham_2021	seq.9297.12	B3GNT8	rs76833124	19	41489341	G	A	0	-0.294839	0.0573944	1.39528e-07	26.3895	0.0275568	0.00130744	0.00843905	0.877	0.0103
Risk factor	Lipids	Total cholesterol	s_chol	TC_Graham_2021	seq.9297.12	B3GNT8	rs76856583	19	42353436	C	T	0	0.155569	0.0295566	7.06974e-08	27.7037	0.114773	-0.000230968	0.00201552	0.909	0.127
Risk factor	Lipids	Total cholesterol	s_chol	TC_Graham_2021	seq.9297.12	B3GNT8	rs77571410	19	41983000	A	T	0	0.418303	0.0695811	9.17752e-10	36.1409	0.01875	0.0132506	0.00391225	0.000707	0.0313
Risk factor	Lipids	Total cholesterol	s_chol	TC_Graham_2021	seq.9297.12	B3GNT8	rs79033882	19	41869235	C	T	0	-0.588068	0.074617	1.62187e-15	62.1126	0.0160038	-0.00502919	0.0050019	0.315	0.0198
Risk factor	Lipids	Total cholesterol	s_chol	TC_Graham_2021	seq.9297.12	B3GNT8	rs80164387	19	41615803	T	C	0	0.253001	0.0556831	2.76525e-06	20.6442	0.0293561	-0.000289209	0.00475601	0.952	0.0272
Risk factor	Lipids	Total cholesterol	s_chol	TC_Graham_2021	seq.9297.12	B3GNT8	rs8103195	19	42016880	C	T	0	-0.0972755	0.0199941	5.71676e-07	23.6703	0.321591	0.000605344	0.00150587	0.688	0.314
Risk factor	Lipids	Total cholesterol	s_chol	TC_Graham_2021	seq.9297.12	B3GNT8	rs892043	19	41903675	A	G	0	-0.389385	0.0377263	2.82226e-25	106.53	0.0659091	-0.0102452	0.00353685	0.00377	0.0428
Risk factor	Lipids	Total cholesterol	s_chol	TC_Graham_2021	seq.9357.4	CREG1	rs2076464	1	167516862	G	C	0	0.187788	0.0279576	9.28248e-12	45.1166	0.142114	0.000423747	0.00188071	0.822	0.156
Risk factor	Lipids	Total cholesterol	s_chol	TC_Graham_2021	seq.9357.4	CREG1	rs2794984	1	167494622	G	T	0	-0.0964807	0.0196452	4.52698e-07	24.1195	0.477685	-0.00212367	0.00135217	0.116	0.497
Risk factor	Lipids	Total cholesterol	s_chol	TC_Graham_2021	seq.9357.4	CREG1	rs6427090	1	167531553	A	C	0	0.180681	0.0227582	1.01777e-15	63.0303	0.245178	0.00366897	0.00159736	0.0216	0.231
Risk factor	Lipids	Total cholesterol	s_chol	TC_Graham_2021	seq.9357.4	CREG1	rs72695311	1	167508559	A	T	0	-0.143149	0.0242611	1.81365e-09	34.8141	0.206033	0.000182832	0.00178576	0.918	0.217
Risk factor	Lipids	Total cholesterol	s_chol	TC_Graham_2021	seq.9357.4	CREG1	rs7513428	1	167515272	T	C	0	0.332049	0.0274082	4.40084e-34	146.772	0.1493	0.00476871	0.00187535	0.011	0.157
Risk factor	Lipids	Total cholesterol	s_chol	TC_Graham_2021	seq.9357.4	CREG1	rs7527714	1	167503586	C	T	0	0.214865	0.0271495	1.24482e-15	62.6336	0.15138	0.0029415	0.00211671	0.165	0.128
Risk factor	Lipids	Total cholesterol	s_chol	TC_Graham_2021	seq.9357.4	CREG1	rs7527718	1	167503600	G	C	0	-0.116669	0.021863	4.74136e-08	28.4768	0.278272	-0.00442207	0.0016158	0.0062	0.275
Risk factor	Lipids	Total cholesterol	s_chol	TC_Graham_2021	seq.9357.4	CREG1	rs78452229	1	167517829	C	T	0	-0.35021	0.0483273	2.13637e-13	52.5136	0.0437784	-0.00159481	0.00309034	0.606	0.0529
Risk factor	Lipids	Total cholesterol	s_chol	TC_Graham_2021	seq.9380.2	PLA2G12B	rs3829126	10	74714177	T	G	0	-0.245437	0.0318889	6.98519e-15	59.2381	0.0958191	-0.00671506	0.00235767	0.0044	0.0916
Risk factor	Lipids	Total cholesterol	s_chol	TC_Graham_2021	seq.9756.6	TAGLN	rs12273536	11	116910971	T	C	0	-0.188068	0.0326291	4.11175e-09	33.2215	0.0670697	-0.0435328	0.00281977	9.03e-54	0.0606
Risk factor	Lipids	Total cholesterol	s_chol	TC_Graham_2021	seq.9800.20	NDUFB8	rs76589785	10	102135204	A	G	0	0.288779	0.0654382	5.09732e-06	19.4746	0.0182198	0.0184394	0.00385174	1.69e-06	0.0318
Risk factor	Lipids	Total cholesterol	s_chol	TC_Graham_2021	seq.9950.229	LAG3	rs3782735	12	6885076	G	A	0	-0.149205	0.019345	6.15214e-15	59.488	0.394931	-0.00477102	0.00143436	0.00088	0.397
Risk factor	Lipids	Total cholesterol	s_chol	TC_Graham_2021	seq.9950.229	LAG3	rs77025805	12	6890611	G	T	0	0.118836	0.0234	1.90252e-07	25.7908	0.199073	0.00275533	0.0034453	0.424	0.187
Risk factor	Lipids	non-HDL cholesterol	non_hdl_chol	nonHDL_Graham_2021	seq.10819.108	FBLN1	rs1040402	22	45846965	A	G	0	-0.145014	0.0228385	1.07979e-10	40.3167	0.190923	-0.0072117	0.00203788	0.000402	0.197
Risk factor	Lipids	non-HDL cholesterol	non_hdl_chol	nonHDL_Graham_2021	seq.10819.108	FBLN1	rs134818	22	45954770	G	C	0	-0.435253	0.0885939	4.48695e-07	24.1366	0.0104226	0.000174261	0.0124695	0.989	0.00491
Risk factor	Lipids	non-HDL cholesterol	non_hdl_chol	nonHDL_Graham_2021	seq.10819.108	FBLN1	rs142966059	22	45838204	T	C	0	-0.628829	0.0839222	3.36586e-14	56.145	0.0115596	-0.0176953	0.0105423	0.0932	0.00641
Risk factor	Lipids	non-HDL cholesterol	non_hdl_chol	nonHDL_Graham_2021	seq.10819.108	FBLN1	rs35018770	22	46288100	T	C	0	-0.399267	0.084982	1.31198e-06	22.0736	0.0113701	-0.00983083	0.00657632	0.135	0.0188
Risk factor	Lipids	non-HDL cholesterol	non_hdl_chol	nonHDL_Graham_2021	seq.11318.20	APOA5	rs1056136	11	117120998	G	T	0	-0.133369	0.0251567	5.74181e-08	28.1062	0.161312	0.0124349	0.00213488	5.72e-09	0.174
Risk factor	Lipids	non-HDL cholesterol	non_hdl_chol	nonHDL_Graham_2021	seq.11318.20	APOA5	rs116995028	11	116999072	T	C	0	-0.372116	0.0793926	1.38595e-06	21.9683	0.0135135	0.0883849	0.0074431	1.6e-32	0.0123
Risk factor	Lipids	non-HDL cholesterol	non_hdl_chol	nonHDL_Graham_2021	seq.11318.20	APOA5	rs1729408	11	116674818	G	A	0	0.10327	0.0197122	8.07737e-08	27.4459	0.3402	-0.0328229	0.00174973	1.64e-78	0.336
Risk factor	Lipids	non-HDL cholesterol	non_hdl_chol	nonHDL_Graham_2021	seq.11318.20	APOA5	rs180349	11	116611827	A	T	0	-0.105837	0.0216067	4.83244e-07	23.9938	0.243054	0.0197774	0.00180858	7.81e-28	0.279
Risk factor	Lipids	non-HDL cholesterol	non_hdl_chol	nonHDL_Graham_2021	seq.11318.20	APOA5	rs4310650	11	116998879	T	C	0	-0.354855	0.0445055	7.72561e-16	63.5733	0.045549	0.105112	0.00490842	9.76e-102	0.0317
Risk factor	Lipids	non-HDL cholesterol	non_hdl_chol	nonHDL_Graham_2021	seq.11318.20	APOA5	rs4938313	11	116671005	A	G	0	-0.204216	0.0275379	6.04391e-14	54.9943	0.130221	0.0769318	0.002519	1e-200	0.121
Risk factor	Lipids	non-HDL cholesterol	non_hdl_chol	nonHDL_Graham_2021	seq.11318.20	APOA5	rs516226	11	116519655	T	C	0	-0.12053	0.0235346	1.51641e-07	26.2287	0.194103	0.0280647	0.00205191	1.39e-42	0.197
Risk factor	Lipids	non-HDL cholesterol	non_hdl_chol	nonHDL_Graham_2021	seq.11318.20	APOA5	rs55776558	11	116527521	C	T	0	-0.23952	0.0444977	3.66782e-08	28.974	0.045171	0.0957403	0.00395489	1.83e-129	0.0464
Risk factor	Lipids	non-HDL cholesterol	non_hdl_chol	nonHDL_Graham_2021	seq.11318.20	APOA5	rs613808	11	116710968	A	G	0	-0.111383	0.0204011	2.38528e-08	29.8079	0.284162	0.0422257	0.00181447	8.59e-120	0.294
Risk factor	Lipids	non-HDL cholesterol	non_hdl_chol	nonHDL_Graham_2021	seq.11318.20	APOA5	rs61906115	11	116558245	A	T	0	-0.118402	0.0209486	7.92845e-09	31.9454	0.264978	0.0364042	0.00191392	1.15e-80	0.239
Risk factor	Lipids	non-HDL cholesterol	non_hdl_chol	nonHDL_Graham_2021	seq.11318.20	APOA5	rs75542613	11	116679155	A	G	0	0.160009	0.0334785	8.78853e-07	22.8432	0.0818371	-0.0491159	0.00325656	2.12e-51	0.0684
Risk factor	Lipids	non-HDL cholesterol	non_hdl_chol	nonHDL_Graham_2021	seq.11318.20	APOA5	rs77082266	11	116642297	A	C	0	-0.406458	0.0914552	4.40811e-06	19.7522	0.0101115	0.161541	0.0103828	1.39e-54	0.00665
Risk factor	Lipids	non-HDL cholesterol	non_hdl_chol	nonHDL_Graham_2021	seq.11318.20	APOA5	rs964184	11	116648917	G	C	0	-0.387824	0.0278161	1.74914e-44	194.391	0.119637	0.139505	0.00237988	1e-200	0.134
Risk factor	Lipids	non-HDL cholesterol	non_hdl_chol	nonHDL_Graham_2021	seq.11830.48	PTPN11	rs77415361	12	112518098	C	A	0	0.121585	0.0283266	8.84337e-06	18.4235	0.112175	0.0183605	0.00321875	1.17e-08	0.0804
Risk factor	Lipids	non-HDL cholesterol	non_hdl_chol	nonHDL_Graham_2021	seq.12675.14	DARS1	rs2874834	2	136485280	G	A	0	0.17489	0.0292557	1.1296e-09	35.7362	0.117692	0.014019	0.00217654	1.19e-10	0.192
Risk factor	Lipids	non-HDL cholesterol	non_hdl_chol	nonHDL_Graham_2021	seq.13094.75	RSPO3	rs11154370	6	127167591	T	A	0	0.212247	0.0391922	3.05517e-08	29.3281	0.0570673	0.0182107	0.00427705	2.06e-05	0.0392
Risk factor	Lipids	non-HDL cholesterol	non_hdl_chol	nonHDL_Graham_2021	seq.13094.75	RSPO3	rs112711363	6	127260253	G	A	0	-0.248597	0.0374326	1.55581e-11	44.1054	0.0624528	0.000926225	0.00321863	0.774	0.0691
Risk factor	Lipids	non-HDL cholesterol	non_hdl_chol	nonHDL_Graham_2021	seq.13094.75	RSPO3	rs117064273	6	127443357	C	T	0	0.294483	0.0629475	1.4468e-06	21.8859	0.0210695	8.57229e-07	0.00808907	1	0.0113
Risk factor	Lipids	non-HDL cholesterol	non_hdl_chol	nonHDL_Graham_2021	seq.13094.75	RSPO3	rs12192273	6	127412715	C	G	0	0.101599	0.0222333	2.44238e-06	20.8819	0.228175	0.00526768	0.00190843	0.00578	0.236
Risk factor	Lipids	non-HDL cholesterol	non_hdl_chol	nonHDL_Graham_2021	seq.13094.75	RSPO3	rs140076866	6	127010655	A	G	0	-0.364891	0.0781495	1.51231e-06	21.8009	0.0136999	0.0142325	0.0106058	0.18	0.00705
Risk factor	Lipids	non-HDL cholesterol	non_hdl_chol	nonHDL_Graham_2021	seq.13094.75	RSPO3	rs141783576	6	127439897	C	G	0	0.261084	0.0304315	4.76848e-18	73.6061	0.0993953	0.0391426	0.0035185	9.5e-29	0.0719
Risk factor	Lipids	non-HDL cholesterol	non_hdl_chol	nonHDL_Graham_2021	seq.13094.75	RSPO3	rs17755538	6	127458826	C	G	0	0.1494	0.029845	2.78061e-07	25.0587	0.104308	0.00443625	0.00269061	0.0992	0.103
Risk factor	Lipids	non-HDL cholesterol	non_hdl_chol	nonHDL_Graham_2021	seq.13094.75	RSPO3	rs62437229	6	127367882	A	G	0	0.226631	0.0433814	8.74778e-08	27.2918	0.0467687	0.0212996	0.00384969	3.15e-08	0.0473
Risk factor	Lipids	non-HDL cholesterol	non_hdl_chol	nonHDL_Graham_2021	seq.13094.75	RSPO3	rs6908339	6	127138103	G	A	0	-0.108544	0.018543	2.40468e-09	34.2651	0.465608	-0.0107193	0.00165166	8.58e-11	0.499
Risk factor	Lipids	non-HDL cholesterol	non_hdl_chol	nonHDL_Graham_2021	seq.13094.75	RSPO3	rs9285458	6	127463645	G	A	0	-0.271741	0.0181073	3.29042e-51	225.218	0.443216	-0.0160588	0.00162724	5.69e-23	0.476
Risk factor	Lipids	non-HDL cholesterol	non_hdl_chol	nonHDL_Graham_2021	seq.13094.75	RSPO3	rs9491693	6	127429240	A	G	0	0.184073	0.019052	2.19455e-22	93.3467	0.36404	0.0128795	0.00177893	4.49e-13	0.3
Risk factor	Lipids	non-HDL cholesterol	non_hdl_chol	nonHDL_Graham_2021	seq.13381.49	B4GALT1	rs10122739	9	33085599	G	A	0	0.0964034	0.0172236	1.0894e-08	31.3283	0.470087	0.00430755	0.00164519	0.00884	0.503
Risk factor	Lipids	non-HDL cholesterol	non_hdl_chol	nonHDL_Graham_2021	seq.13381.49	B4GALT1	rs10758194	9	33157419	T	G	0	0.110222	0.0175165	1.5623e-10	39.5951	0.387732	0.00245745	0.00165105	0.137	0.417
Risk factor	Lipids	non-HDL cholesterol	non_hdl_chol	nonHDL_Graham_2021	seq.13381.49	B4GALT1	rs112548980	9	33160611	G	A	0	-0.142799	0.0216743	2.22293e-11	43.407	0.198883	-0.0111796	0.00210143	1.04e-07	0.215
Risk factor	Lipids	non-HDL cholesterol	non_hdl_chol	nonHDL_Graham_2021	seq.13381.49	B4GALT1	rs118149339	9	32671632	C	T	0	-0.227453	0.0497639	2.43115e-06	20.8908	0.0304809	-0.00117023	0.00546206	0.83	0.0235
Risk factor	Lipids	non-HDL cholesterol	non_hdl_chol	nonHDL_Graham_2021	seq.13381.49	B4GALT1	rs139906441	9	33171763	A	G	0	0.372381	0.0741953	2.59801e-07	25.1897	0.0137259	0.0178531	0.00669791	0.00769	0.0159
Risk factor	Lipids	non-HDL cholesterol	non_hdl_chol	nonHDL_Graham_2021	seq.13381.49	B4GALT1	rs184789571	9	33167268	A	G	0	-0.367732	0.070953	1.09316e-07	26.8609	0.0144832	-0.0374547	0.00838259	7.89e-06	0.0102
Risk factor	Lipids	non-HDL cholesterol	non_hdl_chol	nonHDL_Graham_2021	seq.13381.49	B4GALT1	rs4437731	9	33283540	T	C	0	0.319097	0.0662971	7.42898e-07	23.1663	0.017323	0.00622196	0.00773089	0.421	0.0117
Risk factor	Lipids	non-HDL cholesterol	non_hdl_chol	nonHDL_Graham_2021	seq.13381.49	B4GALT1	rs7019909	9	33113322	T	C	0	0.283543	0.0293535	2.23809e-22	93.3078	0.0925786	0.0167921	0.00269478	4.62e-10	0.1
Risk factor	Lipids	non-HDL cholesterol	non_hdl_chol	nonHDL_Graham_2021	seq.13676.46	INHBB	rs11123552	2	121211821	G	C	0	0.14421	0.0239552	8.72154e-10	36.2402	0.17508	-0.00856409	0.00215032	6.81e-05	0.178
Risk factor	Lipids	non-HDL cholesterol	non_hdl_chol	nonHDL_Graham_2021	seq.13676.46	INHBB	rs111442610	2	121308949	A	G	0	0.191579	0.0422586	2.90083e-06	20.5525	0.0492532	-0.0214138	0.00391544	4.52e-08	0.0519
Risk factor	Lipids	non-HDL cholesterol	non_hdl_chol	nonHDL_Graham_2021	seq.13676.46	INHBB	rs11685627	2	121471046	A	G	0	-0.102222	0.0181661	9.16457e-09	31.664	0.482511	0.00210219	0.00179025	0.24	0.485
Risk factor	Lipids	non-HDL cholesterol	non_hdl_chol	nonHDL_Graham_2021	seq.13676.46	INHBB	rs13032090	2	121344688	C	T	0	0.178792	0.0183805	1.15356e-22	94.6197	0.447154	-0.00759362	0.00163459	3.39e-06	0.47
Risk factor	Lipids	non-HDL cholesterol	non_hdl_chol	nonHDL_Graham_2021	seq.13676.46	INHBB	rs17050272	2	121306440	A	G	0	0.339107	0.0179726	1.04533e-79	356.001	0.413311	-0.0236303	0.00170017	6.44e-44	0.421
Risk factor	Lipids	non-HDL cholesterol	non_hdl_chol	nonHDL_Graham_2021	seq.13676.46	INHBB	rs55914566	2	121309508	T	C	0	-0.199145	0.0258963	7.35131e-15	59.1376	0.14256	0.00538269	0.00230305	0.0194	0.144
Risk factor	Lipids	non-HDL cholesterol	non_hdl_chol	nonHDL_Graham_2021	seq.13676.46	INHBB	rs62167030	2	121479397	T	C	0	-0.170758	0.0385763	4.78871e-06	19.5939	0.0583286	0.00782694	0.00344482	0.0231	0.0614
Risk factor	Lipids	non-HDL cholesterol	non_hdl_chol	nonHDL_Graham_2021	seq.13676.46	INHBB	rs6726987	2	121304367	A	T	0	-0.230868	0.025241	2.93911e-20	83.6593	0.149934	0.0169271	0.00239133	1.46e-12	0.144
Risk factor	Lipids	non-HDL cholesterol	non_hdl_chol	nonHDL_Graham_2021	seq.13676.46	INHBB	rs72833852	2	121306758	C	G	0	-0.158978	0.0254085	1.96374e-10	39.1486	0.145774	0.0162677	0.0025297	1.27e-10	0.124
Risk factor	Lipids	non-HDL cholesterol	non_hdl_chol	nonHDL_Graham_2021	seq.13676.46	INHBB	rs76926392	2	121343839	T	C	0	0.238103	0.0326075	1.41663e-13	53.3206	0.0822462	-0.00993635	0.00333987	0.00293	0.0711
Risk factor	Lipids	non-HDL cholesterol	non_hdl_chol	nonHDL_Graham_2021	seq.13931.22	PSMD9	rs6486782	12	122359172	T	C	0	-0.114881	0.0180586	9.98527e-11	40.4695	0.439096	0.00673168	0.00164503	4.27e-05	0.435
Risk factor	Lipids	non-HDL cholesterol	non_hdl_chol	nonHDL_Graham_2021	seq.13931.22	PSMD9	rs7314742	12	122212752	T	G	0	0.0991471	0.0205489	7.00246e-07	23.28	0.266597	-0.00552282	0.00185907	0.00297	0.261
Risk factor	Lipids	non-HDL cholesterol	non_hdl_chol	nonHDL_Graham_2021	seq.15391.114	GAS6	rs58882990	13	114844593	A	G	0	-0.13686	0.0258383	5.89287e-08	28.056	0.154676	0.009443	0.00249809	0.000157	0.126
Risk factor	Lipids	non-HDL cholesterol	non_hdl_chol	nonHDL_Graham_2021	seq.15391.114	GAS6	rs6602913	13	114544125	C	A	0	-0.240083	0.0189876	6.02226e-37	159.876	0.397387	0.0239197	0.00174273	7.15e-43	0.371
Risk factor	Lipids	non-HDL cholesterol	non_hdl_chol	nonHDL_Graham_2021	seq.15391.114	GAS6	rs72672445	13	114461571	C	T	0	-0.271454	0.0433085	1.82957e-10	39.2868	0.0506437	0.0119922	0.00424924	0.00477	0.0427
Risk factor	Lipids	non-HDL cholesterol	non_hdl_chol	nonHDL_Graham_2021	seq.15391.114	GAS6	rs8002816	13	114544091	G	T	0	-0.254071	0.0427357	1.38085e-09	35.345	0.0518743	0.0152946	0.00337737	5.94e-06	0.0631
Risk factor	Lipids	non-HDL cholesterol	non_hdl_chol	nonHDL_Graham_2021	seq.15391.114	GAS6	rs80296361	13	114240988	A	G	0	0.190993	0.0425621	3.60495e-06	20.1367	0.0510223	-0.0107065	0.00351685	0.00233	0.0623
Risk factor	Lipids	non-HDL cholesterol	non_hdl_chol	nonHDL_Graham_2021	seq.15391.114	GAS6	rs9577272	13	114096842	T	C	0	0.104339	0.0191865	2.69188e-08	29.5734	0.388489	-0.00296733	0.00183773	0.106	0.371
Risk factor	Lipids	non-HDL cholesterol	non_hdl_chol	nonHDL_Graham_2021	seq.15391.114	GAS6	rs9577554	13	114113038	T	C	0	-0.159437	0.0250415	9.64366e-11	40.5376	0.167739	0.00842927	0.00251392	0.000799	0.133
Risk factor	Lipids	non-HDL cholesterol	non_hdl_chol	nonHDL_Graham_2021	seq.15391.114	GAS6	rs9577581	13	114252002	A	G	0	0.127695	0.0218668	2.61514e-09	34.1018	0.243279	-0.00556688	0.00205241	0.00668	0.221
Risk factor	Lipids	non-HDL cholesterol	non_hdl_chol	nonHDL_Graham_2021	seq.15391.114	GAS6	rs9577865	13	114558628	T	C	0	-0.224705	0.0301826	4.85265e-14	55.4258	0.111227	0.0279883	0.00280468	1.88e-23	0.0993
Risk factor	Lipids	non-HDL cholesterol	non_hdl_chol	nonHDL_Graham_2021	seq.15449.33	TIMD4	rs10079961	5	156619180	T	G	0	0.150348	0.033868	4.51397e-06	19.7068	0.0899471	-0.0199162	0.00278511	8.62e-13	0.0933
Risk factor	Lipids	non-HDL cholesterol	non_hdl_chol	nonHDL_Graham_2021	seq.15449.33	TIMD4	rs11134551	5	156505233	G	A	0	-0.143966	0.0270213	4.96853e-08	28.3862	0.149754	0.0184155	0.00222415	1.23e-16	0.159
Risk factor	Lipids	non-HDL cholesterol	non_hdl_chol	nonHDL_Graham_2021	seq.15449.33	TIMD4	rs143446357	5	156506223	C	A	0	-0.143161	0.0315339	2.81394e-06	20.6108	0.10582	0.0116249	0.00317664	0.000253	0.0761
Risk factor	Lipids	non-HDL cholesterol	non_hdl_chol	nonHDL_Graham_2021	seq.15449.33	TIMD4	rs143520974	5	156440433	T	A	0	-0.170357	0.0246966	2.6371e-12	47.5823	0.187925	0.0300774	0.0024631	2.71e-34	0.173
Risk factor	Lipids	non-HDL cholesterol	non_hdl_chol	nonHDL_Graham_2021	seq.15449.33	TIMD4	rs157670	5	156113221	A	G	0	0.229711	0.0513566	3.85897e-06	20.0065	0.0362812	-0.0198976	0.00400941	6.95e-07	0.0424
Risk factor	Lipids	non-HDL cholesterol	non_hdl_chol	nonHDL_Graham_2021	seq.15449.33	TIMD4	rs17054104	5	156419765	T	C	0	-0.157111	0.0310019	2.01235e-07	25.6825	0.112434	0.0202224	0.00257834	4.39e-15	0.116
Risk factor	Lipids	non-HDL cholesterol	non_hdl_chol	nonHDL_Graham_2021	seq.15449.33	TIMD4	rs2116786	5	156499446	G	A	0	0.15559	0.0248322	1.85631e-10	39.2584	0.18698	-0.020492	0.00205203	1.75e-23	0.2
Risk factor	Lipids	non-HDL cholesterol	non_hdl_chol	nonHDL_Graham_2021	seq.15449.33	TIMD4	rs284440	5	156170215	T	G	0	0.245001	0.0270484	6.65089e-20	82.0451	0.150321	-0.024792	0.00225752	4.67e-28	0.158
Risk factor	Lipids	non-HDL cholesterol	non_hdl_chol	nonHDL_Graham_2021	seq.15449.33	TIMD4	rs4704838	5	156483681	G	A	0	-0.131576	0.0194401	6.51621e-12	45.8096	0.475718	0.0236413	0.00168411	9.14e-45	0.432
Risk factor	Lipids	non-HDL cholesterol	non_hdl_chol	nonHDL_Graham_2021	seq.15449.33	TIMD4	rs60795030	5	156388776	C	T	0	0.294069	0.0423759	1.96698e-12	48.1571	0.0533825	-0.0335073	0.00444882	5.01e-14	0.0373
Risk factor	Lipids	non-HDL cholesterol	non_hdl_chol	nonHDL_Graham_2021	seq.15449.33	TIMD4	rs6882345	5	156397673	G	A	0	0.254575	0.019793	3.68849e-38	165.428	0.361206	-0.044294	0.00169413	1.11e-150	0.364
Risk factor	Lipids	non-HDL cholesterol	non_hdl_chol	nonHDL_Graham_2021	seq.15449.33	TIMD4	rs73813903	5	156334456	A	G	0	0.308292	0.0681069	2.99716e-06	20.49	0.0204082	-0.0650514	0.00634211	1.1e-24	0.0175
Risk factor	Lipids	non-HDL cholesterol	non_hdl_chol	nonHDL_Graham_2021	seq.15449.33	TIMD4	rs76981507	5	155999379	C	T	0	0.34777	0.0652614	4.94108e-08	28.3969	0.0221088	-0.0208173	0.00635946	0.00106	0.0177
Risk factor	Lipids	non-HDL cholesterol	non_hdl_chol	nonHDL_Graham_2021	seq.15468.14	CFHR1	rs10922141	1	196819160	A	C	0	0.258054	0.0287018	1.22646e-19	80.8356	0.11925	0.00593933	0.0039961	0.137	0.105
Risk factor	Lipids	non-HDL cholesterol	non_hdl_chol	nonHDL_Graham_2021	seq.15468.14	CFHR1	rs114990940	1	196474726	A	G	0	0.403584	0.0846268	9.25779e-07	22.7432	0.0123036	-0.00864826	0.00991983	0.383	0.01
Risk factor	Lipids	non-HDL cholesterol	non_hdl_chol	nonHDL_Graham_2021	seq.15468.14	CFHR1	rs115457091	1	197201860	A	G	0	-0.736035	0.0839339	8.99525e-19	76.8993	0.012209	0.00533304	0.00649425	0.412	0.016
Risk factor	Lipids	non-HDL cholesterol	non_hdl_chol	nonHDL_Graham_2021	seq.15468.14	CFHR1	rs12042924	1	197297417	C	T	0	0.12973	0.0184661	1.06799e-12	49.3549	0.476907	0.00439181	0.00165215	0.00786	0.475
Risk factor	Lipids	non-HDL cholesterol	non_hdl_chol	nonHDL_Graham_2021	seq.15468.14	CFHR1	rs12116571	1	197088993	T	C	0	0.231099	0.0253046	3.34098e-20	83.406	0.156256	-0.000331378	0.0025887	0.898	0.117
Risk factor	Lipids	non-HDL cholesterol	non_hdl_chol	nonHDL_Graham_2021	seq.15468.14	CFHR1	rs12134975	1	196625997	A	G	0	-0.819529	0.0521096	4.93711e-56	247.339	0.0317055	-0.00600699	0.00411913	0.145	0.0412
Risk factor	Lipids	non-HDL cholesterol	non_hdl_chol	nonHDL_Graham_2021	seq.15468.14	CFHR1	rs143808579	1	196469364	A	G	0	0.218191	0.0294429	6.28414e-14	54.9177	0.10884	-0.00255159	0.00478885	0.594	0.0884
Risk factor	Lipids	non-HDL cholesterol	non_hdl_chol	nonHDL_Graham_2021	seq.15468.14	CFHR1	rs145462852	1	196319222	C	A	0	-0.385211	0.0785299	4.66475e-07	24.0618	0.0140072	0.00338594	0.00628358	0.59	0.0174
Risk factor	Lipids	non-HDL cholesterol	non_hdl_chol	nonHDL_Graham_2021	seq.15468.14	CFHR1	rs147403482	1	196607146	A	C	0	-0.43098	0.0759863	7.06475e-09	32.1695	0.0150483	-0.0100501	0.00652572	0.124	0.0163
Risk factor	Lipids	non-HDL cholesterol	non_hdl_chol	nonHDL_Graham_2021	seq.15468.14	CFHR1	rs151321650	1	196887213	G	T	0	0.355818	0.053319	1.24988e-11	44.534	0.0318948	0.00125819	0.00587934	0.831	0.0214
Risk factor	Lipids	non-HDL cholesterol	non_hdl_chol	nonHDL_Graham_2021	seq.15468.14	CFHR1	rs185141304	1	196649330	T	C	0	0.29519	0.0602892	4.88455e-07	23.9731	0.0242287	-0.00471591	0.0078111	0.546	0.013
Risk factor	Lipids	non-HDL cholesterol	non_hdl_chol	nonHDL_Graham_2021	seq.15468.14	CFHR1	rs34231058	1	196715335	A	G	0	-0.700922	0.0540301	8.72613e-39	168.294	0.0300019	-0.00261895	0.00421844	0.535	0.0382
Risk factor	Lipids	non-HDL cholesterol	non_hdl_chol	nonHDL_Graham_2021	seq.15468.14	CFHR1	rs35449482	1	196652280	C	A	0	-0.683335	0.0522743	2.37667e-39	170.88	0.032368	-0.0121547	0.00573675	0.0341	0.0213
Risk factor	Lipids	non-HDL cholesterol	non_hdl_chol	nonHDL_Graham_2021	seq.15468.14	CFHR1	rs3737111	1	197101621	C	T	0	0.155217	0.0185945	3.48709e-17	69.6802	0.476528	0.00294454	0.00164619	0.0737	0.474
Risk factor	Lipids	non-HDL cholesterol	non_hdl_chol	nonHDL_Graham_2021	seq.15468.14	CFHR1	rs4598443	1	196550586	T	A	0	0.176245	0.0393165	3.68482e-06	20.0948	0.0588681	0.00607092	0.00407072	0.136	0.0445
Risk factor	Lipids	non-HDL cholesterol	non_hdl_chol	nonHDL_Graham_2021	seq.15468.14	CFHR1	rs4658039	1	196513323	A	G	0	-0.125321	0.0185674	7.41686e-12	45.556	0.473689	-0.00180668	0.00165017	0.274	0.471
Risk factor	Lipids	non-HDL cholesterol	non_hdl_chol	nonHDL_Graham_2021	seq.15468.14	CFHR1	rs523427	1	197223447	A	G	0	-0.493736	0.0392692	1.48406e-36	158.083	0.0566913	-0.00675978	0.00387057	0.0807	0.0493
Risk factor	Lipids	non-HDL cholesterol	non_hdl_chol	nonHDL_Graham_2021	seq.15468.14	CFHR1	rs61818956	1	196886223	T	C	0	0.290434	0.0261152	4.94314e-29	123.682	0.142059	-0.000333456	0.00227315	0.883	0.166
Risk factor	Lipids	non-HDL cholesterol	non_hdl_chol	nonHDL_Graham_2021	seq.15468.14	CFHR1	rs61819912	1	196599504	T	A	0	-0.661774	0.0414617	1.19261e-57	254.756	0.0511073	-0.00018713	0.00406967	0.963	0.0512
Risk factor	Lipids	non-HDL cholesterol	non_hdl_chol	nonHDL_Graham_2021	seq.15468.14	CFHR1	rs61820889	1	196314391	C	T	0	0.106504	0.0240482	4.73855e-06	19.614	0.180485	-0.00417683	0.00253598	0.0996	0.126
Risk factor	Lipids	non-HDL cholesterol	non_hdl_chol	nonHDL_Graham_2021	seq.15468.14	CFHR1	rs6665824	1	196820234	A	C	0	0.373088	0.017887	6.44043e-97	435.058	0.474541	0.00218144	0.00166722	0.191	0.464
Risk factor	Lipids	non-HDL cholesterol	non_hdl_chol	nonHDL_Graham_2021	seq.15468.14	CFHR1	rs71631867	1	196814850	A	T	0	-0.821166	0.0217384	0	1426.94	0.171304	-0.00282235	0.00309652	0.362	0.186
Risk factor	Lipids	non-HDL cholesterol	non_hdl_chol	nonHDL_Graham_2021	seq.15468.14	CFHR1	rs72734306	1	196598505	A	G	0	0.317801	0.0377396	1.86818e-17	70.9114	0.0630324	0.00615754	0.00335928	0.0668	0.0656
Risk factor	Lipids	non-HDL cholesterol	non_hdl_chol	nonHDL_Graham_2021	seq.15475.4	PLTP	rs1016496	20	44085460	G	A	0	-0.237675	0.0252789	2.67398e-21	88.3997	0.165626	0.00270462	0.00204141	0.185	0.195
Risk factor	Lipids	non-HDL cholesterol	non_hdl_chol	nonHDL_Graham_2021	seq.15475.4	PLTP	rs111679943	20	44612107	G	A	0	0.345351	0.0548109	1.48083e-10	39.6997	0.0294173	-0.00634515	0.00531879	0.233	0.0241
Risk factor	Lipids	non-HDL cholesterol	non_hdl_chol	nonHDL_Graham_2021	seq.15475.4	PLTP	rs111858067	20	44467883	A	G	0	0.333153	0.0617609	3.44075e-08	29.0978	0.0238365	-0.00307551	0.00376798	0.414	0.0478
Risk factor	Lipids	non-HDL cholesterol	non_hdl_chol	nonHDL_Graham_2021	seq.15475.4	PLTP	rs113562688	20	44422833	A	G	0	-0.372608	0.0278613	4.30872e-41	178.855	0.124953	0.0130248	0.00250662	2.03e-07	0.121
Risk factor	Lipids	non-HDL cholesterol	non_hdl_chol	nonHDL_Graham_2021	seq.15475.4	PLTP	rs11569323	20	44752304	C	T	0	0.18153	0.0377342	7.51805e-07	23.1434	0.0659289	0.00172724	0.00282849	0.541	0.0893
Risk factor	Lipids	non-HDL cholesterol	non_hdl_chol	nonHDL_Graham_2021	seq.15475.4	PLTP	rs116370192	20	44927880	T	C	0	0.392512	0.0753971	9.65139e-08	27.1017	0.0157019	0.00262967	0.00674307	0.697	0.0149
Risk factor	Lipids	non-HDL cholesterol	non_hdl_chol	nonHDL_Graham_2021	seq.15475.4	PLTP	rs11696330	20	44860030	G	A	0	0.241225	0.0541067	4.13022e-06	19.8766	0.030174	0.00369088	0.00503687	0.464	0.0277
Risk factor	Lipids	non-HDL cholesterol	non_hdl_chol	nonHDL_Graham_2021	seq.15475.4	PLTP	rs117479286	20	44599287	T	A	0	-0.517592	0.050344	4.2869e-25	105.701	0.0349035	0.0276558	0.00547305	4.35e-07	0.0239
Risk factor	Lipids	non-HDL cholesterol	non_hdl_chol	nonHDL_Graham_2021	seq.15475.4	PLTP	rs117485562	20	44056949	G	A	0	0.450881	0.077252	2.6655e-09	34.0647	0.0146614	-0.022929	0.0104778	0.0286	0.0069
Risk factor	Lipids	non-HDL cholesterol	non_hdl_chol	nonHDL_Graham_2021	seq.15475.4	PLTP	rs117507111	20	44235457	T	C	0	-0.312445	0.0684823	2.52837e-06	20.8157	0.0193908	0.0147863	0.00566609	0.00906	0.0215
Risk factor	Lipids	non-HDL cholesterol	non_hdl_chol	nonHDL_Graham_2021	seq.15475.4	PLTP	rs117648170	20	44038106	G	A	0	-0.430491	0.0913391	1.21984e-06	22.2134	0.0104994	-0.00890286	0.012207	0.466	0.00508
Risk factor	Lipids	non-HDL cholesterol	non_hdl_chol	nonHDL_Graham_2021	seq.15475.4	PLTP	rs139518651	20	44602487	T	G	0	-0.467278	0.0527544	4.08734e-19	78.4573	0.032255	0.0236833	0.00689332	0.000591	0.0157
Risk factor	Lipids	non-HDL cholesterol	non_hdl_chol	nonHDL_Graham_2021	seq.15475.4	PLTP	rs144373758	20	44628604	G	A	0	-0.511085	0.0660258	4.94408e-15	59.9182	0.020053	0.021926	0.006479	0.000714	0.0163
Risk factor	Lipids	non-HDL cholesterol	non_hdl_chol	nonHDL_Graham_2021	seq.15475.4	PLTP	rs147149640	20	44558238	C	G	0	-0.513092	0.0707658	2.07519e-13	52.5707	0.0173099	0.0165047	0.00680109	0.0152	0.0148
Risk factor	Lipids	non-HDL cholesterol	non_hdl_chol	nonHDL_Graham_2021	seq.15475.4	PLTP	rs182282247	20	44730041	A	G	0	-0.280794	0.0576473	5.55467e-07	23.7256	0.0272418	0.0184176	0.00547701	0.000772	0.0243
Risk factor	Lipids	non-HDL cholesterol	non_hdl_chol	nonHDL_Graham_2021	seq.15475.4	PLTP	rs1883838	20	44761896	T	C	0	0.19648	0.019524	4.00448e-24	101.274	0.351684	-0.00660876	0.00165889	6.78e-05	0.394
Risk factor	Lipids	non-HDL cholesterol	non_hdl_chol	nonHDL_Graham_2021	seq.15475.4	PLTP	rs190148453	20	44327556	C	G	0	-0.333539	0.0448989	5.48485e-14	55.1851	0.0450246	0.00886662	0.00547728	0.105	0.0246
Risk factor	Lipids	non-HDL cholesterol	non_hdl_chol	nonHDL_Graham_2021	seq.15475.4	PLTP	rs197674	20	44483040	A	G	0	0.208582	0.0342378	5.57002e-10	37.1144	0.081347	-0.0152989	0.00332522	4.21e-06	0.0674
Risk factor	Lipids	non-HDL cholesterol	non_hdl_chol	nonHDL_Graham_2021	seq.15475.4	PLTP	rs2247619	20	44036449	G	A	0	-0.155991	0.0214322	1.68967e-13	52.9743	0.253216	0.00281419	0.00194641	0.148	0.227
Risk factor	Lipids	non-HDL cholesterol	non_hdl_chol	nonHDL_Graham_2021	seq.15475.4	PLTP	rs2741602	20	44030533	A	T	0	0.152213	0.0271999	1.09622e-08	31.3162	0.135263	-0.00337245	0.00249473	0.176	0.121
Risk factor	Lipids	non-HDL cholesterol	non_hdl_chol	nonHDL_Graham_2021	seq.15475.4	PLTP	rs3933240	20	44628759	T	C	0	0.202855	0.0375437	3.27366e-08	29.1942	0.0659289	-0.0166863	0.00329624	4.14e-07	0.0669
Risk factor	Lipids	non-HDL cholesterol	non_hdl_chol	nonHDL_Graham_2021	seq.15475.4	PLTP	rs41282774	20	44515133	G	A	0	-0.517242	0.0789612	2.86562e-11	42.9102	0.0139992	0.0387069	0.00769894	4.97e-07	0.0116
Risk factor	Lipids	non-HDL cholesterol	non_hdl_chol	nonHDL_Graham_2021	seq.15475.4	PLTP	rs435306	20	44538484	G	T	0	0.316917	0.0217574	2.31286e-48	212.167	0.229569	-0.0181269	0.00187403	3.94e-22	0.251
Risk factor	Lipids	non-HDL cholesterol	non_hdl_chol	nonHDL_Graham_2021	seq.15475.4	PLTP	rs451766	20	44388194	A	C	0	0.128353	0.0231118	1.39947e-08	30.8421	0.203557	-0.00763656	0.00217738	0.000453	0.189
Risk factor	Lipids	non-HDL cholesterol	non_hdl_chol	nonHDL_Graham_2021	seq.15475.4	PLTP	rs6032180	20	44056886	T	G	0	-0.145701	0.0294024	3.60886e-07	24.5561	0.114642	0.00138657	0.00283204	0.624	0.0965
Risk factor	Lipids	non-HDL cholesterol	non_hdl_chol	nonHDL_Graham_2021	seq.15475.4	PLTP	rs6065906	20	44554015	C	T	0	-0.633541	0.0211294	7.96591e-198	899.032	0.219069	0.0240565	0.00209236	1.36e-30	0.188
Risk factor	Lipids	non-HDL cholesterol	non_hdl_chol	nonHDL_Graham_2021	seq.15475.4	PLTP	rs6073738	20	44076835	T	A	0	0.222947	0.0444686	2.67129e-07	25.136	0.0454975	0.00393291	0.00433725	0.365	0.0412
Risk factor	Lipids	non-HDL cholesterol	non_hdl_chol	nonHDL_Graham_2021	seq.15475.4	PLTP	rs6073985	20	44630804	G	A	0	-0.493164	0.0347549	5.30037e-46	201.35	0.0722664	0.0198115	0.0029583	2.13e-11	0.0817
Risk factor	Lipids	non-HDL cholesterol	non_hdl_chol	nonHDL_Graham_2021	seq.15475.4	PLTP	rs6124765	20	44668211	T	C	0	-0.125082	0.0209213	1.12468e-09	35.7448	0.271566	0.00794628	0.00188873	2.59e-05	0.251
Risk factor	Lipids	non-HDL cholesterol	non_hdl_chol	nonHDL_Graham_2021	seq.15475.4	PLTP	rs6124769	20	44781537	G	C	0	-0.120776	0.020434	1.70493e-09	34.9345	0.29266	0.00130107	0.00182733	0.476	0.273
Risk factor	Lipids	non-HDL cholesterol	non_hdl_chol	nonHDL_Graham_2021	seq.15475.4	PLTP	rs6130909	20	44356396	T	A	0	-0.54564	0.0836885	3.5179e-11	42.509	0.0124858	0.0224059	0.00847009	0.00816	0.0139
Risk factor	Lipids	non-HDL cholesterol	non_hdl_chol	nonHDL_Graham_2021	seq.15475.4	PLTP	rs6130942	20	44464926	C	T	0	-0.174068	0.0185986	4.01717e-21	87.5946	0.431044	0.000974699	0.00166521	0.558	0.451
Risk factor	Lipids	non-HDL cholesterol	non_hdl_chol	nonHDL_Graham_2021	seq.15475.4	PLTP	rs62213343	20	44560318	G	A	0	0.195275	0.0404212	6.7923e-07	23.3386	0.0580779	0.0012441	0.00328818	0.705	0.0669
Risk factor	Lipids	non-HDL cholesterol	non_hdl_chol	nonHDL_Graham_2021	seq.15475.4	PLTP	rs62214509	20	44950633	G	C	0	0.178447	0.0379987	1.32566e-06	22.0537	0.0652667	-0.00709276	0.00404494	0.0795	0.0472
Risk factor	Lipids	non-HDL cholesterol	non_hdl_chol	nonHDL_Graham_2021	seq.15475.4	PLTP	rs73112805	20	44654854	G	T	0	0.22947	0.0438677	8.43179e-08	27.3629	0.0472947	-0.00138522	0.00364876	0.704	0.0535
Risk factor	Lipids	non-HDL cholesterol	non_hdl_chol	nonHDL_Graham_2021	seq.15475.4	PLTP	rs73112815	20	44667770	A	G	0	-0.235546	0.0348047	6.54458e-12	45.8011	0.0769958	0.00715085	0.00363119	0.0489	0.0537
Risk factor	Lipids	non-HDL cholesterol	non_hdl_chol	nonHDL_Graham_2021	seq.15475.4	PLTP	rs73115010	20	44753236	C	T	0	-0.109612	0.021535	1.79082e-07	25.9076	0.251513	0.00553598	0.00190821	0.00372	0.238
Risk factor	Lipids	non-HDL cholesterol	non_hdl_chol	nonHDL_Graham_2021	seq.15475.4	PLTP	rs73122720	20	44402970	T	C	0	0.1714	0.024871	2.75918e-12	47.4936	0.169315	-0.00317862	0.00241835	0.189	0.141
Risk factor	Lipids	non-HDL cholesterol	non_hdl_chol	nonHDL_Graham_2021	seq.15475.4	PLTP	rs74174951	20	44057418	A	G	0	0.246979	0.0515148	8.16093e-07	22.9856	0.0335793	-0.00129193	0.00484785	0.79	0.0312
Risk factor	Lipids	non-HDL cholesterol	non_hdl_chol	nonHDL_Graham_2021	seq.15475.4	PLTP	rs75432705	20	44951484	C	A	0	-0.201902	0.0345622	2.58354e-09	34.1255	0.0800227	0.00140845	0.00331957	0.671	0.0682
Risk factor	Lipids	non-HDL cholesterol	non_hdl_chol	nonHDL_Graham_2021	seq.15475.4	PLTP	rs78035249	20	44385018	T	A	0	-0.389883	0.0387046	3.62523e-24	101.471	0.0627128	0.00514468	0.00359851	0.153	0.0578
Risk factor	Lipids	non-HDL cholesterol	non_hdl_chol	nonHDL_Graham_2021	seq.15475.4	PLTP	rs8114050	20	44625817	A	G	0	-0.291451	0.0185369	5.28206e-56	247.205	0.452327	0.0100552	0.00165863	1.34e-09	0.411
Risk factor	Lipids	non-HDL cholesterol	non_hdl_chol	nonHDL_Graham_2021	seq.15640.54	TAGLN	rs12273536	11	116910971	T	C	0	-0.177695	0.0328218	3.08278e-08	29.3107	0.0670697	-0.0350421	0.00342972	1.66e-24	0.061
Risk factor	Lipids	non-HDL cholesterol	non_hdl_chol	nonHDL_Graham_2021	seq.15653.9	COL10A1	rs1204779	6	116496164	A	G	0	0.14131	0.0316665	4.0515e-06	19.9134	0.100982	0.000597006	0.00264624	0.822	0.105
Risk factor	Lipids	non-HDL cholesterol	non_hdl_chol	nonHDL_Graham_2021	seq.15653.9	COL10A1	rs12213989	6	116131905	C	T	0	0.0973316	0.0200525	6.05471e-07	23.5597	0.33157	0.00314732	0.00201895	0.119	0.332
Risk factor	Lipids	non-HDL cholesterol	non_hdl_chol	nonHDL_Graham_2021	seq.15653.9	COL10A1	rs12214731	6	116642794	A	G	0	-0.320111	0.0511015	1.87349e-10	39.2404	0.0360854	-0.0111111	0.00463531	0.0165	0.0338
Risk factor	Lipids	non-HDL cholesterol	non_hdl_chol	nonHDL_Graham_2021	seq.15653.9	COL10A1	rs12527153	6	116491302	A	G	0	0.165125	0.0349834	1.17867e-06	22.2793	0.078311	-0.000379252	0.00287754	0.895	0.0859
Risk factor	Lipids	non-HDL cholesterol	non_hdl_chol	nonHDL_Graham_2021	seq.15653.9	COL10A1	rs12662901	6	116305637	T	C	0	0.13991	0.0191153	1.24664e-13	53.5717	0.392594	0.0112362	0.00165558	1.15e-11	0.426
Risk factor	Lipids	non-HDL cholesterol	non_hdl_chol	nonHDL_Graham_2021	seq.15653.9	COL10A1	rs13216178	6	116392629	G	T	0	-0.268515	0.0206556	6.14744e-39	168.99	0.284338	-0.0154143	0.00181438	1.97e-17	0.284
Risk factor	Lipids	non-HDL cholesterol	non_hdl_chol	nonHDL_Graham_2021	seq.15653.9	COL10A1	rs151157093	6	116668164	T	G	0	-0.290606	0.0505174	4.39427e-09	33.0923	0.0364633	-0.00647039	0.00638686	0.311	0.0215
Risk factor	Lipids	non-HDL cholesterol	non_hdl_chol	nonHDL_Graham_2021	seq.15653.9	COL10A1	rs2027850	6	116710458	G	C	0	-0.104849	0.0191493	2.18332e-08	29.9794	0.387021	-0.00507202	0.00168311	0.00258	0.381
Risk factor	Lipids	non-HDL cholesterol	non_hdl_chol	nonHDL_Graham_2021	seq.15653.9	COL10A1	rs2211365	6	116131968	C	T	0	0.204413	0.0429128	9.51551e-07	22.6905	0.0508218	0.00396236	0.0045805	0.387	0.0432
Risk factor	Lipids	non-HDL cholesterol	non_hdl_chol	nonHDL_Graham_2021	seq.15653.9	COL10A1	rs2858837	6	116797227	G	A	0	0.092734	0.019509	1.00014e-06	22.5948	0.355753	0.000944679	0.00168453	0.575	0.373
Risk factor	Lipids	non-HDL cholesterol	non_hdl_chol	nonHDL_Graham_2021	seq.15653.9	COL10A1	rs36043015	6	116422281	G	C	0	0.12506	0.0274364	2.57996e-06	20.777	0.134801	-0.00822358	0.00239161	0.000585	0.133
Risk factor	Lipids	non-HDL cholesterol	non_hdl_chol	nonHDL_Graham_2021	seq.15653.9	COL10A1	rs6909152	6	116601557	G	A	0	0.124291	0.0193022	6.00468e-11	41.4635	0.391366	-0.000141239	0.00167414	0.933	0.388
Risk factor	Lipids	non-HDL cholesterol	non_hdl_chol	nonHDL_Graham_2021	seq.15653.9	COL10A1	rs75420073	6	116469451	C	T	0	0.571605	0.0807562	7.30425e-13	50.1003	0.0138863	0.00792758	0.00559853	0.157	0.0209
Risk factor	Lipids	non-HDL cholesterol	non_hdl_chol	nonHDL_Graham_2021	seq.15653.9	COL10A1	rs76552204	6	116310860	T	A	0	-0.230838	0.0513229	3.43369e-06	20.2298	0.0350463	-0.00989083	0.0034985	0.0047	0.0581
Risk factor	Lipids	non-HDL cholesterol	non_hdl_chol	nonHDL_Graham_2021	seq.15653.9	COL10A1	rs78615135	6	116394225	G	C	0	-0.224762	0.0460401	5.2541e-07	23.8327	0.0450595	-0.00511951	0.00486622	0.293	0.0304
Risk factor	Lipids	non-HDL cholesterol	non_hdl_chol	nonHDL_Graham_2021	seq.15653.9	COL10A1	rs9374578	6	116160290	T	C	0	-0.0928139	0.0210306	5.09084e-06	19.477	0.272719	-0.00620579	0.00180144	0.000571	0.285
Risk factor	Lipids	non-HDL cholesterol	non_hdl_chol	nonHDL_Graham_2021	seq.15653.9	COL10A1	rs9400907	6	116667784	C	A	0	0.119579	0.0189204	1.30689e-10	39.9438	0.458625	0.00850238	0.00164596	2.4e-07	0.472
Risk factor	Lipids	non-HDL cholesterol	non_hdl_chol	nonHDL_Graham_2021	seq.16621.77	NAXE	rs116147918	1	156120742	T	C	0	-0.397092	0.0888358	3.91181e-06	19.9805	0.0100284	0.00158847	0.00795947	0.842	0.0108
Risk factor	Lipids	non-HDL cholesterol	non_hdl_chol	nonHDL_Graham_2021	seq.16621.77	NAXE	rs17387879	1	156381130	A	G	0	-0.176651	0.0399179	4.81412e-06	19.5838	0.053264	-0.00116107	0.00390654	0.766	0.0482
Risk factor	Lipids	non-HDL cholesterol	non_hdl_chol	nonHDL_Graham_2021	seq.16621.77	NAXE	rs41267389	1	156563441	A	G	0	-1.06955	0.0616669	1.095e-67	300.814	0.0201514	-0.0213082	0.00504028	2.36e-05	0.0259
Risk factor	Lipids	non-HDL cholesterol	non_hdl_chol	nonHDL_Graham_2021	seq.16621.77	NAXE	rs61104051	1	156574379	G	A	0	-0.240192	0.0202382	8.65257e-33	140.855	0.257048	-0.00203181	0.00185774	0.274	0.258
Risk factor	Lipids	non-HDL cholesterol	non_hdl_chol	nonHDL_Graham_2021	seq.16621.77	NAXE	rs6685228	1	156486009	G	A	0	-0.180731	0.0278729	4.4628e-11	42.0437	0.119016	0.000603412	0.00237736	0.8	0.134
Risk factor	Lipids	non-HDL cholesterol	non_hdl_chol	nonHDL_Graham_2021	seq.16780.6	HSPA1A	rs1008438	6	31783208	C	A	0	0.0914357	0.0191766	9.29917e-07	22.7347	0.328095	0.00685191	0.00179668	0.000137	0.385
Risk factor	Lipids	non-HDL cholesterol	non_hdl_chol	nonHDL_Graham_2021	seq.16780.6	HSPA1A	rs453098	6	31691657	A	G	1	0.219963	0.0343247	7.35752e-11	41.0663	0.0747823	0.0142797	0.00343113	3.16e-05	0.0688
Risk factor	Lipids	non-HDL cholesterol	non_hdl_chol	nonHDL_Graham_2021	seq.16792.4	SIGLEC5	rs10401234	19	52051758	A	G	0	0.272957	0.0187528	2.69322e-48	211.864	0.409538	0.000981811	0.00171139	0.566	0.388
Risk factor	Lipids	non-HDL cholesterol	non_hdl_chol	nonHDL_Graham_2021	seq.16792.4	SIGLEC5	rs10403116	19	52236727	A	G	0	-0.224173	0.0398004	8.88436e-09	31.7243	0.0589516	-0.000816078	0.00303577	0.788	0.0771
Risk factor	Lipids	non-HDL cholesterol	non_hdl_chol	nonHDL_Graham_2021	seq.16792.4	SIGLEC5	rs10406099	19	52624642	C	A	0	0.113687	0.0189754	1.04096e-09	35.8955	0.413134	0.000209627	0.00169092	0.901	0.438
Risk factor	Lipids	non-HDL cholesterol	non_hdl_chol	nonHDL_Graham_2021	seq.16792.4	SIGLEC5	rs10408866	19	52172132	T	C	0	0.549081	0.0237544	1.63894e-118	534.299	0.167865	-0.00357988	0.00223694	0.11	0.157
Risk factor	Lipids	non-HDL cholesterol	non_hdl_chol	nonHDL_Graham_2021	seq.16792.4	SIGLEC5	rs10414143	19	52223926	A	C	0	-0.299326	0.0215536	3.77018e-44	192.863	0.246499	-0.00234437	0.00265112	0.377	0.131
Risk factor	Lipids	non-HDL cholesterol	non_hdl_chol	nonHDL_Graham_2021	seq.16792.4	SIGLEC5	rs10419792	19	52215828	G	A	0	0.093936	0.0188781	3.24685e-07	24.7598	0.461204	0.00162725	0.00199147	0.414	0.406
Risk factor	Lipids	non-HDL cholesterol	non_hdl_chol	nonHDL_Graham_2021	seq.16792.4	SIGLEC5	rs10423027	19	52378548	A	G	0	-0.186698	0.0187977	1.51128e-23	98.6438	0.421745	0.000718375	0.00172828	0.678	0.377
Risk factor	Lipids	non-HDL cholesterol	non_hdl_chol	nonHDL_Graham_2021	seq.16792.4	SIGLEC5	rs11084114	19	52259923	C	G	0	-0.0922231	0.0191667	7.48515e-07	23.1518	0.387112	0.000584928	0.0016998	0.731	0.359
Risk factor	Lipids	non-HDL cholesterol	non_hdl_chol	nonHDL_Graham_2021	seq.16792.4	SIGLEC5	rs111499164	19	51624177	G	A	0	-0.138784	0.0245275	7.6439e-09	32.0164	0.177896	0.00181577	0.002306	0.431	0.153
Risk factor	Lipids	non-HDL cholesterol	non_hdl_chol	nonHDL_Graham_2021	seq.16792.4	SIGLEC5	rs112591851	19	52252384	T	C	0	0.194497	0.0412054	1.17817e-06	22.2801	0.0552612	-8.65313e-05	0.00447284	0.985	0.0364
Risk factor	Lipids	non-HDL cholesterol	non_hdl_chol	nonHDL_Graham_2021	seq.16792.4	SIGLEC5	rs113374423	19	52490952	A	G	0	-0.226601	0.0303547	4.16168e-14	55.7278	0.104561	-0.000271031	0.00241734	0.911	0.128
Risk factor	Lipids	non-HDL cholesterol	non_hdl_chol	nonHDL_Graham_2021	seq.16792.4	SIGLEC5	rs113861918	19	52129097	T	C	0	0.164986	0.0305015	3.16692e-08	29.2585	0.105886	0.00036201	0.00260855	0.89	0.113
Risk factor	Lipids	non-HDL cholesterol	non_hdl_chol	nonHDL_Graham_2021	seq.16792.4	SIGLEC5	rs115378814	19	52207151	C	G	0	0.429934	0.0377999	2.81901e-30	129.367	0.0645344	-0.00343073	0.00355885	0.335	0.057
Risk factor	Lipids	non-HDL cholesterol	non_hdl_chol	nonHDL_Graham_2021	seq.16792.4	SIGLEC5	rs11668533	19	52052004	A	G	0	-0.1185	0.0186796	1.12069e-10	40.244	0.443414	0.000188202	0.00169978	0.912	0.404
Risk factor	Lipids	non-HDL cholesterol	non_hdl_chol	nonHDL_Graham_2021	seq.16792.4	SIGLEC5	rs11668874	19	52194949	G	C	0	-0.137711	0.0203983	7.33633e-12	45.5774	0.294947	-0.00256383	0.00192003	0.182	0.294
Risk factor	Lipids	non-HDL cholesterol	non_hdl_chol	nonHDL_Graham_2021	seq.16792.4	SIGLEC5	rs11670747	19	52296964	T	C	0	-0.158059	0.0254738	2.7389e-10	38.4991	0.160579	0.000478265	0.00221202	0.829	0.159
Risk factor	Lipids	non-HDL cholesterol	non_hdl_chol	nonHDL_Graham_2021	seq.16792.4	SIGLEC5	rs116873318	19	51643961	T	C	0	0.292045	0.0594344	4.46783e-07	24.1448	0.0251703	-0.00272678	0.00449518	0.544	0.0355
Risk factor	Lipids	non-HDL cholesterol	non_hdl_chol	nonHDL_Graham_2021	seq.16792.4	SIGLEC5	rs116875108	19	52012004	G	C	0	0.362248	0.0745199	5.83703e-07	23.6302	0.0161809	-0.003045	0.00594238	0.608	0.0192
Risk factor	Lipids	non-HDL cholesterol	non_hdl_chol	nonHDL_Graham_2021	seq.16792.4	SIGLEC5	rs117110215	19	52020749	A	C	0	-0.597238	0.0517111	3.71201e-31	133.391	0.0327403	0.00678842	0.00552024	0.219	0.0234
Risk factor	Lipids	non-HDL cholesterol	non_hdl_chol	nonHDL_Graham_2021	seq.16792.4	SIGLEC5	rs117518771	19	52593234	A	G	0	-0.252492	0.0499111	2.10913e-07	25.5918	0.0368092	0.00152717	0.00484108	0.752	0.0309
Risk factor	Lipids	non-HDL cholesterol	non_hdl_chol	nonHDL_Graham_2021	seq.16792.4	SIGLEC5	rs117719547	19	51913692	G	T	0	-0.315508	0.05317	1.47868e-09	35.2117	0.0318887	0.00550256	0.00461458	0.233	0.0375
Risk factor	Lipids	non-HDL cholesterol	non_hdl_chol	nonHDL_Graham_2021	seq.16792.4	SIGLEC5	rs117887038	19	51821262	A	G	0	-0.376948	0.054168	1.71508e-12	48.4259	0.0299962	-0.000243988	0.006302	0.969	0.0183
Risk factor	Lipids	non-HDL cholesterol	non_hdl_chol	nonHDL_Graham_2021	seq.16792.4	SIGLEC5	rs118185380	19	51852890	C	G	0	-0.8122	0.0680862	4.17877e-33	142.301	0.0183573	-0.00201178	0.00746441	0.788	0.0123
Risk factor	Lipids	non-HDL cholesterol	non_hdl_chol	nonHDL_Graham_2021	seq.16792.4	SIGLEC5	rs12459503	19	52161035	T	C	0	-0.43533	0.0187676	2.50847e-119	538.046	0.336488	0.00274123	0.00169816	0.106	0.362
Risk factor	Lipids	non-HDL cholesterol	non_hdl_chol	nonHDL_Graham_2021	seq.16792.4	SIGLEC5	rs12609373	19	52298281	C	T	0	0.221478	0.0224143	2.51383e-23	97.6362	0.219531	-0.00162176	0.0019545	0.407	0.22
Risk factor	Lipids	non-HDL cholesterol	non_hdl_chol	nonHDL_Graham_2021	seq.16792.4	SIGLEC5	rs12609771	19	52035182	C	A	0	-0.257068	0.0255274	3.73834e-24	101.41	0.158119	-0.000975722	0.00223282	0.662	0.157
Risk factor	Lipids	non-HDL cholesterol	non_hdl_chol	nonHDL_Graham_2021	seq.16792.4	SIGLEC5	rs12980168	19	52250892	A	T	0	-0.121258	0.0230105	6.83304e-08	27.7695	0.210731	-0.00423098	0.00398204	0.288	0.0667
Risk factor	Lipids	non-HDL cholesterol	non_hdl_chol	nonHDL_Graham_2021	seq.16792.4	SIGLEC5	rs12981815	19	52173877	T	G	0	-0.417721	0.0180177	3.30751e-119	537.494	0.462812	0.000420094	0.00165652	0.8	0.466
Risk factor	Lipids	non-HDL cholesterol	non_hdl_chol	nonHDL_Graham_2021	seq.16792.4	SIGLEC5	rs12983949	19	52514068	C	G	0	0.149607	0.0324101	1.95546e-06	21.308	0.0909349	4.05007e-05	0.00289492	0.989	0.0917
Risk factor	Lipids	non-HDL cholesterol	non_hdl_chol	nonHDL_Graham_2021	seq.16792.4	SIGLEC5	rs12984050	19	52271309	C	A	0	-0.253494	0.0433025	2.39905e-09	34.2696	0.0492051	0.00377955	0.00413283	0.36	0.0406
Risk factor	Lipids	non-HDL cholesterol	non_hdl_chol	nonHDL_Graham_2021	seq.16792.4	SIGLEC5	rs138943378	19	52401150	A	G	0	0.852929	0.0562121	2.65256e-52	230.232	0.0274413	-0.00398241	0.00642682	0.535	0.0177
Risk factor	Lipids	non-HDL cholesterol	non_hdl_chol	nonHDL_Graham_2021	seq.16792.4	SIGLEC5	rs139630491	19	52233377	C	G	0	-0.588181	0.0606831	1.6198e-22	93.9478	0.0235617	0.00190426	0.00707039	0.788	0.0143
Risk factor	Lipids	non-HDL cholesterol	non_hdl_chol	nonHDL_Graham_2021	seq.16792.4	SIGLEC5	rs140056884	19	52045124	T	C	0	1.14588	0.0465613	4.91959e-134	605.659	0.0383232	-0.000325504	0.00567244	0.954	0.0241
Risk factor	Lipids	non-HDL cholesterol	non_hdl_chol	nonHDL_Graham_2021	seq.16792.4	SIGLEC5	rs140293833	19	51817160	A	T	0	0.414644	0.0649643	8.70281e-11	40.7381	0.0211961	0.00736431	0.00710094	0.3	0.0153
Risk factor	Lipids	non-HDL cholesterol	non_hdl_chol	nonHDL_Graham_2021	seq.16792.4	SIGLEC5	rs140987580	19	51928662	G	A	0	-0.442561	0.0445114	1.35762e-23	98.8562	0.0456094	-0.00837079	0.00494167	0.0903	0.031
Risk factor	Lipids	non-HDL cholesterol	non_hdl_chol	nonHDL_Graham_2021	seq.16792.4	SIGLEC5	rs141779061	19	52101110	T	C	0	0.4466	0.0858393	9.8183e-08	27.0686	0.012112	-0.0142584	0.00982551	0.147	0.00781
Risk factor	Lipids	non-HDL cholesterol	non_hdl_chol	nonHDL_Graham_2021	seq.16792.4	SIGLEC5	rs1433082	19	52390726	A	C	0	0.140666	0.0244258	4.23292e-09	33.1651	0.175719	-0.00228171	0.00226923	0.315	0.161
Risk factor	Lipids	non-HDL cholesterol	non_hdl_chol	nonHDL_Graham_2021	seq.16792.4	SIGLEC5	rs144774392	19	52046925	A	G	0	0.173504	0.0348591	3.22396e-07	24.7735	0.0758895	-0.000345304	0.00316098	0.913	0.0738
Risk factor	Lipids	non-HDL cholesterol	non_hdl_chol	nonHDL_Graham_2021	seq.16792.4	SIGLEC5	rs145713288	19	52052302	C	T	0	-0.524022	0.0687893	1.29034e-14	58.0306	0.0186412	0.00382469	0.00604183	0.527	0.0187
Risk factor	Lipids	non-HDL cholesterol	non_hdl_chol	nonHDL_Graham_2021	seq.16792.4	SIGLEC5	rs151263298	19	52505463	T	C	1	-0.345835	0.0335075	2.82791e-25	106.526	0.0845004	-0.00116953	0.00372375	0.753	0.0557
Risk factor	Lipids	non-HDL cholesterol	non_hdl_chol	nonHDL_Graham_2021	seq.16792.4	SIGLEC5	rs1551556	19	52005669	G	A	0	-0.37079	0.0188371	1.47777e-86	387.461	0.340178	-0.000672654	0.00168434	0.69	0.363
Risk factor	Lipids	non-HDL cholesterol	non_hdl_chol	nonHDL_Graham_2021	seq.16792.4	SIGLEC5	rs1568003	19	51633660	T	C	0	0.0854298	0.0189875	3.40944e-06	20.2434	0.440481	-0.000493165	0.00175436	0.779	0.419
Risk factor	Lipids	non-HDL cholesterol	non_hdl_chol	nonHDL_Graham_2021	seq.16792.4	SIGLEC5	rs1710378	19	51639980	G	A	0	0.218758	0.0322186	5.61427e-12	46.1014	0.0917865	-0.00294319	0.00271179	0.278	0.104
Risk factor	Lipids	non-HDL cholesterol	non_hdl_chol	nonHDL_Graham_2021	seq.16792.4	SIGLEC5	rs17659963	19	51878841	C	T	0	0.165461	0.0306823	3.46999e-08	29.0814	0.106359	-0.000831781	0.00263235	0.752	0.114
Risk factor	Lipids	non-HDL cholesterol	non_hdl_chol	nonHDL_Graham_2021	seq.16792.4	SIGLEC5	rs181390202	19	52231218	T	G	0	-0.357146	0.0773112	1.9225e-06	21.3406	0.0144777	-0.00481643	0.00715587	0.501	0.0137
Risk factor	Lipids	non-HDL cholesterol	non_hdl_chol	nonHDL_Graham_2021	seq.16792.4	SIGLEC5	rs189798044	19	52596924	G	T	0	-0.477279	0.0826768	3.89759e-09	33.3256	0.012869	-0.0632845	0.0335145	0.059	0.000814
Risk factor	Lipids	non-HDL cholesterol	non_hdl_chol	nonHDL_Graham_2021	seq.16792.4	SIGLEC5	rs201452537	19	52035070	T	C	0	-0.276334	0.0618884	4.00274e-06	19.9366	0.0234671	-0.0347048	0.0271109	0.201	0.0223
Risk factor	Lipids	non-HDL cholesterol	non_hdl_chol	nonHDL_Graham_2021	seq.16792.4	SIGLEC5	rs2070745	19	52249947	G	C	1	0.189503	0.0194551	1.01247e-22	94.8779	0.347748	0.00243834	0.00177895	0.17	0.363
Risk factor	Lipids	non-HDL cholesterol	non_hdl_chol	nonHDL_Graham_2021	seq.16792.4	SIGLEC5	rs2218886	19	52178063	T	G	0	0.126953	0.0205419	3.20107e-10	38.1948	0.287282	-0.000969655	0.00179839	0.59	0.297
Risk factor	Lipids	non-HDL cholesterol	non_hdl_chol	nonHDL_Graham_2021	seq.16792.4	SIGLEC5	rs2569436	19	51614930	C	G	0	0.114877	0.0208101	1.69257e-08	30.4732	0.277631	-0.00156621	0.00201523	0.437	0.255
Risk factor	Lipids	non-HDL cholesterol	non_hdl_chol	nonHDL_Graham_2021	seq.16792.4	SIGLEC5	rs34866285	19	52085599	G	A	0	0.23872	0.0185796	4.38468e-38	165.084	0.427612	-0.00134984	0.00164736	0.413	0.432
Risk factor	Lipids	non-HDL cholesterol	non_hdl_chol	nonHDL_Graham_2021	seq.16792.4	SIGLEC5	rs35582075	19	52620269	A	G	1	0.159149	0.0311488	1.61665e-07	26.1051	0.100492	-0.00348479	0.00260842	0.182	0.111
Risk factor	Lipids	non-HDL cholesterol	non_hdl_chol	nonHDL_Graham_2021	seq.16792.4	SIGLEC5	rs35782908	19	52159389	G	A	0	-0.148611	0.0186354	7.63997e-16	63.5952	0.463569	-0.00221532	0.00163766	0.176	0.448
Risk factor	Lipids	non-HDL cholesterol	non_hdl_chol	nonHDL_Graham_2021	seq.16792.4	SIGLEC5	rs36076527	19	51930655	A	G	0	-0.154323	0.0200751	7.51455e-15	59.0943	0.31302	-0.000207076	0.00186141	0.911	0.27
Risk factor	Lipids	non-HDL cholesterol	non_hdl_chol	nonHDL_Graham_2021	seq.16792.4	SIGLEC5	rs36498	19	51965995	T	C	0	0.206545	0.0307455	9.21851e-12	45.1301	0.100303	-0.000679522	0.00270296	0.802	0.105
Risk factor	Lipids	non-HDL cholesterol	non_hdl_chol	nonHDL_Graham_2021	seq.16792.4	SIGLEC5	rs373638989	19	51779370	G	A	0	-0.651388	0.0771771	1.58435e-17	71.2365	0.0146669	-0.0022449	0.0103803	0.829	0.00773
Risk factor	Lipids	non-HDL cholesterol	non_hdl_chol	nonHDL_Graham_2021	seq.16792.4	SIGLEC5	rs3794977	19	52228759	T	C	0	0.231639	0.0199482	1.79017e-31	134.839	0.29788	-0.000104176	0.00180385	0.954	0.32
Risk factor	Lipids	non-HDL cholesterol	non_hdl_chol	nonHDL_Graham_2021	seq.16792.4	SIGLEC5	rs3829649	19	52216464	A	G	0	-0.297198	0.018348	2.61141e-59	262.37	0.474167	0.00167904	0.00173627	0.334	0.533
Risk factor	Lipids	non-HDL cholesterol	non_hdl_chol	nonHDL_Graham_2021	seq.16792.4	SIGLEC5	rs4284742	19	52131733	A	G	0	0.236747	0.0222364	9.02095e-27	113.355	0.23486	0.000991756	0.00196865	0.614	0.24
Risk factor	Lipids	non-HDL cholesterol	non_hdl_chol	nonHDL_Graham_2021	seq.16792.4	SIGLEC5	rs4439873	19	52367903	T	C	0	0.285219	0.0616368	1.8513e-06	21.413	0.0236563	-0.00300186	0.00765094	0.695	0.0133
Risk factor	Lipids	non-HDL cholesterol	non_hdl_chol	nonHDL_Graham_2021	seq.16792.4	SIGLEC5	rs4441376	19	51894245	G	C	0	-0.198777	0.0281127	7.70665e-13	49.9951	0.125568	-0.00253916	0.00239988	0.29	0.132
Risk factor	Lipids	non-HDL cholesterol	non_hdl_chol	nonHDL_Graham_2021	seq.16792.4	SIGLEC5	rs4801876	19	52063325	G	A	0	-0.155888	0.0189522	9.73313e-17	67.656	0.429599	0.00120132	0.00163771	0.463	0.453
Risk factor	Lipids	non-HDL cholesterol	non_hdl_chol	nonHDL_Graham_2021	seq.16792.4	SIGLEC5	rs4802772	19	51717576	T	C	0	-0.133138	0.0277688	8.15334e-07	22.9874	0.129921	0.00188342	0.00282926	0.506	0.0971
Risk factor	Lipids	non-HDL cholesterol	non_hdl_chol	nonHDL_Graham_2021	seq.16792.4	SIGLEC5	rs4802818	19	52094962	T	G	0	-0.137349	0.0206632	1.49529e-11	44.1831	0.286998	0.00382765	0.00186828	0.0405	0.272
Risk factor	Lipids	non-HDL cholesterol	non_hdl_chol	nonHDL_Graham_2021	seq.16792.4	SIGLEC5	rs4802820	19	52095083	G	A	0	-0.102814	0.0192031	4.3008e-08	28.6657	0.367903	0.00233936	0.00204232	0.252	0.392
Risk factor	Lipids	non-HDL cholesterol	non_hdl_chol	nonHDL_Graham_2021	seq.16792.4	SIGLEC5	rs4802824	19	52103799	A	G	0	-0.175272	0.0211381	5.57936e-17	68.7532	0.26637	-0.00017883	0.00178545	0.92	0.328
Risk factor	Lipids	non-HDL cholesterol	non_hdl_chol	nonHDL_Graham_2021	seq.16792.4	SIGLEC5	rs4802847	19	52215558	A	G	0	0.292839	0.0196077	9.76864e-51	223.051	0.32447	-7.61312e-05	0.00189996	0.968	0.313
Risk factor	Lipids	non-HDL cholesterol	non_hdl_chol	nonHDL_Graham_2021	seq.16792.4	SIGLEC5	rs4802858	19	52253150	T	C	0	0.205061	0.0190086	1.96541e-27	116.377	0.417298	-0.00136597	0.00164626	0.407	0.437
Risk factor	Lipids	non-HDL cholesterol	non_hdl_chol	nonHDL_Graham_2021	seq.16792.4	SIGLEC5	rs55825878	19	52124312	C	T	0	0.346849	0.0446523	3.99385e-15	60.3383	0.0465556	0.000598123	0.00381018	0.875	0.0484
Risk factor	Lipids	non-HDL cholesterol	non_hdl_chol	nonHDL_Graham_2021	seq.16792.4	SIGLEC5	rs57351606	19	52096903	A	G	0	-0.500909	0.0371013	7.70113e-42	182.28	0.0644398	0.00534414	0.00294401	0.0695	0.082
Risk factor	Lipids	non-HDL cholesterol	non_hdl_chol	nonHDL_Graham_2021	seq.16792.4	SIGLEC5	rs58800302	19	51996666	G	A	0	-0.241591	0.0204085	1.24502e-32	140.133	0.285201	-0.00200637	0.00188796	0.288	0.265
Risk factor	Lipids	non-HDL cholesterol	non_hdl_chol	nonHDL_Graham_2021	seq.16792.4	SIGLEC5	rs61683178	19	52215974	A	G	0	0.158854	0.0281386	8.23929e-09	31.8707	0.124716	0.00263312	0.00289746	0.363	0.0931
Risk factor	Lipids	non-HDL cholesterol	non_hdl_chol	nonHDL_Graham_2021	seq.16792.4	SIGLEC5	rs61736483	19	52115646	A	G	1	-1.01864	0.0621585	1.16909e-60	268.559	0.0222369	0.00360172	0.00676309	0.594	0.0156
Risk factor	Lipids	non-HDL cholesterol	non_hdl_chol	nonHDL_Graham_2021	seq.16792.4	SIGLEC5	rs62107517	19	52416156	T	A	0	-0.3578	0.0462554	5.15745e-15	59.8351	0.0417298	0.00313834	0.004612	0.496	0.0342
Risk factor	Lipids	non-HDL cholesterol	non_hdl_chol	nonHDL_Graham_2021	seq.16792.4	SIGLEC5	rs62113291	19	52046803	T	G	0	-0.158142	0.0253788	2.31343e-10	38.8286	0.160484	0.00113857	0.00230097	0.621	0.146
Risk factor	Lipids	non-HDL cholesterol	non_hdl_chol	nonHDL_Graham_2021	seq.16792.4	SIGLEC5	rs62113336	19	52051820	A	G	0	-0.654905	0.0457168	7.60799e-47	205.213	0.0416351	0.00448418	0.00421829	0.288	0.0402
Risk factor	Lipids	non-HDL cholesterol	non_hdl_chol	nonHDL_Graham_2021	seq.16792.4	SIGLEC5	rs62113348	19	52095560	T	G	0	0.392887	0.023076	2.64396e-65	289.877	0.192184	-0.00249671	0.00211878	0.239	0.19
Risk factor	Lipids	non-HDL cholesterol	non_hdl_chol	nonHDL_Graham_2021	seq.16792.4	SIGLEC5	rs62114257	19	51919507	C	T	0	-0.0878117	0.0194545	3.18537e-06	20.3735	0.366484	-0.000852815	0.00188794	0.651	0.411
Risk factor	Lipids	non-HDL cholesterol	non_hdl_chol	nonHDL_Graham_2021	seq.16792.4	SIGLEC5	rs62114259	19	51951515	A	G	0	-0.450296	0.0323518	2.43741e-44	193.731	0.0882854	0.0016304	0.00331385	0.623	0.0714
Risk factor	Lipids	non-HDL cholesterol	non_hdl_chol	nonHDL_Graham_2021	seq.16792.4	SIGLEC5	rs6509558	19	52127949	T	C	0	0.468786	0.0200133	1.22494e-121	548.671	0.279145	-0.00673824	0.00183629	0.000243	0.287
Risk factor	Lipids	non-HDL cholesterol	non_hdl_chol	nonHDL_Graham_2021	seq.16792.4	SIGLEC5	rs6509567	19	52213184	G	A	0	0.307712	0.0198822	2.4897e-54	239.53	0.297029	-0.00288884	0.00182264	0.113	0.285
Risk factor	Lipids	non-HDL cholesterol	non_hdl_chol	nonHDL_Graham_2021	seq.16792.4	SIGLEC5	rs6509613	19	52529074	C	T	0	-0.22909	0.045503	2.39407e-07	25.3473	0.0430545	-0.00506979	0.00365395	0.165	0.0512
Risk factor	Lipids	non-HDL cholesterol	non_hdl_chol	nonHDL_Graham_2021	seq.16792.4	SIGLEC5	rs7245455	19	52278669	C	T	0	-0.144294	0.020151	4.01515e-13	51.2747	0.31198	-0.00163864	0.00183485	0.372	0.279
Risk factor	Lipids	non-HDL cholesterol	non_hdl_chol	nonHDL_Graham_2021	seq.16792.4	SIGLEC5	rs7250849	19	52158316	T	G	0	-1.13283	0.0282285	0	1610.47	0.0919758	0.00534522	0.00256035	0.0368	0.111
Risk factor	Lipids	non-HDL cholesterol	non_hdl_chol	nonHDL_Graham_2021	seq.16792.4	SIGLEC5	rs7254072	19	52218899	C	T	0	-0.114654	0.0216537	5.95434e-08	28.0359	0.247445	-0.00157275	0.00188027	0.403	0.261
Risk factor	Lipids	non-HDL cholesterol	non_hdl_chol	nonHDL_Graham_2021	seq.16792.4	SIGLEC5	rs7255120	19	52094459	T	C	0	0.238465	0.0188582	5.94893e-37	159.9	0.383895	-0.00211371	0.00171604	0.218	0.396
Risk factor	Lipids	non-HDL cholesterol	non_hdl_chol	nonHDL_Graham_2021	seq.16792.4	SIGLEC5	rs7258020	19	51880159	T	C	0	0.119741	0.0190973	1.80468e-10	39.3135	0.377744	-0.000999114	0.00169573	0.556	0.4
Risk factor	Lipids	non-HDL cholesterol	non_hdl_chol	nonHDL_Graham_2021	seq.16792.4	SIGLEC5	rs73050865	19	52115944	G	C	0	-1.02026	0.0641032	2.45783e-57	253.316	0.0204391	-0.00523851	0.00462748	0.258	0.0329
Risk factor	Lipids	non-HDL cholesterol	non_hdl_chol	nonHDL_Graham_2021	seq.16792.4	SIGLEC5	rs73054887	19	52208726	T	G	0	-0.621602	0.0430027	1.16645e-47	208.946	0.0481643	0.00421587	0.0029849	0.158	0.0815
Risk factor	Lipids	non-HDL cholesterol	non_hdl_chol	nonHDL_Graham_2021	seq.16792.4	SIGLEC5	rs73054902	19	52215870	T	C	0	0.236645	0.0270181	9.87067e-19	76.7158	0.137491	-0.000435653	0.00259196	0.867	0.129
Risk factor	Lipids	non-HDL cholesterol	non_hdl_chol	nonHDL_Graham_2021	seq.16792.4	SIGLEC5	rs73056837	19	52226285	T	C	0	0.509399	0.0268622	1.71099e-80	359.611	0.134936	-0.00192367	0.0025232	0.446	0.123
Risk factor	Lipids	non-HDL cholesterol	non_hdl_chol	nonHDL_Graham_2021	seq.16792.4	SIGLEC5	rs73058840	19	52284849	T	C	0	0.167683	0.0334691	2.72032e-07	25.1009	0.0848789	0.000957886	0.0027795	0.73	0.0954
Risk factor	Lipids	non-HDL cholesterol	non_hdl_chol	nonHDL_Graham_2021	seq.16792.4	SIGLEC5	rs73558838	19	51981485	G	A	0	0.29864	0.0599864	3.20458e-07	24.7851	0.0253596	0.00163586	0.00486449	0.737	0.0293
Risk factor	Lipids	non-HDL cholesterol	non_hdl_chol	nonHDL_Graham_2021	seq.16792.4	SIGLEC5	rs7359936	19	52150601	A	C	0	-0.262013	0.0183638	1.73415e-46	203.573	0.463096	-0.000807672	0.00174853	0.644	0.515
Risk factor	Lipids	non-HDL cholesterol	non_hdl_chol	nonHDL_Graham_2021	seq.16792.4	SIGLEC5	rs73934248	19	52105161	T	C	0	0.200455	0.024131	4.90968e-17	69.0054	0.183195	-0.00250935	0.00225448	0.266	0.159
Risk factor	Lipids	non-HDL cholesterol	non_hdl_chol	nonHDL_Graham_2021	seq.16792.4	SIGLEC5	rs74903528	19	51850427	A	G	0	0.438335	0.0510195	4.29135e-18	73.8142	0.0341597	0.00408185	0.00446445	0.361	0.0347
Risk factor	Lipids	non-HDL cholesterol	non_hdl_chol	nonHDL_Graham_2021	seq.16792.4	SIGLEC5	rs75462129	19	52616822	C	A	0	0.2334	0.0433576	3.65989e-08	28.9782	0.049489	0.000463128	0.00366363	0.899	0.0516
Risk factor	Lipids	non-HDL cholesterol	non_hdl_chol	nonHDL_Graham_2021	seq.16792.4	SIGLEC5	rs75818312	19	51981965	A	G	0	-0.565969	0.0315302	2.3969e-72	322.205	0.0912188	0.00298866	0.00301481	0.322	0.0792
Risk factor	Lipids	non-HDL cholesterol	non_hdl_chol	nonHDL_Graham_2021	seq.16792.4	SIGLEC5	rs75999108	19	51928148	A	G	0	-0.524117	0.0803676	3.48047e-11	42.5299	0.0140992	-0.00101741	0.00718797	0.887	0.0138
Risk factor	Lipids	non-HDL cholesterol	non_hdl_chol	nonHDL_Graham_2021	seq.16792.4	SIGLEC5	rs76631059	19	52085462	T	C	0	-0.169601	0.0240635	9.07145e-13	49.6752	0.175814	-0.00254821	0.00224064	0.255	0.155
Risk factor	Lipids	non-HDL cholesterol	non_hdl_chol	nonHDL_Graham_2021	seq.16792.4	SIGLEC5	rs77665677	19	52108383	T	C	0	0.478494	0.0564413	1.14817e-17	71.8719	0.0281983	0.00671412	0.00663489	0.312	0.0249
Risk factor	Lipids	non-HDL cholesterol	non_hdl_chol	nonHDL_Graham_2021	seq.16792.4	SIGLEC5	rs77801261	19	52194857	A	G	0	-0.245519	0.0498586	4.23301e-07	24.2488	0.0363361	0.00490267	0.00439927	0.265	0.0371
Risk factor	Lipids	non-HDL cholesterol	non_hdl_chol	nonHDL_Graham_2021	seq.16792.4	SIGLEC5	rs78241354	19	52192669	T	G	0	-0.237622	0.0472352	2.44457e-07	25.3071	0.0417298	-0.00169348	0.0039046	0.664	0.0454
Risk factor	Lipids	non-HDL cholesterol	non_hdl_chol	nonHDL_Graham_2021	seq.16792.4	SIGLEC5	rs78367065	19	52193280	A	G	0	-0.42972	0.0259765	9.0452e-62	273.659	0.14137	-0.00384253	0.00252803	0.129	0.128
Risk factor	Lipids	non-HDL cholesterol	non_hdl_chol	nonHDL_Graham_2021	seq.16792.4	SIGLEC5	rs79500363	19	52354615	C	A	0	-0.465833	0.0885147	7.09484e-08	27.6968	0.0114497	-0.00682613	0.00627037	0.276	0.0165
Risk factor	Lipids	non-HDL cholesterol	non_hdl_chol	nonHDL_Graham_2021	seq.16792.4	SIGLEC5	rs8102214	19	52057658	A	T	0	-0.193388	0.0310504	2.35917e-10	38.7904	0.101533	0.00168974	0.00273004	0.536	0.1
Risk factor	Lipids	non-HDL cholesterol	non_hdl_chol	nonHDL_Graham_2021	seq.16792.4	SIGLEC5	rs8108016	19	52203065	C	G	0	-0.236695	0.0277899	8.16559e-18	72.5445	0.129164	0.00889545	0.00272075	0.00108	0.109
Risk factor	Lipids	non-HDL cholesterol	non_hdl_chol	nonHDL_Graham_2021	seq.16792.4	SIGLEC5	rs8110578	19	52128338	C	G	0	-0.17659	0.0235995	3.63818e-14	55.9921	0.199754	0.00378165	0.00204013	0.0638	0.207
Risk factor	Lipids	non-HDL cholesterol	non_hdl_chol	nonHDL_Graham_2021	seq.16792.4	SIGLEC5	rs8111423	19	52260354	C	T	0	0.29838	0.0234453	2.10263e-37	161.967	0.197104	0.000957395	0.00212141	0.652	0.188
Risk factor	Lipids	non-HDL cholesterol	non_hdl_chol	nonHDL_Graham_2021	seq.16792.4	SIGLEC5	rs8112486	19	52095040	C	G	0	0.431052	0.0227324	1.75726e-80	359.558	0.199375	-0.00745054	0.00252726	0.0032	0.18
Risk factor	Lipids	non-HDL cholesterol	non_hdl_chol	nonHDL_Graham_2021	seq.17138.8	GSTA1	rs112164819	6	52503994	A	G	0	-0.162155	0.031443	1.25395e-07	26.5958	0.0998677	0.00230992	0.00295456	0.434	0.0831
Risk factor	Lipids	non-HDL cholesterol	non_hdl_chol	nonHDL_Graham_2021	seq.17138.8	GSTA1	rs115574009	6	52692837	A	T	0	-0.41059	0.0592622	2.1287e-12	48.0022	0.0256992	0.0198118	0.00627169	0.00158	0.0201
Risk factor	Lipids	non-HDL cholesterol	non_hdl_chol	nonHDL_Graham_2021	seq.17138.8	GSTA1	rs116788691	6	52676962	A	G	0	-0.393498	0.0590638	1.3483e-11	44.3856	0.0260771	0.0127474	0.00517377	0.0137	0.027
Risk factor	Lipids	non-HDL cholesterol	non_hdl_chol	nonHDL_Graham_2021	seq.17138.8	GSTA1	rs11970311	6	52666448	C	G	0	-0.437263	0.0465445	2.8741e-21	88.2569	0.0417611	0.0175696	0.00397137	9.69e-06	0.0436
Risk factor	Lipids	non-HDL cholesterol	non_hdl_chol	nonHDL_Graham_2021	seq.17138.8	GSTA1	rs12210915	6	52734709	T	C	0	0.202997	0.0259454	2.55839e-15	61.2151	0.152116	-0.00902153	0.00249163	0.000294	0.142
Risk factor	Lipids	non-HDL cholesterol	non_hdl_chol	nonHDL_Graham_2021	seq.17138.8	GSTA1	rs13198332	6	52744741	A	G	0	-0.269578	0.0214662	1.79074e-36	157.71	0.238001	0.00443474	0.00191092	0.0203	0.254
Risk factor	Lipids	non-HDL cholesterol	non_hdl_chol	nonHDL_Graham_2021	seq.17138.8	GSTA1	rs16882730	6	52425393	A	G	0	0.174553	0.0265677	2.51372e-11	43.1665	0.147487	0.00830445	0.00250734	0.000926	0.122
Risk factor	Lipids	non-HDL cholesterol	non_hdl_chol	nonHDL_Graham_2021	seq.17138.8	GSTA1	rs182592406	6	52613399	T	A	0	-0.343932	0.0531599	4.90781e-11	41.8578	0.031746	0.0166783	0.0057364	0.00364	0.0233
Risk factor	Lipids	non-HDL cholesterol	non_hdl_chol	nonHDL_Graham_2021	seq.17138.8	GSTA1	rs182919521	6	52659876	A	G	0	-0.495544	0.0869337	5.98152e-09	32.4929	0.0119048	-6.75057e-05	0.0183319	0.997	0.00265
Risk factor	Lipids	non-HDL cholesterol	non_hdl_chol	nonHDL_Graham_2021	seq.17138.8	GSTA1	rs2397102	6	52582029	G	A	0	-0.112441	0.0204198	1.83051e-08	30.3212	0.309902	0.00284869	0.00182028	0.118	0.286
Risk factor	Lipids	non-HDL cholesterol	non_hdl_chol	nonHDL_Graham_2021	seq.17138.8	GSTA1	rs2608631	6	52626269	G	A	0	-0.529342	0.0184841	1.14074e-180	820.118	0.332294	0.014541	0.00170955	1.8e-17	0.351
Risk factor	Lipids	non-HDL cholesterol	non_hdl_chol	nonHDL_Graham_2021	seq.17138.8	GSTA1	rs35928674	6	52813089	T	A	0	-0.395582	0.0571755	2.27851e-12	47.8689	0.0278723	0.00825016	0.00580536	0.155	0.0233
Risk factor	Lipids	non-HDL cholesterol	non_hdl_chol	nonHDL_Graham_2021	seq.17138.8	GSTA1	rs4715307	6	52424718	C	T	0	0.105492	0.0200407	7.05202e-08	27.7085	0.331066	0.00374608	0.00175741	0.033	0.314
Risk factor	Lipids	non-HDL cholesterol	non_hdl_chol	nonHDL_Graham_2021	seq.17138.8	GSTA1	rs4715352	6	52703396	T	C	0	0.277964	0.0211283	7.85908e-40	173.08	0.263794	-0.00831149	0.00209813	7.45e-05	0.21
Risk factor	Lipids	non-HDL cholesterol	non_hdl_chol	nonHDL_Graham_2021	seq.17138.8	GSTA1	rs593808	6	52812817	C	T	0	0.106357	0.0186648	6.0516e-09	32.4702	0.464569	-0.00212521	0.00262235	0.418	0.435
Risk factor	Lipids	non-HDL cholesterol	non_hdl_chol	nonHDL_Graham_2021	seq.17138.8	GSTA1	rs62412924	6	52754792	C	T	0	-0.139774	0.024563	6.33604e-09	32.381	0.180272	0.00590022	0.00256901	0.0216	0.139
Risk factor	Lipids	non-HDL cholesterol	non_hdl_chol	nonHDL_Graham_2021	seq.17138.8	GSTA1	rs72940404	6	52746642	A	G	0	-0.174351	0.0293382	1.40099e-09	35.3168	0.11593	0.00505608	0.00251459	0.0444	0.135
Risk factor	Lipids	non-HDL cholesterol	non_hdl_chol	nonHDL_Graham_2021	seq.17138.8	GSTA1	rs9474312	6	52598501	C	T	0	-0.268715	0.0195054	1.76631e-43	189.79	0.34127	0.00658568	0.00168549	9.33e-05	0.387
Risk factor	Lipids	non-HDL cholesterol	non_hdl_chol	nonHDL_Graham_2021	seq.17514.48	RAB21	rs61754230	12	72179446	T	C	1	-0.386929	0.0744668	1.01815e-07	26.9983	0.0162755	0.0593642	0.00704082	3.41e-17	0.0151
Risk factor	Lipids	non-HDL cholesterol	non_hdl_chol	nonHDL_Graham_2021	seq.17686.27	TBCB	rs2231569	19	36605875	T	G	0	0.383625	0.050924	2.47397e-14	56.7504	0.0340329	-0.0140751	0.0041486	0.000692	0.0406
Risk factor	Lipids	non-HDL cholesterol	non_hdl_chol	nonHDL_Graham_2021	seq.17828.3	S100A14	rs10908475	1	153753852	G	C	0	-0.1043	0.0198552	7.48078e-08	27.5943	0.395045	0.00747076	0.00173812	1.72e-05	0.38
Risk factor	Lipids	non-HDL cholesterol	non_hdl_chol	nonHDL_Graham_2021	seq.17828.3	S100A14	rs6675978	1	153743234	T	C	0	-0.103508	0.0193764	4.59729e-08	28.5366	0.479293	0.00465746	0.00167884	0.00553	0.545
Risk factor	Lipids	non-HDL cholesterol	non_hdl_chol	nonHDL_Graham_2021	seq.17828.3	S100A14	rs9700928	1	153584986	C	A	0	-0.185604	0.0197919	3.36895e-21	87.9427	0.425492	0.00697577	0.00168272	3.39e-05	0.471
Risk factor	Lipids	non-HDL cholesterol	non_hdl_chol	nonHDL_Graham_2021	seq.18225.13	HEBP1	rs10505770	12	13026054	A	G	0	-0.204352	0.0332845	4.13766e-10	37.6941	0.0783942	-0.00207101	0.00263293	0.432	0.106
Risk factor	Lipids	non-HDL cholesterol	non_hdl_chol	nonHDL_Graham_2021	seq.18225.13	HEBP1	rs10772627	12	13335140	C	T	0	-0.124041	0.0201598	3.80422e-10	37.858	0.267752	0.00321217	0.00190488	0.0917	0.259
Risk factor	Lipids	non-HDL cholesterol	non_hdl_chol	nonHDL_Graham_2021	seq.18225.13	HEBP1	rs10845689	12	13120251	A	T	0	-0.243328	0.0192944	9.1443e-37	159.046	0.31405	0.00285345	0.00171913	0.097	0.337
Risk factor	Lipids	non-HDL cholesterol	non_hdl_chol	nonHDL_Graham_2021	seq.18225.13	HEBP1	rs10845725	12	13405188	G	A	0	-0.167904	0.0250952	1.11067e-11	44.7652	0.150066	-0.000839209	0.00225647	0.71	0.151
Risk factor	Lipids	non-HDL cholesterol	non_hdl_chol	nonHDL_Graham_2021	seq.18225.13	HEBP1	rs117722266	12	13034729	A	G	0	-0.17219	0.0381635	3.21243e-06	20.3573	0.0595531	-0.00269743	0.00379305	0.477	0.0514
Risk factor	Lipids	non-HDL cholesterol	non_hdl_chol	nonHDL_Graham_2021	seq.18225.13	HEBP1	rs12228756	12	13326456	A	G	0	-0.18215	0.0414803	5.63527e-06	19.283	0.0494225	-0.00105153	0.00328138	0.749	0.064
Risk factor	Lipids	non-HDL cholesterol	non_hdl_chol	nonHDL_Graham_2021	seq.18225.13	HEBP1	rs12581914	12	13553795	C	G	0	-0.153765	0.0233226	2.15569e-11	43.4671	0.179606	0.00241221	0.00214743	0.261	0.19
Risk factor	Lipids	non-HDL cholesterol	non_hdl_chol	nonHDL_Graham_2021	seq.18225.13	HEBP1	rs193082922	12	13060260	A	G	0	-0.938579	0.0814019	4.64717e-31	132.945	0.0120242	-0.000579726	0.00951497	0.951	0.00802
Risk factor	Lipids	non-HDL cholesterol	non_hdl_chol	nonHDL_Graham_2021	seq.18225.13	HEBP1	rs2417222	12	12863976	G	A	0	0.0835564	0.0184474	2.957e-06	20.5158	0.387427	0.00302094	0.00170603	0.0766	0.361
Risk factor	Lipids	non-HDL cholesterol	non_hdl_chol	nonHDL_Graham_2021	seq.18225.13	HEBP1	rs3863345	12	13033985	T	C	0	-0.084155	0.0184878	2.65792e-06	20.72	0.41602	-0.000280951	0.00173024	0.871	0.404
Risk factor	Lipids	non-HDL cholesterol	non_hdl_chol	nonHDL_Graham_2021	seq.18225.13	HEBP1	rs3983739	12	13269946	G	A	0	-0.251732	0.0228725	1.79001e-28	121.129	0.182731	3.80004e-05	0.00228729	0.987	0.15
Risk factor	Lipids	non-HDL cholesterol	non_hdl_chol	nonHDL_Graham_2021	seq.18225.13	HEBP1	rs4630382	12	13102605	A	G	1	0.179937	0.0181965	2.3337e-23	97.7834	0.418481	-0.00100439	0.00173467	0.563	0.409
Risk factor	Lipids	non-HDL cholesterol	non_hdl_chol	nonHDL_Graham_2021	seq.18225.13	HEBP1	rs4763914	12	13129866	G	A	0	-1.91842	0.0540874	7.41901e-276	1258.04	0.0234804	0.0165649	0.00449565	0.000229	0.0334
Risk factor	Lipids	non-HDL cholesterol	non_hdl_chol	nonHDL_Graham_2021	seq.18225.13	HEBP1	rs4763916	12	13163354	T	C	0	-0.495685	0.0377944	1.34553e-39	172.011	0.0587957	0.00339198	0.00335709	0.312	0.0625
Risk factor	Lipids	non-HDL cholesterol	non_hdl_chol	nonHDL_Graham_2021	seq.18225.13	HEBP1	rs4763963	12	13454175	A	G	0	0.0837791	0.0181672	1.99831e-06	21.2665	0.431263	0.00199481	0.00165281	0.227	0.435
Risk factor	Lipids	non-HDL cholesterol	non_hdl_chol	nonHDL_Graham_2021	seq.18225.13	HEBP1	rs55636202	12	13626132	T	C	0	-0.178747	0.0357489	2.86548e-07	25.0007	0.0676955	0.00288315	0.00354572	0.416	0.0573
Risk factor	Lipids	non-HDL cholesterol	non_hdl_chol	nonHDL_Graham_2021	seq.18225.13	HEBP1	rs61912800	12	13226959	G	A	0	-0.634505	0.0882922	3.32557e-13	51.6447	0.01032	0.0148716	0.00933453	0.111	0.00876
Risk factor	Lipids	non-HDL cholesterol	non_hdl_chol	nonHDL_Graham_2021	seq.18225.13	HEBP1	rs61912820	12	13325419	T	C	0	-0.317158	0.0425017	4.2531e-14	55.6851	0.0452566	0.00433134	0.00428986	0.313	0.0392
Risk factor	Lipids	non-HDL cholesterol	non_hdl_chol	nonHDL_Graham_2021	seq.18225.13	HEBP1	rs7136499	12	13271933	G	A	0	-0.183126	0.0194051	1.91796e-21	89.057	0.315565	-0.00246846	0.00177714	0.165	0.312
Risk factor	Lipids	non-HDL cholesterol	non_hdl_chol	nonHDL_Graham_2021	seq.18225.13	HEBP1	rs7138406	12	12995159	T	C	0	-0.0899812	0.0189602	1.03845e-06	22.5226	0.341034	0.00119876	0.0017154	0.485	0.353
Risk factor	Lipids	non-HDL cholesterol	non_hdl_chol	nonHDL_Graham_2021	seq.18225.13	HEBP1	rs71457195	12	13556709	A	G	0	-0.280807	0.059047	9.89033e-07	22.6162	0.0241432	0.000129907	0.00601221	0.983	0.0206
Risk factor	Lipids	non-HDL cholesterol	non_hdl_chol	nonHDL_Graham_2021	seq.18225.13	HEBP1	rs73298835	12	13290939	C	T	0	-0.960227	0.090289	1.02372e-26	113.104	0.010036	0.018586	0.00645128	0.00396	0.0158
Risk factor	Lipids	non-HDL cholesterol	non_hdl_chol	nonHDL_Graham_2021	seq.18225.13	HEBP1	rs74808095	12	12992336	A	G	0	-0.224784	0.0417631	3.6758e-08	28.9698	0.0492331	-0.00630355	0.00531034	0.235	0.0407
Risk factor	Lipids	non-HDL cholesterol	non_hdl_chol	nonHDL_Graham_2021	seq.18225.13	HEBP1	rs78911519	12	13334774	A	G	0	-0.321046	0.0383128	2.65536e-17	70.2177	0.058985	-0.00250494	0.00355429	0.481	0.0573
Risk factor	Lipids	non-HDL cholesterol	non_hdl_chol	nonHDL_Graham_2021	seq.18225.13	HEBP1	rs79481125	12	13583299	G	C	0	-0.571997	0.085044	8.72583e-12	45.2377	0.0111721	0.0065461	0.00680244	0.336	0.0158
Risk factor	Lipids	non-HDL cholesterol	non_hdl_chol	nonHDL_Graham_2021	seq.18225.13	HEBP1	rs850923	12	13140862	G	T	0	-0.402652	0.0239231	7.22017e-64	283.286	0.156504	0.00682545	0.00217497	0.0017	0.167
Risk factor	Lipids	non-HDL cholesterol	non_hdl_chol	nonHDL_Graham_2021	seq.18884.22	DNAJB4	rs10873947	1	77986516	A	G	0	-0.13059	0.0193988	8.37541e-12	45.3179	0.399471	-0.00221979	0.00165311	0.179	0.402
Risk factor	Lipids	non-HDL cholesterol	non_hdl_chol	nonHDL_Graham_2021	seq.18884.22	DNAJB4	rs116101331	1	78353232	C	A	0	-0.319236	0.0698343	2.42313e-06	20.8971	0.0194633	-0.00525877	0.00595158	0.377	0.0193
Risk factor	Lipids	non-HDL cholesterol	non_hdl_chol	nonHDL_Graham_2021	seq.18884.22	DNAJB4	rs1166710	1	78334629	A	T	0	-0.200295	0.0231722	2.71957e-18	74.7146	0.218443	-0.00791037	0.00212366	0.000195	0.247
Risk factor	Lipids	non-HDL cholesterol	non_hdl_chol	nonHDL_Graham_2021	seq.18884.22	DNAJB4	rs12040379	1	78780045	T	A	0	-0.17327	0.0338381	1.52315e-07	26.2201	0.0863568	-0.00390466	0.00294637	0.185	0.0826
Risk factor	Lipids	non-HDL cholesterol	non_hdl_chol	nonHDL_Graham_2021	seq.18884.22	DNAJB4	rs12730346	1	78687156	T	C	0	0.101562	0.0194432	8.77754e-08	27.2852	0.456349	0.00350266	0.00165373	0.0342	0.453
Risk factor	Lipids	non-HDL cholesterol	non_hdl_chol	nonHDL_Graham_2021	seq.18884.22	DNAJB4	rs638335	1	78527876	G	T	0	0.172575	0.0332714	1.06919e-07	26.9038	0.0911754	0.00316199	0.00271307	0.244	0.0995
Risk factor	Lipids	non-HDL cholesterol	non_hdl_chol	nonHDL_Graham_2021	seq.18884.22	DNAJB4	rs72683701	1	78245642	T	G	0	-0.25148	0.0508456	3.78859e-07	24.4625	0.0368481	-0.0145087	0.00532533	0.00644	0.0391
Risk factor	Lipids	non-HDL cholesterol	non_hdl_chol	nonHDL_Graham_2021	seq.19356.20	TOM1L2	rs117924544	17	17860100	T	C	0	-0.136244	0.028008	5.73827e-07	23.663	0.132495	0.00856051	0.0024408	0.000453	0.129
Risk factor	Lipids	non-HDL cholesterol	non_hdl_chol	nonHDL_Graham_2021	seq.19371.18	MAPRE1	rs4911268	20	31438954	G	A	0	0.129243	0.0264771	5.2691e-07	23.8272	0.152778	0.00826235	0.00211516	9.37e-05	0.179
Risk factor	Lipids	non-HDL cholesterol	non_hdl_chol	nonHDL_Graham_2021	seq.20064.24	FN1	rs10168572	2	216257970	C	T	0	-0.368724	0.0389398	1.41162e-21	89.6634	0.0517928	-0.0195633	0.00439295	8.45e-06	0.0378
Risk factor	Lipids	non-HDL cholesterol	non_hdl_chol	nonHDL_Graham_2021	seq.20064.24	FN1	rs10204842	2	216024085	C	T	0	-0.238896	0.021395	2.99161e-29	124.679	0.210397	-0.00606227	0.00221427	0.00618	0.164
Risk factor	Lipids	non-HDL cholesterol	non_hdl_chol	nonHDL_Graham_2021	seq.20064.24	FN1	rs1250215	2	216253039	G	C	0	0.167391	0.0187186	1.90239e-19	79.9682	0.329065	0.00879328	0.0017107	2.74e-07	0.352
Risk factor	Lipids	non-HDL cholesterol	non_hdl_chol	nonHDL_Graham_2021	seq.20064.24	FN1	rs1250225	2	216326389	T	G	0	0.15911	0.0195509	2.00526e-16	66.231	0.264276	0.0043432	0.00189309	0.0218	0.248
Risk factor	Lipids	non-HDL cholesterol	non_hdl_chol	nonHDL_Graham_2021	seq.20064.24	FN1	rs1250236	2	216308868	G	T	0	-0.215124	0.0173913	1.9078e-35	153.008	0.482261	-0.00784114	0.00162692	1.44e-06	0.471
Risk factor	Lipids	non-HDL cholesterol	non_hdl_chol	nonHDL_Graham_2021	seq.20064.24	FN1	rs1250258	2	216300185	C	T	0	-0.520651	0.0172651	4.43847e-200	909.401	0.322804	-0.0173773	0.00184394	4.34e-21	0.269
Risk factor	Lipids	non-HDL cholesterol	non_hdl_chol	nonHDL_Graham_2021	seq.20064.24	FN1	rs12987680	2	216147793	T	G	0	-0.163473	0.0186239	8.35058e-19	77.0461	0.329918	-0.00702549	0.00181311	0.000107	0.296
Risk factor	Lipids	non-HDL cholesterol	non_hdl_chol	nonHDL_Graham_2021	seq.20064.24	FN1	rs13021377	2	216276042	G	A	0	0.222049	0.0191819	2.7277e-31	134.003	0.28192	0.00357488	0.00172034	0.0377	0.336
Risk factor	Lipids	non-HDL cholesterol	non_hdl_chol	nonHDL_Graham_2021	seq.20064.24	FN1	rs1313044	2	216235388	G	A	0	0.164911	0.0172947	7.46911e-22	90.9229	0.493834	0.00659732	0.00168446	8.98e-05	0.529
Risk factor	Lipids	non-HDL cholesterol	non_hdl_chol	nonHDL_Graham_2021	seq.20064.24	FN1	rs13406295	2	216369241	T	A	0	0.194393	0.0181609	4.87756e-27	114.574	0.350692	0.00105739	0.00166593	0.526	0.399
Risk factor	Lipids	non-HDL cholesterol	non_hdl_chol	nonHDL_Graham_2021	seq.20064.24	FN1	rs138930533	2	216329158	A	G	0	0.291117	0.065582	4.51937e-06	19.7045	0.018118	-4.81245e-05	0.00783991	0.995	0.0119
Risk factor	Lipids	non-HDL cholesterol	non_hdl_chol	nonHDL_Graham_2021	seq.20064.24	FN1	rs139078629	2	216251538	A	G	1	0.559174	0.0851374	2.55148e-11	43.1373	0.0106242	-0.0130573	0.00913528	0.153	0.00854
Risk factor	Lipids	non-HDL cholesterol	non_hdl_chol	nonHDL_Graham_2021	seq.20064.24	FN1	rs139171664	2	216404641	A	G	0	0.295201	0.0501963	2.03982e-09	34.5854	0.0302599	0.00842186	0.00615331	0.171	0.0197
Risk factor	Lipids	non-HDL cholesterol	non_hdl_chol	nonHDL_Graham_2021	seq.20064.24	FN1	rs1404773	2	216139332	A	T	0	0.108415	0.0221508	4.93016e-07	23.9552	0.195124	0.00195246	0.00212471	0.358	0.198
Risk factor	Lipids	non-HDL cholesterol	non_hdl_chol	nonHDL_Graham_2021	seq.20064.24	FN1	rs147819925	2	216031016	G	A	0	-0.38317	0.0499175	8.20246e-15	58.922	0.0321571	-0.00530243	0.0058362	0.364	0.0206
Risk factor	Lipids	non-HDL cholesterol	non_hdl_chol	nonHDL_Graham_2021	seq.20064.24	FN1	rs16853986	2	216273202	A	G	0	-0.358448	0.0585943	4.75408e-10	37.4233	0.0226712	-0.0204584	0.00707989	0.00386	0.0147
Risk factor	Lipids	non-HDL cholesterol	non_hdl_chol	nonHDL_Graham_2021	seq.20064.24	FN1	rs16854092	2	216323133	A	G	0	0.218257	0.0267377	1.63546e-16	66.6328	0.123316	0.0118887	0.00244774	1.19e-06	0.126
Risk factor	Lipids	non-HDL cholesterol	non_hdl_chol	nonHDL_Graham_2021	seq.20064.24	FN1	rs189918155	2	216077422	G	A	0	-0.311823	0.0623941	2.90187e-07	24.9764	0.0200152	-0.00304257	0.00650932	0.64	0.0172
Risk factor	Lipids	non-HDL cholesterol	non_hdl_chol	nonHDL_Graham_2021	seq.20064.24	FN1	rs190278968	2	216529487	T	A	0	-0.230511	0.0447341	1.28234e-07	26.5525	0.0394612	-0.00695275	0.00611698	0.256	0.021
Risk factor	Lipids	non-HDL cholesterol	non_hdl_chol	nonHDL_Graham_2021	seq.20064.24	FN1	rs2083247	2	216449620	T	C	0	0.115455	0.0250858	2.0882e-06	21.1821	0.144375	0.00247772	0.00233969	0.29	0.156
Risk factor	Lipids	non-HDL cholesterol	non_hdl_chol	nonHDL_Graham_2021	seq.20064.24	FN1	rs41347752	2	216242615	G	C	0	-0.3305	0.0456057	2.13207e-13	52.5176	0.0384178	-0.0208004	0.00687236	0.00247	0.0167
Risk factor	Lipids	non-HDL cholesterol	non_hdl_chol	nonHDL_Graham_2021	seq.20064.24	FN1	rs4535041	2	216103360	C	T	0	-0.128478	0.0179644	4.28201e-13	51.1484	0.366344	-0.00270887	0.00172506	0.116	0.342
Risk factor	Lipids	non-HDL cholesterol	non_hdl_chol	nonHDL_Graham_2021	seq.20064.24	FN1	rs4673982	2	216130243	A	G	0	-0.146894	0.0185702	1.28488e-15	62.5713	0.33229	-0.0037086	0.00172973	0.032	0.336
Risk factor	Lipids	non-HDL cholesterol	non_hdl_chol	nonHDL_Graham_2021	seq.20064.24	FN1	rs4674005	2	216365325	G	C	0	-0.229673	0.0198166	2.31757e-31	134.326	0.256213	-0.0088264	0.00198933	9.13e-06	0.213
Risk factor	Lipids	non-HDL cholesterol	non_hdl_chol	nonHDL_Graham_2021	seq.20064.24	FN1	rs62202763	2	216268575	C	T	0	0.223804	0.0406818	1.88469e-08	30.2646	0.0489471	-0.000192662	0.00311612	0.951	0.0718
Risk factor	Lipids	non-HDL cholesterol	non_hdl_chol	nonHDL_Graham_2021	seq.20064.24	FN1	rs664878	2	216563188	T	C	0	0.104051	0.0225888	2.04939e-06	21.2181	0.186397	0.00209905	0.00207656	0.312	0.194
Risk factor	Lipids	non-HDL cholesterol	non_hdl_chol	nonHDL_Graham_2021	seq.20064.24	FN1	rs71428356	2	215811905	T	C	0	-0.208592	0.0415406	2.5648e-07	25.2145	0.0468602	-0.00548214	0.00421206	0.193	0.0406
Risk factor	Lipids	non-HDL cholesterol	non_hdl_chol	nonHDL_Graham_2021	seq.20064.24	FN1	rs71428385	2	216288777	A	G	0	-0.39566	0.0349465	5.11289e-30	128.185	0.0657371	-0.00949678	0.00335079	0.00459	0.0636
Risk factor	Lipids	non-HDL cholesterol	non_hdl_chol	nonHDL_Graham_2021	seq.20064.24	FN1	rs72938492	2	216152764	G	T	0	0.144469	0.0279115	1.13367e-07	26.7906	0.109087	0.000616003	0.00251251	0.806	0.117
Risk factor	Lipids	non-HDL cholesterol	non_hdl_chol	nonHDL_Graham_2021	seq.20064.24	FN1	rs75803992	2	216013134	C	T	0	0.137765	0.0225873	5.32923e-10	37.2005	0.185544	0.00219908	0.00217975	0.313	0.182
Risk factor	Lipids	non-HDL cholesterol	non_hdl_chol	nonHDL_Graham_2021	seq.20064.24	FN1	rs75853925	2	216290202	C	T	0	-0.393716	0.0395334	1.151e-23	99.1831	0.0508442	-0.00707634	0.0040203	0.0784	0.0436
Risk factor	Lipids	non-HDL cholesterol	non_hdl_chol	nonHDL_Graham_2021	seq.20064.24	FN1	rs78760355	2	216308438	C	T	0	-0.380387	0.0498911	1.22638e-14	58.1306	0.0318725	-0.0142451	0.00436696	0.00111	0.0359
Risk factor	Lipids	non-HDL cholesterol	non_hdl_chol	nonHDL_Graham_2021	seq.20570.18	VSTM1	rs10419774	19	54548416	G	A	0	-0.634617	0.0163367	0	1509.02	0.477763	0.00287386	0.00170814	0.0925	0.463
Risk factor	Lipids	non-HDL cholesterol	non_hdl_chol	nonHDL_Graham_2021	seq.20570.18	VSTM1	rs1061333	19	54610170	T	C	1	0.308819	0.0437732	8.63135e-13	49.7727	0.0466503	-0.0102754	0.00513206	0.0453	0.0426
Risk factor	Lipids	non-HDL cholesterol	non_hdl_chol	nonHDL_Graham_2021	seq.20570.18	VSTM1	rs11084310	19	54581788	C	T	0	-0.513373	0.0171838	2.05371e-196	892.54	0.474262	0.00454205	0.00176824	0.0102	0.456
Risk factor	Lipids	non-HDL cholesterol	non_hdl_chol	nonHDL_Graham_2021	seq.20570.18	VSTM1	rs112194765	19	54277542	T	C	0	0.196232	0.0422969	1.74716e-06	21.524	0.0521385	-0.0049542	0.00353907	0.162	0.0592
Risk factor	Lipids	non-HDL cholesterol	non_hdl_chol	nonHDL_Graham_2021	seq.20570.18	VSTM1	rs112649813	19	54457608	G	C	0	-0.138048	0.0202785	4.96187e-12	46.3435	0.293622	-0.00281633	0.00291862	0.335	0.266
Risk factor	Lipids	non-HDL cholesterol	non_hdl_chol	nonHDL_Graham_2021	seq.20570.18	VSTM1	rs112974556	19	54497106	A	G	0	0.301361	0.0665393	2.96222e-06	20.5125	0.0200606	-0.000375559	0.00763654	0.961	0.0196
Risk factor	Lipids	non-HDL cholesterol	non_hdl_chol	nonHDL_Graham_2021	seq.20570.18	VSTM1	rs113570942	19	54668392	A	G	0	-0.291414	0.0413991	9.6716e-13	49.5495	0.0530848	0.0097178	0.00401897	0.0156	0.0455
Risk factor	Lipids	non-HDL cholesterol	non_hdl_chol	nonHDL_Graham_2021	seq.20570.18	VSTM1	rs114258812	19	54722086	G	A	0	0.698841	0.0729974	5.16706e-22	91.652	0.016654	-0.0083532	0.00776387	0.282	0.0168
Risk factor	Lipids	non-HDL cholesterol	non_hdl_chol	nonHDL_Graham_2021	seq.20570.18	VSTM1	rs11669763	19	54750334	A	C	0	0.375831	0.0388283	1.84607e-22	93.689	0.0604656	-0.00612976	0.00339443	0.0709	0.0644
Risk factor	Lipids	non-HDL cholesterol	non_hdl_chol	nonHDL_Graham_2021	seq.20570.18	VSTM1	rs11673154	19	55052583	C	G	0	0.289986	0.0594127	5.28079e-07	23.8229	0.0251703	-0.00411478	0.00433478	0.342	0.039
Risk factor	Lipids	non-HDL cholesterol	non_hdl_chol	nonHDL_Graham_2021	seq.20570.18	VSTM1	rs116936706	19	54547769	A	G	0	-0.559706	0.0350259	8.83915e-58	255.353	0.0735238	0.00208202	0.00326883	0.524	0.0685
Risk factor	Lipids	non-HDL cholesterol	non_hdl_chol	nonHDL_Graham_2021	seq.20570.18	VSTM1	rs117001579	19	54579492	C	T	1	-0.310905	0.0430197	2.46821e-13	52.2301	0.0492051	0.00393646	0.0042291	0.352	0.0419
Risk factor	Lipids	non-HDL cholesterol	non_hdl_chol	nonHDL_Graham_2021	seq.20570.18	VSTM1	rs117252122	19	54616549	C	T	0	0.375119	0.0568223	2.0335e-11	43.5813	0.0271575	-0.00400617	0.00567447	0.48	0.023
Risk factor	Lipids	non-HDL cholesterol	non_hdl_chol	nonHDL_Graham_2021	seq.20570.18	VSTM1	rs117575899	19	54594852	A	G	0	0.697816	0.0689673	2.29691e-24	102.375	0.0192089	0.00519921	0.00526497	0.323	0.0278
Risk factor	Lipids	non-HDL cholesterol	non_hdl_chol	nonHDL_Graham_2021	seq.20570.18	VSTM1	rs118146008	19	54498651	T	C	0	-0.609763	0.0659193	1.12095e-20	85.5652	0.0204391	-0.00635714	0.00639587	0.32	0.0179
Risk factor	Lipids	non-HDL cholesterol	non_hdl_chol	nonHDL_Graham_2021	seq.20570.18	VSTM1	rs12104361	19	54581397	T	C	0	-0.300274	0.0316558	1.20506e-21	89.9765	0.0957608	0.00620336	0.00286205	0.0302	0.0955
Risk factor	Lipids	non-HDL cholesterol	non_hdl_chol	nonHDL_Graham_2021	seq.20570.18	VSTM1	rs12460589	19	54809303	T	C	0	0.457288	0.0889849	1.38147e-07	26.4087	0.0110712	0.0109608	0.00900061	0.223	0.00961
Risk factor	Lipids	non-HDL cholesterol	non_hdl_chol	nonHDL_Graham_2021	seq.20570.18	VSTM1	rs12609379	19	54613420	A	G	0	-0.179063	0.0240435	4.75773e-14	55.4647	0.174962	0.00330285	0.00213942	0.123	0.18
Risk factor	Lipids	non-HDL cholesterol	non_hdl_chol	nonHDL_Graham_2021	seq.20570.18	VSTM1	rs12972495	19	54310303	T	G	0	-0.135035	0.030122	3.68115e-06	20.0967	0.109387	0.00206614	0.00284578	0.468	0.0999
Risk factor	Lipids	non-HDL cholesterol	non_hdl_chol	nonHDL_Graham_2021	seq.20570.18	VSTM1	rs12980121	19	54515415	C	G	1	0.292362	0.0497688	2.12185e-09	34.5086	0.03662	-0.00305527	0.00380804	0.422	0.0501
Risk factor	Lipids	non-HDL cholesterol	non_hdl_chol	nonHDL_Graham_2021	seq.20570.18	VSTM1	rs12984962	19	54769205	C	T	0	-0.104778	0.0197349	5.50313e-08	28.1884	0.345004	-0.00127728	0.00180223	0.478	0.328
Risk factor	Lipids	non-HDL cholesterol	non_hdl_chol	nonHDL_Graham_2021	seq.20570.18	VSTM1	rs140726780	19	54548675	G	A	0	-0.744247	0.0927335	5.04932e-16	64.4111	0.0100303	0.00437712	0.00861004	0.611	0.0103
Risk factor	Lipids	non-HDL cholesterol	non_hdl_chol	nonHDL_Graham_2021	seq.20570.18	VSTM1	rs140895554	19	54527761	A	C	0	-0.320335	0.028366	7.11149e-30	127.53	0.119512	0.000806469	0.00268865	0.764	0.108
Risk factor	Lipids	non-HDL cholesterol	non_hdl_chol	nonHDL_Graham_2021	seq.20570.18	VSTM1	rs142980889	19	54546365	C	A	0	0.470868	0.0855945	1.88663e-08	30.2626	0.0119228	-5.34106e-06	0.00831525	0.999	0.0103
Risk factor	Lipids	non-HDL cholesterol	non_hdl_chol	nonHDL_Graham_2021	seq.20570.18	VSTM1	rs145716661	19	54278918	T	C	0	-0.330978	0.0624542	5.80501e-08	28.085	0.0221423	-0.00275104	0.00794502	0.729	0.0128
Risk factor	Lipids	non-HDL cholesterol	non_hdl_chol	nonHDL_Graham_2021	seq.20570.18	VSTM1	rs146279443	19	54547611	A	G	0	0.879256	0.0784152	1.76374e-29	125.727	0.0140992	-0.00761355	0.00776736	0.327	0.012
Risk factor	Lipids	non-HDL cholesterol	non_hdl_chol	nonHDL_Graham_2021	seq.20570.18	VSTM1	rs148119235	19	54729916	A	G	0	-0.379627	0.0528045	3.25639e-13	51.6859	0.0319833	7.05934e-05	0.00578714	0.99	0.0255
Risk factor	Lipids	non-HDL cholesterol	non_hdl_chol	nonHDL_Graham_2021	seq.20570.18	VSTM1	rs148246761	19	54688143	T	C	0	0.240434	0.0492761	5.32253e-07	23.8078	0.0367146	-0.00151694	0.00475543	0.75	0.0334
Risk factor	Lipids	non-HDL cholesterol	non_hdl_chol	nonHDL_Graham_2021	seq.20570.18	VSTM1	rs148972528	19	54587488	C	T	0	-0.548259	0.0685193	6.1443e-16	64.0244	0.0189251	-0.00358376	0.00622206	0.565	0.018
Risk factor	Lipids	non-HDL cholesterol	non_hdl_chol	nonHDL_Graham_2021	seq.20570.18	VSTM1	rs149818710	19	54498023	G	A	0	-0.850735	0.0825923	3.50788e-25	106.099	0.012869	0.00125722	0.00913255	0.891	0.0088
Risk factor	Lipids	non-HDL cholesterol	non_hdl_chol	nonHDL_Graham_2021	seq.20570.18	VSTM1	rs150247144	19	54545042	C	T	1	-0.474455	0.0935769	1.98683e-07	25.7071	0.0101249	0.0199674	0.0183245	0.276	0.00282
Risk factor	Lipids	non-HDL cholesterol	non_hdl_chol	nonHDL_Graham_2021	seq.20570.18	VSTM1	rs150681063	19	54699364	G	C	0	-0.452075	0.0777678	3.06561e-09	33.7926	0.0145723	0.00287436	0.00963661	0.765	0.00847
Risk factor	Lipids	non-HDL cholesterol	non_hdl_chol	nonHDL_Graham_2021	seq.20570.18	VSTM1	rs151106172	19	54571074	A	G	0	0.33202	0.068253	5.73593e-07	23.6638	0.0189251	-0.00116974	0.00637236	0.854	0.0183
Risk factor	Lipids	non-HDL cholesterol	non_hdl_chol	nonHDL_Graham_2021	seq.20570.18	VSTM1	rs158195	19	54499835	C	T	0	-0.237023	0.0290546	1.70524e-16	66.5505	0.113645	-0.00148648	0.00257416	0.564	0.117
Risk factor	Lipids	non-HDL cholesterol	non_hdl_chol	nonHDL_Graham_2021	seq.20570.18	VSTM1	rs1691194	19	54337737	G	C	0	0.398496	0.077387	1.30666e-07	26.5162	0.0149508	0.00301472	0.0141845	0.832	0.0119
Risk factor	Lipids	non-HDL cholesterol	non_hdl_chol	nonHDL_Graham_2021	seq.20570.18	VSTM1	rs182896367	19	54780969	G	C	0	0.260305	0.0537609	6.43012e-07	23.444	0.0308478	0.000278966	0.00765596	0.971	0.02
Risk factor	Lipids	non-HDL cholesterol	non_hdl_chol	nonHDL_Graham_2021	seq.20570.18	VSTM1	rs184283860	19	54820528	A	G	0	0.502501	0.0809783	2.72827e-10	38.5067	0.0133422	-0.00608846	0.00709213	0.391	0.0149
Risk factor	Lipids	non-HDL cholesterol	non_hdl_chol	nonHDL_Graham_2021	seq.20570.18	VSTM1	rs185279356	19	54555496	T	C	0	-0.469006	0.0518388	7.32111e-20	81.8553	0.032078	0.00418161	0.00611188	0.494	0.0277
Risk factor	Lipids	non-HDL cholesterol	non_hdl_chol	nonHDL_Graham_2021	seq.20570.18	VSTM1	rs186273142	19	54514344	T	C	0	-0.561619	0.0632597	3.40396e-19	78.8187	0.0218584	0.00205325	0.00671293	0.76	0.0165
Risk factor	Lipids	non-HDL cholesterol	non_hdl_chol	nonHDL_Graham_2021	seq.20570.18	VSTM1	rs187775982	19	54778777	C	T	0	-0.274318	0.042609	6.05172e-11	41.4482	0.0497729	-0.00286302	0.00375079	0.445	0.0529
Risk factor	Lipids	non-HDL cholesterol	non_hdl_chol	nonHDL_Graham_2021	seq.20570.18	VSTM1	rs190824264	19	54601585	A	C	0	-0.526264	0.0865673	6.03741e-10	36.9572	0.0118282	0.00339265	0.00725364	0.64	0.0132
Risk factor	Lipids	non-HDL cholesterol	non_hdl_chol	nonHDL_Graham_2021	seq.20570.18	VSTM1	rs2014540	19	54478775	G	A	0	0.183694	0.0191548	4.40544e-22	91.9676	0.376041	0.00150983	0.0017338	0.384	0.384
Risk factor	Lipids	non-HDL cholesterol	non_hdl_chol	nonHDL_Graham_2021	seq.20570.18	VSTM1	rs2116849	19	54208854	A	G	0	-0.133697	0.0294525	2.82058e-06	20.6063	0.111658	-0.00324205	0.00271345	0.232	0.107
Risk factor	Lipids	non-HDL cholesterol	non_hdl_chol	nonHDL_Graham_2021	seq.20570.18	VSTM1	rs217541	19	54443866	T	C	0	-0.18902	0.0255634	7.11498e-14	54.6737	0.156321	0.00235002	0.00242502	0.333	0.146
Risk factor	Lipids	non-HDL cholesterol	non_hdl_chol	nonHDL_Graham_2021	seq.20570.18	VSTM1	rs2433724	19	54545531	C	T	1	-0.945372	0.0134276	0	4956.88	0.445685	0.00537959	0.00167524	0.00132	0.428
Risk factor	Lipids	non-HDL cholesterol	non_hdl_chol	nonHDL_Graham_2021	seq.20570.18	VSTM1	rs2438046	19	54544575	G	A	0	0.770687	0.0206736	1.80999e-304	1389.71	0.206283	-0.0055715	0.00209671	0.00788	0.217
Risk factor	Lipids	non-HDL cholesterol	non_hdl_chol	nonHDL_Graham_2021	seq.20570.18	VSTM1	rs254262	19	54612628	A	G	0	0.211902	0.0206631	5.61343e-25	105.167	0.280659	-0.000240758	0.00191615	0.9	0.248
Risk factor	Lipids	non-HDL cholesterol	non_hdl_chol	nonHDL_Graham_2021	seq.20570.18	VSTM1	rs254277	19	54624544	G	A	0	0.423567	0.0524429	3.32641e-16	65.2335	0.0318887	0.00661815	0.00591475	0.263	0.0208
Risk factor	Lipids	non-HDL cholesterol	non_hdl_chol	nonHDL_Graham_2021	seq.20570.18	VSTM1	rs254282	19	54688677	G	A	0	-0.126493	0.0187909	8.38983e-12	45.3146	0.475965	0.000712458	0.00179717	0.692	0.482
Risk factor	Lipids	non-HDL cholesterol	non_hdl_chol	nonHDL_Graham_2021	seq.20570.18	VSTM1	rs255775	19	54719768	C	T	0	-0.122275	0.0267334	2.39403e-06	20.9203	0.139194	-0.000175578	0.00259337	0.946	0.124
Risk factor	Lipids	non-HDL cholesterol	non_hdl_chol	nonHDL_Graham_2021	seq.20570.18	VSTM1	rs2668837	19	54636724	T	C	0	0.0932189	0.0187361	3.25627e-07	24.7542	0.442752	-0.00343845	0.00188764	0.0685	0.459
Risk factor	Lipids	non-HDL cholesterol	non_hdl_chol	nonHDL_Graham_2021	seq.20570.18	VSTM1	rs2668838	19	54636203	C	T	0	-0.128643	0.0252903	1.82218e-07	25.874	0.158403	0.00322572	0.00231237	0.163	0.174
Risk factor	Lipids	non-HDL cholesterol	non_hdl_chol	nonHDL_Graham_2021	seq.20570.18	VSTM1	rs28513	19	54699386	A	C	0	0.140552	0.0185909	2.01135e-14	57.1575	0.468679	-0.00242406	0.00234702	0.302	0.468
Risk factor	Lipids	non-HDL cholesterol	non_hdl_chol	nonHDL_Graham_2021	seq.20570.18	VSTM1	rs28665982	19	54584651	C	A	0	-0.243732	0.0374626	3.85869e-11	42.3281	0.0669001	0.00198781	0.00342243	0.561	0.0622
Risk factor	Lipids	non-HDL cholesterol	non_hdl_chol	nonHDL_Graham_2021	seq.20570.18	VSTM1	rs287131	19	54539750	A	G	0	0.38091	0.0202691	4.33731e-79	353.164	0.272899	-0.00305625	0.00376678	0.417	0.221
Risk factor	Lipids	non-HDL cholesterol	non_hdl_chol	nonHDL_Graham_2021	seq.20570.18	VSTM1	rs34757542	19	54653302	T	C	1	-0.294183	0.0598037	4.34618e-07	24.198	0.0250757	-0.000793931	0.00565224	0.888	0.022
Risk factor	Lipids	non-HDL cholesterol	non_hdl_chol	nonHDL_Graham_2021	seq.20570.18	VSTM1	rs35432554	19	54290136	A	G	0	-0.169704	0.0324285	8.33116e-08	27.3861	0.0919758	-0.00108612	0.00313225	0.729	0.0845
Risk factor	Lipids	non-HDL cholesterol	non_hdl_chol	nonHDL_Graham_2021	seq.20570.18	VSTM1	rs35661899	19	54655836	G	T	0	-0.619631	0.0745525	4.73146e-17	69.0783	0.0158024	0.00248286	0.00634949	0.696	0.0186
Risk factor	Lipids	non-HDL cholesterol	non_hdl_chol	nonHDL_Graham_2021	seq.20570.18	VSTM1	rs36653	19	54668487	T	C	0	-0.238396	0.0204879	1.35294e-31	135.395	0.279618	0.00604679	0.00189735	0.00144	0.276
Risk factor	Lipids	non-HDL cholesterol	non_hdl_chol	nonHDL_Graham_2021	seq.20570.18	VSTM1	rs3810232	19	54704760	C	A	0	0.109406	0.0186828	2.37111e-09	34.2924	0.433005	-0.00114405	0.00169794	0.5	0.405
Risk factor	Lipids	non-HDL cholesterol	non_hdl_chol	nonHDL_Graham_2021	seq.20570.18	VSTM1	rs3848583	19	54317852	A	G	0	-0.139851	0.0271079	1.24103e-07	26.6158	0.134652	0.00330609	0.00244474	0.176	0.14
Risk factor	Lipids	non-HDL cholesterol	non_hdl_chol	nonHDL_Graham_2021	seq.20570.18	VSTM1	rs3901593	19	54510941	G	A	0	-0.390545	0.0428133	3.68588e-20	83.2118	0.0493944	0.00290014	0.00430611	0.501	0.0403
Risk factor	Lipids	non-HDL cholesterol	non_hdl_chol	nonHDL_Graham_2021	seq.20570.18	VSTM1	rs404035	19	54752718	A	C	0	-0.113987	0.020242	8.94736e-09	31.7106	0.302896	0.00461099	0.00186254	0.0133	0.322
Risk factor	Lipids	non-HDL cholesterol	non_hdl_chol	nonHDL_Graham_2021	seq.20570.18	VSTM1	rs419304	19	54775349	G	C	0	0.168386	0.0249107	6.91937e-12	45.692	0.170609	0.000755376	0.00219435	0.731	0.167
Risk factor	Lipids	non-HDL cholesterol	non_hdl_chol	nonHDL_Graham_2021	seq.20570.18	VSTM1	rs424612	19	54521577	C	T	0	-0.172742	0.0195687	5.35378e-19	77.9241	0.342165	0.0011779	0.00180645	0.514	0.336
Risk factor	Lipids	non-HDL cholesterol	non_hdl_chol	nonHDL_Graham_2021	seq.20570.18	VSTM1	rs429539	19	54752624	T	C	0	0.101017	0.0210264	7.76494e-07	23.0812	0.274697	-0.00123434	0.00201474	0.54	0.28
Risk factor	Lipids	non-HDL cholesterol	non_hdl_chol	nonHDL_Graham_2021	seq.20570.18	VSTM1	rs437236	19	54786341	G	C	0	0.425109	0.0767792	1.54048e-08	30.6559	0.0149508	0.0102202	0.00620799	0.0997	0.0198
Risk factor	Lipids	non-HDL cholesterol	non_hdl_chol	nonHDL_Graham_2021	seq.20570.18	VSTM1	rs444939	19	54535089	T	C	0	0.209404	0.0214489	8.12013e-23	95.3147	0.246499	-0.00521905	0.00212492	0.014	0.247
Risk factor	Lipids	non-HDL cholesterol	non_hdl_chol	nonHDL_Graham_2021	seq.20570.18	VSTM1	rs4806695	19	54547293	T	C	0	0.168448	0.0197835	8.36046e-18	72.4979	0.33592	-0.0016794	0.0018353	0.36	0.354
Risk factor	Lipids	non-HDL cholesterol	non_hdl_chol	nonHDL_Graham_2021	seq.20570.18	VSTM1	rs4806719	19	54661559	A	G	0	0.135293	0.0203999	1.65537e-11	43.984	0.30299	-0.00316355	0.00181437	0.0812	0.315
Risk factor	Lipids	non-HDL cholesterol	non_hdl_chol	nonHDL_Graham_2021	seq.20570.18	VSTM1	rs4806771	19	55023437	A	C	0	-0.181536	0.0348629	9.58867e-08	27.1143	0.0774035	-0.000676849	0.00359559	0.851	0.0732
Risk factor	Lipids	non-HDL cholesterol	non_hdl_chol	nonHDL_Graham_2021	seq.20570.18	VSTM1	rs531476018	19	54539676	A	G	0	-0.705555	0.0845886	3.6827e-17	69.5726	0.0119228	0.0119111	0.0111918	0.287	0.00675
Risk factor	Lipids	non-HDL cholesterol	non_hdl_chol	nonHDL_Graham_2021	seq.20570.18	VSTM1	rs548777880	19	54985801	T	C	0	-0.381213	0.0849031	3.56154e-06	20.1599	0.0116389	-0.00834773	0.0120569	0.489	0.00548
Risk factor	Lipids	non-HDL cholesterol	non_hdl_chol	nonHDL_Graham_2021	seq.20570.18	VSTM1	rs551814857	19	54539760	T	C	0	-0.727629	0.0625852	1.51624e-31	135.169	0.0221423	-0.00346477	0.0104891	0.741	0.00977
Risk factor	Lipids	non-HDL cholesterol	non_hdl_chol	nonHDL_Graham_2021	seq.20570.18	VSTM1	rs558046425	19	54828551	C	T	0	-0.565146	0.0898512	1.58939e-10	39.5616	0.0109765	-0.00115605	0.0158216	0.942	0.00682
Risk factor	Lipids	non-HDL cholesterol	non_hdl_chol	nonHDL_Graham_2021	seq.20570.18	VSTM1	rs559772495	19	54800617	C	A	0	-0.313274	0.0686413	2.51026e-06	20.8294	0.0183573	0.0118655	0.00686606	0.084	0.0163
Risk factor	Lipids	non-HDL cholesterol	non_hdl_chol	nonHDL_Graham_2021	seq.20570.18	VSTM1	rs56079424	19	54650742	T	G	0	-0.12821	0.0280239	2.38083e-06	20.9308	0.126893	0.00398088	0.00260774	0.127	0.119
Risk factor	Lipids	non-HDL cholesterol	non_hdl_chol	nonHDL_Graham_2021	seq.20570.18	VSTM1	rs569884727	19	54562279	T	C	0	0.55113	0.0815681	7.05921e-12	45.6528	0.0131529	0.00907649	0.012906	0.482	0.0058
Risk factor	Lipids	non-HDL cholesterol	non_hdl_chol	nonHDL_Graham_2021	seq.20570.18	VSTM1	rs60905186	19	54458322	T	C	0	0.237086	0.0268465	5.17933e-19	77.9896	0.139667	-0.00369562	0.00246762	0.134	0.167
Risk factor	Lipids	non-HDL cholesterol	non_hdl_chol	nonHDL_Graham_2021	seq.20570.18	VSTM1	rs612529	19	54567253	G	A	0	-0.701722	0.0199529	2.98645e-271	1236.85	0.231737	0.00130909	0.00205061	0.523	0.204
Risk factor	Lipids	non-HDL cholesterol	non_hdl_chol	nonHDL_Graham_2021	seq.20570.18	VSTM1	rs62132542	19	54678874	A	G	0	0.378559	0.0551713	3.40657e-12	47.0805	0.029807	-0.0029875	0.00595475	0.616	0.0279
Risk factor	Lipids	non-HDL cholesterol	non_hdl_chol	nonHDL_Graham_2021	seq.20570.18	VSTM1	rs62143164	19	54303537	T	C	0	-0.124798	0.0269144	1.76881e-06	21.5004	0.142222	-7.33387e-05	0.00252331	0.977	0.132
Risk factor	Lipids	non-HDL cholesterol	non_hdl_chol	nonHDL_Graham_2021	seq.20570.18	VSTM1	rs62143394	19	54615575	A	G	0	0.45164	0.0774347	2.7297e-09	34.0184	0.0146669	0.00405536	0.00774942	0.601	0.012
Risk factor	Lipids	non-HDL cholesterol	non_hdl_chol	nonHDL_Graham_2021	seq.20570.18	VSTM1	rs62147270	19	54560684	A	G	0	0.125326	0.0202931	3.29159e-10	38.1404	0.311412	0.000984528	0.00195537	0.615	0.317
Risk factor	Lipids	non-HDL cholesterol	non_hdl_chol	nonHDL_Graham_2021	seq.20570.18	VSTM1	rs635711	19	54748760	T	G	0	-0.0866306	0.0186738	1.74921e-06	21.5217	0.478236	6.73906e-05	0.00179847	0.97	0.446
Risk factor	Lipids	non-HDL cholesterol	non_hdl_chol	nonHDL_Graham_2021	seq.20570.18	VSTM1	rs661676	19	54603173	G	A	0	0.29975	0.0315581	1.06617e-21	90.2187	0.0933005	0.00319413	0.0027539	0.246	0.101
Risk factor	Lipids	non-HDL cholesterol	non_hdl_chol	nonHDL_Graham_2021	seq.20570.18	VSTM1	rs684459	19	54533804	T	C	0	-0.165443	0.0197726	2.94802e-17	70.0115	0.329864	0.002905	0.00185309	0.117	0.311
Risk factor	Lipids	non-HDL cholesterol	non_hdl_chol	nonHDL_Graham_2021	seq.20570.18	VSTM1	rs686229	19	54679770	T	C	0	0.157211	0.0211004	4.64523e-14	55.5117	0.269493	-0.0013656	0.00205975	0.507	0.245
Risk factor	Lipids	non-HDL cholesterol	non_hdl_chol	nonHDL_Graham_2021	seq.20570.18	VSTM1	rs71365421	19	54540667	A	G	0	0.235414	0.0242053	1.1712e-22	94.5897	0.182154	0.000450434	0.00248484	0.856	0.19
Risk factor	Lipids	non-HDL cholesterol	non_hdl_chol	nonHDL_Graham_2021	seq.20570.18	VSTM1	rs7247728	19	54527245	C	A	0	0.184002	0.0211163	1.47002e-18	75.9293	0.261544	-0.00554396	0.00193896	0.00425	0.246
Risk factor	Lipids	non-HDL cholesterol	non_hdl_chol	nonHDL_Graham_2021	seq.20570.18	VSTM1	rs7250578	19	54430829	T	C	0	-0.117347	0.0249474	1.27696e-06	22.1255	0.168812	0.00134718	0.00237142	0.57	0.181
Risk factor	Lipids	non-HDL cholesterol	non_hdl_chol	nonHDL_Graham_2021	seq.20570.18	VSTM1	rs7252419	19	54498291	A	G	0	0.311823	0.0330276	1.84117e-21	89.1379	0.0880961	0.00309547	0.00305038	0.31	0.0784
Risk factor	Lipids	non-HDL cholesterol	non_hdl_chol	nonHDL_Graham_2021	seq.20570.18	VSTM1	rs7257945	19	54429450	G	A	0	-0.247344	0.0198365	5.50068e-36	155.479	0.319455	0.00172733	0.00180379	0.338	0.334
Risk factor	Lipids	non-HDL cholesterol	non_hdl_chol	nonHDL_Graham_2021	seq.20570.18	VSTM1	rs7258432	19	54332041	G	A	0	-0.133948	0.0186351	3.28878e-13	51.6665	0.480602	-0.00173939	0.00169237	0.304	0.442
Risk factor	Lipids	non-HDL cholesterol	non_hdl_chol	nonHDL_Graham_2021	seq.20570.18	VSTM1	rs72626275	19	54574372	T	C	0	-0.377738	0.0216656	2.24094e-68	303.976	0.227101	0.000539549	0.00205937	0.793	0.202
Risk factor	Lipids	non-HDL cholesterol	non_hdl_chol	nonHDL_Graham_2021	seq.20570.18	VSTM1	rs73937655	19	54537271	T	C	0	0.293433	0.0596869	4.41191e-07	24.1691	0.025265	0.00255959	0.0062235	0.681	0.0184
Risk factor	Lipids	non-HDL cholesterol	non_hdl_chol	nonHDL_Graham_2021	seq.20570.18	VSTM1	rs7409133	19	54335060	C	T	0	-0.140033	0.0205009	4.22865e-12	46.6568	0.291919	0.000822146	0.00374411	0.826	0.254
Risk factor	Lipids	non-HDL cholesterol	non_hdl_chol	nonHDL_Graham_2021	seq.20570.18	VSTM1	rs74935622	19	54413533	T	C	0	-0.415752	0.0789673	7.0147e-08	27.7188	0.0139099	0.0296946	0.0111506	0.00774	0.0069
Risk factor	Lipids	non-HDL cholesterol	non_hdl_chol	nonHDL_Graham_2021	seq.20570.18	VSTM1	rs75342139	19	54552782	T	A	0	-0.58746	0.0830866	7.72137e-13	49.9913	0.0126798	-0.000161938	0.00771719	0.983	0.0123
Risk factor	Lipids	non-HDL cholesterol	non_hdl_chol	nonHDL_Graham_2021	seq.20570.18	VSTM1	rs75385554	19	54853830	T	C	0	-0.163599	0.03651	3.71581e-06	20.0788	0.0699281	0.00273541	0.00330121	0.407	0.0676
Risk factor	Lipids	non-HDL cholesterol	non_hdl_chol	nonHDL_Graham_2021	seq.20570.18	VSTM1	rs75495513	19	54636117	T	A	0	-0.501272	0.0656345	1.10891e-14	58.3287	0.0200606	0.00525231	0.00751799	0.485	0.0189
Risk factor	Lipids	non-HDL cholesterol	non_hdl_chol	nonHDL_Graham_2021	seq.20570.18	VSTM1	rs75993642	19	54853769	G	C	0	0.194489	0.0433919	3.69474e-06	20.0897	0.0492051	0.00385913	0.00409685	0.346	0.0444
Risk factor	Lipids	non-HDL cholesterol	non_hdl_chol	nonHDL_Graham_2021	seq.20570.18	VSTM1	rs76413314	19	54654940	C	A	0	0.511557	0.0781037	2.88234e-11	42.8988	0.0140045	0.0071793	0.00681464	0.292	0.0148
Risk factor	Lipids	non-HDL cholesterol	non_hdl_chol	nonHDL_Graham_2021	seq.20570.18	VSTM1	rs76612744	19	54166205	T	A	0	-0.18373	0.0403989	2.70924e-06	20.6834	0.055545	-0.00237729	0.00342765	0.488	0.0664
Risk factor	Lipids	non-HDL cholesterol	non_hdl_chol	nonHDL_Graham_2021	seq.20570.18	VSTM1	rs77090474	19	54561561	C	T	1	-0.504134	0.0500521	3.66654e-24	101.449	0.0349167	0.00394513	0.00477159	0.408	0.0307
Risk factor	Lipids	non-HDL cholesterol	non_hdl_chol	nonHDL_Graham_2021	seq.20570.18	VSTM1	rs77407663	19	54550215	T	C	0	-0.696625	0.0322668	1.1265e-103	466.108	0.0841219	-0.000284755	0.00361001	0.937	0.0724
Risk factor	Lipids	non-HDL cholesterol	non_hdl_chol	nonHDL_Graham_2021	seq.20570.18	VSTM1	rs78031213	19	54497436	T	C	0	0.5459	0.0587695	7.79955e-21	86.2824	0.0257381	-0.00439806	0.00533898	0.41	0.0251
Risk factor	Lipids	non-HDL cholesterol	non_hdl_chol	nonHDL_Graham_2021	seq.20570.18	VSTM1	rs78276164	19	54634143	T	A	0	-0.205211	0.0240496	7.1409e-18	72.8091	0.184235	0.000656562	0.00231436	0.777	0.166
Risk factor	Lipids	non-HDL cholesterol	non_hdl_chol	nonHDL_Graham_2021	seq.20570.18	VSTM1	rs78784872	19	54646603	C	T	0	0.369343	0.0423351	1.33947e-18	76.113	0.0493944	-0.00590537	0.00400401	0.14	0.0464
Risk factor	Lipids	non-HDL cholesterol	non_hdl_chol	nonHDL_Graham_2021	seq.20570.18	VSTM1	rs79129937	19	54465166	A	C	0	0.223365	0.0498426	3.70762e-06	20.083	0.0356737	0.0032806	0.00484098	0.498	0.0336
Risk factor	Lipids	non-HDL cholesterol	non_hdl_chol	nonHDL_Graham_2021	seq.20570.18	VSTM1	rs79183883	19	54478279	C	T	0	-0.293954	0.0555677	6.1153e-08	27.9843	0.0287661	0.00190971	0.00487727	0.695	0.0297
Risk factor	Lipids	non-HDL cholesterol	non_hdl_chol	nonHDL_Graham_2021	seq.20570.18	VSTM1	rs8101186	19	54670952	C	T	0	0.0990584	0.0211546	1.41634e-06	21.9267	0.266654	-0.00482572	0.0019829	0.0149	0.237
Risk factor	Lipids	non-HDL cholesterol	non_hdl_chol	nonHDL_Graham_2021	seq.20570.18	VSTM1	rs8102894	19	54300657	G	A	0	-0.100871	0.0188287	4.22373e-08	28.7007	0.468679	0.00197067	0.00166409	0.236	0.468
Risk factor	Lipids	non-HDL cholesterol	non_hdl_chol	nonHDL_Graham_2021	seq.20570.18	VSTM1	rs8113485	19	54687963	A	T	0	-0.182523	0.0217807	2.64563e-17	70.225	0.241389	0.00288503	0.00191759	0.132	0.257
Risk factor	Lipids	non-HDL cholesterol	non_hdl_chol	nonHDL_Graham_2021	seq.20576.71	FZD7	rs55647232	2	202866031	G	A	0	-0.0811387	0.0181422	3.8678e-06	20.0021	0.380579	-0.00929829	0.00170452	4.9e-08	0.377
Risk factor	Lipids	non-HDL cholesterol	non_hdl_chol	nonHDL_Graham_2021	seq.20921.1	GIPC2	rs1022103	1	78589598	C	T	0	-0.314359	0.0274081	9.37994e-31	131.551	0.135986	-0.000532848	0.00237035	0.822	0.136
Risk factor	Lipids	non-HDL cholesterol	non_hdl_chol	nonHDL_Graham_2021	seq.20921.1	GIPC2	rs10489785	1	78907483	G	A	0	-0.138774	0.0205894	7.91551e-12	45.4285	0.312701	0.00215011	0.00186368	0.249	0.262
Risk factor	Lipids	non-HDL cholesterol	non_hdl_chol	nonHDL_Graham_2021	seq.20921.1	GIPC2	rs10873951	1	78075766	C	T	0	-0.167915	0.0232549	2.58739e-13	52.1375	0.209696	0.000552713	0.00191344	0.773	0.242
Risk factor	Lipids	non-HDL cholesterol	non_hdl_chol	nonHDL_Graham_2021	seq.20921.1	GIPC2	rs10873974	1	78774623	G	A	0	0.243627	0.0242669	5.1107e-24	100.791	0.185031	-0.00222705	0.00207158	0.282	0.187
Risk factor	Lipids	non-HDL cholesterol	non_hdl_chol	nonHDL_Graham_2021	seq.20921.1	GIPC2	rs11162432	1	78673803	A	C	0	0.742768	0.0545017	1.35835e-42	185.732	0.0299565	-0.00754746	0.00517621	0.145	0.0253
Risk factor	Lipids	non-HDL cholesterol	non_hdl_chol	nonHDL_Graham_2021	seq.20921.1	GIPC2	rs11162500	1	78952658	G	A	0	0.160513	0.0198304	2.87998e-16	65.5175	0.379134	-0.000831378	0.00170126	0.625	0.383
Risk factor	Lipids	non-HDL cholesterol	non_hdl_chol	nonHDL_Graham_2021	seq.20921.1	GIPC2	rs111921550	1	78226773	T	C	0	-0.356777	0.0518135	2.87334e-12	47.4141	0.0343035	-0.00729944	0.00496924	0.142	0.0279
Risk factor	Lipids	non-HDL cholesterol	non_hdl_chol	nonHDL_Graham_2021	seq.20921.1	GIPC2	rs114040979	1	78657576	C	T	0	-0.488168	0.062713	3.50891e-15	60.5931	0.0233415	-0.0077222	0.00702348	0.272	0.0218
Risk factor	Lipids	non-HDL cholesterol	non_hdl_chol	nonHDL_Graham_2021	seq.20921.1	GIPC2	rs114621734	1	78019854	T	C	0	-0.233899	0.0422339	1.52814e-08	30.6715	0.0538651	0.00663968	0.00389947	0.0886	0.0461
Risk factor	Lipids	non-HDL cholesterol	non_hdl_chol	nonHDL_Graham_2021	seq.20921.1	GIPC2	rs115112059	1	78871493	A	G	0	-0.201565	0.0396187	1.8129e-07	25.8839	0.0609526	-0.00409882	0.00418941	0.328	0.042
Risk factor	Lipids	non-HDL cholesterol	non_hdl_chol	nonHDL_Graham_2021	seq.20921.1	GIPC2	rs115797237	1	78571961	T	C	0	0.662468	0.0817233	2.61069e-16	65.711	0.013419	-0.00372661	0.00762635	0.625	0.0145
Risk factor	Lipids	non-HDL cholesterol	non_hdl_chol	nonHDL_Graham_2021	seq.20921.1	GIPC2	rs116101331	1	78353232	C	A	0	-0.351672	0.0689424	1.68973e-07	26.0197	0.019467	-0.00525877	0.00595158	0.377	0.0193
Risk factor	Lipids	non-HDL cholesterol	non_hdl_chol	nonHDL_Graham_2021	seq.20921.1	GIPC2	rs116712644	1	78588682	A	G	0	-0.236486	0.0530882	4.20274e-06	19.8433	0.0335475	0.0100698	0.00452866	0.0262	0.0334
Risk factor	Lipids	non-HDL cholesterol	non_hdl_chol	nonHDL_Graham_2021	seq.20921.1	GIPC2	rs12045981	1	78844850	A	T	0	0.491417	0.0293282	2.56893e-63	280.756	0.109998	-0.00124502	0.0028347	0.661	0.091
Risk factor	Lipids	non-HDL cholesterol	non_hdl_chol	nonHDL_Graham_2021	seq.20921.1	GIPC2	rs12085547	1	78295506	A	G	0	-0.11733	0.0208089	8.57924e-09	31.7921	0.297203	0.00256785	0.00196394	0.191	0.283
Risk factor	Lipids	non-HDL cholesterol	non_hdl_chol	nonHDL_Graham_2021	seq.20921.1	GIPC2	rs12139745	1	78773182	T	A	0	-0.194698	0.0198901	6.2959e-23	95.8184	0.343035	0.00265746	0.00175172	0.129	0.341
Risk factor	Lipids	non-HDL cholesterol	non_hdl_chol	nonHDL_Graham_2021	seq.20921.1	GIPC2	rs12759796	1	78027885	C	T	0	-0.24213	0.0533922	2.8811e-06	20.5656	0.033075	-0.00410554	0.0060397	0.497	0.02
Risk factor	Lipids	non-HDL cholesterol	non_hdl_chol	nonHDL_Graham_2021	seq.20921.1	GIPC2	rs138277199	1	78200555	C	T	0	0.668404	0.0477587	8.30994e-45	195.872	0.0397845	-0.0158359	0.00574554	0.00585	0.0227
Risk factor	Lipids	non-HDL cholesterol	non_hdl_chol	nonHDL_Graham_2021	seq.20921.1	GIPC2	rs1417103	1	78799291	G	A	0	0.358824	0.0443058	2.7751e-16	65.5906	0.0477225	-0.00801142	0.00351525	0.0227	0.0583
Risk factor	Lipids	non-HDL cholesterol	non_hdl_chol	nonHDL_Graham_2021	seq.20921.1	GIPC2	rs150452586	1	78058070	T	C	0	0.409388	0.0851012	7.52382e-07	23.1419	0.012474	-0.00155181	0.00619835	0.802	0.0169
Risk factor	Lipids	non-HDL cholesterol	non_hdl_chol	nonHDL_Graham_2021	seq.20921.1	GIPC2	rs1575395	1	79018430	A	G	0	0.296966	0.0657974	3.19074e-06	20.3702	0.021357	0.00277013	0.00741535	0.709	0.0133
Risk factor	Lipids	non-HDL cholesterol	non_hdl_chol	nonHDL_Graham_2021	seq.20921.1	GIPC2	rs1780049	1	78402839	G	A	0	0.586185	0.0532946	1.93289e-28	120.977	0.031752	-0.000588481	0.00457296	0.898	0.0335
Risk factor	Lipids	non-HDL cholesterol	non_hdl_chol	nonHDL_Graham_2021	seq.20921.1	GIPC2	rs2031496	1	78527912	C	T	0	-0.26844	0.0190833	3.04002e-45	197.873	0.446513	0.00290347	0.00166086	0.0804	0.425
Risk factor	Lipids	non-HDL cholesterol	non_hdl_chol	nonHDL_Graham_2021	seq.20921.1	GIPC2	rs273238	1	79082772	A	G	0	-0.0938809	0.0204187	2.13498e-06	21.1397	0.314874	-0.00190093	0.00172723	0.271	0.326
Risk factor	Lipids	non-HDL cholesterol	non_hdl_chol	nonHDL_Graham_2021	seq.20921.1	GIPC2	rs34040409	1	78698386	A	G	0	-0.23653	0.0326855	2.30134e-13	52.3675	0.0930826	0.000661048	0.0028895	0.819	0.0861
Risk factor	Lipids	non-HDL cholesterol	non_hdl_chol	nonHDL_Graham_2021	seq.20921.1	GIPC2	rs34443463	1	78995535	A	T	0	-0.165645	0.0205544	3.85051e-16	64.9452	0.301644	-5.03837e-05	0.00181898	0.978	0.281
Risk factor	Lipids	non-HDL cholesterol	non_hdl_chol	nonHDL_Graham_2021	seq.20921.1	GIPC2	rs34475536	1	78808392	T	G	0	-0.245858	0.0387855	1.15694e-10	40.1818	0.0618031	0.00205981	0.00347072	0.553	0.0581
Risk factor	Lipids	non-HDL cholesterol	non_hdl_chol	nonHDL_Graham_2021	seq.20921.1	GIPC2	rs34517439	1	78450517	A	C	0	-0.199874	0.0281787	6.5576e-13	50.3119	0.133151	0.00607587	0.00258233	0.0186	0.116
Risk factor	Lipids	non-HDL cholesterol	non_hdl_chol	nonHDL_Graham_2021	seq.20921.1	GIPC2	rs34566244	1	79073542	G	A	0	0.127188	0.0280524	2.89462e-06	20.5566	0.129276	-0.00163499	0.00252328	0.517	0.125
Risk factor	Lipids	non-HDL cholesterol	non_hdl_chol	nonHDL_Graham_2021	seq.20921.1	GIPC2	rs4542172	1	78731867	T	C	0	0.281186	0.0210671	6.15239e-41	178.147	0.262332	-0.00289974	0.00203028	0.153	0.256
Risk factor	Lipids	non-HDL cholesterol	non_hdl_chol	nonHDL_Graham_2021	seq.20921.1	GIPC2	rs530042	1	78612009	G	A	0	-0.247394	0.0245111	2.96213e-24	101.872	0.182007	0.00503871	0.00215914	0.0196	0.173
Risk factor	Lipids	non-HDL cholesterol	non_hdl_chol	nonHDL_Graham_2021	seq.20921.1	GIPC2	rs61777324	1	78602009	C	T	0	0.772035	0.0838442	1.66173e-20	84.7867	0.0129465	-0.00940236	0.00532904	0.0777	0.0232
Risk factor	Lipids	non-HDL cholesterol	non_hdl_chol	nonHDL_Graham_2021	seq.20921.1	GIPC2	rs72672190	1	78865431	A	T	0	0.446957	0.0800265	1.16775e-08	31.1935	0.014364	-0.0200918	0.0064347	0.00179	0.0169
Risk factor	Lipids	non-HDL cholesterol	non_hdl_chol	nonHDL_Graham_2021	seq.20921.1	GIPC2	rs72687149	1	78604013	G	T	0	0.720816	0.0484476	2.28105e-50	221.363	0.0378945	-0.00897408	0.00455817	0.049	0.0341
Risk factor	Lipids	non-HDL cholesterol	non_hdl_chol	nonHDL_Graham_2021	seq.20921.1	GIPC2	rs7540887	1	78572611	T	C	0	0.846194	0.0210877	0	1610.21	0.196466	-0.00842339	0.00199846	2.5e-05	0.21
Risk factor	Lipids	non-HDL cholesterol	non_hdl_chol	nonHDL_Graham_2021	seq.20921.1	GIPC2	rs75672213	1	78719525	C	T	0	-0.225275	0.0445266	2.1036e-07	25.5969	0.0479115	-0.00180048	0.0040004	0.653	0.0442
Risk factor	Lipids	non-HDL cholesterol	non_hdl_chol	nonHDL_Graham_2021	seq.20921.1	GIPC2	rs76352156	1	78338475	C	T	0	0.477788	0.0556775	4.68839e-18	73.6395	0.029106	-0.0122504	0.00415212	0.00317	0.0411
Risk factor	Lipids	non-HDL cholesterol	non_hdl_chol	nonHDL_Graham_2021	seq.20921.1	GIPC2	rs78977867	1	78369300	G	T	0	0.705354	0.0922321	1.02384e-14	58.4858	0.0106785	-0.00717302	0.00623008	0.25	0.0176
Risk factor	Lipids	non-HDL cholesterol	non_hdl_chol	nonHDL_Graham_2021	seq.21770.18	B3GAT1	rs1031381	11	134088682	A	G	0	-0.0872858	0.0192818	2.99348e-06	20.4924	0.401852	0.00149463	0.00166462	0.369	0.388
Risk factor	Lipids	non-HDL cholesterol	non_hdl_chol	nonHDL_Graham_2021	seq.21770.18	B3GAT1	rs10791357	11	134237113	A	C	0	0.164861	0.0236347	1.52523e-12	48.6559	0.200076	0.00286319	0.0020591	0.164	0.197
Risk factor	Lipids	non-HDL cholesterol	non_hdl_chol	nonHDL_Graham_2021	seq.21770.18	B3GAT1	rs10791376	11	134373157	T	C	0	0.191585	0.0336972	6.52201e-09	32.3248	0.0868128	0.00346736	0.00289155	0.23	0.0898
Risk factor	Lipids	non-HDL cholesterol	non_hdl_chol	nonHDL_Graham_2021	seq.21770.18	B3GAT1	rs10894763	11	133799408	T	C	0	-0.144248	0.0269782	4.47526e-08	28.5887	0.149348	0.00255175	0.00209623	0.223	0.181
Risk factor	Lipids	non-HDL cholesterol	non_hdl_chol	nonHDL_Graham_2021	seq.21770.18	B3GAT1	rs10894798	11	134204105	C	G	0	-0.14765	0.0206893	4.7855e-13	50.9302	0.289628	0.000345601	0.0018546	0.852	0.305
Risk factor	Lipids	non-HDL cholesterol	non_hdl_chol	nonHDL_Graham_2021	seq.21770.18	B3GAT1	rs10894809	11	134260889	T	C	0	0.194363	0.0351035	1.53975e-08	30.6568	0.0800113	0.00808004	0.00311153	0.00941	0.079
Risk factor	Lipids	non-HDL cholesterol	non_hdl_chol	nonHDL_Graham_2021	seq.21770.18	B3GAT1	rs10894829	11	134340403	A	G	0	-0.138002	0.0201428	3.6621e-12	46.9387	0.331287	-0.00419365	0.00171403	0.0144	0.348
Risk factor	Lipids	non-HDL cholesterol	non_hdl_chol	nonHDL_Graham_2021	seq.21770.18	B3GAT1	rs10894835	11	134392906	C	T	0	0.144776	0.0189291	1.01803e-14	58.4969	0.434064	0.00403187	0.00171002	0.0184	0.425
Risk factor	Lipids	non-HDL cholesterol	non_hdl_chol	nonHDL_Graham_2021	seq.21770.18	B3GAT1	rs10894839	11	134412774	T	C	0	0.166705	0.0232532	3.77405e-13	51.3963	0.214529	0.0038934	0.00198944	0.0503	0.228
Risk factor	Lipids	non-HDL cholesterol	non_hdl_chol	nonHDL_Graham_2021	seq.21770.18	B3GAT1	rs10894862	11	134611335	G	A	0	0.154137	0.0191536	4.228e-16	64.7609	0.427735	0.00380334	0.00170687	0.0259	0.427
Risk factor	Lipids	non-HDL cholesterol	non_hdl_chol	nonHDL_Graham_2021	seq.21770.18	B3GAT1	rs10894867	11	134615934	T	A	0	0.158972	0.0208552	1.24255e-14	58.1049	0.296807	-0.000697527	0.00177911	0.695	0.298
Risk factor	Lipids	non-HDL cholesterol	non_hdl_chol	nonHDL_Graham_2021	seq.21770.18	B3GAT1	rs10894891	11	134716905	C	G	0	0.113156	0.0208341	2.79744e-08	29.4989	0.290761	-9.70239e-05	0.00186765	0.959	0.278
Risk factor	Lipids	non-HDL cholesterol	non_hdl_chol	nonHDL_Graham_2021	seq.21770.18	B3GAT1	rs11223807	11	134308161	T	G	0	-0.319657	0.0205382	6.39042e-55	242.239	0.288305	-0.00608305	0.00184925	0.001	0.294
Risk factor	Lipids	non-HDL cholesterol	non_hdl_chol	nonHDL_Graham_2021	seq.21770.18	B3GAT1	rs11223816	11	134315499	A	G	0	0.165477	0.0198659	4.05235e-17	69.3839	0.350557	0.00394315	0.00173379	0.0229	0.352
Risk factor	Lipids	non-HDL cholesterol	non_hdl_chol	nonHDL_Graham_2021	seq.21770.18	B3GAT1	rs11223863	11	134359808	G	A	0	-0.184246	0.0249809	8.18801e-14	54.3976	0.177121	0.000973922	0.00217725	0.655	0.168
Risk factor	Lipids	non-HDL cholesterol	non_hdl_chol	nonHDL_Graham_2021	seq.21770.18	B3GAT1	rs11223982	11	134612702	A	G	0	0.516394	0.0287914	3.10368e-72	321.689	0.118647	0.00804793	0.00258356	0.00184	0.116
Risk factor	Lipids	non-HDL cholesterol	non_hdl_chol	nonHDL_Graham_2021	seq.21770.18	B3GAT1	rs112631011	11	134306927	T	G	0	-0.848129	0.0483213	2.87786e-69	308.068	0.0386359	-0.010771	0.00609821	0.0774	0.0202
Risk factor	Lipids	non-HDL cholesterol	non_hdl_chol	nonHDL_Graham_2021	seq.21770.18	B3GAT1	rs113289947	11	134560406	A	C	0	-0.386414	0.0667026	3.4552e-09	33.5599	0.0203098	0.00926922	0.00687945	0.178	0.0154
Risk factor	Lipids	non-HDL cholesterol	non_hdl_chol	nonHDL_Graham_2021	seq.21770.18	B3GAT1	rs113332288	11	134033752	A	G	0	0.452237	0.0703891	6.60147e-11	41.2783	0.0188929	0.00659793	0.00725325	0.363	0.0144
Risk factor	Lipids	non-HDL cholesterol	non_hdl_chol	nonHDL_Graham_2021	seq.21770.18	B3GAT1	rs113825217	11	134180440	A	G	0	0.336902	0.0594584	7.3008e-09	32.1056	0.0262611	-0.00127801	0.00626343	0.838	0.0182
Risk factor	Lipids	non-HDL cholesterol	non_hdl_chol	nonHDL_Graham_2021	seq.21770.18	B3GAT1	rs1146192	11	134169194	C	T	0	0.121273	0.0258152	1.3153e-06	22.0687	0.156622	-0.000517273	0.00193046	0.789	0.226
Risk factor	Lipids	non-HDL cholesterol	non_hdl_chol	nonHDL_Graham_2021	seq.21770.18	B3GAT1	rs11599970	11	134705338	C	T	0	-0.160977	0.0338917	1.01836e-06	22.5601	0.0882297	0.000960086	0.00266191	0.718	0.102
Risk factor	Lipids	non-HDL cholesterol	non_hdl_chol	nonHDL_Graham_2021	seq.21770.18	B3GAT1	rs117018139	11	134670023	G	A	0	-0.205615	0.0430106	8.74013e-07	22.8538	0.0517665	0.000741126	0.00335902	0.825	0.0634
Risk factor	Lipids	non-HDL cholesterol	non_hdl_chol	nonHDL_Graham_2021	seq.21770.18	B3GAT1	rs117510345	11	134083137	G	A	0	0.312667	0.0591842	6.3561e-08	27.9095	0.0270168	0.00406773	0.0066722	0.542	0.0165
Risk factor	Lipids	non-HDL cholesterol	non_hdl_chol	nonHDL_Graham_2021	seq.21770.18	B3GAT1	rs117527190	11	134488249	A	G	0	-0.223626	0.0463383	6.96711e-07	23.2897	0.0436425	-0.00120963	0.00459701	0.792	0.0348
Risk factor	Lipids	non-HDL cholesterol	non_hdl_chol	nonHDL_Graham_2021	seq.21770.18	B3GAT1	rs117581437	11	134727857	C	T	0	-0.309628	0.0662645	1.487e-06	21.8333	0.0208766	-0.00320853	0.00616334	0.603	0.0182
Risk factor	Lipids	non-HDL cholesterol	non_hdl_chol	nonHDL_Graham_2021	seq.21770.18	B3GAT1	rs117642318	11	134237499	G	T	0	0.381962	0.0858981	4.36023e-06	19.773	0.0120914	0.00820963	0.00558004	0.141	0.0209
Risk factor	Lipids	non-HDL cholesterol	non_hdl_chol	nonHDL_Graham_2021	seq.21770.18	B3GAT1	rs117707859	11	134294861	T	G	0	-0.737355	0.0644886	1.41581e-30	130.734	0.0220102	0.000522804	0.00622167	0.933	0.0182
Risk factor	Lipids	non-HDL cholesterol	non_hdl_chol	nonHDL_Graham_2021	seq.21770.18	B3GAT1	rs117886721	11	134345274	G	C	0	-0.745258	0.0656793	3.84091e-30	128.753	0.0207822	-0.00622648	0.00617179	0.313	0.0193
Risk factor	Lipids	non-HDL cholesterol	non_hdl_chol	nonHDL_Graham_2021	seq.21770.18	B3GAT1	rs118004397	11	134697140	A	G	0	0.237633	0.0449131	6.08411e-08	27.9942	0.0467599	-0.00264187	0.00411047	0.52	0.043
Risk factor	Lipids	non-HDL cholesterol	non_hdl_chol	nonHDL_Graham_2021	seq.21770.18	B3GAT1	rs118055182	11	134349477	A	G	0	-0.299933	0.0567943	6.42261e-08	27.8894	0.0286227	0.00375461	0.00477293	0.431	0.0327
Risk factor	Lipids	non-HDL cholesterol	non_hdl_chol	nonHDL_Graham_2021	seq.21770.18	B3GAT1	rs118073102	11	134463519	T	C	0	-0.186175	0.0413596	3.37579e-06	20.2624	0.0562063	-0.00964406	0.00432539	0.0258	0.0391
Risk factor	Lipids	non-HDL cholesterol	non_hdl_chol	nonHDL_Graham_2021	seq.21770.18	B3GAT1	rs12223636	11	134570214	C	G	0	0.143603	0.02111	5.13719e-12	46.2754	0.287361	-0.00200874	0.00181063	0.267	0.301
Risk factor	Lipids	non-HDL cholesterol	non_hdl_chol	nonHDL_Graham_2021	seq.21770.18	B3GAT1	rs12278812	11	134122296	C	A	0	-0.193458	0.0227492	9.16253e-18	72.3171	0.215568	-0.00120008	0.0021156	0.571	0.187
Risk factor	Lipids	non-HDL cholesterol	non_hdl_chol	nonHDL_Graham_2021	seq.21770.18	B3GAT1	rs12576256	11	134313681	A	C	0	-0.406845	0.0217411	1.93321e-78	350.183	0.237483	-0.00206582	0.00192976	0.284	0.231
Risk factor	Lipids	non-HDL cholesterol	non_hdl_chol	nonHDL_Graham_2021	seq.21770.18	B3GAT1	rs1258851	11	134211300	T	C	0	0.208079	0.0250949	5.58278e-17	68.752	0.174476	0.00147605	0.00237721	0.535	0.156
Risk factor	Lipids	non-HDL cholesterol	non_hdl_chol	nonHDL_Graham_2021	seq.21770.18	B3GAT1	rs1258852	11	134210529	G	A	0	-0.180883	0.033243	2.64561e-08	29.607	0.088891	-0.0013676	0.00251469	0.587	0.121
Risk factor	Lipids	non-HDL cholesterol	non_hdl_chol	nonHDL_Graham_2021	seq.21770.18	B3GAT1	rs12788379	11	134694110	G	C	0	0.179402	0.0232367	5.78773e-15	59.6082	0.212073	-0.000350478	0.00205161	0.864	0.2
Risk factor	Lipids	non-HDL cholesterol	non_hdl_chol	nonHDL_Graham_2021	seq.21770.18	B3GAT1	rs12790084	11	133925182	G	C	0	0.104771	0.0192672	2.69727e-08	29.5696	0.396467	-0.00415236	0.00171284	0.0153	0.409
Risk factor	Lipids	non-HDL cholesterol	non_hdl_chol	nonHDL_Graham_2021	seq.21770.18	B3GAT1	rs1289453	11	134643329	A	G	0	-0.112596	0.0189565	1.42769e-09	35.2801	0.493576	-0.000199704	0.00167333	0.905	0.457
Risk factor	Lipids	non-HDL cholesterol	non_hdl_chol	nonHDL_Graham_2021	seq.21770.18	B3GAT1	rs139199299	11	134338022	A	G	0	-0.323659	0.0693189	1.51238e-06	21.8008	0.0195541	-0.00480681	0.00606173	0.428	0.0198
Risk factor	Lipids	non-HDL cholesterol	non_hdl_chol	nonHDL_Graham_2021	seq.21770.18	B3GAT1	rs142459367	11	134761210	T	A	0	-0.333859	0.0696548	8.2132e-07	22.9733	0.0190818	-0.0129262	0.00543257	0.0173	0.0236
Risk factor	Lipids	non-HDL cholesterol	non_hdl_chol	nonHDL_Graham_2021	seq.21770.18	B3GAT1	rs150978363	11	133837387	G	A	0	-0.323485	0.0539866	1.0367e-09	35.9035	0.03174	-0.00165519	0.00500482	0.741	0.0272
Risk factor	Lipids	non-HDL cholesterol	non_hdl_chol	nonHDL_Graham_2021	seq.21770.18	B3GAT1	rs184832932	11	134516063	C	T	0	0.468122	0.0604011	4.58656e-15	60.066	0.0251275	0.00545703	0.0071827	0.447	0.0146
Risk factor	Lipids	non-HDL cholesterol	non_hdl_chol	nonHDL_Graham_2021	seq.21770.18	B3GAT1	rs187263525	11	133948080	A	T	0	-0.499688	0.0868853	4.43264e-09	33.0754	0.011997	-0.000625818	0.00793362	0.937	0.0109
Risk factor	Lipids	non-HDL cholesterol	non_hdl_chol	nonHDL_Graham_2021	seq.21770.18	B3GAT1	rs1892984	11	134613917	T	G	0	0.157287	0.0227658	2.44185e-12	47.7331	0.227376	-0.00173186	0.00206408	0.401	0.209
Risk factor	Lipids	non-HDL cholesterol	non_hdl_chol	nonHDL_Graham_2021	seq.21770.18	B3GAT1	rs189498145	11	134597625	A	C	0	-0.487456	0.0903841	3.46144e-08	29.0862	0.0112413	-0.00509617	0.00959485	0.595	0.00801
Risk factor	Lipids	non-HDL cholesterol	non_hdl_chol	nonHDL_Graham_2021	seq.21770.18	B3GAT1	rs191228726	11	134355053	G	A	0	0.126134	0.0241531	8.83717e-08	27.2721	0.188268	-0.000432622	0.00254346	0.865	0.179
Risk factor	Lipids	non-HDL cholesterol	non_hdl_chol	nonHDL_Graham_2021	seq.21770.18	B3GAT1	rs3019671	11	134494054	T	C	0	-0.0979228	0.019554	2.75258e-07	25.0782	0.361137	-0.00738225	0.00166221	8.94e-06	0.396
Risk factor	Lipids	non-HDL cholesterol	non_hdl_chol	nonHDL_Graham_2021	seq.21770.18	B3GAT1	rs329685	11	133857478	C	T	0	-0.0929768	0.0196706	1.14105e-06	22.3416	0.382392	0.00200342	0.00180484	0.267	0.345
Risk factor	Lipids	non-HDL cholesterol	non_hdl_chol	nonHDL_Graham_2021	seq.21770.18	B3GAT1	rs34748926	11	134592912	A	G	0	-0.108578	0.0214761	2.1434e-07	25.5607	0.265445	-0.00707353	0.0018807	0.000169	0.262
Risk factor	Lipids	non-HDL cholesterol	non_hdl_chol	nonHDL_Graham_2021	seq.21770.18	B3GAT1	rs35588559	11	134695290	G	A	0	-0.143368	0.0306454	1.4464e-06	21.8864	0.110334	-0.00211772	0.00282598	0.454	0.0931
Risk factor	Lipids	non-HDL cholesterol	non_hdl_chol	nonHDL_Graham_2021	seq.21770.18	B3GAT1	rs3802928	11	134226278	T	C	1	-0.289271	0.0491414	1.97226e-09	34.6509	0.0385415	0.00222974	0.00373256	0.55	0.0495
Risk factor	Lipids	non-HDL cholesterol	non_hdl_chol	nonHDL_Graham_2021	seq.21770.18	B3GAT1	rs4245131	11	134308031	T	C	0	0.284776	0.0261947	7.87837e-28	118.19	0.15086	0.00144159	0.002357	0.541	0.139
Risk factor	Lipids	non-HDL cholesterol	non_hdl_chol	nonHDL_Graham_2021	seq.21770.18	B3GAT1	rs4245135	11	134348134	G	T	0	-0.120096	0.0191111	1.64883e-10	39.4899	0.42424	0.000388736	0.00281072	0.89	0.42
Risk factor	Lipids	non-HDL cholesterol	non_hdl_chol	nonHDL_Graham_2021	seq.21770.18	B3GAT1	rs4262740	11	134234406	A	T	0	-0.12499	0.0225519	1.49239e-08	30.7174	0.224825	0.000637958	0.00199792	0.749	0.231
Risk factor	Lipids	non-HDL cholesterol	non_hdl_chol	nonHDL_Graham_2021	seq.21770.18	B3GAT1	rs4337056	11	134439251	T	G	0	-0.344827	0.0458587	2.75274e-14	56.5404	0.0448706	-0.00472034	0.00425127	0.267	0.0408
Risk factor	Lipids	non-HDL cholesterol	non_hdl_chol	nonHDL_Graham_2021	seq.21770.18	B3GAT1	rs4491247	11	134411809	C	T	0	0.131696	0.029187	3.20875e-06	20.3595	0.115058	0.00529793	0.00280098	0.0586	0.0952
Risk factor	Lipids	non-HDL cholesterol	non_hdl_chol	nonHDL_Graham_2021	seq.21770.18	B3GAT1	rs4638321	11	134561194	T	C	0	0.171084	0.0235965	2.07775e-13	52.5683	0.2116	0.00243973	0.00202329	0.228	0.206
Risk factor	Lipids	non-HDL cholesterol	non_hdl_chol	nonHDL_Graham_2021	seq.21770.18	B3GAT1	rs483244	11	134164712	C	T	0	-0.218143	0.0199204	3.29557e-28	119.919	0.33771	0.00013404	0.00174308	0.939	0.319
Risk factor	Lipids	non-HDL cholesterol	non_hdl_chol	nonHDL_Graham_2021	seq.21770.18	B3GAT1	rs4937896	11	134336887	T	C	0	0.0922128	0.0201917	2.47534e-06	20.8563	0.329397	0.00268389	0.00187021	0.151	0.317
Risk factor	Lipids	non-HDL cholesterol	non_hdl_chol	nonHDL_Graham_2021	seq.21770.18	B3GAT1	rs538715504	11	134231788	C	T	0	0.429603	0.0954045	3.35062e-06	20.2767	0.0101077	0.0265594	0.0150893	0.0784	0.00405
Risk factor	Lipids	non-HDL cholesterol	non_hdl_chol	nonHDL_Graham_2021	seq.21770.18	B3GAT1	rs548378	11	134180773	G	A	0	0.110445	0.0233683	1.14338e-06	22.3377	0.206971	0.00123036	0.00206298	0.551	0.193
Risk factor	Lipids	non-HDL cholesterol	non_hdl_chol	nonHDL_Graham_2021	seq.21770.18	B3GAT1	rs556878007	11	134421058	T	C	0	-0.555346	0.0899826	3.37789e-10	38.0899	0.0113357	0.00744305	0.0129226	0.565	0.00609
Risk factor	Lipids	non-HDL cholesterol	non_hdl_chol	nonHDL_Graham_2021	seq.21770.18	B3GAT1	rs56111637	11	134250840	T	C	0	0.287186	0.0242327	1.06096e-32	140.45	0.187039	0.000509186	0.00214685	0.813	0.177
Risk factor	Lipids	non-HDL cholesterol	non_hdl_chol	nonHDL_Graham_2021	seq.21770.18	B3GAT1	rs576900	11	134161381	G	C	0	-0.14937	0.0197584	2.0181e-14	57.1509	0.349613	0.000995292	0.00171674	0.562	0.338
Risk factor	Lipids	non-HDL cholesterol	non_hdl_chol	nonHDL_Graham_2021	seq.21770.18	B3GAT1	rs59803683	11	134259563	C	G	0	-0.600344	0.0498716	1.12446e-33	144.908	0.0377858	-0.00684983	0.00414545	0.0985	0.0407
Risk factor	Lipids	non-HDL cholesterol	non_hdl_chol	nonHDL_Graham_2021	seq.21770.18	B3GAT1	rs67182737	11	134614552	C	G	0	-0.207466	0.035243	1.96957e-09	34.6536	0.0772719	0.000991172	0.00360327	0.783	0.0595
Risk factor	Lipids	non-HDL cholesterol	non_hdl_chol	nonHDL_Graham_2021	seq.21770.18	B3GAT1	rs67206424	11	134334574	A	G	0	0.155558	0.0262753	1.60665e-09	35.0501	0.155299	0.00101811	0.00213045	0.633	0.177
Risk factor	Lipids	non-HDL cholesterol	non_hdl_chol	nonHDL_Graham_2021	seq.21770.18	B3GAT1	rs67338270	11	134649046	C	G	0	0.165079	0.0268651	4.00478e-10	37.7578	0.143397	-0.00027209	0.00222268	0.903	0.158
Risk factor	Lipids	non-HDL cholesterol	non_hdl_chol	nonHDL_Graham_2021	seq.21770.18	B3GAT1	rs7101690	11	133994183	G	T	0	0.145968	0.0244288	1.14874e-09	35.7035	0.180805	-0.00411826	0.0021532	0.0558	0.172
Risk factor	Lipids	non-HDL cholesterol	non_hdl_chol	nonHDL_Graham_2021	seq.21770.18	B3GAT1	rs7118423	11	134425833	G	A	0	0.105063	0.0204935	1.47472e-07	26.2825	0.306537	3.79379e-07	0.00184175	1	0.294
Risk factor	Lipids	non-HDL cholesterol	non_hdl_chol	nonHDL_Graham_2021	seq.21770.18	B3GAT1	rs71489003	11	134212084	C	T	0	-0.320194	0.0350387	3.17221e-20	83.5084	0.0757604	-0.00297906	0.00316195	0.346	0.0743
Risk factor	Lipids	non-HDL cholesterol	non_hdl_chol	nonHDL_Graham_2021	seq.21770.18	B3GAT1	rs73029942	11	134582942	T	C	0	0.180778	0.0318409	6.83226e-09	32.2345	0.100982	0.00639795	0.00273314	0.0192	0.1
Risk factor	Lipids	non-HDL cholesterol	non_hdl_chol	nonHDL_Graham_2021	seq.21770.18	B3GAT1	rs73030611	11	134220816	C	T	0	-0.119371	0.0252611	1.14782e-06	22.3302	0.165974	-0.000658927	0.00200822	0.743	0.216
Risk factor	Lipids	non-HDL cholesterol	non_hdl_chol	nonHDL_Graham_2021	seq.21770.18	B3GAT1	rs73034394	11	134339741	T	C	0	0.235348	0.0440785	4.6655e-08	28.508	0.049027	0.000840003	0.00460488	0.855	0.0342
Risk factor	Lipids	non-HDL cholesterol	non_hdl_chol	nonHDL_Graham_2021	seq.21770.18	B3GAT1	rs73038361	11	134429924	T	C	0	0.233802	0.0284855	1.12681e-16	67.3672	0.124599	0.00695777	0.00250309	0.00544	0.126
Risk factor	Lipids	non-HDL cholesterol	non_hdl_chol	nonHDL_Graham_2021	seq.21770.18	B3GAT1	rs73040310	11	134445801	G	A	0	0.203471	0.0325722	2.09515e-10	39.0221	0.0937087	0.00578493	0.00294216	0.0493	0.0845
Risk factor	Lipids	non-HDL cholesterol	non_hdl_chol	nonHDL_Graham_2021	seq.21770.18	B3GAT1	rs74380652	11	133896965	A	G	0	0.167096	0.0281932	1.54429e-09	35.1272	0.129794	-0.00179435	0.00265843	0.5	0.106
Risk factor	Lipids	non-HDL cholesterol	non_hdl_chol	nonHDL_Graham_2021	seq.21770.18	B3GAT1	rs74420843	11	134559196	A	G	0	-0.241617	0.0495129	5.30753e-07	23.8132	0.0394861	0.000633699	0.00402064	0.875	0.0443
Risk factor	Lipids	non-HDL cholesterol	non_hdl_chol	nonHDL_Graham_2021	seq.21770.18	B3GAT1	rs75110728	11	134082225	G	A	0	-0.387126	0.054073	4.05386e-13	51.2559	0.0316456	-0.00867385	0.00424105	0.0408	0.0383
Risk factor	Lipids	non-HDL cholesterol	non_hdl_chol	nonHDL_Graham_2021	seq.21770.18	B3GAT1	rs75391778	11	134462087	G	A	0	0.319498	0.071245	3.6543e-06	20.1107	0.0184206	0.00933277	0.00699722	0.182	0.014
Risk factor	Lipids	non-HDL cholesterol	non_hdl_chol	nonHDL_Graham_2021	seq.21770.18	B3GAT1	rs75873500	11	134329350	T	C	0	0.334993	0.0715993	1.44336e-06	21.8904	0.0178538	0.0103359	0.00728552	0.156	0.0137
Risk factor	Lipids	non-HDL cholesterol	non_hdl_chol	nonHDL_Graham_2021	seq.21770.18	B3GAT1	rs76810643	11	134260394	A	G	0	0.273365	0.0473286	3.82727e-09	33.361	0.0411865	0.00162948	0.00393782	0.679	0.0445
Risk factor	Lipids	non-HDL cholesterol	non_hdl_chol	nonHDL_Graham_2021	seq.21770.18	B3GAT1	rs76904687	11	134421971	T	A	0	0.170405	0.0337161	2.16197e-07	25.5441	0.0865294	0.00287991	0.00264453	0.276	0.106
Risk factor	Lipids	non-HDL cholesterol	non_hdl_chol	nonHDL_Graham_2021	seq.21770.18	B3GAT1	rs77018746	11	134400905	G	C	0	-0.323149	0.035456	3.96685e-20	83.0665	0.0778387	-0.00337103	0.00393782	0.392	0.0509
Risk factor	Lipids	non-HDL cholesterol	non_hdl_chol	nonHDL_Graham_2021	seq.21770.18	B3GAT1	rs78491612	11	134243901	T	G	0	-0.545706	0.0351842	1.48501e-54	240.559	0.0751937	-0.00379672	0.00285529	0.184	0.0905
Risk factor	Lipids	non-HDL cholesterol	non_hdl_chol	nonHDL_Graham_2021	seq.21770.18	B3GAT1	rs78875342	11	134546993	A	G	0	0.389032	0.0655401	1.46221e-09	35.2336	0.0214434	0.0144025	0.00685832	0.0357	0.015
Risk factor	Lipids	non-HDL cholesterol	non_hdl_chol	nonHDL_Graham_2021	seq.21770.18	B3GAT1	rs79233751	11	134150220	T	C	0	-0.421812	0.0426647	2.37782e-23	97.7463	0.0512942	0.00135909	0.0051838	0.793	0.0272
Risk factor	Lipids	non-HDL cholesterol	non_hdl_chol	nonHDL_Graham_2021	seq.21770.18	B3GAT1	rs79384329	11	134624148	T	C	0	0.304698	0.0658792	1.87207e-06	21.3916	0.0208766	0.00756085	0.00535545	0.158	0.024
Risk factor	Lipids	non-HDL cholesterol	non_hdl_chol	nonHDL_Graham_2021	seq.21770.18	B3GAT1	rs7938989	11	134348714	A	G	0	-0.232186	0.0262736	4.90579e-19	78.0967	0.153221	-0.00816685	0.00278457	0.00336	0.138
Risk factor	Lipids	non-HDL cholesterol	non_hdl_chol	nonHDL_Graham_2021	seq.21770.18	B3GAT1	rs7939439	11	134282939	C	G	0	0.291486	0.0315492	1.24297e-20	85.3608	0.100794	0.00539859	0.00293534	0.0659	0.0908
Risk factor	Lipids	non-HDL cholesterol	non_hdl_chol	nonHDL_Graham_2021	seq.21770.18	B3GAT1	rs79416046	11	134270003	T	C	0	-0.918918	0.0229341	0	1605.43	0.157567	-0.0109409	0.00237046	3.92e-06	0.139
Risk factor	Lipids	non-HDL cholesterol	non_hdl_chol	nonHDL_Graham_2021	seq.21770.18	B3GAT1	rs80209594	11	134609194	A	G	0	0.552295	0.0819805	8.08969e-12	45.3859	0.0133195	0.00313359	0.00533739	0.557	0.0242
Risk factor	Lipids	non-HDL cholesterol	non_hdl_chol	nonHDL_Graham_2021	seq.22037.47	EFHD2	rs148298575	1	15738365	C	A	0	-0.518768	0.0480005	1.58505e-27	116.803	0.0377055	0.0163431	0.00553278	0.00314	0.0244
Risk factor	Lipids	non-HDL cholesterol	non_hdl_chol	nonHDL_Graham_2021	seq.22037.47	EFHD2	rs2092323	1	15733376	T	C	0	-0.108733	0.0197121	1.73348e-08	30.4268	0.316859	0.00483343	0.00181991	0.00791	0.295
Risk factor	Lipids	non-HDL cholesterol	non_hdl_chol	nonHDL_Graham_2021	seq.22403.13	H2BC12	rs9275282	6	32662974	T	C	0	0.101831	0.0184449	1.68709e-08	30.4795	0.457278	0.0144626	0.00174132	9.94e-17	0.496
Risk factor	Lipids	non-HDL cholesterol	non_hdl_chol	nonHDL_Graham_2021	seq.22468.54	H2AC11	rs3998154	6	32685380	A	G	0	0.0970414	0.0185146	7.97053e-08	27.4717	0.369302	0.0119046	0.0018082	4.59e-11	0.422
Risk factor	Lipids	non-HDL cholesterol	non_hdl_chol	nonHDL_Graham_2021	seq.22816.4	TRIM54	rs1728918	2	27635463	A	G	0	0.0954153	0.0212096	3.41876e-06	20.2382	0.253973	0.0472182	0.00188428	1.39e-138	0.267
Risk factor	Lipids	non-HDL cholesterol	non_hdl_chol	nonHDL_Graham_2021	seq.24901.4	VIL1	rs111767800	2	219486626	A	C	0	-0.217735	0.0344985	1.38231e-10	39.8342	0.0810811	-0.00878503	0.00367263	0.0168	0.0581
Risk factor	Lipids	non-HDL cholesterol	non_hdl_chol	nonHDL_Graham_2021	seq.24901.4	VIL1	rs115001095	2	219491630	T	C	0	0.213391	0.0344256	2.84813e-10	38.4228	0.0810811	-0.000926587	0.00381793	0.808	0.0542
Risk factor	Lipids	non-HDL cholesterol	non_hdl_chol	nonHDL_Graham_2021	seq.24901.4	VIL1	rs116831766	2	219108424	C	A	0	0.203176	0.0379566	4.32897e-08	28.653	0.0651106	0.0061737	0.00386107	0.11	0.0513
Risk factor	Lipids	non-HDL cholesterol	non_hdl_chol	nonHDL_Graham_2021	seq.24901.4	VIL1	rs13011285	2	219253327	T	C	0	-0.158371	0.0196826	4.26869e-16	64.742	0.337932	-0.00145041	0.00183331	0.429	0.28
Risk factor	Lipids	non-HDL cholesterol	non_hdl_chol	nonHDL_Graham_2021	seq.24901.4	VIL1	rs144731467	2	219331481	G	A	0	-0.278594	0.0562727	3.69575e-07	24.5103	0.028728	0.00596987	0.00770946	0.439	0.0134
Risk factor	Lipids	non-HDL cholesterol	non_hdl_chol	nonHDL_Graham_2021	seq.24901.4	VIL1	rs147343205	2	219475408	C	T	0	0.239683	0.0507988	1.18923e-06	22.2622	0.0360045	0.00441935	0.0051388	0.39	0.029
Risk factor	Lipids	non-HDL cholesterol	non_hdl_chol	nonHDL_Graham_2021	seq.24901.4	VIL1	rs2252235	2	219266204	T	C	0	-0.180898	0.0188952	5.15463e-22	91.6568	0.431298	-0.00316372	0.00169371	0.0618	0.395
Risk factor	Lipids	non-HDL cholesterol	non_hdl_chol	nonHDL_Graham_2021	seq.24901.4	VIL1	rs35716557	2	219296837	T	C	1	-0.304047	0.0560232	2.86285e-08	29.4541	0.0292005	-0.00996491	0.00630583	0.114	0.0198
Risk factor	Lipids	non-HDL cholesterol	non_hdl_chol	nonHDL_Graham_2021	seq.24901.4	VIL1	rs4672891	2	219271530	A	G	0	-0.294667	0.0185026	2.10116e-57	253.628	0.404271	-0.00893644	0.00177753	4.97e-07	0.393
Risk factor	Lipids	non-HDL cholesterol	non_hdl_chol	nonHDL_Graham_2021	seq.24901.4	VIL1	rs4674309	2	219314573	T	A	0	-0.161116	0.023742	5.75957e-12	46.0514	0.190418	-0.00828634	0.00229054	0.000297	0.174
Risk factor	Lipids	non-HDL cholesterol	non_hdl_chol	nonHDL_Graham_2021	seq.24901.4	VIL1	rs566082	2	219427625	A	G	0	0.113451	0.0215003	6.57594e-08	27.8437	0.252126	0.010015	0.00210509	1.96e-06	0.231
Risk factor	Lipids	non-HDL cholesterol	non_hdl_chol	nonHDL_Graham_2021	seq.24931.9	EPS8L3	rs3818562	1	110300441	A	G	1	0.152452	0.019236	1.13754e-15	62.8111	0.484977	-0.00481469	0.00164003	0.00333	0.48
Risk factor	Lipids	non-HDL cholesterol	non_hdl_chol	nonHDL_Graham_2021	seq.24931.9	EPS8L3	rs77440780	1	110308875	A	G	0	0.127922	0.0202319	1.28443e-10	39.9776	0.353741	-0.00381087	0.00174204	0.0287	0.341
Risk factor	Lipids	non-HDL cholesterol	non_hdl_chol	nonHDL_Graham_2021	seq.24942.22	UNC13D	rs7216664	17	73825664	G	A	0	-0.133363	0.01968	6.1529e-12	45.922	0.374811	-0.010692	0.00198957	7.7e-08	0.355
Risk factor	Lipids	non-HDL cholesterol	non_hdl_chol	nonHDL_Graham_2021	seq.25273.80	CALD1	rs12535418	7	134558806	T	C	0	-0.114107	0.0194173	2.09435e-09	34.534	0.300208	0.005265	0.00177125	0.00295	0.304
Risk factor	Lipids	non-HDL cholesterol	non_hdl_chol	nonHDL_Graham_2021	seq.3320.49	IGFBP7	rs11573111	4	57906686	A	G	0	0.123994	0.018839	2.32437e-11	43.3197	0.375875	0.00337725	0.00171099	0.0484	0.377
Risk factor	Lipids	non-HDL cholesterol	non_hdl_chol	nonHDL_Graham_2021	seq.3320.49	IGFBP7	rs11947115	4	57925402	C	T	0	0.190917	0.0189668	3.91036e-24	101.321	0.347682	0.0044423	0.00173389	0.0104	0.329
Risk factor	Lipids	non-HDL cholesterol	non_hdl_chol	nonHDL_Graham_2021	seq.3320.49	IGFBP7	rs1277273	4	57909291	A	G	0	0.123926	0.0195885	1.25419e-10	40.0242	0.31315	0.00258575	0.00174797	0.139	0.319
Risk factor	Lipids	non-HDL cholesterol	non_hdl_chol	nonHDL_Graham_2021	seq.3320.49	IGFBP7	rs1315006	4	57858193	T	C	0	-0.1728	0.0205636	2.17241e-17	70.6137	0.270956	-0.00496654	0.00185644	0.00747	0.259
Risk factor	Lipids	non-HDL cholesterol	non_hdl_chol	nonHDL_Graham_2021	seq.3320.49	IGFBP7	rs139826977	4	57407069	G	A	0	0.280861	0.053136	6.26122e-08	27.9386	0.0305582	-0.00761565	0.00597007	0.202	0.0198
Risk factor	Lipids	non-HDL cholesterol	non_hdl_chol	nonHDL_Graham_2021	seq.3320.49	IGFBP7	rs139850502	4	58378912	G	C	0	0.286368	0.0579248	3.83093e-07	24.4411	0.0254494	-0.00490345	0.00732771	0.503	0.0138
Risk factor	Lipids	non-HDL cholesterol	non_hdl_chol	nonHDL_Graham_2021	seq.3320.49	IGFBP7	rs17087693	4	58076316	T	G	0	0.212363	0.0418652	1.96268e-07	25.7307	0.0498581	-0.00725645	0.00407687	0.0751	0.0426
Risk factor	Lipids	non-HDL cholesterol	non_hdl_chol	nonHDL_Graham_2021	seq.3320.49	IGFBP7	rs1718860	4	57949517	G	A	0	0.297294	0.0194107	2.98993e-53	234.579	0.298013	0.0096015	0.00183005	1.55e-07	0.271
Risk factor	Lipids	non-HDL cholesterol	non_hdl_chol	nonHDL_Graham_2021	seq.3320.49	IGFBP7	rs183044198	4	57801250	G	A	0	0.446639	0.0784705	6.28507e-09	32.3967	0.0134342	0.00860786	0.00872843	0.324	0.00999
Risk factor	Lipids	non-HDL cholesterol	non_hdl_chol	nonHDL_Graham_2021	seq.3320.49	IGFBP7	rs2176571	4	57935367	C	T	0	0.118864	0.0192287	3.1729e-10	38.2121	0.352034	0.00303764	0.00169907	0.0738	0.356
Risk factor	Lipids	non-HDL cholesterol	non_hdl_chol	nonHDL_Graham_2021	seq.3320.49	IGFBP7	rs34601747	4	57850342	A	C	0	0.152239	0.0279263	2.49795e-08	29.7184	0.121003	0.00579652	0.00262103	0.027	0.107
Risk factor	Lipids	non-HDL cholesterol	non_hdl_chol	nonHDL_Graham_2021	seq.3320.49	IGFBP7	rs548662376	4	57500783	T	G	0	0.904603	0.091056	1.47209e-23	98.6959	0.010123	0.000578763	0.0128331	0.964	0.00511
Risk factor	Lipids	non-HDL cholesterol	non_hdl_chol	nonHDL_Graham_2021	seq.3320.49	IGFBP7	rs62308301	4	57986945	A	G	0	0.285499	0.0551071	1.10467e-07	26.8407	0.02772	0.0121262	0.00549498	0.0273	0.0231
Risk factor	Lipids	non-HDL cholesterol	non_hdl_chol	nonHDL_Graham_2021	seq.3320.49	IGFBP7	rs62313002	4	58183755	C	G	0	0.216007	0.0422921	1.63223e-07	26.0866	0.0472091	-0.00279273	0.00432014	0.518	0.0378
Risk factor	Lipids	non-HDL cholesterol	non_hdl_chol	nonHDL_Graham_2021	seq.3320.49	IGFBP7	rs6816917	4	58012732	A	G	0	0.125628	0.0188628	1.36827e-11	44.3568	0.371523	0.00158235	0.00186147	0.395	0.359
Risk factor	Lipids	non-HDL cholesterol	non_hdl_chol	nonHDL_Graham_2021	seq.3320.49	IGFBP7	rs6817778	4	58012423	T	C	0	0.277683	0.0421531	2.23667e-11	43.395	0.0495743	0.0116934	0.00404682	0.00386	0.0446
Risk factor	Lipids	non-HDL cholesterol	non_hdl_chol	nonHDL_Graham_2021	seq.3320.49	IGFBP7	rs6825609	4	57978680	G	A	0	0.179157	0.0181048	2.176e-23	97.922	0.432356	0.00610561	0.00165247	0.00022	0.43
Risk factor	Lipids	non-HDL cholesterol	non_hdl_chol	nonHDL_Graham_2021	seq.3320.49	IGFBP7	rs6829867	4	57549603	C	T	0	-0.0869863	0.0183775	1.10447e-06	22.4042	0.462062	0.000185982	0.00165211	0.91	0.44
Risk factor	Lipids	non-HDL cholesterol	non_hdl_chol	nonHDL_Graham_2021	seq.3320.49	IGFBP7	rs6858683	4	57954056	G	C	0	0.194396	0.0247801	2.16747e-15	61.5416	0.159035	0.0066842	0.00225117	0.00299	0.159
Risk factor	Lipids	non-HDL cholesterol	non_hdl_chol	nonHDL_Graham_2021	seq.3320.49	IGFBP7	rs71601675	4	57935445	A	G	0	0.233608	0.0342485	4.52138e-12	46.5256	0.0778619	0.007359	0.00336881	0.0289	0.0626
Risk factor	Lipids	non-HDL cholesterol	non_hdl_chol	nonHDL_Graham_2021	seq.3320.49	IGFBP7	rs781563	4	57708317	G	A	0	0.193537	0.0295385	2.8381e-11	42.929	0.104541	0.0015617	0.00474427	0.742	0.0396
Risk factor	Lipids	non-HDL cholesterol	non_hdl_chol	nonHDL_Graham_2021	seq.3320.49	IGFBP7	rs78440444	4	57818637	A	G	0	-0.17756	0.0327263	2.88792e-08	29.4372	0.0842006	-0.00376198	0.00349398	0.282	0.0608
Risk factor	Lipids	non-HDL cholesterol	non_hdl_chol	nonHDL_Graham_2021	seq.3320.49	IGFBP7	rs814122	4	57729096	C	T	0	0.094953	0.018662	1.80892e-07	25.8881	0.408136	0.00207819	0.00165475	0.209	0.432
Risk factor	Lipids	non-HDL cholesterol	non_hdl_chol	nonHDL_Graham_2021	seq.3434.34	FN1	rs10204842	2	216024085	C	T	0	-0.201064	0.0227491	4.8581e-19	78.116	0.210178	-0.00606227	0.00221427	0.00618	0.164
Risk factor	Lipids	non-HDL cholesterol	non_hdl_chol	nonHDL_Graham_2021	seq.3434.34	FN1	rs12464205	2	216002124	C	T	0	0.0933722	0.0209904	4.32705e-06	19.7876	0.270148	0.000393414	0.00186783	0.833	0.289
Risk factor	Lipids	non-HDL cholesterol	non_hdl_chol	nonHDL_Graham_2021	seq.3434.34	FN1	rs1250226	2	216329797	T	C	0	0.150038	0.0206411	1.81219e-13	52.8368	0.265418	0.00411339	0.00188973	0.0295	0.249
Risk factor	Lipids	non-HDL cholesterol	non_hdl_chol	nonHDL_Graham_2021	seq.3434.34	FN1	rs1250236	2	216308868	G	T	0	-0.223309	0.018417	3.8856e-34	147.019	0.48146	-0.00784114	0.00162692	1.44e-06	0.471
Risk factor	Lipids	non-HDL cholesterol	non_hdl_chol	nonHDL_Graham_2021	seq.3434.34	FN1	rs1250258	2	216300185	C	T	0	-0.470674	0.018706	5.26736e-140	633.109	0.321888	-0.0173773	0.00184394	4.34e-21	0.269
Risk factor	Lipids	non-HDL cholesterol	non_hdl_chol	nonHDL_Graham_2021	seq.3434.34	FN1	rs12987680	2	216147793	T	G	0	-0.167193	0.0197252	1.16423e-17	71.8445	0.32955	-0.00702549	0.00181311	0.000107	0.296
Risk factor	Lipids	non-HDL cholesterol	non_hdl_chol	nonHDL_Graham_2021	seq.3434.34	FN1	rs13021377	2	216276042	G	A	0	0.163039	0.020434	7.38755e-16	63.6614	0.281877	0.00357488	0.00172034	0.0377	0.336
Risk factor	Lipids	non-HDL cholesterol	non_hdl_chol	nonHDL_Graham_2021	seq.3434.34	FN1	rs13021679	2	216276375	T	C	0	0.185585	0.0210802	6.61542e-19	77.5062	0.261824	0.00874833	0.00188517	3.47e-06	0.247
Risk factor	Lipids	non-HDL cholesterol	non_hdl_chol	nonHDL_Graham_2021	seq.3434.34	FN1	rs1313044	2	216235388	G	A	0	0.169745	0.0183089	9.2054e-21	85.9547	0.494419	0.00659732	0.00168446	8.98e-05	0.529
Risk factor	Lipids	non-HDL cholesterol	non_hdl_chol	nonHDL_Graham_2021	seq.3434.34	FN1	rs13406295	2	216369241	T	A	0	0.161312	0.0193013	3.20112e-17	69.849	0.350832	0.00105739	0.00166593	0.526	0.399
Risk factor	Lipids	non-HDL cholesterol	non_hdl_chol	nonHDL_Graham_2021	seq.3434.34	FN1	rs13421041	2	216315364	G	A	0	-0.330111	0.042387	3.40325e-15	60.6533	0.0496595	-0.0209835	0.00475675	1.03e-05	0.0324
Risk factor	Lipids	non-HDL cholesterol	non_hdl_chol	nonHDL_Graham_2021	seq.3434.34	FN1	rs139171664	2	216404641	A	G	0	0.244816	0.0531857	2.08182e-06	21.188	0.0302686	0.00842186	0.00615331	0.171	0.0197
Risk factor	Lipids	non-HDL cholesterol	non_hdl_chol	nonHDL_Graham_2021	seq.3434.34	FN1	rs146454877	2	215898829	G	A	0	-0.356642	0.0670169	5.14087e-08	28.3202	0.0198638	-0.0112424	0.00766063	0.142	0.012
Risk factor	Lipids	non-HDL cholesterol	non_hdl_chol	nonHDL_Graham_2021	seq.3434.34	FN1	rs41347752	2	216242615	G	C	0	-0.32297	0.0484661	1.33388e-11	44.4067	0.0381196	-0.0208004	0.00687236	0.00247	0.0167
Risk factor	Lipids	non-HDL cholesterol	non_hdl_chol	nonHDL_Graham_2021	seq.3434.34	FN1	rs4674005	2	216365325	G	C	0	-0.21093	0.0210447	6.04199e-24	100.46	0.255581	-0.0088264	0.00198933	9.13e-06	0.213
Risk factor	Lipids	non-HDL cholesterol	non_hdl_chol	nonHDL_Graham_2021	seq.3434.34	FN1	rs62180948	2	216577211	T	C	0	0.134208	0.0298951	3.57292e-06	20.1538	0.107643	-0.00147884	0.00261229	0.571	0.119
Risk factor	Lipids	non-HDL cholesterol	non_hdl_chol	nonHDL_Graham_2021	seq.3434.34	FN1	rs71428385	2	216288777	A	G	0	-0.367473	0.0370887	1.92226e-23	98.1675	0.0657397	-0.00949678	0.00335079	0.00459	0.0636
Risk factor	Lipids	non-HDL cholesterol	non_hdl_chol	nonHDL_Graham_2021	seq.3434.34	FN1	rs7565010	2	216130934	C	T	0	-0.130333	0.0195939	1.44851e-11	44.2453	0.335982	-0.00402156	0.00172051	0.0194	0.341
Risk factor	Lipids	non-HDL cholesterol	non_hdl_chol	nonHDL_Graham_2021	seq.3434.34	FN1	rs75853925	2	216290202	C	T	0	-0.350096	0.0419428	3.50133e-17	69.6722	0.0508891	-0.00707634	0.0040203	0.0784	0.0436
Risk factor	Lipids	non-HDL cholesterol	non_hdl_chol	nonHDL_Graham_2021	seq.3434.34	FN1	rs78760355	2	216308438	C	T	0	-0.420116	0.0529152	1.01564e-15	63.0344	0.0316875	-0.0142451	0.00436696	0.00111	0.0359
Risk factor	Lipids	non-HDL cholesterol	non_hdl_chol	nonHDL_Graham_2021	seq.3435.53	FN1	rs10204842	2	216024085	C	T	0	-0.209938	0.0230362	3.99216e-20	83.054	0.210168	-0.00606227	0.00221427	0.00618	0.164
Risk factor	Lipids	non-HDL cholesterol	non_hdl_chol	nonHDL_Graham_2021	seq.3435.53	FN1	rs114497944	2	216142462	T	C	0	0.131365	0.0292613	3.57159e-06	20.1545	0.114818	0.00158482	0.00241517	0.512	0.129
Risk factor	Lipids	non-HDL cholesterol	non_hdl_chol	nonHDL_Graham_2021	seq.3435.53	FN1	rs12474265	2	216080128	C	A	0	-0.0894304	0.0193185	1.83486e-06	21.4301	0.368361	-0.00302723	0.00174312	0.0824	0.345
Risk factor	Lipids	non-HDL cholesterol	non_hdl_chol	nonHDL_Graham_2021	seq.3435.53	FN1	rs1250226	2	216329797	T	C	0	0.156096	0.0209068	4.12472e-14	55.7453	0.265356	0.00411339	0.00188973	0.0295	0.249
Risk factor	Lipids	non-HDL cholesterol	non_hdl_chol	nonHDL_Graham_2021	seq.3435.53	FN1	rs1250236	2	216308868	G	T	0	-0.231411	0.0186457	1.13955e-35	154.032	0.481667	-0.00784114	0.00162692	1.44e-06	0.471
Risk factor	Lipids	non-HDL cholesterol	non_hdl_chol	nonHDL_Graham_2021	seq.3435.53	FN1	rs1250258	2	216300185	C	T	0	-0.477891	0.0189336	7.2247e-141	637.076	0.322056	-0.0173773	0.00184394	4.34e-21	0.269
Risk factor	Lipids	non-HDL cholesterol	non_hdl_chol	nonHDL_Graham_2021	seq.3435.53	FN1	rs12987680	2	216147793	T	G	0	-0.175919	0.0199672	6.23506e-19	77.6231	0.329616	-0.00702549	0.00181311	0.000107	0.296
Risk factor	Lipids	non-HDL cholesterol	non_hdl_chol	nonHDL_Graham_2021	seq.3435.53	FN1	rs13021377	2	216276042	G	A	0	0.162857	0.020707	1.84802e-15	61.8555	0.281799	0.00357488	0.00172034	0.0377	0.336
Risk factor	Lipids	non-HDL cholesterol	non_hdl_chol	nonHDL_Graham_2021	seq.3435.53	FN1	rs13021679	2	216276375	T	C	0	0.192857	0.0213485	8.29441e-20	81.6086	0.261765	0.00874833	0.00188517	3.47e-06	0.247
Risk factor	Lipids	non-HDL cholesterol	non_hdl_chol	nonHDL_Graham_2021	seq.3435.53	FN1	rs1313044	2	216235388	G	A	0	0.178879	0.0185324	2.40489e-22	93.1656	0.49433	0.00659732	0.00168446	8.98e-05	0.529
Risk factor	Lipids	non-HDL cholesterol	non_hdl_chol	nonHDL_Graham_2021	seq.3435.53	FN1	rs13406295	2	216369241	T	A	0	0.168544	0.0195407	3.19681e-18	74.3954	0.350784	0.00105739	0.00166593	0.526	0.399
Risk factor	Lipids	non-HDL cholesterol	non_hdl_chol	nonHDL_Graham_2021	seq.3435.53	FN1	rs13421041	2	216315364	G	A	0	-0.361549	0.0428789	1.70103e-17	71.0963	0.049707	-0.0209835	0.00475675	1.03e-05	0.0324
Risk factor	Lipids	non-HDL cholesterol	non_hdl_chol	nonHDL_Graham_2021	seq.3435.53	FN1	rs139171664	2	216404641	A	G	0	0.257527	0.0538925	8.82901e-07	22.8344	0.03024	0.00842186	0.00615331	0.171	0.0197
Risk factor	Lipids	non-HDL cholesterol	non_hdl_chol	nonHDL_Graham_2021	seq.3435.53	FN1	rs146454877	2	215898829	G	A	0	-0.392913	0.0678857	3.56442e-09	33.4993	0.019845	-0.0112424	0.00766063	0.142	0.012
Risk factor	Lipids	non-HDL cholesterol	non_hdl_chol	nonHDL_Graham_2021	seq.3435.53	FN1	rs17456054	2	216255526	C	T	0	0.125807	0.0271893	1.85431e-06	21.4098	0.134379	0.00178325	0.00234652	0.447	0.139
Risk factor	Lipids	non-HDL cholesterol	non_hdl_chol	nonHDL_Graham_2021	seq.3435.53	FN1	rs41347752	2	216242615	G	C	0	-0.337955	0.0490475	2.78254e-12	47.4771	0.038178	-0.0208004	0.00687236	0.00247	0.0167
Risk factor	Lipids	non-HDL cholesterol	non_hdl_chol	nonHDL_Graham_2021	seq.3435.53	FN1	rs4674005	2	216365325	G	C	0	-0.223591	0.0212917	4.25893e-26	110.278	0.255623	-0.0088264	0.00198933	9.13e-06	0.213
Risk factor	Lipids	non-HDL cholesterol	non_hdl_chol	nonHDL_Graham_2021	seq.3435.53	FN1	rs62180948	2	216577211	T	C	0	0.13386	0.0302871	4.94182e-06	19.5338	0.107636	-0.00147884	0.00261229	0.571	0.119
Risk factor	Lipids	non-HDL cholesterol	non_hdl_chol	nonHDL_Graham_2021	seq.3435.53	FN1	rs71428385	2	216288777	A	G	0	-0.352488	0.0376235	3.66721e-21	87.7749	0.0656776	-0.00949678	0.00335079	0.00459	0.0636
Risk factor	Lipids	non-HDL cholesterol	non_hdl_chol	nonHDL_Graham_2021	seq.3435.53	FN1	rs7565010	2	216130934	C	T	0	-0.126163	0.0198505	1.03768e-10	40.3944	0.335948	-0.00402156	0.00172051	0.0194	0.341
Risk factor	Lipids	non-HDL cholesterol	non_hdl_chol	nonHDL_Graham_2021	seq.3435.53	FN1	rs75853925	2	216290202	C	T	0	-0.371125	0.0424791	1.20063e-18	76.329	0.0508411	-0.00707634	0.0040203	0.0784	0.0436
Risk factor	Lipids	non-HDL cholesterol	non_hdl_chol	nonHDL_Graham_2021	seq.3435.53	FN1	rs78760355	2	216308438	C	T	0	-0.388743	0.0536045	2.05241e-13	52.5924	0.031752	-0.0142451	0.00436696	0.00111	0.0359
Risk factor	Lipids	non-HDL cholesterol	non_hdl_chol	nonHDL_Graham_2021	seq.3580.25	SERPINA1	rs10134523	14	94474169	A	C	0	0.103639	0.0213157	5.80744e-07	23.64	0.260935	0.00149611	0.00186657	0.423	0.257
Risk factor	Lipids	non-HDL cholesterol	non_hdl_chol	nonHDL_Graham_2021	seq.3580.25	SERPINA1	rs10136308	14	94497500	C	G	0	0.105082	0.0234195	3.61259e-06	20.1327	0.202424	0.00143092	0.00200031	0.474	0.207
Risk factor	Lipids	non-HDL cholesterol	non_hdl_chol	nonHDL_Graham_2021	seq.3580.25	SERPINA1	rs10147141	14	94453718	G	C	0	-0.166544	0.0281687	1.68602e-09	34.9562	0.125639	0.00193628	0.00271522	0.476	0.114
Risk factor	Lipids	non-HDL cholesterol	non_hdl_chol	nonHDL_Graham_2021	seq.3580.25	SERPINA1	rs1051052	14	94843932	A	G	0	0.164739	0.0188677	1.25913e-18	76.2351	0.414126	-0.00267371	0.00166615	0.109	0.419
Risk factor	Lipids	non-HDL cholesterol	non_hdl_chol	nonHDL_Graham_2021	seq.3580.25	SERPINA1	rs111323731	14	94358980	G	A	0	-0.195442	0.0422444	1.85985e-06	21.4041	0.0509373	0.00766258	0.00410283	0.0618	0.0421
Risk factor	Lipids	non-HDL cholesterol	non_hdl_chol	nonHDL_Graham_2021	seq.3580.25	SERPINA1	rs112963922	14	94877868	T	C	0	-0.997874	0.0810074	3.60971e-35	151.741	0.0132551	0.0312891	0.00655892	1.84e-06	0.0157
Risk factor	Lipids	non-HDL cholesterol	non_hdl_chol	nonHDL_Graham_2021	seq.3580.25	SERPINA1	rs113040969	14	94852812	T	C	0	0.569686	0.0421037	5.16278e-42	183.076	0.0499905	-0.0063922	0.00371881	0.0856	0.0505
Risk factor	Lipids	non-HDL cholesterol	non_hdl_chol	nonHDL_Graham_2021	seq.3580.25	SERPINA1	rs11555542	14	94417531	C	T	1	-0.202246	0.0414149	5.2133e-07	23.8477	0.0526415	0.00333193	0.0037317	0.372	0.0523
Risk factor	Lipids	non-HDL cholesterol	non_hdl_chol	nonHDL_Graham_2021	seq.3580.25	SERPINA1	rs11621117	14	94769995	C	T	0	-0.0919045	0.0189534	6.20516e-07	23.5125	0.403333	0.0054366	0.00171383	0.00151	0.386
Risk factor	Lipids	non-HDL cholesterol	non_hdl_chol	nonHDL_Graham_2021	seq.3580.25	SERPINA1	rs11621961	14	94769476	T	C	0	-0.269865	0.0186879	1.43608e-47	208.532	0.382882	0.00417059	0.00169777	0.014	0.37
Risk factor	Lipids	non-HDL cholesterol	non_hdl_chol	nonHDL_Graham_2021	seq.3580.25	SERPINA1	rs11848280	14	94358100	G	A	0	0.0889644	0.0191308	1.65708e-06	21.6255	0.372657	-3.58369e-05	0.00169739	0.983	0.368
Risk factor	Lipids	non-HDL cholesterol	non_hdl_chol	nonHDL_Graham_2021	seq.3580.25	SERPINA1	rs1243167	14	94841641	A	G	0	0.424075	0.0201792	2.36858e-98	441.649	0.273717	-0.0050938	0.00193053	0.00833	0.232
Risk factor	Lipids	non-HDL cholesterol	non_hdl_chol	nonHDL_Graham_2021	seq.3580.25	SERPINA1	rs12431811	14	94455787	T	C	0	-0.124819	0.0186716	1.1549e-11	44.6888	0.47207	0.00377034	0.00168008	0.0248	0.43
Risk factor	Lipids	non-HDL cholesterol	non_hdl_chol	nonHDL_Graham_2021	seq.3580.25	SERPINA1	rs12587898	14	94566675	C	T	0	0.139492	0.0210643	1.76946e-11	43.8535	0.273338	0.000511926	0.00181148	0.777	0.276
Risk factor	Lipids	non-HDL cholesterol	non_hdl_chol	nonHDL_Graham_2021	seq.3580.25	SERPINA1	rs12881245	14	94568083	T	A	0	-0.192089	0.0252299	1.33338e-14	57.9661	0.165215	0.00333484	0.00224552	0.138	0.185
Risk factor	Lipids	non-HDL cholesterol	non_hdl_chol	nonHDL_Graham_2021	seq.3580.25	SERPINA1	rs12885012	14	94762879	G	A	0	0.155703	0.0274935	7.42594e-09	32.0726	0.134255	-0.00130166	0.00252967	0.607	0.118
Risk factor	Lipids	non-HDL cholesterol	non_hdl_chol	nonHDL_Graham_2021	seq.3580.25	SERPINA1	rs12894874	14	94938156	A	G	0	0.161763	0.0216774	4.25164e-14	55.6857	0.235183	-0.00589898	0.00190863	0.002	0.246
Risk factor	Lipids	non-HDL cholesterol	non_hdl_chol	nonHDL_Graham_2021	seq.3580.25	SERPINA1	rs12897543	14	94354900	A	G	0	0.100092	0.0197638	2.04833e-07	25.6483	0.34075	-0.000710553	0.00173499	0.682	0.33
Risk factor	Lipids	non-HDL cholesterol	non_hdl_chol	nonHDL_Graham_2021	seq.3580.25	SERPINA1	rs141705223	14	94908876	T	C	0	0.384576	0.0789724	5.58692e-07	23.7145	0.0139178	0.00686908	0.0082226	0.403	0.0106
Risk factor	Lipids	non-HDL cholesterol	non_hdl_chol	nonHDL_Graham_2021	seq.3580.25	SERPINA1	rs146525713	14	95092588	C	T	0	0.515567	0.0646005	7.26636e-16	63.694	0.0210187	-0.00324212	0.00545141	0.552	0.0235
Risk factor	Lipids	non-HDL cholesterol	non_hdl_chol	nonHDL_Graham_2021	seq.3580.25	SERPINA1	rs17091005	14	94988407	C	T	0	0.119527	0.0222964	4.14224e-08	28.7384	0.232437	-0.004977	0.00196444	0.0113	0.221
Risk factor	Lipids	non-HDL cholesterol	non_hdl_chol	nonHDL_Graham_2021	seq.3580.25	SERPINA1	rs17190876	14	94515821	C	T	0	0.496716	0.0832102	1.19055e-09	35.6339	0.012687	-0.0140586	0.00902219	0.119	0.00907
Risk factor	Lipids	non-HDL cholesterol	non_hdl_chol	nonHDL_Graham_2021	seq.3580.25	SERPINA1	rs17580	14	94847262	A	T	1	-0.98711	0.0494753	7.26248e-89	398.065	0.0338004	0.0443012	0.00432126	1.16e-24	0.0379
Risk factor	Lipids	non-HDL cholesterol	non_hdl_chol	nonHDL_Graham_2021	seq.3580.25	SERPINA1	rs17825092	14	94890358	G	A	0	0.175159	0.035248	3.3592e-07	24.6943	0.0770687	0.00367938	0.00308735	0.233	0.078
Risk factor	Lipids	non-HDL cholesterol	non_hdl_chol	nonHDL_Graham_2021	seq.3580.25	SERPINA1	rs17825650	14	94948399	T	C	0	-0.181487	0.0242742	3.81528e-14	55.8986	0.177618	0.00827983	0.00222871	0.000203	0.163
Risk factor	Lipids	non-HDL cholesterol	non_hdl_chol	nonHDL_Graham_2021	seq.3580.25	SERPINA1	rs1951008	14	94969404	T	C	0	0.111136	0.0232397	8.67101e-07	22.8691	0.196932	-0.00161691	0.00193934	0.404	0.225
Risk factor	Lipids	non-HDL cholesterol	non_hdl_chol	nonHDL_Graham_2021	seq.3580.25	SERPINA1	rs1998057	14	94789192	C	A	0	-0.207653	0.019505	9.08709e-27	113.34	0.337152	-0.000116798	0.00169138	0.945	0.362
Risk factor	Lipids	non-HDL cholesterol	non_hdl_chol	nonHDL_Graham_2021	seq.3580.25	SERPINA1	rs2268951	14	94580193	G	A	0	0.0878351	0.018909	1.69917e-06	21.5774	0.475099	-0.00308534	0.00168117	0.0665	0.475
Risk factor	Lipids	non-HDL cholesterol	non_hdl_chol	nonHDL_Graham_2021	seq.3580.25	SERPINA1	rs2273514	14	94595989	C	T	0	0.120999	0.0237618	1.76999e-07	25.9301	0.18718	0.00296144	0.00201761	0.142	0.206
Risk factor	Lipids	non-HDL cholesterol	non_hdl_chol	nonHDL_Graham_2021	seq.3580.25	SERPINA1	rs2736887	14	94812980	C	G	0	-0.298467	0.0217419	3.46335e-43	188.451	0.226567	0.0143247	0.00199995	7.92e-13	0.209
Risk factor	Lipids	non-HDL cholesterol	non_hdl_chol	nonHDL_Graham_2021	seq.3580.25	SERPINA1	rs28375853	14	94877911	A	G	0	0.213979	0.0184476	2.07764e-31	134.543	0.481064	-0.00338217	0.00165802	0.0414	0.522
Risk factor	Lipids	non-HDL cholesterol	non_hdl_chol	nonHDL_Graham_2021	seq.3580.25	SERPINA1	rs2854254	14	94854873	T	C	0	0.140861	0.0194825	2.41267e-13	52.2748	0.343874	-0.00163628	0.00178226	0.359	0.368
Risk factor	Lipids	non-HDL cholesterol	non_hdl_chol	nonHDL_Graham_2021	seq.3580.25	SERPINA1	rs34025389	14	94809810	T	C	0	0.314907	0.050542	2.32326e-10	38.8204	0.0357887	-0.0078131	0.00485077	0.107	0.0298
Risk factor	Lipids	non-HDL cholesterol	non_hdl_chol	nonHDL_Graham_2021	seq.3580.25	SERPINA1	rs45505795	14	94756943	C	G	1	-0.649928	0.0596134	5.614e-28	118.862	0.0247112	0.0221374	0.00501865	1.03e-05	0.0277
Risk factor	Lipids	non-HDL cholesterol	non_hdl_chol	nonHDL_Graham_2021	seq.3580.25	SERPINA1	rs45515394	14	94771170	T	G	0	0.185973	0.0284272	3.03346e-11	42.7988	0.121757	-0.00182017	0.0027968	0.515	0.0955
Risk factor	Lipids	non-HDL cholesterol	non_hdl_chol	nonHDL_Graham_2021	seq.3580.25	SERPINA1	rs4900224	14	94763493	T	C	0	0.132228	0.0225602	2.2988e-09	34.3527	0.223443	-0.00346717	0.00191341	0.07	0.246
Risk factor	Lipids	non-HDL cholesterol	non_hdl_chol	nonHDL_Graham_2021	seq.3580.25	SERPINA1	rs4905232	14	95152032	G	A	0	0.172819	0.0364223	1.04321e-06	22.5138	0.0679795	-0.00282685	0.00303031	0.351	0.079
Risk factor	Lipids	non-HDL cholesterol	non_hdl_chol	nonHDL_Graham_2021	seq.3580.25	SERPINA1	rs56361564	14	95094014	C	G	0	-0.108687	0.0237365	2.33717e-06	20.9663	0.187843	0.00798986	0.00213404	0.000181	0.183
Risk factor	Lipids	non-HDL cholesterol	non_hdl_chol	nonHDL_Graham_2021	seq.3580.25	SERPINA1	rs61976081	14	95066611	A	C	0	-0.156958	0.0332294	1.15928e-06	22.3111	0.0871047	0.00706985	0.00318648	0.0265	0.073
Risk factor	Lipids	non-HDL cholesterol	non_hdl_chol	nonHDL_Graham_2021	seq.3580.25	SERPINA1	rs61982442	14	94382282	G	T	0	0.227034	0.0381753	1.36431e-09	35.3685	0.064003	-0.00466821	0.00351274	0.184	0.0573
Risk factor	Lipids	non-HDL cholesterol	non_hdl_chol	nonHDL_Graham_2021	seq.3580.25	SERPINA1	rs62637662	14	94986308	C	T	0	-0.143835	0.0305597	1.25886e-06	22.1529	0.102632	0.00203421	0.00300195	0.498	0.122
Risk factor	Lipids	non-HDL cholesterol	non_hdl_chol	nonHDL_Graham_2021	seq.3580.25	SERPINA1	rs6575432	14	94895032	T	C	0	0.122763	0.0222844	1.8052e-08	30.3482	0.224957	-0.00525005	0.00203135	0.00975	0.213
Risk factor	Lipids	non-HDL cholesterol	non_hdl_chol	nonHDL_Graham_2021	seq.3580.25	SERPINA1	rs7147919	14	94417421	G	A	1	0.0908115	0.0194231	1.46663e-06	21.8597	0.352017	-0.000242803	0.00171712	0.888	0.355
Risk factor	Lipids	non-HDL cholesterol	non_hdl_chol	nonHDL_Graham_2021	seq.3580.25	SERPINA1	rs7149828	14	95095621	A	G	0	0.104849	0.0213092	4.31919e-07	24.21	0.25516	-0.0024716	0.00192835	0.2	0.248
Risk factor	Lipids	non-HDL cholesterol	non_hdl_chol	nonHDL_Graham_2021	seq.3580.25	SERPINA1	rs7156347	14	94883137	C	T	0	-0.139991	0.0219544	9.06235e-11	40.659	0.237928	-0.00110412	0.00200729	0.582	0.229
Risk factor	Lipids	non-HDL cholesterol	non_hdl_chol	nonHDL_Graham_2021	seq.3580.25	SERPINA1	rs7160750	14	94625628	C	T	0	0.21145	0.018653	4.3527e-30	128.504	0.423783	-0.0016929	0.00167403	0.312	0.403
Risk factor	Lipids	non-HDL cholesterol	non_hdl_chol	nonHDL_Graham_2021	seq.3580.25	SERPINA1	rs72692809	14	94904542	T	C	0	-0.31034	0.0286502	1.21349e-27	117.333	0.118254	0.0130268	0.00265178	8.99e-07	0.113
Risk factor	Lipids	non-HDL cholesterol	non_hdl_chol	nonHDL_Graham_2021	seq.3580.25	SERPINA1	rs72692831	14	94918438	G	A	0	0.287123	0.0392667	1.31476e-13	53.4672	0.0595531	-0.00255389	0.00307813	0.407	0.0767
Risk factor	Lipids	non-HDL cholesterol	non_hdl_chol	nonHDL_Graham_2021	seq.3580.25	SERPINA1	rs72694912	14	95000798	G	A	0	-0.282689	0.0423964	1.29869e-11	44.459	0.0503692	0.0148997	0.00379834	8.76e-05	0.0499
Risk factor	Lipids	non-HDL cholesterol	non_hdl_chol	nonHDL_Graham_2021	seq.3580.25	SERPINA1	rs72694930	14	95016997	C	T	0	0.133557	0.0228754	2.63435e-09	34.0876	0.211134	-0.00114672	0.00198438	0.563	0.216
Risk factor	Lipids	non-HDL cholesterol	non_hdl_chol	nonHDL_Graham_2021	seq.3580.25	SERPINA1	rs72694992	14	95091591	C	G	0	-0.180064	0.0346589	1.02185e-07	26.9913	0.07669	0.00924861	0.0035174	0.00855	0.0632
Risk factor	Lipids	non-HDL cholesterol	non_hdl_chol	nonHDL_Graham_2021	seq.3580.25	SERPINA1	rs743206	14	94879662	A	G	0	-0.0972729	0.0195864	3.41125e-07	24.6646	0.371899	0.00468101	0.00172563	0.00667	0.343
Risk factor	Lipids	non-HDL cholesterol	non_hdl_chol	nonHDL_Graham_2021	seq.3580.25	SERPINA1	rs75764544	14	95008281	A	G	0	0.692638	0.0733566	1.82747e-21	89.1526	0.0162848	-0.00850765	0.00729262	0.243	0.013
Risk factor	Lipids	non-HDL cholesterol	non_hdl_chol	nonHDL_Graham_2021	seq.3580.25	SERPINA1	rs79247904	14	94776034	A	G	0	0.240531	0.0477882	2.41089e-07	25.3338	0.0397652	-0.00199832	0.00453478	0.659	0.0333
Risk factor	Lipids	non-HDL cholesterol	non_hdl_chol	nonHDL_Graham_2021	seq.3580.25	SERPINA1	rs79586331	14	94550425	C	A	0	0.355418	0.0417034	7.80603e-18	72.6333	0.0530203	-0.001983	0.00306312	0.517	0.0759
Risk factor	Lipids	non-HDL cholesterol	non_hdl_chol	nonHDL_Graham_2021	seq.3580.25	SERPINA1	rs8005533	14	94777406	C	T	0	-0.107609	0.0187374	4.65052e-09	32.9821	0.425014	0.00220782	0.00163065	0.176	0.448
Risk factor	Lipids	non-HDL cholesterol	non_hdl_chol	nonHDL_Graham_2021	seq.3580.25	SERPINA1	rs8006968	14	94981535	A	T	0	0.212825	0.0263841	3.61973e-16	65.067	0.147699	-0.0029913	0.00220099	0.174	0.163
Risk factor	Lipids	non-HDL cholesterol	non_hdl_chol	nonHDL_Graham_2021	seq.3580.25	SERPINA1	rs9671457	14	95016836	T	C	0	-0.151173	0.0205278	8.90354e-14	54.233	0.290381	0.00343819	0.00181693	0.0585	0.279
Risk factor	Lipids	non-HDL cholesterol	non_hdl_chol	nonHDL_Graham_2021	seq.3647.49	TLR4|LY96	rs10739502	9	120536514	T	G	0	0.131259	0.021214	3.05869e-10	38.2836	0.266395	-0.000393267	0.00186182	0.833	0.278
Risk factor	Lipids	non-HDL cholesterol	non_hdl_chol	nonHDL_Graham_2021	seq.3647.49	TLR4|LY96	rs10759925	9	120340216	C	T	0	-0.166432	0.0197255	1.62233e-17	71.1898	0.330838	0.000452277	0.0017268	0.793	0.329
Risk factor	Lipids	non-HDL cholesterol	non_hdl_chol	nonHDL_Graham_2021	seq.3647.49	TLR4|LY96	rs10818058	9	120409035	G	A	0	-0.184326	0.0204439	9.7376e-20	81.2916	0.295584	0.00146485	0.00178939	0.413	0.291
Risk factor	Lipids	non-HDL cholesterol	non_hdl_chol	nonHDL_Graham_2021	seq.3647.49	TLR4|LY96	rs10983715	9	120370406	T	C	0	-0.281894	0.063124	3.99003e-06	19.9426	0.0233131	-0.00275789	0.0063263	0.663	0.0176
Risk factor	Lipids	non-HDL cholesterol	non_hdl_chol	nonHDL_Graham_2021	seq.3647.49	TLR4|LY96	rs11536898	9	120480210	A	C	0	0.146604	0.0283238	1.13346e-07	26.791	0.123958	0.00107444	0.00244675	0.661	0.126
Risk factor	Lipids	non-HDL cholesterol	non_hdl_chol	nonHDL_Graham_2021	seq.3647.49	TLR4|LY96	rs1159787	9	120327400	T	C	0	-0.235103	0.0218243	2.32027e-27	116.047	0.2355	0.00282561	0.00198209	0.154	0.214
Risk factor	Lipids	non-HDL cholesterol	non_hdl_chol	nonHDL_Graham_2021	seq.3647.49	TLR4|LY96	rs116933805	9	120779801	A	G	0	-0.22149	0.0431431	1.41941e-07	26.3564	0.047953	0.00335089	0.00432053	0.438	0.0377
Risk factor	Lipids	non-HDL cholesterol	non_hdl_chol	nonHDL_Graham_2021	seq.3647.49	TLR4|LY96	rs11792933	9	120309468	G	A	0	0.10871	0.0187892	3.60903e-09	33.4751	0.47318	0.000995068	0.00172293	0.564	0.459
Risk factor	Lipids	non-HDL cholesterol	non_hdl_chol	nonHDL_Graham_2021	seq.3647.49	TLR4|LY96	rs11794261	9	120275146	G	A	0	-0.0850232	0.0183615	1.82379e-06	21.4417	0.470811	0.000682342	0.00163239	0.676	0.492
Risk factor	Lipids	non-HDL cholesterol	non_hdl_chol	nonHDL_Graham_2021	seq.3647.49	TLR4|LY96	rs118123320	9	120239394	T	C	0	-0.424116	0.0519488	1.619e-16	66.6528	0.0328848	0.00530098	0.00564104	0.347	0.0222
Risk factor	Lipids	non-HDL cholesterol	non_hdl_chol	nonHDL_Graham_2021	seq.3647.49	TLR4|LY96	rs12341637	9	120894503	G	A	0	-0.487387	0.0869758	1.04907e-08	31.4015	0.0118461	-0.00444094	0.0055129	0.42	0.0215
Risk factor	Lipids	non-HDL cholesterol	non_hdl_chol	nonHDL_Graham_2021	seq.3647.49	TLR4|LY96	rs12345866	9	120325763	A	G	0	-0.825012	0.0562581	5.41933e-49	215.055	0.0271039	1.0836e-05	0.00617226	0.999	0.0184
Risk factor	Lipids	non-HDL cholesterol	non_hdl_chol	nonHDL_Graham_2021	seq.3647.49	TLR4|LY96	rs12353004	9	120848661	G	A	0	-0.159763	0.0328571	5.79976e-07	23.6425	0.0883245	0.00273188	0.00332961	0.412	0.0656
Risk factor	Lipids	non-HDL cholesterol	non_hdl_chol	nonHDL_Graham_2021	seq.3647.49	TLR4|LY96	rs12684631	9	120359587	C	A	0	0.131764	0.0212329	2.72352e-10	38.5101	0.275967	0.00729666	0.00602405	0.226	0.274
Risk factor	Lipids	non-HDL cholesterol	non_hdl_chol	nonHDL_Graham_2021	seq.3647.49	TLR4|LY96	rs1416945	9	120150933	C	G	0	0.0957733	0.0211935	3.10671e-06	20.4213	0.255781	0.00044109	0.00193057	0.819	0.232
Risk factor	Lipids	non-HDL cholesterol	non_hdl_chol	nonHDL_Graham_2021	seq.3647.49	TLR4|LY96	rs143417535	8	75041543	A	G	0	-0.416605	0.0800691	9.80124e-08	27.0719	0.0138362	0.0190506	0.00699857	0.00649	0.014
Risk factor	Lipids	non-HDL cholesterol	non_hdl_chol	nonHDL_Graham_2021	seq.3647.49	TLR4|LY96	rs183650383	9	120624193	A	C	0	0.325834	0.044292	9.4399e-14	54.1181	0.0469105	0.00133221	0.00347045	0.701	0.0583
Risk factor	Lipids	non-HDL cholesterol	non_hdl_chol	nonHDL_Graham_2021	seq.3647.49	TLR4|LY96	rs187624939	9	120517072	A	G	0	-1.06083	0.0848952	3.93704e-36	156.144	0.0120356	0.00445617	0.00861329	0.605	0.00965
Risk factor	Lipids	non-HDL cholesterol	non_hdl_chol	nonHDL_Graham_2021	seq.3647.49	TLR4|LY96	rs2026727	9	120313625	T	C	0	0.134627	0.0188617	4.74922e-13	50.9451	0.497252	0.00120068	0.00164449	0.465	0.495
Risk factor	Lipids	non-HDL cholesterol	non_hdl_chol	nonHDL_Graham_2021	seq.3647.49	TLR4|LY96	rs2225602	9	120734599	A	G	0	0.150946	0.0211735	5.05483e-13	50.8227	0.265258	-0.00245708	0.00174468	0.159	0.316
Risk factor	Lipids	non-HDL cholesterol	non_hdl_chol	nonHDL_Graham_2021	seq.3647.49	TLR4|LY96	rs4837493	9	120432479	A	G	0	-0.182267	0.0207229	7.1245e-19	77.3597	0.276251	0.00135816	0.00186014	0.465	0.259
Risk factor	Lipids	non-HDL cholesterol	non_hdl_chol	nonHDL_Graham_2021	seq.3647.49	TLR4|LY96	rs493656	9	120624284	G	A	0	0.0961204	0.0198114	6.11816e-07	23.5397	0.337661	0.000272538	0.00168504	0.872	0.39
Risk factor	Lipids	non-HDL cholesterol	non_hdl_chol	nonHDL_Graham_2021	seq.3647.49	TLR4|LY96	rs4986791	9	120475602	T	C	1	-0.988853	0.0338093	2.38345e-188	855.443	0.0706975	0.00719438	0.00331938	0.0302	0.0642
Risk factor	Lipids	non-HDL cholesterol	non_hdl_chol	nonHDL_Graham_2021	seq.3647.49	TLR4|LY96	rs62573577	9	120538585	G	A	0	-0.233099	0.0243903	6.05881e-22	91.337	0.176839	0.00249333	0.00217188	0.251	0.172
Risk factor	Lipids	non-HDL cholesterol	non_hdl_chol	nonHDL_Graham_2021	seq.3647.49	TLR4|LY96	rs6472812	8	74917084	A	G	1	-0.484016	0.0453512	6.83601e-27	113.905	0.0441622	0.00973236	0.00424544	0.0219	0.0403
Risk factor	Lipids	non-HDL cholesterol	non_hdl_chol	nonHDL_Graham_2021	seq.3647.49	TLR4|LY96	rs6478342	9	120732724	C	T	0	-0.168	0.0242768	2.25524e-12	47.889	0.182809	0.00162171	0.00217689	0.456	0.176
Risk factor	Lipids	non-HDL cholesterol	non_hdl_chol	nonHDL_Graham_2021	seq.3647.49	TLR4|LY96	rs7357627	9	120535345	A	G	0	-0.177392	0.0190239	5.56534e-21	86.9499	0.410823	0.00296788	0.00176016	0.0918	0.388
Risk factor	Lipids	non-HDL cholesterol	non_hdl_chol	nonHDL_Graham_2021	seq.3647.49	TLR4|LY96	rs75079099	9	120363988	A	G	0	0.232056	0.049756	1.55151e-06	21.7518	0.0363912	-0.00780288	0.00417772	0.0618	0.0396
Risk factor	Lipids	non-HDL cholesterol	non_hdl_chol	nonHDL_Graham_2021	seq.3647.49	TLR4|LY96	rs75101704	9	120202934	C	T	0	-0.365043	0.0542207	8.33636e-12	45.3271	0.0306103	0.00238243	0.00527858	0.652	0.025
Risk factor	Lipids	non-HDL cholesterol	non_hdl_chol	nonHDL_Graham_2021	seq.3647.49	TLR4|LY96	rs76438877	9	120276452	T	A	0	-0.67694	0.0721578	3.25563e-21	88.0104	0.0168688	0.00737671	0.00668099	0.27	0.0155
Risk factor	Lipids	non-HDL cholesterol	non_hdl_chol	nonHDL_Graham_2021	seq.3647.49	TLR4|LY96	rs76909872	9	120560459	T	C	0	-0.549685	0.0682117	3.86135e-16	64.9397	0.0190485	0.011178	0.0076396	0.143	0.0127
Risk factor	Lipids	non-HDL cholesterol	non_hdl_chol	nonHDL_Graham_2021	seq.3647.49	TLR4|LY96	rs77072466	9	120271102	A	G	0	-0.212251	0.0234882	8.08879e-20	81.6582	0.198161	0.00208181	0.00214441	0.332	0.174
Risk factor	Lipids	non-HDL cholesterol	non_hdl_chol	nonHDL_Graham_2021	seq.3647.49	TLR4|LY96	rs78229754	9	120268344	A	T	0	0.258968	0.0498082	1.00018e-07	27.0328	0.0371494	-0.00506703	0.00428644	0.237	0.0374
Risk factor	Lipids	non-HDL cholesterol	non_hdl_chol	nonHDL_Graham_2021	seq.3647.49	TLR4|LY96	rs7866830	9	120502265	A	G	0	-0.291519	0.0217591	3.1239e-41	179.495	0.238249	0.00348522	0.00197286	0.0773	0.217
Risk factor	Lipids	non-HDL cholesterol	non_hdl_chol	nonHDL_Graham_2021	seq.3647.49	TLR4|LY96	rs79805756	9	120627560	G	A	0	-0.188453	0.0426679	5.01004e-06	19.5076	0.0511751	-0.000398958	0.0039251	0.919	0.0463
Risk factor	Lipids	non-HDL cholesterol	non_hdl_chol	nonHDL_Graham_2021	seq.3647.49	TLR4|LY96	rs79970770	9	120159951	T	C	0	-0.490928	0.0736624	1.32723e-11	44.4165	0.0166793	0.00247058	0.0071939	0.731	0.0136
Risk factor	Lipids	non-HDL cholesterol	non_hdl_chol	nonHDL_Graham_2021	seq.3647.49	TLR4|LY96	rs913930	9	120484009	G	A	0	0.115283	0.0192993	1.16159e-09	35.6819	0.394333	-0.00160136	0.00170921	0.349	0.367
Risk factor	Lipids	non-HDL cholesterol	non_hdl_chol	nonHDL_Graham_2021	seq.4131.72	FN1	rs10168572	2	216257970	C	T	0	-0.342231	0.0388521	6.33826e-19	77.5907	0.0517928	-0.0195633	0.00439295	8.45e-06	0.0378
Risk factor	Lipids	non-HDL cholesterol	non_hdl_chol	nonHDL_Graham_2021	seq.4131.72	FN1	rs10204842	2	216024085	C	T	0	-0.213641	0.0213717	7.8984e-24	99.9289	0.210397	-0.00606227	0.00221427	0.00618	0.164
Risk factor	Lipids	non-HDL cholesterol	non_hdl_chol	nonHDL_Graham_2021	seq.4131.72	FN1	rs114497944	2	216142462	T	C	0	0.128063	0.0271881	1.23701e-06	22.1865	0.114874	0.00158482	0.00241517	0.512	0.129
Risk factor	Lipids	non-HDL cholesterol	non_hdl_chol	nonHDL_Graham_2021	seq.4131.72	FN1	rs1250215	2	216253039	G	C	0	0.164781	0.0186603	5.20739e-19	77.9789	0.32916	0.00879328	0.0017107	2.74e-07	0.352
Risk factor	Lipids	non-HDL cholesterol	non_hdl_chol	nonHDL_Graham_2021	seq.4131.72	FN1	rs1250221	2	216321788	G	C	0	0.191505	0.0237529	3.74104e-16	65.002	0.158509	0.0112573	0.00229049	8.89e-07	0.148
Risk factor	Lipids	non-HDL cholesterol	non_hdl_chol	nonHDL_Graham_2021	seq.4131.72	FN1	rs1250225	2	216326389	T	G	0	0.154109	0.0194916	1.32436e-15	62.5117	0.264276	0.0043432	0.00189309	0.0218	0.248
Risk factor	Lipids	non-HDL cholesterol	non_hdl_chol	nonHDL_Graham_2021	seq.4131.72	FN1	rs1250236	2	216308868	G	T	0	-0.220856	0.0173211	1.54496e-37	162.58	0.482167	-0.00784114	0.00162692	1.44e-06	0.471
Risk factor	Lipids	non-HDL cholesterol	non_hdl_chol	nonHDL_Graham_2021	seq.4131.72	FN1	rs1250258	2	216300185	C	T	0	-0.503066	0.0172948	2.56811e-186	846.094	0.322709	-0.0173773	0.00184394	4.34e-21	0.269
Risk factor	Lipids	non-HDL cholesterol	non_hdl_chol	nonHDL_Graham_2021	seq.4131.72	FN1	rs12987680	2	216147793	T	G	0	-0.158654	0.0185697	6.4994e-18	72.9949	0.330013	-0.00702549	0.00181311	0.000107	0.296
Risk factor	Lipids	non-HDL cholesterol	non_hdl_chol	nonHDL_Graham_2021	seq.4131.72	FN1	rs13021377	2	216276042	G	A	0	0.203691	0.0191547	1.03524e-26	113.082	0.28192	0.00357488	0.00172034	0.0377	0.336
Risk factor	Lipids	non-HDL cholesterol	non_hdl_chol	nonHDL_Graham_2021	seq.4131.72	FN1	rs1313044	2	216235388	G	A	0	0.156908	0.0172464	4.5999e-20	82.7739	0.493929	0.00659732	0.00168446	8.98e-05	0.529
Risk factor	Lipids	non-HDL cholesterol	non_hdl_chol	nonHDL_Graham_2021	seq.4131.72	FN1	rs13406295	2	216369241	T	A	0	0.189427	0.0181085	6.54649e-26	109.426	0.350692	0.00105739	0.00166593	0.526	0.399
Risk factor	Lipids	non-HDL cholesterol	non_hdl_chol	nonHDL_Graham_2021	seq.4131.72	FN1	rs139171664	2	216404641	A	G	0	0.27377	0.0500493	2.25009e-08	29.921	0.0302599	0.00842186	0.00615331	0.171	0.0197
Risk factor	Lipids	non-HDL cholesterol	non_hdl_chol	nonHDL_Graham_2021	seq.4131.72	FN1	rs144054575	2	215790365	G	A	0	-0.374598	0.0780204	7.88262e-07	23.0523	0.0128059	0.00979532	0.00709793	0.168	0.0134
Risk factor	Lipids	non-HDL cholesterol	non_hdl_chol	nonHDL_Graham_2021	seq.4131.72	FN1	rs147819925	2	216031016	G	A	0	-0.350886	0.0497922	9.14033e-13	49.6603	0.0321571	-0.00530243	0.0058362	0.364	0.0206
Risk factor	Lipids	non-HDL cholesterol	non_hdl_chol	nonHDL_Graham_2021	seq.4131.72	FN1	rs148648657	2	216211033	T	C	0	0.344392	0.0733886	1.348e-06	22.0216	0.0142288	-0.0122671	0.00874875	0.161	0.00961
Risk factor	Lipids	non-HDL cholesterol	non_hdl_chol	nonHDL_Graham_2021	seq.4131.72	FN1	rs1523718	2	215949130	G	A	0	-0.0810759	0.0180327	3.46139e-06	20.2145	0.372984	-6.74683e-05	0.00170679	0.968	0.371
Risk factor	Lipids	non-HDL cholesterol	non_hdl_chol	nonHDL_Graham_2021	seq.4131.72	FN1	rs16853986	2	216273202	A	G	0	-0.346771	0.0584084	1.45137e-09	35.248	0.0226712	-0.0204584	0.00707989	0.00386	0.0147
Risk factor	Lipids	non-HDL cholesterol	non_hdl_chol	nonHDL_Graham_2021	seq.4131.72	FN1	rs17456054	2	216255526	C	T	0	0.121339	0.0252658	7.83485e-07	23.064	0.134415	0.00178325	0.00234652	0.447	0.139
Risk factor	Lipids	non-HDL cholesterol	non_hdl_chol	nonHDL_Graham_2021	seq.4131.72	FN1	rs189918155	2	216077422	G	A	0	-0.29898	0.0621944	7.65351e-07	23.109	0.0200152	-0.00304257	0.00650932	0.64	0.0172
Risk factor	Lipids	non-HDL cholesterol	non_hdl_chol	nonHDL_Graham_2021	seq.4131.72	FN1	rs190278968	2	216529487	T	A	0	-0.223347	0.0445889	2.7353e-07	25.0904	0.0394612	-0.00695275	0.00611698	0.256	0.021
Risk factor	Lipids	non-HDL cholesterol	non_hdl_chol	nonHDL_Graham_2021	seq.4131.72	FN1	rs41347752	2	216242615	G	C	0	-0.318498	0.0454662	1.23352e-12	49.0723	0.0384178	-0.0208004	0.00687236	0.00247	0.0167
Risk factor	Lipids	non-HDL cholesterol	non_hdl_chol	nonHDL_Graham_2021	seq.4131.72	FN1	rs4535041	2	216103360	C	T	0	-0.114393	0.0179215	8.68239e-11	40.7427	0.366344	-0.00270887	0.00172506	0.116	0.342
Risk factor	Lipids	non-HDL cholesterol	non_hdl_chol	nonHDL_Graham_2021	seq.4131.72	FN1	rs4672780	2	216604988	T	C	0	0.101734	0.0205687	3.78655e-07	24.4635	0.243123	0.00255975	0.00186401	0.17	0.259
Risk factor	Lipids	non-HDL cholesterol	non_hdl_chol	nonHDL_Graham_2021	seq.4131.72	FN1	rs4673982	2	216130243	A	G	0	-0.147238	0.0185079	8.9267e-16	63.2886	0.332385	-0.0037086	0.00172973	0.032	0.336
Risk factor	Lipids	non-HDL cholesterol	non_hdl_chol	nonHDL_Graham_2021	seq.4131.72	FN1	rs4674005	2	216365325	G	C	0	-0.221278	0.0197658	2.15717e-29	125.328	0.256213	-0.0088264	0.00198933	9.13e-06	0.213
Risk factor	Lipids	non-HDL cholesterol	non_hdl_chol	nonHDL_Graham_2021	seq.4131.72	FN1	rs62202763	2	216268575	C	T	0	0.207169	0.0405603	1.6307e-07	26.0884	0.0489471	-0.000192662	0.00311612	0.951	0.0718
Risk factor	Lipids	non-HDL cholesterol	non_hdl_chol	nonHDL_Graham_2021	seq.4131.72	FN1	rs71428385	2	216288777	A	G	0	-0.382837	0.0348529	2.2721e-28	120.656	0.0657371	-0.00949678	0.00335079	0.00459	0.0636
Risk factor	Lipids	non-HDL cholesterol	non_hdl_chol	nonHDL_Graham_2021	seq.4131.72	FN1	rs75803992	2	216013134	C	T	0	0.116693	0.0225332	1.1171e-07	26.8191	0.185544	0.00219908	0.00217975	0.313	0.182
Risk factor	Lipids	non-HDL cholesterol	non_hdl_chol	nonHDL_Graham_2021	seq.4131.72	FN1	rs75853925	2	216290202	C	T	0	-0.387119	0.0394401	4.83434e-23	96.3414	0.0507494	-0.00707634	0.0040203	0.0784	0.0436
Risk factor	Lipids	non-HDL cholesterol	non_hdl_chol	nonHDL_Graham_2021	seq.4131.72	FN1	rs78760355	2	216308438	C	T	0	-0.378773	0.0497236	1.29248e-14	58.0274	0.0318725	-0.0142451	0.00436696	0.00111	0.0359
Risk factor	Lipids	non-HDL cholesterol	non_hdl_chol	nonHDL_Graham_2021	seq.4918.21	KNG1	rs111805868	3	186538400	G	A	0	-0.154326	0.030016	1.36307e-07	26.4346	0.103859	0.00053519	0.00334677	0.873	0.0682
Risk factor	Lipids	non-HDL cholesterol	non_hdl_chol	nonHDL_Graham_2021	seq.4918.21	KNG1	rs115329695	3	186473704	G	A	0	-0.51591	0.062287	6.01624e-17	68.6046	0.021661	0.00544479	0.00493823	0.27	0.028
Risk factor	Lipids	non-HDL cholesterol	non_hdl_chol	nonHDL_Graham_2021	seq.4918.21	KNG1	rs12490146	3	186397897	T	C	0	-0.216363	0.0333297	4.24654e-11	42.1408	0.0818199	0.00437775	0.00319743	0.171	0.072
Risk factor	Lipids	non-HDL cholesterol	non_hdl_chol	nonHDL_Graham_2021	seq.4918.21	KNG1	rs146533531	3	186434475	A	C	0	-0.406562	0.0607147	1.06904e-11	44.84	0.0227961	0.0107395	0.00638361	0.0925	0.0173
Risk factor	Lipids	non-HDL cholesterol	non_hdl_chol	nonHDL_Graham_2021	seq.4918.21	KNG1	rs2304456	3	186445052	G	T	1	-0.389438	0.0281624	8.60241e-44	191.222	0.118426	0.0105965	0.00256317	3.56e-05	0.113
Risk factor	Lipids	non-HDL cholesterol	non_hdl_chol	nonHDL_Graham_2021	seq.4918.21	KNG1	rs3856929	3	186404981	A	G	0	0.0949891	0.0193284	4.45084e-07	24.1521	0.359156	-0.00224308	0.00176355	0.203	0.334
Risk factor	Lipids	non-HDL cholesterol	non_hdl_chol	nonHDL_Graham_2021	seq.4918.21	KNG1	rs41268613	3	186301477	A	G	0	-0.152184	0.0326328	1.55416e-06	21.7485	0.0850359	-0.00506248	0.00332011	0.127	0.0663
Risk factor	Lipids	non-HDL cholesterol	non_hdl_chol	nonHDL_Graham_2021	seq.4918.21	KNG1	rs5029985	3	186438648	A	G	0	-0.219765	0.018578	1.37691e-32	139.933	0.384979	0.00418067	0.00178422	0.0191	0.392
Risk factor	Lipids	non-HDL cholesterol	non_hdl_chol	nonHDL_Graham_2021	seq.4918.21	KNG1	rs5030014	3	186442544	C	G	0	0.106139	0.0188411	8.83578e-09	31.7349	0.41118	-0.00140019	0.00165854	0.399	0.401
Risk factor	Lipids	non-HDL cholesterol	non_hdl_chol	nonHDL_Graham_2021	seq.4918.21	KNG1	rs5030095	3	186461349	C	G	0	-0.251499	0.0290501	2.41275e-18	74.951	0.110102	0.00366673	0.00242708	0.131	0.128
Risk factor	Lipids	non-HDL cholesterol	non_hdl_chol	nonHDL_Graham_2021	seq.4918.21	KNG1	rs6796803	3	186464107	T	C	0	0.0921094	0.0194404	1.07897e-06	22.449	0.333617	0.00100024	0.00186647	0.592	0.28
Risk factor	Lipids	non-HDL cholesterol	non_hdl_chol	nonHDL_Graham_2021	seq.4918.21	KNG1	rs75954591	3	186416961	C	T	0	0.173108	0.0384856	3.42988e-06	20.232	0.0594022	0.0012625	0.00527179	0.811	0.0421
Risk factor	Lipids	non-HDL cholesterol	non_hdl_chol	nonHDL_Graham_2021	seq.4918.21	KNG1	rs866602	3	186471446	G	A	0	-0.128776	0.0190326	6.61615e-12	45.7798	0.370412	0.000685226	0.00168861	0.685	0.376
Risk factor	Lipids	non-HDL cholesterol	non_hdl_chol	nonHDL_Graham_2021	seq.4918.21	KNG1	rs9819878	3	186485887	C	T	0	-0.121026	0.0209304	3.68415e-09	33.4351	0.256527	0.00139911	0.00190182	0.462	0.251
Risk factor	Lipids	non-HDL cholesterol	non_hdl_chol	nonHDL_Graham_2021	seq.4929.55	SHBG	rs1050541	17	7560835	T	G	0	-0.0854584	0.0188331	2.84395e-06	20.5905	0.403006	0.0110096	0.00168602	6.58e-11	0.444
Risk factor	Lipids	non-HDL cholesterol	non_hdl_chol	nonHDL_Graham_2021	seq.4929.55	SHBG	rs113126700	17	7628596	T	C	0	0.136349	0.0191298	5.10779e-13	50.8023	0.382965	-0.00572013	0.00189769	0.00258	0.374
Risk factor	Lipids	non-HDL cholesterol	non_hdl_chol	nonHDL_Graham_2021	seq.4929.55	SHBG	rs11654632	17	7437146	C	T	0	-0.127332	0.0188131	6.5169e-12	45.8094	0.440064	0.0053009	0.00188585	0.00494	0.419
Risk factor	Lipids	non-HDL cholesterol	non_hdl_chol	nonHDL_Graham_2021	seq.4929.55	SHBG	rs12946520	17	7336371	G	T	0	-0.14092	0.0187678	2.98803e-14	56.3792	0.385801	0.00941757	0.00172637	4.89e-08	0.363
Risk factor	Lipids	non-HDL cholesterol	non_hdl_chol	nonHDL_Graham_2021	seq.4929.55	SHBG	rs1799941	17	7533423	A	G	0	0.240988	0.0212676	4.59541e-30	128.397	0.248913	-0.0113381	0.00187398	1.45e-09	0.257
Risk factor	Lipids	non-HDL cholesterol	non_hdl_chol	nonHDL_Graham_2021	seq.4929.55	SHBG	rs34146209	17	7545722	A	G	0	-0.387625	0.0538394	3.0183e-13	51.835	0.0309132	0.0214635	0.00461206	3.26e-06	0.0323
Risk factor	Lipids	non-HDL cholesterol	non_hdl_chol	nonHDL_Graham_2021	seq.4929.55	SHBG	rs35386490	17	7310006	C	T	0	0.126459	0.0225551	1.03128e-08	31.4347	0.218094	-0.0117888	0.00229162	2.69e-07	0.209
Risk factor	Lipids	non-HDL cholesterol	non_hdl_chol	nonHDL_Graham_2021	seq.4929.55	SHBG	rs35985803	17	7254315	A	G	1	-0.129035	0.028953	4.16144e-06	19.8622	0.117981	0.00756861	0.00296977	0.0108	0.0859
Risk factor	Lipids	non-HDL cholesterol	non_hdl_chol	nonHDL_Graham_2021	seq.4929.55	SHBG	rs4559962	17	7594710	T	G	0	-0.14068	0.023747	1.5699e-09	35.0952	0.188977	0.00718943	0.00222885	0.00126	0.171
Risk factor	Lipids	non-HDL cholesterol	non_hdl_chol	nonHDL_Graham_2021	seq.4929.55	SHBG	rs529869773	17	7101047	C	A	0	-0.40275	0.0880468	2.38939e-06	20.924	0.0112498	0.0545662	0.0120616	6.07e-06	0.00614
Risk factor	Lipids	non-HDL cholesterol	non_hdl_chol	nonHDL_Graham_2021	seq.4929.55	SHBG	rs55831773	17	7559037	T	C	0	-0.200138	0.0217197	1.56244e-20	84.9086	0.234827	0.021045	0.00208365	5.52e-24	0.2
Risk factor	Lipids	non-HDL cholesterol	non_hdl_chol	nonHDL_Graham_2021	seq.4929.55	SHBG	rs62059821	17	7469591	A	G	0	0.180989	0.0321948	9.45523e-09	31.6033	0.0918888	-0.0119552	0.00270748	1.01e-05	0.101
Risk factor	Lipids	non-HDL cholesterol	non_hdl_chol	nonHDL_Graham_2021	seq.4929.55	SHBG	rs79693490	17	7502608	A	G	0	-0.372607	0.0713973	9.00514e-08	27.2357	0.0174891	0.0124366	0.00885593	0.16	0.00928
Risk factor	Lipids	non-HDL cholesterol	non_hdl_chol	nonHDL_Graham_2021	seq.4929.55	SHBG	rs8073177	17	7440584	T	C	0	-0.199419	0.020847	5.56487e-22	91.5052	0.265173	0.0121675	0.00195333	4.69e-10	0.234
Risk factor	Lipids	non-HDL cholesterol	non_hdl_chol	nonHDL_Graham_2021	seq.4929.55	SHBG	rs871990	17	7366651	G	C	1	-0.138067	0.0250552	1.78895e-08	30.3658	0.166761	0.00245065	0.00226	0.278	0.153
Risk factor	Lipids	non-HDL cholesterol	non_hdl_chol	nonHDL_Graham_2021	seq.5028.59	CD163	rs11054975	12	7788771	C	T	0	-0.17897	0.0378373	1.12266e-06	22.3728	0.0685811	-0.0128904	0.00343062	0.000172	0.0607
Risk factor	Lipids	non-HDL cholesterol	non_hdl_chol	nonHDL_Graham_2021	seq.5028.59	CD163	rs11611785	12	7606158	C	T	0	-0.0863075	0.0193726	4.19207e-06	19.8482	0.433119	-0.00650887	0.00167017	9.73e-05	0.418
Risk factor	Lipids	non-HDL cholesterol	non_hdl_chol	nonHDL_Graham_2021	seq.5028.59	CD163	rs7305678	12	7681181	T	G	0	-0.145134	0.0261825	1.48524e-08	30.7267	0.156055	-0.0106968	0.00240903	8.98e-06	0.139
Risk factor	Lipids	non-HDL cholesterol	non_hdl_chol	nonHDL_Graham_2021	seq.5076.53	EPHA10	rs12074120	1	38197401	G	T	0	0.110027	0.0220801	3.12893e-07	24.8311	0.267334	-0.00371874	0.00181177	0.0401	0.291
Risk factor	Lipids	non-HDL cholesterol	non_hdl_chol	nonHDL_Graham_2021	seq.5076.53	EPHA10	rs17464981	1	38192537	C	T	0	0.200471	0.0377868	5.62383e-08	28.1464	0.0741545	-0.00750929	0.00284911	0.0084	0.0882
Risk factor	Lipids	non-HDL cholesterol	non_hdl_chol	nonHDL_Graham_2021	seq.5076.53	EPHA10	rs462532	1	37988253	A	G	0	0.144994	0.0304164	9.35096e-07	22.724	0.116947	-0.00608062	0.00253003	0.0162	0.119
Risk factor	Lipids	non-HDL cholesterol	non_hdl_chol	nonHDL_Graham_2021	seq.5231.79	PCSK9	rs11206517	1	55526428	G	T	0	0.291899	0.0434957	9.66573e-12	45.0373	0.0482987	0.0865415	0.00430313	5.88e-90	0.0375
Risk factor	Lipids	non-HDL cholesterol	non_hdl_chol	nonHDL_Graham_2021	seq.5231.79	PCSK9	rs11591147	1	55505647	T	G	1	-0.983451	0.0868645	5.12516e-30	128.18	0.0115312	-0.410741	0.00638369	1e-200	0.0163
Risk factor	Lipids	non-HDL cholesterol	non_hdl_chol	nonHDL_Graham_2021	seq.5231.79	PCSK9	rs1165217	1	55651286	G	T	0	0.0896906	0.0191546	1.41728e-06	21.9254	0.37051	0.0153661	0.00184182	7.25e-17	0.358
Risk factor	Lipids	non-HDL cholesterol	non_hdl_chol	nonHDL_Graham_2021	seq.5231.79	PCSK9	rs12732125	1	55470153	T	C	0	-0.340288	0.0749281	2.79241e-06	20.6255	0.0160681	-0.145262	0.00580736	4.37e-138	0.0198
Risk factor	Lipids	non-HDL cholesterol	non_hdl_chol	nonHDL_Graham_2021	seq.5231.79	PCSK9	rs150119739	1	55520938	A	G	0	0.24878	0.0485094	1.46037e-07	26.3014	0.0386578	0.0658283	0.00421081	4.33e-55	0.0406
Risk factor	Lipids	non-HDL cholesterol	non_hdl_chol	nonHDL_Graham_2021	seq.5231.79	PCSK9	rs17111503	1	55503448	G	A	0	0.101237	0.0224237	3.16984e-06	20.3828	0.23327	0.0459943	0.001877	1.33e-132	0.253
Risk factor	Lipids	non-HDL cholesterol	non_hdl_chol	nonHDL_Graham_2021	seq.5231.79	PCSK9	rs287227	1	55656075	T	G	0	-0.239662	0.030486	1.89964e-15	61.8013	0.108129	-0.0548983	0.00236924	8.87e-119	0.135
Risk factor	Lipids	non-HDL cholesterol	non_hdl_chol	nonHDL_Graham_2021	seq.5231.79	PCSK9	rs472495	1	55521313	G	T	0	-0.228004	0.0192007	8.00317e-33	141.01	0.355671	-0.052499	0.00172011	1e-200	0.361
Risk factor	Lipids	non-HDL cholesterol	non_hdl_chol	nonHDL_Graham_2021	seq.5231.79	PCSK9	rs502576	1	55512882	C	G	0	-0.141068	0.0250437	8.86156e-09	31.7293	0.168809	-0.0391856	0.00209274	3.12e-78	0.193
Risk factor	Lipids	non-HDL cholesterol	non_hdl_chol	nonHDL_Graham_2021	seq.5231.79	PCSK9	rs61773917	1	55736663	A	T	0	-0.164993	0.0370473	4.22257e-06	19.8343	0.0701323	-0.0551003	0.00325911	4.03e-64	0.0662
Risk factor	Lipids	non-HDL cholesterol	non_hdl_chol	nonHDL_Graham_2021	seq.5231.79	PCSK9	rs7525503	1	55522558	T	G	0	0.283445	0.0535513	6.01754e-08	28.0154	0.0316635	0.0714405	0.00571566	7.55e-36	0.0219
Risk factor	Lipids	non-HDL cholesterol	non_hdl_chol	nonHDL_Graham_2021	seq.5231.79	PCSK9	rs7551981	1	55719166	G	T	0	-0.146309	0.0193288	1.87358e-14	57.2971	0.376465	-0.0374977	0.00167683	9.18e-111	0.384
Risk factor	Lipids	non-HDL cholesterol	non_hdl_chol	nonHDL_Graham_2021	seq.5231.79	PCSK9	rs79539742	1	55180994	G	C	0	-0.232395	0.0482645	7.3589e-07	23.1845	0.0389414	0.00771339	0.00618346	0.212	0.0195
Risk factor	Lipids	non-HDL cholesterol	non_hdl_chol	nonHDL_Graham_2021	seq.5312.49	APOE	rs10119	19	45406673	A	G	0	-0.170973	0.0200602	7.77392e-18	72.6415	0.317082	0.0484702	0.00182198	6.26e-156	0.29
Risk factor	Lipids	non-HDL cholesterol	non_hdl_chol	nonHDL_Graham_2021	seq.5312.49	APOE	rs10401176	19	45253491	T	C	0	-0.158916	0.0281472	8.21644e-09	31.8761	0.12311	-0.116853	0.00252161	1e-200	0.12
Risk factor	Lipids	non-HDL cholesterol	non_hdl_chol	nonHDL_Graham_2021	seq.5312.49	APOE	rs1065853	19	45413233	T	G	0	-0.706353	0.0373086	3.06609e-80	358.448	0.0621693	-0.459358	0.0034576	1e-200	0.075
Risk factor	Lipids	non-HDL cholesterol	non_hdl_chol	nonHDL_Graham_2021	seq.5312.49	APOE	rs1081106	19	45413366	C	T	0	0.216222	0.0342001	1.28881e-10	39.971	0.0842782	0.0409915	0.00306333	7.77e-41	0.083
Risk factor	Lipids	non-HDL cholesterol	non_hdl_chol	nonHDL_Graham_2021	seq.5312.49	APOE	rs11668861	19	45380970	T	G	0	0.16298	0.0184843	5.86722e-19	77.7432	0.475529	0.0301526	0.00164708	7.32e-75	0.456
Risk factor	Lipids	non-HDL cholesterol	non_hdl_chol	nonHDL_Graham_2021	seq.5312.49	APOE	rs117261169	19	45491032	T	C	0	-0.412428	0.0810899	1.8279e-07	25.868	0.013322	-0.337988	0.00684849	1e-200	0.015
Risk factor	Lipids	non-HDL cholesterol	non_hdl_chol	nonHDL_Graham_2021	seq.5312.49	APOE	rs12463239	19	45360754	A	G	0	0.141969	0.0265007	4.22656e-08	28.6994	0.144274	0.0637652	0.00240854	1.9e-154	0.139
Risk factor	Lipids	non-HDL cholesterol	non_hdl_chol	nonHDL_Graham_2021	seq.5312.49	APOE	rs12721109	19	45447221	A	G	0	-0.592903	0.0610464	1.33575e-22	94.3294	0.023715	-0.335531	0.00569499	1e-200	0.0217
Risk factor	Lipids	non-HDL cholesterol	non_hdl_chol	nonHDL_Graham_2021	seq.5312.49	APOE	rs283810	19	45388241	G	T	0	-0.258066	0.0437604	1.84805e-09	34.7776	0.0477135	-0.0963717	0.00339443	2.6e-177	0.0628
Risk factor	Lipids	non-HDL cholesterol	non_hdl_chol	nonHDL_Graham_2021	seq.5312.49	APOE	rs28795074	19	45436657	A	G	0	-0.242528	0.0386109	1.67839e-10	39.4552	0.061319	-0.163507	0.0031179	1e-200	0.0771
Risk factor	Lipids	non-HDL cholesterol	non_hdl_chol	nonHDL_Graham_2021	seq.5312.49	APOE	rs35136575	19	45439163	G	C	0	-0.179282	0.0208894	4.64412e-18	73.6583	0.273526	-0.0326909	0.00274158	8.86e-33	0.236
Risk factor	Lipids	non-HDL cholesterol	non_hdl_chol	nonHDL_Graham_2021	seq.5312.49	APOE	rs3810143	19	45349402	C	T	0	0.092695	0.0190512	5.70629e-07	23.6738	0.444444	0.0818439	0.00168081	1e-200	0.436
Risk factor	Lipids	non-HDL cholesterol	non_hdl_chol	nonHDL_Graham_2021	seq.5312.49	APOE	rs404935	19	45372794	A	G	0	-0.275269	0.0252875	6.75212e-28	118.496	0.156746	-0.112362	0.00228731	1e-200	0.158
Risk factor	Lipids	non-HDL cholesterol	non_hdl_chol	nonHDL_Graham_2021	seq.5312.49	APOE	rs62119267	19	45134682	C	A	0	-0.390114	0.063249	3.45997e-10	38.0431	0.0221088	-0.192186	0.00576859	1e-200	0.0208
Risk factor	Lipids	non-HDL cholesterol	non_hdl_chol	nonHDL_Graham_2021	seq.5312.49	APOE	rs71352239	19	45429543	T	C	0	0.310944	0.0203028	3.02041e-53	234.559	0.304989	0.067403	0.00193129	1e-200	0.315
Risk factor	Lipids	non-HDL cholesterol	non_hdl_chol	nonHDL_Graham_2021	seq.5312.49	APOE	rs7254133	19	45438554	T	C	0	-0.125031	0.0202221	3.14695e-10	38.2281	0.310185	0.0198612	0.00272547	3.16e-13	0.284
Risk factor	Lipids	non-HDL cholesterol	non_hdl_chol	nonHDL_Graham_2021	seq.5312.49	APOE	rs73052307	19	45384405	C	T	0	-0.159858	0.0250884	9.34177e-11	40.5997	0.168084	-0.159943	0.00238789	1e-200	0.141
Risk factor	Lipids	non-HDL cholesterol	non_hdl_chol	nonHDL_Graham_2021	seq.5312.49	APOE	rs75178253	19	45461007	G	A	0	-0.163606	0.0302627	3.21892e-08	29.2269	0.106198	-0.0449736	0.00320848	1.23e-44	0.0779
Risk factor	Lipids	non-HDL cholesterol	non_hdl_chol	nonHDL_Graham_2021	seq.5312.49	APOE	rs77719426	19	45432645	T	C	0	-0.262842	0.0527681	3.16156e-07	24.8111	0.0325964	-0.0856993	0.00736552	2.73e-31	0.0153
Risk factor	Lipids	non-HDL cholesterol	non_hdl_chol	nonHDL_Graham_2021	seq.5312.49	APOE	rs78986976	19	45329438	A	G	0	0.218755	0.0394293	1.44452e-08	30.7807	0.0593348	0.0361808	0.0036234	1.77e-23	0.0552
Risk factor	Lipids	non-HDL cholesterol	non_hdl_chol	nonHDL_Graham_2021	seq.5660.51	SOD3	rs10939018	4	24950880	C	G	0	0.134097	0.0207992	5.69605e-11	41.5666	0.259686	-0.000542278	0.0019494	0.781	0.255
Risk factor	Lipids	non-HDL cholesterol	non_hdl_chol	nonHDL_Graham_2021	seq.5660.51	SOD3	rs115246538	4	24407005	C	G	0	0.905479	0.0872489	1.55938e-25	107.705	0.01134	0.00240818	0.00782206	0.758	0.011
Risk factor	Lipids	non-HDL cholesterol	non_hdl_chol	nonHDL_Graham_2021	seq.5660.51	SOD3	rs11940280	4	25229181	A	G	0	-0.217261	0.041059	6.06804e-08	27.9993	0.0534871	-0.000958887	0.00350064	0.784	0.0567
Risk factor	Lipids	non-HDL cholesterol	non_hdl_chol	nonHDL_Graham_2021	seq.5660.51	SOD3	rs12498200	4	25052381	G	A	0	-0.082372	0.018676	5.1547e-06	19.4532	0.420903	0.00192505	0.00168173	0.252	0.412
Risk factor	Lipids	non-HDL cholesterol	non_hdl_chol	nonHDL_Graham_2021	seq.5660.51	SOD3	rs12644451	4	24505082	C	T	0	0.104202	0.0198353	7.4674e-08	27.5978	0.318465	0.000241924	0.00192812	0.9	0.345
Risk factor	Lipids	non-HDL cholesterol	non_hdl_chol	nonHDL_Graham_2021	seq.5660.51	SOD3	rs13138167	4	25022163	T	G	0	0.213791	0.0253071	1.48337e-17	71.3664	0.156587	-0.00178734	0.00231185	0.439	0.143
Risk factor	Lipids	non-HDL cholesterol	non_hdl_chol	nonHDL_Graham_2021	seq.5660.51	SOD3	rs13141703	4	24737622	A	C	0	0.216114	0.0260927	6.02844e-17	68.6006	0.14846	0.00122193	0.00234998	0.603	0.144
Risk factor	Lipids	non-HDL cholesterol	non_hdl_chol	nonHDL_Graham_2021	seq.5660.51	SOD3	rs144793813	4	24337878	G	T	0	0.326052	0.0713347	2.43008e-06	20.8916	0.016632	-0.00705179	0.00675675	0.297	0.0155
Risk factor	Lipids	non-HDL cholesterol	non_hdl_chol	nonHDL_Graham_2021	seq.5660.51	SOD3	rs147335348	4	25002321	T	C	0	0.418269	0.0904682	1.88767e-06	21.3757	0.0106785	0.0148514	0.0111958	0.185	0.00582
Risk factor	Lipids	non-HDL cholesterol	non_hdl_chol	nonHDL_Graham_2021	seq.5660.51	SOD3	rs147446223	4	24741043	T	G	0	1.26258	0.0735437	2.31504e-66	294.732	0.015498	0.00530174	0.0126886	0.676	0.00537
Risk factor	Lipids	non-HDL cholesterol	non_hdl_chol	nonHDL_Graham_2021	seq.5660.51	SOD3	rs1567045	4	24512590	C	T	0	0.125334	0.023044	2.68053e-08	29.5816	0.203175	-0.00292376	0.0021159	0.167	0.193
Risk factor	Lipids	non-HDL cholesterol	non_hdl_chol	nonHDL_Graham_2021	seq.5660.51	SOD3	rs16876222	4	24855540	C	T	0	0.219554	0.0240281	3.19903e-20	83.4918	0.17955	0.00396062	0.00219087	0.0706	0.163
Risk factor	Lipids	non-HDL cholesterol	non_hdl_chol	nonHDL_Graham_2021	seq.5660.51	SOD3	rs16876707	4	25055709	T	C	0	0.722193	0.0473305	7.22531e-53	232.822	0.0382725	-0.00164195	0.00638127	0.797	0.0178
Risk factor	Lipids	non-HDL cholesterol	non_hdl_chol	nonHDL_Graham_2021	seq.5660.51	SOD3	rs188367331	4	24448480	T	C	0	0.428374	0.075559	7.16503e-09	32.1421	0.015309	-0.00893041	0.0065872	0.175	0.0168
Risk factor	Lipids	non-HDL cholesterol	non_hdl_chol	nonHDL_Graham_2021	seq.5660.51	SOD3	rs2361078	4	24956769	C	T	0	0.232704	0.022488	2.13841e-25	107.079	0.211964	0.00306999	0.0019653	0.118	0.218
Risk factor	Lipids	non-HDL cholesterol	non_hdl_chol	nonHDL_Graham_2021	seq.5660.51	SOD3	rs313557	4	25246312	T	C	0	0.120767	0.0191232	1.34899e-10	39.8819	0.348611	0.00231529	0.00180725	0.2	0.296
Risk factor	Lipids	non-HDL cholesterol	non_hdl_chol	nonHDL_Graham_2021	seq.5660.51	SOD3	rs4406005	4	24410439	T	C	0	-0.102521	0.0217264	1.18661e-06	22.2664	0.238329	-0.00133969	0.00188581	0.477	0.247
Risk factor	Lipids	non-HDL cholesterol	non_hdl_chol	nonHDL_Graham_2021	seq.5660.51	SOD3	rs4697534	4	25067465	C	T	0	0.152046	0.0246878	3.66606e-10	37.9302	0.166131	-0.000990258	0.0021744	0.649	0.171
Risk factor	Lipids	non-HDL cholesterol	non_hdl_chol	nonHDL_Graham_2021	seq.5660.51	SOD3	rs574464908	4	24944676	A	G	0	2.4258	0.0631354	0	1476.26	0.0172935	-0.116147	0.0523086	0.0264	0.00071
Risk factor	Lipids	non-HDL cholesterol	non_hdl_chol	nonHDL_Graham_2021	seq.5660.51	SOD3	rs61149859	4	24438635	A	C	0	0.26454	0.0341385	4.63014e-15	60.0473	0.0789076	0.00134155	0.00347736	0.7	0.0607
Risk factor	Lipids	non-HDL cholesterol	non_hdl_chol	nonHDL_Graham_2021	seq.5660.51	SOD3	rs61262185	4	25031508	T	G	0	0.480422	0.0385264	5.44522e-36	155.499	0.0591571	0.00126805	0.00369818	0.732	0.0518
Risk factor	Lipids	non-HDL cholesterol	non_hdl_chol	nonHDL_Graham_2021	seq.5660.51	SOD3	rs6812715	4	24584445	C	T	0	0.0938924	0.0207764	3.1039e-06	20.423	0.264128	3.65901e-05	0.00187533	0.984	0.253
Risk factor	Lipids	non-HDL cholesterol	non_hdl_chol	nonHDL_Graham_2021	seq.5660.51	SOD3	rs6831448	4	25048271	A	C	0	0.199845	0.0220348	5.97727e-20	82.2561	0.222264	-0.00056381	0.00192234	0.769	0.237
Risk factor	Lipids	non-HDL cholesterol	non_hdl_chol	nonHDL_Graham_2021	seq.5660.51	SOD3	rs73097168	4	24727909	G	A	0	0.24036	0.0421593	5.94719e-09	32.5041	0.0511246	0.00191567	0.00352391	0.587	0.0566
Risk factor	Lipids	non-HDL cholesterol	non_hdl_chol	nonHDL_Graham_2021	seq.5660.51	SOD3	rs73246463	4	24526099	G	A	0	-0.514545	0.0836603	3.86419e-10	37.8275	0.0121905	0.00313513	0.0182354	0.863	0.00274
Risk factor	Lipids	non-HDL cholesterol	non_hdl_chol	nonHDL_Graham_2021	seq.5660.51	SOD3	rs73250664	4	24972641	G	C	0	-0.0948333	0.0212936	4.222e-06	19.8346	0.246929	-0.00217597	0.00211307	0.303	0.241
Risk factor	Lipids	non-HDL cholesterol	non_hdl_chol	nonHDL_Graham_2021	seq.5660.51	SOD3	rs755517	4	25044504	C	T	0	0.10358	0.0209736	3.93448e-07	24.3897	0.272066	0.000429475	0.00178474	0.81	0.296
Risk factor	Lipids	non-HDL cholesterol	non_hdl_chol	nonHDL_Graham_2021	seq.5660.51	SOD3	rs7677365	4	24642011	A	G	0	0.095063	0.0189867	2.76682e-07	25.0683	0.387639	0.00122144	0.00172787	0.48	0.366
Risk factor	Lipids	non-HDL cholesterol	non_hdl_chol	nonHDL_Graham_2021	seq.5660.51	SOD3	rs7684977	4	24761191	A	G	0	0.327041	0.0227238	2.90444e-47	207.13	0.200435	0.000202951	0.00201518	0.92	0.219
Risk factor	Lipids	non-HDL cholesterol	non_hdl_chol	nonHDL_Graham_2021	seq.5660.51	SOD3	rs7695868	4	25244790	T	C	0	0.289589	0.0323773	1.87329e-19	79.9987	0.0869401	0.000630359	0.00325213	0.846	0.068
Risk factor	Lipids	non-HDL cholesterol	non_hdl_chol	nonHDL_Graham_2021	seq.5660.51	SOD3	rs79783707	4	24438583	A	G	0	0.681294	0.0876089	3.72679e-15	60.4746	0.011151	-0.000703289	0.0121554	0.954	0.00502
Risk factor	Lipids	non-HDL cholesterol	non_hdl_chol	nonHDL_Graham_2021	seq.5660.51	SOD3	rs800454	4	24821976	C	T	0	0.351045	0.0306248	1.01461e-30	131.395	0.0984691	0.000393515	0.00274284	0.886	0.099
Risk factor	Lipids	non-HDL cholesterol	non_hdl_chol	nonHDL_Graham_2021	seq.5660.51	SOD3	rs800463	4	24856603	C	A	0	0.274506	0.025118	4.20419e-28	119.436	0.161312	-0.00175749	0.00233069	0.451	0.142
Risk factor	Lipids	non-HDL cholesterol	non_hdl_chol	nonHDL_Graham_2021	seq.5660.51	SOD3	rs9761058	4	24506578	C	T	0	0.268394	0.03921	3.82274e-12	46.8546	0.0603856	0.00361255	0.00354948	0.309	0.0781
Risk factor	Lipids	non-HDL cholesterol	non_hdl_chol	nonHDL_Graham_2021	seq.5675.6	TNC	rs10118040	9	117879414	G	A	0	0.391151	0.0186801	1.17076e-97	438.461	0.416163	0.0024361	0.00165792	0.142	0.406
Risk factor	Lipids	non-HDL cholesterol	non_hdl_chol	nonHDL_Graham_2021	seq.5675.6	TNC	rs10119915	9	117969573	A	G	0	0.354705	0.0320623	9.48306e-29	122.39	0.0969754	0.00496649	0.00259962	0.0561	0.109
Risk factor	Lipids	non-HDL cholesterol	non_hdl_chol	nonHDL_Graham_2021	seq.5675.6	TNC	rs10120836	9	118176572	T	C	0	0.15614	0.0192325	2.35894e-16	65.9108	0.42448	0.00197989	0.00163928	0.227	0.453
Risk factor	Lipids	non-HDL cholesterol	non_hdl_chol	nonHDL_Graham_2021	seq.5675.6	TNC	rs10759761	9	117966294	A	C	0	-0.485849	0.0185489	1.60183e-151	686.067	0.412004	-0.00373554	0.00163984	0.0227	0.434
Risk factor	Lipids	non-HDL cholesterol	non_hdl_chol	nonHDL_Graham_2021	seq.5675.6	TNC	rs10817762	9	118161597	A	C	0	0.108349	0.0189454	5.35721e-09	32.7071	0.493289	0.00413513	0.00163006	0.0112	0.516
Risk factor	Lipids	non-HDL cholesterol	non_hdl_chol	nonHDL_Graham_2021	seq.5675.6	TNC	rs10982326	9	117364533	A	C	0	0.139432	0.0292966	9.71214e-07	22.6512	0.122306	9.18532e-05	0.0024077	0.97	0.13
Risk factor	Lipids	non-HDL cholesterol	non_hdl_chol	nonHDL_Graham_2021	seq.5675.6	TNC	rs10982474	9	117739612	C	T	0	-0.441853	0.0276864	1.22917e-57	254.696	0.132136	-0.00225374	0.00229847	0.327	0.148
Risk factor	Lipids	non-HDL cholesterol	non_hdl_chol	nonHDL_Graham_2021	seq.5675.6	TNC	rs10982475	9	117739703	T	C	0	0.246412	0.0382771	6.06956e-11	41.4425	0.0665406	0.000915123	0.0031092	0.769	0.0734
Risk factor	Lipids	non-HDL cholesterol	non_hdl_chol	nonHDL_Graham_2021	seq.5675.6	TNC	rs10982500	9	117789303	T	G	0	0.228999	0.0402785	6.52571e-09	32.3237	0.0594518	-0.000538757	0.00470352	0.909	0.0335
Risk factor	Lipids	non-HDL cholesterol	non_hdl_chol	nonHDL_Graham_2021	seq.5675.6	TNC	rs112982490	9	117992301	C	T	0	0.238489	0.0257944	1.1678e-20	85.4842	0.160491	0.00418257	0.00238657	0.0797	0.14
Risk factor	Lipids	non-HDL cholesterol	non_hdl_chol	nonHDL_Graham_2021	seq.5675.6	TNC	rs113828061	9	117662746	G	A	0	-0.210046	0.0438469	8.32075e-07	22.9483	0.0509452	-1.35572e-05	0.00420688	0.997	0.042
Risk factor	Lipids	non-HDL cholesterol	non_hdl_chol	nonHDL_Graham_2021	seq.5675.6	TNC	rs1157836	9	118068722	C	T	0	-0.119721	0.0193204	2.8846e-10	38.398	0.432136	-0.00437654	0.00168757	0.0095	0.44
Risk factor	Lipids	non-HDL cholesterol	non_hdl_chol	nonHDL_Graham_2021	seq.5675.6	TNC	rs117303912	9	117606261	A	G	0	-0.330492	0.0534654	3.17641e-10	38.2099	0.0333648	-0.0115983	0.00562355	0.0392	0.0234
Risk factor	Lipids	non-HDL cholesterol	non_hdl_chol	nonHDL_Graham_2021	seq.5675.6	TNC	rs117344185	9	118211580	T	A	0	0.191169	0.038663	3.81708e-07	24.448	0.0666352	0.00953106	0.00349179	0.00634	0.0622
Risk factor	Lipids	non-HDL cholesterol	non_hdl_chol	nonHDL_Graham_2021	seq.5675.6	TNC	rs117483753	9	117840827	A	T	0	0.482496	0.0883363	2.35353e-08	29.8338	0.0118147	0.00634133	0.0104445	0.544	0.00785
Risk factor	Lipids	non-HDL cholesterol	non_hdl_chol	nonHDL_Graham_2021	seq.5675.6	TNC	rs117733719	9	117782467	A	G	0	0.188363	0.0366483	1.37554e-07	26.417	0.0734405	-0.000784199	0.00329083	0.812	0.0673
Risk factor	Lipids	non-HDL cholesterol	non_hdl_chol	nonHDL_Graham_2021	seq.5675.6	TNC	rs11795398	9	117712599	C	T	0	0.181069	0.0340011	5.03693e-08	28.3597	0.0851607	-0.000682261	0.00301198	0.821	0.0795
Risk factor	Lipids	non-HDL cholesterol	non_hdl_chol	nonHDL_Graham_2021	seq.5675.6	TNC	rs118079617	9	118209899	A	T	0	-0.425444	0.0774437	1.96921e-08	30.1795	0.0151229	-0.00654058	0.00663273	0.324	0.0157
Risk factor	Lipids	non-HDL cholesterol	non_hdl_chol	nonHDL_Graham_2021	seq.5675.6	TNC	rs12555300	9	117779495	A	G	0	0.233508	0.0343596	5.37802e-12	46.1857	0.0865784	0.000183285	0.00285166	0.949	0.0882
Risk factor	Lipids	non-HDL cholesterol	non_hdl_chol	nonHDL_Graham_2021	seq.5675.6	TNC	rs1265921	9	117839576	C	T	0	0.307181	0.0225603	1.6086e-42	185.395	0.224575	0.00373806	0.00201144	0.0631	0.216
Risk factor	Lipids	non-HDL cholesterol	non_hdl_chol	nonHDL_Graham_2021	seq.5675.6	TNC	rs12683723	9	117913870	G	A	0	0.261885	0.030735	7.92673e-18	72.603	0.106522	-0.000501197	0.00293916	0.865	0.0837
Risk factor	Lipids	non-HDL cholesterol	non_hdl_chol	nonHDL_Graham_2021	seq.5675.6	TNC	rs13288168	9	117699786	T	C	0	0.30516	0.0480733	1.09203e-10	40.2946	0.0412098	-0.000685	0.00459724	0.882	0.0343
Risk factor	Lipids	non-HDL cholesterol	non_hdl_chol	nonHDL_Graham_2021	seq.5675.6	TNC	rs13292119	9	117842927	T	C	0	0.375329	0.0582895	6.01118e-11	41.4614	0.0275047	0.00356081	0.00390146	0.361	0.0455
Risk factor	Lipids	non-HDL cholesterol	non_hdl_chol	nonHDL_Graham_2021	seq.5675.6	TNC	rs139342636	9	117637946	T	C	0	-0.425482	0.0933398	2.577e-06	20.7792	0.010397	-0.0059723	0.00963281	0.535	0.00794
Risk factor	Lipids	non-HDL cholesterol	non_hdl_chol	nonHDL_Graham_2021	seq.5675.6	TNC	rs141011387	9	117997274	G	T	0	-0.75528	0.0957385	1.52322e-15	62.2362	0.0101134	-0.0193544	0.00807465	0.0165	0.00996
Risk factor	Lipids	non-HDL cholesterol	non_hdl_chol	nonHDL_Graham_2021	seq.5675.6	TNC	rs142257498	9	117517140	A	G	0	-0.731273	0.0729814	6.22569e-24	100.4	0.0170132	-0.00554327	0.00635491	0.383	0.0181
Risk factor	Lipids	non-HDL cholesterol	non_hdl_chol	nonHDL_Graham_2021	seq.5675.6	TNC	rs142514071	9	117858917	G	A	0	-0.840152	0.0574209	8.84654e-49	214.08	0.0281664	-0.0124763	0.0084873	0.142	0.0115
Risk factor	Lipids	non-HDL cholesterol	non_hdl_chol	nonHDL_Graham_2021	seq.5675.6	TNC	rs143583542	9	117930249	A	G	0	-1.05666	0.0792995	8.28981e-41	177.554	0.0143667	-0.0150174	0.00925246	0.105	0.00837
Risk factor	Lipids	non-HDL cholesterol	non_hdl_chol	nonHDL_Graham_2021	seq.5675.6	TNC	rs146021914	9	118169886	C	T	0	0.387099	0.0730521	5.82371e-08	28.0788	0.0176749	0.0156005	0.00959729	0.104	0.00826
Risk factor	Lipids	non-HDL cholesterol	non_hdl_chol	nonHDL_Graham_2021	seq.5675.6	TNC	rs148148289	9	117983435	A	G	0	0.384106	0.0776168	3.73461e-07	24.4901	0.0155009	0.00768002	0.00699521	0.272	0.0153
Risk factor	Lipids	non-HDL cholesterol	non_hdl_chol	nonHDL_Graham_2021	seq.5675.6	TNC	rs1537011	9	117820549	C	G	0	0.20646	0.0331059	2.23948e-10	38.8921	0.0888469	0.00302348	0.00242659	0.213	0.127
Risk factor	Lipids	non-HDL cholesterol	non_hdl_chol	nonHDL_Graham_2021	seq.5675.6	TNC	rs16932140	9	117815879	G	A	0	0.294762	0.0480587	4.30172e-10	37.6183	0.0411153	0.0032798	0.00394711	0.406	0.0454
Risk factor	Lipids	non-HDL cholesterol	non_hdl_chol	nonHDL_Graham_2021	seq.5675.6	TNC	rs1757107	9	117845403	A	G	0	0.344928	0.018574	2.78541e-77	344.863	0.472401	1.65648e-05	0.00163324	0.992	0.521
Risk factor	Lipids	non-HDL cholesterol	non_hdl_chol	nonHDL_Graham_2021	seq.5675.6	TNC	rs1811141	9	117395661	T	C	0	-0.212658	0.0245759	2.5057e-18	74.8763	0.182892	0.00143505	0.00211225	0.497	0.181
Risk factor	Lipids	non-HDL cholesterol	non_hdl_chol	nonHDL_Graham_2021	seq.5675.6	TNC	rs1819343	9	117328001	A	G	0	0.0920303	0.0191185	7.40888e-07	23.1715	0.484688	0.0018889	0.00163862	0.249	0.509
Risk factor	Lipids	non-HDL cholesterol	non_hdl_chol	nonHDL_Graham_2021	seq.5675.6	TNC	rs183876104	9	117704971	G	C	0	-0.93881	0.0746812	1.52612e-36	158.028	0.0166352	-0.0034232	0.00849803	0.687	0.0156
Risk factor	Lipids	non-HDL cholesterol	non_hdl_chol	nonHDL_Graham_2021	seq.5675.6	TNC	rs188988092	9	117832832	C	T	0	-0.980686	0.0818226	2.11603e-33	143.653	0.0134216	-0.0101641	0.00897394	0.257	0.00944
Risk factor	Lipids	non-HDL cholesterol	non_hdl_chol	nonHDL_Graham_2021	seq.5675.6	TNC	rs2418322	9	117630737	G	A	0	0.135621	0.0195068	1.79436e-12	48.3372	0.383648	0.00262355	0.00164408	0.111	0.42
Risk factor	Lipids	non-HDL cholesterol	non_hdl_chol	nonHDL_Graham_2021	seq.5675.6	TNC	rs34367625	9	117541414	T	C	0	0.242246	0.0371974	3.69688e-11	42.4119	0.0719282	0.00305731	0.00313603	0.33	0.0741
Risk factor	Lipids	non-HDL cholesterol	non_hdl_chol	nonHDL_Graham_2021	seq.5675.6	TNC	rs34538780	9	117723904	A	G	0	0.287065	0.0335669	6.04733e-18	73.1371	0.089225	0.00445484	0.00322801	0.168	0.0713
Risk factor	Lipids	non-HDL cholesterol	non_hdl_chol	nonHDL_Graham_2021	seq.5675.6	TNC	rs35097049	9	117624799	T	C	0	-0.18198	0.0227525	6.31041e-16	63.9719	0.228828	-0.00270453	0.00191886	0.159	0.234
Risk factor	Lipids	non-HDL cholesterol	non_hdl_chol	nonHDL_Graham_2021	seq.5675.6	TNC	rs35165312	9	117748652	A	G	0	-0.130492	0.019648	1.55264e-11	44.1094	0.385728	-0.00184331	0.00172696	0.286	0.352
Risk factor	Lipids	non-HDL cholesterol	non_hdl_chol	nonHDL_Graham_2021	seq.5675.6	TNC	rs35890599	9	118230214	G	A	0	0.194231	0.0324057	1.02541e-09	35.9248	0.0934783	-0.00070194	0.00281983	0.803	0.0916
Risk factor	Lipids	non-HDL cholesterol	non_hdl_chol	nonHDL_Graham_2021	seq.5675.6	TNC	rs4979481	9	117750232	C	T	0	0.30536	0.0209152	1.40612e-48	213.157	0.283365	0.00186692	0.00179597	0.299	0.298
Risk factor	Lipids	non-HDL cholesterol	non_hdl_chol	nonHDL_Graham_2021	seq.5675.6	TNC	rs554200573	9	118098558	G	A	0	0.394663	0.0806369	4.93225e-07	23.9544	0.0145558	0.00412356	0.00946566	0.663	0.00824
Risk factor	Lipids	non-HDL cholesterol	non_hdl_chol	nonHDL_Graham_2021	seq.5675.6	TNC	rs55737197	9	117554791	T	C	1	-0.284468	0.0613955	1.79881e-06	21.4681	0.0249527	0.000518318	0.00514473	0.92	0.0258
Risk factor	Lipids	non-HDL cholesterol	non_hdl_chol	nonHDL_Graham_2021	seq.5675.6	TNC	rs55859521	9	117568960	T	C	0	0.301115	0.054858	2.0212e-08	30.129	0.0308129	0.00775095	0.00508801	0.128	0.0272
Risk factor	Lipids	non-HDL cholesterol	non_hdl_chol	nonHDL_Graham_2021	seq.5675.6	TNC	rs55924578	9	118204337	A	G	0	-0.402286	0.0591919	5.36695e-12	46.1897	0.0258979	-0.00294307	0.00531335	0.58	0.025
Risk factor	Lipids	non-HDL cholesterol	non_hdl_chol	nonHDL_Graham_2021	seq.5675.6	TNC	rs62578006	9	117986671	G	A	0	-0.336567	0.0219321	1.88753e-53	235.496	0.242911	-0.00426275	0.00193522	0.0276	0.231
Risk factor	Lipids	non-HDL cholesterol	non_hdl_chol	nonHDL_Graham_2021	seq.5675.6	TNC	rs62580477	9	117877486	T	C	0	-0.851618	0.0468125	2.98022e-74	330.953	0.039603	-0.00606988	0.0043122	0.159	0.0384
Risk factor	Lipids	non-HDL cholesterol	non_hdl_chol	nonHDL_Graham_2021	seq.5675.6	TNC	rs66599217	9	117661628	A	T	0	0.159884	0.0264306	7.27832e-10	36.5928	0.152174	0.0022924	0.00273168	0.401	0.161
Risk factor	Lipids	non-HDL cholesterol	non_hdl_chol	nonHDL_Graham_2021	seq.5675.6	TNC	rs7021589	9	117804667	C	T	0	-1.19406	0.0194414	0	3772.22	0.172873	-0.00829379	0.00227137	0.000261	0.151
Risk factor	Lipids	non-HDL cholesterol	non_hdl_chol	nonHDL_Graham_2021	seq.5675.6	TNC	rs7026596	9	117838093	T	C	0	0.225119	0.0259005	1.78551e-18	75.5454	0.15775	0.001865	0.00206239	0.366	0.195
Risk factor	Lipids	non-HDL cholesterol	non_hdl_chol	nonHDL_Graham_2021	seq.5675.6	TNC	rs7028273	9	118094992	C	T	0	-0.275149	0.022251	2.00374e-35	152.91	0.235444	-0.00395426	0.00195028	0.0426	0.224
Risk factor	Lipids	non-HDL cholesterol	non_hdl_chol	nonHDL_Graham_2021	seq.5675.6	TNC	rs72756571	9	117667888	T	G	0	-0.147809	0.0311443	1.0377e-06	22.524	0.103592	-0.00239657	0.00322961	0.458	0.0721
Risk factor	Lipids	non-HDL cholesterol	non_hdl_chol	nonHDL_Graham_2021	seq.5675.6	TNC	rs72762373	9	117998886	A	G	0	0.311779	0.0460356	6.32604e-12	45.8676	0.0453686	-0.00606922	0.00461569	0.189	0.0334
Risk factor	Lipids	non-HDL cholesterol	non_hdl_chol	nonHDL_Graham_2021	seq.5675.6	TNC	rs72764245	9	118077738	C	T	0	-0.299788	0.0463764	5.09059e-11	41.7863	0.0444234	0.00325595	0.00421887	0.44	0.0393
Risk factor	Lipids	non-HDL cholesterol	non_hdl_chol	nonHDL_Graham_2021	seq.5675.6	TNC	rs74612843	9	117708888	G	A	0	-0.378178	0.0349331	1.29931e-27	117.197	0.0805293	-0.00255308	0.0036552	0.485	0.0566
Risk factor	Lipids	non-HDL cholesterol	non_hdl_chol	nonHDL_Graham_2021	seq.5675.6	TNC	rs76062121	9	118026440	A	G	0	0.207467	0.0265377	2.68727e-15	61.1183	0.159924	-0.00216811	0.00226476	0.338	0.153
Risk factor	Lipids	non-HDL cholesterol	non_hdl_chol	nonHDL_Graham_2021	seq.5675.6	TNC	rs76063798	9	117436029	T	A	0	-0.241006	0.0417499	3.90259e-09	33.3231	0.0538752	0.000494978	0.00299185	0.869	0.078
Risk factor	Lipids	non-HDL cholesterol	non_hdl_chol	nonHDL_Graham_2021	seq.5675.6	TNC	rs77579837	9	118054871	A	G	0	-0.443576	0.0773078	4.79597e-09	32.9222	0.0155955	0.0104227	0.00741317	0.16	0.0126
Risk factor	Lipids	non-HDL cholesterol	non_hdl_chol	nonHDL_Graham_2021	seq.5675.6	TNC	rs77894381	9	117749523	T	A	0	0.264916	0.0233915	4.91649e-30	128.263	0.208412	-0.000942259	0.00210972	0.655	0.191
Risk factor	Lipids	non-HDL cholesterol	non_hdl_chol	nonHDL_Graham_2021	seq.5675.6	TNC	rs78465934	9	117947015	A	G	0	0.224122	0.0486928	2.08449e-06	21.1855	0.0402647	-0.00067626	0.00398707	0.865	0.0429
Risk factor	Lipids	non-HDL cholesterol	non_hdl_chol	nonHDL_Graham_2021	seq.5675.6	TNC	rs7859870	9	118367195	G	A	0	0.160799	0.0239208	8.95365e-12	45.1872	0.197732	-0.000840872	0.00214649	0.695	0.176
Risk factor	Lipids	non-HDL cholesterol	non_hdl_chol	nonHDL_Graham_2021	seq.5675.6	TNC	rs7860703	9	118122374	A	C	0	0.181637	0.0191678	1.31916e-21	89.7975	0.477127	0.0015977	0.0016288	0.327	0.499
Risk factor	Lipids	non-HDL cholesterol	non_hdl_chol	nonHDL_Graham_2021	seq.5675.6	TNC	rs7865462	9	117823114	C	T	0	0.439894	0.018232	6.4203e-129	582.14	0.47259	0.00602052	0.0016239	0.000209	0.496
Risk factor	Lipids	non-HDL cholesterol	non_hdl_chol	nonHDL_Graham_2021	seq.5675.6	TNC	rs78709754	9	117979116	T	C	0	0.363331	0.0582152	2.17154e-10	38.9522	0.026465	0.00829099	0.00466646	0.0756	0.0314
Risk factor	Lipids	non-HDL cholesterol	non_hdl_chol	nonHDL_Graham_2021	seq.5675.6	TNC	rs79003972	9	117793657	T	C	0	0.181778	0.0400971	2.90147e-06	20.5521	0.060586	-0.00275394	0.00370837	0.458	0.0508
Risk factor	Lipids	non-HDL cholesterol	non_hdl_chol	nonHDL_Graham_2021	seq.5675.6	TNC	rs79091340	9	118097652	A	G	0	0.16062	0.0350859	2.34825e-06	20.9572	0.0810019	0.00293704	0.00296511	0.322	0.0813
Risk factor	Lipids	non-HDL cholesterol	non_hdl_chol	nonHDL_Graham_2021	seq.5675.6	TNC	rs79352551	9	118090145	C	T	0	-0.775889	0.0405928	9.66239e-82	365.343	0.0558601	-0.0117598	0.0040994	0.00412	0.0442
Risk factor	Lipids	non-HDL cholesterol	non_hdl_chol	nonHDL_Graham_2021	seq.5675.6	TNC	rs79956292	9	117762305	T	C	0	0.478204	0.0796731	9.74052e-10	36.0249	0.0153119	-0.00534525	0.00820989	0.515	0.0101
Risk factor	Lipids	non-HDL cholesterol	non_hdl_chol	nonHDL_Graham_2021	seq.5738.25	TNC	rs10982605	9	117965039	C	T	0	-0.211256	0.0472797	3.9437e-06	19.965	0.0411075	-0.00127768	0.00366722	0.728	0.0518
Risk factor	Lipids	non-HDL cholesterol	non_hdl_chol	nonHDL_Graham_2021	seq.5738.25	TNC	rs112323307	9	118327080	C	A	0	-0.341661	0.0473679	2.73818e-13	52.0263	0.0416745	-0.0118883	0.00453783	0.0088	0.036
Risk factor	Lipids	non-HDL cholesterol	non_hdl_chol	nonHDL_Graham_2021	seq.5738.25	TNC	rs117303912	9	117606261	A	G	0	-0.269654	0.0531661	1.96915e-07	25.7243	0.0333585	-0.0115983	0.00562355	0.0392	0.0234
Risk factor	Lipids	non-HDL cholesterol	non_hdl_chol	nonHDL_Graham_2021	seq.5738.25	TNC	rs12683723	9	117913870	G	A	0	0.174826	0.0306413	5.79781e-09	32.5535	0.106502	-0.000501197	0.00293916	0.865	0.0837
Risk factor	Lipids	non-HDL cholesterol	non_hdl_chol	nonHDL_Graham_2021	seq.5738.25	TNC	rs1335354	9	117970659	T	G	0	0.134443	0.0217641	3.26071e-10	38.1588	0.266207	0.000431041	0.00183126	0.814	0.271
Risk factor	Lipids	non-HDL cholesterol	non_hdl_chol	nonHDL_Graham_2021	seq.5738.25	TNC	rs140744243	9	117949548	G	C	0	0.641785	0.0967299	1.62455e-11	44.0208	0.0103005	0.00189594	0.0101033	0.851	0.00661
Risk factor	Lipids	non-HDL cholesterol	non_hdl_chol	nonHDL_Graham_2021	seq.5738.25	TNC	rs2027156	9	118012716	G	A	0	0.104392	0.0190898	2.26968e-08	29.9042	0.489038	0.000843189	0.0016259	0.604	0.482
Risk factor	Lipids	non-HDL cholesterol	non_hdl_chol	nonHDL_Graham_2021	seq.5738.25	TNC	rs34367625	9	117541414	T	C	0	0.180168	0.0370108	5.63711e-07	23.6973	0.0719146	0.00305731	0.00313603	0.33	0.0741
Risk factor	Lipids	non-HDL cholesterol	non_hdl_chol	nonHDL_Graham_2021	seq.5738.25	TNC	rs34810955	9	117790925	C	A	0	0.227357	0.0229228	1.73169e-23	98.3742	0.217067	0.00315037	0.00209012	0.132	0.189
Risk factor	Lipids	non-HDL cholesterol	non_hdl_chol	nonHDL_Graham_2021	seq.5738.25	TNC	rs4978621	9	117909576	G	A	0	0.166002	0.0204599	2.45851e-16	65.8294	0.301172	0.00481581	0.00177791	0.00675	0.3
Risk factor	Lipids	non-HDL cholesterol	non_hdl_chol	nonHDL_Graham_2021	seq.5738.25	TNC	rs541723783	9	117866255	G	A	0	-0.368184	0.0483345	1.29402e-14	58.025	0.039879	0.00306983	0.00582575	0.598	0.0245
Risk factor	Lipids	non-HDL cholesterol	non_hdl_chol	nonHDL_Graham_2021	seq.5738.25	TNC	rs61739209	9	117840334	A	G	1	0.390119	0.0694831	9.85154e-09	31.5236	0.0189945	0.00237963	0.00422271	0.573	0.0382
Risk factor	Lipids	non-HDL cholesterol	non_hdl_chol	nonHDL_Graham_2021	seq.5738.25	TNC	rs62577483	9	118121575	G	C	0	0.175761	0.0213465	9.07475e-17	67.7941	0.271782	0.00248045	0.00180969	0.17	0.288
Risk factor	Lipids	non-HDL cholesterol	non_hdl_chol	nonHDL_Graham_2021	seq.5738.25	TNC	rs62580479	9	117879453	G	C	0	-0.359144	0.0648297	1.51403e-08	30.6895	0.022113	-0.00299219	0.00428185	0.485	0.0367
Risk factor	Lipids	non-HDL cholesterol	non_hdl_chol	nonHDL_Graham_2021	seq.5738.25	TNC	rs6478144	9	117924854	G	C	0	0.197469	0.0310402	9.97547e-11	40.4715	0.102533	0.00525253	0.00239285	0.0282	0.134
Risk factor	Lipids	non-HDL cholesterol	non_hdl_chol	nonHDL_Graham_2021	seq.5738.25	TNC	rs7029844	9	117878911	A	G	0	-0.341882	0.0205378	1.60476e-62	277.105	0.297108	-0.00697923	0.00179826	0.000104	0.287
Risk factor	Lipids	non-HDL cholesterol	non_hdl_chol	nonHDL_Graham_2021	seq.5738.25	TNC	rs80212185	9	118080801	G	C	0	0.22148	0.049427	3.71555e-06	20.0789	0.0388395	0.004618	0.00492972	0.349	0.0314
Risk factor	Lipids	non-HDL cholesterol	non_hdl_chol	nonHDL_Graham_2021	seq.6042.52	TNC	rs10119915	9	117969573	A	G	0	0.268496	0.0314895	7.5405e-18	72.7016	0.0969754	0.00496649	0.00259962	0.0561	0.109
Risk factor	Lipids	non-HDL cholesterol	non_hdl_chol	nonHDL_Graham_2021	seq.6042.52	TNC	rs10759752	9	117803720	G	A	0	0.220841	0.0186425	1.12715e-32	140.33	0.425236	0.00413832	0.00164479	0.0119	0.421
Risk factor	Lipids	non-HDL cholesterol	non_hdl_chol	nonHDL_Graham_2021	seq.6042.52	TNC	rs10759761	9	117966294	A	C	0	-0.303323	0.0188272	1.06957e-58	259.561	0.412004	-0.00373554	0.00163984	0.0227	0.434
Risk factor	Lipids	non-HDL cholesterol	non_hdl_chol	nonHDL_Graham_2021	seq.6042.52	TNC	rs10817746	9	118091712	C	T	0	0.153997	0.0217975	8.037e-13	49.9127	0.242722	0.00340531	0.00187861	0.0699	0.251
Risk factor	Lipids	non-HDL cholesterol	non_hdl_chol	nonHDL_Graham_2021	seq.6042.52	TNC	rs10817762	9	118161597	A	C	0	0.100857	0.0185265	2.60586e-08	29.6364	0.493289	0.00413513	0.00163006	0.0112	0.516
Risk factor	Lipids	non-HDL cholesterol	non_hdl_chol	nonHDL_Graham_2021	seq.6042.52	TNC	rs10982474	9	117739612	C	T	0	-0.243638	0.0275041	4.06427e-19	78.4685	0.132231	-0.00225374	0.00229847	0.327	0.148
Risk factor	Lipids	non-HDL cholesterol	non_hdl_chol	nonHDL_Graham_2021	seq.6042.52	TNC	rs117157109	9	117730451	A	C	0	-0.35674	0.0338316	2.69065e-26	111.188	0.0836484	-0.0111192	0.00382467	0.00365	0.0776
Risk factor	Lipids	non-HDL cholesterol	non_hdl_chol	nonHDL_Graham_2021	seq.6042.52	TNC	rs117194625	9	117358876	C	T	0	-0.428203	0.080125	4.54118e-08	28.5603	0.0139887	-0.0042667	0.00808858	0.598	0.0116
Risk factor	Lipids	non-HDL cholesterol	non_hdl_chol	nonHDL_Graham_2021	seq.6042.52	TNC	rs117303912	9	117606261	A	G	0	-0.291551	0.0523031	1.24293e-08	31.0724	0.0333648	-0.0115983	0.00562355	0.0392	0.0234
Risk factor	Lipids	non-HDL cholesterol	non_hdl_chol	nonHDL_Graham_2021	seq.6042.52	TNC	rs12005529	9	117353340	T	C	0	-0.159359	0.0278438	5.22309e-09	32.7564	0.128544	0.0013599	0.00273406	0.619	0.101
Risk factor	Lipids	non-HDL cholesterol	non_hdl_chol	nonHDL_Graham_2021	seq.6042.52	TNC	rs12683723	9	117913870	G	A	0	0.17688	0.0301543	2.23446e-09	34.408	0.106522	-0.000501197	0.00293916	0.865	0.0837
Risk factor	Lipids	non-HDL cholesterol	non_hdl_chol	nonHDL_Graham_2021	seq.6042.52	TNC	rs13288168	9	117699786	T	C	0	0.232908	0.0470658	3.7382e-07	24.4883	0.0412098	-0.000685	0.00459724	0.882	0.0343
Risk factor	Lipids	non-HDL cholesterol	non_hdl_chol	nonHDL_Graham_2021	seq.6042.52	TNC	rs13292119	9	117842927	T	C	0	0.31431	0.0570433	1.79392e-08	30.3604	0.0275047	0.00356081	0.00390146	0.361	0.0455
Risk factor	Lipids	non-HDL cholesterol	non_hdl_chol	nonHDL_Graham_2021	seq.6042.52	TNC	rs1360822	9	118064714	G	C	0	0.091807	0.0190965	7.64032e-07	23.1123	0.390737	0.00149504	0.00169107	0.377	0.395
Risk factor	Lipids	non-HDL cholesterol	non_hdl_chol	nonHDL_Graham_2021	seq.6042.52	TNC	rs140744243	9	117949548	G	C	0	0.461019	0.0953942	6.73204e-07	23.3557	0.0103025	0.00189594	0.0101033	0.851	0.00661
Risk factor	Lipids	non-HDL cholesterol	non_hdl_chol	nonHDL_Graham_2021	seq.6042.52	TNC	rs141011387	9	117997274	G	T	0	-0.466374	0.0939252	3.42839e-07	24.655	0.0101134	-0.0193544	0.00807465	0.0165	0.00996
Risk factor	Lipids	non-HDL cholesterol	non_hdl_chol	nonHDL_Graham_2021	seq.6042.52	TNC	rs1414152	9	117973181	A	C	0	-0.24956	0.0183909	3.02622e-42	184.138	0.495558	-0.00384262	0.00162967	0.0184	0.477
Risk factor	Lipids	non-HDL cholesterol	non_hdl_chol	nonHDL_Graham_2021	seq.6042.52	TNC	rs141639647	9	118374445	T	C	0	-0.41254	0.0872786	1.14097e-06	22.3417	0.0116257	-0.00510132	0.0134175	0.704	0.00482
Risk factor	Lipids	non-HDL cholesterol	non_hdl_chol	nonHDL_Graham_2021	seq.6042.52	TNC	rs142257498	9	117517140	A	G	0	-0.453211	0.0717508	1.33812e-10	39.8977	0.0170132	-0.00554327	0.00635491	0.383	0.0181
Risk factor	Lipids	non-HDL cholesterol	non_hdl_chol	nonHDL_Graham_2021	seq.6042.52	TNC	rs143583542	9	117930249	A	G	0	-0.64706	0.0783123	7.12911e-17	68.2699	0.0143667	-0.0150174	0.00925246	0.105	0.00837
Risk factor	Lipids	non-HDL cholesterol	non_hdl_chol	nonHDL_Graham_2021	seq.6042.52	TNC	rs17819305	9	117816230	T	C	0	0.227031	0.0278543	1.80968e-16	66.4333	0.125898	0.00186173	0.00278079	0.503	0.0956
Risk factor	Lipids	non-HDL cholesterol	non_hdl_chol	nonHDL_Graham_2021	seq.6042.52	TNC	rs183876104	9	117704971	G	C	0	-0.569907	0.0736774	5.16337e-15	59.8328	0.0166352	-0.0034232	0.00849803	0.687	0.0156
Risk factor	Lipids	non-HDL cholesterol	non_hdl_chol	nonHDL_Graham_2021	seq.6042.52	TNC	rs188988092	9	117832832	C	T	0	-0.559566	0.0807036	2.0514e-12	48.0747	0.0134216	-0.0101641	0.00897394	0.257	0.00944
Risk factor	Lipids	non-HDL cholesterol	non_hdl_chol	nonHDL_Graham_2021	seq.6042.52	TNC	rs3181356	9	117692882	T	C	0	-0.137014	0.0220824	2.74059e-10	38.4979	0.23431	-0.00357168	0.0020645	0.0836	0.223
Risk factor	Lipids	non-HDL cholesterol	non_hdl_chol	nonHDL_Graham_2021	seq.6042.52	TNC	rs34367625	9	117541414	T	C	0	0.201726	0.0364204	1.52259e-08	30.6785	0.0718336	0.00305731	0.00313603	0.33	0.0741
Risk factor	Lipids	non-HDL cholesterol	non_hdl_chol	nonHDL_Graham_2021	seq.6042.52	TNC	rs4335203	9	117970824	G	T	0	0.237808	0.0188953	1.26763e-36	158.396	0.384877	0.00148015	0.00165431	0.371	0.411
Risk factor	Lipids	non-HDL cholesterol	non_hdl_chol	nonHDL_Graham_2021	seq.6042.52	TNC	rs4979481	9	117750232	C	T	0	0.178032	0.0207121	4.14316e-18	73.8836	0.283459	0.00186692	0.00179597	0.299	0.298
Risk factor	Lipids	non-HDL cholesterol	non_hdl_chol	nonHDL_Graham_2021	seq.6042.52	TNC	rs546910343	9	118048149	C	G	0	-0.423607	0.0746447	6.93534e-09	32.2054	0.0163516	-0.0137049	0.0130839	0.295	0.00523
Risk factor	Lipids	non-HDL cholesterol	non_hdl_chol	nonHDL_Graham_2021	seq.6042.52	TNC	rs62578006	9	117986671	G	A	0	-0.193802	0.0217534	2.57372e-19	79.3711	0.242911	-0.00426275	0.00193522	0.0276	0.231
Risk factor	Lipids	non-HDL cholesterol	non_hdl_chol	nonHDL_Graham_2021	seq.6042.52	TNC	rs62580477	9	117877486	T	C	0	-0.478958	0.0466201	4.63222e-25	105.548	0.0397921	-0.00606988	0.0043122	0.159	0.0384
Risk factor	Lipids	non-HDL cholesterol	non_hdl_chol	nonHDL_Graham_2021	seq.6042.52	TNC	rs7026596	9	117838093	T	C	0	0.158778	0.0254038	2.05007e-10	39.0646	0.157845	0.001865	0.00206239	0.366	0.195
Risk factor	Lipids	non-HDL cholesterol	non_hdl_chol	nonHDL_Graham_2021	seq.6042.52	TNC	rs7028273	9	118094992	C	T	0	-0.176007	0.0219324	5.07726e-16	64.4003	0.235539	-0.00395426	0.00195028	0.0426	0.224
Risk factor	Lipids	non-HDL cholesterol	non_hdl_chol	nonHDL_Graham_2021	seq.6042.52	TNC	rs72758637	9	117805201	G	C	0	-0.638817	0.0228621	4.10196e-172	780.766	0.179301	-0.00866598	0.00222572	9.88e-05	0.159
Risk factor	Lipids	non-HDL cholesterol	non_hdl_chol	nonHDL_Graham_2021	seq.6042.52	TNC	rs74612843	9	117708888	G	A	0	-0.254716	0.0343659	6.22597e-14	54.936	0.0804348	-0.00255308	0.0036552	0.485	0.0566
Risk factor	Lipids	non-HDL cholesterol	non_hdl_chol	nonHDL_Graham_2021	seq.6042.52	TNC	rs77894381	9	117749523	T	A	0	0.159766	0.0230707	2.17894e-12	47.9565	0.208034	-0.000942259	0.00210972	0.655	0.191
Risk factor	Lipids	non-HDL cholesterol	non_hdl_chol	nonHDL_Graham_2021	seq.6042.52	TNC	rs79352551	9	118090145	C	T	0	-0.488539	0.0404796	7.72122e-34	145.655	0.0558601	-0.0117598	0.0040994	0.00412	0.0442
Risk factor	Lipids	non-HDL cholesterol	non_hdl_chol	nonHDL_Graham_2021	seq.6042.52	TNC	rs80212185	9	118080801	G	C	0	0.251117	0.048619	1.20221e-07	26.6772	0.0388469	0.004618	0.00492972	0.349	0.0314
Risk factor	Lipids	non-HDL cholesterol	non_hdl_chol	nonHDL_Graham_2021	seq.6042.52	TNC	rs911605	9	117654990	G	A	0	0.117259	0.0211538	1.48527e-08	30.7267	0.267013	0.00497895	0.0017992	0.00565	0.306
Risk factor	Lipids	non-HDL cholesterol	non_hdl_chol	nonHDL_Graham_2021	seq.6431.68	PCYOX1	rs10169949	2	70833018	G	A	0	0.124236	0.0252667	4.39435e-07	24.1767	0.165784	0.00138977	0.00240762	0.564	0.146
Risk factor	Lipids	non-HDL cholesterol	non_hdl_chol	nonHDL_Graham_2021	seq.6431.68	PCYOX1	rs10184411	2	70604872	A	G	0	-0.265723	0.0198322	3.08222e-41	179.522	0.330055	-0.00358109	0.00170268	0.0354	0.351
Risk factor	Lipids	non-HDL cholesterol	non_hdl_chol	nonHDL_Graham_2021	seq.6431.68	PCYOX1	rs10188747	2	70176443	G	A	0	0.205948	0.0308068	1.15346e-11	44.6912	0.101381	0.0037605	0.00272233	0.167	0.1
Risk factor	Lipids	non-HDL cholesterol	non_hdl_chol	nonHDL_Graham_2021	seq.6431.68	PCYOX1	rs10469958	2	70714498	C	T	0	0.14144	0.0184989	1.03777e-14	58.4592	0.498865	0.00103108	0.00162919	0.527	0.483
Risk factor	Lipids	non-HDL cholesterol	non_hdl_chol	nonHDL_Graham_2021	seq.6431.68	PCYOX1	rs114601182	2	71004978	T	C	0	-0.587538	0.0789075	4.81399e-14	55.4415	0.0141857	-0.00244385	0.00622464	0.695	0.0175
Risk factor	Lipids	non-HDL cholesterol	non_hdl_chol	nonHDL_Graham_2021	seq.6431.68	PCYOX1	rs114625122	2	70694345	T	A	0	-0.726599	0.0475515	5.17682e-53	233.486	0.0380178	-0.0106614	0.00446334	0.0169	0.0356
Risk factor	Lipids	non-HDL cholesterol	non_hdl_chol	nonHDL_Graham_2021	seq.6431.68	PCYOX1	rs11466192	2	70779791	T	G	0	-0.191987	0.0281383	4.45862e-12	46.553	0.125024	-7.32485e-05	0.0025598	0.977	0.115
Risk factor	Lipids	non-HDL cholesterol	non_hdl_chol	nonHDL_Graham_2021	seq.6431.68	PCYOX1	rs11466249	2	70692524	T	C	0	-0.22367	0.0436446	1.48924e-07	26.2636	0.0486098	-0.0013521	0.00356967	0.705	0.0561
Risk factor	Lipids	non-HDL cholesterol	non_hdl_chol	nonHDL_Graham_2021	seq.6431.68	PCYOX1	rs115661087	2	69986956	G	A	0	-0.461514	0.0761499	6.78078e-10	36.7309	0.0151315	-0.000759362	0.00874444	0.931	0.0101
Risk factor	Lipids	non-HDL cholesterol	non_hdl_chol	nonHDL_Graham_2021	seq.6431.68	PCYOX1	rs116219407	2	70432076	T	C	0	-0.93182	0.0691361	1.05296e-41	181.658	0.0181577	-0.0150619	0.00910431	0.0981	0.00934
Risk factor	Lipids	non-HDL cholesterol	non_hdl_chol	nonHDL_Graham_2021	seq.6431.68	PCYOX1	rs116474770	2	70243485	C	T	0	0.455539	0.0848328	3.94021e-08	28.8352	0.0124834	0.0110948	0.00951989	0.244	0.00774
Risk factor	Lipids	non-HDL cholesterol	non_hdl_chol	nonHDL_Graham_2021	seq.6431.68	PCYOX1	rs116803640	2	70288932	C	T	0	-0.869637	0.0766805	4.10788e-30	128.619	0.0149423	-0.0133799	0.00742494	0.0715	0.0135
Risk factor	Lipids	non-HDL cholesterol	non_hdl_chol	nonHDL_Graham_2021	seq.6431.68	PCYOX1	rs11902295	2	70084599	T	C	0	0.181213	0.0218428	5.37315e-17	68.8275	0.25156	0.00161625	0.00186868	0.387	0.254
Risk factor	Lipids	non-HDL cholesterol	non_hdl_chol	nonHDL_Graham_2021	seq.6431.68	PCYOX1	rs12474628	2	70756730	A	C	0	-0.141281	0.0310985	2.77274e-06	20.639	0.0993947	-0.000928888	0.0031397	0.767	0.0956
Risk factor	Lipids	non-HDL cholesterol	non_hdl_chol	nonHDL_Graham_2021	seq.6431.68	PCYOX1	rs12713684	2	70172466	G	A	0	0.251113	0.0186232	9.72986e-42	181.815	0.486476	0.00225644	0.001642	0.169	0.457
Risk factor	Lipids	non-HDL cholesterol	non_hdl_chol	nonHDL_Graham_2021	seq.6431.68	PCYOX1	rs12996161	2	70413647	G	A	0	0.378174	0.0181359	7.27375e-97	434.816	0.434746	0.00876785	0.00181724	1.4e-06	0.423
Risk factor	Lipids	non-HDL cholesterol	non_hdl_chol	nonHDL_Graham_2021	seq.6431.68	PCYOX1	rs142582279	2	70696859	G	A	0	-0.415854	0.0931718	4.03528e-06	19.9211	0.0103083	-0.0096018	0.00860795	0.265	0.00954
Risk factor	Lipids	non-HDL cholesterol	non_hdl_chol	nonHDL_Graham_2021	seq.6431.68	PCYOX1	rs149540745	2	70071338	C	T	0	-0.854459	0.084172	1.63414e-24	103.05	0.0121052	0.000974512	0.00895421	0.913	0.00933
Risk factor	Lipids	non-HDL cholesterol	non_hdl_chol	nonHDL_Graham_2021	seq.6431.68	PCYOX1	rs150198735	2	70838639	A	G	0	-0.348003	0.0748786	1.6794e-06	21.5998	0.0159826	-0.0113518	0.00709877	0.11	0.014
Risk factor	Lipids	non-HDL cholesterol	non_hdl_chol	nonHDL_Graham_2021	seq.6431.68	PCYOX1	rs184172246	2	70366344	G	A	0	0.529075	0.0902015	2.23919e-09	34.4038	0.0110649	-0.00723778	0.0122626	0.555	0.0065
Risk factor	Lipids	non-HDL cholesterol	non_hdl_chol	nonHDL_Graham_2021	seq.6431.68	PCYOX1	rs2863794	2	70934167	C	T	0	-0.107171	0.0215741	3.38973e-07	24.6768	0.257518	-0.00072324	0.00184308	0.695	0.263
Risk factor	Lipids	non-HDL cholesterol	non_hdl_chol	nonHDL_Graham_2021	seq.6431.68	PCYOX1	rs2902577	2	70905099	T	G	0	0.0958657	0.0201944	1.03155e-06	22.5354	0.307547	0.000710964	0.00180839	0.694	0.299
Risk factor	Lipids	non-HDL cholesterol	non_hdl_chol	nonHDL_Graham_2021	seq.6431.68	PCYOX1	rs34480104	2	70144298	C	T	0	0.228589	0.0384688	1.40618e-09	35.3096	0.0638358	0.00236078	0.00346146	0.495	0.0589
Risk factor	Lipids	non-HDL cholesterol	non_hdl_chol	nonHDL_Graham_2021	seq.6431.68	PCYOX1	rs446086	2	70756057	A	C	0	-0.107112	0.021081	1.87753e-07	25.8163	0.26499	0.000365425	0.00190069	0.848	0.25
Risk factor	Lipids	non-HDL cholesterol	non_hdl_chol	nonHDL_Graham_2021	seq.6431.68	PCYOX1	rs544264618	2	70032506	G	C	0	0.446011	0.0879339	1.96708e-07	25.7264	0.0114432	-0.00107209	0.0135595	0.937	0.00444
Risk factor	Lipids	non-HDL cholesterol	non_hdl_chol	nonHDL_Graham_2021	seq.6431.68	PCYOX1	rs548256	2	70652123	T	C	0	0.186133	0.0225037	6.62989e-17	68.413	0.223567	0.00279593	0.00214367	0.192	0.178
Risk factor	Lipids	non-HDL cholesterol	non_hdl_chol	nonHDL_Graham_2021	seq.6431.68	PCYOX1	rs552862	2	70642224	A	G	0	-0.190955	0.0372057	1.43026e-07	26.3417	0.0689427	-0.00979926	0.00413302	0.0177	0.0474
Risk factor	Lipids	non-HDL cholesterol	non_hdl_chol	nonHDL_Graham_2021	seq.6431.68	PCYOX1	rs553758712	2	70155841	C	A	0	-0.83448	0.0720529	2.55744e-31	134.131	0.0169283	0.000113713	0.00672767	0.987	0.0201
Risk factor	Lipids	non-HDL cholesterol	non_hdl_chol	nonHDL_Graham_2021	seq.6431.68	PCYOX1	rs55654888	2	70589208	A	G	0	-0.223871	0.0373676	1.04248e-09	35.8926	0.0674295	-0.00622618	0.00304651	0.041	0.0796
Risk factor	Lipids	non-HDL cholesterol	non_hdl_chol	nonHDL_Graham_2021	seq.6431.68	PCYOX1	rs57586626	2	70414485	C	T	0	0.475044	0.0344775	1.71958e-43	189.844	0.0778324	0.00950068	0.00322251	0.0032	0.0688
Risk factor	Lipids	non-HDL cholesterol	non_hdl_chol	nonHDL_Graham_2021	seq.6431.68	PCYOX1	rs62152025	2	70199756	T	C	0	-0.897324	0.0244725	1.24327e-294	1344.44	0.135143	-0.00664067	0.00250519	0.00803	0.132
Risk factor	Lipids	non-HDL cholesterol	non_hdl_chol	nonHDL_Graham_2021	seq.6431.68	PCYOX1	rs71414803	2	70176054	A	G	0	0.109877	0.0215611	1.73383e-07	25.97	0.26168	0.00123549	0.00217446	0.57	0.212
Risk factor	Lipids	non-HDL cholesterol	non_hdl_chol	nonHDL_Graham_2021	seq.6431.68	PCYOX1	rs72895843	2	70832453	T	C	0	-0.250676	0.0475396	6.71082e-08	27.8045	0.0399092	-0.00565858	0.00350086	0.106	0.056
Risk factor	Lipids	non-HDL cholesterol	non_hdl_chol	nonHDL_Graham_2021	seq.6431.68	PCYOX1	rs74768494	2	70901785	G	A	0	-0.144294	0.0299729	7.39143e-07	23.176	0.108474	0.00267943	0.0023836	0.261	0.134
Risk factor	Lipids	non-HDL cholesterol	non_hdl_chol	nonHDL_Graham_2021	seq.6431.68	PCYOX1	rs75557232	2	70914984	A	G	0	-0.355261	0.053497	1.5603e-11	44.0998	0.0318706	-0.00733427	0.0053763	0.173	0.0242
Risk factor	Lipids	non-HDL cholesterol	non_hdl_chol	nonHDL_Graham_2021	seq.6431.68	PCYOX1	rs7562947	2	70758123	G	A	0	-0.129431	0.0288186	3.54063e-06	20.1712	0.118687	0.00121365	0.00275386	0.659	0.101
Risk factor	Lipids	non-HDL cholesterol	non_hdl_chol	nonHDL_Graham_2021	seq.6431.68	PCYOX1	rs77116067	2	70698573	T	C	0	0.254794	0.0501945	1.92596e-07	25.7671	0.0349915	0.00233838	0.00448231	0.602	0.0371
Risk factor	Lipids	non-HDL cholesterol	non_hdl_chol	nonHDL_Graham_2021	seq.6431.68	PCYOX1	rs77335043	2	70127734	T	G	0	-0.466565	0.0371712	1.94319e-36	157.547	0.0664838	-0.00407113	0.00375135	0.278	0.0548
Risk factor	Lipids	non-HDL cholesterol	non_hdl_chol	nonHDL_Graham_2021	seq.6431.68	PCYOX1	rs77647048	2	70574138	C	G	0	-0.149692	0.025649	2.67067e-09	34.0609	0.16011	-0.00211816	0.00235951	0.369	0.142
Risk factor	Lipids	non-HDL cholesterol	non_hdl_chol	nonHDL_Graham_2021	seq.6431.68	PCYOX1	rs78003139	2	70501283	T	C	0	-0.875241	0.0729045	1.6661e-33	144.127	0.0167392	-0.0107664	0.00601622	0.0735	0.0189
Risk factor	Lipids	non-HDL cholesterol	non_hdl_chol	nonHDL_Graham_2021	seq.6431.68	PCYOX1	rs78856618	2	70294321	T	G	0	0.453468	0.0670636	6.81625e-12	45.7214	0.0203329	0.00999013	0.0049744	0.0446	0.0279
Risk factor	Lipids	non-HDL cholesterol	non_hdl_chol	nonHDL_Graham_2021	seq.6431.68	PCYOX1	rs936534	2	70574893	G	A	0	0.242408	0.018773	1.91119e-38	166.735	0.429166	0.00577223	0.00166204	0.000515	0.402
Risk factor	Lipids	non-HDL cholesterol	non_hdl_chol	nonHDL_Graham_2021	seq.6538.90	KIAA2013	rs11588551	1	11941936	T	C	0	0.177438	0.0191494	9.6645e-21	85.8584	0.410521	-0.00545539	0.00165483	0.000978	0.5
Risk factor	Lipids	non-HDL cholesterol	non_hdl_chol	nonHDL_Graham_2021	seq.6538.90	KIAA2013	rs1212955	1	11988439	A	G	0	-0.0889495	0.0200141	4.40807e-06	19.7522	0.332607	0.00421404	0.00187267	0.0244	0.291
Risk factor	Lipids	non-HDL cholesterol	non_hdl_chol	nonHDL_Graham_2021	seq.6538.90	KIAA2013	rs12401459	1	11969985	A	G	0	0.172187	0.0286663	9.4727e-10	36.0792	0.120474	-0.00495062	0.00243314	0.0419	0.152
Risk factor	Lipids	non-HDL cholesterol	non_hdl_chol	nonHDL_Graham_2021	seq.6538.90	KIAA2013	rs198374	1	11913569	A	G	0	0.138989	0.0315455	5.26521e-06	19.4127	0.101801	-0.00331944	0.0024452	0.175	0.125
Risk factor	Lipids	non-HDL cholesterol	non_hdl_chol	nonHDL_Graham_2021	seq.6538.90	KIAA2013	rs61776478	1	11983091	T	C	1	-0.308981	0.05898	8.08375e-08	27.4444	0.0264455	0.0102021	0.00890012	0.252	0.00992
Risk factor	Lipids	non-HDL cholesterol	non_hdl_chol	nonHDL_Graham_2021	seq.7131.207	TNC	rs10119915	9	117969573	A	G	0	0.299876	0.0321971	6.16938e-21	86.7461	0.0969938	0.00496649	0.00259962	0.0561	0.109
Risk factor	Lipids	non-HDL cholesterol	non_hdl_chol	nonHDL_Graham_2021	seq.7131.207	TNC	rs10759752	9	117803720	G	A	0	0.347642	0.0187338	3.58364e-77	344.36	0.424844	0.00413832	0.00164479	0.0119	0.421
Risk factor	Lipids	non-HDL cholesterol	non_hdl_chol	nonHDL_Graham_2021	seq.7131.207	TNC	rs10817746	9	118091712	C	T	0	0.203454	0.0222466	2.97055e-20	83.6383	0.242957	0.00340531	0.00187861	0.0699	0.251
Risk factor	Lipids	non-HDL cholesterol	non_hdl_chol	nonHDL_Graham_2021	seq.7131.207	TNC	rs10982474	9	117739612	C	T	0	-0.378011	0.0278986	3.99069e-42	183.588	0.132067	-0.00225374	0.00229847	0.327	0.148
Risk factor	Lipids	non-HDL cholesterol	non_hdl_chol	nonHDL_Graham_2021	seq.7131.207	TNC	rs10982475	9	117739703	T	C	0	0.20796	0.0383548	2.94668e-08	29.3982	0.0665532	0.000915123	0.0031092	0.769	0.0734
Risk factor	Lipids	non-HDL cholesterol	non_hdl_chol	nonHDL_Graham_2021	seq.7131.207	TNC	rs1107372	9	117779957	A	G	0	-0.614495	0.0204061	1.62259e-199	906.811	0.256948	-0.00659164	0.00192993	0.000637	0.232
Risk factor	Lipids	non-HDL cholesterol	non_hdl_chol	nonHDL_Graham_2021	seq.7131.207	TNC	rs116940009	9	117818975	T	C	0	0.363842	0.0798607	2.60737e-06	20.7568	0.0146531	0.00884677	0.00787002	0.261	0.0121
Risk factor	Lipids	non-HDL cholesterol	non_hdl_chol	nonHDL_Graham_2021	seq.7131.207	TNC	rs117157109	9	117730451	A	C	0	-0.540159	0.0341864	1.5456e-56	249.653	0.0837587	-0.0111192	0.00382467	0.00365	0.0776
Risk factor	Lipids	non-HDL cholesterol	non_hdl_chol	nonHDL_Graham_2021	seq.7131.207	TNC	rs117194625	9	117358876	C	T	0	-0.635814	0.0817875	3.80303e-15	60.4347	0.0139913	-0.0042667	0.00808858	0.598	0.0116
Risk factor	Lipids	non-HDL cholesterol	non_hdl_chol	nonHDL_Graham_2021	seq.7131.207	TNC	rs117303912	9	117606261	A	G	0	-0.32501	0.0535194	6.28686e-10	36.8783	0.0333711	-0.0115983	0.00562355	0.0392	0.0234
Risk factor	Lipids	non-HDL cholesterol	non_hdl_chol	nonHDL_Graham_2021	seq.7131.207	TNC	rs117344185	9	118211580	T	A	0	0.186861	0.0387238	6.98325e-07	23.2853	0.0665532	0.00953106	0.00349179	0.00634	0.0622
Risk factor	Lipids	non-HDL cholesterol	non_hdl_chol	nonHDL_Graham_2021	seq.7131.207	TNC	rs117483753	9	117840827	A	T	0	0.481786	0.088415	2.53065e-08	29.6932	0.011817	0.00634133	0.0104445	0.544	0.00785
Risk factor	Lipids	non-HDL cholesterol	non_hdl_chol	nonHDL_Graham_2021	seq.7131.207	TNC	rs118079617	9	118209899	A	T	0	-0.37235	0.0777928	8.48859e-07	22.9099	0.0150312	-0.00654058	0.00663273	0.324	0.0157
Risk factor	Lipids	non-HDL cholesterol	non_hdl_chol	nonHDL_Graham_2021	seq.7131.207	TNC	rs12683723	9	117913870	G	A	0	0.255196	0.0307734	5.53316e-17	68.7696	0.106542	-0.000501197	0.00293916	0.865	0.0837
Risk factor	Lipids	non-HDL cholesterol	non_hdl_chol	nonHDL_Graham_2021	seq.7131.207	TNC	rs13288168	9	117699786	T	C	0	0.276355	0.0481494	4.74694e-09	32.9422	0.0412176	-0.000685	0.00459724	0.882	0.0343
Risk factor	Lipids	non-HDL cholesterol	non_hdl_chol	nonHDL_Graham_2021	seq.7131.207	TNC	rs13292119	9	117842927	T	C	0	0.373261	0.0583442	7.89355e-11	40.9289	0.0275099	0.00356081	0.00390146	0.361	0.0455
Risk factor	Lipids	non-HDL cholesterol	non_hdl_chol	nonHDL_Graham_2021	seq.7131.207	TNC	rs1360822	9	118064714	G	C	0	0.134039	0.0195152	3.24537e-12	47.1755	0.390717	0.00149504	0.00169107	0.377	0.395
Risk factor	Lipids	non-HDL cholesterol	non_hdl_chol	nonHDL_Graham_2021	seq.7131.207	TNC	rs141011387	9	117997274	G	T	0	-0.698938	0.0959051	1.57519e-13	53.1122	0.0101153	-0.0193544	0.00807465	0.0165	0.00996
Risk factor	Lipids	non-HDL cholesterol	non_hdl_chol	nonHDL_Graham_2021	seq.7131.207	TNC	rs1414152	9	117973181	A	C	0	-0.363355	0.0184885	2.72326e-86	386.241	0.495746	-0.00384262	0.00162967	0.0184	0.477
Risk factor	Lipids	non-HDL cholesterol	non_hdl_chol	nonHDL_Graham_2021	seq.7131.207	TNC	rs141639647	9	118374445	T	C	0	-0.649892	0.0890977	1.50275e-13	53.2046	0.0116279	-0.00510132	0.0134175	0.704	0.00482
Risk factor	Lipids	non-HDL cholesterol	non_hdl_chol	nonHDL_Graham_2021	seq.7131.207	TNC	rs141657297	9	117645445	A	C	0	-0.623086	0.0732567	9.03952e-18	72.3438	0.0170164	-0.00668019	0.00646882	0.302	0.018
Risk factor	Lipids	non-HDL cholesterol	non_hdl_chol	nonHDL_Graham_2021	seq.7131.207	TNC	rs143583542	9	117930249	A	G	0	-0.839308	0.0798625	3.90893e-26	110.448	0.0143694	-0.0150174	0.00925246	0.105	0.00837
Risk factor	Lipids	non-HDL cholesterol	non_hdl_chol	nonHDL_Graham_2021	seq.7131.207	TNC	rs146021914	9	118169886	C	T	0	0.381518	0.0731229	9.0682e-08	27.2222	0.0176782	0.0156005	0.00959729	0.104	0.00826
Risk factor	Lipids	non-HDL cholesterol	non_hdl_chol	nonHDL_Graham_2021	seq.7131.207	TNC	rs16932140	9	117815879	G	A	0	0.271642	0.048127	8.29396e-09	31.8578	0.0411231	0.0032798	0.00394711	0.406	0.0454
Risk factor	Lipids	non-HDL cholesterol	non_hdl_chol	nonHDL_Graham_2021	seq.7131.207	TNC	rs17819305	9	117816230	T	C	0	0.311408	0.0283877	2.66889e-28	120.337	0.125733	0.00186173	0.00278079	0.503	0.0956
Risk factor	Lipids	non-HDL cholesterol	non_hdl_chol	nonHDL_Graham_2021	seq.7131.207	TNC	rs183876104	9	117704971	G	C	0	-0.799028	0.0750565	9.13161e-27	113.331	0.0166383	-0.0034232	0.00849803	0.687	0.0156
Risk factor	Lipids	non-HDL cholesterol	non_hdl_chol	nonHDL_Graham_2021	seq.7131.207	TNC	rs188988092	9	117832832	C	T	0	-0.798523	0.0825463	1.95127e-22	93.5793	0.0133296	-0.0101641	0.00897394	0.257	0.00944
Risk factor	Lipids	non-HDL cholesterol	non_hdl_chol	nonHDL_Graham_2021	seq.7131.207	TNC	rs2236409	9	117821746	C	A	0	0.183553	0.0333217	1.80939e-08	30.3437	0.092456	0.000498806	0.00295519	0.866	0.0819
Risk factor	Lipids	non-HDL cholesterol	non_hdl_chol	nonHDL_Graham_2021	seq.7131.207	TNC	rs3181356	9	117692882	T	C	0	-0.142251	0.0226063	1.56158e-10	39.596	0.234354	-0.00357168	0.0020645	0.0836	0.223
Risk factor	Lipids	non-HDL cholesterol	non_hdl_chol	nonHDL_Graham_2021	seq.7131.207	TNC	rs34367625	9	117541414	T	C	0	0.229002	0.037247	3.91836e-10	37.8004	0.0719418	0.00305731	0.00313603	0.33	0.0741
Risk factor	Lipids	non-HDL cholesterol	non_hdl_chol	nonHDL_Graham_2021	seq.7131.207	TNC	rs35165312	9	117748652	A	G	0	-0.106967	0.0196937	2.79358e-08	29.5016	0.385706	-0.00184331	0.00172696	0.286	0.352
Risk factor	Lipids	non-HDL cholesterol	non_hdl_chol	nonHDL_Graham_2021	seq.7131.207	TNC	rs4145474	9	118166976	A	G	0	0.103545	0.0190699	2.82148e-08	29.4823	0.482605	0.00346443	0.00163086	0.0336	0.502
Risk factor	Lipids	non-HDL cholesterol	non_hdl_chol	nonHDL_Graham_2021	seq.7131.207	TNC	rs4979481	9	117750232	C	T	0	0.23868	0.0210981	5.66624e-30	127.981	0.283229	0.00186692	0.00179597	0.299	0.298
Risk factor	Lipids	non-HDL cholesterol	non_hdl_chol	nonHDL_Graham_2021	seq.7131.207	TNC	rs546910343	9	118048149	C	G	0	-0.616425	0.0759742	2.45689e-16	65.8307	0.0164492	-0.0137049	0.0130839	0.295	0.00523
Risk factor	Lipids	non-HDL cholesterol	non_hdl_chol	nonHDL_Graham_2021	seq.7131.207	TNC	rs55859521	9	117568960	T	C	0	0.276926	0.0549309	2.31127e-07	25.4152	0.0308187	0.00775095	0.00508801	0.128	0.0272
Risk factor	Lipids	non-HDL cholesterol	non_hdl_chol	nonHDL_Graham_2021	seq.7131.207	TNC	rs55924578	9	118204337	A	G	0	-0.368177	0.0592864	2.64683e-10	38.5659	0.0259028	-0.00294307	0.00531335	0.58	0.025
Risk factor	Lipids	non-HDL cholesterol	non_hdl_chol	nonHDL_Graham_2021	seq.7131.207	TNC	rs56361478	9	117750732	A	G	0	0.18652	0.0408652	2.50612e-06	20.8326	0.0578559	-0.00162215	0.00473597	0.732	0.0333
Risk factor	Lipids	non-HDL cholesterol	non_hdl_chol	nonHDL_Graham_2021	seq.7131.207	TNC	rs57814325	9	117879968	A	G	0	-0.767859	0.0195936	0	1535.8	0.254301	-0.00614961	0.00194058	0.00153	0.228
Risk factor	Lipids	non-HDL cholesterol	non_hdl_chol	nonHDL_Graham_2021	seq.7131.207	TNC	rs62578006	9	117986671	G	A	0	-0.299712	0.0220547	2.31163e-42	184.674	0.242863	-0.00426275	0.00193522	0.0276	0.231
Risk factor	Lipids	non-HDL cholesterol	non_hdl_chol	nonHDL_Graham_2021	seq.7131.207	TNC	rs62578723	9	117751650	A	G	0	0.144952	0.0293657	3.98503e-07	24.3651	0.120533	0.00263507	0.00224001	0.239	0.155
Risk factor	Lipids	non-HDL cholesterol	non_hdl_chol	nonHDL_Graham_2021	seq.7131.207	TNC	rs62580477	9	117877486	T	C	0	-0.727148	0.0472003	7.50679e-54	237.332	0.039705	-0.00606988	0.0043122	0.159	0.0384
Risk factor	Lipids	non-HDL cholesterol	non_hdl_chol	nonHDL_Graham_2021	seq.7131.207	TNC	rs66599217	9	117661628	A	T	0	0.134442	0.026486	1.92767e-07	25.7654	0.152108	0.0022924	0.00273168	0.401	0.161
Risk factor	Lipids	non-HDL cholesterol	non_hdl_chol	nonHDL_Graham_2021	seq.7131.207	TNC	rs7026596	9	117838093	T	C	0	0.157708	0.0260224	6.78618e-10	36.7293	0.157686	0.001865	0.00206239	0.366	0.195
Risk factor	Lipids	non-HDL cholesterol	non_hdl_chol	nonHDL_Graham_2021	seq.7131.207	TNC	rs7028121	9	117414359	A	G	0	-0.170522	0.0246249	2.18328e-12	47.9526	0.184061	0.00115093	0.00211398	0.586	0.181
Risk factor	Lipids	non-HDL cholesterol	non_hdl_chol	nonHDL_Graham_2021	seq.7131.207	TNC	rs7028273	9	118094992	C	T	0	-0.222949	0.0223826	1.13097e-23	99.2179	0.235489	-0.00395426	0.00195028	0.0426	0.224
Risk factor	Lipids	non-HDL cholesterol	non_hdl_chol	nonHDL_Graham_2021	seq.7131.207	TNC	rs7031825	9	117921407	G	A	0	0.294683	0.0189145	4.99799e-55	242.728	0.438457	0.00127661	0.00163544	0.435	0.462
Risk factor	Lipids	non-HDL cholesterol	non_hdl_chol	nonHDL_Graham_2021	seq.7131.207	TNC	rs7043766	9	117636232	A	G	0	0.0940237	0.0195653	7.71304e-07	23.0941	0.383437	0.00286768	0.00177394	0.106	0.418
Risk factor	Lipids	non-HDL cholesterol	non_hdl_chol	nonHDL_Graham_2021	seq.7131.207	TNC	rs72758620	9	117766177	A	G	0	-0.478629	0.021661	1.71343e-108	488.249	0.242863	-0.00487467	0.0020369	0.0167	0.201
Risk factor	Lipids	non-HDL cholesterol	non_hdl_chol	nonHDL_Graham_2021	seq.7131.207	TNC	rs72762373	9	117998886	A	G	0	0.289254	0.046105	1.76159e-10	39.3607	0.0453772	-0.00606922	0.00461569	0.189	0.0334
Risk factor	Lipids	non-HDL cholesterol	non_hdl_chol	nonHDL_Graham_2021	seq.7131.207	TNC	rs72764245	9	118077738	C	T	0	-0.246432	0.0464778	5.72252e-08	28.1127	0.0444318	0.00325595	0.00421887	0.44	0.0393
Risk factor	Lipids	non-HDL cholesterol	non_hdl_chol	nonHDL_Graham_2021	seq.7131.207	TNC	rs74612843	9	117708888	G	A	0	-0.341083	0.0350374	1.07092e-22	94.7668	0.0805445	-0.00255308	0.0036552	0.485	0.0566
Risk factor	Lipids	non-HDL cholesterol	non_hdl_chol	nonHDL_Graham_2021	seq.7131.207	TNC	rs76062121	9	118026440	A	G	0	0.173291	0.0266054	3.67399e-11	42.4241	0.160049	-0.00216811	0.00226476	0.338	0.153
Risk factor	Lipids	non-HDL cholesterol	non_hdl_chol	nonHDL_Graham_2021	seq.7131.207	TNC	rs76063798	9	117436029	T	A	0	-0.212251	0.0418171	1.93037e-07	25.7627	0.0538854	0.000494978	0.00299185	0.869	0.078
Risk factor	Lipids	non-HDL cholesterol	non_hdl_chol	nonHDL_Graham_2021	seq.7131.207	TNC	rs77579837	9	118054871	A	G	0	-0.412408	0.0774093	4.97517e-08	28.3836	0.0155984	0.0104227	0.00741317	0.16	0.0126
Risk factor	Lipids	non-HDL cholesterol	non_hdl_chol	nonHDL_Graham_2021	seq.7131.207	TNC	rs77894381	9	117749523	T	A	0	0.230952	0.0234808	3.94764e-23	96.7426	0.208546	-0.000942259	0.00210972	0.655	0.191
Risk factor	Lipids	non-HDL cholesterol	non_hdl_chol	nonHDL_Graham_2021	seq.7131.207	TNC	rs7853354	9	117723333	C	T	0	0.103556	0.0224203	1.92936e-06	21.3338	0.23823	0.00160497	0.00203764	0.431	0.207
Risk factor	Lipids	non-HDL cholesterol	non_hdl_chol	nonHDL_Graham_2021	seq.7131.207	TNC	rs7859870	9	118367195	G	A	0	0.11967	0.0239885	3.04029e-07	24.8865	0.197769	-0.000840872	0.00214649	0.695	0.176
Risk factor	Lipids	non-HDL cholesterol	non_hdl_chol	nonHDL_Graham_2021	seq.7131.207	TNC	rs78709754	9	117979116	T	C	0	0.326238	0.0583089	1.10314e-08	31.304	0.02647	0.00829099	0.00466646	0.0756	0.0314
Risk factor	Lipids	non-HDL cholesterol	non_hdl_chol	nonHDL_Graham_2021	seq.7131.207	TNC	rs79352551	9	118090145	C	T	0	-0.665796	0.0410004	1.34128e-59	263.698	0.0558707	-0.0117598	0.0040994	0.00412	0.0442
Risk factor	Lipids	non-HDL cholesterol	non_hdl_chol	nonHDL_Graham_2021	seq.7131.207	TNC	rs79956292	9	117762305	T	C	0	0.437949	0.0797874	2.02166e-08	30.1286	0.0153148	-0.00534525	0.00820989	0.515	0.0101
Risk factor	Lipids	non-HDL cholesterol	non_hdl_chol	nonHDL_Graham_2021	seq.7131.207	TNC	rs80212185	9	118080801	G	C	0	0.324875	0.049702	3.14966e-11	42.7253	0.0388542	0.004618	0.00492972	0.349	0.0314
Risk factor	Lipids	non-HDL cholesterol	non_hdl_chol	nonHDL_Graham_2021	seq.7948.129	GLTPD2	rs12450565	17	4667029	T	C	0	-0.147978	0.020589	3.30581e-13	51.6564	0.250756	-0.0114386	0.00201838	1.45e-08	0.215
Risk factor	Lipids	non-HDL cholesterol	non_hdl_chol	nonHDL_Graham_2021	seq.7948.129	GLTPD2	rs12603300	17	4508141	C	T	0	-0.140721	0.027237	1.19235e-07	26.6931	0.126465	-0.00534752	0.00271518	0.0489	0.103
Risk factor	Lipids	non-HDL cholesterol	non_hdl_chol	nonHDL_Graham_2021	seq.7948.129	GLTPD2	rs141001600	17	4691309	C	T	0	0.721674	0.0885806	1.86395e-16	66.3751	0.010586	0.0658133	0.0115097	1.08e-08	0.00597
Risk factor	Lipids	non-HDL cholesterol	non_hdl_chol	nonHDL_Graham_2021	seq.7948.129	GLTPD2	rs144276104	17	4988820	T	C	0	-0.304941	0.0493057	3.11102e-10	38.2505	0.0350662	-0.0150696	0.00351992	1.86e-05	0.0549
Risk factor	Lipids	non-HDL cholesterol	non_hdl_chol	nonHDL_Graham_2021	seq.7948.129	GLTPD2	rs147009551	17	4691756	C	A	0	-0.249108	0.0512265	5.78468e-07	23.6475	0.0322306	-0.00993514	0.00556635	0.0743	0.0234
Risk factor	Lipids	non-HDL cholesterol	non_hdl_chol	nonHDL_Graham_2021	seq.7948.129	GLTPD2	rs2304969	17	4692559	T	G	1	-0.229976	0.0253985	6.84669e-20	81.9877	0.145652	-0.0145756	0.00230001	2.34e-10	0.15
Risk factor	Lipids	non-HDL cholesterol	non_hdl_chol	nonHDL_Graham_2021	seq.7948.129	GLTPD2	rs3764899	17	4722606	A	G	0	-0.101871	0.0191647	5.31666e-08	28.2551	0.321456	-0.00304073	0.00183601	0.0977	0.328
Risk factor	Lipids	non-HDL cholesterol	non_hdl_chol	nonHDL_Graham_2021	seq.7948.129	GLTPD2	rs41425046	17	4658694	G	T	0	0.181758	0.0189714	4.82265e-22	91.7885	0.355388	0.0132999	0.00177131	5.98e-14	0.397
Risk factor	Lipids	non-HDL cholesterol	non_hdl_chol	nonHDL_Graham_2021	seq.7948.129	GLTPD2	rs4533344	17	4627181	T	C	0	0.142004	0.025936	2.18546e-08	29.9775	0.143856	0.0134984	0.00258682	1.81e-07	0.12
Risk factor	Lipids	non-HDL cholesterol	non_hdl_chol	nonHDL_Graham_2021	seq.7948.129	GLTPD2	rs4790229	17	4674283	G	A	0	-0.134382	0.0199601	8.33682e-12	45.327	0.282703	-0.00801294	0.00190914	2.7e-05	0.251
Risk factor	Lipids	non-HDL cholesterol	non_hdl_chol	nonHDL_Graham_2021	seq.7948.129	GLTPD2	rs567339168	17	4515266	G	A	0	-0.586985	0.0816634	3.29076e-13	51.6653	0.0125709	-0.0387951	0.00813078	1.83e-06	0.0106
Risk factor	Lipids	non-HDL cholesterol	non_hdl_chol	nonHDL_Graham_2021	seq.7948.129	GLTPD2	rs754814	17	4657034	C	T	0	-0.112902	0.0197562	5.49285e-09	32.6585	0.301418	-0.00853379	0.00181285	2.51e-06	0.291
Risk factor	Lipids	non-HDL cholesterol	non_hdl_chol	nonHDL_Graham_2021	seq.7948.129	GLTPD2	rs78050081	17	4679200	T	C	0	-0.450965	0.067958	1.61224e-11	44.0357	0.0181474	-0.0197425	0.0042224	2.93e-06	0.0369
Risk factor	Lipids	non-HDL cholesterol	non_hdl_chol	nonHDL_Graham_2021	seq.7948.129	GLTPD2	rs8078118	17	4690038	A	C	0	0.228256	0.0186948	1.38125e-34	149.074	0.348771	0.0149903	0.00167154	3.02e-19	0.408
Risk factor	Lipids	non-HDL cholesterol	non_hdl_chol	nonHDL_Graham_2021	seq.7948.129	GLTPD2	rs9747408	17	4696345	A	C	0	-0.133378	0.0236906	9.01065e-09	31.6969	0.168053	-0.000532253	0.00226748	0.814	0.183
Risk factor	Lipids	non-HDL cholesterol	non_hdl_chol	nonHDL_Graham_2021	seq.7999.23	ENTPD1	rs10882658	10	97494933	T	C	0	-0.121599	0.0235574	1.22282e-07	26.6444	0.191849	0.00380863	0.00205559	0.0639	0.198
Risk factor	Lipids	non-HDL cholesterol	non_hdl_chol	nonHDL_Graham_2021	seq.7999.23	ENTPD1	rs12784413	10	97093443	A	G	0	-0.292918	0.0620457	1.17342e-06	22.2879	0.0227874	0.0150104	0.00582972	0.01	0.0211
Risk factor	Lipids	non-HDL cholesterol	non_hdl_chol	nonHDL_Graham_2021	seq.7999.23	ENTPD1	rs142393920	10	97482709	T	C	0	0.275025	0.0594219	1.84301e-06	21.4216	0.0255295	-0.0094124	0.0051426	0.0672	0.0264
Risk factor	Lipids	non-HDL cholesterol	non_hdl_chol	nonHDL_Graham_2021	seq.7999.23	ENTPD1	rs189315256	10	97614026	A	G	0	0.20715	0.0462279	3.71366e-06	20.0799	0.043211	-0.00850217	0.00421192	0.0435	0.0402
Risk factor	Lipids	non-HDL cholesterol	non_hdl_chol	nonHDL_Graham_2021	seq.7999.23	ENTPD1	rs3181122	10	97607165	A	G	0	0.165886	0.0186246	2.62581e-19	79.3315	0.430598	-0.00720398	0.00171327	2.61e-05	0.356
Risk factor	Lipids	non-HDL cholesterol	non_hdl_chol	nonHDL_Graham_2021	seq.8007.19	CTSB	rs1065712	8	11702122	C	G	0	-0.48331	0.0329012	3.75017e-49	215.788	0.0834751	-0.0139654	0.00354104	8.02e-05	0.0583
Risk factor	Lipids	non-HDL cholesterol	non_hdl_chol	nonHDL_Graham_2021	seq.8007.19	CTSB	rs117502074	8	11839145	G	C	0	-0.267307	0.0452079	1.68131e-09	34.9617	0.0436756	-0.00429937	0.00406511	0.29	0.0455
Risk factor	Lipids	non-HDL cholesterol	non_hdl_chol	nonHDL_Graham_2021	seq.8007.19	CTSB	rs117780551	8	11449985	T	C	0	-0.316257	0.0663637	9.41874e-07	22.7101	0.0190017	0.00950386	0.00573153	0.0973	0.0214
Risk factor	Lipids	non-HDL cholesterol	non_hdl_chol	nonHDL_Graham_2021	seq.8007.19	CTSB	rs11781613	8	11502448	G	T	0	-0.121427	0.0213165	6.1187e-09	32.4488	0.248629	-0.00193596	0.0018962	0.307	0.266
Risk factor	Lipids	non-HDL cholesterol	non_hdl_chol	nonHDL_Graham_2021	seq.8007.19	CTSB	rs11782893	8	11260610	C	T	0	-0.196779	0.0191971	5.88942e-25	105.072	0.349593	0.00374975	0.00185987	0.0438	0.411
Risk factor	Lipids	non-HDL cholesterol	non_hdl_chol	nonHDL_Graham_2021	seq.8007.19	CTSB	rs11784455	8	11540724	T	A	0	-0.183304	0.0191794	6.04125e-22	91.3427	0.36056	0.00214884	0.00173775	0.216	0.375
Risk factor	Lipids	non-HDL cholesterol	non_hdl_chol	nonHDL_Graham_2021	seq.8007.19	CTSB	rs11991448	8	11308506	T	A	0	-0.119112	0.0240565	3.68514e-07	24.5158	0.180563	-0.000703339	0.00216997	0.746	0.182
Risk factor	Lipids	non-HDL cholesterol	non_hdl_chol	nonHDL_Graham_2021	seq.8007.19	CTSB	rs11998044	8	11252573	A	G	0	0.151518	0.0317531	9.1314e-07	22.7696	0.0934959	0.000105653	0.00334342	0.975	0.0772
Risk factor	Lipids	non-HDL cholesterol	non_hdl_chol	nonHDL_Graham_2021	seq.8007.19	CTSB	rs12548884	8	11388499	T	C	0	0.13554	0.0194101	1.4451e-12	48.7618	0.35139	-0.000823758	0.00181346	0.65	0.323
Risk factor	Lipids	non-HDL cholesterol	non_hdl_chol	nonHDL_Graham_2021	seq.8007.19	CTSB	rs12549871	8	11229889	G	A	0	-0.0978162	0.0183668	5.02805e-08	28.3632	0.494801	-0.00137614	0.00172579	0.425	0.534
Risk factor	Lipids	non-HDL cholesterol	non_hdl_chol	nonHDL_Graham_2021	seq.8007.19	CTSB	rs1293308	8	11723423	C	G	0	0.789816	0.0651504	3.99093e-34	146.966	0.0200416	0.0172547	0.00485869	0.000383	0.0292
Risk factor	Lipids	non-HDL cholesterol	non_hdl_chol	nonHDL_Graham_2021	seq.8007.19	CTSB	rs1293314	8	11690106	T	C	0	-0.301533	0.0402188	3.25692e-14	56.2097	0.0545472	-0.00328487	0.0038745	0.397	0.0468
Risk factor	Lipids	non-HDL cholesterol	non_hdl_chol	nonHDL_Graham_2021	seq.8007.19	CTSB	rs1299525	8	11722125	T	C	0	0.227763	0.0179848	4.66871e-37	160.382	0.431272	0.00354479	0.00166711	0.0335	0.434
Risk factor	Lipids	non-HDL cholesterol	non_hdl_chol	nonHDL_Graham_2021	seq.8007.19	CTSB	rs13278753	8	11570977	A	T	0	-0.264709	0.018796	2.40677e-45	198.338	0.357818	-0.00761348	0.00170656	8.15e-06	0.386
Risk factor	Lipids	non-HDL cholesterol	non_hdl_chol	nonHDL_Graham_2021	seq.8007.19	CTSB	rs13281294	8	11619205	G	C	0	0.372602	0.0279303	6.73471e-41	177.967	0.12025	0.00909183	0.00247674	0.000242	0.125
Risk factor	Lipids	non-HDL cholesterol	non_hdl_chol	nonHDL_Graham_2021	seq.8007.19	CTSB	rs141576287	8	11883340	C	T	0	-0.469495	0.0669952	1.20969e-12	49.1105	0.0188126	0.00753602	0.00689032	0.274	0.0168
Risk factor	Lipids	non-HDL cholesterol	non_hdl_chol	nonHDL_Graham_2021	seq.8007.19	CTSB	rs142504534	8	11446542	T	C	0	0.334667	0.0424559	1.60195e-15	62.1369	0.0482133	0.00306883	0.00437336	0.483	0.0398
Risk factor	Lipids	non-HDL cholesterol	non_hdl_chol	nonHDL_Graham_2021	seq.8007.19	CTSB	rs1478887	8	11355980	C	T	0	-0.145507	0.022949	1.14547e-10	40.2013	0.201834	0.00247555	0.00196063	0.207	0.243
Risk factor	Lipids	non-HDL cholesterol	non_hdl_chol	nonHDL_Graham_2021	seq.8007.19	CTSB	rs148096757	8	11715710	T	C	0	0.445105	0.0850422	8.29712e-08	27.394	0.0116279	0.0103267	0.00721458	0.152	0.0131
Risk factor	Lipids	non-HDL cholesterol	non_hdl_chol	nonHDL_Graham_2021	seq.8007.19	CTSB	rs149129569	8	11811074	A	G	0	-0.294992	0.0533968	1.65188e-08	30.5204	0.0290225	0.00157113	0.00612964	0.798	0.0214
Risk factor	Lipids	non-HDL cholesterol	non_hdl_chol	nonHDL_Graham_2021	seq.8007.19	CTSB	rs150505826	8	11516168	A	C	0	0.504924	0.0819174	3.55056e-10	37.9927	0.0126678	0.0131518	0.00795009	0.0981	0.0107
Risk factor	Lipids	non-HDL cholesterol	non_hdl_chol	nonHDL_Graham_2021	seq.8007.19	CTSB	rs1692813	8	11704296	T	G	0	0.640395	0.0194125	5.87959e-239	1088.26	0.252222	0.0123424	0.00189998	8.24e-11	0.251
Risk factor	Lipids	non-HDL cholesterol	non_hdl_chol	nonHDL_Graham_2021	seq.8007.19	CTSB	rs17153782	8	11620769	C	T	0	-0.3055	0.0185008	1.48395e-61	272.673	0.369446	-0.00209327	0.00173378	0.227	0.331
Risk factor	Lipids	non-HDL cholesterol	non_hdl_chol	nonHDL_Graham_2021	seq.8007.19	CTSB	rs1736088	8	11705342	G	C	0	-0.369483	0.0183781	3.36801e-90	404.192	0.369541	-0.00480155	0.00170112	0.00476	0.381
Risk factor	Lipids	non-HDL cholesterol	non_hdl_chol	nonHDL_Graham_2021	seq.8007.19	CTSB	rs17807523	8	11453910	A	G	0	0.205908	0.0311304	1.86568e-11	43.7499	0.0965211	0.00448204	0.00304011	0.14	0.0934
Risk factor	Lipids	non-HDL cholesterol	non_hdl_chol	nonHDL_Graham_2021	seq.8007.19	CTSB	rs17808048	8	11490567	A	C	0	0.116443	0.0202553	4.49483e-09	33.0483	0.293345	-0.00330664	0.00192505	0.0859	0.261
Risk factor	Lipids	non-HDL cholesterol	non_hdl_chol	nonHDL_Graham_2021	seq.8007.19	CTSB	rs184453059	8	11237739	C	T	0	-0.495259	0.0900566	1.90522e-08	30.2436	0.0102099	0.00276546	0.00989887	0.78	0.00822
Risk factor	Lipids	non-HDL cholesterol	non_hdl_chol	nonHDL_Graham_2021	seq.8007.19	CTSB	rs187400157	8	11659451	C	G	0	0.407304	0.0911104	3.90286e-06	19.9849	0.0101153	-0.000548301	0.00945056	0.954	0.00793
Risk factor	Lipids	non-HDL cholesterol	non_hdl_chol	nonHDL_Graham_2021	seq.8007.19	CTSB	rs192227031	8	11531239	T	C	0	-0.488768	0.0853463	5.11473e-09	32.7972	0.0115334	-0.0197064	0.0109186	0.0711	0.00674
Risk factor	Lipids	non-HDL cholesterol	non_hdl_chol	nonHDL_Graham_2021	seq.8007.19	CTSB	rs2092004	8	11652430	G	A	0	-0.206108	0.0182742	8.36627e-30	127.208	0.496597	-0.00572744	0.00177091	0.00122	0.492
Risk factor	Lipids	non-HDL cholesterol	non_hdl_chol	nonHDL_Graham_2021	seq.8007.19	CTSB	rs2246521	8	11481253	A	C	0	0.116932	0.0234161	2.96231e-07	24.9366	0.187465	-0.000432338	0.0021671	0.842	0.175
Risk factor	Lipids	non-HDL cholesterol	non_hdl_chol	nonHDL_Graham_2021	seq.8007.19	CTSB	rs2256087	8	11496193	C	A	0	-0.150273	0.0231272	4.07857e-11	42.2198	0.190679	-0.00135362	0.00201301	0.501	0.215
Risk factor	Lipids	non-HDL cholesterol	non_hdl_chol	nonHDL_Graham_2021	seq.8007.19	CTSB	rs2409782	8	11367092	C	T	0	0.169642	0.0207211	1.33997e-16	67.0257	0.266118	-0.00152204	0.00192936	0.43	0.259
Risk factor	Lipids	non-HDL cholesterol	non_hdl_chol	nonHDL_Graham_2021	seq.8007.19	CTSB	rs2618460	8	11368325	C	A	0	0.323102	0.0495615	3.53385e-11	42.5001	0.0353564	-0.00229445	0.00384111	0.55	0.0712
Risk factor	Lipids	non-HDL cholesterol	non_hdl_chol	nonHDL_Graham_2021	seq.8007.19	CTSB	rs2736318	8	11323878	A	G	0	0.127061	0.0189566	1.0228e-11	44.9266	0.380696	-0.00242301	0.00179439	0.177	0.328
Risk factor	Lipids	non-HDL cholesterol	non_hdl_chol	nonHDL_Graham_2021	seq.8007.19	CTSB	rs2740444	8	11648789	A	G	0	-0.160115	0.0255545	1.85662e-10	39.2581	0.147381	-0.00401055	0.00207007	0.0527	0.189
Risk factor	Lipids	non-HDL cholesterol	non_hdl_chol	nonHDL_Graham_2021	seq.8007.19	CTSB	rs28378644	8	11757766	T	C	0	-0.185418	0.0217412	7.41825e-18	72.7339	0.23634	-0.00294543	0.00193123	0.127	0.264
Risk factor	Lipids	non-HDL cholesterol	non_hdl_chol	nonHDL_Graham_2021	seq.8007.19	CTSB	rs28604385	8	11433427	A	G	0	-0.178476	0.0253423	9.43342e-13	49.5984	0.152014	0.000676384	0.0023263	0.771	0.148
Risk factor	Lipids	non-HDL cholesterol	non_hdl_chol	nonHDL_Graham_2021	seq.8007.19	CTSB	rs4840565	8	11345545	C	G	0	-0.15597	0.020989	5.38755e-14	55.2203	0.251938	-0.00166432	0.00184507	0.367	0.275
Risk factor	Lipids	non-HDL cholesterol	non_hdl_chol	nonHDL_Graham_2021	seq.8007.19	CTSB	rs4840576	8	11542372	G	A	0	-0.226076	0.0315545	3.90013e-13	51.3318	0.0913216	-0.00539424	0.0029758	0.0699	0.0971
Risk factor	Lipids	non-HDL cholesterol	non_hdl_chol	nonHDL_Graham_2021	seq.8007.19	CTSB	rs4841566	8	11432438	C	G	0	-0.10933	0.0204494	4.48686e-08	28.5836	0.284269	0.000336034	0.00180256	0.852	0.325
Risk factor	Lipids	non-HDL cholesterol	non_hdl_chol	nonHDL_Graham_2021	seq.8007.19	CTSB	rs4841587	8	11614175	T	G	0	-0.138077	0.0200426	2.80582e-12	47.4607	0.282946	-0.00424227	0.00181977	0.0197	0.272
Risk factor	Lipids	non-HDL cholesterol	non_hdl_chol	nonHDL_Graham_2021	seq.8007.19	CTSB	rs4841660	8	11828303	T	C	0	-0.222393	0.0248218	1.62953e-19	80.2741	0.158915	-0.00195812	0.00211947	0.356	0.185
Risk factor	Lipids	non-HDL cholesterol	non_hdl_chol	nonHDL_Graham_2021	seq.8007.19	CTSB	rs56074708	8	11487270	T	C	0	-0.171022	0.0343191	3.12562e-07	24.8332	0.0782757	-0.0081332	0.00319439	0.0109	0.0717
Risk factor	Lipids	non-HDL cholesterol	non_hdl_chol	nonHDL_Graham_2021	seq.8007.19	CTSB	rs58951990	8	11519857	G	T	0	-0.237702	0.027903	8.05595e-18	72.5711	0.121951	6.50706e-05	0.00261248	0.98	0.138
Risk factor	Lipids	non-HDL cholesterol	non_hdl_chol	nonHDL_Graham_2021	seq.8007.19	CTSB	rs60324752	8	11486650	C	T	0	-0.149512	0.0236255	1.23845e-10	40.0489	0.191813	-0.00225873	0.00215236	0.294	0.179
Risk factor	Lipids	non-HDL cholesterol	non_hdl_chol	nonHDL_Graham_2021	seq.8007.19	CTSB	rs62489309	8	11532411	T	G	0	-0.188862	0.0262276	2.99109e-13	51.8528	0.142182	-0.00855638	0.00224758	0.000141	0.158
Risk factor	Lipids	non-HDL cholesterol	non_hdl_chol	nonHDL_Graham_2021	seq.8007.19	CTSB	rs6601601	8	11508448	C	T	0	-0.151922	0.0218823	1.92353e-12	48.2009	0.223861	-0.00346737	0.00200449	0.0837	0.217
Risk factor	Lipids	non-HDL cholesterol	non_hdl_chol	nonHDL_Graham_2021	seq.8007.19	CTSB	rs66742107	8	11751855	A	G	0	-0.102412	0.0213781	8.3179e-07	22.949	0.246739	-0.00552086	0.00197538	0.00519	0.235
Risk factor	Lipids	non-HDL cholesterol	non_hdl_chol	nonHDL_Graham_2021	seq.8007.19	CTSB	rs6982453	8	11641871	T	C	0	0.146641	0.0183328	6.28021e-16	63.9813	0.490735	-0.00116676	0.00163584	0.476	0.513
Risk factor	Lipids	non-HDL cholesterol	non_hdl_chol	nonHDL_Graham_2021	seq.8007.19	CTSB	rs6997097	8	11643972	C	T	0	-0.204139	0.0400729	1.75117e-07	25.9508	0.0564379	0.00344777	0.00311698	0.269	0.0726
Risk factor	Lipids	non-HDL cholesterol	non_hdl_chol	nonHDL_Graham_2021	seq.8007.19	CTSB	rs7001819	8	11650475	C	T	0	0.237109	0.0187221	4.64118e-37	160.394	0.375685	0.00547115	0.00170759	0.00136	0.378
Risk factor	Lipids	non-HDL cholesterol	non_hdl_chol	nonHDL_Graham_2021	seq.8007.19	CTSB	rs7002570	8	11393975	G	C	0	-0.184504	0.0366648	2.42462e-07	25.3229	0.0667423	0.000322103	0.00355155	0.928	0.0575
Risk factor	Lipids	non-HDL cholesterol	non_hdl_chol	nonHDL_Graham_2021	seq.8007.19	CTSB	rs7015879	8	11811886	A	T	0	0.145175	0.0239567	6.81067e-10	36.7223	0.178106	-0.000362295	0.00218589	0.868	0.17
Risk factor	Lipids	non-HDL cholesterol	non_hdl_chol	nonHDL_Graham_2021	seq.8007.19	CTSB	rs7016116	8	11754523	T	A	0	0.130346	0.0187577	1.8403e-12	48.2877	0.414161	0.00514272	0.00178265	0.00392	0.405
Risk factor	Lipids	non-HDL cholesterol	non_hdl_chol	nonHDL_Graham_2021	seq.8007.19	CTSB	rs71518537	8	11677485	C	T	0	0.416236	0.0635355	2.85316e-11	42.9187	0.0214596	0.00683975	0.00756631	0.366	0.0134
Risk factor	Lipids	non-HDL cholesterol	non_hdl_chol	nonHDL_Graham_2021	seq.8007.19	CTSB	rs73201420	8	11477383	T	C	0	0.334047	0.0349888	6.6589e-22	91.1501	0.0723199	0.00998606	0.00335743	0.00294	0.0706
Risk factor	Lipids	non-HDL cholesterol	non_hdl_chol	nonHDL_Graham_2021	seq.8007.19	CTSB	rs73207296	8	11687923	A	T	1	0.754912	0.0476617	8.3778e-57	250.873	0.0369635	0.020123	0.00586274	0.000598	0.0207
Risk factor	Lipids	non-HDL cholesterol	non_hdl_chol	nonHDL_Graham_2021	seq.8007.19	CTSB	rs74805857	8	11715248	T	C	0	0.317461	0.0617678	1.37671e-07	26.4154	0.0215542	0.0241016	0.00822308	0.00338	0.013
Risk factor	Lipids	non-HDL cholesterol	non_hdl_chol	nonHDL_Graham_2021	seq.8007.19	CTSB	rs74813737	8	11472213	A	G	0	-0.359937	0.0604196	1.28228e-09	35.4893	0.0237285	-0.00821785	0.00516142	0.111	0.0254
Risk factor	Lipids	non-HDL cholesterol	non_hdl_chol	nonHDL_Graham_2021	seq.8007.19	CTSB	rs74898483	8	11825896	A	G	0	0.181437	0.0332662	2.46115e-08	29.7471	0.0823407	0.00884091	0.00376713	0.0189	0.056
Risk factor	Lipids	non-HDL cholesterol	non_hdl_chol	nonHDL_Graham_2021	seq.8007.19	CTSB	rs74906907	8	11274310	C	T	0	0.208804	0.0219617	9.75158e-22	90.3953	0.227926	-0.000326974	0.00201202	0.871	0.22
Risk factor	Lipids	non-HDL cholesterol	non_hdl_chol	nonHDL_Graham_2021	seq.8007.19	CTSB	rs74936424	8	11710556	C	G	0	0.465013	0.0373666	7.48008e-36	154.868	0.061921	0.00672571	0.00405426	0.0971	0.045
Risk factor	Lipids	non-HDL cholesterol	non_hdl_chol	nonHDL_Graham_2021	seq.8007.19	CTSB	rs75781787	8	11494133	A	G	0	-0.207944	0.0465875	4.0313e-06	19.923	0.0407449	-0.000311571	0.00378987	0.934	0.0498
Risk factor	Lipids	non-HDL cholesterol	non_hdl_chol	nonHDL_Graham_2021	seq.8007.19	CTSB	rs7817160	8	11808756	G	A	0	0.187282	0.0248032	2.1643e-14	57.0134	0.158442	-0.000931652	0.00246484	0.705	0.14
Risk factor	Lipids	non-HDL cholesterol	non_hdl_chol	nonHDL_Graham_2021	seq.8007.19	CTSB	rs7840525	8	11845417	T	G	0	0.216658	0.0187396	3.22831e-31	133.668	0.404424	0.00159989	0.00180252	0.375	0.335
Risk factor	Lipids	non-HDL cholesterol	non_hdl_chol	nonHDL_Graham_2021	seq.8007.19	CTSB	rs78867821	8	11746372	A	G	0	0.445915	0.0375954	9.4475e-33	140.681	0.0617319	0.0140589	0.0034136	3.81e-05	0.0624
Risk factor	Lipids	non-HDL cholesterol	non_hdl_chol	nonHDL_Graham_2021	seq.8007.19	CTSB	rs8191592	8	11634504	G	A	0	-0.389479	0.0627314	2.67163e-10	38.5477	0.0213651	-0.018621	0.0064782	0.00405	0.0158
Risk factor	Lipids	non-HDL cholesterol	non_hdl_chol	nonHDL_Graham_2021	seq.8246.9	PCSK9	rs11206517	1	55526428	G	T	0	0.272249	0.0430541	1.27921e-10	39.9856	0.0482987	0.0865415	0.00430313	5.88e-90	0.0375
Risk factor	Lipids	non-HDL cholesterol	non_hdl_chol	nonHDL_Graham_2021	seq.8246.9	PCSK9	rs11591147	1	55505647	T	G	1	-0.854299	0.0861801	1.82844e-23	98.2666	0.0115312	-0.410741	0.00638369	1e-200	0.0163
Risk factor	Lipids	non-HDL cholesterol	non_hdl_chol	nonHDL_Graham_2021	seq.8246.9	PCSK9	rs1165217	1	55651286	G	T	0	0.0891045	0.018947	1.28291e-06	22.1166	0.370321	0.0153661	0.00184182	7.25e-17	0.358
Risk factor	Lipids	non-HDL cholesterol	non_hdl_chol	nonHDL_Graham_2021	seq.8246.9	PCSK9	rs150119739	1	55520938	A	G	0	0.282704	0.0479052	1.803e-09	34.8256	0.0387524	0.0658283	0.00421081	4.33e-55	0.0406
Risk factor	Lipids	non-HDL cholesterol	non_hdl_chol	nonHDL_Graham_2021	seq.8246.9	PCSK9	rs2479410	1	55505861	A	G	0	-0.105292	0.0196306	4.07746e-08	28.7689	0.324764	-0.0382294	0.00179211	5.72e-101	0.334
Risk factor	Lipids	non-HDL cholesterol	non_hdl_chol	nonHDL_Graham_2021	seq.8246.9	PCSK9	rs287227	1	55656075	T	G	0	-0.222344	0.0301827	8.75147e-14	54.2669	0.108129	-0.0548983	0.00236924	8.87e-119	0.135
Risk factor	Lipids	non-HDL cholesterol	non_hdl_chol	nonHDL_Graham_2021	seq.8246.9	PCSK9	rs61773917	1	55736663	A	T	0	-0.166095	0.0366677	2.95287e-06	20.5185	0.0700378	-0.0551003	0.00325911	4.03e-64	0.0662
Risk factor	Lipids	non-HDL cholesterol	non_hdl_chol	nonHDL_Graham_2021	seq.8246.9	PCSK9	rs693668	1	55521109	G	A	0	-0.21897	0.0190419	6.6435e-31	132.236	0.353781	-0.0527303	0.00171962	1e-200	0.361
Risk factor	Lipids	non-HDL cholesterol	non_hdl_chol	nonHDL_Graham_2021	seq.8246.9	PCSK9	rs7525503	1	55522558	T	G	0	0.277622	0.0529849	8.04434e-08	27.4539	0.0316635	0.0714405	0.00571566	7.55e-36	0.0219
Risk factor	Lipids	non-HDL cholesterol	non_hdl_chol	nonHDL_Graham_2021	seq.8246.9	PCSK9	rs7551981	1	55719166	G	T	0	-0.142022	0.0191281	5.64823e-14	55.1274	0.376465	-0.0374977	0.00167683	9.18e-111	0.384
Risk factor	Lipids	non-HDL cholesterol	non_hdl_chol	nonHDL_Graham_2021	seq.8262.20	APOD	rs139828053	3	195298892	C	T	0	-0.528927	0.0647827	1.61206e-16	66.6612	0.020412	-0.0153025	0.00498088	0.00212	0.0278
Risk factor	Lipids	non-HDL cholesterol	non_hdl_chol	nonHDL_Graham_2021	seq.8262.20	APOD	rs140441723	3	195274393	A	G	0	-0.220862	0.0480779	2.17585e-06	21.1033	0.037044	-0.00802413	0.00375956	0.0328	0.0492
Risk factor	Lipids	non-HDL cholesterol	non_hdl_chol	nonHDL_Graham_2021	seq.8262.20	APOD	rs1568565	3	195301194	C	T	0	0.12214	0.0181243	7.97298e-12	45.4144	0.447458	0.0044361	0.00176843	0.0121	0.451
Risk factor	Lipids	non-HDL cholesterol	non_hdl_chol	nonHDL_Graham_2021	seq.8262.20	APOD	rs2278032	3	195563812	A	G	0	0.103384	0.02275	2.75523e-06	20.6511	0.2079	0.00323879	0.00223404	0.147	0.188
Risk factor	Lipids	non-HDL cholesterol	non_hdl_chol	nonHDL_Graham_2021	seq.8262.20	APOD	rs3107746	3	195525393	T	C	0	-0.0926582	0.0182316	1.8646e-07	25.8296	0.487053	-0.00177538	0.00167515	0.289	0.462
Risk factor	Lipids	non-HDL cholesterol	non_hdl_chol	nonHDL_Graham_2021	seq.8262.20	APOD	rs3755728	3	195271011	C	A	0	0.0951618	0.0192167	3.67204e-07	24.5227	0.330278	0.00583985	0.00177439	0.000998	0.332
Risk factor	Lipids	non-HDL cholesterol	non_hdl_chol	nonHDL_Graham_2021	seq.8262.20	APOD	rs62282512	3	195537115	G	A	0	-0.137161	0.0228597	9.85844e-10	36.0015	0.195615	-0.00155289	0.00205581	0.45	0.201
Risk factor	Lipids	non-HDL cholesterol	non_hdl_chol	nonHDL_Graham_2021	seq.8262.20	APOD	rs9871344	3	195750016	A	T	0	0.0828189	0.0187222	4.85423e-06	19.5679	0.38282	-0.000404098	0.00171586	0.814	0.355
Risk factor	Lipids	non-HDL cholesterol	non_hdl_chol	nonHDL_Graham_2021	seq.8262.20	APOD	rs9886978	3	195297107	T	G	0	-0.117176	0.0198732	1.86005e-09	34.765	0.295407	-0.00608801	0.00195367	0.00183	0.295
Risk factor	Lipids	non-HDL cholesterol	non_hdl_chol	nonHDL_Graham_2021	seq.8280.238	VTN	rs704	17	26694861	G	A	1	-0.0989231	0.0180422	2.09236e-08	30.0619	0.496495	-0.0137136	0.00163717	5.46e-17	0.524
Risk factor	Lipids	non-HDL cholesterol	non_hdl_chol	nonHDL_Graham_2021	seq.8288.27	APOH	rs1801689	17	64210580	C	A	1	-1.22166	0.083642	1.2893e-48	213.33	0.0117335	0.0621892	0.0052394	1.7e-32	0.0241
Risk factor	Lipids	non-HDL cholesterol	non_hdl_chol	nonHDL_Graham_2021	seq.8288.27	APOH	rs62065715	17	64071398	C	T	0	-0.131012	0.0286682	2.4393e-06	20.8844	0.11374	0.0017555	0.00279922	0.531	0.0998
Risk factor	Lipids	non-HDL cholesterol	non_hdl_chol	nonHDL_Graham_2021	seq.8288.27	APOH	rs9891543	17	64160981	T	A	0	-0.0875883	0.0193248	2.91545e-06	20.5429	0.315291	0.00484165	0.00184726	0.00877	0.341
Risk factor	Lipids	non-HDL cholesterol	non_hdl_chol	nonHDL_Graham_2021	seq.8403.18	FASN	rs6502054	17	80066715	G	A	0	0.112345	0.0200271	1.01369e-08	31.4682	0.372662	0.00636528	0.00167765	0.000148	0.428
Risk factor	Lipids	non-HDL cholesterol	non_hdl_chol	nonHDL_Graham_2021	seq.8427.118	RSPO3	rs11154416	6	127861857	A	G	0	-0.0967995	0.0217381	4.23417e-06	19.8291	0.239373	-0.00248372	0.00192282	0.196	0.233
Risk factor	Lipids	non-HDL cholesterol	non_hdl_chol	nonHDL_Graham_2021	seq.8427.118	RSPO3	rs112711363	6	127260253	G	A	0	-0.283828	0.0375416	2.00978e-14	57.159	0.062441	0.000926225	0.00321863	0.774	0.0691
Risk factor	Lipids	non-HDL cholesterol	non_hdl_chol	nonHDL_Graham_2021	seq.8427.118	RSPO3	rs117064273	6	127443357	C	T	0	0.277004	0.0632247	5.89968e-06	19.1955	0.0210656	8.57229e-07	0.00808907	1	0.0113
Risk factor	Lipids	non-HDL cholesterol	non_hdl_chol	nonHDL_Graham_2021	seq.8427.118	RSPO3	rs12189961	6	126964940	T	C	0	0.269184	0.0364796	7.97245e-14	54.4501	0.0665974	0.0166155	0.0042743	0.000101	0.0412
Risk factor	Lipids	non-HDL cholesterol	non_hdl_chol	nonHDL_Graham_2021	seq.8427.118	RSPO3	rs12192273	6	127412715	C	G	0	0.125636	0.0223015	8.82828e-09	31.7366	0.228226	0.00526768	0.00190843	0.00578	0.236
Risk factor	Lipids	non-HDL cholesterol	non_hdl_chol	nonHDL_Graham_2021	seq.8427.118	RSPO3	rs1262554	6	127079341	T	C	0	-0.108985	0.0207192	7.19897e-08	27.6686	0.264595	0.0015501	0.00188593	0.411	0.255
Risk factor	Lipids	non-HDL cholesterol	non_hdl_chol	nonHDL_Graham_2021	seq.8427.118	RSPO3	rs140076866	6	127010655	A	G	0	-0.383137	0.0784588	5.21654e-07	23.8465	0.0136973	0.0142325	0.0106058	0.18	0.00705
Risk factor	Lipids	non-HDL cholesterol	non_hdl_chol	nonHDL_Graham_2021	seq.8427.118	RSPO3	rs141783576	6	127439897	C	G	0	0.318288	0.030446	7.01023e-26	109.29	0.099471	0.0391426	0.0035185	9.5e-29	0.0719
Risk factor	Lipids	non-HDL cholesterol	non_hdl_chol	nonHDL_Graham_2021	seq.8427.118	RSPO3	rs150971345	6	127825034	A	G	0	-0.369119	0.0844914	6.24893e-06	19.0857	0.0117136	-0.0154794	0.00745165	0.0378	0.0124
Risk factor	Lipids	non-HDL cholesterol	non_hdl_chol	nonHDL_Graham_2021	seq.8427.118	RSPO3	rs17755538	6	127458826	C	G	0	0.172537	0.0299454	4.16306e-09	33.1974	0.104289	0.00443625	0.00269061	0.0992	0.103
Risk factor	Lipids	non-HDL cholesterol	non_hdl_chol	nonHDL_Graham_2021	seq.8427.118	RSPO3	rs181604960	6	127681335	G	A	0	0.327217	0.0706816	1.83318e-06	21.4318	0.0170981	0.0349524	0.00823617	2.2e-05	0.011
Risk factor	Lipids	non-HDL cholesterol	non_hdl_chol	nonHDL_Graham_2021	seq.8427.118	RSPO3	rs4897193	6	127208390	A	G	0	-0.13523	0.0187122	2.47188e-13	52.2272	0.467504	-0.0108764	0.00164467	3.76e-11	0.509
Risk factor	Lipids	non-HDL cholesterol	non_hdl_chol	nonHDL_Graham_2021	seq.8427.118	RSPO3	rs608255	6	127828362	C	T	0	0.104204	0.0234059	4.25292e-06	19.8207	0.189496	0.00366376	0.00211344	0.083	0.184
Risk factor	Lipids	non-HDL cholesterol	non_hdl_chol	nonHDL_Graham_2021	seq.8427.118	RSPO3	rs62437229	6	127367882	A	G	0	0.231553	0.0435572	5.3017e-08	28.2606	0.0467599	0.0212996	0.00384969	3.15e-08	0.0473
Risk factor	Lipids	non-HDL cholesterol	non_hdl_chol	nonHDL_Graham_2021	seq.8427.118	RSPO3	rs853974	6	127068983	T	C	0	0.107184	0.0209039	1.46835e-07	26.2909	0.266106	-2.5649e-05	0.00186361	0.989	0.265
Risk factor	Lipids	non-HDL cholesterol	non_hdl_chol	nonHDL_Graham_2021	seq.8427.118	RSPO3	rs9285458	6	127463645	G	A	0	-0.319529	0.0180354	1.55645e-70	313.884	0.443132	-0.0160588	0.00162724	5.69e-23	0.476
Risk factor	Lipids	non-HDL cholesterol	non_hdl_chol	nonHDL_Graham_2021	seq.8427.118	RSPO3	rs9375517	6	127881833	A	G	0	0.138094	0.0280889	4.40933e-07	24.1702	0.125165	0.00289276	0.00253313	0.253	0.118
Risk factor	Lipids	non-HDL cholesterol	non_hdl_chol	nonHDL_Graham_2021	seq.8427.118	RSPO3	rs9491693	6	127429240	A	G	0	0.216494	0.0190678	3.54612e-30	128.911	0.364066	0.0128795	0.00177893	4.49e-13	0.3
Risk factor	Lipids	non-HDL cholesterol	non_hdl_chol	nonHDL_Graham_2021	seq.8932.1	ENTPD6	rs2207631	20	25049283	A	G	0	-0.11421	0.0249394	2.33044e-06	20.9718	0.154852	-0.00339439	0.0024782	0.171	0.128
Risk factor	Lipids	non-HDL cholesterol	non_hdl_chol	nonHDL_Graham_2021	seq.8932.1	ENTPD6	rs6050446	20	25195509	A	G	1	-0.381412	0.0531247	3.49679e-13	51.5461	0.0300417	-0.0147332	0.00484745	0.00237	0.0303
Risk factor	Lipids	non-HDL cholesterol	non_hdl_chol	nonHDL_Graham_2021	seq.9756.6	TAGLN	rs12273536	11	116910971	T	C	0	-0.188068	0.0326291	4.11175e-09	33.2215	0.0670697	-0.0350421	0.00342972	1.66e-24	0.061
Risk factor	Lipids	non-HDL cholesterol	non_hdl_chol	nonHDL_Graham_2021	seq.9800.20	NDUFB8	rs76589785	10	102135204	A	G	0	0.288779	0.0654382	5.09732e-06	19.4746	0.0182198	0.0183414	0.00465106	8.03e-05	0.0316
Risk factor	Diabetes	Fasting insulin	s_insulin	FI_Chen_2021	seq.11203.97	PKLR	rs11264331	1	155100265	A	G	0	0.0827378	0.0184963	3.85274e-06	20.0096	0.48942	-0.0039	0.0014	0.02163	0.542
Risk factor	Diabetes	Fasting insulin	s_insulin	FI_Chen_2021	seq.11203.97	PKLR	rs12081192	1	155738044	G	A	0	-0.140837	0.0198481	6.43296e-13	50.3496	0.315794	0.0076	0.0015	1.075e-05	0.31
Risk factor	Diabetes	Fasting insulin	s_insulin	FI_Chen_2021	seq.11203.97	PKLR	rs144886967	1	155245180	A	G	0	-0.32827	0.0716995	2.34257e-06	20.9619	0.0165313	0.0401	0.0091	4.131e-05	0.016
Risk factor	Diabetes	Fasting insulin	s_insulin	FI_Chen_2021	seq.11203.97	PKLR	rs41264285	1	155033918	T	C	1	-0.105377	0.0206415	1.65306e-07	26.0621	0.276875	0.004	0.0017	0.05733	0.204
Risk factor	Diabetes	Fasting insulin	s_insulin	FI_Chen_2021	seq.11203.97	PKLR	rs41264965	1	155701209	G	A	0	-0.317599	0.0713318	4.24543e-06	19.824	0.017287	0.0001	0.0115	0.4416	0.009
Risk factor	Diabetes	Fasting insulin	s_insulin	FI_Chen_2021	seq.11203.97	PKLR	rs61811895	1	154976137	T	G	0	-0.121943	0.0230194	5.87312e-08	28.0625	0.210561	0.005	0.002	0.0274	0.169
Risk factor	Diabetes	Fasting insulin	s_insulin	FI_Chen_2021	seq.11203.97	PKLR	rs61817763	1	155681157	A	G	0	0.115949	0.0261084	4.47582e-06	19.723	0.15086	-0.0088	0.0033	0.01064	0.172
Risk factor	Diabetes	Fasting insulin	s_insulin	FI_Chen_2021	seq.11203.97	PKLR	rs74115884	1	154786048	G	C	0	-0.251357	0.0582413	7.95179e-06	18.626	0.0255998	0.0036	0.0046	0.4027	0.055
Risk factor	Diabetes	Fasting insulin	s_insulin	FI_Chen_2021	seq.11203.97	PKLR	rs75589050	1	155065859	A	C	0	-0.368798	0.0770437	8.47022e-07	22.9141	0.0140752	0.021	0.006	0.0003433	0.021
Risk factor	Diabetes	Fasting insulin	s_insulin	FI_Chen_2021	seq.11203.97	PKLR	rs77350683	1	155484430	C	T	0	-0.36147	0.0328873	2.10707e-28	120.806	0.0831287	0.016	0.0033	1.085e-05	0.091
Risk factor	Diabetes	HbA1c	s_hba1c	HbA1c_Chen_2021	seq.13094.75	RSPO3	rs11154370	6	127167591	T	A	0	0.212247	0.0391922	3.05517e-08	29.3281	0.0570673	0.0128	0.0056	0.02926	0.032
Risk factor	Diabetes	HbA1c	s_hba1c	HbA1c_Chen_2021	seq.13094.75	RSPO3	rs112711363	6	127260253	G	A	0	-0.248597	0.0374326	1.55581e-11	44.1054	0.0624528	-0.0167	0.0045	0.0004379	0.059
Risk factor	Diabetes	HbA1c	s_hba1c	HbA1c_Chen_2021	seq.13094.75	RSPO3	rs117064273	6	127443357	C	T	0	0.294483	0.0629475	1.4468e-06	21.8859	0.0210695	-0.0362	0.0195	0.05163	0.001
Risk factor	Diabetes	HbA1c	s_hba1c	HbA1c_Chen_2021	seq.13094.75	RSPO3	rs12192273	6	127412715	C	G	0	0.101599	0.0222333	2.44238e-06	20.8819	0.228175	0.0024	0.0022	0.2561	0.211
Risk factor	Diabetes	HbA1c	s_hba1c	HbA1c_Chen_2021	seq.13094.75	RSPO3	rs140076866	6	127010655	A	G	0	-0.364891	0.0781495	1.51231e-06	21.8009	0.0136999	-0.0508	0.0314	0.118	0.005
Risk factor	Diabetes	HbA1c	s_hba1c	HbA1c_Chen_2021	seq.13094.75	RSPO3	rs141783576	6	127439897	C	G	0	0.261084	0.0304315	4.76848e-18	73.6061	0.0993953	0.0089	0.0076	0.5064	0.048
Risk factor	Diabetes	HbA1c	s_hba1c	HbA1c_Chen_2021	seq.13094.75	RSPO3	rs17755538	6	127458826	C	G	0	0.1494	0.029845	2.78061e-07	25.0587	0.104308	0.0015	0.0035	0.8031	0.096
Risk factor	Diabetes	HbA1c	s_hba1c	HbA1c_Chen_2021	seq.13094.75	RSPO3	rs62437229	6	127367882	A	G	0	0.226631	0.0433814	8.74778e-08	27.2918	0.0467687	0.0187	0.0053	0.0003564	0.045
Risk factor	Diabetes	HbA1c	s_hba1c	HbA1c_Chen_2021	seq.13094.75	RSPO3	rs6908339	6	127138103	G	A	0	-0.108544	0.018543	2.40468e-09	34.2651	0.465608	-0.005	0.002	0.02877	0.503
Risk factor	Diabetes	HbA1c	s_hba1c	HbA1c_Chen_2021	seq.13094.75	RSPO3	rs9285458	6	127463645	G	A	0	-0.271741	0.0181073	3.29042e-51	225.218	0.443216	-0.0123	0.0018	4.174e-12	0.522
Risk factor	Diabetes	HbA1c	s_hba1c	HbA1c_Chen_2021	seq.13094.75	RSPO3	rs9491693	6	127429240	A	G	0	0.184073	0.019052	2.19455e-22	93.3467	0.36404	0.0112	0.002	3.71e-09	0.272
Risk factor	Diabetes	HbA1c	s_hba1c	HbA1c_Chen_2021	seq.22816.4	TRIM54	rs1728918	2	27635463	A	G	0	0.0954153	0.0212096	3.41876e-06	20.2382	0.253973	-0.02	0.0022	1.115e-21	0.274
Risk factor	Diabetes	HbA1c	s_hba1c	HbA1c_Chen_2021	seq.3505.6	LTA|LTB	rs113239947	6	31461956	T	A	0	-0.124742	0.0215618	3.61863e-09	33.47	0.244322	0.0092	0.0027	9.86e-05	0.257
Risk factor	Diabetes	HbA1c	s_hba1c	HbA1c_Chen_2021	seq.3505.6	LTA|LTB	rs2516466	6	31414327	G	T	0	-0.0857819	0.0186169	2.03531e-06	21.2313	0.480129	0.0046	0.0025	0.04094	0.445
Risk factor	Diabetes	HbA1c	s_hba1c	HbA1c_Chen_2021	seq.3505.6	LTA|LTB	rs2523500	6	31518354	G	A	0	0.130426	0.0193766	8.41876e-12	45.3078	0.370269	-0.0054	0.0021	0.01047	0.332
Risk factor	Diabetes	HbA1c	s_hba1c	HbA1c_Chen_2021	seq.3505.6	LTA|LTB	rs2524089	6	31266522	G	T	0	0.134433	0.0192349	1.38412e-12	48.8463	0.406889	-0.0075	0.0022	4.029e-05	0.379
Risk factor	Diabetes	HbA1c	s_hba1c	HbA1c_Chen_2021	seq.3505.6	LTA|LTB	rs3132517	6	31141836	C	T	0	0.108813	0.0209781	1.06865e-07	26.9048	0.26637	-0.0103	0.0029	0.0001932	0.186
Risk factor	Diabetes	HbA1c	s_hba1c	HbA1c_Chen_2021	seq.3505.6	LTA|LTB	rs9264904	6	31272553	A	G	0	-0.126604	0.0229633	1.76064e-08	30.3967	0.208838	0.01	0.0026	4.403e-05	0.285
Risk factor	Diabetes	HbA1c	s_hba1c	HbA1c_Chen_2021	seq.7145.1	ITIH3	rs1011063	3	52506848	C	T	0	-0.137664	0.0242254	6.63193e-09	32.2923	0.170926	-0.0096	0.0026	5.683e-05	0.169
Risk factor	Diabetes	HbA1c	s_hba1c	HbA1c_Chen_2021	seq.7145.1	ITIH3	rs11130358	3	53252338	A	G	0	-0.0936226	0.0183539	1.68963e-07	26.0198	0.418701	0.0019	0.0022	0.359	0.443
Risk factor	Diabetes	HbA1c	s_hba1c	HbA1c_Chen_2021	seq.7145.1	ITIH3	rs111409997	3	53286151	T	C	0	0.307954	0.0413135	4.52497e-14	55.5633	0.0510127	-0.0069	0.0052	0.4453	0.054
Risk factor	Diabetes	HbA1c	s_hba1c	HbA1c_Chen_2021	seq.7145.1	ITIH3	rs113621941	3	52867220	A	G	0	-0.192114	0.043845	5.88885e-06	19.199	0.0450502	0.011	0.0058	0.137	0.055
Risk factor	Diabetes	HbA1c	s_hba1c	HbA1c_Chen_2021	seq.7145.1	ITIH3	rs115632241	3	53040808	T	C	0	0.359834	0.0488547	8.83138e-14	54.249	0.0349233	-0.0002	0.008	0.8382	0.026
Risk factor	Diabetes	HbA1c	s_hba1c	HbA1c_Chen_2021	seq.7145.1	ITIH3	rs116388440	3	52344303	A	G	0	0.453996	0.0766198	1.55855e-09	35.1093	0.0142911	-0.0085	0.0116	0.7068	0.008
Risk factor	Diabetes	HbA1c	s_hba1c	HbA1c_Chen_2021	seq.7145.1	ITIH3	rs116423614	3	52557445	A	G	1	0.315828	0.0586824	3.68337e-08	28.9658	0.0251751	-0.0131	0.0088	0.1198	0.036
Risk factor	Diabetes	HbA1c	s_hba1c	HbA1c_Chen_2021	seq.7145.1	ITIH3	rs12632671	3	53258424	A	G	0	-0.184688	0.0394501	1.4235e-06	21.917	0.0545145	0.0073	0.0046	0.08595	0.042
Risk factor	Diabetes	HbA1c	s_hba1c	HbA1c_Chen_2021	seq.7145.1	ITIH3	rs13097864	3	53329760	T	C	0	0.182175	0.0359574	2.02692e-07	25.6685	0.0664395	0.0046	0.0061	0.3712	0.054
Risk factor	Diabetes	HbA1c	s_hba1c	HbA1c_Chen_2021	seq.7145.1	ITIH3	rs138420425	3	52787839	T	C	0	0.440057	0.0863212	1.71719e-07	25.9886	0.0109786	-0.0018	0.0109	0.9231	0.017
Risk factor	Diabetes	HbA1c	s_hba1c	HbA1c_Chen_2021	seq.7145.1	ITIH3	rs142725805	3	53132895	G	T	0	0.454193	0.0907781	2.81738e-07	25.0333	0.0102215	-0.007	0.0405	0.9945	0.004
Risk factor	Diabetes	HbA1c	s_hba1c	HbA1c_Chen_2021	seq.7145.1	ITIH3	rs146986877	3	52898039	T	C	0	0.410876	0.0802804	1.54387e-07	26.194	0.0129661	-0.0333	0.018	0.0299	0.009
Risk factor	Diabetes	HbA1c	s_hba1c	HbA1c_Chen_2021	seq.7145.1	ITIH3	rs149801710	3	52679350	C	T	0	0.391554	0.0793962	4.07697e-07	24.3211	0.0130608	0.02	0.0123	0.06068	0.008
Risk factor	Diabetes	HbA1c	s_hba1c	HbA1c_Chen_2021	seq.7145.1	ITIH3	rs17477867	3	52795973	A	G	0	0.253809	0.0413296	4.09773e-10	37.713	0.0504448	-0.0037	0.0047	0.3204	0.059
Risk factor	Diabetes	HbA1c	s_hba1c	HbA1c_Chen_2021	seq.7145.1	ITIH3	rs2115780	3	53142980	A	G	0	-0.179672	0.0192194	4.4462e-21	87.3939	0.337403	0.0081	0.0022	0.0001751	0.322
Risk factor	Diabetes	HbA1c	s_hba1c	HbA1c_Chen_2021	seq.7145.1	ITIH3	rs2535627	3	52845105	C	T	0	0.515768	0.0169993	1.6743e-202	920.549	0.471891	-0.0102	0.002	3.316e-06	0.503
Risk factor	Diabetes	HbA1c	s_hba1c	HbA1c_Chen_2021	seq.7145.1	ITIH3	rs34305208	3	53050183	C	A	0	0.430439	0.0587321	1.16064e-13	53.7121	0.0238501	-0.0056	0.0105	0.9392	0.022
Risk factor	Diabetes	HbA1c	s_hba1c	HbA1c_Chen_2021	seq.7145.1	ITIH3	rs34869734	3	53235070	T	C	0	-0.17565	0.0395469	4.46541e-06	19.7275	0.0576377	-0.0048	0.0058	0.4704	0.053
Risk factor	Diabetes	HbA1c	s_hba1c	HbA1c_Chen_2021	seq.7145.1	ITIH3	rs35240333	3	52607511	T	C	0	0.381174	0.0263578	1.06023e-47	209.136	0.129472	-0.0062	0.0035	0.1255	0.136
Risk factor	Diabetes	HbA1c	s_hba1c	HbA1c_Chen_2021	seq.7145.1	ITIH3	rs3821839	3	52488639	G	C	0	-0.189359	0.0213664	3.91317e-19	78.5433	0.22932	0.0026	0.0025	0.504	0.206
Risk factor	Diabetes	HbA1c	s_hba1c	HbA1c_Chen_2021	seq.7145.1	ITIH3	rs41292864	3	52852410	A	G	0	0.371269	0.0269037	1.27562e-43	190.438	0.126443	-0.0091	0.0038	0.0464	0.136
Risk factor	Diabetes	HbA1c	s_hba1c	HbA1c_Chen_2021	seq.7145.1	ITIH3	rs4515042	3	53239938	C	T	0	-0.179863	0.0182791	3.79243e-23	96.822	0.409332	0.0043	0.002	0.01267	0.414
Risk factor	Diabetes	HbA1c	s_hba1c	HbA1c_Chen_2021	seq.7145.1	ITIH3	rs56009954	3	52829607	C	T	0	-0.415273	0.0345109	1.1903e-33	144.795	0.0742003	-0.0023	0.0046	0.6758	0.045
Risk factor	Diabetes	HbA1c	s_hba1c	HbA1c_Chen_2021	seq.7145.1	ITIH3	rs56238537	3	52500318	C	A	0	-0.3356	0.055758	8.78209e-10	36.2268	0.0277305	-0.0111	0.0089	0.1696	0.017
Risk factor	Diabetes	HbA1c	s_hba1c	HbA1c_Chen_2021	seq.7145.1	ITIH3	rs56332721	3	53132556	C	T	0	-0.127518	0.0278144	2.27424e-06	21.0186	0.123415	-0.0005	0.004	0.9903	0.124
Risk factor	Diabetes	HbA1c	s_hba1c	HbA1c_Chen_2021	seq.7145.1	ITIH3	rs58412350	3	52950718	C	A	0	0.173558	0.0177719	7.88789e-23	95.3721	0.493564	-0.0044	0.0084	0.6272	NA
Risk factor	Diabetes	HbA1c	s_hba1c	HbA1c_Chen_2021	seq.7145.1	ITIH3	rs61734644	3	52384594	G	A	1	-0.393136	0.0872709	3.32212e-06	20.293	0.0111679	-0.0011	0.0134	0.8117	0.003
Risk factor	Diabetes	HbA1c	s_hba1c	HbA1c_Chen_2021	seq.7145.1	ITIH3	rs62253734	3	52653645	T	C	0	0.441236	0.0305483	1.36986e-47	208.626	0.0922771	-0.0036	0.0038	0.4213	0.076
Risk factor	Diabetes	HbA1c	s_hba1c	HbA1c_Chen_2021	seq.7145.1	ITIH3	rs62254276	3	53185447	T	C	0	-0.17888	0.0299958	1.23445e-09	35.5634	0.106568	0.002	0.0032	0.7633	0.107
Risk factor	Diabetes	HbA1c	s_hba1c	HbA1c_Chen_2021	seq.7145.1	ITIH3	rs6807359	3	53179754	C	T	0	0.169184	0.0255872	1.89509e-11	43.7193	0.143006	-0.0038	0.0032	0.1209	0.127
Risk factor	Diabetes	HbA1c	s_hba1c	HbA1c_Chen_2021	seq.7145.1	ITIH3	rs699469	3	52342529	G	T	0	-0.191838	0.0271374	7.79501e-13	49.9727	0.12597	0.0109	0.0029	4.434e-05	0.125
Risk factor	Diabetes	HbA1c	s_hba1c	HbA1c_Chen_2021	seq.7145.1	ITIH3	rs73087033	3	52986582	G	A	0	-0.242786	0.0482201	2.38981e-07	25.3508	0.0373841	0.0094	0.0082	0.138	0.014
Risk factor	Diabetes	HbA1c	s_hba1c	HbA1c_Chen_2021	seq.7145.1	ITIH3	rs74320783	3	52836533	A	G	1	-1.4329	0.0675824	4.5504e-100	449.536	0.0173197	0.0121	0.0127	0.271	0.009
Risk factor	Diabetes	HbA1c	s_hba1c	HbA1c_Chen_2021	seq.7145.1	ITIH3	rs74338500	3	52948484	T	C	0	-0.711184	0.083574	8.7243e-18	72.4138	0.0118304	0.0302	0.0169	0.03056	0.001
Risk factor	Diabetes	HbA1c	s_hba1c	HbA1c_Chen_2021	seq.7145.1	ITIH3	rs75993167	3	53170182	T	C	0	-0.38951	0.0507932	8.69784e-15	58.8066	0.0332198	0.0043	0.0073	0.6822	0.029
Risk factor	Diabetes	HbA1c	s_hba1c	HbA1c_Chen_2021	seq.7145.1	ITIH3	rs76591348	3	52378570	G	A	1	0.407003	0.0815959	3.04987e-07	24.8805	0.0120197	-0.0245	0.0343	0.531	0.008
Risk factor	Diabetes	HbA1c	s_hba1c	HbA1c_Chen_2021	seq.7145.1	ITIH3	rs77347777	3	52848207	T	C	0	-0.430919	0.0322104	4.05128e-41	178.978	0.0869771	0.006	0.0036	0.09586	0.116
Risk factor	Diabetes	HbA1c	s_hba1c	HbA1c_Chen_2021	seq.7145.1	ITIH3	rs78365485	3	53164526	C	G	0	-0.185722	0.0420961	5.12437e-06	19.4645	0.0502555	0.0118	0.0066	0.1197	0.029
Risk factor	Diabetes	HbA1c	s_hba1c	HbA1c_Chen_2021	seq.7145.1	ITIH3	rs78698666	3	53057207	A	T	0	0.400283	0.0644154	2.58117e-10	38.6149	0.0200644	-0.0227	0.0147	0.2411	0.014
Risk factor	Diabetes	HbA1c	s_hba1c	HbA1c_Chen_2021	seq.7145.1	ITIH3	rs9838517	3	53144363	C	T	0	-0.228204	0.0194047	3.12768e-32	138.303	0.319421	0.0009	0.0021	0.6877	0.315
Risk factor	Diabetes	HbA1c	s_hba1c	HbA1c_Chen_2021	seq.8427.118	RSPO3	rs11154416	6	127861857	A	G	0	-0.0967995	0.0217381	4.23417e-06	19.8291	0.239373	-0.0001	0.0025	0.7383	0.261
Risk factor	Diabetes	HbA1c	s_hba1c	HbA1c_Chen_2021	seq.8427.118	RSPO3	rs112711363	6	127260253	G	A	0	-0.283828	0.0375416	2.00978e-14	57.159	0.062441	-0.0167	0.0045	0.0004379	0.059
Risk factor	Diabetes	HbA1c	s_hba1c	HbA1c_Chen_2021	seq.8427.118	RSPO3	rs117064273	6	127443357	C	T	0	0.277004	0.0632247	5.89968e-06	19.1955	0.0210656	-0.0362	0.0195	0.05163	0.001
Risk factor	Diabetes	HbA1c	s_hba1c	HbA1c_Chen_2021	seq.8427.118	RSPO3	rs12189961	6	126964940	T	C	0	0.269184	0.0364796	7.97245e-14	54.4501	0.0665974	0.0096	0.0053	0.07382	0.042
Risk factor	Diabetes	HbA1c	s_hba1c	HbA1c_Chen_2021	seq.8427.118	RSPO3	rs12192273	6	127412715	C	G	0	0.125636	0.0223015	8.82828e-09	31.7366	0.228226	0.0024	0.0022	0.2561	0.211
Risk factor	Diabetes	HbA1c	s_hba1c	HbA1c_Chen_2021	seq.8427.118	RSPO3	rs1262554	6	127079341	T	C	0	-0.108985	0.0207192	7.19897e-08	27.6686	0.264595	0.0011	0.0022	0.5933	0.28
Risk factor	Diabetes	HbA1c	s_hba1c	HbA1c_Chen_2021	seq.8427.118	RSPO3	rs140076866	6	127010655	A	G	0	-0.383137	0.0784588	5.21654e-07	23.8465	0.0136973	-0.0508	0.0314	0.118	0.005
Risk factor	Diabetes	HbA1c	s_hba1c	HbA1c_Chen_2021	seq.8427.118	RSPO3	rs141783576	6	127439897	C	G	0	0.318288	0.030446	7.01023e-26	109.29	0.099471	0.0089	0.0076	0.5064	0.048
Risk factor	Diabetes	HbA1c	s_hba1c	HbA1c_Chen_2021	seq.8427.118	RSPO3	rs150971345	6	127825034	A	G	0	-0.369119	0.0844914	6.24893e-06	19.0857	0.0117136	-0.0239	0.0164	0.1244	0.012
Risk factor	Diabetes	HbA1c	s_hba1c	HbA1c_Chen_2021	seq.8427.118	RSPO3	rs17755538	6	127458826	C	G	0	0.172537	0.0299454	4.16306e-09	33.1974	0.104289	0.0015	0.0035	0.8031	0.096
Risk factor	Diabetes	HbA1c	s_hba1c	HbA1c_Chen_2021	seq.8427.118	RSPO3	rs181604960	6	127681335	G	A	0	0.327217	0.0706816	1.83318e-06	21.4318	0.0170981	0.024	0.0168	0.1459	0.005
Risk factor	Diabetes	HbA1c	s_hba1c	HbA1c_Chen_2021	seq.8427.118	RSPO3	rs4897193	6	127208390	A	G	0	-0.13523	0.0187122	2.47188e-13	52.2272	0.467504	-0.0055	0.002	0.01355	0.524
Risk factor	Diabetes	HbA1c	s_hba1c	HbA1c_Chen_2021	seq.8427.118	RSPO3	rs608255	6	127828362	C	T	0	0.104204	0.0234059	4.25292e-06	19.8207	0.189496	0.0044	0.0026	0.1736	0.204
Risk factor	Diabetes	HbA1c	s_hba1c	HbA1c_Chen_2021	seq.8427.118	RSPO3	rs62437229	6	127367882	A	G	0	0.231553	0.0435572	5.3017e-08	28.2606	0.0467599	0.0187	0.0053	0.0003564	0.045
Risk factor	Diabetes	HbA1c	s_hba1c	HbA1c_Chen_2021	seq.8427.118	RSPO3	rs853974	6	127068983	T	C	0	0.107184	0.0209039	1.46835e-07	26.2909	0.266106	-0.002	0.0022	0.3257	0.276
Risk factor	Diabetes	HbA1c	s_hba1c	HbA1c_Chen_2021	seq.8427.118	RSPO3	rs9285458	6	127463645	G	A	0	-0.319529	0.0180354	1.55645e-70	313.884	0.443132	-0.0123	0.0018	4.174e-12	0.522
Risk factor	Diabetes	HbA1c	s_hba1c	HbA1c_Chen_2021	seq.8427.118	RSPO3	rs9375517	6	127881833	A	G	0	0.138094	0.0280889	4.40933e-07	24.1702	0.125165	-0.0006	0.0034	0.8531	0.111
Risk factor	Diabetes	HbA1c	s_hba1c	HbA1c_Chen_2021	seq.8427.118	RSPO3	rs9491693	6	127429240	A	G	0	0.216494	0.0190678	3.54612e-30	128.911	0.364066	0.0112	0.002	3.71e-09	0.272
Risk factor	Kidney function	eGFR	egfr	eGFR_Stanzick_2021	seq.10339.48	ENO2	rs199705379	12	7085009	C	T	0	0.578317	0.0782348	7.2281e-14	54.6427	0.0146447	-0.006	0.0019	0.001578	0.0079
Risk factor	Kidney function	eGFR	egfr	eGFR_Stanzick_2021	seq.10499.1	TMEM106A	rs79345851	17	41288843	G	A	0	-0.120249	0.0210263	5.35825e-09	32.7067	0.291698	-0.0014	0.0003	2.067e-06	0.3384
Risk factor	Kidney function	eGFR	egfr	eGFR_Stanzick_2021	seq.11241.8	ASL	rs13239979	7	65059940	A	G	0	-0.142637	0.0313716	2.72478e-06	20.6724	0.102741	-0.0016	0.0005	0.00084	0.104
Risk factor	Kidney function	eGFR	egfr	eGFR_Stanzick_2021	seq.11241.8	ASL	rs1616988	7	65574456	C	T	0	-0.0913898	0.0194983	1.38575e-06	21.9686	0.380813	-0.0012	0.0003	2.583e-05	0.3736
Risk factor	Kidney function	eGFR	egfr	eGFR_Stanzick_2021	seq.11436.6	INA	rs11191692	10	105213765	A	G	0	-0.0866699	0.0195462	4.62278e-06	19.6613	0.332609	0.0012	0.0003	3.113e-05	0.3646
Risk factor	Kidney function	eGFR	egfr	eGFR_Stanzick_2021	seq.12370.30	APOF	rs111580405	12	56739557	G	A	0	-0.304369	0.030789	2.40248e-23	97.7259	0.0961611	-0.0019	0.0005	0.0005117	0.0681
Risk factor	Kidney function	eGFR	egfr	eGFR_Stanzick_2021	seq.12370.30	APOF	rs2657878	12	56866962	T	C	0	-0.157098	0.0265789	1.70403e-09	34.9355	0.139278	-0.002	0.0004	3.242e-08	0.1796
Risk factor	Kidney function	eGFR	egfr	eGFR_Stanzick_2021	seq.12370.30	APOF	rs56245751	12	56795415	C	T	0	-0.10198	0.0234697	6.95817e-06	18.8806	0.183056	-0.0004	0.0004	0.26	0.1917
Risk factor	Kidney function	eGFR	egfr	eGFR_Stanzick_2021	seq.12370.30	APOF	rs7958343	12	56335886	A	G	0	-0.256189	0.0502962	1.75659e-07	25.9448	0.0336611	-0.001	0.0012	0.3863	0.021
Risk factor	Kidney function	eGFR	egfr	eGFR_Stanzick_2021	seq.13123.3	FLRT3	rs11087104	20	14695379	G	C	0	-0.175924	0.0210219	2.91519e-17	70.0336	0.259172	0.0006	0.0003	0.07843	0.2467
Risk factor	Kidney function	eGFR	egfr	eGFR_Stanzick_2021	seq.13123.3	FLRT3	rs116663873	20	14385961	G	A	0	0.574117	0.0558524	4.37333e-25	105.662	0.0262859	-0.0005	0.0007	0.4661	0.0403
Risk factor	Kidney function	eGFR	egfr	eGFR_Stanzick_2021	seq.13123.3	FLRT3	rs11698358	20	14495111	G	A	0	0.543892	0.0331389	7.78384e-61	269.37	0.0806543	-0.0013	0.0006	0.02283	0.0592
Risk factor	Kidney function	eGFR	egfr	eGFR_Stanzick_2021	seq.13123.3	FLRT3	rs11699869	20	13883310	T	C	0	0.38791	0.0299581	1.19923e-38	167.662	0.106562	-0.0004	0.0004	0.4295	0.1036
Risk factor	Kidney function	eGFR	egfr	eGFR_Stanzick_2021	seq.13123.3	FLRT3	rs11700265	20	14546035	T	C	0	0.725875	0.0180634	0	1614.82	0.278839	-0.0016	0.0003	1.318e-07	0.2643
Risk factor	Kidney function	eGFR	egfr	eGFR_Stanzick_2021	seq.13123.3	FLRT3	rs117019813	20	14601476	A	T	0	-0.583054	0.0507542	7.59677e-31	131.97	0.0337557	0.0019	0.0009	0.03411	0.0324
Risk factor	Kidney function	eGFR	egfr	eGFR_Stanzick_2021	seq.13123.3	FLRT3	rs117411011	20	14807215	G	A	0	-0.413714	0.0858604	7.23391e-07	23.2175	0.0116301	0.0021	0.001	0.03276	0.0212
Risk factor	Kidney function	eGFR	egfr	eGFR_Stanzick_2021	seq.13123.3	FLRT3	rs117831144	20	14731057	T	C	0	-0.614688	0.0485967	5.68271e-37	159.991	0.0368759	0.0004	0.0009	0.6238	0.0318
Risk factor	Kidney function	eGFR	egfr	eGFR_Stanzick_2021	seq.13123.3	FLRT3	rs118053772	20	13887849	T	A	0	-0.211552	0.04104	1.26967e-07	26.5717	0.0526664	0.0014	0.0009	0.1384	0.0319
Risk factor	Kidney function	eGFR	egfr	eGFR_Stanzick_2021	seq.13123.3	FLRT3	rs141972186	20	14533426	G	A	0	0.540082	0.075803	5.2112e-13	50.7629	0.0146558	-0.0014	0.001	0.183	0.0199
Risk factor	Kidney function	eGFR	egfr	eGFR_Stanzick_2021	seq.13123.3	FLRT3	rs145816277	20	14511977	T	G	0	0.52472	0.0680191	6.08222e-15	59.5105	0.0185325	-0.0007	0.0009	0.3978	0.0323
Risk factor	Kidney function	eGFR	egfr	eGFR_Stanzick_2021	seq.13123.3	FLRT3	rs1475745	20	14352641	T	C	0	-0.355212	0.0325803	5.59669e-28	118.868	0.0855711	-0.0005	0.0005	0.2876	0.0978
Risk factor	Kidney function	eGFR	egfr	eGFR_Stanzick_2021	seq.13123.3	FLRT3	rs147788791	20	14228901	T	C	0	0.463796	0.0903334	1.41621e-07	26.3607	0.0104955	-0.0015	0.0023	0.507	0.0061
Risk factor	Kidney function	eGFR	egfr	eGFR_Stanzick_2021	seq.13123.3	FLRT3	rs150835183	20	14349104	C	G	0	0.405256	0.0773618	8.0965e-08	27.4414	0.0148449	-0.0006	0.0013	0.6155	0.0123
Risk factor	Kidney function	eGFR	egfr	eGFR_Stanzick_2021	seq.13123.3	FLRT3	rs16994816	20	14677869	T	C	0	-0.506661	0.0608474	4.15465e-17	69.3347	0.0227874	0.0009	0.0007	0.2165	0.0379
Risk factor	Kidney function	eGFR	egfr	eGFR_Stanzick_2021	seq.13123.3	FLRT3	rs16994866	20	14719049	A	G	0	-0.474987	0.0214479	5.68951e-109	490.449	0.216055	0.0006	0.0003	0.08904	0.2018
Risk factor	Kidney function	eGFR	egfr	eGFR_Stanzick_2021	seq.13123.3	FLRT3	rs17191263	20	13892158	T	C	0	0.126346	0.0224312	8.87559e-09	31.7262	0.212084	0.0001	0.0003	0.7734	0.2171
Risk factor	Kidney function	eGFR	egfr	eGFR_Stanzick_2021	seq.13123.3	FLRT3	rs17226901	20	14111999	G	A	0	0.184683	0.034417	4.0242e-08	28.7944	0.0793306	-0.001	0.0005	0.04759	0.0889
Risk factor	Kidney function	eGFR	egfr	eGFR_Stanzick_2021	seq.13123.3	FLRT3	rs17226992	20	14412326	A	G	0	0.46373	0.0416762	4.6365e-29	123.81	0.0494516	-0.0023	0.0008	0.003641	0.0367
Risk factor	Kidney function	eGFR	egfr	eGFR_Stanzick_2021	seq.13123.3	FLRT3	rs17812616	20	14234321	G	A	0	-0.206734	0.0410553	2.383e-07	25.3563	0.0537065	0.0003	0.0007	0.613	0.0491
Risk factor	Kidney function	eGFR	egfr	eGFR_Stanzick_2021	seq.13123.3	FLRT3	rs187182748	20	14466198	G	T	0	-0.38634	0.0330583	7.4598e-32	136.577	0.0826399	0.0009	0.0005	0.06942	0.0876
Risk factor	Kidney function	eGFR	egfr	eGFR_Stanzick_2021	seq.13123.3	FLRT3	rs192897014	20	14437280	C	T	0	0.47736	0.080702	1.65842e-09	34.9883	0.0134266	-0.0043	0.0015	0.00399	0.0099
Risk factor	Kidney function	eGFR	egfr	eGFR_Stanzick_2021	seq.13123.3	FLRT3	rs204650	20	14356642	T	C	0	-0.317953	0.0191134	1.94108e-62	276.726	0.331789	0.0001	0.0003	0.6828	0.3921
Risk factor	Kidney function	eGFR	egfr	eGFR_Stanzick_2021	seq.13123.3	FLRT3	rs204652	20	14358926	A	G	0	-0.529625	0.0692819	1.04885e-14	58.4383	0.0185325	-0.0004	0.0011	0.6885	0.0192
Risk factor	Kidney function	eGFR	egfr	eGFR_Stanzick_2021	seq.13123.3	FLRT3	rs2208456	20	14281032	C	T	0	-0.131365	0.0220708	1.32457e-09	35.4261	0.22343	0.0003	0.0003	0.4	0.2407
Risk factor	Kidney function	eGFR	egfr	eGFR_Stanzick_2021	seq.13123.3	FLRT3	rs2224739	20	14160035	T	A	0	0.0937189	0.0204932	2.40199e-06	20.9139	0.291982	-0.0001	0.0003	0.7632	0.2622
Risk factor	Kidney function	eGFR	egfr	eGFR_Stanzick_2021	seq.13123.3	FLRT3	rs2258237	20	13964458	C	T	0	0.243334	0.022302	5.1142e-28	119.047	0.213691	-0.0009	0.0003	0.006899	0.2129
Risk factor	Kidney function	eGFR	egfr	eGFR_Stanzick_2021	seq.13123.3	FLRT3	rs2263674	20	13958846	C	T	0	-0.220683	0.0255965	3.30101e-18	74.3321	0.150719	0.0004	0.0004	0.2718	0.1662
Risk factor	Kidney function	eGFR	egfr	eGFR_Stanzick_2021	seq.13123.3	FLRT3	rs2327807	20	13894869	A	C	0	-0.150817	0.0292693	1.28356e-07	26.5507	0.11441	-0.0002	0.0004	0.6467	0.1174
Risk factor	Kidney function	eGFR	egfr	eGFR_Stanzick_2021	seq.13123.3	FLRT3	rs2327856	20	14485947	A	C	0	-0.300613	0.018983	8.79538e-57	250.776	0.363464	0.0005	0.0003	0.07522	0.4167
Risk factor	Kidney function	eGFR	egfr	eGFR_Stanzick_2021	seq.13123.3	FLRT3	rs2423759	20	13812907	T	A	0	-0.23269	0.0295462	1.69742e-15	62.0229	0.108075	0.0004	0.0005	0.331	0.1011
Risk factor	Kidney function	eGFR	egfr	eGFR_Stanzick_2021	seq.13123.3	FLRT3	rs41505653	20	14587504	C	A	0	-0.217664	0.0211513	3.87609e-25	105.901	0.251702	0.0008	0.0003	0.01271	0.2468
Risk factor	Kidney function	eGFR	egfr	eGFR_Stanzick_2021	seq.13123.3	FLRT3	rs4384860	20	14339261	T	C	0	-0.101072	0.0212421	9.77127e-07	22.6395	0.255768	-0.0004	0.0003	0.1665	0.2822
Risk factor	Kidney function	eGFR	egfr	eGFR_Stanzick_2021	seq.13123.3	FLRT3	rs4813164	20	14600877	C	T	0	-0.101175	0.0213464	1.07031e-06	22.4645	0.249716	-0.0001	0.0003	0.8075	0.2532
Risk factor	Kidney function	eGFR	egfr	eGFR_Stanzick_2021	seq.13123.3	FLRT3	rs4814263	20	13812872	T	C	0	-0.145786	0.0187277	3.49915e-15	60.5986	0.401002	0.0001	0.0003	0.8316	0.3557
Risk factor	Kidney function	eGFR	egfr	eGFR_Stanzick_2021	seq.13123.3	FLRT3	rs4814308	20	14473001	G	C	0	-0.314224	0.0239305	1.09822e-39	172.415	0.178139	0.0006	0.0003	0.06937	0.1918
Risk factor	Kidney function	eGFR	egfr	eGFR_Stanzick_2021	seq.13123.3	FLRT3	rs58598158	20	14352579	G	C	0	0.193509	0.0227354	8.59582e-18	72.4431	0.207356	-0.0005	0.0004	0.1721	0.1937
Risk factor	Kidney function	eGFR	egfr	eGFR_Stanzick_2021	seq.13123.3	FLRT3	rs59386594	20	14016597	A	G	0	0.0943485	0.0212519	4.50773e-06	19.7094	0.252648	-0.0001	0.0003	0.8184	0.2571
Risk factor	Kidney function	eGFR	egfr	eGFR_Stanzick_2021	seq.13123.3	FLRT3	rs59925850	20	14573778	A	G	0	-0.480302	0.0368662	4.22631e-39	169.735	0.066944	0.0012	0.0005	0.01979	0.0709
Risk factor	Kidney function	eGFR	egfr	eGFR_Stanzick_2021	seq.13123.3	FLRT3	rs6042929	20	14785081	A	G	0	0.296067	0.0283693	8.47511e-26	108.914	0.117436	0.0001	0.0004	0.8541	0.1199
Risk factor	Kidney function	eGFR	egfr	eGFR_Stanzick_2021	seq.13123.3	FLRT3	rs6074694	20	14125545	A	C	0	-0.295054	0.0602914	4.94539e-07	23.9493	0.0236384	-0.0004	0.001	0.6756	0.0227
Risk factor	Kidney function	eGFR	egfr	eGFR_Stanzick_2021	seq.13123.3	FLRT3	rs6074750	20	14509449	A	G	0	-0.284715	0.0259114	2.18195e-28	120.737	0.145707	0.0008	0.0004	0.0497	0.1516
Risk factor	Kidney function	eGFR	egfr	eGFR_Stanzick_2021	seq.13123.3	FLRT3	rs6079224	20	13907164	T	C	0	-0.215709	0.0267419	3.62213e-16	65.0657	0.136725	0.0005	0.0004	0.278	0.1214
Risk factor	Kidney function	eGFR	egfr	eGFR_Stanzick_2021	seq.13123.3	FLRT3	rs6079346	20	14171725	A	T	0	0.403104	0.0365678	1.47244e-28	121.517	0.068646	-0.0016	0.0006	0.01424	0.0493
Risk factor	Kidney function	eGFR	egfr	eGFR_Stanzick_2021	seq.13123.3	FLRT3	rs6079428	20	14397667	T	C	0	0.362358	0.0192721	3.62198e-79	353.523	0.310987	-0.0004	0.0003	0.1465	0.286
Risk factor	Kidney function	eGFR	egfr	eGFR_Stanzick_2021	seq.13123.3	FLRT3	rs6110323	20	14533770	C	A	0	-0.404686	0.0348134	1.54823e-31	135.127	0.0758321	0.0003	0.0005	0.5718	0.0731
Risk factor	Kidney function	eGFR	egfr	eGFR_Stanzick_2021	seq.13123.3	FLRT3	rs6135164	20	14500283	T	C	0	-0.430435	0.0313859	4.16954e-43	188.081	0.0946483	0.0002	0.0004	0.6752	0.1155
Risk factor	Kidney function	eGFR	egfr	eGFR_Stanzick_2021	seq.13123.3	FLRT3	rs6135224	20	14677650	G	A	0	-0.716446	0.0178288	0	1614.81	0.289051	0.0016	0.0003	8.136e-08	0.3096
Risk factor	Kidney function	eGFR	egfr	eGFR_Stanzick_2021	seq.13123.3	FLRT3	rs665057	20	14497454	C	T	0	-0.181691	0.026029	1.47244e-12	48.725	0.147693	-0.0003	0.0004	0.363	0.1562
Risk factor	Kidney function	eGFR	egfr	eGFR_Stanzick_2021	seq.13123.3	FLRT3	rs73092423	20	14322849	A	C	0	0.641595	0.0908299	8.10643e-13	49.8958	0.01059	-0.0015	0.0013	0.2232	0.0141
Risk factor	Kidney function	eGFR	egfr	eGFR_Stanzick_2021	seq.13123.3	FLRT3	rs73097912	20	13945843	C	T	0	0.300073	0.0679414	5.01225e-06	19.5067	0.0186271	0.0005	0.0011	0.6301	0.0189
Risk factor	Kidney function	eGFR	egfr	eGFR_Stanzick_2021	seq.13123.3	FLRT3	rs73102520	20	14654090	T	C	0	-0.500482	0.0395648	5.61668e-37	160.014	0.0570159	0.001	0.0005	0.06212	0.0758
Risk factor	Kidney function	eGFR	egfr	eGFR_Stanzick_2021	seq.13123.3	FLRT3	rs73106521	20	14796808	G	A	0	0.28995	0.0617491	1.32903e-06	22.0488	0.0225983	-0.0017	0.0008	0.03281	0.0331
Risk factor	Kidney function	eGFR	egfr	eGFR_Stanzick_2021	seq.13123.3	FLRT3	rs73106535	20	14815973	G	C	0	-0.459301	0.0792546	3.41077e-09	33.585	0.0137103	0.0022	0.0014	0.09796	0.0113
Risk factor	Kidney function	eGFR	egfr	eGFR_Stanzick_2021	seq.13123.3	FLRT3	rs75045402	20	14636950	A	G	0	0.547204	0.0575575	9.80407e-22	90.3847	0.026475	0.0006	0.0011	0.5972	0.0193
Risk factor	Kidney function	eGFR	egfr	eGFR_Stanzick_2021	seq.13123.3	FLRT3	rs76709468	20	14259776	G	A	0	0.254401	0.0307584	6.64513e-17	68.4085	0.0979576	-0.0001	0.0005	0.8745	0.0968
Risk factor	Kidney function	eGFR	egfr	eGFR_Stanzick_2021	seq.13123.3	FLRT3	rs77537606	20	13864721	G	A	0	-0.341179	0.074654	2.43703e-06	20.8862	0.0156014	0.0007	0.0009	0.4084	0.0279
Risk factor	Kidney function	eGFR	egfr	eGFR_Stanzick_2021	seq.13123.3	FLRT3	rs78380407	20	14762116	G	C	0	-0.619254	0.0635036	9.09003e-23	95.0913	0.0208964	0.0004	0.0011	0.7012	0.0199
Risk factor	Kidney function	eGFR	egfr	eGFR_Stanzick_2021	seq.13123.3	FLRT3	rs79637024	20	14568427	C	G	0	0.64306	0.0392368	1.14204e-60	268.606	0.0572995	-0.0003	0.0008	0.7383	0.0398
Risk factor	Kidney function	eGFR	egfr	eGFR_Stanzick_2021	seq.13123.3	FLRT3	rs8119003	20	14188396	G	A	0	0.306737	0.047763	6.72198e-11	41.2429	0.0392398	0.0001	0.0008	0.8816	0.0308
Risk factor	Kidney function	eGFR	egfr	eGFR_Stanzick_2021	seq.13552.7	SWAP70	rs10734647	11	9688655	A	G	0	0.245109	0.0446349	1.99357e-08	30.1557	0.0471912	0.0008	0.0006	0.2136	0.0513
Risk factor	Kidney function	eGFR	egfr	eGFR_Stanzick_2021	seq.13552.7	SWAP70	rs11042429	11	9600158	C	T	0	0.0988868	0.0186628	5.83455e-08	28.0752	0.460753	0.0007	0.0003	0.01074	0.421
Risk factor	Kidney function	eGFR	egfr	eGFR_Stanzick_2021	seq.13552.7	SWAP70	rs11042435	11	9613023	G	C	0	-0.285154	0.0598034	9.2944e-07	22.7356	0.0254398	-0.0022	0.0012	0.06107	0.017
Risk factor	Kidney function	eGFR	egfr	eGFR_Stanzick_2021	seq.13552.7	SWAP70	rs11042595	11	10062733	A	G	0	0.135261	0.0205547	2.34373e-11	43.3035	0.301778	0.0008	0.0003	0.005051	0.2977
Risk factor	Kidney function	eGFR	egfr	eGFR_Stanzick_2021	seq.13552.7	SWAP70	rs117841903	11	9658548	T	A	0	-0.246248	0.0349903	9.77843e-13	49.5279	0.0783053	-0.0005	0.0006	0.3558	0.0599
Risk factor	Kidney function	eGFR	egfr	eGFR_Stanzick_2021	seq.13552.7	SWAP70	rs12786198	11	9807253	G	A	0	-0.0840073	0.0190548	5.19914e-06	19.4368	0.405523	-0.0001	0.0003	0.8231	0.3941
Risk factor	Kidney function	eGFR	egfr	eGFR_Stanzick_2021	seq.13552.7	SWAP70	rs147984095	11	9738008	T	C	0	0.364165	0.0715718	1.80827e-07	25.8888	0.0173066	0.0018	0.0016	0.259	0.0109
Risk factor	Kidney function	eGFR	egfr	eGFR_Stanzick_2021	seq.13552.7	SWAP70	rs35639632	11	10208793	G	A	0	-0.113222	0.0247079	2.29812e-06	20.9986	0.177416	-0.0003	0.0004	0.4475	0.1366
Risk factor	Kidney function	eGFR	egfr	eGFR_Stanzick_2021	seq.13552.7	SWAP70	rs360142	11	9786017	G	A	0	0.255101	0.0302266	1.59186e-17	71.2272	0.108852	0	0.0005	0.9611	0.101
Risk factor	Kidney function	eGFR	egfr	eGFR_Stanzick_2021	seq.13552.7	SWAP70	rs360153	11	9762274	T	C	0	0.296596	0.0187467	1.11041e-56	250.312	0.410535	0.0011	0.0003	4.759e-05	0.4157
Risk factor	Kidney function	eGFR	egfr	eGFR_Stanzick_2021	seq.13552.7	SWAP70	rs3763870	11	9594761	T	G	0	0.131594	0.0216775	6.37428e-10	36.8514	0.249385	0.0007	0.0003	0.02863	0.234
Risk factor	Kidney function	eGFR	egfr	eGFR_Stanzick_2021	seq.13552.7	SWAP70	rs4910063	11	9805324	A	G	0	-0.242819	0.0225089	1.96782e-27	116.374	0.224418	-0.001	0.0003	0.001161	0.2437
Risk factor	Kidney function	eGFR	egfr	eGFR_Stanzick_2021	seq.13552.7	SWAP70	rs6486290	11	9387447	G	A	0	-0.130454	0.0194187	9.21448e-12	45.131	0.381691	-0.0011	0.0003	0.0001734	0.4253
Risk factor	Kidney function	eGFR	egfr	eGFR_Stanzick_2021	seq.13552.7	SWAP70	rs7106190	11	9827403	T	C	0	-0.193153	0.0291464	1.71296e-11	43.917	0.118687	-0.0011	0.0005	0.02385	0.1251
Risk factor	Kidney function	eGFR	egfr	eGFR_Stanzick_2021	seq.13552.7	SWAP70	rs72861742	11	10209321	C	T	0	-0.309468	0.0612122	2.14454e-07	25.5597	0.0240212	-0.0013	0.0011	0.2457	0.0206
Risk factor	Kidney function	eGFR	egfr	eGFR_Stanzick_2021	seq.13552.7	SWAP70	rs79064188	11	9568744	G	A	0	0.132234	0.0264179	2.7863e-07	25.0547	0.150936	0.001	0.0004	0.008216	0.1463
Risk factor	Kidney function	eGFR	egfr	eGFR_Stanzick_2021	seq.13622.16	PPP2R5A	rs11119923	1	212544243	G	A	0	0.0939414	0.0190642	4.16157e-07	24.2816	0.38143	0.0014	0.0003	5.753e-07	0.4046
Risk factor	Kidney function	eGFR	egfr	eGFR_Stanzick_2021	seq.13624.17	NADK	rs34560386	1	1841728	T	C	0	-0.145547	0.0258279	8.73959e-09	31.7562	0.160401	0.0008	0.0004	0.02967	0.1696
Risk factor	Kidney function	eGFR	egfr	eGFR_Stanzick_2021	seq.13624.17	NADK	rs4648727	1	1776269	A	C	0	-0.226542	0.0189882	4.09544e-33	142.341	0.445966	0.0014	0.0003	6.53e-07	0.4418
Risk factor	Kidney function	eGFR	egfr	eGFR_Stanzick_2021	seq.13624.17	NADK	rs61775405	1	2025607	A	G	0	-0.136046	0.0287772	1.13616e-06	22.3498	0.118742	0.0018	0.0005	0.0001638	0.1183
Risk factor	Kidney function	eGFR	egfr	eGFR_Stanzick_2021	seq.13669.6	FGFR3	rs2234570	4	1986542	T	C	1	-0.108737	0.0234409	1.75242e-06	21.5182	0.194024	0.0004	0.0004	0.235	0.1926
Risk factor	Kidney function	eGFR	egfr	eGFR_Stanzick_2021	seq.13669.6	FGFR3	rs3135859	4	1799490	T	G	0	0.156522	0.0250222	1.98344e-10	39.1291	0.165469	-0.0006	0.0004	0.1321	0.1721
Risk factor	Kidney function	eGFR	egfr	eGFR_Stanzick_2021	seq.13669.6	FGFR3	rs798722	4	1699864	A	G	0	-0.125093	0.0211526	1.67116e-09	34.9735	0.259172	0.0009	0.0003	0.004155	0.2799
Risk factor	Kidney function	eGFR	egfr	eGFR_Stanzick_2021	seq.13669.6	FGFR3	rs798750	4	1717171	G	A	0	0.0925099	0.0195707	1.13954e-06	22.3441	0.353631	-0.0007	0.0003	0.01296	0.3766
Risk factor	Kidney function	eGFR	egfr	eGFR_Stanzick_2021	seq.13669.6	FGFR3	rs9647502	4	1656542	A	G	0	-0.163439	0.036935	4.82113e-06	19.581	0.0671331	0.0011	0.0005	0.04685	0.0851
Risk factor	Kidney function	eGFR	egfr	eGFR_Stanzick_2021	seq.13676.46	INHBB	rs11123552	2	121211821	G	C	0	0.14421	0.0239552	8.72154e-10	36.2402	0.17508	-0.0013	0.0004	0.000196	0.1827
Risk factor	Kidney function	eGFR	egfr	eGFR_Stanzick_2021	seq.13676.46	INHBB	rs111442610	2	121308949	A	G	0	0.191579	0.0422586	2.90083e-06	20.5525	0.0492532	-0.0017	0.0007	0.01451	0.0631
Risk factor	Kidney function	eGFR	egfr	eGFR_Stanzick_2021	seq.13676.46	INHBB	rs11685627	2	121471046	A	G	0	-0.102222	0.0181661	9.16457e-09	31.664	0.482511	0.0001	0.0003	0.6709	0.4852
Risk factor	Kidney function	eGFR	egfr	eGFR_Stanzick_2021	seq.13676.46	INHBB	rs13032090	2	121344688	C	T	0	0.178792	0.0183805	1.15356e-22	94.6197	0.447154	-0.0007	0.0003	0.01649	0.4666
Risk factor	Kidney function	eGFR	egfr	eGFR_Stanzick_2021	seq.13676.46	INHBB	rs17050272	2	121306440	A	G	0	0.339107	0.0179726	1.04533e-79	356.001	0.413311	-0.0029	0.0003	2.005e-25	0.4193
Risk factor	Kidney function	eGFR	egfr	eGFR_Stanzick_2021	seq.13676.46	INHBB	rs55914566	2	121309508	T	C	0	-0.199145	0.0258963	7.35131e-15	59.1376	0.14256	0.0009	0.0004	0.01998	0.1487
Risk factor	Kidney function	eGFR	egfr	eGFR_Stanzick_2021	seq.13676.46	INHBB	rs62167030	2	121479397	T	C	0	-0.170758	0.0385763	4.78871e-06	19.5939	0.0583286	0.0008	0.0006	0.1952	0.064
Risk factor	Kidney function	eGFR	egfr	eGFR_Stanzick_2021	seq.13676.46	INHBB	rs6726987	2	121304367	A	T	0	-0.230868	0.025241	2.93911e-20	83.6593	0.149934	0.0015	0.0004	0.0001631	0.1566
Risk factor	Kidney function	eGFR	egfr	eGFR_Stanzick_2021	seq.13676.46	INHBB	rs72833852	2	121306758	C	G	0	-0.158978	0.0254085	1.96374e-10	39.1486	0.145774	0.0021	0.0004	8.492e-07	0.1333
Risk factor	Kidney function	eGFR	egfr	eGFR_Stanzick_2021	seq.13676.46	INHBB	rs76926392	2	121343839	T	C	0	0.238103	0.0326075	1.41663e-13	53.3206	0.0822462	-0.0023	0.0006	9.099e-05	0.077
Risk factor	Kidney function	eGFR	egfr	eGFR_Stanzick_2021	seq.14655.1	DNAJC17	rs79709714	15	41068771	G	T	1	-0.210632	0.0429335	4.64749e-07	24.0689	0.0504535	0.0037	0.0008	1.668e-06	0.0367
Risk factor	Kidney function	eGFR	egfr	eGFR_Stanzick_2021	seq.15472.16	LRP11	rs10457078	6	150303972	G	A	0	0.104761	0.0186417	9.56376e-09	31.5812	0.400491	0.0004	0.0003	0.1661	0.4212
Risk factor	Kidney function	eGFR	egfr	eGFR_Stanzick_2021	seq.15472.16	LRP11	rs10457079	6	150381419	T	C	0	-0.133321	0.0235091	7.09674e-09	32.1607	0.189756	0.0001	0.0003	0.8493	0.207
Risk factor	Kidney function	eGFR	egfr	eGFR_Stanzick_2021	seq.15472.16	LRP11	rs111730293	6	149778673	T	C	0	-0.254639	0.0526511	6.61234e-07	23.3903	0.0316575	-0.001	0.0011	0.3511	0.0189
Risk factor	Kidney function	eGFR	egfr	eGFR_Stanzick_2021	seq.15472.16	LRP11	rs112165893	6	149916013	G	C	0	0.424764	0.0845169	2.50685e-07	25.2585	0.0121905	-0.0001	0.0011	0.9383	0.0198
Risk factor	Kidney function	eGFR	egfr	eGFR_Stanzick_2021	seq.15472.16	LRP11	rs11753311	6	150639660	A	G	0	-0.260035	0.0397487	3.03558e-11	42.7974	0.0580231	0.0004	0.0006	0.4845	0.0583
Risk factor	Kidney function	eGFR	egfr	eGFR_Stanzick_2021	seq.15472.16	LRP11	rs11754514	6	150310234	A	G	0	-0.156046	0.0273417	5.7407e-09	32.5727	0.133245	-0.0004	0.0004	0.2951	0.1589
Risk factor	Kidney function	eGFR	egfr	eGFR_Stanzick_2021	seq.15472.16	LRP11	rs12183882	6	149943362	C	G	0	-0.250665	0.025193	1.26361e-23	98.9983	0.153752	-0.0012	0.0004	0.002155	0.1419
Risk factor	Kidney function	eGFR	egfr	eGFR_Stanzick_2021	seq.15472.16	LRP11	rs12206276	6	150153327	A	C	0	-0.374127	0.0454944	9.87555e-17	67.6273	0.042714	-0.0021	0.0009	0.01874	0.0388
Risk factor	Kidney function	eGFR	egfr	eGFR_Stanzick_2021	seq.15472.16	LRP11	rs12523685	6	150412539	T	A	0	0.111214	0.0206935	3.84309e-08	28.8836	0.274617	0.0004	0.0003	0.2548	0.2312
Risk factor	Kidney function	eGFR	egfr	eGFR_Stanzick_2021	seq.15472.16	LRP11	rs144950678	6	150239348	T	A	1	-0.392827	0.0752166	8.82091e-08	27.2757	0.015309	-0.0002	0.0015	0.9026	0.0092
Risk factor	Kidney function	eGFR	egfr	eGFR_Stanzick_2021	seq.15472.16	LRP11	rs145457496	6	150493190	T	C	0	0.282667	0.0575288	4.47354e-07	24.1424	0.0267435	0.0016	0.0008	0.04544	0.0309
Risk factor	Kidney function	eGFR	egfr	eGFR_Stanzick_2021	seq.15472.16	LRP11	rs147171479	6	150142130	G	A	0	0.444395	0.0906031	4.67484e-07	24.0576	0.010395	0.0001	0.0014	0.9496	0.0126
Risk factor	Kidney function	eGFR	egfr	eGFR_Stanzick_2021	seq.15472.16	LRP11	rs151211134	6	149681241	C	T	0	0.363519	0.0699842	1.02745e-07	26.9808	0.0171045	0.0013	0.0013	0.3184	0.0174
Risk factor	Kidney function	eGFR	egfr	eGFR_Stanzick_2021	seq.15472.16	LRP11	rs181105068	6	150269761	G	A	0	-0.164137	0.0363561	3.17028e-06	20.3825	0.0703081	-0.0006	0.0006	0.3505	0.073
Risk factor	Kidney function	eGFR	egfr	eGFR_Stanzick_2021	seq.15472.16	LRP11	rs184622882	6	149763752	T	C	0	0.440701	0.0859626	1.47464e-07	26.2826	0.011529	0.0032	0.0019	0.08873	0.0071
Risk factor	Kidney function	eGFR	egfr	eGFR_Stanzick_2021	seq.15472.16	LRP11	rs187427768	6	150277496	C	G	0	0.289045	0.0626827	2.00137e-06	21.2635	0.022113	0.0009	0.001	0.3684	0.0245
Risk factor	Kidney function	eGFR	egfr	eGFR_Stanzick_2021	seq.15472.16	LRP11	rs2151910	6	150211123	A	T	1	-0.22436	0.0201844	5.27203e-29	123.555	0.287564	-0.0008	0.0003	0.01536	0.2579
Risk factor	Kidney function	eGFR	egfr	eGFR_Stanzick_2021	seq.15472.16	LRP11	rs2179367	6	149762537	G	A	0	0.274932	0.0192974	2.33641e-46	202.98	0.340578	0.0005	0.0003	0.07902	0.3694
Risk factor	Kidney function	eGFR	egfr	eGFR_Stanzick_2021	seq.15472.16	LRP11	rs237004	6	149750334	A	C	0	0.113057	0.0190038	1.34746e-09	35.3927	0.365621	0.0004	0.0003	0.1792	0.3578
Risk factor	Kidney function	eGFR	egfr	eGFR_Stanzick_2021	seq.15472.16	LRP11	rs2789503	6	149802179	G	A	0	0.187501	0.0182297	4.09714e-25	105.791	0.480722	0.0003	0.0003	0.2905	0.4959
Risk factor	Kidney function	eGFR	egfr	eGFR_Stanzick_2021	seq.15472.16	LRP11	rs4283898	6	150251382	A	G	0	-0.0833761	0.0185266	3.39216e-06	20.2531	0.489699	0	0.0003	0.9195	0.458
Risk factor	Kidney function	eGFR	egfr	eGFR_Stanzick_2021	seq.15472.16	LRP11	rs4590280	6	150253240	C	T	0	0.145515	0.0256349	6.87629e-09	32.222	0.153846	0.0001	0.0004	0.7419	0.1398
Risk factor	Kidney function	eGFR	egfr	eGFR_Stanzick_2021	seq.15472.16	LRP11	rs55641385	6	149971204	A	G	0	0.494886	0.0343245	1.99756e-47	207.875	0.0758836	0.0004	0.0006	0.4554	0.0701
Risk factor	Kidney function	eGFR	egfr	eGFR_Stanzick_2021	seq.15472.16	LRP11	rs55858240	6	150047899	G	C	0	0.465881	0.0403632	4.04054e-31	133.223	0.0542431	0.001	0.0006	0.06547	0.0746
Risk factor	Kidney function	eGFR	egfr	eGFR_Stanzick_2021	seq.15472.16	LRP11	rs58268626	6	150615778	T	C	0	0.515021	0.0801886	6.69738e-11	41.2501	0.013608	0.0016	0.0012	0.1755	0.0162
Risk factor	Kidney function	eGFR	egfr	eGFR_Stanzick_2021	seq.15472.16	LRP11	rs59245770	6	150624954	A	T	0	-0.110455	0.0221941	3.23265e-07	24.7683	0.219618	0.0001	0.0003	0.8045	0.2264
Risk factor	Kidney function	eGFR	egfr	eGFR_Stanzick_2021	seq.15472.16	LRP11	rs607971	6	150677754	C	A	0	-0.114811	0.018794	5.01545e-10	37.3189	0.378	0.0004	0.0003	0.1634	0.3796
Risk factor	Kidney function	eGFR	egfr	eGFR_Stanzick_2021	seq.15472.16	LRP11	rs6919682	6	150491658	G	A	0	-0.0944925	0.021123	3.84854e-06	20.0117	0.25997	-0.0004	0.0003	0.2223	0.3082
Risk factor	Kidney function	eGFR	egfr	eGFR_Stanzick_2021	seq.15472.16	LRP11	rs6939283	6	150252227	G	A	0	0.285457	0.0271653	3.9617e-26	110.421	0.131355	0.0009	0.0004	0.01216	0.198
Risk factor	Kidney function	eGFR	egfr	eGFR_Stanzick_2021	seq.15472.16	LRP11	rs6940108	6	150010298	C	T	0	0.492986	0.0680144	2.11081e-13	52.5373	0.0189	0.0027	0.0012	0.02149	0.0182
Risk factor	Kidney function	eGFR	egfr	eGFR_Stanzick_2021	seq.15472.16	LRP11	rs71568272	6	149664131	G	A	0	-0.176371	0.0346363	1.77073e-07	25.9293	0.0780571	-0.0009	0.0005	0.1129	0.0737
Risk factor	Kidney function	eGFR	egfr	eGFR_Stanzick_2021	seq.15472.16	LRP11	rs74617598	6	149860521	C	T	0	-0.276513	0.0456642	7.00536e-10	36.6673	0.041391	0.0001	0.0008	0.8742	0.0404
Risk factor	Kidney function	eGFR	egfr	eGFR_Stanzick_2021	seq.15472.16	LRP11	rs76802894	6	149989100	T	C	0	-0.329465	0.0203005	1.56241e-59	263.394	0.268002	-0.0005	0.0003	0.09202	0.2695
Risk factor	Kidney function	eGFR	egfr	eGFR_Stanzick_2021	seq.15472.16	LRP11	rs77214930	6	150058487	T	C	0	-0.247248	0.0318396	4.06862e-15	60.3018	0.0936496	0.0003	0.0005	0.5664	0.0922
Risk factor	Kidney function	eGFR	egfr	eGFR_Stanzick_2021	seq.15472.16	LRP11	rs7762285	6	150247274	G	A	0	-0.158154	0.0260199	6.07718e-10	36.9444	0.146475	-0.0005	0.0004	0.2856	0.1349
Risk factor	Kidney function	eGFR	egfr	eGFR_Stanzick_2021	seq.15472.16	LRP11	rs7773289	6	150525198	A	G	0	0.190675	0.0272806	1.38033e-12	48.8517	0.134852	0.0006	0.0004	0.1979	0.1273
Risk factor	Kidney function	eGFR	egfr	eGFR_Stanzick_2021	seq.15472.16	LRP11	rs7775383	6	150388050	A	G	0	0.172499	0.021442	4.31538e-16	64.7206	0.24296	0.0002	0.0003	0.4924	0.2214
Risk factor	Kidney function	eGFR	egfr	eGFR_Stanzick_2021	seq.15472.16	LRP11	rs78524481	6	150222584	G	C	0	-0.225229	0.0288213	2.75532e-15	61.0691	0.114629	0.0003	0.0005	0.5049	0.1156
Risk factor	Kidney function	eGFR	egfr	eGFR_Stanzick_2021	seq.15472.16	LRP11	rs79168031	6	149752522	A	C	0	0.21641	0.0336472	6.30762e-11	41.3673	0.0803251	0.0002	0.0004	0.7023	0.1074
Risk factor	Kidney function	eGFR	egfr	eGFR_Stanzick_2021	seq.15472.16	LRP11	rs79337363	6	150593318	A	G	0	0.390789	0.0763535	1.5427e-07	26.1955	0.014931	0.0017	0.0012	0.1587	0.0157
Risk factor	Kidney function	eGFR	egfr	eGFR_Stanzick_2021	seq.15472.16	LRP11	rs80187807	6	149832290	A	G	0	-0.411543	0.0648069	1.0745e-10	40.3263	0.0208845	0.0012	0.0013	0.3552	0.0156
Risk factor	Kidney function	eGFR	egfr	eGFR_Stanzick_2021	seq.15472.16	LRP11	rs9322191	6	149912199	G	T	0	0.35034	0.0322189	7.68813e-28	118.238	0.0866566	0.0009	0.0005	0.1047	0.0815
Risk factor	Kidney function	eGFR	egfr	eGFR_Stanzick_2021	seq.15472.16	LRP11	rs9322195	6	149927185	T	C	0	-0.237535	0.0290459	1.44395e-16	66.8783	0.109337	-0.0002	0.0005	0.678	0.1179
Risk factor	Kidney function	eGFR	egfr	eGFR_Stanzick_2021	seq.15472.16	LRP11	rs9384030	6	150324908	C	T	0	-0.122845	0.0185673	1.84273e-11	43.7741	0.500189	-0.0007	0.0003	0.01447	0.4799
Risk factor	Kidney function	eGFR	egfr	eGFR_Stanzick_2021	seq.15472.16	LRP11	rs9397805	6	150082712	G	A	0	0.372473	0.0340687	4.00782e-28	119.53	0.0766396	0.0008	0.0005	0.08634	0.0878
Risk factor	Kidney function	eGFR	egfr	eGFR_Stanzick_2021	seq.15472.16	LRP11	rs9479861	6	150501103	C	T	0	0.097483	0.0185221	7.08371e-08	27.6998	0.480249	-0.0001	0.0003	0.7317	0.4763
Risk factor	Kidney function	eGFR	egfr	eGFR_Stanzick_2021	seq.15472.16	LRP11	rs9498349	6	149756355	C	T	0	0.360384	0.0399046	8.49469e-20	81.5615	0.0560386	0.001	0.0005	0.06007	0.0816
Risk factor	Kidney function	eGFR	egfr	eGFR_Stanzick_2021	seq.15472.16	LRP11	rs9688750	6	149978769	C	T	0	0.610608	0.0180183	4.96819e-252	1148.41	0.324986	0.001	0.0003	0.0003757	0.357
Risk factor	Kidney function	eGFR	egfr	eGFR_Stanzick_2021	seq.15472.16	LRP11	rs9942443	6	150472526	A	C	0	0.134991	0.0204058	1.85368e-11	43.7625	0.28454	0.0004	0.0003	0.2043	0.2682
Risk factor	Kidney function	eGFR	egfr	eGFR_Stanzick_2021	seq.15511.37	NPTXR	rs117538219	22	38744502	T	C	0	-0.323221	0.0599856	3.55617e-08	29.0339	0.0261864	-0.0006	0.0009	0.5339	0.0297
Risk factor	Kidney function	eGFR	egfr	eGFR_Stanzick_2021	seq.15511.37	NPTXR	rs117922059	22	39424076	G	A	0	-0.381823	0.0706482	3.24824e-08	29.2094	0.0187181	0.0007	0.0011	0.5001	0.0204
Risk factor	Kidney function	eGFR	egfr	eGFR_Stanzick_2021	seq.15511.37	NPTXR	rs145515994	22	38841065	T	C	0	0.476098	0.0788005	7.61953e-10	36.5035	0.0146531	0.0006	0.0011	0.5573	0.0233
Risk factor	Kidney function	eGFR	egfr	eGFR_Stanzick_2021	seq.15511.37	NPTXR	rs146347544	22	39308053	T	C	0	0.242599	0.0488398	3.39563e-07	24.6735	0.0403668	-0.0003	0.0007	0.7139	0.0495
Risk factor	Kidney function	eGFR	egfr	eGFR_Stanzick_2021	seq.15511.37	NPTXR	rs4140576	22	39220908	C	T	0	-0.0920475	0.0192403	8.5878e-07	22.8876	0.413027	0.0002	0.0003	0.4289	0.4084
Risk factor	Kidney function	eGFR	egfr	eGFR_Stanzick_2021	seq.15511.37	NPTXR	rs55952902	22	39186358	A	G	0	0.156231	0.0287531	2.76241e-08	29.5233	0.122708	0.0009	0.0004	0.03981	0.1137
Risk factor	Kidney function	eGFR	egfr	eGFR_Stanzick_2021	seq.15511.37	NPTXR	rs6001258	22	39245583	T	C	0	0.1997	0.0240036	4.41358e-17	69.2155	0.189828	0.0004	0.0003	0.1887	0.2071
Risk factor	Kidney function	eGFR	egfr	eGFR_Stanzick_2021	seq.15511.37	NPTXR	rs6001369	22	39401000	A	G	0	0.321734	0.0688119	1.46578e-06	21.8608	0.0195689	-0.0006	0.0013	0.6706	0.0149
Risk factor	Kidney function	eGFR	egfr	eGFR_Stanzick_2021	seq.15511.37	NPTXR	rs74703065	22	39245556	A	G	0	1.47059	0.0770259	1.46721e-81	364.51	0.0142749	0.0029	0.001	0.002646	0.0236
Risk factor	Kidney function	eGFR	egfr	eGFR_Stanzick_2021	seq.15511.37	NPTXR	rs78275933	22	38931539	G	A	0	0.373148	0.0631399	1.71199e-09	34.9265	0.0231613	0.0004	0.001	0.7116	0.0211
Risk factor	Kidney function	eGFR	egfr	eGFR_Stanzick_2021	seq.15569.15	COL2A1	rs11168360	12	48417535	T	C	0	-0.118085	0.0231573	1.70496e-07	26.0024	0.205888	0.0013	0.0003	5.338e-05	0.2186
Risk factor	Kidney function	eGFR	egfr	eGFR_Stanzick_2021	seq.15573.110	NCAN	rs10407283	19	19744358	C	T	0	-0.0907211	0.0186052	5.40977e-07	23.7765	0.426546	-0.0002	0.0003	0.3853	0.4853
Risk factor	Kidney function	eGFR	egfr	eGFR_Stanzick_2021	seq.15573.110	NCAN	rs113365218	19	19621197	A	G	0	-0.148021	0.0299385	3.82347e-07	24.4448	0.110418	-0.0025	0.0004	4.772e-09	0.1137
Risk factor	Kidney function	eGFR	egfr	eGFR_Stanzick_2021	seq.15573.110	NCAN	rs143333049	19	19800289	G	A	0	-0.294116	0.0501221	2.20554e-09	34.4333	0.0346001	-0.0008	0.0008	0.2666	0.04
Risk factor	Kidney function	eGFR	egfr	eGFR_Stanzick_2021	seq.15573.110	NCAN	rs17699261	19	19819843	G	A	0	-0.254076	0.0530789	8.47473e-07	22.9131	0.0324258	-0.0016	0.0006	0.01039	0.0505
Risk factor	Kidney function	eGFR	egfr	eGFR_Stanzick_2021	seq.15573.110	NCAN	rs2228603	19	19329924	T	C	1	-0.407446	0.0362992	1.54294e-29	125.993	0.0689166	-0.0032	0.0005	3.83e-09	0.0746
Risk factor	Kidney function	eGFR	egfr	eGFR_Stanzick_2021	seq.15573.110	NCAN	rs7251648	19	19264840	A	G	0	0.0915446	0.0192447	9.83072e-07	22.6278	0.365854	0.0005	0.0003	0.06905	0.3554
Risk factor	Kidney function	eGFR	egfr	eGFR_Stanzick_2021	seq.15573.110	NCAN	rs77496444	19	19192132	A	G	0	-0.41023	0.0867825	1.13872e-06	22.3455	0.0116279	-0.0012	0.0014	0.3715	0.0159
Risk factor	Kidney function	eGFR	egfr	eGFR_Stanzick_2021	seq.15573.110	NCAN	rs8100140	19	19314526	A	G	0	-0.131445	0.0198535	1.78694e-11	43.8343	0.325109	-0.0011	0.0003	0.0002198	0.3759
Risk factor	Kidney function	eGFR	egfr	eGFR_Stanzick_2021	seq.15633.6	RBP4	rs11187547	10	95359865	G	A	0	-0.111548	0.0193604	4.16459e-09	33.1967	0.36306	-0.001	0.0003	0.0006146	0.3743
Risk factor	Kidney function	eGFR	egfr	eGFR_Stanzick_2021	seq.15633.6	RBP4	rs56057449	10	95356786	G	T	0	-0.169116	0.0312356	3.07805e-08	29.3136	0.099773	-0.0012	0.0005	0.01093	0.0994
Risk factor	Kidney function	eGFR	egfr	eGFR_Stanzick_2021	seq.15644.1	BTD	rs112825816	3	16006954	G	T	0	0.158336	0.0323017	4.74848e-07	24.0275	0.0847538	0.0001	0.0005	0.8403	0.0798
Risk factor	Kidney function	eGFR	egfr	eGFR_Stanzick_2021	seq.15644.1	BTD	rs114219771	3	16023649	G	C	0	-0.67527	0.0535705	9.8762e-37	158.893	0.0273674	-0.0009	0.0009	0.3258	0.0285
Risk factor	Kidney function	eGFR	egfr	eGFR_Stanzick_2021	seq.15644.1	BTD	rs114623431	3	15991782	G	A	0	-0.366235	0.0820253	4.00525e-06	19.9354	0.0120265	-0.0015	0.0015	0.3132	0.0096
Risk factor	Kidney function	eGFR	egfr	eGFR_Stanzick_2021	seq.15644.1	BTD	rs11709137	3	16163443	C	A	0	-0.156787	0.0315664	3.40167e-07	24.67	0.0847538	-0.0004	0.0005	0.413	0.0914
Risk factor	Kidney function	eGFR	egfr	eGFR_Stanzick_2021	seq.15644.1	BTD	rs13067016	3	15225131	A	G	0	-0.355925	0.0524812	5.92813e-12	45.9949	0.0292614	-0.0011	0.0008	0.1635	0.0332
Risk factor	Kidney function	eGFR	egfr	eGFR_Stanzick_2021	seq.15644.1	BTD	rs13067167	3	16091429	T	C	0	-0.376639	0.043877	4.58256e-18	73.6846	0.0430871	-0.0004	0.0007	0.6123	0.0429
Risk factor	Kidney function	eGFR	egfr	eGFR_Stanzick_2021	seq.15644.1	BTD	rs13078881	3	15686693	C	G	1	-1.78694	0.0495797	9.28016e-285	1299.01	0.027178	-0.0036	0.0007	2.903e-07	0.0431
Risk factor	Kidney function	eGFR	egfr	eGFR_Stanzick_2021	seq.15644.1	BTD	rs13080491	3	15403569	A	G	0	-0.416687	0.0298034	1.01532e-44	195.474	0.0972538	-0.0008	0.0004	0.06952	0.1229
Risk factor	Kidney function	eGFR	egfr	eGFR_Stanzick_2021	seq.15644.1	BTD	rs13093693	3	15906997	G	A	0	-0.202281	0.0201615	5.45561e-24	100.662	0.262784	-0.0004	0.0003	0.1861	0.2645
Risk factor	Kidney function	eGFR	egfr	eGFR_Stanzick_2021	seq.15644.1	BTD	rs13321486	3	16085120	G	C	0	-0.190758	0.0286509	1.38779e-11	44.3291	0.109375	0	0.0005	0.9623	0.1138
Risk factor	Kidney function	eGFR	egfr	eGFR_Stanzick_2021	seq.15644.1	BTD	rs149960566	3	15546146	T	A	0	-0.208668	0.0350249	1.27903e-09	35.4942	0.0693182	-0.0005	0.0006	0.3886	0.0647
Risk factor	Kidney function	eGFR	egfr	eGFR_Stanzick_2021	seq.15644.1	BTD	rs17485446	3	15614923	C	T	0	-0.727197	0.0756966	3.74438e-22	92.2893	0.0131629	0.0006	0.0015	0.6938	0.0096
Risk factor	Kidney function	eGFR	egfr	eGFR_Stanzick_2021	seq.15644.1	BTD	rs1869625	3	16099461	G	C	0	-0.292934	0.049712	1.90058e-09	34.723	0.0327652	-0.0003	0.0007	0.624	0.0437
Risk factor	Kidney function	eGFR	egfr	eGFR_Stanzick_2021	seq.15644.1	BTD	rs1983085	3	15529543	C	T	0	-0.19944	0.0178691	3.15787e-29	124.572	0.427462	-0.0007	0.0003	0.01295	0.4382
Risk factor	Kidney function	eGFR	egfr	eGFR_Stanzick_2021	seq.15644.1	BTD	rs2344719	3	15331905	T	C	0	-0.116729	0.0248447	1.31138e-06	22.0745	0.147443	-0.0005	0.0004	0.2173	0.1887
Risk factor	Kidney function	eGFR	egfr	eGFR_Stanzick_2021	seq.15644.1	BTD	rs2471807	3	15676565	A	G	0	0.188603	0.0196262	3.63604e-22	92.3474	0.286553	0	0.0003	0.954	0.2695
Risk factor	Kidney function	eGFR	egfr	eGFR_Stanzick_2021	seq.15644.1	BTD	rs2655302	3	15539770	T	C	0	0.225431	0.0399115	8.10344e-09	31.903	0.0520833	0.0005	0.0006	0.4142	0.0516
Risk factor	Kidney function	eGFR	egfr	eGFR_Stanzick_2021	seq.15644.1	BTD	rs2734309	3	15679526	A	G	0	0.15463	0.0246608	1.80205e-10	39.3163	0.157102	0.0007	0.0004	0.06485	0.1847
Risk factor	Kidney function	eGFR	egfr	eGFR_Stanzick_2021	seq.15644.1	BTD	rs28787005	3	15592677	T	C	0	0.1557	0.0239796	4.20665e-11	42.1593	0.164962	-0.0002	0.0004	0.6109	0.163
Risk factor	Kidney function	eGFR	egfr	eGFR_Stanzick_2021	seq.15644.1	BTD	rs34885143	3	15677019	A	G	1	-0.235765	0.0528336	4.05221e-06	19.9131	0.0291667	0.0012	0.0011	0.2631	0.0185
Risk factor	Kidney function	eGFR	egfr	eGFR_Stanzick_2021	seq.15644.1	BTD	rs35304814	3	15637146	C	T	0	-0.562083	0.0243087	1.36832e-118	534.66	0.141004	-0.0014	0.0004	0.0007061	0.1614
Risk factor	Kidney function	eGFR	egfr	eGFR_Stanzick_2021	seq.15644.1	BTD	rs4505685	3	16088311	T	G	0	0.0980066	0.017988	2.54063e-08	29.6855	0.427841	0.0008	0.0003	0.007614	0.418
Risk factor	Kidney function	eGFR	egfr	eGFR_Stanzick_2021	seq.15644.1	BTD	rs4685252	3	15568863	T	C	0	0.176705	0.0231487	1.14255e-14	58.2699	0.178314	0.0004	0.0004	0.2409	0.1868
Risk factor	Kidney function	eGFR	egfr	eGFR_Stanzick_2021	seq.15644.1	BTD	rs61669624	3	15364786	A	G	0	0.16639	0.0277583	1.02218e-09	35.931	0.114299	0.0004	0.0004	0.3505	0.1255
Risk factor	Kidney function	eGFR	egfr	eGFR_Stanzick_2021	seq.15644.1	BTD	rs6793996	3	15592839	A	G	0	-0.171511	0.0175919	9.27533e-23	95.0514	0.439962	0.0002	0.0003	0.4269	0.4755
Risk factor	Kidney function	eGFR	egfr	eGFR_Stanzick_2021	seq.15644.1	BTD	rs6796331	3	15414003	T	C	0	0.101864	0.0209494	5.79906e-07	23.6428	0.24072	0.0001	0.0003	0.848	0.2077
Risk factor	Kidney function	eGFR	egfr	eGFR_Stanzick_2021	seq.15644.1	BTD	rs6801433	3	15348823	A	G	0	0.132743	0.0181591	1.33572e-13	53.4361	0.393655	0.0004	0.0003	0.1648	0.3848
Risk factor	Kidney function	eGFR	egfr	eGFR_Stanzick_2021	seq.15644.1	BTD	rs71308144	3	15362157	A	G	0	-0.599216	0.0647618	1.09533e-20	85.6109	0.0184659	-0.0015	0.0008	0.05993	0.041
Risk factor	Kidney function	eGFR	egfr	eGFR_Stanzick_2021	seq.15644.1	BTD	rs73820708	3	16085273	A	G	0	0.121544	0.0214174	6.93395e-09	32.2058	0.213826	0.0006	0.0003	0.1089	0.225
Risk factor	Kidney function	eGFR	egfr	eGFR_Stanzick_2021	seq.15644.1	BTD	rs75336611	3	16101336	C	T	0	-0.240082	0.0253669	1.47653e-21	89.5745	0.143939	-0.0006	0.0004	0.1313	0.1412
Risk factor	Kidney function	eGFR	egfr	eGFR_Stanzick_2021	seq.15644.1	BTD	rs7609897	3	15502681	T	G	0	0.120184	0.0204322	2.02561e-09	34.599	0.255208	-0.0003	0.0004	0.3666	0.2209
Risk factor	Kidney function	eGFR	egfr	eGFR_Stanzick_2021	seq.15644.1	BTD	rs76121506	3	15994719	A	T	0	0.172966	0.0232353	4.88021e-14	55.4147	0.179356	0.0003	0.0004	0.407	0.1631
Risk factor	Kidney function	eGFR	egfr	eGFR_Stanzick_2021	seq.15644.1	BTD	rs7620727	3	15159602	A	G	0	-0.0916346	0.0202361	2.97338e-06	20.5053	0.266572	-0.0003	0.0003	0.3001	0.2984
Risk factor	Kidney function	eGFR	egfr	eGFR_Stanzick_2021	seq.15644.1	BTD	rs7635189	3	15591607	G	A	0	0.114703	0.018587	3.38994e-10	38.083	0.355114	-0.0004	0.0003	0.2443	0.3192
Risk factor	Kidney function	eGFR	egfr	eGFR_Stanzick_2021	seq.15644.1	BTD	rs78529151	3	15443233	G	A	0	0.165856	0.0332945	3.15493e-07	24.8152	0.0789773	-0.0005	0.0005	0.2803	0.0829
Risk factor	Kidney function	eGFR	egfr	eGFR_Stanzick_2021	seq.15644.1	BTD	rs78988883	3	15277507	T	C	0	-0.181915	0.033199	2.13226e-08	30.0253	0.0786932	0	0.0005	0.9593	0.0791
Risk factor	Kidney function	eGFR	egfr	eGFR_Stanzick_2021	seq.15644.1	BTD	rs826426	3	15259865	G	A	0	0.141404	0.0253564	1.22591e-08	31.0991	0.146212	0.0004	0.0004	0.3182	0.119
Risk factor	Kidney function	eGFR	egfr	eGFR_Stanzick_2021	seq.15644.1	BTD	rs9871256	3	16149440	G	C	0	0.0943604	0.0206091	2.34072e-06	20.9634	0.25464	0.0004	0.0003	0.2211	0.2073
Risk factor	Kidney function	eGFR	egfr	eGFR_Stanzick_2021	seq.15686.49	INHBC	rs10437954	12	58003922	G	A	0	0.370494	0.0300646	3.39449e-35	151.863	0.110471	0.0002	0.0005	0.6577	0.0962
Risk factor	Kidney function	eGFR	egfr	eGFR_Stanzick_2021	seq.15686.49	INHBC	rs10506347	12	57331087	C	T	0	-0.223451	0.0285801	2.67469e-15	61.1276	0.126158	0	0.0004	0.965	0.1049
Risk factor	Kidney function	eGFR	egfr	eGFR_Stanzick_2021	seq.15686.49	INHBC	rs10877035	12	58321518	G	C	0	-0.35281	0.0198127	3.10348e-71	317.099	0.305141	0.0006	0.0003	0.07221	0.2698
Risk factor	Kidney function	eGFR	egfr	eGFR_Stanzick_2021	seq.15686.49	INHBC	rs1098379	12	57360968	A	G	0	0.398979	0.0432785	1.50119e-20	84.9876	0.0498015	-0.001	0.0007	0.1247	0.0478
Risk factor	Kidney function	eGFR	egfr	eGFR_Stanzick_2021	seq.15686.49	INHBC	rs11172171	12	57736215	T	C	0	0.378644	0.0499593	1.74048e-14	57.442	0.0380835	0.0008	0.0007	0.2458	0.0496
Risk factor	Kidney function	eGFR	egfr	eGFR_Stanzick_2021	seq.15686.49	INHBC	rs11172192	12	57769131	C	T	0	0.447593	0.0273801	2.27031e-60	267.237	0.131922	-0.0008	0.0004	0.06292	0.1362
Risk factor	Kidney function	eGFR	egfr	eGFR_Stanzick_2021	seq.15686.49	INHBC	rs11172224	12	57848568	C	T	0	0.427121	0.0926898	2.03213e-06	21.2343	0.010584	-0.0013	0.001	0.2012	0.0204
Risk factor	Kidney function	eGFR	egfr	eGFR_Stanzick_2021	seq.15686.49	INHBC	rs11172290	12	58055493	G	A	0	-0.280329	0.0208167	1.2306e-41	181.348	0.279342	0.0007	0.0003	0.03564	0.22
Risk factor	Kidney function	eGFR	egfr	eGFR_Stanzick_2021	seq.15686.49	INHBC	rs11172304	12	58097862	C	T	0	-0.265019	0.0184272	3.35892e-47	206.84	0.479115	0.0006	0.0003	0.03691	0.5291
Risk factor	Kidney function	eGFR	egfr	eGFR_Stanzick_2021	seq.15686.49	INHBC	rs111830825	12	58127401	A	G	0	-0.511718	0.0840844	5.79678e-10	37.0366	0.012663	0.0031	0.0011	0.005118	0.0171
Risk factor	Kidney function	eGFR	egfr	eGFR_Stanzick_2021	seq.15686.49	INHBC	rs112013340	12	57461028	G	A	0	0.246284	0.0535373	2.1101e-06	21.1621	0.0327915	-0.0006	0.001	0.5635	0.026
Risk factor	Kidney function	eGFR	egfr	eGFR_Stanzick_2021	seq.15686.49	INHBC	rs112976255	12	58267346	A	C	0	-0.242221	0.033061	1.18132e-13	53.6774	0.0918541	-0.0002	0.0005	0.6487	0.0774
Risk factor	Kidney function	eGFR	egfr	eGFR_Stanzick_2021	seq.15686.49	INHBC	rs113364770	12	57962135	A	G	0	-1.01042	0.0523948	3.60772e-83	371.901	0.031752	0.0038	0.001	0.0001977	0.0206
Risk factor	Kidney function	eGFR	egfr	eGFR_Stanzick_2021	seq.15686.49	INHBC	rs1148552	12	57942972	T	C	0	0.433366	0.0538098	4.01761e-16	64.8615	0.031941	0.0003	0.0008	0.7358	0.0355
Risk factor	Kidney function	eGFR	egfr	eGFR_Stanzick_2021	seq.15686.49	INHBC	rs1148555	12	57918634	G	A	0	0.417946	0.0251394	2.29154e-62	276.395	0.160272	-0.0006	0.0004	0.1006	0.1404
Risk factor	Kidney function	eGFR	egfr	eGFR_Stanzick_2021	seq.15686.49	INHBC	rs115218235	12	57510321	T	C	0	-0.477047	0.0442043	1.88032e-27	116.464	0.0473445	0.002	0.0009	0.03428	0.0276
Risk factor	Kidney function	eGFR	egfr	eGFR_Stanzick_2021	seq.15686.49	INHBC	rs11613457	12	58012233	A	G	0	-0.8381	0.0292552	8.51326e-181	820.702	0.101682	0.0021	0.0005	3.619e-05	0.0798
Risk factor	Kidney function	eGFR	egfr	eGFR_Stanzick_2021	seq.15686.49	INHBC	rs11613668	12	57345780	T	C	0	0.380423	0.0591589	6.35805e-11	41.3517	0.02646	0.0011	0.0007	0.1245	0.0395
Risk factor	Kidney function	eGFR	egfr	eGFR_Stanzick_2021	seq.15686.49	INHBC	rs116973701	12	57629608	A	G	0	0.440549	0.0488317	9.25263e-20	81.3926	0.038556	-0.0016	0.0007	0.02414	0.041
Risk factor	Kidney function	eGFR	egfr	eGFR_Stanzick_2021	seq.15686.49	INHBC	rs11834260	12	58287254	C	G	0	0.281267	0.0311136	7.83346e-20	81.7216	0.101588	0.0004	0.0005	0.4117	0.0954
Risk factor	Kidney function	eGFR	egfr	eGFR_Stanzick_2021	seq.15686.49	INHBC	rs12371805	12	57669972	A	G	0	0.583542	0.0193034	4.77764e-201	913.854	0.296258	-0.0009	0.0003	0.001404	0.3427
Risk factor	Kidney function	eGFR	egfr	eGFR_Stanzick_2021	seq.15686.49	INHBC	rs12425095	12	57905286	A	G	0	0.243422	0.0221136	1.75236e-28	121.172	0.242582	-0.0011	0.0003	0.001717	0.2172
Risk factor	Kidney function	eGFR	egfr	eGFR_Stanzick_2021	seq.15686.49	INHBC	rs12826178	12	57622371	T	G	0	0.49472	0.0391703	7.21599e-37	159.516	0.0634096	-0.0012	0.0005	0.03419	0.0777
Risk factor	Kidney function	eGFR	egfr	eGFR_Stanzick_2021	seq.15686.49	INHBC	rs12831733	12	57835789	C	G	0	0.349763	0.056968	4.13544e-10	37.6952	0.0282555	0.0007	0.0008	0.3689	0.0335
Risk factor	Kidney function	eGFR	egfr	eGFR_Stanzick_2021	seq.15686.49	INHBC	rs138569349	12	57985628	A	G	0	-0.813713	0.0869475	4.03732e-21	87.5847	0.011529	-0.0005	0.0011	0.685	0.0172
Risk factor	Kidney function	eGFR	egfr	eGFR_Stanzick_2021	seq.15686.49	INHBC	rs139748500	12	57726888	C	G	0	0.433095	0.088512	4.96387e-07	23.9421	0.0118125	-0.0017	0.0015	0.2511	0.0134
Risk factor	Kidney function	eGFR	egfr	eGFR_Stanzick_2021	seq.15686.49	INHBC	rs140439114	12	57356338	A	T	0	0.370744	0.0643452	4.16115e-09	33.1983	0.022491	-0.0007	0.0009	0.4399	0.0228
Risk factor	Kidney function	eGFR	egfr	eGFR_Stanzick_2021	seq.15686.49	INHBC	rs143262482	12	58277006	G	A	0	0.378723	0.0653083	3.33553e-09	33.6284	0.021735	-0.0012	0.0014	0.3806	0.0152
Risk factor	Kidney function	eGFR	egfr	eGFR_Stanzick_2021	seq.15686.49	INHBC	rs144681209	12	58231428	A	C	0	-0.492903	0.0446145	1.1202e-28	122.059	0.0465885	0.0011	0.0007	0.105	0.0516
Risk factor	Kidney function	eGFR	egfr	eGFR_Stanzick_2021	seq.15686.49	INHBC	rs145106882	12	57868132	T	C	0	0.374407	0.0589392	1.05972e-10	40.3533	0.027027	-0.0005	0.0011	0.6381	0.0197
Risk factor	Kidney function	eGFR	egfr	eGFR_Stanzick_2021	seq.15686.49	INHBC	rs145891349	12	57512054	A	C	0	0.369313	0.0810396	2.5921e-06	20.768	0.014175	-0.0015	0.0012	0.2048	0.0188
Risk factor	Kidney function	eGFR	egfr	eGFR_Stanzick_2021	seq.15686.49	INHBC	rs146984701	12	57717756	G	A	0	0.460352	0.0952052	6.64504e-07	23.3808	0.010206	-0.0001	0.0013	0.9097	0.0157
Risk factor	Kidney function	eGFR	egfr	eGFR_Stanzick_2021	seq.15686.49	INHBC	rs147250652	12	58309770	C	G	0	0.365407	0.083842	6.5544e-06	18.9946	0.013419	-0.0013	0.0015	0.3688	0.0136
Risk factor	Kidney function	eGFR	egfr	eGFR_Stanzick_2021	seq.15686.49	INHBC	rs149109624	12	57838507	T	G	0	0.427973	0.0377195	3.8728e-30	128.736	0.0657721	-0.0012	0.0006	0.05996	0.0576
Risk factor	Kidney function	eGFR	egfr	eGFR_Stanzick_2021	seq.15686.49	INHBC	rs151080680	12	58115672	T	C	0	-0.828103	0.078073	1.3857e-26	112.504	0.014931	0.0024	0.0016	0.1229	0.0096
Risk factor	Kidney function	eGFR	egfr	eGFR_Stanzick_2021	seq.15686.49	INHBC	rs1800127	12	57539082	T	C	1	-0.638306	0.0599215	8.49905e-27	113.473	0.026082	-0.0002	0.0009	0.8159	0.0263
Risk factor	Kidney function	eGFR	egfr	eGFR_Stanzick_2021	seq.15686.49	INHBC	rs1800183	12	57584498	T	C	0	0.553642	0.0711836	3.69385e-15	60.492	0.01701	-0.0014	0.0015	0.3575	0.0126
Risk factor	Kidney function	eGFR	egfr	eGFR_Stanzick_2021	seq.15686.49	INHBC	rs181842484	12	58063779	A	G	0	-0.566732	0.0650425	1.47633e-18	75.9208	0.0216405	0.003	0.0013	0.02602	0.0148
Risk factor	Kidney function	eGFR	egfr	eGFR_Stanzick_2021	seq.15686.49	INHBC	rs184020204	12	58340336	A	G	0	0.396233	0.0699354	7.32127e-09	32.1002	0.0189945	-0.0011	0.0013	0.3811	0.0161
Risk factor	Kidney function	eGFR	egfr	eGFR_Stanzick_2021	seq.15686.49	INHBC	rs190539537	12	57764411	A	G	0	-0.967567	0.0437073	6.8949e-109	490.066	0.045738	0.004	0.0011	0.0002851	0.0198
Risk factor	Kidney function	eGFR	egfr	eGFR_Stanzick_2021	seq.15686.49	INHBC	rs190884508	12	57659869	T	C	0	0.571895	0.094431	6.96783e-10	36.6778	0.0103005	0.0002	0.0014	0.9052	0.0127
Risk factor	Kidney function	eGFR	egfr	eGFR_Stanzick_2021	seq.15686.49	INHBC	rs2122694	12	57408333	T	C	0	0.203911	0.0431577	1.15178e-06	22.3236	0.0512191	-0.0001	0.0005	0.8169	0.0845
Risk factor	Kidney function	eGFR	egfr	eGFR_Stanzick_2021	seq.15686.49	INHBC	rs2306692	12	57541265	T	C	0	0.157827	0.0306536	1.31131e-07	26.5094	0.106502	-0.0011	0.0005	0.02192	0.1372
Risk factor	Kidney function	eGFR	egfr	eGFR_Stanzick_2021	seq.15686.49	INHBC	rs28365829	12	57984819	T	G	0	0.433707	0.0508305	7.1661e-18	72.8021	0.0352485	-0.0014	0.0008	0.06019	0.0372
Risk factor	Kidney function	eGFR	egfr	eGFR_Stanzick_2021	seq.15686.49	INHBC	rs3024983	12	57489157	T	C	0	-0.446629	0.0858424	9.81038e-08	27.0701	0.0118125	-0.0012	0.0012	0.3145	0.0145
Risk factor	Kidney function	eGFR	egfr	eGFR_Stanzick_2021	seq.15686.49	INHBC	rs3211602	12	58147219	A	G	0	-0.970152	0.0830638	8.10277e-32	136.413	0.01323	0.002	0.0012	0.1049	0.0183
Risk factor	Kidney function	eGFR	egfr	eGFR_Stanzick_2021	seq.15686.49	INHBC	rs34456957	12	57587437	C	T	1	-0.870707	0.0763793	2.09595e-30	129.955	0.015309	0.0047	0.0018	0.01011	0.008
Risk factor	Kidney function	eGFR	egfr	eGFR_Stanzick_2021	seq.15686.49	INHBC	rs34656298	12	57533470	A	G	0	0.544384	0.0718017	1.70436e-14	57.4832	0.017955	-0.0013	0.0012	0.2537	0.0173
Risk factor	Kidney function	eGFR	egfr	eGFR_Stanzick_2021	seq.15686.49	INHBC	rs35616842	12	57524108	C	T	0	0.433012	0.0293606	1.58309e-49	217.505	0.113211	0.0007	0.0004	0.1043	0.1274
Risk factor	Kidney function	eGFR	egfr	eGFR_Stanzick_2021	seq.15686.49	INHBC	rs3809113	12	57848708	C	G	0	0.578825	0.0198392	1.96525e-187	851.229	0.273578	-0.0013	0.0003	1.539e-05	0.2948
Risk factor	Kidney function	eGFR	egfr	eGFR_Stanzick_2021	seq.15686.49	INHBC	rs55825785	12	57498924	T	C	0	0.448834	0.0839811	4.53424e-08	28.5633	0.0131355	0	0.0015	0.9905	0.0094
Risk factor	Kidney function	eGFR	egfr	eGFR_Stanzick_2021	seq.15686.49	INHBC	rs55852335	12	57853335	G	A	0	0.389286	0.0454627	5.51006e-18	73.3208	0.0452655	-0.0007	0.0007	0.3007	0.0487
Risk factor	Kidney function	eGFR	egfr	eGFR_Stanzick_2021	seq.15686.49	INHBC	rs55933151	12	58211503	C	T	0	0.291472	0.0352932	7.37029e-17	68.2043	0.0784351	-0.0002	0.0005	0.6389	0.0893
Risk factor	Kidney function	eGFR	egfr	eGFR_Stanzick_2021	seq.15686.49	INHBC	rs56305333	12	57395761	A	T	0	-0.141088	0.0238355	1.61718e-09	35.0374	0.196371	0.001	0.0004	0.02436	0.1409
Risk factor	Kidney function	eGFR	egfr	eGFR_Stanzick_2021	seq.15686.49	INHBC	rs570215697	12	57614217	T	G	0	0.550109	0.0766544	3.57638e-13	51.5019	0.015498	-0.0006	0.0013	0.636	0.0152
Risk factor	Kidney function	eGFR	egfr	eGFR_Stanzick_2021	seq.15686.49	INHBC	rs61015952	12	58313965	G	A	0	0.277511	0.0558739	3.40443e-07	24.6685	0.0290115	-0.0001	0.0007	0.854	0.0394
Risk factor	Kidney function	eGFR	egfr	eGFR_Stanzick_2021	seq.15686.49	INHBC	rs61352607	12	57839173	T	G	0	-1.30096	0.00989552	0	17284.3	0.314024	0.0031	0.0003	5.728e-22	0.2453
Risk factor	Kidney function	eGFR	egfr	eGFR_Stanzick_2021	seq.15686.49	INHBC	rs61741508	12	57918085	A	C	0	0.53895	0.0641413	2.18457e-17	70.6027	0.0223965	-0.0023	0.0009	0.01666	0.0238
Risk factor	Kidney function	eGFR	egfr	eGFR_Stanzick_2021	seq.15686.49	INHBC	rs61752546	12	57397033	T	C	1	0.422528	0.0869115	5.82236e-07	23.635	0.011907	-0.0008	0.0009	0.3522	0.0252
Risk factor	Kidney function	eGFR	egfr	eGFR_Stanzick_2021	seq.15686.49	INHBC	rs61754174	12	57867907	A	G	1	0.426826	0.0906958	1.26233e-06	22.1476	0.0112455	-0.002	0.0016	0.1962	0.0103
Risk factor	Kidney function	eGFR	egfr	eGFR_Stanzick_2021	seq.15686.49	INHBC	rs6581124	12	57545756	A	G	0	-0.547781	0.0198146	1.58832e-168	764.264	0.282933	0.001	0.0003	0.001767	0.2478
Risk factor	Kidney function	eGFR	egfr	eGFR_Stanzick_2021	seq.15686.49	INHBC	rs703849	12	57416382	T	C	0	0.328436	0.0207443	9.27141e-57	250.671	0.273578	-0.0009	0.0003	0.003709	0.3352
Risk factor	Kidney function	eGFR	egfr	eGFR_Stanzick_2021	seq.15686.49	INHBC	rs71461312	12	57487777	C	G	0	0.317599	0.0712119	4.09961e-06	19.8908	0.018522	-0.0002	0.001	0.8396	0.0223
Risk factor	Kidney function	eGFR	egfr	eGFR_Stanzick_2021	seq.15686.49	INHBC	rs730560	12	57938565	G	A	0	0.42759	0.0191738	1.81705e-110	497.323	0.341523	-0.0007	0.0003	0.01082	0.4143
Risk factor	Kidney function	eGFR	egfr	eGFR_Stanzick_2021	seq.15686.49	INHBC	rs7307977	12	58085518	A	G	0	-0.285506	0.0312177	2.96376e-20	83.6428	0.100548	0.0003	0.0005	0.5192	0.1076
Risk factor	Kidney function	eGFR	egfr	eGFR_Stanzick_2021	seq.15686.49	INHBC	rs7311958	12	57613425	C	T	0	-0.567306	0.0178518	6.38567e-222	1009.88	0.383103	0.0014	0.0003	2.588e-06	0.3419
Risk factor	Kidney function	eGFR	egfr	eGFR_Stanzick_2021	seq.15686.49	INHBC	rs73120065	12	57657753	C	T	0	0.397371	0.0371695	5.62099e-27	114.293	0.0694576	-0.001	0.0005	0.03337	0.1046
Risk factor	Kidney function	eGFR	egfr	eGFR_Stanzick_2021	seq.15686.49	INHBC	rs73120411	12	57519826	T	C	0	-0.295905	0.0185078	7.73088e-58	255.62	0.480249	0.0007	0.0003	0.01997	0.3808
Risk factor	Kidney function	eGFR	egfr	eGFR_Stanzick_2021	seq.15686.49	INHBC	rs73121665	12	58033445	A	G	0	-0.800585	0.0479315	6.26431e-63	278.98	0.038934	0.0019	0.0008	0.01393	0.0362
Risk factor	Kidney function	eGFR	egfr	eGFR_Stanzick_2021	seq.15686.49	INHBC	rs73342535	12	57544620	T	C	0	0.414732	0.0752273	1.76332e-08	30.3937	0.0161595	0.0012	0.0011	0.2921	0.0169
Risk factor	Kidney function	eGFR	egfr	eGFR_Stanzick_2021	seq.15686.49	INHBC	rs7398375	12	57540848	G	C	0	0.228021	0.0229695	1.58642e-23	98.5477	0.221886	-0.001	0.0003	0.002049	0.2758
Risk factor	Kidney function	eGFR	egfr	eGFR_Stanzick_2021	seq.15686.49	INHBC	rs74407126	12	58237772	G	C	0	0.3462	0.0444881	3.5734e-15	60.5573	0.0477225	-0.0011	0.0006	0.08	0.0651
Risk factor	Kidney function	eGFR	egfr	eGFR_Stanzick_2021	seq.15686.49	INHBC	rs74808980	12	57405503	G	A	0	-0.646927	0.0366496	4.93871e-70	311.582	0.0690796	0.0012	0.0006	0.05897	0.0564
Risk factor	Kidney function	eGFR	egfr	eGFR_Stanzick_2021	seq.15686.49	INHBC	rs75505823	12	57540956	T	G	0	0.264324	0.0402373	2.53053e-11	43.1535	0.0602911	0.0001	0.0006	0.8137	0.0662
Risk factor	Kidney function	eGFR	egfr	eGFR_Stanzick_2021	seq.15686.49	INHBC	rs75855536	12	58281496	G	A	0	0.241035	0.0480809	2.67782e-07	25.1313	0.0409185	-0.0008	0.0006	0.1888	0.0686
Risk factor	Kidney function	eGFR	egfr	eGFR_Stanzick_2021	seq.15686.49	INHBC	rs76362380	12	57599981	A	C	0	0.339765	0.0452339	2.92735e-14	56.4195	0.047439	0.0002	0.0006	0.7093	0.0548
Risk factor	Kidney function	eGFR	egfr	eGFR_Stanzick_2021	seq.15686.49	INHBC	rs76430281	12	57525463	A	T	0	0.412236	0.0838382	4.39307e-07	24.1773	0.013041	0.0015	0.0017	0.3681	0.0092
Risk factor	Kidney function	eGFR	egfr	eGFR_Stanzick_2021	seq.15686.49	INHBC	rs77065481	12	58116767	C	T	0	0.459906	0.0654942	1.09289e-12	49.3097	0.021735	0.0004	0.001	0.7326	0.02
Risk factor	Kidney function	eGFR	egfr	eGFR_Stanzick_2021	seq.15686.49	INHBC	rs77521820	12	57777712	T	G	0	-0.962662	0.0380667	2.11993e-141	639.525	0.0585901	0.0022	0.0006	6.626e-05	0.0696
Risk factor	Kidney function	eGFR	egfr	eGFR_Stanzick_2021	seq.15686.49	INHBC	rs775249	12	57977003	T	C	0	-0.567714	0.0183994	2.39798e-209	952.033	0.345965	0.0014	0.0003	1.598e-06	0.2856
Risk factor	Kidney function	eGFR	egfr	eGFR_Stanzick_2021	seq.15686.49	INHBC	rs79245439	12	57671622	C	T	0	0.437338	0.0802605	2.53295e-08	29.6914	0.0138915	0.0008	0.001	0.4143	0.0237
Risk factor	Kidney function	eGFR	egfr	eGFR_Stanzick_2021	seq.16823.75	APOL3	rs114913627	22	36633744	A	G	0	0.226888	0.0453146	2.76494e-07	25.0696	0.0430871	-0.0001	0.0007	0.9432	0.0482
Risk factor	Kidney function	eGFR	egfr	eGFR_Stanzick_2021	seq.16823.75	APOL3	rs115713377	22	36593273	G	A	0	0.236037	0.0448647	7.16039e-08	27.679	0.0441288	0.0009	0.0007	0.1918	0.052
Risk factor	Kidney function	eGFR	egfr	eGFR_Stanzick_2021	seq.16823.75	APOL3	rs11705311	22	36458009	G	C	0	0.226422	0.0192891	4.05313e-32	137.789	0.33428	0.0002	0.0003	0.5825	0.346
Risk factor	Kidney function	eGFR	egfr	eGFR_Stanzick_2021	seq.16823.75	APOL3	rs117136464	22	37036742	T	C	0	-0.540407	0.0837082	5.38091e-11	41.6779	0.0124053	-0.0017	0.0014	0.2195	0.0154
Risk factor	Kidney function	eGFR	egfr	eGFR_Stanzick_2021	seq.16823.75	APOL3	rs12169267	22	36451815	A	G	0	0.147564	0.0289706	1.75685e-07	25.9445	0.114394	-0.0005	0.0005	0.3221	0.1004
Risk factor	Kidney function	eGFR	egfr	eGFR_Stanzick_2021	seq.16823.75	APOL3	rs13053898	22	36174747	A	G	0	-0.521209	0.0303469	2.04211e-66	294.982	0.0987689	-0.0012	0.0004	0.005521	0.1166
Risk factor	Kidney function	eGFR	egfr	eGFR_Stanzick_2021	seq.16823.75	APOL3	rs132614	22	36531515	T	C	0	0.204637	0.0206904	2.29023e-23	97.8207	0.261742	0.0007	0.0003	0.02868	0.247
Risk factor	Kidney function	eGFR	egfr	eGFR_Stanzick_2021	seq.16823.75	APOL3	rs132631	22	36542194	A	C	0	-1.02977	0.020696	0	2475.75	0.166098	-0.0024	0.0004	2.757e-11	0.1638
Risk factor	Kidney function	eGFR	egfr	eGFR_Stanzick_2021	seq.16823.75	APOL3	rs132660	22	36562236	G	T	0	-0.238929	0.0186325	6.07581e-38	164.435	0.42822	-0.0004	0.0003	0.1054	0.4452
Risk factor	Kidney function	eGFR	egfr	eGFR_Stanzick_2021	seq.16823.75	APOL3	rs132672	22	36570238	G	A	0	-0.397814	0.0209298	7.4536e-81	361.268	0.24697	-0.0009	0.0003	0.008176	0.2438
Risk factor	Kidney function	eGFR	egfr	eGFR_Stanzick_2021	seq.16823.75	APOL3	rs132738	22	36598364	T	C	0	-0.174976	0.018484	1.44898e-21	89.6118	0.448011	-0.0006	0.0003	0.03879	0.4724
Risk factor	Kidney function	eGFR	egfr	eGFR_Stanzick_2021	seq.16823.75	APOL3	rs138264059	22	36725668	A	T	0	-0.726746	0.0929686	2.70244e-15	61.1072	0.0101326	-0.0001	0.0017	0.9466	0.0076
Risk factor	Kidney function	eGFR	egfr	eGFR_Stanzick_2021	seq.16823.75	APOL3	rs139657352	22	36484283	T	G	0	-0.793843	0.0434507	7.17644e-75	333.792	0.0447917	-0.0017	0.0006	0.009312	0.0499
Risk factor	Kidney function	eGFR	egfr	eGFR_Stanzick_2021	seq.16823.75	APOL3	rs146451167	22	36117739	T	C	0	-0.759596	0.0848946	1.81782e-19	80.0581	0.0116477	-0.0016	0.002	0.4147	0.0084
Risk factor	Kidney function	eGFR	egfr	eGFR_Stanzick_2021	seq.16823.75	APOL3	rs147323157	22	36398953	T	C	0	-0.324551	0.0674847	7.57477e-07	23.1289	0.0194129	-0.0005	0.001	0.6379	0.0229
Risk factor	Kidney function	eGFR	egfr	eGFR_Stanzick_2021	seq.16823.75	APOL3	rs147876617	22	36580246	T	C	0	0.29301	0.0621357	1.20472e-06	22.2373	0.0231061	0.0001	0.0009	0.9328	0.0293
Risk factor	Kidney function	eGFR	egfr	eGFR_Stanzick_2021	seq.16823.75	APOL3	rs17731915	22	36560473	A	G	0	0.310566	0.0574361	3.20165e-08	29.2373	0.0266098	0.0013	0.0008	0.09719	0.0366
Risk factor	Kidney function	eGFR	egfr	eGFR_Stanzick_2021	seq.16823.75	APOL3	rs182452472	22	36576639	C	T	0	0.221729	0.0496834	4.04405e-06	19.9169	0.0356061	0.0012	0.0009	0.1972	0.0258
Risk factor	Kidney function	eGFR	egfr	eGFR_Stanzick_2021	seq.16823.75	APOL3	rs2024641	22	36130554	A	G	0	-0.237966	0.0185856	7.80768e-38	163.937	0.393277	-0.0008	0.0003	0.00425	0.3881
Risk factor	Kidney function	eGFR	egfr	eGFR_Stanzick_2021	seq.16823.75	APOL3	rs28390318	22	36540783	T	C	0	0.406222	0.017684	4.52803e-117	527.674	0.478977	0.0014	0.0003	6.014e-07	0.484
Risk factor	Kidney function	eGFR	egfr	eGFR_Stanzick_2021	seq.16823.75	APOL3	rs45590338	22	36622427	C	G	0	-0.371078	0.0513965	2.60114e-13	52.1271	0.0339015	-0.0016	0.0008	0.03407	0.0383
Risk factor	Kidney function	eGFR	egfr	eGFR_Stanzick_2021	seq.16823.75	APOL3	rs55936668	22	36542807	G	A	0	0.255128	0.0311636	1.34209e-16	67.0226	0.0942235	0.0003	0.0005	0.4864	0.1022
Risk factor	Kidney function	eGFR	egfr	eGFR_Stanzick_2021	seq.16823.75	APOL3	rs5755914	22	36097644	A	G	0	-0.119767	0.0211587	7.55042e-09	32.0403	0.255966	-0.0006	0.0003	0.05449	0.2643
Risk factor	Kidney function	eGFR	egfr	eGFR_Stanzick_2021	seq.16823.75	APOL3	rs5756082	22	36532651	T	C	0	0.176136	0.0255253	2.59194e-12	47.6162	0.151894	0.0002	0.0004	0.5366	0.138
Risk factor	Kidney function	eGFR	egfr	eGFR_Stanzick_2021	seq.16823.75	APOL3	rs5756088	22	36578082	A	C	0	0.201724	0.0185916	9.94115e-28	117.728	0.404072	0.0004	0.0003	0.167	0.4626
Risk factor	Kidney function	eGFR	egfr	eGFR_Stanzick_2021	seq.16823.75	APOL3	rs5995197	22	36452100	A	T	0	-0.124549	0.0227591	2.21875e-08	29.9482	0.210038	0.0001	0.0003	0.6722	0.2324
Risk factor	Kidney function	eGFR	egfr	eGFR_Stanzick_2021	seq.16823.75	APOL3	rs61741884	22	36537763	T	C	1	0.234221	0.0463136	2.12636e-07	25.5761	0.0416667	-0.0001	0.0006	0.8959	0.0608
Risk factor	Kidney function	eGFR	egfr	eGFR_Stanzick_2021	seq.16823.75	APOL3	rs62232634	22	36505948	A	T	0	0.191249	0.0193766	2.8054e-23	97.4189	0.363826	0.0001	0.0003	0.6356	0.3469
Risk factor	Kidney function	eGFR	egfr	eGFR_Stanzick_2021	seq.16823.75	APOL3	rs73159792	22	36204522	C	T	0	-0.348045	0.0730077	9.33848e-07	22.7265	0.0164773	-0.002	0.0011	0.06155	0.02
Risk factor	Kidney function	eGFR	egfr	eGFR_Stanzick_2021	seq.16823.75	APOL3	rs74769111	22	36664078	G	A	0	-0.481087	0.0651966	7.97296e-14	54.4499	0.0198864	-0.0034	0.0014	0.01273	0.0161
Risk factor	Kidney function	eGFR	egfr	eGFR_Stanzick_2021	seq.16823.75	APOL3	rs74865964	22	36632643	G	T	0	-0.600869	0.0416428	1.69689e-47	208.2	0.0510417	-0.0012	0.0007	0.08415	0.0493
Risk factor	Kidney function	eGFR	egfr	eGFR_Stanzick_2021	seq.16823.75	APOL3	rs75453261	22	36675821	C	T	0	0.247755	0.051703	8.26094e-07	22.9622	0.0324811	0.0005	0.0009	0.5292	0.0276
Risk factor	Kidney function	eGFR	egfr	eGFR_Stanzick_2021	seq.16823.75	APOL3	rs78147676	22	36439391	T	C	0	0.174943	0.0384815	2.73169e-06	20.6676	0.0619318	-0.0002	0.0007	0.8273	0.0462
Risk factor	Kidney function	eGFR	egfr	eGFR_Stanzick_2021	seq.16823.75	APOL3	rs79013767	22	36782759	A	C	0	-0.390405	0.0493256	1.2377e-15	62.6449	0.0356061	-0.0011	0.0008	0.1879	0.0307
Risk factor	Kidney function	eGFR	egfr	eGFR_Stanzick_2021	seq.16823.75	APOL3	rs9610353	22	36190573	C	T	0	0.212645	0.0219496	1.69758e-22	93.8549	0.219034	0.0005	0.0004	0.173	0.1853
Risk factor	Kidney function	eGFR	egfr	eGFR_Stanzick_2021	seq.16823.75	APOL3	rs9610404	22	36533942	A	G	0	0.211295	0.0273868	6.03901e-15	59.5245	0.128504	0.0011	0.0004	0.004457	0.1476
Risk factor	Kidney function	eGFR	egfr	eGFR_Stanzick_2021	seq.16823.75	APOL3	rs9610412	22	36545016	G	C	0	0.248494	0.0249475	1.13257e-23	99.2151	0.161269	0.0015	0.0004	9.536e-05	0.159
Risk factor	Kidney function	eGFR	egfr	eGFR_Stanzick_2021	seq.16823.75	APOL3	rs9619564	22	36103985	T	A	0	0.129981	0.0257302	2.18959e-07	25.5196	0.15161	0.0007	0.0005	0.1329	0.1218
Risk factor	Kidney function	eGFR	egfr	eGFR_Stanzick_2021	seq.16823.75	APOL3	rs9622312	22	36363964	C	A	0	-0.657564	0.0853061	6.37583e-15	59.4177	0.0120265	-0.0015	0.0013	0.2342	0.0123
Risk factor	Kidney function	eGFR	egfr	eGFR_Stanzick_2021	seq.17151.84	IRF3	rs10411771	19	50176686	G	A	0	-0.164436	0.0208374	1.49422e-15	62.274	0.263905	0.0009	0.0003	0.003866	0.252
Risk factor	Kidney function	eGFR	egfr	eGFR_Stanzick_2021	seq.17151.84	IRF3	rs1320303	19	49964977	C	G	1	0.0917901	0.0206352	4.32905e-06	19.7867	0.27185	-0.0003	0.0003	0.357	0.2771
Risk factor	Kidney function	eGFR	egfr	eGFR_Stanzick_2021	seq.17151.84	IRF3	rs2379087	19	50078276	C	T	0	-0.115687	0.0226047	1.54536e-07	26.1922	0.210556	0.0006	0.0003	0.1037	0.2336
Risk factor	Kidney function	eGFR	egfr	eGFR_Stanzick_2021	seq.17151.84	IRF3	rs8107392	19	50055209	G	A	0	-0.108285	0.0210056	1.26779e-07	26.5746	0.265229	0.0004	0.0003	0.3019	0.2754
Risk factor	Kidney function	eGFR	egfr	eGFR_Stanzick_2021	seq.17151.84	IRF3	rs881785	19	50173291	G	C	0	-0.251363	0.0365291	2.96812e-12	47.3505	0.0690503	0.0013	0.0005	0.006189	0.0889
Risk factor	Kidney function	eGFR	egfr	eGFR_Stanzick_2021	seq.17765.3	SNUPN	rs149436182	15	75933931	G	A	0	-0.122045	0.0218006	1.08269e-08	31.3403	0.250142	0.0027	0.0003	2.225e-17	0.2527
Risk factor	Kidney function	eGFR	egfr	eGFR_Stanzick_2021	seq.17765.3	SNUPN	rs8028182	15	75718669	T	G	0	0.13205	0.0257786	1.50783e-07	26.2397	0.163107	-0.0025	0.0003	1.126e-12	0.193
Risk factor	Kidney function	eGFR	egfr	eGFR_Stanzick_2021	seq.17832.12	IDI2	rs1044261	10	1065710	T	C	1	-0.703946	0.0386352	1.78009e-74	331.98	0.0601852	-0.007	0.0005	9.313e-41	0.0753
Risk factor	Kidney function	eGFR	egfr	eGFR_Stanzick_2021	seq.17832.12	IDI2	rs10751794	10	1252224	T	C	0	0.123829	0.0195428	1.17676e-10	40.1487	0.357899	0.0005	0.0003	0.06656	0.3483
Risk factor	Kidney function	eGFR	egfr	eGFR_Stanzick_2021	seq.17832.12	IDI2	rs10794717	10	1142424	G	A	0	-0.174984	0.0246537	6.34356e-13	50.377	0.176965	-0.0013	0.0003	0.0001828	0.213
Risk factor	Kidney function	eGFR	egfr	eGFR_Stanzick_2021	seq.17832.12	IDI2	rs10903377	10	1189250	C	G	0	-0.182352	0.0241883	2.37064e-14	56.8343	0.18887	-0.0018	0.0003	4.366e-07	0.1855
Risk factor	Kidney function	eGFR	egfr	eGFR_Stanzick_2021	seq.17832.12	IDI2	rs10903396	10	1218030	C	T	0	0.13368	0.0191946	1.64834e-12	48.5037	0.418934	0.0009	0.0003	0.002973	0.4555
Risk factor	Kidney function	eGFR	egfr	eGFR_Stanzick_2021	seq.17832.12	IDI2	rs11250232	10	1082472	C	G	0	0.18221	0.0352815	1.20565e-07	26.6717	0.0754913	0.0008	0.0004	0.07992	0.1054
Risk factor	Kidney function	eGFR	egfr	eGFR_Stanzick_2021	seq.17832.12	IDI2	rs11253336	10	758254	T	C	0	-0.146147	0.0259054	8.42557e-09	31.8273	0.152494	-0.0023	0.0004	8.761e-10	0.1672
Risk factor	Kidney function	eGFR	egfr	eGFR_Stanzick_2021	seq.17832.12	IDI2	rs113912382	10	930209	G	A	0	-0.575702	0.0824163	1.42131e-12	48.7943	0.0132275	-0.0079	0.0011	5.509e-12	0.0191
Risk factor	Kidney function	eGFR	egfr	eGFR_Stanzick_2021	seq.17832.12	IDI2	rs117812543	10	1283195	A	G	0	-0.212985	0.0323604	2.3262e-11	43.3182	0.0908919	-0.0033	0.0006	1.228e-08	0.0707
Risk factor	Kidney function	eGFR	egfr	eGFR_Stanzick_2021	seq.17832.12	IDI2	rs117863612	10	1333929	A	G	0	-0.168611	0.0368114	2.32042e-06	20.9801	0.0720899	-0.001	0.0006	0.1028	0.0681
Risk factor	Kidney function	eGFR	egfr	eGFR_Stanzick_2021	seq.17832.12	IDI2	rs117867913	10	1389033	C	T	0	-0.553929	0.0901891	4.07799e-10	37.7225	0.0108655	-0.0036	0.0015	0.01578	0.011
Risk factor	Kidney function	eGFR	egfr	eGFR_Stanzick_2021	seq.17832.12	IDI2	rs141321306	10	1165166	T	C	0	-0.471812	0.0742317	1.0358e-10	40.3979	0.0165344	-0.005	0.0012	2.587e-05	0.0188
Risk factor	Kidney function	eGFR	egfr	eGFR_Stanzick_2021	seq.17832.12	IDI2	rs150773943	10	962466	G	T	0	0.322476	0.053215	6.81157e-10	36.722	0.0323129	-0.0001	0.0008	0.8764	0.0358
Risk factor	Kidney function	eGFR	egfr	eGFR_Stanzick_2021	seq.17832.12	IDI2	rs189236587	10	1279391	G	A	0	-0.432137	0.0700744	3.4836e-10	38.0298	0.0183296	-0.0043	0.0013	0.000743	0.016
Risk factor	Kidney function	eGFR	egfr	eGFR_Stanzick_2021	seq.17832.12	IDI2	rs4881530	10	834736	A	G	0	-0.193681	0.019117	2.00539e-24	102.644	0.405707	-0.0021	0.0003	3.004e-14	0.3957
Risk factor	Kidney function	eGFR	egfr	eGFR_Stanzick_2021	seq.17832.12	IDI2	rs58551457	10	1146223	A	G	0	0.274925	0.025941	1.52067e-26	112.319	0.154195	0.0003	0.0004	0.4582	0.15
Risk factor	Kidney function	eGFR	egfr	eGFR_Stanzick_2021	seq.17832.12	IDI2	rs61833290	10	1029619	T	C	0	0.232403	0.0362809	7.48616e-11	41.0324	0.0732237	0.0008	0.0006	0.1824	0.0659
Risk factor	Kidney function	eGFR	egfr	eGFR_Stanzick_2021	seq.17832.12	IDI2	rs7099607	10	1048343	T	C	0	0.327368	0.0182428	2.62306e-72	322.025	0.478364	0.001	0.0003	0.0003989	0.4908
Risk factor	Kidney function	eGFR	egfr	eGFR_Stanzick_2021	seq.17832.12	IDI2	rs72778229	10	951991	A	C	0	0.169217	0.0234622	2.75023e-13	52.0176	0.202948	0.0014	0.0004	4.501e-05	0.1935
Risk factor	Kidney function	eGFR	egfr	eGFR_Stanzick_2021	seq.17832.12	IDI2	rs75815379	10	831006	T	C	0	-0.162978	0.024256	9.14379e-12	45.146	0.183579	-0.0027	0.0004	6.546e-13	0.1801
Risk factor	Kidney function	eGFR	egfr	eGFR_Stanzick_2021	seq.17832.12	IDI2	rs7899518	10	1168267	C	A	0	-0.132715	0.0194133	4.06344e-12	46.7349	0.366875	-0.0015	0.0003	3.617e-07	0.3612
Risk factor	Kidney function	eGFR	egfr	eGFR_Stanzick_2021	seq.17832.12	IDI2	rs7908870	10	955051	A	G	0	-0.204986	0.0199951	5.80729e-25	105.1	0.32124	-0.0015	0.0003	1.086e-06	0.3547
Risk factor	Kidney function	eGFR	egfr	eGFR_Stanzick_2021	seq.17832.12	IDI2	rs9971028	10	814216	T	C	0	0.0972124	0.0191923	2.0401e-07	25.656	0.40325	0.001	0.0003	0.0001798	0.4593
Risk factor	Kidney function	eGFR	egfr	eGFR_Stanzick_2021	seq.18174.79	PDCD6IP	rs113789842	3	33958732	C	A	0	-0.302441	0.0447771	7.17297e-12	45.6215	0.0434741	-0.0012	0.0006	0.05414	0.0492
Risk factor	Kidney function	eGFR	egfr	eGFR_Stanzick_2021	seq.18174.79	PDCD6IP	rs11716821	3	33881538	A	T	0	0.205598	0.028317	1.92709e-13	52.7161	0.121425	0.0001	0.0005	0.7821	0.1125
Risk factor	Kidney function	eGFR	egfr	eGFR_Stanzick_2021	seq.18174.79	PDCD6IP	rs13072401	3	33972533	G	A	0	0.109706	0.018197	8.25928e-10	36.3464	0.471964	0.0001	0.0003	0.7469	0.4853
Risk factor	Kidney function	eGFR	egfr	eGFR_Stanzick_2021	seq.18174.79	PDCD6IP	rs146811965	3	33878612	A	G	0	-0.311236	0.0668541	1.61636e-06	21.6732	0.0192271	0	0.001	0.9606	0.0239
Risk factor	Kidney function	eGFR	egfr	eGFR_Stanzick_2021	seq.18174.79	PDCD6IP	rs183503160	3	34324474	T	G	0	-0.455768	0.0896853	1.8688e-07	25.8253	0.0106081	-0.0028	0.0023	0.2302	0.0066
Risk factor	Kidney function	eGFR	egfr	eGFR_Stanzick_2021	seq.18174.79	PDCD6IP	rs74919115	3	33838545	C	T	0	-0.223552	0.0410248	2.52996e-08	29.6937	0.0537034	-0.0015	0.0006	0.01793	0.0516
Risk factor	Kidney function	eGFR	egfr	eGFR_Stanzick_2021	seq.18174.79	PDCD6IP	rs9311039	3	33966831	T	G	0	-0.135853	0.0199413	4.79102e-12	46.4121	0.312843	-0.0003	0.0003	0.3815	0.2973
Risk factor	Kidney function	eGFR	egfr	eGFR_Stanzick_2021	seq.18174.79	PDCD6IP	rs9844435	3	33832674	C	T	0	-0.125874	0.0223642	9.09601e-09	31.6786	0.219076	-0.0004	0.0003	0.1949	0.2343
Risk factor	Kidney function	eGFR	egfr	eGFR_Stanzick_2021	seq.18174.79	PDCD6IP	rs9846359	3	33878402	A	T	0	-0.291273	0.0204755	3.18511e-46	202.363	0.261792	-0.001	0.0003	0.0006653	0.259
Risk factor	Kidney function	eGFR	egfr	eGFR_Stanzick_2021	seq.18814.21	INHBA|INHBC	rs507562	12	57849768	G	C	0	0.12439	0.0228125	2.48036e-08	29.7321	0.223125	-0.0013	0.0003	6.388e-05	0.2552
Risk factor	Kidney function	eGFR	egfr	eGFR_Stanzick_2021	seq.18814.21	INHBA|INHBC	rs56205943	12	57679414	A	G	0	-0.178605	0.0206014	2.16903e-18	75.1612	0.309654	0.0031	0.0003	3.683e-22	0.2444
Risk factor	Kidney function	eGFR	egfr	eGFR_Stanzick_2021	seq.18864.7	PRSS3	rs10758216	9	33625082	C	G	0	-0.110689	0.0196269	8.51942e-09	31.8057	0.402418	-0.0007	0.0003	0.007169	0.4033
Risk factor	Kidney function	eGFR	egfr	eGFR_Stanzick_2021	seq.18864.7	PRSS3	rs10971547	9	33517613	C	T	0	0.210505	0.0370627	6.74658e-09	32.259	0.0731154	0.0017	0.0005	0.001932	0.0736
Risk factor	Kidney function	eGFR	egfr	eGFR_Stanzick_2021	seq.18864.7	PRSS3	rs10971942	9	34127763	A	C	0	0.108297	0.0195401	1.49266e-08	30.717	0.462781	0.0003	0.0003	0.3456	0.4747
Risk factor	Kidney function	eGFR	egfr	eGFR_Stanzick_2021	seq.18864.7	PRSS3	rs10971956	9	34151280	G	T	0	0.162585	0.0198686	1.38417e-16	66.9617	0.34574	0.001	0.0003	0.0005654	0.3939
Risk factor	Kidney function	eGFR	egfr	eGFR_Stanzick_2021	seq.18864.7	PRSS3	rs10972004	9	34213959	T	C	0	0.140578	0.0194387	2.38208e-13	52.2998	0.384942	0.0006	0.0003	0.04764	0.3647
Risk factor	Kidney function	eGFR	egfr	eGFR_Stanzick_2021	seq.18864.7	PRSS3	rs112262010	9	34113962	T	C	0	0.273018	0.0326892	3.35774e-17	69.7548	0.0948422	0.0007	0.0005	0.1508	0.0958
Risk factor	Kidney function	eGFR	egfr	eGFR_Stanzick_2021	seq.18864.7	PRSS3	rs112467950	9	33577332	T	C	0	-0.241494	0.0388248	2.48425e-10	38.6896	0.0640469	-0.0001	0.0006	0.8731	0.0613
Risk factor	Kidney function	eGFR	egfr	eGFR_Stanzick_2021	seq.18864.7	PRSS3	rs116963616	9	33664457	G	A	0	-0.425052	0.0635234	1.10624e-11	44.773	0.0232382	-0.0007	0.0007	0.3062	0.0423
Risk factor	Kidney function	eGFR	egfr	eGFR_Stanzick_2021	seq.18864.7	PRSS3	rs117090620	9	33779965	A	G	0	0.440711	0.0817893	3.55498e-08	29.0345	0.0138863	-0.0011	0.0013	0.403	0.0135
Risk factor	Kidney function	eGFR	egfr	eGFR_Stanzick_2021	seq.18864.7	PRSS3	rs12000184	9	33857365	A	G	0	0.218075	0.0225316	1.85833e-22	93.6759	0.228982	0.0001	0.0003	0.7621	0.2333
Risk factor	Kidney function	eGFR	egfr	eGFR_Stanzick_2021	seq.18864.7	PRSS3	rs12343631	9	33827251	G	T	0	-0.524251	0.0301308	4.18514e-68	302.731	0.106272	-0.0018	0.0004	1.653e-06	0.162
Risk factor	Kidney function	eGFR	egfr	eGFR_Stanzick_2021	seq.18864.7	PRSS3	rs12378895	9	33613657	A	G	0	-0.177018	0.0284183	2.34689e-10	38.8006	0.129889	-0.0014	0.0004	0.0005919	0.1327
Risk factor	Kidney function	eGFR	egfr	eGFR_Stanzick_2021	seq.18864.7	PRSS3	rs141324661	9	34116088	A	G	0	-0.615346	0.0912392	7.68748e-12	45.4858	0.0108634	-0.0018	0.0011	0.1103	0.018
Risk factor	Kidney function	eGFR	egfr	eGFR_Stanzick_2021	seq.18864.7	PRSS3	rs143663154	9	33824139	A	G	0	-0.462865	0.0690068	9.89749e-12	44.9909	0.0191763	-0.003	0.001	0.003182	0.0239
Risk factor	Kidney function	eGFR	egfr	eGFR_Stanzick_2021	seq.18864.7	PRSS3	rs144770262	9	34067427	A	G	0	-0.21131	0.0312328	6.63588e-12	45.7739	0.104383	0.0013	0.0006	0.02547	0.0652
Risk factor	Kidney function	eGFR	egfr	eGFR_Stanzick_2021	seq.18864.7	PRSS3	rs147585966	9	33996752	T	A	0	-0.52374	0.0903237	3.34597e-09	33.6223	0.0113357	-0.0016	0.0012	0.1908	0.0174
Risk factor	Kidney function	eGFR	egfr	eGFR_Stanzick_2021	seq.18864.7	PRSS3	rs1930048	9	34063478	A	C	0	0.189897	0.0405067	1.37918e-06	21.9777	0.0608351	-0.0005	0.0005	0.308	0.0751
Risk factor	Kidney function	eGFR	egfr	eGFR_Stanzick_2021	seq.18864.7	PRSS3	rs2077006	9	33792645	G	C	0	-0.370064	0.0629957	2.12147e-09	34.509	0.0234272	0.0014	0.0009	0.1324	0.0251
Risk factor	Kidney function	eGFR	egfr	eGFR_Stanzick_2021	seq.18864.7	PRSS3	rs216360	9	33810867	G	A	0	-0.437987	0.0187747	1.13718e-120	544.222	0.395145	-0.0014	0.0003	1.12e-06	0.3831
Risk factor	Kidney function	eGFR	egfr	eGFR_Stanzick_2021	seq.18864.7	PRSS3	rs2275003	9	34124860	A	G	0	0.225012	0.0188475	3.72511e-33	142.529	0.498677	0.0004	0.0003	0.09857	0.4794
Risk factor	Kidney function	eGFR	egfr	eGFR_Stanzick_2021	seq.18864.7	PRSS3	rs34223057	9	34243975	A	G	0	-0.203946	0.0223627	3.75904e-20	83.1729	0.231721	-0.0018	0.0003	4.069e-09	0.2689
Risk factor	Kidney function	eGFR	egfr	eGFR_Stanzick_2021	seq.18864.7	PRSS3	rs41314567	9	34253822	A	G	0	-0.22493	0.0418214	3.75864e-08	28.9266	0.0554506	0.0006	0.0008	0.4535	0.0344
Risk factor	Kidney function	eGFR	egfr	eGFR_Stanzick_2021	seq.18864.7	PRSS3	rs55852423	9	33753550	T	C	0	0.250002	0.0370194	7.22748e-12	45.6067	0.0715095	0.0011	0.0005	0.0398	0.0788
Risk factor	Kidney function	eGFR	egfr	eGFR_Stanzick_2021	seq.18864.7	PRSS3	rs55954178	9	33707815	A	G	0	-0.586662	0.0806735	1.77032e-13	52.8828	0.0142641	-0.0017	0.0011	0.1196	0.0211
Risk factor	Kidney function	eGFR	egfr	eGFR_Stanzick_2021	seq.18864.7	PRSS3	rs62555900	9	33788644	C	G	0	0.325113	0.0224122	5.54452e-48	210.426	0.224731	0.0013	0.0003	5.882e-05	0.2327
Risk factor	Kidney function	eGFR	egfr	eGFR_Stanzick_2021	seq.18864.7	PRSS3	rs62556563	9	34185376	T	C	0	0.250881	0.0480231	8.74674e-08	27.292	0.0412809	0.0006	0.0008	0.4164	0.0416
Risk factor	Kidney function	eGFR	egfr	eGFR_Stanzick_2021	seq.18864.7	PRSS3	rs62559199	9	33666492	A	G	0	0.254372	0.0341724	4.89203e-14	55.4099	0.0845456	0.0005	0.0005	0.396	0.08
Risk factor	Kidney function	eGFR	egfr	eGFR_Stanzick_2021	seq.18864.7	PRSS3	rs72731267	9	34188361	G	A	0	-0.272109	0.0420497	4.86369e-11	41.8755	0.0544115	-0.0014	0.0005	0.009872	0.0776
Risk factor	Kidney function	eGFR	egfr	eGFR_Stanzick_2021	seq.18864.7	PRSS3	rs76139196	9	33456871	A	G	0	-0.190831	0.0391429	5.43383e-07	23.768	0.061024	-0.0008	0.0006	0.2043	0.0501
Risk factor	Kidney function	eGFR	egfr	eGFR_Stanzick_2021	seq.18864.7	PRSS3	rs855513	9	33618677	G	A	0	-0.22773	0.0204279	3.66216e-29	124.278	0.307198	-0.0006	0.0003	0.04209	0.3133
Risk factor	Kidney function	eGFR	egfr	eGFR_Stanzick_2021	seq.18864.7	PRSS3	rs855514	9	33618936	A	G	0	-0.159959	0.0222309	3.11515e-13	51.773	0.24778	-0.001	0.0003	0.003516	0.2251
Risk factor	Kidney function	eGFR	egfr	eGFR_Stanzick_2021	seq.19347.37	CA12	rs4984241	15	63623463	A	G	0	-0.0934746	0.0189293	3.94456e-07	24.3847	0.40108	-0.002	0.0003	7.704e-13	0.3759
Risk factor	Kidney function	eGFR	egfr	eGFR_Stanzick_2021	seq.20093.9	VCAM1	rs11166456	1	100925633	C	T	0	0.093009	0.019011	4.98124e-07	23.9354	0.425156	0.0012	0.0003	1.198e-05	0.427
Risk factor	Kidney function	eGFR	egfr	eGFR_Stanzick_2021	seq.20093.9	VCAM1	rs77760708	1	101178806	T	C	0	-0.0954338	0.0215756	4.86185e-06	19.5649	0.263939	-0.0012	0.0003	0.0002977	0.2226
Risk factor	Kidney function	eGFR	egfr	eGFR_Stanzick_2021	seq.20921.1	GIPC2	rs1022103	1	78589598	C	T	0	-0.314359	0.0274081	9.37994e-31	131.551	0.135986	-0.0001	0.0004	0.7419	0.1367
Risk factor	Kidney function	eGFR	egfr	eGFR_Stanzick_2021	seq.20921.1	GIPC2	rs10489785	1	78907483	G	A	0	-0.138774	0.0205894	7.91551e-12	45.4285	0.312701	0.0001	0.0003	0.7925	0.2617
Risk factor	Kidney function	eGFR	egfr	eGFR_Stanzick_2021	seq.20921.1	GIPC2	rs10873951	1	78075766	C	T	0	-0.167915	0.0232549	2.58739e-13	52.1375	0.209696	-0.0006	0.0003	0.06096	0.2515
Risk factor	Kidney function	eGFR	egfr	eGFR_Stanzick_2021	seq.20921.1	GIPC2	rs10873974	1	78774623	G	A	0	0.243627	0.0242669	5.1107e-24	100.791	0.185031	0.0001	0.0003	0.7867	0.1852
Risk factor	Kidney function	eGFR	egfr	eGFR_Stanzick_2021	seq.20921.1	GIPC2	rs11162432	1	78673803	A	C	0	0.742768	0.0545017	1.35835e-42	185.732	0.0299565	0.0013	0.0009	0.1342	0.0247
Risk factor	Kidney function	eGFR	egfr	eGFR_Stanzick_2021	seq.20921.1	GIPC2	rs11162500	1	78952658	G	A	0	0.160513	0.0198304	2.87998e-16	65.5175	0.379134	0	0.0003	0.9537	0.3768
Risk factor	Kidney function	eGFR	egfr	eGFR_Stanzick_2021	seq.20921.1	GIPC2	rs111921550	1	78226773	T	C	0	-0.356777	0.0518135	2.87334e-12	47.4141	0.0343035	-0.0012	0.0008	0.1563	0.0292
Risk factor	Kidney function	eGFR	egfr	eGFR_Stanzick_2021	seq.20921.1	GIPC2	rs114040979	1	78657576	C	T	0	-0.488168	0.062713	3.50891e-15	60.5931	0.0233415	0.0006	0.001	0.5828	0.0214
Risk factor	Kidney function	eGFR	egfr	eGFR_Stanzick_2021	seq.20921.1	GIPC2	rs114621734	1	78019854	T	C	0	-0.233899	0.0422339	1.52814e-08	30.6715	0.0538651	-0.0003	0.0007	0.6321	0.0464
Risk factor	Kidney function	eGFR	egfr	eGFR_Stanzick_2021	seq.20921.1	GIPC2	rs115112059	1	78871493	A	G	0	-0.201565	0.0396187	1.8129e-07	25.8839	0.0609526	0.0002	0.0007	0.8212	0.0446
Risk factor	Kidney function	eGFR	egfr	eGFR_Stanzick_2021	seq.20921.1	GIPC2	rs116101331	1	78353232	C	A	0	-0.351672	0.0689424	1.68973e-07	26.0197	0.019467	0.0003	0.0011	0.7629	0.0229
Risk factor	Kidney function	eGFR	egfr	eGFR_Stanzick_2021	seq.20921.1	GIPC2	rs116712644	1	78588682	A	G	0	-0.236486	0.0530882	4.20274e-06	19.8433	0.0335475	-0.0008	0.0007	0.2605	0.0355
Risk factor	Kidney function	eGFR	egfr	eGFR_Stanzick_2021	seq.20921.1	GIPC2	rs12045981	1	78844850	A	T	0	0.491417	0.0293282	2.56893e-63	280.756	0.109998	-0.0001	0.0005	0.8518	0.0905
Risk factor	Kidney function	eGFR	egfr	eGFR_Stanzick_2021	seq.20921.1	GIPC2	rs12085547	1	78295506	A	G	0	-0.11733	0.0208089	8.57924e-09	31.7921	0.297203	-0.0011	0.0003	0.001099	0.2938
Risk factor	Kidney function	eGFR	egfr	eGFR_Stanzick_2021	seq.20921.1	GIPC2	rs12139745	1	78773182	T	A	0	-0.194698	0.0198901	6.2959e-23	95.8184	0.343035	-0.0007	0.0003	0.01257	0.3439
Risk factor	Kidney function	eGFR	egfr	eGFR_Stanzick_2021	seq.20921.1	GIPC2	rs12759796	1	78027885	C	T	0	-0.24213	0.0533922	2.8811e-06	20.5656	0.033075	-0.0008	0.001	0.4027	0.0197
Risk factor	Kidney function	eGFR	egfr	eGFR_Stanzick_2021	seq.20921.1	GIPC2	rs138277199	1	78200555	C	T	0	0.668404	0.0477587	8.30994e-45	195.872	0.0397845	0.0017	0.001	0.06827	0.0262
Risk factor	Kidney function	eGFR	egfr	eGFR_Stanzick_2021	seq.20921.1	GIPC2	rs1417103	1	78799291	G	A	0	0.358824	0.0443058	2.7751e-16	65.5906	0.0477225	0.0011	0.0006	0.05132	0.0616
Risk factor	Kidney function	eGFR	egfr	eGFR_Stanzick_2021	seq.20921.1	GIPC2	rs150452586	1	78058070	T	C	0	0.409388	0.0851012	7.52382e-07	23.1419	0.012474	-0.0001	0.0011	0.9172	0.0175
Risk factor	Kidney function	eGFR	egfr	eGFR_Stanzick_2021	seq.20921.1	GIPC2	rs1575395	1	79018430	A	G	0	0.296966	0.0657974	3.19074e-06	20.3702	0.021357	0.0004	0.0013	0.7782	0.0141
Risk factor	Kidney function	eGFR	egfr	eGFR_Stanzick_2021	seq.20921.1	GIPC2	rs1780049	1	78402839	G	A	0	0.586185	0.0532946	1.93289e-28	120.977	0.031752	0.0027	0.0008	0.0005297	0.0394
Risk factor	Kidney function	eGFR	egfr	eGFR_Stanzick_2021	seq.20921.1	GIPC2	rs2031496	1	78527912	C	T	0	-0.26844	0.0190833	3.04002e-45	197.873	0.446513	-0.0011	0.0003	8.713e-05	0.4242
Risk factor	Kidney function	eGFR	egfr	eGFR_Stanzick_2021	seq.20921.1	GIPC2	rs273238	1	79082772	A	G	0	-0.0938809	0.0204187	2.13498e-06	21.1397	0.314874	0.0002	0.0003	0.553	0.3265
Risk factor	Kidney function	eGFR	egfr	eGFR_Stanzick_2021	seq.20921.1	GIPC2	rs34040409	1	78698386	A	G	0	-0.23653	0.0326855	2.30134e-13	52.3675	0.0930826	-0.0001	0.0005	0.8415	0.0852
Risk factor	Kidney function	eGFR	egfr	eGFR_Stanzick_2021	seq.20921.1	GIPC2	rs34443463	1	78995535	A	T	0	-0.165645	0.0205544	3.85051e-16	64.9452	0.301644	-0.0007	0.0003	0.02213	0.2861
Risk factor	Kidney function	eGFR	egfr	eGFR_Stanzick_2021	seq.20921.1	GIPC2	rs34475536	1	78808392	T	G	0	-0.245858	0.0387855	1.15694e-10	40.1818	0.0618031	0.0005	0.0006	0.3728	0.0567
Risk factor	Kidney function	eGFR	egfr	eGFR_Stanzick_2021	seq.20921.1	GIPC2	rs34517439	1	78450517	A	C	0	-0.199874	0.0281787	6.5576e-13	50.3119	0.133151	-0.0017	0.0004	7.073e-05	0.1213
Risk factor	Kidney function	eGFR	egfr	eGFR_Stanzick_2021	seq.20921.1	GIPC2	rs34566244	1	79073542	G	A	0	0.127188	0.0280524	2.89462e-06	20.5566	0.129276	-0.0003	0.0004	0.5395	0.1319
Risk factor	Kidney function	eGFR	egfr	eGFR_Stanzick_2021	seq.20921.1	GIPC2	rs4650394	1	78723778	C	A	0	0.279405	0.0210717	1.98167e-40	175.82	0.262616	0.0005	0.0003	0.1145	0.257
Risk factor	Kidney function	eGFR	egfr	eGFR_Stanzick_2021	seq.20921.1	GIPC2	rs530042	1	78612009	G	A	0	-0.247394	0.0245111	2.96213e-24	101.872	0.182007	-0.0005	0.0004	0.1507	0.1695
Risk factor	Kidney function	eGFR	egfr	eGFR_Stanzick_2021	seq.20921.1	GIPC2	rs61777324	1	78602009	C	T	0	0.772035	0.0838442	1.66173e-20	84.7867	0.0129465	-0.0006	0.0009	0.5358	0.0233
Risk factor	Kidney function	eGFR	egfr	eGFR_Stanzick_2021	seq.20921.1	GIPC2	rs72672190	1	78865431	A	T	0	0.446957	0.0800265	1.16775e-08	31.1935	0.014364	0.0029	0.0011	0.01014	0.0178
Risk factor	Kidney function	eGFR	egfr	eGFR_Stanzick_2021	seq.20921.1	GIPC2	rs72687149	1	78604013	G	T	0	0.720816	0.0484476	2.28105e-50	221.363	0.0378945	0.0025	0.0008	0.001575	0.0318
Risk factor	Kidney function	eGFR	egfr	eGFR_Stanzick_2021	seq.20921.1	GIPC2	rs7540887	1	78572611	T	C	0	0.846194	0.0210877	0	1610.21	0.196466	0.0022	0.0003	1.26e-10	0.2113
Risk factor	Kidney function	eGFR	egfr	eGFR_Stanzick_2021	seq.20921.1	GIPC2	rs75672213	1	78719525	C	T	0	-0.225275	0.0445266	2.1036e-07	25.5969	0.0479115	0.0001	0.0007	0.9317	0.047
Risk factor	Kidney function	eGFR	egfr	eGFR_Stanzick_2021	seq.20921.1	GIPC2	rs76352156	1	78338475	C	T	0	0.477788	0.0556775	4.68839e-18	73.6395	0.029106	0.002	0.0007	0.004359	0.0482
Risk factor	Kidney function	eGFR	egfr	eGFR_Stanzick_2021	seq.20921.1	GIPC2	rs78977867	1	78369300	G	T	0	0.705354	0.0922321	1.02384e-14	58.4858	0.0106785	0.0022	0.001	0.03246	0.0202
Risk factor	Kidney function	eGFR	egfr	eGFR_Stanzick_2021	seq.21331.19	BCL7A	rs1060104	12	122234574	C	G	0	-0.236462	0.0211035	1.92957e-29	125.549	0.2928	0.0004	0.0003	0.2181	0.2784
Risk factor	Kidney function	eGFR	egfr	eGFR_Stanzick_2021	seq.21331.19	BCL7A	rs11043269	12	122393103	A	G	0	-0.226957	0.0487943	1.64923e-06	21.6346	0.0411943	0.0013	0.0007	0.04968	0.0436
Risk factor	Kidney function	eGFR	egfr	eGFR_Stanzick_2021	seq.21331.19	BCL7A	rs1169091	12	122462486	T	C	0	0.523586	0.0204097	1.91827e-145	658.117	0.272109	-0.0013	0.0003	1.835e-05	0.2733
Risk factor	Kidney function	eGFR	egfr	eGFR_Stanzick_2021	seq.21331.19	BCL7A	rs117697674	12	122973836	G	A	0	0.461267	0.0866222	5.04644e-08	28.3561	0.0125661	0.0001	0.001	0.9479	0.0213
Risk factor	Kidney function	eGFR	egfr	eGFR_Stanzick_2021	seq.21331.19	BCL7A	rs12230841	12	122475401	A	G	0	0.311242	0.0379042	1.09421e-16	67.4251	0.0674603	-0.0005	0.0006	0.3977	0.0654
Risk factor	Kidney function	eGFR	egfr	eGFR_Stanzick_2021	seq.21331.19	BCL7A	rs12870	12	122692820	T	C	0	0.132417	0.0198872	1.38409e-11	44.3343	0.373866	-0.0004	0.0003	0.1908	0.427
Risk factor	Kidney function	eGFR	egfr	eGFR_Stanzick_2021	seq.21331.19	BCL7A	rs143116451	12	122523850	C	A	0	0.0968022	0.0194261	3.12868e-07	24.8313	0.47619	-0.0002	0.0003	0.3698	0.5394
Risk factor	Kidney function	eGFR	egfr	eGFR_Stanzick_2021	seq.21331.19	BCL7A	rs146989454	12	122893444	T	C	0	0.352861	0.0793457	4.35117e-06	19.777	0.0150227	0.0006	0.0013	0.6543	0.015
Risk factor	Kidney function	eGFR	egfr	eGFR_Stanzick_2021	seq.21331.19	BCL7A	rs149644796	12	122759455	C	G	0	0.387244	0.064909	1.21606e-09	35.5926	0.0225813	-0.0016	0.0011	0.1478	0.0396
Risk factor	Kidney function	eGFR	egfr	eGFR_Stanzick_2021	seq.21331.19	BCL7A	rs150534128	12	122383544	T	C	0	-0.220805	0.0436205	2.0749e-07	25.6234	0.0529101	0.0013	0.0008	0.1302	0.0367
Risk factor	Kidney function	eGFR	egfr	eGFR_Stanzick_2021	seq.21331.19	BCL7A	rs185441718	12	122755192	T	C	0	0.435528	0.0848215	1.41341e-07	26.3645	0.0134165	-0.0009	0.0012	0.4381	0.0184
Risk factor	Kidney function	eGFR	egfr	eGFR_Stanzick_2021	seq.21331.19	BCL7A	rs189392453	12	122381427	A	C	0	0.668751	0.0420541	3.06089e-57	252.879	0.0538549	-0.0009	0.0006	0.1237	0.0707
Risk factor	Kidney function	eGFR	egfr	eGFR_Stanzick_2021	seq.21331.19	BCL7A	rs2137434	12	122153496	A	G	0	-0.146077	0.0200321	1.52528e-13	53.1754	0.388983	0.0005	0.0003	0.07427	0.3813
Risk factor	Kidney function	eGFR	egfr	eGFR_Stanzick_2021	seq.21331.19	BCL7A	rs2515729	12	122279333	T	A	0	-0.168339	0.023222	2.09748e-13	52.5497	0.228364	0.0014	0.0003	4.839e-05	0.2221
Risk factor	Kidney function	eGFR	egfr	eGFR_Stanzick_2021	seq.21331.19	BCL7A	rs28384349	12	122498002	G	C	0	0.157583	0.0267709	1.97404e-09	34.6492	0.152494	-0.0002	0.0003	0.5109	0.1929
Risk factor	Kidney function	eGFR	egfr	eGFR_Stanzick_2021	seq.21331.19	BCL7A	rs28651018	12	122186268	C	T	1	-0.17101	0.0191481	2.11255e-19	79.7612	0.488662	0.0007	0.0003	0.008211	0.4533
Risk factor	Kidney function	eGFR	egfr	eGFR_Stanzick_2021	seq.21331.19	BCL7A	rs34123785	12	122482762	A	G	0	-0.106712	0.0223041	8.57444e-07	22.8906	0.24811	-0.0001	0.0004	0.7731	0.2386
Risk factor	Kidney function	eGFR	egfr	eGFR_Stanzick_2021	seq.21331.19	BCL7A	rs34220678	12	122902222	A	G	0	-0.137052	0.0253404	3.17883e-08	29.2512	0.173847	0.0001	0.0005	0.7954	0.121
Risk factor	Kidney function	eGFR	egfr	eGFR_Stanzick_2021	seq.21331.19	BCL7A	rs3935332	12	122036525	G	A	0	-0.165009	0.0335289	4.29645e-07	24.2201	0.0890967	0.0003	0.0005	0.5629	0.0748
Risk factor	Kidney function	eGFR	egfr	eGFR_Stanzick_2021	seq.21331.19	BCL7A	rs58649033	12	122450278	A	G	0	-0.21786	0.0333696	3.31722e-11	42.6239	0.0931595	0.0009	0.0005	0.09126	0.0741
Risk factor	Kidney function	eGFR	egfr	eGFR_Stanzick_2021	seq.21331.19	BCL7A	rs61952164	12	121976108	A	G	1	-0.129329	0.0232337	1.29998e-08	30.9853	0.219482	-0.0001	0.0003	0.7166	0.2273
Risk factor	Kidney function	eGFR	egfr	eGFR_Stanzick_2021	seq.21331.19	BCL7A	rs7303125	12	122352418	C	T	0	0.443708	0.0518946	6.14501e-18	73.1055	0.0349584	-0.0011	0.001	0.242	0.0334
Risk factor	Kidney function	eGFR	egfr	eGFR_Stanzick_2021	seq.21331.19	BCL7A	rs74437239	12	121993808	C	T	0	-0.255098	0.057646	4.81652e-06	19.5828	0.029195	0.0008	0.0009	0.4003	0.0266
Risk factor	Kidney function	eGFR	egfr	eGFR_Stanzick_2021	seq.21331.19	BCL7A	rs77251835	12	122887313	G	A	0	0.538967	0.0670626	4.61171e-16	64.5897	0.0204082	-0.0019	0.0009	0.03307	0.0331
Risk factor	Kidney function	eGFR	egfr	eGFR_Stanzick_2021	seq.21331.19	BCL7A	rs77404182	12	122851439	A	G	0	-0.2914	0.0617274	1.17485e-06	22.2855	0.0253212	0.001	0.0014	0.4913	0.014
Risk factor	Kidney function	eGFR	egfr	eGFR_Stanzick_2021	seq.21331.19	BCL7A	rs78859394	12	122993509	C	A	0	-0.318351	0.0656771	6.26035e-07	23.4955	0.0229592	0.0007	0.0016	0.6707	0.0137
Risk factor	Kidney function	eGFR	egfr	eGFR_Stanzick_2021	seq.21331.19	BCL7A	rs7976716	12	122479987	T	C	0	0.210957	0.0190653	9.2761e-29	122.434	0.499244	0.0002	0.0003	0.4988	0.4705
Risk factor	Kidney function	eGFR	egfr	eGFR_Stanzick_2021	seq.21331.19	BCL7A	rs80272996	12	121994892	A	G	0	0.241882	0.0483887	2.88547e-07	24.9873	0.0413832	-0.0006	0.0006	0.357	0.0612
Risk factor	Kidney function	eGFR	egfr	eGFR_Stanzick_2021	seq.21391.17	CGB3	rs12151172	19	49531732	A	G	0	-0.0935497	0.0204724	2.44384e-06	20.8808	0.274471	0.0002	0.0003	0.5109	0.2657
Risk factor	Kidney function	eGFR	egfr	eGFR_Stanzick_2021	seq.21391.17	CGB3	rs34062410	19	49567400	T	C	0	-0.169784	0.0234485	2.23156e-13	52.428	0.193216	0.0017	0.0003	6.641e-07	0.2086
Risk factor	Kidney function	eGFR	egfr	eGFR_Stanzick_2021	seq.21391.17	CGB3	rs3795056	19	49610413	T	C	0	-0.113078	0.0216526	8.83213e-08	27.2732	0.231859	0.0009	0.0003	0.007682	0.2186
Risk factor	Kidney function	eGFR	egfr	eGFR_Stanzick_2021	seq.21391.17	CGB3	rs4645887	19	49459876	A	T	0	-0.110254	0.0195316	8.26369e-09	31.8649	0.31746	0.0004	0.0003	0.2175	0.3734
Risk factor	Kidney function	eGFR	egfr	eGFR_Stanzick_2021	seq.21391.17	CGB3	rs7252920	19	49504260	C	A	0	-0.105564	0.0183282	4.21445e-09	33.1736	0.427532	0.0008	0.0003	0.007767	0.4836
Risk factor	Kidney function	eGFR	egfr	eGFR_Stanzick_2021	seq.21391.17	CGB3	rs79267532	19	49530737	C	T	0	0.25149	0.0299384	2.22767e-17	70.5642	0.101474	-0.0005	0.0006	0.3886	0.0726
Risk factor	Kidney function	eGFR	egfr	eGFR_Stanzick_2021	seq.21437.77	MGMT	rs1008982	10	131445731	C	T	0	-0.576481	0.0187571	9.99899e-208	944.58	0.34084	0.0017	0.0003	4.277e-09	0.3734
Risk factor	Kidney function	eGFR	egfr	eGFR_Stanzick_2021	seq.21437.77	MGMT	rs1028830	10	131651838	C	T	0	-0.0949411	0.0202814	1.42607e-06	21.9135	0.345098	-0.0003	0.0003	0.2662	0.3608
Risk factor	Kidney function	eGFR	egfr	eGFR_Stanzick_2021	seq.21437.77	MGMT	rs10764867	10	130985713	C	T	0	0.102825	0.0211145	5.58341e-07	23.7157	0.297123	0.0002	0.0003	0.5734	0.2537
Risk factor	Kidney function	eGFR	egfr	eGFR_Stanzick_2021	seq.21437.77	MGMT	rs10829617	10	131484302	T	A	0	0.220981	0.0204897	2.02666e-27	116.316	0.307627	-0.0006	0.0003	0.0318	0.295
Risk factor	Kidney function	eGFR	egfr	eGFR_Stanzick_2021	seq.21437.77	MGMT	rs10829721	10	132058449	G	A	0	-0.086945	0.0192668	3.2006e-06	20.3643	0.48117	-0.0002	0.0003	0.5364	0.4776
Risk factor	Kidney function	eGFR	egfr	eGFR_Stanzick_2021	seq.21437.77	MGMT	rs11016733	10	131077861	T	C	0	0.135033	0.0290383	1.65832e-06	21.6241	0.123959	-0.0003	0.0005	0.6043	0.1288
Risk factor	Kidney function	eGFR	egfr	eGFR_Stanzick_2021	seq.21437.77	MGMT	rs11016778	10	131195759	T	G	0	0.130607	0.0237704	1.95884e-08	30.1898	0.208649	-0.0002	0.0003	0.4787	0.236
Risk factor	Kidney function	eGFR	egfr	eGFR_Stanzick_2021	seq.21437.77	MGMT	rs112095242	10	131489753	A	C	0	0.320255	0.0492357	3.89688e-11	42.3089	0.0390802	-0.0002	0.0007	0.757	0.0493
Risk factor	Kidney function	eGFR	egfr	eGFR_Stanzick_2021	seq.21437.77	MGMT	rs112252030	10	131331065	T	G	0	0.353081	0.0568587	2.65265e-10	38.5616	0.0293338	-0.0009	0.0007	0.2421	0.0346
Risk factor	Kidney function	eGFR	egfr	eGFR_Stanzick_2021	seq.21437.77	MGMT	rs112765273	10	131184317	A	G	0	-0.301815	0.0608289	3.49387e-07	24.6185	0.0259273	0.0006	0.001	0.5268	0.0318
Risk factor	Kidney function	eGFR	egfr	eGFR_Stanzick_2021	seq.21437.77	MGMT	rs11498440	10	131629278	G	T	0	-0.114455	0.019864	4.15785e-09	33.1999	0.379826	0.0001	0.0003	0.8235	0.3675
Risk factor	Kidney function	eGFR	egfr	eGFR_Stanzick_2021	seq.21437.77	MGMT	rs11594988	10	131536527	A	G	0	-0.171096	0.0346338	3.90322e-07	24.405	0.083838	0.0003	0.0006	0.6025	0.0778
Risk factor	Kidney function	eGFR	egfr	eGFR_Stanzick_2021	seq.21437.77	MGMT	rs116994448	10	131478101	C	A	0	-0.872734	0.0769109	3.82274e-30	128.762	0.0156132	-0.0002	0.0012	0.8799	0.0189
Risk factor	Kidney function	eGFR	egfr	eGFR_Stanzick_2021	seq.21437.77	MGMT	rs117026218	10	131268927	T	C	0	0.409248	0.0469444	1.41934e-18	75.9986	0.0439061	-0.0007	0.0007	0.2846	0.0583
Risk factor	Kidney function	eGFR	egfr	eGFR_Stanzick_2021	seq.21437.77	MGMT	rs117153462	10	131505248	T	C	0	0.445556	0.060235	6.96678e-14	54.715	0.0254542	0.0001	0.001	0.9202	0.0243
Risk factor	Kidney function	eGFR	egfr	eGFR_Stanzick_2021	seq.21437.77	MGMT	rs117469350	10	131197229	T	G	0	-0.473308	0.0820816	4.05128e-09	33.2503	0.0140992	0.0002	0.0012	0.8828	0.0159
Risk factor	Kidney function	eGFR	egfr	eGFR_Stanzick_2021	seq.21437.77	MGMT	rs117496892	10	131416658	T	C	0	-0.436291	0.0556319	2.20901e-15	61.5042	0.0309425	0.0011	0.0008	0.1792	0.0333
Risk factor	Kidney function	eGFR	egfr	eGFR_Stanzick_2021	seq.21437.77	MGMT	rs117698648	10	131328940	T	C	0	-0.513648	0.0643646	7.29965e-16	63.685	0.0228047	0.0019	0.001	0.06815	0.0267
Risk factor	Kidney function	eGFR	egfr	eGFR_Stanzick_2021	seq.21437.77	MGMT	rs12256016	10	131476007	G	A	0	-0.207303	0.0211362	5.20255e-23	96.1961	0.286525	-0.0002	0.0003	0.4227	0.2625
Risk factor	Kidney function	eGFR	egfr	eGFR_Stanzick_2021	seq.21437.77	MGMT	rs12355286	10	131315905	C	G	0	0.244435	0.0223846	4.63579e-28	119.242	0.23486	-0.0014	0.0003	3.123e-05	0.2469
Risk factor	Kidney function	eGFR	egfr	eGFR_Stanzick_2021	seq.21437.77	MGMT	rs12780416	10	131456105	C	T	0	-0.415779	0.0535424	4.06889e-15	60.3017	0.032835	0.0015	0.0008	0.04217	0.0414
Risk factor	Kidney function	eGFR	egfr	eGFR_Stanzick_2021	seq.21437.77	MGMT	rs12783998	10	131501718	T	C	0	-0.284183	0.0560862	2.02176e-07	25.6734	0.0301855	0.0004	0.0007	0.5719	0.0487
Risk factor	Kidney function	eGFR	egfr	eGFR_Stanzick_2021	seq.21437.77	MGMT	rs138350418	10	131628361	A	G	0	-0.352074	0.0625868	9.25546e-09	31.6448	0.0247918	0.0013	0.0011	0.2604	0.0172
Risk factor	Kidney function	eGFR	egfr	eGFR_Stanzick_2021	seq.21437.77	MGMT	rs141720589	10	131122960	A	G	0	-0.423897	0.0904362	1.38451e-06	21.9703	0.010598	0.0026	0.0022	0.2305	0.0075
Risk factor	Kidney function	eGFR	egfr	eGFR_Stanzick_2021	seq.21437.77	MGMT	rs147194458	10	131229852	G	A	0	-0.274475	0.042357	4.58495e-11	41.9909	0.0539364	0.0011	0.0007	0.1101	0.0537
Risk factor	Kidney function	eGFR	egfr	eGFR_Stanzick_2021	seq.21437.77	MGMT	rs149847535	10	131069418	T	C	0	0.292114	0.0623873	1.4186e-06	21.9236	0.0244133	0.0011	0.0009	0.1905	0.0316
Risk factor	Kidney function	eGFR	egfr	eGFR_Stanzick_2021	seq.21437.77	MGMT	rs149974727	10	131537276	G	A	0	-0.570249	0.0763917	4.17121e-14	55.7233	0.0162755	0.0008	0.0012	0.4749	0.0183
Risk factor	Kidney function	eGFR	egfr	eGFR_Stanzick_2021	seq.21437.77	MGMT	rs150387454	10	131345605	T	A	0	0.292763	0.0522162	1.03083e-08	31.4356	0.0349167	-0.002	0.0008	0.01427	0.0348
Risk factor	Kidney function	eGFR	egfr	eGFR_Stanzick_2021	seq.21437.77	MGMT	rs1537257	10	131466410	C	T	0	-0.231618	0.018927	9.80624e-35	149.755	0.490254	0.0008	0.0003	0.004325	0.5022
Risk factor	Kidney function	eGFR	egfr	eGFR_Stanzick_2021	seq.21437.77	MGMT	rs16906252	10	131265545	T	C	0	-0.660287	0.0354728	1.23959e-77	346.477	0.0750379	0.0022	0.0006	0.0003143	0.0661
Risk factor	Kidney function	eGFR	egfr	eGFR_Stanzick_2021	seq.21437.77	MGMT	rs1711650	10	131268947	A	G	0	-0.402445	0.0192733	3.98867e-97	436.014	0.379258	0.001	0.0003	0.0008855	0.3727
Risk factor	Kidney function	eGFR	egfr	eGFR_Stanzick_2021	seq.21437.77	MGMT	rs1762448	10	131244063	T	A	0	0.286059	0.0346964	8.28356e-17	67.9739	0.0839326	0.0001	0.0006	0.8691	0.0695
Risk factor	Kidney function	eGFR	egfr	eGFR_Stanzick_2021	seq.21437.77	MGMT	rs1803965	10	131506192	T	C	1	-0.764838	0.0290465	4.18018e-153	693.348	0.108062	0.0001	0.0004	0.9054	0.1097
Risk factor	Kidney function	eGFR	egfr	eGFR_Stanzick_2021	seq.21437.77	MGMT	rs2026975	10	131501938	T	C	0	0.14959	0.0216351	2.3521e-12	47.8065	0.26268	0.0005	0.0003	0.1159	0.2602
Risk factor	Kidney function	eGFR	egfr	eGFR_Stanzick_2021	seq.21437.77	MGMT	rs2094290	10	131585151	A	C	0	-0.201399	0.0228259	5.55842e-19	77.85	0.236374	0.0002	0.0003	0.547	0.2751
Risk factor	Kidney function	eGFR	egfr	eGFR_Stanzick_2021	seq.21437.77	MGMT	rs2387993	10	130799858	G	A	0	-0.103095	0.0212929	6.43488e-07	23.4426	0.298921	-0.0002	0.0003	0.529	0.3009
Risk factor	Kidney function	eGFR	egfr	eGFR_Stanzick_2021	seq.21437.77	MGMT	rs2676449	10	131149247	A	C	0	-0.109446	0.01997	2.12038e-08	30.0361	0.375662	0	0.0003	0.8813	0.3803
Risk factor	Kidney function	eGFR	egfr	eGFR_Stanzick_2021	seq.21437.77	MGMT	rs28548190	10	131239201	T	C	0	-0.304214	0.0550935	1.67794e-08	30.49	0.0316048	0.0001	0.0008	0.9204	0.0342
Risk factor	Kidney function	eGFR	egfr	eGFR_Stanzick_2021	seq.21437.77	MGMT	rs34334099	10	131605401	A	C	0	-0.19963	0.029506	6.63136e-12	45.7753	0.119039	-0.0001	0.0005	0.8843	0.1071
Risk factor	Kidney function	eGFR	egfr	eGFR_Stanzick_2021	seq.21437.77	MGMT	rs34754707	10	130777648	A	G	0	0.150076	0.031004	6.47445e-07	23.4308	0.108062	0.0006	0.0004	0.1752	0.1123
Risk factor	Kidney function	eGFR	egfr	eGFR_Stanzick_2021	seq.21437.77	MGMT	rs4750765	10	131496551	G	A	0	-0.251748	0.0197956	2.36761e-37	161.732	0.340935	-0.0002	0.0003	0.5412	0.3423
Risk factor	Kidney function	eGFR	egfr	eGFR_Stanzick_2021	seq.21437.77	MGMT	rs4750766	10	131511072	T	C	0	0.208194	0.0198022	3.73598e-26	110.537	0.358062	-0.0005	0.0003	0.08077	0.3422
Risk factor	Kidney function	eGFR	egfr	eGFR_Stanzick_2021	seq.21437.77	MGMT	rs496338	10	131412605	A	T	0	0.199743	0.0270265	7.30646e-14	54.6215	0.146764	-0.0006	0.0004	0.1639	0.1273
Risk factor	Kidney function	eGFR	egfr	eGFR_Stanzick_2021	seq.21437.77	MGMT	rs531595535	10	131191050	A	G	0	0.351096	0.0716872	4.85045e-07	23.9866	0.0187358	0.0002	0.0019	0.9139	0.0082
Risk factor	Kidney function	eGFR	egfr	eGFR_Stanzick_2021	seq.21437.77	MGMT	rs56077987	10	131697891	G	C	0	-0.102805	0.0201629	1.70978e-07	25.997	0.346518	0.0006	0.0003	0.06312	0.3715
Risk factor	Kidney function	eGFR	egfr	eGFR_Stanzick_2021	seq.21437.77	MGMT	rs56243444	10	131599857	A	G	0	0.33712	0.0520954	4.86123e-11	41.8765	0.0364307	-0.0003	0.0006	0.6091	0.0577
Risk factor	Kidney function	eGFR	egfr	eGFR_Stanzick_2021	seq.21437.77	MGMT	rs579888	10	131045400	C	A	0	0.146758	0.0308854	1.00859e-06	22.5786	0.109671	0.0007	0.0004	0.09719	0.1023
Risk factor	Kidney function	eGFR	egfr	eGFR_Stanzick_2021	seq.21437.77	MGMT	rs58138314	10	131851008	A	G	0	0.1003	0.0223425	3.57452e-06	20.1529	0.247445	-0.0004	0.0003	0.2019	0.2515
Risk factor	Kidney function	eGFR	egfr	eGFR_Stanzick_2021	seq.21437.77	MGMT	rs61584359	10	131197948	C	G	0	-0.156048	0.0280777	1.36661e-08	30.8883	0.1338	0	0.0004	0.989	0.1157
Risk factor	Kidney function	eGFR	egfr	eGFR_Stanzick_2021	seq.21437.77	MGMT	rs625732	10	131915104	T	C	0	0.09479	0.019527	6.04051e-07	23.5643	0.496215	-0.0001	0.0003	0.7285	0.492
Risk factor	Kidney function	eGFR	egfr	eGFR_Stanzick_2021	seq.21437.77	MGMT	rs6482731	10	131132672	G	A	0	0.129966	0.0195247	1.40221e-11	44.3089	0.412188	-0.0002	0.0003	0.4513	0.3921
Risk factor	Kidney function	eGFR	egfr	eGFR_Stanzick_2021	seq.21437.77	MGMT	rs6482762	10	131675694	G	A	0	-0.192373	0.0239876	5.30083e-16	64.3154	0.19559	-0.0006	0.0003	0.07711	0.2084
Risk factor	Kidney function	eGFR	egfr	eGFR_Stanzick_2021	seq.21437.77	MGMT	rs7068306	10	131470037	G	C	0	0.104969	0.0210998	3.26438e-07	24.7494	0.287472	-0.0003	0.0003	0.2629	0.3447
Risk factor	Kidney function	eGFR	egfr	eGFR_Stanzick_2021	seq.21437.77	MGMT	rs7074906	10	130987339	A	C	0	-0.209079	0.0439997	1.00793e-06	22.5799	0.0513815	0	0.0006	0.9947	0.0508
Risk factor	Kidney function	eGFR	egfr	eGFR_Stanzick_2021	seq.21437.77	MGMT	rs7090061	10	131498025	T	G	0	-0.17654	0.0359792	4.63051e-07	24.0759	0.078539	0.0001	0.0006	0.9207	0.0613
Risk factor	Kidney function	eGFR	egfr	eGFR_Stanzick_2021	seq.21437.77	MGMT	rs7094495	10	131568746	C	G	0	0.211821	0.019546	1.14879e-27	117.442	0.392033	-0.0002	0.0003	0.5063	0.3998
Risk factor	Kidney function	eGFR	egfr	eGFR_Stanzick_2021	seq.21437.77	MGMT	rs7100028	10	131648687	G	A	0	-0.214487	0.0321071	1.19178e-11	44.6272	0.0985995	-0.0001	0.0005	0.8461	0.1027
Risk factor	Kidney function	eGFR	egfr	eGFR_Stanzick_2021	seq.21437.77	MGMT	rs72838534	10	131449125	A	G	0	0.479829	0.0912112	7.17787e-08	27.6743	0.011355	0.0003	0.0014	0.8529	0.0117
Risk factor	Kidney function	eGFR	egfr	eGFR_Stanzick_2021	seq.21437.77	MGMT	rs72838593	10	131462598	A	T	0	-0.500807	0.0323808	2.93479e-54	239.202	0.091408	0.0008	0.0005	0.09012	0.0924
Risk factor	Kidney function	eGFR	egfr	eGFR_Stanzick_2021	seq.21437.77	MGMT	rs74160252	10	131444479	T	C	0	-0.643251	0.0446293	2.13721e-47	207.74	0.0492051	0.0017	0.0006	0.009563	0.0475
Risk factor	Kidney function	eGFR	egfr	eGFR_Stanzick_2021	seq.21437.77	MGMT	rs74844288	10	131514985	A	G	0	-0.349014	0.0727862	8.13142e-07	22.9926	0.0180734	0.0004	0.0011	0.7475	0.0187
Risk factor	Kidney function	eGFR	egfr	eGFR_Stanzick_2021	seq.21437.77	MGMT	rs75502271	10	131589024	A	G	0	0.234466	0.0284334	8.17916e-17	67.9989	0.131718	-0.0001	0.0005	0.8576	0.1202
Risk factor	Kidney function	eGFR	egfr	eGFR_Stanzick_2021	seq.21437.77	MGMT	rs76444821	10	131563409	A	G	0	0.821014	0.0314605	1.98914e-150	681.036	0.0922597	-0.0005	0.0005	0.3251	0.0931
Risk factor	Kidney function	eGFR	egfr	eGFR_Stanzick_2021	seq.21437.77	MGMT	rs77129687	10	131386338	T	G	0	-0.48617	0.0705033	2.6799e-12	47.5508	0.0186412	0.0013	0.001	0.2066	0.0247
Risk factor	Kidney function	eGFR	egfr	eGFR_Stanzick_2021	seq.21437.77	MGMT	rs77938752	10	131424526	A	C	0	0.193251	0.0365982	6.44716e-08	27.882	0.0752271	-0.0013	0.0007	0.06297	0.0624
Risk factor	Kidney function	eGFR	egfr	eGFR_Stanzick_2021	seq.21437.77	MGMT	rs77978884	10	130976754	G	T	0	-0.262828	0.0562934	1.51412e-06	21.7986	0.0302801	0.0006	0.0009	0.5505	0.0273
Risk factor	Kidney function	eGFR	egfr	eGFR_Stanzick_2021	seq.21437.77	MGMT	rs7897057	10	131571222	T	C	0	-0.22085	0.0195387	6.32549e-30	127.763	0.400927	0	0.0003	0.9955	0.4182
Risk factor	Kidney function	eGFR	egfr	eGFR_Stanzick_2021	seq.21437.77	MGMT	rs7909468	10	130765976	A	G	0	0.134238	0.0201798	1.44472e-11	44.2504	0.335731	0.0006	0.0003	0.0319	0.3263
Risk factor	Kidney function	eGFR	egfr	eGFR_Stanzick_2021	seq.21437.77	MGMT	rs79324395	10	131563674	C	G	0	0.481475	0.0559941	4.03213e-18	73.9372	0.0297123	0.0005	0.0009	0.5447	0.0256
Risk factor	Kidney function	eGFR	egfr	eGFR_Stanzick_2021	seq.21437.77	MGMT	rs79442824	10	131443892	T	C	0	0.331014	0.0577421	4.94431e-09	32.863	0.0281037	-0.0006	0.0008	0.4444	0.0306
Risk factor	Kidney function	eGFR	egfr	eGFR_Stanzick_2021	seq.21437.77	MGMT	rs79612733	10	131552881	C	T	0	-0.296215	0.031565	3.1672e-21	88.0648	0.102668	0.0003	0.0005	0.492	0.0947
Risk factor	Kidney function	eGFR	egfr	eGFR_Stanzick_2021	seq.21536.65	CPLX3	rs58473469	15	74885063	T	C	0	-0.128755	0.0295744	6.69611e-06	18.9538	0.102533	-0.0014	0.0004	0.0009892	0.1236
Risk factor	Kidney function	eGFR	egfr	eGFR_Stanzick_2021	seq.2201.17	COL18A1	rs11701479	21	46841328	A	G	0	-0.351145	0.0556359	1.38188e-10	39.8348	0.0268431	-0.0031	0.0009	0.0002862	0.0301
Risk factor	Kidney function	eGFR	egfr	eGFR_Stanzick_2021	seq.2201.17	COL18A1	rs139738770	21	46366889	T	C	0	-0.328063	0.0623839	7.25084e-08	27.6547	0.0213611	-0.0002	0.0013	0.8991	0.018
Risk factor	Kidney function	eGFR	egfr	eGFR_Stanzick_2021	seq.2201.17	COL18A1	rs61633029	21	46918987	T	C	0	-0.185127	0.0209358	4.67564e-19	78.1917	0.246408	-0.0016	0.0003	1.792e-06	0.2535
Risk factor	Kidney function	eGFR	egfr	eGFR_Stanzick_2021	seq.2201.17	COL18A1	rs62214402	21	46664581	C	T	0	-0.376465	0.0779374	6.81463e-07	23.3323	0.0135161	-0.0006	0.0014	0.6714	0.0115
Risk factor	Kidney function	eGFR	egfr	eGFR_Stanzick_2021	seq.2201.17	COL18A1	rs79681902	21	46917935	T	C	0	0.140584	0.0302733	1.71006e-06	21.5651	0.0976371	0.0001	0.0005	0.8371	0.0831
Risk factor	Kidney function	eGFR	egfr	eGFR_Stanzick_2021	seq.2201.17	COL18A1	rs9977704	21	46929094	G	A	0	0.0835434	0.0183809	2.7452e-06	20.6581	0.378733	0.0002	0.0003	0.5394	0.3975
Risk factor	Kidney function	eGFR	egfr	eGFR_Stanzick_2021	seq.22403.13	H2BC12	rs9275282	6	32662974	T	C	0	0.101831	0.0184449	1.68709e-08	30.4795	0.457278	0.0014	0.0003	8.952e-07	0.4922
Risk factor	Kidney function	eGFR	egfr	eGFR_Stanzick_2021	seq.22816.4	TRIM54	rs1728918	2	27635463	A	G	0	0.0954153	0.0212096	3.41876e-06	20.2382	0.253973	0.0043	0.0003	6.825e-43	0.279
Risk factor	Kidney function	eGFR	egfr	eGFR_Stanzick_2021	seq.23278.13	MRPL12	rs8081274	17	79672355	C	A	0	-0.129161	0.027682	1.53647e-06	21.7705	0.138159	0.002	0.0004	6.019e-08	0.1612
Risk factor	Kidney function	eGFR	egfr	eGFR_Stanzick_2021	seq.24216.30	AAMDC	rs10899421	11	77708667	C	G	0	0.18083	0.0181074	8.72978e-24	99.7307	0.326901	0.0003	0.0003	0.3269	0.3331
Risk factor	Kidney function	eGFR	egfr	eGFR_Stanzick_2021	seq.24216.30	AAMDC	rs112334713	11	77947467	T	G	0	0.176781	0.0379622	1.60609e-06	21.6854	0.0530418	0.0004	0.0008	0.5787	0.0372
Risk factor	Kidney function	eGFR	egfr	eGFR_Stanzick_2021	seq.24216.30	AAMDC	rs11237343	11	77693435	T	C	0	-0.353405	0.0168416	4.58676e-98	440.33	0.382319	-0.0001	0.0003	0.6121	0.3953
Risk factor	Kidney function	eGFR	egfr	eGFR_Stanzick_2021	seq.24216.30	AAMDC	rs112660184	11	77207434	T	C	0	0.196603	0.0356159	1.69412e-08	30.4714	0.0603612	0.0005	0.0006	0.3683	0.0667
Risk factor	Kidney function	eGFR	egfr	eGFR_Stanzick_2021	seq.24216.30	AAMDC	rs113333791	11	77771951	C	T	0	-0.673024	0.0739377	4.41046e-20	82.857	0.013308	0.0002	0.0011	0.8396	0.0179
Risk factor	Kidney function	eGFR	egfr	eGFR_Stanzick_2021	seq.24216.30	AAMDC	rs113812943	11	77611347	G	A	0	0.166145	0.035368	1.31613e-06	22.0675	0.0620722	-0.0009	0.0007	0.2073	0.0473
Risk factor	Kidney function	eGFR	egfr	eGFR_Stanzick_2021	seq.24216.30	AAMDC	rs117004385	11	77849853	T	C	0	0.220328	0.0437749	2.41175e-07	25.3331	0.0395437	-0.0006	0.0008	0.4337	0.0363
Risk factor	Kidney function	eGFR	egfr	eGFR_Stanzick_2021	seq.24216.30	AAMDC	rs117532108	11	77265575	G	C	0	-1.20948	0.0598507	4.13873e-91	408.375	0.0194867	-0.0009	0.0011	0.422	0.028
Risk factor	Kidney function	eGFR	egfr	eGFR_Stanzick_2021	seq.24216.30	AAMDC	rs12272962	11	77261584	A	C	0	0.194682	0.0303077	6.6581e-11	41.2616	0.0871673	0.0002	0.0005	0.7265	0.0809
Risk factor	Kidney function	eGFR	egfr	eGFR_Stanzick_2021	seq.24216.30	AAMDC	rs12790916	11	77954499	T	G	0	-0.0837695	0.0174239	7.63248e-07	23.1143	0.405038	-0.0009	0.0003	0.001819	0.3755
Risk factor	Kidney function	eGFR	egfr	eGFR_Stanzick_2021	seq.24216.30	AAMDC	rs147276264	11	77809529	C	T	0	-0.30569	0.0605523	2.22806e-07	25.486	0.0203422	-0.0005	0.0013	0.6667	0.017
Risk factor	Kidney function	eGFR	egfr	eGFR_Stanzick_2021	seq.24216.30	AAMDC	rs147805631	11	77266055	A	G	0	-0.94935	0.0789307	1.27164e-33	144.664	0.011597	-0.0001	0.0015	0.9377	0.0102
Risk factor	Kidney function	eGFR	egfr	eGFR_Stanzick_2021	seq.24216.30	AAMDC	rs190876771	11	77940319	C	A	0	-0.43853	0.0778963	9.02805e-09	31.6931	0.0120722	0.0001	0.002	0.9535	0.0077
Risk factor	Kidney function	eGFR	egfr	eGFR_Stanzick_2021	seq.24216.30	AAMDC	rs2156844	11	77234218	C	T	0	-0.143309	0.0176778	2.6002e-16	65.7189	0.376521	0.0002	0.0003	0.57	0.3454
Risk factor	Kidney function	eGFR	egfr	eGFR_Stanzick_2021	seq.24216.30	AAMDC	rs2372890	11	77729454	T	A	0	-0.26557	0.0171784	3.25355e-54	238.997	0.380798	-0.0006	0.0003	0.04522	0.3914
Risk factor	Kidney function	eGFR	egfr	eGFR_Stanzick_2021	seq.24216.30	AAMDC	rs2372897	11	77742826	G	A	0	-0.242514	0.0170742	4.35525e-46	201.74	0.395342	0.0001	0.0003	0.8563	0.3974
Risk factor	Kidney function	eGFR	egfr	eGFR_Stanzick_2021	seq.24216.30	AAMDC	rs2511188	11	77920930	G	A	1	0.102151	0.0218872	1.52698e-06	21.7824	0.185456	0.0017	0.0003	5.583e-07	0.2041
Risk factor	Kidney function	eGFR	egfr	eGFR_Stanzick_2021	seq.24216.30	AAMDC	rs2511809	11	77230674	G	T	0	0.10271	0.0197625	1.01147e-07	27.0111	0.242871	0.0007	0.0003	0.04383	0.2267
Risk factor	Kidney function	eGFR	egfr	eGFR_Stanzick_2021	seq.24216.30	AAMDC	rs3018485	11	77193832	T	G	0	-0.2527	0.0184175	3.81908e-43	188.256	0.291825	-0.0005	0.0003	0.09419	0.3135
Risk factor	Kidney function	eGFR	egfr	eGFR_Stanzick_2021	seq.24216.30	AAMDC	rs3019245	11	77215675	A	G	0	0.175458	0.0179377	6.75815e-23	95.6782	0.335551	0.0005	0.0003	0.09365	0.3436
Risk factor	Kidney function	eGFR	egfr	eGFR_Stanzick_2021	seq.24216.30	AAMDC	rs34199687	11	77522542	C	A	0	-1.26414	0.0749645	4.19728e-64	284.367	0.0123574	-0.0014	0.0011	0.1703	0.0206
Risk factor	Kidney function	eGFR	egfr	eGFR_Stanzick_2021	seq.24216.30	AAMDC	rs34300064	11	77952978	G	T	0	-0.874221	0.0365844	1.68507e-126	571.019	0.0528517	-0.0015	0.0006	0.01698	0.0582
Risk factor	Kidney function	eGFR	egfr	eGFR_Stanzick_2021	seq.24216.30	AAMDC	rs34323562	11	77589225	A	G	0	0.172668	0.0185825	7.57306e-21	86.3407	0.313973	-0.0004	0.0003	0.2385	0.292
Risk factor	Kidney function	eGFR	egfr	eGFR_Stanzick_2021	seq.24216.30	AAMDC	rs34576136	11	77288846	A	G	0	0.198552	0.0180898	2.49507e-28	120.471	0.311312	0.0001	0.0003	0.6744	0.3163
Risk factor	Kidney function	eGFR	egfr	eGFR_Stanzick_2021	seq.24216.30	AAMDC	rs35791722	11	77396721	G	A	0	0.229097	0.0454217	2.28214e-07	25.4397	0.0361217	0.0006	0.0007	0.3827	0.0424
Risk factor	Kidney function	eGFR	egfr	eGFR_Stanzick_2021	seq.24216.30	AAMDC	rs4944179	11	77629552	T	G	0	0.185819	0.0300274	3.04054e-10	38.2952	0.0860266	0.0005	0.0005	0.3599	0.0757
Risk factor	Kidney function	eGFR	egfr	eGFR_Stanzick_2021	seq.24216.30	AAMDC	rs4945185	11	77318142	A	G	0	-0.371869	0.0167487	1.61148e-109	492.967	0.392776	-0.0003	0.0003	0.2491	0.3698
Risk factor	Kidney function	eGFR	egfr	eGFR_Stanzick_2021	seq.24216.30	AAMDC	rs4945239	11	77737314	T	C	0	-0.344918	0.02965	1.40064e-31	135.326	0.0887833	-0.0004	0.0005	0.4101	0.0874
Risk factor	Kidney function	eGFR	egfr	eGFR_Stanzick_2021	seq.24216.30	AAMDC	rs527462	11	77883478	A	G	0	0.15659	0.032938	9.96744e-07	22.6013	0.0714829	-0.0007	0.0005	0.1857	0.0844
Risk factor	Kidney function	eGFR	egfr	eGFR_Stanzick_2021	seq.24216.30	AAMDC	rs55723874	11	77726175	A	G	0	0.171489	0.0292408	2.2495e-09	34.3949	0.0938213	0.0001	0.0005	0.8493	0.0897
Risk factor	Kidney function	eGFR	egfr	eGFR_Stanzick_2021	seq.24216.30	AAMDC	rs56003293	11	77964290	G	T	0	0.134579	0.0253661	5.61925e-08	28.148	0.12424	-0.0002	0.0004	0.6394	0.1343
Risk factor	Kidney function	eGFR	egfr	eGFR_Stanzick_2021	seq.24216.30	AAMDC	rs61881808	11	77894352	T	C	0	0.192284	0.0426242	3.22391e-06	20.3504	0.0408745	0.0004	0.0008	0.5982	0.0361
Risk factor	Kidney function	eGFR	egfr	eGFR_Stanzick_2021	seq.24216.30	AAMDC	rs681136	11	77856505	G	A	0	0.150983	0.0240412	1.69094e-10	39.4406	0.148954	-0.0003	0.0004	0.3513	0.163
Risk factor	Kidney function	eGFR	egfr	eGFR_Stanzick_2021	seq.24216.30	AAMDC	rs71469599	11	77664698	T	C	0	0.155451	0.0354416	5.76961e-06	19.238	0.0615019	0.0012	0.0006	0.03965	0.0655
Risk factor	Kidney function	eGFR	egfr	eGFR_Stanzick_2021	seq.24216.30	AAMDC	rs72939439	11	77589649	G	A	0	-1.39538	0.0194434	0	5150.4	0.109981	-0.0015	0.0004	0.0004057	0.1132
Risk factor	Kidney function	eGFR	egfr	eGFR_Stanzick_2021	seq.24216.30	AAMDC	rs72941385	11	77709176	T	C	0	-0.421537	0.0168206	6.66376e-139	628.042	0.344962	-0.0003	0.0003	0.2351	0.3595
Risk factor	Kidney function	eGFR	egfr	eGFR_Stanzick_2021	seq.24216.30	AAMDC	rs72941701	11	77171217	G	A	0	-0.849007	0.084355	3.95678e-24	101.298	0.0101711	-0.0002	0.0017	0.9253	0.0289
Risk factor	Kidney function	eGFR	egfr	eGFR_Stanzick_2021	seq.24216.30	AAMDC	rs75234264	11	77272176	A	T	0	0.220257	0.0376943	2.55969e-09	34.1435	0.0546578	0.0003	0.0006	0.5721	0.0639
Risk factor	Kidney function	eGFR	egfr	eGFR_Stanzick_2021	seq.24216.30	AAMDC	rs75269594	11	77096603	A	G	0	0.155583	0.0345485	3.34498e-06	20.2799	0.0646388	-0.0005	0.0007	0.4088	0.0499
Risk factor	Kidney function	eGFR	egfr	eGFR_Stanzick_2021	seq.24216.30	AAMDC	rs7937238	11	77731416	C	T	0	0.196184	0.0173739	7.19621e-30	127.507	0.388308	0.0002	0.0003	0.4382	0.4132
Risk factor	Kidney function	eGFR	egfr	eGFR_Stanzick_2021	seq.24216.30	AAMDC	rs7951123	11	77196484	G	A	0	-0.153924	0.0325452	1.12512e-06	22.3686	0.0737643	0.0002	0.0005	0.7328	0.0849
Risk factor	Kidney function	eGFR	egfr	eGFR_Stanzick_2021	seq.24957.6	None	rs4908891	1	6481623	A	G	0	0.134747	0.0279349	7.04923e-07	23.2672	0.136149	0.0012	0.0004	0.003606	0.1367
Risk factor	Kidney function	eGFR	egfr	eGFR_Stanzick_2021	seq.25064.34	INPP4A	rs113512605	2	99199024	G	C	0	-0.123013	0.0225801	2.54911e-08	29.6791	0.234838	0.0013	0.0003	2.287e-05	0.2559
Risk factor	Kidney function	eGFR	egfr	eGFR_Stanzick_2021	seq.25070.18	MICAL1	rs13203636	6	110062288	C	G	0	-0.109418	0.0223377	4.8321e-07	23.9939	0.230864	-0.001	0.0003	0.0009639	0.2702
Risk factor	Kidney function	eGFR	egfr	eGFR_Stanzick_2021	seq.2635.61	LAYN	rs11213936	11	111412677	G	C	0	0.112457	0.0250961	3.71375e-06	20.0799	0.13083	-0.0014	0.0004	0.0006042	0.1396
Risk factor	Kidney function	eGFR	egfr	eGFR_Stanzick_2021	seq.2855.49	MAPK3	rs11865086	16	30130493	A	C	0	0.178921	0.0184288	1.38326e-22	94.2602	0.418116	0.0012	0.0003	6.618e-05	0.3836
Risk factor	Kidney function	eGFR	egfr	eGFR_Stanzick_2021	seq.2855.49	MAPK3	rs12933766	16	29922011	C	T	0	0.0904427	0.0182911	3.81445e-07	24.4494	0.456222	0.0011	0.0003	8.934e-05	0.4381
Risk factor	Kidney function	eGFR	egfr	eGFR_Stanzick_2021	seq.2855.49	MAPK3	rs147553474	16	30050605	C	T	0	0.154524	0.0363489	1.06346e-05	18.0721	0.0656203	0.001	0.0006	0.116	0.0572
Risk factor	Kidney function	eGFR	egfr	eGFR_Stanzick_2021	seq.2855.49	MAPK3	rs72791248	16	30195791	T	C	0	0.110174	0.0245823	3.70007e-06	20.0869	0.162632	0.0005	0.0004	0.2168	0.1537
Risk factor	Kidney function	eGFR	egfr	eGFR_Stanzick_2021	seq.3181.50	CTSS	rs10305667	1	150832108	T	C	0	0.141562	0.0209665	7.30018e-12	45.5871	0.267064	-0.0006	0.0003	0.05838	0.2445
Risk factor	Kidney function	eGFR	egfr	eGFR_Stanzick_2021	seq.3181.50	CTSS	rs11204782	1	151118035	G	C	0	-0.120672	0.0206535	2.56823e-09	34.137	0.278786	0.0014	0.0003	1.208e-05	0.24
Risk factor	Kidney function	eGFR	egfr	eGFR_Stanzick_2021	seq.3181.50	CTSS	rs149026128	1	150623904	A	T	0	0.162069	0.0265377	5.07215e-10	37.297	0.145396	-0.0012	0.0004	0.001647	0.1441
Risk factor	Kidney function	eGFR	egfr	eGFR_Stanzick_2021	seq.3181.50	CTSS	rs191193642	1	150847710	G	C	0	-0.726504	0.0739785	4.59548e-23	96.4417	0.0162602	0.0059	0.0014	2.61e-05	0.0107
Risk factor	Kidney function	eGFR	egfr	eGFR_Stanzick_2021	seq.3181.50	CTSS	rs2318761	1	150257714	G	A	0	-0.143372	0.0188448	1.39141e-14	57.8823	0.469087	-0.0004	0.0003	0.168	0.4689
Risk factor	Kidney function	eGFR	egfr	eGFR_Stanzick_2021	seq.3181.50	CTSS	rs3738478	1	150997940	T	C	0	0.0974792	0.0189104	1.26956e-07	26.5719	0.399603	-0.0017	0.0003	3.165e-10	0.4057
Risk factor	Kidney function	eGFR	egfr	eGFR_Stanzick_2021	seq.3181.50	CTSS	rs41271951	1	150737220	G	A	1	-0.740375	0.0329336	3.19591e-112	505.388	0.0824352	0.0051	0.0005	2.03e-24	0.0824
Risk factor	Kidney function	eGFR	egfr	eGFR_Stanzick_2021	seq.3181.50	CTSS	rs4970934	1	150995236	G	A	0	-0.156363	0.0212843	1.01808e-13	53.9696	0.265457	0.0014	0.0003	1.449e-05	0.2565
Risk factor	Kidney function	eGFR	egfr	eGFR_Stanzick_2021	seq.3181.50	CTSS	rs4970989	1	151003600	T	A	0	-0.223715	0.0226617	2.75437e-23	97.4552	0.212895	0.0016	0.0003	7.177e-07	0.2133
Risk factor	Kidney function	eGFR	egfr	eGFR_Stanzick_2021	seq.3181.50	CTSS	rs55717234	1	150999863	A	G	0	-0.0897851	0.019496	2.05927e-06	21.2089	0.384005	0.0003	0.0003	0.2756	0.4242
Risk factor	Kidney function	eGFR	egfr	eGFR_Stanzick_2021	seq.3181.50	CTSS	rs6673178	1	150999079	A	T	0	-0.227574	0.0212399	4.35332e-27	114.8	0.255719	0.001	0.0003	0.001581	0.3175
Risk factor	Kidney function	eGFR	egfr	eGFR_Stanzick_2021	seq.3181.50	CTSS	rs66958685	1	150675007	A	C	0	-0.230532	0.0202401	2.34859e-30	129.729	0.310739	0.0035	0.0003	2.74e-30	0.2871
Risk factor	Kidney function	eGFR	egfr	eGFR_Stanzick_2021	seq.3181.50	CTSS	rs7532008	1	150960350	C	A	1	0.158531	0.0214697	7.68357e-14	54.5226	0.245793	-0.0006	0.0003	0.03206	0.2851
Risk factor	Kidney function	eGFR	egfr	eGFR_Stanzick_2021	seq.3181.50	CTSS	rs77257036	1	150476186	T	C	0	-0.10452	0.0187523	1.24681e-08	31.0663	0.419266	0.0018	0.0003	2.221e-08	0.3675
Risk factor	Kidney function	eGFR	egfr	eGFR_Stanzick_2021	seq.3389.7	SERPINA5	rs10130906	14	95050525	G	A	0	0.166228	0.0191759	2.18754e-18	75.1444	0.391539	-0.0006	0.0003	0.04345	0.3431
Risk factor	Kidney function	eGFR	egfr	eGFR_Stanzick_2021	seq.3389.7	SERPINA5	rs11623487	14	95087108	A	G	0	0.103564	0.0217187	9.28357e-07	22.7379	0.231213	-0.0007	0.0003	0.04695	0.2382
Risk factor	Kidney function	eGFR	egfr	eGFR_Stanzick_2021	seq.3389.7	SERPINA5	rs141309221	14	95018285	A	C	0	0.219024	0.0400342	2.2385e-08	29.931	0.0573538	-0.0006	0.0008	0.443	0.0384
Risk factor	Kidney function	eGFR	egfr	eGFR_Stanzick_2021	seq.3389.7	SERPINA5	rs1955658	14	95072701	A	G	0	-0.168162	0.0199181	1.55081e-17	71.2787	0.319326	0.0007	0.0003	0.01958	0.3218
Risk factor	Kidney function	eGFR	egfr	eGFR_Stanzick_2021	seq.3389.7	SERPINA5	rs2402477	14	95017033	G	A	0	-0.158971	0.0302329	7.27314e-08	27.6488	0.104865	0.0008	0.0004	0.05818	0.1289
Risk factor	Kidney function	eGFR	egfr	eGFR_Stanzick_2021	seq.3389.7	SERPINA5	rs4062	14	95063174	A	G	0	-0.107547	0.0198351	2.94589e-08	29.3987	0.321124	0.0007	0.0003	0.0195	0.307
Risk factor	Kidney function	eGFR	egfr	eGFR_Stanzick_2021	seq.3389.7	SERPINA5	rs6113	14	95053849	C	T	1	0.298103	0.0293228	1.40246e-24	103.353	0.108177	-0.0013	0.0005	0.005502	0.0997
Risk factor	Kidney function	eGFR	egfr	eGFR_Stanzick_2021	seq.3389.7	SERPINA5	rs61978272	14	94989658	T	C	0	0.152369	0.0209083	1.57893e-13	53.1075	0.266515	-0.0004	0.0003	0.1938	0.2678
Risk factor	Kidney function	eGFR	egfr	eGFR_Stanzick_2021	seq.3389.7	SERPINA5	rs72694912	14	95000798	G	A	0	-0.196287	0.0423069	1.74544e-06	21.5259	0.0504448	0.0011	0.0006	0.08746	0.052
Risk factor	Kidney function	eGFR	egfr	eGFR_Stanzick_2021	seq.3389.7	SERPINA5	rs8010243	14	95098638	T	C	0	0.104683	0.0212261	4.07365e-07	24.3227	0.253171	-0.0002	0.0003	0.4626	0.2399
Risk factor	Kidney function	eGFR	egfr	eGFR_Stanzick_2021	seq.3617.80	HGFAC	rs112496004	4	3188624	T	C	0	0.358774	0.0540884	1.6435e-11	43.9981	0.0318465	-0.0016	0.0008	0.05862	0.0278
Risk factor	Kidney function	eGFR	egfr	eGFR_Stanzick_2021	seq.3617.80	HGFAC	rs113480437	4	3399514	G	A	0	0.310537	0.0614802	2.19742e-07	25.5127	0.0237195	-0.0015	0.0011	0.1826	0.0198
Risk factor	Kidney function	eGFR	egfr	eGFR_Stanzick_2021	seq.3617.80	HGFAC	rs116327983	4	3735831	A	C	0	-0.371989	0.0831147	3.80967e-06	20.0311	0.013419	-0.0003	0.0011	0.8208	0.0199
Risk factor	Kidney function	eGFR	egfr	eGFR_Stanzick_2021	seq.3617.80	HGFAC	rs116357900	4	3356457	A	G	0	-0.540911	0.0762548	6.5396e-13	50.3173	0.015687	0.001	0.0009	0.2724	0.0239
Risk factor	Kidney function	eGFR	egfr	eGFR_Stanzick_2021	seq.3617.80	HGFAC	rs11736835	4	3501442	A	G	0	0.220315	0.0188872	9.64525e-32	136.067	0.446607	-0.0006	0.0003	0.0255	0.444
Risk factor	Kidney function	eGFR	egfr	eGFR_Stanzick_2021	seq.3617.80	HGFAC	rs12511823	4	2944336	A	G	0	0.330913	0.0309517	5.59142e-27	114.303	0.104895	-0.0015	0.0005	0.00324	0.0826
Risk factor	Kidney function	eGFR	egfr	eGFR_Stanzick_2021	seq.3617.80	HGFAC	rs1263328	4	2961188	C	T	0	-0.101275	0.0190362	5.18474e-08	28.3038	0.431015	0.0005	0.0003	0.08337	0.4404
Risk factor	Kidney function	eGFR	egfr	eGFR_Stanzick_2021	seq.3617.80	HGFAC	rs1263330	4	2961116	A	G	0	0.14256	0.0192831	7.17751e-14	54.6565	0.381213	-0.0002	0.0003	0.65	0.383
Risk factor	Kidney function	eGFR	egfr	eGFR_Stanzick_2021	seq.3617.80	HGFAC	rs1313766	4	3052825	T	C	0	0.218339	0.0184048	9.19557e-33	140.734	0.482801	-0.0014	0.0003	5.115e-07	0.4969
Risk factor	Kidney function	eGFR	egfr	eGFR_Stanzick_2021	seq.3617.80	HGFAC	rs140006372	4	3486134	T	C	0	0.245922	0.0496877	3.72302e-07	24.4961	0.037044	-0.0003	0.0007	0.7023	0.0437
Risk factor	Kidney function	eGFR	egfr	eGFR_Stanzick_2021	seq.3617.80	HGFAC	rs147243770	4	3417811	T	C	1	0.405638	0.0845375	8.00009e-07	23.0239	0.0127575	-0.0051	0.0015	0.0009093	0.0096
Risk factor	Kidney function	eGFR	egfr	eGFR_Stanzick_2021	seq.3617.80	HGFAC	rs149401735	4	3444592	G	C	1	0.394352	0.0680832	3.47337e-09	33.5497	0.0195615	-0.003	0.0019	0.1118	0.0078
Risk factor	Kidney function	eGFR	egfr	eGFR_Stanzick_2021	seq.3617.80	HGFAC	rs149895148	4	3465452	A	C	0	0.461284	0.0562413	1.18335e-16	67.2707	0.0288225	0.0008	0.0009	0.3825	0.028
Risk factor	Kidney function	eGFR	egfr	eGFR_Stanzick_2021	seq.3617.80	HGFAC	rs150990486	4	3400408	T	A	0	-1.3782	0.0629942	2.09508e-106	478.656	0.021357	0.0003	0.0012	0.8045	0.0161
Risk factor	Kidney function	eGFR	egfr	eGFR_Stanzick_2021	seq.3617.80	HGFAC	rs17205165	4	3692860	T	C	0	-0.169069	0.0191037	4.37339e-19	78.3237	0.429881	-0.0002	0.0003	0.521	0.4239
Risk factor	Kidney function	eGFR	egfr	eGFR_Stanzick_2021	seq.3617.80	HGFAC	rs17628728	4	3632194	T	C	0	-0.0971386	0.0197414	4.31501e-07	24.2118	0.354092	0	0.0003	0.959	0.3296
Risk factor	Kidney function	eGFR	egfr	eGFR_Stanzick_2021	seq.3617.80	HGFAC	rs177779	4	3656793	C	T	0	0.125089	0.0208089	9.20082e-10	36.136	0.291155	-0.0005	0.0003	0.1103	0.3383
Risk factor	Kidney function	eGFR	egfr	eGFR_Stanzick_2021	seq.3617.80	HGFAC	rs17778731	4	2969071	T	G	0	-0.154724	0.0279494	1.54851e-08	30.6458	0.133245	0.0006	0.0004	0.1017	0.1559
Risk factor	Kidney function	eGFR	egfr	eGFR_Stanzick_2021	seq.3617.80	HGFAC	rs182848434	4	3450100	A	G	0	0.46712	0.0735911	1.09416e-10	40.2908	0.0161595	-0.0016	0.0012	0.1792	0.0156
Risk factor	Kidney function	eGFR	egfr	eGFR_Stanzick_2021	seq.3617.80	HGFAC	rs192955999	4	3385255	A	C	0	0.419744	0.0658067	8.94512e-11	40.6845	0.020412	-0.0023	0.0012	0.05814	0.0156
Risk factor	Kidney function	eGFR	egfr	eGFR_Stanzick_2021	seq.3617.80	HGFAC	rs2006171	4	3486203	A	G	0	-0.329654	0.0351478	3.32757e-21	87.9671	0.0777736	-0.0001	0.0005	0.828	0.0899
Risk factor	Kidney function	eGFR	egfr	eGFR_Stanzick_2021	seq.3617.80	HGFAC	rs2498323	4	3451109	A	G	1	-1.69899	0.0237285	0	5126.74	0.0912871	0.0019	0.0005	6.107e-05	0.0978
Risk factor	Kidney function	eGFR	egfr	eGFR_Stanzick_2021	seq.3617.80	HGFAC	rs2699436	4	3485052	C	T	1	0.240344	0.0278866	3.3883e-18	74.2806	0.128048	-0.0003	0.0004	0.4392	0.1239
Risk factor	Kidney function	eGFR	egfr	eGFR_Stanzick_2021	seq.3617.80	HGFAC	rs2798221	4	3270488	T	C	0	0.170484	0.0190209	1.58006e-19	80.3351	0.399641	0	0.0003	0.9148	0.4014
Risk factor	Kidney function	eGFR	egfr	eGFR_Stanzick_2021	seq.3617.80	HGFAC	rs2857794	4	3271982	C	G	0	-0.410464	0.0236199	6.06693e-68	301.991	0.187016	0.0012	0.0003	0.0004021	0.2119
Risk factor	Kidney function	eGFR	egfr	eGFR_Stanzick_2021	seq.3617.80	HGFAC	rs2857844	4	3029588	G	A	0	0.179901	0.0188475	6.79977e-22	91.1087	0.428841	-0.0011	0.0003	9.021e-05	0.3883
Risk factor	Kidney function	eGFR	egfr	eGFR_Stanzick_2021	seq.3617.80	HGFAC	rs28581225	4	3451594	G	C	0	0.34208	0.0206771	8.85768e-62	273.701	0.276129	-0.0012	0.0003	0.0002937	0.2487
Risk factor	Kidney function	eGFR	egfr	eGFR_Stanzick_2021	seq.3617.80	HGFAC	rs28610504	4	3796387	T	C	0	0.111748	0.019151	2.68792e-09	34.0484	0.401909	-0.0001	0.0003	0.8501	0.4087
Risk factor	Kidney function	eGFR	egfr	eGFR_Stanzick_2021	seq.3617.80	HGFAC	rs3129311	4	3299156	C	A	0	0.178653	0.0376137	1.0187e-06	22.5595	0.0676621	-0.0018	0.0006	0.004539	0.0602
Risk factor	Kidney function	eGFR	egfr	eGFR_Stanzick_2021	seq.3617.80	HGFAC	rs35665609	4	3655034	G	A	0	-0.119761	0.0201	1.2747e-09	35.5008	0.327821	0.0003	0.0003	0.3722	0.325
Risk factor	Kidney function	eGFR	egfr	eGFR_Stanzick_2021	seq.3617.80	HGFAC	rs363135	4	3178908	T	C	0	-0.884845	0.0750085	2.0321e-32	139.16	0.0155925	0.004	0.0016	0.01261	0.0102
Risk factor	Kidney function	eGFR	egfr	eGFR_Stanzick_2021	seq.3617.80	HGFAC	rs3752440	4	3446754	A	G	0	-0.75524	0.0375016	1.68454e-90	405.574	0.0627481	0.0023	0.0005	4.762e-06	0.0841
Risk factor	Kidney function	eGFR	egfr	eGFR_Stanzick_2021	seq.3617.80	HGFAC	rs3752442	4	3446883	G	A	0	0.433379	0.0197487	4.86699e-107	481.569	0.292194	-0.0016	0.0003	4.353e-07	0.2554
Risk factor	Kidney function	eGFR	egfr	eGFR_Stanzick_2021	seq.3617.80	HGFAC	rs4916616	4	3667848	A	G	0	-0.128851	0.0292242	5.19122e-06	19.4397	0.118692	-0.0002	0.0005	0.6413	0.1178
Risk factor	Kidney function	eGFR	egfr	eGFR_Stanzick_2021	seq.3617.80	HGFAC	rs56298023	4	3469348	T	C	0	0.268944	0.035891	3.35675e-14	56.1504	0.0724816	-0.0005	0.0006	0.3524	0.0725
Risk factor	Kidney function	eGFR	egfr	eGFR_Stanzick_2021	seq.3617.80	HGFAC	rs56298218	4	3505750	T	G	0	0.449714	0.0774455	3.18305e-09	33.7194	0.0152145	-0.0025	0.0011	0.0233	0.0196
Risk factor	Kidney function	eGFR	egfr	eGFR_Stanzick_2021	seq.3617.80	HGFAC	rs62272702	4	3514049	C	T	0	0.353	0.0599489	1.95037e-09	34.6726	0.0261765	-0.0008	0.001	0.3989	0.0202
Risk factor	Kidney function	eGFR	egfr	eGFR_Stanzick_2021	seq.3617.80	HGFAC	rs62289434	4	3701176	T	C	0	-0.167119	0.0342066	5.1563e-07	23.8689	0.0854281	0.0001	0.0006	0.8392	0.0654
Risk factor	Kidney function	eGFR	egfr	eGFR_Stanzick_2021	seq.3617.80	HGFAC	rs62292168	4	3840493	A	G	0	-0.100058	0.0194798	1.39951e-07	26.3836	0.39227	0	0.0003	0.9145	0.3908
Risk factor	Kidney function	eGFR	egfr	eGFR_Stanzick_2021	seq.3617.80	HGFAC	rs6818397	4	3434885	T	G	0	-0.345233	0.0189363	1.45708e-74	332.38	0.378473	0.0013	0.0003	9.961e-06	0.3826
Risk factor	Kidney function	eGFR	egfr	eGFR_Stanzick_2021	seq.3617.80	HGFAC	rs6831256	4	3473139	G	A	0	-0.569334	0.0174874	8.38501e-233	1059.95	0.4055	0.0015	0.0003	1.736e-07	0.4167
Risk factor	Kidney function	eGFR	egfr	eGFR_Stanzick_2021	seq.3617.80	HGFAC	rs73193344	4	3285806	T	C	0	-1.15687	0.0526052	1.73458e-107	483.628	0.031752	0.0011	0.0007	0.1056	0.0461
Risk factor	Kidney function	eGFR	egfr	eGFR_Stanzick_2021	seq.3617.80	HGFAC	rs73193388	4	3401678	T	C	0	-0.223441	0.0288472	4.75382e-15	59.9955	0.117275	0.0006	0.0004	0.1545	0.133
Risk factor	Kidney function	eGFR	egfr	eGFR_Stanzick_2021	seq.3617.80	HGFAC	rs73193398	4	3437188	C	A	0	0.277023	0.023747	9.55259e-32	136.086	0.194576	-0.0006	0.0003	0.1101	0.2022
Risk factor	Kidney function	eGFR	egfr	eGFR_Stanzick_2021	seq.3617.80	HGFAC	rs73193402	4	3442630	C	T	0	0.286171	0.0528341	3.04043e-08	29.3375	0.033264	-0.0007	0.0009	0.4685	0.026
Risk factor	Kidney function	eGFR	egfr	eGFR_Stanzick_2021	seq.3617.80	HGFAC	rs73196219	4	3655584	A	G	0	-0.483117	0.0430785	1.72472e-29	125.772	0.0496125	0.0003	0.0007	0.6365	0.0506
Risk factor	Kidney function	eGFR	egfr	eGFR_Stanzick_2021	seq.3617.80	HGFAC	rs74646040	4	3776414	T	C	0	0.129775	0.0251649	1.25479e-07	26.5945	0.170384	0.0001	0.0004	0.7926	0.1772
Risk factor	Kidney function	eGFR	egfr	eGFR_Stanzick_2021	seq.3617.80	HGFAC	rs74737633	4	3199717	G	A	0	-0.494684	0.0716844	2.58443e-12	47.6219	0.0178605	0.0008	0.0012	0.4998	0.016
Risk factor	Kidney function	eGFR	egfr	eGFR_Stanzick_2021	seq.3617.80	HGFAC	rs762862	4	3442146	C	G	0	-0.445529	0.0194064	6.15209e-117	527.062	0.317331	0.0007	0.0003	0.01557	0.3251
Risk factor	Kidney function	eGFR	egfr	eGFR_Stanzick_2021	seq.3617.80	HGFAC	rs78412317	4	3474771	A	G	0	-0.835762	0.0389758	2.64824e-102	459.807	0.0584956	0.002	0.0007	0.002526	0.0516
Risk factor	Kidney function	eGFR	egfr	eGFR_Stanzick_2021	seq.3617.80	HGFAC	rs78649910	4	3482213	A	T	0	-0.203895	0.0281338	2.1253e-13	52.5238	0.126819	0.001	0.0004	0.02154	0.1145
Risk factor	Kidney function	eGFR	egfr	eGFR_Stanzick_2021	seq.3617.80	HGFAC	rs9291159	4	3066932	C	T	0	-0.267185	0.0370441	2.74428e-13	52.0219	0.0695521	0.0006	0.0005	0.2308	0.069
Risk factor	Kidney function	eGFR	egfr	eGFR_Stanzick_2021	seq.3799.11	CA3	rs2072696	8	86351051	C	G	0	-0.135431	0.0208571	4.19936e-11	42.1627	0.240506	-0.0009	0.0003	0.003632	0.2359
Risk factor	Kidney function	eGFR	egfr	eGFR_Stanzick_2021	seq.3799.11	CA3	rs74726439	8	86372672	C	A	0	-0.212895	0.0496509	9.02104e-06	18.3856	0.0337238	-0.0018	0.0008	0.02918	0.029
Risk factor	Kidney function	eGFR	egfr	eGFR_Stanzick_2021	seq.4440.15	FCRL3	rs112218287	1	157675674	A	G	0	0.456484	0.0517351	5.54746e-19	77.8539	0.0328039	-0.0011	0.0007	0.1266	0.042
Risk factor	Kidney function	eGFR	egfr	eGFR_Stanzick_2021	seq.4440.15	FCRL3	rs11264799	1	157670757	T	C	0	0.603072	0.0200436	3.47693e-199	905.288	0.238608	-0.001	0.0003	0.003139	0.2618
Risk factor	Kidney function	eGFR	egfr	eGFR_Stanzick_2021	seq.4440.15	FCRL3	rs11264868	1	157939159	G	C	0	0.183573	0.0217191	1.42999e-17	71.4388	0.237852	-0.0001	0.0003	0.6858	0.2615
Risk factor	Kidney function	eGFR	egfr	eGFR_Stanzick_2021	seq.4440.15	FCRL3	rs11264885	1	158020479	G	A	0	0.145384	0.0224087	4.35386e-11	42.092	0.224901	-0.0002	0.0003	0.5001	0.2496
Risk factor	Kidney function	eGFR	egfr	eGFR_Stanzick_2021	seq.4440.15	FCRL3	rs113224872	1	157895452	T	C	0	0.409615	0.0607584	7.82712e-12	45.4505	0.0239176	-0.0011	0.001	0.2581	0.0246
Risk factor	Kidney function	eGFR	egfr	eGFR_Stanzick_2021	seq.4440.15	FCRL3	rs113552801	1	157755145	T	C	0	0.426004	0.0754723	8.28271e-09	31.8605	0.0151257	-0.0022	0.0011	0.04844	0.0164
Risk factor	Kidney function	eGFR	egfr	eGFR_Stanzick_2021	seq.4440.15	FCRL3	rs113622174	1	157455747	G	A	0	0.411307	0.0686985	1.06787e-09	35.8458	0.0186236	-0.0008	0.0011	0.4915	0.0193
Risk factor	Kidney function	eGFR	egfr	eGFR_Stanzick_2021	seq.4440.15	FCRL3	rs114309026	1	157879777	T	G	0	0.361061	0.0594697	6.34221e-10	36.8612	0.0248629	0.0003	0.001	0.7644	0.0203
Risk factor	Kidney function	eGFR	egfr	eGFR_Stanzick_2021	seq.4440.15	FCRL3	rs114554434	1	157902914	T	C	0	0.48285	0.0804931	9.94818e-10	35.9838	0.0134241	-0.0007	0.001	0.5055	0.0207
Risk factor	Kidney function	eGFR	egfr	eGFR_Stanzick_2021	seq.4440.15	FCRL3	rs11588826	1	157162963	C	T	0	-0.178782	0.0399454	3.80879e-06	20.0315	0.0552089	0.001	0.0006	0.08166	0.0559
Risk factor	Kidney function	eGFR	egfr	eGFR_Stanzick_2021	seq.4440.15	FCRL3	rs11591129	1	157561420	A	T	0	-0.360059	0.0242908	5.21289e-50	219.717	0.170637	0.0003	0.0004	0.3657	0.161
Risk factor	Kidney function	eGFR	egfr	eGFR_Stanzick_2021	seq.4440.15	FCRL3	rs116632796	1	157700389	T	C	0	-0.354535	0.0485727	1.44894e-13	53.2763	0.0374362	0.0002	0.0009	0.866	0.0286
Risk factor	Kidney function	eGFR	egfr	eGFR_Stanzick_2021	seq.4440.15	FCRL3	rs116822085	1	157223146	T	C	0	-0.384814	0.0827187	1.64302e-06	21.6418	0.0128569	0.0005	0.0018	0.8003	0.0087
Risk factor	Kidney function	eGFR	egfr	eGFR_Stanzick_2021	seq.4440.15	FCRL3	rs11810445	1	157553374	T	A	0	0.4312	0.0403821	6.45118e-27	114.02	0.0533182	0.0003	0.0006	0.616	0.0498
Risk factor	Kidney function	eGFR	egfr	eGFR_Stanzick_2021	seq.4440.15	FCRL3	rs12081524	1	157473557	A	G	0	0.220878	0.0232001	8.61222e-22	90.6411	0.191341	0.0001	0.0003	0.8073	0.2091
Risk factor	Kidney function	eGFR	egfr	eGFR_Stanzick_2021	seq.4440.15	FCRL3	rs12123141	1	157625919	A	G	0	-0.383878	0.0419826	3.01644e-20	83.608	0.051333	0.0001	0.0006	0.8828	0.0538
Risk factor	Kidney function	eGFR	egfr	eGFR_Stanzick_2021	seq.4440.15	FCRL3	rs12131802	1	157513803	T	C	0	-0.267889	0.049313	2.77972e-08	29.5112	0.037058	0.0015	0.0006	0.01896	0.0506
Risk factor	Kidney function	eGFR	egfr	eGFR_Stanzick_2021	seq.4440.15	FCRL3	rs12138588	1	158081704	A	C	0	-0.144216	0.0185916	4.34633e-15	60.1718	0.446304	-0.0002	0.0003	0.5188	0.477
Risk factor	Kidney function	eGFR	egfr	eGFR_Stanzick_2021	seq.4440.15	FCRL3	rs12139341	1	157421291	C	T	0	-0.182821	0.0292645	2.08946e-10	39.0274	0.110985	0.0003	0.0004	0.4667	0.1374
Risk factor	Kidney function	eGFR	egfr	eGFR_Stanzick_2021	seq.4440.15	FCRL3	rs12719996	1	157459416	T	A	0	0.129087	0.0241915	4.74972e-08	28.4734	0.178673	0	0.0003	0.9564	0.216
Risk factor	Kidney function	eGFR	egfr	eGFR_Stanzick_2021	seq.4440.15	FCRL3	rs12724735	1	157461306	C	T	0	0.301631	0.0507581	1.40337e-09	35.3135	0.0347892	-0.0001	0.0008	0.8595	0.0419
Risk factor	Kidney function	eGFR	egfr	eGFR_Stanzick_2021	seq.4440.15	FCRL3	rs12737968	1	157637968	G	A	0	0.380274	0.0407263	4.94073e-21	87.1853	0.0546417	-0.0007	0.0006	0.2906	0.052
Risk factor	Kidney function	eGFR	egfr	eGFR_Stanzick_2021	seq.4440.15	FCRL3	rs12758476	1	157452881	T	C	0	0.135208	0.0231387	2.55775e-09	34.145	0.201645	-0.0001	0.0004	0.7159	0.1931
Risk factor	Kidney function	eGFR	egfr	eGFR_Stanzick_2021	seq.4440.15	FCRL3	rs139219507	1	157549259	A	C	0	0.540102	0.0557629	1.73434e-22	93.8125	0.0284553	-0.0008	0.0009	0.3823	0.0244
Risk factor	Kidney function	eGFR	egfr	eGFR_Stanzick_2021	seq.4440.15	FCRL3	rs141385857	1	157494800	A	C	0	0.519909	0.0743684	1.36473e-12	48.874	0.0155984	0.0003	0.0012	0.783	0.0158
Risk factor	Kidney function	eGFR	egfr	eGFR_Stanzick_2021	seq.4440.15	FCRL3	rs141942005	1	157893835	C	T	0	-0.357549	0.0691985	1.18937e-07	26.6979	0.0182454	0.0004	0.001	0.7355	0.0191
Risk factor	Kidney function	eGFR	egfr	eGFR_Stanzick_2021	seq.4440.15	FCRL3	rs144311996	1	157887513	G	A	0	-0.336456	0.0466707	2.81514e-13	51.9718	0.0412176	0	0.0009	0.9953	0.0333
Risk factor	Kidney function	eGFR	egfr	eGFR_Stanzick_2021	seq.4440.15	FCRL3	rs145345168	1	157715388	G	A	0	0.465656	0.055938	4.2342e-17	69.2973	0.0284553	-0.001	0.001	0.3001	0.0272
Risk factor	Kidney function	eGFR	egfr	eGFR_Stanzick_2021	seq.4440.15	FCRL3	rs145818374	1	158042336	T	C	0	0.300945	0.0569491	6.30395e-08	27.9255	0.0272263	-0.0004	0.0009	0.6467	0.0246
Risk factor	Kidney function	eGFR	egfr	eGFR_Stanzick_2021	seq.4440.15	FCRL3	rs146075105	1	157685428	G	A	0	-0.342873	0.0713206	7.64189e-07	23.112	0.0173001	0.0002	0.0009	0.8092	0.0271
Risk factor	Kidney function	eGFR	egfr	eGFR_Stanzick_2021	seq.4440.15	FCRL3	rs147216627	1	157437399	A	T	0	0.431831	0.0884557	5.25369e-07	23.8329	0.0112498	-0.0012	0.0012	0.3037	0.0151
Risk factor	Kidney function	eGFR	egfr	eGFR_Stanzick_2021	seq.4440.15	FCRL3	rs149367554	1	157988733	C	T	0	-0.36953	0.0714275	1.14876e-07	26.7651	0.0173946	-0.002	0.0015	0.1684	0.0105
Risk factor	Kidney function	eGFR	egfr	eGFR_Stanzick_2021	seq.4440.15	FCRL3	rs16838649	1	157479092	G	A	0	0.303906	0.0377179	3.89858e-16	64.9208	0.0644734	-0.0005	0.0005	0.3294	0.086
Risk factor	Kidney function	eGFR	egfr	eGFR_Stanzick_2021	seq.4440.15	FCRL3	rs17723386	1	157529752	T	C	0	0.440364	0.0495394	3.07844e-19	79.0173	0.0351673	-0.0012	0.0008	0.1048	0.0358
Risk factor	Kidney function	eGFR	egfr	eGFR_Stanzick_2021	seq.4440.15	FCRL3	rs1807765	1	157482371	T	C	0	0.2182	0.0223878	9.55821e-23	94.9919	0.216109	0	0.0003	0.8925	0.1937
Risk factor	Kidney function	eGFR	egfr	eGFR_Stanzick_2021	seq.4440.15	FCRL3	rs188084618	1	157644283	A	G	0	0.486894	0.0934273	9.36728e-08	27.1595	0.0100208	-0.0023	0.0019	0.2112	0.0111
Risk factor	Kidney function	eGFR	egfr	eGFR_Stanzick_2021	seq.4440.15	FCRL3	rs1888821	1	157977753	A	C	0	0.341689	0.037487	3.93837e-20	83.0808	0.0657024	0.0004	0.0005	0.4218	0.084
Risk factor	Kidney function	eGFR	egfr	eGFR_Stanzick_2021	seq.4440.15	FCRL3	rs189346302	1	157294094	A	G	0	0.48662	0.0665284	1.29199e-13	53.5015	0.0194744	-0.0002	0.0015	0.912	0.0108
Risk factor	Kidney function	eGFR	egfr	eGFR_Stanzick_2021	seq.4440.15	FCRL3	rs191869895	1	157862135	T	A	0	0.368837	0.0777845	1.05924e-06	22.4845	0.0138968	-0.0046	0.0022	0.03762	0.007
Risk factor	Kidney function	eGFR	egfr	eGFR_Stanzick_2021	seq.4440.15	FCRL3	rs192298344	1	157632675	G	A	0	-0.285829	0.0644714	4.63743e-06	19.6552	0.0207979	-0.0001	0.0015	0.9382	0.021
Risk factor	Kidney function	eGFR	egfr	eGFR_Stanzick_2021	seq.4440.15	FCRL3	rs2758628	1	157599988	C	T	0	-0.456681	0.0174788	8.83186e-151	682.657	0.45727	0.001	0.0003	0.002135	0.4358
Risk factor	Kidney function	eGFR	egfr	eGFR_Stanzick_2021	seq.4440.15	FCRL3	rs2777816	1	157792737	G	A	0	-0.26196	0.0578082	2.9278e-06	20.5348	0.0261864	-0.0001	0.001	0.9505	0.0256
Risk factor	Kidney function	eGFR	egfr	eGFR_Stanzick_2021	seq.4440.15	FCRL3	rs2795032	1	157552260	C	G	0	-0.297177	0.0455655	3.46941e-11	42.5361	0.0430138	0.0002	0.0007	0.8142	0.0383
Risk factor	Kidney function	eGFR	egfr	eGFR_Stanzick_2021	seq.4440.15	FCRL3	rs28571769	1	157480665	A	C	0	0.274487	0.0291113	2.07242e-21	88.9038	0.110985	0.0001	0.0004	0.8171	0.1184
Risk factor	Kidney function	eGFR	egfr	eGFR_Stanzick_2021	seq.4440.15	FCRL3	rs34849848	1	158018889	T	G	0	-0.179397	0.0223282	4.69622e-16	64.554	0.213556	0	0.0004	0.9145	0.2051
Risk factor	Kidney function	eGFR	egfr	eGFR_Stanzick_2021	seq.4440.15	FCRL3	rs3856264	1	157477996	T	C	0	-0.163652	0.0218171	3.1645e-14	56.2663	0.236623	0.0001	0.0003	0.714	0.2343
Risk factor	Kidney function	eGFR	egfr	eGFR_Stanzick_2021	seq.4440.15	FCRL3	rs41273451	1	157765649	T	C	0	0.637309	0.0767554	5.07078e-17	68.9417	0.0146531	-0.0003	0.0013	0.8388	0.0128
Risk factor	Kidney function	eGFR	egfr	eGFR_Stanzick_2021	seq.4440.15	FCRL3	rs4656244	1	158107252	G	A	0	-0.0961074	0.0193941	3.60729e-07	24.5569	0.354982	0.0002	0.0003	0.5739	0.352
Risk factor	Kidney function	eGFR	egfr	eGFR_Stanzick_2021	seq.4440.15	FCRL3	rs4656904	1	158114088	C	T	0	0.22036	0.0482012	2.41926e-06	20.9002	0.0372471	0.0004	0.0007	0.6085	0.0436
Risk factor	Kidney function	eGFR	egfr	eGFR_Stanzick_2021	seq.4440.15	FCRL3	rs4661102	1	157351228	A	G	0	0.163055	0.0322681	2.17311e-07	25.5342	0.0877292	-0.0003	0.0005	0.5863	0.0934
Risk factor	Kidney function	eGFR	egfr	eGFR_Stanzick_2021	seq.4440.15	FCRL3	rs56098486	1	157892091	A	G	0	0.192416	0.0212268	6.24353e-20	82.17	0.254018	0	0.0003	0.966	0.3111
Risk factor	Kidney function	eGFR	egfr	eGFR_Stanzick_2021	seq.4440.15	FCRL3	rs56214939	1	157857006	C	A	0	-0.449482	0.070095	7.15909e-11	41.1198	0.0172055	0	0.0008	0.9537	0.0314
Risk factor	Kidney function	eGFR	egfr	eGFR_Stanzick_2021	seq.4440.15	FCRL3	rs60401957	1	158044211	T	C	0	0.128833	0.0226953	6.86839e-09	32.2242	0.211004	-0.0003	0.0003	0.4283	0.1968
Risk factor	Kidney function	eGFR	egfr	eGFR_Stanzick_2021	seq.4440.15	FCRL3	rs6427394	1	157690415	T	C	0	0.607767	0.0165882	3.48642e-294	1342.38	0.462942	-0.0006	0.0003	0.03502	0.4659
Risk factor	Kidney function	eGFR	egfr	eGFR_Stanzick_2021	seq.4440.15	FCRL3	rs6680584	1	157978956	G	A	0	-0.0944614	0.0208803	3.03483e-06	20.4661	0.277746	0	0.0003	0.9021	0.2514
Risk factor	Kidney function	eGFR	egfr	eGFR_Stanzick_2021	seq.4440.15	FCRL3	rs6692977	1	157487388	T	C	0	0.325727	0.019311	3.9059e-64	284.51	0.326999	-0.0008	0.0003	0.00472	0.3364
Risk factor	Kidney function	eGFR	egfr	eGFR_Stanzick_2021	seq.4440.15	FCRL3	rs720773	1	157934242	A	G	0	0.137159	0.0252698	2.85291e-08	29.4608	0.154755	-0.0009	0.0004	0.01804	0.1772
Risk factor	Kidney function	eGFR	egfr	eGFR_Stanzick_2021	seq.4440.15	FCRL3	rs72708352	1	157654873	T	C	0	0.407725	0.0341924	4.41413e-33	142.192	0.0809227	0.0003	0.0006	0.6057	0.0745
Risk factor	Kidney function	eGFR	egfr	eGFR_Stanzick_2021	seq.4440.15	FCRL3	rs72710003	1	157722895	T	A	0	0.454862	0.0448008	1.60685e-24	103.083	0.0442428	-0.0012	0.0006	0.04043	0.0605
Risk factor	Kidney function	eGFR	egfr	eGFR_Stanzick_2021	seq.4440.15	FCRL3	rs72710041	1	157806486	T	C	0	-0.346066	0.0672836	1.3491e-07	26.4545	0.019758	0.0009	0.0009	0.2791	0.0306
Risk factor	Kidney function	eGFR	egfr	eGFR_Stanzick_2021	seq.4440.15	FCRL3	rs72710043	1	157816877	T	C	0	-0.341899	0.0248591	2.42706e-43	189.158	0.159766	0.0003	0.0004	0.4488	0.1279
Risk factor	Kidney function	eGFR	egfr	eGFR_Stanzick_2021	seq.4440.15	FCRL3	rs72711972	1	158062010	G	A	0	0.264496	0.0456213	3.36268e-09	33.6127	0.0416903	-0.0004	0.0006	0.5642	0.0577
Risk factor	Kidney function	eGFR	egfr	eGFR_Stanzick_2021	seq.4440.15	FCRL3	rs74874395	1	157478041	A	G	0	-0.202398	0.0408836	3.69941e-07	24.5084	0.0554925	0.0003	0.0007	0.7069	0.0443
Risk factor	Kidney function	eGFR	egfr	eGFR_Stanzick_2021	seq.4440.15	FCRL3	rs7514610	1	157891565	C	T	0	-0.258472	0.0277006	5.24794e-21	87.066	0.125733	0.0007	0.0004	0.09027	0.1283
Risk factor	Kidney function	eGFR	egfr	eGFR_Stanzick_2021	seq.4440.15	FCRL3	rs7517332	1	157478500	G	T	0	-0.215985	0.0287898	3.1393e-14	56.282	0.115617	0.0005	0.0005	0.2663	0.1311
Risk factor	Kidney function	eGFR	egfr	eGFR_Stanzick_2021	seq.4440.15	FCRL3	rs7540377	1	158040767	G	A	0	-0.161212	0.0200874	5.05449e-16	64.4091	0.299584	0.0001	0.0003	0.6793	0.3353
Risk factor	Kidney function	eGFR	egfr	eGFR_Stanzick_2021	seq.4440.15	FCRL3	rs79128806	1	157860399	G	A	0	0.185884	0.0265806	1.34323e-12	48.9051	0.140575	0.0001	0.0004	0.7727	0.1268
Risk factor	Kidney function	eGFR	egfr	eGFR_Stanzick_2021	seq.4440.15	FCRL3	rs79551600	1	157853274	T	C	0	0.448767	0.0556218	3.56753e-16	65.0956	0.0287389	0.0001	0.0008	0.8751	0.0339
Risk factor	Kidney function	eGFR	egfr	eGFR_Stanzick_2021	seq.4440.15	FCRL3	rs877872	1	158026290	G	A	0	-0.104269	0.0230177	2.9499e-06	20.5204	0.212611	-0.0005	0.0003	0.1494	0.2052
Risk factor	Kidney function	eGFR	egfr	eGFR_Stanzick_2021	seq.4440.15	FCRL3	rs927698	1	157926455	A	G	0	-0.240952	0.0187528	4.36466e-38	165.093	0.37786	0.0004	0.0003	0.2085	0.3289
Risk factor	Kidney function	eGFR	egfr	eGFR_Stanzick_2021	seq.4918.21	KNG1	rs111805868	3	186538400	G	A	0	-0.154326	0.030016	1.36307e-07	26.4346	0.103859	-0.0006	0.0006	0.2568	0.0745
Risk factor	Kidney function	eGFR	egfr	eGFR_Stanzick_2021	seq.4918.21	KNG1	rs115329695	3	186473704	G	A	0	-0.51591	0.062287	6.01624e-17	68.6046	0.021661	-0.002	0.0008	0.0168	0.0308
Risk factor	Kidney function	eGFR	egfr	eGFR_Stanzick_2021	seq.4918.21	KNG1	rs12490146	3	186397897	T	C	0	-0.216363	0.0333297	4.24654e-11	42.1408	0.0818199	-0.0011	0.0005	0.04691	0.0774
Risk factor	Kidney function	eGFR	egfr	eGFR_Stanzick_2021	seq.4918.21	KNG1	rs146533531	3	186434475	A	C	0	-0.406562	0.0607147	1.06904e-11	44.84	0.0227961	-0.0033	0.0011	0.002689	0.0177
Risk factor	Kidney function	eGFR	egfr	eGFR_Stanzick_2021	seq.4918.21	KNG1	rs2304456	3	186445052	G	T	1	-0.389438	0.0281624	8.60241e-44	191.222	0.118426	-0.0032	0.0004	5.238e-14	0.1106
Risk factor	Kidney function	eGFR	egfr	eGFR_Stanzick_2021	seq.4918.21	KNG1	rs3856929	3	186404981	A	G	0	0.0949891	0.0193284	4.45084e-07	24.1521	0.359156	0.0006	0.0003	0.05641	0.3342
Risk factor	Kidney function	eGFR	egfr	eGFR_Stanzick_2021	seq.4918.21	KNG1	rs41268613	3	186301477	A	G	0	-0.152184	0.0326328	1.55416e-06	21.7485	0.0850359	-0.0009	0.0006	0.1012	0.0665
Risk factor	Kidney function	eGFR	egfr	eGFR_Stanzick_2021	seq.4918.21	KNG1	rs5029985	3	186438648	A	G	0	-0.219765	0.018578	1.37691e-32	139.933	0.384979	-0.0024	0.0003	1.252e-15	0.3912
Risk factor	Kidney function	eGFR	egfr	eGFR_Stanzick_2021	seq.4918.21	KNG1	rs5030014	3	186442544	C	G	0	0.106139	0.0188411	8.83578e-09	31.7349	0.41118	0.001	0.0003	0.000173	0.3986
Risk factor	Kidney function	eGFR	egfr	eGFR_Stanzick_2021	seq.4918.21	KNG1	rs5030095	3	186461349	C	G	0	-0.251499	0.0290501	2.41275e-18	74.951	0.110102	-0.0018	0.0004	6.727e-06	0.1309
Risk factor	Kidney function	eGFR	egfr	eGFR_Stanzick_2021	seq.4918.21	KNG1	rs6796803	3	186464107	T	C	0	0.0921094	0.0194404	1.07897e-06	22.449	0.333617	0.0011	0.0003	0.0001747	0.2764
Risk factor	Kidney function	eGFR	egfr	eGFR_Stanzick_2021	seq.4918.21	KNG1	rs75954591	3	186416961	C	T	0	0.173108	0.0384856	3.42988e-06	20.232	0.0594022	0.0006	0.0008	0.3897	0.0374
Risk factor	Kidney function	eGFR	egfr	eGFR_Stanzick_2021	seq.4918.21	KNG1	rs866602	3	186471446	G	A	0	-0.128776	0.0190326	6.61615e-12	45.7798	0.370412	-0.0011	0.0003	0.0001666	0.3794
Risk factor	Kidney function	eGFR	egfr	eGFR_Stanzick_2021	seq.4918.21	KNG1	rs9819878	3	186485887	C	T	0	-0.121026	0.0209304	3.68415e-09	33.4351	0.256527	-0.0005	0.0003	0.145	0.2498
Risk factor	Kidney function	eGFR	egfr	eGFR_Stanzick_2021	seq.5099.14	LAG3	rs3782735	12	6885076	G	A	0	-0.125532	0.0189486	1.73778e-11	43.8889	0.395076	-0.001	0.0003	0.0003307	0.4
Risk factor	Kidney function	eGFR	egfr	eGFR_Stanzick_2021	seq.5099.14	LAG3	rs61916271	12	6890522	A	G	0	0.116691	0.022861	1.65949e-07	26.0546	0.200852	0.0011	0.0003	0.001473	0.2043
Risk factor	Kidney function	eGFR	egfr	eGFR_Stanzick_2021	seq.5630.48	CD300A	rs140117950	17	72498088	A	G	0	0.33358	0.0678193	4.35696e-07	24.1932	0.0186236	-0.0001	0.001	0.9502	0.0227
Risk factor	Kidney function	eGFR	egfr	eGFR_Stanzick_2021	seq.5630.48	CD300A	rs141806103	17	72788244	T	C	0	-0.398821	0.0628345	1.09659e-10	40.2865	0.0218378	0.0002	0.001	0.804	0.0291
Risk factor	Kidney function	eGFR	egfr	eGFR_Stanzick_2021	seq.5630.48	CD300A	rs141929183	17	72430933	A	G	0	-0.183964	0.0393728	1.48877e-06	21.831	0.056627	0.0002	0.0007	0.7386	0.0564
Risk factor	Kidney function	eGFR	egfr	eGFR_Stanzick_2021	seq.5630.48	CD300A	rs145767181	17	72469041	G	A	0	-0.816518	0.0778907	5.17769e-26	109.891	0.0141804	-0.001	0.0012	0.4266	0.017
Risk factor	Kidney function	eGFR	egfr	eGFR_Stanzick_2021	seq.5630.48	CD300A	rs148420928	17	72479652	T	C	0	0.234851	0.0522037	3.41783e-06	20.2387	0.0318586	0.0004	0.0008	0.6312	0.0334
Risk factor	Kidney function	eGFR	egfr	eGFR_Stanzick_2021	seq.5630.48	CD300A	rs1719476	17	72570276	G	A	0	0.132597	0.0228046	3.04105e-09	33.8082	0.197391	0.0002	0.0003	0.4572	0.2563
Risk factor	Kidney function	eGFR	egfr	eGFR_Stanzick_2021	seq.5630.48	CD300A	rs184199043	17	72303454	G	A	0	-0.379597	0.0792517	8.34885e-07	22.9418	0.0135186	-0.002	0.0013	0.1295	0.0167
Risk factor	Kidney function	eGFR	egfr	eGFR_Stanzick_2021	seq.5630.48	CD300A	rs2272111	17	72469966	A	G	1	-0.555086	0.0211722	8.35363e-152	687.367	0.204103	-0.0011	0.0003	0.00187	0.2004
Risk factor	Kidney function	eGFR	egfr	eGFR_Stanzick_2021	seq.5630.48	CD300A	rs4789063	17	72477090	G	A	0	-0.243442	0.018519	9.02726e-40	172.805	0.407166	-0.0007	0.0003	0.01028	0.4149
Risk factor	Kidney function	eGFR	egfr	eGFR_Stanzick_2021	seq.5630.48	CD300A	rs59051349	17	72376101	C	T	0	-0.108888	0.0230662	1.17532e-06	22.2848	0.195973	0	0.0003	0.9155	0.2497
Risk factor	Kidney function	eGFR	egfr	eGFR_Stanzick_2021	seq.5630.48	CD300A	rs59371225	17	72367451	A	G	0	0.113758	0.0190924	1.27448e-09	35.5012	0.359047	-0.0001	0.0003	0.7724	0.3762
Risk factor	Kidney function	eGFR	egfr	eGFR_Stanzick_2021	seq.5630.48	CD300A	rs61401714	17	72425183	C	T	0	-0.251555	0.0336936	4.13479e-14	55.7405	0.0773303	-0.0008	0.0004	0.06461	0.111
Risk factor	Kidney function	eGFR	egfr	eGFR_Stanzick_2021	seq.5630.48	CD300A	rs62063609	17	72366484	A	G	0	-0.138759	0.0214811	5.24951e-11	41.7262	0.235867	0.0004	0.0003	0.2424	0.2807
Risk factor	Kidney function	eGFR	egfr	eGFR_Stanzick_2021	seq.5630.48	CD300A	rs62084787	17	72491666	T	C	0	-0.08498	0.0189457	3.638e-06	20.1193	0.363396	0.0002	0.0003	0.6033	0.3796
Risk factor	Kidney function	eGFR	egfr	eGFR_Stanzick_2021	seq.5630.48	CD300A	rs62084828	17	72552768	A	G	0	-0.302441	0.0310605	1.04663e-22	94.8122	0.0934959	-0.001	0.0005	0.03407	0.0945
Risk factor	Kidney function	eGFR	egfr	eGFR_Stanzick_2021	seq.5630.48	CD300A	rs72844308	17	72547357	T	C	0	0.250026	0.0280408	2.40612e-19	79.5041	0.120344	0.0002	0.0005	0.6413	0.0971
Risk factor	Kidney function	eGFR	egfr	eGFR_Stanzick_2021	seq.5630.48	CD300A	rs72844322	17	72453294	A	G	0	-0.42264	0.0491151	3.81275e-18	74.0476	0.0363018	-0.0011	0.0009	0.2232	0.029
Risk factor	Kidney function	eGFR	egfr	eGFR_Stanzick_2021	seq.5630.48	CD300A	rs72844326	17	72459091	G	T	0	-0.364024	0.0480313	1.7426e-14	57.4396	0.036869	0.0003	0.0006	0.6689	0.05
Risk factor	Kidney function	eGFR	egfr	eGFR_Stanzick_2021	seq.5630.48	CD300A	rs72848234	17	72182153	T	G	0	-0.21515	0.0485312	4.64157e-06	19.6535	0.0374362	-0.0003	0.0009	0.7203	0.0286
Risk factor	Kidney function	eGFR	egfr	eGFR_Stanzick_2021	seq.5630.48	CD300A	rs73363041	17	72896352	T	C	0	-0.113907	0.0240034	1.0402e-06	22.5193	0.172433	-0.0002	0.0004	0.563	0.1774
Risk factor	Kidney function	eGFR	egfr	eGFR_Stanzick_2021	seq.5630.48	CD300A	rs7342855	17	72562205	G	A	0	-0.102486	0.0182479	9.7535e-09	31.543	0.413878	-0.0003	0.0003	0.336	0.3969
Risk factor	Kidney function	eGFR	egfr	eGFR_Stanzick_2021	seq.5630.48	CD300A	rs74496781	17	72798155	C	T	0	-0.500277	0.0844393	1.5644e-09	35.102	0.0120061	-0.0012	0.0012	0.2852	0.0127
Risk factor	Kidney function	eGFR	egfr	eGFR_Stanzick_2021	seq.5630.48	CD300A	rs75661304	17	72441988	C	G	0	-0.370459	0.0738794	2.66031e-07	25.144	0.0152203	-0.0005	0.001	0.634	0.0222
Risk factor	Kidney function	eGFR	egfr	eGFR_Stanzick_2021	seq.5630.48	CD300A	rs77736627	17	72469128	T	C	0	-0.365982	0.0627898	2.79328e-09	33.9736	0.0219323	-0.0005	0.0009	0.591	0.0268
Risk factor	Kidney function	eGFR	egfr	eGFR_Stanzick_2021	seq.5630.48	CD300A	rs783253	17	72498434	T	C	0	0.153871	0.0196605	2.51013e-15	61.2526	0.298261	-0.0001	0.0003	0.834	0.2773
Risk factor	Kidney function	eGFR	egfr	eGFR_Stanzick_2021	seq.5630.48	CD300A	rs78391580	17	72853663	G	C	0	-0.202029	0.0363071	1.31491e-08	30.9631	0.0668368	0.0008	0.0006	0.1605	0.0646
Risk factor	Kidney function	eGFR	egfr	eGFR_Stanzick_2021	seq.5630.48	CD300A	rs78809150	17	72377589	A	G	0	-0.267555	0.056945	1.31052e-06	22.0757	0.0265646	0.0006	0.0008	0.4537	0.039
Risk factor	Kidney function	eGFR	egfr	eGFR_Stanzick_2021	seq.5630.48	CD300A	rs80227657	17	72603476	C	T	0	-0.449802	0.04541	1.97291e-23	98.116	0.0413122	-0.0009	0.0009	0.3293	0.0263
Risk factor	Kidney function	eGFR	egfr	eGFR_Stanzick_2021	seq.5630.48	CD300A	rs9896550	17	72574710	C	A	0	-0.139855	0.0204006	3.55478e-12	46.997	0.262053	0	0.0003	0.9519	0.2704
Risk factor	Kidney function	eGFR	egfr	eGFR_Stanzick_2021	seq.5630.48	CD300A	rs9903890	17	72480467	G	A	0	-0.207646	0.0358202	3.37766e-09	33.604	0.0705237	-0.0006	0.0005	0.241	0.0755
Risk factor	Kidney function	eGFR	egfr	eGFR_Stanzick_2021	seq.5630.48	CD300A	rs9912017	17	72483856	G	T	0	0.0918493	0.0203793	3.28769e-06	20.313	0.268198	-0.0001	0.0003	0.8344	0.2811
Risk factor	Kidney function	eGFR	egfr	eGFR_Stanzick_2021	seq.5630.48	CD300A	rs9913166	17	72337568	C	G	0	-0.327796	0.0609711	3.80262e-08	28.9041	0.0233503	0	0.0008	0.9514	0.0329
Risk factor	Kidney function	eGFR	egfr	eGFR_Stanzick_2021	seq.5867.60	ARG1	rs117609185	6	131852217	A	G	0	-0.294726	0.067022	5.47647e-06	19.3376	0.0218213	-0.0023	0.0009	0.01415	0.0297
Risk factor	Kidney function	eGFR	egfr	eGFR_Stanzick_2021	seq.5867.60	ARG1	rs2781668	6	131897278	T	C	0	-0.193591	0.0236588	1.38868e-16	66.9553	0.20376	-0.0016	0.0004	1.281e-05	0.1679
Risk factor	Kidney function	eGFR	egfr	eGFR_Stanzick_2021	seq.5900.11	HINT1	rs57257350	5	130231159	A	C	0	0.134805	0.0220698	5.04056e-10	37.3091	0.244942	0.001	0.0003	0.001873	0.2583
Risk factor	Kidney function	eGFR	egfr	eGFR_Stanzick_2021	seq.6086.15	CHRDL2	rs10219235	11	74409463	A	G	1	0.104273	0.022606	1.98808e-06	21.2763	0.216068	0.0008	0.0004	0.01849	0.1861
Risk factor	Kidney function	eGFR	egfr	eGFR_Stanzick_2021	seq.6086.15	CHRDL2	rs10793116	11	74920005	G	A	0	-0.095615	0.0214976	4.33961e-06	19.7821	0.248771	-0.0005	0.0003	0.1122	0.24
Risk factor	Kidney function	eGFR	egfr	eGFR_Stanzick_2021	seq.6086.15	CHRDL2	rs10899037	11	74404727	T	C	0	-0.186211	0.0252378	8.0187e-14	54.4387	0.167486	-0.0016	0.0004	1.964e-05	0.1744
Risk factor	Kidney function	eGFR	egfr	eGFR_Stanzick_2021	seq.6086.15	CHRDL2	rs10899039	11	74420517	C	T	0	-0.10775	0.0203763	6.18284e-08	27.963	0.306805	-0.0005	0.0003	0.08308	0.3193
Risk factor	Kidney function	eGFR	egfr	eGFR_Stanzick_2021	seq.6086.15	CHRDL2	rs12288090	11	74403013	G	A	0	-0.106749	0.0243371	5.76565e-06	19.2393	0.181002	-0.0012	0.0003	0.0006467	0.2102
Risk factor	Kidney function	eGFR	egfr	eGFR_Stanzick_2021	seq.6086.15	CHRDL2	rs12578036	11	74163001	A	G	0	0.0882483	0.0197721	4.03584e-06	19.9208	0.334026	-0.0001	0.0003	0.6138	0.357
Risk factor	Kidney function	eGFR	egfr	eGFR_Stanzick_2021	seq.6086.15	CHRDL2	rs12807398	11	74333739	C	A	0	-0.169417	0.02387	6.35232e-13	50.3743	0.189319	-0.0009	0.0003	0.009668	0.2092
Risk factor	Kidney function	eGFR	egfr	eGFR_Stanzick_2021	seq.6086.15	CHRDL2	rs150729467	11	74246963	T	C	0	0.448676	0.0812078	1.64709e-08	30.526	0.0135161	-0.0007	0.0016	0.6624	0.0097
Risk factor	Kidney function	eGFR	egfr	eGFR_Stanzick_2021	seq.6086.15	CHRDL2	rs17310661	11	74263783	G	C	0	-0.19246	0.0331625	3.2464e-09	33.6811	0.0839319	-0.0002	0.0005	0.6217	0.0993
Risk factor	Kidney function	eGFR	egfr	eGFR_Stanzick_2021	seq.6086.15	CHRDL2	rs1783195	11	74265979	T	C	0	-0.115386	0.0264493	6.4282e-06	19.0317	0.151607	-0.0004	0.0004	0.2933	0.1457
Risk factor	Kidney function	eGFR	egfr	eGFR_Stanzick_2021	seq.6086.15	CHRDL2	rs1789693	11	74887165	T	A	0	-0.0953866	0.0198544	7.76448e-07	23.0813	0.334121	0	0.0003	0.9813	0.3461
Risk factor	Kidney function	eGFR	egfr	eGFR_Stanzick_2021	seq.6086.15	CHRDL2	rs1791495	11	74265980	A	G	0	0.106244	0.0228607	1.6803e-06	21.5988	0.210964	0.0008	0.0003	0.01927	0.2063
Risk factor	Kidney function	eGFR	egfr	eGFR_Stanzick_2021	seq.6086.15	CHRDL2	rs34665949	11	74394408	G	T	0	-0.151457	0.0234568	5.3453e-11	41.6909	0.193762	-0.0006	0.0003	0.06655	0.2068
Risk factor	Kidney function	eGFR	egfr	eGFR_Stanzick_2021	seq.6086.15	CHRDL2	rs4944933	11	74378946	T	A	0	-0.182279	0.0240696	1.82356e-14	57.3503	0.183932	-0.0017	0.0003	1.056e-06	0.2011
Risk factor	Kidney function	eGFR	egfr	eGFR_Stanzick_2021	seq.6086.15	CHRDL2	rs4944941	11	74429581	T	G	0	-0.873952	0.0921233	1.19159e-21	89.9987	0.0103025	-0.0034	0.0021	0.09864	0.0073
Risk factor	Kidney function	eGFR	egfr	eGFR_Stanzick_2021	seq.6086.15	CHRDL2	rs4944942	11	74429619	C	G	0	-0.134546	0.0194812	2.4846e-12	47.6991	0.369849	-0.0003	0.0003	0.2605	0.3517
Risk factor	Kidney function	eGFR	egfr	eGFR_Stanzick_2021	seq.6086.15	CHRDL2	rs55837439	11	74433193	G	A	0	0.129159	0.018773	2.99178e-12	47.335	0.426087	-0.0003	0.0003	0.2375	0.437
Risk factor	Kidney function	eGFR	egfr	eGFR_Stanzick_2021	seq.6086.15	CHRDL2	rs61389091	11	74427921	T	C	0	-0.831752	0.0400261	3.2665e-96	431.818	0.0551985	-0.003	0.0007	6.91e-06	0.0449
Risk factor	Kidney function	eGFR	egfr	eGFR_Stanzick_2021	seq.6086.15	CHRDL2	rs6592590	11	74381029	T	C	0	0.177703	0.0187845	1.53844e-21	89.4932	0.447259	0.0014	0.0003	7.865e-07	0.4084
Risk factor	Kidney function	eGFR	egfr	eGFR_Stanzick_2021	seq.6086.15	CHRDL2	rs6592592	11	74413007	G	A	0	0.120192	0.0203303	1.69026e-09	34.9513	0.297921	0.0005	0.0003	0.1095	0.2987
Risk factor	Kidney function	eGFR	egfr	eGFR_Stanzick_2021	seq.6086.15	CHRDL2	rs7110411	11	74754566	T	C	0	0.123709	0.019081	4.48509e-11	42.034	0.439698	-0.0001	0.0003	0.6417	0.4716
Risk factor	Kidney function	eGFR	egfr	eGFR_Stanzick_2021	seq.6086.15	CHRDL2	rs74419195	11	74654742	T	C	0	0.146223	0.0299206	5.11831e-07	23.8831	0.110019	-0.0003	0.0004	0.5039	0.1341
Risk factor	Kidney function	eGFR	egfr	eGFR_Stanzick_2021	seq.6086.15	CHRDL2	rs77814989	11	74161821	T	C	0	-0.230557	0.0455273	2.05115e-07	25.6456	0.044896	-0.0007	0.0007	0.3411	0.046
Risk factor	Kidney function	eGFR	egfr	eGFR_Stanzick_2021	seq.6086.15	CHRDL2	rs80315195	11	74366960	A	G	0	0.301805	0.0628505	7.85637e-07	23.0587	0.0233459	0.0004	0.0008	0.592	0.0332
Risk factor	Kidney function	eGFR	egfr	eGFR_Stanzick_2021	seq.6168.11	TP53	rs408315	17	7106475	G	A	0	-0.203756	0.0462944	5.37997e-06	19.3715	0.0363309	-0.0041	0.0009	2.647e-06	0.0281
Risk factor	Kidney function	eGFR	egfr	eGFR_Stanzick_2021	seq.6382.17	MANBA	rs10018557	4	103731938	T	A	0	-0.188264	0.0207583	5.98722e-20	82.2529	0.268896	-0.0021	0.0003	1.807e-11	0.2676
Risk factor	Kidney function	eGFR	egfr	eGFR_Stanzick_2021	seq.6382.17	MANBA	rs114125832	4	103651896	A	G	0	0.704271	0.0866541	2.1933e-16	66.0543	0.0117446	0.0019	0.0015	0.1852	0.0124
Risk factor	Kidney function	eGFR	egfr	eGFR_Stanzick_2021	seq.6382.17	MANBA	rs115027032	4	104164892	T	C	0	-0.312973	0.0533327	2.20125e-09	34.4371	0.0307823	-0.0016	0.0008	0.04889	0.0346
Risk factor	Kidney function	eGFR	egfr	eGFR_Stanzick_2021	seq.6382.17	MANBA	rs115300197	4	103410140	T	C	0	0.194535	0.0389777	3.00445e-07	24.9094	0.0611858	0.0015	0.0006	0.01605	0.0595
Risk factor	Kidney function	eGFR	egfr	eGFR_Stanzick_2021	seq.6382.17	MANBA	rs116652408	4	104129882	T	A	0	0.360533	0.0596884	7.69367e-10	36.4846	0.0239629	0.0031	0.001	0.001164	0.0265
Risk factor	Kidney function	eGFR	egfr	eGFR_Stanzick_2021	seq.6382.17	MANBA	rs12152655	4	103573491	A	C	0	-0.229464	0.0329862	1.74584e-12	48.391	0.0855276	-0.0008	0.0006	0.1686	0.061
Risk factor	Kidney function	eGFR	egfr	eGFR_Stanzick_2021	seq.6382.17	MANBA	rs12513074	4	103625531	A	T	0	-0.233543	0.0242714	3.22353e-22	92.5857	0.16954	0.0004	0.0004	0.2456	0.1729
Risk factor	Kidney function	eGFR	egfr	eGFR_Stanzick_2021	seq.6382.17	MANBA	rs13117052	4	103749747	C	G	0	-0.174088	0.0303827	5.02628e-09	32.8311	0.104092	-0.0011	0.0004	0.01231	0.1139
Risk factor	Kidney function	eGFR	egfr	eGFR_Stanzick_2021	seq.6382.17	MANBA	rs144202637	4	103323289	A	T	0	0.444085	0.0632581	1.10769e-12	49.2833	0.0221633	0.0018	0.0011	0.1039	0.0206
Risk factor	Kidney function	eGFR	egfr	eGFR_Stanzick_2021	seq.6382.17	MANBA	rs144747365	4	103948117	T	C	0	0.397477	0.0554589	3.83141e-13	51.3667	0.0283198	0.0024	0.001	0.01212	0.0276
Risk factor	Kidney function	eGFR	egfr	eGFR_Stanzick_2021	seq.6382.17	MANBA	rs149495271	4	103589785	C	T	0	0.394916	0.0848314	1.61751e-06	21.6719	0.0119341	0.0001	0.0014	0.9597	0.0155
Risk factor	Kidney function	eGFR	egfr	eGFR_Stanzick_2021	seq.6382.17	MANBA	rs1599686	4	103310927	T	C	0	0.109728	0.0200677	2.27711e-08	29.8978	0.325156	0.0006	0.0003	0.06735	0.2951
Risk factor	Kidney function	eGFR	egfr	eGFR_Stanzick_2021	seq.6382.17	MANBA	rs185655733	4	103231888	G	A	0	-0.375447	0.0762309	4.21524e-07	24.2569	0.0155332	0.0021	0.002	0.3109	0.0072
Risk factor	Kidney function	eGFR	egfr	eGFR_Stanzick_2021	seq.6382.17	MANBA	rs223413	4	103732866	T	C	0	0.489026	0.0185953	1.00103e-152	691.604	0.324114	0.003	0.0003	2.234e-25	0.3355
Risk factor	Kidney function	eGFR	egfr	eGFR_Stanzick_2021	seq.6382.17	MANBA	rs230488	4	103388565	A	G	0	-0.102171	0.0204562	2.94755e-07	24.9463	0.281872	0.0005	0.0003	0.1592	0.266
Risk factor	Kidney function	eGFR	egfr	eGFR_Stanzick_2021	seq.6382.17	MANBA	rs28871712	4	103394414	T	C	0	-0.114759	0.0183556	2.0263e-10	39.0874	0.496022	-0.0019	0.0003	4.786e-12	0.5341
Risk factor	Kidney function	eGFR	egfr	eGFR_Stanzick_2021	seq.6382.17	MANBA	rs35992292	4	103548216	T	G	0	0.279517	0.0190983	8.31272e-49	214.204	0.341921	0.0017	0.0003	5.86e-09	0.3337
Risk factor	Kidney function	eGFR	egfr	eGFR_Stanzick_2021	seq.6382.17	MANBA	rs4648022	4	103496437	T	C	0	0.305286	0.0331055	1.46337e-20	85.0381	0.0849593	0.0016	0.0005	0.001777	0.0809
Risk factor	Kidney function	eGFR	egfr	eGFR_Stanzick_2021	seq.6382.17	MANBA	rs4648075	4	103519397	A	G	0	-0.229242	0.0505208	2.84522e-06	20.5896	0.0347604	-0.0026	0.0008	0.001176	0.0359
Risk factor	Kidney function	eGFR	egfr	eGFR_Stanzick_2021	seq.6382.17	MANBA	rs77252379	4	103270187	G	A	0	0.290615	0.0598433	5.98099e-07	23.5833	0.0253836	0.0009	0.0009	0.3491	0.0266
Risk factor	Kidney function	eGFR	egfr	eGFR_Stanzick_2021	seq.6382.17	MANBA	rs77663176	4	103903600	T	A	0	0.531578	0.0411556	1.82124e-38	166.831	0.0526615	0.0032	0.0007	8.536e-07	0.0565
Risk factor	Kidney function	eGFR	egfr	eGFR_Stanzick_2021	seq.6382.17	MANBA	rs79354007	4	104143810	T	C	0	-0.284042	0.0451509	1.57766e-10	39.576	0.0447054	0.0015	0.0008	0.05728	0.0343
Risk factor	Kidney function	eGFR	egfr	eGFR_Stanzick_2021	seq.6461.54	APOC3	rs187929675	11	117111368	T	C	0	-0.766399	0.0912107	2.18514e-17	70.6022	0.0106765	-0.0039	0.0012	0.001866	0.0137
Risk factor	Kidney function	eGFR	egfr	eGFR_Stanzick_2021	seq.6461.54	APOC3	rs45515495	11	116665025	A	T	0	-0.167049	0.0344121	6.03856e-07	23.5649	0.0846561	-0.0004	0.0005	0.4108	0.0813
Risk factor	Kidney function	eGFR	egfr	eGFR_Stanzick_2021	seq.6461.54	APOC3	rs964184	11	116648917	G	C	0	0.157142	0.0289739	2.921e-08	29.4151	0.119709	0.0008	0.0004	0.05274	0.1366
Risk factor	Kidney function	eGFR	egfr	eGFR_Stanzick_2021	seq.6462.12	TIMP4	rs111259094	3	12067303	T	G	0	-0.355454	0.076277	1.58073e-06	21.716	0.0148337	-0.0027	0.0012	0.02663	0.0144
Risk factor	Kidney function	eGFR	egfr	eGFR_Stanzick_2021	seq.6462.12	TIMP4	rs11128603	3	12385828	G	A	0	-0.309643	0.0281483	1.90187e-28	121.009	0.117536	-0.0008	0.0004	0.05288	0.1254
Risk factor	Kidney function	eGFR	egfr	eGFR_Stanzick_2021	seq.6462.12	TIMP4	rs112006356	3	12281202	T	C	0	0.340672	0.0507536	9.58081e-12	45.0546	0.034675	0.0017	0.001	0.09311	0.0217
Risk factor	Kidney function	eGFR	egfr	eGFR_Stanzick_2021	seq.6462.12	TIMP4	rs112535132	3	11783494	A	G	0	-0.215229	0.0421663	1.6602e-07	26.0538	0.0498866	-0.0002	0.0007	0.76	0.0537
Risk factor	Kidney function	eGFR	egfr	eGFR_Stanzick_2021	seq.6462.12	TIMP4	rs114464931	3	12565513	G	A	0	-0.493541	0.0503614	5.63008e-23	96.0397	0.0345805	-0.0012	0.0009	0.1783	0.0217
Risk factor	Kidney function	eGFR	egfr	eGFR_Stanzick_2021	seq.6462.12	TIMP4	rs114948381	3	11969950	A	G	0	-0.392339	0.084907	1.91124e-06	21.3519	0.0120937	-0.0007	0.0009	0.428	0.0264
Risk factor	Kidney function	eGFR	egfr	eGFR_Stanzick_2021	seq.6462.12	TIMP4	rs1152006	3	12487047	C	T	0	0.112938	0.0190254	1.45879e-09	35.2381	0.359033	0.0007	0.0003	0.01218	0.3308
Risk factor	Kidney function	eGFR	egfr	eGFR_Stanzick_2021	seq.6462.12	TIMP4	rs116219174	3	12371377	A	G	0	-0.368454	0.0624423	1.80969e-09	34.8184	0.0224868	-0.0025	0.001	0.009006	0.0237
Risk factor	Kidney function	eGFR	egfr	eGFR_Stanzick_2021	seq.6462.12	TIMP4	rs11707641	3	12155888	C	T	0	0.300229	0.0231022	6.47186e-39	168.888	0.195578	0.0009	0.0004	0.02172	0.1662
Risk factor	Kidney function	eGFR	egfr	eGFR_Stanzick_2021	seq.6462.12	TIMP4	rs11716727	3	12489012	T	C	0	-0.200833	0.0206249	1.0441e-22	94.8171	0.26011	-0.0016	0.0003	5.58e-07	0.2681
Risk factor	Kidney function	eGFR	egfr	eGFR_Stanzick_2021	seq.6462.12	TIMP4	rs146058284	3	12143636	C	T	0	-0.420021	0.0732458	4.89279e-09	32.8834	0.0161565	-0.0006	0.0011	0.5712	0.0177
Risk factor	Kidney function	eGFR	egfr	eGFR_Stanzick_2021	seq.6462.12	TIMP4	rs28595399	3	12500065	C	T	0	-0.111623	0.020138	1.48748e-08	30.7238	0.290627	-0.0002	0.0003	0.5425	0.3062
Risk factor	Kidney function	eGFR	egfr	eGFR_Stanzick_2021	seq.6462.12	TIMP4	rs2920499	3	12319058	G	A	0	-0.10981	0.0184533	1.33501e-09	35.4108	0.482521	-0.0008	0.0003	0.004606	0.4753
Risk factor	Kidney function	eGFR	egfr	eGFR_Stanzick_2021	seq.6462.12	TIMP4	rs308957	3	12189306	G	A	0	-0.218865	0.04764	2.17265e-06	21.1062	0.0393991	-0.001	0.0008	0.1945	0.0373
Risk factor	Kidney function	eGFR	egfr	eGFR_Stanzick_2021	seq.6462.12	TIMP4	rs310757	3	12281063	T	C	0	0.177119	0.0182232	1.24594e-22	94.4672	0.486395	0.001	0.0003	0.0002202	0.4638
Risk factor	Kidney function	eGFR	egfr	eGFR_Stanzick_2021	seq.6462.12	TIMP4	rs366436	3	11940847	A	G	0	0.101807	0.0220584	1.96227e-06	21.3014	0.226096	-0.0003	0.0003	0.2984	0.2078
Risk factor	Kidney function	eGFR	egfr	eGFR_Stanzick_2021	seq.6462.12	TIMP4	rs3905902	3	12025779	A	G	0	0.211962	0.0370886	5.48464e-09	32.6614	0.0667989	0.0005	0.0006	0.3798	0.0675
Risk factor	Kidney function	eGFR	egfr	eGFR_Stanzick_2021	seq.6462.12	TIMP4	rs438129	3	12007910	T	C	0	-0.115584	0.0223966	1.22959e-07	26.6337	0.217782	0	0.0003	0.9816	0.2204
Risk factor	Kidney function	eGFR	egfr	eGFR_Stanzick_2021	seq.6462.12	TIMP4	rs453131	3	12140953	C	G	0	-0.406717	0.0243981	1.08247e-62	277.89	0.169029	-0.0015	0.0004	2.314e-05	0.1713
Risk factor	Kidney function	eGFR	egfr	eGFR_Stanzick_2021	seq.6462.12	TIMP4	rs62242087	3	12302208	T	C	0	-0.196587	0.0353364	1.3236e-08	30.9503	0.0738851	-0.0011	0.0005	0.04237	0.0726
Risk factor	Kidney function	eGFR	egfr	eGFR_Stanzick_2021	seq.6462.12	TIMP4	rs72494906	3	11911822	A	C	0	-0.139851	0.0291108	7.77272e-07	23.0793	0.114796	-0.0001	0.0005	0.8615	0.1017
Risk factor	Kidney function	eGFR	egfr	eGFR_Stanzick_2021	seq.6462.12	TIMP4	rs73136795	3	12468410	A	G	0	-0.15711	0.0302655	1.04551e-07	26.9471	0.103553	-0.0018	0.0005	0.000403	0.1145
Risk factor	Kidney function	eGFR	egfr	eGFR_Stanzick_2021	seq.6462.12	TIMP4	rs9310395	3	11813777	G	C	0	-0.10822	0.024615	5.50036e-06	19.3293	0.169974	0.0007	0.0004	0.1013	0.1687
Risk factor	Kidney function	eGFR	egfr	eGFR_Stanzick_2021	seq.6462.12	TIMP4	rs9822753	3	12075218	T	C	0	0.261459	0.0497546	7.40237e-08	27.6147	0.0359033	0.0006	0.0008	0.4676	0.0345
Risk factor	Kidney function	eGFR	egfr	eGFR_Stanzick_2021	seq.6520.87	MGP	rs10846061	12	14965295	G	A	0	-0.129423	0.0188081	2.96674e-12	47.3514	0.458223	0.0009	0.0003	0.002605	0.4717
Risk factor	Kidney function	eGFR	egfr	eGFR_Stanzick_2021	seq.6520.87	MGP	rs17761771	12	14955413	G	C	0	-0.118928	0.0240152	3.66901e-07	24.5243	0.188091	0.0008	0.0003	0.01307	0.2452
Risk factor	Kidney function	eGFR	egfr	eGFR_Stanzick_2021	seq.6520.87	MGP	rs28362802	12	14990600	G	A	0	0.145846	0.0272135	4.17667e-08	28.7224	0.137051	-0.0005	0.0004	0.167	0.1555
Risk factor	Kidney function	eGFR	egfr	eGFR_Stanzick_2021	seq.6520.87	MGP	rs35869247	12	14743733	T	C	0	-0.436843	0.0799715	2.3476e-08	29.8387	0.0140832	0.0007	0.0011	0.525	0.0177
Risk factor	Kidney function	eGFR	egfr	eGFR_Stanzick_2021	seq.6520.87	MGP	rs4764127	12	14989012	A	T	0	-0.221851	0.0348679	9.91741e-11	40.4829	0.0770321	0.001	0.0005	0.06334	0.0896
Risk factor	Kidney function	eGFR	egfr	eGFR_Stanzick_2021	seq.6520.87	MGP	rs4764134	12	15064707	G	A	0	-0.265129	0.0189384	7.84349e-45	195.987	0.360397	0.0011	0.0003	7.415e-05	0.3738
Risk factor	Kidney function	eGFR	egfr	eGFR_Stanzick_2021	seq.6520.87	MGP	rs75276427	12	15098640	C	T	0	0.187704	0.0356938	7.25275e-08	27.6542	0.0743856	-0.0003	0.0006	0.5633	0.0677
Risk factor	Kidney function	eGFR	egfr	eGFR_Stanzick_2021	seq.6520.87	MGP	rs77782835	12	15153437	A	G	0	-0.193198	0.0312113	3.00818e-10	38.3161	0.101418	0.0004	0.0005	0.3922	0.0874
Risk factor	Kidney function	eGFR	egfr	eGFR_Stanzick_2021	seq.6556.5	ENPP5	rs1047153	6	46128745	C	T	0	0.635544	0.0165893	0	1467.69	0.334913	0.0013	0.0003	5.922e-06	0.3533
Risk factor	Kidney function	eGFR	egfr	eGFR_Stanzick_2021	seq.6556.5	ENPP5	rs10807344	6	46625635	T	C	0	-0.117287	0.0207034	7.34659e-09	32.0935	0.233226	-0.0004	0.0003	0.246	0.2277
Risk factor	Kidney function	eGFR	egfr	eGFR_Stanzick_2021	seq.6556.5	ENPP5	rs10948277	6	46040039	A	T	0	0.170942	0.0191911	2.61315e-19	79.341	0.288855	0.0004	0.0003	0.2439	0.3128
Risk factor	Kidney function	eGFR	egfr	eGFR_Stanzick_2021	seq.6556.5	ENPP5	rs112730296	6	46038348	A	C	0	-0.309821	0.0310011	8.10619e-24	99.8775	0.0866187	-0.0008	0.0005	0.1133	0.0836
Risk factor	Kidney function	eGFR	egfr	eGFR_Stanzick_2021	seq.6556.5	ENPP5	rs116286373	6	46087644	A	G	0	0.44481	0.0557902	7.74933e-16	63.5672	0.0252085	0.0002	0.0011	0.8538	0.0171
Risk factor	Kidney function	eGFR	egfr	eGFR_Stanzick_2021	seq.6556.5	ENPP5	rs11757345	6	45914931	T	C	0	-0.173022	0.0316439	2.27849e-08	29.8967	0.0838704	0	0.0005	0.9778	0.0933
Risk factor	Kidney function	eGFR	egfr	eGFR_Stanzick_2021	seq.6556.5	ENPP5	rs11758298	6	45885698	T	C	0	0.162059	0.0236105	3.35138e-12	47.1125	0.168309	0.0004	0.0004	0.262	0.1609
Risk factor	Kidney function	eGFR	egfr	eGFR_Stanzick_2021	seq.6556.5	ENPP5	rs12207564	6	46031615	G	A	0	-0.130673	0.0260345	2.59402e-07	25.1926	0.128696	0.0005	0.0004	0.2663	0.1468
Risk factor	Kidney function	eGFR	egfr	eGFR_Stanzick_2021	seq.6556.5	ENPP5	rs12528557	6	46204870	T	C	0	-0.139394	0.0172654	3.41265e-16	65.1831	0.493461	-0.0003	0.0003	0.3475	0.4682
Risk factor	Kidney function	eGFR	egfr	eGFR_Stanzick_2021	seq.6556.5	ENPP5	rs13216565	6	46601912	A	G	0	-0.127424	0.0213439	1.18596e-09	35.6414	0.211808	-0.0001	0.0003	0.7661	0.1994
Risk factor	Kidney function	eGFR	egfr	eGFR_Stanzick_2021	seq.6556.5	ENPP5	rs144538541	6	46090938	C	G	0	-1.81338	0.035636	0	2589.4	0.044257	-0.001	0.0006	0.1062	0.0512
Risk factor	Kidney function	eGFR	egfr	eGFR_Stanzick_2021	seq.6556.5	ENPP5	rs1449642	6	45772465	A	G	0	0.102689	0.0209502	4.75354e-07	24.0254	0.230193	-0.0002	0.0003	0.5038	0.1958
Risk factor	Kidney function	eGFR	egfr	eGFR_Stanzick_2021	seq.6556.5	ENPP5	rs146017452	6	46173233	A	C	0	-0.712976	0.0867181	1.00263e-16	67.5975	0.0101403	-0.0023	0.0016	0.1605	0.009
Risk factor	Kidney function	eGFR	egfr	eGFR_Stanzick_2021	seq.6556.5	ENPP5	rs148896949	6	46155964	T	C	0	0.396177	0.0854492	1.77261e-06	21.4962	0.0106141	0.0001	0.0013	0.9635	0.0166
Risk factor	Kidney function	eGFR	egfr	eGFR_Stanzick_2021	seq.6556.5	ENPP5	rs17288621	6	45903525	A	G	0	0.111558	0.0232653	8.1322e-07	22.9924	0.172479	0.0001	0.0004	0.8984	0.1424
Risk factor	Kidney function	eGFR	egfr	eGFR_Stanzick_2021	seq.6556.5	ENPP5	rs183251262	6	45931951	T	C	0	-0.512513	0.0614574	3.73591e-17	69.5443	0.0209439	0.0005	0.0009	0.5984	0.0307
Risk factor	Kidney function	eGFR	egfr	eGFR_Stanzick_2021	seq.6556.5	ENPP5	rs2584077	6	46267046	A	C	0	-0.408657	0.0422863	2.14285e-22	93.3939	0.0450152	-0.0007	0.0007	0.3034	0.0396
Risk factor	Kidney function	eGFR	egfr	eGFR_Stanzick_2021	seq.6556.5	ENPP5	rs2782661	6	45687752	C	A	0	-0.501934	0.08467	1.5321e-09	35.1426	0.0109932	-0.0025	0.0016	0.1213	0.009
Risk factor	Kidney function	eGFR	egfr	eGFR_Stanzick_2021	seq.6556.5	ENPP5	rs2799358	6	46144725	A	G	0	-0.491912	0.0200849	9.06883e-133	599.84	0.228108	-0.0009	0.0003	0.003162	0.249
Risk factor	Kidney function	eGFR	egfr	eGFR_Stanzick_2021	seq.6556.5	ENPP5	rs34098343	6	46161767	T	G	0	-0.296169	0.0267656	9.24368e-29	122.441	0.120925	-0.0008	0.0004	0.0652	0.1194
Risk factor	Kidney function	eGFR	egfr	eGFR_Stanzick_2021	seq.6556.5	ENPP5	rs4072591	6	45866019	G	A	0	-0.162969	0.0301369	3.19333e-08	29.2424	0.0923048	-0.0006	0.0005	0.246	0.0968
Risk factor	Kidney function	eGFR	egfr	eGFR_Stanzick_2021	seq.6556.5	ENPP5	rs4598074	6	46373058	C	A	0	-0.109433	0.0238257	2.18391e-06	21.0963	0.166224	0.0002	0.0004	0.6001	0.1747
Risk factor	Kidney function	eGFR	egfr	eGFR_Stanzick_2021	seq.6556.5	ENPP5	rs4711838	6	45935365	T	G	0	-0.0916839	0.0184895	3.54831e-07	24.5887	0.344484	0	0.0003	0.9207	0.3233
Risk factor	Kidney function	eGFR	egfr	eGFR_Stanzick_2021	seq.6556.5	ENPP5	rs4714887	6	45884703	C	A	0	0.237841	0.0364017	3.20633e-11	42.6904	0.0611259	0.0003	0.0005	0.568	0.0809
Risk factor	Kidney function	eGFR	egfr	eGFR_Stanzick_2021	seq.6556.5	ENPP5	rs550011466	6	45882912	A	G	0	-0.42104	0.0849776	3.62177e-07	24.5492	0.0107089	-0.0015	0.0015	0.3374	0.0115
Risk factor	Kidney function	eGFR	egfr	eGFR_Stanzick_2021	seq.6556.5	ENPP5	rs56131491	6	45917141	T	G	0	0.188238	0.0284999	1.98939e-11	43.6242	0.104435	0.0006	0.0005	0.2484	0.0817
Risk factor	Kidney function	eGFR	egfr	eGFR_Stanzick_2021	seq.6556.5	ENPP5	rs59657730	6	46422725	A	G	0	-0.0797178	0.0178568	4.01688e-06	19.9298	0.442286	0.0001	0.0003	0.6312	0.4703
Risk factor	Kidney function	eGFR	egfr	eGFR_Stanzick_2021	seq.6556.5	ENPP5	rs6906620	6	46029987	A	C	0	0.29848	0.0194393	1.6532e-53	235.76	0.271323	0.0006	0.0003	0.09196	0.2593
Risk factor	Kidney function	eGFR	egfr	eGFR_Stanzick_2021	seq.6556.5	ENPP5	rs6906742	6	46296710	C	T	0	-0.164191	0.0224097	1.17872e-13	53.6817	0.193897	0	0.0003	0.8962	0.211
Risk factor	Kidney function	eGFR	egfr	eGFR_Stanzick_2021	seq.6556.5	ENPP5	rs6930056	6	45981767	A	T	0	-0.126136	0.020045	1.56054e-10	39.5973	0.255686	0.0002	0.0003	0.6158	0.2749
Risk factor	Kidney function	eGFR	egfr	eGFR_Stanzick_2021	seq.6556.5	ENPP5	rs72866548	6	45665255	G	A	0	-0.352557	0.0595867	1.64226e-09	35.0074	0.0222707	0.0022	0.0014	0.1189	0.0149
Risk factor	Kidney function	eGFR	egfr	eGFR_Stanzick_2021	seq.6556.5	ENPP5	rs72868181	6	45789667	A	G	0	-0.20198	0.0318228	1.09762e-10	40.2847	0.0837756	-0.0006	0.0005	0.2234	0.092
Risk factor	Kidney function	eGFR	egfr	eGFR_Stanzick_2021	seq.6556.5	ENPP5	rs73738340	6	45996667	A	T	0	-0.390045	0.0461134	1.3555e-17	71.5443	0.0365807	-0.0001	0.0008	0.8791	0.0337
Risk factor	Kidney function	eGFR	egfr	eGFR_Stanzick_2021	seq.6556.5	ENPP5	rs74439023	6	45944916	C	T	0	0.367173	0.0822171	3.98672e-06	19.9442	0.011467	-0.001	0.001	0.3216	0.0224
Risk factor	Kidney function	eGFR	egfr	eGFR_Stanzick_2021	seq.6556.5	ENPP5	rs75581060	6	45876843	C	G	0	-0.302907	0.035413	5.96778e-18	73.1633	0.0646323	-0.0003	0.0006	0.6502	0.0657
Risk factor	Kidney function	eGFR	egfr	eGFR_Stanzick_2021	seq.6556.5	ENPP5	rs76140014	6	46188911	C	T	0	0.419882	0.0629203	1.25112e-11	44.5321	0.0199962	0.0012	0.0009	0.1795	0.0293
Risk factor	Kidney function	eGFR	egfr	eGFR_Stanzick_2021	seq.6556.5	ENPP5	rs7738939	6	46034726	T	C	0	-0.0991623	0.019634	2.20282e-07	25.508	0.286107	0.0001	0.0003	0.7789	0.2997
Risk factor	Kidney function	eGFR	egfr	eGFR_Stanzick_2021	seq.6556.5	ENPP5	rs78120055	6	45820837	C	G	0	-0.219644	0.0338102	4.11371e-11	42.203	0.0716452	-0.0003	0.0005	0.481	0.0988
Risk factor	Kidney function	eGFR	egfr	eGFR_Stanzick_2021	seq.6556.5	ENPP5	rs78619958	6	46309773	T	G	0	0.145886	0.0210234	1.97135e-12	48.1528	0.226876	-0.001	0.0004	0.008415	0.2118
Risk factor	Kidney function	eGFR	egfr	eGFR_Stanzick_2021	seq.6556.5	ENPP5	rs79401000	6	46006950	C	T	0	0.379547	0.048635	2.99902e-15	60.9022	0.0334534	-0.0006	0.001	0.5638	0.0206
Risk factor	Kidney function	eGFR	egfr	eGFR_Stanzick_2021	seq.6556.5	ENPP5	rs79715432	6	46200634	A	G	0	0.37852	0.0531118	5.13448e-13	50.792	0.0282411	0.0006	0.0008	0.5132	0.0381
Risk factor	Kidney function	eGFR	egfr	eGFR_Stanzick_2021	seq.6556.5	ENPP5	rs9472585	6	45783479	A	G	0	-0.421169	0.0419473	5.06151e-24	100.81	0.0444466	-0.0013	0.0008	0.1148	0.0296
Risk factor	Kidney function	eGFR	egfr	eGFR_Stanzick_2021	seq.6713.4	LRP11	rs10457078	6	150303972	G	A	0	0.113256	0.0186436	6.20741e-10	36.9031	0.40051	0.0004	0.0003	0.1661	0.4212
Risk factor	Kidney function	eGFR	egfr	eGFR_Stanzick_2021	seq.6713.4	LRP11	rs10457079	6	150381419	T	C	0	-0.146561	0.0235076	2.26435e-10	38.8705	0.18972	0.0001	0.0003	0.8493	0.207
Risk factor	Kidney function	eGFR	egfr	eGFR_Stanzick_2021	seq.6713.4	LRP11	rs10872656	6	150120580	C	A	0	0.669016	0.0176249	0	1440.85	0.324358	0.0011	0.0003	0.0001969	0.3566
Risk factor	Kidney function	eGFR	egfr	eGFR_Stanzick_2021	seq.6713.4	LRP11	rs111730293	6	149778673	T	C	0	-0.323604	0.0526117	3.85467e-10	37.8323	0.0316515	-0.001	0.0011	0.3511	0.0189
Risk factor	Kidney function	eGFR	egfr	eGFR_Stanzick_2021	seq.6713.4	LRP11	rs112165893	6	149916013	G	C	0	0.386718	0.0846038	2.42783e-06	20.8934	0.0121882	-0.0001	0.0011	0.9383	0.0198
Risk factor	Kidney function	eGFR	egfr	eGFR_Stanzick_2021	seq.6713.4	LRP11	rs113631015	6	150113493	C	T	0	-0.289138	0.0309275	4.42834e-21	87.4019	0.0990174	0.0003	0.0005	0.6014	0.0953
Risk factor	Kidney function	eGFR	egfr	eGFR_Stanzick_2021	seq.6713.4	LRP11	rs117496111	6	149712555	C	T	0	-0.394128	0.0671557	2.19389e-09	34.4436	0.018802	0.0003	0.001	0.7656	0.0204
Risk factor	Kidney function	eGFR	egfr	eGFR_Stanzick_2021	seq.6713.4	LRP11	rs11752313	6	150201150	A	G	0	-0.245776	0.0447555	1.99238e-08	30.1569	0.0428005	0.0002	0.0006	0.7135	0.0598
Risk factor	Kidney function	eGFR	egfr	eGFR_Stanzick_2021	seq.6713.4	LRP11	rs11753311	6	150639660	A	G	0	-0.214952	0.0398236	3.37685e-08	29.1341	0.0580121	0.0004	0.0006	0.4845	0.0583
Risk factor	Kidney function	eGFR	egfr	eGFR_Stanzick_2021	seq.6713.4	LRP11	rs12523685	6	150412539	T	A	0	0.118768	0.0206986	4.79083e-09	32.9243	0.274754	0.0004	0.0003	0.2548	0.2312
Risk factor	Kidney function	eGFR	egfr	eGFR_Stanzick_2021	seq.6713.4	LRP11	rs12523780	6	150470702	A	G	0	-0.0988644	0.0205144	7.20428e-07	23.2253	0.297052	-0.0003	0.0003	0.2285	0.3674
Risk factor	Kidney function	eGFR	egfr	eGFR_Stanzick_2021	seq.6713.4	LRP11	rs13218346	6	150645920	A	G	0	0.182089	0.0335881	2.95943e-08	29.3898	0.0821051	0.0012	0.0005	0.0133	0.0833
Risk factor	Kidney function	eGFR	egfr	eGFR_Stanzick_2021	seq.6713.4	LRP11	rs138406720	6	149984849	G	A	0	0.523144	0.0678518	6.28608e-15	59.4456	0.0189909	0.0028	0.0012	0.01995	0.0179
Risk factor	Kidney function	eGFR	egfr	eGFR_Stanzick_2021	seq.6713.4	LRP11	rs145457496	6	150493190	T	C	0	0.320387	0.0575274	1.27887e-08	31.017	0.0267385	0.0016	0.0008	0.04544	0.0309
Risk factor	Kidney function	eGFR	egfr	eGFR_Stanzick_2021	seq.6713.4	LRP11	rs147171479	6	150142130	G	A	0	0.484388	0.0902291	3.9714e-08	28.82	0.0104875	0.0001	0.0014	0.9496	0.0126
Risk factor	Kidney function	eGFR	egfr	eGFR_Stanzick_2021	seq.6713.4	LRP11	rs149632821	6	149863689	G	A	0	0.389115	0.074616	9.19581e-08	27.1952	0.0155896	-0.0008	0.0012	0.4977	0.0171
Risk factor	Kidney function	eGFR	egfr	eGFR_Stanzick_2021	seq.6713.4	LRP11	rs181105068	6	150269761	G	A	0	-0.216364	0.0363457	1.31679e-09	35.4376	0.0702003	-0.0006	0.0006	0.3505	0.073
Risk factor	Kidney function	eGFR	egfr	eGFR_Stanzick_2021	seq.6713.4	LRP11	rs1853667	6	150316070	C	A	0	-0.126961	0.0185549	3.89247e-12	46.8191	0.493103	-0.0005	0.0003	0.0522	0.4692
Risk factor	Kidney function	eGFR	egfr	eGFR_Stanzick_2021	seq.6713.4	LRP11	rs187427768	6	150277496	C	G	0	0.360792	0.0626508	4.23627e-09	33.1635	0.0221088	0.0009	0.001	0.3684	0.0245
Risk factor	Kidney function	eGFR	egfr	eGFR_Stanzick_2021	seq.6713.4	LRP11	rs1931692	6	150200252	T	C	0	-0.297922	0.0196732	4.17917e-52	229.327	0.313209	-0.0001	0.0003	0.8147	0.3111
Risk factor	Kidney function	eGFR	egfr	eGFR_Stanzick_2021	seq.6713.4	LRP11	rs1951931	6	150296898	A	C	0	0.152682	0.0259707	2.06364e-09	34.5628	0.14966	0.0006	0.0004	0.109	0.1551
Risk factor	Kidney function	eGFR	egfr	eGFR_Stanzick_2021	seq.6713.4	LRP11	rs2151910	6	150211123	A	T	1	-0.312468	0.0199722	1.79271e-55	244.771	0.287509	-0.0008	0.0003	0.01536	0.2579
Risk factor	Kidney function	eGFR	egfr	eGFR_Stanzick_2021	seq.6713.4	LRP11	rs2179367	6	149762537	G	A	0	0.318926	0.0191792	2.15774e-62	276.515	0.340514	0.0005	0.0003	0.07902	0.3694
Risk factor	Kidney function	eGFR	egfr	eGFR_Stanzick_2021	seq.6713.4	LRP11	rs237004	6	149750334	A	C	0	0.165834	0.0189435	1.02835e-18	76.6349	0.365741	0.0004	0.0003	0.1792	0.3578
Risk factor	Kidney function	eGFR	egfr	eGFR_Stanzick_2021	seq.6713.4	LRP11	rs2789503	6	149802179	G	A	0	0.180493	0.0182479	2.27351e-23	97.8352	0.480726	0.0003	0.0003	0.2905	0.4959
Risk factor	Kidney function	eGFR	egfr	eGFR_Stanzick_2021	seq.6713.4	LRP11	rs34522908	6	149643751	G	T	0	-0.20954	0.034531	6.46877e-10	36.8227	0.0786092	-0.0007	0.0006	0.1868	0.0732
Risk factor	Kidney function	eGFR	egfr	eGFR_Stanzick_2021	seq.6713.4	LRP11	rs4590280	6	150253240	C	T	0	0.217003	0.0255538	1.01551e-17	72.1142	0.153817	0.0001	0.0004	0.7419	0.1398
Risk factor	Kidney function	eGFR	egfr	eGFR_Stanzick_2021	seq.6713.4	LRP11	rs55858240	6	150047899	G	C	0	0.490633	0.0403029	2.14746e-34	148.198	0.0543273	0.001	0.0006	0.06547	0.0746
Risk factor	Kidney function	eGFR	egfr	eGFR_Stanzick_2021	seq.6713.4	LRP11	rs58268626	6	150615778	T	C	0	0.447151	0.0803157	1.29272e-08	30.9961	0.0136054	0.0016	0.0012	0.1755	0.0162
Risk factor	Kidney function	eGFR	egfr	eGFR_Stanzick_2021	seq.6713.4	LRP11	rs607971	6	150677754	C	A	0	-0.0899028	0.0188334	9.04884e-07	22.7871	0.378118	0.0004	0.0003	0.1634	0.3796
Risk factor	Kidney function	eGFR	egfr	eGFR_Stanzick_2021	seq.6713.4	LRP11	rs62439750	6	150232805	T	C	0	0.555139	0.0343157	3.63989e-59	261.708	0.074263	-0.0001	0.0006	0.8751	0.0707
Risk factor	Kidney function	eGFR	egfr	eGFR_Stanzick_2021	seq.6713.4	LRP11	rs632875	6	150330171	G	A	0	0.123762	0.0246966	2.70322e-07	25.1131	0.164494	0	0.0004	0.9208	0.1767
Risk factor	Kidney function	eGFR	egfr	eGFR_Stanzick_2021	seq.6713.4	LRP11	rs6905409	6	150506330	A	G	0	-0.0955611	0.0185741	1.33862e-07	26.4696	0.439626	0.0001	0.0003	0.6206	0.4518
Risk factor	Kidney function	eGFR	egfr	eGFR_Stanzick_2021	seq.6713.4	LRP11	rs6914185	6	150247862	G	A	0	0.386855	0.0267414	9.85999e-48	209.28	0.13322	0.001	0.0004	0.008318	0.1925
Risk factor	Kidney function	eGFR	egfr	eGFR_Stanzick_2021	seq.6713.4	LRP11	rs77109643	6	150236723	C	A	0	-0.293226	0.0527167	1.33122e-08	30.9392	0.0320295	-0.0004	0.0008	0.634	0.0405
Risk factor	Kidney function	eGFR	egfr	eGFR_Stanzick_2021	seq.6713.4	LRP11	rs7773289	6	150525198	A	G	0	0.188788	0.0272988	2.32918e-12	47.8257	0.134826	0.0006	0.0004	0.1979	0.1273
Risk factor	Kidney function	eGFR	egfr	eGFR_Stanzick_2021	seq.6713.4	LRP11	rs7775383	6	150388050	A	G	0	0.209811	0.021391	5.18107e-23	96.2043	0.242914	0.0002	0.0003	0.4924	0.2214
Risk factor	Kidney function	eGFR	egfr	eGFR_Stanzick_2021	seq.6713.4	LRP11	rs78524481	6	150222584	G	C	0	-0.239613	0.0288236	4.66233e-17	69.1074	0.114512	0.0003	0.0005	0.5049	0.1156
Risk factor	Kidney function	eGFR	egfr	eGFR_Stanzick_2021	seq.6713.4	LRP11	rs789502	6	150584519	G	A	0	0.121789	0.0259723	1.37146e-06	21.9885	0.14881	-0.0004	0.0004	0.3772	0.1353
Risk factor	Kidney function	eGFR	egfr	eGFR_Stanzick_2021	seq.6713.4	LRP11	rs79168031	6	149752522	A	C	0	0.204457	0.033682	6.38693e-10	36.8475	0.0803099	0.0002	0.0004	0.7023	0.1074
Risk factor	Kidney function	eGFR	egfr	eGFR_Stanzick_2021	seq.6713.4	LRP11	rs79337363	6	150593318	A	G	0	0.364166	0.0764257	9.44419e-07	22.7049	0.0149282	0.0017	0.0012	0.1587	0.0157
Risk factor	Kidney function	eGFR	egfr	eGFR_Stanzick_2021	seq.6713.4	LRP11	rs80187807	6	149832290	A	G	0	-0.338789	0.0649265	9.04138e-08	27.2279	0.0208806	0.0012	0.0013	0.3552	0.0156
Risk factor	Kidney function	eGFR	egfr	eGFR_Stanzick_2021	seq.6713.4	LRP11	rs9322191	6	149912199	G	T	0	0.40755	0.0320987	3.08081e-37	161.208	0.0867347	0.0009	0.0005	0.1047	0.0815
Risk factor	Kidney function	eGFR	egfr	eGFR_Stanzick_2021	seq.6713.4	LRP11	rs9322195	6	149927185	T	C	0	-0.26956	0.0290104	7.58218e-21	86.3383	0.109316	-0.0002	0.0005	0.678	0.1179
Risk factor	Kidney function	eGFR	egfr	eGFR_Stanzick_2021	seq.6713.4	LRP11	rs9322202	6	149953835	A	G	0	-0.267475	0.0251666	1.10193e-26	112.958	0.153628	-0.0012	0.0004	0.002536	0.1424
Risk factor	Kidney function	eGFR	egfr	eGFR_Stanzick_2021	seq.6713.4	LRP11	rs9383690	6	150460806	A	G	0	-0.119215	0.0246866	6.85627e-07	23.3206	0.16969	-0.0008	0.0004	0.02026	0.1746
Risk factor	Kidney function	eGFR	egfr	eGFR_Stanzick_2021	seq.6713.4	LRP11	rs9397686	6	150467921	T	C	0	-0.120323	0.0271018	4.50488e-06	19.7107	0.137944	-0.0001	0.0004	0.7445	0.1311
Risk factor	Kidney function	eGFR	egfr	eGFR_Stanzick_2021	seq.6713.4	LRP11	rs9397805	6	150082712	G	A	0	0.423708	0.0339762	5.39171e-36	155.519	0.0766251	0.0008	0.0005	0.08634	0.0878
Risk factor	Kidney function	eGFR	egfr	eGFR_Stanzick_2021	seq.6713.4	LRP11	rs9479733	6	150444699	C	T	0	-0.0937948	0.018265	1.40907e-07	26.3705	0.485639	0.0002	0.0003	0.4747	0.5009
Risk factor	Kidney function	eGFR	egfr	eGFR_Stanzick_2021	seq.6713.4	LRP11	rs9485385	6	149671193	A	G	0	0.419486	0.0409067	5.63618e-25	105.159	0.0530045	0.0006	0.0006	0.2675	0.0805
Risk factor	Kidney function	eGFR	egfr	eGFR_Stanzick_2021	seq.6713.4	LRP11	rs9942443	6	150472526	A	C	0	0.159244	0.0203854	2.82178e-15	61.0222	0.28458	0.0004	0.0003	0.2043	0.2682
Risk factor	Kidney function	eGFR	egfr	eGFR_Stanzick_2021	seq.7831.39	RBP4	rs11187547	10	95359865	G	A	0	-0.113946	0.019187	1.43638e-09	35.2683	0.363344	-0.001	0.0003	0.0006146	0.3743
Risk factor	Kidney function	eGFR	egfr	eGFR_Stanzick_2021	seq.7831.39	RBP4	rs76925335	10	95358100	A	G	0	-0.161061	0.0319252	2.26821e-07	25.4515	0.0935313	-0.0017	0.0005	0.001016	0.0789
Risk factor	Kidney function	eGFR	egfr	eGFR_Stanzick_2021	seq.7955.195	ITIH1	rs11130349	3	53213970	C	T	0	0.147757	0.0249306	1.54511e-09	35.1262	0.176882	-0.0004	0.0003	0.2237	0.2194
Risk factor	Kidney function	eGFR	egfr	eGFR_Stanzick_2021	seq.7955.195	ITIH1	rs112079842	3	53305273	A	G	0	-0.223639	0.0441875	2.08382e-07	25.6151	0.048619	0.0013	0.0007	0.05936	0.0474
Risk factor	Kidney function	eGFR	egfr	eGFR_Stanzick_2021	seq.7955.195	ITIH1	rs113621941	3	52867220	A	G	0	0.268609	0.0457941	2.23781e-09	34.405	0.04493	-0.0001	0.0006	0.8686	0.0568
Risk factor	Kidney function	eGFR	egfr	eGFR_Stanzick_2021	seq.7955.195	ITIH1	rs115918946	3	52658987	G	A	0	-0.507128	0.050571	5.73862e-24	100.562	0.0347143	0.0026	0.0008	0.001428	0.0326
Risk factor	Kidney function	eGFR	egfr	eGFR_Stanzick_2021	seq.7955.195	ITIH1	rs12629472	3	52491836	A	G	0	0.335852	0.0220418	1.00366e-52	232.168	0.226636	-0.0005	0.0003	0.1245	0.2047
Risk factor	Kidney function	eGFR	egfr	eGFR_Stanzick_2021	seq.7955.195	ITIH1	rs13065677	3	52321788	T	C	0	0.39503	0.0645594	4.71233e-10	37.4405	0.0221339	-0.0026	0.0006	3.559e-05	0.0503
Risk factor	Kidney function	eGFR	egfr	eGFR_Stanzick_2021	seq.7955.195	ITIH1	rs13091025	3	52467324	C	A	0	-0.436974	0.0286826	1.03863e-52	232.099	0.119467	0.0019	0.0004	8.657e-06	0.1264
Risk factor	Kidney function	eGFR	egfr	eGFR_Stanzick_2021	seq.7955.195	ITIH1	rs146986877	3	52898039	T	C	0	-0.448721	0.083872	4.39603e-08	28.6232	0.0129588	0.0016	0.0012	0.1752	0.0176
Risk factor	Kidney function	eGFR	egfr	eGFR_Stanzick_2021	seq.7955.195	ITIH1	rs147254549	3	53290198	C	G	0	0.222414	0.0465632	8.91399e-07	22.816	0.0422815	0.0002	0.0006	0.7757	0.0629
Risk factor	Kidney function	eGFR	egfr	eGFR_Stanzick_2021	seq.7955.195	ITIH1	rs147975364	3	52734632	A	G	0	-0.502117	0.048827	4.17767e-25	105.752	0.0388763	0.0026	0.0009	0.003652	0.0323
Risk factor	Kidney function	eGFR	egfr	eGFR_Stanzick_2021	seq.7955.195	ITIH1	rs148061664	3	52493865	G	A	0	0.429225	0.0859731	2.97936e-07	24.9256	0.0122966	-0.0024	0.0011	0.03326	0.018
Risk factor	Kidney function	eGFR	egfr	eGFR_Stanzick_2021	seq.7955.195	ITIH1	rs150933254	3	52317884	T	G	0	-0.457246	0.0484488	1.90497e-21	89.0705	0.0399168	0.0007	0.0008	0.4092	0.0388
Risk factor	Kidney function	eGFR	egfr	eGFR_Stanzick_2021	seq.7955.195	ITIH1	rs17233475	3	53201306	T	A	0	0.136001	0.0293839	1.84234e-06	21.4223	0.115399	-0.0009	0.0005	0.04896	0.1076
Risk factor	Kidney function	eGFR	egfr	eGFR_Stanzick_2021	seq.7955.195	ITIH1	rs17477867	3	52795973	A	G	0	-0.37257	0.0429642	2.12974e-18	75.1973	0.0506054	0.0004	0.0006	0.5272	0.059
Risk factor	Kidney function	eGFR	egfr	eGFR_Stanzick_2021	seq.7955.195	ITIH1	rs1872037	3	53184574	C	T	0	0.181469	0.0191411	1.2642e-21	89.8817	0.484866	-0.0009	0.0003	0.001379	0.4713
Risk factor	Kidney function	eGFR	egfr	eGFR_Stanzick_2021	seq.7955.195	ITIH1	rs2564930	3	53017307	T	C	0	-0.341619	0.0197429	2.21772e-67	299.407	0.332955	0.0008	0.0003	0.005689	0.3394
Risk factor	Kidney function	eGFR	egfr	eGFR_Stanzick_2021	seq.7955.195	ITIH1	rs2710322	3	52817593	T	C	0	0.29909	0.0302164	2.11775e-23	97.9757	0.110575	-0.0013	0.0004	0.0019	0.1229
Risk factor	Kidney function	eGFR	egfr	eGFR_Stanzick_2021	seq.7955.195	ITIH1	rs34869734	3	53235070	T	C	0	0.246071	0.0412305	1.19958e-09	35.6192	0.0576996	0.0005	0.0006	0.3493	0.0646
Risk factor	Kidney function	eGFR	egfr	eGFR_Stanzick_2021	seq.7955.195	ITIH1	rs36012032	3	52814709	A	C	0	0.334081	0.0356071	3.22358e-21	88.0299	0.0763337	-0.0027	0.0005	9.426e-09	0.0906
Risk factor	Kidney function	eGFR	egfr	eGFR_Stanzick_2021	seq.7955.195	ITIH1	rs36033494	3	53116851	C	T	0	0.166874	0.0188617	4.48549e-19	78.2737	0.479285	-0.0009	0.0003	0.0006342	0.4982
Risk factor	Kidney function	eGFR	egfr	eGFR_Stanzick_2021	seq.7955.195	ITIH1	rs55946513	3	52599792	T	C	0	0.221313	0.0345806	7.77303e-11	40.9589	0.0822928	0.0003	0.0006	0.645	0.0653
Risk factor	Kidney function	eGFR	egfr	eGFR_Stanzick_2021	seq.7955.195	ITIH1	rs62255421	3	52868670	G	A	0	-0.414101	0.0455331	4.75092e-20	82.71	0.0438895	0.0014	0.0006	0.02713	0.0634
Risk factor	Kidney function	eGFR	egfr	eGFR_Stanzick_2021	seq.7955.195	ITIH1	rs62255993	3	53279491	C	G	0	-0.112987	0.021587	8.29269e-08	27.3951	0.254257	0.0001	0.0003	0.725	0.224
Risk factor	Kidney function	eGFR	egfr	eGFR_Stanzick_2021	seq.7955.195	ITIH1	rs678	3	52820981	T	A	1	-0.651287	0.0174661	1.25412e-304	1390.44	0.385641	0.0019	0.0003	1.555e-11	0.3634
Risk factor	Kidney function	eGFR	egfr	eGFR_Stanzick_2021	seq.7955.195	ITIH1	rs73087033	3	52986582	G	A	0	0.248337	0.050394	4.15573e-07	24.2843	0.0373628	0.0007	0.001	0.4839	0.0256
Risk factor	Kidney function	eGFR	egfr	eGFR_Stanzick_2021	seq.7955.195	ITIH1	rs7549	3	52825912	A	C	1	-0.294888	0.0300398	4.77664e-23	96.3652	0.109629	0.0003	0.0005	0.5601	0.0891
Risk factor	Kidney function	eGFR	egfr	eGFR_Stanzick_2021	seq.7955.195	ITIH1	rs7610701	3	53176264	T	G	0	-0.107341	0.0197688	2.82057e-08	29.4829	0.374669	0.0007	0.0003	0.02489	0.424
Risk factor	Kidney function	eGFR	egfr	eGFR_Stanzick_2021	seq.7955.195	ITIH1	rs76215329	3	53203290	T	C	0	-0.205837	0.0360923	5.88335e-09	32.525	0.0730231	0.0003	0.0006	0.567	0.0681
Risk factor	Kidney function	eGFR	egfr	eGFR_Stanzick_2021	seq.7955.195	ITIH1	rs7641212	3	53251807	C	T	0	0.21791	0.0196723	8.11117e-29	122.7	0.347333	-0.0004	0.0003	0.1515	0.3816
Risk factor	Kidney function	eGFR	egfr	eGFR_Stanzick_2021	seq.7955.195	ITIH1	rs78365485	3	53164526	C	G	0	0.328028	0.0437997	3.46275e-14	56.0892	0.0503216	-0.0005	0.0007	0.4496	0.0496
Risk factor	Kidney function	eGFR	egfr	eGFR_Stanzick_2021	seq.7955.195	ITIH1	rs80070585	3	52496479	G	C	0	-0.439958	0.0875192	2.49121e-07	25.2706	0.0119183	0.0001	0.0017	0.9454	0.0081
Risk factor	Kidney function	eGFR	egfr	eGFR_Stanzick_2021	seq.7955.195	ITIH1	rs9847710	3	53062661	C	T	0	0.321357	0.0187798	6.05525e-66	292.815	0.427828	-0.0021	0.0003	1.339e-14	0.4222
Risk factor	Kidney function	eGFR	egfr	eGFR_Stanzick_2021	seq.8007.19	CTSB	rs1065712	8	11702122	C	G	0	-0.48331	0.0329012	3.75017e-49	215.788	0.0834751	0	0.0006	0.9566	0.0602
Risk factor	Kidney function	eGFR	egfr	eGFR_Stanzick_2021	seq.8007.19	CTSB	rs117502074	8	11839145	G	C	0	-0.267307	0.0452079	1.68131e-09	34.9617	0.0436756	0.0002	0.0007	0.809	0.0503
Risk factor	Kidney function	eGFR	egfr	eGFR_Stanzick_2021	seq.8007.19	CTSB	rs117780551	8	11449985	T	C	0	-0.316257	0.0663637	9.41874e-07	22.7101	0.0190017	0.0002	0.001	0.8374	0.0228
Risk factor	Kidney function	eGFR	egfr	eGFR_Stanzick_2021	seq.8007.19	CTSB	rs11781613	8	11502448	G	T	0	-0.121427	0.0213165	6.1187e-09	32.4488	0.248629	0.0009	0.0003	0.00648	0.265
Risk factor	Kidney function	eGFR	egfr	eGFR_Stanzick_2021	seq.8007.19	CTSB	rs11782823	8	11260385	C	A	0	-0.19719	0.0189883	1.45365e-25	107.844	0.362545	0.0019	0.0003	8.967e-10	0.416
Risk factor	Kidney function	eGFR	egfr	eGFR_Stanzick_2021	seq.8007.19	CTSB	rs11784455	8	11540724	T	A	0	-0.183304	0.0191794	6.04125e-22	91.3427	0.36056	0.001	0.0003	0.000284	0.3716
Risk factor	Kidney function	eGFR	egfr	eGFR_Stanzick_2021	seq.8007.19	CTSB	rs11991448	8	11308506	T	A	0	-0.119112	0.0240565	3.68514e-07	24.5158	0.180563	0.0006	0.0004	0.115	0.1814
Risk factor	Kidney function	eGFR	egfr	eGFR_Stanzick_2021	seq.8007.19	CTSB	rs11998044	8	11252573	A	G	0	0.151518	0.0317531	9.1314e-07	22.7696	0.0934959	-0.0005	0.0006	0.4179	0.0891
Risk factor	Kidney function	eGFR	egfr	eGFR_Stanzick_2021	seq.8007.19	CTSB	rs12548884	8	11388499	T	C	0	0.13554	0.0194101	1.4451e-12	48.7618	0.35139	-0.0013	0.0003	1.151e-05	0.3231
Risk factor	Kidney function	eGFR	egfr	eGFR_Stanzick_2021	seq.8007.19	CTSB	rs12549871	8	11229889	G	A	0	-0.0978162	0.0183668	5.02805e-08	28.3632	0.494801	0.0012	0.0003	3.118e-05	0.534
Risk factor	Kidney function	eGFR	egfr	eGFR_Stanzick_2021	seq.8007.19	CTSB	rs1293308	8	11723423	C	G	0	0.789816	0.0651504	3.99093e-34	146.966	0.0200416	-0.0022	0.0008	0.005177	0.0332
Risk factor	Kidney function	eGFR	egfr	eGFR_Stanzick_2021	seq.8007.19	CTSB	rs1293314	8	11690106	T	C	0	-0.301533	0.0402188	3.25692e-14	56.2097	0.0545472	0	0.0007	0.9969	0.0475
Risk factor	Kidney function	eGFR	egfr	eGFR_Stanzick_2021	seq.8007.19	CTSB	rs1299525	8	11722125	T	C	0	0.227763	0.0179848	4.66871e-37	160.382	0.431272	-0.0001	0.0003	0.8211	0.4303
Risk factor	Kidney function	eGFR	egfr	eGFR_Stanzick_2021	seq.8007.19	CTSB	rs13278753	8	11570977	A	T	0	-0.264709	0.018796	2.40677e-45	198.338	0.357818	0.0013	0.0003	7.346e-06	0.3848
Risk factor	Kidney function	eGFR	egfr	eGFR_Stanzick_2021	seq.8007.19	CTSB	rs13281294	8	11619205	G	C	0	0.372602	0.0279303	6.73471e-41	177.967	0.12025	-0.0013	0.0004	0.001445	0.1319
Risk factor	Kidney function	eGFR	egfr	eGFR_Stanzick_2021	seq.8007.19	CTSB	rs142504534	8	11446542	T	C	0	0.334667	0.0424559	1.60195e-15	62.1369	0.0482133	-0.0014	0.0007	0.05367	0.0433
Risk factor	Kidney function	eGFR	egfr	eGFR_Stanzick_2021	seq.8007.19	CTSB	rs1478887	8	11355980	C	T	0	-0.145507	0.022949	1.14547e-10	40.2013	0.201834	0.001	0.0003	0.001987	0.242
Risk factor	Kidney function	eGFR	egfr	eGFR_Stanzick_2021	seq.8007.19	CTSB	rs148096757	8	11715710	T	C	0	0.445105	0.0850422	8.29712e-08	27.394	0.0116279	-0.0003	0.0014	0.8306	0.0132
Risk factor	Kidney function	eGFR	egfr	eGFR_Stanzick_2021	seq.8007.19	CTSB	rs150505826	8	11516168	A	C	0	0.504924	0.0819174	3.55056e-10	37.9927	0.0126678	-0.0008	0.0015	0.606	0.0102
Risk factor	Kidney function	eGFR	egfr	eGFR_Stanzick_2021	seq.8007.19	CTSB	rs150874981	8	11831853	A	G	0	-0.475348	0.0686743	2.23011e-12	47.911	0.0182454	0.0001	0.0013	0.9448	0.0178
Risk factor	Kidney function	eGFR	egfr	eGFR_Stanzick_2021	seq.8007.19	CTSB	rs1692813	8	11704296	T	G	0	0.640395	0.0194125	5.87959e-239	1088.26	0.252222	-0.0018	0.0003	1.439e-07	0.2577
Risk factor	Kidney function	eGFR	egfr	eGFR_Stanzick_2021	seq.8007.19	CTSB	rs17153782	8	11620769	C	T	0	-0.3055	0.0185008	1.48395e-61	272.673	0.369446	-0.0004	0.0003	0.217	0.3325
Risk factor	Kidney function	eGFR	egfr	eGFR_Stanzick_2021	seq.8007.19	CTSB	rs1736088	8	11705342	G	C	0	-0.369483	0.0183781	3.36801e-90	404.192	0.369541	0.0009	0.0003	0.001247	0.3787
Risk factor	Kidney function	eGFR	egfr	eGFR_Stanzick_2021	seq.8007.19	CTSB	rs17807523	8	11453910	A	G	0	0.205908	0.0311304	1.86568e-11	43.7499	0.0965211	-0.0021	0.0005	3.474e-05	0.1094
Risk factor	Kidney function	eGFR	egfr	eGFR_Stanzick_2021	seq.8007.19	CTSB	rs17808048	8	11490567	A	C	0	0.116443	0.0202553	4.49483e-09	33.0483	0.293345	-0.0011	0.0003	0.0006952	0.2681
Risk factor	Kidney function	eGFR	egfr	eGFR_Stanzick_2021	seq.8007.19	CTSB	rs187400157	8	11659451	C	G	0	0.407304	0.0911104	3.90286e-06	19.9849	0.0101153	-0.0027	0.0016	0.0782	0.0089
Risk factor	Kidney function	eGFR	egfr	eGFR_Stanzick_2021	seq.8007.19	CTSB	rs2092004	8	11652430	G	A	0	-0.206108	0.0182742	8.36627e-30	127.208	0.496597	0.0003	0.0003	0.3587	0.484
Risk factor	Kidney function	eGFR	egfr	eGFR_Stanzick_2021	seq.8007.19	CTSB	rs2246521	8	11481253	A	C	0	0.116932	0.0234161	2.96231e-07	24.9366	0.187465	-0.0006	0.0004	0.124	0.1772
Risk factor	Kidney function	eGFR	egfr	eGFR_Stanzick_2021	seq.8007.19	CTSB	rs2256087	8	11496193	C	A	0	-0.150273	0.0231272	4.07857e-11	42.2198	0.190679	0.0002	0.0003	0.5553	0.2163
Risk factor	Kidney function	eGFR	egfr	eGFR_Stanzick_2021	seq.8007.19	CTSB	rs2409782	8	11367092	C	T	0	0.169642	0.0207211	1.33997e-16	67.0257	0.266118	-0.0006	0.0003	0.06237	0.2617
Risk factor	Kidney function	eGFR	egfr	eGFR_Stanzick_2021	seq.8007.19	CTSB	rs2736318	8	11323878	A	G	0	0.127061	0.0189566	1.0228e-11	44.9266	0.380696	-0.0015	0.0003	3.323e-07	0.3285
Risk factor	Kidney function	eGFR	egfr	eGFR_Stanzick_2021	seq.8007.19	CTSB	rs2740444	8	11648789	A	G	0	-0.160115	0.0255545	1.85662e-10	39.2581	0.147381	0.0013	0.0003	0.0001176	0.1915
Risk factor	Kidney function	eGFR	egfr	eGFR_Stanzick_2021	seq.8007.19	CTSB	rs28378644	8	11757766	T	C	0	-0.185418	0.0217412	7.41825e-18	72.7339	0.23634	0.001	0.0003	0.00182	0.2709
Risk factor	Kidney function	eGFR	egfr	eGFR_Stanzick_2021	seq.8007.19	CTSB	rs28604385	8	11433427	A	G	0	-0.178476	0.0253423	9.43342e-13	49.5984	0.152014	0.0012	0.0004	0.002007	0.1471
Risk factor	Kidney function	eGFR	egfr	eGFR_Stanzick_2021	seq.8007.19	CTSB	rs4840565	8	11345545	C	G	0	-0.15597	0.020989	5.38755e-14	55.2203	0.251938	0.002	0.0003	9.393e-11	0.2796
Risk factor	Kidney function	eGFR	egfr	eGFR_Stanzick_2021	seq.8007.19	CTSB	rs4840576	8	11542372	G	A	0	-0.226076	0.0315545	3.90013e-13	51.3318	0.0913216	-0.0007	0.0005	0.1355	0.1016
Risk factor	Kidney function	eGFR	egfr	eGFR_Stanzick_2021	seq.8007.19	CTSB	rs4841566	8	11432438	C	G	0	-0.10933	0.0204494	4.48686e-08	28.5836	0.284269	0.0017	0.0003	6.45e-09	0.3289
Risk factor	Kidney function	eGFR	egfr	eGFR_Stanzick_2021	seq.8007.19	CTSB	rs4841587	8	11614175	T	G	0	-0.138077	0.0200426	2.80582e-12	47.4607	0.282946	0.0003	0.0003	0.2993	0.2673
Risk factor	Kidney function	eGFR	egfr	eGFR_Stanzick_2021	seq.8007.19	CTSB	rs4841660	8	11828303	T	C	0	-0.222393	0.0248218	1.62953e-19	80.2741	0.158915	0.001	0.0004	0.004338	0.1914
Risk factor	Kidney function	eGFR	egfr	eGFR_Stanzick_2021	seq.8007.19	CTSB	rs56074708	8	11487270	T	C	0	-0.171022	0.0343191	3.12562e-07	24.8332	0.0782757	-0.0018	0.0005	0.0008632	0.0747
Risk factor	Kidney function	eGFR	egfr	eGFR_Stanzick_2021	seq.8007.19	CTSB	rs60324752	8	11486650	C	T	0	-0.149512	0.0236255	1.23845e-10	40.0489	0.191813	0.0007	0.0004	0.04654	0.1854
Risk factor	Kidney function	eGFR	egfr	eGFR_Stanzick_2021	seq.8007.19	CTSB	rs62489309	8	11532411	T	G	0	-0.188862	0.0262276	2.99109e-13	51.8528	0.142182	0.001	0.0004	0.007465	0.1615
Risk factor	Kidney function	eGFR	egfr	eGFR_Stanzick_2021	seq.8007.19	CTSB	rs6601601	8	11508448	C	T	0	-0.151922	0.0218823	1.92353e-12	48.2009	0.223861	0.0007	0.0003	0.03188	0.2175
Risk factor	Kidney function	eGFR	egfr	eGFR_Stanzick_2021	seq.8007.19	CTSB	rs66742107	8	11751855	A	G	0	-0.102412	0.0213781	8.3179e-07	22.949	0.246739	-0.0006	0.0003	0.07777	0.2375
Risk factor	Kidney function	eGFR	egfr	eGFR_Stanzick_2021	seq.8007.19	CTSB	rs6982453	8	11641871	T	C	0	0.146641	0.0183328	6.28021e-16	63.9813	0.490735	-0.0002	0.0003	0.57	0.5139
Risk factor	Kidney function	eGFR	egfr	eGFR_Stanzick_2021	seq.8007.19	CTSB	rs6997097	8	11643972	C	T	0	-0.204139	0.0400729	1.75117e-07	25.9508	0.0564379	0.0014	0.0005	0.006136	0.0746
Risk factor	Kidney function	eGFR	egfr	eGFR_Stanzick_2021	seq.8007.19	CTSB	rs7001819	8	11650475	C	T	0	0.237109	0.0187221	4.64118e-37	160.394	0.375685	-0.0018	0.0003	1.478e-10	0.3851
Risk factor	Kidney function	eGFR	egfr	eGFR_Stanzick_2021	seq.8007.19	CTSB	rs7002570	8	11393975	G	C	0	-0.184504	0.0366648	2.42462e-07	25.3229	0.0667423	0.0006	0.0006	0.3714	0.0585
Risk factor	Kidney function	eGFR	egfr	eGFR_Stanzick_2021	seq.8007.19	CTSB	rs7015879	8	11811886	A	T	0	0.145175	0.0239567	6.81067e-10	36.7223	0.178106	-0.0011	0.0004	0.002878	0.1697
Risk factor	Kidney function	eGFR	egfr	eGFR_Stanzick_2021	seq.8007.19	CTSB	rs7016116	8	11754523	T	A	0	0.130346	0.0187577	1.8403e-12	48.2877	0.414161	-0.0002	0.0003	0.4929	0.4065
Risk factor	Kidney function	eGFR	egfr	eGFR_Stanzick_2021	seq.8007.19	CTSB	rs71518537	8	11677485	C	T	0	0.416236	0.0635355	2.85316e-11	42.9187	0.0214596	-0.0018	0.0013	0.1561	0.0168
Risk factor	Kidney function	eGFR	egfr	eGFR_Stanzick_2021	seq.8007.19	CTSB	rs73201420	8	11477383	T	C	0	0.334047	0.0349888	6.6589e-22	91.1501	0.0723199	-0.0017	0.0006	0.003718	0.0796
Risk factor	Kidney function	eGFR	egfr	eGFR_Stanzick_2021	seq.8007.19	CTSB	rs73207296	8	11687923	A	T	1	0.754912	0.0476617	8.3778e-57	250.873	0.0369635	-0.0004	0.001	0.6677	0.0238
Risk factor	Kidney function	eGFR	egfr	eGFR_Stanzick_2021	seq.8007.19	CTSB	rs73535979	8	11521944	C	T	0	-0.240913	0.0295719	1.87016e-16	66.3685	0.106447	0.0007	0.0004	0.08736	0.1295
Risk factor	Kidney function	eGFR	egfr	eGFR_Stanzick_2021	seq.8007.19	CTSB	rs74813737	8	11472213	A	G	0	-0.359937	0.0604196	1.28228e-09	35.4893	0.0237285	-0.0017	0.0009	0.06222	0.0271
Risk factor	Kidney function	eGFR	egfr	eGFR_Stanzick_2021	seq.8007.19	CTSB	rs74898483	8	11825896	A	G	0	0.181437	0.0332662	2.46115e-08	29.7471	0.0823407	-0.0016	0.0006	0.009519	0.0639
Risk factor	Kidney function	eGFR	egfr	eGFR_Stanzick_2021	seq.8007.19	CTSB	rs74906907	8	11274310	C	T	0	0.208804	0.0219617	9.75158e-22	90.3953	0.227926	-0.0011	0.0003	0.00103	0.2245
Risk factor	Kidney function	eGFR	egfr	eGFR_Stanzick_2021	seq.8007.19	CTSB	rs74936424	8	11710556	C	G	0	0.465013	0.0373666	7.48008e-36	154.868	0.061921	-0.0014	0.0007	0.05017	0.0461
Risk factor	Kidney function	eGFR	egfr	eGFR_Stanzick_2021	seq.8007.19	CTSB	rs75781787	8	11494133	A	G	0	-0.207944	0.0465875	4.0313e-06	19.923	0.0407449	0.0002	0.0007	0.7309	0.0506
Risk factor	Kidney function	eGFR	egfr	eGFR_Stanzick_2021	seq.8007.19	CTSB	rs7817160	8	11808756	G	A	0	0.187282	0.0248032	2.1643e-14	57.0134	0.158442	-0.0009	0.0004	0.02747	0.1492
Risk factor	Kidney function	eGFR	egfr	eGFR_Stanzick_2021	seq.8007.19	CTSB	rs7840525	8	11845417	T	G	0	0.216658	0.0187396	3.22831e-31	133.668	0.404424	-0.0014	0.0003	1.495e-06	0.3404
Risk factor	Kidney function	eGFR	egfr	eGFR_Stanzick_2021	seq.8007.19	CTSB	rs78867821	8	11746372	A	G	0	0.445915	0.0375954	9.4475e-33	140.681	0.0617319	-0.0017	0.0006	0.002629	0.0679
Risk factor	Kidney function	eGFR	egfr	eGFR_Stanzick_2021	seq.8007.19	CTSB	rs8191592	8	11634504	G	A	0	-0.389479	0.0627314	2.67163e-10	38.5477	0.0213651	-0.0009	0.0012	0.4466	0.0219
Risk factor	Kidney function	eGFR	egfr	eGFR_Stanzick_2021	seq.8014.359	MANEA	rs10806473	6	93950566	T	C	0	-0.295044	0.0316533	5.75629e-21	86.8832	0.0832544	-0.0003	0.0005	0.4937	0.0968
Risk factor	Kidney function	eGFR	egfr	eGFR_Stanzick_2021	seq.8014.359	MANEA	rs10944575	6	92920498	C	T	0	-0.101693	0.017965	7.54145e-09	32.0426	0.4767	-0.0001	0.0003	0.7635	0.4519
Risk factor	Kidney function	eGFR	egfr	eGFR_Stanzick_2021	seq.8014.359	MANEA	rs111429740	6	93838453	A	G	0	-0.241822	0.0348044	1.85212e-12	48.2751	0.0692366	-0.0001	0.0005	0.7774	0.0722
Risk factor	Kidney function	eGFR	egfr	eGFR_Stanzick_2021	seq.8014.359	MANEA	rs112749150	6	93858266	A	C	0	-0.309828	0.0581588	4.98482e-08	28.3799	0.0231104	0.0004	0.0008	0.6467	0.0327
Risk factor	Kidney function	eGFR	egfr	eGFR_Stanzick_2021	seq.8014.359	MANEA	rs112884769	6	93093098	T	C	0	0.253523	0.0426351	1.37098e-09	35.359	0.0454632	0.0002	0.0006	0.7992	0.0538
Risk factor	Kidney function	eGFR	egfr	eGFR_Stanzick_2021	seq.8014.359	MANEA	rs117684368	6	96396999	A	G	0	-0.39952	0.0501416	8.07391e-16	63.4864	0.0321084	-0.0009	0.0009	0.333	0.0288
Risk factor	Kidney function	eGFR	egfr	eGFR_Stanzick_2021	seq.8014.359	MANEA	rs117691105	6	90121404	A	G	0	-0.19007	0.0356309	4.79266e-08	28.456	0.0662057	0.0013	0.0006	0.04297	0.0607
Risk factor	Kidney function	eGFR	egfr	eGFR_Stanzick_2021	seq.8014.359	MANEA	rs117944130	6	84266267	A	G	0	-0.518239	0.083486	2.69178e-10	38.533	0.0115552	0.0017	0.0018	0.3412	0.0086
Risk factor	Kidney function	eGFR	egfr	eGFR_Stanzick_2021	seq.8014.359	MANEA	rs117975485	6	96159135	C	T	0	0.26915	0.0319477	1.80828e-17	70.9757	0.0838227	-0.0003	0.0006	0.5913	0.0531
Risk factor	Kidney function	eGFR	egfr	eGFR_Stanzick_2021	seq.8014.359	MANEA	rs118045883	6	90069201	G	A	0	-0.48632	0.0775588	1.80131e-10	39.3172	0.0134495	-0.0017	0.0012	0.1654	0.0122
Risk factor	Kidney function	eGFR	egfr	eGFR_Stanzick_2021	seq.8014.359	MANEA	rs118108236	6	94238065	T	C	0	-0.288866	0.0407568	6.82518e-13	50.2334	0.0501042	0.0003	0.0008	0.7231	0.0356
Risk factor	Kidney function	eGFR	egfr	eGFR_Stanzick_2021	seq.8014.359	MANEA	rs118155995	6	89853592	T	C	0	-0.680056	0.0889315	1.0289e-14	58.4761	0.0102292	-0.001	0.0016	0.5415	0.0082
Risk factor	Kidney function	eGFR	egfr	eGFR_Stanzick_2021	seq.8014.359	MANEA	rs11962394	6	95343718	C	T	0	-0.165953	0.0192265	3.02836e-18	74.5023	0.301951	-0.0001	0.0003	0.744	0.3087
Risk factor	Kidney function	eGFR	egfr	eGFR_Stanzick_2021	seq.8014.359	MANEA	rs12197739	6	96401487	C	T	0	-0.338846	0.0341018	1.44676e-23	98.7302	0.0732146	-0.0004	0.0007	0.5896	0.0493
Risk factor	Kidney function	eGFR	egfr	eGFR_Stanzick_2021	seq.8014.359	MANEA	rs12204561	6	92651953	T	C	0	-0.176132	0.0279861	1.5514e-10	39.6088	0.113468	0.0002	0.0005	0.6596	0.0974
Risk factor	Kidney function	eGFR	egfr	eGFR_Stanzick_2021	seq.8014.359	MANEA	rs12204802	6	95951267	T	C	0	0.176814	0.0289167	4.84003e-10	37.3883	0.105607	0.0004	0.0005	0.419	0.1096
Risk factor	Kidney function	eGFR	egfr	eGFR_Stanzick_2021	seq.8014.359	MANEA	rs12211588	6	92337407	G	A	0	-0.143167	0.0257939	1.42491e-08	30.8072	0.138189	0.0005	0.0004	0.2196	0.1664
Risk factor	Kidney function	eGFR	egfr	eGFR_Stanzick_2021	seq.8014.359	MANEA	rs12211908	6	96550213	C	A	0	-0.687726	0.0613167	1.70225e-29	125.798	0.0207426	-0.0007	0.0011	0.4976	0.0203
Risk factor	Kidney function	eGFR	egfr	eGFR_Stanzick_2021	seq.8014.359	MANEA	rs12212763	6	96348909	C	T	0	0.182679	0.0292337	2.06653e-10	39.049	0.102671	0.0006	0.0004	0.1832	0.1213
Risk factor	Kidney function	eGFR	egfr	eGFR_Stanzick_2021	seq.8014.359	MANEA	rs12529250	6	95157619	T	A	0	0.223234	0.0410242	2.64139e-08	29.6101	0.0489676	-0.0003	0.0006	0.6701	0.0571
Risk factor	Kidney function	eGFR	egfr	eGFR_Stanzick_2021	seq.8014.359	MANEA	rs13207530	6	96072335	T	C	0	-1.5308	0.064829	1.42074e-123	557.569	0.0175223	0	0.0018	0.9832	0.0075
Risk factor	Kidney function	eGFR	egfr	eGFR_Stanzick_2021	seq.8014.359	MANEA	rs13213166	6	96555213	A	T	0	-0.151677	0.0270825	1.06834e-08	31.3662	0.118015	0.0001	0.0004	0.8178	0.1132
Risk factor	Kidney function	eGFR	egfr	eGFR_Stanzick_2021	seq.8014.359	MANEA	rs1322423	6	95179912	A	G	0	0.153356	0.0279151	1.96847e-08	30.1803	0.114794	0.0001	0.0004	0.8789	0.1402
Risk factor	Kidney function	eGFR	egfr	eGFR_Stanzick_2021	seq.8014.359	MANEA	rs137956299	6	96441896	G	A	0	0.173667	0.0302126	4.51087e-09	33.0414	0.0939572	0.0002	0.0005	0.6274	0.0897
Risk factor	Kidney function	eGFR	egfr	eGFR_Stanzick_2021	seq.8014.359	MANEA	rs138497294	6	96252080	A	G	0	-1.16106	0.0761797	9.43795e-53	232.29	0.0132601	-0.0016	0.0018	0.3861	0.0099
Risk factor	Kidney function	eGFR	egfr	eGFR_Stanzick_2021	seq.8014.359	MANEA	rs138532793	6	94812829	A	G	0	-0.300544	0.0546021	1.85364e-08	30.2968	0.0270885	0.0011	0.001	0.245	0.0229
Risk factor	Kidney function	eGFR	egfr	eGFR_Stanzick_2021	seq.8014.359	MANEA	rs139117983	6	95110621	A	G	0	-0.287974	0.0337876	7.7691e-18	72.6427	0.0746353	0.0001	0.0006	0.8327	0.0611
Risk factor	Kidney function	eGFR	egfr	eGFR_Stanzick_2021	seq.8014.359	MANEA	rs139447705	6	88691293	G	A	0	-0.591272	0.0866312	4.3913e-12	46.5828	0.0105134	0.0018	0.0018	0.3302	0.0082
Risk factor	Kidney function	eGFR	egfr	eGFR_Stanzick_2021	seq.8014.359	MANEA	rs140562726	6	95297171	T	A	0	0.22952	0.0348379	2.22555e-11	43.4047	0.0713203	0.0005	0.0006	0.3682	0.0577
Risk factor	Kidney function	eGFR	egfr	eGFR_Stanzick_2021	seq.8014.359	MANEA	rs140862553	6	96269025	T	C	0	0.214905	0.0396546	2.98961e-08	29.3701	0.0539875	-0.0003	0.0007	0.6836	0.0383
Risk factor	Kidney function	eGFR	egfr	eGFR_Stanzick_2021	seq.8014.359	MANEA	rs142094351	6	93094870	C	T	0	-0.453101	0.0640607	7.58126e-13	50.0273	0.0197954	0.0001	0.0012	0.9514	0.0166
Risk factor	Kidney function	eGFR	egfr	eGFR_Stanzick_2021	seq.8014.359	MANEA	rs142884340	6	89463053	A	T	0	-0.32553	0.0598228	2.64064e-08	29.6107	0.0226369	-0.0011	0.0012	0.3658	0.0175
Risk factor	Kidney function	eGFR	egfr	eGFR_Stanzick_2021	seq.8014.359	MANEA	rs143015208	6	94658776	G	A	0	-0.663323	0.065402	1.79382e-24	102.865	0.0185641	-0.0001	0.0013	0.9598	0.0162
Risk factor	Kidney function	eGFR	egfr	eGFR_Stanzick_2021	seq.8014.359	MANEA	rs143340521	6	93466285	A	G	0	-0.358147	0.0603659	1.48783e-09	35.1997	0.0216897	-0.0001	0.001	0.9222	0.0239
Risk factor	Kidney function	eGFR	egfr	eGFR_Stanzick_2021	seq.8014.359	MANEA	rs143430888	6	88609546	C	A	0	-0.278889	0.0531854	7.86883e-08	27.4965	0.0286039	0.0004	0.001	0.6909	0.0274
Risk factor	Kidney function	eGFR	egfr	eGFR_Stanzick_2021	seq.8014.359	MANEA	rs145113882	6	94099843	C	T	0	-1.1459	0.0683278	2.00134e-63	281.254	0.0161015	-0.0026	0.0018	0.1558	0.0081
Risk factor	Kidney function	eGFR	egfr	eGFR_Stanzick_2021	seq.8014.359	MANEA	rs145531139	6	91466857	G	A	0	-0.250382	0.0445898	9.81503e-09	31.5308	0.0423376	-0.0008	0.0008	0.2794	0.0382
Risk factor	Kidney function	eGFR	egfr	eGFR_Stanzick_2021	seq.8014.359	MANEA	rs146758088	6	95882004	T	C	0	0.292338	0.039343	5.40956e-14	55.2123	0.0523773	0	0.0008	0.9764	0.0371
Risk factor	Kidney function	eGFR	egfr	eGFR_Stanzick_2021	seq.8014.359	MANEA	rs147261445	6	95107296	C	T	0	-1.54238	0.0773418	8.72695e-89	397.699	0.0125024	0.0009	0.0022	0.6967	0.0072
Risk factor	Kidney function	eGFR	egfr	eGFR_Stanzick_2021	seq.8014.359	MANEA	rs148061230	6	95678981	T	G	0	-0.276366	0.047475	2.91966e-09	33.8875	0.0369388	-0.0006	0.0009	0.4917	0.0305
Risk factor	Kidney function	eGFR	egfr	eGFR_Stanzick_2021	seq.8014.359	MANEA	rs148130390	6	96287832	C	T	0	-0.986659	0.0845358	8.91334e-32	136.224	0.0110816	-0.0014	0.0012	0.2446	0.0118
Risk factor	Kidney function	eGFR	egfr	eGFR_Stanzick_2021	seq.8014.359	MANEA	rs149289643	6	95983831	T	C	0	-1.34203	0.0509439	3.06311e-153	693.969	0.0278462	-0.0017	0.0008	0.03529	0.0309
Risk factor	Kidney function	eGFR	egfr	eGFR_Stanzick_2021	seq.8014.359	MANEA	rs1493558	6	92686777	A	G	0	-0.105301	0.0179623	2.28203e-09	34.367	0.48835	-0.0001	0.0003	0.8378	0.4721
Risk factor	Kidney function	eGFR	egfr	eGFR_Stanzick_2021	seq.8014.359	MANEA	rs1515794	6	93555694	T	C	0	-0.126931	0.0237964	4.80251e-08	28.452	0.176549	-0.0007	0.0004	0.06858	0.1543
Risk factor	Kidney function	eGFR	egfr	eGFR_Stanzick_2021	seq.8014.359	MANEA	rs1544137	6	96291278	C	A	0	0.151079	0.0202878	4.78191e-14	55.4547	0.247301	0.0002	0.0003	0.4862	0.2796
Risk factor	Kidney function	eGFR	egfr	eGFR_Stanzick_2021	seq.8014.359	MANEA	rs16873848	6	95605107	G	A	0	0.180071	0.0348301	1.17058e-07	26.7287	0.0688577	0.0004	0.0006	0.5101	0.0755
Risk factor	Kidney function	eGFR	egfr	eGFR_Stanzick_2021	seq.8014.359	MANEA	rs17627242	6	91931446	C	T	0	-0.188192	0.0363095	1.09175e-07	26.8634	0.0628907	0.0001	0.0006	0.8651	0.0586
Risk factor	Kidney function	eGFR	egfr	eGFR_Stanzick_2021	seq.8014.359	MANEA	rs17711202	6	95882209	C	G	0	-0.505179	0.0207536	3.54441e-131	592.521	0.207236	-0.0007	0.0004	0.03357	0.2099
Risk factor	Kidney function	eGFR	egfr	eGFR_Stanzick_2021	seq.8014.359	MANEA	rs183083053	6	90762297	G	C	0	-0.48453	0.0672326	2.8647e-13	51.9376	0.0177117	-0.0016	0.0019	0.3977	0.0084
Risk factor	Kidney function	eGFR	egfr	eGFR_Stanzick_2021	seq.8014.359	MANEA	rs186783939	6	86522935	T	A	0	-0.502522	0.0706789	5.80511e-13	50.5511	0.0152491	0.0007	0.0015	0.6672	0.0097
Risk factor	Kidney function	eGFR	egfr	eGFR_Stanzick_2021	seq.8014.359	MANEA	rs187976811	6	96122762	A	G	0	-1.48909	0.0496615	7.74527e-198	899.088	0.0280356	-0.0017	0.0011	0.1332	0.0166
Risk factor	Kidney function	eGFR	egfr	eGFR_Stanzick_2021	seq.8014.359	MANEA	rs190054230	6	95251289	C	T	0	-0.849742	0.0643873	4.54355e-40	174.17	0.0190377	0.0007	0.0014	0.6179	0.0114
Risk factor	Kidney function	eGFR	egfr	eGFR_Stanzick_2021	seq.8014.359	MANEA	rs2145065	6	95284403	A	C	0	0.159671	0.0220416	2.177e-13	52.4766	0.200417	0	0.0004	0.8975	0.2355
Risk factor	Kidney function	eGFR	egfr	eGFR_Stanzick_2021	seq.8014.359	MANEA	rs2504426	6	94065942	A	G	0	-0.160363	0.0232741	2.78587e-12	47.4747	0.174654	-0.0004	0.0004	0.2937	0.1898
Risk factor	Kidney function	eGFR	egfr	eGFR_Stanzick_2021	seq.8014.359	MANEA	rs2555773	6	93183933	A	G	0	-0.106188	0.0192802	1.8186e-08	30.3339	0.296647	0.0001	0.0003	0.6939	0.2935
Risk factor	Kidney function	eGFR	egfr	eGFR_Stanzick_2021	seq.8014.359	MANEA	rs2716077	6	95884437	A	G	0	0.247531	0.0180735	5.37862e-43	187.575	0.387289	0.0002	0.0003	0.4159	0.3738
Risk factor	Kidney function	eGFR	egfr	eGFR_Stanzick_2021	seq.8014.359	MANEA	rs2716087	6	95865171	A	G	0	0.195529	0.0186464	5.00092e-26	109.959	0.329987	0.0002	0.0003	0.5704	0.328
Risk factor	Kidney function	eGFR	egfr	eGFR_Stanzick_2021	seq.8014.359	MANEA	rs2785908	6	96333735	T	C	0	0.149	0.0226564	2.40812e-11	43.2505	0.196155	0	0.0004	0.9078	0.187
Risk factor	Kidney function	eGFR	egfr	eGFR_Stanzick_2021	seq.8014.359	MANEA	rs2875646	6	93854961	C	T	0	-0.136286	0.0237316	4.65599e-09	32.9798	0.164615	0.0002	0.0004	0.6698	0.1563
Risk factor	Kidney function	eGFR	egfr	eGFR_Stanzick_2021	seq.8014.359	MANEA	rs345715	6	94009511	G	A	0	0.118329	0.0200952	1.94951e-09	34.6735	0.25573	0	0.0003	0.9789	0.2377
Risk factor	Kidney function	eGFR	egfr	eGFR_Stanzick_2021	seq.8014.359	MANEA	rs34820653	6	96030921	G	T	0	-1.70293	0.015456	0	12139.5	0.112332	-0.0014	0.0006	0.01208	0.082
Risk factor	Kidney function	eGFR	egfr	eGFR_Stanzick_2021	seq.8014.359	MANEA	rs35454785	6	92971376	A	G	0	-0.152475	0.0192088	1.02926e-15	63.0082	0.315116	0	0.0003	0.8767	0.2681
Risk factor	Kidney function	eGFR	egfr	eGFR_Stanzick_2021	seq.8014.359	MANEA	rs367174	6	95042147	T	C	0	-0.191407	0.0228872	3.05564e-17	69.9408	0.18119	0	0.0004	0.9412	0.1791
Risk factor	Kidney function	eGFR	egfr	eGFR_Stanzick_2021	seq.8014.359	MANEA	rs4373336	6	86031427	G	A	0	-0.152981	0.0295171	1.09294e-07	26.8613	0.101724	0.0004	0.0004	0.4078	0.1106
Risk factor	Kidney function	eGFR	egfr	eGFR_Stanzick_2021	seq.8014.359	MANEA	rs4398695	6	95119148	T	C	0	0.223834	0.036211	3.17716e-10	38.2095	0.0656374	0.0004	0.0006	0.5459	0.0604
Risk factor	Kidney function	eGFR	egfr	eGFR_Stanzick_2021	seq.8014.359	MANEA	rs444377	6	95080135	A	C	0	0.105539	0.017805	1.53798e-09	35.1352	0.48674	-0.0002	0.0003	0.4074	0.4959
Risk factor	Kidney function	eGFR	egfr	eGFR_Stanzick_2021	seq.8014.359	MANEA	rs460103	6	94046399	G	A	0	-0.152576	0.026508	4.31041e-09	33.1298	0.129381	-0.0005	0.0004	0.2273	0.149
Risk factor	Kidney function	eGFR	egfr	eGFR_Stanzick_2021	seq.8014.359	MANEA	rs4707833	6	95357877	G	A	0	-0.258975	0.0197428	1.30812e-39	172.067	0.262739	-0.0001	0.0003	0.7823	0.2904
Risk factor	Kidney function	eGFR	egfr	eGFR_Stanzick_2021	seq.8014.359	MANEA	rs4839768	6	96287711	T	C	0	0.196878	0.0233048	1.48219e-17	71.368	0.173897	0.0001	0.0003	0.7329	0.2322
Risk factor	Kidney function	eGFR	egfr	eGFR_Stanzick_2021	seq.8014.359	MANEA	rs4839996	6	96198216	T	A	0	-0.370524	0.0239611	3.05606e-54	239.122	0.16613	-0.0005	0.0004	0.1717	0.1598
Risk factor	Kidney function	eGFR	egfr	eGFR_Stanzick_2021	seq.8014.359	MANEA	rs551701651	6	94128683	G	C	0	-0.512677	0.088442	3.38043e-09	33.6024	0.0103239	-0.0015	0.002	0.4717	0.0075
Risk factor	Kidney function	eGFR	egfr	eGFR_Stanzick_2021	seq.8014.359	MANEA	rs55733846	6	95382615	C	G	0	-0.966456	0.0328741	2.85242e-190	864.284	0.0665846	-0.0004	0.0007	0.5371	0.0523
Risk factor	Kidney function	eGFR	egfr	eGFR_Stanzick_2021	seq.8014.359	MANEA	rs55921239	6	92837860	G	T	0	-0.12368	0.0179031	2.45247e-12	47.7246	0.446013	0	0.0003	0.9573	0.4172
Risk factor	Kidney function	eGFR	egfr	eGFR_Stanzick_2021	seq.8014.359	MANEA	rs55999329	6	89909204	A	G	0	-0.148725	0.0269467	1.70245e-08	30.4619	0.121235	-0.0008	0.0005	0.1022	0.0876
Risk factor	Kidney function	eGFR	egfr	eGFR_Stanzick_2021	seq.8014.359	MANEA	rs56337241	6	96090751	G	A	0	0.325778	0.0414664	1.97613e-15	61.7235	0.0479257	0.0005	0.0006	0.4471	0.0578
Risk factor	Kidney function	eGFR	egfr	eGFR_Stanzick_2021	seq.8014.359	MANEA	rs61044822	6	93374199	C	T	0	-0.275937	0.0447352	3.45293e-10	38.0471	0.0410116	-0.0001	0.0007	0.9209	0.0399
Risk factor	Kidney function	eGFR	egfr	eGFR_Stanzick_2021	seq.8014.359	MANEA	rs61056914	6	94937387	T	A	0	-0.442801	0.077041	4.5259e-09	33.0349	0.0136389	0.0021	0.0018	0.2236	0.0082
Risk factor	Kidney function	eGFR	egfr	eGFR_Stanzick_2021	seq.8014.359	MANEA	rs62414140	6	93780908	A	G	0	-0.843185	0.0583631	1.3049e-47	208.722	0.0230157	-0.0009	0.0013	0.512	0.0167
Risk factor	Kidney function	eGFR	egfr	eGFR_Stanzick_2021	seq.8014.359	MANEA	rs62416883	6	94354924	A	T	0	-0.540465	0.0821131	2.32146e-11	43.3222	0.0120288	0.0026	0.0015	0.09304	0.0148
Risk factor	Kidney function	eGFR	egfr	eGFR_Stanzick_2021	seq.8014.359	MANEA	rs62417787	6	95993281	T	C	0	0.315317	0.0285724	1.28493e-28	121.787	0.107691	0.0004	0.0005	0.335	0.0997
Risk factor	Kidney function	eGFR	egfr	eGFR_Stanzick_2021	seq.8014.359	MANEA	rs631027	6	96443792	C	T	0	0.108715	0.0177117	4.17747e-10	37.6754	0.497159	0.0001	0.0003	0.8156	0.4567
Risk factor	Kidney function	eGFR	egfr	eGFR_Stanzick_2021	seq.8014.359	MANEA	rs655865	6	96427122	C	T	0	0.128515	0.0209103	3.97271e-10	37.7735	0.24086	0.0004	0.0003	0.2353	0.2607
Risk factor	Kidney function	eGFR	egfr	eGFR_Stanzick_2021	seq.8014.359	MANEA	rs6568922	6	96036734	T	G	0	0.388755	0.0176272	4.34629e-108	486.391	0.387668	0.0004	0.0003	0.1803	0.4225
Risk factor	Kidney function	eGFR	egfr	eGFR_Stanzick_2021	seq.8014.359	MANEA	rs6569276	6	96102138	T	A	0	0.373251	0.01761	5.26497e-100	449.245	0.392593	0.0007	0.0003	0.01436	0.3907
Risk factor	Kidney function	eGFR	egfr	eGFR_Stanzick_2021	seq.8014.359	MANEA	rs6571018	6	96536970	C	T	0	-0.124281	0.0229109	2.90527e-08	29.4256	0.183557	-0.0004	0.0003	0.199	0.1821
Risk factor	Kidney function	eGFR	egfr	eGFR_Stanzick_2021	seq.8014.359	MANEA	rs6571165	6	95918002	T	C	0	-0.442231	0.017272	6.89734e-145	655.561	0.397518	-0.0005	0.0003	0.05622	0.4019
Risk factor	Kidney function	eGFR	egfr	eGFR_Stanzick_2021	seq.8014.359	MANEA	rs6924617	6	96479757	A	G	0	-0.101914	0.0186836	2.45236e-08	29.7541	0.367304	-0.0002	0.0003	0.6028	0.3602
Risk factor	Kidney function	eGFR	egfr	eGFR_Stanzick_2021	seq.8014.359	MANEA	rs6928121	6	94543306	A	G	0	-0.137166	0.0184718	5.60935e-14	55.141	0.35556	-0.0001	0.0003	0.8488	0.3809
Risk factor	Kidney function	eGFR	egfr	eGFR_Stanzick_2021	seq.8014.359	MANEA	rs6936761	6	93548360	A	G	0	0.145277	0.0177433	1.33121e-16	67.0386	0.466281	0.0003	0.0003	0.3571	0.4344
Risk factor	Kidney function	eGFR	egfr	eGFR_Stanzick_2021	seq.8014.359	MANEA	rs6936819	6	95124829	C	T	0	-0.147568	0.0250514	1.92388e-09	34.6993	0.149934	-0.0002	0.0004	0.5643	0.1547
Risk factor	Kidney function	eGFR	egfr	eGFR_Stanzick_2021	seq.8014.359	MANEA	rs72916330	6	96225745	A	G	0	0.357822	0.0652667	2.09727e-08	30.0574	0.0188483	0.0007	0.0009	0.4411	0.0285
Risk factor	Kidney function	eGFR	egfr	eGFR_Stanzick_2021	seq.8014.359	MANEA	rs72918070	6	94301225	G	A	0	0.236954	0.0453859	8.9041e-08	27.2575	0.0400644	0	0.0008	0.965	0.0303
Risk factor	Kidney function	eGFR	egfr	eGFR_Stanzick_2021	seq.8014.359	MANEA	rs72924699	6	93233492	A	T	0	-0.234089	0.0384198	5.54326e-10	37.1237	0.0560712	0.0004	0.0007	0.5576	0.0485
Risk factor	Kidney function	eGFR	egfr	eGFR_Stanzick_2021	seq.8014.359	MANEA	rs72928795	6	93498331	T	C	0	-0.357649	0.0417528	5.36321e-18	73.3741	0.047831	-0.0016	0.0007	0.02918	0.0389
Risk factor	Kidney function	eGFR	egfr	eGFR_Stanzick_2021	seq.8014.359	MANEA	rs72929109	6	93944663	A	T	0	-0.502897	0.073913	5.09105e-12	46.2931	0.0146808	-0.0005	0.0014	0.7045	0.0108
Risk factor	Kidney function	eGFR	egfr	eGFR_Stanzick_2021	seq.8014.359	MANEA	rs72933450	6	95308392	A	G	0	0.138778	0.0220836	1.64762e-10	39.4913	0.207142	-0.0004	0.0004	0.2962	0.1923
Risk factor	Kidney function	eGFR	egfr	eGFR_Stanzick_2021	seq.8014.359	MANEA	rs74466963	6	93767485	G	A	0	-0.267876	0.0392357	4.32476e-12	46.6128	0.0531351	-0.0001	0.0006	0.9111	0.0545
Risk factor	Kidney function	eGFR	egfr	eGFR_Stanzick_2021	seq.8014.359	MANEA	rs7451084	6	94535399	G	A	0	0.181401	0.0311079	2.74906e-09	34.0046	0.0905475	-0.0002	0.0005	0.7039	0.0963
Risk factor	Kidney function	eGFR	egfr	eGFR_Stanzick_2021	seq.8014.359	MANEA	rs746810	6	96490089	T	C	0	0.150008	0.0196185	1.03461e-14	58.4652	0.283482	-0.0001	0.0003	0.7266	0.3076
Risk factor	Kidney function	eGFR	egfr	eGFR_Stanzick_2021	seq.8014.359	MANEA	rs75005219	6	96010624	T	C	0	0.423534	0.0578696	1.25132e-13	53.5643	0.0232999	0.0008	0.0009	0.387	0.0237
Risk factor	Kidney function	eGFR	egfr	eGFR_Stanzick_2021	seq.8014.359	MANEA	rs75394590	6	92369471	G	T	0	0.362262	0.0576659	1.67033e-10	39.4646	0.0243417	0.0008	0.0009	0.3941	0.0221
Risk factor	Kidney function	eGFR	egfr	eGFR_Stanzick_2021	seq.8014.359	MANEA	rs75572920	6	96276207	G	A	0	-0.463201	0.057408	3.55604e-16	65.102	0.0244364	-0.0001	0.0015	0.9365	0.0149
Risk factor	Kidney function	eGFR	egfr	eGFR_Stanzick_2021	seq.8014.359	MANEA	rs75807922	6	94900149	T	C	0	-0.519712	0.0706899	9.76329e-14	54.0519	0.0161962	0.0012	0.0017	0.4888	0.0102
Risk factor	Kidney function	eGFR	egfr	eGFR_Stanzick_2021	seq.8014.359	MANEA	rs75817463	6	96541844	C	T	0	-0.655059	0.0415032	2.02593e-56	249.114	0.045179	0	0.0007	0.9556	0.0392
Risk factor	Kidney function	eGFR	egfr	eGFR_Stanzick_2021	seq.8014.359	MANEA	rs75951436	6	95176050	T	C	0	-0.341755	0.0524022	3.47417e-11	42.5335	0.0286986	-0.0003	0.001	0.7829	0.0208
Risk factor	Kidney function	eGFR	egfr	eGFR_Stanzick_2021	seq.8014.359	MANEA	rs76716818	6	92827937	G	A	0	-0.184394	0.0257267	3.82128e-13	51.3719	0.1362	0.0001	0.0005	0.8642	0.096
Risk factor	Kidney function	eGFR	egfr	eGFR_Stanzick_2021	seq.8014.359	MANEA	rs76980735	6	95942856	T	C	0	0.186207	0.0325536	5.32581e-09	32.7185	0.0801288	0.0006	0.0005	0.246	0.0724
Risk factor	Kidney function	eGFR	egfr	eGFR_Stanzick_2021	seq.8014.359	MANEA	rs77056198	6	92004134	C	A	0	-0.429752	0.0792216	2.90289e-08	29.4272	0.0129759	0.0013	0.0013	0.3233	0.0135
Risk factor	Kidney function	eGFR	egfr	eGFR_Stanzick_2021	seq.8014.359	MANEA	rs7743203	6	96202862	T	C	0	0.182293	0.0271111	8.84468e-12	45.2112	0.122277	-0.0009	0.0004	0.02903	0.126
Risk factor	Kidney function	eGFR	egfr	eGFR_Stanzick_2021	seq.8014.359	MANEA	rs7745431	6	94020256	A	G	0	0.111711	0.0201919	1.5788e-08	30.6082	0.266338	0.0001	0.0003	0.7101	0.2676
Risk factor	Kidney function	eGFR	egfr	eGFR_Stanzick_2021	seq.8014.359	MANEA	rs7748325	6	95877491	C	T	0	-0.323686	0.0337113	3.93159e-22	92.1928	0.0752984	0.0003	0.0005	0.5661	0.095
Risk factor	Kidney function	eGFR	egfr	eGFR_Stanzick_2021	seq.8014.359	MANEA	rs7748857	6	96001887	A	G	0	0.392008	0.0249933	9.65031e-56	246.004	0.14302	0.0001	0.0004	0.807	0.1503
Risk factor	Kidney function	eGFR	egfr	eGFR_Stanzick_2021	seq.8014.359	MANEA	rs77777739	6	95091128	C	T	0	0.217498	0.0408176	4.95041e-08	28.3933	0.0490623	0.0006	0.0007	0.4394	0.0489
Risk factor	Kidney function	eGFR	egfr	eGFR_Stanzick_2021	seq.8014.359	MANEA	rs77805852	6	93147341	G	A	0	-0.232066	0.0444219	8.74856e-08	27.2916	0.041864	-0.0007	0.0008	0.3915	0.0281
Risk factor	Kidney function	eGFR	egfr	eGFR_Stanzick_2021	seq.8014.359	MANEA	rs78265835	6	96109156	A	G	0	-1.5424	0.0568294	1.62212e-162	736.627	0.0224474	-0.001	0.0009	0.2914	0.0227
Risk factor	Kidney function	eGFR	egfr	eGFR_Stanzick_2021	seq.8014.359	MANEA	rs784065	6	93243960	C	T	0	0.157607	0.0182072	2.43661e-18	74.9315	0.37204	-0.0002	0.0003	0.4312	0.3812
Risk factor	Kidney function	eGFR	egfr	eGFR_Stanzick_2021	seq.8014.359	MANEA	rs78805613	6	96480068	G	C	0	-0.37846	0.0380438	1.28642e-23	98.9628	0.0566395	-0.0002	0.0007	0.8186	0.0488
Risk factor	Kidney function	eGFR	egfr	eGFR_Stanzick_2021	seq.8014.359	MANEA	rs78864839	6	96222397	C	T	0	-0.660725	0.0804034	1.03786e-16	67.5294	0.0124077	-0.0001	0.0014	0.939	0.0113
Risk factor	Kidney function	eGFR	egfr	eGFR_Stanzick_2021	seq.8014.359	MANEA	rs9345237	6	93216706	A	T	0	-0.115431	0.0203874	7.4862e-09	32.0569	0.252889	0.0004	0.0003	0.1941	0.287
Risk factor	Kidney function	eGFR	egfr	eGFR_Stanzick_2021	seq.8014.359	MANEA	rs9345436	6	94821283	A	T	0	0.161168	0.0233175	2.39119e-12	47.7742	0.182231	0.0004	0.0004	0.22	0.1747
Risk factor	Kidney function	eGFR	egfr	eGFR_Stanzick_2021	seq.8014.359	MANEA	rs9354154	6	95642585	A	G	0	-0.247982	0.0308855	4.91051e-16	64.466	0.0894109	0.0003	0.0004	0.4793	0.1124
Risk factor	Kidney function	eGFR	egfr	eGFR_Stanzick_2021	seq.8014.359	MANEA	rs9363213	6	95185181	G	A	0	-0.312833	0.0251815	9.78775e-36	154.334	0.144156	0	0.0004	0.9215	0.142
Risk factor	Kidney function	eGFR	egfr	eGFR_Stanzick_2021	seq.8014.359	MANEA	rs9376751	6	96309439	G	A	0	0.197508	0.0185181	7.36642e-27	113.757	0.355844	0.0003	0.0003	0.2452	0.3475
Risk factor	Kidney function	eGFR	egfr	eGFR_Stanzick_2021	seq.8014.359	MANEA	rs9386302	6	96503490	A	G	0	0.12484	0.0203421	4.20403e-10	37.6631	0.263876	0.0005	0.0003	0.1301	0.2775
Risk factor	Kidney function	eGFR	egfr	eGFR_Stanzick_2021	seq.8014.359	MANEA	rs9399238	6	96259105	G	A	0	0.14362	0.0179209	5.54703e-16	64.2259	0.424796	0.0002	0.0003	0.575	0.4101
Risk factor	Kidney function	eGFR	egfr	eGFR_Stanzick_2021	seq.8014.359	MANEA	rs9403054	6	96267364	G	T	0	-0.391663	0.0179331	4.81364e-106	476.996	0.356507	-0.0005	0.0003	0.09153	0.3516
Risk factor	Kidney function	eGFR	egfr	eGFR_Stanzick_2021	seq.8014.359	MANEA	rs9451196	6	90000554	T	C	0	-0.13887	0.0254881	2.54089e-08	29.6853	0.138189	0.0004	0.0004	0.3407	0.1247
Risk factor	Kidney function	eGFR	egfr	eGFR_Stanzick_2021	seq.8014.359	MANEA	rs9451590	6	91862478	C	T	0	-0.141817	0.0192505	8.7304e-14	54.2716	0.289259	0.0004	0.0003	0.2325	0.2963
Risk factor	Kidney function	eGFR	egfr	eGFR_Stanzick_2021	seq.8014.359	MANEA	rs9498441	6	95886376	G	T	0	0.183567	0.0223212	9.85068e-17	67.6323	0.203732	-0.0004	0.0003	0.2289	0.213
Risk factor	Kidney function	eGFR	egfr	eGFR_Stanzick_2021	seq.8039.41	FAM177A1	rs10132769	14	35576458	A	C	0	0.275609	0.0190703	1.21291e-47	208.868	0.429747	0.0011	0.0003	7.734e-05	0.4701
Risk factor	Kidney function	eGFR	egfr	eGFR_Stanzick_2021	seq.8039.41	FAM177A1	rs10138912	14	35632464	T	C	0	0.252936	0.026722	1.46137e-21	89.5949	0.149773	0.0012	0.0004	0.002152	0.1469
Risk factor	Kidney function	eGFR	egfr	eGFR_Stanzick_2021	seq.8039.41	FAM177A1	rs10147194	14	35237677	G	A	0	0.143127	0.0321493	4.25475e-06	19.8198	0.100605	0.0016	0.0004	0.0001647	0.122
Risk factor	Kidney function	eGFR	egfr	eGFR_Stanzick_2021	seq.8039.41	FAM177A1	rs11156849	14	35056167	G	A	0	0.0904389	0.0193159	1.41978e-06	21.922	0.447523	0.0004	0.0003	0.1731	0.4248
Risk factor	Kidney function	eGFR	egfr	eGFR_Stanzick_2021	seq.8039.41	FAM177A1	rs112026560	14	35372508	T	C	0	-0.420677	0.07895	4.95415e-08	28.3918	0.015034	0.0009	0.0009	0.3193	0.0219
Risk factor	Kidney function	eGFR	egfr	eGFR_Stanzick_2021	seq.8039.41	FAM177A1	rs113062211	14	35378740	C	T	0	0.400601	0.0205398	5.11136e-85	380.392	0.29028	0.0014	0.0003	3.388e-06	0.2781
Risk factor	Kidney function	eGFR	egfr	eGFR_Stanzick_2021	seq.8039.41	FAM177A1	rs113299409	14	35723702	A	G	0	0.618978	0.0786104	1.71745e-15	61.9998	0.0152231	0.001	0.0007	0.1766	0.0398
Risk factor	Kidney function	eGFR	egfr	eGFR_Stanzick_2021	seq.8039.41	FAM177A1	rs116908832	14	35439077	C	T	0	-0.26019	0.0467071	1.26878e-08	31.0324	0.0444402	-0.0012	0.0007	0.0901	0.0388
Risk factor	Kidney function	eGFR	egfr	eGFR_Stanzick_2021	seq.8039.41	FAM177A1	rs117282717	14	35313631	C	T	0	0.367394	0.0756055	5.88843e-07	23.6133	0.0165469	0.0015	0.0008	0.05924	0.0297
Risk factor	Kidney function	eGFR	egfr	eGFR_Stanzick_2021	seq.8039.41	FAM177A1	rs117304577	14	35675427	G	A	0	-0.328803	0.0741991	4.68201e-06	19.637	0.0174924	0.0014	0.001	0.1358	0.0211
Risk factor	Kidney function	eGFR	egfr	eGFR_Stanzick_2021	seq.8039.41	FAM177A1	rs117985720	14	35821119	T	C	0	0.593394	0.0546391	8.91354e-28	117.945	0.0320537	0.0012	0.001	0.2363	0.0212
Risk factor	Kidney function	eGFR	egfr	eGFR_Stanzick_2021	seq.8039.41	FAM177A1	rs11845203	14	35157104	G	A	0	0.152578	0.0200434	1.34546e-14	57.9483	0.358169	-0.0002	0.0003	0.5906	0.3073
Risk factor	Kidney function	eGFR	egfr	eGFR_Stanzick_2021	seq.8039.41	FAM177A1	rs12887885	14	35376082	T	G	0	-0.19897	0.0232405	5.57779e-18	73.2967	0.2257	-0.0006	0.0003	0.05733	0.2168
Risk factor	Kidney function	eGFR	egfr	eGFR_Stanzick_2021	seq.8039.41	FAM177A1	rs12896474	14	35138367	G	A	0	-0.100444	0.0205506	5.10251e-07	23.8891	0.328669	0.0003	0.0003	0.2636	0.3224
Risk factor	Kidney function	eGFR	egfr	eGFR_Stanzick_2021	seq.8039.41	FAM177A1	rs143060776	14	35063835	C	T	0	0.436713	0.0733871	1.33406e-09	35.4122	0.0176815	0.0004	0.0011	0.7431	0.0202
Risk factor	Kidney function	eGFR	egfr	eGFR_Stanzick_2021	seq.8039.41	FAM177A1	rs146203654	14	35409164	G	A	0	0.901435	0.0733843	5.53661e-35	150.891	0.0169251	0.0002	0.0014	0.9113	0.0106
Risk factor	Kidney function	eGFR	egfr	eGFR_Stanzick_2021	seq.8039.41	FAM177A1	rs17102817	14	35355376	G	C	0	0.415111	0.028593	4.66466e-48	210.77	0.125946	0.0009	0.0004	0.02032	0.1303
Risk factor	Kidney function	eGFR	egfr	eGFR_Stanzick_2021	seq.8039.41	FAM177A1	rs1741213	14	35368795	C	T	0	0.188992	0.0195654	2.24021e-22	93.306	0.404217	-0.0004	0.0003	0.1765	0.4069
Risk factor	Kidney function	eGFR	egfr	eGFR_Stanzick_2021	seq.8039.41	FAM177A1	rs183521022	14	35592197	A	G	0	0.384084	0.0867917	4.81421e-06	19.5838	0.0124811	0.0021	0.002	0.2898	0.0066
Risk factor	Kidney function	eGFR	egfr	eGFR_Stanzick_2021	seq.8039.41	FAM177A1	rs183750885	14	35546935	C	G	0	-0.370476	0.0790345	1.38266e-06	21.9729	0.0147504	0.0005	0.001	0.6374	0.021
Risk factor	Kidney function	eGFR	egfr	eGFR_Stanzick_2021	seq.8039.41	FAM177A1	rs28394050	14	35856045	T	C	0	-0.179509	0.0227139	1.36084e-15	62.4581	0.240166	0	0.0003	0.9073	0.2299
Risk factor	Kidney function	eGFR	egfr	eGFR_Stanzick_2021	seq.8039.41	FAM177A1	rs36044407	14	35194957	T	C	0	-0.119507	0.02536	1.22395e-06	22.2069	0.171426	-0.0005	0.0004	0.2148	0.192
Risk factor	Kidney function	eGFR	egfr	eGFR_Stanzick_2021	seq.8039.41	FAM177A1	rs4468514	14	35150615	C	T	0	0.128342	0.0193507	1.65112e-11	43.989	0.476362	0.0001	0.0003	0.7438	0.4395
Risk factor	Kidney function	eGFR	egfr	eGFR_Stanzick_2021	seq.8039.41	FAM177A1	rs4624076	14	35153309	G	A	0	0.291813	0.0224453	6.03188e-39	169.028	0.231846	0.0003	0.0003	0.4355	0.2156
Risk factor	Kidney function	eGFR	egfr	eGFR_Stanzick_2021	seq.8039.41	FAM177A1	rs60411253	14	35863871	T	C	0	0.311012	0.0499157	2.32111e-10	38.8222	0.0380106	-0.0004	0.0006	0.5059	0.0669
Risk factor	Kidney function	eGFR	egfr	eGFR_Stanzick_2021	seq.8039.41	FAM177A1	rs61988273	14	35749443	T	C	0	-0.196379	0.0289703	6.06596e-12	45.9499	0.126135	0.0001	0.0004	0.8953	0.1123
Risk factor	Kidney function	eGFR	egfr	eGFR_Stanzick_2021	seq.8039.41	FAM177A1	rs72664843	14	35599006	A	G	0	0.783263	0.0577527	3.34727e-42	183.938	0.0282716	0.0016	0.0007	0.03007	0.0379
Risk factor	Kidney function	eGFR	egfr	eGFR_Stanzick_2021	seq.8039.41	FAM177A1	rs72675290	14	35132881	T	C	0	-0.220564	0.0325019	5.75676e-12	46.0523	0.0954992	-0.0005	0.0005	0.2641	0.0892
Risk factor	Kidney function	eGFR	egfr	eGFR_Stanzick_2021	seq.8039.41	FAM177A1	rs72680631	14	35454720	C	G	0	0.645962	0.0805903	5.48978e-16	64.2463	0.0144667	0.0022	0.0011	0.04057	0.0171
Risk factor	Kidney function	eGFR	egfr	eGFR_Stanzick_2021	seq.8039.41	FAM177A1	rs7492664	14	35202345	T	G	0	-0.161568	0.0363207	4.32617e-06	19.788	0.0755484	0.0001	0.0005	0.917	0.0772
Risk factor	Kidney function	eGFR	egfr	eGFR_Stanzick_2021	seq.8039.41	FAM177A1	rs75287755	14	35173539	C	T	0	0.24977	0.0315729	1.27769e-15	62.5823	0.101172	0.0005	0.0005	0.3632	0.0976
Risk factor	Kidney function	eGFR	egfr	eGFR_Stanzick_2021	seq.8039.41	FAM177A1	rs75625693	14	35095988	C	T	0	0.290236	0.0308673	2.659e-21	88.4108	0.109304	0.0002	0.0005	0.6583	0.0871
Risk factor	Kidney function	eGFR	egfr	eGFR_Stanzick_2021	seq.8039.41	FAM177A1	rs78299323	14	35673068	T	C	0	-0.153693	0.0297616	1.20775e-07	26.6683	0.120651	0.0006	0.0005	0.2147	0.1096
Risk factor	Kidney function	eGFR	egfr	eGFR_Stanzick_2021	seq.8039.41	FAM177A1	rs79036977	14	35541799	A	T	0	-0.275168	0.0613179	3.60211e-06	20.1382	0.0254349	-0.0006	0.0013	0.6353	0.016
Risk factor	Kidney function	eGFR	egfr	eGFR_Stanzick_2021	seq.8039.41	FAM177A1	rs799473	14	35516213	G	T	0	0.844008	0.0253078	3.67673e-244	1112.2	0.14202	0.0015	0.0004	6.206e-05	0.152
Risk factor	Kidney function	eGFR	egfr	eGFR_Stanzick_2021	seq.8039.41	FAM177A1	rs799688	14	35356948	T	C	0	-0.174617	0.0251734	2.0087e-12	48.116	0.180408	-0.001	0.0004	0.01023	0.162
Risk factor	Kidney function	eGFR	egfr	eGFR_Stanzick_2021	seq.8039.41	FAM177A1	rs8011368	14	35864990	C	T	0	0.126331	0.0221223	5.62983e-09	32.6106	0.251229	0	0.0003	0.9385	0.2729
Risk factor	Kidney function	eGFR	egfr	eGFR_Stanzick_2021	seq.8039.41	FAM177A1	rs8017611	14	35470415	G	C	0	-0.190911	0.0206796	1.32997e-20	85.2271	0.315809	-0.0011	0.0003	0.0002433	0.3701
Risk factor	Kidney function	eGFR	egfr	eGFR_Stanzick_2021	seq.8039.41	FAM177A1	rs932473	14	35400282	C	A	0	0.337535	0.0187363	7.42507e-73	324.541	0.489126	0.0006	0.0003	0.02812	0.5245
Risk factor	Kidney function	eGFR	egfr	eGFR_Stanzick_2021	seq.8039.41	FAM177A1	rs9671535	14	35116289	A	G	0	0.242659	0.0290701	3.48987e-17	69.6787	0.122636	0.0005	0.0004	0.2249	0.1397
Risk factor	Kidney function	eGFR	egfr	eGFR_Stanzick_2021	seq.8264.43	DLL1	rs2180052	6	170589989	A	G	0	0.114002	0.0252915	3.27945e-06	20.3178	0.1661	-0.0013	0.0004	0.00065	0.1463
Risk factor	Kidney function	eGFR	egfr	eGFR_Stanzick_2021	seq.8330.1	LRP11	rs10457078	6	150303972	G	A	0	0.153664	0.0183463	2.74369e-17	70.1532	0.400397	0.0004	0.0003	0.1661	0.4212
Risk factor	Kidney function	eGFR	egfr	eGFR_Stanzick_2021	seq.8330.1	LRP11	rs111916958	6	150601371	A	G	0	0.383795	0.0785328	5.11748e-07	23.8834	0.01323	-0.0001	0.0018	0.9401	0.0077
Risk factor	Kidney function	eGFR	egfr	eGFR_Stanzick_2021	seq.8330.1	LRP11	rs117496111	6	149712555	C	T	0	-0.346845	0.0663427	8.56393e-08	27.3328	0.0188055	0.0003	0.001	0.7656	0.0204
Risk factor	Kidney function	eGFR	egfr	eGFR_Stanzick_2021	seq.8330.1	LRP11	rs11754514	6	150310234	A	G	0	-0.123304	0.0270344	2.54548e-06	20.8028	0.13334	-0.0004	0.0004	0.2951	0.1589
Risk factor	Kidney function	eGFR	egfr	eGFR_Stanzick_2021	seq.8330.1	LRP11	rs12207306	6	150114126	A	G	0	-0.297464	0.0197955	2.44875e-51	225.806	0.283311	-0.0005	0.0003	0.1045	0.2764
Risk factor	Kidney function	eGFR	egfr	eGFR_Stanzick_2021	seq.8330.1	LRP11	rs12215847	6	150369956	A	G	0	-0.144995	0.0236837	4.61625e-10	37.4806	0.179078	0	0.0003	0.9512	0.2015
Risk factor	Kidney function	eGFR	egfr	eGFR_Stanzick_2021	seq.8330.1	LRP11	rs12523780	6	150470702	A	G	0	-0.112561	0.0202396	1.33791e-08	30.9294	0.297108	-0.0003	0.0003	0.2285	0.3674
Risk factor	Kidney function	eGFR	egfr	eGFR_Stanzick_2021	seq.8330.1	LRP11	rs141120557	6	150043380	A	C	0	-0.28509	0.0357501	7.64851e-16	63.593	0.0698356	0.0001	0.0006	0.8828	0.0621
Risk factor	Kidney function	eGFR	egfr	eGFR_Stanzick_2021	seq.8330.1	LRP11	rs145457496	6	150493190	T	C	0	0.28136	0.0568274	3.68914e-07	24.5137	0.0267435	0.0016	0.0008	0.04544	0.0309
Risk factor	Kidney function	eGFR	egfr	eGFR_Stanzick_2021	seq.8330.1	LRP11	rs187427768	6	150277496	C	G	0	0.286073	0.0619203	1.91852e-06	21.3446	0.022113	0.0009	0.001	0.3684	0.0245
Risk factor	Kidney function	eGFR	egfr	eGFR_Stanzick_2021	seq.8330.1	LRP11	rs1951931	6	150296898	A	C	0	0.116117	0.0256738	3.0516e-06	20.4556	0.149688	0.0006	0.0004	0.109	0.1551
Risk factor	Kidney function	eGFR	egfr	eGFR_Stanzick_2021	seq.8330.1	LRP11	rs2281438	6	150525260	C	T	0	0.114631	0.0181871	1.46088e-10	39.7262	0.424872	-0.0004	0.0003	0.1759	0.4336
Risk factor	Kidney function	eGFR	egfr	eGFR_Stanzick_2021	seq.8330.1	LRP11	rs2789503	6	149802179	G	A	0	0.100883	0.0181319	1.31951e-08	30.9563	0.480627	0.0003	0.0003	0.2905	0.4959
Risk factor	Kidney function	eGFR	egfr	eGFR_Stanzick_2021	seq.8330.1	LRP11	rs34238099	6	149999967	A	G	0	-0.257921	0.032806	1.89014e-15	61.8112	0.0823096	-0.001	0.0005	0.06647	0.0763
Risk factor	Kidney function	eGFR	egfr	eGFR_Stanzick_2021	seq.8330.1	LRP11	rs34522908	6	149643751	G	T	0	-0.187624	0.0341136	1.89921e-08	30.2497	0.0786241	-0.0007	0.0006	0.1868	0.0732
Risk factor	Kidney function	eGFR	egfr	eGFR_Stanzick_2021	seq.8330.1	LRP11	rs3805753	6	150116798	T	C	0	0.533672	0.018206	3.54394e-189	859.25	0.324324	0.0011	0.0003	0.0001913	0.3566
Risk factor	Kidney function	eGFR	egfr	eGFR_Stanzick_2021	seq.8330.1	LRP11	rs4283898	6	150251382	A	G	0	-0.137211	0.0182356	2.6492e-14	56.6158	0.489605	0	0.0003	0.9195	0.458
Risk factor	Kidney function	eGFR	egfr	eGFR_Stanzick_2021	seq.8330.1	LRP11	rs4590280	6	150253240	C	T	0	0.149159	0.0253212	1.92309e-09	34.7001	0.153752	0.0001	0.0004	0.7419	0.1398
Risk factor	Kidney function	eGFR	egfr	eGFR_Stanzick_2021	seq.8330.1	LRP11	rs4870384	6	150554040	C	G	0	0.11138	0.0207952	4.2532e-08	28.6872	0.267624	0.0008	0.0003	0.01183	0.2539
Risk factor	Kidney function	eGFR	egfr	eGFR_Stanzick_2021	seq.8330.1	LRP11	rs55858240	6	150047899	G	C	0	0.397559	0.0399704	1.30821e-23	98.9296	0.0543376	0.001	0.0006	0.06547	0.0746
Risk factor	Kidney function	eGFR	egfr	eGFR_Stanzick_2021	seq.8330.1	LRP11	rs58268626	6	150615778	T	C	0	0.423673	0.0793084	4.59393e-08	28.538	0.013608	0.0016	0.0012	0.1755	0.0162
Risk factor	Kidney function	eGFR	egfr	eGFR_Stanzick_2021	seq.8330.1	LRP11	rs62439750	6	150232805	T	C	0	0.428382	0.0342208	2.96921e-36	156.705	0.0741826	-0.0001	0.0006	0.8751	0.0707
Risk factor	Kidney function	eGFR	egfr	eGFR_Stanzick_2021	seq.8330.1	LRP11	rs62440056	6	150496044	T	G	0	0.343003	0.0311193	1.49342e-28	121.489	0.0951616	0.0009	0.0005	0.07768	0.0856
Risk factor	Kidney function	eGFR	egfr	eGFR_Stanzick_2021	seq.8330.1	LRP11	rs685969	6	150683386	A	G	0	-0.0922956	0.0185701	3.3456e-07	24.7021	0.377339	0.0004	0.0003	0.1218	0.3795
Risk factor	Kidney function	eGFR	egfr	eGFR_Stanzick_2021	seq.8330.1	LRP11	rs6905963	6	150446416	T	G	0	-0.0829269	0.0183889	3.24724e-06	20.3366	0.386694	0.0001	0.0003	0.6066	0.412
Risk factor	Kidney function	eGFR	egfr	eGFR_Stanzick_2021	seq.8330.1	LRP11	rs6926771	6	149743404	A	G	0	0.163901	0.0230858	6.25386e-13	50.405	0.187772	0.0005	0.0003	0.1232	0.1926
Risk factor	Kidney function	eGFR	egfr	eGFR_Stanzick_2021	seq.8330.1	LRP11	rs6939283	6	150252227	G	A	0	0.274963	0.0268438	6.35665e-25	104.921	0.13145	0.0009	0.0004	0.01216	0.198
Risk factor	Kidney function	eGFR	egfr	eGFR_Stanzick_2021	seq.8330.1	LRP11	rs6940108	6	150010298	C	T	0	0.452391	0.0672333	8.56077e-12	45.2751	0.0189	0.0027	0.0012	0.02149	0.0182
Risk factor	Kidney function	eGFR	egfr	eGFR_Stanzick_2021	seq.8330.1	LRP11	rs77109643	6	150236723	C	A	0	-0.263881	0.0521423	2.08766e-07	25.6116	0.031941	-0.0004	0.0008	0.634	0.0405
Risk factor	Kidney function	eGFR	egfr	eGFR_Stanzick_2021	seq.8330.1	LRP11	rs7738773	6	150247093	C	T	0	-0.150412	0.0182397	8.16136e-17	68.0032	0.434984	-0.0006	0.0003	0.03502	0.4162
Risk factor	Kidney function	eGFR	egfr	eGFR_Stanzick_2021	seq.8330.1	LRP11	rs7756450	6	149820732	T	C	0	-0.257755	0.0476049	3.07363e-08	29.3164	0.0371385	-0.0024	0.001	0.01486	0.0246
Risk factor	Kidney function	eGFR	egfr	eGFR_Stanzick_2021	seq.8330.1	LRP11	rs7757868	6	150322862	T	C	0	-0.0965056	0.0183781	7.55888e-08	27.5743	0.499433	-0.0007	0.0003	0.01192	0.4793
Risk factor	Kidney function	eGFR	egfr	eGFR_Stanzick_2021	seq.8330.1	LRP11	rs7775383	6	150388050	A	G	0	0.144939	0.0212172	4.21027e-12	46.6653	0.242865	0.0002	0.0003	0.4924	0.2214
Risk factor	Kidney function	eGFR	egfr	eGFR_Stanzick_2021	seq.8330.1	LRP11	rs78524481	6	150222584	G	C	0	-0.231655	0.0284641	2.00107e-16	66.2351	0.114534	0.0003	0.0005	0.5049	0.1156
Risk factor	Kidney function	eGFR	egfr	eGFR_Stanzick_2021	seq.8330.1	LRP11	rs789500	6	150584111	G	T	0	0.101487	0.0183443	1.57989e-08	30.6068	0.472311	-0.0001	0.0003	0.8435	0.4711
Risk factor	Kidney function	eGFR	egfr	eGFR_Stanzick_2021	seq.8330.1	LRP11	rs79168031	6	149752522	A	C	0	0.180493	0.0332756	2.91098e-08	29.4218	0.0803251	0.0002	0.0004	0.7023	0.1074
Risk factor	Kidney function	eGFR	egfr	eGFR_Stanzick_2021	seq.8330.1	LRP11	rs80187807	6	149832290	A	G	0	-0.38875	0.0641771	6.91453e-10	36.6928	0.02079	0.0012	0.0013	0.3552	0.0156
Risk factor	Kidney function	eGFR	egfr	eGFR_Stanzick_2021	seq.8330.1	LRP11	rs9322191	6	149912199	G	T	0	0.330369	0.031859	1.70255e-25	107.531	0.0866566	0.0009	0.0005	0.1047	0.0815
Risk factor	Kidney function	eGFR	egfr	eGFR_Stanzick_2021	seq.8330.1	LRP11	rs9379346	6	150099385	A	G	0	0.358199	0.0347383	3.13056e-25	106.324	0.0719146	0.0007	0.0005	0.1528	0.0824
Risk factor	Kidney function	eGFR	egfr	eGFR_Stanzick_2021	seq.8330.1	LRP11	rs9383690	6	150460806	A	G	0	-0.12081	0.0243696	3.57203e-07	24.5759	0.169722	-0.0008	0.0004	0.02026	0.1746
Risk factor	Kidney function	eGFR	egfr	eGFR_Stanzick_2021	seq.8330.1	LRP11	rs9384233	6	150516606	T	C	0	-0.105708	0.0198293	4.88638e-08	28.4185	0.310244	-0.0001	0.0003	0.6912	0.3328
Risk factor	Kidney function	eGFR	egfr	eGFR_Stanzick_2021	seq.8330.1	LRP11	rs9480151	6	150610008	T	G	0	0.151817	0.0273587	1.43547e-08	30.7929	0.130694	0.0012	0.0004	0.005941	0.1131
Risk factor	Kidney function	eGFR	egfr	eGFR_Stanzick_2021	seq.8330.1	LRP11	rs9485385	6	149671193	A	G	0	0.310245	0.0405613	1.01437e-14	58.504	0.0530146	0.0006	0.0006	0.2675	0.0805
Risk factor	Kidney function	eGFR	egfr	eGFR_Stanzick_2021	seq.8330.1	LRP11	rs9942443	6	150472526	A	C	0	0.173839	0.0200994	2.59844e-18	74.8046	0.284445	0.0004	0.0003	0.2043	0.2682
Risk factor	Kidney function	eGFR	egfr	eGFR_Stanzick_2021	seq.8385.248	HGFAC	rs112496004	4	3188624	T	C	0	0.34611	0.0550346	1.59807e-10	39.5509	0.0318465	-0.0016	0.0008	0.05862	0.0278
Risk factor	Kidney function	eGFR	egfr	eGFR_Stanzick_2021	seq.8385.248	HGFAC	rs113480437	4	3399514	G	A	0	0.277158	0.0625645	4.71261e-06	19.6245	0.0237195	-0.0015	0.0011	0.1826	0.0198
Risk factor	Kidney function	eGFR	egfr	eGFR_Stanzick_2021	seq.8385.248	HGFAC	rs113928896	4	3140409	T	C	0	0.141937	0.0309507	2.26011e-06	21.0305	0.105084	-0.0012	0.0004	0.003612	0.1434
Risk factor	Kidney function	eGFR	egfr	eGFR_Stanzick_2021	seq.8385.248	HGFAC	rs116357900	4	3356457	A	G	0	-0.58248	0.0775116	2.85107e-14	56.4714	0.015687	0.001	0.0009	0.2724	0.0239
Risk factor	Kidney function	eGFR	egfr	eGFR_Stanzick_2021	seq.8385.248	HGFAC	rs11736835	4	3501442	A	G	0	0.22881	0.0191985	4.76174e-33	142.042	0.446607	-0.0006	0.0003	0.0255	0.444
Risk factor	Kidney function	eGFR	egfr	eGFR_Stanzick_2021	seq.8385.248	HGFAC	rs1203118	4	3410994	A	G	0	0.270031	0.0464514	3.0646e-09	33.7932	0.0435645	-0.0008	0.0007	0.2182	0.0464
Risk factor	Kidney function	eGFR	egfr	eGFR_Stanzick_2021	seq.8385.248	HGFAC	rs12511823	4	2944336	A	G	0	0.326904	0.0314989	1.55688e-25	107.708	0.104895	-0.0015	0.0005	0.00324	0.0826
Risk factor	Kidney function	eGFR	egfr	eGFR_Stanzick_2021	seq.8385.248	HGFAC	rs1263330	4	2961116	A	G	0	0.144976	0.0196143	7.26771e-14	54.6319	0.381308	-0.0002	0.0003	0.65	0.383
Risk factor	Kidney function	eGFR	egfr	eGFR_Stanzick_2021	seq.8385.248	HGFAC	rs140006372	4	3486134	T	C	0	0.247852	0.0504799	4.5558e-07	24.1073	0.0371385	-0.0003	0.0007	0.7023	0.0437
Risk factor	Kidney function	eGFR	egfr	eGFR_Stanzick_2021	seq.8385.248	HGFAC	rs149401735	4	3444592	G	C	1	0.49283	0.0689785	4.50996e-13	51.0466	0.019656	-0.003	0.0019	0.1118	0.0078
Risk factor	Kidney function	eGFR	egfr	eGFR_Stanzick_2021	seq.8385.248	HGFAC	rs149895148	4	3465452	A	C	0	0.414387	0.0573657	2.53141e-13	52.1804	0.028728	0.0008	0.0009	0.3825	0.028
Risk factor	Kidney function	eGFR	egfr	eGFR_Stanzick_2021	seq.8385.248	HGFAC	rs150990486	4	3400408	T	A	0	-1.34116	0.0643149	7.15474e-97	434.849	0.021357	0.0003	0.0012	0.8045	0.0161
Risk factor	Kidney function	eGFR	egfr	eGFR_Stanzick_2021	seq.8385.248	HGFAC	rs17205165	4	3692860	T	C	0	-0.147684	0.0194624	1.62228e-14	57.5803	0.429975	-0.0002	0.0003	0.521	0.4239
Risk factor	Kidney function	eGFR	egfr	eGFR_Stanzick_2021	seq.8385.248	HGFAC	rs1730792	4	3554472	A	T	0	-0.0950862	0.0205449	1.84416e-06	21.4204	0.315725	0	0.0003	0.9611	0.3854
Risk factor	Kidney function	eGFR	egfr	eGFR_Stanzick_2021	seq.8385.248	HGFAC	rs17628728	4	3632194	T	C	0	-0.113048	0.0200681	8.84384e-09	31.7332	0.353903	0	0.0003	0.959	0.3296
Risk factor	Kidney function	eGFR	egfr	eGFR_Stanzick_2021	seq.8385.248	HGFAC	rs177779	4	3656793	C	T	0	0.143732	0.0211434	5.30552e-12	46.2123	0.29106	-0.0005	0.0003	0.1103	0.3383
Risk factor	Kidney function	eGFR	egfr	eGFR_Stanzick_2021	seq.8385.248	HGFAC	rs17779945	4	3038880	A	C	0	0.186799	0.0382993	5.37609e-07	23.7885	0.0689851	0.0009	0.0007	0.2056	0.0464
Risk factor	Kidney function	eGFR	egfr	eGFR_Stanzick_2021	seq.8385.248	HGFAC	rs192955999	4	3385255	A	C	0	0.37892	0.0669846	7.71005e-09	31.9996	0.020412	-0.0023	0.0012	0.05814	0.0156
Risk factor	Kidney function	eGFR	egfr	eGFR_Stanzick_2021	seq.8385.248	HGFAC	rs2006171	4	3486203	A	G	0	-0.297603	0.035811	4.76982e-17	69.0624	0.0777736	-0.0001	0.0005	0.828	0.0899
Risk factor	Kidney function	eGFR	egfr	eGFR_Stanzick_2021	seq.8385.248	HGFAC	rs2498323	4	3451109	A	G	1	-1.67239	0.0248651	0	4523.71	0.0912871	0.0019	0.0005	6.107e-05	0.0978
Risk factor	Kidney function	eGFR	egfr	eGFR_Stanzick_2021	seq.8385.248	HGFAC	rs2515960	4	2951804	G	A	1	0.209409	0.0191095	3.02898e-28	120.086	0.422604	-0.001	0.0003	0.0003393	0.4234
Risk factor	Kidney function	eGFR	egfr	eGFR_Stanzick_2021	seq.8385.248	HGFAC	rs2699436	4	3485052	C	T	1	0.229312	0.0283866	3.28709e-16	65.257	0.128048	-0.0003	0.0004	0.4392	0.1239
Risk factor	Kidney function	eGFR	egfr	eGFR_Stanzick_2021	seq.8385.248	HGFAC	rs2798221	4	3270488	T	C	0	0.170729	0.019354	5.65285e-19	77.8168	0.39983	0	0.0003	0.9148	0.4014
Risk factor	Kidney function	eGFR	egfr	eGFR_Stanzick_2021	seq.8385.248	HGFAC	rs2857794	4	3271982	C	G	0	-0.396957	0.0240883	2.58633e-61	271.566	0.187016	0.0012	0.0003	0.0004021	0.2119
Risk factor	Kidney function	eGFR	egfr	eGFR_Stanzick_2021	seq.8385.248	HGFAC	rs2857844	4	3029588	G	A	0	0.158894	0.0192074	6.5567e-17	68.4349	0.428747	-0.0011	0.0003	9.021e-05	0.3883
Risk factor	Kidney function	eGFR	egfr	eGFR_Stanzick_2021	seq.8385.248	HGFAC	rs2857851	4	3043512	G	C	0	-0.165093	0.0194376	1.00264e-17	72.1393	0.386505	0.0011	0.0003	0.0006554	0.3812
Risk factor	Kidney function	eGFR	egfr	eGFR_Stanzick_2021	seq.8385.248	HGFAC	rs28581225	4	3451594	G	C	0	0.346878	0.0210239	1.85824e-61	272.224	0.276224	-0.0012	0.0003	0.0002937	0.2487
Risk factor	Kidney function	eGFR	egfr	eGFR_Stanzick_2021	seq.8385.248	HGFAC	rs28610504	4	3796387	T	C	0	0.105279	0.0194895	3.29819e-08	29.1798	0.40172	-0.0001	0.0003	0.8501	0.4087
Risk factor	Kidney function	eGFR	egfr	eGFR_Stanzick_2021	seq.8385.248	HGFAC	rs35665609	4	3655034	G	A	0	-0.131849	0.0204234	5.38311e-11	41.6771	0.32801	0.0003	0.0003	0.3722	0.325
Risk factor	Kidney function	eGFR	egfr	eGFR_Stanzick_2021	seq.8385.248	HGFAC	rs363104	4	3147258	G	A	0	-0.277056	0.0411351	8.1813e-12	45.3639	0.0584956	-0.0002	0.0006	0.7782	0.0489
Risk factor	Kidney function	eGFR	egfr	eGFR_Stanzick_2021	seq.8385.248	HGFAC	rs363135	4	3178908	T	C	0	-0.906776	0.0762736	6.79407e-33	141.336	0.0155925	0.004	0.0016	0.01261	0.0102
Risk factor	Kidney function	eGFR	egfr	eGFR_Stanzick_2021	seq.8385.248	HGFAC	rs3752440	4	3446754	A	G	0	-0.756821	0.0381845	9.98354e-88	392.837	0.0627481	0.0023	0.0005	4.762e-06	0.0841
Risk factor	Kidney function	eGFR	egfr	eGFR_Stanzick_2021	seq.8385.248	HGFAC	rs3752442	4	3446883	G	A	0	0.413315	0.0201963	2.21353e-93	418.812	0.292194	-0.0016	0.0003	4.353e-07	0.2554
Risk factor	Kidney function	eGFR	egfr	eGFR_Stanzick_2021	seq.8385.248	HGFAC	rs55699784	4	3439604	A	G	0	0.253138	0.0243721	1.42995e-25	107.877	0.190229	-0.0005	0.0003	0.1254	0.1961
Risk factor	Kidney function	eGFR	egfr	eGFR_Stanzick_2021	seq.8385.248	HGFAC	rs56298023	4	3469348	T	C	0	0.227239	0.0365639	2.56875e-10	38.6243	0.0724816	-0.0005	0.0006	0.3524	0.0725
Risk factor	Kidney function	eGFR	egfr	eGFR_Stanzick_2021	seq.8385.248	HGFAC	rs56298218	4	3505750	T	G	0	0.393813	0.0790759	3.1761e-07	24.8023	0.01512	-0.0025	0.0011	0.0233	0.0196
Risk factor	Kidney function	eGFR	egfr	eGFR_Stanzick_2021	seq.8385.248	HGFAC	rs62272702	4	3514049	C	T	0	0.389838	0.0609361	7.89767e-11	40.9279	0.0261765	-0.0008	0.001	0.3989	0.0202
Risk factor	Kidney function	eGFR	egfr	eGFR_Stanzick_2021	seq.8385.248	HGFAC	rs62289434	4	3701176	T	C	0	-0.162454	0.0347972	1.51634e-06	21.7958	0.0854281	0.0001	0.0006	0.8392	0.0654
Risk factor	Kidney function	eGFR	egfr	eGFR_Stanzick_2021	seq.8385.248	HGFAC	rs62292168	4	3840493	A	G	0	-0.0949356	0.0198186	8.32962e-07	22.9463	0.39227	0	0.0003	0.9145	0.3908
Risk factor	Kidney function	eGFR	egfr	eGFR_Stanzick_2021	seq.8385.248	HGFAC	rs6818397	4	3434885	T	G	0	-0.322581	0.0193539	1.12935e-62	277.805	0.378473	0.0013	0.0003	9.961e-06	0.3826
Risk factor	Kidney function	eGFR	egfr	eGFR_Stanzick_2021	seq.8385.248	HGFAC	rs6831256	4	3473139	G	A	0	-0.548015	0.0179713	1.56972e-204	929.878	0.4055	0.0015	0.0003	1.736e-07	0.4167
Risk factor	Kidney function	eGFR	egfr	eGFR_Stanzick_2021	seq.8385.248	HGFAC	rs73193344	4	3285806	T	C	0	-1.12894	0.0536171	1.01606e-98	443.338	0.0318465	0.0011	0.0007	0.1056	0.0461
Risk factor	Kidney function	eGFR	egfr	eGFR_Stanzick_2021	seq.8385.248	HGFAC	rs73193388	4	3401678	T	C	0	-0.214367	0.0293578	1.41892e-13	53.3174	0.117275	0.0006	0.0004	0.1545	0.133
Risk factor	Kidney function	eGFR	egfr	eGFR_Stanzick_2021	seq.8385.248	HGFAC	rs73193402	4	3442630	C	T	0	0.30004	0.0537954	1.2205e-08	31.1077	0.0331695	-0.0007	0.0009	0.4685	0.026
Risk factor	Kidney function	eGFR	egfr	eGFR_Stanzick_2021	seq.8385.248	HGFAC	rs73196219	4	3655584	A	G	0	-0.466673	0.043865	9.82738e-27	113.185	0.0496125	0.0003	0.0007	0.6365	0.0506
Risk factor	Kidney function	eGFR	egfr	eGFR_Stanzick_2021	seq.8385.248	HGFAC	rs74663153	4	3791626	G	C	0	0.153812	0.0313659	4.70009e-07	24.0472	0.106407	-0.0006	0.0005	0.1951	0.1118
Risk factor	Kidney function	eGFR	egfr	eGFR_Stanzick_2021	seq.8385.248	HGFAC	rs74737633	4	3199717	G	A	0	-0.43501	0.0728031	1.14934e-09	35.7025	0.017955	0.0008	0.0012	0.4998	0.016
Risk factor	Kidney function	eGFR	egfr	eGFR_Stanzick_2021	seq.8385.248	HGFAC	rs762862	4	3442146	C	G	0	-0.42199	0.019878	2.57756e-100	450.67	0.317331	0.0007	0.0003	0.01557	0.3251
Risk factor	Kidney function	eGFR	egfr	eGFR_Stanzick_2021	seq.8385.248	HGFAC	rs78412317	4	3474771	A	G	0	-0.80152	0.0398324	2.35303e-90	404.907	0.0584956	0.002	0.0007	0.002526	0.0516
Risk factor	Kidney function	eGFR	egfr	eGFR_Stanzick_2021	seq.8385.248	HGFAC	rs78649910	4	3482213	A	T	0	-0.172037	0.0286584	9.68393e-10	36.0363	0.126819	0.001	0.0004	0.02154	0.1145
Risk factor	Kidney function	eGFR	egfr	eGFR_Stanzick_2021	seq.8480.29	EFEMP1	rs10207635	2	56040035	T	A	0	-0.18831	0.0212453	3.87331e-19	78.5635	0.198313	0.0015	0.0004	0.0001719	0.1373
Risk factor	Kidney function	eGFR	egfr	eGFR_Stanzick_2021	seq.8480.29	EFEMP1	rs11894650	2	56141130	A	G	0	-0.0968215	0.0209256	1.85554e-06	21.4086	0.212526	0.0002	0.0003	0.4879	0.1921
Risk factor	Kidney function	eGFR	egfr	eGFR_Stanzick_2021	seq.8480.29	EFEMP1	rs3791675	2	56111309	T	C	0	0.185049	0.0213987	2.62797e-18	74.7823	0.192344	-0.001	0.0003	0.002925	0.2367
Risk factor	Kidney function	eGFR	egfr	eGFR_Stanzick_2021	seq.8480.29	EFEMP1	rs6743922	2	55947994	G	T	0	-0.19786	0.0367243	3.56799e-08	29.0275	0.059314	0.0014	0.0007	0.03333	0.0493
Risk factor	Kidney function	eGFR	egfr	eGFR_Stanzick_2021	seq.8794.13	DPEP1	rs111804253	16	89337800	T	C	0	0.222289	0.0309485	3.42127e-13	51.589	0.0976002	0.0001	0.0006	0.9055	0.073
Risk factor	Kidney function	eGFR	egfr	eGFR_Stanzick_2021	seq.8794.13	DPEP1	rs11648775	16	90113121	G	A	0	-0.179654	0.0335877	4.42689e-08	28.6097	0.0825775	-0.0006	0.0005	0.1788	0.0921
Risk factor	Kidney function	eGFR	egfr	eGFR_Stanzick_2021	seq.8794.13	DPEP1	rs117156175	16	89235401	T	C	0	0.245409	0.0548822	3.88257e-06	19.9948	0.0286281	0.0012	0.0008	0.1608	0.0332
Risk factor	Kidney function	eGFR	egfr	eGFR_Stanzick_2021	seq.8794.13	DPEP1	rs117189008	16	90005760	A	G	0	-0.467826	0.0800419	2.53644e-09	34.1613	0.013133	0.004	0.0011	0.0004538	0.0169
Risk factor	Kidney function	eGFR	egfr	eGFR_Stanzick_2021	seq.8794.13	DPEP1	rs117336193	16	89267225	C	A	0	-0.484835	0.091878	6.56782e-08	27.8461	0.0102041	-0.0041	0.0013	0.001989	0.0163
Risk factor	Kidney function	eGFR	egfr	eGFR_Stanzick_2021	seq.8794.13	DPEP1	rs117348982	16	89411233	A	G	0	0.346762	0.0732731	1.10908e-06	22.3962	0.0163454	-0.0027	0.0015	0.08104	0.0106
Risk factor	Kidney function	eGFR	egfr	eGFR_Stanzick_2021	seq.8794.13	DPEP1	rs117784048	16	89711552	T	C	0	-0.603777	0.0786255	8.00739e-15	58.9693	0.0136054	0	0.001	0.9995	0.0243
Risk factor	Kidney function	eGFR	egfr	eGFR_Stanzick_2021	seq.8794.13	DPEP1	rs12103007	16	89194657	T	A	0	-0.160532	0.0226001	6.09705e-13	50.4548	0.206727	0	0.0004	0.9916	0.2114
Risk factor	Kidney function	eGFR	egfr	eGFR_Stanzick_2021	seq.8794.13	DPEP1	rs12447947	16	89199651	A	G	1	0.121	0.019	9.5492e-11	40.5568	0.360733	-0.001	0.0003	0.0013	0.3441
Risk factor	Kidney function	eGFR	egfr	eGFR_Stanzick_2021	seq.8794.13	DPEP1	rs12917772	16	89214972	G	A	0	-0.102945	0.0189909	2.96741e-08	29.3846	0.401266	0.001	0.0003	0.0008472	0.3677
Risk factor	Kidney function	eGFR	egfr	eGFR_Stanzick_2021	seq.8794.13	DPEP1	rs12924133	16	89638290	A	C	0	0.246952	0.0221422	3.46153e-29	124.389	0.211924	-0.0023	0.0004	7.713e-10	0.1707
Risk factor	Kidney function	eGFR	egfr	eGFR_Stanzick_2021	seq.8794.13	DPEP1	rs13332923	16	89321784	C	G	0	0.192854	0.0376423	1.50092e-07	26.2485	0.0625472	-0.0016	0.0007	0.03033	0.05
Risk factor	Kidney function	eGFR	egfr	eGFR_Stanzick_2021	seq.8794.13	DPEP1	rs13335091	16	90013255	T	C	0	-0.300916	0.0299154	4.19657e-24	101.181	0.108088	-0.0001	0.0004	0.7336	0.1473
Risk factor	Kidney function	eGFR	egfr	eGFR_Stanzick_2021	seq.8794.13	DPEP1	rs139526547	16	89795205	G	A	0	-0.507904	0.0763486	1.44143e-11	44.2549	0.0149282	0.0008	0.001	0.4286	0.0273
Risk factor	Kidney function	eGFR	egfr	eGFR_Stanzick_2021	seq.8794.13	DPEP1	rs141164555	16	89788420	G	C	0	0.307096	0.0430425	4.84937e-13	50.9042	0.047619	0.0004	0.0007	0.6238	0.0449
Risk factor	Kidney function	eGFR	egfr	eGFR_Stanzick_2021	seq.8794.13	DPEP1	rs141817469	16	89927151	T	C	1	-0.332119	0.051837	7.42116e-11	41.0495	0.0316515	0.0013	0.0008	0.1004	0.035
Risk factor	Kidney function	eGFR	egfr	eGFR_Stanzick_2021	seq.8794.13	DPEP1	rs144557636	16	89808652	C	T	0	0.340933	0.0592824	4.43589e-09	33.074	0.0248488	-0.0034	0.0014	0.01346	0.0155
Risk factor	Kidney function	eGFR	egfr	eGFR_Stanzick_2021	seq.8794.13	DPEP1	rs145919154	16	89702331	T	C	1	0.35858	0.078661	2.57542e-06	20.7804	0.0141723	-0.001	0.0014	0.5008	0.0113
Risk factor	Kidney function	eGFR	egfr	eGFR_Stanzick_2021	seq.8794.13	DPEP1	rs149441196	16	89494699	T	C	0	0.388292	0.0854521	2.76019e-06	20.6477	0.0114324	-0.0003	0.0012	0.8007	0.0158
Risk factor	Kidney function	eGFR	egfr	eGFR_Stanzick_2021	seq.8794.13	DPEP1	rs149705807	16	89787083	T	C	0	0.305949	0.0537419	6.24379e-09	32.4095	0.029006	-0.0001	0.0009	0.8828	0.0326
Risk factor	Kidney function	eGFR	egfr	eGFR_Stanzick_2021	seq.8794.13	DPEP1	rs154663	16	89726035	T	C	0	-0.450684	0.0355513	3.96524e-37	160.706	0.0702948	0.0026	0.0005	9.679e-09	0.0971
Risk factor	Kidney function	eGFR	egfr	eGFR_Stanzick_2021	seq.8794.13	DPEP1	rs17225866	16	89874085	A	G	0	-0.439801	0.0704884	2.19712e-10	38.9293	0.0171958	0.0023	0.0008	0.005765	0.03
Risk factor	Kidney function	eGFR	egfr	eGFR_Stanzick_2021	seq.8794.13	DPEP1	rs2139455	16	89707099	T	G	0	-0.599143	0.027996	6.53563e-102	458.004	0.11404	0.0003	0.0004	0.3813	0.148
Risk factor	Kidney function	eGFR	egfr	eGFR_Stanzick_2021	seq.8794.13	DPEP1	rs2271913	16	89651001	G	A	0	0.322764	0.0314079	4.49566e-25	105.607	0.0938209	-0.0004	0.0007	0.5784	0.0485
Risk factor	Kidney function	eGFR	egfr	eGFR_Stanzick_2021	seq.8794.13	DPEP1	rs2279350	16	89364165	T	C	0	0.178984	0.0271181	2.05347e-11	43.5622	0.131614	-0.0007	0.0004	0.06406	0.1521
Risk factor	Kidney function	eGFR	egfr	eGFR_Stanzick_2021	seq.8794.13	DPEP1	rs2434865	16	89609572	G	C	0	0.136757	0.0215736	1.15563e-10	40.1841	0.24263	-0.0006	0.0003	0.06843	0.2699
Risk factor	Kidney function	eGFR	egfr	eGFR_Stanzick_2021	seq.8794.13	DPEP1	rs3102352	16	89381305	C	G	0	0.193015	0.0264117	1.35639e-13	53.4059	0.134921	-0.0009	0.0004	0.02855	0.1417
Risk factor	Kidney function	eGFR	egfr	eGFR_Stanzick_2021	seq.8794.13	DPEP1	rs3114908	16	89383725	T	C	0	-0.153965	0.0191543	4.56051e-16	64.6117	0.351946	0.0004	0.0003	0.2171	0.3538
Risk factor	Kidney function	eGFR	egfr	eGFR_Stanzick_2021	seq.8794.13	DPEP1	rs3114910	16	89379427	C	G	0	0.19058	0.0323437	1.90385e-09	34.7196	0.0886243	-0.0009	0.0005	0.0606	0.0981
Risk factor	Kidney function	eGFR	egfr	eGFR_Stanzick_2021	seq.8794.13	DPEP1	rs34753377	16	89609418	G	T	0	-0.272799	0.0180125	4.08881e-52	229.37	0.401738	0.0008	0.0003	0.009447	0.3882
Risk factor	Kidney function	eGFR	egfr	eGFR_Stanzick_2021	seq.8794.13	DPEP1	rs35754755	16	89765453	T	C	0	-0.548918	0.0621809	5.33969e-19	77.9293	0.0222033	-0.0009	0.0009	0.3032	0.034
Risk factor	Kidney function	eGFR	egfr	eGFR_Stanzick_2021	seq.8794.13	DPEP1	rs369230	16	89645437	G	T	0	-0.201985	0.0197843	9.00262e-25	104.231	0.290627	0.0018	0.0003	6.285e-09	0.3046
Risk factor	Kidney function	eGFR	egfr	eGFR_Stanzick_2021	seq.8794.13	DPEP1	rs376402	16	89674320	G	T	0	0.399731	0.0178566	2.71744e-111	501.116	0.427627	-0.0014	0.0003	2.538e-06	0.3979
Risk factor	Kidney function	eGFR	egfr	eGFR_Stanzick_2021	seq.8794.13	DPEP1	rs3794638	16	89753436	A	C	0	-0.159206	0.0320603	3.42039e-07	24.6595	0.0895692	0.0011	0.0004	0.006807	0.132
Risk factor	Kidney function	eGFR	egfr	eGFR_Stanzick_2021	seq.8794.13	DPEP1	rs423135	16	89740873	G	A	0	-0.630754	0.0164154	0	1476.44	0.424981	0.0023	0.0003	2.52e-14	0.4806
Risk factor	Kidney function	eGFR	egfr	eGFR_Stanzick_2021	seq.8794.13	DPEP1	rs4248913	16	89693099	A	C	0	0.234927	0.0292041	4.33643e-16	64.711	0.107332	0.0014	0.0005	0.002837	0.1033
Risk factor	Kidney function	eGFR	egfr	eGFR_Stanzick_2021	seq.8794.13	DPEP1	rs4395073	16	90002682	T	C	0	-0.373061	0.0180017	1.05986e-95	429.47	0.389645	0.0009	0.0003	0.001791	0.3699
Risk factor	Kidney function	eGFR	egfr	eGFR_Stanzick_2021	seq.8794.13	DPEP1	rs462769	16	89763263	T	C	0	-0.271995	0.0187508	5.56813e-48	210.418	0.381519	0.0017	0.0003	3.363e-10	0.4489
Risk factor	Kidney function	eGFR	egfr	eGFR_Stanzick_2021	seq.8794.13	DPEP1	rs4785612	16	90113107	C	A	0	-0.302729	0.0207889	2.44836e-48	212.053	0.25548	0.0002	0.0003	0.5597	0.2178
Risk factor	Kidney function	eGFR	egfr	eGFR_Stanzick_2021	seq.8794.13	DPEP1	rs4785696	16	89241629	G	T	0	-0.187489	0.0300866	2.30782e-10	38.8334	0.10119	0.0021	0.0005	3.684e-06	0.1107
Risk factor	Kidney function	eGFR	egfr	eGFR_Stanzick_2021	seq.8794.13	DPEP1	rs4785748	16	89275356	T	C	0	0.26594	0.0449223	1.60971e-09	35.0464	0.0430839	0.0008	0.0006	0.202	0.0677
Risk factor	Kidney function	eGFR	egfr	eGFR_Stanzick_2021	seq.8794.13	DPEP1	rs4785752	16	90035141	A	G	0	-0.232786	0.0180653	2.70527e-38	166.044	0.465986	0.0013	0.0003	9.721e-07	0.4521
Risk factor	Kidney function	eGFR	egfr	eGFR_Stanzick_2021	seq.8794.13	DPEP1	rs544552080	16	90092261	T	C	0	-0.581795	0.0811023	3.65269e-13	51.4605	0.0130385	0.0024	0.0015	0.1216	0.0112
Risk factor	Kidney function	eGFR	egfr	eGFR_Stanzick_2021	seq.8794.13	DPEP1	rs55703708	16	89948444	T	C	0	-0.211197	0.0271697	3.82473e-15	60.4235	0.132559	0.0012	0.0004	0.003223	0.1419
Risk factor	Kidney function	eGFR	egfr	eGFR_Stanzick_2021	seq.8794.13	DPEP1	rs56380063	16	89760959	G	C	0	0.304644	0.032247	1.74e-21	89.2497	0.0888133	-0.0031	0.0005	2.439e-10	0.099
Risk factor	Kidney function	eGFR	egfr	eGFR_Stanzick_2021	seq.8794.13	DPEP1	rs61303935	16	89378219	A	G	0	0.238961	0.049949	8.58777e-07	22.8876	0.0355253	0.0019	0.0006	0.001688	0.0626
Risk factor	Kidney function	eGFR	egfr	eGFR_Stanzick_2021	seq.8794.13	DPEP1	rs6500465	16	90153167	G	A	0	-0.187367	0.0294375	9.7703e-11	40.5121	0.111867	0.0004	0.0004	0.3803	0.158
Risk factor	Kidney function	eGFR	egfr	eGFR_Stanzick_2021	seq.8794.13	DPEP1	rs66701606	16	90080852	T	C	0	0.100671	0.021796	1.92998e-06	21.3332	0.224301	0.0002	0.0003	0.6498	0.2469
Risk factor	Kidney function	eGFR	egfr	eGFR_Stanzick_2021	seq.8794.13	DPEP1	rs71374191	16	89714866	T	C	1	-0.0908915	0.0185571	4.84241e-07	23.9898	0.453893	0.0006	0.0003	0.05278	0.411
Risk factor	Kidney function	eGFR	egfr	eGFR_Stanzick_2021	seq.8794.13	DPEP1	rs71396920	16	89549856	G	T	0	0.230999	0.0399929	3.82486e-09	33.3622	0.0555556	-0.0027	0.0007	8.839e-05	0.0467
Risk factor	Kidney function	eGFR	egfr	eGFR_Stanzick_2021	seq.8794.13	DPEP1	rs7184767	16	89659538	A	T	0	-0.199671	0.0195765	9.96223e-25	104.03	0.323129	0.0011	0.0003	0.0003106	0.2964
Risk factor	Kidney function	eGFR	egfr	eGFR_Stanzick_2021	seq.8794.13	DPEP1	rs7186059	16	89179874	A	G	0	0.102274	0.0217424	1.27621e-06	22.1266	0.222884	-0.0009	0.0003	0.005032	0.2192
Risk factor	Kidney function	eGFR	egfr	eGFR_Stanzick_2021	seq.8794.13	DPEP1	rs72805550	16	89643676	A	G	0	-0.153049	0.0193596	1.33337e-15	62.4983	0.344199	0.0008	0.0003	0.00888	0.3598
Risk factor	Kidney function	eGFR	egfr	eGFR_Stanzick_2021	seq.8794.13	DPEP1	rs74251528	16	89708673	T	G	0	0.449826	0.0809078	1.35092e-08	30.9107	0.0132275	0.0028	0.0015	0.07116	0.0155
Risk factor	Kidney function	eGFR	egfr	eGFR_Stanzick_2021	seq.8794.13	DPEP1	rs74466939	16	89294595	T	C	1	-0.22008	0.0306448	3.44394e-13	51.576	0.10034	-0.0008	0.0005	0.07474	0.104
Risk factor	Kidney function	eGFR	egfr	eGFR_Stanzick_2021	seq.8794.13	DPEP1	rs75759825	16	89993745	A	G	0	-0.726198	0.0690606	3.66947e-26	110.573	0.0175737	0.0012	0.0013	0.3731	0.0127
Risk factor	Kidney function	eGFR	egfr	eGFR_Stanzick_2021	seq.8794.13	DPEP1	rs76180276	16	90040516	T	C	0	-0.404264	0.0524219	6.20575e-15	59.4709	0.0307067	-0.0003	0.0007	0.6857	0.0484
Risk factor	Kidney function	eGFR	egfr	eGFR_Stanzick_2021	seq.8794.13	DPEP1	rs78545310	16	89704931	T	C	0	0.320519	0.0335889	6.97766e-22	91.0576	0.082672	-0.0006	0.0005	0.2947	0.0803
Risk factor	Kidney function	eGFR	egfr	eGFR_Stanzick_2021	seq.8794.13	DPEP1	rs78764795	16	89755078	T	A	0	0.33632	0.0321641	6.84961e-26	109.336	0.090514	-0.0018	0.0005	0.0006103	0.0934
Risk factor	Kidney function	eGFR	egfr	eGFR_Stanzick_2021	seq.8794.13	DPEP1	rs78961851	16	89698986	C	T	0	-0.623699	0.0262843	9.06169e-125	563.063	0.12585	0.0023	0.0005	3.306e-07	0.1013
Risk factor	Kidney function	eGFR	egfr	eGFR_Stanzick_2021	seq.8794.13	DPEP1	rs8051874	16	89269036	C	A	0	0.177047	0.0183528	2.53405e-22	93.062	0.475529	0.0001	0.0003	0.6416	0.4701
Risk factor	Kidney function	eGFR	egfr	eGFR_Stanzick_2021	seq.8794.13	DPEP1	rs8051915	16	89863750	T	G	0	-0.131267	0.0227412	3.91191e-09	33.3184	0.207294	0.0011	0.0003	0.001432	0.2229
Risk factor	Kidney function	eGFR	egfr	eGFR_Stanzick_2021	seq.8794.13	DPEP1	rs8052147	16	89534004	A	T	0	0.259058	0.048393	4.32032e-08	28.6569	0.0383598	0.0007	0.0007	0.3075	0.0457
Risk factor	Kidney function	eGFR	egfr	eGFR_Stanzick_2021	seq.8794.13	DPEP1	rs8059398	16	89792228	C	T	0	0.405514	0.0178924	5.07222e-114	513.659	0.394463	-0.0021	0.0003	3.403e-14	0.4147
Risk factor	Kidney function	eGFR	egfr	eGFR_Stanzick_2021	seq.8794.13	DPEP1	rs8062542	16	90043647	C	G	0	0.179239	0.0324776	1.70613e-08	30.4577	0.0878685	-0.0025	0.0006	2.242e-05	0.0633
Risk factor	Kidney function	eGFR	egfr	eGFR_Stanzick_2021	seq.8794.13	DPEP1	rs9302767	16	89508862	C	A	0	0.144376	0.0203262	6.10604e-13	50.4519	0.289021	0.0005	0.0003	0.1163	0.2601
Risk factor	Kidney function	eGFR	egfr	eGFR_Stanzick_2021	seq.8794.13	DPEP1	rs9783753	16	89313794	T	G	1	0.210797	0.0266061	1.16034e-15	62.7721	0.138511	0	0.0004	0.9116	0.1637
Risk factor	Kidney function	eGFR	egfr	eGFR_Stanzick_2021	seq.8794.13	DPEP1	rs9923267	16	89494760	G	C	0	-0.105982	0.0195443	2.93601e-08	29.4052	0.332577	-0.0006	0.0003	0.07229	0.3362
Risk factor	Kidney function	eGFR	egfr	eGFR_Stanzick_2021	seq.8794.13	DPEP1	rs9928084	16	90105726	A	G	0	0.198576	0.0187623	1.77189e-26	112.016	0.380858	-0.0003	0.0003	0.3686	0.413
Risk factor	Kidney function	eGFR	egfr	eGFR_Stanzick_2021	seq.8794.13	DPEP1	rs9930567	16	89628073	A	G	1	0.215351	0.0217718	2.27088e-23	97.8374	0.225057	-0.0006	0.0003	0.06329	0.2136
Risk factor	Kidney function	eGFR	egfr	eGFR_Stanzick_2021	seq.9384.17	CAMP	rs7619865	3	48370580	A	G	0	0.0967285	0.0199723	6.39039e-07	23.4559	0.358439	0.0014	0.0003	1.546e-06	0.3485
Risk factor	Kidney function	eGFR	egfr	eGFR_Stanzick_2021	seq.9384.17	CAMP	rs9809695	3	48406144	A	G	0	0.0874638	0.0195667	3.91037e-06	19.9812	0.476469	0.0014	0.0003	2.984e-07	0.4864
Risk factor	Kidney function	eGFR	egfr	eGFR_Stanzick_2021	seq.9531.24	LST1	rs2395033	6	31458554	C	T	0	0.082393	0.0178781	2.02695e-06	21.2392	0.420588	0.0009	0.0003	0.0008581	0.385
Risk factor	Kidney function	eGFR	egfr	eGFR_Stanzick_2021	seq.9950.229	LAG3	rs3782735	12	6885076	G	A	0	-0.149205	0.019345	6.15214e-15	59.488	0.394931	-0.001	0.0003	0.0003307	0.4
Risk factor	Kidney function	eGFR	egfr	eGFR_Stanzick_2021	seq.9950.229	LAG3	rs61916271	12	6890522	A	G	0	0.118415	0.0233505	1.9766e-07	25.717	0.200965	0.0011	0.0003	0.001473	0.2043
