## Supplementary Table 17 for "Systematic comparison of observational and Mendelian Randomization estimates for cardiometabolic proteomic signatures"

### Sheet: primary_mr_snp_overview
Supplementary Table 17: Overview of the 611 SOMAmer-phenotype pairs identified as causal candidates
Each row represents a protein-phenotype pair included in the analysis, with associated metadata: phenotype group, SOMAmer identifier, protein name (EGS), number of total and coding SNP instruments, log-transformed coding burden,
directional agreement between observational and MR estimates (1 = agree, 0 = disagree), and instrument strength summarized by the harmonic mean of the F-statistic (raw and standardized). The standardized F-statistic is centered and scaled across all pairs.
Harmonic mean deciles are reported as whole integers, i.e., 1 = 10%, 2 = 20% and so on
Trait	Group	Phenotype	Variable	SOMAmer	EGS	Total SNPs	Total coding SNPs	log(Total coding + 1)	Agree	Harmonic Mean of F statistic	Standardized harmonic mean of F-statistic	Harmonic mean decile			Summary statistics
Disease	Arrhythmia	Atrial fibrillation (incident)	af_a	seq.15640.54	TAGLN	1	0	0	0	29.3107	-0.542751	3			Phenotype	Trait	Pairs	Pairs in agreement	Agreement ratio	Pairs with coding variant	Proportion (%)
Disease	Arrhythmia	Atrial fibrillation (incident)	af_a	seq.4297.62	SPON1	20	0	0	1	30.2843	-0.442954	4			Atrial fibrillation (incident)	Disease	3	1	0.333333	0	0
Disease	Arrhythmia	Atrial fibrillation (incident)	af_a	seq.9756.6	TAGLN	1	0	0	0	33.2215	-0.141905	5			Atrial fibrillation (prevalent)	Disease	4	2	0.5	3	0.75
Disease	Arrhythmia	Atrial fibrillation (prevalent)	afibprevalent	seq.12508.9	CHMP3	2	0	0	0	23.2056	-1.16849	2			Coronary artery disease (incident)	Disease	3	2	0.666667	2	0.666667
Disease	Arrhythmia	Atrial fibrillation (prevalent)	afibprevalent	seq.17325.10	GUK1	8	1	0.693147	0	38.2346	0.371912	8			Coronary artery disease (prevalent)	Disease	8	7	0.875	5	0.625
Disease	Arrhythmia	Atrial fibrillation (prevalent)	afibprevalent	seq.23030.4	SIGLEC5	106	8	2.19722	1	43.5362	0.915305	9			Heart failure (incident)	Disease	1	1	1	1	1
Disease	Arrhythmia	Atrial fibrillation (prevalent)	afibprevalent	seq.5125.6	SIGLEC14	102	5	1.79176	1	47.2483	1.29578	10			Heart failure (prevalent)	Disease	1	1	1	1	1
Disease	Atherosclerosis	Coronary artery disease (incident)	chdeventa	seq.24023.35	PROCR	37	2	1.09861	1	55.5896	2.15072	10			Myocardial infarction (incident)	Disease	1	1	1	0	0
Disease	Atherosclerosis	Coronary artery disease (incident)	chdeventa	seq.25912.131	FKBP1A	1	0	0	0	31.4478	-0.323702	5			Myocardial infarction (prevalent)	Disease	2	2	1	2	1
Disease	Atherosclerosis	Coronary artery disease (incident)	chdeventa	seq.5353.89	IL1RN	18	1	0.693147	1	34.974	0.0377148	6			Stroke (prevalent)	Disease	2	0	0	0	0
Disease	Atherosclerosis	Coronary artery disease (prevalent)	chdeventb	seq.11318.20	APOA5	13	0	0	1	30.2209	-0.449454	4			Type 2 diabetes (prevalent)	Disease	2	2	1	0	0
Disease	Atherosclerosis	Coronary artery disease (prevalent)	chdeventb	seq.20585.5	CD300LG	12	1	0.693147	1	32.3202	-0.23429	5			Body mass index	Risk factor	43	23	0.534884	15	0.348837
Disease	Atherosclerosis	Coronary artery disease (prevalent)	chdeventb	seq.22403.13	H2BC12	1	0	0	1	30.4795	-0.422953	4			Systolic blood pressure	Risk factor	12	6	0.5	2	0.166667
Disease	Atherosclerosis	Coronary artery disease (prevalent)	chdeventb	seq.5231.79	PCSK9	13	1	0.693147	1	31.5024	-0.318104	5			Pulse pressure	Risk factor	14	3	0.214286	3	0.214286
Disease	Atherosclerosis	Coronary artery disease (prevalent)	chdeventb	seq.5312.49	APOE	20	0	0	0	41.9627	0.754031	8			LDL cholesterol	Risk factor	68	35	0.514706	19	0.279412
Disease	Atherosclerosis	Coronary artery disease (prevalent)	chdeventb	seq.5353.89	IL1RN	18	1	0.693147	1	34.974	0.0377148	6			HDL cholesterol	Risk factor	86	58	0.674419	21	0.244186
Disease	Atherosclerosis	Coronary artery disease (prevalent)	chdeventb	seq.8246.9	PCSK9	10	1	0.693147	1	36.6079	0.20518	7			Triglycerides	Risk factor	113	65	0.575221	37	0.327434
Disease	Atherosclerosis	Coronary artery disease (prevalent)	chdeventb	seq.8309.12	HYAL1	1	1	0.693147	1	25.9685	-0.885312	2			Total cholesterol	Risk factor	99	56	0.565657	45	0.454545
Disease	Heart failure	Heart failure (incident)	chfregeventa	seq.20923.10	MDP1	4	1	0.693147	1	42.5054	0.809646	9			non-HDL cholesterol	Risk factor	69	37	0.536232	23	0.333333
Disease	Heart failure	Heart failure (prevalent)	chfregeventb	seq.20923.10	MDP1	4	1	0.693147	1	42.5054	0.809646	9			Fasting insulin	Risk factor	1	0	0	1	1
Disease	Atherosclerosis	Myocardial infarction (incident)	mieventa	seq.11196.31	COL6A3	1	0	0	1	22.0841	-1.28345	1			HbA1c	Risk factor	5	2	0.4	1	0.2
Disease	Atherosclerosis	Myocardial infarction (prevalent)	mieventb	seq.5231.79	PCSK9	12	1	0.693147	1	32.9505	-0.169685	5			eGFR	Risk factor	74	31	0.418919	23	0.310811
Disease	Atherosclerosis	Myocardial infarction (prevalent)	mieventb	seq.8246.9	PCSK9	10	1	0.693147	1	36.6079	0.20518	7
Disease	Atherosclerosis	Stroke (prevalent)	strokeeventb	seq.17327.3	CNPY3	13	0	0	0	32.0112	-0.265958	5				Overall	Risk factor	Disease	Prevalent disease	Incident disease
Disease	Atherosclerosis	Stroke (prevalent)	strokeeventb	seq.22367.17	C11orf49	1	0	0	0	25.9464	-0.887574	2			Total pairs	611	584	27	19	8
Disease	Diabetes	Type 2 diabetes (prevalent)	dm2	seq.23200.25	C1QTNF4	19	0	0	1	36.9556	0.240817	7			Pairs in agreement	335	316	19	14	5
Disease	Diabetes	Type 2 diabetes (prevalent)	dm2	seq.3709.4	GPT	2	0	0	1	22.7096	-1.21933	1			Agreement ratio (%)	0.548282	0.541096	0.703704	0.736842	0.625
Risk factor	Anthropomorphic	Body mass index	bmi	seq.10803.22	HSPA1A	5	1	0.693147	1	27.4261	-0.73591	3			Median pairs	5	68	2	2	2
Risk factor	Anthropomorphic	Body mass index	bmi	seq.10833.64	HHIP	2	1	0.693147	1	46.1929	1.1876	9			Q1 pairs	2	13	1.25	2	1
Risk factor	Anthropomorphic	Body mass index	bmi	seq.11237.49	PCOLCE	7	0	0	1	30.0761	-0.464301	4			Q3 pairs	68	80	3	3.5	3
Risk factor	Anthropomorphic	Body mass index	bmi	seq.11629.36	TRAF4	1	0	0	1	32.9062	-0.174228	5			Total pairs with at least 1 coding variant	204	190	14	11	3
Risk factor	Anthropomorphic	Body mass index	bmi	seq.11656.110	EVL	1	0	0	0	21.3017	-1.36363	1			Proportion of pairs with at least 1 coding variant (%)	0.333879	0.325342	0.518519	0.578947	0.375
Risk factor	Anthropomorphic	Body mass index	bmi	seq.12558.3	UBASH3B	3	0	0	1	24.8933	-0.995511	2			Median HMF	33.2818	33.4853	32.9505	32.9505	32.3347
Risk factor	Anthropomorphic	Body mass index	bmi	seq.12675.14	DARS1	1	0	0	1	35.7362	0.115843	6			Q1 HMF	28.3502	28.3306	30.2526
Risk factor	Anthropomorphic	Body mass index	bmi	seq.13083.18	VARS1	1	0	0	0	32.2463	-0.241865	5			Q3 HMF	40.2508	40.334	37.5951
Risk factor	Anthropomorphic	Body mass index	bmi	seq.13388.57	PCSK1	68	3	1.38629	1	39.4763	0.49918	8
Risk factor	Anthropomorphic	Body mass index	bmi	seq.15542.19	CKMT1A	1	0	0	0	23.4072	-1.14783	2			Total coding variant frequencies
Risk factor	Anthropomorphic	Body mass index	bmi	seq.15559.5	ANTXR2	11	0	0	0	34.1106	-0.050782	6			Total coding variants	Number of pairs	Proportion (%)	Pairs in agreement	Agreement ratio (%)
Risk factor	Anthropomorphic	Body mass index	bmi	seq.15620.4	NLGN1	1	0	0	0	43.1032	0.870926	9			0	407	0.666121	195	0.479115
Risk factor	Anthropomorphic	Body mass index	bmi	seq.15640.54	TAGLN	1	0	0	1	29.3107	-0.542751	3			1	141	0.230769	89	0.631206
Risk factor	Anthropomorphic	Body mass index	bmi	seq.16780.6	HSPA1A	2	1	0.693147	1	29.2669	-0.547236	3			2	26	0.0425532	21	0.807692
Risk factor	Anthropomorphic	Body mass index	bmi	seq.16803.4	CALB2	2	0	0	1	22.1554	-1.27614	1			3	8	0.0130933	7	0.875
Risk factor	Anthropomorphic	Body mass index	bmi	seq.17680.12	EPHB1	24	0	0	1	35.3547	0.0767345	6			4	13	0.0212766	9	0.692308
Risk factor	Anthropomorphic	Body mass index	bmi	seq.17772.7	UBD	1	1	0.693147	0	30.6115	-0.409424	4			5	5	0.00818331	5	1
Risk factor	Anthropomorphic	Body mass index	bmi	seq.18338.26	IDH1	8	0	0	1	34.6956	0.00917707	6			6	2	0.00327332	2	1
Risk factor	Anthropomorphic	Body mass index	bmi	seq.18930.28	SLIT2	1	0	0	0	27.4118	-0.737375	3			7	3	0.00490998	2	0.666667
Risk factor	Anthropomorphic	Body mass index	bmi	seq.20958.13	RAB23	3	0	0	0	34.3935	-0.0217789	6			8	6	0.00981997	5	0.833333
Risk factor	Anthropomorphic	Body mass index	bmi	seq.21567.214	C1QTNF4	9	1	0.693147	1	35.7006	0.112191	6
Risk factor	Anthropomorphic	Body mass index	bmi	seq.23200.25	C1QTNF4	19	0	0	1	36.9556	0.240817	7			Coding variant frequences (any coding)	Number of pairs	Pairs in agreement	Agreement ratio (%)
Risk factor	Anthropomorphic	Body mass index	bmi	seq.23581.131	GHRL	3	1	0.693147	1	28.8868	-0.586198	3			No coding variant	407	195	0.479115
Risk factor	Anthropomorphic	Body mass index	bmi	seq.24647.3	APOBEC2	23	0	0	0	42.2744	0.78597	9			At least 1 coding variant	204	140	0.686275
Risk factor	Anthropomorphic	Body mass index	bmi	seq.24901.4	VIL1	11	1	0.693147	1	37.4623	0.292752	7
Risk factor	Anthropomorphic	Body mass index	bmi	seq.25270.3	PML	3	0	0	0	27.8123	-0.696322	3			Mean agreement across HMF deciles
Risk factor	Anthropomorphic	Body mass index	bmi	seq.25964.12	C1QTNF4	21	2	1.09861	1	38.4347	0.392421	8			HMF decile	Pairs per decile	Pairs in agreement	Agreement ratio
Risk factor	Anthropomorphic	Body mass index	bmi	seq.2632.5	IL12RB1	1	0	0	0	51.1504	1.69572	10			1	62	29	0.467742
Risk factor	Anthropomorphic	Body mass index	bmi	seq.2797.56	APOB	2	1	0.693147	1	22.834	-1.20658	1			2	61	30	0.491803
Risk factor	Anthropomorphic	Body mass index	bmi	seq.3029.52	CD209	22	1	0.693147	0	32.6034	-0.205259	5			3	61	33	0.540984
Risk factor	Anthropomorphic	Body mass index	bmi	seq.3235.50	WFIKKN2	25	1	0.693147	1	37.4366	0.290125	7			4	61	33	0.540984
Risk factor	Anthropomorphic	Body mass index	bmi	seq.3506.49	LTA|LTB	1	0	0	0	39.5268	0.504358	8			5	61	29	0.47541
Risk factor	Anthropomorphic	Body mass index	bmi	seq.4413.3	SLPI	7	0	0	0	31.2943	-0.33944	5			6	61	39	0.639344
Risk factor	Anthropomorphic	Body mass index	bmi	seq.5108.72	NOTCH3	1	0	0	1	27.8697	-0.69044	3			7	61	30	0.491803
Risk factor	Anthropomorphic	Body mass index	bmi	seq.5496.49	SPON1	19	0	0	0	29.4949	-0.523863	3			8	61	49	0.803279
Risk factor	Anthropomorphic	Body mass index	bmi	seq.6042.52	TNC	38	0	0	0	44.1951	0.982838	9			9	61	24	0.393443
Risk factor	Anthropomorphic	Body mass index	bmi	seq.6382.17	MANBA	24	0	0	1	39.2894	0.480024	8			10	61	39	0.639344
Risk factor	Anthropomorphic	Body mass index	bmi	seq.7050.5	NEGR1	2	0	0	1	31.1719	-0.351978	4
Risk factor	Anthropomorphic	Body mass index	bmi	seq.7131.207	TNC	60	0	0	0	44.7946	1.04428	9
Risk factor	Anthropomorphic	Body mass index	bmi	seq.7145.1	ITIH3	39	4	1.60944	0	37.4867	0.295254	7
Risk factor	Anthropomorphic	Body mass index	bmi	seq.8309.12	HYAL1	1	1	0.693147	0	25.9685	-0.885312	2
Risk factor	Anthropomorphic	Body mass index	bmi	seq.9756.6	TAGLN	1	0	0	1	33.2215	-0.141905	5
Risk factor	Anthropomorphic	Body mass index	bmi	seq.9848.22	CCNH	1	1	0.693147	0	19.119	-1.58735	1
Risk factor	Blood pressure	Systolic blood pressure	sys	seq.11105.171	ENO1	1	0	0	0	22.2285	-1.26864	1
Risk factor	Blood pressure	Systolic blood pressure	sys	seq.13552.7	SWAP70	14	0	0	0	35.5581	0.0975793	6
Risk factor	Blood pressure	Systolic blood pressure	sys	seq.15640.54	TAGLN	1	0	0	1	29.3107	-0.542751	3
Risk factor	Blood pressure	Systolic blood pressure	sys	seq.18186.15	TARS1	2	1	0.693147	0	31.0266	-0.366871	4
Risk factor	Blood pressure	Systolic blood pressure	sys	seq.22403.13	H2BC12	1	0	0	1	30.4795	-0.422953	4
Risk factor	Blood pressure	Systolic blood pressure	sys	seq.3727.35	PYY	1	0	0	0	26.7434	-0.805884	3
Risk factor	Blood pressure	Systolic blood pressure	sys	seq.3853.56	MDH1	4	0	0	0	36.4643	0.190462	7
Risk factor	Blood pressure	Systolic blood pressure	sys	seq.6404.20	C1QL1	25	2	1.09861	1	37.3852	0.28485	7
Risk factor	Blood pressure	Systolic blood pressure	sys	seq.6451.64	ASPN	22	0	0	1	47.4184	1.31321	10
Risk factor	Blood pressure	Systolic blood pressure	sys	seq.7655.11	NPPB	4	0	0	0	45.11	1.07662	9
Risk factor	Blood pressure	Systolic blood pressure	sys	seq.9756.6	TAGLN	1	0	0	1	33.2215	-0.141905	5
Risk factor	Blood pressure	Systolic blood pressure	sys	seq.9870.17	WARS1	9	0	0	1	31.5178	-0.316528	5
Risk factor	Blood pressure	Pulse pressure	pulse_pressure	seq.11105.171	ENO1	1	0	0	0	22.2285	-1.26864	1
Risk factor	Blood pressure	Pulse pressure	pulse_pressure	seq.13552.7	SWAP70	14	0	0	0	35.5581	0.0975793	6
Risk factor	Blood pressure	Pulse pressure	pulse_pressure	seq.13624.17	NADK	2	0	0	0	51.9274	1.77536	10
Risk factor	Blood pressure	Pulse pressure	pulse_pressure	seq.16751.15	NPPB	1	0	0	0	22.7616	-1.214	1
Risk factor	Blood pressure	Pulse pressure	pulse_pressure	seq.18175.65	VAT1	2	0	0	0	19.76	-1.52165	1
Risk factor	Blood pressure	Pulse pressure	pulse_pressure	seq.18186.15	TARS1	2	1	0.693147	0	31.0266	-0.366871	4
Risk factor	Blood pressure	Pulse pressure	pulse_pressure	seq.24655.23	RILPL2	2	1	0.693147	1	23.0441	-1.18505	1
Risk factor	Blood pressure	Pulse pressure	pulse_pressure	seq.3041.55	MRC2	3	0	0	0	44.5587	1.0201	9
Risk factor	Blood pressure	Pulse pressure	pulse_pressure	seq.3438.10	FSTL3	1	0	0	0	21.9502	-1.29716	1
Risk factor	Blood pressure	Pulse pressure	pulse_pressure	seq.5483.1	RGMA	7	0	0	0	37.8097	0.328366	7
Risk factor	Blood pressure	Pulse pressure	pulse_pressure	seq.5542.22	NRP1	14	1	0.693147	0	31.6048	-0.307607	5
Risk factor	Blood pressure	Pulse pressure	pulse_pressure	seq.6451.64	ASPN	22	0	0	1	47.4184	1.31321	10
Risk factor	Blood pressure	Pulse pressure	pulse_pressure	seq.7655.11	NPPB	4	0	0	0	45.11	1.07662	9
Risk factor	Blood pressure	Pulse pressure	pulse_pressure	seq.8480.29	EFEMP1	4	0	0	1	37.2922	0.275319	7
Risk factor	Lipids	LDL cholesterol	s_ldl	seq.10527.22	DHX9	1	0	0	0	19.5154	-1.54672	1
Risk factor	Lipids	LDL cholesterol	s_ldl	seq.11493.169	DYNLL2	2	0	0	1	50.7903	1.65882	10
Risk factor	Lipids	LDL cholesterol	s_ldl	seq.11830.48	PTPN11	1	0	0	0	18.4235	-1.65864	1
Risk factor	Lipids	LDL cholesterol	s_ldl	seq.12675.14	DARS1	1	0	0	0	35.7362	0.115843	6
Risk factor	Lipids	LDL cholesterol	s_ldl	seq.13682.47	CSF1R	3	0	0	1	42.0077	0.758639	8
Risk factor	Lipids	LDL cholesterol	s_ldl	seq.15391.114	GAS6	9	0	0	1	35.8347	0.12593	6
Risk factor	Lipids	LDL cholesterol	s_ldl	seq.15449.33	TIMD4	14	0	0	1	30.7645	-0.39374	4
Risk factor	Lipids	LDL cholesterol	s_ldl	seq.15468.14	CFHR1	23	0	0	0	51.6921	1.75124	10
Risk factor	Lipids	LDL cholesterol	s_ldl	seq.15475.4	PLTP	43	0	0	1	38.3105	0.379691	8
Risk factor	Lipids	LDL cholesterol	s_ldl	seq.15640.54	TAGLN	1	0	0	0	29.3107	-0.542751	3
Risk factor	Lipids	LDL cholesterol	s_ldl	seq.15653.9	COL10A1	17	0	0	0	28.3571	-0.640482	3
Risk factor	Lipids	LDL cholesterol	s_ldl	seq.16621.77	NAXE	5	0	0	0	36.9495	0.240191	7
Risk factor	Lipids	LDL cholesterol	s_ldl	seq.16753.46	COL6A2	27	3	1.38629	1	34.1598	-0.0457368	6
Risk factor	Lipids	LDL cholesterol	s_ldl	seq.17514.48	RAB21	1	1	0.693147	1	26.9983	-0.779753	3
Risk factor	Lipids	LDL cholesterol	s_ldl	seq.17694.32	PSME2	6	0	0	0	39.1152	0.462168	8
Risk factor	Lipids	LDL cholesterol	s_ldl	seq.19356.20	TOM1L2	1	0	0	0	23.663	-1.12161	2
Risk factor	Lipids	LDL cholesterol	s_ldl	seq.19371.18	MAPRE1	1	0	0	0	23.8272	-1.10478	2
Risk factor	Lipids	LDL cholesterol	s_ldl	seq.20064.24	FN1	32	1	0.693147	1	45.4595	1.11243	9
Risk factor	Lipids	LDL cholesterol	s_ldl	seq.20091.138	EFNA1	10	0	0	1	26.9172	-0.788075	3
Risk factor	Lipids	LDL cholesterol	s_ldl	seq.20576.71	FZD7	1	0	0	0	20.0021	-1.49683	1
Risk factor	Lipids	LDL cholesterol	s_ldl	seq.20585.5	CD300LG	12	1	0.693147	0	32.3202	-0.23429	5
Risk factor	Lipids	LDL cholesterol	s_ldl	seq.20921.1	GIPC2	38	0	0	1	46.2476	1.19321	9
Risk factor	Lipids	LDL cholesterol	s_ldl	seq.22037.47	EFHD2	2	0	0	1	48.2776	1.40127	10
Risk factor	Lipids	LDL cholesterol	s_ldl	seq.22367.17	C11orf49	1	0	0	0	25.9464	-0.887574	2
Risk factor	Lipids	LDL cholesterol	s_ldl	seq.22403.13	H2BC12	1	0	0	0	30.4795	-0.422953	4
Risk factor	Lipids	LDL cholesterol	s_ldl	seq.22468.54	H2AC11	1	0	0	0	27.4717	-0.731237	3
Risk factor	Lipids	LDL cholesterol	s_ldl	seq.22816.4	TRIM54	1	0	0	1	20.2382	-1.47264	1
Risk factor	Lipids	LDL cholesterol	s_ldl	seq.24901.4	VIL1	11	1	0.693147	0	37.4623	0.292752	7
Risk factor	Lipids	LDL cholesterol	s_ldl	seq.24931.9	EPS8L3	2	1	0.693147	1	48.8583	1.46079	10
Risk factor	Lipids	LDL cholesterol	s_ldl	seq.24942.22	UNC13D	1	0	0	0	45.922	1.15983	9
Risk factor	Lipids	LDL cholesterol	s_ldl	seq.25036.10	RANGAP1	1	0	0	0	24.565	-1.02916	2
Risk factor	Lipids	LDL cholesterol	s_ldl	seq.25273.80	CALD1	1	0	0	1	34.534	-0.00738211	6
Risk factor	Lipids	LDL cholesterol	s_ldl	seq.2638.12	CSF1R	4	0	0	1	29.5395	-0.519298	3
Risk factor	Lipids	LDL cholesterol	s_ldl	seq.2870.29	RAC1	1	0	0	0	19.7678	-1.52086	1
Risk factor	Lipids	LDL cholesterol	s_ldl	seq.2982.82	LGALS4	6	0	0	0	32.0015	-0.266949	5
Risk factor	Lipids	LDL cholesterol	s_ldl	seq.3316.58	SERPIND1	1	0	0	0	24.4603	-1.03989	2
Risk factor	Lipids	LDL cholesterol	s_ldl	seq.3320.49	IGFBP7	23	0	0	0	38.1797	0.366285	7
Risk factor	Lipids	LDL cholesterol	s_ldl	seq.3434.34	FN1	20	0	0	1	49.6011	1.53693	10
Risk factor	Lipids	LDL cholesterol	s_ldl	seq.3435.53	FN1	22	0	0	1	45.4728	1.1138	9
Risk factor	Lipids	LDL cholesterol	s_ldl	seq.3580.25	SERPINA1	58	4	1.60944	1	37.0287	0.248315	7
Risk factor	Lipids	LDL cholesterol	s_ldl	seq.3593.72	CASP3	6	0	0	1	26.7147	-0.808824	3
Risk factor	Lipids	LDL cholesterol	s_ldl	seq.3795.6	ADAM9	1	0	0	0	41.8524	0.742717	8
Risk factor	Lipids	LDL cholesterol	s_ldl	seq.4131.72	FN1	31	0	0	1	42.4053	0.799391	9
Risk factor	Lipids	LDL cholesterol	s_ldl	seq.4929.55	SHBG	15	2	1.09861	1	35.9421	0.136937	6
Risk factor	Lipids	LDL cholesterol	s_ldl	seq.5028.59	CD163	3	0	0	0	23.5065	-1.13766	2
Risk factor	Lipids	LDL cholesterol	s_ldl	seq.5090.49	LILRB1	70	4	1.60944	0	40.9001	0.645115	8
Risk factor	Lipids	LDL cholesterol	s_ldl	seq.5231.79	PCSK9	13	1	0.693147	1	31.5024	-0.318104	5
Risk factor	Lipids	LDL cholesterol	s_ldl	seq.5312.49	APOE	20	0	0	1	41.9627	0.754031	8
Risk factor	Lipids	LDL cholesterol	s_ldl	seq.5452.71	ASGR1	4	1	0.693147	0	30.4355	-0.427459	4
Risk factor	Lipids	LDL cholesterol	s_ldl	seq.5675.6	TNC	71	1	0.693147	0	45.2483	1.09079	9
Risk factor	Lipids	LDL cholesterol	s_ldl	seq.5738.25	TNC	17	1	0.693147	0	36.6987	0.214493	7
Risk factor	Lipids	LDL cholesterol	s_ldl	seq.5900.11	HINT1	1	0	0	0	37.3091	0.277057	7
Risk factor	Lipids	LDL cholesterol	s_ldl	seq.6042.52	TNC	38	0	0	0	44.1951	0.982838	9
Risk factor	Lipids	LDL cholesterol	s_ldl	seq.6431.68	PCYOX1	42	0	0	1	40.6407	0.618522	8
Risk factor	Lipids	LDL cholesterol	s_ldl	seq.6713.4	LRP11	60	2	1.09861	1	38.4657	0.395601	8
Risk factor	Lipids	LDL cholesterol	s_ldl	seq.7131.207	TNC	61	0	0	0	44.266	0.990107	9
Risk factor	Lipids	LDL cholesterol	s_ldl	seq.7948.129	GLTPD2	15	1	0.693147	1	41.0775	0.663299	8
Risk factor	Lipids	LDL cholesterol	s_ldl	seq.7999.23	ENTPD1	5	0	0	1	26.1114	-0.870659	2
Risk factor	Lipids	LDL cholesterol	s_ldl	seq.8246.9	PCSK9	10	1	0.693147	1	36.6079	0.20518	7
Risk factor	Lipids	LDL cholesterol	s_ldl	seq.8288.27	APOH	3	1	0.693147	1	29.63	-0.510024	3
Risk factor	Lipids	LDL cholesterol	s_ldl	seq.8330.1	LRP11	50	0	0	1	38.6006	0.409424	8
Risk factor	Lipids	LDL cholesterol	s_ldl	seq.8403.18	FASN	1	0	0	0	31.4682	-0.321617	5
Risk factor	Lipids	LDL cholesterol	s_ldl	seq.9002.36	SERPINA11	31	2	1.09861	1	34.9247	0.0326593	6
Risk factor	Lipids	LDL cholesterol	s_ldl	seq.9275.2	SIGLEC5	98	5	1.79176	1	45.7024	1.13733	9
Risk factor	Lipids	LDL cholesterol	s_ldl	seq.9278.9	CXCL12	1	0	0	1	25.2014	-0.963935	2
Risk factor	Lipids	LDL cholesterol	s_ldl	seq.9380.2	PLA2G12B	1	0	0	1	59.2381	2.52468	10
Risk factor	Lipids	LDL cholesterol	s_ldl	seq.9756.6	TAGLN	1	0	0	0	33.2215	-0.141905	5
Risk factor	Lipids	LDL cholesterol	s_ldl	seq.9800.20	NDUFB8	1	0	0	1	19.4746	-1.5509	1
Risk factor	Lipids	HDL cholesterol	s_hdlc2	seq.10391.1	ANGPTL3	32	1	0.693147	1	33.5126	-0.112074	6
Risk factor	Lipids	HDL cholesterol	s_hdlc2	seq.10424.31	NPDC1	1	0	0	1	19.4241	-1.55608	1
Risk factor	Lipids	HDL cholesterol	s_hdlc2	seq.10612.18	PLOD3	2	2	1.09861	1	28.6218	-0.613357	3
Risk factor	Lipids	HDL cholesterol	s_hdlc2	seq.10819.108	FBLN1	4	0	0	0	30.9242	-0.37737	4
Risk factor	Lipids	HDL cholesterol	s_hdlc2	seq.10833.64	HHIP	2	1	0.693147	0	46.1929	1.1876	9
Risk factor	Lipids	HDL cholesterol	s_hdlc2	seq.11142.11	ANGPTL1	21	0	0	1	39.9551	0.548254	8
Risk factor	Lipids	HDL cholesterol	s_hdlc2	seq.11318.20	APOA5	13	0	0	1	30.2209	-0.449454	4
Risk factor	Lipids	HDL cholesterol	s_hdlc2	seq.11333.82	ARHGAP25	1	1	0.693147	1	60.5012	2.65414	10
Risk factor	Lipids	HDL cholesterol	s_hdlc2	seq.11696.7	CRABP2	10	0	0	0	33.635	-0.0995234	6
Risk factor	Lipids	HDL cholesterol	s_hdlc2	seq.12446.49	GSTA1	24	0	0	0	43.0079	0.861155	9
Risk factor	Lipids	HDL cholesterol	s_hdlc2	seq.12558.3	UBASH3B	3	0	0	0	24.8933	-0.995511	2
Risk factor	Lipids	HDL cholesterol	s_hdlc2	seq.13622.16	PPP2R5A	1	0	0	0	24.2816	-1.05821	2
Risk factor	Lipids	HDL cholesterol	s_hdlc2	seq.13943.38	DPY30	1	0	0	0	22.452	-1.24573	1
Risk factor	Lipids	HDL cholesterol	s_hdlc2	seq.14066.49	MAGI2	2	0	0	1	21.7189	-1.32087	1
Risk factor	Lipids	HDL cholesterol	s_hdlc2	seq.15386.7	FABP4	1	0	0	1	23.0993	-1.17939	1
Risk factor	Lipids	HDL cholesterol	s_hdlc2	seq.15427.35	LOXL3	1	1	0.693147	1	29.8592	-0.486524	4
Risk factor	Lipids	HDL cholesterol	s_hdlc2	seq.15475.4	PLTP	43	0	0	1	38.3105	0.379691	8
Risk factor	Lipids	HDL cholesterol	s_hdlc2	seq.15491.20	CD248	1	0	0	0	20.4286	-1.45312	1
Risk factor	Lipids	HDL cholesterol	s_hdlc2	seq.15513.108	PRSS8	4	0	0	1	23.8235	-1.10516	2
Risk factor	Lipids	HDL cholesterol	s_hdlc2	seq.15640.54	TAGLN	1	0	0	1	29.3107	-0.542751	3
Risk factor	Lipids	HDL cholesterol	s_hdlc2	seq.15653.9	COL10A1	17	0	0	1	28.3571	-0.640482	3
Risk factor	Lipids	HDL cholesterol	s_hdlc2	seq.15686.49	INHBC	89	6	1.94591	1	52.509	1.83498	10
Risk factor	Lipids	HDL cholesterol	s_hdlc2	seq.16322.10	MZB1	1	0	0	0	27.4051	-0.738061	3
Risk factor	Lipids	HDL cholesterol	s_hdlc2	seq.16324.38	TLR1	22	1	0.693147	1	32.0853	-0.258366	5
Risk factor	Lipids	HDL cholesterol	s_hdlc2	seq.16758.96	HDGF	8	0	0	1	31.2608	-0.342868	5
Risk factor	Lipids	HDL cholesterol	s_hdlc2	seq.16916.19	SLITRK6	12	0	0	1	31.1113	-0.358193	4
Risk factor	Lipids	HDL cholesterol	s_hdlc2	seq.16927.9	F13A1|F13B	42	1	0.693147	0	37.8233	0.329753	7
Risk factor	Lipids	HDL cholesterol	s_hdlc2	seq.17138.8	GSTA1	19	0	0	0	47.7134	1.34345	10
Risk factor	Lipids	HDL cholesterol	s_hdlc2	seq.17685.9	APOA4	2	0	0	0	21.882	-1.30416	1
Risk factor	Lipids	HDL cholesterol	s_hdlc2	seq.18181.2	TSSC4	1	0	0	1	25.8704	-0.895367	2
Risk factor	Lipids	HDL cholesterol	s_hdlc2	seq.18397.5	AKR1C4	53	1	0.693147	0	33.8542	-0.0770563	6
Risk factor	Lipids	HDL cholesterol	s_hdlc2	seq.18398.1	AKR1D1	1	0	0	1	19.2244	-1.57654	1
Risk factor	Lipids	HDL cholesterol	s_hdlc2	seq.18819.21	PPIC	39	1	0.693147	0	37.1782	0.263635	7
Risk factor	Lipids	HDL cholesterol	s_hdlc2	seq.19273.3	GSR	2	0	0	0	27.1789	-0.761251	3
Risk factor	Lipids	HDL cholesterol	s_hdlc2	seq.19347.37	CA12	1	0	0	1	24.3847	-1.04764	2
Risk factor	Lipids	HDL cholesterol	s_hdlc2	seq.19356.20	TOM1L2	1	0	0	0	23.663	-1.12161	2
Risk factor	Lipids	HDL cholesterol	s_hdlc2	seq.19617.5	PTGR1	34	0	0	1	41.236	0.679543	8
Risk factor	Lipids	HDL cholesterol	s_hdlc2	seq.20428.5	PHOSPHO1	2	0	0	1	32.6502	-0.200458	5
Risk factor	Lipids	HDL cholesterol	s_hdlc2	seq.20585.5	CD300LG	12	1	0.693147	1	32.3202	-0.23429	5
Risk factor	Lipids	HDL cholesterol	s_hdlc2	seq.21341.19	CHMP4A	10	1	0.693147	1	32.931	-0.171681	5
Risk factor	Lipids	HDL cholesterol	s_hdlc2	seq.21439.37	HCLS1	2	1	0.693147	1	34.4836	-0.0125433	6
Risk factor	Lipids	HDL cholesterol	s_hdlc2	seq.21497.32	HYOU1	1	0	0	1	28.5557	-0.620126	3
Risk factor	Lipids	HDL cholesterol	s_hdlc2	seq.22367.17	C11orf49	1	0	0	1	25.9464	-0.887574	2
Risk factor	Lipids	HDL cholesterol	s_hdlc2	seq.23148.100	LIPG	21	0	0	1	34.2236	-0.0391938	6
Risk factor	Lipids	HDL cholesterol	s_hdlc2	seq.23200.25	C1QTNF4	19	0	0	1	37.0554	0.251046	7
Risk factor	Lipids	HDL cholesterol	s_hdlc2	seq.23686.44	CWF19L1	1	0	0	0	54.7391	2.06355	10
Risk factor	Lipids	HDL cholesterol	s_hdlc2	seq.24664.3	EMC10	1	0	0	0	31.5199	-0.316319	5
Risk factor	Lipids	HDL cholesterol	s_hdlc2	seq.24942.22	UNC13D	1	0	0	0	45.922	1.15983	9
Risk factor	Lipids	HDL cholesterol	s_hdlc2	seq.25080.16	UGT2B15	5	0	0	0	30.2298	-0.448542	4
Risk factor	Lipids	HDL cholesterol	s_hdlc2	seq.2617.56	ERBB3	1	0	0	0	37.0354	0.248999	7
Risk factor	Lipids	HDL cholesterol	s_hdlc2	seq.3059.50	TNFSF13B	1	0	0	1	25.9611	-0.886063	2
Risk factor	Lipids	HDL cholesterol	s_hdlc2	seq.3181.50	CTSS	14	2	1.09861	1	48.5792	1.43219	10
Risk factor	Lipids	HDL cholesterol	s_hdlc2	seq.3285.23	C1R	14	0	0	1	41.7239	0.729555	8
Risk factor	Lipids	HDL cholesterol	s_hdlc2	seq.3331.8	RGMB	4	0	0	1	29.2143	-0.55263	3
Risk factor	Lipids	HDL cholesterol	s_hdlc2	seq.4141.79	CXCL10	3	0	0	1	24.1641	-1.07025	2
Risk factor	Lipids	HDL cholesterol	s_hdlc2	seq.5028.59	CD163	3	0	0	1	23.5065	-1.13766	2
Risk factor	Lipids	HDL cholesterol	s_hdlc2	seq.5036.50	TNFAIP6	49	1	0.693147	1	38.3256	0.381242	8
Risk factor	Lipids	HDL cholesterol	s_hdlc2	seq.5491.12	SPOCK2	5	0	0	0	35.1606	0.0568455	6
Risk factor	Lipids	HDL cholesterol	s_hdlc2	seq.5532.53	FGFR1	1	0	0	0	22.0724	-1.28464	1
Risk factor	Lipids	HDL cholesterol	s_hdlc2	seq.5633.65	LILRB2	38	3	1.38629	1	34.5484	-0.00590831	6
Risk factor	Lipids	HDL cholesterol	s_hdlc2	seq.5658.64	F13B	24	0	0	0	43.6911	0.93118	9
Risk factor	Lipids	HDL cholesterol	s_hdlc2	seq.5744.12	MENT	1	1	0.693147	1	36.4941	0.193518	7
Risk factor	Lipids	HDL cholesterol	s_hdlc2	seq.6168.11	TP53	1	0	0	1	19.3715	-1.56147	1
Risk factor	Lipids	HDL cholesterol	s_hdlc2	seq.6256.9	LY6G6C	1	0	0	1	25.5031	-0.933006	2
Risk factor	Lipids	HDL cholesterol	s_hdlc2	seq.6373.54	DLK1	34	0	0	1	39.9678	0.549561	8
Risk factor	Lipids	HDL cholesterol	s_hdlc2	seq.6382.17	MANBA	25	0	0	1	40.1675	0.570022	8
Risk factor	Lipids	HDL cholesterol	s_hdlc2	seq.6388.21	CCDC126	17	0	0	0	32.3156	-0.234755	5
Risk factor	Lipids	HDL cholesterol	s_hdlc2	seq.6391.52	LILRA3	82	8	2.19722	1	38.3922	0.388062	8
Risk factor	Lipids	HDL cholesterol	s_hdlc2	seq.6448.36	SEMA3C	2	0	0	1	31.3704	-0.33164	5
Risk factor	Lipids	HDL cholesterol	s_hdlc2	seq.6496.60	DLK1	33	0	0	1	42.8909	0.849164	9
Risk factor	Lipids	HDL cholesterol	s_hdlc2	seq.6609.22	CNP	2	0	0	1	40.5803	0.612341	8
Risk factor	Lipids	HDL cholesterol	s_hdlc2	seq.6904.14	LRRTM2	1	0	0	1	20.3497	-1.46121	1
Risk factor	Lipids	HDL cholesterol	s_hdlc2	seq.7156.2	FUT10	54	1	0.693147	1	40.334	0.587097	8
Risk factor	Lipids	HDL cholesterol	s_hdlc2	seq.7780.34	MZB1	1	0	0	0	20.2489	-1.47154	1
Risk factor	Lipids	HDL cholesterol	s_hdlc2	seq.7994.41	ERO1B	11	0	0	1	30.0045	-0.471632	4
Risk factor	Lipids	HDL cholesterol	s_hdlc2	seq.8262.20	APOD	9	0	0	1	28.1277	-0.663998	3
Risk factor	Lipids	HDL cholesterol	s_hdlc2	seq.8664.36	PKDCC	2	2	1.09861	1	30.4508	-0.42589	4
Risk factor	Lipids	HDL cholesterol	s_hdlc2	seq.8687.26	TMEM106B	11	0	0	1	33.7018	-0.0926821	6
Risk factor	Lipids	HDL cholesterol	s_hdlc2	seq.8900.28	NEO1	13	0	0	1	26.2805	-0.853331	2
Risk factor	Lipids	HDL cholesterol	s_hdlc2	seq.8953.47	HDGF	7	0	0	1	30.9825	-0.371395	4
Risk factor	Lipids	HDL cholesterol	s_hdlc2	seq.9017.58	LCT	34	1	0.693147	0	68.7189	3.49642	10
Risk factor	Lipids	HDL cholesterol	s_hdlc2	seq.9380.2	PLA2G12B	1	0	0	1	59.2381	2.52468	10
Risk factor	Lipids	HDL cholesterol	s_hdlc2	seq.9742.59	DDX39B	1	0	0	1	24.0096	-1.08609	2
Risk factor	Lipids	HDL cholesterol	s_hdlc2	seq.9756.6	TAGLN	1	0	0	1	33.2215	-0.141905	5
Risk factor	Lipids	HDL cholesterol	s_hdlc2	seq.9851.9	FABP4	1	0	0	1	30.1903	-0.452592	4
Risk factor	Lipids	HDL cholesterol	s_hdlc2	seq.9962.1	CDHR5	1	0	0	0	36.6582	0.210336	7
Risk factor	Lipids	Triglycerides	s_tg	seq.10025.1	DLD	2	0	0	1	28.2925	-0.647108	3
Risk factor	Lipids	Triglycerides	s_tg	seq.10339.48	ENO2	1	0	0	0	59.2771	2.52868	10
Risk factor	Lipids	Triglycerides	s_tg	seq.10372.18	STAT6	8	1	0.693147	1	26.8795	-0.791929	3
Risk factor	Lipids	Triglycerides	s_tg	seq.10382.1	ANGPTL3	15	0	0	0	37.4802	0.294585	7
Risk factor	Lipids	Triglycerides	s_tg	seq.10819.108	FBLN1	4	0	0	0	30.9242	-0.37737	4
Risk factor	Lipids	Triglycerides	s_tg	seq.10833.64	HHIP	2	1	0.693147	0	46.1929	1.1876	9
Risk factor	Lipids	Triglycerides	s_tg	seq.10974.20	SPINK7	2	0	0	1	25.1612	-0.968049	2
Risk factor	Lipids	Triglycerides	s_tg	seq.11142.11	ANGPTL1	21	0	0	1	39.9551	0.548254	8
Risk factor	Lipids	Triglycerides	s_tg	seq.11302.237	TNR	1	0	0	1	43.2132	0.882201	9
Risk factor	Lipids	Triglycerides	s_tg	seq.11318.20	APOA5	13	0	0	1	30.2209	-0.449454	4
Risk factor	Lipids	Triglycerides	s_tg	seq.11629.36	TRAF4	1	0	0	0	32.9062	-0.174228	5
Risk factor	Lipids	Triglycerides	s_tg	seq.12041.33	HSPA1L	1	1	0.693147	1	27.0504	-0.77442	3
Risk factor	Lipids	Triglycerides	s_tg	seq.12446.49	GSTA1	24	0	0	0	43.0079	0.861155	9
Risk factor	Lipids	Triglycerides	s_tg	seq.12534.10	CALCOCO2	1	1	0.693147	0	31.2219	-0.346855	5
Risk factor	Lipids	Triglycerides	s_tg	seq.13083.18	VARS1	1	0	0	1	32.2463	-0.241865	5
Risk factor	Lipids	Triglycerides	s_tg	seq.13094.75	RSPO3	11	0	0	0	33.2638	-0.137573	5
Risk factor	Lipids	Triglycerides	s_tg	seq.13624.17	NADK	3	0	0	0	36.0324	0.146199	7
Risk factor	Lipids	Triglycerides	s_tg	seq.14042.11	SFRP1	4	0	0	1	26.5807	-0.822562	3
Risk factor	Lipids	Triglycerides	s_tg	seq.14073.31	HPX	1	0	0	1	27.6981	-0.708032	3
Risk factor	Lipids	Triglycerides	s_tg	seq.15386.7	FABP4	1	0	0	1	23.0993	-1.17939	1
Risk factor	Lipids	Triglycerides	s_tg	seq.15391.114	GAS6	10	0	0	1	34.357	-0.025525	6
Risk factor	Lipids	Triglycerides	s_tg	seq.15449.33	TIMD4	13	0	0	1	31.3444	-0.334304	5
Risk factor	Lipids	Triglycerides	s_tg	seq.15491.20	CD248	1	0	0	0	20.4286	-1.45312	1
Risk factor	Lipids	Triglycerides	s_tg	seq.15513.108	PRSS8	4	0	0	1	23.8235	-1.10516	2
Risk factor	Lipids	Triglycerides	s_tg	seq.15542.19	CKMT1A	1	0	0	1	23.4072	-1.14783	2
Risk factor	Lipids	Triglycerides	s_tg	seq.15573.110	NCAN	8	1	0.693147	0	29.0543	-0.569031	3
Risk factor	Lipids	Triglycerides	s_tg	seq.15640.54	TAGLN	1	0	0	0	29.3107	-0.542751	3
Risk factor	Lipids	Triglycerides	s_tg	seq.15686.49	INHBC	88	6	1.94591	1	52.8083	1.86565	10
Risk factor	Lipids	Triglycerides	s_tg	seq.16610.13	LRP10	1	0	0	1	34.9913	0.0394896	6
Risk factor	Lipids	Triglycerides	s_tg	seq.16751.15	NPPB	2	0	0	1	23.1351	-1.17572	2
Risk factor	Lipids	Triglycerides	s_tg	seq.16916.19	SLITRK6	12	0	0	1	31.1113	-0.358193	4
Risk factor	Lipids	Triglycerides	s_tg	seq.16919.1	DBI	1	0	0	1	23.6893	-1.11891	2
Risk factor	Lipids	Triglycerides	s_tg	seq.17138.8	GSTA1	19	0	0	0	47.7134	1.34345	10
Risk factor	Lipids	Triglycerides	s_tg	seq.17327.3	CNPY3	13	0	0	1	31.9849	-0.268649	5
Risk factor	Lipids	Triglycerides	s_tg	seq.17685.9	APOA4	2	0	0	0	21.882	-1.30416	1
Risk factor	Lipids	Triglycerides	s_tg	seq.17772.7	UBD	1	1	0.693147	1	30.6115	-0.409424	4
Risk factor	Lipids	Triglycerides	s_tg	seq.18397.5	AKR1C4	53	1	0.693147	1	33.8542	-0.0770563	6
Risk factor	Lipids	Triglycerides	s_tg	seq.18814.21	INHBA|INHBC	2	0	0	1	42.609	0.820268	9
Risk factor	Lipids	Triglycerides	s_tg	seq.19273.3	GSR	2	0	0	0	27.1789	-0.761251	3
Risk factor	Lipids	Triglycerides	s_tg	seq.19356.20	TOM1L2	1	0	0	0	23.663	-1.12161	2
Risk factor	Lipids	Triglycerides	s_tg	seq.19371.18	MAPRE1	1	0	0	0	23.8272	-1.10478	2
Risk factor	Lipids	Triglycerides	s_tg	seq.19558.10	LRP4	19	4	1.60944	1	33.2256	-0.141485	5
Risk factor	Lipids	Triglycerides	s_tg	seq.20187.10	ITGAV|ITGB3	6	0	0	0	30.7214	-0.398153	4
Risk factor	Lipids	Triglycerides	s_tg	seq.20444.12	TPPP3	3	0	0	0	34.4111	-0.0199755	6
Risk factor	Lipids	Triglycerides	s_tg	seq.20585.5	CD300LG	12	1	0.693147	1	32.3202	-0.23429	5
Risk factor	Lipids	Triglycerides	s_tg	seq.21567.214	C1QTNF4	9	1	0.693147	1	35.7006	0.112191	6
Risk factor	Lipids	Triglycerides	s_tg	seq.21734.36	C1GALT1|C1GALT1C1	7	0	0	0	36.8328	0.228233	7
Risk factor	Lipids	Triglycerides	s_tg	seq.22367.17	C11orf49	1	0	0	1	25.9464	-0.887574	2
Risk factor	Lipids	Triglycerides	s_tg	seq.22816.4	TRIM54	1	0	0	1	20.2382	-1.47264	1
Risk factor	Lipids	Triglycerides	s_tg	seq.23200.25	C1QTNF4	19	0	0	1	37.0554	0.251046	7
Risk factor	Lipids	Triglycerides	s_tg	seq.23686.44	CWF19L1	1	0	0	1	54.7391	2.06355	10
Risk factor	Lipids	Triglycerides	s_tg	seq.24255.38	EPN1	1	0	0	1	24.9559	-0.989094	2
Risk factor	Lipids	Triglycerides	s_tg	seq.24942.22	UNC13D	1	0	0	0	45.922	1.15983	9
Risk factor	Lipids	Triglycerides	s_tg	seq.25080.16	UGT2B15	5	0	0	1	30.2298	-0.448542	4
Risk factor	Lipids	Triglycerides	s_tg	seq.25964.12	C1QTNF4	21	2	1.09861	1	38.4995	0.399061	8
Risk factor	Lipids	Triglycerides	s_tg	seq.2828.82	SPINT1	1	1	0.693147	1	104.6	7.17411	10
Risk factor	Lipids	Triglycerides	s_tg	seq.2937.10	APOE	26	0	0	0	33.6525	-0.0977352	6
Risk factor	Lipids	Triglycerides	s_tg	seq.3191.50	WFIKKN1	1	0	0	0	20.9234	-1.40241	1
Risk factor	Lipids	Triglycerides	s_tg	seq.3296.92	CNTN2	65	3	1.38629	1	40.1551	0.568756	8
Risk factor	Lipids	Triglycerides	s_tg	seq.3506.49	LTA|LTB	1	0	0	1	39.5268	0.504358	8
Risk factor	Lipids	Triglycerides	s_tg	seq.3796.79	ANGPTL4	1	1	0.693147	1	29.4826	-0.525129	3
Risk factor	Lipids	Triglycerides	s_tg	seq.4234.8	IL1RL1	65	1	0.693147	0	45.8303	1.15044	9
Risk factor	Lipids	Triglycerides	s_tg	seq.4355.13	DAPK2	1	0	0	0	22.0536	-1.28656	1
Risk factor	Lipids	Triglycerides	s_tg	seq.4487.1	FGF7	2	0	0	0	32.3955	-0.226565	5
Risk factor	Lipids	Triglycerides	s_tg	seq.4719.58	PDIA3	1	0	0	1	24.7869	-1.00641	2
Risk factor	Lipids	Triglycerides	s_tg	seq.4929.55	SHBG	15	2	1.09861	1	35.9421	0.136937	6
Risk factor	Lipids	Triglycerides	s_tg	seq.5036.50	TNFAIP6	49	1	0.693147	1	38.3256	0.381242	8
Risk factor	Lipids	Triglycerides	s_tg	seq.5091.28	LILRB2	58	8	2.19722	0	37.043	0.249779	7
Risk factor	Lipids	Triglycerides	s_tg	seq.5124.62	ICAM5	44	4	1.60944	1	39.3017	0.481284	8
Risk factor	Lipids	Triglycerides	s_tg	seq.5124.69	ICAM5	41	3	1.38629	1	38.1793	0.366249	7
Risk factor	Lipids	Triglycerides	s_tg	seq.5353.89	IL1RN	18	1	0.693147	1	34.974	0.0377148	6
Risk factor	Lipids	Triglycerides	s_tg	seq.5452.71	ASGR1	4	1	0.693147	1	30.4355	-0.427459	4
Risk factor	Lipids	Triglycerides	s_tg	seq.5491.12	SPOCK2	5	0	0	0	35.1606	0.0568455	6
Risk factor	Lipids	Triglycerides	s_tg	seq.5532.53	FGFR1	1	0	0	0	22.0724	-1.28464	1
Risk factor	Lipids	Triglycerides	s_tg	seq.5620.13	PAM	32	0	0	1	56.3512	2.22879	10
Risk factor	Lipids	Triglycerides	s_tg	seq.5631.83	MLN	31	1	0.693147	1	36.1854	0.161875	7
Risk factor	Lipids	Triglycerides	s_tg	seq.5636.10	MFAP4	4	0	0	1	34.9788	0.0382082	6
Risk factor	Lipids	Triglycerides	s_tg	seq.5675.6	TNC	71	1	0.693147	0	45.2483	1.09079	9
Risk factor	Lipids	Triglycerides	s_tg	seq.5738.25	TNC	17	1	0.693147	0	36.6987	0.214493	7
Risk factor	Lipids	Triglycerides	s_tg	seq.5813.58	EPO	1	0	0	1	20.0608	-1.49082	1
Risk factor	Lipids	Triglycerides	s_tg	seq.6042.52	TNC	38	0	0	0	44.1951	0.982838	9
Risk factor	Lipids	Triglycerides	s_tg	seq.6060.2	PIP	20	2	1.09861	0	32.2546	-0.241011	5
Risk factor	Lipids	Triglycerides	s_tg	seq.6256.9	LY6G6C	1	0	0	1	25.5031	-0.933006	2
Risk factor	Lipids	Triglycerides	s_tg	seq.6260.14	TNC	15	2	1.09861	0	34.2277	-0.0387789	6
Risk factor	Lipids	Triglycerides	s_tg	seq.6366.38	TXNDC15	5	0	0	0	31.2195	-0.347101	4
Risk factor	Lipids	Triglycerides	s_tg	seq.6382.17	MANBA	25	0	0	1	40.1675	0.570022	8
Risk factor	Lipids	Triglycerides	s_tg	seq.6414.8	OAF	70	1	0.693147	1	34.6546	0.00497876	6
Risk factor	Lipids	Triglycerides	s_tg	seq.6470.19	FBLN1	8	0	0	0	26.8251	-0.79751	3
Risk factor	Lipids	Triglycerides	s_tg	seq.6544.33	NELL1	26	0	0	0	32.4441	-0.221591	5
Risk factor	Lipids	Triglycerides	s_tg	seq.6909.40	MGAT2	8	0	0	0	27.0778	-0.771608	3
Risk factor	Lipids	Triglycerides	s_tg	seq.7050.5	NEGR1	2	0	0	1	31.1719	-0.351978	4
Risk factor	Lipids	Triglycerides	s_tg	seq.7131.207	TNC	61	0	0	0	44.266	0.990107	9
Risk factor	Lipids	Triglycerides	s_tg	seq.7156.2	FUT10	54	1	0.693147	1	40.334	0.587097	8
Risk factor	Lipids	Triglycerides	s_tg	seq.7655.11	NPPB	4	0	0	1	45.11	1.07662	9
Risk factor	Lipids	Triglycerides	s_tg	seq.7832.181	PDIA3	3	0	0	1	36.4827	0.192349	7
Risk factor	Lipids	Triglycerides	s_tg	seq.7909.37	SHBG	12	2	1.09861	1	35.077	0.0482714	6
Risk factor	Lipids	Triglycerides	s_tg	seq.7915.31	APLP2	6	0	0	0	32.8359	-0.181433	5
Risk factor	Lipids	Triglycerides	s_tg	seq.7948.129	GLTPD2	15	1	0.693147	1	41.0775	0.663299	8
Risk factor	Lipids	Triglycerides	s_tg	seq.8007.19	CTSB	68	1	0.693147	0	44.938	1.05899	9
Risk factor	Lipids	Triglycerides	s_tg	seq.8245.27	ICAM5	56	3	1.38629	1	36.6967	0.214283	7
Risk factor	Lipids	Triglycerides	s_tg	seq.8269.327	ARSK	10	0	0	0	34.276	-0.0338257	6
Risk factor	Lipids	Triglycerides	s_tg	seq.8280.238	VTN	1	1	0.693147	0	30.0619	-0.465752	4
Risk factor	Lipids	Triglycerides	s_tg	seq.8288.27	APOH	3	1	0.693147	0	29.63	-0.510024	4
Risk factor	Lipids	Triglycerides	s_tg	seq.8427.118	RSPO3	18	0	0	0	30.9471	-0.375025	4
Risk factor	Lipids	Triglycerides	s_tg	seq.8759.29	A4GALT	17	0	0	1	34.0923	-0.052657	6
Risk factor	Lipids	Triglycerides	s_tg	seq.8900.28	NEO1	13	0	0	1	26.2805	-0.853331	3
Risk factor	Lipids	Triglycerides	s_tg	seq.8932.1	ENTPD6	2	1	0.693147	1	29.8138	-0.491186	4
Risk factor	Lipids	Triglycerides	s_tg	seq.9380.2	PLA2G12B	1	0	0	0	59.2381	2.52468	10
Risk factor	Lipids	Triglycerides	s_tg	seq.9531.24	LST1	1	0	0	1	21.2392	-1.37004	1
Risk factor	Lipids	Triglycerides	s_tg	seq.9756.6	TAGLN	1	0	0	0	33.2215	-0.141905	5
Risk factor	Lipids	Triglycerides	s_tg	seq.9829.91	SULT2A1	3	0	0	1	33.8992	-0.072449	6
Risk factor	Lipids	Triglycerides	s_tg	seq.9851.9	FABP4	1	0	0	1	30.1903	-0.452592	4
Risk factor	Lipids	Triglycerides	s_tg	seq.9962.1	CDHR5	1	0	0	0	36.6582	0.210336	7
Risk factor	Lipids	Total cholesterol	s_chol	seq.10391.1	ANGPTL3	31	1	0.693147	1	33.2818	-0.135723	5
Risk factor	Lipids	Total cholesterol	s_chol	seq.10527.22	DHX9	1	0	0	0	19.5154	-1.54672	1
Risk factor	Lipids	Total cholesterol	s_chol	seq.11318.20	APOA5	13	0	0	0	30.2209	-0.449454	4
Risk factor	Lipids	Total cholesterol	s_chol	seq.11830.48	PTPN11	1	0	0	0	18.4235	-1.65864	1
Risk factor	Lipids	Total cholesterol	s_chol	seq.12575.30	MTHFD1	4	0	0	0	37.9913	0.346975	7
Risk factor	Lipids	Total cholesterol	s_chol	seq.13622.16	PPP2R5A	1	0	0	0	24.2816	-1.05821	2
Risk factor	Lipids	Total cholesterol	s_chol	seq.13676.46	INHBB	10	0	0	1	40.7488	0.629605	8
Risk factor	Lipids	Total cholesterol	s_chol	seq.15391.114	GAS6	10	0	0	1	34.357	-0.025525	6
Risk factor	Lipids	Total cholesterol	s_chol	seq.15449.33	TIMD4	13	0	0	1	31.3444	-0.334304	5
Risk factor	Lipids	Total cholesterol	s_chol	seq.15468.14	CFHR1	23	0	0	0	51.6921	1.75124	10
Risk factor	Lipids	Total cholesterol	s_chol	seq.15573.110	NCAN	8	1	0.693147	1	29.0543	-0.569031	3
Risk factor	Lipids	Total cholesterol	s_chol	seq.15640.54	TAGLN	1	0	0	0	29.3107	-0.542751	3
Risk factor	Lipids	Total cholesterol	s_chol	seq.15653.9	COL10A1	17	0	0	0	28.3571	-0.640482	3
Risk factor	Lipids	Total cholesterol	s_chol	seq.16780.6	HSPA1A	2	1	0.693147	0	29.2669	-0.547236	3
Risk factor	Lipids	Total cholesterol	s_chol	seq.16792.4	SIGLEC5	110	4	1.60944	1	48.86	1.46097	10
Risk factor	Lipids	Total cholesterol	s_chol	seq.16823.75	APOL3	43	1	0.693147	0	46.4148	1.21035	10
Risk factor	Lipids	Total cholesterol	s_chol	seq.16927.9	F13A1|F13B	42	1	0.693147	0	37.8233	0.329753	7
Risk factor	Lipids	Total cholesterol	s_chol	seq.17514.48	RAB21	1	1	0.693147	1	26.9983	-0.779753	3
Risk factor	Lipids	Total cholesterol	s_chol	seq.17686.27	TBCB	1	0	0	1	56.7504	2.2697	10
Risk factor	Lipids	Total cholesterol	s_chol	seq.17702.53	UGT1A1	13	1	0.693147	1	30.5686	-0.413818	4
Risk factor	Lipids	Total cholesterol	s_chol	seq.18397.5	AKR1C4	53	1	0.693147	0	33.8542	-0.0770563	6
Risk factor	Lipids	Total cholesterol	s_chol	seq.19238.12	GLUL	2	0	0	0	19.8922	-1.5081	1
Risk factor	Lipids	Total cholesterol	s_chol	seq.19356.20	TOM1L2	1	0	0	0	23.663	-1.12161	2
Risk factor	Lipids	Total cholesterol	s_chol	seq.20064.24	FN1	32	1	0.693147	1	45.4595	1.11243	9
Risk factor	Lipids	Total cholesterol	s_chol	seq.20576.71	FZD7	1	0	0	0	20.0021	-1.49683	1
Risk factor	Lipids	Total cholesterol	s_chol	seq.20921.1	GIPC2	38	0	0	1	46.2476	1.19321	9
Risk factor	Lipids	Total cholesterol	s_chol	seq.21797.4	HLA-C	108	5	1.79176	1	94.1984	6.10795	10
Risk factor	Lipids	Total cholesterol	s_chol	seq.2201.17	COL18A1	6	0	0	0	28.3433	-0.641901	3
Risk factor	Lipids	Total cholesterol	s_chol	seq.22037.47	EFHD2	2	0	0	1	48.2776	1.40127	10
Risk factor	Lipids	Total cholesterol	s_chol	seq.22367.17	C11orf49	1	0	0	0	25.9464	-0.887574	2
Risk factor	Lipids	Total cholesterol	s_chol	seq.22403.13	H2BC12	1	0	0	0	30.4795	-0.422953	4
Risk factor	Lipids	Total cholesterol	s_chol	seq.22468.54	H2AC11	1	0	0	0	27.4717	-0.731237	3
Risk factor	Lipids	Total cholesterol	s_chol	seq.22563.4	KIRREL1	2	0	0	1	25.0315	-0.981351	2
Risk factor	Lipids	Total cholesterol	s_chol	seq.22577.24	SIGLEC14	107	7	2.07944	1	47.9755	1.37031	10
Risk factor	Lipids	Total cholesterol	s_chol	seq.22816.4	TRIM54	1	0	0	1	20.2382	-1.47264	1
Risk factor	Lipids	Total cholesterol	s_chol	seq.23030.4	SIGLEC5	105	8	2.19722	1	43.7579	0.938024	9
Risk factor	Lipids	Total cholesterol	s_chol	seq.24901.4	VIL1	11	1	0.693147	0	37.4623	0.292752	7
Risk factor	Lipids	Total cholesterol	s_chol	seq.24931.9	EPS8L3	2	1	0.693147	1	48.8583	1.46079	10
Risk factor	Lipids	Total cholesterol	s_chol	seq.24942.22	UNC13D	1	0	0	0	45.922	1.15983	9
Risk factor	Lipids	Total cholesterol	s_chol	seq.25036.10	RANGAP1	1	0	0	0	24.565	-1.02916	2
Risk factor	Lipids	Total cholesterol	s_chol	seq.25273.80	CALD1	1	0	0	1	34.534	-0.00738211	6
Risk factor	Lipids	Total cholesterol	s_chol	seq.25286.33	RABGAP1L	7	1	0.693147	1	35.9744	0.140247	6
Risk factor	Lipids	Total cholesterol	s_chol	seq.2638.12	CSF1R	4	0	0	1	29.5395	-0.519298	3
Risk factor	Lipids	Total cholesterol	s_chol	seq.3054.3	HP	63	2	1.09861	1	63.1903	2.92976	10
Risk factor	Lipids	Total cholesterol	s_chol	seq.3293.2	CD5L	26	1	0.693147	1	31.6362	-0.304391	5
Risk factor	Lipids	Total cholesterol	s_chol	seq.3320.49	IGFBP7	23	0	0	0	38.1797	0.366285	7
Risk factor	Lipids	Total cholesterol	s_chol	seq.3363.31	CSK	2	0	0	1	30.2294	-0.448585	4
Risk factor	Lipids	Total cholesterol	s_chol	seq.3366.51	ECM1	33	0	0	0	48.5186	1.42597	10
Risk factor	Lipids	Total cholesterol	s_chol	seq.3389.7	SERPINA5	11	1	0.693147	1	33.0393	-0.160579	5
Risk factor	Lipids	Total cholesterol	s_chol	seq.3434.34	FN1	20	0	0	1	49.6011	1.53693	10
Risk factor	Lipids	Total cholesterol	s_chol	seq.3435.53	FN1	22	0	0	1	45.4728	1.1138	9
Risk factor	Lipids	Total cholesterol	s_chol	seq.3580.25	SERPINA1	58	4	1.60944	1	37.0287	0.248315	7
Risk factor	Lipids	Total cholesterol	s_chol	seq.3593.72	CASP3	6	0	0	1	26.7147	-0.808824	3
Risk factor	Lipids	Total cholesterol	s_chol	seq.4131.72	FN1	31	0	0	1	42.4053	0.799391	9
Risk factor	Lipids	Total cholesterol	s_chol	seq.4162.54	TF	2	1	0.693147	1	30.2856	-0.442819	4
Risk factor	Lipids	Total cholesterol	s_chol	seq.4292.5	NAPA	1	0	0	1	21.8671	-1.30568	1
Risk factor	Lipids	Total cholesterol	s_chol	seq.5028.59	CD163	3	0	0	0	23.5065	-1.13766	2
Risk factor	Lipids	Total cholesterol	s_chol	seq.5091.28	LILRB2	58	8	2.19722	1	37.043	0.249779	7
Risk factor	Lipids	Total cholesterol	s_chol	seq.5099.14	LAG3	2	0	0	0	32.9158	-0.173237	5
Risk factor	Lipids	Total cholesterol	s_chol	seq.5125.6	SIGLEC14	101	5	1.79176	1	47.6058	1.33242	10
Risk factor	Lipids	Total cholesterol	s_chol	seq.5231.79	PCSK9	13	1	0.693147	1	31.5024	-0.318104	5
Risk factor	Lipids	Total cholesterol	s_chol	seq.5312.49	APOE	20	0	0	1	41.9627	0.754031	8
Risk factor	Lipids	Total cholesterol	s_chol	seq.5353.89	IL1RN	18	1	0.693147	0	34.974	0.0377148	6
Risk factor	Lipids	Total cholesterol	s_chol	seq.5452.71	ASGR1	4	1	0.693147	0	30.4355	-0.427459	4
Risk factor	Lipids	Total cholesterol	s_chol	seq.5620.13	PAM	32	0	0	0	56.3512	2.22879	10
Risk factor	Lipids	Total cholesterol	s_chol	seq.5633.65	LILRB2	38	3	1.38629	1	34.5484	-0.00590831	6
Risk factor	Lipids	Total cholesterol	s_chol	seq.5675.6	TNC	71	1	0.693147	0	45.2483	1.09079	9
Risk factor	Lipids	Total cholesterol	s_chol	seq.5736.1	TREML2	45	1	0.693147	0	41.5595	0.712699	8
Risk factor	Lipids	Total cholesterol	s_chol	seq.5738.25	TNC	17	1	0.693147	0	36.6987	0.214493	7
Risk factor	Lipids	Total cholesterol	s_chol	seq.5867.60	ARG1	2	0	0	0	30.0083	-0.471241	4
Risk factor	Lipids	Total cholesterol	s_chol	seq.5900.11	HINT1	1	0	0	0	37.3091	0.277057	7
Risk factor	Lipids	Total cholesterol	s_chol	seq.6042.52	TNC	38	0	0	0	44.1951	0.982838	9
Risk factor	Lipids	Total cholesterol	s_chol	seq.6260.14	TNC	15	2	1.09861	0	34.2277	-0.0387789	6
Risk factor	Lipids	Total cholesterol	s_chol	seq.6391.52	LILRA3	82	8	2.19722	1	38.2904	0.377634	8
Risk factor	Lipids	Total cholesterol	s_chol	seq.6431.68	PCYOX1	42	0	0	1	40.6407	0.618522	8
Risk factor	Lipids	Total cholesterol	s_chol	seq.6713.4	LRP11	60	2	1.09861	1	38.4657	0.395601	8
Risk factor	Lipids	Total cholesterol	s_chol	seq.7131.207	TNC	61	0	0	0	44.266	0.990107	9
Risk factor	Lipids	Total cholesterol	s_chol	seq.7787.25	LILRA5	14	1	0.693147	1	41.3529	0.691528	8
Risk factor	Lipids	Total cholesterol	s_chol	seq.7831.39	RBP4	2	0	0	1	29.5663	-0.516546	3
Risk factor	Lipids	Total cholesterol	s_chol	seq.7905.30	HP	57	2	1.09861	1	65.5261	3.16916	10
Risk factor	Lipids	Total cholesterol	s_chol	seq.7948.129	GLTPD2	15	1	0.693147	1	41.0775	0.663299	8
Risk factor	Lipids	Total cholesterol	s_chol	seq.7999.23	ENTPD1	5	0	0	1	26.1114	-0.870659	2
Risk factor	Lipids	Total cholesterol	s_chol	seq.8246.9	PCSK9	10	1	0.693147	1	36.6079	0.20518	7
Risk factor	Lipids	Total cholesterol	s_chol	seq.8264.43	DLL1	1	0	0	1	20.3178	-1.46448	1
Risk factor	Lipids	Total cholesterol	s_chol	seq.8280.238	VTN	1	1	0.693147	1	30.0619	-0.465752	4
Risk factor	Lipids	Total cholesterol	s_chol	seq.8288.27	APOH	3	1	0.693147	1	29.63	-0.510024	4
Risk factor	Lipids	Total cholesterol	s_chol	seq.8385.248	HGFAC	66	3	1.38629	0	46.9519	1.2654	10
Risk factor	Lipids	Total cholesterol	s_chol	seq.8403.18	FASN	1	0	0	0	31.4682	-0.321617	5
Risk factor	Lipids	Total cholesterol	s_chol	seq.8766.29	LILRA5	15	1	0.693147	1	35.029	0.0433575	6
Risk factor	Lipids	Total cholesterol	s_chol	seq.8932.1	ENTPD6	2	1	0.693147	1	29.8138	-0.491186	4
Risk factor	Lipids	Total cholesterol	s_chol	seq.9002.36	SERPINA11	31	2	1.09861	1	34.9247	0.0326593	6
Risk factor	Lipids	Total cholesterol	s_chol	seq.9275.2	SIGLEC5	99	5	1.79176	1	45.4435	1.11079	9
Risk factor	Lipids	Total cholesterol	s_chol	seq.9278.9	CXCL12	1	0	0	1	25.2014	-0.963935	2
Risk factor	Lipids	Total cholesterol	s_chol	seq.9297.12	B3GNT8	79	1	0.693147	0	37.4186	0.288273	7
Risk factor	Lipids	Total cholesterol	s_chol	seq.9357.4	CREG1	8	0	0	0	43.2076	0.881625	9
Risk factor	Lipids	Total cholesterol	s_chol	seq.9380.2	PLA2G12B	1	0	0	1	59.2381	2.52468	10
Risk factor	Lipids	Total cholesterol	s_chol	seq.9756.6	TAGLN	1	0	0	0	33.2215	-0.141905	5
Risk factor	Lipids	Total cholesterol	s_chol	seq.9800.20	NDUFB8	1	0	0	1	19.4746	-1.5509	1
Risk factor	Lipids	Total cholesterol	s_chol	seq.9950.229	LAG3	2	0	0	0	35.9818	0.14101	6
Risk factor	Lipids	non-HDL cholesterol	non_hdl_chol	seq.10819.108	FBLN1	4	0	0	0	30.9242	-0.37737	4
Risk factor	Lipids	non-HDL cholesterol	non_hdl_chol	seq.11318.20	APOA5	13	0	0	1	30.2209	-0.449454	4
Risk factor	Lipids	non-HDL cholesterol	non_hdl_chol	seq.11830.48	PTPN11	1	0	0	0	18.4235	-1.65864	1
Risk factor	Lipids	non-HDL cholesterol	non_hdl_chol	seq.12675.14	DARS1	1	0	0	0	35.7362	0.115843	6
Risk factor	Lipids	non-HDL cholesterol	non_hdl_chol	seq.13094.75	RSPO3	11	0	0	0	33.2638	-0.137573	5
Risk factor	Lipids	non-HDL cholesterol	non_hdl_chol	seq.13381.49	B4GALT1	8	0	0	0	30.9009	-0.379762	4
Risk factor	Lipids	non-HDL cholesterol	non_hdl_chol	seq.13676.46	INHBB	10	0	0	1	40.7488	0.629605	8
Risk factor	Lipids	non-HDL cholesterol	non_hdl_chol	seq.13931.22	PSMD9	2	0	0	1	29.5573	-0.517476	3
Risk factor	Lipids	non-HDL cholesterol	non_hdl_chol	seq.15391.114	GAS6	9	0	0	1	35.8347	0.12593	6
Risk factor	Lipids	non-HDL cholesterol	non_hdl_chol	seq.15449.33	TIMD4	13	0	0	1	31.3444	-0.334304	5
Risk factor	Lipids	non-HDL cholesterol	non_hdl_chol	seq.15468.14	CFHR1	23	0	0	0	51.6921	1.75124	10
Risk factor	Lipids	non-HDL cholesterol	non_hdl_chol	seq.15475.4	PLTP	42	0	0	1	38.1519	0.36344	7
Risk factor	Lipids	non-HDL cholesterol	non_hdl_chol	seq.15640.54	TAGLN	1	0	0	0	29.3107	-0.542751	3
Risk factor	Lipids	non-HDL cholesterol	non_hdl_chol	seq.15653.9	COL10A1	17	0	0	0	28.3571	-0.640482	3
Risk factor	Lipids	non-HDL cholesterol	non_hdl_chol	seq.16621.77	NAXE	5	0	0	0	36.9495	0.240191	7
Risk factor	Lipids	non-HDL cholesterol	non_hdl_chol	seq.16780.6	HSPA1A	2	1	0.693147	0	29.2669	-0.547236	3
Risk factor	Lipids	non-HDL cholesterol	non_hdl_chol	seq.16792.4	SIGLEC5	110	4	1.60944	1	48.86	1.46097	10
Risk factor	Lipids	non-HDL cholesterol	non_hdl_chol	seq.17138.8	GSTA1	18	0	0	0	46.7504	1.24475	10
Risk factor	Lipids	non-HDL cholesterol	non_hdl_chol	seq.17514.48	RAB21	1	1	0.693147	1	26.9983	-0.779753	3
Risk factor	Lipids	non-HDL cholesterol	non_hdl_chol	seq.17686.27	TBCB	1	0	0	1	56.7504	2.2697	10
Risk factor	Lipids	non-HDL cholesterol	non_hdl_chol	seq.17828.3	S100A14	3	0	0	1	36.2963	0.173243	7
Risk factor	Lipids	non-HDL cholesterol	non_hdl_chol	seq.18225.13	HEBP1	26	1	0.693147	1	40.4606	0.600071	8
Risk factor	Lipids	non-HDL cholesterol	non_hdl_chol	seq.18884.22	DNAJB4	7	0	0	0	29.6433	-0.508657	4
Risk factor	Lipids	non-HDL cholesterol	non_hdl_chol	seq.19356.20	TOM1L2	1	0	0	0	23.663	-1.12161	2
Risk factor	Lipids	non-HDL cholesterol	non_hdl_chol	seq.19371.18	MAPRE1	1	0	0	0	23.8272	-1.10478	2
Risk factor	Lipids	non-HDL cholesterol	non_hdl_chol	seq.20064.24	FN1	32	1	0.693147	1	45.4595	1.11243	9
Risk factor	Lipids	non-HDL cholesterol	non_hdl_chol	seq.20570.18	VSTM1	114	7	2.07944	1	41.3807	0.694378	8
Risk factor	Lipids	non-HDL cholesterol	non_hdl_chol	seq.20576.71	FZD7	1	0	0	0	20.0021	-1.49683	1
Risk factor	Lipids	non-HDL cholesterol	non_hdl_chol	seq.20921.1	GIPC2	38	0	0	1	46.2476	1.19321	10
Risk factor	Lipids	non-HDL cholesterol	non_hdl_chol	seq.21770.18	B3GAT1	94	1	0.693147	0	36.4052	0.184404	7
Risk factor	Lipids	non-HDL cholesterol	non_hdl_chol	seq.22037.47	EFHD2	2	0	0	1	48.2776	1.40127	10
Risk factor	Lipids	non-HDL cholesterol	non_hdl_chol	seq.22403.13	H2BC12	1	0	0	0	30.4795	-0.422953	4
Risk factor	Lipids	non-HDL cholesterol	non_hdl_chol	seq.22468.54	H2AC11	1	0	0	0	27.4717	-0.731237	3
Risk factor	Lipids	non-HDL cholesterol	non_hdl_chol	seq.22816.4	TRIM54	1	0	0	1	20.2382	-1.47264	1
Risk factor	Lipids	non-HDL cholesterol	non_hdl_chol	seq.24901.4	VIL1	11	1	0.693147	0	37.4623	0.292752	7
Risk factor	Lipids	non-HDL cholesterol	non_hdl_chol	seq.24931.9	EPS8L3	2	1	0.693147	1	48.8583	1.46079	10
Risk factor	Lipids	non-HDL cholesterol	non_hdl_chol	seq.24942.22	UNC13D	1	0	0	0	45.922	1.15983	9
Risk factor	Lipids	non-HDL cholesterol	non_hdl_chol	seq.25273.80	CALD1	1	0	0	1	34.534	-0.00738211	6
Risk factor	Lipids	non-HDL cholesterol	non_hdl_chol	seq.3320.49	IGFBP7	23	0	0	0	38.1797	0.366285	8
Risk factor	Lipids	non-HDL cholesterol	non_hdl_chol	seq.3434.34	FN1	20	0	0	1	49.6011	1.53693	10
Risk factor	Lipids	non-HDL cholesterol	non_hdl_chol	seq.3435.53	FN1	22	0	0	1	45.4728	1.1138	9
Risk factor	Lipids	non-HDL cholesterol	non_hdl_chol	seq.3580.25	SERPINA1	58	4	1.60944	1	37.0287	0.248315	7
Risk factor	Lipids	non-HDL cholesterol	non_hdl_chol	seq.3647.49	TLR4|LY96	37	2	1.09861	1	41.4352	0.699959	8
Risk factor	Lipids	non-HDL cholesterol	non_hdl_chol	seq.4131.72	FN1	31	0	0	1	42.4053	0.799391	9
Risk factor	Lipids	non-HDL cholesterol	non_hdl_chol	seq.4918.21	KNG1	14	1	0.693147	1	36.0106	0.143959	7
Risk factor	Lipids	non-HDL cholesterol	non_hdl_chol	seq.4929.55	SHBG	15	2	1.09861	1	35.9421	0.136937	6
Risk factor	Lipids	non-HDL cholesterol	non_hdl_chol	seq.5028.59	CD163	3	0	0	0	23.5065	-1.13766	2
Risk factor	Lipids	non-HDL cholesterol	non_hdl_chol	seq.5076.53	EPHA10	3	0	0	1	25.0403	-0.980445	2
Risk factor	Lipids	non-HDL cholesterol	non_hdl_chol	seq.5231.79	PCSK9	13	1	0.693147	1	31.5024	-0.318104	5
Risk factor	Lipids	non-HDL cholesterol	non_hdl_chol	seq.5312.49	APOE	20	0	0	1	41.9627	0.754031	8
Risk factor	Lipids	non-HDL cholesterol	non_hdl_chol	seq.5660.51	SOD3	34	0	0	0	41.7286	0.730035	8
Risk factor	Lipids	non-HDL cholesterol	non_hdl_chol	seq.5675.6	TNC	71	1	0.693147	0	45.2483	1.09079	9
Risk factor	Lipids	non-HDL cholesterol	non_hdl_chol	seq.5738.25	TNC	17	1	0.693147	0	36.6987	0.214493	7
Risk factor	Lipids	non-HDL cholesterol	non_hdl_chol	seq.6042.52	TNC	38	0	0	0	44.1951	0.982838	9
Risk factor	Lipids	non-HDL cholesterol	non_hdl_chol	seq.6431.68	PCYOX1	42	0	0	1	40.6407	0.618522	8
Risk factor	Lipids	non-HDL cholesterol	non_hdl_chol	seq.6538.90	KIAA2013	5	1	0.693147	1	28.0992	-0.666922	3
Risk factor	Lipids	non-HDL cholesterol	non_hdl_chol	seq.7131.207	TNC	61	0	0	0	44.266	0.990107	9
Risk factor	Lipids	non-HDL cholesterol	non_hdl_chol	seq.7948.129	GLTPD2	15	1	0.693147	1	41.0775	0.663299	8
Risk factor	Lipids	non-HDL cholesterol	non_hdl_chol	seq.7999.23	ENTPD1	5	0	0	1	26.1114	-0.870659	2
Risk factor	Lipids	non-HDL cholesterol	non_hdl_chol	seq.8007.19	CTSB	68	1	0.693147	0	44.938	1.05899	9
Risk factor	Lipids	non-HDL cholesterol	non_hdl_chol	seq.8246.9	PCSK9	10	1	0.693147	1	36.6079	0.20518	7
Risk factor	Lipids	non-HDL cholesterol	non_hdl_chol	seq.8262.20	APOD	9	0	0	0	28.1277	-0.663998	3
Risk factor	Lipids	non-HDL cholesterol	non_hdl_chol	seq.8280.238	VTN	1	1	0.693147	1	30.0619	-0.465752	4
Risk factor	Lipids	non-HDL cholesterol	non_hdl_chol	seq.8288.27	APOH	3	1	0.693147	1	29.63	-0.510024	4
Risk factor	Lipids	non-HDL cholesterol	non_hdl_chol	seq.8403.18	FASN	1	0	0	0	31.4682	-0.321617	5
Risk factor	Lipids	non-HDL cholesterol	non_hdl_chol	seq.8427.118	RSPO3	18	0	0	0	30.9471	-0.375025	4
Risk factor	Lipids	non-HDL cholesterol	non_hdl_chol	seq.8932.1	ENTPD6	2	1	0.693147	1	29.8138	-0.491186	4
Risk factor	Lipids	non-HDL cholesterol	non_hdl_chol	seq.9756.6	TAGLN	1	0	0	0	33.2215	-0.141905	5
Risk factor	Lipids	non-HDL cholesterol	non_hdl_chol	seq.9800.20	NDUFB8	1	0	0	1	19.4746	-1.5509	1
Risk factor	Diabetes	Fasting insulin	s_insulin	seq.11203.97	PKLR	10	1	0.693147	0	25.1066	-0.973644	2
Risk factor	Diabetes	HbA1c	s_hba1c	seq.13094.75	RSPO3	11	0	0	0	33.2638	-0.137573	5
Risk factor	Diabetes	HbA1c	s_hba1c	seq.22816.4	TRIM54	1	0	0	0	20.2382	-1.47264	1
Risk factor	Diabetes	HbA1c	s_hba1c	seq.3505.6	LTA|LTB	6	0	0	1	31.6476	-0.303226	5
Risk factor	Diabetes	HbA1c	s_hba1c	seq.7145.1	ITIH3	40	4	1.60944	1	39.0211	0.452527	8
Risk factor	Diabetes	HbA1c	s_hba1c	seq.8427.118	RSPO3	18	0	0	0	30.9471	-0.375025	4
Risk factor	Kidney function	eGFR	egfr	seq.10339.48	ENO2	1	0	0	1	54.6427	2.05367	10
Risk factor	Kidney function	eGFR	egfr	seq.10499.1	TMEM106A	1	0	0	1	32.7067	-0.194668	5
Risk factor	Kidney function	eGFR	egfr	seq.11241.8	ASL	2	0	0	1	21.3008	-1.36373	1
Risk factor	Kidney function	eGFR	egfr	seq.11436.6	INA	1	0	0	1	19.6613	-1.53177	1
Risk factor	Kidney function	eGFR	egfr	seq.12370.30	APOF	4	0	0	0	30.6831	-0.402077	4
Risk factor	Kidney function	eGFR	egfr	seq.13123.3	FLRT3	60	0	0	1	51.4806	1.72957	10
Risk factor	Kidney function	eGFR	egfr	seq.13552.7	SWAP70	16	0	0	0	33.9362	-0.068655	6
Risk factor	Kidney function	eGFR	egfr	seq.13622.16	PPP2R5A	1	0	0	0	24.2816	-1.05821	2
Risk factor	Kidney function	eGFR	egfr	seq.13624.17	NADK	3	0	0	1	36.0324	0.146199	7
Risk factor	Kidney function	eGFR	egfr	seq.13669.6	FGFR3	5	1	0.693147	1	25.4523	-0.938219	2
Risk factor	Kidney function	eGFR	egfr	seq.13676.46	INHBB	10	0	0	1	40.7488	0.629605	8
Risk factor	Kidney function	eGFR	egfr	seq.14655.1	DNAJC17	1	1	0.693147	1	24.0689	-1.08001	2
Risk factor	Kidney function	eGFR	egfr	seq.15472.16	LRP11	49	2	1.09861	0	39.456	0.497099	8
Risk factor	Kidney function	eGFR	egfr	seq.15511.37	NPTXR	10	0	0	0	32.7084	-0.194499	5
Risk factor	Kidney function	eGFR	egfr	seq.15569.15	COL2A1	1	0	0	0	26.0024	-0.881832	2
Risk factor	Kidney function	eGFR	egfr	seq.15573.110	NCAN	8	1	0.693147	0	29.0543	-0.569031	3
Risk factor	Kidney function	eGFR	egfr	seq.15633.6	RBP4	2	0	0	0	31.1346	-0.355809	4
Risk factor	Kidney function	eGFR	egfr	seq.15644.1	BTD	38	2	1.09861	1	39.7325	0.525444	8
Risk factor	Kidney function	eGFR	egfr	seq.15686.49	INHBC	81	4	1.60944	1	54.363	2.025	10
Risk factor	Kidney function	eGFR	egfr	seq.16823.75	APOL3	39	1	0.693147	0	46.5126	1.22037	10
Risk factor	Kidney function	eGFR	egfr	seq.17151.84	IRF3	5	1	0.693147	1	30.5763	-0.413028	4
Risk factor	Kidney function	eGFR	egfr	seq.17765.3	SNUPN	2	0	0	1	28.5641	-0.619274	3
Risk factor	Kidney function	eGFR	egfr	seq.17832.12	IDI2	23	1	0.693147	0	45.2477	1.09072	9
Risk factor	Kidney function	eGFR	egfr	seq.18174.79	PDCD6IP	9	0	0	1	36.7353	0.218245	7
Risk factor	Kidney function	eGFR	egfr	seq.18814.21	INHBA|INHBC	2	0	0	1	42.609	0.820268	9
Risk factor	Kidney function	eGFR	egfr	seq.18864.7	PRSS3	31	0	0	0	45.2503	1.09099	9
Risk factor	Kidney function	eGFR	egfr	seq.19347.37	CA12	1	0	0	0	24.3847	-1.04764	2
Risk factor	Kidney function	eGFR	egfr	seq.20093.9	VCAM1	2	0	0	0	21.5306	-1.34017	1
Risk factor	Kidney function	eGFR	egfr	seq.20921.1	GIPC2	37	0	0	0	45.8761	1.15513	9
Risk factor	Kidney function	eGFR	egfr	seq.21331.19	BCL7A	28	2	1.09861	1	35.0799	0.0485679	6
Risk factor	Kidney function	eGFR	egfr	seq.21391.17	CGB3	6	0	0	1	33.458	-0.117664	6
Risk factor	Kidney function	eGFR	egfr	seq.21437.77	MGMT	71	1	0.693147	1	39.6874	0.520823	8
Risk factor	Kidney function	eGFR	egfr	seq.21536.65	CPLX3	1	0	0	0	18.9538	-1.60428	1
Risk factor	Kidney function	eGFR	egfr	seq.2201.17	COL18A1	6	0	0	0	28.3433	-0.641901	3
Risk factor	Kidney function	eGFR	egfr	seq.22403.13	H2BC12	1	0	0	0	30.4795	-0.422953	4
Risk factor	Kidney function	eGFR	egfr	seq.22816.4	TRIM54	1	0	0	1	20.2382	-1.47264	1
Risk factor	Kidney function	eGFR	egfr	seq.23278.13	MRPL12	1	0	0	1	21.7705	-1.31559	1
Risk factor	Kidney function	eGFR	egfr	seq.24216.30	AAMDC	41	1	0.693147	0	43.7611	0.938359	9
Risk factor	Kidney function	eGFR	egfr	seq.24957.6	None	1	0	0	0	23.2672	-1.16218	2
Risk factor	Kidney function	eGFR	egfr	seq.25064.34	INPP4A	1	0	0	0	29.6791	-0.504991	4
Risk factor	Kidney function	eGFR	egfr	seq.25070.18	MICAL1	1	0	0	0	23.9939	-1.0877	2
Risk factor	Kidney function	eGFR	egfr	seq.2635.61	LAYN	1	0	0	1	20.0799	-1.48887	1
Risk factor	Kidney function	eGFR	egfr	seq.2855.49	MAPK3	4	0	0	0	25.5383	-0.929398	2
Risk factor	Kidney function	eGFR	egfr	seq.3181.50	CTSS	14	2	1.09861	1	48.5792	1.43219	10
Risk factor	Kidney function	eGFR	egfr	seq.3389.7	SERPINA5	10	1	0.693147	1	34.3661	-0.0245956	6
Risk factor	Kidney function	eGFR	egfr	seq.3617.80	HGFAC	52	4	1.60944	0	49.3873	1.51501	10
Risk factor	Kidney function	eGFR	egfr	seq.3799.11	CA3	2	0	0	0	25.6055	-0.922512	2
Risk factor	Kidney function	eGFR	egfr	seq.4440.15	FCRL3	70	0	0	0	42.1094	0.769067	8
Risk factor	Kidney function	eGFR	egfr	seq.4918.21	KNG1	14	1	0.693147	1	36.0106	0.143959	7
Risk factor	Kidney function	eGFR	egfr	seq.5099.14	LAG3	2	0	0	0	32.698	-0.195561	5
Risk factor	Kidney function	eGFR	egfr	seq.5630.48	CD300A	32	1	0.693147	0	34.2894	-0.0324536	6
Risk factor	Kidney function	eGFR	egfr	seq.5867.60	ARG1	2	0	0	0	30.0083	-0.471241	4
Risk factor	Kidney function	eGFR	egfr	seq.5900.11	HINT1	1	0	0	0	37.3091	0.277057	7
Risk factor	Kidney function	eGFR	egfr	seq.6086.15	CHRDL2	24	1	0.693147	0	31.4518	-0.323299	5
Risk factor	Kidney function	eGFR	egfr	seq.6168.11	TP53	1	0	0	0	19.3715	-1.56147	1
Risk factor	Kidney function	eGFR	egfr	seq.6382.17	MANBA	22	0	0	1	39.8432	0.536783	8
Risk factor	Kidney function	eGFR	egfr	seq.6461.54	APOC3	3	0	0	0	33.114	-0.152921	5
Risk factor	Kidney function	eGFR	egfr	seq.6462.12	TIMP4	24	0	0	0	33.6007	-0.103041	6
Risk factor	Kidney function	eGFR	egfr	seq.6520.87	MGP	8	0	0	1	35.9894	0.141786	7
Risk factor	Kidney function	eGFR	egfr	seq.6556.5	ENPP5	42	0	0	1	41.6205	0.718949	8
Risk factor	Kidney function	eGFR	egfr	seq.6713.4	LRP11	51	1	0.693147	0	41.1338	0.669072	8
Risk factor	Kidney function	eGFR	egfr	seq.7831.39	RBP4	2	0	0	0	29.5663	-0.516546	3
Risk factor	Kidney function	eGFR	egfr	seq.7955.195	ITIH1	32	2	1.09861	0	47.2545	1.29641	10
Risk factor	Kidney function	eGFR	egfr	seq.8007.19	CTSB	63	1	0.693147	1	46.4245	1.21134	10
Risk factor	Kidney function	eGFR	egfr	seq.8014.359	MANEA	129	0	0	0	49.1007	1.48564	10
Risk factor	Kidney function	eGFR	egfr	seq.8039.41	FAM177A1	40	0	0	1	42.2807	0.786618	9
Risk factor	Kidney function	eGFR	egfr	seq.8264.43	DLL1	1	0	0	1	20.3178	-1.46448	1
Risk factor	Kidney function	eGFR	egfr	seq.8330.1	LRP11	44	0	0	0	37.9751	0.345314	7
Risk factor	Kidney function	eGFR	egfr	seq.8385.248	HGFAC	50	4	1.60944	0	49.2044	1.49627	10
Risk factor	Kidney function	eGFR	egfr	seq.8480.29	EFEMP1	4	0	0	1	37.2922	0.275319	7
Risk factor	Kidney function	eGFR	egfr	seq.8794.13	DPEP1	70	7	2.07944	0	46.4918	1.21824	10
Risk factor	Kidney function	eGFR	egfr	seq.9384.17	CAMP	2	0	0	0	21.5796	-1.33515	1
Risk factor	Kidney function	eGFR	egfr	seq.9531.24	LST1	1	0	0	0	21.2392	-1.37004	1
Risk factor	Kidney function	eGFR	egfr	seq.9950.229	LAG3	2	0	0	0	35.91	0.133649	6
