## Supplementary Table 19 for "Systematic comparison of observational and Mendelian Randomization estimates for cardiometabolic proteomic signatures"

### Sheet: secondary_mr_snp_overview
Supplementary Table 19: Overview of the 1925 SOMAmer-phenotype pairs identified as causal candidates
Each row represents a protein-phenotype pair included in the secondary analysis, with associated metadata: phenotype group, SOMAmer identifier, protein name (EGS), number of total and coding SNP instruments,
directional agreement between observational and MR estimates (1 = agree, 0 = disagree), and instrument strength summarized by the harmonic mean of the F-statistic (raw and standardized). The standardized F-statistic is centered and scaled across all pairs.
Trait	Group	Phenotype	Variable	SOMAmer	EGS	GWAS	Total SNPs	Agree	Total coding variants	Harmonic mean F-statistic	Standardized harmonic mean F-statistic	HMF decile				Summary statistics
Disease	Arrhythmia	Atrial fibrillation	af_a	seq.12508.9	CHMP3	AF_Nielsen_2018	2	0	0	23.2056	-1.01156	2				Phenotype	Trait	Pairs	Pairs in agreement	Agreement ratio (%)
Disease	Arrhythmia	Atrial fibrillation	af_a	seq.14246.50	DOK2	AF_Nielsen_2018	1	1	0	19.3568	-1.32933	1				af_a	Disease	22	13	0.590909
Disease	Arrhythmia	Atrial fibrillation	af_a	seq.15300.66	CCDC134	AF_Nielsen_2018	16	1	0	39.398	0.325379	8				afibprevalent	Disease	22	10	0.454545
Disease	Arrhythmia	Atrial fibrillation	af_a	seq.15640.54	TAGLN	AF_Nielsen_2018	1	0	0	29.3107	-0.50749	4				chdeventa	Disease	67	42	0.626866
Disease	Arrhythmia	Atrial fibrillation	af_a	seq.17164.15	ANXA4	AF_Nielsen_2018	4	0	0	26.7017	-0.722904	3				chdeventb	Disease	67	35	0.522388
Disease	Arrhythmia	Atrial fibrillation	af_a	seq.17325.10	GUK1	AF_Nielsen_2018	8	0	1	38.2346	0.229321	7				mieventa	Disease	21	14	0.666667
Disease	Arrhythmia	Atrial fibrillation	af_a	seq.18831.6	LRIG1	AF_Nielsen_2018	62	1	2	39.0164	0.293869	7				mieventb	Disease	21	14	0.666667
Disease	Arrhythmia	Atrial fibrillation	af_a	seq.19578.19	DOK2	AF_Nielsen_2018	2	1	0	26.8396	-0.711513	3				strokeeventa	Disease	10	5	0.5
Disease	Arrhythmia	Atrial fibrillation	af_a	seq.22577.24	SIGLEC14	AF_Nielsen_2018	108	1	7	47.7803	1.01747	9				strokeeventb	Disease	10	5	0.5
Disease	Arrhythmia	Atrial fibrillation	af_a	seq.23030.4	SIGLEC5	AF_Nielsen_2018	106	1	8	43.5362	0.667053	8				a2dm2	Disease	55	29	0.527273
Disease	Arrhythmia	Atrial fibrillation	af_a	seq.24215.8	PRRX1	AF_Nielsen_2018	86	1	1	57.9181	1.8545	10				dm2	Disease	55	29	0.527273
Disease	Arrhythmia	Atrial fibrillation	af_a	seq.24923.27	SCRN3	AF_Nielsen_2018	1	0	0	20.1911	-1.26045	1				bmi	Risk factor	111	58	0.522523
Disease	Arrhythmia	Atrial fibrillation	af_a	seq.4459.68	PCSK7	AF_Nielsen_2018	82	0	3	47.293	0.97723	9				did	Risk factor	135	73	0.540741
Disease	Arrhythmia	Atrial fibrillation	af_a	seq.5125.6	SIGLEC14	AF_Nielsen_2018	102	1	5	47.2483	0.973545	9				sys	Risk factor	132	68	0.515152
Disease	Arrhythmia	Atrial fibrillation	af_a	seq.5939.42	TNFSF12	AF_Nielsen_2018	64	1	4	44.9878	0.7869	9				pulse_pressure	Risk factor	90	44	0.488889
Disease	Arrhythmia	Atrial fibrillation	af_a	seq.6382.17	MANBA	AF_Nielsen_2018	25	0	0	40.1675	0.388909	8				s_ldl	Risk factor	173	90	0.520231
Disease	Arrhythmia	Atrial fibrillation	af_a	seq.6525.17	DUSP13	AF_Nielsen_2018	14	0	1	29.3971	-0.500354	4				s_hdlc2	Risk factor	201	126	0.626866
Disease	Arrhythmia	Atrial fibrillation	af_a	seq.7089.42	SYT11	AF_Nielsen_2018	1	1	0	57.2117	1.79618	10				s_tg	Risk factor	215	129	0.6
Disease	Arrhythmia	Atrial fibrillation	af_a	seq.8397.147	QSOX2	AF_Nielsen_2018	13	1	1	31.7681	-0.304594	5				s_chol	Risk factor	196	110	0.561224
Disease	Arrhythmia	Atrial fibrillation	af_a	seq.8974.172	COL15A1	AF_Nielsen_2018	13	1	0	35.068	-0.0321344	6				non_hdl_chol	Risk factor	149	79	0.530201
Disease	Arrhythmia	Atrial fibrillation	af_a	seq.9402.18	DCBLD1	AF_Nielsen_2018	1	1	0	20.0198	-1.27459	1				s_glu	Risk factor	11	5	0.454545
Disease	Arrhythmia	Atrial fibrillation	af_a	seq.9756.6	TAGLN	AF_Nielsen_2018	1	0	0	33.2215	-0.184587	5				s_insulin	Risk factor	38	19	0.5
Disease	Arrhythmia	Atrial fibrillation	afibprevalent	seq.12508.9	CHMP3	AF_Nielsen_2018	2	0	0	23.2056	-1.01156	2				s_hba1c	Risk factor	5	1	0.2
Disease	Arrhythmia	Atrial fibrillation	afibprevalent	seq.14246.50	DOK2	AF_Nielsen_2018	1	1	0	19.3568	-1.32933	1				egfr	Risk factor	119	54	0.453782
Disease	Arrhythmia	Atrial fibrillation	afibprevalent	seq.15300.66	CCDC134	AF_Nielsen_2018	16	1	0	39.398	0.325379	8
Disease	Arrhythmia	Atrial fibrillation	afibprevalent	seq.15640.54	TAGLN	AF_Nielsen_2018	1	0	0	29.3107	-0.50749	4
Disease	Arrhythmia	Atrial fibrillation	afibprevalent	seq.17164.15	ANXA4	AF_Nielsen_2018	4	1	0	26.7017	-0.722904	3					Overall	Risk factor	Disease
Disease	Arrhythmia	Atrial fibrillation	afibprevalent	seq.17325.10	GUK1	AF_Nielsen_2018	8	0	1	38.2346	0.229321	7				Total pairs	1925	1575	350
Disease	Arrhythmia	Atrial fibrillation	afibprevalent	seq.18831.6	LRIG1	AF_Nielsen_2018	62	1	2	39.0164	0.293869	8				Pairs in agreement	1052	856	196
Disease	Arrhythmia	Atrial fibrillation	afibprevalent	seq.19578.19	DOK2	AF_Nielsen_2018	2	1	0	26.8396	-0.711513	3				Agreement ratio (%)	0.546494	0.543492	0.56
Disease	Arrhythmia	Atrial fibrillation	afibprevalent	seq.22577.24	SIGLEC14	AF_Nielsen_2018	108	1	7	47.7803	1.01747	9				Median pairs	67	132	22
Disease	Arrhythmia	Atrial fibrillation	afibprevalent	seq.23030.4	SIGLEC5	AF_Nielsen_2018	106	1	8	43.5362	0.667053	8				Q1 pairs	21.5	90	21
Disease	Arrhythmia	Atrial fibrillation	afibprevalent	seq.24215.8	PRRX1	AF_Nielsen_2018	86	0	1	57.9181	1.8545	10				Q3 pairs	133.5	173	55
Disease	Arrhythmia	Atrial fibrillation	afibprevalent	seq.24923.27	SCRN3	AF_Nielsen_2018	1	0	0	20.1911	-1.26045	1				Total pairs with at least 1 coding variant	632	524	108
Disease	Arrhythmia	Atrial fibrillation	afibprevalent	seq.4459.68	PCSK7	AF_Nielsen_2018	82	0	3	47.293	0.97723	9				Proportion of pairs with at least 1 coding variant (%)	0.328312	0.332698	0.308571
Disease	Arrhythmia	Atrial fibrillation	afibprevalent	seq.5125.6	SIGLEC14	AF_Nielsen_2018	102	1	5	47.2483	0.973545	9				Median HMF	33.2638	33.4533	32.7098
Disease	Arrhythmia	Atrial fibrillation	afibprevalent	seq.5939.42	TNFSF12	AF_Nielsen_2018	64	0	4	44.9878	0.7869	9				Q1 HMF	27.1789	27.3453	27.0551
Disease	Arrhythmia	Atrial fibrillation	afibprevalent	seq.6382.17	MANBA	AF_Nielsen_2018	25	1	0	40.1675	0.388909	8				Q3 HMF	41.236	41.2086	42.1331
Disease	Arrhythmia	Atrial fibrillation	afibprevalent	seq.6525.17	DUSP13	AF_Nielsen_2018	14	0	1	29.3971	-0.500354	4
Disease	Arrhythmia	Atrial fibrillation	afibprevalent	seq.7089.42	SYT11	AF_Nielsen_2018	1	0	0	57.2117	1.79618	10
Disease	Arrhythmia	Atrial fibrillation	afibprevalent	seq.8397.147	QSOX2	AF_Nielsen_2018	13	0	1	31.7681	-0.304594	5				Total coding variant frequencies								Coding variant frequences (any coding)	Number of pairs	Pairs in agreement	Agreement ratio (%)
Disease	Arrhythmia	Atrial fibrillation	afibprevalent	seq.8974.172	COL15A1	AF_Nielsen_2018	13	0	0	35.068	-0.0321344	6				Total coding variants	Number of pairs	Proportion (%)	Pairs in agreement	Agreement ratio (%)				No coding variant	1293	655	0.506574
Disease	Arrhythmia	Atrial fibrillation	afibprevalent	seq.9402.18	DCBLD1	AF_Nielsen_2018	1	1	0	20.0198	-1.27459	1				0	1293	0.671688	655	0.506574				At least 1 coding variant	632	397	0.628165
Disease	Arrhythmia	Atrial fibrillation	afibprevalent	seq.9756.6	TAGLN	AF_Nielsen_2018	1	0	0	33.2215	-0.184587	5				1	394	0.204675	227	0.576142
Disease	Atherosclerosis	Coronary artery disease	chdeventa	seq.10499.1	TMEM106A	CAD_Aragam_2022	1	1	0	32.7067	-0.227091	5				2	94	0.0488312	70	0.744681
Disease	Atherosclerosis	Coronary artery disease	chdeventa	seq.11196.31	COL6A3	CAD_Aragam_2022	1	1	0	22.0841	-1.10416	2				3	54	0.0280519	32	0.592593
Disease	Atherosclerosis	Coronary artery disease	chdeventa	seq.11318.20	APOA5	CAD_Aragam_2022	13	1	0	30.2209	-0.432335	4				4	34	0.0176623	23	0.676471
Disease	Atherosclerosis	Coronary artery disease	chdeventa	seq.11436.6	INA	CAD_Aragam_2022	1	1	0	19.6613	-1.3042	1				5	17	0.00883117	15	0.882353
Disease	Atherosclerosis	Coronary artery disease	chdeventa	seq.11448.34	GALK1	CAD_Aragam_2022	1	0	0	41.2086	0.474875	8				6	16	0.00831169	13	0.8125
Disease	Atherosclerosis	Coronary artery disease	chdeventa	seq.11830.48	PTPN11	CAD_Aragam_2022	1	0	0	18.4235	-1.4064	1				7	7	0.00363636	5	0.714286
Disease	Atherosclerosis	Coronary artery disease	chdeventa	seq.12684.5	SCIN	CAD_Aragam_2022	4	0	0	25.5495	-0.818036	2				8	12	0.00623377	10	0.833333
Disease	Atherosclerosis	Coronary artery disease	chdeventa	seq.12731.12	PLEKHA7	CAD_Aragam_2022	1	1	0	21.7076	-1.13524	1				9	4	0.00207792	2	0.5
Disease	Atherosclerosis	Coronary artery disease	chdeventa	seq.13552.7	SWAP70	CAD_Aragam_2022	16	0	0	33.9362	-0.12558	6
Disease	Atherosclerosis	Coronary artery disease	chdeventa	seq.13624.17	NADK	CAD_Aragam_2022	3	0	0	36.0324	0.0474964	7
Disease	Atherosclerosis	Coronary artery disease	chdeventa	seq.15385.116	FABP2	CAD_Aragam_2022	65	0	3	53.4151	1.48271	10
Disease	Atherosclerosis	Coronary artery disease	chdeventa	seq.15449.33	TIMD4	CAD_Aragam_2022	14	0	0	30.7645	-0.387454	4
Disease	Atherosclerosis	Coronary artery disease	chdeventa	seq.15558.63	ENPEP	CAD_Aragam_2022	54	1	1	35.9896	0.0439591	6
Disease	Atherosclerosis	Coronary artery disease	chdeventa	seq.15602.43	IL6R	CAD_Aragam_2022	89	1	2	51.2621	1.30495	10
Disease	Atherosclerosis	Coronary artery disease	chdeventa	seq.15640.54	TAGLN	CAD_Aragam_2022	1	1	0	29.3107	-0.50749	4				Mean agreement across HMF deciles
Disease	Atherosclerosis	Coronary artery disease	chdeventa	seq.16805.5	PDE5A	CAD_Aragam_2022	20	0	0	32.6016	-0.235773	5				HMF decile	Pairs per decile	Pairs in agreement	Agreement ratio
Disease	Atherosclerosis	Coronary artery disease	chdeventa	seq.18175.65	VAT1	CAD_Aragam_2022	2	0	0	19.76	-1.29605	1				1	193	97	0.502591
Disease	Atherosclerosis	Coronary artery disease	chdeventa	seq.18814.21	INHBA|INHBC	CAD_Aragam_2022	2	0	0	42.609	0.590496	8				2	193	95	0.492228
Disease	Atherosclerosis	Coronary artery disease	chdeventa	seq.19230.12	GSTT1	CAD_Aragam_2022	63	1	0	36.233	0.064054	7				3	193	101	0.523316
Disease	Atherosclerosis	Coronary artery disease	chdeventa	seq.19558.10	LRP4	CAD_Aragam_2022	20	1	4	33.5212	-0.159848	6				4	193	115	0.595855
Disease	Atherosclerosis	Coronary artery disease	chdeventa	seq.20064.24	FN1	CAD_Aragam_2022	32	1	1	45.4595	0.825849	9				5	193	105	0.544041
Disease	Atherosclerosis	Coronary artery disease	chdeventa	seq.20203.45	C1S	CAD_Aragam_2022	38	1	0	38.4812	0.249684	7				6	192	110	0.572917
Disease	Atherosclerosis	Coronary artery disease	chdeventa	seq.20428.5	PHOSPHO1	CAD_Aragam_2022	2	0	0	32.6502	-0.231755	5				7	192	104	0.541667
Disease	Atherosclerosis	Coronary artery disease	chdeventa	seq.20444.12	TPPP3	CAD_Aragam_2022	3	1	0	34.4111	-0.0863663	6				8	192	121	0.630208
Disease	Atherosclerosis	Coronary artery disease	chdeventa	seq.20585.5	CD300LG	CAD_Aragam_2022	12	1	1	32.3202	-0.259008	5				9	192	89	0.463542
Disease	Atherosclerosis	Coronary artery disease	chdeventa	seq.20958.13	RAB23	CAD_Aragam_2022	3	1	0	34.3935	-0.0878189	6				10	192	115	0.598958
Disease	Atherosclerosis	Coronary artery disease	chdeventa	seq.21497.32	HYOU1	CAD_Aragam_2022	1	1	0	28.5557	-0.56982	3
Disease	Atherosclerosis	Coronary artery disease	chdeventa	seq.21658.15	PHB2	CAD_Aragam_2022	1	0	0	23.0771	-1.02217	2
Disease	Atherosclerosis	Coronary artery disease	chdeventa	seq.22403.13	H2BC12	CAD_Aragam_2022	1	1	0	30.4795	-0.410987	4
Disease	Atherosclerosis	Coronary artery disease	chdeventa	seq.24023.35	PROCR	CAD_Aragam_2022	37	1	2	55.5896	1.66225	10
Disease	Atherosclerosis	Coronary artery disease	chdeventa	seq.2480.58	TIMP3	CAD_Aragam_2022	110	0	1	46.6879	0.92727	9
Disease	Atherosclerosis	Coronary artery disease	chdeventa	seq.25233.2	MPI	CAD_Aragam_2022	9	0	1	36.1921	0.0606788	7
Disease	Atherosclerosis	Coronary artery disease	chdeventa	seq.25912.131	FKBP1A	CAD_Aragam_2022	1	0	0	31.4478	-0.331034	5
Disease	Atherosclerosis	Coronary artery disease	chdeventa	seq.2844.53	TIE1	CAD_Aragam_2022	7	1	1	32.1972	-0.269164	5
Disease	Atherosclerosis	Coronary artery disease	chdeventa	seq.3078.1	PGF	CAD_Aragam_2022	3	1	0	32.6117	-0.23494	5
Disease	Atherosclerosis	Coronary artery disease	chdeventa	seq.3285.23	C1R	CAD_Aragam_2022	14	1	0	41.7239	0.517422	8
Disease	Atherosclerosis	Coronary artery disease	chdeventa	seq.3434.34	FN1	CAD_Aragam_2022	20	0	0	49.6011	1.16781	10
Disease	Atherosclerosis	Coronary artery disease	chdeventa	seq.3435.53	FN1	CAD_Aragam_2022	22	0	0	45.4728	0.82695	9
Disease	Atherosclerosis	Coronary artery disease	chdeventa	seq.3505.6	LTA|LTB	CAD_Aragam_2022	6	1	0	31.6476	-0.31454	5
Disease	Atherosclerosis	Coronary artery disease	chdeventa	seq.3617.80	HGFAC	CAD_Aragam_2022	68	1	3	46.2355	0.889925	9
Disease	Atherosclerosis	Coronary artery disease	chdeventa	seq.3796.79	ANGPTL4	CAD_Aragam_2022	1	1	1	29.4826	-0.493295	4
Disease	Atherosclerosis	Coronary artery disease	chdeventa	seq.4131.72	FN1	CAD_Aragam_2022	31	1	0	42.4053	0.573678	8
Disease	Atherosclerosis	Coronary artery disease	chdeventa	seq.4139.71	IL6R	CAD_Aragam_2022	88	1	2	52.4403	1.40222	10
Disease	Atherosclerosis	Coronary artery disease	chdeventa	seq.4407.10	MST1	CAD_Aragam_2022	46	1	3	73.0198	3.10139	10
Disease	Atherosclerosis	Coronary artery disease	chdeventa	seq.4430.44	COLEC11	CAD_Aragam_2022	56	0	0	39.5455	0.337553	8
Disease	Atherosclerosis	Coronary artery disease	chdeventa	seq.5107.7	NOTCH1	CAD_Aragam_2022	2	0	0	25.3167	-0.837254	2
Disease	Atherosclerosis	Coronary artery disease	chdeventa	seq.5231.79	PCSK9	CAD_Aragam_2022	13	1	1	31.5024	-0.326525	5
Disease	Atherosclerosis	Coronary artery disease	chdeventa	seq.5256.86	PDE5A	CAD_Aragam_2022	5	0	0	29.9789	-0.452315	4
Disease	Atherosclerosis	Coronary artery disease	chdeventa	seq.5312.49	APOE	CAD_Aragam_2022	20	1	0	41.9627	0.537138	8
Disease	Atherosclerosis	Coronary artery disease	chdeventa	seq.5353.89	IL1RN	CAD_Aragam_2022	18	1	1	34.974	-0.0398935	6
Disease	Atherosclerosis	Coronary artery disease	chdeventa	seq.5356.2	MIF	CAD_Aragam_2022	1	0	0	36.8541	0.115343	7
Disease	Atherosclerosis	Coronary artery disease	chdeventa	seq.5648.28	CTRB2	CAD_Aragam_2022	65	0	1	46.9762	0.951079	9
Disease	Atherosclerosis	Coronary artery disease	chdeventa	seq.6408.2	INHBC	CAD_Aragam_2022	3	1	0	26.1182	-0.771075	3
Disease	Atherosclerosis	Coronary artery disease	chdeventa	seq.6525.17	DUSP13	CAD_Aragam_2022	14	0	1	29.3971	-0.500354	4
Disease	Atherosclerosis	Coronary artery disease	chdeventa	seq.6576.1	ART4	CAD_Aragam_2022	81	1	0	48.8483	1.10565	9
Disease	Atherosclerosis	Coronary artery disease	chdeventa	seq.6957.14	PNLIPRP2	CAD_Aragam_2022	93	1	1	45.3708	0.818528	9
Disease	Atherosclerosis	Coronary artery disease	chdeventa	seq.8092.29	IL6R	CAD_Aragam_2022	90	1	2	51.7529	1.34547	10
Disease	Atherosclerosis	Coronary artery disease	chdeventa	seq.8246.9	PCSK9	CAD_Aragam_2022	10	1	1	36.6079	0.0950091	7
Disease	Atherosclerosis	Coronary artery disease	chdeventa	seq.8309.12	HYAL1	CAD_Aragam_2022	1	0	1	25.9685	-0.783441	3
Disease	Atherosclerosis	Coronary artery disease	chdeventa	seq.8385.248	HGFAC	CAD_Aragam_2022	66	1	3	46.9519	0.949073	9
Disease	Atherosclerosis	Coronary artery disease	chdeventa	seq.8687.26	TMEM106B	CAD_Aragam_2022	10	1	0	31.0981	-0.359907	5
Disease	Atherosclerosis	Coronary artery disease	chdeventa	seq.8840.61	C1S	CAD_Aragam_2022	32	1	1	44.0422	0.708828	9
Disease	Atherosclerosis	Coronary artery disease	chdeventa	seq.8960.3	ERAP2	CAD_Aragam_2022	115	1	2	55.1496	1.62592	10
Disease	Atherosclerosis	Coronary artery disease	chdeventa	seq.9278.9	CXCL12	CAD_Aragam_2022	1	1	0	25.2014	-0.846777	2
Disease	Atherosclerosis	Coronary artery disease	chdeventa	seq.9312.8	AZGP1	CAD_Aragam_2022	7	1	0	36.5929	0.0937703	7
Disease	Atherosclerosis	Coronary artery disease	chdeventa	seq.9380.2	PLA2G12B	CAD_Aragam_2022	1	0	0	59.2381	1.96349	10
Disease	Atherosclerosis	Coronary artery disease	chdeventa	seq.9756.6	TAGLN	CAD_Aragam_2022	1	1	0	33.2215	-0.184587	5
Disease	Atherosclerosis	Coronary artery disease	chdeventb	seq.10499.1	TMEM106A	CAD_Aragam_2022	1	1	0	32.7067	-0.227091	5
Disease	Atherosclerosis	Coronary artery disease	chdeventb	seq.11196.31	COL6A3	CAD_Aragam_2022	1	1	0	22.0841	-1.10416	2
Disease	Atherosclerosis	Coronary artery disease	chdeventb	seq.11318.20	APOA5	CAD_Aragam_2022	13	1	0	30.2209	-0.432335	4
Disease	Atherosclerosis	Coronary artery disease	chdeventb	seq.11436.6	INA	CAD_Aragam_2022	1	1	0	19.6613	-1.3042	1
Disease	Atherosclerosis	Coronary artery disease	chdeventb	seq.11448.34	GALK1	CAD_Aragam_2022	1	0	0	41.2086	0.474875	8
Disease	Atherosclerosis	Coronary artery disease	chdeventb	seq.11830.48	PTPN11	CAD_Aragam_2022	1	0	0	18.4235	-1.4064	1
Disease	Atherosclerosis	Coronary artery disease	chdeventb	seq.12684.5	SCIN	CAD_Aragam_2022	4	0	0	25.5495	-0.818036	2
Disease	Atherosclerosis	Coronary artery disease	chdeventb	seq.12731.12	PLEKHA7	CAD_Aragam_2022	1	1	0	21.7076	-1.13524	1
Disease	Atherosclerosis	Coronary artery disease	chdeventb	seq.13552.7	SWAP70	CAD_Aragam_2022	16	0	0	33.9362	-0.12558	6
Disease	Atherosclerosis	Coronary artery disease	chdeventb	seq.13624.17	NADK	CAD_Aragam_2022	3	0	0	36.0324	0.0474964	7
Disease	Atherosclerosis	Coronary artery disease	chdeventb	seq.15385.116	FABP2	CAD_Aragam_2022	65	0	3	53.4151	1.48271	10
Disease	Atherosclerosis	Coronary artery disease	chdeventb	seq.15449.33	TIMD4	CAD_Aragam_2022	14	1	0	30.7645	-0.387454	4
Disease	Atherosclerosis	Coronary artery disease	chdeventb	seq.15558.63	ENPEP	CAD_Aragam_2022	54	1	1	35.9896	0.0439591	6
Disease	Atherosclerosis	Coronary artery disease	chdeventb	seq.15602.43	IL6R	CAD_Aragam_2022	89	1	2	51.2621	1.30495	10
Disease	Atherosclerosis	Coronary artery disease	chdeventb	seq.15640.54	TAGLN	CAD_Aragam_2022	1	0	0	29.3107	-0.50749	4
Disease	Atherosclerosis	Coronary artery disease	chdeventb	seq.16805.5	PDE5A	CAD_Aragam_2022	20	0	0	32.6016	-0.235773	5
Disease	Atherosclerosis	Coronary artery disease	chdeventb	seq.18175.65	VAT1	CAD_Aragam_2022	2	0	0	19.76	-1.29605	1
Disease	Atherosclerosis	Coronary artery disease	chdeventb	seq.18814.21	INHBA|INHBC	CAD_Aragam_2022	2	1	0	42.609	0.590496	8
Disease	Atherosclerosis	Coronary artery disease	chdeventb	seq.19230.12	GSTT1	CAD_Aragam_2022	63	0	0	36.233	0.064054	7
Disease	Atherosclerosis	Coronary artery disease	chdeventb	seq.19558.10	LRP4	CAD_Aragam_2022	20	1	4	33.5212	-0.159848	6
Disease	Atherosclerosis	Coronary artery disease	chdeventb	seq.20064.24	FN1	CAD_Aragam_2022	32	0	1	45.4595	0.825849	9
Disease	Atherosclerosis	Coronary artery disease	chdeventb	seq.20203.45	C1S	CAD_Aragam_2022	38	0	0	38.4812	0.249684	7
Disease	Atherosclerosis	Coronary artery disease	chdeventb	seq.20428.5	PHOSPHO1	CAD_Aragam_2022	2	1	0	32.6502	-0.231755	5
Disease	Atherosclerosis	Coronary artery disease	chdeventb	seq.20444.12	TPPP3	CAD_Aragam_2022	3	0	0	34.4111	-0.0863663	6
Disease	Atherosclerosis	Coronary artery disease	chdeventb	seq.20585.5	CD300LG	CAD_Aragam_2022	12	1	1	32.3202	-0.259008	5
Disease	Atherosclerosis	Coronary artery disease	chdeventb	seq.20958.13	RAB23	CAD_Aragam_2022	3	0	0	34.3935	-0.0878189	6
Disease	Atherosclerosis	Coronary artery disease	chdeventb	seq.21497.32	HYOU1	CAD_Aragam_2022	1	0	0	28.5557	-0.56982	3
Disease	Atherosclerosis	Coronary artery disease	chdeventb	seq.21658.15	PHB2	CAD_Aragam_2022	1	0	0	23.0771	-1.02217	2
Disease	Atherosclerosis	Coronary artery disease	chdeventb	seq.22403.13	H2BC12	CAD_Aragam_2022	1	1	0	30.4795	-0.410987	4
Disease	Atherosclerosis	Coronary artery disease	chdeventb	seq.24023.35	PROCR	CAD_Aragam_2022	37	1	2	55.5896	1.66225	10
Disease	Atherosclerosis	Coronary artery disease	chdeventb	seq.2480.58	TIMP3	CAD_Aragam_2022	110	1	1	46.6879	0.92727	9
Disease	Atherosclerosis	Coronary artery disease	chdeventb	seq.25233.2	MPI	CAD_Aragam_2022	9	0	1	36.1921	0.0606788	7
Disease	Atherosclerosis	Coronary artery disease	chdeventb	seq.25912.131	FKBP1A	CAD_Aragam_2022	1	0	0	31.4478	-0.331034	5
Disease	Atherosclerosis	Coronary artery disease	chdeventb	seq.2844.53	TIE1	CAD_Aragam_2022	7	1	1	32.1972	-0.269164	5
Disease	Atherosclerosis	Coronary artery disease	chdeventb	seq.3078.1	PGF	CAD_Aragam_2022	3	1	0	32.6117	-0.23494	5
Disease	Atherosclerosis	Coronary artery disease	chdeventb	seq.3285.23	C1R	CAD_Aragam_2022	14	0	0	41.7239	0.517422	8
Disease	Atherosclerosis	Coronary artery disease	chdeventb	seq.3434.34	FN1	CAD_Aragam_2022	20	0	0	49.6011	1.16781	10
Disease	Atherosclerosis	Coronary artery disease	chdeventb	seq.3435.53	FN1	CAD_Aragam_2022	22	0	0	45.4728	0.82695	9
Disease	Atherosclerosis	Coronary artery disease	chdeventb	seq.3505.6	LTA|LTB	CAD_Aragam_2022	6	1	0	31.6476	-0.31454	5
Disease	Atherosclerosis	Coronary artery disease	chdeventb	seq.3617.80	HGFAC	CAD_Aragam_2022	68	1	3	46.2355	0.889925	9
Disease	Atherosclerosis	Coronary artery disease	chdeventb	seq.3796.79	ANGPTL4	CAD_Aragam_2022	1	1	1	29.4826	-0.493295	4
Disease	Atherosclerosis	Coronary artery disease	chdeventb	seq.4131.72	FN1	CAD_Aragam_2022	31	1	0	42.4053	0.573678	8
Disease	Atherosclerosis	Coronary artery disease	chdeventb	seq.4139.71	IL6R	CAD_Aragam_2022	88	1	2	52.4403	1.40222	10
Disease	Atherosclerosis	Coronary artery disease	chdeventb	seq.4407.10	MST1	CAD_Aragam_2022	46	0	3	73.0198	3.10139	10
Disease	Atherosclerosis	Coronary artery disease	chdeventb	seq.4430.44	COLEC11	CAD_Aragam_2022	56	1	0	39.5455	0.337553	8
Disease	Atherosclerosis	Coronary artery disease	chdeventb	seq.5107.7	NOTCH1	CAD_Aragam_2022	2	0	0	25.3167	-0.837254	2
Disease	Atherosclerosis	Coronary artery disease	chdeventb	seq.5231.79	PCSK9	CAD_Aragam_2022	13	1	1	31.5024	-0.326525	5
Disease	Atherosclerosis	Coronary artery disease	chdeventb	seq.5256.86	PDE5A	CAD_Aragam_2022	5	0	0	29.9789	-0.452315	4
Disease	Atherosclerosis	Coronary artery disease	chdeventb	seq.5312.49	APOE	CAD_Aragam_2022	20	0	0	41.9627	0.537138	8
Disease	Atherosclerosis	Coronary artery disease	chdeventb	seq.5353.89	IL1RN	CAD_Aragam_2022	18	1	1	34.974	-0.0398935	6
Disease	Atherosclerosis	Coronary artery disease	chdeventb	seq.5356.2	MIF	CAD_Aragam_2022	1	0	0	36.8541	0.115343	7
Disease	Atherosclerosis	Coronary artery disease	chdeventb	seq.5648.28	CTRB2	CAD_Aragam_2022	65	0	1	46.9762	0.951079	9
Disease	Atherosclerosis	Coronary artery disease	chdeventb	seq.6408.2	INHBC	CAD_Aragam_2022	3	1	0	26.1182	-0.771075	3
Disease	Atherosclerosis	Coronary artery disease	chdeventb	seq.6525.17	DUSP13	CAD_Aragam_2022	14	1	1	29.3971	-0.500354	4
Disease	Atherosclerosis	Coronary artery disease	chdeventb	seq.6576.1	ART4	CAD_Aragam_2022	81	1	0	48.8483	1.10565	9
Disease	Atherosclerosis	Coronary artery disease	chdeventb	seq.6957.14	PNLIPRP2	CAD_Aragam_2022	93	1	1	45.3708	0.818528	9
Disease	Atherosclerosis	Coronary artery disease	chdeventb	seq.8092.29	IL6R	CAD_Aragam_2022	90	1	2	51.7529	1.34547	10
Disease	Atherosclerosis	Coronary artery disease	chdeventb	seq.8246.9	PCSK9	CAD_Aragam_2022	10	1	1	36.6079	0.0950091	7
Disease	Atherosclerosis	Coronary artery disease	chdeventb	seq.8309.12	HYAL1	CAD_Aragam_2022	1	1	1	25.9685	-0.783441	3
Disease	Atherosclerosis	Coronary artery disease	chdeventb	seq.8385.248	HGFAC	CAD_Aragam_2022	66	1	3	46.9519	0.949073	9
Disease	Atherosclerosis	Coronary artery disease	chdeventb	seq.8687.26	TMEM106B	CAD_Aragam_2022	10	1	0	31.0981	-0.359907	5
Disease	Atherosclerosis	Coronary artery disease	chdeventb	seq.8840.61	C1S	CAD_Aragam_2022	32	0	1	44.0422	0.708828	9
Disease	Atherosclerosis	Coronary artery disease	chdeventb	seq.8960.3	ERAP2	CAD_Aragam_2022	115	0	2	55.1496	1.62592	10
Disease	Atherosclerosis	Coronary artery disease	chdeventb	seq.9278.9	CXCL12	CAD_Aragam_2022	1	0	0	25.2014	-0.846777	2
Disease	Atherosclerosis	Coronary artery disease	chdeventb	seq.9312.8	AZGP1	CAD_Aragam_2022	7	1	0	36.5929	0.0937703	7
Disease	Atherosclerosis	Coronary artery disease	chdeventb	seq.9380.2	PLA2G12B	CAD_Aragam_2022	1	0	0	59.2381	1.96349	10
Disease	Atherosclerosis	Coronary artery disease	chdeventb	seq.9756.6	TAGLN	CAD_Aragam_2022	1	0	0	33.2215	-0.184587	5
Disease	Atherosclerosis	Myocardial infarction	mieventa	seq.11318.20	APOA5	MI_Hartiala_2021	12	1	0	31.6174	-0.317036	5
Disease	Atherosclerosis	Myocardial infarction	mieventa	seq.13552.7	SWAP70	MI_Hartiala_2021	14	0	0	35.5581	0.00833054	6
Disease	Atherosclerosis	Myocardial infarction	mieventa	seq.18814.21	INHBA|INHBC	MI_Hartiala_2021	2	1	0	42.609	0.590496	8
Disease	Atherosclerosis	Myocardial infarction	mieventa	seq.19558.10	LRP4	MI_Hartiala_2021	17	1	4	36.3158	0.0708959	7
Disease	Atherosclerosis	Myocardial infarction	mieventa	seq.20064.24	FN1	MI_Hartiala_2021	29	0	0	49.1564	1.13108	9
Disease	Atherosclerosis	Myocardial infarction	mieventa	seq.20428.5	PHOSPHO1	MI_Hartiala_2021	2	1	0	32.6502	-0.231755	5
Disease	Atherosclerosis	Myocardial infarction	mieventa	seq.22367.17	C11orf49	MI_Hartiala_2021	1	0	0	25.9464	-0.785264	3
Disease	Atherosclerosis	Myocardial infarction	mieventa	seq.22403.13	H2BC12	MI_Hartiala_2021	1	1	0	30.4795	-0.410987	4
Disease	Atherosclerosis	Myocardial infarction	mieventa	seq.25233.2	MPI	MI_Hartiala_2021	7	0	1	35.2371	-0.0181697	6
Disease	Atherosclerosis	Myocardial infarction	mieventa	seq.3348.49	BMP1	MI_Hartiala_2021	1	1	0	22.7354	-1.05038	2
Disease	Atherosclerosis	Myocardial infarction	mieventa	seq.3363.31	CSK	MI_Hartiala_2021	2	1	0	30.2294	-0.431634	4
Disease	Atherosclerosis	Myocardial infarction	mieventa	seq.3434.34	FN1	MI_Hartiala_2021	19	0	0	51.6436	1.33644	10
Disease	Atherosclerosis	Myocardial infarction	mieventa	seq.3435.53	FN1	MI_Hartiala_2021	21	0	0	46.2602	0.891959	9
Disease	Atherosclerosis	Myocardial infarction	mieventa	seq.3796.79	ANGPTL4	MI_Hartiala_2021	1	1	1	29.4826	-0.493295	4
Disease	Atherosclerosis	Myocardial infarction	mieventa	seq.4131.72	FN1	MI_Hartiala_2021	29	0	0	45.1462	0.799981	9
Disease	Atherosclerosis	Myocardial infarction	mieventa	seq.5231.79	PCSK9	MI_Hartiala_2021	12	1	1	32.9505	-0.206966	5
Disease	Atherosclerosis	Myocardial infarction	mieventa	seq.8092.29	IL6R	MI_Hartiala_2021	80	1	1	53.7764	1.51254	10
Disease	Atherosclerosis	Myocardial infarction	mieventa	seq.8221.19	MIF	MI_Hartiala_2021	6	1	0	25.9798	-0.782505	3
Disease	Atherosclerosis	Myocardial infarction	mieventa	seq.8246.9	PCSK9	MI_Hartiala_2021	10	1	1	36.6079	0.0950091	7
Disease	Atherosclerosis	Myocardial infarction	mieventa	seq.8687.26	TMEM106B	MI_Hartiala_2021	10	1	0	31.0981	-0.359907	5
Disease	Atherosclerosis	Myocardial infarction	mieventa	seq.9278.9	CXCL12	MI_Hartiala_2021	1	1	0	25.2014	-0.846777	2
Disease	Atherosclerosis	Myocardial infarction	mieventb	seq.11318.20	APOA5	MI_Hartiala_2021	12	1	0	31.6174	-0.317036	5
Disease	Atherosclerosis	Myocardial infarction	mieventb	seq.13552.7	SWAP70	MI_Hartiala_2021	14	0	0	35.5581	0.00833054	6
Disease	Atherosclerosis	Myocardial infarction	mieventb	seq.18814.21	INHBA|INHBC	MI_Hartiala_2021	2	1	0	42.609	0.590496	8
Disease	Atherosclerosis	Myocardial infarction	mieventb	seq.19558.10	LRP4	MI_Hartiala_2021	17	1	4	36.3158	0.0708959	7
Disease	Atherosclerosis	Myocardial infarction	mieventb	seq.20064.24	FN1	MI_Hartiala_2021	29	1	0	49.1564	1.13108	9
Disease	Atherosclerosis	Myocardial infarction	mieventb	seq.20428.5	PHOSPHO1	MI_Hartiala_2021	2	1	0	32.6502	-0.231755	5
Disease	Atherosclerosis	Myocardial infarction	mieventb	seq.22367.17	C11orf49	MI_Hartiala_2021	1	0	0	25.9464	-0.785264	3
Disease	Atherosclerosis	Myocardial infarction	mieventb	seq.22403.13	H2BC12	MI_Hartiala_2021	1	1	0	30.4795	-0.410987	4
Disease	Atherosclerosis	Myocardial infarction	mieventb	seq.25233.2	MPI	MI_Hartiala_2021	7	0	1	35.2371	-0.0181697	6
Disease	Atherosclerosis	Myocardial infarction	mieventb	seq.3348.49	BMP1	MI_Hartiala_2021	1	1	0	22.7354	-1.05038	2
Disease	Atherosclerosis	Myocardial infarction	mieventb	seq.3363.31	CSK	MI_Hartiala_2021	2	0	0	30.2294	-0.431634	4
Disease	Atherosclerosis	Myocardial infarction	mieventb	seq.3434.34	FN1	MI_Hartiala_2021	19	0	0	51.6436	1.33644	10
Disease	Atherosclerosis	Myocardial infarction	mieventb	seq.3435.53	FN1	MI_Hartiala_2021	21	0	0	46.2602	0.891959	9
Disease	Atherosclerosis	Myocardial infarction	mieventb	seq.3796.79	ANGPTL4	MI_Hartiala_2021	1	1	1	29.4826	-0.493295	4
Disease	Atherosclerosis	Myocardial infarction	mieventb	seq.4131.72	FN1	MI_Hartiala_2021	29	1	0	45.1462	0.799981	9
Disease	Atherosclerosis	Myocardial infarction	mieventb	seq.5231.79	PCSK9	MI_Hartiala_2021	12	1	1	32.9505	-0.206966	5
Disease	Atherosclerosis	Myocardial infarction	mieventb	seq.8092.29	IL6R	MI_Hartiala_2021	80	0	1	53.7764	1.51254	10
Disease	Atherosclerosis	Myocardial infarction	mieventb	seq.8221.19	MIF	MI_Hartiala_2021	6	1	0	25.9798	-0.782505	3
Disease	Atherosclerosis	Myocardial infarction	mieventb	seq.8246.9	PCSK9	MI_Hartiala_2021	10	1	1	36.6079	0.0950091	7
Disease	Atherosclerosis	Myocardial infarction	mieventb	seq.8687.26	TMEM106B	MI_Hartiala_2021	10	1	0	31.0981	-0.359907	5
Disease	Atherosclerosis	Myocardial infarction	mieventb	seq.9278.9	CXCL12	MI_Hartiala_2021	1	1	0	25.2014	-0.846777	2
Disease	Atherosclerosis	Stroke	strokeeventa	seq.15602.43	IL6R	Stroke_Mishra_2022	77	1	1	55.4993	1.65479	10
Disease	Atherosclerosis	Stroke	strokeeventa	seq.17675.17	ACOT13	Stroke_Mishra_2022	1	0	0	25.7626	-0.800441	3
Disease	Atherosclerosis	Stroke	strokeeventa	seq.19356.20	TOM1L2	Stroke_Mishra_2022	1	1	0	23.663	-0.97379	2
Disease	Atherosclerosis	Stroke	strokeeventa	seq.2190.55	F11	Stroke_Mishra_2022	35	0	0	33.8683	-0.131186	6
Disease	Atherosclerosis	Stroke	strokeeventa	seq.22367.17	C11orf49	Stroke_Mishra_2022	1	0	0	25.9464	-0.785264	3
Disease	Atherosclerosis	Stroke	strokeeventa	seq.4139.71	IL6R	Stroke_Mishra_2022	76	1	1	57.3151	1.80471	10
Disease	Atherosclerosis	Stroke	strokeeventa	seq.4496.60	MMP12	Stroke_Mishra_2022	31	0	0	36.5973	0.0941362	7
Disease	Atherosclerosis	Stroke	strokeeventa	seq.4976.57	CRK	Stroke_Mishra_2022	1	0	0	28.4439	-0.579053	3
Disease	Atherosclerosis	Stroke	strokeeventa	seq.8092.29	IL6R	Stroke_Mishra_2022	78	1	1	56.1133	1.70549	10
Disease	Atherosclerosis	Stroke	strokeeventa	seq.8687.26	TMEM106B	Stroke_Mishra_2022	11	1	0	33.7018	-0.144935	6
Disease	Atherosclerosis	Stroke	strokeeventb	seq.15602.43	IL6R	Stroke_Mishra_2022	77	1	1	55.4993	1.65479	10
Disease	Atherosclerosis	Stroke	strokeeventb	seq.17675.17	ACOT13	Stroke_Mishra_2022	1	0	0	25.7626	-0.800441	3
Disease	Atherosclerosis	Stroke	strokeeventb	seq.19356.20	TOM1L2	Stroke_Mishra_2022	1	1	0	23.663	-0.97379	2
Disease	Atherosclerosis	Stroke	strokeeventb	seq.2190.55	F11	Stroke_Mishra_2022	35	0	0	33.8683	-0.131186	6
Disease	Atherosclerosis	Stroke	strokeeventb	seq.22367.17	C11orf49	Stroke_Mishra_2022	1	0	0	25.9464	-0.785264	3
Disease	Atherosclerosis	Stroke	strokeeventb	seq.4139.71	IL6R	Stroke_Mishra_2022	76	1	1	57.3151	1.80471	10
Disease	Atherosclerosis	Stroke	strokeeventb	seq.4496.60	MMP12	Stroke_Mishra_2022	31	0	0	36.5973	0.0941362	7
Disease	Atherosclerosis	Stroke	strokeeventb	seq.4976.57	CRK	Stroke_Mishra_2022	1	0	0	28.4439	-0.579053	3
Disease	Atherosclerosis	Stroke	strokeeventb	seq.8092.29	IL6R	Stroke_Mishra_2022	78	1	1	56.1133	1.70549	10
Disease	Atherosclerosis	Stroke	strokeeventb	seq.8687.26	TMEM106B	Stroke_Mishra_2022	11	1	0	33.7018	-0.144935	6
Disease	Diabetes	Type 2 diabetes	a2dm2	seq.11178.21	SVEP1	T2D_Mahajan_2022	32	0	2	35.4863	0.00240211	6
Disease	Diabetes	Type 2 diabetes	a2dm2	seq.11211.7	TBCE	T2D_Mahajan_2022	4	1	0	30.799	-0.384604	4
Disease	Diabetes	Type 2 diabetes	a2dm2	seq.12534.10	CALCOCO2	T2D_Mahajan_2022	1	0	1	31.2219	-0.349685	5
Disease	Diabetes	Type 2 diabetes	a2dm2	seq.14139.16	NRG4	T2D_Mahajan_2022	2	1	0	20.5449	-1.23124	1
Disease	Diabetes	Type 2 diabetes	a2dm2	seq.15370.5	BOLA1	T2D_Mahajan_2022	5	0	0	35.5327	0.00623832	6
Disease	Diabetes	Type 2 diabetes	a2dm2	seq.15542.19	CKMT1A	T2D_Mahajan_2022	1	0	0	23.4072	-0.994916	2
Disease	Diabetes	Type 2 diabetes	a2dm2	seq.17490.4	SH3BGRL3	T2D_Mahajan_2022	6	1	0	29.8328	-0.46438	4
Disease	Diabetes	Type 2 diabetes	a2dm2	seq.17765.3	SNUPN	T2D_Mahajan_2022	2	0	0	28.5641	-0.569134	3
Disease	Diabetes	Type 2 diabetes	a2dm2	seq.18331.3	GBA	T2D_Mahajan_2022	3	1	0	30.8854	-0.377473	4
Disease	Diabetes	Type 2 diabetes	a2dm2	seq.18864.7	PRSS3	T2D_Mahajan_2022	31	0	0	45.2503	0.808579	9
Disease	Diabetes	Type 2 diabetes	a2dm2	seq.19279.42	RBP1	T2D_Mahajan_2022	1	1	0	20.3206	-1.24976	1
Disease	Diabetes	Type 2 diabetes	a2dm2	seq.19356.20	TOM1L2	T2D_Mahajan_2022	1	0	0	23.663	-0.97379	2
Disease	Diabetes	Type 2 diabetes	a2dm2	seq.19372.7	MDGA2	T2D_Mahajan_2022	50	1	0	42.8297	0.608719	8
Disease	Diabetes	Type 2 diabetes	a2dm2	seq.21497.32	HYOU1	T2D_Mahajan_2022	1	0	0	28.5557	-0.56982	3
Disease	Diabetes	Type 2 diabetes	a2dm2	seq.21567.214	C1QTNF4	T2D_Mahajan_2022	9	1	1	35.7006	0.0201014	6
Disease	Diabetes	Type 2 diabetes	a2dm2	seq.22403.13	H2BC12	T2D_Mahajan_2022	1	1	0	30.4795	-0.410987	4
Disease	Diabetes	Type 2 diabetes	a2dm2	seq.22816.4	TRIM54	T2D_Mahajan_2022	1	0	0	20.2382	-1.25657	1
Disease	Diabetes	Type 2 diabetes	a2dm2	seq.23181.2	LTK	T2D_Mahajan_2022	25	0	3	44.4867	0.745529	9
Disease	Diabetes	Type 2 diabetes	a2dm2	seq.23200.25	C1QTNF4	T2D_Mahajan_2022	19	1	0	36.9556	0.123716	7
Disease	Diabetes	Type 2 diabetes	a2dm2	seq.23278.13	MRPL12	T2D_Mahajan_2022	1	0	0	21.7705	-1.13005	1
Disease	Diabetes	Type 2 diabetes	a2dm2	seq.23317.10	DHRS11	T2D_Mahajan_2022	3	0	0	27.1469	-0.686143	3
Disease	Diabetes	Type 2 diabetes	a2dm2	seq.23416.47	SNX15	T2D_Mahajan_2022	9	1	0	27.0245	-0.696251	3
Disease	Diabetes	Type 2 diabetes	a2dm2	seq.23686.44	CWF19L1	T2D_Mahajan_2022	1	0	0	54.7391	1.59203	10
Disease	Diabetes	Type 2 diabetes	a2dm2	seq.2418.55	APOE	T2D_Mahajan_2022	25	1	1	35.7929	0.0277237	6
Disease	Diabetes	Type 2 diabetes	a2dm2	seq.24216.30	AAMDC	T2D_Mahajan_2022	39	0	1	42.3248	0.567028	8
Disease	Diabetes	Type 2 diabetes	a2dm2	seq.25072.11	CHD1L	T2D_Mahajan_2022	17	0	0	41.3743	0.488556	8
Disease	Diabetes	Type 2 diabetes	a2dm2	seq.25964.12	C1QTNF4	T2D_Mahajan_2022	20	1	2	37.5589	0.173532	7
Disease	Diabetes	Type 2 diabetes	a2dm2	seq.2855.49	MAPK3	T2D_Mahajan_2022	4	0	0	25.5383	-0.818955	2
Disease	Diabetes	Type 2 diabetes	a2dm2	seq.2937.10	APOE	T2D_Mahajan_2022	26	1	0	33.5515	-0.157343	6
Disease	Diabetes	Type 2 diabetes	a2dm2	seq.2938.55	APOE	T2D_Mahajan_2022	20	1	1	31.8684	-0.296305	5
Disease	Diabetes	Type 2 diabetes	a2dm2	seq.3326.58	CADM1	T2D_Mahajan_2022	2	1	0	27.63	-0.646256	3
Disease	Diabetes	Type 2 diabetes	a2dm2	seq.3479.71	PRSS3	T2D_Mahajan_2022	1	0	0	20.5485	-1.23095	1
Disease	Diabetes	Type 2 diabetes	a2dm2	seq.3709.4	GPT	T2D_Mahajan_2022	2	1	0	22.7096	-1.05251	2
Disease	Diabetes	Type 2 diabetes	a2dm2	seq.3796.79	ANGPTL4	T2D_Mahajan_2022	1	1	1	29.4826	-0.493295	4
Disease	Diabetes	Type 2 diabetes	a2dm2	seq.4292.5	NAPA	T2D_Mahajan_2022	1	0	0	21.8671	-1.12207	1
Disease	Diabetes	Type 2 diabetes	a2dm2	seq.4976.57	CRK	T2D_Mahajan_2022	1	0	0	28.4439	-0.579053	3
Disease	Diabetes	Type 2 diabetes	a2dm2	seq.5116.62	ROBO2	T2D_Mahajan_2022	1	1	0	28.6847	-0.559173	3
Disease	Diabetes	Type 2 diabetes	a2dm2	seq.5248.68	PPIF	T2D_Mahajan_2022	2	1	0	21.9496	-1.11526	2
Disease	Diabetes	Type 2 diabetes	a2dm2	seq.5424.55	TNFRSF11A	T2D_Mahajan_2022	1	0	0	22.3295	-1.08389	2
Disease	Diabetes	Type 2 diabetes	a2dm2	seq.5620.13	PAM	T2D_Mahajan_2022	30	1	0	54.2867	1.55468	10
Disease	Diabetes	Type 2 diabetes	a2dm2	seq.5648.28	CTRB2	T2D_Mahajan_2022	56	1	0	47.4282	0.988397	9
Disease	Diabetes	Type 2 diabetes	a2dm2	seq.5867.60	ARG1	T2D_Mahajan_2022	2	0	0	30.0083	-0.449885	4
Disease	Diabetes	Type 2 diabetes	a2dm2	seq.6256.9	LY6G6C	T2D_Mahajan_2022	1	1	0	25.5031	-0.821862	2
Disease	Diabetes	Type 2 diabetes	a2dm2	seq.6382.17	MANBA	T2D_Mahajan_2022	23	1	0	40.1309	0.385889	8
Disease	Diabetes	Type 2 diabetes	a2dm2	seq.6544.33	NELL1	T2D_Mahajan_2022	21	0	0	32.7098	-0.226836	5
Disease	Diabetes	Type 2 diabetes	a2dm2	seq.7050.5	NEGR1	T2D_Mahajan_2022	2	1	0	31.1719	-0.353813	5
Disease	Diabetes	Type 2 diabetes	a2dm2	seq.8687.26	TMEM106B	T2D_Mahajan_2022	11	1	0	33.7018	-0.144935	6
Disease	Diabetes	Type 2 diabetes	a2dm2	seq.9173.21	PGM1	T2D_Mahajan_2022	1	1	0	20.796	-1.21051	1
Disease	Diabetes	Type 2 diabetes	a2dm2	seq.9402.18	DCBLD1	T2D_Mahajan_2022	1	0	0	20.0198	-1.27459	1
Disease	Diabetes	Type 2 diabetes	a2dm2	seq.9531.24	LST1	T2D_Mahajan_2022	1	1	0	21.2392	-1.17392	1
Disease	Diabetes	Type 2 diabetes	a2dm2	seq.9578.263	MANSC4	T2D_Mahajan_2022	47	0	0	42.1899	0.555894	8
Disease	Diabetes	Type 2 diabetes	a2dm2	seq.9742.59	DDX39B	T2D_Mahajan_2022	1	1	0	23.7397	-0.96746	2
Disease	Diabetes	Type 2 diabetes	a2dm2	seq.9769.48	DNER	T2D_Mahajan_2022	11	1	0	39.0184	0.294038	8
Disease	Diabetes	Type 2 diabetes	a2dm2	seq.9845.33	PARK7	T2D_Mahajan_2022	1	0	0	20.4848	-1.23621	1
Disease	Diabetes	Type 2 diabetes	a2dm2	seq.9848.22	CCNH	T2D_Mahajan_2022	1	0	1	19.119	-1.34897	1
Disease	Diabetes	Type 2 diabetes	dm2	seq.11178.21	SVEP1	T2D_Mahajan_2022	32	1	2	35.4863	0.00240211	6
Disease	Diabetes	Type 2 diabetes	dm2	seq.11211.7	TBCE	T2D_Mahajan_2022	4	1	0	30.799	-0.384604	4
Disease	Diabetes	Type 2 diabetes	dm2	seq.12534.10	CALCOCO2	T2D_Mahajan_2022	1	0	1	31.2219	-0.349685	5
Disease	Diabetes	Type 2 diabetes	dm2	seq.14139.16	NRG4	T2D_Mahajan_2022	2	0	0	20.5449	-1.23124	1
Disease	Diabetes	Type 2 diabetes	dm2	seq.15370.5	BOLA1	T2D_Mahajan_2022	5	1	0	35.5327	0.00623832	6
Disease	Diabetes	Type 2 diabetes	dm2	seq.15542.19	CKMT1A	T2D_Mahajan_2022	1	1	0	23.4072	-0.994916	2
Disease	Diabetes	Type 2 diabetes	dm2	seq.17490.4	SH3BGRL3	T2D_Mahajan_2022	6	1	0	29.8328	-0.46438	4
Disease	Diabetes	Type 2 diabetes	dm2	seq.17765.3	SNUPN	T2D_Mahajan_2022	2	0	0	28.5641	-0.569134	3
Disease	Diabetes	Type 2 diabetes	dm2	seq.18331.3	GBA	T2D_Mahajan_2022	3	0	0	30.8854	-0.377473	4
Disease	Diabetes	Type 2 diabetes	dm2	seq.18864.7	PRSS3	T2D_Mahajan_2022	31	0	0	45.2503	0.808579	9
Disease	Diabetes	Type 2 diabetes	dm2	seq.19279.42	RBP1	T2D_Mahajan_2022	1	1	0	20.3206	-1.24976	1
Disease	Diabetes	Type 2 diabetes	dm2	seq.19356.20	TOM1L2	T2D_Mahajan_2022	1	0	0	23.663	-0.97379	2
Disease	Diabetes	Type 2 diabetes	dm2	seq.19372.7	MDGA2	T2D_Mahajan_2022	50	1	0	42.8297	0.608719	8
Disease	Diabetes	Type 2 diabetes	dm2	seq.21497.32	HYOU1	T2D_Mahajan_2022	1	0	0	28.5557	-0.56982	3
Disease	Diabetes	Type 2 diabetes	dm2	seq.21567.214	C1QTNF4	T2D_Mahajan_2022	9	1	1	35.7006	0.0201014	6
Disease	Diabetes	Type 2 diabetes	dm2	seq.22403.13	H2BC12	T2D_Mahajan_2022	1	1	0	30.4795	-0.410987	4
Disease	Diabetes	Type 2 diabetes	dm2	seq.22816.4	TRIM54	T2D_Mahajan_2022	1	0	0	20.2382	-1.25657	1
Disease	Diabetes	Type 2 diabetes	dm2	seq.23181.2	LTK	T2D_Mahajan_2022	25	0	3	44.4867	0.745529	9
Disease	Diabetes	Type 2 diabetes	dm2	seq.23200.25	C1QTNF4	T2D_Mahajan_2022	19	1	0	36.9556	0.123716	7
Disease	Diabetes	Type 2 diabetes	dm2	seq.23278.13	MRPL12	T2D_Mahajan_2022	1	0	0	21.7705	-1.13005	1
Disease	Diabetes	Type 2 diabetes	dm2	seq.23317.10	DHRS11	T2D_Mahajan_2022	3	1	0	27.1469	-0.686143	3
Disease	Diabetes	Type 2 diabetes	dm2	seq.23416.47	SNX15	T2D_Mahajan_2022	9	1	0	27.0245	-0.696251	3
Disease	Diabetes	Type 2 diabetes	dm2	seq.23686.44	CWF19L1	T2D_Mahajan_2022	1	0	0	54.7391	1.59203	10
Disease	Diabetes	Type 2 diabetes	dm2	seq.2418.55	APOE	T2D_Mahajan_2022	25	1	1	35.7929	0.0277237	6
Disease	Diabetes	Type 2 diabetes	dm2	seq.24216.30	AAMDC	T2D_Mahajan_2022	39	0	1	42.3248	0.567028	8
Disease	Diabetes	Type 2 diabetes	dm2	seq.25072.11	CHD1L	T2D_Mahajan_2022	17	1	0	41.3743	0.488556	8
Disease	Diabetes	Type 2 diabetes	dm2	seq.25964.12	C1QTNF4	T2D_Mahajan_2022	20	1	2	37.5589	0.173532	7
Disease	Diabetes	Type 2 diabetes	dm2	seq.2855.49	MAPK3	T2D_Mahajan_2022	4	0	0	25.5383	-0.818955	2
Disease	Diabetes	Type 2 diabetes	dm2	seq.2937.10	APOE	T2D_Mahajan_2022	26	0	0	33.5515	-0.157343	6
Disease	Diabetes	Type 2 diabetes	dm2	seq.2938.55	APOE	T2D_Mahajan_2022	20	0	1	31.8684	-0.296305	5
Disease	Diabetes	Type 2 diabetes	dm2	seq.3326.58	CADM1	T2D_Mahajan_2022	2	1	0	27.63	-0.646256	3
Disease	Diabetes	Type 2 diabetes	dm2	seq.3479.71	PRSS3	T2D_Mahajan_2022	1	1	0	20.5485	-1.23095	1
Disease	Diabetes	Type 2 diabetes	dm2	seq.3709.4	GPT	T2D_Mahajan_2022	2	1	0	22.7096	-1.05251	2
Disease	Diabetes	Type 2 diabetes	dm2	seq.3796.79	ANGPTL4	T2D_Mahajan_2022	1	1	1	29.4826	-0.493295	4
Disease	Diabetes	Type 2 diabetes	dm2	seq.4292.5	NAPA	T2D_Mahajan_2022	1	0	0	21.8671	-1.12207	2
Disease	Diabetes	Type 2 diabetes	dm2	seq.4976.57	CRK	T2D_Mahajan_2022	1	0	0	28.4439	-0.579053	3
Disease	Diabetes	Type 2 diabetes	dm2	seq.5116.62	ROBO2	T2D_Mahajan_2022	1	0	0	28.6847	-0.559173	3
Disease	Diabetes	Type 2 diabetes	dm2	seq.5248.68	PPIF	T2D_Mahajan_2022	2	1	0	21.9496	-1.11526	2
Disease	Diabetes	Type 2 diabetes	dm2	seq.5424.55	TNFRSF11A	T2D_Mahajan_2022	1	0	0	22.3295	-1.08389	2
Disease	Diabetes	Type 2 diabetes	dm2	seq.5620.13	PAM	T2D_Mahajan_2022	30	1	0	54.2867	1.55468	10
Disease	Diabetes	Type 2 diabetes	dm2	seq.5648.28	CTRB2	T2D_Mahajan_2022	56	0	0	47.4282	0.988397	9
Disease	Diabetes	Type 2 diabetes	dm2	seq.5867.60	ARG1	T2D_Mahajan_2022	2	0	0	30.0083	-0.449885	4
Disease	Diabetes	Type 2 diabetes	dm2	seq.6256.9	LY6G6C	T2D_Mahajan_2022	1	1	0	25.5031	-0.821862	2
Disease	Diabetes	Type 2 diabetes	dm2	seq.6382.17	MANBA	T2D_Mahajan_2022	23	1	0	40.1309	0.385889	8
Disease	Diabetes	Type 2 diabetes	dm2	seq.6544.33	NELL1	T2D_Mahajan_2022	21	0	0	32.7098	-0.226836	5
Disease	Diabetes	Type 2 diabetes	dm2	seq.7050.5	NEGR1	T2D_Mahajan_2022	2	1	0	31.1719	-0.353813	5
Disease	Diabetes	Type 2 diabetes	dm2	seq.8687.26	TMEM106B	T2D_Mahajan_2022	11	0	0	33.7018	-0.144935	6
Disease	Diabetes	Type 2 diabetes	dm2	seq.9173.21	PGM1	T2D_Mahajan_2022	1	1	0	20.796	-1.21051	1
Disease	Diabetes	Type 2 diabetes	dm2	seq.9402.18	DCBLD1	T2D_Mahajan_2022	1	0	0	20.0198	-1.27459	1
Disease	Diabetes	Type 2 diabetes	dm2	seq.9531.24	LST1	T2D_Mahajan_2022	1	1	0	21.2392	-1.17392	1
Disease	Diabetes	Type 2 diabetes	dm2	seq.9578.263	MANSC4	T2D_Mahajan_2022	47	1	0	42.1899	0.555894	8
Disease	Diabetes	Type 2 diabetes	dm2	seq.9742.59	DDX39B	T2D_Mahajan_2022	1	1	0	23.7397	-0.96746	2
Disease	Diabetes	Type 2 diabetes	dm2	seq.9769.48	DNER	T2D_Mahajan_2022	11	1	0	39.0184	0.294038	8
Disease	Diabetes	Type 2 diabetes	dm2	seq.9845.33	PARK7	T2D_Mahajan_2022	1	0	0	20.4848	-1.23621	1
Disease	Diabetes	Type 2 diabetes	dm2	seq.9848.22	CCNH	T2D_Mahajan_2022	1	0	1	19.119	-1.34897	1
Risk factor	Anthropomorphic	Body mass index	bmi	seq.10499.1	TMEM106A	BMI_Pulit_2018	1	0	0	32.7067	-0.227091	5
Risk factor	Anthropomorphic	Body mass index	bmi	seq.10803.22	HSPA1A	BMI_Pulit_2018	5	1	1	27.4261	-0.66309	3
Risk factor	Anthropomorphic	Body mass index	bmi	seq.10833.64	HHIP	BMI_Pulit_2018	2	1	1	46.1929	0.8864	9
Risk factor	Anthropomorphic	Body mass index	bmi	seq.11237.49	PCOLCE	BMI_Pulit_2018	7	1	0	30.0761	-0.444294	4
Risk factor	Anthropomorphic	Body mass index	bmi	seq.11448.34	GALK1	BMI_Pulit_2018	1	1	0	41.2086	0.474875	8
Risk factor	Anthropomorphic	Body mass index	bmi	seq.11514.196	CD59	BMI_Pulit_2018	4	1	0	38.0266	0.212145	7
Risk factor	Anthropomorphic	Body mass index	bmi	seq.11629.36	TRAF4	BMI_Pulit_2018	1	1	0	32.9062	-0.210625	5
Risk factor	Anthropomorphic	Body mass index	bmi	seq.11656.110	EVL	BMI_Pulit_2018	1	0	0	21.3017	-1.16875	1
Risk factor	Anthropomorphic	Body mass index	bmi	seq.12041.33	HSPA1L	BMI_Pulit_2018	1	0	1	27.0504	-0.694112	3
Risk factor	Anthropomorphic	Body mass index	bmi	seq.12558.3	UBASH3B	BMI_Pulit_2018	3	1	0	24.8933	-0.872213	2
Risk factor	Anthropomorphic	Body mass index	bmi	seq.12575.30	MTHFD1	BMI_Pulit_2018	2	0	0	44.7829	0.769984	9
Risk factor	Anthropomorphic	Body mass index	bmi	seq.12675.14	DARS1	BMI_Pulit_2018	1	1	0	35.7362	0.0230429	6
Risk factor	Anthropomorphic	Body mass index	bmi	seq.13083.18	VARS1	BMI_Pulit_2018	1	0	0	32.2463	-0.26511	5
Risk factor	Anthropomorphic	Body mass index	bmi	seq.13388.57	PCSK1	BMI_Pulit_2018	68	1	3	39.4763	0.331842	8
Risk factor	Anthropomorphic	Body mass index	bmi	seq.13624.17	NADK	BMI_Pulit_2018	3	1	0	36.0324	0.0474964	7
Risk factor	Anthropomorphic	Body mass index	bmi	seq.13706.12	IL12RB1	BMI_Pulit_2018	1	1	0	22.4223	-1.07624	2
Risk factor	Anthropomorphic	Body mass index	bmi	seq.13959.7	LAP3	BMI_Pulit_2018	1	1	0	24.5188	-0.903133	2
Risk factor	Anthropomorphic	Body mass index	bmi	seq.14094.29	HBEGF	BMI_Pulit_2018	1	1	0	27.6565	-0.64407	3
Risk factor	Anthropomorphic	Body mass index	bmi	seq.15316.262	TXNL4B	BMI_Pulit_2018	1	0	0	43.5158	0.665363	8
Risk factor	Anthropomorphic	Body mass index	bmi	seq.15385.116	FABP2	BMI_Pulit_2018	62	0	3	53.1461	1.4605	10
Risk factor	Anthropomorphic	Body mass index	bmi	seq.15452.5	NT5E	BMI_Pulit_2018	19	0	0	36.1602	0.0580477	7
Risk factor	Anthropomorphic	Body mass index	bmi	seq.15471.29	PNLIPRP2	BMI_Pulit_2018	76	1	1	38.8299	0.27847	7
Risk factor	Anthropomorphic	Body mass index	bmi	seq.15542.19	CKMT1A	BMI_Pulit_2018	1	0	0	23.4072	-0.994916	2
Risk factor	Anthropomorphic	Body mass index	bmi	seq.15559.5	ANTXR2	BMI_Pulit_2018	11	0	0	34.1106	-0.111183	6
Risk factor	Anthropomorphic	Body mass index	bmi	seq.15587.20	FOLR2	BMI_Pulit_2018	1	0	0	19.3442	-1.33038	1
Risk factor	Anthropomorphic	Body mass index	bmi	seq.15620.4	NLGN1	BMI_Pulit_2018	1	0	0	43.1032	0.631303	8
Risk factor	Anthropomorphic	Body mass index	bmi	seq.15640.54	TAGLN	BMI_Pulit_2018	1	1	0	29.3107	-0.50749	4
Risk factor	Anthropomorphic	Body mass index	bmi	seq.16780.6	HSPA1A	BMI_Pulit_2018	2	1	1	29.2669	-0.511103	4
Risk factor	Anthropomorphic	Body mass index	bmi	seq.16803.4	CALB2	BMI_Pulit_2018	2	1	0	22.1554	-1.09827	2
Risk factor	Anthropomorphic	Body mass index	bmi	seq.17514.48	RAB21	BMI_Pulit_2018	1	1	1	26.9983	-0.698408	3
Risk factor	Anthropomorphic	Body mass index	bmi	seq.17680.12	EPHB1	BMI_Pulit_2018	24	1	0	35.3547	-0.00846104	6
Risk factor	Anthropomorphic	Body mass index	bmi	seq.17772.7	UBD	BMI_Pulit_2018	1	0	1	30.6115	-0.400088	4
Risk factor	Anthropomorphic	Body mass index	bmi	seq.18216.22	IL11RA	BMI_Pulit_2018	7	1	0	35.8379	0.0314362	6
Risk factor	Anthropomorphic	Body mass index	bmi	seq.18338.26	IDH1	BMI_Pulit_2018	8	1	0	34.6956	-0.0628823	6
Risk factor	Anthropomorphic	Body mass index	bmi	seq.18831.6	LRIG1	BMI_Pulit_2018	60	1	2	40.029	0.377477	8
Risk factor	Anthropomorphic	Body mass index	bmi	seq.18930.28	SLIT2	BMI_Pulit_2018	1	0	0	27.4118	-0.66427	3
Risk factor	Anthropomorphic	Body mass index	bmi	seq.19161.1	USP15	BMI_Pulit_2018	9	0	0	33.8795	-0.130259	6
Risk factor	Anthropomorphic	Body mass index	bmi	seq.20396.70	COMMD6	BMI_Pulit_2018	1	1	0	21.2559	-1.17254	1
Risk factor	Anthropomorphic	Body mass index	bmi	seq.20576.71	FZD7	BMI_Pulit_2018	1	0	0	20.0021	-1.27606	1
Risk factor	Anthropomorphic	Body mass index	bmi	seq.20585.5	CD300LG	BMI_Pulit_2018	12	1	1	32.3202	-0.259008	5
Risk factor	Anthropomorphic	Body mass index	bmi	seq.20915.68	NECAP2	BMI_Pulit_2018	1	1	0	38.6978	0.267569	7
Risk factor	Anthropomorphic	Body mass index	bmi	seq.20958.13	RAB23	BMI_Pulit_2018	3	0	0	34.3935	-0.0878189	6
Risk factor	Anthropomorphic	Body mass index	bmi	seq.21227.18	SULT1A1	BMI_Pulit_2018	43	0	1	37.3973	0.160193	7
Risk factor	Anthropomorphic	Body mass index	bmi	seq.21241.1	NAA80	BMI_Pulit_2018	2	1	0	25.238	-0.84375	2
Risk factor	Anthropomorphic	Body mass index	bmi	seq.21331.19	BCL7A	BMI_Pulit_2018	32	0	2	35.2468	-0.0173668	6
Risk factor	Anthropomorphic	Body mass index	bmi	seq.21497.32	HYOU1	BMI_Pulit_2018	1	0	0	28.5557	-0.56982	3
Risk factor	Anthropomorphic	Body mass index	bmi	seq.21567.214	C1QTNF4	BMI_Pulit_2018	9	1	1	35.7006	0.0201014	6
Risk factor	Anthropomorphic	Body mass index	bmi	seq.21939.6	NAE1|UBA3	BMI_Pulit_2018	1	0	0	37.4321	0.163061	7
Risk factor	Anthropomorphic	Body mass index	bmi	seq.21996.28	NUB1	BMI_Pulit_2018	1	1	0	57.6286	1.8306	10
Risk factor	Anthropomorphic	Body mass index	bmi	seq.22816.4	TRIM54	BMI_Pulit_2018	1	0	0	20.2382	-1.25657	1
Risk factor	Anthropomorphic	Body mass index	bmi	seq.23200.25	C1QTNF4	BMI_Pulit_2018	19	1	0	36.9556	0.123716	7
Risk factor	Anthropomorphic	Body mass index	bmi	seq.23253.5	COMTD1	BMI_Pulit_2018	1	1	0	19.4172	-1.32435	1
Risk factor	Anthropomorphic	Body mass index	bmi	seq.23272.8	DPCD	BMI_Pulit_2018	3	1	0	22.1757	-1.09659	2
Risk factor	Anthropomorphic	Body mass index	bmi	seq.23581.131	GHRL	BMI_Pulit_2018	3	1	1	28.8868	-0.542489	3
Risk factor	Anthropomorphic	Body mass index	bmi	seq.23615.4	TRMT112	BMI_Pulit_2018	1	0	0	19.3876	-1.3268	1
Risk factor	Anthropomorphic	Body mass index	bmi	seq.23659.2	BZW2	BMI_Pulit_2018	1	0	0	47.8888	1.02643	9
Risk factor	Anthropomorphic	Body mass index	bmi	seq.2418.55	APOE	BMI_Pulit_2018	25	1	1	35.9977	0.0446263	6
Risk factor	Anthropomorphic	Body mass index	bmi	seq.24215.8	PRRX1	BMI_Pulit_2018	85	1	1	57.785	1.84351	10
Risk factor	Anthropomorphic	Body mass index	bmi	seq.24647.3	APOBEC2	BMI_Pulit_2018	23	0	0	42.2744	0.562866	8
Risk factor	Anthropomorphic	Body mass index	bmi	seq.24694.158	SLC9A3R1	BMI_Pulit_2018	5	1	1	35.0324	-0.0350712	6
Risk factor	Anthropomorphic	Body mass index	bmi	seq.24901.4	VIL1	BMI_Pulit_2018	11	1	1	37.4623	0.165553	7
Risk factor	Anthropomorphic	Body mass index	bmi	seq.24911.57	MVP	BMI_Pulit_2018	1	1	0	38.2638	0.23173	7
Risk factor	Anthropomorphic	Body mass index	bmi	seq.25235.2	DPH7	BMI_Pulit_2018	4	0	0	29.7096	-0.474551	4
Risk factor	Anthropomorphic	Body mass index	bmi	seq.25270.3	PML	BMI_Pulit_2018	3	0	0	27.8123	-0.6312	3
Risk factor	Anthropomorphic	Body mass index	bmi	seq.25964.12	C1QTNF4	BMI_Pulit_2018	21	1	2	38.4347	0.245841	7
Risk factor	Anthropomorphic	Body mass index	bmi	seq.2617.56	ERBB3	BMI_Pulit_2018	1	0	0	37.0354	0.130307	7
Risk factor	Anthropomorphic	Body mass index	bmi	seq.2632.5	IL12RB1	BMI_Pulit_2018	1	0	0	51.1504	1.29572	10
Risk factor	Anthropomorphic	Body mass index	bmi	seq.2797.56	APOB	BMI_Pulit_2018	2	1	1	22.834	-1.04224	2
Risk factor	Anthropomorphic	Body mass index	bmi	seq.2855.49	MAPK3	BMI_Pulit_2018	4	0	0	25.5383	-0.818955	2
Risk factor	Anthropomorphic	Body mass index	bmi	seq.2870.29	RAC1	BMI_Pulit_2018	1	0	0	19.7678	-1.29541	1
Risk factor	Anthropomorphic	Body mass index	bmi	seq.2944.66	NBL1	BMI_Pulit_2018	1	0	0	25.3879	-0.831378	2
Risk factor	Anthropomorphic	Body mass index	bmi	seq.3029.52	CD209	BMI_Pulit_2018	22	0	1	32.6034	-0.235622	5
Risk factor	Anthropomorphic	Body mass index	bmi	seq.3168.8	ADAMTS5	BMI_Pulit_2018	32	1	2	38.9182	0.285762	7
Risk factor	Anthropomorphic	Body mass index	bmi	seq.3235.50	WFIKKN2	BMI_Pulit_2018	25	1	1	37.4366	0.163436	7
Risk factor	Anthropomorphic	Body mass index	bmi	seq.3363.31	CSK	BMI_Pulit_2018	2	0	0	30.2294	-0.431634	4
Risk factor	Anthropomorphic	Body mass index	bmi	seq.3479.71	PRSS3	BMI_Pulit_2018	1	0	0	20.5485	-1.23095	1
Risk factor	Anthropomorphic	Body mass index	bmi	seq.3506.49	LTA|LTB	BMI_Pulit_2018	1	0	0	39.5268	0.336013	8
Risk factor	Anthropomorphic	Body mass index	bmi	seq.4413.3	SLPI	BMI_Pulit_2018	7	0	0	31.2943	-0.343712	5
Risk factor	Anthropomorphic	Body mass index	bmi	seq.4920.10	LYZ	BMI_Pulit_2018	57	0	1	35.1318	-0.0268646	6
Risk factor	Anthropomorphic	Body mass index	bmi	seq.5108.72	NOTCH3	BMI_Pulit_2018	1	1	0	27.8697	-0.626462	3
Risk factor	Anthropomorphic	Body mass index	bmi	seq.5109.24	NRCAM	BMI_Pulit_2018	1	0	0	20.3007	-1.2514	1
Risk factor	Anthropomorphic	Body mass index	bmi	seq.5424.55	TNFRSF11A	BMI_Pulit_2018	1	0	0	22.3295	-1.08389	2
Risk factor	Anthropomorphic	Body mass index	bmi	seq.5496.49	SPON1	BMI_Pulit_2018	19	0	0	29.4949	-0.492275	4
Risk factor	Anthropomorphic	Body mass index	bmi	seq.5675.6	TNC	BMI_Pulit_2018	70	0	1	45.4018	0.821083	9
Risk factor	Anthropomorphic	Body mass index	bmi	seq.5736.1	TREML2	BMI_Pulit_2018	45	0	1	41.5579	0.503715	8
Risk factor	Anthropomorphic	Body mass index	bmi	seq.5813.58	EPO	BMI_Pulit_2018	1	1	0	20.0608	-1.27121	1
Risk factor	Anthropomorphic	Body mass index	bmi	seq.5867.60	ARG1	BMI_Pulit_2018	2	1	0	30.0083	-0.449885	4
Risk factor	Anthropomorphic	Body mass index	bmi	seq.5900.11	HINT1	BMI_Pulit_2018	1	1	0	37.3091	0.15291	7
Risk factor	Anthropomorphic	Body mass index	bmi	seq.6042.52	TNC	BMI_Pulit_2018	38	0	0	44.1951	0.721455	9
Risk factor	Anthropomorphic	Body mass index	bmi	seq.6342.10	NPNT	BMI_Pulit_2018	10	1	0	32.5422	-0.24068	5
Risk factor	Anthropomorphic	Body mass index	bmi	seq.6382.17	MANBA	BMI_Pulit_2018	24	1	0	39.2894	0.31641	8
Risk factor	Anthropomorphic	Body mass index	bmi	seq.6525.17	DUSP13	BMI_Pulit_2018	14	1	1	29.3971	-0.500354	4
Risk factor	Anthropomorphic	Body mass index	bmi	seq.6957.14	PNLIPRP2	BMI_Pulit_2018	91	1	1	45.5035	0.829483	9
Risk factor	Anthropomorphic	Body mass index	bmi	seq.7050.5	NEGR1	BMI_Pulit_2018	2	1	0	31.1719	-0.353813	5
Risk factor	Anthropomorphic	Body mass index	bmi	seq.7096.30	RMDN1	BMI_Pulit_2018	68	0	0	52.4132	1.39998	10
Risk factor	Anthropomorphic	Body mass index	bmi	seq.7131.207	TNC	BMI_Pulit_2018	60	0	0	44.7946	0.770949	9
Risk factor	Anthropomorphic	Body mass index	bmi	seq.7145.1	ITIH3	BMI_Pulit_2018	39	0	4	37.4867	0.167568	7
Risk factor	Anthropomorphic	Body mass index	bmi	seq.7955.195	ITIH1	BMI_Pulit_2018	39	0	2	43.3413	0.650961	8
Risk factor	Anthropomorphic	Body mass index	bmi	seq.8024.64	TPST2	BMI_Pulit_2018	15	1	0	33.9568	-0.123879	6
Risk factor	Anthropomorphic	Body mass index	bmi	seq.8052.115	NLGN1	BMI_Pulit_2018	1	0	0	20.6278	-1.22439	1
Risk factor	Anthropomorphic	Body mass index	bmi	seq.8309.12	HYAL1	BMI_Pulit_2018	1	0	1	25.9685	-0.783441	3
Risk factor	Anthropomorphic	Body mass index	bmi	seq.8403.18	FASN	BMI_Pulit_2018	1	1	0	31.4682	-0.329355	5
Risk factor	Anthropomorphic	Body mass index	bmi	seq.8480.29	EFEMP1	BMI_Pulit_2018	4	1	0	37.2922	0.151509	7
Risk factor	Anthropomorphic	Body mass index	bmi	seq.8687.26	TMEM106B	BMI_Pulit_2018	10	1	0	31.0981	-0.359907	5
Risk factor	Anthropomorphic	Body mass index	bmi	seq.8932.1	ENTPD6	BMI_Pulit_2018	2	1	1	29.8138	-0.465952	4
Risk factor	Anthropomorphic	Body mass index	bmi	seq.9017.58	LCT	BMI_Pulit_2018	34	0	1	67.5897	2.65304	10
Risk factor	Anthropomorphic	Body mass index	bmi	seq.9234.8	TWSG1	BMI_Pulit_2018	5	1	0	26.9428	-0.702998	3
Risk factor	Anthropomorphic	Body mass index	bmi	seq.9453.12	VEGFB	BMI_Pulit_2018	1	1	0	26.1463	-0.768761	3
Risk factor	Anthropomorphic	Body mass index	bmi	seq.9756.6	TAGLN	BMI_Pulit_2018	1	1	0	33.2215	-0.184587	5
Risk factor	Anthropomorphic	Body mass index	bmi	seq.9848.22	CCNH	BMI_Pulit_2018	1	0	1	19.119	-1.34897	1
Risk factor	Anthropomorphic	Body mass index	bmi	seq.9883.29	GLO1	BMI_Pulit_2018	6	0	0	27.6921	-0.641128	3
Risk factor	Blood pressure	Diastolic blood pressure	did	seq.10070.22	PLCG2	DBP_Evangelou_2018	1	1	0	34.417	-0.08588	6
Risk factor	Blood pressure	Diastolic blood pressure	did	seq.10440.26	CLMP	DBP_Evangelou_2018	5	0	0	35.1213	-0.0277299	6
Risk factor	Blood pressure	Diastolic blood pressure	did	seq.10527.22	DHX9	DBP_Evangelou_2018	1	1	0	19.5154	-1.31624	1
Risk factor	Blood pressure	Diastolic blood pressure	did	seq.10612.18	PLOD3	DBP_Evangelou_2018	1	0	0	20.3337	-1.24868	1
Risk factor	Blood pressure	Diastolic blood pressure	did	seq.10754.113	PROK2	DBP_Evangelou_2018	57	1	0	34.544	-0.0753996	6
Risk factor	Blood pressure	Diastolic blood pressure	did	seq.10940.25	SRL	DBP_Evangelou_2018	3	0	0	28.6827	-0.559342	3
Risk factor	Blood pressure	Diastolic blood pressure	did	seq.10980.11	ACHE	DBP_Evangelou_2018	19	1	0	35.7908	0.02755	6
Risk factor	Blood pressure	Diastolic blood pressure	did	seq.11150.3	COL6A1	DBP_Evangelou_2018	22	0	1	41.378	0.488862	8
Risk factor	Blood pressure	Diastolic blood pressure	did	seq.11448.34	GALK1	DBP_Evangelou_2018	1	1	0	41.2086	0.474875	8
Risk factor	Blood pressure	Diastolic blood pressure	did	seq.11531.24	VSIR	DBP_Evangelou_2018	7	0	0	29.4285	-0.497762	4
Risk factor	Blood pressure	Diastolic blood pressure	did	seq.11696.7	CRABP2	DBP_Evangelou_2018	6	1	0	40.4876	0.415339	8
Risk factor	Blood pressure	Diastolic blood pressure	did	seq.12041.33	HSPA1L	DBP_Evangelou_2018	1	0	1	27.0504	-0.694112	3
Risk factor	Blood pressure	Diastolic blood pressure	did	seq.12334.25	SHMT1	DBP_Evangelou_2018	9	1	0	36.9789	0.125643	7
Risk factor	Blood pressure	Diastolic blood pressure	did	seq.12498.12	TAX1BP3	DBP_Evangelou_2018	3	1	0	29.6234	-0.481668	4
Risk factor	Blood pressure	Diastolic blood pressure	did	seq.12549.33	HPGDS	DBP_Evangelou_2018	23	1	0	41.8065	0.524239	8
Risk factor	Blood pressure	Diastolic blood pressure	did	seq.12689.56	ARPC1B	DBP_Evangelou_2018	1	1	0	21.2056	-1.17669	1
Risk factor	Blood pressure	Diastolic blood pressure	did	seq.12731.12	PLEKHA7	DBP_Evangelou_2018	1	0	0	21.7076	-1.13524	1
Risk factor	Blood pressure	Diastolic blood pressure	did	seq.13044.5	TSG101	DBP_Evangelou_2018	1	0	0	20.2089	-1.25899	1
Risk factor	Blood pressure	Diastolic blood pressure	did	seq.13083.18	VARS1	DBP_Evangelou_2018	1	0	0	32.2463	-0.26511	5
Risk factor	Blood pressure	Diastolic blood pressure	did	seq.13118.5	SMOC1	DBP_Evangelou_2018	20	1	0	34.9348	-0.0431314	6
Risk factor	Blood pressure	Diastolic blood pressure	did	seq.13125.45	VTN	DBP_Evangelou_2018	75	1	1	65.7788	2.50353	10
Risk factor	Blood pressure	Diastolic blood pressure	did	seq.13519.112	ARHGEF25	DBP_Evangelou_2018	10	1	2	30.4289	-0.415159	4
Risk factor	Blood pressure	Diastolic blood pressure	did	seq.13545.97	EIF1AD	DBP_Evangelou_2018	1	0	0	33.2407	-0.183	5
Risk factor	Blood pressure	Diastolic blood pressure	did	seq.13552.7	SWAP70	DBP_Evangelou_2018	14	0	0	35.5581	0.00833054	6
Risk factor	Blood pressure	Diastolic blood pressure	did	seq.13578.98	ABLIM3	DBP_Evangelou_2018	1	0	0	23.0935	-1.02082	2
Risk factor	Blood pressure	Diastolic blood pressure	did	seq.13624.17	NADK	DBP_Evangelou_2018	2	0	0	51.9274	1.35988	10
Risk factor	Blood pressure	Diastolic blood pressure	did	seq.13668.44	TYRO3	DBP_Evangelou_2018	2	1	0	23.7738	-0.964649	2
Risk factor	Blood pressure	Diastolic blood pressure	did	seq.14111.15	THBS2	DBP_Evangelou_2018	1	1	0	26.9674	-0.700963	3
Risk factor	Blood pressure	Diastolic blood pressure	did	seq.15333.11	SDF2	DBP_Evangelou_2018	26	0	1	36.361	0.074626	7
Risk factor	Blood pressure	Diastolic blood pressure	did	seq.15385.116	FABP2	DBP_Evangelou_2018	47	1	3	56.139	1.70761	10
Risk factor	Blood pressure	Diastolic blood pressure	did	seq.15395.15	GSTM1	DBP_Evangelou_2018	51	1	2	40.3043	0.40021	8
Risk factor	Blood pressure	Diastolic blood pressure	did	seq.15524.30	PGAM2	DBP_Evangelou_2018	1	0	0	23.5248	-0.985206	2
Risk factor	Blood pressure	Diastolic blood pressure	did	seq.15533.97	MSR1	DBP_Evangelou_2018	10	0	0	35.013	-0.0366736	6
Risk factor	Blood pressure	Diastolic blood pressure	did	seq.15558.63	ENPEP	DBP_Evangelou_2018	43	1	0	35.7385	0.0232255	6
Risk factor	Blood pressure	Diastolic blood pressure	did	seq.15559.5	ANTXR2	DBP_Evangelou_2018	11	1	0	34.1106	-0.111183	6
Risk factor	Blood pressure	Diastolic blood pressure	did	seq.15573.110	NCAN	DBP_Evangelou_2018	7	0	1	30.3562	-0.421162	4
Risk factor	Blood pressure	Diastolic blood pressure	did	seq.16583.8	NUDT2	DBP_Evangelou_2018	45	1	2	62.27	2.21382	10
Risk factor	Blood pressure	Diastolic blood pressure	did	seq.16751.15	NPPB	DBP_Evangelou_2018	1	1	0	22.7616	-1.04822	2
Risk factor	Blood pressure	Diastolic blood pressure	did	seq.16805.5	PDE5A	DBP_Evangelou_2018	15	0	0	34.564	-0.0737485	6
Risk factor	Blood pressure	Diastolic blood pressure	did	seq.16823.75	APOL3	DBP_Evangelou_2018	30	0	1	48.1278	1.04616	9
Risk factor	Blood pressure	Diastolic blood pressure	did	seq.17370.186	ABHD10	DBP_Evangelou_2018	1	0	0	22.9479	-1.03284	2
Risk factor	Blood pressure	Diastolic blood pressure	did	seq.17706.4	PPP1R1A	DBP_Evangelou_2018	2	1	0	26.6722	-0.725335	3
Risk factor	Blood pressure	Diastolic blood pressure	did	seq.17761.2	NUDT5	DBP_Evangelou_2018	3	0	0	24.1187	-0.936172	2
Risk factor	Blood pressure	Diastolic blood pressure	did	seq.17772.7	UBD	DBP_Evangelou_2018	1	1	1	30.6115	-0.400088	4
Risk factor	Blood pressure	Diastolic blood pressure	did	seq.18186.15	TARS1	DBP_Evangelou_2018	2	0	1	31.0266	-0.365809	5
Risk factor	Blood pressure	Diastolic blood pressure	did	seq.18224.11	CHMP1A	DBP_Evangelou_2018	12	0	0	38.0208	0.211666	7
Risk factor	Blood pressure	Diastolic blood pressure	did	seq.18235.16	PGP	DBP_Evangelou_2018	7	1	1	45.441	0.824326	9
Risk factor	Blood pressure	Diastolic blood pressure	did	seq.18429.10	CDH1	DBP_Evangelou_2018	1	1	0	24.6282	-0.894097	2
Risk factor	Blood pressure	Diastolic blood pressure	did	seq.18895.54	GSTM4	DBP_Evangelou_2018	22	1	1	38.2167	0.227839	7
Risk factor	Blood pressure	Diastolic blood pressure	did	seq.19194.9	DTD1	DBP_Evangelou_2018	3	1	0	48.4246	1.07066	9
Risk factor	Blood pressure	Diastolic blood pressure	did	seq.19207.119	ADK	DBP_Evangelou_2018	4	0	1	34.3444	-0.0918766	6
Risk factor	Blood pressure	Diastolic blood pressure	did	seq.19356.20	TOM1L2	DBP_Evangelou_2018	1	1	0	23.663	-0.97379	2
Risk factor	Blood pressure	Diastolic blood pressure	did	seq.19448.104	UPP1	DBP_Evangelou_2018	25	0	0	37.3255	0.154263	7
Risk factor	Blood pressure	Diastolic blood pressure	did	seq.19488.1	PDCD6	DBP_Evangelou_2018	1	0	0	25.495	-0.822531	2
Risk factor	Blood pressure	Diastolic blood pressure	did	seq.19574.5	ITGA2B|ITGB3	DBP_Evangelou_2018	1	0	0	20.7339	-1.21563	1
Risk factor	Blood pressure	Diastolic blood pressure	did	seq.19748.3	MVD	DBP_Evangelou_2018	13	1	0	30.0791	-0.444041	4
Risk factor	Blood pressure	Diastolic blood pressure	did	seq.20428.5	PHOSPHO1	DBP_Evangelou_2018	2	0	0	32.6502	-0.231755	5
Risk factor	Blood pressure	Diastolic blood pressure	did	seq.20915.68	NECAP2	DBP_Evangelou_2018	1	1	0	38.6978	0.267569	7
Risk factor	Blood pressure	Diastolic blood pressure	did	seq.21499.17	COQ7	DBP_Evangelou_2018	2	0	0	74.708	3.24077	10
Risk factor	Blood pressure	Diastolic blood pressure	did	seq.21734.36	C1GALT1|C1GALT1C1	DBP_Evangelou_2018	7	1	0	36.8328	0.11358	7
Risk factor	Blood pressure	Diastolic blood pressure	did	seq.21768.9	MGAT5	DBP_Evangelou_2018	3	0	0	24.1296	-0.935269	2
Risk factor	Blood pressure	Diastolic blood pressure	did	seq.21813.171	MGAT5	DBP_Evangelou_2018	3	0	0	26.5038	-0.739239	3
Risk factor	Blood pressure	Diastolic blood pressure	did	seq.2182.54	C4A|C4B	DBP_Evangelou_2018	61	1	3	71.4453	2.97139	10
Risk factor	Blood pressure	Diastolic blood pressure	did	seq.21939.6	NAE1|UBA3	DBP_Evangelou_2018	1	0	0	37.4321	0.163061	7
Risk factor	Blood pressure	Diastolic blood pressure	did	seq.21996.28	NUB1	DBP_Evangelou_2018	1	0	0	57.6286	1.8306	10
Risk factor	Blood pressure	Diastolic blood pressure	did	seq.2201.17	COL18A1	DBP_Evangelou_2018	5	0	0	28.4851	-0.575649	3
Risk factor	Blood pressure	Diastolic blood pressure	did	seq.22367.17	C11orf49	DBP_Evangelou_2018	1	1	0	25.9464	-0.785264	3
Risk factor	Blood pressure	Diastolic blood pressure	did	seq.22403.13	H2BC12	DBP_Evangelou_2018	1	1	0	30.4795	-0.410987	4
Risk factor	Blood pressure	Diastolic blood pressure	did	seq.22468.54	H2AC11	DBP_Evangelou_2018	1	1	0	27.4717	-0.659326	3
Risk factor	Blood pressure	Diastolic blood pressure	did	seq.23272.8	DPCD	DBP_Evangelou_2018	3	1	0	22.1757	-1.09659	2
Risk factor	Blood pressure	Diastolic blood pressure	did	seq.23416.47	SNX15	DBP_Evangelou_2018	8	1	0	28.2416	-0.59576	3
Risk factor	Blood pressure	Diastolic blood pressure	did	seq.23546.9	HAGHL	DBP_Evangelou_2018	1	0	1	26.6361	-0.728318	3
Risk factor	Blood pressure	Diastolic blood pressure	did	seq.24023.35	PROCR	DBP_Evangelou_2018	24	1	1	66.9959	2.60402	10
Risk factor	Blood pressure	Diastolic blood pressure	did	seq.24216.30	AAMDC	DBP_Evangelou_2018	35	1	1	41.9884	0.539256	8
Risk factor	Blood pressure	Diastolic blood pressure	did	seq.24472.28	SHARPIN	DBP_Evangelou_2018	5	1	2	24.2303	-0.926958	2
Risk factor	Blood pressure	Diastolic blood pressure	did	seq.24655.23	RILPL2	DBP_Evangelou_2018	2	0	1	23.0441	-1.02489	2
Risk factor	Blood pressure	Diastolic blood pressure	did	seq.24923.27	SCRN3	DBP_Evangelou_2018	1	1	0	20.1911	-1.26045	1
Risk factor	Blood pressure	Diastolic blood pressure	did	seq.25115.21	FHOD1	DBP_Evangelou_2018	2	1	0	24.3798	-0.914608	2
Risk factor	Blood pressure	Diastolic blood pressure	did	seq.25233.2	MPI	DBP_Evangelou_2018	5	1	1	40.9524	0.453719	8
Risk factor	Blood pressure	Diastolic blood pressure	did	seq.25273.80	CALD1	DBP_Evangelou_2018	1	0	0	34.534	-0.0762216	6
Risk factor	Blood pressure	Diastolic blood pressure	did	seq.2617.56	ERBB3	DBP_Evangelou_2018	1	1	0	37.0354	0.130307	7
Risk factor	Blood pressure	Diastolic blood pressure	did	seq.2737.22	CCN3	DBP_Evangelou_2018	1	0	0	109.984	6.15338	10
Risk factor	Blood pressure	Diastolic blood pressure	did	seq.2765.4	GDF11|MSTN	DBP_Evangelou_2018	1	1	0	20.9407	-1.19856	1
Risk factor	Blood pressure	Diastolic blood pressure	did	seq.2844.53	TIE1	DBP_Evangelou_2018	5	1	0	29.3711	-0.502501	4
Risk factor	Blood pressure	Diastolic blood pressure	did	seq.2981.9	ESAM	DBP_Evangelou_2018	13	1	0	28.2457	-0.595417	3
Risk factor	Blood pressure	Diastolic blood pressure	did	seq.2998.53	JAM3	DBP_Evangelou_2018	2	1	0	30.957	-0.371558	5
Risk factor	Blood pressure	Diastolic blood pressure	did	seq.3320.49	IGFBP7	DBP_Evangelou_2018	21	0	0	36.9076	0.119758	7
Risk factor	Blood pressure	Diastolic blood pressure	did	seq.3479.71	PRSS3	DBP_Evangelou_2018	1	1	0	20.5485	-1.23095	1
Risk factor	Blood pressure	Diastolic blood pressure	did	seq.3506.49	LTA|LTB	DBP_Evangelou_2018	1	0	0	39.5268	0.336013	8
Risk factor	Blood pressure	Diastolic blood pressure	did	seq.3710.49	PLG	DBP_Evangelou_2018	29	1	1	37.6881	0.184202	7
Risk factor	Blood pressure	Diastolic blood pressure	did	seq.3723.1	NPPB	DBP_Evangelou_2018	1	0	0	20.1603	-1.263	1
Risk factor	Blood pressure	Diastolic blood pressure	did	seq.3739.72	ITGA2B|ITGB3	DBP_Evangelou_2018	1	0	0	25.0871	-0.856215	2
Risk factor	Blood pressure	Diastolic blood pressure	did	seq.4149.8	PDGFB	DBP_Evangelou_2018	2	0	0	19.4714	-1.31987	1
Risk factor	Blood pressure	Diastolic blood pressure	did	seq.4151.6	PLG	DBP_Evangelou_2018	39	1	1	44.5243	0.748638	9
Risk factor	Blood pressure	Diastolic blood pressure	did	seq.4188.1	AKR7A2	DBP_Evangelou_2018	16	0	1	36.1636	0.0583301	7
Risk factor	Blood pressure	Diastolic blood pressure	did	seq.4430.44	COLEC11	DBP_Evangelou_2018	44	1	0	40.4726	0.4141	8
Risk factor	Blood pressure	Diastolic blood pressure	did	seq.4719.58	PDIA3	DBP_Evangelou_2018	1	1	0	24.7869	-0.880995	2
Risk factor	Blood pressure	Diastolic blood pressure	did	seq.4964.67	ERAP1	DBP_Evangelou_2018	81	0	1	72.6646	3.07206	10
Risk factor	Blood pressure	Diastolic blood pressure	did	seq.4976.57	CRK	DBP_Evangelou_2018	1	1	0	28.4439	-0.579053	3
Risk factor	Blood pressure	Diastolic blood pressure	did	seq.5115.31	RELT	DBP_Evangelou_2018	8	1	0	32.677	-0.229545	5
Risk factor	Blood pressure	Diastolic blood pressure	did	seq.5256.86	PDE5A	DBP_Evangelou_2018	5	0	0	29.9789	-0.452315	4
Risk factor	Blood pressure	Diastolic blood pressure	did	seq.5275.28	VAV1	DBP_Evangelou_2018	1	0	0	84.7475	4.06969	10
Risk factor	Blood pressure	Diastolic blood pressure	did	seq.5618.50	FAM3B	DBP_Evangelou_2018	6	0	0	34.2208	-0.102079	6
Risk factor	Blood pressure	Diastolic blood pressure	did	seq.5694.57	SMOC1	DBP_Evangelou_2018	11	1	0	29.9492	-0.454773	4
Risk factor	Blood pressure	Diastolic blood pressure	did	seq.5867.60	ARG1	DBP_Evangelou_2018	2	1	0	30.0083	-0.449885	4
Risk factor	Blood pressure	Diastolic blood pressure	did	seq.6168.11	TP53	DBP_Evangelou_2018	1	0	0	19.3715	-1.32812	1
Risk factor	Blood pressure	Diastolic blood pressure	did	seq.6373.54	DLK1	DBP_Evangelou_2018	28	0	0	41.0257	0.459768	8
Risk factor	Blood pressure	Diastolic blood pressure	did	seq.6382.17	MANBA	DBP_Evangelou_2018	15	0	0	44.3187	0.731657	9
Risk factor	Blood pressure	Diastolic blood pressure	did	seq.6385.63	VWA1	DBP_Evangelou_2018	5	1	0	31.8418	-0.298501	5
Risk factor	Blood pressure	Diastolic blood pressure	did	seq.6414.8	OAF	DBP_Evangelou_2018	56	0	1	35.4328	-0.00201109	6
Risk factor	Blood pressure	Diastolic blood pressure	did	seq.6431.68	PCYOX1	DBP_Evangelou_2018	33	1	0	39.1062	0.301288	8
Risk factor	Blood pressure	Diastolic blood pressure	did	seq.6496.60	DLK1	DBP_Evangelou_2018	27	0	0	44.8657	0.776823	9
Risk factor	Blood pressure	Diastolic blood pressure	did	seq.6904.14	LRRTM2	DBP_Evangelou_2018	1	0	0	20.3497	-1.24736	1
Risk factor	Blood pressure	Diastolic blood pressure	did	seq.7019.13	SEMA7A	DBP_Evangelou_2018	1	0	0	27.1187	-0.688469	3
Risk factor	Blood pressure	Diastolic blood pressure	did	seq.7655.11	NPPB	DBP_Evangelou_2018	4	1	0	45.11	0.796997	9
Risk factor	Blood pressure	Diastolic blood pressure	did	seq.7832.181	PDIA3	DBP_Evangelou_2018	2	0	0	32.2639	-0.263654	5
Risk factor	Blood pressure	Diastolic blood pressure	did	seq.8250.2	PTPRJ	DBP_Evangelou_2018	7	1	0	28.9219	-0.53959	3
Risk factor	Blood pressure	Diastolic blood pressure	did	seq.8255.34	IRAG1	DBP_Evangelou_2018	1	0	0	25.6633	-0.808638	3
Risk factor	Blood pressure	Diastolic blood pressure	did	seq.8264.43	DLL1	DBP_Evangelou_2018	1	1	0	20.3178	-1.25	1
Risk factor	Blood pressure	Diastolic blood pressure	did	seq.8280.238	VTN	DBP_Evangelou_2018	1	0	1	30.0619	-0.445464	4
Risk factor	Blood pressure	Diastolic blood pressure	did	seq.8345.27	GPX7	DBP_Evangelou_2018	3	0	0	33.4533	-0.165448	6
Risk factor	Blood pressure	Diastolic blood pressure	did	seq.8480.29	EFEMP1	DBP_Evangelou_2018	4	1	0	37.2922	0.151509	7
Risk factor	Blood pressure	Diastolic blood pressure	did	seq.8794.13	DPEP1	DBP_Evangelou_2018	52	1	5	51.016	1.28463	10
Risk factor	Blood pressure	Diastolic blood pressure	did	seq.8960.3	ERAP2	DBP_Evangelou_2018	85	1	2	63.4717	2.31304	10
Risk factor	Blood pressure	Diastolic blood pressure	did	seq.8992.1	CEMIP2	DBP_Evangelou_2018	1	1	0	28.656	-0.561545	3
Risk factor	Blood pressure	Diastolic blood pressure	did	seq.9177.6	FAM3B	DBP_Evangelou_2018	17	0	1	35.2283	-0.0188988	6
Risk factor	Blood pressure	Diastolic blood pressure	did	seq.9253.52	ABO	DBP_Evangelou_2018	91	1	5	53.7512	1.51046	10
Risk factor	Blood pressure	Diastolic blood pressure	did	seq.9278.9	CXCL12	DBP_Evangelou_2018	1	1	0	25.2014	-0.846777	2
Risk factor	Blood pressure	Diastolic blood pressure	did	seq.9297.12	B3GNT8	DBP_Evangelou_2018	45	0	1	42.9626	0.619688	8
Risk factor	Blood pressure	Diastolic blood pressure	did	seq.9312.8	AZGP1	DBP_Evangelou_2018	7	1	0	35.8563	0.0329539	6
Risk factor	Blood pressure	Diastolic blood pressure	did	seq.9453.12	VEGFB	DBP_Evangelou_2018	1	0	0	26.1463	-0.768761	3
Risk factor	Blood pressure	Diastolic blood pressure	did	seq.9579.59	PRRG4	DBP_Evangelou_2018	1	1	0	20.1246	-1.26594	1
Risk factor	Blood pressure	Diastolic blood pressure	did	seq.9755.19	DBNL	DBP_Evangelou_2018	2	1	0	31.082	-0.36124	5
Risk factor	Blood pressure	Diastolic blood pressure	did	seq.9800.20	NDUFB8	DBP_Evangelou_2018	1	1	0	19.4746	-1.31961	1
Risk factor	Blood pressure	Diastolic blood pressure	did	seq.9870.17	WARS1	DBP_Evangelou_2018	9	1	0	31.5178	-0.325255	5
Risk factor	Blood pressure	Systolic blood pressure	sys	seq.10366.11	PDGFRA	SBP_Evangelou_2018	1	0	0	84.1093	4.017	10
Risk factor	Blood pressure	Systolic blood pressure	sys	seq.10396.6	MCL1	SBP_Evangelou_2018	1	1	0	38.2673	0.232024	7
Risk factor	Blood pressure	Systolic blood pressure	sys	seq.10440.26	CLMP	SBP_Evangelou_2018	5	0	0	35.1213	-0.0277299	6
Risk factor	Blood pressure	Systolic blood pressure	sys	seq.10754.113	PROK2	SBP_Evangelou_2018	57	1	0	34.544	-0.0753996	6
Risk factor	Blood pressure	Systolic blood pressure	sys	seq.10833.64	HHIP	SBP_Evangelou_2018	1	1	1	81.0345	3.76313	10
Risk factor	Blood pressure	Systolic blood pressure	sys	seq.10855.55	PLXNB2	SBP_Evangelou_2018	93	1	8	62.8597	2.26251	10
Risk factor	Blood pressure	Systolic blood pressure	sys	seq.10940.25	SRL	SBP_Evangelou_2018	3	1	0	28.6827	-0.559342	3
Risk factor	Blood pressure	Systolic blood pressure	sys	seq.11105.171	ENO1	SBP_Evangelou_2018	1	0	0	22.2285	-1.09224	2
Risk factor	Blood pressure	Systolic blood pressure	sys	seq.11436.6	INA	SBP_Evangelou_2018	1	1	0	19.6613	-1.3042	1
Risk factor	Blood pressure	Systolic blood pressure	sys	seq.11448.34	GALK1	SBP_Evangelou_2018	1	0	0	41.2086	0.474875	8
Risk factor	Blood pressure	Systolic blood pressure	sys	seq.12041.33	HSPA1L	SBP_Evangelou_2018	1	0	1	27.0504	-0.694112	3
Risk factor	Blood pressure	Systolic blood pressure	sys	seq.12334.25	SHMT1	SBP_Evangelou_2018	9	1	0	36.9789	0.125643	7
Risk factor	Blood pressure	Systolic blood pressure	sys	seq.12534.10	CALCOCO2	SBP_Evangelou_2018	1	1	1	31.2219	-0.349685	5
Risk factor	Blood pressure	Systolic blood pressure	sys	seq.12687.2	DECR1	SBP_Evangelou_2018	4	1	0	26.246	-0.760527	3
Risk factor	Blood pressure	Systolic blood pressure	sys	seq.12731.12	PLEKHA7	SBP_Evangelou_2018	1	0	0	21.7076	-1.13524	1
Risk factor	Blood pressure	Systolic blood pressure	sys	seq.13109.82	NEGR1	SBP_Evangelou_2018	3	1	0	30.6541	-0.39657	4
Risk factor	Blood pressure	Systolic blood pressure	sys	seq.13125.45	VTN	SBP_Evangelou_2018	74	1	1	68.0038	2.68724	10
Risk factor	Blood pressure	Systolic blood pressure	sys	seq.13132.14	SEMA5A	SBP_Evangelou_2018	78	0	0	40.5951	0.424221	8
Risk factor	Blood pressure	Systolic blood pressure	sys	seq.13519.112	ARHGEF25	SBP_Evangelou_2018	10	1	2	30.4289	-0.415159	4
Risk factor	Blood pressure	Systolic blood pressure	sys	seq.13552.7	SWAP70	SBP_Evangelou_2018	14	0	0	35.5581	0.00833054	6
Risk factor	Blood pressure	Systolic blood pressure	sys	seq.13578.98	ABLIM3	SBP_Evangelou_2018	1	0	0	23.0935	-1.02082	2
Risk factor	Blood pressure	Systolic blood pressure	sys	seq.13624.17	NADK	SBP_Evangelou_2018	2	0	0	51.9274	1.35988	10
Risk factor	Blood pressure	Systolic blood pressure	sys	seq.13943.38	DPY30	SBP_Evangelou_2018	1	1	0	22.452	-1.07378	2
Risk factor	Blood pressure	Systolic blood pressure	sys	seq.14246.50	DOK2	SBP_Evangelou_2018	1	0	0	19.3568	-1.32933	1
Risk factor	Blood pressure	Systolic blood pressure	sys	seq.15316.262	TXNL4B	SBP_Evangelou_2018	1	1	0	43.5158	0.665363	8
Risk factor	Blood pressure	Systolic blood pressure	sys	seq.15333.11	SDF2	SBP_Evangelou_2018	26	0	1	36.361	0.074626	7
Risk factor	Blood pressure	Systolic blood pressure	sys	seq.15385.116	FABP2	SBP_Evangelou_2018	46	1	3	57.1445	1.79063	10
Risk factor	Blood pressure	Systolic blood pressure	sys	seq.15524.30	PGAM2	SBP_Evangelou_2018	1	0	0	23.5248	-0.985206	2
Risk factor	Blood pressure	Systolic blood pressure	sys	seq.15559.5	ANTXR2	SBP_Evangelou_2018	11	0	0	34.1106	-0.111183	6
Risk factor	Blood pressure	Systolic blood pressure	sys	seq.15569.15	COL2A1	SBP_Evangelou_2018	1	1	0	26.0024	-0.780638	3
Risk factor	Blood pressure	Systolic blood pressure	sys	seq.15584.9	CFHR2	SBP_Evangelou_2018	40	1	3	63.0715	2.28	10
Risk factor	Blood pressure	Systolic blood pressure	sys	seq.15640.54	TAGLN	SBP_Evangelou_2018	1	1	0	29.3107	-0.50749	4
Risk factor	Blood pressure	Systolic blood pressure	sys	seq.16751.15	NPPB	SBP_Evangelou_2018	1	0	0	22.7616	-1.04822	2
Risk factor	Blood pressure	Systolic blood pressure	sys	seq.17224.12	OGN	SBP_Evangelou_2018	21	1	0	40.8346	0.44399	8
Risk factor	Blood pressure	Systolic blood pressure	sys	seq.17333.20	ACADM	SBP_Evangelou_2018	1	0	0	58.9986	1.94371	10
Risk factor	Blood pressure	Systolic blood pressure	sys	seq.17383.4	STARD5	SBP_Evangelou_2018	3	1	0	46.2821	0.893769	9
Risk factor	Blood pressure	Systolic blood pressure	sys	seq.17513.11	ANXA11	SBP_Evangelou_2018	1	0	0	43.6268	0.674534	8
Risk factor	Blood pressure	Systolic blood pressure	sys	seq.17737.7	IVD	SBP_Evangelou_2018	1	1	0	21.8057	-1.12715	1
Risk factor	Blood pressure	Systolic blood pressure	sys	seq.17761.2	NUDT5	SBP_Evangelou_2018	3	0	0	24.1187	-0.936172	2
Risk factor	Blood pressure	Systolic blood pressure	sys	seq.18183.3	LDLRAP1	SBP_Evangelou_2018	1	1	0	56.4387	1.73235	10
Risk factor	Blood pressure	Systolic blood pressure	sys	seq.18186.15	TARS1	SBP_Evangelou_2018	2	0	1	31.0266	-0.365809	5
Risk factor	Blood pressure	Systolic blood pressure	sys	seq.18831.6	LRIG1	SBP_Evangelou_2018	37	0	2	48.335	1.06327	9
Risk factor	Blood pressure	Systolic blood pressure	sys	seq.19194.9	DTD1	SBP_Evangelou_2018	3	1	0	48.4246	1.07066	9
Risk factor	Blood pressure	Systolic blood pressure	sys	seq.19488.1	PDCD6	SBP_Evangelou_2018	1	0	0	25.495	-0.822531	2
Risk factor	Blood pressure	Systolic blood pressure	sys	seq.19574.5	ITGA2B|ITGB3	SBP_Evangelou_2018	1	0	0	20.7339	-1.21563	1
Risk factor	Blood pressure	Systolic blood pressure	sys	seq.19578.19	DOK2	SBP_Evangelou_2018	1	1	0	26.8318	-0.712155	3
Risk factor	Blood pressure	Systolic blood pressure	sys	seq.20064.24	FN1	SBP_Evangelou_2018	26	0	0	51.9736	1.36369	10
Risk factor	Blood pressure	Systolic blood pressure	sys	seq.20428.5	PHOSPHO1	SBP_Evangelou_2018	2	0	0	32.6502	-0.231755	5
Risk factor	Blood pressure	Systolic blood pressure	sys	seq.21499.17	COQ7	SBP_Evangelou_2018	2	1	0	74.708	3.24077	10
Risk factor	Blood pressure	Systolic blood pressure	sys	seq.21681.10	ADAM28	SBP_Evangelou_2018	1	1	0	24.2264	-0.927272	2
Risk factor	Blood pressure	Systolic blood pressure	sys	seq.21734.36	C1GALT1|C1GALT1C1	SBP_Evangelou_2018	7	0	0	36.8328	0.11358	7
Risk factor	Blood pressure	Systolic blood pressure	sys	seq.2182.54	C4A|C4B	SBP_Evangelou_2018	60	1	3	72.9989	3.09966	10
Risk factor	Blood pressure	Systolic blood pressure	sys	seq.21939.6	NAE1|UBA3	SBP_Evangelou_2018	1	0	0	37.4321	0.163061	7
Risk factor	Blood pressure	Systolic blood pressure	sys	seq.21996.28	NUB1	SBP_Evangelou_2018	1	1	0	57.6286	1.8306	10
Risk factor	Blood pressure	Systolic blood pressure	sys	seq.22403.13	H2BC12	SBP_Evangelou_2018	1	1	0	30.4795	-0.410987	4
Risk factor	Blood pressure	Systolic blood pressure	sys	seq.22405.61	PCK2	SBP_Evangelou_2018	3	1	1	29.5833	-0.484979	4
Risk factor	Blood pressure	Systolic blood pressure	sys	seq.22468.54	H2AC11	SBP_Evangelou_2018	1	1	0	27.4717	-0.659326	3
Risk factor	Blood pressure	Systolic blood pressure	sys	seq.22816.4	TRIM54	SBP_Evangelou_2018	1	0	0	20.2382	-1.25657	1
Risk factor	Blood pressure	Systolic blood pressure	sys	seq.23272.8	DPCD	SBP_Evangelou_2018	3	1	0	22.1757	-1.09659	2
Risk factor	Blood pressure	Systolic blood pressure	sys	seq.23317.10	DHRS11	SBP_Evangelou_2018	3	0	0	27.1469	-0.686143	3
Risk factor	Blood pressure	Systolic blood pressure	sys	seq.23416.47	SNX15	SBP_Evangelou_2018	8	0	0	28.2416	-0.59576	3
Risk factor	Blood pressure	Systolic blood pressure	sys	seq.23546.9	HAGHL	SBP_Evangelou_2018	1	0	1	26.6361	-0.728318	3
Risk factor	Blood pressure	Systolic blood pressure	sys	seq.23615.4	TRMT112	SBP_Evangelou_2018	1	0	0	19.3876	-1.3268	1
Risk factor	Blood pressure	Systolic blood pressure	sys	seq.24923.27	SCRN3	SBP_Evangelou_2018	1	1	0	20.1911	-1.26045	1
Risk factor	Blood pressure	Systolic blood pressure	sys	seq.25115.21	FHOD1	SBP_Evangelou_2018	2	0	0	24.3798	-0.914608	2
Risk factor	Blood pressure	Systolic blood pressure	sys	seq.25233.2	MPI	SBP_Evangelou_2018	5	1	1	40.9524	0.453719	8
Risk factor	Blood pressure	Systolic blood pressure	sys	seq.2658.27	NTRK3	SBP_Evangelou_2018	3	0	0	29.0424	-0.52964	3
Risk factor	Blood pressure	Systolic blood pressure	sys	seq.2737.22	CCN3	SBP_Evangelou_2018	1	1	0	109.984	6.15338	10
Risk factor	Blood pressure	Systolic blood pressure	sys	seq.2765.4	GDF11|MSTN	SBP_Evangelou_2018	1	1	0	20.9407	-1.19856	1
Risk factor	Blood pressure	Systolic blood pressure	sys	seq.2844.53	TIE1	SBP_Evangelou_2018	5	1	0	29.3711	-0.502501	4
Risk factor	Blood pressure	Systolic blood pressure	sys	seq.2925.9	SERPINE1	SBP_Evangelou_2018	7	0	0	27.7117	-0.639512	3
Risk factor	Blood pressure	Systolic blood pressure	sys	seq.3078.1	PGF	SBP_Evangelou_2018	3	0	0	32.6117	-0.23494	5
Risk factor	Blood pressure	Systolic blood pressure	sys	seq.3132.1	VEGFC	SBP_Evangelou_2018	16	0	0	35.2961	-0.0132945	6
Risk factor	Blood pressure	Systolic blood pressure	sys	seq.3340.53	THBS4	SBP_Evangelou_2018	12	0	0	33.7326	-0.142392	6
Risk factor	Blood pressure	Systolic blood pressure	sys	seq.3434.34	FN1	SBP_Evangelou_2018	17	0	0	57.0105	1.77957	10
Risk factor	Blood pressure	Systolic blood pressure	sys	seq.3435.53	FN1	SBP_Evangelou_2018	19	0	0	48.8309	1.10421	9
Risk factor	Blood pressure	Systolic blood pressure	sys	seq.3479.71	PRSS3	SBP_Evangelou_2018	1	0	0	20.5485	-1.23095	1
Risk factor	Blood pressure	Systolic blood pressure	sys	seq.3580.25	SERPINA1	SBP_Evangelou_2018	55	1	4	37.3955	0.160039	7
Risk factor	Blood pressure	Systolic blood pressure	sys	seq.3617.80	HGFAC	SBP_Evangelou_2018	39	1	2	58.2774	1.88417	10
Risk factor	Blood pressure	Systolic blood pressure	sys	seq.3723.1	NPPB	SBP_Evangelou_2018	1	0	0	20.1603	-1.263	1
Risk factor	Blood pressure	Systolic blood pressure	sys	seq.3727.35	PYY	SBP_Evangelou_2018	1	0	0	26.7434	-0.719458	3
Risk factor	Blood pressure	Systolic blood pressure	sys	seq.3736.60	BMP6	SBP_Evangelou_2018	2	1	0	21.7394	-1.13262	1
Risk factor	Blood pressure	Systolic blood pressure	sys	seq.3739.72	ITGA2B|ITGB3	SBP_Evangelou_2018	1	0	0	25.0871	-0.856215	2
Risk factor	Blood pressure	Systolic blood pressure	sys	seq.3796.79	ANGPTL4	SBP_Evangelou_2018	1	1	1	29.4826	-0.493295	4
Risk factor	Blood pressure	Systolic blood pressure	sys	seq.3853.56	MDH1	SBP_Evangelou_2018	4	0	0	36.4643	0.0831523	7
Risk factor	Blood pressure	Systolic blood pressure	sys	seq.4131.72	FN1	SBP_Evangelou_2018	27	0	0	45.8748	0.860141	9
Risk factor	Blood pressure	Systolic blood pressure	sys	seq.4149.8	PDGFB	SBP_Evangelou_2018	2	0	0	19.4714	-1.31987	1
Risk factor	Blood pressure	Systolic blood pressure	sys	seq.4156.74	TGFB2	SBP_Evangelou_2018	1	0	0	32.4581	-0.247619	5
Risk factor	Blood pressure	Systolic blood pressure	sys	seq.4188.1	AKR7A2	SBP_Evangelou_2018	16	0	1	36.1636	0.0583301	7
Risk factor	Blood pressure	Systolic blood pressure	sys	seq.4430.44	COLEC11	SBP_Evangelou_2018	42	0	0	39.4038	0.325854	8
Risk factor	Blood pressure	Systolic blood pressure	sys	seq.4479.14	SERPING1	SBP_Evangelou_2018	44	1	2	51.9969	1.36562	10
Risk factor	Blood pressure	Systolic blood pressure	sys	seq.4976.57	CRK	SBP_Evangelou_2018	1	1	0	28.4439	-0.579053	3
Risk factor	Blood pressure	Systolic blood pressure	sys	seq.5107.7	NOTCH1	SBP_Evangelou_2018	2	0	0	25.3167	-0.837254	2
Risk factor	Blood pressure	Systolic blood pressure	sys	seq.5115.31	RELT	SBP_Evangelou_2018	7	1	0	35.1882	-0.0222104	6
Risk factor	Blood pressure	Systolic blood pressure	sys	seq.5256.86	PDE5A	SBP_Evangelou_2018	5	0	0	29.9789	-0.452315	4
Risk factor	Blood pressure	Systolic blood pressure	sys	seq.5312.49	APOE	SBP_Evangelou_2018	15	0	1	44.5085	0.74733	9
Risk factor	Blood pressure	Systolic blood pressure	sys	seq.5475.10	PRKCB	SBP_Evangelou_2018	2	1	0	27.97	-0.618183	3
Risk factor	Blood pressure	Systolic blood pressure	sys	seq.5656.53	ENDOU	SBP_Evangelou_2018	1	1	0	28.6835	-0.559275	3
Risk factor	Blood pressure	Systolic blood pressure	sys	seq.5658.64	F13B	SBP_Evangelou_2018	18	0	0	47.2773	0.975941	9
Risk factor	Blood pressure	Systolic blood pressure	sys	seq.5682.13	VASN	SBP_Evangelou_2018	1	1	0	32.4909	-0.244911	5
Risk factor	Blood pressure	Systolic blood pressure	sys	seq.5813.58	EPO	SBP_Evangelou_2018	1	1	0	20.0608	-1.27121	1
Risk factor	Blood pressure	Systolic blood pressure	sys	seq.5939.42	TNFSF12	SBP_Evangelou_2018	46	0	4	50.2824	1.22406	10
Risk factor	Blood pressure	Systolic blood pressure	sys	seq.6168.11	TP53	SBP_Evangelou_2018	1	0	0	19.3715	-1.32812	1
Risk factor	Blood pressure	Systolic blood pressure	sys	seq.6223.5	GUCA2B	SBP_Evangelou_2018	1	0	0	26.0735	-0.774772	3
Risk factor	Blood pressure	Systolic blood pressure	sys	seq.6256.9	LY6G6C	SBP_Evangelou_2018	1	1	0	25.5031	-0.821862	2
Risk factor	Blood pressure	Systolic blood pressure	sys	seq.6373.54	DLK1	SBP_Evangelou_2018	28	1	0	41.0257	0.459768	8
Risk factor	Blood pressure	Systolic blood pressure	sys	seq.6385.63	VWA1	SBP_Evangelou_2018	4	1	0	28.623	-0.564266	3
Risk factor	Blood pressure	Systolic blood pressure	sys	seq.6404.20	C1QL1	SBP_Evangelou_2018	25	1	2	37.3852	0.159187	7
Risk factor	Blood pressure	Systolic blood pressure	sys	seq.6414.8	OAF	SBP_Evangelou_2018	55	1	1	35.7725	0.0260371	6
Risk factor	Blood pressure	Systolic blood pressure	sys	seq.6431.68	PCYOX1	SBP_Evangelou_2018	33	1	0	39.1062	0.301288	8
Risk factor	Blood pressure	Systolic blood pressure	sys	seq.6451.64	ASPN	SBP_Evangelou_2018	22	1	0	47.4184	0.987585	9
Risk factor	Blood pressure	Systolic blood pressure	sys	seq.6496.60	DLK1	SBP_Evangelou_2018	27	1	0	44.8657	0.776823	9
Risk factor	Blood pressure	Systolic blood pressure	sys	seq.7019.13	SEMA7A	SBP_Evangelou_2018	1	1	0	27.1187	-0.688469	3
Risk factor	Blood pressure	Systolic blood pressure	sys	seq.7655.11	NPPB	SBP_Evangelou_2018	4	0	0	45.11	0.796997	9
Risk factor	Blood pressure	Systolic blood pressure	sys	seq.7928.183	TPST1	SBP_Evangelou_2018	6	0	0	59.6364	1.99638	10
Risk factor	Blood pressure	Systolic blood pressure	sys	seq.8255.34	IRAG1	SBP_Evangelou_2018	1	0	0	25.6633	-0.808638	3
Risk factor	Blood pressure	Systolic blood pressure	sys	seq.8264.43	DLL1	SBP_Evangelou_2018	1	0	0	20.3178	-1.25	1
Risk factor	Blood pressure	Systolic blood pressure	sys	seq.8280.238	VTN	SBP_Evangelou_2018	1	1	1	30.0619	-0.445464	4
Risk factor	Blood pressure	Systolic blood pressure	sys	seq.8309.12	HYAL1	SBP_Evangelou_2018	1	0	1	25.9685	-0.783441	3
Risk factor	Blood pressure	Systolic blood pressure	sys	seq.8385.248	HGFAC	SBP_Evangelou_2018	38	1	3	57.2178	1.79669	10
Risk factor	Blood pressure	Systolic blood pressure	sys	seq.8960.3	ERAP2	SBP_Evangelou_2018	78	1	2	65.4056	2.47271	10
Risk factor	Blood pressure	Systolic blood pressure	sys	seq.8992.1	CEMIP2	SBP_Evangelou_2018	1	1	0	28.656	-0.561545	3
Risk factor	Blood pressure	Systolic blood pressure	sys	seq.9015.1	PRG3	SBP_Evangelou_2018	1	0	0	20.6912	-1.21917	1
Risk factor	Blood pressure	Systolic blood pressure	sys	seq.9177.6	FAM3B	SBP_Evangelou_2018	17	0	1	35.2283	-0.0188988	6
Risk factor	Blood pressure	Systolic blood pressure	sys	seq.9402.18	DCBLD1	SBP_Evangelou_2018	1	0	0	20.0198	-1.27459	1
Risk factor	Blood pressure	Systolic blood pressure	sys	seq.9453.12	VEGFB	SBP_Evangelou_2018	1	1	0	26.1463	-0.768761	3
Risk factor	Blood pressure	Systolic blood pressure	sys	seq.9579.59	PRRG4	SBP_Evangelou_2018	1	1	0	20.1246	-1.26594	1
Risk factor	Blood pressure	Systolic blood pressure	sys	seq.9742.59	DDX39B	SBP_Evangelou_2018	1	1	0	23.7397	-0.96746	2
Risk factor	Blood pressure	Systolic blood pressure	sys	seq.9755.19	DBNL	SBP_Evangelou_2018	2	1	0	31.082	-0.36124	5
Risk factor	Blood pressure	Systolic blood pressure	sys	seq.9756.6	TAGLN	SBP_Evangelou_2018	1	1	0	33.2215	-0.184587	5
Risk factor	Blood pressure	Systolic blood pressure	sys	seq.9800.20	NDUFB8	SBP_Evangelou_2018	1	1	0	19.4746	-1.31961	1
Risk factor	Blood pressure	Systolic blood pressure	sys	seq.9870.17	WARS1	SBP_Evangelou_2018	9	1	0	31.5178	-0.325255	5
Risk factor	Blood pressure	Pulse pressure	pulse_pressure	seq.10366.11	PDGFRA	PP_Evangelou_2018	1	0	0	84.1093	4.017	10
Risk factor	Blood pressure	Pulse pressure	pulse_pressure	seq.10440.26	CLMP	PP_Evangelou_2018	5	1	0	35.1213	-0.0277299	6
Risk factor	Blood pressure	Pulse pressure	pulse_pressure	seq.10612.18	PLOD3	PP_Evangelou_2018	1	0	0	20.3337	-1.24868	1
Risk factor	Blood pressure	Pulse pressure	pulse_pressure	seq.10741.22	CSF1	PP_Evangelou_2018	1	1	0	24.2021	-0.929285	2
Risk factor	Blood pressure	Pulse pressure	pulse_pressure	seq.10833.64	HHIP	PP_Evangelou_2018	1	0	1	81.0345	3.76313	10
Risk factor	Blood pressure	Pulse pressure	pulse_pressure	seq.10855.55	PLXNB2	PP_Evangelou_2018	93	1	8	62.8593	2.26247	10
Risk factor	Blood pressure	Pulse pressure	pulse_pressure	seq.10940.25	SRL	PP_Evangelou_2018	3	1	0	28.6827	-0.559342	3
Risk factor	Blood pressure	Pulse pressure	pulse_pressure	seq.11196.31	COL6A3	PP_Evangelou_2018	1	0	0	22.0841	-1.10416	2
Risk factor	Blood pressure	Pulse pressure	pulse_pressure	seq.11436.6	INA	PP_Evangelou_2018	1	1	0	19.6613	-1.3042	1
Risk factor	Blood pressure	Pulse pressure	pulse_pressure	seq.12534.10	CALCOCO2	PP_Evangelou_2018	1	1	1	31.2219	-0.349685	5
Risk factor	Blood pressure	Pulse pressure	pulse_pressure	seq.12731.12	PLEKHA7	PP_Evangelou_2018	1	0	0	21.7076	-1.13524	1
Risk factor	Blood pressure	Pulse pressure	pulse_pressure	seq.13624.17	NADK	PP_Evangelou_2018	2	0	0	51.9274	1.35988	10
Risk factor	Blood pressure	Pulse pressure	pulse_pressure	seq.13710.6	SERPING1	PP_Evangelou_2018	48	1	2	58.1456	1.87329	10
Risk factor	Blood pressure	Pulse pressure	pulse_pressure	seq.14111.15	THBS2	PP_Evangelou_2018	1	0	0	26.9674	-0.700963	3
Risk factor	Blood pressure	Pulse pressure	pulse_pressure	seq.14156.33	YWHAB	PP_Evangelou_2018	4	1	0	29.6603	-0.478622	4
Risk factor	Blood pressure	Pulse pressure	pulse_pressure	seq.15316.262	TXNL4B	PP_Evangelou_2018	1	1	0	43.5158	0.665363	8
Risk factor	Blood pressure	Pulse pressure	pulse_pressure	seq.15559.5	ANTXR2	PP_Evangelou_2018	11	0	0	34.1106	-0.111183	6
Risk factor	Blood pressure	Pulse pressure	pulse_pressure	seq.15569.15	COL2A1	PP_Evangelou_2018	1	1	0	26.0024	-0.780638	3
Risk factor	Blood pressure	Pulse pressure	pulse_pressure	seq.15635.4	SMOC2	PP_Evangelou_2018	19	0	0	31.7766	-0.30389	5
Risk factor	Blood pressure	Pulse pressure	pulse_pressure	seq.16751.15	NPPB	PP_Evangelou_2018	1	0	0	22.7616	-1.04822	2
Risk factor	Blood pressure	Pulse pressure	pulse_pressure	seq.16890.37	ADAMTSL1	PP_Evangelou_2018	14	1	0	30.1298	-0.439855	4
Risk factor	Blood pressure	Pulse pressure	pulse_pressure	seq.17224.12	OGN	PP_Evangelou_2018	21	0	0	40.8346	0.44399	8
Risk factor	Blood pressure	Pulse pressure	pulse_pressure	seq.17333.20	ACADM	PP_Evangelou_2018	1	0	0	58.9986	1.94371	10
Risk factor	Blood pressure	Pulse pressure	pulse_pressure	seq.17383.4	STARD5	PP_Evangelou_2018	3	0	0	46.2821	0.893769	9
Risk factor	Blood pressure	Pulse pressure	pulse_pressure	seq.17513.11	ANXA11	PP_Evangelou_2018	1	0	0	43.6268	0.674534	8
Risk factor	Blood pressure	Pulse pressure	pulse_pressure	seq.17737.7	IVD	PP_Evangelou_2018	1	1	0	21.8057	-1.12715	1
Risk factor	Blood pressure	Pulse pressure	pulse_pressure	seq.18175.65	VAT1	PP_Evangelou_2018	2	0	0	19.76	-1.29605	1
Risk factor	Blood pressure	Pulse pressure	pulse_pressure	seq.18186.15	TARS1	PP_Evangelou_2018	2	0	1	31.0266	-0.365809	5
Risk factor	Blood pressure	Pulse pressure	pulse_pressure	seq.18831.6	LRIG1	PP_Evangelou_2018	37	1	2	48.335	1.06327	9
Risk factor	Blood pressure	Pulse pressure	pulse_pressure	seq.19194.9	DTD1	PP_Evangelou_2018	3	1	0	48.4246	1.07066	9
Risk factor	Blood pressure	Pulse pressure	pulse_pressure	seq.19237.17	DDT	PP_Evangelou_2018	2	1	0	29.2879	-0.509369	4
Risk factor	Blood pressure	Pulse pressure	pulse_pressure	seq.19254.125	GMPR	PP_Evangelou_2018	114	1	1	47.3262	0.979977	9
Risk factor	Blood pressure	Pulse pressure	pulse_pressure	seq.19488.1	PDCD6	PP_Evangelou_2018	1	0	0	25.495	-0.822531	2
Risk factor	Blood pressure	Pulse pressure	pulse_pressure	seq.20064.24	FN1	PP_Evangelou_2018	26	1	0	51.9736	1.36369	10
Risk factor	Blood pressure	Pulse pressure	pulse_pressure	seq.21378.7	PNPT1	PP_Evangelou_2018	2	1	0	35.3495	-0.00888624	6
Risk factor	Blood pressure	Pulse pressure	pulse_pressure	seq.22816.4	TRIM54	PP_Evangelou_2018	1	0	0	20.2382	-1.25657	1
Risk factor	Blood pressure	Pulse pressure	pulse_pressure	seq.23272.8	DPCD	PP_Evangelou_2018	3	0	0	22.1757	-1.09659	2
Risk factor	Blood pressure	Pulse pressure	pulse_pressure	seq.23416.47	SNX15	PP_Evangelou_2018	8	0	0	28.2416	-0.59576	3
Risk factor	Blood pressure	Pulse pressure	pulse_pressure	seq.23615.4	TRMT112	PP_Evangelou_2018	1	0	0	19.3876	-1.3268	1
Risk factor	Blood pressure	Pulse pressure	pulse_pressure	seq.24923.27	SCRN3	PP_Evangelou_2018	1	1	0	20.1911	-1.26045	1
Risk factor	Blood pressure	Pulse pressure	pulse_pressure	seq.25115.21	FHOD1	PP_Evangelou_2018	2	0	0	24.3798	-0.914608	2
Risk factor	Blood pressure	Pulse pressure	pulse_pressure	seq.2737.22	CCN3	PP_Evangelou_2018	1	0	0	109.984	6.15338	10
Risk factor	Blood pressure	Pulse pressure	pulse_pressure	seq.2765.4	GDF11|MSTN	PP_Evangelou_2018	1	1	0	20.9407	-1.19856	1
Risk factor	Blood pressure	Pulse pressure	pulse_pressure	seq.2797.56	APOB	PP_Evangelou_2018	2	0	1	22.834	-1.04224	2
Risk factor	Blood pressure	Pulse pressure	pulse_pressure	seq.2844.53	TIE1	PP_Evangelou_2018	5	1	0	29.3711	-0.502501	4
Risk factor	Blood pressure	Pulse pressure	pulse_pressure	seq.3340.53	THBS4	PP_Evangelou_2018	12	0	0	33.7326	-0.142392	6
Risk factor	Blood pressure	Pulse pressure	pulse_pressure	seq.3434.34	FN1	PP_Evangelou_2018	17	0	0	57.0105	1.77957	10
Risk factor	Blood pressure	Pulse pressure	pulse_pressure	seq.3435.53	FN1	PP_Evangelou_2018	19	0	0	48.8309	1.10421	9
Risk factor	Blood pressure	Pulse pressure	pulse_pressure	seq.3438.10	FSTL3	PP_Evangelou_2018	1	0	0	21.9502	-1.11521	2
Risk factor	Blood pressure	Pulse pressure	pulse_pressure	seq.3554.24	ADIPOQ	PP_Evangelou_2018	8	0	0	31.4031	-0.334725	5
Risk factor	Blood pressure	Pulse pressure	pulse_pressure	seq.3617.80	HGFAC	PP_Evangelou_2018	39	1	2	58.2774	1.88417	10
Risk factor	Blood pressure	Pulse pressure	pulse_pressure	seq.3723.1	NPPB	PP_Evangelou_2018	1	0	0	20.1603	-1.263	1
Risk factor	Blood pressure	Pulse pressure	pulse_pressure	seq.3727.35	PYY	PP_Evangelou_2018	1	0	0	26.7434	-0.719458	3
Risk factor	Blood pressure	Pulse pressure	pulse_pressure	seq.3736.60	BMP6	PP_Evangelou_2018	2	1	0	21.7394	-1.13262	1
Risk factor	Blood pressure	Pulse pressure	pulse_pressure	seq.3858.5	ACP1	PP_Evangelou_2018	42	1	1	54.8095	1.59784	10
Risk factor	Blood pressure	Pulse pressure	pulse_pressure	seq.4131.72	FN1	PP_Evangelou_2018	27	1	0	45.8748	0.860141	9
Risk factor	Blood pressure	Pulse pressure	pulse_pressure	seq.4152.58	KLKB1	PP_Evangelou_2018	19	0	0	38.3028	0.234953	7
Risk factor	Blood pressure	Pulse pressure	pulse_pressure	seq.4479.14	SERPING1	PP_Evangelou_2018	44	1	2	51.9969	1.36562	10
Risk factor	Blood pressure	Pulse pressure	pulse_pressure	seq.4487.1	FGF7	PP_Evangelou_2018	2	0	0	32.3955	-0.252786	5
Risk factor	Blood pressure	Pulse pressure	pulse_pressure	seq.4707.50	YWHAH	PP_Evangelou_2018	1	0	0	27.2855	-0.674703	3
Risk factor	Blood pressure	Pulse pressure	pulse_pressure	seq.4976.57	CRK	PP_Evangelou_2018	1	0	0	28.4439	-0.579053	3
Risk factor	Blood pressure	Pulse pressure	pulse_pressure	seq.5107.7	NOTCH1	PP_Evangelou_2018	2	1	0	25.3167	-0.837254	2
Risk factor	Blood pressure	Pulse pressure	pulse_pressure	seq.5475.10	PRKCB	PP_Evangelou_2018	2	1	0	27.97	-0.618183	3
Risk factor	Blood pressure	Pulse pressure	pulse_pressure	seq.5682.13	VASN	PP_Evangelou_2018	1	1	0	32.4909	-0.244911	5
Risk factor	Blood pressure	Pulse pressure	pulse_pressure	seq.5813.58	EPO	PP_Evangelou_2018	1	1	0	20.0608	-1.27121	1
Risk factor	Blood pressure	Pulse pressure	pulse_pressure	seq.5900.11	HINT1	PP_Evangelou_2018	1	0	0	37.3091	0.15291	7
Risk factor	Blood pressure	Pulse pressure	pulse_pressure	seq.5939.42	TNFSF12	PP_Evangelou_2018	46	0	4	50.2824	1.22406	10
Risk factor	Blood pressure	Pulse pressure	pulse_pressure	seq.6081.52	PCOLCE2	PP_Evangelou_2018	34	0	0	35.2645	-0.0159033	6
Risk factor	Blood pressure	Pulse pressure	pulse_pressure	seq.6168.11	TP53	PP_Evangelou_2018	1	0	0	19.3715	-1.32812	1
Risk factor	Blood pressure	Pulse pressure	pulse_pressure	seq.6223.5	GUCA2B	PP_Evangelou_2018	1	1	0	26.0735	-0.774772	3
Risk factor	Blood pressure	Pulse pressure	pulse_pressure	seq.6255.74	CPXM1	PP_Evangelou_2018	31	1	0	38.8392	0.279238	7
Risk factor	Blood pressure	Pulse pressure	pulse_pressure	seq.6256.9	LY6G6C	PP_Evangelou_2018	1	1	0	25.5031	-0.821862	2
Risk factor	Blood pressure	Pulse pressure	pulse_pressure	seq.6404.20	C1QL1	PP_Evangelou_2018	25	1	2	37.3852	0.159187	7
Risk factor	Blood pressure	Pulse pressure	pulse_pressure	seq.6451.64	ASPN	PP_Evangelou_2018	22	1	0	47.4184	0.987585	9
Risk factor	Blood pressure	Pulse pressure	pulse_pressure	seq.7050.5	NEGR1	PP_Evangelou_2018	2	1	0	31.1719	-0.353813	5
Risk factor	Blood pressure	Pulse pressure	pulse_pressure	seq.7145.1	ITIH3	PP_Evangelou_2018	26	0	1	43.566	0.669511	8
Risk factor	Blood pressure	Pulse pressure	pulse_pressure	seq.7156.2	FUT10	PP_Evangelou_2018	39	1	1	45.2188	0.805981	9
Risk factor	Blood pressure	Pulse pressure	pulse_pressure	seq.7655.11	NPPB	PP_Evangelou_2018	4	0	0	45.11	0.796997	9
Risk factor	Blood pressure	Pulse pressure	pulse_pressure	seq.7981.230	B3GALT6	PP_Evangelou_2018	2	0	0	32.9168	-0.209745	5
Risk factor	Blood pressure	Pulse pressure	pulse_pressure	seq.8005.1	MXRA7	PP_Evangelou_2018	8	1	0	32.8426	-0.215873	5
Risk factor	Blood pressure	Pulse pressure	pulse_pressure	seq.8280.238	VTN	PP_Evangelou_2018	1	1	1	30.0619	-0.445464	4
Risk factor	Blood pressure	Pulse pressure	pulse_pressure	seq.8309.12	HYAL1	PP_Evangelou_2018	1	1	1	25.9685	-0.783441	3
Risk factor	Blood pressure	Pulse pressure	pulse_pressure	seq.8327.26	DPEP2	PP_Evangelou_2018	2	1	0	33.3525	-0.173776	6
Risk factor	Blood pressure	Pulse pressure	pulse_pressure	seq.8330.1	LRP11	PP_Evangelou_2018	36	0	0	38.9873	0.291467	7
Risk factor	Blood pressure	Pulse pressure	pulse_pressure	seq.8385.248	HGFAC	PP_Evangelou_2018	38	1	3	57.2178	1.79669	10
Risk factor	Blood pressure	Pulse pressure	pulse_pressure	seq.8480.29	EFEMP1	PP_Evangelou_2018	4	1	0	37.2922	0.151509	7
Risk factor	Blood pressure	Pulse pressure	pulse_pressure	seq.9297.12	B3GNT8	PP_Evangelou_2018	45	0	1	42.9626	0.619688	8
Risk factor	Blood pressure	Pulse pressure	pulse_pressure	seq.9402.18	DCBLD1	PP_Evangelou_2018	1	1	0	20.0198	-1.27459	1
Risk factor	Blood pressure	Pulse pressure	pulse_pressure	seq.9470.15	METTL24	PP_Evangelou_2018	5	0	0	33.5054	-0.161151	6
Risk factor	Blood pressure	Pulse pressure	pulse_pressure	seq.9578.263	MANSC4	PP_Evangelou_2018	39	0	0	45.6733	0.843502	9
Risk factor	Lipids	LDL cholesterol	s_ldl	seq.10382.1	ANGPTL3	LDL_Graham_2021	15	0	0	37.4802	0.16703	7
Risk factor	Lipids	LDL cholesterol	s_ldl	seq.10391.1	ANGPTL3	LDL_Graham_2021	31	1	1	33.2818	-0.179607	5
Risk factor	Lipids	LDL cholesterol	s_ldl	seq.10470.34	TXNDC11	LDL_Graham_2021	1	1	0	19.9149	-1.28326	1
Risk factor	Lipids	LDL cholesterol	s_ldl	seq.10527.22	DHX9	LDL_Graham_2021	1	0	0	19.5154	-1.31624	1
Risk factor	Lipids	LDL cholesterol	s_ldl	seq.10819.108	FBLN1	LDL_Graham_2021	4	0	0	30.9242	-0.374267	4
Risk factor	Lipids	LDL cholesterol	s_ldl	seq.10966.1	AHSG	LDL_Graham_2021	180	0	3	44.5523	0.750945	9
Risk factor	Lipids	LDL cholesterol	s_ldl	seq.11318.20	APOA5	LDL_Graham_2021	13	1	0	30.2209	-0.432335	4
Risk factor	Lipids	LDL cholesterol	s_ldl	seq.11448.34	GALK1	LDL_Graham_2021	1	1	0	41.2086	0.474875	8
Risk factor	Lipids	LDL cholesterol	s_ldl	seq.11493.169	DYNLL2	LDL_Graham_2021	2	1	0	50.7903	1.26599	10
Risk factor	Lipids	LDL cholesterol	s_ldl	seq.11629.36	TRAF4	LDL_Graham_2021	1	0	0	32.9062	-0.210625	5
Risk factor	Lipids	LDL cholesterol	s_ldl	seq.11830.48	PTPN11	LDL_Graham_2021	1	0	0	18.4235	-1.4064	1
Risk factor	Lipids	LDL cholesterol	s_ldl	seq.12446.49	GSTA1	LDL_Graham_2021	24	1	0	43.0079	0.623432	8
Risk factor	Lipids	LDL cholesterol	s_ldl	seq.12675.14	DARS1	LDL_Graham_2021	1	0	0	35.7362	0.0230429	6
Risk factor	Lipids	LDL cholesterol	s_ldl	seq.13102.1	FAM3D	LDL_Graham_2021	7	1	0	30.4337	-0.414768	4
Risk factor	Lipids	LDL cholesterol	s_ldl	seq.13125.45	VTN	LDL_Graham_2021	97	0	1	62.1671	2.20532	10
Risk factor	Lipids	LDL cholesterol	s_ldl	seq.13676.46	INHBB	LDL_Graham_2021	10	1	0	40.7488	0.436906	8
Risk factor	Lipids	LDL cholesterol	s_ldl	seq.13682.47	CSF1R	LDL_Graham_2021	3	1	0	42.0077	0.54085	8
Risk factor	Lipids	LDL cholesterol	s_ldl	seq.13931.22	PSMD9	LDL_Graham_2021	2	1	0	29.5573	-0.48713	4
Risk factor	Lipids	LDL cholesterol	s_ldl	seq.13983.27	CRYZ	LDL_Graham_2021	53	1	1	40.2672	0.397141	8
Risk factor	Lipids	LDL cholesterol	s_ldl	seq.14006.36	GNMT	LDL_Graham_2021	17	0	0	30.9988	-0.368105	5
Risk factor	Lipids	LDL cholesterol	s_ldl	seq.14094.29	HBEGF	LDL_Graham_2021	1	1	0	27.6565	-0.64407	3
Risk factor	Lipids	LDL cholesterol	s_ldl	seq.14098.28	CARS1	LDL_Graham_2021	1	0	0	23.1785	-1.0138	2
Risk factor	Lipids	LDL cholesterol	s_ldl	seq.14139.16	NRG4	LDL_Graham_2021	2	1	0	20.5449	-1.23124	1
Risk factor	Lipids	LDL cholesterol	s_ldl	seq.15305.7	SCGN	LDL_Graham_2021	1	1	0	24.4526	-0.908601	2
Risk factor	Lipids	LDL cholesterol	s_ldl	seq.15333.11	SDF2	LDL_Graham_2021	30	1	1	34.8641	-0.0489634	6
Risk factor	Lipids	LDL cholesterol	s_ldl	seq.15339.32	CFL2	LDL_Graham_2021	1	1	0	21.4252	-1.15856	1
Risk factor	Lipids	LDL cholesterol	s_ldl	seq.15386.7	FABP4	LDL_Graham_2021	1	0	0	23.0993	-1.02034	2
Risk factor	Lipids	LDL cholesterol	s_ldl	seq.15391.114	GAS6	LDL_Graham_2021	9	1	0	35.8347	0.0311683	6
Risk factor	Lipids	LDL cholesterol	s_ldl	seq.15449.33	TIMD4	LDL_Graham_2021	14	1	0	30.7645	-0.387454	4
Risk factor	Lipids	LDL cholesterol	s_ldl	seq.15468.14	CFHR1	LDL_Graham_2021	23	0	0	51.6921	1.34045	10
Risk factor	Lipids	LDL cholesterol	s_ldl	seq.15471.29	PNLIPRP2	LDL_Graham_2021	78	1	1	38.7604	0.272738	7
Risk factor	Lipids	LDL cholesterol	s_ldl	seq.15475.4	PLTP	LDL_Graham_2021	43	1	0	38.3105	0.235587	7
Risk factor	Lipids	LDL cholesterol	s_ldl	seq.15573.110	NCAN	LDL_Graham_2021	8	1	1	29.0543	-0.52866	3
Risk factor	Lipids	LDL cholesterol	s_ldl	seq.15640.54	TAGLN	LDL_Graham_2021	1	0	0	29.3107	-0.50749	4
Risk factor	Lipids	LDL cholesterol	s_ldl	seq.15653.9	COL10A1	LDL_Graham_2021	17	0	0	28.3571	-0.586218	3
Risk factor	Lipids	LDL cholesterol	s_ldl	seq.15686.49	INHBC	LDL_Graham_2021	88	1	6	52.8083	1.43261	10
Risk factor	Lipids	LDL cholesterol	s_ldl	seq.16060.99	NID2	LDL_Graham_2021	111	1	0	42.564	0.58678	8
Risk factor	Lipids	LDL cholesterol	s_ldl	seq.16605.2	C1QTNF9	LDL_Graham_2021	9	1	0	31.1472	-0.355856	5
Risk factor	Lipids	LDL cholesterol	s_ldl	seq.16621.77	NAXE	LDL_Graham_2021	5	0	0	36.9495	0.123212	7
Risk factor	Lipids	LDL cholesterol	s_ldl	seq.16753.46	COL6A2	LDL_Graham_2021	27	1	3	34.1598	-0.107118	6
Risk factor	Lipids	LDL cholesterol	s_ldl	seq.16823.75	APOL3	LDL_Graham_2021	43	0	1	46.4148	0.904727	9
Risk factor	Lipids	LDL cholesterol	s_ldl	seq.16908.5	OMG	LDL_Graham_2021	1	1	0	45.3506	0.816863	9
Risk factor	Lipids	LDL cholesterol	s_ldl	seq.16927.9	F13A1|F13B	LDL_Graham_2021	42	0	1	37.8233	0.195359	7
Risk factor	Lipids	LDL cholesterol	s_ldl	seq.17514.48	RAB21	LDL_Graham_2021	1	1	1	26.9983	-0.698408	3
Risk factor	Lipids	LDL cholesterol	s_ldl	seq.17694.32	PSME2	LDL_Graham_2021	6	0	0	39.1152	0.302027	8
Risk factor	Lipids	LDL cholesterol	s_ldl	seq.17702.53	UGT1A1	LDL_Graham_2021	13	1	1	30.5686	-0.403628	4
Risk factor	Lipids	LDL cholesterol	s_ldl	seq.17828.3	S100A14	LDL_Graham_2021	3	1	0	36.2963	0.0692816	7
Risk factor	Lipids	LDL cholesterol	s_ldl	seq.18347.15	LAMA2|LAMB1|LAMC1	LDL_Graham_2021	4	0	1	29.1386	-0.521696	4
Risk factor	Lipids	LDL cholesterol	s_ldl	seq.18814.21	INHBA|INHBC	LDL_Graham_2021	2	0	0	42.609	0.590496	8
Risk factor	Lipids	LDL cholesterol	s_ldl	seq.19356.20	TOM1L2	LDL_Graham_2021	1	0	0	23.663	-0.97379	2
Risk factor	Lipids	LDL cholesterol	s_ldl	seq.19365.11	BCAT2	LDL_Graham_2021	36	1	2	37.4975	0.16846	7
Risk factor	Lipids	LDL cholesterol	s_ldl	seq.19371.18	MAPRE1	LDL_Graham_2021	1	0	0	23.8272	-0.960235	2
Risk factor	Lipids	LDL cholesterol	s_ldl	seq.19557.3	KLB	LDL_Graham_2021	58	0	1	48.5053	1.07733	9
Risk factor	Lipids	LDL cholesterol	s_ldl	seq.20064.24	FN1	LDL_Graham_2021	32	1	1	45.4595	0.825849	9
Risk factor	Lipids	LDL cholesterol	s_ldl	seq.20091.138	EFNA1	LDL_Graham_2021	10	1	0	26.9172	-0.705112	3
Risk factor	Lipids	LDL cholesterol	s_ldl	seq.20187.10	ITGAV|ITGB3	LDL_Graham_2021	6	0	0	30.7214	-0.391009	4
Risk factor	Lipids	LDL cholesterol	s_ldl	seq.20576.71	FZD7	LDL_Graham_2021	1	0	0	20.0021	-1.27606	1
Risk factor	Lipids	LDL cholesterol	s_ldl	seq.20585.5	CD300LG	LDL_Graham_2021	12	0	1	32.3202	-0.259008	5
Risk factor	Lipids	LDL cholesterol	s_ldl	seq.20921.1	GIPC2	LDL_Graham_2021	38	1	0	46.2476	0.890921	9
Risk factor	Lipids	LDL cholesterol	s_ldl	seq.20934.13	RAB24	LDL_Graham_2021	3	1	0	24.9457	-0.86789	2
Risk factor	Lipids	LDL cholesterol	s_ldl	seq.21289.36	SPAG7	LDL_Graham_2021	1	1	0	45.8419	0.857427	9
Risk factor	Lipids	LDL cholesterol	s_ldl	seq.21429.50	THOP1	LDL_Graham_2021	8	0	0	32.9608	-0.206113	5
Risk factor	Lipids	LDL cholesterol	s_ldl	seq.21437.77	MGMT	LDL_Graham_2021	81	0	1	38.2527	0.230819	7
Risk factor	Lipids	LDL cholesterol	s_ldl	seq.21478.20	SMAD5	LDL_Graham_2021	1	1	0	20.5855	-1.22789	1
Risk factor	Lipids	LDL cholesterol	s_ldl	seq.21651.9	TXNL4A	LDL_Graham_2021	1	1	1	19.277	-1.33593	1
Risk factor	Lipids	LDL cholesterol	s_ldl	seq.21722.21	GALNT4	LDL_Graham_2021	62	0	0	49.5616	1.16454	10
Risk factor	Lipids	LDL cholesterol	s_ldl	seq.21734.36	C1GALT1|C1GALT1C1	LDL_Graham_2021	7	0	0	36.8328	0.11358	7
Risk factor	Lipids	LDL cholesterol	s_ldl	seq.21770.18	B3GAT1	LDL_Graham_2021	94	0	1	36.4052	0.0782722	7
Risk factor	Lipids	LDL cholesterol	s_ldl	seq.21797.4	HLA-C	LDL_Graham_2021	107	1	5	93.3855	4.78289	10
Risk factor	Lipids	LDL cholesterol	s_ldl	seq.21989.12	MAP4K5	LDL_Graham_2021	14	1	0	30.1128	-0.441264	4
Risk factor	Lipids	LDL cholesterol	s_ldl	seq.21991.79	PPP1R9B	LDL_Graham_2021	1	0	0	20.8148	-1.20896	1
Risk factor	Lipids	LDL cholesterol	s_ldl	seq.22037.47	EFHD2	LDL_Graham_2021	2	1	0	48.2776	1.05852	9
Risk factor	Lipids	LDL cholesterol	s_ldl	seq.22367.17	C11orf49	LDL_Graham_2021	1	0	0	25.9464	-0.785264	3
Risk factor	Lipids	LDL cholesterol	s_ldl	seq.22403.13	H2BC12	LDL_Graham_2021	1	0	0	30.4795	-0.410987	4
Risk factor	Lipids	LDL cholesterol	s_ldl	seq.22468.54	H2AC11	LDL_Graham_2021	1	0	0	27.4717	-0.659326	3
Risk factor	Lipids	LDL cholesterol	s_ldl	seq.22577.24	SIGLEC14	LDL_Graham_2021	106	1	7	48.1163	1.04521	9
Risk factor	Lipids	LDL cholesterol	s_ldl	seq.22816.4	TRIM54	LDL_Graham_2021	1	1	0	20.2382	-1.25657	1
Risk factor	Lipids	LDL cholesterol	s_ldl	seq.23350.66	FAM118B	LDL_Graham_2021	4	1	0	28.0847	-0.608715	3
Risk factor	Lipids	LDL cholesterol	s_ldl	seq.23686.44	CWF19L1	LDL_Graham_2021	1	0	0	54.7391	1.59203	10
Risk factor	Lipids	LDL cholesterol	s_ldl	seq.24901.4	VIL1	LDL_Graham_2021	11	0	1	37.4623	0.165553	7
Risk factor	Lipids	LDL cholesterol	s_ldl	seq.24931.9	EPS8L3	LDL_Graham_2021	2	1	1	48.8583	1.10647	9
Risk factor	Lipids	LDL cholesterol	s_ldl	seq.24942.22	UNC13D	LDL_Graham_2021	1	0	0	45.922	0.864034	9
Risk factor	Lipids	LDL cholesterol	s_ldl	seq.25036.10	RANGAP1	LDL_Graham_2021	1	0	0	24.565	-0.899318	2
Risk factor	Lipids	LDL cholesterol	s_ldl	seq.25080.16	UGT2B15	LDL_Graham_2021	5	0	0	30.2298	-0.4316	4
Risk factor	Lipids	LDL cholesterol	s_ldl	seq.25273.80	CALD1	LDL_Graham_2021	1	1	0	34.534	-0.0762216	6
Risk factor	Lipids	LDL cholesterol	s_ldl	seq.2638.12	CSF1R	LDL_Graham_2021	4	1	0	29.5395	-0.488598	4
Risk factor	Lipids	LDL cholesterol	s_ldl	seq.2697.7	PF4	LDL_Graham_2021	4	0	0	32.8501	-0.21525	5
Risk factor	Lipids	LDL cholesterol	s_ldl	seq.2851.63	C5	LDL_Graham_2021	2	0	0	28.9195	-0.539783	3
Risk factor	Lipids	LDL cholesterol	s_ldl	seq.2855.49	MAPK3	LDL_Graham_2021	5	1	0	24.4136	-0.911822	2
Risk factor	Lipids	LDL cholesterol	s_ldl	seq.2870.29	RAC1	LDL_Graham_2021	1	0	0	19.7678	-1.29541	1
Risk factor	Lipids	LDL cholesterol	s_ldl	seq.2982.82	LGALS4	LDL_Graham_2021	6	0	0	32.0015	-0.285317	5
Risk factor	Lipids	LDL cholesterol	s_ldl	seq.3054.3	HP	LDL_Graham_2021	63	1	2	63.1903	2.28981	10
Risk factor	Lipids	LDL cholesterol	s_ldl	seq.3309.2	FCGR2A	LDL_Graham_2021	111	1	3	57.222	1.79703	10
Risk factor	Lipids	LDL cholesterol	s_ldl	seq.3310.62	FCGR2B	LDL_Graham_2021	108	1	4	54.8344	1.59989	10
Risk factor	Lipids	LDL cholesterol	s_ldl	seq.3316.58	SERPIND1	LDL_Graham_2021	1	0	0	24.4603	-0.907966	2
Risk factor	Lipids	LDL cholesterol	s_ldl	seq.3320.49	IGFBP7	LDL_Graham_2021	23	0	0	38.1797	0.224787	7
Risk factor	Lipids	LDL cholesterol	s_ldl	seq.3340.53	THBS4	LDL_Graham_2021	13	1	0	32.6335	-0.233136	5
Risk factor	Lipids	LDL cholesterol	s_ldl	seq.3363.31	CSK	LDL_Graham_2021	2	1	0	30.2294	-0.431634	4
Risk factor	Lipids	LDL cholesterol	s_ldl	seq.3366.51	ECM1	LDL_Graham_2021	33	0	0	48.5186	1.07842	9
Risk factor	Lipids	LDL cholesterol	s_ldl	seq.3434.34	FN1	LDL_Graham_2021	20	1	0	49.6011	1.16781	10
Risk factor	Lipids	LDL cholesterol	s_ldl	seq.3435.53	FN1	LDL_Graham_2021	22	1	0	45.4728	0.82695	9
Risk factor	Lipids	LDL cholesterol	s_ldl	seq.3580.25	SERPINA1	LDL_Graham_2021	58	1	4	37.0287	0.129756	7
Risk factor	Lipids	LDL cholesterol	s_ldl	seq.3593.72	CASP3	LDL_Graham_2021	6	1	0	26.7147	-0.721827	3
Risk factor	Lipids	LDL cholesterol	s_ldl	seq.3617.80	HGFAC	LDL_Graham_2021	68	0	3	46.2355	0.889925	9
Risk factor	Lipids	LDL cholesterol	s_ldl	seq.3647.49	TLR4|LY96	LDL_Graham_2021	37	1	2	41.4352	0.49358	8
Risk factor	Lipids	LDL cholesterol	s_ldl	seq.3795.6	ADAM9	LDL_Graham_2021	1	0	0	41.8524	0.528024	8
Risk factor	Lipids	LDL cholesterol	s_ldl	seq.4131.72	FN1	LDL_Graham_2021	31	1	0	42.4053	0.573678	8
Risk factor	Lipids	LDL cholesterol	s_ldl	seq.4430.44	COLEC11	LDL_Graham_2021	56	0	0	39.5455	0.337553	8
Risk factor	Lipids	LDL cholesterol	s_ldl	seq.4499.21	PDGFA	LDL_Graham_2021	2	0	0	24.4874	-0.905727	2
Risk factor	Lipids	LDL cholesterol	s_ldl	seq.4548.4	FUT3	LDL_Graham_2021	46	1	2	36.3323	0.0722597	7
Risk factor	Lipids	LDL cholesterol	s_ldl	seq.4929.55	SHBG	LDL_Graham_2021	15	1	2	35.9421	0.040035	6
Risk factor	Lipids	LDL cholesterol	s_ldl	seq.5028.59	CD163	LDL_Graham_2021	3	0	0	23.5065	-0.986719	2
Risk factor	Lipids	LDL cholesterol	s_ldl	seq.5076.53	EPHA10	LDL_Graham_2021	3	1	0	25.0403	-0.860077	2
Risk factor	Lipids	LDL cholesterol	s_ldl	seq.5090.49	LILRB1	LDL_Graham_2021	70	0	4	40.9001	0.4494	8
Risk factor	Lipids	LDL cholesterol	s_ldl	seq.5099.14	LAG3	LDL_Graham_2021	2	0	0	32.9158	-0.209826	5
Risk factor	Lipids	LDL cholesterol	s_ldl	seq.5231.79	PCSK9	LDL_Graham_2021	13	1	1	31.5024	-0.326525	5
Risk factor	Lipids	LDL cholesterol	s_ldl	seq.5312.49	APOE	LDL_Graham_2021	20	1	0	41.9627	0.537138	8
Risk factor	Lipids	LDL cholesterol	s_ldl	seq.5346.24	CPNE1	LDL_Graham_2021	33	0	2	59.9713	2.02402	10
Risk factor	Lipids	LDL cholesterol	s_ldl	seq.5353.89	IL1RN	LDL_Graham_2021	18	0	1	34.974	-0.0398935	6
Risk factor	Lipids	LDL cholesterol	s_ldl	seq.5452.71	ASGR1	LDL_Graham_2021	4	0	1	30.4355	-0.414617	4
Risk factor	Lipids	LDL cholesterol	s_ldl	seq.5620.13	PAM	LDL_Graham_2021	32	0	0	56.3512	1.72513	10
Risk factor	Lipids	LDL cholesterol	s_ldl	seq.5658.64	F13B	LDL_Graham_2021	24	0	0	43.6911	0.679842	8
Risk factor	Lipids	LDL cholesterol	s_ldl	seq.5675.6	TNC	LDL_Graham_2021	71	0	1	45.2483	0.808416	9
Risk factor	Lipids	LDL cholesterol	s_ldl	seq.5736.1	TREML2	LDL_Graham_2021	45	0	1	41.5595	0.503843	8
Risk factor	Lipids	LDL cholesterol	s_ldl	seq.5738.25	TNC	LDL_Graham_2021	17	0	1	36.6987	0.102511	7
Risk factor	Lipids	LDL cholesterol	s_ldl	seq.5742.14	ACP6	LDL_Graham_2021	63	0	5	45.9821	0.868997	9
Risk factor	Lipids	LDL cholesterol	s_ldl	seq.5749.53	CLPS	LDL_Graham_2021	49	0	1	37.4154	0.161685	7
Risk factor	Lipids	LDL cholesterol	s_ldl	seq.5867.60	ARG1	LDL_Graham_2021	2	0	0	30.0083	-0.449885	4
Risk factor	Lipids	LDL cholesterol	s_ldl	seq.5900.11	HINT1	LDL_Graham_2021	1	0	0	37.3091	0.15291	7
Risk factor	Lipids	LDL cholesterol	s_ldl	seq.6042.52	TNC	LDL_Graham_2021	38	0	0	44.1951	0.721455	9
Risk factor	Lipids	LDL cholesterol	s_ldl	seq.6207.10	PSAP	LDL_Graham_2021	68	1	3	41.7888	0.522776	8
Risk factor	Lipids	LDL cholesterol	s_ldl	seq.6373.54	DLK1	LDL_Graham_2021	34	0	0	39.9678	0.372426	8
Risk factor	Lipids	LDL cholesterol	s_ldl	seq.6431.68	PCYOX1	LDL_Graham_2021	42	1	0	40.6407	0.427978	8
Risk factor	Lipids	LDL cholesterol	s_ldl	seq.6496.60	DLK1	LDL_Graham_2021	33	0	0	42.8909	0.613773	8
Risk factor	Lipids	LDL cholesterol	s_ldl	seq.6538.90	KIAA2013	LDL_Graham_2021	5	1	1	28.0992	-0.607517	3
Risk factor	Lipids	LDL cholesterol	s_ldl	seq.6713.4	LRP11	LDL_Graham_2021	60	1	2	38.4657	0.248403	7
Risk factor	Lipids	LDL cholesterol	s_ldl	seq.6904.14	LRRTM2	LDL_Graham_2021	1	1	0	20.3497	-1.24736	1
Risk factor	Lipids	LDL cholesterol	s_ldl	seq.6957.14	PNLIPRP2	LDL_Graham_2021	94	1	1	45.4026	0.821155	9
Risk factor	Lipids	LDL cholesterol	s_ldl	seq.7015.8	LILRB5	LDL_Graham_2021	128	0	9	39.5443	0.337454	8
Risk factor	Lipids	LDL cholesterol	s_ldl	seq.7131.207	TNC	LDL_Graham_2021	61	0	0	44.266	0.72731	9
Risk factor	Lipids	LDL cholesterol	s_ldl	seq.7831.39	RBP4	LDL_Graham_2021	2	1	0	29.5663	-0.486381	4
Risk factor	Lipids	LDL cholesterol	s_ldl	seq.7856.51	FAM151A	LDL_Graham_2021	20	1	1	35.5043	0.00389348	6
Risk factor	Lipids	LDL cholesterol	s_ldl	seq.7891.45	UGT1A6	LDL_Graham_2021	14	0	1	30.9026	-0.376048	4
Risk factor	Lipids	LDL cholesterol	s_ldl	seq.7905.30	HP	LDL_Graham_2021	57	1	2	65.5261	2.48266	10
Risk factor	Lipids	LDL cholesterol	s_ldl	seq.7922.5	ADM	LDL_Graham_2021	1	1	0	20.2387	-1.25652	1
Risk factor	Lipids	LDL cholesterol	s_ldl	seq.7948.129	GLTPD2	LDL_Graham_2021	15	1	1	41.0775	0.464048	8
Risk factor	Lipids	LDL cholesterol	s_ldl	seq.7955.195	ITIH1	LDL_Graham_2021	39	0	2	43.3413	0.650961	8
Risk factor	Lipids	LDL cholesterol	s_ldl	seq.7999.23	ENTPD1	LDL_Graham_2021	5	1	0	26.1114	-0.771638	3
Risk factor	Lipids	LDL cholesterol	s_ldl	seq.8007.19	CTSB	LDL_Graham_2021	68	0	1	44.938	0.782795	9
Risk factor	Lipids	LDL cholesterol	s_ldl	seq.8013.9	LMAN2L	LDL_Graham_2021	2	0	0	29.1499	-0.520762	4
Risk factor	Lipids	LDL cholesterol	s_ldl	seq.8246.9	PCSK9	LDL_Graham_2021	10	1	1	36.6079	0.0950091	7
Risk factor	Lipids	LDL cholesterol	s_ldl	seq.8262.20	APOD	LDL_Graham_2021	9	0	0	28.1277	-0.605161	3
Risk factor	Lipids	LDL cholesterol	s_ldl	seq.8280.238	VTN	LDL_Graham_2021	1	1	1	30.0619	-0.445464	4
Risk factor	Lipids	LDL cholesterol	s_ldl	seq.8288.27	APOH	LDL_Graham_2021	3	1	1	29.63	-0.481127	4
Risk factor	Lipids	LDL cholesterol	s_ldl	seq.8330.1	LRP11	LDL_Graham_2021	50	1	0	38.6006	0.259538	7
Risk factor	Lipids	LDL cholesterol	s_ldl	seq.8385.248	HGFAC	LDL_Graham_2021	66	0	3	46.9519	0.949073	9
Risk factor	Lipids	LDL cholesterol	s_ldl	seq.8403.18	FASN	LDL_Graham_2021	1	0	0	31.4682	-0.329355	5
Risk factor	Lipids	LDL cholesterol	s_ldl	seq.8427.118	RSPO3	LDL_Graham_2021	18	0	0	30.9471	-0.372378	5
Risk factor	Lipids	LDL cholesterol	s_ldl	seq.8960.3	ERAP2	LDL_Graham_2021	113	0	2	55.2256	1.6322	10
Risk factor	Lipids	LDL cholesterol	s_ldl	seq.8974.172	COL15A1	LDL_Graham_2021	13	1	0	35.068	-0.0321344	6
Risk factor	Lipids	LDL cholesterol	s_ldl	seq.8997.4	NPTXR	LDL_Graham_2021	5	1	0	32.6015	-0.235783	5
Risk factor	Lipids	LDL cholesterol	s_ldl	seq.9002.36	SERPINA11	LDL_Graham_2021	31	1	2	34.9247	-0.043966	6
Risk factor	Lipids	LDL cholesterol	s_ldl	seq.9017.58	LCT	LDL_Graham_2021	34	1	1	68.7189	2.74628	10
Risk factor	Lipids	LDL cholesterol	s_ldl	seq.9253.52	ABO	LDL_Graham_2021	125	1	6	50.2142	1.21843	10
Risk factor	Lipids	LDL cholesterol	s_ldl	seq.9275.2	SIGLEC5	LDL_Graham_2021	98	1	5	45.7024	0.845909	9
Risk factor	Lipids	LDL cholesterol	s_ldl	seq.9278.9	CXCL12	LDL_Graham_2021	1	1	0	25.2014	-0.846777	2
Risk factor	Lipids	LDL cholesterol	s_ldl	seq.9380.2	PLA2G12B	LDL_Graham_2021	1	1	0	59.2381	1.96349	10
Risk factor	Lipids	LDL cholesterol	s_ldl	seq.9531.24	LST1	LDL_Graham_2021	1	1	0	21.2392	-1.17392	1
Risk factor	Lipids	LDL cholesterol	s_ldl	seq.9574.11	BIN1	LDL_Graham_2021	4	1	0	32.9797	-0.204551	5
Risk factor	Lipids	LDL cholesterol	s_ldl	seq.9756.6	TAGLN	LDL_Graham_2021	1	0	0	33.2215	-0.184587	5
Risk factor	Lipids	LDL cholesterol	s_ldl	seq.9800.20	NDUFB8	LDL_Graham_2021	1	1	0	19.4746	-1.31961	1
Risk factor	Lipids	LDL cholesterol	s_ldl	seq.9851.9	FABP4	LDL_Graham_2021	1	0	0	30.1903	-0.434862	4
Risk factor	Lipids	LDL cholesterol	s_ldl	seq.9950.229	LAG3	LDL_Graham_2021	2	0	0	35.9818	0.043316	6
Risk factor	Lipids	HDL cholesterol	s_hdlc2	seq.10372.18	STAT6	HDL_Graham_2021	8	1	1	26.8795	-0.708217	3
Risk factor	Lipids	HDL cholesterol	s_hdlc2	seq.10391.1	ANGPTL3	HDL_Graham_2021	32	1	1	33.5126	-0.160557	6
Risk factor	Lipids	HDL cholesterol	s_hdlc2	seq.10424.31	NPDC1	HDL_Graham_2021	1	1	0	19.4241	-1.32378	1
Risk factor	Lipids	HDL cholesterol	s_hdlc2	seq.10499.1	TMEM106A	HDL_Graham_2021	1	1	0	32.7067	-0.227091	5
Risk factor	Lipids	HDL cholesterol	s_hdlc2	seq.10612.18	PLOD3	HDL_Graham_2021	2	1	2	28.6218	-0.564367	3
Risk factor	Lipids	HDL cholesterol	s_hdlc2	seq.10741.22	CSF1	HDL_Graham_2021	1	1	0	24.2021	-0.929285	2
Risk factor	Lipids	HDL cholesterol	s_hdlc2	seq.10803.22	HSPA1A	HDL_Graham_2021	5	1	1	27.4261	-0.66309	3
Risk factor	Lipids	HDL cholesterol	s_hdlc2	seq.10816.150	PILRA	HDL_Graham_2021	73	1	6	73.2789	3.12278	10
Risk factor	Lipids	HDL cholesterol	s_hdlc2	seq.10819.108	FBLN1	HDL_Graham_2021	4	0	0	30.9242	-0.374267	4
Risk factor	Lipids	HDL cholesterol	s_hdlc2	seq.10833.64	HHIP	HDL_Graham_2021	2	0	1	46.1929	0.8864	9
Risk factor	Lipids	HDL cholesterol	s_hdlc2	seq.11142.11	ANGPTL1	HDL_Graham_2021	21	1	0	39.9551	0.371373	8
Risk factor	Lipids	HDL cholesterol	s_hdlc2	seq.11318.20	APOA5	HDL_Graham_2021	13	1	0	30.2209	-0.432335	4
Risk factor	Lipids	HDL cholesterol	s_hdlc2	seq.11333.82	ARHGAP25	HDL_Graham_2021	1	1	1	60.5012	2.06778	10
Risk factor	Lipids	HDL cholesterol	s_hdlc2	seq.11448.34	GALK1	HDL_Graham_2021	1	0	0	41.2086	0.474875	8
Risk factor	Lipids	HDL cholesterol	s_hdlc2	seq.11629.36	TRAF4	HDL_Graham_2021	1	1	0	32.9062	-0.210625	5
Risk factor	Lipids	HDL cholesterol	s_hdlc2	seq.11696.7	CRABP2	HDL_Graham_2021	10	0	0	33.635	-0.150446	6
Risk factor	Lipids	HDL cholesterol	s_hdlc2	seq.12446.49	GSTA1	HDL_Graham_2021	24	0	0	43.0079	0.623432	8
Risk factor	Lipids	HDL cholesterol	s_hdlc2	seq.12498.12	TAX1BP3	HDL_Graham_2021	3	0	0	29.6234	-0.481668	4
Risk factor	Lipids	HDL cholesterol	s_hdlc2	seq.12534.10	CALCOCO2	HDL_Graham_2021	1	0	1	31.2219	-0.349685	5
Risk factor	Lipids	HDL cholesterol	s_hdlc2	seq.12558.3	UBASH3B	HDL_Graham_2021	3	0	0	24.8933	-0.872213	2
Risk factor	Lipids	HDL cholesterol	s_hdlc2	seq.12675.14	DARS1	HDL_Graham_2021	1	1	0	35.7362	0.0230429	6
Risk factor	Lipids	HDL cholesterol	s_hdlc2	seq.12677.164	FLII	HDL_Graham_2021	1	1	1	88.003	4.33848	10
Risk factor	Lipids	HDL cholesterol	s_hdlc2	seq.13094.75	RSPO3	HDL_Graham_2021	11	0	0	33.2638	-0.181098	5
Risk factor	Lipids	HDL cholesterol	s_hdlc2	seq.13125.45	VTN	HDL_Graham_2021	97	1	1	62.1671	2.20532	10
Risk factor	Lipids	HDL cholesterol	s_hdlc2	seq.13622.16	PPP2R5A	HDL_Graham_2021	1	0	0	24.2816	-0.92272	2
Risk factor	Lipids	HDL cholesterol	s_hdlc2	seq.13624.17	NADK	HDL_Graham_2021	3	1	0	36.0324	0.0474964	7
Risk factor	Lipids	HDL cholesterol	s_hdlc2	seq.13706.12	IL12RB1	HDL_Graham_2021	1	1	0	22.4223	-1.07624	2
Risk factor	Lipids	HDL cholesterol	s_hdlc2	seq.13943.38	DPY30	HDL_Graham_2021	1	0	0	22.452	-1.07378	2
Risk factor	Lipids	HDL cholesterol	s_hdlc2	seq.14006.36	GNMT	HDL_Graham_2021	17	0	0	30.9988	-0.368105	5
Risk factor	Lipids	HDL cholesterol	s_hdlc2	seq.14066.49	MAGI2	HDL_Graham_2021	2	1	0	21.7189	-1.13431	1
Risk factor	Lipids	HDL cholesterol	s_hdlc2	seq.14098.28	CARS1	HDL_Graham_2021	1	0	0	23.1785	-1.0138	2
Risk factor	Lipids	HDL cholesterol	s_hdlc2	seq.15333.11	SDF2	HDL_Graham_2021	30	1	1	34.8641	-0.0489634	6
Risk factor	Lipids	HDL cholesterol	s_hdlc2	seq.15370.5	BOLA1	HDL_Graham_2021	7	0	0	27.7178	-0.639006	3
Risk factor	Lipids	HDL cholesterol	s_hdlc2	seq.15386.7	FABP4	HDL_Graham_2021	1	1	0	23.0993	-1.02034	2
Risk factor	Lipids	HDL cholesterol	s_hdlc2	seq.15395.15	GSTM1	HDL_Graham_2021	61	1	0	39.3065	0.317822	8
Risk factor	Lipids	HDL cholesterol	s_hdlc2	seq.15427.35	LOXL3	HDL_Graham_2021	1	1	1	29.8592	-0.462196	4
Risk factor	Lipids	HDL cholesterol	s_hdlc2	seq.15435.4	PNP	HDL_Graham_2021	8	0	1	43.5609	0.669092	8
Risk factor	Lipids	HDL cholesterol	s_hdlc2	seq.15471.29	PNLIPRP2	HDL_Graham_2021	78	1	1	38.7604	0.272738	7
Risk factor	Lipids	HDL cholesterol	s_hdlc2	seq.15475.4	PLTP	HDL_Graham_2021	43	1	0	38.3105	0.235587	7
Risk factor	Lipids	HDL cholesterol	s_hdlc2	seq.15491.20	CD248	HDL_Graham_2021	1	0	0	20.4286	-1.24084	1
Risk factor	Lipids	HDL cholesterol	s_hdlc2	seq.15513.108	PRSS8	HDL_Graham_2021	4	1	0	23.8235	-0.960544	2
Risk factor	Lipids	HDL cholesterol	s_hdlc2	seq.15542.19	CKMT1A	HDL_Graham_2021	1	1	0	23.4072	-0.994916	2
Risk factor	Lipids	HDL cholesterol	s_hdlc2	seq.15584.9	CFHR2	HDL_Graham_2021	58	1	4	61.7775	2.17316	10
Risk factor	Lipids	HDL cholesterol	s_hdlc2	seq.15640.54	TAGLN	HDL_Graham_2021	1	1	0	29.3107	-0.50749	4
Risk factor	Lipids	HDL cholesterol	s_hdlc2	seq.15653.9	COL10A1	HDL_Graham_2021	17	1	0	28.3571	-0.586218	3
Risk factor	Lipids	HDL cholesterol	s_hdlc2	seq.15686.49	INHBC	HDL_Graham_2021	89	1	6	52.509	1.4079	10
Risk factor	Lipids	HDL cholesterol	s_hdlc2	seq.16322.10	MZB1	HDL_Graham_2021	1	0	0	27.4051	-0.664823	3
Risk factor	Lipids	HDL cholesterol	s_hdlc2	seq.16324.38	TLR1	HDL_Graham_2021	22	1	1	32.0853	-0.278403	5
Risk factor	Lipids	HDL cholesterol	s_hdlc2	seq.16610.13	LRP10	HDL_Graham_2021	1	1	0	34.9913	-0.0384638	6
Risk factor	Lipids	HDL cholesterol	s_hdlc2	seq.16621.77	NAXE	HDL_Graham_2021	5	0	0	36.9495	0.123212	7
Risk factor	Lipids	HDL cholesterol	s_hdlc2	seq.16758.96	HDGF	HDL_Graham_2021	8	1	0	31.2608	-0.346473	5
Risk factor	Lipids	HDL cholesterol	s_hdlc2	seq.16780.6	HSPA1A	HDL_Graham_2021	2	0	1	29.2669	-0.511103	4
Risk factor	Lipids	HDL cholesterol	s_hdlc2	seq.16825.20	ATXN3	HDL_Graham_2021	21	0	0	33.6713	-0.147448	6
Risk factor	Lipids	HDL cholesterol	s_hdlc2	seq.16882.27	PHPT1	HDL_Graham_2021	4	1	0	28.3664	-0.585454	3
Risk factor	Lipids	HDL cholesterol	s_hdlc2	seq.16916.19	SLITRK6	HDL_Graham_2021	12	1	0	31.1113	-0.358819	5
Risk factor	Lipids	HDL cholesterol	s_hdlc2	seq.16927.9	F13A1|F13B	HDL_Graham_2021	42	0	1	37.8233	0.195359	7
Risk factor	Lipids	HDL cholesterol	s_hdlc2	seq.17138.8	GSTA1	HDL_Graham_2021	19	0	0	47.7134	1.01195	9
Risk factor	Lipids	HDL cholesterol	s_hdlc2	seq.17490.4	SH3BGRL3	HDL_Graham_2021	6	0	0	29.8328	-0.46438	4
Risk factor	Lipids	HDL cholesterol	s_hdlc2	seq.17685.9	APOA4	HDL_Graham_2021	2	0	0	21.882	-1.12084	2
Risk factor	Lipids	HDL cholesterol	s_hdlc2	seq.17722.5	FKBP4	HDL_Graham_2021	3	1	1	44.4121	0.739371	9
Risk factor	Lipids	HDL cholesterol	s_hdlc2	seq.17832.12	IDI2	HDL_Graham_2021	25	1	1	42.4468	0.577104	8
Risk factor	Lipids	HDL cholesterol	s_hdlc2	seq.17843.30	PPCS	HDL_Graham_2021	3	0	0	27.7737	-0.634393	3
Risk factor	Lipids	HDL cholesterol	s_hdlc2	seq.18181.2	TSSC4	HDL_Graham_2021	1	1	0	25.8704	-0.791542	3
Risk factor	Lipids	HDL cholesterol	s_hdlc2	seq.18215.5	THG1L	HDL_Graham_2021	34	1	0	43.7132	0.681666	9
Risk factor	Lipids	HDL cholesterol	s_hdlc2	seq.18397.5	AKR1C4	HDL_Graham_2021	53	0	1	33.8542	-0.132348	6
Risk factor	Lipids	HDL cholesterol	s_hdlc2	seq.18398.1	AKR1D1	HDL_Graham_2021	1	1	0	19.2244	-1.34027	1
Risk factor	Lipids	HDL cholesterol	s_hdlc2	seq.18814.21	INHBA|INHBC	HDL_Graham_2021	2	1	0	42.609	0.590496	8
Risk factor	Lipids	HDL cholesterol	s_hdlc2	seq.18819.21	PPIC	HDL_Graham_2021	39	0	1	37.1782	0.142097	7
Risk factor	Lipids	HDL cholesterol	s_hdlc2	seq.18864.7	PRSS3	HDL_Graham_2021	32	0	0	43.6045	0.672695	8
Risk factor	Lipids	HDL cholesterol	s_hdlc2	seq.18886.28	DSCAML1	HDL_Graham_2021	1	0	0	21.0253	-1.19158	1
Risk factor	Lipids	HDL cholesterol	s_hdlc2	seq.18895.54	GSTM4	HDL_Graham_2021	29	0	0	35.1944	-0.0216951	6
Risk factor	Lipids	HDL cholesterol	s_hdlc2	seq.19273.3	GSR	HDL_Graham_2021	2	0	0	27.1789	-0.683504	3
Risk factor	Lipids	HDL cholesterol	s_hdlc2	seq.19347.37	CA12	HDL_Graham_2021	1	1	0	24.3847	-0.914203	2
Risk factor	Lipids	HDL cholesterol	s_hdlc2	seq.19356.20	TOM1L2	HDL_Graham_2021	1	0	0	23.663	-0.97379	2
Risk factor	Lipids	HDL cholesterol	s_hdlc2	seq.19578.19	DOK2	HDL_Graham_2021	2	1	0	26.8396	-0.711513	3
Risk factor	Lipids	HDL cholesterol	s_hdlc2	seq.19617.5	PTGR1	HDL_Graham_2021	34	1	0	41.236	0.477134	8
Risk factor	Lipids	HDL cholesterol	s_hdlc2	seq.20428.5	PHOSPHO1	HDL_Graham_2021	2	1	0	32.6502	-0.231755	5
Risk factor	Lipids	HDL cholesterol	s_hdlc2	seq.20576.71	FZD7	HDL_Graham_2021	1	0	0	20.0021	-1.27606	1
Risk factor	Lipids	HDL cholesterol	s_hdlc2	seq.20585.5	CD300LG	HDL_Graham_2021	12	1	1	32.3202	-0.259008	5
Risk factor	Lipids	HDL cholesterol	s_hdlc2	seq.21163.21	TBC1D13	HDL_Graham_2021	2	1	0	34.3294	-0.0931167	6
Risk factor	Lipids	HDL cholesterol	s_hdlc2	seq.21341.19	CHMP4A	HDL_Graham_2021	10	1	1	32.931	-0.208573	5
Risk factor	Lipids	HDL cholesterol	s_hdlc2	seq.21439.37	HCLS1	HDL_Graham_2021	2	1	1	34.4836	-0.0803792	6
Risk factor	Lipids	HDL cholesterol	s_hdlc2	seq.21478.20	SMAD5	HDL_Graham_2021	1	0	0	20.5855	-1.22789	1
Risk factor	Lipids	HDL cholesterol	s_hdlc2	seq.21497.32	HYOU1	HDL_Graham_2021	1	1	0	28.5557	-0.56982	3
Risk factor	Lipids	HDL cholesterol	s_hdlc2	seq.21536.65	CPLX3	HDL_Graham_2021	1	1	0	19.8876	-1.28551	1
Risk factor	Lipids	HDL cholesterol	s_hdlc2	seq.21552.9	ACOX1	HDL_Graham_2021	3	0	0	29.2272	-0.514384	4
Risk factor	Lipids	HDL cholesterol	s_hdlc2	seq.21658.15	PHB2	HDL_Graham_2021	1	0	0	23.0771	-1.02217	2
Risk factor	Lipids	HDL cholesterol	s_hdlc2	seq.21933.7	UBA7	HDL_Graham_2021	2	0	0	26.6916	-0.723735	3
Risk factor	Lipids	HDL cholesterol	s_hdlc2	seq.21961.14	CD2AP	HDL_Graham_2021	1	1	0	25.0014	-0.863286	2
Risk factor	Lipids	HDL cholesterol	s_hdlc2	seq.2201.17	COL18A1	HDL_Graham_2021	6	0	0	28.3433	-0.587361	3
Risk factor	Lipids	HDL cholesterol	s_hdlc2	seq.22367.17	C11orf49	HDL_Graham_2021	1	1	0	25.9464	-0.785264	3
Risk factor	Lipids	HDL cholesterol	s_hdlc2	seq.22403.13	H2BC12	HDL_Graham_2021	1	0	0	30.4795	-0.410987	4
Risk factor	Lipids	HDL cholesterol	s_hdlc2	seq.22405.61	PCK2	HDL_Graham_2021	4	1	1	36.8856	0.117936	7
Risk factor	Lipids	HDL cholesterol	s_hdlc2	seq.22468.54	H2AC11	HDL_Graham_2021	1	0	0	27.4717	-0.659326	3
Risk factor	Lipids	HDL cholesterol	s_hdlc2	seq.22816.4	TRIM54	HDL_Graham_2021	1	1	0	20.2382	-1.25657	1
Risk factor	Lipids	HDL cholesterol	s_hdlc2	seq.22959.32	DKK4	HDL_Graham_2021	7	1	0	31.4108	-0.334092	5
Risk factor	Lipids	HDL cholesterol	s_hdlc2	seq.22960.8	FCGR2B	HDL_Graham_2021	105	1	1	47.8649	1.02446	9
Risk factor	Lipids	HDL cholesterol	s_hdlc2	seq.23148.100	LIPG	HDL_Graham_2021	21	1	0	34.2236	-0.101848	6
Risk factor	Lipids	HDL cholesterol	s_hdlc2	seq.23200.25	C1QTNF4	HDL_Graham_2021	19	1	0	37.0554	0.131956	7
Risk factor	Lipids	HDL cholesterol	s_hdlc2	seq.23317.10	DHRS11	HDL_Graham_2021	3	0	0	27.1469	-0.686143	3
Risk factor	Lipids	HDL cholesterol	s_hdlc2	seq.23350.66	FAM118B	HDL_Graham_2021	4	0	0	28.0847	-0.608715	3
Risk factor	Lipids	HDL cholesterol	s_hdlc2	seq.23393.56	ABHD5	HDL_Graham_2021	2	1	0	34.2448	-0.100098	6
Risk factor	Lipids	HDL cholesterol	s_hdlc2	seq.23629.4	VMAC	HDL_Graham_2021	1	1	0	22.3487	-1.08231	2
Risk factor	Lipids	HDL cholesterol	s_hdlc2	seq.23686.44	CWF19L1	HDL_Graham_2021	1	0	0	54.7391	1.59203	10
Risk factor	Lipids	HDL cholesterol	s_hdlc2	seq.23703.8	PDLIM5	HDL_Graham_2021	2	1	0	33.7504	-0.140923	6
Risk factor	Lipids	HDL cholesterol	s_hdlc2	seq.24255.38	EPN1	HDL_Graham_2021	1	1	0	24.9559	-0.867044	2
Risk factor	Lipids	HDL cholesterol	s_hdlc2	seq.24664.3	EMC10	HDL_Graham_2021	1	0	0	31.5199	-0.325087	5
Risk factor	Lipids	HDL cholesterol	s_hdlc2	seq.24684.7	GIMAP4	HDL_Graham_2021	54	0	2	39.1692	0.306483	8
Risk factor	Lipids	HDL cholesterol	s_hdlc2	seq.24911.57	MVP	HDL_Graham_2021	1	1	0	38.2638	0.23173	7
Risk factor	Lipids	HDL cholesterol	s_hdlc2	seq.24942.22	UNC13D	HDL_Graham_2021	1	0	0	45.922	0.864034	9
Risk factor	Lipids	HDL cholesterol	s_hdlc2	seq.25036.10	RANGAP1	HDL_Graham_2021	1	1	0	24.565	-0.899318	2
Risk factor	Lipids	HDL cholesterol	s_hdlc2	seq.25064.34	INPP4A	HDL_Graham_2021	1	0	0	29.6791	-0.477072	4
Risk factor	Lipids	HDL cholesterol	s_hdlc2	seq.25080.16	UGT2B15	HDL_Graham_2021	5	0	0	30.2298	-0.4316	4
Risk factor	Lipids	HDL cholesterol	s_hdlc2	seq.25270.3	PML	HDL_Graham_2021	3	0	0	27.8123	-0.6312	3
Risk factor	Lipids	HDL cholesterol	s_hdlc2	seq.25300.39	MALT1	HDL_Graham_2021	1	0	0	21.9514	-1.11511	2
Risk factor	Lipids	HDL cholesterol	s_hdlc2	seq.2617.56	ERBB3	HDL_Graham_2021	1	0	0	37.0354	0.130307	7
Risk factor	Lipids	HDL cholesterol	s_hdlc2	seq.2665.26	TNFRSF17	HDL_Graham_2021	2	0	0	32.4883	-0.245125	5
Risk factor	Lipids	HDL cholesterol	s_hdlc2	seq.2855.49	MAPK3	HDL_Graham_2021	5	0	0	24.4136	-0.911822	2
Risk factor	Lipids	HDL cholesterol	s_hdlc2	seq.2870.29	RAC1	HDL_Graham_2021	1	1	0	19.7678	-1.29541	1
Risk factor	Lipids	HDL cholesterol	s_hdlc2	seq.3007.7	SIGLEC9	HDL_Graham_2021	132	1	2	37.9319	0.204332	7
Risk factor	Lipids	HDL cholesterol	s_hdlc2	seq.3059.50	TNFSF13B	HDL_Graham_2021	1	1	0	25.9611	-0.784047	3
Risk factor	Lipids	HDL cholesterol	s_hdlc2	seq.3166.92	CD33	HDL_Graham_2021	128	1	4	40.7968	0.440867	8
Risk factor	Lipids	HDL cholesterol	s_hdlc2	seq.3181.50	CTSS	HDL_Graham_2021	14	1	2	48.5792	1.08343	9
Risk factor	Lipids	HDL cholesterol	s_hdlc2	seq.3285.23	C1R	HDL_Graham_2021	14	1	0	41.7239	0.517422	8
Risk factor	Lipids	HDL cholesterol	s_hdlc2	seq.3296.92	CNTN2	HDL_Graham_2021	64	1	3	40.7788	0.439386	8
Risk factor	Lipids	HDL cholesterol	s_hdlc2	seq.3310.62	FCGR2B	HDL_Graham_2021	108	1	4	54.8344	1.59989	10
Risk factor	Lipids	HDL cholesterol	s_hdlc2	seq.3320.49	IGFBP7	HDL_Graham_2021	23	0	0	38.1797	0.224787	7
Risk factor	Lipids	HDL cholesterol	s_hdlc2	seq.3331.8	RGMB	HDL_Graham_2021	4	1	0	29.2143	-0.515448	4
Risk factor	Lipids	HDL cholesterol	s_hdlc2	seq.3479.71	PRSS3	HDL_Graham_2021	2	0	0	23.3642	-0.998462	2
Risk factor	Lipids	HDL cholesterol	s_hdlc2	seq.3727.35	PYY	HDL_Graham_2021	1	1	0	26.7434	-0.719458	3
Risk factor	Lipids	HDL cholesterol	s_hdlc2	seq.3796.79	ANGPTL4	HDL_Graham_2021	1	1	1	29.4826	-0.493295	4
Risk factor	Lipids	HDL cholesterol	s_hdlc2	seq.3858.5	ACP1	HDL_Graham_2021	84	1	1	46.6133	0.921117	9
Risk factor	Lipids	HDL cholesterol	s_hdlc2	seq.4141.79	CXCL10	HDL_Graham_2021	3	1	0	24.1641	-0.932418	2
Risk factor	Lipids	HDL cholesterol	s_hdlc2	seq.4151.6	PLG	HDL_Graham_2021	42	0	1	43.9256	0.699199	9
Risk factor	Lipids	HDL cholesterol	s_hdlc2	seq.4162.54	TF	HDL_Graham_2021	2	0	1	30.2856	-0.42699	4
Risk factor	Lipids	HDL cholesterol	s_hdlc2	seq.4292.5	NAPA	HDL_Graham_2021	1	1	0	21.8671	-1.12207	2
Risk factor	Lipids	HDL cholesterol	s_hdlc2	seq.4374.45	GDF15	HDL_Graham_2021	22	1	2	34.6018	-0.0706241	6
Risk factor	Lipids	HDL cholesterol	s_hdlc2	seq.4430.44	COLEC11	HDL_Graham_2021	56	1	0	39.5455	0.337553	8
Risk factor	Lipids	HDL cholesterol	s_hdlc2	seq.4499.21	PDGFA	HDL_Graham_2021	2	1	0	24.4874	-0.905727	2
Risk factor	Lipids	HDL cholesterol	s_hdlc2	seq.5028.59	CD163	HDL_Graham_2021	3	1	0	23.5065	-0.986719	2
Risk factor	Lipids	HDL cholesterol	s_hdlc2	seq.5036.50	TNFAIP6	HDL_Graham_2021	49	1	1	38.3256	0.236836	7
Risk factor	Lipids	HDL cholesterol	s_hdlc2	seq.5091.28	LILRB2	HDL_Graham_2021	58	1	8	37.043	0.130935	7
Risk factor	Lipids	HDL cholesterol	s_hdlc2	seq.5231.79	PCSK9	HDL_Graham_2021	13	1	1	31.5024	-0.326525	5
Risk factor	Lipids	HDL cholesterol	s_hdlc2	seq.5356.2	MIF	HDL_Graham_2021	1	1	0	36.8541	0.115343	7
Risk factor	Lipids	HDL cholesterol	s_hdlc2	seq.5491.12	SPOCK2	HDL_Graham_2021	5	0	0	35.1606	-0.0244828	6
Risk factor	Lipids	HDL cholesterol	s_hdlc2	seq.5532.53	FGFR1	HDL_Graham_2021	1	0	0	22.0724	-1.10512	2
Risk factor	Lipids	HDL cholesterol	s_hdlc2	seq.5628.21	SEMA3G	HDL_Graham_2021	10	0	0	37.6346	0.179782	7
Risk factor	Lipids	HDL cholesterol	s_hdlc2	seq.5631.83	MLN	HDL_Graham_2021	32	1	1	35.33	-0.0105027	6
Risk factor	Lipids	HDL cholesterol	s_hdlc2	seq.5633.65	LILRB2	HDL_Graham_2021	38	1	3	34.5484	-0.0750343	6
Risk factor	Lipids	HDL cholesterol	s_hdlc2	seq.5658.64	F13B	HDL_Graham_2021	24	0	0	43.6911	0.679842	8
Risk factor	Lipids	HDL cholesterol	s_hdlc2	seq.5744.12	MENT	HDL_Graham_2021	1	1	1	36.4941	0.0856146	7
Risk factor	Lipids	HDL cholesterol	s_hdlc2	seq.6086.15	CHRDL2	HDL_Graham_2021	24	1	1	31.4518	-0.330709	5
Risk factor	Lipids	HDL cholesterol	s_hdlc2	seq.6168.11	TP53	HDL_Graham_2021	1	1	0	19.3715	-1.32812	1
Risk factor	Lipids	HDL cholesterol	s_hdlc2	seq.6236.51	CTHRC1	HDL_Graham_2021	4	1	0	35.5379	0.00666752	6
Risk factor	Lipids	HDL cholesterol	s_hdlc2	seq.6256.9	LY6G6C	HDL_Graham_2021	1	1	0	25.5031	-0.821862	2
Risk factor	Lipids	HDL cholesterol	s_hdlc2	seq.6342.10	NPNT	HDL_Graham_2021	11	0	0	31.2696	-0.345745	5
Risk factor	Lipids	HDL cholesterol	s_hdlc2	seq.6364.7	TAPBPL	HDL_Graham_2021	119	1	5	42.1975	0.556517	8
Risk factor	Lipids	HDL cholesterol	s_hdlc2	seq.6366.38	TXNDC15	HDL_Graham_2021	5	0	0	31.2195	-0.349884	5
Risk factor	Lipids	HDL cholesterol	s_hdlc2	seq.6373.54	DLK1	HDL_Graham_2021	34	1	0	39.9678	0.372426	8
Risk factor	Lipids	HDL cholesterol	s_hdlc2	seq.6382.17	MANBA	HDL_Graham_2021	25	1	0	40.1675	0.388909	8
Risk factor	Lipids	HDL cholesterol	s_hdlc2	seq.6388.21	CCDC126	HDL_Graham_2021	17	0	0	32.3156	-0.259383	5
Risk factor	Lipids	HDL cholesterol	s_hdlc2	seq.6391.52	LILRA3	HDL_Graham_2021	82	1	8	38.3922	0.24233	7
Risk factor	Lipids	HDL cholesterol	s_hdlc2	seq.6402.8	PILRA	HDL_Graham_2021	74	1	6	66.8873	2.59505	10
Risk factor	Lipids	HDL cholesterol	s_hdlc2	seq.6448.36	SEMA3C	HDL_Graham_2021	2	1	0	31.3704	-0.337429	5
Risk factor	Lipids	HDL cholesterol	s_hdlc2	seq.6496.60	DLK1	HDL_Graham_2021	33	1	0	42.8909	0.613773	8
Risk factor	Lipids	HDL cholesterol	s_hdlc2	seq.6525.17	DUSP13	HDL_Graham_2021	14	1	1	29.3971	-0.500354	4
Risk factor	Lipids	HDL cholesterol	s_hdlc2	seq.6609.22	CNP	HDL_Graham_2021	2	1	0	40.5803	0.422999	8
Risk factor	Lipids	HDL cholesterol	s_hdlc2	seq.6897.38	B3GAT3	HDL_Graham_2021	23	0	3	31.4786	-0.328494	5
Risk factor	Lipids	HDL cholesterol	s_hdlc2	seq.6904.14	LRRTM2	HDL_Graham_2021	1	1	0	20.3497	-1.24736	1
Risk factor	Lipids	HDL cholesterol	s_hdlc2	seq.6957.14	PNLIPRP2	HDL_Graham_2021	94	0	1	45.4026	0.821155	9
Risk factor	Lipids	HDL cholesterol	s_hdlc2	seq.7015.8	LILRB5	HDL_Graham_2021	128	1	9	39.5443	0.337454	8
Risk factor	Lipids	HDL cholesterol	s_hdlc2	seq.7156.2	FUT10	HDL_Graham_2021	54	1	1	40.334	0.402663	8
Risk factor	Lipids	HDL cholesterol	s_hdlc2	seq.7239.9	GSTM1	HDL_Graham_2021	11	1	0	34.5635	-0.0737861	6
Risk factor	Lipids	HDL cholesterol	s_hdlc2	seq.7780.34	MZB1	HDL_Graham_2021	1	0	0	20.2489	-1.25568	1
Risk factor	Lipids	HDL cholesterol	s_hdlc2	seq.7787.25	LILRA5	HDL_Graham_2021	14	1	1	41.3529	0.486789	8
Risk factor	Lipids	HDL cholesterol	s_hdlc2	seq.7980.72	B3GNT2	HDL_Graham_2021	12	0	0	33.6718	-0.147414	6
Risk factor	Lipids	HDL cholesterol	s_hdlc2	seq.7994.41	ERO1B	HDL_Graham_2021	11	1	0	30.0045	-0.4502	4
Risk factor	Lipids	HDL cholesterol	s_hdlc2	seq.8246.9	PCSK9	HDL_Graham_2021	10	1	1	36.6079	0.0950091	7
Risk factor	Lipids	HDL cholesterol	s_hdlc2	seq.8255.34	IRAG1	HDL_Graham_2021	1	1	0	25.6633	-0.808638	3
Risk factor	Lipids	HDL cholesterol	s_hdlc2	seq.8262.20	APOD	HDL_Graham_2021	9	1	0	28.1277	-0.605161	3
Risk factor	Lipids	HDL cholesterol	s_hdlc2	seq.8280.238	VTN	HDL_Graham_2021	1	1	1	30.0619	-0.445464	4
Risk factor	Lipids	HDL cholesterol	s_hdlc2	seq.8402.22	CYTL1	HDL_Graham_2021	5	0	0	38.7548	0.272268	7
Risk factor	Lipids	HDL cholesterol	s_hdlc2	seq.8427.118	RSPO3	HDL_Graham_2021	18	0	0	30.9471	-0.372378	5
Risk factor	Lipids	HDL cholesterol	s_hdlc2	seq.8480.29	EFEMP1	HDL_Graham_2021	4	1	0	37.2922	0.151509	7
Risk factor	Lipids	HDL cholesterol	s_hdlc2	seq.8664.36	PKDCC	HDL_Graham_2021	2	1	2	30.4508	-0.413352	4
Risk factor	Lipids	HDL cholesterol	s_hdlc2	seq.8687.26	TMEM106B	HDL_Graham_2021	11	1	0	33.7018	-0.144935	6
Risk factor	Lipids	HDL cholesterol	s_hdlc2	seq.8766.29	LILRA5	HDL_Graham_2021	15	0	1	35.029	-0.0353481	6
Risk factor	Lipids	HDL cholesterol	s_hdlc2	seq.8900.28	NEO1	HDL_Graham_2021	13	1	0	26.2805	-0.757679	3
Risk factor	Lipids	HDL cholesterol	s_hdlc2	seq.8953.47	HDGF	HDL_Graham_2021	7	1	0	30.9825	-0.369454	5
Risk factor	Lipids	HDL cholesterol	s_hdlc2	seq.9015.1	PRG3	HDL_Graham_2021	1	1	0	20.6912	-1.21917	1
Risk factor	Lipids	HDL cholesterol	s_hdlc2	seq.9017.58	LCT	HDL_Graham_2021	34	0	1	68.7189	2.74628	10
Risk factor	Lipids	HDL cholesterol	s_hdlc2	seq.9380.2	PLA2G12B	HDL_Graham_2021	1	1	0	59.2381	1.96349	10
Risk factor	Lipids	HDL cholesterol	s_hdlc2	seq.9453.12	VEGFB	HDL_Graham_2021	1	0	0	26.1463	-0.768761	3
Risk factor	Lipids	HDL cholesterol	s_hdlc2	seq.9468.8	LMAN2	HDL_Graham_2021	6	1	0	29.3746	-0.502213	4
Risk factor	Lipids	HDL cholesterol	s_hdlc2	seq.9531.24	LST1	HDL_Graham_2021	1	1	0	21.2392	-1.17392	1
Risk factor	Lipids	HDL cholesterol	s_hdlc2	seq.9742.59	DDX39B	HDL_Graham_2021	1	1	0	24.0096	-0.945178	2
Risk factor	Lipids	HDL cholesterol	s_hdlc2	seq.9748.31	GSTM3	HDL_Graham_2021	14	0	1	38.8572	0.28073	7
Risk factor	Lipids	HDL cholesterol	s_hdlc2	seq.9756.6	TAGLN	HDL_Graham_2021	1	1	0	33.2215	-0.184587	5
Risk factor	Lipids	HDL cholesterol	s_hdlc2	seq.9851.9	FABP4	HDL_Graham_2021	1	1	0	30.1903	-0.434862	4
Risk factor	Lipids	HDL cholesterol	s_hdlc2	seq.9870.17	WARS1	HDL_Graham_2021	13	1	0	29.9366	-0.455809	4
Risk factor	Lipids	HDL cholesterol	s_hdlc2	seq.9962.1	CDHR5	HDL_Graham_2021	1	0	0	36.6582	0.0991624	7
Risk factor	Lipids	Triglycerides	s_tg	seq.10025.1	DLD	TG_Graham_2021	2	1	0	28.2925	-0.591556	3
Risk factor	Lipids	Triglycerides	s_tg	seq.10339.48	ENO2	TG_Graham_2021	1	0	0	59.2771	1.96671	10
Risk factor	Lipids	Triglycerides	s_tg	seq.10372.18	STAT6	TG_Graham_2021	8	1	1	26.8795	-0.708217	3
Risk factor	Lipids	Triglycerides	s_tg	seq.10382.1	ANGPTL3	TG_Graham_2021	15	0	0	37.4802	0.16703	7
Risk factor	Lipids	Triglycerides	s_tg	seq.10391.1	ANGPTL3	TG_Graham_2021	31	1	1	33.2818	-0.179607	5
Risk factor	Lipids	Triglycerides	s_tg	seq.10396.6	MCL1	TG_Graham_2021	2	0	0	59.7319	2.00426	10
Risk factor	Lipids	Triglycerides	s_tg	seq.10499.1	TMEM106A	TG_Graham_2021	1	1	0	32.7067	-0.227091	5
Risk factor	Lipids	Triglycerides	s_tg	seq.10627.87	APLP2	TG_Graham_2021	9	1	0	34.4544	-0.0827917	6
Risk factor	Lipids	Triglycerides	s_tg	seq.10741.22	CSF1	TG_Graham_2021	1	0	0	24.2021	-0.929285	2
Risk factor	Lipids	Triglycerides	s_tg	seq.10816.150	PILRA	TG_Graham_2021	73	1	6	73.2789	3.12278	10
Risk factor	Lipids	Triglycerides	s_tg	seq.10819.108	FBLN1	TG_Graham_2021	4	0	0	30.9242	-0.374267	4
Risk factor	Lipids	Triglycerides	s_tg	seq.10833.64	HHIP	TG_Graham_2021	2	0	1	46.1929	0.8864	9
Risk factor	Lipids	Triglycerides	s_tg	seq.10940.25	SRL	TG_Graham_2021	4	1	0	26.1959	-0.764659	3
Risk factor	Lipids	Triglycerides	s_tg	seq.10974.20	SPINK7	TG_Graham_2021	2	1	0	25.1612	-0.850091	2
Risk factor	Lipids	Triglycerides	s_tg	seq.11117.2	SPATA20	TG_Graham_2021	76	1	6	36.8093	0.111644	7
Risk factor	Lipids	Triglycerides	s_tg	seq.11142.11	ANGPTL1	TG_Graham_2021	21	1	0	39.9551	0.371373	8
Risk factor	Lipids	Triglycerides	s_tg	seq.11302.237	TNR	TG_Graham_2021	1	1	0	43.2132	0.640386	8
Risk factor	Lipids	Triglycerides	s_tg	seq.11318.20	APOA5	TG_Graham_2021	13	1	0	30.2209	-0.432335	4
Risk factor	Lipids	Triglycerides	s_tg	seq.11448.34	GALK1	TG_Graham_2021	1	0	0	41.2086	0.474875	8
Risk factor	Lipids	Triglycerides	s_tg	seq.11629.36	TRAF4	TG_Graham_2021	1	0	0	32.9062	-0.210625	5
Risk factor	Lipids	Triglycerides	s_tg	seq.11696.7	CRABP2	TG_Graham_2021	10	0	0	33.635	-0.150446	6
Risk factor	Lipids	Triglycerides	s_tg	seq.11830.48	PTPN11	TG_Graham_2021	1	0	0	18.4235	-1.4064	1
Risk factor	Lipids	Triglycerides	s_tg	seq.12041.33	HSPA1L	TG_Graham_2021	1	1	1	27.0504	-0.694112	3
Risk factor	Lipids	Triglycerides	s_tg	seq.12446.49	GSTA1	TG_Graham_2021	24	0	0	43.0079	0.623432	8
Risk factor	Lipids	Triglycerides	s_tg	seq.12534.10	CALCOCO2	TG_Graham_2021	1	0	1	31.2219	-0.349685	5
Risk factor	Lipids	Triglycerides	s_tg	seq.12575.30	MTHFD1	TG_Graham_2021	4	1	0	37.9913	0.209232	7
Risk factor	Lipids	Triglycerides	s_tg	seq.12677.164	FLII	TG_Graham_2021	1	0	1	88.003	4.33848	10
Risk factor	Lipids	Triglycerides	s_tg	seq.12689.56	ARPC1B	TG_Graham_2021	1	1	0	21.2056	-1.17669	1
Risk factor	Lipids	Triglycerides	s_tg	seq.13083.18	VARS1	TG_Graham_2021	1	1	0	32.2463	-0.26511	5
Risk factor	Lipids	Triglycerides	s_tg	seq.13094.75	RSPO3	TG_Graham_2021	11	0	0	33.2638	-0.181098	5
Risk factor	Lipids	Triglycerides	s_tg	seq.13125.45	VTN	TG_Graham_2021	97	0	1	62.1671	2.20532	10
Risk factor	Lipids	Triglycerides	s_tg	seq.13624.17	NADK	TG_Graham_2021	3	0	0	36.0324	0.0474964	7
Risk factor	Lipids	Triglycerides	s_tg	seq.13706.12	IL12RB1	TG_Graham_2021	1	1	0	22.4223	-1.07624	2
Risk factor	Lipids	Triglycerides	s_tg	seq.14042.11	SFRP1	TG_Graham_2021	4	1	0	26.5807	-0.732893	3
Risk factor	Lipids	Triglycerides	s_tg	seq.14073.31	HPX	TG_Graham_2021	1	1	0	27.6981	-0.640633	3
Risk factor	Lipids	Triglycerides	s_tg	seq.14091.42	CBR3	TG_Graham_2021	37	0	1	48.4636	1.07388	9
Risk factor	Lipids	Triglycerides	s_tg	seq.15333.11	SDF2	TG_Graham_2021	30	0	1	34.8641	-0.0489634	6
Risk factor	Lipids	Triglycerides	s_tg	seq.15370.5	BOLA1	TG_Graham_2021	7	0	0	27.7178	-0.639006	3
Risk factor	Lipids	Triglycerides	s_tg	seq.15386.7	FABP4	TG_Graham_2021	1	1	0	23.0993	-1.02034	2
Risk factor	Lipids	Triglycerides	s_tg	seq.15388.24	FCGR3A	TG_Graham_2021	114	1	4	54.3149	1.557	10
Risk factor	Lipids	Triglycerides	s_tg	seq.15391.114	GAS6	TG_Graham_2021	10	1	0	34.357	-0.0908366	6
Risk factor	Lipids	Triglycerides	s_tg	seq.15449.33	TIMD4	TG_Graham_2021	13	1	0	31.3444	-0.339575	5
Risk factor	Lipids	Triglycerides	s_tg	seq.15452.5	NT5E	TG_Graham_2021	20	0	0	37.0879	0.13464	7
Risk factor	Lipids	Triglycerides	s_tg	seq.15471.29	PNLIPRP2	TG_Graham_2021	78	1	1	38.7604	0.272738	7
Risk factor	Lipids	Triglycerides	s_tg	seq.15475.4	PLTP	TG_Graham_2021	43	1	0	38.3105	0.235587	7
Risk factor	Lipids	Triglycerides	s_tg	seq.15491.20	CD248	TG_Graham_2021	1	0	0	20.4286	-1.24084	1
Risk factor	Lipids	Triglycerides	s_tg	seq.15513.108	PRSS8	TG_Graham_2021	4	1	0	23.8235	-0.960544	2
Risk factor	Lipids	Triglycerides	s_tg	seq.15515.2	SAA1	TG_Graham_2021	20	0	0	35.76	0.0250011	6
Risk factor	Lipids	Triglycerides	s_tg	seq.15533.97	MSR1	TG_Graham_2021	9	0	0	32.7246	-0.225619	5
Risk factor	Lipids	Triglycerides	s_tg	seq.15542.19	CKMT1A	TG_Graham_2021	1	1	0	23.4072	-0.994916	2
Risk factor	Lipids	Triglycerides	s_tg	seq.15573.110	NCAN	TG_Graham_2021	8	0	1	29.0543	-0.52866	3
Risk factor	Lipids	Triglycerides	s_tg	seq.15640.54	TAGLN	TG_Graham_2021	1	0	0	29.3107	-0.50749	4
Risk factor	Lipids	Triglycerides	s_tg	seq.15686.49	INHBC	TG_Graham_2021	88	1	6	52.8083	1.43261	10
Risk factor	Lipids	Triglycerides	s_tg	seq.16583.8	NUDT2	TG_Graham_2021	53	1	3	60.4783	2.06588	10
Risk factor	Lipids	Triglycerides	s_tg	seq.16610.13	LRP10	TG_Graham_2021	1	1	0	34.9913	-0.0384638	6
Risk factor	Lipids	Triglycerides	s_tg	seq.16751.15	NPPB	TG_Graham_2021	2	1	0	23.1351	-1.01738	2
Risk factor	Lipids	Triglycerides	s_tg	seq.16758.96	HDGF	TG_Graham_2021	8	1	0	31.2608	-0.346473	5
Risk factor	Lipids	Triglycerides	s_tg	seq.16916.19	SLITRK6	TG_Graham_2021	12	1	0	31.1113	-0.358819	5
Risk factor	Lipids	Triglycerides	s_tg	seq.16919.1	DBI	TG_Graham_2021	1	1	0	23.6893	-0.97162	2
Risk factor	Lipids	Triglycerides	s_tg	seq.17138.8	GSTA1	TG_Graham_2021	19	0	0	47.7134	1.01195	9
Risk factor	Lipids	Triglycerides	s_tg	seq.17164.15	ANXA4	TG_Graham_2021	4	0	0	26.7017	-0.722904	3
Risk factor	Lipids	Triglycerides	s_tg	seq.17327.3	CNPY3	TG_Graham_2021	13	1	0	31.9849	-0.286686	5
Risk factor	Lipids	Triglycerides	s_tg	seq.17419.17	TES	TG_Graham_2021	4	0	0	33.9209	-0.126841	6
Risk factor	Lipids	Triglycerides	s_tg	seq.17490.4	SH3BGRL3	TG_Graham_2021	6	1	0	29.8328	-0.46438	4
Risk factor	Lipids	Triglycerides	s_tg	seq.17514.48	RAB21	TG_Graham_2021	1	1	1	26.9983	-0.698408	3
Risk factor	Lipids	Triglycerides	s_tg	seq.17685.9	APOA4	TG_Graham_2021	2	0	0	21.882	-1.12084	2
Risk factor	Lipids	Triglycerides	s_tg	seq.17772.7	UBD	TG_Graham_2021	1	1	1	30.6115	-0.400088	4
Risk factor	Lipids	Triglycerides	s_tg	seq.17836.17	S100A16	TG_Graham_2021	3	1	0	31.2318	-0.348869	5
Risk factor	Lipids	Triglycerides	s_tg	seq.18175.65	VAT1	TG_Graham_2021	2	0	0	19.76	-1.29605	1
Risk factor	Lipids	Triglycerides	s_tg	seq.18183.3	LDLRAP1	TG_Graham_2021	3	1	0	30.0498	-0.446463	4
Risk factor	Lipids	Triglycerides	s_tg	seq.18225.13	HEBP1	TG_Graham_2021	26	1	1	40.4606	0.413115	8
Risk factor	Lipids	Triglycerides	s_tg	seq.18235.16	PGP	TG_Graham_2021	19	0	3	33.3864	-0.170977	6
Risk factor	Lipids	Triglycerides	s_tg	seq.18397.5	AKR1C4	TG_Graham_2021	53	1	1	33.8542	-0.132348	6
Risk factor	Lipids	Triglycerides	s_tg	seq.18814.21	INHBA|INHBC	TG_Graham_2021	2	1	0	42.609	0.590496	8
Risk factor	Lipids	Triglycerides	s_tg	seq.18864.7	PRSS3	TG_Graham_2021	32	0	0	43.6045	0.672695	8
Risk factor	Lipids	Triglycerides	s_tg	seq.19230.12	GSTT1	TG_Graham_2021	63	1	0	36.233	0.064054	7
Risk factor	Lipids	Triglycerides	s_tg	seq.19238.12	GLUL	TG_Graham_2021	2	1	0	19.8922	-1.28513	1
Risk factor	Lipids	Triglycerides	s_tg	seq.19273.3	GSR	TG_Graham_2021	2	0	0	27.1789	-0.683504	3
Risk factor	Lipids	Triglycerides	s_tg	seq.19356.20	TOM1L2	TG_Graham_2021	1	0	0	23.663	-0.97379	2
Risk factor	Lipids	Triglycerides	s_tg	seq.19371.18	MAPRE1	TG_Graham_2021	1	0	0	23.8272	-0.960235	2
Risk factor	Lipids	Triglycerides	s_tg	seq.19558.10	LRP4	TG_Graham_2021	19	1	4	33.2256	-0.184249	5
Risk factor	Lipids	Triglycerides	s_tg	seq.20187.10	ITGAV|ITGB3	TG_Graham_2021	6	0	0	30.7214	-0.391009	4
Risk factor	Lipids	Triglycerides	s_tg	seq.20444.12	TPPP3	TG_Graham_2021	3	0	0	34.4111	-0.0863663	6
Risk factor	Lipids	Triglycerides	s_tg	seq.20585.5	CD300LG	TG_Graham_2021	12	1	1	32.3202	-0.259008	5
Risk factor	Lipids	Triglycerides	s_tg	seq.21439.37	HCLS1	TG_Graham_2021	2	1	1	34.4836	-0.0803792	6
Risk factor	Lipids	Triglycerides	s_tg	seq.21497.32	HYOU1	TG_Graham_2021	1	0	0	28.5557	-0.56982	3
Risk factor	Lipids	Triglycerides	s_tg	seq.21546.20	ADGRD1	TG_Graham_2021	41	1	2	41.7525	0.519779	8
Risk factor	Lipids	Triglycerides	s_tg	seq.21567.214	C1QTNF4	TG_Graham_2021	9	1	1	35.7006	0.0201014	6
Risk factor	Lipids	Triglycerides	s_tg	seq.21658.15	PHB2	TG_Graham_2021	1	1	0	23.0771	-1.02217	2
Risk factor	Lipids	Triglycerides	s_tg	seq.21734.36	C1GALT1|C1GALT1C1	TG_Graham_2021	7	0	0	36.8328	0.11358	7
Risk factor	Lipids	Triglycerides	s_tg	seq.21933.7	UBA7	TG_Graham_2021	2	0	0	26.6916	-0.723735	3
Risk factor	Lipids	Triglycerides	s_tg	seq.2201.17	COL18A1	TG_Graham_2021	6	0	0	28.3433	-0.587361	3
Risk factor	Lipids	Triglycerides	s_tg	seq.22367.17	C11orf49	TG_Graham_2021	1	1	0	25.9464	-0.785264	3
Risk factor	Lipids	Triglycerides	s_tg	seq.22381.1	LACTB2	TG_Graham_2021	9	1	0	32.3261	-0.258521	5
Risk factor	Lipids	Triglycerides	s_tg	seq.22403.13	H2BC12	TG_Graham_2021	1	1	0	30.4795	-0.410987	4
Risk factor	Lipids	Triglycerides	s_tg	seq.22405.61	PCK2	TG_Graham_2021	4	1	1	36.8856	0.117936	7
Risk factor	Lipids	Triglycerides	s_tg	seq.22468.54	H2AC11	TG_Graham_2021	1	1	0	27.4717	-0.659326	3
Risk factor	Lipids	Triglycerides	s_tg	seq.22816.4	TRIM54	TG_Graham_2021	1	1	0	20.2382	-1.25657	1
Risk factor	Lipids	Triglycerides	s_tg	seq.23200.25	C1QTNF4	TG_Graham_2021	19	1	0	37.0554	0.131956	7
Risk factor	Lipids	Triglycerides	s_tg	seq.23686.44	CWF19L1	TG_Graham_2021	1	1	0	54.7391	1.59203	10
Risk factor	Lipids	Triglycerides	s_tg	seq.24255.38	EPN1	TG_Graham_2021	1	1	0	24.9559	-0.867044	2
Risk factor	Lipids	Triglycerides	s_tg	seq.24664.3	EMC10	TG_Graham_2021	1	1	0	31.5199	-0.325087	5
Risk factor	Lipids	Triglycerides	s_tg	seq.24684.7	GIMAP4	TG_Graham_2021	55	0	2	39.8698	0.364329	8
Risk factor	Lipids	Triglycerides	s_tg	seq.24685.12	SNX11	TG_Graham_2021	14	1	1	33.3554	-0.173532	6
Risk factor	Lipids	Triglycerides	s_tg	seq.2480.58	TIMP3	TG_Graham_2021	109	1	1	46.3286	0.897609	9
Risk factor	Lipids	Triglycerides	s_tg	seq.24911.57	MVP	TG_Graham_2021	1	1	0	38.2638	0.23173	7
Risk factor	Lipids	Triglycerides	s_tg	seq.24942.22	UNC13D	TG_Graham_2021	1	0	0	45.922	0.864034	9
Risk factor	Lipids	Triglycerides	s_tg	seq.25036.10	RANGAP1	TG_Graham_2021	1	1	0	24.565	-0.899318	2
Risk factor	Lipids	Triglycerides	s_tg	seq.25064.34	INPP4A	TG_Graham_2021	1	1	0	29.6791	-0.477072	4
Risk factor	Lipids	Triglycerides	s_tg	seq.25080.16	UGT2B15	TG_Graham_2021	5	1	0	30.2298	-0.4316	4
Risk factor	Lipids	Triglycerides	s_tg	seq.25912.131	FKBP1A	TG_Graham_2021	1	1	0	31.4478	-0.331034	5
Risk factor	Lipids	Triglycerides	s_tg	seq.25964.12	C1QTNF4	TG_Graham_2021	21	1	2	38.4995	0.251191	7
Risk factor	Lipids	Triglycerides	s_tg	seq.2617.56	ERBB3	TG_Graham_2021	1	0	0	37.0354	0.130307	7
Risk factor	Lipids	Triglycerides	s_tg	seq.2635.61	LAYN	TG_Graham_2021	1	1	0	20.0799	-1.26964	1
Risk factor	Lipids	Triglycerides	s_tg	seq.2828.82	SPINT1	TG_Graham_2021	1	1	1	104.6	5.70886	10
Risk factor	Lipids	Triglycerides	s_tg	seq.2855.49	MAPK3	TG_Graham_2021	5	0	0	24.4136	-0.911822	2
Risk factor	Lipids	Triglycerides	s_tg	seq.2937.10	APOE	TG_Graham_2021	26	0	0	33.6525	-0.149006	6
Risk factor	Lipids	Triglycerides	s_tg	seq.3054.3	HP	TG_Graham_2021	63	1	2	63.1903	2.28981	10
Risk factor	Lipids	Triglycerides	s_tg	seq.3061.61	CTSB	TG_Graham_2021	44	1	1	37.6317	0.179544	7
Risk factor	Lipids	Triglycerides	s_tg	seq.3191.50	WFIKKN1	TG_Graham_2021	1	0	0	20.9234	-1.19999	1
Risk factor	Lipids	Triglycerides	s_tg	seq.3221.54	SFRP1	TG_Graham_2021	3	1	0	28.292	-0.591595	3
Risk factor	Lipids	Triglycerides	s_tg	seq.3296.92	CNTN2	TG_Graham_2021	65	1	3	40.1551	0.387889	8
Risk factor	Lipids	Triglycerides	s_tg	seq.3311.27	FCGR3B	TG_Graham_2021	30	1	4	34.2937	-0.0960593	6
Risk factor	Lipids	Triglycerides	s_tg	seq.3438.10	FSTL3	TG_Graham_2021	1	1	0	21.9502	-1.11521	2
Risk factor	Lipids	Triglycerides	s_tg	seq.3506.49	LTA|LTB	TG_Graham_2021	1	1	0	39.5268	0.336013	8
Risk factor	Lipids	Triglycerides	s_tg	seq.3617.80	HGFAC	TG_Graham_2021	68	1	3	46.2355	0.889925	9
Risk factor	Lipids	Triglycerides	s_tg	seq.3723.1	NPPB	TG_Graham_2021	1	0	0	20.1603	-1.263	1
Risk factor	Lipids	Triglycerides	s_tg	seq.3727.35	PYY	TG_Graham_2021	1	1	0	26.7434	-0.719458	3
Risk factor	Lipids	Triglycerides	s_tg	seq.3796.79	ANGPTL4	TG_Graham_2021	1	1	1	29.4826	-0.493295	4
Risk factor	Lipids	Triglycerides	s_tg	seq.3858.5	ACP1	TG_Graham_2021	84	1	1	46.6133	0.921117	9
Risk factor	Lipids	Triglycerides	s_tg	seq.4234.8	IL1RL1	TG_Graham_2021	65	0	1	45.8303	0.856466	9
Risk factor	Lipids	Triglycerides	s_tg	seq.4355.13	DAPK2	TG_Graham_2021	1	0	0	22.0536	-1.10667	2
Risk factor	Lipids	Triglycerides	s_tg	seq.4430.44	COLEC11	TG_Graham_2021	56	0	0	39.5455	0.337553	8
Risk factor	Lipids	Triglycerides	s_tg	seq.4487.1	FGF7	TG_Graham_2021	2	0	0	32.3955	-0.252786	5
Risk factor	Lipids	Triglycerides	s_tg	seq.4719.58	PDIA3	TG_Graham_2021	1	1	0	24.7869	-0.880995	2
Risk factor	Lipids	Triglycerides	s_tg	seq.4918.21	KNG1	TG_Graham_2021	14	1	1	36.0106	0.045692	6
Risk factor	Lipids	Triglycerides	s_tg	seq.4920.10	LYZ	TG_Graham_2021	59	1	1	34.5702	-0.073233	6
Risk factor	Lipids	Triglycerides	s_tg	seq.4929.55	SHBG	TG_Graham_2021	15	1	2	35.9421	0.040035	6
Risk factor	Lipids	Triglycerides	s_tg	seq.4930.21	STC1	TG_Graham_2021	3	1	0	30.0796	-0.443999	4
Risk factor	Lipids	Triglycerides	s_tg	seq.5036.50	TNFAIP6	TG_Graham_2021	49	1	1	38.3256	0.236836	7
Risk factor	Lipids	Triglycerides	s_tg	seq.5091.28	LILRB2	TG_Graham_2021	58	0	8	37.043	0.130935	7
Risk factor	Lipids	Triglycerides	s_tg	seq.5124.62	ICAM5	TG_Graham_2021	44	1	4	39.3017	0.317425	8
Risk factor	Lipids	Triglycerides	s_tg	seq.5124.69	ICAM5	TG_Graham_2021	41	1	3	38.1793	0.224759	7
Risk factor	Lipids	Triglycerides	s_tg	seq.5346.24	CPNE1	TG_Graham_2021	34	0	2	60.8182	2.09395	10
Risk factor	Lipids	Triglycerides	s_tg	seq.5353.89	IL1RN	TG_Graham_2021	18	1	1	34.974	-0.0398935	6
Risk factor	Lipids	Triglycerides	s_tg	seq.5356.2	MIF	TG_Graham_2021	1	0	0	36.8541	0.115343	7
Risk factor	Lipids	Triglycerides	s_tg	seq.5452.71	ASGR1	TG_Graham_2021	4	1	1	30.4355	-0.414617	4
Risk factor	Lipids	Triglycerides	s_tg	seq.5491.12	SPOCK2	TG_Graham_2021	5	0	0	35.1606	-0.0244828	6
Risk factor	Lipids	Triglycerides	s_tg	seq.5532.53	FGFR1	TG_Graham_2021	1	0	0	22.0724	-1.10512	2
Risk factor	Lipids	Triglycerides	s_tg	seq.5620.13	PAM	TG_Graham_2021	32	1	0	56.3512	1.72513	10
Risk factor	Lipids	Triglycerides	s_tg	seq.5628.21	SEMA3G	TG_Graham_2021	11	1	0	37.8134	0.19454	7
Risk factor	Lipids	Triglycerides	s_tg	seq.5631.83	MLN	TG_Graham_2021	31	1	1	36.1854	0.060124	7
Risk factor	Lipids	Triglycerides	s_tg	seq.5633.65	LILRB2	TG_Graham_2021	38	0	3	34.5484	-0.0750343	6
Risk factor	Lipids	Triglycerides	s_tg	seq.5636.10	MFAP4	TG_Graham_2021	4	1	0	34.9788	-0.0394961	6
Risk factor	Lipids	Triglycerides	s_tg	seq.5675.6	TNC	TG_Graham_2021	71	0	1	45.2483	0.808416	9
Risk factor	Lipids	Triglycerides	s_tg	seq.5688.65	CBLN4	TG_Graham_2021	23	0	0	30.3468	-0.421944	4
Risk factor	Lipids	Triglycerides	s_tg	seq.5727.35	B3GLCT	TG_Graham_2021	1	1	0	79.0728	3.60115	10
Risk factor	Lipids	Triglycerides	s_tg	seq.5738.25	TNC	TG_Graham_2021	17	0	1	36.6987	0.102511	7
Risk factor	Lipids	Triglycerides	s_tg	seq.5763.67	DEFB104A	TG_Graham_2021	1	0	0	17.3589	-1.49429	1
Risk factor	Lipids	Triglycerides	s_tg	seq.5813.58	EPO	TG_Graham_2021	1	1	0	20.0608	-1.27121	1
Risk factor	Lipids	Triglycerides	s_tg	seq.6042.52	TNC	TG_Graham_2021	38	0	0	44.1951	0.721455	9
Risk factor	Lipids	Triglycerides	s_tg	seq.6060.2	PIP	TG_Graham_2021	20	0	2	32.2546	-0.264422	5
Risk factor	Lipids	Triglycerides	s_tg	seq.6256.9	LY6G6C	TG_Graham_2021	1	1	0	25.5031	-0.821862	2
Risk factor	Lipids	Triglycerides	s_tg	seq.6260.14	TNC	TG_Graham_2021	15	0	2	34.2277	-0.101513	6
Risk factor	Lipids	Triglycerides	s_tg	seq.6364.7	TAPBPL	TG_Graham_2021	118	1	5	41.9287	0.534331	8
Risk factor	Lipids	Triglycerides	s_tg	seq.6366.38	TXNDC15	TG_Graham_2021	5	0	0	31.2195	-0.349884	5
Risk factor	Lipids	Triglycerides	s_tg	seq.6382.17	MANBA	TG_Graham_2021	25	1	0	40.1675	0.388909	8
Risk factor	Lipids	Triglycerides	s_tg	seq.6391.52	LILRA3	TG_Graham_2021	82	0	8	38.2904	0.23393	7
Risk factor	Lipids	Triglycerides	s_tg	seq.6402.8	PILRA	TG_Graham_2021	74	1	6	66.8873	2.59505	10
Risk factor	Lipids	Triglycerides	s_tg	seq.6414.8	OAF	TG_Graham_2021	70	1	1	34.6546	-0.0662642	6
Risk factor	Lipids	Triglycerides	s_tg	seq.6470.19	FBLN1	TG_Graham_2021	8	0	0	26.8251	-0.712713	3
Risk factor	Lipids	Triglycerides	s_tg	seq.6525.17	DUSP13	TG_Graham_2021	14	1	1	29.3971	-0.500354	4
Risk factor	Lipids	Triglycerides	s_tg	seq.6544.33	NELL1	TG_Graham_2021	26	0	0	32.4441	-0.248778	5
Risk factor	Lipids	Triglycerides	s_tg	seq.6605.17	IGFALS	TG_Graham_2021	5	0	1	31.7015	-0.310086	5
Risk factor	Lipids	Triglycerides	s_tg	seq.6909.40	MGAT2	TG_Graham_2021	8	0	0	27.0778	-0.691847	3
Risk factor	Lipids	Triglycerides	s_tg	seq.6957.14	PNLIPRP2	TG_Graham_2021	94	1	1	45.4026	0.821155	9
Risk factor	Lipids	Triglycerides	s_tg	seq.7015.8	LILRB5	TG_Graham_2021	129	1	9	39.5844	0.340772	8
Risk factor	Lipids	Triglycerides	s_tg	seq.7050.5	NEGR1	TG_Graham_2021	2	1	0	31.1719	-0.353813	5
Risk factor	Lipids	Triglycerides	s_tg	seq.7131.207	TNC	TG_Graham_2021	61	0	0	44.266	0.72731	9
Risk factor	Lipids	Triglycerides	s_tg	seq.7156.2	FUT10	TG_Graham_2021	54	1	1	40.334	0.402663	8
Risk factor	Lipids	Triglycerides	s_tg	seq.7655.11	NPPB	TG_Graham_2021	4	1	0	45.11	0.796997	9
Risk factor	Lipids	Triglycerides	s_tg	seq.7757.5	HLA-DQA2	TG_Graham_2021	54	1	1	57.0645	1.78403	10
Risk factor	Lipids	Triglycerides	s_tg	seq.7832.181	PDIA3	TG_Graham_2021	3	1	0	36.4827	0.0846726	7
Risk factor	Lipids	Triglycerides	s_tg	seq.7891.45	UGT1A6	TG_Graham_2021	14	0	1	30.9026	-0.376048	4
Risk factor	Lipids	Triglycerides	s_tg	seq.7905.30	HP	TG_Graham_2021	57	1	2	65.5261	2.48266	10
Risk factor	Lipids	Triglycerides	s_tg	seq.7909.37	SHBG	TG_Graham_2021	12	1	2	35.077	-0.0313896	6
Risk factor	Lipids	Triglycerides	s_tg	seq.7915.31	APLP2	TG_Graham_2021	6	0	0	32.8359	-0.216429	5
Risk factor	Lipids	Triglycerides	s_tg	seq.7948.129	GLTPD2	TG_Graham_2021	15	1	1	41.0775	0.464048	8
Risk factor	Lipids	Triglycerides	s_tg	seq.7976.19	FRRS1L	TG_Graham_2021	1	0	0	19.9585	-1.27966	1
Risk factor	Lipids	Triglycerides	s_tg	seq.8007.19	CTSB	TG_Graham_2021	68	0	1	44.938	0.782795	9
Risk factor	Lipids	Triglycerides	s_tg	seq.8245.27	ICAM5	TG_Graham_2021	56	1	3	36.6967	0.102341	7
Risk factor	Lipids	Triglycerides	s_tg	seq.8255.34	IRAG1	TG_Graham_2021	1	1	0	25.6633	-0.808638	3
Risk factor	Lipids	Triglycerides	s_tg	seq.8269.327	ARSK	TG_Graham_2021	10	0	0	34.276	-0.0975233	6
Risk factor	Lipids	Triglycerides	s_tg	seq.8280.238	VTN	TG_Graham_2021	1	0	1	30.0619	-0.445464	4
Risk factor	Lipids	Triglycerides	s_tg	seq.8288.27	APOH	TG_Graham_2021	3	0	1	29.63	-0.481127	4
Risk factor	Lipids	Triglycerides	s_tg	seq.8385.248	HGFAC	TG_Graham_2021	66	1	3	46.9519	0.949073	9
Risk factor	Lipids	Triglycerides	s_tg	seq.8402.22	CYTL1	TG_Graham_2021	5	0	0	38.7548	0.272268	7
Risk factor	Lipids	Triglycerides	s_tg	seq.8403.18	FASN	TG_Graham_2021	1	1	0	31.4682	-0.329355	5
Risk factor	Lipids	Triglycerides	s_tg	seq.8427.118	RSPO3	TG_Graham_2021	18	0	0	30.9471	-0.372378	5
Risk factor	Lipids	Triglycerides	s_tg	seq.8687.26	TMEM106B	TG_Graham_2021	11	1	0	33.7018	-0.144935	6
Risk factor	Lipids	Triglycerides	s_tg	seq.8759.29	A4GALT	TG_Graham_2021	17	1	0	34.0923	-0.112693	6
Risk factor	Lipids	Triglycerides	s_tg	seq.8900.28	NEO1	TG_Graham_2021	13	1	0	26.2805	-0.757679	3
Risk factor	Lipids	Triglycerides	s_tg	seq.8932.1	ENTPD6	TG_Graham_2021	2	1	1	29.8138	-0.465952	4
Risk factor	Lipids	Triglycerides	s_tg	seq.8953.47	HDGF	TG_Graham_2021	7	1	0	30.9825	-0.369454	5
Risk factor	Lipids	Triglycerides	s_tg	seq.8974.172	COL15A1	TG_Graham_2021	13	1	0	35.068	-0.0321344	6
Risk factor	Lipids	Triglycerides	s_tg	seq.9380.2	PLA2G12B	TG_Graham_2021	1	0	0	59.2381	1.96349	10
Risk factor	Lipids	Triglycerides	s_tg	seq.9453.12	VEGFB	TG_Graham_2021	1	0	0	26.1463	-0.768761	3
Risk factor	Lipids	Triglycerides	s_tg	seq.9531.24	LST1	TG_Graham_2021	1	1	0	21.2392	-1.17392	1
Risk factor	Lipids	Triglycerides	s_tg	seq.9574.11	BIN1	TG_Graham_2021	4	1	0	32.9797	-0.204551	5
Risk factor	Lipids	Triglycerides	s_tg	seq.9742.59	DDX39B	TG_Graham_2021	1	1	0	24.0096	-0.945178	2
Risk factor	Lipids	Triglycerides	s_tg	seq.9756.6	TAGLN	TG_Graham_2021	1	0	0	33.2215	-0.184587	5
Risk factor	Lipids	Triglycerides	s_tg	seq.9829.91	SULT2A1	TG_Graham_2021	3	1	0	33.8992	-0.128636	6
Risk factor	Lipids	Triglycerides	s_tg	seq.9848.22	CCNH	TG_Graham_2021	1	0	1	19.119	-1.34897	1
Risk factor	Lipids	Triglycerides	s_tg	seq.9851.9	FABP4	TG_Graham_2021	1	1	0	30.1903	-0.434862	4
Risk factor	Lipids	Triglycerides	s_tg	seq.9962.1	CDHR5	TG_Graham_2021	1	0	0	36.6582	0.0991624	7
Risk factor	Lipids	Total cholesterol	s_chol	seq.10382.1	ANGPTL3	TC_Graham_2021	15	1	0	37.4802	0.16703	7
Risk factor	Lipids	Total cholesterol	s_chol	seq.10391.1	ANGPTL3	TC_Graham_2021	31	1	1	33.2818	-0.179607	6
Risk factor	Lipids	Total cholesterol	s_chol	seq.10470.34	TXNDC11	TC_Graham_2021	1	1	0	19.9149	-1.28326	1
Risk factor	Lipids	Total cholesterol	s_chol	seq.10527.22	DHX9	TC_Graham_2021	1	0	0	19.5154	-1.31624	1
Risk factor	Lipids	Total cholesterol	s_chol	seq.10966.1	AHSG	TC_Graham_2021	181	1	3	44.7302	0.765636	9
Risk factor	Lipids	Total cholesterol	s_chol	seq.11318.20	APOA5	TC_Graham_2021	13	0	0	30.2209	-0.432335	4
Risk factor	Lipids	Total cholesterol	s_chol	seq.11448.34	GALK1	TC_Graham_2021	1	1	0	41.2086	0.474875	8
Risk factor	Lipids	Total cholesterol	s_chol	seq.11629.36	TRAF4	TC_Graham_2021	1	0	0	32.9062	-0.210625	5
Risk factor	Lipids	Total cholesterol	s_chol	seq.11830.48	PTPN11	TC_Graham_2021	1	0	0	18.4235	-1.4064	1
Risk factor	Lipids	Total cholesterol	s_chol	seq.12446.49	GSTA1	TC_Graham_2021	23	1	0	42.0288	0.542589	8
Risk factor	Lipids	Total cholesterol	s_chol	seq.12575.30	MTHFD1	TC_Graham_2021	4	0	0	37.9913	0.209232	7
Risk factor	Lipids	Total cholesterol	s_chol	seq.12675.14	DARS1	TC_Graham_2021	1	0	0	35.7362	0.0230429	6
Risk factor	Lipids	Total cholesterol	s_chol	seq.13102.1	FAM3D	TC_Graham_2021	7	1	0	30.4337	-0.414768	4
Risk factor	Lipids	Total cholesterol	s_chol	seq.13125.45	VTN	TC_Graham_2021	97	0	1	62.1671	2.20532	10
Risk factor	Lipids	Total cholesterol	s_chol	seq.13552.7	SWAP70	TC_Graham_2021	16	0	0	33.9362	-0.12558	6
Risk factor	Lipids	Total cholesterol	s_chol	seq.13622.16	PPP2R5A	TC_Graham_2021	1	0	0	24.2816	-0.92272	2
Risk factor	Lipids	Total cholesterol	s_chol	seq.13676.46	INHBB	TC_Graham_2021	10	1	0	40.7488	0.436906	8
Risk factor	Lipids	Total cholesterol	s_chol	seq.13931.22	PSMD9	TC_Graham_2021	2	1	0	29.5573	-0.48713	4
Risk factor	Lipids	Total cholesterol	s_chol	seq.14006.36	GNMT	TC_Graham_2021	17	1	0	30.9988	-0.368105	5
Risk factor	Lipids	Total cholesterol	s_chol	seq.14094.29	HBEGF	TC_Graham_2021	1	1	0	27.6565	-0.64407	3
Risk factor	Lipids	Total cholesterol	s_chol	seq.14098.28	CARS1	TC_Graham_2021	1	0	0	23.1785	-1.0138	2
Risk factor	Lipids	Total cholesterol	s_chol	seq.14139.16	NRG4	TC_Graham_2021	2	1	0	20.5449	-1.23124	1
Risk factor	Lipids	Total cholesterol	s_chol	seq.14618.26	VOPP1	TC_Graham_2021	2	0	0	25.5291	-0.819715	2
Risk factor	Lipids	Total cholesterol	s_chol	seq.15333.11	SDF2	TC_Graham_2021	30	1	1	34.8641	-0.0489634	6
Risk factor	Lipids	Total cholesterol	s_chol	seq.15339.32	CFL2	TC_Graham_2021	1	1	0	21.4252	-1.15856	1
Risk factor	Lipids	Total cholesterol	s_chol	seq.15388.24	FCGR3A	TC_Graham_2021	114	0	4	54.3149	1.557	10
Risk factor	Lipids	Total cholesterol	s_chol	seq.15391.114	GAS6	TC_Graham_2021	10	1	0	34.357	-0.0908366	6
Risk factor	Lipids	Total cholesterol	s_chol	seq.15449.33	TIMD4	TC_Graham_2021	13	1	0	31.3444	-0.339575	5
Risk factor	Lipids	Total cholesterol	s_chol	seq.15468.14	CFHR1	TC_Graham_2021	23	0	0	51.6921	1.34045	10
Risk factor	Lipids	Total cholesterol	s_chol	seq.15471.29	PNLIPRP2	TC_Graham_2021	78	1	1	38.7604	0.272738	7
Risk factor	Lipids	Total cholesterol	s_chol	seq.15573.110	NCAN	TC_Graham_2021	8	1	1	29.0543	-0.52866	3
Risk factor	Lipids	Total cholesterol	s_chol	seq.15640.54	TAGLN	TC_Graham_2021	1	0	0	29.3107	-0.50749	4
Risk factor	Lipids	Total cholesterol	s_chol	seq.15653.9	COL10A1	TC_Graham_2021	17	0	0	28.3571	-0.586218	3
Risk factor	Lipids	Total cholesterol	s_chol	seq.15686.49	INHBC	TC_Graham_2021	89	0	6	52.509	1.4079	10
Risk factor	Lipids	Total cholesterol	s_chol	seq.16060.99	NID2	TC_Graham_2021	112	1	0	42.7623	0.603151	8
Risk factor	Lipids	Total cholesterol	s_chol	seq.16605.2	C1QTNF9	TC_Graham_2021	9	1	0	31.1472	-0.355856	5
Risk factor	Lipids	Total cholesterol	s_chol	seq.16780.6	HSPA1A	TC_Graham_2021	2	0	1	29.2669	-0.511103	4
Risk factor	Lipids	Total cholesterol	s_chol	seq.16792.4	SIGLEC5	TC_Graham_2021	110	1	4	48.86	1.10661	9
Risk factor	Lipids	Total cholesterol	s_chol	seq.16823.75	APOL3	TC_Graham_2021	43	0	1	46.4148	0.904727	9
Risk factor	Lipids	Total cholesterol	s_chol	seq.16908.5	OMG	TC_Graham_2021	1	1	0	45.3506	0.816863	9
Risk factor	Lipids	Total cholesterol	s_chol	seq.16927.9	F13A1|F13B	TC_Graham_2021	42	0	1	37.8233	0.195359	7
Risk factor	Lipids	Total cholesterol	s_chol	seq.17138.8	GSTA1	TC_Graham_2021	18	0	0	46.7504	0.932436	9
Risk factor	Lipids	Total cholesterol	s_chol	seq.17514.48	RAB21	TC_Graham_2021	1	1	1	26.9983	-0.698408	3
Risk factor	Lipids	Total cholesterol	s_chol	seq.17686.27	TBCB	TC_Graham_2021	1	1	0	56.7504	1.75809	10
Risk factor	Lipids	Total cholesterol	s_chol	seq.17702.53	UGT1A1	TC_Graham_2021	13	1	1	30.5686	-0.403628	4
Risk factor	Lipids	Total cholesterol	s_chol	seq.17828.3	S100A14	TC_Graham_2021	3	1	0	36.2963	0.0692816	7
Risk factor	Lipids	Total cholesterol	s_chol	seq.17836.17	S100A16	TC_Graham_2021	3	0	0	31.2318	-0.348869	5
Risk factor	Lipids	Total cholesterol	s_chol	seq.18347.15	LAMA2|LAMB1|LAMC1	TC_Graham_2021	4	1	1	29.1386	-0.521696	4
Risk factor	Lipids	Total cholesterol	s_chol	seq.18397.5	AKR1C4	TC_Graham_2021	53	0	1	33.8542	-0.132348	6
Risk factor	Lipids	Total cholesterol	s_chol	seq.18398.1	AKR1D1	TC_Graham_2021	1	1	0	19.2244	-1.34027	1
Risk factor	Lipids	Total cholesterol	s_chol	seq.18814.21	INHBA|INHBC	TC_Graham_2021	2	1	0	42.609	0.590496	8
Risk factor	Lipids	Total cholesterol	s_chol	seq.19230.12	GSTT1	TC_Graham_2021	63	1	0	36.233	0.064054	7
Risk factor	Lipids	Total cholesterol	s_chol	seq.19237.17	DDT	TC_Graham_2021	2	1	0	29.2879	-0.509369	4
Risk factor	Lipids	Total cholesterol	s_chol	seq.19238.12	GLUL	TC_Graham_2021	2	0	0	19.8922	-1.28513	1
Risk factor	Lipids	Total cholesterol	s_chol	seq.19356.20	TOM1L2	TC_Graham_2021	1	0	0	23.663	-0.97379	2
Risk factor	Lipids	Total cholesterol	s_chol	seq.19365.11	BCAT2	TC_Graham_2021	36	1	2	37.4975	0.16846	7
Risk factor	Lipids	Total cholesterol	s_chol	seq.19371.18	MAPRE1	TC_Graham_2021	1	0	0	23.8272	-0.960235	2
Risk factor	Lipids	Total cholesterol	s_chol	seq.19557.3	KLB	TC_Graham_2021	57	0	1	49.3732	1.14898	9
Risk factor	Lipids	Total cholesterol	s_chol	seq.20064.24	FN1	TC_Graham_2021	32	1	1	45.4595	0.825849	9
Risk factor	Lipids	Total cholesterol	s_chol	seq.20187.10	ITGAV|ITGB3	TC_Graham_2021	6	1	0	30.7214	-0.391009	4
Risk factor	Lipids	Total cholesterol	s_chol	seq.20444.12	TPPP3	TC_Graham_2021	3	0	0	34.4111	-0.0863663	6
Risk factor	Lipids	Total cholesterol	s_chol	seq.20576.71	FZD7	TC_Graham_2021	1	0	0	20.0021	-1.27606	1
Risk factor	Lipids	Total cholesterol	s_chol	seq.20585.5	CD300LG	TC_Graham_2021	12	1	1	32.3202	-0.259008	5
Risk factor	Lipids	Total cholesterol	s_chol	seq.20921.1	GIPC2	TC_Graham_2021	38	1	0	46.2476	0.890921	9
Risk factor	Lipids	Total cholesterol	s_chol	seq.20934.13	RAB24	TC_Graham_2021	3	1	0	24.9457	-0.86789	2
Risk factor	Lipids	Total cholesterol	s_chol	seq.21289.36	SPAG7	TC_Graham_2021	1	1	0	45.8419	0.857427	9
Risk factor	Lipids	Total cholesterol	s_chol	seq.21429.50	THOP1	TC_Graham_2021	8	0	0	32.9608	-0.206113	5
Risk factor	Lipids	Total cholesterol	s_chol	seq.21437.77	MGMT	TC_Graham_2021	81	0	1	38.2527	0.230819	7
Risk factor	Lipids	Total cholesterol	s_chol	seq.21478.20	SMAD5	TC_Graham_2021	1	1	0	20.5855	-1.22789	1
Risk factor	Lipids	Total cholesterol	s_chol	seq.21651.9	TXNL4A	TC_Graham_2021	1	0	1	19.277	-1.33593	1
Risk factor	Lipids	Total cholesterol	s_chol	seq.21722.21	GALNT4	TC_Graham_2021	61	0	0	49.4099	1.15202	9
Risk factor	Lipids	Total cholesterol	s_chol	seq.21770.18	B3GAT1	TC_Graham_2021	94	1	1	36.4052	0.0782722	7
Risk factor	Lipids	Total cholesterol	s_chol	seq.21797.4	HLA-C	TC_Graham_2021	108	1	5	94.1984	4.85001	10
Risk factor	Lipids	Total cholesterol	s_chol	seq.21989.12	MAP4K5	TC_Graham_2021	14	1	0	30.1128	-0.441264	4
Risk factor	Lipids	Total cholesterol	s_chol	seq.21991.79	PPP1R9B	TC_Graham_2021	1	0	0	20.8148	-1.20896	1
Risk factor	Lipids	Total cholesterol	s_chol	seq.22037.47	EFHD2	TC_Graham_2021	2	1	0	48.2776	1.05852	9
Risk factor	Lipids	Total cholesterol	s_chol	seq.22367.17	C11orf49	TC_Graham_2021	1	0	0	25.9464	-0.785264	3
Risk factor	Lipids	Total cholesterol	s_chol	seq.22403.13	H2BC12	TC_Graham_2021	1	0	0	30.4795	-0.410987	4
Risk factor	Lipids	Total cholesterol	s_chol	seq.22468.54	H2AC11	TC_Graham_2021	1	0	0	27.4717	-0.659326	3
Risk factor	Lipids	Total cholesterol	s_chol	seq.22563.4	KIRREL1	TC_Graham_2021	2	1	0	25.0315	-0.860806	2
Risk factor	Lipids	Total cholesterol	s_chol	seq.22577.24	SIGLEC14	TC_Graham_2021	107	1	7	47.9755	1.03359	9
Risk factor	Lipids	Total cholesterol	s_chol	seq.22816.4	TRIM54	TC_Graham_2021	1	1	0	20.2382	-1.25657	1
Risk factor	Lipids	Total cholesterol	s_chol	seq.22960.8	FCGR2B	TC_Graham_2021	104	1	1	47.6177	1.00405	9
Risk factor	Lipids	Total cholesterol	s_chol	seq.23030.4	SIGLEC5	TC_Graham_2021	105	1	8	43.7579	0.685354	9
Risk factor	Lipids	Total cholesterol	s_chol	seq.23148.100	LIPG	TC_Graham_2021	21	0	0	34.2236	-0.101848	6
Risk factor	Lipids	Total cholesterol	s_chol	seq.23350.66	FAM118B	TC_Graham_2021	4	1	0	28.0847	-0.608715	3
Risk factor	Lipids	Total cholesterol	s_chol	seq.23588.9	HSDL2	TC_Graham_2021	64	0	0	42.581	0.588184	8
Risk factor	Lipids	Total cholesterol	s_chol	seq.23686.44	CWF19L1	TC_Graham_2021	1	0	0	54.7391	1.59203	10
Risk factor	Lipids	Total cholesterol	s_chol	seq.24901.4	VIL1	TC_Graham_2021	11	0	1	37.4623	0.165553	7
Risk factor	Lipids	Total cholesterol	s_chol	seq.24931.9	EPS8L3	TC_Graham_2021	2	1	1	48.8583	1.10647	9
Risk factor	Lipids	Total cholesterol	s_chol	seq.24942.22	UNC13D	TC_Graham_2021	1	0	0	45.922	0.864034	9
Risk factor	Lipids	Total cholesterol	s_chol	seq.25036.10	RANGAP1	TC_Graham_2021	1	0	0	24.565	-0.899318	2
Risk factor	Lipids	Total cholesterol	s_chol	seq.25080.16	UGT2B15	TC_Graham_2021	5	0	0	30.2298	-0.4316	4
Risk factor	Lipids	Total cholesterol	s_chol	seq.25273.80	CALD1	TC_Graham_2021	1	1	0	34.534	-0.0762216	6
Risk factor	Lipids	Total cholesterol	s_chol	seq.25286.33	RABGAP1L	TC_Graham_2021	7	1	1	35.9744	0.0427019	6
Risk factor	Lipids	Total cholesterol	s_chol	seq.2638.12	CSF1R	TC_Graham_2021	4	1	0	29.5395	-0.488598	4
Risk factor	Lipids	Total cholesterol	s_chol	seq.2697.7	PF4	TC_Graham_2021	4	0	0	32.8501	-0.21525	5
Risk factor	Lipids	Total cholesterol	s_chol	seq.2730.58	MICA	TC_Graham_2021	105	1	4	81.0151	3.76152	10
Risk factor	Lipids	Total cholesterol	s_chol	seq.2870.29	RAC1	TC_Graham_2021	1	0	0	19.7678	-1.29541	1
Risk factor	Lipids	Total cholesterol	s_chol	seq.3000.66	MBL2	TC_Graham_2021	98	1	2	40.8336	0.44391	8
Risk factor	Lipids	Total cholesterol	s_chol	seq.3054.3	HP	TC_Graham_2021	63	1	2	63.1903	2.28981	10
Risk factor	Lipids	Total cholesterol	s_chol	seq.3061.61	CTSB	TC_Graham_2021	45	0	1	37.7033	0.185453	7
Risk factor	Lipids	Total cholesterol	s_chol	seq.3191.50	WFIKKN1	TC_Graham_2021	1	0	0	20.9234	-1.19999	1
Risk factor	Lipids	Total cholesterol	s_chol	seq.3293.2	CD5L	TC_Graham_2021	26	1	1	31.6362	-0.315478	5
Risk factor	Lipids	Total cholesterol	s_chol	seq.3309.2	FCGR2A	TC_Graham_2021	111	1	3	57.222	1.79703	10
Risk factor	Lipids	Total cholesterol	s_chol	seq.3310.62	FCGR2B	TC_Graham_2021	108	1	4	54.8344	1.59989	10
Risk factor	Lipids	Total cholesterol	s_chol	seq.3320.49	IGFBP7	TC_Graham_2021	23	0	0	38.1797	0.224787	7
Risk factor	Lipids	Total cholesterol	s_chol	seq.3340.53	THBS4	TC_Graham_2021	13	1	0	32.6335	-0.233136	5
Risk factor	Lipids	Total cholesterol	s_chol	seq.3363.31	CSK	TC_Graham_2021	2	1	0	30.2294	-0.431634	4
Risk factor	Lipids	Total cholesterol	s_chol	seq.3366.51	ECM1	TC_Graham_2021	33	0	0	48.5186	1.07842	9
Risk factor	Lipids	Total cholesterol	s_chol	seq.3389.7	SERPINA5	TC_Graham_2021	11	1	1	33.0393	-0.19963	5
Risk factor	Lipids	Total cholesterol	s_chol	seq.3434.34	FN1	TC_Graham_2021	20	1	0	49.6011	1.16781	10
Risk factor	Lipids	Total cholesterol	s_chol	seq.3435.53	FN1	TC_Graham_2021	22	1	0	45.4728	0.82695	9
Risk factor	Lipids	Total cholesterol	s_chol	seq.3580.25	SERPINA1	TC_Graham_2021	58	1	4	37.0287	0.129756	7
Risk factor	Lipids	Total cholesterol	s_chol	seq.3593.72	CASP3	TC_Graham_2021	6	1	0	26.7147	-0.721827	3
Risk factor	Lipids	Total cholesterol	s_chol	seq.3617.80	HGFAC	TC_Graham_2021	68	0	3	46.2355	0.889925	9
Risk factor	Lipids	Total cholesterol	s_chol	seq.3647.49	TLR4|LY96	TC_Graham_2021	37	1	2	41.4352	0.49358	8
Risk factor	Lipids	Total cholesterol	s_chol	seq.3795.6	ADAM9	TC_Graham_2021	1	0	0	41.8524	0.528024	8
Risk factor	Lipids	Total cholesterol	s_chol	seq.4131.72	FN1	TC_Graham_2021	31	1	0	42.4053	0.573678	8
Risk factor	Lipids	Total cholesterol	s_chol	seq.4162.54	TF	TC_Graham_2021	2	1	1	30.2856	-0.42699	4
Risk factor	Lipids	Total cholesterol	s_chol	seq.4292.5	NAPA	TC_Graham_2021	1	1	0	21.8671	-1.12207	2
Risk factor	Lipids	Total cholesterol	s_chol	seq.4430.44	COLEC11	TC_Graham_2021	56	0	0	39.5455	0.337553	8
Risk factor	Lipids	Total cholesterol	s_chol	seq.4499.21	PDGFA	TC_Graham_2021	2	0	0	24.4874	-0.905727	2
Risk factor	Lipids	Total cholesterol	s_chol	seq.4548.4	FUT3	TC_Graham_2021	47	1	2	36.3125	0.0706211	7
Risk factor	Lipids	Total cholesterol	s_chol	seq.4929.55	SHBG	TC_Graham_2021	15	1	2	35.9421	0.040035	6
Risk factor	Lipids	Total cholesterol	s_chol	seq.5028.59	CD163	TC_Graham_2021	3	0	0	23.5065	-0.986719	2
Risk factor	Lipids	Total cholesterol	s_chol	seq.5076.53	EPHA10	TC_Graham_2021	3	1	0	25.0403	-0.860077	2
Risk factor	Lipids	Total cholesterol	s_chol	seq.5091.28	LILRB2	TC_Graham_2021	58	1	8	37.043	0.130935	7
Risk factor	Lipids	Total cholesterol	s_chol	seq.5099.14	LAG3	TC_Graham_2021	2	0	0	32.9158	-0.209826	5
Risk factor	Lipids	Total cholesterol	s_chol	seq.5125.6	SIGLEC14	TC_Graham_2021	101	1	5	47.6058	1.00306	9
Risk factor	Lipids	Total cholesterol	s_chol	seq.5231.79	PCSK9	TC_Graham_2021	13	1	1	31.5024	-0.326525	5
Risk factor	Lipids	Total cholesterol	s_chol	seq.5312.49	APOE	TC_Graham_2021	20	1	0	41.9627	0.537138	8
Risk factor	Lipids	Total cholesterol	s_chol	seq.5346.24	CPNE1	TC_Graham_2021	34	0	2	60.8182	2.09395	10
Risk factor	Lipids	Total cholesterol	s_chol	seq.5353.89	IL1RN	TC_Graham_2021	18	0	1	34.974	-0.0398935	6
Risk factor	Lipids	Total cholesterol	s_chol	seq.5452.71	ASGR1	TC_Graham_2021	4	0	1	30.4355	-0.414617	4
Risk factor	Lipids	Total cholesterol	s_chol	seq.5605.77	MFNG	TC_Graham_2021	2	0	1	55.3928	1.646	10
Risk factor	Lipids	Total cholesterol	s_chol	seq.5620.13	PAM	TC_Graham_2021	32	0	0	56.3512	1.72513	10
Risk factor	Lipids	Total cholesterol	s_chol	seq.5633.65	LILRB2	TC_Graham_2021	38	1	3	34.5484	-0.0750343	6
Risk factor	Lipids	Total cholesterol	s_chol	seq.5658.64	F13B	TC_Graham_2021	24	0	0	43.6911	0.679842	8
Risk factor	Lipids	Total cholesterol	s_chol	seq.5675.6	TNC	TC_Graham_2021	71	0	1	45.2483	0.808416	9
Risk factor	Lipids	Total cholesterol	s_chol	seq.5736.1	TREML2	TC_Graham_2021	45	0	1	41.5595	0.503843	8
Risk factor	Lipids	Total cholesterol	s_chol	seq.5738.25	TNC	TC_Graham_2021	17	0	1	36.6987	0.102511	7
Risk factor	Lipids	Total cholesterol	s_chol	seq.5742.14	ACP6	TC_Graham_2021	63	0	5	45.9821	0.868997	9
Risk factor	Lipids	Total cholesterol	s_chol	seq.5749.53	CLPS	TC_Graham_2021	49	0	1	37.4154	0.161685	7
Risk factor	Lipids	Total cholesterol	s_chol	seq.5867.60	ARG1	TC_Graham_2021	2	0	0	30.0083	-0.449885	4
Risk factor	Lipids	Total cholesterol	s_chol	seq.5900.11	HINT1	TC_Graham_2021	1	0	0	37.3091	0.15291	7
Risk factor	Lipids	Total cholesterol	s_chol	seq.5982.50	CFHR1	TC_Graham_2021	35	0	2	49.6703	1.17352	10
Risk factor	Lipids	Total cholesterol	s_chol	seq.6042.52	TNC	TC_Graham_2021	38	0	0	44.1951	0.721455	9
Risk factor	Lipids	Total cholesterol	s_chol	seq.6207.10	PSAP	TC_Graham_2021	68	1	3	41.7888	0.522776	8
Risk factor	Lipids	Total cholesterol	s_chol	seq.6260.14	TNC	TC_Graham_2021	15	0	2	34.2277	-0.101513	6
Risk factor	Lipids	Total cholesterol	s_chol	seq.6373.54	DLK1	TC_Graham_2021	34	1	0	39.9678	0.372426	8
Risk factor	Lipids	Total cholesterol	s_chol	seq.6391.52	LILRA3	TC_Graham_2021	82	1	8	38.2904	0.23393	7
Risk factor	Lipids	Total cholesterol	s_chol	seq.6431.68	PCYOX1	TC_Graham_2021	42	1	0	40.6407	0.427978	8
Risk factor	Lipids	Total cholesterol	s_chol	seq.6496.60	DLK1	TC_Graham_2021	33	1	0	42.8909	0.613773	8
Risk factor	Lipids	Total cholesterol	s_chol	seq.6629.3	DEFB1	TC_Graham_2021	26	1	0	36.8388	0.114074	7
Risk factor	Lipids	Total cholesterol	s_chol	seq.6957.14	PNLIPRP2	TC_Graham_2021	94	1	1	45.4026	0.821155	9
Risk factor	Lipids	Total cholesterol	s_chol	seq.7015.8	LILRB5	TC_Graham_2021	129	0	9	39.5844	0.340772	8
Risk factor	Lipids	Total cholesterol	s_chol	seq.7131.207	TNC	TC_Graham_2021	61	0	0	44.266	0.72731	9
Risk factor	Lipids	Total cholesterol	s_chol	seq.7787.25	LILRA5	TC_Graham_2021	14	1	1	41.3529	0.486789	8
Risk factor	Lipids	Total cholesterol	s_chol	seq.7831.39	RBP4	TC_Graham_2021	2	1	0	29.5663	-0.486381	4
Risk factor	Lipids	Total cholesterol	s_chol	seq.7856.51	FAM151A	TC_Graham_2021	20	1	1	35.5043	0.00389348	6
Risk factor	Lipids	Total cholesterol	s_chol	seq.7891.45	UGT1A6	TC_Graham_2021	14	1	1	30.9026	-0.376048	4
Risk factor	Lipids	Total cholesterol	s_chol	seq.7905.30	HP	TC_Graham_2021	57	1	2	65.5261	2.48266	10
Risk factor	Lipids	Total cholesterol	s_chol	seq.7922.5	ADM	TC_Graham_2021	1	1	0	20.2387	-1.25652	1
Risk factor	Lipids	Total cholesterol	s_chol	seq.7948.129	GLTPD2	TC_Graham_2021	15	1	1	41.0775	0.464048	8
Risk factor	Lipids	Total cholesterol	s_chol	seq.7955.195	ITIH1	TC_Graham_2021	39	0	2	43.3413	0.650961	8
Risk factor	Lipids	Total cholesterol	s_chol	seq.7999.23	ENTPD1	TC_Graham_2021	5	1	0	26.1114	-0.771638	3
Risk factor	Lipids	Total cholesterol	s_chol	seq.8007.19	CTSB	TC_Graham_2021	68	0	1	44.938	0.782795	9
Risk factor	Lipids	Total cholesterol	s_chol	seq.8013.9	LMAN2L	TC_Graham_2021	2	0	0	29.1499	-0.520762	4
Risk factor	Lipids	Total cholesterol	s_chol	seq.8246.9	PCSK9	TC_Graham_2021	10	1	1	36.6079	0.0950091	7
Risk factor	Lipids	Total cholesterol	s_chol	seq.8255.34	IRAG1	TC_Graham_2021	1	1	0	25.6633	-0.808638	3
Risk factor	Lipids	Total cholesterol	s_chol	seq.8262.20	APOD	TC_Graham_2021	9	1	0	28.1277	-0.605161	3
Risk factor	Lipids	Total cholesterol	s_chol	seq.8264.43	DLL1	TC_Graham_2021	1	1	0	20.3178	-1.25	1
Risk factor	Lipids	Total cholesterol	s_chol	seq.8280.238	VTN	TC_Graham_2021	1	1	1	30.0619	-0.445464	4
Risk factor	Lipids	Total cholesterol	s_chol	seq.8288.27	APOH	TC_Graham_2021	3	1	1	29.63	-0.481127	4
Risk factor	Lipids	Total cholesterol	s_chol	seq.8385.248	HGFAC	TC_Graham_2021	66	0	3	46.9519	0.949073	9
Risk factor	Lipids	Total cholesterol	s_chol	seq.8397.147	QSOX2	TC_Graham_2021	13	0	1	31.7681	-0.304594	5
Risk factor	Lipids	Total cholesterol	s_chol	seq.8403.18	FASN	TC_Graham_2021	1	0	0	31.4682	-0.329355	5
Risk factor	Lipids	Total cholesterol	s_chol	seq.8766.29	LILRA5	TC_Graham_2021	15	1	1	35.029	-0.0353481	6
Risk factor	Lipids	Total cholesterol	s_chol	seq.8932.1	ENTPD6	TC_Graham_2021	2	1	1	29.8138	-0.465952	4
Risk factor	Lipids	Total cholesterol	s_chol	seq.8960.3	ERAP2	TC_Graham_2021	114	0	2	55.4245	1.64862	10
Risk factor	Lipids	Total cholesterol	s_chol	seq.8974.172	COL15A1	TC_Graham_2021	13	1	0	35.068	-0.0321344	6
Risk factor	Lipids	Total cholesterol	s_chol	seq.9002.36	SERPINA11	TC_Graham_2021	31	1	2	34.9247	-0.043966	6
Risk factor	Lipids	Total cholesterol	s_chol	seq.9015.1	PRG3	TC_Graham_2021	1	0	0	20.6912	-1.21917	1
Risk factor	Lipids	Total cholesterol	s_chol	seq.9017.58	LCT	TC_Graham_2021	34	0	1	68.7189	2.74628	10
Risk factor	Lipids	Total cholesterol	s_chol	seq.9253.52	ABO	TC_Graham_2021	125	1	6	50.2142	1.21843	10
Risk factor	Lipids	Total cholesterol	s_chol	seq.9275.2	SIGLEC5	TC_Graham_2021	99	1	5	45.4435	0.824531	9
Risk factor	Lipids	Total cholesterol	s_chol	seq.9278.9	CXCL12	TC_Graham_2021	1	1	0	25.2014	-0.846777	2
Risk factor	Lipids	Total cholesterol	s_chol	seq.9297.12	B3GNT8	TC_Graham_2021	79	0	1	37.4186	0.161944	7
Risk factor	Lipids	Total cholesterol	s_chol	seq.9380.2	PLA2G12B	TC_Graham_2021	1	1	0	59.2381	1.96349	10
Risk factor	Lipids	Total cholesterol	s_chol	seq.9531.24	LST1	TC_Graham_2021	1	1	0	21.2392	-1.17392	1
Risk factor	Lipids	Total cholesterol	s_chol	seq.9574.11	BIN1	TC_Graham_2021	4	1	0	32.9797	-0.204551	5
Risk factor	Lipids	Total cholesterol	s_chol	seq.9756.6	TAGLN	TC_Graham_2021	1	0	0	33.2215	-0.184587	5
Risk factor	Lipids	Total cholesterol	s_chol	seq.9800.20	NDUFB8	TC_Graham_2021	1	1	0	19.4746	-1.31961	1
Risk factor	Lipids	Total cholesterol	s_chol	seq.9829.91	SULT2A1	TC_Graham_2021	3	0	0	33.8992	-0.128636	6
Risk factor	Lipids	Total cholesterol	s_chol	seq.9950.229	LAG3	TC_Graham_2021	2	0	0	35.9818	0.043316	6
Risk factor	Lipids	non-HDL cholesterol	non_hdl_chol	seq.10382.1	ANGPTL3	nonHDL_Graham_2021	16	0	0	37.8342	0.196258	7
Risk factor	Lipids	non-HDL cholesterol	non_hdl_chol	seq.10391.1	ANGPTL3	nonHDL_Graham_2021	32	1	1	33.5126	-0.160557	6
Risk factor	Lipids	non-HDL cholesterol	non_hdl_chol	seq.10819.108	FBLN1	nonHDL_Graham_2021	4	0	0	30.9242	-0.374267	4
Risk factor	Lipids	non-HDL cholesterol	non_hdl_chol	seq.11318.20	APOA5	nonHDL_Graham_2021	13	1	0	30.2209	-0.432335	4
Risk factor	Lipids	non-HDL cholesterol	non_hdl_chol	seq.11448.34	GALK1	nonHDL_Graham_2021	1	1	0	41.2086	0.474875	8
Risk factor	Lipids	non-HDL cholesterol	non_hdl_chol	seq.11629.36	TRAF4	nonHDL_Graham_2021	1	1	0	32.9062	-0.210625	5
Risk factor	Lipids	non-HDL cholesterol	non_hdl_chol	seq.11830.48	PTPN11	nonHDL_Graham_2021	1	0	0	18.4235	-1.4064	1
Risk factor	Lipids	non-HDL cholesterol	non_hdl_chol	seq.12446.49	GSTA1	nonHDL_Graham_2021	23	0	0	42.0288	0.542589	8
Risk factor	Lipids	non-HDL cholesterol	non_hdl_chol	seq.12675.14	DARS1	nonHDL_Graham_2021	1	0	0	35.7362	0.0230429	6
Risk factor	Lipids	non-HDL cholesterol	non_hdl_chol	seq.13094.75	RSPO3	nonHDL_Graham_2021	11	0	0	33.2638	-0.181098	5
Risk factor	Lipids	non-HDL cholesterol	non_hdl_chol	seq.13102.1	FAM3D	nonHDL_Graham_2021	7	1	0	30.4337	-0.414768	4
Risk factor	Lipids	non-HDL cholesterol	non_hdl_chol	seq.13125.45	VTN	nonHDL_Graham_2021	97	0	1	62.1671	2.20532	10
Risk factor	Lipids	non-HDL cholesterol	non_hdl_chol	seq.13381.49	B4GALT1	nonHDL_Graham_2021	8	0	0	30.9009	-0.376194	4
Risk factor	Lipids	non-HDL cholesterol	non_hdl_chol	seq.13676.46	INHBB	nonHDL_Graham_2021	10	1	0	40.7488	0.436906	8
Risk factor	Lipids	non-HDL cholesterol	non_hdl_chol	seq.13931.22	PSMD9	nonHDL_Graham_2021	2	1	0	29.5573	-0.48713	4
Risk factor	Lipids	non-HDL cholesterol	non_hdl_chol	seq.14006.36	GNMT	nonHDL_Graham_2021	17	0	0	30.9988	-0.368105	5
Risk factor	Lipids	non-HDL cholesterol	non_hdl_chol	seq.14094.29	HBEGF	nonHDL_Graham_2021	1	1	0	27.6565	-0.64407	3
Risk factor	Lipids	non-HDL cholesterol	non_hdl_chol	seq.15333.11	SDF2	nonHDL_Graham_2021	30	1	1	34.8641	-0.0489634	6
Risk factor	Lipids	non-HDL cholesterol	non_hdl_chol	seq.15386.7	FABP4	nonHDL_Graham_2021	1	1	0	23.0993	-1.02034	2
Risk factor	Lipids	non-HDL cholesterol	non_hdl_chol	seq.15388.24	FCGR3A	nonHDL_Graham_2021	114	0	4	54.3149	1.557	10
Risk factor	Lipids	non-HDL cholesterol	non_hdl_chol	seq.15391.114	GAS6	nonHDL_Graham_2021	9	1	0	35.8347	0.0311683	6
Risk factor	Lipids	non-HDL cholesterol	non_hdl_chol	seq.15449.33	TIMD4	nonHDL_Graham_2021	13	1	0	31.3444	-0.339575	5
Risk factor	Lipids	non-HDL cholesterol	non_hdl_chol	seq.15468.14	CFHR1	nonHDL_Graham_2021	23	0	0	51.6921	1.34045	10
Risk factor	Lipids	non-HDL cholesterol	non_hdl_chol	seq.15471.29	PNLIPRP2	nonHDL_Graham_2021	78	1	1	38.7604	0.272738	7
Risk factor	Lipids	non-HDL cholesterol	non_hdl_chol	seq.15475.4	PLTP	nonHDL_Graham_2021	42	1	0	38.1519	0.222496	7
Risk factor	Lipids	non-HDL cholesterol	non_hdl_chol	seq.15573.110	NCAN	nonHDL_Graham_2021	8	1	1	29.0543	-0.52866	3
Risk factor	Lipids	non-HDL cholesterol	non_hdl_chol	seq.15640.54	TAGLN	nonHDL_Graham_2021	1	0	0	29.3107	-0.50749	4
Risk factor	Lipids	non-HDL cholesterol	non_hdl_chol	seq.15653.9	COL10A1	nonHDL_Graham_2021	17	0	0	28.3571	-0.586218	3
Risk factor	Lipids	non-HDL cholesterol	non_hdl_chol	seq.15686.49	INHBC	nonHDL_Graham_2021	89	1	6	52.509	1.4079	10
Risk factor	Lipids	non-HDL cholesterol	non_hdl_chol	seq.16621.77	NAXE	nonHDL_Graham_2021	5	0	0	36.9495	0.123212	7
Risk factor	Lipids	non-HDL cholesterol	non_hdl_chol	seq.16780.6	HSPA1A	nonHDL_Graham_2021	2	0	1	29.2669	-0.511103	4
Risk factor	Lipids	non-HDL cholesterol	non_hdl_chol	seq.16792.4	SIGLEC5	nonHDL_Graham_2021	110	1	4	48.86	1.10661	9
Risk factor	Lipids	non-HDL cholesterol	non_hdl_chol	seq.16823.75	APOL3	nonHDL_Graham_2021	43	0	1	46.4148	0.904727	9
Risk factor	Lipids	non-HDL cholesterol	non_hdl_chol	seq.16908.5	OMG	nonHDL_Graham_2021	1	0	0	45.3506	0.816863	9
Risk factor	Lipids	non-HDL cholesterol	non_hdl_chol	seq.17138.8	GSTA1	nonHDL_Graham_2021	18	0	0	46.7504	0.932436	9
Risk factor	Lipids	non-HDL cholesterol	non_hdl_chol	seq.17514.48	RAB21	nonHDL_Graham_2021	1	1	1	26.9983	-0.698408	3
Risk factor	Lipids	non-HDL cholesterol	non_hdl_chol	seq.17686.27	TBCB	nonHDL_Graham_2021	1	1	0	56.7504	1.75809	10
Risk factor	Lipids	non-HDL cholesterol	non_hdl_chol	seq.17702.53	UGT1A1	nonHDL_Graham_2021	13	1	1	30.5686	-0.403628	4
Risk factor	Lipids	non-HDL cholesterol	non_hdl_chol	seq.17828.3	S100A14	nonHDL_Graham_2021	3	1	0	36.2963	0.0692816	7
Risk factor	Lipids	non-HDL cholesterol	non_hdl_chol	seq.17836.17	S100A16	nonHDL_Graham_2021	3	1	0	31.2318	-0.348869	5
Risk factor	Lipids	non-HDL cholesterol	non_hdl_chol	seq.18225.13	HEBP1	nonHDL_Graham_2021	26	1	1	40.4606	0.413115	8
Risk factor	Lipids	non-HDL cholesterol	non_hdl_chol	seq.18397.5	AKR1C4	nonHDL_Graham_2021	53	0	1	33.8542	-0.132348	6
Risk factor	Lipids	non-HDL cholesterol	non_hdl_chol	seq.18814.21	INHBA|INHBC	nonHDL_Graham_2021	2	1	0	42.609	0.590496	8
Risk factor	Lipids	non-HDL cholesterol	non_hdl_chol	seq.18884.22	DNAJB4	nonHDL_Graham_2021	7	0	0	29.6433	-0.480026	4
Risk factor	Lipids	non-HDL cholesterol	non_hdl_chol	seq.19356.20	TOM1L2	nonHDL_Graham_2021	1	0	0	23.663	-0.97379	2
Risk factor	Lipids	non-HDL cholesterol	non_hdl_chol	seq.19371.18	MAPRE1	nonHDL_Graham_2021	1	0	0	23.8272	-0.960235	2
Risk factor	Lipids	non-HDL cholesterol	non_hdl_chol	seq.19557.3	KLB	nonHDL_Graham_2021	57	1	1	47.963	1.03255	9
Risk factor	Lipids	non-HDL cholesterol	non_hdl_chol	seq.20064.24	FN1	nonHDL_Graham_2021	32	1	1	45.4595	0.825849	9
Risk factor	Lipids	non-HDL cholesterol	non_hdl_chol	seq.20570.18	VSTM1	nonHDL_Graham_2021	114	1	7	41.3807	0.489084	8
Risk factor	Lipids	non-HDL cholesterol	non_hdl_chol	seq.20576.71	FZD7	nonHDL_Graham_2021	1	0	0	20.0021	-1.27606	1
Risk factor	Lipids	non-HDL cholesterol	non_hdl_chol	seq.20921.1	GIPC2	nonHDL_Graham_2021	38	1	0	46.2476	0.890921	9
Risk factor	Lipids	non-HDL cholesterol	non_hdl_chol	seq.20934.13	RAB24	nonHDL_Graham_2021	3	1	0	24.9457	-0.86789	2
Risk factor	Lipids	non-HDL cholesterol	non_hdl_chol	seq.21289.36	SPAG7	nonHDL_Graham_2021	1	1	0	45.8419	0.857427	9
Risk factor	Lipids	non-HDL cholesterol	non_hdl_chol	seq.21429.50	THOP1	nonHDL_Graham_2021	8	0	0	32.9608	-0.206113	5
Risk factor	Lipids	non-HDL cholesterol	non_hdl_chol	seq.21437.77	MGMT	nonHDL_Graham_2021	81	0	1	38.2527	0.230819	7
Risk factor	Lipids	non-HDL cholesterol	non_hdl_chol	seq.21478.20	SMAD5	nonHDL_Graham_2021	1	1	0	20.5855	-1.22789	1
Risk factor	Lipids	non-HDL cholesterol	non_hdl_chol	seq.21651.9	TXNL4A	nonHDL_Graham_2021	1	1	1	19.277	-1.33593	1
Risk factor	Lipids	non-HDL cholesterol	non_hdl_chol	seq.21734.36	C1GALT1|C1GALT1C1	nonHDL_Graham_2021	8	0	0	36.4639	0.0831237	7
Risk factor	Lipids	non-HDL cholesterol	non_hdl_chol	seq.21768.9	MGAT5	nonHDL_Graham_2021	3	1	0	24.1296	-0.935269	2
Risk factor	Lipids	non-HDL cholesterol	non_hdl_chol	seq.21770.18	B3GAT1	nonHDL_Graham_2021	94	0	1	36.4052	0.0782722	7
Risk factor	Lipids	non-HDL cholesterol	non_hdl_chol	seq.21797.4	HLA-C	nonHDL_Graham_2021	108	1	5	94.1984	4.85001	10
Risk factor	Lipids	non-HDL cholesterol	non_hdl_chol	seq.21813.171	MGAT5	nonHDL_Graham_2021	3	1	0	26.5038	-0.739239	3
Risk factor	Lipids	non-HDL cholesterol	non_hdl_chol	seq.21989.12	MAP4K5	nonHDL_Graham_2021	14	1	0	30.1128	-0.441264	4
Risk factor	Lipids	non-HDL cholesterol	non_hdl_chol	seq.21991.79	PPP1R9B	nonHDL_Graham_2021	1	0	0	20.8148	-1.20896	1
Risk factor	Lipids	non-HDL cholesterol	non_hdl_chol	seq.22037.47	EFHD2	nonHDL_Graham_2021	2	1	0	48.2776	1.05852	9
Risk factor	Lipids	non-HDL cholesterol	non_hdl_chol	seq.22367.17	C11orf49	nonHDL_Graham_2021	1	0	0	25.9464	-0.785264	3
Risk factor	Lipids	non-HDL cholesterol	non_hdl_chol	seq.22403.13	H2BC12	nonHDL_Graham_2021	1	0	0	30.4795	-0.410987	4
Risk factor	Lipids	non-HDL cholesterol	non_hdl_chol	seq.22468.54	H2AC11	nonHDL_Graham_2021	1	0	0	27.4717	-0.659326	3
Risk factor	Lipids	non-HDL cholesterol	non_hdl_chol	seq.22816.4	TRIM54	nonHDL_Graham_2021	1	1	0	20.2382	-1.25657	1
Risk factor	Lipids	non-HDL cholesterol	non_hdl_chol	seq.23317.10	DHRS11	nonHDL_Graham_2021	3	0	0	27.1469	-0.686143	3
Risk factor	Lipids	non-HDL cholesterol	non_hdl_chol	seq.23350.66	FAM118B	nonHDL_Graham_2021	4	0	0	28.0847	-0.608715	3
Risk factor	Lipids	non-HDL cholesterol	non_hdl_chol	seq.23588.9	HSDL2	nonHDL_Graham_2021	64	0	0	42.581	0.588184	8
Risk factor	Lipids	non-HDL cholesterol	non_hdl_chol	seq.23629.4	VMAC	nonHDL_Graham_2021	1	1	0	22.3487	-1.08231	2
Risk factor	Lipids	non-HDL cholesterol	non_hdl_chol	seq.23686.44	CWF19L1	nonHDL_Graham_2021	1	0	0	54.7391	1.59203	10
Risk factor	Lipids	non-HDL cholesterol	non_hdl_chol	seq.24901.4	VIL1	nonHDL_Graham_2021	11	0	1	37.4623	0.165553	7
Risk factor	Lipids	non-HDL cholesterol	non_hdl_chol	seq.24931.9	EPS8L3	nonHDL_Graham_2021	2	1	1	48.8583	1.10647	9
Risk factor	Lipids	non-HDL cholesterol	non_hdl_chol	seq.24942.22	UNC13D	nonHDL_Graham_2021	1	0	0	45.922	0.864034	9
Risk factor	Lipids	non-HDL cholesterol	non_hdl_chol	seq.25080.16	UGT2B15	nonHDL_Graham_2021	5	1	0	30.2298	-0.4316	4
Risk factor	Lipids	non-HDL cholesterol	non_hdl_chol	seq.25273.80	CALD1	nonHDL_Graham_2021	1	1	0	34.534	-0.0762216	6
Risk factor	Lipids	non-HDL cholesterol	non_hdl_chol	seq.2697.7	PF4	nonHDL_Graham_2021	4	0	0	32.8501	-0.21525	5
Risk factor	Lipids	non-HDL cholesterol	non_hdl_chol	seq.2982.82	LGALS4	nonHDL_Graham_2021	6	1	0	32.0015	-0.285317	5
Risk factor	Lipids	non-HDL cholesterol	non_hdl_chol	seq.3054.3	HP	nonHDL_Graham_2021	63	1	2	63.1903	2.28981	10
Risk factor	Lipids	non-HDL cholesterol	non_hdl_chol	seq.3191.50	WFIKKN1	nonHDL_Graham_2021	1	0	0	20.9234	-1.19999	1
Risk factor	Lipids	non-HDL cholesterol	non_hdl_chol	seq.3309.2	FCGR2A	nonHDL_Graham_2021	111	1	3	57.222	1.79703	10
Risk factor	Lipids	non-HDL cholesterol	non_hdl_chol	seq.3320.49	IGFBP7	nonHDL_Graham_2021	23	0	0	38.1797	0.224787	7
Risk factor	Lipids	non-HDL cholesterol	non_hdl_chol	seq.3434.34	FN1	nonHDL_Graham_2021	20	1	0	49.6011	1.16781	10
Risk factor	Lipids	non-HDL cholesterol	non_hdl_chol	seq.3435.53	FN1	nonHDL_Graham_2021	22	1	0	45.4728	0.82695	9
Risk factor	Lipids	non-HDL cholesterol	non_hdl_chol	seq.3580.25	SERPINA1	nonHDL_Graham_2021	58	1	4	37.0287	0.129756	7
Risk factor	Lipids	non-HDL cholesterol	non_hdl_chol	seq.3617.80	HGFAC	nonHDL_Graham_2021	68	0	3	46.2355	0.889925	9
Risk factor	Lipids	non-HDL cholesterol	non_hdl_chol	seq.3647.49	TLR4|LY96	nonHDL_Graham_2021	37	1	2	41.4352	0.49358	8
Risk factor	Lipids	non-HDL cholesterol	non_hdl_chol	seq.3796.79	ANGPTL4	nonHDL_Graham_2021	1	1	1	29.4826	-0.493295	4
Risk factor	Lipids	non-HDL cholesterol	non_hdl_chol	seq.4131.72	FN1	nonHDL_Graham_2021	31	1	0	42.4053	0.573678	8
Risk factor	Lipids	non-HDL cholesterol	non_hdl_chol	seq.4430.44	COLEC11	nonHDL_Graham_2021	56	0	0	39.5455	0.337553	8
Risk factor	Lipids	non-HDL cholesterol	non_hdl_chol	seq.4499.21	PDGFA	nonHDL_Graham_2021	2	0	0	24.4874	-0.905727	2
Risk factor	Lipids	non-HDL cholesterol	non_hdl_chol	seq.4918.21	KNG1	nonHDL_Graham_2021	14	1	1	36.0106	0.045692	6
Risk factor	Lipids	non-HDL cholesterol	non_hdl_chol	seq.4929.55	SHBG	nonHDL_Graham_2021	15	1	2	35.9421	0.040035	6
Risk factor	Lipids	non-HDL cholesterol	non_hdl_chol	seq.5028.59	CD163	nonHDL_Graham_2021	3	0	0	23.5065	-0.986719	2
Risk factor	Lipids	non-HDL cholesterol	non_hdl_chol	seq.5076.53	EPHA10	nonHDL_Graham_2021	3	1	0	25.0403	-0.860077	2
Risk factor	Lipids	non-HDL cholesterol	non_hdl_chol	seq.5231.79	PCSK9	nonHDL_Graham_2021	13	1	1	31.5024	-0.326525	5
Risk factor	Lipids	non-HDL cholesterol	non_hdl_chol	seq.5312.49	APOE	nonHDL_Graham_2021	20	1	0	41.9627	0.537138	8
Risk factor	Lipids	non-HDL cholesterol	non_hdl_chol	seq.5346.24	CPNE1	nonHDL_Graham_2021	33	0	2	59.9713	2.02402	10
Risk factor	Lipids	non-HDL cholesterol	non_hdl_chol	seq.5353.89	IL1RN	nonHDL_Graham_2021	18	1	1	34.974	-0.0398935	6
Risk factor	Lipids	non-HDL cholesterol	non_hdl_chol	seq.5452.71	ASGR1	nonHDL_Graham_2021	4	0	1	30.4355	-0.414617	4
Risk factor	Lipids	non-HDL cholesterol	non_hdl_chol	seq.5658.64	F13B	nonHDL_Graham_2021	24	0	0	43.6911	0.679842	9
Risk factor	Lipids	non-HDL cholesterol	non_hdl_chol	seq.5660.51	SOD3	nonHDL_Graham_2021	34	0	0	41.7286	0.517808	8
Risk factor	Lipids	non-HDL cholesterol	non_hdl_chol	seq.5675.6	TNC	nonHDL_Graham_2021	71	0	1	45.2483	0.808416	9
Risk factor	Lipids	non-HDL cholesterol	non_hdl_chol	seq.5688.65	CBLN4	nonHDL_Graham_2021	23	0	0	30.3468	-0.421944	4
Risk factor	Lipids	non-HDL cholesterol	non_hdl_chol	seq.5736.1	TREML2	nonHDL_Graham_2021	45	0	1	41.5595	0.503843	8
Risk factor	Lipids	non-HDL cholesterol	non_hdl_chol	seq.5738.25	TNC	nonHDL_Graham_2021	17	0	1	36.6987	0.102511	7
Risk factor	Lipids	non-HDL cholesterol	non_hdl_chol	seq.5749.53	CLPS	nonHDL_Graham_2021	49	0	1	37.4154	0.161685	7
Risk factor	Lipids	non-HDL cholesterol	non_hdl_chol	seq.6042.52	TNC	nonHDL_Graham_2021	38	0	0	44.1951	0.721455	9
Risk factor	Lipids	non-HDL cholesterol	non_hdl_chol	seq.6207.10	PSAP	nonHDL_Graham_2021	68	1	3	41.7888	0.522776	8
Risk factor	Lipids	non-HDL cholesterol	non_hdl_chol	seq.6256.9	LY6G6C	nonHDL_Graham_2021	1	0	0	25.5031	-0.821862	2
Risk factor	Lipids	non-HDL cholesterol	non_hdl_chol	seq.6431.68	PCYOX1	nonHDL_Graham_2021	42	1	0	40.6407	0.427978	8
Risk factor	Lipids	non-HDL cholesterol	non_hdl_chol	seq.6538.90	KIAA2013	nonHDL_Graham_2021	5	1	1	28.0992	-0.607517	3
Risk factor	Lipids	non-HDL cholesterol	non_hdl_chol	seq.6957.14	PNLIPRP2	nonHDL_Graham_2021	94	1	1	45.4026	0.821155	9
Risk factor	Lipids	non-HDL cholesterol	non_hdl_chol	seq.7131.207	TNC	nonHDL_Graham_2021	61	0	0	44.266	0.72731	9
Risk factor	Lipids	non-HDL cholesterol	non_hdl_chol	seq.7757.5	HLA-DQA2	nonHDL_Graham_2021	54	0	1	56.6989	1.75384	10
Risk factor	Lipids	non-HDL cholesterol	non_hdl_chol	seq.7822.11	PLAAT2	nonHDL_Graham_2021	2	0	0	24.7954	-0.880298	2
Risk factor	Lipids	non-HDL cholesterol	non_hdl_chol	seq.7856.51	FAM151A	nonHDL_Graham_2021	20	1	1	35.5043	0.00389348	6
Risk factor	Lipids	non-HDL cholesterol	non_hdl_chol	seq.7891.45	UGT1A6	nonHDL_Graham_2021	14	0	1	30.9026	-0.376048	4
Risk factor	Lipids	non-HDL cholesterol	non_hdl_chol	seq.7905.30	HP	nonHDL_Graham_2021	57	1	2	65.5261	2.48266	10
Risk factor	Lipids	non-HDL cholesterol	non_hdl_chol	seq.7922.5	ADM	nonHDL_Graham_2021	1	1	0	20.2387	-1.25652	1
Risk factor	Lipids	non-HDL cholesterol	non_hdl_chol	seq.7948.129	GLTPD2	nonHDL_Graham_2021	15	1	1	41.0775	0.464048	8
Risk factor	Lipids	non-HDL cholesterol	non_hdl_chol	seq.7999.23	ENTPD1	nonHDL_Graham_2021	5	1	0	26.1114	-0.771638	3
Risk factor	Lipids	non-HDL cholesterol	non_hdl_chol	seq.8007.19	CTSB	nonHDL_Graham_2021	68	0	1	44.938	0.782795	9
Risk factor	Lipids	non-HDL cholesterol	non_hdl_chol	seq.8246.9	PCSK9	nonHDL_Graham_2021	10	1	1	36.6079	0.0950091	7
Risk factor	Lipids	non-HDL cholesterol	non_hdl_chol	seq.8255.34	IRAG1	nonHDL_Graham_2021	1	1	0	25.6633	-0.808638	3
Risk factor	Lipids	non-HDL cholesterol	non_hdl_chol	seq.8262.20	APOD	nonHDL_Graham_2021	9	0	0	28.1277	-0.605161	3
Risk factor	Lipids	non-HDL cholesterol	non_hdl_chol	seq.8280.238	VTN	nonHDL_Graham_2021	1	1	1	30.0619	-0.445464	4
Risk factor	Lipids	non-HDL cholesterol	non_hdl_chol	seq.8288.27	APOH	nonHDL_Graham_2021	3	1	1	29.63	-0.481127	4
Risk factor	Lipids	non-HDL cholesterol	non_hdl_chol	seq.8385.248	HGFAC	nonHDL_Graham_2021	66	0	3	46.9519	0.949073	9
Risk factor	Lipids	non-HDL cholesterol	non_hdl_chol	seq.8397.147	QSOX2	nonHDL_Graham_2021	13	0	1	31.7681	-0.304594	5
Risk factor	Lipids	non-HDL cholesterol	non_hdl_chol	seq.8403.18	FASN	nonHDL_Graham_2021	1	0	0	31.4682	-0.329355	5
Risk factor	Lipids	non-HDL cholesterol	non_hdl_chol	seq.8427.118	RSPO3	nonHDL_Graham_2021	18	0	0	30.9471	-0.372378	5
Risk factor	Lipids	non-HDL cholesterol	non_hdl_chol	seq.8687.26	TMEM106B	nonHDL_Graham_2021	11	1	0	33.7018	-0.144935	6
Risk factor	Lipids	non-HDL cholesterol	non_hdl_chol	seq.8932.1	ENTPD6	nonHDL_Graham_2021	2	1	1	29.8138	-0.465952	4
Risk factor	Lipids	non-HDL cholesterol	non_hdl_chol	seq.8960.3	ERAP2	nonHDL_Graham_2021	114	0	2	54.952	1.60961	10
Risk factor	Lipids	non-HDL cholesterol	non_hdl_chol	seq.8974.172	COL15A1	nonHDL_Graham_2021	13	1	0	35.068	-0.0321344	6
Risk factor	Lipids	non-HDL cholesterol	non_hdl_chol	seq.9017.58	LCT	nonHDL_Graham_2021	34	1	1	68.7189	2.74628	10
Risk factor	Lipids	non-HDL cholesterol	non_hdl_chol	seq.9253.52	ABO	nonHDL_Graham_2021	125	1	6	50.2142	1.21843	10
Risk factor	Lipids	non-HDL cholesterol	non_hdl_chol	seq.9297.12	B3GNT8	nonHDL_Graham_2021	79	0	1	37.4186	0.161944	7
Risk factor	Lipids	non-HDL cholesterol	non_hdl_chol	seq.9531.24	LST1	nonHDL_Graham_2021	1	1	0	21.2392	-1.17392	1
Risk factor	Lipids	non-HDL cholesterol	non_hdl_chol	seq.9574.11	BIN1	nonHDL_Graham_2021	4	1	0	32.9797	-0.204551	5
Risk factor	Lipids	non-HDL cholesterol	non_hdl_chol	seq.9742.59	DDX39B	nonHDL_Graham_2021	1	0	0	24.0096	-0.945178	2
Risk factor	Lipids	non-HDL cholesterol	non_hdl_chol	seq.9756.6	TAGLN	nonHDL_Graham_2021	1	0	0	33.2215	-0.184587	5
Risk factor	Lipids	non-HDL cholesterol	non_hdl_chol	seq.9800.20	NDUFB8	nonHDL_Graham_2021	1	1	0	19.4746	-1.31961	1
Risk factor	Lipids	non-HDL cholesterol	non_hdl_chol	seq.9851.9	FABP4	nonHDL_Graham_2021	1	1	0	30.1903	-0.434862	4
Risk factor	Lipids	non-HDL cholesterol	non_hdl_chol	seq.9950.229	LAG3	nonHDL_Graham_2021	2	0	0	35.9818	0.043316	6
Risk factor	Diabetes	Fasting glucose	s_glu	seq.10974.20	SPINK7	FG_Chen_2021	2	1	0	25.1612	-0.850091	2
Risk factor	Diabetes	Fasting glucose	s_glu	seq.13388.57	PCSK1	FG_Chen_2021	68	0	3	39.4608	0.330566	8
Risk factor	Diabetes	Fasting glucose	s_glu	seq.17224.12	OGN	FG_Chen_2021	23	1	1	38.7541	0.272218	7
Risk factor	Diabetes	Fasting glucose	s_glu	seq.19213.1	SPINK4	FG_Chen_2021	40	0	0	34.4408	-0.0839195	6
Risk factor	Diabetes	Fasting glucose	s_glu	seq.22816.4	TRIM54	FG_Chen_2021	1	0	0	20.2382	-1.25657	1
Risk factor	Diabetes	Fasting glucose	s_glu	seq.3173.49	NAAA	FG_Chen_2021	56	0	1	46.7173	0.9297	9
Risk factor	Diabetes	Fasting glucose	s_glu	seq.3363.31	CSK	FG_Chen_2021	2	0	0	30.2294	-0.431634	4
Risk factor	Diabetes	Fasting glucose	s_glu	seq.3366.51	ECM1	FG_Chen_2021	32	1	0	50.7331	1.26127	10
Risk factor	Diabetes	Fasting glucose	s_glu	seq.4407.10	MST1	FG_Chen_2021	44	1	3	73.5519	3.14532	10
Risk factor	Diabetes	Fasting glucose	s_glu	seq.9755.19	DBNL	FG_Chen_2021	2	1	0	31.082	-0.36124	5
Risk factor	Diabetes	Fasting glucose	s_glu	seq.9870.17	WARS1	FG_Chen_2021	13	0	0	29.9366	-0.455809	4
Risk factor	Diabetes	Fasting insulin	s_insulin	seq.11203.97	PKLR	FI_Chen_2021	10	0	1	25.1066	-0.854598	2
Risk factor	Diabetes	Fasting insulin	s_insulin	seq.11318.20	APOA5	FI_Chen_2021	13	0	0	30.2209	-0.432335	4
Risk factor	Diabetes	Fasting insulin	s_insulin	seq.12517.52	PDCD5	FI_Chen_2021	9	0	0	30.7622	-0.387642	4
Risk factor	Diabetes	Fasting insulin	s_insulin	seq.12689.56	ARPC1B	FI_Chen_2021	1	0	0	21.2056	-1.17669	1
Risk factor	Diabetes	Fasting insulin	s_insulin	seq.13488.3	ARFIP1	FI_Chen_2021	1	1	0	20.2976	-1.25166	1
Risk factor	Diabetes	Fasting insulin	s_insulin	seq.13552.7	SWAP70	FI_Chen_2021	16	0	0	33.9362	-0.12558	6
Risk factor	Diabetes	Fasting insulin	s_insulin	seq.15305.7	SCGN	FI_Chen_2021	1	1	0	24.4526	-0.908601	2
Risk factor	Diabetes	Fasting insulin	s_insulin	seq.15385.116	FABP2	FI_Chen_2021	64	1	3	53.8304	1.517	10
Risk factor	Diabetes	Fasting insulin	s_insulin	seq.15449.33	TIMD4	FI_Chen_2021	14	0	0	30.7645	-0.387454	4
Risk factor	Diabetes	Fasting insulin	s_insulin	seq.15686.49	INHBC	FI_Chen_2021	89	1	6	52.509	1.4079	10
Risk factor	Diabetes	Fasting insulin	s_insulin	seq.16792.4	SIGLEC5	FI_Chen_2021	110	0	4	48.907	1.1105	9
Risk factor	Diabetes	Fasting insulin	s_insulin	seq.17761.2	NUDT5	FI_Chen_2021	3	1	0	24.1187	-0.936172	2
Risk factor	Diabetes	Fasting insulin	s_insulin	seq.18819.21	PPIC	FI_Chen_2021	39	0	1	37.1782	0.142097	7
Risk factor	Diabetes	Fasting insulin	s_insulin	seq.18831.6	LRIG1	FI_Chen_2021	62	0	2	39.0164	0.293869	8
Risk factor	Diabetes	Fasting insulin	s_insulin	seq.19356.20	TOM1L2	FI_Chen_2021	1	0	0	23.663	-0.97379	2
Risk factor	Diabetes	Fasting insulin	s_insulin	seq.20120.101	AMIGO1	FI_Chen_2021	55	1	2	37.7972	0.193209	7
Risk factor	Diabetes	Fasting insulin	s_insulin	seq.21147.9	FN3K	FI_Chen_2021	72	1	1	45.1682	0.801802	9
Risk factor	Diabetes	Fasting insulin	s_insulin	seq.21227.18	SULT1A1	FI_Chen_2021	48	0	1	38.646	0.263286	7
Risk factor	Diabetes	Fasting insulin	s_insulin	seq.21989.12	MAP4K5	FI_Chen_2021	14	1	0	30.1128	-0.441264	4
Risk factor	Diabetes	Fasting insulin	s_insulin	seq.22577.24	SIGLEC14	FI_Chen_2021	106	0	7	47.5196	0.995944	9
Risk factor	Diabetes	Fasting insulin	s_insulin	seq.22816.4	TRIM54	FI_Chen_2021	1	0	0	20.2382	-1.25657	1
Risk factor	Diabetes	Fasting insulin	s_insulin	seq.23030.4	SIGLEC5	FI_Chen_2021	104	1	8	43.2495	0.643379	8
Risk factor	Diabetes	Fasting insulin	s_insulin	seq.24923.27	SCRN3	FI_Chen_2021	1	1	0	20.1911	-1.26045	1
Risk factor	Diabetes	Fasting insulin	s_insulin	seq.25070.18	MICAL1	FI_Chen_2021	1	1	0	23.9939	-0.946473	2
Risk factor	Diabetes	Fasting insulin	s_insulin	seq.3166.92	CD33	FI_Chen_2021	127	0	4	40.6959	0.432538	8
Risk factor	Diabetes	Fasting insulin	s_insulin	seq.4162.54	TF	FI_Chen_2021	2	0	1	30.2856	-0.42699	4
Risk factor	Diabetes	Fasting insulin	s_insulin	seq.4407.10	MST1	FI_Chen_2021	44	0	3	73.5519	3.14532	10
Risk factor	Diabetes	Fasting insulin	s_insulin	seq.5125.6	SIGLEC14	FI_Chen_2021	100	1	5	47.0532	0.957433	9
Risk factor	Diabetes	Fasting insulin	s_insulin	seq.6563.78	HSPA1A	FI_Chen_2021	10	1	0	29.937	-0.455776	4
Risk factor	Diabetes	Fasting insulin	s_insulin	seq.7089.42	SYT11	FI_Chen_2021	1	1	0	57.2117	1.79618	10
Risk factor	Diabetes	Fasting insulin	s_insulin	seq.7218.87	ATP1B2	FI_Chen_2021	17	0	3	33.6941	-0.145567	6
Risk factor	Diabetes	Fasting insulin	s_insulin	seq.7905.30	HP	FI_Chen_2021	55	1	2	65.5289	2.4829	10
Risk factor	Diabetes	Fasting insulin	s_insulin	seq.7922.5	ADM	FI_Chen_2021	1	1	0	20.2387	-1.25652	1
Risk factor	Diabetes	Fasting insulin	s_insulin	seq.7955.195	ITIH1	FI_Chen_2021	39	1	2	43.3267	0.649755	8
Risk factor	Diabetes	Fasting insulin	s_insulin	seq.8248.222	SIGLEC14	FI_Chen_2021	99	1	5	42.9939	0.622272	8
Risk factor	Diabetes	Fasting insulin	s_insulin	seq.8759.29	A4GALT	FI_Chen_2021	18	0	0	33.7953	-0.137209	6
Risk factor	Diabetes	Fasting insulin	s_insulin	seq.9275.2	SIGLEC5	FI_Chen_2021	98	1	5	44.7854	0.770191	9
Risk factor	Diabetes	Fasting insulin	s_insulin	seq.9870.17	WARS1	FI_Chen_2021	13	0	0	29.9366	-0.455809	4
Risk factor	Diabetes	HbA1c	s_hba1c	seq.10833.64	HHIP	HbA1c_Chen_2021	2	0	1	46.1929	0.8864	9
Risk factor	Diabetes	HbA1c	s_hba1c	seq.13094.75	RSPO3	HbA1c_Chen_2021	11	0	0	33.2638	-0.181098	5
Risk factor	Diabetes	HbA1c	s_hba1c	seq.22816.4	TRIM54	HbA1c_Chen_2021	1	0	0	20.2382	-1.25657	1
Risk factor	Diabetes	HbA1c	s_hba1c	seq.7145.1	ITIH3	HbA1c_Chen_2021	40	1	4	39.0211	0.29426	8
Risk factor	Diabetes	HbA1c	s_hba1c	seq.8427.118	RSPO3	HbA1c_Chen_2021	18	0	0	30.9471	-0.372378	5
Risk factor	Kidney function	eGFR	egfr	seq.10339.48	ENO2	eGFR_Stanzick_2021	1	1	0	54.6427	1.58407	10
Risk factor	Kidney function	eGFR	egfr	seq.10420.30	FAIM	eGFR_Stanzick_2021	1	1	1	44.432	0.741012	9
Risk factor	Kidney function	eGFR	egfr	seq.10499.1	TMEM106A	eGFR_Stanzick_2021	1	1	0	32.7067	-0.227091	5
Risk factor	Kidney function	eGFR	egfr	seq.11241.8	ASL	eGFR_Stanzick_2021	2	1	0	21.3008	-1.16883	1
Risk factor	Kidney function	eGFR	egfr	seq.11436.6	INA	eGFR_Stanzick_2021	1	1	0	19.6613	-1.3042	1
Risk factor	Kidney function	eGFR	egfr	seq.11830.48	PTPN11	eGFR_Stanzick_2021	1	1	0	18.4235	-1.4064	1
Risk factor	Kidney function	eGFR	egfr	seq.12370.30	APOF	eGFR_Stanzick_2021	4	0	0	30.6831	-0.39417	4
Risk factor	Kidney function	eGFR	egfr	seq.12446.49	GSTA1	eGFR_Stanzick_2021	22	1	0	44.4462	0.742187	9
Risk factor	Kidney function	eGFR	egfr	seq.13123.3	FLRT3	eGFR_Stanzick_2021	60	1	0	51.4806	1.32298	10
Risk factor	Kidney function	eGFR	egfr	seq.13552.7	SWAP70	eGFR_Stanzick_2021	16	0	0	33.9362	-0.12558	6
Risk factor	Kidney function	eGFR	egfr	seq.13622.16	PPP2R5A	eGFR_Stanzick_2021	1	0	0	24.2816	-0.92272	2
Risk factor	Kidney function	eGFR	egfr	seq.13624.17	NADK	eGFR_Stanzick_2021	3	1	0	36.0324	0.0474964	7
Risk factor	Kidney function	eGFR	egfr	seq.13669.6	FGFR3	eGFR_Stanzick_2021	5	1	1	25.4523	-0.826061	2
Risk factor	Kidney function	eGFR	egfr	seq.13676.46	INHBB	eGFR_Stanzick_2021	10	1	0	40.7488	0.436906	8
Risk factor	Kidney function	eGFR	egfr	seq.14094.29	HBEGF	eGFR_Stanzick_2021	1	0	0	27.6565	-0.64407	3
Risk factor	Kidney function	eGFR	egfr	seq.14655.1	DNAJC17	eGFR_Stanzick_2021	1	1	1	24.0689	-0.940281	2
Risk factor	Kidney function	eGFR	egfr	seq.15472.16	LRP11	eGFR_Stanzick_2021	49	0	2	39.456	0.330165	8
Risk factor	Kidney function	eGFR	egfr	seq.15483.377	AGRN	eGFR_Stanzick_2021	3	0	0	36.279	0.0678533	7
Risk factor	Kidney function	eGFR	egfr	seq.15560.52	TCN2	eGFR_Stanzick_2021	113	0	6	58.5429	1.90609	10
Risk factor	Kidney function	eGFR	egfr	seq.15569.15	COL2A1	eGFR_Stanzick_2021	1	0	0	26.0024	-0.780638	3
Risk factor	Kidney function	eGFR	egfr	seq.15573.110	NCAN	eGFR_Stanzick_2021	8	0	1	29.0543	-0.52866	3
Risk factor	Kidney function	eGFR	egfr	seq.15591.28	GPX1	eGFR_Stanzick_2021	5	0	0	26.529	-0.737162	3
Risk factor	Kidney function	eGFR	egfr	seq.15633.6	RBP4	eGFR_Stanzick_2021	2	0	0	31.1346	-0.356899	5
Risk factor	Kidney function	eGFR	egfr	seq.15644.1	BTD	eGFR_Stanzick_2021	38	1	2	39.7325	0.352999	8
Risk factor	Kidney function	eGFR	egfr	seq.15686.49	INHBC	eGFR_Stanzick_2021	81	1	4	54.363	1.56097	10
Risk factor	Kidney function	eGFR	egfr	seq.16620.26	LY75	eGFR_Stanzick_2021	73	0	1	56.5716	1.74333	10
Risk factor	Kidney function	eGFR	egfr	seq.16823.75	APOL3	eGFR_Stanzick_2021	39	0	1	46.5126	0.912796	9
Risk factor	Kidney function	eGFR	egfr	seq.17138.8	GSTA1	eGFR_Stanzick_2021	18	1	0	48.9883	1.11721	9
Risk factor	Kidney function	eGFR	egfr	seq.17151.84	IRF3	eGFR_Stanzick_2021	5	1	1	30.5763	-0.402992	4
Risk factor	Kidney function	eGFR	egfr	seq.17513.11	ANXA11	eGFR_Stanzick_2021	1	1	0	43.6268	0.674534	8
Risk factor	Kidney function	eGFR	egfr	seq.17722.5	FKBP4	eGFR_Stanzick_2021	2	1	1	96.5344	5.04288	10
Risk factor	Kidney function	eGFR	egfr	seq.17737.7	IVD	eGFR_Stanzick_2021	1	1	0	21.8057	-1.12715	1
Risk factor	Kidney function	eGFR	egfr	seq.17765.3	SNUPN	eGFR_Stanzick_2021	2	1	0	28.5641	-0.569134	3
Risk factor	Kidney function	eGFR	egfr	seq.17832.12	IDI2	eGFR_Stanzick_2021	23	0	1	45.2477	0.808359	9
Risk factor	Kidney function	eGFR	egfr	seq.18174.79	PDCD6IP	eGFR_Stanzick_2021	9	1	0	36.7353	0.105534	7
Risk factor	Kidney function	eGFR	egfr	seq.18175.65	VAT1	eGFR_Stanzick_2021	2	1	0	19.76	-1.29605	1
Risk factor	Kidney function	eGFR	egfr	seq.18814.21	INHBA|INHBC	eGFR_Stanzick_2021	2	1	0	42.609	0.590496	8
Risk factor	Kidney function	eGFR	egfr	seq.18864.7	PRSS3	eGFR_Stanzick_2021	31	0	0	45.2503	0.808579	9
Risk factor	Kidney function	eGFR	egfr	seq.18875.125	COL2A1	eGFR_Stanzick_2021	67	1	0	44.0324	0.708023	9
Risk factor	Kidney function	eGFR	egfr	seq.19347.37	CA12	eGFR_Stanzick_2021	1	0	0	24.3847	-0.914203	2
Risk factor	Kidney function	eGFR	egfr	seq.19518.12	HK3	eGFR_Stanzick_2021	1	1	1	31.0096	-0.367215	5
Risk factor	Kidney function	eGFR	egfr	seq.19561.216	PLXND1	eGFR_Stanzick_2021	16	0	3	34.654	-0.0663102	6
Risk factor	Kidney function	eGFR	egfr	seq.20093.9	VCAM1	eGFR_Stanzick_2021	2	0	0	21.5306	-1.14986	1
Risk factor	Kidney function	eGFR	egfr	seq.20120.101	AMIGO1	eGFR_Stanzick_2021	50	0	1	38.1762	0.224501	7
Risk factor	Kidney function	eGFR	egfr	seq.20921.1	GIPC2	eGFR_Stanzick_2021	37	0	0	45.8761	0.860247	9
Risk factor	Kidney function	eGFR	egfr	seq.21331.19	BCL7A	eGFR_Stanzick_2021	28	1	2	35.0799	-0.0311508	6
Risk factor	Kidney function	eGFR	egfr	seq.21391.17	CGB3	eGFR_Stanzick_2021	6	1	0	33.458	-0.165059	6
Risk factor	Kidney function	eGFR	egfr	seq.21437.77	MGMT	eGFR_Stanzick_2021	71	1	1	39.6874	0.349276	8
Risk factor	Kidney function	eGFR	egfr	seq.21536.65	CPLX3	eGFR_Stanzick_2021	1	0	0	18.9538	-1.36261	1
Risk factor	Kidney function	eGFR	egfr	seq.2201.17	COL18A1	eGFR_Stanzick_2021	6	0	0	28.3433	-0.587361	3
Risk factor	Kidney function	eGFR	egfr	seq.22403.13	H2BC12	eGFR_Stanzick_2021	1	0	0	30.4795	-0.410987	4
Risk factor	Kidney function	eGFR	egfr	seq.22468.54	H2AC11	eGFR_Stanzick_2021	1	0	0	27.4717	-0.659326	3
Risk factor	Kidney function	eGFR	egfr	seq.22816.4	TRIM54	eGFR_Stanzick_2021	1	1	0	20.2382	-1.25657	1
Risk factor	Kidney function	eGFR	egfr	seq.23278.13	MRPL12	eGFR_Stanzick_2021	1	1	0	21.7705	-1.13005	1
Risk factor	Kidney function	eGFR	egfr	seq.2358.19	FLT4	eGFR_Stanzick_2021	16	1	1	36.4775	0.0842446	7
Risk factor	Kidney function	eGFR	egfr	seq.24216.30	AAMDC	eGFR_Stanzick_2021	41	0	1	43.7611	0.685624	9
Risk factor	Kidney function	eGFR	egfr	seq.24942.22	UNC13D	eGFR_Stanzick_2021	1	0	0	45.922	0.864034	9
Risk factor	Kidney function	eGFR	egfr	seq.24957.6	None	eGFR_Stanzick_2021	1	0	0	23.2672	-1.00647	2
Risk factor	Kidney function	eGFR	egfr	seq.25064.34	INPP4A	eGFR_Stanzick_2021	1	0	0	29.6791	-0.477072	4
Risk factor	Kidney function	eGFR	egfr	seq.25070.18	MICAL1	eGFR_Stanzick_2021	1	0	0	23.9939	-0.946473	2
Risk factor	Kidney function	eGFR	egfr	seq.2635.61	LAYN	eGFR_Stanzick_2021	1	1	0	20.0799	-1.26964	1
Risk factor	Kidney function	eGFR	egfr	seq.2670.67	CKM	eGFR_Stanzick_2021	7	0	2	28.4166	-0.581311	3
Risk factor	Kidney function	eGFR	egfr	seq.2855.49	MAPK3	eGFR_Stanzick_2021	4	0	0	25.5383	-0.818955	2
Risk factor	Kidney function	eGFR	egfr	seq.2993.1	IL18RAP	eGFR_Stanzick_2021	18	1	0	34.0352	-0.117403	6
Risk factor	Kidney function	eGFR	egfr	seq.3038.9	CXCL11	eGFR_Stanzick_2021	1	0	0	23.6512	-0.97477	2
Risk factor	Kidney function	eGFR	egfr	seq.3181.50	CTSS	eGFR_Stanzick_2021	14	1	2	48.5792	1.08343	9
Risk factor	Kidney function	eGFR	egfr	seq.3299.29	CNTN5	eGFR_Stanzick_2021	27	1	0	32.5151	-0.242915	5
Risk factor	Kidney function	eGFR	egfr	seq.3389.7	SERPINA5	eGFR_Stanzick_2021	10	1	1	34.3661	-0.090088	6
Risk factor	Kidney function	eGFR	egfr	seq.3420.21	CA13	eGFR_Stanzick_2021	8	1	0	37.4315	0.163009	7
Risk factor	Kidney function	eGFR	egfr	seq.3479.71	PRSS3	eGFR_Stanzick_2021	2	1	0	23.3642	-0.998462	2
Risk factor	Kidney function	eGFR	egfr	seq.3617.80	HGFAC	eGFR_Stanzick_2021	52	0	4	49.3873	1.15015	9
Risk factor	Kidney function	eGFR	egfr	seq.3709.4	GPT	eGFR_Stanzick_2021	2	1	0	22.7096	-1.05251	2
Risk factor	Kidney function	eGFR	egfr	seq.3799.11	CA3	eGFR_Stanzick_2021	2	0	0	25.6055	-0.813409	2
Risk factor	Kidney function	eGFR	egfr	seq.3858.5	ACP1	eGFR_Stanzick_2021	75	0	1	46.2428	0.890523	9
Risk factor	Kidney function	eGFR	egfr	seq.4407.10	MST1	eGFR_Stanzick_2021	38	1	2	79.1351	3.6063	10
Risk factor	Kidney function	eGFR	egfr	seq.4440.15	FCRL3	eGFR_Stanzick_2021	70	0	0	42.1094	0.54925	8
Risk factor	Kidney function	eGFR	egfr	seq.4918.21	KNG1	eGFR_Stanzick_2021	14	1	1	36.0106	0.045692	6
Risk factor	Kidney function	eGFR	egfr	seq.5099.14	LAG3	eGFR_Stanzick_2021	2	0	0	32.698	-0.227809	5
Risk factor	Kidney function	eGFR	egfr	seq.5424.55	TNFRSF11A	eGFR_Stanzick_2021	1	0	0	22.3295	-1.08389	2
Risk factor	Kidney function	eGFR	egfr	seq.5508.62	CTSD	eGFR_Stanzick_2021	27	1	1	33.9914	-0.12102	6
Risk factor	Kidney function	eGFR	egfr	seq.5630.48	CD300A	eGFR_Stanzick_2021	32	0	1	34.2894	-0.096418	6
Risk factor	Kidney function	eGFR	egfr	seq.5813.58	EPO	eGFR_Stanzick_2021	1	1	0	20.0608	-1.27121	1
Risk factor	Kidney function	eGFR	egfr	seq.5867.60	ARG1	eGFR_Stanzick_2021	2	0	0	30.0083	-0.449885	4
Risk factor	Kidney function	eGFR	egfr	seq.5900.11	HINT1	eGFR_Stanzick_2021	1	0	0	37.3091	0.15291	7
Risk factor	Kidney function	eGFR	egfr	seq.6086.15	CHRDL2	eGFR_Stanzick_2021	24	0	1	31.4518	-0.330709	5
Risk factor	Kidney function	eGFR	egfr	seq.6168.11	TP53	eGFR_Stanzick_2021	1	0	0	19.3715	-1.32812	1
Risk factor	Kidney function	eGFR	egfr	seq.6209.2	AOC1	eGFR_Stanzick_2021	98	0	1	40.0515	0.379339	8
Risk factor	Kidney function	eGFR	egfr	seq.6217.23	QSOX1	eGFR_Stanzick_2021	26	0	1	39.6698	0.347822	8
Risk factor	Kidney function	eGFR	egfr	seq.6232.54	CD86	eGFR_Stanzick_2021	1	0	0	25.1262	-0.852982	2
Risk factor	Kidney function	eGFR	egfr	seq.6342.10	NPNT	eGFR_Stanzick_2021	10	0	0	32.5422	-0.24068	5
Risk factor	Kidney function	eGFR	egfr	seq.6382.17	MANBA	eGFR_Stanzick_2021	22	1	0	39.8432	0.362133	8
Risk factor	Kidney function	eGFR	egfr	seq.6461.54	APOC3	eGFR_Stanzick_2021	3	0	0	33.114	-0.193461	5
Risk factor	Kidney function	eGFR	egfr	seq.6462.12	TIMP4	eGFR_Stanzick_2021	24	0	0	33.6007	-0.15328	6
Risk factor	Kidney function	eGFR	egfr	seq.6467.65	POGLUT1	eGFR_Stanzick_2021	25	1	0	54.7225	1.59066	10
Risk factor	Kidney function	eGFR	egfr	seq.6471.53	CFHR4	eGFR_Stanzick_2021	52	0	1	69.1283	2.78008	10
Risk factor	Kidney function	eGFR	egfr	seq.6520.87	MGP	eGFR_Stanzick_2021	8	1	0	35.9894	0.0439413	6
Risk factor	Kidney function	eGFR	egfr	seq.6556.5	ENPP5	eGFR_Stanzick_2021	42	1	0	41.6205	0.508877	8
Risk factor	Kidney function	eGFR	egfr	seq.6713.4	LRP11	eGFR_Stanzick_2021	51	0	1	41.1338	0.468699	8
Risk factor	Kidney function	eGFR	egfr	seq.6925.26	SNX8	eGFR_Stanzick_2021	5	1	0	27.5223	-0.655144	3
Risk factor	Kidney function	eGFR	egfr	seq.7831.39	RBP4	eGFR_Stanzick_2021	2	0	0	29.5663	-0.486381	4
Risk factor	Kidney function	eGFR	egfr	seq.7955.195	ITIH1	eGFR_Stanzick_2021	32	0	2	47.2545	0.974053	9
Risk factor	Kidney function	eGFR	egfr	seq.8007.19	CTSB	eGFR_Stanzick_2021	63	1	1	46.4245	0.905528	9
Risk factor	Kidney function	eGFR	egfr	seq.8014.359	MANEA	eGFR_Stanzick_2021	129	0	0	49.1007	1.12649	9
Risk factor	Kidney function	eGFR	egfr	seq.8039.41	FAM177A1	eGFR_Stanzick_2021	40	1	0	42.2807	0.563389	8
Risk factor	Kidney function	eGFR	egfr	seq.8262.20	APOD	eGFR_Stanzick_2021	9	1	0	28.1277	-0.605161	3
Risk factor	Kidney function	eGFR	egfr	seq.8264.43	DLL1	eGFR_Stanzick_2021	1	1	0	20.3178	-1.25	1
Risk factor	Kidney function	eGFR	egfr	seq.8309.12	HYAL1	eGFR_Stanzick_2021	1	0	1	25.9685	-0.783441	3
Risk factor	Kidney function	eGFR	egfr	seq.8330.1	LRP11	eGFR_Stanzick_2021	44	0	0	37.9751	0.207894	7
Risk factor	Kidney function	eGFR	egfr	seq.8385.248	HGFAC	eGFR_Stanzick_2021	50	0	4	49.2044	1.13505	9
Risk factor	Kidney function	eGFR	egfr	seq.8480.29	EFEMP1	eGFR_Stanzick_2021	4	1	0	37.2922	0.151509	7
Risk factor	Kidney function	eGFR	egfr	seq.8759.29	A4GALT	eGFR_Stanzick_2021	19	0	0	32.2013	-0.268824	5
Risk factor	Kidney function	eGFR	egfr	seq.8794.13	DPEP1	eGFR_Stanzick_2021	70	0	7	46.4918	0.911084	9
Risk factor	Kidney function	eGFR	egfr	seq.8989.40	SCUBE1	eGFR_Stanzick_2021	17	0	0	28.7349	-0.555025	3
Risk factor	Kidney function	eGFR	egfr	seq.9253.52	ABO	eGFR_Stanzick_2021	116	0	6	51.3458	1.31186	10
Risk factor	Kidney function	eGFR	egfr	seq.9278.9	CXCL12	eGFR_Stanzick_2021	1	0	0	25.2014	-0.846777	2
Risk factor	Kidney function	eGFR	egfr	seq.9384.17	CAMP	eGFR_Stanzick_2021	2	0	0	21.5796	-1.14581	1
Risk factor	Kidney function	eGFR	egfr	seq.9531.24	LST1	eGFR_Stanzick_2021	1	0	0	21.2392	-1.17392	1
Risk factor	Kidney function	eGFR	egfr	seq.9578.263	MANSC4	eGFR_Stanzick_2021	47	1	0	42.4303	0.575743	8
Risk factor	Kidney function	eGFR	egfr	seq.9950.229	LAG3	eGFR_Stanzick_2021	2	0	0	35.91	0.0373867	6
