## Supplementary Table 18 for "Systematic comparison of observational and Mendelian Randomization estimates for cardiometabolic proteomic signatures" (part 1 of 3)

### Sheet: secondary_mr_snp_profile
Supplementary Table 18: Summary of genetic instrument characteristics among 1750 SOMAmer-phenotype pairs identified in the secondary analysis.
												Exposure (SOMAmer)					Outcome (Phenotype)
Trait	Group	Phenotype	GWAS ID	SOMAmer	EGS	rsID	Chromosome	Position	Effect allele	Other allele	Coding variant	Beta	SE	P	F-statistic	Effect allele frequency	Beta	SE	P	Effect allele frequency
Disease	Arrhythmia	Atrial fibrillation	AF_Nielsen_2018	seq.12508.9	CHMP3	rs111226991	2	86668822	A	C	0	0.141655	0.0265468	4.74971e-08	28.4734	0.137266	-0.0472	0.0094	4.75e-07	0.1486
Disease	Arrhythmia	Atrial fibrillation	AF_Nielsen_2018	seq.12508.9	CHMP3	rs9789777	2	86752647	T	C	0	-0.0832354	0.0188093	4.81707e-06	19.5826	0.393175	0.0316	0.0094	0.000778	0.3739
Disease	Arrhythmia	Atrial fibrillation	AF_Nielsen_2018	seq.14246.50	DOK2	rs899427	8	21752742	A	G	0	-0.128184	0.0291351	5.42149e-06	19.3568	0.126063	-0.042	0.0106	7.305e-05	0.1346
Disease	Arrhythmia	Atrial fibrillation	AF_Nielsen_2018	seq.15300.66	CCDC134	rs112510122	22	42689736	A	G	0	-0.236282	0.0351183	8.59033e-12	45.2683	0.0775992	-0.0209	0.0128	0.1036	0.0826
Disease	Arrhythmia	Atrial fibrillation	AF_Nielsen_2018	seq.15300.66	CCDC134	rs11704230	22	42207425	C	G	0	0.345685	0.0652107	5.75702e-08	28.1011	0.020983	0.008	0.0256	0.7555	0.0188
Disease	Arrhythmia	Atrial fibrillation	AF_Nielsen_2018	seq.15300.66	CCDC134	rs117873693	22	42108598	C	A	0	0.215758	0.0302068	4.57588e-13	51.0181	0.107656	0.0101	0.0143	0.4804	0.0796
Disease	Arrhythmia	Atrial fibrillation	AF_Nielsen_2018	seq.15300.66	CCDC134	rs11914200	22	42378070	A	G	0	-0.24211	0.0203713	7.09383e-33	141.25	0.296219	-0.0192	0.0072	0.008204	0.3149
Disease	Arrhythmia	Atrial fibrillation	AF_Nielsen_2018	seq.15300.66	CCDC134	rs13056537	22	41947716	C	T	0	0.159419	0.0305125	8.72136e-08	27.2976	0.103308	0.0267	0.0115	0.02058	0.1139
Disease	Arrhythmia	Atrial fibrillation	AF_Nielsen_2018	seq.15300.66	CCDC134	rs192077873	22	42027375	T	C	0	0.254609	0.0324819	2.28001e-15	61.4419	0.0927221	-0.0091	0.0184	0.62	0.0936
Disease	Arrhythmia	Atrial fibrillation	AF_Nielsen_2018	seq.15300.66	CCDC134	rs2267443	22	42287454	A	G	0	0.0927718	0.0190664	5.70199e-07	23.6752	0.375331	0.0064	0.0071	0.3641	0.3838
Disease	Arrhythmia	Atrial fibrillation	AF_Nielsen_2018	seq.15300.66	CCDC134	rs28384753	22	42045581	A	G	0	0.319804	0.0679131	1.24457e-06	22.1748	0.0195652	0.0597	0.0324	0.06504	0.0165
Disease	Arrhythmia	Atrial fibrillation	AF_Nielsen_2018	seq.15300.66	CCDC134	rs28489620	22	41804716	A	G	0	-0.221215	0.0201865	3.02263e-28	120.09	0.299716	-0.0284	0.0075	0.0001709	0.2927
Disease	Arrhythmia	Atrial fibrillation	AF_Nielsen_2018	seq.15300.66	CCDC134	rs4141433	22	41792601	G	A	0	0.277328	0.0533192	9.89612e-08	27.0533	0.0314745	0.0177	0.0199	0.3735	0.057
Disease	Arrhythmia	Atrial fibrillation	AF_Nielsen_2018	seq.15300.66	CCDC134	rs55906059	22	42184143	T	C	0	-0.273817	0.0301077	4.74747e-20	82.7115	0.10794	-0.0328	0.0117	0.00493	0.1035
Disease	Arrhythmia	Atrial fibrillation	AF_Nielsen_2018	seq.15300.66	CCDC134	rs5996067	22	42198537	A	G	0	0.310377	0.0188077	1.75552e-61	272.338	0.396975	0.0182	0.0069	0.008582	0.3797
Disease	Arrhythmia	Atrial fibrillation	AF_Nielsen_2018	seq.15300.66	CCDC134	rs62238251	22	42720961	T	C	0	-0.203547	0.0344643	1.75231e-09	34.8811	0.08138	-0.0252	0.0126	0.04551	0.0836
Disease	Arrhythmia	Atrial fibrillation	AF_Nielsen_2018	seq.15300.66	CCDC134	rs62238591	22	42480007	T	C	0	-0.306702	0.0541847	7.55515e-09	32.0391	0.0309074	-0.0139	0.0201	0.4886	0.0339
Disease	Arrhythmia	Atrial fibrillation	AF_Nielsen_2018	seq.15300.66	CCDC134	rs75303662	22	42492515	G	C	0	-0.220136	0.0418655	7.27472e-08	27.6484	0.0534026	-0.0273	0.0193	0.1579	0.0392
Disease	Arrhythmia	Atrial fibrillation	AF_Nielsen_2018	seq.15300.66	CCDC134	rs8141607	22	42696300	A	G	0	0.172366	0.0269296	7.73762e-11	40.9679	0.138847	0.0073	0.01	0.4631	0.1385
Disease	Arrhythmia	Atrial fibrillation	AF_Nielsen_2018	seq.15640.54	TAGLN	rs12273536	11	116910971	T	C	0	-0.177695	0.0328218	3.08278e-08	29.3107	0.0670697	0.048	0.0138	0.0004947	0.0622
Disease	Arrhythmia	Atrial fibrillation	AF_Nielsen_2018	seq.17164.15	ANXA4	rs57830265	2	70017392	G	A	0	-0.183642	0.0227872	3.84612e-16	64.9474	0.230631	-0.0534	0.0081	4.882e-11	0.216
Disease	Arrhythmia	Atrial fibrillation	AF_Nielsen_2018	seq.17164.15	ANXA4	rs6711807	2	69946670	C	T	0	-0.094976	0.020647	2.11255e-06	21.1599	0.308296	-0.0334	0.0078	1.699e-05	0.2664
Disease	Arrhythmia	Atrial fibrillation	AF_Nielsen_2018	seq.17164.15	ANXA4	rs6721306	2	70417145	G	C	0	-0.0953838	0.0203797	1.43204e-06	21.9055	0.315004	-0.021	0.0075	0.005207	0.2853
Disease	Arrhythmia	Atrial fibrillation	AF_Nielsen_2018	seq.17164.15	ANXA4	rs6759603	2	70031010	A	G	0	0.0981861	0.0200012	4.57685e-07	24.0984	0.364796	0.0377	0.0071	1.386e-07	0.3786
Disease	Arrhythmia	Atrial fibrillation	AF_Nielsen_2018	seq.17325.10	GUK1	rs12034268	1	228366187	C	T	0	0.356772	0.0359559	1.66182e-23	98.4558	0.0651268	-0.0437	0.0161	0.00644	0.0493
Disease	Arrhythmia	Atrial fibrillation	AF_Nielsen_2018	seq.17325.10	GUK1	rs12136223	1	228374982	G	C	0	-0.220958	0.0371408	1.34729e-09	35.393	0.0610564	0.0238	0.0273	0.3825	0.071
Disease	Arrhythmia	Atrial fibrillation	AF_Nielsen_2018	seq.17325.10	GUK1	rs140789883	1	228000227	A	C	0	-0.598108	0.0802928	4.69944e-14	55.4889	0.012022	0.0539	0.0286	0.0598	0.0196
Disease	Arrhythmia	Atrial fibrillation	AF_Nielsen_2018	seq.17325.10	GUK1	rs141540241	1	227942377	T	C	0	0.227447	0.0396483	4.8294e-09	32.9087	0.0528209	-0.0397	0.0163	0.01514	0.0537
Disease	Arrhythmia	Atrial fibrillation	AF_Nielsen_2018	seq.17325.10	GUK1	rs188302055	1	228506912	C	T	1	-0.785353	0.083021	1.54427e-21	89.4858	0.0116433	0.0321	0.039	0.4102	0.0104
Disease	Arrhythmia	Atrial fibrillation	AF_Nielsen_2018	seq.17325.10	GUK1	rs3119592	1	228504239	G	T	0	0.0985233	0.0179087	1.88371e-08	30.2656	0.467058	-0.0167	0.0067	0.01287	0.4685
Disease	Arrhythmia	Atrial fibrillation	AF_Nielsen_2018	seq.17325.10	GUK1	rs3754356	1	228270964	C	G	0	-0.0942441	0.0214771	5.71672e-06	19.2556	0.214218	0.0085	0.0082	0.3024	0.2037
Disease	Arrhythmia	Atrial fibrillation	AF_Nielsen_2018	seq.17325.10	GUK1	rs535329	1	228459109	A	G	0	0.143917	0.0233244	3.40946e-10	38.0718	0.186861	-0.0277	0.0086	0.001312	0.1803
Disease	Arrhythmia	Atrial fibrillation	AF_Nielsen_2018	seq.18831.6	LRIG1	rs1084537	3	66362206	T	C	0	0.354091	0.0190658	2.70485e-77	344.921	0.353843	-0.0353	0.0068	2.42e-07	0.4052
Disease	Arrhythmia	Atrial fibrillation	AF_Nielsen_2018	seq.18831.6	LRIG1	rs111346349	3	66346284	T	C	0	-0.55725	0.0528341	2.61763e-26	111.243	0.0316168	0.0183	0.0247	0.4595	0.0247
Disease	Arrhythmia	Atrial fibrillation	AF_Nielsen_2018	seq.18831.6	LRIG1	rs113170198	3	66830900	C	T	0	-0.240031	0.0382422	1.73028e-10	39.3957	0.0648429	0.0007	0.0134	0.9569	0.0742
Disease	Arrhythmia	Atrial fibrillation	AF_Nielsen_2018	seq.18831.6	LRIG1	rs113920564	3	66572213	A	G	0	0.367712	0.0757056	5.95495e-07	23.5917	0.0159031	0.0183	0.0271	0.4997	0.0232
Disease	Arrhythmia	Atrial fibrillation	AF_Nielsen_2018	seq.18831.6	LRIG1	rs113951866	3	65968732	G	C	0	0.307988	0.0548605	9.88391e-09	31.5172	0.0307649	0.0099	0.0236	0.6755	0.0268
Disease	Arrhythmia	Atrial fibrillation	AF_Nielsen_2018	seq.18831.6	LRIG1	rs114570120	3	66640331	T	C	0	-0.256389	0.0570641	3.51134e-06	20.187	0.0289663	0.022	0.0298	0.4599	0.0238
Disease	Arrhythmia	Atrial fibrillation	AF_Nielsen_2018	seq.18831.6	LRIG1	rs114766072	3	66601799	G	T	0	-0.51394	0.0731013	1.02884e-12	49.4282	0.0166604	0.0336	0.0262	0.1992	0.0227
Disease	Arrhythmia	Atrial fibrillation	AF_Nielsen_2018	seq.18831.6	LRIG1	rs114975969	3	66546950	A	G	0	0.280001	0.058216	7.55817e-07	23.1331	0.0270731	-0.0036	0.0233	0.8768	0.0323
Disease	Arrhythmia	Atrial fibrillation	AF_Nielsen_2018	seq.18831.6	LRIG1	rs115806593	3	66395352	T	C	0	0.3352	0.0483547	2.07308e-12	48.0541	0.0397577	0.042	0.0231	0.06925	0.0265
Disease	Arrhythmia	Atrial fibrillation	AF_Nielsen_2018	seq.18831.6	LRIG1	rs11712295	3	66391464	A	C	0	-0.533523	0.0263961	3.82388e-91	408.533	0.141424	0.0337	0.0095	0.0004116	0.1373
Disease	Arrhythmia	Atrial fibrillation	AF_Nielsen_2018	seq.18831.6	LRIG1	rs11717234	3	66743157	G	A	0	-0.159535	0.0304902	8.36901e-08	27.3773	0.104317	0.0009	0.0103	0.9321	0.1417
Disease	Arrhythmia	Atrial fibrillation	AF_Nielsen_2018	seq.18831.6	LRIG1	rs12488472	3	66685877	A	G	0	0.164671	0.0325628	2.1292e-07	25.5735	0.0931465	-0.0089	0.0128	0.4865	0.1062
Disease	Arrhythmia	Atrial fibrillation	AF_Nielsen_2018	seq.18831.6	LRIG1	rs12493712	3	66658562	T	C	0	0.178772	0.019962	1.68922e-19	80.2031	0.338603	-0.0124	0.0072	0.08722	0.3175
Disease	Arrhythmia	Atrial fibrillation	AF_Nielsen_2018	seq.18831.6	LRIG1	rs13079535	3	66589531	T	C	0	0.223649	0.0368907	6.70207e-10	36.7536	0.0676827	-0.0076	0.0139	0.5847	0.068
Disease	Arrhythmia	Atrial fibrillation	AF_Nielsen_2018	seq.18831.6	LRIG1	rs141919667	3	66314481	G	A	0	-0.371939	0.0828297	3.55437e-06	20.1637	0.0130632	-0.0474	0.0405	0.2426	0.0109
Disease	Arrhythmia	Atrial fibrillation	AF_Nielsen_2018	seq.18831.6	LRIG1	rs1430415	3	65951661	C	T	0	-0.0960501	0.0189669	2.05177e-07	25.645	0.498959	-0.0108	0.0067	0.1034	0.5149
Disease	Arrhythmia	Atrial fibrillation	AF_Nielsen_2018	seq.18831.6	LRIG1	rs143762647	3	66168870	G	C	0	0.181505	0.0323176	9.75508e-09	31.5427	0.0951344	-0.0023	0.0134	0.8659	0.095
Disease	Arrhythmia	Atrial fibrillation	AF_Nielsen_2018	seq.18831.6	LRIG1	rs143935578	3	66166062	G	A	0	0.0972738	0.01949	3.00401e-07	24.9097	0.37287	0.0022	0.0082	0.7902	0.3302
Disease	Arrhythmia	Atrial fibrillation	AF_Nielsen_2018	seq.18831.6	LRIG1	rs143948684	3	66163688	T	C	0	-0.2851	0.0363497	2.19506e-15	61.5167	0.0726051	-0.0086	0.0147	0.5589	0.0741
Disease	Arrhythmia	Atrial fibrillation	AF_Nielsen_2018	seq.18831.6	LRIG1	rs144189384	3	66464788	T	C	0	-0.553356	0.0502914	1.84824e-28	121.066	0.0356872	0.0131	0.0231	0.5694	0.03
Disease	Arrhythmia	Atrial fibrillation	AF_Nielsen_2018	seq.18831.6	LRIG1	rs147127798	3	66494724	T	G	0	0.285946	0.0508679	9.47384e-09	31.5995	0.0361605	-0.0517	0.0215	0.01636	0.0368
Disease	Arrhythmia	Atrial fibrillation	AF_Nielsen_2018	seq.18831.6	LRIG1	rs147544812	3	66121339	T	G	0	-0.451655	0.0899047	2.53416e-07	25.2376	0.0110754	0.0274	0.0336	0.4148	0.0142
Disease	Arrhythmia	Atrial fibrillation	AF_Nielsen_2018	seq.18831.6	LRIG1	rs147765167	3	66160701	A	T	0	-0.558829	0.0562117	1.3732e-23	98.8336	0.0288716	0.0339	0.0269	0.2074	0.0246
Disease	Arrhythmia	Atrial fibrillation	AF_Nielsen_2018	seq.18831.6	LRIG1	rs149024558	3	65986388	A	C	0	-0.37161	0.0716501	1.07168e-07	26.8993	0.0177963	-0.0115	0.0356	0.7471	0.0141
Disease	Arrhythmia	Atrial fibrillation	AF_Nielsen_2018	seq.18831.6	LRIG1	rs149647280	3	66664926	G	C	0	0.384309	0.0861971	4.12693e-06	19.8781	0.0121166	0.077	0.0913	0.3992	0.0032
Disease	Arrhythmia	Atrial fibrillation	AF_Nielsen_2018	seq.18831.6	LRIG1	rs1678100	3	66298721	G	A	0	-0.294318	0.0227208	1.11976e-38	167.798	0.221412	0.0069	0.0085	0.4158	0.2317
Disease	Arrhythmia	Atrial fibrillation	AF_Nielsen_2018	seq.18831.6	LRIG1	rs1678105	3	66299943	T	C	0	0.329255	0.0201304	1.96742e-60	267.522	0.312287	-0.0006	0.0073	0.938	0.2911
Disease	Arrhythmia	Atrial fibrillation	AF_Nielsen_2018	seq.18831.6	LRIG1	rs17777828	3	66636360	G	A	0	-0.421673	0.0456664	1.30636e-20	85.2625	0.0456267	0.03	0.0154	0.05174	0.0556
Disease	Arrhythmia	Atrial fibrillation	AF_Nielsen_2018	seq.18831.6	LRIG1	rs183909726	3	66879713	C	A	0	0.297067	0.0671416	4.83363e-06	19.5761	0.0195002	-0.0228	0.0297	0.4434	0.0189
Disease	Arrhythmia	Atrial fibrillation	AF_Nielsen_2018	seq.18831.6	LRIG1	rs185964533	3	66161701	A	T	0	0.333077	0.0735655	2.98252e-06	20.4994	0.016755	-0.0473	0.0584	0.4174	0.0149
Disease	Arrhythmia	Atrial fibrillation	AF_Nielsen_2018	seq.18831.6	LRIG1	rs2280575	3	66542863	G	A	0	-0.229674	0.0201435	2.04566e-30	130.003	0.318345	0.0079	0.008	0.3215	0.3103
Disease	Arrhythmia	Atrial fibrillation	AF_Nielsen_2018	seq.18831.6	LRIG1	rs2306272	3	66434643	C	T	1	-0.814786	0.0170445	0	2285.17	0.322794	0.0404	0.0073	2.488e-08	0.2963
Disease	Arrhythmia	Atrial fibrillation	AF_Nielsen_2018	seq.18831.6	LRIG1	rs28409971	3	66479989	G	T	0	0.227459	0.0360575	1.41122e-10	39.7938	0.073741	0.0249	0.013	0.05611	0.0669
Disease	Arrhythmia	Atrial fibrillation	AF_Nielsen_2018	seq.18831.6	LRIG1	rs28594923	3	66079814	G	A	0	0.109591	0.0236708	1.83012e-06	21.435	0.203143	-0.0006	0.0085	0.9447	0.2427
Disease	Arrhythmia	Atrial fibrillation	AF_Nielsen_2018	seq.18831.6	LRIG1	rs34993786	3	66434668	A	G	1	-0.543648	0.0393847	1.21331e-43	190.538	0.0602991	0.0138	0.0159	0.3857	0.0561
Disease	Arrhythmia	Atrial fibrillation	AF_Nielsen_2018	seq.18831.6	LRIG1	rs36178496	3	66165954	A	G	0	0.201106	0.0311596	5.44455e-11	41.6549	0.103843	0.0116	0.0132	0.3777	0.0959
Disease	Arrhythmia	Atrial fibrillation	AF_Nielsen_2018	seq.18831.6	LRIG1	rs3845893	3	66464433	A	T	0	-0.32563	0.0367942	4.37455e-19	78.3231	0.0706172	0.011	0.012	0.3573	0.0786
Disease	Arrhythmia	Atrial fibrillation	AF_Nielsen_2018	seq.18831.6	LRIG1	rs4241442	3	66580551	A	G	0	-0.101182	0.0199312	1.92161e-07	25.7715	0.33103	0.0003	0.0076	0.9735	0.324
Disease	Arrhythmia	Atrial fibrillation	AF_Nielsen_2018	seq.18831.6	LRIG1	rs4856940	3	66509868	G	C	0	0.168801	0.0206022	1.27029e-16	67.131	0.301212	-0.0106	0.0083	0.2008	0.3296
Disease	Arrhythmia	Atrial fibrillation	AF_Nielsen_2018	seq.18831.6	LRIG1	rs55920563	3	66578715	C	T	0	-0.303979	0.0289257	3.92779e-26	110.438	0.119746	0.0055	0.0101	0.5843	0.1435
Disease	Arrhythmia	Atrial fibrillation	AF_Nielsen_2018	seq.18831.6	LRIG1	rs560226747	3	66283502	G	A	0	-0.596914	0.0867621	2.99487e-12	47.3329	0.0122113	0.0011	0.0424	0.9801	0.0115
Disease	Arrhythmia	Atrial fibrillation	AF_Nielsen_2018	seq.18831.6	LRIG1	rs62260080	3	66699592	T	C	0	0.139434	0.0187153	4.65754e-14	55.5065	0.462514	-0.0218	0.0086	0.01153	0.4669
Disease	Arrhythmia	Atrial fibrillation	AF_Nielsen_2018	seq.18831.6	LRIG1	rs6549120	3	66507442	A	G	0	-0.345483	0.0189135	7.65089e-75	333.664	0.388489	0.0226	0.007	0.001219	0.3794
Disease	Arrhythmia	Atrial fibrillation	AF_Nielsen_2018	seq.18831.6	LRIG1	rs6762332	3	66811567	T	A	0	-0.226533	0.0460823	4.42023e-07	24.1654	0.0441121	-0.0059	0.0233	0.7991	0.0419
Disease	Arrhythmia	Atrial fibrillation	AF_Nielsen_2018	seq.18831.6	LRIG1	rs6792689	3	66474289	G	A	0	0.243707	0.0191542	2.19115e-37	161.886	0.361037	0.0132	0.007	0.0592	0.3526
Disease	Arrhythmia	Atrial fibrillation	AF_Nielsen_2018	seq.18831.6	LRIG1	rs71308814	3	66471238	T	C	0	0.267107	0.0417575	7.94253e-11	40.9168	0.0539568	0.005	0.0148	0.7368	0.0623
Disease	Arrhythmia	Atrial fibrillation	AF_Nielsen_2018	seq.18831.6	LRIG1	rs71308833	3	66878404	A	G	0	0.210566	0.0301466	1.42697e-12	48.7865	0.109996	0.0068	0.0119	0.5701	0.0977
Disease	Arrhythmia	Atrial fibrillation	AF_Nielsen_2018	seq.18831.6	LRIG1	rs72908726	3	66652608	C	T	0	-0.494989	0.0919038	3.60321e-08	29.0084	0.010602	0.0213	0.0236	0.3684	0.0228
Disease	Arrhythmia	Atrial fibrillation	AF_Nielsen_2018	seq.18831.6	LRIG1	rs73095759	3	66397274	T	C	0	0.211675	0.0461003	2.19911e-06	21.083	0.0426922	-0.0006	0.0175	0.971	0.0521
Disease	Arrhythmia	Atrial fibrillation	AF_Nielsen_2018	seq.18831.6	LRIG1	rs73100534	3	66441929	C	G	0	0.261219	0.0327159	7.05658e-16	63.7517	0.0896441	0.0015	0.0131	0.9096	0.0825
Disease	Arrhythmia	Atrial fibrillation	AF_Nielsen_2018	seq.18831.6	LRIG1	rs73131858	3	66368785	G	A	0	0.313265	0.0452632	2.24289e-12	47.8997	0.0466679	-0.03	0.0178	0.09262	0.0488
Disease	Arrhythmia	Atrial fibrillation	AF_Nielsen_2018	seq.18831.6	LRIG1	rs75118606	3	66413203	G	C	0	0.365381	0.0596008	4.38095e-10	37.5827	0.0257478	-0.0452	0.0263	0.08498	0.027
Disease	Arrhythmia	Atrial fibrillation	AF_Nielsen_2018	seq.18831.6	LRIG1	rs7611620	3	66918111	C	A	0	-0.14679	0.0286608	1.51453e-07	26.2311	0.121072	0.005	0.0096	0.5979	0.1423
Disease	Arrhythmia	Atrial fibrillation	AF_Nielsen_2018	seq.18831.6	LRIG1	rs7630621	3	66637934	G	C	0	-0.200557	0.0202888	2.41528e-23	97.7154	0.307175	0.0106	0.0073	0.1437	0.3251
Disease	Arrhythmia	Atrial fibrillation	AF_Nielsen_2018	seq.18831.6	LRIG1	rs76584352	3	66422922	T	G	0	0.213086	0.044524	8.51248e-07	22.9045	0.0482772	0.0148	0.0189	0.4341	0.039
Disease	Arrhythmia	Atrial fibrillation	AF_Nielsen_2018	seq.18831.6	LRIG1	rs76805529	3	66972382	A	T	0	-0.235452	0.0476007	3.77997e-07	24.4669	0.0407989	-0.0174	0.0156	0.2642	0.0577
Disease	Arrhythmia	Atrial fibrillation	AF_Nielsen_2018	seq.18831.6	LRIG1	rs782734	3	66329426	G	T	0	-0.200738	0.0222625	9.67727e-20	81.3039	0.225767	0.0254	0.0082	0.001887	0.2095
Disease	Arrhythmia	Atrial fibrillation	AF_Nielsen_2018	seq.18831.6	LRIG1	rs78971291	3	66422780	T	G	0	-0.571921	0.0676648	1.42849e-17	71.4408	0.0195949	0.0404	0.0271	0.1365	0.0213
Disease	Arrhythmia	Atrial fibrillation	AF_Nielsen_2018	seq.18831.6	LRIG1	rs79749743	3	66533265	C	T	0	-0.356607	0.0592125	8.58742e-10	36.2704	0.0260318	-0.005	0.0221	0.8195	0.0301
Disease	Arrhythmia	Atrial fibrillation	AF_Nielsen_2018	seq.18831.6	LRIG1	rs79973272	3	66063358	T	C	0	-0.421727	0.0681251	2.99908e-10	38.322	0.0198788	0	0.0395	0.9997	0.0141
Disease	Arrhythmia	Atrial fibrillation	AF_Nielsen_2018	seq.18831.6	LRIG1	rs80053407	3	66569786	A	G	0	0.19035	0.0297047	7.36833e-11	41.0634	0.115771	-0.0209	0.0107	0.04998	0.1414
Disease	Arrhythmia	Atrial fibrillation	AF_Nielsen_2018	seq.18831.6	LRIG1	rs80198076	3	66933623	A	G	0	0.321746	0.0715219	3.42067e-06	20.2371	0.0177963	-0.0298	0.0295	0.313	0.0184
Disease	Arrhythmia	Atrial fibrillation	AF_Nielsen_2018	seq.19578.19	DOK2	rs117330214	8	21676223	C	T	0	-0.296896	0.0572998	1.10084e-07	26.8474	0.0305293	-0.0653	0.028	0.01974	0.022
Disease	Arrhythmia	Atrial fibrillation	AF_Nielsen_2018	seq.19578.19	DOK2	rs899427	8	21752742	A	G	0	-0.152091	0.0293615	1.10975e-07	26.8318	0.126087	-0.042	0.0106	7.305e-05	0.1346
Disease	Arrhythmia	Atrial fibrillation	AF_Nielsen_2018	seq.22577.24	SIGLEC14	rs10221508	19	52027145	T	C	0	-0.217387	0.0296735	1.18594e-13	53.6698	0.103559	-0.0041	0.0115	0.723	0.0933
Disease	Arrhythmia	Atrial fibrillation	AF_Nielsen_2018	seq.22577.24	SIGLEC14	rs10401234	19	52051758	A	G	0	0.251639	0.0183617	4.76725e-43	187.815	0.409788	0.0081	0.007	0.2469	0.3928
Disease	Arrhythmia	Atrial fibrillation	AF_Nielsen_2018	seq.22577.24	SIGLEC14	rs10403116	19	52236727	A	G	0	-0.20138	0.0388755	1.10868e-07	26.8337	0.0590685	-0.0027	0.013	0.8379	0.0784
Disease	Arrhythmia	Atrial fibrillation	AF_Nielsen_2018	seq.22577.24	SIGLEC14	rs10406099	19	52624642	C	A	0	0.124164	0.0185189	1.00898e-11	44.9532	0.412817	0.0161	0.0069	0.02032	0.4406
Disease	Arrhythmia	Atrial fibrillation	AF_Nielsen_2018	seq.22577.24	SIGLEC14	rs10413597	19	52155141	A	G	0	0.120212	0.0203633	1.7808e-09	34.8497	0.27376	-0.0087	0.0074	0.2374	0.3107
Disease	Arrhythmia	Atrial fibrillation	AF_Nielsen_2018	seq.22577.24	SIGLEC14	rs10414143	19	52223926	A	C	0	-0.291416	0.0210472	6.74052e-44	191.707	0.246308	-0.007	0.0096	0.4641	0.1866
Disease	Arrhythmia	Atrial fibrillation	AF_Nielsen_2018	seq.22577.24	SIGLEC14	rs1080581	19	52058861	A	G	0	-0.142332	0.0188147	1.94028e-14	57.2283	0.368042	0.0023	0.0069	0.742	0.3727
Disease	Arrhythmia	Atrial fibrillation	AF_Nielsen_2018	seq.22577.24	SIGLEC14	rs10853839	19	52173411	T	C	0	0.340983	0.0193597	9.78399e-70	310.219	0.30036	-0.0056	0.0073	0.4463	0.3137
Disease	Arrhythmia	Atrial fibrillation	AF_Nielsen_2018	seq.22577.24	SIGLEC14	rs1106476	19	52130637	A	T	0	-1.19124	0.0228127	0	2726.75	0.117853	-0.0029	0.011	0.7909	0.1188
Disease	Arrhythmia	Atrial fibrillation	AF_Nielsen_2018	seq.22577.24	SIGLEC14	rs11084090	19	52081009	C	T	0	0.15233	0.0203654	3.72057e-14	55.9481	0.280008	-0.0073	0.0077	0.3467	0.2878
Disease	Arrhythmia	Atrial fibrillation	AF_Nielsen_2018	seq.22577.24	SIGLEC14	rs11084094	19	52119546	C	T	0	-0.284192	0.0176452	1.15931e-58	259.4	0.491102	-0.004	0.0067	0.5485	0.4914
Disease	Arrhythmia	Atrial fibrillation	AF_Nielsen_2018	seq.22577.24	SIGLEC14	rs1125620	19	52069900	T	C	0	-0.171164	0.0304042	9.03051e-09	31.6926	0.101382	-0.0271	0.0113	0.01607	0.12
Disease	Arrhythmia	Atrial fibrillation	AF_Nielsen_2018	seq.22577.24	SIGLEC14	rs112591851	19	52252384	T	C	0	0.225412	0.040273	1.08984e-08	31.3275	0.0550928	-0.0108	0.0194	0.5775	0.0433
Disease	Arrhythmia	Atrial fibrillation	AF_Nielsen_2018	seq.22577.24	SIGLEC14	rs113059193	19	52411906	G	A	0	-0.339843	0.0614284	1.5799e-08	30.6068	0.0221507	0.0151	0.0498	0.7626	0.0188
Disease	Arrhythmia	Atrial fibrillation	AF_Nielsen_2018	seq.22577.24	SIGLEC14	rs113374423	19	52490952	A	G	0	-0.175244	0.0297228	1.86271e-09	34.7622	0.104506	0.0073	0.01	0.4676	0.1256
Disease	Arrhythmia	Atrial fibrillation	AF_Nielsen_2018	seq.22577.24	SIGLEC14	rs115378814	19	52207151	C	G	0	0.21643	0.0372516	3.12454e-09	33.7555	0.0645589	0.0083	0.015	0.5798	0.0604
Disease	Arrhythmia	Atrial fibrillation	AF_Nielsen_2018	seq.22577.24	SIGLEC14	rs11670989	19	52172398	A	G	0	0.15863	0.0218592	1.98033e-13	52.6626	0.225577	0.0075	0.0082	0.362	0.2219
Disease	Arrhythmia	Atrial fibrillation	AF_Nielsen_2018	seq.22577.24	SIGLEC14	rs116875108	19	52012004	G	C	0	0.507039	0.0726092	1.44344e-12	48.764	0.0161871	-0.033	0.0269	0.2198	0.0208
Disease	Arrhythmia	Atrial fibrillation	AF_Nielsen_2018	seq.22577.24	SIGLEC14	rs117719547	19	51913692	G	T	0	-0.306136	0.0519337	1.87628e-09	34.748	0.0319008	0.0529	0.0209	0.01143	0.0407
Disease	Arrhythmia	Atrial fibrillation	AF_Nielsen_2018	seq.22577.24	SIGLEC14	rs117838666	19	52211668	C	T	0	0.262278	0.0483948	2.98748e-08	29.3715	0.0367285	0.0029	0.0241	0.9035	0.0272
Disease	Arrhythmia	Atrial fibrillation	AF_Nielsen_2018	seq.22577.24	SIGLEC14	rs118185380	19	51852890	C	G	0	-0.867032	0.0663284	2.38594e-39	170.872	0.0183643	0.0228	0.0317	0.4714	0.014
Disease	Arrhythmia	Atrial fibrillation	AF_Nielsen_2018	seq.22577.24	SIGLEC14	rs12459503	19	52161035	T	C	0	-0.425378	0.0183256	1.71327e-119	538.808	0.33671	-0.0131	0.007	0.06141	0.3656
Disease	Arrhythmia	Atrial fibrillation	AF_Nielsen_2018	seq.22577.24	SIGLEC14	rs12459648	19	52039947	G	A	0	-0.396235	0.0274889	2.10148e-47	207.774	0.12287	-0.0306	0.0103	0.002805	0.125
Disease	Arrhythmia	Atrial fibrillation	AF_Nielsen_2018	seq.22577.24	SIGLEC14	rs12609730	19	52307976	T	C	0	0.205679	0.0252102	1.69517e-16	66.5621	0.156759	0.0091	0.0144	0.53	0.1563
Disease	Arrhythmia	Atrial fibrillation	AF_Nielsen_2018	seq.22577.24	SIGLEC14	rs12609884	19	52221825	C	T	0	0.148467	0.0195769	1.67809e-14	57.5138	0.311814	0.0016	0.0074	0.8243	0.3221
Disease	Arrhythmia	Atrial fibrillation	AF_Nielsen_2018	seq.22577.24	SIGLEC14	rs12983362	19	52153000	G	C	0	-0.396062	0.0193103	8.69273e-94	420.677	0.299413	0.0382	0.018	0.03422	0.3059
Disease	Arrhythmia	Atrial fibrillation	AF_Nielsen_2018	seq.22577.24	SIGLEC14	rs12984050	19	52271309	C	A	0	-0.245552	0.0423319	3.30317e-09	33.6474	0.0491291	-0.008	0.0168	0.6357	0.043
Disease	Arrhythmia	Atrial fibrillation	AF_Nielsen_2018	seq.22577.24	SIGLEC14	rs13346125	19	51913954	A	G	0	-0.12671	0.0219621	3.97571e-09	33.287	0.214597	0.0119	0.0168	0.4784	0.2248
Disease	Arrhythmia	Atrial fibrillation	AF_Nielsen_2018	seq.22577.24	SIGLEC14	rs140987580	19	51928662	G	A	0	-0.41727	0.043621	5.56656e-22	91.5046	0.0453427	-0.0064	0.0214	0.7637	0.0391
Disease	Arrhythmia	Atrial fibrillation	AF_Nielsen_2018	seq.22577.24	SIGLEC14	rs144774392	19	52046925	A	G	0	0.218236	0.0339958	6.83618e-11	41.21	0.0759182	0.0137	0.0136	0.3138	0.0768
Disease	Arrhythmia	Atrial fibrillation	AF_Nielsen_2018	seq.22577.24	SIGLEC14	rs145146134	19	52081062	A	G	0	0.253833	0.029316	2.38977e-18	74.9699	0.105736	-0.0058	0.0166	0.7284	0.1174
Disease	Arrhythmia	Atrial fibrillation	AF_Nielsen_2018	seq.22577.24	SIGLEC14	rs145713288	19	52052302	C	T	0	-0.451653	0.0674298	1.05558e-11	44.8648	0.0185536	0.0374	0.0281	0.1833	0.019
Disease	Arrhythmia	Atrial fibrillation	AF_Nielsen_2018	seq.22577.24	SIGLEC14	rs150033555	19	52150482	A	G	0	0.326667	0.0670559	5.53596e-07	23.7321	0.0192162	-0.0049	0.0341	0.8868	0.016
Disease	Arrhythmia	Atrial fibrillation	AF_Nielsen_2018	seq.22577.24	SIGLEC14	rs151263298	19	52505463	T	C	1	-0.363723	0.0326739	4.38663e-29	123.919	0.0845324	-0.0055	0.0155	0.7226	0.0657
Disease	Arrhythmia	Atrial fibrillation	AF_Nielsen_2018	seq.22577.24	SIGLEC14	rs1549931	19	52403516	C	T	0	0.183374	0.0182353	4.32239e-24	101.123	0.436672	0.0074	0.0068	0.2752	0.4507
Disease	Arrhythmia	Atrial fibrillation	AF_Nielsen_2018	seq.22577.24	SIGLEC14	rs1551556	19	52005669	G	A	0	-0.33998	0.0184816	7.12461e-76	338.398	0.340307	-0.0144	0.0069	0.03744	0.3652
Disease	Arrhythmia	Atrial fibrillation	AF_Nielsen_2018	seq.22577.24	SIGLEC14	rs17659963	19	51878841	C	T	0	0.155786	0.0300027	1.03801e-07	26.961	0.106115	0.0039	0.0113	0.7288	0.1159
Disease	Arrhythmia	Atrial fibrillation	AF_Nielsen_2018	seq.22577.24	SIGLEC14	rs181301509	19	51870122	T	C	0	-0.399768	0.0529306	2.13192e-14	57.043	0.0299129	0.0079	0.0263	0.7647	0.0257
Disease	Arrhythmia	Atrial fibrillation	AF_Nielsen_2018	seq.22577.24	SIGLEC14	rs181390202	19	52231218	T	G	0	-0.466674	0.0756174	3.38191e-10	38.0876	0.0143885	-0.0427	0.0337	0.205	0.0151
Disease	Arrhythmia	Atrial fibrillation	AF_Nielsen_2018	seq.22577.24	SIGLEC14	rs188045154	19	52081167	C	T	0	0.294972	0.0629505	1.3945e-06	21.9565	0.0212988	-0.0717	0.0387	0.06411	0.0204
Disease	Arrhythmia	Atrial fibrillation	AF_Nielsen_2018	seq.22577.24	SIGLEC14	rs188244016	19	52179986	T	C	0	-1.09915	0.0696044	1.78326e-56	249.368	0.0166604	0.1124	0.0607	0.06389	0.0138
Disease	Arrhythmia	Atrial fibrillation	AF_Nielsen_2018	seq.22577.24	SIGLEC14	rs189798044	19	52596924	G	T	0	-0.72538	0.0803874	9.10425e-20	81.4245	0.0128739	-0.1685	0.0701	0.01628	0.0115
Disease	Arrhythmia	Atrial fibrillation	AF_Nielsen_2018	seq.22577.24	SIGLEC14	rs2054191	19	52041884	T	C	0	0.177305	0.0349824	2.00581e-07	25.6887	0.0730784	-0.0166	0.0113	0.1419	0.1192
Disease	Arrhythmia	Atrial fibrillation	AF_Nielsen_2018	seq.22577.24	SIGLEC14	rs2070745	19	52249947	G	C	1	0.0912726	0.0191194	9.03814e-07	22.7894	0.347974	0.0096	0.0073	0.1863	0.364
Disease	Arrhythmia	Atrial fibrillation	AF_Nielsen_2018	seq.22577.24	SIGLEC14	rs2218886	19	52178063	T	G	0	0.225312	0.0198974	5.00822e-30	128.226	0.287486	-0.0202	0.0075	0.006852	0.309
Disease	Arrhythmia	Atrial fibrillation	AF_Nielsen_2018	seq.22577.24	SIGLEC14	rs2278831	19	52131119	G	A	1	0.22304	0.0302568	8.43176e-14	54.34	0.101382	-0.0013	0.0125	0.9142	0.0835
Disease	Arrhythmia	Atrial fibrillation	AF_Nielsen_2018	seq.22577.24	SIGLEC14	rs28523450	19	51985817	A	C	0	-0.215519	0.0218402	2.8649e-23	97.3773	0.216679	0.0019	0.008	0.8098	0.2263
Disease	Arrhythmia	Atrial fibrillation	AF_Nielsen_2018	seq.22577.24	SIGLEC14	rs34132222	19	52179957	G	T	0	-0.441038	0.018924	1.93821e-120	543.158	0.307459	0.0264	0.0129	0.04115	0.3173
Disease	Arrhythmia	Atrial fibrillation	AF_Nielsen_2018	seq.22577.24	SIGLEC14	rs34366131	19	52548361	A	G	0	0.345213	0.0655938	7.09039e-08	27.698	0.0198788	0.0173	0.0248	0.4853	0.0262
Disease	Arrhythmia	Atrial fibrillation	AF_Nielsen_2018	seq.22577.24	SIGLEC14	rs35582075	19	52620269	A	G	1	0.192178	0.0304124	1.31573e-10	39.9306	0.10053	0.0246	0.0111	0.02726	0.1128
Disease	Arrhythmia	Atrial fibrillation	AF_Nielsen_2018	seq.22577.24	SIGLEC14	rs36076527	19	51930655	A	G	0	-0.0966651	0.0196638	4.41898e-07	24.166	0.312855	-0.0018	0.0077	0.8153	0.2802
Disease	Arrhythmia	Atrial fibrillation	AF_Nielsen_2018	seq.22577.24	SIGLEC14	rs36498	19	51965995	T	C	0	0.18536	0.030072	3.54934e-10	37.9933	0.100151	0.0247	0.0109	0.02329	0.1088
Disease	Arrhythmia	Atrial fibrillation	AF_Nielsen_2018	seq.22577.24	SIGLEC14	rs3829649	19	52216464	A	G	0	-0.213968	0.0181285	1.88652e-32	139.307	0.474536	0.0073	0.0071	0.3065	0.5216
Disease	Arrhythmia	Atrial fibrillation	AF_Nielsen_2018	seq.22577.24	SIGLEC14	rs4441376	19	51894245	G	C	0	-0.182841	0.027482	1.43474e-11	44.264	0.125521	0.0176	0.0097	0.06859	0.136
Disease	Arrhythmia	Atrial fibrillation	AF_Nielsen_2018	seq.22577.24	SIGLEC14	rs45466892	19	52375699	C	T	0	0.239902	0.0514091	1.53166e-06	21.7765	0.0319008	0.0336	0.0268	0.2087	0.0257
Disease	Arrhythmia	Atrial fibrillation	AF_Nielsen_2018	seq.22577.24	SIGLEC14	rs45492496	19	52074631	A	T	0	-0.832793	0.0715342	1.26186e-31	135.534	0.016471	0.0033	0.0319	0.9182	0.0147
Disease	Arrhythmia	Atrial fibrillation	AF_Nielsen_2018	seq.22577.24	SIGLEC14	rs4801888	19	52214567	A	G	0	0.20509	0.0393487	9.33492e-08	27.1662	0.0554714	0.0109	0.0166	0.5121	0.0529
Disease	Arrhythmia	Atrial fibrillation	AF_Nielsen_2018	seq.22577.24	SIGLEC14	rs4802772	19	51717576	T	C	0	-0.13975	0.0271472	1.31737e-07	26.5005	0.12978	0.0089	0.0117	0.4456	0.1068
Disease	Arrhythmia	Atrial fibrillation	AF_Nielsen_2018	seq.22577.24	SIGLEC14	rs4802824	19	52103799	A	G	0	-0.111026	0.0207061	4.1154e-08	28.751	0.266566	0.011	0.0076	0.1493	0.3414
Disease	Arrhythmia	Atrial fibrillation	AF_Nielsen_2018	seq.22577.24	SIGLEC14	rs4802825	19	52106339	C	G	0	0.237349	0.0207022	9.89749e-31	131.444	0.260413	0.0044	0.0078	0.5701	0.2746
Disease	Arrhythmia	Atrial fibrillation	AF_Nielsen_2018	seq.22577.24	SIGLEC14	rs4802845	19	52214328	G	A	0	0.206912	0.0196435	3.03164e-26	110.952	0.298088	0.0049	0.0078	0.5315	0.2907
Disease	Arrhythmia	Atrial fibrillation	AF_Nielsen_2018	seq.22577.24	SIGLEC14	rs4802847	19	52215558	A	G	0	0.205058	0.0193423	1.4657e-26	112.392	0.324498	0.0008	0.0079	0.9214	0.3263
Disease	Arrhythmia	Atrial fibrillation	AF_Nielsen_2018	seq.22577.24	SIGLEC14	rs4802858	19	52253150	T	C	0	0.153536	0.0186446	8.98706e-17	67.8132	0.417361	-0.0019	0.0068	0.7817	0.4389
Disease	Arrhythmia	Atrial fibrillation	AF_Nielsen_2018	seq.22577.24	SIGLEC14	rs55825878	19	52124312	C	T	0	0.439421	0.0435192	2.84281e-24	101.953	0.0463839	-0.0439	0.0166	0.008424	0.0517
Disease	Arrhythmia	Atrial fibrillation	AF_Nielsen_2018	seq.22577.24	SIGLEC14	rs56238033	19	52264020	T	C	0	0.133714	0.0296515	3.24874e-06	20.3358	0.10744	-0.0096	0.0108	0.3702	0.1141
Disease	Arrhythmia	Atrial fibrillation	AF_Nielsen_2018	seq.22577.24	SIGLEC14	rs56411232	19	51701003	G	C	0	-0.476529	0.0619274	7.0768e-15	59.2124	0.0222454	0.0159	0.033	0.6302	0.0193
Disease	Arrhythmia	Atrial fibrillation	AF_Nielsen_2018	seq.22577.24	SIGLEC14	rs57351606	19	52096903	A	G	0	-0.472317	0.0363432	6.44379e-39	168.897	0.0641802	-0.0054	0.0127	0.6734	0.0838
Disease	Arrhythmia	Atrial fibrillation	AF_Nielsen_2018	seq.22577.24	SIGLEC14	rs575302489	19	52095171	T	A	0	0.410067	0.0677681	7.196e-10	36.615	0.0183643	0.0543	0.0846	0.5208	0.016
Disease	Arrhythmia	Atrial fibrillation	AF_Nielsen_2018	seq.22577.24	SIGLEC14	rs58800302	19	51996666	G	A	0	-0.216126	0.0199721	1.36297e-27	117.103	0.285498	0.0033	0.0078	0.6706	0.2759
Disease	Arrhythmia	Atrial fibrillation	AF_Nielsen_2018	seq.22577.24	SIGLEC14	rs61683178	19	52215974	A	G	0	0.199605	0.0274745	1.86381e-13	52.7817	0.124479	-0.0167	0.0126	0.1862	0.1036
Disease	Arrhythmia	Atrial fibrillation	AF_Nielsen_2018	seq.22577.24	SIGLEC14	rs61736483	19	52115646	A	G	1	-1.09127	0.0605206	5.52485e-73	325.131	0.0221507	0.0648	0.0323	0.04495	0.0179
Disease	Arrhythmia	Atrial fibrillation	AF_Nielsen_2018	seq.22577.24	SIGLEC14	rs62107517	19	52416156	T	A	0	-0.362534	0.0452038	5.28771e-16	64.3202	0.0416509	0.0156	0.0204	0.4453	0.0392
Disease	Arrhythmia	Atrial fibrillation	AF_Nielsen_2018	seq.22577.24	SIGLEC14	rs62113348	19	52095560	T	G	0	0.232694	0.0229109	1.55042e-24	103.154	0.192351	-0.0064	0.0091	0.4829	0.1981
Disease	Arrhythmia	Atrial fibrillation	AF_Nielsen_2018	seq.22577.24	SIGLEC14	rs62114169	19	51873306	T	C	0	0.127034	0.027401	1.77515e-06	21.4935	0.123817	-0.0203	0.016	0.2031	0.126
Disease	Arrhythmia	Atrial fibrillation	AF_Nielsen_2018	seq.22577.24	SIGLEC14	rs62114259	19	51951515	A	G	0	-0.475076	0.0315031	1.09148e-51	227.415	0.0883188	0.0044	0.0146	0.7635	0.0749
Disease	Arrhythmia	Atrial fibrillation	AF_Nielsen_2018	seq.22577.24	SIGLEC14	rs7245455	19	52278669	C	T	0	-0.131123	0.0197051	1.42358e-11	44.2793	0.311435	-0.0045	0.0076	0.5551	0.2846
Disease	Arrhythmia	Atrial fibrillation	AF_Nielsen_2018	seq.22577.24	SIGLEC14	rs7245800	19	52083552	G	A	0	0.136643	0.0183323	4.53878e-14	55.5573	0.432317	0.0123	0.0068	0.07133	0.4382
Disease	Arrhythmia	Atrial fibrillation	AF_Nielsen_2018	seq.22577.24	SIGLEC14	rs7246422	19	51812413	C	T	0	-0.0928146	0.0183096	1.9977e-07	25.6966	0.43156	0.0033	0.0068	0.6242	0.4548
Disease	Arrhythmia	Atrial fibrillation	AF_Nielsen_2018	seq.22577.24	SIGLEC14	rs7255120	19	52094459	T	C	0	0.168222	0.0185476	5.9648e-20	82.2603	0.383945	-0.0062	0.0071	0.3839	0.3979
Disease	Arrhythmia	Atrial fibrillation	AF_Nielsen_2018	seq.22577.24	SIGLEC14	rs7258020	19	51880159	T	C	0	0.124741	0.0186532	1.13602e-11	44.721	0.377414	-0.0006	0.0071	0.9381	0.3947
Disease	Arrhythmia	Atrial fibrillation	AF_Nielsen_2018	seq.22577.24	SIGLEC14	rs73050865	19	52115944	G	C	0	-1.1049	0.0624082	1.93881e-70	313.446	0.0203521	-0.03	0.0211	0.1561	0.0304
Disease	Arrhythmia	Atrial fibrillation	AF_Nielsen_2018	seq.22577.24	SIGLEC14	rs73054887	19	52208726	T	G	0	-0.601629	0.0418878	4.42432e-47	206.292	0.0482772	0.0081	0.0133	0.5423	0.0864
Disease	Arrhythmia	Atrial fibrillation	AF_Nielsen_2018	seq.22577.24	SIGLEC14	rs73056862	19	52235616	T	C	0	0.196508	0.0309652	1.10427e-10	40.2729	0.0971223	-0.0038	0.0116	0.7404	0.1004
Disease	Arrhythmia	Atrial fibrillation	AF_Nielsen_2018	seq.22577.24	SIGLEC14	rs73056882	19	52242998	A	G	0	0.123631	0.0192875	7.28062e-11	41.0869	0.351855	-0.0134	0.0073	0.06521	0.3377
Disease	Arrhythmia	Atrial fibrillation	AF_Nielsen_2018	seq.22577.24	SIGLEC14	rs73058840	19	52284849	T	C	0	0.180277	0.0326764	1.72379e-08	30.4377	0.084911	0.0041	0.0117	0.7294	0.0983
Disease	Arrhythmia	Atrial fibrillation	AF_Nielsen_2018	seq.22577.24	SIGLEC14	rs7359936	19	52150601	A	C	0	-0.192137	0.0180972	1.2428e-26	112.72	0.462704	-0.0107	0.0072	0.1395	0.5068
Disease	Arrhythmia	Atrial fibrillation	AF_Nielsen_2018	seq.22577.24	SIGLEC14	rs75818312	19	51981965	A	G	0	-0.570973	0.0307543	3.0483e-77	344.683	0.091064	-0.0134	0.0124	0.2791	0.0821
Disease	Arrhythmia	Atrial fibrillation	AF_Nielsen_2018	seq.22577.24	SIGLEC14	rs75999108	19	51928148	A	G	0	-0.533934	0.0784695	5.0753e-12	46.2992	0.0141045	0.0065	0.0321	0.8399	0.0163
Disease	Arrhythmia	Atrial fibrillation	AF_Nielsen_2018	seq.22577.24	SIGLEC14	rs76506690	19	52035146	G	C	0	-0.304223	0.0604183	2.38577e-07	25.354	0.023476	-0.0015	0.0214	0.9454	0.0277
Disease	Arrhythmia	Atrial fibrillation	AF_Nielsen_2018	seq.22577.24	SIGLEC14	rs77665677	19	52108383	T	C	0	0.296222	0.0550951	3.79616e-08	28.9074	0.028493	-0.0312	0.0241	0.1949	0.0262
Disease	Arrhythmia	Atrial fibrillation	AF_Nielsen_2018	seq.22577.24	SIGLEC14	rs77801261	19	52194857	A	G	0	-0.244803	0.0487509	2.56338e-07	25.2155	0.0362552	-0.0037	0.0197	0.8521	0.0409
Disease	Arrhythmia	Atrial fibrillation	AF_Nielsen_2018	seq.22577.24	SIGLEC14	rs78006641	19	52118802	T	C	0	0.245307	0.0298222	9.7067e-17	67.6613	0.105074	-0.0072	0.0105	0.4965	0.1147
Disease	Arrhythmia	Atrial fibrillation	AF_Nielsen_2018	seq.22577.24	SIGLEC14	rs78241354	19	52192669	T	G	0	-0.256532	0.0461625	1.37106e-08	30.8819	0.0416509	-0.0327	0.017	0.05361	0.0479
Disease	Arrhythmia	Atrial fibrillation	AF_Nielsen_2018	seq.22577.24	SIGLEC14	rs78367065	19	52193280	A	G	0	-0.404696	0.0254318	2.57468e-57	253.223	0.14114	0.0094	0.0104	0.3664	0.1338
Disease	Arrhythmia	Atrial fibrillation	AF_Nielsen_2018	seq.22577.24	SIGLEC14	rs79814518	19	52005986	C	T	0	0.238815	0.0366556	3.632e-11	42.4466	0.0633283	-0.0063	0.0159	0.6908	0.0608
Disease	Arrhythmia	Atrial fibrillation	AF_Nielsen_2018	seq.22577.24	SIGLEC14	rs79970599	19	52018090	G	C	0	0.386366	0.0838811	2.05131e-06	21.2163	0.0119273	0.0231	0.0297	0.4374	0.0131
Disease	Arrhythmia	Atrial fibrillation	AF_Nielsen_2018	seq.22577.24	SIGLEC14	rs80003424	19	52083107	A	G	0	-0.109772	0.0235848	1.62499e-06	21.663	0.175028	0.0014	0.0093	0.8808	0.1591
Disease	Arrhythmia	Atrial fibrillation	AF_Nielsen_2018	seq.22577.24	SIGLEC14	rs80309583	19	52500202	T	C	0	0.140392	0.0290222	6.57742e-07	23.4004	0.111984	0.0085	0.0095	0.3712	0.1438
Disease	Arrhythmia	Atrial fibrillation	AF_Nielsen_2018	seq.22577.24	SIGLEC14	rs8104009	19	52646837	G	T	0	-0.129415	0.0184099	1.03532e-12	49.4159	0.416509	-0.0111	0.0073	0.127	0.3884
Disease	Arrhythmia	Atrial fibrillation	AF_Nielsen_2018	seq.22577.24	SIGLEC14	rs8106673	19	51984725	T	A	1	0.113098	0.0223159	2.00961e-07	25.6851	0.208728	0.0013	0.0086	0.881	0.2408
Disease	Arrhythmia	Atrial fibrillation	AF_Nielsen_2018	seq.22577.24	SIGLEC14	rs8107754	19	52130830	A	C	1	0.297513	0.0178907	2.13146e-62	276.54	0.48192	0.0168	0.0071	0.01738	0.4816
Disease	Arrhythmia	Atrial fibrillation	AF_Nielsen_2018	seq.22577.24	SIGLEC14	rs8108016	19	52203065	C	G	0	-0.255493	0.0271164	2.21111e-21	88.7757	0.129023	0.0147	0.0113	0.1931	0.1177
Disease	Arrhythmia	Atrial fibrillation	AF_Nielsen_2018	seq.22577.24	SIGLEC14	rs8110040	19	52352876	A	G	0	0.144855	0.0292488	3.6631e-07	24.5274	0.107819	0.0017	0.0113	0.8816	0.1066
Disease	Arrhythmia	Atrial fibrillation	AF_Nielsen_2018	seq.22577.24	SIGLEC14	rs8110578	19	52128338	C	G	0	-0.125192	0.0231233	3.07978e-08	29.3125	0.199735	0.0041	0.0084	0.6287	0.2096
Disease	Arrhythmia	Atrial fibrillation	AF_Nielsen_2018	seq.22577.24	SIGLEC14	rs8111423	19	52260354	C	T	0	0.143136	0.0231477	3.1329e-10	38.2368	0.197463	0.0039	0.0087	0.6565	0.2098
Disease	Arrhythmia	Atrial fibrillation	AF_Nielsen_2018	seq.22577.24	SIGLEC14	rs8112486	19	52095040	C	G	0	0.222806	0.0227414	5.77753e-23	95.9885	0.199546	0.0095	0.0148	0.5195	0.2062
Disease	Arrhythmia	Atrial fibrillation	AF_Nielsen_2018	seq.22577.24	SIGLEC14	rs9304719	19	52162492	T	C	0	0.245501	0.0206725	7.91246e-33	141.033	0.253976	0.0113	0.0079	0.1529	0.2365
Disease	Arrhythmia	Atrial fibrillation	AF_Nielsen_2018	seq.22577.24	SIGLEC14	rs962130	19	52014006	A	G	0	-0.409636	0.0336896	2.56532e-34	147.844	0.0762969	0.0112	0.0134	0.4057	0.066
Disease	Arrhythmia	Atrial fibrillation	AF_Nielsen_2018	seq.23030.4	SIGLEC5	rs10221508	19	52027145	T	C	0	-0.204734	0.0302179	6.20932e-12	45.9041	0.10352	-0.0041	0.0115	0.723	0.0933
Disease	Arrhythmia	Atrial fibrillation	AF_Nielsen_2018	seq.23030.4	SIGLEC5	rs10401234	19	52051758	A	G	0	0.235527	0.0187326	1.48411e-36	158.083	0.409538	0.0081	0.007	0.2469	0.3928
Disease	Arrhythmia	Atrial fibrillation	AF_Nielsen_2018	seq.23030.4	SIGLEC5	rs10406099	19	52624642	C	A	0	0.11957	0.0188527	1.1316e-10	40.2251	0.413323	0.0161	0.0069	0.02032	0.4406
Disease	Arrhythmia	Atrial fibrillation	AF_Nielsen_2018	seq.23030.4	SIGLEC5	rs10410393	19	52385677	A	G	0	-0.275832	0.0610967	3.17063e-06	20.3823	0.0236563	0.0079	0.0194	0.6859	0.0264
Disease	Arrhythmia	Atrial fibrillation	AF_Nielsen_2018	seq.23030.4	SIGLEC5	rs10413597	19	52155141	A	G	0	0.124678	0.0207088	8.69222e-10	36.2468	0.273846	-0.0087	0.0074	0.2374	0.3107
Disease	Arrhythmia	Atrial fibrillation	AF_Nielsen_2018	seq.23030.4	SIGLEC5	rs10414143	19	52223926	A	C	0	-0.278348	0.0214628	9.18741e-39	168.191	0.246688	-0.007	0.0096	0.4641	0.1866
Disease	Arrhythmia	Atrial fibrillation	AF_Nielsen_2018	seq.23030.4	SIGLEC5	rs1080581	19	52058861	A	G	0	-0.155264	0.0191274	2.38216e-16	65.8915	0.368282	0.0023	0.0069	0.742	0.3727
Disease	Arrhythmia	Atrial fibrillation	AF_Nielsen_2018	seq.23030.4	SIGLEC5	rs10853839	19	52173411	T	C	0	0.319546	0.0198029	7.08682e-59	260.381	0.299962	-0.0056	0.0073	0.4463	0.3137
Disease	Arrhythmia	Atrial fibrillation	AF_Nielsen_2018	seq.23030.4	SIGLEC5	rs1106476	19	52130637	A	T	0	-1.15669	0.0237258	0	2376.8	0.118092	-0.0029	0.011	0.7909	0.1188
Disease	Arrhythmia	Atrial fibrillation	AF_Nielsen_2018	seq.23030.4	SIGLEC5	rs11084094	19	52119546	C	T	0	-0.281345	0.0179734	1.57442e-55	245.029	0.491484	-0.004	0.0067	0.5485	0.4914
Disease	Arrhythmia	Atrial fibrillation	AF_Nielsen_2018	seq.23030.4	SIGLEC5	rs111499164	19	51624177	G	A	0	-0.111375	0.0244092	2.52345e-06	20.8194	0.177801	-0.0036	0.0096	0.7093	0.1614
Disease	Arrhythmia	Atrial fibrillation	AF_Nielsen_2018	seq.23030.4	SIGLEC5	rs112591851	19	52252384	T	C	0	0.263552	0.0408844	5.73171e-11	41.5544	0.0552612	-0.0108	0.0194	0.5775	0.0433
Disease	Arrhythmia	Atrial fibrillation	AF_Nielsen_2018	seq.23030.4	SIGLEC5	rs113059193	19	52411906	G	A	0	-0.314924	0.0625444	2.38666e-07	25.3533	0.0221423	0.0151	0.0498	0.7626	0.0188
Disease	Arrhythmia	Atrial fibrillation	AF_Nielsen_2018	seq.23030.4	SIGLEC5	rs113374423	19	52490952	A	G	0	-0.183543	0.0301719	5.88878e-10	37.0058	0.104845	0.0073	0.01	0.4676	0.1256
Disease	Arrhythmia	Atrial fibrillation	AF_Nielsen_2018	seq.23030.4	SIGLEC5	rs113861918	19	52129097	T	C	0	0.264227	0.0301852	1.03392e-18	76.6243	0.105886	-0.0094	0.0106	0.3752	0.1149
Disease	Arrhythmia	Atrial fibrillation	AF_Nielsen_2018	seq.23030.4	SIGLEC5	rs115378814	19	52207151	C	G	0	0.183736	0.0379693	6.52249e-07	23.4166	0.0644398	0.0083	0.015	0.5798	0.0604
Disease	Arrhythmia	Atrial fibrillation	AF_Nielsen_2018	seq.23030.4	SIGLEC5	rs11670989	19	52172398	A	G	0	0.174187	0.02221	2.2043e-15	61.5084	0.225681	0.0075	0.0082	0.362	0.2219
Disease	Arrhythmia	Atrial fibrillation	AF_Nielsen_2018	seq.23030.4	SIGLEC5	rs11673312	19	51927953	A	C	0	0.0865103	0.0192183	3.3745e-06	20.2631	0.381245	-0.0013	0.007	0.8497	0.382
Disease	Arrhythmia	Atrial fibrillation	AF_Nielsen_2018	seq.23030.4	SIGLEC5	rs116875108	19	52012004	G	C	0	0.500857	0.0741229	7.0383e-12	45.6586	0.0160863	-0.033	0.0269	0.2198	0.0208
Disease	Arrhythmia	Atrial fibrillation	AF_Nielsen_2018	seq.23030.4	SIGLEC5	rs117110215	19	52020749	A	C	0	-0.610577	0.0513643	6.89885e-33	141.305	0.0327403	-0.0199	0.0239	0.4053	0.0268
Disease	Arrhythmia	Atrial fibrillation	AF_Nielsen_2018	seq.23030.4	SIGLEC5	rs117317981	19	52609099	A	T	0	0.187866	0.0414349	2.8938e-06	20.5572	0.0530848	0.0025	0.017	0.8815	0.0545
Disease	Arrhythmia	Atrial fibrillation	AF_Nielsen_2018	seq.23030.4	SIGLEC5	rs117719547	19	51913692	G	T	0	-0.265708	0.0528981	2.54332e-07	25.2307	0.0318887	0.0529	0.0209	0.01143	0.0407
Disease	Arrhythmia	Atrial fibrillation	AF_Nielsen_2018	seq.23030.4	SIGLEC5	rs117838666	19	52211668	C	T	0	0.284302	0.0491718	3.69506e-09	33.4293	0.0368092	0.0029	0.0241	0.9035	0.0272
Disease	Arrhythmia	Atrial fibrillation	AF_Nielsen_2018	seq.23030.4	SIGLEC5	rs118185380	19	51852890	C	G	0	-0.832491	0.0676207	3.9428e-35	151.565	0.0183573	0.0228	0.0317	0.4714	0.014
Disease	Arrhythmia	Atrial fibrillation	AF_Nielsen_2018	seq.23030.4	SIGLEC5	rs12459503	19	52161035	T	C	0	-0.42795	0.0186649	1.21975e-116	525.696	0.336866	-0.0131	0.007	0.06141	0.3656
Disease	Arrhythmia	Atrial fibrillation	AF_Nielsen_2018	seq.23030.4	SIGLEC5	rs12459648	19	52039947	G	A	0	-0.40874	0.0279898	1.34029e-48	213.253	0.122729	-0.0306	0.0103	0.002805	0.125
Disease	Arrhythmia	Atrial fibrillation	AF_Nielsen_2018	seq.23030.4	SIGLEC5	rs12609730	19	52307976	T	C	0	0.21735	0.0256684	1.2524e-17	71.7004	0.15651	0.0091	0.0144	0.53	0.1563
Disease	Arrhythmia	Atrial fibrillation	AF_Nielsen_2018	seq.23030.4	SIGLEC5	rs12609884	19	52221825	C	T	0	0.13875	0.0199409	1.72494e-12	48.4146	0.311223	0.0016	0.0074	0.8243	0.3221
Disease	Arrhythmia	Atrial fibrillation	AF_Nielsen_2018	seq.23030.4	SIGLEC5	rs12983362	19	52153000	G	C	0	-0.409156	0.0196262	8.04015e-97	434.616	0.299394	0.0382	0.018	0.03422	0.3059
Disease	Arrhythmia	Atrial fibrillation	AF_Nielsen_2018	seq.23030.4	SIGLEC5	rs12984050	19	52271309	C	A	0	-0.248924	0.0430448	3.67107e-09	33.442	0.0492051	-0.008	0.0168	0.6357	0.043
Disease	Arrhythmia	Atrial fibrillation	AF_Nielsen_2018	seq.23030.4	SIGLEC5	rs13346125	19	51913954	A	G	0	-0.119256	0.0223701	4.88247e-08	28.42	0.214326	0.0119	0.0168	0.4784	0.2248
Disease	Arrhythmia	Atrial fibrillation	AF_Nielsen_2018	seq.23030.4	SIGLEC5	rs140987580	19	51928662	G	A	0	-0.37828	0.0443527	7.38692e-18	72.7422	0.0456094	-0.0064	0.0214	0.7637	0.0391
Disease	Arrhythmia	Atrial fibrillation	AF_Nielsen_2018	seq.23030.4	SIGLEC5	rs144774392	19	52046925	A	G	0	0.225651	0.0345908	3.43565e-11	42.5553	0.0758895	0.0137	0.0136	0.3138	0.0768
Disease	Arrhythmia	Atrial fibrillation	AF_Nielsen_2018	seq.23030.4	SIGLEC5	rs145146134	19	52081062	A	G	0	0.211589	0.0298884	7.24413e-13	50.1165	0.105886	-0.0058	0.0166	0.7284	0.1174
Disease	Arrhythmia	Atrial fibrillation	AF_Nielsen_2018	seq.23030.4	SIGLEC5	rs145713288	19	52052302	C	T	0	-0.421413	0.0685052	3.83652e-10	37.8415	0.0186412	0.0374	0.0281	0.1833	0.019
Disease	Arrhythmia	Atrial fibrillation	AF_Nielsen_2018	seq.23030.4	SIGLEC5	rs150033555	19	52150482	A	G	0	0.361137	0.0682109	5.96981e-08	28.0309	0.0192089	-0.0049	0.0341	0.8868	0.016
Disease	Arrhythmia	Atrial fibrillation	AF_Nielsen_2018	seq.23030.4	SIGLEC5	rs151263298	19	52505463	T	C	1	-0.326729	0.0333246	5.38721e-23	96.127	0.084595	-0.0055	0.0155	0.7226	0.0657
Disease	Arrhythmia	Atrial fibrillation	AF_Nielsen_2018	seq.23030.4	SIGLEC5	rs1549931	19	52403516	C	T	0	0.179616	0.0185591	1.86878e-22	93.6648	0.436696	0.0074	0.0068	0.2752	0.4507
Disease	Arrhythmia	Atrial fibrillation	AF_Nielsen_2018	seq.23030.4	SIGLEC5	rs1551556	19	52005669	G	A	0	-0.335556	0.0188426	3.0428e-71	317.138	0.340178	-0.0144	0.0069	0.03744	0.3652
Disease	Arrhythmia	Atrial fibrillation	AF_Nielsen_2018	seq.23030.4	SIGLEC5	rs17659963	19	51878841	C	T	0	0.156749	0.0305157	1.39827e-07	26.3854	0.106264	0.0039	0.0113	0.7288	0.1159
Disease	Arrhythmia	Atrial fibrillation	AF_Nielsen_2018	seq.23030.4	SIGLEC5	rs17729239	19	51899747	G	A	0	-0.207361	0.0357346	3.26068e-09	33.6726	0.0744701	-0.005	0.0124	0.6875	0.085
Disease	Arrhythmia	Atrial fibrillation	AF_Nielsen_2018	seq.23030.4	SIGLEC5	rs181301509	19	51870122	T	C	0	-0.395283	0.0537287	9.40322e-14	54.1257	0.0300908	0.0079	0.0263	0.7647	0.0257
Disease	Arrhythmia	Atrial fibrillation	AF_Nielsen_2018	seq.23030.4	SIGLEC5	rs181390202	19	52231218	T	G	0	-0.454855	0.0767472	1.54574e-09	35.1254	0.0144777	-0.0427	0.0337	0.205	0.0151
Disease	Arrhythmia	Atrial fibrillation	AF_Nielsen_2018	seq.23030.4	SIGLEC5	rs188244016	19	52179986	T	C	0	-1.11196	0.0708551	8.38624e-56	246.284	0.016654	0.1124	0.0607	0.06389	0.0138
Disease	Arrhythmia	Atrial fibrillation	AF_Nielsen_2018	seq.23030.4	SIGLEC5	rs189798044	19	52596924	G	T	0	-0.683352	0.081898	3.59277e-17	69.6213	0.012869	-0.1685	0.0701	0.01628	0.0115
Disease	Arrhythmia	Atrial fibrillation	AF_Nielsen_2018	seq.23030.4	SIGLEC5	rs2054191	19	52041884	T	C	0	0.183728	0.0355793	1.20928e-07	26.6659	0.0731453	-0.0166	0.0113	0.1419	0.1192
Disease	Arrhythmia	Atrial fibrillation	AF_Nielsen_2018	seq.23030.4	SIGLEC5	rs2070745	19	52249947	G	C	1	0.0889799	0.0194715	2.44152e-06	20.8826	0.348126	0.0096	0.0073	0.1863	0.364
Disease	Arrhythmia	Atrial fibrillation	AF_Nielsen_2018	seq.23030.4	SIGLEC5	rs2218886	19	52178063	T	G	0	0.238484	0.0202153	2.0175e-32	139.174	0.287472	-0.0202	0.0075	0.006852	0.309
Disease	Arrhythmia	Atrial fibrillation	AF_Nielsen_2018	seq.23030.4	SIGLEC5	rs2278831	19	52131119	G	A	1	0.199748	0.0308585	4.80284e-11	41.9001	0.10106	-0.0013	0.0125	0.9142	0.0835
Disease	Arrhythmia	Atrial fibrillation	AF_Nielsen_2018	seq.23030.4	SIGLEC5	rs28523450	19	51985817	A	C	0	-0.213783	0.022234	3.4508e-22	92.4509	0.216597	0.0019	0.008	0.8098	0.2263
Disease	Arrhythmia	Atrial fibrillation	AF_Nielsen_2018	seq.23030.4	SIGLEC5	rs34132222	19	52179957	G	T	0	-0.440257	0.0193009	1.8168e-115	520.304	0.307438	0.0264	0.0129	0.04115	0.3173
Disease	Arrhythmia	Atrial fibrillation	AF_Nielsen_2018	seq.23030.4	SIGLEC5	rs34743638	19	52409473	T	C	0	0.331082	0.0627242	6.51664e-08	27.8613	0.0227101	0.0146	0.0236	0.5348	0.0281
Disease	Arrhythmia	Atrial fibrillation	AF_Nielsen_2018	seq.23030.4	SIGLEC5	rs35582075	19	52620269	A	G	1	0.177528	0.0309231	4.70732e-09	32.9585	0.100681	0.0246	0.0111	0.02726	0.1128
Disease	Arrhythmia	Atrial fibrillation	AF_Nielsen_2018	seq.23030.4	SIGLEC5	rs36498	19	51965995	T	C	0	0.208963	0.0305661	4.05955e-12	46.7368	0.100208	0.0247	0.0109	0.02329	0.1088
Disease	Arrhythmia	Atrial fibrillation	AF_Nielsen_2018	seq.23030.4	SIGLEC5	rs3829649	19	52216464	A	G	0	-0.20874	0.0184631	6.14192e-30	127.821	0.474167	0.0073	0.0071	0.3065	0.5216
Disease	Arrhythmia	Atrial fibrillation	AF_Nielsen_2018	seq.23030.4	SIGLEC5	rs4439873	19	52367903	T	C	0	0.27594	0.0612739	3.34397e-06	20.2805	0.0236563	0.0421	0.0328	0.2001	0.0177
Disease	Arrhythmia	Atrial fibrillation	AF_Nielsen_2018	seq.23030.4	SIGLEC5	rs4801876	19	52063325	G	A	0	-0.141086	0.0188609	3.70645e-14	55.9555	0.429788	-0.0089	0.0067	0.1828	0.4533
Disease	Arrhythmia	Atrial fibrillation	AF_Nielsen_2018	seq.23030.4	SIGLEC5	rs4801888	19	52214567	A	G	0	0.183978	0.0400667	2.19727e-06	21.0846	0.0554504	0.0109	0.0166	0.5121	0.0529
Disease	Arrhythmia	Atrial fibrillation	AF_Nielsen_2018	seq.23030.4	SIGLEC5	rs4802772	19	51717576	T	C	0	-0.140167	0.027604	1.90937e-07	25.7838	0.129731	0.0089	0.0117	0.4456	0.1068
Disease	Arrhythmia	Atrial fibrillation	AF_Nielsen_2018	seq.23030.4	SIGLEC5	rs4802824	19	52103799	A	G	0	-0.105995	0.0210871	2.49714e-07	25.266	0.266465	0.011	0.0076	0.1493	0.3414
Disease	Arrhythmia	Atrial fibrillation	AF_Nielsen_2018	seq.23030.4	SIGLEC5	rs4802825	19	52106339	C	G	0	0.241827	0.0210639	8.25295e-31	131.805	0.260409	0.0044	0.0078	0.5701	0.2746
Disease	Arrhythmia	Atrial fibrillation	AF_Nielsen_2018	seq.23030.4	SIGLEC5	rs4802845	19	52214328	G	A	0	0.199782	0.0200088	8.89131e-24	99.6944	0.297975	0.0049	0.0078	0.5315	0.2907
Disease	Arrhythmia	Atrial fibrillation	AF_Nielsen_2018	seq.23030.4	SIGLEC5	rs4802847	19	52215558	A	G	0	0.185072	0.019738	3.41218e-21	87.9175	0.324565	0.0008	0.0079	0.9214	0.3263
Disease	Arrhythmia	Atrial fibrillation	AF_Nielsen_2018	seq.23030.4	SIGLEC5	rs4802858	19	52253150	T	C	0	0.158788	0.0189611	2.77509e-17	70.1307	0.417581	-0.0019	0.0068	0.7817	0.4389
Disease	Arrhythmia	Atrial fibrillation	AF_Nielsen_2018	seq.23030.4	SIGLEC5	rs4802863	19	52268972	T	C	0	0.110878	0.0199117	1.28482e-08	31.008	0.325416	-0.0014	0.007	0.8429	0.3548
Disease	Arrhythmia	Atrial fibrillation	AF_Nielsen_2018	seq.23030.4	SIGLEC5	rs55825878	19	52124312	C	T	0	0.44588	0.0443357	4.28236e-24	101.141	0.0462718	-0.0439	0.0166	0.008424	0.0517
Disease	Arrhythmia	Atrial fibrillation	AF_Nielsen_2018	seq.23030.4	SIGLEC5	rs56411232	19	51701003	G	C	0	-0.473125	0.0630398	3.06723e-14	56.3277	0.0222369	0.0159	0.033	0.6302	0.0193
Disease	Arrhythmia	Atrial fibrillation	AF_Nielsen_2018	seq.23030.4	SIGLEC5	rs56908507	19	52229589	T	C	0	0.100448	0.0226085	4.43709e-06	19.7396	0.213002	-0.0073	0.0095	0.4433	0.1654
Disease	Arrhythmia	Atrial fibrillation	AF_Nielsen_2018	seq.23030.4	SIGLEC5	rs57351606	19	52096903	A	G	0	-0.466735	0.036954	7.19909e-37	159.521	0.0644398	-0.0054	0.0127	0.6734	0.0838
Disease	Arrhythmia	Atrial fibrillation	AF_Nielsen_2018	seq.23030.4	SIGLEC5	rs575302489	19	52095171	T	A	0	0.413642	0.0689694	1.00207e-09	35.9697	0.0183573	0.0543	0.0846	0.5208	0.016
Disease	Arrhythmia	Atrial fibrillation	AF_Nielsen_2018	seq.23030.4	SIGLEC5	rs58800302	19	51996666	G	A	0	-0.21069	0.0203405	1.92157e-25	107.291	0.28539	0.0033	0.0078	0.6706	0.2759
Disease	Arrhythmia	Atrial fibrillation	AF_Nielsen_2018	seq.23030.4	SIGLEC5	rs61683178	19	52215974	A	G	0	0.171178	0.028006	4.91365e-10	37.3589	0.124338	-0.0167	0.0126	0.1862	0.1036
Disease	Arrhythmia	Atrial fibrillation	AF_Nielsen_2018	seq.23030.4	SIGLEC5	rs61736483	19	52115646	A	G	1	-1.06333	0.0616218	5.06543e-67	297.761	0.0222369	0.0648	0.0323	0.04495	0.0179
Disease	Arrhythmia	Atrial fibrillation	AF_Nielsen_2018	seq.23030.4	SIGLEC5	rs62107517	19	52416156	T	A	0	-0.367529	0.0459604	6.39276e-16	63.9463	0.0417298	0.0156	0.0204	0.4453	0.0392
Disease	Arrhythmia	Atrial fibrillation	AF_Nielsen_2018	seq.23030.4	SIGLEC5	rs62113348	19	52095560	T	G	0	0.196336	0.0233869	2.32695e-17	70.4782	0.192279	-0.0064	0.0091	0.4829	0.1981
Disease	Arrhythmia	Atrial fibrillation	AF_Nielsen_2018	seq.23030.4	SIGLEC5	rs62114169	19	51873306	T	C	0	0.12965	0.027908	1.69527e-06	21.5818	0.12377	-0.0203	0.016	0.2031	0.126
Disease	Arrhythmia	Atrial fibrillation	AF_Nielsen_2018	seq.23030.4	SIGLEC5	rs62114259	19	51951515	A	G	0	-0.437354	0.0321698	2.13874e-42	184.829	0.08838	0.0044	0.0146	0.7635	0.0749
Disease	Arrhythmia	Atrial fibrillation	AF_Nielsen_2018	seq.23030.4	SIGLEC5	rs7245455	19	52278669	C	T	0	-0.144986	0.0200449	2.36112e-13	52.3172	0.311317	-0.0045	0.0076	0.5551	0.2846
Disease	Arrhythmia	Atrial fibrillation	AF_Nielsen_2018	seq.23030.4	SIGLEC5	rs7245800	19	52083552	G	A	0	0.116972	0.0186882	1.93557e-10	39.1768	0.432438	0.0123	0.0068	0.07133	0.4382
Disease	Arrhythmia	Atrial fibrillation	AF_Nielsen_2018	seq.23030.4	SIGLEC5	rs7253060	19	52234707	A	G	0	-0.0826199	0.0185218	4.08492e-06	19.8977	0.442373	0.0123	0.0069	0.07191	0.458
Disease	Arrhythmia	Atrial fibrillation	AF_Nielsen_2018	seq.23030.4	SIGLEC5	rs7255120	19	52094459	T	C	0	0.159961	0.0188964	1.27904e-17	71.6589	0.384084	-0.0062	0.0071	0.3839	0.3979
Disease	Arrhythmia	Atrial fibrillation	AF_Nielsen_2018	seq.23030.4	SIGLEC5	rs7258020	19	51880159	T	C	0	0.11771	0.0189832	2.80981e-10	38.4492	0.377744	-0.0006	0.0071	0.9381	0.3947
Disease	Arrhythmia	Atrial fibrillation	AF_Nielsen_2018	seq.23030.4	SIGLEC5	rs73050865	19	52115944	G	C	0	-1.10689	0.0634212	1.63318e-68	304.607	0.0204391	-0.03	0.0211	0.1561	0.0304
Disease	Arrhythmia	Atrial fibrillation	AF_Nielsen_2018	seq.23030.4	SIGLEC5	rs73051357	19	52002957	T	C	1	0.300723	0.0609577	4.04246e-07	24.3375	0.0237509	0.0087	0.0284	0.7593	0.0208
Disease	Arrhythmia	Atrial fibrillation	AF_Nielsen_2018	seq.23030.4	SIGLEC5	rs73054887	19	52208726	T	G	0	-0.614659	0.0425854	1.59107e-47	208.328	0.0483535	0.0081	0.0133	0.5423	0.0864
Disease	Arrhythmia	Atrial fibrillation	AF_Nielsen_2018	seq.23030.4	SIGLEC5	rs73056862	19	52235616	T	C	0	0.177571	0.0315262	8.88132e-09	31.7249	0.0971802	-0.0038	0.0116	0.7404	0.1004
Disease	Arrhythmia	Atrial fibrillation	AF_Nielsen_2018	seq.23030.4	SIGLEC5	rs73058840	19	52284849	T	C	0	0.151226	0.0332967	2.78918e-06	20.6277	0.0847843	0.0041	0.0117	0.7294	0.0983
Disease	Arrhythmia	Atrial fibrillation	AF_Nielsen_2018	seq.23030.4	SIGLEC5	rs7359936	19	52150601	A	C	0	-0.156067	0.0184794	1.51428e-17	71.3258	0.462907	-0.0107	0.0072	0.1395	0.5068
Disease	Arrhythmia	Atrial fibrillation	AF_Nielsen_2018	seq.23030.4	SIGLEC5	rs75818312	19	51981965	A	G	0	-0.553425	0.031369	5.81868e-70	311.255	0.0912188	-0.0134	0.0124	0.2791	0.0821
Disease	Arrhythmia	Atrial fibrillation	AF_Nielsen_2018	seq.23030.4	SIGLEC5	rs75999108	19	51928148	A	G	0	-0.548361	0.0798489	3.26722e-12	47.1623	0.0140992	0.0065	0.0321	0.8399	0.0163
Disease	Arrhythmia	Atrial fibrillation	AF_Nielsen_2018	seq.23030.4	SIGLEC5	rs77665677	19	52108383	T	C	0	0.252109	0.0562912	3.7557e-06	20.0584	0.028293	-0.0312	0.0241	0.1949	0.0262
Disease	Arrhythmia	Atrial fibrillation	AF_Nielsen_2018	seq.23030.4	SIGLEC5	rs78241354	19	52192669	T	G	0	-0.230963	0.0469565	4.35696e-07	24.1932	0.0417298	-0.0327	0.017	0.05361	0.0479
Disease	Arrhythmia	Atrial fibrillation	AF_Nielsen_2018	seq.23030.4	SIGLEC5	rs78367065	19	52193280	A	G	0	-0.37762	0.0259658	3.23585e-48	211.498	0.14137	0.0094	0.0104	0.3664	0.1338
Disease	Arrhythmia	Atrial fibrillation	AF_Nielsen_2018	seq.23030.4	SIGLEC5	rs79814518	19	52005986	C	T	0	0.252915	0.0372475	5.60201e-12	46.1057	0.0634936	-0.0063	0.0159	0.6908	0.0608
Disease	Arrhythmia	Atrial fibrillation	AF_Nielsen_2018	seq.23030.4	SIGLEC5	rs79899162	19	52037877	T	G	0	-0.30015	0.0617279	5.79653e-07	23.6436	0.0232778	0.0004	0.0218	0.9843	0.0274
Disease	Arrhythmia	Atrial fibrillation	AF_Nielsen_2018	seq.23030.4	SIGLEC5	rs79970599	19	52018090	G	C	0	0.427328	0.0853319	2.7523e-07	25.0784	0.0119228	0.0231	0.0297	0.4374	0.0131
Disease	Arrhythmia	Atrial fibrillation	AF_Nielsen_2018	seq.23030.4	SIGLEC5	rs80309583	19	52500202	T	C	0	0.150603	0.0295343	1.70494e-07	26.0024	0.111847	0.0085	0.0095	0.3712	0.1438
Disease	Arrhythmia	Atrial fibrillation	AF_Nielsen_2018	seq.23030.4	SIGLEC5	rs8102214	19	52057658	A	T	0	-0.165959	0.0309124	3.9656e-08	28.8228	0.101344	-0.0275	0.0112	0.01399	0.1202
Disease	Arrhythmia	Atrial fibrillation	AF_Nielsen_2018	seq.23030.4	SIGLEC5	rs8106673	19	51984725	T	A	1	0.104678	0.0227049	2.00976e-06	21.2555	0.208743	0.0013	0.0086	0.881	0.2408
Disease	Arrhythmia	Atrial fibrillation	AF_Nielsen_2018	seq.23030.4	SIGLEC5	rs8107754	19	52130830	A	C	1	0.279551	0.0182823	4.40306e-53	233.809	0.482021	0.0168	0.0071	0.01738	0.4816
Disease	Arrhythmia	Atrial fibrillation	AF_Nielsen_2018	seq.23030.4	SIGLEC5	rs8108016	19	52203065	C	G	0	-0.244107	0.0276099	4.73119e-19	78.1683	0.129164	0.0147	0.0113	0.1931	0.1177
Disease	Arrhythmia	Atrial fibrillation	AF_Nielsen_2018	seq.23030.4	SIGLEC5	rs8109199	19	52080343	T	C	0	-0.0858415	0.0187039	2.22157e-06	21.0635	0.431397	-0.0039	0.0068	0.5664	0.4251
Disease	Arrhythmia	Atrial fibrillation	AF_Nielsen_2018	seq.23030.4	SIGLEC5	rs8110578	19	52128338	C	G	0	-0.128219	0.0235168	2.4871e-08	29.7268	0.199659	0.0041	0.0084	0.6287	0.2096
Disease	Arrhythmia	Atrial fibrillation	AF_Nielsen_2018	seq.23030.4	SIGLEC5	rs8112486	19	52095040	C	G	0	0.193131	0.0231845	4.03606e-17	69.3919	0.199565	0.0095	0.0148	0.5195	0.2062
Disease	Arrhythmia	Atrial fibrillation	AF_Nielsen_2018	seq.23030.4	SIGLEC5	rs9304719	19	52162492	T	C	0	0.238331	0.0210603	5.43011e-30	128.065	0.25388	0.0113	0.0079	0.1529	0.2365
Disease	Arrhythmia	Atrial fibrillation	AF_Nielsen_2018	seq.23030.4	SIGLEC5	rs962130	19	52014006	A	G	0	-0.395234	0.034348	6.09916e-31	132.405	0.0761734	0.0112	0.0134	0.4057	0.066
Disease	Arrhythmia	Atrial fibrillation	AF_Nielsen_2018	seq.24215.8	PRRX1	rs10082209	1	170618239	T	C	0	-0.300246	0.0658948	2.60134e-06	20.7612	0.0216364	0.021	0.0241	0.3846	0.0188
Disease	Arrhythmia	Atrial fibrillation	AF_Nielsen_2018	seq.24215.8	PRRX1	rs10158534	1	170172417	G	T	0	0.338808	0.0193609	7.21398e-69	306.236	0.381236	-0.05	0.0068	1.612e-13	0.3958
Disease	Arrhythmia	Atrial fibrillation	AF_Nielsen_2018	seq.24215.8	PRRX1	rs111338899	1	170644142	A	C	0	0.897469	0.0551184	6.56238e-60	265.122	0.029195	-0.0264	0.0264	0.3168	0.0253
Disease	Arrhythmia	Atrial fibrillation	AF_Nielsen_2018	seq.24215.8	PRRX1	rs111461224	1	170898374	G	A	0	-0.419148	0.0577796	2.01938e-13	52.6242	0.0281557	0.0086	0.0353	0.8079	0.0204
Disease	Arrhythmia	Atrial fibrillation	AF_Nielsen_2018	seq.24215.8	PRRX1	rs111540768	1	170889749	A	T	0	-0.418446	0.0376137	4.74936e-29	123.762	0.0688776	0.0772	0.0154	5.217e-07	0.0569
Disease	Arrhythmia	Atrial fibrillation	AF_Nielsen_2018	seq.24215.8	PRRX1	rs111749519	1	170154993	G	A	0	0.786962	0.0738851	8.61031e-27	113.447	0.0166289	-0.0652	0.0373	0.08047	0.0119
Disease	Arrhythmia	Atrial fibrillation	AF_Nielsen_2018	seq.24215.8	PRRX1	rs113452299	1	170336085	C	T	0	-0.339572	0.0516543	2.45013e-11	43.2166	0.0350529	-0.049	0.0151	0.001205	0.0586
Disease	Arrhythmia	Atrial fibrillation	AF_Nielsen_2018	seq.24215.8	PRRX1	rs114925113	1	170714714	A	G	0	0.56236	0.0695709	3.15278e-16	65.3392	0.0193689	-0.0316	0.0275	0.2501	0.0182
Disease	Arrhythmia	Atrial fibrillation	AF_Nielsen_2018	seq.24215.8	PRRX1	rs114987827	1	171031829	C	T	0	0.460132	0.0730446	1.49468e-10	39.6816	0.0174792	-0.0487	0.0312	0.119	0.0178
Disease	Arrhythmia	Atrial fibrillation	AF_Nielsen_2018	seq.24215.8	PRRX1	rs115223117	1	170139597	T	A	0	0.39204	0.0468574	2.96369e-17	70.001	0.0444067	-0.07	0.0162	1.487e-05	0.0488
Disease	Arrhythmia	Atrial fibrillation	AF_Nielsen_2018	seq.24215.8	PRRX1	rs115510414	1	170313371	T	C	0	-0.425211	0.0545232	3.12699e-15	60.82	0.0313681	-0.0065	0.022	0.766	0.0274
Disease	Arrhythmia	Atrial fibrillation	AF_Nielsen_2018	seq.24215.8	PRRX1	rs115707068	1	170298325	T	C	0	-0.409455	0.063386	5.24529e-11	41.7278	0.0229592	0.0269	0.028	0.3375	0.0211
Disease	Arrhythmia	Atrial fibrillation	AF_Nielsen_2018	seq.24215.8	PRRX1	rs11576812	1	170239610	T	C	0	0.433465	0.0548008	1.28871e-15	62.5654	0.0311791	-0.0002	0.02	0.9903	0.036
Disease	Arrhythmia	Atrial fibrillation	AF_Nielsen_2018	seq.24215.8	PRRX1	rs116563515	1	170238205	C	A	0	0.517129	0.0787158	2.52303e-11	43.1593	0.0147392	-0.0108	0.0356	0.7608	0.0129
Disease	Arrhythmia	Atrial fibrillation	AF_Nielsen_2018	seq.24215.8	PRRX1	rs12026239	1	170201420	T	G	0	0.278535	0.0197838	2.55846e-45	198.217	0.343537	-0.0177	0.007	0.01138	0.3458
Disease	Arrhythmia	Atrial fibrillation	AF_Nielsen_2018	seq.24215.8	PRRX1	rs12032311	1	170280848	G	A	0	0.23163	0.03196	2.12272e-13	52.5262	0.101285	-0.0397	0.0103	0.000109	0.1193
Disease	Arrhythmia	Atrial fibrillation	AF_Nielsen_2018	seq.24215.8	PRRX1	rs12044633	1	170179163	G	A	0	0.127844	0.0196682	4.01505e-11	42.2505	0.359033	0.0218	0.007	0.001687	0.3462
Disease	Arrhythmia	Atrial fibrillation	AF_Nielsen_2018	seq.24215.8	PRRX1	rs12076944	1	171135035	G	T	0	0.1866	0.0379347	4.34984e-07	24.1964	0.0679327	-0.0019	0.0131	0.8861	0.0683
Disease	Arrhythmia	Atrial fibrillation	AF_Nielsen_2018	seq.24215.8	PRRX1	rs12118078	1	170190408	T	C	0	0.587415	0.034835	4.2258e-64	284.353	0.0765306	-0.048	0.0132	0.0002593	0.0956
Disease	Arrhythmia	Atrial fibrillation	AF_Nielsen_2018	seq.24215.8	PRRX1	rs12411165	1	170842928	C	T	0	-0.149205	0.0242885	4.04808e-10	37.7368	0.194444	-0.021	0.0088	0.01665	0.179
Disease	Arrhythmia	Atrial fibrillation	AF_Nielsen_2018	seq.24215.8	PRRX1	rs12725739	1	170505585	C	T	0	-0.310275	0.0529407	2.30317e-09	34.349	0.0347695	-0.0623	0.0211	0.00324	0.0311
Disease	Arrhythmia	Atrial fibrillation	AF_Nielsen_2018	seq.24215.8	PRRX1	rs12729148	1	170209757	A	G	0	0.177959	0.0270981	2.56328e-11	43.1283	0.14881	-0.0364	0.0095	0.0001159	0.1432
Disease	Arrhythmia	Atrial fibrillation	AF_Nielsen_2018	seq.24215.8	PRRX1	rs1333135	1	170472532	G	A	0	-0.358966	0.027371	1.35395e-39	171.999	0.138416	0.0683	0.0098	3.583e-12	0.1433
Disease	Arrhythmia	Atrial fibrillation	AF_Nielsen_2018	seq.24215.8	PRRX1	rs139511596	1	170825787	A	G	0	0.851637	0.060559	3.20865e-45	197.766	0.0259826	-0.0563	0.0299	0.05949	0.0222
Disease	Arrhythmia	Atrial fibrillation	AF_Nielsen_2018	seq.24215.8	PRRX1	rs141212427	1	170500378	T	A	0	-0.334429	0.0603816	1.52457e-08	30.676	0.0257937	0.0406	0.0231	0.07852	0.0332
Disease	Arrhythmia	Atrial fibrillation	AF_Nielsen_2018	seq.24215.8	PRRX1	rs143044266	1	170513031	C	T	0	0.27984	0.0527413	5.60596e-08	28.1526	0.0342971	-0.0596	0.0299	0.04628	0.0215
Disease	Arrhythmia	Atrial fibrillation	AF_Nielsen_2018	seq.24215.8	PRRX1	rs143710785	1	170583760	T	C	0	0.999544	0.0741312	9.78738e-42	181.803	0.015873	0.0054	0.034	0.8746	0.0138
Disease	Arrhythmia	Atrial fibrillation	AF_Nielsen_2018	seq.24215.8	PRRX1	rs143955152	1	170580655	T	C	0	0.891458	0.0768876	2.20223e-31	134.428	0.0154951	-0.0823	0.0434	0.05822	0.0107
Disease	Arrhythmia	Atrial fibrillation	AF_Nielsen_2018	seq.24215.8	PRRX1	rs144732813	1	171104709	G	C	0	0.516486	0.0611753	1.55017e-17	71.2795	0.0250378	-0.0254	0.0333	0.4455	0.0179
Disease	Arrhythmia	Atrial fibrillation	AF_Nielsen_2018	seq.24215.8	PRRX1	rs146599763	1	170785984	A	T	0	-0.447776	0.0607109	8.18368e-14	54.3987	0.0249433	-0.0258	0.0218	0.2353	0.0325
Disease	Arrhythmia	Atrial fibrillation	AF_Nielsen_2018	seq.24215.8	PRRX1	rs149941239	1	170568002	A	G	0	1.02241	0.0805222	3.06245e-37	161.22	0.0141723	-0.0532	0.0294	0.07027	0.0181
Disease	Arrhythmia	Atrial fibrillation	AF_Nielsen_2018	seq.24215.8	PRRX1	rs16863559	1	170714911	G	A	0	-0.322759	0.0632912	1.70197e-07	26.0058	0.0232426	0.0375	0.0245	0.126	0.0206
Disease	Arrhythmia	Atrial fibrillation	AF_Nielsen_2018	seq.24215.8	PRRX1	rs16863585	1	170744535	A	G	0	-0.484408	0.0797563	6.25364e-10	36.8886	0.0143613	0.0392	0.0291	0.1776	0.0178
Disease	Arrhythmia	Atrial fibrillation	AF_Nielsen_2018	seq.24215.8	PRRX1	rs16863850	1	170916068	C	T	0	-0.231048	0.0293746	1.83709e-15	61.8672	0.117536	-0.0027	0.011	0.8066	0.1153
Disease	Arrhythmia	Atrial fibrillation	AF_Nielsen_2018	seq.24215.8	PRRX1	rs181258734	1	170414121	T	C	0	1.07973	0.0854938	7.27496e-37	159.5	0.0120937	-0.1179	0.0503	0.01909	0.008
Disease	Arrhythmia	Atrial fibrillation	AF_Nielsen_2018	seq.24215.8	PRRX1	rs184877155	1	170142007	A	G	0	-0.513424	0.094122	2.45033e-08	29.7557	0.0102986	0.009	0.0528	0.8646	0.0072
Disease	Arrhythmia	Atrial fibrillation	AF_Nielsen_2018	seq.24215.8	PRRX1	rs188117520	1	171056778	T	C	0	-0.383057	0.0792049	6.61461e-07	23.3896	0.0144558	0.1096	0.0427	0.01024	0.0116
Disease	Arrhythmia	Atrial fibrillation	AF_Nielsen_2018	seq.24215.8	PRRX1	rs188277294	1	171053341	C	T	0	0.751088	0.0895921	2.57063e-17	70.2817	0.0115268	-0.0573	0.0524	0.274	0.0071
Disease	Arrhythmia	Atrial fibrillation	AF_Nielsen_2018	seq.24215.8	PRRX1	rs191925623	1	171110214	G	A	0	0.867191	0.0857171	2.32463e-24	102.352	0.0116213	-0.0034	0.0409	0.9338	0.0108
Disease	Arrhythmia	Atrial fibrillation	AF_Nielsen_2018	seq.24215.8	PRRX1	rs1920142	1	171007053	C	T	0	-0.211287	0.0200451	2.80755e-26	111.104	0.338057	0.0123	0.0074	0.09485	0.3702
Disease	Arrhythmia	Atrial fibrillation	AF_Nielsen_2018	seq.24215.8	PRRX1	rs192717605	1	170201956	A	G	0	0.913858	0.0807268	5.20104e-30	128.151	0.013511	-0.0596	0.0538	0.2682	0.009
Disease	Arrhythmia	Atrial fibrillation	AF_Nielsen_2018	seq.24215.8	PRRX1	rs193021446	1	170744326	C	G	0	0.881321	0.0532116	6.49589e-62	274.319	0.0325019	-0.1331	0.0365	0.0002614	0.0229
Disease	Arrhythmia	Atrial fibrillation	AF_Nielsen_2018	seq.24215.8	PRRX1	rs2012058	1	170800613	A	G	0	-0.192279	0.0190666	3.23145e-24	101.699	0.47997	0.0256	0.0066	0.0001111	0.4758
Disease	Arrhythmia	Atrial fibrillation	AF_Nielsen_2018	seq.24215.8	PRRX1	rs2250471	1	170229218	A	G	0	-0.166163	0.0223298	4.98452e-14	55.3731	0.232332	0.0164	0.0078	0.03604	0.2545
Disease	Arrhythmia	Atrial fibrillation	AF_Nielsen_2018	seq.24215.8	PRRX1	rs28770845	1	170944960	T	A	0	0.305303	0.0208783	1.00213e-48	213.832	0.293934	-0.0242	0.0076	0.001496	0.2872
Disease	Arrhythmia	Atrial fibrillation	AF_Nielsen_2018	seq.24215.8	PRRX1	rs34355454	1	170939748	G	A	0	0.320639	0.0243653	7.48817e-40	173.177	0.18613	-0.0125	0.0085	0.141	0.2064
Disease	Arrhythmia	Atrial fibrillation	AF_Nielsen_2018	seq.24215.8	PRRX1	rs35038938	1	170277714	A	G	0	0.110713	0.0194274	6.03244e-09	32.4764	0.427249	-0.0423	0.0104	5.12e-05	0.4181
Disease	Arrhythmia	Atrial fibrillation	AF_Nielsen_2018	seq.24215.8	PRRX1	rs41272511	1	171118642	C	G	0	0.42796	0.0562055	1.32663e-14	57.9761	0.0294785	-0.0082	0.0208	0.693	0.0348
Disease	Arrhythmia	Atrial fibrillation	AF_Nielsen_2018	seq.24215.8	PRRX1	rs4656793	1	170609453	T	C	0	-0.421663	0.0490494	4.10204e-18	73.9033	0.0390212	-0.0315	0.0164	0.05519	0.0492
Disease	Arrhythmia	Atrial fibrillation	AF_Nielsen_2018	seq.24215.8	PRRX1	rs4656818	1	170938125	T	G	0	0.249626	0.0393172	1.0834e-10	40.3102	0.0626417	-0.0282	0.0139	0.04213	0.0841
Disease	Arrhythmia	Atrial fibrillation	AF_Nielsen_2018	seq.24215.8	PRRX1	rs528933755	1	170160263	C	T	0	-0.416034	0.0799259	9.68697e-08	27.0946	0.0143613	0.188	0.0361	1.927e-07	0.0155
Disease	Arrhythmia	Atrial fibrillation	AF_Nielsen_2018	seq.24215.8	PRRX1	rs552277	1	170627794	C	T	0	1.05266	0.0143581	0	5375.05	0.327853	-0.0952	0.0073	5.374e-39	0.2996
Disease	Arrhythmia	Atrial fibrillation	AF_Nielsen_2018	seq.24215.8	PRRX1	rs56250774	1	170632384	G	A	0	-0.493593	0.0225424	1.41172e-106	479.444	0.212113	0.0937	0.0085	4.677e-28	0.1948
Disease	Arrhythmia	Atrial fibrillation	AF_Nielsen_2018	seq.24215.8	PRRX1	rs58374074	1	171119949	T	C	0	-0.173868	0.0245449	7.01924e-13	50.1784	0.183201	0.0161	0.0088	0.06704	0.1679
Disease	Arrhythmia	Atrial fibrillation	AF_Nielsen_2018	seq.24215.8	PRRX1	rs59597570	1	170559256	C	G	0	-0.278899	0.019692	7.75442e-46	200.592	0.352419	0.0363	0.0075	1.223e-06	0.3569
Disease	Arrhythmia	Atrial fibrillation	AF_Nielsen_2018	seq.24215.8	PRRX1	rs59831417	1	170173364	A	G	0	-0.30763	0.0220344	1.34149e-44	194.919	0.238851	0.0474	0.0082	7.012e-09	0.2159
Disease	Arrhythmia	Atrial fibrillation	AF_Nielsen_2018	seq.24215.8	PRRX1	rs61814302	1	171137550	A	G	0	-0.34902	0.0552795	1.36192e-10	39.8632	0.0308957	0.0657	0.0188	0.0004672	0.0466
Disease	Arrhythmia	Atrial fibrillation	AF_Nielsen_2018	seq.24215.8	PRRX1	rs6425286	1	171180021	T	G	0	0.164662	0.0199016	6.4874e-17	68.4559	0.357332	-0.0066	0.0096	0.4905	0.348
Disease	Arrhythmia	Atrial fibrillation	AF_Nielsen_2018	seq.24215.8	PRRX1	rs6427265	1	170553442	G	T	0	0.126377	0.0197856	8.44079e-11	40.7979	0.376134	-0.0118	0.0073	0.1044	0.3422
Disease	Arrhythmia	Atrial fibrillation	AF_Nielsen_2018	seq.24215.8	PRRX1	rs659580	1	170633896	T	C	0	-0.512777	0.0213941	2.98858e-127	574.472	0.251417	0.0456	0.0077	2.59e-09	0.2644
Disease	Arrhythmia	Atrial fibrillation	AF_Nielsen_2018	seq.24215.8	PRRX1	rs72700103	1	170180343	C	A	0	-0.300161	0.027798	1.76016e-27	116.595	0.129913	0.1208	0.0101	6.862e-33	0.1272
Disease	Arrhythmia	Atrial fibrillation	AF_Nielsen_2018	seq.24215.8	PRRX1	rs72700111	1	170190409	A	G	0	-0.250241	0.0446825	1.06913e-08	31.3648	0.0481859	0.0092	0.0168	0.5832	0.0635
Disease	Arrhythmia	Atrial fibrillation	AF_Nielsen_2018	seq.24215.8	PRRX1	rs72700114	1	170193825	C	G	0	-0.30243	0.0343559	6.66895e-19	77.4903	0.0844671	0.2021	0.013	3.288e-54	0.0756
Disease	Arrhythmia	Atrial fibrillation	AF_Nielsen_2018	seq.24215.8	PRRX1	rs72703842	1	170322233	C	T	0	0.628566	0.0688138	3.29152e-20	83.4355	0.0200302	-0.0235	0.0253	0.3534	0.023
Disease	Arrhythmia	Atrial fibrillation	AF_Nielsen_2018	seq.24215.8	PRRX1	rs72705052	1	170634487	T	C	0	1.04974	0.0310321	3.88106e-251	1144.3	0.0857899	-0.0725	0.0131	2.995e-08	0.079
Disease	Arrhythmia	Atrial fibrillation	AF_Nielsen_2018	seq.24215.8	PRRX1	rs72705061	1	170673149	G	T	0	0.66073	0.0949532	1.71981e-12	48.4205	0.0102986	-0.0894	0.0454	0.0489	0.008
Disease	Arrhythmia	Atrial fibrillation	AF_Nielsen_2018	seq.24215.8	PRRX1	rs72711504	1	170527607	T	C	0	-0.304396	0.0533829	5.91613e-09	32.5142	0.0343915	0.0711	0.0182	9.486e-05	0.0434
Disease	Arrhythmia	Atrial fibrillation	AF_Nielsen_2018	seq.24215.8	PRRX1	rs73023530	1	170137954	A	C	0	-0.317443	0.0375937	1.53267e-17	71.3019	0.0695389	-0.0401	0.0134	0.002645	0.0673
Disease	Arrhythmia	Atrial fibrillation	AF_Nielsen_2018	seq.24215.8	PRRX1	rs74880631	1	170163998	G	A	0	0.531735	0.0351506	5.34673e-52	228.836	0.0777589	-0.0446	0.0128	0.0004842	0.0798
Disease	Arrhythmia	Atrial fibrillation	AF_Nielsen_2018	seq.24215.8	PRRX1	rs75109899	1	170144331	G	C	0	0.286462	0.0591183	6.31236e-07	23.4796	0.0263605	-0.0549	0.03	0.06699	0.0177
Disease	Arrhythmia	Atrial fibrillation	AF_Nielsen_2018	seq.24215.8	PRRX1	rs7514023	1	170242432	T	C	0	-0.529752	0.07278	1.68385e-13	52.9811	0.0173847	0.1235	0.0259	1.777e-06	0.021
Disease	Arrhythmia	Atrial fibrillation	AF_Nielsen_2018	seq.24215.8	PRRX1	rs7520192	1	170650654	G	A	0	-0.294231	0.0201631	1.56638e-48	212.942	0.314909	0.0379	0.007	5.156e-08	0.3474
Disease	Arrhythmia	Atrial fibrillation	AF_Nielsen_2018	seq.24215.8	PRRX1	rs7521429	1	170617446	G	A	0	-0.351522	0.0231383	1.9912e-52	230.803	0.20805	-0.0138	0.0076	0.06731	0.2605
Disease	Arrhythmia	Atrial fibrillation	AF_Nielsen_2018	seq.24215.8	PRRX1	rs7540713	1	170674903	T	C	0	0.519768	0.019373	7.3158e-159	719.822	0.304422	-0.0253	0.0072	0.0004351	0.3171
Disease	Arrhythmia	Atrial fibrillation	AF_Nielsen_2018	seq.24215.8	PRRX1	rs76662848	1	170684490	T	A	0	-0.410792	0.0502893	1.56025e-16	66.7256	0.0380763	0.0247	0.0182	0.1732	0.0414
Disease	Arrhythmia	Atrial fibrillation	AF_Nielsen_2018	seq.24215.8	PRRX1	rs77482033	1	171102742	T	G	0	0.404752	0.061175	1.84153e-11	43.7754	0.0251323	-0.0319	0.0245	0.1924	0.0259
Disease	Arrhythmia	Atrial fibrillation	AF_Nielsen_2018	seq.24215.8	PRRX1	rs77786968	1	171053282	C	G	0	0.532368	0.0750706	6.63021e-13	50.2903	0.015873	-0.012	0.0257	0.6417	0.02
Disease	Arrhythmia	Atrial fibrillation	AF_Nielsen_2018	seq.24215.8	PRRX1	rs78219420	1	170917388	T	C	0	0.398093	0.0397346	6.3012e-24	100.376	0.0598073	-0.0272	0.0181	0.1329	0.0528
Disease	Arrhythmia	Atrial fibrillation	AF_Nielsen_2018	seq.24215.8	PRRX1	rs78541950	1	170197247	C	G	0	-0.270375	0.0253674	7.96875e-27	113.601	0.167139	-0.0051	0.0092	0.5807	0.1809
Disease	Arrhythmia	Atrial fibrillation	AF_Nielsen_2018	seq.24215.8	PRRX1	rs7880204	1	171060821	T	C	0	0.207649	0.0218275	9.24581e-22	90.5006	0.250189	-0.0051	0.0077	0.5041	0.264
Disease	Arrhythmia	Atrial fibrillation	AF_Nielsen_2018	seq.24215.8	PRRX1	rs7888810	1	171028553	A	G	0	-0.14985	0.0275718	2.74135e-08	29.5381	0.138511	0.0299	0.0116	0.01008	0.1315
Disease	Arrhythmia	Atrial fibrillation	AF_Nielsen_2018	seq.24215.8	PRRX1	rs79759504	1	170146100	A	T	0	-0.289009	0.0544543	5.56098e-08	28.1682	0.031746	0.1078	0.0169	1.93e-10	0.0414
Disease	Arrhythmia	Atrial fibrillation	AF_Nielsen_2018	seq.24215.8	PRRX1	rs913257	1	170521376	G	A	1	0.0891086	0.0191864	1.70564e-06	21.5701	0.477608	-0.022	0.0066	0.0009303	0.5204
Disease	Arrhythmia	Atrial fibrillation	AF_Nielsen_2018	seq.24215.8	PRRX1	rs926551	1	170917801	A	T	0	-0.285577	0.0205063	2.19228e-44	193.942	0.303382	0.0274	0.0075	0.0002497	0.3073
Disease	Arrhythmia	Atrial fibrillation	AF_Nielsen_2018	seq.24215.8	PRRX1	rs9729359	1	170732449	A	G	0	-0.265724	0.0358163	5.89683e-14	55.0428	0.0768141	-0.0172	0.0138	0.2117	0.0711
Disease	Arrhythmia	Atrial fibrillation	AF_Nielsen_2018	seq.24215.8	PRRX1	rs981460	1	171191583	T	C	0	0.12997	0.0229382	7.30447e-09	32.1046	0.218348	-0.0126	0.0077	0.1035	0.2406
Disease	Arrhythmia	Atrial fibrillation	AF_Nielsen_2018	seq.24923.27	SCRN3	rs10930671	2	175308027	G	A	0	0.0933142	0.0207667	3.50387e-06	20.1911	0.312323	-0.0316	0.0071	9.609e-06	0.3314
Disease	Arrhythmia	Atrial fibrillation	AF_Nielsen_2018	seq.4459.68	PCSK7	rs10892116	11	117325448	T	C	0	-0.310999	0.0403296	6.22065e-15	59.4662	0.0563127	0.0361	0.0145	0.0128	0.0552
Disease	Arrhythmia	Atrial fibrillation	AF_Nielsen_2018	seq.4459.68	PCSK7	rs111796322	11	116969408	A	G	0	0.286069	0.0533939	4.21418e-08	28.7051	0.0327465	-0.0268	0.0196	0.1701	0.041
Disease	Arrhythmia	Atrial fibrillation	AF_Nielsen_2018	seq.4459.68	PCSK7	rs11216122	11	116609540	T	G	0	0.192385	0.0413424	1.63209e-06	21.6546	0.0549877	-0.0201	0.0162	0.2138	0.0515
Disease	Arrhythmia	Atrial fibrillation	AF_Nielsen_2018	seq.4459.68	PCSK7	rs11216164	11	116734545	A	G	0	0.484998	0.0182554	8.0899e-156	705.825	0.352451	0.0013	0.0072	0.8608	0.3445
Disease	Arrhythmia	Atrial fibrillation	AF_Nielsen_2018	seq.4459.68	PCSK7	rs11216230	11	116884789	A	G	0	0.25356	0.0525362	6.95163e-07	23.294	0.0315162	0.0277	0.025	0.2678	0.0262
Disease	Arrhythmia	Atrial fibrillation	AF_Nielsen_2018	seq.4459.68	PCSK7	rs11216236	11	116889658	T	C	0	0.33901	0.0463568	1.30564e-13	53.4808	0.0414537	-0.011	0.0189	0.5623	0.0466
Disease	Arrhythmia	Atrial fibrillation	AF_Nielsen_2018	seq.4459.68	PCSK7	rs11216475	11	117500025	T	C	0	-0.0838182	0.018927	4.74456e-06	19.6116	0.412266	-0.0036	0.0067	0.5919	0.4547
Disease	Arrhythmia	Atrial fibrillation	AF_Nielsen_2018	seq.4459.68	PCSK7	rs1144036	11	116584421	C	T	0	0.219588	0.0263711	4.15135e-17	69.3363	0.146508	0.0041	0.0098	0.6749	0.1438
Disease	Arrhythmia	Atrial fibrillation	AF_Nielsen_2018	seq.4459.68	PCSK7	rs11606588	11	117302038	C	G	0	0.123106	0.0197574	2.3191e-10	38.8239	0.331535	-0.0086	0.0077	0.263	0.3455
Disease	Arrhythmia	Atrial fibrillation	AF_Nielsen_2018	seq.4459.68	PCSK7	rs117772708	11	117412285	A	G	0	-0.785412	0.0917843	5.78461e-18	73.2248	0.0104108	0.0427	0.037	0.2487	0.0103
Disease	Arrhythmia	Atrial fibrillation	AF_Nielsen_2018	seq.4459.68	PCSK7	rs11822160	11	116577558	A	T	0	0.216494	0.0309152	1.25418e-12	49.0397	0.101931	-0.0009	0.0109	0.932	0.099
Disease	Arrhythmia	Atrial fibrillation	AF_Nielsen_2018	seq.4459.68	PCSK7	rs12271169	11	116980021	G	C	0	-0.601276	0.0213388	5.50317e-175	793.977	0.204051	0.0285	0.0085	0.0008242	0.2275
Disease	Arrhythmia	Atrial fibrillation	AF_Nielsen_2018	seq.4459.68	PCSK7	rs12282721	11	117151412	A	G	0	-0.297895	0.0288212	2.42248e-25	106.832	0.116884	0.0178	0.0105	0.08931	0.1115
Disease	Arrhythmia	Atrial fibrillation	AF_Nielsen_2018	seq.4459.68	PCSK7	rs1268353	11	116639692	T	C	0	-0.144029	0.0199825	2.84406e-13	51.9518	0.329548	-0.0029	0.0071	0.6821	0.3378
Disease	Arrhythmia	Atrial fibrillation	AF_Nielsen_2018	seq.4459.68	PCSK7	rs12793361	11	117101877	G	C	0	0.322011	0.0407795	1.43544e-15	62.353	0.0546091	-0.0102	0.0163	0.5326	0.056
Disease	Arrhythmia	Atrial fibrillation	AF_Nielsen_2018	seq.4459.68	PCSK7	rs12802944	11	116576400	C	T	0	-0.524914	0.0212067	1.46526e-135	612.675	0.22686	0.0084	0.0083	0.312	0.2059
Disease	Arrhythmia	Atrial fibrillation	AF_Nielsen_2018	seq.4459.68	PCSK7	rs139447106	11	116737302	T	C	0	-0.686817	0.0386474	5.88961e-71	315.821	0.0597199	0.014	0.0164	0.392	0.0479
Disease	Arrhythmia	Atrial fibrillation	AF_Nielsen_2018	seq.4459.68	PCSK7	rs142050861	11	116980730	T	C	0	0.485898	0.0451377	2.52374e-27	115.881	0.0440091	-0.0025	0.0268	0.9258	0.0308
Disease	Arrhythmia	Atrial fibrillation	AF_Nielsen_2018	seq.4459.68	PCSK7	rs143725204	11	116839702	C	T	0	0.398402	0.0895976	4.36261e-06	19.772	0.0109786	-0.0378	0.0437	0.3876	0.0093
Disease	Arrhythmia	Atrial fibrillation	AF_Nielsen_2018	seq.4459.68	PCSK7	rs143730905	11	117057294	G	A	0	-0.691222	0.0848956	1.94362e-16	66.2926	0.0123036	0.0656	0.0313	0.03641	0.0149
Disease	Arrhythmia	Atrial fibrillation	AF_Nielsen_2018	seq.4459.68	PCSK7	rs144848827	11	116813940	C	T	0	-0.854575	0.0572096	9.37841e-51	223.132	0.0264055	-0.0164	0.0335	0.6231	0.0165
Disease	Arrhythmia	Atrial fibrillation	AF_Nielsen_2018	seq.4459.68	PCSK7	rs145163396	11	117299550	C	A	0	0.393755	0.0801865	4.54246e-07	24.1129	0.0140072	-0.0549	0.0323	0.08964	0.0173
Disease	Arrhythmia	Atrial fibrillation	AF_Nielsen_2018	seq.4459.68	PCSK7	rs145384144	11	117017839	C	G	0	-0.987536	0.0464006	8.18801e-101	452.959	0.0378573	0.0731	0.0174	2.542e-05	0.0444
Disease	Arrhythmia	Atrial fibrillation	AF_Nielsen_2018	seq.4459.68	PCSK7	rs148616700	11	116873738	T	C	0	-0.702713	0.0916353	8.69527e-15	58.8072	0.0110733	0.0024	0.0645	0.9704	0.0068
Disease	Arrhythmia	Atrial fibrillation	AF_Nielsen_2018	seq.4459.68	PCSK7	rs149070287	11	116733969	C	T	0	0.447658	0.0783639	5.56466e-09	32.6333	0.0141965	-0.0187	0.037	0.6136	0.0115
Disease	Arrhythmia	Atrial fibrillation	AF_Nielsen_2018	seq.4459.68	PCSK7	rs149137426	11	116682668	A	T	0	-0.845934	0.0645659	1.60623e-39	171.659	0.0206322	0.0273	0.0304	0.368	0.0164
Disease	Arrhythmia	Atrial fibrillation	AF_Nielsen_2018	seq.4459.68	PCSK7	rs149304774	11	117123990	A	G	0	0.242658	0.0457019	5.49384e-08	28.1917	0.0431573	-0.0305	0.0211	0.1474	0.0349
Disease	Arrhythmia	Atrial fibrillation	AF_Nielsen_2018	seq.4459.68	PCSK7	rs182096204	11	117578530	A	G	0	0.414724	0.0847222	4.91268e-07	23.962	0.0118304	0.0148	0.057	0.7953	0.0075
Disease	Arrhythmia	Atrial fibrillation	AF_Nielsen_2018	seq.4459.68	PCSK7	rs185919841	11	117039298	C	T	0	0.495548	0.0884632	1.06104e-08	31.3795	0.0109786	0.0408	0.0534	0.4445	0.0079
Disease	Arrhythmia	Atrial fibrillation	AF_Nielsen_2018	seq.4459.68	PCSK7	rs188578880	11	117591722	A	G	0	-0.357183	0.0774152	1.97628e-06	21.2877	0.0146697	-0.0263	0.0289	0.3633	0.0202
Disease	Arrhythmia	Atrial fibrillation	AF_Nielsen_2018	seq.4459.68	PCSK7	rs1893971	11	117469824	G	T	0	-0.571668	0.0870227	2.52961e-11	43.1542	0.0113572	0.036	0.0353	0.3078	0.0135
Disease	Arrhythmia	Atrial fibrillation	AF_Nielsen_2018	seq.4459.68	PCSK7	rs190400086	11	117183276	A	T	0	-0.506639	0.0841782	8.79396e-10	36.2241	0.0123983	0.0186	0.0357	0.6025	0.0216
Disease	Arrhythmia	Atrial fibrillation	AF_Nielsen_2018	seq.4459.68	PCSK7	rs192158310	11	117243089	C	A	0	-0.656453	0.083828	2.42096e-15	61.3238	0.012209	-0.0119	0.04	0.7668	0.011
Disease	Arrhythmia	Atrial fibrillation	AF_Nielsen_2018	seq.4459.68	PCSK7	rs2070669	11	116701122	C	G	0	-0.343839	0.0201168	8.49245e-66	292.141	0.284497	-0.0034	0.0076	0.6592	0.2948
Disease	Arrhythmia	Atrial fibrillation	AF_Nielsen_2018	seq.4459.68	PCSK7	rs2076965	11	117405696	A	T	0	-0.195788	0.0378224	1.13038e-07	26.7962	0.0643574	0.0072	0.0116	0.5355	0.0926
Disease	Arrhythmia	Atrial fibrillation	AF_Nielsen_2018	seq.4459.68	PCSK7	rs2234668	11	116692324	A	G	1	0.340859	0.0448151	1.41468e-14	57.8497	0.0454287	-0.0206	0.0159	0.1971	0.0549
Disease	Arrhythmia	Atrial fibrillation	AF_Nielsen_2018	seq.4459.68	PCSK7	rs2282549	11	117539771	C	A	0	0.199939	0.0253668	1.61199e-15	62.1246	0.156256	0.0049	0.01	0.6229	0.1466
Disease	Arrhythmia	Atrial fibrillation	AF_Nielsen_2018	seq.4459.68	PCSK7	rs2305828	11	117251143	A	G	0	-0.0928736	0.018776	3.77993e-07	24.4669	0.423055	0.0078	0.0067	0.2465	0.4568
Disease	Arrhythmia	Atrial fibrillation	AF_Nielsen_2018	seq.4459.68	PCSK7	rs2509209	11	117102307	G	A	0	-0.163255	0.0202943	4.33426e-16	64.712	0.300492	0.0054	0.0075	0.4728	0.3
Disease	Arrhythmia	Atrial fibrillation	AF_Nielsen_2018	seq.4459.68	PCSK7	rs2510852	11	117377390	C	G	0	-0.112964	0.025076	3.32075e-06	20.2938	0.167329	0.0139	0.0098	0.1535	0.1408
Disease	Arrhythmia	Atrial fibrillation	AF_Nielsen_2018	seq.4459.68	PCSK7	rs34787491	11	117322463	A	G	0	0.334545	0.0397435	1.92133e-17	70.856	0.0574484	-0.0208	0.02	0.2976	0.0453
Disease	Arrhythmia	Atrial fibrillation	AF_Nielsen_2018	seq.4459.68	PCSK7	rs35186251	11	117076708	C	T	0	-1.09985	0.014835	0	5496.57	0.27049	0.0311	0.0116	0.007134	0.2768
Disease	Arrhythmia	Atrial fibrillation	AF_Nielsen_2018	seq.4459.68	PCSK7	rs35601864	11	117539660	C	T	0	0.157927	0.0342447	1.99674e-06	21.268	0.0798789	0.0253	0.014	0.07055	0.0713
Disease	Arrhythmia	Atrial fibrillation	AF_Nielsen_2018	seq.4459.68	PCSK7	rs3891896	11	117291936	G	T	0	-0.289227	0.023471	3.41668e-35	151.85	0.192977	0.0128	0.0089	0.1507	0.2009
Disease	Arrhythmia	Atrial fibrillation	AF_Nielsen_2018	seq.4459.68	PCSK7	rs4310650	11	116998879	T	C	0	-0.794499	0.043799	7.74925e-74	329.047	0.0453341	-0.0026	0.019	0.8916	0.0592
Disease	Arrhythmia	Atrial fibrillation	AF_Nielsen_2018	seq.4459.68	PCSK7	rs4356265	11	117301818	T	C	0	-0.288864	0.0285547	2.3421e-24	102.337	0.122374	0.0162	0.011	0.1406	0.1231
Disease	Arrhythmia	Atrial fibrillation	AF_Nielsen_2018	seq.4459.68	PCSK7	rs4520	11	116701535	T	C	1	-0.318952	0.0200269	2.08538e-57	253.643	0.278913	0.0044	0.0077	0.5696	0.2751
Disease	Arrhythmia	Atrial fibrillation	AF_Nielsen_2018	seq.4459.68	PCSK7	rs45462696	11	117092660	A	G	0	-0.750501	0.0749262	6.44714e-24	100.331	0.0156161	-0.0451	0.0297	0.1288	0.0166
Disease	Arrhythmia	Atrial fibrillation	AF_Nielsen_2018	seq.4459.68	PCSK7	rs474749	11	117455669	A	G	0	-0.120143	0.0208578	4.20322e-09	33.1787	0.272572	0.0052	0.0072	0.4677	0.3145
Disease	Arrhythmia	Atrial fibrillation	AF_Nielsen_2018	seq.4459.68	PCSK7	rs482287	11	117336108	T	C	0	-0.14682	0.018836	3.2294e-15	60.7565	0.457978	0.0017	0.0067	0.7954	0.4356
Disease	Arrhythmia	Atrial fibrillation	AF_Nielsen_2018	seq.4459.68	PCSK7	rs488931	11	117344243	A	G	0	-0.0876181	0.0187371	1.46132e-06	21.8667	0.412928	0.002	0.0067	0.7714	0.43
Disease	Arrhythmia	Atrial fibrillation	AF_Nielsen_2018	seq.4459.68	PCSK7	rs490460	11	117163765	C	A	0	0.291231	0.0187631	1.24138e-54	240.916	0.411319	0.004	0.0069	0.558	0.3961
Disease	Arrhythmia	Atrial fibrillation	AF_Nielsen_2018	seq.4459.68	PCSK7	rs516742	11	117192383	G	A	0	0.267307	0.0279012	4.82956e-22	91.7857	0.127011	-0.0106	0.0098	0.2797	0.1339
Disease	Arrhythmia	Atrial fibrillation	AF_Nielsen_2018	seq.4459.68	PCSK7	rs518368	11	117275561	C	G	0	0.19343	0.0190101	1.28045e-24	103.533	0.401855	-0.0057	0.0069	0.4105	0.373
Disease	Arrhythmia	Atrial fibrillation	AF_Nielsen_2018	seq.4459.68	PCSK7	rs518547	11	116738046	G	A	0	0.379961	0.0231849	1.15927e-60	268.576	0.196101	-0.0146	0.0082	0.07522	0.2122
Disease	Arrhythmia	Atrial fibrillation	AF_Nielsen_2018	seq.4459.68	PCSK7	rs525493	11	117182708	G	T	0	0.105173	0.0189888	1.52375e-08	30.677	0.431478	-0.0144	0.0067	0.03326	0.4275
Disease	Arrhythmia	Atrial fibrillation	AF_Nielsen_2018	seq.4459.68	PCSK7	rs550511299	11	116903407	T	A	0	0.39714	0.0523962	1.73368e-14	57.4497	0.0318948	-0.0332	0.036	0.3556	0.0367
Disease	Arrhythmia	Atrial fibrillation	AF_Nielsen_2018	seq.4459.68	PCSK7	rs551662	11	117179003	C	T	0	0.306132	0.0359068	7.59187e-18	72.6882	0.0716449	-0.0145	0.0125	0.2457	0.0843
Disease	Arrhythmia	Atrial fibrillation	AF_Nielsen_2018	seq.4459.68	PCSK7	rs558229	11	117178225	G	A	0	-0.398489	0.0246759	5.77888e-59	260.787	0.162976	0.0092	0.0087	0.2882	0.1771
Disease	Arrhythmia	Atrial fibrillation	AF_Nielsen_2018	seq.4459.68	PCSK7	rs558933	11	117370232	A	T	0	0.0950694	0.0194122	4.85553e-07	23.9846	0.356616	-0.0085	0.0094	0.3608	0.3529
Disease	Arrhythmia	Atrial fibrillation	AF_Nielsen_2018	seq.4459.68	PCSK7	rs56121615	11	116916080	A	G	0	0.341525	0.0436047	2.39516e-15	61.3449	0.0477002	0.032	0.0174	0.06648	0.0492
Disease	Arrhythmia	Atrial fibrillation	AF_Nielsen_2018	seq.4459.68	PCSK7	rs57157718	11	117101445	T	A	0	-0.791331	0.042872	2.2488e-76	340.697	0.0454287	0.0396	0.0164	0.01579	0.0489
Disease	Arrhythmia	Atrial fibrillation	AF_Nielsen_2018	seq.4459.68	PCSK7	rs58777850	11	117317593	C	T	0	-0.0912522	0.0193609	1.21916e-06	22.2145	0.376585	-0.0048	0.007	0.4933	0.3427
Disease	Arrhythmia	Atrial fibrillation	AF_Nielsen_2018	seq.4459.68	PCSK7	rs7101613	11	117572288	G	A	0	-0.132726	0.0259857	1.6309e-07	26.0881	0.147265	-0.0101	0.0095	0.2873	0.143
Disease	Arrhythmia	Atrial fibrillation	AF_Nielsen_2018	seq.4459.68	PCSK7	rs7123666	11	116667083	A	G	0	-0.511483	0.0283154	3.0736e-73	326.3	0.116506	0.0068	0.011	0.5382	0.1274
Disease	Arrhythmia	Atrial fibrillation	AF_Nielsen_2018	seq.4459.68	PCSK7	rs7125516	11	117315191	C	T	0	-0.125545	0.0218181	4.35349e-09	33.1104	0.243896	0.0117	0.0085	0.1702	0.2136
Disease	Arrhythmia	Atrial fibrillation	AF_Nielsen_2018	seq.4459.68	PCSK7	rs71480353	11	117538907	C	G	0	0.280423	0.0393084	4.87748e-13	50.8928	0.0583002	0.0109	0.0185	0.5567	0.042
Disease	Arrhythmia	Atrial fibrillation	AF_Nielsen_2018	seq.4459.68	PCSK7	rs73008516	11	117009454	G	A	0	0.259349	0.0415317	2.12438e-10	38.9951	0.0556502	-0.0348	0.0169	0.03916	0.0532
Disease	Arrhythmia	Atrial fibrillation	AF_Nielsen_2018	seq.4459.68	PCSK7	rs73018313	11	117301847	G	A	0	-0.466647	0.0476868	6.48705e-23	95.7592	0.0390876	0.0132	0.0231	0.5683	0.0304
Disease	Arrhythmia	Atrial fibrillation	AF_Nielsen_2018	seq.4459.68	PCSK7	rs73018334	11	117313948	A	C	0	-0.362956	0.0561325	5.02962e-11	41.8099	0.0289608	0.007	0.0226	0.7564	0.0266
Disease	Arrhythmia	Atrial fibrillation	AF_Nielsen_2018	seq.4459.68	PCSK7	rs73592180	11	117308183	G	A	0	-0.257676	0.0371345	1.97454e-12	48.1496	0.0676699	0.0006	0.0108	0.9555	0.1159
Disease	Arrhythmia	Atrial fibrillation	AF_Nielsen_2018	seq.4459.68	PCSK7	rs74361939	11	117547710	A	G	0	0.257489	0.046537	1.57404e-08	30.614	0.0427787	-0.0047	0.0189	0.8043	0.0387
Disease	Arrhythmia	Atrial fibrillation	AF_Nielsen_2018	seq.4459.68	PCSK7	rs74773964	11	116649759	C	T	1	0.522761	0.0679383	7.09446e-15	59.2075	0.0195911	-0.0069	0.0267	0.7945	0.0201
Disease	Arrhythmia	Atrial fibrillation	AF_Nielsen_2018	seq.4459.68	PCSK7	rs74853011	11	117217533	G	C	0	-0.325705	0.0415127	2.14909e-15	61.5583	0.0515805	0.0015	0.0151	0.9233	0.053
Disease	Arrhythmia	Atrial fibrillation	AF_Nielsen_2018	seq.4459.68	PCSK7	rs75275400	11	117529676	C	T	0	-0.321401	0.0479685	1.04031e-11	44.8934	0.038993	-0.0272	0.0209	0.1939	0.0314
Disease	Arrhythmia	Atrial fibrillation	AF_Nielsen_2018	seq.4459.68	PCSK7	rs752796	11	117434983	G	A	0	0.0867974	0.0192822	3.37495e-06	20.2628	0.38586	0.0009	0.0071	0.8949	0.337
Disease	Arrhythmia	Atrial fibrillation	AF_Nielsen_2018	seq.4459.68	PCSK7	rs75813208	11	117330944	T	C	0	-0.531479	0.0573521	9.57731e-21	85.8763	0.0272572	-0.0107	0.024	0.6557	0.026
Disease	Arrhythmia	Atrial fibrillation	AF_Nielsen_2018	seq.4459.68	PCSK7	rs76604009	11	117085261	T	C	0	-0.915669	0.0596787	1.96316e-53	235.417	0.0232822	0.0487	0.0187	0.009	0.0349
Disease	Arrhythmia	Atrial fibrillation	AF_Nielsen_2018	seq.4459.68	PCSK7	rs78366899	11	117153060	G	A	0	-0.525284	0.0681411	6.35186e-15	59.4251	0.0194019	0.0257	0.0286	0.3693	0.0179
Disease	Arrhythmia	Atrial fibrillation	AF_Nielsen_2018	seq.4459.68	PCSK7	rs79118964	11	117033808	T	C	0	0.415204	0.0773194	3.93716e-08	28.8367	0.0149536	-0.0501	0.027	0.06366	0.018
Disease	Arrhythmia	Atrial fibrillation	AF_Nielsen_2018	seq.4459.68	PCSK7	rs7934690	11	117011299	A	T	0	0.311798	0.02148	4.81594e-48	210.707	0.237838	-0.0076	0.0078	0.3285	0.2819
Disease	Arrhythmia	Atrial fibrillation	AF_Nielsen_2018	seq.4459.68	PCSK7	rs80026097	11	116732231	C	T	0	0.328196	0.0717379	2.38188e-06	20.93	0.0172251	0.0141	0.0226	0.5337	0.0259
Disease	Arrhythmia	Atrial fibrillation	AF_Nielsen_2018	seq.5125.6	SIGLEC14	rs10221508	19	52027145	T	C	0	-0.205024	0.0300633	4.56015e-12	46.5089	0.103559	-0.0041	0.0115	0.723	0.0933
Disease	Arrhythmia	Atrial fibrillation	AF_Nielsen_2018	seq.5125.6	SIGLEC14	rs10401234	19	52051758	A	G	0	0.241497	0.0186303	9.96955e-39	168.029	0.409315	0.0081	0.007	0.2469	0.3928
Disease	Arrhythmia	Atrial fibrillation	AF_Nielsen_2018	seq.5125.6	SIGLEC14	rs10403116	19	52236727	A	G	0	-0.183224	0.0393758	1.63401e-06	21.6524	0.0590685	-0.0027	0.013	0.8379	0.0784
Disease	Arrhythmia	Atrial fibrillation	AF_Nielsen_2018	seq.5125.6	SIGLEC14	rs10406099	19	52624642	C	A	0	0.115992	0.0187656	3.18288e-10	38.206	0.413196	0.0161	0.0069	0.02032	0.4406
Disease	Arrhythmia	Atrial fibrillation	AF_Nielsen_2018	seq.5125.6	SIGLEC14	rs10410393	19	52385677	A	G	0	-0.293537	0.0607697	6.81574e-07	23.332	0.0236653	0.0079	0.0194	0.6859	0.0264
Disease	Arrhythmia	Atrial fibrillation	AF_Nielsen_2018	seq.5125.6	SIGLEC14	rs10413597	19	52155141	A	G	0	0.102483	0.0206292	3.38477e-07	24.6796	0.273949	-0.0087	0.0074	0.2374	0.3107
Disease	Arrhythmia	Atrial fibrillation	AF_Nielsen_2018	seq.5125.6	SIGLEC14	rs10414143	19	52223926	A	C	0	-0.288048	0.0213285	7.27502e-42	182.393	0.246687	-0.007	0.0096	0.4641	0.1866
Disease	Arrhythmia	Atrial fibrillation	AF_Nielsen_2018	seq.5125.6	SIGLEC14	rs1080581	19	52058861	A	G	0	-0.111062	0.0190827	2.94175e-09	33.8728	0.368421	0.0023	0.0069	0.742	0.3727
Disease	Arrhythmia	Atrial fibrillation	AF_Nielsen_2018	seq.5125.6	SIGLEC14	rs10853839	19	52173411	T	C	0	0.354998	0.0195837	9.71729e-74	328.596	0.299981	-0.0056	0.0073	0.4463	0.3137
Disease	Arrhythmia	Atrial fibrillation	AF_Nielsen_2018	seq.5125.6	SIGLEC14	rs1106476	19	52130637	A	T	0	-1.1416	0.0236895	0	2322.29	0.118137	-0.0029	0.011	0.7909	0.1188
Disease	Arrhythmia	Atrial fibrillation	AF_Nielsen_2018	seq.5125.6	SIGLEC14	rs11084094	19	52119546	C	T	0	-0.254875	0.017957	5.01646e-46	201.459	0.491386	-0.004	0.0067	0.5485	0.4914
Disease	Arrhythmia	Atrial fibrillation	AF_Nielsen_2018	seq.5125.6	SIGLEC14	rs112591851	19	52252384	T	C	0	0.262257	0.0406767	5.69106e-11	41.5683	0.0552821	-0.0108	0.0194	0.5775	0.0433
Disease	Arrhythmia	Atrial fibrillation	AF_Nielsen_2018	seq.5125.6	SIGLEC14	rs113059193	19	52411906	G	A	0	-0.332628	0.0622073	4.46899e-08	28.5914	0.0221507	0.0151	0.0498	0.7626	0.0188
Disease	Arrhythmia	Atrial fibrillation	AF_Nielsen_2018	seq.5125.6	SIGLEC14	rs113374423	19	52490952	A	G	0	-0.193168	0.0300066	6.07218e-11	41.4416	0.104885	0.0073	0.01	0.4676	0.1256
Disease	Arrhythmia	Atrial fibrillation	AF_Nielsen_2018	seq.5125.6	SIGLEC14	rs11670989	19	52172398	A	G	0	0.143975	0.0221398	3.93683e-11	42.2889	0.225672	0.0075	0.0082	0.362	0.2219
Disease	Arrhythmia	Atrial fibrillation	AF_Nielsen_2018	seq.5125.6	SIGLEC14	rs116875108	19	52012004	G	C	0	0.48857	0.0737585	1.74905e-11	43.8762	0.0160924	-0.033	0.0269	0.2198	0.0208
Disease	Arrhythmia	Atrial fibrillation	AF_Nielsen_2018	seq.5125.6	SIGLEC14	rs117110215	19	52020749	A	C	0	-0.604442	0.0511095	1.42534e-32	139.864	0.0327527	-0.0199	0.0239	0.4053	0.0268
Disease	Arrhythmia	Atrial fibrillation	AF_Nielsen_2018	seq.5125.6	SIGLEC14	rs117719547	19	51913692	G	T	0	-0.272061	0.052622	1.16984e-07	26.7299	0.0319008	0.0529	0.0209	0.01143	0.0407
Disease	Arrhythmia	Atrial fibrillation	AF_Nielsen_2018	seq.5125.6	SIGLEC14	rs117838666	19	52211668	C	T	0	0.250166	0.0490121	1.66126e-07	26.0525	0.0367285	0.0029	0.0241	0.9035	0.0272
Disease	Arrhythmia	Atrial fibrillation	AF_Nielsen_2018	seq.5125.6	SIGLEC14	rs118185380	19	51852890	C	G	0	-0.823062	0.0672882	1.04995e-34	149.619	0.0183643	0.0228	0.0317	0.4714	0.014
Disease	Arrhythmia	Atrial fibrillation	AF_Nielsen_2018	seq.5125.6	SIGLEC14	rs12459503	19	52161035	T	C	0	-0.429608	0.0185531	6.38462e-119	536.181	0.336804	-0.0131	0.007	0.06141	0.3656
Disease	Arrhythmia	Atrial fibrillation	AF_Nielsen_2018	seq.5125.6	SIGLEC14	rs12459648	19	52039947	G	A	0	-0.398469	0.027871	1.14382e-46	204.401	0.122775	-0.0306	0.0103	0.002805	0.125
Disease	Arrhythmia	Atrial fibrillation	AF_Nielsen_2018	seq.5125.6	SIGLEC14	rs12609730	19	52307976	T	C	0	0.193698	0.0255805	1.83625e-14	57.3366	0.15638	0.0091	0.0144	0.53	0.1563
Disease	Arrhythmia	Atrial fibrillation	AF_Nielsen_2018	seq.5125.6	SIGLEC14	rs12983362	19	52153000	G	C	0	-0.347139	0.0197552	2.01731e-69	308.776	0.299318	0.0382	0.018	0.03422	0.3059
Disease	Arrhythmia	Atrial fibrillation	AF_Nielsen_2018	seq.5125.6	SIGLEC14	rs12984050	19	52271309	C	A	0	-0.246626	0.0428281	4.24301e-09	33.1604	0.0492238	-0.008	0.0168	0.6357	0.043
Disease	Arrhythmia	Atrial fibrillation	AF_Nielsen_2018	seq.5125.6	SIGLEC14	rs13346125	19	51913954	A	G	0	-0.115397	0.0222617	1.08789e-07	26.8703	0.214407	0.0119	0.0168	0.4784	0.2248
Disease	Arrhythmia	Atrial fibrillation	AF_Nielsen_2018	seq.5125.6	SIGLEC14	rs140987580	19	51928662	G	A	0	-0.37449	0.0441301	1.06895e-17	72.013	0.0456267	-0.0064	0.0214	0.7637	0.0391
Disease	Arrhythmia	Atrial fibrillation	AF_Nielsen_2018	seq.5125.6	SIGLEC14	rs144774392	19	52046925	A	G	0	0.219599	0.0344219	8.87579e-11	40.6997	0.0759182	0.0137	0.0136	0.3138	0.0768
Disease	Arrhythmia	Atrial fibrillation	AF_Nielsen_2018	seq.5125.6	SIGLEC14	rs145146134	19	52081062	A	G	0	0.296722	0.0295953	5.85933e-24	100.52	0.105926	-0.0058	0.0166	0.7284	0.1174
Disease	Arrhythmia	Atrial fibrillation	AF_Nielsen_2018	seq.5125.6	SIGLEC14	rs145645950	19	52225818	C	G	0	0.415063	0.0688817	8.41704e-10	36.3095	0.0184589	0.0343	0.0401	0.3925	0.0162
Disease	Arrhythmia	Atrial fibrillation	AF_Nielsen_2018	seq.5125.6	SIGLEC14	rs145713288	19	52052302	C	T	0	-0.451025	0.0681182	1.78134e-11	43.8404	0.0186482	0.0374	0.0281	0.1833	0.019
Disease	Arrhythmia	Atrial fibrillation	AF_Nielsen_2018	seq.5125.6	SIGLEC14	rs150033555	19	52150482	A	G	0	0.334282	0.0678881	4.23932e-07	24.2459	0.0192162	-0.0049	0.0341	0.8868	0.016
Disease	Arrhythmia	Atrial fibrillation	AF_Nielsen_2018	seq.5125.6	SIGLEC14	rs151263298	19	52505463	T	C	1	-0.326273	0.0331671	3.89049e-23	96.7715	0.0845324	-0.0055	0.0155	0.7226	0.0657
Disease	Arrhythmia	Atrial fibrillation	AF_Nielsen_2018	seq.5125.6	SIGLEC14	rs1549931	19	52403516	C	T	0	0.174629	0.0184788	1.69036e-21	89.3069	0.436672	0.0074	0.0068	0.2752	0.4507
Disease	Arrhythmia	Atrial fibrillation	AF_Nielsen_2018	seq.5125.6	SIGLEC14	rs1551556	19	52005669	G	A	0	-0.338283	0.0187347	3.50691e-73	326.037	0.340307	-0.0144	0.0069	0.03744	0.3652
Disease	Arrhythmia	Atrial fibrillation	AF_Nielsen_2018	seq.5125.6	SIGLEC14	rs17659963	19	51878841	C	T	0	0.168767	0.030349	1.34213e-08	30.9233	0.106304	0.0039	0.0113	0.7288	0.1159
Disease	Arrhythmia	Atrial fibrillation	AF_Nielsen_2018	seq.5125.6	SIGLEC14	rs17729239	19	51899747	G	A	0	-0.20923	0.0355505	1.98509e-09	34.6383	0.0744983	-0.005	0.0124	0.6875	0.085
Disease	Arrhythmia	Atrial fibrillation	AF_Nielsen_2018	seq.5125.6	SIGLEC14	rs181301509	19	51870122	T	C	0	-0.392743	0.0534562	1.01348e-13	53.9785	0.0301022	0.0079	0.0263	0.7647	0.0257
Disease	Arrhythmia	Atrial fibrillation	AF_Nielsen_2018	seq.5125.6	SIGLEC14	rs181390202	19	52231218	T	G	0	-0.461934	0.0765822	8.10357e-10	36.3835	0.0143885	-0.0427	0.0337	0.205	0.0151
Disease	Arrhythmia	Atrial fibrillation	AF_Nielsen_2018	seq.5125.6	SIGLEC14	rs188244016	19	52179986	T	C	0	-1.08632	0.0705531	8.54592e-54	237.074	0.0166604	0.1124	0.0607	0.06389	0.0138
Disease	Arrhythmia	Atrial fibrillation	AF_Nielsen_2018	seq.5125.6	SIGLEC14	rs189798044	19	52596924	G	T	0	-0.642236	0.0815396	1.68516e-15	62.0372	0.0128739	-0.1685	0.0701	0.01628	0.0115
Disease	Arrhythmia	Atrial fibrillation	AF_Nielsen_2018	seq.5125.6	SIGLEC14	rs2070745	19	52249947	G	C	1	0.107259	0.01936	1.51031e-08	30.6942	0.34788	0.0096	0.0073	0.1863	0.364
Disease	Arrhythmia	Atrial fibrillation	AF_Nielsen_2018	seq.5125.6	SIGLEC14	rs2218886	19	52178063	T	G	0	0.208031	0.0201849	3.30075e-25	106.219	0.287391	-0.0202	0.0075	0.006852	0.309
Disease	Arrhythmia	Atrial fibrillation	AF_Nielsen_2018	seq.5125.6	SIGLEC14	rs2278831	19	52131119	G	A	1	0.177455	0.0307825	4.0877e-09	33.2329	0.100909	-0.0013	0.0125	0.9142	0.0835
Disease	Arrhythmia	Atrial fibrillation	AF_Nielsen_2018	seq.5125.6	SIGLEC14	rs28523450	19	51985817	A	C	0	-0.207089	0.0221334	4.12489e-21	87.5423	0.216679	0.0019	0.008	0.8098	0.2263
Disease	Arrhythmia	Atrial fibrillation	AF_Nielsen_2018	seq.5125.6	SIGLEC14	rs34132222	19	52179957	G	T	0	-0.442066	0.0191862	9.08844e-118	530.88	0.307365	0.0264	0.0129	0.04115	0.3173
Disease	Arrhythmia	Atrial fibrillation	AF_Nielsen_2018	seq.5125.6	SIGLEC14	rs34216052	19	52638762	C	T	0	0.297603	0.0529068	9.27311e-09	31.6411	0.0307649	0.0364	0.0182	0.04598	0.0442
Disease	Arrhythmia	Atrial fibrillation	AF_Nielsen_2018	seq.5125.6	SIGLEC14	rs36076527	19	51930655	A	G	0	-0.0979133	0.0199161	4.41001e-07	24.1699	0.312666	-0.0018	0.0077	0.8153	0.2802
Disease	Arrhythmia	Atrial fibrillation	AF_Nielsen_2018	seq.5125.6	SIGLEC14	rs36498	19	51965995	T	C	0	0.207246	0.0304126	4.73033e-12	46.4371	0.100246	0.0247	0.0109	0.02329	0.1088
Disease	Arrhythmia	Atrial fibrillation	AF_Nielsen_2018	seq.5125.6	SIGLEC14	rs3829649	19	52216464	A	G	0	-0.228718	0.0183246	4.71136e-36	155.787	0.474252	0.0073	0.0071	0.3065	0.5216
Disease	Arrhythmia	Atrial fibrillation	AF_Nielsen_2018	seq.5125.6	SIGLEC14	rs4439873	19	52367903	T	C	0	0.270205	0.0609655	4.66605e-06	19.6435	0.0236653	0.0421	0.0328	0.2001	0.0177
Disease	Arrhythmia	Atrial fibrillation	AF_Nielsen_2018	seq.5125.6	SIGLEC14	rs4801876	19	52063325	G	A	0	-0.150834	0.0187547	4.40249e-16	64.6812	0.429667	-0.0089	0.0067	0.1828	0.4533
Disease	Arrhythmia	Atrial fibrillation	AF_Nielsen_2018	seq.5125.6	SIGLEC14	rs4801888	19	52214567	A	G	0	0.278519	0.0397583	1.23225e-12	49.0743	0.0554714	0.0109	0.0166	0.5121	0.0529
Disease	Arrhythmia	Atrial fibrillation	AF_Nielsen_2018	seq.5125.6	SIGLEC14	rs4802772	19	51717576	T	C	0	-0.135262	0.0274648	4.2197e-07	24.2549	0.129875	0.0089	0.0117	0.4456	0.1068
Disease	Arrhythmia	Atrial fibrillation	AF_Nielsen_2018	seq.5125.6	SIGLEC14	rs4802818	19	52094962	T	G	0	-0.0932598	0.0205014	2.69574e-06	20.6929	0.286823	-0.0012	0.0078	0.8737	0.2878
Disease	Arrhythmia	Atrial fibrillation	AF_Nielsen_2018	seq.5125.6	SIGLEC14	rs4802824	19	52103799	A	G	0	-0.118654	0.0209689	7.63195e-09	32.0194	0.266566	0.011	0.0076	0.1493	0.3414
Disease	Arrhythmia	Atrial fibrillation	AF_Nielsen_2018	seq.5125.6	SIGLEC14	rs4802825	19	52106339	C	G	0	0.231002	0.0209794	1.69309e-28	121.24	0.260413	0.0044	0.0078	0.5701	0.2746
Disease	Arrhythmia	Atrial fibrillation	AF_Nielsen_2018	seq.5125.6	SIGLEC14	rs4802858	19	52253150	T	C	0	0.175417	0.0188375	6.26548e-21	86.7155	0.417645	-0.0019	0.0068	0.7817	0.4389
Disease	Arrhythmia	Atrial fibrillation	AF_Nielsen_2018	seq.5125.6	SIGLEC14	rs55825878	19	52124312	C	T	0	0.433797	0.0440865	3.79765e-23	96.8193	0.0463839	-0.0439	0.0166	0.008424	0.0517
Disease	Arrhythmia	Atrial fibrillation	AF_Nielsen_2018	seq.5125.6	SIGLEC14	rs56411232	19	51701003	G	C	0	-0.463679	0.0627296	7.24763e-14	54.6374	0.0222454	0.0159	0.033	0.6302	0.0193
Disease	Arrhythmia	Atrial fibrillation	AF_Nielsen_2018	seq.5125.6	SIGLEC14	rs57351606	19	52096903	A	G	0	-0.470572	0.0367516	7.77364e-38	163.946	0.0644642	-0.0054	0.0127	0.6734	0.0838
Disease	Arrhythmia	Atrial fibrillation	AF_Nielsen_2018	seq.5125.6	SIGLEC14	rs575302489	19	52095171	T	A	0	0.394225	0.0686375	4.63477e-09	32.9887	0.0183643	0.0543	0.0846	0.5208	0.016
Disease	Arrhythmia	Atrial fibrillation	AF_Nielsen_2018	seq.5125.6	SIGLEC14	rs58800302	19	51996666	G	A	0	-0.219228	0.0202189	1.07969e-27	117.565	0.285309	0.0033	0.0078	0.6706	0.2759
Disease	Arrhythmia	Atrial fibrillation	AF_Nielsen_2018	seq.5125.6	SIGLEC14	rs61683178	19	52215974	A	G	0	0.166604	0.0278745	1.13689e-09	35.7237	0.12429	-0.0167	0.0126	0.1862	0.1036
Disease	Arrhythmia	Atrial fibrillation	AF_Nielsen_2018	seq.5125.6	SIGLEC14	rs61736483	19	52115646	A	G	1	-1.0603	0.0613001	2.48315e-67	299.182	0.0222454	0.0648	0.0323	0.04495	0.0179
Disease	Arrhythmia	Atrial fibrillation	AF_Nielsen_2018	seq.5125.6	SIGLEC14	rs62107517	19	52416156	T	A	0	-0.365334	0.0457276	6.78236e-16	63.8298	0.0417456	0.0156	0.0204	0.4453	0.0392
Disease	Arrhythmia	Atrial fibrillation	AF_Nielsen_2018	seq.5125.6	SIGLEC14	rs62107520	19	52486363	T	C	0	0.175071	0.0351368	3.13753e-07	24.8258	0.0754449	-0.001	0.0141	0.9407	0.0719
Disease	Arrhythmia	Atrial fibrillation	AF_Nielsen_2018	seq.5125.6	SIGLEC14	rs62113348	19	52095560	T	G	0	0.235272	0.0231987	1.80563e-24	102.852	0.192351	-0.0064	0.0091	0.4829	0.1981
Disease	Arrhythmia	Atrial fibrillation	AF_Nielsen_2018	seq.5125.6	SIGLEC14	rs62114169	19	51873306	T	C	0	0.127959	0.0277674	2.0304e-06	21.2359	0.123817	-0.0203	0.016	0.2031	0.126
Disease	Arrhythmia	Atrial fibrillation	AF_Nielsen_2018	seq.5125.6	SIGLEC14	rs62114259	19	51951515	A	G	0	-0.439174	0.0320091	3.83811e-43	188.246	0.0883188	0.0044	0.0146	0.7635	0.0749
Disease	Arrhythmia	Atrial fibrillation	AF_Nielsen_2018	seq.5125.6	SIGLEC14	rs7245455	19	52278669	C	T	0	-0.139749	0.019947	1.226e-12	49.0843	0.311624	-0.0045	0.0076	0.5551	0.2846
Disease	Arrhythmia	Atrial fibrillation	AF_Nielsen_2018	seq.5125.6	SIGLEC14	rs7245800	19	52083552	G	A	0	0.143845	0.0185592	4.57284e-15	60.0719	0.432507	0.0123	0.0068	0.07133	0.4382
Disease	Arrhythmia	Atrial fibrillation	AF_Nielsen_2018	seq.5125.6	SIGLEC14	rs7252496	19	52215296	C	A	0	0.253557	0.0215724	3.3769e-32	138.151	0.229175	0.0111	0.0087	0.2036	0.2131
Disease	Arrhythmia	Atrial fibrillation	AF_Nielsen_2018	seq.5125.6	SIGLEC14	rs7255120	19	52094459	T	C	0	0.170169	0.0187917	6.79466e-20	82.0028	0.384135	-0.0062	0.0071	0.3839	0.3979
Disease	Arrhythmia	Atrial fibrillation	AF_Nielsen_2018	seq.5125.6	SIGLEC14	rs7258020	19	51880159	T	C	0	0.116272	0.0188963	3.79765e-10	37.8614	0.377698	-0.0006	0.0071	0.9381	0.3947
Disease	Arrhythmia	Atrial fibrillation	AF_Nielsen_2018	seq.5125.6	SIGLEC14	rs73050865	19	52115944	G	C	0	-1.07656	0.0631794	2.08321e-65	290.352	0.0204468	-0.03	0.0211	0.1561	0.0304
Disease	Arrhythmia	Atrial fibrillation	AF_Nielsen_2018	seq.5125.6	SIGLEC14	rs73054887	19	52208726	T	G	0	-0.6151	0.042398	5.40984e-48	210.475	0.0482772	0.0081	0.0133	0.5423	0.0864
Disease	Arrhythmia	Atrial fibrillation	AF_Nielsen_2018	seq.5125.6	SIGLEC14	rs73056837	19	52226285	T	C	0	0.258239	0.0271966	1.09823e-21	90.1601	0.135081	0.0157	0.0107	0.1412	0.1294
Disease	Arrhythmia	Atrial fibrillation	AF_Nielsen_2018	seq.5125.6	SIGLEC14	rs73056882	19	52242998	A	G	0	0.131702	0.0195225	7.59022e-12	45.5107	0.35195	-0.0134	0.0073	0.06521	0.3377
Disease	Arrhythmia	Atrial fibrillation	AF_Nielsen_2018	seq.5125.6	SIGLEC14	rs73058840	19	52284849	T	C	0	0.155368	0.0331377	1.37569e-06	21.9826	0.0847217	0.0041	0.0117	0.7294	0.0983
Disease	Arrhythmia	Atrial fibrillation	AF_Nielsen_2018	seq.5125.6	SIGLEC14	rs7359936	19	52150601	A	C	0	-0.181182	0.0183434	2.61285e-23	97.5597	0.462988	-0.0107	0.0072	0.1395	0.5068
Disease	Arrhythmia	Atrial fibrillation	AF_Nielsen_2018	seq.5125.6	SIGLEC14	rs74903528	19	51850427	A	G	0	0.24388	0.0506945	7.51719e-07	23.1436	0.0341727	0.0096	0.019	0.614	0.0365
Disease	Arrhythmia	Atrial fibrillation	AF_Nielsen_2018	seq.5125.6	SIGLEC14	rs75818312	19	51981965	A	G	0	-0.551437	0.0312078	3.57964e-70	312.223	0.0912533	-0.0134	0.0124	0.2791	0.0821
Disease	Arrhythmia	Atrial fibrillation	AF_Nielsen_2018	seq.5125.6	SIGLEC14	rs75999108	19	51928148	A	G	0	-0.52749	0.0794664	1.59092e-11	44.0617	0.0141045	0.0065	0.0321	0.8399	0.0163
Disease	Arrhythmia	Atrial fibrillation	AF_Nielsen_2018	seq.5125.6	SIGLEC14	rs77665677	19	52108383	T	C	0	0.299679	0.0560426	4.46274e-08	28.5941	0.028209	-0.0312	0.0241	0.1949	0.0262
Disease	Arrhythmia	Atrial fibrillation	AF_Nielsen_2018	seq.5125.6	SIGLEC14	rs77801261	19	52194857	A	G	0	-0.220694	0.0493275	3.83748e-06	20.0172	0.0363499	-0.0037	0.0197	0.8521	0.0409
Disease	Arrhythmia	Atrial fibrillation	AF_Nielsen_2018	seq.5125.6	SIGLEC14	rs78006641	19	52118802	T	C	0	0.24297	0.0301847	4.15861e-16	64.7935	0.105263	-0.0072	0.0105	0.4965	0.1147
Disease	Arrhythmia	Atrial fibrillation	AF_Nielsen_2018	seq.5125.6	SIGLEC14	rs78241354	19	52192669	T	G	0	-0.238352	0.0467615	1.72371e-07	25.9813	0.0416509	-0.0327	0.017	0.05361	0.0479
Disease	Arrhythmia	Atrial fibrillation	AF_Nielsen_2018	seq.5125.6	SIGLEC14	rs78367065	19	52193280	A	G	0	-0.384486	0.0258052	1.65891e-50	221.997	0.141518	0.0094	0.0104	0.3664	0.1338
Disease	Arrhythmia	Atrial fibrillation	AF_Nielsen_2018	seq.5125.6	SIGLEC14	rs79814518	19	52005986	C	T	0	0.218172	0.0372	2.24785e-09	34.3963	0.0633283	-0.0063	0.0159	0.6908	0.0608
Disease	Arrhythmia	Atrial fibrillation	AF_Nielsen_2018	seq.5125.6	SIGLEC14	rs79899162	19	52037877	T	G	0	-0.296544	0.061416	6.88004e-07	23.3139	0.0232866	0.0004	0.0218	0.9843	0.0274
Disease	Arrhythmia	Atrial fibrillation	AF_Nielsen_2018	seq.5125.6	SIGLEC14	rs79970599	19	52018090	G	C	0	0.38517	0.0849332	2.88051e-06	20.566	0.0119273	0.0231	0.0297	0.4374	0.0131
Disease	Arrhythmia	Atrial fibrillation	AF_Nielsen_2018	seq.5125.6	SIGLEC14	rs80309583	19	52500202	T	C	0	0.146832	0.0293882	2.92217e-07	24.9629	0.111889	0.0085	0.0095	0.3712	0.1438
Disease	Arrhythmia	Atrial fibrillation	AF_Nielsen_2018	seq.5125.6	SIGLEC14	rs8102214	19	52057658	A	T	0	-0.182212	0.0307473	1.55094e-09	35.1188	0.101287	-0.0275	0.0112	0.01399	0.1202
Disease	Arrhythmia	Atrial fibrillation	AF_Nielsen_2018	seq.5125.6	SIGLEC14	rs8104009	19	52646837	G	T	0	-0.13324	0.0186415	4.41884e-13	51.0867	0.416414	-0.0111	0.0073	0.127	0.3884
Disease	Arrhythmia	Atrial fibrillation	AF_Nielsen_2018	seq.5125.6	SIGLEC14	rs8107754	19	52130830	A	C	1	0.298107	0.0181289	4.64957e-61	270.397	0.482014	0.0168	0.0071	0.01738	0.4816
Disease	Arrhythmia	Atrial fibrillation	AF_Nielsen_2018	seq.5125.6	SIGLEC14	rs8108016	19	52203065	C	G	0	-0.243718	0.0274692	3.57899e-19	78.7197	0.129212	0.0147	0.0113	0.1931	0.1177
Disease	Arrhythmia	Atrial fibrillation	AF_Nielsen_2018	seq.5125.6	SIGLEC14	rs8110578	19	52128338	C	G	0	-0.142128	0.023385	6.09433e-10	36.9389	0.19964	0.0041	0.0084	0.6287	0.2096
Disease	Arrhythmia	Atrial fibrillation	AF_Nielsen_2018	seq.5125.6	SIGLEC14	rs8111423	19	52260354	C	T	0	0.155114	0.0234247	1.77409e-11	43.8484	0.197368	0.0039	0.0087	0.6565	0.2098
Disease	Arrhythmia	Atrial fibrillation	AF_Nielsen_2018	seq.5125.6	SIGLEC14	rs8112486	19	52095040	C	G	0	0.242627	0.0229774	2.29854e-26	111.5	0.19964	0.0095	0.0148	0.5195	0.2062
Disease	Arrhythmia	Atrial fibrillation	AF_Nielsen_2018	seq.5125.6	SIGLEC14	rs9304719	19	52162492	T	C	0	0.283943	0.0208452	1.49177e-42	185.545	0.253976	0.0113	0.0079	0.1529	0.2365
Disease	Arrhythmia	Atrial fibrillation	AF_Nielsen_2018	seq.5125.6	SIGLEC14	rs962130	19	52014006	A	G	0	-0.388884	0.0341833	2.73979e-30	129.423	0.0762022	0.0112	0.0134	0.4057	0.066
Disease	Arrhythmia	Atrial fibrillation	AF_Nielsen_2018	seq.5939.42	TNFSF12	rs11078725	17	7898615	G	A	0	0.149266	0.0205966	2.12866e-13	52.5207	0.300624	-0.0139	0.0071	0.0508	0.3193
Disease	Arrhythmia	Atrial fibrillation	AF_Nielsen_2018	seq.5939.42	TNFSF12	rs111417555	17	7206689	A	G	0	-0.398597	0.0534817	4.56343e-14	55.5466	0.0326149	0.0296	0.0229	0.1972	0.0261
Disease	Arrhythmia	Atrial fibrillation	AF_Nielsen_2018	seq.5939.42	TNFSF12	rs112095071	17	7704122	C	T	0	-0.415743	0.0768559	3.16211e-08	29.2614	0.0157875	-0.0129	0.0452	0.7755	0.0117
Disease	Arrhythmia	Atrial fibrillation	AF_Nielsen_2018	seq.5939.42	TNFSF12	rs1143015	17	7485206	A	G	0	-0.210879	0.0257672	1.37277e-16	66.978	0.160616	0.0107	0.0089	0.232	0.1804
Disease	Arrhythmia	Atrial fibrillation	AF_Nielsen_2018	seq.5939.42	TNFSF12	rs114576150	17	7307950	G	T	0	-0.273953	0.0308406	3.25789e-19	78.9054	0.105124	0.0249	0.0113	0.02752	0.0986
Disease	Arrhythmia	Atrial fibrillation	AF_Nielsen_2018	seq.5939.42	TNFSF12	rs11651528	17	7505047	A	C	0	-0.369748	0.0197771	2.67985e-78	349.532	0.326999	0.0143	0.0073	0.05199	0.3045
Disease	Arrhythmia	Atrial fibrillation	AF_Nielsen_2018	seq.5939.42	TNFSF12	rs11654918	17	7312676	G	C	0	0.168031	0.0221352	1.58574e-14	57.6251	0.243052	-0.0016	0.0082	0.8468	0.2644
Disease	Arrhythmia	Atrial fibrillation	AF_Nielsen_2018	seq.5939.42	TNFSF12	rs117808447	17	7451081	T	C	0	0.665153	0.0709661	3.53076e-21	87.8499	0.0179618	-0.1527	0.0399	0.0001303	0.0131
Disease	Arrhythmia	Atrial fibrillation	AF_Nielsen_2018	seq.5939.42	TNFSF12	rs118044889	17	7700687	T	C	0	0.367783	0.0589343	2.18004e-10	38.9446	0.0269427	-0.0112	0.0245	0.6492	0.0261
Disease	Arrhythmia	Atrial fibrillation	AF_Nielsen_2018	seq.5939.42	TNFSF12	rs118098353	17	7531244	A	C	0	0.501129	0.0676406	6.37711e-14	54.8889	0.0202307	0.0619	0.0417	0.1375	0.0218
Disease	Arrhythmia	Atrial fibrillation	AF_Nielsen_2018	seq.5939.42	TNFSF12	rs12449427	17	7173279	C	G	0	0.17391	0.0231547	2.93867e-14	56.4119	0.218472	-0.0123	0.0079	0.1207	0.2473
Disease	Arrhythmia	Atrial fibrillation	AF_Nielsen_2018	seq.5939.42	TNFSF12	rs12935848	17	7457791	C	T	0	-0.150041	0.0202474	6.29673e-14	54.9138	0.334751	0.0239	0.0097	0.01346	0.3458
Disease	Arrhythmia	Atrial fibrillation	AF_Nielsen_2018	seq.5939.42	TNFSF12	rs12943692	17	7332930	A	G	1	-0.270278	0.0359315	2.69651e-14	56.581	0.0760068	0.0287	0.0123	0.01992	0.0777
Disease	Arrhythmia	Atrial fibrillation	AF_Nielsen_2018	seq.5939.42	TNFSF12	rs12944480	17	7413810	A	G	0	0.352726	0.0369347	6.48547e-22	91.2023	0.0683494	0.0096	0.0159	0.546	0.0671
Disease	Arrhythmia	Atrial fibrillation	AF_Nielsen_2018	seq.5939.42	TNFSF12	rs12949541	17	7607019	G	A	0	-0.120094	0.0225586	5.08539e-08	28.3412	0.226697	-0.0005	0.0083	0.9543	0.2153
Disease	Arrhythmia	Atrial fibrillation	AF_Nielsen_2018	seq.5939.42	TNFSF12	rs138514088	17	7924450	T	C	0	0.403526	0.0852747	1.1112e-06	22.3925	0.0124787	-0.0595	0.0468	0.2033	0.0093
Disease	Arrhythmia	Atrial fibrillation	AF_Nielsen_2018	seq.5939.42	TNFSF12	rs138833872	17	7414467	A	G	0	-0.702459	0.086632	2.56159e-16	65.7484	0.0122897	0.0396	0.0392	0.3128	0.0121
Disease	Arrhythmia	Atrial fibrillation	AF_Nielsen_2018	seq.5939.42	TNFSF12	rs138970770	17	7267183	A	C	0	0.536498	0.0923735	3.16267e-09	33.7319	0.0104935	0.0258	0.059	0.662	0.0088
Disease	Arrhythmia	Atrial fibrillation	AF_Nielsen_2018	seq.5939.42	TNFSF12	rs139725501	17	7426907	T	C	0	0.497495	0.0457623	7.89802e-28	118.185	0.0452827	-0.0388	0.016	0.01545	0.0607
Disease	Arrhythmia	Atrial fibrillation	AF_Nielsen_2018	seq.5939.42	TNFSF12	rs142980407	17	7101059	T	C	0	0.433061	0.0917295	1.17306e-06	22.2885	0.0106825	-0.0503	0.0554	0.364	0.0067
Disease	Arrhythmia	Atrial fibrillation	AF_Nielsen_2018	seq.5939.42	TNFSF12	rs145494427	17	7699357	G	T	0	-0.365325	0.0533793	3.85207e-12	46.8396	0.0328039	0.0657	0.0319	0.03927	0.0308
Disease	Arrhythmia	Atrial fibrillation	AF_Nielsen_2018	seq.5939.42	TNFSF12	rs149405554	17	7220033	A	G	0	-0.211592	0.0472619	3.78478e-06	20.0436	0.043581	-0.0002	0.0178	0.9919	0.0489
Disease	Arrhythmia	Atrial fibrillation	AF_Nielsen_2018	seq.5939.42	TNFSF12	rs1641548	17	7574779	T	C	0	-0.214231	0.0242652	5.29335e-19	77.9465	0.188126	0.014	0.0089	0.1138	0.1914
Disease	Arrhythmia	Atrial fibrillation	AF_Nielsen_2018	seq.5939.42	TNFSF12	rs17805277	17	7201753	T	G	0	0.151444	0.0272761	1.41e-08	30.8276	0.140197	0.0167	0.0104	0.1092	0.1246
Disease	Arrhythmia	Atrial fibrillation	AF_Nielsen_2018	seq.5939.42	TNFSF12	rs17884947	17	7571635	T	A	0	0.457975	0.0816011	9.97911e-09	31.4986	0.0136132	-0.0357	0.0339	0.2917	0.0157
Disease	Arrhythmia	Atrial fibrillation	AF_Nielsen_2018	seq.5939.42	TNFSF12	rs181241478	17	6962902	C	T	0	0.176283	0.0391918	3.43049e-06	20.2316	0.0635281	-0.0327	0.0266	0.2192	0.0596
Disease	Arrhythmia	Atrial fibrillation	AF_Nielsen_2018	seq.5939.42	TNFSF12	rs191581477	17	7311466	A	C	0	-0.420775	0.0894822	1.28604e-06	22.1119	0.0117224	-0.0092	0.0445	0.8358	0.0137
Disease	Arrhythmia	Atrial fibrillation	AF_Nielsen_2018	seq.5939.42	TNFSF12	rs2072685	17	7949434	A	G	0	0.163997	0.0336423	5.44797e-07	23.763	0.0882019	0.0038	0.0119	0.7532	0.0879
Disease	Arrhythmia	Atrial fibrillation	AF_Nielsen_2018	seq.5939.42	TNFSF12	rs2228133	17	7412403	C	T	1	-0.202034	0.0372938	3.02425e-08	29.3478	0.0679713	-0.0018	0.0135	0.8923	0.0674
Disease	Arrhythmia	Atrial fibrillation	AF_Nielsen_2018	seq.5939.42	TNFSF12	rs222842	17	7192091	C	T	0	-0.16257	0.0213354	1.27103e-14	58.0603	0.268482	-0.004	0.0075	0.5913	0.2832
Disease	Arrhythmia	Atrial fibrillation	AF_Nielsen_2018	seq.5939.42	TNFSF12	rs2269460	17	7413212	T	C	0	0.271064	0.0191154	6.05778e-46	201.084	0.401021	-0.004	0.0074	0.5821	0.3955
Disease	Arrhythmia	Atrial fibrillation	AF_Nielsen_2018	seq.5939.42	TNFSF12	rs2292067	17	7252148	T	G	0	0.0936374	0.0199471	1.3377e-06	22.0363	0.358291	-0.0001	0.007	0.9864	0.3713
Disease	Arrhythmia	Atrial fibrillation	AF_Nielsen_2018	seq.5939.42	TNFSF12	rs2642162	17	7632621	G	T	0	0.180092	0.0193536	6.67766e-21	86.5895	0.409435	-0.002	0.007	0.7731	0.4136
Disease	Arrhythmia	Atrial fibrillation	AF_Nielsen_2018	seq.5939.42	TNFSF12	rs2955617	17	7538785	C	A	0	-0.402802	0.0192146	7.09054e-98	439.461	0.35536	0.0135	0.0076	0.078	0.3511
Disease	Arrhythmia	Atrial fibrillation	AF_Nielsen_2018	seq.5939.42	TNFSF12	rs35721044	17	7314656	T	C	0	0.23981	0.0232334	2.80865e-25	106.539	0.211571	-0.0052	0.0089	0.5612	0.2172
Disease	Arrhythmia	Atrial fibrillation	AF_Nielsen_2018	seq.5939.42	TNFSF12	rs35871815	17	7208373	C	A	0	-0.273164	0.0442303	3.2884e-10	38.1423	0.0469843	0.0201	0.0161	0.2103	0.0466
Disease	Arrhythmia	Atrial fibrillation	AF_Nielsen_2018	seq.5939.42	TNFSF12	rs3853818	17	7346302	T	C	0	-0.21364	0.0187432	2.13262e-30	129.92	0.427302	0.0062	0.0068	0.3608	0.4226
Disease	Arrhythmia	Atrial fibrillation	AF_Nielsen_2018	seq.5939.42	TNFSF12	rs55725943	17	7461267	C	G	0	-0.193305	0.0340939	7.14894e-09	32.1464	0.0856495	0.0087	0.0123	0.4792	0.0903
Disease	Arrhythmia	Atrial fibrillation	AF_Nielsen_2018	seq.5939.42	TNFSF12	rs55745760	17	7568925	T	C	0	-0.247732	0.0199703	1.22723e-35	153.885	0.345907	0.0161	0.0097	0.0983	0.3476
Disease	Arrhythmia	Atrial fibrillation	AF_Nielsen_2018	seq.5939.42	TNFSF12	rs55749333	17	7371932	C	T	0	-0.416275	0.0185537	8.72181e-112	503.384	0.39412	0.0342	0.0069	6.013e-07	0.3807
Disease	Arrhythmia	Atrial fibrillation	AF_Nielsen_2018	seq.5939.42	TNFSF12	rs568720645	17	7433198	T	C	0	0.47047	0.0688505	4.15173e-12	46.6928	0.0195689	-0.1042	0.044	0.01793	0.0148
Disease	Arrhythmia	Atrial fibrillation	AF_Nielsen_2018	seq.5939.42	TNFSF12	rs62059194	17	7206781	A	G	0	0.101004	0.0194204	9.91508e-08	27.0496	0.457459	-0.0045	0.0069	0.5102	0.462
Disease	Arrhythmia	Atrial fibrillation	AF_Nielsen_2018	seq.5939.42	TNFSF12	rs62059711	17	7729488	T	C	0	0.229386	0.0258092	3.11763e-19	78.9923	0.159387	-0.0259	0.0103	0.01182	0.1494
Disease	Arrhythmia	Atrial fibrillation	AF_Nielsen_2018	seq.5939.42	TNFSF12	rs62059713	17	7751050	T	C	1	-0.225116	0.0247069	4.06393e-20	83.0188	0.177822	0.0158	0.0091	0.084	0.1699
Disease	Arrhythmia	Atrial fibrillation	AF_Nielsen_2018	seq.5939.42	TNFSF12	rs62061427	17	7075970	T	G	0	-0.189289	0.0335244	8.19663e-09	31.8808	0.0885801	-0.0258	0.0127	0.04211	0.094
Disease	Arrhythmia	Atrial fibrillation	AF_Nielsen_2018	seq.5939.42	TNFSF12	rs62062590	17	7617378	A	G	0	0.277514	0.0197226	2.86826e-45	197.989	0.34723	-0.0285	0.0074	0.0001137	0.3135
Disease	Arrhythmia	Atrial fibrillation	AF_Nielsen_2018	seq.5939.42	TNFSF12	rs62062610	17	7633766	A	G	0	-0.336799	0.0286125	2.75195e-32	138.557	0.119588	0.0147	0.0102	0.1491	0.1229
Disease	Arrhythmia	Atrial fibrillation	AF_Nielsen_2018	seq.5939.42	TNFSF12	rs7212989	17	7674850	C	T	0	-0.206873	0.0195141	1.47081e-26	112.386	0.386557	0.0043	0.0069	0.5328	0.3963
Disease	Arrhythmia	Atrial fibrillation	AF_Nielsen_2018	seq.5939.42	TNFSF12	rs7214490	17	7298684	G	T	0	-0.141029	0.0235678	1.08882e-09	35.8079	0.202874	-0.0125	0.0079	0.1132	0.267
Disease	Arrhythmia	Atrial fibrillation	AF_Nielsen_2018	seq.5939.42	TNFSF12	rs72837677	17	7053125	T	C	0	-0.093968	0.0204013	2.05263e-06	21.2151	0.31972	-0.018	0.0074	0.01544	0.3288
Disease	Arrhythmia	Atrial fibrillation	AF_Nielsen_2018	seq.5939.42	TNFSF12	rs72841489	17	7929723	T	C	0	-0.48706	0.0832495	2.44893e-09	34.2296	0.0131405	-0.0032	0.0355	0.9279	0.0133
Disease	Arrhythmia	Atrial fibrillation	AF_Nielsen_2018	seq.5939.42	TNFSF12	rs73977637	17	7221539	C	G	0	0.278431	0.0483276	4.17281e-09	33.1929	0.0416903	-0.0181	0.0156	0.245	0.0464
Disease	Arrhythmia	Atrial fibrillation	AF_Nielsen_2018	seq.5939.42	TNFSF12	rs74351250	17	7569542	A	G	0	-0.45263	0.044079	4.88011e-25	105.444	0.0484969	0.011	0.0179	0.5408	0.0464
Disease	Arrhythmia	Atrial fibrillation	AF_Nielsen_2018	seq.5939.42	TNFSF12	rs74702014	17	7314543	A	G	0	0.395504	0.0449572	7.00455e-19	77.3933	0.0450936	-0.0075	0.0197	0.7044	0.0446
Disease	Arrhythmia	Atrial fibrillation	AF_Nielsen_2018	seq.5939.42	TNFSF12	rs75068157	17	7251370	A	G	0	0.338546	0.0722041	1.37449e-06	21.9843	0.0177727	0.0327	0.0273	0.2308	0.0225
Disease	Arrhythmia	Atrial fibrillation	AF_Nielsen_2018	seq.5939.42	TNFSF12	rs77711855	17	7452542	T	C	1	-0.705623	0.0317719	1.40476e-109	493.241	0.0904708	0.0364	0.0109	0.0008912	0.1018
Disease	Arrhythmia	Atrial fibrillation	AF_Nielsen_2018	seq.5939.42	TNFSF12	rs77824203	17	7316030	T	G	0	-0.209912	0.0310613	6.99589e-12	45.6704	0.104084	0.017	0.0135	0.2081	0.087
Disease	Arrhythmia	Atrial fibrillation	AF_Nielsen_2018	seq.5939.42	TNFSF12	rs78496430	17	7565681	G	A	0	0.312655	0.0382252	1.4276e-16	66.9008	0.0640008	0.005	0.0158	0.7528	0.0618
Disease	Arrhythmia	Atrial fibrillation	AF_Nielsen_2018	seq.5939.42	TNFSF12	rs79209506	17	7358597	G	C	0	0.491168	0.0925371	5.54795e-08	28.1727	0.0108716	0.0316	0.0485	0.515	0.0088
Disease	Arrhythmia	Atrial fibrillation	AF_Nielsen_2018	seq.5939.42	TNFSF12	rs80067372	17	7452752	A	G	0	0.68537	0.018639	2.70959e-296	1352.09	0.295046	-0.0408	0.0075	6.209e-08	0.2898
Disease	Arrhythmia	Atrial fibrillation	AF_Nielsen_2018	seq.5939.42	TNFSF12	rs8066124	17	7676703	C	T	0	0.114442	0.0220343	1.03016e-07	26.9757	0.243241	-0.0039	0.0076	0.6108	0.2682
Disease	Arrhythmia	Atrial fibrillation	AF_Nielsen_2018	seq.5939.42	TNFSF12	rs8069501	17	7394968	G	A	0	-0.261071	0.0405959	6.33962e-11	41.3574	0.0588958	-0.016	0.0133	0.2282	0.0696
Disease	Arrhythmia	Atrial fibrillation	AF_Nielsen_2018	seq.5939.42	TNFSF12	rs9900691	17	7322461	G	C	0	-0.443275	0.0207013	5.06471e-102	458.513	0.280771	0.0271	0.0075	0.0002899	0.2912
Disease	Arrhythmia	Atrial fibrillation	AF_Nielsen_2018	seq.5939.42	TNFSF12	rs9904883	17	7289049	G	A	0	-0.135368	0.0289635	1.47879e-06	21.8439	0.122991	0.0022	0.0099	0.8222	0.1382
Disease	Arrhythmia	Atrial fibrillation	AF_Nielsen_2018	seq.6382.17	MANBA	rs10018557	4	103731938	T	A	0	-0.188264	0.0207583	5.98722e-20	82.2529	0.268896	-0.025	0.0079	0.001536	0.2604
Disease	Arrhythmia	Atrial fibrillation	AF_Nielsen_2018	seq.6382.17	MANBA	rs114125832	4	103651896	A	G	0	0.704271	0.0866541	2.1933e-16	66.0543	0.0117446	0.0364	0.0406	0.369	0.0117
Disease	Arrhythmia	Atrial fibrillation	AF_Nielsen_2018	seq.6382.17	MANBA	rs115027032	4	104164892	T	C	0	-0.312973	0.0533327	2.20125e-09	34.4371	0.0307823	-0.031	0.0227	0.1725	0.0337
Disease	Arrhythmia	Atrial fibrillation	AF_Nielsen_2018	seq.6382.17	MANBA	rs115300197	4	103410140	T	C	0	0.194535	0.0389777	3.00445e-07	24.9094	0.0611858	0.0077	0.0164	0.6414	0.0599
Disease	Arrhythmia	Atrial fibrillation	AF_Nielsen_2018	seq.6382.17	MANBA	rs116652408	4	104129882	T	A	0	0.360533	0.0596884	7.69367e-10	36.4846	0.0239629	-0.0016	0.0259	0.9507	0.0244
Disease	Arrhythmia	Atrial fibrillation	AF_Nielsen_2018	seq.6382.17	MANBA	rs12513074	4	103625531	A	T	0	-0.233543	0.0242714	3.22353e-22	92.5857	0.16954	-0.0065	0.0088	0.4618	0.1741
Disease	Arrhythmia	Atrial fibrillation	AF_Nielsen_2018	seq.6382.17	MANBA	rs13117052	4	103749747	C	G	0	-0.174088	0.0303827	5.02628e-09	32.8311	0.104092	-0.0148	0.0107	0.1681	0.1121
Disease	Arrhythmia	Atrial fibrillation	AF_Nielsen_2018	seq.6382.17	MANBA	rs141190853	4	103623564	T	C	0	-0.231336	0.0317572	1.61407e-13	53.0643	0.091684	-0.0283	0.0188	0.132	0.0891
Disease	Arrhythmia	Atrial fibrillation	AF_Nielsen_2018	seq.6382.17	MANBA	rs144202637	4	103323289	A	T	0	0.444085	0.0632581	1.10769e-12	49.2833	0.0221633	0.0446	0.0281	0.1124	0.0221
Disease	Arrhythmia	Atrial fibrillation	AF_Nielsen_2018	seq.6382.17	MANBA	rs145262271	4	103958408	T	C	0	0.466589	0.0585724	8.19322e-16	63.4575	0.026236	0.0554	0.0249	0.02588	0.0285
Disease	Arrhythmia	Atrial fibrillation	AF_Nielsen_2018	seq.6382.17	MANBA	rs149495271	4	103589785	C	T	0	0.394916	0.0848314	1.61751e-06	21.6719	0.0119341	-0.0401	0.0394	0.309	0.0119
Disease	Arrhythmia	Atrial fibrillation	AF_Nielsen_2018	seq.6382.17	MANBA	rs1599686	4	103310927	T	C	0	0.109728	0.0200677	2.27711e-08	29.8978	0.325156	-0.0046	0.0074	0.529	0.3109
Disease	Arrhythmia	Atrial fibrillation	AF_Nielsen_2018	seq.6382.17	MANBA	rs185655733	4	103231888	G	A	0	-0.375447	0.0762309	4.21524e-07	24.2569	0.0155332	-0.0098	0.0483	0.8393	0.0102
Disease	Arrhythmia	Atrial fibrillation	AF_Nielsen_2018	seq.6382.17	MANBA	rs223413	4	103732866	T	C	0	0.489026	0.0185953	1.00103e-152	691.604	0.324114	0.0324	0.007	3.59e-06	0.3303
Disease	Arrhythmia	Atrial fibrillation	AF_Nielsen_2018	seq.6382.17	MANBA	rs230488	4	103388565	A	G	0	-0.102171	0.0204562	2.94755e-07	24.9463	0.281872	0.0098	0.0081	0.2265	0.2873
Disease	Arrhythmia	Atrial fibrillation	AF_Nielsen_2018	seq.6382.17	MANBA	rs28871712	4	103394414	T	C	0	-0.114759	0.0183556	2.0263e-10	39.0874	0.496022	-0.0088	0.0068	0.1965	0.527
Disease	Arrhythmia	Atrial fibrillation	AF_Nielsen_2018	seq.6382.17	MANBA	rs35992292	4	103548216	T	G	0	0.279517	0.0190983	8.31272e-49	214.204	0.341921	0.0231	0.007	0.001053	0.332
Disease	Arrhythmia	Atrial fibrillation	AF_Nielsen_2018	seq.6382.17	MANBA	rs4648022	4	103496437	T	C	0	0.305286	0.0331055	1.46337e-20	85.0381	0.0849593	0.0119	0.0135	0.3792	0.0844
Disease	Arrhythmia	Atrial fibrillation	AF_Nielsen_2018	seq.6382.17	MANBA	rs4648075	4	103519397	A	G	0	-0.229242	0.0505208	2.84522e-06	20.5896	0.0347604	0.0248	0.0204	0.2255	0.0363
Disease	Arrhythmia	Atrial fibrillation	AF_Nielsen_2018	seq.6382.17	MANBA	rs537674758	4	103623199	A	G	0	0.391439	0.0452487	2.55622e-18	74.8369	0.0444213	0.044	0.0387	0.2558	0.0476
Disease	Arrhythmia	Atrial fibrillation	AF_Nielsen_2018	seq.6382.17	MANBA	rs559585447	4	103262321	A	G	0	0.428179	0.0831674	1.31359e-07	26.506	0.0127865	-0.0842	0.0502	0.09329	0.0086
Disease	Arrhythmia	Atrial fibrillation	AF_Nielsen_2018	seq.6382.17	MANBA	rs72665028	4	103992054	G	C	0	0.389791	0.061222	9.64778e-11	40.5367	0.0232052	0.0345	0.0286	0.2282	0.023
Disease	Arrhythmia	Atrial fibrillation	AF_Nielsen_2018	seq.6382.17	MANBA	rs77252379	4	103270187	G	A	0	0.290615	0.0598433	5.98099e-07	23.5833	0.0253836	-0.0371	0.0255	0.1447	0.0244
Disease	Arrhythmia	Atrial fibrillation	AF_Nielsen_2018	seq.6382.17	MANBA	rs77663176	4	103903600	T	A	0	0.531578	0.0411556	1.82124e-38	166.831	0.0526615	0.0421	0.0162	0.009497	0.0551
Disease	Arrhythmia	Atrial fibrillation	AF_Nielsen_2018	seq.6382.17	MANBA	rs79354007	4	104143810	T	C	0	-0.284042	0.0451509	1.57766e-10	39.576	0.0447054	0.0298	0.0199	0.1348	0.0373
Disease	Arrhythmia	Atrial fibrillation	AF_Nielsen_2018	seq.6525.17	DUSP13	rs10509357	10	77029174	G	A	0	-0.134925	0.0215208	1.81086e-10	39.3068	0.287226	-0.0243	0.0074	0.001029	0.2887
Disease	Arrhythmia	Atrial fibrillation	AF_Nielsen_2018	seq.6525.17	DUSP13	rs10824236	10	76527573	C	T	0	-0.102715	0.0199398	1.29374e-07	26.5354	0.400038	-0.0013	0.0069	0.846	0.4014
Disease	Arrhythmia	Atrial fibrillation	AF_Nielsen_2018	seq.6525.17	DUSP13	rs11001259	10	76807650	A	T	0	0.153746	0.0243855	1.44272e-10	39.7507	0.196901	0.009	0.0094	0.3362	0.1935
Disease	Arrhythmia	Atrial fibrillation	AF_Nielsen_2018	seq.6525.17	DUSP13	rs11001324	10	76955329	T	C	0	0.334984	0.0578308	3.46764e-09	33.5529	0.0294785	0.0148	0.0231	0.5233	0.03
Disease	Arrhythmia	Atrial fibrillation	AF_Nielsen_2018	seq.6525.17	DUSP13	rs1113313	10	77013701	T	C	0	-0.0925547	0.0202486	2.42796e-06	20.8933	0.37141	-0.0052	0.0067	0.4388	0.4049
Disease	Arrhythmia	Atrial fibrillation	AF_Nielsen_2018	seq.6525.17	DUSP13	rs11592871	10	77045661	A	G	0	0.131008	0.0238424	1.95633e-08	30.1923	0.209184	0.0254	0.0082	0.001927	0.2086
Disease	Arrhythmia	Atrial fibrillation	AF_Nielsen_2018	seq.6525.17	DUSP13	rs11817469	10	76885140	G	A	0	0.145298	0.0322259	3.26079e-06	20.3287	0.098167	0.0255	0.0135	0.05847	0.084
Disease	Arrhythmia	Atrial fibrillation	AF_Nielsen_2018	seq.6525.17	DUSP13	rs1259579	10	77089585	T	C	0	-0.148158	0.0225765	2.64587e-11	43.0662	0.243103	-0.0028	0.0078	0.7197	0.263
Disease	Arrhythmia	Atrial fibrillation	AF_Nielsen_2018	seq.6525.17	DUSP13	rs146730738	10	76379290	C	T	0	0.546664	0.0924953	1.70866e-09	34.9302	0.0112434	0.063	0.0492	0.2002	0.0136
Disease	Arrhythmia	Atrial fibrillation	AF_Nielsen_2018	seq.6525.17	DUSP13	rs2395137	10	76847993	C	G	0	-0.271292	0.0199274	1.65277e-42	185.342	0.377457	-0.0378	0.0068	2.552e-08	0.3998
Disease	Arrhythmia	Atrial fibrillation	AF_Nielsen_2018	seq.6525.17	DUSP13	rs34262333	10	76649033	C	T	0	-0.172554	0.036086	8.68906e-07	22.8651	0.0782313	-0.0209	0.015	0.1615	0.0748
Disease	Arrhythmia	Atrial fibrillation	AF_Nielsen_2018	seq.6525.17	DUSP13	rs41280430	10	76867753	G	C	1	-0.186653	0.039798	1.36596e-06	21.9962	0.0642479	-0.0264	0.0169	0.1184	0.0496
Disease	Arrhythmia	Atrial fibrillation	AF_Nielsen_2018	seq.6525.17	DUSP13	rs4313520	10	76832638	T	C	0	-0.25386	0.0445118	5.87871e-09	32.5266	0.050737	-0.0301	0.016	0.06074	0.0454
Disease	Arrhythmia	Atrial fibrillation	AF_Nielsen_2018	seq.6525.17	DUSP13	rs74516605	10	77020490	T	G	0	-0.266806	0.0601294	4.55689e-06	19.6887	0.026833	-0.0091	0.0205	0.6581	0.0307
Disease	Arrhythmia	Atrial fibrillation	AF_Nielsen_2018	seq.7089.42	SYT11	rs12725937	1	155790989	A	G	0	-0.225323	0.0297895	1.95671e-14	57.2117	0.114261	0.0471	0.0115	3.936e-05	0.1068
Disease	Arrhythmia	Atrial fibrillation	AF_Nielsen_2018	seq.8397.147	QSOX2	rs11103249	9	138877437	A	G	0	-0.337084	0.071505	1.21372e-06	22.223	0.0173913	-0.0448	0.0347	0.1961	0.0117
Disease	Arrhythmia	Atrial fibrillation	AF_Nielsen_2018	seq.8397.147	QSOX2	rs115909342	9	139000953	G	C	0	-0.125266	0.0272019	2.06187e-06	21.2064	0.13431	-0.0013	0.0095	0.8927	0.1522
Disease	Arrhythmia	Atrial fibrillation	AF_Nielsen_2018	seq.8397.147	QSOX2	rs118007742	9	139108984	A	G	0	-0.351536	0.068592	1.48746e-07	26.2659	0.01862	0.0323	0.0302	0.2852	0.0204
Disease	Arrhythmia	Atrial fibrillation	AF_Nielsen_2018	seq.8397.147	QSOX2	rs12345528	9	138959456	A	G	0	-0.3825	0.0699938	2.31754e-08	29.8637	0.018242	-0.0279	0.0328	0.3952	0.0193
Disease	Arrhythmia	Atrial fibrillation	AF_Nielsen_2018	seq.8397.147	QSOX2	rs12380852	9	139118673	C	T	1	-0.400274	0.0284008	2.07442e-45	198.634	0.114839	0.0415	0.0107	9.996e-05	0.1113
Disease	Arrhythmia	Atrial fibrillation	AF_Nielsen_2018	seq.8397.147	QSOX2	rs13292714	9	139126789	T	C	0	0.254298	0.0336593	2.09335e-14	57.0789	0.0820416	-0.0304	0.0127	0.0164	0.1072
Disease	Arrhythmia	Atrial fibrillation	AF_Nielsen_2018	seq.8397.147	QSOX2	rs141760137	9	139080294	C	G	0	-0.447469	0.064091	1.45736e-12	48.7452	0.0206994	-0.0068	0.0449	0.8793	0.0128
Disease	Arrhythmia	Atrial fibrillation	AF_Nielsen_2018	seq.8397.147	QSOX2	rs182693482	9	139009905	C	G	0	0.252518	0.0567914	4.36581e-06	19.7706	0.0281664	-0.0593	0.0254	0.01956	0.0278
Disease	Arrhythmia	Atrial fibrillation	AF_Nielsen_2018	seq.8397.147	QSOX2	rs34214264	9	139164164	T	C	0	0.193814	0.0229447	1.49435e-17	71.3519	0.207183	-0.0211	0.0098	0.03161	0.2175
Disease	Arrhythmia	Atrial fibrillation	AF_Nielsen_2018	seq.8397.147	QSOX2	rs4076847	9	138887021	A	G	0	-0.319004	0.0630296	2.08337e-07	25.6155	0.0223062	0.014	0.0459	0.7603	0.0221
Disease	Arrhythmia	Atrial fibrillation	AF_Nielsen_2018	seq.8397.147	QSOX2	rs55726506	9	139110171	G	C	0	0.154831	0.0276106	1.02537e-08	31.4459	0.130813	0.0012	0.0106	0.9095	0.1297
Disease	Arrhythmia	Atrial fibrillation	AF_Nielsen_2018	seq.8397.147	QSOX2	rs57438272	9	138815236	A	T	0	-0.413683	0.0897547	2.02266e-06	21.2432	0.0110586	-0.0192	0.0382	0.6147	0.0096
Disease	Arrhythmia	Atrial fibrillation	AF_Nielsen_2018	seq.8397.147	QSOX2	rs72775719	9	139153592	T	C	0	-0.13224	0.0186676	7.00606e-13	50.1821	0.409924	0.0016	0.008	0.8418	0.3794
Disease	Arrhythmia	Atrial fibrillation	AF_Nielsen_2018	seq.8974.172	COL15A1	rs10046909	9	101677137	T	A	0	0.111519	0.0206169	3.167e-08	29.2584	0.286146	0.0119	0.0078	0.1264	0.2894
Disease	Arrhythmia	Atrial fibrillation	AF_Nielsen_2018	seq.8974.172	COL15A1	rs10819413	9	101639209	T	C	0	-0.173779	0.0185796	4.25114e-21	87.4826	0.394065	-0.0219	0.0069	0.001403	0.3984
Disease	Arrhythmia	Atrial fibrillation	AF_Nielsen_2018	seq.8974.172	COL15A1	rs10988397	9	101728242	A	G	0	-0.151255	0.0211555	4.3491e-13	51.1179	0.246834	-0.0063	0.0077	0.4137	0.2594
Disease	Arrhythmia	Atrial fibrillation	AF_Nielsen_2018	seq.8974.172	COL15A1	rs12340085	9	101594549	T	C	0	0.105149	0.0197276	4.90942e-08	28.4094	0.338972	0.0198	0.0076	0.009026	0.3255
Disease	Arrhythmia	Atrial fibrillation	AF_Nielsen_2018	seq.8974.172	COL15A1	rs1322547	9	101653066	G	T	0	-0.177614	0.0396027	3.64747e-06	20.1143	0.0560386	0.0044	0.016	0.7835	0.0756
Disease	Arrhythmia	Atrial fibrillation	AF_Nielsen_2018	seq.8974.172	COL15A1	rs1413298	9	101823373	G	A	0	0.128998	0.0213329	7.38278e-10	36.565	0.251937	0.0184	0.0073	0.01156	0.2913
Disease	Arrhythmia	Atrial fibrillation	AF_Nielsen_2018	seq.8974.172	COL15A1	rs146743152	9	101795320	C	T	0	0.434949	0.0683702	9.97826e-11	40.4709	0.018522	0.0101	0.0308	0.7425	0.0171
Disease	Arrhythmia	Atrial fibrillation	AF_Nielsen_2018	seq.8974.172	COL15A1	rs4743294	9	101673848	A	G	0	-0.0963098	0.0201878	9.17965e-07	22.7595	0.287658	-0.0095	0.0076	0.2101	0.293
Disease	Arrhythmia	Atrial fibrillation	AF_Nielsen_2018	seq.8974.172	COL15A1	rs57649467	9	101632854	A	G	0	0.129539	0.0192696	8.93446e-12	45.1914	0.355509	0.0158	0.0069	0.02182	0.3851
Disease	Arrhythmia	Atrial fibrillation	AF_Nielsen_2018	seq.8974.172	COL15A1	rs6478910	9	101594665	C	G	0	-0.121087	0.0196992	3.95314e-10	37.7831	0.319221	-0.0161	0.0077	0.03671	0.3091
Disease	Arrhythmia	Atrial fibrillation	AF_Nielsen_2018	seq.8974.172	COL15A1	rs77153457	9	101735488	A	G	0	0.409065	0.069785	2.28952e-09	34.3606	0.018144	0.028	0.0266	0.292	0.0207
Disease	Arrhythmia	Atrial fibrillation	AF_Nielsen_2018	seq.8974.172	COL15A1	rs78259828	9	101770408	C	T	0	-0.301312	0.0571711	6.808e-08	27.7766	0.02646	-0.0099	0.0242	0.6836	0.0285
Disease	Arrhythmia	Atrial fibrillation	AF_Nielsen_2018	seq.8974.172	COL15A1	rs7848837	9	101785558	G	T	0	0.280677	0.0293394	5.52633e-22	91.519	0.112172	0.0262	0.0099	0.007878	0.1261
Disease	Arrhythmia	Atrial fibrillation	AF_Nielsen_2018	seq.9402.18	DCBLD1	rs10457315	6	117871548	T	C	0	0.0836422	0.0186937	3.83216e-06	20.0198	0.485029	0.023	0.0066	0.0005182	0.4964
Disease	Arrhythmia	Atrial fibrillation	AF_Nielsen_2018	seq.9756.6	TAGLN	rs12273536	11	116910971	T	C	0	-0.188068	0.0326291	4.11175e-09	33.2215	0.0670697	0.048	0.0138	0.0004947	0.0622
Disease	Atherosclerosis	Coronary artery disease	CAD_Aragam_2022	seq.10499.1	TMEM106A	rs79345851	17	41288843	G	A	0	-0.120249	0.0210263	5.35825e-09	32.7067	0.291698	0.0210374	0.00520333	5.276e-05	0.3414
Disease	Atherosclerosis	Coronary artery disease	CAD_Aragam_2022	seq.11196.31	COL6A3	rs1050785	2	238232752	C	A	0	-0.0848861	0.0180633	1.30484e-06	22.0841	0.426168	-0.0247386	0.00524784	2.428e-06	0.407
Disease	Atherosclerosis	Coronary artery disease	CAD_Aragam_2022	seq.11318.20	APOA5	rs1056136	11	117120998	G	T	0	-0.133369	0.0251567	5.74181e-08	28.1062	0.161312	0.00060096	0.00656292	0.927	0.1821
Disease	Atherosclerosis	Coronary artery disease	CAD_Aragam_2022	seq.11318.20	APOA5	rs116995028	11	116999072	T	C	0	-0.372116	0.0793926	1.38595e-06	21.9683	0.0135135	0.0384953	0.023538	0.102	0.013
Disease	Atherosclerosis	Coronary artery disease	CAD_Aragam_2022	seq.11318.20	APOA5	rs1729408	11	116674818	G	A	0	0.10327	0.0197122	8.07737e-08	27.4459	0.3402	-0.0277961	0.00525624	1.235e-07	0.3526
Disease	Atherosclerosis	Coronary artery disease	CAD_Aragam_2022	seq.11318.20	APOA5	rs180349	11	116611827	A	T	0	-0.105837	0.0216067	4.83244e-07	23.9938	0.243054	0.00472594	0.00545882	0.3866	0.284
Disease	Atherosclerosis	Coronary artery disease	CAD_Aragam_2022	seq.11318.20	APOA5	rs4310650	11	116998879	T	C	0	-0.354855	0.0445055	7.72561e-16	63.5733	0.045549	0.0181074	0.0136523	0.1847	0.0556
Disease	Atherosclerosis	Coronary artery disease	CAD_Aragam_2022	seq.11318.20	APOA5	rs4938313	11	116671005	A	G	0	-0.204216	0.0275379	6.04391e-14	54.9943	0.130221	0.029227	0.00731834	6.506e-05	0.1374
Disease	Atherosclerosis	Coronary artery disease	CAD_Aragam_2022	seq.11318.20	APOA5	rs516226	11	116519655	T	C	0	-0.12053	0.0235346	1.51641e-07	26.2287	0.194103	0.0149802	0.00621543	0.01595	0.1979
Disease	Atherosclerosis	Coronary artery disease	CAD_Aragam_2022	seq.11318.20	APOA5	rs55776558	11	116527521	C	T	0	-0.23952	0.0444977	3.66782e-08	28.974	0.045171	0.0430638	0.0128711	0.0008205	0.0438
Disease	Atherosclerosis	Coronary artery disease	CAD_Aragam_2022	seq.11318.20	APOA5	rs613808	11	116710968	A	G	0	-0.111383	0.0204011	2.38528e-08	29.8079	0.284162	0.0168903	0.00537167	0.001665	0.3284
Disease	Atherosclerosis	Coronary artery disease	CAD_Aragam_2022	seq.11318.20	APOA5	rs61906115	11	116558245	A	T	0	-0.118402	0.0209486	7.92845e-09	31.9454	0.264978	0.00672724	0.00574084	0.2413	0.2436
Disease	Atherosclerosis	Coronary artery disease	CAD_Aragam_2022	seq.11318.20	APOA5	rs75542613	11	116679155	A	G	0	0.160009	0.0334785	8.78853e-07	22.8432	0.0818371	-0.0269083	0.0101675	0.008133	0.0704
Disease	Atherosclerosis	Coronary artery disease	CAD_Aragam_2022	seq.11318.20	APOA5	rs77082266	11	116642297	A	C	0	-0.406458	0.0914552	4.40811e-06	19.7522	0.0101115	0.0701313	0.0366764	0.05585	0.0081
Disease	Atherosclerosis	Coronary artery disease	CAD_Aragam_2022	seq.11318.20	APOA5	rs964184	11	116648917	G	C	0	-0.387824	0.0278161	1.74914e-44	194.391	0.119637	0.058263	0.00693485	4.409e-17	0.152
Disease	Atherosclerosis	Coronary artery disease	CAD_Aragam_2022	seq.11436.6	INA	rs11191692	10	105213765	A	G	0	-0.0866699	0.0195462	4.62278e-06	19.6613	0.332609	-0.0169995	0.00538632	0.001599	0.3562
Disease	Atherosclerosis	Coronary artery disease	CAD_Aragam_2022	seq.11448.34	GALK1	rs4485425	17	73767437	A	G	0	0.136529	0.0212682	6.8408e-11	41.2086	0.270176	-0.0215396	0.00546989	8.221e-05	0.304
Disease	Atherosclerosis	Coronary artery disease	CAD_Aragam_2022	seq.11830.48	PTPN11	rs77415361	12	112518098	C	A	0	0.121585	0.0283266	8.84337e-06	18.4235	0.112175	-0.0558052	0.0109872	3.792e-07	0.0875
Disease	Atherosclerosis	Coronary artery disease	CAD_Aragam_2022	seq.12684.5	SCIN	rs10255703	7	12591553	A	G	0	0.0955707	0.0176727	3.18991e-08	29.2445	0.35131	-0.0172191	0.00500148	0.0005757	0.4006
Disease	Atherosclerosis	Coronary artery disease	CAD_Aragam_2022	seq.12684.5	SCIN	rs148766594	7	12688212	A	G	0	0.208256	0.0455325	2.39492e-06	20.9195	0.035131	-0.00925194	0.0156592	0.5546	0.0314
Disease	Atherosclerosis	Coronary artery disease	CAD_Aragam_2022	seq.12684.5	SCIN	rs6979769	7	12577800	A	T	0	-0.122783	0.0203757	8.40583e-10	36.3121	0.211831	0.0162072	0.00631648	0.01029	0.1896
Disease	Atherosclerosis	Coronary artery disease	CAD_Aragam_2022	seq.12684.5	SCIN	rs758111	7	12636026	T	C	0	0.142048	0.0308029	1.99874e-06	21.2661	0.0822256	-0.0142256	0.00909556	0.1178	0.0972
Disease	Atherosclerosis	Coronary artery disease	CAD_Aragam_2022	seq.12731.12	PLEKHA7	rs35109048	11	16935205	C	G	0	0.129445	0.027783	1.58763e-06	21.7076	0.147515	0.0259936	0.00697634	0.0001946	0.1442
Disease	Atherosclerosis	Coronary artery disease	CAD_Aragam_2022	seq.13552.7	SWAP70	rs10734647	11	9688655	A	G	0	0.245109	0.0446349	1.99357e-08	30.1557	0.0471912	-0.0359897	0.0109817	0.001048	0.0756
Disease	Atherosclerosis	Coronary artery disease	CAD_Aragam_2022	seq.13552.7	SWAP70	rs11042429	11	9600158	C	T	0	0.0988868	0.0186628	5.83455e-08	28.0752	0.460753	0.00571012	0.00504699	0.2579	0.4084
Disease	Atherosclerosis	Coronary artery disease	CAD_Aragam_2022	seq.13552.7	SWAP70	rs11042435	11	9613023	G	C	0	-0.285154	0.0598034	9.2944e-07	22.7356	0.0254398	-0.00578842	0.0208411	0.7812	0.0206
Disease	Atherosclerosis	Coronary artery disease	CAD_Aragam_2022	seq.13552.7	SWAP70	rs11042595	11	10062733	A	G	0	0.135261	0.0205547	2.34373e-11	43.3035	0.301778	-0.0137859	0.00546334	0.01162	0.2877
Disease	Atherosclerosis	Coronary artery disease	CAD_Aragam_2022	seq.13552.7	SWAP70	rs117841903	11	9658548	T	A	0	-0.246248	0.0349903	9.77843e-13	49.5279	0.0783053	0.0120166	0.0108437	0.2678	0.0607
Disease	Atherosclerosis	Coronary artery disease	CAD_Aragam_2022	seq.13552.7	SWAP70	rs12786198	11	9807253	G	A	0	-0.0840073	0.0190548	5.19914e-06	19.4368	0.405523	0.0176908	0.0050691	0.0004832	0.3818
Disease	Atherosclerosis	Coronary artery disease	CAD_Aragam_2022	seq.13552.7	SWAP70	rs147984095	11	9738008	T	C	0	0.364165	0.0715718	1.80827e-07	25.8888	0.0173066	-0.0179974	0.0280272	0.5208	0.0128
Disease	Atherosclerosis	Coronary artery disease	CAD_Aragam_2022	seq.13552.7	SWAP70	rs35639632	11	10208793	G	A	0	-0.113222	0.0247079	2.29812e-06	20.9986	0.177416	0.0107487	0.00772988	0.1644	0.1378
Disease	Atherosclerosis	Coronary artery disease	CAD_Aragam_2022	seq.13552.7	SWAP70	rs360142	11	9786017	G	A	0	0.255101	0.0302266	1.59186e-17	71.2272	0.108852	-0.0238116	0.00770211	0.001991	0.121
Disease	Atherosclerosis	Coronary artery disease	CAD_Aragam_2022	seq.13552.7	SWAP70	rs360153	11	9762274	T	C	0	0.296596	0.0187467	1.11041e-56	250.312	0.410535	-0.037816	0.00497621	2.976e-14	0.4192
Disease	Atherosclerosis	Coronary artery disease	CAD_Aragam_2022	seq.13552.7	SWAP70	rs3763870	11	9594761	T	G	0	0.131594	0.0216775	6.37428e-10	36.8514	0.249385	-0.00093452	0.00588896	0.8739	0.2337
Disease	Atherosclerosis	Coronary artery disease	CAD_Aragam_2022	seq.13552.7	SWAP70	rs4910063	11	9805324	A	G	0	-0.242819	0.0225089	1.96782e-27	116.374	0.224418	0.0139672	0.00563226	0.01314	0.2501
Disease	Atherosclerosis	Coronary artery disease	CAD_Aragam_2022	seq.13552.7	SWAP70	rs6486290	11	9387447	G	A	0	-0.130454	0.0194187	9.21448e-12	45.131	0.381691	0.00742153	0.00503576	0.1405	0.4136
Disease	Atherosclerosis	Coronary artery disease	CAD_Aragam_2022	seq.13552.7	SWAP70	rs7106190	11	9827403	T	C	0	-0.193153	0.0291464	1.71296e-11	43.917	0.118687	0.0189582	0.00838082	0.02369	0.1171
Disease	Atherosclerosis	Coronary artery disease	CAD_Aragam_2022	seq.13552.7	SWAP70	rs72861742	11	10209321	C	T	0	-0.309468	0.0612122	2.14454e-07	25.5597	0.0240212	0.0184063	0.0217177	0.3967	0.0213
Disease	Atherosclerosis	Coronary artery disease	CAD_Aragam_2022	seq.13552.7	SWAP70	rs79064188	11	9568744	G	A	0	0.132234	0.0264179	2.7863e-07	25.0547	0.150936	-0.0100249	0.00712776	0.1596	0.14
Disease	Atherosclerosis	Coronary artery disease	CAD_Aragam_2022	seq.13624.17	NADK	rs34560386	1	1841728	T	C	0	-0.145547	0.0258279	8.73959e-09	31.7562	0.160401	0.0170962	0.00658368	0.009411	0.1733
Disease	Atherosclerosis	Coronary artery disease	CAD_Aragam_2022	seq.13624.17	NADK	rs4648727	1	1776269	A	C	0	-0.226542	0.0189882	4.09544e-33	142.341	0.445966	0.0182385	0.00493006	0.0002161	0.443
Disease	Atherosclerosis	Coronary artery disease	CAD_Aragam_2022	seq.13624.17	NADK	rs61775405	1	2025607	A	G	0	-0.136046	0.0287772	1.13616e-06	22.3498	0.118742	0.00386693	0.00897896	0.6667	0.114
Disease	Atherosclerosis	Coronary artery disease	CAD_Aragam_2022	seq.15385.116	FABP2	rs10006610	4	119876670	C	A	0	-0.179635	0.0209184	4.44736e-18	73.7437	0.299716	-0.0131705	0.00541363	0.01498	0.2943
Disease	Atherosclerosis	Coronary artery disease	CAD_Aragam_2022	seq.15385.116	FABP2	rs10857061	4	119781338	C	T	0	-0.113588	0.0239396	1.04369e-06	22.5129	0.198771	-0.00044327	0.00629453	0.9439	0.1938
Disease	Atherosclerosis	Coronary artery disease	CAD_Aragam_2022	seq.15385.116	FABP2	rs113475924	4	120003645	G	C	0	-0.688937	0.0718861	4.68009e-22	91.8479	0.0180529	0.0208701	0.0221517	0.3461	0.0147
Disease	Atherosclerosis	Coronary artery disease	CAD_Aragam_2022	seq.15385.116	FABP2	rs113570954	4	120330374	A	T	0	-0.805187	0.0438267	1.09941e-75	337.533	0.0476371	0.0194766	0.014161	0.169	0.0398
Disease	Atherosclerosis	Coronary artery disease	CAD_Aragam_2022	seq.15385.116	FABP2	rs114828641	4	119808487	G	T	0	-0.403058	0.0532569	1.89239e-14	57.2774	0.0336484	0.0227583	0.0229659	0.3217	0.0193
Disease	Atherosclerosis	Coronary artery disease	CAD_Aragam_2022	seq.15385.116	FABP2	rs115081806	4	120271714	T	C	0	-0.793478	0.0410929	2.24003e-83	372.852	0.0538752	0.0359415	0.0132599	0.006717	0.0456
Disease	Atherosclerosis	Coronary artery disease	CAD_Aragam_2022	seq.15385.116	FABP2	rs115449007	4	120642542	C	G	0	0.379609	0.0839336	3.05236e-06	20.4551	0.0132325	0.0544976	0.0365439	0.1359	0.0082
Disease	Atherosclerosis	Coronary artery disease	CAD_Aragam_2022	seq.15385.116	FABP2	rs11727740	4	120017677	C	T	0	0.240111	0.0216798	8.26325e-29	122.663	0.255482	-0.0011458	0.00544902	0.8335	0.2965
Disease	Atherosclerosis	Coronary artery disease	CAD_Aragam_2022	seq.15385.116	FABP2	rs11733668	4	120702456	C	A	0	-0.459745	0.0187485	4.33577e-133	601.314	0.367297	0.0207886	0.00525782	7.69e-05	0.3496
Disease	Atherosclerosis	Coronary artery disease	CAD_Aragam_2022	seq.15385.116	FABP2	rs11736121	4	119916909	G	A	0	0.14558	0.0206402	8.74081e-13	49.748	0.319282	0.00676882	0.00518069	0.1914	0.3397
Disease	Atherosclerosis	Coronary artery disease	CAD_Aragam_2022	seq.15385.116	FABP2	rs11936305	4	119807401	A	T	0	0.107581	0.0201357	4.57611e-08	28.5455	0.356616	0.00995571	0.00531217	0.06091	0.3327
Disease	Atherosclerosis	Coronary artery disease	CAD_Aragam_2022	seq.15385.116	FABP2	rs12645298	4	119947985	C	G	1	0.291181	0.0209453	3.08094e-44	193.265	0.285255	-0.0193671	0.00550092	0.0004304	0.2744
Disease	Atherosclerosis	Coronary artery disease	CAD_Aragam_2022	seq.15385.116	FABP2	rs13136879	4	120224793	A	C	0	0.307652	0.0526518	2.56125e-09	34.1423	0.0347826	-0.0226914	0.0155163	0.1436	0.0375
Disease	Atherosclerosis	Coronary artery disease	CAD_Aragam_2022	seq.15385.116	FABP2	rs13139473	4	119911803	A	G	0	-0.202897	0.0225408	1.11508e-19	81.0238	0.24017	0.0208588	0.00590997	0.0004165	0.2263
Disease	Atherosclerosis	Coronary artery disease	CAD_Aragam_2022	seq.15385.116	FABP2	rs140253730	4	120044254	A	T	0	0.445107	0.0953332	1.51363e-06	21.7992	0.0102079	0.0170031	0.0253051	0.5016	0.0128
Disease	Atherosclerosis	Coronary artery disease	CAD_Aragam_2022	seq.15385.116	FABP2	rs141047775	4	120565830	A	G	0	0.373111	0.0638953	2.61926e-09	34.0987	0.0228733	-0.0133048	0.0260399	0.6094	0.0175
Disease	Atherosclerosis	Coronary artery disease	CAD_Aragam_2022	seq.15385.116	FABP2	rs142050301	4	120180332	C	A	0	-0.849867	0.0938606	6.8556e-20	81.9852	0.010586	0.00269661	0.0222748	0.9036	0.0156
Disease	Atherosclerosis	Coronary artery disease	CAD_Aragam_2022	seq.15385.116	FABP2	rs148607481	4	119930883	C	T	0	-0.569028	0.0566627	4.96283e-24	100.849	0.029206	-0.0395256	0.0200401	0.04857	0.0214
Disease	Atherosclerosis	Coronary artery disease	CAD_Aragam_2022	seq.15385.116	FABP2	rs150012481	4	120467991	T	C	0	0.298915	0.0601612	3.37246e-07	24.6867	0.026087	-0.0254167	0.0183669	0.1664	0.0257
Disease	Atherosclerosis	Coronary artery disease	CAD_Aragam_2022	seq.15385.116	FABP2	rs150073054	4	120356165	T	C	0	0.380858	0.0511373	4.74715e-14	55.469	0.0362949	-0.0272281	0.0171407	0.1122	0.0424
Disease	Atherosclerosis	Coronary artery disease	CAD_Aragam_2022	seq.15385.116	FABP2	rs150323832	4	120471817	T	C	0	0.429436	0.0806689	5.09117e-08	28.339	0.0143667	-0.0237395	0.0276015	0.3897	0.0111
Disease	Atherosclerosis	Coronary artery disease	CAD_Aragam_2022	seq.15385.116	FABP2	rs150939972	4	119913176	T	C	0	-0.760069	0.0908576	2.9931e-17	69.9815	0.0113422	-0.00569447	0.040311	0.8877	0.0092
Disease	Atherosclerosis	Coronary artery disease	CAD_Aragam_2022	seq.15385.116	FABP2	rs151154753	4	120361839	C	T	0	0.309457	0.0621555	3.19973e-07	24.788	0.0241966	0.0210373	0.0167427	0.2089	0.0253
Disease	Atherosclerosis	Coronary artery disease	CAD_Aragam_2022	seq.15385.116	FABP2	rs17051323	4	120563833	C	T	0	0.356978	0.047497	2.82818e-14	56.4873	0.0436673	-0.0102861	0.0110159	0.3504	0.0563
Disease	Atherosclerosis	Coronary artery disease	CAD_Aragam_2022	seq.15385.116	FABP2	rs1799883	4	120241902	T	C	1	-1.07132	0.0153738	0	4855.97	0.287807	0.0332517	0.00547377	1.242e-09	0.2736
Disease	Atherosclerosis	Coronary artery disease	CAD_Aragam_2022	seq.15385.116	FABP2	rs1809264	4	120051252	A	G	0	0.130318	0.0194837	1.12685e-11	44.7369	0.39518	-0.0086225	0.00498922	0.08395	0.4082
Disease	Atherosclerosis	Coronary artery disease	CAD_Aragam_2022	seq.15385.116	FABP2	rs181119041	4	120128118	C	T	0	0.458205	0.0745191	3.90292e-10	37.8081	0.0169187	-0.0011458	0.0227926	0.9599	0.0199
Disease	Atherosclerosis	Coronary artery disease	CAD_Aragam_2022	seq.15385.116	FABP2	rs184390120	4	120712690	G	C	0	0.492025	0.0822809	1.11692e-09	35.7583	0.0134216	-0.0662075	0.0513101	0.1969	0.0146
Disease	Atherosclerosis	Coronary artery disease	CAD_Aragam_2022	seq.15385.116	FABP2	rs1858285	4	120227419	G	A	0	0.331388	0.0213838	1.81306e-54	240.162	0.252079	0.0023367	0.00564613	0.679	0.2739
Disease	Atherosclerosis	Coronary artery disease	CAD_Aragam_2022	seq.15385.116	FABP2	rs191588231	4	120271218	T	C	0	-0.842025	0.0384976	2.39283e-106	478.391	0.0626654	0.026555	0.0131863	0.04403	0.0458
Disease	Atherosclerosis	Coronary artery disease	CAD_Aragam_2022	seq.15385.116	FABP2	rs192576861	4	120303093	C	A	0	0.324199	0.070222	1.94877e-06	21.3146	0.0188091	-0.00065647	0.0218577	0.976	0.0192
Disease	Atherosclerosis	Coronary artery disease	CAD_Aragam_2022	seq.15385.116	FABP2	rs192853680	4	120067438	T	C	0	-0.876085	0.0760087	4.87214e-31	132.851	0.015879	-0.00520566	0.0236392	0.8257	0.0156
Disease	Atherosclerosis	Coronary artery disease	CAD_Aragam_2022	seq.15385.116	FABP2	rs193151104	4	119741623	T	C	0	-0.678652	0.0654511	1.71835e-25	107.513	0.0217391	-0.00164316	0.0331765	0.9605	0.0187
Disease	Atherosclerosis	Coronary artery disease	CAD_Aragam_2022	seq.15385.116	FABP2	rs2011322	4	120186743	C	T	0	-0.756407	0.0866978	1.33516e-18	76.1193	0.0124764	-0.00676358	0.0301838	0.8227	0.0108
Disease	Atherosclerosis	Coronary artery disease	CAD_Aragam_2022	seq.15385.116	FABP2	rs2127826	4	120425215	G	A	0	-0.110183	0.0192907	5.59213e-09	32.6237	0.463894	0.011772	0.00578751	0.04195	0.481
Disease	Atherosclerosis	Coronary artery disease	CAD_Aragam_2022	seq.15385.116	FABP2	rs2583601	4	120676622	C	A	0	-0.435968	0.0180274	1.65391e-129	584.848	0.498393	0.0148224	0.0050095	0.003088	0.5038
Disease	Atherosclerosis	Coronary artery disease	CAD_Aragam_2022	seq.15385.116	FABP2	rs28610991	4	120569861	C	G	0	0.373876	0.0207393	5.9355e-73	324.988	0.279679	-0.00444227	0.00577519	0.4418	0.2494
Disease	Atherosclerosis	Coronary artery disease	CAD_Aragam_2022	seq.15385.116	FABP2	rs34114839	4	119880435	T	C	0	-0.17162	0.0199845	4.4381e-18	73.7478	0.366068	-0.00383532	0.00516308	0.4576	0.3475
Disease	Atherosclerosis	Coronary artery disease	CAD_Aragam_2022	seq.15385.116	FABP2	rs35720659	4	120735561	G	T	0	-0.273309	0.0197074	4.92627e-44	192.331	0.355009	0.0189808	0.00503841	0.0001651	0.3981
Disease	Atherosclerosis	Coronary artery disease	CAD_Aragam_2022	seq.15385.116	FABP2	rs4833613	4	120150156	A	C	0	0.372416	0.0184964	1.83957e-90	405.399	0.48327	-0.0257997	0.00488641	1.293e-07	0.4806
Disease	Atherosclerosis	Coronary artery disease	CAD_Aragam_2022	seq.15385.116	FABP2	rs4834774	4	120279509	A	G	0	-0.832177	0.0382657	3.66054e-105	472.947	0.0636106	0.0107771	0.0113151	0.3409	0.0569
Disease	Atherosclerosis	Coronary artery disease	CAD_Aragam_2022	seq.15385.116	FABP2	rs553699934	4	120357759	G	T	0	-0.843132	0.0901339	4.21109e-21	87.5014	0.0114367	-0.0134184	0.0368178	0.7155	0.0102
Disease	Atherosclerosis	Coronary artery disease	CAD_Aragam_2022	seq.15385.116	FABP2	rs571877727	4	119887008	T	C	0	-0.679214	0.0753659	1.00964e-19	81.2201	0.0165406	-0.00803354	0.0340796	0.8136	0.0118
Disease	Atherosclerosis	Coronary artery disease	CAD_Aragam_2022	seq.15385.116	FABP2	rs60094972	4	120544033	G	A	0	0.370215	0.03987	8.04348e-21	86.2215	0.0598299	-0.0233329	0.0141176	0.09838	0.1026
Disease	Atherosclerosis	Coronary artery disease	CAD_Aragam_2022	seq.15385.116	FABP2	rs62319607	4	120476490	T	A	0	0.256742	0.0508231	2.18971e-07	25.5195	0.0367675	0.0267856	0.0147726	0.0698	0.036
Disease	Atherosclerosis	Coronary artery disease	CAD_Aragam_2022	seq.15385.116	FABP2	rs72678577	4	120583670	A	C	0	-0.719222	0.0533204	9.11636e-42	181.945	0.0327032	0.0398761	0.0174449	0.02226	0.0244
Disease	Atherosclerosis	Coronary artery disease	CAD_Aragam_2022	seq.15385.116	FABP2	rs72680996	4	120686400	T	C	0	0.436439	0.0876002	3.14377e-07	24.822	0.0120983	0.00022626	0.0258473	0.993	0.0112
Disease	Atherosclerosis	Coronary artery disease	CAD_Aragam_2022	seq.15385.116	FABP2	rs74330301	4	119954114	G	A	0	0.273814	0.0351609	3.41856e-15	60.6445	0.0809074	0.0177855	0.0108229	0.1003	0.0639
Disease	Atherosclerosis	Coronary artery disease	CAD_Aragam_2022	seq.15385.116	FABP2	rs74869199	4	120733898	T	C	0	0.287533	0.0319579	1.15728e-19	80.9504	0.0989603	-0.0204169	0.00953068	0.03217	0.0802
Disease	Atherosclerosis	Coronary artery disease	CAD_Aragam_2022	seq.15385.116	FABP2	rs74982913	4	120033943	C	T	0	0.341578	0.0479395	5.1969e-13	50.7683	0.0403592	-0.0300901	0.020218	0.1367	0.0318
Disease	Atherosclerosis	Coronary artery disease	CAD_Aragam_2022	seq.15385.116	FABP2	rs76238520	4	119992356	C	T	0	-0.587919	0.0777037	1.92202e-14	57.2468	0.0155955	0.0159233	0.0187062	0.3946	0.0224
Disease	Atherosclerosis	Coronary artery disease	CAD_Aragam_2022	seq.15385.116	FABP2	rs7691391	4	120494217	G	A	0	0.356612	0.039309	5.84158e-20	82.3015	0.0628544	-0.0296584	0.0120252	0.01365	0.0541
Disease	Atherosclerosis	Coronary artery disease	CAD_Aragam_2022	seq.15385.116	FABP2	rs7698598	4	119951647	A	G	1	-0.550758	0.0252025	3.61505e-106	477.567	0.161531	0.0264555	0.00695967	0.000144	0.1498
Disease	Atherosclerosis	Coronary artery disease	CAD_Aragam_2022	seq.15385.116	FABP2	rs7699214	4	120716967	A	G	0	0.0893791	0.0192611	1.73872e-06	21.5333	0.479017	0.00022025	0.00488941	0.9641	0.478
Disease	Atherosclerosis	Coronary artery disease	CAD_Aragam_2022	seq.15385.116	FABP2	rs77098054	4	120662988	A	G	0	0.349447	0.0371852	2.7944e-21	88.3125	0.0705104	-0.0169231	0.0103432	0.1018	0.0687
Disease	Atherosclerosis	Coronary artery disease	CAD_Aragam_2022	seq.15385.116	FABP2	rs77918791	4	120002737	A	C	0	-0.197841	0.0313964	1.47493e-10	39.7075	0.106238	0.0192145	0.00688175	0.005237	0.1201
Disease	Atherosclerosis	Coronary artery disease	CAD_Aragam_2022	seq.15385.116	FABP2	rs78665151	4	119905415	G	A	0	0.219627	0.0354962	3.05943e-10	38.2832	0.0785444	0.00215047	0.00836254	0.7971	0.0989
Disease	Atherosclerosis	Coronary artery disease	CAD_Aragam_2022	seq.15385.116	FABP2	rs78699398	4	120727453	T	C	0	0.361133	0.051361	1.02332e-12	49.4387	0.0364839	-0.044477	0.0158087	0.004901	0.0312
Disease	Atherosclerosis	Coronary artery disease	CAD_Aragam_2022	seq.15385.116	FABP2	rs78882642	4	119874602	A	G	0	-0.220883	0.0374028	1.75768e-09	34.8752	0.070983	0.00881115	0.00999755	0.3781	0.0658
Disease	Atherosclerosis	Coronary artery disease	CAD_Aragam_2022	seq.15385.116	FABP2	rs79667820	4	120734835	A	G	0	0.396576	0.0711962	1.27235e-08	31.027	0.0187146	-0.0222991	0.0182992	0.223	0.0232
Disease	Atherosclerosis	Coronary artery disease	CAD_Aragam_2022	seq.15385.116	FABP2	rs79712820	4	119946853	T	C	0	-0.224858	0.0354484	1.12485e-10	40.2368	0.079206	-0.0211203	0.0102552	0.03945	0.069
Disease	Atherosclerosis	Coronary artery disease	CAD_Aragam_2022	seq.15385.116	FABP2	rs79950796	4	119872693	C	G	0	-0.342828	0.0543193	1.38308e-10	39.8331	0.0326087	-0.00764444	0.015461	0.621	0.032
Disease	Atherosclerosis	Coronary artery disease	CAD_Aragam_2022	seq.15385.116	FABP2	rs80001358	4	120668317	G	A	0	-0.588877	0.0561191	4.63445e-26	110.11	0.0293006	0.0524949	0.0160268	0.001055	0.03
Disease	Atherosclerosis	Coronary artery disease	CAD_Aragam_2022	seq.15385.116	FABP2	rs9307475	4	120368556	A	G	0	0.494826	0.0195272	5.741e-142	642.133	0.330151	-0.0251784	0.00592894	2.169e-05	0.3194
Disease	Atherosclerosis	Coronary artery disease	CAD_Aragam_2022	seq.15385.116	FABP2	rs9997186	4	120394755	C	G	0	0.224763	0.0392889	5.30193e-09	32.7273	0.0637051	0.00908714	0.0117776	0.4404	0.0496
Disease	Atherosclerosis	Coronary artery disease	CAD_Aragam_2022	seq.15449.33	TIMD4	rs10079961	5	156619180	T	G	0	0.150348	0.033868	4.51397e-06	19.7068	0.0899471	-0.00860401	0.00840724	0.3061	0.0984
Disease	Atherosclerosis	Coronary artery disease	CAD_Aragam_2022	seq.15449.33	TIMD4	rs11134551	5	156505233	G	A	0	-0.143966	0.0270213	4.96853e-08	28.3862	0.149754	0.00504202	0.0069557	0.4685	0.1601
Disease	Atherosclerosis	Coronary artery disease	CAD_Aragam_2022	seq.15449.33	TIMD4	rs143446357	5	156506223	C	A	0	-0.143161	0.0315339	2.81394e-06	20.6108	0.10582	0.0165721	0.00988172	0.09353	0.0776
Disease	Atherosclerosis	Coronary artery disease	CAD_Aragam_2022	seq.15449.33	TIMD4	rs143520974	5	156440433	T	A	0	-0.170357	0.0246966	2.6371e-12	47.5823	0.187925	0.0137419	0.00748655	0.06643	0.1683
Disease	Atherosclerosis	Coronary artery disease	CAD_Aragam_2022	seq.15449.33	TIMD4	rs157670	5	156113221	A	G	0	0.229711	0.0513566	3.85897e-06	20.0065	0.0362812	-0.0281282	0.0117498	0.01667	0.054
Disease	Atherosclerosis	Coronary artery disease	CAD_Aragam_2022	seq.15449.33	TIMD4	rs17054104	5	156419765	T	C	0	-0.157111	0.0310019	2.01235e-07	25.6825	0.112434	0.0246616	0.00772709	0.001415	0.1358
Disease	Atherosclerosis	Coronary artery disease	CAD_Aragam_2022	seq.15449.33	TIMD4	rs1833581	5	156283586	A	C	0	0.291236	0.0584817	3.18002e-07	24.7999	0.0279667	-0.00834886	0.0138309	0.5461	0.0419
Disease	Atherosclerosis	Coronary artery disease	CAD_Aragam_2022	seq.15449.33	TIMD4	rs2116786	5	156499446	G	A	0	0.15559	0.0248322	1.85631e-10	39.2584	0.18698	-0.00535087	0.00631065	0.3965	0.1959
Disease	Atherosclerosis	Coronary artery disease	CAD_Aragam_2022	seq.15449.33	TIMD4	rs284440	5	156170215	T	G	0	0.245001	0.0270484	6.65089e-20	82.0451	0.150321	-0.0268728	0.00688085	9.405e-05	0.1596
Disease	Atherosclerosis	Coronary artery disease	CAD_Aragam_2022	seq.15449.33	TIMD4	rs4704838	5	156483681	G	A	0	-0.131576	0.0194401	6.51621e-12	45.8096	0.475718	0.0104188	0.00510369	0.04121	0.4326
Disease	Atherosclerosis	Coronary artery disease	CAD_Aragam_2022	seq.15449.33	TIMD4	rs60795030	5	156388776	C	T	0	0.294069	0.0423759	1.96698e-12	48.1571	0.0533825	-0.0254293	0.0129554	0.04967	0.0457
Disease	Atherosclerosis	Coronary artery disease	CAD_Aragam_2022	seq.15449.33	TIMD4	rs6882345	5	156397673	G	A	0	0.254575	0.019793	3.68849e-38	165.428	0.361206	-0.0183704	0.00508443	0.0003026	0.3714
Disease	Atherosclerosis	Coronary artery disease	CAD_Aragam_2022	seq.15449.33	TIMD4	rs73813903	5	156334456	A	G	0	0.308292	0.0681069	2.99716e-06	20.49	0.0204082	-0.0469601	0.0183294	0.01041	0.0203
Disease	Atherosclerosis	Coronary artery disease	CAD_Aragam_2022	seq.15449.33	TIMD4	rs76981507	5	155999379	C	T	0	0.34777	0.0652614	4.94108e-08	28.3969	0.0221088	-0.0239345	0.0195547	0.221	0.0184
Disease	Atherosclerosis	Coronary artery disease	CAD_Aragam_2022	seq.15558.63	ENPEP	rs10005945	4	111502409	T	C	0	0.34031	0.0417096	1.68859e-16	66.5698	0.0525071	-0.00091303	0.00966503	0.9247	0.084
Disease	Atherosclerosis	Coronary artery disease	CAD_Aragam_2022	seq.15558.63	ENPEP	rs112324560	4	111160265	T	C	0	0.281507	0.0578545	5.70045e-07	23.6758	0.0280984	-0.0173982	0.0199878	0.3841	0.0204
Disease	Atherosclerosis	Coronary artery disease	CAD_Aragam_2022	seq.15558.63	ENPEP	rs114315184	4	111032310	A	G	0	0.290505	0.058617	3.59823e-07	24.5618	0.0268685	-0.0107591	0.017125	0.5298	0.0255
Disease	Atherosclerosis	Coronary artery disease	CAD_Aragam_2022	seq.15558.63	ENPEP	rs114507958	4	111425807	A	G	0	0.391614	0.0712406	1.93085e-08	30.2177	0.0182592	-0.0113633	0.019084	0.5516	0.0193
Disease	Atherosclerosis	Coronary artery disease	CAD_Aragam_2022	seq.15558.63	ENPEP	rs114855340	4	111440344	A	T	0	0.381673	0.0752985	2.00166e-07	25.6927	0.0157994	-0.0256829	0.0236792	0.2781	0.0142
Disease	Atherosclerosis	Coronary artery disease	CAD_Aragam_2022	seq.15558.63	ENPEP	rs116402762	4	111321182	G	T	0	-0.378892	0.0373463	1.73731e-24	102.929	0.0679281	0.00372525	0.0116658	0.7495	0.0547
Disease	Atherosclerosis	Coronary artery disease	CAD_Aragam_2022	seq.15558.63	ENPEP	rs11941078	4	111513721	C	G	0	-0.139109	0.02667	9.14459e-08	27.206	0.150237	-0.0048001	0.00780151	0.5384	0.1486
Disease	Atherosclerosis	Coronary artery disease	CAD_Aragam_2022	seq.15558.63	ENPEP	rs12512246	4	111290726	G	T	0	-0.323432	0.039214	8.06209e-17	68.0274	0.0635762	0.0362312	0.0102698	0.0004188	0.0639
Disease	Atherosclerosis	Coronary artery disease	CAD_Aragam_2022	seq.15558.63	ENPEP	rs12644107	4	111639984	T	C	0	0.168807	0.025046	7.92595e-12	45.426	0.171902	0.00441521	0.00616849	0.4741	0.1794
Disease	Atherosclerosis	Coronary artery disease	CAD_Aragam_2022	seq.15558.63	ENPEP	rs13116360	4	111885431	T	C	0	-0.267207	0.0371415	3.13916e-13	51.7579	0.0699149	0.00800806	0.0110208	0.4675	0.0597
Disease	Atherosclerosis	Coronary artery disease	CAD_Aragam_2022	seq.15558.63	ENPEP	rs13117254	4	111797773	G	A	0	0.0978706	0.0190079	1.30979e-07	26.5116	0.437654	-0.00612629	0.00492615	0.2136	0.4531
Disease	Atherosclerosis	Coronary artery disease	CAD_Aragam_2022	seq.15558.63	ENPEP	rs13119824	4	111035205	A	G	0	-0.740198	0.061545	1.28247e-33	144.647	0.0243141	0.035689	0.0200883	0.07563	0.0212
Disease	Atherosclerosis	Coronary artery disease	CAD_Aragam_2022	seq.15558.63	ENPEP	rs13120244	4	111604344	A	G	0	-0.219772	0.0331909	1.77842e-11	43.8436	0.0887417	0.00539524	0.00864883	0.5328	0.1021
Disease	Atherosclerosis	Coronary artery disease	CAD_Aragam_2022	seq.15558.63	ENPEP	rs13120396	4	111507040	T	C	0	-0.171284	0.0212106	3.36289e-16	65.212	0.264522	0.00216474	0.00582519	0.7102	0.2927
Disease	Atherosclerosis	Coronary artery disease	CAD_Aragam_2022	seq.15558.63	ENPEP	rs13121747	4	111514751	A	G	0	-0.138154	0.0191914	3.03846e-13	51.8219	0.392715	0.0027178	0.00562803	0.6292	0.3343
Disease	Atherosclerosis	Coronary artery disease	CAD_Aragam_2022	seq.15558.63	ENPEP	rs13126426	4	111960374	C	T	0	-0.334281	0.0413712	3.23725e-16	65.2871	0.056859	0.0124224	0.0123424	0.3142	0.0519
Disease	Atherosclerosis	Coronary artery disease	CAD_Aragam_2022	seq.15558.63	ENPEP	rs13136514	4	111141104	C	T	0	-0.150247	0.0249615	8.76679e-10	36.2302	0.171902	0.0150681	0.00706684	0.03299	0.1547
Disease	Atherosclerosis	Coronary artery disease	CAD_Aragam_2022	seq.15558.63	ENPEP	rs13152164	4	111240707	G	C	0	-0.110285	0.0244679	3.28236e-06	20.3161	0.183065	0.00112569	0.00647933	0.8621	0.183
Disease	Atherosclerosis	Coronary artery disease	CAD_Aragam_2022	seq.15558.63	ENPEP	rs137869547	4	111914046	T	C	0	0.553498	0.0827001	1.09445e-11	44.794	0.0130558	0.0163983	0.0262379	0.532	0.0173
Disease	Atherosclerosis	Coronary artery disease	CAD_Aragam_2022	seq.15558.63	ENPEP	rs141184783	4	111759567	C	G	0	0.628158	0.0931787	7.84158e-12	45.4469	0.0105014	-0.00580039	0.0259367	0.823	0.0123
Disease	Atherosclerosis	Coronary artery disease	CAD_Aragam_2022	seq.15558.63	ENPEP	rs143859283	4	111351580	C	T	0	0.427544	0.0435106	4.34154e-23	96.5543	0.0487228	-0.00658458	0.0124022	0.5955	0.0475
Disease	Atherosclerosis	Coronary artery disease	CAD_Aragam_2022	seq.15558.63	ENPEP	rs1448802	4	111467478	A	G	0	0.170223	0.0252082	7.25676e-12	45.5987	0.163387	-0.00733253	0.00667365	0.2719	0.1828
Disease	Atherosclerosis	Coronary artery disease	CAD_Aragam_2022	seq.15558.63	ENPEP	rs1448812	4	111502118	C	T	0	0.198218	0.0191577	2.16695e-25	107.053	0.388269	-0.00355872	0.00521257	0.4948	0.415
Disease	Atherosclerosis	Coronary artery disease	CAD_Aragam_2022	seq.15558.63	ENPEP	rs147469438	4	111259808	G	A	0	0.339483	0.0724352	1.38814e-06	21.9653	0.0172185	0.0304293	0.0225269	0.1768	0.0152
Disease	Atherosclerosis	Coronary artery disease	CAD_Aragam_2022	seq.15558.63	ENPEP	rs148269648	4	111327519	T	C	0	-0.357673	0.0564447	1.17371e-10	40.1537	0.0290445	-0.0068943	0.012441	0.5795	0.0507
Disease	Atherosclerosis	Coronary artery disease	CAD_Aragam_2022	seq.15558.63	ENPEP	rs149068189	4	111385075	T	C	0	0.464174	0.086393	3.87574e-08	28.8672	0.0121097	0.0231566	0.0321877	0.4719	0.0104
Disease	Atherosclerosis	Coronary artery disease	CAD_Aragam_2022	seq.15558.63	ENPEP	rs150789342	4	111765078	T	C	0	-0.21973	0.0430544	1.66676e-07	26.0462	0.0507096	0.0153909	0.0125858	0.2214	0.0545
Disease	Atherosclerosis	Coronary artery disease	CAD_Aragam_2022	seq.15558.63	ENPEP	rs1601711	4	111256567	A	G	0	-0.154607	0.0320313	6.93904e-07	23.2975	0.0965941	-0.00468592	0.00915173	0.6086	0.1228
Disease	Atherosclerosis	Coronary artery disease	CAD_Aragam_2022	seq.15558.63	ENPEP	rs17041448	4	111132948	G	A	0	0.0986958	0.0215608	2.35218e-06	20.954	0.262914	-0.00497933	0.00581149	0.3916	0.2552
Disease	Atherosclerosis	Coronary artery disease	CAD_Aragam_2022	seq.15558.63	ENPEP	rs17631468	4	111651782	A	G	0	0.251171	0.0488088	1.33036e-07	26.4815	0.0389782	-0.00167334	0.0128855	0.8967	0.0489
Disease	Atherosclerosis	Coronary artery disease	CAD_Aragam_2022	seq.15558.63	ENPEP	rs181829974	4	111552109	C	G	0	-0.320894	0.0646833	3.50652e-07	24.6115	0.0216651	0.0481879	0.0213024	0.02369	0.0204
Disease	Atherosclerosis	Coronary artery disease	CAD_Aragam_2022	seq.15558.63	ENPEP	rs184175518	4	111005812	A	G	0	0.128827	0.0274909	1.39183e-06	21.9602	0.138978	0.00175518	0.00952991	0.8539	0.1196
Disease	Atherosclerosis	Coronary artery disease	CAD_Aragam_2022	seq.15558.63	ENPEP	rs187146405	4	111402073	G	A	0	-0.496962	0.0806748	3.63576e-10	37.9464	0.0137181	-0.0230632	0.0325085	0.478	0.0128
Disease	Atherosclerosis	Coronary artery disease	CAD_Aragam_2022	seq.15558.63	ENPEP	rs188913955	4	111251991	G	T	0	0.442493	0.0851852	1.02645e-07	26.9826	0.0124882	0.0163147	0.0292809	0.5774	0.0129
Disease	Atherosclerosis	Coronary artery disease	CAD_Aragam_2022	seq.15558.63	ENPEP	rs189970593	4	111329074	A	C	0	0.477174	0.0401952	8.33102e-33	140.931	0.0587512	0.00876376	0.011784	0.4571	0.0644
Disease	Atherosclerosis	Coronary artery disease	CAD_Aragam_2022	seq.15558.63	ENPEP	rs192712111	4	111264498	A	C	0	0.645245	0.0915682	9.16674e-13	49.6547	0.0108798	-0.0140013	0.0400601	0.7267	0.0083
Disease	Atherosclerosis	Coronary artery disease	CAD_Aragam_2022	seq.15558.63	ENPEP	rs2348206	4	111351224	G	A	0	-0.342827	0.0269121	1.80018e-37	162.276	0.137465	0.0108786	0.00644841	0.0916	0.1897
Disease	Atherosclerosis	Coronary artery disease	CAD_Aragam_2022	seq.15558.63	ENPEP	rs243977	4	111283494	A	G	0	-0.140535	0.0204632	3.26239e-12	47.1652	0.334437	0.00961093	0.00508811	0.05891	0.363
Disease	Atherosclerosis	Coronary artery disease	CAD_Aragam_2022	seq.15558.63	ENPEP	rs244034	4	111233016	G	A	0	-0.105735	0.0189794	1.26611e-08	31.0365	0.425449	-0.0024875	0.00502061	0.6203	0.4166
Disease	Atherosclerosis	Coronary artery disease	CAD_Aragam_2022	seq.15558.63	ENPEP	rs244044	4	111227309	C	A	0	0.114886	0.023729	6.44034e-07	23.441	0.200851	0.00081485	0.00636119	0.8981	0.195
Disease	Atherosclerosis	Coronary artery disease	CAD_Aragam_2022	seq.15558.63	ENPEP	rs33966350	4	111431444	A	G	1	-1.97763	0.0775089	6.74004e-144	651.009	0.0137181	0.0899548	0.0230043	9.216e-05	0.014
Disease	Atherosclerosis	Coronary artery disease	CAD_Aragam_2022	seq.15558.63	ENPEP	rs35771454	4	111131427	C	T	0	-0.119884	0.0230924	1.04308e-07	26.9516	0.216178	-0.00733377	0.00801294	0.3601	0.1878
Disease	Atherosclerosis	Coronary artery disease	CAD_Aragam_2022	seq.15558.63	ENPEP	rs55659545	4	111314366	T	C	0	0.137217	0.027877	4.27818e-07	24.2283	0.135194	-0.00441385	0.0072392	0.5421	0.1383
Disease	Atherosclerosis	Coronary artery disease	CAD_Aragam_2022	seq.15558.63	ENPEP	rs60175442	4	111429693	C	T	0	-0.269529	0.0290243	7.98559e-21	86.2358	0.118543	0.00377355	0.00703708	0.5918	0.1412
Disease	Atherosclerosis	Coronary artery disease	CAD_Aragam_2022	seq.15558.63	ENPEP	rs61501369	4	111524629	T	C	0	0.131636	0.0241781	2.59856e-08	29.6418	0.191107	-0.00696554	0.00599412	0.2452	0.2316
Disease	Atherosclerosis	Coronary artery disease	CAD_Aragam_2022	seq.15558.63	ENPEP	rs6838973	4	111765495	T	C	0	0.0948296	0.0190383	3.16297e-07	24.8103	0.446736	-0.00821176	0.00495719	0.09761	0.4418
Disease	Atherosclerosis	Coronary artery disease	CAD_Aragam_2022	seq.15558.63	ENPEP	rs72667979	4	111661104	C	T	0	-0.147027	0.0278597	6.5512e-08	27.851	0.13368	0.0128145	0.00691037	0.06368	0.1489
Disease	Atherosclerosis	Coronary artery disease	CAD_Aragam_2022	seq.15558.63	ENPEP	rs72667982	4	111673642	G	A	0	0.102663	0.0226522	2.91942e-06	20.5403	0.22772	0.00789731	0.00610002	0.1954	0.2182
Disease	Atherosclerosis	Coronary artery disease	CAD_Aragam_2022	seq.15558.63	ENPEP	rs72676988	4	110996443	C	A	0	0.368897	0.0678964	2.76709e-08	29.52	0.0200568	0.0072015	0.0205259	0.7257	0.0183
Disease	Atherosclerosis	Coronary artery disease	CAD_Aragam_2022	seq.15558.63	ENPEP	rs74323113	4	111394314	T	G	0	0.401544	0.0675807	1.41044e-09	35.3038	0.0200568	-0.0244524	0.0185753	0.188	0.0219
Disease	Atherosclerosis	Coronary artery disease	CAD_Aragam_2022	seq.15558.63	ENPEP	rs78297632	4	111662621	T	C	0	0.227625	0.0430961	6.39602e-08	27.8974	0.0505203	-0.00664083	0.0126717	0.6002	0.0447
Disease	Atherosclerosis	Coronary artery disease	CAD_Aragam_2022	seq.15558.63	ENPEP	rs79469555	4	111462806	T	C	0	0.362496	0.0396355	2.96113e-20	83.6446	0.0604541	-0.0023324	0.0112284	0.8354	0.0561
Disease	Atherosclerosis	Coronary artery disease	CAD_Aragam_2022	seq.15558.63	ENPEP	rs79850306	4	111492840	T	C	0	0.167739	0.0305396	1.98133e-08	30.1676	0.108231	-0.00066168	0.00764989	0.9311	0.1208
Disease	Atherosclerosis	Coronary artery disease	CAD_Aragam_2022	seq.15558.63	ENPEP	rs9993086	4	111447259	G	C	0	0.335997	0.0199999	1.22158e-63	282.238	0.301608	0.00347157	0.00523567	0.5073	0.3227
Disease	Atherosclerosis	Coronary artery disease	CAD_Aragam_2022	seq.15602.43	IL6R	rs10494301	1	154701218	T	C	0	-0.0911433	0.0200768	2.81628e-06	20.6092	0.345339	-0.00034403	0.00530216	0.9483	0.3353
Disease	Atherosclerosis	Coronary artery disease	CAD_Aragam_2022	seq.15602.43	IL6R	rs10752641	1	154432042	G	C	0	-0.709684	0.0222234	4.4929e-224	1019.79	0.201172	0.0257489	0.00579483	8.854e-06	0.2457
Disease	Atherosclerosis	Coronary artery disease	CAD_Aragam_2022	seq.15602.43	IL6R	rs10908424	1	154653273	G	C	0	0.260795	0.0203731	8.09806e-38	163.864	0.3045	-0.00135536	0.00549196	0.8051	0.3054
Disease	Atherosclerosis	Coronary artery disease	CAD_Aragam_2022	seq.15602.43	IL6R	rs10908429	1	154710904	T	C	0	0.141902	0.0213259	1.42641e-11	44.2754	0.272452	0.00598157	0.00592189	0.3125	0.2871
Disease	Atherosclerosis	Coronary artery disease	CAD_Aragam_2022	seq.15602.43	IL6R	rs112042901	1	154723854	A	T	0	-0.446132	0.0661622	7.75723e-12	45.4681	0.0210815	0.0104424	0.018841	0.5794	0.0213
Disease	Atherosclerosis	Coronary artery disease	CAD_Aragam_2022	seq.15602.43	IL6R	rs11264224	1	154568086	C	A	0	0.495412	0.0259418	1.33566e-81	364.698	0.148894	-0.0185319	0.00675081	0.006049	0.1708
Disease	Atherosclerosis	Coronary artery disease	CAD_Aragam_2022	seq.15602.43	IL6R	rs11264245	1	154682776	T	C	0	0.443152	0.0463606	5.95613e-22	91.3708	0.0430138	-0.0042315	0.0121938	0.7286	0.049
Disease	Atherosclerosis	Coronary artery disease	CAD_Aragam_2022	seq.15602.43	IL6R	rs11265634	1	154522248	A	G	0	-0.35548	0.0226455	7.85365e-56	246.415	0.221592	-0.00970484	0.00632474	0.1249	0.2018
Disease	Atherosclerosis	Coronary artery disease	CAD_Aragam_2022	seq.15602.43	IL6R	rs113191456	1	154798571	A	C	0	0.182771	0.0392795	1.635e-06	21.6512	0.063339	0.00675204	0.0108384	0.5333	0.0734
Disease	Atherosclerosis	Coronary artery disease	CAD_Aragam_2022	seq.15602.43	IL6R	rs113580743	1	154420333	A	G	0	-0.58186	0.0519886	2.22953e-29	125.262	0.034222	0.0223845	0.0124702	0.07265	0.0469
Disease	Atherosclerosis	Coronary artery disease	CAD_Aragam_2022	seq.15602.43	IL6R	rs113617296	1	154418098	T	C	0	-0.613091	0.0755177	2.35976e-16	65.9102	0.0159766	0.0105726	0.023362	0.6509	0.0163
Disease	Atherosclerosis	Coronary artery disease	CAD_Aragam_2022	seq.15602.43	IL6R	rs114166921	1	154211108	A	G	0	0.614908	0.0619146	1.51749e-23	98.6357	0.0240121	-0.00678627	0.0245165	0.7819	0.0148
Disease	Atherosclerosis	Coronary artery disease	CAD_Aragam_2022	seq.15602.43	IL6R	rs114980362	1	154209281	T	C	0	-0.51923	0.0541498	4.45705e-22	91.9445	0.0326149	0.0228852	0.0192541	0.2346	0.0227
Disease	Atherosclerosis	Coronary artery disease	CAD_Aragam_2022	seq.15602.43	IL6R	rs115582068	1	153968441	C	T	0	-0.60328	0.0642982	3.22032e-21	88.0319	0.0226886	-0.0167236	0.0214012	0.4345	0.0193
Disease	Atherosclerosis	Coronary artery disease	CAD_Aragam_2022	seq.15602.43	IL6R	rs115717606	1	154372838	G	A	0	-0.518018	0.0530533	8.02614e-23	95.3377	0.0334657	0.0266172	0.0140988	0.05904	0.0353
Disease	Atherosclerosis	Coronary artery disease	CAD_Aragam_2022	seq.15602.43	IL6R	rs116037345	1	154404454	T	C	0	-0.511921	0.0773465	1.8138e-11	43.8051	0.0153148	0.0128512	0.0156176	0.4106	0.0285
Disease	Atherosclerosis	Coronary artery disease	CAD_Aragam_2022	seq.15602.43	IL6R	rs116059394	1	154483655	G	A	0	-0.520633	0.0434362	2.09976e-33	143.668	0.0493477	0.0181069	0.011626	0.1194	0.0536
Disease	Atherosclerosis	Coronary artery disease	CAD_Aragam_2022	seq.15602.43	IL6R	rs116141616	1	154416069	A	G	0	-0.664449	0.066172	5.02015e-24	100.827	0.0213651	0.0313465	0.0168509	0.06285	0.0245
Disease	Atherosclerosis	Coronary artery disease	CAD_Aragam_2022	seq.15602.43	IL6R	rs116179745	1	154374201	C	T	0	-0.474799	0.0946618	2.64148e-07	25.1577	0.0103989	-0.0128981	0.027466	0.6386	0.0114
Disease	Atherosclerosis	Coronary artery disease	CAD_Aragam_2022	seq.15602.43	IL6R	rs116286121	1	154806908	T	G	0	0.339371	0.0706845	7.88556e-07	23.0516	0.0186236	0.0054803	0.0239717	0.8192	0.0135
Disease	Atherosclerosis	Coronary artery disease	CAD_Aragam_2022	seq.15602.43	IL6R	rs116715242	1	154752998	A	G	0	0.194071	0.0429665	3.13909e-06	20.4015	0.0530346	-0.0142791	0.0113192	0.2071	0.0565
Disease	Atherosclerosis	Coronary artery disease	CAD_Aragam_2022	seq.15602.43	IL6R	rs1194582	1	154215973	A	G	0	0.0981921	0.0192692	1.73631e-07	25.9672	0.432974	-0.00083484	0.00503435	0.8683	0.4322
Disease	Atherosclerosis	Coronary artery disease	CAD_Aragam_2022	seq.15602.43	IL6R	rs12043822	1	154695000	A	G	0	0.556517	0.0581184	5.06469e-22	91.6916	0.0273209	-0.0226065	0.016788	0.1781	0.0308
Disease	Atherosclerosis	Coronary artery disease	CAD_Aragam_2022	seq.15602.43	IL6R	rs12120146	1	154714807	A	G	0	-0.366111	0.0788568	1.71916e-06	21.555	0.0153148	-0.023853	0.0230789	0.3014	0.0157
Disease	Atherosclerosis	Coronary artery disease	CAD_Aragam_2022	seq.15602.43	IL6R	rs12121180	1	154282222	T	C	0	0.422172	0.0261288	5.04066e-59	261.06	0.145963	-0.00670419	0.00759462	0.3774	0.1447
Disease	Atherosclerosis	Coronary artery disease	CAD_Aragam_2022	seq.15602.43	IL6R	rs12125018	1	154549491	C	G	0	0.49655	0.0808648	4.1132e-10	37.7057	0.0143694	0.0107656	0.0251373	0.6685	0.0125
Disease	Atherosclerosis	Coronary artery disease	CAD_Aragam_2022	seq.15602.43	IL6R	rs12132326	1	154376896	A	G	0	0.550394	0.0619211	3.09323e-19	79.0078	0.0240121	-0.0126494	0.0147808	0.3921	0.0392
Disease	Atherosclerosis	Coronary artery disease	CAD_Aragam_2022	seq.15602.43	IL6R	rs1218549	1	154803645	A	C	0	-0.112949	0.0200844	9.34454e-09	31.6262	0.349783	-0.00946678	0.00527704	0.07282	0.342
Disease	Atherosclerosis	Coronary artery disease	CAD_Aragam_2022	seq.15602.43	IL6R	rs1218576	1	154811316	C	T	0	0.248643	0.0282932	7.60665e-19	77.2304	0.134808	-0.00369138	0.00797205	0.6433	0.1226
Disease	Atherosclerosis	Coronary artery disease	CAD_Aragam_2022	seq.15602.43	IL6R	rs1218583	1	154833978	T	G	0	-0.225212	0.0418143	3.60206e-08	29.009	0.0546417	-0.0315127	0.0105174	0.002733	0.0711
Disease	Atherosclerosis	Coronary artery disease	CAD_Aragam_2022	seq.15602.43	IL6R	rs12406117	1	154740879	G	A	0	0.0987207	0.0192343	1.42933e-07	26.3429	0.441293	-0.00678281	0.00496609	0.172	0.453
Disease	Atherosclerosis	Coronary artery disease	CAD_Aragam_2022	seq.15602.43	IL6R	rs12735458	1	154361406	G	A	0	0.55071	0.0793269	1.92903e-12	48.1953	0.0140858	-0.00860511	0.0212618	0.6857	0.0157
Disease	Atherosclerosis	Coronary artery disease	CAD_Aragam_2022	seq.15602.43	IL6R	rs12739228	1	154426190	A	G	0	-0.712243	0.0546005	3.40962e-39	170.162	0.0304405	0.00265638	0.0150721	0.8601	0.0337
Disease	Atherosclerosis	Coronary artery disease	CAD_Aragam_2022	seq.15602.43	IL6R	rs142728688	1	154628059	A	G	0	0.534949	0.0522828	7.13936e-25	104.69	0.0336548	-0.0489081	0.0171988	0.004459	0.0273
Disease	Atherosclerosis	Coronary artery disease	CAD_Aragam_2022	seq.15602.43	IL6R	rs142768042	1	154608755	T	C	0	-0.682866	0.0565774	7.64474e-34	145.675	0.0290225	0.0550623	0.0157944	0.0004899	0.0282
Disease	Atherosclerosis	Coronary artery disease	CAD_Aragam_2022	seq.15602.43	IL6R	rs147830103	1	154509061	A	G	0	-0.579717	0.0609911	1.00078e-21	90.344	0.0246739	0.0582417	0.0171138	0.000666	0.0241
Disease	Atherosclerosis	Coronary artery disease	CAD_Aragam_2022	seq.15602.43	IL6R	rs147889978	1	154303783	A	G	0	-0.621131	0.0603271	3.67061e-25	106.009	0.0256192	0.0181547	0.016716	0.2775	0.0259
Disease	Atherosclerosis	Coronary artery disease	CAD_Aragam_2022	seq.15602.43	IL6R	rs148566496	1	154892114	G	A	0	0.391773	0.0604955	4.70717e-11	41.9395	0.0249575	-0.0491348	0.0318578	0.123	0.0207
Disease	Atherosclerosis	Coronary artery disease	CAD_Aragam_2022	seq.15602.43	IL6R	rs149135695	1	154424826	T	C	0	0.748888	0.0905443	6.64441e-17	68.4087	0.0109662	-0.0131571	0.0414394	0.7509	0.0087
Disease	Atherosclerosis	Coronary artery disease	CAD_Aragam_2022	seq.15602.43	IL6R	rs149432883	1	154064138	A	G	0	-0.323487	0.0309233	6.52722e-26	109.431	0.10588	0.0147764	0.00850096	0.08218	0.1028
Disease	Atherosclerosis	Coronary artery disease	CAD_Aragam_2022	seq.15602.43	IL6R	rs150059283	1	153912533	G	A	0	0.531951	0.0893425	1.30782e-09	35.4509	0.0117224	-0.0267417	0.027306	0.3274	0.0144
Disease	Atherosclerosis	Coronary artery disease	CAD_Aragam_2022	seq.15602.43	IL6R	rs150642338	1	154918654	T	C	1	0.601839	0.0947114	1.04586e-10	40.3791	0.0102099	0.0441764	0.0441848	0.3174	0.0068
Disease	Atherosclerosis	Coronary artery disease	CAD_Aragam_2022	seq.15602.43	IL6R	rs17719419	1	154771916	A	C	0	-0.238375	0.041139	3.4287e-09	33.5748	0.058045	-0.00068876	0.00969356	0.9434	0.0727
Disease	Atherosclerosis	Coronary artery disease	CAD_Aragam_2022	seq.15602.43	IL6R	rs180690826	1	154716534	C	A	0	-0.40558	0.0854346	1.03097e-06	22.5364	0.0128569	0.0446099	0.0331586	0.1785	0.0136
Disease	Atherosclerosis	Coronary artery disease	CAD_Aragam_2022	seq.15602.43	IL6R	rs182721608	1	154650323	A	G	0	0.503764	0.0815278	3.22451e-10	38.1806	0.0133296	-0.0349439	0.0438901	0.4259	0.0086
Disease	Atherosclerosis	Coronary artery disease	CAD_Aragam_2022	seq.15602.43	IL6R	rs183641528	1	154499328	A	G	0	0.412762	0.059972	2.93894e-12	47.3699	0.0253356	-0.0594444	0.0197651	0.002634	0.0199
Disease	Atherosclerosis	Coronary artery disease	CAD_Aragam_2022	seq.15602.43	IL6R	rs1984285	1	154796895	G	T	0	-0.115728	0.0236127	4.76529e-07	24.0207	0.204292	-0.00280681	0.00603761	0.642	0.2284
Disease	Atherosclerosis	Coronary artery disease	CAD_Aragam_2022	seq.15602.43	IL6R	rs2072660	1	154548721	T	C	0	-0.105143	0.0234913	3.8058e-06	20.033	0.205994	0.0168077	0.00589876	0.004381	0.2388
Disease	Atherosclerosis	Coronary artery disease	CAD_Aragam_2022	seq.15602.43	IL6R	rs2282227	1	154243097	A	G	0	0.121979	0.0208555	2.47612e-09	34.2081	0.298355	-0.0133349	0.00551444	0.0156	0.2858
Disease	Atherosclerosis	Coronary artery disease	CAD_Aragam_2022	seq.15602.43	IL6R	rs34693607	1	154661369	G	C	0	0.137514	0.0251706	2.3371e-08	29.8474	0.175175	-0.0118276	0.00638415	0.06393	0.2009
Disease	Atherosclerosis	Coronary artery disease	CAD_Aragam_2022	seq.15602.43	IL6R	rs35013837	1	154480123	T	C	0	0.355887	0.0269762	4.83756e-40	174.045	0.142938	-0.0247453	0.00749705	0.0009645	0.1402
Disease	Atherosclerosis	Coronary artery disease	CAD_Aragam_2022	seq.15602.43	IL6R	rs35221765	1	154345344	A	G	0	-0.218	0.0214058	1.16688e-24	103.717	0.266307	0.00266561	0.00564923	0.637	0.2534
Disease	Atherosclerosis	Coronary artery disease	CAD_Aragam_2022	seq.15602.43	IL6R	rs3738028	1	154698817	C	A	0	0.134553	0.0196908	4.14937e-12	46.6939	0.376442	0.00818487	0.00546352	0.1341	0.4178
Disease	Atherosclerosis	Coronary artery disease	CAD_Aragam_2022	seq.15602.43	IL6R	rs41264253	1	154918352	A	G	1	-0.17447	0.0289453	8.32184e-10	36.3317	0.122613	-0.00576907	0.00872266	0.5084	0.1048
Disease	Atherosclerosis	Coronary artery disease	CAD_Aragam_2022	seq.15602.43	IL6R	rs41269913	1	154461480	T	C	0	0.635176	0.0505776	1.78643e-36	157.715	0.0362072	-0.006339	0.0137599	0.645	0.0366
Disease	Atherosclerosis	Coronary artery disease	CAD_Aragam_2022	seq.15602.43	IL6R	rs4845397	1	154832304	T	C	0	-0.11433	0.0214491	4.90271e-08	28.412	0.269427	-0.00092508	0.00569482	0.871	0.2917
Disease	Atherosclerosis	Coronary artery disease	CAD_Aragam_2022	seq.15602.43	IL6R	rs4845657	1	154630335	C	T	0	-0.331127	0.023863	4.4171e-44	192.548	0.190584	0.00046206	0.006125	0.9399	0.2044
Disease	Atherosclerosis	Coronary artery disease	CAD_Aragam_2022	seq.15602.43	IL6R	rs55676222	1	154435289	T	A	0	0.720296	0.030425	3.30349e-124	560.481	0.0974664	-0.0245963	0.00943562	0.009141	0.0974
Disease	Atherosclerosis	Coronary artery disease	CAD_Aragam_2022	seq.15602.43	IL6R	rs557528872	1	154781536	A	G	0	0.659513	0.0898566	1.07103e-13	53.87	0.0112498	-0.0146436	0.0376036	0.697	0.0105
Disease	Atherosclerosis	Coronary artery disease	CAD_Aragam_2022	seq.15602.43	IL6R	rs57569414	1	154380419	A	C	0	0.574725	0.0315756	2.5082e-74	331.297	0.0966156	-0.0326583	0.00760109	1.735e-05	0.1313
Disease	Atherosclerosis	Coronary artery disease	CAD_Aragam_2022	seq.15602.43	IL6R	rs61386354	1	154685551	A	G	0	-0.548771	0.0940036	2.64527e-09	34.0795	0.0104935	0.00282567	0.0175312	0.872	0.0314
Disease	Atherosclerosis	Coronary artery disease	CAD_Aragam_2022	seq.15602.43	IL6R	rs61806853	1	154154587	C	T	0	0.374299	0.0547331	3.99792e-12	46.7668	0.0313859	-0.00108228	0.0126649	0.9319	0.0452
Disease	Atherosclerosis	Coronary artery disease	CAD_Aragam_2022	seq.15602.43	IL6R	rs61811397	1	154606846	A	G	0	-0.440633	0.0225886	4.79862e-85	380.518	0.213273	0.00588398	0.00592416	0.3206	0.2214
Disease	Atherosclerosis	Coronary artery disease	CAD_Aragam_2022	seq.15602.43	IL6R	rs61812598	1	154420087	A	G	0	1.13252	0.0116993	0	9370.7	0.419455	-0.0350621	0.00501662	2.765e-12	0.3908
Disease	Atherosclerosis	Coronary artery disease	CAD_Aragam_2022	seq.15602.43	IL6R	rs6688376	1	154326366	T	C	0	-0.170262	0.0206199	7.4584e-17	68.1808	0.288051	0.00697166	0.00553436	0.2078	0.3046
Disease	Atherosclerosis	Coronary artery disease	CAD_Aragam_2022	seq.15602.43	IL6R	rs6690912	1	154666691	A	G	0	0.608477	0.0564693	2.25011e-27	116.108	0.0282662	0.00189599	0.0151991	0.9007	0.0325
Disease	Atherosclerosis	Coronary artery disease	CAD_Aragam_2022	seq.15602.43	IL6R	rs72696272	1	154272220	C	T	0	0.350847	0.055678	1.47525e-10	39.7071	0.0301569	-0.0107161	0.0223586	0.6317	0.0201
Disease	Atherosclerosis	Coronary artery disease	CAD_Aragam_2022	seq.15602.43	IL6R	rs72698179	1	154522394	A	C	0	-0.3248	0.0462509	1.08915e-12	49.3164	0.0446209	-0.0243393	0.0148829	0.102	0.0355
Disease	Atherosclerosis	Coronary artery disease	CAD_Aragam_2022	seq.15602.43	IL6R	rs72702218	1	154907129	G	T	0	0.262894	0.0565599	1.67533e-06	21.6045	0.0288334	0.0257845	0.0202871	0.2037	0.0204
Disease	Atherosclerosis	Coronary artery disease	CAD_Aragam_2022	seq.15602.43	IL6R	rs74447439	1	153989138	C	G	0	-0.337807	0.0764696	4.99169e-06	19.5146	0.0156929	-0.046722	0.0294034	0.1121	0.013
Disease	Atherosclerosis	Coronary artery disease	CAD_Aragam_2022	seq.15602.43	IL6R	rs7520918	1	154692601	T	A	0	0.178982	0.0266683	9.63737e-12	45.0431	0.148705	0.00529757	0.00707898	0.4542	0.1554
Disease	Atherosclerosis	Coronary artery disease	CAD_Aragam_2022	seq.15602.43	IL6R	rs75213163	1	154093637	T	C	0	0.465387	0.0601159	4.91269e-15	59.9308	0.0258083	-0.0132634	0.0260468	0.6106	0.0193
Disease	Atherosclerosis	Coronary artery disease	CAD_Aragam_2022	seq.15602.43	IL6R	rs7525477	1	154394297	A	G	0	-0.37362	0.019312	1.09039e-83	374.288	0.379845	0.0253519	0.00531658	1.856e-06	0.4364
Disease	Atherosclerosis	Coronary artery disease	CAD_Aragam_2022	seq.15602.43	IL6R	rs75432579	1	154340929	A	G	0	0.899708	0.0730566	3.75058e-35	151.665	0.0170164	-0.0264665	0.030636	0.3876	0.013
Disease	Atherosclerosis	Coronary artery disease	CAD_Aragam_2022	seq.15602.43	IL6R	rs7547009	1	154019933	C	T	0	0.143763	0.0224722	7.90375e-11	40.9264	0.234827	0.010904	0.00660119	0.09857	0.2169
Disease	Atherosclerosis	Coronary artery disease	CAD_Aragam_2022	seq.15602.43	IL6R	rs7553271	1	154373231	T	C	0	0.132251	0.0196627	8.7205e-12	45.2389	0.388826	-0.0255772	0.00509629	5.2e-07	0.3989
Disease	Atherosclerosis	Coronary artery disease	CAD_Aragam_2022	seq.15602.43	IL6R	rs76289529	1	154516404	T	C	0	0.73921	0.0422636	8.46854e-69	305.916	0.0508603	-0.0131185	0.0148234	0.3762	0.0373
Disease	Atherosclerosis	Coronary artery disease	CAD_Aragam_2022	seq.15602.43	IL6R	rs76683466	1	154720134	T	C	0	0.303123	0.0369105	1.08425e-16	67.4432	0.0715636	-0.016558	0.0125258	0.1862	0.0522
Disease	Atherosclerosis	Coronary artery disease	CAD_Aragam_2022	seq.15602.43	IL6R	rs77510509	1	154693004	C	T	0	0.262677	0.0349258	2.71791e-14	56.5655	0.0799773	-0.00014986	0.00861974	0.9861	0.1031
Disease	Atherosclerosis	Coronary artery disease	CAD_Aragam_2022	seq.15602.43	IL6R	rs77790196	1	153937566	G	T	0	-0.26276	0.0467243	9.3495e-09	31.6252	0.0443373	-0.00179894	0.0107539	0.8671	0.0582
Disease	Atherosclerosis	Coronary artery disease	CAD_Aragam_2022	seq.15602.43	IL6R	rs77994623	1	154505106	T	C	0	-0.678955	0.0253665	4.04148e-158	716.409	0.149272	0.0314783	0.00661666	1.961e-06	0.1685
Disease	Atherosclerosis	Coronary artery disease	CAD_Aragam_2022	seq.15602.43	IL6R	rs78739139	1	154675520	A	G	0	0.388268	0.0391795	1.88364e-23	98.2077	0.0643789	-0.039017	0.0115367	0.0007196	0.0604
Disease	Atherosclerosis	Coronary artery disease	CAD_Aragam_2022	seq.15602.43	IL6R	rs79219014	1	154415675	T	G	0	0.676311	0.0762459	3.65305e-19	78.6792	0.0160711	0.00240705	0.0186186	0.8971	0.0224
Disease	Atherosclerosis	Coronary artery disease	CAD_Aragam_2022	seq.15602.43	IL6R	rs79753070	1	154652279	A	G	0	0.714287	0.0664827	3.16379e-27	115.433	0.0201361	-0.0293386	0.019564	0.1337	0.0215
Disease	Atherosclerosis	Coronary artery disease	CAD_Aragam_2022	seq.15602.43	IL6R	rs79778789	1	154409434	G	A	0	0.853394	0.0604149	1.32154e-45	199.531	0.0246739	-0.0339184	0.0162155	0.03646	0.04
Disease	Atherosclerosis	Coronary artery disease	CAD_Aragam_2022	seq.15602.43	IL6R	rs80240240	1	154751404	T	C	0	0.180701	0.0305322	1.62569e-09	35.0272	0.107487	-0.0062299	0.00785441	0.4277	0.1153
Disease	Atherosclerosis	Coronary artery disease	CAD_Aragam_2022	seq.15602.43	IL6R	rs8192484	1	154541839	T	A	0	-0.314888	0.0556142	7.48063e-09	32.0583	0.0301569	-0.0314289	0.0187235	0.09323	0.0226
Disease	Atherosclerosis	Coronary artery disease	CAD_Aragam_2022	seq.15602.43	IL6R	rs883319	1	154758422	T	C	0	-0.157812	0.0228254	2.35793e-12	47.8017	0.220741	0.0131167	0.0058947	0.02607	0.2197
Disease	Atherosclerosis	Coronary artery disease	CAD_Aragam_2022	seq.15602.43	IL6R	rs9427097	1	154568683	G	T	0	-0.373988	0.022565	5.38886e-62	274.691	0.221025	0.0110975	0.00606542	0.0673	0.2036
Disease	Atherosclerosis	Coronary artery disease	CAD_Aragam_2022	seq.15640.54	TAGLN	rs12273536	11	116910971	T	C	0	-0.177695	0.0328218	3.08278e-08	29.3107	0.0670697	-0.0364876	0.0102533	0.0003728	0.0652
Disease	Atherosclerosis	Coronary artery disease	CAD_Aragam_2022	seq.16805.5	PDE5A	rs10024967	4	120158734	T	C	0	0.177978	0.0307906	3.72903e-09	33.4115	0.10157	-0.00394368	0.00926085	0.6702	0.0844
Disease	Atherosclerosis	Coronary artery disease	CAD_Aragam_2022	seq.16805.5	PDE5A	rs10026625	4	120280136	C	T	0	0.15841	0.0186592	1.03634e-17	72.0741	0.411576	-0.0247813	0.00585324	2.298e-05	0.3947
Disease	Atherosclerosis	Coronary artery disease	CAD_Aragam_2022	seq.16805.5	PDE5A	rs115022093	4	120503966	A	T	0	-0.388036	0.0531613	1.44721e-13	53.2786	0.0309249	0.017414	0.0155823	0.2638	0.0315
Disease	Atherosclerosis	Coronary artery disease	CAD_Aragam_2022	seq.16805.5	PDE5A	rs11726993	4	119946789	G	C	0	-0.144857	0.0243882	1.42829e-09	35.2793	0.176754	0.0254503	0.00729169	0.0004824	0.1435
Disease	Atherosclerosis	Coronary artery disease	CAD_Aragam_2022	seq.16805.5	PDE5A	rs12374290	4	120962025	A	G	0	-0.133835	0.0286973	1.55303e-06	21.7499	0.118593	-0.00992224	0.00813481	0.2226	0.106
Disease	Atherosclerosis	Coronary artery disease	CAD_Aragam_2022	seq.16805.5	PDE5A	rs12511880	4	120901526	A	T	0	0.0907145	0.0193723	1.41566e-06	21.9276	0.372707	-0.0219907	0.00506808	1.431e-05	0.3839
Disease	Atherosclerosis	Coronary artery disease	CAD_Aragam_2022	seq.16805.5	PDE5A	rs12650057	4	120089796	G	A	0	-0.134967	0.0204638	2.12052e-11	43.4993	0.296293	0.0300723	0.00536145	2.035e-08	0.3002
Disease	Atherosclerosis	Coronary artery disease	CAD_Aragam_2022	seq.16805.5	PDE5A	rs191022540	4	120260152	A	T	0	-0.497109	0.0817802	6.06188e-10	36.9494	0.0133346	-0.0284119	0.029367	0.3333	0.0114
Disease	Atherosclerosis	Coronary artery disease	CAD_Aragam_2022	seq.16805.5	PDE5A	rs2127826	4	120425215	G	A	0	-0.0923812	0.0187511	4.18132e-07	24.2725	0.463779	0.011772	0.00578751	0.04195	0.481
Disease	Atherosclerosis	Coronary artery disease	CAD_Aragam_2022	seq.16805.5	PDE5A	rs2127827	4	120425224	A	G	0	0.120655	0.0186295	4.69199e-11	41.9458	0.441555	-0.0129594	0.00585161	0.02678	0.4439
Disease	Atherosclerosis	Coronary artery disease	CAD_Aragam_2022	seq.16805.5	PDE5A	rs2279506	4	119954710	G	A	0	0.123578	0.0196114	1.47546e-10	39.7068	0.343579	-0.0275796	0.00533824	2.386e-07	0.3369
Disease	Atherosclerosis	Coronary artery disease	CAD_Aragam_2022	seq.16805.5	PDE5A	rs2389874	4	120554991	A	G	0	0.271997	0.0190086	9.59153e-47	204.752	0.376962	-0.0289674	0.0050361	8.821e-09	0.3712
Disease	Atherosclerosis	Coronary artery disease	CAD_Aragam_2022	seq.16805.5	PDE5A	rs4833604	4	119971792	G	A	0	0.0857666	0.0187641	2.42954e-06	20.892	0.450066	-0.0111581	0.00490541	0.02293	0.4705
Disease	Atherosclerosis	Coronary artery disease	CAD_Aragam_2022	seq.16805.5	PDE5A	rs56905341	4	120576818	C	T	0	-0.306364	0.0232626	6.54642e-40	173.444	0.200492	0.0356183	0.00650028	4.265e-08	0.1857
Disease	Atherosclerosis	Coronary artery disease	CAD_Aragam_2022	seq.16805.5	PDE5A	rs62328675	4	119972489	T	C	0	-0.128804	0.0261566	4.23227e-07	24.2491	0.148856	0.0214658	0.00799519	0.007256	0.1558
Disease	Atherosclerosis	Coronary artery disease	CAD_Aragam_2022	seq.16805.5	PDE5A	rs72678577	4	120583670	A	C	0	-0.241522	0.0526772	2.27054e-06	21.0217	0.0325326	0.0398761	0.0174449	0.02226	0.0244
Disease	Atherosclerosis	Coronary artery disease	CAD_Aragam_2022	seq.16805.5	PDE5A	rs76352192	4	120132520	G	C	0	0.154489	0.0292101	6.15305e-08	27.9724	0.117363	-0.0208819	0.00790539	0.008254	0.1155
Disease	Atherosclerosis	Coronary artery disease	CAD_Aragam_2022	seq.16805.5	PDE5A	rs7666824	4	120691388	A	G	0	0.146098	0.0202656	2.81486e-13	51.972	0.298846	-0.012906	0.00538247	0.01649	0.3141
Disease	Atherosclerosis	Coronary artery disease	CAD_Aragam_2022	seq.16805.5	PDE5A	rs7691391	4	120494217	G	A	0	0.183558	0.0383754	8.62544e-07	22.8792	0.0628901	-0.0296584	0.0120252	0.01365	0.0541
Disease	Atherosclerosis	Coronary artery disease	CAD_Aragam_2022	seq.16805.5	PDE5A	rs79127086	4	120589269	T	C	0	0.19781	0.0418067	1.11412e-06	22.3875	0.0521089	-0.0254309	0.0128205	0.0473	0.0458
Disease	Atherosclerosis	Coronary artery disease	CAD_Aragam_2022	seq.18175.65	VAT1	rs112698850	17	41459600	C	T	0	-0.170806	0.0379508	3.38615e-06	20.2565	0.0681088	0.0383982	0.0100244	0.0001279	0.0701
Disease	Atherosclerosis	Coronary artery disease	CAD_Aragam_2022	seq.18175.65	VAT1	rs799905	17	41277187	C	G	0	-0.0912784	0.0207842	5.62286e-06	19.2872	0.295107	0.021208	0.00518869	4.363e-05	0.3469
Disease	Atherosclerosis	Coronary artery disease	CAD_Aragam_2022	seq.18814.21	INHBA|INHBC	rs507562	12	57849768	G	C	0	0.12439	0.0228125	2.48036e-08	29.7321	0.223125	0.0230385	0.00566991	4.838e-05	0.2576
Disease	Atherosclerosis	Coronary artery disease	CAD_Aragam_2022	seq.18814.21	INHBA|INHBC	rs56205943	12	57679414	A	G	0	-0.178605	0.0206014	2.16903e-18	75.1612	0.309654	-0.0286832	0.00584894	9.39e-07	0.2411
Disease	Atherosclerosis	Coronary artery disease	CAD_Aragam_2022	seq.19230.12	GSTT1	rs11090285	22	24129240	T	C	0	0.155749	0.0312627	3.14744e-07	24.8198	0.105084	0.00176773	0.00965496	0.8547	0.1092
Disease	Atherosclerosis	Coronary artery disease	CAD_Aragam_2022	seq.19230.12	GSTT1	rs1129067	22	24228125	T	C	0	-0.428819	0.0204601	7.79964e-98	439.271	0.273861	0.0141886	0.0053439	0.007929	0.3055
Disease	Atherosclerosis	Coronary artery disease	CAD_Aragam_2022	seq.19230.12	GSTT1	rs117011550	22	24440367	C	T	0	-0.252555	0.0282565	1.9824e-19	79.8868	0.126441	2.405e-05	0.00851733	0.9977	0.1095
Disease	Atherosclerosis	Coronary artery disease	CAD_Aragam_2022	seq.19230.12	GSTT1	rs117527642	22	24617570	G	C	0	-0.277252	0.058533	1.08625e-06	22.4361	0.0280665	0.0147721	0.0181154	0.4148	0.0244
Disease	Atherosclerosis	Coronary artery disease	CAD_Aragam_2022	seq.19230.12	GSTT1	rs117659771	22	23936781	G	A	0	-0.250901	0.05409	1.75402e-06	21.5165	0.032319	-0.00792432	0.0151504	0.6009	0.0313
Disease	Atherosclerosis	Coronary artery disease	CAD_Aragam_2022	seq.19230.12	GSTT1	rs117712459	22	24112617	C	T	0	0.281763	0.060542	1.62771e-06	21.6598	0.026082	-0.0274462	0.0204432	0.1794	0.023
Disease	Atherosclerosis	Coronary artery disease	CAD_Aragam_2022	seq.19230.12	GSTT1	rs12628753	22	24206662	T	C	0	-0.0877347	0.0200484	6.03984e-06	19.1506	0.353997	-0.00157425	0.00532716	0.7676	0.3395
Disease	Atherosclerosis	Coronary artery disease	CAD_Aragam_2022	seq.19230.12	GSTT1	rs13056495	22	24774418	T	C	0	-0.232784	0.0267921	1.83577e-18	75.4906	0.14742	0.00464621	0.00732304	0.5258	0.1395
Disease	Atherosclerosis	Coronary artery disease	CAD_Aragam_2022	seq.19230.12	GSTT1	rs138327813	22	24270989	T	C	0	0.333896	0.0678767	4.34593e-07	24.1981	0.0203175	0.0278593	0.0267332	0.2974	0.0183
Disease	Atherosclerosis	Coronary artery disease	CAD_Aragam_2022	seq.19230.12	GSTT1	rs138691400	22	24298207	A	G	0	-0.465567	0.031789	7.19293e-49	214.492	0.0960121	0.0221141	0.0103888	0.03328	0.0878
Disease	Atherosclerosis	Coronary artery disease	CAD_Aragam_2022	seq.19230.12	GSTT1	rs139131963	22	24098259	A	G	0	-0.224752	0.0391945	4.89655e-09	32.8819	0.0624646	0.00548538	0.010625	0.6057	0.061
Disease	Atherosclerosis	Coronary artery disease	CAD_Aragam_2022	seq.19230.12	GSTT1	rs140321	22	24586791	T	G	0	-0.146068	0.0222545	2.62749e-11	43.0799	0.240408	0.00655701	0.00613989	0.2855	0.2221
Disease	Atherosclerosis	Coronary artery disease	CAD_Aragam_2022	seq.19230.12	GSTT1	rs141536111	22	24819563	T	G	0	-0.394983	0.0655326	8.33736e-10	36.328	0.0218295	0.0128427	0.022068	0.5606	0.0228
Disease	Atherosclerosis	Coronary artery disease	CAD_Aragam_2022	seq.19230.12	GSTT1	rs143378620	22	23960897	T	C	0	0.254537	0.0580799	5.86541e-06	19.2066	0.0273105	-0.00091658	0.0188814	0.9613	0.0213
Disease	Atherosclerosis	Coronary artery disease	CAD_Aragam_2022	seq.19230.12	GSTT1	rs145041438	22	23982466	A	G	0	0.421722	0.0776105	2.75791e-08	29.5265	0.015687	-0.0549459	0.0362037	0.1291	0.0126
Disease	Atherosclerosis	Coronary artery disease	CAD_Aragam_2022	seq.19230.12	GSTT1	rs145632783	22	24191516	C	T	0	-0.416796	0.0724927	4.47567e-09	33.0566	0.0171045	0.0182593	0.0214351	0.3943	0.0178
Disease	Atherosclerosis	Coronary artery disease	CAD_Aragam_2022	seq.19230.12	GSTT1	rs146172373	22	24547731	A	G	0	0.502804	0.0905207	1.39144e-08	30.8533	0.01134	-0.0231206	0.0424492	0.586	0.0082
Disease	Atherosclerosis	Coronary artery disease	CAD_Aragam_2022	seq.19230.12	GSTT1	rs146498663	22	24520322	G	T	0	-0.387455	0.0858088	3.16092e-06	20.3882	0.012663	0.086935	0.0340107	0.01059	0.0097
Disease	Atherosclerosis	Coronary artery disease	CAD_Aragam_2022	seq.19230.12	GSTT1	rs148062837	22	24221973	A	G	0	-0.460662	0.0959514	7.89404e-07	23.0495	0.010206	0.00454321	0.0282674	0.8723	0.0139
Disease	Atherosclerosis	Coronary artery disease	CAD_Aragam_2022	seq.19230.12	GSTT1	rs149955095	22	24108611	T	C	0	-0.405377	0.0843979	7.80887e-07	23.0704	0.0131355	0.0536813	0.0245234	0.0286	0.0135
Disease	Atherosclerosis	Coronary artery disease	CAD_Aragam_2022	seq.19230.12	GSTT1	rs151170921	22	24246872	T	C	0	-0.360628	0.0642907	1.01553e-08	31.4646	0.022113	0.00535252	0.0199156	0.7881	0.0234
Disease	Atherosclerosis	Coronary artery disease	CAD_Aragam_2022	seq.19230.12	GSTT1	rs17004047	22	24240919	G	A	0	-0.339475	0.0419075	2.73492e-16	65.6194	0.0536761	0.0156793	0.0100827	0.1199	0.0683
Disease	Atherosclerosis	Coronary artery disease	CAD_Aragam_2022	seq.19230.12	GSTT1	rs17572606	22	24868172	T	C	0	-0.426112	0.0756393	8.83078e-09	31.736	0.0159705	-0.0114491	0.0247919	0.6442	0.0172
Disease	Atherosclerosis	Coronary artery disease	CAD_Aragam_2022	seq.19230.12	GSTT1	rs17641238	22	24510199	T	G	0	-0.2973	0.0475525	2.02566e-10	39.088	0.0412965	0.015907	0.0130032	0.2212	0.0472
Disease	Atherosclerosis	Coronary artery disease	CAD_Aragam_2022	seq.19230.12	GSTT1	rs183093330	22	24312698	C	G	0	-0.43689	0.0583838	3.63034e-14	55.9963	0.0276885	0.0223351	0.0183474	0.2235	0.0285
Disease	Atherosclerosis	Coronary artery disease	CAD_Aragam_2022	seq.19230.12	GSTT1	rs183096627	22	24338639	A	T	0	-0.457162	0.0846193	3.28457e-08	29.1878	0.01323	0.0391943	0.0334608	0.2415	0.0114
Disease	Atherosclerosis	Coronary artery disease	CAD_Aragam_2022	seq.19230.12	GSTT1	rs189543774	22	24220541	A	G	0	0.406879	0.0786599	1.15407e-07	26.7562	0.0154035	-0.0314497	0.0331603	0.3429	0.0143
Disease	Atherosclerosis	Coronary artery disease	CAD_Aragam_2022	seq.19230.12	GSTT1	rs201812223	22	24433581	A	G	0	0.397963	0.0745254	4.64824e-08	28.5152	0.0172935	-0.0203954	0.0268516	0.4475	0.0128
Disease	Atherosclerosis	Coronary artery disease	CAD_Aragam_2022	seq.19230.12	GSTT1	rs2070471	22	24520375	G	A	0	0.161599	0.0337811	8.60443e-07	22.8839	0.0901531	0.00895381	0.00751326	0.2334	0.1223
Disease	Atherosclerosis	Coronary artery disease	CAD_Aragam_2022	seq.19230.12	GSTT1	rs2877203	22	24580485	C	A	0	0.199846	0.0333814	1.0704e-09	35.8411	0.0916651	-0.0370478	0.00790206	2.754e-06	0.1094
Disease	Atherosclerosis	Coronary artery disease	CAD_Aragam_2022	seq.19230.12	GSTT1	rs34328872	22	24169409	G	A	0	-0.440422	0.0839553	7.77561e-08	27.5196	0.013419	-0.0161518	0.0319173	0.6128	0.0112
Disease	Atherosclerosis	Coronary artery disease	CAD_Aragam_2022	seq.19230.12	GSTT1	rs368588	22	24339634	A	C	0	0.263503	0.0431897	5.26833e-10	37.2229	0.0531091	-0.00020783	0.0119193	0.9861	0.0609
Disease	Atherosclerosis	Coronary artery disease	CAD_Aragam_2022	seq.19230.12	GSTT1	rs422674	22	24406778	A	C	0	0.19301	0.0198667	1.29803e-22	94.3861	0.359478	-0.00765173	0.00545315	0.1606	0.3476
Disease	Atherosclerosis	Coronary artery disease	CAD_Aragam_2022	seq.19230.12	GSTT1	rs431756	22	24339148	C	G	0	-0.305674	0.0656653	1.61966e-06	21.6693	0.022113	0.0048044	0.021997	0.8271	0.0221
Disease	Atherosclerosis	Coronary artery disease	CAD_Aragam_2022	seq.19230.12	GSTT1	rs4820568	22	24191602	A	G	0	0.115196	0.0201426	5.3569e-09	32.7072	0.355037	-0.0123445	0.00544434	0.02337	0.3592
Disease	Atherosclerosis	Coronary artery disease	CAD_Aragam_2022	seq.19230.12	GSTT1	rs4820569	22	24193993	T	C	0	-0.145495	0.0295275	4.16569e-07	24.2797	0.12011	0.0157425	0.00788729	0.04594	0.1301
Disease	Atherosclerosis	Coronary artery disease	CAD_Aragam_2022	seq.19230.12	GSTT1	rs4822435	22	24080611	T	C	0	0.182981	0.029241	1.95366e-10	39.1586	0.121527	-0.0112571	0.00902843	0.2125	0.1167
Disease	Atherosclerosis	Coronary artery disease	CAD_Aragam_2022	seq.19230.12	GSTT1	rs4822437	22	24097972	T	C	0	-0.199311	0.0290668	3.51612e-12	47.0184	0.124173	0.0103496	0.00861164	0.2294	0.1174
Disease	Atherosclerosis	Coronary artery disease	CAD_Aragam_2022	seq.19230.12	GSTT1	rs4822470	22	24428001	C	T	0	0.414374	0.0682147	6.21657e-10	36.9002	0.020223	-0.00157764	0.0207138	0.9393	0.023
Disease	Atherosclerosis	Coronary artery disease	CAD_Aragam_2022	seq.19230.12	GSTT1	rs535846507	22	24653978	T	C	0	-0.390087	0.0794288	4.52712e-07	24.1194	0.0148365	0.00246267	0.032697	0.94	0.011
Disease	Atherosclerosis	Coronary artery disease	CAD_Aragam_2022	seq.19230.12	GSTT1	rs5751792	22	24401542	G	A	0	-0.657229	0.0171718	0	1464.88	0.496409	0.0247969	0.0053262	3.23e-06	0.4875
Disease	Atherosclerosis	Coronary artery disease	CAD_Aragam_2022	seq.19230.12	GSTT1	rs5751820	22	24635839	C	G	0	0.168646	0.0226779	5.1663e-14	55.3027	0.229446	-0.0256104	0.00797497	0.001321	0.2368
Disease	Atherosclerosis	Coronary artery disease	CAD_Aragam_2022	seq.19230.12	GSTT1	rs5759997	22	24099143	T	C	0	-0.132381	0.0194715	5.27816e-12	46.2224	0.414383	-0.00103757	0.00562778	0.8537	0.4326
Disease	Atherosclerosis	Coronary artery disease	CAD_Aragam_2022	seq.19230.12	GSTT1	rs5760094	22	24242443	T	C	0	0.328611	0.0553618	1.46298e-09	35.2325	0.031941	0.00656974	0.0149807	0.661	0.0449
Disease	Atherosclerosis	Coronary artery disease	CAD_Aragam_2022	seq.19230.12	GSTT1	rs6003909	22	24181652	A	G	0	-0.244088	0.0233115	5.88771e-26	109.636	0.207806	-0.00330764	0.00625795	0.5971	0.199
Disease	Atherosclerosis	Coronary artery disease	CAD_Aragam_2022	seq.19230.12	GSTT1	rs6003946	22	24249301	T	C	0	-0.378173	0.0438442	3.19394e-18	74.3972	0.0499905	-2.66e-05	0.00956929	0.9978	0.0796
Disease	Atherosclerosis	Coronary artery disease	CAD_Aragam_2022	seq.19230.12	GSTT1	rs6004146	22	24789632	T	C	0	0.190961	0.0385055	3.53706e-07	24.5948	0.0688906	0.0143739	0.00970744	0.1387	0.088
Disease	Atherosclerosis	Coronary artery disease	CAD_Aragam_2022	seq.19230.12	GSTT1	rs62239018	22	24206089	G	A	0	0.179321	0.0279432	6.93382e-11	41.1822	0.134663	-0.00889558	0.00836645	0.2877	0.1149
Disease	Atherosclerosis	Coronary artery disease	CAD_Aragam_2022	seq.19230.12	GSTT1	rs62239043	22	24215696	T	C	0	0.438077	0.0717259	5.0553e-10	37.3034	0.0178605	-0.051909	0.0298248	0.08178	0.0149
Disease	Atherosclerosis	Coronary artery disease	CAD_Aragam_2022	seq.19230.12	GSTT1	rs62239047	22	24239871	C	G	0	-0.296366	0.0213574	4.39659e-44	192.557	0.267057	0.0125104	0.00582143	0.03163	0.2383
Disease	Atherosclerosis	Coronary artery disease	CAD_Aragam_2022	seq.19230.12	GSTT1	rs62241100	22	24270631	T	A	0	-0.449568	0.0268223	2.35405e-63	280.93	0.142317	0.0324025	0.0069562	3.192e-06	0.1604
Disease	Atherosclerosis	Coronary artery disease	CAD_Aragam_2022	seq.19230.12	GSTT1	rs7285781	22	23934184	C	T	0	0.212673	0.0425017	2.80953e-07	25.0387	0.0526366	0.00249388	0.0103419	0.8094	0.0628
Disease	Atherosclerosis	Coronary artery disease	CAD_Aragam_2022	seq.19230.12	GSTT1	rs73158763	22	24192400	A	C	0	-0.496997	0.0937296	5.71278e-08	28.116	0.0103005	-0.00634079	0.0257536	0.8055	0.0129
Disease	Atherosclerosis	Coronary artery disease	CAD_Aragam_2022	seq.19230.12	GSTT1	rs73160444	22	24210218	A	G	0	-0.391909	0.039783	3.38761e-23	97.0455	0.0625591	0.00394505	0.0116709	0.7353	0.0558
Disease	Atherosclerosis	Coronary artery disease	CAD_Aragam_2022	seq.19230.12	GSTT1	rs738807	22	24234245	T	C	0	0.199653	0.0264729	2.31785e-14	56.8786	0.154602	-0.0152628	0.00730194	0.0366	0.1386
Disease	Atherosclerosis	Coronary artery disease	CAD_Aragam_2022	seq.19230.12	GSTT1	rs75761219	22	24248361	T	C	0	-0.443321	0.0571633	4.40525e-15	60.1453	0.028917	0.00584905	0.0162285	0.7185	0.0303
Disease	Atherosclerosis	Coronary artery disease	CAD_Aragam_2022	seq.19230.12	GSTT1	rs75939421	22	23962328	T	C	0	0.202046	0.0345859	2.58105e-09	34.1273	0.0817426	-0.0142059	0.00944847	0.1327	0.0857
Disease	Atherosclerosis	Coronary artery disease	CAD_Aragam_2022	seq.19230.12	GSTT1	rs79961751	22	24800104	C	T	0	0.203972	0.0393677	1.1023e-07	26.8449	0.0629371	-0.00796949	0.0119829	0.506	0.0549
Disease	Atherosclerosis	Coronary artery disease	CAD_Aragam_2022	seq.19230.12	GSTT1	rs8138673	22	24189032	G	C	0	-0.1973	0.0211025	4.39886e-21	87.4151	0.290682	0.00323172	0.00569117	0.5701	0.2758
Disease	Atherosclerosis	Coronary artery disease	CAD_Aragam_2022	seq.19230.12	GSTT1	rs8141242	22	24399825	G	T	0	-0.504523	0.0267291	9.08362e-80	356.281	0.143735	0.0173193	0.00779721	0.02634	0.1474
Disease	Atherosclerosis	Coronary artery disease	CAD_Aragam_2022	seq.19230.12	GSTT1	rs9608214	22	24225269	C	A	0	0.330149	0.0376701	9.40381e-19	76.8115	0.0701191	-0.0225339	0.0110027	0.04056	0.0675
Disease	Atherosclerosis	Coronary artery disease	CAD_Aragam_2022	seq.19230.12	GSTT1	rs9612528	22	24314258	A	G	0	0.389909	0.0320207	2.06641e-34	148.274	0.0978076	-0.0171998	0.0103983	0.09811	0.0936
Disease	Atherosclerosis	Coronary artery disease	CAD_Aragam_2022	seq.19230.12	GSTT1	rs9612537	22	24405372	G	A	0	0.35356	0.0788167	3.63117e-06	20.1229	0.015309	-0.0681641	0.0277209	0.01393	0.016
Disease	Atherosclerosis	Coronary artery disease	CAD_Aragam_2022	seq.19558.10	LRP4	rs111426027	11	46889607	T	C	1	0.315848	0.060313	8.16858e-08	27.4242	0.0256241	-0.00516468	0.0220197	0.8146	0.018
Disease	Atherosclerosis	Coronary artery disease	CAD_Aragam_2022	seq.19558.10	LRP4	rs118064653	11	46867961	T	C	0	-0.280001	0.061042	2.24807e-06	21.0408	0.0249622	-0.0189395	0.0162274	0.2432	0.0317
Disease	Atherosclerosis	Coronary artery disease	CAD_Aragam_2022	seq.19558.10	LRP4	rs12796154	11	46831556	G	C	0	-0.16181	0.035201	2.14572e-06	21.1301	0.0797088	-0.00703875	0.0109019	0.5185	0.0642
Disease	Atherosclerosis	Coronary artery disease	CAD_Aragam_2022	seq.19558.10	LRP4	rs142929136	11	46513743	C	T	0	0.34315	0.0641249	4.36682e-08	28.6361	0.022031	-0.041979	0.025033	0.09355	0.0175
Disease	Atherosclerosis	Coronary artery disease	CAD_Aragam_2022	seq.19558.10	LRP4	rs17787912	11	46947366	G	A	0	-0.163712	0.0234575	1.48549e-12	48.7077	0.209058	-0.00580224	0.00669459	0.3861	0.1984
Disease	Atherosclerosis	Coronary artery disease	CAD_Aragam_2022	seq.19558.10	LRP4	rs183293699	11	47366403	G	A	0	-0.345879	0.07954	6.85386e-06	18.9094	0.0148449	-0.0030344	0.0295006	0.9181	0.0127
Disease	Atherosclerosis	Coronary artery disease	CAD_Aragam_2022	seq.19558.10	LRP4	rs185855455	11	46907085	A	G	0	0.263069	0.0564619	1.58697e-06	21.7084	0.0284607	0.0121015	0.0184988	0.513	0.0226
Disease	Atherosclerosis	Coronary artery disease	CAD_Aragam_2022	seq.19558.10	LRP4	rs2306029	11	46893108	T	C	1	0.365441	0.0184916	3.12871e-87	390.558	0.439958	0.0156873	0.00496821	0.001591	0.4659
Disease	Atherosclerosis	Coronary artery disease	CAD_Aragam_2022	seq.19558.10	LRP4	rs2697920	11	47370607	T	C	0	0.202345	0.0208015	1.15177e-22	94.6228	0.315526	0.00300785	0.00545017	0.581	0.3586
Disease	Atherosclerosis	Coronary artery disease	CAD_Aragam_2022	seq.19558.10	LRP4	rs35677603	11	47268310	T	C	0	-0.104656	0.0203686	1.38762e-07	26.4001	0.316755	-0.00875818	0.00531375	0.09931	0.3102
Disease	Atherosclerosis	Coronary artery disease	CAD_Aragam_2022	seq.19558.10	LRP4	rs3740689	11	47380593	G	A	0	0.117282	0.0197221	1.36776e-09	35.3636	0.424262	0.00443793	0.00522038	0.3953	0.4269
Disease	Atherosclerosis	Coronary artery disease	CAD_Aragam_2022	seq.19558.10	LRP4	rs3740691	11	47188411	T	C	1	0.107372	0.0211899	2.01928e-07	25.6758	0.291604	0.0134369	0.00544964	0.01368	0.3212
Disease	Atherosclerosis	Coronary artery disease	CAD_Aragam_2022	seq.19558.10	LRP4	rs4491174	11	46721605	C	A	0	0.293499	0.0273805	4.13261e-27	114.903	0.147409	0.00067305	0.00696173	0.923	0.149
Disease	Atherosclerosis	Coronary artery disease	CAD_Aragam_2022	seq.19558.10	LRP4	rs4752935	11	46813717	C	T	0	0.582989	0.092161	1.25989e-10	40.0153	0.0103064	0.041032	0.0260733	0.1156	0.0114
Disease	Atherosclerosis	Coronary artery disease	CAD_Aragam_2022	seq.19558.10	LRP4	rs55971594	11	46474963	A	G	0	-0.21055	0.0375812	1.05619e-08	31.3884	0.0680787	-0.00525776	0.012449	0.6728	0.0533
Disease	Atherosclerosis	Coronary artery disease	CAD_Aragam_2022	seq.19558.10	LRP4	rs5899	11	46747662	T	C	1	-0.484326	0.0901619	3.89909e-08	28.8556	0.0113464	-0.0068723	0.0258892	0.7907	0.0105
Disease	Atherosclerosis	Coronary artery disease	CAD_Aragam_2022	seq.19558.10	LRP4	rs72912175	11	46710111	G	A	0	0.290671	0.0372216	2.87756e-15	60.9836	0.0711989	0.0268241	0.00777227	0.000558	0.1167
Disease	Atherosclerosis	Coronary artery disease	CAD_Aragam_2022	seq.19558.10	LRP4	rs75439556	11	46797541	A	C	0	0.278155	0.0286041	1.18761e-22	94.5621	0.128877	0.00762616	0.00840456	0.3642	0.102
Disease	Atherosclerosis	Coronary artery disease	CAD_Aragam_2022	seq.19558.10	LRP4	rs77682558	11	47276818	A	G	0	0.228798	0.0461684	3.60301e-07	24.5592	0.0487897	-0.0159106	0.016921	0.3471	0.0367
Disease	Atherosclerosis	Coronary artery disease	CAD_Aragam_2022	seq.19558.10	LRP4	rs78279886	11	46818631	A	T	0	-0.238674	0.037579	1.06779e-10	40.3385	0.0700643	0.00112047	0.0102907	0.9133	0.0713
Disease	Atherosclerosis	Coronary artery disease	CAD_Aragam_2022	seq.20064.24	FN1	rs10168572	2	216257970	C	T	0	-0.368724	0.0389398	1.41162e-21	89.6634	0.0517928	0.0628911	0.0139478	6.513e-06	0.0408
Disease	Atherosclerosis	Coronary artery disease	CAD_Aragam_2022	seq.20064.24	FN1	rs10204842	2	216024085	C	T	0	-0.238896	0.021395	2.99161e-29	124.679	0.210397	0.0203735	0.00686254	0.00299	0.1716
Disease	Atherosclerosis	Coronary artery disease	CAD_Aragam_2022	seq.20064.24	FN1	rs1250215	2	216253039	G	C	0	0.167391	0.0187186	1.90239e-19	79.9682	0.329065	-0.0206162	0.00516067	6.473e-05	0.3737
Disease	Atherosclerosis	Coronary artery disease	CAD_Aragam_2022	seq.20064.24	FN1	rs1250225	2	216326389	T	G	0	0.15911	0.0195509	2.00526e-16	66.231	0.264276	-0.00841011	0.00572903	0.1421	0.258
Disease	Atherosclerosis	Coronary artery disease	CAD_Aragam_2022	seq.20064.24	FN1	rs1250236	2	216308868	G	T	0	-0.215124	0.0173913	1.9078e-35	153.008	0.482261	0.0252977	0.00497383	3.654e-07	0.4682
Disease	Atherosclerosis	Coronary artery disease	CAD_Aragam_2022	seq.20064.24	FN1	rs1250258	2	216300185	C	T	0	-0.520651	0.0172651	4.43847e-200	909.401	0.322804	0.0473026	0.00554281	1.413e-17	0.2813
Disease	Atherosclerosis	Coronary artery disease	CAD_Aragam_2022	seq.20064.24	FN1	rs12987680	2	216147793	T	G	0	-0.163473	0.0186239	8.35058e-19	77.0461	0.329918	0.0105153	0.00544458	0.05344	0.3012
Disease	Atherosclerosis	Coronary artery disease	CAD_Aragam_2022	seq.20064.24	FN1	rs13021377	2	216276042	G	A	0	0.222049	0.0191819	2.7277e-31	134.003	0.28192	-0.0133757	0.00533261	0.01213	0.332
Disease	Atherosclerosis	Coronary artery disease	CAD_Aragam_2022	seq.20064.24	FN1	rs1313044	2	216235388	G	A	0	0.164911	0.0172947	7.46911e-22	90.9229	0.493834	-0.00659868	0.00505977	0.1922	0.5257
Disease	Atherosclerosis	Coronary artery disease	CAD_Aragam_2022	seq.20064.24	FN1	rs13406295	2	216369241	T	A	0	0.194393	0.0181609	4.87756e-27	114.574	0.350692	-0.00307324	0.00512458	0.5487	0.3855
Disease	Atherosclerosis	Coronary artery disease	CAD_Aragam_2022	seq.20064.24	FN1	rs138930533	2	216329158	A	G	0	0.291117	0.065582	4.51937e-06	19.7045	0.018118	-0.0303917	0.0280663	0.2789	0.0137
Disease	Atherosclerosis	Coronary artery disease	CAD_Aragam_2022	seq.20064.24	FN1	rs139078629	2	216251538	A	G	1	0.559174	0.0851374	2.55148e-11	43.1373	0.0106242	-0.0365331	0.0280976	0.1935	0.0095
Disease	Atherosclerosis	Coronary artery disease	CAD_Aragam_2022	seq.20064.24	FN1	rs139171664	2	216404641	A	G	0	0.295201	0.0501963	2.03982e-09	34.5854	0.0302599	-0.024388	0.0205467	0.2352	0.0218
Disease	Atherosclerosis	Coronary artery disease	CAD_Aragam_2022	seq.20064.24	FN1	rs1404773	2	216139332	A	T	0	0.108415	0.0221508	4.93016e-07	23.9552	0.195124	-0.00293228	0.00662068	0.6578	0.2088
Disease	Atherosclerosis	Coronary artery disease	CAD_Aragam_2022	seq.20064.24	FN1	rs147819925	2	216031016	G	A	0	-0.38317	0.0499175	8.20246e-15	58.922	0.0321571	0.0430242	0.0185754	0.02055	0.0235
Disease	Atherosclerosis	Coronary artery disease	CAD_Aragam_2022	seq.20064.24	FN1	rs16853986	2	216273202	A	G	0	-0.358448	0.0585943	4.75408e-10	37.4233	0.0226712	0.0255146	0.0184714	0.1672	0.0254
Disease	Atherosclerosis	Coronary artery disease	CAD_Aragam_2022	seq.20064.24	FN1	rs16854092	2	216323133	A	G	0	0.218257	0.0267377	1.63546e-16	66.6328	0.123316	-0.00534276	0.00750085	0.4763	0.1338
Disease	Atherosclerosis	Coronary artery disease	CAD_Aragam_2022	seq.20064.24	FN1	rs189918155	2	216077422	G	A	0	-0.311823	0.0623941	2.90187e-07	24.9764	0.0200152	0.010885	0.0227131	0.6318	0.0186
Disease	Atherosclerosis	Coronary artery disease	CAD_Aragam_2022	seq.20064.24	FN1	rs190278968	2	216529487	T	A	0	-0.230511	0.0447341	1.28234e-07	26.5525	0.0394612	0.0272549	0.0183465	0.1374	0.027
Disease	Atherosclerosis	Coronary artery disease	CAD_Aragam_2022	seq.20064.24	FN1	rs2083247	2	216449620	T	C	0	0.115455	0.0250858	2.0882e-06	21.1821	0.144375	-0.00918926	0.00728953	0.2074	0.1748
Disease	Atherosclerosis	Coronary artery disease	CAD_Aragam_2022	seq.20064.24	FN1	rs41347752	2	216242615	G	C	0	-0.3305	0.0456057	2.13207e-13	52.5176	0.0384178	0.0308287	0.0208261	0.1388	0.0252
Disease	Atherosclerosis	Coronary artery disease	CAD_Aragam_2022	seq.20064.24	FN1	rs4535041	2	216103360	C	T	0	-0.128478	0.0179644	4.28201e-13	51.1484	0.366344	0.00197821	0.00535	0.7116	0.3395
Disease	Atherosclerosis	Coronary artery disease	CAD_Aragam_2022	seq.20064.24	FN1	rs4673982	2	216130243	A	G	0	-0.146894	0.0185702	1.28488e-15	62.5713	0.33229	0.00016411	0.00527341	0.9752	0.3523
Disease	Atherosclerosis	Coronary artery disease	CAD_Aragam_2022	seq.20064.24	FN1	rs4674005	2	216365325	G	C	0	-0.229673	0.0198166	2.31757e-31	134.326	0.256213	0.0238304	0.0058819	5.089e-05	0.2292
Disease	Atherosclerosis	Coronary artery disease	CAD_Aragam_2022	seq.20064.24	FN1	rs62202763	2	216268575	C	T	0	0.223804	0.0406818	1.88469e-08	30.2646	0.0489471	-0.0253306	0.00954519	0.00796	0.0756
Disease	Atherosclerosis	Coronary artery disease	CAD_Aragam_2022	seq.20064.24	FN1	rs664878	2	216563188	T	C	0	0.104051	0.0225888	2.04939e-06	21.2181	0.186397	0.0022363	0.00615994	0.7166	0.2138
Disease	Atherosclerosis	Coronary artery disease	CAD_Aragam_2022	seq.20064.24	FN1	rs71428356	2	215811905	T	C	0	-0.208592	0.0415406	2.5648e-07	25.2145	0.0468602	0.00181572	0.0138585	0.8958	0.0429
Disease	Atherosclerosis	Coronary artery disease	CAD_Aragam_2022	seq.20064.24	FN1	rs71428385	2	216288777	A	G	0	-0.39566	0.0349465	5.11289e-30	128.185	0.0657371	0.0283299	0.0107471	0.008388	0.064
Disease	Atherosclerosis	Coronary artery disease	CAD_Aragam_2022	seq.20064.24	FN1	rs72938492	2	216152764	G	T	0	0.144469	0.0279115	1.13367e-07	26.7906	0.109087	-0.0231014	0.00788264	0.003382	0.116
Disease	Atherosclerosis	Coronary artery disease	CAD_Aragam_2022	seq.20064.24	FN1	rs75803992	2	216013134	C	T	0	0.137765	0.0225873	5.32923e-10	37.2005	0.185544	-0.0066012	0.00647923	0.3083	0.1988
Disease	Atherosclerosis	Coronary artery disease	CAD_Aragam_2022	seq.20064.24	FN1	rs75853925	2	216290202	C	T	0	-0.393716	0.0395334	1.151e-23	99.1831	0.0508442	0.0328061	0.0126572	0.009545	0.0441
Disease	Atherosclerosis	Coronary artery disease	CAD_Aragam_2022	seq.20064.24	FN1	rs78760355	2	216308438	C	T	0	-0.380387	0.0498911	1.22638e-14	58.1306	0.0318725	0.0298404	0.0140273	0.03339	0.0362
Disease	Atherosclerosis	Coronary artery disease	CAD_Aragam_2022	seq.20203.45	C1S	rs10744724	12	7065281	C	T	0	-0.176862	0.0286978	3.57097e-10	37.9815	0.089926	-0.0208958	0.0101547	0.03961	0.0851
Disease	Atherosclerosis	Coronary artery disease	CAD_Aragam_2022	seq.20203.45	C1S	rs11051698	12	7489684	C	T	0	-0.176339	0.0337779	8.91993e-08	27.2541	0.0643142	-0.00645677	0.00952594	0.4979	0.0834
Disease	Atherosclerosis	Coronary artery disease	CAD_Aragam_2022	seq.20203.45	C1S	rs11064385	12	6895225	G	A	0	0.0806925	0.0168929	8.90928e-07	22.817	0.378676	0.00880131	0.00508498	0.08348	0.3947
Disease	Atherosclerosis	Coronary artery disease	CAD_Aragam_2022	seq.20203.45	C1S	rs11064399	12	6910782	G	A	0	0.0925841	0.0209235	4.82466e-06	19.5796	0.191709	0.00903996	0.00731001	0.2162	0.1904
Disease	Atherosclerosis	Coronary artery disease	CAD_Aragam_2022	seq.20203.45	C1S	rs11064425	12	6943243	C	T	0	-0.22053	0.0433211	1.78475e-07	25.9141	0.0368052	-0.0226759	0.0139353	0.1037	0.0408
Disease	Atherosclerosis	Coronary artery disease	CAD_Aragam_2022	seq.20203.45	C1S	rs11064443	12	6991253	C	A	0	-0.160967	0.0201913	7.80022e-16	63.5543	0.211061	-0.0201418	0.00686461	0.003345	0.1808
Disease	Atherosclerosis	Coronary artery disease	CAD_Aragam_2022	seq.20203.45	C1S	rs11064469	12	7034461	A	C	0	-0.258615	0.0348254	5.59463e-14	55.1461	0.0586227	0.0108272	0.0100148	0.2796	0.0795
Disease	Atherosclerosis	Coronary artery disease	CAD_Aragam_2022	seq.20203.45	C1S	rs11064494	12	7163459	T	G	0	-0.984306	0.05354	8.7426e-76	337.99	0.0228609	-0.0567759	0.016303	0.0004967	0.0282
Disease	Atherosclerosis	Coronary artery disease	CAD_Aragam_2022	seq.20203.45	C1S	rs11613834	12	7249863	A	G	0	0.147516	0.0169534	1.64105e-18	75.712	0.366344	0.00596874	0.00545932	0.2743	0.343
Disease	Atherosclerosis	Coronary artery disease	CAD_Aragam_2022	seq.20203.45	C1S	rs117214950	12	7573056	T	C	0	-0.262609	0.0501514	8.1903e-08	27.4191	0.0279833	0.00465079	0.0155102	0.7643	0.0281
Disease	Atherosclerosis	Coronary artery disease	CAD_Aragam_2022	seq.20203.45	C1S	rs12370313	12	7430829	G	T	0	-0.437765	0.038019	5.58335e-31	132.581	0.0485676	-0.00270879	0.0109843	0.8052	0.0674
Disease	Atherosclerosis	Coronary artery disease	CAD_Aragam_2022	seq.20203.45	C1S	rs1450958	12	7348455	C	T	0	-0.0941516	0.0209286	3.41843e-06	20.2383	0.190097	-0.00349556	0.00626475	0.5769	0.2176
Disease	Atherosclerosis	Coronary artery disease	CAD_Aragam_2022	seq.20203.45	C1S	rs147331975	12	7156138	A	G	0	-0.444334	0.0751719	1.70116e-09	34.9388	0.012047	0.0151836	0.0212896	0.4757	0.0187
Disease	Atherosclerosis	Coronary artery disease	CAD_Aragam_2022	seq.20203.45	C1S	rs149164332	12	7143407	A	C	0	-0.979317	0.0782982	3.39519e-36	156.438	0.0110985	-0.011156	0.0412537	0.7868	0.008
Disease	Atherosclerosis	Coronary artery disease	CAD_Aragam_2022	seq.20203.45	C1S	rs17788859	12	7112236	G	A	0	0.165679	0.0195168	1.04171e-17	72.0639	0.225574	-0.00313307	0.0060076	0.602	0.2349
Disease	Atherosclerosis	Coronary artery disease	CAD_Aragam_2022	seq.20203.45	C1S	rs184180770	12	7156182	T	C	0	-0.705137	0.0771143	3.00782e-20	83.6136	0.0117625	-0.0230663	0.0250879	0.3579	0.0151
Disease	Atherosclerosis	Coronary artery disease	CAD_Aragam_2022	seq.20203.45	C1S	rs192546576	12	7156072	A	G	0	0.294628	0.0586042	2.4856e-07	25.275	0.0199203	0.022055	0.0224163	0.3252	0.0158
Disease	Atherosclerosis	Coronary artery disease	CAD_Aragam_2022	seq.20203.45	C1S	rs193192226	12	7037504	A	G	0	-0.676275	0.0590874	1.24074e-30	130.996	0.0191614	-0.0348303	0.0227759	0.1262	0.0201
Disease	Atherosclerosis	Coronary artery disease	CAD_Aragam_2022	seq.20203.45	C1S	rs2110073	12	7075882	T	C	0	-0.557961	0.0269607	1.90742e-95	428.297	0.0959021	-0.0131243	0.00824701	0.1115	0.1068
Disease	Atherosclerosis	Coronary artery disease	CAD_Aragam_2022	seq.20203.45	C1S	rs2159887	12	7076236	G	C	0	-0.121686	0.0203347	1.08758e-09	35.8101	0.203472	-0.00940709	0.00690959	0.1734	0.1862
Disease	Atherosclerosis	Coronary artery disease	CAD_Aragam_2022	seq.20203.45	C1S	rs2167285	12	7284301	C	T	0	0.0849836	0.016491	1.27949e-07	26.5568	0.444982	-0.00114178	0.00513675	0.8241	0.4348
Disease	Atherosclerosis	Coronary artery disease	CAD_Aragam_2022	seq.20203.45	C1S	rs4332595	12	7242950	G	A	0	-0.130361	0.0171275	1.35771e-14	57.9305	0.357427	-0.0054675	0.00549072	0.3194	0.3486
Disease	Atherosclerosis	Coronary artery disease	CAD_Aragam_2022	seq.20203.45	C1S	rs4963515	12	7008278	T	C	0	0.122351	0.017906	4.15898e-12	46.6894	0.288465	0.0101982	0.00568585	0.07287	0.3149
Disease	Atherosclerosis	Coronary artery disease	CAD_Aragam_2022	seq.20203.45	C1S	rs554297899	12	6825357	T	C	0	-0.268771	0.0488085	1.8287e-08	30.3231	0.0296908	0.0306729	0.0222403	0.1678	0.0261
Disease	Atherosclerosis	Coronary artery disease	CAD_Aragam_2022	seq.20203.45	C1S	rs61916271	12	6890522	A	G	0	-0.131149	0.0202597	4.79131e-11	41.9048	0.200436	-0.00423596	0.00663926	0.5235	0.1982
Disease	Atherosclerosis	Coronary artery disease	CAD_Aragam_2022	seq.20203.45	C1S	rs61916278	12	6910660	A	G	0	-0.0857212	0.0162307	6.4092e-08	27.8934	0.468317	0.0118976	0.00602203	0.04819	0.467
Disease	Atherosclerosis	Coronary artery disease	CAD_Aragam_2022	seq.20203.45	C1S	rs6488452	12	7287886	A	C	0	-0.179112	0.0214214	3.10001e-17	69.9123	0.175868	-0.0120976	0.00618314	0.0504	0.2045
Disease	Atherosclerosis	Coronary artery disease	CAD_Aragam_2022	seq.20203.45	C1S	rs71445143	12	7283134	A	T	0	0.130198	0.0237159	2.01077e-08	30.139	0.138683	-0.00019252	0.00801874	0.9808	0.1139
Disease	Atherosclerosis	Coronary artery disease	CAD_Aragam_2022	seq.20203.45	C1S	rs7299785	12	7033214	C	T	0	-0.348803	0.0488115	4.46981e-13	51.0642	0.0291216	-0.00526974	0.0158744	0.7399	0.0306
Disease	Atherosclerosis	Coronary artery disease	CAD_Aragam_2022	seq.20203.45	C1S	rs7303580	12	7156200	A	C	0	-0.261521	0.0163563	7.62204e-58	255.648	0.407418	-0.0112025	0.00570841	0.04971	0.406
Disease	Atherosclerosis	Coronary artery disease	CAD_Aragam_2022	seq.20203.45	C1S	rs73045124	12	7664038	A	G	0	-0.152791	0.0342187	4.00098e-06	19.9374	0.0622273	-0.00316893	0.0106148	0.7653	0.0614
Disease	Atherosclerosis	Coronary artery disease	CAD_Aragam_2022	seq.20203.45	C1S	rs73047887	12	6736843	C	T	0	-0.112427	0.0185102	6.24645e-10	36.8909	0.257067	0.0134221	0.00586775	0.02217	0.2513
Disease	Atherosclerosis	Coronary artery disease	CAD_Aragam_2022	seq.20203.45	C1S	rs73266762	12	7243170	C	T	0	0.238148	0.0529846	3.48399e-06	20.202	0.0247581	-0.00025489	0.0159629	0.9873	0.0332
Disease	Atherosclerosis	Coronary artery disease	CAD_Aragam_2022	seq.20203.45	C1S	rs75587749	12	7614940	T	C	0	-0.134886	0.0293625	2.17604e-06	21.1032	0.0848036	-0.00875641	0.0089972	0.3304	0.0851
Disease	Atherosclerosis	Coronary artery disease	CAD_Aragam_2022	seq.20203.45	C1S	rs76584503	12	7274844	C	G	0	-0.216739	0.0403803	3.99301e-08	28.8095	0.0431607	0.00056086	0.0125881	0.9645	0.0488
Disease	Atherosclerosis	Coronary artery disease	CAD_Aragam_2022	seq.20203.45	C1S	rs78952305	12	7079817	A	G	0	-0.692728	0.0756887	2.78592e-20	83.7652	0.0117625	-0.0265011	0.0288948	0.3591	0.0126
Disease	Atherosclerosis	Coronary artery disease	CAD_Aragam_2022	seq.20203.45	C1S	rs7962629	12	7166770	G	A	0	-0.848887	0.0214451	0	1566.91	0.132233	-0.0462336	0.00738617	3.863e-10	0.139
Disease	Atherosclerosis	Coronary artery disease	CAD_Aragam_2022	seq.20203.45	C1S	rs7967888	12	6897239	G	A	0	0.154946	0.0338667	2.37914e-06	20.9322	0.0626067	0.0179431	0.0106075	0.09073	0.0655
Disease	Atherosclerosis	Coronary artery disease	CAD_Aragam_2022	seq.20428.5	PHOSPHO1	rs12945200	17	47347172	A	G	0	0.113556	0.0204473	1.39928e-08	30.8424	0.239163	-0.0325995	0.00574191	1.367e-08	0.2365
Disease	Atherosclerosis	Coronary artery disease	CAD_Aragam_2022	seq.20428.5	PHOSPHO1	rs7219226	17	47289566	C	T	0	0.102616	0.0174243	1.9398e-09	34.6832	0.496863	-0.0213582	0.00492197	1.429e-05	0.4772
Disease	Atherosclerosis	Coronary artery disease	CAD_Aragam_2022	seq.20444.12	TPPP3	rs574144420	16	67028940	T	C	0	-0.463444	0.0769715	8.66811e-10	36.2522	0.0138101	-0.0515927	0.0263713	0.05042	0.0133
Disease	Atherosclerosis	Coronary artery disease	CAD_Aragam_2022	seq.20444.12	TPPP3	rs7200287	16	67072334	A	G	0	-0.163847	0.0357083	2.23237e-06	21.0542	0.069807	-0.004819	0.00926387	0.6029	0.0863
Disease	Atherosclerosis	Coronary artery disease	CAD_Aragam_2022	seq.20444.12	TPPP3	rs8062484	16	67343932	T	G	0	-0.310886	0.0341976	4.9124e-20	82.644	0.0747257	-0.033627	0.0089358	0.0001678	0.0896
Disease	Atherosclerosis	Coronary artery disease	CAD_Aragam_2022	seq.20585.5	CD300LG	rs11080034	17	41443014	C	T	0	-0.115972	0.0199676	3.16101e-09	33.733	0.290006	0.021315	0.00519955	4.142e-05	0.345
Disease	Atherosclerosis	Coronary artery disease	CAD_Aragam_2022	seq.20585.5	CD300LG	rs11656940	17	41448680	A	G	0	-0.465826	0.0587408	1.09401e-15	62.888	0.0236161	0.0289108	0.0170587	0.09012	0.0255
Disease	Atherosclerosis	Coronary artery disease	CAD_Aragam_2022	seq.20585.5	CD300LG	rs117740550	17	42197409	T	C	0	-0.509996	0.0814724	1.92811e-10	39.1843	0.0123748	0.0342304	0.0278694	0.2194	0.0135
Disease	Atherosclerosis	Coronary artery disease	CAD_Aragam_2022	seq.20585.5	CD300LG	rs139114659	17	42397660	T	C	0	-0.321305	0.0651952	4.14627e-07	24.2887	0.0195541	-0.0123018	0.0182998	0.5014	0.0224
Disease	Atherosclerosis	Coronary artery disease	CAD_Aragam_2022	seq.20585.5	CD300LG	rs1476512	17	42330122	C	T	0	0.106405	0.018113	2.12048e-09	34.5099	0.424995	-0.0104337	0.00503513	0.03825	0.4578
Disease	Atherosclerosis	Coronary artery disease	CAD_Aragam_2022	seq.20585.5	CD300LG	rs1642603	17	42021707	A	G	0	-0.116259	0.019415	1.06152e-09	35.8574	0.3157	0.00166875	0.00523388	0.7499	0.3552
Disease	Atherosclerosis	Coronary artery disease	CAD_Aragam_2022	seq.20585.5	CD300LG	rs2074107	17	42337976	A	G	0	0.0966807	0.0221526	6.37638e-06	19.0472	0.202721	-0.0141072	0.00643426	0.02834	0.2051
Disease	Atherosclerosis	Coronary artery disease	CAD_Aragam_2022	seq.20585.5	CD300LG	rs4793062	17	42058873	G	T	0	-0.154844	0.0255722	7.0135e-10	36.6651	0.144814	-5.12e-06	0.00697364	0.9994	0.1642
Disease	Atherosclerosis	Coronary artery disease	CAD_Aragam_2022	seq.20585.5	CD300LG	rs60291350	17	41749363	A	G	0	-0.260039	0.0434179	1.0543e-09	35.8707	0.0443038	0.00424942	0.010827	0.6947	0.0584
Disease	Atherosclerosis	Coronary artery disease	CAD_Aragam_2022	seq.20585.5	CD300LG	rs62078657	17	41896541	A	G	0	0.121796	0.025413	8.22901e-07	22.9696	0.14897	-0.0310222	0.00767933	5.352e-05	0.1275
Disease	Atherosclerosis	Coronary artery disease	CAD_Aragam_2022	seq.20585.5	CD300LG	rs72836561	17	41926126	T	C	1	-0.958169	0.0499956	3.6232e-82	367.3	0.03174	0.0657979	0.0155591	2.348e-05	0.0299
Disease	Atherosclerosis	Coronary artery disease	CAD_Aragam_2022	seq.20585.5	CD300LG	rs77106873	17	41624590	T	C	0	-0.364612	0.0801073	2.66267e-06	20.7166	0.0128472	-0.00371245	0.0253062	0.8834	0.0117
Disease	Atherosclerosis	Coronary artery disease	CAD_Aragam_2022	seq.20958.13	RAB23	rs114843033	6	56913990	G	A	0	0.367366	0.0782184	1.32219e-06	22.0587	0.0157815	-0.0698069	0.0306175	0.02261	0.0107
Disease	Atherosclerosis	Coronary artery disease	CAD_Aragam_2022	seq.20958.13	RAB23	rs79714683	6	57086412	G	C	0	0.243587	0.0284556	5.63124e-18	73.2779	0.132206	-0.0334381	0.00734401	5.286e-06	0.1391
Disease	Atherosclerosis	Coronary artery disease	CAD_Aragam_2022	seq.20958.13	RAB23	rs9396255	6	56899646	G	A	0	-0.190348	0.0319906	1.33971e-09	35.404	0.103383	0.0261723	0.00911947	0.004106	0.0799
Disease	Atherosclerosis	Coronary artery disease	CAD_Aragam_2022	seq.21497.32	HYOU1	rs10892328	11	118942654	A	T	0	0.101292	0.0189552	4.55196e-08	28.5557	0.372873	0.0303907	0.00507643	2.142e-09	0.3823
Disease	Atherosclerosis	Coronary artery disease	CAD_Aragam_2022	seq.21658.15	PHB2	rs7132886	12	7156043	C	G	0	-0.107519	0.0223818	7.78184e-07	23.0771	0.196263	-0.0249034	0.00632592	8.26e-05	0.2132
Disease	Atherosclerosis	Coronary artery disease	CAD_Aragam_2022	seq.22403.13	H2BC12	rs9275282	6	32662974	T	C	0	0.101831	0.0184449	1.68709e-08	30.4795	0.457278	0.0258872	0.00522516	7.258e-07	0.4902
Disease	Atherosclerosis	Coronary artery disease	CAD_Aragam_2022	seq.24023.35	PROCR	rs117439579	20	34293445	T	C	0	-0.149091	0.0240112	2.66229e-10	38.5545	0.192569	0.0024202	0.00676992	0.7207	0.1906
Disease	Atherosclerosis	Coronary artery disease	CAD_Aragam_2022	seq.24023.35	PROCR	rs117879275	20	33289805	C	A	0	1.44406	0.0591632	7.01866e-132	595.754	0.0235394	-0.0558752	0.0188352	0.003012	0.0203
Disease	Atherosclerosis	Coronary artery disease	CAD_Aragam_2022	seq.24023.35	PROCR	rs118107529	20	33997917	G	C	0	-0.196766	0.0383631	1.45609e-07	26.3071	0.0651352	0.0188686	0.0125913	0.134	0.0577
Disease	Atherosclerosis	Coronary artery disease	CAD_Aragam_2022	seq.24023.35	PROCR	rs13040230	20	33769080	A	T	0	-0.246126	0.0365373	8.12386e-12	45.3777	0.0728871	-0.010414	0.0109184	0.3402	0.0846
Disease	Atherosclerosis	Coronary artery disease	CAD_Aragam_2022	seq.24023.35	PROCR	rs13044142	20	33482040	T	C	0	-0.190085	0.03424	1.41576e-08	30.8197	0.0860276	-0.0089709	0.0100466	0.3719	0.0802
Disease	Atherosclerosis	Coronary artery disease	CAD_Aragam_2022	seq.24023.35	PROCR	rs142214538	20	33499374	G	A	0	1.4869	0.0722758	2.41606e-94	423.231	0.0165438	-0.0872618	0.0209538	3.121e-05	0.0197
Disease	Atherosclerosis	Coronary artery disease	CAD_Aragam_2022	seq.24023.35	PROCR	rs145428671	20	34101224	G	A	0	0.318911	0.0540698	1.83816e-09	34.788	0.0321422	-0.0271358	0.0172544	0.1158	0.0249
Disease	Atherosclerosis	Coronary artery disease	CAD_Aragam_2022	seq.24023.35	PROCR	rs146770244	20	33555367	A	G	0	1.52984	0.0931717	6.92633e-61	269.603	0.0102099	-0.0241548	0.0333997	0.4696	0.0098
Disease	Atherosclerosis	Coronary artery disease	CAD_Aragam_2022	seq.24023.35	PROCR	rs149885045	20	33793349	A	G	0	-0.200966	0.0427198	1.2738e-06	22.1303	0.0523728	-0.0161303	0.0129511	0.213	0.0535
Disease	Atherosclerosis	Coronary artery disease	CAD_Aragam_2022	seq.24023.35	PROCR	rs180724951	20	33862875	T	C	0	0.862457	0.0832674	1.9311e-25	107.282	0.0129514	-0.0593629	0.0413041	0.1507	0.0077
Disease	Atherosclerosis	Coronary artery disease	CAD_Aragam_2022	seq.24023.35	PROCR	rs183476749	20	34175923	C	A	0	0.879554	0.0929468	1.4964e-21	89.548	0.0103044	-0.0473369	0.0318622	0.1374	0.0108
Disease	Atherosclerosis	Coronary artery disease	CAD_Aragam_2022	seq.24023.35	PROCR	rs188145774	20	33284772	T	A	0	-0.65495	0.0927614	8.28999e-13	49.8519	0.010588	-0.0273704	0.0361057	0.4484	0.0076
Disease	Atherosclerosis	Coronary artery disease	CAD_Aragam_2022	seq.24023.35	PROCR	rs189204836	20	33888936	T	C	0	1.39664	0.0872997	6.5738e-58	255.943	0.0117224	0.00380881	0.0306456	0.9011	0.0131
Disease	Atherosclerosis	Coronary artery disease	CAD_Aragam_2022	seq.24023.35	PROCR	rs2273684	20	33529766	G	T	0	0.359459	0.0186964	1.11904e-82	369.643	0.433541	0.0146767	0.00509345	0.003958	0.4505
Disease	Atherosclerosis	Coronary artery disease	CAD_Aragam_2022	seq.24023.35	PROCR	rs2425068	20	34214723	C	T	1	0.553996	0.0380298	2.26339e-48	212.21	0.0654188	-0.0025477	0.0106859	0.8116	0.067
Disease	Atherosclerosis	Coronary artery disease	CAD_Aragam_2022	seq.24023.35	PROCR	rs34421624	20	33813866	G	T	0	-0.148797	0.0235588	1.34224e-10	39.8917	0.202496	0.0271179	0.00611456	9.208e-06	0.2089
Disease	Atherosclerosis	Coronary artery disease	CAD_Aragam_2022	seq.24023.35	PROCR	rs41311302	20	33954235	A	G	0	-0.286084	0.0496003	4.01594e-09	33.2674	0.0381925	-0.00102606	0.0174771	0.9532	0.029
Disease	Atherosclerosis	Coronary artery disease	CAD_Aragam_2022	seq.24023.35	PROCR	rs56328243	20	33805178	G	A	0	1.61414	0.0685872	9.12638e-123	553.855	0.0181509	-0.0682433	0.0212304	0.001307	0.0175
Disease	Atherosclerosis	Coronary artery disease	CAD_Aragam_2022	seq.24023.35	PROCR	rs6058107	20	33288546	T	C	0	0.276592	0.0231453	3.23672e-33	142.808	0.211666	-0.0302078	0.00582938	2.195e-07	0.2353
Disease	Atherosclerosis	Coronary artery disease	CAD_Aragam_2022	seq.24023.35	PROCR	rs6058227	20	33895947	T	C	0	0.639625	0.0351372	2.41441e-74	331.373	0.0749669	-0.0312334	0.00851645	0.000245	0.1023
Disease	Atherosclerosis	Coronary artery disease	CAD_Aragam_2022	seq.24023.35	PROCR	rs6060466	20	34145773	T	C	0	0.744836	0.0315644	2.05194e-123	556.835	0.0884855	-0.0197723	0.00804448	0.01398	0.1051
Disease	Atherosclerosis	Coronary artery disease	CAD_Aragam_2022	seq.24023.35	PROCR	rs6060499	20	34191629	T	C	0	0.0944924	0.0191715	4.13691e-07	24.293	0.440821	0.0039985	0.00541825	0.4605	0.3874
Disease	Atherosclerosis	Coronary artery disease	CAD_Aragam_2022	seq.24023.35	PROCR	rs6088619	20	33411871	G	A	0	-0.236238	0.0296744	8.53248e-16	63.3776	0.115523	0.043689	0.00789538	3.139e-08	0.1227
Disease	Atherosclerosis	Coronary artery disease	CAD_Aragam_2022	seq.24023.35	PROCR	rs6088659	20	33542605	T	C	0	-0.190035	0.0259431	1.19388e-13	53.6566	0.159766	-0.00428589	0.00723199	0.5534	0.1705
Disease	Atherosclerosis	Coronary artery disease	CAD_Aragam_2022	seq.24023.35	PROCR	rs6120870	20	33797488	G	A	0	-0.142658	0.0276521	1.24117e-07	26.6156	0.138306	0.0136212	0.0091278	0.1356	0.1124
Disease	Atherosclerosis	Coronary artery disease	CAD_Aragam_2022	seq.24023.35	PROCR	rs6141533	20	33693179	G	T	0	0.516888	0.0187447	1.10514e-167	760.389	0.326243	-0.0244362	0.00581183	2.616e-05	0.2873
Disease	Atherosclerosis	Coronary artery disease	CAD_Aragam_2022	seq.24023.35	PROCR	rs6142295	20	33685047	T	C	0	0.373956	0.0190513	4.37981e-86	385.294	0.39204	-0.00293833	0.00559711	0.5996	0.4146
Disease	Atherosclerosis	Coronary artery disease	CAD_Aragam_2022	seq.24023.35	PROCR	rs619865	20	33867697	A	G	0	-0.198322	0.0277275	4.25939e-13	51.1588	0.13859	-0.00733273	0.00818034	0.37	0.1127
Disease	Atherosclerosis	Coronary artery disease	CAD_Aragam_2022	seq.24023.35	PROCR	rs62210593	20	34004767	C	T	0	0.222524	0.0196521	5.03826e-30	128.214	0.351579	-0.0109306	0.00503194	0.02984	0.4098
Disease	Atherosclerosis	Coronary artery disease	CAD_Aragam_2022	seq.24023.35	PROCR	rs639763	20	33861904	T	C	0	0.468843	0.0225219	1.51158e-96	433.356	0.213556	-0.00473877	0.00595819	0.4264	0.2158
Disease	Atherosclerosis	Coronary artery disease	CAD_Aragam_2022	seq.24023.35	PROCR	rs73094749	20	34102577	G	A	0	0.447976	0.0404729	8.91386e-29	122.513	0.0571942	-0.0072903	0.0125212	0.5604	0.0581
Disease	Atherosclerosis	Coronary artery disease	CAD_Aragam_2022	seq.24023.35	PROCR	rs73099541	20	33731022	C	T	0	-0.322749	0.0479087	8.09835e-12	45.3838	0.0402723	0.0217224	0.0145034	0.1342	0.0338
Disease	Atherosclerosis	Coronary artery disease	CAD_Aragam_2022	seq.24023.35	PROCR	rs73104734	20	34217066	A	G	0	0.391519	0.086607	3.08266e-06	20.4362	0.0124787	-0.0210999	0.0314854	0.5028	0.011
Disease	Atherosclerosis	Coronary artery disease	CAD_Aragam_2022	seq.24023.35	PROCR	rs73616623	20	33713482	A	C	0	-0.236654	0.0532363	4.38744e-06	19.7611	0.0333711	-0.0129284	0.0133118	0.3314	0.0449
Disease	Atherosclerosis	Coronary artery disease	CAD_Aragam_2022	seq.24023.35	PROCR	rs75475937	20	34182046	C	T	0	0.352953	0.0768532	2.1892e-06	21.0916	0.015882	-0.0144609	0.0332796	0.6639	0.0118
Disease	Atherosclerosis	Coronary artery disease	CAD_Aragam_2022	seq.24023.35	PROCR	rs8116470	20	34167382	A	G	0	-0.190184	0.0274552	2.14828e-12	47.9843	0.140858	0.0162881	0.00636044	0.01044	0.1834
Disease	Atherosclerosis	Coronary artery disease	CAD_Aragam_2022	seq.24023.35	PROCR	rs867186	20	33764554	G	A	1	1.72213	0.0211729	0	6615.63	0.100586	-0.0483946	0.00813579	2.708e-09	0.0998
Disease	Atherosclerosis	Coronary artery disease	CAD_Aragam_2022	seq.2480.58	TIMP3	rs1109364	22	32856594	T	C	0	0.128377	0.0217965	1.93333e-09	34.6897	0.26809	0.00270048	0.0056854	0.6348	0.2498
Disease	Atherosclerosis	Coronary artery disease	CAD_Aragam_2022	seq.2480.58	TIMP3	rs111253775	22	33701365	C	T	0	-0.168959	0.0351807	7.83074e-07	23.065	0.0815228	0.0119689	0.00977557	0.2208	0.0861
Disease	Atherosclerosis	Coronary artery disease	CAD_Aragam_2022	seq.2480.58	TIMP3	rs112971392	22	33439361	T	C	0	-0.311747	0.0253242	3.98924e-35	151.542	0.168336	-0.0122697	0.00659924	0.06299	0.17
Disease	Atherosclerosis	Coronary artery disease	CAD_Aragam_2022	seq.2480.58	TIMP3	rs113964507	22	33383313	G	T	0	0.583356	0.0757918	6.9746e-15	59.2411	0.0161534	0.00877617	0.0232328	0.7056	0.0139
Disease	Atherosclerosis	Coronary artery disease	CAD_Aragam_2022	seq.2480.58	TIMP3	rs117004633	22	33211287	A	G	0	0.666008	0.0631985	2.8749e-26	111.057	0.0231438	0.0121767	0.0215179	0.5715	0.0165
Disease	Atherosclerosis	Coronary artery disease	CAD_Aragam_2022	seq.2480.58	TIMP3	rs11704930	22	33000394	G	A	0	0.199704	0.0221146	8.55115e-20	81.5484	0.255526	0.0104751	0.00637939	0.1006	0.241
Disease	Atherosclerosis	Coronary artery disease	CAD_Aragam_2022	seq.2480.58	TIMP3	rs117490594	22	33040564	G	C	0	-0.206962	0.0378462	2.26928e-08	29.9045	0.0684867	0.00298832	0.0142072	0.8334	0.0422
Disease	Atherosclerosis	Coronary artery disease	CAD_Aragam_2022	seq.2480.58	TIMP3	rs117555418	22	33677720	A	G	0	0.587934	0.0475187	1.83662e-35	153.083	0.0409031	-0.00299163	0.0166571	0.8575	0.0297
Disease	Atherosclerosis	Coronary artery disease	CAD_Aragam_2022	seq.2480.58	TIMP3	rs117749206	22	33511166	G	A	0	-0.32324	0.0469273	2.8271e-12	47.4459	0.0438315	0.00021759	0.0147543	0.9882	0.0379
Disease	Atherosclerosis	Coronary artery disease	CAD_Aragam_2022	seq.2480.58	TIMP3	rs117946472	22	33579681	C	G	0	-0.236917	0.048732	5.82113e-07	23.6355	0.0408086	-0.00551604	0.0151944	0.7166	0.0388
Disease	Atherosclerosis	Coronary artery disease	CAD_Aragam_2022	seq.2480.58	TIMP3	rs12053759	22	32703822	G	C	0	0.272942	0.0470787	3.36416e-09	33.6118	0.0431702	0.00267367	0.0120061	0.8238	0.0499
Disease	Atherosclerosis	Coronary artery disease	CAD_Aragam_2022	seq.2480.58	TIMP3	rs12483802	22	33446162	C	T	0	-0.441746	0.0371288	6.08529e-33	141.554	0.0733044	0.014543	0.0103063	0.1582	0.0652
Disease	Atherosclerosis	Coronary artery disease	CAD_Aragam_2022	seq.2480.58	TIMP3	rs12484696	22	33203602	C	G	0	0.261854	0.0280633	5.25204e-21	87.0645	0.129227	0.00227269	0.00771389	0.7683	0.117
Disease	Atherosclerosis	Coronary artery disease	CAD_Aragam_2022	seq.2480.58	TIMP3	rs130299	22	33232156	G	A	0	0.328303	0.0252605	6.38733e-39	168.914	0.168241	0.00351558	0.00754879	0.6414	0.1791
Disease	Atherosclerosis	Coronary artery disease	CAD_Aragam_2022	seq.2480.58	TIMP3	rs13058500	22	33115879	C	G	0	-0.156456	0.02648	1.72661e-09	34.9099	0.154638	0.00458111	0.00697358	0.5112	0.1477
Disease	Atherosclerosis	Coronary artery disease	CAD_Aragam_2022	seq.2480.58	TIMP3	rs13347218	22	32973070	G	A	0	0.212783	0.0230026	1.11838e-20	85.5697	0.218118	0.00445199	0.00627483	0.478	0.2246
Disease	Atherosclerosis	Coronary artery disease	CAD_Aragam_2022	seq.2480.58	TIMP3	rs133960	22	33416776	C	G	0	-0.185593	0.0286646	4.75188e-11	41.921	0.129038	0.0053969	0.00688305	0.433	0.1535
Disease	Atherosclerosis	Coronary artery disease	CAD_Aragam_2022	seq.2480.58	TIMP3	rs135026	22	33212769	C	T	0	0.96774	0.0333508	2.00819e-185	841.986	0.078311	-0.00165714	0.00898402	0.8537	0.0974
Disease	Atherosclerosis	Coronary artery disease	CAD_Aragam_2022	seq.2480.58	TIMP3	rs137300	22	33505821	C	T	0	-0.0976074	0.0198875	4.60102e-07	24.0882	0.381164	0.00416332	0.00521462	0.4246	0.4178
Disease	Atherosclerosis	Coronary artery disease	CAD_Aragam_2022	seq.2480.58	TIMP3	rs137301	22	33507565	G	C	0	-0.13464	0.0208302	5.10893e-11	41.7793	0.313527	0.00483419	0.00599743	0.4202	0.3217
Disease	Atherosclerosis	Coronary artery disease	CAD_Aragam_2022	seq.2480.58	TIMP3	rs137311	22	33514616	A	G	0	-0.105036	0.0223407	1.29095e-06	22.1046	0.23361	0.00438237	0.00664014	0.5093	0.2561
Disease	Atherosclerosis	Coronary artery disease	CAD_Aragam_2022	seq.2480.58	TIMP3	rs137482	22	33638400	T	C	0	0.106991	0.0226622	1.17274e-06	22.289	0.235594	0.0011867	0.00571446	0.8355	0.2533
Disease	Atherosclerosis	Coronary artery disease	CAD_Aragam_2022	seq.2480.58	TIMP3	rs137484	22	33251279	C	T	0	0.322263	0.0463854	1.85896e-12	48.2679	0.043737	-0.0418058	0.0122349	0.0006333	0.0502
Disease	Atherosclerosis	Coronary artery disease	CAD_Aragam_2022	seq.2480.58	TIMP3	rs137547	22	33311455	C	G	0	-0.321328	0.0541732	1.50095e-09	35.1826	0.0315511	-0.0316991	0.0154305	0.03995	0.0333
Disease	Atherosclerosis	Coronary artery disease	CAD_Aragam_2022	seq.2480.58	TIMP3	rs138588064	22	32956040	G	C	0	-0.424296	0.0759957	1.18095e-08	31.1717	0.0161534	0.0231641	0.0236734	0.3278	0.0165
Disease	Atherosclerosis	Coronary artery disease	CAD_Aragam_2022	seq.2480.58	TIMP3	rs139803014	22	32783016	G	A	0	0.207001	0.0379924	2.54004e-08	29.686	0.0688645	0.00559524	0.0130078	0.6671	0.0512
Disease	Atherosclerosis	Coronary artery disease	CAD_Aragam_2022	seq.2480.58	TIMP3	rs140329222	22	33153205	T	C	0	-0.34797	0.0418853	4.87924e-17	69.0177	0.0570565	0.00089344	0.0137563	0.9482	0.0461
Disease	Atherosclerosis	Coronary artery disease	CAD_Aragam_2022	seq.2480.58	TIMP3	rs140828729	22	33046218	C	T	0	0.635714	0.0479683	2.17356e-40	175.637	0.0405252	-0.0138545	0.0141725	0.3283	0.0543
Disease	Atherosclerosis	Coronary artery disease	CAD_Aragam_2022	seq.2480.58	TIMP3	rs141145123	22	33738080	T	C	0	-0.292007	0.0529228	1.71827e-08	30.4439	0.0337238	-0.00759289	0.0254278	0.7652	0.0268
Disease	Atherosclerosis	Coronary artery disease	CAD_Aragam_2022	seq.2480.58	TIMP3	rs143053870	22	33266078	A	C	0	0.39075	0.0792206	4.06066e-07	24.3289	0.0152088	0.00372406	0.0333714	0.9111	0.0113
Disease	Atherosclerosis	Coronary artery disease	CAD_Aragam_2022	seq.2480.58	TIMP3	rs143996771	22	33092249	C	T	0	-0.463417	0.0554969	3.40385e-17	69.7279	0.0313622	0.0174808	0.0183765	0.3415	0.0251
Disease	Atherosclerosis	Coronary artery disease	CAD_Aragam_2022	seq.2480.58	TIMP3	rs145567989	22	32814663	A	G	0	0.628888	0.057978	1.03027e-27	117.658	0.0288116	0.0473707	0.0201864	0.01894	0.0183
Disease	Atherosclerosis	Coronary artery disease	CAD_Aragam_2022	seq.2480.58	TIMP3	rs147506653	22	32973334	T	C	0	0.552208	0.0804979	3.4453e-12	47.0583	0.0145475	-0.0304378	0.0298993	0.3087	0.0117
Disease	Atherosclerosis	Coronary artery disease	CAD_Aragam_2022	seq.2480.58	TIMP3	rs148237706	22	32705296	T	C	0	-0.394217	0.0828942	9.88974e-07	22.6163	0.0138863	0.018856	0.0322485	0.5587	0.0121
Disease	Atherosclerosis	Coronary artery disease	CAD_Aragam_2022	seq.2480.58	TIMP3	rs148619873	22	33574287	G	A	0	-0.392248	0.0681397	4.29311e-09	33.1376	0.0207822	0.0283858	0.0280719	0.3119	0.0149
Disease	Atherosclerosis	Coronary artery disease	CAD_Aragam_2022	seq.2480.58	TIMP3	rs149342842	22	33217696	A	G	0	-0.354834	0.0725811	5.0728e-07	23.9003	0.0183261	0.00639315	0.0182336	0.7259	0.02
Disease	Atherosclerosis	Coronary artery disease	CAD_Aragam_2022	seq.2480.58	TIMP3	rs17773117	22	32946342	C	A	0	0.224397	0.0373247	9.16105e-10	36.1444	0.0718874	0.00171947	0.0128807	0.8938	0.0675
Disease	Atherosclerosis	Coronary artery disease	CAD_Aragam_2022	seq.2480.58	TIMP3	rs183660408	22	32845060	T	C	0	-0.478575	0.096222	3.28512e-07	24.7372	0.0100132	0.00474311	0.0354929	0.8937	0.0089
Disease	Atherosclerosis	Coronary artery disease	CAD_Aragam_2022	seq.2480.58	TIMP3	rs184757872	22	32896762	A	G	0	0.969008	0.0933442	1.51263e-25	107.766	0.0104855	0.0796767	0.0373313	0.03282	0.0096
Disease	Atherosclerosis	Coronary artery disease	CAD_Aragam_2022	seq.2480.58	TIMP3	rs186650941	22	33264520	T	C	0	0.691627	0.082895	3.60891e-17	69.6125	0.013225	-0.0254036	0.0228087	0.2654	0.0147
Disease	Atherosclerosis	Coronary artery disease	CAD_Aragam_2022	seq.2480.58	TIMP3	rs188382770	22	32773374	C	T	0	-0.319132	0.0629955	2.03185e-07	25.6638	0.0234272	0.0223303	0.0214813	0.2986	0.0177
Disease	Atherosclerosis	Coronary artery disease	CAD_Aragam_2022	seq.2480.58	TIMP3	rs191834155	22	32919296	A	G	0	0.533374	0.0765785	1.6413e-12	48.5121	0.0160589	-0.0322392	0.0310915	0.2998	0.0125
Disease	Atherosclerosis	Coronary artery disease	CAD_Aragam_2022	seq.2480.58	TIMP3	rs193016071	22	33242511	T	C	0	0.846557	0.0901452	2.97059e-21	88.1916	0.0113357	0.0401955	0.0456393	0.3785	0.0078
Disease	Atherosclerosis	Coronary artery disease	CAD_Aragam_2022	seq.2480.58	TIMP3	rs1962221	22	32971883	C	A	0	0.125075	0.0253603	4.07124e-07	24.3238	0.178632	-0.0082743	0.00686017	0.2278	0.1535
Disease	Atherosclerosis	Coronary artery disease	CAD_Aragam_2022	seq.2480.58	TIMP3	rs1967960	22	33135160	G	A	0	-0.371363	0.0213831	7.31876e-68	301.617	0.259966	0.00336225	0.00821812	0.6824	0.2704
Disease	Atherosclerosis	Coronary artery disease	CAD_Aragam_2022	seq.2480.58	TIMP3	rs2032484	22	33606208	T	C	0	0.250784	0.0263411	8.6062e-22	90.6425	0.160306	-0.0123796	0.00688519	0.07218	0.1496
Disease	Atherosclerosis	Coronary artery disease	CAD_Aragam_2022	seq.2480.58	TIMP3	rs2076037	22	32774525	T	C	0	-0.115167	0.0230639	2.96646e-07	24.9339	0.225486	-0.00319345	0.00612709	0.6022	0.2454
Disease	Atherosclerosis	Coronary artery disease	CAD_Aragam_2022	seq.2480.58	TIMP3	rs2157188	22	32951941	G	A	0	-0.205529	0.0282717	1.80039e-13	52.8497	0.13669	-0.00085436	0.00769177	0.9116	0.1426
Disease	Atherosclerosis	Coronary artery disease	CAD_Aragam_2022	seq.2480.58	TIMP3	rs2157189	22	32952012	A	C	0	0.128374	0.0196975	3.57983e-11	42.4749	0.363404	-0.00438998	0.00549397	0.4243	0.3481
Disease	Atherosclerosis	Coronary artery disease	CAD_Aragam_2022	seq.2480.58	TIMP3	rs2205842	22	32858106	A	G	0	0.14622	0.0268865	2.6878e-08	29.5764	0.150671	-0.00319669	0.00773503	0.6794	0.1432
Disease	Atherosclerosis	Coronary artery disease	CAD_Aragam_2022	seq.2480.58	TIMP3	rs2283884	22	33248055	T	A	0	-0.522358	0.0221754	5.48148e-123	554.873	0.218213	0.00591263	0.00608077	0.3309	0.2045
Disease	Atherosclerosis	Coronary artery disease	CAD_Aragam_2022	seq.2480.58	TIMP3	rs2413151	22	33167869	C	T	0	1.07744	0.0177691	0	3676.68	0.225675	-0.0176099	0.00549762	0.001359	0.2744
Disease	Atherosclerosis	Coronary artery disease	CAD_Aragam_2022	seq.2480.58	TIMP3	rs241905	22	33266865	C	T	0	0.408225	0.0265348	1.03966e-53	236.683	0.145003	-0.00826829	0.00639071	0.1957	0.1968
Disease	Atherosclerosis	Coronary artery disease	CAD_Aragam_2022	seq.2480.58	TIMP3	rs242082	22	33224439	T	C	0	-0.628618	0.0173354	3.20306e-288	1314.94	0.436803	0.0124392	0.00500043	0.01286	0.4016
Disease	Atherosclerosis	Coronary artery disease	CAD_Aragam_2022	seq.2480.58	TIMP3	rs2858723	22	32989141	A	T	0	0.454288	0.0949137	8.49306e-07	22.9089	0.0101077	-0.0201373	0.0160152	0.2086	0.0359
Disease	Atherosclerosis	Coronary artery disease	CAD_Aragam_2022	seq.2480.58	TIMP3	rs2858738	22	32998019	C	T	0	-0.148138	0.0243475	5.84931e-10	37.019	0.196958	-0.00532363	0.00653131	0.415	0.1819
Disease	Atherosclerosis	Coronary artery disease	CAD_Aragam_2022	seq.2480.58	TIMP3	rs2858740	22	32998732	T	C	0	0.136054	0.0196532	2.21495e-12	47.9243	0.425751	0.00783433	0.00523688	0.1347	0.4277
Disease	Atherosclerosis	Coronary artery disease	CAD_Aragam_2022	seq.2480.58	TIMP3	rs2858741	22	33000853	G	A	0	-0.139967	0.0192877	1.98176e-13	52.6612	0.424523	0.0088648	0.00549144	0.1065	0.3754
Disease	Atherosclerosis	Coronary artery disease	CAD_Aragam_2022	seq.2480.58	TIMP3	rs34039102	22	33273827	T	C	0	-0.207028	0.042063	4.28638e-07	24.2247	0.0563008	-0.0106979	0.0114087	0.3484	0.0588
Disease	Atherosclerosis	Coronary artery disease	CAD_Aragam_2022	seq.2480.58	TIMP3	rs34843069	22	33147773	G	A	0	-0.712273	0.0417362	1.32735e-65	291.251	0.0532779	0.0207524	0.0129032	0.1078	0.0438
Disease	Atherosclerosis	Coronary artery disease	CAD_Aragam_2022	seq.2480.58	TIMP3	rs35250557	22	33331300	T	C	0	-0.403281	0.0538014	3.29641e-14	56.186	0.0328736	-0.00125584	0.0151841	0.9341	0.0291
Disease	Atherosclerosis	Coronary artery disease	CAD_Aragam_2022	seq.2480.58	TIMP3	rs4339044	22	33132890	T	C	0	0.252943	0.0239757	2.54057e-26	111.302	0.196675	-0.0200773	0.00599149	0.0008053	0.2325
Disease	Atherosclerosis	Coronary artery disease	CAD_Aragam_2022	seq.2480.58	TIMP3	rs4420793	22	33560980	A	G	0	-0.130095	0.0192326	6.69795e-12	45.7557	0.445305	-0.00071208	0.0050813	0.8886	0.4515
Disease	Atherosclerosis	Coronary artery disease	CAD_Aragam_2022	seq.2480.58	TIMP3	rs470033	22	33071432	T	C	0	0.136159	0.02717	2.70215e-07	25.1139	0.148876	-0.00076134	0.00752928	0.9195	0.3814
Disease	Atherosclerosis	Coronary artery disease	CAD_Aragam_2022	seq.2480.58	TIMP3	rs4820085	22	33045846	T	A	0	-0.235653	0.0301774	2.88393e-15	60.9793	0.113924	0.0065879	0.00811783	0.4171	0.1177
Disease	Atherosclerosis	Coronary artery disease	CAD_Aragam_2022	seq.2480.58	TIMP3	rs540312837	22	33655013	A	G	0	0.665252	0.0919662	2.35078e-13	52.3258	0.0111468	0.0613307	0.0510397	0.2295	0.0109
Disease	Atherosclerosis	Coronary artery disease	CAD_Aragam_2022	seq.2480.58	TIMP3	rs56267721	22	33498041	A	G	0	0.491111	0.0318918	8.27412e-54	237.138	0.0981485	-0.0132816	0.00912005	0.1453	0.0876
Disease	Atherosclerosis	Coronary artery disease	CAD_Aragam_2022	seq.2480.58	TIMP3	rs56379669	22	33035042	A	C	0	0.359649	0.0215089	4.61272e-63	279.59	0.256187	-0.00774992	0.00564227	0.1696	0.2572
Disease	Atherosclerosis	Coronary artery disease	CAD_Aragam_2022	seq.2480.58	TIMP3	rs5749470	22	33000864	C	T	0	-0.149766	0.0297403	2.37937e-07	25.3592	0.117797	-0.0132897	0.00980649	0.1754	0.1011
Disease	Atherosclerosis	Coronary artery disease	CAD_Aragam_2022	seq.2480.58	TIMP3	rs5749499	22	33120220	A	G	0	-0.240166	0.0197013	1.7493e-34	148.605	0.394294	0.0228474	0.0051722	9.992e-06	0.3851
Disease	Atherosclerosis	Coronary artery disease	CAD_Aragam_2022	seq.2480.58	TIMP3	rs5749557	22	33501743	T	C	0	-0.256237	0.0190668	1.78834e-41	180.604	0.482902	0.00394924	0.00507118	0.4361	0.4818
Disease	Atherosclerosis	Coronary artery disease	CAD_Aragam_2022	seq.2480.58	TIMP3	rs5754020	22	32759324	G	C	0	0.141765	0.0264788	4.30378e-08	28.6643	0.16314	0.00219691	0.00639854	0.7313	0.1832
Disease	Atherosclerosis	Coronary artery disease	CAD_Aragam_2022	seq.2480.58	TIMP3	rs5754097	22	32851712	T	C	0	-0.18389	0.0302609	6.12952e-10	36.9277	0.112979	0.00488212	0.00756071	0.5185	0.1338
Disease	Atherosclerosis	Coronary artery disease	CAD_Aragam_2022	seq.2480.58	TIMP3	rs5754158	22	32976351	G	A	0	-0.17253	0.019749	1.20607e-18	76.3201	0.470527	0.00136974	0.00525397	0.7943	0.4457
Disease	Atherosclerosis	Coronary artery disease	CAD_Aragam_2022	seq.2480.58	TIMP3	rs5754188	22	33048216	G	T	0	-0.285055	0.0214441	1.27202e-40	176.702	0.267523	0.00214557	0.00595921	0.7188	0.2286
Disease	Atherosclerosis	Coronary artery disease	CAD_Aragam_2022	seq.2480.58	TIMP3	rs5754247	22	33147275	C	T	0	-0.241502	0.0328834	1.03503e-13	53.9372	0.0983374	-0.00418811	0.0100826	0.6779	0.0734
Disease	Atherosclerosis	Coronary artery disease	CAD_Aragam_2022	seq.2480.58	TIMP3	rs5754249	22	33147526	G	A	0	0.329548	0.0189308	3.58525e-68	303.04	0.447667	-0.0113463	0.00509379	0.02592	0.4549
Disease	Atherosclerosis	Coronary artery disease	CAD_Aragam_2022	seq.2480.58	TIMP3	rs5754266	22	33172005	T	C	0	-0.520207	0.0272683	1.94744e-81	363.945	0.132911	0.0105791	0.00696614	0.1289	0.1456
Disease	Atherosclerosis	Coronary artery disease	CAD_Aragam_2022	seq.2480.58	TIMP3	rs5754395	22	33444278	A	G	0	0.4653	0.0300905	3.06612e-54	239.115	0.113452	0.0056735	0.00675248	0.4008	0.1825
Disease	Atherosclerosis	Coronary artery disease	CAD_Aragam_2022	seq.2480.58	TIMP3	rs5754494	22	33635849	A	G	0	-0.112758	0.0198763	7.01643e-09	32.1828	0.385131	0.0121996	0.00505766	0.01586	0.3987
Disease	Atherosclerosis	Coronary artery disease	CAD_Aragam_2022	seq.2480.58	TIMP3	rs58039541	22	33146363	A	G	0	0.158793	0.0196942	3.72429e-16	65.0109	0.393444	0.0161579	0.00506361	0.001418	0.3926
Disease	Atherosclerosis	Coronary artery disease	CAD_Aragam_2022	seq.2480.58	TIMP3	rs59354128	22	33038280	T	A	0	0.357095	0.0266904	4.00261e-41	179.002	0.145475	0.0152835	0.00725345	0.03511	0.1453
Disease	Atherosclerosis	Coronary artery disease	CAD_Aragam_2022	seq.2480.58	TIMP3	rs5994574	22	32866934	C	T	0	-0.147982	0.019836	4.31713e-14	55.6557	0.372851	0.0027309	0.00528199	0.6051	0.364
Disease	Atherosclerosis	Coronary artery disease	CAD_Aragam_2022	seq.2480.58	TIMP3	rs5994661	22	33446206	A	G	0	0.296932	0.0190772	6.31736e-55	242.262	0.447194	-0.00080462	0.00493406	0.8705	0.499
Disease	Atherosclerosis	Coronary artery disease	CAD_Aragam_2022	seq.2480.58	TIMP3	rs5998420	22	32729773	T	C	0	0.123105	0.0189538	4.15157e-11	42.1851	0.487814	0.00226195	0.00494332	0.6473	0.4872
Disease	Atherosclerosis	Coronary artery disease	CAD_Aragam_2022	seq.2480.58	TIMP3	rs62232747	22	33011311	T	C	0	0.275735	0.0331171	4.17883e-17	69.3233	0.0933308	0.0144269	0.00826557	0.08091	0.1089
Disease	Atherosclerosis	Coronary artery disease	CAD_Aragam_2022	seq.2480.58	TIMP3	rs62234204	22	33341075	G	C	0	0.652423	0.0634753	4.41006e-25	105.645	0.022577	0.0145097	0.0166483	0.3835	0.0316
Disease	Atherosclerosis	Coronary artery disease	CAD_Aragam_2022	seq.2480.58	TIMP3	rs62234589	22	33124807	T	C	0	0.342505	0.0458497	4.0046e-14	55.8034	0.0460986	-0.0284755	0.0112726	0.01153	0.0559
Disease	Atherosclerosis	Coronary artery disease	CAD_Aragam_2022	seq.2480.58	TIMP3	rs71313136	22	33038283	A	T	0	-0.354653	0.0455494	3.45497e-15	60.6236	0.0460986	0.0057687	0.016561	0.7276	0.0364
Disease	Atherosclerosis	Coronary artery disease	CAD_Aragam_2022	seq.2480.58	TIMP3	rs7292178	22	32859619	A	G	0	-0.26853	0.0463141	3.35516e-09	33.617	0.0448706	0.0063117	0.00991401	0.5244	0.0777
Disease	Atherosclerosis	Coronary artery disease	CAD_Aragam_2022	seq.2480.58	TIMP3	rs73397277	22	32939788	T	C	0	-0.140602	0.0312884	3.49912e-06	20.1937	0.106745	0.0104636	0.00867022	0.2275	0.1005
Disease	Atherosclerosis	Coronary artery disease	CAD_Aragam_2022	seq.2480.58	TIMP3	rs73404930	22	32852855	A	C	0	0.282087	0.0381327	6.93813e-14	54.7231	0.067731	-0.00821071	0.00991752	0.4077	0.0733
Disease	Atherosclerosis	Coronary artery disease	CAD_Aragam_2022	seq.2480.58	TIMP3	rs75021466	22	32986761	C	T	0	0.349076	0.039452	4.45033e-19	78.2892	0.0614019	-0.00360525	0.0117145	0.7583	0.0526
Disease	Atherosclerosis	Coronary artery disease	CAD_Aragam_2022	seq.2480.58	TIMP3	rs753044730	22	33053517	T	G	0	0.394536	0.0774409	1.74673e-07	25.9557	0.0157756	0.00961453	0.043031	0.8232	0.0157
Disease	Atherosclerosis	Coronary artery disease	CAD_Aragam_2022	seq.2480.58	TIMP3	rs75509457	22	33287703	A	G	0	-0.725391	0.0506394	7.67646e-47	205.195	0.0360854	0.0125603	0.0125334	0.3163	0.0416
Disease	Atherosclerosis	Coronary artery disease	CAD_Aragam_2022	seq.2480.58	TIMP3	rs75945376	22	33000916	T	C	0	0.31828	0.0565372	9.03309e-09	31.692	0.0295674	-0.0250081	0.0115747	0.03073	0.0613
Disease	Atherosclerosis	Coronary artery disease	CAD_Aragam_2022	seq.2480.58	TIMP3	rs760481769	22	33052994	A	T	0	-0.500657	0.0590859	1.19192e-17	71.7981	0.026639	0.0121332	0.0364694	0.7394	0.0239
Disease	Atherosclerosis	Coronary artery disease	CAD_Aragam_2022	seq.2480.58	TIMP3	rs77126429	22	32950685	G	A	0	-0.353093	0.0599396	1.9215e-09	34.7017	0.0257888	-0.0003043	0.0159284	0.9848	0.0359
Disease	Atherosclerosis	Coronary artery disease	CAD_Aragam_2022	seq.2480.58	TIMP3	rs77714555	22	33231739	A	C	0	-0.404379	0.0853748	1.08712e-06	22.4346	0.0128472	0.0259536	0.0198712	0.1915	0.0178
Disease	Atherosclerosis	Coronary artery disease	CAD_Aragam_2022	seq.2480.58	TIMP3	rs779053134	22	33064955	C	G	0	-0.397101	0.063782	2.39384e-10	38.762	0.0232382	-0.0139322	0.0356406	0.6959	0.0235
Disease	Atherosclerosis	Coronary artery disease	CAD_Aragam_2022	seq.2480.58	TIMP3	rs78634203	22	33157872	A	G	0	-0.348204	0.0469453	5.97984e-14	55.0153	0.0432647	0.0204478	0.012869	0.1121	0.0436
Disease	Atherosclerosis	Coronary artery disease	CAD_Aragam_2022	seq.2480.58	TIMP3	rs79857592	22	33148084	G	A	0	-0.4112	0.0436371	2.18826e-21	88.7962	0.0496883	-0.0109529	0.0111812	0.3273	0.0543
Disease	Atherosclerosis	Coronary artery disease	CAD_Aragam_2022	seq.2480.58	TIMP3	rs8136470	22	33119113	T	C	0	-0.179684	0.0196399	2.87511e-20	83.7029	0.462498	0.00848594	0.00500431	0.08994	0.4649
Disease	Atherosclerosis	Coronary artery disease	CAD_Aragam_2022	seq.2480.58	TIMP3	rs867129	22	33225255	T	C	0	0.723333	0.0821876	6.78017e-19	77.4576	0.0138863	-0.0281906	0.0270077	0.2966	0.0121
Disease	Atherosclerosis	Coronary artery disease	CAD_Aragam_2022	seq.2480.58	TIMP3	rs9606937	22	32710817	C	T	0	-0.100273	0.019678	1.73736e-07	25.9661	0.41706	-0.0100985	0.00498944	0.04297	0.4522
Disease	Atherosclerosis	Coronary artery disease	CAD_Aragam_2022	seq.2480.58	TIMP3	rs9609537	22	32807769	C	T	0	-0.0953182	0.0208263	2.3605e-06	20.9473	0.30597	-0.00105349	0.00513431	0.8374	0.3447
Disease	Atherosclerosis	Coronary artery disease	CAD_Aragam_2022	seq.2480.58	TIMP3	rs9609596	22	32961944	T	C	0	-0.203973	0.0331447	3.77726e-10	37.8719	0.0913471	0.0030894	0.00873134	0.7235	0.0964
Disease	Atherosclerosis	Coronary artery disease	CAD_Aragam_2022	seq.2480.58	TIMP3	rs9609758	22	33709565	G	T	0	0.111214	0.0199836	1.30878e-08	30.9722	0.373229	0.00103448	0.00520996	0.8426	0.3415
Disease	Atherosclerosis	Coronary artery disease	CAD_Aragam_2022	seq.2480.58	TIMP3	rs9619260	22	32773181	T	C	0	0.195487	0.0253751	6.59923e-15	59.3499	0.170225	0.00648739	0.00688574	0.3461	0.1611
Disease	Atherosclerosis	Coronary artery disease	CAD_Aragam_2022	seq.2480.58	TIMP3	rs9621426	22	32754286	A	G	1	-0.254144	0.0446775	6.41133e-09	32.358	0.0486492	-0.0057623	0.0146249	0.6936	0.0383
Disease	Atherosclerosis	Coronary artery disease	CAD_Aragam_2022	seq.25233.2	MPI	rs112043495	15	75357340	G	C	0	-0.154232	0.0227865	6.50311e-12	45.8135	0.196209	0.0136165	0.00684865	0.04679	0.1727
Disease	Atherosclerosis	Coronary artery disease	CAD_Aragam_2022	seq.25233.2	MPI	rs117666730	15	75068409	G	A	0	-1.13129	0.0663487	1.72765e-65	290.725	0.0177251	0.057699	0.0267532	0.03103	0.016
Disease	Atherosclerosis	Coronary artery disease	CAD_Aragam_2022	seq.25233.2	MPI	rs139190144	15	75188506	T	C	1	-0.386587	0.0480176	4.1079e-16	64.8177	0.0366825	0.0477155	0.0151796	0.00167	0.034
Disease	Atherosclerosis	Coronary artery disease	CAD_Aragam_2022	seq.25233.2	MPI	rs141895851	15	75514368	A	G	0	-0.118795	0.0271683	6.13993e-06	19.1193	0.125592	0.0153797	0.0100486	0.1259	0.112
Disease	Atherosclerosis	Coronary artery disease	CAD_Aragam_2022	seq.25233.2	MPI	rs2472297	15	75027880	T	C	0	0.10529	0.0197076	4.58091e-08	28.5435	0.294976	-0.011794	0.00611662	0.05383	0.2466
Disease	Atherosclerosis	Coronary artery disease	CAD_Aragam_2022	seq.25233.2	MPI	rs55646017	15	75449828	C	T	0	-0.0893986	0.0180846	3.83947e-07	24.4368	0.474028	0.00605709	0.00542988	0.2646	0.4557
Disease	Atherosclerosis	Coronary artery disease	CAD_Aragam_2022	seq.25233.2	MPI	rs5745909	15	75641714	A	G	0	-0.430761	0.0590554	1.50236e-13	53.2051	0.0237915	0.0214761	0.0275591	0.4358	0.0168
Disease	Atherosclerosis	Coronary artery disease	CAD_Aragam_2022	seq.25233.2	MPI	rs67411922	15	75187612	A	G	0	-0.214225	0.0201886	1.32185e-26	112.597	0.270806	0.0123799	0.00533795	0.02038	0.3076
Disease	Atherosclerosis	Coronary artery disease	CAD_Aragam_2022	seq.25233.2	MPI	rs72730546	15	75262438	G	A	0	0.214683	0.0489751	5.83903e-06	19.2152	0.0346919	-0.0185634	0.0224835	0.409	0.0266
Disease	Atherosclerosis	Coronary artery disease	CAD_Aragam_2022	seq.25912.131	FKBP1A	rs6041749	20	1350672	C	T	0	-0.104465	0.0186284	1.02436e-08	31.4478	0.424603	0.0173377	0.00543308	0.001417	0.4318
Disease	Atherosclerosis	Coronary artery disease	CAD_Aragam_2022	seq.2844.53	TIE1	rs1199037	1	43794764	C	T	0	0.178692	0.022453	8.7075e-16	63.3376	0.240265	-0.0136726	0.00597362	0.02209	0.2942
Disease	Atherosclerosis	Coronary artery disease	CAD_Aragam_2022	seq.2844.53	TIE1	rs1467808	1	43774292	C	T	0	-0.230921	0.0191237	7.14765e-34	145.809	0.394896	0.0185807	0.0051421	0.0003022	0.3766
Disease	Atherosclerosis	Coronary artery disease	CAD_Aragam_2022	seq.2844.53	TIE1	rs1999595	1	43777852	C	T	0	0.175998	0.0283527	2.69254e-10	38.5324	0.125047	-0.00819663	0.00735828	0.2653	0.1464
Disease	Atherosclerosis	Coronary artery disease	CAD_Aragam_2022	seq.2844.53	TIE1	rs41269537	1	43719778	A	G	1	0.46646	0.0826393	8.28166e-09	31.8607	0.0132325	-0.0140294	0.0383223	0.7143	0.0155
Disease	Atherosclerosis	Coronary artery disease	CAD_Aragam_2022	seq.2844.53	TIE1	rs72671118	1	43864966	T	C	0	-0.154238	0.0335574	2.15087e-06	21.1255	0.0882798	0.0199682	0.00927242	0.03128	0.0911
Disease	Atherosclerosis	Coronary artery disease	CAD_Aragam_2022	seq.2844.53	TIE1	rs72671139	1	43960607	G	T	0	-0.133986	0.0279198	7.97459e-07	23.03	0.134594	0.00294808	0.00779633	0.7053	0.1266
Disease	Atherosclerosis	Coronary artery disease	CAD_Aragam_2022	seq.2844.53	TIE1	rs79520699	1	44146354	T	C	0	0.102023	0.0220396	1.8365e-06	21.4284	0.247921	-8.377e-05	0.00621018	0.9892	0.2083
Disease	Atherosclerosis	Coronary artery disease	CAD_Aragam_2022	seq.3078.1	PGF	rs2012627	14	75443103	G	A	0	0.177434	0.0171933	2.86264e-25	106.501	0.432165	-0.0319492	0.00494958	1.083e-10	0.4591
Disease	Atherosclerosis	Coronary artery disease	CAD_Aragam_2022	seq.3078.1	PGF	rs56201181	14	75635711	T	C	0	0.155132	0.0277995	1.19991e-08	31.1407	0.107565	-0.0132546	0.00887645	0.1354	0.0964
Disease	Atherosclerosis	Coronary artery disease	CAD_Aragam_2022	seq.3078.1	PGF	rs8014403	14	75456008	C	T	0	-0.121619	0.0273277	4.28567e-06	19.806	0.115282	0.0154935	0.00848127	0.06773	0.1033
Disease	Atherosclerosis	Coronary artery disease	CAD_Aragam_2022	seq.3285.23	C1R	rs10744724	12	7065281	C	T	0	-0.163239	0.0326899	2.96381e-07	24.9356	0.0897654	-0.0208958	0.0101547	0.03961	0.0851
Disease	Atherosclerosis	Coronary artery disease	CAD_Aragam_2022	seq.3285.23	C1R	rs10849546	12	7176204	A	G	0	-0.562041	0.0285016	7.31477e-87	388.864	0.113507	-0.0465132	0.00735123	2.495e-10	0.1299
Disease	Atherosclerosis	Coronary artery disease	CAD_Aragam_2022	seq.3285.23	C1R	rs11064443	12	6991253	C	A	0	-0.151649	0.023009	2.18649e-11	43.4394	0.21084	-0.0201418	0.00686461	0.003345	0.1808
Disease	Atherosclerosis	Coronary artery disease	CAD_Aragam_2022	seq.3285.23	C1R	rs11064494	12	7163459	T	G	0	-0.558047	0.0622878	1.63565e-19	80.2667	0.0228907	-0.0567759	0.016303	0.0004967	0.0282
Disease	Atherosclerosis	Coronary artery disease	CAD_Aragam_2022	seq.3285.23	C1R	rs1132216	12	7247395	G	C	0	-0.228711	0.0312025	1.15168e-13	53.7273	0.0987514	-0.0263122	0.00838243	0.001695	0.0989
Disease	Atherosclerosis	Coronary artery disease	CAD_Aragam_2022	seq.3285.23	C1R	rs12370313	12	7430829	G	T	0	-0.256291	0.0436366	2.13598e-09	34.4957	0.0485244	-0.00270879	0.0109843	0.8052	0.0674
Disease	Atherosclerosis	Coronary artery disease	CAD_Aragam_2022	seq.3285.23	C1R	rs149164332	12	7143407	A	C	0	-0.58454	0.0900925	4.34281e-11	42.097	0.011067	-0.011156	0.0412537	0.7868	0.008
Disease	Atherosclerosis	Coronary artery disease	CAD_Aragam_2022	seq.3285.23	C1R	rs193192226	12	7037504	A	G	0	-0.33408	0.067632	3.91267e-07	24.4004	0.0192963	-0.0348303	0.0227759	0.1262	0.0201
Disease	Atherosclerosis	Coronary artery disease	CAD_Aragam_2022	seq.3285.23	C1R	rs28395781	12	6950403	A	G	0	0.166497	0.0339647	4.74184e-07	24.0302	0.0847522	0.00717331	0.0101885	0.4814	0.0753
Disease	Atherosclerosis	Coronary artery disease	CAD_Aragam_2022	seq.3285.23	C1R	rs7299785	12	7033214	C	T	0	-0.304495	0.0556751	2.2611e-08	29.9115	0.029039	-0.00526974	0.0158744	0.7399	0.0306
Disease	Atherosclerosis	Coronary artery disease	CAD_Aragam_2022	seq.3285.23	C1R	rs7303580	12	7156200	A	C	0	-0.182038	0.0188813	2.67845e-22	92.9523	0.407208	-0.0112025	0.00570841	0.04971	0.406
Disease	Atherosclerosis	Coronary artery disease	CAD_Aragam_2022	seq.3285.23	C1R	rs7306673	12	7120396	G	A	0	-0.258621	0.0297545	1.78327e-18	75.5479	0.111616	-0.0321216	0.00801058	6.075e-05	0.1261
Disease	Atherosclerosis	Coronary artery disease	CAD_Aragam_2022	seq.3285.23	C1R	rs73264683	12	7136311	A	G	0	-0.33236	0.0315343	2.83594e-26	111.084	0.0957246	-0.00765037	0.00861486	0.3745	0.0938
Disease	Atherosclerosis	Coronary artery disease	CAD_Aragam_2022	seq.3285.23	C1R	rs73266762	12	7243170	C	T	0	0.313341	0.0602742	1.00402e-07	27.0254	0.0246879	-0.00025489	0.0159629	0.9873	0.0332
Disease	Atherosclerosis	Coronary artery disease	CAD_Aragam_2022	seq.3434.34	FN1	rs10204842	2	216024085	C	T	0	-0.201064	0.0227491	4.8581e-19	78.116	0.210178	0.0203735	0.00686254	0.00299	0.1716
Disease	Atherosclerosis	Coronary artery disease	CAD_Aragam_2022	seq.3434.34	FN1	rs12464205	2	216002124	C	T	0	0.0933722	0.0209904	4.32705e-06	19.7876	0.270148	-0.00740866	0.00572251	0.1954	0.3021
Disease	Atherosclerosis	Coronary artery disease	CAD_Aragam_2022	seq.3434.34	FN1	rs1250226	2	216329797	T	C	0	0.150038	0.0206411	1.81219e-13	52.8368	0.265418	-0.0108003	0.00589281	0.06683	0.2591
Disease	Atherosclerosis	Coronary artery disease	CAD_Aragam_2022	seq.3434.34	FN1	rs1250236	2	216308868	G	T	0	-0.223309	0.018417	3.8856e-34	147.019	0.48146	0.0252977	0.00497383	3.654e-07	0.4682
Disease	Atherosclerosis	Coronary artery disease	CAD_Aragam_2022	seq.3434.34	FN1	rs1250258	2	216300185	C	T	0	-0.470674	0.018706	5.26736e-140	633.109	0.321888	0.0473026	0.00554281	1.413e-17	0.2813
Disease	Atherosclerosis	Coronary artery disease	CAD_Aragam_2022	seq.3434.34	FN1	rs12987680	2	216147793	T	G	0	-0.167193	0.0197252	1.16423e-17	71.8445	0.32955	0.0105153	0.00544458	0.05344	0.3012
Disease	Atherosclerosis	Coronary artery disease	CAD_Aragam_2022	seq.3434.34	FN1	rs13021377	2	216276042	G	A	0	0.163039	0.020434	7.38755e-16	63.6614	0.281877	-0.0133757	0.00533261	0.01213	0.332
Disease	Atherosclerosis	Coronary artery disease	CAD_Aragam_2022	seq.3434.34	FN1	rs13021679	2	216276375	T	C	0	0.185585	0.0210802	6.61542e-19	77.5062	0.261824	-0.0125701	0.00574405	0.02864	0.2556
Disease	Atherosclerosis	Coronary artery disease	CAD_Aragam_2022	seq.3434.34	FN1	rs1313044	2	216235388	G	A	0	0.169745	0.0183089	9.2054e-21	85.9547	0.494419	-0.00659868	0.00505977	0.1922	0.5257
Disease	Atherosclerosis	Coronary artery disease	CAD_Aragam_2022	seq.3434.34	FN1	rs13406295	2	216369241	T	A	0	0.161312	0.0193013	3.20112e-17	69.849	0.350832	-0.00307324	0.00512458	0.5487	0.3855
Disease	Atherosclerosis	Coronary artery disease	CAD_Aragam_2022	seq.3434.34	FN1	rs13421041	2	216315364	G	A	0	-0.330111	0.042387	3.40325e-15	60.6533	0.0496595	0.0671335	0.0148397	6.071e-06	0.0361
Disease	Atherosclerosis	Coronary artery disease	CAD_Aragam_2022	seq.3434.34	FN1	rs139171664	2	216404641	A	G	0	0.244816	0.0531857	2.08182e-06	21.188	0.0302686	-0.024388	0.0205467	0.2352	0.0218
Disease	Atherosclerosis	Coronary artery disease	CAD_Aragam_2022	seq.3434.34	FN1	rs146454877	2	215898829	G	A	0	-0.356642	0.0670169	5.14087e-08	28.3202	0.0198638	0.0567335	0.0250266	0.02339	0.0152
Disease	Atherosclerosis	Coronary artery disease	CAD_Aragam_2022	seq.3434.34	FN1	rs41347752	2	216242615	G	C	0	-0.32297	0.0484661	1.33388e-11	44.4067	0.0381196	0.0308287	0.0208261	0.1388	0.0252
Disease	Atherosclerosis	Coronary artery disease	CAD_Aragam_2022	seq.3434.34	FN1	rs4674005	2	216365325	G	C	0	-0.21093	0.0210447	6.04199e-24	100.46	0.255581	0.0238304	0.0058819	5.089e-05	0.2292
Disease	Atherosclerosis	Coronary artery disease	CAD_Aragam_2022	seq.3434.34	FN1	rs62180948	2	216577211	T	C	0	0.134208	0.0298951	3.57292e-06	20.1538	0.107643	0.00055101	0.00835802	0.9474	0.1211
Disease	Atherosclerosis	Coronary artery disease	CAD_Aragam_2022	seq.3434.34	FN1	rs71428385	2	216288777	A	G	0	-0.367473	0.0370887	1.92226e-23	98.1675	0.0657397	0.0283299	0.0107471	0.008388	0.064
Disease	Atherosclerosis	Coronary artery disease	CAD_Aragam_2022	seq.3434.34	FN1	rs7565010	2	216130934	C	T	0	-0.130333	0.0195939	1.44851e-11	44.2453	0.335982	0.00045558	0.00522928	0.9306	0.3548
Disease	Atherosclerosis	Coronary artery disease	CAD_Aragam_2022	seq.3434.34	FN1	rs75853925	2	216290202	C	T	0	-0.350096	0.0419428	3.50133e-17	69.6722	0.0508891	0.0328061	0.0126572	0.009545	0.0441
Disease	Atherosclerosis	Coronary artery disease	CAD_Aragam_2022	seq.3434.34	FN1	rs78760355	2	216308438	C	T	0	-0.420116	0.0529152	1.01564e-15	63.0344	0.0316875	0.0298404	0.0140273	0.03339	0.0362
Disease	Atherosclerosis	Coronary artery disease	CAD_Aragam_2022	seq.3435.53	FN1	rs10204842	2	216024085	C	T	0	-0.209938	0.0230362	3.99216e-20	83.054	0.210168	0.0203735	0.00686254	0.00299	0.1716
Disease	Atherosclerosis	Coronary artery disease	CAD_Aragam_2022	seq.3435.53	FN1	rs114497944	2	216142462	T	C	0	0.131365	0.0292613	3.57159e-06	20.1545	0.114818	-0.0188232	0.00759097	0.01315	0.1287
Disease	Atherosclerosis	Coronary artery disease	CAD_Aragam_2022	seq.3435.53	FN1	rs12474265	2	216080128	C	A	0	-0.0894304	0.0193185	1.83486e-06	21.4301	0.368361	0.00041327	0.00536672	0.9386	0.3471
Disease	Atherosclerosis	Coronary artery disease	CAD_Aragam_2022	seq.3435.53	FN1	rs1250226	2	216329797	T	C	0	0.156096	0.0209068	4.12472e-14	55.7453	0.265356	-0.0108003	0.00589281	0.06683	0.2591
Disease	Atherosclerosis	Coronary artery disease	CAD_Aragam_2022	seq.3435.53	FN1	rs1250236	2	216308868	G	T	0	-0.231411	0.0186457	1.13955e-35	154.032	0.481667	0.0252977	0.00497383	3.654e-07	0.4682
Disease	Atherosclerosis	Coronary artery disease	CAD_Aragam_2022	seq.3435.53	FN1	rs1250258	2	216300185	C	T	0	-0.477891	0.0189336	7.2247e-141	637.076	0.322056	0.0473026	0.00554281	1.413e-17	0.2813
Disease	Atherosclerosis	Coronary artery disease	CAD_Aragam_2022	seq.3435.53	FN1	rs12987680	2	216147793	T	G	0	-0.175919	0.0199672	6.23506e-19	77.6231	0.329616	0.0105153	0.00544458	0.05344	0.3012
Disease	Atherosclerosis	Coronary artery disease	CAD_Aragam_2022	seq.3435.53	FN1	rs13021377	2	216276042	G	A	0	0.162857	0.020707	1.84802e-15	61.8555	0.281799	-0.0133757	0.00533261	0.01213	0.332
Disease	Atherosclerosis	Coronary artery disease	CAD_Aragam_2022	seq.3435.53	FN1	rs13021679	2	216276375	T	C	0	0.192857	0.0213485	8.29441e-20	81.6086	0.261765	-0.0125701	0.00574405	0.02864	0.2556
Disease	Atherosclerosis	Coronary artery disease	CAD_Aragam_2022	seq.3435.53	FN1	rs1313044	2	216235388	G	A	0	0.178879	0.0185324	2.40489e-22	93.1656	0.49433	-0.00659868	0.00505977	0.1922	0.5257
Disease	Atherosclerosis	Coronary artery disease	CAD_Aragam_2022	seq.3435.53	FN1	rs13406295	2	216369241	T	A	0	0.168544	0.0195407	3.19681e-18	74.3954	0.350784	-0.00307324	0.00512458	0.5487	0.3855
Disease	Atherosclerosis	Coronary artery disease	CAD_Aragam_2022	seq.3435.53	FN1	rs13421041	2	216315364	G	A	0	-0.361549	0.0428789	1.70103e-17	71.0963	0.049707	0.0671335	0.0148397	6.071e-06	0.0361
Disease	Atherosclerosis	Coronary artery disease	CAD_Aragam_2022	seq.3435.53	FN1	rs139171664	2	216404641	A	G	0	0.257527	0.0538925	8.82901e-07	22.8344	0.03024	-0.024388	0.0205467	0.2352	0.0218
Disease	Atherosclerosis	Coronary artery disease	CAD_Aragam_2022	seq.3435.53	FN1	rs146454877	2	215898829	G	A	0	-0.392913	0.0678857	3.56442e-09	33.4993	0.019845	0.0567335	0.0250266	0.02339	0.0152
Disease	Atherosclerosis	Coronary artery disease	CAD_Aragam_2022	seq.3435.53	FN1	rs17456054	2	216255526	C	T	0	0.125807	0.0271893	1.85431e-06	21.4098	0.134379	-0.0244432	0.00742929	0.001001	0.1348
Disease	Atherosclerosis	Coronary artery disease	CAD_Aragam_2022	seq.3435.53	FN1	rs41347752	2	216242615	G	C	0	-0.337955	0.0490475	2.78254e-12	47.4771	0.038178	0.0308287	0.0208261	0.1388	0.0252
Disease	Atherosclerosis	Coronary artery disease	CAD_Aragam_2022	seq.3435.53	FN1	rs4674005	2	216365325	G	C	0	-0.223591	0.0212917	4.25893e-26	110.278	0.255623	0.0238304	0.0058819	5.089e-05	0.2292
Disease	Atherosclerosis	Coronary artery disease	CAD_Aragam_2022	seq.3435.53	FN1	rs62180948	2	216577211	T	C	0	0.13386	0.0302871	4.94182e-06	19.5338	0.107636	0.00055101	0.00835802	0.9474	0.1211
Disease	Atherosclerosis	Coronary artery disease	CAD_Aragam_2022	seq.3435.53	FN1	rs71428385	2	216288777	A	G	0	-0.352488	0.0376235	3.66721e-21	87.7749	0.0656776	0.0283299	0.0107471	0.008388	0.064
Disease	Atherosclerosis	Coronary artery disease	CAD_Aragam_2022	seq.3435.53	FN1	rs7565010	2	216130934	C	T	0	-0.126163	0.0198505	1.03768e-10	40.3944	0.335948	0.00045558	0.00522928	0.9306	0.3548
Disease	Atherosclerosis	Coronary artery disease	CAD_Aragam_2022	seq.3435.53	FN1	rs75853925	2	216290202	C	T	0	-0.371125	0.0424791	1.20063e-18	76.329	0.0508411	0.0328061	0.0126572	0.009545	0.0441
Disease	Atherosclerosis	Coronary artery disease	CAD_Aragam_2022	seq.3435.53	FN1	rs78760355	2	216308438	C	T	0	-0.388743	0.0536045	2.05241e-13	52.5924	0.031752	0.0298404	0.0140273	0.03339	0.0362
Disease	Atherosclerosis	Coronary artery disease	CAD_Aragam_2022	seq.3505.6	LTA|LTB	rs113239947	6	31461956	T	A	0	-0.124742	0.0215618	3.61863e-09	33.47	0.244322	0.0172287	0.00674283	0.01062	0.2251
Disease	Atherosclerosis	Coronary artery disease	CAD_Aragam_2022	seq.3505.6	LTA|LTB	rs2516466	6	31414327	G	T	0	-0.0857819	0.0186169	2.03531e-06	21.2313	0.480129	0.00300923	0.00527506	0.5684	0.4996
Disease	Atherosclerosis	Coronary artery disease	CAD_Aragam_2022	seq.3505.6	LTA|LTB	rs2523500	6	31518354	G	A	0	0.130426	0.0193766	8.41876e-12	45.3078	0.370269	-0.0219925	0.00538435	4.417e-05	0.3517
Disease	Atherosclerosis	Coronary artery disease	CAD_Aragam_2022	seq.3505.6	LTA|LTB	rs2524089	6	31266522	G	T	0	0.134433	0.0192349	1.38412e-12	48.8463	0.406889	-0.0165101	0.00535855	0.002063	0.4071
Disease	Atherosclerosis	Coronary artery disease	CAD_Aragam_2022	seq.3505.6	LTA|LTB	rs3132517	6	31141836	C	T	0	0.108813	0.0209781	1.06865e-07	26.9048	0.26637	-0.0220112	0.00624647	0.0004254	0.218
Disease	Atherosclerosis	Coronary artery disease	CAD_Aragam_2022	seq.3505.6	LTA|LTB	rs9264904	6	31272553	A	G	0	-0.126604	0.0229633	1.76064e-08	30.3967	0.208838	0.0168622	0.00624319	0.006915	0.2522
Disease	Atherosclerosis	Coronary artery disease	CAD_Aragam_2022	seq.3617.80	HGFAC	rs111619787	4	3602202	A	G	0	-0.563118	0.0868776	4.53354e-11	42.013	0.0121905	-0.079478	0.0414038	0.05491	0.014
Disease	Atherosclerosis	Coronary artery disease	CAD_Aragam_2022	seq.3617.80	HGFAC	rs112496004	4	3188624	T	C	0	0.358774	0.0540884	1.6435e-11	43.9981	0.0318465	-0.00659587	0.015992	0.68	0.028
Disease	Atherosclerosis	Coronary artery disease	CAD_Aragam_2022	seq.3617.80	HGFAC	rs113480437	4	3399514	G	A	0	0.310537	0.0614802	2.19742e-07	25.5127	0.0237195	-0.0247098	0.0204166	0.2262	0.019
Disease	Atherosclerosis	Coronary artery disease	CAD_Aragam_2022	seq.3617.80	HGFAC	rs114185131	4	3725854	T	C	0	-0.46093	0.0855427	3.5563e-08	29.0338	0.0125685	0.0198599	0.0381464	0.6026	0.0114
Disease	Atherosclerosis	Coronary artery disease	CAD_Aragam_2022	seq.3617.80	HGFAC	rs116327983	4	3735831	A	C	0	-0.371989	0.0831147	3.80967e-06	20.0311	0.013419	-0.00247398	0.0200206	0.9017	0.0214
Disease	Atherosclerosis	Coronary artery disease	CAD_Aragam_2022	seq.3617.80	HGFAC	rs116357900	4	3356457	A	G	0	-0.540911	0.0762548	6.5396e-13	50.3173	0.015687	0.0643109	0.0197842	0.001152	0.0209
Disease	Atherosclerosis	Coronary artery disease	CAD_Aragam_2022	seq.3617.80	HGFAC	rs11736835	4	3501442	A	G	0	0.220315	0.0188872	9.64525e-32	136.067	0.446607	-0.00344808	0.0049076	0.4823	0.4458
Disease	Atherosclerosis	Coronary artery disease	CAD_Aragam_2022	seq.3617.80	HGFAC	rs12511823	4	2944336	A	G	0	0.330913	0.0309517	5.59142e-27	114.303	0.104895	0.00048274	0.00904991	0.9575	0.0879
Disease	Atherosclerosis	Coronary artery disease	CAD_Aragam_2022	seq.3617.80	HGFAC	rs1263328	4	2961188	C	T	0	-0.101275	0.0190362	5.18474e-08	28.3038	0.431015	0.00711992	0.0057254	0.2137	0.4847
Disease	Atherosclerosis	Coronary artery disease	CAD_Aragam_2022	seq.3617.80	HGFAC	rs1263330	4	2961116	A	G	0	0.14256	0.0192831	7.17751e-14	54.6565	0.381213	0.00917153	0.00569181	0.1071	0.4043
Disease	Atherosclerosis	Coronary artery disease	CAD_Aragam_2022	seq.3617.80	HGFAC	rs1313766	4	3052825	T	C	0	0.218339	0.0184048	9.19557e-33	140.734	0.482801	-0.0144207	0.00492719	0.003425	0.4848
Disease	Atherosclerosis	Coronary artery disease	CAD_Aragam_2022	seq.3617.80	HGFAC	rs138160829	4	3570581	G	T	0	-0.289676	0.0576202	2.48673e-07	25.2741	0.0273105	0.0447033	0.0244995	0.06805	0.0227
Disease	Atherosclerosis	Coronary artery disease	CAD_Aragam_2022	seq.3617.80	HGFAC	rs138623546	4	3474573	T	G	0	0.395846	0.0679338	2.82269e-09	33.9532	0.019656	-0.0716312	0.0332632	0.03128	0.0142
Disease	Atherosclerosis	Coronary artery disease	CAD_Aragam_2022	seq.3617.80	HGFAC	rs138913052	4	3389967	T	C	0	0.441849	0.0819569	3.49873e-08	29.0654	0.0135135	0.03221	0.0180233	0.07392	0.0324
Disease	Atherosclerosis	Coronary artery disease	CAD_Aragam_2022	seq.3617.80	HGFAC	rs140006372	4	3486134	T	C	0	0.245922	0.0496877	3.72302e-07	24.4961	0.037044	0.00442894	0.0138198	0.7486	0.0397
Disease	Atherosclerosis	Coronary artery disease	CAD_Aragam_2022	seq.3617.80	HGFAC	rs143427445	4	3547203	A	C	0	-0.660303	0.029377	3.49489e-112	505.21	0.106124	0.0185799	0.0104175	0.0745	0.1075
Disease	Atherosclerosis	Coronary artery disease	CAD_Aragam_2022	seq.3617.80	HGFAC	rs146614645	4	3897764	G	C	0	-0.534837	0.0843719	1.15599e-10	40.1835	0.012285	-0.0193066	0.0396837	0.6266	0.0119
Disease	Atherosclerosis	Coronary artery disease	CAD_Aragam_2022	seq.3617.80	HGFAC	rs147243770	4	3417811	T	C	1	0.405638	0.0845375	8.00009e-07	23.0239	0.0127575	0.0187325	0.0294588	0.5248	0.0095
Disease	Atherosclerosis	Coronary artery disease	CAD_Aragam_2022	seq.3617.80	HGFAC	rs149895148	4	3465452	A	C	0	0.461284	0.0562413	1.18335e-16	67.2707	0.0288225	-0.00854258	0.0171444	0.6183	0.0264
Disease	Atherosclerosis	Coronary artery disease	CAD_Aragam_2022	seq.3617.80	HGFAC	rs150990486	4	3400408	T	A	0	-1.3782	0.0629942	2.09508e-106	478.656	0.021357	0.0479138	0.0225282	0.03343	0.0161
Disease	Atherosclerosis	Coronary artery disease	CAD_Aragam_2022	seq.3617.80	HGFAC	rs17205165	4	3692860	T	C	0	-0.169069	0.0191037	4.37339e-19	78.3237	0.429881	-0.00246176	0.00516711	0.6338	0.4115
Disease	Atherosclerosis	Coronary artery disease	CAD_Aragam_2022	seq.3617.80	HGFAC	rs17628728	4	3632194	T	C	0	-0.0971386	0.0197414	4.31501e-07	24.2118	0.354092	-0.00019762	0.00600101	0.9737	0.3144
Disease	Atherosclerosis	Coronary artery disease	CAD_Aragam_2022	seq.3617.80	HGFAC	rs177779	4	3656793	C	T	0	0.125089	0.0208089	9.20082e-10	36.136	0.291155	-0.0041352	0.00521193	0.4275	0.3366
Disease	Atherosclerosis	Coronary artery disease	CAD_Aragam_2022	seq.3617.80	HGFAC	rs17778731	4	2969071	T	G	0	-0.154724	0.0279494	1.54851e-08	30.6458	0.133245	0.0109449	0.00716798	0.1268	0.1478
Disease	Atherosclerosis	Coronary artery disease	CAD_Aragam_2022	seq.3617.80	HGFAC	rs182741934	4	3551901	A	G	0	0.192954	0.0350596	1.86057e-08	30.2896	0.0780571	-0.0374908	0.0143656	0.009061	0.0578
Disease	Atherosclerosis	Coronary artery disease	CAD_Aragam_2022	seq.3617.80	HGFAC	rs182848434	4	3450100	A	G	0	0.46712	0.0735911	1.09416e-10	40.2908	0.0161595	0.00035919	0.023785	0.988	0.0149
Disease	Atherosclerosis	Coronary artery disease	CAD_Aragam_2022	seq.3617.80	HGFAC	rs192955999	4	3385255	A	C	0	0.419744	0.0658067	8.94512e-11	40.6845	0.020412	0.0174327	0.0230791	0.45	0.0165
Disease	Atherosclerosis	Coronary artery disease	CAD_Aragam_2022	seq.3617.80	HGFAC	rs200524657	4	3543921	T	C	0	-0.143116	0.0190015	2.50177e-14	56.7284	0.408618	0.00635221	0.00775953	0.413	0.4589
Disease	Atherosclerosis	Coronary artery disease	CAD_Aragam_2022	seq.3617.80	HGFAC	rs2006171	4	3486203	A	G	0	-0.329654	0.0351478	3.32757e-21	87.9671	0.0777736	0.0110674	0.00869853	0.2033	0.0935
Disease	Atherosclerosis	Coronary artery disease	CAD_Aragam_2022	seq.3617.80	HGFAC	rs2498323	4	3451109	A	G	1	-1.69899	0.0237285	0	5126.74	0.0912871	0.0438252	0.00896225	1.008e-06	0.0915
Disease	Atherosclerosis	Coronary artery disease	CAD_Aragam_2022	seq.3617.80	HGFAC	rs2699436	4	3485052	C	T	1	0.240344	0.0278866	3.3883e-18	74.2806	0.128048	-0.00678523	0.00804002	0.3987	0.1254
Disease	Atherosclerosis	Coronary artery disease	CAD_Aragam_2022	seq.3617.80	HGFAC	rs2798221	4	3270488	T	C	0	0.170484	0.0190209	1.58006e-19	80.3351	0.399641	0.0115926	0.00497445	0.01978	0.422
Disease	Atherosclerosis	Coronary artery disease	CAD_Aragam_2022	seq.3617.80	HGFAC	rs2857794	4	3271982	C	G	0	-0.410464	0.0236199	6.06693e-68	301.991	0.187016	0.0085173	0.00611494	0.1637	0.2091
Disease	Atherosclerosis	Coronary artery disease	CAD_Aragam_2022	seq.3617.80	HGFAC	rs2857844	4	3029588	G	A	0	0.179901	0.0188475	6.79977e-22	91.1087	0.428841	-0.00038346	0.00531634	0.9425	0.3999
Disease	Atherosclerosis	Coronary artery disease	CAD_Aragam_2022	seq.3617.80	HGFAC	rs28581225	4	3451594	G	C	0	0.34208	0.0206771	8.85768e-62	273.701	0.276129	-0.0167385	0.0057278	0.003474	0.2532
Disease	Atherosclerosis	Coronary artery disease	CAD_Aragam_2022	seq.3617.80	HGFAC	rs28610504	4	3796387	T	C	0	0.111748	0.019151	2.68792e-09	34.0484	0.401909	-0.00975559	0.00526178	0.06373	0.42
Disease	Atherosclerosis	Coronary artery disease	CAD_Aragam_2022	seq.3617.80	HGFAC	rs28670407	4	3627736	C	G	0	-0.185144	0.0371135	3.04109e-07	24.886	0.0701191	-0.0258029	0.0109806	0.01878	0.0892
Disease	Atherosclerosis	Coronary artery disease	CAD_Aragam_2022	seq.3617.80	HGFAC	rs3129311	4	3299156	C	A	0	0.178653	0.0376137	1.0187e-06	22.5595	0.0676621	0.00758845	0.0117126	0.5171	0.0619
Disease	Atherosclerosis	Coronary artery disease	CAD_Aragam_2022	seq.3617.80	HGFAC	rs35339931	4	3364589	C	T	0	-0.353377	0.0499923	7.82362e-13	49.9655	0.037422	-0.0175532	0.0177223	0.3219	0.0358
Disease	Atherosclerosis	Coronary artery disease	CAD_Aragam_2022	seq.3617.80	HGFAC	rs35665609	4	3655034	G	A	0	-0.119761	0.0201	1.2747e-09	35.5008	0.327821	-0.00087712	0.00516066	0.865	0.335
Disease	Atherosclerosis	Coronary artery disease	CAD_Aragam_2022	seq.3617.80	HGFAC	rs363135	4	3178908	T	C	0	-0.884845	0.0750085	2.0321e-32	139.16	0.0155925	-0.00011762	0.0308524	0.997	0.0127
Disease	Atherosclerosis	Coronary artery disease	CAD_Aragam_2022	seq.3617.80	HGFAC	rs3733219	4	3029532	G	A	0	0.465923	0.092956	2.68922e-07	25.1231	0.010017	-0.0697442	0.0420249	0.097	0.0089
Disease	Atherosclerosis	Coronary artery disease	CAD_Aragam_2022	seq.3617.80	HGFAC	rs3752440	4	3446754	A	G	0	-0.75524	0.0375016	1.68454e-90	405.574	0.0627481	0.0393436	0.00938287	2.751e-05	0.0839
Disease	Atherosclerosis	Coronary artery disease	CAD_Aragam_2022	seq.3617.80	HGFAC	rs3752442	4	3446883	G	A	0	0.433379	0.0197487	4.86699e-107	481.569	0.292194	-0.0105013	0.00575028	0.06782	0.2591
Disease	Atherosclerosis	Coronary artery disease	CAD_Aragam_2022	seq.3617.80	HGFAC	rs4646967	4	3842459	A	G	0	-0.103209	0.0193983	5.17362e-08	28.3079	0.394538	0.012712	0.00605627	0.03582	0.3858
Disease	Atherosclerosis	Coronary artery disease	CAD_Aragam_2022	seq.3617.80	HGFAC	rs4916616	4	3667848	A	G	0	-0.128851	0.0292242	5.19122e-06	19.4397	0.118692	-0.0268453	0.00791058	0.0006898	0.1234
Disease	Atherosclerosis	Coronary artery disease	CAD_Aragam_2022	seq.3617.80	HGFAC	rs56298023	4	3469348	T	C	0	0.268944	0.035891	3.35675e-14	56.1504	0.0724816	-0.0253142	0.010573	0.01666	0.0681
Disease	Atherosclerosis	Coronary artery disease	CAD_Aragam_2022	seq.3617.80	HGFAC	rs56298218	4	3505750	T	G	0	0.449714	0.0774455	3.18305e-09	33.7194	0.0152145	0.0223312	0.021105	0.29	0.0182
Disease	Atherosclerosis	Coronary artery disease	CAD_Aragam_2022	seq.3617.80	HGFAC	rs563152399	4	3273852	A	C	0	-0.674647	0.0933234	2.43049e-13	52.2603	0.0104895	0.0392524	0.0322521	0.2236	0.0107
Disease	Atherosclerosis	Coronary artery disease	CAD_Aragam_2022	seq.3617.80	HGFAC	rs569344941	4	3607693	T	G	0	-0.693038	0.0928518	4.19942e-14	55.71	0.010395	-0.0447265	0.0400608	0.2642	0.0115
Disease	Atherosclerosis	Coronary artery disease	CAD_Aragam_2022	seq.3617.80	HGFAC	rs570946718	4	3553727	C	A	0	0.466523	0.089543	9.43978e-08	27.1446	0.0114345	-0.0115127	0.0326161	0.7241	0.0134
Disease	Atherosclerosis	Coronary artery disease	CAD_Aragam_2022	seq.3617.80	HGFAC	rs577613390	4	3643539	C	T	0	-0.976709	0.0850526	7.97604e-31	131.873	0.0125685	-0.0189405	0.0410661	0.6446	0.0094
Disease	Atherosclerosis	Coronary artery disease	CAD_Aragam_2022	seq.3617.80	HGFAC	rs62272702	4	3514049	C	T	0	0.353	0.0599489	1.95037e-09	34.6726	0.0261765	0.0108804	0.0191635	0.5702	0.0221
Disease	Atherosclerosis	Coronary artery disease	CAD_Aragam_2022	seq.3617.80	HGFAC	rs62289434	4	3701176	T	C	0	-0.167119	0.0342066	5.1563e-07	23.8689	0.0854281	-0.00613588	0.0110374	0.5783	0.0665
Disease	Atherosclerosis	Coronary artery disease	CAD_Aragam_2022	seq.3617.80	HGFAC	rs6818397	4	3434885	T	G	0	-0.345233	0.0189363	1.45708e-74	332.38	0.378473	0.0134946	0.00508045	0.007903	0.4007
Disease	Atherosclerosis	Coronary artery disease	CAD_Aragam_2022	seq.3617.80	HGFAC	rs6831256	4	3473139	G	A	0	-0.569334	0.0174874	8.38501e-233	1059.95	0.4055	0.0232464	0.00497711	3.002e-06	0.4286
Disease	Atherosclerosis	Coronary artery disease	CAD_Aragam_2022	seq.3617.80	HGFAC	rs73193344	4	3285806	T	C	0	-1.15687	0.0526052	1.73458e-107	483.628	0.031752	0.00765758	0.013595	0.5733	0.0413
Disease	Atherosclerosis	Coronary artery disease	CAD_Aragam_2022	seq.3617.80	HGFAC	rs73193388	4	3401678	T	C	0	-0.223441	0.0288472	4.75382e-15	59.9955	0.117275	0.00399292	0.00703173	0.5701	0.1434
Disease	Atherosclerosis	Coronary artery disease	CAD_Aragam_2022	seq.3617.80	HGFAC	rs73193398	4	3437188	C	A	0	0.277023	0.023747	9.55259e-32	136.086	0.194576	-0.0154495	0.00653287	0.01804	0.182
Disease	Atherosclerosis	Coronary artery disease	CAD_Aragam_2022	seq.3617.80	HGFAC	rs73193402	4	3442630	C	T	0	0.286171	0.0528341	3.04043e-08	29.3375	0.033264	-0.0135328	0.0168694	0.4224	0.0251
Disease	Atherosclerosis	Coronary artery disease	CAD_Aragam_2022	seq.3617.80	HGFAC	rs73196219	4	3655584	A	G	0	-0.483117	0.0430785	1.72472e-29	125.772	0.0496125	0.00205206	0.01017	0.8401	0.0514
Disease	Atherosclerosis	Coronary artery disease	CAD_Aragam_2022	seq.3617.80	HGFAC	rs74646040	4	3776414	T	C	0	0.129775	0.0251649	1.25479e-07	26.5945	0.170384	-0.00465578	0.00681148	0.4943	0.1784
Disease	Atherosclerosis	Coronary artery disease	CAD_Aragam_2022	seq.3617.80	HGFAC	rs74737633	4	3199717	G	A	0	-0.494684	0.0716844	2.58443e-12	47.6219	0.0178605	0.0443665	0.023121	0.055	0.0139
Disease	Atherosclerosis	Coronary artery disease	CAD_Aragam_2022	seq.3617.80	HGFAC	rs762862	4	3442146	C	G	0	-0.445529	0.0194064	6.15209e-117	527.062	0.317331	-0.00485128	0.00541805	0.3706	0.3294
Disease	Atherosclerosis	Coronary artery disease	CAD_Aragam_2022	seq.3617.80	HGFAC	rs78412317	4	3474771	A	G	0	-0.835762	0.0389758	2.64824e-102	459.807	0.0584956	0.0228126	0.0118991	0.05522	0.0513
Disease	Atherosclerosis	Coronary artery disease	CAD_Aragam_2022	seq.3617.80	HGFAC	rs78649910	4	3482213	A	T	0	-0.203895	0.0281338	2.1253e-13	52.5238	0.126819	0.020339	0.00784548	0.00953	0.117
Disease	Atherosclerosis	Coronary artery disease	CAD_Aragam_2022	seq.3617.80	HGFAC	rs79378478	4	3916404	A	G	0	0.403253	0.0692908	2.94733e-09	33.8691	0.0189945	-0.0320241	0.0269538	0.2348	0.0168
Disease	Atherosclerosis	Coronary artery disease	CAD_Aragam_2022	seq.3617.80	HGFAC	rs9291159	4	3066932	C	T	0	-0.267185	0.0370441	2.74428e-13	52.0219	0.0695521	-0.0129507	0.00956932	0.1759	0.0724
Disease	Atherosclerosis	Coronary artery disease	CAD_Aragam_2022	seq.3796.79	ANGPTL4	rs116843064	19	8429323	A	G	1	-0.366155	0.0674345	2.82106e-08	29.4826	0.020053	-0.177341	0.0187766	3.56e-21	0.0224
Disease	Atherosclerosis	Coronary artery disease	CAD_Aragam_2022	seq.4131.72	FN1	rs10168572	2	216257970	C	T	0	-0.342231	0.0388521	6.33826e-19	77.5907	0.0517928	0.0628911	0.0139478	6.513e-06	0.0408
Disease	Atherosclerosis	Coronary artery disease	CAD_Aragam_2022	seq.4131.72	FN1	rs10204842	2	216024085	C	T	0	-0.213641	0.0213717	7.8984e-24	99.9289	0.210397	0.0203735	0.00686254	0.00299	0.1716
Disease	Atherosclerosis	Coronary artery disease	CAD_Aragam_2022	seq.4131.72	FN1	rs114497944	2	216142462	T	C	0	0.128063	0.0271881	1.23701e-06	22.1865	0.114874	-0.0188232	0.00759097	0.01315	0.1287
Disease	Atherosclerosis	Coronary artery disease	CAD_Aragam_2022	seq.4131.72	FN1	rs1250215	2	216253039	G	C	0	0.164781	0.0186603	5.20739e-19	77.9789	0.32916	-0.0206162	0.00516067	6.473e-05	0.3737
Disease	Atherosclerosis	Coronary artery disease	CAD_Aragam_2022	seq.4131.72	FN1	rs1250221	2	216321788	G	C	0	0.191505	0.0237529	3.74104e-16	65.002	0.158509	-0.00458748	0.00693511	0.5083	0.1607
Disease	Atherosclerosis	Coronary artery disease	CAD_Aragam_2022	seq.4131.72	FN1	rs1250225	2	216326389	T	G	0	0.154109	0.0194916	1.32436e-15	62.5117	0.264276	-0.00841011	0.00572903	0.1421	0.258
Disease	Atherosclerosis	Coronary artery disease	CAD_Aragam_2022	seq.4131.72	FN1	rs1250236	2	216308868	G	T	0	-0.220856	0.0173211	1.54496e-37	162.58	0.482167	0.0252977	0.00497383	3.654e-07	0.4682
Disease	Atherosclerosis	Coronary artery disease	CAD_Aragam_2022	seq.4131.72	FN1	rs1250258	2	216300185	C	T	0	-0.503066	0.0172948	2.56811e-186	846.094	0.322709	0.0473026	0.00554281	1.413e-17	0.2813
Disease	Atherosclerosis	Coronary artery disease	CAD_Aragam_2022	seq.4131.72	FN1	rs12987680	2	216147793	T	G	0	-0.158654	0.0185697	6.4994e-18	72.9949	0.330013	0.0105153	0.00544458	0.05344	0.3012
Disease	Atherosclerosis	Coronary artery disease	CAD_Aragam_2022	seq.4131.72	FN1	rs13021377	2	216276042	G	A	0	0.203691	0.0191547	1.03524e-26	113.082	0.28192	-0.0133757	0.00533261	0.01213	0.332
Disease	Atherosclerosis	Coronary artery disease	CAD_Aragam_2022	seq.4131.72	FN1	rs1313044	2	216235388	G	A	0	0.156908	0.0172464	4.5999e-20	82.7739	0.493929	-0.00659868	0.00505977	0.1922	0.5257
Disease	Atherosclerosis	Coronary artery disease	CAD_Aragam_2022	seq.4131.72	FN1	rs13406295	2	216369241	T	A	0	0.189427	0.0181085	6.54649e-26	109.426	0.350692	-0.00307324	0.00512458	0.5487	0.3855
Disease	Atherosclerosis	Coronary artery disease	CAD_Aragam_2022	seq.4131.72	FN1	rs139171664	2	216404641	A	G	0	0.27377	0.0500493	2.25009e-08	29.921	0.0302599	-0.024388	0.0205467	0.2352	0.0218
Disease	Atherosclerosis	Coronary artery disease	CAD_Aragam_2022	seq.4131.72	FN1	rs144054575	2	215790365	G	A	0	-0.374598	0.0780204	7.88262e-07	23.0523	0.0128059	0.00230607	0.0218532	0.916	0.0151
Disease	Atherosclerosis	Coronary artery disease	CAD_Aragam_2022	seq.4131.72	FN1	rs147819925	2	216031016	G	A	0	-0.350886	0.0497922	9.14033e-13	49.6603	0.0321571	0.0430242	0.0185754	0.02055	0.0235
Disease	Atherosclerosis	Coronary artery disease	CAD_Aragam_2022	seq.4131.72	FN1	rs148648657	2	216211033	T	C	0	0.344392	0.0733886	1.348e-06	22.0216	0.0142288	-0.0217597	0.0295134	0.461	0.0125
Disease	Atherosclerosis	Coronary artery disease	CAD_Aragam_2022	seq.4131.72	FN1	rs1523718	2	215949130	G	A	0	-0.0810759	0.0180327	3.46139e-06	20.2145	0.372984	-0.00850797	0.00519348	0.1014	0.3707
Disease	Atherosclerosis	Coronary artery disease	CAD_Aragam_2022	seq.4131.72	FN1	rs16853986	2	216273202	A	G	0	-0.346771	0.0584084	1.45137e-09	35.248	0.0226712	0.0255146	0.0184714	0.1672	0.0254
Disease	Atherosclerosis	Coronary artery disease	CAD_Aragam_2022	seq.4131.72	FN1	rs17456054	2	216255526	C	T	0	0.121339	0.0252658	7.83485e-07	23.064	0.134415	-0.0244432	0.00742929	0.001001	0.1348
Disease	Atherosclerosis	Coronary artery disease	CAD_Aragam_2022	seq.4131.72	FN1	rs189918155	2	216077422	G	A	0	-0.29898	0.0621944	7.65351e-07	23.109	0.0200152	0.010885	0.0227131	0.6318	0.0186
Disease	Atherosclerosis	Coronary artery disease	CAD_Aragam_2022	seq.4131.72	FN1	rs190278968	2	216529487	T	A	0	-0.223347	0.0445889	2.7353e-07	25.0904	0.0394612	0.0272549	0.0183465	0.1374	0.027
Disease	Atherosclerosis	Coronary artery disease	CAD_Aragam_2022	seq.4131.72	FN1	rs41347752	2	216242615	G	C	0	-0.318498	0.0454662	1.23352e-12	49.0723	0.0384178	0.0308287	0.0208261	0.1388	0.0252
Disease	Atherosclerosis	Coronary artery disease	CAD_Aragam_2022	seq.4131.72	FN1	rs4535041	2	216103360	C	T	0	-0.114393	0.0179215	8.68239e-11	40.7427	0.366344	0.00197821	0.00535	0.7116	0.3395
Disease	Atherosclerosis	Coronary artery disease	CAD_Aragam_2022	seq.4131.72	FN1	rs4672780	2	216604988	T	C	0	0.101734	0.0205687	3.78655e-07	24.4635	0.243123	0.00257815	0.00557168	0.6436	0.2824
Disease	Atherosclerosis	Coronary artery disease	CAD_Aragam_2022	seq.4131.72	FN1	rs4673982	2	216130243	A	G	0	-0.147238	0.0185079	8.9267e-16	63.2886	0.332385	0.00016411	0.00527341	0.9752	0.3523
Disease	Atherosclerosis	Coronary artery disease	CAD_Aragam_2022	seq.4131.72	FN1	rs4674005	2	216365325	G	C	0	-0.221278	0.0197658	2.15717e-29	125.328	0.256213	0.0238304	0.0058819	5.089e-05	0.2292
Disease	Atherosclerosis	Coronary artery disease	CAD_Aragam_2022	seq.4131.72	FN1	rs62202763	2	216268575	C	T	0	0.207169	0.0405603	1.6307e-07	26.0884	0.0489471	-0.0253306	0.00954519	0.00796	0.0756
Disease	Atherosclerosis	Coronary artery disease	CAD_Aragam_2022	seq.4131.72	FN1	rs71428385	2	216288777	A	G	0	-0.382837	0.0348529	2.2721e-28	120.656	0.0657371	0.0283299	0.0107471	0.008388	0.064
Disease	Atherosclerosis	Coronary artery disease	CAD_Aragam_2022	seq.4131.72	FN1	rs75803992	2	216013134	C	T	0	0.116693	0.0225332	1.1171e-07	26.8191	0.185544	-0.0066012	0.00647923	0.3083	0.1988
Disease	Atherosclerosis	Coronary artery disease	CAD_Aragam_2022	seq.4131.72	FN1	rs75853925	2	216290202	C	T	0	-0.387119	0.0394401	4.83434e-23	96.3414	0.0507494	0.0328061	0.0126572	0.009545	0.0441
Disease	Atherosclerosis	Coronary artery disease	CAD_Aragam_2022	seq.4131.72	FN1	rs78760355	2	216308438	C	T	0	-0.378773	0.0497236	1.29248e-14	58.0274	0.0318725	0.0298404	0.0140273	0.03339	0.0362
Disease	Atherosclerosis	Coronary artery disease	CAD_Aragam_2022	seq.4139.71	IL6R	rs10752641	1	154432042	G	C	0	-0.722975	0.0223868	4.151e-229	1042.95	0.201285	0.0257489	0.00579483	8.854e-06	0.2457
Disease	Atherosclerosis	Coronary artery disease	CAD_Aragam_2022	seq.4139.71	IL6R	rs10908424	1	154653273	G	C	0	0.258073	0.0205725	2.12881e-36	157.366	0.304385	-0.00135536	0.00549196	0.8051	0.3054
Disease	Atherosclerosis	Coronary artery disease	CAD_Aragam_2022	seq.4139.71	IL6R	rs10908429	1	154710904	T	C	0	0.144572	0.0215196	9.20202e-12	45.1336	0.272349	0.00598157	0.00592189	0.3125	0.2871
Disease	Atherosclerosis	Coronary artery disease	CAD_Aragam_2022	seq.4139.71	IL6R	rs10908432	1	154723546	A	C	0	-0.085964	0.0196519	6.09015e-06	19.1348	0.400113	0.00159331	0.00505797	0.7528	0.4103
Disease	Atherosclerosis	Coronary artery disease	CAD_Aragam_2022	seq.4139.71	IL6R	rs112042901	1	154723854	A	T	0	-0.433808	0.0668022	4.18162e-11	42.171	0.0210735	0.0104424	0.018841	0.5794	0.0213
Disease	Atherosclerosis	Coronary artery disease	CAD_Aragam_2022	seq.4139.71	IL6R	rs11264224	1	154568086	C	A	0	0.502472	0.0261708	1.86051e-82	368.629	0.148932	-0.0185319	0.00675081	0.006049	0.1708
Disease	Atherosclerosis	Coronary artery disease	CAD_Aragam_2022	seq.4139.71	IL6R	rs11264245	1	154682776	T	C	0	0.436226	0.0468136	5.90759e-21	86.8318	0.0429975	-0.0042315	0.0121938	0.7286	0.049
Disease	Atherosclerosis	Coronary artery disease	CAD_Aragam_2022	seq.4139.71	IL6R	rs11265634	1	154522248	A	G	0	-0.365034	0.0228359	8.11614e-58	255.523	0.221603	-0.00970484	0.00632474	0.1249	0.2018
Disease	Atherosclerosis	Coronary artery disease	CAD_Aragam_2022	seq.4139.71	IL6R	rs113191456	1	154798571	A	C	0	0.182933	0.0396474	1.97499e-06	21.289	0.0633151	0.00675204	0.0108384	0.5333	0.0734
Disease	Atherosclerosis	Coronary artery disease	CAD_Aragam_2022	seq.4139.71	IL6R	rs113580743	1	154420333	A	G	0	-0.581001	0.052489	8.86795e-29	122.523	0.034209	0.0223845	0.0124702	0.07265	0.0469
Disease	Atherosclerosis	Coronary artery disease	CAD_Aragam_2022	seq.4139.71	IL6R	rs113617296	1	154418098	T	C	0	-0.62201	0.0762187	1.66326e-16	66.5996	0.0159705	0.0105726	0.023362	0.6509	0.0163
Disease	Atherosclerosis	Coronary artery disease	CAD_Aragam_2022	seq.4139.71	IL6R	rs114166921	1	154211108	A	G	0	0.619762	0.0624951	1.7563e-23	98.3463	0.024003	-0.00678627	0.0245165	0.7819	0.0148
Disease	Atherosclerosis	Coronary artery disease	CAD_Aragam_2022	seq.4139.71	IL6R	rs114382204	1	154753225	T	C	0	-0.35686	0.0798485	3.92539e-06	19.9739	0.014553	0.0211273	0.0287363	0.4622	0.0143
Disease	Atherosclerosis	Coronary artery disease	CAD_Aragam_2022	seq.4139.71	IL6R	rs114980362	1	154209281	T	C	0	-0.545853	0.0544664	6.11094e-24	100.437	0.0327915	0.0228852	0.0192541	0.2346	0.0227
Disease	Atherosclerosis	Coronary artery disease	CAD_Aragam_2022	seq.4139.71	IL6R	rs115582068	1	153968441	C	T	0	-0.618095	0.0648875	8.20136e-22	90.7378	0.02268	-0.0167236	0.0214012	0.4345	0.0193
Disease	Atherosclerosis	Coronary artery disease	CAD_Aragam_2022	seq.4139.71	IL6R	rs115717606	1	154372838	G	A	0	-0.512906	0.0536379	5.75395e-22	91.4391	0.0333585	0.0266172	0.0140988	0.05904	0.0353
Disease	Atherosclerosis	Coronary artery disease	CAD_Aragam_2022	seq.4139.71	IL6R	rs116037345	1	154404454	T	C	0	-0.49801	0.0780932	9.02223e-11	40.6677	0.015309	0.0128512	0.0156176	0.4106	0.0285
Disease	Atherosclerosis	Coronary artery disease	CAD_Aragam_2022	seq.4139.71	IL6R	rs116059394	1	154483655	G	A	0	-0.538973	0.0437729	3.85811e-35	151.608	0.0494235	0.0181069	0.011626	0.1194	0.0536
Disease	Atherosclerosis	Coronary artery disease	CAD_Aragam_2022	seq.4139.71	IL6R	rs116141616	1	154416069	A	G	0	-0.650899	0.0669712	1.25005e-22	94.4607	0.0212625	0.0313465	0.0168509	0.06285	0.0245
Disease	Atherosclerosis	Coronary artery disease	CAD_Aragam_2022	seq.4139.71	IL6R	rs116286121	1	154806908	T	G	0	0.349041	0.0713389	4.97269e-07	23.9387	0.0186165	0.0054803	0.0239717	0.8192	0.0135
Disease	Atherosclerosis	Coronary artery disease	CAD_Aragam_2022	seq.4139.71	IL6R	rs116715242	1	154752998	A	G	0	0.200415	0.0433637	1.90283e-06	21.3603	0.0530146	-0.0142791	0.0113192	0.2071	0.0565
Disease	Atherosclerosis	Coronary artery disease	CAD_Aragam_2022	seq.4139.71	IL6R	rs1194582	1	154215973	A	G	0	0.0972014	0.0194382	2.85857e-07	25.0054	0.43281	-0.00083484	0.00503435	0.8683	0.4322
Disease	Atherosclerosis	Coronary artery disease	CAD_Aragam_2022	seq.4139.71	IL6R	rs12043822	1	154695000	A	G	0	0.53264	0.0587133	5.84906e-20	82.299	0.0273105	-0.0226065	0.016788	0.1781	0.0308
Disease	Atherosclerosis	Coronary artery disease	CAD_Aragam_2022	seq.4139.71	IL6R	rs12120146	1	154714807	A	G	0	-0.37398	0.0795896	1.30812e-06	22.0792	0.015309	-0.023853	0.0230789	0.3014	0.0157
Disease	Atherosclerosis	Coronary artery disease	CAD_Aragam_2022	seq.4139.71	IL6R	rs12121180	1	154282222	T	C	0	0.412442	0.0264143	2.90694e-55	243.808	0.145908	-0.00670419	0.00759462	0.3774	0.1447
Disease	Atherosclerosis	Coronary artery disease	CAD_Aragam_2022	seq.4139.71	IL6R	rs12125018	1	154549491	C	G	0	0.47231	0.0816544	3.64169e-09	33.4576	0.014364	0.0107656	0.0251373	0.6685	0.0125
Disease	Atherosclerosis	Coronary artery disease	CAD_Aragam_2022	seq.4139.71	IL6R	rs12132326	1	154376896	A	G	0	0.572893	0.0624788	2.37833e-20	84.0779	0.024003	-0.0126494	0.0147808	0.3921	0.0392
Disease	Atherosclerosis	Coronary artery disease	CAD_Aragam_2022	seq.4139.71	IL6R	rs1218549	1	154803645	A	C	0	-0.114302	0.0202731	8.59625e-09	31.7883	0.349934	-0.00946678	0.00527704	0.07282	0.342
Disease	Atherosclerosis	Coronary artery disease	CAD_Aragam_2022	seq.4139.71	IL6R	rs1218576	1	154811316	C	T	0	0.261006	0.0285228	2.82608e-20	83.7369	0.135041	-0.00369138	0.00797205	0.6433	0.1226
Disease	Atherosclerosis	Coronary artery disease	CAD_Aragam_2022	seq.4139.71	IL6R	rs1218583	1	154833978	T	G	0	-0.237107	0.0421949	9.58506e-09	31.5769	0.0546211	-0.0315127	0.0105174	0.002733	0.0711
Disease	Atherosclerosis	Coronary artery disease	CAD_Aragam_2022	seq.4139.71	IL6R	rs12406117	1	154740879	G	A	0	0.101751	0.0194082	7.913e-08	27.4857	0.441221	-0.00678281	0.00496609	0.172	0.453
Disease	Atherosclerosis	Coronary artery disease	CAD_Aragam_2022	seq.4139.71	IL6R	rs12735458	1	154361406	G	A	0	0.55571	0.0800694	1.95559e-12	48.1685	0.0140805	-0.00860511	0.0212618	0.6857	0.0157
Disease	Atherosclerosis	Coronary artery disease	CAD_Aragam_2022	seq.4139.71	IL6R	rs12739228	1	154426190	A	G	0	-0.69926	0.055159	3.95691e-37	160.711	0.030429	0.00265638	0.0150721	0.8601	0.0337
Disease	Atherosclerosis	Coronary artery disease	CAD_Aragam_2022	seq.4139.71	IL6R	rs140615642	1	154469825	C	T	0	0.434974	0.0604069	2.99447e-13	51.8506	0.0254205	-0.0547729	0.0201354	0.006524	0.0196
Disease	Atherosclerosis	Coronary artery disease	CAD_Aragam_2022	seq.4139.71	IL6R	rs142728688	1	154628059	A	G	0	0.564953	0.0527214	4.28971e-27	114.829	0.033642	-0.0489081	0.0171988	0.004459	0.0273
Disease	Atherosclerosis	Coronary artery disease	CAD_Aragam_2022	seq.4139.71	IL6R	rs142768042	1	154608755	T	C	0	-0.686261	0.0570277	1.17994e-33	144.813	0.029106	0.0550623	0.0157944	0.0004899	0.0282
Disease	Atherosclerosis	Coronary artery disease	CAD_Aragam_2022	seq.4139.71	IL6R	rs147830103	1	154509061	A	G	0	-0.587409	0.0615579	6.97943e-22	91.0571	0.0246645	0.0582417	0.0171138	0.000666	0.0241
Disease	Atherosclerosis	Coronary artery disease	CAD_Aragam_2022	seq.4139.71	IL6R	rs147889978	1	154303783	A	G	0	-0.621463	0.0609011	9.46832e-25	104.131	0.0256095	0.0181547	0.016716	0.2775	0.0259
Disease	Atherosclerosis	Coronary artery disease	CAD_Aragam_2022	seq.4139.71	IL6R	rs148566496	1	154892114	G	A	0	0.417906	0.0610322	3.76275e-12	46.8856	0.024948	-0.0491348	0.0318578	0.123	0.0207
Disease	Atherosclerosis	Coronary artery disease	CAD_Aragam_2022	seq.4139.71	IL6R	rs149135695	1	154424826	T	C	0	0.696303	0.0914893	1.36246e-14	57.9237	0.010962	-0.0131571	0.0414394	0.7509	0.0087
Disease	Atherosclerosis	Coronary artery disease	CAD_Aragam_2022	seq.4139.71	IL6R	rs150059283	1	153912533	G	A	0	0.582136	0.089772	4.44821e-11	42.0501	0.0118125	-0.0267417	0.027306	0.3274	0.0144
Disease	Atherosclerosis	Coronary artery disease	CAD_Aragam_2022	seq.4139.71	IL6R	rs150642338	1	154918654	T	C	1	0.597809	0.0956081	2.01705e-10	39.0963	0.010206	0.0441764	0.0441848	0.3174	0.0068
Disease	Atherosclerosis	Coronary artery disease	CAD_Aragam_2022	seq.4139.71	IL6R	rs17366139	1	154090501	A	C	0	-0.33632	0.0310813	1.37404e-27	117.087	0.105935	0.0126529	0.00849596	0.1364	0.103
Disease	Atherosclerosis	Coronary artery disease	CAD_Aragam_2022	seq.4139.71	IL6R	rs17719419	1	154771916	A	C	0	-0.247342	0.0415313	1.29594e-09	35.4687	0.0579286	-0.00068876	0.00969356	0.9434	0.0727
Disease	Atherosclerosis	Coronary artery disease	CAD_Aragam_2022	seq.4139.71	IL6R	rs182721608	1	154650323	A	G	0	0.517803	0.0822795	1.55474e-10	39.6046	0.0133245	-0.0349439	0.0438901	0.4259	0.0086
Disease	Atherosclerosis	Coronary artery disease	CAD_Aragam_2022	seq.4139.71	IL6R	rs1984285	1	154796895	G	T	0	-0.126176	0.0238238	5.91134e-08	28.0499	0.20412	-0.00280681	0.00603761	0.642	0.2284
Disease	Atherosclerosis	Coronary artery disease	CAD_Aragam_2022	seq.4139.71	IL6R	rs2282227	1	154243097	A	G	0	0.119181	0.0210529	7.52356e-09	32.0472	0.298337	-0.0133349	0.00551444	0.0156	0.2858
Disease	Atherosclerosis	Coronary artery disease	CAD_Aragam_2022	seq.4139.71	IL6R	rs34693607	1	154661369	G	C	0	0.145129	0.0253968	5.50264e-09	32.6551	0.175109	-0.0118276	0.00638415	0.06393	0.2009
Disease	Atherosclerosis	Coronary artery disease	CAD_Aragam_2022	seq.4139.71	IL6R	rs35013837	1	154480123	T	C	0	0.372554	0.027186	4.81127e-43	187.797	0.142979	-0.0247453	0.00749705	0.0009645	0.1402
Disease	Atherosclerosis	Coronary artery disease	CAD_Aragam_2022	seq.4139.71	IL6R	rs35221765	1	154345344	A	G	0	-0.222725	0.0215999	3.12946e-25	106.325	0.266207	0.00266561	0.00564923	0.637	0.2534
Disease	Atherosclerosis	Coronary artery disease	CAD_Aragam_2022	seq.4139.71	IL6R	rs3738028	1	154698817	C	A	0	0.131753	0.0198718	1.67674e-11	43.9589	0.376583	0.00818487	0.00546352	0.1341	0.4178
Disease	Atherosclerosis	Coronary artery disease	CAD_Aragam_2022	seq.4139.71	IL6R	rs41264253	1	154918352	A	G	1	-0.173765	0.0292033	1.33921e-09	35.4047	0.122756	-0.00576907	0.00872266	0.5084	0.1048
Disease	Atherosclerosis	Coronary artery disease	CAD_Aragam_2022	seq.4139.71	IL6R	rs41269913	1	154461480	T	C	0	0.639085	0.0510986	3.42224e-36	156.423	0.036099	-0.006339	0.0137599	0.645	0.0366
Disease	Atherosclerosis	Coronary artery disease	CAD_Aragam_2022	seq.4139.71	IL6R	rs4845397	1	154832304	T	C	0	-0.113262	0.0216503	8.41025e-08	27.3678	0.26942	-0.00092508	0.00569482	0.871	0.2917
Disease	Atherosclerosis	Coronary artery disease	CAD_Aragam_2022	seq.4139.71	IL6R	rs4845657	1	154630335	C	T	0	-0.326651	0.0240876	3.41182e-42	183.9	0.190607	0.00046206	0.006125	0.9399	0.2044
Disease	Atherosclerosis	Coronary artery disease	CAD_Aragam_2022	seq.4139.71	IL6R	rs55676222	1	154435289	T	A	0	0.726616	0.030712	4.7652e-124	559.75	0.0974296	-0.0245963	0.00943562	0.009141	0.0974
Disease	Atherosclerosis	Coronary artery disease	CAD_Aragam_2022	seq.4139.71	IL6R	rs557528872	1	154781536	A	G	0	0.691105	0.0906632	1.24142e-14	58.1067	0.0112455	-0.0146436	0.0376036	0.697	0.0105
Disease	Atherosclerosis	Coronary artery disease	CAD_Aragam_2022	seq.4139.71	IL6R	rs558835563	1	154933265	A	G	0	-0.311147	0.0711533	6.13005e-06	19.1223	0.0182385	-0.0394485	0.0357432	0.2697	0.0152
Disease	Atherosclerosis	Coronary artery disease	CAD_Aragam_2022	seq.4139.71	IL6R	rs57569414	1	154380419	A	C	0	0.567895	0.0319124	3.83357e-71	316.677	0.0965791	-0.0326583	0.00760109	1.735e-05	0.1313
Disease	Atherosclerosis	Coronary artery disease	CAD_Aragam_2022	seq.4139.71	IL6R	rs58231428	1	154764133	T	C	0	-0.206585	0.0431507	8.44259e-07	22.9204	0.0525421	0.0134485	0.0136938	0.3261	0.038
Disease	Atherosclerosis	Coronary artery disease	CAD_Aragam_2022	seq.4139.71	IL6R	rs61386354	1	154685551	A	G	0	-0.520154	0.0949192	2.12704e-08	30.03	0.0104895	0.00282567	0.0175312	0.872	0.0314
Disease	Atherosclerosis	Coronary artery disease	CAD_Aragam_2022	seq.4139.71	IL6R	rs61806853	1	154154587	C	T	0	0.368444	0.0552572	1.29832e-11	44.4596	0.031374	-0.00108228	0.0126649	0.9319	0.0452
Disease	Atherosclerosis	Coronary artery disease	CAD_Aragam_2022	seq.4139.71	IL6R	rs61811397	1	154606846	A	G	0	-0.435881	0.0228455	1.86865e-81	364.028	0.213098	0.00588398	0.00592416	0.3206	0.2214
Disease	Atherosclerosis	Coronary artery disease	CAD_Aragam_2022	seq.4139.71	IL6R	rs61812598	1	154420087	A	G	0	1.13871	0.011878	0	9190.51	0.419202	-0.0350621	0.00501662	2.765e-12	0.3908
Disease	Atherosclerosis	Coronary artery disease	CAD_Aragam_2022	seq.4139.71	IL6R	rs6688376	1	154326366	T	C	0	-0.153793	0.0208285	7.69305e-14	54.5202	0.288131	0.00697166	0.00553436	0.2078	0.3046
Disease	Atherosclerosis	Coronary artery disease	CAD_Aragam_2022	seq.4139.71	IL6R	rs6690912	1	154666691	A	G	0	0.592992	0.0570398	1.29132e-25	108.079	0.0282555	0.00189599	0.0151991	0.9007	0.0325
Disease	Atherosclerosis	Coronary artery disease	CAD_Aragam_2022	seq.4139.71	IL6R	rs72696272	1	154272220	C	T	0	0.361581	0.0561905	6.17719e-11	41.4081	0.0301455	-0.0107161	0.0223586	0.6317	0.0201
Disease	Atherosclerosis	Coronary artery disease	CAD_Aragam_2022	seq.4139.71	IL6R	rs72698179	1	154522394	A	C	0	-0.331765	0.046678	5.90716e-13	50.5169	0.044604	-0.0243393	0.0148829	0.102	0.0355
Disease	Atherosclerosis	Coronary artery disease	CAD_Aragam_2022	seq.4139.71	IL6R	rs74447439	1	153989138	C	G	0	-0.373775	0.0771568	6.35115e-07	23.4678	0.015687	-0.046722	0.0294034	0.1121	0.013
Disease	Atherosclerosis	Coronary artery disease	CAD_Aragam_2022	seq.4139.71	IL6R	rs7520918	1	154692601	T	A	0	0.191223	0.026902	5.88115e-13	50.5256	0.148649	0.00529757	0.00707898	0.4542	0.1554
Disease	Atherosclerosis	Coronary artery disease	CAD_Aragam_2022	seq.4139.71	IL6R	rs75213163	1	154093637	T	C	0	0.491882	0.0606455	2.5149e-16	65.7847	0.0257985	-0.0132634	0.0260468	0.6106	0.0193
Disease	Atherosclerosis	Coronary artery disease	CAD_Aragam_2022	seq.4139.71	IL6R	rs7525477	1	154394297	A	G	0	-0.377432	0.0194954	8.38545e-84	374.812	0.379701	0.0253519	0.00531658	1.856e-06	0.4364
Disease	Atherosclerosis	Coronary artery disease	CAD_Aragam_2022	seq.4139.71	IL6R	rs75432579	1	154340929	A	G	0	0.909408	0.0737375	3.00649e-35	152.104	0.01701	-0.0264665	0.030636	0.3876	0.013
Disease	Atherosclerosis	Coronary artery disease	CAD_Aragam_2022	seq.4139.71	IL6R	rs7547009	1	154019933	C	T	0	0.148987	0.022676	2.51153e-11	43.1682	0.234738	0.010904	0.00660119	0.09857	0.2169
Disease	Atherosclerosis	Coronary artery disease	CAD_Aragam_2022	seq.4139.71	IL6R	rs7553271	1	154373231	T	C	0	0.134704	0.0198347	5.55521e-12	46.1222	0.389057	-0.0255772	0.00509629	5.2e-07	0.3989
Disease	Atherosclerosis	Coronary artery disease	CAD_Aragam_2022	seq.4139.71	IL6R	rs76289529	1	154516404	T	C	0	0.748644	0.0426504	2.8192e-69	308.109	0.0508411	-0.0131185	0.0148234	0.3762	0.0373
Disease	Atherosclerosis	Coronary artery disease	CAD_Aragam_2022	seq.4139.71	IL6R	rs76683466	1	154720134	T	C	0	0.323957	0.037207	1.56172e-18	75.8098	0.0716311	-0.016558	0.0125258	0.1862	0.0522
Disease	Atherosclerosis	Coronary artery disease	CAD_Aragam_2022	seq.4139.71	IL6R	rs77510509	1	154693004	C	T	0	0.277397	0.0352184	1.68367e-15	62.0389	0.0800416	-0.00014986	0.00861974	0.9861	0.1031
Disease	Atherosclerosis	Coronary artery disease	CAD_Aragam_2022	seq.4139.71	IL6R	rs77790196	1	153937566	G	T	0	-0.263511	0.0472052	1.18717e-08	31.1615	0.044226	-0.00179894	0.0107539	0.8671	0.0582
Disease	Atherosclerosis	Coronary artery disease	CAD_Aragam_2022	seq.4139.71	IL6R	rs77994623	1	154505106	T	C	0	-0.670787	0.0256471	4.38012e-151	684.058	0.149405	0.0314783	0.00661666	1.961e-06	0.1685
Disease	Atherosclerosis	Coronary artery disease	CAD_Aragam_2022	seq.4139.71	IL6R	rs78739139	1	154675520	A	G	0	0.414827	0.0394762	3.95613e-26	110.424	0.0644491	-0.039017	0.0115367	0.0007196	0.0604
Disease	Atherosclerosis	Coronary artery disease	CAD_Aragam_2022	seq.4139.71	IL6R	rs79219014	1	154415675	T	G	0	0.690555	0.0769453	1.42163e-19	80.5438	0.016065	0.00240705	0.0186186	0.8971	0.0224
Disease	Atherosclerosis	Coronary artery disease	CAD_Aragam_2022	seq.4139.71	IL6R	rs79753070	1	154652279	A	G	0	0.758128	0.067027	5.80232e-30	127.934	0.0201285	-0.0293386	0.019564	0.1337	0.0215
Disease	Atherosclerosis	Coronary artery disease	CAD_Aragam_2022	seq.4139.71	IL6R	rs79778789	1	154409434	G	A	0	0.853975	0.0610007	7.85635e-45	195.984	0.0246645	-0.0339184	0.0162155	0.03646	0.04
Disease	Atherosclerosis	Coronary artery disease	CAD_Aragam_2022	seq.4139.71	IL6R	rs80240240	1	154751404	T	C	0	0.196143	0.0307928	9.4657e-11	40.5739	0.107541	-0.0062299	0.00785441	0.4277	0.1153
Disease	Atherosclerosis	Coronary artery disease	CAD_Aragam_2022	seq.4139.71	IL6R	rs8192484	1	154541839	T	A	0	-0.301553	0.0561537	3.93387e-08	28.8384	0.0301455	-0.0314289	0.0187235	0.09323	0.0226
Disease	Atherosclerosis	Coronary artery disease	CAD_Aragam_2022	seq.4139.71	IL6R	rs883319	1	154758422	T	C	0	-0.163024	0.0230296	7.2657e-13	50.1107	0.220941	0.0131167	0.0058947	0.02607	0.2197
Disease	Atherosclerosis	Coronary artery disease	CAD_Aragam_2022	seq.4139.71	IL6R	rs9427097	1	154568683	G	T	0	-0.390856	0.0227009	9.79e-67	296.447	0.221319	0.0110975	0.00606542	0.0673	0.2036
Disease	Atherosclerosis	Coronary artery disease	CAD_Aragam_2022	seq.4407.10	MST1	rs113011189	3	49250007	T	C	0	0.529196	0.0315961	2.89017e-63	280.521	0.0964083	0.00588831	0.00980521	0.5482	0.0859
Disease	Atherosclerosis	Coronary artery disease	CAD_Aragam_2022	seq.4407.10	MST1	rs113465792	3	49616129	A	G	0	-0.783557	0.0934104	2.46554e-17	70.364	0.0106805	-0.0520027	0.0210682	0.01358	0.018
Disease	Atherosclerosis	Coronary artery disease	CAD_Aragam_2022	seq.4407.10	MST1	rs114871711	3	49806982	C	G	0	0.394467	0.0563191	1.24252e-12	49.058	0.0294896	0.00181311	0.0179471	0.9195	0.0237
Disease	Atherosclerosis	Coronary artery disease	CAD_Aragam_2022	seq.4407.10	MST1	rs114918429	3	49386539	A	T	0	-1.14366	0.0825855	6.52257e-44	191.772	0.013138	0.0331748	0.0242406	0.1711	0.0131
Disease	Atherosclerosis	Coronary artery disease	CAD_Aragam_2022	seq.4407.10	MST1	rs115548824	3	49696151	G	C	0	0.56463	0.0766382	8.69452e-14	54.2797	0.0157845	-0.0293967	0.0196735	0.1351	0.0196
Disease	Atherosclerosis	Coronary artery disease	CAD_Aragam_2022	seq.4407.10	MST1	rs116046827	3	49656148	C	T	0	-1.08346	0.0799168	3.58398e-42	183.802	0.0142722	0.0704551	0.0229479	0.002139	0.0147
Disease	Atherosclerosis	Coronary artery disease	CAD_Aragam_2022	seq.4407.10	MST1	rs11718165	3	49696797	G	A	0	-1.27509	0.0104707	0	14829.6	0.313327	-0.032934	0.00540995	1.146e-09	0.2893
Disease	Atherosclerosis	Coronary artery disease	CAD_Aragam_2022	seq.4407.10	MST1	rs13078949	3	49361791	G	A	0	0.516243	0.0174368	6.1582e-193	876.546	0.465312	0.0266142	0.00500897	1.076e-07	0.4544
Disease	Atherosclerosis	Coronary artery disease	CAD_Aragam_2022	seq.4407.10	MST1	rs1317571	3	49910657	T	G	0	0.571766	0.0225027	1.00867e-142	645.606	0.197921	0.00044461	0.00621535	0.943	0.2198
Disease	Atherosclerosis	Coronary artery disease	CAD_Aragam_2022	seq.4407.10	MST1	rs138901672	3	49297640	A	G	0	0.423319	0.0670228	1.34171e-10	39.8924	0.0206049	-0.00388173	0.016523	0.8143	0.0272
Disease	Atherosclerosis	Coronary artery disease	CAD_Aragam_2022	seq.4407.10	MST1	rs138916547	3	50101637	C	T	0	-0.949723	0.0288305	2.78967e-238	1085.15	0.104064	-0.0162127	0.0104344	0.1202	0.0709
Disease	Atherosclerosis	Coronary artery disease	CAD_Aragam_2022	seq.4407.10	MST1	rs139068998	3	49668020	T	C	0	0.50328	0.0850099	1.60725e-09	35.0494	0.012949	-0.0631869	0.0245454	0.01004	0.017
Disease	Atherosclerosis	Coronary artery disease	CAD_Aragam_2022	seq.4407.10	MST1	rs139069449	3	49716998	T	C	0	-1.06042	0.0945502	1.71282e-29	125.786	0.0100189	-0.0151021	0.0500477	0.7628	0.0068
Disease	Atherosclerosis	Coronary artery disease	CAD_Aragam_2022	seq.4407.10	MST1	rs140543125	3	49547442	A	G	0	-0.749281	0.0730871	5.80251e-25	105.101	0.0164461	-0.00394547	0.0194214	0.839	0.0184
Disease	Atherosclerosis	Coronary artery disease	CAD_Aragam_2022	seq.4407.10	MST1	rs140609664	3	49968608	T	C	0	-1.02165	0.0843306	4.4079e-34	146.769	0.0126654	0.00645272	0.0380088	0.8652	0.0098
Disease	Atherosclerosis	Coronary artery disease	CAD_Aragam_2022	seq.4407.10	MST1	rs140896147	3	49526099	A	G	0	0.452724	0.080278	8.52957e-09	31.8034	0.0146503	0.0105796	0.0242801	0.663	0.0136
Disease	Atherosclerosis	Coronary artery disease	CAD_Aragam_2022	seq.4407.10	MST1	rs143756010	3	49312248	T	C	0	0.245612	0.0463499	5.81926e-08	28.0803	0.0462193	-0.00026689	0.0131952	0.9839	0.0399
Disease	Atherosclerosis	Coronary artery disease	CAD_Aragam_2022	seq.4407.10	MST1	rs144406288	3	50087947	G	A	0	-0.561711	0.0895198	1.75141e-10	39.372	0.0114367	-0.0617721	0.0189534	0.001117	0.0201
Disease	Atherosclerosis	Coronary artery disease	CAD_Aragam_2022	seq.4407.10	MST1	rs145411819	3	49264913	T	C	0	0.469929	0.066286	6.73398e-13	50.2598	0.0212665	0.00262005	0.0290176	0.9281	0.0148
Disease	Atherosclerosis	Coronary artery disease	CAD_Aragam_2022	seq.4407.10	MST1	rs146601862	3	49798126	C	T	0	-0.979021	0.0620956	2.65133e-56	248.578	0.0236295	-0.0658906	0.0187724	0.0004482	0.0222
Disease	Atherosclerosis	Coronary artery disease	CAD_Aragam_2022	seq.4407.10	MST1	rs147026698	3	49820445	T	C	0	-0.856913	0.0483028	1.02162e-70	314.723	0.0385633	-0.0212712	0.0178106	0.2324	0.0316
Disease	Atherosclerosis	Coronary artery disease	CAD_Aragam_2022	seq.4407.10	MST1	rs150412151	3	49329531	T	C	0	0.407199	0.0781748	9.50192e-08	27.1319	0.0149338	-0.0388166	0.0277841	0.1624	0.014
Disease	Atherosclerosis	Coronary artery disease	CAD_Aragam_2022	seq.4407.10	MST1	rs17225749	3	50131140	A	T	0	0.355998	0.0279584	1.93499e-37	162.133	0.132514	0.00583052	0.00771811	0.45	0.1237
Disease	Atherosclerosis	Coronary artery disease	CAD_Aragam_2022	seq.4407.10	MST1	rs17595885	3	49424238	A	G	0	0.501468	0.0702008	4.55458e-13	51.0273	0.0188091	-0.0271319	0.0239539	0.2574	0.0181
Disease	Atherosclerosis	Coronary artery disease	CAD_Aragam_2022	seq.4407.10	MST1	rs181984632	3	50080187	T	A	0	0.427514	0.0664783	6.34335e-11	41.3562	0.0212665	0.0203858	0.0194269	0.294	0.0242
Disease	Atherosclerosis	Coronary artery disease	CAD_Aragam_2022	seq.4407.10	MST1	rs184156467	3	50091942	C	T	0	0.4533	0.0431366	3.94789e-26	110.428	0.0480151	-0.0146903	0.0140745	0.2966	0.0392
Disease	Atherosclerosis	Coronary artery disease	CAD_Aragam_2022	seq.4407.10	MST1	rs193047925	3	49262670	A	G	0	0.514029	0.088391	3.02446e-09	33.8189	0.0117202	0.04447	0.0346246	0.199	0.0094
Disease	Atherosclerosis	Coronary artery disease	CAD_Aragam_2022	seq.4407.10	MST1	rs2230593	3	49940078	T	C	1	0.390819	0.0373645	6.61829e-26	109.404	0.0700378	0.0218207	0.0103395	0.03482	0.067
Disease	Atherosclerosis	Coronary artery disease	CAD_Aragam_2022	seq.4407.10	MST1	rs2526399	3	50187080	T	C	0	0.320975	0.0583369	1.87655e-08	30.273	0.0275992	0.00468523	0.0147938	0.7515	0.0427
Disease	Atherosclerosis	Coronary artery disease	CAD_Aragam_2022	seq.4407.10	MST1	rs34675186	3	49765557	A	G	1	0.413158	0.0792713	9.34333e-08	27.1644	0.0147448	0.0339026	0.0267647	0.2053	0.0166
Disease	Atherosclerosis	Coronary artery disease	CAD_Aragam_2022	seq.4407.10	MST1	rs376965689	3	49226401	A	T	0	-0.748194	0.0806427	8.64349e-21	86.0792	0.0141777	-0.0289073	0.0470727	0.5392	0.0129
Disease	Atherosclerosis	Coronary artery disease	CAD_Aragam_2022	seq.4407.10	MST1	rs4395393	3	49928614	A	T	0	-0.89215	0.0570197	1.75923e-55	244.808	0.0270321	-0.064138	0.0140435	4.945e-06	0.0395
Disease	Atherosclerosis	Coronary artery disease	CAD_Aragam_2022	seq.4407.10	MST1	rs532805885	3	49728530	T	G	0	0.57356	0.0934613	4.20812e-10	37.6612	0.0106805	0.0325724	0.0645122	0.6136	0.0083
Disease	Atherosclerosis	Coronary artery disease	CAD_Aragam_2022	seq.4407.10	MST1	rs55662945	3	49732699	T	C	0	-0.84449	0.0332893	2.82929e-142	643.546	0.0807183	-0.0120251	0.00930257	0.1961	0.08
Disease	Atherosclerosis	Coronary artery disease	CAD_Aragam_2022	seq.4407.10	MST1	rs563731377	3	50043833	G	T	0	-1.06663	0.0768906	4.67841e-44	192.434	0.0154064	-0.008297	0.0342651	0.8087	0.016
Disease	Atherosclerosis	Coronary artery disease	CAD_Aragam_2022	seq.4407.10	MST1	rs73074821	3	49562219	G	C	0	0.544498	0.0457377	5.58679e-33	141.724	0.0449905	-0.0286748	0.0128818	0.02602	0.0441
Disease	Atherosclerosis	Coronary artery disease	CAD_Aragam_2022	seq.4407.10	MST1	rs73074902	3	49660642	A	G	0	-0.840721	0.0947428	3.53714e-19	78.7429	0.0103025	0.0426547	0.0296929	0.1509	0.0124
Disease	Atherosclerosis	Coronary artery disease	CAD_Aragam_2022	seq.4407.10	MST1	rs73088161	3	49465162	T	C	0	-0.746605	0.0266311	3.03655e-173	785.966	0.125142	-0.047611	0.00760503	3.838e-10	0.1318
Disease	Atherosclerosis	Coronary artery disease	CAD_Aragam_2022	seq.4407.10	MST1	rs739983	3	50178011	G	A	0	-0.256298	0.0203603	1.22717e-36	158.461	0.316068	-0.00502768	0.00516312	0.3302	0.3737
Disease	Atherosclerosis	Coronary artery disease	CAD_Aragam_2022	seq.4407.10	MST1	rs7428430	3	50174184	C	T	0	0.544158	0.017699	7.10332e-208	945.263	0.462382	0.024438	0.0049859	9.515e-07	0.4841
Disease	Atherosclerosis	Coronary artery disease	CAD_Aragam_2022	seq.4407.10	MST1	rs74433784	3	49424231	G	T	0	0.722555	0.041844	4.10887e-67	298.178	0.052741	0.047943	0.0109279	1.148e-05	0.0603
Disease	Atherosclerosis	Coronary artery disease	CAD_Aragam_2022	seq.4407.10	MST1	rs7611164	3	49508828	G	T	0	0.436269	0.0332869	1.51458e-39	171.776	0.0840265	0.0227976	0.0113842	0.04522	0.0623
Disease	Atherosclerosis	Coronary artery disease	CAD_Aragam_2022	seq.4407.10	MST1	rs76989089	3	49743010	G	C	1	0.455219	0.045215	3.83075e-24	101.362	0.0461248	0.0164492	0.0137373	0.2311	0.0401
Disease	Atherosclerosis	Coronary artery disease	CAD_Aragam_2022	seq.4407.10	MST1	rs77719387	3	49917021	A	T	0	0.407	0.0809824	2.50691e-07	25.2585	0.0141777	0.0354082	0.0244589	0.1477	0.018
Disease	Atherosclerosis	Coronary artery disease	CAD_Aragam_2022	seq.4407.10	MST1	rs80031977	3	49599902	C	T	0	0.415633	0.0582076	4.64865e-13	50.9871	0.0280718	-0.00313075	0.0158417	0.8433	0.0302
Disease	Atherosclerosis	Coronary artery disease	CAD_Aragam_2022	seq.4407.10	MST1	rs9866749	3	49650935	A	T	0	0.514106	0.0203147	1.33435e-141	640.449	0.272684	0.016339	0.00616601	0.008053	0.2914
Disease	Atherosclerosis	Coronary artery disease	CAD_Aragam_2022	seq.4430.44	COLEC11	rs10197283	2	3586529	C	T	0	0.171769	0.0188349	3.76596e-20	83.1693	0.468307	0.0148	0.00510639	0.003752	0.4576
Disease	Atherosclerosis	Coronary artery disease	CAD_Aragam_2022	seq.4430.44	COLEC11	rs10200015	2	3811167	A	G	0	0.205082	0.0283442	2.32057e-13	52.3512	0.122044	-0.00238488	0.00723055	0.7415	0.1456
Disease	Atherosclerosis	Coronary artery disease	CAD_Aragam_2022	seq.4430.44	COLEC11	rs10205896	2	3810013	T	C	0	-0.165299	0.0300232	1.83843e-08	30.3128	0.113245	-0.00782821	0.00816515	0.3377	0.1155
Disease	Atherosclerosis	Coronary artery disease	CAD_Aragam_2022	seq.4430.44	COLEC11	rs10206091	2	3370859	T	A	0	0.153259	0.0308949	3.51276e-07	24.6081	0.104257	-0.00039088	0.0072193	0.9568	0.1731
Disease	Atherosclerosis	Coronary artery disease	CAD_Aragam_2022	seq.4430.44	COLEC11	rs10210082	2	3498364	G	A	0	0.100637	0.0203316	3.71482e-07	24.5003	0.321003	-0.00290972	0.00534099	0.5859	0.2925
Disease	Atherosclerosis	Coronary artery disease	CAD_Aragam_2022	seq.4430.44	COLEC11	rs11123637	2	3654190	T	C	0	0.229281	0.0196643	1.0231e-31	135.95	0.344276	0.00238462	0.00527824	0.6514	0.3587
Disease	Atherosclerosis	Coronary artery disease	CAD_Aragam_2022	seq.4430.44	COLEC11	rs112620398	2	3632472	G	A	0	-0.266541	0.029665	1.29328e-19	80.7308	0.113245	-0.0130364	0.00928246	0.1602	0.0867
Disease	Atherosclerosis	Coronary artery disease	CAD_Aragam_2022	seq.4430.44	COLEC11	rs113206873	2	3861558	A	G	0	-0.33213	0.0443024	3.26761e-14	56.2033	0.0473983	0.00279401	0.0129703	0.8294	0.0457
Disease	Atherosclerosis	Coronary artery disease	CAD_Aragam_2022	seq.4430.44	COLEC11	rs114101724	2	3797626	A	G	0	-0.281719	0.0448632	1.69819e-10	39.4323	0.0472091	0.00772877	0.0151785	0.6106	0.0324
Disease	Atherosclerosis	Coronary artery disease	CAD_Aragam_2022	seq.4430.44	COLEC11	rs114785923	2	3643387	A	G	0	0.800017	0.0625503	9.32626e-38	163.584	0.0230842	0.0260043	0.0194483	0.1812	0.0221
Disease	Atherosclerosis	Coronary artery disease	CAD_Aragam_2022	seq.4430.44	COLEC11	rs115822190	2	3276043	C	T	0	-0.261163	0.037342	1.33756e-12	48.9134	0.0687796	-0.00952877	0.0117915	0.419	0.0569
Disease	Atherosclerosis	Coronary artery disease	CAD_Aragam_2022	seq.4430.44	COLEC11	rs11900082	2	4162616	A	G	0	0.10746	0.0190916	9.08109e-09	31.6817	0.463482	0.00017496	0.0051076	0.9727	0.4545
Disease	Atherosclerosis	Coronary artery disease	CAD_Aragam_2022	seq.4430.44	COLEC11	rs12619324	2	3457459	A	G	0	-0.230108	0.0319325	2.87938e-13	51.9275	0.0980132	0.0040916	0.00798296	0.6083	0.1172
Disease	Atherosclerosis	Coronary artery disease	CAD_Aragam_2022	seq.4430.44	COLEC11	rs13023769	2	3491430	T	C	0	-0.172177	0.0317579	2.95425e-08	29.3932	0.0987701	-0.0118367	0.00767741	0.1231	0.1182
Disease	Atherosclerosis	Coronary artery disease	CAD_Aragam_2022	seq.4430.44	COLEC11	rs13432324	2	3646139	C	T	0	-0.12881	0.0246646	8.82787e-08	27.2741	0.173794	-0.0025443	0.00678323	0.7076	0.1755
Disease	Atherosclerosis	Coronary artery disease	CAD_Aragam_2022	seq.4430.44	COLEC11	rs138936322	2	3768555	T	C	0	-0.550938	0.0613856	1.41629e-19	80.5513	0.0240303	-0.0185244	0.0172631	0.2832	0.027
Disease	Atherosclerosis	Coronary artery disease	CAD_Aragam_2022	seq.4430.44	COLEC11	rs139118848	2	3811114	T	G	0	0.415509	0.0774837	4.10312e-08	28.7568	0.0153264	-0.032062	0.0236612	0.1754	0.013
Disease	Atherosclerosis	Coronary artery disease	CAD_Aragam_2022	seq.4430.44	COLEC11	rs139555711	2	3671929	T	C	0	0.222685	0.0475631	1.42124e-06	21.9201	0.0410596	-0.0199089	0.0135505	0.1418	0.042
Disease	Atherosclerosis	Coronary artery disease	CAD_Aragam_2022	seq.4430.44	COLEC11	rs141971633	2	3867729	C	G	0	0.253493	0.0521403	5.81768e-07	23.6366	0.0331126	0.0126742	0.0137426	0.3564	0.0394
Disease	Atherosclerosis	Coronary artery disease	CAD_Aragam_2022	seq.4430.44	COLEC11	rs142651251	2	3197689	C	G	0	0.474577	0.0865158	2.06224e-08	30.09	0.0118259	-0.00585667	0.0290804	0.8404	0.0112
Disease	Atherosclerosis	Coronary artery disease	CAD_Aragam_2022	seq.4430.44	COLEC11	rs143608934	2	3242394	C	G	0	0.438677	0.0831399	6.58834e-08	27.8401	0.0124882	0.0605476	0.0329163	0.06585	0.0104
Disease	Atherosclerosis	Coronary artery disease	CAD_Aragam_2022	seq.4430.44	COLEC11	rs143732640	2	3353632	T	C	0	0.662078	0.0622101	9.43804e-27	113.265	0.0232734	-0.00545556	0.0186272	0.7696	0.0235
Disease	Atherosclerosis	Coronary artery disease	CAD_Aragam_2022	seq.4430.44	COLEC11	rs143735090	2	3650744	A	G	0	0.599047	0.0755602	1.11284e-15	62.8544	0.0157994	-0.0162363	0.0320173	0.6121	0.0159
Disease	Atherosclerosis	Coronary artery disease	CAD_Aragam_2022	seq.4430.44	COLEC11	rs145976248	2	3778171	A	G	0	0.508115	0.0714449	5.71932e-13	50.5803	0.0172185	-0.00137167	0.01695	0.9355	0.0258
Disease	Atherosclerosis	Coronary artery disease	CAD_Aragam_2022	seq.4430.44	COLEC11	rs146621145	2	3747021	A	T	0	0.259635	0.0523523	3.53591e-07	24.5955	0.033964	-0.00176342	0.0171042	0.9179	0.0286
Disease	Atherosclerosis	Coronary artery disease	CAD_Aragam_2022	seq.4430.44	COLEC11	rs148153543	2	3663345	G	C	0	-0.194245	0.0358595	3.03316e-08	29.3421	0.0730369	-0.00845718	0.0111068	0.4464	0.0684
Disease	Atherosclerosis	Coronary artery disease	CAD_Aragam_2022	seq.4430.44	COLEC11	rs148797390	2	3477596	T	C	0	0.372062	0.0652755	5.99487e-09	32.4885	0.0211921	-0.0240485	0.0188104	0.2011	0.0243
Disease	Atherosclerosis	Coronary artery disease	CAD_Aragam_2022	seq.4430.44	COLEC11	rs1584873	2	3944188	C	A	0	0.0835596	0.0188014	4.40834e-06	19.7521	0.464238	-0.0092079	0.0049873	0.06485	0.5264
Disease	Atherosclerosis	Coronary artery disease	CAD_Aragam_2022	seq.4430.44	COLEC11	rs17017737	2	3658724	C	T	0	0.584473	0.0517267	6.61705e-30	127.673	0.0335856	0.0401161	0.0125607	0.001404	0.0452
Disease	Atherosclerosis	Coronary artery disease	CAD_Aragam_2022	seq.4430.44	COLEC11	rs184294956	2	4039405	C	T	0	-0.574358	0.059933	4.69806e-22	91.8403	0.0248817	-0.00683716	0.0211033	0.7459	0.0174
Disease	Atherosclerosis	Coronary artery disease	CAD_Aragam_2022	seq.4430.44	COLEC11	rs186156087	2	3343952	A	G	0	0.720264	0.0950224	1.72859e-14	57.4555	0.0100284	0.00876003	0.0401828	0.8274	0.0072
Disease	Atherosclerosis	Coronary artery disease	CAD_Aragam_2022	seq.4430.44	COLEC11	rs2043080	2	3726163	T	C	0	0.101234	0.0186254	2.73574e-08	29.5421	0.471712	-0.00433597	0.00511494	0.3966	0.5293
Disease	Atherosclerosis	Coronary artery disease	CAD_Aragam_2022	seq.4430.44	COLEC11	rs2198531	2	3879522	G	A	0	-0.217283	0.0301393	2.81219e-13	51.9739	0.112772	0.0127951	0.00771271	0.09712	0.1175
Disease	Atherosclerosis	Coronary artery disease	CAD_Aragam_2022	seq.4430.44	COLEC11	rs3350	2	3502308	A	C	0	0.350143	0.0366923	6.95918e-22	91.0628	0.0692526	0.0133271	0.0108328	0.2186	0.0631
Disease	Atherosclerosis	Coronary artery disease	CAD_Aragam_2022	seq.4430.44	COLEC11	rs357977	2	3794065	T	C	0	0.119412	0.0207283	4.18532e-09	33.187	0.284579	0.00023622	0.00557954	0.9662	0.3048
Disease	Atherosclerosis	Coronary artery disease	CAD_Aragam_2022	seq.4430.44	COLEC11	rs4246576	2	3470309	T	C	0	-0.406849	0.0648515	1.76456e-10	39.3574	0.0217597	-0.0738513	0.0280266	0.008413	0.0154
Disease	Atherosclerosis	Coronary artery disease	CAD_Aragam_2022	seq.4430.44	COLEC11	rs4635556	2	3459656	G	C	0	-0.185376	0.0203487	4.12032e-20	82.9915	0.324219	-0.00960779	0.00519501	0.0644	0.3869
Disease	Atherosclerosis	Coronary artery disease	CAD_Aragam_2022	seq.4430.44	COLEC11	rs4850047	2	3634753	T	C	0	0.845959	0.025926	7.76317e-234	1064.7	0.12772	0.0220062	0.00715022	0.002086	0.1684
Disease	Atherosclerosis	Coronary artery disease	CAD_Aragam_2022	seq.4430.44	COLEC11	rs572177802	2	3730295	T	C	0	0.245985	0.0352846	1.5684e-12	48.6012	0.0787133	0.00730942	0.0128445	0.5693	0.0721
Disease	Atherosclerosis	Coronary artery disease	CAD_Aragam_2022	seq.4430.44	COLEC11	rs59255374	2	3845854	T	C	0	0.097119	0.0205316	1.12138e-06	22.375	0.308231	-0.00084546	0.00771143	0.9127	0.3011
Disease	Atherosclerosis	Coronary artery disease	CAD_Aragam_2022	seq.4430.44	COLEC11	rs62106050	2	3631764	A	G	0	-0.247553	0.0416093	1.34512e-09	35.3961	0.0539262	-0.0103933	0.0104558	0.3202	0.0664
Disease	Atherosclerosis	Coronary artery disease	CAD_Aragam_2022	seq.4430.44	COLEC11	rs62106599	2	3767250	C	T	0	-0.11369	0.0232001	4.78185e-07	24.014	0.208231	0.00445243	0.00685952	0.5163	0.1596
Disease	Atherosclerosis	Coronary artery disease	CAD_Aragam_2022	seq.4430.44	COLEC11	rs6548161	2	3424350	A	G	0	0.193465	0.0192363	4.26583e-24	101.149	0.405866	0.00912246	0.00499807	0.06797	0.4032
Disease	Atherosclerosis	Coronary artery disease	CAD_Aragam_2022	seq.4430.44	COLEC11	rs6739899	2	3646226	C	T	0	-0.237463	0.0221995	5.26926e-27	114.421	0.230937	-0.00418847	0.0058112	0.4711	0.2575
Disease	Atherosclerosis	Coronary artery disease	CAD_Aragam_2022	seq.4430.44	COLEC11	rs72763707	2	3161498	T	C	0	-0.159953	0.0333866	8.30033e-07	22.953	0.0893094	-0.0237823	0.0106807	0.02597	0.0688
Disease	Atherosclerosis	Coronary artery disease	CAD_Aragam_2022	seq.4430.44	COLEC11	rs72771275	2	3835560	T	C	0	0.26382	0.0484965	2.66432e-08	29.5934	0.0393567	-0.00013851	0.0137545	0.992	0.0415
Disease	Atherosclerosis	Coronary artery disease	CAD_Aragam_2022	seq.4430.44	COLEC11	rs74666481	2	3669554	A	G	0	-0.364563	0.080231	2.76092e-06	20.6472	0.0142857	-0.0340479	0.0229673	0.1382	0.0184
Disease	Atherosclerosis	Coronary artery disease	CAD_Aragam_2022	seq.4430.44	COLEC11	rs74700467	2	3167125	C	G	0	-0.177859	0.0305625	2.95089e-09	33.8668	0.107096	-0.00688815	0.00785298	0.3804	0.1226
Disease	Atherosclerosis	Coronary artery disease	CAD_Aragam_2022	seq.4430.44	COLEC11	rs74840603	2	3932385	A	G	0	-0.158692	0.0306324	1.10629e-07	26.8379	0.10492	0.00832345	0.00811364	0.305	0.1053
Disease	Atherosclerosis	Coronary artery disease	CAD_Aragam_2022	seq.4430.44	COLEC11	rs7569798	2	3640689	C	T	0	-0.304346	0.0189856	3.92136e-58	256.972	0.381173	-0.00352677	0.00539037	0.5129	0.3445
Disease	Atherosclerosis	Coronary artery disease	CAD_Aragam_2022	seq.4430.44	COLEC11	rs76261967	2	4118819	G	A	0	-0.153271	0.0306879	2.94928e-07	24.9451	0.108042	-0.00834914	0.00847504	0.3246	0.0945
Disease	Atherosclerosis	Coronary artery disease	CAD_Aragam_2022	seq.4430.44	COLEC11	rs77246730	2	3642756	T	C	0	-1.78373	0.0803228	1.46895e-109	493.152	0.0130558	-0.0315069	0.0276235	0.254	0.0115
Disease	Atherosclerosis	Coronary artery disease	CAD_Aragam_2022	seq.4430.44	COLEC11	rs77636362	2	3787796	C	T	0	0.395139	0.0658727	9.95593e-10	35.9823	0.0206244	0.00096668	0.0177785	0.9566	0.0241
Disease	Atherosclerosis	Coronary artery disease	CAD_Aragam_2022	seq.4430.44	COLEC11	rs79518483	2	3610691	C	T	0	-0.234523	0.0447184	7.83785e-08	27.5042	0.0481552	-0.0129452	0.0111152	0.2442	0.0604
Disease	Atherosclerosis	Coronary artery disease	CAD_Aragam_2022	seq.4430.44	COLEC11	rs9798096	2	3508994	T	C	0	-0.175307	0.0265617	2.0559e-11	43.5599	0.146358	-0.0136474	0.00729712	0.06145	0.1352
Disease	Atherosclerosis	Coronary artery disease	CAD_Aragam_2022	seq.4430.44	COLEC11	rs9808287	2	3624799	A	G	0	-0.320346	0.0256888	5.42362e-36	155.507	0.157994	-0.00846666	0.00771409	0.2724	0.1296
Disease	Atherosclerosis	Coronary artery disease	CAD_Aragam_2022	seq.5107.7	NOTCH1	rs7851507	9	139328722	T	G	0	-0.0934629	0.0196547	9.91033e-07	22.6123	0.404312	-0.0170393	0.00504659	0.0007344	0.4062
Disease	Atherosclerosis	Coronary artery disease	CAD_Aragam_2022	seq.5107.7	NOTCH1	rs9411207	9	139408551	T	C	0	0.111268	0.0207495	4.10521e-08	28.7558	0.303234	0.0122696	0.00537744	0.02251	0.3559
Disease	Atherosclerosis	Coronary artery disease	CAD_Aragam_2022	seq.5231.79	PCSK9	rs11206517	1	55526428	G	T	0	0.291899	0.0434957	9.66573e-12	45.0373	0.0482987	0.0491501	0.0126156	9.78e-05	0.0429
Disease	Atherosclerosis	Coronary artery disease	CAD_Aragam_2022	seq.5231.79	PCSK9	rs11591147	1	55505647	T	G	1	-0.983451	0.0868645	5.12516e-30	128.18	0.0115312	-0.251338	0.0226529	1.324e-28	0.0154
Disease	Atherosclerosis	Coronary artery disease	CAD_Aragam_2022	seq.5231.79	PCSK9	rs1165217	1	55651286	G	T	0	0.0896906	0.0191546	1.41728e-06	21.9254	0.37051	0.0150056	0.00546057	0.005996	0.35
Disease	Atherosclerosis	Coronary artery disease	CAD_Aragam_2022	seq.5231.79	PCSK9	rs12732125	1	55470153	T	C	0	-0.340288	0.0749281	2.79241e-06	20.6255	0.0160681	-0.103112	0.0220003	2.775e-06	0.0193
Disease	Atherosclerosis	Coronary artery disease	CAD_Aragam_2022	seq.5231.79	PCSK9	rs150119739	1	55520938	A	G	0	0.24878	0.0485094	1.46037e-07	26.3014	0.0386578	0.0448889	0.0134018	0.0008096	0.0435
Disease	Atherosclerosis	Coronary artery disease	CAD_Aragam_2022	seq.5231.79	PCSK9	rs17111503	1	55503448	G	A	0	0.101237	0.0224237	3.16984e-06	20.3828	0.23327	0.0233998	0.00572344	4.343e-05	0.2589
Disease	Atherosclerosis	Coronary artery disease	CAD_Aragam_2022	seq.5231.79	PCSK9	rs287227	1	55656075	T	G	0	-0.239662	0.030486	1.89964e-15	61.8013	0.108129	-0.0337027	0.0071835	2.71e-06	0.1366
Disease	Atherosclerosis	Coronary artery disease	CAD_Aragam_2022	seq.5231.79	PCSK9	rs472495	1	55521313	G	T	0	-0.228004	0.0192007	8.00317e-33	141.01	0.355671	-0.0377989	0.00520243	3.713e-13	0.3671
Disease	Atherosclerosis	Coronary artery disease	CAD_Aragam_2022	seq.5231.79	PCSK9	rs502576	1	55512882	C	G	0	-0.141068	0.0250437	8.86156e-09	31.7293	0.168809	-0.0232558	0.00641707	0.00029	0.193
Disease	Atherosclerosis	Coronary artery disease	CAD_Aragam_2022	seq.5231.79	PCSK9	rs61773917	1	55736663	A	T	0	-0.164993	0.0370473	4.22257e-06	19.8343	0.0701323	-0.0289342	0.0102906	0.004928	0.0638
Disease	Atherosclerosis	Coronary artery disease	CAD_Aragam_2022	seq.5231.79	PCSK9	rs7525503	1	55522558	T	G	0	0.283445	0.0535513	6.01754e-08	28.0154	0.0316635	0.0783292	0.0160868	1.121e-06	0.0343
Disease	Atherosclerosis	Coronary artery disease	CAD_Aragam_2022	seq.5231.79	PCSK9	rs7551981	1	55719166	G	T	0	-0.146309	0.0193288	1.87358e-14	57.2971	0.376465	-0.0207956	0.00505261	3.858e-05	0.3851
Disease	Atherosclerosis	Coronary artery disease	CAD_Aragam_2022	seq.5231.79	PCSK9	rs79539742	1	55180994	G	C	0	-0.232395	0.0482645	7.3589e-07	23.1845	0.0389414	-5.121e-05	0.0188858	0.9978	0.0258
Disease	Atherosclerosis	Coronary artery disease	CAD_Aragam_2022	seq.5256.86	PDE5A	rs11098546	4	120802267	G	T	0	-0.112008	0.0230191	5.69766e-07	23.6767	0.215892	0.0233568	0.00556924	2.742e-05	0.2634
Disease	Atherosclerosis	Coronary artery disease	CAD_Aragam_2022	seq.5256.86	PDE5A	rs115022093	4	120503966	A	T	0	-0.257167	0.0539923	9.53533e-07	22.6865	0.0308957	0.017414	0.0155823	0.2638	0.0315
Disease	Atherosclerosis	Coronary artery disease	CAD_Aragam_2022	seq.5256.86	PDE5A	rs2389874	4	120554991	A	G	0	0.175833	0.0194654	8.34343e-20	81.597	0.37689	-0.0289674	0.0050361	8.821e-09	0.3712
Disease	Atherosclerosis	Coronary artery disease	CAD_Aragam_2022	seq.5256.86	PDE5A	rs56905341	4	120576818	C	T	0	-0.17905	0.0238063	2.71548e-14	56.5672	0.200586	0.0356183	0.00650028	4.265e-08	0.1857
Disease	Atherosclerosis	Coronary artery disease	CAD_Aragam_2022	seq.5256.86	PDE5A	rs72924312	4	120584019	A	G	0	0.138218	0.0310716	4.3262e-06	19.788	0.102135	-0.0122414	0.0088068	0.1645	0.0851
Disease	Atherosclerosis	Coronary artery disease	CAD_Aragam_2022	seq.5312.49	APOE	rs10119	19	45406673	A	G	0	-0.170973	0.0200602	7.77392e-18	72.6415	0.317082	0.0304125	0.00558124	5.064e-08	0.2923
Disease	Atherosclerosis	Coronary artery disease	CAD_Aragam_2022	seq.5312.49	APOE	rs10401176	19	45253491	T	C	0	-0.158916	0.0281472	8.21644e-09	31.8761	0.12311	-0.0470969	0.00758946	5.45e-10	0.1305
Disease	Atherosclerosis	Coronary artery disease	CAD_Aragam_2022	seq.5312.49	APOE	rs1065853	19	45413233	T	G	0	-0.706353	0.0373086	3.06609e-80	358.448	0.0621693	-0.158123	0.0131423	2.425e-33	0.0744
Disease	Atherosclerosis	Coronary artery disease	CAD_Aragam_2022	seq.5312.49	APOE	rs1081106	19	45413366	C	T	0	0.216222	0.0342001	1.28881e-10	39.971	0.0842782	0.0189586	0.00966786	0.04988	0.0831
Disease	Atherosclerosis	Coronary artery disease	CAD_Aragam_2022	seq.5312.49	APOE	rs11668861	19	45380970	T	G	0	0.16298	0.0184843	5.86722e-19	77.7432	0.475529	0.00181528	0.00500262	0.7167	0.4731
Disease	Atherosclerosis	Coronary artery disease	CAD_Aragam_2022	seq.5312.49	APOE	rs117261169	19	45491032	T	C	0	-0.412428	0.0810899	1.8279e-07	25.868	0.013322	-0.109993	0.0218716	4.93e-07	0.0155
Disease	Atherosclerosis	Coronary artery disease	CAD_Aragam_2022	seq.5312.49	APOE	rs12463239	19	45360754	A	G	0	0.141969	0.0265007	4.22656e-08	28.6994	0.144274	-0.00545083	0.00726996	0.4534	0.1451
Disease	Atherosclerosis	Coronary artery disease	CAD_Aragam_2022	seq.5312.49	APOE	rs12721109	19	45447221	A	G	0	-0.592903	0.0610464	1.33575e-22	94.3294	0.023715	-0.127509	0.0190103	1.982e-11	0.0227
Disease	Atherosclerosis	Coronary artery disease	CAD_Aragam_2022	seq.5312.49	APOE	rs283810	19	45388241	G	T	0	-0.258066	0.0437604	1.84805e-09	34.7776	0.0477135	-0.0405117	0.0102269	7.455e-05	0.0722
Disease	Atherosclerosis	Coronary artery disease	CAD_Aragam_2022	seq.5312.49	APOE	rs28795074	19	45436657	A	G	0	-0.242528	0.0386109	1.67839e-10	39.4552	0.061319	-0.0736082	0.0100758	2.764e-13	0.0867
Disease	Atherosclerosis	Coronary artery disease	CAD_Aragam_2022	seq.5312.49	APOE	rs35136575	19	45439163	G	C	0	-0.179282	0.0208894	4.64412e-18	73.6583	0.273526	-0.0256823	0.00663021	0.0001073	0.2479
Disease	Atherosclerosis	Coronary artery disease	CAD_Aragam_2022	seq.5312.49	APOE	rs3810143	19	45349402	C	T	0	0.092695	0.0190512	5.70629e-07	23.6738	0.444444	0.0213531	0.0050785	2.615e-05	0.4275
Disease	Atherosclerosis	Coronary artery disease	CAD_Aragam_2022	seq.5312.49	APOE	rs404935	19	45372794	A	G	0	-0.275269	0.0252875	6.75212e-28	118.496	0.156746	-0.0480907	0.00676695	1.188e-12	0.1573
Disease	Atherosclerosis	Coronary artery disease	CAD_Aragam_2022	seq.5312.49	APOE	rs62119267	19	45134682	C	A	0	-0.390114	0.063249	3.45997e-10	38.0431	0.0221088	-0.0676019	0.0184848	0.000255	0.0217
Disease	Atherosclerosis	Coronary artery disease	CAD_Aragam_2022	seq.5312.49	APOE	rs71352239	19	45429543	T	C	0	0.310944	0.0203028	3.02041e-53	234.559	0.304989	0.0112786	0.00589493	0.05571	0.3108
Disease	Atherosclerosis	Coronary artery disease	CAD_Aragam_2022	seq.5312.49	APOE	rs7254133	19	45438554	T	C	0	-0.125031	0.0202221	3.14695e-10	38.2281	0.310185	0.0205481	0.00651092	0.0016	0.3028
Disease	Atherosclerosis	Coronary artery disease	CAD_Aragam_2022	seq.5312.49	APOE	rs73052307	19	45384405	C	T	0	-0.159858	0.0250884	9.34177e-11	40.5997	0.168084	-0.0425791	0.00743062	1.003e-08	0.1457
Disease	Atherosclerosis	Coronary artery disease	CAD_Aragam_2022	seq.5312.49	APOE	rs75178253	19	45461007	G	A	0	-0.163606	0.0302627	3.21892e-08	29.2269	0.106198	-0.024707	0.0104821	0.01842	0.0837
Disease	Atherosclerosis	Coronary artery disease	CAD_Aragam_2022	seq.5312.49	APOE	rs77719426	19	45432645	T	C	0	-0.262842	0.0527681	3.16156e-07	24.8111	0.0325964	-0.0517457	0.0226907	0.02258	0.0275
Disease	Atherosclerosis	Coronary artery disease	CAD_Aragam_2022	seq.5312.49	APOE	rs78986976	19	45329438	A	G	0	0.218755	0.0394293	1.44452e-08	30.7807	0.0593348	0.0266433	0.0118354	0.02438	0.0567
Disease	Atherosclerosis	Coronary artery disease	CAD_Aragam_2022	seq.5353.89	IL1RN	rs1020404	2	113761473	A	G	0	0.135871	0.0212527	8.12688e-11	40.8719	0.294746	0.0155189	0.00555868	0.005241	0.286
Disease	Atherosclerosis	Coronary artery disease	CAD_Aragam_2022	seq.5353.89	IL1RN	rs113546702	2	114094980	A	G	0	-0.212207	0.0327673	4.70363e-11	41.9409	0.0966736	-0.00818711	0.0086976	0.3465	0.0961
Disease	Atherosclerosis	Coronary artery disease	CAD_Aragam_2022	seq.5353.89	IL1RN	rs1143642	2	113588553	A	G	0	-0.168563	0.0356559	1.13655e-06	22.3492	0.0807976	0.010508	0.00902005	0.244	0.0871
Disease	Atherosclerosis	Coronary artery disease	CAD_Aragam_2022	seq.5353.89	IL1RN	rs139076984	2	113839374	G	T	0	-0.342228	0.0690539	3.5988e-07	24.5615	0.0195615	-0.00794969	0.0209611	0.7045	0.0173
Disease	Atherosclerosis	Coronary artery disease	CAD_Aragam_2022	seq.5353.89	IL1RN	rs1562304	2	113785727	A	G	0	0.325841	0.03326	5.81143e-23	95.977	0.0906256	0.0120111	0.0100674	0.2328	0.0768
Disease	Atherosclerosis	Coronary artery disease	CAD_Aragam_2022	seq.5353.89	IL1RN	rs17042709	2	113788100	A	G	0	-0.225057	0.0274013	1.07533e-16	67.4594	0.148743	-0.0236614	0.00731702	0.001222	0.1309
Disease	Atherosclerosis	Coronary artery disease	CAD_Aragam_2022	seq.5353.89	IL1RN	rs17611872	2	113839856	T	C	0	0.21161	0.0454723	1.63093e-06	21.656	0.047628	0.0311824	0.011351	0.006012	0.0548
Disease	Atherosclerosis	Coronary artery disease	CAD_Aragam_2022	seq.5353.89	IL1RN	rs17624213	2	113933247	T	G	0	-0.101869	0.0212259	7.96192e-07	23.0331	0.290588	0.00312041	0.0058097	0.5912	0.2631
Disease	Atherosclerosis	Coronary artery disease	CAD_Aragam_2022	seq.5353.89	IL1RN	rs1867828	2	113768620	A	G	0	-0.153753	0.0229832	1.11738e-11	44.7534	0.222926	-0.00096981	0.00604656	0.8726	0.2275
Disease	Atherosclerosis	Coronary artery disease	CAD_Aragam_2022	seq.5353.89	IL1RN	rs315926	2	113866017	C	T	0	0.128218	0.0272294	1.24585e-06	22.1729	0.147042	-0.00489111	0.0068487	0.4751	0.1705
Disease	Atherosclerosis	Coronary artery disease	CAD_Aragam_2022	seq.5353.89	IL1RN	rs3811050	2	113830173	T	C	0	-0.151116	0.0252046	1.01385e-09	35.9469	0.184275	-0.0175246	0.00679752	0.009935	0.1647
Disease	Atherosclerosis	Coronary artery disease	CAD_Aragam_2022	seq.5353.89	IL1RN	rs4252041	2	113890610	T	C	0	-0.241528	0.0393308	4.10178e-10	37.7111	0.0635986	-0.0136506	0.0124956	0.2746	0.0476
Disease	Atherosclerosis	Coronary artery disease	CAD_Aragam_2022	seq.5353.89	IL1RN	rs4849186	2	113999534	C	G	0	0.126153	0.0265858	1.04188e-06	22.5162	0.151389	0.00465609	0.0063998	0.4669	0.1862
Disease	Atherosclerosis	Coronary artery disease	CAD_Aragam_2022	seq.5353.89	IL1RN	rs55709272	2	113867288	C	T	0	-0.289655	0.0189478	4.66769e-53	233.692	0.501134	-0.0152219	0.00503818	0.002517	0.4395
Disease	Atherosclerosis	Coronary artery disease	CAD_Aragam_2022	seq.5353.89	IL1RN	rs56192838	2	113931430	C	T	0	0.205009	0.0356319	4.3701e-09	33.103	0.0761671	0.0132216	0.0101371	0.1921	0.072
Disease	Atherosclerosis	Coronary artery disease	CAD_Aragam_2022	seq.5353.89	IL1RN	rs57561330	2	113386541	A	G	0	-0.257522	0.0522591	4.15819e-07	24.2831	0.0358155	-0.00707827	0.0142481	0.6193	0.0402
Disease	Atherosclerosis	Coronary artery disease	CAD_Aragam_2022	seq.5353.89	IL1RN	rs6743376	2	113832333	C	A	1	0.281777	0.0197235	1.33083e-46	204.1	0.36581	0.0144361	0.00523989	0.005868	0.3502
Disease	Atherosclerosis	Coronary artery disease	CAD_Aragam_2022	seq.5353.89	IL1RN	rs80339253	2	113896203	G	T	0	-0.167958	0.0233353	3.06423e-13	51.8053	0.213381	-0.0004005	0.00649013	0.9508	0.1849
Disease	Atherosclerosis	Coronary artery disease	CAD_Aragam_2022	seq.5356.2	MIF	rs5760098	22	24248314	A	G	0	0.115064	0.0189538	6.36526e-10	36.8541	0.42371	0.0236405	0.00504415	2.776e-06	0.3917
Disease	Atherosclerosis	Coronary artery disease	CAD_Aragam_2022	seq.5648.28	CTRB2	rs111539735	16	75397269	A	G	0	0.781007	0.0586804	1.01916e-40	177.143	0.0274995	0.0394967	0.0159961	0.01354	0.0288
Disease	Atherosclerosis	Coronary artery disease	CAD_Aragam_2022	seq.5648.28	CTRB2	rs112638305	16	74998170	A	G	0	0.281309	0.045037	2.10312e-10	39.0147	0.0471555	7.116e-06	0.0131038	0.9996	0.0427
Disease	Atherosclerosis	Coronary artery disease	CAD_Aragam_2022	seq.5648.28	CTRB2	rs112716238	16	75714873	T	C	0	0.399864	0.0635496	1.56543e-10	39.5912	0.0233415	-0.0174468	0.0176591	0.3232	0.0241
Disease	Atherosclerosis	Coronary artery disease	CAD_Aragam_2022	seq.5648.28	CTRB2	rs113041719	16	75188370	G	A	0	-1.36382	0.0827526	2.52523e-61	271.613	0.0129465	-0.0690103	0.0430711	0.1091	0.012
Disease	Atherosclerosis	Coronary artery disease	CAD_Aragam_2022	seq.5648.28	CTRB2	rs1153021	16	75718472	A	G	0	-0.160637	0.0351428	2.42725e-06	20.8938	0.0798526	0.00796736	0.00984431	0.4183	0.0821
Disease	Atherosclerosis	Coronary artery disease	CAD_Aragam_2022	seq.5648.28	CTRB2	rs11648221	16	75182089	A	C	0	0.323779	0.0194269	1.14771e-62	277.773	0.384048	-0.00131927	0.00511474	0.7965	0.3701
Disease	Atherosclerosis	Coronary artery disease	CAD_Aragam_2022	seq.5648.28	CTRB2	rs116901556	16	75054175	G	C	0	0.474391	0.050405	2.44353e-21	88.578	0.0360045	-0.00421207	0.015591	0.787	0.0348
Disease	Atherosclerosis	Coronary artery disease	CAD_Aragam_2022	seq.5648.28	CTRB2	rs117005059	16	75015293	A	C	0	-0.150292	0.0299693	2.65353e-07	25.1489	0.115763	0.00428172	0.0103321	0.6786	0.0976
Disease	Atherosclerosis	Coronary artery disease	CAD_Aragam_2022	seq.5648.28	CTRB2	rs117435647	16	75513243	C	G	1	0.576202	0.0401926	6.51569e-47	205.522	0.0585901	0.00640271	0.0130026	0.6224	0.0561
Disease	Atherosclerosis	Coronary artery disease	CAD_Aragam_2022	seq.5648.28	CTRB2	rs117671975	16	74916686	T	C	0	-0.515636	0.0481875	5.05512e-27	114.503	0.0405405	-0.0249469	0.0145004	0.08535	0.0375
Disease	Atherosclerosis	Coronary artery disease	CAD_Aragam_2022	seq.5648.28	CTRB2	rs117721758	16	75043006	G	A	0	0.34721	0.0562545	3.36884e-10	38.0952	0.0292005	-0.0144939	0.015606	0.353	0.0328
Disease	Atherosclerosis	Coronary artery disease	CAD_Aragam_2022	seq.5648.28	CTRB2	rs118027298	16	75046386	G	A	0	-0.367316	0.0788552	1.59565e-06	21.698	0.0146475	0.00733804	0.0288976	0.7995	0.0133
Disease	Atherosclerosis	Coronary artery disease	CAD_Aragam_2022	seq.5648.28	CTRB2	rs118039630	16	74996045	G	A	0	0.326277	0.04336	2.63928e-14	56.6232	0.0517861	-0.00527668	0.0125207	0.6734	0.0463
Disease	Atherosclerosis	Coronary artery disease	CAD_Aragam_2022	seq.5648.28	CTRB2	rs12446877	16	75497446	T	C	0	-0.289317	0.0194302	1.9119e-50	221.714	0.395199	-0.0370674	0.0050778	2.88e-13	0.3846
Disease	Atherosclerosis	Coronary artery disease	CAD_Aragam_2022	seq.5648.28	CTRB2	rs12447192	16	74979227	T	C	0	0.0969888	0.0192484	2.34232e-07	25.3895	0.468059	-0.00170262	0.00564995	0.7631	0.4415
Disease	Atherosclerosis	Coronary artery disease	CAD_Aragam_2022	seq.5648.28	CTRB2	rs12919247	16	74813430	A	G	0	0.10995	0.0217118	2.05203e-07	25.6448	0.269231	0.0117578	0.00550515	0.0327	0.2838
Disease	Atherosclerosis	Coronary artery disease	CAD_Aragam_2022	seq.5648.28	CTRB2	rs12919300	16	75085429	T	G	0	0.136603	0.0286701	9.45907e-07	22.7019	0.124362	0.00161054	0.0109986	0.8836	0.1369
Disease	Atherosclerosis	Coronary artery disease	CAD_Aragam_2022	seq.5648.28	CTRB2	rs140408766	16	75033481	C	T	0	0.726057	0.0596566	2.22879e-34	148.124	0.026082	0.00823172	0.0156781	0.5996	0.0309
Disease	Atherosclerosis	Coronary artery disease	CAD_Aragam_2022	seq.5648.28	CTRB2	rs140926380	16	74849400	T	C	0	0.406161	0.0747962	2.81398e-08	29.4875	0.016632	0.0143055	0.026577	0.5904	0.0122
Disease	Atherosclerosis	Coronary artery disease	CAD_Aragam_2022	seq.5648.28	CTRB2	rs141956099	16	75115123	G	A	0	-0.686693	0.082466	4.14642e-17	69.3386	0.013608	-0.026436	0.0393247	0.5014	0.0105
Disease	Atherosclerosis	Coronary artery disease	CAD_Aragam_2022	seq.5648.28	CTRB2	rs145289761	16	75684833	A	T	0	0.291175	0.0654174	4.27291e-06	19.8117	0.0222075	-0.0124556	0.0190952	0.5142	0.0233
Disease	Atherosclerosis	Coronary artery disease	CAD_Aragam_2022	seq.5648.28	CTRB2	rs145800399	16	74804408	T	C	0	0.561588	0.0847413	1.71187e-11	43.9183	0.012474	-0.00210997	0.0205793	0.9183	0.0217
Disease	Atherosclerosis	Coronary artery disease	CAD_Aragam_2022	seq.5648.28	CTRB2	rs149036475	16	75054692	A	G	0	-0.118809	0.0257968	2.05668e-06	21.2113	0.16065	0.00966872	0.00757851	0.202	0.1596
Disease	Atherosclerosis	Coronary artery disease	CAD_Aragam_2022	seq.5648.28	CTRB2	rs150473370	16	75011178	A	T	0	-0.656958	0.0685252	4.52974e-22	91.9125	0.019467	0.0075845	0.0169597	0.6547	0.0272
Disease	Atherosclerosis	Coronary artery disease	CAD_Aragam_2022	seq.5648.28	CTRB2	rs151250951	16	75103514	G	A	0	0.577556	0.0813508	6.25711e-13	50.4039	0.0142695	0.0505455	0.0307326	0.1	0.0109
Disease	Atherosclerosis	Coronary artery disease	CAD_Aragam_2022	seq.5648.28	CTRB2	rs183180012	16	75247852	A	G	0	1.02575	0.0934385	2.44316e-28	120.512	0.010584	0.0308112	0.0382661	0.4207	0.0084
Disease	Atherosclerosis	Coronary artery disease	CAD_Aragam_2022	seq.5648.28	CTRB2	rs183734151	16	74774148	A	G	0	0.384018	0.0860315	4.02799e-06	19.9245	0.0133245	-0.00192415	0.0332032	0.9538	0.0096
Disease	Atherosclerosis	Coronary artery disease	CAD_Aragam_2022	seq.5648.28	CTRB2	rs186999247	16	75022463	G	A	0	-0.273873	0.0526027	9.6247e-08	27.1071	0.0341145	-0.00571707	0.0154526	0.7114	0.039
Disease	Atherosclerosis	Coronary artery disease	CAD_Aragam_2022	seq.5648.28	CTRB2	rs189198041	16	75691934	C	G	0	-0.387982	0.077223	2.52798e-07	25.2424	0.015309	-0.0393625	0.029985	0.1893	0.0132
Disease	Atherosclerosis	Coronary artery disease	CAD_Aragam_2022	seq.5648.28	CTRB2	rs2870466	16	75231741	A	G	0	0.872774	0.0228194	0	1462.83	0.167927	0.0117986	0.00685561	0.08525	0.1764
Disease	Atherosclerosis	Coronary artery disease	CAD_Aragam_2022	seq.5648.28	CTRB2	rs35281606	16	75533588	T	G	0	0.542347	0.0424546	1.13434e-37	163.194	0.0531091	0.026745	0.0114258	0.01924	0.055
Disease	Atherosclerosis	Coronary artery disease	CAD_Aragam_2022	seq.5648.28	CTRB2	rs35903075	16	75664068	C	G	0	0.339868	0.0415159	1.34518e-16	67.018	0.0546211	0.00986461	0.0110438	0.3717	0.0619
Disease	Atherosclerosis	Coronary artery disease	CAD_Aragam_2022	seq.5648.28	CTRB2	rs42471	16	75480608	T	C	0	0.784218	0.0778103	3.4353e-24	101.578	0.015309	-0.00506525	0.0152938	0.7405	0.0329
Disease	Atherosclerosis	Coronary artery disease	CAD_Aragam_2022	seq.5648.28	CTRB2	rs4888367	16	75292120	A	G	0	0.375545	0.0195653	2.05944e-82	368.427	0.347571	0.0160354	0.00524244	0.002222	0.3735
Disease	Atherosclerosis	Coronary artery disease	CAD_Aragam_2022	seq.5648.28	CTRB2	rs548952960	16	74969145	T	C	0	-0.654044	0.0833188	2.0819e-15	61.6209	0.0131355	-0.0602325	0.0366038	0.09986	0.0091
Disease	Atherosclerosis	Coronary artery disease	CAD_Aragam_2022	seq.5648.28	CTRB2	rs55859029	16	74894261	T	C	0	-0.140201	0.0270265	1.06546e-07	26.9106	0.14846	-0.00929973	0.00751977	0.2162	0.143
Disease	Atherosclerosis	Coronary artery disease	CAD_Aragam_2022	seq.5648.28	CTRB2	rs55881293	16	75199864	T	C	0	-1.10614	0.0782161	1.04476e-45	199.999	0.0148365	-0.0233308	0.0200193	0.2439	0.0225
Disease	Atherosclerosis	Coronary artery disease	CAD_Aragam_2022	seq.5648.28	CTRB2	rs56041903	16	75182443	C	G	0	-0.561667	0.0296244	1.83939e-80	359.467	0.111416	-0.0193866	0.00891306	0.02962	0.1135
Disease	Atherosclerosis	Coronary artery disease	CAD_Aragam_2022	seq.5648.28	CTRB2	rs56129901	16	75013673	G	A	0	-0.163689	0.030766	5.17551e-08	28.3072	0.10877	0.0118984	0.00767814	0.1212	0.1266
Disease	Atherosclerosis	Coronary artery disease	CAD_Aragam_2022	seq.5648.28	CTRB2	rs56187506	16	75304273	A	C	0	0.404199	0.0218362	8.49566e-77	342.639	0.245417	0.0198504	0.00623388	0.001451	0.2205
Disease	Atherosclerosis	Coronary artery disease	CAD_Aragam_2022	seq.5648.28	CTRB2	rs561956102	16	75704680	T	C	0	-1.32034	0.077329	1.1525e-65	291.532	0.01512	-0.0616512	0.0367359	0.0933	0.0099
Disease	Atherosclerosis	Coronary artery disease	CAD_Aragam_2022	seq.5648.28	CTRB2	rs6564244	16	75298917	T	C	0	0.797815	0.0415688	2.1321e-82	368.357	0.0546211	-0.0113391	0.0108107	0.2942	0.0635
Disease	Atherosclerosis	Coronary artery disease	CAD_Aragam_2022	seq.5648.28	CTRB2	rs7184887	16	75308420	A	G	0	-0.140362	0.0307825	2.56014e-06	20.7918	0.108581	-0.0168926	0.00768132	0.02786	0.1243
Disease	Atherosclerosis	Coronary artery disease	CAD_Aragam_2022	seq.5648.28	CTRB2	rs7196038	16	75623640	A	G	0	0.207916	0.0277671	3.50043e-14	56.068	0.135986	0.00997685	0.00750093	0.1835	0.1432
Disease	Atherosclerosis	Coronary artery disease	CAD_Aragam_2022	seq.5648.28	CTRB2	rs7202229	16	75165256	A	C	0	0.458124	0.0435116	3.18275e-26	110.855	0.04914	-0.00947871	0.00928253	0.3072	0.089
Disease	Atherosclerosis	Coronary artery disease	CAD_Aragam_2022	seq.5648.28	CTRB2	rs7202659	16	74869353	A	G	0	0.111026	0.0191157	3.15919e-09	33.7341	0.472973	0.00144264	0.00496233	0.7713	0.5084
Disease	Atherosclerosis	Coronary artery disease	CAD_Aragam_2022	seq.5648.28	CTRB2	rs72789448	16	75720100	G	C	0	-0.446674	0.0859923	1.02719e-07	26.9813	0.0125685	0.0181133	0.0205057	0.3771	0.0212
Disease	Atherosclerosis	Coronary artery disease	CAD_Aragam_2022	seq.5648.28	CTRB2	rs72789455	16	75731319	G	A	0	-0.271098	0.0306402	4.46354e-19	78.2834	0.109337	-0.0332548	0.00925539	0.0003269	0.0914
Disease	Atherosclerosis	Coronary artery disease	CAD_Aragam_2022	seq.5648.28	CTRB2	rs72792769	16	74787247	T	C	0	-0.257701	0.0495281	9.79814e-08	27.0725	0.0384615	-0.0127584	0.0140954	0.3654	0.0349
Disease	Atherosclerosis	Coronary artery disease	CAD_Aragam_2022	seq.5648.28	CTRB2	rs72798674	16	74999522	A	T	0	-0.512411	0.0392039	2.43018e-39	170.836	0.0617086	-0.0286832	0.0123477	0.02018	0.0603
Disease	Atherosclerosis	Coronary artery disease	CAD_Aragam_2022	seq.5648.28	CTRB2	rs72802318	16	75199094	C	T	0	-0.192487	0.0269445	4.53819e-13	51.0343	0.150066	-0.00214585	0.00664297	0.7467	0.1863
Disease	Atherosclerosis	Coronary artery disease	CAD_Aragam_2022	seq.5648.28	CTRB2	rs72802352	16	75240883	A	G	0	-1.35269	0.0340656	0	1576.76	0.0647326	-0.0656108	0.00987418	3.039e-11	0.0708
Disease	Atherosclerosis	Coronary artery disease	CAD_Aragam_2022	seq.5648.28	CTRB2	rs74505303	16	75194173	A	G	0	0.835998	0.0868097	2.97959e-22	92.7415	0.0123795	0.0197077	0.0249055	0.4288	0.013
Disease	Atherosclerosis	Coronary artery disease	CAD_Aragam_2022	seq.5648.28	CTRB2	rs76165469	16	75209204	A	G	0	0.489356	0.0553394	4.66689e-19	78.1954	0.0303345	-0.0167708	0.0151629	0.2687	0.0342
Disease	Atherosclerosis	Coronary artery disease	CAD_Aragam_2022	seq.5648.28	CTRB2	rs76566997	16	75050068	A	G	0	-0.267081	0.0260908	6.7967e-25	104.788	0.15876	0.00688937	0.00628465	0.273	0.1981
Disease	Atherosclerosis	Coronary artery disease	CAD_Aragam_2022	seq.5648.28	CTRB2	rs76696192	16	75229911	T	C	0	0.851583	0.0616418	1.03441e-43	190.855	0.023814	0.0276367	0.0192631	0.1514	0.0206
Disease	Atherosclerosis	Coronary artery disease	CAD_Aragam_2022	seq.5648.28	CTRB2	rs78178480	16	74862586	T	C	0	-0.539137	0.0804412	1.02618e-11	44.9201	0.014553	-0.0350633	0.0210497	0.09577	0.021
Disease	Atherosclerosis	Coronary artery disease	CAD_Aragam_2022	seq.5648.28	CTRB2	rs78397346	16	75200103	T	C	0	0.176215	0.03274	3.67794e-08	28.9687	0.0943111	-0.00020941	0.0102346	0.9837	0.0723
Disease	Atherosclerosis	Coronary artery disease	CAD_Aragam_2022	seq.5648.28	CTRB2	rs78911937	16	75079009	G	C	0	-0.282418	0.0620826	2.6942e-06	20.694	0.0233415	-0.042874	0.0201436	0.0333	0.0254
Disease	Atherosclerosis	Coronary artery disease	CAD_Aragam_2022	seq.5648.28	CTRB2	rs79924008	16	74776024	G	A	0	0.4341	0.0948985	2.38838e-06	20.9248	0.010206	0.0170252	0.0302419	0.5735	0.009
Disease	Atherosclerosis	Coronary artery disease	CAD_Aragam_2022	seq.5648.28	CTRB2	rs8045295	16	74979647	T	G	0	0.137942	0.021297	4.67627e-11	41.9523	0.282839	0.0127521	0.00663733	0.0547	0.2695
Disease	Atherosclerosis	Coronary artery disease	CAD_Aragam_2022	seq.5648.28	CTRB2	rs8045453	16	74979698	G	A	0	0.224207	0.0223411	5.31397e-24	100.714	0.224532	0.00181865	0.00694696	0.7935	0.1948
Disease	Atherosclerosis	Coronary artery disease	CAD_Aragam_2022	seq.5648.28	CTRB2	rs8049485	16	75012082	A	G	0	0.125266	0.0212967	2.02738e-09	34.5973	0.280571	0.00116867	0.00553667	0.8328	0.2912
Disease	Atherosclerosis	Coronary artery disease	CAD_Aragam_2022	seq.5648.28	CTRB2	rs9934687	16	74811027	C	A	0	-0.150752	0.0209949	3.47512e-13	51.5583	0.300038	-0.00351955	0.00548216	0.5209	0.2854
Disease	Atherosclerosis	Coronary artery disease	CAD_Aragam_2022	seq.5648.28	CTRB2	rs9936578	16	74966844	C	G	0	-0.160167	0.021846	1.13677e-13	53.7529	0.252599	0.00092173	0.00557371	0.8687	0.2696
Disease	Atherosclerosis	Coronary artery disease	CAD_Aragam_2022	seq.6408.2	INHBC	rs11172134	12	57645789	A	T	0	-0.117044	0.0219186	4.64888e-08	28.515	0.264122	-0.0293139	0.0062047	2.307e-06	0.2069
Disease	Atherosclerosis	Coronary artery disease	CAD_Aragam_2022	seq.6408.2	INHBC	rs117929674	12	57746003	T	C	0	-0.261575	0.0582091	3.49959e-06	20.1935	0.0290006	-0.0453228	0.016113	0.004911	0.0305
Disease	Atherosclerosis	Coronary artery disease	CAD_Aragam_2022	seq.6408.2	INHBC	rs2943691	12	57829917	T	C	0	0.132364	0.0230298	4.52837e-09	33.0339	0.222558	0.0209145	0.00565971	0.0002196	0.25
Disease	Atherosclerosis	Coronary artery disease	CAD_Aragam_2022	seq.6525.17	DUSP13	rs10509357	10	77029174	G	A	0	-0.134925	0.0215208	1.81086e-10	39.3068	0.287226	0.00247853	0.00538528	0.6453	0.2956
Disease	Atherosclerosis	Coronary artery disease	CAD_Aragam_2022	seq.6525.17	DUSP13	rs10824236	10	76527573	C	T	0	-0.102715	0.0199398	1.29374e-07	26.5354	0.400038	-0.00123074	0.0051023	0.8094	0.4129
Disease	Atherosclerosis	Coronary artery disease	CAD_Aragam_2022	seq.6525.17	DUSP13	rs11001259	10	76807650	A	T	0	0.153746	0.0243855	1.44272e-10	39.7507	0.196901	-0.0166469	0.00721966	0.02112	0.1817
Disease	Atherosclerosis	Coronary artery disease	CAD_Aragam_2022	seq.6525.17	DUSP13	rs11001324	10	76955329	T	C	0	0.334984	0.0578308	3.46764e-09	33.5529	0.0294785	-0.0192462	0.0171186	0.2609	0.0286
Disease	Atherosclerosis	Coronary artery disease	CAD_Aragam_2022	seq.6525.17	DUSP13	rs1113313	10	77013701	T	C	0	-0.0925547	0.0202486	2.42796e-06	20.8933	0.37141	0.00569379	0.00516417	0.2702	0.4119
Disease	Atherosclerosis	Coronary artery disease	CAD_Aragam_2022	seq.6525.17	DUSP13	rs11592871	10	77045661	A	G	0	0.131008	0.0238424	1.95633e-08	30.1923	0.209184	-0.00109217	0.00616427	0.8594	0.2034
Disease	Atherosclerosis	Coronary artery disease	CAD_Aragam_2022	seq.6525.17	DUSP13	rs11817469	10	76885140	G	A	0	0.145298	0.0322259	3.26079e-06	20.3287	0.098167	-0.00618377	0.0097625	0.5265	0.0787
Disease	Atherosclerosis	Coronary artery disease	CAD_Aragam_2022	seq.6525.17	DUSP13	rs1259579	10	77089585	T	C	0	-0.148158	0.0225765	2.64587e-11	43.0662	0.243103	0.00951644	0.00569072	0.09447	0.2523
Disease	Atherosclerosis	Coronary artery disease	CAD_Aragam_2022	seq.6525.17	DUSP13	rs146730738	10	76379290	C	T	0	0.546664	0.0924953	1.70866e-09	34.9302	0.0112434	-0.0170233	0.037661	0.6513	0.0137
Disease	Atherosclerosis	Coronary artery disease	CAD_Aragam_2022	seq.6525.17	DUSP13	rs2395137	10	76847993	C	G	0	-0.271292	0.0199274	1.65277e-42	185.342	0.377457	0.0189989	0.0050182	0.0001531	0.417
Disease	Atherosclerosis	Coronary artery disease	CAD_Aragam_2022	seq.6525.17	DUSP13	rs34262333	10	76649033	C	T	0	-0.172554	0.036086	8.68906e-07	22.8651	0.0782313	0.00759805	0.0112405	0.4991	0.0696
Disease	Atherosclerosis	Coronary artery disease	CAD_Aragam_2022	seq.6525.17	DUSP13	rs41280430	10	76867753	G	C	1	-0.186653	0.039798	1.36596e-06	21.9962	0.0642479	0.0134094	0.0125803	0.2865	0.0463
Disease	Atherosclerosis	Coronary artery disease	CAD_Aragam_2022	seq.6525.17	DUSP13	rs4313520	10	76832638	T	C	0	-0.25386	0.0445118	5.87871e-09	32.5266	0.050737	0.0283318	0.0110583	0.01041	0.0569
Disease	Atherosclerosis	Coronary artery disease	CAD_Aragam_2022	seq.6525.17	DUSP13	rs74516605	10	77020490	T	G	0	-0.266806	0.0601294	4.55689e-06	19.6887	0.026833	0.018274	0.0141415	0.1963	0.0481
Disease	Atherosclerosis	Coronary artery disease	CAD_Aragam_2022	seq.6576.1	ART4	rs1012682	12	14951341	G	A	0	-0.335466	0.0221534	4.22249e-52	229.306	0.234694	6.531e-05	0.00624222	0.9917	0.2086
Disease	Atherosclerosis	Coronary artery disease	CAD_Aragam_2022	seq.6576.1	ART4	rs10492152	12	14891897	C	T	0	-0.230773	0.0240295	3.85486e-22	92.2318	0.189437	-0.00210125	0.00699171	0.7638	0.1706
Disease	Atherosclerosis	Coronary artery disease	CAD_Aragam_2022	seq.6576.1	ART4	rs10492155	12	14843285	G	A	0	0.206296	0.0452864	2.61476e-06	20.7513	0.0465797	0.0138017	0.0115912	0.2338	0.0515
Disease	Atherosclerosis	Coronary artery disease	CAD_Aragam_2022	seq.6576.1	ART4	rs10846060	12	14934378	G	A	0	-0.360505	0.0304167	1.04799e-32	140.475	0.106576	0.00082714	0.00838277	0.9214	0.1084
Disease	Atherosclerosis	Coronary artery disease	CAD_Aragam_2022	seq.6576.1	ART4	rs11056020	12	14700233	G	C	0	-0.291682	0.0198251	2.66912e-49	216.465	0.331727	-0.00364458	0.00509061	0.474	0.3663
Disease	Atherosclerosis	Coronary artery disease	CAD_Aragam_2022	seq.6576.1	ART4	rs11056057	12	14763625	A	C	0	0.209745	0.0233541	1.34063e-19	80.6598	0.205404	-0.00644187	0.00612385	0.2928	0.2162
Disease	Atherosclerosis	Coronary artery disease	CAD_Aragam_2022	seq.6576.1	ART4	rs11056245	12	15088911	T	C	0	-0.403459	0.0196483	5.34519e-94	421.647	0.327192	-0.00773596	0.00545633	0.1563	0.327
Disease	Atherosclerosis	Coronary artery disease	CAD_Aragam_2022	seq.6576.1	ART4	rs112066247	12	14721819	A	T	0	0.562325	0.0781777	3.17129e-13	51.7379	0.0154951	0.00913428	0.0219788	0.6777	0.018
Disease	Atherosclerosis	Coronary artery disease	CAD_Aragam_2022	seq.6576.1	ART4	rs112892529	12	14558480	T	C	0	-0.248957	0.0250882	1.64885e-23	98.4713	0.178005	0.00410035	0.00683671	0.5487	0.1761
Disease	Atherosclerosis	Coronary artery disease	CAD_Aragam_2022	seq.6576.1	ART4	rs116844040	12	14987230	G	A	0	-0.652093	0.0916811	5.69294e-13	50.5894	0.0111489	-0.00864095	0.0269009	0.748	0.0122
Disease	Atherosclerosis	Coronary artery disease	CAD_Aragam_2022	seq.6576.1	ART4	rs116967368	12	14932065	C	G	0	0.47595	0.0538563	4.89832e-19	78.0997	0.0314626	0.0233787	0.0131181	0.07472	0.0367
Disease	Atherosclerosis	Coronary artery disease	CAD_Aragam_2022	seq.6576.1	ART4	rs117121967	12	15292728	A	G	0	-0.333507	0.0549768	6.54361e-10	36.8003	0.0312736	0.00516373	0.0203739	0.7999	0.0212
Disease	Atherosclerosis	Coronary artery disease	CAD_Aragam_2022	seq.6576.1	ART4	rs117789323	12	14914634	A	G	0	0.382274	0.0511696	3.98771e-14	55.8117	0.0356198	-0.0117272	0.0130147	0.3675	0.0448
Disease	Atherosclerosis	Coronary artery disease	CAD_Aragam_2022	seq.6576.1	ART4	rs117791330	12	14889282	T	C	0	0.51197	0.0677444	2.05639e-14	57.114	0.0204082	0.0123658	0.0282984	0.6621	0.0158
Disease	Atherosclerosis	Coronary artery disease	CAD_Aragam_2022	seq.6576.1	ART4	rs117903731	12	15070581	C	T	0	-0.442645	0.0625436	7.34512e-13	50.0893	0.0245654	0.0286384	0.0206134	0.1647	0.0184
Disease	Atherosclerosis	Coronary artery disease	CAD_Aragam_2022	seq.6576.1	ART4	rs11832908	12	15128899	T	C	0	0.157573	0.0191383	9.09977e-17	67.7886	0.478741	-0.00188016	0.00532979	0.7243	0.5171
Disease	Atherosclerosis	Coronary artery disease	CAD_Aragam_2022	seq.6576.1	ART4	rs11835363	12	14982700	C	T	0	0.571284	0.0275114	4.4533e-96	431.2	0.132748	0.0144274	0.00695761	0.03811	0.1473
Disease	Atherosclerosis	Coronary artery disease	CAD_Aragam_2022	seq.6576.1	ART4	rs12306904	12	15068043	C	T	0	0.555256	0.0525681	2.22084e-26	111.569	0.0338246	0.00922999	0.0146872	0.5297	0.0304
Disease	Atherosclerosis	Coronary artery disease	CAD_Aragam_2022	seq.6576.1	ART4	rs12424124	12	15028318	G	A	0	-0.498092	0.0367484	3.74556e-42	183.714	0.0702948	-0.00421411	0.0129729	0.7453	0.0585
Disease	Atherosclerosis	Coronary artery disease	CAD_Aragam_2022	seq.6576.1	ART4	rs12810769	12	15311404	C	T	0	-0.448154	0.0839453	4.68224e-08	28.5011	0.0134165	-0.00678717	0.0223204	0.7611	0.0145
Disease	Atherosclerosis	Coronary artery disease	CAD_Aragam_2022	seq.6576.1	ART4	rs12812920	12	15246291	C	T	0	-0.135529	0.0270249	2.65212e-07	25.1499	0.147676	-0.0045844	0.00864561	0.5959	0.1429
Disease	Atherosclerosis	Coronary artery disease	CAD_Aragam_2022	seq.6576.1	ART4	rs12822450	12	15231175	A	G	0	-0.33028	0.018919	1.50716e-68	304.767	0.454649	-0.00411137	0.00495724	0.4069	0.4573
Disease	Atherosclerosis	Coronary artery disease	CAD_Aragam_2022	seq.6576.1	ART4	rs138335918	12	15082676	C	A	0	-0.352651	0.0724808	5.71012e-07	23.6725	0.0177627	-0.0048837	0.0179137	0.7851	0.0265
Disease	Atherosclerosis	Coronary artery disease	CAD_Aragam_2022	seq.6576.1	ART4	rs139434459	12	15059013	T	G	0	-0.394058	0.0382152	3.12422e-25	106.328	0.0671769	-0.00842608	0.0115011	0.4638	0.0813
Disease	Atherosclerosis	Coronary artery disease	CAD_Aragam_2022	seq.6576.1	ART4	rs139579641	12	15063181	T	C	0	0.743031	0.0937134	1.10673e-15	62.8652	0.0104875	0.0487431	0.0230755	0.03466	0.0125
Disease	Atherosclerosis	Coronary artery disease	CAD_Aragam_2022	seq.6576.1	ART4	rs139598303	12	14586354	A	G	0	-0.409989	0.0777495	6.70311e-08	27.8067	0.0151172	0.00943963	0.0199667	0.6364	0.0182
Disease	Atherosclerosis	Coronary artery disease	CAD_Aragam_2022	seq.6576.1	ART4	rs142951063	12	14688383	A	T	0	-0.510137	0.0679879	3.11036e-14	56.3003	0.0199358	-0.0309275	0.0204508	0.1305	0.0214
Disease	Atherosclerosis	Coronary artery disease	CAD_Aragam_2022	seq.6576.1	ART4	rs146017308	12	14727703	T	C	0	-0.497699	0.0886782	9.97602e-09	31.4992	0.0119992	0.0395838	0.0440872	0.3693	0.0101
Disease	Atherosclerosis	Coronary artery disease	CAD_Aragam_2022	seq.6576.1	ART4	rs146422126	12	14615156	C	T	0	0.326532	0.0512578	9.42762e-11	40.5818	0.0365646	0.0256016	0.0155128	0.09887	0.0307
Disease	Atherosclerosis	Coronary artery disease	CAD_Aragam_2022	seq.6576.1	ART4	rs147308099	12	15293254	T	C	0	-0.38443	0.0610798	1.54796e-10	39.6131	0.0256047	0.0279911	0.0304553	0.358	0.0213
Disease	Atherosclerosis	Coronary artery disease	CAD_Aragam_2022	seq.6576.1	ART4	rs1479409	12	15395793	T	C	0	0.173326	0.0264746	2.9376e-11	42.8616	0.154667	0.0103888	0.00660692	0.1159	0.177
Disease	Atherosclerosis	Coronary artery disease	CAD_Aragam_2022	seq.6576.1	ART4	rs148038679	12	15333123	T	C	0	-0.310381	0.0574935	3.35926e-08	29.1442	0.0291005	0.00294897	0.0240571	0.9024	0.0203
Disease	Atherosclerosis	Coronary artery disease	CAD_Aragam_2022	seq.6576.1	ART4	rs148910491	12	15332405	C	G	0	0.54825	0.0951436	4.14772e-09	33.2046	0.010393	-0.101566	0.0449515	0.02386	0.0099
Disease	Atherosclerosis	Coronary artery disease	CAD_Aragam_2022	seq.6576.1	ART4	rs149899004	12	15023598	G	A	0	0.660232	0.0738416	1.92496e-19	79.9449	0.0171958	-0.0095664	0.0237659	0.6873	0.0148
Disease	Atherosclerosis	Coronary artery disease	CAD_Aragam_2022	seq.6576.1	ART4	rs150464348	12	15443824	T	A	0	0.543999	0.0962688	7.98357e-09	31.9319	0.0101096	-0.00179901	0.0323954	0.9557	0.0108
Disease	Atherosclerosis	Coronary artery disease	CAD_Aragam_2022	seq.6576.1	ART4	rs151060564	12	15377324	T	C	0	0.55267	0.0920091	9.46754e-10	36.0803	0.0110544	-0.0474405	0.049036	0.3333	0.0072
Disease	Atherosclerosis	Coronary artery disease	CAD_Aragam_2022	seq.6576.1	ART4	rs16909903	12	14607826	G	A	0	0.56033	0.0781859	3.84311e-13	51.3607	0.0151172	-0.0418872	0.0317619	0.1872	0.0121
Disease	Atherosclerosis	Coronary artery disease	CAD_Aragam_2022	seq.6576.1	ART4	rs17761771	12	14955413	G	C	0	0.326798	0.0242198	8.59677e-42	182.061	0.18802	-0.00381117	0.00590467	0.5186	0.2291
Disease	Atherosclerosis	Coronary artery disease	CAD_Aragam_2022	seq.6576.1	ART4	rs17762368	12	15333860	A	G	0	-0.108718	0.0240359	3.04629e-06	20.4589	0.191232	0.0065071	0.00622504	0.2959	0.2111
Disease	Atherosclerosis	Coronary artery disease	CAD_Aragam_2022	seq.6576.1	ART4	rs17834419	12	14925996	C	T	0	-0.387598	0.032121	7.90734e-34	145.608	0.095805	-0.00318845	0.0100144	0.7502	0.0748
Disease	Atherosclerosis	Coronary artery disease	CAD_Aragam_2022	seq.6576.1	ART4	rs1800802	12	15038919	G	A	0	-0.500946	0.0217654	1.6228e-117	529.723	0.228647	-0.00272373	0.00630332	0.6657	0.2116
Disease	Atherosclerosis	Coronary artery disease	CAD_Aragam_2022	seq.6576.1	ART4	rs185723085	12	15066999	G	A	0	-0.318419	0.0714738	4.19378e-06	19.8474	0.0183296	-0.03371	0.0297629	0.2574	0.0174
Disease	Atherosclerosis	Coronary artery disease	CAD_Aragam_2022	seq.6576.1	ART4	rs187398141	12	15237001	A	G	0	0.509817	0.0705084	2.40458e-13	52.2814	0.0183296	-0.0720672	0.0323206	0.02576	0.0137
Disease	Atherosclerosis	Coronary artery disease	CAD_Aragam_2022	seq.6576.1	ART4	rs187917941	12	14927966	C	G	0	-0.385465	0.0761752	2.09362e-07	25.6061	0.0156841	0.042883	0.0323098	0.1844	0.0122
Disease	Atherosclerosis	Coronary artery disease	CAD_Aragam_2022	seq.6576.1	ART4	rs188898285	12	15200068	A	C	0	0.280196	0.0446366	1.72284e-10	39.4041	0.0487528	-0.0170876	0.0140967	0.2254	0.051
Disease	Atherosclerosis	Coronary artery disease	CAD_Aragam_2022	seq.6576.1	ART4	rs192599416	12	15115486	T	A	0	-0.361019	0.0658932	2.14049e-08	30.0178	0.0217309	0.0293693	0.0197023	0.1361	0.0192
Disease	Atherosclerosis	Coronary artery disease	CAD_Aragam_2022	seq.6576.1	ART4	rs1966436	12	15252732	C	T	0	0.0966179	0.0198283	5.5034e-07	23.7435	0.380385	0.00168175	0.00522592	0.7476	0.3434
Disease	Atherosclerosis	Coronary artery disease	CAD_Aragam_2022	seq.6576.1	ART4	rs200255709	12	14903837	G	T	0	-0.311215	0.066535	1.45223e-06	21.8787	0.021164	0.0245553	0.0344832	0.4764	0.0145
Disease	Atherosclerosis	Coronary artery disease	CAD_Aragam_2022	seq.6576.1	ART4	rs2075266	12	15101435	C	T	0	-0.405332	0.0486827	4.18111e-17	69.3222	0.039966	-0.00167677	0.0119633	0.8885	0.0509
Disease	Atherosclerosis	Coronary artery disease	CAD_Aragam_2022	seq.6576.1	ART4	rs2445419	12	15170579	C	T	0	-0.142661	0.0189879	2.88368e-14	56.4491	0.474584	-0.00158762	0.0049255	0.7472	0.474
Disease	Atherosclerosis	Coronary artery disease	CAD_Aragam_2022	seq.6576.1	ART4	rs2445431	12	15119104	C	T	0	-0.627909	0.0706935	3.27955e-19	78.8923	0.0183296	-0.0217259	0.0190037	0.2529	0.0206
Disease	Atherosclerosis	Coronary artery disease	CAD_Aragam_2022	seq.6576.1	ART4	rs34215914	12	15065376	T	C	0	-0.413823	0.0326237	3.59281e-37	160.903	0.0929705	-0.0180032	0.00893017	0.0438	0.1085
Disease	Atherosclerosis	Coronary artery disease	CAD_Aragam_2022	seq.6576.1	ART4	rs34400133	12	14689775	G	C	0	0.577459	0.0742046	3.5698e-15	60.5593	0.0169123	0.013562	0.0209264	0.5169	0.0187
Disease	Atherosclerosis	Coronary artery disease	CAD_Aragam_2022	seq.6576.1	ART4	rs34895921	12	14905869	C	G	0	-0.289972	0.0503384	4.19442e-09	33.1828	0.0379819	-0.00992037	0.0115452	0.3902	0.0498
Disease	Atherosclerosis	Coronary artery disease	CAD_Aragam_2022	seq.6576.1	ART4	rs35179643	12	14685519	C	G	0	-0.277335	0.030141	1.76898e-20	84.6631	0.111961	0.00867376	0.00815004	0.2872	0.1017
Disease	Atherosclerosis	Coronary artery disease	CAD_Aragam_2022	seq.6576.1	ART4	rs35327139	12	15098674	T	C	0	0.415922	0.0213066	3.65384e-85	381.062	0.253212	0.00577284	0.00562093	0.3044	0.2581
Disease	Atherosclerosis	Coronary artery disease	CAD_Aragam_2022	seq.6576.1	ART4	rs3748292	12	15056320	T	G	0	-0.364947	0.0720586	2.04644e-07	25.65	0.018424	-0.0201213	0.0156651	0.199	0.0376
Disease	Atherosclerosis	Coronary artery disease	CAD_Aragam_2022	seq.6576.1	ART4	rs3827886	12	14660184	C	T	0	0.325808	0.0258051	7.61696e-37	159.409	0.156368	-0.00545382	0.0074004	0.4611	0.1437
Disease	Atherosclerosis	Coronary artery disease	CAD_Aragam_2022	seq.6576.1	ART4	rs4764124	12	14966604	T	C	0	0.358337	0.018678	2.4708e-82	368.063	0.457483	0.00615552	0.00511803	0.2291	0.4707
Disease	Atherosclerosis	Coronary artery disease	CAD_Aragam_2022	seq.6576.1	ART4	rs4764127	12	14989012	A	T	0	0.722267	0.034415	4.31253e-98	440.453	0.077003	-0.00486648	0.0106439	0.6475	0.082
Disease	Atherosclerosis	Coronary artery disease	CAD_Aragam_2022	seq.6576.1	ART4	rs4764128	12	14989298	A	G	0	0.965254	0.0141045	0	4683.47	0.387377	0.0114063	0.00505136	0.02394	0.3837
Disease	Atherosclerosis	Coronary artery disease	CAD_Aragam_2022	seq.6576.1	ART4	rs540349538	12	14573519	T	C	0	-0.438622	0.0859873	1.68924e-07	26.0203	0.0126606	0.0276273	0.0332694	0.4063	0.0098
Disease	Atherosclerosis	Coronary artery disease	CAD_Aragam_2022	seq.6576.1	ART4	rs55908303	12	15240430	A	C	0	-0.184073	0.0242155	1.46411e-14	57.7821	0.193878	-0.0006197	0.00762625	0.9352	0.2049
Disease	Atherosclerosis	Coronary artery disease	CAD_Aragam_2022	seq.6576.1	ART4	rs61922980	12	15097249	G	A	0	0.440403	0.066024	1.276e-11	44.4935	0.021353	0.023838	0.0122349	0.05137	0.0481
Disease	Atherosclerosis	Coronary artery disease	CAD_Aragam_2022	seq.6576.1	ART4	rs7138548	12	14684801	T	C	0	0.31661	0.0213562	5.03376e-50	219.787	0.260015	0.00438538	0.00597925	0.4633	0.2274
Disease	Atherosclerosis	Coronary artery disease	CAD_Aragam_2022	seq.6576.1	ART4	rs71537691	12	15033918	T	C	0	0.505662	0.0591513	6.22843e-18	73.0789	0.0261716	-0.0118178	0.0184856	0.5226	0.0248
Disease	Atherosclerosis	Coronary artery disease	CAD_Aragam_2022	seq.6576.1	ART4	rs7301830	12	15240247	A	G	0	-0.238329	0.0189731	1.72059e-36	157.789	0.43254	0.00164817	0.00631803	0.7942	0.4184
Disease	Atherosclerosis	Coronary artery disease	CAD_Aragam_2022	seq.6576.1	ART4	rs73060631	12	14673922	A	G	0	-0.342999	0.0655208	8.25087e-08	27.4048	0.0224868	-0.0391233	0.0194337	0.0441	0.0191
Disease	Atherosclerosis	Coronary artery disease	CAD_Aragam_2022	seq.6576.1	ART4	rs73061012	12	15064688	T	C	0	-0.38959	0.0608232	7.50438e-11	41.0277	0.0252268	0.00199869	0.0180589	0.9119	0.0251
Disease	Atherosclerosis	Coronary artery disease	CAD_Aragam_2022	seq.6576.1	ART4	rs73061044	12	15079913	A	G	0	-0.376226	0.0406666	1.10709e-20	85.5898	0.0595238	-0.00428516	0.0123826	0.7293	0.0553
Disease	Atherosclerosis	Coronary artery disease	CAD_Aragam_2022	seq.6576.1	ART4	rs74413281	12	15004720	G	A	0	0.736108	0.0362804	7.97449e-92	411.66	0.0699169	-0.00123433	0.0119877	0.918	0.0525
Disease	Atherosclerosis	Coronary artery disease	CAD_Aragam_2022	seq.6576.1	ART4	rs74602199	12	15412162	T	C	0	-0.156998	0.0270616	3.28612e-09	33.6575	0.149849	0.0058263	0.00802539	0.4678	0.1113
Disease	Atherosclerosis	Coronary artery disease	CAD_Aragam_2022	seq.6576.1	ART4	rs75276427	12	15098640	C	T	0	-0.328015	0.0363292	8.66532e-20	81.5222	0.074452	0.00092052	0.0106925	0.9314	0.0688
Disease	Atherosclerosis	Coronary artery disease	CAD_Aragam_2022	seq.6576.1	ART4	rs75454424	12	15181848	C	T	0	-0.448939	0.082775	2.92042e-08	29.4155	0.0138889	-0.00905048	0.0257177	0.7249	0.0117
Disease	Atherosclerosis	Coronary artery disease	CAD_Aragam_2022	seq.6576.1	ART4	rs75730364	12	15213819	C	G	0	-0.313973	0.0454135	2.36171e-12	47.7985	0.0462963	-0.013534	0.0155977	0.3856	0.0354
Disease	Atherosclerosis	Coronary artery disease	CAD_Aragam_2022	seq.6576.1	ART4	rs76085126	12	15320270	A	C	0	-0.282485	0.0578771	5.28353e-07	23.8219	0.0284392	0.00456874	0.0170748	0.789	0.0234
Disease	Atherosclerosis	Coronary artery disease	CAD_Aragam_2022	seq.6576.1	ART4	rs78305323	12	15057079	T	C	0	-0.350534	0.0449618	3.18838e-15	60.7817	0.047619	0.00867413	0.0171795	0.6136	0.0306
Disease	Atherosclerosis	Coronary artery disease	CAD_Aragam_2022	seq.6576.1	ART4	rs78314252	12	14915907	T	C	0	-0.387732	0.0809659	8.38779e-07	22.9329	0.0140779	-0.029204	0.0207191	0.1587	0.0191
Disease	Atherosclerosis	Coronary artery disease	CAD_Aragam_2022	seq.6576.1	ART4	rs79325251	12	15197630	C	A	0	0.548756	0.048776	1.15098e-29	126.574	0.0390212	0.0147441	0.0134236	0.272	0.0424
Disease	Atherosclerosis	Coronary artery disease	CAD_Aragam_2022	seq.6576.1	ART4	rs7956503	12	14496046	T	A	0	0.276565	0.0474278	2.75011e-09	34.0039	0.042706	-0.0113453	0.01715	0.5083	0.0293
Disease	Atherosclerosis	Coronary artery disease	CAD_Aragam_2022	seq.6576.1	ART4	rs80210171	12	15237108	G	A	0	-0.418804	0.0812134	1.2558e-07	26.5929	0.0141723	-0.00971894	0.0322411	0.7631	0.0122
Disease	Atherosclerosis	Coronary artery disease	CAD_Aragam_2022	seq.6957.14	PNLIPRP2	rs10047264	10	118392401	C	T	0	-0.695297	0.0249586	4.30711e-171	776.069	0.148432	-0.0101379	0.00699915	0.1475	0.1463
Disease	Atherosclerosis	Coronary artery disease	CAD_Aragam_2022	seq.6957.14	PNLIPRP2	rs10736261	10	118520725	G	A	0	0.142893	0.0225658	1.20781e-10	40.0978	0.234977	-0.00868943	0.00605252	0.1511	0.2345
Disease	Atherosclerosis	Coronary artery disease	CAD_Aragam_2022	seq.6957.14	PNLIPRP2	rs11197603	10	118001771	C	T	0	-0.187951	0.0271173	2.08884e-12	48.0393	0.145975	0.0037173	0.00682823	0.5862	0.1488
Disease	Atherosclerosis	Coronary artery disease	CAD_Aragam_2022	seq.6957.14	PNLIPRP2	rs11197656	10	118153570	C	G	0	0.18719	0.0238286	1.98795e-15	61.7118	0.192177	0.0025732	0.00693487	0.7106	0.2154
Disease	Atherosclerosis	Coronary artery disease	CAD_Aragam_2022	seq.6957.14	PNLIPRP2	rs11197742	10	118347262	G	A	0	0.209494	0.0304842	3.16061e-12	47.2273	0.110072	0.0134824	0.00853564	0.1142	0.1016
Disease	Atherosclerosis	Coronary artery disease	CAD_Aragam_2022	seq.6957.14	PNLIPRP2	rs11197782	10	118407091	G	A	0	0.516415	0.0699412	7.70565e-14	54.5169	0.0195578	-0.0114997	0.0186653	0.5378	0.0183
Disease	Atherosclerosis	Coronary artery disease	CAD_Aragam_2022	seq.6957.14	PNLIPRP2	rs112303486	10	118213158	G	A	0	0.296656	0.0612236	6.3162e-07	23.4784	0.0254157	0.0114263	0.017215	0.5069	0.0238
Disease	Atherosclerosis	Coronary artery disease	CAD_Aragam_2022	seq.6957.14	PNLIPRP2	rs1125575	10	118417492	T	C	0	0.578265	0.0480374	1.12425e-33	144.909	0.0410998	0.0134162	0.0152308	0.3784	0.0344
Disease	Atherosclerosis	Coronary artery disease	CAD_Aragam_2022	seq.6957.14	PNLIPRP2	rs112757454	10	118401877	T	C	0	0.457318	0.0922477	3.5703e-07	24.5768	0.0112434	-0.0431959	0.0325982	0.1851	0.0099
Disease	Atherosclerosis	Coronary artery disease	CAD_Aragam_2022	seq.6957.14	PNLIPRP2	rs112872664	10	117888448	C	T	0	-0.197014	0.0443328	4.41553e-06	19.7489	0.0496032	0.0171736	0.0166129	0.3013	0.0329
Disease	Atherosclerosis	Coronary artery disease	CAD_Aragam_2022	seq.6957.14	PNLIPRP2	rs116845552	10	118381784	T	C	0	-0.540848	0.0497457	7.81436e-28	118.206	0.0376984	-0.0178473	0.0137588	0.1946	0.0423
Disease	Atherosclerosis	Coronary artery disease	CAD_Aragam_2022	seq.6957.14	PNLIPRP2	rs116862920	10	118512603	T	C	0	0.539446	0.0905701	1.29152e-09	35.4753	0.0116213	-0.00032984	0.0244717	0.9892	0.0143
Disease	Atherosclerosis	Coronary artery disease	CAD_Aragam_2022	seq.6957.14	PNLIPRP2	rs116886345	10	118375486	C	A	0	0.574755	0.0687379	3.09513e-17	69.9154	0.0202192	0.0375782	0.0190999	0.04913	0.0208
Disease	Atherosclerosis	Coronary artery disease	CAD_Aragam_2022	seq.6957.14	PNLIPRP2	rs117151849	10	118163313	A	C	0	0.355791	0.0541413	2.4901e-11	43.185	0.0334467	0.0299088	0.0143767	0.03749	0.0379
Disease	Atherosclerosis	Coronary artery disease	CAD_Aragam_2022	seq.6957.14	PNLIPRP2	rs117247767	10	118429872	A	G	0	-0.438019	0.0426098	4.34668e-25	105.674	0.0518707	-0.00150225	0.0153339	0.922	0.0424
Disease	Atherosclerosis	Coronary artery disease	CAD_Aragam_2022	seq.6957.14	PNLIPRP2	rs117381605	10	117951907	C	T	0	-0.346703	0.072492	8.65047e-07	22.8736	0.0182351	-0.00972251	0.0237751	0.6826	0.0185
Disease	Atherosclerosis	Coronary artery disease	CAD_Aragam_2022	seq.6957.14	PNLIPRP2	rs117871115	10	118341289	T	C	0	-0.387097	0.0515388	2.93863e-14	56.4119	0.0352419	-0.0119945	0.0203993	0.5565	0.0288
Disease	Atherosclerosis	Coronary artery disease	CAD_Aragam_2022	seq.6957.14	PNLIPRP2	rs117972342	10	118415849	C	A	0	0.48041	0.0668513	3.32981e-13	51.6422	0.0205971	0.00844391	0.0259671	0.745	0.0173
Disease	Atherosclerosis	Coronary artery disease	CAD_Aragam_2022	seq.6957.14	PNLIPRP2	rs118005259	10	118784514	A	G	0	0.537902	0.0885841	6.30776e-10	36.8718	0.0119048	0.0032763	0.0373335	0.9301	0.0092
Disease	Atherosclerosis	Coronary artery disease	CAD_Aragam_2022	seq.6957.14	PNLIPRP2	rs118049393	10	118422794	G	A	0	-0.367568	0.0635898	3.72842e-09	33.4118	0.0226757	-0.00762988	0.0186565	0.6826	0.0225
Disease	Atherosclerosis	Coronary artery disease	CAD_Aragam_2022	seq.6957.14	PNLIPRP2	rs12247177	10	118398353	T	C	0	0.457779	0.0316542	1.0549e-47	209.146	0.100057	0.0157278	0.00796455	0.0483	0.1125
Disease	Atherosclerosis	Coronary artery disease	CAD_Aragam_2022	seq.6957.14	PNLIPRP2	rs12267529	10	118454998	T	G	0	-0.18492	0.0197398	3.70034e-21	87.7571	0.407029	-0.00442252	0.00507269	0.3833	0.4083
Disease	Atherosclerosis	Coronary artery disease	CAD_Aragam_2022	seq.6957.14	PNLIPRP2	rs12359536	10	118529819	G	A	0	-0.3281	0.0550187	1.23501e-09	35.5625	0.0314626	0.016625	0.018132	0.3592	0.0259
Disease	Atherosclerosis	Coronary artery disease	CAD_Aragam_2022	seq.6957.14	PNLIPRP2	rs12766874	10	117930843	G	A	0	0.419354	0.0696703	8.76831e-10	36.2298	0.0198413	0.0107549	0.0238167	0.6516	0.018
Disease	Atherosclerosis	Coronary artery disease	CAD_Aragam_2022	seq.6957.14	PNLIPRP2	rs12771818	10	118444339	T	C	0	-0.122699	0.0234444	8.31126e-08	27.3907	0.224017	-0.00421454	0.00589671	0.4748	0.2373
Disease	Atherosclerosis	Coronary artery disease	CAD_Aragam_2022	seq.6957.14	PNLIPRP2	rs138003023	10	118389289	G	A	0	0.645442	0.0583535	9.7074e-29	122.343	0.0276833	-0.0154286	0.0163221	0.3445	0.0298
Disease	Atherosclerosis	Coronary artery disease	CAD_Aragam_2022	seq.6957.14	PNLIPRP2	rs140645847	10	118863255	T	G	0	-0.193981	0.0307243	1.36307e-10	39.8616	0.110544	-0.0077626	0.00864444	0.3692	0.1205
Disease	Atherosclerosis	Coronary artery disease	CAD_Aragam_2022	seq.6957.14	PNLIPRP2	rs140667257	10	118435669	T	C	0	0.504732	0.0815636	3.04272e-10	38.2938	0.0139834	0.0265176	0.0256263	0.3008	0.0125
Disease	Atherosclerosis	Coronary artery disease	CAD_Aragam_2022	seq.6957.14	PNLIPRP2	rs140861627	10	118361616	A	C	0	0.515357	0.0631214	1.61335e-16	66.6597	0.0239985	0.0219614	0.0141787	0.1214	0.038
Disease	Atherosclerosis	Coronary artery disease	CAD_Aragam_2022	seq.6957.14	PNLIPRP2	rs141720098	10	118242909	T	A	0	0.180419	0.0376324	8.16437e-07	22.9848	0.0698224	-0.0059143	0.0109455	0.589	0.0766
Disease	Atherosclerosis	Coronary artery disease	CAD_Aragam_2022	seq.6957.14	PNLIPRP2	rs144291740	10	118160788	C	T	0	0.513092	0.082984	3.14427e-10	38.2298	0.013511	0.0235588	0.0238951	0.3242	0.0136
Disease	Atherosclerosis	Coronary artery disease	CAD_Aragam_2022	seq.6957.14	PNLIPRP2	rs144903899	10	118030144	G	A	0	-0.429553	0.0790056	2.70934e-08	29.5609	0.0150227	0.00606352	0.0257238	0.8137	0.0159
Disease	Atherosclerosis	Coronary artery disease	CAD_Aragam_2022	seq.6957.14	PNLIPRP2	rs147568150	10	118711203	G	C	0	-0.678478	0.095858	7.3152e-13	50.0974	0.0101096	-0.0544431	0.0270829	0.04441	0.012
Disease	Atherosclerosis	Coronary artery disease	CAD_Aragam_2022	seq.6957.14	PNLIPRP2	rs148001318	10	118885950	T	C	0	-0.347614	0.0645858	3.67895e-08	28.9681	0.0229592	0.0193068	0.0191642	0.3137	0.0245
Disease	Atherosclerosis	Coronary artery disease	CAD_Aragam_2022	seq.6957.14	PNLIPRP2	rs148041110	10	118272744	T	A	0	-0.586347	0.0914982	7.35804e-11	41.0662	0.0110544	-0.0155943	0.033312	0.6397	0.0102
Disease	Atherosclerosis	Coronary artery disease	CAD_Aragam_2022	seq.6957.14	PNLIPRP2	rs148527100	10	118696201	C	T	0	0.369855	0.0364412	1.66765e-24	103.01	0.074263	0.00309165	0.0101813	0.7614	0.0811
Disease	Atherosclerosis	Coronary artery disease	CAD_Aragam_2022	seq.6957.14	PNLIPRP2	rs149861314	10	118271233	G	T	0	0.500125	0.0664736	2.66312e-14	56.6055	0.021164	0.0117601	0.0287364	0.6824	0.019
Disease	Atherosclerosis	Coronary artery disease	CAD_Aragam_2022	seq.6957.14	PNLIPRP2	rs149926462	10	118391089	A	G	0	0.413156	0.0709039	2.82188e-09	33.9538	0.0187075	0.0347813	0.0206725	0.09247	0.017
Disease	Atherosclerosis	Coronary artery disease	CAD_Aragam_2022	seq.6957.14	PNLIPRP2	rs17095302	10	118587650	A	G	0	-0.199062	0.0420398	1.09482e-06	22.421	0.05565	-0.00562616	0.0118091	0.6338	0.0551
Disease	Atherosclerosis	Coronary artery disease	CAD_Aragam_2022	seq.6957.14	PNLIPRP2	rs17095486	10	118728567	C	T	0	0.427952	0.0424674	3.48458e-24	101.55	0.0544218	0.0114022	0.0118254	0.3349	0.0572
Disease	Atherosclerosis	Coronary artery disease	CAD_Aragam_2022	seq.6957.14	PNLIPRP2	rs17677291	10	118512663	T	C	0	0.280727	0.0539931	1.00013e-07	27.0329	0.031746	-0.010975	0.0145705	0.4513	0.0332
Disease	Atherosclerosis	Coronary artery disease	CAD_Aragam_2022	seq.6957.14	PNLIPRP2	rs17735613	10	118359461	G	A	0	0.619902	0.0250421	1.39016e-135	612.78	0.157124	0.00166593	0.00703576	0.8128	0.1495
Disease	Atherosclerosis	Coronary artery disease	CAD_Aragam_2022	seq.6957.14	PNLIPRP2	rs185299845	10	118063739	T	C	0	-0.507237	0.0898992	8.39035e-09	31.8354	0.0115268	0.0174701	0.0197354	0.376	0.0198
Disease	Atherosclerosis	Coronary artery disease	CAD_Aragam_2022	seq.6957.14	PNLIPRP2	rs186915248	10	118863199	A	C	0	0.36121	0.0668532	3.27618e-08	29.1928	0.0210695	0.0249305	0.0190877	0.1915	0.0209
Disease	Atherosclerosis	Coronary artery disease	CAD_Aragam_2022	seq.6957.14	PNLIPRP2	rs188610188	10	118317493	A	G	0	-0.595153	0.0710298	2.67078e-17	70.2063	0.018613	-0.0174189	0.0353412	0.6221	0.0139
Disease	Atherosclerosis	Coronary artery disease	CAD_Aragam_2022	seq.6957.14	PNLIPRP2	rs189566858	10	118523966	C	T	0	-0.545885	0.0726397	2.84625e-14	56.4747	0.0182351	0.0506739	0.034616	0.1432	0.0144
Disease	Atherosclerosis	Coronary artery disease	CAD_Aragam_2022	seq.6957.14	PNLIPRP2	rs1897515	10	118221256	G	T	0	0.344426	0.0260298	2.86751e-40	175.086	0.168273	0.0157111	0.00649883	0.01563	0.1866
Disease	Atherosclerosis	Coronary artery disease	CAD_Aragam_2022	seq.6957.14	PNLIPRP2	rs1900505	10	118371941	C	T	0	0.608967	0.0236906	5.13788e-146	660.747	0.176209	0.00757005	0.00632097	0.2311	0.2009
Disease	Atherosclerosis	Coronary artery disease	CAD_Aragam_2022	seq.6957.14	PNLIPRP2	rs191160454	10	118193217	A	G	0	0.637182	0.0854817	4.52703e-14	55.5624	0.0128496	0.0520956	0.034204	0.1277	0.0116
Disease	Atherosclerosis	Coronary artery disease	CAD_Aragam_2022	seq.6957.14	PNLIPRP2	rs192888208	10	118279730	C	T	0	0.451489	0.0924912	5.26606e-07	23.8283	0.0108655	0.0304277	0.0363788	0.4029	0.0104
Disease	Atherosclerosis	Coronary artery disease	CAD_Aragam_2022	seq.6957.14	PNLIPRP2	rs2024177	10	118102486	T	C	0	-0.0876487	0.0190569	2.1194e-06	21.1537	0.453987	-0.00136121	0.00503648	0.787	0.4638
Disease	Atherosclerosis	Coronary artery disease	CAD_Aragam_2022	seq.6957.14	PNLIPRP2	rs2420320	10	118418781	G	A	0	0.237681	0.0261072	4.35162e-20	82.8835	0.157974	-0.003688	0.00745624	0.6209	0.1838
Disease	Atherosclerosis	Coronary artery disease	CAD_Aragam_2022	seq.6957.14	PNLIPRP2	rs2915751	10	118385033	C	T	0	-0.600424	0.0523478	9.34382e-31	131.559	0.0343915	-0.0297417	0.0133613	0.02602	0.0474
Disease	Atherosclerosis	Coronary artery disease	CAD_Aragam_2022	seq.6957.14	PNLIPRP2	rs34474082	10	118292711	T	C	0	0.376077	0.044271	9.90655e-18	72.1631	0.0504535	-0.00353487	0.0145613	0.8082	0.043
Disease	Atherosclerosis	Coronary artery disease	CAD_Aragam_2022	seq.6957.14	PNLIPRP2	rs35445451	10	118195168	A	G	0	0.434752	0.0838449	1.07896e-07	26.8862	0.0134165	-0.00882602	0.0280436	0.753	0.0139
Disease	Atherosclerosis	Coronary artery disease	CAD_Aragam_2022	seq.6957.14	PNLIPRP2	rs3752408	10	118401371	C	A	0	-0.529579	0.0179634	2.52246e-191	869.129	0.453609	-0.0040932	0.0050995	0.4222	0.4714
Disease	Atherosclerosis	Coronary artery disease	CAD_Aragam_2022	seq.6957.14	PNLIPRP2	rs3781556	10	117997871	C	T	0	-0.130291	0.0267266	5.44163e-07	23.7652	0.154762	0.0117863	0.0071117	0.09746	0.1528
Disease	Atherosclerosis	Coronary artery disease	CAD_Aragam_2022	seq.6957.14	PNLIPRP2	rs3781563	10	118381212	C	A	0	-0.510819	0.069463	9.63043e-14	54.0788	0.0201247	-0.00225005	0.0147873	0.8791	0.0334
Disease	Atherosclerosis	Coronary artery disease	CAD_Aragam_2022	seq.6957.14	PNLIPRP2	rs41284366	10	118187444	A	C	0	-0.365182	0.0542429	8.34742e-12	45.3245	0.0330688	-0.00420612	0.0164624	0.7983	0.0312
Disease	Atherosclerosis	Coronary artery disease	CAD_Aragam_2022	seq.6957.14	PNLIPRP2	rs4751584	10	118114344	G	A	0	-0.308621	0.0298884	2.69399e-25	106.622	0.115363	0.0013466	0.00827836	0.8708	0.1132
Disease	Atherosclerosis	Coronary artery disease	CAD_Aragam_2022	seq.6957.14	PNLIPRP2	rs4751995	10	118397884	A	G	0	-1.12425	0.0118973	0	8929.54	0.477608	-0.0158397	0.00492149	0.001289	0.4836
Disease	Atherosclerosis	Coronary artery disease	CAD_Aragam_2022	seq.6957.14	PNLIPRP2	rs4752033	10	118902126	G	A	0	0.110065	0.0211991	1.04043e-07	26.9565	0.293934	0.0065605	0.00630023	0.2977	0.2654
Disease	Atherosclerosis	Coronary artery disease	CAD_Aragam_2022	seq.6957.14	PNLIPRP2	rs530393653	10	117923045	G	A	0	0.474191	0.0843102	9.3098e-09	31.6334	0.0130385	-0.0389508	0.0401722	0.3322	0.0145
Disease	Atherosclerosis	Coronary artery disease	CAD_Aragam_2022	seq.6957.14	PNLIPRP2	rs533680982	10	118372401	A	G	0	-0.614068	0.0553337	6.44714e-29	123.155	0.0307067	0.0014941	0.0282188	0.9578	0.0204
Disease	Atherosclerosis	Coronary artery disease	CAD_Aragam_2022	seq.6957.14	PNLIPRP2	rs542661830	10	118612743	C	T	0	0.519721	0.0963495	3.44296e-08	29.0966	0.0102041	0.0117043	0.0377785	0.7567	0.0081
Disease	Atherosclerosis	Coronary artery disease	CAD_Aragam_2022	seq.6957.14	PNLIPRP2	rs562481734	10	118798704	G	A	0	0.478852	0.0722621	1.71754e-11	43.9118	0.0180461	0.0227282	0.0358863	0.5265	0.0153
Disease	Atherosclerosis	Coronary artery disease	CAD_Aragam_2022	seq.6957.14	PNLIPRP2	rs578209963	10	118376917	T	G	0	0.593772	0.077781	1.13883e-14	58.2764	0.0154951	0.0471313	0.0495134	0.3412	0.0083
Disease	Atherosclerosis	Coronary artery disease	CAD_Aragam_2022	seq.6957.14	PNLIPRP2	rs61872806	10	118378323	A	G	0	-0.561496	0.0559284	5.10692e-24	100.793	0.0296674	0.00166001	0.0162695	0.9187	0.0285
Disease	Atherosclerosis	Coronary artery disease	CAD_Aragam_2022	seq.6957.14	PNLIPRP2	rs61872963	10	118555128	G	C	0	-0.337459	0.0266066	3.66009e-37	160.866	0.150605	0.00521594	0.00766545	0.4962	0.1402
Disease	Atherosclerosis	Coronary artery disease	CAD_Aragam_2022	seq.6957.14	PNLIPRP2	rs61872981	10	118607970	T	G	0	-0.539287	0.070747	1.2416e-14	58.1064	0.0191799	-0.0202505	0.0389909	0.6035	0.0104
Disease	Atherosclerosis	Coronary artery disease	CAD_Aragam_2022	seq.6957.14	PNLIPRP2	rs61873036	10	118834008	T	C	0	-0.229732	0.0348086	2.05769e-11	43.5582	0.0866402	-0.00891627	0.00964461	0.3552	0.09
Disease	Atherosclerosis	Coronary artery disease	CAD_Aragam_2022	seq.6957.14	PNLIPRP2	rs72825622	10	118356073	G	C	0	0.383117	0.0658756	3.01786e-09	33.8231	0.021542	0.0106182	0.0177376	0.5494	0.0246
Disease	Atherosclerosis	Coronary artery disease	CAD_Aragam_2022	seq.6957.14	PNLIPRP2	rs72837859	10	118079006	A	G	0	0.359286	0.0446221	4.08092e-16	64.8307	0.0496032	-0.0185168	0.0153451	0.2276	0.0387
Disease	Atherosclerosis	Coronary artery disease	CAD_Aragam_2022	seq.6957.14	PNLIPRP2	rs74158819	10	118441972	T	G	0	0.284556	0.0228987	9.3565e-36	154.424	0.220049	0.00814679	0.00664875	0.2205	0.2053
Disease	Atherosclerosis	Coronary artery disease	CAD_Aragam_2022	seq.6957.14	PNLIPRP2	rs74158820	10	118457913	C	T	0	0.327058	0.0502179	3.68869e-11	42.4163	0.0377929	0.00172994	0.0143672	0.9042	0.0359
Disease	Atherosclerosis	Coronary artery disease	CAD_Aragam_2022	seq.6957.14	PNLIPRP2	rs74398083	10	117993644	T	C	0	0.24432	0.0280015	1.328e-18	76.1299	0.136716	0.00638451	0.00765774	0.4044	0.1182
Disease	Atherosclerosis	Coronary artery disease	CAD_Aragam_2022	seq.6957.14	PNLIPRP2	rs74697077	10	117960719	T	G	0	0.535418	0.092774	3.93528e-09	33.3068	0.0111489	-0.00021971	0.0239819	0.9927	0.0143
Disease	Atherosclerosis	Coronary artery disease	CAD_Aragam_2022	seq.6957.14	PNLIPRP2	rs74879787	10	117936119	C	G	0	0.315315	0.0562039	1.01048e-08	31.4743	0.0299509	-0.00193671	0.0190606	0.9191	0.0233
Disease	Atherosclerosis	Coronary artery disease	CAD_Aragam_2022	seq.6957.14	PNLIPRP2	rs758576	10	118047582	C	T	0	0.169912	0.025764	2.12716e-11	43.4932	0.165438	-0.00429311	0.00660183	0.5155	0.1749
Disease	Atherosclerosis	Coronary artery disease	CAD_Aragam_2022	seq.6957.14	PNLIPRP2	rs76248338	10	117884755	A	G	1	0.614109	0.0902226	4.99667e-12	46.3298	0.0116213	-0.0116756	0.0365841	0.7496	0.0106
Disease	Atherosclerosis	Coronary artery disease	CAD_Aragam_2022	seq.6957.14	PNLIPRP2	rs76532391	10	118061542	A	G	0	0.27726	0.0602933	2.12751e-06	21.1464	0.0255102	-0.0104735	0.0233779	0.6541	0.0221
Disease	Atherosclerosis	Coronary artery disease	CAD_Aragam_2022	seq.6957.14	PNLIPRP2	rs76828593	10	118448583	T	C	0	0.199335	0.0440584	3.02927e-06	20.4696	0.0511149	0.0148022	0.0108163	0.1712	0.058
Disease	Atherosclerosis	Coronary artery disease	CAD_Aragam_2022	seq.6957.14	PNLIPRP2	rs76844850	10	118366684	C	T	0	-0.462069	0.0644133	3.65513e-13	51.4591	0.0235261	-0.00102587	0.021335	0.9616	0.0254
Disease	Atherosclerosis	Coronary artery disease	CAD_Aragam_2022	seq.6957.14	PNLIPRP2	rs77214259	10	118235044	C	G	0	-0.309298	0.0262187	2.02605e-32	139.166	0.152494	-0.00273303	0.00824484	0.7403	0.1484
Disease	Atherosclerosis	Coronary artery disease	CAD_Aragam_2022	seq.6957.14	PNLIPRP2	rs78401167	10	118481227	A	G	0	0.521345	0.0538223	1.72207e-22	93.8266	0.0328798	-0.00477349	0.0154599	0.7575	0.0308
Disease	Atherosclerosis	Coronary artery disease	CAD_Aragam_2022	seq.6957.14	PNLIPRP2	rs7904002	10	118351121	A	G	0	0.221242	0.0304962	2.01217e-13	52.6313	0.111772	0.00397771	0.00796079	0.6173	0.127
Disease	Atherosclerosis	Coronary artery disease	CAD_Aragam_2022	seq.6957.14	PNLIPRP2	rs79083136	10	118400596	G	A	0	0.619727	0.0844441	1.07676e-13	53.8595	0.013511	0.0309357	0.0260021	0.2341	0.0124
Disease	Atherosclerosis	Coronary artery disease	CAD_Aragam_2022	seq.6957.14	PNLIPRP2	rs7909152	10	118558383	G	A	0	-0.103131	0.0192567	4.26387e-08	28.6823	0.479497	-0.00574048	0.00493071	0.2443	0.4663
Disease	Atherosclerosis	Coronary artery disease	CAD_Aragam_2022	seq.6957.14	PNLIPRP2	rs7909875	10	117944165	C	T	0	0.164285	0.0223869	1.08046e-13	53.8528	0.252646	0.00762942	0.00555809	0.1699	0.271
Disease	Atherosclerosis	Coronary artery disease	CAD_Aragam_2022	seq.6957.14	PNLIPRP2	rs79426054	10	118419982	G	A	0	0.43628	0.0431365	2.39586e-24	102.292	0.0521542	0.0165211	0.0127165	0.1939	0.0523
Disease	Atherosclerosis	Coronary artery disease	CAD_Aragam_2022	seq.6957.14	PNLIPRP2	rs79916891	10	118417844	A	G	0	-0.689382	0.0565606	1.79242e-34	148.557	0.0289116	0.0241266	0.0164191	0.1417	0.0316
Disease	Atherosclerosis	Coronary artery disease	CAD_Aragam_2022	seq.6957.14	PNLIPRP2	rs80244099	10	118416080	A	G	0	0.634894	0.035657	3.19761e-71	317.039	0.0741686	0.003351	0.0117169	0.7749	0.0659
Disease	Atherosclerosis	Coronary artery disease	CAD_Aragam_2022	seq.6957.14	PNLIPRP2	rs881726	10	117988864	C	T	0	-0.10312	0.0225024	2.2959e-06	21.0004	0.235639	0.00347329	0.00589286	0.5556	0.2471
Disease	Atherosclerosis	Coronary artery disease	CAD_Aragam_2022	seq.8092.29	IL6R	rs10494301	1	154701218	T	C	0	-0.0954057	0.0202052	1.16861e-06	22.2958	0.345303	-0.00034403	0.00530216	0.9483	0.3353
Disease	Atherosclerosis	Coronary artery disease	CAD_Aragam_2022	seq.8092.29	IL6R	rs10752641	1	154432042	G	C	0	-0.699289	0.0224606	4.17217e-213	969.328	0.201096	0.0257489	0.00579483	8.854e-06	0.2457
Disease	Atherosclerosis	Coronary artery disease	CAD_Aragam_2022	seq.8092.29	IL6R	rs10908424	1	154653273	G	C	0	0.263044	0.0205045	5.66984e-38	164.573	0.304385	-0.00135536	0.00549196	0.8051	0.3054
Disease	Atherosclerosis	Coronary artery disease	CAD_Aragam_2022	seq.8092.29	IL6R	rs10908429	1	154710904	T	C	0	0.140825	0.0214674	2.69135e-11	43.0329	0.272444	0.00598157	0.00592189	0.3125	0.2871
Disease	Atherosclerosis	Coronary artery disease	CAD_Aragam_2022	seq.8092.29	IL6R	rs112042901	1	154723854	A	T	0	-0.412576	0.0666473	2.99986e-10	38.3215	0.0210735	0.0104424	0.018841	0.5794	0.0213
Disease	Atherosclerosis	Coronary artery disease	CAD_Aragam_2022	seq.8092.29	IL6R	rs11264224	1	154568086	C	A	0	0.501819	0.0261021	1.13803e-82	369.61	0.148838	-0.0185319	0.00675081	0.006049	0.1708
Disease	Atherosclerosis	Coronary artery disease	CAD_Aragam_2022	seq.8092.29	IL6R	rs11264245	1	154682776	T	C	0	0.454534	0.0466537	9.90874e-23	94.9206	0.0429975	-0.0042315	0.0121938	0.7286	0.049
Disease	Atherosclerosis	Coronary artery disease	CAD_Aragam_2022	seq.8092.29	IL6R	rs11265634	1	154522248	A	G	0	-0.356305	0.0227983	2.32535e-55	244.252	0.221603	-0.00970484	0.00632474	0.1249	0.2018
Disease	Atherosclerosis	Coronary artery disease	CAD_Aragam_2022	seq.8092.29	IL6R	rs113191456	1	154798571	A	C	0	0.177466	0.0395209	3.55391e-06	20.164	0.0634096	0.00675204	0.0108384	0.5333	0.0734
Disease	Atherosclerosis	Coronary artery disease	CAD_Aragam_2022	seq.8092.29	IL6R	rs113580743	1	154420333	A	G	0	-0.581032	0.0523447	6.26438e-29	123.212	0.034209	0.0223845	0.0124702	0.07265	0.0469
Disease	Atherosclerosis	Coronary artery disease	CAD_Aragam_2022	seq.8092.29	IL6R	rs113617296	1	154418098	T	C	0	-0.57444	0.076084	2.17502e-14	57.0037	0.0159705	0.0105726	0.023362	0.6509	0.0163
Disease	Atherosclerosis	Coronary artery disease	CAD_Aragam_2022	seq.8092.29	IL6R	rs114166921	1	154211108	A	G	0	0.636059	0.0622942	8.89128e-25	104.256	0.024003	-0.00678627	0.0245165	0.7819	0.0148
Disease	Atherosclerosis	Coronary artery disease	CAD_Aragam_2022	seq.8092.29	IL6R	rs114980362	1	154209281	T	C	0	-0.506609	0.0545391	7.79354e-21	86.2839	0.0326025	0.0228852	0.0192541	0.2346	0.0227
Disease	Atherosclerosis	Coronary artery disease	CAD_Aragam_2022	seq.8092.29	IL6R	rs115582068	1	153968441	C	T	0	-0.583148	0.0647686	1.09257e-19	81.0641	0.02268	-0.0167236	0.0214012	0.4345	0.0193
Disease	Atherosclerosis	Coronary artery disease	CAD_Aragam_2022	seq.8092.29	IL6R	rs115717606	1	154372838	G	A	0	-0.507712	0.0534316	1.02857e-21	90.2898	0.033453	0.0266172	0.0140988	0.05904	0.0353
Disease	Atherosclerosis	Coronary artery disease	CAD_Aragam_2022	seq.8092.29	IL6R	rs116037345	1	154404454	T	C	0	-0.514062	0.077863	2.0264e-11	43.5882	0.015309	0.0128512	0.0156176	0.4106	0.0285
Disease	Atherosclerosis	Coronary artery disease	CAD_Aragam_2022	seq.8092.29	IL6R	rs116059394	1	154483655	G	A	0	-0.521544	0.0437312	4.32508e-33	142.233	0.049329	0.0181069	0.011626	0.1194	0.0536
Disease	Atherosclerosis	Coronary artery disease	CAD_Aragam_2022	seq.8092.29	IL6R	rs116141616	1	154416069	A	G	0	-0.68885	0.0665739	2.15569e-25	107.063	0.021357	0.0313465	0.0168509	0.06285	0.0245
Disease	Atherosclerosis	Coronary artery disease	CAD_Aragam_2022	seq.8092.29	IL6R	rs116179745	1	154374201	C	T	0	-0.492177	0.0952788	1.19802e-07	26.6839	0.010395	-0.0128981	0.027466	0.6386	0.0114
Disease	Atherosclerosis	Coronary artery disease	CAD_Aragam_2022	seq.8092.29	IL6R	rs116286121	1	154806908	T	G	0	0.378997	0.0711191	4.93648e-08	28.3987	0.0186165	0.0054803	0.0239717	0.8192	0.0135
Disease	Atherosclerosis	Coronary artery disease	CAD_Aragam_2022	seq.8092.29	IL6R	rs1194582	1	154215973	A	G	0	0.107857	0.0193806	1.30923e-08	30.9715	0.432999	-0.00083484	0.00503435	0.8683	0.4322
Disease	Atherosclerosis	Coronary artery disease	CAD_Aragam_2022	seq.8092.29	IL6R	rs12043822	1	154695000	A	G	0	0.555209	0.0585143	1.17267e-21	90.0304	0.0273105	-0.0226065	0.016788	0.1781	0.0308
Disease	Atherosclerosis	Coronary artery disease	CAD_Aragam_2022	seq.8092.29	IL6R	rs12120146	1	154714807	A	G	0	-0.347268	0.0794002	6.10955e-06	19.1287	0.015309	-0.023853	0.0230789	0.3014	0.0157
Disease	Atherosclerosis	Coronary artery disease	CAD_Aragam_2022	seq.8092.29	IL6R	rs12121180	1	154282222	T	C	0	0.431324	0.0262821	7.93561e-61	269.331	0.145908	-0.00670419	0.00759462	0.3774	0.1447
Disease	Atherosclerosis	Coronary artery disease	CAD_Aragam_2022	seq.8092.29	IL6R	rs12125018	1	154549491	C	G	0	0.524304	0.0813743	5.85228e-11	41.5137	0.014364	0.0107656	0.0251373	0.6685	0.0125
Disease	Atherosclerosis	Coronary artery disease	CAD_Aragam_2022	seq.8092.29	IL6R	rs12130660	1	154088258	C	T	0	0.399533	0.0549952	1.86698e-13	52.7783	0.0314685	-0.00029641	0.0128486	0.9816	0.0444
Disease	Atherosclerosis	Coronary artery disease	CAD_Aragam_2022	seq.8092.29	IL6R	rs1218549	1	154803645	A	C	0	-0.123891	0.0202063	4.35804e-10	37.5929	0.349839	-0.00946678	0.00527704	0.07282	0.342
Disease	Atherosclerosis	Coronary artery disease	CAD_Aragam_2022	seq.8092.29	IL6R	rs1218576	1	154811316	C	T	0	0.266176	0.0284461	4.09368e-21	87.5573	0.134852	-0.00369138	0.00797205	0.6433	0.1226
Disease	Atherosclerosis	Coronary artery disease	CAD_Aragam_2022	seq.8092.29	IL6R	rs1218581	1	154834696	G	T	0	-0.240678	0.0418553	4.45586e-09	33.0653	0.0551881	-0.0292235	0.0104873	0.005327	0.0714
Disease	Atherosclerosis	Coronary artery disease	CAD_Aragam_2022	seq.8092.29	IL6R	rs12406117	1	154740879	G	A	0	0.108096	0.0193491	1.15768e-08	31.2103	0.44141	-0.00678281	0.00496609	0.172	0.453
Disease	Atherosclerosis	Coronary artery disease	CAD_Aragam_2022	seq.8092.29	IL6R	rs12735458	1	154361406	G	A	0	0.579585	0.0798212	1.92061e-13	52.7227	0.0140805	-0.00860511	0.0212618	0.6857	0.0157
Disease	Atherosclerosis	Coronary artery disease	CAD_Aragam_2022	seq.8092.29	IL6R	rs12739228	1	154426190	A	G	0	-0.731675	0.0549275	8.76792e-41	177.442	0.030429	0.00265638	0.0150721	0.8601	0.0337
Disease	Atherosclerosis	Coronary artery disease	CAD_Aragam_2022	seq.8092.29	IL6R	rs142728688	1	154628059	A	G	0	0.534535	0.0526385	1.5768e-24	103.121	0.033642	-0.0489081	0.0171988	0.004459	0.0273
Disease	Atherosclerosis	Coronary artery disease	CAD_Aragam_2022	seq.8092.29	IL6R	rs142768042	1	154608755	T	C	0	-0.679907	0.0568856	3.16216e-33	142.855	0.029106	0.0550623	0.0157944	0.0004899	0.0282
Disease	Atherosclerosis	Coronary artery disease	CAD_Aragam_2022	seq.8092.29	IL6R	rs144929754	1	154116412	T	C	0	-0.346007	0.0745105	1.71083e-06	21.5643	0.017199	0.0198362	0.023564	0.3999	0.0173
Disease	Atherosclerosis	Coronary artery disease	CAD_Aragam_2022	seq.8092.29	IL6R	rs147830103	1	154509061	A	G	0	-0.578321	0.0614067	2.30141e-21	88.6965	0.0246645	0.0582417	0.0171138	0.000666	0.0241
Disease	Atherosclerosis	Coronary artery disease	CAD_Aragam_2022	seq.8092.29	IL6R	rs147889978	1	154303783	A	G	0	-0.619148	0.0607402	1.06126e-24	103.905	0.0256095	0.0181547	0.016716	0.2775	0.0259
Disease	Atherosclerosis	Coronary artery disease	CAD_Aragam_2022	seq.8092.29	IL6R	rs148566496	1	154892114	G	A	0	0.415685	0.0608712	4.2776e-12	46.6342	0.024948	-0.0491348	0.0318578	0.123	0.0207
Disease	Atherosclerosis	Coronary artery disease	CAD_Aragam_2022	seq.8092.29	IL6R	rs149135695	1	154424826	T	C	0	0.774755	0.0911146	9.23105e-18	72.3024	0.010962	-0.0131571	0.0414394	0.7509	0.0087
Disease	Atherosclerosis	Coronary artery disease	CAD_Aragam_2022	seq.8092.29	IL6R	rs149432883	1	154064138	A	G	0	-0.320647	0.0311278	3.48717e-25	106.11	0.105935	0.0147764	0.00850096	0.08218	0.1028
Disease	Atherosclerosis	Coronary artery disease	CAD_Aragam_2022	seq.8092.29	IL6R	rs150059283	1	153912533	G	A	0	0.566867	0.0899014	1.43697e-10	39.7584	0.011718	-0.0267417	0.027306	0.3274	0.0144
Disease	Atherosclerosis	Coronary artery disease	CAD_Aragam_2022	seq.8092.29	IL6R	rs150642338	1	154918654	T	C	1	0.610369	0.0953365	7.65472e-11	40.9889	0.010206	0.0441764	0.0441848	0.3174	0.0068
Disease	Atherosclerosis	Coronary artery disease	CAD_Aragam_2022	seq.8092.29	IL6R	rs1506982	1	154753697	C	A	0	0.186379	0.0411637	2.98073e-06	20.5005	0.0589681	0.00111507	0.00911845	0.9027	0.0812
Disease	Atherosclerosis	Coronary artery disease	CAD_Aragam_2022	seq.8092.29	IL6R	rs17719419	1	154771916	A	C	0	-0.225467	0.0414276	2.62786e-08	29.6201	0.0580231	-0.00068876	0.00969356	0.9434	0.0727
Disease	Atherosclerosis	Coronary artery disease	CAD_Aragam_2022	seq.8092.29	IL6R	rs180690826	1	154716534	C	A	0	-0.384623	0.0860238	3.89049e-06	19.9909	0.012852	0.0446099	0.0331586	0.1785	0.0136
Disease	Atherosclerosis	Coronary artery disease	CAD_Aragam_2022	seq.8092.29	IL6R	rs182721608	1	154650323	A	G	0	0.53926	0.0820319	2.45262e-11	43.2146	0.0133245	-0.0349439	0.0438901	0.4259	0.0086
Disease	Atherosclerosis	Coronary artery disease	CAD_Aragam_2022	seq.8092.29	IL6R	rs183641528	1	154499328	A	G	0	0.395589	0.0603964	2.87922e-11	42.9009	0.025326	-0.0594444	0.0197651	0.002634	0.0199
Disease	Atherosclerosis	Coronary artery disease	CAD_Aragam_2022	seq.8092.29	IL6R	rs1984285	1	154796895	G	T	0	-0.119316	0.0237658	2.57697e-07	25.2053	0.204215	-0.00280681	0.00603761	0.642	0.2284
Disease	Atherosclerosis	Coronary artery disease	CAD_Aragam_2022	seq.8092.29	IL6R	rs2072660	1	154548721	T	C	0	-0.111835	0.0236253	1.10234e-06	22.4079	0.206105	0.0168077	0.00589876	0.004381	0.2388
Disease	Atherosclerosis	Coronary artery disease	CAD_Aragam_2022	seq.8092.29	IL6R	rs2282227	1	154243097	A	G	0	0.119723	0.0209956	5.91042e-09	32.5161	0.298337	-0.0133349	0.00551444	0.0156	0.2858
Disease	Atherosclerosis	Coronary artery disease	CAD_Aragam_2022	seq.8092.29	IL6R	rs2297606	1	154321084	T	G	0	-0.149149	0.0212427	1.09994e-12	49.2971	0.289265	-0.00661528	0.00566989	0.2433	0.2666
Disease	Atherosclerosis	Coronary artery disease	CAD_Aragam_2022	seq.8092.29	IL6R	rs34693607	1	154661369	G	C	0	0.13928	0.0253356	1.92713e-08	30.2214	0.175109	-0.0118276	0.00638415	0.06393	0.2009
Disease	Atherosclerosis	Coronary artery disease	CAD_Aragam_2022	seq.8092.29	IL6R	rs35013837	1	154480123	T	C	0	0.350352	0.0271685	2.3851e-38	166.294	0.142979	-0.0247453	0.00749705	0.0009645	0.1402
Disease	Atherosclerosis	Coronary artery disease	CAD_Aragam_2022	seq.8092.29	IL6R	rs35221765	1	154345344	A	G	0	-0.212482	0.0215596	3.2426e-23	97.1321	0.266301	0.00266561	0.00564923	0.637	0.2534
Disease	Atherosclerosis	Coronary artery disease	CAD_Aragam_2022	seq.8092.29	IL6R	rs3738028	1	154698817	C	A	0	0.128897	0.0198212	3.93704e-11	42.2888	0.376488	0.00818487	0.00546352	0.1341	0.4178
Disease	Atherosclerosis	Coronary artery disease	CAD_Aragam_2022	seq.8092.29	IL6R	rs41264253	1	154918352	A	G	1	-0.177714	0.0291278	5.26436e-10	37.2244	0.122661	-0.00576907	0.00872266	0.5084	0.1048
Disease	Atherosclerosis	Coronary artery disease	CAD_Aragam_2022	seq.8092.29	IL6R	rs41269913	1	154461480	T	C	0	0.665028	0.050852	2.20755e-39	171.027	0.0361935	-0.006339	0.0137599	0.645	0.0366
Disease	Atherosclerosis	Coronary artery disease	CAD_Aragam_2022	seq.8092.29	IL6R	rs4845397	1	154832304	T	C	0	-0.124232	0.0215806	4.28993e-09	33.139	0.26942	-0.00092508	0.00569482	0.871	0.2917
Disease	Atherosclerosis	Coronary artery disease	CAD_Aragam_2022	seq.8092.29	IL6R	rs4845657	1	154630335	C	T	0	-0.33907	0.0239872	1.14822e-45	199.811	0.190701	0.00046206	0.006125	0.9399	0.2044
Disease	Atherosclerosis	Coronary artery disease	CAD_Aragam_2022	seq.8092.29	IL6R	rs55676222	1	154435289	T	A	0	0.718885	0.0306551	6.49452e-122	549.938	0.0974296	-0.0245963	0.00943562	0.009141	0.0974
Disease	Atherosclerosis	Coronary artery disease	CAD_Aragam_2022	seq.8092.29	IL6R	rs557528872	1	154781536	A	G	0	0.639728	0.0904883	7.76168e-13	49.9811	0.0112455	-0.0146436	0.0376036	0.697	0.0105
Disease	Atherosclerosis	Coronary artery disease	CAD_Aragam_2022	seq.8092.29	IL6R	rs558835563	1	154933265	A	G	0	-0.316897	0.0711336	4.19554e-06	19.8466	0.018144	-0.0394485	0.0357432	0.2697	0.0152
Disease	Atherosclerosis	Coronary artery disease	CAD_Aragam_2022	seq.8092.29	IL6R	rs57569414	1	154380419	A	C	0	0.577774	0.031788	4.00864e-74	330.362	0.0965791	-0.0326583	0.00760109	1.735e-05	0.1313
Disease	Atherosclerosis	Coronary artery disease	CAD_Aragam_2022	seq.8092.29	IL6R	rs61386354	1	154685551	A	G	0	-0.507019	0.0946779	4.27311e-08	28.6782	0.0104895	0.00282567	0.0175312	0.872	0.0314
Disease	Atherosclerosis	Coronary artery disease	CAD_Aragam_2022	seq.8092.29	IL6R	rs61811397	1	154606846	A	G	0	-0.450028	0.0227127	1.12863e-87	392.592	0.213192	0.00588398	0.00592416	0.3206	0.2214
Disease	Atherosclerosis	Coronary artery disease	CAD_Aragam_2022	seq.8092.29	IL6R	rs61812598	1	154420087	A	G	0	1.13477	0.0118724	0	9135.63	0.419391	-0.0350621	0.00501662	2.765e-12	0.3908
Disease	Atherosclerosis	Coronary artery disease	CAD_Aragam_2022	seq.8092.29	IL6R	rs6688376	1	154326366	T	C	0	-0.173391	0.0207364	3.09175e-17	69.9176	0.28832	0.00697166	0.00553436	0.2078	0.3046
Disease	Atherosclerosis	Coronary artery disease	CAD_Aragam_2022	seq.8092.29	IL6R	rs6690912	1	154666691	A	G	0	0.592132	0.0568862	1.12716e-25	108.349	0.0282555	0.00189599	0.0151991	0.9007	0.0325
Disease	Atherosclerosis	Coronary artery disease	CAD_Aragam_2022	seq.8092.29	IL6R	rs72696272	1	154272220	C	T	0	0.333155	0.0560718	1.41145e-09	35.3024	0.0301455	-0.0107161	0.0223586	0.6317	0.0201
Disease	Atherosclerosis	Coronary artery disease	CAD_Aragam_2022	seq.8092.29	IL6R	rs72698179	1	154522394	A	C	0	-0.327562	0.0465575	9.91713e-13	49.5003	0.044604	-0.0243393	0.0148829	0.102	0.0355
Disease	Atherosclerosis	Coronary artery disease	CAD_Aragam_2022	seq.8092.29	IL6R	rs72702218	1	154907129	G	T	0	0.27653	0.0568441	5.73127e-07	23.6654	0.028917	0.0257845	0.0202871	0.2037	0.0204
Disease	Atherosclerosis	Coronary artery disease	CAD_Aragam_2022	seq.8092.29	IL6R	rs7520918	1	154692601	T	A	0	0.17954	0.0268452	1.13141e-11	44.729	0.148649	0.00529757	0.00707898	0.4542	0.1554
Disease	Atherosclerosis	Coronary artery disease	CAD_Aragam_2022	seq.8092.29	IL6R	rs75213163	1	154093637	T	C	0	0.478505	0.0605012	1.29715e-15	62.5525	0.0257985	-0.0132634	0.0260468	0.6106	0.0193
Disease	Atherosclerosis	Coronary artery disease	CAD_Aragam_2022	seq.8092.29	IL6R	rs7525477	1	154394297	A	G	0	-0.369189	0.0194633	1.55414e-80	359.803	0.379796	0.0253519	0.00531658	1.856e-06	0.4364
Disease	Atherosclerosis	Coronary artery disease	CAD_Aragam_2022	seq.8092.29	IL6R	rs75432579	1	154340929	A	G	0	0.878256	0.0736066	4.04248e-33	142.367	0.01701	-0.0264665	0.030636	0.3876	0.013
Disease	Atherosclerosis	Coronary artery disease	CAD_Aragam_2022	seq.8092.29	IL6R	rs7547009	1	154019933	C	T	0	0.138956	0.0226263	4.09118e-10	37.7162	0.234738	0.010904	0.00660119	0.09857	0.2169
Disease	Atherosclerosis	Coronary artery disease	CAD_Aragam_2022	seq.8092.29	IL6R	rs76289529	1	154516404	T	C	0	0.749613	0.0425264	7.64283e-70	310.711	0.0508411	-0.0131185	0.0148234	0.3762	0.0373
Disease	Atherosclerosis	Coronary artery disease	CAD_Aragam_2022	seq.8092.29	IL6R	rs76683466	1	154720134	T	C	0	0.302059	0.0371413	2.09919e-16	66.1408	0.0716311	-0.016558	0.0125258	0.1862	0.0522
Disease	Atherosclerosis	Coronary artery disease	CAD_Aragam_2022	seq.8092.29	IL6R	rs77510509	1	154693004	C	T	0	0.284714	0.0351273	2.63281e-16	65.6944	0.0799471	-0.00014986	0.00861974	0.9861	0.1031
Disease	Atherosclerosis	Coronary artery disease	CAD_Aragam_2022	seq.8092.29	IL6R	rs77790196	1	153937566	G	T	0	-0.269017	0.0470304	5.32413e-09	32.7192	0.0443205	-0.00179894	0.0107539	0.8671	0.0582
Disease	Atherosclerosis	Coronary artery disease	CAD_Aragam_2022	seq.8092.29	IL6R	rs77993403	1	154316996	A	G	0	0.570811	0.063273	9.28509e-20	81.3856	0.023247	-0.0168263	0.0143638	0.2414	0.04
Disease	Atherosclerosis	Coronary artery disease	CAD_Aragam_2022	seq.8092.29	IL6R	rs77994623	1	154505106	T	C	0	-0.687487	0.0254861	1.45305e-160	727.649	0.149405	0.0314783	0.00661666	1.961e-06	0.1685
Disease	Atherosclerosis	Coronary artery disease	CAD_Aragam_2022	seq.8092.29	IL6R	rs78739139	1	154675520	A	G	0	0.391658	0.0394378	1.52543e-23	98.6254	0.0643546	-0.039017	0.0115367	0.0007196	0.0604
Disease	Atherosclerosis	Coronary artery disease	CAD_Aragam_2022	seq.8092.29	IL6R	rs79219014	1	154415675	T	G	0	0.712163	0.0766997	8.07914e-21	86.2127	0.016065	0.00240705	0.0186186	0.8971	0.0224
Disease	Atherosclerosis	Coronary artery disease	CAD_Aragam_2022	seq.8092.29	IL6R	rs79753070	1	154652279	A	G	0	0.71209	0.0669397	9.94017e-27	113.162	0.0201285	-0.0293386	0.019564	0.1337	0.0215
Disease	Atherosclerosis	Coronary artery disease	CAD_Aragam_2022	seq.8092.29	IL6R	rs79778789	1	154409434	G	A	0	0.847059	0.0608495	2.3759e-44	193.782	0.0246645	-0.0339184	0.0162155	0.03646	0.04
Disease	Atherosclerosis	Coronary artery disease	CAD_Aragam_2022	seq.8092.29	IL6R	rs80240240	1	154751404	T	C	0	0.193979	0.0307111	1.33993e-10	39.895	0.107541	-0.0062299	0.00785441	0.4277	0.1153
Disease	Atherosclerosis	Coronary artery disease	CAD_Aragam_2022	seq.8092.29	IL6R	rs8192484	1	154541839	T	A	0	-0.336385	0.0559629	9.22725e-10	36.1304	0.0301455	-0.0314289	0.0187235	0.09323	0.0226
Disease	Atherosclerosis	Coronary artery disease	CAD_Aragam_2022	seq.8092.29	IL6R	rs883319	1	154758422	T	C	0	-0.181781	0.0229414	1.15263e-15	62.7852	0.220847	0.0131167	0.0058947	0.02607	0.2197
Disease	Atherosclerosis	Coronary artery disease	CAD_Aragam_2022	seq.8092.29	IL6R	rs9427097	1	154568683	G	T	0	-0.369085	0.0227211	1.22858e-59	263.872	0.22113	0.0110975	0.00606542	0.0673	0.2036
Disease	Atherosclerosis	Coronary artery disease	CAD_Aragam_2022	seq.8246.9	PCSK9	rs11206517	1	55526428	G	T	0	0.272249	0.0430541	1.27921e-10	39.9856	0.0482987	0.0491501	0.0126156	9.78e-05	0.0429
Disease	Atherosclerosis	Coronary artery disease	CAD_Aragam_2022	seq.8246.9	PCSK9	rs11591147	1	55505647	T	G	1	-0.854299	0.0861801	1.82844e-23	98.2666	0.0115312	-0.251338	0.0226529	1.324e-28	0.0154
Disease	Atherosclerosis	Coronary artery disease	CAD_Aragam_2022	seq.8246.9	PCSK9	rs1165217	1	55651286	G	T	0	0.0891045	0.018947	1.28291e-06	22.1166	0.370321	0.0150056	0.00546057	0.005996	0.35
Disease	Atherosclerosis	Coronary artery disease	CAD_Aragam_2022	seq.8246.9	PCSK9	rs150119739	1	55520938	A	G	0	0.282704	0.0479052	1.803e-09	34.8256	0.0387524	0.0448889	0.0134018	0.0008096	0.0435
Disease	Atherosclerosis	Coronary artery disease	CAD_Aragam_2022	seq.8246.9	PCSK9	rs2479410	1	55505861	A	G	0	-0.105292	0.0196306	4.07746e-08	28.7689	0.324764	-0.0268709	0.00536462	5.474e-07	0.3355
Disease	Atherosclerosis	Coronary artery disease	CAD_Aragam_2022	seq.8246.9	PCSK9	rs287227	1	55656075	T	G	0	-0.222344	0.0301827	8.75147e-14	54.2669	0.108129	-0.0337027	0.0071835	2.71e-06	0.1366
Disease	Atherosclerosis	Coronary artery disease	CAD_Aragam_2022	seq.8246.9	PCSK9	rs61773917	1	55736663	A	T	0	-0.166095	0.0366677	2.95287e-06	20.5185	0.0700378	-0.0289342	0.0102906	0.004928	0.0638
Disease	Atherosclerosis	Coronary artery disease	CAD_Aragam_2022	seq.8246.9	PCSK9	rs693668	1	55521109	G	A	0	-0.21897	0.0190419	6.6435e-31	132.236	0.353781	-0.0370062	0.00519709	1.075e-12	0.3668
Disease	Atherosclerosis	Coronary artery disease	CAD_Aragam_2022	seq.8246.9	PCSK9	rs7525503	1	55522558	T	G	0	0.277622	0.0529849	8.04434e-08	27.4539	0.0316635	0.0783292	0.0160868	1.121e-06	0.0343
Disease	Atherosclerosis	Coronary artery disease	CAD_Aragam_2022	seq.8246.9	PCSK9	rs7551981	1	55719166	G	T	0	-0.142022	0.0191281	5.64823e-14	55.1274	0.376465	-0.0207956	0.00505261	3.858e-05	0.3851
Disease	Atherosclerosis	Coronary artery disease	CAD_Aragam_2022	seq.8309.12	HYAL1	rs116482870	3	50339622	T	C	1	-0.229547	0.0450452	1.7352e-07	25.9685	0.0471145	-0.0357373	0.0109562	0.001107	0.0609
Disease	Atherosclerosis	Coronary artery disease	CAD_Aragam_2022	seq.8385.248	HGFAC	rs111619787	4	3602202	A	G	0	-0.569839	0.0883642	5.63867e-11	41.5864	0.0121905	-0.079478	0.0414038	0.05491	0.014
Disease	Atherosclerosis	Coronary artery disease	CAD_Aragam_2022	seq.8385.248	HGFAC	rs112496004	4	3188624	T	C	0	0.34611	0.0550346	1.59807e-10	39.5509	0.0318465	-0.00659587	0.015992	0.68	0.028
Disease	Atherosclerosis	Coronary artery disease	CAD_Aragam_2022	seq.8385.248	HGFAC	rs113480437	4	3399514	G	A	0	0.277158	0.0625645	4.71261e-06	19.6245	0.0237195	-0.0247098	0.0204166	0.2262	0.019
Disease	Atherosclerosis	Coronary artery disease	CAD_Aragam_2022	seq.8385.248	HGFAC	rs113928896	4	3140409	T	C	0	0.141937	0.0309507	2.26011e-06	21.0305	0.105084	-0.0160995	0.00790325	0.04164	0.1203
Disease	Atherosclerosis	Coronary artery disease	CAD_Aragam_2022	seq.8385.248	HGFAC	rs114185131	4	3725854	T	C	0	-0.448765	0.0870227	1.25554e-07	26.5933	0.0125685	0.0198599	0.0381464	0.6026	0.0114
Disease	Atherosclerosis	Coronary artery disease	CAD_Aragam_2022	seq.8385.248	HGFAC	rs116357900	4	3356457	A	G	0	-0.58248	0.0775116	2.85107e-14	56.4714	0.015687	0.0643109	0.0197842	0.001152	0.0209
Disease	Atherosclerosis	Coronary artery disease	CAD_Aragam_2022	seq.8385.248	HGFAC	rs11736835	4	3501442	A	G	0	0.22881	0.0191985	4.76174e-33	142.042	0.446607	-0.00344808	0.0049076	0.4823	0.4458
Disease	Atherosclerosis	Coronary artery disease	CAD_Aragam_2022	seq.8385.248	HGFAC	rs1203118	4	3410994	A	G	0	0.270031	0.0464514	3.0646e-09	33.7932	0.0435645	0.00927612	0.0129592	0.4741	0.0462
Disease	Atherosclerosis	Coronary artery disease	CAD_Aragam_2022	seq.8385.248	HGFAC	rs12511823	4	2944336	A	G	0	0.326904	0.0314989	1.55688e-25	107.708	0.104895	0.00048274	0.00904991	0.9575	0.0879
Disease	Atherosclerosis	Coronary artery disease	CAD_Aragam_2022	seq.8385.248	HGFAC	rs1263330	4	2961116	A	G	0	0.144976	0.0196143	7.26771e-14	54.6319	0.381308	0.00917153	0.00569181	0.1071	0.4043
Disease	Atherosclerosis	Coronary artery disease	CAD_Aragam_2022	seq.8385.248	HGFAC	rs138160829	4	3570581	G	T	0	-0.305341	0.0585934	9.38195e-08	27.1564	0.0273105	0.0447033	0.0244995	0.06805	0.0227
Disease	Atherosclerosis	Coronary artery disease	CAD_Aragam_2022	seq.8385.248	HGFAC	rs138623546	4	3474573	T	G	0	0.49377	0.0688277	3.64185e-13	51.4663	0.0197505	-0.0716312	0.0332632	0.03128	0.0142
Disease	Atherosclerosis	Coronary artery disease	CAD_Aragam_2022	seq.8385.248	HGFAC	rs138913052	4	3389967	T	C	0	0.568449	0.0832178	4.2204e-12	46.6606	0.0135135	0.03221	0.0180233	0.07392	0.0324
Disease	Atherosclerosis	Coronary artery disease	CAD_Aragam_2022	seq.8385.248	HGFAC	rs140006372	4	3486134	T	C	0	0.247852	0.0504799	4.5558e-07	24.1073	0.0371385	0.00442894	0.0138198	0.7486	0.0397
Disease	Atherosclerosis	Coronary artery disease	CAD_Aragam_2022	seq.8385.248	HGFAC	rs143427445	4	3547203	A	C	0	-0.632143	0.0300405	1.32463e-98	442.809	0.106124	0.0185799	0.0104175	0.0745	0.1075
Disease	Atherosclerosis	Coronary artery disease	CAD_Aragam_2022	seq.8385.248	HGFAC	rs146614645	4	3897764	G	C	0	-0.503196	0.085859	2.30425e-09	34.3481	0.012285	-0.0193066	0.0396837	0.6266	0.0119
Disease	Atherosclerosis	Coronary artery disease	CAD_Aragam_2022	seq.8385.248	HGFAC	rs149895148	4	3465452	A	C	0	0.414387	0.0573657	2.53141e-13	52.1804	0.028728	-0.00854258	0.0171444	0.6183	0.0264
Disease	Atherosclerosis	Coronary artery disease	CAD_Aragam_2022	seq.8385.248	HGFAC	rs150990486	4	3400408	T	A	0	-1.34116	0.0643149	7.15474e-97	434.849	0.021357	0.0479138	0.0225282	0.03343	0.0161
Disease	Atherosclerosis	Coronary artery disease	CAD_Aragam_2022	seq.8385.248	HGFAC	rs17205165	4	3692860	T	C	0	-0.147684	0.0194624	1.62228e-14	57.5803	0.429975	-0.00246176	0.00516711	0.6338	0.4115
Disease	Atherosclerosis	Coronary artery disease	CAD_Aragam_2022	seq.8385.248	HGFAC	rs1730792	4	3554472	A	T	0	-0.0950862	0.0205449	1.84416e-06	21.4204	0.315725	0.00242314	0.00600775	0.6867	0.3736
Disease	Atherosclerosis	Coronary artery disease	CAD_Aragam_2022	seq.8385.248	HGFAC	rs17628728	4	3632194	T	C	0	-0.113048	0.0200681	8.84384e-09	31.7332	0.353903	-0.00019762	0.00600101	0.9737	0.3144
Disease	Atherosclerosis	Coronary artery disease	CAD_Aragam_2022	seq.8385.248	HGFAC	rs177779	4	3656793	C	T	0	0.143732	0.0211434	5.30552e-12	46.2123	0.29106	-0.0041352	0.00521193	0.4275	0.3366
Disease	Atherosclerosis	Coronary artery disease	CAD_Aragam_2022	seq.8385.248	HGFAC	rs17779945	4	3038880	A	C	0	0.186799	0.0382993	5.37609e-07	23.7885	0.0689851	0.0168017	0.0122608	0.1706	0.0498
Disease	Atherosclerosis	Coronary artery disease	CAD_Aragam_2022	seq.8385.248	HGFAC	rs182741934	4	3551901	A	G	0	0.227286	0.0356229	8.83511e-11	40.7087	0.0780571	-0.0374908	0.0143656	0.009061	0.0578
Disease	Atherosclerosis	Coronary artery disease	CAD_Aragam_2022	seq.8385.248	HGFAC	rs190411204	4	3540631	C	T	0	0.148657	0.0200003	5.3186e-14	55.2456	0.345492	-0.00030586	0.00704858	0.9654	0.3658
Disease	Atherosclerosis	Coronary artery disease	CAD_Aragam_2022	seq.8385.248	HGFAC	rs192955999	4	3385255	A	C	0	0.37892	0.0669846	7.71005e-09	31.9996	0.020412	0.0174327	0.0230791	0.45	0.0165
Disease	Atherosclerosis	Coronary artery disease	CAD_Aragam_2022	seq.8385.248	HGFAC	rs2006171	4	3486203	A	G	0	-0.297603	0.035811	4.76982e-17	69.0624	0.0777736	0.0110674	0.00869853	0.2033	0.0935
Disease	Atherosclerosis	Coronary artery disease	CAD_Aragam_2022	seq.8385.248	HGFAC	rs2498323	4	3451109	A	G	1	-1.67239	0.0248651	0	4523.71	0.0912871	0.0438252	0.00896225	1.008e-06	0.0915
Disease	Atherosclerosis	Coronary artery disease	CAD_Aragam_2022	seq.8385.248	HGFAC	rs2515960	4	2951804	G	A	1	0.209409	0.0191095	3.02898e-28	120.086	0.422604	-0.0170265	0.00498604	0.0006382	0.4175
Disease	Atherosclerosis	Coronary artery disease	CAD_Aragam_2022	seq.8385.248	HGFAC	rs2699436	4	3485052	C	T	1	0.229312	0.0283866	3.28709e-16	65.257	0.128048	-0.00678523	0.00804002	0.3987	0.1254
Disease	Atherosclerosis	Coronary artery disease	CAD_Aragam_2022	seq.8385.248	HGFAC	rs2798221	4	3270488	T	C	0	0.170729	0.019354	5.65285e-19	77.8168	0.39983	0.0115926	0.00497445	0.01978	0.422
Disease	Atherosclerosis	Coronary artery disease	CAD_Aragam_2022	seq.8385.248	HGFAC	rs2857794	4	3271982	C	G	0	-0.396957	0.0240883	2.58633e-61	271.566	0.187016	0.0085173	0.00611494	0.1637	0.2091
Disease	Atherosclerosis	Coronary artery disease	CAD_Aragam_2022	seq.8385.248	HGFAC	rs2857844	4	3029588	G	A	0	0.158894	0.0192074	6.5567e-17	68.4349	0.428747	-0.00038346	0.00531634	0.9425	0.3999
Disease	Atherosclerosis	Coronary artery disease	CAD_Aragam_2022	seq.8385.248	HGFAC	rs2857851	4	3043512	G	C	0	-0.165093	0.0194376	1.00264e-17	72.1393	0.386505	0.0116254	0.00555829	0.03648	0.3856
Disease	Atherosclerosis	Coronary artery disease	CAD_Aragam_2022	seq.8385.248	HGFAC	rs28581225	4	3451594	G	C	0	0.346878	0.0210239	1.85824e-61	272.224	0.276224	-0.0167385	0.0057278	0.003474	0.2532
Disease	Atherosclerosis	Coronary artery disease	CAD_Aragam_2022	seq.8385.248	HGFAC	rs28610504	4	3796387	T	C	0	0.105279	0.0194895	3.29819e-08	29.1798	0.40172	-0.00975559	0.00526178	0.06373	0.42
Disease	Atherosclerosis	Coronary artery disease	CAD_Aragam_2022	seq.8385.248	HGFAC	rs28670407	4	3627736	C	G	0	-0.205685	0.0377296	2.49656e-08	29.7195	0.0701191	-0.0258029	0.0109806	0.01878	0.0892
Disease	Atherosclerosis	Coronary artery disease	CAD_Aragam_2022	seq.8385.248	HGFAC	rs35339931	4	3364589	C	T	0	-0.348676	0.0508596	3.54926e-12	47	0.037422	-0.0175532	0.0177223	0.3219	0.0358
Disease	Atherosclerosis	Coronary artery disease	CAD_Aragam_2022	seq.8385.248	HGFAC	rs35665609	4	3655034	G	A	0	-0.131849	0.0204234	5.38311e-11	41.6771	0.32801	-0.00087712	0.00516066	0.865	0.335
Disease	Atherosclerosis	Coronary artery disease	CAD_Aragam_2022	seq.8385.248	HGFAC	rs363104	4	3147258	G	A	0	-0.277056	0.0411351	8.1813e-12	45.3639	0.0584956	0.0114822	0.0108845	0.2915	0.058
Disease	Atherosclerosis	Coronary artery disease	CAD_Aragam_2022	seq.8385.248	HGFAC	rs363135	4	3178908	T	C	0	-0.906776	0.0762736	6.79407e-33	141.336	0.0155925	-0.00011762	0.0308524	0.997	0.0127
Disease	Atherosclerosis	Coronary artery disease	CAD_Aragam_2022	seq.8385.248	HGFAC	rs3733219	4	3029532	G	A	0	0.416766	0.0945933	5.26795e-06	19.4117	0.010017	-0.0697442	0.0420249	0.097	0.0089
Disease	Atherosclerosis	Coronary artery disease	CAD_Aragam_2022	seq.8385.248	HGFAC	rs3752440	4	3446754	A	G	0	-0.756821	0.0381845	9.98354e-88	392.837	0.0627481	0.0393436	0.00938287	2.751e-05	0.0839
Disease	Atherosclerosis	Coronary artery disease	CAD_Aragam_2022	seq.8385.248	HGFAC	rs3752442	4	3446883	G	A	0	0.413315	0.0201963	2.21353e-93	418.812	0.292194	-0.0105013	0.00575028	0.06782	0.2591
Disease	Atherosclerosis	Coronary artery disease	CAD_Aragam_2022	seq.8385.248	HGFAC	rs4646967	4	3842459	A	G	0	-0.0995756	0.0197346	2.25888e-07	25.4595	0.394538	0.012712	0.00605627	0.03582	0.3858
Disease	Atherosclerosis	Coronary artery disease	CAD_Aragam_2022	seq.8385.248	HGFAC	rs55699784	4	3439604	A	G	0	0.253138	0.0243721	1.42995e-25	107.877	0.190229	-0.0168143	0.00653599	0.01009	0.1809
Disease	Atherosclerosis	Coronary artery disease	CAD_Aragam_2022	seq.8385.248	HGFAC	rs56298023	4	3469348	T	C	0	0.227239	0.0365639	2.56875e-10	38.6243	0.0724816	-0.0253142	0.010573	0.01666	0.0681
Disease	Atherosclerosis	Coronary artery disease	CAD_Aragam_2022	seq.8385.248	HGFAC	rs56298218	4	3505750	T	G	0	0.393813	0.0790759	3.1761e-07	24.8023	0.01512	0.0223312	0.021105	0.29	0.0182
Disease	Atherosclerosis	Coronary artery disease	CAD_Aragam_2022	seq.8385.248	HGFAC	rs563152399	4	3273852	A	C	0	-0.68896	0.0949124	1.9512e-13	52.6917	0.0104895	0.0392524	0.0322521	0.2236	0.0107
Disease	Atherosclerosis	Coronary artery disease	CAD_Aragam_2022	seq.8385.248	HGFAC	rs569344941	4	3607693	T	G	0	-0.70089	0.0944423	5.79633e-14	55.0765	0.010395	-0.0447265	0.0400608	0.2642	0.0115
Disease	Atherosclerosis	Coronary artery disease	CAD_Aragam_2022	seq.8385.248	HGFAC	rs570946718	4	3553727	C	A	0	0.625993	0.0908975	2.85305e-12	47.428	0.0114345	-0.0115127	0.0326161	0.7241	0.0134
Disease	Atherosclerosis	Coronary artery disease	CAD_Aragam_2022	seq.8385.248	HGFAC	rs577613390	4	3643539	C	T	0	-0.971369	0.0865515	1.57179e-29	125.956	0.0125685	-0.0189405	0.0410661	0.6446	0.0094
Disease	Atherosclerosis	Coronary artery disease	CAD_Aragam_2022	seq.8385.248	HGFAC	rs62272702	4	3514049	C	T	0	0.389838	0.0609361	7.89767e-11	40.9279	0.0261765	0.0108804	0.0191635	0.5702	0.0221
Disease	Atherosclerosis	Coronary artery disease	CAD_Aragam_2022	seq.8385.248	HGFAC	rs62289434	4	3701176	T	C	0	-0.162454	0.0347972	1.51634e-06	21.7958	0.0854281	-0.00613588	0.0110374	0.5783	0.0665
Disease	Atherosclerosis	Coronary artery disease	CAD_Aragam_2022	seq.8385.248	HGFAC	rs6818397	4	3434885	T	G	0	-0.322581	0.0193539	1.12935e-62	277.805	0.378473	0.0134946	0.00508045	0.007903	0.4007
Disease	Atherosclerosis	Coronary artery disease	CAD_Aragam_2022	seq.8385.248	HGFAC	rs6831256	4	3473139	G	A	0	-0.548015	0.0179713	1.56972e-204	929.878	0.4055	0.0232464	0.00497711	3.002e-06	0.4286
Disease	Atherosclerosis	Coronary artery disease	CAD_Aragam_2022	seq.8385.248	HGFAC	rs73193344	4	3285806	T	C	0	-1.12894	0.0536171	1.01606e-98	443.338	0.0318465	0.00765758	0.013595	0.5733	0.0413
Disease	Atherosclerosis	Coronary artery disease	CAD_Aragam_2022	seq.8385.248	HGFAC	rs73193388	4	3401678	T	C	0	-0.214367	0.0293578	1.41892e-13	53.3174	0.117275	0.00399292	0.00703173	0.5701	0.1434
Disease	Atherosclerosis	Coronary artery disease	CAD_Aragam_2022	seq.8385.248	HGFAC	rs73193402	4	3442630	C	T	0	0.30004	0.0537954	1.2205e-08	31.1077	0.0331695	-0.0135328	0.0168694	0.4224	0.0251
Disease	Atherosclerosis	Coronary artery disease	CAD_Aragam_2022	seq.8385.248	HGFAC	rs73196219	4	3655584	A	G	0	-0.466673	0.043865	9.82738e-27	113.185	0.0496125	0.00205206	0.01017	0.8401	0.0514
Disease	Atherosclerosis	Coronary artery disease	CAD_Aragam_2022	seq.8385.248	HGFAC	rs74663153	4	3791626	G	C	0	0.153812	0.0313659	4.70009e-07	24.0472	0.106407	-0.00581412	0.00844746	0.4913	0.1114
Disease	Atherosclerosis	Coronary artery disease	CAD_Aragam_2022	seq.8385.248	HGFAC	rs74737633	4	3199717	G	A	0	-0.43501	0.0728031	1.14934e-09	35.7025	0.017955	0.0443665	0.023121	0.055	0.0139
Disease	Atherosclerosis	Coronary artery disease	CAD_Aragam_2022	seq.8385.248	HGFAC	rs762862	4	3442146	C	G	0	-0.42199	0.019878	2.57756e-100	450.67	0.317331	-0.00485128	0.00541805	0.3706	0.3294
Disease	Atherosclerosis	Coronary artery disease	CAD_Aragam_2022	seq.8385.248	HGFAC	rs78412317	4	3474771	A	G	0	-0.80152	0.0398324	2.35303e-90	404.907	0.0584956	0.0228126	0.0118991	0.05522	0.0513
Disease	Atherosclerosis	Coronary artery disease	CAD_Aragam_2022	seq.8385.248	HGFAC	rs78649910	4	3482213	A	T	0	-0.172037	0.0286584	9.68393e-10	36.0363	0.126819	0.020339	0.00784548	0.00953	0.117
Disease	Atherosclerosis	Coronary artery disease	CAD_Aragam_2022	seq.8385.248	HGFAC	rs79378478	4	3916404	A	G	0	0.425292	0.0704565	7.88757e-10	36.4361	0.0189945	-0.0320241	0.0269538	0.2348	0.0168
Disease	Atherosclerosis	Coronary artery disease	CAD_Aragam_2022	seq.8687.26	TMEM106B	rs10230959	7	12079078	G	A	0	-0.0891597	0.0182442	5.11879e-07	23.8829	0.480159	0.0108808	0.00493548	0.02748	0.4758
Disease	Atherosclerosis	Coronary artery disease	CAD_Aragam_2022	seq.8687.26	TMEM106B	rs10243807	7	12095936	C	T	0	0.141547	0.020837	5.48897e-12	46.1457	0.242073	-0.0168188	0.00604978	0.005435	0.2137
Disease	Atherosclerosis	Coronary artery disease	CAD_Aragam_2022	seq.8687.26	TMEM106B	rs12699321	7	12246058	G	C	0	-0.149547	0.0285044	7.75276e-08	27.5253	0.113062	0.00835307	0.00744518	0.2619	0.1214
Disease	Atherosclerosis	Coronary artery disease	CAD_Aragam_2022	seq.8687.26	TMEM106B	rs1435532	7	12217661	C	T	0	0.116572	0.0206123	7.77156e-09	31.9842	0.26068	-0.00638245	0.00565208	0.2588	0.2546
Disease	Atherosclerosis	Coronary artery disease	CAD_Aragam_2022	seq.8687.26	TMEM106B	rs1991991	7	12226247	G	A	0	0.0971916	0.020927	1.70603e-06	21.5697	0.257262	-0.00402113	0.00563851	0.4758	0.2591
Disease	Atherosclerosis	Coronary artery disease	CAD_Aragam_2022	seq.8687.26	TMEM106B	rs62435694	7	12245419	C	A	0	-0.122745	0.018638	2.26314e-11	43.372	0.428232	0.0108241	0.00495697	0.02899	0.4196
Disease	Atherosclerosis	Coronary artery disease	CAD_Aragam_2022	seq.8687.26	TMEM106B	rs62435695	7	12245816	T	C	0	-0.216912	0.0326041	1.43681e-11	44.2612	0.0850579	0.0242804	0.0083247	0.003538	0.1003
Disease	Atherosclerosis	Coronary artery disease	CAD_Aragam_2022	seq.8687.26	TMEM106B	rs74454100	7	12651633	C	T	0	-0.253156	0.0536767	1.2008e-06	22.2436	0.0303778	0.00050659	0.0150938	0.9732	0.0334
Disease	Atherosclerosis	Coronary artery disease	CAD_Aragam_2022	seq.8687.26	TMEM106B	rs77350375	7	12285203	A	G	0	-0.213869	0.0286277	3.98842e-14	55.8114	0.114771	0.0286217	0.00794899	0.0003174	0.1122
Disease	Atherosclerosis	Coronary artery disease	CAD_Aragam_2022	seq.8687.26	TMEM106B	rs80076436	7	12229150	A	T	0	-0.158151	0.0298149	5.65133e-08	28.137	0.103569	0.00712734	0.00792011	0.3682	0.1082
Disease	Atherosclerosis	Coronary artery disease	CAD_Aragam_2022	seq.8840.61	C1S	rs10744724	12	7065281	C	T	0	-0.167299	0.0295521	7.5179e-09	32.0487	0.0899867	-0.0208958	0.0101547	0.03961	0.0851
Disease	Atherosclerosis	Coronary artery disease	CAD_Aragam_2022	seq.8840.61	C1S	rs10772804	12	7317702	C	T	0	-0.102075	0.0190899	4.46951e-08	28.5911	0.267874	-0.00332015	0.00543021	0.5409	0.2941
Disease	Atherosclerosis	Coronary artery disease	CAD_Aragam_2022	seq.8840.61	C1S	rs10849546	12	7176204	A	G	0	-0.904456	0.0236523	0	1462.27	0.113503	-0.0465132	0.00735123	2.495e-10	0.1299
Disease	Atherosclerosis	Coronary artery disease	CAD_Aragam_2022	seq.8840.61	C1S	rs11051698	12	7489684	C	T	0	-0.169184	0.0347888	5.7759e-07	23.6505	0.0642898	-0.00645677	0.00952594	0.4979	0.0834
Disease	Atherosclerosis	Coronary artery disease	CAD_Aragam_2022	seq.8840.61	C1S	rs11064385	12	6895225	G	A	0	0.0784201	0.0174064	3.31482e-06	20.2972	0.378437	0.00880131	0.00508498	0.08348	0.3947
Disease	Atherosclerosis	Coronary artery disease	CAD_Aragam_2022	seq.8840.61	C1S	rs11064443	12	6991253	C	A	0	-0.154172	0.0208018	6.24516e-14	54.9299	0.211265	-0.0201418	0.00686461	0.003345	0.1808
Disease	Atherosclerosis	Coronary artery disease	CAD_Aragam_2022	seq.8840.61	C1S	rs11064494	12	7163459	T	G	0	-0.862931	0.0555023	8.25104e-55	241.73	0.0229471	-0.0567759	0.016303	0.0004967	0.0282
Disease	Atherosclerosis	Coronary artery disease	CAD_Aragam_2022	seq.8840.61	C1S	rs1132216	12	7247395	G	C	0	-0.374869	0.0279236	2.16349e-41	180.225	0.0987104	-0.0263122	0.00838243	0.001695	0.0989
Disease	Atherosclerosis	Coronary artery disease	CAD_Aragam_2022	seq.8840.61	C1S	rs117214950	12	7573056	T	C	0	-0.23491	0.0516685	2.72748e-06	20.6705	0.0279727	0.00465079	0.0155102	0.7643	0.0281
Disease	Atherosclerosis	Coronary artery disease	CAD_Aragam_2022	seq.8840.61	C1S	rs12370313	12	7430829	G	T	0	-0.38505	0.0392771	5.44172e-23	96.1071	0.0485492	-0.00270879	0.0109843	0.8052	0.0674
Disease	Atherosclerosis	Coronary artery disease	CAD_Aragam_2022	seq.8840.61	C1S	rs147331975	12	7156138	A	G	0	-0.566115	0.0760995	5.06706e-14	55.3408	0.0124218	0.0151836	0.0212896	0.4757	0.0187
Disease	Atherosclerosis	Coronary artery disease	CAD_Aragam_2022	seq.8840.61	C1S	rs149164332	12	7143407	A	C	0	-0.904107	0.0808525	2.49258e-29	125.041	0.0110943	-0.011156	0.0412537	0.7868	0.008
Disease	Atherosclerosis	Coronary artery disease	CAD_Aragam_2022	seq.8840.61	C1S	rs17788859	12	7112236	G	A	0	0.15469	0.0201042	7.10731e-15	59.204	0.225773	-0.00313307	0.0060076	0.602	0.2349
Disease	Atherosclerosis	Coronary artery disease	CAD_Aragam_2022	seq.8840.61	C1S	rs184180770	12	7156182	T	C	0	-0.630685	0.0795527	1.11451e-15	62.8514	0.011758	-0.0230663	0.0250879	0.3579	0.0151
Disease	Atherosclerosis	Coronary artery disease	CAD_Aragam_2022	seq.8840.61	C1S	rs192546576	12	7156072	A	G	0	0.304245	0.0603386	2.29991e-07	25.4247	0.0199128	0.022055	0.0224163	0.3252	0.0158
Disease	Atherosclerosis	Coronary artery disease	CAD_Aragam_2022	seq.8840.61	C1S	rs193192226	12	7037504	A	G	0	-0.651274	0.0609316	5.75425e-27	114.246	0.0191542	-0.0348303	0.0227759	0.1262	0.0201
Disease	Atherosclerosis	Coronary artery disease	CAD_Aragam_2022	seq.8840.61	C1S	rs1984564	12	7090193	G	A	1	-0.507929	0.028379	6.10526e-72	320.34	0.0927366	-0.00648803	0.00849103	0.4448	0.0986
Disease	Atherosclerosis	Coronary artery disease	CAD_Aragam_2022	seq.8840.61	C1S	rs4332595	12	7242950	G	A	0	-0.119717	0.0176516	5.91723e-12	45.9985	0.357766	-0.0054675	0.00549072	0.3194	0.3486
Disease	Atherosclerosis	Coronary artery disease	CAD_Aragam_2022	seq.8840.61	C1S	rs4963515	12	7008278	T	C	0	0.112	0.0184487	6.36023e-10	36.8557	0.288261	0.0101982	0.00568585	0.07287	0.3149
Disease	Atherosclerosis	Coronary artery disease	CAD_Aragam_2022	seq.8840.61	C1S	rs554297899	12	6825357	T	C	0	-0.263628	0.0502673	7.83437e-08	27.505	0.0296795	0.0306729	0.0222403	0.1678	0.0261
Disease	Atherosclerosis	Coronary artery disease	CAD_Aragam_2022	seq.8840.61	C1S	rs61916271	12	6890522	A	G	0	-0.123336	0.0208472	1.64742e-09	35.0013	0.200455	-0.00423596	0.00663926	0.5235	0.1982
Disease	Atherosclerosis	Coronary artery disease	CAD_Aragam_2022	seq.8840.61	C1S	rs7139082	12	7256639	G	A	0	-0.161187	0.0169505	9.59961e-22	90.4263	0.447658	-0.00825741	0.00491838	0.09317	0.5004
Disease	Atherosclerosis	Coronary artery disease	CAD_Aragam_2022	seq.8840.61	C1S	rs71445130	12	7027676	A	G	0	0.190517	0.0310095	4.02783e-10	37.7466	0.0836336	0.00925657	0.0116527	0.427	0.065
Disease	Atherosclerosis	Coronary artery disease	CAD_Aragam_2022	seq.8840.61	C1S	rs71445143	12	7283134	A	T	0	0.137461	0.0244126	8.97191e-09	31.7052	0.138631	-0.00019252	0.00801874	0.9808	0.1139
Disease	Atherosclerosis	Coronary artery disease	CAD_Aragam_2022	seq.8840.61	C1S	rs7299785	12	7033214	C	T	0	-0.333537	0.0502903	1.65323e-11	43.9865	0.0291106	-0.00526974	0.0158744	0.7399	0.0306
Disease	Atherosclerosis	Coronary artery disease	CAD_Aragam_2022	seq.8840.61	C1S	rs7303580	12	7156200	A	C	0	-0.244127	0.0169095	1.50778e-47	208.435	0.407263	-0.0112025	0.00570841	0.04971	0.406
Disease	Atherosclerosis	Coronary artery disease	CAD_Aragam_2022	seq.8840.61	C1S	rs73045124	12	7664038	A	G	0	-0.16323	0.035138	1.69711e-06	21.5797	0.062583	-0.00316893	0.0106148	0.7653	0.0614
Disease	Atherosclerosis	Coronary artery disease	CAD_Aragam_2022	seq.8840.61	C1S	rs73047887	12	6736843	C	T	0	-0.098391	0.0190576	1.21627e-07	26.6547	0.257444	0.0134221	0.00586775	0.02217	0.2513
Disease	Atherosclerosis	Coronary artery disease	CAD_Aragam_2022	seq.8840.61	C1S	rs73055793	12	6937532	T	C	0	-0.255655	0.0375172	4.73484e-12	46.4352	0.0538593	0.0159093	0.0120217	0.1857	0.0675
Disease	Atherosclerosis	Coronary artery disease	CAD_Aragam_2022	seq.8840.61	C1S	rs7306673	12	7120396	G	A	0	-0.34386	0.0267078	3.11637e-38	165.763	0.111701	-0.0321216	0.00801058	6.075e-05	0.1261
Disease	Atherosclerosis	Coronary artery disease	CAD_Aragam_2022	seq.8840.61	C1S	rs76584503	12	7274844	C	G	0	-0.227716	0.0417472	2.45359e-08	29.7531	0.0429547	0.00056086	0.0125881	0.9645	0.0488
Disease	Atherosclerosis	Coronary artery disease	CAD_Aragam_2022	seq.8840.61	C1S	rs78952305	12	7079817	A	G	0	-0.620503	0.0783821	1.22256e-15	62.6692	0.0116632	-0.0265011	0.0288948	0.3591	0.0126
Disease	Atherosclerosis	Coronary artery disease	CAD_Aragam_2022	seq.8960.3	ERAP2	rs10061380	5	96481532	A	G	0	0.182623	0.0238981	1.07155e-14	58.3961	0.197674	-0.00454506	0.00688207	0.509	0.227
Disease	Atherosclerosis	Coronary artery disease	CAD_Aragam_2022	seq.8960.3	ERAP2	rs10063542	5	95975953	A	G	0	0.608342	0.0959809	1.16265e-10	40.1722	0.0102099	0.0137841	0.0297316	0.6429	0.0114
Disease	Atherosclerosis	Coronary artery disease	CAD_Aragam_2022	seq.8960.3	ERAP2	rs10071657	5	95830127	T	G	0	0.23357	0.0191295	1.3755e-34	149.083	0.483456	-0.00015382	0.00514117	0.9761	0.4504
Disease	Atherosclerosis	Coronary artery disease	CAD_Aragam_2022	seq.8960.3	ERAP2	rs10072970	5	95803451	G	A	0	0.182889	0.0212676	4.00604e-18	73.95	0.282284	-0.00685056	0.00575002	0.2335	0.2645
Disease	Atherosclerosis	Coronary artery disease	CAD_Aragam_2022	seq.8960.3	ERAP2	rs10075469	5	95909680	C	T	0	0.414211	0.0271298	6.27135e-53	233.104	0.147476	-0.0274858	0.00915559	0.002681	0.1088
Disease	Atherosclerosis	Coronary artery disease	CAD_Aragam_2022	seq.8960.3	ERAP2	rs10515255	5	96521575	G	A	0	-0.498584	0.0291561	7.35634e-66	292.427	0.119493	0.00249117	0.00757814	0.7424	0.1346
Disease	Atherosclerosis	Coronary artery disease	CAD_Aragam_2022	seq.8960.3	ERAP2	rs10866771	5	96042840	A	G	0	0.404902	0.0184243	2.41552e-107	482.967	0.478446	-0.00237902	0.00493268	0.6296	0.5074
Disease	Atherosclerosis	Coronary artery disease	CAD_Aragam_2022	seq.8960.3	ERAP2	rs111370908	5	96480925	T	C	0	0.536566	0.0362415	6.76986e-50	219.197	0.0742106	0.00434408	0.0124546	0.7272	0.0612
Disease	Atherosclerosis	Coronary artery disease	CAD_Aragam_2022	seq.8960.3	ERAP2	rs111375116	5	96421223	G	T	0	-0.396553	0.0450636	6.84985e-19	77.4374	0.0471734	-0.0121637	0.012502	0.3306	0.0466
Disease	Atherosclerosis	Coronary artery disease	CAD_Aragam_2022	seq.8960.3	ERAP2	rs112906223	5	96482077	A	G	0	-0.38969	0.0850582	2.3088e-06	20.9897	0.0131405	-0.0474477	0.0218709	0.03005	0.0193
Disease	Atherosclerosis	Coronary artery disease	CAD_Aragam_2022	seq.8960.3	ERAP2	rs113007670	5	95982190	C	T	0	-0.437449	0.0814967	3.98758e-08	28.8121	0.0138968	-0.0353026	0.0197776	0.07427	0.0192
Disease	Atherosclerosis	Coronary artery disease	CAD_Aragam_2022	seq.8960.3	ERAP2	rs114010981	5	95835866	T	C	0	-0.381649	0.0674092	7.49511e-09	32.0546	0.0205143	0.00725337	0.0198534	0.7149	0.0174
Disease	Atherosclerosis	Coronary artery disease	CAD_Aragam_2022	seq.8960.3	ERAP2	rs114110091	5	96302572	T	C	0	0.693672	0.0311747	5.50052e-110	495.112	0.097561	0.0141851	0.0111617	0.2038	0.0667
Disease	Atherosclerosis	Coronary artery disease	CAD_Aragam_2022	seq.8960.3	ERAP2	rs114507131	5	96484529	T	C	0	0.569258	0.0446199	1.40775e-37	162.765	0.0472679	0.0138539	0.0141947	0.3291	0.0383
Disease	Atherosclerosis	Coronary artery disease	CAD_Aragam_2022	seq.8960.3	ERAP2	rs114637362	5	96459131	T	G	0	-0.486685	0.095024	1.51392e-07	26.2319	0.0103989	0.0385405	0.0379194	0.3094	0.0087
Disease	Atherosclerosis	Coronary artery disease	CAD_Aragam_2022	seq.8960.3	ERAP2	rs114772891	5	96302814	G	A	0	-0.454423	0.0759804	1.11027e-09	35.7699	0.0163547	-0.0033555	0.0245587	0.8913	0.0129
Disease	Atherosclerosis	Coronary artery disease	CAD_Aragam_2022	seq.8960.3	ERAP2	rs115358900	5	96095404	T	A	0	-0.395717	0.0529168	3.77031e-14	55.9219	0.0341274	-0.00057181	0.01452	0.9686	0.0352
Disease	Atherosclerosis	Coronary artery disease	CAD_Aragam_2022	seq.8960.3	ERAP2	rs116301236	5	96688084	C	T	0	-0.413156	0.0838842	4.21126e-07	24.2587	0.0133296	0.00349569	0.0268927	0.8966	0.0116
Disease	Atherosclerosis	Coronary artery disease	CAD_Aragam_2022	seq.8960.3	ERAP2	rs116451068	5	96743904	A	G	0	0.409924	0.0641641	8.36611e-11	40.8153	0.0225941	0.00914928	0.0157165	0.5605	0.0272
Disease	Atherosclerosis	Coronary artery disease	CAD_Aragam_2022	seq.8960.3	ERAP2	rs11746232	5	96363459	G	A	1	-0.465834	0.0301946	5.328e-54	238.015	0.112309	-0.0156413	0.00816143	0.0553	0.1024
Disease	Atherosclerosis	Coronary artery disease	CAD_Aragam_2022	seq.8960.3	ERAP2	rs11746397	5	96208673	G	A	0	-0.705791	0.0209611	7.56364e-249	1133.77	0.221781	-0.0109695	0.00603236	0.069	0.2102
Disease	Atherosclerosis	Coronary artery disease	CAD_Aragam_2022	seq.8960.3	ERAP2	rs12054720	5	96289724	C	T	0	-0.514384	0.0408061	9.83771e-37	158.9	0.0572887	-0.032676	0.00925845	0.0004166	0.082
Disease	Atherosclerosis	Coronary artery disease	CAD_Aragam_2022	seq.8960.3	ERAP2	rs12187005	5	96501490	T	C	0	-0.271185	0.0330871	1.24162e-16	67.176	0.092456	-0.00011563	0.00879932	0.9895	0.0935
Disease	Atherosclerosis	Coronary artery disease	CAD_Aragam_2022	seq.8960.3	ERAP2	rs1230362	5	96214240	A	G	0	-0.444923	0.0213246	5.65104e-97	435.319	0.244092	-0.0128494	0.00550807	0.01966	0.2819
Disease	Atherosclerosis	Coronary artery disease	CAD_Aragam_2022	seq.8960.3	ERAP2	rs13167403	5	95863103	G	A	0	-0.670433	0.0937943	4.40553e-13	51.0926	0.0104935	0.0439866	0.031309	0.16	0.011
Disease	Atherosclerosis	Coronary artery disease	CAD_Aragam_2022	seq.8960.3	ERAP2	rs13177060	5	95806531	C	G	0	0.236275	0.0484827	5.48503e-07	23.7499	0.0412176	0.0121171	0.0123744	0.3275	0.0519
Disease	Atherosclerosis	Coronary artery disease	CAD_Aragam_2022	seq.8960.3	ERAP2	rs137981118	5	96074544	T	C	0	0.399907	0.0562723	5.94509e-13	50.5043	0.0299679	0.0193725	0.0189745	0.3073	0.0227
Disease	Atherosclerosis	Coronary artery disease	CAD_Aragam_2022	seq.8960.3	ERAP2	rs139172738	5	95727573	A	G	0	-0.399921	0.0684612	2.58553e-09	34.124	0.0202307	0.0148667	0.0258099	0.5646	0.0138
Disease	Atherosclerosis	Coronary artery disease	CAD_Aragam_2022	seq.8960.3	ERAP2	rs139197283	5	95777939	G	A	0	0.639203	0.0944103	6.41781e-12	45.8394	0.010588	-0.0316253	0.0282933	0.2637	0.0109
Disease	Atherosclerosis	Coronary artery disease	CAD_Aragam_2022	seq.8960.3	ERAP2	rs141459858	5	96334042	T	C	0	-0.583319	0.0773738	2.36843e-14	56.8361	0.0155039	0.002202	0.0254934	0.9312	0.016
Disease	Atherosclerosis	Coronary artery disease	CAD_Aragam_2022	seq.8960.3	ERAP2	rs143250491	5	96590204	A	G	0	0.35702	0.0696304	1.46918e-07	26.2898	0.0188126	0.00640636	0.0177344	0.7179	0.0262
Disease	Atherosclerosis	Coronary artery disease	CAD_Aragam_2022	seq.8960.3	ERAP2	rs145825934	5	96224328	A	C	0	0.74843	0.0715736	6.82003e-26	109.344	0.0178673	0.00311029	0.0217637	0.8864	0.0164
Disease	Atherosclerosis	Coronary artery disease	CAD_Aragam_2022	seq.8960.3	ERAP2	rs146239971	5	96243356	T	C	0	-1.33231	0.0338522	0	1548.95	0.0656079	-0.0183673	0.0111874	0.1006	0.0563
Disease	Atherosclerosis	Coronary artery disease	CAD_Aragam_2022	seq.8960.3	ERAP2	rs147209075	5	96356566	C	T	0	-0.54095	0.0658748	1.08958e-16	67.4335	0.0216487	0.00588319	0.0198912	0.7674	0.021
Disease	Atherosclerosis	Coronary artery disease	CAD_Aragam_2022	seq.8960.3	ERAP2	rs147861617	5	96399338	C	T	0	-1.23332	0.0840238	4.44453e-49	215.45	0.0121951	-0.00207511	0.0362738	0.9544	0.0093
Disease	Atherosclerosis	Coronary artery disease	CAD_Aragam_2022	seq.8960.3	ERAP2	rs149422872	5	96483245	T	C	0	-0.337923	0.0625249	3.24739e-08	29.2099	0.0239176	-0.00930116	0.0179168	0.6037	0.0278
Disease	Atherosclerosis	Coronary artery disease	CAD_Aragam_2022	seq.8960.3	ERAP2	rs149872507	5	96408281	C	T	0	0.607431	0.0666179	3.82141e-20	83.1404	0.0208924	0.0446795	0.0255031	0.07979	0.0135
Disease	Atherosclerosis	Coronary artery disease	CAD_Aragam_2022	seq.8960.3	ERAP2	rs150612133	5	95762162	A	G	0	0.682656	0.0781997	1.27731e-18	76.2068	0.0150312	-0.00478258	0.0276958	0.8629	0.014
Disease	Atherosclerosis	Coronary artery disease	CAD_Aragam_2022	seq.8960.3	ERAP2	rs150902001	5	96026038	T	C	0	0.505061	0.0514031	4.37209e-23	96.5404	0.0357345	0.00095294	0.0139724	0.9456	0.0362
Disease	Atherosclerosis	Coronary artery disease	CAD_Aragam_2022	seq.8960.3	ERAP2	rs152465	5	96123580	T	G	0	0.171405	0.0205111	3.225e-17	69.8343	0.31868	0.00363145	0.00728773	0.6183	0.2964
Disease	Atherosclerosis	Coronary artery disease	CAD_Aragam_2022	seq.8960.3	ERAP2	rs153541	5	96137941	A	G	0	-0.297089	0.0231154	4.16765e-38	165.185	0.211193	-0.00053714	0.00615391	0.9304	0.2025
Disease	Atherosclerosis	Coronary artery disease	CAD_Aragam_2022	seq.8960.3	ERAP2	rs155039	5	95970523	A	G	0	-0.240799	0.0188823	1.507e-37	162.63	0.462942	0.00342572	0.00510132	0.5019	0.4558
Disease	Atherosclerosis	Coronary artery disease	CAD_Aragam_2022	seq.8960.3	ERAP2	rs156015	5	95831193	G	A	0	0.195126	0.0208129	3.45082e-21	87.8952	0.301569	0.00786061	0.0054011	0.1456	0.3401
Disease	Atherosclerosis	Coronary artery disease	CAD_Aragam_2022	seq.8960.3	ERAP2	rs17086391	5	95962260	G	C	0	0.111965	0.0200631	1.19815e-08	31.1436	0.361127	-0.0072092	0.0053601	0.1786	0.3398
Disease	Atherosclerosis	Coronary artery disease	CAD_Aragam_2022	seq.8960.3	ERAP2	rs17087082	5	96199288	T	G	0	-0.65697	0.0355745	1.88779e-76	341.046	0.0745888	0.00479055	0.00941398	0.6108	0.0794
Disease	Atherosclerosis	Coronary artery disease	CAD_Aragam_2022	seq.8960.3	ERAP2	rs172723	5	96445627	C	T	0	0.374182	0.0222349	7.53244e-64	283.201	0.230006	0.00691429	0.00596779	0.2466	0.2178
Disease	Atherosclerosis	Coronary artery disease	CAD_Aragam_2022	seq.8960.3	ERAP2	rs17386243	5	95753680	C	A	0	-0.187164	0.0403632	1.76755e-06	21.5017	0.059274	-0.00241424	0.0103048	0.8148	0.0656
Disease	Atherosclerosis	Coronary artery disease	CAD_Aragam_2022	seq.8960.3	ERAP2	rs17473246	5	95844921	A	G	0	0.349415	0.0228533	4.49346e-53	233.768	0.213084	0.0201067	0.00638899	0.001649	0.2025
Disease	Atherosclerosis	Coronary artery disease	CAD_Aragam_2022	seq.8960.3	ERAP2	rs181747566	5	96439465	T	G	0	0.453817	0.0530096	5.59297e-18	73.2913	0.034411	-0.00091672	0.0142071	0.9486	0.0482
Disease	Atherosclerosis	Coronary artery disease	CAD_Aragam_2022	seq.8960.3	ERAP2	rs182579225	5	96728946	G	A	0	0.476458	0.0888952	4.16635e-08	28.7272	0.0117224	-0.0408158	0.0378129	0.2804	0.0092
Disease	Atherosclerosis	Coronary artery disease	CAD_Aragam_2022	seq.8960.3	ERAP2	rs182785379	5	96462867	T	C	0	0.511359	0.089665	5.88604e-09	32.5241	0.0115334	-0.0451747	0.040481	0.2644	0.0075
Disease	Atherosclerosis	Coronary artery disease	CAD_Aragam_2022	seq.8960.3	ERAP2	rs1830366	5	96591215	C	T	0	0.349925	0.0316641	1.08202e-28	122.128	0.101531	-0.00834462	0.00821766	0.3099	0.1033
Disease	Atherosclerosis	Coronary artery disease	CAD_Aragam_2022	seq.8960.3	ERAP2	rs1846418	5	95824351	G	T	0	-0.101459	0.0202574	2.74293e-07	25.085	0.327661	0.00870667	0.00546168	0.1109	0.3345
Disease	Atherosclerosis	Coronary artery disease	CAD_Aragam_2022	seq.8960.3	ERAP2	rs185067751	5	96693862	G	A	0	-0.519707	0.085276	5.49205e-10	37.1418	0.0125733	0.0366147	0.0405071	0.366	0.0093
Disease	Atherosclerosis	Coronary artery disease	CAD_Aragam_2022	seq.8960.3	ERAP2	rs185502441	5	95774961	A	C	0	0.401573	0.0749975	4.29002e-08	28.6705	0.0169219	-0.0152315	0.0213157	0.4749	0.017
Disease	Atherosclerosis	Coronary artery disease	CAD_Aragam_2022	seq.8960.3	ERAP2	rs185972411	5	96191946	T	C	0	0.647207	0.0558097	2.14199e-31	134.483	0.0301569	0.0347833	0.017191	0.04304	0.0279
Disease	Atherosclerosis	Coronary artery disease	CAD_Aragam_2022	seq.8960.3	ERAP2	rs1862182	5	95999526	A	G	0	-0.280928	0.0218096	2.88172e-38	165.918	0.253451	-0.00112347	0.00599048	0.8512	0.2466
Disease	Atherosclerosis	Coronary artery disease	CAD_Aragam_2022	seq.8960.3	ERAP2	rs186357316	5	96243446	A	G	0	0.657459	0.0920398	4.55903e-13	51.0254	0.0106825	-0.01953	0.0306595	0.5241	0.0118
Disease	Atherosclerosis	Coronary artery disease	CAD_Aragam_2022	seq.8960.3	ERAP2	rs187875341	5	95763584	C	T	0	-0.485362	0.0827563	2.24627e-09	34.3977	0.0134241	-0.0142807	0.0253771	0.5736	0.0134
Disease	Atherosclerosis	Coronary artery disease	CAD_Aragam_2022	seq.8960.3	ERAP2	rs188219168	5	96361533	G	A	0	-0.371065	0.0449224	7.27551e-17	68.2298	0.0477406	-0.0188142	0.0126022	0.1355	0.0446
Disease	Atherosclerosis	Coronary artery disease	CAD_Aragam_2022	seq.8960.3	ERAP2	rs189166974	5	96624662	T	C	0	-0.430024	0.0802392	4.17781e-08	28.7218	0.0148421	-0.0376261	0.0383003	0.3259	0.0135
Disease	Atherosclerosis	Coronary artery disease	CAD_Aragam_2022	seq.8960.3	ERAP2	rs189301604	5	96573603	A	C	0	-0.30516	0.0598539	1.71255e-07	25.9938	0.0259028	-0.0205143	0.0268669	0.4451	0.0194
Disease	Atherosclerosis	Coronary artery disease	CAD_Aragam_2022	seq.8960.3	ERAP2	rs193201683	5	96114912	C	T	0	-0.605441	0.0900695	8.96657e-12	45.1844	0.0114388	-0.0345766	0.0360905	0.338	0.0088
Disease	Atherosclerosis	Coronary artery disease	CAD_Aragam_2022	seq.8960.3	ERAP2	rs2042336	5	96036636	A	T	0	-0.329818	0.0455369	2.19639e-13	52.4592	0.0455663	0.0102714	0.0168201	0.5414	0.0788
Disease	Atherosclerosis	Coronary artery disease	CAD_Aragam_2022	seq.8960.3	ERAP2	rs2059199	5	96373679	G	C	0	0.688721	0.0379656	7.60978e-74	329.084	0.0629609	0.00469779	0.0109023	0.6665	0.0651
Disease	Atherosclerosis	Coronary artery disease	CAD_Aragam_2022	seq.8960.3	ERAP2	rs2112179	5	96460566	A	G	0	-0.414578	0.0348627	6.53316e-33	141.413	0.0824352	-0.00843068	0.00967648	0.3836	0.0819
Disease	Atherosclerosis	Coronary artery disease	CAD_Aragam_2022	seq.8960.3	ERAP2	rs2132224	5	96607524	C	T	0	-0.219118	0.0205131	6.18853e-27	114.102	0.323029	0.00415436	0.00515828	0.4206	0.3483
Disease	Atherosclerosis	Coronary artery disease	CAD_Aragam_2022	seq.8960.3	ERAP2	rs2242385	5	95769105	A	G	0	0.749767	0.0785817	7.05661e-22	91.0353	0.0151257	0.0448853	0.0354507	0.2055	0.0115
Disease	Atherosclerosis	Coronary artery disease	CAD_Aragam_2022	seq.8960.3	ERAP2	rs2350698	5	96477321	C	T	0	0.131036	0.0293531	4.01977e-06	19.9284	0.122708	0.0049983	0.00856803	0.5596	0.1313
Disease	Atherosclerosis	Coronary artery disease	CAD_Aragam_2022	seq.8960.3	ERAP2	rs2548412	5	96521959	C	G	0	0.401473	0.0628893	8.63708e-11	40.753	0.0239176	-0.00056108	0.0155763	0.9713	0.0313
Disease	Atherosclerosis	Coronary artery disease	CAD_Aragam_2022	seq.8960.3	ERAP2	rs27439	5	96373981	C	T	0	0.319322	0.0195915	5.01541e-60	265.658	0.353753	-0.00221756	0.00548167	0.6858	0.3579
Disease	Atherosclerosis	Coronary artery disease	CAD_Aragam_2022	seq.8960.3	ERAP2	rs28041	5	96085423	A	G	0	0.130755	0.0191755	4.58837e-12	46.4968	0.419172	0.00125427	0.00503609	0.8033	0.3987
Disease	Atherosclerosis	Coronary artery disease	CAD_Aragam_2022	seq.8960.3	ERAP2	rs2927608	5	96252432	A	G	0	1.16748	0.0103812	0	12647.5	0.45623	0.0155414	0.00496909	0.001762	0.4372
Disease	Atherosclerosis	Coronary artery disease	CAD_Aragam_2022	seq.8960.3	ERAP2	rs2936428	5	95715456	T	C	0	-0.165434	0.0214442	6.06684e-15	59.5155	0.277746	-0.0015562	0.00523678	0.7663	0.3305
Disease	Atherosclerosis	Coronary artery disease	CAD_Aragam_2022	seq.8960.3	ERAP2	rs30378	5	96121994	A	G	0	-0.572213	0.0184617	3.18694e-211	960.665	0.34723	-0.0187256	0.00513356	0.0002646	0.3509
Disease	Atherosclerosis	Coronary artery disease	CAD_Aragam_2022	seq.8960.3	ERAP2	rs31019	5	96422368	T	C	0	-0.425843	0.0184267	1.83209e-118	534.077	0.431556	0.0022534	0.00514329	0.6613	0.4353
Disease	Atherosclerosis	Coronary artery disease	CAD_Aragam_2022	seq.8960.3	ERAP2	rs316199	5	96483509	G	A	0	-0.199323	0.0254666	2.50143e-15	61.2594	0.171772	0.00326327	0.00777902	0.6749	0.1565
Disease	Atherosclerosis	Coronary artery disease	CAD_Aragam_2022	seq.8960.3	ERAP2	rs316200	5	96484917	C	T	0	0.225986	0.0191981	2.74462e-32	138.563	0.440821	0.0015449	0.00509651	0.7618	0.4067
Disease	Atherosclerosis	Coronary artery disease	CAD_Aragam_2022	seq.8960.3	ERAP2	rs34508280	5	95979150	C	T	0	0.438926	0.096147	2.49562e-06	20.8406	0.0102099	0.0135456	0.0179605	0.4507	0.0247
Disease	Atherosclerosis	Coronary artery disease	CAD_Aragam_2022	seq.8960.3	ERAP2	rs34703	5	96032427	A	G	0	0.429563	0.0403233	8.44424e-27	113.486	0.0591794	0.0111815	0.0117306	0.3405	0.0546
Disease	Atherosclerosis	Coronary artery disease	CAD_Aragam_2022	seq.8960.3	ERAP2	rs34758	5	96152671	A	G	0	0.469761	0.0222463	2.81303e-99	445.901	0.219323	0.00542543	0.00574608	0.3451	0.2392
Disease	Atherosclerosis	Coronary artery disease	CAD_Aragam_2022	seq.8960.3	ERAP2	rs35469836	5	96152436	C	G	0	-0.554127	0.0449664	3.39994e-35	151.86	0.0475515	-0.0130439	0.0108404	0.2289	0.0584
Disease	Atherosclerosis	Coronary artery disease	CAD_Aragam_2022	seq.8960.3	ERAP2	rs3889528	5	96377146	T	C	0	-0.281673	0.0343517	1.20512e-16	67.2348	0.0860276	-0.00144688	0.01003	0.8853	0.0696
Disease	Atherosclerosis	Coronary artery disease	CAD_Aragam_2022	seq.8960.3	ERAP2	rs4869302	5	95968384	A	G	0	-0.18195	0.0349539	9.67751e-08	27.0965	0.0822462	-0.00715006	0.00966092	0.4592	0.085
Disease	Atherosclerosis	Coronary artery disease	CAD_Aragam_2022	seq.8960.3	ERAP2	rs550081661	5	96411228	T	C	0	0.686795	0.0851629	3.67724e-16	65.0359	0.0129514	-0.0285979	0.0439323	0.5151	0.0099
Disease	Atherosclerosis	Coronary artery disease	CAD_Aragam_2022	seq.8960.3	ERAP2	rs55751508	5	95933582	T	C	0	-0.324029	0.0316975	7.85829e-25	104.5	0.0993572	-0.009657	0.00835429	0.2477	0.109
Disease	Atherosclerosis	Coronary artery disease	CAD_Aragam_2022	seq.8960.3	ERAP2	rs6230	5	95768847	G	A	0	0.206659	0.0240925	4.83812e-18	73.5775	0.200321	-0.0109608	0.00657087	0.0953	0.1789
Disease	Atherosclerosis	Coronary artery disease	CAD_Aragam_2022	seq.8960.3	ERAP2	rs62376445	5	96196721	A	C	0	-0.453852	0.0469474	2.07706e-22	93.4556	0.0430138	0.0125068	0.0136912	0.361	0.0401
Disease	Atherosclerosis	Coronary artery disease	CAD_Aragam_2022	seq.8960.3	ERAP2	rs62377266	5	96695773	G	A	0	-0.246806	0.05331	1.83153e-06	21.4335	0.0336548	0.00572288	0.014114	0.6851	0.0342
Disease	Atherosclerosis	Coronary artery disease	CAD_Aragam_2022	seq.8960.3	ERAP2	rs6556937	5	95985282	T	C	0	0.206986	0.0272673	1.58726e-14	57.6232	0.139535	-0.00144372	0.00709888	0.8388	0.154
Disease	Atherosclerosis	Coronary artery disease	CAD_Aragam_2022	seq.8960.3	ERAP2	rs6556949	5	96482335	T	C	0	-0.269243	0.0207384	7.65642e-39	168.554	0.292021	-0.0034377	0.00588468	0.5591	0.3098
Disease	Atherosclerosis	Coronary artery disease	CAD_Aragam_2022	seq.8960.3	ERAP2	rs6862073	5	95755151	A	C	0	-0.275755	0.0531319	1.05142e-07	26.9362	0.0343165	0.0062601	0.0293297	0.831	0.0259
Disease	Atherosclerosis	Coronary artery disease	CAD_Aragam_2022	seq.8960.3	ERAP2	rs6872277	5	95953231	C	T	0	0.303999	0.063738	9.23375e-07	22.7482	0.0233503	-0.0549335	0.0227256	0.01564	0.0233
Disease	Atherosclerosis	Coronary artery disease	CAD_Aragam_2022	seq.8960.3	ERAP2	rs6887903	5	95977103	A	G	0	-0.826587	0.0895055	1.29093e-20	85.286	0.0115334	0.00695145	0.0297344	0.8152	0.0116
Disease	Atherosclerosis	Coronary artery disease	CAD_Aragam_2022	seq.8960.3	ERAP2	rs6896567	5	95777551	C	G	0	-0.145429	0.0245016	1.46485e-09	35.23	0.187181	-0.0149167	0.00633954	0.01862	0.2051
Disease	Atherosclerosis	Coronary artery disease	CAD_Aragam_2022	seq.8960.3	ERAP2	rs72772062	5	95979736	A	C	0	0.157871	0.0233781	7.24374e-12	45.6023	0.213367	-0.00105427	0.00627919	0.8667	0.1978
Disease	Atherosclerosis	Coronary artery disease	CAD_Aragam_2022	seq.8960.3	ERAP2	rs72772065	5	95982245	T	G	0	0.473593	0.0278263	2.93763e-65	289.667	0.130838	0.00398332	0.00826272	0.6297	0.1099
Disease	Atherosclerosis	Coronary artery disease	CAD_Aragam_2022	seq.8960.3	ERAP2	rs72775862	5	96290055	G	A	0	-0.379542	0.0844672	3.50532e-06	20.1903	0.0133296	0.0386651	0.0302422	0.2011	0.0115
Disease	Atherosclerosis	Coronary artery disease	CAD_Aragam_2022	seq.8960.3	ERAP2	rs72777604	5	96403629	T	C	0	0.459677	0.0246357	5.33761e-78	348.157	0.175742	-0.0110586	0.00709192	0.1189	0.1626
Disease	Atherosclerosis	Coronary artery disease	CAD_Aragam_2022	seq.8960.3	ERAP2	rs72779887	5	96696269	T	C	0	-0.378631	0.0702102	3.46801e-08	29.0825	0.0190017	-0.0380278	0.0130426	0.003549	0.0434
Disease	Atherosclerosis	Coronary artery disease	CAD_Aragam_2022	seq.8960.3	ERAP2	rs75263594	5	96228072	T	C	1	-0.464019	0.052141	2.80971e-19	79.1977	0.0349783	0.011343	0.0155245	0.465	0.0314
Disease	Atherosclerosis	Coronary artery disease	CAD_Aragam_2022	seq.8960.3	ERAP2	rs75993295	5	96633556	A	G	0	-0.241492	0.0299788	3.96013e-16	64.8899	0.117697	-0.00721409	0.00858608	0.4008	0.1156
Disease	Atherosclerosis	Coronary artery disease	CAD_Aragam_2022	seq.8960.3	ERAP2	rs76042044	5	96281413	T	C	0	-0.500244	0.0915465	2.32276e-08	29.8593	0.0110607	-0.0310014	0.0275428	0.2603	0.0112
Disease	Atherosclerosis	Coronary artery disease	CAD_Aragam_2022	seq.8960.3	ERAP2	rs76103479	5	95920367	A	G	0	-0.794003	0.0452285	2.70572e-69	308.191	0.0445264	0.00967961	0.0162781	0.5521	0.0311
Disease	Atherosclerosis	Coronary artery disease	CAD_Aragam_2022	seq.8960.3	ERAP2	rs764456593	5	95949132	G	A	0	-0.474744	0.0881052	3.55485e-08	29.0346	0.0121951	0.0372548	0.0580182	0.5208	0.0107
Disease	Atherosclerosis	Coronary artery disease	CAD_Aragam_2022	seq.8960.3	ERAP2	rs76824400	5	95935023	T	C	0	-0.331262	0.0480015	2.58051e-12	47.6249	0.0414067	-0.0281289	0.0163013	0.08443	0.0298
Disease	Atherosclerosis	Coronary artery disease	CAD_Aragam_2022	seq.8960.3	ERAP2	rs7708703	5	95953260	G	A	0	-0.353022	0.0533206	1.78699e-11	43.8342	0.0340329	-0.0124171	0.014534	0.3929	0.0356
Disease	Atherosclerosis	Coronary artery disease	CAD_Aragam_2022	seq.8960.3	ERAP2	rs7709763	5	95822590	C	T	0	-0.326297	0.0224762	4.69735e-48	210.756	0.225846	0.00146708	0.00636886	0.8178	0.2077
Disease	Atherosclerosis	Coronary artery disease	CAD_Aragam_2022	seq.8960.3	ERAP2	rs77416136	5	96488004	T	C	0	-0.344097	0.0425312	2.97198e-16	65.4556	0.0523728	-0.00233336	0.010446	0.8232	0.0607
Disease	Atherosclerosis	Coronary artery disease	CAD_Aragam_2022	seq.8960.3	ERAP2	rs77662164	5	95953610	C	T	0	-0.283621	0.0338234	2.52878e-17	70.3141	0.089809	-0.00130523	0.0079867	0.8702	0.1127
Disease	Atherosclerosis	Coronary artery disease	CAD_Aragam_2022	seq.8960.3	ERAP2	rs78432477	5	96366091	C	G	0	0.753661	0.0688179	3.26689e-28	119.936	0.0198525	-0.00053641	0.0209421	0.9796	0.0201
Disease	Atherosclerosis	Coronary artery disease	CAD_Aragam_2022	seq.8960.3	ERAP2	rs79431024	5	96333460	G	A	0	0.684566	0.0836968	1.42965e-16	66.898	0.013235	-0.0100515	0.0263097	0.7024	0.0149
Disease	Atherosclerosis	Coronary artery disease	CAD_Aragam_2022	seq.8960.3	ERAP2	rs79505157	5	95803134	T	C	0	0.464259	0.0634503	1.2689e-13	53.5369	0.0233503	0.0238521	0.0205208	0.2451	0.0194
Disease	Atherosclerosis	Coronary artery disease	CAD_Aragam_2022	seq.8960.3	ERAP2	rs80119082	5	96527207	C	G	0	0.30663	0.0506713	7.18165e-10	36.6189	0.0372471	0.0166645	0.0153703	0.2783	0.0307
Disease	Atherosclerosis	Coronary artery disease	CAD_Aragam_2022	seq.8960.3	ERAP2	rs80159277	5	96218022	T	G	0	0.894993	0.0951088	2.47593e-21	88.5519	0.0101153	0.0287019	0.0222349	0.1968	0.0152
Disease	Atherosclerosis	Coronary artery disease	CAD_Aragam_2022	seq.9278.9	CXCL12	rs11238794	10	44478975	C	A	0	-0.0994707	0.0198145	2.58228e-07	25.2014	0.331724	-0.0504163	0.00523407	5.839e-22	0.3324
Disease	Atherosclerosis	Coronary artery disease	CAD_Aragam_2022	seq.9312.8	AZGP1	rs148264780	7	99578589	G	A	0	-0.269206	0.0465875	3.76841e-09	33.3911	0.0368969	0.0125462	0.0173044	0.4684	0.0347
Disease	Atherosclerosis	Coronary artery disease	CAD_Aragam_2022	seq.9312.8	AZGP1	rs184249272	7	99760065	A	G	0	-0.223329	0.0467251	8.78061e-07	22.8449	0.0372753	0.0187734	0.0171826	0.2746	0.0296
Disease	Atherosclerosis	Coronary artery disease	CAD_Aragam_2022	seq.9312.8	AZGP1	rs2037595	7	99085879	A	G	0	-0.125166	0.0231078	3.03694e-08	29.3397	0.186187	0.00780773	0.00761334	0.3051	0.152
Disease	Atherosclerosis	Coronary artery disease	CAD_Aragam_2022	seq.9312.8	AZGP1	rs2247607	7	99574738	T	A	0	0.14262	0.0195631	1.54684e-13	53.1478	0.276064	-0.0024073	0.00534454	0.6524	0.3178
Disease	Atherosclerosis	Coronary artery disease	CAD_Aragam_2022	seq.9312.8	AZGP1	rs2527898	7	99534030	G	C	0	-0.252119	0.0189293	8.97698e-41	177.395	0.309555	0.0189738	0.00541274	0.0004559	0.2854
Disease	Atherosclerosis	Coronary artery disease	CAD_Aragam_2022	seq.9312.8	AZGP1	rs2906657	7	99984089	C	T	0	-0.105678	0.0189334	1.19182e-08	31.1539	0.313245	0.0117699	0.00541952	0.02987	0.3094
Disease	Atherosclerosis	Coronary artery disease	CAD_Aragam_2022	seq.9312.8	AZGP1	rs7792939	7	99207876	C	T	0	-0.179808	0.0295114	5.54653e-10	37.1226	0.0972564	0.0145395	0.00779395	0.06211	0.1192
Disease	Atherosclerosis	Coronary artery disease	CAD_Aragam_2022	seq.9380.2	PLA2G12B	rs3829126	10	74714177	T	G	0	-0.245437	0.0318889	6.98519e-15	59.2381	0.0958191	-0.029689	0.00847651	0.0004609	0.1042
Disease	Atherosclerosis	Coronary artery disease	CAD_Aragam_2022	seq.9756.6	TAGLN	rs12273536	11	116910971	T	C	0	-0.188068	0.0326291	4.11175e-09	33.2215	0.0670697	-0.0364876	0.0102533	0.0003728	0.0652
Disease	Atherosclerosis	Myocardial infarction	MI_Hartiala_2021	seq.11318.20	APOA5	rs1056136	11	117120998	G	T	0	-0.133369	0.0251567	5.74181e-08	28.1062	0.161312	0.000449	0.009605	0.962667	0.186443
Disease	Atherosclerosis	Myocardial infarction	MI_Hartiala_2021	seq.11318.20	APOA5	rs116995028	11	116999072	T	C	0	-0.372116	0.0793926	1.38595e-06	21.9683	0.0135135	0.002385	0.035545	0.946488	0.013045
Disease	Atherosclerosis	Myocardial infarction	MI_Hartiala_2021	seq.11318.20	APOA5	rs1729408	11	116674818	G	A	0	0.10327	0.0197122	8.07737e-08	27.4459	0.3402	-0.024853	0.008101	0.002165	0.357254
Disease	Atherosclerosis	Myocardial infarction	MI_Hartiala_2021	seq.11318.20	APOA5	rs180349	11	116611827	A	T	0	-0.105837	0.0216067	4.83244e-07	23.9938	0.243054	0.001257	0.008269	0.879182	0.305148
Disease	Atherosclerosis	Myocardial infarction	MI_Hartiala_2021	seq.11318.20	APOA5	rs4310650	11	116998879	T	C	0	-0.354855	0.0445055	7.72561e-16	63.5733	0.045549	0.015867	0.02095	0.448824	0.070912
Disease	Atherosclerosis	Myocardial infarction	MI_Hartiala_2021	seq.11318.20	APOA5	rs4938313	11	116671005	A	G	0	-0.204216	0.0275379	6.04391e-14	54.9943	0.130221	0.01901	0.010996	0.083838	0.156498
Disease	Atherosclerosis	Myocardial infarction	MI_Hartiala_2021	seq.11318.20	APOA5	rs516226	11	116519655	T	C	0	-0.12053	0.0235346	1.51641e-07	26.2287	0.194103	0.009197	0.009493	0.33262	0.201122
Disease	Atherosclerosis	Myocardial infarction	MI_Hartiala_2021	seq.11318.20	APOA5	rs55776558	11	116527521	C	T	0	-0.23952	0.0444977	3.66782e-08	28.974	0.045171	0.051582	0.019083	0.006887	0.043549
Disease	Atherosclerosis	Myocardial infarction	MI_Hartiala_2021	seq.11318.20	APOA5	rs613808	11	116710968	A	G	0	-0.111383	0.0204011	2.38528e-08	29.8079	0.284162	0.01402	0.008171	0.086215	0.358055
Disease	Atherosclerosis	Myocardial infarction	MI_Hartiala_2021	seq.11318.20	APOA5	rs61906115	11	116558245	A	T	0	-0.118402	0.0209486	7.92845e-09	31.9454	0.264978	0.009692	0.008727	0.266749	0.236135
Disease	Atherosclerosis	Myocardial infarction	MI_Hartiala_2021	seq.11318.20	APOA5	rs75542613	11	116679155	A	G	0	0.160009	0.0334785	8.78853e-07	22.8432	0.0818371	-0.014879	0.015453	0.335611	0.064928
Disease	Atherosclerosis	Myocardial infarction	MI_Hartiala_2021	seq.11318.20	APOA5	rs964184	11	116648917	G	C	0	-0.387824	0.0278161	1.74914e-44	194.391	0.119637	0.052497	0.010358	4.1e-07	0.177211
Disease	Atherosclerosis	Myocardial infarction	MI_Hartiala_2021	seq.13552.7	SWAP70	rs10734647	11	9688655	A	G	0	0.245109	0.0446349	1.99357e-08	30.1557	0.0471912	-0.029268	0.015709	0.062455	0.100138
Disease	Atherosclerosis	Myocardial infarction	MI_Hartiala_2021	seq.13552.7	SWAP70	rs11042429	11	9600158	C	T	0	0.0988868	0.0186628	5.83455e-08	28.0752	0.460753	-0.00654	0.007781	0.400604	0.386349
Disease	Atherosclerosis	Myocardial infarction	MI_Hartiala_2021	seq.13552.7	SWAP70	rs11042435	11	9613023	G	C	0	-0.285154	0.0598034	9.2944e-07	22.7356	0.0254398	-0.007695	0.039472	0.845425	0.011983
Disease	Atherosclerosis	Myocardial infarction	MI_Hartiala_2021	seq.13552.7	SWAP70	rs11042595	11	10062733	A	G	0	0.135261	0.0205547	2.34373e-11	43.3035	0.301778	-0.016607	0.00844	0.049122	0.272223
Disease	Atherosclerosis	Myocardial infarction	MI_Hartiala_2021	seq.13552.7	SWAP70	rs117841903	11	9658548	T	A	0	-0.246248	0.0349903	9.77843e-13	49.5279	0.0783053	0.028155	0.017686	0.111402	0.052157
Disease	Atherosclerosis	Myocardial infarction	MI_Hartiala_2021	seq.13552.7	SWAP70	rs12786198	11	9807253	G	A	0	-0.0840073	0.0190548	5.19914e-06	19.4368	0.405523	0.011268	0.007771	0.147011	0.370123
Disease	Atherosclerosis	Myocardial infarction	MI_Hartiala_2021	seq.13552.7	SWAP70	rs35639632	11	10208793	G	A	0	-0.113222	0.0247079	2.29812e-06	20.9986	0.177416	0.018492	0.012764	0.147394	0.116834
Disease	Atherosclerosis	Myocardial infarction	MI_Hartiala_2021	seq.13552.7	SWAP70	rs360142	11	9786017	G	A	0	0.255101	0.0302266	1.59186e-17	71.2272	0.108852	-0.028664	0.011538	0.013001	0.141986
Disease	Atherosclerosis	Myocardial infarction	MI_Hartiala_2021	seq.13552.7	SWAP70	rs360153	11	9762274	T	C	0	0.296596	0.0187467	1.11041e-56	250.312	0.410535	-0.038732	0.007548	2.93e-07	0.431822
Disease	Atherosclerosis	Myocardial infarction	MI_Hartiala_2021	seq.13552.7	SWAP70	rs3763870	11	9594761	T	G	0	0.131594	0.0216775	6.37428e-10	36.8514	0.249385	-0.004186	0.009101	0.645579	0.22596
Disease	Atherosclerosis	Myocardial infarction	MI_Hartiala_2021	seq.13552.7	SWAP70	rs4910063	11	9805324	A	G	0	-0.242819	0.0225089	1.96782e-27	116.374	0.224418	0.022038	0.008469	0.009286	0.255909
Disease	Atherosclerosis	Myocardial infarction	MI_Hartiala_2021	seq.13552.7	SWAP70	rs6486290	11	9387447	G	A	0	-0.130454	0.0194187	9.21448e-12	45.131	0.381691	0.008714	0.007681	0.256555	0.409486
Disease	Atherosclerosis	Myocardial infarction	MI_Hartiala_2021	seq.13552.7	SWAP70	rs7106190	11	9827403	T	C	0	-0.193153	0.0291464	1.71296e-11	43.917	0.118687	0.015941	0.012963	0.218784	0.116006
Disease	Atherosclerosis	Myocardial infarction	MI_Hartiala_2021	seq.13552.7	SWAP70	rs79064188	11	9568744	G	A	0	0.132234	0.0264179	2.7863e-07	25.0547	0.150936	-0.011283	0.010966	0.30351	0.132667
Disease	Atherosclerosis	Myocardial infarction	MI_Hartiala_2021	seq.18814.21	INHBA|INHBC	rs507562	12	57849768	G	C	0	0.12439	0.0228125	2.48036e-08	29.7321	0.223125	0.02511	0.008553	0.003339	0.263304
Disease	Atherosclerosis	Myocardial infarction	MI_Hartiala_2021	seq.18814.21	INHBA|INHBC	rs56205943	12	57679414	A	G	0	-0.178605	0.0206014	2.16903e-18	75.1612	0.309654	-0.029607	0.009292	0.001449	0.211618
Disease	Atherosclerosis	Myocardial infarction	MI_Hartiala_2021	seq.19558.10	LRP4	rs111426027	11	46889607	T	C	1	0.315848	0.060313	8.16858e-08	27.4242	0.0256241	0.004515	0.037411	0.903923	0.012712
Disease	Atherosclerosis	Myocardial infarction	MI_Hartiala_2021	seq.19558.10	LRP4	rs118064653	11	46867961	T	C	0	-0.280001	0.061042	2.24807e-06	21.0408	0.0249622	-0.008891	0.024657	0.718415	0.031743
Disease	Atherosclerosis	Myocardial infarction	MI_Hartiala_2021	seq.19558.10	LRP4	rs12796154	11	46831556	G	C	0	-0.16181	0.035201	2.14572e-06	21.1301	0.0797088	-0.023802	0.017951	0.184843	0.055373
Disease	Atherosclerosis	Myocardial infarction	MI_Hartiala_2021	seq.19558.10	LRP4	rs17787912	11	46947366	G	A	0	-0.163712	0.0234575	1.48549e-12	48.7077	0.209058	-0.023285	0.010325	0.024141	0.188703
Disease	Atherosclerosis	Myocardial infarction	MI_Hartiala_2021	seq.19558.10	LRP4	rs185855455	11	46907085	A	G	0	0.263069	0.0564619	1.58697e-06	21.7084	0.0284607	0.037036	0.029795	0.21383	0.020828
Disease	Atherosclerosis	Myocardial infarction	MI_Hartiala_2021	seq.19558.10	LRP4	rs2306029	11	46893108	T	C	1	0.365441	0.0184916	3.12871e-87	390.558	0.439958	0.031658	0.007584	3.02e-05	0.486353
Disease	Atherosclerosis	Myocardial infarction	MI_Hartiala_2021	seq.19558.10	LRP4	rs2697920	11	47370607	T	C	0	0.202345	0.0208015	1.15177e-22	94.6228	0.315526	0.021914	0.008038	0.006417	0.380544
Disease	Atherosclerosis	Myocardial infarction	MI_Hartiala_2021	seq.19558.10	LRP4	rs35677603	11	47268310	T	C	0	-0.104656	0.0203686	1.38762e-07	26.4001	0.316755	-0.015573	0.008147	0.055946	0.299445
Disease	Atherosclerosis	Myocardial infarction	MI_Hartiala_2021	seq.19558.10	LRP4	rs3740689	11	47380593	G	A	0	0.117282	0.0197221	1.36776e-09	35.3636	0.424262	0.013899	0.007725	0.071981	0.443141
Disease	Atherosclerosis	Myocardial infarction	MI_Hartiala_2021	seq.19558.10	LRP4	rs3740691	11	47188411	T	C	1	0.107372	0.0211899	2.01928e-07	25.6758	0.291604	0.024985	0.008022	0.001851	0.317082
Disease	Atherosclerosis	Myocardial infarction	MI_Hartiala_2021	seq.19558.10	LRP4	rs4491174	11	46721605	C	A	0	0.293499	0.0273805	4.13261e-27	114.903	0.147409	0.01321	0.010429	0.205271	0.152694
Disease	Atherosclerosis	Myocardial infarction	MI_Hartiala_2021	seq.19558.10	LRP4	rs4752935	11	46813717	C	T	0	0.582989	0.092161	1.25989e-10	40.0153	0.0103064	0.018425	0.038245	0.629986	0.011565
Disease	Atherosclerosis	Myocardial infarction	MI_Hartiala_2021	seq.19558.10	LRP4	rs55971594	11	46474963	A	G	0	-0.21055	0.0375812	1.05619e-08	31.3884	0.0680787	-0.023786	0.021592	0.270609	0.039931
Disease	Atherosclerosis	Myocardial infarction	MI_Hartiala_2021	seq.19558.10	LRP4	rs5899	11	46747662	T	C	1	-0.484326	0.0901619	3.89909e-08	28.8556	0.0113464	-0.016885	0.037281	0.650636	0.009526
Disease	Atherosclerosis	Myocardial infarction	MI_Hartiala_2021	seq.19558.10	LRP4	rs72912175	11	46710111	G	A	0	0.290671	0.0372216	2.87756e-15	60.9836	0.0711989	0.03699	0.011458	0.001251	0.117169
Disease	Atherosclerosis	Myocardial infarction	MI_Hartiala_2021	seq.19558.10	LRP4	rs75439556	11	46797541	A	C	0	0.278155	0.0286041	1.18761e-22	94.5621	0.128877	0.028071	0.013542	0.038206	0.086427
Disease	Atherosclerosis	Myocardial infarction	MI_Hartiala_2021	seq.19558.10	LRP4	rs78279886	11	46818631	A	T	0	-0.238674	0.037579	1.06779e-10	40.3385	0.0700643	0.011348	0.016183	0.483157	0.065674
Disease	Atherosclerosis	Myocardial infarction	MI_Hartiala_2021	seq.20064.24	FN1	rs10168572	2	216257970	C	T	0	-0.368724	0.0389398	1.41162e-21	89.6634	0.0517928	0.044796	0.021593	0.038049	0.033552
Disease	Atherosclerosis	Myocardial infarction	MI_Hartiala_2021	seq.20064.24	FN1	rs10204842	2	216024085	C	T	0	-0.238896	0.021395	2.99161e-29	124.679	0.210397	0.010297	0.010203	0.312842	0.157763
Disease	Atherosclerosis	Myocardial infarction	MI_Hartiala_2021	seq.20064.24	FN1	rs1250215	2	216253039	G	C	0	0.167391	0.0187186	1.90239e-19	79.9682	0.329065	-0.020286	0.007678	0.008255	0.404146
Disease	Atherosclerosis	Myocardial infarction	MI_Hartiala_2021	seq.20064.24	FN1	rs1250225	2	216326389	T	G	0	0.15911	0.0195509	2.00526e-16	66.231	0.264276	-0.013511	0.008616	0.116849	0.250395
Disease	Atherosclerosis	Myocardial infarction	MI_Hartiala_2021	seq.20064.24	FN1	rs1250236	2	216308868	G	T	0	-0.215124	0.0173913	1.9078e-35	153.008	0.482261	0.022373	0.007485	0.002809	0.479624
Disease	Atherosclerosis	Myocardial infarction	MI_Hartiala_2021	seq.20064.24	FN1	rs1250258	2	216300185	C	T	0	-0.520651	0.0172651	4.43847e-200	909.401	0.322804	0.042513	0.008406	4.33e-07	0.298752
Disease	Atherosclerosis	Myocardial infarction	MI_Hartiala_2021	seq.20064.24	FN1	rs12987680	2	216147793	T	G	0	-0.163473	0.0186239	8.35058e-19	77.0461	0.329918	0.00941	0.008214	0.251919	0.287919
Disease	Atherosclerosis	Myocardial infarction	MI_Hartiala_2021	seq.20064.24	FN1	rs13021377	2	216276042	G	A	0	0.222049	0.0191819	2.7277e-31	134.003	0.28192	-0.022254	0.008033	0.005617	0.354116
Disease	Atherosclerosis	Myocardial infarction	MI_Hartiala_2021	seq.20064.24	FN1	rs1313044	2	216235388	G	A	0	0.164911	0.0172947	7.46911e-22	90.9229	0.493834	0.00284	0.007744	0.71386	0.514227
Disease	Atherosclerosis	Myocardial infarction	MI_Hartiala_2021	seq.20064.24	FN1	rs13406295	2	216369241	T	A	0	0.194393	0.0181609	4.87756e-27	114.574	0.350692	0.003399	0.007747	0.660866	0.400549
Disease	Atherosclerosis	Myocardial infarction	MI_Hartiala_2021	seq.20064.24	FN1	rs139171664	2	216404641	A	G	0	0.295201	0.0501963	2.03982e-09	34.5854	0.0302599	-0.04277	0.033872	0.206686	0.017062
Disease	Atherosclerosis	Myocardial infarction	MI_Hartiala_2021	seq.20064.24	FN1	rs1404773	2	216139332	A	T	0	0.108415	0.0221508	4.93016e-07	23.9552	0.195124	-0.010583	0.01063	0.319435	0.210601
Disease	Atherosclerosis	Myocardial infarction	MI_Hartiala_2021	seq.20064.24	FN1	rs147819925	2	216031016	G	A	0	-0.38317	0.0499175	8.20246e-15	58.922	0.0321571	0.003543	0.030694	0.908097	0.016655
Disease	Atherosclerosis	Myocardial infarction	MI_Hartiala_2021	seq.20064.24	FN1	rs16853986	2	216273202	A	G	0	-0.358448	0.0585943	4.75408e-10	37.4233	0.0226712	0.04158	0.025385	0.101418	0.026017
Disease	Atherosclerosis	Myocardial infarction	MI_Hartiala_2021	seq.20064.24	FN1	rs16854092	2	216323133	A	G	0	0.218257	0.0267377	1.63546e-16	66.6328	0.123316	0.003332	0.011301	0.768134	0.138274
Disease	Atherosclerosis	Myocardial infarction	MI_Hartiala_2021	seq.20064.24	FN1	rs190278968	2	216529487	T	A	0	-0.230511	0.0447341	1.28234e-07	26.5525	0.0394612	0.01606	0.03045	0.597935	0.01863
Disease	Atherosclerosis	Myocardial infarction	MI_Hartiala_2021	seq.20064.24	FN1	rs2083247	2	216449620	T	C	0	0.115455	0.0250858	2.0882e-06	21.1821	0.144375	-0.007904	0.010589	0.455404	0.201253
Disease	Atherosclerosis	Myocardial infarction	MI_Hartiala_2021	seq.20064.24	FN1	rs41347752	2	216242615	G	C	0	-0.3305	0.0456057	2.13207e-13	52.5176	0.0384178	-0.004047	0.037943	0.915032	0.013802
Disease	Atherosclerosis	Myocardial infarction	MI_Hartiala_2021	seq.20064.24	FN1	rs4535041	2	216103360	C	T	0	-0.128478	0.0179644	4.28201e-13	51.1484	0.366344	0.004857	0.008192	0.553237	0.345739
Disease	Atherosclerosis	Myocardial infarction	MI_Hartiala_2021	seq.20064.24	FN1	rs4673982	2	216130243	A	G	0	-0.146894	0.0185702	1.28488e-15	62.5713	0.33229	0.005956	0.007966	0.454626	0.378353
Disease	Atherosclerosis	Myocardial infarction	MI_Hartiala_2021	seq.20064.24	FN1	rs4674005	2	216365325	G	C	0	-0.229673	0.0198166	2.31757e-31	134.326	0.256213	0.021509	0.008795	0.014489	0.225517
Disease	Atherosclerosis	Myocardial infarction	MI_Hartiala_2021	seq.20064.24	FN1	rs62202763	2	216268575	C	T	0	0.223804	0.0406818	1.88469e-08	30.2646	0.0489471	-0.045586	0.013758	0.000927	0.078646
Disease	Atherosclerosis	Myocardial infarction	MI_Hartiala_2021	seq.20064.24	FN1	rs664878	2	216563188	T	C	0	0.104051	0.0225888	2.04939e-06	21.2181	0.186397	0.012041	0.009031	0.182414	0.245194
Disease	Atherosclerosis	Myocardial infarction	MI_Hartiala_2021	seq.20064.24	FN1	rs71428356	2	215811905	T	C	0	-0.208592	0.0415406	2.5648e-07	25.2145	0.0468602	-0.027075	0.021869	0.215688	0.037183
Disease	Atherosclerosis	Myocardial infarction	MI_Hartiala_2021	seq.20064.24	FN1	rs71428385	2	216288777	A	G	0	-0.39566	0.0349465	5.11289e-30	128.185	0.0657371	0.03538	0.01611	0.0281	0.058231
Disease	Atherosclerosis	Myocardial infarction	MI_Hartiala_2021	seq.20064.24	FN1	rs72938492	2	216152764	G	T	0	0.144469	0.0279115	1.13367e-07	26.7906	0.109087	-0.039163	0.012068	0.00118	0.109282
Disease	Atherosclerosis	Myocardial infarction	MI_Hartiala_2021	seq.20064.24	FN1	rs75803992	2	216013134	C	T	0	0.137765	0.0225873	5.32923e-10	37.2005	0.185544	0.002164	0.009636	0.8223	0.197148
Disease	Atherosclerosis	Myocardial infarction	MI_Hartiala_2021	seq.20064.24	FN1	rs75853925	2	216290202	C	T	0	-0.393716	0.0395334	1.151e-23	99.1831	0.0508442	0.016978	0.020137	0.399155	0.038814
Disease	Atherosclerosis	Myocardial infarction	MI_Hartiala_2021	seq.20064.24	FN1	rs78760355	2	216308438	C	T	0	-0.380387	0.0498911	1.22638e-14	58.1306	0.0318725	0.035402	0.021421	0.098404	0.034522
Disease	Atherosclerosis	Myocardial infarction	MI_Hartiala_2021	seq.20428.5	PHOSPHO1	rs12945200	17	47347172	A	G	0	0.113556	0.0204473	1.39928e-08	30.8424	0.239163	-0.033139	0.008641	0.000127	0.234217
Disease	Atherosclerosis	Myocardial infarction	MI_Hartiala_2021	seq.20428.5	PHOSPHO1	rs7219226	17	47289566	C	T	0	0.102616	0.0174243	1.9398e-09	34.6832	0.496863	-0.025981	0.007471	0.000509	0.470963
Disease	Atherosclerosis	Myocardial infarction	MI_Hartiala_2021	seq.22367.17	C11orf49	rs7947747	11	46852839	A	G	0	0.0876035	0.0171982	1.75516e-07	25.9464	0.43992	0.031576	0.007583	3.16e-05	0.48845
Disease	Atherosclerosis	Myocardial infarction	MI_Hartiala_2021	seq.22403.13	H2BC12	rs9275282	6	32662974	T	C	0	0.101831	0.0184449	1.68709e-08	30.4795	0.457278	0.032044	0.007865	4.66e-05	0.495508
Disease	Atherosclerosis	Myocardial infarction	MI_Hartiala_2021	seq.25233.2	MPI	rs112043495	15	75357340	G	C	0	-0.154232	0.0227865	6.50311e-12	45.8135	0.196209	0.03751	0.010972	0.000633	0.154979
Disease	Atherosclerosis	Myocardial infarction	MI_Hartiala_2021	seq.25233.2	MPI	rs139190144	15	75188506	T	C	1	-0.386587	0.0480176	4.1079e-16	64.8177	0.0366825	0.077003	0.022382	0.000584	0.033317
Disease	Atherosclerosis	Myocardial infarction	MI_Hartiala_2021	seq.25233.2	MPI	rs141895851	15	75514368	A	G	0	-0.118795	0.0271683	6.13993e-06	19.1193	0.125592	0.034063	0.016752	0.042037	0.074713
Disease	Atherosclerosis	Myocardial infarction	MI_Hartiala_2021	seq.25233.2	MPI	rs146498035	15	75640129	A	G	0	-0.345259	0.0537741	6.78939e-11	41.2234	0.0287204	0.025285	0.033772	0.454046	0.018156
Disease	Atherosclerosis	Myocardial infarction	MI_Hartiala_2021	seq.25233.2	MPI	rs2472297	15	75027880	T	C	0	0.10529	0.0197076	4.58091e-08	28.5435	0.294976	-0.013075	0.009477	0.167673	0.22263
Disease	Atherosclerosis	Myocardial infarction	MI_Hartiala_2021	seq.25233.2	MPI	rs55646017	15	75449828	C	T	0	-0.0893986	0.0180846	3.83947e-07	24.4368	0.474028	0.020306	0.008264	0.014028	0.429673
Disease	Atherosclerosis	Myocardial infarction	MI_Hartiala_2021	seq.25233.2	MPI	rs67411922	15	75187612	A	G	0	-0.214225	0.0201886	1.32185e-26	112.597	0.270806	0.027071	0.008053	0.00078	0.325249
Disease	Atherosclerosis	Myocardial infarction	MI_Hartiala_2021	seq.3348.49	BMP1	rs149714437	8	22056259	A	G	0	-0.181648	0.038096	9.29559e-07	22.7354	0.0584502	0.097766	0.021923	8.33e-06	0.035888
Disease	Atherosclerosis	Myocardial infarction	MI_Hartiala_2021	seq.3363.31	CSK	rs11630478	15	75102923	G	T	0	0.123041	0.0197159	2.1781e-10	38.9463	0.335382	0.029274	0.008036	0.000272	0.416262
Disease	Atherosclerosis	Myocardial infarction	MI_Hartiala_2021	seq.3363.31	CSK	rs4886668	15	75448034	T	C	0	0.0979154	0.0197013	3.3477e-07	24.7009	0.359871	0.018229	0.00792	0.021376	0.343412
Disease	Atherosclerosis	Myocardial infarction	MI_Hartiala_2021	seq.3434.34	FN1	rs10204842	2	216024085	C	T	0	-0.201064	0.0227491	4.8581e-19	78.116	0.210178	0.010297	0.010203	0.312842	0.157763
Disease	Atherosclerosis	Myocardial infarction	MI_Hartiala_2021	seq.3434.34	FN1	rs12464205	2	216002124	C	T	0	0.0933722	0.0209904	4.32705e-06	19.7876	0.270148	-0.000616	0.008297	0.94082	0.302631
Disease	Atherosclerosis	Myocardial infarction	MI_Hartiala_2021	seq.3434.34	FN1	rs1250226	2	216329797	T	C	0	0.150038	0.0206411	1.81219e-13	52.8368	0.265418	-0.013608	0.008591	0.113224	0.250747
Disease	Atherosclerosis	Myocardial infarction	MI_Hartiala_2021	seq.3434.34	FN1	rs1250236	2	216308868	G	T	0	-0.223309	0.018417	3.8856e-34	147.019	0.48146	0.022373	0.007485	0.002809	0.479624
Disease	Atherosclerosis	Myocardial infarction	MI_Hartiala_2021	seq.3434.34	FN1	rs1250258	2	216300185	C	T	0	-0.470674	0.018706	5.26736e-140	633.109	0.321888	0.042513	0.008406	4.33e-07	0.298752
Disease	Atherosclerosis	Myocardial infarction	MI_Hartiala_2021	seq.3434.34	FN1	rs12987680	2	216147793	T	G	0	-0.167193	0.0197252	1.16423e-17	71.8445	0.32955	0.00941	0.008214	0.251919	0.287919
Disease	Atherosclerosis	Myocardial infarction	MI_Hartiala_2021	seq.3434.34	FN1	rs13021377	2	216276042	G	A	0	0.163039	0.020434	7.38755e-16	63.6614	0.281877	-0.022254	0.008033	0.005617	0.354116
Disease	Atherosclerosis	Myocardial infarction	MI_Hartiala_2021	seq.3434.34	FN1	rs13021679	2	216276375	T	C	0	0.185585	0.0210802	6.61542e-19	77.5062	0.261824	0.002355	0.008702	0.786655	0.243928
Disease	Atherosclerosis	Myocardial infarction	MI_Hartiala_2021	seq.3434.34	FN1	rs1313044	2	216235388	G	A	0	0.169745	0.0183089	9.2054e-21	85.9547	0.494419	0.00284	0.007744	0.71386	0.514227
Disease	Atherosclerosis	Myocardial infarction	MI_Hartiala_2021	seq.3434.34	FN1	rs13406295	2	216369241	T	A	0	0.161312	0.0193013	3.20112e-17	69.849	0.350832	0.003399	0.007747	0.660866	0.400549
Disease	Atherosclerosis	Myocardial infarction	MI_Hartiala_2021	seq.3434.34	FN1	rs13421041	2	216315364	G	A	0	-0.330111	0.042387	3.40325e-15	60.6533	0.0496595	0.053846	0.022904	0.018746	0.029803
Disease	Atherosclerosis	Myocardial infarction	MI_Hartiala_2021	seq.3434.34	FN1	rs139171664	2	216404641	A	G	0	0.244816	0.0531857	2.08182e-06	21.188	0.0302686	-0.04277	0.033872	0.206686	0.017062
Disease	Atherosclerosis	Myocardial infarction	MI_Hartiala_2021	seq.3434.34	FN1	rs41347752	2	216242615	G	C	0	-0.32297	0.0484661	1.33388e-11	44.4067	0.0381196	-0.004047	0.037943	0.915032	0.013802
Disease	Atherosclerosis	Myocardial infarction	MI_Hartiala_2021	seq.3434.34	FN1	rs4674005	2	216365325	G	C	0	-0.21093	0.0210447	6.04199e-24	100.46	0.255581	0.021509	0.008795	0.014489	0.225517
Disease	Atherosclerosis	Myocardial infarction	MI_Hartiala_2021	seq.3434.34	FN1	rs62180948	2	216577211	T	C	0	0.134208	0.0298951	3.57292e-06	20.1538	0.107643	0.013373	0.013018	0.304271	0.118501
Disease	Atherosclerosis	Myocardial infarction	MI_Hartiala_2021	seq.3434.34	FN1	rs71428385	2	216288777	A	G	0	-0.367473	0.0370887	1.92226e-23	98.1675	0.0657397	0.03538	0.01611	0.0281	0.058231
Disease	Atherosclerosis	Myocardial infarction	MI_Hartiala_2021	seq.3434.34	FN1	rs7565010	2	216130934	C	T	0	-0.130333	0.0195939	1.44851e-11	44.2453	0.335982	0.006019	0.00788	0.444998	0.379482
Disease	Atherosclerosis	Myocardial infarction	MI_Hartiala_2021	seq.3434.34	FN1	rs75853925	2	216290202	C	T	0	-0.350096	0.0419428	3.50133e-17	69.6722	0.0508891	0.016978	0.020137	0.399155	0.038814
Disease	Atherosclerosis	Myocardial infarction	MI_Hartiala_2021	seq.3434.34	FN1	rs78760355	2	216308438	C	T	0	-0.420116	0.0529152	1.01564e-15	63.0344	0.0316875	0.035402	0.021421	0.098404	0.034522
Disease	Atherosclerosis	Myocardial infarction	MI_Hartiala_2021	seq.3435.53	FN1	rs10204842	2	216024085	C	T	0	-0.209938	0.0230362	3.99216e-20	83.054	0.210168	0.010297	0.010203	0.312842	0.157763
Disease	Atherosclerosis	Myocardial infarction	MI_Hartiala_2021	seq.3435.53	FN1	rs114497944	2	216142462	T	C	0	0.131365	0.0292613	3.57159e-06	20.1545	0.114818	-0.036809	0.011681	0.001634	0.123154
Disease	Atherosclerosis	Myocardial infarction	MI_Hartiala_2021	seq.3435.53	FN1	rs12474265	2	216080128	C	A	0	-0.0894304	0.0193185	1.83486e-06	21.4301	0.368361	0.00428	0.008292	0.60577	0.356058
Disease	Atherosclerosis	Myocardial infarction	MI_Hartiala_2021	seq.3435.53	FN1	rs1250226	2	216329797	T	C	0	0.156096	0.0209068	4.12472e-14	55.7453	0.265356	-0.013608	0.008591	0.113224	0.250747
Disease	Atherosclerosis	Myocardial infarction	MI_Hartiala_2021	seq.3435.53	FN1	rs1250236	2	216308868	G	T	0	-0.231411	0.0186457	1.13955e-35	154.032	0.481667	0.022373	0.007485	0.002809	0.479624
Disease	Atherosclerosis	Myocardial infarction	MI_Hartiala_2021	seq.3435.53	FN1	rs1250258	2	216300185	C	T	0	-0.477891	0.0189336	7.2247e-141	637.076	0.322056	0.042513	0.008406	4.33e-07	0.298752
Disease	Atherosclerosis	Myocardial infarction	MI_Hartiala_2021	seq.3435.53	FN1	rs12987680	2	216147793	T	G	0	-0.175919	0.0199672	6.23506e-19	77.6231	0.329616	0.00941	0.008214	0.251919	0.287919
Disease	Atherosclerosis	Myocardial infarction	MI_Hartiala_2021	seq.3435.53	FN1	rs13021377	2	216276042	G	A	0	0.162857	0.020707	1.84802e-15	61.8555	0.281799	-0.022254	0.008033	0.005617	0.354116
Disease	Atherosclerosis	Myocardial infarction	MI_Hartiala_2021	seq.3435.53	FN1	rs13021679	2	216276375	T	C	0	0.192857	0.0213485	8.29441e-20	81.6086	0.261765	0.002355	0.008702	0.786655	0.243928
Disease	Atherosclerosis	Myocardial infarction	MI_Hartiala_2021	seq.3435.53	FN1	rs1313044	2	216235388	G	A	0	0.178879	0.0185324	2.40489e-22	93.1656	0.49433	0.00284	0.007744	0.71386	0.514227
Disease	Atherosclerosis	Myocardial infarction	MI_Hartiala_2021	seq.3435.53	FN1	rs13406295	2	216369241	T	A	0	0.168544	0.0195407	3.19681e-18	74.3954	0.350784	0.003399	0.007747	0.660866	0.400549
Disease	Atherosclerosis	Myocardial infarction	MI_Hartiala_2021	seq.3435.53	FN1	rs13421041	2	216315364	G	A	0	-0.361549	0.0428789	1.70103e-17	71.0963	0.049707	0.053846	0.022904	0.018746	0.029803
Disease	Atherosclerosis	Myocardial infarction	MI_Hartiala_2021	seq.3435.53	FN1	rs139171664	2	216404641	A	G	0	0.257527	0.0538925	8.82901e-07	22.8344	0.03024	-0.04277	0.033872	0.206686	0.017062
Disease	Atherosclerosis	Myocardial infarction	MI_Hartiala_2021	seq.3435.53	FN1	rs17456054	2	216255526	C	T	0	0.125807	0.0271893	1.85431e-06	21.4098	0.134379	-0.030801	0.011506	0.007444	0.125913
Disease	Atherosclerosis	Myocardial infarction	MI_Hartiala_2021	seq.3435.53	FN1	rs41347752	2	216242615	G	C	0	-0.337955	0.0490475	2.78254e-12	47.4771	0.038178	-0.004047	0.037943	0.915032	0.013802
Disease	Atherosclerosis	Myocardial infarction	MI_Hartiala_2021	seq.3435.53	FN1	rs4674005	2	216365325	G	C	0	-0.223591	0.0212917	4.25893e-26	110.278	0.255623	0.021509	0.008795	0.014489	0.225517
Disease	Atherosclerosis	Myocardial infarction	MI_Hartiala_2021	seq.3435.53	FN1	rs62180948	2	216577211	T	C	0	0.13386	0.0302871	4.94182e-06	19.5338	0.107636	0.013373	0.013018	0.304271	0.118501
Disease	Atherosclerosis	Myocardial infarction	MI_Hartiala_2021	seq.3435.53	FN1	rs71428385	2	216288777	A	G	0	-0.352488	0.0376235	3.66721e-21	87.7749	0.0656776	0.03538	0.01611	0.0281	0.058231
Disease	Atherosclerosis	Myocardial infarction	MI_Hartiala_2021	seq.3435.53	FN1	rs7565010	2	216130934	C	T	0	-0.126163	0.0198505	1.03768e-10	40.3944	0.335948	0.006019	0.00788	0.444998	0.379482
Disease	Atherosclerosis	Myocardial infarction	MI_Hartiala_2021	seq.3435.53	FN1	rs75853925	2	216290202	C	T	0	-0.371125	0.0424791	1.20063e-18	76.329	0.0508411	0.016978	0.020137	0.399155	0.038814
Disease	Atherosclerosis	Myocardial infarction	MI_Hartiala_2021	seq.3435.53	FN1	rs78760355	2	216308438	C	T	0	-0.388743	0.0536045	2.05241e-13	52.5924	0.031752	0.035402	0.021421	0.098404	0.034522
Disease	Atherosclerosis	Myocardial infarction	MI_Hartiala_2021	seq.3796.79	ANGPTL4	rs116843064	19	8429323	A	G	1	-0.366155	0.0674345	2.82106e-08	29.4826	0.020053	-0.143615	0.030491	2.52e-06	0.020551
Disease	Atherosclerosis	Myocardial infarction	MI_Hartiala_2021	seq.4131.72	FN1	rs10168572	2	216257970	C	T	0	-0.342231	0.0388521	6.33826e-19	77.5907	0.0517928	0.044796	0.021593	0.038049	0.033552
Disease	Atherosclerosis	Myocardial infarction	MI_Hartiala_2021	seq.4131.72	FN1	rs10204842	2	216024085	C	T	0	-0.213641	0.0213717	7.8984e-24	99.9289	0.210397	0.010297	0.010203	0.312842	0.157763
Disease	Atherosclerosis	Myocardial infarction	MI_Hartiala_2021	seq.4131.72	FN1	rs114497944	2	216142462	T	C	0	0.128063	0.0271881	1.23701e-06	22.1865	0.114874	-0.036809	0.011681	0.001634	0.123154
Disease	Atherosclerosis	Myocardial infarction	MI_Hartiala_2021	seq.4131.72	FN1	rs1250215	2	216253039	G	C	0	0.164781	0.0186603	5.20739e-19	77.9789	0.32916	-0.020286	0.007678	0.008255	0.404146
Disease	Atherosclerosis	Myocardial infarction	MI_Hartiala_2021	seq.4131.72	FN1	rs1250221	2	216321788	G	C	0	0.191505	0.0237529	3.74104e-16	65.002	0.158509	0.001976	0.010429	0.849725	0.152701
Disease	Atherosclerosis	Myocardial infarction	MI_Hartiala_2021	seq.4131.72	FN1	rs1250225	2	216326389	T	G	0	0.154109	0.0194916	1.32436e-15	62.5117	0.264276	-0.013511	0.008616	0.116849	0.250395
Disease	Atherosclerosis	Myocardial infarction	MI_Hartiala_2021	seq.4131.72	FN1	rs1250236	2	216308868	G	T	0	-0.220856	0.0173211	1.54496e-37	162.58	0.482167	0.022373	0.007485	0.002809	0.479624
Disease	Atherosclerosis	Myocardial infarction	MI_Hartiala_2021	seq.4131.72	FN1	rs1250258	2	216300185	C	T	0	-0.503066	0.0172948	2.56811e-186	846.094	0.322709	0.042513	0.008406	4.33e-07	0.298752
Disease	Atherosclerosis	Myocardial infarction	MI_Hartiala_2021	seq.4131.72	FN1	rs12987680	2	216147793	T	G	0	-0.158654	0.0185697	6.4994e-18	72.9949	0.330013	0.00941	0.008214	0.251919	0.287919
Disease	Atherosclerosis	Myocardial infarction	MI_Hartiala_2021	seq.4131.72	FN1	rs13021377	2	216276042	G	A	0	0.203691	0.0191547	1.03524e-26	113.082	0.28192	-0.022254	0.008033	0.005617	0.354116
Disease	Atherosclerosis	Myocardial infarction	MI_Hartiala_2021	seq.4131.72	FN1	rs1313044	2	216235388	G	A	0	0.156908	0.0172464	4.5999e-20	82.7739	0.493929	0.00284	0.007744	0.71386	0.514227
Disease	Atherosclerosis	Myocardial infarction	MI_Hartiala_2021	seq.4131.72	FN1	rs13406295	2	216369241	T	A	0	0.189427	0.0181085	6.54649e-26	109.426	0.350692	0.003399	0.007747	0.660866	0.400549
Disease	Atherosclerosis	Myocardial infarction	MI_Hartiala_2021	seq.4131.72	FN1	rs139171664	2	216404641	A	G	0	0.27377	0.0500493	2.25009e-08	29.921	0.0302599	-0.04277	0.033872	0.206686	0.017062
Disease	Atherosclerosis	Myocardial infarction	MI_Hartiala_2021	seq.4131.72	FN1	rs144054575	2	215790365	G	A	0	-0.374598	0.0780204	7.88262e-07	23.0523	0.0128059	0.042258	0.032296	0.190697	0.015747
Disease	Atherosclerosis	Myocardial infarction	MI_Hartiala_2021	seq.4131.72	FN1	rs147819925	2	216031016	G	A	0	-0.350886	0.0497922	9.14033e-13	49.6603	0.0321571	0.003543	0.030694	0.908097	0.016655
Disease	Atherosclerosis	Myocardial infarction	MI_Hartiala_2021	seq.4131.72	FN1	rs1523718	2	215949130	G	A	0	-0.0810759	0.0180327	3.46139e-06	20.2145	0.372984	0.002784	0.007873	0.723674	0.381432
Disease	Atherosclerosis	Myocardial infarction	MI_Hartiala_2021	seq.4131.72	FN1	rs16853986	2	216273202	A	G	0	-0.346771	0.0584084	1.45137e-09	35.248	0.0226712	0.04158	0.025385	0.101418	0.026017
Disease	Atherosclerosis	Myocardial infarction	MI_Hartiala_2021	seq.4131.72	FN1	rs17456054	2	216255526	C	T	0	0.121339	0.0252658	7.83485e-07	23.064	0.134415	-0.030801	0.011506	0.007444	0.125913
Disease	Atherosclerosis	Myocardial infarction	MI_Hartiala_2021	seq.4131.72	FN1	rs190278968	2	216529487	T	A	0	-0.223347	0.0445889	2.7353e-07	25.0904	0.0394612	0.01606	0.03045	0.597935	0.01863
Disease	Atherosclerosis	Myocardial infarction	MI_Hartiala_2021	seq.4131.72	FN1	rs41347752	2	216242615	G	C	0	-0.318498	0.0454662	1.23352e-12	49.0723	0.0384178	-0.004047	0.037943	0.915032	0.013802
Disease	Atherosclerosis	Myocardial infarction	MI_Hartiala_2021	seq.4131.72	FN1	rs4535041	2	216103360	C	T	0	-0.114393	0.0179215	8.68239e-11	40.7427	0.366344	0.004857	0.008192	0.553237	0.345739
Disease	Atherosclerosis	Myocardial infarction	MI_Hartiala_2021	seq.4131.72	FN1	rs4672780	2	216604988	T	C	0	0.101734	0.0205687	3.78655e-07	24.4635	0.243123	0.012793	0.008224	0.119808	0.316242
Disease	Atherosclerosis	Myocardial infarction	MI_Hartiala_2021	seq.4131.72	FN1	rs4673982	2	216130243	A	G	0	-0.147238	0.0185079	8.9267e-16	63.2886	0.332385	0.005956	0.007966	0.454626	0.378353
Disease	Atherosclerosis	Myocardial infarction	MI_Hartiala_2021	seq.4131.72	FN1	rs4674005	2	216365325	G	C	0	-0.221278	0.0197658	2.15717e-29	125.328	0.256213	0.021509	0.008795	0.014489	0.225517
Disease	Atherosclerosis	Myocardial infarction	MI_Hartiala_2021	seq.4131.72	FN1	rs62202763	2	216268575	C	T	0	0.207169	0.0405603	1.6307e-07	26.0884	0.0489471	-0.045586	0.013758	0.000927	0.078646
Disease	Atherosclerosis	Myocardial infarction	MI_Hartiala_2021	seq.4131.72	FN1	rs71428385	2	216288777	A	G	0	-0.382837	0.0348529	2.2721e-28	120.656	0.0657371	0.03538	0.01611	0.0281	0.058231
Disease	Atherosclerosis	Myocardial infarction	MI_Hartiala_2021	seq.4131.72	FN1	rs75803992	2	216013134	C	T	0	0.116693	0.0225332	1.1171e-07	26.8191	0.185544	0.002164	0.009636	0.8223	0.197148
Disease	Atherosclerosis	Myocardial infarction	MI_Hartiala_2021	seq.4131.72	FN1	rs75853925	2	216290202	C	T	0	-0.387119	0.0394401	4.83434e-23	96.3414	0.0507494	0.016978	0.020137	0.399155	0.038814
Disease	Atherosclerosis	Myocardial infarction	MI_Hartiala_2021	seq.4131.72	FN1	rs78760355	2	216308438	C	T	0	-0.378773	0.0497236	1.29248e-14	58.0274	0.0318725	0.035402	0.021421	0.098404	0.034522
Disease	Atherosclerosis	Myocardial infarction	MI_Hartiala_2021	seq.5231.79	PCSK9	rs11206517	1	55526428	G	T	0	0.291899	0.0434957	9.66573e-12	45.0373	0.0482987	0.030149	0.019784	0.127515	0.039648
Disease	Atherosclerosis	Myocardial infarction	MI_Hartiala_2021	seq.5231.79	PCSK9	rs11591147	1	55505647	T	G	1	-0.983451	0.0868645	5.12516e-30	128.18	0.0115312	-0.293563	0.035624	1.8e-16	0.015973
Disease	Atherosclerosis	Myocardial infarction	MI_Hartiala_2021	seq.5231.79	PCSK9	rs1165217	1	55651286	G	T	0	0.0896906	0.0191546	1.41728e-06	21.9254	0.37051	0.001138	0.008586	0.894497	0.326554
Disease	Atherosclerosis	Myocardial infarction	MI_Hartiala_2021	seq.5231.79	PCSK9	rs150119739	1	55520938	A	G	0	0.24878	0.0485094	1.46037e-07	26.3014	0.0386578	0.067973	0.021671	0.001717	0.040267
Disease	Atherosclerosis	Myocardial infarction	MI_Hartiala_2021	seq.5231.79	PCSK9	rs17111503	1	55503448	G	A	0	0.101237	0.0224237	3.16984e-06	20.3828	0.23327	0.029174	0.008755	0.000866	0.262602
Disease	Atherosclerosis	Myocardial infarction	MI_Hartiala_2021	seq.5231.79	PCSK9	rs287227	1	55656075	T	G	0	-0.239662	0.030486	1.89964e-15	61.8013	0.108129	-0.047768	0.010696	8.08e-06	0.137198
Disease	Atherosclerosis	Myocardial infarction	MI_Hartiala_2021	seq.5231.79	PCSK9	rs472495	1	55521313	G	T	0	-0.228004	0.0192007	8.00317e-33	141.01	0.355671	-0.025431	0.007989	0.001463	0.382558
Disease	Atherosclerosis	Myocardial infarction	MI_Hartiala_2021	seq.5231.79	PCSK9	rs502576	1	55512882	C	G	0	-0.141068	0.0250437	8.86156e-09	31.7293	0.168809	-0.011098	0.009944	0.264372	0.186427
Disease	Atherosclerosis	Myocardial infarction	MI_Hartiala_2021	seq.5231.79	PCSK9	rs61773917	1	55736663	A	T	0	-0.164993	0.0370473	4.22257e-06	19.8343	0.0701323	-0.025419	0.016128	0.114999	0.060591
Disease	Atherosclerosis	Myocardial infarction	MI_Hartiala_2021	seq.5231.79	PCSK9	rs7525503	1	55522558	T	G	0	0.283445	0.0535513	6.01754e-08	28.0154	0.0316635	0.074158	0.024363	0.002344	0.031937
Disease	Atherosclerosis	Myocardial infarction	MI_Hartiala_2021	seq.5231.79	PCSK9	rs7551981	1	55719166	G	T	0	-0.146309	0.0193288	1.87358e-14	57.2971	0.376465	-0.0101	0.007668	0.187754	0.395367
Disease	Atherosclerosis	Myocardial infarction	MI_Hartiala_2021	seq.5231.79	PCSK9	rs79539742	1	55180994	G	C	0	-0.232395	0.0482645	7.3589e-07	23.1845	0.0389414	0.002983	0.032232	0.926242	0.015657
Disease	Atherosclerosis	Myocardial infarction	MI_Hartiala_2021	seq.8092.29	IL6R	rs10494301	1	154701218	T	C	0	-0.0954057	0.0202052	1.16861e-06	22.2958	0.345303	0.002403	0.008251	0.770862	0.34255
Disease	Atherosclerosis	Myocardial infarction	MI_Hartiala_2021	seq.8092.29	IL6R	rs10752641	1	154432042	G	C	0	-0.699289	0.0224606	4.17217e-213	969.328	0.201096	0.031418	0.008749	0.000332	0.266427
Disease	Atherosclerosis	Myocardial infarction	MI_Hartiala_2021	seq.8092.29	IL6R	rs10908424	1	154653273	G	C	0	0.263044	0.0205045	5.66984e-38	164.573	0.304385	0.010806	0.008397	0.198124	0.32234
Disease	Atherosclerosis	Myocardial infarction	MI_Hartiala_2021	seq.8092.29	IL6R	rs10908429	1	154710904	T	C	0	0.140825	0.0214674	2.69135e-11	43.0329	0.272444	-0.003825	0.008803	0.663921	0.284673
Disease	Atherosclerosis	Myocardial infarction	MI_Hartiala_2021	seq.8092.29	IL6R	rs112042901	1	154723854	A	T	0	-0.412576	0.0666473	2.99986e-10	38.3215	0.0210735	-0.000888	0.029068	0.975616	0.019095
Disease	Atherosclerosis	Myocardial infarction	MI_Hartiala_2021	seq.8092.29	IL6R	rs11264224	1	154568086	C	A	0	0.501819	0.0261021	1.13803e-82	369.61	0.148838	-0.020316	0.010186	0.046108	0.17435
Disease	Atherosclerosis	Myocardial infarction	MI_Hartiala_2021	seq.8092.29	IL6R	rs11264245	1	154682776	T	C	0	0.454534	0.0466537	9.90874e-23	94.9206	0.0429975	-0.00011	0.017652	0.995033	0.04894
Disease	Atherosclerosis	Myocardial infarction	MI_Hartiala_2021	seq.8092.29	IL6R	rs11265634	1	154522248	A	G	0	-0.356305	0.0227983	2.32535e-55	244.252	0.221603	-0.027223	0.00975	0.005252	0.213866
Disease	Atherosclerosis	Myocardial infarction	MI_Hartiala_2021	seq.8092.29	IL6R	rs113191456	1	154798571	A	C	0	0.177466	0.0395209	3.55391e-06	20.164	0.0634096	0.010263	0.015094	0.496582	0.072217
Disease	Atherosclerosis	Myocardial infarction	MI_Hartiala_2021	seq.8092.29	IL6R	rs113580743	1	154420333	A	G	0	-0.581032	0.0523447	6.26438e-29	123.212	0.034209	0.018976	0.018979	0.31738	0.046081
Disease	Atherosclerosis	Myocardial infarction	MI_Hartiala_2021	seq.8092.29	IL6R	rs113617296	1	154418098	T	C	0	-0.57444	0.076084	2.17502e-14	57.0037	0.0159705	0.014973	0.039442	0.704248	0.012878
Disease	Atherosclerosis	Myocardial infarction	MI_Hartiala_2021	seq.8092.29	IL6R	rs114166921	1	154211108	A	G	0	0.636059	0.0622942	8.89128e-25	104.256	0.024003	0.012311	0.041842	0.76858	0.010978
Disease	Atherosclerosis	Myocardial infarction	MI_Hartiala_2021	seq.8092.29	IL6R	rs114980362	1	154209281	T	C	0	-0.506609	0.0545391	7.79354e-21	86.2839	0.0326025	0.023201	0.032312	0.472744	0.01587
Disease	Atherosclerosis	Myocardial infarction	MI_Hartiala_2021	seq.8092.29	IL6R	rs115582068	1	153968441	C	T	0	-0.583148	0.0647686	1.09257e-19	81.0641	0.02268	0.022357	0.033675	0.506772	0.017606
Disease	Atherosclerosis	Myocardial infarction	MI_Hartiala_2021	seq.8092.29	IL6R	rs115717606	1	154372838	G	A	0	-0.507712	0.0534316	1.02857e-21	90.2898	0.033453	0.005878	0.021701	0.7865	0.034918
Disease	Atherosclerosis	Myocardial infarction	MI_Hartiala_2021	seq.8092.29	IL6R	rs116037345	1	154404454	T	C	0	-0.514062	0.077863	2.0264e-11	43.5882	0.015309	0.030201	0.023753	0.203554	0.027939
Disease	Atherosclerosis	Myocardial infarction	MI_Hartiala_2021	seq.8092.29	IL6R	rs116059394	1	154483655	G	A	0	-0.521544	0.0437312	4.32508e-33	142.233	0.049329	0.036781	0.018304	0.044515	0.050717
Disease	Atherosclerosis	Myocardial infarction	MI_Hartiala_2021	seq.8092.29	IL6R	rs116141616	1	154416069	A	G	0	-0.68885	0.0665739	2.15569e-25	107.063	0.021357	0.021379	0.025236	0.396901	0.022651
Disease	Atherosclerosis	Myocardial infarction	MI_Hartiala_2021	seq.8092.29	IL6R	rs116179745	1	154374201	C	T	0	-0.492177	0.0952788	1.19802e-07	26.6839	0.010395	0.035074	0.042356	0.40763	0.011436
Disease	Atherosclerosis	Myocardial infarction	MI_Hartiala_2021	seq.8092.29	IL6R	rs116286121	1	154806908	T	G	0	0.378997	0.0711191	4.93648e-08	28.3987	0.0186165	-0.021416	0.037185	0.564696	0.011595
Disease	Atherosclerosis	Myocardial infarction	MI_Hartiala_2021	seq.8092.29	IL6R	rs1194582	1	154215973	A	G	0	0.107857	0.0193806	1.30923e-08	30.9715	0.432999	-0.007768	0.007596	0.306456	0.432579
Disease	Atherosclerosis	Myocardial infarction	MI_Hartiala_2021	seq.8092.29	IL6R	rs12043822	1	154695000	A	G	0	0.555209	0.0585143	1.17267e-21	90.0304	0.0273105	-0.035034	0.025533	0.170011	0.03307
Disease	Atherosclerosis	Myocardial infarction	MI_Hartiala_2021	seq.8092.29	IL6R	rs12120146	1	154714807	A	G	0	-0.347268	0.0794002	6.10955e-06	19.1287	0.015309	-0.022021	0.035688	0.537225	0.014401
Disease	Atherosclerosis	Myocardial infarction	MI_Hartiala_2021	seq.8092.29	IL6R	rs12121180	1	154282222	T	C	0	0.431324	0.0262821	7.93561e-61	269.331	0.145908	-0.009479	0.011394	0.405492	0.137268
Disease	Atherosclerosis	Myocardial infarction	MI_Hartiala_2021	seq.8092.29	IL6R	rs12125018	1	154549491	C	G	0	0.524304	0.0813743	5.85228e-11	41.5137	0.014364	0.056022	0.043422	0.196978	0.010244
Disease	Atherosclerosis	Myocardial infarction	MI_Hartiala_2021	seq.8092.29	IL6R	rs12130660	1	154088258	C	T	0	0.399533	0.0549952	1.86698e-13	52.7783	0.0314685	-0.005401	0.019033	0.776573	0.044403
Disease	Atherosclerosis	Myocardial infarction	MI_Hartiala_2021	seq.8092.29	IL6R	rs1218549	1	154803645	A	C	0	-0.123891	0.0202063	4.35804e-10	37.5929	0.349839	-0.004749	0.008096	0.557485	0.349606
Disease	Atherosclerosis	Myocardial infarction	MI_Hartiala_2021	seq.8092.29	IL6R	rs1218576	1	154811316	C	T	0	0.266176	0.0284461	4.09368e-21	87.5573	0.134852	-0.002078	0.012534	0.868309	0.139029
Disease	Atherosclerosis	Myocardial infarction	MI_Hartiala_2021	seq.8092.29	IL6R	rs1218581	1	154834696	G	T	0	-0.240678	0.0418553	4.45586e-09	33.0653	0.0551881	-0.013571	0.015936	0.394419	0.095724
Disease	Atherosclerosis	Myocardial infarction	MI_Hartiala_2021	seq.8092.29	IL6R	rs12406117	1	154740879	G	A	0	0.108096	0.0193491	1.15768e-08	31.2103	0.44141	-0.007016	0.007557	0.353187	0.464592
Disease	Atherosclerosis	Myocardial infarction	MI_Hartiala_2021	seq.8092.29	IL6R	rs12735458	1	154361406	G	A	0	0.579585	0.0798212	1.92061e-13	52.7227	0.0140805	-0.030291	0.030452	0.319857	0.01547
Disease	Atherosclerosis	Myocardial infarction	MI_Hartiala_2021	seq.8092.29	IL6R	rs12739228	1	154426190	A	G	0	-0.731675	0.0549275	8.76792e-41	177.442	0.030429	0.010313	0.022428	0.645648	0.032723
Disease	Atherosclerosis	Myocardial infarction	MI_Hartiala_2021	seq.8092.29	IL6R	rs142728688	1	154628059	A	G	0	0.534535	0.0526385	1.5768e-24	103.121	0.033642	-0.047929	0.028705	0.094974	0.021689
Disease	Atherosclerosis	Myocardial infarction	MI_Hartiala_2021	seq.8092.29	IL6R	rs142768042	1	154608755	T	C	0	-0.679907	0.0568856	3.16216e-33	142.855	0.029106	0.046066	0.025065	0.066088	0.025479
Disease	Atherosclerosis	Myocardial infarction	MI_Hartiala_2021	seq.8092.29	IL6R	rs144929754	1	154116412	T	C	0	-0.346007	0.0745105	1.71083e-06	21.5643	0.017199	-0.037856	0.039237	0.334632	0.014228
Disease	Atherosclerosis	Myocardial infarction	MI_Hartiala_2021	seq.8092.29	IL6R	rs147830103	1	154509061	A	G	0	-0.578321	0.0614067	2.30141e-21	88.6965	0.0246645	0.04384	0.026713	0.100761	0.022727
Disease	Atherosclerosis	Myocardial infarction	MI_Hartiala_2021	seq.8092.29	IL6R	rs147889978	1	154303783	A	G	0	-0.619148	0.0607402	1.06126e-24	103.905	0.0256095	0.039762	0.025341	0.116619	0.024271
Disease	Atherosclerosis	Myocardial infarction	MI_Hartiala_2021	seq.8092.29	IL6R	rs149432883	1	154064138	A	G	0	-0.320647	0.0311278	3.48717e-25	106.11	0.105935	0.019905	0.01324	0.132722	0.095095
Disease	Atherosclerosis	Myocardial infarction	MI_Hartiala_2021	seq.8092.29	IL6R	rs1506982	1	154753697	C	A	0	0.186379	0.0411637	2.98073e-06	20.5005	0.0589681	0.005567	0.013232	0.673963	0.086213
Disease	Atherosclerosis	Myocardial infarction	MI_Hartiala_2021	seq.8092.29	IL6R	rs17719419	1	154771916	A	C	0	-0.225467	0.0414276	2.62786e-08	29.6201	0.0580231	-0.005949	0.014733	0.686371	0.070241
Disease	Atherosclerosis	Myocardial infarction	MI_Hartiala_2021	seq.8092.29	IL6R	rs183641528	1	154499328	A	G	0	0.395589	0.0603964	2.87922e-11	42.9009	0.025326	-0.04155	0.03053	0.173518	0.018135
Disease	Atherosclerosis	Myocardial infarction	MI_Hartiala_2021	seq.8092.29	IL6R	rs1984285	1	154796895	G	T	0	-0.119316	0.0237658	2.57697e-07	25.2053	0.204215	0.006923	0.008881	0.435682	0.229754
Disease	Atherosclerosis	Myocardial infarction	MI_Hartiala_2021	seq.8092.29	IL6R	rs2072660	1	154548721	T	C	0	-0.111835	0.0236253	1.10234e-06	22.4079	0.206105	0.016839	0.008942	0.059692	0.261764
Disease	Atherosclerosis	Myocardial infarction	MI_Hartiala_2021	seq.8092.29	IL6R	rs2282227	1	154243097	A	G	0	0.119723	0.0209956	5.91042e-09	32.5161	0.298337	-0.00364	0.008408	0.665062	0.280795
Disease	Atherosclerosis	Myocardial infarction	MI_Hartiala_2021	seq.8092.29	IL6R	rs2297606	1	154321084	T	G	0	-0.149149	0.0212427	1.09994e-12	49.2971	0.289265	-0.004001	0.00863	0.642987	0.256892
Disease	Atherosclerosis	Myocardial infarction	MI_Hartiala_2021	seq.8092.29	IL6R	rs34693607	1	154661369	G	C	0	0.13928	0.0253356	1.92713e-08	30.2214	0.175109	-0.014898	0.009789	0.127993	0.199572
Disease	Atherosclerosis	Myocardial infarction	MI_Hartiala_2021	seq.8092.29	IL6R	rs35013837	1	154480123	T	C	0	0.350352	0.0271685	2.3851e-38	166.294	0.142979	-0.02006	0.011951	0.093243	0.129067
Disease	Atherosclerosis	Myocardial infarction	MI_Hartiala_2021	seq.8092.29	IL6R	rs35221765	1	154345344	A	G	0	-0.212482	0.0215596	3.2426e-23	97.1321	0.266301	0.004542	0.008632	0.598821	0.244181
Disease	Atherosclerosis	Myocardial infarction	MI_Hartiala_2021	seq.8092.29	IL6R	rs3738028	1	154698817	C	A	0	0.128897	0.0198212	3.93704e-11	42.2888	0.376488	0.012681	0.00821	0.122448	0.436813
Disease	Atherosclerosis	Myocardial infarction	MI_Hartiala_2021	seq.8092.29	IL6R	rs41264253	1	154918352	A	G	1	-0.177714	0.0291278	5.26436e-10	37.2244	0.122661	-0.009634	0.013615	0.479197	0.094863
Disease	Atherosclerosis	Myocardial infarction	MI_Hartiala_2021	seq.8092.29	IL6R	rs41269913	1	154461480	T	C	0	0.665028	0.050852	2.20755e-39	171.027	0.0361935	0.001944	0.020674	0.925069	0.035724
Disease	Atherosclerosis	Myocardial infarction	MI_Hartiala_2021	seq.8092.29	IL6R	rs4845397	1	154832304	T	C	0	-0.124232	0.0215806	4.28993e-09	33.139	0.26942	0.000458	0.008494	0.956993	0.305477
Disease	Atherosclerosis	Myocardial infarction	MI_Hartiala_2021	seq.8092.29	IL6R	rs4845657	1	154630335	C	T	0	-0.33907	0.0239872	1.14822e-45	199.811	0.190701	-0.003349	0.009348	0.720186	0.201456
Disease	Atherosclerosis	Myocardial infarction	MI_Hartiala_2021	seq.8092.29	IL6R	rs55676222	1	154435289	T	A	0	0.718885	0.0306551	6.49452e-122	549.938	0.0974296	-0.025303	0.014763	0.08654	0.091805
Disease	Atherosclerosis	Myocardial infarction	MI_Hartiala_2021	seq.8092.29	IL6R	rs57569414	1	154380419	A	C	0	0.577774	0.031788	4.00864e-74	330.362	0.0965791	-0.02293	0.01141	0.044482	0.137409
Disease	Atherosclerosis	Myocardial infarction	MI_Hartiala_2021	seq.8092.29	IL6R	rs61386354	1	154685551	A	G	0	-0.507019	0.0946779	4.27311e-08	28.6782	0.0104895	0.029673	0.024067	0.217581	0.032069
Disease	Atherosclerosis	Myocardial infarction	MI_Hartiala_2021	seq.8092.29	IL6R	rs61811397	1	154606846	A	G	0	-0.450028	0.0227127	1.12863e-87	392.592	0.213192	0.000677	0.008916	0.93942	0.220479
Disease	Atherosclerosis	Myocardial infarction	MI_Hartiala_2021	seq.8092.29	IL6R	rs61812598	1	154420087	A	G	0	1.13477	0.0118724	0	9135.63	0.419391	-0.03485	0.007624	4.92e-06	0.382776
Disease	Atherosclerosis	Myocardial infarction	MI_Hartiala_2021	seq.8092.29	IL6R	rs6688376	1	154326366	T	C	0	-0.173391	0.0207364	3.09175e-17	69.9176	0.28832	0.01018	0.008021	0.204365	0.302947
Disease	Atherosclerosis	Myocardial infarction	MI_Hartiala_2021	seq.8092.29	IL6R	rs6690912	1	154666691	A	G	0	0.592132	0.0568862	1.12716e-25	108.349	0.0282555	0.01024	0.022039	0.64221	0.032153
Disease	Atherosclerosis	Myocardial infarction	MI_Hartiala_2021	seq.8092.29	IL6R	rs72696272	1	154272220	C	T	0	0.333155	0.0560718	1.41145e-09	35.3024	0.0301455	-0.015421	0.036372	0.671601	0.014427
Disease	Atherosclerosis	Myocardial infarction	MI_Hartiala_2021	seq.8092.29	IL6R	rs72698179	1	154522394	A	C	0	-0.327562	0.0465575	9.91713e-13	49.5003	0.044604	-0.004358	0.024226	0.857227	0.027852
Disease	Atherosclerosis	Myocardial infarction	MI_Hartiala_2021	seq.8092.29	IL6R	rs72702218	1	154907129	G	T	0	0.27653	0.0568441	5.73127e-07	23.6654	0.028917	0.024631	0.03425	0.472071	0.015185
Disease	Atherosclerosis	Myocardial infarction	MI_Hartiala_2021	seq.8092.29	IL6R	rs7520918	1	154692601	T	A	0	0.17954	0.0268452	1.13141e-11	44.729	0.148649	0.006322	0.010842	0.559867	0.153901
Disease	Atherosclerosis	Myocardial infarction	MI_Hartiala_2021	seq.8092.29	IL6R	rs7525477	1	154394297	A	G	0	-0.369189	0.0194633	1.55414e-80	359.803	0.379796	0.023279	0.008318	0.005146	0.442365
Disease	Atherosclerosis	Myocardial infarction	MI_Hartiala_2021	seq.8092.29	IL6R	rs7547009	1	154019933	C	T	0	0.138956	0.0226263	4.09118e-10	37.7162	0.234738	-0.003681	0.009686	0.703928	0.197402
Disease	Atherosclerosis	Myocardial infarction	MI_Hartiala_2021	seq.8092.29	IL6R	rs76289529	1	154516404	T	C	0	0.749613	0.0425264	7.64283e-70	310.711	0.0508411	-0.022379	0.02389	0.348878	0.02916
Disease	Atherosclerosis	Myocardial infarction	MI_Hartiala_2021	seq.8092.29	IL6R	rs76683466	1	154720134	T	C	0	0.302059	0.0371413	2.09919e-16	66.1408	0.0716311	-0.015958	0.020114	0.427561	0.040911
Disease	Atherosclerosis	Myocardial infarction	MI_Hartiala_2021	seq.8092.29	IL6R	rs77510509	1	154693004	C	T	0	0.284714	0.0351273	2.63281e-16	65.6944	0.0799471	0.014584	0.013141	0.267092	0.101704
Disease	Atherosclerosis	Myocardial infarction	MI_Hartiala_2021	seq.8092.29	IL6R	rs77790196	1	153937566	G	T	0	-0.269017	0.0470304	5.32413e-09	32.7192	0.0443205	-0.018234	0.01502	0.22474	0.059642
Disease	Atherosclerosis	Myocardial infarction	MI_Hartiala_2021	seq.8092.29	IL6R	rs77993403	1	154316996	A	G	0	0.570811	0.063273	9.28509e-20	81.3856	0.023247	-0.027996	0.020478	0.171561	0.039522
Disease	Atherosclerosis	Myocardial infarction	MI_Hartiala_2021	seq.8092.29	IL6R	rs77994623	1	154505106	T	C	0	-0.687487	0.0254861	1.45305e-160	727.649	0.149405	0.029999	0.009872	0.002385	0.171474
Disease	Atherosclerosis	Myocardial infarction	MI_Hartiala_2021	seq.8092.29	IL6R	rs78739139	1	154675520	A	G	0	0.391658	0.0394378	1.52543e-23	98.6254	0.0643546	-0.041862	0.019052	0.028026	0.050296
Disease	Atherosclerosis	Myocardial infarction	MI_Hartiala_2021	seq.8092.29	IL6R	rs79219014	1	154415675	T	G	0	0.712163	0.0766997	8.07914e-21	86.2127	0.016065	-0.0074	0.028279	0.79357	0.021119
Disease	Atherosclerosis	Myocardial infarction	MI_Hartiala_2021	seq.8092.29	IL6R	rs79753070	1	154652279	A	G	0	0.71209	0.0669397	9.94017e-27	113.162	0.0201285	-0.050409	0.028789	0.079953	0.021437
Disease	Atherosclerosis	Myocardial infarction	MI_Hartiala_2021	seq.8092.29	IL6R	rs79778789	1	154409434	G	A	0	0.847059	0.0608495	2.3759e-44	193.782	0.0246645	-0.03396	0.022766	0.135762	0.03801
Disease	Atherosclerosis	Myocardial infarction	MI_Hartiala_2021	seq.8092.29	IL6R	rs80240240	1	154751404	T	C	0	0.193979	0.0307111	1.33993e-10	39.895	0.107541	-0.00639	0.011592	0.581505	0.12014
Disease	Atherosclerosis	Myocardial infarction	MI_Hartiala_2021	seq.8092.29	IL6R	rs8192484	1	154541839	T	A	0	-0.336385	0.0559629	9.22725e-10	36.1304	0.0301455	-0.058005	0.029667	0.050571	0.019141
Disease	Atherosclerosis	Myocardial infarction	MI_Hartiala_2021	seq.8092.29	IL6R	rs883319	1	154758422	T	C	0	-0.181781	0.0229414	1.15263e-15	62.7852	0.220847	0.02041	0.008929	0.022283	0.217738
Disease	Atherosclerosis	Myocardial infarction	MI_Hartiala_2021	seq.8092.29	IL6R	rs9427097	1	154568683	G	T	0	-0.369085	0.0227211	1.22858e-59	263.872	0.22113	0.006137	0.009266	0.507763	0.194093
Disease	Atherosclerosis	Myocardial infarction	MI_Hartiala_2021	seq.8221.19	MIF	rs17004024	22	24220160	T	C	0	-0.225353	0.0502862	3.7076e-06	20.083	0.0348771	-0.018404	0.018735	0.325923	0.040609
Disease	Atherosclerosis	Myocardial infarction	MI_Hartiala_2021	seq.8221.19	MIF	rs34383331	22	24238079	A	T	0	-0.191539	0.0244762	2.52781e-15	61.2388	0.175142	-0.032796	0.009991	0.001034	0.16177
Disease	Atherosclerosis	Myocardial infarction	MI_Hartiala_2021	seq.8221.19	MIF	rs6003922	22	24191014	G	A	0	0.0955464	0.0209109	2.44777e-06	20.8777	0.269943	0.016824	0.01001	0.092824	0.254316
Disease	Atherosclerosis	Myocardial infarction	MI_Hartiala_2021	seq.8221.19	MIF	rs9608247	22	24587303	A	G	0	0.118283	0.0235852	2.64979e-07	25.1516	0.185633	0.012671	0.010272	0.21735	0.161351
Disease	Atherosclerosis	Myocardial infarction	MI_Hartiala_2021	seq.8221.19	MIF	rs9612506	22	24262315	C	T	0	0.163586	0.0302466	3.17934e-08	29.2509	0.101985	0.040129	0.015634	0.010285	0.079158
Disease	Atherosclerosis	Myocardial infarction	MI_Hartiala_2021	seq.8221.19	MIF	rs9624364	22	24311474	A	G	0	0.183582	0.0380604	7.05521e-07	23.2656	0.0627599	0.011216	0.017091	0.51166	0.064256
Disease	Atherosclerosis	Myocardial infarction	MI_Hartiala_2021	seq.8246.9	PCSK9	rs11206517	1	55526428	G	T	0	0.272249	0.0430541	1.27921e-10	39.9856	0.0482987	0.030149	0.019784	0.127515	0.039648
Disease	Atherosclerosis	Myocardial infarction	MI_Hartiala_2021	seq.8246.9	PCSK9	rs11591147	1	55505647	T	G	1	-0.854299	0.0861801	1.82844e-23	98.2666	0.0115312	-0.293563	0.035624	1.8e-16	0.015973
Disease	Atherosclerosis	Myocardial infarction	MI_Hartiala_2021	seq.8246.9	PCSK9	rs1165217	1	55651286	G	T	0	0.0891045	0.018947	1.28291e-06	22.1166	0.370321	0.001138	0.008586	0.894497	0.326554
Disease	Atherosclerosis	Myocardial infarction	MI_Hartiala_2021	seq.8246.9	PCSK9	rs150119739	1	55520938	A	G	0	0.282704	0.0479052	1.803e-09	34.8256	0.0387524	0.067973	0.021671	0.001717	0.040267
Disease	Atherosclerosis	Myocardial infarction	MI_Hartiala_2021	seq.8246.9	PCSK9	rs2479410	1	55505861	A	G	0	-0.105292	0.0196306	4.07746e-08	28.7689	0.324764	-0.026662	0.008288	0.001301	0.32842
Disease	Atherosclerosis	Myocardial infarction	MI_Hartiala_2021	seq.8246.9	PCSK9	rs287227	1	55656075	T	G	0	-0.222344	0.0301827	8.75147e-14	54.2669	0.108129	-0.047768	0.010696	8.08e-06	0.137198
Disease	Atherosclerosis	Myocardial infarction	MI_Hartiala_2021	seq.8246.9	PCSK9	rs61773917	1	55736663	A	T	0	-0.166095	0.0366677	2.95287e-06	20.5185	0.0700378	-0.025419	0.016128	0.114999	0.060591
Disease	Atherosclerosis	Myocardial infarction	MI_Hartiala_2021	seq.8246.9	PCSK9	rs693668	1	55521109	G	A	0	-0.21897	0.0190419	6.6435e-31	132.236	0.353781	-0.02454	0.008022	0.002229	0.383481
Disease	Atherosclerosis	Myocardial infarction	MI_Hartiala_2021	seq.8246.9	PCSK9	rs7525503	1	55522558	T	G	0	0.277622	0.0529849	8.04434e-08	27.4539	0.0316635	0.074158	0.024363	0.002344	0.031937
Disease	Atherosclerosis	Myocardial infarction	MI_Hartiala_2021	seq.8246.9	PCSK9	rs7551981	1	55719166	G	T	0	-0.142022	0.0191281	5.64823e-14	55.1274	0.376465	-0.0101	0.007668	0.187754	0.395367
Disease	Atherosclerosis	Myocardial infarction	MI_Hartiala_2021	seq.8687.26	TMEM106B	rs10230959	7	12079078	G	A	0	-0.0891597	0.0182442	5.11879e-07	23.8829	0.480159	0.009237	0.007573	0.222539	0.458467
Disease	Atherosclerosis	Myocardial infarction	MI_Hartiala_2021	seq.8687.26	TMEM106B	rs10243807	7	12095936	C	T	0	0.141547	0.020837	5.48897e-12	46.1457	0.242073	-0.010691	0.00945	0.25787	0.199708
Disease	Atherosclerosis	Myocardial infarction	MI_Hartiala_2021	seq.8687.26	TMEM106B	rs12699321	7	12246058	G	C	0	-0.149547	0.0285044	7.75276e-08	27.5253	0.113062	-0.00032	0.011076	0.97697	0.120861
Disease	Atherosclerosis	Myocardial infarction	MI_Hartiala_2021	seq.8687.26	TMEM106B	rs1435532	7	12217661	C	T	0	0.116572	0.0206123	7.77156e-09	31.9842	0.26068	-0.010056	0.00859	0.241714	0.271194
Disease	Atherosclerosis	Myocardial infarction	MI_Hartiala_2021	seq.8687.26	TMEM106B	rs1991991	7	12226247	G	A	0	0.0971916	0.020927	1.70603e-06	21.5697	0.257262	-0.013828	0.008626	0.108919	0.250282
Disease	Atherosclerosis	Myocardial infarction	MI_Hartiala_2021	seq.8687.26	TMEM106B	rs62435694	7	12245419	C	A	0	-0.122745	0.018638	2.26314e-11	43.372	0.428232	0.020362	0.007524	0.006819	0.410588
Disease	Atherosclerosis	Myocardial infarction	MI_Hartiala_2021	seq.8687.26	TMEM106B	rs62435695	7	12245816	T	C	0	-0.216912	0.0326041	1.43681e-11	44.2612	0.0850579	0.045442	0.012701	0.000349	0.097756
Disease	Atherosclerosis	Myocardial infarction	MI_Hartiala_2021	seq.8687.26	TMEM106B	rs74454100	7	12651633	C	T	0	-0.253156	0.0536767	1.2008e-06	22.2436	0.0303778	0.019628	0.022722	0.387682	0.031695
Disease	Atherosclerosis	Myocardial infarction	MI_Hartiala_2021	seq.8687.26	TMEM106B	rs77350375	7	12285203	A	G	0	-0.213869	0.0286277	3.98842e-14	55.8114	0.114771	0.029474	0.011589	0.011	0.111949
Disease	Atherosclerosis	Myocardial infarction	MI_Hartiala_2021	seq.8687.26	TMEM106B	rs80076436	7	12229150	A	T	0	-0.158151	0.0298149	5.65133e-08	28.137	0.103569	0.012916	0.012031	0.283002	0.109041
Disease	Atherosclerosis	Myocardial infarction	MI_Hartiala_2021	seq.9278.9	CXCL12	rs11238794	10	44478975	C	A	0	-0.0994707	0.0198145	2.58228e-07	25.2014	0.331724	-0.059376	0.007918	6.72e-14	0.347499
Disease	Atherosclerosis	Stroke	Stroke_Mishra_2022	seq.15602.43	IL6R	rs10494301	1	154701218	T	C	0	-0.0911433	0.0200768	2.81628e-06	20.6092	0.345339	-0.0037	0.0071	0.6026	0.3439
Disease	Atherosclerosis	Stroke	Stroke_Mishra_2022	seq.15602.43	IL6R	rs10752641	1	154432042	G	C	0	-0.709684	0.0222234	4.4929e-224	1019.79	0.201172	0.0296	0.0076	9.499e-05	0.2641
Disease	Atherosclerosis	Stroke	Stroke_Mishra_2022	seq.15602.43	IL6R	rs10908424	1	154653273	G	C	0	0.260795	0.0203731	8.09806e-38	163.864	0.3045	-0.0081	0.0084	0.3315	0.2971
Disease	Atherosclerosis	Stroke	Stroke_Mishra_2022	seq.15602.43	IL6R	rs10908429	1	154710904	T	C	0	0.141902	0.0213259	1.42641e-11	44.2754	0.272452	0.0114	0.0083	0.1713	0.2694
Disease	Atherosclerosis	Stroke	Stroke_Mishra_2022	seq.15602.43	IL6R	rs112042901	1	154723854	A	T	0	-0.446132	0.0661622	7.75723e-12	45.4681	0.0210815	0.0247	0.0232	0.2868	0.0218
Disease	Atherosclerosis	Stroke	Stroke_Mishra_2022	seq.15602.43	IL6R	rs11264224	1	154568086	C	A	0	0.495412	0.0259418	1.33566e-81	364.698	0.148894	0.0056	0.0092	0.5475	0.1701
Disease	Atherosclerosis	Stroke	Stroke_Mishra_2022	seq.15602.43	IL6R	rs11264245	1	154682776	T	C	0	0.443152	0.0463606	5.95613e-22	91.3708	0.0430138	-0.0168	0.0158	0.2876	0.0485
Disease	Atherosclerosis	Stroke	Stroke_Mishra_2022	seq.15602.43	IL6R	rs11265634	1	154522248	A	G	0	-0.35548	0.0226455	7.85365e-56	246.415	0.221592	-0.0013	0.0088	0.8807	0.1845
Disease	Atherosclerosis	Stroke	Stroke_Mishra_2022	seq.15602.43	IL6R	rs113580743	1	154420333	A	G	0	-0.58186	0.0519886	2.22953e-29	125.262	0.034222	0.0177	0.0142	0.2146	0.0805
Disease	Atherosclerosis	Stroke	Stroke_Mishra_2022	seq.15602.43	IL6R	rs113617296	1	154418098	T	C	0	-0.613091	0.0755177	2.35976e-16	65.9102	0.0159766	0.024	0.0359	0.5036	0.0141
Disease	Atherosclerosis	Stroke	Stroke_Mishra_2022	seq.15602.43	IL6R	rs114166921	1	154211108	A	G	0	0.614908	0.0619146	1.51749e-23	98.6357	0.0240121	0.0585	0.0396	0.1391	0.015
Disease	Atherosclerosis	Stroke	Stroke_Mishra_2022	seq.15602.43	IL6R	rs114980362	1	154209281	T	C	0	-0.51923	0.0541498	4.45705e-22	91.9445	0.0326149	0.031	0.0226	0.17	0.0239
Disease	Atherosclerosis	Stroke	Stroke_Mishra_2022	seq.15602.43	IL6R	rs115582068	1	153968441	C	T	0	-0.60328	0.0642982	3.22032e-21	88.0319	0.0226886	0.0094	0.0271	0.7288	0.0221
Disease	Atherosclerosis	Stroke	Stroke_Mishra_2022	seq.15602.43	IL6R	rs115717606	1	154372838	G	A	0	-0.518018	0.0530533	8.02614e-23	95.3377	0.0334657	0	0.0174	0.9997	0.038
Disease	Atherosclerosis	Stroke	Stroke_Mishra_2022	seq.15602.43	IL6R	rs116037345	1	154404454	T	C	0	-0.511921	0.0773465	1.8138e-11	43.8051	0.0153148	0.0157	0.0199	0.4281	0.03
Disease	Atherosclerosis	Stroke	Stroke_Mishra_2022	seq.15602.43	IL6R	rs116059394	1	154483655	G	A	0	-0.520633	0.0434362	2.09976e-33	143.668	0.0493477	0.0234	0.0148	0.1125	0.0565
Disease	Atherosclerosis	Stroke	Stroke_Mishra_2022	seq.15602.43	IL6R	rs116141616	1	154416069	A	G	0	-0.664449	0.066172	5.02015e-24	100.827	0.0213651	-0.0158	0.0262	0.5474	0.0228
Disease	Atherosclerosis	Stroke	Stroke_Mishra_2022	seq.15602.43	IL6R	rs116286121	1	154806908	T	G	0	0.339371	0.0706845	7.88556e-07	23.0516	0.0186236	-0.039	0.0381	0.306	0.0141
Disease	Atherosclerosis	Stroke	Stroke_Mishra_2022	seq.15602.43	IL6R	rs116715242	1	154752998	A	G	0	0.194071	0.0429665	3.13909e-06	20.4015	0.0530346	0.0139	0.0166	0.4029	0.0561
Disease	Atherosclerosis	Stroke	Stroke_Mishra_2022	seq.15602.43	IL6R	rs1194582	1	154215973	A	G	0	0.0981921	0.0192692	1.73631e-07	25.9672	0.432974	0.0102	0.0068	0.1316	0.4465
Disease	Atherosclerosis	Stroke	Stroke_Mishra_2022	seq.15602.43	IL6R	rs12043822	1	154695000	A	G	0	0.556517	0.0581184	5.06469e-22	91.6916	0.0273209	-0.0129	0.0265	0.6266	0.0243
Disease	Atherosclerosis	Stroke	Stroke_Mishra_2022	seq.15602.43	IL6R	rs12120146	1	154714807	A	G	0	-0.366111	0.0788568	1.71916e-06	21.555	0.0153148	0.0033	0.0265	0.9012	0.0203
Disease	Atherosclerosis	Stroke	Stroke_Mishra_2022	seq.15602.43	IL6R	rs12121180	1	154282222	T	C	0	0.422172	0.0261288	5.04066e-59	261.06	0.145963	-0.004	0.0096	0.6778	0.1543
Disease	Atherosclerosis	Stroke	Stroke_Mishra_2022	seq.15602.43	IL6R	rs12125018	1	154549491	C	G	0	0.49655	0.0808648	4.1132e-10	37.7057	0.0143694	0.0049	0.0408	0.9049	0.0139
Disease	Atherosclerosis	Stroke	Stroke_Mishra_2022	seq.15602.43	IL6R	rs12132326	1	154376896	A	G	0	0.550394	0.0619211	3.09323e-19	79.0078	0.0240121	-0.0103	0.019	0.5862	0.0404
Disease	Atherosclerosis	Stroke	Stroke_Mishra_2022	seq.15602.43	IL6R	rs1218549	1	154803645	A	C	0	-0.112949	0.0200844	9.34454e-09	31.6262	0.349783	0.0095	0.0072	0.1891	0.3584
Disease	Atherosclerosis	Stroke	Stroke_Mishra_2022	seq.15602.43	IL6R	rs1218576	1	154811316	C	T	0	0.248643	0.0282932	7.60665e-19	77.2304	0.134808	-0.0049	0.0115	0.6724	0.1065
Disease	Atherosclerosis	Stroke	Stroke_Mishra_2022	seq.15602.43	IL6R	rs1218583	1	154833978	T	G	0	-0.225212	0.0418143	3.60206e-08	29.009	0.0546417	0.0155	0.0152	0.3099	0.0572
Disease	Atherosclerosis	Stroke	Stroke_Mishra_2022	seq.15602.43	IL6R	rs12406117	1	154740879	G	A	0	0.0987207	0.0192343	1.42933e-07	26.3429	0.441293	-0.0066	0.0066	0.3147	0.4534
Disease	Atherosclerosis	Stroke	Stroke_Mishra_2022	seq.15602.43	IL6R	rs12735458	1	154361406	G	A	0	0.55071	0.0793269	1.92903e-12	48.1953	0.0140858	0.0455	0.0274	0.09768	0.016
Disease	Atherosclerosis	Stroke	Stroke_Mishra_2022	seq.15602.43	IL6R	rs12739228	1	154426190	A	G	0	-0.712243	0.0546005	3.40962e-39	170.162	0.0304405	-0.0084	0.0166	0.6117	0.0447
Disease	Atherosclerosis	Stroke	Stroke_Mishra_2022	seq.15602.43	IL6R	rs142728688	1	154628059	A	G	0	0.534949	0.0522828	7.13936e-25	104.69	0.0336548	-0.0407	0.0222	0.06651	0.0292
Disease	Atherosclerosis	Stroke	Stroke_Mishra_2022	seq.15602.43	IL6R	rs142768042	1	154608755	T	C	0	-0.682866	0.0565774	7.64474e-34	145.675	0.0290225	-0.0294	0.0209	0.1598	0.0286
Disease	Atherosclerosis	Stroke	Stroke_Mishra_2022	seq.15602.43	IL6R	rs147830103	1	154509061	A	G	0	-0.579717	0.0609911	1.00078e-21	90.344	0.0246739	0.0451	0.0209	0.0308	0.0321
Disease	Atherosclerosis	Stroke	Stroke_Mishra_2022	seq.15602.43	IL6R	rs147889978	1	154303783	A	G	0	-0.621131	0.0603271	3.67061e-25	106.009	0.0256192	0.0461	0.0203	0.02305	0.0291
Disease	Atherosclerosis	Stroke	Stroke_Mishra_2022	seq.15602.43	IL6R	rs149432883	1	154064138	A	G	0	-0.323487	0.0309233	6.52722e-26	109.431	0.10588	-0.0107	0.011	0.3293	0.1014
Disease	Atherosclerosis	Stroke	Stroke_Mishra_2022	seq.15602.43	IL6R	rs17719419	1	154771916	A	C	0	-0.238375	0.041139	3.4287e-09	33.5748	0.058045	-0.0188	0.0133	0.1584	0.0705
Disease	Atherosclerosis	Stroke	Stroke_Mishra_2022	seq.15602.43	IL6R	rs183641528	1	154499328	A	G	0	0.412762	0.059972	2.93894e-12	47.3699	0.0253356	-0.0076	0.0282	0.7863	0.0204
Disease	Atherosclerosis	Stroke	Stroke_Mishra_2022	seq.15602.43	IL6R	rs1984285	1	154796895	G	T	0	-0.115728	0.0236127	4.76529e-07	24.0207	0.204292	-0.0017	0.0076	0.8191	0.2418
Disease	Atherosclerosis	Stroke	Stroke_Mishra_2022	seq.15602.43	IL6R	rs2072660	1	154548721	T	C	0	-0.105143	0.0234913	3.8058e-06	20.033	0.205994	-0.0027	0.0081	0.7438	0.2466
Disease	Atherosclerosis	Stroke	Stroke_Mishra_2022	seq.15602.43	IL6R	rs2282227	1	154243097	A	G	0	0.121979	0.0208555	2.47612e-09	34.2081	0.298355	0.0052	0.0077	0.4983	0.31
Disease	Atherosclerosis	Stroke	Stroke_Mishra_2022	seq.15602.43	IL6R	rs34693607	1	154661369	G	C	0	0.137514	0.0251706	2.3371e-08	29.8474	0.175175	0.0057	0.0089	0.5203	0.2062
Disease	Atherosclerosis	Stroke	Stroke_Mishra_2022	seq.15602.43	IL6R	rs35013837	1	154480123	T	C	0	0.355887	0.0269762	4.83756e-40	174.045	0.142938	-0.0258	0.0098	0.008532	0.1495
Disease	Atherosclerosis	Stroke	Stroke_Mishra_2022	seq.15602.43	IL6R	rs35221765	1	154345344	A	G	0	-0.218	0.0214058	1.16688e-24	103.717	0.266307	0.0008	0.0073	0.9116	0.2641
Disease	Atherosclerosis	Stroke	Stroke_Mishra_2022	seq.15602.43	IL6R	rs3738028	1	154698817	C	A	0	0.134553	0.0196908	4.14937e-12	46.6939	0.376442	0.0036	0.0073	0.627	0.408
Disease	Atherosclerosis	Stroke	Stroke_Mishra_2022	seq.15602.43	IL6R	rs41264253	1	154918352	A	G	1	-0.17447	0.0289453	8.32184e-10	36.3317	0.122613	-0.0118	0.0108	0.2773	0.1144
Disease	Atherosclerosis	Stroke	Stroke_Mishra_2022	seq.15602.43	IL6R	rs41269913	1	154461480	T	C	0	0.635176	0.0505776	1.78643e-36	157.715	0.0362072	-0.0262	0.0198	0.1857	0.0342
Disease	Atherosclerosis	Stroke	Stroke_Mishra_2022	seq.15602.43	IL6R	rs4845397	1	154832304	T	C	0	-0.11433	0.0214491	4.90271e-08	28.412	0.269427	-0.0003	0.0076	0.9718	0.2785
Disease	Atherosclerosis	Stroke	Stroke_Mishra_2022	seq.15602.43	IL6R	rs4845657	1	154630335	C	T	0	-0.331127	0.023863	4.4171e-44	192.548	0.190584	-0.0019	0.0095	0.8438	0.2047
Disease	Atherosclerosis	Stroke	Stroke_Mishra_2022	seq.15602.43	IL6R	rs55676222	1	154435289	T	A	0	0.720296	0.030425	3.30349e-124	560.481	0.0974664	0.0023	0.014	0.8675	0.0987
Disease	Atherosclerosis	Stroke	Stroke_Mishra_2022	seq.15602.43	IL6R	rs57569414	1	154380419	A	C	0	0.574725	0.0315756	2.5082e-74	331.297	0.0966156	-0.0067	0.01	0.5011	0.1238
Disease	Atherosclerosis	Stroke	Stroke_Mishra_2022	seq.15602.43	IL6R	rs61386354	1	154685551	A	G	0	-0.548771	0.0940036	2.64527e-09	34.0795	0.0104935	0.0072	0.0306	0.8143	0.0216
Disease	Atherosclerosis	Stroke	Stroke_Mishra_2022	seq.15602.43	IL6R	rs61806853	1	154154587	C	T	0	0.374299	0.0547331	3.99792e-12	46.7668	0.0313859	0.0133	0.0163	0.4129	0.0459
Disease	Atherosclerosis	Stroke	Stroke_Mishra_2022	seq.15602.43	IL6R	rs61811397	1	154606846	A	G	0	-0.440633	0.0225886	4.79862e-85	380.518	0.213273	-0.0029	0.0088	0.7403	0.2123
Disease	Atherosclerosis	Stroke	Stroke_Mishra_2022	seq.15602.43	IL6R	rs61812598	1	154420087	A	G	0	1.13252	0.0116993	0	9370.7	0.419455	-0.0181	0.0066	0.006229	0.3777
Disease	Atherosclerosis	Stroke	Stroke_Mishra_2022	seq.15602.43	IL6R	rs6688376	1	154326366	T	C	0	-0.170262	0.0206199	7.4584e-17	68.1808	0.288051	0.0031	0.007	0.6565	0.3101
Disease	Atherosclerosis	Stroke	Stroke_Mishra_2022	seq.15602.43	IL6R	rs6690912	1	154666691	A	G	0	0.608477	0.0564693	2.25011e-27	116.108	0.0282662	-0.0412	0.02	0.0388	0.0337
Disease	Atherosclerosis	Stroke	Stroke_Mishra_2022	seq.15602.43	IL6R	rs72696272	1	154272220	C	T	0	0.350847	0.055678	1.47525e-10	39.7071	0.0301569	-0.0148	0.0295	0.6152	0.0197
Disease	Atherosclerosis	Stroke	Stroke_Mishra_2022	seq.15602.43	IL6R	rs72698179	1	154522394	A	C	0	-0.3248	0.0462509	1.08915e-12	49.3164	0.0446209	-0.0235	0.0235	0.3171	0.0351
Disease	Atherosclerosis	Stroke	Stroke_Mishra_2022	seq.15602.43	IL6R	rs72702218	1	154907129	G	T	0	0.262894	0.0565599	1.67533e-06	21.6045	0.0288334	0.0309	0.0255	0.2256	0.0219
Disease	Atherosclerosis	Stroke	Stroke_Mishra_2022	seq.15602.43	IL6R	rs7520918	1	154692601	T	A	0	0.178982	0.0266683	9.63737e-12	45.0431	0.148705	-0.002	0.0094	0.8322	0.1748
Disease	Atherosclerosis	Stroke	Stroke_Mishra_2022	seq.15602.43	IL6R	rs75213163	1	154093637	T	C	0	0.465387	0.0601159	4.91269e-15	59.9308	0.0258083	-0.0374	0.0348	0.2838	0.0177
Disease	Atherosclerosis	Stroke	Stroke_Mishra_2022	seq.15602.43	IL6R	rs7525477	1	154394297	A	G	0	-0.37362	0.019312	1.09039e-83	374.288	0.379845	0.0118	0.0073	0.1048	0.4591
Disease	Atherosclerosis	Stroke	Stroke_Mishra_2022	seq.15602.43	IL6R	rs7553271	1	154373231	T	C	0	0.132251	0.0196627	8.7205e-12	45.2389	0.388826	-0.005	0.007	0.4707	0.4088
Disease	Atherosclerosis	Stroke	Stroke_Mishra_2022	seq.15602.43	IL6R	rs76289529	1	154516404	T	C	0	0.73921	0.0422636	8.46854e-69	305.916	0.0508603	0.0335	0.0214	0.1173	0.036
Disease	Atherosclerosis	Stroke	Stroke_Mishra_2022	seq.15602.43	IL6R	rs76683466	1	154720134	T	C	0	0.303123	0.0369105	1.08425e-16	67.4432	0.0715636	0.0078	0.0167	0.6435	0.0471
Disease	Atherosclerosis	Stroke	Stroke_Mishra_2022	seq.15602.43	IL6R	rs77510509	1	154693004	C	T	0	0.262677	0.0349258	2.71791e-14	56.5655	0.0799773	-0.0135	0.0122	0.2693	0.0998
Disease	Atherosclerosis	Stroke	Stroke_Mishra_2022	seq.15602.43	IL6R	rs77790196	1	153937566	G	T	0	-0.26276	0.0467243	9.3495e-09	31.6252	0.0443373	-0.0012	0.0166	0.9421	0.0423
Disease	Atherosclerosis	Stroke	Stroke_Mishra_2022	seq.15602.43	IL6R	rs77994623	1	154505106	T	C	0	-0.678955	0.0253665	4.04148e-158	716.409	0.149272	-0.0003	0.0094	0.9742	0.1545
Disease	Atherosclerosis	Stroke	Stroke_Mishra_2022	seq.15602.43	IL6R	rs78739139	1	154675520	A	G	0	0.388268	0.0391795	1.88364e-23	98.2077	0.0643789	-0.0107	0.0159	0.5	0.059
Disease	Atherosclerosis	Stroke	Stroke_Mishra_2022	seq.15602.43	IL6R	rs79219014	1	154415675	T	G	0	0.676311	0.0762459	3.65305e-19	78.6792	0.0160711	-0.042	0.0296	0.1555	0.0231
Disease	Atherosclerosis	Stroke	Stroke_Mishra_2022	seq.15602.43	IL6R	rs79753070	1	154652279	A	G	0	0.714287	0.0664827	3.16379e-27	115.433	0.0201361	0.0063	0.0241	0.7951	0.0225
Disease	Atherosclerosis	Stroke	Stroke_Mishra_2022	seq.15602.43	IL6R	rs79778789	1	154409434	G	A	0	0.853394	0.0604149	1.32154e-45	199.531	0.0246739	0.0314	0.0241	0.1927	0.0277
Disease	Atherosclerosis	Stroke	Stroke_Mishra_2022	seq.15602.43	IL6R	rs80240240	1	154751404	T	C	0	0.180701	0.0305322	1.62569e-09	35.0272	0.107487	-0.0017	0.0111	0.8804	0.0993
Disease	Atherosclerosis	Stroke	Stroke_Mishra_2022	seq.15602.43	IL6R	rs8192484	1	154541839	T	A	0	-0.314888	0.0556142	7.48063e-09	32.0583	0.0301569	0.0159	0.0248	0.5203	0.024
Disease	Atherosclerosis	Stroke	Stroke_Mishra_2022	seq.15602.43	IL6R	rs883319	1	154758422	T	C	0	-0.157812	0.0228254	2.35793e-12	47.8017	0.220741	0.0021	0.0079	0.7861	0.213
Disease	Atherosclerosis	Stroke	Stroke_Mishra_2022	seq.15602.43	IL6R	rs9427097	1	154568683	G	T	0	-0.373988	0.022565	5.38886e-62	274.691	0.221025	0.0123	0.0081	0.1299	0.215
Disease	Atherosclerosis	Stroke	Stroke_Mishra_2022	seq.17675.17	ACOT13	rs2223588	6	24669945	T	C	0	-0.111964	0.0220589	1.93053e-07	25.7626	0.274197	0.0307	0.0072	1.811e-05	0.3107
Disease	Atherosclerosis	Stroke	Stroke_Mishra_2022	seq.19356.20	TOM1L2	rs117924544	17	17860100	T	C	0	-0.136244	0.028008	5.73827e-07	23.663	0.132495	0.0349	0.0094	0.0002128	0.1368
Disease	Atherosclerosis	Stroke	Stroke_Mishra_2022	seq.2190.55	F11	rs11938564	4	187212134	G	T	0	-0.155606	0.0211164	8.59793e-14	54.3016	0.21733	-0.0092	0.008	0.2488	0.2094
Disease	Atherosclerosis	Stroke	Stroke_Mishra_2022	seq.2190.55	F11	rs12331264	4	187233838	C	T	0	-0.135763	0.0185724	1.33638e-13	53.4351	0.310227	0.0081	0.0076	0.2825	0.3356
Disease	Atherosclerosis	Stroke	Stroke_Mishra_2022	seq.2190.55	F11	rs12498245	4	187392009	A	T	0	0.10879	0.0237445	2.30614e-06	20.9919	0.153504	-0.0001	0.0112	0.9927	0.1463
Disease	Atherosclerosis	Stroke	Stroke_Mishra_2022	seq.2190.55	F11	rs12642043	4	187488373	T	A	0	-0.0850932	0.0175249	6.00236e-07	23.5765	0.394697	0.0003	0.0073	0.9716	0.3847
Disease	Atherosclerosis	Stroke	Stroke_Mishra_2022	seq.2190.55	F11	rs13145616	4	187215016	A	C	0	-0.113683	0.0252497	3.3603e-06	20.2712	0.135511	0.0023	0.0091	0.797	0.1458
Disease	Atherosclerosis	Stroke	Stroke_Mishra_2022	seq.2190.55	F11	rs151321840	4	187177387	C	T	0	0.24066	0.0492846	5.22242e-07	23.8443	0.0317235	-0.0163	0.024	0.4961	0.0304
Disease	Atherosclerosis	Stroke	Stroke_Mishra_2022	seq.2190.55	F11	rs151327227	4	187272308	C	T	0	-0.360006	0.0809459	4.344e-06	19.7802	0.0114583	-0.0819	0.0247	0.0009183	0.0188
Disease	Atherosclerosis	Stroke	Stroke_Mishra_2022	seq.2190.55	F11	rs1809101	4	187267448	A	G	0	0.171398	0.0187532	3.13225e-20	83.5335	0.317992	0.0009	0.0074	0.9053	0.2983
Disease	Atherosclerosis	Stroke	Stroke_Mishra_2022	seq.2190.55	F11	rs2175495	4	187169123	T	C	0	0.238541	0.0173138	1.74043e-43	189.82	0.387689	0.0207	0.0065	0.001524	0.3995
Disease	Atherosclerosis	Stroke	Stroke_Mishra_2022	seq.2190.55	F11	rs2276920	4	187078938	A	G	0	0.0930007	0.0209359	4.45293e-06	19.7328	0.221023	-0.0019	0.0089	0.8302	0.1895
Disease	Atherosclerosis	Stroke	Stroke_Mishra_2022	seq.2190.55	F11	rs28688222	4	187058543	T	C	0	-0.086157	0.0186401	1.89908e-06	21.3641	0.306439	-0.0124	0.0079	0.1174	0.3423
Disease	Atherosclerosis	Stroke	Stroke_Mishra_2022	seq.2190.55	F11	rs328437	4	187548663	C	A	0	-0.101927	0.0226443	3.37821e-06	20.261	0.171875	-0.01	0.0089	0.2605	0.1684
Disease	Atherosclerosis	Stroke	Stroke_Mishra_2022	seq.2190.55	F11	rs3756011	4	187206249	A	C	0	0.430601	0.016599	1.13733e-148	672.955	0.389015	0.0324	0.0066	8.03e-07	0.4058
Disease	Atherosclerosis	Stroke	Stroke_Mishra_2022	seq.2190.55	F11	rs4253406	4	187191392	T	G	0	0.247782	0.033761	1.07359e-13	53.8653	0.0701705	0.0097	0.0124	0.4313	0.077
Disease	Atherosclerosis	Stroke	Stroke_Mishra_2022	seq.2190.55	F11	rs4253414	4	187196853	C	T	0	0.299306	0.0494932	7.35934e-10	36.5712	0.0309659	-0.0001	0.0225	0.996	0.0245
Disease	Atherosclerosis	Stroke	Stroke_Mishra_2022	seq.2190.55	F11	rs4253425	4	187205929	T	C	0	-0.503767	0.0237606	4.59766e-100	449.515	0.143277	-0.0491	0.0099	6.32e-07	0.1351
Disease	Atherosclerosis	Stroke	Stroke_Mishra_2022	seq.2190.55	F11	rs4862674	4	187245284	T	C	0	0.120249	0.0175537	3.68346e-12	46.9273	0.388636	0.0032	0.0069	0.6406	0.4074
Disease	Atherosclerosis	Stroke	Stroke_Mishra_2022	seq.2190.55	F11	rs4862685	4	187301534	G	A	0	-0.101119	0.0185143	2.35838e-08	29.8298	0.316951	-0.0067	0.0072	0.3541	0.2901
Disease	Atherosclerosis	Stroke	Stroke_Mishra_2022	seq.2190.55	F11	rs56379917	4	187219599	A	G	0	0.26999	0.0437048	3.25453e-10	38.1625	0.0398674	0.0165	0.0167	0.3221	0.0445
Disease	Atherosclerosis	Stroke	Stroke_Mishra_2022	seq.2190.55	F11	rs566516056	4	187216007	C	A	0	0.427058	0.0744602	4.86452e-09	32.8947	0.0132576	0.0077	0.0375	0.8379	0.0178
Disease	Atherosclerosis	Stroke	Stroke_Mishra_2022	seq.2190.55	F11	rs58527029	4	187182093	G	A	0	-0.297262	0.0482034	3.48371e-10	38.0297	0.0336174	-0.0365	0.0148	0.01372	0.056
Disease	Atherosclerosis	Stroke	Stroke_Mishra_2022	seq.2190.55	F11	rs61613552	4	187272927	G	T	0	-0.191494	0.0245108	2.80017e-15	61.0373	0.144508	-0.0184	0.0086	0.03301	0.1677
Disease	Atherosclerosis	Stroke	Stroke_Mishra_2022	seq.2190.55	F11	rs6818689	4	187213341	A	G	0	-0.255239	0.0539145	1.09991e-06	22.4121	0.0263258	0.0025	0.0257	0.9213	0.0232
Disease	Atherosclerosis	Stroke	Stroke_Mishra_2022	seq.2190.55	F11	rs6820205	4	187464867	T	C	0	0.161392	0.0346177	1.56481e-06	21.7354	0.0672348	-0.0208	0.0134	0.1202	0.0699
Disease	Atherosclerosis	Stroke	Stroke_Mishra_2022	seq.2190.55	F11	rs6821390	4	187137770	G	A	0	-0.18008	0.0218854	9.49314e-17	67.7052	0.19053	-0.0133	0.008	0.09523	0.2104
Disease	Atherosclerosis	Stroke	Stroke_Mishra_2022	seq.2190.55	F11	rs6838463	4	187245869	A	G	0	-0.151278	0.0252188	9.95007e-10	35.9834	0.137216	0	0.0103	0.998	0.1184
Disease	Atherosclerosis	Stroke	Stroke_Mishra_2022	seq.2190.55	F11	rs72646257	4	187118001	G	A	0	-0.388979	0.062003	1.76452e-10	39.3574	0.0198864	-0.0651	0.0243	0.007324	0.0201
Disease	Atherosclerosis	Stroke	Stroke_Mishra_2022	seq.2190.55	F11	rs72710593	4	187202703	C	T	0	0.346359	0.0507186	4.27444e-12	46.6357	0.0285038	0.0536	0.019	0.004696	0.0421
Disease	Atherosclerosis	Stroke	Stroke_Mishra_2022	seq.2190.55	F11	rs73022709	4	187389903	A	G	0	-0.253454	0.0549156	1.96229e-06	21.3013	0.0250947	0.0174	0.0247	0.4813	0.0225
Disease	Atherosclerosis	Stroke	Stroke_Mishra_2022	seq.2190.55	F11	rs76597679	4	187259207	T	C	0	0.217433	0.040733	4.69872e-08	28.4943	0.0464962	0.0327	0.0148	0.02656	0.0542
Disease	Atherosclerosis	Stroke	Stroke_Mishra_2022	seq.2190.55	F11	rs7676755	4	187115047	G	C	0	0.109994	0.0211582	1.00372e-07	27.0259	0.205492	-0.0078	0.0105	0.4608	0.1856
Disease	Atherosclerosis	Stroke	Stroke_Mishra_2022	seq.2190.55	F11	rs7685922	4	187347217	T	C	0	-0.186397	0.0193073	2.35858e-22	93.204	0.262879	-0.0084	0.0075	0.2599	0.2551
Disease	Atherosclerosis	Stroke	Stroke_Mishra_2022	seq.2190.55	F11	rs7687352	4	187239747	A	G	0	0.178038	0.0170245	6.75105e-26	109.365	0.462595	0.0153	0.0069	0.0256	0.4927
Disease	Atherosclerosis	Stroke	Stroke_Mishra_2022	seq.2190.55	F11	rs77653374	4	187502419	A	T	0	-0.238059	0.0470144	2.05778e-07	25.6394	0.0355114	0.0044	0.0181	0.809	0.0464
Disease	Atherosclerosis	Stroke	Stroke_Mishra_2022	seq.2190.55	F11	rs78372962	4	186977670	G	A	0	0.148795	0.0292476	1.81478e-07	25.8819	0.0985795	0.0139	0.0126	0.2702	0.0844
Disease	Atherosclerosis	Stroke	Stroke_Mishra_2022	seq.22367.17	C11orf49	rs7947747	11	46852839	A	G	0	0.0876035	0.0171982	1.75516e-07	25.9464	0.43992	0.0299	0.0065	3.866e-06	0.4519
Disease	Atherosclerosis	Stroke	Stroke_Mishra_2022	seq.4139.71	IL6R	rs10752641	1	154432042	G	C	0	-0.722975	0.0223868	4.151e-229	1042.95	0.201285	0.0296	0.0076	9.499e-05	0.2641
Disease	Atherosclerosis	Stroke	Stroke_Mishra_2022	seq.4139.71	IL6R	rs10908424	1	154653273	G	C	0	0.258073	0.0205725	2.12881e-36	157.366	0.304385	-0.0081	0.0084	0.3315	0.2971
Disease	Atherosclerosis	Stroke	Stroke_Mishra_2022	seq.4139.71	IL6R	rs10908429	1	154710904	T	C	0	0.144572	0.0215196	9.20202e-12	45.1336	0.272349	0.0114	0.0083	0.1713	0.2694
Disease	Atherosclerosis	Stroke	Stroke_Mishra_2022	seq.4139.71	IL6R	rs10908432	1	154723546	A	C	0	-0.085964	0.0196519	6.09015e-06	19.1348	0.400113	0.001	0.0068	0.8768	0.4257
Disease	Atherosclerosis	Stroke	Stroke_Mishra_2022	seq.4139.71	IL6R	rs112042901	1	154723854	A	T	0	-0.433808	0.0668022	4.18162e-11	42.171	0.0210735	0.0247	0.0232	0.2868	0.0218
Disease	Atherosclerosis	Stroke	Stroke_Mishra_2022	seq.4139.71	IL6R	rs11264224	1	154568086	C	A	0	0.502472	0.0261708	1.86051e-82	368.629	0.148932	0.0056	0.0092	0.5475	0.1701
Disease	Atherosclerosis	Stroke	Stroke_Mishra_2022	seq.4139.71	IL6R	rs11264245	1	154682776	T	C	0	0.436226	0.0468136	5.90759e-21	86.8318	0.0429975	-0.0168	0.0158	0.2876	0.0485
Disease	Atherosclerosis	Stroke	Stroke_Mishra_2022	seq.4139.71	IL6R	rs11265634	1	154522248	A	G	0	-0.365034	0.0228359	8.11614e-58	255.523	0.221603	-0.0013	0.0088	0.8807	0.1845
Disease	Atherosclerosis	Stroke	Stroke_Mishra_2022	seq.4139.71	IL6R	rs113580743	1	154420333	A	G	0	-0.581001	0.052489	8.86795e-29	122.523	0.034209	0.0177	0.0142	0.2146	0.0805
Disease	Atherosclerosis	Stroke	Stroke_Mishra_2022	seq.4139.71	IL6R	rs113617296	1	154418098	T	C	0	-0.62201	0.0762187	1.66326e-16	66.5996	0.0159705	0.024	0.0359	0.5036	0.0141
Disease	Atherosclerosis	Stroke	Stroke_Mishra_2022	seq.4139.71	IL6R	rs114166921	1	154211108	A	G	0	0.619762	0.0624951	1.7563e-23	98.3463	0.024003	0.0585	0.0396	0.1391	0.015
Disease	Atherosclerosis	Stroke	Stroke_Mishra_2022	seq.4139.71	IL6R	rs114980362	1	154209281	T	C	0	-0.545853	0.0544664	6.11094e-24	100.437	0.0327915	0.031	0.0226	0.17	0.0239
Disease	Atherosclerosis	Stroke	Stroke_Mishra_2022	seq.4139.71	IL6R	rs115582068	1	153968441	C	T	0	-0.618095	0.0648875	8.20136e-22	90.7378	0.02268	0.0094	0.0271	0.7288	0.0221
Disease	Atherosclerosis	Stroke	Stroke_Mishra_2022	seq.4139.71	IL6R	rs115717606	1	154372838	G	A	0	-0.512906	0.0536379	5.75395e-22	91.4391	0.0333585	0	0.0174	0.9997	0.038
Disease	Atherosclerosis	Stroke	Stroke_Mishra_2022	seq.4139.71	IL6R	rs116037345	1	154404454	T	C	0	-0.49801	0.0780932	9.02223e-11	40.6677	0.015309	0.0157	0.0199	0.4281	0.03
Disease	Atherosclerosis	Stroke	Stroke_Mishra_2022	seq.4139.71	IL6R	rs116059394	1	154483655	G	A	0	-0.538973	0.0437729	3.85811e-35	151.608	0.0494235	0.0234	0.0148	0.1125	0.0565
Disease	Atherosclerosis	Stroke	Stroke_Mishra_2022	seq.4139.71	IL6R	rs116141616	1	154416069	A	G	0	-0.650899	0.0669712	1.25005e-22	94.4607	0.0212625	-0.0158	0.0262	0.5474	0.0228
Disease	Atherosclerosis	Stroke	Stroke_Mishra_2022	seq.4139.71	IL6R	rs116286121	1	154806908	T	G	0	0.349041	0.0713389	4.97269e-07	23.9387	0.0186165	-0.039	0.0381	0.306	0.0141
Disease	Atherosclerosis	Stroke	Stroke_Mishra_2022	seq.4139.71	IL6R	rs116715242	1	154752998	A	G	0	0.200415	0.0433637	1.90283e-06	21.3603	0.0530146	0.0139	0.0166	0.4029	0.0561
Disease	Atherosclerosis	Stroke	Stroke_Mishra_2022	seq.4139.71	IL6R	rs1194582	1	154215973	A	G	0	0.0972014	0.0194382	2.85857e-07	25.0054	0.43281	0.0102	0.0068	0.1316	0.4465
Disease	Atherosclerosis	Stroke	Stroke_Mishra_2022	seq.4139.71	IL6R	rs12043822	1	154695000	A	G	0	0.53264	0.0587133	5.84906e-20	82.299	0.0273105	-0.0129	0.0265	0.6266	0.0243
Disease	Atherosclerosis	Stroke	Stroke_Mishra_2022	seq.4139.71	IL6R	rs12120146	1	154714807	A	G	0	-0.37398	0.0795896	1.30812e-06	22.0792	0.015309	0.0033	0.0265	0.9012	0.0203
Disease	Atherosclerosis	Stroke	Stroke_Mishra_2022	seq.4139.71	IL6R	rs12121180	1	154282222	T	C	0	0.412442	0.0264143	2.90694e-55	243.808	0.145908	-0.004	0.0096	0.6778	0.1543
Disease	Atherosclerosis	Stroke	Stroke_Mishra_2022	seq.4139.71	IL6R	rs12125018	1	154549491	C	G	0	0.47231	0.0816544	3.64169e-09	33.4576	0.014364	0.0049	0.0408	0.9049	0.0139
Disease	Atherosclerosis	Stroke	Stroke_Mishra_2022	seq.4139.71	IL6R	rs12132326	1	154376896	A	G	0	0.572893	0.0624788	2.37833e-20	84.0779	0.024003	-0.0103	0.019	0.5862	0.0404
Disease	Atherosclerosis	Stroke	Stroke_Mishra_2022	seq.4139.71	IL6R	rs1218549	1	154803645	A	C	0	-0.114302	0.0202731	8.59625e-09	31.7883	0.349934	0.0095	0.0072	0.1891	0.3584
Disease	Atherosclerosis	Stroke	Stroke_Mishra_2022	seq.4139.71	IL6R	rs1218576	1	154811316	C	T	0	0.261006	0.0285228	2.82608e-20	83.7369	0.135041	-0.0049	0.0115	0.6724	0.1065
Disease	Atherosclerosis	Stroke	Stroke_Mishra_2022	seq.4139.71	IL6R	rs1218583	1	154833978	T	G	0	-0.237107	0.0421949	9.58506e-09	31.5769	0.0546211	0.0155	0.0152	0.3099	0.0572
Disease	Atherosclerosis	Stroke	Stroke_Mishra_2022	seq.4139.71	IL6R	rs12406117	1	154740879	G	A	0	0.101751	0.0194082	7.913e-08	27.4857	0.441221	-0.0066	0.0066	0.3147	0.4534
Disease	Atherosclerosis	Stroke	Stroke_Mishra_2022	seq.4139.71	IL6R	rs12735458	1	154361406	G	A	0	0.55571	0.0800694	1.95559e-12	48.1685	0.0140805	0.0455	0.0274	0.09768	0.016
Disease	Atherosclerosis	Stroke	Stroke_Mishra_2022	seq.4139.71	IL6R	rs12739228	1	154426190	A	G	0	-0.69926	0.055159	3.95691e-37	160.711	0.030429	-0.0084	0.0166	0.6117	0.0447
Disease	Atherosclerosis	Stroke	Stroke_Mishra_2022	seq.4139.71	IL6R	rs140615642	1	154469825	C	T	0	0.434974	0.0604069	2.99447e-13	51.8506	0.0254205	0.004	0.0277	0.8863	0.02
Disease	Atherosclerosis	Stroke	Stroke_Mishra_2022	seq.4139.71	IL6R	rs142728688	1	154628059	A	G	0	0.564953	0.0527214	4.28971e-27	114.829	0.033642	-0.0407	0.0222	0.06651	0.0292
Disease	Atherosclerosis	Stroke	Stroke_Mishra_2022	seq.4139.71	IL6R	rs142768042	1	154608755	T	C	0	-0.686261	0.0570277	1.17994e-33	144.813	0.029106	-0.0294	0.0209	0.1598	0.0286
Disease	Atherosclerosis	Stroke	Stroke_Mishra_2022	seq.4139.71	IL6R	rs147830103	1	154509061	A	G	0	-0.587409	0.0615579	6.97943e-22	91.0571	0.0246645	0.0451	0.0209	0.0308	0.0321
Disease	Atherosclerosis	Stroke	Stroke_Mishra_2022	seq.4139.71	IL6R	rs147889978	1	154303783	A	G	0	-0.621463	0.0609011	9.46832e-25	104.131	0.0256095	0.0461	0.0203	0.02305	0.0291
Disease	Atherosclerosis	Stroke	Stroke_Mishra_2022	seq.4139.71	IL6R	rs17366139	1	154090501	A	C	0	-0.33632	0.0310813	1.37404e-27	117.087	0.105935	-0.0071	0.011	0.518	0.1012
Disease	Atherosclerosis	Stroke	Stroke_Mishra_2022	seq.4139.71	IL6R	rs17719419	1	154771916	A	C	0	-0.247342	0.0415313	1.29594e-09	35.4687	0.0579286	-0.0188	0.0133	0.1584	0.0705
Disease	Atherosclerosis	Stroke	Stroke_Mishra_2022	seq.4139.71	IL6R	rs1984285	1	154796895	G	T	0	-0.126176	0.0238238	5.91134e-08	28.0499	0.20412	-0.0017	0.0076	0.8191	0.2418
Disease	Atherosclerosis	Stroke	Stroke_Mishra_2022	seq.4139.71	IL6R	rs2282227	1	154243097	A	G	0	0.119181	0.0210529	7.52356e-09	32.0472	0.298337	0.0052	0.0077	0.4983	0.31
Disease	Atherosclerosis	Stroke	Stroke_Mishra_2022	seq.4139.71	IL6R	rs34693607	1	154661369	G	C	0	0.145129	0.0253968	5.50264e-09	32.6551	0.175109	0.0057	0.0089	0.5203	0.2062
Disease	Atherosclerosis	Stroke	Stroke_Mishra_2022	seq.4139.71	IL6R	rs35013837	1	154480123	T	C	0	0.372554	0.027186	4.81127e-43	187.797	0.142979	-0.0258	0.0098	0.008532	0.1495
Disease	Atherosclerosis	Stroke	Stroke_Mishra_2022	seq.4139.71	IL6R	rs35221765	1	154345344	A	G	0	-0.222725	0.0215999	3.12946e-25	106.325	0.266207	0.0008	0.0073	0.9116	0.2641
Disease	Atherosclerosis	Stroke	Stroke_Mishra_2022	seq.4139.71	IL6R	rs3738028	1	154698817	C	A	0	0.131753	0.0198718	1.67674e-11	43.9589	0.376583	0.0036	0.0073	0.627	0.408
Disease	Atherosclerosis	Stroke	Stroke_Mishra_2022	seq.4139.71	IL6R	rs41264253	1	154918352	A	G	1	-0.173765	0.0292033	1.33921e-09	35.4047	0.122756	-0.0118	0.0108	0.2773	0.1144
Disease	Atherosclerosis	Stroke	Stroke_Mishra_2022	seq.4139.71	IL6R	rs41269913	1	154461480	T	C	0	0.639085	0.0510986	3.42224e-36	156.423	0.036099	-0.0262	0.0198	0.1857	0.0342
Disease	Atherosclerosis	Stroke	Stroke_Mishra_2022	seq.4139.71	IL6R	rs4845397	1	154832304	T	C	0	-0.113262	0.0216503	8.41025e-08	27.3678	0.26942	-0.0003	0.0076	0.9718	0.2785
Disease	Atherosclerosis	Stroke	Stroke_Mishra_2022	seq.4139.71	IL6R	rs4845657	1	154630335	C	T	0	-0.326651	0.0240876	3.41182e-42	183.9	0.190607	-0.0019	0.0095	0.8438	0.2047
Disease	Atherosclerosis	Stroke	Stroke_Mishra_2022	seq.4139.71	IL6R	rs55676222	1	154435289	T	A	0	0.726616	0.030712	4.7652e-124	559.75	0.0974296	0.0023	0.014	0.8675	0.0987
Disease	Atherosclerosis	Stroke	Stroke_Mishra_2022	seq.4139.71	IL6R	rs57569414	1	154380419	A	C	0	0.567895	0.0319124	3.83357e-71	316.677	0.0965791	-0.0067	0.01	0.5011	0.1238
Disease	Atherosclerosis	Stroke	Stroke_Mishra_2022	seq.4139.71	IL6R	rs58231428	1	154764133	T	C	0	-0.206585	0.0431507	8.44259e-07	22.9204	0.0525421	-0.024	0.0185	0.1964	0.0364
Disease	Atherosclerosis	Stroke	Stroke_Mishra_2022	seq.4139.71	IL6R	rs61386354	1	154685551	A	G	0	-0.520154	0.0949192	2.12704e-08	30.03	0.0104895	0.0072	0.0306	0.8143	0.0216
Disease	Atherosclerosis	Stroke	Stroke_Mishra_2022	seq.4139.71	IL6R	rs61806853	1	154154587	C	T	0	0.368444	0.0552572	1.29832e-11	44.4596	0.031374	0.0133	0.0163	0.4129	0.0459
Disease	Atherosclerosis	Stroke	Stroke_Mishra_2022	seq.4139.71	IL6R	rs61811397	1	154606846	A	G	0	-0.435881	0.0228455	1.86865e-81	364.028	0.213098	-0.0029	0.0088	0.7403	0.2123
Disease	Atherosclerosis	Stroke	Stroke_Mishra_2022	seq.4139.71	IL6R	rs61812598	1	154420087	A	G	0	1.13871	0.011878	0	9190.51	0.419202	-0.0181	0.0066	0.006229	0.3777
Disease	Atherosclerosis	Stroke	Stroke_Mishra_2022	seq.4139.71	IL6R	rs6688376	1	154326366	T	C	0	-0.153793	0.0208285	7.69305e-14	54.5202	0.288131	0.0031	0.007	0.6565	0.3101
Disease	Atherosclerosis	Stroke	Stroke_Mishra_2022	seq.4139.71	IL6R	rs6690912	1	154666691	A	G	0	0.592992	0.0570398	1.29132e-25	108.079	0.0282555	-0.0412	0.02	0.0388	0.0337
Disease	Atherosclerosis	Stroke	Stroke_Mishra_2022	seq.4139.71	IL6R	rs72696272	1	154272220	C	T	0	0.361581	0.0561905	6.17719e-11	41.4081	0.0301455	-0.0148	0.0295	0.6152	0.0197
Disease	Atherosclerosis	Stroke	Stroke_Mishra_2022	seq.4139.71	IL6R	rs72698179	1	154522394	A	C	0	-0.331765	0.046678	5.90716e-13	50.5169	0.044604	-0.0235	0.0235	0.3171	0.0351
Disease	Atherosclerosis	Stroke	Stroke_Mishra_2022	seq.4139.71	IL6R	rs7520918	1	154692601	T	A	0	0.191223	0.026902	5.88115e-13	50.5256	0.148649	-0.002	0.0094	0.8322	0.1748
Disease	Atherosclerosis	Stroke	Stroke_Mishra_2022	seq.4139.71	IL6R	rs75213163	1	154093637	T	C	0	0.491882	0.0606455	2.5149e-16	65.7847	0.0257985	-0.0374	0.0348	0.2838	0.0177
Disease	Atherosclerosis	Stroke	Stroke_Mishra_2022	seq.4139.71	IL6R	rs7525477	1	154394297	A	G	0	-0.377432	0.0194954	8.38545e-84	374.812	0.379701	0.0118	0.0073	0.1048	0.4591
Disease	Atherosclerosis	Stroke	Stroke_Mishra_2022	seq.4139.71	IL6R	rs7553271	1	154373231	T	C	0	0.134704	0.0198347	5.55521e-12	46.1222	0.389057	-0.005	0.007	0.4707	0.4088
Disease	Atherosclerosis	Stroke	Stroke_Mishra_2022	seq.4139.71	IL6R	rs76289529	1	154516404	T	C	0	0.748644	0.0426504	2.8192e-69	308.109	0.0508411	0.0335	0.0214	0.1173	0.036
Disease	Atherosclerosis	Stroke	Stroke_Mishra_2022	seq.4139.71	IL6R	rs76683466	1	154720134	T	C	0	0.323957	0.037207	1.56172e-18	75.8098	0.0716311	0.0078	0.0167	0.6435	0.0471
Disease	Atherosclerosis	Stroke	Stroke_Mishra_2022	seq.4139.71	IL6R	rs77510509	1	154693004	C	T	0	0.277397	0.0352184	1.68367e-15	62.0389	0.0800416	-0.0135	0.0122	0.2693	0.0998
Disease	Atherosclerosis	Stroke	Stroke_Mishra_2022	seq.4139.71	IL6R	rs77790196	1	153937566	G	T	0	-0.263511	0.0472052	1.18717e-08	31.1615	0.044226	-0.0012	0.0166	0.9421	0.0423
Disease	Atherosclerosis	Stroke	Stroke_Mishra_2022	seq.4139.71	IL6R	rs77994623	1	154505106	T	C	0	-0.670787	0.0256471	4.38012e-151	684.058	0.149405	-0.0003	0.0094	0.9742	0.1545
Disease	Atherosclerosis	Stroke	Stroke_Mishra_2022	seq.4139.71	IL6R	rs78739139	1	154675520	A	G	0	0.414827	0.0394762	3.95613e-26	110.424	0.0644491	-0.0107	0.0159	0.5	0.059
Disease	Atherosclerosis	Stroke	Stroke_Mishra_2022	seq.4139.71	IL6R	rs79219014	1	154415675	T	G	0	0.690555	0.0769453	1.42163e-19	80.5438	0.016065	-0.042	0.0296	0.1555	0.0231
Disease	Atherosclerosis	Stroke	Stroke_Mishra_2022	seq.4139.71	IL6R	rs79753070	1	154652279	A	G	0	0.758128	0.067027	5.80232e-30	127.934	0.0201285	0.0063	0.0241	0.7951	0.0225
Disease	Atherosclerosis	Stroke	Stroke_Mishra_2022	seq.4139.71	IL6R	rs79778789	1	154409434	G	A	0	0.853975	0.0610007	7.85635e-45	195.984	0.0246645	0.0314	0.0241	0.1927	0.0277
Disease	Atherosclerosis	Stroke	Stroke_Mishra_2022	seq.4139.71	IL6R	rs80240240	1	154751404	T	C	0	0.196143	0.0307928	9.4657e-11	40.5739	0.107541	-0.0017	0.0111	0.8804	0.0993
Disease	Atherosclerosis	Stroke	Stroke_Mishra_2022	seq.4139.71	IL6R	rs8192484	1	154541839	T	A	0	-0.301553	0.0561537	3.93387e-08	28.8384	0.0301455	0.0159	0.0248	0.5203	0.024
Disease	Atherosclerosis	Stroke	Stroke_Mishra_2022	seq.4139.71	IL6R	rs883319	1	154758422	T	C	0	-0.163024	0.0230296	7.2657e-13	50.1107	0.220941	0.0021	0.0079	0.7861	0.213
Disease	Atherosclerosis	Stroke	Stroke_Mishra_2022	seq.4139.71	IL6R	rs9427097	1	154568683	G	T	0	-0.390856	0.0227009	9.79e-67	296.447	0.221319	0.0123	0.0081	0.1299	0.215
Disease	Atherosclerosis	Stroke	Stroke_Mishra_2022	seq.4496.60	MMP12	rs10895301	11	102364349	A	C	0	-0.0849316	0.0178101	9.26944e-07	22.7408	0.462578	-0.0081	0.0066	0.2203	0.4799
Disease	Atherosclerosis	Stroke	Stroke_Mishra_2022	seq.4496.60	MMP12	rs11225404	11	102611834	G	A	0	-0.100428	0.0203384	3.9494e-07	24.3824	0.260064	-0.004	0.008	0.6198	0.2698
Disease	Atherosclerosis	Stroke	Stroke_Mishra_2022	seq.4496.60	MMP12	rs11225445	11	102749448	G	T	0	0.162633	0.0184545	6.11123e-19	77.6628	0.368645	-0.0295	0.0069	1.684e-05	0.3502
Disease	Atherosclerosis	Stroke	Stroke_Mishra_2022	seq.4496.60	MMP12	rs117212285	11	102761754	G	A	0	-0.253353	0.0530238	8.84798e-07	22.8302	0.029106	0.0237	0.0211	0.26	0.0288
Disease	Atherosclerosis	Stroke	Stroke_Mishra_2022	seq.4496.60	MMP12	rs117446737	11	102611332	T	G	0	-0.351301	0.0338966	1.80948e-25	107.41	0.0754111	0.0187	0.0125	0.1357	0.083
Disease	Atherosclerosis	Stroke	Stroke_Mishra_2022	seq.4496.60	MMP12	rs117582460	11	102755691	A	G	0	0.235662	0.0417575	8.32726e-09	31.8501	0.048006	-0.0479	0.0225	0.03351	0.0275
Disease	Atherosclerosis	Stroke	Stroke_Mishra_2022	seq.4496.60	MMP12	rs117584029	11	102893550	G	T	0	-0.4188	0.0444325	2.13963e-21	88.8407	0.041013	0.0405	0.0158	0.01051	0.0488
Disease	Atherosclerosis	Stroke	Stroke_Mishra_2022	seq.4496.60	MMP12	rs117698348	11	102798427	G	A	0	0.231965	0.0341989	5.8926e-12	46.0067	0.0744661	-0.0173	0.013	0.1861	0.0682
Disease	Atherosclerosis	Stroke	Stroke_Mishra_2022	seq.4496.60	MMP12	rs12286383	11	103041999	G	T	0	0.264789	0.0546554	6.34017e-07	23.4711	0.0271215	0.0172	0.0242	0.4777	0.0239
Disease	Atherosclerosis	Stroke	Stroke_Mishra_2022	seq.4496.60	MMP12	rs12364257	11	102580877	A	T	0	0.103247	0.0198558	9.97296e-08	27.0383	0.286241	0.0127	0.0075	0.09292	0.2598
Disease	Atherosclerosis	Stroke	Stroke_Mishra_2022	seq.4496.60	MMP12	rs1290114	11	102755934	G	A	0	0.100399	0.0192494	9.15646e-08	27.2035	0.313173	-0.0094	0.0072	0.1931	0.3244
Disease	Atherosclerosis	Stroke	Stroke_Mishra_2022	seq.4496.60	MMP12	rs141887775	11	103012263	A	G	0	-0.160178	0.0314755	1.80003e-07	25.8977	0.0908146	0.0114	0.0114	0.3181	0.0924
Disease	Atherosclerosis	Stroke	Stroke_Mishra_2022	seq.4496.60	MMP12	rs148898767	11	102941613	C	T	0	-0.384044	0.06877	1.17207e-08	31.1863	0.017577	0.0205	0.0313	0.5134	0.0168
Disease	Atherosclerosis	Stroke	Stroke_Mishra_2022	seq.4496.60	MMP12	rs17860597	11	102812308	G	C	0	-0.716102	0.0783162	3.0168e-20	83.6078	0.0133245	0.0311	0.0221	0.1604	0.0285
Disease	Atherosclerosis	Stroke	Stroke_Mishra_2022	seq.4496.60	MMP12	rs17878328	11	102389904	G	A	0	-0.119104	0.023423	1.83894e-07	25.8564	0.175109	-0.0098	0.0086	0.2564	0.1783
Disease	Atherosclerosis	Stroke	Stroke_Mishra_2022	seq.4496.60	MMP12	rs1892971	11	102795606	A	G	0	0.240013	0.0199038	8.73086e-34	145.411	0.268191	-0.0313	0.0076	3.427e-05	0.2418
Disease	Atherosclerosis	Stroke	Stroke_Mishra_2022	seq.4496.60	MMP12	rs190268884	11	103025897	T	A	0	0.29541	0.0487744	6.94881e-10	36.6831	0.034965	-0.0747	0.0275	0.006525	0.0244
Disease	Atherosclerosis	Stroke	Stroke_Mishra_2022	seq.4496.60	MMP12	rs1942524	11	102838300	C	T	0	0.111326	0.0197252	8.31462e-09	31.853	0.281705	-0.0078	0.0074	0.2937	0.2567
Disease	Atherosclerosis	Stroke	Stroke_Mishra_2022	seq.4496.60	MMP12	rs1960075	11	102769069	C	T	0	0.109347	0.0231373	1.1449e-06	22.3351	0.183236	-0.0044	0.0084	0.6025	0.1807
Disease	Atherosclerosis	Stroke	Stroke_Mishra_2022	seq.4496.60	MMP12	rs2186789	11	102911494	C	A	0	-0.181628	0.0219971	7.47482e-17	68.1765	0.207333	0.008	0.0077	0.297	0.2275
Disease	Atherosclerosis	Stroke	Stroke_Mishra_2022	seq.4496.60	MMP12	rs2509113	11	102888594	G	A	0	-0.182126	0.0380577	8.52713e-07	22.9012	0.0578341	0.0245	0.0154	0.1121	0.0557
Disease	Atherosclerosis	Stroke	Stroke_Mishra_2022	seq.4496.60	MMP12	rs313408	11	103191330	C	T	0	0.10869	0.017969	7.29867e-10	36.5874	0.422037	-0.0089	0.0066	0.178	0.4081
Disease	Atherosclerosis	Stroke	Stroke_Mishra_2022	seq.4496.60	MMP12	rs35622132	11	102727831	C	A	0	0.151503	0.0324067	1.4694e-06	21.8561	0.0818371	-0.0326	0.013	0.01189	0.0717
Disease	Atherosclerosis	Stroke	Stroke_Mishra_2022	seq.4496.60	MMP12	rs470236	11	102658210	A	G	0	0.165615	0.0231984	4.69823e-13	50.9663	0.190512	-0.0205	0.0085	0.01581	0.1906
Disease	Atherosclerosis	Stroke	Stroke_Mishra_2022	seq.4496.60	MMP12	rs504875	11	102678441	G	A	0	-0.355664	0.0503777	8.32818e-13	49.8429	0.0333585	0.0409	0.0135	0.002499	0.0763
Disease	Atherosclerosis	Stroke	Stroke_Mishra_2022	seq.4496.60	MMP12	rs56186620	11	102851481	T	C	0	-0.114831	0.0207524	1.57055e-08	30.6183	0.247874	-0.0004	0.0075	0.9563	0.249
Disease	Atherosclerosis	Stroke	Stroke_Mishra_2022	seq.4496.60	MMP12	rs6590999	11	102834202	C	T	0	-0.223018	0.0191381	1.10643e-31	135.795	0.329805	0.0224	0.0069	0.001234	0.372
Disease	Atherosclerosis	Stroke	Stroke_Mishra_2022	seq.4496.60	MMP12	rs671188	11	102829455	G	A	0	-0.171831	0.0182216	2.04904e-21	88.9263	0.417123	0.0125	0.0065	0.05639	0.4422
Disease	Atherosclerosis	Stroke	Stroke_Mishra_2022	seq.4496.60	MMP12	rs7118731	11	102689801	G	T	0	-0.181974	0.0185257	4.49127e-23	96.4871	0.352958	0.0174	0.0064	0.006805	0.4307
Disease	Atherosclerosis	Stroke	Stroke_Mishra_2022	seq.4496.60	MMP12	rs72983513	11	102728985	C	T	0	-0.64652	0.0277507	2.35365e-120	542.77	0.106974	0.0513	0.0092	2.168e-08	0.1437
Disease	Atherosclerosis	Stroke	Stroke_Mishra_2022	seq.4496.60	MMP12	rs75994449	11	103044577	G	A	0	-0.375157	0.0831672	3.22801e-06	20.348	0.0120015	0.0152	0.0237	0.5209	0.0277
Disease	Atherosclerosis	Stroke	Stroke_Mishra_2022	seq.4976.57	CRK	rs8079811	17	1371473	C	G	0	0.101374	0.0190078	4.82261e-08	28.4439	0.332987	-0.0329	0.0073	7.274e-06	0.3656
Disease	Atherosclerosis	Stroke	Stroke_Mishra_2022	seq.8092.29	IL6R	rs10494301	1	154701218	T	C	0	-0.0954057	0.0202052	1.16861e-06	22.2958	0.345303	-0.0037	0.0071	0.6026	0.3439
Disease	Atherosclerosis	Stroke	Stroke_Mishra_2022	seq.8092.29	IL6R	rs10752641	1	154432042	G	C	0	-0.699289	0.0224606	4.17217e-213	969.328	0.201096	0.0296	0.0076	9.499e-05	0.2641
Disease	Atherosclerosis	Stroke	Stroke_Mishra_2022	seq.8092.29	IL6R	rs10908424	1	154653273	G	C	0	0.263044	0.0205045	5.66984e-38	164.573	0.304385	-0.0081	0.0084	0.3315	0.2971
Disease	Atherosclerosis	Stroke	Stroke_Mishra_2022	seq.8092.29	IL6R	rs10908429	1	154710904	T	C	0	0.140825	0.0214674	2.69135e-11	43.0329	0.272444	0.0114	0.0083	0.1713	0.2694
Disease	Atherosclerosis	Stroke	Stroke_Mishra_2022	seq.8092.29	IL6R	rs112042901	1	154723854	A	T	0	-0.412576	0.0666473	2.99986e-10	38.3215	0.0210735	0.0247	0.0232	0.2868	0.0218
Disease	Atherosclerosis	Stroke	Stroke_Mishra_2022	seq.8092.29	IL6R	rs11264224	1	154568086	C	A	0	0.501819	0.0261021	1.13803e-82	369.61	0.148838	0.0056	0.0092	0.5475	0.1701
Disease	Atherosclerosis	Stroke	Stroke_Mishra_2022	seq.8092.29	IL6R	rs11264245	1	154682776	T	C	0	0.454534	0.0466537	9.90874e-23	94.9206	0.0429975	-0.0168	0.0158	0.2876	0.0485
Disease	Atherosclerosis	Stroke	Stroke_Mishra_2022	seq.8092.29	IL6R	rs11265634	1	154522248	A	G	0	-0.356305	0.0227983	2.32535e-55	244.252	0.221603	-0.0013	0.0088	0.8807	0.1845
Disease	Atherosclerosis	Stroke	Stroke_Mishra_2022	seq.8092.29	IL6R	rs113580743	1	154420333	A	G	0	-0.581032	0.0523447	6.26438e-29	123.212	0.034209	0.0177	0.0142	0.2146	0.0805
Disease	Atherosclerosis	Stroke	Stroke_Mishra_2022	seq.8092.29	IL6R	rs113617296	1	154418098	T	C	0	-0.57444	0.076084	2.17502e-14	57.0037	0.0159705	0.024	0.0359	0.5036	0.0141
Disease	Atherosclerosis	Stroke	Stroke_Mishra_2022	seq.8092.29	IL6R	rs114166921	1	154211108	A	G	0	0.636059	0.0622942	8.89128e-25	104.256	0.024003	0.0585	0.0396	0.1391	0.015
Disease	Atherosclerosis	Stroke	Stroke_Mishra_2022	seq.8092.29	IL6R	rs114980362	1	154209281	T	C	0	-0.506609	0.0545391	7.79354e-21	86.2839	0.0326025	0.031	0.0226	0.17	0.0239
Disease	Atherosclerosis	Stroke	Stroke_Mishra_2022	seq.8092.29	IL6R	rs115582068	1	153968441	C	T	0	-0.583148	0.0647686	1.09257e-19	81.0641	0.02268	0.0094	0.0271	0.7288	0.0221
Disease	Atherosclerosis	Stroke	Stroke_Mishra_2022	seq.8092.29	IL6R	rs115717606	1	154372838	G	A	0	-0.507712	0.0534316	1.02857e-21	90.2898	0.033453	0	0.0174	0.9997	0.038
Disease	Atherosclerosis	Stroke	Stroke_Mishra_2022	seq.8092.29	IL6R	rs116037345	1	154404454	T	C	0	-0.514062	0.077863	2.0264e-11	43.5882	0.015309	0.0157	0.0199	0.4281	0.03
Disease	Atherosclerosis	Stroke	Stroke_Mishra_2022	seq.8092.29	IL6R	rs116059394	1	154483655	G	A	0	-0.521544	0.0437312	4.32508e-33	142.233	0.049329	0.0234	0.0148	0.1125	0.0565
Disease	Atherosclerosis	Stroke	Stroke_Mishra_2022	seq.8092.29	IL6R	rs116141616	1	154416069	A	G	0	-0.68885	0.0665739	2.15569e-25	107.063	0.021357	-0.0158	0.0262	0.5474	0.0228
Disease	Atherosclerosis	Stroke	Stroke_Mishra_2022	seq.8092.29	IL6R	rs116286121	1	154806908	T	G	0	0.378997	0.0711191	4.93648e-08	28.3987	0.0186165	-0.039	0.0381	0.306	0.0141
Disease	Atherosclerosis	Stroke	Stroke_Mishra_2022	seq.8092.29	IL6R	rs1194582	1	154215973	A	G	0	0.107857	0.0193806	1.30923e-08	30.9715	0.432999	0.0102	0.0068	0.1316	0.4465
Disease	Atherosclerosis	Stroke	Stroke_Mishra_2022	seq.8092.29	IL6R	rs12043822	1	154695000	A	G	0	0.555209	0.0585143	1.17267e-21	90.0304	0.0273105	-0.0129	0.0265	0.6266	0.0243
Disease	Atherosclerosis	Stroke	Stroke_Mishra_2022	seq.8092.29	IL6R	rs12120146	1	154714807	A	G	0	-0.347268	0.0794002	6.10955e-06	19.1287	0.015309	0.0033	0.0265	0.9012	0.0203
Disease	Atherosclerosis	Stroke	Stroke_Mishra_2022	seq.8092.29	IL6R	rs12121180	1	154282222	T	C	0	0.431324	0.0262821	7.93561e-61	269.331	0.145908	-0.004	0.0096	0.6778	0.1543
Disease	Atherosclerosis	Stroke	Stroke_Mishra_2022	seq.8092.29	IL6R	rs12125018	1	154549491	C	G	0	0.524304	0.0813743	5.85228e-11	41.5137	0.014364	0.0049	0.0408	0.9049	0.0139
Disease	Atherosclerosis	Stroke	Stroke_Mishra_2022	seq.8092.29	IL6R	rs12130660	1	154088258	C	T	0	0.399533	0.0549952	1.86698e-13	52.7783	0.0314685	0.0032	0.0164	0.8474	0.0456
Disease	Atherosclerosis	Stroke	Stroke_Mishra_2022	seq.8092.29	IL6R	rs1218549	1	154803645	A	C	0	-0.123891	0.0202063	4.35804e-10	37.5929	0.349839	0.0095	0.0072	0.1891	0.3584
Disease	Atherosclerosis	Stroke	Stroke_Mishra_2022	seq.8092.29	IL6R	rs1218576	1	154811316	C	T	0	0.266176	0.0284461	4.09368e-21	87.5573	0.134852	-0.0049	0.0115	0.6724	0.1065
Disease	Atherosclerosis	Stroke	Stroke_Mishra_2022	seq.8092.29	IL6R	rs1218581	1	154834696	G	T	0	-0.240678	0.0418553	4.45586e-09	33.0653	0.0551881	0.0162	0.0151	0.2819	0.0584
Disease	Atherosclerosis	Stroke	Stroke_Mishra_2022	seq.8092.29	IL6R	rs12406117	1	154740879	G	A	0	0.108096	0.0193491	1.15768e-08	31.2103	0.44141	-0.0066	0.0066	0.3147	0.4534
Disease	Atherosclerosis	Stroke	Stroke_Mishra_2022	seq.8092.29	IL6R	rs12735458	1	154361406	G	A	0	0.579585	0.0798212	1.92061e-13	52.7227	0.0140805	0.0455	0.0274	0.09768	0.016
Disease	Atherosclerosis	Stroke	Stroke_Mishra_2022	seq.8092.29	IL6R	rs12739228	1	154426190	A	G	0	-0.731675	0.0549275	8.76792e-41	177.442	0.030429	-0.0084	0.0166	0.6117	0.0447
Disease	Atherosclerosis	Stroke	Stroke_Mishra_2022	seq.8092.29	IL6R	rs142728688	1	154628059	A	G	0	0.534535	0.0526385	1.5768e-24	103.121	0.033642	-0.0407	0.0222	0.06651	0.0292
Disease	Atherosclerosis	Stroke	Stroke_Mishra_2022	seq.8092.29	IL6R	rs142768042	1	154608755	T	C	0	-0.679907	0.0568856	3.16216e-33	142.855	0.029106	-0.0294	0.0209	0.1598	0.0286
Disease	Atherosclerosis	Stroke	Stroke_Mishra_2022	seq.8092.29	IL6R	rs144929754	1	154116412	T	C	0	-0.346007	0.0745105	1.71083e-06	21.5643	0.017199	-0.0092	0.0261	0.7236	0.0265
Disease	Atherosclerosis	Stroke	Stroke_Mishra_2022	seq.8092.29	IL6R	rs147830103	1	154509061	A	G	0	-0.578321	0.0614067	2.30141e-21	88.6965	0.0246645	0.0451	0.0209	0.0308	0.0321
Disease	Atherosclerosis	Stroke	Stroke_Mishra_2022	seq.8092.29	IL6R	rs147889978	1	154303783	A	G	0	-0.619148	0.0607402	1.06126e-24	103.905	0.0256095	0.0461	0.0203	0.02305	0.0291
Disease	Atherosclerosis	Stroke	Stroke_Mishra_2022	seq.8092.29	IL6R	rs149432883	1	154064138	A	G	0	-0.320647	0.0311278	3.48717e-25	106.11	0.105935	-0.0107	0.011	0.3293	0.1014
Disease	Atherosclerosis	Stroke	Stroke_Mishra_2022	seq.8092.29	IL6R	rs1506982	1	154753697	C	A	0	0.186379	0.0411637	2.98073e-06	20.5005	0.0589681	-0.0006	0.0127	0.9628	0.0745
Disease	Atherosclerosis	Stroke	Stroke_Mishra_2022	seq.8092.29	IL6R	rs17719419	1	154771916	A	C	0	-0.225467	0.0414276	2.62786e-08	29.6201	0.0580231	-0.0188	0.0133	0.1584	0.0705
Disease	Atherosclerosis	Stroke	Stroke_Mishra_2022	seq.8092.29	IL6R	rs183641528	1	154499328	A	G	0	0.395589	0.0603964	2.87922e-11	42.9009	0.025326	-0.0076	0.0282	0.7863	0.0204
Disease	Atherosclerosis	Stroke	Stroke_Mishra_2022	seq.8092.29	IL6R	rs1984285	1	154796895	G	T	0	-0.119316	0.0237658	2.57697e-07	25.2053	0.204215	-0.0017	0.0076	0.8191	0.2418
Disease	Atherosclerosis	Stroke	Stroke_Mishra_2022	seq.8092.29	IL6R	rs2072660	1	154548721	T	C	0	-0.111835	0.0236253	1.10234e-06	22.4079	0.206105	-0.0027	0.0081	0.7438	0.2466
Disease	Atherosclerosis	Stroke	Stroke_Mishra_2022	seq.8092.29	IL6R	rs2282227	1	154243097	A	G	0	0.119723	0.0209956	5.91042e-09	32.5161	0.298337	0.0052	0.0077	0.4983	0.31
Disease	Atherosclerosis	Stroke	Stroke_Mishra_2022	seq.8092.29	IL6R	rs2297606	1	154321084	T	G	0	-0.149149	0.0212427	1.09994e-12	49.2971	0.289265	0.0025	0.0072	0.7264	0.2866
Disease	Atherosclerosis	Stroke	Stroke_Mishra_2022	seq.8092.29	IL6R	rs34693607	1	154661369	G	C	0	0.13928	0.0253356	1.92713e-08	30.2214	0.175109	0.0057	0.0089	0.5203	0.2062
Disease	Atherosclerosis	Stroke	Stroke_Mishra_2022	seq.8092.29	IL6R	rs35013837	1	154480123	T	C	0	0.350352	0.0271685	2.3851e-38	166.294	0.142979	-0.0258	0.0098	0.008532	0.1495
Disease	Atherosclerosis	Stroke	Stroke_Mishra_2022	seq.8092.29	IL6R	rs35221765	1	154345344	A	G	0	-0.212482	0.0215596	3.2426e-23	97.1321	0.266301	0.0008	0.0073	0.9116	0.2641
Disease	Atherosclerosis	Stroke	Stroke_Mishra_2022	seq.8092.29	IL6R	rs3738028	1	154698817	C	A	0	0.128897	0.0198212	3.93704e-11	42.2888	0.376488	0.0036	0.0073	0.627	0.408
Disease	Atherosclerosis	Stroke	Stroke_Mishra_2022	seq.8092.29	IL6R	rs41264253	1	154918352	A	G	1	-0.177714	0.0291278	5.26436e-10	37.2244	0.122661	-0.0118	0.0108	0.2773	0.1144
Disease	Atherosclerosis	Stroke	Stroke_Mishra_2022	seq.8092.29	IL6R	rs41269913	1	154461480	T	C	0	0.665028	0.050852	2.20755e-39	171.027	0.0361935	-0.0262	0.0198	0.1857	0.0342
Disease	Atherosclerosis	Stroke	Stroke_Mishra_2022	seq.8092.29	IL6R	rs4845397	1	154832304	T	C	0	-0.124232	0.0215806	4.28993e-09	33.139	0.26942	-0.0003	0.0076	0.9718	0.2785
Disease	Atherosclerosis	Stroke	Stroke_Mishra_2022	seq.8092.29	IL6R	rs4845657	1	154630335	C	T	0	-0.33907	0.0239872	1.14822e-45	199.811	0.190701	-0.0019	0.0095	0.8438	0.2047
Disease	Atherosclerosis	Stroke	Stroke_Mishra_2022	seq.8092.29	IL6R	rs55676222	1	154435289	T	A	0	0.718885	0.0306551	6.49452e-122	549.938	0.0974296	0.0023	0.014	0.8675	0.0987
Disease	Atherosclerosis	Stroke	Stroke_Mishra_2022	seq.8092.29	IL6R	rs57569414	1	154380419	A	C	0	0.577774	0.031788	4.00864e-74	330.362	0.0965791	-0.0067	0.01	0.5011	0.1238
Disease	Atherosclerosis	Stroke	Stroke_Mishra_2022	seq.8092.29	IL6R	rs61386354	1	154685551	A	G	0	-0.507019	0.0946779	4.27311e-08	28.6782	0.0104895	0.0072	0.0306	0.8143	0.0216
Disease	Atherosclerosis	Stroke	Stroke_Mishra_2022	seq.8092.29	IL6R	rs61811397	1	154606846	A	G	0	-0.450028	0.0227127	1.12863e-87	392.592	0.213192	-0.0029	0.0088	0.7403	0.2123
Disease	Atherosclerosis	Stroke	Stroke_Mishra_2022	seq.8092.29	IL6R	rs61812598	1	154420087	A	G	0	1.13477	0.0118724	0	9135.63	0.419391	-0.0181	0.0066	0.006229	0.3777
Disease	Atherosclerosis	Stroke	Stroke_Mishra_2022	seq.8092.29	IL6R	rs6688376	1	154326366	T	C	0	-0.173391	0.0207364	3.09175e-17	69.9176	0.28832	0.0031	0.007	0.6565	0.3101
Disease	Atherosclerosis	Stroke	Stroke_Mishra_2022	seq.8092.29	IL6R	rs6690912	1	154666691	A	G	0	0.592132	0.0568862	1.12716e-25	108.349	0.0282555	-0.0412	0.02	0.0388	0.0337
Disease	Atherosclerosis	Stroke	Stroke_Mishra_2022	seq.8092.29	IL6R	rs72696272	1	154272220	C	T	0	0.333155	0.0560718	1.41145e-09	35.3024	0.0301455	-0.0148	0.0295	0.6152	0.0197
Disease	Atherosclerosis	Stroke	Stroke_Mishra_2022	seq.8092.29	IL6R	rs72698179	1	154522394	A	C	0	-0.327562	0.0465575	9.91713e-13	49.5003	0.044604	-0.0235	0.0235	0.3171	0.0351
Disease	Atherosclerosis	Stroke	Stroke_Mishra_2022	seq.8092.29	IL6R	rs72702218	1	154907129	G	T	0	0.27653	0.0568441	5.73127e-07	23.6654	0.028917	0.0309	0.0255	0.2256	0.0219
Disease	Atherosclerosis	Stroke	Stroke_Mishra_2022	seq.8092.29	IL6R	rs7520918	1	154692601	T	A	0	0.17954	0.0268452	1.13141e-11	44.729	0.148649	-0.002	0.0094	0.8322	0.1748
Disease	Atherosclerosis	Stroke	Stroke_Mishra_2022	seq.8092.29	IL6R	rs75213163	1	154093637	T	C	0	0.478505	0.0605012	1.29715e-15	62.5525	0.0257985	-0.0374	0.0348	0.2838	0.0177
Disease	Atherosclerosis	Stroke	Stroke_Mishra_2022	seq.8092.29	IL6R	rs7525477	1	154394297	A	G	0	-0.369189	0.0194633	1.55414e-80	359.803	0.379796	0.0118	0.0073	0.1048	0.4591
Disease	Atherosclerosis	Stroke	Stroke_Mishra_2022	seq.8092.29	IL6R	rs76289529	1	154516404	T	C	0	0.749613	0.0425264	7.64283e-70	310.711	0.0508411	0.0335	0.0214	0.1173	0.036
Disease	Atherosclerosis	Stroke	Stroke_Mishra_2022	seq.8092.29	IL6R	rs76683466	1	154720134	T	C	0	0.302059	0.0371413	2.09919e-16	66.1408	0.0716311	0.0078	0.0167	0.6435	0.0471
Disease	Atherosclerosis	Stroke	Stroke_Mishra_2022	seq.8092.29	IL6R	rs77510509	1	154693004	C	T	0	0.284714	0.0351273	2.63281e-16	65.6944	0.0799471	-0.0135	0.0122	0.2693	0.0998
Disease	Atherosclerosis	Stroke	Stroke_Mishra_2022	seq.8092.29	IL6R	rs77790196	1	153937566	G	T	0	-0.269017	0.0470304	5.32413e-09	32.7192	0.0443205	-0.0012	0.0166	0.9421	0.0423
Disease	Atherosclerosis	Stroke	Stroke_Mishra_2022	seq.8092.29	IL6R	rs77993403	1	154316996	A	G	0	0.570811	0.063273	9.28509e-20	81.3856	0.023247	-0.0071	0.0182	0.6951	0.0419
Disease	Atherosclerosis	Stroke	Stroke_Mishra_2022	seq.8092.29	IL6R	rs77994623	1	154505106	T	C	0	-0.687487	0.0254861	1.45305e-160	727.649	0.149405	-0.0003	0.0094	0.9742	0.1545
Disease	Atherosclerosis	Stroke	Stroke_Mishra_2022	seq.8092.29	IL6R	rs78739139	1	154675520	A	G	0	0.391658	0.0394378	1.52543e-23	98.6254	0.0643546	-0.0107	0.0159	0.5	0.059
Disease	Atherosclerosis	Stroke	Stroke_Mishra_2022	seq.8092.29	IL6R	rs79219014	1	154415675	T	G	0	0.712163	0.0766997	8.07914e-21	86.2127	0.016065	-0.042	0.0296	0.1555	0.0231
Disease	Atherosclerosis	Stroke	Stroke_Mishra_2022	seq.8092.29	IL6R	rs79753070	1	154652279	A	G	0	0.71209	0.0669397	9.94017e-27	113.162	0.0201285	0.0063	0.0241	0.7951	0.0225
Disease	Atherosclerosis	Stroke	Stroke_Mishra_2022	seq.8092.29	IL6R	rs79778789	1	154409434	G	A	0	0.847059	0.0608495	2.3759e-44	193.782	0.0246645	0.0314	0.0241	0.1927	0.0277
Disease	Atherosclerosis	Stroke	Stroke_Mishra_2022	seq.8092.29	IL6R	rs80240240	1	154751404	T	C	0	0.193979	0.0307111	1.33993e-10	39.895	0.107541	-0.0017	0.0111	0.8804	0.0993
Disease	Atherosclerosis	Stroke	Stroke_Mishra_2022	seq.8092.29	IL6R	rs8192484	1	154541839	T	A	0	-0.336385	0.0559629	9.22725e-10	36.1304	0.0301455	0.0159	0.0248	0.5203	0.024
Disease	Atherosclerosis	Stroke	Stroke_Mishra_2022	seq.8092.29	IL6R	rs883319	1	154758422	T	C	0	-0.181781	0.0229414	1.15263e-15	62.7852	0.220847	0.0021	0.0079	0.7861	0.213
Disease	Atherosclerosis	Stroke	Stroke_Mishra_2022	seq.8092.29	IL6R	rs9427097	1	154568683	G	T	0	-0.369085	0.0227211	1.22858e-59	263.872	0.22113	0.0123	0.0081	0.1299	0.215
Disease	Atherosclerosis	Stroke	Stroke_Mishra_2022	seq.8687.26	TMEM106B	rs10230959	7	12079078	G	A	0	-0.0891597	0.0182442	5.11879e-07	23.8829	0.480159	0.0059	0.0066	0.3712	0.4638
Disease	Atherosclerosis	Stroke	Stroke_Mishra_2022	seq.8687.26	TMEM106B	rs10243807	7	12095936	C	T	0	0.141547	0.020837	5.48897e-12	46.1457	0.242073	-0.0144	0.0075	0.0555	0.2407
Disease	Atherosclerosis	Stroke	Stroke_Mishra_2022	seq.8687.26	TMEM106B	rs12699321	7	12246058	G	C	0	-0.149547	0.0285044	7.75276e-08	27.5253	0.113062	0.0063	0.0103	0.538	0.1112
Disease	Atherosclerosis	Stroke	Stroke_Mishra_2022	seq.8687.26	TMEM106B	rs1435532	7	12217661	C	T	0	0.116572	0.0206123	7.77156e-09	31.9842	0.26068	-0.0162	0.0078	0.03626	0.2499
Disease	Atherosclerosis	Stroke	Stroke_Mishra_2022	seq.8687.26	TMEM106B	rs1990621	7	12283873	G	C	0	-0.261868	0.0181986	3.01329e-47	207.057	0.397855	0.0279	0.0066	2.267e-05	0.3987
Disease	Atherosclerosis	Stroke	Stroke_Mishra_2022	seq.8687.26	TMEM106B	rs1991991	7	12226247	G	A	0	0.0971916	0.020927	1.70603e-06	21.5697	0.257262	-0.0101	0.0073	0.1666	0.2666
Disease	Atherosclerosis	Stroke	Stroke_Mishra_2022	seq.8687.26	TMEM106B	rs62435694	7	12245419	C	A	0	-0.122745	0.018638	2.26314e-11	43.372	0.428232	0.0147	0.0065	0.02343	0.4318
Disease	Atherosclerosis	Stroke	Stroke_Mishra_2022	seq.8687.26	TMEM106B	rs62435695	7	12245816	T	C	0	-0.216912	0.0326041	1.43681e-11	44.2612	0.0850579	0.0351	0.0109	0.001257	0.1011
Disease	Atherosclerosis	Stroke	Stroke_Mishra_2022	seq.8687.26	TMEM106B	rs74454100	7	12651633	C	T	0	-0.253156	0.0536767	1.2008e-06	22.2436	0.0303778	0.0242	0.0184	0.1884	0.0367
Disease	Atherosclerosis	Stroke	Stroke_Mishra_2022	seq.8687.26	TMEM106B	rs77350375	7	12285203	A	G	0	-0.213869	0.0286277	3.98842e-14	55.8114	0.114771	0.0237	0.012	0.04914	0.0997
Disease	Atherosclerosis	Stroke	Stroke_Mishra_2022	seq.8687.26	TMEM106B	rs80076436	7	12229150	A	T	0	-0.158151	0.0298149	5.65133e-08	28.137	0.103569	0.0212	0.0104	0.04178	0.1091
Risk factor	Blood pressure	Diastolic blood pressure	DBP_Evangelou_2018	seq.10070.22	PLCG2	rs4254322	16	81813553	G	A	0	-0.122673	0.0209104	2.22408e-09	34.417	0.246356	-0.0625	0.0207	0.002544	0.2334
Risk factor	Blood pressure	Diastolic blood pressure	DBP_Evangelou_2018	seq.10440.26	CLMP	rs10750232	11	123038062	T	C	0	-0.148706	0.0259864	5.24979e-09	32.7465	0.147203	-0.0062	0.0276	0.8237	0.1337
Risk factor	Blood pressure	Diastolic blood pressure	DBP_Evangelou_2018	seq.10440.26	CLMP	rs10892976	11	123033499	G	A	0	-0.0832108	0.0184174	3.12053e-06	20.4128	0.44983	-0.0278	0.018	0.1217	0.4078
Risk factor	Blood pressure	Diastolic blood pressure	DBP_Evangelou_2018	seq.10440.26	CLMP	rs7120168	11	123015914	A	G	0	0.11664	0.0200889	3.19549e-09	33.7119	0.295824	0.0541	0.0185	0.003524	0.3193
Risk factor	Blood pressure	Diastolic blood pressure	DBP_Evangelou_2018	seq.10440.26	CLMP	rs73017874	11	123055573	T	C	0	-0.187741	0.0311984	8.84846e-10	36.2121	0.0967498	-0.0923	0.0335	0.005836	0.0858
Risk factor	Blood pressure	Diastolic blood pressure	DBP_Evangelou_2018	seq.10440.26	CLMP	rs7942068	11	123064766	T	C	0	-0.258819	0.0192972	2.56275e-41	179.889	0.342404	-0.0747	0.0184	4.944e-05	0.332
Risk factor	Blood pressure	Diastolic blood pressure	DBP_Evangelou_2018	seq.10527.22	DHX9	rs647347	1	183177218	G	A	0	-0.0814677	0.0184415	4.98948e-06	19.5154	0.407955	0.0808	0.0175	4.002e-06	0.4324
Risk factor	Blood pressure	Diastolic blood pressure	DBP_Evangelou_2018	seq.10612.18	PLOD3	rs4582488	7	100546458	T	G	0	-0.101175	0.022437	3.25221e-06	20.3337	0.231046	0.0885	0.02	9.218e-06	0.2639
Risk factor	Blood pressure	Diastolic blood pressure	DBP_Evangelou_2018	seq.10754.113	PROK2	rs112400052	3	71867089	C	T	0	-0.330782	0.0358557	1.41295e-20	85.1074	0.0753968	-0.0295	0.0349	0.3971	0.0793
Risk factor	Blood pressure	Diastolic blood pressure	DBP_Evangelou_2018	seq.10754.113	PROK2	rs115176229	3	71754470	G	T	0	0.819944	0.055903	5.22375e-49	215.129	0.0304233	0.0981	0.0804	0.2228	0.014
Risk factor	Blood pressure	Diastolic blood pressure	DBP_Evangelou_2018	seq.10754.113	PROK2	rs115192138	3	71798682	C	G	0	-0.278754	0.0560022	3.21963e-07	24.776	0.0311791	-0.082	0.0624	0.1891	0.0225
Risk factor	Blood pressure	Diastolic blood pressure	DBP_Evangelou_2018	seq.10754.113	PROK2	rs11709616	3	71412055	G	A	0	0.0935824	0.0205861	2.73502e-06	20.6652	0.337585	-0.02	0.0187	0.2833	0.3312
Risk factor	Blood pressure	Diastolic blood pressure	DBP_Evangelou_2018	seq.10754.113	PROK2	rs11710887	3	71950770	G	C	0	0.115249	0.0236807	5.67126e-07	23.6856	0.21079	-0.0602	0.0204	0.003127	0.2376
Risk factor	Blood pressure	Diastolic blood pressure	DBP_Evangelou_2018	seq.10754.113	PROK2	rs12487242	3	71759717	G	C	0	-0.221979	0.0222512	9.70227e-24	99.5215	0.253496	-0.0121	0.0196	0.5388	0.2698
Risk factor	Blood pressure	Diastolic blood pressure	DBP_Evangelou_2018	seq.10754.113	PROK2	rs12488971	3	71874043	A	G	0	0.134585	0.0226179	1.33764e-09	35.407	0.245465	-0.0031	0.0217	0.8871	0.2372
Risk factor	Blood pressure	Diastolic blood pressure	DBP_Evangelou_2018	seq.10754.113	PROK2	rs12492194	3	71791131	G	A	0	-0.194646	0.0406595	8.45534e-07	22.9175	0.0604686	-0.0701	0.0361	0.05229	0.0691
Risk factor	Blood pressure	Diastolic blood pressure	DBP_Evangelou_2018	seq.10754.113	PROK2	rs12492394	3	71836209	C	T	0	0.53747	0.0319007	5.40604e-64	283.863	0.0950491	0.0295	0.0368	0.4223	0.0669
Risk factor	Blood pressure	Diastolic blood pressure	DBP_Evangelou_2018	seq.10754.113	PROK2	rs12493182	3	71582990	C	G	0	0.481196	0.0576814	3.64272e-17	69.5941	0.0274943	0.0438	0.059	0.4575	0.0258
Risk factor	Blood pressure	Diastolic blood pressure	DBP_Evangelou_2018	seq.10754.113	PROK2	rs12631718	3	72152663	G	A	0	-0.117579	0.0244347	7.47256e-07	23.155	0.19624	-0.0357	0.0224	0.1107	0.1848
Risk factor	Blood pressure	Diastolic blood pressure	DBP_Evangelou_2018	seq.10754.113	PROK2	rs13060966	3	71988263	T	C	0	-0.245368	0.0514282	9.16209e-07	22.7632	0.0364701	-0.0146	0.0554	0.7926	0.0306
Risk factor	Blood pressure	Diastolic blood pressure	DBP_Evangelou_2018	seq.10754.113	PROK2	rs13069367	3	71801830	A	C	0	0.298742	0.0202895	2.26153e-49	216.795	0.313587	0.0317	0.0181	0.08066	0.3564
Risk factor	Blood pressure	Diastolic blood pressure	DBP_Evangelou_2018	seq.10754.113	PROK2	rs1316386	3	72176525	A	T	0	0.0910257	0.0205209	4.58749e-06	19.6759	0.337113	-0.0043	0.0189	0.8205	0.3171
Risk factor	Blood pressure	Diastolic blood pressure	DBP_Evangelou_2018	seq.10754.113	PROK2	rs1344126	3	71863446	T	C	0	0.203989	0.0230567	4.48405e-19	78.2743	0.229686	0.039	0.0199	0.05055	0.2708
Risk factor	Blood pressure	Diastolic blood pressure	DBP_Evangelou_2018	seq.10754.113	PROK2	rs1447906	3	71744495	A	T	0	-0.260855	0.0314209	5.12046e-17	68.9225	0.106198	-0.0505	0.029	0.08202	0.1152
Risk factor	Blood pressure	Diastolic blood pressure	DBP_Evangelou_2018	seq.10754.113	PROK2	rs145191993	3	71869740	C	G	0	-0.406835	0.0894435	2.7013e-06	20.689	0.0120937	0.017	0.0708	0.81	0.0189
Risk factor	Blood pressure	Diastolic blood pressure	DBP_Evangelou_2018	seq.10754.113	PROK2	rs1587957	3	72050621	C	G	0	-0.100956	0.0227095	4.38356e-06	19.7628	0.245654	-0.0089	0.0214	0.6763	0.2356
Risk factor	Blood pressure	Diastolic blood pressure	DBP_Evangelou_2018	seq.10754.113	PROK2	rs17009077	3	71941154	G	A	0	-0.154006	0.0212995	2.40612e-13	52.2801	0.296107	0.0294	0.02	0.1412	0.2528
Risk factor	Blood pressure	Diastolic blood pressure	DBP_Evangelou_2018	seq.10754.113	PROK2	rs1864896	3	71469845	A	G	0	0.101632	0.0195108	9.49242e-08	27.1338	0.403723	0.0387	0.0175	0.02737	0.4386
Risk factor	Blood pressure	Diastolic blood pressure	DBP_Evangelou_2018	seq.10754.113	PROK2	rs191680787	3	71842197	A	T	0	-0.316252	0.0624529	2.05439e-07	25.6426	0.0251323	-0.04	0.0664	0.5471	0.0192
Risk factor	Blood pressure	Diastolic blood pressure	DBP_Evangelou_2018	seq.10754.113	PROK2	rs2029013	3	71760522	G	A	0	-0.1051	0.0194981	3.51762e-08	29.055	0.449735	-0.0111	0.0174	0.5216	0.5037
Risk factor	Blood pressure	Diastolic blood pressure	DBP_Evangelou_2018	seq.10754.113	PROK2	rs2116709	3	71621669	T	A	0	0.115589	0.0203376	6.59781e-09	32.3023	0.356293	0.0292	0.0182	0.1092	0.372
Risk factor	Blood pressure	Diastolic blood pressure	DBP_Evangelou_2018	seq.10754.113	PROK2	rs2322144	3	71826229	A	G	0	-0.418356	0.0195073	2.48156e-102	459.936	0.379441	-0.0367	0.0177	0.03803	0.4119
Risk factor	Blood pressure	Diastolic blood pressure	DBP_Evangelou_2018	seq.10754.113	PROK2	rs28616823	3	71681232	C	T	0	-0.162637	0.0336744	6.8372e-07	23.3259	0.0897581	-0.0447	0.0295	0.1301	0.0993
Risk factor	Blood pressure	Diastolic blood pressure	DBP_Evangelou_2018	seq.10754.113	PROK2	rs34988144	3	72224564	T	G	0	0.252404	0.0502027	2.48202e-07	25.2777	0.0386432	0.0582	0.0387	0.1327	0.0553
Risk factor	Blood pressure	Diastolic blood pressure	DBP_Evangelou_2018	seq.10754.113	PROK2	rs35027638	3	72014381	C	G	0	-0.141512	0.0228423	2.91105e-10	38.3802	0.244142	0.0107	0.0211	0.6132	0.2379
Risk factor	Blood pressure	Diastolic blood pressure	DBP_Evangelou_2018	seq.10754.113	PROK2	rs36007506	3	71868735	C	T	0	-0.112544	0.0225748	3.09198e-07	24.854	0.23715	-0.0162	0.0217	0.4559	0.2317
Risk factor	Blood pressure	Diastolic blood pressure	DBP_Evangelou_2018	seq.10754.113	PROK2	rs4499561	3	71860382	A	G	0	0.533795	0.0460294	2.1382e-31	134.486	0.0446901	0.1344	0.0433	0.001893	0.0452
Risk factor	Blood pressure	Diastolic blood pressure	DBP_Evangelou_2018	seq.10754.113	PROK2	rs4677127	3	72304514	A	G	0	-0.0889772	0.0192484	1.89502e-06	21.3682	0.492063	-0.0157	0.0178	0.3764	0.4697
Risk factor	Blood pressure	Diastolic blood pressure	DBP_Evangelou_2018	seq.10754.113	PROK2	rs56350808	3	72114362	G	A	0	-0.114627	0.0259704	5.07963e-06	19.4812	0.163454	-0.0472	0.0228	0.03837	0.1901
Risk factor	Blood pressure	Diastolic blood pressure	DBP_Evangelou_2018	seq.10754.113	PROK2	rs61534533	3	71844394	T	C	0	-0.242278	0.0253628	6.33053e-22	91.2501	0.174603	-0.0537	0.0233	0.02136	0.1658
Risk factor	Blood pressure	Diastolic blood pressure	DBP_Evangelou_2018	seq.10754.113	PROK2	rs62244891	3	71636350	A	G	0	-0.135747	0.0273128	3.34614e-07	24.7018	0.147203	-0.01	0.027	0.7116	0.1305
Risk factor	Blood pressure	Diastolic blood pressure	DBP_Evangelou_2018	seq.10754.113	PROK2	rs62247475	3	71977202	G	A	0	-0.18779	0.041968	3.82773e-06	20.022	0.0567838	0.0305	0.0364	0.4014	0.0653
Risk factor	Blood pressure	Diastolic blood pressure	DBP_Evangelou_2018	seq.10754.113	PROK2	rs6549418	3	71981580	A	T	0	0.166593	0.0239938	1.91701e-12	48.2076	0.199263	0.0792	0.0238	0.0008776	0.1791
Risk factor	Blood pressure	Diastolic blood pressure	DBP_Evangelou_2018	seq.10754.113	PROK2	rs6549450	3	72333461	T	C	0	-0.0883617	0.0195293	3.02591e-06	20.4717	0.471277	-0.0028	0.0191	0.885	0.5579
Risk factor	Blood pressure	Diastolic blood pressure	DBP_Evangelou_2018	seq.10754.113	PROK2	rs6770100	3	71836741	T	C	0	0.0956466	0.0194233	4.23265e-07	24.249	0.461262	0.0125	0.0183	0.4937	0.427
Risk factor	Blood pressure	Diastolic blood pressure	DBP_Evangelou_2018	seq.10754.113	PROK2	rs6777956	3	71854587	T	C	0	-0.427213	0.0212469	3.19942e-90	404.294	0.259732	-0.0453	0.0204	0.02664	0.2452
Risk factor	Blood pressure	Diastolic blood pressure	DBP_Evangelou_2018	seq.10754.113	PROK2	rs6808263	3	72295356	G	A	0	0.127396	0.0230875	1.71475e-08	30.4479	0.22534	0.0316	0.0219	0.1494	0.2119
Risk factor	Blood pressure	Diastolic blood pressure	DBP_Evangelou_2018	seq.10754.113	PROK2	rs71300530	3	72264780	T	C	0	0.275287	0.0539653	1.68766e-07	26.0221	0.0328798	0.0552	0.0508	0.2775	0.0337
Risk factor	Blood pressure	Diastolic blood pressure	DBP_Evangelou_2018	seq.10754.113	PROK2	rs73092567	3	71828914	C	T	0	1.00746	0.0481585	1.77274e-97	437.633	0.0393991	0.1026	0.0384	0.007502	0.0597
Risk factor	Blood pressure	Diastolic blood pressure	DBP_Evangelou_2018	seq.10754.113	PROK2	rs73095178	3	72111284	G	A	0	0.140104	0.0291875	7.92785e-07	23.0413	0.125945	0.0131	0.0289	0.6506	0.1245
Risk factor	Blood pressure	Diastolic blood pressure	DBP_Evangelou_2018	seq.10754.113	PROK2	rs73097060	3	71878629	A	G	0	-0.155223	0.0288631	3.76789e-08	28.9219	0.127079	-0.0603	0.0308	0.05035	0.0927
Risk factor	Blood pressure	Diastolic blood pressure	DBP_Evangelou_2018	seq.10754.113	PROK2	rs74785564	3	71689061	T	C	0	0.257307	0.0495661	1.04478e-07	26.9484	0.039777	0.0397	0.0488	0.4161	0.0424
Risk factor	Blood pressure	Diastolic blood pressure	DBP_Evangelou_2018	seq.10754.113	PROK2	rs7616754	3	72035115	A	G	0	0.15036	0.0311923	7.1628e-07	23.2365	0.111772	0.006	0.0284	0.8311	0.1051
Risk factor	Blood pressure	Diastolic blood pressure	DBP_Evangelou_2018	seq.10754.113	PROK2	rs7620998	3	71743806	G	A	0	0.22095	0.0210105	3.63858e-26	110.59	0.289777	-0.0154	0.0201	0.4432	0.3063
Risk factor	Blood pressure	Diastolic blood pressure	DBP_Evangelou_2018	seq.10754.113	PROK2	rs7644362	3	71829242	G	A	0	0.993511	0.0194922	0	2597.91	0.204271	0.0857	0.0229	0.0001799	0.176
Risk factor	Blood pressure	Diastolic blood pressure	DBP_Evangelou_2018	seq.10754.113	PROK2	rs79675797	3	71855181	C	T	0	0.370219	0.0289649	1.03819e-37	163.37	0.126039	0.0651	0.0284	0.02184	0.1108
Risk factor	Blood pressure	Diastolic blood pressure	DBP_Evangelou_2018	seq.10754.113	PROK2	rs80123819	3	71989653	A	G	0	0.289754	0.0529648	2.24143e-08	29.9284	0.0333522	0.0444	0.0424	0.2946	0.0482
Risk factor	Blood pressure	Diastolic blood pressure	DBP_Evangelou_2018	seq.10754.113	PROK2	rs830522	3	71704888	A	C	0	0.129933	0.0222632	2.66987e-09	34.0615	0.250283	-0.0267	0.0216	0.2153	0.2729
Risk factor	Blood pressure	Diastolic blood pressure	DBP_Evangelou_2018	seq.10754.113	PROK2	rs830613	3	71682547	T	C	0	0.112198	0.020771	3.30124e-08	29.178	0.31746	0.0478	0.0181	0.008274	0.3686
Risk factor	Blood pressure	Diastolic blood pressure	DBP_Evangelou_2018	seq.10754.113	PROK2	rs9310222	3	71885614	A	C	0	0.238683	0.0335029	5.23249e-13	50.7549	0.0924981	-0.0175	0.0272	0.5194	0.1158
Risk factor	Blood pressure	Diastolic blood pressure	DBP_Evangelou_2018	seq.10754.113	PROK2	rs9812198	3	71879327	G	A	0	-0.0989869	0.0194987	1.92135e-07	25.7718	0.474206	-0.0128	0.0176	0.4673	0.4282
Risk factor	Blood pressure	Diastolic blood pressure	DBP_Evangelou_2018	seq.10754.113	PROK2	rs9848607	3	71760395	C	T	0	-0.239328	0.0330108	2.084e-13	52.5624	0.0979781	0.0053	0.0263	0.8394	0.1352
Risk factor	Blood pressure	Diastolic blood pressure	DBP_Evangelou_2018	seq.10754.113	PROK2	rs9855947	3	72012317	T	C	0	0.0931714	0.0195467	9.3678e-07	22.7205	0.429611	-0.0005	0.0192	0.9802	0.4269
Risk factor	Blood pressure	Diastolic blood pressure	DBP_Evangelou_2018	seq.10754.113	PROK2	rs9877458	3	71745688	T	C	0	0.557448	0.0453127	4.40448e-35	151.345	0.0462963	0.0425	0.0395	0.2817	0.0511
Risk factor	Blood pressure	Diastolic blood pressure	DBP_Evangelou_2018	seq.10754.113	PROK2	rs9881946	3	71872014	T	C	0	-0.116459	0.0202332	4.31068e-09	33.1297	0.348923	0.0164	0.0181	0.3661	0.3848
Risk factor	Blood pressure	Diastolic blood pressure	DBP_Evangelou_2018	seq.10940.25	SRL	rs8050794	16	3743046	T	C	0	-0.090935	0.0198685	2.36023e-06	20.9475	0.280688	-0.0769	0.0192	6.322e-05	0.2981
Risk factor	Blood pressure	Diastolic blood pressure	DBP_Evangelou_2018	seq.10940.25	SRL	rs8062124	16	4235142	C	A	0	0.122536	0.0233095	7.3247e-08	27.6351	0.186022	0.1159	0.0221	1.547e-07	0.1938
Risk factor	Blood pressure	Diastolic blood pressure	DBP_Evangelou_2018	seq.10940.25	SRL	rs9930802	16	4266788	A	G	0	-0.126784	0.0182272	1.75335e-12	48.3826	0.496785	-0.0868	0.0175	7.056e-07	0.5038
Risk factor	Blood pressure	Diastolic blood pressure	DBP_Evangelou_2018	seq.10980.11	ACHE	rs10234066	7	100987828	T	C	0	-0.28356	0.0564347	2.52283e-07	25.2463	0.0279932	-0.0868	0.0743	0.2428	0.0152
Risk factor	Blood pressure	Diastolic blood pressure	DBP_Evangelou_2018	seq.10980.11	ACHE	rs117406702	7	100346094	A	G	0	0.246137	0.0490142	2.56016e-07	25.218	0.0377341	-0.0177	0.0524	0.7361	0.0325
Risk factor	Blood pressure	Diastolic blood pressure	DBP_Evangelou_2018	seq.10980.11	ACHE	rs117747414	7	100353776	G	A	0	0.540968	0.069126	2.52169e-15	61.2435	0.0179686	-0.0139	0.0676	0.8369	0.0206
Risk factor	Blood pressure	Diastolic blood pressure	DBP_Evangelou_2018	seq.10980.11	ACHE	rs12672776	7	100653451	T	C	0	-0.142153	0.0306334	1.73819e-06	21.5338	0.101759	-0.0051	0.0345	0.882	0.0802
Risk factor	Blood pressure	Diastolic blood pressure	DBP_Evangelou_2018	seq.10980.11	ACHE	rs13226043	7	100475838	T	C	0	0.353846	0.0180136	3.30042e-86	385.858	0.470494	0.1347	0.0173	6.691e-15	0.4763
Risk factor	Blood pressure	Diastolic blood pressure	DBP_Evangelou_2018	seq.10980.11	ACHE	rs138382128	7	100523682	T	A	0	-0.331076	0.0578967	5.37686e-09	32.7	0.0252506	-0.1306	0.0623	0.03593	0.0233
Risk factor	Blood pressure	Diastolic blood pressure	DBP_Evangelou_2018	seq.10980.11	ACHE	rs141186748	7	100148468	C	T	0	0.198435	0.0419265	1.10653e-06	22.4006	0.0526764	0.0054	0.0499	0.9132	0.0344
Risk factor	Blood pressure	Diastolic blood pressure	DBP_Evangelou_2018	seq.10980.11	ACHE	rs2227692	7	100779244	T	C	0	0.153838	0.0340247	3.07214e-06	20.4427	0.0763193	0.0255	0.0332	0.4415	0.0799
Risk factor	Blood pressure	Diastolic blood pressure	DBP_Evangelou_2018	seq.10980.11	ACHE	rs2734895	7	100190116	T	C	0	0.151735	0.0195389	4.05689e-15	60.3075	0.339323	0.0742	0.0192	0.0001122	0.3275
Risk factor	Blood pressure	Diastolic blood pressure	DBP_Evangelou_2018	seq.10980.11	ACHE	rs4131224	7	100544462	A	G	0	-0.229448	0.0288775	9.66553e-16	63.132	0.114715	-0.1227	0.028	1.152e-05	0.117
Risk factor	Blood pressure	Diastolic blood pressure	DBP_Evangelou_2018	seq.10980.11	ACHE	rs4582488	7	100546458	T	G	0	0.17856	0.0220721	2.98689e-16	65.4457	0.231417	0.0885	0.02	9.218e-06	0.2639
Risk factor	Blood pressure	Diastolic blood pressure	DBP_Evangelou_2018	seq.10980.11	ACHE	rs4727468	7	100507896	G	A	0	0.243961	0.0446248	2.28938e-08	29.8874	0.0459618	0.0436	0.0461	0.3434	0.039
Risk factor	Blood pressure	Diastolic blood pressure	DBP_Evangelou_2018	seq.10980.11	ACHE	rs55862265	7	100915749	T	C	0	-0.14312	0.0327791	6.32143e-06	19.0637	0.0882353	0.0161	0.0387	0.6765	0.056
Risk factor	Blood pressure	Diastolic blood pressure	DBP_Evangelou_2018	seq.10980.11	ACHE	rs56261104	7	100324836	G	C	0	0.130206	0.0194326	1.03932e-11	44.8952	0.351901	-0.019	0.0193	0.3237	0.3563
Risk factor	Blood pressure	Diastolic blood pressure	DBP_Evangelou_2018	seq.10980.11	ACHE	rs62482461	7	100449097	A	G	0	0.319028	0.0497691	7.26825e-11	41.0902	0.0358426	-0.0276	0.0546	0.6134	0.0325
Risk factor	Blood pressure	Diastolic blood pressure	DBP_Evangelou_2018	seq.10980.11	ACHE	rs62483665	7	100536054	T	C	0	0.29204	0.0234669	7.46638e-36	154.872	0.191602	0.0043	0.0221	0.8452	0.2022
Risk factor	Blood pressure	Diastolic blood pressure	DBP_Evangelou_2018	seq.10980.11	ACHE	rs6465777	7	100532911	T	C	0	-0.153305	0.0203046	2.17196e-14	57.0064	0.284755	-0.0131	0.0198	0.5082	0.2627
Risk factor	Blood pressure	Diastolic blood pressure	DBP_Evangelou_2018	seq.10980.11	ACHE	rs73170760	7	100254991	T	C	0	-0.126278	0.0235578	4.1531e-08	28.7333	0.189049	-0.0039	0.0233	0.8685	0.1774
Risk factor	Blood pressure	Diastolic blood pressure	DBP_Evangelou_2018	seq.10980.11	ACHE	rs79803051	7	100186424	T	C	0	-0.271194	0.0411923	2.29582e-11	43.3439	0.0539058	0.1186	0.0454	0.009027	0.0423
Risk factor	Blood pressure	Diastolic blood pressure	DBP_Evangelou_2018	seq.11150.3	COL6A1	rs1005467	21	47392954	C	T	0	-0.10465	0.0168035	2.36411e-10	38.7864	0.490723	0.03	0.0178	0.09281	0.4792
Risk factor	Blood pressure	Diastolic blood pressure	DBP_Evangelou_2018	seq.11150.3	COL6A1	rs11089044	21	47473421	A	G	0	0.0830964	0.0173509	8.37365e-07	22.9361	0.367758	0.011	0.0192	0.5679	0.3586
Risk factor	Blood pressure	Diastolic blood pressure	DBP_Evangelou_2018	seq.11150.3	COL6A1	rs116898652	21	47276627	A	G	0	0.329055	0.0396655	5.39519e-17	68.8194	0.0460053	0.0221	0.0561	0.6932	0.0306
Risk factor	Blood pressure	Diastolic blood pressure	DBP_Evangelou_2018	seq.11150.3	COL6A1	rs11700623	21	47459379	G	A	0	0.240908	0.0192613	3.40245e-36	156.434	0.240723	-0.0211	0.0201	0.2937	0.2765
Risk factor	Blood pressure	Diastolic blood pressure	DBP_Evangelou_2018	seq.11150.3	COL6A1	rs11702704	21	47868321	C	T	0	-0.0917952	0.0180511	1.83526e-07	25.8602	0.312287	0.0312	0.0194	0.1068	0.2764
Risk factor	Blood pressure	Diastolic blood pressure	DBP_Evangelou_2018	seq.11150.3	COL6A1	rs12481743	21	47490767	G	A	0	-0.109635	0.0168053	3.42661e-11	42.5604	0.41329	0.0128	0.0183	0.4822	0.4283
Risk factor	Blood pressure	Diastolic blood pressure	DBP_Evangelou_2018	seq.11150.3	COL6A1	rs2150458	21	47377296	A	G	0	0.281915	0.0167421	6.35107e-64	283.541	0.414237	-0.0433	0.0176	0.01376	0.4293
Risk factor	Blood pressure	Diastolic blood pressure	DBP_Evangelou_2018	seq.11150.3	COL6A1	rs2276256	21	47417695	C	G	0	0.259295	0.0310274	3.21753e-17	69.8389	0.0765808	-0.0826	0.0342	0.01562	0.0826
Risk factor	Blood pressure	Diastolic blood pressure	DBP_Evangelou_2018	seq.11150.3	COL6A1	rs2330330	21	47429592	T	C	0	-0.20634	0.017462	1.60356e-32	139.63	0.331314	0.0358	0.0183	0.05016	0.3549
Risk factor	Blood pressure	Diastolic blood pressure	DBP_Evangelou_2018	seq.11150.3	COL6A1	rs2838997	21	47216919	A	C	0	-0.199157	0.0223628	2.65186e-19	79.312	0.169349	0.0168	0.0225	0.4562	0.1845
Risk factor	Blood pressure	Diastolic blood pressure	DBP_Evangelou_2018	seq.11150.3	COL6A1	rs2839010	21	47243032	A	G	0	-0.0822558	0.0168593	5.33242e-07	23.8042	0.406759	0.0389	0.0183	0.03375	0.4154
Risk factor	Blood pressure	Diastolic blood pressure	DBP_Evangelou_2018	seq.11150.3	COL6A1	rs34955460	21	47195661	A	G	0	-0.174259	0.0290191	9.56801e-10	36.0597	0.0881295	0.0621	0.0311	0.0458	0.0955
Risk factor	Blood pressure	Diastolic blood pressure	DBP_Evangelou_2018	seq.11150.3	COL6A1	rs35911532	21	47039789	G	C	0	0.141285	0.0190618	6.22305e-14	54.9369	0.258141	-0.0232	0.0205	0.2582	0.2858
Risk factor	Blood pressure	Diastolic blood pressure	DBP_Evangelou_2018	seq.11150.3	COL6A1	rs3746992	21	47404043	C	G	0	0.224064	0.0282236	1.02001e-15	63.0259	0.0967437	-0.028	0.0308	0.3636	0.0992
Risk factor	Blood pressure	Diastolic blood pressure	DBP_Evangelou_2018	seq.11150.3	COL6A1	rs61729391	21	47571845	T	C	1	-0.159346	0.0281394	7.4489e-09	32.0666	0.0973116	-0.0214	0.0337	0.5255	0.0862
Risk factor	Blood pressure	Diastolic blood pressure	DBP_Evangelou_2018	seq.11150.3	COL6A1	rs62211781	21	47433988	A	G	0	-0.143843	0.0308698	1.5836e-06	21.7125	0.079326	-0.0005	0.0373	0.9904	0.0648
Risk factor	Blood pressure	Diastolic blood pressure	DBP_Evangelou_2018	seq.11150.3	COL6A1	rs72613655	21	47489923	T	C	0	0.153713	0.027133	7.34403e-09	32.0941	0.104506	0.0114	0.0321	0.7218	0.0962
Risk factor	Blood pressure	Diastolic blood pressure	DBP_Evangelou_2018	seq.11150.3	COL6A1	rs73232742	21	47156906	C	G	0	-0.313949	0.0488803	6.68896e-11	41.2525	0.0302916	-0.0443	0.0581	0.4458	0.0267
Risk factor	Blood pressure	Diastolic blood pressure	DBP_Evangelou_2018	seq.11150.3	COL6A1	rs77573604	21	47294739	T	C	0	-0.292749	0.0548403	4.69345e-08	28.4965	0.0236653	0.058	0.0717	0.4183	0.0179
Risk factor	Blood pressure	Diastolic blood pressure	DBP_Evangelou_2018	seq.11150.3	COL6A1	rs8129814	21	47409113	C	T	0	-0.168047	0.0168555	1.03258e-23	99.3981	0.416604	0.0275	0.0181	0.1279	0.4329
Risk factor	Blood pressure	Diastolic blood pressure	DBP_Evangelou_2018	seq.11150.3	COL6A1	rs9977111	21	47032332	A	C	0	-0.0820853	0.0171566	8.5718e-07	22.8912	0.378171	0.0294	0.0181	0.1038	0.3885
Risk factor	Blood pressure	Diastolic blood pressure	DBP_Evangelou_2018	seq.11150.3	COL6A1	rs9977301	21	47062613	T	C	0	-0.204955	0.0261736	2.42773e-15	61.3183	0.109523	0.0846	0.026	0.001144	0.14
Risk factor	Blood pressure	Diastolic blood pressure	DBP_Evangelou_2018	seq.11448.34	GALK1	rs4485425	17	73767437	A	G	0	0.136529	0.0212682	6.8408e-11	41.2086	0.270176	-0.0925	0.0195	2.164e-06	0.2892
Risk factor	Blood pressure	Diastolic blood pressure	DBP_Evangelou_2018	seq.11531.24	VSIR	rs1061479	10	73510469	T	G	0	0.197612	0.0379376	9.49974e-08	27.1323	0.0611702	-0.0883	0.0369	0.01659	0.0661
Risk factor	Blood pressure	Diastolic blood pressure	DBP_Evangelou_2018	seq.11531.24	VSIR	rs10762476	10	73530977	A	C	0	0.188414	0.025506	7.50632e-14	54.5685	0.154255	-0.0291	0.0246	0.2363	0.1457
Risk factor	Blood pressure	Diastolic blood pressure	DBP_Evangelou_2018	seq.11531.24	VSIR	rs11000109	10	73708902	G	A	0	0.207693	0.0424449	4.95952e-07	23.9438	0.0495821	-0.054	0.0397	0.174	0.0533
Risk factor	Blood pressure	Diastolic blood pressure	DBP_Evangelou_2018	seq.11531.24	VSIR	rs11818858	10	73622097	C	T	0	0.102189	0.0210294	5.88889e-07	23.6132	0.259878	-0.0092	0.0207	0.6573	0.228
Risk factor	Blood pressure	Diastolic blood pressure	DBP_Evangelou_2018	seq.11531.24	VSIR	rs1227063	10	73493525	A	G	0	-0.140053	0.0253867	1.72627e-08	30.4349	0.153305	0.0354	0.0235	0.1324	0.1692
Risk factor	Blood pressure	Diastolic blood pressure	DBP_Evangelou_2018	seq.11531.24	VSIR	rs2121538	10	73526202	G	A	0	-0.115786	0.0192018	8.20024e-10	36.3604	0.370916	0.0425	0.018	0.01837	0.3694
Risk factor	Blood pressure	Diastolic blood pressure	DBP_Evangelou_2018	seq.11531.24	VSIR	rs75548298	10	73465238	A	G	0	0.150799	0.0294771	1.56206e-07	26.1714	0.104293	-0.0702	0.0275	0.01067	0.1227
Risk factor	Blood pressure	Diastolic blood pressure	DBP_Evangelou_2018	seq.11696.7	CRABP2	rs10908520	1	156735183	A	C	0	-0.131265	0.0188975	1.87686e-12	48.2491	0.381358	0.0177	0.0185	0.3386	0.3217
Risk factor	Blood pressure	Diastolic blood pressure	DBP_Evangelou_2018	seq.11696.7	CRABP2	rs11264531	1	156688152	T	C	0	0.101914	0.0204458	3.10461e-07	24.8462	0.301569	-0.002	0.0185	0.9143	0.3568
Risk factor	Blood pressure	Diastolic blood pressure	DBP_Evangelou_2018	seq.11696.7	CRABP2	rs12759184	1	156662759	T	C	0	0.151961	0.0196821	5.78138e-15	59.6103	0.319153	-0.0245	0.0201	0.222	0.3137
Risk factor	Blood pressure	Diastolic blood pressure	DBP_Evangelou_2018	seq.11696.7	CRABP2	rs3806412	1	156676553	G	T	0	-0.298767	0.0183573	7.41315e-60	264.879	0.414445	0.0541	0.0186	0.003549	0.39
Risk factor	Blood pressure	Diastolic blood pressure	DBP_Evangelou_2018	seq.11696.7	CRABP2	rs4402117	1	156663278	T	C	0	-0.160886	0.0231503	1.83124e-12	48.2973	0.201361	0.0569	0.0235	0.01542	0.2345
Risk factor	Blood pressure	Diastolic blood pressure	DBP_Evangelou_2018	seq.11696.7	CRABP2	rs7555224	1	156654990	A	G	0	-0.226345	0.0485267	1.54805e-06	21.7561	0.0388542	0.0309	0.0452	0.4938	0.0488
Risk factor	Blood pressure	Diastolic blood pressure	DBP_Evangelou_2018	seq.12041.33	HSPA1L	rs1042663	6	31905130	A	G	1	0.160754	0.0309083	9.91107e-08	27.0504	0.100132	0.1323	0.0301	1.081e-05	0.0939
Risk factor	Blood pressure	Diastolic blood pressure	DBP_Evangelou_2018	seq.12334.25	SHMT1	rs2601987	17	18603938	A	G	0	-0.142258	0.0209833	6.02621e-12	45.9627	0.31472	-0.0044	0.0205	0.8313	0.306
Risk factor	Blood pressure	Diastolic blood pressure	DBP_Evangelou_2018	seq.12334.25	SHMT1	rs2955364	17	18015723	C	G	0	-0.165067	0.0319743	1.21843e-07	26.6513	0.100246	-0.0767	0.0315	0.01478	0.0841
Risk factor	Blood pressure	Diastolic blood pressure	DBP_Evangelou_2018	seq.12334.25	SHMT1	rs6502652	17	18268659	T	C	0	0.256867	0.0384633	1.20918e-11	44.5988	0.0685941	0.1339	0.0301	8.589e-06	0.0928
Risk factor	Blood pressure	Diastolic blood pressure	DBP_Evangelou_2018	seq.12334.25	SHMT1	rs712274	17	18064195	T	C	0	-0.271525	0.0227155	3.12018e-33	142.881	0.238757	-0.0594	0.0197	0.00261	0.2604
Risk factor	Blood pressure	Diastolic blood pressure	DBP_Evangelou_2018	seq.12334.25	SHMT1	rs74984407	17	18641187	C	A	0	0.0966338	0.019908	6.04922e-07	23.5615	0.396353	0.0062	0.0191	0.7439	0.3886
Risk factor	Blood pressure	Diastolic blood pressure	DBP_Evangelou_2018	seq.12334.25	SHMT1	rs77697889	17	18170947	G	A	0	-0.286053	0.0297832	3.8261e-22	92.2466	0.124055	-0.1178	0.025	2.439e-06	0.1637
Risk factor	Blood pressure	Diastolic blood pressure	DBP_Evangelou_2018	seq.12334.25	SHMT1	rs79908635	17	17973462	A	G	0	-0.203096	0.0437466	1.72063e-06	21.5533	0.0542328	0.0247	0.0353	0.4851	0.0752
Risk factor	Blood pressure	Diastolic blood pressure	DBP_Evangelou_2018	seq.12334.25	SHMT1	rs8067462	17	18263571	A	C	0	0.347201	0.019568	9.70848e-71	314.825	0.39144	0.1057	0.0179	3.62e-09	0.3912
Risk factor	Blood pressure	Diastolic blood pressure	DBP_Evangelou_2018	seq.12334.25	SHMT1	rs854788	17	18031368	G	A	0	-0.0871337	0.0198365	5.6003e-06	19.2949	0.399282	0.0252	0.0179	0.1591	0.4107
Risk factor	Blood pressure	Diastolic blood pressure	DBP_Evangelou_2018	seq.12498.12	TAX1BP3	rs160589	17	3571863	A	G	0	0.558981	0.0711021	1.89528e-15	61.8058	0.016443	-0.1718	0.0572	0.002686	0.0277
Risk factor	Blood pressure	Diastolic blood pressure	DBP_Evangelou_2018	seq.12498.12	TAX1BP3	rs72834066	17	3511955	T	C	0	0.163655	0.0316801	1.19667e-07	26.6861	0.0941221	-0.0353	0.0334	0.2913	0.082
Risk factor	Blood pressure	Diastolic blood pressure	DBP_Evangelou_2018	seq.12498.12	TAX1BP3	rs729271	17	3496039	T	C	0	-0.104449	0.0227926	2.29633e-06	21.0001	0.207428	0.0733	0.023	0.001443	0.1753
Risk factor	Blood pressure	Diastolic blood pressure	DBP_Evangelou_2018	seq.12549.33	HPGDS	rs10019142	4	95495520	A	G	0	-0.194038	0.0189216	5.62805e-25	105.162	0.409512	-0.0208	0.0174	0.232	0.458
Risk factor	Blood pressure	Diastolic blood pressure	DBP_Evangelou_2018	seq.12549.33	HPGDS	rs11097388	4	94786087	A	T	0	-0.135252	0.0268297	2.31396e-07	25.413	0.143343	0.0285	0.0261	0.2742	0.1469
Risk factor	Blood pressure	Diastolic blood pressure	DBP_Evangelou_2018	seq.12549.33	HPGDS	rs113345104	4	95082821	T	C	0	0.344487	0.0440414	2.6018e-15	61.182	0.0473714	-0.0201	0.043	0.6392	0.0476
Risk factor	Blood pressure	Diastolic blood pressure	DBP_Evangelou_2018	seq.12549.33	HPGDS	rs11730135	4	95182419	A	G	0	-0.257458	0.038223	8.1581e-12	45.3694	0.0659039	-0.0702	0.0423	0.09721	0.0543
Risk factor	Blood pressure	Diastolic blood pressure	DBP_Evangelou_2018	seq.12549.33	HPGDS	rs12294	4	95588674	T	C	0	0.125066	0.0204361	4.68298e-10	37.4526	0.305692	-0.0239	0.0202	0.2384	0.2432
Risk factor	Blood pressure	Diastolic blood pressure	DBP_Evangelou_2018	seq.12549.33	HPGDS	rs12499187	4	95323917	G	A	0	0.166671	0.0196688	1.18679e-17	71.8066	0.34635	0.0744	0.0184	5.148e-05	0.3399
Risk factor	Blood pressure	Diastolic blood pressure	DBP_Evangelou_2018	seq.12549.33	HPGDS	rs1370812	4	94881967	T	C	0	-0.217506	0.0188521	4.26879e-31	133.114	0.449603	-0.0603	0.0176	0.0005871	0.4625
Risk factor	Blood pressure	Diastolic blood pressure	DBP_Evangelou_2018	seq.12549.33	HPGDS	rs1509620	4	95563972	A	G	0	0.105572	0.0231009	2.43817e-06	20.8853	0.207924	0.0284	0.0205	0.165	0.2358
Risk factor	Blood pressure	Diastolic blood pressure	DBP_Evangelou_2018	seq.12549.33	HPGDS	rs180971206	4	94756007	C	G	0	0.242504	0.0509576	9.73077e-07	22.6475	0.0356467	0.0059	0.0705	0.9337	0.0186
Risk factor	Blood pressure	Diastolic blood pressure	DBP_Evangelou_2018	seq.12549.33	HPGDS	rs186300026	4	95406884	T	C	0	-0.473338	0.0839333	8.5295e-09	31.8034	0.0129539	0.0611	0.0703	0.3844	0.0166
Risk factor	Blood pressure	Diastolic blood pressure	DBP_Evangelou_2018	seq.12549.33	HPGDS	rs1993863	4	94912575	T	G	0	-0.476601	0.0356913	5.65649e-41	178.314	0.0750756	-0.0926	0.0352	0.008453	0.0686
Risk factor	Blood pressure	Diastolic blood pressure	DBP_Evangelou_2018	seq.12549.33	HPGDS	rs61247508	4	94822206	A	T	0	0.252868	0.0332441	1.40916e-14	57.8574	0.088975	0.0844	0.0312	0.006813	0.0902
Risk factor	Blood pressure	Diastolic blood pressure	DBP_Evangelou_2018	seq.12549.33	HPGDS	rs6830933	4	95108627	T	A	0	0.393635	0.0232242	9.73033e-65	287.28	0.20017	0.0409	0.0226	0.0702	0.1884
Risk factor	Blood pressure	Diastolic blood pressure	DBP_Evangelou_2018	seq.12549.33	HPGDS	rs6840150	4	94759863	A	T	0	-0.0971894	0.0216561	3.59722e-06	20.1408	0.26059	0.0073	0.022	0.7396	0.2745
Risk factor	Blood pressure	Diastolic blood pressure	DBP_Evangelou_2018	seq.12549.33	HPGDS	rs6853984	4	95004958	C	T	0	0.355709	0.0556494	8.18839e-11	40.8572	0.0293116	0.1437	0.0647	0.02629	0.0208
Risk factor	Blood pressure	Diastolic blood pressure	DBP_Evangelou_2018	seq.12549.33	HPGDS	rs72661547	4	94861824	C	T	0	-0.532683	0.0804902	1.82063e-11	43.7977	0.0140885	0.042	0.0788	0.5938	0.0154
Risk factor	Blood pressure	Diastolic blood pressure	DBP_Evangelou_2018	seq.12549.33	HPGDS	rs72665697	4	95267347	G	A	0	-1.18229	0.0481277	1.4702e-133	603.473	0.036025	-0.1255	0.046	0.006411	0.0434
Risk factor	Blood pressure	Diastolic blood pressure	DBP_Evangelou_2018	seq.12549.33	HPGDS	rs7438414	4	95265822	T	C	0	-0.441617	0.0187189	2.32612e-123	556.584	0.358453	-0.085	0.0179	2.053e-06	0.379
Risk factor	Blood pressure	Diastolic blood pressure	DBP_Evangelou_2018	seq.12549.33	HPGDS	rs74768086	4	95219857	G	A	0	-0.232057	0.0426969	2.74006e-08	29.5391	0.0522882	-0.0075	0.0396	0.8494	0.0639
Risk factor	Blood pressure	Diastolic blood pressure	DBP_Evangelou_2018	seq.12549.33	HPGDS	rs76443849	4	94793047	T	C	0	0.301827	0.0396472	1.3409e-14	57.955	0.0605144	0.0153	0.0409	0.709	0.0507
Risk factor	Blood pressure	Diastolic blood pressure	DBP_Evangelou_2018	seq.12549.33	HPGDS	rs77111605	4	95319443	T	C	0	-0.314847	0.0683958	2.07915e-06	21.1905	0.0190053	-0.0967	0.0651	0.137	0.022
Risk factor	Blood pressure	Diastolic blood pressure	DBP_Evangelou_2018	seq.12549.33	HPGDS	rs80081914	4	95637994	T	A	0	-0.30259	0.0458091	1.98148e-11	43.6321	0.0453858	-0.0469	0.0462	0.31	0.0411
Risk factor	Blood pressure	Diastolic blood pressure	DBP_Evangelou_2018	seq.12549.33	HPGDS	rs80286792	4	95200705	C	T	0	0.146922	0.0305681	7.68426e-07	23.1013	0.1059	0.035	0.031	0.2585	0.0982
Risk factor	Blood pressure	Diastolic blood pressure	DBP_Evangelou_2018	seq.12689.56	ARPC1B	rs2687134	7	99331042	T	G	0	0.180357	0.0391659	2.06283e-06	21.2056	0.0616141	-0.1373	0.0353	9.901e-05	0.0651
Risk factor	Blood pressure	Diastolic blood pressure	DBP_Evangelou_2018	seq.12731.12	PLEKHA7	rs35109048	11	16935205	C	G	0	0.129445	0.027783	1.58763e-06	21.7076	0.147515	0.1758	0.0245	6.741e-13	0.1465
Risk factor	Blood pressure	Diastolic blood pressure	DBP_Evangelou_2018	seq.13044.5	TSG101	rs16935482	11	18525435	A	G	0	0.126575	0.0281564	3.47155e-06	20.2089	0.142668	0.0829	0.0229	0.0003016	0.1705
Risk factor	Blood pressure	Diastolic blood pressure	DBP_Evangelou_2018	seq.13083.18	VARS1	rs387608	6	31941557	A	G	0	0.145291	0.0255858	6.79089e-09	32.2463	0.142533	0.1113	0.0266	2.907e-05	0.13
Risk factor	Blood pressure	Diastolic blood pressure	DBP_Evangelou_2018	seq.13118.5	SMOC1	rs10134740	14	70287166	C	T	0	-0.135556	0.0182844	6.13879e-14	54.9637	0.28716	0.0331	0.0197	0.09281	0.2772
Risk factor	Blood pressure	Diastolic blood pressure	DBP_Evangelou_2018	seq.13118.5	SMOC1	rs10873221	14	70370009	T	C	0	0.130676	0.0171835	1.42742e-14	57.832	0.35382	-0.0298	0.0187	0.1112	0.3897
Risk factor	Blood pressure	Diastolic blood pressure	DBP_Evangelou_2018	seq.13118.5	SMOC1	rs112265737	14	70516417	A	G	0	0.229337	0.0507134	3.05976e-06	20.4504	0.0270424	0.0575	0.0746	0.4405	0.0142
Risk factor	Blood pressure	Diastolic blood pressure	DBP_Evangelou_2018	seq.13118.5	SMOC1	rs11621436	14	70355319	C	T	0	-0.107243	0.0172598	2.5916e-10	38.607	0.368098	0.015	0.0184	0.4163	0.3669
Risk factor	Blood pressure	Diastolic blood pressure	DBP_Evangelou_2018	seq.13118.5	SMOC1	rs117178188	14	70534580	T	C	0	-0.269902	0.050593	4.7833e-08	28.4598	0.0275151	-0.0433	0.0671	0.5194	0.0188
Risk factor	Blood pressure	Diastolic blood pressure	DBP_Evangelou_2018	seq.13118.5	SMOC1	rs1275829	14	70202351	C	T	0	-0.0984818	0.0198869	3.67095e-07	24.5232	0.225794	0.0482	0.0224	0.03184	0.2135
Risk factor	Blood pressure	Diastolic blood pressure	DBP_Evangelou_2018	seq.13118.5	SMOC1	rs1276120	14	70398892	A	G	0	-0.129529	0.0166579	3.74771e-15	60.4635	0.443362	0.0361	0.0175	0.03942	0.4654
Risk factor	Blood pressure	Diastolic blood pressure	DBP_Evangelou_2018	seq.13118.5	SMOC1	rs1291302	14	70380070	G	A	0	-0.16192	0.018747	2.88251e-18	74.5998	0.26806	0.0353	0.0196	0.07084	0.2808
Risk factor	Blood pressure	Diastolic blood pressure	DBP_Evangelou_2018	seq.13118.5	SMOC1	rs1380434	14	70450219	A	G	0	-0.0827893	0.0185927	4.23818e-06	19.8273	0.276853	0.039	0.02	0.05044	0.257
Risk factor	Blood pressure	Diastolic blood pressure	DBP_Evangelou_2018	seq.13118.5	SMOC1	rs17107467	14	70398134	A	G	0	0.136996	0.0264634	1.12856e-07	26.7994	0.109304	-0.0363	0.0278	0.1918	0.1216
Risk factor	Blood pressure	Diastolic blood pressure	DBP_Evangelou_2018	seq.13118.5	SMOC1	rs182745	14	70443834	A	C	0	-0.119862	0.0167526	4.18884e-13	51.1916	0.479766	0.1	0.0175	1.142e-08	0.4646
Risk factor	Blood pressure	Diastolic blood pressure	DBP_Evangelou_2018	seq.13118.5	SMOC1	rs227433	14	70387376	C	A	0	0.116115	0.0177527	3.06168e-11	42.7807	0.32309	-0.0182	0.019	0.3391	0.3474
Risk factor	Blood pressure	Diastolic blood pressure	DBP_Evangelou_2018	seq.13118.5	SMOC1	rs34799557	14	70440364	T	G	0	-0.160045	0.0265845	8.70807e-10	36.2433	0.111668	0.0472	0.0244	0.05309	0.1522
Risk factor	Blood pressure	Diastolic blood pressure	DBP_Evangelou_2018	seq.13118.5	SMOC1	rs35203721	14	69920761	A	G	0	0.163063	0.0345946	1.21725e-06	22.2175	0.0619327	-0.0153	0.0386	0.6909	0.0639
Risk factor	Blood pressure	Diastolic blood pressure	DBP_Evangelou_2018	seq.13118.5	SMOC1	rs61977392	14	70449448	T	C	0	-0.314728	0.0356125	4.8911e-19	78.1027	0.0581505	0.0607	0.0344	0.0778	0.0711
Risk factor	Blood pressure	Diastolic blood pressure	DBP_Evangelou_2018	seq.13118.5	SMOC1	rs61980565	14	70352816	T	C	0	-0.402273	0.0326907	4.2344e-35	151.424	0.0679841	0.0604	0.0377	0.1089	0.0584
Risk factor	Blood pressure	Diastolic blood pressure	DBP_Evangelou_2018	seq.13118.5	SMOC1	rs7141378	14	70467947	A	G	0	-0.155491	0.0169	1.77894e-20	84.652	0.415091	0.0742	0.0175	2.134e-05	0.4491
Risk factor	Blood pressure	Diastolic blood pressure	DBP_Evangelou_2018	seq.13118.5	SMOC1	rs72729838	14	70528443	G	A	0	0.150672	0.0321411	1.38059e-06	21.9757	0.0729955	-0.0434	0.0404	0.2827	0.05
Risk factor	Blood pressure	Diastolic blood pressure	DBP_Evangelou_2018	seq.13118.5	SMOC1	rs8008770	14	70408029	T	G	0	0.104911	0.0217283	6.88478e-07	23.3126	0.179747	0.0446	0.0252	0.07713	0.1393
Risk factor	Blood pressure	Diastolic blood pressure	DBP_Evangelou_2018	seq.13118.5	SMOC1	rs80309913	14	70348033	T	G	0	0.157224	0.0287637	2.30079e-08	29.8778	0.0926626	-0.0146	0.0318	0.6454	0.0862
Risk factor	Blood pressure	Diastolic blood pressure	DBP_Evangelou_2018	seq.13125.45	VTN	rs10454088	17	26750880	A	G	0	-0.398592	0.0358398	4.93052e-29	123.688	0.0746311	-0.0176	0.035	0.6141	0.0741
Risk factor	Blood pressure	Diastolic blood pressure	DBP_Evangelou_2018	seq.13125.45	VTN	rs11080046	17	26293563	G	A	0	0.628474	0.0408889	1.29516e-53	236.246	0.0546727	-0.1001	0.0355	0.004788	0.067
Risk factor	Blood pressure	Diastolic blood pressure	DBP_Evangelou_2018	seq.13125.45	VTN	rs111306228	17	26752420	A	C	0	-0.547135	0.0637363	4.56739e-18	73.6911	0.023742	0.0495	0.0647	0.4439	0.0224
Risk factor	Blood pressure	Diastolic blood pressure	DBP_Evangelou_2018	seq.13125.45	VTN	rs111510869	17	26682611	T	C	0	-0.71598	0.0638323	1.6905e-29	125.812	0.0227015	0.0984	0.0525	0.06066	0.0317
Risk factor	Blood pressure	Diastolic blood pressure	DBP_Evangelou_2018	seq.13125.45	VTN	rs116963549	17	26624015	G	A	0	0.625824	0.0479115	2.71117e-39	170.618	0.0403897	-0.0422	0.0453	0.3517	0.0447
Risk factor	Blood pressure	Diastolic blood pressure	DBP_Evangelou_2018	seq.13125.45	VTN	rs117121804	17	26658679	T	C	0	0.678294	0.0715891	1.33608e-21	89.7723	0.0177828	-0.0579	0.0763	0.4482	0.0171
Risk factor	Blood pressure	Diastolic blood pressure	DBP_Evangelou_2018	seq.13125.45	VTN	rs117173644	17	26716991	A	G	0	0.67163	0.0722771	7.54016e-21	86.3493	0.0174991	-0.0543	0.0703	0.4398	0.0191
Risk factor	Blood pressure	Diastolic blood pressure	DBP_Evangelou_2018	seq.13125.45	VTN	rs117288663	17	26749941	A	G	0	0.513031	0.0242312	8.59212e-100	448.268	0.176977	-0.0223	0.026	0.3896	0.1437
Risk factor	Blood pressure	Diastolic blood pressure	DBP_Evangelou_2018	seq.13125.45	VTN	rs117298317	17	26317085	A	T	0	0.65492	0.0752854	1.6717e-18	75.6754	0.016364	-0.0809	0.0896	0.3663	0.0119
Risk factor	Blood pressure	Diastolic blood pressure	DBP_Evangelou_2018	seq.13125.45	VTN	rs117299850	17	26230156	T	C	0	0.615075	0.0613847	6.22483e-24	100.4	0.024877	-0.0814	0.0635	0.2	0.021
Risk factor	Blood pressure	Diastolic blood pressure	DBP_Evangelou_2018	seq.13125.45	VTN	rs117340351	17	27121140	C	A	0	-0.449745	0.0675041	1.34619e-11	44.3887	0.0207151	0.0249	0.0552	0.6516	0.0296
Risk factor	Blood pressure	Diastolic blood pressure	DBP_Evangelou_2018	seq.13125.45	VTN	rs117401661	17	26854159	T	A	0	0.456727	0.0915166	3.00888e-07	24.9066	0.0111616	-0.0273	0.0819	0.7384	0.0131
Risk factor	Blood pressure	Diastolic blood pressure	DBP_Evangelou_2018	seq.13125.45	VTN	rs117451747	17	26722890	G	A	0	0.697974	0.0565126	2.41244e-35	152.541	0.0298903	0.0935	0.0524	0.07459	0.0309
Risk factor	Blood pressure	Diastolic blood pressure	DBP_Evangelou_2018	seq.13125.45	VTN	rs117655028	17	26643574	A	C	0	-0.445256	0.0623559	4.6476e-13	50.9876	0.0243095	-0.0273	0.0512	0.5934	0.0316
Risk factor	Blood pressure	Diastolic blood pressure	DBP_Evangelou_2018	seq.13125.45	VTN	rs117860970	17	26803904	A	G	0	-0.442415	0.093735	1.1801e-06	22.277	0.0104994	-0.0444	0.0777	0.5683	0.0152
Risk factor	Blood pressure	Diastolic blood pressure	DBP_Evangelou_2018	seq.13125.45	VTN	rs117983797	17	26900382	T	C	0	-0.36086	0.0459283	1.96675e-15	61.7329	0.0454975	-0.0185	0.0431	0.6681	0.0465
Risk factor	Blood pressure	Diastolic blood pressure	DBP_Evangelou_2018	seq.13125.45	VTN	rs118061077	17	26491911	G	A	0	0.667437	0.0734585	5.14195e-20	82.5537	0.0171207	-0.0125	0.0619	0.8394	0.0225
Risk factor	Blood pressure	Diastolic blood pressure	DBP_Evangelou_2018	seq.13125.45	VTN	rs1242299	17	26516208	G	A	0	-0.583733	0.0177813	1.15542e-236	1077.71	0.425936	0.0372	0.0176	0.03411	0.4251
Risk factor	Blood pressure	Diastolic blood pressure	DBP_Evangelou_2018	seq.13125.45	VTN	rs12450276	17	26545260	T	C	0	0.675209	0.0205669	1.10312e-236	1077.8	0.241865	-0.0742	0.0205	0.0002861	0.2412
Risk factor	Blood pressure	Diastolic blood pressure	DBP_Evangelou_2018	seq.13125.45	VTN	rs12602762	17	26194880	A	G	0	-0.121287	0.0268656	3.17206e-06	20.3815	0.149357	0.0653	0.0245	0.007676	0.1502
Risk factor	Blood pressure	Diastolic blood pressure	DBP_Evangelou_2018	seq.13125.45	VTN	rs143514563	17	27131604	A	G	0	-0.468937	0.046019	1.09799e-24	103.838	0.0439841	0.1582	0.0417	0.0001501	0.0467
Risk factor	Blood pressure	Diastolic blood pressure	DBP_Evangelou_2018	seq.13125.45	VTN	rs145170768	17	26240438	A	G	0	-0.622973	0.059432	5.2192e-26	109.875	0.0265796	0.0977	0.0787	0.2145	0.0159
Risk factor	Blood pressure	Diastolic blood pressure	DBP_Evangelou_2018	seq.13125.45	VTN	rs146941301	17	26559553	G	T	0	0.710879	0.0658242	1.7274e-27	116.633	0.0214718	-0.1051	0.0796	0.1865	0.0152
Risk factor	Blood pressure	Diastolic blood pressure	DBP_Evangelou_2018	seq.13125.45	VTN	rs147850750	17	26746893	T	C	0	-0.404812	0.0923204	5.80303e-06	19.227	0.0108778	0.2149	0.0733	0.003378	0.0174
Risk factor	Blood pressure	Diastolic blood pressure	DBP_Evangelou_2018	seq.13125.45	VTN	rs148010116	17	26744948	A	G	0	-0.60239	0.0331074	2.82562e-74	331.059	0.0872115	0.0772	0.0334	0.02063	0.0801
Risk factor	Blood pressure	Diastolic blood pressure	DBP_Evangelou_2018	seq.13125.45	VTN	rs148241051	17	26385920	A	G	0	-0.605016	0.0741509	1.68551e-16	66.5734	0.0167423	0.0645	0.0694	0.3532	0.018
Risk factor	Blood pressure	Diastolic blood pressure	DBP_Evangelou_2018	seq.13125.45	VTN	rs149394234	17	26328695	T	C	0	0.629654	0.0945836	1.39626e-11	44.3172	0.0103103	0.0054	0.0735	0.9419	0.0162
Risk factor	Blood pressure	Diastolic blood pressure	DBP_Evangelou_2018	seq.13125.45	VTN	rs150088666	17	26229643	A	C	0	-0.546206	0.0655034	3.75908e-17	69.5321	0.021661	0.0759	0.0672	0.2587	0.0202
Risk factor	Blood pressure	Diastolic blood pressure	DBP_Evangelou_2018	seq.13125.45	VTN	rs150196005	17	26656903	G	A	0	-0.736469	0.072094	8.45905e-25	104.354	0.017972	-0.0803	0.0903	0.374	0.0119
Risk factor	Blood pressure	Diastolic blood pressure	DBP_Evangelou_2018	seq.13125.45	VTN	rs150352158	17	26259675	A	G	0	0.448583	0.0599935	3.79633e-14	55.9084	0.0267688	-0.0623	0.0575	0.2788	0.0275
Risk factor	Blood pressure	Diastolic blood pressure	DBP_Evangelou_2018	seq.13125.45	VTN	rs150739777	17	26775058	C	T	0	-0.620325	0.061852	5.6726e-24	100.585	0.0244987	-0.0883	0.0692	0.2021	0.0205
Risk factor	Blood pressure	Diastolic blood pressure	DBP_Evangelou_2018	seq.13125.45	VTN	rs16964203	17	26582710	C	A	0	-0.453247	0.0233221	1.98167e-84	377.689	0.198922	0.0272	0.0205	0.1839	0.2395
Risk factor	Blood pressure	Diastolic blood pressure	DBP_Evangelou_2018	seq.13125.45	VTN	rs17719191	17	26460976	A	C	0	0.64201	0.0478341	2.25936e-41	180.139	0.0410518	0.0175	0.0382	0.6478	0.0569
Risk factor	Blood pressure	Diastolic blood pressure	DBP_Evangelou_2018	seq.13125.45	VTN	rs17723985	17	26653007	T	C	0	0.614542	0.0428574	6.22166e-47	205.613	0.050227	-0.0837	0.038	0.02767	0.0586
Risk factor	Blood pressure	Diastolic blood pressure	DBP_Evangelou_2018	seq.13125.45	VTN	rs17724695	17	26871485	A	C	0	-0.374995	0.03967	1.64847e-21	89.3566	0.0610102	0.0083	0.0342	0.808	0.0749
Risk factor	Blood pressure	Diastolic blood pressure	DBP_Evangelou_2018	seq.13125.45	VTN	rs182106230	17	26810672	A	T	0	-0.270427	0.0409197	1.93823e-11	43.6752	0.0568483	-0.0012	0.0595	0.9843	0.027
Risk factor	Blood pressure	Diastolic blood pressure	DBP_Evangelou_2018	seq.13125.45	VTN	rs184217006	17	27008163	A	G	0	0.501742	0.0625952	5.47724e-16	64.2508	0.0244041	-0.0863	0.075	0.2503	0.0164
Risk factor	Blood pressure	Diastolic blood pressure	DBP_Evangelou_2018	seq.13125.45	VTN	rs1870547	17	26443870	A	G	0	0.547033	0.0934113	2.36823e-09	34.2948	0.0107832	-0.0429	0.0638	0.5014	0.0212
Risk factor	Blood pressure	Diastolic blood pressure	DBP_Evangelou_2018	seq.13125.45	VTN	rs1981512	17	26648492	A	G	0	-0.782142	0.0271025	1.97234e-183	832.823	0.122115	0.0366	0.0296	0.2163	0.0987
Risk factor	Blood pressure	Diastolic blood pressure	DBP_Evangelou_2018	seq.13125.45	VTN	rs2048752	17	26503895	C	T	0	-0.098285	0.0195122	2.36313e-07	25.3724	0.481082	0.0612	0.0183	0.0008075	0.4231
Risk factor	Blood pressure	Diastolic blood pressure	DBP_Evangelou_2018	seq.13125.45	VTN	rs2070139	17	26874314	A	G	0	0.156454	0.0244615	7.97874e-11	40.9079	0.190692	-0.0293	0.0231	0.2062	0.1782
Risk factor	Blood pressure	Diastolic blood pressure	DBP_Evangelou_2018	seq.13125.45	VTN	rs2227742	17	26694036	A	T	0	-0.705388	0.0879414	5.23952e-16	64.3383	0.0121075	-0.0317	0.0634	0.6164	0.0216
Risk factor	Blood pressure	Diastolic blood pressure	DBP_Evangelou_2018	seq.13125.45	VTN	rs241778	17	26633155	T	A	0	-0.699295	0.0326097	2.57607e-102	459.862	0.0895762	0.0264	0.0287	0.3576	0.1069
Risk factor	Blood pressure	Diastolic blood pressure	DBP_Evangelou_2018	seq.13125.45	VTN	rs3093718	17	26661159	A	G	0	0.665761	0.0452711	2.9456e-49	216.269	0.0457813	-0.1127	0.0476	0.01783	0.0398
Risk factor	Blood pressure	Diastolic blood pressure	DBP_Evangelou_2018	seq.13125.45	VTN	rs34490907	17	26933741	G	C	0	0.161425	0.029868	3.24741e-08	29.2098	0.116818	-0.0325	0.028	0.2445	0.1154
Risk factor	Blood pressure	Diastolic blood pressure	DBP_Evangelou_2018	seq.13125.45	VTN	rs35106758	17	26263783	A	C	0	0.170757	0.0229991	5.66e-14	55.1233	0.225407	-0.0179	0.0214	0.4016	0.2103
Risk factor	Blood pressure	Diastolic blood pressure	DBP_Evangelou_2018	seq.13125.45	VTN	rs35144088	17	26197127	A	T	0	0.209293	0.0407861	1.43737e-07	26.3321	0.0588347	-0.0446	0.0392	0.2549	0.0549
Risk factor	Blood pressure	Diastolic blood pressure	DBP_Evangelou_2018	seq.13125.45	VTN	rs35714695	17	26719788	A	G	0	-0.780436	0.0256453	1.03879e-203	926.102	0.138763	0.021	0.0226	0.3529	0.1821
Risk factor	Blood pressure	Diastolic blood pressure	DBP_Evangelou_2018	seq.13125.45	VTN	rs35784694	17	26322518	T	G	0	-0.218528	0.021598	2.29918e-24	102.373	0.266648	0.0246	0.0195	0.2063	0.2815
Risk factor	Blood pressure	Diastolic blood pressure	DBP_Evangelou_2018	seq.13125.45	VTN	rs36103034	17	26470735	G	A	0	0.692702	0.0425179	5.62367e-60	265.43	0.051835	-0.0247	0.057	0.6647	0.0263
Risk factor	Blood pressure	Diastolic blood pressure	DBP_Evangelou_2018	seq.13125.45	VTN	rs4239211	17	26309418	G	C	0	0.110506	0.0217527	1.88613e-07	25.8075	0.264567	-0.0241	0.0195	0.2175	0.2717
Risk factor	Blood pressure	Diastolic blood pressure	DBP_Evangelou_2018	seq.13125.45	VTN	rs55874172	17	26776695	T	C	0	-0.58422	0.0177525	8.12529e-238	1083.01	0.47361	0.0138	0.0175	0.4307	0.4848
Risk factor	Blood pressure	Diastolic blood pressure	DBP_Evangelou_2018	seq.13125.45	VTN	rs570499	17	26853467	C	T	0	-0.139407	0.0224511	2.66001e-10	38.5562	0.240541	-0.0123	0.0198	0.5338	0.2695
Risk factor	Blood pressure	Diastolic blood pressure	DBP_Evangelou_2018	seq.13125.45	VTN	rs59005037	17	26704592	A	G	0	-0.619816	0.0350313	2.36529e-70	313.05	0.0775634	0.1261	0.0319	7.748e-05	0.0814
Risk factor	Blood pressure	Diastolic blood pressure	DBP_Evangelou_2018	seq.13125.45	VTN	rs62065288	17	26756768	C	T	0	-0.248402	0.0272068	3.42041e-20	83.3595	0.143208	-0.0228	0.0229	0.3191	0.1959
Risk factor	Blood pressure	Diastolic blood pressure	DBP_Evangelou_2018	seq.13125.45	VTN	rs62066310	17	26203644	A	G	0	-0.173932	0.0255841	5.28786e-12	46.2188	0.169031	0.0203	0.0257	0.4276	0.1726
Risk factor	Blood pressure	Diastolic blood pressure	DBP_Evangelou_2018	seq.13125.45	VTN	rs62066359	17	26241077	C	A	0	-0.284292	0.0270342	3.64466e-26	110.587	0.146614	0.006	0.0245	0.8066	0.1624
Risk factor	Blood pressure	Diastolic blood pressure	DBP_Evangelou_2018	seq.13125.45	VTN	rs658591	17	26610769	G	T	0	-0.183302	0.0243004	2.29345e-14	56.8994	0.194192	-0.0375	0.0227	0.09839	0.2098
Risk factor	Blood pressure	Diastolic blood pressure	DBP_Evangelou_2018	seq.13125.45	VTN	rs667049	17	26861152	C	T	0	-0.0991443	0.0205978	7.42127e-07	23.1683	0.32482	-0.0062	0.0189	0.7425	0.3254
Risk factor	Blood pressure	Diastolic blood pressure	DBP_Evangelou_2018	seq.13125.45	VTN	rs704	17	26694861	G	A	1	-1.26953	0.00744668	0	29064.3	0.496595	0.0907	0.0174	1.885e-07	0.5238
Risk factor	Blood pressure	Diastolic blood pressure	DBP_Evangelou_2018	seq.13125.45	VTN	rs7207976	17	27004703	C	A	0	-0.237902	0.0213783	4.57318e-29	123.837	0.279512	0.0522	0.0192	0.00651	0.2952
Risk factor	Blood pressure	Diastolic blood pressure	DBP_Evangelou_2018	seq.13125.45	VTN	rs7211547	17	26275902	C	T	0	-0.38871	0.0262113	4.69619e-50	219.925	0.152951	-0.02	0.0272	0.4613	0.1505
Risk factor	Blood pressure	Diastolic blood pressure	DBP_Evangelou_2018	seq.13125.45	VTN	rs7218676	17	26316949	C	G	0	0.10188	0.0214909	1.06537e-06	22.4734	0.270904	0.0033	0.0205	0.8733	0.2503
Risk factor	Blood pressure	Diastolic blood pressure	DBP_Evangelou_2018	seq.13125.45	VTN	rs72843976	17	26547727	A	G	0	-0.635331	0.0491912	1.83923e-38	166.811	0.038025	0.0229	0.036	0.5261	0.0654
Risk factor	Blood pressure	Diastolic blood pressure	DBP_Evangelou_2018	seq.13125.45	VTN	rs72846186	17	26863784	G	T	0	-0.483805	0.0408149	1.03025e-32	140.509	0.0559024	0.0789	0.0398	0.04758	0.0529
Risk factor	Blood pressure	Diastolic blood pressure	DBP_Evangelou_2018	seq.13125.45	VTN	rs72847277	17	26262011	A	G	0	-0.601047	0.0644721	5.67668e-21	86.9107	0.0219448	0.0648	0.0565	0.2508	0.0275
Risk factor	Blood pressure	Diastolic blood pressure	DBP_Evangelou_2018	seq.13125.45	VTN	rs72847298	17	26303235	A	G	0	-0.317411	0.0344617	1.62238e-20	84.8341	0.0835225	-0.0366	0.0319	0.2519	0.0905
Risk factor	Blood pressure	Diastolic blood pressure	DBP_Evangelou_2018	seq.13125.45	VTN	rs72847554	17	27059519	A	G	0	-0.148857	0.0259466	4.81693e-09	32.9138	0.160802	-0.0006	0.0262	0.9825	0.1492
Risk factor	Blood pressure	Diastolic blood pressure	DBP_Evangelou_2018	seq.13125.45	VTN	rs75791204	17	26271886	T	C	0	-0.448451	0.0573415	2.6264e-15	61.1634	0.0289444	-0.0001	0.0475	0.9986	0.0406
Risk factor	Blood pressure	Diastolic blood pressure	DBP_Evangelou_2018	seq.13125.45	VTN	rs79677589	17	26825894	G	T	0	0.312663	0.0306966	1.1498e-24	103.746	0.109724	-0.0715	0.0306	0.01948	0.0907
Risk factor	Blood pressure	Diastolic blood pressure	DBP_Evangelou_2018	seq.13125.45	VTN	rs79793645	17	26345711	A	G	0	-0.573519	0.093028	3.52383e-10	38.0074	0.0108778	-0.1324	0.0873	0.1294	0.0123
Risk factor	Blood pressure	Diastolic blood pressure	DBP_Evangelou_2018	seq.13125.45	VTN	rs80203849	17	26536504	G	A	0	-0.581996	0.0717801	2.57212e-16	65.7403	0.0180666	0.2193	0.0672	0.001107	0.0207
Risk factor	Blood pressure	Diastolic blood pressure	DBP_Evangelou_2018	seq.13125.45	VTN	rs80917	17	26578461	G	C	0	0.680567	0.0209918	7.03177e-231	1051.1	0.224272	-0.0219	0.021	0.2971	0.2413
Risk factor	Blood pressure	Diastolic blood pressure	DBP_Evangelou_2018	seq.13125.45	VTN	rs929465	17	26283162	G	A	0	0.281415	0.0204247	1.72451e-43	189.838	0.297579	-0.0152	0.0193	0.4325	0.3205
Risk factor	Blood pressure	Diastolic blood pressure	DBP_Evangelou_2018	seq.13125.45	VTN	rs9901070	17	26271346	T	C	0	-0.309949	0.0360817	4.34092e-18	73.7915	0.0764283	0.0375	0.0339	0.2688	0.0761
Risk factor	Blood pressure	Diastolic blood pressure	DBP_Evangelou_2018	seq.13519.112	ARHGEF25	rs10437954	12	58003922	G	A	0	0.28104	0.0280971	7.43319e-24	100.049	0.110139	0.2062	0.0308	2.14e-11	0.0932
Risk factor	Blood pressure	Diastolic blood pressure	DBP_Evangelou_2018	seq.13519.112	ARHGEF25	rs141052380	12	58233370	A	G	0	0.217274	0.0350963	2.99308e-10	38.3259	0.067529	0.0903	0.0391	0.02104	0.0601
Risk factor	Blood pressure	Diastolic blood pressure	DBP_Evangelou_2018	seq.13519.112	ARHGEF25	rs149786289	12	58412653	A	G	0	-0.182677	0.0402421	2.82006e-06	20.6066	0.0503139	-0.0558	0.0424	0.1882	0.0439
Risk factor	Blood pressure	Diastolic blood pressure	DBP_Evangelou_2018	seq.13519.112	ARHGEF25	rs1678508	12	57982593	A	G	0	0.315592	0.0476776	1.80461e-11	43.815	0.0355716	0.0812	0.0484	0.09338	0.0348
Risk factor	Blood pressure	Diastolic blood pressure	DBP_Evangelou_2018	seq.13519.112	ARHGEF25	rs17568977	12	58381137	C	G	0	0.225189	0.0466318	6.85804e-07	23.3201	0.037569	0.0639	0.0487	0.1894	0.0369
Risk factor	Blood pressure	Diastolic blood pressure	DBP_Evangelou_2018	seq.13519.112	ARHGEF25	rs2277319	12	57994679	G	C	1	0.310937	0.0691944	3.50026e-06	20.1931	0.0166445	0.1856	0.0848	0.02856	0.0118
Risk factor	Blood pressure	Diastolic blood pressure	DBP_Evangelou_2018	seq.13519.112	ARHGEF25	rs2277323	12	58009372	A	G	1	-0.12532	0.018875	1.57406e-11	44.0826	0.315104	-0.0616	0.0202	0.002235	0.2433
Risk factor	Blood pressure	Diastolic blood pressure	DBP_Evangelou_2018	seq.13519.112	ARHGEF25	rs35140931	12	57524099	G	T	0	0.178591	0.0314939	7.11268e-09	32.1563	0.0851246	0.0501	0.0306	0.1021	0.0937
Risk factor	Blood pressure	Diastolic blood pressure	DBP_Evangelou_2018	seq.13519.112	ARHGEF25	rs4628718	12	58301600	C	A	0	-0.111102	0.0173382	7.37535e-11	41.0616	0.454822	-0.0355	0.0177	0.04476	0.401
Risk factor	Blood pressure	Diastolic blood pressure	DBP_Evangelou_2018	seq.13519.112	ARHGEF25	rs7485577	12	57616061	A	G	0	-0.0841189	0.0189326	4.43418e-06	19.7409	0.323664	-0.0349	0.0195	0.0741	0.2708
Risk factor	Blood pressure	Diastolic blood pressure	DBP_Evangelou_2018	seq.13545.97	EIF1AD	rs72926898	11	65724437	C	T	0	0.381696	0.0662037	4.07133e-09	33.2407	0.0218213	0.1775	0.0561	0.00155	0.0247
Risk factor	Blood pressure	Diastolic blood pressure	DBP_Evangelou_2018	seq.13552.7	SWAP70	rs10734647	11	9688655	A	G	0	0.245109	0.0446349	1.99357e-08	30.1557	0.0471912	-0.1371	0.0395	0.0005102	0.0535
Risk factor	Blood pressure	Diastolic blood pressure	DBP_Evangelou_2018	seq.13552.7	SWAP70	rs11042429	11	9600158	C	T	0	0.0988868	0.0186628	5.83455e-08	28.0752	0.460753	0.0132	0.0176	0.4546	0.4198
Risk factor	Blood pressure	Diastolic blood pressure	DBP_Evangelou_2018	seq.13552.7	SWAP70	rs11042435	11	9613023	G	C	0	-0.285154	0.0598034	9.2944e-07	22.7356	0.0254398	0.0269	0.0794	0.7344	0.0142
Risk factor	Blood pressure	Diastolic blood pressure	DBP_Evangelou_2018	seq.13552.7	SWAP70	rs11042595	11	10062733	A	G	0	0.135261	0.0205547	2.34373e-11	43.3035	0.301778	0.0204	0.0189	0.2793	0.3015
Risk factor	Blood pressure	Diastolic blood pressure	DBP_Evangelou_2018	seq.13552.7	SWAP70	rs117841903	11	9658548	T	A	0	-0.246248	0.0349903	9.77843e-13	49.5279	0.0783053	-0.0028	0.0382	0.9417	0.0587
Risk factor	Blood pressure	Diastolic blood pressure	DBP_Evangelou_2018	seq.13552.7	SWAP70	rs12786198	11	9807253	G	A	0	-0.0840073	0.0190548	5.19914e-06	19.4368	0.405523	0.0952	0.0177	7.707e-08	0.39
Risk factor	Blood pressure	Diastolic blood pressure	DBP_Evangelou_2018	seq.13552.7	SWAP70	rs35639632	11	10208793	G	A	0	-0.113222	0.0247079	2.29812e-06	20.9986	0.177416	-0.0684	0.0274	0.0124	0.1317
Risk factor	Blood pressure	Diastolic blood pressure	DBP_Evangelou_2018	seq.13552.7	SWAP70	rs360142	11	9786017	G	A	0	0.255101	0.0302266	1.59186e-17	71.2272	0.108852	-0.2376	0.0289	1.98e-16	0.1004
Risk factor	Blood pressure	Diastolic blood pressure	DBP_Evangelou_2018	seq.13552.7	SWAP70	rs360153	11	9762274	T	C	0	0.296596	0.0187467	1.11041e-56	250.312	0.410535	-0.2198	0.0175	4.369e-36	0.4172
Risk factor	Blood pressure	Diastolic blood pressure	DBP_Evangelou_2018	seq.13552.7	SWAP70	rs3763870	11	9594761	T	G	0	0.131594	0.0216775	6.37428e-10	36.8514	0.249385	0.0228	0.0208	0.2716	0.2337
Risk factor	Blood pressure	Diastolic blood pressure	DBP_Evangelou_2018	seq.13552.7	SWAP70	rs4910063	11	9805324	A	G	0	-0.242819	0.0225089	1.96782e-27	116.374	0.224418	0.097	0.0202	1.488e-06	0.243
Risk factor	Blood pressure	Diastolic blood pressure	DBP_Evangelou_2018	seq.13552.7	SWAP70	rs6486290	11	9387447	G	A	0	-0.130454	0.0194187	9.21448e-12	45.131	0.381691	-0.0076	0.0176	0.6663	0.4293
Risk factor	Blood pressure	Diastolic blood pressure	DBP_Evangelou_2018	seq.13552.7	SWAP70	rs7106190	11	9827403	T	C	0	-0.193153	0.0291464	1.71296e-11	43.917	0.118687	0.1208	0.0301	5.914e-05	0.116
Risk factor	Blood pressure	Diastolic blood pressure	DBP_Evangelou_2018	seq.13552.7	SWAP70	rs79064188	11	9568744	G	A	0	0.132234	0.0264179	2.7863e-07	25.0547	0.150936	-0.0418	0.0246	0.08967	0.1456
Risk factor	Blood pressure	Diastolic blood pressure	DBP_Evangelou_2018	seq.13578.98	ABLIM3	rs114464628	5	148533724	A	G	0	-0.230316	0.0479269	7.71562e-07	23.0935	0.0440204	0.2047	0.0461	8.762e-06	0.0395
Risk factor	Blood pressure	Diastolic blood pressure	DBP_Evangelou_2018	seq.13624.17	NADK	rs34560386	1	1841728	T	C	0	-0.145547	0.0258279	8.73959e-09	31.7562	0.160401	0.0815	0.0238	0.0006249	0.1717
Risk factor	Blood pressure	Diastolic blood pressure	DBP_Evangelou_2018	seq.13624.17	NADK	rs4648727	1	1776269	A	C	0	-0.226542	0.0189882	4.09544e-33	142.341	0.445966	0.1275	0.0175	3.394e-13	0.4436
Risk factor	Blood pressure	Diastolic blood pressure	DBP_Evangelou_2018	seq.13668.44	TYRO3	rs60204464	15	42141503	C	T	0	-0.197455	0.0442883	4.12867e-06	19.8773	0.0529001	-0.0834	0.0365	0.02233	0.0625
Risk factor	Blood pressure	Diastolic blood pressure	DBP_Evangelou_2018	seq.13668.44	TYRO3	rs9652441	15	41837811	A	G	0	0.113775	0.0209228	2.6964e-08	29.5702	0.324296	0.079	0.019	3.338e-05	0.2972
Risk factor	Blood pressure	Diastolic blood pressure	DBP_Evangelou_2018	seq.14111.15	THBS2	rs73043837	6	169617889	A	G	0	0.148326	0.0285626	1.03458e-07	26.9674	0.136407	-0.1065	0.029	0.0002469	0.0994
Risk factor	Blood pressure	Diastolic blood pressure	DBP_Evangelou_2018	seq.15333.11	SDF2	rs1049848	17	27401176	C	G	0	0.272824	0.0592906	2.09758e-06	21.1735	0.0240121	-0.0024	0.0718	0.973	0.0185
Risk factor	Blood pressure	Diastolic blood pressure	DBP_Evangelou_2018	seq.15333.11	SDF2	rs111510869	17	26682611	T	C	0	-0.286526	0.0614648	1.56859e-06	21.7308	0.0225941	0.0984	0.0525	0.06066	0.0317
Risk factor	Blood pressure	Diastolic blood pressure	DBP_Evangelou_2018	seq.15333.11	SDF2	rs117121804	17	26658679	T	C	0	0.325279	0.0685606	1.04562e-06	22.5093	0.0177727	-0.0579	0.0763	0.4482	0.0171
Risk factor	Blood pressure	Diastolic blood pressure	DBP_Evangelou_2018	seq.15333.11	SDF2	rs117288663	17	26749941	A	G	0	0.17685	0.0238889	6.65609e-14	54.8047	0.177066	-0.0223	0.026	0.3896	0.1437
Risk factor	Blood pressure	Diastolic blood pressure	DBP_Evangelou_2018	seq.15333.11	SDF2	rs117451747	17	26722890	G	A	0	0.245717	0.0544492	3.19924e-06	20.3651	0.0298733	0.0935	0.0524	0.07459	0.0309
Risk factor	Blood pressure	Diastolic blood pressure	DBP_Evangelou_2018	seq.15333.11	SDF2	rs117693545	17	26739548	G	A	0	0.272	0.04936	1.78872e-08	30.366	0.0352619	-0.0914	0.059	0.1216	0.026
Risk factor	Blood pressure	Diastolic blood pressure	DBP_Evangelou_2018	seq.15333.11	SDF2	rs1242299	17	26516208	G	A	0	-0.212721	0.0183259	1.88371e-31	134.738	0.425789	0.0372	0.0176	0.03411	0.4251
Risk factor	Blood pressure	Diastolic blood pressure	DBP_Evangelou_2018	seq.15333.11	SDF2	rs12450276	17	26545260	T	C	0	0.24146	0.0211954	2.28925e-30	129.78	0.242201	-0.0742	0.0205	0.0002861	0.2412
Risk factor	Blood pressure	Diastolic blood pressure	DBP_Evangelou_2018	seq.15333.11	SDF2	rs143514563	17	27131604	A	G	0	-0.196339	0.044102	4.2551e-06	19.8197	0.0440537	0.1582	0.0417	0.0001501	0.0467
Risk factor	Blood pressure	Diastolic blood pressure	DBP_Evangelou_2018	seq.15333.11	SDF2	rs148010116	17	26744948	A	G	0	-0.193152	0.0323592	1.19358e-09	35.6289	0.0872566	0.0772	0.0334	0.02063	0.0801
Risk factor	Blood pressure	Diastolic blood pressure	DBP_Evangelou_2018	seq.15333.11	SDF2	rs16964203	17	26582710	C	A	0	-0.156662	0.0228743	3.72304e-12	46.9064	0.198714	0.0272	0.0205	0.1839	0.2395
Risk factor	Blood pressure	Diastolic blood pressure	DBP_Evangelou_2018	seq.15333.11	SDF2	rs17802736	17	26686445	G	A	0	0.246482	0.0481383	1.52534e-07	26.2174	0.0371526	0.0072	0.0376	0.8486	0.0624
Risk factor	Blood pressure	Diastolic blood pressure	DBP_Evangelou_2018	seq.15333.11	SDF2	rs1981512	17	26648492	A	G	0	-0.249221	0.027541	7.20821e-20	81.886	0.122046	0.0366	0.0296	0.2163	0.0987
Risk factor	Blood pressure	Diastolic blood pressure	DBP_Evangelou_2018	seq.15333.11	SDF2	rs241778	17	26633155	T	A	0	-0.221293	0.0321492	2.92382e-12	47.38	0.0897145	0.0264	0.0287	0.3576	0.1069
Risk factor	Blood pressure	Diastolic blood pressure	DBP_Evangelou_2018	seq.15333.11	SDF2	rs3093706	17	26673395	C	T	0	0.285093	0.0492843	3.63292e-09	33.4623	0.03564	-0.1812	0.0757	0.01664	0.0154
Risk factor	Blood pressure	Diastolic blood pressure	DBP_Evangelou_2018	seq.15333.11	SDF2	rs3093718	17	26661159	A	G	0	0.22833	0.0438079	9.33707e-08	27.1657	0.0458499	-0.1127	0.0476	0.01783	0.0398
Risk factor	Blood pressure	Diastolic blood pressure	DBP_Evangelou_2018	seq.15333.11	SDF2	rs35714695	17	26719788	A	G	0	-0.274943	0.0261976	4.55538e-26	110.144	0.138495	0.021	0.0226	0.3529	0.1821
Risk factor	Blood pressure	Diastolic blood pressure	DBP_Evangelou_2018	seq.15333.11	SDF2	rs35892819	17	27486280	C	T	0	0.261514	0.0445161	2.11941e-09	34.5109	0.0434865	-0.0494	0.0408	0.2262	0.0483
Risk factor	Blood pressure	Diastolic blood pressure	DBP_Evangelou_2018	seq.15333.11	SDF2	rs4420577	17	26783990	T	G	0	-0.201844	0.0183473	1.88348e-28	121.028	0.474664	0.012	0.0173	0.4895	0.4892
Risk factor	Blood pressure	Diastolic blood pressure	DBP_Evangelou_2018	seq.15333.11	SDF2	rs59005037	17	26704592	A	G	0	-0.243859	0.034149	4.63174e-13	50.9943	0.0775194	0.1261	0.0319	7.748e-05	0.0814
Risk factor	Blood pressure	Diastolic blood pressure	DBP_Evangelou_2018	seq.15333.11	SDF2	rs704	17	26694861	G	A	1	-0.430069	0.0170866	4.27321e-140	633.527	0.496313	0.0907	0.0174	1.885e-07	0.5238
Risk factor	Blood pressure	Diastolic blood pressure	DBP_Evangelou_2018	seq.15333.11	SDF2	rs72843976	17	26547727	A	G	0	-0.253986	0.0472451	3.80958e-08	28.9005	0.0380979	0.0229	0.036	0.5261	0.0654
Risk factor	Blood pressure	Diastolic blood pressure	DBP_Evangelou_2018	seq.15333.11	SDF2	rs76514752	17	26683794	T	C	0	0.203971	0.0419154	5.68665e-07	23.6804	0.0489696	-0.0854	0.0379	0.02429	0.0584
Risk factor	Blood pressure	Diastolic blood pressure	DBP_Evangelou_2018	seq.15333.11	SDF2	rs78380117	17	27009049	A	G	0	-0.249352	0.0548126	2.69286e-06	20.695	0.0287389	-0.0783	0.0516	0.1292	0.0325
Risk factor	Blood pressure	Diastolic blood pressure	DBP_Evangelou_2018	seq.15333.11	SDF2	rs80917	17	26578461	G	C	0	0.223147	0.0216581	3.40898e-25	106.155	0.224334	-0.0219	0.021	0.2971	0.2413
Risk factor	Blood pressure	Diastolic blood pressure	DBP_Evangelou_2018	seq.15333.11	SDF2	rs9892432	17	27410001	A	G	0	0.14716	0.0217754	6.99138e-12	45.6717	0.225846	-0.0736	0.0234	0.001646	0.1642
Risk factor	Blood pressure	Diastolic blood pressure	DBP_Evangelou_2018	seq.15385.116	FABP2	rs10006610	4	119876670	C	A	0	-0.179635	0.0209184	4.44736e-18	73.7437	0.299716	-0.0026	0.0194	0.8948	0.2796
Risk factor	Blood pressure	Diastolic blood pressure	DBP_Evangelou_2018	seq.15385.116	FABP2	rs10434028	4	120294464	G	T	0	0.49347	0.0194696	5.01567e-142	642.403	0.333365	-0.1234	0.0191	9.614e-11	0.3412
Risk factor	Blood pressure	Diastolic blood pressure	DBP_Evangelou_2018	seq.15385.116	FABP2	rs10857061	4	119781338	C	T	0	-0.113588	0.0239396	1.04369e-06	22.5129	0.198771	-0.033	0.0226	0.1431	0.1832
Risk factor	Blood pressure	Diastolic blood pressure	DBP_Evangelou_2018	seq.15385.116	FABP2	rs113475924	4	120003645	G	C	0	-0.688937	0.0718861	4.68009e-22	91.8479	0.0180529	0.1146	0.0776	0.1399	0.0148
Risk factor	Blood pressure	Diastolic blood pressure	DBP_Evangelou_2018	seq.15385.116	FABP2	rs116136871	4	120210865	T	A	0	0.285839	0.0638763	3.82265e-06	20.0246	0.0234405	-0.0628	0.0583	0.2814	0.0239
Risk factor	Blood pressure	Diastolic blood pressure	DBP_Evangelou_2018	seq.15385.116	FABP2	rs11727740	4	120017677	C	T	0	0.240111	0.0216798	8.26325e-29	122.663	0.255482	-0.0133	0.0194	0.4935	0.2892
Risk factor	Blood pressure	Diastolic blood pressure	DBP_Evangelou_2018	seq.15385.116	FABP2	rs11733668	4	120702456	C	A	0	-0.459745	0.0187485	4.33577e-133	601.314	0.367297	0.0345	0.0187	0.06542	0.3404
Risk factor	Blood pressure	Diastolic blood pressure	DBP_Evangelou_2018	seq.15385.116	FABP2	rs11736121	4	119916909	G	A	0	0.14558	0.0206402	8.74081e-13	49.748	0.319282	-0.0089	0.0183	0.628	0.3453
Risk factor	Blood pressure	Diastolic blood pressure	DBP_Evangelou_2018	seq.15385.116	FABP2	rs11936305	4	119807401	A	T	0	0.107581	0.0201357	4.57611e-08	28.5455	0.356616	0.0321	0.0184	0.08089	0.3519
Risk factor	Blood pressure	Diastolic blood pressure	DBP_Evangelou_2018	seq.15385.116	FABP2	rs12645298	4	119947985	C	G	1	0.291181	0.0209453	3.08094e-44	193.265	0.285255	-0.0734	0.0196	0.0001802	0.2694
Risk factor	Blood pressure	Diastolic blood pressure	DBP_Evangelou_2018	seq.15385.116	FABP2	rs13139473	4	119911803	A	G	0	-0.202897	0.0225408	1.11508e-19	81.0238	0.24017	0.0571	0.0212	0.00692	0.2234
Risk factor	Blood pressure	Diastolic blood pressure	DBP_Evangelou_2018	seq.15385.116	FABP2	rs137979949	4	120243952	G	A	0	-0.876085	0.0760087	4.87214e-31	132.851	0.015879	0.0868	0.0761	0.2541	0.0163
Risk factor	Blood pressure	Diastolic blood pressure	DBP_Evangelou_2018	seq.15385.116	FABP2	rs140253730	4	120044254	A	T	0	0.445107	0.0953332	1.51363e-06	21.7992	0.0102079	-0.1647	0.0772	0.03296	0.0148
Risk factor	Blood pressure	Diastolic blood pressure	DBP_Evangelou_2018	seq.15385.116	FABP2	rs142050301	4	120180332	C	A	0	-0.849867	0.0938606	6.8556e-20	81.9852	0.010586	0.1766	0.0762	0.0205	0.0164
Risk factor	Blood pressure	Diastolic blood pressure	DBP_Evangelou_2018	seq.15385.116	FABP2	rs148607481	4	119930883	C	T	0	-0.569028	0.0566627	4.96283e-24	100.849	0.029206	-0.0476	0.0814	0.5587	0.0157
Risk factor	Blood pressure	Diastolic blood pressure	DBP_Evangelou_2018	seq.15385.116	FABP2	rs17051323	4	120563833	C	T	0	0.356978	0.047497	2.82818e-14	56.4873	0.0436673	0.0679	0.04	0.08953	0.0566
Risk factor	Blood pressure	Diastolic blood pressure	DBP_Evangelou_2018	seq.15385.116	FABP2	rs1799883	4	120241902	T	C	1	-1.07132	0.0153738	0	4855.97	0.287807	0.1235	0.0199	4.968e-10	0.2599
Risk factor	Blood pressure	Diastolic blood pressure	DBP_Evangelou_2018	seq.15385.116	FABP2	rs1809264	4	120051252	A	G	0	0.130318	0.0194837	1.12685e-11	44.7369	0.39518	0.0035	0.0177	0.844	0.4102
Risk factor	Blood pressure	Diastolic blood pressure	DBP_Evangelou_2018	seq.15385.116	FABP2	rs1858285	4	120227419	G	A	0	0.331388	0.0213838	1.81306e-54	240.162	0.252079	0.0429	0.0195	0.02765	0.2712
Risk factor	Blood pressure	Diastolic blood pressure	DBP_Evangelou_2018	seq.15385.116	FABP2	rs191588231	4	120271218	T	C	0	-0.842025	0.0384976	2.39283e-106	478.391	0.0626654	0.0553	0.0492	0.2614	0.0391
Risk factor	Blood pressure	Diastolic blood pressure	DBP_Evangelou_2018	seq.15385.116	FABP2	rs2011322	4	120186743	C	T	0	-0.756407	0.0866978	1.33516e-18	76.1193	0.0124764	-0.0927	0.0896	0.301	0.011
Risk factor	Blood pressure	Diastolic blood pressure	DBP_Evangelou_2018	seq.15385.116	FABP2	rs2583601	4	120676622	C	A	0	-0.435968	0.0180274	1.65391e-129	584.848	0.498393	0.0779	0.0178	1.142e-05	0.4912
Risk factor	Blood pressure	Diastolic blood pressure	DBP_Evangelou_2018	seq.15385.116	FABP2	rs28610991	4	120569861	C	G	0	0.373876	0.0207393	5.9355e-73	324.988	0.279679	-0.0769	0.0208	0.0002122	0.2294
Risk factor	Blood pressure	Diastolic blood pressure	DBP_Evangelou_2018	seq.15385.116	FABP2	rs34114839	4	119880435	T	C	0	-0.17162	0.0199845	4.4381e-18	73.7478	0.366068	-0.0405	0.0185	0.02894	0.3363
Risk factor	Blood pressure	Diastolic blood pressure	DBP_Evangelou_2018	seq.15385.116	FABP2	rs35720659	4	120735561	G	T	0	-0.273309	0.0197074	4.92627e-44	192.331	0.355009	0.0192	0.0176	0.2742	0.4156
Risk factor	Blood pressure	Diastolic blood pressure	DBP_Evangelou_2018	seq.15385.116	FABP2	rs4833613	4	120150156	A	C	0	0.372416	0.0184964	1.83957e-90	405.399	0.48327	-0.1049	0.0173	1.365e-09	0.493
Risk factor	Blood pressure	Diastolic blood pressure	DBP_Evangelou_2018	seq.15385.116	FABP2	rs4834774	4	120279509	A	G	0	-0.832177	0.0382657	3.66054e-105	472.947	0.0636106	0.0465	0.0386	0.2284	0.0601
Risk factor	Blood pressure	Diastolic blood pressure	DBP_Evangelou_2018	seq.15385.116	FABP2	rs62319607	4	120476490	T	A	0	0.256742	0.0508231	2.18971e-07	25.5195	0.0367675	-0.0638	0.0495	0.1968	0.0357
Risk factor	Blood pressure	Diastolic blood pressure	DBP_Evangelou_2018	seq.15385.116	FABP2	rs71610256	4	120138072	G	C	0	0.309064	0.0565112	2.26195e-08	29.9108	0.0302457	-0.0722	0.0484	0.1352	0.0387
Risk factor	Blood pressure	Diastolic blood pressure	DBP_Evangelou_2018	seq.15385.116	FABP2	rs72678515	4	120470977	T	C	0	0.380436	0.0513169	6.15211e-14	54.9595	0.0360113	-0.1147	0.0413	0.005465	0.0539
Risk factor	Blood pressure	Diastolic blood pressure	DBP_Evangelou_2018	seq.15385.116	FABP2	rs72678577	4	120583670	A	C	0	-0.719222	0.0533204	9.11636e-42	181.945	0.0327032	0.1805	0.0583	0.001946	0.0244
Risk factor	Blood pressure	Diastolic blood pressure	DBP_Evangelou_2018	seq.15385.116	FABP2	rs72680996	4	120686400	T	C	0	0.436439	0.0876002	3.14377e-07	24.822	0.0120983	-0.0652	0.0838	0.4364	0.0161
Risk factor	Blood pressure	Diastolic blood pressure	DBP_Evangelou_2018	seq.15385.116	FABP2	rs74330301	4	119954114	G	A	0	0.273814	0.0351609	3.41856e-15	60.6445	0.0809074	0.0247	0.0366	0.4989	0.0632
Risk factor	Blood pressure	Diastolic blood pressure	DBP_Evangelou_2018	seq.15385.116	FABP2	rs74869199	4	120733898	T	C	0	0.287533	0.0319579	1.15728e-19	80.9504	0.0989603	0.0046	0.0332	0.8887	0.0808
Risk factor	Blood pressure	Diastolic blood pressure	DBP_Evangelou_2018	seq.15385.116	FABP2	rs76238520	4	119992356	C	T	0	-0.587919	0.0777037	1.92202e-14	57.2468	0.0155955	0.0437	0.0607	0.472	0.0249
Risk factor	Blood pressure	Diastolic blood pressure	DBP_Evangelou_2018	seq.15385.116	FABP2	rs7698598	4	119951647	A	G	1	-0.550758	0.0252025	3.61505e-106	477.567	0.161531	0.1513	0.0256	3.339e-09	0.1345
Risk factor	Blood pressure	Diastolic blood pressure	DBP_Evangelou_2018	seq.15385.116	FABP2	rs7699214	4	120716967	A	G	0	0.0893791	0.0192611	1.73872e-06	21.5333	0.479017	-0.0188	0.0175	0.2829	0.4793
Risk factor	Blood pressure	Diastolic blood pressure	DBP_Evangelou_2018	seq.15385.116	FABP2	rs77080518	4	120585641	T	C	0	0.339951	0.0421483	3.64409e-16	65.0538	0.0538752	-0.1123	0.0479	0.01897	0.0352
Risk factor	Blood pressure	Diastolic blood pressure	DBP_Evangelou_2018	seq.15385.116	FABP2	rs77098054	4	120662988	A	G	0	0.349447	0.0371852	2.7944e-21	88.3125	0.0705104	-0.0343	0.0358	0.3375	0.0715
Risk factor	Blood pressure	Diastolic blood pressure	DBP_Evangelou_2018	seq.15385.116	FABP2	rs77918791	4	120002737	A	C	0	-0.197841	0.0313964	1.47493e-10	39.7075	0.106238	-0.0362	0.0268	0.1765	0.121
Risk factor	Blood pressure	Diastolic blood pressure	DBP_Evangelou_2018	seq.15385.116	FABP2	rs78665151	4	119905415	G	A	0	0.219627	0.0354962	3.05943e-10	38.2832	0.0785444	0.0066	0.0284	0.8169	0.1077
Risk factor	Blood pressure	Diastolic blood pressure	DBP_Evangelou_2018	seq.15385.116	FABP2	rs78699398	4	120727453	T	C	0	0.361133	0.051361	1.02332e-12	49.4387	0.0364839	-0.077	0.0538	0.1521	0.0297
Risk factor	Blood pressure	Diastolic blood pressure	DBP_Evangelou_2018	seq.15385.116	FABP2	rs78882642	4	119874602	A	G	0	-0.220883	0.0374028	1.75768e-09	34.8752	0.070983	0.0129	0.0376	0.732	0.0587
Risk factor	Blood pressure	Diastolic blood pressure	DBP_Evangelou_2018	seq.15385.116	FABP2	rs79667820	4	120734835	A	G	0	0.396576	0.0711962	1.27235e-08	31.027	0.0187146	-0.038	0.0602	0.5277	0.0258
Risk factor	Blood pressure	Diastolic blood pressure	DBP_Evangelou_2018	seq.15385.116	FABP2	rs79712820	4	119946853	T	C	0	-0.224858	0.0354484	1.12485e-10	40.2368	0.079206	0.0141	0.0366	0.699	0.07
Risk factor	Blood pressure	Diastolic blood pressure	DBP_Evangelou_2018	seq.15385.116	FABP2	rs79950796	4	119872693	C	G	0	-0.342828	0.0543193	1.38308e-10	39.8331	0.0326087	-0.1424	0.0553	0.009962	0.0301
Risk factor	Blood pressure	Diastolic blood pressure	DBP_Evangelou_2018	seq.15385.116	FABP2	rs9997186	4	120394755	C	G	0	0.224763	0.0392889	5.30193e-09	32.7273	0.0637051	-0.1087	0.0432	0.01191	0.0447
Risk factor	Blood pressure	Diastolic blood pressure	DBP_Evangelou_2018	seq.15395.15	GSTM1	rs11101993	1	110269188	T	C	0	-0.25077	0.0337135	5.10075e-14	55.3278	0.0861678	-0.0003	0.0341	0.9933	0.0725
Risk factor	Blood pressure	Diastolic blood pressure	DBP_Evangelou_2018	seq.15395.15	GSTM1	rs11102002	1	110300277	T	C	0	-0.270748	0.0419617	5.50954e-11	41.6317	0.0528156	0.0634	0.039	0.1035	0.0551
Risk factor	Blood pressure	Diastolic blood pressure	DBP_Evangelou_2018	seq.15395.15	GSTM1	rs112117858	1	110150159	T	G	0	-0.130191	0.0276445	1.2418e-06	22.1791	0.138983	0.0716	0.027	0.007974	0.1179
Risk factor	Blood pressure	Diastolic blood pressure	DBP_Evangelou_2018	seq.15395.15	GSTM1	rs113519150	1	110067789	T	A	0	-0.311731	0.0371	2.18624e-17	70.6012	0.0701058	0.062	0.0335	0.06428	0.0729
Risk factor	Blood pressure	Diastolic blood pressure	DBP_Evangelou_2018	seq.15395.15	GSTM1	rs114081229	1	109994038	C	G	0	0.371257	0.0364653	1.20407e-24	103.655	0.071901	-0.0847	0.0363	0.01964	0.0713
Risk factor	Blood pressure	Diastolic blood pressure	DBP_Evangelou_2018	seq.15395.15	GSTM1	rs114166723	1	109777764	A	G	0	0.358849	0.0589024	5.56623e-10	37.1157	0.026644	-0.0727	0.0637	0.2536	0.0235
Risk factor	Blood pressure	Diastolic blood pressure	DBP_Evangelou_2018	seq.15395.15	GSTM1	rs115181845	1	110052973	T	C	0	0.573391	0.0355786	9.81951e-59	259.731	0.0728458	-0.1259	0.0351	0.0003402	0.0663
Risk factor	Blood pressure	Diastolic blood pressure	DBP_Evangelou_2018	seq.15395.15	GSTM1	rs115465471	1	110016242	A	G	0	0.350105	0.0621502	8.8444e-09	31.733	0.024093	0.0957	0.0575	0.09588	0.0289
Risk factor	Blood pressure	Diastolic blood pressure	DBP_Evangelou_2018	seq.15395.15	GSTM1	rs115636764	1	110263526	A	T	0	0.967691	0.0348551	6.02779e-170	770.798	0.0702003	-0.1183	0.0333	0.0003747	0.0749
Risk factor	Blood pressure	Diastolic blood pressure	DBP_Evangelou_2018	seq.15395.15	GSTM1	rs115677656	1	110102384	G	A	0	-0.316321	0.0586449	3.44845e-08	29.0935	0.0272109	0.1203	0.0666	0.07062	0.0193
Risk factor	Blood pressure	Diastolic blood pressure	DBP_Evangelou_2018	seq.15395.15	GSTM1	rs11583969	1	109843775	T	C	0	-0.172479	0.0330127	8.72539e-08	27.2967	0.0889078	0.0254	0.0358	0.4771	0.0669
Risk factor	Blood pressure	Diastolic blood pressure	DBP_Evangelou_2018	seq.15395.15	GSTM1	rs116276872	1	110068291	T	C	0	-0.354557	0.073227	6.43053e-07	23.4439	0.0172902	-0.0072	0.0617	0.9075	0.0235
Risk factor	Blood pressure	Diastolic blood pressure	DBP_Evangelou_2018	seq.15395.15	GSTM1	rs116681683	1	110169198	T	C	0	-0.32772	0.0696503	1.26796e-06	22.1391	0.018802	0.0412	0.0675	0.5416	0.0186
Risk factor	Blood pressure	Diastolic blood pressure	DBP_Evangelou_2018	seq.15395.15	GSTM1	rs117635201	1	110442073	T	C	0	0.533627	0.0903873	1.7763e-09	34.8547	0.010771	-0.0918	0.0844	0.2765	0.014
Risk factor	Blood pressure	Diastolic blood pressure	DBP_Evangelou_2018	seq.15395.15	GSTM1	rs12036565	1	110503963	T	C	0	0.195828	0.0386884	2.07798e-07	25.6205	0.0645314	-0.0035	0.0351	0.9211	0.0682
Risk factor	Blood pressure	Diastolic blood pressure	DBP_Evangelou_2018	seq.15395.15	GSTM1	rs12061448	1	110246775	G	A	0	0.992563	0.0619993	5.50546e-58	256.296	0.0221088	0.0354	0.0613	0.5629	0.024
Risk factor	Blood pressure	Diastolic blood pressure	DBP_Evangelou_2018	seq.15395.15	GSTM1	rs12131828	1	110195152	A	G	0	-0.257328	0.0308291	3.50334e-17	69.6711	0.103741	0.0228	0.0395	0.5634	0.0631
Risk factor	Blood pressure	Diastolic blood pressure	DBP_Evangelou_2018	seq.15395.15	GSTM1	rs138509427	1	109737695	A	G	0	-0.221219	0.0357488	3.04369e-10	38.2932	0.0755858	0.0159	0.0353	0.6525	0.0659
Risk factor	Blood pressure	Diastolic blood pressure	DBP_Evangelou_2018	seq.15395.15	GSTM1	rs143379394	1	109827466	A	G	0	-0.337892	0.0686906	4.34842e-07	24.197	0.0193689	-0.1099	0.0874	0.2087	0.0122
Risk factor	Blood pressure	Diastolic blood pressure	DBP_Evangelou_2018	seq.15395.15	GSTM1	rs145330250	1	110480351	C	T	0	0.321104	0.051692	2.61788e-10	38.5873	0.0356198	-0.0757	0.0645	0.24	0.0213
Risk factor	Blood pressure	Diastolic blood pressure	DBP_Evangelou_2018	seq.15395.15	GSTM1	rs149969870	1	109827345	A	T	0	0.687863	0.0804365	6.06824e-18	73.1303	0.0138889	0.0304	0.0652	0.6414	0.0212
Risk factor	Blood pressure	Diastolic blood pressure	DBP_Evangelou_2018	seq.15395.15	GSTM1	rs17024898	1	110344557	C	T	0	-0.216383	0.0420939	1.37016e-07	26.4246	0.0531935	0.0354	0.0384	0.3564	0.0638
Risk factor	Blood pressure	Diastolic blood pressure	DBP_Evangelou_2018	seq.15395.15	GSTM1	rs17025152	1	110434583	A	G	0	0.226214	0.0475148	9.63578e-07	22.6663	0.0414777	0.0367	0.0548	0.5033	0.0301
Risk factor	Blood pressure	Diastolic blood pressure	DBP_Evangelou_2018	seq.15395.15	GSTM1	rs17037726	1	109956851	C	A	0	0.689939	0.0834384	6.76328e-17	68.3738	0.0128496	-0.0196	0.0726	0.7874	0.0201
Risk factor	Blood pressure	Diastolic blood pressure	DBP_Evangelou_2018	seq.15395.15	GSTM1	rs17598321	1	110302450	T	C	1	0.562751	0.05643	1.005e-23	99.4518	0.0283447	0.0129	0.0549	0.8143	0.0311
Risk factor	Blood pressure	Diastolic blood pressure	DBP_Evangelou_2018	seq.15395.15	GSTM1	rs2229166	1	110466810	A	C	1	0.111874	0.0238526	1.36454e-06	21.9982	0.199263	0.0357	0.0236	0.1298	0.171
Risk factor	Blood pressure	Diastolic blood pressure	DBP_Evangelou_2018	seq.15395.15	GSTM1	rs2269340	1	110172236	C	T	0	0.909207	0.0396501	1.14642e-116	525.82	0.0548942	-0.0348	0.0326	0.2861	0.0789
Risk factor	Blood pressure	Diastolic blood pressure	DBP_Evangelou_2018	seq.15395.15	GSTM1	rs2274536	1	110294577	G	A	0	0.246432	0.0195816	1.27873e-36	158.379	0.342215	-0.0465	0.019	0.01421	0.3014
Risk factor	Blood pressure	Diastolic blood pressure	DBP_Evangelou_2018	seq.15395.15	GSTM1	rs2360636	1	110606564	C	T	0	0.112571	0.0196344	4.92314e-09	32.8714	0.386338	0.0046	0.0175	0.7921	0.4133
Risk factor	Blood pressure	Diastolic blood pressure	DBP_Evangelou_2018	seq.15395.15	GSTM1	rs2777905	1	110172592	A	C	0	-0.483635	0.0765928	1.35635e-10	39.8712	0.0155896	-0.1648	0.0712	0.02062	0.0177
Risk factor	Blood pressure	Diastolic blood pressure	DBP_Evangelou_2018	seq.15395.15	GSTM1	rs333947	1	110470764	A	G	0	-0.14119	0.0266346	5.75852e-08	28.1006	0.150038	-0.0988	0.0242	4.381e-05	0.1509
Risk factor	Blood pressure	Diastolic blood pressure	DBP_Evangelou_2018	seq.15395.15	GSTM1	rs333951	1	110451690	T	C	0	0.105459	0.0203202	1.05226e-07	26.9347	0.313492	0.0091	0.0198	0.6447	0.2599
Risk factor	Blood pressure	Diastolic blood pressure	DBP_Evangelou_2018	seq.15395.15	GSTM1	rs34547999	1	110265537	A	G	0	-0.297333	0.0535189	1.3828e-08	30.8654	0.0328798	0.0637	0.0648	0.3251	0.0205
Risk factor	Blood pressure	Diastolic blood pressure	DBP_Evangelou_2018	seq.15395.15	GSTM1	rs3819350	1	110212293	A	C	0	-0.401316	0.0185651	6.25691e-104	467.281	0.388605	0.0008	0.019	0.9665	0.352
Risk factor	Blood pressure	Diastolic blood pressure	DBP_Evangelou_2018	seq.15395.15	GSTM1	rs493972	1	110168888	C	G	0	-0.226639	0.0192513	2.69975e-32	138.596	0.386432	0.0483	0.0181	0.007594	0.3624
Risk factor	Blood pressure	Diastolic blood pressure	DBP_Evangelou_2018	seq.15395.15	GSTM1	rs4970768	1	110156212	A	G	0	-0.101566	0.0190181	4.63475e-08	28.5208	0.471466	0.0128	0.0175	0.4629	0.4434
Risk factor	Blood pressure	Diastolic blood pressure	DBP_Evangelou_2018	seq.15395.15	GSTM1	rs4970772	1	110250168	A	G	0	-0.3447	0.0194102	7.38015e-71	315.372	0.33768	0.0701	0.0186	0.0001629	0.34
Risk factor	Blood pressure	Diastolic blood pressure	DBP_Evangelou_2018	seq.15395.15	GSTM1	rs4970779	1	110303505	T	C	0	0.0997865	0.0212382	1.31075e-06	22.0754	0.270314	-0.034	0.0197	0.08471	0.33
Risk factor	Blood pressure	Diastolic blood pressure	DBP_Evangelou_2018	seq.15395.15	GSTM1	rs55723005	1	109763768	T	C	0	0.283023	0.0354135	6.64093e-16	63.8713	0.0791761	-0.052	0.0328	0.1134	0.0807
Risk factor	Blood pressure	Diastolic blood pressure	DBP_Evangelou_2018	seq.15395.15	GSTM1	rs56079255	1	110162190	T	C	0	-0.274229	0.0364088	2.49954e-14	56.7302	0.0727513	-0.0239	0.0414	0.564	0.0487
Risk factor	Blood pressure	Diastolic blood pressure	DBP_Evangelou_2018	seq.15395.15	GSTM1	rs56116536	1	110131439	T	C	0	0.532094	0.0630266	1.55481e-17	71.2736	0.0229592	-0.0238	0.0509	0.6396	0.0325
Risk factor	Blood pressure	Diastolic blood pressure	DBP_Evangelou_2018	seq.15395.15	GSTM1	rs58126698	1	110180230	G	A	0	0.124163	0.0281145	5.01946e-06	19.504	0.133125	-0.0492	0.0255	0.05362	0.1358
Risk factor	Blood pressure	Diastolic blood pressure	DBP_Evangelou_2018	seq.15395.15	GSTM1	rs593644	1	110671320	G	T	0	-0.121646	0.0189204	6.40726e-11	41.3366	0.488473	-0.003	0.0183	0.8678	0.5188
Risk factor	Blood pressure	Diastolic blood pressure	DBP_Evangelou_2018	seq.15395.15	GSTM1	rs61799391	1	109750671	T	C	0	0.1752	0.0284888	3.8794e-10	37.8199	0.129157	-0.0683	0.0239	0.00423	0.1567
Risk factor	Blood pressure	Diastolic blood pressure	DBP_Evangelou_2018	seq.15395.15	GSTM1	rs620077	1	110218716	C	T	0	0.825747	0.0373999	2.52352e-108	487.476	0.0624528	-0.1419	0.0329	1.568e-05	0.0834
Risk factor	Blood pressure	Diastolic blood pressure	DBP_Evangelou_2018	seq.15395.15	GSTM1	rs72705222	1	110214370	T	C	0	0.551616	0.0426663	1.55188e-38	167.149	0.0519652	-0.1334	0.0446	0.002762	0.0492
Risk factor	Blood pressure	Diastolic blood pressure	DBP_Evangelou_2018	seq.15395.15	GSTM1	rs7365459	1	110492809	T	G	0	-0.114871	0.0190025	7.46834e-10	36.5426	0.479497	-0.023	0.0173	0.1854	0.5067
Risk factor	Blood pressure	Diastolic blood pressure	DBP_Evangelou_2018	seq.15395.15	GSTM1	rs74417690	1	110369963	A	G	0	0.307732	0.0661499	1.64333e-06	21.6415	0.0205971	0.0455	0.0625	0.4667	0.0225
Risk factor	Blood pressure	Diastolic blood pressure	DBP_Evangelou_2018	seq.15395.15	GSTM1	rs7519442	1	110326096	A	G	0	0.097866	0.0202452	6.68966e-07	23.3679	0.326247	-0.0213	0.0202	0.2912	0.3195
Risk factor	Blood pressure	Diastolic blood pressure	DBP_Evangelou_2018	seq.15395.15	GSTM1	rs77854863	1	110302505	A	G	0	0.349736	0.0419946	4.10687e-17	69.3576	0.0533825	-0.0956	0.0401	0.01699	0.0628
Risk factor	Blood pressure	Diastolic blood pressure	DBP_Evangelou_2018	seq.15395.15	GSTM1	rs913178	1	109742452	C	T	0	-0.135058	0.0260078	1.03477e-07	26.967	0.156652	0.033	0.0217	0.1277	0.2039
Risk factor	Blood pressure	Diastolic blood pressure	DBP_Evangelou_2018	seq.15524.30	PGAM2	rs28379833	7	44077724	T	C	0	-0.151273	0.0311888	6.16577e-07	23.5248	0.0991876	0.0969	0.0297	0.001092	0.0979
Risk factor	Blood pressure	Diastolic blood pressure	DBP_Evangelou_2018	seq.15533.97	MSR1	rs117634669	8	16101369	G	T	0	-0.286704	0.0509375	9.08682e-09	31.6805	0.031752	-0.107	0.0584	0.06692	0.0273
Risk factor	Blood pressure	Diastolic blood pressure	DBP_Evangelou_2018	seq.15533.97	MSR1	rs117823502	8	15858357	T	G	0	-0.380693	0.0670354	6.77484e-09	32.2509	0.0180495	-0.0637	0.0548	0.2454	0.0283
Risk factor	Blood pressure	Diastolic blood pressure	DBP_Evangelou_2018	seq.15533.97	MSR1	rs12675879	8	15707488	G	C	0	-0.205895	0.0431753	9.26566e-07	22.7416	0.043659	0.0151	0.0474	0.7496	0.039
Risk factor	Blood pressure	Diastolic blood pressure	DBP_Evangelou_2018	seq.15533.97	MSR1	rs13278890	8	15992000	T	C	0	-0.105973	0.0224262	1.14826e-06	22.3295	0.195521	-0.0229	0.0234	0.3265	0.1979
Risk factor	Blood pressure	Diastolic blood pressure	DBP_Evangelou_2018	seq.15533.97	MSR1	rs13306542	8	16049892	C	T	0	-0.387219	0.0396376	7.64907e-23	95.433	0.0535816	-0.1003	0.0334	0.00267	0.0729
Risk factor	Blood pressure	Diastolic blood pressure	DBP_Evangelou_2018	seq.15533.97	MSR1	rs1368534	8	16483775	A	C	0	-0.115058	0.0189276	6.05246e-10	36.9524	0.33831	0.0191	0.0183	0.2946	0.3491
Risk factor	Blood pressure	Diastolic blood pressure	DBP_Evangelou_2018	seq.15533.97	MSR1	rs149371970	8	16120101	T	C	0	-0.736839	0.0758104	1.24504e-22	94.4686	0.013797	-0.1865	0.0874	0.03287	0.0135
Risk factor	Blood pressure	Diastolic blood pressure	DBP_Evangelou_2018	seq.15533.97	MSR1	rs1581585	8	16345052	C	T	0	-0.132739	0.0234739	7.80373e-09	31.9762	0.177188	-0.0342	0.023	0.1377	0.2022
Risk factor	Blood pressure	Diastolic blood pressure	DBP_Evangelou_2018	seq.15533.97	MSR1	rs57558943	8	16221569	A	C	0	-0.279561	0.0353689	1.34887e-15	62.4755	0.0678511	-0.0766	0.0336	0.02265	0.0773
Risk factor	Blood pressure	Diastolic blood pressure	DBP_Evangelou_2018	seq.15533.97	MSR1	rs73209123	8	16172958	G	C	0	-0.0949887	0.0187286	1.96981e-07	25.7237	0.35154	-0.0353	0.0185	0.05657	0.3466
Risk factor	Blood pressure	Diastolic blood pressure	DBP_Evangelou_2018	seq.15558.63	ENPEP	rs10005945	4	111502409	T	C	0	0.34031	0.0417096	1.68859e-16	66.5698	0.0525071	-0.0097	0.0352	0.7825	0.0713
Risk factor	Blood pressure	Diastolic blood pressure	DBP_Evangelou_2018	seq.15558.63	ENPEP	rs112324560	4	111160265	T	C	0	0.281507	0.0578545	5.70045e-07	23.6758	0.0280984	0.0412	0.0706	0.5593	0.0176
Risk factor	Blood pressure	Diastolic blood pressure	DBP_Evangelou_2018	seq.15558.63	ENPEP	rs114315184	4	111032310	A	G	0	0.290505	0.058617	3.59823e-07	24.5618	0.0268685	-0.1374	0.0564	0.01486	0.0276
Risk factor	Blood pressure	Diastolic blood pressure	DBP_Evangelou_2018	seq.15558.63	ENPEP	rs114507958	4	111425807	A	G	0	0.391614	0.0712406	1.93085e-08	30.2177	0.0182592	-0.1521	0.0626	0.01514	0.0216
Risk factor	Blood pressure	Diastolic blood pressure	DBP_Evangelou_2018	seq.15558.63	ENPEP	rs114855340	4	111440344	A	T	0	0.381673	0.0752985	2.00166e-07	25.6927	0.0157994	0.0802	0.085	0.3454	0.0137
Risk factor	Blood pressure	Diastolic blood pressure	DBP_Evangelou_2018	seq.15558.63	ENPEP	rs116402762	4	111321182	G	T	0	-0.378892	0.0373463	1.73731e-24	102.929	0.0679281	0.142	0.0407	0.0004874	0.0536
Risk factor	Blood pressure	Diastolic blood pressure	DBP_Evangelou_2018	seq.15558.63	ENPEP	rs12512246	4	111290726	G	T	0	-0.323432	0.039214	8.06209e-17	68.0274	0.0635762	0.2115	0.037	1.076e-08	0.0638
Risk factor	Blood pressure	Diastolic blood pressure	DBP_Evangelou_2018	seq.15558.63	ENPEP	rs12644107	4	111639984	T	C	0	0.168807	0.025046	7.92595e-12	45.426	0.171902	-0.0071	0.0231	0.7596	0.1798
Risk factor	Blood pressure	Diastolic blood pressure	DBP_Evangelou_2018	seq.15558.63	ENPEP	rs13116360	4	111885431	T	C	0	-0.267207	0.0371415	3.13916e-13	51.7579	0.0699149	0.0788	0.0395	0.04576	0.0577
Risk factor	Blood pressure	Diastolic blood pressure	DBP_Evangelou_2018	seq.15558.63	ENPEP	rs13117254	4	111797773	G	A	0	0.0978706	0.0190079	1.30979e-07	26.5116	0.437654	-0.0293	0.0175	0.09487	0.4421
Risk factor	Blood pressure	Diastolic blood pressure	DBP_Evangelou_2018	seq.15558.63	ENPEP	rs13119824	4	111035205	A	G	0	-0.740198	0.061545	1.28247e-33	144.647	0.0243141	0.2934	0.0698	2.631e-05	0.0188
Risk factor	Blood pressure	Diastolic blood pressure	DBP_Evangelou_2018	seq.15558.63	ENPEP	rs13120244	4	111604344	A	G	0	-0.219772	0.0331909	1.77842e-11	43.8436	0.0887417	0.0573	0.0301	0.05661	0.1068
Risk factor	Blood pressure	Diastolic blood pressure	DBP_Evangelou_2018	seq.15558.63	ENPEP	rs13120396	4	111507040	T	C	0	-0.171284	0.0212106	3.36289e-16	65.212	0.264522	0.0347	0.0202	0.08565	0.301
Risk factor	Blood pressure	Diastolic blood pressure	DBP_Evangelou_2018	seq.15558.63	ENPEP	rs13121747	4	111514751	A	G	0	-0.138154	0.0191914	3.03846e-13	51.8219	0.392715	0.0285	0.0201	0.1558	0.3246
Risk factor	Blood pressure	Diastolic blood pressure	DBP_Evangelou_2018	seq.15558.63	ENPEP	rs13126426	4	111960374	C	T	0	-0.334281	0.0413712	3.23725e-16	65.2871	0.056859	0.1432	0.0433	0.000952	0.0474
Risk factor	Blood pressure	Diastolic blood pressure	DBP_Evangelou_2018	seq.15558.63	ENPEP	rs13136514	4	111141104	C	T	0	-0.150247	0.0249615	8.76679e-10	36.2302	0.171902	0.0441	0.0253	0.08083	0.148
Risk factor	Blood pressure	Diastolic blood pressure	DBP_Evangelou_2018	seq.15558.63	ENPEP	rs13152164	4	111240707	G	C	0	-0.110285	0.0244679	3.28236e-06	20.3161	0.183065	0.0259	0.0226	0.2525	0.1893
Risk factor	Blood pressure	Diastolic blood pressure	DBP_Evangelou_2018	seq.15558.63	ENPEP	rs141184783	4	111759567	C	G	0	0.628158	0.0931787	7.84158e-12	45.4469	0.0105014	0.0218	0.0879	0.8041	0.0131
Risk factor	Blood pressure	Diastolic blood pressure	DBP_Evangelou_2018	seq.15558.63	ENPEP	rs143859283	4	111351580	C	T	0	0.427544	0.0435106	4.34154e-23	96.5543	0.0487228	-0.0152	0.0438	0.729	0.048
Risk factor	Blood pressure	Diastolic blood pressure	DBP_Evangelou_2018	seq.15558.63	ENPEP	rs1448802	4	111467478	A	G	0	0.170223	0.0252082	7.25676e-12	45.5987	0.163387	-0.0432	0.0235	0.06598	0.1833
Risk factor	Blood pressure	Diastolic blood pressure	DBP_Evangelou_2018	seq.15558.63	ENPEP	rs1448812	4	111502118	C	T	0	0.198218	0.0191577	2.16695e-25	107.053	0.388269	-0.0433	0.0184	0.01857	0.4163
Risk factor	Blood pressure	Diastolic blood pressure	DBP_Evangelou_2018	seq.15558.63	ENPEP	rs147469438	4	111259808	G	A	0	0.339483	0.0724352	1.38814e-06	21.9653	0.0172185	-0.0362	0.0744	0.6265	0.0164
Risk factor	Blood pressure	Diastolic blood pressure	DBP_Evangelou_2018	seq.15558.63	ENPEP	rs17041421	4	111126874	A	G	0	-0.116128	0.0231095	2.5156e-07	25.2518	0.217029	0.0036	0.0228	0.8759	0.1845
Risk factor	Blood pressure	Diastolic blood pressure	DBP_Evangelou_2018	seq.15558.63	ENPEP	rs17041448	4	111132948	G	A	0	0.0986958	0.0215608	2.35218e-06	20.954	0.262914	-0.0397	0.0204	0.05164	0.2586
Risk factor	Blood pressure	Diastolic blood pressure	DBP_Evangelou_2018	seq.15558.63	ENPEP	rs17554590	4	111562902	G	C	0	-0.312254	0.0652363	8.48546e-07	22.9106	0.0212867	-0.0003	0.073	0.9965	0.0184
Risk factor	Blood pressure	Diastolic blood pressure	DBP_Evangelou_2018	seq.15558.63	ENPEP	rs2348206	4	111351224	G	A	0	-0.342827	0.0269121	1.80018e-37	162.276	0.137465	0.2145	0.0235	5.98e-20	0.1696
Risk factor	Blood pressure	Diastolic blood pressure	DBP_Evangelou_2018	seq.15558.63	ENPEP	rs243977	4	111283494	A	G	0	-0.140535	0.0204632	3.26239e-12	47.1652	0.334437	0.1163	0.018	1.129e-10	0.3565
Risk factor	Blood pressure	Diastolic blood pressure	DBP_Evangelou_2018	seq.15558.63	ENPEP	rs244034	4	111233016	G	A	0	-0.105735	0.0189794	1.26611e-08	31.0365	0.425449	0.0268	0.0179	0.1342	0.4084
Risk factor	Blood pressure	Diastolic blood pressure	DBP_Evangelou_2018	seq.15558.63	ENPEP	rs244044	4	111227309	C	A	0	0.114886	0.023729	6.44034e-07	23.441	0.200851	-0.0395	0.0219	0.07094	0.1966
Risk factor	Blood pressure	Diastolic blood pressure	DBP_Evangelou_2018	seq.15558.63	ENPEP	rs55659545	4	111314366	T	C	0	0.137217	0.027877	4.27818e-07	24.2283	0.135194	-0.0639	0.0247	0.009733	0.1435
Risk factor	Blood pressure	Diastolic blood pressure	DBP_Evangelou_2018	seq.15558.63	ENPEP	rs60175442	4	111429693	C	T	0	-0.269529	0.0290243	7.98559e-21	86.2358	0.118543	-0.0107	0.0256	0.6754	0.1335
Risk factor	Blood pressure	Diastolic blood pressure	DBP_Evangelou_2018	seq.15558.63	ENPEP	rs61501369	4	111524629	T	C	0	0.131636	0.0241781	2.59856e-08	29.6418	0.191107	-0.0417	0.0207	0.04407	0.246
Risk factor	Blood pressure	Diastolic blood pressure	DBP_Evangelou_2018	seq.15558.63	ENPEP	rs62325298	4	110993394	T	G	0	0.127647	0.0277195	2.06279e-06	21.2056	0.136424	-0.0677	0.0283	0.01696	0.1209
Risk factor	Blood pressure	Diastolic blood pressure	DBP_Evangelou_2018	seq.15558.63	ENPEP	rs6838973	4	111765495	T	C	0	0.0948296	0.0190383	3.16297e-07	24.8103	0.446736	-0.0013	0.0176	0.9419	0.4364
Risk factor	Blood pressure	Diastolic blood pressure	DBP_Evangelou_2018	seq.15558.63	ENPEP	rs72667979	4	111661104	C	T	0	-0.147027	0.0278597	6.5512e-08	27.851	0.13368	0.0017	0.0257	0.9459	0.137
Risk factor	Blood pressure	Diastolic blood pressure	DBP_Evangelou_2018	seq.15558.63	ENPEP	rs72667982	4	111673642	G	A	0	0.102663	0.0226522	2.91942e-06	20.5403	0.22772	0.0303	0.0223	0.1733	0.2107
Risk factor	Blood pressure	Diastolic blood pressure	DBP_Evangelou_2018	seq.15558.63	ENPEP	rs72676988	4	110996443	C	A	0	0.368897	0.0678964	2.76709e-08	29.52	0.0200568	0.0827	0.0728	0.2565	0.0166
Risk factor	Blood pressure	Diastolic blood pressure	DBP_Evangelou_2018	seq.15558.63	ENPEP	rs72890230	4	111333887	T	C	0	-0.353957	0.0565299	1.90753e-10	39.2053	0.0289499	0.1762	0.0403	1.236e-05	0.0518
Risk factor	Blood pressure	Diastolic blood pressure	DBP_Evangelou_2018	seq.15558.63	ENPEP	rs74323113	4	111394314	T	G	0	0.401544	0.0675807	1.41044e-09	35.3038	0.0200568	0.0331	0.0635	0.6026	0.022
Risk factor	Blood pressure	Diastolic blood pressure	DBP_Evangelou_2018	seq.15558.63	ENPEP	rs78297632	4	111662621	T	C	0	0.227625	0.0430961	6.39602e-08	27.8974	0.0505203	-0.0373	0.0446	0.4028	0.0441
Risk factor	Blood pressure	Diastolic blood pressure	DBP_Evangelou_2018	seq.15558.63	ENPEP	rs79469555	4	111462806	T	C	0	0.362496	0.0396355	2.96113e-20	83.6446	0.0604541	-0.0009	0.038	0.9808	0.0609
Risk factor	Blood pressure	Diastolic blood pressure	DBP_Evangelou_2018	seq.15558.63	ENPEP	rs79850306	4	111492840	T	C	0	0.167739	0.0305396	1.98133e-08	30.1676	0.108231	-0.0614	0.0259	0.01795	0.1305
Risk factor	Blood pressure	Diastolic blood pressure	DBP_Evangelou_2018	seq.15558.63	ENPEP	rs9993086	4	111447259	G	C	0	0.335997	0.0199999	1.22158e-63	282.238	0.301608	0.0477	0.0184	0.009682	0.3328
Risk factor	Blood pressure	Diastolic blood pressure	DBP_Evangelou_2018	seq.15559.5	ANTXR2	rs10011562	4	80799867	G	A	0	-0.155852	0.0216694	3.18633e-13	51.7286	0.270168	0.0319	0.0188	0.08902	0.3166
Risk factor	Blood pressure	Diastolic blood pressure	DBP_Evangelou_2018	seq.15559.5	ANTXR2	rs10024534	4	80774104	A	G	0	-0.182897	0.0219489	3.94579e-17	69.4365	0.267995	0.0191	0.0191	0.3171	0.2926
Risk factor	Blood pressure	Diastolic blood pressure	DBP_Evangelou_2018	seq.15559.5	ANTXR2	rs28496581	4	80930584	G	A	0	0.103741	0.0196098	6.10703e-08	27.9869	0.435953	-0.0361	0.0174	0.03822	0.4682
Risk factor	Blood pressure	Diastolic blood pressure	DBP_Evangelou_2018	seq.15559.5	ANTXR2	rs3109164	4	80561055	T	C	0	-0.12045	0.0194852	3.17246e-10	38.2124	0.485264	0.0223	0.0175	0.2035	0.486
Risk factor	Blood pressure	Diastolic blood pressure	DBP_Evangelou_2018	seq.15559.5	ANTXR2	rs4370077	4	80968771	C	G	0	-0.117495	0.0234904	2.83942e-07	25.0183	0.220102	0.0413	0.0225	0.06702	0.2241
Risk factor	Blood pressure	Diastolic blood pressure	DBP_Evangelou_2018	seq.15559.5	ANTXR2	rs56368586	4	80565463	G	A	0	0.161758	0.0320761	2.29211e-07	25.4313	0.102683	-0.0188	0.0276	0.4956	0.111
Risk factor	Blood pressure	Diastolic blood pressure	DBP_Evangelou_2018	seq.15559.5	ANTXR2	rs7668399	4	80970213	G	A	0	-0.105338	0.0193631	2.66192e-08	29.5951	0.452957	0.0072	0.0175	0.6801	0.4798
Risk factor	Blood pressure	Diastolic blood pressure	DBP_Evangelou_2018	seq.15559.5	ANTXR2	rs7674623	4	80794681	T	C	0	0.266493	0.0237735	1.82785e-29	125.657	0.21075	-0.0745	0.022	0.0006969	0.1956
Risk factor	Blood pressure	Diastolic blood pressure	DBP_Evangelou_2018	seq.15559.5	ANTXR2	rs7693864	4	80964377	G	A	0	-0.219059	0.0374547	2.47806e-09	34.2066	0.0721708	0.0219	0.0363	0.5462	0.0652
Risk factor	Blood pressure	Diastolic blood pressure	DBP_Evangelou_2018	seq.15559.5	ANTXR2	rs7697040	4	80565652	T	C	0	-0.114965	0.025896	4.50864e-06	19.7091	0.166163	0.0117	0.0228	0.6097	0.1786
Risk factor	Blood pressure	Diastolic blood pressure	DBP_Evangelou_2018	seq.15559.5	ANTXR2	rs79953651	4	80982013	G	C	0	0.258397	0.0415326	2.46139e-10	38.7076	0.0590402	-0.1423	0.045	0.00155	0.0449
Risk factor	Blood pressure	Diastolic blood pressure	DBP_Evangelou_2018	seq.15573.110	NCAN	rs10407283	19	19744358	C	T	0	-0.0907211	0.0186052	5.40977e-07	23.7765	0.426546	0.0477	0.0176	0.006883	0.4905
Risk factor	Blood pressure	Diastolic blood pressure	DBP_Evangelou_2018	seq.15573.110	NCAN	rs113365218	19	19621197	A	G	0	-0.148021	0.0299385	3.82347e-07	24.4448	0.110418	0.1423	0.027	1.435e-07	0.1177
Risk factor	Blood pressure	Diastolic blood pressure	DBP_Evangelou_2018	seq.15573.110	NCAN	rs143333049	19	19800289	G	A	0	-0.294116	0.0501221	2.20554e-09	34.4333	0.0346001	0.3056	0.0497	7.565e-10	0.038
Risk factor	Blood pressure	Diastolic blood pressure	DBP_Evangelou_2018	seq.15573.110	NCAN	rs17699261	19	19819843	G	A	0	-0.254076	0.0530789	8.47473e-07	22.9131	0.0324258	0.1183	0.0404	0.003442	0.0544
Risk factor	Blood pressure	Diastolic blood pressure	DBP_Evangelou_2018	seq.15573.110	NCAN	rs2228603	19	19329924	T	C	1	-0.407446	0.0362992	1.54294e-29	125.993	0.0689166	0.2499	0.0333	6.587e-14	0.0758
Risk factor	Blood pressure	Diastolic blood pressure	DBP_Evangelou_2018	seq.15573.110	NCAN	rs7251648	19	19264840	A	G	0	0.0915446	0.0192447	9.83072e-07	22.6278	0.365854	-0.0497	0.0182	0.006378	0.3528
Risk factor	Blood pressure	Diastolic blood pressure	DBP_Evangelou_2018	seq.15573.110	NCAN	rs8100140	19	19314526	A	G	0	-0.131445	0.0198535	1.78694e-11	43.8343	0.325109	0.0744	0.0188	7.766e-05	0.3801
Risk factor	Blood pressure	Diastolic blood pressure	DBP_Evangelou_2018	seq.16583.8	NUDT2	rs10971798	9	33927053	T	C	1	0.62243	0.0597176	9.74686e-26	108.637	0.025818	-0.0454	0.0628	0.4692	0.0244
Risk factor	Blood pressure	Diastolic blood pressure	DBP_Evangelou_2018	seq.16583.8	NUDT2	rs10971879	9	34065493	A	G	0	-0.413723	0.0192802	1.90438e-102	460.465	0.345754	0.0503	0.0184	0.00612	0.3407
Risk factor	Blood pressure	Diastolic blood pressure	DBP_Evangelou_2018	seq.16583.8	NUDT2	rs10972072	9	34348743	C	A	0	-0.792339	0.0204734	0	1497.76	0.212219	0.0887	0.021	2.418e-05	0.2157
Risk factor	Blood pressure	Diastolic blood pressure	DBP_Evangelou_2018	seq.16583.8	NUDT2	rs10972101	9	34417750	T	C	0	0.149578	0.0280855	5.02524e-08	28.3642	0.135332	-0.0208	0.0271	0.4418	0.1175
Risk factor	Blood pressure	Diastolic blood pressure	DBP_Evangelou_2018	seq.16583.8	NUDT2	rs10972206	9	34713525	G	A	0	0.516582	0.0729324	7.05207e-13	50.1692	0.0173066	0.028	0.0863	0.746	0.0133
Risk factor	Blood pressure	Diastolic blood pressure	DBP_Evangelou_2018	seq.16583.8	NUDT2	rs111249102	9	34270654	A	G	0	0.149556	0.0252686	1.62297e-09	35.0304	0.173539	-0.0384	0.0249	0.1221	0.1455
Risk factor	Blood pressure	Diastolic blood pressure	DBP_Evangelou_2018	seq.16583.8	NUDT2	rs11521199	9	34753064	T	C	0	-0.318622	0.0525587	6.71309e-10	36.7504	0.0348023	0.0577	0.0511	0.2582	0.0355
Risk factor	Blood pressure	Diastolic blood pressure	DBP_Evangelou_2018	seq.16583.8	NUDT2	rs117082960	9	34278047	T	C	0	0.838319	0.0472716	1.14377e-70	314.498	0.0408549	-0.0625	0.0467	0.1811	0.0382
Risk factor	Blood pressure	Diastolic blood pressure	DBP_Evangelou_2018	seq.16583.8	NUDT2	rs117089147	9	34201627	G	A	0	-0.383696	0.0725236	6.09457e-08	27.9908	0.0182523	-0.0936	0.068	0.1689	0.0197
Risk factor	Blood pressure	Diastolic blood pressure	DBP_Evangelou_2018	seq.16583.8	NUDT2	rs117275677	9	33840366	C	T	0	0.481802	0.0615678	2.52718e-15	61.2393	0.024494	-0.0427	0.0612	0.4855	0.0232
Risk factor	Blood pressure	Diastolic blood pressure	DBP_Evangelou_2018	seq.16583.8	NUDT2	rs117296896	9	34579192	A	G	0	0.756154	0.0638927	1.29059e-32	140.061	0.0230755	0.0033	0.055	0.9528	0.0287
Risk factor	Blood pressure	Diastolic blood pressure	DBP_Evangelou_2018	seq.16583.8	NUDT2	rs12551429	9	34576465	C	G	0	-0.256329	0.0202739	6.09156e-37	159.853	0.319747	0.066	0.0185	0.0003612	0.3559
Risk factor	Blood pressure	Diastolic blood pressure	DBP_Evangelou_2018	seq.16583.8	NUDT2	rs13283363	9	34842242	G	A	0	-0.228937	0.0306942	4.37099e-14	55.6313	0.112067	0.0013	0.0327	0.9679	0.0884
Risk factor	Blood pressure	Diastolic blood pressure	DBP_Evangelou_2018	seq.16583.8	NUDT2	rs13301121	9	34701352	G	A	0	0.141082	0.0200046	8.78796e-13	49.7374	0.344524	-0.041	0.019	0.03156	0.3431
Risk factor	Blood pressure	Diastolic blood pressure	DBP_Evangelou_2018	seq.16583.8	NUDT2	rs140526246	9	34157371	T	C	0	-0.714775	0.063529	1.14282e-29	126.589	0.0229809	-0.015	0.0689	0.8277	0.0193
Risk factor	Blood pressure	Diastolic blood pressure	DBP_Evangelou_2018	seq.16583.8	NUDT2	rs141264611	9	34736361	A	T	0	0.234037	0.0533079	5.66005e-06	19.2746	0.0334783	-0.0715	0.0467	0.1262	0.0412
Risk factor	Blood pressure	Diastolic blood pressure	DBP_Evangelou_2018	seq.16583.8	NUDT2	rs141429377	9	34436024	G	A	0	-0.472419	0.0491588	3.62535e-22	92.3532	0.0380178	-0.0625	0.0553	0.2581	0.0284
Risk factor	Blood pressure	Diastolic blood pressure	DBP_Evangelou_2018	seq.16583.8	NUDT2	rs146722823	9	34286070	A	G	0	0.794545	0.057199	3.59681e-44	192.957	0.027804	-0.0668	0.0519	0.198	0.0332
Risk factor	Blood pressure	Diastolic blood pressure	DBP_Evangelou_2018	seq.16583.8	NUDT2	rs151312624	9	34531413	C	T	0	-0.616076	0.085783	3.44008e-13	51.5782	0.0128617	0.1377	0.0882	0.1185	0.0133
Risk factor	Blood pressure	Diastolic blood pressure	DBP_Evangelou_2018	seq.16583.8	NUDT2	rs16924260	9	34329605	G	C	0	-0.359149	0.0270097	1.20411e-40	176.811	0.142992	-0.0083	0.0226	0.7148	0.1795
Risk factor	Blood pressure	Diastolic blood pressure	DBP_Evangelou_2018	seq.16583.8	NUDT2	rs180737866	9	34182243	T	C	0	0.855471	0.0548684	4.16936e-55	243.089	0.0308303	-0.2093	0.0804	0.009205	0.0135
Risk factor	Blood pressure	Diastolic blood pressure	DBP_Evangelou_2018	seq.16583.8	NUDT2	rs181698652	9	34169743	T	C	0	-0.518545	0.0801633	4.94548e-11	41.8429	0.014564	-0.0294	0.0905	0.7456	0.0112
Risk factor	Blood pressure	Diastolic blood pressure	DBP_Evangelou_2018	seq.16583.8	NUDT2	rs187191508	9	34207195	T	C	0	0.81361	0.0486194	3.688e-63	280.036	0.0384906	-0.0778	0.0552	0.1584	0.0295
Risk factor	Blood pressure	Diastolic blood pressure	DBP_Evangelou_2018	seq.16583.8	NUDT2	rs2275003	9	34124860	A	G	0	-0.270598	0.0188283	3.88486e-47	206.551	0.498771	0.0328	0.0174	0.05976	0.4794
Risk factor	Blood pressure	Diastolic blood pressure	DBP_Evangelou_2018	seq.16583.8	NUDT2	rs277576	9	34806065	C	T	0	0.223974	0.0199654	1.66153e-29	125.846	0.361358	-0.0196	0.0178	0.2716	0.3815
Risk factor	Blood pressure	Diastolic blood pressure	DBP_Evangelou_2018	seq.16583.8	NUDT2	rs34329222	9	34495295	A	C	0	-0.157371	0.0320684	4.61566e-07	24.0821	0.100719	0.0166	0.0312	0.5936	0.0864
Risk factor	Blood pressure	Diastolic blood pressure	DBP_Evangelou_2018	seq.16583.8	NUDT2	rs3763613	9	34584319	T	G	0	-0.120837	0.0230737	8.16032e-08	27.4262	0.218555	-0.036	0.0215	0.09479	0.2076
Risk factor	Blood pressure	Diastolic blood pressure	DBP_Evangelou_2018	seq.16583.8	NUDT2	rs3933344	9	34395472	T	C	0	0.28577	0.0189983	1.95176e-51	226.258	0.488935	-0.0301	0.0174	0.08382	0.5234
Risk factor	Blood pressure	Diastolic blood pressure	DBP_Evangelou_2018	seq.16583.8	NUDT2	rs4395980	9	34548009	T	C	0	-0.103698	0.021741	9.22512e-07	22.75	0.266976	0.0087	0.02	0.6638	0.2554
Risk factor	Blood pressure	Diastolic blood pressure	DBP_Evangelou_2018	seq.16583.8	NUDT2	rs4471133	9	34062495	T	G	0	0.656594	0.0419737	1.8546e-55	244.703	0.0543787	-0.043	0.0348	0.2165	0.0673
Risk factor	Blood pressure	Diastolic blood pressure	DBP_Evangelou_2018	seq.16583.8	NUDT2	rs4878577	9	34539870	C	T	0	-0.214631	0.0190974	1.31533e-29	126.31	0.484679	0.026	0.0179	0.1458	0.4811
Risk factor	Blood pressure	Diastolic blood pressure	DBP_Evangelou_2018	seq.16583.8	NUDT2	rs4879759	9	34207275	T	C	0	0.875485	0.0218082	0	1611.6	0.184604	-0.0919	0.0242	0.0001466	0.1546
Risk factor	Blood pressure	Diastolic blood pressure	DBP_Evangelou_2018	seq.16583.8	NUDT2	rs4879804	9	34550830	A	G	0	0.387496	0.0277216	1.05999e-44	195.388	0.136467	-0.1187	0.0302	8.635e-05	0.0933
Risk factor	Blood pressure	Diastolic blood pressure	DBP_Evangelou_2018	seq.16583.8	NUDT2	rs55776113	9	34544489	T	C	0	0.134545	0.0299875	3.61669e-06	20.1305	0.11254	-0.0396	0.0261	0.1284	0.1339
Risk factor	Blood pressure	Diastolic blood pressure	DBP_Evangelou_2018	seq.16583.8	NUDT2	rs61735450	9	34125258	G	C	1	-0.430817	0.0617004	1.45088e-12	48.7539	0.0249669	-0.0393	0.0512	0.4424	0.0357
Risk factor	Blood pressure	Diastolic blood pressure	DBP_Evangelou_2018	seq.16583.8	NUDT2	rs62549297	9	34747944	G	A	0	0.301074	0.0321703	4.03404e-21	87.5863	0.0981653	-0.0348	0.0287	0.2251	0.104
Risk factor	Blood pressure	Diastolic blood pressure	DBP_Evangelou_2018	seq.16583.8	NUDT2	rs62558833	9	34039002	T	C	0	0.193384	0.0214876	1.1307e-19	80.9963	0.272082	-0.0914	0.0196	3.11e-06	0.2783
Risk factor	Blood pressure	Diastolic blood pressure	DBP_Evangelou_2018	seq.16583.8	NUDT2	rs6476454	9	34580894	G	A	0	0.282786	0.0220184	4.69751e-38	164.947	0.247494	-0.0522	0.02	0.00901	0.2527
Risk factor	Blood pressure	Diastolic blood pressure	DBP_Evangelou_2018	seq.16583.8	NUDT2	rs7019441	9	33993996	A	G	0	0.247193	0.024729	7.92767e-24	99.9216	0.177511	0.026	0.0271	0.3383	0.1213
Risk factor	Blood pressure	Diastolic blood pressure	DBP_Evangelou_2018	seq.16583.8	NUDT2	rs7025091	9	34549125	T	C	0	0.387205	0.0206729	1.40755e-78	350.816	0.291753	-0.0612	0.0202	0.002448	0.2714
Risk factor	Blood pressure	Diastolic blood pressure	DBP_Evangelou_2018	seq.16583.8	NUDT2	rs7038701	9	34427376	T	C	0	0.267707	0.0387244	2.37029e-12	47.7914	0.0665784	-0.0482	0.0356	0.1753	0.0671
Risk factor	Blood pressure	Diastolic blood pressure	DBP_Evangelou_2018	seq.16583.8	NUDT2	rs7040339	9	34327530	C	T	0	-0.638305	0.0857302	4.82856e-14	55.4356	0.0124834	0.1271	0.074	0.08574	0.0149
Risk factor	Blood pressure	Diastolic blood pressure	DBP_Evangelou_2018	seq.16583.8	NUDT2	rs72733170	9	34405681	C	G	0	0.20461	0.0372887	2.04195e-08	30.1092	0.0721581	-0.0497	0.0303	0.1011	0.0924
Risk factor	Blood pressure	Diastolic blood pressure	DBP_Evangelou_2018	seq.16583.8	NUDT2	rs7868470	9	34139571	G	A	0	-0.314472	0.0199176	1.86235e-56	249.281	0.35209	0.0172	0.0177	0.3323	0.4049
Risk factor	Blood pressure	Diastolic blood pressure	DBP_Evangelou_2018	seq.16583.8	NUDT2	rs913840	9	34716359	T	C	0	-0.178748	0.0215899	6.19811e-17	68.5458	0.269434	0.0209	0.0197	0.2905	0.2765
Risk factor	Blood pressure	Diastolic blood pressure	DBP_Evangelou_2018	seq.16751.15	NPPB	rs198389	1	11919271	G	A	0	0.0907771	0.0190272	9.16968e-07	22.7616	0.410542	-0.2498	0.0176	1.543e-45	0.4165
Risk factor	Blood pressure	Diastolic blood pressure	DBP_Evangelou_2018	seq.16805.5	PDE5A	rs10024967	4	120158734	T	C	0	0.177978	0.0307906	3.72903e-09	33.4115	0.10157	-0.1394	0.0342	4.665e-05	0.0699
Risk factor	Blood pressure	Diastolic blood pressure	DBP_Evangelou_2018	seq.16805.5	PDE5A	rs115022093	4	120503966	A	T	0	-0.388036	0.0531613	1.44721e-13	53.2786	0.0309249	0.1576	0.0528	0.002808	0.0329
Risk factor	Blood pressure	Diastolic blood pressure	DBP_Evangelou_2018	seq.16805.5	PDE5A	rs11724758	4	120239878	A	G	0	0.172273	0.0184223	4.32764e-21	87.4474	0.46132	-0.1253	0.0174	5.997e-13	0.4737
Risk factor	Blood pressure	Diastolic blood pressure	DBP_Evangelou_2018	seq.16805.5	PDE5A	rs11726993	4	119946789	G	C	0	-0.144857	0.0243882	1.42829e-09	35.2793	0.176754	0.1415	0.027	1.506e-07	0.1329
Risk factor	Blood pressure	Diastolic blood pressure	DBP_Evangelou_2018	seq.16805.5	PDE5A	rs12374290	4	120962025	A	G	0	-0.133835	0.0286973	1.55303e-06	21.7499	0.118593	-0.007	0.0286	0.8073	0.1075
Risk factor	Blood pressure	Diastolic blood pressure	DBP_Evangelou_2018	seq.16805.5	PDE5A	rs12511880	4	120901526	A	T	0	0.0907145	0.0193723	1.41566e-06	21.9276	0.372707	-0.0081	0.018	0.6538	0.3871
Risk factor	Blood pressure	Diastolic blood pressure	DBP_Evangelou_2018	seq.16805.5	PDE5A	rs12650057	4	120089796	G	A	0	-0.134967	0.0204638	2.12052e-11	43.4993	0.296293	0.0626	0.0194	0.001256	0.2734
Risk factor	Blood pressure	Diastolic blood pressure	DBP_Evangelou_2018	seq.16805.5	PDE5A	rs2279506	4	119954710	G	A	0	0.123578	0.0196114	1.47546e-10	39.7068	0.343579	-0.04	0.0185	0.03032	0.3354
Risk factor	Blood pressure	Diastolic blood pressure	DBP_Evangelou_2018	seq.16805.5	PDE5A	rs2389874	4	120554991	A	G	0	0.271997	0.0190086	9.59153e-47	204.752	0.376962	-0.1426	0.0179	1.701e-15	0.3728
Risk factor	Blood pressure	Diastolic blood pressure	DBP_Evangelou_2018	seq.16805.5	PDE5A	rs4833604	4	119971792	G	A	0	0.0857666	0.0187641	2.42954e-06	20.892	0.450066	-0.0099	0.0174	0.5685	0.4815
Risk factor	Blood pressure	Diastolic blood pressure	DBP_Evangelou_2018	seq.16805.5	PDE5A	rs56905341	4	120576818	C	T	0	-0.306364	0.0232626	6.54642e-40	173.444	0.200492	0.1329	0.0239	2.736e-08	0.1758
Risk factor	Blood pressure	Diastolic blood pressure	DBP_Evangelou_2018	seq.16805.5	PDE5A	rs72678577	4	120583670	A	C	0	-0.241522	0.0526772	2.27054e-06	21.0217	0.0325326	0.1805	0.0583	0.001946	0.0244
Risk factor	Blood pressure	Diastolic blood pressure	DBP_Evangelou_2018	seq.16805.5	PDE5A	rs76352192	4	120132520	G	C	0	0.154489	0.0292101	6.15305e-08	27.9724	0.117363	-0.0211	0.0268	0.4305	0.1248
Risk factor	Blood pressure	Diastolic blood pressure	DBP_Evangelou_2018	seq.16805.5	PDE5A	rs7666824	4	120691388	A	G	0	0.146098	0.0202656	2.81486e-13	51.972	0.298846	-0.0449	0.0188	0.01667	0.328
Risk factor	Blood pressure	Diastolic blood pressure	DBP_Evangelou_2018	seq.16805.5	PDE5A	rs79127086	4	120589269	T	C	0	0.19781	0.0418067	1.11412e-06	22.3875	0.0521089	0.0057	0.0447	0.8986	0.046
Risk factor	Blood pressure	Diastolic blood pressure	DBP_Evangelou_2018	seq.16823.75	APOL3	rs115713377	22	36593273	G	A	0	0.236037	0.0448647	7.16039e-08	27.679	0.0441288	0.0114	0.0436	0.7944	0.05
Risk factor	Blood pressure	Diastolic blood pressure	DBP_Evangelou_2018	seq.16823.75	APOL3	rs11705311	22	36458009	G	C	0	0.226422	0.0192891	4.05313e-32	137.789	0.33428	-0.0005	0.0191	0.9781	0.3388
Risk factor	Blood pressure	Diastolic blood pressure	DBP_Evangelou_2018	seq.16823.75	APOL3	rs12169267	22	36451815	A	G	0	0.147564	0.0289706	1.75685e-07	25.9445	0.114394	-0.0175	0.0299	0.5592	0.0995
Risk factor	Blood pressure	Diastolic blood pressure	DBP_Evangelou_2018	seq.16823.75	APOL3	rs13053898	22	36174747	A	G	0	-0.521209	0.0303469	2.04211e-66	294.982	0.0987689	0.0213	0.0281	0.4494	0.1198
Risk factor	Blood pressure	Diastolic blood pressure	DBP_Evangelou_2018	seq.16823.75	APOL3	rs132614	22	36531515	T	C	0	0.204637	0.0206904	2.29023e-23	97.8207	0.261742	0.0032	0.0205	0.8759	0.2449
Risk factor	Blood pressure	Diastolic blood pressure	DBP_Evangelou_2018	seq.16823.75	APOL3	rs132631	22	36542194	A	C	0	-1.02977	0.020696	0	2475.75	0.166098	0.0849	0.0235	0.000293	0.1657
Risk factor	Blood pressure	Diastolic blood pressure	DBP_Evangelou_2018	seq.16823.75	APOL3	rs132660	22	36562236	G	T	0	-0.238929	0.0186325	6.07581e-38	164.435	0.42822	0.0142	0.0175	0.4181	0.4469
Risk factor	Blood pressure	Diastolic blood pressure	DBP_Evangelou_2018	seq.16823.75	APOL3	rs132672	22	36570238	G	A	0	-0.397814	0.0209298	7.4536e-81	361.268	0.24697	0.0354	0.0204	0.08364	0.2424
Risk factor	Blood pressure	Diastolic blood pressure	DBP_Evangelou_2018	seq.16823.75	APOL3	rs132738	22	36598364	T	C	0	-0.174976	0.018484	1.44898e-21	89.6118	0.448011	0.0108	0.0181	0.5498	0.4732
Risk factor	Blood pressure	Diastolic blood pressure	DBP_Evangelou_2018	seq.16823.75	APOL3	rs139657352	22	36484283	T	G	0	-0.793843	0.0434507	7.17644e-75	333.792	0.0447917	0.0997	0.0409	0.01491	0.0495
Risk factor	Blood pressure	Diastolic blood pressure	DBP_Evangelou_2018	seq.16823.75	APOL3	rs147323157	22	36398953	T	C	0	-0.324551	0.0674847	7.57477e-07	23.1289	0.0194129	0.0384	0.0658	0.5599	0.0219
Risk factor	Blood pressure	Diastolic blood pressure	DBP_Evangelou_2018	seq.16823.75	APOL3	rs17731915	22	36560473	A	G	0	0.310566	0.0574361	3.20165e-08	29.2373	0.0266098	-0.1061	0.0486	0.02913	0.0373
Risk factor	Blood pressure	Diastolic blood pressure	DBP_Evangelou_2018	seq.16823.75	APOL3	rs182452472	22	36576639	C	T	0	0.221729	0.0496834	4.04405e-06	19.9169	0.0356061	-0.0397	0.0613	0.5176	0.0228
Risk factor	Blood pressure	Diastolic blood pressure	DBP_Evangelou_2018	seq.16823.75	APOL3	rs2024641	22	36130554	A	G	0	-0.237966	0.0185856	7.80768e-38	163.937	0.393277	-0.0023	0.0188	0.9041	0.3751
Risk factor	Blood pressure	Diastolic blood pressure	DBP_Evangelou_2018	seq.16823.75	APOL3	rs28390318	22	36540783	T	C	0	0.406222	0.017684	4.52803e-117	527.674	0.478977	-0.0222	0.0174	0.2031	0.4849
Risk factor	Blood pressure	Diastolic blood pressure	DBP_Evangelou_2018	seq.16823.75	APOL3	rs45590338	22	36622427	C	G	0	-0.371078	0.0513965	2.60114e-13	52.1271	0.0339015	0.0763	0.0495	0.1229	0.0377
Risk factor	Blood pressure	Diastolic blood pressure	DBP_Evangelou_2018	seq.16823.75	APOL3	rs55936668	22	36542807	G	A	0	0.255128	0.0311636	1.34209e-16	67.0226	0.0942235	-0.0228	0.0293	0.4371	0.104
Risk factor	Blood pressure	Diastolic blood pressure	DBP_Evangelou_2018	seq.16823.75	APOL3	rs5755914	22	36097644	A	G	0	-0.119767	0.0211587	7.55042e-09	32.0403	0.255966	-0.0111	0.0205	0.5906	0.2672
Risk factor	Blood pressure	Diastolic blood pressure	DBP_Evangelou_2018	seq.16823.75	APOL3	rs5756082	22	36532651	T	C	0	0.176136	0.0255253	2.59194e-12	47.6162	0.151894	-0.0527	0.0257	0.04002	0.137
Risk factor	Blood pressure	Diastolic blood pressure	DBP_Evangelou_2018	seq.16823.75	APOL3	rs5756088	22	36578082	A	C	0	0.201724	0.0185916	9.94115e-28	117.728	0.404072	-0.0162	0.0174	0.3526	0.4648
Risk factor	Blood pressure	Diastolic blood pressure	DBP_Evangelou_2018	seq.16823.75	APOL3	rs5995197	22	36452100	A	T	0	-0.124549	0.0227591	2.21875e-08	29.9482	0.210038	-0.0046	0.0214	0.8311	0.2348
Risk factor	Blood pressure	Diastolic blood pressure	DBP_Evangelou_2018	seq.16823.75	APOL3	rs61741884	22	36537763	T	C	1	0.234221	0.0463136	2.12636e-07	25.5761	0.0416667	-0.0679	0.0389	0.08068	0.0599
Risk factor	Blood pressure	Diastolic blood pressure	DBP_Evangelou_2018	seq.16823.75	APOL3	rs75453261	22	36675821	C	T	0	0.247755	0.051703	8.26094e-07	22.9622	0.0324811	-0.0833	0.0553	0.1321	0.0301
Risk factor	Blood pressure	Diastolic blood pressure	DBP_Evangelou_2018	seq.16823.75	APOL3	rs78147676	22	36439391	T	C	0	0.174943	0.0384815	2.73169e-06	20.6676	0.0619318	-0.1053	0.0479	0.02795	0.0422
Risk factor	Blood pressure	Diastolic blood pressure	DBP_Evangelou_2018	seq.16823.75	APOL3	rs79013767	22	36782759	A	C	0	-0.390405	0.0493256	1.2377e-15	62.6449	0.0356061	0.064	0.0527	0.2247	0.03
Risk factor	Blood pressure	Diastolic blood pressure	DBP_Evangelou_2018	seq.16823.75	APOL3	rs9610353	22	36190573	C	T	0	0.212645	0.0219496	1.69758e-22	93.8549	0.219034	0.046	0.0239	0.05436	0.1766
Risk factor	Blood pressure	Diastolic blood pressure	DBP_Evangelou_2018	seq.16823.75	APOL3	rs9610404	22	36533942	A	G	0	0.211295	0.0273868	6.03901e-15	59.5245	0.128504	-0.0022	0.0248	0.9292	0.1467
Risk factor	Blood pressure	Diastolic blood pressure	DBP_Evangelou_2018	seq.16823.75	APOL3	rs9610412	22	36545016	G	C	0	0.248494	0.0249475	1.13257e-23	99.2151	0.161269	-0.0062	0.0243	0.7993	0.1574
Risk factor	Blood pressure	Diastolic blood pressure	DBP_Evangelou_2018	seq.16823.75	APOL3	rs9619564	22	36103985	T	A	0	0.129981	0.0257302	2.18959e-07	25.5196	0.15161	0.0717	0.0298	0.0161	0.1152
Risk factor	Blood pressure	Diastolic blood pressure	DBP_Evangelou_2018	seq.16823.75	APOL3	rs9622312	22	36363964	C	A	0	-0.657564	0.0853061	6.37583e-15	59.4177	0.0120265	0.0401	0.0847	0.6358	0.0131
Risk factor	Blood pressure	Diastolic blood pressure	DBP_Evangelou_2018	seq.17370.186	ABHD10	rs3749301	3	111693780	C	A	0	-0.107234	0.0223852	8.32257e-07	22.9479	0.189939	0.0678	0.0214	0.001558	0.2045
Risk factor	Blood pressure	Diastolic blood pressure	DBP_Evangelou_2018	seq.17706.4	PPP1R1A	rs34965264	12	55001244	A	G	0	-0.123144	0.0203378	7.02384e-10	36.6622	0.288967	0.0583	0.0187	0.001837	0.3218
Risk factor	Blood pressure	Diastolic blood pressure	DBP_Evangelou_2018	seq.17706.4	PPP1R1A	rs4759093	12	54992238	A	G	0	0.0951464	0.0207821	2.34401e-06	20.9607	0.272341	-0.0427	0.0201	0.03325	0.2716
Risk factor	Blood pressure	Diastolic blood pressure	DBP_Evangelou_2018	seq.17761.2	NUDT5	rs10906093	10	12210175	T	C	0	-0.0965701	0.018906	1.62873e-07	26.0907	0.401286	-0.0348	0.0174	0.04571	0.4565
Risk factor	Blood pressure	Diastolic blood pressure	DBP_Evangelou_2018	seq.17761.2	NUDT5	rs7897626	10	12246475	A	T	0	0.09699	0.0191414	2.02038e-07	25.6748	0.415847	0.0603	0.0178	0.0007249	0.3808
Risk factor	Blood pressure	Diastolic blood pressure	DBP_Evangelou_2018	seq.17761.2	NUDT5	rs9424148	10	12146858	C	A	0	0.107827	0.0234033	2.03925e-06	21.2276	0.205843	0.0525	0.0211	0.01299	0.2161
Risk factor	Blood pressure	Diastolic blood pressure	DBP_Evangelou_2018	seq.17772.7	UBD	rs641153	6	31914180	A	G	1	0.165174	0.0298538	1.57613e-08	30.6115	0.0994496	0.127	0.0301	2.531e-05	0.0933
Risk factor	Blood pressure	Diastolic blood pressure	DBP_Evangelou_2018	seq.18186.15	TARS1	rs141305584	5	33448792	A	C	1	-0.562463	0.0854858	2.35846e-11	43.2912	0.0121097	0.2891	0.0863	0.000805	0.0121
Risk factor	Blood pressure	Diastolic blood pressure	DBP_Evangelou_2018	seq.18186.15	TARS1	rs78347783	5	33454328	A	G	0	0.108535	0.0220733	4.39343e-07	24.1771	0.230464	-0.0784	0.0203	0.0001135	0.2387
Risk factor	Blood pressure	Diastolic blood pressure	DBP_Evangelou_2018	seq.18224.11	CHMP1A	rs12444871	16	89897274	T	C	0	0.183062	0.0333614	2.04131e-08	30.1098	0.0869565	0.0799	0.0309	0.009815	0.1039
Risk factor	Blood pressure	Diastolic blood pressure	DBP_Evangelou_2018	seq.18224.11	CHMP1A	rs12925087	16	90096067	A	G	0	-0.103045	0.0204825	2.44117e-07	25.3098	0.301985	-0.0187	0.0192	0.3305	0.2927
Risk factor	Blood pressure	Diastolic blood pressure	DBP_Evangelou_2018	seq.18224.11	CHMP1A	rs16965867	16	89680868	T	C	0	0.135008	0.0231807	2.87011e-09	33.9208	0.212193	0.0196	0.0221	0.3749	0.233
Risk factor	Blood pressure	Diastolic blood pressure	DBP_Evangelou_2018	seq.18224.11	CHMP1A	rs352935	16	89648580	T	C	0	-0.0931931	0.0184294	2.13217e-07	25.5708	0.46465	-0.0401	0.0177	0.02351	0.4995
Risk factor	Blood pressure	Diastolic blood pressure	DBP_Evangelou_2018	seq.18224.11	CHMP1A	rs3803689	16	89800058	T	C	0	0.109823	0.0189998	3.73018e-09	33.4109	0.404442	0.1082	0.018	2.036e-09	0.4038
Risk factor	Blood pressure	Diastolic blood pressure	DBP_Evangelou_2018	seq.18224.11	CHMP1A	rs431417	16	89671448	T	C	0	0.135949	0.0219038	2.70647e-10	38.5224	0.239225	0.1152	0.0217	1.055e-07	0.2502
Risk factor	Blood pressure	Diastolic blood pressure	DBP_Evangelou_2018	seq.18224.11	CHMP1A	rs460879	16	89712889	T	C	0	-0.211727	0.0185198	1.43907e-30	130.701	0.482987	-0.1895	0.0176	6.233e-27	0.4371
Risk factor	Blood pressure	Diastolic blood pressure	DBP_Evangelou_2018	seq.18224.11	CHMP1A	rs4785688	16	89595509	T	C	0	-0.134273	0.0191625	1.21679e-12	49.099	0.397921	-0.0438	0.0175	0.01232	0.4252
Risk factor	Blood pressure	Diastolic blood pressure	DBP_Evangelou_2018	seq.18224.11	CHMP1A	rs57364768	16	89743000	A	G	0	0.188882	0.0237004	7.96136e-16	63.514	0.191115	0.0983	0.0204	1.524e-06	0.2468
Risk factor	Blood pressure	Diastolic blood pressure	DBP_Evangelou_2018	seq.18224.11	CHMP1A	rs7203907	16	89833774	G	C	0	0.118245	0.0192197	3.81881e-10	37.8506	0.386673	0.051	0.0178	0.004091	0.4107
Risk factor	Blood pressure	Diastolic blood pressure	DBP_Evangelou_2018	seq.18224.11	CHMP1A	rs9673945	16	89744756	G	A	0	0.134881	0.0247259	2.44796e-08	29.7576	0.173062	0.1614	0.0245	4.824e-11	0.1555
Risk factor	Blood pressure	Diastolic blood pressure	DBP_Evangelou_2018	seq.18224.11	CHMP1A	rs9933498	16	89795092	T	G	0	-0.177145	0.0214271	6.84937e-17	68.3488	0.253403	-0.0586	0.0215	0.006395	0.2519
Risk factor	Blood pressure	Diastolic blood pressure	DBP_Evangelou_2018	seq.18235.16	PGP	rs116977380	16	2263836	T	C	1	0.564489	0.0470349	1.74473e-33	144.036	0.0399697	0.1983	0.0462	1.776e-05	0.041
Risk factor	Blood pressure	Diastolic blood pressure	DBP_Evangelou_2018	seq.18235.16	PGP	rs30259	16	2133901	T	C	0	-0.18421	0.0326183	8.14258e-09	31.8936	0.0881796	-0.022	0.0325	0.499	0.0944
Risk factor	Blood pressure	Diastolic blood pressure	DBP_Evangelou_2018	seq.18235.16	PGP	rs35940281	16	2209298	T	G	0	0.109463	0.0204219	4.15928e-08	28.7304	0.296552	0.0404	0.021	0.05486	0.3013
Risk factor	Blood pressure	Diastolic blood pressure	DBP_Evangelou_2018	seq.18235.16	PGP	rs36231	16	2198168	G	C	0	0.18835	0.0272117	2.23199e-12	47.9093	0.130991	0.0145	0.023	0.5279	0.1842
Risk factor	Blood pressure	Diastolic blood pressure	DBP_Evangelou_2018	seq.18235.16	PGP	rs55650311	16	2301269	T	C	0	0.185268	0.0257075	2.86477e-13	51.9375	0.16111	0.0307	0.0243	0.2067	0.1643
Risk factor	Blood pressure	Diastolic blood pressure	DBP_Evangelou_2018	seq.18235.16	PGP	rs62038850	16	2262987	A	G	0	-0.423723	0.058665	2.54721e-13	52.1682	0.0256677	-0.104	0.0628	0.09743	0.0238
Risk factor	Blood pressure	Diastolic blood pressure	DBP_Evangelou_2018	seq.18235.16	PGP	rs8062006	16	2216073	C	G	0	0.149104	0.0219376	5.35092e-12	46.1956	0.235651	0.0763	0.0214	0.0003542	0.2909
Risk factor	Blood pressure	Diastolic blood pressure	DBP_Evangelou_2018	seq.18429.10	CDH1	rs62055762	16	68823593	G	A	0	0.285541	0.0575376	3.47626e-07	24.6282	0.0248582	-0.3027	0.0831	0.0002712	0.013
Risk factor	Blood pressure	Diastolic blood pressure	DBP_Evangelou_2018	seq.18895.54	GSTM4	rs11101993	1	110269188	T	C	0	-0.201997	0.0343979	2.14812e-09	34.4847	0.0861515	-0.0003	0.0341	0.9933	0.0725
Risk factor	Blood pressure	Diastolic blood pressure	DBP_Evangelou_2018	seq.18895.54	GSTM4	rs11102002	1	110300277	T	C	0	-0.207932	0.0428027	5.93133e-07	23.5994	0.0528056	0.0634	0.039	0.1035	0.0551
Risk factor	Blood pressure	Diastolic blood pressure	DBP_Evangelou_2018	seq.18895.54	GSTM4	rs114081229	1	109994038	C	G	0	0.256787	0.0373099	2.93967e-12	47.3694	0.0719819	-0.0847	0.0363	0.01964	0.0713
Risk factor	Blood pressure	Diastolic blood pressure	DBP_Evangelou_2018	seq.18895.54	GSTM4	rs115181845	1	110052973	T	C	0	0.348431	0.0367811	1.35831e-21	89.7396	0.0729265	-0.1259	0.0351	0.0003402	0.0663
Risk factor	Blood pressure	Diastolic blood pressure	DBP_Evangelou_2018	seq.18895.54	GSTM4	rs115929572	1	110246053	A	G	0	0.502415	0.037342	1.45e-41	181.021	0.0702815	-0.1218	0.0344	0.0004073	0.0739
Risk factor	Blood pressure	Diastolic blood pressure	DBP_Evangelou_2018	seq.18895.54	GSTM4	rs116276872	1	110068291	T	C	0	-0.379402	0.0745511	1.79833e-07	25.8995	0.017287	-0.0072	0.0617	0.9075	0.0235
Risk factor	Blood pressure	Diastolic blood pressure	DBP_Evangelou_2018	seq.18895.54	GSTM4	rs116363925	1	109926599	T	G	0	0.254087	0.0417166	5.61778e-10	37.0977	0.0561118	-0.0032	0.0403	0.9372	0.0612
Risk factor	Blood pressure	Diastolic blood pressure	DBP_Evangelou_2018	seq.18895.54	GSTM4	rs12061448	1	110246775	G	A	0	0.364565	0.0644547	7.74063e-09	31.992	0.0221047	0.0354	0.0613	0.5629	0.024
Risk factor	Blood pressure	Diastolic blood pressure	DBP_Evangelou_2018	seq.18895.54	GSTM4	rs12405275	1	110205645	G	A	0	-0.219399	0.0361474	6.41285e-10	36.8396	0.0740601	0.0555	0.0423	0.1898	0.0535
Risk factor	Blood pressure	Diastolic blood pressure	DBP_Evangelou_2018	seq.18895.54	GSTM4	rs138509427	1	109737695	A	G	0	-0.188877	0.0364422	1.09219e-07	26.8627	0.0755715	0.0159	0.0353	0.6525	0.0659
Risk factor	Blood pressure	Diastolic blood pressure	DBP_Evangelou_2018	seq.18895.54	GSTM4	rs142631086	1	110071924	T	C	0	0.31331	0.0642231	5.34579e-07	23.7994	0.0231438	0.0011	0.0527	0.9827	0.0311
Risk factor	Blood pressure	Diastolic blood pressure	DBP_Evangelou_2018	seq.18895.54	GSTM4	rs17575205	1	110036998	C	G	0	-0.140212	0.021529	3.6905e-11	42.4153	0.267712	0.036	0.02	0.07143	0.2499
Risk factor	Blood pressure	Diastolic blood pressure	DBP_Evangelou_2018	seq.18895.54	GSTM4	rs17598321	1	110302450	T	C	1	0.415856	0.0577193	2.90646e-13	51.9091	0.0283393	0.0129	0.0549	0.8143	0.0311
Risk factor	Blood pressure	Diastolic blood pressure	DBP_Evangelou_2018	seq.18895.54	GSTM4	rs2269340	1	110172236	C	T	0	0.493282	0.0417918	1.87604e-32	139.318	0.0548838	-0.0348	0.0326	0.2861	0.0789
Risk factor	Blood pressure	Diastolic blood pressure	DBP_Evangelou_2018	seq.18895.54	GSTM4	rs2274536	1	110294577	G	A	0	0.102506	0.0201807	1.89307e-07	25.8004	0.342339	-0.0465	0.019	0.01421	0.3014
Risk factor	Blood pressure	Diastolic blood pressure	DBP_Evangelou_2018	seq.18895.54	GSTM4	rs3754446	1	110253241	C	A	0	-0.216834	0.0201271	2.30262e-27	116.063	0.33771	0.0697	0.0185	0.0001698	0.3401
Risk factor	Blood pressure	Diastolic blood pressure	DBP_Evangelou_2018	seq.18895.54	GSTM4	rs41279722	1	109817299	C	G	0	-0.389836	0.0883121	5.06689e-06	19.486	0.011997	-0.1309	0.0862	0.129	0.0116
Risk factor	Blood pressure	Diastolic blood pressure	DBP_Evangelou_2018	seq.18895.54	GSTM4	rs493972	1	110168888	C	G	0	-0.187624	0.0196885	7.8927e-22	90.8137	0.386359	0.0483	0.0181	0.007594	0.3624
Risk factor	Blood pressure	Diastolic blood pressure	DBP_Evangelou_2018	seq.18895.54	GSTM4	rs56079255	1	110162190	T	C	0	-0.176447	0.0371947	1.04834e-06	22.5043	0.0727376	-0.0239	0.0414	0.564	0.0487
Risk factor	Blood pressure	Diastolic blood pressure	DBP_Evangelou_2018	seq.18895.54	GSTM4	rs61799391	1	109750671	T	C	0	0.141793	0.0290481	5.26897e-07	23.8273	0.129133	-0.0683	0.0239	0.00423	0.1567
Risk factor	Blood pressure	Diastolic blood pressure	DBP_Evangelou_2018	seq.18895.54	GSTM4	rs620077	1	110218716	C	T	0	0.500473	0.0392042	1.2726e-37	162.966	0.062441	-0.1419	0.0329	1.568e-05	0.0834
Risk factor	Blood pressure	Diastolic blood pressure	DBP_Evangelou_2018	seq.18895.54	GSTM4	rs72705225	1	110246859	A	G	0	0.47912	0.050333	8.74239e-22	90.6114	0.0385415	-0.1221	0.0449	0.006511	0.0481
Risk factor	Blood pressure	Diastolic blood pressure	DBP_Evangelou_2018	seq.19194.9	DTD1	rs6136420	20	18562842	T	C	0	0.20286	0.0260845	3.71228e-15	60.4822	0.154442	-0.081	0.025	0.001163	0.1393
Risk factor	Blood pressure	Diastolic blood pressure	DBP_Evangelou_2018	seq.19194.9	DTD1	rs62217022	20	18693080	G	A	0	-0.184565	0.0194628	1.23582e-21	89.9266	0.372968	0.0497	0.0177	0.005148	0.393
Risk factor	Blood pressure	Diastolic blood pressure	DBP_Evangelou_2018	seq.19194.9	DTD1	rs73110843	20	18529744	G	A	0	-0.176218	0.0326351	3.33862e-08	29.1562	0.0913989	0.0397	0.0315	0.2069	0.0925
Risk factor	Blood pressure	Diastolic blood pressure	DBP_Evangelou_2018	seq.19207.119	ADK	rs10824203	10	76313996	A	C	0	-0.129337	0.0258168	2.72433e-07	25.0981	0.164935	0.062	0.023	0.006997	0.1774
Risk factor	Blood pressure	Diastolic blood pressure	DBP_Evangelou_2018	seq.19207.119	ADK	rs116107534	10	76391040	A	T	0	0.223403	0.0485925	2.13817e-06	21.1368	0.0402418	-0.1467	0.0485	0.002516	0.0385
Risk factor	Blood pressure	Diastolic blood pressure	DBP_Evangelou_2018	seq.19207.119	ADK	rs67594352	10	75928933	C	T	0	0.211838	0.0262903	3.8888e-16	64.9257	0.152938	-0.0631	0.026	0.01498	0.1484
Risk factor	Blood pressure	Diastolic blood pressure	DBP_Evangelou_2018	seq.19207.119	ADK	rs767809	10	75865065	G	A	1	-0.16376	0.0193144	1.13913e-17	71.8875	0.396467	0.0618	0.0177	0.0004908	0.4269
Risk factor	Blood pressure	Diastolic blood pressure	DBP_Evangelou_2018	seq.19356.20	TOM1L2	rs117924544	17	17860100	T	C	0	-0.136244	0.028008	5.73827e-07	23.663	0.132495	0.0862	0.0266	0.001172	0.1286
Risk factor	Blood pressure	Diastolic blood pressure	DBP_Evangelou_2018	seq.19448.104	UPP1	rs10226557	7	48159983	C	T	0	0.14213	0.0215619	2.1738e-11	43.4508	0.260113	0.0377	0.0196	0.0542	0.2702
Risk factor	Blood pressure	Diastolic blood pressure	DBP_Evangelou_2018	seq.19448.104	UPP1	rs138541260	7	48184735	A	G	0	-0.281413	0.0616976	2.54352e-06	20.8042	0.023724	-0.0251	0.0667	0.7062	0.0191
Risk factor	Blood pressure	Diastolic blood pressure	DBP_Evangelou_2018	seq.19448.104	UPP1	rs145792273	7	48036688	T	C	0	0.396361	0.0806911	4.5058e-07	24.1285	0.013327	0.0636	0.07	0.3635	0.0181
Risk factor	Blood pressure	Diastolic blood pressure	DBP_Evangelou_2018	seq.19448.104	UPP1	rs146740708	7	48226803	G	A	0	-0.175526	0.0264692	1.66338e-11	43.9745	0.147353	-0.0547	0.0253	0.03053	0.147
Risk factor	Blood pressure	Diastolic blood pressure	DBP_Evangelou_2018	seq.19448.104	UPP1	rs149841079	7	48300080	T	C	0	-0.416222	0.0761287	2.28411e-08	29.8919	0.01569	-0.0812	0.0824	0.3245	0.0136
Risk factor	Blood pressure	Diastolic blood pressure	DBP_Evangelou_2018	seq.19448.104	UPP1	rs1526104	7	48272822	T	A	0	-0.118643	0.0217394	2.41429e-08	29.7844	0.25189	-0.0079	0.0206	0.7017	0.2454
Risk factor	Blood pressure	Diastolic blood pressure	DBP_Evangelou_2018	seq.19448.104	UPP1	rs1852266	7	48340033	A	C	0	0.2305	0.0231357	1.10688e-23	99.2605	0.202552	0.0458	0.0202	0.02353	0.2617
Risk factor	Blood pressure	Diastolic blood pressure	DBP_Evangelou_2018	seq.19448.104	UPP1	rs2060330	7	48457088	A	G	0	-0.10237	0.0195404	8.07728e-08	27.446	0.359452	-0.0462	0.0184	0.01226	0.3571
Risk factor	Blood pressure	Diastolic blood pressure	DBP_Evangelou_2018	seq.19448.104	UPP1	rs2686829	7	47984753	T	C	0	0.165906	0.0219339	1.95568e-14	57.2127	0.246219	0.0493	0.0195	0.01136	0.2669
Risk factor	Blood pressure	Diastolic blood pressure	DBP_Evangelou_2018	seq.19448.104	UPP1	rs2708872	7	47987346	G	C	0	-0.132244	0.0228854	3.76778e-09	33.3914	0.219282	0.0024	0.0229	0.9159	0.1887
Risk factor	Blood pressure	Diastolic blood pressure	DBP_Evangelou_2018	seq.19448.104	UPP1	rs28433250	7	48332239	A	C	0	0.27169	0.0458469	1.55175e-09	35.1178	0.0441399	0.0955	0.0404	0.01808	0.0581
Risk factor	Blood pressure	Diastolic blood pressure	DBP_Evangelou_2018	seq.19448.104	UPP1	rs34890681	7	48192169	T	C	0	0.228493	0.023569	1.58876e-22	93.9861	0.197826	-0.0068	0.0213	0.7498	0.2161
Risk factor	Blood pressure	Diastolic blood pressure	DBP_Evangelou_2018	seq.19448.104	UPP1	rs35596805	7	48091187	G	A	0	0.191702	0.0296999	5.42402e-11	41.6623	0.113611	0.0233	0.0249	0.3496	0.1437
Risk factor	Blood pressure	Diastolic blood pressure	DBP_Evangelou_2018	seq.19448.104	UPP1	rs36134174	7	48231031	A	G	0	0.168294	0.0239614	1.08153e-12	49.3302	0.186673	0.028	0.022	0.2045	0.2114
Risk factor	Blood pressure	Diastolic blood pressure	DBP_Evangelou_2018	seq.19448.104	UPP1	rs3736547	7	48028512	C	G	0	-0.116248	0.0196329	1.59916e-09	35.0592	0.355955	-0.045	0.019	0.01779	0.3238
Risk factor	Blood pressure	Diastolic blood pressure	DBP_Evangelou_2018	seq.19448.104	UPP1	rs4724645	7	47835174	G	A	0	-0.168809	0.0343918	4.59092e-07	24.0925	0.0824197	-0.0748	0.0337	0.02672	0.0709
Risk factor	Blood pressure	Diastolic blood pressure	DBP_Evangelou_2018	seq.19448.104	UPP1	rs6950051	7	48030133	T	C	0	0.237966	0.0369569	6.0126e-11	41.4609	0.0695652	0.0257	0.0303	0.3967	0.1058
Risk factor	Blood pressure	Diastolic blood pressure	DBP_Evangelou_2018	seq.19448.104	UPP1	rs6963458	7	48198633	A	C	0	-0.208735	0.018553	1.14827e-29	126.579	0.485633	-0.0254	0.0174	0.144	0.4888
Risk factor	Blood pressure	Diastolic blood pressure	DBP_Evangelou_2018	seq.19448.104	UPP1	rs6968454	7	47750464	A	G	0	-0.225988	0.0459468	4.36114e-07	24.1914	0.0452741	-0.0401	0.0498	0.42	0.0334
Risk factor	Blood pressure	Diastolic blood pressure	DBP_Evangelou_2018	seq.19448.104	UPP1	rs73111154	7	48049858	A	G	0	-0.198426	0.0294173	7.64005e-12	45.4979	0.117391	-0.06	0.0289	0.03762	0.1147
Risk factor	Blood pressure	Diastolic blood pressure	DBP_Evangelou_2018	seq.19448.104	UPP1	rs7459020	7	48128596	A	G	0	0.382689	0.018185	1.29188e-98	442.859	0.47949	0.0594	0.0174	0.0006394	0.5632
Risk factor	Blood pressure	Diastolic blood pressure	DBP_Evangelou_2018	seq.19448.104	UPP1	rs77035295	7	48152304	C	T	0	0.305208	0.0684033	4.062e-06	19.9085	0.0189036	0.0731	0.0831	0.379	0.0124
Risk factor	Blood pressure	Diastolic blood pressure	DBP_Evangelou_2018	seq.19448.104	UPP1	rs77320135	7	48102125	C	A	0	0.220237	0.0285776	6.45916e-15	59.3922	0.123913	0.0504	0.0275	0.06647	0.1237
Risk factor	Blood pressure	Diastolic blood pressure	DBP_Evangelou_2018	seq.19448.104	UPP1	rs7803999	7	48456726	C	T	0	-0.153759	0.0318675	7.00202e-07	23.2801	0.0980151	-0.0494	0.0296	0.09542	0.0998
Risk factor	Blood pressure	Diastolic blood pressure	DBP_Evangelou_2018	seq.19448.104	UPP1	rs79509283	7	48148710	T	C	0	-0.235624	0.0263607	1.9732e-19	79.896	0.148299	-0.0602	0.0275	0.0289	0.1222
Risk factor	Blood pressure	Diastolic blood pressure	DBP_Evangelou_2018	seq.19488.1	PDCD6	rs1993519	5	188321	G	C	0	-0.10891	0.0215695	2.21763e-07	25.495	0.225275	0.0895	0.0219	4.481e-05	0.216
Risk factor	Blood pressure	Diastolic blood pressure	DBP_Evangelou_2018	seq.19574.5	ITGA2B|ITGB3	rs850736	17	42446420	C	G	0	0.0888274	0.0195077	2.63862e-06	20.7339	0.39181	-0.0755	0.018	2.832e-05	0.3813
Risk factor	Blood pressure	Diastolic blood pressure	DBP_Evangelou_2018	seq.19748.3	MVD	rs11465497	16	88707717	T	A	0	0.165031	0.029817	1.55796e-08	30.634	0.102647	-0.0269	0.0299	0.3672	0.1061
Risk factor	Blood pressure	Diastolic blood pressure	DBP_Evangelou_2018	seq.19748.3	MVD	rs11647550	16	88745927	C	T	0	-0.162073	0.0207377	2.73988e-15	61.0802	0.250284	-0.0313	0.0201	0.1199	0.2644
Risk factor	Blood pressure	Diastolic blood pressure	DBP_Evangelou_2018	seq.19748.3	MVD	rs12051199	16	88715502	C	T	0	-0.153347	0.0301187	1.77694e-07	25.9226	0.100945	-0.0506	0.0265	0.05629	0.1411
Risk factor	Blood pressure	Diastolic blood pressure	DBP_Evangelou_2018	seq.19748.3	MVD	rs148455330	16	88722847	T	C	0	-0.441662	0.0665201	1.57346e-11	44.0833	0.0191871	-0.0926	0.0848	0.2744	0.0119
Risk factor	Blood pressure	Diastolic blood pressure	DBP_Evangelou_2018	seq.19748.3	MVD	rs2242169	16	88793843	T	C	0	-0.117504	0.0231578	1.94711e-07	25.7461	0.188374	-0.0496	0.0228	0.02961	0.2134
Risk factor	Blood pressure	Diastolic blood pressure	DBP_Evangelou_2018	seq.19748.3	MVD	rs2306422	16	88714559	C	T	0	0.108291	0.0191213	7.42142e-09	32.0738	0.360397	0.0145	0.0189	0.4415	0.3565
Risk factor	Blood pressure	Diastolic blood pressure	DBP_Evangelou_2018	seq.19748.3	MVD	rs2879901	16	88769704	A	G	0	0.103748	0.019053	2.5869e-08	29.6505	0.369093	0.0088	0.0198	0.6557	0.4014
Risk factor	Blood pressure	Diastolic blood pressure	DBP_Evangelou_2018	seq.19748.3	MVD	rs35836313	16	88574091	T	C	0	-0.102261	0.0219366	1.56834e-06	21.7311	0.214272	-0.0438	0.0227	0.05365	0.201
Risk factor	Blood pressure	Diastolic blood pressure	DBP_Evangelou_2018	seq.19748.3	MVD	rs4782395	16	88727519	T	C	0	-0.155952	0.0187941	5.29735e-17	68.8555	0.377127	-0.0564	0.0178	0.001525	0.4572
Risk factor	Blood pressure	Diastolic blood pressure	DBP_Evangelou_2018	seq.19748.3	MVD	rs60649326	16	88769512	T	C	0	-0.217527	0.0378084	4.37321e-09	33.1017	0.0603025	-0.0718	0.0431	0.09602	0.0588
Risk factor	Blood pressure	Diastolic blood pressure	DBP_Evangelou_2018	seq.19748.3	MVD	rs72809427	16	88648977	C	T	0	0.275462	0.0606067	2.74578e-06	20.6577	0.0228733	0.0051	0.068	0.9402	0.0202
Risk factor	Blood pressure	Diastolic blood pressure	DBP_Evangelou_2018	seq.19748.3	MVD	rs72811438	16	88744509	T	C	0	0.180496	0.0308067	2.32852e-09	34.3277	0.0952741	0.0819	0.0349	0.0191	0.0736
Risk factor	Blood pressure	Diastolic blood pressure	DBP_Evangelou_2018	seq.19748.3	MVD	rs72811439	16	88745891	T	C	0	0.0835315	0.0186563	3.77809e-06	20.047	0.365974	0.0325	0.0187	0.08131	0.3397
Risk factor	Blood pressure	Diastolic blood pressure	DBP_Evangelou_2018	seq.20428.5	PHOSPHO1	rs12945200	17	47347172	A	G	0	0.113556	0.0204473	1.39928e-08	30.8424	0.239163	-0.154	0.0206	7.605e-14	0.2312
Risk factor	Blood pressure	Diastolic blood pressure	DBP_Evangelou_2018	seq.20428.5	PHOSPHO1	rs7219226	17	47289566	C	T	0	0.102616	0.0174243	1.9398e-09	34.6832	0.496863	-0.1167	0.0174	2.141e-11	0.4702
Risk factor	Blood pressure	Diastolic blood pressure	DBP_Evangelou_2018	seq.20915.68	NECAP2	rs156847	1	16804341	G	A	0	0.126794	0.0203824	2.47378e-10	38.6978	0.288363	-0.0651	0.0197	0.0009305	0.2775
Risk factor	Blood pressure	Diastolic blood pressure	DBP_Evangelou_2018	seq.21499.17	COQ7	rs111740229	16	19061415	T	C	0	0.172367	0.0256577	9.2153e-12	45.1308	0.132255	-0.028	0.0269	0.2974	0.1281
Risk factor	Blood pressure	Diastolic blood pressure	DBP_Evangelou_2018	seq.21499.17	COQ7	rs11642064	16	19087730	C	T	0	0.259348	0.0176148	2.28404e-49	216.776	0.370695	-0.0693	0.0181	0.0001267	0.3596
Risk factor	Blood pressure	Diastolic blood pressure	DBP_Evangelou_2018	seq.21734.36	C1GALT1|C1GALT1C1	rs10085819	7	7341482	A	C	0	0.108991	0.0186036	2.33397e-09	34.3232	0.23853	0.0312	0.0192	0.105	0.2903
Risk factor	Blood pressure	Diastolic blood pressure	DBP_Evangelou_2018	seq.21734.36	C1GALT1|C1GALT1C1	rs117477114	7	7241954	T	C	0	0.1721	0.0339746	2.03613e-07	25.6598	0.0558728	-0.0043	0.0399	0.9136	0.0566
Risk factor	Blood pressure	Diastolic blood pressure	DBP_Evangelou_2018	seq.21734.36	C1GALT1|C1GALT1C1	rs11771259	7	7277215	G	C	0	0.207119	0.0261198	1.09946e-15	62.8782	0.0985151	0.1743	0.0267	6.103e-11	0.121
Risk factor	Blood pressure	Diastolic blood pressure	DBP_Evangelou_2018	seq.21734.36	C1GALT1|C1GALT1C1	rs1560577	7	7177718	C	G	0	0.0925162	0.01691	2.23633e-08	29.9329	0.321626	0.0795	0.0181	1.164e-05	0.4054
Risk factor	Blood pressure	Diastolic blood pressure	DBP_Evangelou_2018	seq.21734.36	C1GALT1|C1GALT1C1	rs2108783	7	7266867	T	G	0	0.19308	0.0162269	6.00588e-33	141.581	0.392062	0.0955	0.0174	4.341e-08	0.4319
Risk factor	Blood pressure	Diastolic blood pressure	DBP_Evangelou_2018	seq.21734.36	C1GALT1|C1GALT1C1	rs6949088	7	7299086	A	G	0	-0.106933	0.0186587	4.99203e-09	32.8444	0.24072	-0.0643	0.0222	0.003834	0.1971
Risk factor	Blood pressure	Diastolic blood pressure	DBP_Evangelou_2018	seq.21734.36	C1GALT1|C1GALT1C1	rs6954795	7	7303659	C	G	0	0.0881381	0.0165174	4.74898e-08	28.4737	0.359985	0.0102	0.018	0.5694	0.3844
Risk factor	Blood pressure	Diastolic blood pressure	DBP_Evangelou_2018	seq.21768.9	MGAT5	rs1257169	2	134963862	C	A	0	-0.084019	0.0181828	1.91136e-06	21.3518	0.464211	0.0226	0.0175	0.1967	0.4902
Risk factor	Blood pressure	Diastolic blood pressure	DBP_Evangelou_2018	seq.21768.9	MGAT5	rs3748897	2	134965271	G	A	0	0.121762	0.0234843	1.08109e-07	26.8824	0.180553	-0.0647	0.0232	0.005224	0.1685
Risk factor	Blood pressure	Diastolic blood pressure	DBP_Evangelou_2018	seq.21768.9	MGAT5	rs62165726	2	134966562	A	C	0	0.251927	0.0505709	3.15207e-07	24.8169	0.0329483	-0.1193	0.0472	0.01153	0.0373
Risk factor	Blood pressure	Diastolic blood pressure	DBP_Evangelou_2018	seq.21813.171	MGAT5	rs1257168	2	134963892	A	G	0	-0.0906586	0.0185634	5.20493e-07	23.8508	0.458822	0.0212	0.0175	0.2257	0.4887
Risk factor	Blood pressure	Diastolic blood pressure	DBP_Evangelou_2018	seq.21813.171	MGAT5	rs3748897	2	134965271	G	A	0	0.134221	0.0239503	1.04642e-08	31.4065	0.180803	-0.0647	0.0232	0.005224	0.1685
Risk factor	Blood pressure	Diastolic blood pressure	DBP_Evangelou_2018	seq.21813.171	MGAT5	rs62165726	2	134966562	A	C	0	0.259926	0.0516091	2.37138e-07	25.3657	0.0329421	-0.1193	0.0472	0.01153	0.0373
Risk factor	Blood pressure	Diastolic blood pressure	DBP_Evangelou_2018	seq.2182.54	C4A|C4B	rs1009382	6	32026107	C	T	1	0.297843	0.0195823	1.5222e-52	231.338	0.355092	-0.1089	0.0191	1.24e-08	0.2978
Risk factor	Blood pressure	Diastolic blood pressure	DBP_Evangelou_2018	seq.2182.54	C4A|C4B	rs1109771	6	32187605	G	A	0	-0.347163	0.0184828	5.19862e-79	352.802	0.477329	-0.0056	0.0186	0.7623	0.5507
Risk factor	Blood pressure	Diastolic blood pressure	DBP_Evangelou_2018	seq.2182.54	C4A|C4B	rs112336504	6	32417933	A	G	0	-0.392121	0.0476906	9.99132e-17	67.6043	0.0422256	0.1814	0.034	9.439e-08	0.0848
Risk factor	Blood pressure	Diastolic blood pressure	DBP_Evangelou_2018	seq.2182.54	C4A|C4B	rs112417354	6	31450567	A	G	0	-0.211875	0.0325245	3.65098e-11	42.4364	0.0950312	0.1401	0.03	2.941e-06	0.1045
Risk factor	Blood pressure	Diastolic blood pressure	DBP_Evangelou_2018	seq.2182.54	C4A|C4B	rs115153905	6	31458752	A	G	0	-0.18752	0.0327837	5.32885e-09	32.7174	0.0914415	0.1819	0.0345	1.33e-07	0.0744
Risk factor	Blood pressure	Diastolic blood pressure	DBP_Evangelou_2018	seq.2182.54	C4A|C4B	rs115461385	6	32058676	T	C	0	-0.524236	0.0418635	2.8115e-36	156.813	0.0532779	0.2967	0.0413	6.783e-13	0.0559
Risk factor	Blood pressure	Diastolic blood pressure	DBP_Evangelou_2018	seq.2182.54	C4A|C4B	rs11575852	6	31647001	G	A	1	-0.540044	0.0446914	6.42812e-34	146.019	0.0461931	0.1614	0.0579	0.005345	0.0296
Risk factor	Blood pressure	Diastolic blood pressure	DBP_Evangelou_2018	seq.2182.54	C4A|C4B	rs11965654	6	31800707	A	G	0	0.309981	0.0457272	6.05391e-12	45.9537	0.0446817	0.0711	0.0383	0.06345	0.0606
Risk factor	Blood pressure	Diastolic blood pressure	DBP_Evangelou_2018	seq.2182.54	C4A|C4B	rs12524149	6	31945230	A	C	0	-0.732201	0.0182312	0	1612.98	0.310504	0.1782	0.0186	9.285e-22	0.3302
Risk factor	Blood pressure	Diastolic blood pressure	DBP_Evangelou_2018	seq.2182.54	C4A|C4B	rs13194087	6	31859578	A	G	0	0.249881	0.0396899	1.52876e-10	39.6375	0.0617797	-0.0412	0.0353	0.2422	0.0694
Risk factor	Blood pressure	Diastolic blood pressure	DBP_Evangelou_2018	seq.2182.54	C4A|C4B	rs138522604	6	32016525	G	T	0	-0.551087	0.0862551	8.3467e-11	40.8198	0.0124693	0.0044	0.0829	0.9577	0.013
Risk factor	Blood pressure	Diastolic blood pressure	DBP_Evangelou_2018	seq.2182.54	C4A|C4B	rs138719004	6	31576508	G	A	0	0.489436	0.0860848	6.52114e-09	32.325	0.0121859	0.1115	0.0531	0.03594	0.0418
Risk factor	Blood pressure	Diastolic blood pressure	DBP_Evangelou_2018	seq.2182.54	C4A|C4B	rs144251373	6	32088475	A	G	0	-0.431928	0.0671662	6.34944e-11	41.3543	0.0208766	0.1781	0.0452	8.242e-05	0.0476
Risk factor	Blood pressure	Diastolic blood pressure	DBP_Evangelou_2018	seq.2182.54	C4A|C4B	rs148571474	6	31672712	T	C	0	-0.488103	0.0556941	9.42223e-19	76.8077	0.0304175	-0.0186	0.0605	0.759	0.0243
Risk factor	Blood pressure	Diastolic blood pressure	DBP_Evangelou_2018	seq.2182.54	C4A|C4B	rs150978802	6	31530416	A	C	0	-0.347907	0.0682355	1.71068e-07	25.9959	0.0201209	0.0354	0.0593	0.5508	0.0233
Risk factor	Blood pressure	Diastolic blood pressure	DBP_Evangelou_2018	seq.2182.54	C4A|C4B	rs16869834	6	32179709	G	A	0	-0.476365	0.0345798	1.78164e-43	189.773	0.0833176	0.0285	0.0428	0.5049	0.0486
Risk factor	Blood pressure	Diastolic blood pressure	DBP_Evangelou_2018	seq.2182.54	C4A|C4B	rs17200768	6	31553935	T	C	0	-0.441683	0.0668237	1.92581e-11	43.6878	0.0209711	-0.0852	0.0742	0.2511	0.0181
Risk factor	Blood pressure	Diastolic blood pressure	DBP_Evangelou_2018	seq.2182.54	C4A|C4B	rs204995	6	32154285	G	A	0	0.300813	0.0248816	5.98053e-34	146.163	0.175515	-0.1386	0.0211	4.975e-11	0.2556
Risk factor	Blood pressure	Diastolic blood pressure	DBP_Evangelou_2018	seq.2182.54	C4A|C4B	rs2071280	6	32164869	C	G	0	-0.489563	0.0199087	8.00004e-134	604.688	0.295674	0.2204	0.0203	1.94e-27	0.2742
Risk factor	Blood pressure	Diastolic blood pressure	DBP_Evangelou_2018	seq.2182.54	C4A|C4B	rs2252937	6	31461613	C	T	0	0.187154	0.02885	4.37404e-11	42.083	0.124126	0.0634	0.024	0.008304	0.1648
Risk factor	Blood pressure	Diastolic blood pressure	DBP_Evangelou_2018	seq.2182.54	C4A|C4B	rs2294878	6	32367795	T	G	0	-0.287755	0.0188892	1.05422e-52	232.07	0.45494	0.152	0.0187	4.107e-16	0.4637
Risk factor	Blood pressure	Diastolic blood pressure	DBP_Evangelou_2018	seq.2182.54	C4A|C4B	rs2395105	6	32192978	A	T	0	-0.263461	0.0204525	2.85679e-38	165.936	0.306631	0.1222	0.0191	1.774e-10	0.3454
Risk factor	Blood pressure	Diastolic blood pressure	DBP_Evangelou_2018	seq.2182.54	C4A|C4B	rs2516401	6	31480906	G	A	0	0.302775	0.019763	2.79813e-53	234.711	0.340261	-0.0473	0.0193	0.01437	0.3011
Risk factor	Blood pressure	Diastolic blood pressure	DBP_Evangelou_2018	seq.2182.54	C4A|C4B	rs2516482	6	31496569	G	A	0	0.204002	0.0275728	6.87785e-14	54.7403	0.138485	-0.1328	0.0228	5.557e-09	0.1903
Risk factor	Blood pressure	Diastolic blood pressure	DBP_Evangelou_2018	seq.2182.54	C4A|C4B	rs2516494	6	31482592	T	C	0	-0.476758	0.0232742	1.48311e-93	419.611	0.189968	0.0714	0.0228	0.001704	0.1829
Risk factor	Blood pressure	Diastolic blood pressure	DBP_Evangelou_2018	seq.2182.54	C4A|C4B	rs2736172	6	31590898	T	C	0	-0.419726	0.0195301	9.40181e-103	461.873	0.322596	0.1694	0.0187	1.618e-19	0.3537
Risk factor	Blood pressure	Diastolic blood pressure	DBP_Evangelou_2018	seq.2182.54	C4A|C4B	rs2763979	6	31794592	T	C	0	0.225593	0.0210276	3.74312e-27	115.099	0.289817	-0.1729	0.0186	1.426e-20	0.3547
Risk factor	Blood pressure	Diastolic blood pressure	DBP_Evangelou_2018	seq.2182.54	C4A|C4B	rs28366157	6	31672242	G	A	0	0.294699	0.053257	1.56928e-08	30.6199	0.0335349	0.1311	0.0381	0.0005715	0.0598
Risk factor	Blood pressure	Diastolic blood pressure	DBP_Evangelou_2018	seq.2182.54	C4A|C4B	rs2844470	6	31594181	T	A	0	-0.343366	0.0362027	1.21726e-21	89.9565	0.0740601	0.1449	0.0351	3.582e-05	0.0782
Risk factor	Blood pressure	Diastolic blood pressure	DBP_Evangelou_2018	seq.2182.54	C4A|C4B	rs28893520	6	32174005	C	G	0	-0.318592	0.0522366	5.33608e-10	37.198	0.0352352	0.275	0.0381	5.093e-13	0.0683
Risk factor	Blood pressure	Diastolic blood pressure	DBP_Evangelou_2018	seq.2182.54	C4A|C4B	rs3093664	6	31544642	G	A	0	-0.321288	0.0330749	1.3147e-22	94.3609	0.0897412	0.0432	0.033	0.1904	0.0776
Risk factor	Blood pressure	Diastolic blood pressure	DBP_Evangelou_2018	seq.2182.54	C4A|C4B	rs3130921	6	31460943	C	G	0	0.241981	0.0191785	8.47611e-37	159.196	0.376157	0.0057	0.0186	0.7589	0.3317
Risk factor	Blood pressure	Diastolic blood pressure	DBP_Evangelou_2018	seq.2182.54	C4A|C4B	rs3131382	6	31707730	T	C	0	0.573986	0.0285097	1.89632e-90	405.338	0.118931	-0.1669	0.0329	3.991e-07	0.0815
Risk factor	Blood pressure	Diastolic blood pressure	DBP_Evangelou_2018	seq.2182.54	C4A|C4B	rs35149168	6	31635198	C	T	0	-0.508856	0.032757	1.01691e-54	241.313	0.0866238	0.0335	0.0384	0.3824	0.0596
Risk factor	Blood pressure	Diastolic blood pressure	DBP_Evangelou_2018	seq.2182.54	C4A|C4B	rs35266973	6	31565384	G	A	0	-0.357557	0.023011	9.51566e-55	241.446	0.20291	0.0774	0.0233	0.000876	0.1787
Risk factor	Blood pressure	Diastolic blood pressure	DBP_Evangelou_2018	seq.2182.54	C4A|C4B	rs35580488	6	32097421	C	G	1	0.473331	0.0830201	5.94129e-09	32.506	0.0134139	0.3059	0.0818	0.0001836	0.0137
Risk factor	Blood pressure	Diastolic blood pressure	DBP_Evangelou_2018	seq.2182.54	C4A|C4B	rs3763313	6	32376471	C	A	0	-0.249653	0.0247241	2.83178e-24	101.961	0.181561	0.1089	0.0233	2.952e-06	0.1955
Risk factor	Blood pressure	Diastolic blood pressure	DBP_Evangelou_2018	seq.2182.54	C4A|C4B	rs401775	6	31931137	C	T	0	0.242925	0.027161	1.87853e-19	79.9932	0.142641	0.0976	0.0232	2.589e-05	0.1749
Risk factor	Blood pressure	Diastolic blood pressure	DBP_Evangelou_2018	seq.2182.54	C4A|C4B	rs41267086	6	31847636	A	G	0	-0.406087	0.0321754	8.08363e-37	159.291	0.0922917	0.2651	0.0399	2.896e-11	0.0531
Risk factor	Blood pressure	Diastolic blood pressure	DBP_Evangelou_2018	seq.2182.54	C4A|C4B	rs41268899	6	32070074	A	G	0	-0.49235	0.0354922	4.67741e-44	192.434	0.0750047	0.1354	0.03	6.577e-06	0.1036
Risk factor	Blood pressure	Diastolic blood pressure	DBP_Evangelou_2018	seq.2182.54	C4A|C4B	rs41315395	6	32201469	A	C	0	-0.42513	0.0283014	2.65389e-51	225.646	0.124976	0.1133	0.0254	8.135e-06	0.1533
Risk factor	Blood pressure	Diastolic blood pressure	DBP_Evangelou_2018	seq.2182.54	C4A|C4B	rs427037	6	32212264	G	A	0	-0.155838	0.0278203	1.06195e-08	31.3778	0.136029	0.0236	0.0234	0.3139	0.204
Risk factor	Blood pressure	Diastolic blood pressure	DBP_Evangelou_2018	seq.2182.54	C4A|C4B	rs429608	6	31930462	A	G	0	0.221067	0.0261689	1.4855e-17	71.3636	0.162762	0.1075	0.0246	1.195e-05	0.152
Risk factor	Blood pressure	Diastolic blood pressure	DBP_Evangelou_2018	seq.2182.54	C4A|C4B	rs432953	6	32124543	A	T	0	0.279701	0.0348954	5.48843e-16	64.2468	0.0808615	0.0355	0.0343	0.3005	0.0765
Risk factor	Blood pressure	Diastolic blood pressure	DBP_Evangelou_2018	seq.2182.54	C4A|C4B	rs439303	6	32208921	A	G	0	-0.117098	0.0226055	1.10903e-07	26.8331	0.231721	0.1568	0.0208	4.57e-14	0.2667
Risk factor	Blood pressure	Diastolic blood pressure	DBP_Evangelou_2018	seq.2182.54	C4A|C4B	rs4947340	6	32435338	T	C	0	-0.326735	0.0193066	1.51003e-64	286.404	0.361799	0.1077	0.019	1.466e-08	0.3889
Risk factor	Blood pressure	Diastolic blood pressure	DBP_Evangelou_2018	seq.2182.54	C4A|C4B	rs55640627	6	32149756	T	C	0	-0.595015	0.0303254	5.11494e-86	384.984	0.102777	0.1204	0.0325	0.0002111	0.0944
Risk factor	Blood pressure	Diastolic blood pressure	DBP_Evangelou_2018	seq.2182.54	C4A|C4B	rs58302219	6	32430368	A	C	0	-0.342588	0.0369798	9.82791e-21	85.8253	0.070376	0.0281	0.0423	0.507	0.0552
Risk factor	Blood pressure	Diastolic blood pressure	DBP_Evangelou_2018	seq.2182.54	C4A|C4B	rs612496	6	31859947	G	A	0	0.522455	0.0355838	4.17997e-49	215.572	0.0737767	-0.0057	0.0352	0.8719	0.07
Risk factor	Blood pressure	Diastolic blood pressure	DBP_Evangelou_2018	seq.2182.54	C4A|C4B	rs614008	6	31840794	C	T	0	0.676163	0.0168974	0	1601.26	0.411487	-0.2106	0.0178	2.898e-32	0.414
Risk factor	Blood pressure	Diastolic blood pressure	DBP_Evangelou_2018	seq.2182.54	C4A|C4B	rs62397979	6	31483206	G	T	0	0.280526	0.0555951	2.25724e-07	25.4609	0.0303231	-0.0057	0.0477	0.9054	0.0386
Risk factor	Blood pressure	Diastolic blood pressure	DBP_Evangelou_2018	seq.2182.54	C4A|C4B	rs6458	6	32007624	G	A	0	0.553493	0.0279291	1.04549e-87	392.745	0.123654	-0.0016	0.033	0.9614	0.0895
Risk factor	Blood pressure	Diastolic blood pressure	DBP_Evangelou_2018	seq.2182.54	C4A|C4B	rs6467	6	32006858	C	A	0	-0.163197	0.0195887	4.002e-17	69.4086	0.380503	-0.0873	0.0186	2.795e-06	0.4014
Risk factor	Blood pressure	Diastolic blood pressure	DBP_Evangelou_2018	seq.2182.54	C4A|C4B	rs67497292	6	31766844	G	A	0	0.258064	0.0565801	2.54507e-06	20.8031	0.0298507	-0.2005	0.0461	1.35e-05	0.0394
Risk factor	Blood pressure	Diastolic blood pressure	DBP_Evangelou_2018	seq.2182.54	C4A|C4B	rs7451361	6	32296117	T	C	0	0.534927	0.0196869	7.01205e-163	738.303	0.293029	-0.0436	0.0214	0.04173	0.2396
Risk factor	Blood pressure	Diastolic blood pressure	DBP_Evangelou_2018	seq.2182.54	C4A|C4B	rs77874906	6	32054884	C	G	0	-0.568744	0.0312587	2.84027e-74	331.049	0.098054	0.0104	0.0375	0.7826	0.059
Risk factor	Blood pressure	Diastolic blood pressure	DBP_Evangelou_2018	seq.2182.54	C4A|C4B	rs9268847	6	32429277	G	A	0	-0.123917	0.0248464	3.0611e-07	24.8734	0.186473	0.0835	0.0209	6.571e-05	0.2621
Risk factor	Blood pressure	Diastolic blood pressure	DBP_Evangelou_2018	seq.2182.54	C4A|C4B	rs9296004	6	31933977	C	A	0	-0.419845	0.0307456	9.36644e-43	186.471	0.10136	0.0278	0.0319	0.3835	0.0828
Risk factor	Blood pressure	Diastolic blood pressure	DBP_Evangelou_2018	seq.2182.54	C4A|C4B	rs9296009	6	32114515	T	A	0	-0.197048	0.0230305	5.84467e-18	73.2044	0.221802	0.0246	0.0221	0.2672	0.2146
Risk factor	Blood pressure	Diastolic blood pressure	DBP_Evangelou_2018	seq.2182.54	C4A|C4B	rs9368716	6	32306090	A	G	0	-0.330618	0.0186538	1.37123e-70	314.136	0.442093	0.1453	0.0184	2.473e-15	0.4556
Risk factor	Blood pressure	Diastolic blood pressure	DBP_Evangelou_2018	seq.2182.54	C4A|C4B	rs9469053	6	31755776	G	A	0	0.436397	0.060461	2.64126e-13	52.097	0.0258832	-0.039	0.0432	0.3667	0.0475
Risk factor	Blood pressure	Diastolic blood pressure	DBP_Evangelou_2018	seq.21939.6	NAE1|UBA3	rs7196496	16	66752895	G	A	0	-0.215317	0.035193	4.7326e-10	37.4321	0.0752079	0.248	0.0345	7.067e-13	0.0685
Risk factor	Blood pressure	Diastolic blood pressure	DBP_Evangelou_2018	seq.21996.28	NUB1	rs405281	7	151062348	A	G	0	-0.142958	0.0188317	1.58296e-14	57.6286	0.435762	-0.0911	0.018	3.899e-07	0.4287
Risk factor	Blood pressure	Diastolic blood pressure	DBP_Evangelou_2018	seq.2201.17	COL18A1	rs11701479	21	46841328	A	G	0	-0.351145	0.0556359	1.38188e-10	39.8348	0.0268431	-0.2385	0.0544	1.167e-05	0.0305
Risk factor	Blood pressure	Diastolic blood pressure	DBP_Evangelou_2018	seq.2201.17	COL18A1	rs61633029	21	46918987	T	C	0	-0.185127	0.0209358	4.67564e-19	78.1917	0.246408	-0.0851	0.0206	3.561e-05	0.2567
Risk factor	Blood pressure	Diastolic blood pressure	DBP_Evangelou_2018	seq.2201.17	COL18A1	rs62214402	21	46664581	C	T	0	-0.376465	0.0779374	6.81463e-07	23.3323	0.0135161	0.0414	0.0839	0.6217	0.0126
Risk factor	Blood pressure	Diastolic blood pressure	DBP_Evangelou_2018	seq.2201.17	COL18A1	rs79681902	21	46917935	T	C	0	0.140584	0.0302733	1.71006e-06	21.5651	0.0976371	0.0183	0.0351	0.602	0.0754
Risk factor	Blood pressure	Diastolic blood pressure	DBP_Evangelou_2018	seq.2201.17	COL18A1	rs9977704	21	46929094	G	A	0	0.0835434	0.0183809	2.7452e-06	20.6581	0.378733	0.027	0.0184	0.1432	0.3977
Risk factor	Blood pressure	Diastolic blood pressure	DBP_Evangelou_2018	seq.22367.17	C11orf49	rs7947747	11	46852839	A	G	0	0.0876035	0.0171982	1.75516e-07	25.9464	0.43992	0.0644	0.0174	0.0002214	0.4569
Risk factor	Blood pressure	Diastolic blood pressure	DBP_Evangelou_2018	seq.22403.13	H2BC12	rs9275282	6	32662974	T	C	0	0.101831	0.0184449	1.68709e-08	30.4795	0.457278	0.2075	0.0182	4.669e-30	0.4928
Risk factor	Blood pressure	Diastolic blood pressure	DBP_Evangelou_2018	seq.22468.54	H2AC11	rs3998154	6	32685380	A	G	0	0.0970414	0.0185146	7.97053e-08	27.4717	0.369302	0.1326	0.0186	1.047e-12	0.4257
Risk factor	Blood pressure	Diastolic blood pressure	DBP_Evangelou_2018	seq.23272.8	DPCD	rs10883666	10	103375112	G	T	0	0.114571	0.0204447	1.04763e-08	31.4042	0.29932	0.0965	0.0192	4.855e-07	0.2866
Risk factor	Blood pressure	Diastolic blood pressure	DBP_Evangelou_2018	seq.23272.8	DPCD	rs17114147	10	103404601	G	A	0	-0.26096	0.0601029	7.06321e-06	18.852	0.0250378	-0.1319	0.0501	0.008465	0.0327
Risk factor	Blood pressure	Diastolic blood pressure	DBP_Evangelou_2018	seq.23272.8	DPCD	rs4919559	10	103336402	T	C	0	-0.0833848	0.018719	4.20338e-06	19.8431	0.472506	-0.0343	0.0177	0.05215	0.4926
Risk factor	Blood pressure	Diastolic blood pressure	DBP_Evangelou_2018	seq.23416.47	SNX15	rs11231926	11	64792586	C	G	0	-0.209622	0.0354707	1.71342e-09	34.9248	0.0668495	0.0183	0.0421	0.6633	0.0495
Risk factor	Blood pressure	Diastolic blood pressure	DBP_Evangelou_2018	seq.23416.47	SNX15	rs11604798	11	64865666	G	T	0	-0.374408	0.058423	7.34445e-11	41.0698	0.0233548	0.1113	0.0481	0.02071	0.0362
Risk factor	Blood pressure	Diastolic blood pressure	DBP_Evangelou_2018	seq.23416.47	SNX15	rs117130852	11	64827393	T	A	0	-0.263701	0.0584548	3.22317e-06	20.3509	0.023733	0.0289	0.0553	0.6011	0.0269
Risk factor	Blood pressure	Diastolic blood pressure	DBP_Evangelou_2018	seq.23416.47	SNX15	rs12797697	11	64742191	T	C	0	-0.123395	0.0277084	4.22718e-06	19.8323	0.115734	0.0586	0.0287	0.04135	0.1094
Risk factor	Blood pressure	Diastolic blood pressure	DBP_Evangelou_2018	seq.23416.47	SNX15	rs138617598	11	65106021	G	C	0	-0.351142	0.0781691	3.52651e-06	20.1788	0.0135212	-0.0275	0.0846	0.7451	0.0131
Risk factor	Blood pressure	Diastolic blood pressure	DBP_Evangelou_2018	seq.23416.47	SNX15	rs2957154	11	64584987	C	T	0	-0.106455	0.0206359	1.24316e-07	26.6125	0.248393	0.0745	0.0218	0.0006222	0.2482
Risk factor	Blood pressure	Diastolic blood pressure	DBP_Evangelou_2018	seq.23416.47	SNX15	rs532373	11	64799789	C	T	0	-0.178307	0.0182712	8.44805e-23	95.2363	0.397126	0.0818	0.0183	7.738e-06	0.3661
Risk factor	Blood pressure	Diastolic blood pressure	DBP_Evangelou_2018	seq.23416.47	SNX15	rs7933509	11	64944182	G	A	0	-0.1077	0.0195926	1.93183e-08	30.2167	0.30191	0.0516	0.0193	0.007492	0.2852
Risk factor	Blood pressure	Diastolic blood pressure	DBP_Evangelou_2018	seq.23546.9	HAGHL	rs2071950	16	774692	G	A	1	0.0845901	0.0163902	1.22806e-07	26.6361	0.4903	0.0746	0.0182	4.215e-05	0.4753
Risk factor	Blood pressure	Diastolic blood pressure	DBP_Evangelou_2018	seq.24023.35	PROCR	rs117879275	20	33289805	C	A	0	1.44406	0.0591632	7.01866e-132	595.754	0.0235394	0.0223	0.0656	0.7338	0.0211
Risk factor	Blood pressure	Diastolic blood pressure	DBP_Evangelou_2018	seq.24023.35	PROCR	rs13044142	20	33482040	T	C	0	-0.190085	0.03424	1.41576e-08	30.8197	0.0860276	0.0328	0.035	0.348	0.0824
Risk factor	Blood pressure	Diastolic blood pressure	DBP_Evangelou_2018	seq.24023.35	PROCR	rs142214538	20	33499374	G	A	0	1.4869	0.0722758	2.41606e-94	423.231	0.0165438	-0.1766	0.0744	0.01764	0.0198
Risk factor	Blood pressure	Diastolic blood pressure	DBP_Evangelou_2018	seq.24023.35	PROCR	rs145428671	20	34101224	G	A	0	0.318911	0.0540698	1.83816e-09	34.788	0.0321422	0.0039	0.0599	0.9476	0.0229
Risk factor	Blood pressure	Diastolic blood pressure	DBP_Evangelou_2018	seq.24023.35	PROCR	rs183476749	20	34175923	C	A	0	0.879554	0.0929468	1.4964e-21	89.548	0.0103044	-0.1335	0.0927	0.1501	0.0118
Risk factor	Blood pressure	Diastolic blood pressure	DBP_Evangelou_2018	seq.24023.35	PROCR	rs2273684	20	33529766	G	T	0	0.359459	0.0186964	1.11904e-82	369.643	0.433541	-0.0365	0.0176	0.03774	0.4521
Risk factor	Blood pressure	Diastolic blood pressure	DBP_Evangelou_2018	seq.24023.35	PROCR	rs34421624	20	33813866	G	T	0	-0.148797	0.0235588	1.34224e-10	39.8917	0.202496	0.007	0.0219	0.7486	0.2058
Risk factor	Blood pressure	Diastolic blood pressure	DBP_Evangelou_2018	seq.24023.35	PROCR	rs56328243	20	33805178	G	A	0	1.61414	0.0685872	9.12638e-123	553.855	0.0181509	0.036	0.0852	0.6724	0.0134
Risk factor	Blood pressure	Diastolic blood pressure	DBP_Evangelou_2018	seq.24023.35	PROCR	rs6058107	20	33288546	T	C	0	0.276592	0.0231453	3.23672e-33	142.808	0.211666	-0.0473	0.0207	0.0221	0.2305
Risk factor	Blood pressure	Diastolic blood pressure	DBP_Evangelou_2018	seq.24023.35	PROCR	rs6058227	20	33895947	T	C	0	0.639625	0.0351372	2.41441e-74	331.373	0.0749669	-0.0937	0.0321	0.003497	0.0817
Risk factor	Blood pressure	Diastolic blood pressure	DBP_Evangelou_2018	seq.24023.35	PROCR	rs6060466	20	34145773	T	C	0	0.744836	0.0315644	2.05194e-123	556.835	0.0884855	-0.0643	0.0298	0.03106	0.0979
Risk factor	Blood pressure	Diastolic blood pressure	DBP_Evangelou_2018	seq.24023.35	PROCR	rs6060499	20	34191629	T	C	0	0.0944924	0.0191715	4.13691e-07	24.293	0.440821	-0.0049	0.0192	0.799	0.3919
Risk factor	Blood pressure	Diastolic blood pressure	DBP_Evangelou_2018	seq.24023.35	PROCR	rs6088619	20	33411871	G	A	0	-0.236238	0.0296744	8.53248e-16	63.3776	0.115523	0.0776	0.0257	0.002521	0.1335
Risk factor	Blood pressure	Diastolic blood pressure	DBP_Evangelou_2018	seq.24023.35	PROCR	rs6088659	20	33542605	T	C	0	-0.190035	0.0259431	1.19388e-13	53.6566	0.159766	0.0387	0.0247	0.1178	0.1722
Risk factor	Blood pressure	Diastolic blood pressure	DBP_Evangelou_2018	seq.24023.35	PROCR	rs6088724	20	33712915	C	T	0	0.367205	0.0190259	2.67148e-83	372.5	0.395727	-0.013	0.0176	0.4597	0.4003
Risk factor	Blood pressure	Diastolic blood pressure	DBP_Evangelou_2018	seq.24023.35	PROCR	rs6120870	20	33797488	G	A	0	-0.142658	0.0276521	1.24117e-07	26.6156	0.138306	0.0446	0.0334	0.1818	0.1004
Risk factor	Blood pressure	Diastolic blood pressure	DBP_Evangelou_2018	seq.24023.35	PROCR	rs6141533	20	33693179	G	T	0	0.516888	0.0187447	1.10514e-167	760.389	0.326243	-0.0354	0.0213	0.0963	0.2669
Risk factor	Blood pressure	Diastolic blood pressure	DBP_Evangelou_2018	seq.24023.35	PROCR	rs619865	20	33867697	A	G	0	-0.198322	0.0277275	4.25939e-13	51.1588	0.13859	0.0149	0.0281	0.5952	0.1154
Risk factor	Blood pressure	Diastolic blood pressure	DBP_Evangelou_2018	seq.24023.35	PROCR	rs62210593	20	34004767	C	T	0	0.222524	0.0196521	5.03826e-30	128.214	0.351579	-0.0198	0.0179	0.2674	0.4007
Risk factor	Blood pressure	Diastolic blood pressure	DBP_Evangelou_2018	seq.24023.35	PROCR	rs639763	20	33861904	T	C	0	0.468843	0.0225219	1.51158e-96	433.356	0.213556	-0.032	0.0214	0.1357	0.2083
Risk factor	Blood pressure	Diastolic blood pressure	DBP_Evangelou_2018	seq.24023.35	PROCR	rs73099541	20	33731022	C	T	0	-0.322749	0.0479087	8.09835e-12	45.3838	0.0402723	-0.0699	0.0494	0.1567	0.0355
Risk factor	Blood pressure	Diastolic blood pressure	DBP_Evangelou_2018	seq.24023.35	PROCR	rs73616623	20	33713482	A	C	0	-0.236654	0.0532363	4.38744e-06	19.7611	0.0333711	-0.0742	0.0576	0.1973	0.0292
Risk factor	Blood pressure	Diastolic blood pressure	DBP_Evangelou_2018	seq.24023.35	PROCR	rs8116470	20	34167382	A	G	0	-0.190184	0.0274552	2.14828e-12	47.9843	0.140858	0.0276	0.0225	0.2204	0.1831
Risk factor	Blood pressure	Diastolic blood pressure	DBP_Evangelou_2018	seq.24023.35	PROCR	rs867186	20	33764554	G	A	1	1.72213	0.0211729	0	6615.63	0.100586	-0.1009	0.0298	0.0007258	0.0951
Risk factor	Blood pressure	Diastolic blood pressure	DBP_Evangelou_2018	seq.24216.30	AAMDC	rs10899421	11	77708667	C	G	0	0.18083	0.0181074	8.72978e-24	99.7307	0.326901	-0.0159	0.0186	0.3948	0.3345
Risk factor	Blood pressure	Diastolic blood pressure	DBP_Evangelou_2018	seq.24216.30	AAMDC	rs112334713	11	77947467	T	G	0	0.176781	0.0379622	1.60609e-06	21.6854	0.0530418	-0.0299	0.0533	0.5748	0.0338
Risk factor	Blood pressure	Diastolic blood pressure	DBP_Evangelou_2018	seq.24216.30	AAMDC	rs11237343	11	77693435	T	C	0	-0.353405	0.0168416	4.58676e-98	440.33	0.382319	0.0468	0.0177	0.008357	0.3932
Risk factor	Blood pressure	Diastolic blood pressure	DBP_Evangelou_2018	seq.24216.30	AAMDC	rs112660184	11	77207434	T	C	0	0.196603	0.0356159	1.69412e-08	30.4714	0.0603612	0.0181	0.0386	0.6403	0.0643
Risk factor	Blood pressure	Diastolic blood pressure	DBP_Evangelou_2018	seq.24216.30	AAMDC	rs113333791	11	77771951	C	T	0	-0.673024	0.0739377	4.41046e-20	82.857	0.013308	0.0442	0.0737	0.5489	0.0187
Risk factor	Blood pressure	Diastolic blood pressure	DBP_Evangelou_2018	seq.24216.30	AAMDC	rs113812943	11	77611347	G	A	0	0.166145	0.035368	1.31613e-06	22.0675	0.0620722	0.0712	0.0459	0.1207	0.0434
Risk factor	Blood pressure	Diastolic blood pressure	DBP_Evangelou_2018	seq.24216.30	AAMDC	rs117004385	11	77849853	T	C	0	0.220328	0.0437749	2.41175e-07	25.3331	0.0395437	0.0199	0.05	0.6909	0.0351
Risk factor	Blood pressure	Diastolic blood pressure	DBP_Evangelou_2018	seq.24216.30	AAMDC	rs117532108	11	77265575	G	C	0	-1.20948	0.0598507	4.13873e-91	408.375	0.0194867	0.2714	0.0693	8.906e-05	0.0221
Risk factor	Blood pressure	Diastolic blood pressure	DBP_Evangelou_2018	seq.24216.30	AAMDC	rs12272962	11	77261584	A	C	0	0.194682	0.0303077	6.6581e-11	41.2616	0.0871673	-0.0967	0.0341	0.004608	0.0779
Risk factor	Blood pressure	Diastolic blood pressure	DBP_Evangelou_2018	seq.24216.30	AAMDC	rs12790916	11	77954499	T	G	0	-0.0837695	0.0174239	7.63248e-07	23.1143	0.405038	0.0737	0.0189	9.629e-05	0.3715
Risk factor	Blood pressure	Diastolic blood pressure	DBP_Evangelou_2018	seq.24216.30	AAMDC	rs2156844	11	77234218	C	T	0	-0.143309	0.0176778	2.6002e-16	65.7189	0.376521	-0.0169	0.0202	0.4017	0.3424
Risk factor	Blood pressure	Diastolic blood pressure	DBP_Evangelou_2018	seq.24216.30	AAMDC	rs2372897	11	77742826	G	A	0	-0.242514	0.0170742	4.35525e-46	201.74	0.395342	0.0667	0.0178	0.0001742	0.3938
Risk factor	Blood pressure	Diastolic blood pressure	DBP_Evangelou_2018	seq.24216.30	AAMDC	rs2511188	11	77920930	G	A	1	0.102151	0.0218872	1.52698e-06	21.7824	0.185456	-0.103	0.0218	2.345e-06	0.2022
Risk factor	Blood pressure	Diastolic blood pressure	DBP_Evangelou_2018	seq.24216.30	AAMDC	rs2511809	11	77230674	G	T	0	0.10271	0.0197625	1.01147e-07	27.0111	0.242871	-0.0278	0.0217	0.1992	0.221
Risk factor	Blood pressure	Diastolic blood pressure	DBP_Evangelou_2018	seq.24216.30	AAMDC	rs3018485	11	77193832	T	G	0	-0.2527	0.0184175	3.81908e-43	188.256	0.291825	-0.0078	0.0189	0.6805	0.3151
Risk factor	Blood pressure	Diastolic blood pressure	DBP_Evangelou_2018	seq.24216.30	AAMDC	rs3019245	11	77215675	A	G	0	0.175458	0.0179377	6.75815e-23	95.6782	0.335551	0.0289	0.0185	0.1173	0.3421
Risk factor	Blood pressure	Diastolic blood pressure	DBP_Evangelou_2018	seq.24216.30	AAMDC	rs34199687	11	77522542	C	A	0	-1.26414	0.0749645	4.19728e-64	284.367	0.0123574	0.1152	0.0699	0.0993	0.02
Risk factor	Blood pressure	Diastolic blood pressure	DBP_Evangelou_2018	seq.24216.30	AAMDC	rs34300064	11	77952978	G	T	0	-0.874221	0.0365844	1.68507e-126	571.019	0.0528517	0.0943	0.0398	0.01767	0.0565
Risk factor	Blood pressure	Diastolic blood pressure	DBP_Evangelou_2018	seq.24216.30	AAMDC	rs34576136	11	77288846	A	G	0	0.198552	0.0180898	2.49507e-28	120.471	0.311312	-0.0013	0.0188	0.946	0.3174
Risk factor	Blood pressure	Diastolic blood pressure	DBP_Evangelou_2018	seq.24216.30	AAMDC	rs35791722	11	77396721	G	A	0	0.229097	0.0454217	2.28214e-07	25.4397	0.0361217	-0.0124	0.0442	0.7788	0.0436
Risk factor	Blood pressure	Diastolic blood pressure	DBP_Evangelou_2018	seq.24216.30	AAMDC	rs4944179	11	77629552	T	G	0	0.185819	0.0300274	3.04054e-10	38.2952	0.0860266	-0.0499	0.0347	0.1497	0.0738
Risk factor	Blood pressure	Diastolic blood pressure	DBP_Evangelou_2018	seq.24216.30	AAMDC	rs4945185	11	77318142	A	G	0	-0.371869	0.0167487	1.61148e-109	492.967	0.392776	0.0518	0.018	0.004005	0.3673
Risk factor	Blood pressure	Diastolic blood pressure	DBP_Evangelou_2018	seq.24216.30	AAMDC	rs4945239	11	77737314	T	C	0	-0.344918	0.02965	1.40064e-31	135.326	0.0887833	0.0695	0.033	0.03527	0.0848
Risk factor	Blood pressure	Diastolic blood pressure	DBP_Evangelou_2018	seq.24216.30	AAMDC	rs527462	11	77883478	A	G	0	0.15659	0.032938	9.96744e-07	22.6013	0.0714829	-0.0455	0.0333	0.172	0.083
Risk factor	Blood pressure	Diastolic blood pressure	DBP_Evangelou_2018	seq.24216.30	AAMDC	rs55723874	11	77726175	A	G	0	0.171489	0.0292408	2.2495e-09	34.3949	0.0938213	-0.0178	0.0327	0.5873	0.0877
Risk factor	Blood pressure	Diastolic blood pressure	DBP_Evangelou_2018	seq.24216.30	AAMDC	rs56003293	11	77964290	G	T	0	0.134579	0.0253661	5.61925e-08	28.148	0.12424	0.0067	0.0275	0.8082	0.1338
Risk factor	Blood pressure	Diastolic blood pressure	DBP_Evangelou_2018	seq.24216.30	AAMDC	rs61881808	11	77894352	T	C	0	0.192284	0.0426242	3.22391e-06	20.3504	0.0408745	0.0884	0.0525	0.09226	0.0319
Risk factor	Blood pressure	Diastolic blood pressure	DBP_Evangelou_2018	seq.24216.30	AAMDC	rs681136	11	77856505	G	A	0	0.150983	0.0240412	1.69094e-10	39.4406	0.148954	-0.0119	0.0235	0.614	0.1637
Risk factor	Blood pressure	Diastolic blood pressure	DBP_Evangelou_2018	seq.24216.30	AAMDC	rs71469599	11	77664698	T	C	0	0.155451	0.0354416	5.76961e-06	19.238	0.0615019	-0.0675	0.0371	0.06907	0.0647
Risk factor	Blood pressure	Diastolic blood pressure	DBP_Evangelou_2018	seq.24216.30	AAMDC	rs72939439	11	77589649	G	A	0	-1.39538	0.0194434	0	5150.4	0.109981	0.1587	0.028	1.37e-08	0.1101
Risk factor	Blood pressure	Diastolic blood pressure	DBP_Evangelou_2018	seq.24216.30	AAMDC	rs72941385	11	77709176	T	C	0	-0.421537	0.0168206	6.66376e-139	628.042	0.344962	0.0417	0.0184	0.02356	0.359
Risk factor	Blood pressure	Diastolic blood pressure	DBP_Evangelou_2018	seq.24216.30	AAMDC	rs75234264	11	77272176	A	T	0	0.220257	0.0376943	2.55969e-09	34.1435	0.0546578	-0.0307	0.0377	0.4151	0.0635
Risk factor	Blood pressure	Diastolic blood pressure	DBP_Evangelou_2018	seq.24216.30	AAMDC	rs75269594	11	77096603	A	G	0	0.155583	0.0345485	3.34498e-06	20.2799	0.0646388	-0.0595	0.0428	0.1644	0.0487
Risk factor	Blood pressure	Diastolic blood pressure	DBP_Evangelou_2018	seq.24216.30	AAMDC	rs7937238	11	77731416	C	T	0	0.196184	0.0173739	7.19621e-30	127.507	0.388308	-0.0372	0.0176	0.03403	0.415
Risk factor	Blood pressure	Diastolic blood pressure	DBP_Evangelou_2018	seq.24216.30	AAMDC	rs7951123	11	77196484	G	A	0	-0.153924	0.0325452	1.12512e-06	22.3686	0.0737643	-0.0195	0.0327	0.5502	0.0849
Risk factor	Blood pressure	Diastolic blood pressure	DBP_Evangelou_2018	seq.24472.28	SHARPIN	rs11544989	8	145057868	A	G	1	-0.092386	0.0195297	1.11962e-06	22.378	0.434902	0.035	0.0182	0.05437	0.4349
Risk factor	Blood pressure	Diastolic blood pressure	DBP_Evangelou_2018	seq.24472.28	SHARPIN	rs11781942	8	144940779	A	G	1	0.109356	0.0239081	2.39233e-06	20.9216	0.205026	-0.0496	0.0246	0.04379	0.1631
Risk factor	Blood pressure	Diastolic blood pressure	DBP_Evangelou_2018	seq.24472.28	SHARPIN	rs11993287	8	144966243	A	G	0	-0.106765	0.0217228	4.4418e-07	24.1561	0.276077	0.0267	0.0198	0.1776	0.3268
Risk factor	Blood pressure	Diastolic blood pressure	DBP_Evangelou_2018	seq.24472.28	SHARPIN	rs72695404	8	145032631	T	C	0	0.338886	0.0515016	2.35056e-11	43.2978	0.0355253	-0.2173	0.0417	1.823e-07	0.0539
Risk factor	Blood pressure	Diastolic blood pressure	DBP_Evangelou_2018	seq.24472.28	SHARPIN	rs7837362	8	144958547	A	G	0	0.109266	0.0242797	3.39284e-06	20.2527	0.202475	-0.0815	0.0241	0.0007245	0.1756
Risk factor	Blood pressure	Diastolic blood pressure	DBP_Evangelou_2018	seq.24655.23	RILPL2	rs12828367	12	124069974	A	G	0	0.208721	0.0395441	6.52355e-08	27.8592	0.0495641	-0.153	0.052	0.003272	0.0322
Risk factor	Blood pressure	Diastolic blood pressure	DBP_Evangelou_2018	seq.24655.23	RILPL2	rs1727301	12	123664514	A	G	1	-0.0799521	0.0180372	4.65469e-06	19.6481	0.3587	0.0679	0.018	0.0001619	0.3814
Risk factor	Blood pressure	Diastolic blood pressure	DBP_Evangelou_2018	seq.24923.27	SCRN3	rs10930671	2	175308027	G	A	0	0.0933142	0.0207667	3.50387e-06	20.1911	0.312323	0.0656	0.0184	0.0003697	0.3327
Risk factor	Blood pressure	Diastolic blood pressure	DBP_Evangelou_2018	seq.25115.21	FHOD1	rs1152083	16	67206375	T	C	0	-0.189629	0.0359344	6.56263e-08	27.8477	0.0744802	-0.1709	0.0341	5.27e-07	0.0835
Risk factor	Blood pressure	Diastolic blood pressure	DBP_Evangelou_2018	seq.25115.21	FHOD1	rs363154	16	66791525	T	G	0	-0.0897563	0.0192768	1.61063e-06	21.68	0.429112	-0.0479	0.0181	0.008154	0.4374
Risk factor	Blood pressure	Diastolic blood pressure	DBP_Evangelou_2018	seq.25233.2	MPI	rs112043495	15	75357340	G	C	0	-0.154232	0.0227865	6.50311e-12	45.8135	0.196209	0.2126	0.0242	1.323e-18	0.1736
Risk factor	Blood pressure	Diastolic blood pressure	DBP_Evangelou_2018	seq.25233.2	MPI	rs139190144	15	75188506	T	C	1	-0.386587	0.0480176	4.1079e-16	64.8177	0.0366825	0.375	0.054	3.712e-12	0.0317
Risk factor	Blood pressure	Diastolic blood pressure	DBP_Evangelou_2018	seq.25233.2	MPI	rs2472297	15	75027880	T	C	0	0.10529	0.0197076	4.58091e-08	28.5435	0.294976	-0.1321	0.0201	5.39e-11	0.261
Risk factor	Blood pressure	Diastolic blood pressure	DBP_Evangelou_2018	seq.25233.2	MPI	rs55646017	15	75449828	C	T	0	-0.0893986	0.0180846	3.83947e-07	24.4368	0.474028	0.0964	0.0191	4.621e-07	0.4537
Risk factor	Blood pressure	Diastolic blood pressure	DBP_Evangelou_2018	seq.25233.2	MPI	rs67411922	15	75187612	A	G	0	-0.214225	0.0201886	1.32185e-26	112.597	0.270806	0.3209	0.019	3.104e-64	0.297
Risk factor	Blood pressure	Diastolic blood pressure	DBP_Evangelou_2018	seq.25273.80	CALD1	rs12535418	7	134558806	T	C	0	-0.114107	0.0194173	2.09435e-09	34.534	0.300208	-0.0628	0.0189	0.0008721	0.305
Risk factor	Blood pressure	Diastolic blood pressure	DBP_Evangelou_2018	seq.2617.56	ERBB3	rs3759094	12	56497903	T	C	0	-0.114623	0.0188349	5.80023e-10	37.0354	0.312192	-0.064	0.0187	0.0006066	0.3417
Risk factor	Blood pressure	Diastolic blood pressure	DBP_Evangelou_2018	seq.2737.22	CCN3	rs11775209	8	120453012	A	G	0	0.201166	0.0191818	4.93865e-26	109.984	0.237367	-0.2084	0.0209	1.581e-23	0.2213
Risk factor	Blood pressure	Diastolic blood pressure	DBP_Evangelou_2018	seq.2765.4	GDF11|MSTN	rs2017410	2	190699958	A	T	0	0.0968568	0.0211658	2.36863e-06	20.9407	0.262337	0.0694	0.02	0.0005097	0.2553
Risk factor	Blood pressure	Diastolic blood pressure	DBP_Evangelou_2018	seq.2844.53	TIE1	rs1467808	1	43774292	C	T	0	-0.230921	0.0191237	7.14765e-34	145.809	0.394896	0.1353	0.0178	2.712e-14	0.385
Risk factor	Blood pressure	Diastolic blood pressure	DBP_Evangelou_2018	seq.2844.53	TIE1	rs1999595	1	43777852	C	T	0	0.175998	0.0283527	2.69254e-10	38.5324	0.125047	-0.0777	0.0255	0.002302	0.137
Risk factor	Blood pressure	Diastolic blood pressure	DBP_Evangelou_2018	seq.2844.53	TIE1	rs72671118	1	43864966	T	C	0	-0.154238	0.0335574	2.15087e-06	21.1255	0.0882798	0.1162	0.0305	0.0001414	0.0982
Risk factor	Blood pressure	Diastolic blood pressure	DBP_Evangelou_2018	seq.2844.53	TIE1	rs72671139	1	43960607	G	T	0	-0.133986	0.0279198	7.97459e-07	23.03	0.134594	0.1396	0.0267	1.731e-07	0.1341
Risk factor	Blood pressure	Diastolic blood pressure	DBP_Evangelou_2018	seq.2844.53	TIE1	rs79520699	1	44146354	T	C	0	0.102023	0.0220396	1.8365e-06	21.4284	0.247921	-0.0284	0.0225	0.2057	0.2003
Risk factor	Blood pressure	Diastolic blood pressure	DBP_Evangelou_2018	seq.2981.9	ESAM	rs10437702	11	124953197	C	G	0	-0.208818	0.0425937	4.72988e-07	24.0351	0.0514372	0.0142	0.0366	0.6972	0.0625
Risk factor	Blood pressure	Diastolic blood pressure	DBP_Evangelou_2018	seq.2981.9	ESAM	rs11219765	11	124602247	C	T	0	-0.104927	0.0198226	6.00638e-08	28.019	0.361762	0.0536	0.0184	0.003512	0.3987
Risk factor	Blood pressure	Diastolic blood pressure	DBP_Evangelou_2018	seq.2981.9	ESAM	rs11219817	11	124736952	G	C	0	-0.119045	0.0234018	1.81884e-07	25.8776	0.202723	-0.0118	0.0213	0.5811	0.2159
Risk factor	Blood pressure	Diastolic blood pressure	DBP_Evangelou_2018	seq.2981.9	ESAM	rs117429518	11	125084923	A	G	0	-0.287818	0.0597248	7.21144e-07	23.2234	0.0250567	0.0495	0.058	0.3934	0.0251
Risk factor	Blood pressure	Diastolic blood pressure	DBP_Evangelou_2018	seq.2981.9	ESAM	rs12285508	11	124650853	T	C	0	-0.29289	0.0507515	3.9387e-09	33.3051	0.0359304	0.1284	0.0522	0.014	0.0324
Risk factor	Blood pressure	Diastolic blood pressure	DBP_Evangelou_2018	seq.2981.9	ESAM	rs12541	11	124623492	C	T	0	-0.303487	0.0225409	1.27653e-41	181.275	0.218986	0.091	0.0209	1.28e-05	0.2226
Risk factor	Blood pressure	Diastolic blood pressure	DBP_Evangelou_2018	seq.2981.9	ESAM	rs12790208	11	124708060	A	T	0	-0.115179	0.0257469	3.84731e-06	20.0123	0.156203	-0.0063	0.0271	0.8164	0.147
Risk factor	Blood pressure	Diastolic blood pressure	DBP_Evangelou_2018	seq.2981.9	ESAM	rs12807021	11	124555909	A	G	0	-0.233966	0.0352337	1.56412e-11	44.095	0.0784796	0.054	0.0346	0.118	0.0717
Risk factor	Blood pressure	Diastolic blood pressure	DBP_Evangelou_2018	seq.2981.9	ESAM	rs2846572	11	124497410	T	C	0	-0.0886983	0.0187748	1.15439e-06	22.3193	0.485722	0.0233	0.0181	0.1999	0.4737
Risk factor	Blood pressure	Diastolic blood pressure	DBP_Evangelou_2018	seq.2981.9	ESAM	rs57321508	11	124627977	G	C	0	-0.196068	0.026327	4.75947e-14	55.4639	0.152326	0.0335	0.0243	0.1681	0.151
Risk factor	Blood pressure	Diastolic blood pressure	DBP_Evangelou_2018	seq.2981.9	ESAM	rs6590109	11	124759048	G	A	0	-0.106142	0.0202738	8.23019e-08	27.4097	0.336895	0.0075	0.0186	0.6878	0.3213
Risk factor	Blood pressure	Diastolic blood pressure	DBP_Evangelou_2018	seq.2981.9	ESAM	rs7109854	11	124700073	C	G	0	0.125687	0.0270984	1.75753e-06	21.5126	0.141641	-0.0136	0.023	0.5552	0.1916
Risk factor	Blood pressure	Diastolic blood pressure	DBP_Evangelou_2018	seq.2981.9	ESAM	rs74882341	11	124987384	T	A	0	-0.144179	0.0313422	2.11088e-06	21.1614	0.100132	-0.0019	0.0301	0.9503	0.0939
Risk factor	Blood pressure	Diastolic blood pressure	DBP_Evangelou_2018	seq.2998.53	JAM3	rs12803807	11	134093724	C	T	0	0.157212	0.0325856	7.01475e-07	23.2766	0.0858605	0.0614	0.0279	0.02759	0.1107
Risk factor	Blood pressure	Diastolic blood pressure	DBP_Evangelou_2018	seq.2998.53	JAM3	rs470522	11	133971452	T	A	0	0.130084	0.0191379	5.33386e-12	46.2018	0.325057	0.0602	0.0185	0.00112	0.3216
Risk factor	Blood pressure	Diastolic blood pressure	DBP_Evangelou_2018	seq.3320.49	IGFBP7	rs11573111	4	57906686	A	G	0	0.123994	0.018839	2.32437e-11	43.3197	0.375875	-0.0445	0.018	0.01322	0.377
Risk factor	Blood pressure	Diastolic blood pressure	DBP_Evangelou_2018	seq.3320.49	IGFBP7	rs11947115	4	57925402	C	T	0	0.190917	0.0189668	3.91036e-24	101.321	0.347682	-0.0202	0.0184	0.2737	0.3301
Risk factor	Blood pressure	Diastolic blood pressure	DBP_Evangelou_2018	seq.3320.49	IGFBP7	rs1277273	4	57909291	A	G	0	0.123926	0.0195885	1.25419e-10	40.0242	0.31315	-0.0339	0.0187	0.06939	0.3195
Risk factor	Blood pressure	Diastolic blood pressure	DBP_Evangelou_2018	seq.3320.49	IGFBP7	rs1315006	4	57858193	T	C	0	-0.1728	0.0205636	2.17241e-17	70.6137	0.270956	0.0545	0.0197	0.005722	0.2606
Risk factor	Blood pressure	Diastolic blood pressure	DBP_Evangelou_2018	seq.3320.49	IGFBP7	rs139826977	4	57407069	G	A	0	0.280861	0.053136	6.26122e-08	27.9386	0.0305582	0.0004	0.0696	0.9959	0.017
Risk factor	Blood pressure	Diastolic blood pressure	DBP_Evangelou_2018	seq.3320.49	IGFBP7	rs139850502	4	58378912	G	C	0	0.286368	0.0579248	3.83093e-07	24.4411	0.0254494	0.028	0.0856	0.7433	0.0124
Risk factor	Blood pressure	Diastolic blood pressure	DBP_Evangelou_2018	seq.3320.49	IGFBP7	rs17087693	4	58076316	T	G	0	0.212363	0.0418652	1.96268e-07	25.7307	0.0498581	-0.0336	0.0434	0.4385	0.0441
Risk factor	Blood pressure	Diastolic blood pressure	DBP_Evangelou_2018	seq.3320.49	IGFBP7	rs1718860	4	57949517	G	A	0	0.297294	0.0194107	2.98993e-53	234.579	0.298013	-0.0593	0.0196	0.002537	0.2628
Risk factor	Blood pressure	Diastolic blood pressure	DBP_Evangelou_2018	seq.3320.49	IGFBP7	rs183044198	4	57801250	G	A	0	0.446639	0.0784705	6.28507e-09	32.3967	0.0134342	0.121	0.0904	0.1809	0.0116
Risk factor	Blood pressure	Diastolic blood pressure	DBP_Evangelou_2018	seq.3320.49	IGFBP7	rs2176571	4	57935367	C	T	0	0.118864	0.0192287	3.1729e-10	38.2121	0.352034	-0.0253	0.0181	0.1617	0.3608
Risk factor	Blood pressure	Diastolic blood pressure	DBP_Evangelou_2018	seq.3320.49	IGFBP7	rs34601747	4	57850342	A	C	0	0.152239	0.0279263	2.49795e-08	29.7184	0.121003	-0.0468	0.0283	0.09871	0.1042
Risk factor	Blood pressure	Diastolic blood pressure	DBP_Evangelou_2018	seq.3320.49	IGFBP7	rs62308301	4	57986945	A	G	0	0.285499	0.0551071	1.10467e-07	26.8407	0.02772	-0.1506	0.0594	0.01127	0.0228
Risk factor	Blood pressure	Diastolic blood pressure	DBP_Evangelou_2018	seq.3320.49	IGFBP7	rs62313002	4	58183755	C	G	0	0.216007	0.0422921	1.63223e-07	26.0866	0.0472091	-0.0454	0.0456	0.3199	0.0385
Risk factor	Blood pressure	Diastolic blood pressure	DBP_Evangelou_2018	seq.3320.49	IGFBP7	rs6816917	4	58012732	A	G	0	0.125628	0.0188628	1.36827e-11	44.3568	0.371523	-0.0239	0.0199	0.2285	0.3574
Risk factor	Blood pressure	Diastolic blood pressure	DBP_Evangelou_2018	seq.3320.49	IGFBP7	rs6817778	4	58012423	T	C	0	0.277683	0.0421531	2.23667e-11	43.395	0.0495743	0.0247	0.0462	0.5936	0.0455
Risk factor	Blood pressure	Diastolic blood pressure	DBP_Evangelou_2018	seq.3320.49	IGFBP7	rs6825609	4	57978680	G	A	0	0.179157	0.0181048	2.176e-23	97.922	0.432356	-0.0419	0.0175	0.01677	0.4216
Risk factor	Blood pressure	Diastolic blood pressure	DBP_Evangelou_2018	seq.3320.49	IGFBP7	rs6829867	4	57549603	C	T	0	-0.0869863	0.0183775	1.10447e-06	22.4042	0.462062	0.0181	0.0177	0.3056	0.4375
Risk factor	Blood pressure	Diastolic blood pressure	DBP_Evangelou_2018	seq.3320.49	IGFBP7	rs6858683	4	57954056	G	C	0	0.194396	0.0247801	2.16747e-15	61.5416	0.159035	0.0027	0.0237	0.9099	0.161
Risk factor	Blood pressure	Diastolic blood pressure	DBP_Evangelou_2018	seq.3320.49	IGFBP7	rs71601675	4	57935445	A	G	0	0.233608	0.0342485	4.52138e-12	46.5256	0.0778619	-0.0964	0.0374	0.01003	0.0593
Risk factor	Blood pressure	Diastolic blood pressure	DBP_Evangelou_2018	seq.3320.49	IGFBP7	rs78440444	4	57818637	A	G	0	-0.17756	0.0327263	2.88792e-08	29.4372	0.0842006	-0.0386	0.0389	0.3209	0.0616
Risk factor	Blood pressure	Diastolic blood pressure	DBP_Evangelou_2018	seq.3320.49	IGFBP7	rs814122	4	57729096	C	T	0	0.094953	0.018662	1.80892e-07	25.8881	0.408136	-0.0187	0.0177	0.2906	0.4312
Risk factor	Blood pressure	Diastolic blood pressure	DBP_Evangelou_2018	seq.3479.71	PRSS3	rs10971711	9	33815842	T	C	0	0.100847	0.0222471	2.90704e-06	20.5485	0.204537	-0.0925	0.0213	1.461e-05	0.2113
Risk factor	Blood pressure	Diastolic blood pressure	DBP_Evangelou_2018	seq.3506.49	LTA|LTB	rs387608	6	31941557	A	G	0	0.144339	0.0229582	1.61794e-10	39.5268	0.14219	0.1113	0.0266	2.907e-05	0.13
Risk factor	Blood pressure	Diastolic blood pressure	DBP_Evangelou_2018	seq.3710.49	PLG	rs112049074	6	161657657	T	C	0	0.225262	0.0427434	6.81747e-08	27.774	0.0514205	0.0198	0.0586	0.7354	0.0246
Risk factor	Blood pressure	Diastolic blood pressure	DBP_Evangelou_2018	seq.3710.49	PLG	rs112376176	6	160874032	T	C	0	-0.517651	0.055907	1.03038e-20	85.7318	0.0289773	-0.0916	0.0458	0.04546	0.0411
Risk factor	Blood pressure	Diastolic blood pressure	DBP_Evangelou_2018	seq.3710.49	PLG	rs11751347	6	161092438	T	C	0	-0.397817	0.0348187	1.56137e-30	130.539	0.0774621	-0.0518	0.0298	0.08168	0.0995
Risk factor	Blood pressure	Diastolic blood pressure	DBP_Evangelou_2018	seq.3710.49	PLG	rs1247295	6	161349728	G	T	0	0.101158	0.0189877	4.97721e-08	28.3828	0.500568	0.0239	0.0174	0.1711	0.4456
Risk factor	Blood pressure	Diastolic blood pressure	DBP_Evangelou_2018	seq.3710.49	PLG	rs1247344	6	161369587	T	C	0	0.15906	0.0327479	5.95571e-07	23.5915	0.0950758	0.0305	0.0279	0.2752	0.1101
Risk factor	Blood pressure	Diastolic blood pressure	DBP_Evangelou_2018	seq.3710.49	PLG	rs1321195	6	161084156	A	G	0	0.129952	0.0250675	1.0854e-07	26.8747	0.171875	0.0133	0.0247	0.5895	0.1449
Risk factor	Blood pressure	Diastolic blood pressure	DBP_Evangelou_2018	seq.3710.49	PLG	rs138799654	6	160803177	A	G	0	-0.358757	0.0567706	1.31277e-10	39.935	0.0279356	-0.0254	0.0687	0.7115	0.0218
Risk factor	Blood pressure	Diastolic blood pressure	DBP_Evangelou_2018	seq.3710.49	PLG	rs150683617	6	161205283	C	T	0	0.572395	0.05443	3.63869e-26	110.59	0.0304924	0.1829	0.0588	0.001855	0.0262
Risk factor	Blood pressure	Diastolic blood pressure	DBP_Evangelou_2018	seq.3710.49	PLG	rs1611873	6	161196058	C	T	0	0.114656	0.018939	7.06627e-10	36.6505	0.438826	0.0058	0.0174	0.7405	0.4443
Risk factor	Blood pressure	Diastolic blood pressure	DBP_Evangelou_2018	seq.3710.49	PLG	rs17588242	6	160663230	C	T	0	0.154188	0.0219683	1.12004e-12	49.2616	0.243939	0.034	0.0204	0.09559	0.2655
Risk factor	Blood pressure	Diastolic blood pressure	DBP_Evangelou_2018	seq.3710.49	PLG	rs2293286	6	161550999	C	T	0	-0.137243	0.0232592	1.81102e-09	34.817	0.207576	-0.0438	0.0246	0.07457	0.1815
Risk factor	Blood pressure	Diastolic blood pressure	DBP_Evangelou_2018	seq.3710.49	PLG	rs2293287	6	161551024	A	G	0	-0.270324	0.0394346	3.56574e-12	46.991	0.0623106	-0.0529	0.034	0.1195	0.0808
Risk factor	Blood pressure	Diastolic blood pressure	DBP_Evangelou_2018	seq.3710.49	PLG	rs2465876	6	161315400	G	T	0	0.135505	0.024686	2.01944e-08	30.1307	0.182102	0.0308	0.024	0.1987	0.1592
Risk factor	Blood pressure	Diastolic blood pressure	DBP_Evangelou_2018	seq.3710.49	PLG	rs2504920	6	160897872	C	A	0	-0.0979131	0.0188914	1.09204e-07	26.8629	0.432576	-0.0318	0.0174	0.06872	0.4549
Risk factor	Blood pressure	Diastolic blood pressure	DBP_Evangelou_2018	seq.3710.49	PLG	rs2565723	6	161239033	T	C	0	0.255955	0.0267548	5.51891e-22	91.5216	0.141004	0.0532	0.0251	0.03404	0.1394
Risk factor	Blood pressure	Diastolic blood pressure	DBP_Evangelou_2018	seq.3710.49	PLG	rs3011437	6	161074143	G	T	0	0.114579	0.0209763	2.34993e-08	29.8368	0.281345	-0.0211	0.0197	0.2827	0.2926
Risk factor	Blood pressure	Diastolic blood pressure	DBP_Evangelou_2018	seq.3710.49	PLG	rs3125049	6	160754712	A	G	0	-0.330644	0.0276317	2.67384e-33	143.188	0.127557	-0.0344	0.0237	0.1465	0.1593
Risk factor	Blood pressure	Diastolic blood pressure	DBP_Evangelou_2018	seq.3710.49	PLG	rs316025	6	160683381	T	C	0	-0.0988718	0.0209979	1.2468e-06	22.1714	0.281155	0.0054	0.0197	0.7841	0.2689
Risk factor	Blood pressure	Diastolic blood pressure	DBP_Evangelou_2018	seq.3710.49	PLG	rs3757017	6	161158734	T	C	0	-0.0986934	0.0198273	3.21801e-07	24.777	0.344697	-0.0138	0.0184	0.4529	0.3358
Risk factor	Blood pressure	Diastolic blood pressure	DBP_Evangelou_2018	seq.3710.49	PLG	rs41272078	6	161010150	T	C	0	0.664262	0.0634471	5.961e-26	109.611	0.0223485	0.1698	0.0471	0.0003146	0.0397
Risk factor	Blood pressure	Diastolic blood pressure	DBP_Evangelou_2018	seq.3710.49	PLG	rs4252129	6	161152905	T	C	1	-0.876592	0.0936363	3.92437e-21	87.6408	0.0102273	-0.1346	0.0733	0.06632	0.0155
Risk factor	Blood pressure	Diastolic blood pressure	DBP_Evangelou_2018	seq.3710.49	PLG	rs4252185	6	161123451	C	T	0	-0.175313	0.0351226	2.99625e-07	24.9147	0.0797348	-0.011	0.0327	0.7359	0.0929
Risk factor	Blood pressure	Diastolic blood pressure	DBP_Evangelou_2018	seq.3710.49	PLG	rs4646239	6	160646232	C	T	0	-0.229522	0.0318947	3.09472e-13	51.7859	0.0983902	-0.0282	0.0279	0.3124	0.1104
Risk factor	Blood pressure	Diastolic blood pressure	DBP_Evangelou_2018	seq.3710.49	PLG	rs59871575	6	161565305	A	G	0	0.151213	0.0301939	2.749e-07	25.0807	0.107955	0.0814	0.03	0.006737	0.1121
Risk factor	Blood pressure	Diastolic blood pressure	DBP_Evangelou_2018	seq.3710.49	PLG	rs62435488	6	161492191	T	A	0	-0.232913	0.0420208	1.48834e-08	30.7227	0.0530303	-0.0675	0.0518	0.1926	0.0326
Risk factor	Blood pressure	Diastolic blood pressure	DBP_Evangelou_2018	seq.3710.49	PLG	rs783144	6	161119239	T	C	0	-0.1116	0.0205471	2.79532e-08	29.5004	0.306723	-0.0347	0.0197	0.07769	0.2851
Risk factor	Blood pressure	Diastolic blood pressure	DBP_Evangelou_2018	seq.3710.49	PLG	rs783150	6	161226939	T	C	0	-0.35808	0.03156	3.88134e-30	128.732	0.0964015	-0.0345	0.0261	0.1867	0.1287
Risk factor	Blood pressure	Diastolic blood pressure	DBP_Evangelou_2018	seq.3710.49	PLG	rs9346841	6	161315130	C	T	0	0.138996	0.0280835	3.72245e-07	24.4964	0.130682	0.0369	0.028	0.187	0.1171
Risk factor	Blood pressure	Diastolic blood pressure	DBP_Evangelou_2018	seq.3710.49	PLG	rs9355324	6	161399193	A	G	0	-0.193213	0.030823	1.82308e-10	39.2937	0.105492	-0.0468	0.0281	0.09604	0.1073
Risk factor	Blood pressure	Diastolic blood pressure	DBP_Evangelou_2018	seq.3723.1	NPPB	rs549596	1	11916095	C	T	0	0.0797069	0.017752	3.56076e-06	20.1603	0.423632	-0.2431	0.0175	1.062e-43	0.4293
Risk factor	Blood pressure	Diastolic blood pressure	DBP_Evangelou_2018	seq.3739.72	ITGA2B|ITGB3	rs850731	17	42454270	C	T	0	0.0977192	0.0195099	2.73997e-07	25.0871	0.455749	-0.0726	0.0178	4.374e-05	0.4352
Risk factor	Blood pressure	Diastolic blood pressure	DBP_Evangelou_2018	seq.4149.8	PDGFB	rs135177	22	39609532	T	C	0	-0.0900674	0.0203746	4.92198e-06	19.5415	0.35856	0.0549	0.0186	0.003221	0.3245
Risk factor	Blood pressure	Diastolic blood pressure	DBP_Evangelou_2018	seq.4149.8	PDGFB	rs2014842	22	39709009	A	G	0	0.115133	0.0261383	5.295e-06	19.4019	0.169218	-0.0628	0.0225	0.005288	0.1843
Risk factor	Blood pressure	Diastolic blood pressure	DBP_Evangelou_2018	seq.4151.6	PLG	rs112049074	6	161657657	T	C	0	0.240008	0.0387901	3.05916e-10	38.2833	0.0512505	0.0198	0.0586	0.7354	0.0246
Risk factor	Blood pressure	Diastolic blood pressure	DBP_Evangelou_2018	seq.4151.6	PLG	rs112376176	6	160874032	T	C	0	-0.718656	0.0500743	5.19088e-47	205.974	0.029083	-0.0916	0.0458	0.04546	0.0411
Risk factor	Blood pressure	Diastolic blood pressure	DBP_Evangelou_2018	seq.4151.6	PLG	rs11751347	6	161092438	T	C	0	-0.530869	0.0311237	1.55717e-65	290.933	0.0774915	-0.0518	0.0298	0.08168	0.0995
Risk factor	Blood pressure	Diastolic blood pressure	DBP_Evangelou_2018	seq.4151.6	PLG	rs118093961	6	161634420	G	A	0	-0.35666	0.0347981	5.95339e-25	105.05	0.0625237	-0.0087	0.0381	0.8198	0.0598
Risk factor	Blood pressure	Diastolic blood pressure	DBP_Evangelou_2018	seq.4151.6	PLG	rs12211977	6	161252770	A	G	0	-0.475177	0.0288236	2.32469e-61	271.778	0.0924593	-0.0453	0.0285	0.1119	0.1074
Risk factor	Blood pressure	Diastolic blood pressure	DBP_Evangelou_2018	seq.4151.6	PLG	rs1247293	6	161350790	A	G	0	-0.149202	0.0190577	2.45958e-15	61.2926	0.270557	-0.0395	0.0188	0.03581	0.3067
Risk factor	Blood pressure	Diastolic blood pressure	DBP_Evangelou_2018	seq.4151.6	PLG	rs1247330	6	161326650	G	T	0	0.106196	0.0181705	2.54171e-09	34.1572	0.330712	0.004	0.019	0.8321	0.3014
Risk factor	Blood pressure	Diastolic blood pressure	DBP_Evangelou_2018	seq.4151.6	PLG	rs1247336	6	161377557	C	T	0	-0.123747	0.0197754	1.95445e-10	39.1578	0.250189	0.0063	0.0198	0.7518	0.2566
Risk factor	Blood pressure	Diastolic blood pressure	DBP_Evangelou_2018	seq.4151.6	PLG	rs1367210	6	161082799	C	T	0	0.158855	0.0225207	8.70904e-13	49.7551	0.174593	0.0127	0.0246	0.6064	0.1463
Risk factor	Blood pressure	Diastolic blood pressure	DBP_Evangelou_2018	seq.4151.6	PLG	rs138799654	6	160803177	A	G	0	-0.379006	0.0514206	8.48649e-14	54.3273	0.0279462	-0.0254	0.0687	0.7115	0.0218
Risk factor	Blood pressure	Diastolic blood pressure	DBP_Evangelou_2018	seq.4151.6	PLG	rs144177163	6	161164290	A	C	0	-0.342449	0.0772021	4.58767e-06	19.6759	0.01241	-0.0754	0.0538	0.1613	0.0304
Risk factor	Blood pressure	Diastolic blood pressure	DBP_Evangelou_2018	seq.4151.6	PLG	rs150683617	6	161205283	C	T	0	0.437215	0.0495173	5.25534e-19	77.9608	0.030504	0.1829	0.0588	0.001855	0.0262
Risk factor	Blood pressure	Diastolic blood pressure	DBP_Evangelou_2018	seq.4151.6	PLG	rs1781518	6	161293151	G	A	0	-0.154038	0.0169376	4.75372e-20	82.7089	0.487779	-0.012	0.0174	0.4913	0.5006
Risk factor	Blood pressure	Diastolic blood pressure	DBP_Evangelou_2018	seq.4151.6	PLG	rs2009379	6	161631155	T	C	0	0.0894885	0.0170779	8.02806e-08	27.4578	0.449792	0.0392	0.0177	0.02683	0.4045
Risk factor	Blood pressure	Diastolic blood pressure	DBP_Evangelou_2018	seq.4151.6	PLG	rs2063346	6	160884275	T	C	0	-0.139542	0.0176902	1.53416e-15	62.2221	0.400815	-0.0014	0.0178	0.9356	0.3838
Risk factor	Blood pressure	Diastolic blood pressure	DBP_Evangelou_2018	seq.4151.6	PLG	rs2064712	6	161216608	A	G	0	-0.103315	0.023241	4.3869e-06	19.7614	0.161804	0.005	0.0245	0.8368	0.1595
Risk factor	Blood pressure	Diastolic blood pressure	DBP_Evangelou_2018	seq.4151.6	PLG	rs2293286	6	161550999	C	T	0	-0.157498	0.0210587	3.74454e-14	55.9354	0.207275	-0.0438	0.0246	0.07457	0.1815
Risk factor	Blood pressure	Diastolic blood pressure	DBP_Evangelou_2018	seq.4151.6	PLG	rs2565721	6	161235098	A	G	0	-0.168854	0.0175767	3.74574e-22	92.2886	0.406025	-0.0426	0.0174	0.01436	0.4724
Risk factor	Blood pressure	Diastolic blood pressure	DBP_Evangelou_2018	seq.4151.6	PLG	rs3120137	6	160771192	A	G	0	-0.377401	0.0249264	4.3697e-52	229.238	0.127321	-0.0484	0.0239	0.04303	0.1575
Risk factor	Blood pressure	Diastolic blood pressure	DBP_Evangelou_2018	seq.4151.6	PLG	rs316025	6	160683381	T	C	0	-0.105938	0.0190423	1.32361e-08	30.9503	0.281451	0.0054	0.0197	0.7841	0.2689
Risk factor	Blood pressure	Diastolic blood pressure	DBP_Evangelou_2018	seq.4151.6	PLG	rs41267805	6	160921969	A	G	0	-0.184878	0.0387832	9.35128e-07	22.7239	0.0515347	0.0412	0.0456	0.3661	0.0404
Risk factor	Blood pressure	Diastolic blood pressure	DBP_Evangelou_2018	seq.4151.6	PLG	rs41269876	6	161070653	A	C	0	-0.375722	0.0512508	1.14181e-13	53.7442	0.0272831	0.0587	0.0537	0.2745	0.0293
Risk factor	Blood pressure	Diastolic blood pressure	DBP_Evangelou_2018	seq.4151.6	PLG	rs41272078	6	161010150	T	C	0	0.372528	0.0579142	6.27973e-11	41.3759	0.022357	0.1698	0.0471	0.0003146	0.0397
Risk factor	Blood pressure	Diastolic blood pressure	DBP_Evangelou_2018	seq.4151.6	PLG	rs4252129	6	161152905	T	C	1	-1.66452	0.0824996	7.93992e-91	407.075	0.0102311	-0.1346	0.0733	0.06632	0.0155
Risk factor	Blood pressure	Diastolic blood pressure	DBP_Evangelou_2018	seq.4151.6	PLG	rs4252185	6	161123451	C	T	0	-0.211607	0.0317851	1.39331e-11	44.3213	0.0798598	-0.011	0.0327	0.7359	0.0929
Risk factor	Blood pressure	Diastolic blood pressure	DBP_Evangelou_2018	seq.4151.6	PLG	rs4646239	6	160646232	C	T	0	-0.296887	0.0287826	3.02009e-25	106.395	0.0984274	-0.0282	0.0279	0.3124	0.1104
Risk factor	Blood pressure	Diastolic blood pressure	DBP_Evangelou_2018	seq.4151.6	PLG	rs58345383	6	160699661	A	C	0	0.147728	0.0206414	4.12673e-13	51.2209	0.218359	0.0556	0.0211	0.008443	0.2201
Risk factor	Blood pressure	Diastolic blood pressure	DBP_Evangelou_2018	seq.4151.6	PLG	rs59871575	6	161565305	A	G	0	0.132426	0.0273766	6.58415e-07	23.3985	0.108185	0.0814	0.03	0.006737	0.1121
Risk factor	Blood pressure	Diastolic blood pressure	DBP_Evangelou_2018	seq.4151.6	PLG	rs610538	6	161410911	A	G	0	0.121629	0.0173338	1.13448e-12	49.2364	0.447802	0.0311	0.0175	0.0753	0.4297
Risk factor	Blood pressure	Diastolic blood pressure	DBP_Evangelou_2018	seq.4151.6	PLG	rs62435488	6	161492191	T	A	0	-0.267168	0.0380742	1.13313e-12	49.2388	0.0529557	-0.0675	0.0518	0.1926	0.0326
Risk factor	Blood pressure	Diastolic blood pressure	DBP_Evangelou_2018	seq.4151.6	PLG	rs62435551	6	161646049	T	C	0	-0.246151	0.0429527	4.9995e-09	32.8414	0.0413983	0.0551	0.0445	0.2158	0.0419
Risk factor	Blood pressure	Diastolic blood pressure	DBP_Evangelou_2018	seq.4151.6	PLG	rs62440432	6	160877141	T	C	0	0.116995	0.0218618	4.35967e-08	28.6393	0.192402	0.0452	0.0226	0.04598	0.185
Risk factor	Blood pressure	Diastolic blood pressure	DBP_Evangelou_2018	seq.4151.6	PLG	rs659913	6	161373783	T	C	0	0.0912395	0.0202148	3.18832e-06	20.3717	0.242327	-0.0035	0.0198	0.8613	0.259
Risk factor	Blood pressure	Diastolic blood pressure	DBP_Evangelou_2018	seq.4151.6	PLG	rs73012254	6	160924593	T	C	0	-0.350008	0.066005	5.70356e-08	28.1192	0.0175256	0.0028	0.0539	0.9592	0.029
Risk factor	Blood pressure	Diastolic blood pressure	DBP_Evangelou_2018	seq.4151.6	PLG	rs73023864	6	161404383	A	C	0	-0.191783	0.0220539	1.71737e-18	75.6222	0.181224	-0.0184	0.0219	0.401	0.1945
Risk factor	Blood pressure	Diastolic blood pressure	DBP_Evangelou_2018	seq.4151.6	PLG	rs77337569	6	161087652	G	T	0	-0.459687	0.0841323	2.32947e-08	29.8538	0.0104206	-0.0934	0.0892	0.2952	0.0117
Risk factor	Blood pressure	Diastolic blood pressure	DBP_Evangelou_2018	seq.4151.6	PLG	rs783144	6	161119239	T	C	0	-0.123847	0.0186307	1.49088e-11	44.1888	0.306745	-0.0347	0.0197	0.07769	0.2851
Risk factor	Blood pressure	Diastolic blood pressure	DBP_Evangelou_2018	seq.4151.6	PLG	rs813021	6	161234047	T	C	0	0.256999	0.022107	1.5338e-31	135.146	0.18075	0.0472	0.0235	0.0445	0.166
Risk factor	Blood pressure	Diastolic blood pressure	DBP_Evangelou_2018	seq.4151.6	PLG	rs9346841	6	161315130	C	T	0	0.165467	0.025425	3.8068e-11	42.3546	0.130826	0.0369	0.028	0.187	0.1171
Risk factor	Blood pressure	Diastolic blood pressure	DBP_Evangelou_2018	seq.4188.1	AKR7A2	rs1043657	1	19635011	T	C	1	-0.551259	0.0340999	4.3802e-59	261.34	0.0828609	0.093	0.0307	0.002472	0.0887
Risk factor	Blood pressure	Diastolic blood pressure	DBP_Evangelou_2018	seq.4188.1	AKR7A2	rs11803023	1	19934030	A	T	0	-0.16664	0.0343594	6.17587e-07	23.5216	0.0849395	-0.0093	0.0315	0.768	0.0845
Risk factor	Blood pressure	Diastolic blood pressure	DBP_Evangelou_2018	seq.4188.1	AKR7A2	rs11808495	1	19636041	A	G	0	0.213332	0.0267434	7.49687e-16	63.6325	0.157691	-0.0241	0.0232	0.2984	0.1751
Risk factor	Blood pressure	Diastolic blood pressure	DBP_Evangelou_2018	seq.4188.1	AKR7A2	rs12144487	1	19798925	G	A	0	0.0894506	0.0192148	1.61757e-06	21.6718	0.486111	-0.0077	0.0178	0.6668	0.4461
Risk factor	Blood pressure	Diastolic blood pressure	DBP_Evangelou_2018	seq.4188.1	AKR7A2	rs138458605	1	19373973	C	T	0	-0.449743	0.0955061	1.24437e-06	22.1752	0.0102041	-0.0463	0.0805	0.5648	0.0148
Risk factor	Blood pressure	Diastolic blood pressure	DBP_Evangelou_2018	seq.4188.1	AKR7A2	rs143872793	1	19623053	T	C	0	-0.758401	0.0751029	2.81446e-24	101.973	0.0161565	0.0474	0.0847	0.5753	0.0131
Risk factor	Blood pressure	Diastolic blood pressure	DBP_Evangelou_2018	seq.4188.1	AKR7A2	rs149246656	1	19600406	T	C	0	0.280466	0.0616383	2.67987e-06	20.7042	0.0244709	-0.0099	0.0481	0.8375	0.038
Risk factor	Blood pressure	Diastolic blood pressure	DBP_Evangelou_2018	seq.4188.1	AKR7A2	rs2227295	1	19638309	A	G	0	-0.152101	0.0225034	6.94626e-12	45.6844	0.246693	0.0034	0.0199	0.8635	0.2554
Risk factor	Blood pressure	Diastolic blood pressure	DBP_Evangelou_2018	seq.4188.1	AKR7A2	rs2235795	1	19595137	C	T	0	-0.237341	0.0203518	9.97499e-32	136	0.308296	0.0291	0.0184	0.1128	0.3359
Risk factor	Blood pressure	Diastolic blood pressure	DBP_Evangelou_2018	seq.4188.1	AKR7A2	rs41264063	1	19639469	G	C	0	-0.296924	0.0505467	2.1238e-09	34.5068	0.0377929	0.0557	0.0372	0.1343	0.0595
Risk factor	Blood pressure	Diastolic blood pressure	DBP_Evangelou_2018	seq.4188.1	AKR7A2	rs4911983	1	19638090	C	G	0	0.137818	0.0244679	8.87542e-09	31.7262	0.193027	-0.061	0.0221	0.005737	0.195
Risk factor	Blood pressure	Diastolic blood pressure	DBP_Evangelou_2018	seq.4188.1	AKR7A2	rs4912068	1	19636994	G	C	0	0.214667	0.0352393	5.58614e-10	37.1087	0.0804044	-0.017	0.0322	0.5969	0.0919
Risk factor	Blood pressure	Diastolic blood pressure	DBP_Evangelou_2018	seq.4188.1	AKR7A2	rs61766782	1	19419277	T	C	0	0.294557	0.0548905	4.01918e-08	28.7968	0.0310847	-0.0226	0.0669	0.735	0.0187
Risk factor	Blood pressure	Diastolic blood pressure	DBP_Evangelou_2018	seq.4188.1	AKR7A2	rs6683004	1	19320779	A	G	0	-0.113823	0.0232556	4.92945e-07	23.9555	0.220616	0.0552	0.0197	0.004952	0.2635
Risk factor	Blood pressure	Diastolic blood pressure	DBP_Evangelou_2018	seq.4188.1	AKR7A2	rs7549207	1	19631540	T	G	0	-0.161693	0.0195047	5.66477e-17	68.7233	0.462396	0.0115	0.0174	0.5101	0.4603
Risk factor	Blood pressure	Diastolic blood pressure	DBP_Evangelou_2018	seq.4188.1	AKR7A2	rs9426714	1	19355128	A	G	0	-0.291071	0.0444516	2.91479e-11	42.8769	0.0474301	0.1188	0.036	0.0009504	0.0624
Risk factor	Blood pressure	Diastolic blood pressure	DBP_Evangelou_2018	seq.4430.44	COLEC11	rs10197283	2	3586529	C	T	0	0.171769	0.0188349	3.76596e-20	83.1693	0.468307	-0.025	0.0174	0.151	0.4466
Risk factor	Blood pressure	Diastolic blood pressure	DBP_Evangelou_2018	seq.4430.44	COLEC11	rs10200015	2	3811167	A	G	0	0.205082	0.0283442	2.32057e-13	52.3512	0.122044	-0.0277	0.0249	0.2663	0.154
Risk factor	Blood pressure	Diastolic blood pressure	DBP_Evangelou_2018	seq.4430.44	COLEC11	rs10205896	2	3810013	T	C	0	-0.165299	0.0300232	1.83843e-08	30.3128	0.113245	-0.0119	0.0291	0.6834	0.108
Risk factor	Blood pressure	Diastolic blood pressure	DBP_Evangelou_2018	seq.4430.44	COLEC11	rs10206091	2	3370859	T	A	0	0.153259	0.0308949	3.51276e-07	24.6081	0.104257	-0.0686	0.0248	0.005695	0.1464
Risk factor	Blood pressure	Diastolic blood pressure	DBP_Evangelou_2018	seq.4430.44	COLEC11	rs10210082	2	3498364	G	A	0	0.100637	0.0203316	3.71482e-07	24.5003	0.321003	-0.0109	0.0212	0.6057	0.2697
Risk factor	Blood pressure	Diastolic blood pressure	DBP_Evangelou_2018	seq.4430.44	COLEC11	rs11123637	2	3654190	T	C	0	0.229281	0.0196643	1.0231e-31	135.95	0.344276	-0.0014	0.0185	0.9378	0.3632
Risk factor	Blood pressure	Diastolic blood pressure	DBP_Evangelou_2018	seq.4430.44	COLEC11	rs112620398	2	3632472	G	A	0	-0.266541	0.029665	1.29328e-19	80.7308	0.113245	-0.0024	0.0335	0.9436	0.0809
Risk factor	Blood pressure	Diastolic blood pressure	DBP_Evangelou_2018	seq.4430.44	COLEC11	rs113206873	2	3861558	A	G	0	-0.33213	0.0443024	3.26761e-14	56.2033	0.0473983	-0.008	0.0437	0.8555	0.0492
Risk factor	Blood pressure	Diastolic blood pressure	DBP_Evangelou_2018	seq.4430.44	COLEC11	rs114101724	2	3797626	A	G	0	-0.281719	0.0448632	1.69819e-10	39.4323	0.0472091	0.0151	0.0543	0.7813	0.0278
Risk factor	Blood pressure	Diastolic blood pressure	DBP_Evangelou_2018	seq.4430.44	COLEC11	rs11900082	2	4162616	A	G	0	0.10746	0.0190916	9.08109e-09	31.6817	0.463482	-0.0015	0.0176	0.933	0.4368
Risk factor	Blood pressure	Diastolic blood pressure	DBP_Evangelou_2018	seq.4430.44	COLEC11	rs12619324	2	3457459	A	G	0	-0.230108	0.0319325	2.87938e-13	51.9275	0.0980132	-0.0227	0.0278	0.4138	0.1217
Risk factor	Blood pressure	Diastolic blood pressure	DBP_Evangelou_2018	seq.4430.44	COLEC11	rs13023769	2	3491430	T	C	0	-0.172177	0.0317579	2.95425e-08	29.3932	0.0987701	-0.0153	0.0263	0.559	0.1271
Risk factor	Blood pressure	Diastolic blood pressure	DBP_Evangelou_2018	seq.4430.44	COLEC11	rs13432324	2	3646139	C	T	0	-0.12881	0.0246646	8.82787e-08	27.2741	0.173794	0.0154	0.0237	0.5151	0.1799
Risk factor	Blood pressure	Diastolic blood pressure	DBP_Evangelou_2018	seq.4430.44	COLEC11	rs138936322	2	3768555	T	C	0	-0.550938	0.0613856	1.41629e-19	80.5513	0.0240303	0.0386	0.0629	0.54	0.025
Risk factor	Blood pressure	Diastolic blood pressure	DBP_Evangelou_2018	seq.4430.44	COLEC11	rs139118848	2	3811114	T	G	0	0.415509	0.0774837	4.10312e-08	28.7568	0.0153264	-0.1868	0.0814	0.02177	0.0134
Risk factor	Blood pressure	Diastolic blood pressure	DBP_Evangelou_2018	seq.4430.44	COLEC11	rs139555711	2	3671929	T	C	0	0.222685	0.0475631	1.42124e-06	21.9201	0.0410596	-0.0158	0.0487	0.7454	0.0401
Risk factor	Blood pressure	Diastolic blood pressure	DBP_Evangelou_2018	seq.4430.44	COLEC11	rs141971633	2	3867729	C	G	0	0.253493	0.0521403	5.81768e-07	23.6366	0.0331126	-0.04	0.0452	0.3762	0.0418
Risk factor	Blood pressure	Diastolic blood pressure	DBP_Evangelou_2018	seq.4430.44	COLEC11	rs145976248	2	3778171	A	G	0	0.508115	0.0714449	5.71932e-13	50.5803	0.0172185	-0.0265	0.0552	0.6306	0.0293
Risk factor	Blood pressure	Diastolic blood pressure	DBP_Evangelou_2018	seq.4430.44	COLEC11	rs1584873	2	3944188	C	A	0	0.0835596	0.0188014	4.40834e-06	19.7521	0.464238	0.0105	0.0174	0.5476	0.5192
Risk factor	Blood pressure	Diastolic blood pressure	DBP_Evangelou_2018	seq.4430.44	COLEC11	rs17017737	2	3658724	C	T	0	0.584473	0.0517267	6.61705e-30	127.673	0.0335856	0.0252	0.0454	0.5794	0.0415
Risk factor	Blood pressure	Diastolic blood pressure	DBP_Evangelou_2018	seq.4430.44	COLEC11	rs184294956	2	4039405	C	T	0	-0.574358	0.059933	4.69806e-22	91.8403	0.0248817	-0.0279	0.0752	0.711	0.0158
Risk factor	Blood pressure	Diastolic blood pressure	DBP_Evangelou_2018	seq.4430.44	COLEC11	rs2043080	2	3726163	T	C	0	0.101234	0.0186254	2.73574e-08	29.5421	0.471712	0.0198	0.0174	0.2545	0.5323
Risk factor	Blood pressure	Diastolic blood pressure	DBP_Evangelou_2018	seq.4430.44	COLEC11	rs2198531	2	3879522	G	A	0	-0.217283	0.0301393	2.81219e-13	51.9739	0.112772	-0.0624	0.0266	0.01899	0.1247
Risk factor	Blood pressure	Diastolic blood pressure	DBP_Evangelou_2018	seq.4430.44	COLEC11	rs3350	2	3502308	A	C	0	0.350143	0.0366923	6.95918e-22	91.0628	0.0692526	-0.0235	0.0371	0.5254	0.0628
Risk factor	Blood pressure	Diastolic blood pressure	DBP_Evangelou_2018	seq.4430.44	COLEC11	rs357977	2	3794065	T	C	0	0.119412	0.0207283	4.18532e-09	33.187	0.284579	-0.0079	0.0189	0.6768	0.3165
Risk factor	Blood pressure	Diastolic blood pressure	DBP_Evangelou_2018	seq.4430.44	COLEC11	rs4635556	2	3459656	G	C	0	-0.185376	0.0203487	4.12032e-20	82.9915	0.324219	-0.0447	0.0184	0.01481	0.3799
Risk factor	Blood pressure	Diastolic blood pressure	DBP_Evangelou_2018	seq.4430.44	COLEC11	rs4850047	2	3634753	T	C	0	0.845959	0.025926	7.76317e-234	1064.7	0.12772	-0.1244	0.0255	1.104e-06	0.1455
Risk factor	Blood pressure	Diastolic blood pressure	DBP_Evangelou_2018	seq.4430.44	COLEC11	rs56321502	2	3851391	T	C	0	0.097119	0.0205316	1.12138e-06	22.375	0.308231	-0.0085	0.019	0.6544	0.2933
Risk factor	Blood pressure	Diastolic blood pressure	DBP_Evangelou_2018	seq.4430.44	COLEC11	rs62106050	2	3631764	A	G	0	-0.247553	0.0416093	1.34512e-09	35.3961	0.0539262	-0.0067	0.0366	0.8551	0.0712
Risk factor	Blood pressure	Diastolic blood pressure	DBP_Evangelou_2018	seq.4430.44	COLEC11	rs62106599	2	3767250	C	T	0	-0.11369	0.0232001	4.78185e-07	24.014	0.208231	0.005	0.024	0.8358	0.1564
Risk factor	Blood pressure	Diastolic blood pressure	DBP_Evangelou_2018	seq.4430.44	COLEC11	rs6548161	2	3424350	A	G	0	0.193465	0.0192363	4.26583e-24	101.149	0.405866	0.0314	0.0177	0.07542	0.402
Risk factor	Blood pressure	Diastolic blood pressure	DBP_Evangelou_2018	seq.4430.44	COLEC11	rs6739899	2	3646226	C	T	0	-0.237463	0.0221995	5.26926e-27	114.421	0.230937	0.0429	0.0197	0.02936	0.2617
Risk factor	Blood pressure	Diastolic blood pressure	DBP_Evangelou_2018	seq.4430.44	COLEC11	rs72763707	2	3161498	T	C	0	-0.159953	0.0333866	8.30033e-07	22.953	0.0893094	0.0123	0.0389	0.752	0.0632
Risk factor	Blood pressure	Diastolic blood pressure	DBP_Evangelou_2018	seq.4430.44	COLEC11	rs72771275	2	3835560	T	C	0	0.26382	0.0484965	2.66432e-08	29.5934	0.0393567	-0.0565	0.0469	0.2278	0.0426
Risk factor	Blood pressure	Diastolic blood pressure	DBP_Evangelou_2018	seq.4430.44	COLEC11	rs74700467	2	3167125	C	G	0	-0.177859	0.0305625	2.95089e-09	33.8668	0.107096	-0.0165	0.0269	0.5394	0.1243
Risk factor	Blood pressure	Diastolic blood pressure	DBP_Evangelou_2018	seq.4430.44	COLEC11	rs74840603	2	3932385	A	G	0	-0.158692	0.0306324	1.10629e-07	26.8379	0.10492	0.0136	0.0285	0.6342	0.1069
Risk factor	Blood pressure	Diastolic blood pressure	DBP_Evangelou_2018	seq.4430.44	COLEC11	rs7569798	2	3640689	C	T	0	-0.304346	0.0189856	3.92136e-58	256.972	0.381173	0.0496	0.0188	0.008428	0.3517
Risk factor	Blood pressure	Diastolic blood pressure	DBP_Evangelou_2018	seq.4430.44	COLEC11	rs75885165	2	3365954	T	C	0	0.659902	0.0620931	1.10846e-26	112.946	0.023368	0.0108	0.0646	0.867	0.0234
Risk factor	Blood pressure	Diastolic blood pressure	DBP_Evangelou_2018	seq.4430.44	COLEC11	rs76261967	2	4118819	G	A	0	-0.153271	0.0306879	2.94928e-07	24.9451	0.108042	0.0466	0.0297	0.1166	0.0951
Risk factor	Blood pressure	Diastolic blood pressure	DBP_Evangelou_2018	seq.4430.44	COLEC11	rs77246730	2	3642756	T	C	0	-1.78373	0.0803228	1.46895e-109	493.152	0.0130558	0.3181	0.0924	0.0005747	0.0106
Risk factor	Blood pressure	Diastolic blood pressure	DBP_Evangelou_2018	seq.4430.44	COLEC11	rs77636362	2	3787796	C	T	0	0.395139	0.0658727	9.95593e-10	35.9823	0.0206244	-0.0579	0.0683	0.3966	0.0317
Risk factor	Blood pressure	Diastolic blood pressure	DBP_Evangelou_2018	seq.4430.44	COLEC11	rs79518483	2	3610691	C	T	0	-0.234523	0.0447184	7.83785e-08	27.5042	0.0481552	-0.0497	0.0377	0.1881	0.0655
Risk factor	Blood pressure	Diastolic blood pressure	DBP_Evangelou_2018	seq.4430.44	COLEC11	rs9798096	2	3508994	T	C	0	-0.175307	0.0265617	2.0559e-11	43.5599	0.146358	-0.0191	0.0258	0.4577	0.136
Risk factor	Blood pressure	Diastolic blood pressure	DBP_Evangelou_2018	seq.4430.44	COLEC11	rs9808287	2	3624799	A	G	0	-0.320346	0.0256888	5.42362e-36	155.507	0.157994	0.0481	0.0271	0.07531	0.1206
Risk factor	Blood pressure	Diastolic blood pressure	DBP_Evangelou_2018	seq.4719.58	PDIA3	rs35643872	15	44333304	T	C	0	-0.117747	0.0236504	3.20151e-07	24.7869	0.189525	0.1139	0.0231	8.136e-07	0.1862
Risk factor	Blood pressure	Diastolic blood pressure	DBP_Evangelou_2018	seq.4964.67	ERAP1	rs10476692	5	96169897	C	T	0	-0.956205	0.0366417	2.01918e-150	681.006	0.0663391	0.0919	0.0338	0.006573	0.0741
Risk factor	Blood pressure	Diastolic blood pressure	DBP_Evangelou_2018	seq.4964.67	ERAP1	rs10515241	5	95962591	T	C	0	-0.234879	0.0205197	1.22399e-30	131.023	0.333302	0.0323	0.0197	0.1008	0.3019
Risk factor	Blood pressure	Diastolic blood pressure	DBP_Evangelou_2018	seq.4964.67	ERAP1	rs111900535	5	96053552	C	T	0	0.447044	0.0876254	1.68252e-07	26.028	0.012474	-0.0045	0.0748	0.9521	0.0149
Risk factor	Blood pressure	Diastolic blood pressure	DBP_Evangelou_2018	seq.4964.67	ERAP1	rs111913216	5	95716636	A	G	0	0.231002	0.0333085	2.02785e-12	48.0974	0.0945001	-0.0564	0.0389	0.1469	0.0642
Risk factor	Blood pressure	Diastolic blood pressure	DBP_Evangelou_2018	seq.4964.67	ERAP1	rs112590711	5	95900502	T	C	0	0.462108	0.0586694	1.68375e-15	62.0388	0.0288225	-0.0824	0.0484	0.08877	0.0389
Risk factor	Blood pressure	Diastolic blood pressure	DBP_Evangelou_2018	seq.4964.67	ERAP1	rs112797517	5	96400118	T	C	0	0.728404	0.0831483	9.73663e-19	76.7428	0.013608	-0.076	0.0695	0.2739	0.0181
Risk factor	Blood pressure	Diastolic blood pressure	DBP_Evangelou_2018	seq.4964.67	ERAP1	rs112933102	5	96559169	T	G	0	0.485023	0.0655994	7.13933e-14	54.667	0.022491	0.0884	0.0742	0.2335	0.0174
Risk factor	Blood pressure	Diastolic blood pressure	DBP_Evangelou_2018	seq.4964.67	ERAP1	rs114248710	5	95967581	A	G	0	0.765488	0.0775324	2.72175e-23	97.4788	0.016443	-0.0485	0.0603	0.4212	0.0243
Risk factor	Blood pressure	Diastolic blood pressure	DBP_Evangelou_2018	seq.4964.67	ERAP1	rs114507131	5	96484529	T	C	0	0.764571	0.0447301	8.36888e-66	292.17	0.04725	0.0482	0.0504	0.3386	0.0345
Risk factor	Blood pressure	Diastolic blood pressure	DBP_Evangelou_2018	seq.4964.67	ERAP1	rs114772891	5	96302814	G	A	0	0.521356	0.0769961	6.38592e-12	45.8492	0.0163485	-0.3509	0.0838	2.839e-05	0.0128
Risk factor	Blood pressure	Diastolic blood pressure	DBP_Evangelou_2018	seq.4964.67	ERAP1	rs115849260	5	95845715	G	A	0	-0.448345	0.0497664	1.03981e-19	81.1619	0.038556	0.1386	0.0578	0.01644	0.0285
Risk factor	Blood pressure	Diastolic blood pressure	DBP_Evangelou_2018	seq.4964.67	ERAP1	rs116324776	5	95988572	A	G	0	0.926868	0.0407457	7.57375e-115	517.455	0.0542431	-0.0684	0.0466	0.142	0.0397
Risk factor	Blood pressure	Diastolic blood pressure	DBP_Evangelou_2018	seq.4964.67	ERAP1	rs11738940	5	95788810	A	G	0	-0.146638	0.0200199	1.19795e-13	53.6499	0.397562	-0.017	0.0179	0.341	0.459
Risk factor	Blood pressure	Diastolic blood pressure	DBP_Evangelou_2018	seq.4964.67	ERAP1	rs12519842	5	96194255	A	G	0	0.873995	0.0359497	7.3886e-131	591.054	0.0727651	-0.1435	0.0331	1.439e-05	0.0773
Risk factor	Blood pressure	Diastolic blood pressure	DBP_Evangelou_2018	seq.4964.67	ERAP1	rs12520537	5	96163905	G	A	0	0.639481	0.0262275	1.32482e-131	594.486	0.145908	0.0004	0.0244	0.9877	0.1484
Risk factor	Blood pressure	Diastolic blood pressure	DBP_Evangelou_2018	seq.4964.67	ERAP1	rs1350656	5	95884104	A	G	0	-0.220054	0.022417	4.78552e-23	96.3615	0.247307	0.0234	0.0213	0.2717	0.2245
Risk factor	Blood pressure	Diastolic blood pressure	DBP_Evangelou_2018	seq.4964.67	ERAP1	rs138461857	5	96062230	A	G	0	-0.758059	0.0872317	1.80936e-18	75.5192	0.012663	0.0402	0.088	0.6478	0.0137
Risk factor	Blood pressure	Diastolic blood pressure	DBP_Evangelou_2018	seq.4964.67	ERAP1	rs139789665	5	96574646	G	A	0	-0.171921	0.0253111	5.51736e-12	46.1356	0.179928	0.0012	0.024	0.9588	0.1801
Risk factor	Blood pressure	Diastolic blood pressure	DBP_Evangelou_2018	seq.4964.67	ERAP1	rs142213439	5	95891101	A	G	0	0.458045	0.0564477	2.4389e-16	65.8452	0.031185	0.1533	0.0555	0.005714	0.0307
Risk factor	Blood pressure	Diastolic blood pressure	DBP_Evangelou_2018	seq.4964.67	ERAP1	rs1459841	5	95910465	G	A	0	0.226079	0.0212645	1.06039e-26	113.034	0.307503	-0.0052	0.0188	0.7817	0.3118
Risk factor	Blood pressure	Diastolic blood pressure	DBP_Evangelou_2018	seq.4964.67	ERAP1	rs147851354	5	96064306	A	G	0	-0.214322	0.0429931	3.09757e-07	24.8505	0.0542431	-0.0146	0.0473	0.7567	0.0405
Risk factor	Blood pressure	Diastolic blood pressure	DBP_Evangelou_2018	seq.4964.67	ERAP1	rs149078	5	96115193	A	G	0	0.330627	0.0215613	2.25626e-53	235.14	0.267341	0.0244	0.0191	0.2023	0.29
Risk factor	Blood pressure	Diastolic blood pressure	DBP_Evangelou_2018	seq.4964.67	ERAP1	rs149422872	5	96483245	T	C	0	0.452289	0.0632906	4.45977e-13	51.0686	0.0239085	-0.0576	0.0577	0.318	0.0308
Risk factor	Blood pressure	Diastolic blood pressure	DBP_Evangelou_2018	seq.4964.67	ERAP1	rs152014	5	96027252	T	G	0	0.592997	0.0270585	9.26939e-107	480.283	0.135608	-0.069	0.024	0.003983	0.157
Risk factor	Blood pressure	Diastolic blood pressure	DBP_Evangelou_2018	seq.4964.67	ERAP1	rs155055	5	95974677	C	T	0	-0.361804	0.0207163	1.33044e-68	305.016	0.293328	0.0556	0.0191	0.003624	0.2936
Risk factor	Blood pressure	Diastolic blood pressure	DBP_Evangelou_2018	seq.4964.67	ERAP1	rs155437	5	95814666	A	G	0	-0.12596	0.0196356	7.04673e-11	41.1507	0.445095	0.0198	0.0176	0.2609	0.4819
Risk factor	Blood pressure	Diastolic blood pressure	DBP_Evangelou_2018	seq.4964.67	ERAP1	rs156015	5	95831193	G	A	0	-0.198475	0.0211005	2.5726e-21	88.4761	0.301739	-0.0201	0.0191	0.2909	0.3277
Risk factor	Blood pressure	Diastolic blood pressure	DBP_Evangelou_2018	seq.4964.67	ERAP1	rs17086426	5	95969820	T	C	0	0.268935	0.0234479	9.39023e-31	131.549	0.209696	-0.0881	0.0217	4.924e-05	0.1998
Risk factor	Blood pressure	Diastolic blood pressure	DBP_Evangelou_2018	seq.4964.67	ERAP1	rs17087082	5	96199288	T	G	0	0.434547	0.0367298	1.35096e-32	139.97	0.0746551	-0.1402	0.0316	9.25e-06	0.0817
Risk factor	Blood pressure	Diastolic blood pressure	DBP_Evangelou_2018	seq.4964.67	ERAP1	rs17087371	5	96481475	T	G	0	0.353465	0.0215097	5.56801e-61	270.038	0.26271	-0.0206	0.0212	0.3314	0.2707
Risk factor	Blood pressure	Diastolic blood pressure	DBP_Evangelou_2018	seq.4964.67	ERAP1	rs17630864	5	96581057	T	C	0	-0.30747	0.0398111	5.67123e-15	59.6482	0.0635041	0.0239	0.0348	0.4919	0.0841
Risk factor	Blood pressure	Diastolic blood pressure	DBP_Evangelou_2018	seq.4964.67	ERAP1	rs18059	5	96352068	T	C	0	0.236992	0.0193046	6.05987e-35	150.711	0.434511	-0.0948	0.0174	4.719e-08	0.468
Risk factor	Blood pressure	Diastolic blood pressure	DBP_Evangelou_2018	seq.4964.67	ERAP1	rs183410	5	96526603	C	G	0	-0.314944	0.065239	6.91143e-07	23.3052	0.022869	0.0535	0.0543	0.3246	0.0267
Risk factor	Blood pressure	Diastolic blood pressure	DBP_Evangelou_2018	seq.4964.67	ERAP1	rs184720088	5	95878673	A	G	0	0.32057	0.0658403	5.61099e-07	23.7062	0.022113	0.0857	0.0811	0.2903	0.0146
Risk factor	Blood pressure	Diastolic blood pressure	DBP_Evangelou_2018	seq.4964.67	ERAP1	rs187875341	5	95763584	C	T	0	0.60462	0.0838033	2.70162e-13	52.0526	0.013419	0.1007	0.0857	0.2402	0.0128
Risk factor	Blood pressure	Diastolic blood pressure	DBP_Evangelou_2018	seq.4964.67	ERAP1	rs1993456	5	95951576	A	G	0	-0.14082	0.0277783	1.9951e-07	25.6991	0.140711	-0.0096	0.0243	0.6924	0.159
Risk factor	Blood pressure	Diastolic blood pressure	DBP_Evangelou_2018	seq.4964.67	ERAP1	rs2032890	5	96121152	C	A	0	-0.941134	0.0170612	0	3042.87	0.294935	0.0543	0.0188	0.00381	0.3054
Risk factor	Blood pressure	Diastolic blood pressure	DBP_Evangelou_2018	seq.4964.67	ERAP1	rs2085452	5	95911402	T	A	0	-0.199523	0.0380183	7.68472e-08	27.5423	0.0687961	-0.0597	0.0347	0.08507	0.0681
Risk factor	Blood pressure	Diastolic blood pressure	DBP_Evangelou_2018	seq.4964.67	ERAP1	rs221969	5	96484424	A	C	0	-0.301626	0.0192528	1.27945e-55	245.442	0.463334	0.028	0.0187	0.1351	0.4294
Risk factor	Blood pressure	Diastolic blood pressure	DBP_Evangelou_2018	seq.4964.67	ERAP1	rs2350292	5	95826782	T	G	0	0.400692	0.0244434	1.07921e-60	268.719	0.183708	0.0506	0.0241	0.03606	0.1669
Risk factor	Blood pressure	Diastolic blood pressure	DBP_Evangelou_2018	seq.4964.67	ERAP1	rs2351505	5	96579734	A	G	0	-0.213402	0.0312162	4.06442e-12	46.7344	0.10962	0.0124	0.0283	0.6625	0.1047
Risk factor	Blood pressure	Diastolic blood pressure	DBP_Evangelou_2018	seq.4964.67	ERAP1	rs2611720	5	95955201	G	A	0	0.412889	0.0376657	2.91199e-28	120.164	0.0721981	0.0507	0.0284	0.07396	0.1092
Risk factor	Blood pressure	Diastolic blood pressure	DBP_Evangelou_2018	seq.4964.67	ERAP1	rs261236	5	95962344	A	G	0	0.195348	0.0267834	1.50865e-13	53.1969	0.155736	-0.021	0.0261	0.422	0.1341
Risk factor	Blood pressure	Diastolic blood pressure	DBP_Evangelou_2018	seq.4964.67	ERAP1	rs26519	5	96150103	T	C	0	0.442978	0.0370075	2.55291e-33	143.28	0.0726706	-0.058	0.0338	0.0856	0.0725
Risk factor	Blood pressure	Diastolic blood pressure	DBP_Evangelou_2018	seq.4964.67	ERAP1	rs27303	5	96374150	G	A	0	-0.407028	0.022061	2.60168e-76	340.407	0.239558	0.1035	0.0217	1.764e-06	0.2246
Risk factor	Blood pressure	Diastolic blood pressure	DBP_Evangelou_2018	seq.4964.67	ERAP1	rs27439	5	96373981	C	T	0	-0.454732	0.0193762	4.27049e-122	550.774	0.353619	0.0355	0.0184	0.05399	0.3834
Risk factor	Blood pressure	Diastolic blood pressure	DBP_Evangelou_2018	seq.4964.67	ERAP1	rs27645	5	96163439	A	C	0	0.932059	0.0143395	0	4224.92	0.48006	-0.0926	0.0173	8.739e-08	0.4844
Risk factor	Blood pressure	Diastolic blood pressure	DBP_Evangelou_2018	seq.4964.67	ERAP1	rs2927612	5	96199493	G	A	0	-0.765435	0.0284316	6.07282e-160	724.793	0.114251	0.0272	0.027	0.3137	0.1179
Risk factor	Blood pressure	Diastolic blood pressure	DBP_Evangelou_2018	seq.4964.67	ERAP1	rs31006	5	96485393	T	C	0	0.201091	0.0222243	7.26396e-20	81.8708	0.251937	-0.021	0.0199	0.2911	0.2682
Risk factor	Blood pressure	Diastolic blood pressure	DBP_Evangelou_2018	seq.4964.67	ERAP1	rs31012	5	96462244	G	A	0	-0.340669	0.0208477	2.52744e-60	267.023	0.306842	0.0082	0.0187	0.6611	0.3184
Risk factor	Blood pressure	Diastolic blood pressure	DBP_Evangelou_2018	seq.4964.67	ERAP1	rs31019	5	96422368	T	C	0	0.0934992	0.0195698	8.86431e-07	22.8267	0.431487	-0.0492	0.0179	0.005961	0.4446
Risk factor	Blood pressure	Diastolic blood pressure	DBP_Evangelou_2018	seq.4964.67	ERAP1	rs316209	5	96381207	C	T	0	0.185932	0.0198589	3.88794e-21	87.6593	0.387828	0.029	0.0184	0.1153	0.325
Risk factor	Blood pressure	Diastolic blood pressure	DBP_Evangelou_2018	seq.4964.67	ERAP1	rs316229	5	96480759	G	A	0	-0.131462	0.0234411	1.0223e-08	31.4517	0.226422	0.0101	0.0232	0.6622	0.2079
Risk factor	Blood pressure	Diastolic blood pressure	DBP_Evangelou_2018	seq.4964.67	ERAP1	rs35469836	5	96152436	C	G	0	0.852568	0.044749	3.14842e-81	362.987	0.0475335	-0.1518	0.0362	2.708e-05	0.0636
Risk factor	Blood pressure	Diastolic blood pressure	DBP_Evangelou_2018	seq.4964.67	ERAP1	rs3811951	5	95762477	G	A	0	-0.126154	0.0210081	9.56559e-10	36.0602	0.308165	0.0262	0.0194	0.1768	0.2836
Risk factor	Blood pressure	Diastolic blood pressure	DBP_Evangelou_2018	seq.4964.67	ERAP1	rs3822683	5	96080883	G	A	0	0.998117	0.0198793	0	2520.93	0.204215	-0.1108	0.021	1.42e-07	0.22
Risk factor	Blood pressure	Diastolic blood pressure	DBP_Evangelou_2018	seq.4964.67	ERAP1	rs3889528	5	96377146	T	C	0	0.278231	0.0348544	7.16036e-16	63.7229	0.0859951	-0.0299	0.0358	0.4035	0.0656
Risk factor	Blood pressure	Diastolic blood pressure	DBP_Evangelou_2018	seq.4964.67	ERAP1	rs39597	5	96484131	T	G	0	0.241414	0.021509	1.55688e-29	125.975	0.290682	-0.0225	0.022	0.306	0.2992
Risk factor	Blood pressure	Diastolic blood pressure	DBP_Evangelou_2018	seq.4964.67	ERAP1	rs4869306	5	96007311	G	T	0	0.209641	0.0192251	5.48192e-28	118.909	0.448875	-0.0208	0.0173	0.2283	0.4789
Risk factor	Blood pressure	Diastolic blood pressure	DBP_Evangelou_2018	seq.4964.67	ERAP1	rs4869317	5	96292004	A	T	0	0.25312	0.0214818	2.38818e-32	138.839	0.276035	-0.0725	0.0197	0.0002295	0.2766
Risk factor	Blood pressure	Diastolic blood pressure	DBP_Evangelou_2018	seq.4964.67	ERAP1	rs62364655	5	95788793	G	T	0	0.267656	0.040434	1.80113e-11	43.8188	0.0614251	-0.0662	0.0483	0.1708	0.0423
Risk factor	Blood pressure	Diastolic blood pressure	DBP_Evangelou_2018	seq.4964.67	ERAP1	rs62364681	5	95920426	T	G	0	-0.280743	0.0485461	3.6686e-09	33.4433	0.042714	0.0125	0.052	0.8102	0.0306
Risk factor	Blood pressure	Diastolic blood pressure	DBP_Evangelou_2018	seq.4964.67	ERAP1	rs6556945	5	96425293	T	A	0	0.357001	0.025949	2.28633e-43	189.277	0.159989	0.0113	0.0231	0.6237	0.1827
Risk factor	Blood pressure	Diastolic blood pressure	DBP_Evangelou_2018	seq.4964.67	ERAP1	rs6872489	5	95975599	G	C	0	0.326397	0.030491	4.83719e-27	114.591	0.109715	-0.0424	0.0267	0.112	0.1265
Risk factor	Blood pressure	Diastolic blood pressure	DBP_Evangelou_2018	seq.4964.67	ERAP1	rs6884540	5	96417188	T	C	0	0.675443	0.0518736	4.65097e-39	169.545	0.035721	-0.0547	0.0403	0.1745	0.0496
Risk factor	Blood pressure	Diastolic blood pressure	DBP_Evangelou_2018	seq.4964.67	ERAP1	rs697976	5	96068767	C	T	0	-0.481444	0.0179582	1.26394e-158	718.73	0.495558	0.0552	0.0173	0.001451	0.5408
Risk factor	Blood pressure	Diastolic blood pressure	DBP_Evangelou_2018	seq.4964.67	ERAP1	rs71630745	5	95984261	G	A	0	-0.370955	0.0735818	2.31074e-07	25.4157	0.017766	0.0394	0.0548	0.4717	0.0356
Risk factor	Blood pressure	Diastolic blood pressure	DBP_Evangelou_2018	seq.4964.67	ERAP1	rs72770202	5	95901429	T	C	0	-0.634134	0.0397929	1.78632e-57	253.952	0.0606691	0.0103	0.0351	0.7688	0.0722
Risk factor	Blood pressure	Diastolic blood pressure	DBP_Evangelou_2018	seq.4964.67	ERAP1	rs72773905	5	96080484	A	C	0	0.286302	0.0256598	3.28681e-29	124.492	0.165281	0.0053	0.0258	0.8359	0.1342
Risk factor	Blood pressure	Diastolic blood pressure	DBP_Evangelou_2018	seq.4964.67	ERAP1	rs72777658	5	96582899	A	G	0	0.504999	0.050998	2.03345e-23	98.0561	0.0363825	-0.0125	0.0495	0.7999	0.0364
Risk factor	Blood pressure	Diastolic blood pressure	DBP_Evangelou_2018	seq.4964.67	ERAP1	rs73774347	5	95975311	C	G	0	-0.740994	0.094212	1.84289e-15	61.861	0.010773	0.162	0.0905	0.07342	0.0109
Risk factor	Blood pressure	Diastolic blood pressure	DBP_Evangelou_2018	seq.4964.67	ERAP1	rs74602852	5	96123742	A	C	0	-0.394332	0.0375003	3.66704e-26	110.574	0.0712531	0.099	0.0419	0.01806	0.047
Risk factor	Blood pressure	Diastolic blood pressure	DBP_Evangelou_2018	seq.4964.67	ERAP1	rs75263594	5	96228072	T	C	1	0.590509	0.0525948	1.49379e-29	126.057	0.0350595	-0.0993	0.0506	0.04992	0.0337
Risk factor	Blood pressure	Diastolic blood pressure	DBP_Evangelou_2018	seq.4964.67	ERAP1	rs76711566	5	96005172	G	T	0	-0.732085	0.0502191	1.94367e-48	212.513	0.0378	-0.0421	0.0526	0.4241	0.0352
Risk factor	Blood pressure	Diastolic blood pressure	DBP_Evangelou_2018	seq.4964.67	ERAP1	rs76824400	5	95935023	T	C	0	0.463309	0.0484904	6.19987e-22	91.2914	0.041391	-0.0062	0.056	0.9114	0.0279
Risk factor	Blood pressure	Diastolic blood pressure	DBP_Evangelou_2018	seq.4964.67	ERAP1	rs7700874	5	95808483	C	T	0	0.28564	0.0195343	1.00948e-48	213.817	0.407579	-0.0003	0.0178	0.9847	0.4037
Risk factor	Blood pressure	Diastolic blood pressure	DBP_Evangelou_2018	seq.4964.67	ERAP1	rs77480026	5	96338162	C	A	0	-0.882726	0.0627112	2.66535e-45	198.135	0.0240975	0.2547	0.0714	0.0003617	0.0161
Risk factor	Blood pressure	Diastolic blood pressure	DBP_Evangelou_2018	seq.4964.67	ERAP1	rs78701483	5	95680422	C	A	0	0.530304	0.0776269	4.20314e-12	46.6687	0.0157815	-0.0222	0.079	0.7782	0.0132
Risk factor	Blood pressure	Diastolic blood pressure	DBP_Evangelou_2018	seq.4964.67	ERAP1	rs79496435	5	96425648	A	G	0	0.686142	0.0483314	4.80768e-46	201.544	0.040446	-0.0817	0.0465	0.07878	0.0395
Risk factor	Blood pressure	Diastolic blood pressure	DBP_Evangelou_2018	seq.4964.67	ERAP1	rs79770466	5	96497717	A	G	0	0.284996	0.0516397	1.70533e-08	30.4586	0.0365715	-0.0742	0.0539	0.169	0.0309
Risk factor	Blood pressure	Diastolic blood pressure	DBP_Evangelou_2018	seq.4964.67	ERAP1	rs9314192	5	96576209	A	G	0	0.111975	0.0209748	4.68467e-08	28.5001	0.32319	0.0012	0.0181	0.9463	0.3527
Risk factor	Blood pressure	Diastolic blood pressure	DBP_Evangelou_2018	seq.4976.57	CRK	rs8079811	17	1371473	C	G	0	0.101374	0.0190078	4.82261e-08	28.4439	0.332987	-0.0617	0.0187	0.0009643	0.3478
Risk factor	Blood pressure	Diastolic blood pressure	DBP_Evangelou_2018	seq.5115.31	RELT	rs11235748	11	73130135	G	A	0	-0.117833	0.0252421	1.51989e-06	21.7913	0.133932	0.056	0.0253	0.02687	0.1644
Risk factor	Blood pressure	Diastolic blood pressure	DBP_Evangelou_2018	seq.5115.31	RELT	rs113485090	11	73572495	G	A	0	0.175273	0.0343267	1.64503e-07	26.0715	0.0719282	-0.0014	0.0409	0.972	0.0512
Risk factor	Blood pressure	Diastolic blood pressure	DBP_Evangelou_2018	seq.5115.31	RELT	rs150421723	11	73363426	T	C	0	-0.282132	0.0622884	2.95691e-06	20.5159	0.0196597	0.086	0.0735	0.2415	0.0158
Risk factor	Blood pressure	Diastolic blood pressure	DBP_Evangelou_2018	seq.5115.31	RELT	rs1723840	11	73473885	A	T	0	-0.14015	0.0231305	6.84429e-10	36.7127	0.167202	-0.0292	0.0229	0.2031	0.1732
Risk factor	Blood pressure	Diastolic blood pressure	DBP_Evangelou_2018	seq.5115.31	RELT	rs1938777	11	73122340	G	A	0	0.359103	0.0228839	8.52613e-56	246.251	0.165879	-0.1488	0.0269	3.35e-08	0.1195
Risk factor	Blood pressure	Diastolic blood pressure	DBP_Evangelou_2018	seq.5115.31	RELT	rs570111	11	73218230	T	G	0	0.178926	0.0171988	1.1962e-25	108.231	0.491399	-0.0771	0.0177	1.291e-05	0.4081
Risk factor	Blood pressure	Diastolic blood pressure	DBP_Evangelou_2018	seq.5115.31	RELT	rs77981946	11	72999787	G	A	0	0.198228	0.0279419	6.50076e-13	50.329	0.107561	-0.0821	0.0304	0.006901	0.0936
Risk factor	Blood pressure	Diastolic blood pressure	DBP_Evangelou_2018	seq.5115.31	RELT	rs78973710	11	73311075	G	A	0	0.110559	0.0250712	5.17329e-06	19.4463	0.143195	-0.0225	0.0289	0.4377	0.107
Risk factor	Blood pressure	Diastolic blood pressure	DBP_Evangelou_2018	seq.5256.86	PDE5A	rs11098546	4	120802267	G	T	0	-0.112008	0.0230191	5.69766e-07	23.6767	0.215892	0.0706	0.0196	0.0003144	0.2696
Risk factor	Blood pressure	Diastolic blood pressure	DBP_Evangelou_2018	seq.5256.86	PDE5A	rs115022093	4	120503966	A	T	0	-0.257167	0.0539923	9.53533e-07	22.6865	0.0308957	0.1576	0.0528	0.002808	0.0329
Risk factor	Blood pressure	Diastolic blood pressure	DBP_Evangelou_2018	seq.5256.86	PDE5A	rs2389874	4	120554991	A	G	0	0.175833	0.0194654	8.34343e-20	81.597	0.37689	-0.1426	0.0179	1.701e-15	0.3728
Risk factor	Blood pressure	Diastolic blood pressure	DBP_Evangelou_2018	seq.5256.86	PDE5A	rs56905341	4	120576818	C	T	0	-0.17905	0.0238063	2.71548e-14	56.5672	0.200586	0.1329	0.0239	2.736e-08	0.1758
Risk factor	Blood pressure	Diastolic blood pressure	DBP_Evangelou_2018	seq.5256.86	PDE5A	rs72924312	4	120584019	A	G	0	0.138218	0.0310716	4.3262e-06	19.788	0.102135	-0.1223	0.0332	0.0002264	0.076
Risk factor	Blood pressure	Diastolic blood pressure	DBP_Evangelou_2018	seq.5275.28	VAV1	rs113261044	19	6856217	C	A	0	-0.320436	0.0348079	1.69503e-20	84.7475	0.0823885	0.0993	0.0332	0.002779	0.0819
Risk factor	Blood pressure	Diastolic blood pressure	DBP_Evangelou_2018	seq.5618.50	FAM3B	rs2838014	21	42697714	G	C	0	0.181916	0.0269702	7.64744e-12	45.496	0.151919	0.0543	0.0235	0.0206	0.1646
Risk factor	Blood pressure	Diastolic blood pressure	DBP_Evangelou_2018	seq.5618.50	FAM3B	rs2838020	21	42721876	T	C	0	-0.115828	0.0225503	1.40005e-07	26.3829	0.245037	-0.0271	0.0208	0.1921	0.2347
Risk factor	Blood pressure	Diastolic blood pressure	DBP_Evangelou_2018	seq.5618.50	FAM3B	rs6517664	21	42704983	T	C	0	0.294901	0.0540748	2.46835e-08	29.7415	0.0328985	0.1113	0.0379	0.003337	0.0573
Risk factor	Blood pressure	Diastolic blood pressure	DBP_Evangelou_2018	seq.5618.50	FAM3B	rs67184452	21	42721621	A	G	0	-0.473056	0.049979	1.46647e-21	89.588	0.0389488	-0.0831	0.0487	0.08798	0.0351
Risk factor	Blood pressure	Diastolic blood pressure	DBP_Evangelou_2018	seq.5618.50	FAM3B	rs77184937	21	42710065	T	C	0	-0.266928	0.0473735	8.77618e-09	31.7481	0.0429193	-0.0682	0.0495	0.1676	0.035
Risk factor	Blood pressure	Diastolic blood pressure	DBP_Evangelou_2018	seq.5618.50	FAM3B	rs8128164	21	42677743	C	T	0	-0.0986078	0.0195147	2.17461e-07	25.5328	0.478729	0.0003	0.0175	0.9871	0.4682
Risk factor	Blood pressure	Diastolic blood pressure	DBP_Evangelou_2018	seq.5694.57	SMOC1	rs10134740	14	70287166	C	T	0	-0.116253	0.0179832	5.08059e-11	41.7902	0.287025	0.0331	0.0197	0.09281	0.2772
Risk factor	Blood pressure	Diastolic blood pressure	DBP_Evangelou_2018	seq.5694.57	SMOC1	rs10138095	14	70350467	G	A	0	-0.0861076	0.0183172	1.29499e-06	22.0986	0.265557	0.0244	0.0207	0.2396	0.2377
Risk factor	Blood pressure	Diastolic blood pressure	DBP_Evangelou_2018	seq.5694.57	SMOC1	rs10873221	14	70370009	T	C	0	0.0909419	0.0169209	3.83912e-08	28.8856	0.353981	-0.0298	0.0187	0.1112	0.3897
Risk factor	Blood pressure	Diastolic blood pressure	DBP_Evangelou_2018	seq.5694.57	SMOC1	rs1276120	14	70398892	A	G	0	-0.0957106	0.0163983	2.66356e-09	34.0661	0.443162	0.0361	0.0175	0.03942	0.4654
Risk factor	Blood pressure	Diastolic blood pressure	DBP_Evangelou_2018	seq.5694.57	SMOC1	rs1291302	14	70380070	G	A	0	-0.103651	0.0184834	1.02464e-08	31.4473	0.268016	0.0353	0.0196	0.07084	0.2808
Risk factor	Blood pressure	Diastolic blood pressure	DBP_Evangelou_2018	seq.5694.57	SMOC1	rs1958078	14	70354858	A	C	0	-0.181632	0.0236744	8.46116e-15	58.8609	0.135994	0.0308	0.0243	0.2054	0.1577
Risk factor	Blood pressure	Diastolic blood pressure	DBP_Evangelou_2018	seq.5694.57	SMOC1	rs227419	14	70459370	T	C	0	0.114815	0.0165989	2.30614e-12	47.8452	0.416588	-0.1108	0.0175	2.579e-10	0.4251
Risk factor	Blood pressure	Diastolic blood pressure	DBP_Evangelou_2018	seq.5694.57	SMOC1	rs35494931	14	70386569	G	A	0	-0.120039	0.026026	1.99145e-06	21.2731	0.108474	0.0069	0.0272	0.8001	0.1252
Risk factor	Blood pressure	Diastolic blood pressure	DBP_Evangelou_2018	seq.5694.57	SMOC1	rs55784307	14	70501364	A	C	0	-0.0998789	0.0205147	5.61815e-07	23.7038	0.200965	0.0526	0.0223	0.01846	0.1883
Risk factor	Blood pressure	Diastolic blood pressure	DBP_Evangelou_2018	seq.5694.57	SMOC1	rs56019785	14	70324706	C	A	0	-0.144835	0.028596	2.0434e-07	25.6529	0.0879516	0.1159	0.0297	9.376e-05	0.0988
Risk factor	Blood pressure	Diastolic blood pressure	DBP_Evangelou_2018	seq.5694.57	SMOC1	rs61977392	14	70449448	T	C	0	-0.184737	0.0351816	7.56563e-08	27.5725	0.0579724	0.0607	0.0344	0.0778	0.0711
Risk factor	Blood pressure	Diastolic blood pressure	DBP_Evangelou_2018	seq.5867.60	ARG1	rs117609185	6	131852217	A	G	0	-0.294726	0.067022	5.47647e-06	19.3376	0.0218213	-0.1168	0.0544	0.03163	0.0313
Risk factor	Blood pressure	Diastolic blood pressure	DBP_Evangelou_2018	seq.5867.60	ARG1	rs2781668	6	131897278	T	C	0	-0.193591	0.0236588	1.38868e-16	66.9553	0.20376	-0.0617	0.0235	0.008542	0.1669
Risk factor	Blood pressure	Diastolic blood pressure	DBP_Evangelou_2018	seq.6168.11	TP53	rs408315	17	7106475	G	A	0	-0.203756	0.0462944	5.37997e-06	19.3715	0.0363309	-0.3258	0.056	5.843e-09	0.0279
Risk factor	Blood pressure	Diastolic blood pressure	DBP_Evangelou_2018	seq.6373.54	DLK1	rs10873519	14	101048397	C	T	0	0.169846	0.027265	2.34035e-10	38.8061	0.138915	0.0484	0.0264	0.06676	0.1293
Risk factor	Blood pressure	Diastolic blood pressure	DBP_Evangelou_2018	seq.6373.54	DLK1	rs11622192	14	101016190	A	G	0	-0.142051	0.0217515	3.27468e-11	42.6491	0.254961	-0.0454	0.021	0.03069	0.2416
Risk factor	Blood pressure	Diastolic blood pressure	DBP_Evangelou_2018	seq.6373.54	DLK1	rs11627690	14	101332814	C	G	0	0.102505	0.0228072	3.48809e-06	20.1998	0.215555	-0.0338	0.023	0.1406	0.2313
Risk factor	Blood pressure	Diastolic blood pressure	DBP_Evangelou_2018	seq.6373.54	DLK1	rs11629195	14	101328739	T	C	0	-0.0891297	0.0200239	4.27027e-06	19.8129	0.340956	0.0011	0.0196	0.955	0.3805
Risk factor	Blood pressure	Diastolic blood pressure	DBP_Evangelou_2018	seq.6373.54	DLK1	rs1190909	14	101101222	A	G	0	-0.22898	0.0213758	4.46496e-27	114.749	0.253827	-0.038	0.0211	0.07246	0.2247
Risk factor	Blood pressure	Diastolic blood pressure	DBP_Evangelou_2018	seq.6373.54	DLK1	rs1190918	14	101110448	G	A	0	-0.121269	0.0192558	1.50959e-10	39.6622	0.397278	-0.0333	0.0183	0.06868	0.4089
Risk factor	Blood pressure	Diastolic blood pressure	DBP_Evangelou_2018	seq.6373.54	DLK1	rs1190922	14	101119364	G	A	0	-0.115428	0.0232288	3.3619e-07	24.6927	0.206766	0.0165	0.0234	0.4826	0.1655
Risk factor	Blood pressure	Diastolic blood pressure	DBP_Evangelou_2018	seq.6373.54	DLK1	rs12147282	14	101223777	G	A	0	0.217123	0.0187445	2.50428e-31	134.173	0.469476	0.0192	0.0175	0.2722	0.5272
Risk factor	Blood pressure	Diastolic blood pressure	DBP_Evangelou_2018	seq.6373.54	DLK1	rs12881545	14	101176212	G	C	0	-0.427871	0.0185793	1.18194e-117	530.355	0.379229	-0.0834	0.0188	8.828e-06	0.3386
Risk factor	Blood pressure	Diastolic blood pressure	DBP_Evangelou_2018	seq.6373.54	DLK1	rs12889245	14	101126561	G	A	0	-0.242872	0.0207439	5.79119e-32	137.08	0.285012	-0.0537	0.0203	0.008223	0.2509
Risk factor	Blood pressure	Diastolic blood pressure	DBP_Evangelou_2018	seq.6373.54	DLK1	rs141952074	14	101195956	A	G	0	0.413546	0.0945249	6.07175e-06	19.1406	0.010206	-0.0672	0.087	0.4398	0.0157
Risk factor	Blood pressure	Diastolic blood pressure	DBP_Evangelou_2018	seq.6373.54	DLK1	rs17099613	14	101164715	A	T	0	-0.299813	0.032754	2.75649e-20	83.7861	0.0896806	-0.0774	0.0303	0.01078	0.0942
Risk factor	Blood pressure	Diastolic blood pressure	DBP_Evangelou_2018	seq.6373.54	DLK1	rs35161451	14	101164109	G	A	0	-0.188846	0.0189385	1.01528e-23	99.4316	0.432621	-0.0556	0.0194	0.004137	0.374
Risk factor	Blood pressure	Diastolic blood pressure	DBP_Evangelou_2018	seq.6373.54	DLK1	rs35210909	14	101214023	T	C	0	0.274397	0.0324991	1.54359e-17	71.2879	0.0945946	0.058	0.0299	0.0527	0.118
Risk factor	Blood pressure	Diastolic blood pressure	DBP_Evangelou_2018	seq.6373.54	DLK1	rs45497496	14	101299690	A	G	0	-0.270796	0.0439294	3.53876e-10	37.9992	0.048573	0.0314	0.0517	0.5436	0.0363
Risk factor	Blood pressure	Diastolic blood pressure	DBP_Evangelou_2018	seq.6373.54	DLK1	rs4900472	14	101248061	A	G	0	-0.224285	0.0198876	8.46218e-30	127.185	0.324986	-0.0124	0.0202	0.541	0.2816
Risk factor	Blood pressure	Diastolic blood pressure	DBP_Evangelou_2018	seq.6373.54	DLK1	rs4906001	14	101212193	A	G	0	-0.12912	0.0211809	5.43579e-10	37.1619	0.276885	0.0288	0.02	0.1499	0.2616
Risk factor	Blood pressure	Diastolic blood pressure	DBP_Evangelou_2018	seq.6373.54	DLK1	rs72631673	14	101187649	T	C	0	-0.130358	0.0259399	2.51211e-07	25.2545	0.162351	-0.0201	0.0256	0.4334	0.1446
Risk factor	Blood pressure	Diastolic blood pressure	DBP_Evangelou_2018	seq.6373.54	DLK1	rs72698747	14	101235709	A	G	0	0.175897	0.0321844	2.31079e-08	29.8694	0.0943111	0.07	0.0336	0.03693	0.0855
Risk factor	Blood pressure	Diastolic blood pressure	DBP_Evangelou_2018	seq.6373.54	DLK1	rs72715827	14	101090840	T	C	0	-0.261352	0.0359946	1.92309e-13	52.7202	0.0729541	-0.0729	0.0379	0.05477	0.0592
Risk factor	Blood pressure	Diastolic blood pressure	DBP_Evangelou_2018	seq.6373.54	DLK1	rs75649805	14	101110780	T	C	0	0.332444	0.0722205	2.08044e-06	21.1893	0.017199	0.0383	0.0644	0.5521	0.022
Risk factor	Blood pressure	Diastolic blood pressure	DBP_Evangelou_2018	seq.6373.54	DLK1	rs76035707	14	101270342	T	G	0	0.265953	0.0490586	2.96119e-08	29.3886	0.0375165	0.0123	0.0424	0.7712	0.0514
Risk factor	Blood pressure	Diastolic blood pressure	DBP_Evangelou_2018	seq.6373.54	DLK1	rs77001302	14	101471777	A	T	0	-0.187358	0.0321542	2.82401e-09	33.9523	0.0961066	0.0044	0.0386	0.9086	0.0606
Risk factor	Blood pressure	Diastolic blood pressure	DBP_Evangelou_2018	seq.6373.54	DLK1	rs77235285	14	101198609	T	C	0	-0.366703	0.0261688	6.49156e-45	196.364	0.145058	-0.0558	0.0283	0.0482	0.112
Risk factor	Blood pressure	Diastolic blood pressure	DBP_Evangelou_2018	seq.6373.54	DLK1	rs78962098	14	101204573	A	G	0	-0.237843	0.0520964	2.49224e-06	20.8432	0.0335475	-0.0502	0.044	0.254	0.0416
Risk factor	Blood pressure	Diastolic blood pressure	DBP_Evangelou_2018	seq.6373.54	DLK1	rs79227849	14	101214235	A	G	0	-0.351882	0.0285186	2.80323e-35	152.243	0.122283	-0.0299	0.0267	0.263	0.1233
Risk factor	Blood pressure	Diastolic blood pressure	DBP_Evangelou_2018	seq.6373.54	DLK1	rs8008285	14	101146514	C	T	0	-0.348393	0.0262337	1.5047e-40	176.368	0.147515	-0.1253	0.0247	4.089e-07	0.1477
Risk factor	Blood pressure	Diastolic blood pressure	DBP_Evangelou_2018	seq.6373.54	DLK1	rs941574	14	101251308	A	G	0	0.140652	0.02218	1.13852e-10	40.2132	0.242298	0.0087	0.0199	0.662	0.2781
Risk factor	Blood pressure	Diastolic blood pressure	DBP_Evangelou_2018	seq.6382.17	MANBA	rs10018557	4	103731938	T	A	0	-0.188264	0.0207583	5.98722e-20	82.2529	0.268896	0.0951	0.0203	2.783e-06	0.2628
Risk factor	Blood pressure	Diastolic blood pressure	DBP_Evangelou_2018	seq.6382.17	MANBA	rs115300197	4	103410140	T	C	0	0.194535	0.0389777	3.00445e-07	24.9094	0.0611858	-0.0339	0.0419	0.4185	0.0567
Risk factor	Blood pressure	Diastolic blood pressure	DBP_Evangelou_2018	seq.6382.17	MANBA	rs116652408	4	104129882	T	A	0	0.360533	0.0596884	7.69367e-10	36.4846	0.0239629	-0.2105	0.064	0.001009	0.0236
Risk factor	Blood pressure	Diastolic blood pressure	DBP_Evangelou_2018	seq.6382.17	MANBA	rs12152655	4	103573491	A	C	0	-0.229464	0.0329862	1.74584e-12	48.391	0.0855276	0.095	0.038	0.0125	0.0579
Risk factor	Blood pressure	Diastolic blood pressure	DBP_Evangelou_2018	seq.6382.17	MANBA	rs12513074	4	103625531	A	T	0	-0.233543	0.0242714	3.22353e-22	92.5857	0.16954	0.0116	0.0231	0.6164	0.1736
Risk factor	Blood pressure	Diastolic blood pressure	DBP_Evangelou_2018	seq.6382.17	MANBA	rs13117052	4	103749747	C	G	0	-0.174088	0.0303827	5.02628e-09	32.8311	0.104092	0.0158	0.0284	0.5775	0.1117
Risk factor	Blood pressure	Diastolic blood pressure	DBP_Evangelou_2018	seq.6382.17	MANBA	rs1599686	4	103310927	T	C	0	0.109728	0.0200677	2.27711e-08	29.8978	0.325156	-0.0348	0.0191	0.06907	0.2948
Risk factor	Blood pressure	Diastolic blood pressure	DBP_Evangelou_2018	seq.6382.17	MANBA	rs223413	4	103732866	T	C	0	0.489026	0.0185953	1.00103e-152	691.604	0.324114	-0.1694	0.0184	2.954e-20	0.3348
Risk factor	Blood pressure	Diastolic blood pressure	DBP_Evangelou_2018	seq.6382.17	MANBA	rs230488	4	103388565	A	G	0	-0.102171	0.0204562	2.94755e-07	24.9463	0.281872	0.0954	0.0211	6.342e-06	0.2632
Risk factor	Blood pressure	Diastolic blood pressure	DBP_Evangelou_2018	seq.6382.17	MANBA	rs28871712	4	103394414	T	C	0	-0.114759	0.0183556	2.0263e-10	39.0874	0.496022	0.028	0.0176	0.1122	0.5367
Risk factor	Blood pressure	Diastolic blood pressure	DBP_Evangelou_2018	seq.6382.17	MANBA	rs35992292	4	103548216	T	G	0	0.279517	0.0190983	8.31272e-49	214.204	0.341921	-0.0571	0.0184	0.001935	0.3345
Risk factor	Blood pressure	Diastolic blood pressure	DBP_Evangelou_2018	seq.6382.17	MANBA	rs4648022	4	103496437	T	C	0	0.305286	0.0331055	1.46337e-20	85.0381	0.0849593	-0.1675	0.0321	1.889e-07	0.0813
Risk factor	Blood pressure	Diastolic blood pressure	DBP_Evangelou_2018	seq.6382.17	MANBA	rs4648075	4	103519397	A	G	0	-0.229242	0.0505208	2.84522e-06	20.5896	0.0347604	0.0725	0.0516	0.1599	0.0344
Risk factor	Blood pressure	Diastolic blood pressure	DBP_Evangelou_2018	seq.6382.17	MANBA	rs77663176	4	103903600	T	A	0	0.531578	0.0411556	1.82124e-38	166.831	0.0526615	-0.1555	0.0424	0.0002436	0.0553
Risk factor	Blood pressure	Diastolic blood pressure	DBP_Evangelou_2018	seq.6382.17	MANBA	rs79354007	4	104143810	T	C	0	-0.284042	0.0451509	1.57766e-10	39.576	0.0447054	0.1208	0.0517	0.01945	0.0336
Risk factor	Blood pressure	Diastolic blood pressure	DBP_Evangelou_2018	seq.6385.63	VWA1	rs141714940	1	1346972	C	G	0	-0.22195	0.0413908	4.10838e-08	28.7543	0.0521822	-0.0151	0.0419	0.7177	0.055
Risk factor	Blood pressure	Diastolic blood pressure	DBP_Evangelou_2018	seq.6385.63	VWA1	rs146585597	1	1443209	C	G	0	-1.34422	0.0654758	5.80541e-94	421.482	0.0189753	-0.2533	0.0786	0.001272	0.0148
Risk factor	Blood pressure	Diastolic blood pressure	DBP_Evangelou_2018	seq.6385.63	VWA1	rs3766176	1	1486903	C	T	0	0.0937844	0.0219377	9.55543e-06	18.2759	0.236338	0.056	0.0212	0.008248	0.2295
Risk factor	Blood pressure	Diastolic blood pressure	DBP_Evangelou_2018	seq.6385.63	VWA1	rs61766178	1	1128521	T	C	0	0.102328	0.0227721	3.50197e-06	20.1922	0.203416	0.0282	0.0219	0.197	0.2072
Risk factor	Blood pressure	Diastolic blood pressure	DBP_Evangelou_2018	seq.6385.63	VWA1	rs6667998	1	1159540	A	G	0	-0.342421	0.0428164	6.35234e-16	63.9588	0.0495256	-0.1245	0.0385	0.001208	0.0577
Risk factor	Blood pressure	Diastolic blood pressure	DBP_Evangelou_2018	seq.6414.8	OAF	rs10790365	11	119945567	T	C	0	0.116195	0.0187892	3.12214e-10	38.2436	0.437465	0.0356	0.0178	0.04485	0.443
Risk factor	Blood pressure	Diastolic blood pressure	DBP_Evangelou_2018	seq.6414.8	OAF	rs10892498	11	119806226	T	G	0	-0.289899	0.0302823	5.18154e-22	91.6465	0.107285	-0.0526	0.0275	0.05592	0.1141
Risk factor	Blood pressure	Diastolic blood pressure	DBP_Evangelou_2018	seq.6414.8	OAF	rs10892503	11	119826815	G	A	0	-0.118323	0.0241816	4.96298e-07	23.9424	0.188647	-0.0557	0.023	0.01562	0.1715
Risk factor	Blood pressure	Diastolic blood pressure	DBP_Evangelou_2018	seq.6414.8	OAF	rs10892538	11	119977712	A	G	0	0.163073	0.0203875	6.28823e-16	63.9788	0.308136	0.044	0.0189	0.02008	0.3016
Risk factor	Blood pressure	Diastolic blood pressure	DBP_Evangelou_2018	seq.6414.8	OAF	rs10892558	11	120139487	A	G	0	0.148372	0.0295552	2.58135e-07	25.2021	0.115326	-0.0263	0.029	0.3641	0.1043
Risk factor	Blood pressure	Diastolic blood pressure	DBP_Evangelou_2018	seq.6414.8	OAF	rs11217450	11	119617639	G	A	0	0.153149	0.03222	1.00097e-06	22.5932	0.0914853	-0.0114	0.0337	0.7362	0.0776
Risk factor	Blood pressure	Diastolic blood pressure	DBP_Evangelou_2018	seq.6414.8	OAF	rs11217643	11	119899764	A	T	0	0.316624	0.0391231	2.91018e-16	65.497	0.0587512	-0.0048	0.0486	0.9209	0.0379
Risk factor	Blood pressure	Diastolic blood pressure	DBP_Evangelou_2018	seq.6414.8	OAF	rs11217693	11	119975273	G	A	0	-0.247023	0.0255045	1.73808e-22	93.8083	0.154399	-0.0291	0.0237	0.2203	0.1586
Risk factor	Blood pressure	Diastolic blood pressure	DBP_Evangelou_2018	seq.6414.8	OAF	rs11601034	11	119789176	T	C	0	-0.245955	0.0506004	5.84762e-07	23.6267	0.0350993	0.0423	0.0425	0.3194	0.0451
Risk factor	Blood pressure	Diastolic blood pressure	DBP_Evangelou_2018	seq.6414.8	OAF	rs116876125	11	119652035	A	G	0	0.371907	0.0770268	6.88585e-07	23.3123	0.0144749	0.0593	0.0827	0.473	0.0145
Risk factor	Blood pressure	Diastolic blood pressure	DBP_Evangelou_2018	seq.6414.8	OAF	rs116966258	11	119766043	A	G	0	0.197849	0.0441974	3.7941e-06	20.0389	0.0479659	0.1442	0.0687	0.03576	0.0174
Risk factor	Blood pressure	Diastolic blood pressure	DBP_Evangelou_2018	seq.6414.8	OAF	rs117172991	11	119981271	T	C	0	0.409267	0.0853488	8.12447e-07	22.9942	0.0123936	0.1932	0.078	0.01322	0.0135
Risk factor	Blood pressure	Diastolic blood pressure	DBP_Evangelou_2018	seq.6414.8	OAF	rs117883320	11	119789992	A	C	0	0.265176	0.0565335	1.36203e-06	22.0017	0.0272469	0.0258	0.044	0.5572	0.042
Risk factor	Blood pressure	Diastolic blood pressure	DBP_Evangelou_2018	seq.6414.8	OAF	rs12226432	11	120093920	C	A	0	0.495883	0.0664448	4.22608e-14	55.6976	0.0200568	0.1143	0.0552	0.03848	0.0263
Risk factor	Blood pressure	Diastolic blood pressure	DBP_Evangelou_2018	seq.6414.8	OAF	rs12276544	11	120117951	A	T	0	0.130013	0.024519	5.71009e-08	28.1169	0.175686	0.0444	0.0236	0.06018	0.1708
Risk factor	Blood pressure	Diastolic blood pressure	DBP_Evangelou_2018	seq.6414.8	OAF	rs12278345	11	120058685	G	T	0	-0.42343	0.0178222	4.48011e-125	564.47	0.458467	-0.0947	0.0175	5.929e-08	0.4367
Risk factor	Blood pressure	Diastolic blood pressure	DBP_Evangelou_2018	seq.6414.8	OAF	rs12290699	11	120195702	C	T	0	-0.1167	0.0208958	1.16948e-08	31.1906	0.276159	0.0238	0.0207	0.2513	0.2348
Risk factor	Blood pressure	Diastolic blood pressure	DBP_Evangelou_2018	seq.6414.8	OAF	rs12364701	11	120203652	T	G	0	-0.0988355	0.0197402	2.76692e-07	25.0682	0.334532	-0.0144	0.0182	0.4283	0.3697
Risk factor	Blood pressure	Diastolic blood pressure	DBP_Evangelou_2018	seq.6414.8	OAF	rs12366157	11	120029638	G	A	0	-0.201784	0.028047	3.13462e-13	51.7608	0.123746	-0.0725	0.0266	0.006373	0.137
Risk factor	Blood pressure	Diastolic blood pressure	DBP_Evangelou_2018	seq.6414.8	OAF	rs12575317	11	120414641	C	T	0	-0.256613	0.0382139	9.39208e-12	45.0936	0.0631977	-0.0713	0.0452	0.1141	0.0398
Risk factor	Blood pressure	Diastolic blood pressure	DBP_Evangelou_2018	seq.6414.8	OAF	rs12790634	11	120176310	A	G	0	-0.139118	0.0202722	3.38325e-12	47.0939	0.31088	-0.0408	0.0187	0.02933	0.335
Risk factor	Blood pressure	Diastolic blood pressure	DBP_Evangelou_2018	seq.6414.8	OAF	rs12791310	11	119951884	G	A	0	-0.20316	0.0196037	1.81993e-25	107.399	0.337086	-0.0555	0.0189	0.003261	0.3147
Risk factor	Blood pressure	Diastolic blood pressure	DBP_Evangelou_2018	seq.6414.8	OAF	rs140657166	11	119728423	C	A	0	-0.32649	0.0548097	1.28618e-09	35.4834	0.0295175	-0.0672	0.0486	0.1665	0.037
Risk factor	Blood pressure	Diastolic blood pressure	DBP_Evangelou_2018	seq.6414.8	OAF	rs144785834	11	120095782	C	A	0	0.790487	0.048951	5.81442e-59	260.775	0.0359508	0.0152	0.0438	0.7292	0.0422
Risk factor	Blood pressure	Diastolic blood pressure	DBP_Evangelou_2018	seq.6414.8	OAF	rs145141827	11	119919351	T	G	0	0.200172	0.0234469	6.87282e-18	72.8846	0.189593	0.0482	0.0241	0.04534	0.16
Risk factor	Blood pressure	Diastolic blood pressure	DBP_Evangelou_2018	seq.6414.8	OAF	rs1790474	11	119942571	A	G	0	-0.112158	0.0251031	3.94966e-06	19.9621	0.164522	0.0233	0.0222	0.2948	0.1942
Risk factor	Blood pressure	Diastolic blood pressure	DBP_Evangelou_2018	seq.6414.8	OAF	rs181274110	11	120074811	A	G	0	0.395335	0.0872206	2.91328e-06	20.5443	0.0115421	0.0597	0.075	0.4259	0.0165
Risk factor	Blood pressure	Diastolic blood pressure	DBP_Evangelou_2018	seq.6414.8	OAF	rs1944496	11	119879488	A	G	0	-0.172941	0.0230567	3.17431e-14	56.2602	0.204636	-0.0261	0.0224	0.2432	0.194
Risk factor	Blood pressure	Diastolic blood pressure	DBP_Evangelou_2018	seq.6414.8	OAF	rs1944502	11	119813545	G	A	0	-0.112039	0.0188456	1.38143e-09	35.3442	0.416556	-0.0217	0.0175	0.214	0.4415
Risk factor	Blood pressure	Diastolic blood pressure	DBP_Evangelou_2018	seq.6414.8	OAF	rs2247168	11	120379057	C	T	0	0.127399	0.0195688	3.74974e-11	42.3842	0.346831	-0.0317	0.0185	0.08615	0.3506
Risk factor	Blood pressure	Diastolic blood pressure	DBP_Evangelou_2018	seq.6414.8	OAF	rs2508490	11	120099679	G	A	1	0.630231	0.0220957	3.05599e-179	813.55	0.186471	0.0527	0.0217	0.01507	0.2023
Risk factor	Blood pressure	Diastolic blood pressure	DBP_Evangelou_2018	seq.6414.8	OAF	rs35633147	11	119633448	T	C	0	-0.0864362	0.0195875	5.10153e-06	19.473	0.350615	0.0223	0.0178	0.2104	0.3904
Risk factor	Blood pressure	Diastolic blood pressure	DBP_Evangelou_2018	seq.6414.8	OAF	rs35821092	11	120377278	C	T	0	-0.159783	0.0331202	7.02349e-07	23.2742	0.0852412	0.0258	0.045	0.5659	0.0444
Risk factor	Blood pressure	Diastolic blood pressure	DBP_Evangelou_2018	seq.6414.8	OAF	rs3740725	11	119859583	A	G	0	-0.343155	0.0606374	7.60706e-09	32.0258	0.0245033	0.028	0.0484	0.5637	0.0344
Risk factor	Blood pressure	Diastolic blood pressure	DBP_Evangelou_2018	seq.6414.8	OAF	rs4936511	11	120150059	C	A	0	0.287437	0.0236879	3.47345e-34	147.242	0.186566	0.0503	0.0219	0.02151	0.1954
Risk factor	Blood pressure	Diastolic blood pressure	DBP_Evangelou_2018	seq.6414.8	OAF	rs4938765	11	119943485	T	G	0	-0.128982	0.0224679	4.71365e-09	32.9559	0.22772	0.0089	0.0212	0.6741	0.2278
Risk factor	Blood pressure	Diastolic blood pressure	DBP_Evangelou_2018	seq.6414.8	OAF	rs4938790	11	120054202	T	C	0	0.494601	0.037955	4.0634e-39	169.813	0.0614948	0.1192	0.0341	0.000478	0.0724
Risk factor	Blood pressure	Diastolic blood pressure	DBP_Evangelou_2018	seq.6414.8	OAF	rs4938791	11	120055170	A	G	0	0.295869	0.030052	3.59356e-23	96.9287	0.106906	0.0466	0.0263	0.0761	0.1245
Risk factor	Blood pressure	Diastolic blood pressure	DBP_Evangelou_2018	seq.6414.8	OAF	rs4938816	11	120446509	A	C	0	0.245274	0.0502583	5.29707e-07	23.817	0.0345317	-0.0354	0.0455	0.4369	0.0435
Risk factor	Blood pressure	Diastolic blood pressure	DBP_Evangelou_2018	seq.6414.8	OAF	rs542068	11	120364620	G	T	0	0.109235	0.0215928	2.10883e-07	25.5921	0.246831	-0.0192	0.0229	0.4002	0.2065
Risk factor	Blood pressure	Diastolic blood pressure	DBP_Evangelou_2018	seq.6414.8	OAF	rs555255	11	119701127	G	A	0	0.115718	0.0220806	7.99804e-08	27.465	0.229801	-0.0111	0.022	0.6152	0.208
Risk factor	Blood pressure	Diastolic blood pressure	DBP_Evangelou_2018	seq.6414.8	OAF	rs56023268	11	120380373	T	G	0	-0.222065	0.0432091	1.37874e-07	26.4125	0.0491958	-0.0482	0.0366	0.1879	0.071
Risk factor	Blood pressure	Diastolic blood pressure	DBP_Evangelou_2018	seq.6414.8	OAF	rs562015	11	119992149	T	C	0	-0.184551	0.0312484	1.75327e-09	34.8801	0.099527	-0.0557	0.0272	0.04079	0.1164
Risk factor	Blood pressure	Diastolic blood pressure	DBP_Evangelou_2018	seq.6414.8	OAF	rs576263	11	120091251	C	A	0	-0.317254	0.0305414	1.4108e-25	107.904	0.102554	-0.0109	0.0319	0.7336	0.082
Risk factor	Blood pressure	Diastolic blood pressure	DBP_Evangelou_2018	seq.6414.8	OAF	rs582861	11	119889758	T	C	0	-0.122109	0.0274751	4.40787e-06	19.7523	0.131315	-0.0557	0.027	0.03871	0.1172
Risk factor	Blood pressure	Diastolic blood pressure	DBP_Evangelou_2018	seq.6414.8	OAF	rs640663	11	119936292	A	G	0	-0.264125	0.0279905	1.93203e-21	89.0426	0.12403	-0.0256	0.0272	0.3467	0.1168
Risk factor	Blood pressure	Diastolic blood pressure	DBP_Evangelou_2018	seq.6414.8	OAF	rs66633375	11	119772803	A	T	0	0.118376	0.0197384	1.00347e-09	35.9669	0.332261	-0.0125	0.0192	0.5153	0.288
Risk factor	Blood pressure	Diastolic blood pressure	DBP_Evangelou_2018	seq.6414.8	OAF	rs73578248	11	120154200	T	C	0	0.194936	0.0319242	5.10111e-10	37.2859	0.0929991	0.1021	0.0357	0.004182	0.0654
Risk factor	Blood pressure	Diastolic blood pressure	DBP_Evangelou_2018	seq.6414.8	OAF	rs75352872	11	120425668	T	G	0	-0.257215	0.0472643	2.63345e-08	29.616	0.040965	0.0784	0.0626	0.2104	0.0235
Risk factor	Blood pressure	Diastolic blood pressure	DBP_Evangelou_2018	seq.6414.8	OAF	rs75736698	11	119823133	A	G	0	-0.209481	0.0305467	3.49818e-12	47.0285	0.101135	-0.0125	0.0273	0.6466	0.1149
Risk factor	Blood pressure	Diastolic blood pressure	DBP_Evangelou_2018	seq.6414.8	OAF	rs76776957	11	120094192	C	T	0	0.560313	0.045067	8.6629e-36	154.577	0.0428571	-0.0288	0.0484	0.5522	0.0352
Risk factor	Blood pressure	Diastolic blood pressure	DBP_Evangelou_2018	seq.6414.8	OAF	rs77780407	11	120589751	C	T	0	-0.240107	0.0497682	7.01752e-07	23.2759	0.0367077	0.0319	0.0523	0.542	0.0339
Risk factor	Blood pressure	Diastolic blood pressure	DBP_Evangelou_2018	seq.6414.8	OAF	rs79293063	11	119678083	A	G	0	-0.225234	0.0355262	1.14927e-10	40.1948	0.074929	0.0595	0.0327	0.06895	0.0775
Risk factor	Blood pressure	Diastolic blood pressure	DBP_Evangelou_2018	seq.6414.8	OAF	rs7931873	11	119821850	A	G	0	-0.122139	0.0183782	1.50723e-11	44.1675	0.471618	-0.0374	0.0176	0.03321	0.5043
Risk factor	Blood pressure	Diastolic blood pressure	DBP_Evangelou_2018	seq.6414.8	OAF	rs7931923	11	120393776	G	A	0	-0.0920246	0.0200295	2.16943e-06	21.109	0.304257	0.0278	0.0202	0.1685	0.3149
Risk factor	Blood pressure	Diastolic blood pressure	DBP_Evangelou_2018	seq.6414.8	OAF	rs7936363	11	119881024	T	G	0	0.0917438	0.0203901	3.40682e-06	20.2449	0.302744	0.0226	0.0182	0.2143	0.3628
Risk factor	Blood pressure	Diastolic blood pressure	DBP_Evangelou_2018	seq.6431.68	PCYOX1	rs10169949	2	70833018	G	A	0	0.124236	0.0252667	4.39435e-07	24.1767	0.165784	-0.0127	0.0258	0.6226	0.1449
Risk factor	Blood pressure	Diastolic blood pressure	DBP_Evangelou_2018	seq.6431.68	PCYOX1	rs10184411	2	70604872	A	G	0	-0.265723	0.0198322	3.08222e-41	179.522	0.330055	-0.0003	0.018	0.9878	0.3614
Risk factor	Blood pressure	Diastolic blood pressure	DBP_Evangelou_2018	seq.6431.68	PCYOX1	rs10188747	2	70176443	G	A	0	0.205948	0.0308068	1.15346e-11	44.6912	0.101381	0.055	0.0293	0.06077	0.1054
Risk factor	Blood pressure	Diastolic blood pressure	DBP_Evangelou_2018	seq.6431.68	PCYOX1	rs10469958	2	70714498	C	T	0	0.14144	0.0184989	1.03777e-14	58.4592	0.498865	0.0151	0.0173	0.3816	0.4742
Risk factor	Blood pressure	Diastolic blood pressure	DBP_Evangelou_2018	seq.6431.68	PCYOX1	rs114601182	2	71004978	T	C	0	-0.587538	0.0789075	4.81399e-14	55.4415	0.0141857	-0.0494	0.0644	0.4438	0.0192
Risk factor	Blood pressure	Diastolic blood pressure	DBP_Evangelou_2018	seq.6431.68	PCYOX1	rs114625122	2	70694345	T	A	0	-0.726599	0.0475515	5.17682e-53	233.486	0.0380178	-0.0407	0.0462	0.378	0.0388
Risk factor	Blood pressure	Diastolic blood pressure	DBP_Evangelou_2018	seq.6431.68	PCYOX1	rs11466192	2	70779791	T	G	0	-0.191987	0.0281383	4.45862e-12	46.553	0.125024	-0.0384	0.0275	0.1627	0.1172
Risk factor	Blood pressure	Diastolic blood pressure	DBP_Evangelou_2018	seq.6431.68	PCYOX1	rs11466212	2	70757358	G	A	0	-0.141281	0.0310985	2.77274e-06	20.639	0.0993947	0.0142	0.0301	0.6371	0.0961
Risk factor	Blood pressure	Diastolic blood pressure	DBP_Evangelou_2018	seq.6431.68	PCYOX1	rs11466249	2	70692524	T	C	0	-0.22367	0.0436446	1.48924e-07	26.2636	0.0486098	0.0265	0.0388	0.4948	0.0604
Risk factor	Blood pressure	Diastolic blood pressure	DBP_Evangelou_2018	seq.6431.68	PCYOX1	rs115661087	2	69986956	G	A	0	-0.461514	0.0761499	6.78078e-10	36.7309	0.0151315	-0.1946	0.0896	0.02993	0.0122
Risk factor	Blood pressure	Diastolic blood pressure	DBP_Evangelou_2018	seq.6431.68	PCYOX1	rs11902295	2	70084599	T	C	0	0.181213	0.0218428	5.37315e-17	68.8275	0.25156	0.0622	0.0199	0.001799	0.257
Risk factor	Blood pressure	Diastolic blood pressure	DBP_Evangelou_2018	seq.6431.68	PCYOX1	rs12151768	2	70497824	C	T	0	0.378456	0.018184	1.6646e-96	433.164	0.418858	0.046	0.0177	0.009309	0.3974
Risk factor	Blood pressure	Diastolic blood pressure	DBP_Evangelou_2018	seq.6431.68	PCYOX1	rs12713684	2	70172466	G	A	0	0.251113	0.0186232	9.72986e-42	181.815	0.486476	0.0303	0.0174	0.08214	0.452
Risk factor	Blood pressure	Diastolic blood pressure	DBP_Evangelou_2018	seq.6431.68	PCYOX1	rs150198735	2	70838639	A	G	0	-0.348003	0.0748786	1.6794e-06	21.5998	0.0159826	-0.0641	0.0729	0.3792	0.0173
Risk factor	Blood pressure	Diastolic blood pressure	DBP_Evangelou_2018	seq.6431.68	PCYOX1	rs2863794	2	70934167	C	T	0	-0.107171	0.0215741	3.38973e-07	24.6768	0.257518	0.0417	0.0196	0.03305	0.2647
Risk factor	Blood pressure	Diastolic blood pressure	DBP_Evangelou_2018	seq.6431.68	PCYOX1	rs2902577	2	70905099	T	G	0	0.0958657	0.0201944	1.03155e-06	22.5354	0.307547	-0.0051	0.0193	0.7935	0.2882
Risk factor	Blood pressure	Diastolic blood pressure	DBP_Evangelou_2018	seq.6431.68	PCYOX1	rs34480104	2	70144298	C	T	0	0.228589	0.0384688	1.40618e-09	35.3096	0.0638358	0.0907	0.0361	0.01198	0.0642
Risk factor	Blood pressure	Diastolic blood pressure	DBP_Evangelou_2018	seq.6431.68	PCYOX1	rs446086	2	70756057	A	C	0	-0.107112	0.021081	1.87753e-07	25.8163	0.26499	0.0031	0.0202	0.8787	0.2458
Risk factor	Blood pressure	Diastolic blood pressure	DBP_Evangelou_2018	seq.6431.68	PCYOX1	rs548256	2	70652123	T	C	0	0.186133	0.0225037	6.62989e-17	68.413	0.223567	0.0201	0.0235	0.3923	0.1649
Risk factor	Blood pressure	Diastolic blood pressure	DBP_Evangelou_2018	seq.6431.68	PCYOX1	rs552862	2	70642224	A	G	0	-0.190955	0.0372057	1.43026e-07	26.3417	0.0689427	-0.0307	0.0463	0.5068	0.0458
Risk factor	Blood pressure	Diastolic blood pressure	DBP_Evangelou_2018	seq.6431.68	PCYOX1	rs55654888	2	70589208	A	G	0	-0.223871	0.0373676	1.04248e-09	35.8926	0.0674295	0.0192	0.0317	0.5442	0.0906
Risk factor	Blood pressure	Diastolic blood pressure	DBP_Evangelou_2018	seq.6431.68	PCYOX1	rs57586626	2	70414485	C	T	0	0.475044	0.0344775	1.71958e-43	189.844	0.0778324	0.0472	0.0351	0.1789	0.067
Risk factor	Blood pressure	Diastolic blood pressure	DBP_Evangelou_2018	seq.6431.68	PCYOX1	rs62152025	2	70199756	T	C	0	-0.897324	0.0244725	1.24327e-294	1344.44	0.135143	-0.0882	0.027	0.001093	0.1396
Risk factor	Blood pressure	Diastolic blood pressure	DBP_Evangelou_2018	seq.6431.68	PCYOX1	rs71414803	2	70176054	A	G	0	0.109877	0.0215611	1.73383e-07	25.97	0.26168	0.0153	0.0235	0.5165	0.2111
Risk factor	Blood pressure	Diastolic blood pressure	DBP_Evangelou_2018	seq.6431.68	PCYOX1	rs72895843	2	70832453	T	C	0	-0.250676	0.0475396	6.71082e-08	27.8045	0.0399092	-0.0037	0.037	0.921	0.0596
Risk factor	Blood pressure	Diastolic blood pressure	DBP_Evangelou_2018	seq.6431.68	PCYOX1	rs74768494	2	70901785	G	A	0	-0.144294	0.0299729	7.39143e-07	23.176	0.108474	-0.0085	0.0251	0.7356	0.141
Risk factor	Blood pressure	Diastolic blood pressure	DBP_Evangelou_2018	seq.6431.68	PCYOX1	rs75557232	2	70914984	A	G	0	-0.355261	0.053497	1.5603e-11	44.0998	0.0318706	0.0495	0.0571	0.386	0.0253
Risk factor	Blood pressure	Diastolic blood pressure	DBP_Evangelou_2018	seq.6431.68	PCYOX1	rs7562947	2	70758123	G	A	0	-0.129431	0.0288186	3.54063e-06	20.1712	0.118687	-0.0071	0.0293	0.809	0.1009
Risk factor	Blood pressure	Diastolic blood pressure	DBP_Evangelou_2018	seq.6431.68	PCYOX1	rs77116067	2	70698573	T	C	0	0.254794	0.0501945	1.92596e-07	25.7671	0.0349915	0.0282	0.0478	0.555	0.0424
Risk factor	Blood pressure	Diastolic blood pressure	DBP_Evangelou_2018	seq.6431.68	PCYOX1	rs77647048	2	70574138	C	G	0	-0.149692	0.025649	2.67067e-09	34.0609	0.16011	-0.044	0.0257	0.08643	0.1408
Risk factor	Blood pressure	Diastolic blood pressure	DBP_Evangelou_2018	seq.6431.68	PCYOX1	rs78003139	2	70501283	T	C	0	-0.875241	0.0729045	1.6661e-33	144.127	0.0167392	-0.0066	0.0634	0.9176	0.0219
Risk factor	Blood pressure	Diastolic blood pressure	DBP_Evangelou_2018	seq.6431.68	PCYOX1	rs78856618	2	70294321	T	G	0	0.453468	0.0670636	6.81625e-12	45.7214	0.0203329	0.0246	0.0515	0.6325	0.0324
Risk factor	Blood pressure	Diastolic blood pressure	DBP_Evangelou_2018	seq.6431.68	PCYOX1	rs936534	2	70574893	G	A	0	0.242408	0.018773	1.91119e-38	166.735	0.429166	0.0015	0.0177	0.9311	0.3942
Risk factor	Blood pressure	Diastolic blood pressure	DBP_Evangelou_2018	seq.6496.60	DLK1	rs10142503	14	100714840	A	T	0	0.097033	0.0215434	3.3332e-06	20.2867	0.280624	-0.0083	0.02	0.6779	0.2552
Risk factor	Blood pressure	Diastolic blood pressure	DBP_Evangelou_2018	seq.6496.60	DLK1	rs10873519	14	101048397	C	T	0	0.173548	0.0274363	1.26216e-10	40.0118	0.138847	0.0484	0.0264	0.06676	0.1293
Risk factor	Blood pressure	Diastolic blood pressure	DBP_Evangelou_2018	seq.6496.60	DLK1	rs11160604	14	101220951	C	T	0	-0.339394	0.0285613	7.25307e-33	141.206	0.12552	-0.0201	0.0266	0.4506	0.1254
Risk factor	Blood pressure	Diastolic blood pressure	DBP_Evangelou_2018	seq.6496.60	DLK1	rs114150445	14	101173311	C	T	0	-0.410934	0.0363971	7.32719e-30	127.471	0.0725898	-0.0335	0.0339	0.3242	0.0723
Risk factor	Blood pressure	Diastolic blood pressure	DBP_Evangelou_2018	seq.6496.60	DLK1	rs11622192	14	101016190	A	G	0	-0.142924	0.0218768	3.22044e-11	42.6818	0.255104	-0.0454	0.021	0.03069	0.2416
Risk factor	Blood pressure	Diastolic blood pressure	DBP_Evangelou_2018	seq.6496.60	DLK1	rs1190909	14	101101222	A	G	0	-0.233345	0.0215152	1.04643e-27	117.627	0.253686	-0.038	0.0211	0.07246	0.2247
Risk factor	Blood pressure	Diastolic blood pressure	DBP_Evangelou_2018	seq.6496.60	DLK1	rs1190918	14	101110448	G	A	0	-0.127924	0.0193658	1.97868e-11	43.6348	0.397448	-0.0333	0.0183	0.06868	0.4089
Risk factor	Blood pressure	Diastolic blood pressure	DBP_Evangelou_2018	seq.6496.60	DLK1	rs1190922	14	101119364	G	A	0	-0.114422	0.0233772	4.92534e-07	23.9571	0.206711	0.0165	0.0234	0.4826	0.1655
Risk factor	Blood pressure	Diastolic blood pressure	DBP_Evangelou_2018	seq.6496.60	DLK1	rs12147282	14	101223777	G	A	0	0.214679	0.0188615	2.57441e-30	129.547	0.469471	0.0192	0.0175	0.2722	0.5272
Risk factor	Blood pressure	Diastolic blood pressure	DBP_Evangelou_2018	seq.6496.60	DLK1	rs12878003	14	101124721	G	A	0	-0.236942	0.020883	3.87429e-30	128.735	0.28535	-0.0531	0.0203	0.008934	0.251
Risk factor	Blood pressure	Diastolic blood pressure	DBP_Evangelou_2018	seq.6496.60	DLK1	rs12881545	14	101176212	G	C	0	-0.429732	0.0186946	3.14738e-117	528.4	0.379395	-0.0834	0.0188	8.828e-06	0.3386
Risk factor	Blood pressure	Diastolic blood pressure	DBP_Evangelou_2018	seq.6496.60	DLK1	rs17099613	14	101164715	A	T	0	-0.286898	0.0329241	1.46771e-18	75.9324	0.0898866	-0.0774	0.0303	0.01078	0.0942
Risk factor	Blood pressure	Diastolic blood pressure	DBP_Evangelou_2018	seq.6496.60	DLK1	rs35161451	14	101164109	G	A	0	-0.190964	0.0190523	6.03004e-24	100.463	0.432514	-0.0556	0.0194	0.004137	0.374
Risk factor	Blood pressure	Diastolic blood pressure	DBP_Evangelou_2018	seq.6496.60	DLK1	rs35210909	14	101214023	T	C	0	0.272987	0.0327082	3.52671e-17	69.6579	0.0946125	0.058	0.0299	0.0527	0.118
Risk factor	Blood pressure	Diastolic blood pressure	DBP_Evangelou_2018	seq.6496.60	DLK1	rs45497496	14	101299690	A	G	0	-0.25555	0.0442204	3.75714e-09	33.3969	0.0485822	0.0314	0.0517	0.5436	0.0363
Risk factor	Blood pressure	Diastolic blood pressure	DBP_Evangelou_2018	seq.6496.60	DLK1	rs4900472	14	101248061	A	G	0	-0.231236	0.0199985	3.18495e-31	133.695	0.324953	-0.0124	0.0202	0.541	0.2816
Risk factor	Blood pressure	Diastolic blood pressure	DBP_Evangelou_2018	seq.6496.60	DLK1	rs4906001	14	101212193	A	G	0	-0.124678	0.0213203	2.48978e-09	34.1974	0.276938	0.0288	0.02	0.1499	0.2616
Risk factor	Blood pressure	Diastolic blood pressure	DBP_Evangelou_2018	seq.6496.60	DLK1	rs56278128	14	101390731	A	G	0	0.139904	0.0311608	3.56545e-06	20.1578	0.101512	-0.0515	0.0289	0.07456	0.1067
Risk factor	Blood pressure	Diastolic blood pressure	DBP_Evangelou_2018	seq.6496.60	DLK1	rs72631673	14	101187649	T	C	0	-0.126324	0.026106	6.52839e-07	23.4148	0.162382	-0.0201	0.0256	0.4334	0.1446
Risk factor	Blood pressure	Diastolic blood pressure	DBP_Evangelou_2018	seq.6496.60	DLK1	rs72698747	14	101235709	A	G	0	0.176498	0.0323955	2.54374e-08	29.6832	0.0942344	0.07	0.0336	0.03693	0.0855
Risk factor	Blood pressure	Diastolic blood pressure	DBP_Evangelou_2018	seq.6496.60	DLK1	rs72715827	14	101090840	T	C	0	-0.268758	0.0362108	5.76651e-14	55.0867	0.0729679	-0.0729	0.0379	0.05477	0.0592
Risk factor	Blood pressure	Diastolic blood pressure	DBP_Evangelou_2018	seq.6496.60	DLK1	rs75649805	14	101110780	T	C	0	0.332331	0.0726724	2.40393e-06	20.9123	0.0172023	0.0383	0.0644	0.5521	0.022
Risk factor	Blood pressure	Diastolic blood pressure	DBP_Evangelou_2018	seq.6496.60	DLK1	rs76035707	14	101270342	T	G	0	0.256486	0.049323	9.95747e-08	27.0413	0.0376181	0.0123	0.0424	0.7712	0.0514
Risk factor	Blood pressure	Diastolic blood pressure	DBP_Evangelou_2018	seq.6496.60	DLK1	rs77001302	14	101471777	A	T	0	-0.186598	0.0323678	4.08466e-09	33.2344	0.0960302	0.0044	0.0386	0.9086	0.0606
Risk factor	Blood pressure	Diastolic blood pressure	DBP_Evangelou_2018	seq.6496.60	DLK1	rs77235285	14	101198609	T	C	0	-0.376975	0.0263056	7.04502e-47	205.366	0.14518	-0.0558	0.0283	0.0482	0.112
Risk factor	Blood pressure	Diastolic blood pressure	DBP_Evangelou_2018	seq.6496.60	DLK1	rs8008285	14	101146514	C	T	0	-0.350715	0.0264002	1.42266e-40	176.479	0.147543	-0.1253	0.0247	4.089e-07	0.1477
Risk factor	Blood pressure	Diastolic blood pressure	DBP_Evangelou_2018	seq.6496.60	DLK1	rs941574	14	101251308	A	G	0	0.141473	0.0223183	1.15722e-10	40.1814	0.24225	0.0087	0.0199	0.662	0.2781
Risk factor	Blood pressure	Diastolic blood pressure	DBP_Evangelou_2018	seq.6904.14	LRRTM2	rs11954103	5	138269148	A	G	0	0.0925268	0.0205111	3.22523e-06	20.3497	0.292116	0.0558	0.019	0.003389	0.292
Risk factor	Blood pressure	Diastolic blood pressure	DBP_Evangelou_2018	seq.7019.13	SEMA7A	rs78994380	15	74692412	A	C	0	-0.14943	0.0286948	9.56681e-08	27.1187	0.111964	0.1523	0.0295	2.332e-07	0.1101
Risk factor	Blood pressure	Diastolic blood pressure	DBP_Evangelou_2018	seq.7655.11	NPPB	rs12562952	1	11927056	C	T	0	0.173028	0.0299581	3.83245e-09	33.3583	0.0979596	-0.3107	0.0279	6.656e-29	0.1098
Risk factor	Blood pressure	Diastolic blood pressure	DBP_Evangelou_2018	seq.7655.11	NPPB	rs198379	1	11915467	C	T	0	0.157811	0.0180633	1.20164e-18	76.3274	0.407142	-0.2489	0.0177	4.598e-45	0.4109
Risk factor	Blood pressure	Diastolic blood pressure	DBP_Evangelou_2018	seq.7655.11	NPPB	rs61736014	1	11938872	A	G	0	0.187849	0.0315304	1.27898e-09	35.4943	0.0887965	-0.2193	0.0392	2.269e-08	0.055
Risk factor	Blood pressure	Diastolic blood pressure	DBP_Evangelou_2018	seq.7655.11	NPPB	rs6541001	1	11837367	T	C	0	0.217143	0.0286592	1.77188e-14	57.4068	0.10854	-0.4477	0.0282	8.081e-57	0.1053
Risk factor	Blood pressure	Diastolic blood pressure	DBP_Evangelou_2018	seq.7832.181	PDIA3	rs150826145	15	43850715	T	C	0	-0.307408	0.0664502	1.86271e-06	21.4012	0.020072	0.121	0.0746	0.1048	0.0165
Risk factor	Blood pressure	Diastolic blood pressure	DBP_Evangelou_2018	seq.7832.181	PDIA3	rs3110081	15	43995786	T	C	0	-0.194554	0.0240354	2.87554e-16	65.5206	0.183204	0.137	0.0226	1.279e-09	0.1822
Risk factor	Blood pressure	Diastolic blood pressure	DBP_Evangelou_2018	seq.8250.2	PTPRJ	rs11530233	11	48670773	C	G	0	0.15064	0.029897	2.34435e-07	25.3878	0.106069	0.1276	0.032	6.577e-05	0.0901
Risk factor	Blood pressure	Diastolic blood pressure	DBP_Evangelou_2018	seq.8250.2	PTPRJ	rs12225051	11	47571967	T	C	0	0.14395	0.0224304	6.92062e-11	41.186	0.221025	0.2188	0.0194	1.891e-29	0.278
Risk factor	Blood pressure	Diastolic blood pressure	DBP_Evangelou_2018	seq.8250.2	PTPRJ	rs187440142	11	48209923	C	A	0	0.266645	0.0548375	5.79687e-07	23.6435	0.0290225	0.2981	0.0406	2.016e-13	0.0534
Risk factor	Blood pressure	Diastolic blood pressure	DBP_Evangelou_2018	seq.8250.2	PTPRJ	rs4356181	11	48132197	A	G	0	0.280325	0.0304968	1.92895e-20	84.4919	0.102855	0.2087	0.0243	9.181e-18	0.1526
Risk factor	Blood pressure	Diastolic blood pressure	DBP_Evangelou_2018	seq.8250.2	PTPRJ	rs72903540	11	48146444	A	G	0	-0.3256	0.0642994	2.05479e-07	25.6422	0.021176	-0.2107	0.0604	0.0004831	0.0226
Risk factor	Blood pressure	Diastolic blood pressure	DBP_Evangelou_2018	seq.8250.2	PTPRJ	rs7482176	11	48604620	C	G	0	0.0999657	0.0211255	1.11164e-06	22.3917	0.379939	-0.0097	0.0179	0.586	0.3867
Risk factor	Blood pressure	Diastolic blood pressure	DBP_Evangelou_2018	seq.8250.2	PTPRJ	rs905477	11	48148606	T	C	0	-0.118982	0.0239666	3.44405e-07	24.6462	0.246266	-0.1879	0.0198	2.456e-21	0.2554
Risk factor	Blood pressure	Diastolic blood pressure	DBP_Evangelou_2018	seq.8255.34	IRAG1	rs7951153	11	10684196	T	C	0	0.0931451	0.0183867	2.03242e-07	25.6633	0.43059	0.1555	0.0175	5.824e-19	0.4265
Risk factor	Blood pressure	Diastolic blood pressure	DBP_Evangelou_2018	seq.8264.43	DLL1	rs2180052	6	170589989	A	G	0	0.114002	0.0252915	3.27945e-06	20.3178	0.1661	-0.1133	0.0247	4.713e-06	0.1472
Risk factor	Blood pressure	Diastolic blood pressure	DBP_Evangelou_2018	seq.8280.238	VTN	rs704	17	26694861	G	A	1	-0.0989231	0.0180422	2.09236e-08	30.0619	0.496495	0.0907	0.0174	1.885e-07	0.5238
Risk factor	Blood pressure	Diastolic blood pressure	DBP_Evangelou_2018	seq.8345.27	GPX7	rs1047635	1	53074532	C	A	0	0.162101	0.0173179	3.97496e-21	87.6155	0.423319	0.0726	0.0174	3.154e-05	0.4646
Risk factor	Blood pressure	Diastolic blood pressure	DBP_Evangelou_2018	seq.8345.27	GPX7	rs17401875	1	52632627	T	A	0	0.149895	0.0271938	1.77287e-08	30.3833	0.110307	0.0787	0.0295	0.007767	0.1096
Risk factor	Blood pressure	Diastolic blood pressure	DBP_Evangelou_2018	seq.8345.27	GPX7	rs6682749	1	53111724	A	G	0	-0.0819352	0.0174487	1.32798e-06	22.0503	0.382073	-0.02	0.0184	0.2751	0.3411
Risk factor	Blood pressure	Diastolic blood pressure	DBP_Evangelou_2018	seq.8480.29	EFEMP1	rs10207635	2	56040035	T	A	0	-0.18831	0.0212453	3.87331e-19	78.5635	0.198313	0.1076	0.0256	2.691e-05	0.1312
Risk factor	Blood pressure	Diastolic blood pressure	DBP_Evangelou_2018	seq.8480.29	EFEMP1	rs11894650	2	56141130	A	G	0	-0.0968215	0.0209256	1.85554e-06	21.4086	0.212526	0.033	0.0219	0.131	0.1928
Risk factor	Blood pressure	Diastolic blood pressure	DBP_Evangelou_2018	seq.8480.29	EFEMP1	rs3791675	2	56111309	T	C	0	0.185049	0.0213987	2.62797e-18	74.7823	0.192344	-0.0515	0.0202	0.01097	0.2372
Risk factor	Blood pressure	Diastolic blood pressure	DBP_Evangelou_2018	seq.8480.29	EFEMP1	rs6743922	2	55947994	G	T	0	-0.19786	0.0367243	3.56799e-08	29.0275	0.059314	0.0772	0.0411	0.06033	0.0488
Risk factor	Blood pressure	Diastolic blood pressure	DBP_Evangelou_2018	seq.8794.13	DPEP1	rs11648775	16	90113121	G	A	0	-0.179654	0.0335877	4.42689e-08	28.6097	0.0825775	0.0214	0.03	0.4747	0.0945
Risk factor	Blood pressure	Diastolic blood pressure	DBP_Evangelou_2018	seq.8794.13	DPEP1	rs117189008	16	90005760	A	G	0	-0.467826	0.0800419	2.53644e-09	34.1613	0.013133	0.1036	0.0731	0.156	0.0164
Risk factor	Blood pressure	Diastolic blood pressure	DBP_Evangelou_2018	seq.8794.13	DPEP1	rs117587601	16	89312578	T	A	0	0.236646	0.0523561	3.09298e-06	20.4298	0.0318405	0.0105	0.0533	0.8433	0.0342
Risk factor	Blood pressure	Diastolic blood pressure	DBP_Evangelou_2018	seq.8794.13	DPEP1	rs12103007	16	89194657	T	A	0	-0.160532	0.0226001	6.09705e-13	50.4548	0.206727	0.0249	0.0234	0.2876	0.209
Risk factor	Blood pressure	Diastolic blood pressure	DBP_Evangelou_2018	seq.8794.13	DPEP1	rs12447947	16	89199651	A	G	1	0.121	0.019	9.5492e-11	40.5568	0.360733	-0.0234	0.0194	0.2265	0.3448
Risk factor	Blood pressure	Diastolic blood pressure	DBP_Evangelou_2018	seq.8794.13	DPEP1	rs12448464	16	89596714	A	G	0	-0.271755	0.0182191	1.29798e-50	222.485	0.389834	0.0558	0.0179	0.001848	0.3862
Risk factor	Blood pressure	Diastolic blood pressure	DBP_Evangelou_2018	seq.8794.13	DPEP1	rs12917772	16	89214972	G	A	0	-0.102945	0.0189909	2.96741e-08	29.3846	0.401266	0.0483	0.0187	0.009961	0.3645
Risk factor	Blood pressure	Diastolic blood pressure	DBP_Evangelou_2018	seq.8794.13	DPEP1	rs12924133	16	89638290	A	C	0	0.246952	0.0221422	3.46153e-29	124.389	0.211924	-0.0312	0.0236	0.1873	0.1703
Risk factor	Blood pressure	Diastolic blood pressure	DBP_Evangelou_2018	seq.8794.13	DPEP1	rs13335091	16	90013255	T	C	0	-0.300916	0.0299154	4.19657e-24	101.181	0.108088	0.0162	0.0257	0.5293	0.1478
Risk factor	Blood pressure	Diastolic blood pressure	DBP_Evangelou_2018	seq.8794.13	DPEP1	rs139526547	16	89795205	G	A	0	-0.507904	0.0763486	1.44143e-11	44.2549	0.0149282	0.0488	0.0608	0.4226	0.0262
Risk factor	Blood pressure	Diastolic blood pressure	DBP_Evangelou_2018	seq.8794.13	DPEP1	rs141164555	16	89788420	G	C	0	0.307096	0.0430425	4.84937e-13	50.9042	0.047619	-0.1368	0.0442	0.001977	0.0452
Risk factor	Blood pressure	Diastolic blood pressure	DBP_Evangelou_2018	seq.8794.13	DPEP1	rs141817469	16	89927151	T	C	1	-0.332119	0.051837	7.42116e-11	41.0495	0.0316515	0.0954	0.0513	0.06313	0.0342
Risk factor	Blood pressure	Diastolic blood pressure	DBP_Evangelou_2018	seq.8794.13	DPEP1	rs154663	16	89726035	T	C	0	-0.450684	0.0355513	3.96524e-37	160.706	0.0702948	0.1796	0.0293	8.905e-10	0.0999
Risk factor	Blood pressure	Diastolic blood pressure	DBP_Evangelou_2018	seq.8794.13	DPEP1	rs17225866	16	89874085	A	G	0	-0.439801	0.0704884	2.19712e-10	38.9293	0.0171958	0.1221	0.0542	0.02424	0.03
Risk factor	Blood pressure	Diastolic blood pressure	DBP_Evangelou_2018	seq.8794.13	DPEP1	rs2139455	16	89707099	T	G	0	-0.599143	0.027996	6.53563e-102	458.004	0.11404	0.0594	0.0254	0.01904	0.151
Risk factor	Blood pressure	Diastolic blood pressure	DBP_Evangelou_2018	seq.8794.13	DPEP1	rs2279350	16	89364165	T	C	0	0.178984	0.0271181	2.05347e-11	43.5622	0.131614	0.0095	0.0251	0.7052	0.1516
Risk factor	Blood pressure	Diastolic blood pressure	DBP_Evangelou_2018	seq.8794.13	DPEP1	rs2434865	16	89609572	G	C	0	0.136757	0.0215736	1.15563e-10	40.1841	0.24263	-0.0097	0.0216	0.6549	0.2645
Risk factor	Blood pressure	Diastolic blood pressure	DBP_Evangelou_2018	seq.8794.13	DPEP1	rs3102352	16	89381305	C	G	0	0.193015	0.0264117	1.35639e-13	53.4059	0.134921	-0.0007	0.0273	0.9801	0.1396
Risk factor	Blood pressure	Diastolic blood pressure	DBP_Evangelou_2018	seq.8794.13	DPEP1	rs3114908	16	89383725	T	C	0	-0.153965	0.0191543	4.56051e-16	64.6117	0.351946	0.0636	0.0183	0.0005227	0.3566
Risk factor	Blood pressure	Diastolic blood pressure	DBP_Evangelou_2018	seq.8794.13	DPEP1	rs3114910	16	89379427	C	G	0	0.19058	0.0323437	1.90385e-09	34.7196	0.0886243	0.0019	0.0311	0.9514	0.0977
Risk factor	Blood pressure	Diastolic blood pressure	DBP_Evangelou_2018	seq.8794.13	DPEP1	rs369230	16	89645437	G	T	0	-0.201985	0.0197843	9.00262e-25	104.231	0.290627	0.0583	0.0198	0.003154	0.3049
Risk factor	Blood pressure	Diastolic blood pressure	DBP_Evangelou_2018	seq.8794.13	DPEP1	rs376402	16	89674320	G	T	0	0.399731	0.0178566	2.71744e-111	501.116	0.427627	-0.115	0.0193	2.453e-09	0.3928
Risk factor	Blood pressure	Diastolic blood pressure	DBP_Evangelou_2018	seq.8794.13	DPEP1	rs3794638	16	89753436	A	C	0	-0.159206	0.0320603	3.42039e-07	24.6595	0.0895692	0.116	0.0264	1.103e-05	0.1327
Risk factor	Blood pressure	Diastolic blood pressure	DBP_Evangelou_2018	seq.8794.13	DPEP1	rs4248913	16	89693099	A	C	0	0.234927	0.0292041	4.33643e-16	64.711	0.107332	0.0216	0.0321	0.5022	0.0985
Risk factor	Blood pressure	Diastolic blood pressure	DBP_Evangelou_2018	seq.8794.13	DPEP1	rs4395073	16	90002682	T	C	0	-0.373061	0.0180017	1.05986e-95	429.47	0.389645	0.0618	0.0184	0.0007995	0.3657
Risk factor	Blood pressure	Diastolic blood pressure	DBP_Evangelou_2018	seq.8794.13	DPEP1	rs462769	16	89763263	T	C	0	-0.271995	0.0187508	5.56813e-48	210.418	0.381519	0.1083	0.0177	1.044e-09	0.4513
Risk factor	Blood pressure	Diastolic blood pressure	DBP_Evangelou_2018	seq.8794.13	DPEP1	rs4785612	16	90113107	C	A	0	-0.302729	0.0207889	2.44836e-48	212.053	0.25548	0.0313	0.0213	0.1412	0.2178
Risk factor	Blood pressure	Diastolic blood pressure	DBP_Evangelou_2018	seq.8794.13	DPEP1	rs4785696	16	89241629	G	T	0	-0.187489	0.0300866	2.30782e-10	38.8334	0.10119	0.0784	0.0293	0.007471	0.1089
Risk factor	Blood pressure	Diastolic blood pressure	DBP_Evangelou_2018	seq.8794.13	DPEP1	rs4785752	16	90035141	A	G	0	-0.232786	0.0180653	2.70527e-38	166.044	0.465986	0.0889	0.0178	6.397e-07	0.456
Risk factor	Blood pressure	Diastolic blood pressure	DBP_Evangelou_2018	seq.8794.13	DPEP1	rs55703708	16	89948444	T	C	0	-0.211197	0.0271697	3.82473e-15	60.4235	0.132559	0.0913	0.0274	0.0008512	0.1351
Risk factor	Blood pressure	Diastolic blood pressure	DBP_Evangelou_2018	seq.8794.13	DPEP1	rs56380063	16	89760959	G	C	0	0.304644	0.032247	1.74e-21	89.2497	0.0888133	-0.1673	0.0309	5.955e-08	0.0983
Risk factor	Blood pressure	Diastolic blood pressure	DBP_Evangelou_2018	seq.8794.13	DPEP1	rs61303935	16	89378219	A	G	0	0.238961	0.049949	8.58777e-07	22.8876	0.0355253	-0.0018	0.0373	0.9612	0.0667
Risk factor	Blood pressure	Diastolic blood pressure	DBP_Evangelou_2018	seq.8794.13	DPEP1	rs6500465	16	90153167	G	A	0	-0.187367	0.0294375	9.7703e-11	40.5121	0.111867	0.0303	0.0255	0.2337	0.161
Risk factor	Blood pressure	Diastolic blood pressure	DBP_Evangelou_2018	seq.8794.13	DPEP1	rs66701606	16	90080852	T	C	0	0.100671	0.021796	1.92998e-06	21.3332	0.224301	-0.0054	0.0216	0.8031	0.2424
Risk factor	Blood pressure	Diastolic blood pressure	DBP_Evangelou_2018	seq.8794.13	DPEP1	rs71396920	16	89549856	G	T	0	0.230999	0.0399929	3.82486e-09	33.3622	0.0555556	-0.1456	0.0451	0.001255	0.0436
Risk factor	Blood pressure	Diastolic blood pressure	DBP_Evangelou_2018	seq.8794.13	DPEP1	rs7184767	16	89659538	A	T	0	-0.199671	0.0195765	9.96223e-25	104.03	0.323129	0.0826	0.0203	4.54e-05	0.2982
Risk factor	Blood pressure	Diastolic blood pressure	DBP_Evangelou_2018	seq.8794.13	DPEP1	rs7186059	16	89179874	A	G	0	0.102274	0.0217424	1.27621e-06	22.1266	0.222884	-0.0644	0.0209	0.002096	0.219
Risk factor	Blood pressure	Diastolic blood pressure	DBP_Evangelou_2018	seq.8794.13	DPEP1	rs72805550	16	89643676	A	G	0	-0.153049	0.0193596	1.33337e-15	62.4983	0.344199	0.0238	0.0197	0.2272	0.3596
Risk factor	Blood pressure	Diastolic blood pressure	DBP_Evangelou_2018	seq.8794.13	DPEP1	rs74466939	16	89294595	T	C	1	-0.22008	0.0306448	3.44394e-13	51.576	0.10034	0.0001	0.0306	0.997	0.1017
Risk factor	Blood pressure	Diastolic blood pressure	DBP_Evangelou_2018	seq.8794.13	DPEP1	rs75759825	16	89993745	A	G	0	-0.726198	0.0690606	3.66947e-26	110.573	0.0175737	0.114	0.087	0.19	0.0122
Risk factor	Blood pressure	Diastolic blood pressure	DBP_Evangelou_2018	seq.8794.13	DPEP1	rs78764795	16	89755078	T	A	0	0.33632	0.0321641	6.84961e-26	109.336	0.090514	-0.1521	0.0335	5.652e-06	0.0898
Risk factor	Blood pressure	Diastolic blood pressure	DBP_Evangelou_2018	seq.8794.13	DPEP1	rs78961851	16	89698986	C	T	0	-0.623699	0.0262843	9.06169e-125	563.063	0.12585	0.1748	0.03	5.904e-09	0.102
Risk factor	Blood pressure	Diastolic blood pressure	DBP_Evangelou_2018	seq.8794.13	DPEP1	rs8051874	16	89269036	C	A	0	0.177047	0.0183528	2.53405e-22	93.062	0.475529	0.0009	0.0179	0.9607	0.4616
Risk factor	Blood pressure	Diastolic blood pressure	DBP_Evangelou_2018	seq.8794.13	DPEP1	rs8051915	16	89863750	T	G	0	-0.131267	0.0227412	3.91191e-09	33.3184	0.207294	0.0717	0.0211	0.0006781	0.2233
Risk factor	Blood pressure	Diastolic blood pressure	DBP_Evangelou_2018	seq.8794.13	DPEP1	rs8052147	16	89534004	A	T	0	0.259058	0.048393	4.32032e-08	28.6569	0.0383598	-0.0995	0.0447	0.02602	0.046
Risk factor	Blood pressure	Diastolic blood pressure	DBP_Evangelou_2018	seq.8794.13	DPEP1	rs8059398	16	89792228	C	T	0	0.405514	0.0178924	5.07222e-114	513.659	0.394463	-0.112	0.0179	3.744e-10	0.4127
Risk factor	Blood pressure	Diastolic blood pressure	DBP_Evangelou_2018	seq.8794.13	DPEP1	rs8062542	16	90043647	C	G	0	0.179239	0.0324776	1.70613e-08	30.4577	0.0878685	-0.1211	0.038	0.001449	0.0608
Risk factor	Blood pressure	Diastolic blood pressure	DBP_Evangelou_2018	seq.8794.13	DPEP1	rs9302767	16	89508862	C	A	0	0.144376	0.0203262	6.10604e-13	50.4519	0.289021	0.0078	0.0213	0.7129	0.2553
Risk factor	Blood pressure	Diastolic blood pressure	DBP_Evangelou_2018	seq.8794.13	DPEP1	rs9783753	16	89313794	T	G	1	0.210797	0.0266061	1.16034e-15	62.7721	0.138511	-0.0238	0.0247	0.3334	0.1656
Risk factor	Blood pressure	Diastolic blood pressure	DBP_Evangelou_2018	seq.8794.13	DPEP1	rs9923267	16	89494760	G	C	0	-0.105982	0.0195443	2.93601e-08	29.4052	0.332577	-0.0227	0.0201	0.2587	0.3364
Risk factor	Blood pressure	Diastolic blood pressure	DBP_Evangelou_2018	seq.8794.13	DPEP1	rs9928084	16	90105726	A	G	0	0.198576	0.0187623	1.77189e-26	112.016	0.380858	-0.0506	0.0176	0.004128	0.4141
Risk factor	Blood pressure	Diastolic blood pressure	DBP_Evangelou_2018	seq.8794.13	DPEP1	rs9930567	16	89628073	A	G	1	0.215351	0.0217718	2.27088e-23	97.8374	0.225057	-0.0142	0.0227	0.5315	0.2123
Risk factor	Blood pressure	Diastolic blood pressure	DBP_Evangelou_2018	seq.8960.3	ERAP2	rs10071657	5	95830127	T	G	0	0.23357	0.0191295	1.3755e-34	149.083	0.483456	0.0019	0.018	0.9145	0.4638
Risk factor	Blood pressure	Diastolic blood pressure	DBP_Evangelou_2018	seq.8960.3	ERAP2	rs10072970	5	95803451	G	A	0	0.182889	0.0212676	4.00604e-18	73.95	0.282284	0.0191	0.02	0.3396	0.2713
Risk factor	Blood pressure	Diastolic blood pressure	DBP_Evangelou_2018	seq.8960.3	ERAP2	rs10075469	5	95909680	C	T	0	0.414211	0.0271298	6.27135e-53	233.104	0.147476	0.0731	0.033	0.02665	0.0931
Risk factor	Blood pressure	Diastolic blood pressure	DBP_Evangelou_2018	seq.8960.3	ERAP2	rs10515255	5	96521575	G	A	0	-0.498584	0.0291561	7.35634e-66	292.427	0.119493	0	0.0253	0.9996	0.1385
Risk factor	Blood pressure	Diastolic blood pressure	DBP_Evangelou_2018	seq.8960.3	ERAP2	rs10866771	5	96042840	A	G	0	0.404902	0.0184243	2.41552e-107	482.967	0.478446	-0.0215	0.0173	0.2156	0.5009
Risk factor	Blood pressure	Diastolic blood pressure	DBP_Evangelou_2018	seq.8960.3	ERAP2	rs111375116	5	96421223	G	T	0	-0.396553	0.0450636	6.84985e-19	77.4374	0.0471734	-0.0308	0.0446	0.4898	0.046
Risk factor	Blood pressure	Diastolic blood pressure	DBP_Evangelou_2018	seq.8960.3	ERAP2	rs113007670	5	95982190	C	T	0	-0.437449	0.0814967	3.98758e-08	28.8121	0.0138968	-0.1226	0.0627	0.05061	0.0213
Risk factor	Blood pressure	Diastolic blood pressure	DBP_Evangelou_2018	seq.8960.3	ERAP2	rs114010981	5	95835866	T	C	0	-0.381649	0.0674092	7.49511e-09	32.0546	0.0205143	-0.0185	0.0692	0.789	0.0175
Risk factor	Blood pressure	Diastolic blood pressure	DBP_Evangelou_2018	seq.8960.3	ERAP2	rs114110091	5	96302572	T	C	0	0.693672	0.0311747	5.50052e-110	495.112	0.097561	0.1658	0.0385	1.685e-05	0.0576
Risk factor	Blood pressure	Diastolic blood pressure	DBP_Evangelou_2018	seq.8960.3	ERAP2	rs114507131	5	96484529	T	C	0	0.569258	0.0446199	1.40775e-37	162.765	0.0472679	0.0482	0.0504	0.3386	0.0345
Risk factor	Blood pressure	Diastolic blood pressure	DBP_Evangelou_2018	seq.8960.3	ERAP2	rs114772891	5	96302814	G	A	0	-0.454423	0.0759804	1.11027e-09	35.7699	0.0163547	-0.3509	0.0838	2.839e-05	0.0128
Risk factor	Blood pressure	Diastolic blood pressure	DBP_Evangelou_2018	seq.8960.3	ERAP2	rs115358900	5	96095404	T	A	0	-0.395717	0.0529168	3.77031e-14	55.9219	0.0341274	-0.0507	0.0471	0.2824	0.039
Risk factor	Blood pressure	Diastolic blood pressure	DBP_Evangelou_2018	seq.8960.3	ERAP2	rs116451068	5	96743904	A	G	0	0.409924	0.0641641	8.36611e-11	40.8153	0.0225941	0.0503	0.0552	0.3617	0.0273
Risk factor	Blood pressure	Diastolic blood pressure	DBP_Evangelou_2018	seq.8960.3	ERAP2	rs11746232	5	96363459	G	A	1	-0.465834	0.0301946	5.328e-54	238.015	0.112309	-0.0744	0.0295	0.01161	0.0963
Risk factor	Blood pressure	Diastolic blood pressure	DBP_Evangelou_2018	seq.8960.3	ERAP2	rs11746397	5	96208673	G	A	0	-0.705791	0.0209611	7.56364e-249	1133.77	0.221781	-0.0155	0.0216	0.4736	0.2033
Risk factor	Blood pressure	Diastolic blood pressure	DBP_Evangelou_2018	seq.8960.3	ERAP2	rs12054720	5	96289724	C	T	0	-0.514384	0.0408061	9.83771e-37	158.9	0.0572887	-0.1165	0.034	0.0006064	0.0735
Risk factor	Blood pressure	Diastolic blood pressure	DBP_Evangelou_2018	seq.8960.3	ERAP2	rs12187005	5	96501490	T	C	0	-0.271185	0.0330871	1.24162e-16	67.176	0.092456	0.009	0.0298	0.7634	0.0956
Risk factor	Blood pressure	Diastolic blood pressure	DBP_Evangelou_2018	seq.8960.3	ERAP2	rs1230362	5	96214240	A	G	0	-0.444923	0.0213246	5.65104e-97	435.319	0.244092	-0.0598	0.0193	0.001954	0.2767
Risk factor	Blood pressure	Diastolic blood pressure	DBP_Evangelou_2018	seq.8960.3	ERAP2	rs13177060	5	95806531	C	G	0	0.236275	0.0484827	5.48503e-07	23.7499	0.0412176	-0.0031	0.0409	0.9392	0.0548
Risk factor	Blood pressure	Diastolic blood pressure	DBP_Evangelou_2018	seq.8960.3	ERAP2	rs137981118	5	96074544	T	C	0	0.399907	0.0562723	5.94509e-13	50.5043	0.0299679	0.1534	0.0657	0.01944	0.0204
Risk factor	Blood pressure	Diastolic blood pressure	DBP_Evangelou_2018	seq.8960.3	ERAP2	rs143250491	5	96590204	A	G	0	0.35702	0.0696304	1.46918e-07	26.2898	0.0188126	0.0561	0.0547	0.3046	0.0307
Risk factor	Blood pressure	Diastolic blood pressure	DBP_Evangelou_2018	seq.8960.3	ERAP2	rs145825934	5	96224328	A	C	0	0.74843	0.0715736	6.82003e-26	109.344	0.0178673	0.175	0.072	0.01508	0.0162
Risk factor	Blood pressure	Diastolic blood pressure	DBP_Evangelou_2018	seq.8960.3	ERAP2	rs146239971	5	96243356	T	C	0	-1.33231	0.0338522	0	1548.95	0.0656079	-0.1065	0.0376	0.004664	0.058
Risk factor	Blood pressure	Diastolic blood pressure	DBP_Evangelou_2018	seq.8960.3	ERAP2	rs147209075	5	96356566	C	T	0	-0.54095	0.0658748	1.08958e-16	67.4335	0.0216487	-0.0435	0.0689	0.5278	0.02
Risk factor	Blood pressure	Diastolic blood pressure	DBP_Evangelou_2018	seq.8960.3	ERAP2	rs149422872	5	96483245	T	C	0	-0.337923	0.0625249	3.24739e-08	29.2099	0.0239176	-0.0576	0.0577	0.318	0.0308
Risk factor	Blood pressure	Diastolic blood pressure	DBP_Evangelou_2018	seq.8960.3	ERAP2	rs149872507	5	96408281	C	T	0	0.607431	0.0666179	3.82141e-20	83.1404	0.0208924	0.157	0.0903	0.08205	0.0105
Risk factor	Blood pressure	Diastolic blood pressure	DBP_Evangelou_2018	seq.8960.3	ERAP2	rs150692158	5	95982586	A	G	0	-0.826587	0.0895055	1.29093e-20	85.286	0.0115334	-0.0488	0.0801	0.5421	0.0149
Risk factor	Blood pressure	Diastolic blood pressure	DBP_Evangelou_2018	seq.8960.3	ERAP2	rs150723282	5	95823308	G	A	0	0.431931	0.0624822	2.37481e-12	47.7877	0.0242012	0.0218	0.0704	0.7568	0.0176
Risk factor	Blood pressure	Diastolic blood pressure	DBP_Evangelou_2018	seq.8960.3	ERAP2	rs150902001	5	96026038	T	C	0	0.505061	0.0514031	4.37209e-23	96.5404	0.0357345	0.0058	0.0482	0.9038	0.0376
Risk factor	Blood pressure	Diastolic blood pressure	DBP_Evangelou_2018	seq.8960.3	ERAP2	rs153541	5	96137941	A	G	0	-0.297089	0.0231154	4.16765e-38	165.185	0.211193	-0.0153	0.0216	0.477	0.2004
Risk factor	Blood pressure	Diastolic blood pressure	DBP_Evangelou_2018	seq.8960.3	ERAP2	rs155039	5	95970523	A	G	0	-0.240799	0.0188823	1.507e-37	162.63	0.462942	0.0063	0.0173	0.7149	0.4588
Risk factor	Blood pressure	Diastolic blood pressure	DBP_Evangelou_2018	seq.8960.3	ERAP2	rs156015	5	95831193	G	A	0	0.195126	0.0208129	3.45082e-21	87.8952	0.301569	-0.0201	0.0191	0.2909	0.3277
Risk factor	Blood pressure	Diastolic blood pressure	DBP_Evangelou_2018	seq.8960.3	ERAP2	rs17086391	5	95962260	G	C	0	0.111965	0.0200631	1.19815e-08	31.1436	0.361127	0.0116	0.019	0.542	0.3349
Risk factor	Blood pressure	Diastolic blood pressure	DBP_Evangelou_2018	seq.8960.3	ERAP2	rs17087082	5	96199288	T	G	0	-0.65697	0.0355745	1.88779e-76	341.046	0.0745888	-0.1402	0.0316	9.25e-06	0.0817
Risk factor	Blood pressure	Diastolic blood pressure	DBP_Evangelou_2018	seq.8960.3	ERAP2	rs17087371	5	96481475	T	G	0	-0.217474	0.0215367	2.82382e-24	101.966	0.26281	-0.0206	0.0212	0.3314	0.2707
Risk factor	Blood pressure	Diastolic blood pressure	DBP_Evangelou_2018	seq.8960.3	ERAP2	rs172723	5	96445627	C	T	0	0.374182	0.0222349	7.53244e-64	283.201	0.230006	0.0584	0.0213	0.006071	0.2097
Risk factor	Blood pressure	Diastolic blood pressure	DBP_Evangelou_2018	seq.8960.3	ERAP2	rs17386243	5	95753680	C	A	0	-0.187164	0.0403632	1.76755e-06	21.5017	0.059274	-0.0368	0.0351	0.294	0.0704
Risk factor	Blood pressure	Diastolic blood pressure	DBP_Evangelou_2018	seq.8960.3	ERAP2	rs17473246	5	95844921	A	G	0	0.349415	0.0228533	4.49346e-53	233.768	0.213084	0.0083	0.0212	0.6971	0.213
Risk factor	Blood pressure	Diastolic blood pressure	DBP_Evangelou_2018	seq.8960.3	ERAP2	rs1830366	5	96591215	C	T	0	0.349925	0.0316641	1.08202e-28	122.128	0.101531	0.0015	0.0296	0.9603	0.0941
Risk factor	Blood pressure	Diastolic blood pressure	DBP_Evangelou_2018	seq.8960.3	ERAP2	rs1846418	5	95824351	G	T	0	-0.101459	0.0202574	2.74293e-07	25.085	0.327661	0.0186	0.0191	0.3299	0.3476
Risk factor	Blood pressure	Diastolic blood pressure	DBP_Evangelou_2018	seq.8960.3	ERAP2	rs185475636	5	96439434	G	C	0	0.444178	0.0528277	2.0844e-17	70.6953	0.0346946	0.0589	0.0425	0.1655	0.0551
Risk factor	Blood pressure	Diastolic blood pressure	DBP_Evangelou_2018	seq.8960.3	ERAP2	rs185502441	5	95774961	A	C	0	0.401573	0.0749975	4.29002e-08	28.6705	0.0169219	0.1685	0.0705	0.01688	0.017
Risk factor	Blood pressure	Diastolic blood pressure	DBP_Evangelou_2018	seq.8960.3	ERAP2	rs185972411	5	96191946	T	C	0	0.647207	0.0558097	2.14199e-31	134.483	0.0301569	0.0252	0.053	0.635	0.0306
Risk factor	Blood pressure	Diastolic blood pressure	DBP_Evangelou_2018	seq.8960.3	ERAP2	rs1862182	5	95999526	A	G	0	-0.280928	0.0218096	2.88172e-38	165.918	0.253451	0.009	0.0209	0.6682	0.2407
Risk factor	Blood pressure	Diastolic blood pressure	DBP_Evangelou_2018	seq.8960.3	ERAP2	rs186357316	5	96243446	A	G	0	0.657459	0.0920398	4.55903e-13	51.0254	0.0106825	0.1898	0.0938	0.04314	0.0117
Risk factor	Blood pressure	Diastolic blood pressure	DBP_Evangelou_2018	seq.8960.3	ERAP2	rs187875341	5	95763584	C	T	0	-0.485362	0.0827563	2.24627e-09	34.3977	0.0134241	0.1007	0.0857	0.2402	0.0128
Risk factor	Blood pressure	Diastolic blood pressure	DBP_Evangelou_2018	seq.8960.3	ERAP2	rs188219168	5	96361533	G	A	0	-0.371065	0.0449224	7.27551e-17	68.2298	0.0477406	0.0235	0.0432	0.5869	0.0461
Risk factor	Blood pressure	Diastolic blood pressure	DBP_Evangelou_2018	seq.8960.3	ERAP2	rs2059199	5	96373679	G	C	0	0.688721	0.0379656	7.60978e-74	329.084	0.0629609	0.1017	0.0346	0.003249	0.0713
Risk factor	Blood pressure	Diastolic blood pressure	DBP_Evangelou_2018	seq.8960.3	ERAP2	rs2112179	5	96460566	A	G	0	-0.414578	0.0348627	6.53316e-33	141.413	0.0824352	-0.0593	0.0325	0.06783	0.0844
Risk factor	Blood pressure	Diastolic blood pressure	DBP_Evangelou_2018	seq.8960.3	ERAP2	rs2132224	5	96607524	C	T	0	-0.219118	0.0205131	6.18853e-27	114.102	0.323029	0.0025	0.0182	0.8922	0.3513
Risk factor	Blood pressure	Diastolic blood pressure	DBP_Evangelou_2018	seq.8960.3	ERAP2	rs2350698	5	96477321	C	T	0	0.131036	0.0293531	4.01977e-06	19.9284	0.122708	0.0245	0.0293	0.4025	0.1446
Risk factor	Blood pressure	Diastolic blood pressure	DBP_Evangelou_2018	seq.8960.3	ERAP2	rs2548412	5	96521959	C	G	0	0.401473	0.0628893	8.63708e-11	40.753	0.0239176	0.0576	0.0546	0.2918	0.0267
Risk factor	Blood pressure	Diastolic blood pressure	DBP_Evangelou_2018	seq.8960.3	ERAP2	rs27439	5	96373981	C	T	0	0.319322	0.0195915	5.01541e-60	265.658	0.353753	0.0355	0.0184	0.05399	0.3834
Risk factor	Blood pressure	Diastolic blood pressure	DBP_Evangelou_2018	seq.8960.3	ERAP2	rs28041	5	96085423	A	G	0	0.130755	0.0191755	4.58837e-12	46.4968	0.419172	0.0371	0.0177	0.03574	0.3967
Risk factor	Blood pressure	Diastolic blood pressure	DBP_Evangelou_2018	seq.8960.3	ERAP2	rs2927608	5	96252432	A	G	0	1.16748	0.0103812	0	12647.5	0.45623	0.1229	0.0174	1.707e-12	0.4425
Risk factor	Blood pressure	Diastolic blood pressure	DBP_Evangelou_2018	seq.8960.3	ERAP2	rs2936428	5	95715456	T	C	0	-0.165434	0.0214442	6.06684e-15	59.5155	0.277746	0.0479	0.0183	0.008839	0.3368
Risk factor	Blood pressure	Diastolic blood pressure	DBP_Evangelou_2018	seq.8960.3	ERAP2	rs30378	5	96121994	A	G	0	-0.572213	0.0184617	3.18694e-211	960.665	0.34723	-0.0861	0.0182	2.333e-06	0.339
Risk factor	Blood pressure	Diastolic blood pressure	DBP_Evangelou_2018	seq.8960.3	ERAP2	rs31019	5	96422368	T	C	0	-0.425843	0.0184267	1.83209e-118	534.077	0.431556	-0.0492	0.0179	0.005961	0.4446
Risk factor	Blood pressure	Diastolic blood pressure	DBP_Evangelou_2018	seq.8960.3	ERAP2	rs316200	5	96484917	C	T	0	0.225986	0.0191981	2.74462e-32	138.563	0.440821	0.0153	0.0179	0.3916	0.4084
Risk factor	Blood pressure	Diastolic blood pressure	DBP_Evangelou_2018	seq.8960.3	ERAP2	rs34508280	5	95979150	C	T	0	0.438926	0.096147	2.49562e-06	20.8406	0.0102099	0.0241	0.0611	0.6931	0.0301
Risk factor	Blood pressure	Diastolic blood pressure	DBP_Evangelou_2018	seq.8960.3	ERAP2	rs34703	5	96032427	A	G	0	0.429563	0.0403233	8.44424e-27	113.486	0.0591794	-0.013	0.0412	0.7534	0.0483
Risk factor	Blood pressure	Diastolic blood pressure	DBP_Evangelou_2018	seq.8960.3	ERAP2	rs34758	5	96152671	A	G	0	0.469761	0.0222463	2.81303e-99	445.901	0.219323	0.0481	0.0202	0.01747	0.2415
Risk factor	Blood pressure	Diastolic blood pressure	DBP_Evangelou_2018	seq.8960.3	ERAP2	rs35469836	5	96152436	C	G	0	-0.554127	0.0449664	3.39994e-35	151.86	0.0475515	-0.1518	0.0362	2.708e-05	0.0636
Risk factor	Blood pressure	Diastolic blood pressure	DBP_Evangelou_2018	seq.8960.3	ERAP2	rs3889528	5	96377146	T	C	0	-0.281673	0.0343517	1.20512e-16	67.2348	0.0860276	-0.0299	0.0358	0.4035	0.0656
Risk factor	Blood pressure	Diastolic blood pressure	DBP_Evangelou_2018	seq.8960.3	ERAP2	rs4869300	5	95965811	C	A	0	-0.162507	0.036206	3.58801e-06	20.1457	0.0764795	0.0231	0.0314	0.4606	0.0833
Risk factor	Blood pressure	Diastolic blood pressure	DBP_Evangelou_2018	seq.8960.3	ERAP2	rs55751508	5	95933582	T	C	0	-0.324029	0.0316975	7.85829e-25	104.5	0.0993572	-0.0282	0.0291	0.3338	0.1141
Risk factor	Blood pressure	Diastolic blood pressure	DBP_Evangelou_2018	seq.8960.3	ERAP2	rs6230	5	95768847	G	A	0	0.206659	0.0240925	4.83812e-18	73.5775	0.200321	0.0512	0.024	0.0331	0.1653
Risk factor	Blood pressure	Diastolic blood pressure	DBP_Evangelou_2018	seq.8960.3	ERAP2	rs62376445	5	96196721	A	C	0	-0.453852	0.0469474	2.07706e-22	93.4556	0.0430138	-0.0611	0.0453	0.1774	0.0421
Risk factor	Blood pressure	Diastolic blood pressure	DBP_Evangelou_2018	seq.8960.3	ERAP2	rs62377266	5	96695773	G	A	0	-0.246806	0.05331	1.83153e-06	21.4335	0.0336548	-0.0356	0.0475	0.4534	0.0378
Risk factor	Blood pressure	Diastolic blood pressure	DBP_Evangelou_2018	seq.8960.3	ERAP2	rs6556937	5	95985282	T	C	0	0.206986	0.0272673	1.58726e-14	57.6232	0.139535	-0.053	0.0249	0.03316	0.1462
Risk factor	Blood pressure	Diastolic blood pressure	DBP_Evangelou_2018	seq.8960.3	ERAP2	rs6896567	5	95777551	C	G	0	-0.145429	0.0245016	1.46485e-09	35.23	0.187181	0.0018	0.0224	0.936	0.2018
Risk factor	Blood pressure	Diastolic blood pressure	DBP_Evangelou_2018	seq.8960.3	ERAP2	rs72772062	5	95979736	A	C	0	0.157871	0.0233781	7.24374e-12	45.6023	0.213367	-0.0058	0.0225	0.7949	0.1933
Risk factor	Blood pressure	Diastolic blood pressure	DBP_Evangelou_2018	seq.8960.3	ERAP2	rs72772065	5	95982245	T	G	0	0.473593	0.0278263	2.93763e-65	289.667	0.130838	0.0301	0.0283	0.2877	0.1146
Risk factor	Blood pressure	Diastolic blood pressure	DBP_Evangelou_2018	seq.8960.3	ERAP2	rs72777604	5	96403629	T	C	0	0.459677	0.0246357	5.33761e-78	348.157	0.175742	0.053	0.0244	0.02975	0.167
Risk factor	Blood pressure	Diastolic blood pressure	DBP_Evangelou_2018	seq.8960.3	ERAP2	rs72779887	5	96696269	T	C	0	-0.378631	0.0702102	3.46801e-08	29.0825	0.0190017	-0.0251	0.0473	0.5958	0.0394
Risk factor	Blood pressure	Diastolic blood pressure	DBP_Evangelou_2018	seq.8960.3	ERAP2	rs75263594	5	96228072	T	C	1	-0.464019	0.052141	2.80971e-19	79.1977	0.0349783	-0.0993	0.0506	0.04992	0.0337
Risk factor	Blood pressure	Diastolic blood pressure	DBP_Evangelou_2018	seq.8960.3	ERAP2	rs75993295	5	96633556	A	G	0	-0.241492	0.0299788	3.96013e-16	64.8899	0.117697	-0.0546	0.0293	0.06199	0.1243
Risk factor	Blood pressure	Diastolic blood pressure	DBP_Evangelou_2018	seq.8960.3	ERAP2	rs76103479	5	95920367	A	G	0	-0.794003	0.0452285	2.70572e-69	308.191	0.0445264	-0.1172	0.0601	0.05119	0.0276
Risk factor	Blood pressure	Diastolic blood pressure	DBP_Evangelou_2018	seq.8960.3	ERAP2	rs76824400	5	95935023	T	C	0	-0.331262	0.0480015	2.58051e-12	47.6249	0.0414067	-0.0062	0.056	0.9114	0.0279
Risk factor	Blood pressure	Diastolic blood pressure	DBP_Evangelou_2018	seq.8960.3	ERAP2	rs7708703	5	95953260	G	A	0	-0.353022	0.0533206	1.78699e-11	43.8342	0.0340329	0.0864	0.053	0.103	0.0305
Risk factor	Blood pressure	Diastolic blood pressure	DBP_Evangelou_2018	seq.8960.3	ERAP2	rs7709763	5	95822590	C	T	0	-0.326297	0.0224762	4.69735e-48	210.756	0.225846	-0.0067	0.0217	0.7574	0.21
Risk factor	Blood pressure	Diastolic blood pressure	DBP_Evangelou_2018	seq.8960.3	ERAP2	rs77416136	5	96488004	T	C	0	-0.344097	0.0425312	2.97198e-16	65.4556	0.0523728	-0.0801	0.0361	0.02656	0.0637
Risk factor	Blood pressure	Diastolic blood pressure	DBP_Evangelou_2018	seq.8960.3	ERAP2	rs77662164	5	95953610	C	T	0	-0.283621	0.0338234	2.52878e-17	70.3141	0.089809	0.0571	0.0284	0.04436	0.1109
Risk factor	Blood pressure	Diastolic blood pressure	DBP_Evangelou_2018	seq.8960.3	ERAP2	rs80119082	5	96527207	C	G	0	0.30663	0.0506713	7.18165e-10	36.6189	0.0372471	0.1063	0.062	0.08655	0.024
Risk factor	Blood pressure	Diastolic blood pressure	DBP_Evangelou_2018	seq.8960.3	ERAP2	rs80159277	5	96218022	T	G	0	0.894993	0.0951088	2.47593e-21	88.5519	0.0101153	0.0054	0.0743	0.9425	0.0167
Risk factor	Blood pressure	Diastolic blood pressure	DBP_Evangelou_2018	seq.8992.1	CEMIP2	rs7850395	9	74274316	A	T	0	-0.099558	0.0185981	4.32235e-08	28.656	0.296961	-0.0573	0.0193	0.002908	0.291
Risk factor	Blood pressure	Diastolic blood pressure	DBP_Evangelou_2018	seq.9177.6	FAM3B	rs111826383	21	42616574	C	A	0	-0.229118	0.0415595	1.76373e-08	30.3933	0.0523531	-0.0337	0.0453	0.457	0.0413
Risk factor	Blood pressure	Diastolic blood pressure	DBP_Evangelou_2018	seq.9177.6	FAM3B	rs113057956	21	42716306	T	C	0	0.566602	0.0852625	1.51214e-11	44.1611	0.0121905	0.0183	0.0827	0.8251	0.0129
Risk factor	Blood pressure	Diastolic blood pressure	DBP_Evangelou_2018	seq.9177.6	FAM3B	rs11559045	21	42652831	T	C	0	-0.171988	0.0331125	1.02884e-07	26.9782	0.0893971	-0.0585	0.0324	0.07123	0.0795
Risk factor	Blood pressure	Diastolic blood pressure	DBP_Evangelou_2018	seq.9177.6	FAM3B	rs116422	21	42747542	T	G	0	0.125932	0.0261904	7.60994e-07	23.12	0.149121	0.0193	0.0248	0.4379	0.1685
Risk factor	Blood pressure	Diastolic blood pressure	DBP_Evangelou_2018	seq.9177.6	FAM3B	rs11910836	21	42691238	A	G	0	0.295825	0.0386674	1.00099e-14	58.5302	0.0614251	0.081	0.0315	0.01018	0.0843
Risk factor	Blood pressure	Diastolic blood pressure	DBP_Evangelou_2018	seq.9177.6	FAM3B	rs149664275	21	42582657	G	T	0	-0.253925	0.0564295	3.39987e-06	20.2488	0.0282555	0.0591	0.0518	0.2536	0.0319
Risk factor	Blood pressure	Diastolic blood pressure	DBP_Evangelou_2018	seq.9177.6	FAM3B	rs2003628	21	42246897	G	A	0	-0.0963816	0.018708	1.28936e-07	26.542	0.44982	0.0198	0.0174	0.2563	0.4575
Risk factor	Blood pressure	Diastolic blood pressure	DBP_Evangelou_2018	seq.9177.6	FAM3B	rs2838012	21	42694870	A	G	1	-0.543069	0.042517	1.1604e-37	163.149	0.049329	-0.0841	0.0383	0.02803	0.0558
Risk factor	Blood pressure	Diastolic blood pressure	DBP_Evangelou_2018	seq.9177.6	FAM3B	rs2838014	21	42697714	G	C	0	0.30228	0.0256597	2.46468e-32	138.776	0.151862	0.0543	0.0235	0.0206	0.1646
Risk factor	Blood pressure	Diastolic blood pressure	DBP_Evangelou_2018	seq.9177.6	FAM3B	rs2838020	21	42721876	T	C	0	-0.205355	0.0215093	6.65823e-22	91.1503	0.245039	-0.0271	0.0208	0.1921	0.2347
Risk factor	Blood pressure	Diastolic blood pressure	DBP_Evangelou_2018	seq.9177.6	FAM3B	rs57529409	21	42718262	T	C	0	-0.846682	0.0439116	3.84e-83	371.777	0.0445095	-0.0942	0.0411	0.02203	0.0494
Risk factor	Blood pressure	Diastolic blood pressure	DBP_Evangelou_2018	seq.9177.6	FAM3B	rs7276343	21	42728433	C	T	0	-0.144034	0.0311517	1.88539e-06	21.378	0.100076	-0.0125	0.0302	0.6786	0.1163
Risk factor	Blood pressure	Diastolic blood pressure	DBP_Evangelou_2018	seq.9177.6	FAM3B	rs7280770	21	42595890	A	G	0	-0.193283	0.0278844	2.0808e-12	48.0468	0.12474	0.0063	0.0262	0.811	0.1272
Risk factor	Blood pressure	Diastolic blood pressure	DBP_Evangelou_2018	seq.9177.6	FAM3B	rs73370119	21	42751392	T	C	0	-0.266583	0.0446791	1.21113e-09	35.6005	0.0469665	-0.0093	0.0511	0.8554	0.0341
Risk factor	Blood pressure	Diastolic blood pressure	DBP_Evangelou_2018	seq.9177.6	FAM3B	rs80303768	21	42594678	A	G	0	-0.277828	0.0561704	3.78451e-07	24.4645	0.0288225	0.0237	0.0454	0.6019	0.0415
Risk factor	Blood pressure	Diastolic blood pressure	DBP_Evangelou_2018	seq.9177.6	FAM3B	rs8128164	21	42677743	C	T	0	-0.0884865	0.0187238	1.14558e-06	22.334	0.478643	0.0003	0.0175	0.9871	0.4682
Risk factor	Blood pressure	Diastolic blood pressure	DBP_Evangelou_2018	seq.9177.6	FAM3B	rs8133241	21	42561034	G	A	0	-0.387685	0.071725	3.23755e-08	29.2157	0.017577	-0.083	0.0722	0.2503	0.0164
Risk factor	Blood pressure	Diastolic blood pressure	DBP_Evangelou_2018	seq.9253.52	ABO	rs1029372	9	136478442	G	A	0	0.141008	0.0194642	2.17051e-13	52.4825	0.426601	0.001	0.0175	0.9566	0.4615
Risk factor	Blood pressure	Diastolic blood pressure	DBP_Evangelou_2018	seq.9253.52	ABO	rs10993865	9	136486929	C	T	0	0.143398	0.0243321	1.89202e-09	34.7318	0.195069	0.0717	0.0232	0.002048	0.2058
Risk factor	Blood pressure	Diastolic blood pressure	DBP_Evangelou_2018	seq.9253.52	ABO	rs1105952	9	136440144	G	A	0	0.106679	0.0197913	3.51903e-08	29.0542	0.419989	0.0184	0.0198	0.3515	0.4265
Risk factor	Blood pressure	Diastolic blood pressure	DBP_Evangelou_2018	seq.9253.52	ABO	rs111425801	9	135970191	A	G	0	-0.415602	0.0498445	3.7788e-17	69.5218	0.0391083	-0.0599	0.049	0.2216	0.0371
Risk factor	Blood pressure	Diastolic blood pressure	DBP_Evangelou_2018	seq.9253.52	ABO	rs112133819	9	135905159	A	G	0	-0.377733	0.0596007	1.16589e-10	40.1668	0.026639	0.0836	0.0653	0.2002	0.0224
Risk factor	Blood pressure	Diastolic blood pressure	DBP_Evangelou_2018	seq.9253.52	ABO	rs112142514	9	135998548	G	T	0	0.461226	0.0464445	1.53063e-23	98.6186	0.0445872	-0.0148	0.0433	0.7325	0.0457
Risk factor	Blood pressure	Diastolic blood pressure	DBP_Evangelou_2018	seq.9253.52	ABO	rs11244015	9	136040829	C	T	0	0.304304	0.0333664	3.75369e-20	83.1757	0.0953146	-0.0806	0.0317	0.01099	0.1059
Risk factor	Blood pressure	Diastolic blood pressure	DBP_Evangelou_2018	seq.9253.52	ABO	rs11244061	9	136153981	T	C	0	1.2182	0.0333588	2.86203e-292	1333.57	0.0732099	-0.2475	0.0275	2.163e-19	0.1139
Risk factor	Blood pressure	Diastolic blood pressure	DBP_Evangelou_2018	seq.9253.52	ABO	rs11244083	9	136190948	A	G	0	0.402191	0.0217233	7.92177e-77	342.778	0.253826	-0.0491	0.02	0.01429	0.2567
Risk factor	Blood pressure	Diastolic blood pressure	DBP_Evangelou_2018	seq.9253.52	ABO	rs117119759	9	136212168	A	G	0	0.973735	0.0514794	4.28763e-80	357.779	0.0349518	0.0014	0.0595	0.9812	0.0275
Risk factor	Blood pressure	Diastolic blood pressure	DBP_Evangelou_2018	seq.9253.52	ABO	rs117329152	9	135683029	A	T	0	-0.488477	0.0869056	9.50502e-09	31.5931	0.0125638	-0.0223	0.0693	0.7475	0.0177
Risk factor	Blood pressure	Diastolic blood pressure	DBP_Evangelou_2018	seq.9253.52	ABO	rs117338100	9	135992479	T	C	0	-0.3097	0.059076	7.92508e-08	27.4828	0.0281504	0.1321	0.0566	0.01955	0.0266
Risk factor	Blood pressure	Diastolic blood pressure	DBP_Evangelou_2018	seq.9253.52	ABO	rs117630211	9	136532095	G	A	0	0.60319	0.062079	1.28235e-22	94.4102	0.0247497	-0.0742	0.0516	0.1505	0.0328
Risk factor	Blood pressure	Diastolic blood pressure	DBP_Evangelou_2018	seq.9253.52	ABO	rs117682281	9	135864167	G	A	0	0.609798	0.0717034	9.1229e-18	72.3257	0.018515	0.0113	0.0628	0.8574	0.0219
Risk factor	Blood pressure	Diastolic blood pressure	DBP_Evangelou_2018	seq.9253.52	ABO	rs117804300	9	136034364	A	G	0	0.52697	0.0678663	4.08787e-15	60.2925	0.0206877	-0.1781	0.0592	0.002628	0.0255
Risk factor	Blood pressure	Diastolic blood pressure	DBP_Evangelou_2018	seq.9253.52	ABO	rs11791119	9	136184985	C	T	0	-0.24354	0.0201505	6.25786e-34	146.073	0.35188	0.0346	0.0187	0.06464	0.3387
Risk factor	Blood pressure	Diastolic blood pressure	DBP_Evangelou_2018	seq.9253.52	ABO	rs117970934	9	136563189	A	G	0	0.666985	0.0617892	1.82675e-27	116.522	0.0250331	-0.0699	0.0863	0.4178	0.0129
Risk factor	Blood pressure	Diastolic blood pressure	DBP_Evangelou_2018	seq.9253.52	ABO	rs129902	9	136552208	C	G	0	0.188346	0.0245451	8.37047e-15	58.8821	0.19573	0.0577	0.0246	0.01899	0.1719
Risk factor	Blood pressure	Diastolic blood pressure	DBP_Evangelou_2018	seq.9253.52	ABO	rs138075032	9	136026675	T	C	0	-0.324008	0.0664543	5.4225e-07	23.772	0.0210656	0.0425	0.0739	0.5653	0.0185
Risk factor	Blood pressure	Diastolic blood pressure	DBP_Evangelou_2018	seq.9253.52	ABO	rs138490087	9	136068854	G	A	0	-0.35049	0.0712286	4.31318e-07	24.2127	0.0188929	0.0322	0.0704	0.6477	0.02
Risk factor	Blood pressure	Diastolic blood pressure	DBP_Evangelou_2018	seq.9253.52	ABO	rs139376280	9	136103659	C	G	0	-0.462465	0.0827214	1.13122e-08	31.2552	0.0139807	0.0544	0.0712	0.4452	0.0173
Risk factor	Blood pressure	Diastolic blood pressure	DBP_Evangelou_2018	seq.9253.52	ABO	rs1411426	9	135856170	T	C	0	0.120321	0.0194415	3.02977e-10	38.3022	0.442944	-0.0075	0.0182	0.6807	0.443
Risk factor	Blood pressure	Diastolic blood pressure	DBP_Evangelou_2018	seq.9253.52	ABO	rs141668780	9	135935196	C	T	0	0.316417	0.0530297	1.20984e-09	35.6026	0.0344795	-0.1281	0.0779	0.1003	0.0152
Risk factor	Blood pressure	Diastolic blood pressure	DBP_Evangelou_2018	seq.9253.52	ABO	rs146437644	9	135660363	A	G	0	0.49712	0.0614165	2.88111e-16	65.5167	0.025222	-0.0215	0.0627	0.7314	0.023
Risk factor	Blood pressure	Diastolic blood pressure	DBP_Evangelou_2018	seq.9253.52	ABO	rs147278971	9	136174495	C	T	0	0.390474	0.0693508	8.98866e-09	31.7016	0.019932	-0.1304	0.0553	0.01843	0.029
Risk factor	Blood pressure	Diastolic blood pressure	DBP_Evangelou_2018	seq.9253.52	ABO	rs147375567	9	136154866	G	A	0	-0.288464	0.0488809	1.80254e-09	34.8261	0.0407142	0.0623	0.0555	0.2617	0.0266
Risk factor	Blood pressure	Diastolic blood pressure	DBP_Evangelou_2018	seq.9253.52	ABO	rs149181677	9	136296530	T	C	0	1.16687	0.0490272	1.6516e-125	566.462	0.0371245	-0.2445	0.0448	4.834e-08	0.0467
Risk factor	Blood pressure	Diastolic blood pressure	DBP_Evangelou_2018	seq.9253.52	ABO	rs150258577	9	135962024	T	C	0	0.715593	0.0757006	1.64727e-21	89.358	0.0159645	-0.0003	0.0731	0.9967	0.0172
Risk factor	Blood pressure	Diastolic blood pressure	DBP_Evangelou_2018	seq.9253.52	ABO	rs1548371	9	136010478	T	C	0	-0.102694	0.0225003	2.50801e-06	20.8312	0.247875	0.0038	0.0201	0.8508	0.2601
Risk factor	Blood pressure	Diastolic blood pressure	DBP_Evangelou_2018	seq.9253.52	ABO	rs15906	9	135866967	A	T	0	0.144153	0.0268541	3.98057e-08	28.8155	0.15426	-0.0258	0.0265	0.3297	0.1397
Risk factor	Blood pressure	Diastolic blood pressure	DBP_Evangelou_2018	seq.9253.52	ABO	rs17150614	9	136364861	T	C	0	-0.133062	0.0198816	1.09529e-11	44.7925	0.445211	0.0261	0.0188	0.165	0.4731
Risk factor	Blood pressure	Diastolic blood pressure	DBP_Evangelou_2018	seq.9253.52	ABO	rs192522092	9	135665660	T	C	0	0.566167	0.0874658	4.80348e-11	41.8999	0.0124693	0.045	0.0853	0.5976	0.0131
Risk factor	Blood pressure	Diastolic blood pressure	DBP_Evangelou_2018	seq.9253.52	ABO	rs2073819	9	135864190	A	C	0	-0.120407	0.0216748	1.38678e-08	30.8598	0.278009	0.0311	0.0206	0.1322	0.2444
Risk factor	Blood pressure	Diastolic blood pressure	DBP_Evangelou_2018	seq.9253.52	ABO	rs2073926	9	136031550	T	A	0	0.543636	0.0384347	1.01108e-45	200.064	0.066314	-0.0526	0.0375	0.1602	0.0696
Risk factor	Blood pressure	Diastolic blood pressure	DBP_Evangelou_2018	seq.9253.52	ABO	rs215192	9	135669436	G	A	0	-0.1159	0.0201256	4.23483e-09	33.1642	0.356698	0.015	0.0183	0.4112	0.3523
Risk factor	Blood pressure	Diastolic blood pressure	DBP_Evangelou_2018	seq.9253.52	ABO	rs2285488	9	136277854	A	G	0	-0.429738	0.0229934	3.00677e-78	349.302	0.217551	0.0528	0.023	0.02192	0.1754
Risk factor	Blood pressure	Diastolic blood pressure	DBP_Evangelou_2018	seq.9253.52	ABO	rs2502739	9	136561303	A	T	0	-0.149395	0.0282484	6.16219e-08	27.9695	0.135273	0.0552	0.0258	0.0327	0.1409
Risk factor	Blood pressure	Diastolic blood pressure	DBP_Evangelou_2018	seq.9253.52	ABO	rs2519089	9	135976552	A	G	0	-0.197359	0.0298102	1.7897e-11	43.8313	0.120159	0.022	0.0315	0.4845	0.1033
Risk factor	Blood pressure	Diastolic blood pressure	DBP_Evangelou_2018	seq.9253.52	ABO	rs2797853	9	136512515	T	C	0	-0.107116	0.0207699	1.25288e-07	26.5974	0.32099	-0.0457	0.0189	0.01537	0.3403
Risk factor	Blood pressure	Diastolic blood pressure	DBP_Evangelou_2018	seq.9253.52	ABO	rs28503755	9	136295890	G	C	0	-0.394798	0.0306827	3.4462e-38	165.563	0.11024	0.048	0.0306	0.1171	0.1064
Risk factor	Blood pressure	Diastolic blood pressure	DBP_Evangelou_2018	seq.9253.52	ABO	rs2905078	9	135840535	A	G	0	0.0917191	0.0197004	1.61443e-06	21.6755	0.43737	-0.0151	0.0176	0.3906	0.4276
Risk factor	Blood pressure	Diastolic blood pressure	DBP_Evangelou_2018	seq.9253.52	ABO	rs2905093	9	135902323	A	C	0	0.110022	0.0217189	2.03423e-07	25.6616	0.28226	-0.0026	0.0196	0.893	0.2838
Risk factor	Blood pressure	Diastolic blood pressure	DBP_Evangelou_2018	seq.9253.52	ABO	rs3025327	9	136467344	C	G	0	-0.184023	0.0284179	4.72174e-11	41.9334	0.134045	-0.0605	0.0289	0.03599	0.1073
Risk factor	Blood pressure	Diastolic blood pressure	DBP_Evangelou_2018	seq.9253.52	ABO	rs33923294	9	136031817	C	G	0	-0.192574	0.0295323	3.49684e-11	42.5207	0.125827	0.0735	0.027	0.006557	0.1326
Risk factor	Blood pressure	Diastolic blood pressure	DBP_Evangelou_2018	seq.9253.52	ABO	rs34085694	9	136127605	G	C	0	1.28839	0.0356773	7.26629e-286	1304.1	0.0652749	0.0263	0.034	0.4402	0.0739
Risk factor	Blood pressure	Diastolic blood pressure	DBP_Evangelou_2018	seq.9253.52	ABO	rs34170541	9	135977366	G	T	1	-0.305171	0.0361422	1.53829e-17	71.2947	0.0776497	-0.002	0.0454	0.9656	0.0414
Risk factor	Blood pressure	Diastolic blood pressure	DBP_Evangelou_2018	seq.9253.52	ABO	rs35200151	9	136032500	G	A	0	0.30299	0.0241033	1.53432e-36	158.017	0.200453	-0.026	0.0227	0.2522	0.2054
Risk factor	Blood pressure	Diastolic blood pressure	DBP_Evangelou_2018	seq.9253.52	ABO	rs35781646	9	136044393	G	A	0	-0.26713	0.0199082	2.36886e-41	180.045	0.345456	0.013	0.0185	0.4835	0.3533
Risk factor	Blood pressure	Diastolic blood pressure	DBP_Evangelou_2018	seq.9253.52	ABO	rs35902535	9	136029138	A	G	1	-0.22367	0.040783	2.07446e-08	30.0786	0.0600794	-0.0669	0.0364	0.06615	0.0675
Risk factor	Blood pressure	Diastolic blood pressure	DBP_Evangelou_2018	seq.9253.52	ABO	rs36219252	9	136292442	A	G	0	0.974486	0.0636259	2.99526e-53	234.576	0.0234272	0.0136	0.0564	0.809	0.0443
Risk factor	Blood pressure	Diastolic blood pressure	DBP_Evangelou_2018	seq.9253.52	ABO	rs36223203	9	136324634	C	T	0	0.954377	0.0660134	1.12699e-47	209.014	0.02116	0.059	0.0515	0.2513	0.0342
Risk factor	Blood pressure	Diastolic blood pressure	DBP_Evangelou_2018	seq.9253.52	ABO	rs3761824	9	135985796	T	C	1	-0.206171	0.020513	4.55862e-24	101.018	0.319951	-0.0106	0.0189	0.5765	0.3162
Risk factor	Blood pressure	Diastolic blood pressure	DBP_Evangelou_2018	seq.9253.52	ABO	rs4128808	9	136065229	C	G	0	0.517719	0.0207503	1.06896e-137	622.5	0.27423	-0.0806	0.0191	2.459e-05	0.306
Risk factor	Blood pressure	Diastolic blood pressure	DBP_Evangelou_2018	seq.9253.52	ABO	rs41297217	9	136338580	A	G	1	-0.386037	0.0307121	1.55261e-36	157.993	0.109295	0.0777	0.0303	0.01036	0.11
Risk factor	Blood pressure	Diastolic blood pressure	DBP_Evangelou_2018	seq.9253.52	ABO	rs491105	9	136186926	C	T	0	0.550928	0.0194167	2.12143e-177	805.08	0.320896	-0.0321	0.0189	0.0889	0.3083
Risk factor	Blood pressure	Diastolic blood pressure	DBP_Evangelou_2018	seq.9253.52	ABO	rs505922	9	136149229	C	T	0	1.48414	0.00898143	0	27306	0.257888	-0.1792	0.0184	2.466e-22	0.3264
Risk factor	Blood pressure	Diastolic blood pressure	DBP_Evangelou_2018	seq.9253.52	ABO	rs549542	9	136001609	G	A	0	0.302328	0.0232614	6.36336e-39	168.922	0.21519	0.0255	0.0217	0.2399	0.2102
Risk factor	Blood pressure	Diastolic blood pressure	DBP_Evangelou_2018	seq.9253.52	ABO	rs557317	9	136157037	C	A	0	-0.559941	0.0194271	5.57593e-183	830.747	0.330531	0.0604	0.0196	0.002009	0.2729
Risk factor	Blood pressure	Diastolic blood pressure	DBP_Evangelou_2018	seq.9253.52	ABO	rs579232	9	136599763	T	G	0	0.128733	0.019939	5.36321e-11	41.6843	0.356792	-0.0486	0.0188	0.009922	0.3424
Risk factor	Blood pressure	Diastolic blood pressure	DBP_Evangelou_2018	seq.9253.52	ABO	rs60038159	9	135851375	A	T	0	-0.212723	0.0333906	9.40561e-11	40.5864	0.0899301	0.0368	0.0294	0.21	0.1083
Risk factor	Blood pressure	Diastolic blood pressure	DBP_Evangelou_2018	seq.9253.52	ABO	rs615667	9	135863485	G	A	0	0.188942	0.0206666	3.05451e-20	83.5832	0.332326	-0.0152	0.0182	0.4035	0.3909
Risk factor	Blood pressure	Diastolic blood pressure	DBP_Evangelou_2018	seq.9253.52	ABO	rs62575992	9	136255149	T	C	0	-0.283921	0.0291013	8.66829e-23	95.1854	0.127432	0.0487	0.0291	0.09377	0.112
Risk factor	Blood pressure	Diastolic blood pressure	DBP_Evangelou_2018	seq.9253.52	ABO	rs62578223	9	135844886	A	G	0	0.159071	0.0343215	1.78699e-06	21.4808	0.0890799	-0.053	0.0347	0.1272	0.075
Risk factor	Blood pressure	Diastolic blood pressure	DBP_Evangelou_2018	seq.9253.52	ABO	rs640502	9	135962399	G	A	0	-0.204155	0.0211748	2.67235e-22	92.9569	0.289344	-0.006	0.0204	0.7679	0.2921
Risk factor	Blood pressure	Diastolic blood pressure	DBP_Evangelou_2018	seq.9253.52	ABO	rs655911	9	136312897	C	T	0	-0.393318	0.0217055	1.09475e-73	328.358	0.247969	0.0752	0.0201	0.0001841	0.2792
Risk factor	Blood pressure	Diastolic blood pressure	DBP_Evangelou_2018	seq.9253.52	ABO	rs66697526	9	136144593	T	G	0	-0.412589	0.0402685	6.17039e-25	104.979	0.0593236	0.0221	0.0457	0.6282	0.0406
Risk factor	Blood pressure	Diastolic blood pressure	DBP_Evangelou_2018	seq.9253.52	ABO	rs66739625	9	136454117	T	C	0	0.160998	0.0297151	3.01257e-08	29.3553	0.121198	0.0788	0.0285	0.005692	0.1158
Risk factor	Blood pressure	Diastolic blood pressure	DBP_Evangelou_2018	seq.9253.52	ABO	rs7023066	9	136090829	G	A	0	0.231985	0.0253858	3.16984e-20	83.5099	0.172209	0.0352	0.0224	0.1165	0.1865
Risk factor	Blood pressure	Diastolic blood pressure	DBP_Evangelou_2018	seq.9253.52	ABO	rs7033492	9	136040986	C	T	0	0.268813	0.0191704	5.69361e-45	196.625	0.484036	-0.0624	0.0191	0.001075	0.4872
Risk factor	Blood pressure	Diastolic blood pressure	DBP_Evangelou_2018	seq.9253.52	ABO	rs7035577	9	136513712	T	C	0	-0.280707	0.060288	1.61127e-06	21.6793	0.0267334	0.1432	0.063	0.02304	0.0209
Risk factor	Blood pressure	Diastolic blood pressure	DBP_Evangelou_2018	seq.9253.52	ABO	rs7039497	9	136069931	A	G	0	-0.428117	0.029724	2.47458e-47	207.449	0.118647	0.067	0.033	0.04219	0.0873
Risk factor	Blood pressure	Diastolic blood pressure	DBP_Evangelou_2018	seq.9253.52	ABO	rs7040564	9	136039936	T	C	0	-0.187457	0.0320736	2.53911e-09	34.1592	0.102494	-0.0508	0.03	0.09079	0.1001
Risk factor	Blood pressure	Diastolic blood pressure	DBP_Evangelou_2018	seq.9253.52	ABO	rs7043501	9	136114067	T	A	0	-0.301694	0.0413166	1.41756e-13	53.3193	0.0578122	0.0749	0.0425	0.07779	0.0485
Risk factor	Blood pressure	Diastolic blood pressure	DBP_Evangelou_2018	seq.9253.52	ABO	rs71503180	9	136106974	A	G	0	-0.402288	0.0354864	4.33181e-30	128.514	0.0818062	0.0373	0.0343	0.277	0.0792
Risk factor	Blood pressure	Diastolic blood pressure	DBP_Evangelou_2018	seq.9253.52	ABO	rs72759424	9	135729529	A	G	0	0.254549	0.0482549	6.6345e-08	27.8266	0.0433592	-0.0753	0.0508	0.1378	0.0369
Risk factor	Blood pressure	Diastolic blood pressure	DBP_Evangelou_2018	seq.9253.52	ABO	rs72759433	9	135770154	A	G	0	0.676795	0.0681044	1.42798e-23	98.7561	0.0196486	-0.036	0.0603	0.5499	0.0254
Risk factor	Blood pressure	Diastolic blood pressure	DBP_Evangelou_2018	seq.9253.52	ABO	rs72761174	9	136595458	A	G	0	0.24561	0.0481722	1.71102e-07	25.9956	0.0433592	-0.0688	0.0437	0.1155	0.0537
Risk factor	Blood pressure	Diastolic blood pressure	DBP_Evangelou_2018	seq.9253.52	ABO	rs72769485	9	136057146	A	C	0	-0.434557	0.0607643	4.29117e-13	51.1442	0.0261666	0.1251	0.0695	0.07196	0.018
Risk factor	Blood pressure	Diastolic blood pressure	DBP_Evangelou_2018	seq.9253.52	ABO	rs72775410	9	136124314	A	G	0	-0.392817	0.0473904	5.71228e-17	68.7068	0.0428868	0.0229	0.0435	0.5986	0.0548
Risk factor	Blood pressure	Diastolic blood pressure	DBP_Evangelou_2018	seq.9253.52	ABO	rs733347	9	136566480	T	C	0	0.0938424	0.0192858	5.69742e-07	23.6768	0.485925	-0.0379	0.0178	0.03334	0.4921
Risk factor	Blood pressure	Diastolic blood pressure	DBP_Evangelou_2018	seq.9253.52	ABO	rs739441	9	135770115	C	T	0	-0.119788	0.0269108	4.26763e-06	19.8141	0.152182	0.0211	0.0232	0.3627	0.1791
Risk factor	Blood pressure	Diastolic blood pressure	DBP_Evangelou_2018	seq.9253.52	ABO	rs74715985	9	136304114	G	A	0	-0.43622	0.0681455	7.70282e-11	40.9767	0.0208766	0.0108	0.0716	0.8803	0.0165
Risk factor	Blood pressure	Diastolic blood pressure	DBP_Evangelou_2018	seq.9253.52	ABO	rs75012220	9	136253467	A	G	0	-0.332301	0.0630834	6.90922e-08	27.7481	0.0242773	0.0499	0.0838	0.5514	0.0134
Risk factor	Blood pressure	Diastolic blood pressure	DBP_Evangelou_2018	seq.9253.52	ABO	rs76782059	9	136089145	C	T	0	0.633599	0.0467143	3.30574e-42	183.962	0.043737	0.0213	0.049	0.6633	0.04
Risk factor	Blood pressure	Diastolic blood pressure	DBP_Evangelou_2018	seq.9253.52	ABO	rs78755596	9	136124590	A	T	0	1.10909	0.0707653	1.16072e-55	245.636	0.018515	-0.2679	0.055	1.101e-06	0.0289
Risk factor	Blood pressure	Diastolic blood pressure	DBP_Evangelou_2018	seq.9253.52	ABO	rs8176630	9	136152722	T	C	0	-0.476873	0.0232173	4.77169e-94	421.873	0.200926	0.0873	0.0212	3.819e-05	0.215
Risk factor	Blood pressure	Diastolic blood pressure	DBP_Evangelou_2018	seq.9253.52	ABO	rs8176739	9	136131523	A	G	1	-0.480202	0.0558121	3.85244e-18	74.0272	0.0311732	0.173	0.0573	0.002547	0.026
Risk factor	Blood pressure	Diastolic blood pressure	DBP_Evangelou_2018	seq.9253.52	ABO	rs9411367	9	136118513	T	C	0	0.702911	0.0241932	6.8344e-186	844.139	0.166635	0.0342	0.0232	0.1405	0.1758
Risk factor	Blood pressure	Diastolic blood pressure	DBP_Evangelou_2018	seq.9253.52	ABO	rs9411397	9	136188214	A	G	0	-0.34258	0.0294228	1.24036e-31	135.568	0.122142	0.0364	0.0279	0.192	0.1192
Risk factor	Blood pressure	Diastolic blood pressure	DBP_Evangelou_2018	seq.9253.52	ABO	rs9411490	9	136155414	G	A	0	-0.491155	0.0223637	3.31415e-107	482.336	0.221519	0.0839	0.0219	0.0001295	0.1962
Risk factor	Blood pressure	Diastolic blood pressure	DBP_Evangelou_2018	seq.9253.52	ABO	rs968471	9	136344613	A	G	0	-0.320684	0.0276879	2.53935e-31	134.145	0.138674	0.091	0.029	0.00172	0.1129
Risk factor	Blood pressure	Diastolic blood pressure	DBP_Evangelou_2018	seq.9278.9	CXCL12	rs11238794	10	44478975	C	A	0	-0.0994707	0.0198145	2.58228e-07	25.2014	0.331724	0.0721	0.0187	0.0001123	0.3174
Risk factor	Blood pressure	Diastolic blood pressure	DBP_Evangelou_2018	seq.9297.12	B3GNT8	rs10407003	19	41445802	C	T	0	0.196027	0.0231478	1.24293e-17	71.7154	0.202557	-0.0168	0.0249	0.4993	0.1736
Risk factor	Blood pressure	Diastolic blood pressure	DBP_Evangelou_2018	seq.9297.12	B3GNT8	rs10413527	19	42057890	C	G	0	0.132577	0.0228314	3.18422e-09	33.7187	0.216383	-0.0061	0.0213	0.7746	0.2328
Risk factor	Blood pressure	Diastolic blood pressure	DBP_Evangelou_2018	seq.9297.12	B3GNT8	rs10415806	19	41949474	G	T	0	0.284557	0.0364549	2.95797e-15	60.9294	0.067803	0.007	0.0367	0.8483	0.0666
Risk factor	Blood pressure	Diastolic blood pressure	DBP_Evangelou_2018	seq.9297.12	B3GNT8	rs10420992	19	42064462	T	A	0	-0.192552	0.0214457	1.37138e-19	80.615	0.249621	-0.0254	0.02	0.203	0.2565
Risk factor	Blood pressure	Diastolic blood pressure	DBP_Evangelou_2018	seq.9297.12	B3GNT8	rs1122493	19	42133653	T	C	0	0.124666	0.0217752	5.16752e-09	32.7772	0.242045	-0.0216	0.0196	0.2705	0.2744
Risk factor	Blood pressure	Diastolic blood pressure	DBP_Evangelou_2018	seq.9297.12	B3GNT8	rs112580282	19	42382317	T	A	0	0.287724	0.0473229	6.00852e-10	36.9666	0.0400568	-0.0908	0.0473	0.05518	0.0403
Risk factor	Blood pressure	Diastolic blood pressure	DBP_Evangelou_2018	seq.9297.12	B3GNT8	rs112864784	19	41702971	G	A	0	0.300478	0.0357855	2.29716e-17	70.5036	0.0716856	0.0646	0.0314	0.03965	0.0996
Risk factor	Blood pressure	Diastolic blood pressure	DBP_Evangelou_2018	seq.9297.12	B3GNT8	rs112866108	19	41979207	A	T	0	-0.481854	0.0607447	1.07436e-15	62.9237	0.0237689	-0.0116	0.0733	0.8747	0.0173
Risk factor	Blood pressure	Diastolic blood pressure	DBP_Evangelou_2018	seq.9297.12	B3GNT8	rs11466343	19	41845455	T	C	0	0.442443	0.0562883	1.91605e-15	61.7843	0.0277462	-0.0013	0.0492	0.9788	0.0423
Risk factor	Blood pressure	Diastolic blood pressure	DBP_Evangelou_2018	seq.9297.12	B3GNT8	rs11671237	19	41431602	A	G	0	-0.11009	0.0246202	3.88307e-06	19.9946	0.173201	-0.0016	0.0261	0.9522	0.1414
Risk factor	Blood pressure	Diastolic blood pressure	DBP_Evangelou_2018	seq.9297.12	B3GNT8	rs116936004	19	41984570	T	G	0	-0.516301	0.0429327	1.29994e-33	144.62	0.0473485	-0.0333	0.0607	0.5837	0.0276
Risk factor	Blood pressure	Diastolic blood pressure	DBP_Evangelou_2018	seq.9297.12	B3GNT8	rs116947380	19	42230638	A	G	0	-0.319432	0.0422255	1.9407e-14	57.2278	0.0514205	-0.0011	0.0554	0.9847	0.0296
Risk factor	Blood pressure	Diastolic blood pressure	DBP_Evangelou_2018	seq.9297.12	B3GNT8	rs117607126	19	41905873	C	T	0	-0.397903	0.0732102	2.73865e-08	29.5401	0.0163826	-0.052	0.071	0.4642	0.0188
Risk factor	Blood pressure	Diastolic blood pressure	DBP_Evangelou_2018	seq.9297.12	B3GNT8	rs117694610	19	42419499	T	C	0	-0.393406	0.0563417	1.44985e-12	48.7553	0.0273674	0.0796	0.0592	0.1787	0.026
Risk factor	Blood pressure	Diastolic blood pressure	DBP_Evangelou_2018	seq.9297.12	B3GNT8	rs117822093	19	41603141	C	G	0	0.189238	0.0413686	2.38753e-06	20.9255	0.0533144	0.0051	0.0455	0.9113	0.0435
Risk factor	Blood pressure	Diastolic blood pressure	DBP_Evangelou_2018	seq.9297.12	B3GNT8	rs1195088	19	42350966	A	G	0	-0.222504	0.0243795	3.53147e-20	83.2964	0.174337	0.0484	0.0229	0.0343	0.1845
Risk factor	Blood pressure	Diastolic blood pressure	DBP_Evangelou_2018	seq.9297.12	B3GNT8	rs12460493	19	42277209	T	C	0	0.115734	0.0190605	6.31915e-10	36.8683	0.414583	0.0132	0.0179	0.4588	0.4128
Risk factor	Blood pressure	Diastolic blood pressure	DBP_Evangelou_2018	seq.9297.12	B3GNT8	rs12971712	19	42207816	T	C	0	-0.14971	0.020513	1.45715e-13	53.2652	0.289583	-0.0091	0.0197	0.6447	0.2632
Risk factor	Blood pressure	Diastolic blood pressure	DBP_Evangelou_2018	seq.9297.12	B3GNT8	rs12986356	19	41947728	A	G	0	0.191093	0.0234055	1.61453e-16	66.6582	0.200189	0.0632	0.0234	0.006917	0.2006
Risk factor	Blood pressure	Diastolic blood pressure	DBP_Evangelou_2018	seq.9297.12	B3GNT8	rs13345456	19	41806918	T	C	0	0.136187	0.0211825	6.41292e-11	41.3349	0.257765	0.0363	0.0204	0.07537	0.2476
Risk factor	Blood pressure	Diastolic blood pressure	DBP_Evangelou_2018	seq.9297.12	B3GNT8	rs142996134	19	41891202	A	G	0	0.37984	0.0542839	1.30484e-12	48.962	0.0301136	0.1048	0.0648	0.1057	0.0204
Risk factor	Blood pressure	Diastolic blood pressure	DBP_Evangelou_2018	seq.9297.12	B3GNT8	rs14477	19	41713373	A	G	0	-0.174451	0.0377315	1.88674e-06	21.3766	0.0647727	-0.0137	0.0455	0.7629	0.0463
Risk factor	Blood pressure	Diastolic blood pressure	DBP_Evangelou_2018	seq.9297.12	B3GNT8	rs1529717	19	41883198	A	G	0	0.315169	0.0191632	4.43737e-61	270.49	0.341004	0.0094	0.0187	0.6168	0.363
Risk factor	Blood pressure	Diastolic blood pressure	DBP_Evangelou_2018	seq.9297.12	B3GNT8	rs17265865	19	41950266	G	A	0	0.234721	0.03549	1.87387e-11	43.7413	0.0756629	0.0226	0.0353	0.5212	0.0774
Risk factor	Blood pressure	Diastolic blood pressure	DBP_Evangelou_2018	seq.9297.12	B3GNT8	rs17267725	19	42194145	A	G	0	0.201275	0.0284155	7.03899e-13	50.1729	0.124811	0.0295	0.0274	0.2811	0.123
Risk factor	Blood pressure	Diastolic blood pressure	DBP_Evangelou_2018	seq.9297.12	B3GNT8	rs181037925	19	41888481	C	T	0	0.489998	0.0810442	7.4216e-10	36.5548	0.0136364	-0.0059	0.0891	0.947	0.0117
Risk factor	Blood pressure	Diastolic blood pressure	DBP_Evangelou_2018	seq.9297.12	B3GNT8	rs1820184	19	42245573	G	A	0	0.290953	0.036084	3.71572e-16	65.0154	0.0714962	0.0091	0.0366	0.8033	0.0668
Risk factor	Blood pressure	Diastolic blood pressure	DBP_Evangelou_2018	seq.9297.12	B3GNT8	rs182064597	19	42028675	T	C	0	0.330517	0.0654875	2.24372e-07	25.4725	0.0204545	0.016	0.0665	0.8103	0.0191
Risk factor	Blood pressure	Diastolic blood pressure	DBP_Evangelou_2018	seq.9297.12	B3GNT8	rs192462460	19	42246193	G	C	0	-0.459824	0.0815529	8.58424e-09	31.791	0.0131629	-0.016	0.0835	0.8481	0.0116
Risk factor	Blood pressure	Diastolic blood pressure	DBP_Evangelou_2018	seq.9297.12	B3GNT8	rs2569754	19	41936734	A	G	0	-0.819882	0.0150603	0	2963.71	0.440246	-0.0618	0.0178	0.0005204	0.3871
Risk factor	Blood pressure	Diastolic blood pressure	DBP_Evangelou_2018	seq.9297.12	B3GNT8	rs284647	19	41925411	G	A	0	0.382068	0.0352815	1.2526e-27	117.27	0.0757576	0.0476	0.0321	0.138	0.0907
Risk factor	Blood pressure	Diastolic blood pressure	DBP_Evangelou_2018	seq.9297.12	B3GNT8	rs338598	19	41701528	A	C	0	0.0888707	0.0185366	8.1607e-07	22.9857	0.480398	0.0302	0.0179	0.09177	0.5191
Risk factor	Blood pressure	Diastolic blood pressure	DBP_Evangelou_2018	seq.9297.12	B3GNT8	rs338600	19	41700343	C	T	0	0.216635	0.0202117	4.17636e-27	114.882	0.282292	0.0315	0.0203	0.1206	0.2827
Risk factor	Blood pressure	Diastolic blood pressure	DBP_Evangelou_2018	seq.9297.12	B3GNT8	rs35703136	19	41700060	T	C	0	-0.136372	0.0308998	5.08888e-06	19.4778	0.102936	0.0585	0.0275	0.03325	0.1372
Risk factor	Blood pressure	Diastolic blood pressure	DBP_Evangelou_2018	seq.9297.12	B3GNT8	rs45563938	19	41932063	G	A	1	0.525396	0.0280936	2.4009e-78	349.751	0.117235	0.077	0.0264	0.003602	0.1408
Risk factor	Blood pressure	Diastolic blood pressure	DBP_Evangelou_2018	seq.9297.12	B3GNT8	rs58969690	19	41973660	A	C	0	-0.149185	0.0185797	4.89504e-16	64.4723	0.447254	-0.0006	0.0191	0.9766	0.4347
Risk factor	Blood pressure	Diastolic blood pressure	DBP_Evangelou_2018	seq.9297.12	B3GNT8	rs62117439	19	41614998	G	A	0	0.0994443	0.019816	2.6054e-07	25.1842	0.332481	0.0218	0.0191	0.2538	0.3203
Risk factor	Blood pressure	Diastolic blood pressure	DBP_Evangelou_2018	seq.9297.12	B3GNT8	rs73047262	19	41905677	T	C	0	-0.50395	0.030555	2.05277e-61	272.026	0.10161	-0.0338	0.0323	0.2963	0.0868
Risk factor	Blood pressure	Diastolic blood pressure	DBP_Evangelou_2018	seq.9297.12	B3GNT8	rs74804009	19	42233836	A	G	0	-0.288688	0.0432966	1.29937e-11	44.458	0.0493371	-0.0223	0.0455	0.6243	0.0457
Risk factor	Blood pressure	Diastolic blood pressure	DBP_Evangelou_2018	seq.9297.12	B3GNT8	rs75583507	19	42203924	G	A	0	0.22897	0.0470513	5.68274e-07	23.6818	0.0407197	-0.0599	0.0486	0.2179	0.0349
Risk factor	Blood pressure	Diastolic blood pressure	DBP_Evangelou_2018	seq.9297.12	B3GNT8	rs76856583	19	42353436	C	T	0	0.155569	0.0295566	7.06974e-08	27.7037	0.114773	-0.0421	0.0266	0.1138	0.1315
Risk factor	Blood pressure	Diastolic blood pressure	DBP_Evangelou_2018	seq.9297.12	B3GNT8	rs77571410	19	41983000	A	T	0	0.418303	0.0695811	9.17752e-10	36.1409	0.01875	0.0311	0.051	0.5422	0.037
Risk factor	Blood pressure	Diastolic blood pressure	DBP_Evangelou_2018	seq.9297.12	B3GNT8	rs79033882	19	41869235	C	T	0	-0.588068	0.074617	1.62187e-15	62.1126	0.0160038	-0.1396	0.0612	0.02253	0.0253
Risk factor	Blood pressure	Diastolic blood pressure	DBP_Evangelou_2018	seq.9297.12	B3GNT8	rs8103195	19	42016880	C	T	0	-0.0972755	0.0199941	5.71676e-07	23.6703	0.321591	0.0035	0.0192	0.8537	0.3157
Risk factor	Blood pressure	Diastolic blood pressure	DBP_Evangelou_2018	seq.9297.12	B3GNT8	rs892043	19	41903675	A	G	0	-0.389385	0.0377263	2.82226e-25	106.53	0.0659091	-0.0297	0.0465	0.5224	0.0425
Risk factor	Blood pressure	Diastolic blood pressure	DBP_Evangelou_2018	seq.9312.8	AZGP1	rs184249272	7	99760065	A	G	0	-0.223329	0.0467251	8.78061e-07	22.8449	0.0372753	0.1137	0.0621	0.06708	0.0253
Risk factor	Blood pressure	Diastolic blood pressure	DBP_Evangelou_2018	seq.9312.8	AZGP1	rs192927108	7	99732426	G	A	0	-0.273562	0.0503516	2.77018e-08	29.5179	0.0317881	0.2228	0.0777	0.004133	0.0159
Risk factor	Blood pressure	Diastolic blood pressure	DBP_Evangelou_2018	seq.9312.8	AZGP1	rs2037595	7	99085879	A	G	0	-0.125166	0.0231078	3.03694e-08	29.3397	0.186187	0.0654	0.0251	0.009128	0.1535
Risk factor	Blood pressure	Diastolic blood pressure	DBP_Evangelou_2018	seq.9312.8	AZGP1	rs2247607	7	99574738	T	A	0	0.14262	0.0195631	1.54684e-13	53.1478	0.276064	-0.0496	0.0187	0.007929	0.3125
Risk factor	Blood pressure	Diastolic blood pressure	DBP_Evangelou_2018	seq.9312.8	AZGP1	rs2527898	7	99534030	G	C	0	-0.252119	0.0189293	8.97698e-41	177.395	0.309555	0.1038	0.019	5.038e-08	0.2897
Risk factor	Blood pressure	Diastolic blood pressure	DBP_Evangelou_2018	seq.9312.8	AZGP1	rs2906657	7	99984089	C	T	0	-0.105678	0.0189334	1.19182e-08	31.1539	0.313245	0.062	0.0189	0.001055	0.3265
Risk factor	Blood pressure	Diastolic blood pressure	DBP_Evangelou_2018	seq.9312.8	AZGP1	rs7792939	7	99207876	C	T	0	-0.179808	0.0295114	5.54653e-10	37.1226	0.0972564	0.0484	0.0264	0.0668	0.1283
Risk factor	Blood pressure	Diastolic blood pressure	DBP_Evangelou_2018	seq.9453.12	VEGFB	rs672553	11	63870459	G	A	0	-0.0983669	0.0192373	1.58254e-07	26.1463	0.432458	0.0535	0.0175	0.002255	0.4573
Risk factor	Blood pressure	Diastolic blood pressure	DBP_Evangelou_2018	seq.9579.59	PRRG4	rs11031873	11	32584666	A	G	0	0.236778	0.052781	3.62785e-06	20.1246	0.0346684	0.195	0.0445	1.181e-05	0.0432
Risk factor	Blood pressure	Diastolic blood pressure	DBP_Evangelou_2018	seq.9755.19	DBNL	rs17546439	7	44100373	T	C	0	-0.26657	0.0427997	2.3574e-10	38.7919	0.0446462	-0.1393	0.0406	0.0005975	0.0548
Risk factor	Blood pressure	Diastolic blood pressure	DBP_Evangelou_2018	seq.9755.19	DBNL	rs2527815	7	43996241	A	C	0	-0.0915056	0.0179704	1.77136e-07	25.9286	0.465569	-0.0558	0.0174	0.001318	0.5126
Risk factor	Blood pressure	Diastolic blood pressure	DBP_Evangelou_2018	seq.9800.20	NDUFB8	rs76589785	10	102135204	A	G	0	0.288779	0.0654382	5.09732e-06	19.4746	0.0182198	0.2221	0.0491	5.977e-06	0.0356
Risk factor	Blood pressure	Diastolic blood pressure	DBP_Evangelou_2018	seq.9870.17	WARS1	rs113204058	14	100804749	G	T	0	-0.30068	0.0616099	5.29396e-07	23.8182	0.0234493	-0.0387	0.0477	0.4169	0.0404
Risk factor	Blood pressure	Diastolic blood pressure	DBP_Evangelou_2018	seq.9870.17	WARS1	rs12882934	14	100845457	A	C	0	-0.368336	0.0223649	3.04464e-61	271.24	0.22447	-0.0716	0.0202	0.0003889	0.2498
Risk factor	Blood pressure	Diastolic blood pressure	DBP_Evangelou_2018	seq.9870.17	WARS1	rs1957452	14	100752436	C	G	0	-0.090676	0.0196064	1.87465e-06	21.3889	0.37188	-0.0297	0.0182	0.1037	0.3901
Risk factor	Blood pressure	Diastolic blood pressure	DBP_Evangelou_2018	seq.9870.17	WARS1	rs34616122	14	100921142	T	G	0	-0.170591	0.0288093	1.59619e-09	35.0628	0.120272	-0.0452	0.0283	0.1096	0.1184
Risk factor	Blood pressure	Diastolic blood pressure	DBP_Evangelou_2018	seq.9870.17	WARS1	rs35347747	14	100785617	T	C	0	-0.255293	0.03025	1.59434e-17	71.2241	0.111573	-0.0662	0.0272	0.01498	0.1303
Risk factor	Blood pressure	Diastolic blood pressure	DBP_Evangelou_2018	seq.9870.17	WARS1	rs74664648	14	100912449	A	G	0	-0.232674	0.047488	4.80067e-07	24.0065	0.0405635	-0.0559	0.0452	0.2159	0.0451
Risk factor	Blood pressure	Diastolic blood pressure	DBP_Evangelou_2018	seq.9870.17	WARS1	rs78323456	14	100870827	A	G	0	-0.335188	0.0617628	2.86512e-08	29.4526	0.0242057	0.0367	0.0559	0.5112	0.027
Risk factor	Blood pressure	Diastolic blood pressure	DBP_Evangelou_2018	seq.9870.17	WARS1	rs8018681	14	100655383	A	G	0	0.101245	0.0212138	9.0931e-07	22.7777	0.284039	-0.0006	0.0201	0.9766	0.2596
Risk factor	Blood pressure	Diastolic blood pressure	DBP_Evangelou_2018	seq.9870.17	WARS1	rs9972137	14	100791472	T	C	0	-0.106639	0.0187929	6.95755e-09	32.1992	0.483453	-0.0229	0.0184	0.2142	0.5057
Risk factor	Diabetes	Fasting glucose	FG_Chen_2021	seq.10974.20	SPINK7	rs10053530	5	147858171	T	C	0	0.213633	0.0458837	1.61232e-06	21.678	0.0439259	-0.015	0.0052	0.002545	0.061
Risk factor	Diabetes	Fasting glucose	FG_Chen_2021	seq.10974.20	SPINK7	rs10077690	5	147788798	G	A	0	0.123653	0.0225841	2.1848e-08	29.9781	0.222841	-0.0065	0.002	0.001868	0.222
Risk factor	Diabetes	Fasting glucose	FG_Chen_2021	seq.13388.57	PCSK1	rs10043782	5	95265974	T	G	0	0.165663	0.0328471	2.28595e-07	25.4365	0.0890799	0.0112	0.0041	0.001599	0.073
Risk factor	Diabetes	Fasting glucose	FG_Chen_2021	seq.13388.57	PCSK1	rs10062096	5	95503394	T	C	0	0.403137	0.0182552	2.2818e-108	487.677	0.41177	0.0147	0.002	3.989e-14	0.417
Risk factor	Diabetes	Fasting glucose	FG_Chen_2021	seq.13388.57	PCSK1	rs10075469	5	95909680	C	T	0	-0.127552	0.0272808	1.46603e-06	21.8605	0.147364	-0.01	0.0043	0.01586	0.08
Risk factor	Diabetes	Fasting glucose	FG_Chen_2021	seq.13388.57	PCSK1	rs11135458	5	95791546	C	G	0	0.202194	0.0206561	6.30234e-23	95.8164	0.302664	-0.0019	0.0021	0.7962	0.27
Risk factor	Diabetes	Fasting glucose	FG_Chen_2021	seq.13388.57	PCSK1	rs111440650	5	95338791	C	T	0	0.36439	0.0770728	1.13445e-06	22.3527	0.0148309	0.0023	0.0099	0.7143	0.022
Risk factor	Diabetes	Fasting glucose	FG_Chen_2021	seq.13388.57	PCSK1	rs111913216	5	95716636	A	G	0	0.318945	0.0322339	2.19447e-23	97.9052	0.0944644	0.0035	0.005	0.6255	0.057
Risk factor	Diabetes	Fasting glucose	FG_Chen_2021	seq.13388.57	PCSK1	rs112391480	5	95505738	A	G	0	0.333955	0.036184	1.36133e-20	85.181	0.0741545	0.0059	0.0036	0.08971	0.071
Risk factor	Diabetes	Fasting glucose	FG_Chen_2021	seq.13388.57	PCSK1	rs114928910	5	95673369	A	G	0	-0.631831	0.0320122	5.16806e-87	389.557	0.0867183	-0.0242	0.0043	8.757e-09	0.079
Risk factor	Diabetes	Fasting glucose	FG_Chen_2021	seq.13388.57	PCSK1	rs115061505	5	95608042	A	G	0	0.278708	0.0614712	2.89439e-06	20.5568	0.023994	0.0135	0.0079	0.03645	0.026
Risk factor	Diabetes	Fasting glucose	FG_Chen_2021	seq.13388.57	PCSK1	rs115118278	5	95730136	C	T	0	0.258726	0.0548792	1.21174e-06	22.2262	0.0307009	0.0068	0.0058	0.1905	0.037
Risk factor	Diabetes	Fasting glucose	FG_Chen_2021	seq.13388.57	PCSK1	rs115205610	5	95458161	A	C	0	-0.818114	0.0577104	6.43155e-46	200.965	0.0263556	-0.015	0.0087	0.03662	0.018
Risk factor	Diabetes	Fasting glucose	FG_Chen_2021	seq.13388.57	PCSK1	rs115232111	5	95595960	T	C	0	0.367108	0.0645731	6.53475e-09	32.321	0.0223881	0.0086	0.009	0.1652	0.016
Risk factor	Diabetes	Fasting glucose	FG_Chen_2021	seq.13388.57	PCSK1	rs115299460	5	95978881	C	T	0	-0.526435	0.0886011	1.411e-09	35.303	0.0114302	-0.0466	0.0148	0.004136	0.004
Risk factor	Diabetes	Fasting glucose	FG_Chen_2021	seq.13388.57	PCSK1	rs1221847	5	95345241	A	C	0	0.269431	0.0392004	3.13954e-12	47.2405	0.0623465	0.0111	0.0038	0.00352	0.067
Risk factor	Diabetes	Fasting glucose	FG_Chen_2021	seq.13388.57	PCSK1	rs13177060	5	95806531	C	G	0	0.256153	0.0477907	4.16358e-08	28.7284	0.0411865	-0.0002	0.0049	0.8694	0.052
Risk factor	Diabetes	Fasting glucose	FG_Chen_2021	seq.13388.57	PCSK1	rs13177695	5	95407719	C	T	0	0.105021	0.0212383	3.8094e-07	24.4519	0.279048	-0.0009	0.0019	0.5857	0.36
Risk factor	Diabetes	Fasting glucose	FG_Chen_2021	seq.13388.57	PCSK1	rs139929675	5	95633053	C	T	0	-0.439648	0.0858766	1.53147e-07	26.2096	0.0124693	-0.0236	0.0157	0.217	0.013
Risk factor	Diabetes	Fasting glucose	FG_Chen_2021	seq.13388.57	PCSK1	rs140747483	5	95959403	G	A	0	-0.517605	0.0670089	5.61811e-15	59.6667	0.0201209	-0.0009	0.0103	0.7744	0.011
Risk factor	Diabetes	Fasting glucose	FG_Chen_2021	seq.13388.57	PCSK1	rs141498185	5	95333322	G	T	0	-0.713134	0.0651816	3.68042e-28	119.699	0.0204988	-0.0137	0.0104	0.1842	0.018
Risk factor	Diabetes	Fasting glucose	FG_Chen_2021	seq.13388.57	PCSK1	rs142213439	5	95891101	A	G	0	0.357465	0.05492	3.78689e-11	42.3649	0.0312677	-0.0153	0.0083	0.2955	0.024
Risk factor	Diabetes	Fasting glucose	FG_Chen_2021	seq.13388.57	PCSK1	rs144329796	5	95256560	C	G	0	0.248385	0.0482064	1.28497e-07	26.5486	0.0404308	0.0015	0.0099	0.9918	0.009
Risk factor	Diabetes	Fasting glucose	FG_Chen_2021	seq.13388.57	PCSK1	rs145455208	5	95787817	T	C	0	-0.163012	0.0208944	3.05375e-15	60.8666	0.29539	-0.0013	0.0021	0.1885	0.276
Risk factor	Diabetes	Fasting glucose	FG_Chen_2021	seq.13388.57	PCSK1	rs146164519	5	95945675	C	T	0	-0.706942	0.0794179	2.75373e-19	79.2375	0.0138863	-0.0162	0.0121	0.1335	0.011
Risk factor	Diabetes	Fasting glucose	FG_Chen_2021	seq.13388.57	PCSK1	rs150009959	5	95828707	G	A	0	-0.405143	0.0775944	8.88397e-08	27.2619	0.0154922	-0.0031	0.0179	0.8265	0.013
Risk factor	Diabetes	Fasting glucose	FG_Chen_2021	seq.13388.57	PCSK1	rs150075301	5	95597826	G	A	0	0.404655	0.0755368	4.2294e-08	28.6981	0.0160589	0.0133	0.0083	0.07585	0.024
Risk factor	Diabetes	Fasting glucose	FG_Chen_2021	seq.13388.57	PCSK1	rs150552701	5	95930731	G	A	0	-0.424879	0.0821088	1.14209e-07	26.7763	0.0135084	-0.0078	0.0083	0.3911	0.02
Risk factor	Diabetes	Fasting glucose	FG_Chen_2021	seq.13388.57	PCSK1	rs152019	5	96020875	G	A	0	0.202617	0.0217821	6.89169e-21	86.5271	0.251086	-0.0009	0.002	0.82	0.244
Risk factor	Diabetes	Fasting glucose	FG_Chen_2021	seq.13388.57	PCSK1	rs155039	5	95970523	A	G	0	0.11511	0.0188344	4.9291e-10	37.3527	0.46297	-0.0026	0.0018	0.139	0.435
Risk factor	Diabetes	Fasting glucose	FG_Chen_2021	seq.13388.57	PCSK1	rs156015	5	95831193	G	A	0	-0.125485	0.0206107	5.70428e-10	37.0679	0.301625	0.0005	0.0021	1	0.34
Risk factor	Diabetes	Fasting glucose	FG_Chen_2021	seq.13388.57	PCSK1	rs17087082	5	96199288	T	G	0	-0.160483	0.0361143	4.42017e-06	19.7469	0.0746269	-0.0024	0.0035	0.7129	0.087
Risk factor	Diabetes	Fasting glucose	FG_Chen_2021	seq.13388.57	PCSK1	rs17392686	5	95757293	G	A	0	0.336115	0.0654643	1.41579e-07	26.3613	0.0217268	0.0213	0.0152	0.2071	0.014
Risk factor	Diabetes	Fasting glucose	FG_Chen_2021	seq.13388.57	PCSK1	rs17476752	5	95975945	G	T	0	-0.197413	0.0242273	1.84431e-16	66.3959	0.186756	-0.0062	0.0027	0.04446	0.137
Risk factor	Diabetes	Fasting glucose	FG_Chen_2021	seq.13388.57	PCSK1	rs184586439	5	95275233	A	G	0	-0.521501	0.0887876	2.13243e-09	34.4989	0.0116191	-0.0026	0.0199	0.8584	0.004
Risk factor	Diabetes	Fasting glucose	FG_Chen_2021	seq.13388.57	PCSK1	rs1846418	5	95824351	G	T	0	0.126817	0.0199382	1.00546e-10	40.456	0.327791	-0.0006	0.0022	0.9087	0.322
Risk factor	Diabetes	Fasting glucose	FG_Chen_2021	seq.13388.57	PCSK1	rs2548539	5	96231504	T	C	0	0.090429	0.0188243	7.78241e-07	23.0769	0.494804	0.0057	0.0018	0.002152	0.524
Risk factor	Diabetes	Fasting glucose	FG_Chen_2021	seq.13388.57	PCSK1	rs2607157	5	95954229	T	C	0	-0.109507	0.0199234	1.9381e-08	30.2104	0.339599	0.001	0.0021	0.6134	0.311
Risk factor	Diabetes	Fasting glucose	FG_Chen_2021	seq.13388.57	PCSK1	rs271921	5	95737114	T	C	0	0.433558	0.0197096	1.52817e-107	483.881	0.302003	0.0061	0.0019	0.001146	0.363
Risk factor	Diabetes	Fasting glucose	FG_Chen_2021	seq.13388.57	PCSK1	rs271938	5	95693262	T	C	0	0.35237	0.0296572	7.39068e-33	141.168	0.114869	0.0146	0.0041	0.0003086	0.098
Risk factor	Diabetes	Fasting glucose	FG_Chen_2021	seq.13388.57	PCSK1	rs27524	5	96101944	A	G	0	0.0977357	0.0194662	2.57297e-07	25.2083	0.374173	0.0002	0.0019	0.6125	0.348
Risk factor	Diabetes	Fasting glucose	FG_Chen_2021	seq.13388.57	PCSK1	rs27639	5	96113042	G	A	0	-0.149176	0.0258266	3.8235e-09	33.3629	0.159267	0.0013	0.0027	0.8123	0.132
Risk factor	Diabetes	Fasting glucose	FG_Chen_2021	seq.13388.57	PCSK1	rs34749559	5	95669854	G	A	0	-0.732052	0.0421175	5.72822e-68	302.106	0.0499717	-0.0235	0.0043	2.681e-08	0.055
Risk factor	Diabetes	Fasting glucose	FG_Chen_2021	seq.13388.57	PCSK1	rs34847978	5	95781519	A	G	0	-0.267615	0.0511863	8.5559e-08	27.3346	0.0351408	-0.0175	0.0049	0.0008933	0.036
Risk factor	Diabetes	Fasting glucose	FG_Chen_2021	seq.13388.57	PCSK1	rs3733904	5	96216173	G	A	0	0.137408	0.0227045	7.15221e-10	36.6269	0.22133	-0.0001	0.0022	0.7032	0.194
Risk factor	Diabetes	Fasting glucose	FG_Chen_2021	seq.13388.57	PCSK1	rs4078005	5	95419269	G	A	0	0.324461	0.0447911	2.18026e-13	52.4737	0.0457208	0.001	0.005	0.6219	0.037
Risk factor	Diabetes	Fasting glucose	FG_Chen_2021	seq.13388.57	PCSK1	rs4869133	5	95717619	G	A	0	0.360183	0.0362861	1.60117e-23	98.5294	0.0735878	0.0096	0.0034	0.02138	0.099
Risk factor	Diabetes	Fasting glucose	FG_Chen_2021	seq.13388.57	PCSK1	rs4869269	5	95503741	A	G	0	0.349842	0.0183998	6.61049e-81	361.508	0.437181	0.0134	0.002	1.197e-11	0.431
Risk factor	Diabetes	Fasting glucose	FG_Chen_2021	seq.13388.57	PCSK1	rs56036020	5	95740565	T	C	0	0.372106	0.044113	1.6519e-17	71.1541	0.0479879	0.006	0.0048	0.1492	0.055
Risk factor	Diabetes	Fasting glucose	FG_Chen_2021	seq.13388.57	PCSK1	rs56092644	5	95774809	T	G	0	0.164942	0.0218101	1.9748e-14	57.1936	0.247497	0.0094	0.0027	0.0008654	0.212
Risk factor	Diabetes	Fasting glucose	FG_Chen_2021	seq.13388.57	PCSK1	rs6232	5	95751785	C	T	1	-0.696733	0.0328128	2.33838e-100	450.865	0.0846401	-0.0187	0.0046	2.193e-05	0.038
Risk factor	Diabetes	Fasting glucose	FG_Chen_2021	seq.13388.57	PCSK1	rs6235	5	95728898	G	C	1	-1.00093	0.0156882	0	4070.63	0.288494	-0.0234	0.002	1.97e-30	0.274
Risk factor	Diabetes	Fasting glucose	FG_Chen_2021	seq.13388.57	PCSK1	rs62364684	5	95953372	T	A	0	0.17442	0.0375843	1.73559e-06	21.5367	0.0692424	0.0087	0.0048	0.0274	0.05
Risk factor	Diabetes	Fasting glucose	FG_Chen_2021	seq.13388.57	PCSK1	rs62365715	5	95852862	A	T	0	0.271299	0.0423538	7.49186e-11	41.031	0.0517665	0.0079	0.0077	0.1885	0.033
Risk factor	Diabetes	Fasting glucose	FG_Chen_2021	seq.13388.57	PCSK1	rs62366040	5	95578789	A	G	0	0.319986	0.0499145	7.24349e-11	41.0968	0.0368411	0.0169	0.0061	0.005576	0.042
Risk factor	Diabetes	Fasting glucose	FG_Chen_2021	seq.13388.57	PCSK1	rs67888194	5	96175741	T	G	0	-0.165424	0.0205319	3.91185e-16	64.9141	0.293406	0.0009	0.002	0.863	0.264
Risk factor	Diabetes	Fasting glucose	FG_Chen_2021	seq.13388.57	PCSK1	rs6862073	5	95755151	A	C	0	-0.719057	0.0515916	1.87468e-44	194.253	0.0342906	-0.0253	0.0124	0.07102	0.025
Risk factor	Diabetes	Fasting glucose	FG_Chen_2021	seq.13388.57	PCSK1	rs6872489	5	95975599	G	C	0	0.154089	0.0298893	1.26597e-07	26.5774	0.109673	0.0032	0.003	0.628	0.124
Risk factor	Diabetes	Fasting glucose	FG_Chen_2021	seq.13388.57	PCSK1	rs72656693	5	95926387	G	A	0	-0.414002	0.0451349	2.30986e-20	84.1356	0.0446817	-0.0118	0.0066	0.1476	0.022
Risk factor	Diabetes	Fasting glucose	FG_Chen_2021	seq.13388.57	PCSK1	rs72772059	5	95975744	T	G	0	0.346672	0.072387	8.37458e-07	22.9359	0.0177593	0.0059	0.0059	0.2339	0.02
Risk factor	Diabetes	Fasting glucose	FG_Chen_2021	seq.13388.57	PCSK1	rs72787625	5	95601564	T	C	0	0.353437	0.0526204	9.29242e-12	45.1145	0.0339127	0.0123	0.0086	0.1478	0.03
Risk factor	Diabetes	Fasting glucose	FG_Chen_2021	seq.13388.57	PCSK1	rs73774308	5	95914053	C	T	0	-0.24731	0.0466937	5.90437e-08	28.0522	0.0434536	-0.002	0.0045	0.6496	0.067
Risk factor	Diabetes	Fasting glucose	FG_Chen_2021	seq.13388.57	PCSK1	rs754615	5	96086334	C	G	1	0.0869506	0.019386	3.64183e-06	20.1173	0.389571	-0.0035	0.0018	0.05842	0.4
Risk factor	Diabetes	Fasting glucose	FG_Chen_2021	seq.13388.57	PCSK1	rs7708703	5	95953260	G	A	0	0.271844	0.0526702	1.22654e-07	26.6385	0.0340072	0.0083	0.0057	0.09361	0.02
Risk factor	Diabetes	Fasting glucose	FG_Chen_2021	seq.13388.57	PCSK1	rs7710422	5	95338376	C	T	0	-0.26699	0.0214799	9.00873e-36	154.499	0.248536	-0.0086	0.0022	0.0002821	0.247
Risk factor	Diabetes	Fasting glucose	FG_Chen_2021	seq.13388.57	PCSK1	rs7718593	5	95988492	G	A	0	-0.191137	0.0274371	1.62611e-12	48.5303	0.139241	-0.0011	0.0031	0.9733	0.111
Risk factor	Diabetes	Fasting glucose	FG_Chen_2021	seq.13388.57	PCSK1	rs7729742	5	95774005	A	T	0	0.111892	0.0214535	9.16317e-08	27.2021	0.262517	0.0006	0.0021	0.7247	0.301
Risk factor	Diabetes	Fasting glucose	FG_Chen_2021	seq.13388.57	PCSK1	rs77868754	5	95911875	C	T	0	-0.369006	0.0831602	4.55491e-06	19.6896	0.0131305	-0.0123	0.0102	0.1371	0.013
Risk factor	Diabetes	Fasting glucose	FG_Chen_2021	seq.13388.57	PCSK1	rs77967338	5	95782532	C	T	0	0.380875	0.0660117	3.96804e-09	33.2907	0.0208766	-0.0043	0.0116	0.7391	0.02
Risk factor	Diabetes	Fasting glucose	FG_Chen_2021	seq.13388.57	PCSK1	rs78204063	5	95332967	A	G	0	0.387442	0.0666956	3.14031e-09	33.7457	0.0207822	0.0061	0.007	0.3568	0.024
Risk factor	Diabetes	Fasting glucose	FG_Chen_2021	seq.17224.12	OGN	rs10992273	9	94973446	G	A	0	0.379198	0.0181339	2.12609e-97	437.27	0.358601	-0.0078	0.002	1.922e-05	0.305
Risk factor	Diabetes	Fasting glucose	FG_Chen_2021	seq.17224.12	OGN	rs10992480	9	95580376	T	C	0	0.190097	0.0193352	4.11282e-23	96.6614	0.339698	-0.0029	0.0018	0.1979	0.348
Risk factor	Diabetes	Fasting glucose	FG_Chen_2021	seq.17224.12	OGN	rs10992507	9	95643847	T	C	0	-0.297674	0.0579409	1.39175e-07	26.3944	0.0250473	0.0085	0.0073	0.1381	0.038
Risk factor	Diabetes	Fasting glucose	FG_Chen_2021	seq.17224.12	OGN	rs112095134	9	95308799	A	G	0	0.248676	0.0230239	1.70652e-27	116.657	0.190643	-0.006	0.0024	0.02791	0.141
Risk factor	Diabetes	Fasting glucose	FG_Chen_2021	seq.17224.12	OGN	rs117185032	9	95271918	G	T	1	0.341116	0.0693465	4.34919e-07	24.1966	0.0174858	-0.0046	0.0099	0.7973	0.004
Risk factor	Diabetes	Fasting glucose	FG_Chen_2021	seq.17224.12	OGN	rs11789973	9	94651984	C	T	0	-0.0965587	0.0208789	1.87568e-06	21.3879	0.25	-0.0001	0.0021	0.6054	0.24
Risk factor	Diabetes	Fasting glucose	FG_Chen_2021	seq.17224.12	OGN	rs11790002	9	95413641	G	A	0	-0.137184	0.0259519	6.24803e-08	27.9427	0.142344	-0.0011	0.0035	0.7423	0.115
Risk factor	Diabetes	Fasting glucose	FG_Chen_2021	seq.17224.12	OGN	rs117988875	9	95564610	C	T	0	-0.266316	0.0467996	6.33112e-09	32.3825	0.0403592	-0.0041	0.0067	0.7615	0.018
Risk factor	Diabetes	Fasting glucose	FG_Chen_2021	seq.17224.12	OGN	rs12346689	9	95657299	T	C	0	0.176629	0.0187325	2.06981e-21	88.9063	0.383459	-0.0035	0.0019	0.2873	0.306
Risk factor	Diabetes	Fasting glucose	FG_Chen_2021	seq.17224.12	OGN	rs1323523	9	95393049	A	G	0	-0.236142	0.0256473	1.67239e-20	84.7741	0.149244	0.0039	0.0024	0.09605	0.191
Risk factor	Diabetes	Fasting glucose	FG_Chen_2021	seq.17224.12	OGN	rs139581125	9	94732704	T	C	0	0.300629	0.0460948	3.46945e-11	42.5361	0.0403592	-0.0125	0.007	0.1564	0.024
Risk factor	Diabetes	Fasting glucose	FG_Chen_2021	seq.17224.12	OGN	rs144157767	9	95449068	A	G	0	-0.141677	0.0302862	1.44886e-06	21.8831	0.101796	0.005	0.0038	0.3173	0.117
Risk factor	Diabetes	Fasting glucose	FG_Chen_2021	seq.17224.12	OGN	rs145362683	9	95501063	G	T	0	0.345763	0.0624299	1.52606e-08	30.6741	0.0224953	-0.0174	0.0077	0.01368	0.025
Risk factor	Diabetes	Fasting glucose	FG_Chen_2021	seq.17224.12	OGN	rs147035801	9	95113501	C	G	0	0.303564	0.0519012	2.47444e-09	34.2094	0.0327032	-0.0127	0.0057	0.003772	0.032
Risk factor	Diabetes	Fasting glucose	FG_Chen_2021	seq.17224.12	OGN	rs1970119	9	94922307	C	A	0	-0.13911	0.0269316	1.20022e-07	26.6804	0.131191	0.0032	0.0031	0.1072	0.099
Risk factor	Diabetes	Fasting glucose	FG_Chen_2021	seq.17224.12	OGN	rs3858097	9	94951819	G	A	0	0.203164	0.0219425	1.03249e-20	85.7277	0.216068	-0.0041	0.0023	0.02722	0.186
Risk factor	Diabetes	Fasting glucose	FG_Chen_2021	seq.17224.12	OGN	rs62564372	9	94918800	G	A	0	0.182895	0.0203093	1.07362e-19	81.0987	0.286862	-0.0062	0.0022	0.002465	0.236
Risk factor	Diabetes	Fasting glucose	FG_Chen_2021	seq.17224.12	OGN	rs62565130	9	95047055	C	A	0	0.218987	0.0374113	2.40669e-09	34.2634	0.0637996	0.0017	0.0041	0.7299	0.062
Risk factor	Diabetes	Fasting glucose	FG_Chen_2021	seq.17224.12	OGN	rs7042414	9	95137751	G	T	0	0.255712	0.0527573	6.2687e-07	23.4929	0.0323251	-0.0073	0.0076	0.4364	0.014
Risk factor	Diabetes	Fasting glucose	FG_Chen_2021	seq.17224.12	OGN	rs7048339	9	94883880	G	A	0	0.124938	0.0184136	5.80056e-12	46.0375	0.477883	-0.0053	0.0018	0.01084	0.38
Risk factor	Diabetes	Fasting glucose	FG_Chen_2021	seq.17224.12	OGN	rs73527329	9	94776932	T	G	0	0.197743	0.0303464	3.60571e-11	42.4608	0.102174	-0.0106	0.0032	0.0001114	0.099
Risk factor	Diabetes	Fasting glucose	FG_Chen_2021	seq.17224.12	OGN	rs75406669	9	95563283	T	C	0	0.20509	0.0342809	1.0978e-09	35.7919	0.0769376	-0.0052	0.004	0.2188	0.061
Risk factor	Diabetes	Fasting glucose	FG_Chen_2021	seq.17224.12	OGN	rs78859431	9	95022149	T	A	0	-0.207063	0.0286308	2.37657e-13	52.3044	0.112571	0.0045	0.0038	0.04703	0.146
Risk factor	Diabetes	Fasting glucose	FG_Chen_2021	seq.19213.1	SPINK4	rs10813938	9	33080421	G	A	0	0.141001	0.0226142	2.25796e-10	38.876	0.215473	0.001	0.0021	0.7182	0.285
Risk factor	Diabetes	Fasting glucose	FG_Chen_2021	seq.19213.1	SPINK4	rs10971259	9	32978806	T	C	0	-0.120085	0.0270834	4.62725e-06	19.6594	0.137824	-0.0001	0.0027	0.8694	0.121
Risk factor	Diabetes	Fasting glucose	FG_Chen_2021	seq.19213.1	SPINK4	rs10971487	9	33397085	C	T	0	-0.182732	0.0186135	4.74834e-23	96.3769	0.405347	-0.0039	0.0025	0.3979	0.455
Risk factor	Diabetes	Fasting glucose	FG_Chen_2021	seq.19213.1	SPINK4	rs10971552	9	33531562	T	G	0	0.377984	0.0667547	7.46861e-09	32.0614	0.0201209	0.0337	0.0157	0.05039	0.024
Risk factor	Diabetes	Fasting glucose	FG_Chen_2021	seq.19213.1	SPINK4	rs10971564	9	33564154	T	C	0	0.10293	0.0185024	1.32541e-08	30.9477	0.44436	-0.0028	0.0075	1	NA
Risk factor	Diabetes	Fasting glucose	FG_Chen_2021	seq.19213.1	SPINK4	rs10971593	9	33595236	A	G	0	-0.12138	0.0214495	7.61851e-09	32.0228	0.25751	0.0019	0.0032	0.5109	0.257
Risk factor	Diabetes	Fasting glucose	FG_Chen_2021	seq.19213.1	SPINK4	rs111346928	9	33438863	A	G	0	0.316276	0.0383265	7.77855e-17	68.098	0.062441	-0.0059	0.0083	0.6567	0.036
Risk factor	Diabetes	Fasting glucose	FG_Chen_2021	seq.19213.1	SPINK4	rs113341276	9	33351258	T	C	0	-0.171054	0.0355751	7.61284e-07	23.1193	0.0762328	0.0045	0.005	0.3093	0.07
Risk factor	Diabetes	Fasting glucose	FG_Chen_2021	seq.19213.1	SPINK4	rs116871507	9	33719921	A	T	0	0.298847	0.0556773	3.99214e-08	28.8099	0.0286227	-0.0022	0.0063	0.956	0.049
Risk factor	Diabetes	Fasting glucose	FG_Chen_2021	seq.19213.1	SPINK4	rs117322086	9	32917218	G	A	0	0.405805	0.0777103	8.84893e-08	27.2695	0.0145475	0.0049	0.009	0.4235	0.02
Risk factor	Diabetes	Fasting glucose	FG_Chen_2021	seq.19213.1	SPINK4	rs117451375	9	33692742	T	C	0	0.461599	0.0873667	6.33812e-08	27.915	0.0114302	0.0013	0.0214	0.6252	0.012
Risk factor	Diabetes	Fasting glucose	FG_Chen_2021	seq.19213.1	SPINK4	rs12236764	9	33359359	C	G	0	-0.134803	0.0278024	6.21647e-07	23.509	0.129605	0.0049	0.0031	0.04855	0.2
Risk factor	Diabetes	Fasting glucose	FG_Chen_2021	seq.19213.1	SPINK4	rs12555433	9	32923966	G	T	0	-0.159277	0.0268464	1.48815e-09	35.1993	0.142074	-0.0025	0.0032	0.3992	0.145
Risk factor	Diabetes	Fasting glucose	FG_Chen_2021	seq.19213.1	SPINK4	rs13290851	9	33201397	C	T	0	0.143881	0.0230723	2.24318e-10	38.8889	0.217174	0.0004	0.0027	0.8817	0.253
Risk factor	Diabetes	Fasting glucose	FG_Chen_2021	seq.19213.1	SPINK4	rs139067302	9	33382974	T	C	0	0.734546	0.0509164	1.76233e-47	208.124	0.0340072	-0.0203	0.0059	0.0006622	0.048
Risk factor	Diabetes	Fasting glucose	FG_Chen_2021	seq.19213.1	SPINK4	rs146181874	9	33432039	T	C	0	0.488325	0.0680863	3.69151e-13	51.4397	0.0186095	-0.0027	0.0133	0.997	0.008
Risk factor	Diabetes	Fasting glucose	FG_Chen_2021	seq.19213.1	SPINK4	rs146388351	9	32863065	T	A	0	0.461204	0.0854962	3.43691e-08	29.1	0.0121859	0.0092	0.0152	0.4406	0.007
Risk factor	Diabetes	Fasting glucose	FG_Chen_2021	seq.19213.1	SPINK4	rs147969234	9	33202413	A	T	0	0.590932	0.0634309	6.03173e-21	86.7907	0.0215379	0.0312	0.0133	0.02181	0.012
Risk factor	Diabetes	Fasting glucose	FG_Chen_2021	seq.19213.1	SPINK4	rs149357506	9	33120096	A	G	0	0.319062	0.0560048	6.095e-09	32.4563	0.027867	0.0196	0.0231	0.3365	0.005
Risk factor	Diabetes	Fasting glucose	FG_Chen_2021	seq.19213.1	SPINK4	rs1702995	9	33189234	T	C	0	0.0889445	0.018936	1.31933e-06	22.0629	0.443416	0.0011	0.0029	0.9286	0.504
Risk factor	Diabetes	Fasting glucose	FG_Chen_2021	seq.19213.1	SPINK4	rs182691476	9	33502032	C	T	0	0.36392	0.0656213	1.4634e-08	30.7555	0.02116	-0.002	0.0155	0.5715	0.005
Risk factor	Diabetes	Fasting glucose	FG_Chen_2021	seq.19213.1	SPINK4	rs28662422	9	32923012	A	G	0	0.199903	0.0426318	1.37233e-06	21.9873	0.0509163	0.0033	0.0038	0.5983	0.091
Risk factor	Diabetes	Fasting glucose	FG_Chen_2021	seq.19213.1	SPINK4	rs2989924	9	33403470	C	T	0	0.133574	0.0184547	2.27776e-13	52.3878	0.494049	-0.0025	0.0022	0.2914	0.472
Risk factor	Diabetes	Fasting glucose	FG_Chen_2021	seq.19213.1	SPINK4	rs35884633	9	33541938	T	C	0	0.180262	0.0341147	6.31974e-08	27.9206	0.0830342	0.0031	0.0068	0.6611	0.096
Risk factor	Diabetes	Fasting glucose	FG_Chen_2021	seq.19213.1	SPINK4	rs3780476	9	32989548	T	C	0	0.248013	0.0544936	2.66664e-06	20.7137	0.0307009	-0.0041	0.0052	0.324	0.029
Risk factor	Diabetes	Fasting glucose	FG_Chen_2021	seq.19213.1	SPINK4	rs480465	9	33532951	G	A	0	0.630099	0.0939523	9.96165e-12	44.9783	0.0100132	0.0523	0.0424	0.2097	NA
Risk factor	Diabetes	Fasting glucose	FG_Chen_2021	seq.19213.1	SPINK4	rs4878529	9	33229377	G	A	0	0.753906	0.0233156	1.13347e-229	1045.54	0.153221	-0.0108	0.0026	7.239e-06	0.165
Risk factor	Diabetes	Fasting glucose	FG_Chen_2021	seq.19213.1	SPINK4	rs4879716	9	33596018	C	A	0	0.0875441	0.0197931	4.86788e-06	19.5626	0.33157	0.0008	0.003	0.6158	0.377
Risk factor	Diabetes	Fasting glucose	FG_Chen_2021	seq.19213.1	SPINK4	rs529546	9	33215073	G	A	0	0.274809	0.0183237	3.81402e-51	224.924	0.473456	0.0002	0.0018	0.9781	0.538
Risk factor	Diabetes	Fasting glucose	FG_Chen_2021	seq.19213.1	SPINK4	rs535065	9	33199636	T	G	0	0.110133	0.0186735	1.84164e-09	34.7843	0.472889	-0.0043	0.0019	0.01528	0.451
Risk factor	Diabetes	Fasting glucose	FG_Chen_2021	seq.19213.1	SPINK4	rs55670931	9	33436587	T	A	0	0.0956213	0.0204184	1.41288e-06	21.9314	0.283393	-0.0031	0.0022	0.1188	0.256
Risk factor	Diabetes	Fasting glucose	FG_Chen_2021	seq.19213.1	SPINK4	rs558845	9	33387603	C	T	0	-0.143207	0.0230792	2.73442e-10	38.5023	0.199698	0.0043	0.0097	0.5303	NA
Risk factor	Diabetes	Fasting glucose	FG_Chen_2021	seq.19213.1	SPINK4	rs62542724	9	33324542	G	T	0	-0.189737	0.0276046	3.13484e-12	47.2434	0.13499	0.0031	0.0029	0.2048	0.125
Risk factor	Diabetes	Fasting glucose	FG_Chen_2021	seq.19213.1	SPINK4	rs7032960	9	33748153	G	A	0	0.127117	0.0263525	7.04537e-07	23.2682	0.148215	-0.0005	0.0024	0.9498	0.202
Risk factor	Diabetes	Fasting glucose	FG_Chen_2021	seq.19213.1	SPINK4	rs7043820	9	33421345	G	T	0	0.181606	0.0196143	1.03316e-20	85.7264	0.330342	-0.001	0.002	0.82	0.362
Risk factor	Diabetes	Fasting glucose	FG_Chen_2021	seq.19213.1	SPINK4	rs72707423	9	33384585	T	C	0	-0.172015	0.030212	6.21947e-09	32.4171	0.106556	0.0016	0.0049	0.7372	0.058
Risk factor	Diabetes	Fasting glucose	FG_Chen_2021	seq.19213.1	SPINK4	rs72707497	9	33413378	C	T	0	0.340135	0.0227519	7.81787e-51	223.495	0.199887	-0.0048	0.0031	0.1436	0.191
Risk factor	Diabetes	Fasting glucose	FG_Chen_2021	seq.19213.1	SPINK4	rs72723005	9	33153273	A	G	0	0.137695	0.0307944	3.88492e-06	19.9937	0.104005	-0.0036	0.004	0.2543	0.108
Risk factor	Diabetes	Fasting glucose	FG_Chen_2021	seq.19213.1	SPINK4	rs78611512	9	33161831	C	G	0	0.661409	0.0805968	1.13966e-16	67.3449	0.0135084	-0.0021	0.0084	0.6262	0.02
Risk factor	Diabetes	Fasting glucose	FG_Chen_2021	seq.19213.1	SPINK4	rs9776553	9	33342275	T	C	0	-0.140455	0.026428	5.34376e-08	28.2453	0.146609	0.0043	0.0035	0.2449	0.137
Risk factor	Diabetes	Fasting glucose	FG_Chen_2021	seq.22816.4	TRIM54	rs1728918	2	27635463	A	G	0	0.0954153	0.0212096	3.41876e-06	20.2382	0.253973	-0.0252	0.002	1.244e-37	0.274
Risk factor	Diabetes	Fasting glucose	FG_Chen_2021	seq.3173.49	NAAA	rs10008834	4	77072597	C	T	0	-0.463244	0.0285132	1.17953e-59	263.954	0.1198	-0.003	0.0026	0.1821	0.14
Risk factor	Diabetes	Fasting glucose	FG_Chen_2021	seq.3173.49	NAAA	rs1051325	4	77081836	A	G	0	-0.189994	0.0191068	1.34209e-23	98.879	0.489883	-0.0012	0.0019	0.7491	0.467
Risk factor	Diabetes	Fasting glucose	FG_Chen_2021	seq.3173.49	NAAA	rs10856883	4	77174469	A	C	0	-0.1483	0.0246762	9.28536e-10	36.1182	0.175208	-0.0012	0.0022	0.4221	0.234
Risk factor	Diabetes	Fasting glucose	FG_Chen_2021	seq.3173.49	NAAA	rs11097313	4	77185293	A	G	0	0.168005	0.0189314	3.51526e-19	78.7551	0.458585	-0.0019	0.0018	0.3107	0.413
Risk factor	Diabetes	Fasting glucose	FG_Chen_2021	seq.3173.49	NAAA	rs111577590	4	77127383	T	G	0	0.190428	0.0355776	4.33811e-08	28.6489	0.0746974	0.003	0.0043	0.2121	0.061
Risk factor	Diabetes	Fasting glucose	FG_Chen_2021	seq.3173.49	NAAA	rs112721338	4	76768138	A	G	0	-0.381755	0.0258224	9.30779e-50	218.563	0.151475	-0.0027	0.0027	0.1781	0.181
Risk factor	Diabetes	Fasting glucose	FG_Chen_2021	seq.3173.49	NAAA	rs113443337	4	76644961	T	C	0	-0.25627	0.048328	5.7044e-08	28.1189	0.0403744	0.0106	0.0049	0.04973	0.066
Risk factor	Diabetes	Fasting glucose	FG_Chen_2021	seq.3173.49	NAAA	rs114261008	4	77251326	C	G	0	0.219879	0.045312	6.09403e-07	23.5473	0.0453858	0.0107	0.0055	0.07799	0.044
Risk factor	Diabetes	Fasting glucose	FG_Chen_2021	seq.3173.49	NAAA	rs114335822	4	76631143	T	C	0	-0.363992	0.0762649	9.08714e-07	22.779	0.0161687	-0.0065	0.0074	0.5109	0.02
Risk factor	Diabetes	Fasting glucose	FG_Chen_2021	seq.3173.49	NAAA	rs115140093	4	76910673	C	T	0	-0.599011	0.0508253	2.3132e-32	138.902	0.0347958	-0.0013	0.0093	0.436	0.024
Risk factor	Diabetes	Fasting glucose	FG_Chen_2021	seq.3173.49	NAAA	rs115823619	4	76475804	T	C	0	-0.329402	0.0720388	2.40896e-06	20.9083	0.0180598	0.012	0.0077	0.06925	0.022
Risk factor	Diabetes	Fasting glucose	FG_Chen_2021	seq.3173.49	NAAA	rs116265130	4	76915660	A	G	0	-0.543546	0.0605771	1.4454e-19	80.5111	0.0252458	0.0032	0.0079	0.9184	0.018
Risk factor	Diabetes	Fasting glucose	FG_Chen_2021	seq.3173.49	NAAA	rs116533523	4	77135787	G	T	0	0.382806	0.052097	1.00637e-13	53.9923	0.0342284	-0.003	0.006	0.6908	0.024
Risk factor	Diabetes	Fasting glucose	FG_Chen_2021	seq.3173.49	NAAA	rs12499989	4	77068382	C	T	0	-0.168042	0.0298364	8.90071e-09	31.7207	0.110911	-0.002	0.004	0.6779	0.071
Risk factor	Diabetes	Fasting glucose	FG_Chen_2021	seq.3173.49	NAAA	rs12501795	4	77163130	G	A	0	-0.304371	0.0231707	1.02344e-39	172.555	0.200927	-0.003	0.0023	0.1983	0.182
Risk factor	Diabetes	Fasting glucose	FG_Chen_2021	seq.3173.49	NAAA	rs13138223	4	76859615	T	A	0	0.440605	0.0193213	2.08723e-115	520.027	0.330276	0.0014	0.0019	0.6404	0.379
Risk factor	Diabetes	Fasting glucose	FG_Chen_2021	seq.3173.49	NAAA	rs140346997	4	76428637	C	T	0	0.386165	0.0793794	5.7286e-07	23.6663	0.0145613	-0.0065	0.0093	0.9352	0.013
Risk factor	Diabetes	Fasting glucose	FG_Chen_2021	seq.3173.49	NAAA	rs144670023	4	76638151	G	A	0	0.580926	0.0668089	1.72899e-18	75.6089	0.0204236	0.0073	0.0107	0.2708	0.016
Risk factor	Diabetes	Fasting glucose	FG_Chen_2021	seq.3173.49	NAAA	rs144775225	4	76666780	C	T	0	-0.287299	0.0369324	3.65355e-15	60.5136	0.0705371	-0.0094	0.0061	0.04951	0.059
Risk factor	Diabetes	Fasting glucose	FG_Chen_2021	seq.3173.49	NAAA	rs149094066	4	77121203	A	G	0	-0.499266	0.0954391	8.41828e-08	27.366	0.0101172	-0.0062	0.0123	0.8515	0.008
Risk factor	Diabetes	Fasting glucose	FG_Chen_2021	seq.3173.49	NAAA	rs151000561	4	77076287	T	C	0	-0.609382	0.0914234	1.3189e-11	44.4288	0.0104009	0.0063	0.0178	0.9581	0.005
Risk factor	Diabetes	Fasting glucose	FG_Chen_2021	seq.3173.49	NAAA	rs17001357	4	77007912	T	C	0	-0.395747	0.0184226	1.15688e-102	461.459	0.384644	-0.0029	0.0019	0.1194	0.363
Risk factor	Diabetes	Fasting glucose	FG_Chen_2021	seq.3173.49	NAAA	rs17278501	4	76358039	A	T	0	0.390675	0.0404543	2.29123e-22	93.2614	0.0565431	0.0034	0.0052	0.2579	0.032
Risk factor	Diabetes	Fasting glucose	FG_Chen_2021	seq.3173.49	NAAA	rs17278863	4	76414782	G	A	0	0.215886	0.0457901	1.21041e-06	22.2283	0.0450076	0.0091	0.0047	0.1768	0.042
Risk factor	Diabetes	Fasting glucose	FG_Chen_2021	seq.3173.49	NAAA	rs183061860	4	76566621	G	C	0	-0.322041	0.0394359	1.59143e-16	66.6866	0.060798	-0.0051	0.0074	0.8253	0.024
Risk factor	Diabetes	Fasting glucose	FG_Chen_2021	seq.3173.49	NAAA	rs187000156	4	76780667	T	C	0	-0.396067	0.0869385	2.61039e-06	20.7545	0.0121029	-0.0027	0.012	0.8077	0.016
Risk factor	Diabetes	Fasting glucose	FG_Chen_2021	seq.3173.49	NAAA	rs192949845	4	76915041	T	C	0	1.00789	0.0933464	1.77218e-27	116.582	0.00983359	0.035	0.015	0.04855	0.008
Risk factor	Diabetes	Fasting glucose	FG_Chen_2021	seq.3173.49	NAAA	rs2306174	4	76489582	A	G	1	0.18905	0.0328933	4.53208e-09	33.0323	0.0908661	-0.0029	0.0032	0.251	0.086
Risk factor	Diabetes	Fasting glucose	FG_Chen_2021	seq.3173.49	NAAA	rs28506049	4	77190649	G	A	0	0.106561	0.0241312	5.0295e-06	19.5002	0.194213	0.001	0.0022	0.5752	0.253
Risk factor	Diabetes	Fasting glucose	FG_Chen_2021	seq.3173.49	NAAA	rs2867918	4	76509634	A	G	0	0.13804	0.0258015	4.39585e-08	28.6233	0.164713	0.0035	0.0025	0.2693	0.179
Risk factor	Diabetes	Fasting glucose	FG_Chen_2021	seq.3173.49	NAAA	rs324687	4	76730004	G	C	0	0.195183	0.0226698	3.65862e-18	74.1291	0.225227	-0.0037	0.0022	0.2116	0.178
Risk factor	Diabetes	Fasting glucose	FG_Chen_2021	seq.3173.49	NAAA	rs3775071	4	76593147	A	C	0	0.186055	0.0193716	3.82553e-22	92.2469	0.397787	0.0008	0.0019	0.4516	0.384
Risk factor	Diabetes	Fasting glucose	FG_Chen_2021	seq.3173.49	NAAA	rs3821977	4	76628351	A	G	0	0.13043	0.0221226	1.86457e-09	34.7602	0.240166	0.0011	0.0022	0.4355	0.253
Risk factor	Diabetes	Fasting glucose	FG_Chen_2021	seq.3173.49	NAAA	rs4101061	4	77147969	G	A	0	-0.122083	0.0209075	2.62266e-09	34.0962	0.287349	-0.001	0.002	0.554	0.274
Risk factor	Diabetes	Fasting glucose	FG_Chen_2021	seq.3173.49	NAAA	rs4859583	4	76941120	A	T	0	0.308581	0.0431182	4.13423e-13	51.2174	0.0503971	-0.0098	0.005	0.02399	0.063
Risk factor	Diabetes	Fasting glucose	FG_Chen_2021	seq.3173.49	NAAA	rs55784769	4	76758215	T	C	0	0.453269	0.0433056	6.13915e-26	109.553	0.0495461	0.0042	0.0053	0.4753	0.03
Risk factor	Diabetes	Fasting glucose	FG_Chen_2021	seq.3173.49	NAAA	rs55967764	4	76840780	T	C	0	-0.639636	0.0196609	1.79752e-232	1058.42	0.263332	-0.0029	0.002	0.1326	0.298
Risk factor	Diabetes	Fasting glucose	FG_Chen_2021	seq.3173.49	NAAA	rs61660793	4	76346308	T	C	0	-0.53712	0.0944449	6.45978e-09	32.3434	0.0101172	0.0136	0.0108	0.1984	0.014
Risk factor	Diabetes	Fasting glucose	FG_Chen_2021	seq.3173.49	NAAA	rs6848690	4	77145713	T	A	0	-0.183345	0.0251783	1.64617e-13	53.0256	0.170575	0.0034	0.0022	0.1646	0.203
Risk factor	Diabetes	Fasting glucose	FG_Chen_2021	seq.3173.49	NAAA	rs6851218	4	76492977	T	C	0	0.21815	0.0427346	1.65605e-07	26.0586	0.0503026	0.0008	0.0043	0.7821	0.062
Risk factor	Diabetes	Fasting glucose	FG_Chen_2021	seq.3173.49	NAAA	rs6851970	4	76819129	C	A	0	0.231094	0.0224485	3.73391e-25	105.975	0.231846	0.0034	0.0024	0.1624	0.179
Risk factor	Diabetes	Fasting glucose	FG_Chen_2021	seq.3173.49	NAAA	rs71607337	4	76832320	A	G	0	0.201443	0.0408609	4.11212e-07	24.3046	0.0574887	0.0019	0.0045	0.5948	0.053
Risk factor	Diabetes	Fasting glucose	FG_Chen_2021	seq.3173.49	NAAA	rs72647456	4	76465457	T	C	0	-0.350945	0.0636189	1.73043e-08	30.4303	0.0231657	-0.0013	0.0068	0.7797	0.036
Risk factor	Diabetes	Fasting glucose	FG_Chen_2021	seq.3173.49	NAAA	rs72651373	4	76843886	C	T	0	-0.355982	0.0388711	2.64311e-20	83.8692	0.0627837	0.0078	0.0044	0.02648	0.059
Risk factor	Diabetes	Fasting glucose	FG_Chen_2021	seq.3173.49	NAAA	rs736635	4	77190398	A	G	0	-0.240374	0.025913	8.78208e-21	86.0478	0.16093	-0.0032	0.0079	0.5547	NA
Risk factor	Diabetes	Fasting glucose	FG_Chen_2021	seq.3173.49	NAAA	rs73828719	4	77155703	G	C	0	-0.170692	0.0243947	1.30663e-12	48.9593	0.184947	0.0072	0.0025	0.00169	0.142
Risk factor	Diabetes	Fasting glucose	FG_Chen_2021	seq.3173.49	NAAA	rs75847372	4	76866848	C	T	0	-0.620698	0.0453203	5.37807e-43	187.575	0.044913	-0.0021	0.0048	0.571	0.061
Risk factor	Diabetes	Fasting glucose	FG_Chen_2021	seq.3173.49	NAAA	rs76154064	4	76509137	G	A	0	-0.583109	0.0868314	9.3765e-12	45.0968	0.0121029	0.0003	0.0245	0.8236	0.003
Risk factor	Diabetes	Fasting glucose	FG_Chen_2021	seq.3173.49	NAAA	rs7666159	4	76999805	C	T	0	0.18872	0.0218047	2.46424e-18	74.9093	0.242247	-0.0202	0.0081	0.01241	NA
Risk factor	Diabetes	Fasting glucose	FG_Chen_2021	seq.3173.49	NAAA	rs76759949	4	76919528	C	T	0	-0.615456	0.0876408	1.0898e-12	49.3153	0.0120083	-0.0057	0.0082	0.5056	0.021
Risk factor	Diabetes	Fasting glucose	FG_Chen_2021	seq.3173.49	NAAA	rs7688400	4	76830353	T	G	0	0.828399	0.0385071	5.89621e-103	462.804	0.0570159	0.0067	0.0046	0.1435	0.033
Risk factor	Diabetes	Fasting glucose	FG_Chen_2021	seq.3173.49	NAAA	rs76915493	4	77316854	C	G	0	-0.50503	0.0497775	1.73057e-24	102.936	0.0373487	-0.0056	0.0061	0.2699	0.025
Risk factor	Diabetes	Fasting glucose	FG_Chen_2021	seq.3173.49	NAAA	rs77559517	4	76874716	A	G	0	0.381793	0.0395548	2.40433e-22	93.166	0.0603253	-0.0017	0.0041	0.5623	0.066
Risk factor	Diabetes	Fasting glucose	FG_Chen_2021	seq.3173.49	NAAA	rs894244	4	77078293	G	C	0	0.280388	0.0410492	4.22992e-12	46.6562	0.0542738	0.0022	0.0038	0.4254	0.078
Risk factor	Diabetes	Fasting glucose	FG_Chen_2021	seq.3173.49	NAAA	rs937788	4	76846755	T	C	0	0.132026	0.0193046	3.98474e-12	46.7732	0.384077	-0.0027	0.002	0.3616	0.301
Risk factor	Diabetes	Fasting glucose	FG_Chen_2021	seq.3173.49	NAAA	rs9991187	4	76828769	A	G	0	0.166542	0.0270932	3.94801e-10	37.7857	0.143627	-0.0043	0.0029	0.1438	0.158
Risk factor	Diabetes	Fasting glucose	FG_Chen_2021	seq.3363.31	CSK	rs11630478	15	75102923	G	T	0	0.123041	0.0197159	2.1781e-10	38.9463	0.335382	0.0098	0.0017	4.641e-09	0.402
Risk factor	Diabetes	Fasting glucose	FG_Chen_2021	seq.3363.31	CSK	rs4886668	15	75448034	T	C	0	0.0979154	0.0197013	3.3477e-07	24.7009	0.359871	0.0082	0.0017	3.008e-06	0.379
Risk factor	Diabetes	Fasting glucose	FG_Chen_2021	seq.3366.51	ECM1	rs11204724	1	150740358	A	G	0	0.150332	0.0209892	3.96528e-13	51.2993	0.25019	0.0028	0.0021	0.1359	0.273
Risk factor	Diabetes	Fasting glucose	FG_Chen_2021	seq.3366.51	ECM1	rs11205350	1	150217576	G	A	0	0.259585	0.0187154	4.80523e-44	192.38	0.305872	0.0005	0.0021	0.8474	0.28
Risk factor	Diabetes	Fasting glucose	FG_Chen_2021	seq.3366.51	ECM1	rs113588371	1	150494961	G	T	0	0.302554	0.0522127	3.42332e-09	33.5779	0.0298366	0.0081	0.0069	0.1819	0.048
Risk factor	Diabetes	Fasting glucose	FG_Chen_2021	seq.3366.51	ECM1	rs115282751	1	150586316	G	A	0	-0.324765	0.0390804	4.77801e-17	69.059	0.0534968	0.0306	0.012	0.01076	NA
Risk factor	Diabetes	Fasting glucose	FG_Chen_2021	seq.3366.51	ECM1	rs115624500	1	150231727	T	C	0	0.242755	0.0404962	1.02048e-09	35.9342	0.0516914	-0.0162	0.0055	0.006959	0.04
Risk factor	Diabetes	Fasting glucose	FG_Chen_2021	seq.3366.51	ECM1	rs116349314	1	150248767	T	A	0	-0.444917	0.0356874	5.6457e-36	155.428	0.0630939	-0.0019	0.005	0.6579	0.042
Risk factor	Diabetes	Fasting glucose	FG_Chen_2021	seq.3366.51	ECM1	rs12022137	1	150138710	A	G	0	0.264109	0.0260609	1.94574e-24	102.704	0.133504	-0.0015	0.0048	0.7609	0.125
Risk factor	Diabetes	Fasting glucose	FG_Chen_2021	seq.3366.51	ECM1	rs12022725	1	150000165	A	G	0	0.120368	0.0183905	2.97241e-11	42.8386	0.376948	-0.0017	0.002	0.5439	0.348
Risk factor	Diabetes	Fasting glucose	FG_Chen_2021	seq.3366.51	ECM1	rs12131672	1	150429637	G	T	0	0.319311	0.0203644	1.03851e-55	245.858	0.252661	-0.0025	0.0022	0.2709	0.227
Risk factor	Diabetes	Fasting glucose	FG_Chen_2021	seq.3366.51	ECM1	rs12723224	1	150098436	A	G	0	-0.131905	0.0267212	3.98006e-07	24.3675	0.128753	0.0033	0.0042	0.2098	0.168
Risk factor	Diabetes	Fasting glucose	FG_Chen_2021	seq.3366.51	ECM1	rs138496123	1	150273454	A	T	0	-0.596687	0.0675991	5.38333e-19	77.9133	0.0174838	-0.0073	0.0091	0.3295	0.022
Risk factor	Diabetes	Fasting glucose	FG_Chen_2021	seq.3366.51	ECM1	rs142072893	1	150338310	T	A	0	-0.439305	0.0429528	7.45683e-25	104.604	0.0450399	0.0053	0.0045	0.1923	0.063
Risk factor	Diabetes	Fasting glucose	FG_Chen_2021	seq.3366.51	ECM1	rs142428595	1	150397885	T	C	0	0.267981	0.0608849	5.37684e-06	19.3726	0.0221399	-0.0104	0.0123	0.4841	0.013
Risk factor	Diabetes	Fasting glucose	FG_Chen_2021	seq.3366.51	ECM1	rs143289391	1	150677248	G	A	0	0.248721	0.0533502	1.56542e-06	21.7347	0.0291714	-0.0166	0.0107	0.2489	0.016
Risk factor	Diabetes	Fasting glucose	FG_Chen_2021	seq.3366.51	ECM1	rs143976390	1	150520884	A	T	0	-0.249897	0.021058	8.77417e-33	140.828	0.229571	-0.0117	0.0023	1.106e-05	0.232
Risk factor	Diabetes	Fasting glucose	FG_Chen_2021	seq.3366.51	ECM1	rs146939323	1	150507806	A	G	0	0.255017	0.0536768	1.0122e-06	22.5717	0.0287913	-0.0037	0.0098	0.2988	0.013
Risk factor	Diabetes	Fasting glucose	FG_Chen_2021	seq.3366.51	ECM1	rs181487975	1	150123014	A	G	0	-0.286458	0.0553114	1.11536e-07	26.8221	0.027176	0.0152	0.0136	0.2747	0.021
Risk factor	Diabetes	Fasting glucose	FG_Chen_2021	seq.3366.51	ECM1	rs35519844	1	150317455	C	T	0	0.507151	0.0426603	6.82171e-33	141.328	0.0438997	0.0012	0.0054	0.8755	0.026
Risk factor	Diabetes	Fasting glucose	FG_Chen_2021	seq.3366.51	ECM1	rs587673788	1	150581403	A	C	0	-0.446421	0.0892183	2.81211e-07	25.0369	0.0103573	0.0099	0.0344	0.7736	NA
Risk factor	Diabetes	Fasting glucose	FG_Chen_2021	seq.3366.51	ECM1	rs587766537	1	150725336	G	T	0	0.225731	0.0362785	2.45162e-10	38.7154	0.0641391	-0.0001	0.0191	0.9209	NA
Risk factor	Diabetes	Fasting glucose	FG_Chen_2021	seq.3366.51	ECM1	rs61817477	1	150314850	T	C	0	0.189435	0.0401901	1.21764e-06	22.2168	0.0525466	0.0107	0.0063	0.1903	0.057
Risk factor	Diabetes	Fasting glucose	FG_Chen_2021	seq.3366.51	ECM1	rs6663989	1	150521026	C	G	0	0.251144	0.0269168	5.27455e-21	87.056	0.125048	0.0052	0.0031	0.08818	0.157
Risk factor	Diabetes	Fasting glucose	FG_Chen_2021	seq.3366.51	ECM1	rs6698291	1	150504063	G	T	0	0.372922	0.0212348	2.41454e-69	308.418	0.220639	-0.0163	0.0082	0.06557	NA
Risk factor	Diabetes	Fasting glucose	FG_Chen_2021	seq.3366.51	ECM1	rs71624518	1	150983224	T	C	0	0.257628	0.0226912	3.5564e-30	128.905	0.186146	0.0013	0.0023	0.8638	0.179
Risk factor	Diabetes	Fasting glucose	FG_Chen_2021	seq.3366.51	ECM1	rs72702577	1	150690948	C	T	0	0.234446	0.0331654	7.80307e-13	49.9707	0.0781072	0.0061	0.0038	0.07495	0.114
Risk factor	Diabetes	Fasting glucose	FG_Chen_2021	seq.3366.51	ECM1	rs7513205	1	150472781	G	A	0	-0.665699	0.0165884	0	1610.45	0.346636	-0.0011	0.0018	0.7013	0.38
Risk factor	Diabetes	Fasting glucose	FG_Chen_2021	seq.3366.51	ECM1	rs75323812	1	150436922	G	A	0	-0.466539	0.041157	4.37189e-30	128.496	0.0481756	-0.0115	0.0048	0.02178	0.037
Risk factor	Diabetes	Fasting glucose	FG_Chen_2021	seq.3366.51	ECM1	rs76098726	1	150555028	C	T	0	-0.479365	0.0314608	1.00599e-52	232.163	0.0841885	0.0072	0.0041	0.04319	0.073
Risk factor	Diabetes	Fasting glucose	FG_Chen_2021	seq.3366.51	ECM1	rs76899221	1	150546195	A	G	0	0.268594	0.0427217	1.61765e-10	39.5272	0.0445648	0.0056	0.0052	0.532	0.03
Risk factor	Diabetes	Fasting glucose	FG_Chen_2021	seq.3366.51	ECM1	rs77663766	1	150686011	A	C	0	-0.34399	0.0399515	3.64698e-18	74.1354	0.0539719	-0.0112	0.0044	0.002973	0.048
Risk factor	Diabetes	Fasting glucose	FG_Chen_2021	seq.3366.51	ECM1	rs78372713	1	150407440	C	T	0	-0.406332	0.0617158	2.29099e-11	43.348	0.0211897	-0.0057	0.006	0.2622	0.038
Risk factor	Diabetes	Fasting glucose	FG_Chen_2021	seq.3366.51	ECM1	rs9733	1	150618961	T	G	0	-0.247097	0.0186831	3.11787e-40	174.919	0.324876	0.005	0.0019	0.01368	0.406
Risk factor	Diabetes	Fasting glucose	FG_Chen_2021	seq.4407.10	MST1	rs113011189	3	49250007	T	C	0	0.529196	0.0315961	2.89017e-63	280.521	0.0964083	-0.0024	0.0048	0.5063	0.061
Risk factor	Diabetes	Fasting glucose	FG_Chen_2021	seq.4407.10	MST1	rs113465792	3	49616129	A	G	0	-0.783557	0.0934104	2.46554e-17	70.364	0.0106805	-0.0305	0.008	0.0006178	0.022
Risk factor	Diabetes	Fasting glucose	FG_Chen_2021	seq.4407.10	MST1	rs114871711	3	49806982	C	G	0	0.394467	0.0563191	1.24252e-12	49.058	0.0294896	0.0064	0.008	0.5261	0.03
Risk factor	Diabetes	Fasting glucose	FG_Chen_2021	seq.4407.10	MST1	rs114918429	3	49386539	A	T	0	-1.14366	0.0825855	6.52257e-44	191.772	0.013138	-0.01	0.0104	0.2434	0.013
Risk factor	Diabetes	Fasting glucose	FG_Chen_2021	seq.4407.10	MST1	rs115548824	3	49696151	G	C	0	0.56463	0.0766382	8.69452e-14	54.2797	0.0157845	0.0031	0.0088	0.7131	0.03
Risk factor	Diabetes	Fasting glucose	FG_Chen_2021	seq.4407.10	MST1	rs116046827	3	49656148	C	T	0	-1.08346	0.0799168	3.58398e-42	183.802	0.0142722	-0.0055	0.0102	0.9123	0.009
Risk factor	Diabetes	Fasting glucose	FG_Chen_2021	seq.4407.10	MST1	rs11718165	3	49696797	G	A	0	-1.27509	0.0104707	0	14829.6	0.313327	-0.0118	0.002	8.266e-08	0.326
Risk factor	Diabetes	Fasting glucose	FG_Chen_2021	seq.4407.10	MST1	rs13078949	3	49361791	G	A	0	0.516243	0.0174368	6.1582e-193	876.546	0.465312	0.0046	0.0017	0.006982	0.437
Risk factor	Diabetes	Fasting glucose	FG_Chen_2021	seq.4407.10	MST1	rs1317571	3	49910657	T	G	0	0.571766	0.0225027	1.00867e-142	645.606	0.197921	0.0102	0.0024	0.0004421	0.202
Risk factor	Diabetes	Fasting glucose	FG_Chen_2021	seq.4407.10	MST1	rs138901672	3	49297640	A	G	0	0.423319	0.0670228	1.34171e-10	39.8924	0.0206049	0.0016	0.008	0.8754	0.038
Risk factor	Diabetes	Fasting glucose	FG_Chen_2021	seq.4407.10	MST1	rs138916547	3	50101637	C	T	0	-0.949723	0.0288305	2.78967e-238	1085.15	0.104064	-0.0071	0.0042	0.2199	0.066
Risk factor	Diabetes	Fasting glucose	FG_Chen_2021	seq.4407.10	MST1	rs139068998	3	49668020	T	C	0	0.50328	0.0850099	1.60725e-09	35.0494	0.012949	-0.0025	0.0124	0.8721	0.024
Risk factor	Diabetes	Fasting glucose	FG_Chen_2021	seq.4407.10	MST1	rs139069449	3	49716998	T	C	0	-1.06042	0.0945502	1.71282e-29	125.786	0.0100189	-0.0614	0.0301	0.0159	0.005
Risk factor	Diabetes	Fasting glucose	FG_Chen_2021	seq.4407.10	MST1	rs140543125	3	49547442	A	G	0	-0.749281	0.0730871	5.80251e-25	105.101	0.0164461	-0.0053	0.0071	0.4975	0.032
Risk factor	Diabetes	Fasting glucose	FG_Chen_2021	seq.4407.10	MST1	rs140609664	3	49968608	T	C	0	-1.02165	0.0843306	4.4079e-34	146.769	0.0126654	0.0076	0.0279	0.8627	0.004
Risk factor	Diabetes	Fasting glucose	FG_Chen_2021	seq.4407.10	MST1	rs140896147	3	49526099	A	G	0	0.452724	0.080278	8.52957e-09	31.8034	0.0146503	0.0091	0.0117	0.4769	0.012
Risk factor	Diabetes	Fasting glucose	FG_Chen_2021	seq.4407.10	MST1	rs143756010	3	49312248	T	C	0	0.245612	0.0463499	5.81926e-08	28.0803	0.0462193	-0.0054	0.0059	0.2876	0.034
Risk factor	Diabetes	Fasting glucose	FG_Chen_2021	seq.4407.10	MST1	rs144406288	3	50087947	G	A	0	-0.561711	0.0895198	1.75141e-10	39.372	0.0114367	0.0005	0.0086	0.9658	0.017
Risk factor	Diabetes	Fasting glucose	FG_Chen_2021	seq.4407.10	MST1	rs145411819	3	49264913	T	C	0	0.469929	0.066286	6.73398e-13	50.2598	0.0212665	-0.0221	0.0157	0.3132	0.011
Risk factor	Diabetes	Fasting glucose	FG_Chen_2021	seq.4407.10	MST1	rs146601862	3	49798126	C	T	0	-0.979021	0.0620956	2.65133e-56	248.578	0.0236295	-0.0218	0.0088	0.04043	0.012
Risk factor	Diabetes	Fasting glucose	FG_Chen_2021	seq.4407.10	MST1	rs147026698	3	49820445	T	C	0	-0.856913	0.0483028	1.02162e-70	314.723	0.0385633	-0.0188	0.0113	0.07173	0.025
Risk factor	Diabetes	Fasting glucose	FG_Chen_2021	seq.4407.10	MST1	rs148916719	3	49380653	A	T	0	-0.748194	0.0806427	8.64349e-21	86.0792	0.0141777	-0.0345	0.0167	0.06891	0.004
Risk factor	Diabetes	Fasting glucose	FG_Chen_2021	seq.4407.10	MST1	rs150412151	3	49329531	T	C	0	0.407199	0.0781748	9.50192e-08	27.1319	0.0149338	-0.004	0.0163	0.8876	0.012
Risk factor	Diabetes	Fasting glucose	FG_Chen_2021	seq.4407.10	MST1	rs17225749	3	50131140	A	T	0	0.355998	0.0279584	1.93499e-37	162.133	0.132514	-0.0033	0.0029	0.2906	0.123
Risk factor	Diabetes	Fasting glucose	FG_Chen_2021	seq.4407.10	MST1	rs17595885	3	49424238	A	G	0	0.501468	0.0702008	4.55458e-13	51.0273	0.0188091	-0.0075	0.012	0.7316	0.009
Risk factor	Diabetes	Fasting glucose	FG_Chen_2021	seq.4407.10	MST1	rs181984632	3	50080187	T	A	0	0.427514	0.0664783	6.34335e-11	41.3562	0.0212665	0.0114	0.0126	0.4343	0.026
Risk factor	Diabetes	Fasting glucose	FG_Chen_2021	seq.4407.10	MST1	rs184156467	3	50091942	C	T	0	0.4533	0.0431366	3.94789e-26	110.428	0.0480151	0.0097	0.0066	0.1423	0.048
Risk factor	Diabetes	Fasting glucose	FG_Chen_2021	seq.4407.10	MST1	rs193047925	3	49262670	A	G	0	0.514029	0.088391	3.02446e-09	33.8189	0.0117202	0.0035	0.0228	0.7672	0.001
Risk factor	Diabetes	Fasting glucose	FG_Chen_2021	seq.4407.10	MST1	rs2230593	3	49940078	T	C	1	0.390819	0.0373645	6.61829e-26	109.404	0.0700378	-0.0038	0.0041	0.5325	0.067
Risk factor	Diabetes	Fasting glucose	FG_Chen_2021	seq.4407.10	MST1	rs2526399	3	50187080	T	C	0	0.320975	0.0583369	1.87655e-08	30.273	0.0275992	0.0087	0.0058	0.04112	0.026
Risk factor	Diabetes	Fasting glucose	FG_Chen_2021	seq.4407.10	MST1	rs34675186	3	49765557	A	G	1	0.413158	0.0792713	9.34333e-08	27.1644	0.0147448	0.007	0.0176	0.8052	0.005
Risk factor	Diabetes	Fasting glucose	FG_Chen_2021	seq.4407.10	MST1	rs4395393	3	49928614	A	T	0	-0.89215	0.0570197	1.75923e-55	244.808	0.0270321	-0.0142	0.0063	0.03782	0.029
Risk factor	Diabetes	Fasting glucose	FG_Chen_2021	seq.4407.10	MST1	rs55662945	3	49732699	T	C	0	-0.84449	0.0332893	2.82929e-142	643.546	0.0807183	-0.0061	0.0035	0.1012	0.094
Risk factor	Diabetes	Fasting glucose	FG_Chen_2021	seq.4407.10	MST1	rs73074821	3	49562219	G	C	0	0.544498	0.0457377	5.58679e-33	141.724	0.0449905	0.01	0.0051	0.2955	0.041
Risk factor	Diabetes	Fasting glucose	FG_Chen_2021	seq.4407.10	MST1	rs73074902	3	49660642	A	G	0	-0.840721	0.0947428	3.53714e-19	78.7429	0.0103025	-0.0077	0.0142	0.8805	0.011
Risk factor	Diabetes	Fasting glucose	FG_Chen_2021	seq.4407.10	MST1	rs73088161	3	49465162	T	C	0	-0.746605	0.0266311	3.03655e-173	785.966	0.125142	-0.012	0.0031	0.0002862	0.146
Risk factor	Diabetes	Fasting glucose	FG_Chen_2021	seq.4407.10	MST1	rs739983	3	50178011	G	A	0	-0.256298	0.0203603	1.22717e-36	158.461	0.316068	-0.0027	0.002	0.227	0.377
Risk factor	Diabetes	Fasting glucose	FG_Chen_2021	seq.4407.10	MST1	rs7428430	3	50174184	C	T	0	0.544158	0.017699	7.10332e-208	945.263	0.462382	0	0.0018	0.9127	0.488
Risk factor	Diabetes	Fasting glucose	FG_Chen_2021	seq.4407.10	MST1	rs74433784	3	49424231	G	T	0	0.722555	0.041844	4.10887e-67	298.178	0.052741	0.0082	0.005	0.07821	0.054
Risk factor	Diabetes	Fasting glucose	FG_Chen_2021	seq.4407.10	MST1	rs7611164	3	49508828	G	T	0	0.436269	0.0332869	1.51458e-39	171.776	0.0840265	-0.0035	0.0056	0.638	0.048
Risk factor	Diabetes	Fasting glucose	FG_Chen_2021	seq.4407.10	MST1	rs76989089	3	49743010	G	C	1	0.455219	0.045215	3.83075e-24	101.362	0.0461248	-0.0007	0.006	0.8595	0.053
Risk factor	Diabetes	Fasting glucose	FG_Chen_2021	seq.4407.10	MST1	rs77719387	3	49917021	A	T	0	0.407	0.0809824	2.50691e-07	25.2585	0.0141777	-0.0051	0.0154	0.7124	0.008
Risk factor	Diabetes	Fasting glucose	FG_Chen_2021	seq.4407.10	MST1	rs80031977	3	49599902	C	T	0	0.415633	0.0582076	4.64865e-13	50.9871	0.0280718	0.013	0.0058	0.04956	0.034
Risk factor	Diabetes	Fasting glucose	FG_Chen_2021	seq.4407.10	MST1	rs9866749	3	49650935	A	T	0	0.514106	0.0203147	1.33435e-141	640.449	0.272684	0.0051	0.0022	0.04137	0.266
Risk factor	Diabetes	Fasting glucose	FG_Chen_2021	seq.9755.19	DBNL	rs17546439	7	44100373	T	C	0	-0.26657	0.0427997	2.3574e-10	38.7919	0.0446462	0.013	0.0052	0.0233	0.058
Risk factor	Diabetes	Fasting glucose	FG_Chen_2021	seq.9755.19	DBNL	rs2527815	7	43996241	A	C	0	-0.0915056	0.0179704	1.77136e-07	25.9286	0.465569	0.0059	0.0018	0.0004537	0.521
Risk factor	Diabetes	Fasting glucose	FG_Chen_2021	seq.9870.17	WARS1	rs113204058	14	100804749	G	T	0	-0.30068	0.0616099	5.29396e-07	23.8182	0.0234493	-0.0092	0.0061	0.1146	0.042
Risk factor	Diabetes	Fasting glucose	FG_Chen_2021	seq.9870.17	WARS1	rs117657265	14	100921633	C	A	0	0.274917	0.0581184	1.12099e-06	22.3757	0.0274206	-0.0201	0.0105	0.1297	0.013
Risk factor	Diabetes	Fasting glucose	FG_Chen_2021	seq.9870.17	WARS1	rs12882934	14	100845457	A	C	0	-0.368336	0.0223649	3.04464e-61	271.24	0.22447	-0.0131	0.0022	4.412e-10	0.215
Risk factor	Diabetes	Fasting glucose	FG_Chen_2021	seq.9870.17	WARS1	rs12894115	14	100451137	A	G	0	-0.191869	0.0413162	1.70933e-06	21.566	0.0552194	-0.0113	0.0053	0.02973	0.059
Risk factor	Diabetes	Fasting glucose	FG_Chen_2021	seq.9870.17	WARS1	rs1957452	14	100752436	C	G	0	-0.090676	0.0196064	1.87465e-06	21.3889	0.37188	-0.0064	0.002	0.001135	0.359
Risk factor	Diabetes	Fasting glucose	FG_Chen_2021	seq.9870.17	WARS1	rs34616122	14	100921142	T	G	0	-0.170591	0.0288093	1.59619e-09	35.0628	0.120272	-0.0099	0.0032	0.0002927	0.106
Risk factor	Diabetes	Fasting glucose	FG_Chen_2021	seq.9870.17	WARS1	rs35347747	14	100785617	T	C	0	-0.255293	0.03025	1.59434e-17	71.2241	0.111573	-0.0135	0.0033	6.06e-06	0.107
Risk factor	Diabetes	Fasting glucose	FG_Chen_2021	seq.9870.17	WARS1	rs572412148	14	100620855	T	G	0	-0.411113	0.0809381	1.89363e-07	25.7998	0.0137103	0.0076	0.0394	0.8029	NA
Risk factor	Diabetes	Fasting glucose	FG_Chen_2021	seq.9870.17	WARS1	rs61990670	14	100790140	A	G	0	-0.24665	0.0338886	1.69078e-13	52.9731	0.08368	-0.0067	0.0047	0.1746	0.094
Risk factor	Diabetes	Fasting glucose	FG_Chen_2021	seq.9870.17	WARS1	rs74664648	14	100912449	A	G	0	-0.232674	0.047488	4.80067e-07	24.0065	0.0405635	-0.0099	0.0062	0.1146	0.036
Risk factor	Diabetes	Fasting glucose	FG_Chen_2021	seq.9870.17	WARS1	rs78323456	14	100870827	A	G	0	-0.335188	0.0617628	2.86512e-08	29.4526	0.0242057	-0.0079	0.0065	0.1645	0.028
Risk factor	Diabetes	Fasting glucose	FG_Chen_2021	seq.9870.17	WARS1	rs8018681	14	100655383	A	G	0	0.101245	0.0212138	9.0931e-07	22.7777	0.284039	0.0044	0.0021	0.01154	0.305
Risk factor	Diabetes	Fasting glucose	FG_Chen_2021	seq.9870.17	WARS1	rs9972137	14	100791472	T	C	0	-0.106639	0.0187929	6.95755e-09	32.1992	0.483453	-0.0057	0.0021	0.003088	0.507
Risk factor	Diabetes	Fasting insulin	FI_Chen_2021	seq.11203.97	PKLR	rs11264331	1	155100265	A	G	0	0.0827378	0.0184963	3.85274e-06	20.0096	0.48942	-0.0039	0.0014	0.02163	0.542
Risk factor	Diabetes	Fasting insulin	FI_Chen_2021	seq.11203.97	PKLR	rs12081192	1	155738044	G	A	0	-0.140837	0.0198481	6.43296e-13	50.3496	0.315794	0.0076	0.0015	1.075e-05	0.31
Risk factor	Diabetes	Fasting insulin	FI_Chen_2021	seq.11203.97	PKLR	rs144886967	1	155245180	A	G	0	-0.32827	0.0716995	2.34257e-06	20.9619	0.0165313	0.0401	0.0091	4.131e-05	0.016
Risk factor	Diabetes	Fasting insulin	FI_Chen_2021	seq.11203.97	PKLR	rs41264285	1	155033918	T	C	1	-0.105377	0.0206415	1.65306e-07	26.0621	0.276875	0.004	0.0017	0.05733	0.204
Risk factor	Diabetes	Fasting insulin	FI_Chen_2021	seq.11203.97	PKLR	rs41264965	1	155701209	G	A	0	-0.317599	0.0713318	4.24543e-06	19.824	0.017287	0.0001	0.0115	0.4416	0.009
Risk factor	Diabetes	Fasting insulin	FI_Chen_2021	seq.11203.97	PKLR	rs61811895	1	154976137	T	G	0	-0.121943	0.0230194	5.87312e-08	28.0625	0.210561	0.005	0.002	0.0274	0.169
Risk factor	Diabetes	Fasting insulin	FI_Chen_2021	seq.11203.97	PKLR	rs61817763	1	155681157	A	G	0	0.115949	0.0261084	4.47582e-06	19.723	0.15086	-0.0088	0.0033	0.01064	0.172
Risk factor	Diabetes	Fasting insulin	FI_Chen_2021	seq.11203.97	PKLR	rs74115884	1	154786048	G	C	0	-0.251357	0.0582413	7.95179e-06	18.626	0.0255998	0.0036	0.0046	0.4027	0.055
Risk factor	Diabetes	Fasting insulin	FI_Chen_2021	seq.11203.97	PKLR	rs75589050	1	155065859	A	C	0	-0.368798	0.0770437	8.47022e-07	22.9141	0.0140752	0.021	0.006	0.0003433	0.021
Risk factor	Diabetes	Fasting insulin	FI_Chen_2021	seq.11203.97	PKLR	rs77350683	1	155484430	C	T	0	-0.36147	0.0328873	2.10707e-28	120.806	0.0831287	0.016	0.0033	1.085e-05	0.091
Risk factor	Diabetes	Fasting insulin	FI_Chen_2021	seq.11318.20	APOA5	rs1056136	11	117120998	G	T	0	-0.133369	0.0251567	5.74181e-08	28.1062	0.161312	-0.0037	0.0017	0.01851	0.2
Risk factor	Diabetes	Fasting insulin	FI_Chen_2021	seq.11318.20	APOA5	rs116995028	11	116999072	T	C	0	-0.372116	0.0793926	1.38595e-06	21.9683	0.0135135	0.0026	0.0073	0.5122	0.024
Risk factor	Diabetes	Fasting insulin	FI_Chen_2021	seq.11318.20	APOA5	rs1729408	11	116674818	G	A	0	0.10327	0.0197122	8.07737e-08	27.4459	0.3402	0.001	0.0015	0.8575	0.323
Risk factor	Diabetes	Fasting insulin	FI_Chen_2021	seq.11318.20	APOA5	rs180349	11	116611827	A	T	0	-0.105837	0.0216067	4.83244e-07	23.9938	0.243054	-0.0018	0.0014	0.1653	0.301
Risk factor	Diabetes	Fasting insulin	FI_Chen_2021	seq.11318.20	APOA5	rs4310650	11	116998879	T	C	0	-0.354855	0.0445055	7.72561e-16	63.5733	0.045549	-0.008	0.0039	0.0668	0.075
Risk factor	Diabetes	Fasting insulin	FI_Chen_2021	seq.11318.20	APOA5	rs4938313	11	116671005	A	G	0	-0.204216	0.0275379	6.04391e-14	54.9943	0.130221	-0.0051	0.0021	0.009961	0.137
Risk factor	Diabetes	Fasting insulin	FI_Chen_2021	seq.11318.20	APOA5	rs516226	11	116519655	T	C	0	-0.12053	0.0235346	1.51641e-07	26.2287	0.194103	-0.0016	0.0017	0.3233	0.224
Risk factor	Diabetes	Fasting insulin	FI_Chen_2021	seq.11318.20	APOA5	rs55776558	11	116527521	C	T	0	-0.23952	0.0444977	3.66782e-08	28.974	0.045171	-0.0127	0.003	0.0001455	0.048
Risk factor	Diabetes	Fasting insulin	FI_Chen_2021	seq.11318.20	APOA5	rs613808	11	116710968	A	G	0	-0.111383	0.0204011	2.38528e-08	29.8079	0.284162	-0.004	0.0015	0.03706	0.301
Risk factor	Diabetes	Fasting insulin	FI_Chen_2021	seq.11318.20	APOA5	rs61906115	11	116558245	A	T	0	-0.118402	0.0209486	7.92845e-09	31.9454	0.264978	-0.0042	0.0015	0.004636	0.218
Risk factor	Diabetes	Fasting insulin	FI_Chen_2021	seq.11318.20	APOA5	rs75542613	11	116679155	A	G	0	0.160009	0.0334785	8.78853e-07	22.8432	0.0818371	0.0039	0.003	0.5943	0.065
Risk factor	Diabetes	Fasting insulin	FI_Chen_2021	seq.11318.20	APOA5	rs77082266	11	116642297	A	C	0	-0.406458	0.0914552	4.40811e-06	19.7522	0.0101115	-0.0171	0.0106	0.1219	0.008
Risk factor	Diabetes	Fasting insulin	FI_Chen_2021	seq.11318.20	APOA5	rs964184	11	116648917	G	C	0	-0.387824	0.0278161	1.74914e-44	194.391	0.119637	-0.0077	0.0018	0.000105	0.152
Risk factor	Diabetes	Fasting insulin	FI_Chen_2021	seq.12517.52	PDCD5	rs10405535	19	33072085	A	G	0	-0.178216	0.0189283	2.35822e-21	88.6482	0.322117	0.0122	0.0016	6.474e-14	0.29
Risk factor	Diabetes	Fasting insulin	FI_Chen_2021	seq.12517.52	PDCD5	rs11669800	19	33054742	A	G	0	0.22392	0.0499431	3.67139e-06	20.1018	0.0325142	-0.0023	0.0061	0.9521	0.02
Risk factor	Diabetes	Fasting insulin	FI_Chen_2021	seq.12517.52	PDCD5	rs140759677	19	33034030	C	A	0	0.253409	0.0478152	5.79781e-08	28.0874	0.0349716	-0.0145	0.0048	0.007988	0.049
Risk factor	Diabetes	Fasting insulin	FI_Chen_2021	seq.12517.52	PDCD5	rs147222494	19	33041402	A	G	0	-0.210891	0.0478026	5.12797e-06	19.4631	0.0356333	0.0179	0.0083	0.01807	0.025
Risk factor	Diabetes	Fasting insulin	FI_Chen_2021	seq.12517.52	PDCD5	rs4499344	19	33073431	A	G	0	0.247903	0.0196453	8.30132e-37	159.238	0.282987	-0.0111	0.0015	1.349e-12	0.319
Risk factor	Diabetes	Fasting insulin	FI_Chen_2021	seq.12517.52	PDCD5	rs7249197	19	33494132	C	T	0	0.0820289	0.0176258	1.62849e-06	21.6589	0.487902	-0.0048	0.0016	0.00561	0.478
Risk factor	Diabetes	Fasting insulin	FI_Chen_2021	seq.12517.52	PDCD5	rs7252792	19	33164920	A	G	0	0.287275	0.0370834	4.71454e-15	60.0118	0.060775	-0.0148	0.0027	9.993e-09	0.091
Risk factor	Diabetes	Fasting insulin	FI_Chen_2021	seq.12517.52	PDCD5	rs8100924	19	33350101	A	G	0	0.130061	0.020463	1.03598e-10	40.3976	0.237146	-0.006	0.0015	0.0003363	0.296
Risk factor	Diabetes	Fasting insulin	FI_Chen_2021	seq.12517.52	PDCD5	rs9710266	19	33046619	C	A	0	-0.135436	0.0304925	4.46427e-06	19.728	0.0939509	0.0074	0.0041	0.0511	0.202
Risk factor	Diabetes	Fasting insulin	FI_Chen_2021	seq.12689.56	ARPC1B	rs2687134	7	99331042	T	G	0	0.180357	0.0391659	2.06283e-06	21.2056	0.0616141	0.0087	0.0026	0.0008723	0.055
Risk factor	Diabetes	Fasting insulin	FI_Chen_2021	seq.13488.3	ARFIP1	rs4264815	4	153664558	C	T	0	0.0772306	0.0171422	3.3141e-06	20.2976	0.427283	0.0063	0.0015	0.0001445	0.369
Risk factor	Diabetes	Fasting insulin	FI_Chen_2021	seq.13552.7	SWAP70	rs10734647	11	9688655	A	G	0	0.245109	0.0446349	1.99357e-08	30.1557	0.0471912	0.0037	0.003	0.08247	0.053
Risk factor	Diabetes	Fasting insulin	FI_Chen_2021	seq.13552.7	SWAP70	rs11042429	11	9600158	C	T	0	0.0988868	0.0186628	5.83455e-08	28.0752	0.460753	0.0015	0.0014	0.4848	0.409
Risk factor	Diabetes	Fasting insulin	FI_Chen_2021	seq.13552.7	SWAP70	rs11042435	11	9613023	G	C	0	-0.285154	0.0598034	9.2944e-07	22.7356	0.0254398	-0.0151	0.007	0.03798	0.008
Risk factor	Diabetes	Fasting insulin	FI_Chen_2021	seq.13552.7	SWAP70	rs11042595	11	10062733	A	G	0	0.135261	0.0205547	2.34373e-11	43.3035	0.301778	0.0044	0.0014	0.0003208	0.28
Risk factor	Diabetes	Fasting insulin	FI_Chen_2021	seq.13552.7	SWAP70	rs117841903	11	9658548	T	A	0	-0.246248	0.0349903	9.77843e-13	49.5279	0.0783053	-0.0048	0.0033	0.2335	0.067
Risk factor	Diabetes	Fasting insulin	FI_Chen_2021	seq.13552.7	SWAP70	rs12786198	11	9807253	G	A	0	-0.0840073	0.0190548	5.19914e-06	19.4368	0.405523	-0.0006	0.0013	0.2892	0.39
Risk factor	Diabetes	Fasting insulin	FI_Chen_2021	seq.13552.7	SWAP70	rs147984095	11	9738008	T	C	0	0.364165	0.0715718	1.80827e-07	25.8888	0.0173066	0.0141	0.0129	0.3182	0.008
Risk factor	Diabetes	Fasting insulin	FI_Chen_2021	seq.13552.7	SWAP70	rs35639632	11	10208793	G	A	0	-0.113222	0.0247079	2.29812e-06	20.9986	0.177416	-0.0061	0.0024	0.002648	0.115
Risk factor	Diabetes	Fasting insulin	FI_Chen_2021	seq.13552.7	SWAP70	rs360142	11	9786017	G	A	0	0.255101	0.0302266	1.59186e-17	71.2272	0.108852	0.0042	0.0023	0.02936	0.092
Risk factor	Diabetes	Fasting insulin	FI_Chen_2021	seq.13552.7	SWAP70	rs360153	11	9762274	T	C	0	0.296596	0.0187467	1.11041e-56	250.312	0.410535	0.007	0.0013	1.995e-09	0.408
Risk factor	Diabetes	Fasting insulin	FI_Chen_2021	seq.13552.7	SWAP70	rs3763870	11	9594761	T	G	0	0.131594	0.0216775	6.37428e-10	36.8514	0.249385	0.0024	0.0017	0.1493	0.232
Risk factor	Diabetes	Fasting insulin	FI_Chen_2021	seq.13552.7	SWAP70	rs4910063	11	9805324	A	G	0	-0.242819	0.0225089	1.96782e-27	116.374	0.224418	-0.0086	0.0015	6.747e-09	0.251
Risk factor	Diabetes	Fasting insulin	FI_Chen_2021	seq.13552.7	SWAP70	rs6486290	11	9387447	G	A	0	-0.130454	0.0194187	9.21448e-12	45.131	0.381691	-0.0026	0.0014	0.03636	0.434
Risk factor	Diabetes	Fasting insulin	FI_Chen_2021	seq.13552.7	SWAP70	rs7106190	11	9827403	T	C	0	-0.193153	0.0291464	1.71296e-11	43.917	0.118687	-0.0105	0.0025	4.39e-05	0.136
Risk factor	Diabetes	Fasting insulin	FI_Chen_2021	seq.13552.7	SWAP70	rs72861742	11	10209321	C	T	0	-0.309468	0.0612122	2.14454e-07	25.5597	0.0240212	-0.0095	0.0084	0.1022	0.02
Risk factor	Diabetes	Fasting insulin	FI_Chen_2021	seq.13552.7	SWAP70	rs79064188	11	9568744	G	A	0	0.132234	0.0264179	2.7863e-07	25.0547	0.150936	0.0032	0.0019	0.07657	0.14
Risk factor	Diabetes	Fasting insulin	FI_Chen_2021	seq.15305.7	SCGN	rs2208041	6	25632342	C	T	0	-0.109285	0.0221003	3.80806e-07	24.4526	0.267807	0.0054	0.0014	0.0001252	0.294
Risk factor	Diabetes	Fasting insulin	FI_Chen_2021	seq.15385.116	FABP2	rs10006610	4	119876670	C	A	0	-0.179635	0.0209184	4.44736e-18	73.7437	0.299716	0.0029	0.0015	0.04124	0.285
Risk factor	Diabetes	Fasting insulin	FI_Chen_2021	seq.15385.116	FABP2	rs10857061	4	119781338	C	T	0	-0.113588	0.0239396	1.04369e-06	22.5129	0.198771	0.0016	0.0017	0.372	0.197
Risk factor	Diabetes	Fasting insulin	FI_Chen_2021	seq.15385.116	FABP2	rs113475924	4	120003645	G	C	0	-0.688937	0.0718861	4.68009e-22	91.8479	0.0180529	0.0042	0.007	0.4831	0.013
Risk factor	Diabetes	Fasting insulin	FI_Chen_2021	seq.15385.116	FABP2	rs113570954	4	120330374	A	T	0	-0.805187	0.0438267	1.09941e-75	337.533	0.0476371	0.0022	0.007	0.5592	0.021
Risk factor	Diabetes	Fasting insulin	FI_Chen_2021	seq.15385.116	FABP2	rs114828641	4	119808487	G	T	0	-0.403058	0.0532569	1.89239e-14	57.2774	0.0336484	0.0024	0.0069	0.7753	0.007
Risk factor	Diabetes	Fasting insulin	FI_Chen_2021	seq.15385.116	FABP2	rs115081806	4	120271714	T	C	0	-0.793478	0.0410929	2.24003e-83	372.852	0.0538752	0.0015	0.005	0.9655	0.049
Risk factor	Diabetes	Fasting insulin	FI_Chen_2021	seq.15385.116	FABP2	rs115449007	4	120642542	C	G	0	0.379609	0.0839336	3.05236e-06	20.4551	0.0132325	0.0127	0.0107	0.8312	0.009
Risk factor	Diabetes	Fasting insulin	FI_Chen_2021	seq.15385.116	FABP2	rs11727740	4	120017677	C	T	0	0.240111	0.0216798	8.26325e-29	122.663	0.255482	0.0007	0.0015	0.7637	0.293
Risk factor	Diabetes	Fasting insulin	FI_Chen_2021	seq.15385.116	FABP2	rs11733668	4	120702456	C	A	0	-0.459745	0.0187485	4.33577e-133	601.314	0.367297	0.0018	0.0015	0.1977	0.322
Risk factor	Diabetes	Fasting insulin	FI_Chen_2021	seq.15385.116	FABP2	rs11736121	4	119916909	G	A	0	0.14558	0.0206402	8.74081e-13	49.748	0.319282	-0.0025	0.0014	0.06614	0.355
Risk factor	Diabetes	Fasting insulin	FI_Chen_2021	seq.15385.116	FABP2	rs11936305	4	119807401	A	T	0	0.107581	0.0201357	4.57611e-08	28.5455	0.356616	-0.0024	0.0015	0.1214	0.352
Risk factor	Diabetes	Fasting insulin	FI_Chen_2021	seq.15385.116	FABP2	rs12645298	4	119947985	C	G	1	0.291181	0.0209453	3.08094e-44	193.265	0.285255	-0.0002	0.0015	0.8636	0.241
Risk factor	Diabetes	Fasting insulin	FI_Chen_2021	seq.15385.116	FABP2	rs13136879	4	120224793	A	C	0	0.307652	0.0526518	2.56125e-09	34.1423	0.0347826	0.0054	0.0061	0.4341	0.033
Risk factor	Diabetes	Fasting insulin	FI_Chen_2021	seq.15385.116	FABP2	rs13139473	4	119911803	A	G	0	-0.202897	0.0225408	1.11508e-19	81.0238	0.24017	0.0014	0.0017	0.2868	0.193
Risk factor	Diabetes	Fasting insulin	FI_Chen_2021	seq.15385.116	FABP2	rs140253730	4	120044254	A	T	0	0.445107	0.0953332	1.51363e-06	21.7992	0.0102079	0.0015	0.0068	0.8087	0.012
Risk factor	Diabetes	Fasting insulin	FI_Chen_2021	seq.15385.116	FABP2	rs141047775	4	120565830	A	G	0	0.373111	0.0638953	2.61926e-09	34.0987	0.0228733	0.0174	0.0106	0.2814	0.011
Risk factor	Diabetes	Fasting insulin	FI_Chen_2021	seq.15385.116	FABP2	rs142050301	4	120180332	C	A	0	-0.849867	0.0938606	6.8556e-20	81.9852	0.010586	-0.0061	0.008	0.4284	0.022
Risk factor	Diabetes	Fasting insulin	FI_Chen_2021	seq.15385.116	FABP2	rs148607481	4	119930883	C	T	0	-0.569028	0.0566627	4.96283e-24	100.849	0.029206	-0.004	0.0072	0.5192	0.016
Risk factor	Diabetes	Fasting insulin	FI_Chen_2021	seq.15385.116	FABP2	rs150012481	4	120467991	T	C	0	0.298915	0.0601612	3.37246e-07	24.6867	0.026087	-0.001	0.0101	0.8144	0.021
Risk factor	Diabetes	Fasting insulin	FI_Chen_2021	seq.15385.116	FABP2	rs150073054	4	120356165	T	C	0	0.380858	0.0511373	4.74715e-14	55.469	0.0362949	-0.0027	0.0132	0.4626	0.018
Risk factor	Diabetes	Fasting insulin	FI_Chen_2021	seq.15385.116	FABP2	rs150323832	4	120471817	T	C	0	0.429436	0.0806689	5.09117e-08	28.339	0.0143667	-0.002	0.011	0.8424	0.016
Risk factor	Diabetes	Fasting insulin	FI_Chen_2021	seq.15385.116	FABP2	rs150939972	4	119913176	T	C	0	-0.760069	0.0908576	2.9931e-17	69.9815	0.0113422	-0.0152	0.011	0.2658	0.007
Risk factor	Diabetes	Fasting insulin	FI_Chen_2021	seq.15385.116	FABP2	rs151154753	4	120361839	C	T	0	0.309457	0.0621555	3.19973e-07	24.788	0.0241966	0.0055	0.0083	0.1925	0.018
Risk factor	Diabetes	Fasting insulin	FI_Chen_2021	seq.15385.116	FABP2	rs17051323	4	120563833	C	T	0	0.356978	0.047497	2.82818e-14	56.4873	0.0436673	-0.0047	0.0048	0.2702	0.052
Risk factor	Diabetes	Fasting insulin	FI_Chen_2021	seq.15385.116	FABP2	rs1799883	4	120241902	T	C	1	-1.07132	0.0153738	0	4855.97	0.287807	-0.0027	0.0014	0.1214	0.268
Risk factor	Diabetes	Fasting insulin	FI_Chen_2021	seq.15385.116	FABP2	rs1809264	4	120051252	A	G	0	0.130318	0.0194837	1.12685e-11	44.7369	0.39518	-0.0017	0.0014	0.29	0.427
Risk factor	Diabetes	Fasting insulin	FI_Chen_2021	seq.15385.116	FABP2	rs181119041	4	120128118	C	T	0	0.458205	0.0745191	3.90292e-10	37.8081	0.0169187	-0.0116	0.0116	0.2023	0.013
Risk factor	Diabetes	Fasting insulin	FI_Chen_2021	seq.15385.116	FABP2	rs1858285	4	120227419	G	A	0	0.331388	0.0213838	1.81306e-54	240.162	0.252079	-0.0014	0.0015	0.2274	0.27
Risk factor	Diabetes	Fasting insulin	FI_Chen_2021	seq.15385.116	FABP2	rs191588231	4	120271218	T	C	0	-0.842025	0.0384976	2.39283e-106	478.391	0.0626654	-0.0026	0.0058	0.7186	0.037
Risk factor	Diabetes	Fasting insulin	FI_Chen_2021	seq.15385.116	FABP2	rs192576861	4	120303093	C	A	0	0.324199	0.070222	1.94877e-06	21.3146	0.0188091	0.0022	0.0102	0.165	0.007
Risk factor	Diabetes	Fasting insulin	FI_Chen_2021	seq.15385.116	FABP2	rs192853680	4	120067438	T	C	0	-0.876085	0.0760087	4.87214e-31	132.851	0.015879	0.0045	0.0072	0.4857	0.012
Risk factor	Diabetes	Fasting insulin	FI_Chen_2021	seq.15385.116	FABP2	rs193151104	4	119741623	T	C	0	-0.678652	0.0654511	1.71835e-25	107.513	0.0217391	-0.0034	0.0606	0.7797	0.003
Risk factor	Diabetes	Fasting insulin	FI_Chen_2021	seq.15385.116	FABP2	rs2011322	4	120186743	C	T	0	-0.756407	0.0866978	1.33516e-18	76.1193	0.0124764	0.0156	0.009	0.03763	0.011
Risk factor	Diabetes	Fasting insulin	FI_Chen_2021	seq.15385.116	FABP2	rs2127826	4	120425215	G	A	0	-0.110183	0.0192907	5.59213e-09	32.6237	0.463894	0.0056	0.0024	0.07019	0.48
Risk factor	Diabetes	Fasting insulin	FI_Chen_2021	seq.15385.116	FABP2	rs2583601	4	120676622	C	A	0	-0.435968	0.0180274	1.65391e-129	584.848	0.498393	-0.005	0.0014	0.001022	0.509
Risk factor	Diabetes	Fasting insulin	FI_Chen_2021	seq.15385.116	FABP2	rs28610991	4	120569861	C	G	0	0.373876	0.0207393	5.9355e-73	324.988	0.279679	0.0038	0.0016	0.02949	0.232
Risk factor	Diabetes	Fasting insulin	FI_Chen_2021	seq.15385.116	FABP2	rs34114839	4	119880435	T	C	0	-0.17162	0.0199845	4.4381e-18	73.7478	0.366068	0.003	0.0014	0.01734	0.323
Risk factor	Diabetes	Fasting insulin	FI_Chen_2021	seq.15385.116	FABP2	rs35720659	4	120735561	G	T	0	-0.273309	0.0197074	4.92627e-44	192.331	0.355009	0.0025	0.0013	0.01709	0.418
Risk factor	Diabetes	Fasting insulin	FI_Chen_2021	seq.15385.116	FABP2	rs4833613	4	120150156	A	C	0	0.372416	0.0184964	1.83957e-90	405.399	0.48327	0.0019	0.0013	0.1907	0.467
Risk factor	Diabetes	Fasting insulin	FI_Chen_2021	seq.15385.116	FABP2	rs4834774	4	120279509	A	G	0	-0.832177	0.0382657	3.66054e-105	472.947	0.0636106	-0.0041	0.0044	0.9207	0.057
Risk factor	Diabetes	Fasting insulin	FI_Chen_2021	seq.15385.116	FABP2	rs553699934	4	120357759	G	T	0	-0.843132	0.0901339	4.21109e-21	87.5014	0.0114367	-0.0129	0.0326	0.7168	NA
Risk factor	Diabetes	Fasting insulin	FI_Chen_2021	seq.15385.116	FABP2	rs571877727	4	119887008	T	C	0	-0.679214	0.0753659	1.00964e-19	81.2201	0.0165406	0.0145	0.0424	0.6589	NA
Risk factor	Diabetes	Fasting insulin	FI_Chen_2021	seq.15385.116	FABP2	rs60094972	4	120544033	G	A	0	0.370215	0.03987	8.04348e-21	86.2215	0.0598299	0.0013	0.0029	0.7581	0.123
Risk factor	Diabetes	Fasting insulin	FI_Chen_2021	seq.15385.116	FABP2	rs62319607	4	120476490	T	A	0	0.256742	0.0508231	2.18971e-07	25.5195	0.0367675	0.0142	0.004	0.0001865	0.029
Risk factor	Diabetes	Fasting insulin	FI_Chen_2021	seq.15385.116	FABP2	rs72678577	4	120583670	A	C	0	-0.719222	0.0533204	9.11636e-42	181.945	0.0327032	-0.0048	0.0048	0.5388	0.016
Risk factor	Diabetes	Fasting insulin	FI_Chen_2021	seq.15385.116	FABP2	rs72680996	4	120686400	T	C	0	0.436439	0.0876002	3.14377e-07	24.822	0.0120983	-0.0021	0.0065	0.7148	0.02
Risk factor	Diabetes	Fasting insulin	FI_Chen_2021	seq.15385.116	FABP2	rs74330301	4	119954114	G	A	0	0.273814	0.0351609	3.41856e-15	60.6445	0.0809074	-0.0011	0.003	0.7059	0.071
Risk factor	Diabetes	Fasting insulin	FI_Chen_2021	seq.15385.116	FABP2	rs74869199	4	120733898	T	C	0	0.287533	0.0319579	1.15728e-19	80.9504	0.0989603	-0.0059	0.0028	0.04691	0.102
Risk factor	Diabetes	Fasting insulin	FI_Chen_2021	seq.15385.116	FABP2	rs74982913	4	120033943	C	T	0	0.341578	0.0479395	5.1969e-13	50.7683	0.0403592	-0.0111	0.0174	0.4779	0.016
Risk factor	Diabetes	Fasting insulin	FI_Chen_2021	seq.15385.116	FABP2	rs76238520	4	119992356	C	T	0	-0.587919	0.0777037	1.92202e-14	57.2468	0.0155955	0.0062	0.0048	0.1901	0.046
Risk factor	Diabetes	Fasting insulin	FI_Chen_2021	seq.15385.116	FABP2	rs7691391	4	120494217	G	A	0	0.356612	0.039309	5.84158e-20	82.3015	0.0628544	-0.0071	0.005	0.2447	0.037
Risk factor	Diabetes	Fasting insulin	FI_Chen_2021	seq.15385.116	FABP2	rs7698598	4	119951647	A	G	1	-0.550758	0.0252025	3.61505e-106	477.567	0.161531	-0.0013	0.0019	0.3153	0.133
Risk factor	Diabetes	Fasting insulin	FI_Chen_2021	seq.15385.116	FABP2	rs7699214	4	120716967	A	G	0	0.0893791	0.0192611	1.73872e-06	21.5333	0.479017	0.0011	0.0014	0.5632	0.437
Risk factor	Diabetes	Fasting insulin	FI_Chen_2021	seq.15385.116	FABP2	rs77098054	4	120662988	A	G	0	0.349447	0.0371852	2.7944e-21	88.3125	0.0705104	-0.0024	0.0032	0.1811	0.074
Risk factor	Diabetes	Fasting insulin	FI_Chen_2021	seq.15385.116	FABP2	rs77918791	4	120002737	A	C	0	-0.197841	0.0313964	1.47493e-10	39.7075	0.106238	0.0009	0.0021	0.37	0.129
Risk factor	Diabetes	Fasting insulin	FI_Chen_2021	seq.15385.116	FABP2	rs78665151	4	119905415	G	A	0	0.219627	0.0354962	3.05943e-10	38.2832	0.0785444	-0.0049	0.0023	0.0551	0.107
Risk factor	Diabetes	Fasting insulin	FI_Chen_2021	seq.15385.116	FABP2	rs78699398	4	120727453	T	C	0	0.361133	0.051361	1.02332e-12	49.4387	0.0364839	0.008	0.0044	0.09144	0.044
Risk factor	Diabetes	Fasting insulin	FI_Chen_2021	seq.15385.116	FABP2	rs78882642	4	119874602	A	G	0	-0.220883	0.0374028	1.75768e-09	34.8752	0.070983	0.0012	0.0029	0.4537	0.063
Risk factor	Diabetes	Fasting insulin	FI_Chen_2021	seq.15385.116	FABP2	rs79667820	4	120734835	A	G	0	0.396576	0.0711962	1.27235e-08	31.027	0.0187146	0.0056	0.0068	0.2554	0.022
Risk factor	Diabetes	Fasting insulin	FI_Chen_2021	seq.15385.116	FABP2	rs79712820	4	119946853	T	C	0	-0.224858	0.0354484	1.12485e-10	40.2368	0.079206	-0.0043	0.003	0.143	0.071
Risk factor	Diabetes	Fasting insulin	FI_Chen_2021	seq.15385.116	FABP2	rs79950796	4	119872693	C	G	0	-0.342828	0.0543193	1.38308e-10	39.8331	0.0326087	0.0192	0.0052	0.0005466	0.02
Risk factor	Diabetes	Fasting insulin	FI_Chen_2021	seq.15385.116	FABP2	rs80001358	4	120668317	G	A	0	-0.588877	0.0561191	4.63445e-26	110.11	0.0293006	-0.0104	0.0075	0.1647	0.041
Risk factor	Diabetes	Fasting insulin	FI_Chen_2021	seq.15385.116	FABP2	rs9307475	4	120368556	A	G	0	0.494826	0.0195272	5.741e-142	642.133	0.330151	-0.0032	0.0022	0.2025	0.276
Risk factor	Diabetes	Fasting insulin	FI_Chen_2021	seq.15385.116	FABP2	rs9997186	4	120394755	C	G	0	0.224763	0.0392889	5.30193e-09	32.7273	0.0637051	-0.002	0.0035	0.3421	0.024
Risk factor	Diabetes	Fasting insulin	FI_Chen_2021	seq.15449.33	TIMD4	rs10079961	5	156619180	T	G	0	0.150348	0.033868	4.51397e-06	19.7068	0.0899471	-0.0036	0.0025	0.2048	0.073
Risk factor	Diabetes	Fasting insulin	FI_Chen_2021	seq.15449.33	TIMD4	rs11134551	5	156505233	G	A	0	-0.143966	0.0270213	4.96853e-08	28.3862	0.149754	0.0059	0.0018	0.000785	0.145
Risk factor	Diabetes	Fasting insulin	FI_Chen_2021	seq.15449.33	TIMD4	rs143446357	5	156506223	C	A	0	-0.143161	0.0315339	2.81394e-06	20.6108	0.10582	-0.0047	0.0032	0.3233	0.083
Risk factor	Diabetes	Fasting insulin	FI_Chen_2021	seq.15449.33	TIMD4	rs143520974	5	156440433	T	A	0	-0.170357	0.0246966	2.6371e-12	47.5823	0.187925	0.0045	0.002	0.005978	0.182
Risk factor	Diabetes	Fasting insulin	FI_Chen_2021	seq.15449.33	TIMD4	rs157670	5	156113221	A	G	0	0.229711	0.0513566	3.85897e-06	20.0065	0.0362812	-0.0004	0.0031	0.7498	0.044
Risk factor	Diabetes	Fasting insulin	FI_Chen_2021	seq.15449.33	TIMD4	rs17054104	5	156419765	T	C	0	-0.157111	0.0310019	2.01235e-07	25.6825	0.112434	0.0076	0.002	0.001506	0.127
Risk factor	Diabetes	Fasting insulin	FI_Chen_2021	seq.15449.33	TIMD4	rs1833581	5	156283586	A	C	0	0.291236	0.0584817	3.18002e-07	24.7999	0.0279667	-0.0052	0.0038	0.133	0.042
Risk factor	Diabetes	Fasting insulin	FI_Chen_2021	seq.15449.33	TIMD4	rs2116786	5	156499446	G	A	0	0.15559	0.0248322	1.85631e-10	39.2584	0.18698	-0.0047	0.0016	0.007475	0.228
Risk factor	Diabetes	Fasting insulin	FI_Chen_2021	seq.15449.33	TIMD4	rs284440	5	156170215	T	G	0	0.245001	0.0270484	6.65089e-20	82.0451	0.150321	-0.0022	0.0019	0.2252	0.145
Risk factor	Diabetes	Fasting insulin	FI_Chen_2021	seq.15449.33	TIMD4	rs4704838	5	156483681	G	A	0	-0.131576	0.0194401	6.51621e-12	45.8096	0.475718	0.0036	0.0014	0.02875	0.414
Risk factor	Diabetes	Fasting insulin	FI_Chen_2021	seq.15449.33	TIMD4	rs60795030	5	156388776	C	T	0	0.294069	0.0423759	1.96698e-12	48.1571	0.0533825	-0.0054	0.0038	0.2211	0.024
Risk factor	Diabetes	Fasting insulin	FI_Chen_2021	seq.15449.33	TIMD4	rs6882345	5	156397673	G	A	0	0.254575	0.019793	3.68849e-38	165.428	0.361206	-0.007	0.0013	2.809e-07	0.332
Risk factor	Diabetes	Fasting insulin	FI_Chen_2021	seq.15449.33	TIMD4	rs73813903	5	156334456	A	G	0	0.308292	0.0681069	2.99716e-06	20.49	0.0204082	-0.0156	0.0053	0.001471	0.008
Risk factor	Diabetes	Fasting insulin	FI_Chen_2021	seq.15449.33	TIMD4	rs76981507	5	155999379	C	T	0	0.34777	0.0652614	4.94108e-08	28.3969	0.0221088	-0.006	0.0059	0.1469	0.017
Risk factor	Diabetes	Fasting insulin	FI_Chen_2021	seq.15686.49	INHBC	rs10437954	12	58003922	G	A	0	0.370494	0.0300646	3.39449e-35	151.863	0.110471	0.0043	0.0026	0.4726	0.1
Risk factor	Diabetes	Fasting insulin	FI_Chen_2021	seq.15686.49	INHBC	rs10506347	12	57331087	C	T	0	-0.223451	0.0285801	2.67469e-15	61.1276	0.126158	0.001	0.0021	0.507	0.133
Risk factor	Diabetes	Fasting insulin	FI_Chen_2021	seq.15686.49	INHBC	rs10877035	12	58321518	G	C	0	-0.35281	0.0198127	3.10348e-71	317.099	0.305141	-0.0029	0.0016	0.1331	0.245
Risk factor	Diabetes	Fasting insulin	FI_Chen_2021	seq.15686.49	INHBC	rs1098379	12	57360968	A	G	0	0.398979	0.0432785	1.50119e-20	84.9876	0.0498015	-0.0004	0.0043	0.746	0.041
Risk factor	Diabetes	Fasting insulin	FI_Chen_2021	seq.15686.49	INHBC	rs11172171	12	57736215	T	C	0	0.378644	0.0499593	1.74048e-14	57.442	0.0380835	-0.0081	0.0045	0.08732	0.038
Risk factor	Diabetes	Fasting insulin	FI_Chen_2021	seq.15686.49	INHBC	rs11172224	12	57848568	C	T	0	0.427121	0.0926898	2.03213e-06	21.2343	0.010584	0.0005	0.005	0.9186	0.033
Risk factor	Diabetes	Fasting insulin	FI_Chen_2021	seq.15686.49	INHBC	rs11172290	12	58055493	G	A	0	-0.280329	0.0208167	1.2306e-41	181.348	0.279342	-0.0001	0.0016	0.7933	0.206
Risk factor	Diabetes	Fasting insulin	FI_Chen_2021	seq.15686.49	INHBC	rs11172304	12	58097862	C	T	0	-0.265019	0.0184272	3.35892e-47	206.84	0.479115	-0.0022	0.0013	0.1484	0.522
Risk factor	Diabetes	Fasting insulin	FI_Chen_2021	seq.15686.49	INHBC	rs111830825	12	58127401	A	G	0	-0.511718	0.0840844	5.79678e-10	37.0366	0.012663	-0.0027	0.0069	0.897	0.016
Risk factor	Diabetes	Fasting insulin	FI_Chen_2021	seq.15686.49	INHBC	rs111873928	12	57333748	G	A	0	-0.136951	0.0276827	3.76503e-07	24.4745	0.1323	-0.0016	0.0083	0.7884	NA
Risk factor	Diabetes	Fasting insulin	FI_Chen_2021	seq.15686.49	INHBC	rs112013340	12	57461028	G	A	0	0.246284	0.0535373	2.1101e-06	21.1621	0.0327915	0.006	0.0049	0.1385	0.044
Risk factor	Diabetes	Fasting insulin	FI_Chen_2021	seq.15686.49	INHBC	rs112976255	12	58267346	A	C	0	-0.242221	0.033061	1.18132e-13	53.6774	0.0918541	0.0022	0.0026	0.5535	0.073
Risk factor	Diabetes	Fasting insulin	FI_Chen_2021	seq.15686.49	INHBC	rs113364770	12	57962135	A	G	0	-1.01042	0.0523948	3.60772e-83	371.901	0.031752	-0.0154	0.0057	0.005014	0.012
Risk factor	Diabetes	Fasting insulin	FI_Chen_2021	seq.15686.49	INHBC	rs1148552	12	57942972	T	C	0	0.433366	0.0538098	4.01761e-16	64.8615	0.031941	0.0028	0.0037	0.3365	0.053
Risk factor	Diabetes	Fasting insulin	FI_Chen_2021	seq.15686.49	INHBC	rs1148555	12	57918634	G	A	0	0.417946	0.0251394	2.29154e-62	276.395	0.160272	0.0037	0.0019	0.06315	0.181
Risk factor	Diabetes	Fasting insulin	FI_Chen_2021	seq.15686.49	INHBC	rs115218235	12	57510321	T	C	0	-0.477047	0.0442043	1.88032e-27	116.464	0.0473445	-0.0006	0.0063	0.4029	0.016
Risk factor	Diabetes	Fasting insulin	FI_Chen_2021	seq.15686.49	INHBC	rs11613457	12	58012233	A	G	0	-0.8381	0.0292552	8.51326e-181	820.702	0.101682	-0.0081	0.0024	0.002441	0.066
Risk factor	Diabetes	Fasting insulin	FI_Chen_2021	seq.15686.49	INHBC	rs11613668	12	57345780	T	C	0	0.380423	0.0591589	6.35805e-11	41.3517	0.02646	0.0044	0.0035	0.2479	0.044
Risk factor	Diabetes	Fasting insulin	FI_Chen_2021	seq.15686.49	INHBC	rs116973701	12	57629608	A	G	0	0.440549	0.0488317	9.25263e-20	81.3926	0.038556	0.0055	0.0039	0.1275	0.054
Risk factor	Diabetes	Fasting insulin	FI_Chen_2021	seq.15686.49	INHBC	rs11834260	12	58287254	C	G	0	0.281267	0.0311136	7.83346e-20	81.7216	0.101588	0.0036	0.0023	0.3095	0.115
Risk factor	Diabetes	Fasting insulin	FI_Chen_2021	seq.15686.49	INHBC	rs12368853	12	57831588	T	A	0	0.463382	0.026453	5.29729e-69	306.852	0.141278	0.0005	0.002	0.5287	0.193
Risk factor	Diabetes	Fasting insulin	FI_Chen_2021	seq.15686.49	INHBC	rs12371805	12	57669972	A	G	0	0.583542	0.0193034	4.77764e-201	913.854	0.296258	0.0023	0.0014	0.08919	0.364
Risk factor	Diabetes	Fasting insulin	FI_Chen_2021	seq.15686.49	INHBC	rs12425095	12	57905286	A	G	0	0.243422	0.0221136	1.75236e-28	121.172	0.242582	0.0007	0.0021	0.6607	0.212
Risk factor	Diabetes	Fasting insulin	FI_Chen_2021	seq.15686.49	INHBC	rs12826178	12	57622371	T	G	0	0.49472	0.0391703	7.21599e-37	159.516	0.0634096	-0.0023	0.0034	0.4726	0.073
Risk factor	Diabetes	Fasting insulin	FI_Chen_2021	seq.15686.49	INHBC	rs12831733	12	57835789	C	G	0	0.349763	0.056968	4.13544e-10	37.6952	0.0282555	-0.0017	0.005	0.5103	0.029
Risk factor	Diabetes	Fasting insulin	FI_Chen_2021	seq.15686.49	INHBC	rs138569349	12	57985628	A	G	0	-0.813713	0.0869475	4.03732e-21	87.5847	0.011529	-0.0137	0.0053	0.01173	0.013
Risk factor	Diabetes	Fasting insulin	FI_Chen_2021	seq.15686.49	INHBC	rs138993371	12	57577637	T	C	1	-1.01683	0.0943269	2.14288e-27	116.205	0.010395	-0.0442	0.0263	0.07753	0.001
Risk factor	Diabetes	Fasting insulin	FI_Chen_2021	seq.15686.49	INHBC	rs139748500	12	57726888	C	G	0	0.433095	0.088512	4.96387e-07	23.9421	0.0118125	-0.0087	0.0114	0.8618	0.012
Risk factor	Diabetes	Fasting insulin	FI_Chen_2021	seq.15686.49	INHBC	rs140439114	12	57356338	A	T	0	0.370744	0.0643452	4.16115e-09	33.1983	0.022491	-0.0036	0.0043	0.507	0.029
Risk factor	Diabetes	Fasting insulin	FI_Chen_2021	seq.15686.49	INHBC	rs143262482	12	58277006	G	A	0	0.378723	0.0653083	3.33553e-09	33.6284	0.021735	0.0066	0.0071	0.4236	0.012
Risk factor	Diabetes	Fasting insulin	FI_Chen_2021	seq.15686.49	INHBC	rs144681209	12	58231428	A	C	0	-0.492903	0.0446145	1.1202e-28	122.059	0.0465885	-0.0011	0.0041	0.6128	0.042
Risk factor	Diabetes	Fasting insulin	FI_Chen_2021	seq.15686.49	INHBC	rs145106882	12	57868132	T	C	0	0.374407	0.0589392	1.05972e-10	40.3533	0.027027	-0.0017	0.0098	0.7814	0.013
Risk factor	Diabetes	Fasting insulin	FI_Chen_2021	seq.15686.49	INHBC	rs145891349	12	57512054	A	C	0	0.369313	0.0810396	2.5921e-06	20.768	0.014175	0.0163	0.0127	0.1402	0.009
Risk factor	Diabetes	Fasting insulin	FI_Chen_2021	seq.15686.49	INHBC	rs146984701	12	57717756	G	A	0	0.460352	0.0952052	6.64504e-07	23.3808	0.010206	-0.0045	0.0065	0.4683	0.014
Risk factor	Diabetes	Fasting insulin	FI_Chen_2021	seq.15686.49	INHBC	rs147250652	12	58309770	C	G	0	0.365407	0.083842	6.5544e-06	18.9946	0.013419	0.0297	0.0177	0.1129	0.016
Risk factor	Diabetes	Fasting insulin	FI_Chen_2021	seq.15686.49	INHBC	rs149109624	12	57838507	T	G	0	0.427973	0.0377195	3.8728e-30	128.736	0.0657721	0.001	0.0033	0.38	0.058
Risk factor	Diabetes	Fasting insulin	FI_Chen_2021	seq.15686.49	INHBC	rs151080680	12	58115672	T	C	0	-0.828103	0.078073	1.3857e-26	112.504	0.014931	-0.0044	0.0082	0.6893	0.012
Risk factor	Diabetes	Fasting insulin	FI_Chen_2021	seq.15686.49	INHBC	rs1800127	12	57539082	T	C	1	-0.638306	0.0599215	8.49905e-27	113.473	0.026082	-0.0008	0.0055	0.8247	0.018
Risk factor	Diabetes	Fasting insulin	FI_Chen_2021	seq.15686.49	INHBC	rs1800183	12	57584498	T	C	0	0.553642	0.0711836	3.69385e-15	60.492	0.01701	0.0156	0.013	0.1811	0.012
Risk factor	Diabetes	Fasting insulin	FI_Chen_2021	seq.15686.49	INHBC	rs181842484	12	58063779	A	G	0	-0.566732	0.0650425	1.47633e-18	75.9208	0.0216405	-0.0036	0.0113	0.5986	0.008
Risk factor	Diabetes	Fasting insulin	FI_Chen_2021	seq.15686.49	INHBC	rs184020204	12	58340336	A	G	0	0.396233	0.0699354	7.32127e-09	32.1002	0.0189945	0.0106	0.0176	0.3267	0.004
Risk factor	Diabetes	Fasting insulin	FI_Chen_2021	seq.15686.49	INHBC	rs186569342	12	58147123	T	G	0	0.385586	0.0855925	3.32015e-06	20.2942	0.012663	0.0083	0.0141	0.7692	0.016
Risk factor	Diabetes	Fasting insulin	FI_Chen_2021	seq.15686.49	INHBC	rs189750150	12	57770843	A	T	0	-0.854937	0.0813266	3.78743e-26	110.51	0.0138915	0.087	0.0419	0.004951	0.004
Risk factor	Diabetes	Fasting insulin	FI_Chen_2021	seq.15686.49	INHBC	rs190884508	12	57659869	T	C	0	0.571895	0.094431	6.96783e-10	36.6778	0.0103005	0.0004	0.0073	0.3558	0.018
Risk factor	Diabetes	Fasting insulin	FI_Chen_2021	seq.15686.49	INHBC	rs201959696	12	57870119	T	C	0	0.367437	0.0833509	5.2089e-06	19.4332	0.0133245	-0.0474	0.0424	0.166	NA
Risk factor	Diabetes	Fasting insulin	FI_Chen_2021	seq.15686.49	INHBC	rs2122694	12	57408333	T	C	0	0.203911	0.0431577	1.15178e-06	22.3236	0.0512191	0.0014	0.0026	0.3549	0.09
Risk factor	Diabetes	Fasting insulin	FI_Chen_2021	seq.15686.49	INHBC	rs2233271	12	57485455	T	C	1	-0.446629	0.0858424	9.81038e-08	27.0701	0.0118125	-0.0032	0.0059	0.379	0.011
Risk factor	Diabetes	Fasting insulin	FI_Chen_2021	seq.15686.49	INHBC	rs2306692	12	57541265	T	C	0	0.157827	0.0306536	1.31131e-07	26.5094	0.106502	0.002	0.0031	0.7243	0.142
Risk factor	Diabetes	Fasting insulin	FI_Chen_2021	seq.15686.49	INHBC	rs28365829	12	57984819	T	G	0	0.433707	0.0508305	7.1661e-18	72.8021	0.0352485	-0.0016	0.0041	0.7707	0.041
Risk factor	Diabetes	Fasting insulin	FI_Chen_2021	seq.15686.49	INHBC	rs3211602	12	58147219	A	G	0	-0.970152	0.0830638	8.10277e-32	136.413	0.01323	0.0161	0.0064	0.04282	0.017
Risk factor	Diabetes	Fasting insulin	FI_Chen_2021	seq.15686.49	INHBC	rs34456957	12	57587437	C	T	1	-0.870707	0.0763793	2.09595e-30	129.955	0.015309	-0.0019	0.0162	0.7712	0.007
Risk factor	Diabetes	Fasting insulin	FI_Chen_2021	seq.15686.49	INHBC	rs34656298	12	57533470	A	G	0	0.544384	0.0718017	1.70436e-14	57.4832	0.017955	-0.0026	0.0082	0.9038	0.011
Risk factor	Diabetes	Fasting insulin	FI_Chen_2021	seq.15686.49	INHBC	rs35616842	12	57524108	C	T	0	0.433012	0.0293606	1.58309e-49	217.505	0.113211	-0.0026	0.0023	0.5865	0.116
Risk factor	Diabetes	Fasting insulin	FI_Chen_2021	seq.15686.49	INHBC	rs3809113	12	57848708	C	G	0	0.578825	0.0198392	1.96525e-187	851.229	0.273578	0.002	0.0015	0.178	0.292
Risk factor	Diabetes	Fasting insulin	FI_Chen_2021	seq.15686.49	INHBC	rs532483786	12	57614121	A	G	0	-0.960196	0.0894814	3.65295e-27	115.147	0.01134	-0.0354	0.0713	0.6597	NA
Risk factor	Diabetes	Fasting insulin	FI_Chen_2021	seq.15686.49	INHBC	rs554799797	12	57984510	G	A	0	0.444065	0.0791788	1.02113e-08	31.454	0.0144585	0.0544	0.1237	0.6331	NA
Risk factor	Diabetes	Fasting insulin	FI_Chen_2021	seq.15686.49	INHBC	rs55825785	12	57498924	T	C	0	0.448834	0.0839811	4.53424e-08	28.5633	0.0131355	-0.0006	0.0083	0.5367	0.012
Risk factor	Diabetes	Fasting insulin	FI_Chen_2021	seq.15686.49	INHBC	rs55852335	12	57853335	G	A	0	0.389286	0.0454627	5.51006e-18	73.3208	0.0452655	0.0003	0.0047	0.7235	0.034
Risk factor	Diabetes	Fasting insulin	FI_Chen_2021	seq.15686.49	INHBC	rs55933151	12	58211503	C	T	0	0.291472	0.0352932	7.37029e-17	68.2043	0.0784351	-0.001	0.0025	0.3298	0.098
Risk factor	Diabetes	Fasting insulin	FI_Chen_2021	seq.15686.49	INHBC	rs560947065	12	57824510	A	G	0	-0.969076	0.0435441	5.03937e-110	495.287	0.046116	0.0572	0.0396	0.07742	NA
Risk factor	Diabetes	Fasting insulin	FI_Chen_2021	seq.15686.49	INHBC	rs56305333	12	57395761	A	T	0	-0.141088	0.0238355	1.61718e-09	35.0374	0.196371	-0.0026	0.0025	0.1202	0.102
Risk factor	Diabetes	Fasting insulin	FI_Chen_2021	seq.15686.49	INHBC	rs570021854	12	58177528	T	C	0	-1.00705	0.0763208	4.69015e-40	174.107	0.0155925	-0.0592	0.0519	0.2056	NA
Risk factor	Diabetes	Fasting insulin	FI_Chen_2021	seq.15686.49	INHBC	rs570215697	12	57614217	T	G	0	0.550109	0.0766544	3.57638e-13	51.5019	0.015498	0.0011	0.0238	0.849	NA
Risk factor	Diabetes	Fasting insulin	FI_Chen_2021	seq.15686.49	INHBC	rs61015952	12	58313965	G	A	0	0.277511	0.0558739	3.40443e-07	24.6685	0.0290115	-0.0008	0.0035	0.3868	0.048
Risk factor	Diabetes	Fasting insulin	FI_Chen_2021	seq.15686.49	INHBC	rs61352607	12	57839173	T	G	0	-1.30096	0.00989552	0	17284.3	0.314024	-0.0059	0.0015	4.115e-05	0.191
Risk factor	Diabetes	Fasting insulin	FI_Chen_2021	seq.15686.49	INHBC	rs61741508	12	57918085	A	C	0	0.53895	0.0641413	2.18457e-17	70.6027	0.0223965	0.0116	0.0049	0.009366	0.033
Risk factor	Diabetes	Fasting insulin	FI_Chen_2021	seq.15686.49	INHBC	rs61752546	12	57397033	T	C	1	0.422528	0.0869115	5.82236e-07	23.635	0.011907	0.0048	0.0045	0.4153	0.026
Risk factor	Diabetes	Fasting insulin	FI_Chen_2021	seq.15686.49	INHBC	rs61754174	12	57867907	A	G	1	0.426826	0.0906958	1.26233e-06	22.1476	0.0112455	-0.0034	0.0091	0.968	0.013
Risk factor	Diabetes	Fasting insulin	FI_Chen_2021	seq.15686.49	INHBC	rs6581124	12	57545756	A	G	0	-0.547781	0.0198146	1.58832e-168	764.264	0.282933	-0.0024	0.0018	0.07667	0.255
Risk factor	Diabetes	Fasting insulin	FI_Chen_2021	seq.15686.49	INHBC	rs703849	12	57416382	T	C	0	0.328436	0.0207443	9.27141e-57	250.671	0.273578	0.0018	0.0015	0.3559	0.348
Risk factor	Diabetes	Fasting insulin	FI_Chen_2021	seq.15686.49	INHBC	rs71461312	12	57487777	C	G	0	0.317599	0.0712119	4.09961e-06	19.8908	0.018522	0.0048	0.0074	0.7215	0.037
Risk factor	Diabetes	Fasting insulin	FI_Chen_2021	seq.15686.49	INHBC	rs730560	12	57938565	G	A	0	0.42759	0.0191738	1.81705e-110	497.323	0.341523	0.0008	0.0014	0.36	0.414
Risk factor	Diabetes	Fasting insulin	FI_Chen_2021	seq.15686.49	INHBC	rs7307977	12	58085518	A	G	0	-0.285506	0.0312177	2.96376e-20	83.6428	0.100548	-0.003	0.0027	0.4367	0.098
Risk factor	Diabetes	Fasting insulin	FI_Chen_2021	seq.15686.49	INHBC	rs7311958	12	57613425	C	T	0	-0.567306	0.0178518	6.38567e-222	1009.88	0.383103	-0.0026	0.0014	0.03117	0.354
Risk factor	Diabetes	Fasting insulin	FI_Chen_2021	seq.15686.49	INHBC	rs73120065	12	57657753	C	T	0	0.397371	0.0371695	5.62099e-27	114.293	0.0694576	0.0043	0.0029	0.166	0.108
Risk factor	Diabetes	Fasting insulin	FI_Chen_2021	seq.15686.49	INHBC	rs73120411	12	57519826	T	C	0	-0.295905	0.0185078	7.73088e-58	255.62	0.480249	-0.0025	0.0014	0.04823	0.324
Risk factor	Diabetes	Fasting insulin	FI_Chen_2021	seq.15686.49	INHBC	rs73121665	12	58033445	A	G	0	-0.800585	0.0479315	6.26431e-63	278.98	0.038934	0.0036	0.0049	0.7386	0.025
Risk factor	Diabetes	Fasting insulin	FI_Chen_2021	seq.15686.49	INHBC	rs73342535	12	57544620	T	C	0	0.414732	0.0752273	1.76332e-08	30.3937	0.0161595	-0.0054	0.0076	0.2051	0.018
Risk factor	Diabetes	Fasting insulin	FI_Chen_2021	seq.15686.49	INHBC	rs7398375	12	57540848	G	C	0	0.228021	0.0229695	1.58642e-23	98.5477	0.221886	0.0003	0.0019	0.8761	0.266
Risk factor	Diabetes	Fasting insulin	FI_Chen_2021	seq.15686.49	INHBC	rs74407126	12	58237772	G	C	0	0.3462	0.0444881	3.5734e-15	60.5573	0.0477225	-0.0044	0.0039	0.1066	0.061
Risk factor	Diabetes	Fasting insulin	FI_Chen_2021	seq.15686.49	INHBC	rs74808980	12	57405503	G	A	0	-0.646927	0.0366496	4.93871e-70	311.582	0.0690796	-0.002	0.004	0.9378	0.044
Risk factor	Diabetes	Fasting insulin	FI_Chen_2021	seq.15686.49	INHBC	rs75505823	12	57540956	T	G	0	0.264324	0.0402373	2.53053e-11	43.1535	0.0602911	0.0024	0.004	0.2754	0.048
Risk factor	Diabetes	Fasting insulin	FI_Chen_2021	seq.15686.49	INHBC	rs75855536	12	58281496	G	A	0	0.241035	0.0480809	2.67782e-07	25.1313	0.0409185	-0.0041	0.004	0.2773	0.091
Risk factor	Diabetes	Fasting insulin	FI_Chen_2021	seq.15686.49	INHBC	rs76362380	12	57599981	A	C	0	0.339765	0.0452339	2.92735e-14	56.4195	0.047439	0.002	0.0033	0.9047	0.066
Risk factor	Diabetes	Fasting insulin	FI_Chen_2021	seq.15686.49	INHBC	rs76430281	12	57525463	A	T	0	0.412236	0.0838382	4.39307e-07	24.1773	0.013041	-0.022	0.024	0.1506	0.004
Risk factor	Diabetes	Fasting insulin	FI_Chen_2021	seq.15686.49	INHBC	rs77065481	12	58116767	C	T	0	0.459906	0.0654942	1.09289e-12	49.3097	0.021735	0.0034	0.0056	0.5025	0.02
Risk factor	Diabetes	Fasting insulin	FI_Chen_2021	seq.15686.49	INHBC	rs77521820	12	57777712	T	G	0	-0.962662	0.0380667	2.11993e-141	639.525	0.0585901	-0.0014	0.0029	0.4908	0.055
Risk factor	Diabetes	Fasting insulin	FI_Chen_2021	seq.15686.49	INHBC	rs775249	12	57977003	T	C	0	-0.567714	0.0183994	2.39798e-209	952.033	0.345965	-0.0009	0.0015	0.3127	0.288
Risk factor	Diabetes	Fasting insulin	FI_Chen_2021	seq.15686.49	INHBC	rs79245439	12	57671622	C	T	0	0.437338	0.0802605	2.53295e-08	29.6914	0.0138915	0.0022	0.0071	0.9631	0.016
Risk factor	Diabetes	Fasting insulin	FI_Chen_2021	seq.16792.4	SIGLEC5	rs10401234	19	52051758	A	G	0	0.272957	0.0187528	2.69322e-48	211.864	0.409538	-0.0022	0.0015	0.07997	0.384
Risk factor	Diabetes	Fasting insulin	FI_Chen_2021	seq.16792.4	SIGLEC5	rs10403116	19	52236727	A	G	0	-0.224173	0.0398004	8.88436e-09	31.7243	0.0589516	0.0015	0.0028	0.5584	0.086
Risk factor	Diabetes	Fasting insulin	FI_Chen_2021	seq.16792.4	SIGLEC5	rs10406099	19	52624642	C	A	0	0.113687	0.0189754	1.04096e-09	35.8955	0.413134	0.0016	0.0015	0.3937	0.441
Risk factor	Diabetes	Fasting insulin	FI_Chen_2021	seq.16792.4	SIGLEC5	rs10408866	19	52172132	T	C	0	0.549081	0.0237544	1.63894e-118	534.299	0.167865	-0.0048	0.0019	0.02429	0.117
Risk factor	Diabetes	Fasting insulin	FI_Chen_2021	seq.16792.4	SIGLEC5	rs10414143	19	52223926	A	C	0	-0.299326	0.0215536	3.77018e-44	192.863	0.246499	0.0016	0.0018	0.6607	0.261
Risk factor	Diabetes	Fasting insulin	FI_Chen_2021	seq.16792.4	SIGLEC5	rs10419792	19	52215828	G	A	0	0.093936	0.0188781	3.24685e-07	24.7598	0.461204	-0.0013	0.0026	0.7111	0.416
Risk factor	Diabetes	Fasting insulin	FI_Chen_2021	seq.16792.4	SIGLEC5	rs10423027	19	52378548	A	G	0	-0.186698	0.0187977	1.51128e-23	98.6438	0.421745	0.0018	0.0015	0.09103	0.352
Risk factor	Diabetes	Fasting insulin	FI_Chen_2021	seq.16792.4	SIGLEC5	rs11084114	19	52259923	C	G	0	-0.0922231	0.0191667	7.48515e-07	23.1518	0.387112	0.0013	0.0014	0.6296	0.365
Risk factor	Diabetes	Fasting insulin	FI_Chen_2021	seq.16792.4	SIGLEC5	rs111499164	19	51624177	G	A	0	-0.138784	0.0245275	7.6439e-09	32.0164	0.177896	0.0044	0.0021	0.02843	0.146
Risk factor	Diabetes	Fasting insulin	FI_Chen_2021	seq.16792.4	SIGLEC5	rs112591851	19	52252384	T	C	0	0.194497	0.0412054	1.17817e-06	22.2801	0.0552612	-0.0024	0.0052	0.6871	0.028
Risk factor	Diabetes	Fasting insulin	FI_Chen_2021	seq.16792.4	SIGLEC5	rs113374423	19	52490952	A	G	0	-0.226601	0.0303547	4.16168e-14	55.7278	0.104561	-0.0023	0.002	0.3653	0.146
Risk factor	Diabetes	Fasting insulin	FI_Chen_2021	seq.16792.4	SIGLEC5	rs113861918	19	52129097	T	C	0	0.164986	0.0305015	3.16692e-08	29.2585	0.105886	-0.001	0.0023	0.6886	0.094
Risk factor	Diabetes	Fasting insulin	FI_Chen_2021	seq.16792.4	SIGLEC5	rs115378814	19	52207151	C	G	0	0.429934	0.0377999	2.81901e-30	129.367	0.0645344	-0.0018	0.0033	0.7812	0.042
Risk factor	Diabetes	Fasting insulin	FI_Chen_2021	seq.16792.4	SIGLEC5	rs11668533	19	52052004	A	G	0	-0.1185	0.0186796	1.12069e-10	40.244	0.443414	0.0016	0.0015	0.1879	0.38
Risk factor	Diabetes	Fasting insulin	FI_Chen_2021	seq.16792.4	SIGLEC5	rs11668874	19	52194949	G	C	0	-0.137711	0.0203983	7.33633e-12	45.5774	0.294947	-0.0019	0.0019	0.3887	0.292
Risk factor	Diabetes	Fasting insulin	FI_Chen_2021	seq.16792.4	SIGLEC5	rs11670747	19	52296964	T	C	0	-0.158059	0.0254738	2.7389e-10	38.4991	0.160579	0.0021	0.0019	0.4254	0.157
Risk factor	Diabetes	Fasting insulin	FI_Chen_2021	seq.16792.4	SIGLEC5	rs116873318	19	51643961	T	C	0	0.292045	0.0594344	4.46783e-07	24.1448	0.0251703	-0.0037	0.0061	0.7048	0.04
Risk factor	Diabetes	Fasting insulin	FI_Chen_2021	seq.16792.4	SIGLEC5	rs116875108	19	52012004	G	C	0	0.362248	0.0745199	5.83703e-07	23.6302	0.0161809	-0.0057	0.0052	0.1478	0.018
Risk factor	Diabetes	Fasting insulin	FI_Chen_2021	seq.16792.4	SIGLEC5	rs117110215	19	52020749	A	C	0	-0.597238	0.0517111	3.71201e-31	133.391	0.0327403	0.008	0.0052	0.1533	0.024
Risk factor	Diabetes	Fasting insulin	FI_Chen_2021	seq.16792.4	SIGLEC5	rs117518771	19	52593234	A	G	0	-0.252492	0.0499111	2.10913e-07	25.5918	0.0368092	0.0015	0.0053	0.2041	0.032
Risk factor	Diabetes	Fasting insulin	FI_Chen_2021	seq.16792.4	SIGLEC5	rs117719547	19	51913692	G	T	0	-0.315508	0.05317	1.47868e-09	35.2117	0.0318887	-0.017	0.0069	0.02018	0.041
Risk factor	Diabetes	Fasting insulin	FI_Chen_2021	seq.16792.4	SIGLEC5	rs117887038	19	51821262	A	G	0	-0.376948	0.054168	1.71508e-12	48.4259	0.0299962	0.0082	0.0075	0.2395	0.013
Risk factor	Diabetes	Fasting insulin	FI_Chen_2021	seq.16792.4	SIGLEC5	rs118185380	19	51852890	C	G	0	-0.8122	0.0680862	4.17877e-33	142.301	0.0183573	0.0074	0.006	0.1185	0.011
Risk factor	Diabetes	Fasting insulin	FI_Chen_2021	seq.16792.4	SIGLEC5	rs12459503	19	52161035	T	C	0	-0.43533	0.0187676	2.50847e-119	538.046	0.336488	0.0046	0.0013	0.001328	0.347
Risk factor	Diabetes	Fasting insulin	FI_Chen_2021	seq.16792.4	SIGLEC5	rs12609373	19	52298281	C	T	0	0.221478	0.0224143	2.51383e-23	97.6362	0.219531	-0.0008	0.0015	0.3672	0.226
Risk factor	Diabetes	Fasting insulin	FI_Chen_2021	seq.16792.4	SIGLEC5	rs12609771	19	52035182	C	A	0	-0.257068	0.0255274	3.73834e-24	101.41	0.158119	0.0031	0.0018	0.05456	0.162
Risk factor	Diabetes	Fasting insulin	FI_Chen_2021	seq.16792.4	SIGLEC5	rs12981815	19	52173877	T	G	0	-0.417721	0.0180177	3.30751e-119	537.494	0.462812	0.0013	0.0015	0.7637	0.501
Risk factor	Diabetes	Fasting insulin	FI_Chen_2021	seq.16792.4	SIGLEC5	rs12983949	19	52514068	C	G	0	0.149607	0.0324101	1.95546e-06	21.308	0.0909349	-0.0017	0.0033	0.2745	0.079
Risk factor	Diabetes	Fasting insulin	FI_Chen_2021	seq.16792.4	SIGLEC5	rs12984050	19	52271309	C	A	0	-0.253494	0.0433025	2.39905e-09	34.2696	0.0492051	0.0033	0.0038	0.2902	0.053
Risk factor	Diabetes	Fasting insulin	FI_Chen_2021	seq.16792.4	SIGLEC5	rs13346125	19	51913954	A	G	0	-0.122331	0.0225051	2.72907e-08	29.5468	0.214232	-0.0038	0.0031	0.2453	0.243
Risk factor	Diabetes	Fasting insulin	FI_Chen_2021	seq.16792.4	SIGLEC5	rs138943378	19	52401150	A	G	0	0.852929	0.0562121	2.65256e-52	230.232	0.0274413	0.0065	0.0051	0.3327	0.011
Risk factor	Diabetes	Fasting insulin	FI_Chen_2021	seq.16792.4	SIGLEC5	rs139630491	19	52233377	C	G	0	-0.588181	0.0606831	1.6198e-22	93.9478	0.0235617	-0.0156	0.0068	0.02341	0.016
Risk factor	Diabetes	Fasting insulin	FI_Chen_2021	seq.16792.4	SIGLEC5	rs140056884	19	52045124	T	C	0	1.14588	0.0465613	4.91959e-134	605.659	0.0383232	0.0029	0.0049	0.8269	0.011
Risk factor	Diabetes	Fasting insulin	FI_Chen_2021	seq.16792.4	SIGLEC5	rs140293833	19	51817160	A	T	0	0.414644	0.0649643	8.70281e-11	40.7381	0.0211961	-0.0055	0.0121	0.2156	0.008
Risk factor	Diabetes	Fasting insulin	FI_Chen_2021	seq.16792.4	SIGLEC5	rs140987580	19	51928662	G	A	0	-0.442561	0.0445114	1.35762e-23	98.8562	0.0456094	0.001	0.0068	0.5694	0.024
Risk factor	Diabetes	Fasting insulin	FI_Chen_2021	seq.16792.4	SIGLEC5	rs141779061	19	52101110	T	C	0	0.4466	0.0858393	9.8183e-08	27.0686	0.012112	0.0025	0.0142	0.9606	0.007
Risk factor	Diabetes	Fasting insulin	FI_Chen_2021	seq.16792.4	SIGLEC5	rs1433082	19	52390726	A	C	0	0.140666	0.0244258	4.23292e-09	33.1651	0.175719	0.0002	0.0018	0.9859	0.157
Risk factor	Diabetes	Fasting insulin	FI_Chen_2021	seq.16792.4	SIGLEC5	rs144774392	19	52046925	A	G	0	0.173504	0.0348591	3.22396e-07	24.7735	0.0758895	-0.0056	0.0032	0.02099	0.083
Risk factor	Diabetes	Fasting insulin	FI_Chen_2021	seq.16792.4	SIGLEC5	rs145713288	19	52052302	C	T	0	-0.524022	0.0687893	1.29034e-14	58.0306	0.0186412	0.0032	0.0061	0.2891	0.011
Risk factor	Diabetes	Fasting insulin	FI_Chen_2021	seq.16792.4	SIGLEC5	rs151263298	19	52505463	T	C	1	-0.345835	0.0335075	2.82791e-25	106.526	0.0845004	0.0026	0.0039	0.5944	0.052
Risk factor	Diabetes	Fasting insulin	FI_Chen_2021	seq.16792.4	SIGLEC5	rs1551556	19	52005669	G	A	0	-0.37079	0.0188371	1.47777e-86	387.461	0.340178	0.0032	0.0014	0.007878	0.368
Risk factor	Diabetes	Fasting insulin	FI_Chen_2021	seq.16792.4	SIGLEC5	rs1568003	19	51633660	T	C	0	0.0854298	0.0189875	3.40944e-06	20.2434	0.440481	0.0007	0.0015	0.83	0.397
Risk factor	Diabetes	Fasting insulin	FI_Chen_2021	seq.16792.4	SIGLEC5	rs1710378	19	51639980	G	A	0	0.218758	0.0322186	5.61427e-12	46.1014	0.0917865	-0.0009	0.0035	0.7729	0.111
Risk factor	Diabetes	Fasting insulin	FI_Chen_2021	seq.16792.4	SIGLEC5	rs17659963	19	51878841	C	T	0	0.165461	0.0306823	3.46999e-08	29.0814	0.106359	-0.0001	0.0029	0.8145	0.135
Risk factor	Diabetes	Fasting insulin	FI_Chen_2021	seq.16792.4	SIGLEC5	rs181390202	19	52231218	T	G	0	-0.357146	0.0773112	1.9225e-06	21.3406	0.0144777	-0.0031	0.011	0.6369	0.013
Risk factor	Diabetes	Fasting insulin	FI_Chen_2021	seq.16792.4	SIGLEC5	rs189798044	19	52596924	G	T	0	-0.477279	0.0826768	3.89759e-09	33.3256	0.012869	-0.0484	0.1416	0.8088	0.001
Risk factor	Diabetes	Fasting insulin	FI_Chen_2021	seq.16792.4	SIGLEC5	rs2070745	19	52249947	G	C	1	0.189503	0.0194551	1.01247e-22	94.8779	0.347748	-0.0006	0.0015	0.3233	0.381
Risk factor	Diabetes	Fasting insulin	FI_Chen_2021	seq.16792.4	SIGLEC5	rs2218886	19	52178063	T	G	0	0.126953	0.0205419	3.20107e-10	38.1948	0.287282	0.0035	0.0016	0.02918	0.293
Risk factor	Diabetes	Fasting insulin	FI_Chen_2021	seq.16792.4	SIGLEC5	rs2569436	19	51614930	C	G	0	0.114877	0.0208101	1.69257e-08	30.4732	0.277631	-0.0012	0.0022	0.9866	0.256
Risk factor	Diabetes	Fasting insulin	FI_Chen_2021	seq.16792.4	SIGLEC5	rs34866285	19	52085599	G	A	0	0.23872	0.0185796	4.38468e-38	165.084	0.427612	-0.0029	0.0014	0.01079	0.418
Risk factor	Diabetes	Fasting insulin	FI_Chen_2021	seq.16792.4	SIGLEC5	rs35582075	19	52620269	A	G	1	0.159149	0.0311488	1.61665e-07	26.1051	0.100492	-0.0014	0.0025	0.5392	0.128
Risk factor	Diabetes	Fasting insulin	FI_Chen_2021	seq.16792.4	SIGLEC5	rs35782908	19	52159389	G	A	0	-0.148611	0.0186354	7.63997e-16	63.5952	0.463569	-0.001	0.0014	0.3715	0.434
Risk factor	Diabetes	Fasting insulin	FI_Chen_2021	seq.16792.4	SIGLEC5	rs36076527	19	51930655	A	G	0	-0.154323	0.0200751	7.51455e-15	59.0943	0.31302	-0.0025	0.0017	0.1632	0.266
Risk factor	Diabetes	Fasting insulin	FI_Chen_2021	seq.16792.4	SIGLEC5	rs36498	19	51965995	T	C	0	0.206545	0.0307455	9.21851e-12	45.1301	0.100303	0.0014	0.0025	0.7352	0.116
Risk factor	Diabetes	Fasting insulin	FI_Chen_2021	seq.16792.4	SIGLEC5	rs373638989	19	51779370	G	A	0	-0.651388	0.0771771	1.58435e-17	71.2365	0.0146669	0.0076	0.0304	0.7555	NA
Risk factor	Diabetes	Fasting insulin	FI_Chen_2021	seq.16792.4	SIGLEC5	rs3794977	19	52228759	T	C	0	0.231639	0.0199482	1.79017e-31	134.839	0.29788	-0.0015	0.0017	0.6075	0.31
Risk factor	Diabetes	Fasting insulin	FI_Chen_2021	seq.16792.4	SIGLEC5	rs3829649	19	52216464	A	G	0	-0.297198	0.018348	2.61141e-59	262.37	0.474167	0.0003	0.0018	0.805	0.579
Risk factor	Diabetes	Fasting insulin	FI_Chen_2021	seq.16792.4	SIGLEC5	rs4284742	19	52131733	A	G	0	0.236747	0.0222364	9.02095e-27	113.355	0.23486	-0.0033	0.0018	0.1818	0.259
Risk factor	Diabetes	Fasting insulin	FI_Chen_2021	seq.16792.4	SIGLEC5	rs4439873	19	52367903	T	C	0	0.285219	0.0616368	1.8513e-06	21.413	0.0236563	0.0249	0.013	0.1484	0.013
Risk factor	Diabetes	Fasting insulin	FI_Chen_2021	seq.16792.4	SIGLEC5	rs4441376	19	51894245	G	C	0	-0.198777	0.0281127	7.70665e-13	49.9951	0.125568	-0.0041	0.0021	0.1245	0.154
Risk factor	Diabetes	Fasting insulin	FI_Chen_2021	seq.16792.4	SIGLEC5	rs4801876	19	52063325	G	A	0	-0.155888	0.0189522	9.73313e-17	67.656	0.429599	0.0007	0.0013	0.5154	0.448
Risk factor	Diabetes	Fasting insulin	FI_Chen_2021	seq.16792.4	SIGLEC5	rs4802772	19	51717576	T	C	0	-0.133138	0.0277688	8.15334e-07	22.9874	0.129921	-0.0008	0.0026	0.3754	0.104
Risk factor	Diabetes	Fasting insulin	FI_Chen_2021	seq.16792.4	SIGLEC5	rs4802818	19	52094962	T	G	0	-0.137349	0.0206632	1.49529e-11	44.1831	0.286998	-0.0008	0.0016	0.8245	0.282
Risk factor	Diabetes	Fasting insulin	FI_Chen_2021	seq.16792.4	SIGLEC5	rs4802820	19	52095083	G	A	0	-0.102814	0.0192031	4.3008e-08	28.6657	0.367903	0.0001	0.0017	0.9537	0.36
Risk factor	Diabetes	Fasting insulin	FI_Chen_2021	seq.16792.4	SIGLEC5	rs4802824	19	52103799	A	G	0	-0.175272	0.0211381	5.57936e-17	68.7532	0.26637	-0.0005	0.0016	0.9037	0.332
Risk factor	Diabetes	Fasting insulin	FI_Chen_2021	seq.16792.4	SIGLEC5	rs4802847	19	52215558	A	G	0	0.292839	0.0196077	9.76864e-51	223.051	0.32447	0.0014	0.0024	0.2442	0.301
Risk factor	Diabetes	Fasting insulin	FI_Chen_2021	seq.16792.4	SIGLEC5	rs4802858	19	52253150	T	C	0	0.205061	0.0190086	1.96541e-27	116.377	0.417298	-0.0017	0.0014	0.791	0.445
Risk factor	Diabetes	Fasting insulin	FI_Chen_2021	seq.16792.4	SIGLEC5	rs55825878	19	52124312	C	T	0	0.346849	0.0446523	3.99385e-15	60.3383	0.0465556	-0.0054	0.0039	0.1328	0.045
Risk factor	Diabetes	Fasting insulin	FI_Chen_2021	seq.16792.4	SIGLEC5	rs57351606	19	52096903	A	G	0	-0.500909	0.0371013	7.70113e-42	182.28	0.0644398	0.0067	0.0027	0.02998	0.082
Risk factor	Diabetes	Fasting insulin	FI_Chen_2021	seq.16792.4	SIGLEC5	rs58800302	19	51996666	G	A	0	-0.241591	0.0204085	1.24502e-32	140.133	0.285201	0.0009	0.0018	0.4316	0.288
Risk factor	Diabetes	Fasting insulin	FI_Chen_2021	seq.16792.4	SIGLEC5	rs61683178	19	52215974	A	G	0	0.158854	0.0281386	8.23929e-09	31.8707	0.124716	0.0011	0.0039	0.8938	0.092
Risk factor	Diabetes	Fasting insulin	FI_Chen_2021	seq.16792.4	SIGLEC5	rs61736483	19	52115646	A	G	1	-1.01864	0.0621585	1.16909e-60	268.559	0.0222369	0.0196	0.0104	0.02835	0.013
Risk factor	Diabetes	Fasting insulin	FI_Chen_2021	seq.16792.4	SIGLEC5	rs62107517	19	52416156	T	A	0	-0.3578	0.0462554	5.15745e-15	59.8351	0.0417298	0.0077	0.0063	0.4368	0.033
Risk factor	Diabetes	Fasting insulin	FI_Chen_2021	seq.16792.4	SIGLEC5	rs62113291	19	52046803	T	G	0	-0.158142	0.0253788	2.31343e-10	38.8286	0.160484	0.0024	0.002	0.1751	0.165
Risk factor	Diabetes	Fasting insulin	FI_Chen_2021	seq.16792.4	SIGLEC5	rs62113336	19	52051820	A	G	0	-0.654905	0.0457168	7.60799e-47	205.213	0.0416351	0.0119	0.0035	0.001039	0.067
Risk factor	Diabetes	Fasting insulin	FI_Chen_2021	seq.16792.4	SIGLEC5	rs62113348	19	52095560	T	G	0	0.392887	0.023076	2.64396e-65	289.877	0.192184	0.0001	0.0023	0.7497	0.179
Risk factor	Diabetes	Fasting insulin	FI_Chen_2021	seq.16792.4	SIGLEC5	rs62114257	19	51919507	C	T	0	-0.0878117	0.0194545	3.18537e-06	20.3735	0.366484	-0.0033	0.0024	0.4474	0.414
Risk factor	Diabetes	Fasting insulin	FI_Chen_2021	seq.16792.4	SIGLEC5	rs62114259	19	51951515	A	G	0	-0.450296	0.0323518	2.43741e-44	193.731	0.0882854	0.0014	0.004	0.4602	0.08
Risk factor	Diabetes	Fasting insulin	FI_Chen_2021	seq.16792.4	SIGLEC5	rs6509558	19	52127949	T	C	0	0.468786	0.0200133	1.22494e-121	548.671	0.279145	-0.0024	0.0016	0.07283	0.288
Risk factor	Diabetes	Fasting insulin	FI_Chen_2021	seq.16792.4	SIGLEC5	rs6509567	19	52213184	G	A	0	0.307712	0.0198822	2.4897e-54	239.53	0.297029	0.0013	0.0016	0.2492	0.261
Risk factor	Diabetes	Fasting insulin	FI_Chen_2021	seq.16792.4	SIGLEC5	rs6509613	19	52529074	C	T	0	-0.22909	0.045503	2.39407e-07	25.3473	0.0430545	-0.0005	0.0031	0.6556	0.058
Risk factor	Diabetes	Fasting insulin	FI_Chen_2021	seq.16792.4	SIGLEC5	rs7245455	19	52278669	C	T	0	-0.144294	0.020151	4.01515e-13	51.2747	0.31198	-0.0015	0.0016	0.2565	0.278
Risk factor	Diabetes	Fasting insulin	FI_Chen_2021	seq.16792.4	SIGLEC5	rs7250849	19	52158316	T	G	0	-1.13283	0.0282285	0	1610.47	0.0919758	0.0076	0.0021	0.0003818	0.123
Risk factor	Diabetes	Fasting insulin	FI_Chen_2021	seq.16792.4	SIGLEC5	rs7254072	19	52218899	C	T	0	-0.114654	0.0216537	5.95434e-08	28.0359	0.247445	-0.0024	0.0017	0.1574	0.243
Risk factor	Diabetes	Fasting insulin	FI_Chen_2021	seq.16792.4	SIGLEC5	rs7255120	19	52094459	T	C	0	0.238465	0.0188582	5.94893e-37	159.9	0.383895	-0.0024	0.0016	0.08586	0.385
Risk factor	Diabetes	Fasting insulin	FI_Chen_2021	seq.16792.4	SIGLEC5	rs7258020	19	51880159	T	C	0	0.119741	0.0190973	1.80468e-10	39.3135	0.377744	-0.0011	0.0016	0.7151	0.42
Risk factor	Diabetes	Fasting insulin	FI_Chen_2021	seq.16792.4	SIGLEC5	rs73050865	19	52115944	G	C	0	-1.02026	0.0641032	2.45783e-57	253.316	0.0204391	0.009	0.0046	0.1137	0.049
Risk factor	Diabetes	Fasting insulin	FI_Chen_2021	seq.16792.4	SIGLEC5	rs73054887	19	52208726	T	G	0	-0.621602	0.0430027	1.16645e-47	208.946	0.0481643	0.0075	0.0036	0.03883	0.115
Risk factor	Diabetes	Fasting insulin	FI_Chen_2021	seq.16792.4	SIGLEC5	rs73054902	19	52215870	T	C	0	0.236645	0.0270181	9.87067e-19	76.7158	0.137491	0.0031	0.0038	0.5347	0.119
Risk factor	Diabetes	Fasting insulin	FI_Chen_2021	seq.16792.4	SIGLEC5	rs73056837	19	52226285	T	C	0	0.509399	0.0268622	1.71099e-80	359.611	0.134936	0.0006	0.0026	0.8556	0.107
Risk factor	Diabetes	Fasting insulin	FI_Chen_2021	seq.16792.4	SIGLEC5	rs73058840	19	52284849	T	C	0	0.167683	0.0334691	2.72032e-07	25.1009	0.0848789	-0.0004	0.0024	0.5645	0.088
Risk factor	Diabetes	Fasting insulin	FI_Chen_2021	seq.16792.4	SIGLEC5	rs73558838	19	51981485	G	A	0	0.29864	0.0599864	3.20458e-07	24.7851	0.0253596	0	0.0042	0.8434	0.037
Risk factor	Diabetes	Fasting insulin	FI_Chen_2021	seq.16792.4	SIGLEC5	rs7359936	19	52150601	A	C	0	-0.262013	0.0183638	1.73415e-46	203.573	0.463096	0.0019	0.0018	0.2556	0.534
Risk factor	Diabetes	Fasting insulin	FI_Chen_2021	seq.16792.4	SIGLEC5	rs73934248	19	52105161	T	C	0	0.200455	0.024131	4.90968e-17	69.0054	0.183195	-0.0022	0.0022	0.2113	0.156
Risk factor	Diabetes	Fasting insulin	FI_Chen_2021	seq.16792.4	SIGLEC5	rs74903528	19	51850427	A	G	0	0.438335	0.0510195	4.29135e-18	73.8142	0.0341597	-0.0009	0.0041	0.8434	0.049
Risk factor	Diabetes	Fasting insulin	FI_Chen_2021	seq.16792.4	SIGLEC5	rs75462129	19	52616822	C	A	0	0.2334	0.0433576	3.65989e-08	28.9782	0.049489	0.0036	0.0033	0.3233	0.049
Risk factor	Diabetes	Fasting insulin	FI_Chen_2021	seq.16792.4	SIGLEC5	rs75818312	19	51981965	A	G	0	-0.565969	0.0315302	2.3969e-72	322.205	0.0912188	0.0009	0.0025	0.4668	0.075
Risk factor	Diabetes	Fasting insulin	FI_Chen_2021	seq.16792.4	SIGLEC5	rs75999108	19	51928148	A	G	0	-0.524117	0.0803676	3.48047e-11	42.5299	0.0140992	-0.0058	0.009	0.4594	0.018
Risk factor	Diabetes	Fasting insulin	FI_Chen_2021	seq.16792.4	SIGLEC5	rs76506690	19	52035146	G	C	0	-0.276334	0.0618884	4.00274e-06	19.9366	0.0234671	-0.0019	0.0042	0.6161	0.028
Risk factor	Diabetes	Fasting insulin	FI_Chen_2021	seq.16792.4	SIGLEC5	rs76631059	19	52085462	T	C	0	-0.169601	0.0240635	9.07145e-13	49.6752	0.175814	0.004	0.0019	0.01793	0.137
Risk factor	Diabetes	Fasting insulin	FI_Chen_2021	seq.16792.4	SIGLEC5	rs77665677	19	52108383	T	C	0	0.478494	0.0564413	1.14817e-17	71.8719	0.0281983	0.001	0.0054	0.7001	0.025
Risk factor	Diabetes	Fasting insulin	FI_Chen_2021	seq.16792.4	SIGLEC5	rs77801261	19	52194857	A	G	0	-0.245519	0.0498586	4.23301e-07	24.2488	0.0363361	0.0068	0.0065	0.329	0.026
Risk factor	Diabetes	Fasting insulin	FI_Chen_2021	seq.16792.4	SIGLEC5	rs78241354	19	52192669	T	G	0	-0.237622	0.0472352	2.44457e-07	25.3071	0.0417298	0.0044	0.0044	0.2372	0.057
Risk factor	Diabetes	Fasting insulin	FI_Chen_2021	seq.16792.4	SIGLEC5	rs78367065	19	52193280	A	G	0	-0.42972	0.0259765	9.0452e-62	273.659	0.14137	-0.0024	0.0023	0.2522	0.119
Risk factor	Diabetes	Fasting insulin	FI_Chen_2021	seq.16792.4	SIGLEC5	rs79500363	19	52354615	C	A	0	-0.465833	0.0885147	7.09484e-08	27.6968	0.0114497	0.0044	0.005	0.405	0.036
Risk factor	Diabetes	Fasting insulin	FI_Chen_2021	seq.16792.4	SIGLEC5	rs8102214	19	52057658	A	T	0	-0.193388	0.0310504	2.35917e-10	38.7904	0.101533	0.0017	0.0022	0.3163	0.11
Risk factor	Diabetes	Fasting insulin	FI_Chen_2021	seq.16792.4	SIGLEC5	rs8108016	19	52203065	C	G	0	-0.236695	0.0277899	8.16559e-18	72.5445	0.129164	0	0.0032	0.4115	0.124
Risk factor	Diabetes	Fasting insulin	FI_Chen_2021	seq.16792.4	SIGLEC5	rs8110578	19	52128338	C	G	0	-0.17659	0.0235995	3.63818e-14	55.9921	0.199754	0.0025	0.0018	0.306	0.228
Risk factor	Diabetes	Fasting insulin	FI_Chen_2021	seq.16792.4	SIGLEC5	rs8111423	19	52260354	C	T	0	0.29838	0.0234453	2.10263e-37	161.967	0.197104	0.0027	0.0018	0.03891	0.177
Risk factor	Diabetes	Fasting insulin	FI_Chen_2021	seq.16792.4	SIGLEC5	rs8112486	19	52095040	C	G	0	0.431052	0.0227324	1.75726e-80	359.558	0.199375	-0.0032	0.0023	0.08195	0.168
Risk factor	Diabetes	Fasting insulin	FI_Chen_2021	seq.17761.2	NUDT5	rs10906093	10	12210175	T	C	0	-0.0965701	0.018906	1.62873e-07	26.0907	0.401286	-0.0036	0.0013	0.00257	0.472
Risk factor	Diabetes	Fasting insulin	FI_Chen_2021	seq.17761.2	NUDT5	rs7897626	10	12246475	A	T	0	0.09699	0.0191414	2.02038e-07	25.6748	0.415847	0.0045	0.0013	0.0002656	0.409
Risk factor	Diabetes	Fasting insulin	FI_Chen_2021	seq.17761.2	NUDT5	rs9424148	10	12146858	C	A	0	0.107827	0.0234033	2.03925e-06	21.2276	0.205843	0.003	0.0016	0.1608	0.207
Risk factor	Diabetes	Fasting insulin	FI_Chen_2021	seq.18819.21	PPIC	rs10455039	5	122626463	G	T	0	-0.106611	0.0209077	1.70613e-07	26.0011	0.258979	-0.0004	0.0015	0.8997	0.238
Risk factor	Diabetes	Fasting insulin	FI_Chen_2021	seq.18819.21	PPIC	rs11241667	5	122295037	C	T	0	0.185512	0.0312672	1.48617e-09	35.2019	0.0957467	-0.0097	0.0025	0.002919	0.087
Risk factor	Diabetes	Fasting insulin	FI_Chen_2021	seq.18819.21	PPIC	rs11241673	5	122475348	T	G	0	0.175542	0.0242243	2.138e-13	52.5121	0.170038	-0.0012	0.0017	0.1239	0.178
Risk factor	Diabetes	Fasting insulin	FI_Chen_2021	seq.18819.21	PPIC	rs112903135	5	122512225	A	T	0	-0.227718	0.0316631	3.19468e-13	51.7235	0.091966	-0.0007	0.0024	0.9672	0.094
Risk factor	Diabetes	Fasting insulin	FI_Chen_2021	seq.18819.21	PPIC	rs112990530	5	122201876	T	G	0	-0.272094	0.0562519	6.58857e-07	23.3972	0.0275992	0.0038	0.0062	0.2882	0.011
Risk factor	Diabetes	Fasting insulin	FI_Chen_2021	seq.18819.21	PPIC	rs116509736	5	122411518	A	G	0	0.222497	0.0480295	1.80632e-06	21.4601	0.0387524	-0.0023	0.0037	0.7739	0.048
Risk factor	Diabetes	Fasting insulin	FI_Chen_2021	seq.18819.21	PPIC	rs138660457	5	121939271	T	C	0	0.422322	0.0876322	7.20473e-07	23.2252	0.010775	0.0142	0.0082	0.1299	0.008
Risk factor	Diabetes	Fasting insulin	FI_Chen_2021	seq.18819.21	PPIC	rs143084462	5	122361517	T	C	1	-0.387276	0.0840044	2.01153e-06	21.2538	0.0120038	0.0187	0.0137	0.2844	0.003
Risk factor	Diabetes	Fasting insulin	FI_Chen_2021	seq.18819.21	PPIC	rs144728538	5	122017366	T	C	0	0.206697	0.0450057	2.1879e-06	21.0928	0.0435728	-0.008	0.007	0.1438	0.021
Risk factor	Diabetes	Fasting insulin	FI_Chen_2021	seq.18819.21	PPIC	rs17149587	5	122060284	C	T	0	0.177931	0.027789	7.62119e-11	40.9975	0.12051	0.0017	0.0021	0.6494	0.119
Risk factor	Diabetes	Fasting insulin	FI_Chen_2021	seq.18819.21	PPIC	rs17388251	5	122360403	C	T	0	-0.413226	0.0179561	1.72216e-117	529.604	0.383743	0.0048	0.0013	0.0006901	0.381
Risk factor	Diabetes	Fasting insulin	FI_Chen_2021	seq.18819.21	PPIC	rs199913817	5	122574670	T	C	0	0.325998	0.0676472	7.2107e-07	23.2236	0.018431	-0.0447	0.0251	0.07865	NA
Risk factor	Diabetes	Fasting insulin	FI_Chen_2021	seq.18819.21	PPIC	rs246283	5	122225480	A	T	0	0.280781	0.020181	2.63582e-44	193.575	0.279206	-0.0014	0.0015	0.2229	0.251
Risk factor	Diabetes	Fasting insulin	FI_Chen_2021	seq.18819.21	PPIC	rs2561984	5	122558388	A	G	0	-0.233173	0.0197871	2.35738e-32	138.865	0.293384	0.0006	0.0015	0.427	0.259
Risk factor	Diabetes	Fasting insulin	FI_Chen_2021	seq.18819.21	PPIC	rs26825	5	122616212	A	G	0	0.132688	0.0274597	6.75504e-07	23.3492	0.128639	-0.0007	0.0019	0.7378	0.173
Risk factor	Diabetes	Fasting insulin	FI_Chen_2021	seq.18819.21	PPIC	rs337106	5	122533416	G	C	0	0.133896	0.0253427	6.33989e-08	27.9145	0.151796	-0.0011	0.0021	0.6769	0.115
Risk factor	Diabetes	Fasting insulin	FI_Chen_2021	seq.18819.21	PPIC	rs35823	5	122597315	T	C	0	0.10362	0.0185356	1.13323e-08	31.2517	0.400473	-0.0011	0.0014	0.3233	0.396
Risk factor	Diabetes	Fasting insulin	FI_Chen_2021	seq.18819.21	PPIC	rs36036136	5	122109100	G	T	0	-0.298817	0.0354396	1.70302e-17	71.094	0.0719282	0.0027	0.003	0.3509	0.061
Risk factor	Diabetes	Fasting insulin	FI_Chen_2021	seq.18819.21	PPIC	rs3924911	5	122406250	C	T	0	-0.257901	0.027916	1.25029e-20	85.3492	0.12552	0	0.0022	0.7533	0.092
Risk factor	Diabetes	Fasting insulin	FI_Chen_2021	seq.18819.21	PPIC	rs397955	5	122470027	A	C	0	-0.0868048	0.0192345	3.19624e-06	20.3669	0.347732	-0.0012	0.0014	0.9268	0.334
Risk factor	Diabetes	Fasting insulin	FI_Chen_2021	seq.18819.21	PPIC	rs417569	5	122261900	G	A	0	-0.3146	0.0423503	5.49102e-14	55.1829	0.0485822	0.0033	0.0031	0.742	0.042
Risk factor	Diabetes	Fasting insulin	FI_Chen_2021	seq.18819.21	PPIC	rs45515100	5	122361017	T	C	0	0.176477	0.0372062	1.05176e-06	22.4981	0.0651229	-0.0018	0.004	0.7338	0.045
Risk factor	Diabetes	Fasting insulin	FI_Chen_2021	seq.18819.21	PPIC	rs474590	5	122276651	A	G	0	-0.297544	0.0400236	5.25959e-14	55.2675	0.0543478	0.0009	0.0037	0.769	0.034
Risk factor	Diabetes	Fasting insulin	FI_Chen_2021	seq.18819.21	PPIC	rs56185959	5	122050189	A	C	0	0.294277	0.05993	4.54581e-07	24.1115	0.023724	0.0102	0.0118	0.3051	0.003
Risk factor	Diabetes	Fasting insulin	FI_Chen_2021	seq.18819.21	PPIC	rs6873926	5	122031564	A	G	0	-0.140921	0.0185053	1.31673e-14	57.9908	0.418715	0.0044	0.0013	0.004826	0.471
Risk factor	Diabetes	Fasting insulin	FI_Chen_2021	seq.18819.21	PPIC	rs72789816	5	122648800	G	A	0	0.154369	0.0253509	5.6706e-10	37.0795	0.15586	-0.0052	0.002	0.05606	0.202
Risk factor	Diabetes	Fasting insulin	FI_Chen_2021	seq.18819.21	PPIC	rs72794606	5	121987065	G	A	0	-0.167188	0.0252788	1.87335e-11	43.7419	0.155198	0.0034	0.0024	0.09315	0.153
Risk factor	Diabetes	Fasting insulin	FI_Chen_2021	seq.18819.21	PPIC	rs754071	5	121862207	T	C	0	-0.173772	0.0224301	4.69453e-15	60.0202	0.214461	0.0034	0.0018	0.07307	0.224
Risk factor	Diabetes	Fasting insulin	FI_Chen_2021	seq.18819.21	PPIC	rs75948445	5	121891728	A	G	0	0.215394	0.0485845	4.63816e-06	19.6549	0.0364839	-0.0059	0.0043	0.3346	0.032
Risk factor	Diabetes	Fasting insulin	FI_Chen_2021	seq.18819.21	PPIC	rs7715662	5	121901261	T	C	0	0.118445	0.0222857	5.33746e-08	28.2476	0.204064	-0.0052	0.0019	0.01878	0.166
Risk factor	Diabetes	Fasting insulin	FI_Chen_2021	seq.18819.21	PPIC	rs7717836	5	122085983	C	T	0	0.168414	0.0186602	8.95976e-20	81.4561	0.403119	-0.0027	0.0015	0.1161	0.402
Risk factor	Diabetes	Fasting insulin	FI_Chen_2021	seq.18819.21	PPIC	rs7726910	5	122005097	T	G	0	-0.167786	0.024231	2.18858e-12	47.9478	0.168053	-0.0005	0.0019	0.8822	0.179
Risk factor	Diabetes	Fasting insulin	FI_Chen_2021	seq.18819.21	PPIC	rs7727499	5	121977820	C	T	0	0.131365	0.0194786	7.70063e-12	45.4825	0.324197	-0.0008	0.0014	0.805	0.34
Risk factor	Diabetes	Fasting insulin	FI_Chen_2021	seq.18819.21	PPIC	rs77473541	5	122396823	G	C	0	0.279064	0.0454855	4.25181e-10	37.641	0.042344	-0.0015	0.0031	0.3667	0.057
Risk factor	Diabetes	Fasting insulin	FI_Chen_2021	seq.18819.21	PPIC	rs77694416	5	122423650	A	G	0	-0.570244	0.0427205	6.06305e-41	178.176	0.0460302	0.0033	0.003	0.183	0.061
Risk factor	Diabetes	Fasting insulin	FI_Chen_2021	seq.18819.21	PPIC	rs78021298	5	122240511	A	T	0	-0.317233	0.0293012	1.2874e-27	117.216	0.1069	0.0073	0.0024	0.003047	0.095
Risk factor	Diabetes	Fasting insulin	FI_Chen_2021	seq.18819.21	PPIC	rs78549138	5	122334168	C	T	0	0.256356	0.0282211	5.24044e-20	82.5162	0.118242	-0.0024	0.0023	0.3305	0.125
Risk factor	Diabetes	Fasting insulin	FI_Chen_2021	seq.18819.21	PPIC	rs79274348	5	122771612	T	C	0	-0.218825	0.037378	2.39397e-09	34.2738	0.0621928	0.011	0.0039	0.006693	0.029
Risk factor	Diabetes	Fasting insulin	FI_Chen_2021	seq.18819.21	PPIC	rs79475916	5	122757242	C	T	0	-0.388317	0.0554454	1.2474e-12	49.0503	0.0275047	0.0027	0.0045	0.5633	0.03
Risk factor	Diabetes	Fasting insulin	FI_Chen_2021	seq.18831.6	LRIG1	rs1084537	3	66362206	T	C	0	0.354091	0.0190658	2.70485e-77	344.921	0.353843	0.0068	0.0014	5.665e-06	0.384
Risk factor	Diabetes	Fasting insulin	FI_Chen_2021	seq.18831.6	LRIG1	rs111346349	3	66346284	T	C	0	-0.55725	0.0528341	2.61763e-26	111.243	0.0316168	-0.0089	0.0053	0.07035	0.016
Risk factor	Diabetes	Fasting insulin	FI_Chen_2021	seq.18831.6	LRIG1	rs113170198	3	66830900	C	T	0	-0.240031	0.0382422	1.73028e-10	39.3957	0.0648429	0.0059	0.0028	0.0567	0.058
Risk factor	Diabetes	Fasting insulin	FI_Chen_2021	seq.18831.6	LRIG1	rs113920564	3	66572213	A	G	0	0.367712	0.0757056	5.95495e-07	23.5917	0.0159031	-0.0258	0.0079	0.01534	0.028
Risk factor	Diabetes	Fasting insulin	FI_Chen_2021	seq.18831.6	LRIG1	rs113951866	3	65968732	G	C	0	0.307988	0.0548605	9.88391e-09	31.5172	0.0307649	0.0009	0.0055	0.9798	0.025
Risk factor	Diabetes	Fasting insulin	FI_Chen_2021	seq.18831.6	LRIG1	rs114570120	3	66640331	T	C	0	-0.256389	0.0570641	3.51134e-06	20.187	0.0289663	-0.006	0.0145	0.9788	0.016
Risk factor	Diabetes	Fasting insulin	FI_Chen_2021	seq.18831.6	LRIG1	rs114766072	3	66601799	G	T	0	-0.51394	0.0731013	1.02884e-12	49.4282	0.0166604	0.0013	0.0062	0.8678	0.022
Risk factor	Diabetes	Fasting insulin	FI_Chen_2021	seq.18831.6	LRIG1	rs114975969	3	66546950	A	G	0	0.280001	0.058216	7.55817e-07	23.1331	0.0270731	0.0209	0.0104	0.1811	0.02
Risk factor	Diabetes	Fasting insulin	FI_Chen_2021	seq.18831.6	LRIG1	rs115806593	3	66395352	T	C	0	0.3352	0.0483547	2.07308e-12	48.0541	0.0397577	0.007	0.0061	0.2392	0.026
Risk factor	Diabetes	Fasting insulin	FI_Chen_2021	seq.18831.6	LRIG1	rs11712295	3	66391464	A	C	0	-0.533523	0.0263961	3.82388e-91	408.533	0.141424	-0.0032	0.0019	0.09183	0.144
Risk factor	Diabetes	Fasting insulin	FI_Chen_2021	seq.18831.6	LRIG1	rs11717234	3	66743157	G	A	0	-0.159535	0.0304902	8.36901e-08	27.3773	0.104317	-0.0035	0.0024	0.3166	0.098
Risk factor	Diabetes	Fasting insulin	FI_Chen_2021	seq.18831.6	LRIG1	rs12488472	3	66685877	A	G	0	0.164671	0.0325628	2.1292e-07	25.5735	0.0931465	-0.0025	0.0045	0.3233	0.092
Risk factor	Diabetes	Fasting insulin	FI_Chen_2021	seq.18831.6	LRIG1	rs12493712	3	66658562	T	C	0	0.178772	0.019962	1.68922e-19	80.2031	0.338603	0.0017	0.0015	0.1414	0.277
Risk factor	Diabetes	Fasting insulin	FI_Chen_2021	seq.18831.6	LRIG1	rs13079535	3	66589531	T	C	0	0.223649	0.0368907	6.70207e-10	36.7536	0.0676827	0.0004	0.003	0.4282	0.063
Risk factor	Diabetes	Fasting insulin	FI_Chen_2021	seq.18831.6	LRIG1	rs141919667	3	66314481	G	A	0	-0.371939	0.0828297	3.55437e-06	20.1637	0.0130632	-0.0229	0.0105	0.04785	0.012
Risk factor	Diabetes	Fasting insulin	FI_Chen_2021	seq.18831.6	LRIG1	rs1430415	3	65951661	C	T	0	-0.0960501	0.0189669	2.05177e-07	25.645	0.498959	0.0007	0.0014	0.6721	0.52
Risk factor	Diabetes	Fasting insulin	FI_Chen_2021	seq.18831.6	LRIG1	rs143762647	3	66168870	G	C	0	0.181505	0.0323176	9.75508e-09	31.5427	0.0951344	-0.003	0.0041	0.5523	0.102
Risk factor	Diabetes	Fasting insulin	FI_Chen_2021	seq.18831.6	LRIG1	rs143935578	3	66166062	G	A	0	0.0972738	0.01949	3.00401e-07	24.9097	0.37287	0.0007	0.0026	0.8938	0.324
Risk factor	Diabetes	Fasting insulin	FI_Chen_2021	seq.18831.6	LRIG1	rs143948684	3	66163688	T	C	0	-0.2851	0.0363497	2.19506e-15	61.5167	0.0726051	-0.0069	0.0043	0.3393	0.083
Risk factor	Diabetes	Fasting insulin	FI_Chen_2021	seq.18831.6	LRIG1	rs144189384	3	66464788	T	C	0	-0.553356	0.0502914	1.84824e-28	121.066	0.0356872	-0.0069	0.0053	0.4697	0.024
Risk factor	Diabetes	Fasting insulin	FI_Chen_2021	seq.18831.6	LRIG1	rs147127798	3	66494724	T	G	0	0.285946	0.0508679	9.47384e-09	31.5995	0.0361605	0.0071	0.0084	0.4623	0.02
Risk factor	Diabetes	Fasting insulin	FI_Chen_2021	seq.18831.6	LRIG1	rs147544812	3	66121339	T	G	0	-0.451655	0.0899047	2.53416e-07	25.2376	0.0110754	0.0005	0.0096	0.5598	0.018
Risk factor	Diabetes	Fasting insulin	FI_Chen_2021	seq.18831.6	LRIG1	rs147765167	3	66160701	A	T	0	-0.558829	0.0562117	1.3732e-23	98.8336	0.0288716	0.0025	0.0102	0.4697	0.025
Risk factor	Diabetes	Fasting insulin	FI_Chen_2021	seq.18831.6	LRIG1	rs149024558	3	65986388	A	C	0	-0.37161	0.0716501	1.07168e-07	26.8993	0.0177963	-0.0328	0.0145	0.05205	0.007
Risk factor	Diabetes	Fasting insulin	FI_Chen_2021	seq.18831.6	LRIG1	rs149647280	3	66664926	G	C	0	0.384309	0.0861971	4.12693e-06	19.8781	0.0121166	0.0014	0.0398	0.8656	0.003
Risk factor	Diabetes	Fasting insulin	FI_Chen_2021	seq.18831.6	LRIG1	rs1678100	3	66298721	G	A	0	-0.294318	0.0227208	1.11976e-38	167.798	0.221412	-0.0007	0.0019	0.9157	0.22
Risk factor	Diabetes	Fasting insulin	FI_Chen_2021	seq.18831.6	LRIG1	rs1678105	3	66299943	T	C	0	0.329255	0.0201304	1.96742e-60	267.522	0.312287	0.0015	0.0014	0.3813	0.335
Risk factor	Diabetes	Fasting insulin	FI_Chen_2021	seq.18831.6	LRIG1	rs17777828	3	66636360	G	A	0	-0.421673	0.0456664	1.30636e-20	85.2625	0.0456267	-0.0035	0.003	0.198	0.062
Risk factor	Diabetes	Fasting insulin	FI_Chen_2021	seq.18831.6	LRIG1	rs183909726	3	66879713	C	A	0	0.297067	0.0671416	4.83363e-06	19.5761	0.0195002	0.0028	0.007	0.5688	0.011
Risk factor	Diabetes	Fasting insulin	FI_Chen_2021	seq.18831.6	LRIG1	rs185964533	3	66161701	A	T	0	0.333077	0.0735655	2.98252e-06	20.4994	0.016755	0.0032	0.016	0.8374	0.009
Risk factor	Diabetes	Fasting insulin	FI_Chen_2021	seq.18831.6	LRIG1	rs2280575	3	66542863	G	A	0	-0.229674	0.0201435	2.04566e-30	130.003	0.318345	-0.0015	0.0023	0.9625	0.306
Risk factor	Diabetes	Fasting insulin	FI_Chen_2021	seq.18831.6	LRIG1	rs2306272	3	66434643	C	T	1	-0.814786	0.0170445	0	2285.17	0.322794	-0.0055	0.0015	0.0001485	0.296
Risk factor	Diabetes	Fasting insulin	FI_Chen_2021	seq.18831.6	LRIG1	rs28409971	3	66479989	G	T	0	0.227459	0.0360575	1.41122e-10	39.7938	0.073741	-0.0052	0.0026	0.06635	0.128
Risk factor	Diabetes	Fasting insulin	FI_Chen_2021	seq.18831.6	LRIG1	rs28594923	3	66079814	G	A	0	0.109591	0.0236708	1.83012e-06	21.435	0.203143	0.0043	0.0023	0.05162	0.256
Risk factor	Diabetes	Fasting insulin	FI_Chen_2021	seq.18831.6	LRIG1	rs34993786	3	66434668	A	G	1	-0.543648	0.0393847	1.21331e-43	190.538	0.0602991	-0.0053	0.0035	0.2511	0.052
Risk factor	Diabetes	Fasting insulin	FI_Chen_2021	seq.18831.6	LRIG1	rs36178496	3	66165954	A	G	0	0.201106	0.0311596	5.44455e-11	41.6549	0.103843	0.0062	0.0039	0.1635	0.091
Risk factor	Diabetes	Fasting insulin	FI_Chen_2021	seq.18831.6	LRIG1	rs3845893	3	66464433	A	T	0	-0.32563	0.0367942	4.37455e-19	78.3231	0.0706172	-0.0023	0.0023	0.1441	0.08
Risk factor	Diabetes	Fasting insulin	FI_Chen_2021	seq.18831.6	LRIG1	rs4241442	3	66580551	A	G	0	-0.101182	0.0199312	1.92161e-07	25.7715	0.33103	-0.0008	0.0018	0.6149	0.274
Risk factor	Diabetes	Fasting insulin	FI_Chen_2021	seq.18831.6	LRIG1	rs4856940	3	66509868	G	C	0	0.168801	0.0206022	1.27029e-16	67.131	0.301212	-0.0003	0.002	0.9728	0.376
Risk factor	Diabetes	Fasting insulin	FI_Chen_2021	seq.18831.6	LRIG1	rs55920563	3	66578715	C	T	0	-0.303979	0.0289257	3.92779e-26	110.438	0.119746	-0.0029	0.0025	0.1559	0.124
Risk factor	Diabetes	Fasting insulin	FI_Chen_2021	seq.18831.6	LRIG1	rs560226747	3	66283502	G	A	0	-0.596914	0.0867621	2.99487e-12	47.3329	0.0122113	-0.0162	0.0584	0.8712	NA
Risk factor	Diabetes	Fasting insulin	FI_Chen_2021	seq.18831.6	LRIG1	rs62260080	3	66699592	T	C	0	0.139434	0.0187153	4.65754e-14	55.5065	0.462514	-0.0027	0.0024	0.1405	0.45
Risk factor	Diabetes	Fasting insulin	FI_Chen_2021	seq.18831.6	LRIG1	rs6549120	3	66507442	A	G	0	-0.345483	0.0189135	7.65089e-75	333.664	0.388489	-0.0064	0.0014	6.427e-05	0.386
Risk factor	Diabetes	Fasting insulin	FI_Chen_2021	seq.18831.6	LRIG1	rs6762332	3	66811567	T	A	0	-0.226533	0.0460823	4.42023e-07	24.1654	0.0441121	0.0014	0.0039	0.9389	0.042
Risk factor	Diabetes	Fasting insulin	FI_Chen_2021	seq.18831.6	LRIG1	rs6792689	3	66474289	G	A	0	0.243707	0.0191542	2.19115e-37	161.886	0.361037	-0.001	0.0014	0.4083	0.388
Risk factor	Diabetes	Fasting insulin	FI_Chen_2021	seq.18831.6	LRIG1	rs71308814	3	66471238	T	C	0	0.267107	0.0417575	7.94253e-11	40.9168	0.0539568	-0.0036	0.0032	0.271	0.078
Risk factor	Diabetes	Fasting insulin	FI_Chen_2021	seq.18831.6	LRIG1	rs71308833	3	66878404	A	G	0	0.210566	0.0301466	1.42697e-12	48.7865	0.109996	0.0002	0.0025	0.9172	0.08
Risk factor	Diabetes	Fasting insulin	FI_Chen_2021	seq.18831.6	LRIG1	rs72908726	3	66652608	C	T	0	-0.494989	0.0919038	3.60321e-08	29.0084	0.010602	-0.0041	0.0058	0.5415	0.021
Risk factor	Diabetes	Fasting insulin	FI_Chen_2021	seq.18831.6	LRIG1	rs73095759	3	66397274	T	C	0	0.211675	0.0461003	2.19911e-06	21.083	0.0426922	0.0009	0.0046	0.8216	0.046
Risk factor	Diabetes	Fasting insulin	FI_Chen_2021	seq.18831.6	LRIG1	rs73100534	3	66441929	C	G	0	0.261219	0.0327159	7.05658e-16	63.7517	0.0896441	0.0005	0.0029	0.7391	0.074
Risk factor	Diabetes	Fasting insulin	FI_Chen_2021	seq.18831.6	LRIG1	rs73131858	3	66368785	G	A	0	0.313265	0.0452632	2.24289e-12	47.8997	0.0466679	0.0085	0.0051	0.1183	0.041
Risk factor	Diabetes	Fasting insulin	FI_Chen_2021	seq.18831.6	LRIG1	rs75118606	3	66413203	G	C	0	0.365381	0.0596008	4.38095e-10	37.5827	0.0257478	-0.0145	0.0113	0.07354	0.021
Risk factor	Diabetes	Fasting insulin	FI_Chen_2021	seq.18831.6	LRIG1	rs7611620	3	66918111	C	A	0	-0.14679	0.0286608	1.51453e-07	26.2311	0.121072	0.0006	0.0019	0.9864	0.129
Risk factor	Diabetes	Fasting insulin	FI_Chen_2021	seq.18831.6	LRIG1	rs7630621	3	66637934	G	C	0	-0.200557	0.0202888	2.41528e-23	97.7154	0.307175	0.0002	0.0015	0.83	0.331
Risk factor	Diabetes	Fasting insulin	FI_Chen_2021	seq.18831.6	LRIG1	rs76584352	3	66422922	T	G	0	0.213086	0.044524	8.51248e-07	22.9045	0.0482772	-0.0039	0.0041	0.726	0.037
Risk factor	Diabetes	Fasting insulin	FI_Chen_2021	seq.18831.6	LRIG1	rs76805529	3	66972382	A	T	0	-0.235452	0.0476007	3.77997e-07	24.4669	0.0407989	-0.0025	0.0033	0.3134	0.065
Risk factor	Diabetes	Fasting insulin	FI_Chen_2021	seq.18831.6	LRIG1	rs782734	3	66329426	G	T	0	-0.200738	0.0222625	9.67727e-20	81.3039	0.225767	-0.0053	0.0016	0.0002083	0.239
Risk factor	Diabetes	Fasting insulin	FI_Chen_2021	seq.18831.6	LRIG1	rs78971291	3	66422780	T	G	0	-0.571921	0.0676648	1.42849e-17	71.4408	0.0195949	-0.0067	0.0064	0.1829	0.034
Risk factor	Diabetes	Fasting insulin	FI_Chen_2021	seq.18831.6	LRIG1	rs79749743	3	66533265	C	T	0	-0.356607	0.0592125	8.58742e-10	36.2704	0.0260318	0.0055	0.006	0.4635	0.05
Risk factor	Diabetes	Fasting insulin	FI_Chen_2021	seq.18831.6	LRIG1	rs79973272	3	66063358	T	C	0	-0.421727	0.0681251	2.99908e-10	38.322	0.0198788	-0.0126	0.011	0.5863	0.013
Risk factor	Diabetes	Fasting insulin	FI_Chen_2021	seq.18831.6	LRIG1	rs80053407	3	66569786	A	G	0	0.19035	0.0297047	7.36833e-11	41.0634	0.115771	0.0038	0.0032	0.4227	0.141
Risk factor	Diabetes	Fasting insulin	FI_Chen_2021	seq.18831.6	LRIG1	rs80198076	3	66933623	A	G	0	0.321746	0.0715219	3.42067e-06	20.2371	0.0177963	-0.0038	0.007	0.9569	0.013
Risk factor	Diabetes	Fasting insulin	FI_Chen_2021	seq.19356.20	TOM1L2	rs117924544	17	17860100	T	C	0	-0.136244	0.028008	5.73827e-07	23.663	0.132495	0.0073	0.0022	0.0002188	0.14
Risk factor	Diabetes	Fasting insulin	FI_Chen_2021	seq.20120.101	AMIGO1	rs10494111	1	110318361	T	C	0	0.19288	0.0351807	2.09617e-08	30.0584	0.0738636	-0.0014	0.0039	0.6702	0.066
Risk factor	Diabetes	Fasting insulin	FI_Chen_2021	seq.20120.101	AMIGO1	rs10858093	1	109949756	T	C	0	-0.409311	0.0532586	7.62894e-15	59.0646	0.0298295	0.0074	0.008	0.4831	0.022
Risk factor	Diabetes	Fasting insulin	FI_Chen_2021	seq.20120.101	AMIGO1	rs11101991	1	110261567	A	G	0	-0.0895127	0.0197313	2.85864e-06	20.5806	0.304735	0.0015	0.0015	0.3233	0.307
Risk factor	Diabetes	Fasting insulin	FI_Chen_2021	seq.20120.101	AMIGO1	rs11101992	1	110266754	C	A	0	0.153554	0.021032	1.4285e-13	53.3042	0.247348	-0.003	0.0015	0.009602	0.249
