## Supplementary Table 18 for "Systematic comparison of observational and Mendelian Randomization estimates for cardiometabolic proteomic signatures" (part 2 of 3)

### Sheet: secondary_mr_snp_profile (continued)
Supplementary Table 18: Summary of genetic instrument characteristics among 1750 SOMAmer-phenotype pairs identified in the secondary analysis.
Risk factor	Diabetes	Fasting insulin	FI_Chen_2021	seq.20120.101	AMIGO1	rs11102968	1	109836219	A	G	0	0.280793	0.0183655	4.51563e-53	233.758	0.383996	-0.0007	0.0014	0.3972	0.401
Risk factor	Diabetes	Fasting insulin	FI_Chen_2021	seq.20120.101	AMIGO1	rs112847776	1	109882568	G	C	0	0.26769	0.0314862	9.33207e-18	72.2809	0.0935606	-0.0021	0.0023	0.4132	0.086
Risk factor	Diabetes	Fasting insulin	FI_Chen_2021	seq.20120.101	AMIGO1	rs112973423	1	109558750	T	C	0	0.214094	0.0484486	4.9581e-06	19.5275	0.0370265	-0.0006	0.0035	0.8361	0.046
Risk factor	Diabetes	Fasting insulin	FI_Chen_2021	seq.20120.101	AMIGO1	rs114382843	1	110067787	C	T	0	-0.334278	0.0397002	1.88148e-17	70.8974	0.0550189	-0.0033	0.0043	0.2797	0.028
Risk factor	Diabetes	Fasting insulin	FI_Chen_2021	seq.20120.101	AMIGO1	rs114849051	1	110114192	A	G	0	0.42595	0.0779616	2.33304e-08	29.8508	0.0141098	0.0028	0.0048	0.4132	0.029
Risk factor	Diabetes	Fasting insulin	FI_Chen_2021	seq.20120.101	AMIGO1	rs115029253	1	110361534	T	G	0	-0.199721	0.0442404	3.17409e-06	20.3802	0.0449811	0.0009	0.0056	0.8547	0.052
Risk factor	Diabetes	Fasting insulin	FI_Chen_2021	seq.20120.101	AMIGO1	rs115181845	1	110052973	T	C	0	0.359191	0.0347719	2.58014e-25	106.707	0.0729167	-0.004	0.0028	0.1826	0.065
Risk factor	Diabetes	Fasting insulin	FI_Chen_2021	seq.20120.101	AMIGO1	rs115451299	1	110012633	C	T	0	0.318365	0.0651772	5.18177e-07	23.8594	0.0199811	-0.0119	0.0055	0.02053	0.024
Risk factor	Diabetes	Fasting insulin	FI_Chen_2021	seq.20120.101	AMIGO1	rs115678477	1	109880009	T	C	0	0.35507	0.0710757	2.93175e-07	24.9566	0.0164773	0.0007	0.0047	0.949	0.036
Risk factor	Diabetes	Fasting insulin	FI_Chen_2021	seq.20120.101	AMIGO1	rs11583330	1	110123513	T	G	0	0.326453	0.0318464	5.86474e-25	105.08	0.0910038	-0.0018	0.0023	0.7312	0.098
Risk factor	Diabetes	Fasting insulin	FI_Chen_2021	seq.20120.101	AMIGO1	rs11587528	1	110064256	T	C	0	-0.372064	0.0369569	3.84497e-24	101.355	0.0638258	-0.0058	0.0056	0.2567	0.045
Risk factor	Diabetes	Fasting insulin	FI_Chen_2021	seq.20120.101	AMIGO1	rs116106829	1	110068506	A	G	0	0.328149	0.0565199	3.20102e-09	33.7085	0.0262311	0.0004	0.0038	0.9651	0.046
Risk factor	Diabetes	Fasting insulin	FI_Chen_2021	seq.20120.101	AMIGO1	rs116276872	1	110068291	T	C	0	0.398724	0.0706625	8.37246e-09	31.8395	0.0172348	0.0032	0.0055	0.9904	0.018
Risk factor	Diabetes	Fasting insulin	FI_Chen_2021	seq.20120.101	AMIGO1	rs12134757	1	109781572	G	C	0	0.411383	0.0829008	3.48222e-07	24.6249	0.0120265	0.0147	0.0093	0.07453	0.004
Risk factor	Diabetes	Fasting insulin	FI_Chen_2021	seq.20120.101	AMIGO1	rs12745189	1	110186563	T	C	0	-0.27264	0.0181228	1.88907e-51	226.323	0.465625	0.0021	0.0013	0.1489	0.47
Risk factor	Diabetes	Fasting insulin	FI_Chen_2021	seq.20120.101	AMIGO1	rs1278286	1	109845100	T	G	0	-0.339616	0.030203	1.2332e-29	126.438	0.100852	-0.0011	0.0028	0.6576	0.144
Risk factor	Diabetes	Fasting insulin	FI_Chen_2021	seq.20120.101	AMIGO1	rs138354947	1	109924450	A	C	0	-0.295552	0.066194	4.00463e-06	19.9357	0.0190341	-0.0084	0.0089	0.5332	0.017
Risk factor	Diabetes	Fasting insulin	FI_Chen_2021	seq.20120.101	AMIGO1	rs138377780	1	110004079	T	C	0	0.306907	0.0594223	1.20319e-07	26.6756	0.0245265	-0.0107	0.0063	0.05373	0.014
Risk factor	Diabetes	Fasting insulin	FI_Chen_2021	seq.20120.101	AMIGO1	rs141749679	1	109888432	C	T	1	-0.464635	0.0797431	2.82758e-09	33.9498	0.013447	0.0039	0.0463	0.949	NA
Risk factor	Diabetes	Fasting insulin	FI_Chen_2021	seq.20120.101	AMIGO1	rs14184	1	110047110	G	C	0	0.317806	0.019126	2.64943e-62	276.106	0.312216	-0.0008	0.0014	0.6057	0.314
Risk factor	Diabetes	Fasting insulin	FI_Chen_2021	seq.20120.101	AMIGO1	rs144109208	1	109871647	T	G	0	0.339732	0.038964	1.4018e-18	76.0231	0.0567235	0.0011	0.0039	0.6367	0.03
Risk factor	Diabetes	Fasting insulin	FI_Chen_2021	seq.20120.101	AMIGO1	rs150770779	1	109556113	C	A	0	-0.167614	0.0371881	3.28452e-06	20.3148	0.0653409	-0.003	0.0032	0.9407	0.052
Risk factor	Diabetes	Fasting insulin	FI_Chen_2021	seq.20120.101	AMIGO1	rs17567355	1	109673020	A	G	0	0.186047	0.0417365	4.14302e-06	19.8707	0.0503788	0.0006	0.0027	0.5439	0.063
Risk factor	Diabetes	Fasting insulin	FI_Chen_2021	seq.20120.101	AMIGO1	rs180931212	1	110098626	A	G	0	0.405186	0.0737657	1.97718e-08	30.1717	0.0153409	-0.0119	0.0083	0.171	0.004
Risk factor	Diabetes	Fasting insulin	FI_Chen_2021	seq.20120.101	AMIGO1	rs186279998	1	109835231	T	C	0	0.390515	0.0809048	6.93562e-07	23.2984	0.0128788	0.012	0.0203	0.3527	0.001
Risk factor	Diabetes	Fasting insulin	FI_Chen_2021	seq.20120.101	AMIGO1	rs187474029	1	109724529	G	A	0	0.371179	0.0777608	9.05962e-07	22.7848	0.0135417	-0.0051	0.0112	0.6214	0.008
Risk factor	Diabetes	Fasting insulin	FI_Chen_2021	seq.20120.101	AMIGO1	rs190115410	1	110120221	T	C	0	0.341056	0.0700609	5.63685e-07	23.6974	0.0177083	0.002	0.0072	0.8722	0.014
Risk factor	Diabetes	Fasting insulin	FI_Chen_2021	seq.20120.101	AMIGO1	rs192054269	1	110290159	A	C	0	0.349708	0.0555643	1.5494e-10	39.6113	0.0277462	0.0041	0.0099	0.7088	0.016
Risk factor	Diabetes	Fasting insulin	FI_Chen_2021	seq.20120.101	AMIGO1	rs2230350	1	110091447	A	G	1	-0.373253	0.0462765	3.64046e-16	65.0557	0.0407197	-0.0006	0.0076	0.7023	0.025
Risk factor	Diabetes	Fasting insulin	FI_Chen_2021	seq.20120.101	AMIGO1	rs2777905	1	110172592	A	C	0	0.409956	0.0738314	1.40728e-08	30.8313	0.015625	0.006	0.0064	0.4095	0.017
Risk factor	Diabetes	Fasting insulin	FI_Chen_2021	seq.20120.101	AMIGO1	rs35283204	1	110261382	C	T	0	0.199582	0.0390501	1.60295e-07	26.1215	0.0575758	-0.0014	0.0034	0.6349	0.049
Risk factor	Diabetes	Fasting insulin	FI_Chen_2021	seq.20120.101	AMIGO1	rs35780288	1	109974555	G	A	0	0.327914	0.0252627	7.92699e-39	168.485	0.146023	0.0012	0.0017	1	0.164
Risk factor	Diabetes	Fasting insulin	FI_Chen_2021	seq.20120.101	AMIGO1	rs3820666	1	110303931	G	C	0	-0.108146	0.0182691	1.6135e-09	35.0418	0.402936	0.0009	0.002	0.3494	0.355
Risk factor	Diabetes	Fasting insulin	FI_Chen_2021	seq.20120.101	AMIGO1	rs45448998	1	110037709	T	C	0	-0.277725	0.0466137	1.27662e-09	35.4979	0.0404356	0.0042	0.0035	0.328	0.065
Risk factor	Diabetes	Fasting insulin	FI_Chen_2021	seq.20120.101	AMIGO1	rs495562	1	110114611	G	C	0	0.315206	0.019628	2.4724e-58	257.891	0.299621	0	0.0015	0.9285	0.252
Risk factor	Diabetes	Fasting insulin	FI_Chen_2021	seq.20120.101	AMIGO1	rs4970778	1	110299052	T	G	0	-0.1372	0.0199913	3.37181e-12	47.1006	0.285133	0.0018	0.0016	0.2074	0.323
Risk factor	Diabetes	Fasting insulin	FI_Chen_2021	seq.20120.101	AMIGO1	rs4970780	1	110334576	A	T	0	-0.113223	0.0185852	5.57176e-10	37.1137	0.408049	0.0017	0.0026	0.728	0.376
Risk factor	Diabetes	Fasting insulin	FI_Chen_2021	seq.20120.101	AMIGO1	rs501163	1	110078434	G	A	0	0.348219	0.0231833	2.7051e-51	225.608	0.186458	-0.0022	0.0017	0.3612	0.19
Risk factor	Diabetes	Fasting insulin	FI_Chen_2021	seq.20120.101	AMIGO1	rs532498002	1	110298275	C	A	0	-0.461721	0.0527831	1.0905e-18	76.519	0.0310606	-0.0013	0.0266	0.9478	NA
Risk factor	Diabetes	Fasting insulin	FI_Chen_2021	seq.20120.101	AMIGO1	rs55783316	1	110396805	G	A	0	0.235049	0.0518897	2.95224e-06	20.5189	0.0313447	0.0008	0.006	0.7174	0.03
Risk factor	Diabetes	Fasting insulin	FI_Chen_2021	seq.20120.101	AMIGO1	rs570349	1	110159331	T	C	0	0.197386	0.0263514	3.42975e-14	56.1081	0.140436	-0.0051	0.002	0.0429	0.119
Risk factor	Diabetes	Fasting insulin	FI_Chen_2021	seq.20120.101	AMIGO1	rs57607242	1	109837423	C	A	0	0.288077	0.0325459	4.32115e-19	78.3474	0.0887311	0.0013	0.0025	0.6214	0.07
Risk factor	Diabetes	Fasting insulin	FI_Chen_2021	seq.20120.101	AMIGO1	rs603624	1	109839954	G	C	0	0.181939	0.0273928	1.5488e-11	44.1142	0.125284	0.0021	0.0024	0.29	0.177
Risk factor	Diabetes	Fasting insulin	FI_Chen_2021	seq.20120.101	AMIGO1	rs6668995	1	110287443	G	A	0	0.220724	0.0315428	1.30189e-12	48.9665	0.0920455	0.0016	0.0103	0.7442	NA
Risk factor	Diabetes	Fasting insulin	FI_Chen_2021	seq.20120.101	AMIGO1	rs6684193	1	110055209	T	C	0	-0.624607	0.016107	0	1503.78	0.473011	-0.0084	0.0052	0.02866	NA
Risk factor	Diabetes	Fasting insulin	FI_Chen_2021	seq.20120.101	AMIGO1	rs72705222	1	110214370	T	C	0	-0.328431	0.0414966	1.23976e-15	62.6417	0.0520833	0.0033	0.0049	0.9095	0.046
Risk factor	Diabetes	Fasting insulin	FI_Chen_2021	seq.20120.101	AMIGO1	rs7533167	1	110320483	G	A	0	0.16356	0.0197131	5.33774e-17	68.8406	0.31108	-0.0008	0.0016	0.2654	0.293
Risk factor	Diabetes	Fasting insulin	FI_Chen_2021	seq.20120.101	AMIGO1	rs76569103	1	109841323	C	G	0	0.303862	0.0678551	3.7655e-06	20.0534	0.0182765	0.0009	0.0061	0.928	0.021
Risk factor	Diabetes	Fasting insulin	FI_Chen_2021	seq.20120.101	AMIGO1	rs78096967	1	110306161	T	C	0	0.229328	0.0375819	5.23464e-10	37.2355	0.0638258	-0.0033	0.0051	0.4433	0.04
Risk factor	Diabetes	Fasting insulin	FI_Chen_2021	seq.20120.101	AMIGO1	rs79239030	1	110341417	T	C	0	-0.236125	0.0496932	1.00879e-06	22.5782	0.0349432	-0.0003	0.0049	0.7472	0.046
Risk factor	Diabetes	Fasting insulin	FI_Chen_2021	seq.20120.101	AMIGO1	rs79705656	1	109765011	A	G	0	0.151485	0.0275802	1.98111e-08	30.1679	0.12358	-0.0003	0.0018	0.8294	0.12
Risk factor	Diabetes	Fasting insulin	FI_Chen_2021	seq.21147.9	FN3K	rs111510017	17	80527909	C	T	0	0.183913	0.0269494	4.41523e-12	46.5722	0.145652	0.0046	0.0027	0.0733	0.149
Risk factor	Diabetes	Fasting insulin	FI_Chen_2021	seq.21147.9	FN3K	rs111873142	17	80868684	T	C	0	0.302839	0.0481796	1.63266e-10	39.5091	0.0413043	-0.0216	0.0039	1.298e-07	0.065
Risk factor	Diabetes	Fasting insulin	FI_Chen_2021	seq.21147.9	FN3K	rs112418104	17	80668052	A	C	0	-0.475187	0.0458584	1.84485e-25	107.372	0.044896	0.0219	0.004	1.971e-06	0.061
Risk factor	Diabetes	Fasting insulin	FI_Chen_2021	seq.21147.9	FN3K	rs115979407	17	80556833	A	G	0	0.271723	0.0598226	2.78422e-06	20.6311	0.0261815	-0.0058	0.0088	0.2146	0.022
Risk factor	Diabetes	Fasting insulin	FI_Chen_2021	seq.21147.9	FN3K	rs11651826	17	80862965	A	G	0	0.443977	0.0312024	3.02977e-46	202.463	0.102836	-0.0197	0.0023	6.998e-16	0.1
Risk factor	Diabetes	Fasting insulin	FI_Chen_2021	seq.21147.9	FN3K	rs11658065	17	80966656	T	G	0	0.31267	0.0214637	2.26446e-48	212.209	0.250378	-0.0148	0.0015	1.878e-21	0.268
Risk factor	Diabetes	Fasting insulin	FI_Chen_2021	seq.21147.9	FN3K	rs116931741	17	80456938	C	T	0	-0.370489	0.0663659	1.18529e-08	31.1645	0.020794	-0.0097	0.0055	0.1524	0.024
Risk factor	Diabetes	Fasting insulin	FI_Chen_2021	seq.21147.9	FN3K	rs117038673	17	80729382	T	C	0	0.36131	0.0587858	3.96776e-10	37.7759	0.0266541	-0.0152	0.0052	0.006952	0.034
Risk factor	Diabetes	Fasting insulin	FI_Chen_2021	seq.21147.9	FN3K	rs118045907	17	80654869	A	G	0	0.473406	0.082298	4.40085e-09	33.0894	0.0135161	0.0023	0.0178	0.2601	0.008
Risk factor	Diabetes	Fasting insulin	FI_Chen_2021	seq.21147.9	FN3K	rs118100209	17	80724899	A	G	0	0.223552	0.0456547	4.87589e-07	23.9765	0.0465974	-0.0029	0.0034	0.6078	0.048
Risk factor	Diabetes	Fasting insulin	FI_Chen_2021	seq.21147.9	FN3K	rs11868117	17	80571505	A	G	0	0.323148	0.0453819	5.3715e-13	50.7035	0.0462193	-0.0121	0.0041	0.001267	0.055
Risk factor	Diabetes	Fasting insulin	FI_Chen_2021	seq.21147.9	FN3K	rs11868902	17	81012856	G	T	1	0.118423	0.0220418	3.87927e-08	28.8654	0.260964	-0.0075	0.0018	5.298e-05	0.248
Risk factor	Diabetes	Fasting insulin	FI_Chen_2021	seq.21147.9	FN3K	rs11869798	17	80557091	C	A	0	0.238577	0.0212354	1.37446e-29	126.222	0.279301	-0.0084	0.0017	1.84e-07	0.306
Risk factor	Diabetes	Fasting insulin	FI_Chen_2021	seq.21147.9	FN3K	rs12325793	17	81027573	T	C	0	0.255574	0.037748	6.41553e-12	45.8401	0.0671078	-0.0052	0.0045	0.2872	0.052
Risk factor	Diabetes	Fasting insulin	FI_Chen_2021	seq.21147.9	FN3K	rs12449612	17	80605672	C	G	0	0.152118	0.0304542	2.94215e-07	24.9498	0.110491	-0.0046	0.0022	0.06141	0.136
Risk factor	Diabetes	Fasting insulin	FI_Chen_2021	seq.21147.9	FN3K	rs12601113	17	80747848	A	G	0	0.354095	0.0399158	3.62302e-19	78.6955	0.0589792	-0.0165	0.0032	2.595e-07	0.055
Risk factor	Diabetes	Fasting insulin	FI_Chen_2021	seq.21147.9	FN3K	rs12603409	17	80938895	G	A	0	0.29949	0.0496856	8.31536e-10	36.3332	0.0373346	-0.0192	0.0035	8.313e-08	0.057
Risk factor	Diabetes	Fasting insulin	FI_Chen_2021	seq.21147.9	FN3K	rs12943809	17	80927604	A	G	0	0.366144	0.0224884	6.68203e-60	265.086	0.225614	-0.0141	0.0017	1.296e-16	0.253
Risk factor	Diabetes	Fasting insulin	FI_Chen_2021	seq.21147.9	FN3K	rs12948621	17	80623106	C	A	0	0.265714	0.019531	1.87674e-42	185.089	0.395369	-0.0146	0.0015	3.425e-23	0.352
Risk factor	Diabetes	Fasting insulin	FI_Chen_2021	seq.21147.9	FN3K	rs139923818	17	80500084	T	C	0	-0.453976	0.0791578	4.87343e-09	32.8911	0.0148393	0.0245	0.0102	0.03767	0.012
Risk factor	Diabetes	Fasting insulin	FI_Chen_2021	seq.21147.9	FN3K	rs140728284	17	80824695	G	C	0	0.378378	0.0685529	1.69979e-08	30.4649	0.0199433	-0.0206	0.0058	0.0006805	0.018
Risk factor	Diabetes	Fasting insulin	FI_Chen_2021	seq.21147.9	FN3K	rs141305107	17	80707790	T	C	0	-0.557264	0.0449402	1.30462e-35	153.763	0.0466919	0.0212	0.0062	0.005182	0.029
Risk factor	Diabetes	Fasting insulin	FI_Chen_2021	seq.21147.9	FN3K	rs142210461	17	81047422	T	C	0	-0.563476	0.0742612	1.62744e-14	57.5741	0.0166352	0.0261	0.0181	0.07897	0.018
Risk factor	Diabetes	Fasting insulin	FI_Chen_2021	seq.21147.9	FN3K	rs144031898	17	81047262	T	C	0	-0.252214	0.0420109	9.65323e-10	36.0425	0.0543478	0.019	0.0075	0.01842	0.036
Risk factor	Diabetes	Fasting insulin	FI_Chen_2021	seq.21147.9	FN3K	rs144495293	17	80954816	T	C	0	-0.537145	0.0499626	2.93298e-27	115.583	0.0373346	0.0467	0.0064	7.389e-11	0.045
Risk factor	Diabetes	Fasting insulin	FI_Chen_2021	seq.21147.9	FN3K	rs145119296	17	80979097	A	T	0	0.319862	0.0622748	1.40101e-07	26.3816	0.0241966	-0.0201	0.0072	0.01373	0.018
Risk factor	Diabetes	Fasting insulin	FI_Chen_2021	seq.21147.9	FN3K	rs145982758	17	80783766	T	C	0	-0.566964	0.0552895	5.65026e-25	105.154	0.0303403	0.0319	0.0071	0.0002246	0.037
Risk factor	Diabetes	Fasting insulin	FI_Chen_2021	seq.21147.9	FN3K	rs147641486	17	80749665	A	G	0	0.371887	0.0783812	1.04462e-06	22.5112	0.0149338	-0.0332	0.0091	0.002553	0.009
Risk factor	Diabetes	Fasting insulin	FI_Chen_2021	seq.21147.9	FN3K	rs148262369	17	80741629	T	A	0	-0.536148	0.061754	1.94441e-18	75.3771	0.023913	0.0197	0.0074	0.0005623	0.026
Risk factor	Diabetes	Fasting insulin	FI_Chen_2021	seq.21147.9	FN3K	rs149974007	17	80524394	T	C	0	-0.425989	0.0869402	4.79688e-07	24.008	0.0122873	0.0007	0.0148	0.6721	0.013
Risk factor	Diabetes	Fasting insulin	FI_Chen_2021	seq.21147.9	FN3K	rs150820586	17	80772932	T	C	0	-0.755534	0.0462832	3.32288e-60	266.478	0.0420605	0.0408	0.0056	8.611e-12	0.055
Risk factor	Diabetes	Fasting insulin	FI_Chen_2021	seq.21147.9	FN3K	rs151142298	17	80616711	G	A	0	-0.437341	0.0904646	6.67778e-07	23.3713	0.0112476	0.0228	0.0115	0.1106	0.008
Risk factor	Diabetes	Fasting insulin	FI_Chen_2021	seq.21147.9	FN3K	rs185084420	17	80682777	T	C	0	-0.635526	0.0838791	1.7724e-14	57.4062	0.0130435	-0.0164	0.0275	0.7944	NA
Risk factor	Diabetes	Fasting insulin	FI_Chen_2021	seq.21147.9	FN3K	rs191316390	17	80959633	C	T	0	0.403318	0.065039	2.80222e-10	38.4545	0.0222117	-0.0222	0.007	0.004618	0.025
Risk factor	Diabetes	Fasting insulin	FI_Chen_2021	seq.21147.9	FN3K	rs192115462	17	80872111	G	C	0	-0.564423	0.0783248	2.87706e-13	51.9291	0.0151229	0.0184	0.0132	0.2227	0.008
Risk factor	Diabetes	Fasting insulin	FI_Chen_2021	seq.21147.9	FN3K	rs2034962	17	80887451	A	G	0	0.200237	0.0192471	1.19508e-25	108.233	0.417013	-0.0103	0.0013	2.253e-15	0.386
Risk factor	Diabetes	Fasting insulin	FI_Chen_2021	seq.21147.9	FN3K	rs2168934	17	80920747	T	C	0	0.111829	0.023808	1.31929e-06	22.0629	0.206522	-0.0041	0.0017	0.02311	0.239
Risk factor	Diabetes	Fasting insulin	FI_Chen_2021	seq.21147.9	FN3K	rs2244566	17	80643366	A	C	0	-0.153114	0.0269189	6.42777e-09	32.353	0.146503	0.009	0.0021	4.701e-06	0.173
Risk factor	Diabetes	Fasting insulin	FI_Chen_2021	seq.21147.9	FN3K	rs2246559	17	80681114	T	G	0	-0.323082	0.0205323	4.33192e-56	247.6	0.29225	0.0185	0.0016	2.282e-30	0.31
Risk factor	Diabetes	Fasting insulin	FI_Chen_2021	seq.21147.9	FN3K	rs2379357	17	80681540	C	T	0	0.372272	0.0186219	3.29237e-89	399.644	0.406805	-0.0173	0.0014	2.861e-35	0.354
Risk factor	Diabetes	Fasting insulin	FI_Chen_2021	seq.21147.9	FN3K	rs2677921	17	80643824	T	C	0	0.287888	0.0205714	8.41162e-45	195.848	0.313138	-0.0097	0.0017	5.007e-09	0.359
Risk factor	Diabetes	Fasting insulin	FI_Chen_2021	seq.21147.9	FN3K	rs28459016	17	80741194	A	G	0	-0.779393	0.019503	0	1597.02	0.243856	0.0302	0.0014	1.55e-99	0.281
Risk factor	Diabetes	Fasting insulin	FI_Chen_2021	seq.21147.9	FN3K	rs28615621	17	81021789	T	C	0	-0.28084	0.0343309	1.41468e-16	66.9187	0.08431	0.0024	0.0033	0.5965	0.059
Risk factor	Diabetes	Fasting insulin	FI_Chen_2021	seq.21147.9	FN3K	rs28620665	17	80931758	G	A	0	-0.416142	0.0189026	1.03283e-107	484.663	0.37155	0.0195	0.0015	3.169e-39	0.367
Risk factor	Diabetes	Fasting insulin	FI_Chen_2021	seq.21147.9	FN3K	rs35495358	17	80516961	A	G	0	0.140395	0.0297169	1.15389e-06	22.3201	0.114839	-0.0105	0.0038	0.005062	0.095
Risk factor	Diabetes	Fasting insulin	FI_Chen_2021	seq.21147.9	FN3K	rs35748473	17	80546400	T	C	0	-0.146303	0.0211191	2.1414e-12	47.9905	0.285728	0.0084	0.0017	6.457e-07	0.266
Risk factor	Diabetes	Fasting insulin	FI_Chen_2021	seq.21147.9	FN3K	rs368810423	17	80623931	T	C	0	-0.40297	0.0730954	1.76452e-08	30.3924	0.0175803	0.0227	0.0396	0.5662	NA
Risk factor	Diabetes	Fasting insulin	FI_Chen_2021	seq.21147.9	FN3K	rs3794728	17	80621616	T	C	0	0.102895	0.0210596	5.148e-07	23.872	0.299055	-0.0045	0.0015	0.001485	0.311
Risk factor	Diabetes	Fasting insulin	FI_Chen_2021	seq.21147.9	FN3K	rs3803770	17	80696133	G	A	0	0.584924	0.0183741	1.09049e-222	1013.41	0.356144	-0.0258	0.0013	2.814e-83	0.368
Risk factor	Diabetes	Fasting insulin	FI_Chen_2021	seq.21147.9	FN3K	rs4789688	17	80407950	T	G	0	0.192269	0.0268085	3.69707e-13	51.4367	0.147448	-0.0074	0.0028	0.008039	0.127
Risk factor	Diabetes	Fasting insulin	FI_Chen_2021	seq.21147.9	FN3K	rs4789717	17	80703435	A	G	0	0.402381	0.0327372	5.04686e-35	151.075	0.0916824	-0.0236	0.0023	3.895e-24	0.099
Risk factor	Diabetes	Fasting insulin	FI_Chen_2021	seq.21147.9	FN3K	rs4986079	17	81049395	G	A	0	0.204846	0.0198897	3.5562e-25	106.071	0.360397	-0.0124	0.0031	4.62e-05	0.364
Risk factor	Diabetes	Fasting insulin	FI_Chen_2021	seq.21147.9	FN3K	rs566274987	17	80883796	A	G	0	0.403573	0.076794	7.39048e-08	27.6178	0.01569	-0.0224	0.0301	0.5594	NA
Risk factor	Diabetes	Fasting insulin	FI_Chen_2021	seq.21147.9	FN3K	rs59717571	17	80613214	A	G	0	-0.419662	0.0472152	3.10306e-19	79.0016	0.0426276	0.0127	0.0032	8.876e-05	0.07
Risk factor	Diabetes	Fasting insulin	FI_Chen_2021	seq.21147.9	FN3K	rs62076064	17	80866615	T	C	0	0.388552	0.081748	1.00187e-06	22.5914	0.0140832	-0.0131	0.0081	0.05174	0.009
Risk factor	Diabetes	Fasting insulin	FI_Chen_2021	seq.21147.9	FN3K	rs62078071	17	80466918	A	G	0	0.167774	0.0190661	6.86541e-19	77.4329	0.457183	0.0036	0.0022	0.1521	0.511
Risk factor	Diabetes	Fasting insulin	FI_Chen_2021	seq.21147.9	FN3K	rs62079668	17	80544596	A	G	0	0.466594	0.0878248	5.39821e-08	28.2257	0.0115312	-0.0004	0.013	0.8202	0.014
Risk factor	Diabetes	Fasting insulin	FI_Chen_2021	seq.21147.9	FN3K	rs62079747	17	80628819	A	G	0	0.43958	0.088922	3.83793e-07	24.4375	0.0120038	-0.0019	0.0104	0.9973	0.016
Risk factor	Diabetes	Fasting insulin	FI_Chen_2021	seq.21147.9	FN3K	rs6502039	17	81012083	A	G	0	-0.252084	0.0215663	7.27201e-32	136.628	0.262098	0.0127	0.0017	2.446e-14	0.27
Risk factor	Diabetes	Fasting insulin	FI_Chen_2021	seq.21147.9	FN3K	rs6502044	17	81041338	G	A	0	0.136764	0.0191385	4.46668e-13	51.0655	0.487807	-0.0066	0.0015	3.781e-06	0.541
Risk factor	Diabetes	Fasting insulin	FI_Chen_2021	seq.21147.9	FN3K	rs7214524	17	80939872	C	T	0	0.168531	0.0192509	1.02553e-18	76.6404	0.464556	-0.0076	0.0014	1.383e-07	0.385
Risk factor	Diabetes	Fasting insulin	FI_Chen_2021	seq.21147.9	FN3K	rs72634340	17	80663844	C	G	0	-0.587408	0.0467772	1.80627e-36	157.693	0.041966	0.0216	0.0034	7.879e-11	0.054
Risk factor	Diabetes	Fasting insulin	FI_Chen_2021	seq.21147.9	FN3K	rs73357173	17	80627972	A	G	0	-0.395674	0.0284064	2.10982e-44	194.018	0.124764	0.0175	0.0022	3.607e-17	0.129
Risk factor	Diabetes	Fasting insulin	FI_Chen_2021	seq.21147.9	FN3K	rs74004219	17	80929296	C	T	0	0.15513	0.031064	2.95885e-07	24.9389	0.104064	-0.0127	0.0027	7.875e-06	0.073
Risk factor	Diabetes	Fasting insulin	FI_Chen_2021	seq.21147.9	FN3K	rs75496893	17	80343517	A	G	0	-0.205261	0.0313716	3.01701e-11	42.8094	0.104253	-0.004	0.0038	0.2204	0.074
Risk factor	Diabetes	Fasting insulin	FI_Chen_2021	seq.21147.9	FN3K	rs76771423	17	80800419	T	C	0	0.462193	0.0904144	1.59433e-07	26.1319	0.0112476	-0.0162	0.0096	0.08131	0.016
Risk factor	Diabetes	Fasting insulin	FI_Chen_2021	seq.21147.9	FN3K	rs77256703	17	80565200	G	A	0	0.158732	0.0190933	4.64631e-17	69.1142	0.470699	-0.0078	0.0015	3.545e-07	0.504
Risk factor	Diabetes	Fasting insulin	FI_Chen_2021	seq.21147.9	FN3K	rs79180666	17	80371168	T	C	0	-0.179331	0.0405673	4.92181e-06	19.5415	0.0587902	0.0046	0.0028	0.1295	0.075
Risk factor	Diabetes	Fasting insulin	FI_Chen_2021	seq.21147.9	FN3K	rs8068701	17	81039239	C	A	0	0.0866377	0.018945	2.40261e-06	20.9134	0.496597	-0.0051	0.0024	0.04823	0.521
Risk factor	Diabetes	Fasting insulin	FI_Chen_2021	seq.21147.9	FN3K	rs9303032	17	80649290	G	A	0	0.250811	0.0188834	1.47037e-40	176.414	0.498488	-0.0112	0.0017	1.266e-11	0.475
Risk factor	Diabetes	Fasting insulin	FI_Chen_2021	seq.21147.9	FN3K	rs9904369	17	80981386	T	C	0	-0.142652	0.0214656	1.50982e-11	44.1641	0.264178	0.0086	0.0016	8.805e-08	0.274
Risk factor	Diabetes	Fasting insulin	FI_Chen_2021	seq.21147.9	FN3K	rs9911006	17	80992267	G	A	0	0.119508	0.0197362	7.00916e-10	36.6663	0.398299	-0.0095	0.0014	2.866e-12	0.394
Risk factor	Diabetes	Fasting insulin	FI_Chen_2021	seq.21227.18	SULT1A1	rs1059489	16	28607228	G	A	1	-0.451373	0.0188446	4.36377e-127	573.716	0.354214	0.0114	0.002	2.11e-08	0.224
Risk factor	Diabetes	Fasting insulin	FI_Chen_2021	seq.21227.18	SULT1A1	rs111875922	16	28562479	T	C	0	0.415132	0.0734675	7.99663e-09	31.9287	0.0175737	0.0038	0.0137	0.9862	0.012
Risk factor	Diabetes	Fasting insulin	FI_Chen_2021	seq.21227.18	SULT1A1	rs112625011	16	28943608	T	C	0	-0.323891	0.0730341	4.60807e-06	19.6674	0.0171013	0.0061	0.0097	0.1752	0.018
Risk factor	Diabetes	Fasting insulin	FI_Chen_2021	seq.21227.18	SULT1A1	rs117447452	16	28837335	T	A	0	-0.461146	0.0870913	5.95173e-08	28.0367	0.0123772	0.0093	0.0096	0.09842	0.016
Risk factor	Diabetes	Fasting insulin	FI_Chen_2021	seq.21227.18	SULT1A1	rs12148998	16	29085164	T	C	0	0.214965	0.0477302	3.3382e-06	20.2838	0.0429894	0.0026	0.0072	0.8642	0.048
Risk factor	Diabetes	Fasting insulin	FI_Chen_2021	seq.21227.18	SULT1A1	rs12921103	16	28290182	A	G	0	-0.180891	0.0193977	5.52912e-21	86.9628	0.4024	0.0017	0.0018	0.425	0.39
Risk factor	Diabetes	Fasting insulin	FI_Chen_2021	seq.21227.18	SULT1A1	rs1364062	16	28156559	T	A	0	0.236019	0.0412822	5.41437e-09	32.6865	0.0577286	-0.0045	0.0058	0.9253	0.058
Risk factor	Diabetes	Fasting insulin	FI_Chen_2021	seq.21227.18	SULT1A1	rs138534121	16	28595989	G	A	0	0.348753	0.0368472	1.47e-21	89.5833	0.0711451	-0.0073	0.006	0.4551	0.067
Risk factor	Diabetes	Fasting insulin	FI_Chen_2021	seq.21227.18	SULT1A1	rs139678350	16	28339571	T	C	0	-0.405961	0.0514447	1.49634e-15	62.2712	0.0354308	0.007	0.0061	0.3866	0.034
Risk factor	Diabetes	Fasting insulin	FI_Chen_2021	seq.21227.18	SULT1A1	rs140078626	16	28651774	G	C	0	0.29009	0.039911	1.81855e-13	52.83	0.0626417	-0.0012	0.0066	0.9634	0.048
Risk factor	Diabetes	Fasting insulin	FI_Chen_2021	seq.21227.18	SULT1A1	rs142290643	16	29102418	T	A	0	-0.261851	0.0599403	6.25428e-06	19.0841	0.026644	0.0089	0.0105	0.4635	0.033
Risk factor	Diabetes	Fasting insulin	FI_Chen_2021	seq.21227.18	SULT1A1	rs143021357	16	28644145	G	T	0	-0.354089	0.0462151	9.17011e-15	58.7026	0.0447846	0.0096	0.0056	0.09884	0.055
Risk factor	Diabetes	Fasting insulin	FI_Chen_2021	seq.21227.18	SULT1A1	rs144245963	16	28591247	T	C	0	0.550504	0.075832	1.94232e-13	52.7006	0.016062	-0.0382	0.0159	0.009534	0.012
Risk factor	Diabetes	Fasting insulin	FI_Chen_2021	seq.21227.18	SULT1A1	rs144275972	16	28867219	A	G	0	-0.387713	0.0450951	4.06737e-18	73.92	0.0472411	0.0152	0.0066	0.02722	0.026
Risk factor	Diabetes	Fasting insulin	FI_Chen_2021	seq.21227.18	SULT1A1	rs146245023	16	28593073	T	C	0	-0.326991	0.0587325	1.29238e-08	30.9966	0.0270219	-0.0015	0.0101	0.9077	0.009
Risk factor	Diabetes	Fasting insulin	FI_Chen_2021	seq.21227.18	SULT1A1	rs148080975	16	28241815	T	C	0	0.359789	0.0710037	2.01869e-07	25.6764	0.0183296	0.0299	0.02	0.06606	0.008
Risk factor	Diabetes	Fasting insulin	FI_Chen_2021	seq.21227.18	SULT1A1	rs148579588	16	29120577	G	A	0	-0.171367	0.0330922	1.11856e-07	26.8166	0.0913643	0.0028	0.0044	0.5725	0.076
Risk factor	Diabetes	Fasting insulin	FI_Chen_2021	seq.21227.18	SULT1A1	rs150262359	16	29006757	A	G	0	0.230745	0.0514118	3.59185e-06	20.1437	0.0364701	-0.0122	0.0064	0.007441	0.066
Risk factor	Diabetes	Fasting insulin	FI_Chen_2021	seq.21227.18	SULT1A1	rs181469337	16	28650001	T	G	0	0.494148	0.0895564	1.71704e-08	30.4453	0.0117158	-0.0346	0.0526	0.8313	NA
Risk factor	Diabetes	Fasting insulin	FI_Chen_2021	seq.21227.18	SULT1A1	rs183398011	16	28859131	T	C	0	-0.347361	0.0412357	1.82244e-17	70.9603	0.0569728	-0.018	0.0151	0.7204	0.011
Risk factor	Diabetes	Fasting insulin	FI_Chen_2021	seq.21227.18	SULT1A1	rs189978904	16	28834421	T	C	0	0.356511	0.0498655	4.35625e-13	51.1147	0.0386432	0.011	0.0083	0.2139	0.034
Risk factor	Diabetes	Fasting insulin	FI_Chen_2021	seq.21227.18	SULT1A1	rs28472312	16	28826049	C	T	0	0.23802	0.0215095	9.18993e-29	122.452	0.276361	-0.0019	0.0017	0.1557	0.344
Risk factor	Diabetes	Fasting insulin	FI_Chen_2021	seq.21227.18	SULT1A1	rs33957528	16	28307940	T	C	0	0.154838	0.0192193	3.92933e-16	64.9053	0.412887	-0.0048	0.0013	0.0001184	0.463
Risk factor	Diabetes	Fasting insulin	FI_Chen_2021	seq.21227.18	SULT1A1	rs34834	16	28501505	C	T	0	-0.390355	0.0748647	9.23362e-08	27.1873	0.0165344	-0.0062	0.0116	0.7251	0.008
Risk factor	Diabetes	Fasting insulin	FI_Chen_2021	seq.21227.18	SULT1A1	rs35471754	16	28295437	T	C	0	0.266297	0.0410404	4.3303e-11	42.1026	0.0574452	0.0011	0.0057	0.9701	0.063
Risk factor	Diabetes	Fasting insulin	FI_Chen_2021	seq.21227.18	SULT1A1	rs35483154	16	28512532	T	C	0	0.248194	0.0288982	4.4032e-18	73.7634	0.125	-0.0066	0.0029	0.04963	0.157
Risk factor	Diabetes	Fasting insulin	FI_Chen_2021	seq.21227.18	SULT1A1	rs368803	16	28752134	A	G	0	0.230817	0.0257837	1.74469e-19	80.1392	0.162226	-0.0057	0.0068	0.129	NA
Risk factor	Diabetes	Fasting insulin	FI_Chen_2021	seq.21227.18	SULT1A1	rs368991595	16	28379226	A	G	0	0.206938	0.0273369	1.86735e-14	57.3036	0.140306	-0.0134	0.0093	0.163	NA
Risk factor	Diabetes	Fasting insulin	FI_Chen_2021	seq.21227.18	SULT1A1	rs4787450	16	28291553	C	T	0	0.139421	0.0274965	1.98386e-07	25.71	0.141251	-0.0009	0.0048	0.4381	0.107
Risk factor	Diabetes	Fasting insulin	FI_Chen_2021	seq.21227.18	SULT1A1	rs4788106	16	28924820	A	G	0	-0.282553	0.0344908	1.28325e-16	67.1109	0.0819161	0.0066	0.0033	0.01716	0.078
Risk factor	Diabetes	Fasting insulin	FI_Chen_2021	seq.21227.18	SULT1A1	rs4788119	16	29019356	G	T	0	-0.204762	0.0221911	1.38883e-20	85.1415	0.245654	0.0027	0.0021	0.1277	0.207
Risk factor	Diabetes	Fasting insulin	FI_Chen_2021	seq.21227.18	SULT1A1	rs4788120	16	29038452	C	T	0	-0.124012	0.020184	4.02155e-10	37.7497	0.324924	-0.0001	0.0026	0.7243	0.315
Risk factor	Diabetes	Fasting insulin	FI_Chen_2021	seq.21227.18	SULT1A1	rs536284016	16	28453063	A	G	0	0.204356	0.034485	1.55259e-09	35.1168	0.0845616	0.0017	0.0136	0.8491	NA
Risk factor	Diabetes	Fasting insulin	FI_Chen_2021	seq.21227.18	SULT1A1	rs540593898	16	28529335	T	C	0	0.381158	0.0827274	2.0387e-06	21.2281	0.0132275	0.1124	0.0826	0.1816	NA
Risk factor	Diabetes	Fasting insulin	FI_Chen_2021	seq.21227.18	SULT1A1	rs56270796	16	29122741	T	G	0	0.111505	0.02129	8.14116e-08	27.4307	0.282029	-0.0019	0.0015	0.1274	0.331
Risk factor	Diabetes	Fasting insulin	FI_Chen_2021	seq.21227.18	SULT1A1	rs565140064	16	28648424	T	C	0	-0.451626	0.0702299	6.35173e-11	41.3536	0.0190854	-0.0795	0.0459	0.06335	NA
Risk factor	Diabetes	Fasting insulin	FI_Chen_2021	seq.21227.18	SULT1A1	rs62031393	16	28347161	T	C	0	-0.368513	0.0310895	1.03447e-32	140.501	0.10034	0.0071	0.0037	0.02119	0.098
Risk factor	Diabetes	Fasting insulin	FI_Chen_2021	seq.21227.18	SULT1A1	rs62035313	16	29094002	G	T	0	-0.134649	0.0300025	3.59599e-06	20.1415	0.11593	0.0055	0.0045	0.2884	0.061
Risk factor	Diabetes	Fasting insulin	FI_Chen_2021	seq.21227.18	SULT1A1	rs72622208	16	28605147	T	C	0	0.407151	0.0443132	2.00051e-20	84.4199	0.0473356	-0.0038	0.0048	0.4217	0.02
Risk factor	Diabetes	Fasting insulin	FI_Chen_2021	seq.21227.18	SULT1A1	rs72789666	16	28167117	C	G	0	-0.264202	0.0501875	7.03627e-08	27.7128	0.037415	0.0069	0.0081	0.4494	0.024
Risk factor	Diabetes	Fasting insulin	FI_Chen_2021	seq.21227.18	SULT1A1	rs74974765	16	28832565	A	G	0	-0.319403	0.0445851	3.92081e-13	51.3214	0.0472411	0.0123	0.0048	0.01474	0.04
Risk factor	Diabetes	Fasting insulin	FI_Chen_2021	seq.21227.18	SULT1A1	rs7498329	16	29010771	C	A	0	0.143993	0.0243868	1.76809e-09	34.8637	0.188398	-0.0028	0.0016	0.04384	0.235
Risk factor	Diabetes	Fasting insulin	FI_Chen_2021	seq.21227.18	SULT1A1	rs76081634	16	28854550	G	A	0	-0.367102	0.079243	1.80541e-06	21.4611	0.0149282	0.0047	0.0085	0.2162	0.016
Risk factor	Diabetes	Fasting insulin	FI_Chen_2021	seq.21227.18	SULT1A1	rs76597446	16	28304676	A	G	0	-0.38706	0.0426221	5.369e-20	82.4683	0.0537604	0.0029	0.0059	0.5731	0.041
Risk factor	Diabetes	Fasting insulin	FI_Chen_2021	seq.21227.18	SULT1A1	rs79184739	16	28916227	A	G	0	0.662347	0.0956411	2.17467e-12	47.9603	0.0100151	-0.0343	0.0556	0.3572	0.001
Risk factor	Diabetes	Fasting insulin	FI_Chen_2021	seq.21227.18	SULT1A1	rs8043922	16	29029254	T	G	0	0.158979	0.0300026	5.82701e-08	28.0777	0.114135	0.0004	0.0025	0.8252	0.146
Risk factor	Diabetes	Fasting insulin	FI_Chen_2021	seq.21227.18	SULT1A1	rs9927129	16	28645190	T	C	0	-0.311745	0.0439485	6.54206e-13	50.3166	0.0497921	0.0121	0.0077	0.08017	0.018
Risk factor	Diabetes	Fasting insulin	FI_Chen_2021	seq.21227.18	SULT1A1	rs9938394	16	28246668	C	T	0	0.187472	0.0226299	5.94223e-17	68.629	0.237906	-0.0015	0.0016	0.1811	0.247
Risk factor	Diabetes	Fasting insulin	FI_Chen_2021	seq.21989.12	MAP4K5	rs10129336	14	50560177	G	A	0	0.0959079	0.0195758	4.80871e-07	24.0032	0.471566	0.0017	0.0014	0.1552	0.4
Risk factor	Diabetes	Fasting insulin	FI_Chen_2021	seq.21989.12	MAP4K5	rs10145695	14	51225621	G	A	0	-0.108037	0.0206609	8.51889e-08	27.343	0.330436	0.0032	0.0014	0.03891	0.322
Risk factor	Diabetes	Fasting insulin	FI_Chen_2021	seq.21989.12	MAP4K5	rs12893333	14	50867346	C	G	0	0.165592	0.0360842	2.2264e-06	21.0593	0.0790667	0.0062	0.0025	0.02716	0.102
Risk factor	Diabetes	Fasting insulin	FI_Chen_2021	seq.21989.12	MAP4K5	rs139410025	14	50659418	T	C	0	-0.585005	0.0919636	1.00048e-10	40.4657	0.0114302	-0.0156	0.0172	0.2228	0.008
Risk factor	Diabetes	Fasting insulin	FI_Chen_2021	seq.21989.12	MAP4K5	rs139526010	14	50966202	A	T	0	-0.617199	0.0369727	7.32311e-63	278.669	0.0726431	-0.0107	0.003	7.117e-05	0.044
Risk factor	Diabetes	Fasting insulin	FI_Chen_2021	seq.21989.12	MAP4K5	rs151209660	14	50569859	C	T	0	-0.659529	0.0822905	5.52286e-16	64.2345	0.0138863	-0.0148	0.0115	0.5897	0.007
Risk factor	Diabetes	Fasting insulin	FI_Chen_2021	seq.21989.12	MAP4K5	rs2984274	14	51196142	T	C	0	0.139511	0.0290384	7.76227e-07	23.0819	0.13055	0.0021	0.0021	0.3389	0.148
Risk factor	Diabetes	Fasting insulin	FI_Chen_2021	seq.21989.12	MAP4K5	rs3015452	14	51070003	C	T	0	0.136713	0.019375	8.55865e-13	49.7893	0.464292	0.0004	0.0013	0.6129	0.479
Risk factor	Diabetes	Fasting insulin	FI_Chen_2021	seq.21989.12	MAP4K5	rs61544927	14	50848974	T	C	0	-0.0952212	0.0196889	6.6143e-07	23.3897	0.473644	-0.0015	0.0014	0.1854	0.55
Risk factor	Diabetes	Fasting insulin	FI_Chen_2021	seq.21989.12	MAP4K5	rs61622611	14	50833831	T	G	0	-0.115915	0.0258185	3.56768e-06	20.1566	0.168713	-0.0037	0.002	0.05606	0.142
Risk factor	Diabetes	Fasting insulin	FI_Chen_2021	seq.21989.12	MAP4K5	rs7155748	14	50858729	A	C	0	-0.0902709	0.020422	4.92872e-06	19.5389	0.342622	-0.0044	0.0014	0.001201	0.365
Risk factor	Diabetes	Fasting insulin	FI_Chen_2021	seq.21989.12	MAP4K5	rs72680102	14	50513912	A	G	0	-0.334154	0.0548255	5.47651e-10	37.1474	0.0323068	-0.0083	0.0051	0.105	0.034
Risk factor	Diabetes	Fasting insulin	FI_Chen_2021	seq.21989.12	MAP4K5	rs72681698	14	51207741	C	T	0	-0.445612	0.0769697	3.53093e-09	33.5177	0.0166257	-0.004	0.0088	0.7635	0.013
Risk factor	Diabetes	Fasting insulin	FI_Chen_2021	seq.21989.12	MAP4K5	rs72683650	14	51285237	A	G	0	-0.199755	0.0355222	9.36258e-09	31.6225	0.0824674	-0.0017	0.0025	0.2866	0.094
Risk factor	Diabetes	Fasting insulin	FI_Chen_2021	seq.22577.24	SIGLEC14	rs10221508	19	52027145	T	C	0	-0.217387	0.0296735	1.18594e-13	53.6698	0.103559	0.0016	0.0024	0.2846	0.095
Risk factor	Diabetes	Fasting insulin	FI_Chen_2021	seq.22577.24	SIGLEC14	rs10401234	19	52051758	A	G	0	0.251639	0.0183617	4.76725e-43	187.815	0.409788	-0.0022	0.0015	0.07997	0.384
Risk factor	Diabetes	Fasting insulin	FI_Chen_2021	seq.22577.24	SIGLEC14	rs10403116	19	52236727	A	G	0	-0.20138	0.0388755	1.10868e-07	26.8337	0.0590685	0.0015	0.0028	0.5584	0.086
Risk factor	Diabetes	Fasting insulin	FI_Chen_2021	seq.22577.24	SIGLEC14	rs10406099	19	52624642	C	A	0	0.124164	0.0185189	1.00898e-11	44.9532	0.412817	0.0016	0.0015	0.3937	0.441
Risk factor	Diabetes	Fasting insulin	FI_Chen_2021	seq.22577.24	SIGLEC14	rs10413597	19	52155141	A	G	0	0.120212	0.0203633	1.7808e-09	34.8497	0.27376	-0.001	0.0016	0.4524	0.286
Risk factor	Diabetes	Fasting insulin	FI_Chen_2021	seq.22577.24	SIGLEC14	rs10414143	19	52223926	A	C	0	-0.291416	0.0210472	6.74052e-44	191.707	0.246308	0.0016	0.0018	0.6607	0.261
Risk factor	Diabetes	Fasting insulin	FI_Chen_2021	seq.22577.24	SIGLEC14	rs1080581	19	52058861	A	G	0	-0.142332	0.0188147	1.94028e-14	57.2283	0.368042	0.0024	0.0014	0.1151	0.363
Risk factor	Diabetes	Fasting insulin	FI_Chen_2021	seq.22577.24	SIGLEC14	rs10853839	19	52173411	T	C	0	0.340983	0.0193597	9.78399e-70	310.219	0.30036	-0.0038	0.0015	0.03512	0.234
Risk factor	Diabetes	Fasting insulin	FI_Chen_2021	seq.22577.24	SIGLEC14	rs1106476	19	52130637	A	T	0	-1.19124	0.0228127	0	2726.75	0.117853	0.0105	0.0027	1.251e-05	0.112
Risk factor	Diabetes	Fasting insulin	FI_Chen_2021	seq.22577.24	SIGLEC14	rs11084090	19	52081009	C	T	0	0.15233	0.0203654	3.72057e-14	55.9481	0.280008	-0.0023	0.0017	0.2375	0.314
Risk factor	Diabetes	Fasting insulin	FI_Chen_2021	seq.22577.24	SIGLEC14	rs11084094	19	52119546	C	T	0	-0.284192	0.0176452	1.15931e-58	259.4	0.491102	0.0023	0.0015	0.113	0.513
Risk factor	Diabetes	Fasting insulin	FI_Chen_2021	seq.22577.24	SIGLEC14	rs1125620	19	52069900	T	C	0	-0.171164	0.0304042	9.03051e-09	31.6926	0.101382	0.0021	0.0022	0.2453	0.107
Risk factor	Diabetes	Fasting insulin	FI_Chen_2021	seq.22577.24	SIGLEC14	rs112591851	19	52252384	T	C	0	0.225412	0.040273	1.08984e-08	31.3275	0.0550928	-0.0024	0.0052	0.6871	0.028
Risk factor	Diabetes	Fasting insulin	FI_Chen_2021	seq.22577.24	SIGLEC14	rs113059193	19	52411906	G	A	0	-0.339843	0.0614284	1.5799e-08	30.6068	0.0221507	-0.0269	0.0196	0.228	NA
Risk factor	Diabetes	Fasting insulin	FI_Chen_2021	seq.22577.24	SIGLEC14	rs113374423	19	52490952	A	G	0	-0.175244	0.0297228	1.86271e-09	34.7622	0.104506	-0.0023	0.002	0.3653	0.146
Risk factor	Diabetes	Fasting insulin	FI_Chen_2021	seq.22577.24	SIGLEC14	rs115378814	19	52207151	C	G	0	0.21643	0.0372516	3.12454e-09	33.7555	0.0645589	-0.0018	0.0033	0.7812	0.042
Risk factor	Diabetes	Fasting insulin	FI_Chen_2021	seq.22577.24	SIGLEC14	rs11670989	19	52172398	A	G	0	0.15863	0.0218592	1.98033e-13	52.6626	0.225577	0.0008	0.0017	0.8494	0.238
Risk factor	Diabetes	Fasting insulin	FI_Chen_2021	seq.22577.24	SIGLEC14	rs116875108	19	52012004	G	C	0	0.507039	0.0726092	1.44344e-12	48.764	0.0161871	-0.0057	0.0052	0.1478	0.018
Risk factor	Diabetes	Fasting insulin	FI_Chen_2021	seq.22577.24	SIGLEC14	rs117719547	19	51913692	G	T	0	-0.306136	0.0519337	1.87628e-09	34.748	0.0319008	-0.017	0.0069	0.02018	0.041
Risk factor	Diabetes	Fasting insulin	FI_Chen_2021	seq.22577.24	SIGLEC14	rs117838666	19	52211668	C	T	0	0.262278	0.0483948	2.98748e-08	29.3715	0.0367285	0.0071	0.0062	0.2793	0.022
Risk factor	Diabetes	Fasting insulin	FI_Chen_2021	seq.22577.24	SIGLEC14	rs118185380	19	51852890	C	G	0	-0.867032	0.0663284	2.38594e-39	170.872	0.0183643	0.0074	0.006	0.1185	0.011
Risk factor	Diabetes	Fasting insulin	FI_Chen_2021	seq.22577.24	SIGLEC14	rs12459503	19	52161035	T	C	0	-0.425378	0.0183256	1.71327e-119	538.808	0.33671	0.0046	0.0013	0.001328	0.347
Risk factor	Diabetes	Fasting insulin	FI_Chen_2021	seq.22577.24	SIGLEC14	rs12459648	19	52039947	G	A	0	-0.396235	0.0274889	2.10148e-47	207.774	0.12287	0.0052	0.0021	0.004808	0.128
Risk factor	Diabetes	Fasting insulin	FI_Chen_2021	seq.22577.24	SIGLEC14	rs12609730	19	52307976	T	C	0	0.205679	0.0252102	1.69517e-16	66.5621	0.156759	0.0002	0.0019	0.6335	0.162
Risk factor	Diabetes	Fasting insulin	FI_Chen_2021	seq.22577.24	SIGLEC14	rs12609884	19	52221825	C	T	0	0.148467	0.0195769	1.67809e-14	57.5138	0.311814	-0.0012	0.0017	0.5668	0.315
Risk factor	Diabetes	Fasting insulin	FI_Chen_2021	seq.22577.24	SIGLEC14	rs12984050	19	52271309	C	A	0	-0.245552	0.0423319	3.30317e-09	33.6474	0.0491291	0.0033	0.0038	0.2902	0.053
Risk factor	Diabetes	Fasting insulin	FI_Chen_2021	seq.22577.24	SIGLEC14	rs13346125	19	51913954	A	G	0	-0.12671	0.0219621	3.97571e-09	33.287	0.214597	-0.0038	0.0031	0.2453	0.243
Risk factor	Diabetes	Fasting insulin	FI_Chen_2021	seq.22577.24	SIGLEC14	rs140987580	19	51928662	G	A	0	-0.41727	0.043621	5.56656e-22	91.5046	0.0453427	0.001	0.0068	0.5694	0.024
Risk factor	Diabetes	Fasting insulin	FI_Chen_2021	seq.22577.24	SIGLEC14	rs144774392	19	52046925	A	G	0	0.218236	0.0339958	6.83618e-11	41.21	0.0759182	-0.0056	0.0032	0.02099	0.083
Risk factor	Diabetes	Fasting insulin	FI_Chen_2021	seq.22577.24	SIGLEC14	rs145146134	19	52081062	A	G	0	0.253833	0.029316	2.38977e-18	74.9699	0.105736	0.0034	0.0028	0.2896	0.062
Risk factor	Diabetes	Fasting insulin	FI_Chen_2021	seq.22577.24	SIGLEC14	rs145713288	19	52052302	C	T	0	-0.451653	0.0674298	1.05558e-11	44.8648	0.0185536	0.0032	0.0061	0.2891	0.011
Risk factor	Diabetes	Fasting insulin	FI_Chen_2021	seq.22577.24	SIGLEC14	rs150033555	19	52150482	A	G	0	0.326667	0.0670559	5.53596e-07	23.7321	0.0192162	-0.0137	0.0104	0.2176	0.007
Risk factor	Diabetes	Fasting insulin	FI_Chen_2021	seq.22577.24	SIGLEC14	rs151263298	19	52505463	T	C	1	-0.363723	0.0326739	4.38663e-29	123.919	0.0845324	0.0026	0.0039	0.5944	0.052
Risk factor	Diabetes	Fasting insulin	FI_Chen_2021	seq.22577.24	SIGLEC14	rs1549931	19	52403516	C	T	0	0.183374	0.0182353	4.32239e-24	101.123	0.436672	-0.0012	0.0014	0.2397	0.456
Risk factor	Diabetes	Fasting insulin	FI_Chen_2021	seq.22577.24	SIGLEC14	rs1551556	19	52005669	G	A	0	-0.33998	0.0184816	7.12461e-76	338.398	0.340307	0.0032	0.0014	0.007878	0.368
Risk factor	Diabetes	Fasting insulin	FI_Chen_2021	seq.22577.24	SIGLEC14	rs17659963	19	51878841	C	T	0	0.155786	0.0300027	1.03801e-07	26.961	0.106115	-0.0001	0.0029	0.8145	0.135
Risk factor	Diabetes	Fasting insulin	FI_Chen_2021	seq.22577.24	SIGLEC14	rs181301509	19	51870122	T	C	0	-0.399768	0.0529306	2.13192e-14	57.043	0.0299129	0.0082	0.01	0.5793	0.025
Risk factor	Diabetes	Fasting insulin	FI_Chen_2021	seq.22577.24	SIGLEC14	rs181390202	19	52231218	T	G	0	-0.466674	0.0756174	3.38191e-10	38.0876	0.0143885	-0.0031	0.011	0.6369	0.013
Risk factor	Diabetes	Fasting insulin	FI_Chen_2021	seq.22577.24	SIGLEC14	rs188045154	19	52081167	C	T	0	0.294972	0.0629505	1.3945e-06	21.9565	0.0212988	-0.0019	0.0053	0.7936	0.028
Risk factor	Diabetes	Fasting insulin	FI_Chen_2021	seq.22577.24	SIGLEC14	rs188244016	19	52179986	T	C	0	-1.09915	0.0696044	1.78326e-56	249.368	0.0166604	0.083	0.0722	0.2223	0.001
Risk factor	Diabetes	Fasting insulin	FI_Chen_2021	seq.22577.24	SIGLEC14	rs189798044	19	52596924	G	T	0	-0.72538	0.0803874	9.10425e-20	81.4245	0.0128739	-0.0484	0.1416	0.8088	0.001
Risk factor	Diabetes	Fasting insulin	FI_Chen_2021	seq.22577.24	SIGLEC14	rs2054191	19	52041884	T	C	0	0.177305	0.0349824	2.00581e-07	25.6887	0.0730784	-0.0007	0.0022	0.742	0.09
Risk factor	Diabetes	Fasting insulin	FI_Chen_2021	seq.22577.24	SIGLEC14	rs2070745	19	52249947	G	C	1	0.0912726	0.0191194	9.03814e-07	22.7894	0.347974	-0.0006	0.0015	0.3233	0.381
Risk factor	Diabetes	Fasting insulin	FI_Chen_2021	seq.22577.24	SIGLEC14	rs2218886	19	52178063	T	G	0	0.225312	0.0198974	5.00822e-30	128.226	0.287486	0.0035	0.0016	0.02918	0.293
Risk factor	Diabetes	Fasting insulin	FI_Chen_2021	seq.22577.24	SIGLEC14	rs2278831	19	52131119	G	A	1	0.22304	0.0302568	8.43176e-14	54.34	0.101382	-0.0008	0.0028	0.8891	0.066
Risk factor	Diabetes	Fasting insulin	FI_Chen_2021	seq.22577.24	SIGLEC14	rs28523450	19	51985817	A	C	0	-0.215519	0.0218402	2.8649e-23	97.3773	0.216679	0.0023	0.0016	0.2189	0.224
Risk factor	Diabetes	Fasting insulin	FI_Chen_2021	seq.22577.24	SIGLEC14	rs34132222	19	52179957	G	T	0	-0.441038	0.018924	1.93821e-120	543.158	0.307459	0.0038	0.0017	0.03263	0.336
Risk factor	Diabetes	Fasting insulin	FI_Chen_2021	seq.22577.24	SIGLEC14	rs34366131	19	52548361	A	G	0	0.345213	0.0655938	7.09039e-08	27.698	0.0198788	-0.001	0.0061	0.5297	0.024
Risk factor	Diabetes	Fasting insulin	FI_Chen_2021	seq.22577.24	SIGLEC14	rs35582075	19	52620269	A	G	1	0.192178	0.0304124	1.31573e-10	39.9306	0.10053	-0.0014	0.0025	0.5392	0.128
Risk factor	Diabetes	Fasting insulin	FI_Chen_2021	seq.22577.24	SIGLEC14	rs36076527	19	51930655	A	G	0	-0.0966651	0.0196638	4.41898e-07	24.166	0.312855	-0.0025	0.0017	0.1632	0.266
Risk factor	Diabetes	Fasting insulin	FI_Chen_2021	seq.22577.24	SIGLEC14	rs36498	19	51965995	T	C	0	0.18536	0.030072	3.54934e-10	37.9933	0.100151	0.0014	0.0025	0.7352	0.116
Risk factor	Diabetes	Fasting insulin	FI_Chen_2021	seq.22577.24	SIGLEC14	rs3829649	19	52216464	A	G	0	-0.213968	0.0181285	1.88652e-32	139.307	0.474536	0.0003	0.0018	0.805	0.579
Risk factor	Diabetes	Fasting insulin	FI_Chen_2021	seq.22577.24	SIGLEC14	rs4441376	19	51894245	G	C	0	-0.182841	0.027482	1.43474e-11	44.264	0.125521	-0.0041	0.0021	0.1245	0.154
Risk factor	Diabetes	Fasting insulin	FI_Chen_2021	seq.22577.24	SIGLEC14	rs45466892	19	52375699	C	T	0	0.239902	0.0514091	1.53166e-06	21.7765	0.0319008	0.0153	0.0111	0.4005	0.018
Risk factor	Diabetes	Fasting insulin	FI_Chen_2021	seq.22577.24	SIGLEC14	rs45492496	19	52074631	A	T	0	-0.832793	0.0715342	1.26186e-31	135.534	0.016471	0.0049	0.0061	0.2232	0.02
Risk factor	Diabetes	Fasting insulin	FI_Chen_2021	seq.22577.24	SIGLEC14	rs4801888	19	52214567	A	G	0	0.20509	0.0393487	9.33492e-08	27.1662	0.0554714	0.0019	0.0037	0.6628	0.03
Risk factor	Diabetes	Fasting insulin	FI_Chen_2021	seq.22577.24	SIGLEC14	rs4802772	19	51717576	T	C	0	-0.13975	0.0271472	1.31737e-07	26.5005	0.12978	-0.0008	0.0026	0.3754	0.104
Risk factor	Diabetes	Fasting insulin	FI_Chen_2021	seq.22577.24	SIGLEC14	rs4802824	19	52103799	A	G	0	-0.111026	0.0207061	4.1154e-08	28.751	0.266566	-0.0005	0.0016	0.9037	0.332
Risk factor	Diabetes	Fasting insulin	FI_Chen_2021	seq.22577.24	SIGLEC14	rs4802825	19	52106339	C	G	0	0.237349	0.0207022	9.89749e-31	131.444	0.260413	-0.0016	0.0017	0.5949	0.289
Risk factor	Diabetes	Fasting insulin	FI_Chen_2021	seq.22577.24	SIGLEC14	rs4802845	19	52214328	G	A	0	0.206912	0.0196435	3.03164e-26	110.952	0.298088	0.0013	0.0017	0.2773	0.261
Risk factor	Diabetes	Fasting insulin	FI_Chen_2021	seq.22577.24	SIGLEC14	rs4802847	19	52215558	A	G	0	0.205058	0.0193423	1.4657e-26	112.392	0.324498	0.0014	0.0024	0.2442	0.301
Risk factor	Diabetes	Fasting insulin	FI_Chen_2021	seq.22577.24	SIGLEC14	rs4802858	19	52253150	T	C	0	0.153536	0.0186446	8.98706e-17	67.8132	0.417361	-0.0017	0.0014	0.791	0.445
Risk factor	Diabetes	Fasting insulin	FI_Chen_2021	seq.22577.24	SIGLEC14	rs55825878	19	52124312	C	T	0	0.439421	0.0435192	2.84281e-24	101.953	0.0463839	-0.0054	0.0039	0.1328	0.045
Risk factor	Diabetes	Fasting insulin	FI_Chen_2021	seq.22577.24	SIGLEC14	rs56238033	19	52264020	T	C	0	0.133714	0.0296515	3.24874e-06	20.3358	0.10744	-0.001	0.0022	0.9295	0.112
Risk factor	Diabetes	Fasting insulin	FI_Chen_2021	seq.22577.24	SIGLEC14	rs56411232	19	51701003	G	C	0	-0.476529	0.0619274	7.0768e-15	59.2124	0.0222454	-0.0151	0.0181	0.2931	0.003
Risk factor	Diabetes	Fasting insulin	FI_Chen_2021	seq.22577.24	SIGLEC14	rs57351606	19	52096903	A	G	0	-0.472317	0.0363432	6.44379e-39	168.897	0.0641802	0.0067	0.0027	0.02998	0.082
Risk factor	Diabetes	Fasting insulin	FI_Chen_2021	seq.22577.24	SIGLEC14	rs58800302	19	51996666	G	A	0	-0.216126	0.0199721	1.36297e-27	117.103	0.285498	0.0009	0.0018	0.4316	0.288
Risk factor	Diabetes	Fasting insulin	FI_Chen_2021	seq.22577.24	SIGLEC14	rs61683178	19	52215974	A	G	0	0.199605	0.0274745	1.86381e-13	52.7817	0.124479	0.0011	0.0039	0.8938	0.092
Risk factor	Diabetes	Fasting insulin	FI_Chen_2021	seq.22577.24	SIGLEC14	rs61736483	19	52115646	A	G	1	-1.09127	0.0605206	5.52485e-73	325.131	0.0221507	0.0196	0.0104	0.02835	0.013
Risk factor	Diabetes	Fasting insulin	FI_Chen_2021	seq.22577.24	SIGLEC14	rs62107517	19	52416156	T	A	0	-0.362534	0.0452038	5.28771e-16	64.3202	0.0416509	0.0077	0.0063	0.4368	0.033
Risk factor	Diabetes	Fasting insulin	FI_Chen_2021	seq.22577.24	SIGLEC14	rs62113348	19	52095560	T	G	0	0.232694	0.0229109	1.55042e-24	103.154	0.192351	0.0001	0.0023	0.7497	0.179
Risk factor	Diabetes	Fasting insulin	FI_Chen_2021	seq.22577.24	SIGLEC14	rs62114169	19	51873306	T	C	0	0.127034	0.027401	1.77515e-06	21.4935	0.123817	-0.0011	0.0029	0.4281	0.144
Risk factor	Diabetes	Fasting insulin	FI_Chen_2021	seq.22577.24	SIGLEC14	rs62114259	19	51951515	A	G	0	-0.475076	0.0315031	1.09148e-51	227.415	0.0883188	0.0014	0.004	0.4602	0.08
Risk factor	Diabetes	Fasting insulin	FI_Chen_2021	seq.22577.24	SIGLEC14	rs7245455	19	52278669	C	T	0	-0.131123	0.0197051	1.42358e-11	44.2793	0.311435	-0.0015	0.0016	0.2565	0.278
Risk factor	Diabetes	Fasting insulin	FI_Chen_2021	seq.22577.24	SIGLEC14	rs7245800	19	52083552	G	A	0	0.136643	0.0183323	4.53878e-14	55.5573	0.432317	-0.003	0.0014	0.009446	0.417
Risk factor	Diabetes	Fasting insulin	FI_Chen_2021	seq.22577.24	SIGLEC14	rs7246422	19	51812413	C	T	0	-0.0928146	0.0183096	1.9977e-07	25.6966	0.43156	0.0025	0.0014	0.1448	0.455
Risk factor	Diabetes	Fasting insulin	FI_Chen_2021	seq.22577.24	SIGLEC14	rs7255120	19	52094459	T	C	0	0.168222	0.0185476	5.9648e-20	82.2603	0.383945	-0.0024	0.0016	0.08586	0.385
Risk factor	Diabetes	Fasting insulin	FI_Chen_2021	seq.22577.24	SIGLEC14	rs7258020	19	51880159	T	C	0	0.124741	0.0186532	1.13602e-11	44.721	0.377414	-0.0011	0.0016	0.7151	0.42
Risk factor	Diabetes	Fasting insulin	FI_Chen_2021	seq.22577.24	SIGLEC14	rs73050865	19	52115944	G	C	0	-1.1049	0.0624082	1.93881e-70	313.446	0.0203521	0.009	0.0046	0.1137	0.049
Risk factor	Diabetes	Fasting insulin	FI_Chen_2021	seq.22577.24	SIGLEC14	rs73054887	19	52208726	T	G	0	-0.601629	0.0418878	4.42432e-47	206.292	0.0482772	0.0075	0.0036	0.03883	0.115
Risk factor	Diabetes	Fasting insulin	FI_Chen_2021	seq.22577.24	SIGLEC14	rs73056862	19	52235616	T	C	0	0.196508	0.0309652	1.10427e-10	40.2729	0.0971223	-0.0002	0.0025	0.8413	0.088
Risk factor	Diabetes	Fasting insulin	FI_Chen_2021	seq.22577.24	SIGLEC14	rs73056882	19	52242998	A	G	0	0.123631	0.0192875	7.28062e-11	41.0869	0.351855	-0.0031	0.0016	0.2492	0.321
Risk factor	Diabetes	Fasting insulin	FI_Chen_2021	seq.22577.24	SIGLEC14	rs73058840	19	52284849	T	C	0	0.180277	0.0326764	1.72379e-08	30.4377	0.084911	-0.0004	0.0024	0.5645	0.088
Risk factor	Diabetes	Fasting insulin	FI_Chen_2021	seq.22577.24	SIGLEC14	rs7359936	19	52150601	A	C	0	-0.192137	0.0180972	1.2428e-26	112.72	0.462704	0.0019	0.0018	0.2556	0.534
Risk factor	Diabetes	Fasting insulin	FI_Chen_2021	seq.22577.24	SIGLEC14	rs75818312	19	51981965	A	G	0	-0.570973	0.0307543	3.0483e-77	344.683	0.091064	0.0009	0.0025	0.4668	0.075
Risk factor	Diabetes	Fasting insulin	FI_Chen_2021	seq.22577.24	SIGLEC14	rs75999108	19	51928148	A	G	0	-0.533934	0.0784695	5.0753e-12	46.2992	0.0141045	-0.0058	0.009	0.4594	0.018
Risk factor	Diabetes	Fasting insulin	FI_Chen_2021	seq.22577.24	SIGLEC14	rs76506690	19	52035146	G	C	0	-0.304223	0.0604183	2.38577e-07	25.354	0.023476	-0.0019	0.0042	0.6161	0.028
Risk factor	Diabetes	Fasting insulin	FI_Chen_2021	seq.22577.24	SIGLEC14	rs77665677	19	52108383	T	C	0	0.296222	0.0550951	3.79616e-08	28.9074	0.028493	0.001	0.0054	0.7001	0.025
Risk factor	Diabetes	Fasting insulin	FI_Chen_2021	seq.22577.24	SIGLEC14	rs77801261	19	52194857	A	G	0	-0.244803	0.0487509	2.56338e-07	25.2155	0.0362552	0.0068	0.0065	0.329	0.026
Risk factor	Diabetes	Fasting insulin	FI_Chen_2021	seq.22577.24	SIGLEC14	rs78006641	19	52118802	T	C	0	0.245307	0.0298222	9.7067e-17	67.6613	0.105074	-0.0014	0.0023	0.6011	0.096
Risk factor	Diabetes	Fasting insulin	FI_Chen_2021	seq.22577.24	SIGLEC14	rs78241354	19	52192669	T	G	0	-0.256532	0.0461625	1.37106e-08	30.8819	0.0416509	0.0044	0.0044	0.2372	0.057
Risk factor	Diabetes	Fasting insulin	FI_Chen_2021	seq.22577.24	SIGLEC14	rs78367065	19	52193280	A	G	0	-0.404696	0.0254318	2.57468e-57	253.223	0.14114	-0.0024	0.0023	0.2522	0.119
Risk factor	Diabetes	Fasting insulin	FI_Chen_2021	seq.22577.24	SIGLEC14	rs79814518	19	52005986	C	T	0	0.238815	0.0366556	3.632e-11	42.4466	0.0633283	-0.0019	0.0042	0.7769	0.044
Risk factor	Diabetes	Fasting insulin	FI_Chen_2021	seq.22577.24	SIGLEC14	rs79970599	19	52018090	G	C	0	0.386366	0.0838811	2.05131e-06	21.2163	0.0119273	0.0043	0.0052	0.5761	0.029
Risk factor	Diabetes	Fasting insulin	FI_Chen_2021	seq.22577.24	SIGLEC14	rs80003424	19	52083107	A	G	0	-0.109772	0.0235848	1.62499e-06	21.663	0.175028	0.004	0.0019	0.01713	0.137
Risk factor	Diabetes	Fasting insulin	FI_Chen_2021	seq.22577.24	SIGLEC14	rs80309583	19	52500202	T	C	0	0.140392	0.0290222	6.57742e-07	23.4004	0.111984	0.0011	0.0019	0.3584	0.181
Risk factor	Diabetes	Fasting insulin	FI_Chen_2021	seq.22577.24	SIGLEC14	rs8104009	19	52646837	G	T	0	-0.129415	0.0184099	1.03532e-12	49.4159	0.416509	-0.0007	0.0016	0.7471	0.379
Risk factor	Diabetes	Fasting insulin	FI_Chen_2021	seq.22577.24	SIGLEC14	rs8106673	19	51984725	T	A	1	0.113098	0.0223159	2.00961e-07	25.6851	0.208728	-0.005	0.0022	0.1406	0.238
Risk factor	Diabetes	Fasting insulin	FI_Chen_2021	seq.22577.24	SIGLEC14	rs8107754	19	52130830	A	C	1	0.297513	0.0178907	2.13146e-62	276.54	0.48192	-0.0022	0.0016	0.0338	0.471
Risk factor	Diabetes	Fasting insulin	FI_Chen_2021	seq.22577.24	SIGLEC14	rs8108016	19	52203065	C	G	0	-0.255493	0.0271164	2.21111e-21	88.7757	0.129023	0	0.0032	0.4115	0.124
Risk factor	Diabetes	Fasting insulin	FI_Chen_2021	seq.22577.24	SIGLEC14	rs8110040	19	52352876	A	G	0	0.144855	0.0292488	3.6631e-07	24.5274	0.107819	0.0009	0.0024	0.9353	0.087
Risk factor	Diabetes	Fasting insulin	FI_Chen_2021	seq.22577.24	SIGLEC14	rs8110578	19	52128338	C	G	0	-0.125192	0.0231233	3.07978e-08	29.3125	0.199735	0.0025	0.0018	0.306	0.228
Risk factor	Diabetes	Fasting insulin	FI_Chen_2021	seq.22577.24	SIGLEC14	rs8111423	19	52260354	C	T	0	0.143136	0.0231477	3.1329e-10	38.2368	0.197463	0.0027	0.0018	0.03891	0.177
Risk factor	Diabetes	Fasting insulin	FI_Chen_2021	seq.22577.24	SIGLEC14	rs8112486	19	52095040	C	G	0	0.222806	0.0227414	5.77753e-23	95.9885	0.199546	-0.0032	0.0023	0.08195	0.168
Risk factor	Diabetes	Fasting insulin	FI_Chen_2021	seq.22577.24	SIGLEC14	rs9304719	19	52162492	T	C	0	0.245501	0.0206725	7.91246e-33	141.033	0.253976	-0.0071	0.0016	1.607e-05	0.199
Risk factor	Diabetes	Fasting insulin	FI_Chen_2021	seq.22577.24	SIGLEC14	rs962130	19	52014006	A	G	0	-0.409636	0.0336896	2.56532e-34	147.844	0.0762969	0.0043	0.0027	0.09108	0.071
Risk factor	Diabetes	Fasting insulin	FI_Chen_2021	seq.22816.4	TRIM54	rs1728918	2	27635463	A	G	0	0.0954153	0.0212096	3.41876e-06	20.2382	0.253973	-0.0053	0.0015	0.0008097	0.274
Risk factor	Diabetes	Fasting insulin	FI_Chen_2021	seq.23030.4	SIGLEC5	rs10221508	19	52027145	T	C	0	-0.204734	0.0302179	6.20932e-12	45.9041	0.10352	0.0016	0.0024	0.2846	0.095
Risk factor	Diabetes	Fasting insulin	FI_Chen_2021	seq.23030.4	SIGLEC5	rs10401234	19	52051758	A	G	0	0.235527	0.0187326	1.48411e-36	158.083	0.409538	-0.0022	0.0015	0.07997	0.384
Risk factor	Diabetes	Fasting insulin	FI_Chen_2021	seq.23030.4	SIGLEC5	rs10406099	19	52624642	C	A	0	0.11957	0.0188527	1.1316e-10	40.2251	0.413323	0.0016	0.0015	0.3937	0.441
Risk factor	Diabetes	Fasting insulin	FI_Chen_2021	seq.23030.4	SIGLEC5	rs10410393	19	52385677	A	G	0	-0.275832	0.0610967	3.17063e-06	20.3823	0.0236563	0.0008	0.0036	0.6409	0.044
Risk factor	Diabetes	Fasting insulin	FI_Chen_2021	seq.23030.4	SIGLEC5	rs10413597	19	52155141	A	G	0	0.124678	0.0207088	8.69222e-10	36.2468	0.273846	-0.001	0.0016	0.4524	0.286
Risk factor	Diabetes	Fasting insulin	FI_Chen_2021	seq.23030.4	SIGLEC5	rs10414143	19	52223926	A	C	0	-0.278348	0.0214628	9.18741e-39	168.191	0.246688	0.0016	0.0018	0.6607	0.261
Risk factor	Diabetes	Fasting insulin	FI_Chen_2021	seq.23030.4	SIGLEC5	rs1080581	19	52058861	A	G	0	-0.155264	0.0191274	2.38216e-16	65.8915	0.368282	0.0024	0.0014	0.1151	0.363
Risk factor	Diabetes	Fasting insulin	FI_Chen_2021	seq.23030.4	SIGLEC5	rs10853839	19	52173411	T	C	0	0.319546	0.0198029	7.08682e-59	260.381	0.299962	-0.0038	0.0015	0.03512	0.234
Risk factor	Diabetes	Fasting insulin	FI_Chen_2021	seq.23030.4	SIGLEC5	rs1106476	19	52130637	A	T	0	-1.15669	0.0237258	0	2376.8	0.118092	0.0105	0.0027	1.251e-05	0.112
Risk factor	Diabetes	Fasting insulin	FI_Chen_2021	seq.23030.4	SIGLEC5	rs11084094	19	52119546	C	T	0	-0.281345	0.0179734	1.57442e-55	245.029	0.491484	0.0023	0.0015	0.113	0.513
Risk factor	Diabetes	Fasting insulin	FI_Chen_2021	seq.23030.4	SIGLEC5	rs111499164	19	51624177	G	A	0	-0.111375	0.0244092	2.52345e-06	20.8194	0.177801	0.0044	0.0021	0.02843	0.146
Risk factor	Diabetes	Fasting insulin	FI_Chen_2021	seq.23030.4	SIGLEC5	rs112591851	19	52252384	T	C	0	0.263552	0.0408844	5.73171e-11	41.5544	0.0552612	-0.0024	0.0052	0.6871	0.028
Risk factor	Diabetes	Fasting insulin	FI_Chen_2021	seq.23030.4	SIGLEC5	rs113059193	19	52411906	G	A	0	-0.314924	0.0625444	2.38666e-07	25.3533	0.0221423	-0.0269	0.0196	0.228	NA
Risk factor	Diabetes	Fasting insulin	FI_Chen_2021	seq.23030.4	SIGLEC5	rs113374423	19	52490952	A	G	0	-0.183543	0.0301719	5.88878e-10	37.0058	0.104845	-0.0023	0.002	0.3653	0.146
Risk factor	Diabetes	Fasting insulin	FI_Chen_2021	seq.23030.4	SIGLEC5	rs113861918	19	52129097	T	C	0	0.264227	0.0301852	1.03392e-18	76.6243	0.105886	-0.001	0.0023	0.6886	0.094
Risk factor	Diabetes	Fasting insulin	FI_Chen_2021	seq.23030.4	SIGLEC5	rs115378814	19	52207151	C	G	0	0.183736	0.0379693	6.52249e-07	23.4166	0.0644398	-0.0018	0.0033	0.7812	0.042
Risk factor	Diabetes	Fasting insulin	FI_Chen_2021	seq.23030.4	SIGLEC5	rs11670989	19	52172398	A	G	0	0.174187	0.02221	2.2043e-15	61.5084	0.225681	0.0008	0.0017	0.8494	0.238
Risk factor	Diabetes	Fasting insulin	FI_Chen_2021	seq.23030.4	SIGLEC5	rs11673312	19	51927953	A	C	0	0.0865103	0.0192183	3.3745e-06	20.2631	0.381245	-0.0032	0.0015	0.08691	0.404
Risk factor	Diabetes	Fasting insulin	FI_Chen_2021	seq.23030.4	SIGLEC5	rs116875108	19	52012004	G	C	0	0.500857	0.0741229	7.0383e-12	45.6586	0.0160863	-0.0057	0.0052	0.1478	0.018
Risk factor	Diabetes	Fasting insulin	FI_Chen_2021	seq.23030.4	SIGLEC5	rs117110215	19	52020749	A	C	0	-0.610577	0.0513643	6.89885e-33	141.305	0.0327403	0.008	0.0052	0.1533	0.024
Risk factor	Diabetes	Fasting insulin	FI_Chen_2021	seq.23030.4	SIGLEC5	rs117317981	19	52609099	A	T	0	0.187866	0.0414349	2.8938e-06	20.5572	0.0530848	-0.0001	0.0053	0.6481	0.049
Risk factor	Diabetes	Fasting insulin	FI_Chen_2021	seq.23030.4	SIGLEC5	rs117719547	19	51913692	G	T	0	-0.265708	0.0528981	2.54332e-07	25.2307	0.0318887	-0.017	0.0069	0.02018	0.041
Risk factor	Diabetes	Fasting insulin	FI_Chen_2021	seq.23030.4	SIGLEC5	rs117838666	19	52211668	C	T	0	0.284302	0.0491718	3.69506e-09	33.4293	0.0368092	0.0071	0.0062	0.2793	0.022
Risk factor	Diabetes	Fasting insulin	FI_Chen_2021	seq.23030.4	SIGLEC5	rs118185380	19	51852890	C	G	0	-0.832491	0.0676207	3.9428e-35	151.565	0.0183573	0.0074	0.006	0.1185	0.011
Risk factor	Diabetes	Fasting insulin	FI_Chen_2021	seq.23030.4	SIGLEC5	rs12459503	19	52161035	T	C	0	-0.42795	0.0186649	1.21975e-116	525.696	0.336866	0.0046	0.0013	0.001328	0.347
Risk factor	Diabetes	Fasting insulin	FI_Chen_2021	seq.23030.4	SIGLEC5	rs12459648	19	52039947	G	A	0	-0.40874	0.0279898	1.34029e-48	213.253	0.122729	0.0052	0.0021	0.004808	0.128
Risk factor	Diabetes	Fasting insulin	FI_Chen_2021	seq.23030.4	SIGLEC5	rs12609730	19	52307976	T	C	0	0.21735	0.0256684	1.2524e-17	71.7004	0.15651	0.0002	0.0019	0.6335	0.162
Risk factor	Diabetes	Fasting insulin	FI_Chen_2021	seq.23030.4	SIGLEC5	rs12609884	19	52221825	C	T	0	0.13875	0.0199409	1.72494e-12	48.4146	0.311223	-0.0012	0.0017	0.5668	0.315
Risk factor	Diabetes	Fasting insulin	FI_Chen_2021	seq.23030.4	SIGLEC5	rs12984050	19	52271309	C	A	0	-0.248924	0.0430448	3.67107e-09	33.442	0.0492051	0.0033	0.0038	0.2902	0.053
Risk factor	Diabetes	Fasting insulin	FI_Chen_2021	seq.23030.4	SIGLEC5	rs13346125	19	51913954	A	G	0	-0.119256	0.0223701	4.88247e-08	28.42	0.214326	-0.0038	0.0031	0.2453	0.243
Risk factor	Diabetes	Fasting insulin	FI_Chen_2021	seq.23030.4	SIGLEC5	rs140987580	19	51928662	G	A	0	-0.37828	0.0443527	7.38692e-18	72.7422	0.0456094	0.001	0.0068	0.5694	0.024
Risk factor	Diabetes	Fasting insulin	FI_Chen_2021	seq.23030.4	SIGLEC5	rs144774392	19	52046925	A	G	0	0.225651	0.0345908	3.43565e-11	42.5553	0.0758895	-0.0056	0.0032	0.02099	0.083
Risk factor	Diabetes	Fasting insulin	FI_Chen_2021	seq.23030.4	SIGLEC5	rs145146134	19	52081062	A	G	0	0.211589	0.0298884	7.24413e-13	50.1165	0.105886	0.0034	0.0028	0.2896	0.062
Risk factor	Diabetes	Fasting insulin	FI_Chen_2021	seq.23030.4	SIGLEC5	rs145713288	19	52052302	C	T	0	-0.421413	0.0685052	3.83652e-10	37.8415	0.0186412	0.0032	0.0061	0.2891	0.011
Risk factor	Diabetes	Fasting insulin	FI_Chen_2021	seq.23030.4	SIGLEC5	rs150033555	19	52150482	A	G	0	0.361137	0.0682109	5.96981e-08	28.0309	0.0192089	-0.0137	0.0104	0.2176	0.007
Risk factor	Diabetes	Fasting insulin	FI_Chen_2021	seq.23030.4	SIGLEC5	rs151263298	19	52505463	T	C	1	-0.326729	0.0333246	5.38721e-23	96.127	0.084595	0.0026	0.0039	0.5944	0.052
Risk factor	Diabetes	Fasting insulin	FI_Chen_2021	seq.23030.4	SIGLEC5	rs1549931	19	52403516	C	T	0	0.179616	0.0185591	1.86878e-22	93.6648	0.436696	-0.0012	0.0014	0.2397	0.456
Risk factor	Diabetes	Fasting insulin	FI_Chen_2021	seq.23030.4	SIGLEC5	rs1551556	19	52005669	G	A	0	-0.335556	0.0188426	3.0428e-71	317.138	0.340178	0.0032	0.0014	0.007878	0.368
Risk factor	Diabetes	Fasting insulin	FI_Chen_2021	seq.23030.4	SIGLEC5	rs17659963	19	51878841	C	T	0	0.156749	0.0305157	1.39827e-07	26.3854	0.106264	-0.0001	0.0029	0.8145	0.135
Risk factor	Diabetes	Fasting insulin	FI_Chen_2021	seq.23030.4	SIGLEC5	rs17729239	19	51899747	G	A	0	-0.207361	0.0357346	3.26068e-09	33.6726	0.0744701	-0.0014	0.0027	0.4625	0.096
Risk factor	Diabetes	Fasting insulin	FI_Chen_2021	seq.23030.4	SIGLEC5	rs181301509	19	51870122	T	C	0	-0.395283	0.0537287	9.40322e-14	54.1257	0.0300908	0.0082	0.01	0.5793	0.025
Risk factor	Diabetes	Fasting insulin	FI_Chen_2021	seq.23030.4	SIGLEC5	rs181390202	19	52231218	T	G	0	-0.454855	0.0767472	1.54574e-09	35.1254	0.0144777	-0.0031	0.011	0.6369	0.013
Risk factor	Diabetes	Fasting insulin	FI_Chen_2021	seq.23030.4	SIGLEC5	rs188244016	19	52179986	T	C	0	-1.11196	0.0708551	8.38624e-56	246.284	0.016654	0.083	0.0722	0.2223	0.001
Risk factor	Diabetes	Fasting insulin	FI_Chen_2021	seq.23030.4	SIGLEC5	rs189798044	19	52596924	G	T	0	-0.683352	0.081898	3.59277e-17	69.6213	0.012869	-0.0484	0.1416	0.8088	0.001
Risk factor	Diabetes	Fasting insulin	FI_Chen_2021	seq.23030.4	SIGLEC5	rs2054191	19	52041884	T	C	0	0.183728	0.0355793	1.20928e-07	26.6659	0.0731453	-0.0007	0.0022	0.742	0.09
Risk factor	Diabetes	Fasting insulin	FI_Chen_2021	seq.23030.4	SIGLEC5	rs2070745	19	52249947	G	C	1	0.0889799	0.0194715	2.44152e-06	20.8826	0.348126	-0.0006	0.0015	0.3233	0.381
Risk factor	Diabetes	Fasting insulin	FI_Chen_2021	seq.23030.4	SIGLEC5	rs2218886	19	52178063	T	G	0	0.238484	0.0202153	2.0175e-32	139.174	0.287472	0.0035	0.0016	0.02918	0.293
Risk factor	Diabetes	Fasting insulin	FI_Chen_2021	seq.23030.4	SIGLEC5	rs2278831	19	52131119	G	A	1	0.199748	0.0308585	4.80284e-11	41.9001	0.10106	-0.0008	0.0028	0.8891	0.066
Risk factor	Diabetes	Fasting insulin	FI_Chen_2021	seq.23030.4	SIGLEC5	rs28523450	19	51985817	A	C	0	-0.213783	0.022234	3.4508e-22	92.4509	0.216597	0.0023	0.0016	0.2189	0.224
Risk factor	Diabetes	Fasting insulin	FI_Chen_2021	seq.23030.4	SIGLEC5	rs34132222	19	52179957	G	T	0	-0.440257	0.0193009	1.8168e-115	520.304	0.307438	0.0038	0.0017	0.03263	0.336
Risk factor	Diabetes	Fasting insulin	FI_Chen_2021	seq.23030.4	SIGLEC5	rs34743638	19	52409473	T	C	0	0.331082	0.0627242	6.51664e-08	27.8613	0.0227101	-0.0035	0.0056	0.2864	0.03
Risk factor	Diabetes	Fasting insulin	FI_Chen_2021	seq.23030.4	SIGLEC5	rs35582075	19	52620269	A	G	1	0.177528	0.0309231	4.70732e-09	32.9585	0.100681	-0.0014	0.0025	0.5392	0.128
Risk factor	Diabetes	Fasting insulin	FI_Chen_2021	seq.23030.4	SIGLEC5	rs36498	19	51965995	T	C	0	0.208963	0.0305661	4.05955e-12	46.7368	0.100208	0.0014	0.0025	0.7352	0.116
Risk factor	Diabetes	Fasting insulin	FI_Chen_2021	seq.23030.4	SIGLEC5	rs3829649	19	52216464	A	G	0	-0.20874	0.0184631	6.14192e-30	127.821	0.474167	0.0003	0.0018	0.805	0.579
Risk factor	Diabetes	Fasting insulin	FI_Chen_2021	seq.23030.4	SIGLEC5	rs4439873	19	52367903	T	C	0	0.27594	0.0612739	3.34397e-06	20.2805	0.0236563	0.0249	0.013	0.1484	0.013
Risk factor	Diabetes	Fasting insulin	FI_Chen_2021	seq.23030.4	SIGLEC5	rs4801876	19	52063325	G	A	0	-0.141086	0.0188609	3.70645e-14	55.9555	0.429788	0.0007	0.0013	0.5154	0.448
Risk factor	Diabetes	Fasting insulin	FI_Chen_2021	seq.23030.4	SIGLEC5	rs4801888	19	52214567	A	G	0	0.183978	0.0400667	2.19727e-06	21.0846	0.0554504	0.0019	0.0037	0.6628	0.03
Risk factor	Diabetes	Fasting insulin	FI_Chen_2021	seq.23030.4	SIGLEC5	rs4802772	19	51717576	T	C	0	-0.140167	0.027604	1.90937e-07	25.7838	0.129731	-0.0008	0.0026	0.3754	0.104
Risk factor	Diabetes	Fasting insulin	FI_Chen_2021	seq.23030.4	SIGLEC5	rs4802824	19	52103799	A	G	0	-0.105995	0.0210871	2.49714e-07	25.266	0.266465	-0.0005	0.0016	0.9037	0.332
Risk factor	Diabetes	Fasting insulin	FI_Chen_2021	seq.23030.4	SIGLEC5	rs4802825	19	52106339	C	G	0	0.241827	0.0210639	8.25295e-31	131.805	0.260409	-0.0016	0.0017	0.5949	0.289
Risk factor	Diabetes	Fasting insulin	FI_Chen_2021	seq.23030.4	SIGLEC5	rs4802845	19	52214328	G	A	0	0.199782	0.0200088	8.89131e-24	99.6944	0.297975	0.0013	0.0017	0.2773	0.261
Risk factor	Diabetes	Fasting insulin	FI_Chen_2021	seq.23030.4	SIGLEC5	rs4802847	19	52215558	A	G	0	0.185072	0.019738	3.41218e-21	87.9175	0.324565	0.0014	0.0024	0.2442	0.301
Risk factor	Diabetes	Fasting insulin	FI_Chen_2021	seq.23030.4	SIGLEC5	rs4802858	19	52253150	T	C	0	0.158788	0.0189611	2.77509e-17	70.1307	0.417581	-0.0017	0.0014	0.791	0.445
Risk factor	Diabetes	Fasting insulin	FI_Chen_2021	seq.23030.4	SIGLEC5	rs4802863	19	52268972	T	C	0	0.110878	0.0199117	1.28482e-08	31.008	0.325416	0.0031	0.0014	0.005201	0.352
Risk factor	Diabetes	Fasting insulin	FI_Chen_2021	seq.23030.4	SIGLEC5	rs55825878	19	52124312	C	T	0	0.44588	0.0443357	4.28236e-24	101.141	0.0462718	-0.0054	0.0039	0.1328	0.045
Risk factor	Diabetes	Fasting insulin	FI_Chen_2021	seq.23030.4	SIGLEC5	rs56411232	19	51701003	G	C	0	-0.473125	0.0630398	3.06723e-14	56.3277	0.0222369	-0.0151	0.0181	0.2931	0.003
Risk factor	Diabetes	Fasting insulin	FI_Chen_2021	seq.23030.4	SIGLEC5	rs56908507	19	52229589	T	C	0	0.100448	0.0226085	4.43709e-06	19.7396	0.213002	0.0027	0.0023	0.3091	0.166
Risk factor	Diabetes	Fasting insulin	FI_Chen_2021	seq.23030.4	SIGLEC5	rs57351606	19	52096903	A	G	0	-0.466735	0.036954	7.19909e-37	159.521	0.0644398	0.0067	0.0027	0.02998	0.082
Risk factor	Diabetes	Fasting insulin	FI_Chen_2021	seq.23030.4	SIGLEC5	rs58800302	19	51996666	G	A	0	-0.21069	0.0203405	1.92157e-25	107.291	0.28539	0.0009	0.0018	0.4316	0.288
Risk factor	Diabetes	Fasting insulin	FI_Chen_2021	seq.23030.4	SIGLEC5	rs61683178	19	52215974	A	G	0	0.171178	0.028006	4.91365e-10	37.3589	0.124338	0.0011	0.0039	0.8938	0.092
Risk factor	Diabetes	Fasting insulin	FI_Chen_2021	seq.23030.4	SIGLEC5	rs61736483	19	52115646	A	G	1	-1.06333	0.0616218	5.06543e-67	297.761	0.0222369	0.0196	0.0104	0.02835	0.013
Risk factor	Diabetes	Fasting insulin	FI_Chen_2021	seq.23030.4	SIGLEC5	rs62107517	19	52416156	T	A	0	-0.367529	0.0459604	6.39276e-16	63.9463	0.0417298	0.0077	0.0063	0.4368	0.033
Risk factor	Diabetes	Fasting insulin	FI_Chen_2021	seq.23030.4	SIGLEC5	rs62113348	19	52095560	T	G	0	0.196336	0.0233869	2.32695e-17	70.4782	0.192279	0.0001	0.0023	0.7497	0.179
Risk factor	Diabetes	Fasting insulin	FI_Chen_2021	seq.23030.4	SIGLEC5	rs62114169	19	51873306	T	C	0	0.12965	0.027908	1.69527e-06	21.5818	0.12377	-0.0011	0.0029	0.4281	0.144
Risk factor	Diabetes	Fasting insulin	FI_Chen_2021	seq.23030.4	SIGLEC5	rs62114259	19	51951515	A	G	0	-0.437354	0.0321698	2.13874e-42	184.829	0.08838	0.0014	0.004	0.4602	0.08
Risk factor	Diabetes	Fasting insulin	FI_Chen_2021	seq.23030.4	SIGLEC5	rs7245455	19	52278669	C	T	0	-0.144986	0.0200449	2.36112e-13	52.3172	0.311317	-0.0015	0.0016	0.2565	0.278
Risk factor	Diabetes	Fasting insulin	FI_Chen_2021	seq.23030.4	SIGLEC5	rs7245800	19	52083552	G	A	0	0.116972	0.0186882	1.93557e-10	39.1768	0.432438	-0.003	0.0014	0.009446	0.417
Risk factor	Diabetes	Fasting insulin	FI_Chen_2021	seq.23030.4	SIGLEC5	rs7253060	19	52234707	A	G	0	-0.0826199	0.0185218	4.08492e-06	19.8977	0.442373	0.0008	0.0015	0.965	0.446
Risk factor	Diabetes	Fasting insulin	FI_Chen_2021	seq.23030.4	SIGLEC5	rs7255120	19	52094459	T	C	0	0.159961	0.0188964	1.27904e-17	71.6589	0.384084	-0.0024	0.0016	0.08586	0.385
Risk factor	Diabetes	Fasting insulin	FI_Chen_2021	seq.23030.4	SIGLEC5	rs7258020	19	51880159	T	C	0	0.11771	0.0189832	2.80981e-10	38.4492	0.377744	-0.0011	0.0016	0.7151	0.42
Risk factor	Diabetes	Fasting insulin	FI_Chen_2021	seq.23030.4	SIGLEC5	rs73050865	19	52115944	G	C	0	-1.10689	0.0634212	1.63318e-68	304.607	0.0204391	0.009	0.0046	0.1137	0.049
Risk factor	Diabetes	Fasting insulin	FI_Chen_2021	seq.23030.4	SIGLEC5	rs73051357	19	52002957	T	C	1	0.300723	0.0609577	4.04246e-07	24.3375	0.0237509	-0.0029	0.008	0.9378	0.014
Risk factor	Diabetes	Fasting insulin	FI_Chen_2021	seq.23030.4	SIGLEC5	rs73054887	19	52208726	T	G	0	-0.614659	0.0425854	1.59107e-47	208.328	0.0483535	0.0075	0.0036	0.03883	0.115
Risk factor	Diabetes	Fasting insulin	FI_Chen_2021	seq.23030.4	SIGLEC5	rs73056862	19	52235616	T	C	0	0.177571	0.0315262	8.88132e-09	31.7249	0.0971802	-0.0002	0.0025	0.8413	0.088
Risk factor	Diabetes	Fasting insulin	FI_Chen_2021	seq.23030.4	SIGLEC5	rs73058840	19	52284849	T	C	0	0.151226	0.0332967	2.78918e-06	20.6277	0.0847843	-0.0004	0.0024	0.5645	0.088
Risk factor	Diabetes	Fasting insulin	FI_Chen_2021	seq.23030.4	SIGLEC5	rs7359936	19	52150601	A	C	0	-0.156067	0.0184794	1.51428e-17	71.3258	0.462907	0.0019	0.0018	0.2556	0.534
Risk factor	Diabetes	Fasting insulin	FI_Chen_2021	seq.23030.4	SIGLEC5	rs75818312	19	51981965	A	G	0	-0.553425	0.031369	5.81868e-70	311.255	0.0912188	0.0009	0.0025	0.4668	0.075
Risk factor	Diabetes	Fasting insulin	FI_Chen_2021	seq.23030.4	SIGLEC5	rs75999108	19	51928148	A	G	0	-0.548361	0.0798489	3.26722e-12	47.1623	0.0140992	-0.0058	0.009	0.4594	0.018
Risk factor	Diabetes	Fasting insulin	FI_Chen_2021	seq.23030.4	SIGLEC5	rs77665677	19	52108383	T	C	0	0.252109	0.0562912	3.7557e-06	20.0584	0.028293	0.001	0.0054	0.7001	0.025
Risk factor	Diabetes	Fasting insulin	FI_Chen_2021	seq.23030.4	SIGLEC5	rs78241354	19	52192669	T	G	0	-0.230963	0.0469565	4.35696e-07	24.1932	0.0417298	0.0044	0.0044	0.2372	0.057
Risk factor	Diabetes	Fasting insulin	FI_Chen_2021	seq.23030.4	SIGLEC5	rs78367065	19	52193280	A	G	0	-0.37762	0.0259658	3.23585e-48	211.498	0.14137	-0.0024	0.0023	0.2522	0.119
Risk factor	Diabetes	Fasting insulin	FI_Chen_2021	seq.23030.4	SIGLEC5	rs79814518	19	52005986	C	T	0	0.252915	0.0372475	5.60201e-12	46.1057	0.0634936	-0.0019	0.0042	0.7769	0.044
Risk factor	Diabetes	Fasting insulin	FI_Chen_2021	seq.23030.4	SIGLEC5	rs79899162	19	52037877	T	G	0	-0.30015	0.0617279	5.79653e-07	23.6436	0.0232778	-0.0019	0.0043	0.9329	0.026
Risk factor	Diabetes	Fasting insulin	FI_Chen_2021	seq.23030.4	SIGLEC5	rs79970599	19	52018090	G	C	0	0.427328	0.0853319	2.7523e-07	25.0784	0.0119228	0.0043	0.0052	0.5761	0.029
Risk factor	Diabetes	Fasting insulin	FI_Chen_2021	seq.23030.4	SIGLEC5	rs80309583	19	52500202	T	C	0	0.150603	0.0295343	1.70494e-07	26.0024	0.111847	0.0011	0.0019	0.3584	0.181
Risk factor	Diabetes	Fasting insulin	FI_Chen_2021	seq.23030.4	SIGLEC5	rs8102214	19	52057658	A	T	0	-0.165959	0.0309124	3.9656e-08	28.8228	0.101344	0.0017	0.0022	0.3163	0.11
Risk factor	Diabetes	Fasting insulin	FI_Chen_2021	seq.23030.4	SIGLEC5	rs8106673	19	51984725	T	A	1	0.104678	0.0227049	2.00976e-06	21.2555	0.208743	-0.005	0.0022	0.1406	0.238
Risk factor	Diabetes	Fasting insulin	FI_Chen_2021	seq.23030.4	SIGLEC5	rs8107754	19	52130830	A	C	1	0.279551	0.0182823	4.40306e-53	233.809	0.482021	-0.0022	0.0016	0.0338	0.471
Risk factor	Diabetes	Fasting insulin	FI_Chen_2021	seq.23030.4	SIGLEC5	rs8108016	19	52203065	C	G	0	-0.244107	0.0276099	4.73119e-19	78.1683	0.129164	0	0.0032	0.4115	0.124
Risk factor	Diabetes	Fasting insulin	FI_Chen_2021	seq.23030.4	SIGLEC5	rs8109199	19	52080343	T	C	0	-0.0858415	0.0187039	2.22157e-06	21.0635	0.431397	0.003	0.0014	0.02875	0.392
Risk factor	Diabetes	Fasting insulin	FI_Chen_2021	seq.23030.4	SIGLEC5	rs8110578	19	52128338	C	G	0	-0.128219	0.0235168	2.4871e-08	29.7268	0.199659	0.0025	0.0018	0.306	0.228
Risk factor	Diabetes	Fasting insulin	FI_Chen_2021	seq.23030.4	SIGLEC5	rs8112486	19	52095040	C	G	0	0.193131	0.0231845	4.03606e-17	69.3919	0.199565	-0.0032	0.0023	0.08195	0.168
Risk factor	Diabetes	Fasting insulin	FI_Chen_2021	seq.23030.4	SIGLEC5	rs9304719	19	52162492	T	C	0	0.238331	0.0210603	5.43011e-30	128.065	0.25388	-0.0071	0.0016	1.607e-05	0.199
Risk factor	Diabetes	Fasting insulin	FI_Chen_2021	seq.23030.4	SIGLEC5	rs962130	19	52014006	A	G	0	-0.395234	0.034348	6.09916e-31	132.405	0.0761734	0.0043	0.0027	0.09108	0.071
Risk factor	Diabetes	Fasting insulin	FI_Chen_2021	seq.24923.27	SCRN3	rs10930671	2	175308027	G	A	0	0.0933142	0.0207667	3.50387e-06	20.1911	0.312323	0.0064	0.0014	5.197e-06	0.375
Risk factor	Diabetes	Fasting insulin	FI_Chen_2021	seq.25070.18	MICAL1	rs13203636	6	110062288	C	G	0	-0.109418	0.0223377	4.8321e-07	23.9939	0.230864	-0.0054	0.0015	3.415e-05	0.282
Risk factor	Diabetes	Fasting insulin	FI_Chen_2021	seq.3166.92	CD33	rs10402495	19	52012870	T	C	0	0.235385	0.0354641	1.59767e-11	44.0534	0.0753023	0.0041	0.0028	0.08822	0.059
Risk factor	Diabetes	Fasting insulin	FI_Chen_2021	seq.3166.92	CD33	rs10404590	19	51701749	G	T	0	0.351403	0.019473	4.26749e-73	325.646	0.33031	0.0033	0.0016	0.06369	0.284
Risk factor	Diabetes	Fasting insulin	FI_Chen_2021	seq.3166.92	CD33	rs10407329	19	51811788	G	A	0	0.431759	0.0614289	1.0431e-12	49.4012	0.0239985	0.0072	0.0045	0.02235	0.036
Risk factor	Diabetes	Fasting insulin	FI_Chen_2021	seq.3166.92	CD33	rs10423295	19	51968212	T	C	0	0.309064	0.0480246	6.15195e-11	41.4161	0.0410053	0.0025	0.0048	0.6442	0.036
Risk factor	Diabetes	Fasting insulin	FI_Chen_2021	seq.3166.92	CD33	rs10426927	19	52051780	C	T	0	-0.239124	0.0330412	2.29112e-13	52.3763	0.0902305	0.0008	0.0022	0.8224	0.12
Risk factor	Diabetes	Fasting insulin	FI_Chen_2021	seq.3166.92	CD33	rs1080581	19	52058861	A	G	0	-0.102816	0.0195408	7.14011e-08	27.6845	0.368292	0.0024	0.0014	0.1151	0.363
Risk factor	Diabetes	Fasting insulin	FI_Chen_2021	seq.3166.92	CD33	rs11084060	19	51716010	C	T	0	0.440565	0.0392528	1.5582e-29	125.973	0.0591459	0.0088	0.0035	0.01114	0.046
Risk factor	Diabetes	Fasting insulin	FI_Chen_2021	seq.3166.92	CD33	rs11084067	19	51780994	C	A	0	0.346498	0.0246433	3.31909e-45	197.699	0.164399	0.0043	0.0018	0.01127	0.218
Risk factor	Diabetes	Fasting insulin	FI_Chen_2021	seq.3166.92	CD33	rs111358382	19	52186074	G	T	0	0.143115	0.0284944	2.54929e-07	25.2262	0.124528	0.0032	0.0023	0.1309	0.131
Risk factor	Diabetes	Fasting insulin	FI_Chen_2021	seq.3166.92	CD33	rs111454736	19	51869638	A	G	0	-0.331856	0.0621109	4.57207e-08	28.5472	0.0241875	-0.0024	0.0104	0.9178	0.024
Risk factor	Diabetes	Fasting insulin	FI_Chen_2021	seq.3166.92	CD33	rs111784580	19	51709464	T	C	0	-0.771356	0.080986	8.28714e-22	90.7172	0.0137944	0.0071	0.0083	0.5856	0.012
Risk factor	Diabetes	Fasting insulin	FI_Chen_2021	seq.3166.92	CD33	rs113309422	19	51334033	C	T	0	-0.610309	0.0888423	3.21963e-12	47.1911	0.0115268	-0.1584	0.0527	0.01468	0.003
Risk factor	Diabetes	Fasting insulin	FI_Chen_2021	seq.3166.92	CD33	rs113518563	19	51720881	T	G	0	0.374936	0.0433642	2.66189e-18	74.757	0.0481859	0	0.0033	0.9117	0.074
Risk factor	Diabetes	Fasting insulin	FI_Chen_2021	seq.3166.92	CD33	rs113899607	19	52181589	T	C	0	0.364393	0.056595	6.02872e-11	41.4557	0.0282502	0.0034	0.0056	0.4704	0.042
Risk factor	Diabetes	Fasting insulin	FI_Chen_2021	seq.3166.92	CD33	rs11669197	19	51889109	A	G	0	0.242971	0.04138	2.15673e-09	34.4769	0.0548942	-0.006	0.0029	0.137	0.066
Risk factor	Diabetes	Fasting insulin	FI_Chen_2021	seq.3166.92	CD33	rs11673638	19	51530244	C	T	0	0.101321	0.020824	5.70586e-07	23.6739	0.295729	0.0018	0.003	0.2773	0.311
Risk factor	Diabetes	Fasting insulin	FI_Chen_2021	seq.3166.92	CD33	rs116993226	19	51638043	T	G	0	0.574089	0.08766	2.89537e-11	42.8899	0.0119992	0.0098	0.0287	0.7804	0.007
Risk factor	Diabetes	Fasting insulin	FI_Chen_2021	seq.3166.92	CD33	rs117439272	19	51592949	T	G	0	-0.303723	0.0669334	2.84369e-06	20.5906	0.0208806	-0.002	0.0085	0.955	0.03
Risk factor	Diabetes	Fasting insulin	FI_Chen_2021	seq.3166.92	CD33	rs117488111	19	51859666	T	C	0	0.411519	0.0603612	4.62844e-12	46.4798	0.0249433	-0.0044	0.0078	0.6165	0.032
Risk factor	Diabetes	Fasting insulin	FI_Chen_2021	seq.3166.92	CD33	rs117496758	19	51806336	A	G	0	-0.722721	0.0490049	1.58615e-49	217.502	0.0376984	-0.0116	0.0099	0.1131	0.013
Risk factor	Diabetes	Fasting insulin	FI_Chen_2021	seq.3166.92	CD33	rs117533019	19	51725898	T	C	0	0.437282	0.072665	8.84125e-10	36.2137	0.0174792	-0.0013	0.0063	0.7976	0.036
Risk factor	Diabetes	Fasting insulin	FI_Chen_2021	seq.3166.92	CD33	rs117706066	19	51634874	A	G	0	-0.200271	0.0261776	1.00121e-14	58.5297	0.147865	0.0003	0.0027	0.4468	0.186
Risk factor	Diabetes	Fasting insulin	FI_Chen_2021	seq.3166.92	CD33	rs117718513	19	51265931	A	G	0	-0.297632	0.0434655	3.75638e-12	46.8889	0.0491308	-0.0144	0.0084	0.1668	0.046
Risk factor	Diabetes	Fasting insulin	FI_Chen_2021	seq.3166.92	CD33	rs117747751	19	51599029	A	G	0	-0.370471	0.0741472	2.92013e-07	24.9643	0.0162509	0.0028	0.0085	0.589	0.022
Risk factor	Diabetes	Fasting insulin	FI_Chen_2021	seq.3166.92	CD33	rs117815363	19	51852844	T	C	0	-0.482473	0.058495	8.04618e-17	68.0313	0.0267385	-0.0018	0.0091	0.9848	0.014
Risk factor	Diabetes	Fasting insulin	FI_Chen_2021	seq.3166.92	CD33	rs117864577	19	51605855	A	G	0	0.511201	0.0848633	8.51754e-10	36.2864	0.0126606	-0.0018	0.0124	0.8301	0.005
Risk factor	Diabetes	Fasting insulin	FI_Chen_2021	seq.3166.92	CD33	rs117889167	19	52130572	T	A	0	-0.353109	0.052	5.58504e-12	46.1117	0.0353364	-0.0035	0.0041	0.3437	0.022
Risk factor	Diabetes	Fasting insulin	FI_Chen_2021	seq.3166.92	CD33	rs11881372	19	51860656	A	C	0	0.240588	0.0196933	1.26509e-34	149.249	0.329743	0.0008	0.0021	0.7722	0.342
Risk factor	Diabetes	Fasting insulin	FI_Chen_2021	seq.3166.92	CD33	rs12609884	19	52221825	C	T	0	0.117479	0.0203352	3.79938e-09	33.3752	0.311413	-0.0012	0.0017	0.5668	0.315
Risk factor	Diabetes	Fasting insulin	FI_Chen_2021	seq.3166.92	CD33	rs12973316	19	51615048	T	C	0	0.135286	0.0304133	4.32861e-06	19.7869	0.110733	0.0016	0.0024	0.6358	0.092
Risk factor	Diabetes	Fasting insulin	FI_Chen_2021	seq.3166.92	CD33	rs12979237	19	51449916	C	G	0	0.098267	0.0221321	4.49749e-06	19.7138	0.237434	0.0005	0.003	0.8378	0.193
Risk factor	Diabetes	Fasting insulin	FI_Chen_2021	seq.3166.92	CD33	rs12982441	19	51843162	A	G	0	0.266415	0.0198716	2.75761e-41	179.743	0.320578	0.0022	0.0017	0.3848	0.326
Risk factor	Diabetes	Fasting insulin	FI_Chen_2021	seq.3166.92	CD33	rs12983058	19	51642784	T	G	0	-0.135515	0.0207761	3.45405e-11	42.5448	0.278439	-0.0004	0.0022	0.8218	0.285
Risk factor	Diabetes	Fasting insulin	FI_Chen_2021	seq.3166.92	CD33	rs12985109	19	51713526	G	C	0	-0.786802	0.0334554	1.33668e-122	553.093	0.0787037	-0.0105	0.0032	0.00102	0.102
Risk factor	Diabetes	Fasting insulin	FI_Chen_2021	seq.3166.92	CD33	rs137953543	19	51663186	C	A	0	-0.68087	0.0808462	1.85382e-17	70.9266	0.013322	-0.0196	0.013	0.1522	0.011
Risk factor	Diabetes	Fasting insulin	FI_Chen_2021	seq.3166.92	CD33	rs138170694	19	51230148	A	G	0	0.267191	0.0496477	3.68847e-08	28.9631	0.0375094	-0.0163	0.0117	0.2373	0.02
Risk factor	Diabetes	Fasting insulin	FI_Chen_2021	seq.3166.92	CD33	rs138593008	19	51711690	G	A	0	-0.588529	0.0619315	1.0206e-21	90.3052	0.023715	-0.0015	0.0069	0.8426	0.014
Risk factor	Diabetes	Fasting insulin	FI_Chen_2021	seq.3166.92	CD33	rs138865855	19	51611754	G	C	0	-0.49681	0.0940658	6.40597e-08	27.8944	0.0102986	-0.0125	0.017	0.5393	0.003
Risk factor	Diabetes	Fasting insulin	FI_Chen_2021	seq.3166.92	CD33	rs138894449	19	51680374	G	A	0	0.272457	0.0407921	1.20157e-11	44.6112	0.0555556	0.0016	0.005	0.6338	0.073
Risk factor	Diabetes	Fasting insulin	FI_Chen_2021	seq.3166.92	CD33	rs140185670	19	51646140	C	G	0	-0.489014	0.035405	1.07873e-43	190.771	0.0753968	-0.0025	0.0055	0.6289	0.061
Risk factor	Diabetes	Fasting insulin	FI_Chen_2021	seq.3166.92	CD33	rs140829879	19	51771322	G	T	0	0.455409	0.0552548	8.46914e-17	67.9302	0.0294785	0.0011	0.0053	0.7033	0.024
Risk factor	Diabetes	Fasting insulin	FI_Chen_2021	seq.3166.92	CD33	rs141779061	19	52101110	T	C	0	0.400627	0.0869983	2.06235e-06	21.206	0.0120937	0.0025	0.0142	0.9606	0.007
Risk factor	Diabetes	Fasting insulin	FI_Chen_2021	seq.3166.92	CD33	rs142208889	19	51829114	T	C	0	0.427436	0.0533281	5.49738e-16	64.2436	0.0315571	0.0082	0.0077	0.2522	0.013
Risk factor	Diabetes	Fasting insulin	FI_Chen_2021	seq.3166.92	CD33	rs142525967	19	51689415	T	G	0	0.531684	0.0818221	4.06842e-11	42.2246	0.0136999	0.0143	0.0416	0.686	0.004
Risk factor	Diabetes	Fasting insulin	FI_Chen_2021	seq.3166.92	CD33	rs142805455	19	51565873	A	G	0	-0.355192	0.0558033	9.75993e-11	40.5141	0.029006	-0.0109	0.0069	0.2299	0.014
Risk factor	Diabetes	Fasting insulin	FI_Chen_2021	seq.3166.92	CD33	rs143914429	19	51672237	A	G	0	0.431498	0.0561755	7.87725e-15	59.0016	0.0286281	0.0076	0.0073	0.5426	0.025
Risk factor	Diabetes	Fasting insulin	FI_Chen_2021	seq.3166.92	CD33	rs144861939	19	51716992	G	A	0	0.57101	0.0955259	1.13265e-09	35.731	0.0100151	0.002	0.0098	0.7233	0.014
Risk factor	Diabetes	Fasting insulin	FI_Chen_2021	seq.3166.92	CD33	rs147493755	19	51739215	C	T	0	0.365451	0.0603288	6.90605e-10	36.6952	0.0254157	-0.0031	0.009	0.4564	0.02
Risk factor	Diabetes	Fasting insulin	FI_Chen_2021	seq.3166.92	CD33	rs148108087	19	51781455	A	G	0	-0.68382	0.0396194	4.7279e-67	297.898	0.0563114	-0.0075	0.0036	0.1111	0.041
Risk factor	Diabetes	Fasting insulin	FI_Chen_2021	seq.3166.92	CD33	rs148809065	19	52004878	T	C	1	-0.591502	0.0568003	1.07341e-25	108.445	0.0283447	0.0028	0.0086	0.6451	0.02
Risk factor	Diabetes	Fasting insulin	FI_Chen_2021	seq.3166.92	CD33	rs148948567	19	52085656	A	T	0	-0.191115	0.0266241	3.52993e-13	51.5276	0.149093	0	0.0021	0.6856	0.153
Risk factor	Diabetes	Fasting insulin	FI_Chen_2021	seq.3166.92	CD33	rs150582568	19	51877242	T	G	0	-0.269175	0.0226204	5.94173e-33	141.602	0.214475	-0.0031	0.0023	0.1345	0.153
Risk factor	Diabetes	Fasting insulin	FI_Chen_2021	seq.3166.92	CD33	rs1654513	19	51402682	C	T	0	0.113954	0.0193947	2.10756e-09	34.5218	0.376417	-0.0021	0.0019	0.06972	0.294
Risk factor	Diabetes	Fasting insulin	FI_Chen_2021	seq.3166.92	CD33	rs16988866	19	51576098	T	C	0	-0.166421	0.0248715	1.10649e-11	44.7726	0.174509	0.0023	0.0018	0.156	0.168
Risk factor	Diabetes	Fasting insulin	FI_Chen_2021	seq.3166.92	CD33	rs17716016	19	51771415	C	T	0	-0.494017	0.0187304	1.32129e-153	695.648	0.331255	-0.006	0.0015	0.000365	0.265
Risk factor	Diabetes	Fasting insulin	FI_Chen_2021	seq.3166.92	CD33	rs17728296	19	51572068	A	G	0	0.165433	0.0260457	1.06513e-10	40.3434	0.153817	0.0046	0.0022	0.09558	0.125
Risk factor	Diabetes	Fasting insulin	FI_Chen_2021	seq.3166.92	CD33	rs17801681	19	51676649	T	C	0	0.326579	0.0544693	1.01335e-09	35.9479	0.0311791	-0.0005	0.0036	0.8792	0.055
Risk factor	Diabetes	Fasting insulin	FI_Chen_2021	seq.3166.92	CD33	rs17878694	19	52103878	G	A	0	-0.130039	0.0229787	7.60798e-09	32.0255	0.217309	-0.0011	0.0017	0.3957	0.23
Risk factor	Diabetes	Fasting insulin	FI_Chen_2021	seq.3166.92	CD33	rs1803254	19	51743144	C	G	0	-0.485599	0.03103	1.67843e-55	244.902	0.100907	0.0006	0.0026	0.8906	0.076
Risk factor	Diabetes	Fasting insulin	FI_Chen_2021	seq.3166.92	CD33	rs183185223	19	51766849	C	T	0	0.626586	0.0873004	3.55364e-13	51.5144	0.0117158	0.0019	0.0117	0.9238	0.011
Risk factor	Diabetes	Fasting insulin	FI_Chen_2021	seq.3166.92	CD33	rs184729287	19	51901174	T	A	0	-0.113116	0.0200008	7.76632e-09	31.9855	0.337018	0.0041	0.003	0.1838	0.354
Risk factor	Diabetes	Fasting insulin	FI_Chen_2021	seq.3166.92	CD33	rs189467551	19	51882871	G	A	0	-0.66495	0.0775559	5.00558e-18	73.5103	0.0148337	0.0327	0.033	0.2065	0.003
Risk factor	Diabetes	Fasting insulin	FI_Chen_2021	seq.3166.92	CD33	rs189691197	19	51687289	G	A	0	-0.514572	0.0671474	9.05937e-15	58.7265	0.0203137	0.0154	0.0164	0.2423	0.007
Risk factor	Diabetes	Fasting insulin	FI_Chen_2021	seq.3166.92	CD33	rs192967807	19	52048774	G	A	0	0.455893	0.0768893	1.52195e-09	35.1556	0.0153061	0.0702	0.0473	0.08102	0.001
Risk factor	Diabetes	Fasting insulin	FI_Chen_2021	seq.3166.92	CD33	rs2124909	19	52037704	C	A	0	0.107613	0.0197904	2.6996e-08	29.5679	0.335128	0.0019	0.0014	0.07779	0.379
Risk factor	Diabetes	Fasting insulin	FI_Chen_2021	seq.3166.92	CD33	rs2547319	19	51883149	T	G	0	0.206409	0.0207095	1.0641e-23	99.3386	0.299036	0.0055	0.0016	0.001351	0.285
Risk factor	Diabetes	Fasting insulin	FI_Chen_2021	seq.3166.92	CD33	rs2569436	19	51614930	C	G	0	-0.122113	0.0210635	3.36806e-09	33.6096	0.277589	-0.0012	0.0022	0.9866	0.256
Risk factor	Diabetes	Fasting insulin	FI_Chen_2021	seq.3166.92	CD33	rs2569481	19	51575424	A	G	0	0.120608	0.0205025	2.01936e-09	34.605	0.303288	-0.0028	0.0015	0.05909	0.273
Risk factor	Diabetes	Fasting insulin	FI_Chen_2021	seq.3166.92	CD33	rs2569503	19	51600404	A	G	0	0.0843989	0.0187453	3.35947e-06	20.2716	0.489796	-0.0073	0.0053	0.3316	NA
Risk factor	Diabetes	Fasting insulin	FI_Chen_2021	seq.3166.92	CD33	rs2569523	19	51446228	G	C	0	-0.127719	0.0190484	1.00722e-11	44.9567	0.395881	-0.0027	0.0015	0.0532	0.398
Risk factor	Diabetes	Fasting insulin	FI_Chen_2021	seq.3166.92	CD33	rs266112	19	51331589	C	G	0	-0.12608	0.0285239	4.93155e-06	19.5378	0.127551	0.0014	0.0023	0.5134	0.11
Risk factor	Diabetes	Fasting insulin	FI_Chen_2021	seq.3166.92	CD33	rs2691208	19	51526088	A	G	0	0.132586	0.027379	6.40702e-07	23.4509	0.141251	-0.0046	0.002	0.03657	0.17
Risk factor	Diabetes	Fasting insulin	FI_Chen_2021	seq.3166.92	CD33	rs2691219	19	51544640	T	C	0	0.117096	0.0195802	1.11345e-09	35.7643	0.379157	0.0001	0.0016	0.4931	0.356
Risk factor	Diabetes	Fasting insulin	FI_Chen_2021	seq.3166.92	CD33	rs273635	19	51718867	G	A	0	0.401134	0.0231634	1.7332e-67	299.899	0.197562	0.0027	0.0016	0.1025	0.218
Risk factor	Diabetes	Fasting insulin	FI_Chen_2021	seq.3166.92	CD33	rs273694	19	51632705	T	C	0	0.0918154	0.0191498	8.15048e-07	22.9881	0.447562	0.0007	0.0016	0.933	0.41
Risk factor	Diabetes	Fasting insulin	FI_Chen_2021	seq.3166.92	CD33	rs2739443	19	51341326	A	G	0	-0.182711	0.0323086	7.78408e-09	31.9811	0.0971277	-0.0015	0.0025	0.2797	0.104
Risk factor	Diabetes	Fasting insulin	FI_Chen_2021	seq.3166.92	CD33	rs28694119	19	51550077	T	C	0	0.0902335	0.0187141	7.11752e-07	23.2486	0.478458	0.0009	0.0027	0.8924	0.541
Risk factor	Diabetes	Fasting insulin	FI_Chen_2021	seq.3166.92	CD33	rs2898691	19	51902327	T	C	0	-0.168845	0.0193692	1.42595e-18	75.9894	0.379535	0.0003	0.0017	0.7319	0.405
Risk factor	Diabetes	Fasting insulin	FI_Chen_2021	seq.3166.92	CD33	rs3009	19	51874950	G	A	0	0.0903711	0.0192141	1.27948e-06	22.1217	0.407785	0.0029	0.0019	0.332	0.452
Risk factor	Diabetes	Fasting insulin	FI_Chen_2021	seq.3166.92	CD33	rs36496	19	51962016	C	T	0	-0.160035	0.0258894	3.17502e-10	38.2108	0.158352	-0.0012	0.002	0.9613	0.191
Risk factor	Diabetes	Fasting insulin	FI_Chen_2021	seq.3166.92	CD33	rs373638989	19	51779370	G	A	0	0.519587	0.0783761	1.6852e-11	43.949	0.0146447	0.0076	0.0304	0.7555	NA
Risk factor	Diabetes	Fasting insulin	FI_Chen_2021	seq.3166.92	CD33	rs3859452	19	51548548	A	G	0	-0.129898	0.0192562	7.6106e-12	45.5055	0.387566	0.0003	0.0016	0.7526	0.346
Risk factor	Diabetes	Fasting insulin	FI_Chen_2021	seq.3166.92	CD33	rs3865444	19	51727962	A	C	0	-1.03386	0.0133548	0	5993.06	0.357332	-0.0077	0.0015	3.917e-07	0.309
Risk factor	Diabetes	Fasting insulin	FI_Chen_2021	seq.3166.92	CD33	rs4507016	19	52089724	G	A	0	0.107647	0.0209886	1.45773e-07	26.3049	0.289777	-0.0002	0.0015	0.7312	0.294
Risk factor	Diabetes	Fasting insulin	FI_Chen_2021	seq.3166.92	CD33	rs45623731	19	51412013	T	G	1	-0.255526	0.0533184	8.23766e-07	22.9676	0.031746	-0.0024	0.0088	0.4434	0.013
Risk factor	Diabetes	Fasting insulin	FI_Chen_2021	seq.3166.92	CD33	rs4801865	19	51922794	A	G	0	-0.0885901	0.0188379	1.28335e-06	22.1159	0.499433	-0.003	0.0015	0.1043	0.513
Risk factor	Diabetes	Fasting insulin	FI_Chen_2021	seq.3166.92	CD33	rs4802782	19	51834751	A	G	0	0.352996	0.0183571	1.05024e-82	369.77	0.441421	0.0037	0.0015	0.04574	0.492
Risk factor	Diabetes	Fasting insulin	FI_Chen_2021	seq.3166.92	CD33	rs4802791	19	51867170	T	A	0	-0.338455	0.0188449	2.0029e-72	322.563	0.369048	-0.0031	0.0024	0.574	0.342
Risk factor	Diabetes	Fasting insulin	FI_Chen_2021	seq.3166.92	CD33	rs4802825	19	52106339	C	G	0	0.126534	0.0216517	2.54707e-09	34.1531	0.260488	-0.0016	0.0017	0.5949	0.289
Risk factor	Diabetes	Fasting insulin	FI_Chen_2021	seq.3166.92	CD33	rs56109198	19	52041562	T	C	0	0.342823	0.0641265	4.4949e-08	28.5802	0.0221088	-0.0037	0.0051	0.8634	0.018
Risk factor	Diabetes	Fasting insulin	FI_Chen_2021	seq.3166.92	CD33	rs62113225	19	51367401	T	C	0	-0.247895	0.0375466	2.02374e-11	43.5907	0.0698224	0.0061	0.0028	0.0322	0.084
Risk factor	Diabetes	Fasting insulin	FI_Chen_2021	seq.3166.92	CD33	rs62114069	19	51554411	T	A	0	-0.393415	0.0711007	1.57213e-08	30.6164	0.0176682	-0.0021	0.0083	0.4923	0.005
Risk factor	Diabetes	Fasting insulin	FI_Chen_2021	seq.3166.92	CD33	rs62114169	19	51873306	T	C	0	0.212257	0.0282996	3.1823e-14	56.2553	0.123866	-0.0011	0.0029	0.4281	0.144
Risk factor	Diabetes	Fasting insulin	FI_Chen_2021	seq.3166.92	CD33	rs62114257	19	51919507	C	T	0	0.102935	0.019667	8.29877e-08	27.3936	0.366969	-0.0033	0.0024	0.4474	0.414
Risk factor	Diabetes	Fasting insulin	FI_Chen_2021	seq.3166.92	CD33	rs62115964	19	51621561	C	A	0	0.127517	0.0257224	3.57159e-07	24.5761	0.165722	-0.0026	0.0023	0.1385	0.198
Risk factor	Diabetes	Fasting insulin	FI_Chen_2021	seq.3166.92	CD33	rs62115997	19	51761351	C	G	0	-0.464875	0.0643882	2.6017e-13	52.1266	0.0218254	-0.0086	0.0082	0.07529	0.022
Risk factor	Diabetes	Fasting insulin	FI_Chen_2021	seq.3166.92	CD33	rs62116016	19	51838907	G	A	0	0.168574	0.024337	2.15454e-12	47.9785	0.18254	-0.0012	0.0021	0.161	0.198
Risk factor	Diabetes	Fasting insulin	FI_Chen_2021	seq.3166.92	CD33	rs6509558	19	52127949	T	C	0	0.0970164	0.0212041	2.377e-06	20.9339	0.279762	-0.0024	0.0016	0.07283	0.288
Risk factor	Diabetes	Fasting insulin	FI_Chen_2021	seq.3166.92	CD33	rs67014220	19	51901964	C	T	0	0.124689	0.0279563	4.09531e-06	19.8928	0.134448	-0.0102	0.0043	0.005746	0.119
Risk factor	Diabetes	Fasting insulin	FI_Chen_2021	seq.3166.92	CD33	rs71358836	19	51919852	G	A	0	0.333216	0.0457125	1.55687e-13	53.1351	0.0439342	0.0022	0.0079	0.4683	0.025
Risk factor	Diabetes	Fasting insulin	FI_Chen_2021	seq.3166.92	CD33	rs7249762	19	51550760	C	T	0	0.125848	0.020063	1.77487e-10	39.346	0.324452	0.0068	0.0028	0.00257	0.356
Risk factor	Diabetes	Fasting insulin	FI_Chen_2021	seq.3166.92	CD33	rs7254279	19	51872491	A	G	0	-0.193521	0.0188003	3.76903e-25	105.956	0.440004	-0.0026	0.0018	0.5461	0.398
Risk factor	Diabetes	Fasting insulin	FI_Chen_2021	seq.3166.92	CD33	rs7256201	19	51705039	C	T	0	-0.427056	0.0197515	5.64417e-104	467.487	0.306878	-0.0051	0.0017	0.007661	0.324
Risk factor	Diabetes	Fasting insulin	FI_Chen_2021	seq.3166.92	CD33	rs7256206	19	51837738	T	C	0	0.211672	0.0326888	4.72907e-11	41.9304	0.0924981	0.0037	0.0027	0.06986	0.107
Risk factor	Diabetes	Fasting insulin	FI_Chen_2021	seq.3166.92	CD33	rs7257274	19	51863849	C	T	0	-0.152932	0.0263703	3.32757e-09	33.6331	0.148526	0.0042	0.0028	0.04973	0.152
Risk factor	Diabetes	Fasting insulin	FI_Chen_2021	seq.3166.92	CD33	rs7258535	19	51307981	A	G	0	0.152682	0.0262204	2.88962e-09	33.9076	0.161092	-0.0032	0.0023	0.1686	0.161
Risk factor	Diabetes	Fasting insulin	FI_Chen_2021	seq.3166.92	CD33	rs7260113	19	51801624	T	C	0	-0.497172	0.0178804	1.8652e-170	773.141	0.457105	-0.002	0.0014	0.29	0.464
Risk factor	Diabetes	Fasting insulin	FI_Chen_2021	seq.3166.92	CD33	rs73046563	19	51279633	T	C	0	-0.244622	0.0321537	1.39297e-14	57.8801	0.0937264	0.0011	0.005	0.7608	0.082
Risk factor	Diabetes	Fasting insulin	FI_Chen_2021	seq.3166.92	CD33	rs73049032	19	51567393	A	G	0	-0.122292	0.0265513	2.05366e-06	21.2141	0.147676	-0.0059	0.0024	0.03198	0.107
Risk factor	Diabetes	Fasting insulin	FI_Chen_2021	seq.3166.92	CD33	rs73051055	19	51593442	A	T	0	0.203293	0.0244532	4.64388e-17	69.1152	0.179327	0.0022	0.0025	0.3581	0.156
Risk factor	Diabetes	Fasting insulin	FI_Chen_2021	seq.3166.92	CD33	rs73052441	19	51364200	T	C	0	-0.227153	0.0498269	2.57181e-06	20.783	0.0379819	-0.0002	0.0041	0.7239	0.026
Risk factor	Diabetes	Fasting insulin	FI_Chen_2021	seq.3166.92	CD33	rs73055137	19	51704573	T	C	0	0.422056	0.0288855	1.18889e-48	213.491	0.115646	-0.0003	0.0028	0.962	0.083
Risk factor	Diabetes	Fasting insulin	FI_Chen_2021	seq.3166.92	CD33	rs73062964	19	51800032	A	G	0	0.406618	0.0888366	2.35682e-06	20.9503	0.0114324	-0.0336	0.0273	0.367	0.004
Risk factor	Diabetes	Fasting insulin	FI_Chen_2021	seq.3166.92	CD33	rs73558838	19	51981485	G	A	0	0.354753	0.0601346	1.82506e-09	34.8019	0.0256047	0	0.0042	0.8434	0.037
Risk factor	Diabetes	Fasting insulin	FI_Chen_2021	seq.3166.92	CD33	rs75011734	19	52051731	A	G	0	0.251489	0.0526073	8.74315e-07	22.8531	0.0336357	-0.0034	0.0043	0.5297	0.04
Risk factor	Diabetes	Fasting insulin	FI_Chen_2021	seq.3166.92	CD33	rs75773078	19	51742145	A	G	0	0.373742	0.0386563	2.05508e-22	93.4767	0.0650983	0.0008	0.0035	0.2692	0.059
Risk factor	Diabetes	Fasting insulin	FI_Chen_2021	seq.3166.92	CD33	rs76195063	19	51640721	T	C	0	-0.189813	0.0253076	3.18513e-14	56.2536	0.166761	0.0068	0.0037	0.05054	0.15
Risk factor	Diabetes	Fasting insulin	FI_Chen_2021	seq.3166.92	CD33	rs76540285	19	52018818	T	A	0	-0.302805	0.0522994	3.52274e-09	33.5222	0.0336357	-0.0063	0.004	0.01861	0.052
Risk factor	Diabetes	Fasting insulin	FI_Chen_2021	seq.3166.92	CD33	rs78019331	19	52161737	A	G	0	-0.115975	0.0255157	2.74362e-06	20.6592	0.162887	0.0061	0.002	0.003573	0.152
Risk factor	Diabetes	Fasting insulin	FI_Chen_2021	seq.3166.92	CD33	rs79254320	19	51721244	A	G	0	0.562947	0.039606	3.76796e-46	202.029	0.0582955	0.0039	0.0037	0.9635	0.074
Risk factor	Diabetes	Fasting insulin	FI_Chen_2021	seq.3166.92	CD33	rs79338777	19	51857738	A	G	1	0.367367	0.0450336	1.70845e-16	66.5468	0.0455404	0.0027	0.0042	0.8726	0.067
Risk factor	Diabetes	Fasting insulin	FI_Chen_2021	seq.3166.92	CD33	rs79506121	19	51950380	C	T	0	-0.359614	0.0571693	1.58392e-10	39.5683	0.0280612	-0.0025	0.0043	0.4268	0.024
Risk factor	Diabetes	Fasting insulin	FI_Chen_2021	seq.3166.92	CD33	rs79814518	19	52005986	C	T	0	0.193029	0.0380269	1.92613e-07	25.767	0.0633976	-0.0019	0.0042	0.7769	0.044
Risk factor	Diabetes	Fasting insulin	FI_Chen_2021	seq.3166.92	CD33	rs80237306	19	51691888	G	A	0	-0.597794	0.0516865	3.072e-31	133.767	0.0337302	-0.0065	0.0089	0.5112	0.034
Risk factor	Diabetes	Fasting insulin	FI_Chen_2021	seq.3166.92	CD33	rs8106673	19	51984725	T	A	1	-0.113417	0.0231064	4.58956e-07	24.093	0.208711	-0.005	0.0022	0.1406	0.238
Risk factor	Diabetes	Fasting insulin	FI_Chen_2021	seq.3166.92	CD33	rs883552	19	52150192	T	G	0	-0.138416	0.0219605	1.46014e-10	39.7272	0.233466	0.0066	0.002	0.0004815	0.272
Risk factor	Diabetes	Fasting insulin	FI_Chen_2021	seq.3166.92	CD33	rs885146	19	51554072	G	T	0	-0.108663	0.0189125	4.58072e-09	33.0115	0.427627	-0.0017	0.0015	0.2255	0.52
Risk factor	Diabetes	Fasting insulin	FI_Chen_2021	seq.4162.54	TF	rs1799852	3	133475722	T	C	1	-0.117101	0.0229524	1.68124e-07	26.0295	0.175294	-0.0055	0.0021	0.01116	0.137
Risk factor	Diabetes	Fasting insulin	FI_Chen_2021	seq.4162.54	TF	rs4854762	3	133499063	A	G	0	0.120913	0.0200948	8.87689e-10	36.2058	0.260713	0.0053	0.0014	0.0001252	0.348
Risk factor	Diabetes	Fasting insulin	FI_Chen_2021	seq.4407.10	MST1	rs113011189	3	49250007	T	C	0	0.529196	0.0315961	2.89017e-63	280.521	0.0964083	-0.0012	0.0037	0.5458	0.061
Risk factor	Diabetes	Fasting insulin	FI_Chen_2021	seq.4407.10	MST1	rs113465792	3	49616129	A	G	0	-0.783557	0.0934104	2.46554e-17	70.364	0.0106805	-0.0025	0.0055	1	0.022
Risk factor	Diabetes	Fasting insulin	FI_Chen_2021	seq.4407.10	MST1	rs114871711	3	49806982	C	G	0	0.394467	0.0563191	1.24252e-12	49.058	0.0294896	0.0009	0.0058	0.9727	0.03
Risk factor	Diabetes	Fasting insulin	FI_Chen_2021	seq.4407.10	MST1	rs114918429	3	49386539	A	T	0	-1.14366	0.0825855	6.52257e-44	191.772	0.013138	0.0086	0.0068	0.8003	0.013
Risk factor	Diabetes	Fasting insulin	FI_Chen_2021	seq.4407.10	MST1	rs115548824	3	49696151	G	C	0	0.56463	0.0766382	8.69452e-14	54.2797	0.0157845	0.0264	0.0065	1.272e-05	0.03
Risk factor	Diabetes	Fasting insulin	FI_Chen_2021	seq.4407.10	MST1	rs116046827	3	49656148	C	T	0	-1.08346	0.0799168	3.58398e-42	183.802	0.0142722	-0.0032	0.007	0.5986	0.009
Risk factor	Diabetes	Fasting insulin	FI_Chen_2021	seq.4407.10	MST1	rs11718165	3	49696797	G	A	0	-1.27509	0.0104707	0	14829.6	0.313327	0.0064	0.0014	4.402e-05	0.326
Risk factor	Diabetes	Fasting insulin	FI_Chen_2021	seq.4407.10	MST1	rs13078949	3	49361791	G	A	0	0.516243	0.0174368	6.1582e-193	876.546	0.465312	-0.0016	0.0013	0.2339	0.437
Risk factor	Diabetes	Fasting insulin	FI_Chen_2021	seq.4407.10	MST1	rs1317571	3	49910657	T	G	0	0.571766	0.0225027	1.00867e-142	645.606	0.197921	-0.003	0.0018	0.2204	0.202
Risk factor	Diabetes	Fasting insulin	FI_Chen_2021	seq.4407.10	MST1	rs138901672	3	49297640	A	G	0	0.423319	0.0670228	1.34171e-10	39.8924	0.0206049	-0.0018	0.0073	0.9914	0.038
Risk factor	Diabetes	Fasting insulin	FI_Chen_2021	seq.4407.10	MST1	rs138916547	3	50101637	C	T	0	-0.949723	0.0288305	2.78967e-238	1085.15	0.104064	0.0086	0.003	0.003622	0.066
Risk factor	Diabetes	Fasting insulin	FI_Chen_2021	seq.4407.10	MST1	rs139068998	3	49668020	T	C	0	0.50328	0.0850099	1.60725e-09	35.0494	0.012949	0.0017	0.0113	0.894	0.024
Risk factor	Diabetes	Fasting insulin	FI_Chen_2021	seq.4407.10	MST1	rs139069449	3	49716998	T	C	0	-1.06042	0.0945502	1.71282e-29	125.786	0.0100189	0.0206	0.0265	0.4883	0.005
Risk factor	Diabetes	Fasting insulin	FI_Chen_2021	seq.4407.10	MST1	rs140543125	3	49547442	A	G	0	-0.749281	0.0730871	5.80251e-25	105.101	0.0164461	-0.0068	0.0054	0.2637	0.032
Risk factor	Diabetes	Fasting insulin	FI_Chen_2021	seq.4407.10	MST1	rs140609664	3	49968608	T	C	0	-1.02165	0.0843306	4.4079e-34	146.769	0.0126654	0.0136	0.0213	0.5403	0.004
Risk factor	Diabetes	Fasting insulin	FI_Chen_2021	seq.4407.10	MST1	rs140896147	3	49526099	A	G	0	0.452724	0.080278	8.52957e-09	31.8034	0.0146503	-0.0001	0.0085	0.921	0.012
Risk factor	Diabetes	Fasting insulin	FI_Chen_2021	seq.4407.10	MST1	rs143756010	3	49312248	T	C	0	0.245612	0.0463499	5.81926e-08	28.0803	0.0462193	-0.0055	0.0043	0.2113	0.034
Risk factor	Diabetes	Fasting insulin	FI_Chen_2021	seq.4407.10	MST1	rs144406288	3	50087947	G	A	0	-0.561711	0.0895198	1.75141e-10	39.372	0.0114367	-0.0061	0.006	0.1879	0.017
Risk factor	Diabetes	Fasting insulin	FI_Chen_2021	seq.4407.10	MST1	rs145411819	3	49264913	T	C	0	0.469929	0.066286	6.73398e-13	50.2598	0.0212665	-0.0076	0.0116	0.5409	0.011
Risk factor	Diabetes	Fasting insulin	FI_Chen_2021	seq.4407.10	MST1	rs146601862	3	49798126	C	T	0	-0.979021	0.0620956	2.65133e-56	248.578	0.0236295	-0.0067	0.0058	0.6254	0.012
Risk factor	Diabetes	Fasting insulin	FI_Chen_2021	seq.4407.10	MST1	rs147026698	3	49820445	T	C	0	-0.856913	0.0483028	1.02162e-70	314.723	0.0385633	0.0054	0.0111	0.7699	0.025
Risk factor	Diabetes	Fasting insulin	FI_Chen_2021	seq.4407.10	MST1	rs148916719	3	49380653	A	T	0	-0.748194	0.0806427	8.64349e-21	86.0792	0.0141777	0.0056	0.0118	0.4763	0.004
Risk factor	Diabetes	Fasting insulin	FI_Chen_2021	seq.4407.10	MST1	rs150412151	3	49329531	T	C	0	0.407199	0.0781748	9.50192e-08	27.1319	0.0149338	-0.0056	0.0122	0.3555	0.012
Risk factor	Diabetes	Fasting insulin	FI_Chen_2021	seq.4407.10	MST1	rs17225749	3	50131140	A	T	0	0.355998	0.0279584	1.93499e-37	162.133	0.132514	-0.0013	0.0021	0.4223	0.123
Risk factor	Diabetes	Fasting insulin	FI_Chen_2021	seq.4407.10	MST1	rs17595885	3	49424238	A	G	0	0.501468	0.0702008	4.55458e-13	51.0273	0.0188091	-0.0105	0.0094	0.2832	0.009
Risk factor	Diabetes	Fasting insulin	FI_Chen_2021	seq.4407.10	MST1	rs181984632	3	50080187	T	A	0	0.427514	0.0664783	6.34335e-11	41.3562	0.0212665	-0.0112	0.0111	0.4002	0.026
Risk factor	Diabetes	Fasting insulin	FI_Chen_2021	seq.4407.10	MST1	rs184156467	3	50091942	C	T	0	0.4533	0.0431366	3.94789e-26	110.428	0.0480151	0.0049	0.0046	0.1689	0.048
Risk factor	Diabetes	Fasting insulin	FI_Chen_2021	seq.4407.10	MST1	rs193047925	3	49262670	A	G	0	0.514029	0.088391	3.02446e-09	33.8189	0.0117202	0.0126	0.0171	0.2039	0.001
Risk factor	Diabetes	Fasting insulin	FI_Chen_2021	seq.4407.10	MST1	rs2230593	3	49940078	T	C	1	0.390819	0.0373645	6.61829e-26	109.404	0.0700378	-0.0101	0.0029	0.0004328	0.067
Risk factor	Diabetes	Fasting insulin	FI_Chen_2021	seq.4407.10	MST1	rs2526399	3	50187080	T	C	0	0.320975	0.0583369	1.87655e-08	30.273	0.0275992	-0.0013	0.0042	0.4695	0.026
Risk factor	Diabetes	Fasting insulin	FI_Chen_2021	seq.4407.10	MST1	rs34675186	3	49765557	A	G	1	0.413158	0.0792713	9.34333e-08	27.1644	0.0147448	-0.0078	0.0128	0.6468	0.005
Risk factor	Diabetes	Fasting insulin	FI_Chen_2021	seq.4407.10	MST1	rs4395393	3	49928614	A	T	0	-0.89215	0.0570197	1.75923e-55	244.808	0.0270321	-0.0067	0.0045	0.1336	0.029
Risk factor	Diabetes	Fasting insulin	FI_Chen_2021	seq.4407.10	MST1	rs55662945	3	49732699	T	C	0	-0.84449	0.0332893	2.82929e-142	643.546	0.0807183	0.0109	0.0025	0.0001626	0.094
Risk factor	Diabetes	Fasting insulin	FI_Chen_2021	seq.4407.10	MST1	rs73074821	3	49562219	G	C	0	0.544498	0.0457377	5.58679e-33	141.724	0.0449905	-0.0071	0.0037	0.1328	0.041
Risk factor	Diabetes	Fasting insulin	FI_Chen_2021	seq.4407.10	MST1	rs73074902	3	49660642	A	G	0	-0.840721	0.0947428	3.53714e-19	78.7429	0.0103025	0.0049	0.0088	0.5392	0.011
Risk factor	Diabetes	Fasting insulin	FI_Chen_2021	seq.4407.10	MST1	rs73088161	3	49465162	T	C	0	-0.746605	0.0266311	3.03655e-173	785.966	0.125142	-0.0056	0.0022	0.01598	0.146
Risk factor	Diabetes	Fasting insulin	FI_Chen_2021	seq.4407.10	MST1	rs739983	3	50178011	G	A	0	-0.256298	0.0203603	1.22717e-36	158.461	0.316068	0.0035	0.0015	0.01885	0.377
Risk factor	Diabetes	Fasting insulin	FI_Chen_2021	seq.4407.10	MST1	rs7428430	3	50174184	C	T	0	0.544158	0.017699	7.10332e-208	945.263	0.462382	-0.0038	0.0014	0.003294	0.488
Risk factor	Diabetes	Fasting insulin	FI_Chen_2021	seq.4407.10	MST1	rs74433784	3	49424231	G	T	0	0.722555	0.041844	4.10887e-67	298.178	0.052741	-0.002	0.0038	0.6088	0.054
Risk factor	Diabetes	Fasting insulin	FI_Chen_2021	seq.4407.10	MST1	rs7611164	3	49508828	G	T	0	0.436269	0.0332869	1.51458e-39	171.776	0.0840265	-0.0023	0.004	0.9141	0.048
Risk factor	Diabetes	Fasting insulin	FI_Chen_2021	seq.4407.10	MST1	rs76989089	3	49743010	G	C	1	0.455219	0.045215	3.83075e-24	101.362	0.0461248	0.0071	0.0046	0.4252	0.053
Risk factor	Diabetes	Fasting insulin	FI_Chen_2021	seq.4407.10	MST1	rs77719387	3	49917021	A	T	0	0.407	0.0809824	2.50691e-07	25.2585	0.0141777	-0.0051	0.0113	0.5774	0.008
Risk factor	Diabetes	Fasting insulin	FI_Chen_2021	seq.4407.10	MST1	rs80031977	3	49599902	C	T	0	0.415633	0.0582076	4.64865e-13	50.9871	0.0280718	0.0056	0.0043	0.2409	0.034
Risk factor	Diabetes	Fasting insulin	FI_Chen_2021	seq.4407.10	MST1	rs9866749	3	49650935	A	T	0	0.514106	0.0203147	1.33435e-141	640.449	0.272684	-0.0063	0.0016	0.0003602	0.266
Risk factor	Diabetes	Fasting insulin	FI_Chen_2021	seq.5125.6	SIGLEC14	rs10221508	19	52027145	T	C	0	-0.205024	0.0300633	4.56015e-12	46.5089	0.103559	0.0016	0.0024	0.2846	0.095
Risk factor	Diabetes	Fasting insulin	FI_Chen_2021	seq.5125.6	SIGLEC14	rs10401234	19	52051758	A	G	0	0.241497	0.0186303	9.96955e-39	168.029	0.409315	-0.0022	0.0015	0.07997	0.384
Risk factor	Diabetes	Fasting insulin	FI_Chen_2021	seq.5125.6	SIGLEC14	rs10403116	19	52236727	A	G	0	-0.183224	0.0393758	1.63401e-06	21.6524	0.0590685	0.0015	0.0028	0.5584	0.086
Risk factor	Diabetes	Fasting insulin	FI_Chen_2021	seq.5125.6	SIGLEC14	rs10406099	19	52624642	C	A	0	0.115992	0.0187656	3.18288e-10	38.206	0.413196	0.0016	0.0015	0.3937	0.441
Risk factor	Diabetes	Fasting insulin	FI_Chen_2021	seq.5125.6	SIGLEC14	rs10410393	19	52385677	A	G	0	-0.293537	0.0607697	6.81574e-07	23.332	0.0236653	0.0008	0.0036	0.6409	0.044
Risk factor	Diabetes	Fasting insulin	FI_Chen_2021	seq.5125.6	SIGLEC14	rs10413597	19	52155141	A	G	0	0.102483	0.0206292	3.38477e-07	24.6796	0.273949	-0.001	0.0016	0.4524	0.286
Risk factor	Diabetes	Fasting insulin	FI_Chen_2021	seq.5125.6	SIGLEC14	rs10414143	19	52223926	A	C	0	-0.288048	0.0213285	7.27502e-42	182.393	0.246687	0.0016	0.0018	0.6607	0.261
Risk factor	Diabetes	Fasting insulin	FI_Chen_2021	seq.5125.6	SIGLEC14	rs1080581	19	52058861	A	G	0	-0.111062	0.0190827	2.94175e-09	33.8728	0.368421	0.0024	0.0014	0.1151	0.363
Risk factor	Diabetes	Fasting insulin	FI_Chen_2021	seq.5125.6	SIGLEC14	rs10853839	19	52173411	T	C	0	0.354998	0.0195837	9.71729e-74	328.596	0.299981	-0.0038	0.0015	0.03512	0.234
Risk factor	Diabetes	Fasting insulin	FI_Chen_2021	seq.5125.6	SIGLEC14	rs1106476	19	52130637	A	T	0	-1.1416	0.0236895	0	2322.29	0.118137	0.0105	0.0027	1.251e-05	0.112
Risk factor	Diabetes	Fasting insulin	FI_Chen_2021	seq.5125.6	SIGLEC14	rs11084094	19	52119546	C	T	0	-0.254875	0.017957	5.01646e-46	201.459	0.491386	0.0023	0.0015	0.113	0.513
Risk factor	Diabetes	Fasting insulin	FI_Chen_2021	seq.5125.6	SIGLEC14	rs112591851	19	52252384	T	C	0	0.262257	0.0406767	5.69106e-11	41.5683	0.0552821	-0.0024	0.0052	0.6871	0.028
Risk factor	Diabetes	Fasting insulin	FI_Chen_2021	seq.5125.6	SIGLEC14	rs113059193	19	52411906	G	A	0	-0.332628	0.0622073	4.46899e-08	28.5914	0.0221507	-0.0269	0.0196	0.228	NA
Risk factor	Diabetes	Fasting insulin	FI_Chen_2021	seq.5125.6	SIGLEC14	rs113374423	19	52490952	A	G	0	-0.193168	0.0300066	6.07218e-11	41.4416	0.104885	-0.0023	0.002	0.3653	0.146
Risk factor	Diabetes	Fasting insulin	FI_Chen_2021	seq.5125.6	SIGLEC14	rs11670989	19	52172398	A	G	0	0.143975	0.0221398	3.93683e-11	42.2889	0.225672	0.0008	0.0017	0.8494	0.238
Risk factor	Diabetes	Fasting insulin	FI_Chen_2021	seq.5125.6	SIGLEC14	rs116875108	19	52012004	G	C	0	0.48857	0.0737585	1.74905e-11	43.8762	0.0160924	-0.0057	0.0052	0.1478	0.018
Risk factor	Diabetes	Fasting insulin	FI_Chen_2021	seq.5125.6	SIGLEC14	rs117110215	19	52020749	A	C	0	-0.604442	0.0511095	1.42534e-32	139.864	0.0327527	0.008	0.0052	0.1533	0.024
Risk factor	Diabetes	Fasting insulin	FI_Chen_2021	seq.5125.6	SIGLEC14	rs117719547	19	51913692	G	T	0	-0.272061	0.052622	1.16984e-07	26.7299	0.0319008	-0.017	0.0069	0.02018	0.041
Risk factor	Diabetes	Fasting insulin	FI_Chen_2021	seq.5125.6	SIGLEC14	rs117838666	19	52211668	C	T	0	0.250166	0.0490121	1.66126e-07	26.0525	0.0367285	0.0071	0.0062	0.2793	0.022
Risk factor	Diabetes	Fasting insulin	FI_Chen_2021	seq.5125.6	SIGLEC14	rs118185380	19	51852890	C	G	0	-0.823062	0.0672882	1.04995e-34	149.619	0.0183643	0.0074	0.006	0.1185	0.011
Risk factor	Diabetes	Fasting insulin	FI_Chen_2021	seq.5125.6	SIGLEC14	rs12459503	19	52161035	T	C	0	-0.429608	0.0185531	6.38462e-119	536.181	0.336804	0.0046	0.0013	0.001328	0.347
Risk factor	Diabetes	Fasting insulin	FI_Chen_2021	seq.5125.6	SIGLEC14	rs12459648	19	52039947	G	A	0	-0.398469	0.027871	1.14382e-46	204.401	0.122775	0.0052	0.0021	0.004808	0.128
Risk factor	Diabetes	Fasting insulin	FI_Chen_2021	seq.5125.6	SIGLEC14	rs12609730	19	52307976	T	C	0	0.193698	0.0255805	1.83625e-14	57.3366	0.15638	0.0002	0.0019	0.6335	0.162
Risk factor	Diabetes	Fasting insulin	FI_Chen_2021	seq.5125.6	SIGLEC14	rs12984050	19	52271309	C	A	0	-0.246626	0.0428281	4.24301e-09	33.1604	0.0492238	0.0033	0.0038	0.2902	0.053
Risk factor	Diabetes	Fasting insulin	FI_Chen_2021	seq.5125.6	SIGLEC14	rs13346125	19	51913954	A	G	0	-0.115397	0.0222617	1.08789e-07	26.8703	0.214407	-0.0038	0.0031	0.2453	0.243
Risk factor	Diabetes	Fasting insulin	FI_Chen_2021	seq.5125.6	SIGLEC14	rs140987580	19	51928662	G	A	0	-0.37449	0.0441301	1.06895e-17	72.013	0.0456267	0.001	0.0068	0.5694	0.024
Risk factor	Diabetes	Fasting insulin	FI_Chen_2021	seq.5125.6	SIGLEC14	rs144774392	19	52046925	A	G	0	0.219599	0.0344219	8.87579e-11	40.6997	0.0759182	-0.0056	0.0032	0.02099	0.083
Risk factor	Diabetes	Fasting insulin	FI_Chen_2021	seq.5125.6	SIGLEC14	rs145146134	19	52081062	A	G	0	0.296722	0.0295953	5.85933e-24	100.52	0.105926	0.0034	0.0028	0.2896	0.062
Risk factor	Diabetes	Fasting insulin	FI_Chen_2021	seq.5125.6	SIGLEC14	rs145645950	19	52225818	C	G	0	0.415063	0.0688817	8.41704e-10	36.3095	0.0184589	-0.0046	0.0108	0.9075	0.007
Risk factor	Diabetes	Fasting insulin	FI_Chen_2021	seq.5125.6	SIGLEC14	rs145713288	19	52052302	C	T	0	-0.451025	0.0681182	1.78134e-11	43.8404	0.0186482	0.0032	0.0061	0.2891	0.011
Risk factor	Diabetes	Fasting insulin	FI_Chen_2021	seq.5125.6	SIGLEC14	rs150033555	19	52150482	A	G	0	0.334282	0.0678881	4.23932e-07	24.2459	0.0192162	-0.0137	0.0104	0.2176	0.007
Risk factor	Diabetes	Fasting insulin	FI_Chen_2021	seq.5125.6	SIGLEC14	rs151263298	19	52505463	T	C	1	-0.326273	0.0331671	3.89049e-23	96.7715	0.0845324	0.0026	0.0039	0.5944	0.052
Risk factor	Diabetes	Fasting insulin	FI_Chen_2021	seq.5125.6	SIGLEC14	rs1549931	19	52403516	C	T	0	0.174629	0.0184788	1.69036e-21	89.3069	0.436672	-0.0012	0.0014	0.2397	0.456
Risk factor	Diabetes	Fasting insulin	FI_Chen_2021	seq.5125.6	SIGLEC14	rs1551556	19	52005669	G	A	0	-0.338283	0.0187347	3.50691e-73	326.037	0.340307	0.0032	0.0014	0.007878	0.368
Risk factor	Diabetes	Fasting insulin	FI_Chen_2021	seq.5125.6	SIGLEC14	rs17659963	19	51878841	C	T	0	0.168767	0.030349	1.34213e-08	30.9233	0.106304	-0.0001	0.0029	0.8145	0.135
Risk factor	Diabetes	Fasting insulin	FI_Chen_2021	seq.5125.6	SIGLEC14	rs17729239	19	51899747	G	A	0	-0.20923	0.0355505	1.98509e-09	34.6383	0.0744983	-0.0014	0.0027	0.4625	0.096
Risk factor	Diabetes	Fasting insulin	FI_Chen_2021	seq.5125.6	SIGLEC14	rs181301509	19	51870122	T	C	0	-0.392743	0.0534562	1.01348e-13	53.9785	0.0301022	0.0082	0.01	0.5793	0.025
Risk factor	Diabetes	Fasting insulin	FI_Chen_2021	seq.5125.6	SIGLEC14	rs181390202	19	52231218	T	G	0	-0.461934	0.0765822	8.10357e-10	36.3835	0.0143885	-0.0031	0.011	0.6369	0.013
Risk factor	Diabetes	Fasting insulin	FI_Chen_2021	seq.5125.6	SIGLEC14	rs188244016	19	52179986	T	C	0	-1.08632	0.0705531	8.54592e-54	237.074	0.0166604	0.083	0.0722	0.2223	0.001
Risk factor	Diabetes	Fasting insulin	FI_Chen_2021	seq.5125.6	SIGLEC14	rs189798044	19	52596924	G	T	0	-0.642236	0.0815396	1.68516e-15	62.0372	0.0128739	-0.0484	0.1416	0.8088	0.001
Risk factor	Diabetes	Fasting insulin	FI_Chen_2021	seq.5125.6	SIGLEC14	rs2070745	19	52249947	G	C	1	0.107259	0.01936	1.51031e-08	30.6942	0.34788	-0.0006	0.0015	0.3233	0.381
Risk factor	Diabetes	Fasting insulin	FI_Chen_2021	seq.5125.6	SIGLEC14	rs2218886	19	52178063	T	G	0	0.208031	0.0201849	3.30075e-25	106.219	0.287391	0.0035	0.0016	0.02918	0.293
Risk factor	Diabetes	Fasting insulin	FI_Chen_2021	seq.5125.6	SIGLEC14	rs2278831	19	52131119	G	A	1	0.177455	0.0307825	4.0877e-09	33.2329	0.100909	-0.0008	0.0028	0.8891	0.066
Risk factor	Diabetes	Fasting insulin	FI_Chen_2021	seq.5125.6	SIGLEC14	rs28523450	19	51985817	A	C	0	-0.207089	0.0221334	4.12489e-21	87.5423	0.216679	0.0023	0.0016	0.2189	0.224
Risk factor	Diabetes	Fasting insulin	FI_Chen_2021	seq.5125.6	SIGLEC14	rs34132222	19	52179957	G	T	0	-0.442066	0.0191862	9.08844e-118	530.88	0.307365	0.0038	0.0017	0.03263	0.336
Risk factor	Diabetes	Fasting insulin	FI_Chen_2021	seq.5125.6	SIGLEC14	rs34216052	19	52638762	C	T	0	0.297603	0.0529068	9.27311e-09	31.6411	0.0307649	-0.0012	0.0044	0.4339	0.048
Risk factor	Diabetes	Fasting insulin	FI_Chen_2021	seq.5125.6	SIGLEC14	rs36076527	19	51930655	A	G	0	-0.0979133	0.0199161	4.41001e-07	24.1699	0.312666	-0.0025	0.0017	0.1632	0.266
Risk factor	Diabetes	Fasting insulin	FI_Chen_2021	seq.5125.6	SIGLEC14	rs36498	19	51965995	T	C	0	0.207246	0.0304126	4.73033e-12	46.4371	0.100246	0.0014	0.0025	0.7352	0.116
Risk factor	Diabetes	Fasting insulin	FI_Chen_2021	seq.5125.6	SIGLEC14	rs3829649	19	52216464	A	G	0	-0.228718	0.0183246	4.71136e-36	155.787	0.474252	0.0003	0.0018	0.805	0.579
Risk factor	Diabetes	Fasting insulin	FI_Chen_2021	seq.5125.6	SIGLEC14	rs4439873	19	52367903	T	C	0	0.270205	0.0609655	4.66605e-06	19.6435	0.0236653	0.0249	0.013	0.1484	0.013
Risk factor	Diabetes	Fasting insulin	FI_Chen_2021	seq.5125.6	SIGLEC14	rs4801876	19	52063325	G	A	0	-0.150834	0.0187547	4.40249e-16	64.6812	0.429667	0.0007	0.0013	0.5154	0.448
Risk factor	Diabetes	Fasting insulin	FI_Chen_2021	seq.5125.6	SIGLEC14	rs4801888	19	52214567	A	G	0	0.278519	0.0397583	1.23225e-12	49.0743	0.0554714	0.0019	0.0037	0.6628	0.03
Risk factor	Diabetes	Fasting insulin	FI_Chen_2021	seq.5125.6	SIGLEC14	rs4802772	19	51717576	T	C	0	-0.135262	0.0274648	4.2197e-07	24.2549	0.129875	-0.0008	0.0026	0.3754	0.104
Risk factor	Diabetes	Fasting insulin	FI_Chen_2021	seq.5125.6	SIGLEC14	rs4802818	19	52094962	T	G	0	-0.0932598	0.0205014	2.69574e-06	20.6929	0.286823	-0.0008	0.0016	0.8245	0.282
Risk factor	Diabetes	Fasting insulin	FI_Chen_2021	seq.5125.6	SIGLEC14	rs4802824	19	52103799	A	G	0	-0.118654	0.0209689	7.63195e-09	32.0194	0.266566	-0.0005	0.0016	0.9037	0.332
Risk factor	Diabetes	Fasting insulin	FI_Chen_2021	seq.5125.6	SIGLEC14	rs4802825	19	52106339	C	G	0	0.231002	0.0209794	1.69309e-28	121.24	0.260413	-0.0016	0.0017	0.5949	0.289
Risk factor	Diabetes	Fasting insulin	FI_Chen_2021	seq.5125.6	SIGLEC14	rs4802858	19	52253150	T	C	0	0.175417	0.0188375	6.26548e-21	86.7155	0.417645	-0.0017	0.0014	0.791	0.445
Risk factor	Diabetes	Fasting insulin	FI_Chen_2021	seq.5125.6	SIGLEC14	rs55825878	19	52124312	C	T	0	0.433797	0.0440865	3.79765e-23	96.8193	0.0463839	-0.0054	0.0039	0.1328	0.045
Risk factor	Diabetes	Fasting insulin	FI_Chen_2021	seq.5125.6	SIGLEC14	rs56411232	19	51701003	G	C	0	-0.463679	0.0627296	7.24763e-14	54.6374	0.0222454	-0.0151	0.0181	0.2931	0.003
Risk factor	Diabetes	Fasting insulin	FI_Chen_2021	seq.5125.6	SIGLEC14	rs57351606	19	52096903	A	G	0	-0.470572	0.0367516	7.77364e-38	163.946	0.0644642	0.0067	0.0027	0.02998	0.082
Risk factor	Diabetes	Fasting insulin	FI_Chen_2021	seq.5125.6	SIGLEC14	rs58800302	19	51996666	G	A	0	-0.219228	0.0202189	1.07969e-27	117.565	0.285309	0.0009	0.0018	0.4316	0.288
Risk factor	Diabetes	Fasting insulin	FI_Chen_2021	seq.5125.6	SIGLEC14	rs61683178	19	52215974	A	G	0	0.166604	0.0278745	1.13689e-09	35.7237	0.12429	0.0011	0.0039	0.8938	0.092
Risk factor	Diabetes	Fasting insulin	FI_Chen_2021	seq.5125.6	SIGLEC14	rs61736483	19	52115646	A	G	1	-1.0603	0.0613001	2.48315e-67	299.182	0.0222454	0.0196	0.0104	0.02835	0.013
Risk factor	Diabetes	Fasting insulin	FI_Chen_2021	seq.5125.6	SIGLEC14	rs62107517	19	52416156	T	A	0	-0.365334	0.0457276	6.78236e-16	63.8298	0.0417456	0.0077	0.0063	0.4368	0.033
Risk factor	Diabetes	Fasting insulin	FI_Chen_2021	seq.5125.6	SIGLEC14	rs62107520	19	52486363	T	C	0	0.175071	0.0351368	3.13753e-07	24.8258	0.0754449	0.0006	0.0032	0.7606	0.042
Risk factor	Diabetes	Fasting insulin	FI_Chen_2021	seq.5125.6	SIGLEC14	rs62113348	19	52095560	T	G	0	0.235272	0.0231987	1.80563e-24	102.852	0.192351	0.0001	0.0023	0.7497	0.179
Risk factor	Diabetes	Fasting insulin	FI_Chen_2021	seq.5125.6	SIGLEC14	rs62114169	19	51873306	T	C	0	0.127959	0.0277674	2.0304e-06	21.2359	0.123817	-0.0011	0.0029	0.4281	0.144
Risk factor	Diabetes	Fasting insulin	FI_Chen_2021	seq.5125.6	SIGLEC14	rs62114259	19	51951515	A	G	0	-0.439174	0.0320091	3.83811e-43	188.246	0.0883188	0.0014	0.004	0.4602	0.08
Risk factor	Diabetes	Fasting insulin	FI_Chen_2021	seq.5125.6	SIGLEC14	rs7245455	19	52278669	C	T	0	-0.139749	0.019947	1.226e-12	49.0843	0.311624	-0.0015	0.0016	0.2565	0.278
Risk factor	Diabetes	Fasting insulin	FI_Chen_2021	seq.5125.6	SIGLEC14	rs7245800	19	52083552	G	A	0	0.143845	0.0185592	4.57284e-15	60.0719	0.432507	-0.003	0.0014	0.009446	0.417
Risk factor	Diabetes	Fasting insulin	FI_Chen_2021	seq.5125.6	SIGLEC14	rs7252496	19	52215296	C	A	0	0.253557	0.0215724	3.3769e-32	138.151	0.229175	0.0011	0.0019	0.464	0.181
Risk factor	Diabetes	Fasting insulin	FI_Chen_2021	seq.5125.6	SIGLEC14	rs7255120	19	52094459	T	C	0	0.170169	0.0187917	6.79466e-20	82.0028	0.384135	-0.0024	0.0016	0.08586	0.385
Risk factor	Diabetes	Fasting insulin	FI_Chen_2021	seq.5125.6	SIGLEC14	rs7258020	19	51880159	T	C	0	0.116272	0.0188963	3.79765e-10	37.8614	0.377698	-0.0011	0.0016	0.7151	0.42
Risk factor	Diabetes	Fasting insulin	FI_Chen_2021	seq.5125.6	SIGLEC14	rs73050865	19	52115944	G	C	0	-1.07656	0.0631794	2.08321e-65	290.352	0.0204468	0.009	0.0046	0.1137	0.049
Risk factor	Diabetes	Fasting insulin	FI_Chen_2021	seq.5125.6	SIGLEC14	rs73054887	19	52208726	T	G	0	-0.6151	0.042398	5.40984e-48	210.475	0.0482772	0.0075	0.0036	0.03883	0.115
Risk factor	Diabetes	Fasting insulin	FI_Chen_2021	seq.5125.6	SIGLEC14	rs73056837	19	52226285	T	C	0	0.258239	0.0271966	1.09823e-21	90.1601	0.135081	0.0006	0.0026	0.8556	0.107
Risk factor	Diabetes	Fasting insulin	FI_Chen_2021	seq.5125.6	SIGLEC14	rs73056882	19	52242998	A	G	0	0.131702	0.0195225	7.59022e-12	45.5107	0.35195	-0.0031	0.0016	0.2492	0.321
Risk factor	Diabetes	Fasting insulin	FI_Chen_2021	seq.5125.6	SIGLEC14	rs73058840	19	52284849	T	C	0	0.155368	0.0331377	1.37569e-06	21.9826	0.0847217	-0.0004	0.0024	0.5645	0.088
Risk factor	Diabetes	Fasting insulin	FI_Chen_2021	seq.5125.6	SIGLEC14	rs7359936	19	52150601	A	C	0	-0.181182	0.0183434	2.61285e-23	97.5597	0.462988	0.0019	0.0018	0.2556	0.534
Risk factor	Diabetes	Fasting insulin	FI_Chen_2021	seq.5125.6	SIGLEC14	rs74903528	19	51850427	A	G	0	0.24388	0.0506945	7.51719e-07	23.1436	0.0341727	-0.0009	0.0041	0.8434	0.049
Risk factor	Diabetes	Fasting insulin	FI_Chen_2021	seq.5125.6	SIGLEC14	rs75818312	19	51981965	A	G	0	-0.551437	0.0312078	3.57964e-70	312.223	0.0912533	0.0009	0.0025	0.4668	0.075
Risk factor	Diabetes	Fasting insulin	FI_Chen_2021	seq.5125.6	SIGLEC14	rs75999108	19	51928148	A	G	0	-0.52749	0.0794664	1.59092e-11	44.0617	0.0141045	-0.0058	0.009	0.4594	0.018
Risk factor	Diabetes	Fasting insulin	FI_Chen_2021	seq.5125.6	SIGLEC14	rs77665677	19	52108383	T	C	0	0.299679	0.0560426	4.46274e-08	28.5941	0.028209	0.001	0.0054	0.7001	0.025
Risk factor	Diabetes	Fasting insulin	FI_Chen_2021	seq.5125.6	SIGLEC14	rs77801261	19	52194857	A	G	0	-0.220694	0.0493275	3.83748e-06	20.0172	0.0363499	0.0068	0.0065	0.329	0.026
Risk factor	Diabetes	Fasting insulin	FI_Chen_2021	seq.5125.6	SIGLEC14	rs78006641	19	52118802	T	C	0	0.24297	0.0301847	4.15861e-16	64.7935	0.105263	-0.0014	0.0023	0.6011	0.096
Risk factor	Diabetes	Fasting insulin	FI_Chen_2021	seq.5125.6	SIGLEC14	rs78241354	19	52192669	T	G	0	-0.238352	0.0467615	1.72371e-07	25.9813	0.0416509	0.0044	0.0044	0.2372	0.057
Risk factor	Diabetes	Fasting insulin	FI_Chen_2021	seq.5125.6	SIGLEC14	rs78367065	19	52193280	A	G	0	-0.384486	0.0258052	1.65891e-50	221.997	0.141518	-0.0024	0.0023	0.2522	0.119
Risk factor	Diabetes	Fasting insulin	FI_Chen_2021	seq.5125.6	SIGLEC14	rs79814518	19	52005986	C	T	0	0.218172	0.0372	2.24785e-09	34.3963	0.0633283	-0.0019	0.0042	0.7769	0.044
Risk factor	Diabetes	Fasting insulin	FI_Chen_2021	seq.5125.6	SIGLEC14	rs79899162	19	52037877	T	G	0	-0.296544	0.061416	6.88004e-07	23.3139	0.0232866	-0.0019	0.0043	0.9329	0.026
Risk factor	Diabetes	Fasting insulin	FI_Chen_2021	seq.5125.6	SIGLEC14	rs79970599	19	52018090	G	C	0	0.38517	0.0849332	2.88051e-06	20.566	0.0119273	0.0043	0.0052	0.5761	0.029
Risk factor	Diabetes	Fasting insulin	FI_Chen_2021	seq.5125.6	SIGLEC14	rs80309583	19	52500202	T	C	0	0.146832	0.0293882	2.92217e-07	24.9629	0.111889	0.0011	0.0019	0.3584	0.181
Risk factor	Diabetes	Fasting insulin	FI_Chen_2021	seq.5125.6	SIGLEC14	rs8102214	19	52057658	A	T	0	-0.182212	0.0307473	1.55094e-09	35.1188	0.101287	0.0017	0.0022	0.3163	0.11
Risk factor	Diabetes	Fasting insulin	FI_Chen_2021	seq.5125.6	SIGLEC14	rs8104009	19	52646837	G	T	0	-0.13324	0.0186415	4.41884e-13	51.0867	0.416414	-0.0007	0.0016	0.7471	0.379
Risk factor	Diabetes	Fasting insulin	FI_Chen_2021	seq.5125.6	SIGLEC14	rs8107754	19	52130830	A	C	1	0.298107	0.0181289	4.64957e-61	270.397	0.482014	-0.0022	0.0016	0.0338	0.471
Risk factor	Diabetes	Fasting insulin	FI_Chen_2021	seq.5125.6	SIGLEC14	rs8108016	19	52203065	C	G	0	-0.243718	0.0274692	3.57899e-19	78.7197	0.129212	0	0.0032	0.4115	0.124
Risk factor	Diabetes	Fasting insulin	FI_Chen_2021	seq.5125.6	SIGLEC14	rs8110578	19	52128338	C	G	0	-0.142128	0.023385	6.09433e-10	36.9389	0.19964	0.0025	0.0018	0.306	0.228
Risk factor	Diabetes	Fasting insulin	FI_Chen_2021	seq.5125.6	SIGLEC14	rs8111423	19	52260354	C	T	0	0.155114	0.0234247	1.77409e-11	43.8484	0.197368	0.0027	0.0018	0.03891	0.177
Risk factor	Diabetes	Fasting insulin	FI_Chen_2021	seq.5125.6	SIGLEC14	rs8112486	19	52095040	C	G	0	0.242627	0.0229774	2.29854e-26	111.5	0.19964	-0.0032	0.0023	0.08195	0.168
Risk factor	Diabetes	Fasting insulin	FI_Chen_2021	seq.5125.6	SIGLEC14	rs9304719	19	52162492	T	C	0	0.283943	0.0208452	1.49177e-42	185.545	0.253976	-0.0071	0.0016	1.607e-05	0.199
Risk factor	Diabetes	Fasting insulin	FI_Chen_2021	seq.5125.6	SIGLEC14	rs962130	19	52014006	A	G	0	-0.388884	0.0341833	2.73979e-30	129.423	0.0762022	0.0043	0.0027	0.09108	0.071
Risk factor	Diabetes	Fasting insulin	FI_Chen_2021	seq.6563.78	HSPA1A	rs1008438	6	31783208	C	A	0	0.132562	0.0192721	3.02556e-12	47.3129	0.328039	0.0057	0.0014	1.746e-05	0.404
Risk factor	Diabetes	Fasting insulin	FI_Chen_2021	seq.6563.78	HSPA1A	rs1053924	6	32120715	T	C	0	-0.109818	0.0185419	1.58355e-09	35.0783	0.376442	-0.0041	0.0015	0.002443	0.321
Risk factor	Diabetes	Fasting insulin	FI_Chen_2021	seq.6563.78	HSPA1A	rs112057082	6	31875523	T	C	0	0.308007	0.0657898	1.42264e-06	21.9182	0.0192853	0.0036	0.0046	0.4236	0.028
Risk factor	Diabetes	Fasting insulin	FI_Chen_2021	seq.6563.78	HSPA1A	rs2394987	6	31327217	A	C	0	0.12896	0.0256729	2.54094e-07	25.2325	0.145869	0.0022	0.003	0.2947	0.162
Risk factor	Diabetes	Fasting insulin	FI_Chen_2021	seq.6563.78	HSPA1A	rs2523674	6	31436789	G	A	0	0.0855287	0.0182733	1.43068e-06	21.9073	0.400265	0.0031	0.0016	0.01023	0.455
Risk factor	Diabetes	Fasting insulin	FI_Chen_2021	seq.6563.78	HSPA1A	rs3131384	6	31685654	G	C	0	-0.109112	0.0210332	1.06506e-07	26.9113	0.243335	-0.0037	0.0019	0.01811	0.174
Risk factor	Diabetes	Fasting insulin	FI_Chen_2021	seq.6563.78	HSPA1A	rs3134929	6	32192107	G	C	0	0.109143	0.0230254	1.06799e-06	22.4687	0.189166	0.0022	0.0022	0.3394	0.206
Risk factor	Diabetes	Fasting insulin	FI_Chen_2021	seq.6563.78	HSPA1A	rs3134931	6	32190620	C	T	0	0.102112	0.019742	1.15601e-07	26.7529	0.297882	-0.001	0.0018	0.7167	0.306
Risk factor	Diabetes	Fasting insulin	FI_Chen_2021	seq.6563.78	HSPA1A	rs707935	6	31734890	A	T	0	0.301343	0.0343917	9.58358e-19	76.7741	0.0750614	0.006	0.0028	0.02809	0.069
Risk factor	Diabetes	Fasting insulin	FI_Chen_2021	seq.6563.78	HSPA1A	rs73400280	6	31769479	A	G	0	0.312074	0.0456727	4.16265e-12	46.6876	0.0414067	0.0094	0.0029	0.001587	0.071
Risk factor	Diabetes	Fasting insulin	FI_Chen_2021	seq.7089.42	SYT11	rs12725937	1	155790989	A	G	0	-0.225323	0.0297895	1.95671e-14	57.2117	0.114261	0.0105	0.0027	0.0005989	0.14
Risk factor	Diabetes	Fasting insulin	FI_Chen_2021	seq.7218.87	ATP1B2	rs1042522	17	7579472	G	C	1	0.0973146	0.0211677	2.13984e-06	21.1353	0.281055	0.0055	0.0015	0.0002691	0.285
Risk factor	Diabetes	Fasting insulin	FI_Chen_2021	seq.7218.87	ATP1B2	rs1050533	17	7560294	T	C	0	-0.0999147	0.0218186	2.33227e-06	20.9703	0.248724	-0.0041	0.0016	0.02275	0.305
Risk factor	Diabetes	Fasting insulin	FI_Chen_2021	seq.7218.87	ATP1B2	rs11867551	17	7630505	C	T	1	0.17511	0.0245313	4.7271e-13	50.9543	0.173379	-0.0005	0.0018	0.7643	0.177
Risk factor	Diabetes	Fasting insulin	FI_Chen_2021	seq.7218.87	ATP1B2	rs12939277	17	7305451	T	C	0	-0.0983128	0.0207112	1.03308e-06	22.5325	0.290792	-0.0002	0.0016	0.8089	0.3
Risk factor	Diabetes	Fasting insulin	FI_Chen_2021	seq.7218.87	ATP1B2	rs150688657	17	7505801	A	G	0	0.178378	0.0291262	4.55375e-10	37.5072	0.114766	0.0069	0.0024	0.0183	0.098
Risk factor	Diabetes	Fasting insulin	FI_Chen_2021	seq.7218.87	ATP1B2	rs1641513	17	7554242	T	C	0	0.289458	0.0287644	4.02273e-24	101.265	0.120344	0.0059	0.0021	0.005262	0.14
Risk factor	Diabetes	Fasting insulin	FI_Chen_2021	seq.7218.87	ATP1B2	rs1642762	17	7554772	C	T	0	0.252824	0.0188822	3.48046e-41	179.28	0.457364	0.007	0.0014	7.881e-07	0.437
Risk factor	Diabetes	Fasting insulin	FI_Chen_2021	seq.7218.87	ATP1B2	rs33989543	17	7324788	A	G	1	0.176418	0.0356679	3.78521e-07	24.4642	0.0759123	-0.0015	0.0026	0.7111	0.074
Risk factor	Diabetes	Fasting insulin	FI_Chen_2021	seq.7218.87	ATP1B2	rs34474914	17	7368242	G	A	0	-0.128939	0.0191071	7.48326e-12	45.5385	0.375118	-0.0046	0.0014	0.001328	0.34
Risk factor	Diabetes	Fasting insulin	FI_Chen_2021	seq.7218.87	ATP1B2	rs34809908	17	7367829	A	G	0	0.184162	0.0403454	2.50183e-06	20.8359	0.0585177	0.0026	0.0027	0.2789	0.071
Risk factor	Diabetes	Fasting insulin	FI_Chen_2021	seq.7218.87	ATP1B2	rs35119871	17	7567515	T	C	0	-0.206664	0.0194835	1.38051e-26	112.511	0.367083	-0.0047	0.0015	0.002283	0.33
Risk factor	Diabetes	Fasting insulin	FI_Chen_2021	seq.7218.87	ATP1B2	rs62059711	17	7729488	T	C	0	-0.123106	0.0256698	8.10328e-07	22.9992	0.159293	-0.0023	0.0024	0.1559	0.146
Risk factor	Diabetes	Fasting insulin	FI_Chen_2021	seq.7218.87	ATP1B2	rs62059837	17	7527946	C	A	0	0.160265	0.0320937	2.9623e-07	24.9366	0.0957648	0.0024	0.0022	0.3021	0.087
Risk factor	Diabetes	Fasting insulin	FI_Chen_2021	seq.7218.87	ATP1B2	rs7212989	17	7674850	C	T	0	0.0925564	0.0194748	1.00397e-06	22.5874	0.386557	0.0007	0.0014	0.5504	0.342
Risk factor	Diabetes	Fasting insulin	FI_Chen_2021	seq.7218.87	ATP1B2	rs78496430	17	7565681	G	A	0	-0.247288	0.0379005	3.40772e-11	42.5712	0.0640008	-0.0037	0.0038	0.5065	0.058
Risk factor	Diabetes	Fasting insulin	FI_Chen_2021	seq.7218.87	ATP1B2	rs9894946	17	7571080	A	G	0	0.205572	0.0255856	4.69133e-16	64.556	0.160144	0.0095	0.002	2.901e-05	0.173
Risk factor	Diabetes	Fasting insulin	FI_Chen_2021	seq.7218.87	ATP1B2	rs9899036	17	7322440	T	G	0	0.163395	0.0212202	6.80467e-15	59.2896	0.280677	0.0031	0.0015	0.06145	0.261
Risk factor	Diabetes	Fasting insulin	FI_Chen_2021	seq.7905.30	HP	rs112939274	16	72466021	A	T	0	0.677571	0.0665802	1.25898e-24	103.567	0.0208806	0.0248	0.0138	0.1573	0.014
Risk factor	Diabetes	Fasting insulin	FI_Chen_2021	seq.7905.30	HP	rs113110476	16	71601937	A	G	0	0.635233	0.062468	1.36439e-24	103.407	0.0229592	-0.0012	0.004	0.6214	0.029
Risk factor	Diabetes	Fasting insulin	FI_Chen_2021	seq.7905.30	HP	rs113675391	16	71761801	A	G	0	0.386685	0.0562042	2.99259e-12	47.3344	0.029006	0.0032	0.0057	0.5854	0.018
Risk factor	Diabetes	Fasting insulin	FI_Chen_2021	seq.7905.30	HP	rs11554765	16	72141640	T	C	1	-0.582862	0.0780132	3.96955e-14	55.8207	0.0149282	0.0008	0.0083	0.9907	0.005
Risk factor	Diabetes	Fasting insulin	FI_Chen_2021	seq.7905.30	HP	rs11643097	16	72370610	C	T	0	-0.187266	0.0266297	1.01634e-12	49.4522	0.14777	-0.0009	0.0018	0.6278	0.204
Risk factor	Diabetes	Fasting insulin	FI_Chen_2021	seq.7905.30	HP	rs11648003	16	72052348	G	A	0	-0.59664	0.0221735	8.90096e-160	724.029	0.203515	0.0013	0.0015	0.07912	0.23
Risk factor	Diabetes	Fasting insulin	FI_Chen_2021	seq.7905.30	HP	rs116956147	16	71915528	G	A	0	0.568197	0.0851271	1.23878e-11	44.5515	0.0124717	-0.0222	0.0079	0.01049	0.007
Risk factor	Diabetes	Fasting insulin	FI_Chen_2021	seq.7905.30	HP	rs117051919	16	72521116	C	T	0	-0.91107	0.0696645	2.20028e-39	171.033	0.0178571	0.0008	0.0108	0.8057	0.012
Risk factor	Diabetes	Fasting insulin	FI_Chen_2021	seq.7905.30	HP	rs117069901	16	72124311	C	T	0	0.668987	0.0708962	1.93369e-21	89.0409	0.0182351	-0.006	0.0053	0.1295	0.022
Risk factor	Diabetes	Fasting insulin	FI_Chen_2021	seq.7905.30	HP	rs117512594	16	71685344	G	A	0	-0.195684	0.0345202	7.19505e-09	32.1339	0.0821995	0.003	0.0026	0.1385	0.083
Risk factor	Diabetes	Fasting insulin	FI_Chen_2021	seq.7905.30	HP	rs117660239	16	72109892	A	T	0	0.644682	0.0937365	3.0435e-12	47.3014	0.0102986	0.0058	0.0054	0.5598	0.011
Risk factor	Diabetes	Fasting insulin	FI_Chen_2021	seq.7905.30	HP	rs117730548	16	71717178	C	A	0	-0.338424	0.058191	3.01823e-09	33.8229	0.0273998	0.0033	0.0115	0.8039	0.004
Risk factor	Diabetes	Fasting insulin	FI_Chen_2021	seq.7905.30	HP	rs117935826	16	72159045	A	G	0	-0.459318	0.0844512	2.68117e-08	29.5812	0.013133	-0.0058	0.0054	0.3634	0.014
Risk factor	Diabetes	Fasting insulin	FI_Chen_2021	seq.7905.30	HP	rs118191970	16	71887756	T	C	0	0.688655	0.0527909	3.39478e-39	170.171	0.0324074	0.0032	0.0045	0.3094	0.026
Risk factor	Diabetes	Fasting insulin	FI_Chen_2021	seq.7905.30	HP	rs12149380	16	72043546	G	C	0	-0.357028	0.022534	7.73689e-57	251.031	0.218159	0.0004	0.0015	0.5901	0.27
Risk factor	Diabetes	Fasting insulin	FI_Chen_2021	seq.7905.30	HP	rs12149747	16	72388292	G	A	0	0.285923	0.0253097	6.79095e-30	127.622	0.166383	-0.0007	0.0023	0.5358	0.154
Risk factor	Diabetes	Fasting insulin	FI_Chen_2021	seq.7905.30	HP	rs12929872	16	72248910	C	T	0	0.539646	0.0547868	3.42968e-23	97.0211	0.0304233	-0.0025	0.0067	0.5396	0.02
Risk factor	Diabetes	Fasting insulin	FI_Chen_2021	seq.7905.30	HP	rs13338000	16	72265261	T	C	0	0.505265	0.0570921	4.37602e-19	78.3225	0.0281557	0.0066	0.0053	0.2403	0.016
Risk factor	Diabetes	Fasting insulin	FI_Chen_2021	seq.7905.30	HP	rs138016528	16	72111834	A	C	0	0.658304	0.0599634	2.42642e-28	120.526	0.0255102	0.0023	0.004	0.9148	0.028
Risk factor	Diabetes	Fasting insulin	FI_Chen_2021	seq.7905.30	HP	rs138910759	16	72047385	G	A	0	-0.822434	0.0747538	1.87077e-28	121.042	0.0163454	0.0005	0.0054	0.8851	0.014
Risk factor	Diabetes	Fasting insulin	FI_Chen_2021	seq.7905.30	HP	rs140568553	16	72564878	C	T	0	0.653298	0.0770975	1.189e-17	71.8029	0.0154006	0.0081	0.0079	0.2046	0.014
Risk factor	Diabetes	Fasting insulin	FI_Chen_2021	seq.7905.30	HP	rs141198079	16	71944420	C	A	0	0.516003	0.0889833	3.33807e-09	33.6269	0.0115268	0.0085	0.01	0.2615	0.008
Risk factor	Diabetes	Fasting insulin	FI_Chen_2021	seq.7905.30	HP	rs143307443	16	71887439	G	A	0	0.435685	0.0515614	1.45865e-17	71.3996	0.0342971	0.0058	0.0041	0.1341	0.03
Risk factor	Diabetes	Fasting insulin	FI_Chen_2021	seq.7905.30	HP	rs147174874	16	71757230	C	T	0	0.248202	0.0536499	1.86103e-06	21.4029	0.0327853	-0.0018	0.0059	0.8567	0.016
Risk factor	Diabetes	Fasting insulin	FI_Chen_2021	seq.7905.30	HP	rs147905848	16	72035720	G	C	0	0.57656	0.0426788	6.89285e-42	182.501	0.0513983	-0.0002	0.0037	0.5103	0.038
Risk factor	Diabetes	Fasting insulin	FI_Chen_2021	seq.7905.30	HP	rs148350982	16	72176660	G	A	0	0.726119	0.0897109	2.88711e-16	65.5127	0.0112434	0.003	0.0064	0.4491	0.02
Risk factor	Diabetes	Fasting insulin	FI_Chen_2021	seq.7905.30	HP	rs148731022	16	72221034	T	A	0	-0.318562	0.069511	2.29285e-06	21.003	0.0188964	-0.0049	0.0242	0.8013	0.008
Risk factor	Diabetes	Fasting insulin	FI_Chen_2021	seq.7905.30	HP	rs16970974	16	72534605	G	C	0	-0.466089	0.053682	1.93739e-18	75.3842	0.0315571	0.0093	0.0037	0.01424	0.033
Risk factor	Diabetes	Fasting insulin	FI_Chen_2021	seq.7905.30	HP	rs17669981	16	72347389	G	A	0	0.339473	0.0233604	3.79927e-48	211.179	0.201153	-0.0044	0.0022	0.01354	0.157
Risk factor	Diabetes	Fasting insulin	FI_Chen_2021	seq.7905.30	HP	rs188598167	16	72207445	C	T	0	0.604663	0.0920009	2.4762e-11	43.1959	0.010582	0.0012	0.0134	0.9551	0.004
Risk factor	Diabetes	Fasting insulin	FI_Chen_2021	seq.7905.30	HP	rs191434224	16	72291434	C	T	0	-0.42605	0.032797	6.92438e-39	168.754	0.0906085	0.0013	0.0025	0.263	0.069
Risk factor	Diabetes	Fasting insulin	FI_Chen_2021	seq.7905.30	HP	rs2336601	16	72283403	A	G	0	-0.332457	0.0395139	1.98685e-17	70.7899	0.0600907	-0.0011	0.0028	0.8072	0.073
Risk factor	Diabetes	Fasting insulin	FI_Chen_2021	seq.7905.30	HP	rs251032	16	72077598	C	G	0	-0.369093	0.0234411	3.68441e-56	247.922	0.195767	0.0008	0.0019	0.4562	0.121
Risk factor	Diabetes	Fasting insulin	FI_Chen_2021	seq.7905.30	HP	rs35063109	16	71845152	A	C	0	-0.436888	0.0523878	3.7303e-17	69.5472	0.0351474	0.0024	0.0042	0.4552	0.038
Risk factor	Diabetes	Fasting insulin	FI_Chen_2021	seq.7905.30	HP	rs35254925	16	72088776	T	C	0	-0.571954	0.0870749	2.54074e-11	43.1456	0.0118103	-0.0033	0.0094	0.7881	0.007
Risk factor	Diabetes	Fasting insulin	FI_Chen_2021	seq.7905.30	HP	rs4788460	16	72154509	T	C	0	-0.483296	0.0207494	2.66872e-120	542.519	0.260204	0.0009	0.0014	0.2126	0.289
Risk factor	Diabetes	Fasting insulin	FI_Chen_2021	seq.7905.30	HP	rs4788825	16	71705631	T	C	0	0.268197	0.0247491	1.15401e-27	117.433	0.172525	-0.0018	0.0018	0.1879	0.179
Risk factor	Diabetes	Fasting insulin	FI_Chen_2021	seq.7905.30	HP	rs529979337	16	72107691	A	G	0	0.46971	0.0673795	1.57223e-12	48.5964	0.0197468	0.0215	0.0275	0.2646	NA
Risk factor	Diabetes	Fasting insulin	FI_Chen_2021	seq.7905.30	HP	rs56343858	16	72332176	T	C	0	0.422243	0.045254	5.26802e-21	87.0585	0.0456349	-0.0007	0.003	0.7447	0.053
Risk factor	Diabetes	Fasting insulin	FI_Chen_2021	seq.7905.30	HP	rs56960650	16	72179568	C	T	0	-0.584474	0.0453777	2.90911e-38	165.9	0.0438398	0.0007	0.0025	0.4668	0.074
Risk factor	Diabetes	Fasting insulin	FI_Chen_2021	seq.7905.30	HP	rs61451008	16	71830922	C	T	0	0.140167	0.0192977	1.88734e-13	52.757	0.410147	0.0108	0.0053	0.07628	NA
Risk factor	Diabetes	Fasting insulin	FI_Chen_2021	seq.7905.30	HP	rs6558	16	71962591	C	G	0	0.389863	0.0298231	2.36373e-39	170.891	0.107332	-0.002	0.002	0.1638	0.123
Risk factor	Diabetes	Fasting insulin	FI_Chen_2021	seq.7905.30	HP	rs7203606	16	71590511	C	A	0	0.223271	0.0293422	1.37887e-14	57.9001	0.120654	0.0015	0.0019	0.3584	0.142
Risk factor	Diabetes	Fasting insulin	FI_Chen_2021	seq.7905.30	HP	rs72801788	16	71956505	A	G	1	-0.650744	0.0960113	6.10159e-12	45.9384	0.0100151	-0.0121	0.0069	0.09148	0.016
Risk factor	Diabetes	Fasting insulin	FI_Chen_2021	seq.7905.30	HP	rs76108702	16	72224304	G	A	0	0.632468	0.0520895	3.16504e-34	147.427	0.0335412	-0.0132	0.0082	0.0717	0.024
Risk factor	Diabetes	Fasting insulin	FI_Chen_2021	seq.7905.30	HP	rs77303550	16	72079657	T	C	0	0.753151	0.022404	4.76508e-248	1130.09	0.183296	-0.0047	0.0016	0.0003086	0.204
Risk factor	Diabetes	Fasting insulin	FI_Chen_2021	seq.7905.30	HP	rs77365751	16	71696032	C	G	0	-0.206802	0.0355398	2.96208e-09	33.8594	0.0786092	-0.0016	0.0022	0.3782	0.129
Risk factor	Diabetes	Fasting insulin	FI_Chen_2021	seq.7905.30	HP	rs78685390	16	71780288	C	G	0	-0.402983	0.0885155	2.6483e-06	20.7269	0.0119048	-0.0021	0.0088	0.2717	0.008
Risk factor	Diabetes	Fasting insulin	FI_Chen_2021	seq.7905.30	HP	rs806732	16	72408956	C	T	0	-0.168443	0.0266762	1.35645e-10	39.8711	0.152211	0.0003	0.002	0.5068	0.119
Risk factor	Diabetes	Fasting insulin	FI_Chen_2021	seq.7905.30	HP	rs806736	16	72443642	C	G	0	-0.339728	0.0516392	2.37006e-11	43.2816	0.0345805	0.0028	0.0076	0.4885	0.016
Risk factor	Diabetes	Fasting insulin	FI_Chen_2021	seq.7905.30	HP	rs811053	16	72251288	T	A	0	0.485795	0.0207329	1.0298e-121	549.017	0.260771	0.0002	0.0016	0.6743	0.248
Risk factor	Diabetes	Fasting insulin	FI_Chen_2021	seq.7905.30	HP	rs9302635	16	72144174	C	T	0	0.617329	0.0220295	4.28195e-173	785.279	0.20446	0.0016	0.0016	0.6143	0.177
Risk factor	Diabetes	Fasting insulin	FI_Chen_2021	seq.7905.30	HP	rs9932707	16	71862133	C	A	0	-0.349295	0.0185184	1.16983e-79	355.777	0.462963	0.0002	0.0013	0.6853	0.441
Risk factor	Diabetes	Fasting insulin	FI_Chen_2021	seq.7905.30	HP	rs9938506	16	72252752	G	A	0	-0.299496	0.0202666	1.01838e-49	218.384	0.317838	0.0014	0.0014	0.095	0.305
Risk factor	Diabetes	Fasting insulin	FI_Chen_2021	seq.7905.30	HP	rs9940976	16	72311826	C	A	0	-0.193537	0.0236346	1.32015e-16	67.0551	0.209373	0.001	0.0017	0.3532	0.212
Risk factor	Diabetes	Fasting insulin	FI_Chen_2021	seq.7922.5	ADM	rs7122026	11	10255108	C	A	0	-0.0855927	0.0190259	3.41777e-06	20.2387	0.488568	-0.005	0.0013	5.705e-05	0.54
Risk factor	Diabetes	Fasting insulin	FI_Chen_2021	seq.7955.195	ITIH1	rs11130349	3	53213970	C	T	0	0.147757	0.0249306	1.54511e-09	35.1262	0.176882	-0.0055	0.0017	0.008939	0.161
Risk factor	Diabetes	Fasting insulin	FI_Chen_2021	seq.7955.195	ITIH1	rs112079842	3	53305273	A	G	0	-0.223639	0.0441875	2.08382e-07	25.6151	0.048619	-0.0034	0.0033	0.1074	0.059
Risk factor	Diabetes	Fasting insulin	FI_Chen_2021	seq.7955.195	ITIH1	rs113621941	3	52867220	A	G	0	0.268609	0.0457941	2.23781e-09	34.405	0.04493	-0.012	0.0037	0.0009735	0.055
Risk factor	Diabetes	Fasting insulin	FI_Chen_2021	seq.7955.195	ITIH1	rs115918946	3	52658987	G	A	0	-0.507128	0.050571	5.73862e-24	100.562	0.0347143	0.0085	0.0047	0.05999	0.04
Risk factor	Diabetes	Fasting insulin	FI_Chen_2021	seq.7955.195	ITIH1	rs12629472	3	52491836	A	G	0	0.335852	0.0220418	1.00366e-52	232.168	0.226636	-0.0025	0.0017	0.03825	0.207
Risk factor	Diabetes	Fasting insulin	FI_Chen_2021	seq.7955.195	ITIH1	rs13061734	3	52765906	T	C	0	0.332443	0.0630749	6.79867e-08	27.7793	0.0235528	0.0102	0.0132	0.3309	0.005
Risk factor	Diabetes	Fasting insulin	FI_Chen_2021	seq.7955.195	ITIH1	rs13065677	3	52321788	T	C	0	0.39503	0.0645594	4.71233e-10	37.4405	0.0221339	0.0053	0.0029	0.08392	0.055
Risk factor	Diabetes	Fasting insulin	FI_Chen_2021	seq.7955.195	ITIH1	rs13082548	3	52874974	A	G	0	-0.377792	0.0645858	2.46587e-09	34.2162	0.0215664	0.0168	0.0096	0.03473	0.014
Risk factor	Diabetes	Fasting insulin	FI_Chen_2021	seq.7955.195	ITIH1	rs13091025	3	52467324	C	A	0	-0.436974	0.0286826	1.03863e-52	232.099	0.119467	0.0059	0.0023	0.008566	0.137
Risk factor	Diabetes	Fasting insulin	FI_Chen_2021	seq.7955.195	ITIH1	rs142725805	3	53132895	G	T	0	-0.593736	0.0951661	2.20267e-10	38.9244	0.0101211	0.0105	0.0363	0.9896	0.004
Risk factor	Diabetes	Fasting insulin	FI_Chen_2021	seq.7955.195	ITIH1	rs146986877	3	52898039	T	C	0	-0.448721	0.083872	4.39603e-08	28.6232	0.0129588	0.0098	0.0119	0.3233	0.009
Risk factor	Diabetes	Fasting insulin	FI_Chen_2021	seq.7955.195	ITIH1	rs147254549	3	53290198	C	G	0	0.222414	0.0465632	8.91399e-07	22.816	0.0422815	0.0001	0.003	0.8678	0.038
Risk factor	Diabetes	Fasting insulin	FI_Chen_2021	seq.7955.195	ITIH1	rs147975364	3	52734632	A	G	0	-0.502117	0.048827	4.17767e-25	105.752	0.0388763	0.0031	0.0056	0.5466	0.045
Risk factor	Diabetes	Fasting insulin	FI_Chen_2021	seq.7955.195	ITIH1	rs148061664	3	52493865	G	A	0	0.429225	0.0859731	2.97936e-07	24.9256	0.0122966	0.0028	0.0053	0.6371	0.02
Risk factor	Diabetes	Fasting insulin	FI_Chen_2021	seq.7955.195	ITIH1	rs150933254	3	52317884	T	G	0	-0.457246	0.0484488	1.90497e-21	89.0705	0.0399168	-0.0014	0.0051	0.7649	0.049
Risk factor	Diabetes	Fasting insulin	FI_Chen_2021	seq.7955.195	ITIH1	rs17233475	3	53201306	T	A	0	0.136001	0.0293839	1.84234e-06	21.4223	0.115399	-0.0009	0.0026	0.2818	0.135
Risk factor	Diabetes	Fasting insulin	FI_Chen_2021	seq.7955.195	ITIH1	rs17477867	3	52795973	A	G	0	-0.37257	0.0429642	2.12974e-18	75.1973	0.0506054	0.0039	0.0029	0.06121	0.059
Risk factor	Diabetes	Fasting insulin	FI_Chen_2021	seq.7955.195	ITIH1	rs185526521	3	52726613	A	G	0	-0.407955	0.0843443	6.5979e-07	23.3945	0.0122966	0.0101	0.0135	0.5999	0.009
Risk factor	Diabetes	Fasting insulin	FI_Chen_2021	seq.7955.195	ITIH1	rs1872037	3	53184574	C	T	0	0.181469	0.0191411	1.2642e-21	89.8817	0.484866	-0.003	0.0015	0.05936	0.474
Risk factor	Diabetes	Fasting insulin	FI_Chen_2021	seq.7955.195	ITIH1	rs2564930	3	53017307	T	C	0	-0.341619	0.0197429	2.21772e-67	299.407	0.332955	0.0071	0.0014	6.984e-07	0.346
Risk factor	Diabetes	Fasting insulin	FI_Chen_2021	seq.7955.195	ITIH1	rs2710322	3	52817593	T	C	0	0.29909	0.0302164	2.11775e-23	97.9757	0.110575	0.0013	0.0021	0.3477	0.091
Risk factor	Diabetes	Fasting insulin	FI_Chen_2021	seq.7955.195	ITIH1	rs34869734	3	53235070	T	C	0	0.246071	0.0412305	1.19958e-09	35.6192	0.0576996	-0.0075	0.0036	0.08645	0.053
Risk factor	Diabetes	Fasting insulin	FI_Chen_2021	seq.7955.195	ITIH1	rs36012032	3	52814709	A	C	0	0.334081	0.0356071	3.22358e-21	88.0299	0.0763337	0.0031	0.0022	0.3307	0.091
Risk factor	Diabetes	Fasting insulin	FI_Chen_2021	seq.7955.195	ITIH1	rs36033494	3	53116851	C	T	0	0.166874	0.0188617	4.48549e-19	78.2737	0.479285	-0.0037	0.0013	0.00488	0.441
Risk factor	Diabetes	Fasting insulin	FI_Chen_2021	seq.7955.195	ITIH1	rs4687645	3	52746919	A	G	0	-0.520831	0.088674	2.13283e-09	34.4986	0.0115399	0.0115	0.0094	0.2884	0.003
Risk factor	Diabetes	Fasting insulin	FI_Chen_2021	seq.7955.195	ITIH1	rs55946513	3	52599792	T	C	0	0.221313	0.0345806	7.77303e-11	40.9589	0.0822928	-0.0037	0.0029	0.2369	0.046
Risk factor	Diabetes	Fasting insulin	FI_Chen_2021	seq.7955.195	ITIH1	rs56108136	3	52653260	C	T	0	0.365284	0.0557279	2.78624e-11	42.9651	0.0297011	0.0024	0.0056	0.7831	0.025
Risk factor	Diabetes	Fasting insulin	FI_Chen_2021	seq.7955.195	ITIH1	rs62255421	3	52868670	G	A	0	-0.414101	0.0455331	4.75092e-20	82.71	0.0438895	-0.0004	0.0119	0.9461	NA
Risk factor	Diabetes	Fasting insulin	FI_Chen_2021	seq.7955.195	ITIH1	rs62255993	3	53279491	C	G	0	-0.112987	0.021587	8.29269e-08	27.3951	0.254257	-0.0007	0.0016	0.3763	0.26
Risk factor	Diabetes	Fasting insulin	FI_Chen_2021	seq.7955.195	ITIH1	rs678	3	52820981	T	A	1	-0.651287	0.0174661	1.25412e-304	1390.44	0.385641	0.0035	0.0013	0.003307	0.398
Risk factor	Diabetes	Fasting insulin	FI_Chen_2021	seq.7955.195	ITIH1	rs73087033	3	52986582	G	A	0	0.248337	0.050394	4.15573e-07	24.2843	0.0373628	-0.0024	0.0062	0.9083	0.014
Risk factor	Diabetes	Fasting insulin	FI_Chen_2021	seq.7955.195	ITIH1	rs7549	3	52825912	A	C	1	-0.294888	0.0300398	4.77664e-23	96.3652	0.109629	-0.0068	0.0022	0.003848	0.092
Risk factor	Diabetes	Fasting insulin	FI_Chen_2021	seq.7955.195	ITIH1	rs7610701	3	53176264	T	G	0	-0.107341	0.0197688	2.82057e-08	29.4829	0.374669	0.0025	0.0019	0.09623	0.406
Risk factor	Diabetes	Fasting insulin	FI_Chen_2021	seq.7955.195	ITIH1	rs76215329	3	53203290	T	C	0	-0.205837	0.0360923	5.88335e-09	32.525	0.0730231	-0.0002	0.003	0.9213	0.078
Risk factor	Diabetes	Fasting insulin	FI_Chen_2021	seq.7955.195	ITIH1	rs7641212	3	53251807	C	T	0	0.21791	0.0196723	8.11117e-29	122.7	0.347333	-0.003	0.0015	0.07254	0.328
Risk factor	Diabetes	Fasting insulin	FI_Chen_2021	seq.7955.195	ITIH1	rs78365485	3	53164526	C	G	0	0.328028	0.0437997	3.46275e-14	56.0892	0.0503216	-0.0014	0.0044	0.8956	0.029
Risk factor	Diabetes	Fasting insulin	FI_Chen_2021	seq.7955.195	ITIH1	rs78886284	3	52631442	T	C	0	0.423793	0.081553	1.01519e-07	27.004	0.0137155	0.0195	0.0344	0.8532	0.003
Risk factor	Diabetes	Fasting insulin	FI_Chen_2021	seq.7955.195	ITIH1	rs80070585	3	52496479	G	C	0	-0.439958	0.0875192	2.49121e-07	25.2706	0.0119183	0.0073	0.0082	0.2738	0.013
Risk factor	Diabetes	Fasting insulin	FI_Chen_2021	seq.7955.195	ITIH1	rs9847710	3	53062661	C	T	0	0.321357	0.0187798	6.05525e-66	292.815	0.427828	0.0005	0.0014	0.8851	0.398
Risk factor	Diabetes	Fasting insulin	FI_Chen_2021	seq.8248.222	SIGLEC14	rs10406099	19	52624642	C	A	0	0.112846	0.0186833	7.70861e-10	36.4809	0.413039	0.0016	0.0015	0.3937	0.441
Risk factor	Diabetes	Fasting insulin	FI_Chen_2021	seq.8248.222	SIGLEC14	rs10412978	19	52097030	C	G	0	0.126933	0.0227212	1.15816e-08	31.2095	0.205242	-0.0032	0.0017	0.08216	0.301
Risk factor	Diabetes	Fasting insulin	FI_Chen_2021	seq.8248.222	SIGLEC14	rs10414143	19	52223926	A	C	0	-0.221948	0.0213712	1.4451e-25	107.856	0.246593	0.0016	0.0018	0.6607	0.261
Risk factor	Diabetes	Fasting insulin	FI_Chen_2021	seq.8248.222	SIGLEC14	rs10423027	19	52378548	A	G	0	-0.132355	0.0185771	5.21796e-13	50.7604	0.421461	0.0018	0.0015	0.09103	0.352
Risk factor	Diabetes	Fasting insulin	FI_Chen_2021	seq.8248.222	SIGLEC14	rs10424044	19	52239177	G	C	0	0.0906774	0.0201373	3.35072e-06	20.2766	0.284727	-0.001	0.0016	0.9527	0.255
Risk factor	Diabetes	Fasting insulin	FI_Chen_2021	seq.8248.222	SIGLEC14	rs10853839	19	52173411	T	C	0	0.183901	0.0199431	1.46781e-20	85.0321	0.299678	-0.0038	0.0015	0.03512	0.234
Risk factor	Diabetes	Fasting insulin	FI_Chen_2021	seq.8248.222	SIGLEC14	rs11084094	19	52119546	C	T	0	-0.36473	0.017501	9.28982e-97	434.327	0.491294	0.0023	0.0015	0.113	0.513
Risk factor	Diabetes	Fasting insulin	FI_Chen_2021	seq.8248.222	SIGLEC14	rs112146661	19	52069089	T	A	0	0.286892	0.0524971	2.31569e-08	29.8653	0.0321726	-0.008	0.004	0.0245	0.029
Risk factor	Diabetes	Fasting insulin	FI_Chen_2021	seq.8248.222	SIGLEC14	rs112591851	19	52252384	T	C	0	0.265122	0.0405094	2.98068e-11	42.8331	0.0551665	-0.0024	0.0052	0.6871	0.028
Risk factor	Diabetes	Fasting insulin	FI_Chen_2021	seq.8248.222	SIGLEC14	rs113853183	19	51681357	A	C	0	0.423399	0.0913574	1.78871e-06	21.4789	0.0104088	0.0059	0.0109	0.8706	0.016
Risk factor	Diabetes	Fasting insulin	FI_Chen_2021	seq.8248.222	SIGLEC14	rs113861918	19	52129097	T	C	0	0.280703	0.029884	2.91336e-21	88.2301	0.105602	-0.001	0.0023	0.6886	0.094
Risk factor	Diabetes	Fasting insulin	FI_Chen_2021	seq.8248.222	SIGLEC14	rs11670989	19	52172398	A	G	0	0.229586	0.0218943	5.00328e-26	109.958	0.225776	0.0008	0.0017	0.8494	0.238
Risk factor	Diabetes	Fasting insulin	FI_Chen_2021	seq.8248.222	SIGLEC14	rs11672546	19	52103783	G	A	0	0.257457	0.0311724	7.33671e-17	68.2133	0.0933005	0.002	0.0032	0.3769	0.065
Risk factor	Diabetes	Fasting insulin	FI_Chen_2021	seq.8248.222	SIGLEC14	rs11673312	19	51927953	A	C	0	0.128271	0.0189924	7.20078e-12	45.6139	0.381151	-0.0032	0.0015	0.08691	0.404
Risk factor	Diabetes	Fasting insulin	FI_Chen_2021	seq.8248.222	SIGLEC14	rs116875108	19	52012004	G	C	0	0.543396	0.0731308	5.41074e-14	55.2118	0.0161809	-0.0057	0.0052	0.1478	0.018
Risk factor	Diabetes	Fasting insulin	FI_Chen_2021	seq.8248.222	SIGLEC14	rs117110215	19	52020749	A	C	0	-0.559638	0.0509605	2.33758e-28	120.6	0.0327403	0.008	0.0052	0.1533	0.024
Risk factor	Diabetes	Fasting insulin	FI_Chen_2021	seq.8248.222	SIGLEC14	rs117223215	19	52245054	T	C	0	-0.399287	0.0500731	7.67589e-16	63.586	0.0346329	0.0001	0.0044	0.8878	0.016
Risk factor	Diabetes	Fasting insulin	FI_Chen_2021	seq.8248.222	SIGLEC14	rs117317981	19	52609099	A	T	0	0.223353	0.041028	2.60609e-08	29.6362	0.0529902	-0.0001	0.0053	0.6481	0.049
Risk factor	Diabetes	Fasting insulin	FI_Chen_2021	seq.8248.222	SIGLEC14	rs117838666	19	52211668	C	T	0	0.31822	0.0486496	3.0542e-11	42.7855	0.0368092	0.0071	0.0062	0.2793	0.022
Risk factor	Diabetes	Fasting insulin	FI_Chen_2021	seq.8248.222	SIGLEC14	rs118185380	19	51852890	C	G	0	-0.769535	0.0670846	9.21373e-31	131.586	0.0183573	0.0074	0.006	0.1185	0.011
Risk factor	Diabetes	Fasting insulin	FI_Chen_2021	seq.8248.222	SIGLEC14	rs12459503	19	52161035	T	C	0	-0.368676	0.0187091	9.63207e-87	388.315	0.336582	0.0046	0.0013	0.001328	0.347
Risk factor	Diabetes	Fasting insulin	FI_Chen_2021	seq.8248.222	SIGLEC14	rs12463058	19	52444897	C	A	0	0.266571	0.0253207	3.21637e-26	110.834	0.154239	0.0005	0.0021	0.7217	0.145
Risk factor	Diabetes	Fasting insulin	FI_Chen_2021	seq.8248.222	SIGLEC14	rs12609771	19	52035182	C	A	0	-0.220899	0.025164	8.29276e-19	77.0598	0.158213	0.0031	0.0018	0.05456	0.162
Risk factor	Diabetes	Fasting insulin	FI_Chen_2021	seq.8248.222	SIGLEC14	rs12975196	19	52094437	C	A	0	0.0984785	0.0190568	1.1854e-07	26.7044	0.369417	0.0014	0.0015	0.3344	0.364
Risk factor	Diabetes	Fasting insulin	FI_Chen_2021	seq.8248.222	SIGLEC14	rs12982476	19	52261960	A	G	0	0.0918823	0.018591	3.86031e-07	24.4263	0.491578	0.0177	0.0055	0.0005633	NA
Risk factor	Diabetes	Fasting insulin	FI_Chen_2021	seq.8248.222	SIGLEC14	rs12984050	19	52271309	C	A	0	-0.216741	0.0426562	1.87614e-07	25.8177	0.0492051	0.0033	0.0038	0.2902	0.053
Risk factor	Diabetes	Fasting insulin	FI_Chen_2021	seq.8248.222	SIGLEC14	rs139630491	19	52233377	C	G	0	-0.478422	0.0599002	6.91394e-16	63.7919	0.0235617	-0.0156	0.0068	0.02341	0.016
Risk factor	Diabetes	Fasting insulin	FI_Chen_2021	seq.8248.222	SIGLEC14	rs140056884	19	52045124	T	C	0	-0.464429	0.0479124	1.60986e-22	93.96	0.0384179	0.0029	0.0049	0.8269	0.011
Risk factor	Diabetes	Fasting insulin	FI_Chen_2021	seq.8248.222	SIGLEC14	rs140987580	19	51928662	G	A	0	-0.359506	0.0439436	1.40658e-16	66.93	0.0456094	0.001	0.0068	0.5694	0.024
Risk factor	Diabetes	Fasting insulin	FI_Chen_2021	seq.8248.222	SIGLEC14	rs144774392	19	52046925	A	G	0	0.23714	0.0342518	2.20416e-12	47.9339	0.0757949	-0.0056	0.0032	0.02099	0.083
Risk factor	Diabetes	Fasting insulin	FI_Chen_2021	seq.8248.222	SIGLEC14	rs145713288	19	52052302	C	T	0	-0.409089	0.0678467	8.2179e-10	36.3562	0.0186412	0.0032	0.0061	0.2891	0.011
Risk factor	Diabetes	Fasting insulin	FI_Chen_2021	seq.8248.222	SIGLEC14	rs148770931	19	52517973	T	C	0	0.240011	0.0531384	3.14032e-06	20.4007	0.0312263	0.0222	0.0112	0.03059	0.012
Risk factor	Diabetes	Fasting insulin	FI_Chen_2021	seq.8248.222	SIGLEC14	rs151263298	19	52505463	T	C	1	-0.273908	0.0330851	6.21628e-17	68.5401	0.084595	0.0026	0.0039	0.5944	0.052
Risk factor	Diabetes	Fasting insulin	FI_Chen_2021	seq.8248.222	SIGLEC14	rs1551556	19	52005669	G	A	0	-0.297069	0.0187644	9.43026e-57	250.637	0.340273	0.0032	0.0014	0.007878	0.368
Risk factor	Diabetes	Fasting insulin	FI_Chen_2021	seq.8248.222	SIGLEC14	rs17660319	19	52053130	T	C	0	-0.187826	0.0252306	4.87029e-14	55.4187	0.158592	-0.001	0.0019	0.6775	0.182
Risk factor	Diabetes	Fasting insulin	FI_Chen_2021	seq.8248.222	SIGLEC14	rs17695798	19	52451744	T	C	0	0.333867	0.0646911	1.22855e-07	26.6353	0.0208176	-0.003	0.0056	0.3117	0.03
Risk factor	Diabetes	Fasting insulin	FI_Chen_2021	seq.8248.222	SIGLEC14	rs17717333	19	52158202	T	C	0	0.215442	0.0469269	2.2055e-06	21.0774	0.0400265	-0.0089	0.0035	0.01319	0.055
Risk factor	Diabetes	Fasting insulin	FI_Chen_2021	seq.8248.222	SIGLEC14	rs17729239	19	51899747	G	A	0	-0.176945	0.0354154	2.92245e-07	24.9627	0.0744701	-0.0014	0.0027	0.4625	0.096
Risk factor	Diabetes	Fasting insulin	FI_Chen_2021	seq.8248.222	SIGLEC14	rs181301509	19	51870122	T	C	0	-0.294304	0.0534022	1.78315e-08	30.372	0.0299962	0.0082	0.01	0.5793	0.025
Risk factor	Diabetes	Fasting insulin	FI_Chen_2021	seq.8248.222	SIGLEC14	rs181390202	19	52231218	T	G	0	-0.402768	0.0760493	5.9137e-08	28.0491	0.0144777	-0.0031	0.011	0.6369	0.013
Risk factor	Diabetes	Fasting insulin	FI_Chen_2021	seq.8248.222	SIGLEC14	rs189798044	19	52596924	G	T	0	-0.733712	0.0810062	6.67498e-20	82.0379	0.012869	-0.0484	0.1416	0.8088	0.001
Risk factor	Diabetes	Fasting insulin	FI_Chen_2021	seq.8248.222	SIGLEC14	rs190778912	19	52122622	T	C	0	0.32078	0.070815	2.95154e-06	20.5194	0.0172218	0.0256	0.0173	0.0984	0.003
Risk factor	Diabetes	Fasting insulin	FI_Chen_2021	seq.8248.222	SIGLEC14	rs2054191	19	52041884	T	C	0	0.215526	0.0352127	4.65857e-10	37.4628	0.0730507	-0.0007	0.0022	0.742	0.09
Risk factor	Diabetes	Fasting insulin	FI_Chen_2021	seq.8248.222	SIGLEC14	rs2218886	19	52178063	T	G	0	0.298604	0.0198679	2.3538e-51	225.885	0.287188	0.0035	0.0016	0.02918	0.293
Risk factor	Diabetes	Fasting insulin	FI_Chen_2021	seq.8248.222	SIGLEC14	rs273629	19	51811367	C	T	0	-0.0884133	0.0181882	5.83897e-07	23.6296	0.487983	0.0033	0.0014	0.02875	0.525
Risk factor	Diabetes	Fasting insulin	FI_Chen_2021	seq.8248.222	SIGLEC14	rs2864907	19	52151253	G	A	0	0.213255	0.0226417	2.2839e-21	88.7116	0.202214	-0.002	0.002	0.3851	0.347
Risk factor	Diabetes	Fasting insulin	FI_Chen_2021	seq.8248.222	SIGLEC14	rs34132222	19	52179957	G	T	0	-0.388424	0.0193107	2.75768e-90	404.591	0.307721	0.0038	0.0017	0.03263	0.336
Risk factor	Diabetes	Fasting insulin	FI_Chen_2021	seq.8248.222	SIGLEC14	rs34507354	19	52150209	C	T	0	0.16039	0.0201552	8.75994e-16	63.3258	0.287472	-0.0015	0.0021	0.587	0.307
Risk factor	Diabetes	Fasting insulin	FI_Chen_2021	seq.8248.222	SIGLEC14	rs34741882	19	52095011	C	T	0	0.156695	0.0239494	3.01983e-11	42.8076	0.181207	-0.006	0.0022	0.003201	0.199
Risk factor	Diabetes	Fasting insulin	FI_Chen_2021	seq.8248.222	SIGLEC14	rs35582075	19	52620269	A	G	1	0.183652	0.0306332	1.01621e-09	35.9424	0.100492	-0.0014	0.0025	0.5392	0.128
Risk factor	Diabetes	Fasting insulin	FI_Chen_2021	seq.8248.222	SIGLEC14	rs35740364	19	52097401	C	T	0	-0.303542	0.0185872	2.98474e-60	266.692	0.388721	0.0019	0.0016	0.2478	0.36
Risk factor	Diabetes	Fasting insulin	FI_Chen_2021	seq.8248.222	SIGLEC14	rs36498	19	51965995	T	C	0	0.207496	0.0302588	3.50682e-12	47.0236	0.100303	0.0014	0.0025	0.7352	0.116
Risk factor	Diabetes	Fasting insulin	FI_Chen_2021	seq.8248.222	SIGLEC14	rs373638989	19	51779370	G	A	0	-0.661232	0.076178	1.97726e-18	75.344	0.0145723	0.0076	0.0304	0.7555	NA
Risk factor	Diabetes	Fasting insulin	FI_Chen_2021	seq.8248.222	SIGLEC14	rs3752126	19	52104713	G	C	0	0.182846	0.0369531	3.74792e-07	24.4833	0.0674678	-0.0024	0.0032	0.9665	0.088
Risk factor	Diabetes	Fasting insulin	FI_Chen_2021	seq.8248.222	SIGLEC14	rs3794978	19	52228489	G	A	0	0.141535	0.0222999	1.09856e-10	40.283	0.214326	0.0019	0.0022	0.419	0.17
Risk factor	Diabetes	Fasting insulin	FI_Chen_2021	seq.8248.222	SIGLEC14	rs3829649	19	52216464	A	G	0	-0.139579	0.0184006	1.65517e-14	57.5408	0.474073	0.0003	0.0018	0.805	0.579
Risk factor	Diabetes	Fasting insulin	FI_Chen_2021	seq.8248.222	SIGLEC14	rs4284742	19	52131733	A	G	0	0.394716	0.021443	5.69955e-76	338.843	0.234671	-0.0033	0.0018	0.1818	0.259
Risk factor	Diabetes	Fasting insulin	FI_Chen_2021	seq.8248.222	SIGLEC14	rs45466892	19	52375699	C	T	0	0.265487	0.0517839	1.47334e-07	26.2843	0.0318887	0.0153	0.0111	0.4005	0.018
Risk factor	Diabetes	Fasting insulin	FI_Chen_2021	seq.8248.222	SIGLEC14	rs4801878	19	52095042	C	T	0	0.139757	0.0231466	7.80634e-10	36.4563	0.198808	-0.0022	0.0019	0.1317	0.197
Risk factor	Diabetes	Fasting insulin	FI_Chen_2021	seq.8248.222	SIGLEC14	rs4802858	19	52253150	T	C	0	0.0953917	0.0188577	2.11282e-07	25.5884	0.417392	-0.0017	0.0014	0.791	0.445
Risk factor	Diabetes	Fasting insulin	FI_Chen_2021	seq.8248.222	SIGLEC14	rs55825878	19	52124312	C	T	0	0.520777	0.0436159	3.65798e-33	142.565	0.0465556	-0.0054	0.0039	0.1328	0.045
Risk factor	Diabetes	Fasting insulin	FI_Chen_2021	seq.8248.222	SIGLEC14	rs55997335	19	52169356	C	T	0	-0.467065	0.0195062	5.27952e-127	573.336	0.271196	0.0009	0.0016	0.8855	0.282
Risk factor	Diabetes	Fasting insulin	FI_Chen_2021	seq.8248.222	SIGLEC14	rs56109198	19	52041562	T	C	0	0.280706	0.0623644	3.38075e-06	20.2596	0.0221423	-0.0037	0.0051	0.8634	0.018
Risk factor	Diabetes	Fasting insulin	FI_Chen_2021	seq.8248.222	SIGLEC14	rs56238033	19	52264020	T	C	0	0.142463	0.0298413	9.02917e-07	22.7913	0.107494	-0.001	0.0022	0.9295	0.112
Risk factor	Diabetes	Fasting insulin	FI_Chen_2021	seq.8248.222	SIGLEC14	rs57351606	19	52096903	A	G	0	-0.404147	0.0367459	1.94434e-28	120.965	0.0643452	0.0067	0.0027	0.02998	0.082
Risk factor	Diabetes	Fasting insulin	FI_Chen_2021	seq.8248.222	SIGLEC14	rs61362872	19	52636775	A	T	0	-0.131306	0.0239089	1.98783e-08	30.1613	0.175057	0.0018	0.0023	0.5166	0.15
Risk factor	Diabetes	Fasting insulin	FI_Chen_2021	seq.8248.222	SIGLEC14	rs61683178	19	52215974	A	G	0	0.183364	0.0277146	1.84335e-11	43.7735	0.124338	0.0011	0.0039	0.8938	0.092
Risk factor	Diabetes	Fasting insulin	FI_Chen_2021	seq.8248.222	SIGLEC14	rs61736483	19	52115646	A	G	1	-1.00273	0.061181	1.13531e-60	268.618	0.0222369	0.0196	0.0104	0.02835	0.013
Risk factor	Diabetes	Fasting insulin	FI_Chen_2021	seq.8248.222	SIGLEC14	rs62107517	19	52416156	T	A	0	-0.242938	0.0456654	5.18957e-08	28.302	0.0417298	0.0077	0.0063	0.4368	0.033
Risk factor	Diabetes	Fasting insulin	FI_Chen_2021	seq.8248.222	SIGLEC14	rs62113336	19	52051820	A	G	0	-0.638301	0.0450169	6.1673e-46	201.048	0.0416351	0.0119	0.0035	0.001039	0.067
Risk factor	Diabetes	Fasting insulin	FI_Chen_2021	seq.8248.222	SIGLEC14	rs62114169	19	51873306	T	C	0	0.175696	0.0275459	8.95325e-11	40.6827	0.124054	-0.0011	0.0029	0.4281	0.144
Risk factor	Diabetes	Fasting insulin	FI_Chen_2021	seq.8248.222	SIGLEC14	rs62115069	19	51984054	A	T	0	-0.319384	0.0246951	1.46401e-38	167.265	0.159917	0.0037	0.0018	0.06155	0.158
Risk factor	Diabetes	Fasting insulin	FI_Chen_2021	seq.8248.222	SIGLEC14	rs6509535	19	51915953	C	A	0	-0.104856	0.0188035	1.22767e-08	31.0963	0.402252	-0.0007	0.0018	0.6761	0.414
Risk factor	Diabetes	Fasting insulin	FI_Chen_2021	seq.8248.222	SIGLEC14	rs66782667	19	51849757	G	A	0	-0.182362	0.0315126	3.58369e-09	33.4888	0.0926382	0.0035	0.0025	0.05968	0.103
Risk factor	Diabetes	Fasting insulin	FI_Chen_2021	seq.8248.222	SIGLEC14	rs67736111	19	51995363	G	C	0	-0.154012	0.0206198	4.03629e-14	55.7879	0.267411	0.0004	0.0019	0.5777	0.297
Risk factor	Diabetes	Fasting insulin	FI_Chen_2021	seq.8248.222	SIGLEC14	rs7245455	19	52278669	C	T	0	-0.132977	0.0198489	1.04592e-11	44.8828	0.311601	-0.0015	0.0016	0.2565	0.278
Risk factor	Diabetes	Fasting insulin	FI_Chen_2021	seq.8248.222	SIGLEC14	rs7251300	19	52079506	C	G	0	0.283531	0.0185137	3.05156e-53	234.539	0.382665	-0.0035	0.0014	0.01229	0.389
Risk factor	Diabetes	Fasting insulin	FI_Chen_2021	seq.8248.222	SIGLEC14	rs7253296	19	52097177	C	T	0	0.289621	0.023111	2.50268e-36	157.044	0.191238	-0.0015	0.0021	0.2926	0.177
Risk factor	Diabetes	Fasting insulin	FI_Chen_2021	seq.8248.222	SIGLEC14	rs7258020	19	51880159	T	C	0	0.102411	0.0188169	2.62688e-08	29.6208	0.377555	-0.0011	0.0016	0.7151	0.42
Risk factor	Diabetes	Fasting insulin	FI_Chen_2021	seq.8248.222	SIGLEC14	rs73050865	19	52115944	G	C	0	-1.0439	0.0631123	9.39521e-62	273.583	0.0203444	0.009	0.0046	0.1137	0.049
Risk factor	Diabetes	Fasting insulin	FI_Chen_2021	seq.8248.222	SIGLEC14	rs73050880	19	52123194	G	A	0	-0.965643	0.0244716	0	1557.07	0.121593	0.0089	0.0024	6.817e-06	0.112
Risk factor	Diabetes	Fasting insulin	FI_Chen_2021	seq.8248.222	SIGLEC14	rs73051357	19	52002957	T	C	1	0.294254	0.0602504	5.20167e-07	23.852	0.0238456	-0.0029	0.008	0.9378	0.014
Risk factor	Diabetes	Fasting insulin	FI_Chen_2021	seq.8248.222	SIGLEC14	rs73054887	19	52208726	T	G	0	-0.587026	0.0422279	3.10668e-44	193.248	0.0483535	0.0075	0.0036	0.03883	0.115
Risk factor	Diabetes	Fasting insulin	FI_Chen_2021	seq.8248.222	SIGLEC14	rs73054902	19	52215870	T	C	0	-0.256343	0.0265219	2.1162e-22	93.4187	0.13768	0.0031	0.0038	0.5347	0.119
Risk factor	Diabetes	Fasting insulin	FI_Chen_2021	seq.8248.222	SIGLEC14	rs73058840	19	52284849	T	C	0	0.169171	0.03294	1.40524e-07	26.3757	0.0848789	-0.0004	0.0024	0.5645	0.088
Risk factor	Diabetes	Fasting insulin	FI_Chen_2021	seq.8248.222	SIGLEC14	rs73063027	19	52350176	A	T	0	-0.142501	0.0309961	2.13913e-06	21.1359	0.0968017	-0.0004	0.0022	0.6109	0.124
Risk factor	Diabetes	Fasting insulin	FI_Chen_2021	seq.8248.222	SIGLEC14	rs73067001	19	52482193	A	T	0	-0.228989	0.0453246	2.18374e-07	25.5247	0.0423921	-0.0028	0.0028	0.538	0.08
Risk factor	Diabetes	Fasting insulin	FI_Chen_2021	seq.8248.222	SIGLEC14	rs74680322	19	52323592	C	T	0	-0.233854	0.0421706	1.46619e-08	30.7518	0.0486374	0	0.0035	0.6983	0.032
Risk factor	Diabetes	Fasting insulin	FI_Chen_2021	seq.8248.222	SIGLEC14	rs75818312	19	51981965	A	G	0	-0.501713	0.0312118	1.92651e-58	258.388	0.0912188	0.0009	0.0025	0.4668	0.075
Risk factor	Diabetes	Fasting insulin	FI_Chen_2021	seq.8248.222	SIGLEC14	rs75999108	19	51928148	A	G	0	-0.483775	0.0791439	4.90104e-10	37.3639	0.0140992	-0.0058	0.009	0.4594	0.018
Risk factor	Diabetes	Fasting insulin	FI_Chen_2021	seq.8248.222	SIGLEC14	rs77651371	19	52062802	C	G	0	-0.219952	0.0233915	2.6496e-21	88.4178	0.184235	0.0039	0.0018	0.05031	0.152
Risk factor	Diabetes	Fasting insulin	FI_Chen_2021	seq.8248.222	SIGLEC14	rs78230176	19	52286204	G	A	0	-0.266937	0.0522289	1.60309e-07	26.1214	0.0323618	0.0027	0.004	0.7651	0.042
Risk factor	Diabetes	Fasting insulin	FI_Chen_2021	seq.8248.222	SIGLEC14	rs78481607	19	52568246	G	C	0	0.293764	0.0660817	4.38506e-06	19.7622	0.0199659	0.0106	0.0074	0.337	0.02
Risk factor	Diabetes	Fasting insulin	FI_Chen_2021	seq.8248.222	SIGLEC14	rs78738804	19	52230411	A	G	0	-0.292255	0.0658118	4.4819e-06	19.7204	0.0193036	-0.001	0.0055	0.8949	0.03
Risk factor	Diabetes	Fasting insulin	FI_Chen_2021	seq.8248.222	SIGLEC14	rs79814518	19	52005986	C	T	0	0.30078	0.036834	1.59623e-16	66.6807	0.0633989	-0.0019	0.0042	0.7769	0.044
Risk factor	Diabetes	Fasting insulin	FI_Chen_2021	seq.8248.222	SIGLEC14	rs80309583	19	52500202	T	C	0	0.145066	0.0292273	3.46396e-07	24.6351	0.112131	0.0011	0.0019	0.3584	0.181
Risk factor	Diabetes	Fasting insulin	FI_Chen_2021	seq.8248.222	SIGLEC14	rs8104009	19	52646837	G	T	0	-0.131181	0.0185563	7.78299e-13	49.9757	0.41673	-0.0007	0.0016	0.7471	0.379
Risk factor	Diabetes	Fasting insulin	FI_Chen_2021	seq.8248.222	SIGLEC14	rs8106673	19	51984725	T	A	1	0.104848	0.0224848	1.5577e-06	21.7441	0.208649	-0.005	0.0022	0.1406	0.238
Risk factor	Diabetes	Fasting insulin	FI_Chen_2021	seq.8248.222	SIGLEC14	rs8108016	19	52203065	C	G	0	-0.196401	0.027409	3.87329e-13	51.3453	0.129164	0	0.0032	0.4115	0.124
Risk factor	Diabetes	Fasting insulin	FI_Chen_2021	seq.8759.29	A4GALT	rs117958712	22	43356609	C	A	0	0.28612	0.0635868	3.40286e-06	20.2471	0.023247	-0.0006	0.0046	0.8468	0.037
Risk factor	Diabetes	Fasting insulin	FI_Chen_2021	seq.8759.29	A4GALT	rs12160649	22	43143160	C	G	0	0.302983	0.0346082	1.0236e-18	76.6441	0.0862786	0.0022	0.0025	0.3491	0.082
Risk factor	Diabetes	Fasting insulin	FI_Chen_2021	seq.8759.29	A4GALT	rs137043	22	42965667	T	C	0	-0.11023	0.0241493	2.50317e-06	20.8349	0.19845	-0.0044	0.0019	0.02685	0.207
Risk factor	Diabetes	Fasting insulin	FI_Chen_2021	seq.8759.29	A4GALT	rs137139	22	43024410	C	T	0	-0.170985	0.0206328	5.8047e-17	68.6752	0.335097	-0.003	0.0017	0.09845	0.348
Risk factor	Diabetes	Fasting insulin	FI_Chen_2021	seq.8759.29	A4GALT	rs2064465	22	43162581	C	T	0	0.131469	0.0244613	3.83826e-08	28.886	0.195426	0.0045	0.0018	0.004853	0.179
Risk factor	Diabetes	Fasting insulin	FI_Chen_2021	seq.8759.29	A4GALT	rs2143918	22	43114020	C	A	0	-0.330816	0.0191499	3.62382e-67	298.428	0.479304	-0.007	0.0014	5.569e-08	0.488
Risk factor	Diabetes	Fasting insulin	FI_Chen_2021	seq.8759.29	A4GALT	rs3827361	22	43047476	A	G	0	0.0899005	0.0196609	2.40909e-06	20.9082	0.466263	-0.0021	0.0013	0.1174	0.47
Risk factor	Diabetes	Fasting insulin	FI_Chen_2021	seq.8759.29	A4GALT	rs4822199	22	43178043	T	C	0	-0.268286	0.0444753	8.08476e-10	36.388	0.0509356	-0.0047	0.0034	0.4386	0.028
Risk factor	Diabetes	Fasting insulin	FI_Chen_2021	seq.8759.29	A4GALT	rs5758880	22	43100856	T	C	0	0.124781	0.0211155	1.71626e-09	34.9216	0.317237	-0.0002	0.0017	0.6842	0.265
Risk factor	Diabetes	Fasting insulin	FI_Chen_2021	seq.8759.29	A4GALT	rs5758898	22	43117463	G	T	0	-0.247682	0.0284253	1.47402e-18	75.9239	0.132395	-0.0077	0.002	0.0002375	0.133
Risk factor	Diabetes	Fasting insulin	FI_Chen_2021	seq.8759.29	A4GALT	rs5758904	22	43132267	T	A	0	-0.131399	0.019738	1.39586e-11	44.3178	0.418352	-0.0023	0.0014	0.05356	0.356
Risk factor	Diabetes	Fasting insulin	FI_Chen_2021	seq.8759.29	A4GALT	rs5758941	22	43181803	G	A	0	0.13108	0.0249645	7.57793e-08	27.5694	0.189473	0.0042	0.0017	0.0132	0.211
Risk factor	Diabetes	Fasting insulin	FI_Chen_2021	seq.8759.29	A4GALT	rs6002948	22	43156705	C	A	0	-0.144064	0.0193447	4.76682e-14	55.4609	0.490928	-0.0017	0.0014	0.2007	0.524
Risk factor	Diabetes	Fasting insulin	FI_Chen_2021	seq.8759.29	A4GALT	rs62238333	22	43140837	G	T	0	-0.115365	0.0203094	6.72e-09	32.2667	0.351257	-0.0039	0.0015	0.03148	0.302
Risk factor	Diabetes	Fasting insulin	FI_Chen_2021	seq.8759.29	A4GALT	rs7289099	22	43155392	C	T	0	0.141371	0.0263418	4.00744e-08	28.8025	0.159138	0.0025	0.0025	0.2219	0.121
Risk factor	Diabetes	Fasting insulin	FI_Chen_2021	seq.8759.29	A4GALT	rs76858808	22	43079783	T	C	0	0.172817	0.0368833	1.39633e-06	21.954	0.0761671	0.0076	0.0029	0.003766	0.087
Risk factor	Diabetes	Fasting insulin	FI_Chen_2021	seq.8759.29	A4GALT	rs76947229	22	43410328	A	C	0	0.120972	0.0194976	2.74432e-10	38.4953	0.447269	-0.0108	0.0054	0.03884	NA
Risk factor	Diabetes	Fasting insulin	FI_Chen_2021	seq.8759.29	A4GALT	rs78341978	22	43120259	C	G	0	0.434517	0.0851827	1.68931e-07	26.0202	0.0131355	0.0022	0.0059	0.7488	0.021
Risk factor	Diabetes	Fasting insulin	FI_Chen_2021	seq.9275.2	SIGLEC5	rs10221508	19	52027145	T	C	0	-0.159306	0.0305718	9.39732e-08	27.1533	0.103367	0.0016	0.0024	0.2846	0.095
Risk factor	Diabetes	Fasting insulin	FI_Chen_2021	seq.9275.2	SIGLEC5	rs10406099	19	52624642	C	A	0	0.124957	0.0190209	2.52494e-11	43.1578	0.413183	0.0016	0.0015	0.3937	0.441
Risk factor	Diabetes	Fasting insulin	FI_Chen_2021	seq.9275.2	SIGLEC5	rs10414143	19	52223926	A	C	0	-0.263275	0.021716	3.96255e-34	146.98	0.246454	0.0016	0.0018	0.6607	0.261
Risk factor	Diabetes	Fasting insulin	FI_Chen_2021	seq.9275.2	SIGLEC5	rs10419792	19	52215828	G	A	0	0.0903401	0.0189374	9.19031e-07	22.7573	0.460942	-0.0013	0.0026	0.7111	0.416
Risk factor	Diabetes	Fasting insulin	FI_Chen_2021	seq.9275.2	SIGLEC5	rs10422427	19	52107439	T	C	0	0.272001	0.0239707	3.82756e-30	128.76	0.185077	-0.0034	0.0021	0.07648	0.156
Risk factor	Diabetes	Fasting insulin	FI_Chen_2021	seq.9275.2	SIGLEC5	rs10423027	19	52378548	A	G	0	-0.160886	0.0189052	8.68577e-18	72.4226	0.421411	0.0018	0.0015	0.09103	0.352
Risk factor	Diabetes	Fasting insulin	FI_Chen_2021	seq.9275.2	SIGLEC5	rs10853839	19	52173411	T	C	0	0.26738	0.0201249	1.39499e-40	176.519	0.30017	-0.0038	0.0015	0.03512	0.234
Risk factor	Diabetes	Fasting insulin	FI_Chen_2021	seq.9275.2	SIGLEC5	rs1106476	19	52130637	A	T	0	-1.17802	0.0238587	0	2437.88	0.118025	0.0105	0.0027	1.251e-05	0.112
Risk factor	Diabetes	Fasting insulin	FI_Chen_2021	seq.9275.2	SIGLEC5	rs11084094	19	52119546	C	T	0	-0.335928	0.0179734	2.96965e-78	349.327	0.491205	0.0023	0.0015	0.113	0.513
Risk factor	Diabetes	Fasting insulin	FI_Chen_2021	seq.9275.2	SIGLEC5	rs1125620	19	52069900	T	C	0	-0.1482	0.0312605	1.06434e-06	22.4753	0.101286	0.0021	0.0022	0.2453	0.107
Risk factor	Diabetes	Fasting insulin	FI_Chen_2021	seq.9275.2	SIGLEC5	rs112591851	19	52252384	T	C	0	0.258887	0.0412823	1.79209e-10	39.3272	0.0552298	-0.0024	0.0052	0.6871	0.028
Risk factor	Diabetes	Fasting insulin	FI_Chen_2021	seq.9275.2	SIGLEC5	rs113374423	19	52490952	A	G	0	-0.162961	0.0304821	4.49295e-08	28.581	0.104785	-0.0023	0.002	0.3653	0.146
Risk factor	Diabetes	Fasting insulin	FI_Chen_2021	seq.9275.2	SIGLEC5	rs113853183	19	51681357	A	C	0	0.418049	0.0931505	3.59664e-06	20.1411	0.0104029	0.0059	0.0109	0.8706	0.016
Risk factor	Diabetes	Fasting insulin	FI_Chen_2021	seq.9275.2	SIGLEC5	rs113861918	19	52129097	T	C	0	0.27662	0.0304537	5.26674e-20	82.5063	0.105826	-0.001	0.0023	0.6886	0.094
Risk factor	Diabetes	Fasting insulin	FI_Chen_2021	seq.9275.2	SIGLEC5	rs11666027	19	52157686	T	C	0	0.149193	0.021257	1.12103e-12	49.2598	0.259599	-0.0017	0.0017	0.2532	0.27
Risk factor	Diabetes	Fasting insulin	FI_Chen_2021	seq.9275.2	SIGLEC5	rs11670989	19	52172398	A	G	0	0.215468	0.0223537	2.7351e-22	92.9109	0.225553	0.0008	0.0017	0.8494	0.238
Risk factor	Diabetes	Fasting insulin	FI_Chen_2021	seq.9275.2	SIGLEC5	rs11672546	19	52103783	G	A	0	0.253895	0.0317325	6.16548e-16	64.0176	0.0934367	0.002	0.0032	0.3769	0.065
Risk factor	Diabetes	Fasting insulin	FI_Chen_2021	seq.9275.2	SIGLEC5	rs11673312	19	51927953	A	C	0	0.109202	0.0193808	8.77603e-09	31.7481	0.380934	-0.0032	0.0015	0.08691	0.404
Risk factor	Diabetes	Fasting insulin	FI_Chen_2021	seq.9275.2	SIGLEC5	rs116875108	19	52012004	G	C	0	0.539063	0.0743648	2.10085e-13	52.5466	0.0162663	-0.0057	0.0052	0.1478	0.018
Risk factor	Diabetes	Fasting insulin	FI_Chen_2021	seq.9275.2	SIGLEC5	rs117110215	19	52020749	A	C	0	-0.6118	0.051864	2.04081e-32	139.151	0.0327218	0.008	0.0052	0.1533	0.024
Risk factor	Diabetes	Fasting insulin	FI_Chen_2021	seq.9275.2	SIGLEC5	rs117317981	19	52609099	A	T	0	0.227699	0.0417958	2.54852e-08	29.6795	0.0530547	-0.0001	0.0053	0.6481	0.049
Risk factor	Diabetes	Fasting insulin	FI_Chen_2021	seq.9275.2	SIGLEC5	rs117518771	19	52593234	A	G	0	-0.245583	0.0501494	4.86486e-07	23.9809	0.0366938	0.0015	0.0053	0.2041	0.032
Risk factor	Diabetes	Fasting insulin	FI_Chen_2021	seq.9275.2	SIGLEC5	rs117719547	19	51913692	G	T	0	-0.278554	0.0533942	9.09547e-08	27.2164	0.0318706	-0.017	0.0069	0.02018	0.041
Risk factor	Diabetes	Fasting insulin	FI_Chen_2021	seq.9275.2	SIGLEC5	rs117838666	19	52211668	C	T	0	0.315067	0.0496093	1.06983e-10	40.3348	0.0367883	0.0071	0.0062	0.2793	0.022
Risk factor	Diabetes	Fasting insulin	FI_Chen_2021	seq.9275.2	SIGLEC5	rs118185380	19	51852890	C	G	0	-0.847367	0.0682496	1.07391e-35	154.15	0.0183469	0.0074	0.006	0.1185	0.011
Risk factor	Diabetes	Fasting insulin	FI_Chen_2021	seq.9275.2	SIGLEC5	rs12459503	19	52161035	T	C	0	-0.40817	0.0189408	2.66018e-103	464.393	0.336864	0.0046	0.0013	0.001328	0.347
Risk factor	Diabetes	Fasting insulin	FI_Chen_2021	seq.9275.2	SIGLEC5	rs12459648	19	52039947	G	A	0	-0.414749	0.0282107	3.13691e-49	216.144	0.122848	0.0052	0.0021	0.004808	0.128
Risk factor	Diabetes	Fasting insulin	FI_Chen_2021	seq.9275.2	SIGLEC5	rs12463058	19	52444897	C	A	0	0.271419	0.0257578	2.90561e-26	111.036	0.15453	0.0005	0.0021	0.7217	0.145
Risk factor	Diabetes	Fasting insulin	FI_Chen_2021	seq.9275.2	SIGLEC5	rs12609464	19	51867041	T	A	0	-0.0867935	0.01923	3.18919e-06	20.3712	0.375166	0.0047	0.0018	0.02155	0.376
Risk factor	Diabetes	Fasting insulin	FI_Chen_2021	seq.9275.2	SIGLEC5	rs12609884	19	52221825	C	T	0	0.101234	0.0201737	2.60901e-07	25.1815	0.31133	-0.0012	0.0017	0.5668	0.315
Risk factor	Diabetes	Fasting insulin	FI_Chen_2021	seq.9275.2	SIGLEC5	rs12984050	19	52271309	C	A	0	-0.235197	0.0434727	3.14732e-08	29.2705	0.0491772	0.0033	0.0038	0.2902	0.053
Risk factor	Diabetes	Fasting insulin	FI_Chen_2021	seq.9275.2	SIGLEC5	rs13346125	19	51913954	A	G	0	-0.106047	0.0225809	1.32449e-06	22.0554	0.214488	-0.0038	0.0031	0.2453	0.243
Risk factor	Diabetes	Fasting insulin	FI_Chen_2021	seq.9275.2	SIGLEC5	rs140987580	19	51928662	G	A	0	-0.436239	0.0446804	8.07078e-23	95.3268	0.0455835	0.001	0.0068	0.5694	0.024
Risk factor	Diabetes	Fasting insulin	FI_Chen_2021	seq.9275.2	SIGLEC5	rs144774392	19	52046925	A	G	0	0.245612	0.034881	9.51407e-13	49.5817	0.075941	-0.0056	0.0032	0.02099	0.083
Risk factor	Diabetes	Fasting insulin	FI_Chen_2021	seq.9275.2	SIGLEC5	rs145713288	19	52052302	C	T	0	-0.475968	0.0690974	2.82189e-12	47.4496	0.0186306	0.0032	0.0061	0.2891	0.011
Risk factor	Diabetes	Fasting insulin	FI_Chen_2021	seq.9275.2	SIGLEC5	rs148770931	19	52517973	T	C	0	0.261847	0.054082	6.43774e-07	23.4417	0.0313032	0.0222	0.0112	0.03059	0.012
Risk factor	Diabetes	Fasting insulin	FI_Chen_2021	seq.9275.2	SIGLEC5	rs150033555	19	52150482	A	G	0	0.350324	0.0688763	1.82579e-07	25.8702	0.019198	-0.0137	0.0104	0.2176	0.007
Risk factor	Diabetes	Fasting insulin	FI_Chen_2021	seq.9275.2	SIGLEC5	rs151263298	19	52505463	T	C	1	-0.325944	0.033663	1.78824e-22	93.752	0.0844524	0.0026	0.0039	0.5944	0.052
Risk factor	Diabetes	Fasting insulin	FI_Chen_2021	seq.9275.2	SIGLEC5	rs17695798	19	52451744	T	C	0	0.380988	0.0657692	3.46107e-09	33.5566	0.0209003	-0.003	0.0056	0.3117	0.03
Risk factor	Diabetes	Fasting insulin	FI_Chen_2021	seq.9275.2	SIGLEC5	rs17729239	19	51899747	G	A	0	-0.225198	0.0360943	2.19968e-10	38.9271	0.0742387	-0.0014	0.0027	0.4625	0.096
Risk factor	Diabetes	Fasting insulin	FI_Chen_2021	seq.9275.2	SIGLEC5	rs181301509	19	51870122	T	C	0	-0.34318	0.0543912	1.3999e-10	39.8095	0.0299792	0.0082	0.01	0.5793	0.025
Risk factor	Diabetes	Fasting insulin	FI_Chen_2021	seq.9275.2	SIGLEC5	rs181390202	19	52231218	T	G	0	-0.451935	0.077488	2.73306e-09	34.016	0.0144695	-0.0031	0.011	0.6369	0.013
Risk factor	Diabetes	Fasting insulin	FI_Chen_2021	seq.9275.2	SIGLEC5	rs188244016	19	52179986	T	C	0	-1.08352	0.0716458	5.68607e-52	228.714	0.0166446	0.083	0.0722	0.2223	0.001
Risk factor	Diabetes	Fasting insulin	FI_Chen_2021	seq.9275.2	SIGLEC5	rs189798044	19	52596924	G	T	0	-0.75338	0.0825763	3.63881e-20	83.2372	0.0128617	-0.0484	0.1416	0.8088	0.001
Risk factor	Diabetes	Fasting insulin	FI_Chen_2021	seq.9275.2	SIGLEC5	rs2054191	19	52041884	T	C	0	0.202392	0.0359171	8.75413e-09	31.753	0.0730093	-0.0007	0.0022	0.742	0.09
Risk factor	Diabetes	Fasting insulin	FI_Chen_2021	seq.9275.2	SIGLEC5	rs2218886	19	52178063	T	G	0	0.287431	0.0202919	7.56329e-46	200.642	0.287498	0.0035	0.0016	0.02918	0.293
Risk factor	Diabetes	Fasting insulin	FI_Chen_2021	seq.9275.2	SIGLEC5	rs28523450	19	51985817	A	C	0	-0.221151	0.0224339	3.16823e-23	97.1781	0.216474	0.0023	0.0016	0.2189	0.224
Risk factor	Diabetes	Fasting insulin	FI_Chen_2021	seq.9275.2	SIGLEC5	rs28637096	19	52190515	A	C	0	-0.205403	0.0458536	3.74022e-06	20.0663	0.0443541	0.0044	0.0043	0.3071	0.058
Risk factor	Diabetes	Fasting insulin	FI_Chen_2021	seq.9275.2	SIGLEC5	rs2864907	19	52151253	G	A	0	0.196545	0.0230977	8.75017e-18	72.408	0.202478	-0.002	0.002	0.3851	0.347
Risk factor	Diabetes	Fasting insulin	FI_Chen_2021	seq.9275.2	SIGLEC5	rs34132222	19	52179957	G	T	0	-0.438244	0.0195105	4.88933e-112	504.539	0.307452	0.0038	0.0017	0.03263	0.336
Risk factor	Diabetes	Fasting insulin	FI_Chen_2021	seq.9275.2	SIGLEC5	rs34741882	19	52095011	C	T	0	0.154917	0.0244148	1.11062e-10	40.2617	0.181294	-0.006	0.0022	0.003201	0.199
Risk factor	Diabetes	Fasting insulin	FI_Chen_2021	seq.9275.2	SIGLEC5	rs35582075	19	52620269	A	G	1	0.206177	0.0311323	1.76459e-11	43.8589	0.100813	-0.0014	0.0025	0.5392	0.128
Risk factor	Diabetes	Fasting insulin	FI_Chen_2021	seq.9275.2	SIGLEC5	rs35740364	19	52097401	C	T	0	-0.26229	0.0190778	2.60196e-43	189.02	0.3885	0.0019	0.0016	0.2478	0.36
Risk factor	Diabetes	Fasting insulin	FI_Chen_2021	seq.9275.2	SIGLEC5	rs36498	19	51965995	T	C	0	0.229838	0.0308122	4.34857e-14	55.6414	0.10034	0.0014	0.0025	0.7352	0.116
Risk factor	Diabetes	Fasting insulin	FI_Chen_2021	seq.9275.2	SIGLEC5	rs3752126	19	52104713	G	C	0	0.178971	0.0376789	1.01759e-06	22.5615	0.0674295	-0.0024	0.0032	0.9665	0.088
Risk factor	Diabetes	Fasting insulin	FI_Chen_2021	seq.9275.2	SIGLEC5	rs3794978	19	52228489	G	A	0	0.115903	0.0227484	1.74375e-07	25.959	0.214394	0.0019	0.0022	0.419	0.17
Risk factor	Diabetes	Fasting insulin	FI_Chen_2021	seq.9275.2	SIGLEC5	rs3829649	19	52216464	A	G	0	-0.187588	0.0186784	4.92918e-24	100.863	0.474182	0.0003	0.0018	0.805	0.579
Risk factor	Diabetes	Fasting insulin	FI_Chen_2021	seq.9275.2	SIGLEC5	rs4284742	19	52131733	A	G	0	0.384202	0.0219055	3.60517e-69	307.619	0.234727	-0.0033	0.0018	0.1818	0.259
Risk factor	Diabetes	Fasting insulin	FI_Chen_2021	seq.9275.2	SIGLEC5	rs45466892	19	52375699	C	T	0	0.268338	0.0527951	1.86121e-07	25.8331	0.0318706	0.0153	0.0111	0.4005	0.018
Risk factor	Diabetes	Fasting insulin	FI_Chen_2021	seq.9275.2	SIGLEC5	rs4802845	19	52214328	G	A	0	0.159546	0.0202693	1.7547e-15	61.9576	0.29809	0.0013	0.0017	0.2773	0.261
Risk factor	Diabetes	Fasting insulin	FI_Chen_2021	seq.9275.2	SIGLEC5	rs4802847	19	52215558	A	G	0	0.129175	0.0199945	5.21696e-11	41.7384	0.324853	0.0014	0.0024	0.2442	0.301
Risk factor	Diabetes	Fasting insulin	FI_Chen_2021	seq.9275.2	SIGLEC5	rs4802858	19	52253150	T	C	0	0.136738	0.0191793	5.03827e-13	50.8292	0.417723	-0.0017	0.0014	0.791	0.445
Risk factor	Diabetes	Fasting insulin	FI_Chen_2021	seq.9275.2	SIGLEC5	rs4802863	19	52268972	T	C	0	0.0911458	0.0201096	2.91514e-06	20.5431	0.325421	0.0031	0.0014	0.005201	0.352
Risk factor	Diabetes	Fasting insulin	FI_Chen_2021	seq.9275.2	SIGLEC5	rs55825878	19	52124312	C	T	0	0.496034	0.0445808	4.65451e-29	123.802	0.0464347	-0.0054	0.0039	0.1328	0.045
Risk factor	Diabetes	Fasting insulin	FI_Chen_2021	seq.9275.2	SIGLEC5	rs56411232	19	51701003	G	C	0	-0.434484	0.0637011	4.53093e-12	46.5215	0.0222243	-0.0151	0.0181	0.2931	0.003
Risk factor	Diabetes	Fasting insulin	FI_Chen_2021	seq.9275.2	SIGLEC5	rs57351606	19	52096903	A	G	0	-0.45982	0.0373342	3.69967e-35	151.692	0.0644033	0.0067	0.0027	0.02998	0.082
Risk factor	Diabetes	Fasting insulin	FI_Chen_2021	seq.9275.2	SIGLEC5	rs58800302	19	51996666	G	A	0	-0.181387	0.0205962	6.43738e-19	77.5601	0.285228	0.0009	0.0018	0.4316	0.288
Risk factor	Diabetes	Fasting insulin	FI_Chen_2021	seq.9275.2	SIGLEC5	rs61683178	19	52215974	A	G	0	0.197535	0.0281891	1.21311e-12	49.105	0.124645	0.0011	0.0039	0.8938	0.092
Risk factor	Diabetes	Fasting insulin	FI_Chen_2021	seq.9275.2	SIGLEC5	rs61736483	19	52115646	A	G	1	-1.08823	0.0621633	6.44845e-69	306.46	0.0222243	0.0196	0.0104	0.02835	0.013
Risk factor	Diabetes	Fasting insulin	FI_Chen_2021	seq.9275.2	SIGLEC5	rs62107517	19	52416156	T	A	0	-0.317011	0.0465234	4.74569e-12	46.4308	0.0416115	0.0077	0.0063	0.4368	0.033
Risk factor	Diabetes	Fasting insulin	FI_Chen_2021	seq.9275.2	SIGLEC5	rs62114169	19	51873306	T	C	0	0.157897	0.0281046	9.64838e-09	31.5641	0.123983	-0.0011	0.0029	0.4281	0.144
Risk factor	Diabetes	Fasting insulin	FI_Chen_2021	seq.9275.2	SIGLEC5	rs62114259	19	51951515	A	G	0	-0.452316	0.0324479	1.81575e-44	194.317	0.0883299	0.0014	0.004	0.4602	0.08
Risk factor	Diabetes	Fasting insulin	FI_Chen_2021	seq.9275.2	SIGLEC5	rs66782667	19	51849757	G	A	0	-0.15851	0.0321651	4.15353e-07	24.2853	0.092491	0.0035	0.0025	0.05968	0.103
Risk factor	Diabetes	Fasting insulin	FI_Chen_2021	seq.9275.2	SIGLEC5	rs7245455	19	52278669	C	T	0	-0.151067	0.0202196	3.96987e-14	55.8205	0.311519	-0.0015	0.0016	0.2565	0.278
Risk factor	Diabetes	Fasting insulin	FI_Chen_2021	seq.9275.2	SIGLEC5	rs7246422	19	51812413	C	T	0	-0.0885108	0.0188011	1.25236e-06	22.1629	0.43153	0.0025	0.0014	0.1448	0.455
Risk factor	Diabetes	Fasting insulin	FI_Chen_2021	seq.9275.2	SIGLEC5	rs7251300	19	52079506	C	G	0	0.249159	0.0189909	1.26609e-39	172.132	0.382448	-0.0035	0.0014	0.01229	0.389
Risk factor	Diabetes	Fasting insulin	FI_Chen_2021	seq.9275.2	SIGLEC5	rs7255120	19	52094459	T	C	0	0.125785	0.0191253	2.40194e-11	43.2555	0.384055	-0.0024	0.0016	0.08586	0.385
Risk factor	Diabetes	Fasting insulin	FI_Chen_2021	seq.9275.2	SIGLEC5	rs7258020	19	51880159	T	C	0	0.112268	0.0191746	2.38451e-09	34.2815	0.377624	-0.0011	0.0016	0.7151	0.42
Risk factor	Diabetes	Fasting insulin	FI_Chen_2021	seq.9275.2	SIGLEC5	rs7259469	19	52095577	A	G	0	0.159649	0.0285444	1.11586e-08	31.2817	0.12247	-0.0064	0.0022	0.007947	0.176
Risk factor	Diabetes	Fasting insulin	FI_Chen_2021	seq.9275.2	SIGLEC5	rs73050815	19	52076093	A	G	0	-0.172719	0.0242593	5.40801e-13	50.6902	0.18432	0.0007	0.0017	0.7274	0.206
Risk factor	Diabetes	Fasting insulin	FI_Chen_2021	seq.9275.2	SIGLEC5	rs73050865	19	52115944	G	C	0	-1.14096	0.0639507	1.69044e-71	318.31	0.0204275	0.009	0.0046	0.1137	0.049
Risk factor	Diabetes	Fasting insulin	FI_Chen_2021	seq.9275.2	SIGLEC5	rs73051357	19	52002957	T	C	1	0.319076	0.0614062	1.01728e-07	27	0.023832	-0.0029	0.008	0.9378	0.014
Risk factor	Diabetes	Fasting insulin	FI_Chen_2021	seq.9275.2	SIGLEC5	rs73054887	19	52208726	T	G	0	-0.638278	0.0429419	2.8328e-50	220.931	0.0483261	0.0075	0.0036	0.03883	0.115
Risk factor	Diabetes	Fasting insulin	FI_Chen_2021	seq.9275.2	SIGLEC5	rs73054902	19	52215870	T	C	0	-0.163663	0.0271722	8.55125e-10	36.2787	0.137791	0.0031	0.0038	0.5347	0.119
Risk factor	Diabetes	Fasting insulin	FI_Chen_2021	seq.9275.2	SIGLEC5	rs73058840	19	52284849	T	C	0	0.169733	0.0335838	2.1631e-07	25.5431	0.0848307	-0.0004	0.0024	0.5645	0.088
Risk factor	Diabetes	Fasting insulin	FI_Chen_2021	seq.9275.2	SIGLEC5	rs74680322	19	52323592	C	T	0	-0.200727	0.0430285	1.54325e-06	21.762	0.0486098	0	0.0035	0.6983	0.032
Risk factor	Diabetes	Fasting insulin	FI_Chen_2021	seq.9275.2	SIGLEC5	rs75253143	19	52197240	A	G	0	-0.433725	0.0303137	9.76794e-47	204.716	0.101759	-0.0022	0.0028	0.4625	0.098
Risk factor	Diabetes	Fasting insulin	FI_Chen_2021	seq.9275.2	SIGLEC5	rs75818312	19	51981965	A	G	0	-0.567787	0.0316453	2.76014e-72	321.923	0.0910724	0.0009	0.0025	0.4668	0.075
Risk factor	Diabetes	Fasting insulin	FI_Chen_2021	seq.9275.2	SIGLEC5	rs75999108	19	51928148	A	G	0	-0.535062	0.0806369	1.61759e-11	44.0292	0.0140912	-0.0058	0.009	0.4594	0.018
Risk factor	Diabetes	Fasting insulin	FI_Chen_2021	seq.9275.2	SIGLEC5	rs77651371	19	52062802	C	G	0	-0.147921	0.0239547	3.30754e-10	38.131	0.18432	0.0039	0.0018	0.05031	0.152
Risk factor	Diabetes	Fasting insulin	FI_Chen_2021	seq.9275.2	SIGLEC5	rs78738804	19	52230411	A	G	0	-0.315623	0.0672278	1.33415e-06	22.0414	0.019198	-0.001	0.0055	0.8949	0.03
Risk factor	Diabetes	Fasting insulin	FI_Chen_2021	seq.9275.2	SIGLEC5	rs79814518	19	52005986	C	T	0	0.277863	0.0375722	7.04697e-14	54.6926	0.0634575	-0.0019	0.0042	0.7769	0.044
Risk factor	Diabetes	Fasting insulin	FI_Chen_2021	seq.9275.2	SIGLEC5	rs80309583	19	52500202	T	C	0	0.143752	0.0298158	7.12998e-07	23.2453	0.111878	0.0011	0.0019	0.3584	0.181
Risk factor	Diabetes	Fasting insulin	FI_Chen_2021	seq.9275.2	SIGLEC5	rs8106673	19	51984725	T	A	1	0.113869	0.0229119	3.35001e-07	24.6995	0.208625	-0.005	0.0022	0.1406	0.238
Risk factor	Diabetes	Fasting insulin	FI_Chen_2021	seq.9275.2	SIGLEC5	rs8108016	19	52203065	C	G	0	-0.217934	0.027921	2.96614e-15	60.9239	0.128996	0	0.0032	0.4115	0.124
Risk factor	Diabetes	Fasting insulin	FI_Chen_2021	seq.9275.2	SIGLEC5	rs9304718	19	52011930	C	T	0	-0.344623	0.0189872	6.38738e-74	329.433	0.339985	0.0034	0.0014	0.007345	0.369
Risk factor	Diabetes	Fasting insulin	FI_Chen_2021	seq.9275.2	SIGLEC5	rs9304719	19	52162492	T	C	0	0.158047	0.0214042	7.68452e-14	54.5223	0.25383	-0.0071	0.0016	1.607e-05	0.199
Risk factor	Diabetes	Fasting insulin	FI_Chen_2021	seq.9275.2	SIGLEC5	rs962130	19	52014006	A	G	0	-0.400552	0.0346703	3.55719e-31	133.476	0.0761301	0.0043	0.0027	0.09108	0.071
Risk factor	Diabetes	Fasting insulin	FI_Chen_2021	seq.9870.17	WARS1	rs113204058	14	100804749	G	T	0	-0.30068	0.0616099	5.29396e-07	23.8182	0.0234493	-0.0057	0.0045	0.1043	0.042
Risk factor	Diabetes	Fasting insulin	FI_Chen_2021	seq.9870.17	WARS1	rs117657265	14	100921633	C	A	0	0.274917	0.0581184	1.12099e-06	22.3757	0.0274206	-0.0105	0.0078	0.3033	0.013
Risk factor	Diabetes	Fasting insulin	FI_Chen_2021	seq.9870.17	WARS1	rs12882934	14	100845457	A	C	0	-0.368336	0.0223649	3.04464e-61	271.24	0.22447	-0.0071	0.0016	1.073e-06	0.215
Risk factor	Diabetes	Fasting insulin	FI_Chen_2021	seq.9870.17	WARS1	rs12894115	14	100451137	A	G	0	-0.191869	0.0413162	1.70933e-06	21.566	0.0552194	-0.0065	0.0045	0.0706	0.059
Risk factor	Diabetes	Fasting insulin	FI_Chen_2021	seq.9870.17	WARS1	rs1957452	14	100752436	C	G	0	-0.090676	0.0196064	1.87465e-06	21.3889	0.37188	-0.004	0.0015	0.0009193	0.359
Risk factor	Diabetes	Fasting insulin	FI_Chen_2021	seq.9870.17	WARS1	rs34616122	14	100921142	T	G	0	-0.170591	0.0288093	1.59619e-09	35.0628	0.120272	-0.0034	0.0023	0.04665	0.106
Risk factor	Diabetes	Fasting insulin	FI_Chen_2021	seq.9870.17	WARS1	rs35347747	14	100785617	T	C	0	-0.255293	0.03025	1.59434e-17	71.2241	0.111573	-0.0091	0.0024	2.39e-05	0.107
Risk factor	Diabetes	Fasting insulin	FI_Chen_2021	seq.9870.17	WARS1	rs572412148	14	100620855	T	G	0	-0.411113	0.0809381	1.89363e-07	25.7998	0.0137103	-0.0084	0.0307	0.7069	NA
Risk factor	Diabetes	Fasting insulin	FI_Chen_2021	seq.9870.17	WARS1	rs61990670	14	100790140	A	G	0	-0.24665	0.0338886	1.69078e-13	52.9731	0.08368	-0.0083	0.0038	0.01134	0.094
Risk factor	Diabetes	Fasting insulin	FI_Chen_2021	seq.9870.17	WARS1	rs74664648	14	100912449	A	G	0	-0.232674	0.047488	4.80067e-07	24.0065	0.0405635	-0.0123	0.0046	0.02203	0.036
Risk factor	Diabetes	Fasting insulin	FI_Chen_2021	seq.9870.17	WARS1	rs78323456	14	100870827	A	G	0	-0.335188	0.0617628	2.86512e-08	29.4526	0.0242057	-0.0005	0.0045	0.9776	0.028
Risk factor	Diabetes	Fasting insulin	FI_Chen_2021	seq.9870.17	WARS1	rs8018681	14	100655383	A	G	0	0.101245	0.0212138	9.0931e-07	22.7777	0.284039	0.0036	0.0016	0.006299	0.305
Risk factor	Diabetes	Fasting insulin	FI_Chen_2021	seq.9870.17	WARS1	rs9972137	14	100791472	T	C	0	-0.106639	0.0187929	6.95755e-09	32.1992	0.483453	-0.003	0.0016	0.03584	0.507
Risk factor	Lipids	HDL cholesterol	HDL_Graham_2021	seq.10372.18	STAT6	rs10437954	12	58003922	G	A	0	-0.150613	0.0298113	2.18362e-07	25.5248	0.110102	-0.00819781	0.00236928	0.00054	0.0989
Risk factor	Lipids	HDL cholesterol	HDL_Graham_2021	seq.10372.18	STAT6	rs151020771	12	57012469	T	C	0	-0.754058	0.0909081	5.44168e-17	68.8025	0.0104994	-0.0169946	0.0102474	0.0972	0.00545
Risk factor	Lipids	HDL cholesterol	HDL_Graham_2021	seq.10372.18	STAT6	rs2277339	12	57146069	G	T	1	-0.207046	0.0327632	1.31232e-10	39.9357	0.0871169	-0.0103793	0.00225736	4.27e-06	0.102
Risk factor	Lipids	HDL cholesterol	HDL_Graham_2021	seq.10372.18	STAT6	rs58783875	12	57240377	A	C	0	-0.163658	0.0326418	2.66889e-07	25.1377	0.0893871	-0.000986888	0.00259961	0.704	0.0818
Risk factor	Lipids	HDL cholesterol	HDL_Graham_2021	seq.10372.18	STAT6	rs61935679	12	57836612	G	A	0	-0.197138	0.0397048	3.43342e-07	24.6521	0.0569429	-0.0048182	0.00323014	0.136	0.0514
Risk factor	Lipids	HDL cholesterol	HDL_Graham_2021	seq.10372.18	STAT6	rs703817	12	57489828	C	T	0	-0.0898096	0.0186868	7.69727e-07	23.0981	0.424045	-0.00272617	0.00139744	0.0511	0.486
Risk factor	Lipids	HDL cholesterol	HDL_Graham_2021	seq.10372.18	STAT6	rs74808980	12	57405503	G	A	0	0.163711	0.0368403	4.41915e-06	19.7474	0.0691449	0.0126352	0.00334138	0.000156	0.0499
Risk factor	Lipids	HDL cholesterol	HDL_Graham_2021	seq.10372.18	STAT6	rs78638304	12	57951040	T	A	0	-0.129948	0.0274413	1.09263e-06	22.4249	0.13129	-0.0052537	0.00200355	0.00874	0.157
Risk factor	Lipids	HDL cholesterol	HDL_Graham_2021	seq.10391.1	ANGPTL3	rs10889298	1	62669612	A	G	0	-0.165474	0.0287346	4.23816e-09	33.1626	0.102275	0.0100287	0.00248977	5.63e-05	0.0846
Risk factor	Lipids	HDL cholesterol	HDL_Graham_2021	seq.10391.1	ANGPTL3	rs11208065	1	63402923	A	G	0	0.0941005	0.0205256	2.2749e-06	21.018	0.230521	0.000783876	0.00160902	0.626	0.254
Risk factor	Lipids	HDL cholesterol	HDL_Graham_2021	seq.10391.1	ANGPTL3	rs11208069	1	63409807	C	T	0	-0.138603	0.0292422	1.0695e-06	22.466	0.0967773	0.00091363	0.00212803	0.668	0.119
Risk factor	Lipids	HDL cholesterol	HDL_Graham_2021	seq.10391.1	ANGPTL3	rs12119857	1	63454731	A	G	0	0.128044	0.0180187	5.96524e-13	50.4977	0.3709	0.00100427	0.00149109	0.501	0.386
Risk factor	Lipids	HDL cholesterol	HDL_Graham_2021	seq.10391.1	ANGPTL3	rs12145475	1	62790778	T	G	0	0.117609	0.0216507	2.78457e-08	29.5078	0.204455	0.00210203	0.00171583	0.221	0.21
Risk factor	Lipids	HDL cholesterol	HDL_Graham_2021	seq.10391.1	ANGPTL3	rs12725797	1	62779555	G	A	0	-0.158606	0.0343913	1.99593e-06	21.2688	0.0690047	-0.0036139	0.00244867	0.14	0.0956
Risk factor	Lipids	HDL cholesterol	HDL_Graham_2021	seq.10391.1	ANGPTL3	rs12758910	1	62778382	T	G	0	-0.113448	0.0208279	2.56241e-08	29.669	0.228057	-0.00413128	0.00176471	0.0192	0.209
Risk factor	Lipids	HDL cholesterol	HDL_Graham_2021	seq.10391.1	ANGPTL3	rs1330219	1	63494998	T	A	0	-0.0898584	0.0179072	2.61056e-07	25.1804	0.388057	-0.00251068	0.00150398	0.095	0.314
Risk factor	Lipids	HDL cholesterol	HDL_Graham_2021	seq.10391.1	ANGPTL3	rs144615774	1	63420178	G	C	0	-0.309476	0.0674448	2.23133e-06	21.0551	0.016872	0.000590865	0.0113101	0.958	0.00485
Risk factor	Lipids	HDL cholesterol	HDL_Graham_2021	seq.10391.1	ANGPTL3	rs1572108	1	63417110	A	G	0	-0.148096	0.0204558	2.24665e-13	52.4148	0.230047	-0.00258239	0.00169711	0.128	0.207
Risk factor	Lipids	HDL cholesterol	HDL_Graham_2021	seq.10391.1	ANGPTL3	rs17123527	1	62820526	A	G	0	-0.469662	0.06676	9.95727e-13	49.4924	0.0175355	0.00203041	0.00597197	0.734	0.0147
Risk factor	Lipids	HDL cholesterol	HDL_Graham_2021	seq.10391.1	ANGPTL3	rs186001966	1	63218075	C	T	0	0.570856	0.0795338	3.54918e-13	51.5169	0.0119431	-0.000809379	0.00659235	0.902	0.0113
Risk factor	Lipids	HDL cholesterol	HDL_Graham_2021	seq.10391.1	ANGPTL3	rs2803243	1	63369333	T	G	0	0.110799	0.0205874	3.68551e-08	28.9647	0.241706	0.00273937	0.00175935	0.119	0.197
Risk factor	Lipids	HDL cholesterol	HDL_Graham_2021	seq.10391.1	ANGPTL3	rs4625314	1	62675619	T	C	1	0.0777595	0.0172855	3.4211e-06	20.2369	0.494787	-0.000441474	0.0013735	0.748	0.506
Risk factor	Lipids	HDL cholesterol	HDL_Graham_2021	seq.10391.1	ANGPTL3	rs4915827	1	62804719	G	A	0	-0.125864	0.0232189	2.96737e-08	29.3846	0.172986	-0.000451334	0.00193881	0.816	0.16
Risk factor	Lipids	HDL cholesterol	HDL_Graham_2021	seq.10391.1	ANGPTL3	rs560711205	1	62597547	A	T	0	-0.496973	0.0705767	9.50213e-13	49.5842	0.015545	-0.000816673	0.00663461	0.902	0.0158
Risk factor	Lipids	HDL cholesterol	HDL_Graham_2021	seq.10391.1	ANGPTL3	rs575900117	1	63272720	T	C	0	-1.00302	0.0793933	6.8948e-37	159.607	0.0119431	0.0509832	0.0287245	0.0759	0.00116
Risk factor	Lipids	HDL cholesterol	HDL_Graham_2021	seq.10391.1	ANGPTL3	rs60500353	1	62898984	T	C	0	-0.183892	0.0233504	1.69928e-15	62.0208	0.163886	-0.00870668	0.00201899	1.61e-05	0.148
Risk factor	Lipids	HDL cholesterol	HDL_Graham_2021	seq.10391.1	ANGPTL3	rs61765938	1	63310444	G	A	0	-0.210468	0.0312008	7.61999e-12	45.5031	0.0841706	-0.00389638	0.00246842	0.114	0.0876
Risk factor	Lipids	HDL cholesterol	HDL_Graham_2021	seq.10391.1	ANGPTL3	rs61775882	1	62974656	C	T	0	0.195104	0.0288728	7.02627e-12	45.662	0.103791	0.00344321	0.00245156	0.16	0.0988
Risk factor	Lipids	HDL cholesterol	HDL_Graham_2021	seq.10391.1	ANGPTL3	rs61775912	1	63010311	G	A	0	-0.285087	0.0601444	1.06837e-06	22.468	0.0218957	-0.0146789	0.00614388	0.0169	0.015
Risk factor	Lipids	HDL cholesterol	HDL_Graham_2021	seq.10391.1	ANGPTL3	rs6684315	1	63449846	G	A	0	-0.105487	0.0173707	6.28898e-10	36.8777	0.445213	7.85037e-05	0.00141083	0.956	0.417
Risk factor	Lipids	HDL cholesterol	HDL_Graham_2021	seq.10391.1	ANGPTL3	rs67537755	1	63117328	A	G	0	0.142609	0.0208608	4.06553e-12	46.7339	0.225213	0.00564996	0.00162865	0.000522	0.257
Risk factor	Lipids	HDL cholesterol	HDL_Graham_2021	seq.10391.1	ANGPTL3	rs72651034	1	63070017	A	G	0	-0.438742	0.067153	3.21319e-11	42.6862	0.0170616	-0.00620616	0.017753	0.727	0.0079
Risk factor	Lipids	HDL cholesterol	HDL_Graham_2021	seq.10391.1	ANGPTL3	rs72929768	1	62882603	T	C	0	0.104672	0.0221099	1.09977e-06	22.4124	0.185687	0.00349945	0.00178812	0.0503	0.195
Risk factor	Lipids	HDL cholesterol	HDL_Graham_2021	seq.10391.1	ANGPTL3	rs74076477	1	62766601	A	G	0	-0.613943	0.0791885	4.48976e-15	60.1079	0.0122275	-0.0107971	0.00580766	0.063	0.0152
Risk factor	Lipids	HDL cholesterol	HDL_Graham_2021	seq.10391.1	ANGPTL3	rs74694018	1	63431093	A	G	0	-0.206584	0.0413952	3.01069e-07	24.9054	0.0465403	-0.0117675	0.00432239	0.00648	0.0296
Risk factor	Lipids	HDL cholesterol	HDL_Graham_2021	seq.10391.1	ANGPTL3	rs7517722	1	63213022	G	A	0	0.0946721	0.0180748	8.12531e-08	27.4345	0.372512	0.0014461	0.00143838	0.315	0.408
Risk factor	Lipids	HDL cholesterol	HDL_Graham_2021	seq.10391.1	ANGPTL3	rs7518009	1	62839567	T	C	0	0.0855405	0.0179415	9.31496e-07	22.7314	0.381327	0.00484617	0.00145317	0.000853	0.428
Risk factor	Lipids	HDL cholesterol	HDL_Graham_2021	seq.10391.1	ANGPTL3	rs7528706	1	62839551	G	A	0	-0.270572	0.0292037	9.75474e-21	85.84	0.0965877	-0.000996547	0.00252997	0.694	0.0891
Risk factor	Lipids	HDL cholesterol	HDL_Graham_2021	seq.10391.1	ANGPTL3	rs7531579	1	63147040	C	A	0	-0.298746	0.0177739	1.06391e-63	282.513	0.339052	-0.0121589	0.00147487	1.66e-16	0.333
Risk factor	Lipids	HDL cholesterol	HDL_Graham_2021	seq.10391.1	ANGPTL3	rs77269125	1	62750365	T	C	0	0.253549	0.0470343	3.50869e-08	29.0599	0.0348815	0.000816526	0.003724	0.826	0.038
Risk factor	Lipids	HDL cholesterol	HDL_Graham_2021	seq.10424.31	NPDC1	rs11145987	9	139960640	T	C	0	-0.086778	0.0196897	5.23387e-06	19.4241	0.250379	0.00697092	0.00168486	3.51e-05	0.254
Risk factor	Lipids	HDL cholesterol	HDL_Graham_2021	seq.10499.1	TMEM106A	rs79345851	17	41288843	G	A	0	-0.120249	0.0210263	5.35825e-09	32.7067	0.291698	-0.00490066	0.00149519	0.00105	0.338
Risk factor	Lipids	HDL cholesterol	HDL_Graham_2021	seq.10612.18	PLOD3	rs28379747	7	100550079	G	A	1	-0.10582	0.0223153	1.05789e-06	22.4869	0.234553	0.00544192	0.00181818	0.00276	0.244
Risk factor	Lipids	HDL cholesterol	HDL_Graham_2021	seq.10612.18	PLOD3	rs41281013	7	100855215	G	C	1	-0.483432	0.0770563	1.76227e-10	39.3599	0.0148787	0.0213454	0.00916057	0.0198	0.00817
Risk factor	Lipids	HDL cholesterol	HDL_Graham_2021	seq.10741.22	CSF1	rs7544953	1	110504585	T	C	0	0.0892418	0.0181402	4.33695e-07	24.2021	0.472428	-0.0134156	0.00139535	6.94e-22	0.478
Risk factor	Lipids	HDL cholesterol	HDL_Graham_2021	seq.10803.22	HSPA1A	rs1008438	6	31783208	C	A	0	0.106731	0.0190774	1.10546e-08	31.2999	0.327906	-0.00858406	0.00149055	8.46e-09	0.386
Risk factor	Lipids	HDL cholesterol	HDL_Graham_2021	seq.10803.22	HSPA1A	rs2855811	6	31471801	A	G	0	-0.0833633	0.018357	2.79639e-06	20.6227	0.374953	0.00201995	0.00159018	0.204	0.303
Risk factor	Lipids	HDL cholesterol	HDL_Graham_2021	seq.10803.22	HSPA1A	rs3130279	6	32112626	A	G	0	-0.114255	0.0217566	7.54287e-08	27.5784	0.207497	0.00565284	0.00207219	0.00637	0.15
Risk factor	Lipids	HDL cholesterol	HDL_Graham_2021	seq.10803.22	HSPA1A	rs453098	6	31691657	A	G	1	0.213151	0.0341763	2.23296e-10	38.8978	0.0747823	-0.0153869	0.00282271	5.01e-08	0.0699
Risk factor	Lipids	HDL cholesterol	HDL_Graham_2021	seq.10803.22	HSPA1A	rs7029	6	31629953	G	A	0	0.0989195	0.0197592	2.77503e-07	25.0625	0.283037	-0.00539921	0.00163745	0.000976	0.265
Risk factor	Lipids	HDL cholesterol	HDL_Graham_2021	seq.10816.150	PILRA	rs10274976	7	99581861	C	T	0	-0.252009	0.0279071	8.56145e-20	81.546	0.135367	-0.00314621	0.00233469	0.178	0.119
Risk factor	Lipids	HDL cholesterol	HDL_Graham_2021	seq.10816.150	PILRA	rs112082633	7	100264320	C	G	0	-0.430712	0.0911044	1.13553e-06	22.3509	0.0109579	-0.00180701	0.00637899	0.777	0.0121
Risk factor	Lipids	HDL cholesterol	HDL_Graham_2021	seq.10816.150	PILRA	rs112187066	7	100295193	A	G	0	0.390747	0.0516564	1.94907e-14	57.2194	0.0352352	0.00460812	0.00359803	0.2	0.0438
Risk factor	Lipids	HDL cholesterol	HDL_Graham_2021	seq.10816.150	PILRA	rs113350683	7	100362723	T	C	0	-0.494079	0.0533547	1.01957e-20	85.7526	0.0337238	-0.00191341	0.00476812	0.688	0.0234
Risk factor	Lipids	HDL cholesterol	HDL_Graham_2021	seq.10816.150	PILRA	rs113479612	7	99648959	C	T	0	-0.344743	0.0206502	7.1962e-63	278.703	0.295107	0.00216074	0.00157578	0.17	0.282
Risk factor	Lipids	HDL cholesterol	HDL_Graham_2021	seq.10816.150	PILRA	rs117018601	7	100214515	T	C	0	-0.398984	0.0628558	1.09344e-10	40.2921	0.0236161	-0.00219772	0.00487222	0.652	0.0217
Risk factor	Lipids	HDL cholesterol	HDL_Graham_2021	seq.10816.150	PILRA	rs117054545	7	100375134	A	G	0	0.821029	0.0712216	4.77722e-31	132.89	0.0182316	0.00498872	0.00475932	0.295	0.0219
Risk factor	Lipids	HDL cholesterol	HDL_Graham_2021	seq.10816.150	PILRA	rs117578328	7	99491545	A	G	0	-0.414379	0.0837269	3.72645e-07	24.4943	0.0131305	-0.0044581	0.00453447	0.326	0.0241
Risk factor	Lipids	HDL cholesterol	HDL_Graham_2021	seq.10816.150	PILRA	rs11761383	7	99519995	T	G	0	-0.383043	0.0383504	8.60266e-24	99.7597	0.0673531	0.00923019	0.0030918	0.00283	0.0543
Risk factor	Lipids	HDL cholesterol	HDL_Graham_2021	seq.10816.150	PILRA	rs117672187	7	100128252	A	G	0	-0.46983	0.0493041	7.92287e-22	90.8062	0.0385415	-0.00110408	0.00381188	0.772	0.0367
Risk factor	Lipids	HDL cholesterol	HDL_Graham_2021	seq.10816.150	PILRA	rs11768465	7	100198386	T	C	1	-0.458376	0.0217941	1.66727e-98	442.35	0.232288	-0.00178155	0.00163443	0.276	0.23
Risk factor	Lipids	HDL cholesterol	HDL_Graham_2021	seq.10816.150	PILRA	rs117722415	7	100167156	A	G	0	-0.461525	0.0531578	1.94146e-18	75.3801	0.0334404	0.00769851	0.00448094	0.0858	0.0269
Risk factor	Lipids	HDL cholesterol	HDL_Graham_2021	seq.10816.150	PILRA	rs117751629	7	100430626	A	G	0	1.02124	0.0690923	9.74079e-50	218.472	0.0194597	0.0174741	0.00524693	0.000867	0.019
Risk factor	Lipids	HDL cholesterol	HDL_Graham_2021	seq.10816.150	PILRA	rs117756744	7	100277212	A	G	0	0.931214	0.0819134	3.00827e-30	129.238	0.0136029	0.0105805	0.00564415	0.0608	0.0171
Risk factor	Lipids	HDL cholesterol	HDL_Graham_2021	seq.10816.150	PILRA	rs117763269	7	100177774	C	G	0	0.807863	0.0809447	9.28292e-24	99.609	0.0140752	-0.000125179	0.00507395	0.98	0.02
Risk factor	Lipids	HDL cholesterol	HDL_Graham_2021	seq.10816.150	PILRA	rs118082856	7	99521208	A	G	1	-0.316948	0.0532112	1.28915e-09	35.4789	0.0327791	-0.0135278	0.00461583	0.00338	0.0326
Risk factor	Lipids	HDL cholesterol	HDL_Graham_2021	seq.10816.150	PILRA	rs11977827	7	99526316	A	G	0	-0.460453	0.0432581	9.26676e-27	113.302	0.0517665	0.00102988	0.00266336	0.699	0.0745
Risk factor	Lipids	HDL cholesterol	HDL_Graham_2021	seq.10816.150	PILRA	rs12113906	7	99868412	C	T	0	-0.539411	0.025249	1.45549e-101	456.406	0.158133	-0.00756601	0.00190035	6.85e-05	0.166
Risk factor	Lipids	HDL cholesterol	HDL_Graham_2021	seq.10816.150	PILRA	rs12666989	7	100486754	C	G	1	0.427191	0.0254742	2.03774e-63	281.218	0.163707	0.00999671	0.00177342	1.73e-08	0.183
Risk factor	Lipids	HDL cholesterol	HDL_Graham_2021	seq.10816.150	PILRA	rs13238707	7	100003782	C	T	0	-0.419079	0.0762665	1.95434e-08	30.1942	0.0161534	0.00875608	0.00588638	0.137	0.0151
Risk factor	Lipids	HDL cholesterol	HDL_Graham_2021	seq.10816.150	PILRA	rs138095954	7	99548236	T	C	0	-0.366148	0.0804176	2.64327e-06	20.7306	0.0142641	-0.0012412	0.00632643	0.844	0.0124
Risk factor	Lipids	HDL cholesterol	HDL_Graham_2021	seq.10816.150	PILRA	rs139016292	7	100128114	A	G	0	-0.434704	0.0580658	3.53933e-14	56.0462	0.0279615	-0.0149529	0.00565317	0.00817	0.0187
Risk factor	Lipids	HDL cholesterol	HDL_Graham_2021	seq.10816.150	PILRA	rs139409096	7	99873449	C	G	0	1.02598	0.0393122	1.90774e-150	681.119	0.0547893	0.0113686	0.00319208	0.000369	0.0511
Risk factor	Lipids	HDL cholesterol	HDL_Graham_2021	seq.10816.150	PILRA	rs141520683	7	100446256	C	T	0	0.381776	0.045968	4.98023e-17	68.9773	0.0459097	-0.00513524	0.00330029	0.12	0.0479
Risk factor	Lipids	HDL cholesterol	HDL_Graham_2021	seq.10816.150	PILRA	rs142520867	7	99949801	C	A	0	-0.484812	0.0714608	5.83226e-12	46.0268	0.0181372	0.00955936	0.00461322	0.0382	0.0247
Risk factor	Lipids	HDL cholesterol	HDL_Graham_2021	seq.10816.150	PILRA	rs143228326	7	100432434	A	G	0	-0.445801	0.082483	3.24472e-08	29.2115	0.0135084	-0.00312277	0.0065599	0.634	0.0153
Risk factor	Lipids	HDL cholesterol	HDL_Graham_2021	seq.10816.150	PILRA	rs143593369	7	100309180	G	A	0	0.867734	0.086047	3.23735e-24	101.696	0.0123748	-0.00801453	0.0089579	0.371	0.00743
Risk factor	Lipids	HDL cholesterol	HDL_Graham_2021	seq.10816.150	PILRA	rs143752169	7	99629881	G	T	0	-0.456546	0.0731917	2.22062e-10	38.9086	0.0175704	0.00379683	0.00806112	0.638	0.00912
Risk factor	Lipids	HDL cholesterol	HDL_Graham_2021	seq.10816.150	PILRA	rs144305120	7	99745585	G	T	0	-0.438916	0.0404176	8.98392e-28	117.929	0.0580011	0.00569834	0.00276528	0.0393	0.0678
Risk factor	Lipids	HDL cholesterol	HDL_Graham_2021	seq.10816.150	PILRA	rs144431188	7	99599136	T	C	0	0.986274	0.0516486	1.36682e-81	364.652	0.0342906	-0.00349948	0.00523506	0.504	0.025
Risk factor	Lipids	HDL cholesterol	HDL_Graham_2021	seq.10816.150	PILRA	rs145322031	7	99533770	C	G	0	0.788256	0.0955541	7.96516e-17	68.0512	0.0102022	0.00786699	0.009032	0.384	0.00691
Risk factor	Lipids	HDL cholesterol	HDL_Graham_2021	seq.10816.150	PILRA	rs147588410	7	100423070	T	C	0	-0.430063	0.06673	5.78679e-11	41.5357	0.0209711	-0.00644026	0.00651428	0.323	0.0134
Risk factor	Lipids	HDL cholesterol	HDL_Graham_2021	seq.10816.150	PILRA	rs148511059	7	100411206	T	G	0	-0.433334	0.0755932	4.9496e-09	32.8609	0.0160589	-0.0260423	0.00744537	0.000469	0.0102
Risk factor	Lipids	HDL cholesterol	HDL_Graham_2021	seq.10816.150	PILRA	rs149744179	7	100035287	T	C	0	-0.527184	0.0737799	4.48799e-13	51.0562	0.0173814	-0.000317947	0.00469368	0.946	0.0224
Risk factor	Lipids	HDL cholesterol	HDL_Graham_2021	seq.10816.150	PILRA	rs17249588	7	99808097	C	T	0	-0.509966	0.0463826	2.02473e-28	120.885	0.0446817	-4.43112e-05	0.00432831	0.992	0.028
Risk factor	Lipids	HDL cholesterol	HDL_Graham_2021	seq.10816.150	PILRA	rs17317214	7	99990976	G	C	0	-0.565195	0.0224346	2.38948e-140	634.688	0.210183	0.000796039	0.00180314	0.659	0.185
Risk factor	Lipids	HDL cholesterol	HDL_Graham_2021	seq.10816.150	PILRA	rs180721475	7	99850886	T	C	0	1.02745	0.0491254	1.96161e-97	437.431	0.0377858	0.000876381	0.00419622	0.835	0.0312
Risk factor	Lipids	HDL cholesterol	HDL_Graham_2021	seq.10816.150	PILRA	rs182858271	7	99982247	T	A	0	0.976499	0.068975	8.41826e-46	200.429	0.0194597	0.00765725	0.00632027	0.226	0.0152
Risk factor	Lipids	HDL cholesterol	HDL_Graham_2021	seq.10816.150	PILRA	rs182990323	7	99557102	A	G	0	-0.480478	0.0825254	2.90419e-09	33.8978	0.0136973	0.0210959	0.00762619	0.00567	0.00887
Risk factor	Lipids	HDL cholesterol	HDL_Graham_2021	seq.10816.150	PILRA	rs183138718	7	99796409	A	G	0	-0.495452	0.0901165	1.92164e-08	30.227	0.0116191	0.0544838	0.0396457	0.169	0.000645
Risk factor	Lipids	HDL cholesterol	HDL_Graham_2021	seq.10816.150	PILRA	rs184035857	7	99668386	A	G	0	-0.360985	0.0692379	9.256e-08	27.1826	0.0196486	-0.0101183	0.00592858	0.0879	0.0159
Risk factor	Lipids	HDL cholesterol	HDL_Graham_2021	seq.10816.150	PILRA	rs184249272	7	99760065	A	G	0	-0.443371	0.0506979	1.1116e-18	76.4812	0.037219	-0.00583134	0.00465166	0.21	0.0257
Risk factor	Lipids	HDL cholesterol	HDL_Graham_2021	seq.10816.150	PILRA	rs184488250	7	100203546	G	C	0	0.893324	0.0927176	2.84761e-22	92.8311	0.0102966	-0.00360984	0.00771656	0.64	0.00985
Risk factor	Lipids	HDL cholesterol	HDL_Graham_2021	seq.10816.150	PILRA	rs1859788	7	99971834	A	G	1	1.39339	0.00792716	0	30896.6	0.310882	0.00684217	0.00150041	5.11e-06	0.314
Risk factor	Lipids	HDL cholesterol	HDL_Graham_2021	seq.10816.150	PILRA	rs191453371	7	99528869	A	T	0	0.933906	0.0897314	1.14226e-25	108.322	0.0115247	0.00987828	0.0066838	0.139	0.011
Risk factor	Lipids	HDL cholesterol	HDL_Graham_2021	seq.10816.150	PILRA	rs1918353	7	99767587	A	G	0	-0.538832	0.0178228	4.39953e-201	914.018	0.453146	-0.0029985	0.00140136	0.0324	0.44
Risk factor	Lipids	HDL cholesterol	HDL_Graham_2021	seq.10816.150	PILRA	rs2075668	7	100173481	G	A	0	-0.453494	0.0220404	2.27135e-94	423.354	0.229832	-0.00258403	0.00163674	0.114	0.244
Risk factor	Lipids	HDL cholesterol	HDL_Graham_2021	seq.10816.150	PILRA	rs2075673	7	100231588	T	C	0	-0.458669	0.0374802	9.78256e-35	149.76	0.0706594	-0.00448576	0.00346359	0.195	0.0456
Risk factor	Lipids	HDL cholesterol	HDL_Graham_2021	seq.10816.150	PILRA	rs2437101	7	100401449	A	G	0	-0.319122	0.0366976	1.71908e-18	75.6203	0.0727376	-0.00776035	0.00282325	0.00598	0.0671
Risk factor	Lipids	HDL cholesterol	HDL_Graham_2021	seq.10816.150	PILRA	rs2527898	7	99534030	G	C	0	0.636961	0.0190576	3.18309e-245	1117.09	0.309465	0.00103002	0.00152782	0.5	0.291
Risk factor	Lipids	HDL cholesterol	HDL_Graham_2021	seq.10816.150	PILRA	rs2853743	7	99578148	C	T	0	-0.408024	0.0350665	1.35644e-31	135.39	0.0802003	-0.00707793	0.00820352	0.388	0.0785
Risk factor	Lipids	HDL cholesterol	HDL_Graham_2021	seq.10816.150	PILRA	rs314330	7	100440598	G	A	0	0.340203	0.018709	3.46013e-74	330.655	0.495277	0.0045552	0.0014098	0.00123	0.532
Risk factor	Lipids	HDL cholesterol	HDL_Graham_2021	seq.10816.150	PILRA	rs34301839	7	99831118	C	G	0	-0.466301	0.0278418	2.91659e-63	280.503	0.128377	-0.00028142	0.00205313	0.891	0.156
Risk factor	Lipids	HDL cholesterol	HDL_Graham_2021	seq.10816.150	PILRA	rs371165331	7	99876110	C	T	0	0.969436	0.0684033	6.79312e-46	200.856	0.0189873	5.11299e-05	0.00918219	0.996	0.0123
Risk factor	Lipids	HDL cholesterol	HDL_Graham_2021	seq.10816.150	PILRA	rs3757859	7	100241163	C	A	0	0.843905	0.0257674	1.475e-235	1072.62	0.133762	0.00614318	0.00187332	0.00104	0.161
Risk factor	Lipids	HDL cholesterol	HDL_Graham_2021	seq.10816.150	PILRA	rs4469386	7	100104368	T	C	0	-0.347418	0.0237429	8.71313e-49	214.11	0.196958	-0.00332947	0.00170435	0.0508	0.22
Risk factor	Lipids	HDL cholesterol	HDL_Graham_2021	seq.10816.150	PILRA	rs5015755	7	100013402	T	G	0	-0.520466	0.023466	2.70413e-109	491.934	0.191763	8.58293e-05	0.00183956	0.963	0.171
Risk factor	Lipids	HDL cholesterol	HDL_Graham_2021	seq.10816.150	PILRA	rs539540	7	100312122	G	A	0	-0.487702	0.0473833	3.8008e-25	105.94	0.0422256	-0.00810996	0.00438227	0.0642	0.0297
Risk factor	Lipids	HDL cholesterol	HDL_Graham_2021	seq.10816.150	PILRA	rs56261104	7	100324836	G	C	0	0.19636	0.0200507	6.02269e-23	95.9063	0.351691	0.00350452	0.00151794	0.021	0.348
Risk factor	Lipids	HDL cholesterol	HDL_Graham_2021	seq.10816.150	PILRA	rs62482196	7	99935121	A	G	0	-0.490509	0.0521453	2.56268e-21	88.4838	0.0341016	-0.00703582	0.00371272	0.0581	0.0414
Risk factor	Lipids	HDL cholesterol	HDL_Graham_2021	seq.10816.150	PILRA	rs62483595	7	100355436	C	G	0	0.554976	0.0487642	2.60573e-30	129.523	0.0409031	-0.0092255	0.00661657	0.163	0.0286
Risk factor	Lipids	HDL cholesterol	HDL_Graham_2021	seq.10816.150	PILRA	rs6465770	7	100014711	C	T	1	0.989444	0.0363637	2.4959e-163	740.366	0.0653694	0.00360358	0.00281173	0.2	0.0637
Risk factor	Lipids	HDL cholesterol	HDL_Graham_2021	seq.10816.150	PILRA	rs6967487	7	99602191	C	T	0	-0.261319	0.0250228	7.86769e-26	109.061	0.173059	-0.00248384	0.00182863	0.174	0.181
Risk factor	Lipids	HDL cholesterol	HDL_Graham_2021	seq.10816.150	PILRA	rs6974537	7	100240505	A	C	0	-0.453187	0.0477994	1.25906e-21	89.8897	0.0402418	-0.00702495	0.0048382	0.147	0.0246
Risk factor	Lipids	HDL cholesterol	HDL_Graham_2021	seq.10816.150	PILRA	rs73154898	7	100150038	T	C	0	0.939245	0.0919815	8.82984e-25	104.269	0.0110523	-0.00705648	0.00800159	0.378	0.00852
Risk factor	Lipids	HDL cholesterol	HDL_Graham_2021	seq.10816.150	PILRA	rs73161745	7	99893765	T	C	0	-0.577945	0.0200033	7.41988e-184	834.776	0.279142	-0.00252189	0.00161487	0.118	0.285
Risk factor	Lipids	HDL cholesterol	HDL_Graham_2021	seq.10816.150	PILRA	rs74438787	7	99936027	T	C	0	0.981167	0.0591756	4.81308e-62	274.916	0.0258832	0.0169359	0.00443326	0.000133	0.0289
Risk factor	Lipids	HDL cholesterol	HDL_Graham_2021	seq.10816.150	PILRA	rs74848966	7	100365467	A	G	1	-0.398299	0.0837834	9.97584e-07	22.5997	0.0129416	-0.0229861	0.0134467	0.0874	0.00482
Risk factor	Lipids	HDL cholesterol	HDL_Graham_2021	seq.10816.150	PILRA	rs755933755	7	99525498	G	A	0	-0.428368	0.0815945	7.60654e-08	27.5621	0.0138863	-0.000305696	0.0152624	0.984	0.00383
Risk factor	Lipids	HDL cholesterol	HDL_Graham_2021	seq.10816.150	PILRA	rs76061798	7	99527892	G	C	0	-0.606601	0.0946004	7.16958e-11	41.1169	0.0101077	-0.0122319	0.00980393	0.212	0.00618
Risk factor	Lipids	HDL cholesterol	HDL_Graham_2021	seq.10816.150	PILRA	rs7811201	7	99591617	T	A	0	-0.130305	0.0232008	9.74878e-09	31.544	0.214718	-0.000545506	0.00157511	0.729	0.261
Risk factor	Lipids	HDL cholesterol	HDL_Graham_2021	seq.10816.150	PILRA	rs79017592	7	99656563	G	C	0	-0.487425	0.0461263	2.11508e-26	111.665	0.0446817	0.00310217	0.00403031	0.441	0.0344
Risk factor	Lipids	HDL cholesterol	HDL_Graham_2021	seq.10816.150	PILRA	rs79726343	7	99560429	C	T	0	0.985729	0.0625974	3.59385e-56	247.972	0.0231438	0.00754696	0.0047919	0.115	0.0238
Risk factor	Lipids	HDL cholesterol	HDL_Graham_2021	seq.10819.108	FBLN1	rs1040402	22	45846965	A	G	0	-0.145014	0.0228385	1.07979e-10	40.3167	0.190923	0.00335003	0.00172656	0.0523	0.196
Risk factor	Lipids	HDL cholesterol	HDL_Graham_2021	seq.10819.108	FBLN1	rs134818	22	45954770	G	C	0	-0.435253	0.0885939	4.48695e-07	24.1366	0.0104226	0.0179039	0.0104299	0.0861	0.00507
Risk factor	Lipids	HDL cholesterol	HDL_Graham_2021	seq.10819.108	FBLN1	rs142966059	22	45838204	T	C	0	-0.628829	0.0839222	3.36586e-14	56.145	0.0115596	0.020799	0.00907811	0.022	0.00647
Risk factor	Lipids	HDL cholesterol	HDL_Graham_2021	seq.10819.108	FBLN1	rs35018770	22	46288100	T	C	0	-0.399267	0.084982	1.31198e-06	22.0736	0.0113701	0.0096386	0.00633088	0.128	0.0178
Risk factor	Lipids	HDL cholesterol	HDL_Graham_2021	seq.10833.64	HHIP	rs11727676	4	145659064	C	T	1	0.281327	0.0312519	1.10905e-19	81.0345	0.100284	-0.0146024	0.00242975	1.86e-09	0.0916
Risk factor	Lipids	HDL cholesterol	HDL_Graham_2021	seq.10833.64	HHIP	rs147361235	4	145348949	C	T	0	0.473347	0.0832826	6.59349e-09	32.3036	0.0135289	-0.0211877	0.00924138	0.0219	0.00812
Risk factor	Lipids	HDL cholesterol	HDL_Graham_2021	seq.11142.11	ANGPTL1	rs10158746	1	178478792	C	G	0	0.251272	0.036627	3.43594e-12	47.0636	0.0696729	0.0044465	0.00260271	0.0876	0.0787
Risk factor	Lipids	HDL cholesterol	HDL_Graham_2021	seq.11142.11	ANGPTL1	rs10798615	1	178513895	T	G	0	0.329201	0.0181179	4.4655e-74	330.146	0.498771	0.0180732	0.00137784	2.63e-39	0.481
Risk factor	Lipids	HDL cholesterol	HDL_Graham_2021	seq.11142.11	ANGPTL1	rs10913648	1	178918312	G	A	0	-0.134199	0.0188957	6.14412e-13	50.4397	0.423521	-0.00376088	0.00150366	0.0124	0.398
Risk factor	Lipids	HDL cholesterol	HDL_Graham_2021	seq.11142.11	ANGPTL1	rs10913708	1	179264397	C	T	0	0.0983266	0.0214975	2.39408e-06	20.9202	0.262148	-0.00389167	0.00160516	0.0153	0.247
Risk factor	Lipids	HDL cholesterol	HDL_Graham_2021	seq.11142.11	ANGPTL1	rs113883177	1	178478696	T	C	0	0.304107	0.0330084	1.5854e-20	84.8797	0.0858385	0.00306434	0.0030405	0.314	0.0578
Risk factor	Lipids	HDL cholesterol	HDL_Graham_2021	seq.11142.11	ANGPTL1	rs11591219	1	178937863	A	G	0	-0.212944	0.0401642	5.73219e-08	28.1095	0.0578559	0.00354419	0.00352629	0.315	0.0454
Risk factor	Lipids	HDL cholesterol	HDL_Graham_2021	seq.11142.11	ANGPTL1	rs12755340	1	178831941	C	T	0	0.284779	0.0587529	6.26514e-07	23.494	0.0256192	0.00506374	0.0053869	0.347	0.0184
Risk factor	Lipids	HDL cholesterol	HDL_Graham_2021	seq.11142.11	ANGPTL1	rs145511530	1	178877812	T	C	0	0.386893	0.0815434	1.04446e-06	22.5115	0.0134241	0.0217932	0.011069	0.049	0.00517
Risk factor	Lipids	HDL cholesterol	HDL_Graham_2021	seq.11142.11	ANGPTL1	rs147934481	1	178532376	C	G	0	-0.467407	0.0840885	1.36042e-08	30.8971	0.0123842	-0.0143567	0.00872485	0.0999	0.00734
Risk factor	Lipids	HDL cholesterol	HDL_Graham_2021	seq.11142.11	ANGPTL1	rs149202916	1	178649622	T	C	0	-0.220858	0.0297745	5.95905e-14	55.0221	0.107109	-0.0134202	0.00236406	1.37e-08	0.0977
Risk factor	Lipids	HDL cholesterol	HDL_Graham_2021	seq.11142.11	ANGPTL1	rs17512785	1	178403320	G	A	0	-0.144409	0.0231278	2.13318e-10	38.987	0.20467	-0.00578043	0.00178054	0.00117	0.209
Risk factor	Lipids	HDL cholesterol	HDL_Graham_2021	seq.11142.11	ANGPTL1	rs568638145	1	178866263	G	A	0	0.449397	0.0918229	4.93604e-07	23.9529	0.010588	-0.00486542	0.0151158	0.748	0.00342
Risk factor	Lipids	HDL cholesterol	HDL_Graham_2021	seq.11142.11	ANGPTL1	rs6700741	1	178566386	T	C	0	-0.198086	0.0279323	6.62628e-13	50.2915	0.124598	-0.00925086	0.00198478	3.15e-06	0.143
Risk factor	Lipids	HDL cholesterol	HDL_Graham_2021	seq.11142.11	ANGPTL1	rs72703170	1	178630429	T	C	0	0.413533	0.0325431	2.69516e-37	161.474	0.0865948	0.0129364	0.00257918	5.28e-07	0.0797
Risk factor	Lipids	HDL cholesterol	HDL_Graham_2021	seq.11142.11	ANGPTL1	rs7528223	1	178716163	A	G	0	-0.38463	0.0301118	1.15426e-37	163.16	0.102571	0.00461269	0.00229699	0.0446	0.101
Risk factor	Lipids	HDL cholesterol	HDL_Graham_2021	seq.11142.11	ANGPTL1	rs77148636	1	178900490	A	G	0	-0.484868	0.0635631	1.19086e-14	58.1885	0.021176	-0.0189454	0.00447202	2.27e-05	0.0244
Risk factor	Lipids	HDL cholesterol	HDL_Graham_2021	seq.11142.11	ANGPTL1	rs78990407	1	178819373	G	A	0	-0.24706	0.039625	2.25957e-10	38.8746	0.0588013	-0.000479362	0.00319173	0.881	0.0523
Risk factor	Lipids	HDL cholesterol	HDL_Graham_2021	seq.11142.11	ANGPTL1	rs79077012	1	178781982	T	C	0	0.464102	0.0805633	4.18798e-09	33.1858	0.0135186	0.00926258	0.00548564	0.0913	0.0166
Risk factor	Lipids	HDL cholesterol	HDL_Graham_2021	seq.11142.11	ANGPTL1	rs80175813	1	179276784	C	T	0	0.492963	0.0912752	3.31643e-08	29.1691	0.0106825	-0.00191078	0.00720467	0.791	0.0101
Risk factor	Lipids	HDL cholesterol	HDL_Graham_2021	seq.11142.11	ANGPTL1	rs871632	1	178903766	C	T	0	0.240894	0.019291	4.37451e-36	155.935	0.342503	-0.00290349	0.00153548	0.0586	0.291
Risk factor	Lipids	HDL cholesterol	HDL_Graham_2021	seq.11142.11	ANGPTL1	rs9782947	1	178373500	C	G	0	0.105658	0.0198969	5.47301e-08	28.199	0.326999	0.0100298	0.00152412	4.68e-11	0.327
Risk factor	Lipids	HDL cholesterol	HDL_Graham_2021	seq.11318.20	APOA5	rs1056136	11	117120998	G	T	0	-0.133369	0.0251567	5.74181e-08	28.1062	0.161312	-0.00162195	0.0018061	0.369	0.177
Risk factor	Lipids	HDL cholesterol	HDL_Graham_2021	seq.11318.20	APOA5	rs116995028	11	116999072	T	C	0	-0.372116	0.0793926	1.38595e-06	21.9683	0.0135135	-0.0624973	0.00659682	2.7e-21	0.0118
Risk factor	Lipids	HDL cholesterol	HDL_Graham_2021	seq.11318.20	APOA5	rs1729408	11	116674818	G	A	0	0.10327	0.0197122	8.07737e-08	27.4459	0.3402	0.0218634	0.00148411	4.04e-49	0.338
Risk factor	Lipids	HDL cholesterol	HDL_Graham_2021	seq.11318.20	APOA5	rs180349	11	116611827	A	T	0	-0.105837	0.0216067	4.83244e-07	23.9938	0.243054	-0.0052391	0.00152483	0.000591	0.281
Risk factor	Lipids	HDL cholesterol	HDL_Graham_2021	seq.11318.20	APOA5	rs4310650	11	116998879	T	C	0	-0.354855	0.0445055	7.72561e-16	63.5733	0.045549	-0.0718528	0.00435833	4.6e-61	0.0296
Risk factor	Lipids	HDL cholesterol	HDL_Graham_2021	seq.11318.20	APOA5	rs4938313	11	116671005	A	G	0	-0.204216	0.0275379	6.04391e-14	54.9943	0.130221	-0.0379283	0.00215042	1.27e-69	0.12
Risk factor	Lipids	HDL cholesterol	HDL_Graham_2021	seq.11318.20	APOA5	rs516226	11	116519655	T	C	0	-0.12053	0.0235346	1.51641e-07	26.2287	0.194103	-0.0128298	0.00176241	3.35e-13	0.196
Risk factor	Lipids	HDL cholesterol	HDL_Graham_2021	seq.11318.20	APOA5	rs55776558	11	116527521	C	T	0	-0.23952	0.0444977	3.66782e-08	28.974	0.045171	-0.073955	0.00335647	1.37e-107	0.0459
Risk factor	Lipids	HDL cholesterol	HDL_Graham_2021	seq.11318.20	APOA5	rs613808	11	116710968	A	G	0	-0.111383	0.0204011	2.38528e-08	29.8079	0.284162	0.0261247	0.00153235	3.57e-65	0.296
Risk factor	Lipids	HDL cholesterol	HDL_Graham_2021	seq.11318.20	APOA5	rs61906115	11	116558245	A	T	0	-0.118402	0.0209486	7.92845e-09	31.9454	0.264978	-0.0297858	0.00162987	1.31e-74	0.237
Risk factor	Lipids	HDL cholesterol	HDL_Graham_2021	seq.11318.20	APOA5	rs75542613	11	116679155	A	G	0	0.160009	0.0334785	8.78853e-07	22.8432	0.0818371	-0.0106864	0.00278458	0.000124	0.0675
Risk factor	Lipids	HDL cholesterol	HDL_Graham_2021	seq.11318.20	APOA5	rs77082266	11	116642297	A	C	0	-0.406458	0.0914552	4.40811e-06	19.7522	0.0101115	-0.131567	0.00900166	2.23e-48	0.0064
Risk factor	Lipids	HDL cholesterol	HDL_Graham_2021	seq.11318.20	APOA5	rs964184	11	116648917	G	C	0	-0.387824	0.0278161	1.74914e-44	194.391	0.119637	-0.108211	0.00200104	1e-200	0.135
Risk factor	Lipids	HDL cholesterol	HDL_Graham_2021	seq.11333.82	ARHGAP25	rs61758703	2	69040504	A	G	1	-0.588729	0.0756891	3.67663e-15	60.5012	0.0156989	0.0242537	0.00852189	0.00443	0.00728
Risk factor	Lipids	HDL cholesterol	HDL_Graham_2021	seq.11448.34	GALK1	rs4485425	17	73767437	A	G	0	0.136529	0.0212682	6.8408e-11	41.2086	0.270176	0.00752797	0.00153861	9.95e-07	0.286
Risk factor	Lipids	HDL cholesterol	HDL_Graham_2021	seq.11629.36	TRAF4	rs6505081	17	26737888	C	T	0	0.111777	0.0194856	4.83579e-09	32.9062	0.389666	0.00883304	0.0014073	3.46e-10	0.412
Risk factor	Lipids	HDL cholesterol	HDL_Graham_2021	seq.11696.7	CRABP2	rs10908520	1	156735183	A	C	0	-0.131265	0.0188975	1.87686e-12	48.2491	0.381358	-0.00670371	0.00148461	6.32e-06	0.332
Risk factor	Lipids	HDL cholesterol	HDL_Graham_2021	seq.11696.7	CRABP2	rs11264531	1	156688152	T	C	0	0.101914	0.0204458	3.10461e-07	24.8462	0.301569	0.00988149	0.00146625	1.59e-11	0.352
Risk factor	Lipids	HDL cholesterol	HDL_Graham_2021	seq.11696.7	CRABP2	rs11590051	1	156818647	C	T	0	-0.102675	0.0217669	1.19659e-06	22.2503	0.234638	-0.00635307	0.00194766	0.00111	0.195
Risk factor	Lipids	HDL cholesterol	HDL_Graham_2021	seq.11696.7	CRABP2	rs12137835	1	156729294	T	G	0	-0.333637	0.0592093	8.75927e-09	31.7518	0.0253356	-0.00396171	0.00524622	0.45	0.0243
Risk factor	Lipids	HDL cholesterol	HDL_Graham_2021	seq.11696.7	CRABP2	rs12759184	1	156662759	T	C	0	0.151961	0.0196821	5.78138e-15	59.6103	0.319153	0.000750671	0.00160402	0.64	0.312
Risk factor	Lipids	HDL cholesterol	HDL_Graham_2021	seq.11696.7	CRABP2	rs3806412	1	156676553	G	T	0	-0.298767	0.0183573	7.41315e-60	264.879	0.414445	-0.00791783	0.00150955	1.56e-07	0.393
Risk factor	Lipids	HDL cholesterol	HDL_Graham_2021	seq.11696.7	CRABP2	rs4402117	1	156663278	T	C	0	-0.160886	0.0231503	1.83124e-12	48.2973	0.201361	-0.00239018	0.00189928	0.208	0.228
Risk factor	Lipids	HDL cholesterol	HDL_Graham_2021	seq.11696.7	CRABP2	rs55785914	1	156810221	C	G	0	-0.131277	0.0233624	9.59456e-09	31.5749	0.18945	-0.00409803	0.00341779	0.231	0.131
Risk factor	Lipids	HDL cholesterol	HDL_Graham_2021	seq.11696.7	CRABP2	rs61816266	1	156725326	T	C	0	0.182993	0.0370566	3.94229e-07	24.3858	0.0676877	0.0144101	0.00322636	7.96e-06	0.0686
Risk factor	Lipids	HDL cholesterol	HDL_Graham_2021	seq.11696.7	CRABP2	rs7555224	1	156654990	A	G	0	-0.226345	0.0485267	1.54805e-06	21.7561	0.0388542	-0.00688359	0.00343558	0.0451	0.0458
Risk factor	Lipids	HDL cholesterol	HDL_Graham_2021	seq.12446.49	GSTA1	rs10807452	6	52599135	T	C	0	0.202892	0.0199451	1.31502e-24	103.48	0.347346	0.004444	0.00156254	0.00445	0.313
Risk factor	Lipids	HDL cholesterol	HDL_Graham_2021	seq.12446.49	GSTA1	rs111461400	6	52477669	A	G	0	-0.273902	0.0488398	1.02237e-08	31.4516	0.0409975	-0.00804787	0.00426822	0.0594	0.0287
Risk factor	Lipids	HDL cholesterol	HDL_Graham_2021	seq.12446.49	GSTA1	rs115574009	6	52692837	A	T	0	-0.4041	0.0600674	8.63353e-12	45.2585	0.0257888	-0.0193837	0.00547472	0.000399	0.0208
Risk factor	Lipids	HDL cholesterol	HDL_Graham_2021	seq.12446.49	GSTA1	rs116328478	6	52661566	T	C	0	-0.361956	0.0607914	1.30781e-09	35.4509	0.0257888	-0.00511291	0.00441688	0.247	0.0287
Risk factor	Lipids	HDL cholesterol	HDL_Graham_2021	seq.12446.49	GSTA1	rs116788691	6	52676962	A	G	0	-0.330851	0.0600311	1.7807e-08	30.3747	0.0260722	-0.0115639	0.00457736	0.0115	0.0277
Risk factor	Lipids	HDL cholesterol	HDL_Graham_2021	seq.12446.49	GSTA1	rs11754704	6	52595703	G	A	0	0.167754	0.0289371	3.37167e-09	33.6075	0.123465	0.00569961	0.00261745	0.0294	0.127
Risk factor	Lipids	HDL cholesterol	HDL_Graham_2021	seq.12446.49	GSTA1	rs11961374	6	52773388	G	C	0	-0.344918	0.0629429	2.12837e-08	30.0288	0.0231438	0.00360337	0.006822	0.597	0.0133
Risk factor	Lipids	HDL cholesterol	HDL_Graham_2021	seq.12446.49	GSTA1	rs11970311	6	52666448	C	G	0	-0.507002	0.0471239	2.69001e-27	115.754	0.0417533	-0.00489301	0.00341292	0.152	0.0427
Risk factor	Lipids	HDL cholesterol	HDL_Graham_2021	seq.12446.49	GSTA1	rs12210915	6	52734709	T	C	0	0.226105	0.0263035	4.12698e-18	73.8913	0.152088	0.00587353	0.00229277	0.0104	0.139
Risk factor	Lipids	HDL cholesterol	HDL_Graham_2021	seq.12446.49	GSTA1	rs147223879	6	52778371	G	C	0	0.309494	0.0596061	1.03844e-07	26.9602	0.02645	0.00462411	0.00588429	0.432	0.0162
Risk factor	Lipids	HDL cholesterol	HDL_Graham_2021	seq.12446.49	GSTA1	rs182592406	6	52613399	T	A	0	-0.384698	0.0539131	4.8211e-13	50.9156	0.03174	-0.00568109	0.0050961	0.265	0.0228
Risk factor	Lipids	HDL cholesterol	HDL_Graham_2021	seq.12446.49	GSTA1	rs2268722	6	52405415	G	A	0	0.128094	0.022367	5.11354e-09	32.7976	0.24334	0.00313221	0.00163349	0.0552	0.235
Risk factor	Lipids	HDL cholesterol	HDL_Graham_2021	seq.12446.49	GSTA1	rs2397102	6	52582029	G	A	0	-0.119759	0.02072	3.73782e-09	33.4069	0.309938	-0.00237027	0.0015434	0.125	0.286
Risk factor	Lipids	HDL cholesterol	HDL_Graham_2021	seq.12446.49	GSTA1	rs2748995	6	52599904	T	G	0	-0.20842	0.0241248	2.82934e-18	74.6365	0.191196	-0.00113053	0.00190014	0.552	0.205
Risk factor	Lipids	HDL cholesterol	HDL_Graham_2021	seq.12446.49	GSTA1	rs35928674	6	52813089	T	A	0	-0.335521	0.0581147	3.88375e-09	33.3325	0.027867	-0.00586743	0.00511942	0.252	0.0226
Risk factor	Lipids	HDL cholesterol	HDL_Graham_2021	seq.12446.49	GSTA1	rs4538706	6	52694305	T	C	0	-0.538237	0.0178938	4.48906e-199	904.778	0.385131	-0.00974742	0.00140526	4.02e-12	0.423
Risk factor	Lipids	HDL cholesterol	HDL_Graham_2021	seq.12446.49	GSTA1	rs593808	6	52812817	C	T	0	0.0995983	0.0189509	7.37724e-08	27.6213	0.464481	0.00349353	0.00210512	0.097	0.43
Risk factor	Lipids	HDL cholesterol	HDL_Graham_2021	seq.12446.49	GSTA1	rs62405959	6	52608060	T	C	0	-0.371038	0.0280996	4.13852e-40	174.356	0.126299	-0.010994	0.00220095	5.88e-07	0.125
Risk factor	Lipids	HDL cholesterol	HDL_Graham_2021	seq.12446.49	GSTA1	rs62412924	6	52754792	C	T	0	-0.137378	0.0249338	1.79713e-08	30.3569	0.180333	-0.0066645	0.00234788	0.00453	0.134
Risk factor	Lipids	HDL cholesterol	HDL_Graham_2021	seq.12446.49	GSTA1	rs71555513	6	52619450	T	A	0	0.271151	0.0517809	8.18224e-08	27.421	0.0349518	0.00780636	0.00576697	0.176	0.0242
Risk factor	Lipids	HDL cholesterol	HDL_Graham_2021	seq.12446.49	GSTA1	rs72934249	6	52616633	T	C	0	-0.376825	0.0391476	3.11256e-22	92.6551	0.0640469	-0.00860771	0.00311822	0.00577	0.0604
Risk factor	Lipids	HDL cholesterol	HDL_Graham_2021	seq.12446.49	GSTA1	rs72940404	6	52746642	A	G	0	-0.188639	0.0297652	1.1671e-10	40.1648	0.115908	-0.0016767	0.00224582	0.455	0.136
Risk factor	Lipids	HDL cholesterol	HDL_Graham_2021	seq.12446.49	GSTA1	rs7773234	6	52595899	T	C	0	-0.378107	0.0623057	6.45239e-10	36.8276	0.0236161	0.00221106	0.00348485	0.526	0.05
Risk factor	Lipids	HDL cholesterol	HDL_Graham_2021	seq.12446.49	GSTA1	rs9370155	6	52698247	C	G	0	0.246	0.0272503	8.78805e-20	81.4944	0.139618	0.00584103	0.00242335	0.0159	0.119
Risk factor	Lipids	HDL cholesterol	HDL_Graham_2021	seq.12498.12	TAX1BP3	rs160589	17	3571863	A	G	0	0.558981	0.0711021	1.89528e-15	61.8058	0.016443	0.0135567	0.00455079	0.00289	0.0242
Risk factor	Lipids	HDL cholesterol	HDL_Graham_2021	seq.12498.12	TAX1BP3	rs72834066	17	3511955	T	C	0	0.163655	0.0316801	1.19667e-07	26.6861	0.0941221	0.00140942	0.00265038	0.595	0.0776
Risk factor	Lipids	HDL cholesterol	HDL_Graham_2021	seq.12498.12	TAX1BP3	rs729271	17	3496039	T	C	0	-0.104449	0.0227926	2.29633e-06	21.0001	0.207428	-0.00194251	0.00181644	0.285	0.177
Risk factor	Lipids	HDL cholesterol	HDL_Graham_2021	seq.12534.10	CALCOCO2	rs550510	17	46926615	A	G	1	-0.138489	0.0247848	1.15076e-08	31.2219	0.156244	-0.00696315	0.00192751	0.000303	0.149
Risk factor	Lipids	HDL cholesterol	HDL_Graham_2021	seq.12558.3	UBASH3B	rs11218736	11	122523667	T	C	0	-0.13881	0.0221249	1.76027e-10	39.3622	0.272495	0.0223314	0.00160376	4.5e-44	0.249
Risk factor	Lipids	HDL cholesterol	HDL_Graham_2021	seq.12558.3	UBASH3B	rs17246914	11	122789455	A	G	0	-0.177775	0.0398431	4.06225e-06	19.9083	0.0635161	0.00967281	0.00300116	0.00127	0.0645
Risk factor	Lipids	HDL cholesterol	HDL_Graham_2021	seq.12558.3	UBASH3B	rs533906379	11	122047855	T	C	0	-0.320721	0.0679437	1.17694e-06	22.2821	0.0215501	0.0100719	0.0155009	0.516	0.0042
Risk factor	Lipids	HDL cholesterol	HDL_Graham_2021	seq.12675.14	DARS1	rs2874834	2	136485280	G	A	0	0.17489	0.0292557	1.1296e-09	35.7362	0.117692	0.0162537	0.00179988	1.71e-19	0.206
Risk factor	Lipids	HDL cholesterol	HDL_Graham_2021	seq.12677.164	FLII	rs145840264	17	18161945	T	G	1	0.57608	0.0614093	3.26782e-21	88.003	0.0210786	-0.0155058	0.00427843	0.00029	0.027
Risk factor	Lipids	HDL cholesterol	HDL_Graham_2021	seq.13094.75	RSPO3	rs11154370	6	127167591	T	A	0	0.212247	0.0391922	3.05517e-08	29.3281	0.0570673	-0.0263346	0.00374333	1.99e-12	0.0383
Risk factor	Lipids	HDL cholesterol	HDL_Graham_2021	seq.13094.75	RSPO3	rs112711363	6	127260253	G	A	0	-0.248597	0.0374326	1.55581e-11	44.1054	0.0624528	0.0105617	0.00272727	0.000108	0.0692
Risk factor	Lipids	HDL cholesterol	HDL_Graham_2021	seq.13094.75	RSPO3	rs117064273	6	127443357	C	T	0	0.294483	0.0629475	1.4468e-06	21.8859	0.0210695	-0.0036189	0.00716	0.613	0.0109
Risk factor	Lipids	HDL cholesterol	HDL_Graham_2021	seq.13094.75	RSPO3	rs12192273	6	127412715	C	G	0	0.101599	0.0222333	2.44238e-06	20.8819	0.228175	-0.00833238	0.00163539	3.49e-07	0.234
Risk factor	Lipids	HDL cholesterol	HDL_Graham_2021	seq.13094.75	RSPO3	rs140076866	6	127010655	A	G	0	-0.364891	0.0781495	1.51231e-06	21.8009	0.0136999	0.0252452	0.00976651	0.00974	0.00638
Risk factor	Lipids	HDL cholesterol	HDL_Graham_2021	seq.13094.75	RSPO3	rs141783576	6	127439897	C	G	0	0.261084	0.0304315	4.76848e-18	73.6061	0.0993953	-0.0373199	0.00310078	2.31e-33	0.069
Risk factor	Lipids	HDL cholesterol	HDL_Graham_2021	seq.13094.75	RSPO3	rs17755538	6	127458826	C	G	0	0.1494	0.029845	2.78061e-07	25.0587	0.104308	-0.00430863	0.0022727	0.058	0.104
Risk factor	Lipids	HDL cholesterol	HDL_Graham_2021	seq.13094.75	RSPO3	rs62437229	6	127367882	A	G	0	0.226631	0.0433814	8.74778e-08	27.2918	0.0467687	-0.0251091	0.00339838	1.48e-13	0.0463
Risk factor	Lipids	HDL cholesterol	HDL_Graham_2021	seq.13094.75	RSPO3	rs6908339	6	127138103	G	A	0	-0.108544	0.018543	2.40468e-09	34.2651	0.465608	0.00993993	0.00138851	8.14e-13	0.499
Risk factor	Lipids	HDL cholesterol	HDL_Graham_2021	seq.13094.75	RSPO3	rs9285458	6	127463645	G	A	0	-0.271741	0.0181073	3.29042e-51	225.218	0.443216	0.0172604	0.00137519	3.91e-36	0.478
Risk factor	Lipids	HDL cholesterol	HDL_Graham_2021	seq.13094.75	RSPO3	rs9491693	6	127429240	A	G	0	0.184073	0.019052	2.19455e-22	93.3467	0.36404	-0.0151502	0.00150789	9.44e-24	0.297
Risk factor	Lipids	HDL cholesterol	HDL_Graham_2021	seq.13125.45	VTN	rs10454088	17	26750880	A	G	0	-0.398592	0.0358398	4.93052e-29	123.688	0.0746311	0.00374339	0.00282637	0.185	0.069
Risk factor	Lipids	HDL cholesterol	HDL_Graham_2021	seq.13125.45	VTN	rs11080046	17	26293563	G	A	0	0.628474	0.0408889	1.29516e-53	236.246	0.0546727	-0.00202096	0.00286553	0.481	0.0658
Risk factor	Lipids	HDL cholesterol	HDL_Graham_2021	seq.13125.45	VTN	rs111306228	17	26752420	A	C	0	-0.547135	0.0637363	4.56739e-18	73.6911	0.023742	0.000577074	0.00483786	0.905	0.0221
Risk factor	Lipids	HDL cholesterol	HDL_Graham_2021	seq.13125.45	VTN	rs111510869	17	26682611	T	C	0	-0.71598	0.0638323	1.6905e-29	125.812	0.0227015	0.00992939	0.00411642	0.0159	0.0292
Risk factor	Lipids	HDL cholesterol	HDL_Graham_2021	seq.13125.45	VTN	rs112981691	17	26611171	A	T	0	-0.741748	0.0674046	1.81941e-28	121.097	0.0204313	-0.00987867	0.00738308	0.181	0.0101
Risk factor	Lipids	HDL cholesterol	HDL_Graham_2021	seq.13125.45	VTN	rs113954333	17	26578159	C	T	0	-0.693019	0.0308846	8.19765e-112	503.508	0.0963867	-0.00131033	0.00288247	0.649	0.0744
Risk factor	Lipids	HDL cholesterol	HDL_Graham_2021	seq.13125.45	VTN	rs116963549	17	26624015	G	A	0	0.625824	0.0479115	2.71117e-39	170.618	0.0403897	-0.00281791	0.00368517	0.444	0.0405
Risk factor	Lipids	HDL cholesterol	HDL_Graham_2021	seq.13125.45	VTN	rs117121804	17	26658679	T	C	0	0.678294	0.0715891	1.33608e-21	89.7723	0.0177828	-0.0108501	0.00619652	0.0799	0.014
Risk factor	Lipids	HDL cholesterol	HDL_Graham_2021	seq.13125.45	VTN	rs117173644	17	26716991	A	G	0	0.67163	0.0722771	7.54016e-21	86.3493	0.0174991	0.0041766	0.00582384	0.473	0.016
Risk factor	Lipids	HDL cholesterol	HDL_Graham_2021	seq.13125.45	VTN	rs117288663	17	26749941	A	G	0	0.513031	0.0242312	8.59212e-100	448.268	0.176977	-0.0047384	0.00198475	0.017	0.144
Risk factor	Lipids	HDL cholesterol	HDL_Graham_2021	seq.13125.45	VTN	rs117298317	17	26317085	A	T	0	0.65492	0.0752854	1.6717e-18	75.6754	0.016364	-0.00652259	0.00633107	0.303	0.0126
Risk factor	Lipids	HDL cholesterol	HDL_Graham_2021	seq.13125.45	VTN	rs117299850	17	26230156	T	C	0	0.615075	0.0613847	6.22483e-24	100.4	0.024877	-0.00512792	0.00519988	0.324	0.0194
Risk factor	Lipids	HDL cholesterol	HDL_Graham_2021	seq.13125.45	VTN	rs117340351	17	27121140	C	A	0	-0.449745	0.0675041	1.34619e-11	44.3887	0.0207151	0.0130269	0.00469164	0.00549	0.0235
Risk factor	Lipids	HDL cholesterol	HDL_Graham_2021	seq.13125.45	VTN	rs117397871	17	26722359	C	G	0	0.678633	0.0519974	3.12414e-39	170.336	0.0349035	-1.01266e-05	0.00570245	0.999	0.0168
Risk factor	Lipids	HDL cholesterol	HDL_Graham_2021	seq.13125.45	VTN	rs117401661	17	26854159	T	A	0	0.456727	0.0915166	3.00888e-07	24.9066	0.0111616	0.00208566	0.00671887	0.756	0.0111
Risk factor	Lipids	HDL cholesterol	HDL_Graham_2021	seq.13125.45	VTN	rs117451747	17	26722890	G	A	0	0.697974	0.0565126	2.41244e-35	152.541	0.0298903	0.00307702	0.00417487	0.461	0.0287
Risk factor	Lipids	HDL cholesterol	HDL_Graham_2021	seq.13125.45	VTN	rs117655028	17	26643574	A	C	0	-0.445256	0.0623559	4.6476e-13	50.9876	0.0243095	0.0113569	0.00420737	0.00695	0.028
Risk factor	Lipids	HDL cholesterol	HDL_Graham_2021	seq.13125.45	VTN	rs117860970	17	26803904	A	G	0	-0.442415	0.093735	1.1801e-06	22.277	0.0104994	-0.00373596	0.00605984	0.538	0.0141
Risk factor	Lipids	HDL cholesterol	HDL_Graham_2021	seq.13125.45	VTN	rs117983797	17	26900382	T	C	0	-0.36086	0.0459283	1.96675e-15	61.7329	0.0454975	0.00166343	0.00338087	0.623	0.0448
Risk factor	Lipids	HDL cholesterol	HDL_Graham_2021	seq.13125.45	VTN	rs118061077	17	26491911	G	A	0	0.667437	0.0734585	5.14195e-20	82.5537	0.0171207	-0.00534305	0.00522374	0.306	0.0191
Risk factor	Lipids	HDL cholesterol	HDL_Graham_2021	seq.13125.45	VTN	rs1242299	17	26516208	G	A	0	-0.583733	0.0177813	1.15542e-236	1077.71	0.425936	0.00460189	0.00141363	0.00113	0.428
Risk factor	Lipids	HDL cholesterol	HDL_Graham_2021	seq.13125.45	VTN	rs12450276	17	26545260	T	C	0	0.675209	0.0205669	1.10312e-236	1077.8	0.241865	-0.00280284	0.0016412	0.0877	0.238
Risk factor	Lipids	HDL cholesterol	HDL_Graham_2021	seq.13125.45	VTN	rs12602762	17	26194880	A	G	0	-0.121287	0.0268656	3.17206e-06	20.3815	0.149357	0.000625206	0.00195523	0.749	0.149
Risk factor	Lipids	HDL cholesterol	HDL_Graham_2021	seq.13125.45	VTN	rs12941530	17	26821799	T	C	0	0.284388	0.0515255	1.70114e-08	30.4634	0.0355656	0.00528694	0.00398429	0.185	0.035
Risk factor	Lipids	HDL cholesterol	HDL_Graham_2021	seq.13125.45	VTN	rs12952423	17	26223927	C	T	0	-0.533793	0.0680365	2.15297e-15	61.5548	0.0199584	-0.000289682	0.00890514	0.974	0.00739
Risk factor	Lipids	HDL cholesterol	HDL_Graham_2021	seq.13125.45	VTN	rs138496971	17	26755821	T	C	0	0.559767	0.0614606	4.2059e-20	82.9509	0.0241203	-0.0108074	0.00460994	0.0191	0.0251
Risk factor	Lipids	HDL cholesterol	HDL_Graham_2021	seq.13125.45	VTN	rs138827981	17	26766849	C	A	0	0.579937	0.0473699	9.18707e-35	149.884	0.0424707	0.000953504	0.00509669	0.852	0.0215
Risk factor	Lipids	HDL cholesterol	HDL_Graham_2021	seq.13125.45	VTN	rs139465013	17	26924673	G	C	0	0.494209	0.0661811	4.08587e-14	55.7639	0.0212826	-0.000549017	0.00804358	0.946	0.00868
Risk factor	Lipids	HDL cholesterol	HDL_Graham_2021	seq.13125.45	VTN	rs142525078	17	27020480	G	A	0	-0.44265	0.0690993	7.46943e-11	41.0368	0.0197692	0.00342154	0.00472155	0.469	0.0244
Risk factor	Lipids	HDL cholesterol	HDL_Graham_2021	seq.13125.45	VTN	rs143384224	17	26786780	A	C	0	-0.484532	0.0903274	4.066e-08	28.7744	0.0115399	-0.00614618	0.00848223	0.469	0.00954
Risk factor	Lipids	HDL cholesterol	HDL_Graham_2021	seq.13125.45	VTN	rs144440071	17	26216369	T	C	0	0.718928	0.0863883	4.32264e-17	69.2566	0.0125804	0.00502436	0.00870036	0.564	0.00727
Risk factor	Lipids	HDL cholesterol	HDL_Graham_2021	seq.13125.45	VTN	rs145170768	17	26240438	A	G	0	-0.622973	0.059432	5.2192e-26	109.875	0.0265796	0.00492285	0.00592748	0.406	0.0163
Risk factor	Lipids	HDL cholesterol	HDL_Graham_2021	seq.13125.45	VTN	rs146784400	17	26592654	G	T	0	-0.731572	0.0844759	2.3562e-18	74.9978	0.0131479	-0.000294894	0.00801165	0.971	0.00803
Risk factor	Lipids	HDL cholesterol	HDL_Graham_2021	seq.13125.45	VTN	rs146941301	17	26559553	G	T	0	0.710879	0.0658242	1.7274e-27	116.633	0.0214718	-0.000699241	0.00609708	0.909	0.0146
Risk factor	Lipids	HDL cholesterol	HDL_Graham_2021	seq.13125.45	VTN	rs147850750	17	26746893	T	C	0	-0.404812	0.0923204	5.80303e-06	19.227	0.0108778	0.00201635	0.00570478	0.724	0.0163
Risk factor	Lipids	HDL cholesterol	HDL_Graham_2021	seq.13125.45	VTN	rs148010116	17	26744948	A	G	0	-0.60239	0.0331074	2.82562e-74	331.059	0.0872115	-0.000499567	0.00263722	0.85	0.0766
Risk factor	Lipids	HDL cholesterol	HDL_Graham_2021	seq.13125.45	VTN	rs148201026	17	27177747	T	C	0	0.518941	0.0892349	3.02357e-09	33.8194	0.0119183	-0.00106894	0.00766985	0.889	0.00913
Risk factor	Lipids	HDL cholesterol	HDL_Graham_2021	seq.13125.45	VTN	rs148241051	17	26385920	A	G	0	-0.605016	0.0741509	1.68551e-16	66.5734	0.0167423	0.0017381	0.0055912	0.756	0.017
Risk factor	Lipids	HDL cholesterol	HDL_Graham_2021	seq.13125.45	VTN	rs149244009	17	26230164	G	A	0	-0.396669	0.0868275	2.45646e-06	20.8709	0.0123912	-0.00705188	0.00851768	0.408	0.00758
Risk factor	Lipids	HDL cholesterol	HDL_Graham_2021	seq.13125.45	VTN	rs149394234	17	26328695	T	C	0	0.629654	0.0945836	1.39626e-11	44.3172	0.0103103	-0.0105478	0.00562686	0.0609	0.0155
Risk factor	Lipids	HDL cholesterol	HDL_Graham_2021	seq.13125.45	VTN	rs150088666	17	26229643	A	C	0	-0.546206	0.0655034	3.75908e-17	69.5321	0.021661	-0.00154054	0.00524299	0.769	0.0194
Risk factor	Lipids	HDL cholesterol	HDL_Graham_2021	seq.13125.45	VTN	rs150352158	17	26259675	A	G	0	0.448583	0.0599935	3.79633e-14	55.9084	0.0267688	-0.0123508	0.0047233	0.00893	0.0238
Risk factor	Lipids	HDL cholesterol	HDL_Graham_2021	seq.13125.45	VTN	rs150739777	17	26775058	C	T	0	-0.620325	0.061852	5.6726e-24	100.585	0.0244987	0.00148544	0.00537986	0.782	0.0185
Risk factor	Lipids	HDL cholesterol	HDL_Graham_2021	seq.13125.45	VTN	rs16964203	17	26582710	C	A	0	-0.453247	0.0233221	1.98167e-84	377.689	0.198922	0.00613923	0.00165158	0.000201	0.237
Risk factor	Lipids	HDL cholesterol	HDL_Graham_2021	seq.13125.45	VTN	rs17719191	17	26460976	A	C	0	0.64201	0.0478341	2.25936e-41	180.139	0.0410518	0.00147109	0.00303348	0.628	0.0537
Risk factor	Lipids	HDL cholesterol	HDL_Graham_2021	seq.13125.45	VTN	rs17723985	17	26653007	T	C	0	0.614542	0.0428574	6.22166e-47	205.613	0.050227	-0.0122783	0.00302069	4.81e-05	0.0553
Risk factor	Lipids	HDL cholesterol	HDL_Graham_2021	seq.13125.45	VTN	rs17724695	17	26871485	A	C	0	-0.374995	0.03967	1.64847e-21	89.3566	0.0610102	0.00769797	0.00270999	0.0045	0.0716
Risk factor	Lipids	HDL cholesterol	HDL_Graham_2021	seq.13125.45	VTN	rs182106230	17	26810672	A	T	0	-0.270427	0.0409197	1.93823e-11	43.6752	0.0568483	0.00147046	0.00442199	0.739	0.0297
Risk factor	Lipids	HDL cholesterol	HDL_Graham_2021	seq.13125.45	VTN	rs184217006	17	27008163	A	G	0	0.501742	0.0625952	5.47724e-16	64.2508	0.0244041	-0.00739834	0.00574544	0.198	0.0163
Risk factor	Lipids	HDL cholesterol	HDL_Graham_2021	seq.13125.45	VTN	rs184490258	17	27128253	T	C	0	-0.468937	0.046019	1.09799e-24	103.838	0.0439841	-0.00710672	0.00362777	0.0501	0.0451
Risk factor	Lipids	HDL cholesterol	HDL_Graham_2021	seq.13125.45	VTN	rs1870547	17	26443870	A	G	0	0.547033	0.0934113	2.36823e-09	34.2948	0.0107832	0.000370826	0.0053059	0.944	0.0196
Risk factor	Lipids	HDL cholesterol	HDL_Graham_2021	seq.13125.45	VTN	rs188091095	17	26573405	A	C	0	0.660133	0.0851964	4.65408e-15	60.0372	0.0128642	0.0209071	0.0208954	0.317	0.00177
Risk factor	Lipids	HDL cholesterol	HDL_Graham_2021	seq.13125.45	VTN	rs189280728	17	26288863	T	A	0	0.61116	0.085841	5.4091e-13	50.6898	0.0123912	-0.0139189	0.0207507	0.502	0.00171
Risk factor	Lipids	HDL cholesterol	HDL_Graham_2021	seq.13125.45	VTN	rs192160087	17	26804834	G	T	0	0.177495	0.0190399	5.69412e-21	86.9046	0.479663	-0.0206608	0.00843447	0.0143	0.506
Risk factor	Lipids	HDL cholesterol	HDL_Graham_2021	seq.13125.45	VTN	rs1981512	17	26648492	A	G	0	-0.782142	0.0271025	1.97234e-183	832.823	0.122115	0.00627071	0.00232354	0.00696	0.0984
Risk factor	Lipids	HDL cholesterol	HDL_Graham_2021	seq.13125.45	VTN	rs2048752	17	26503895	C	T	0	-0.098285	0.0195122	2.36313e-07	25.3724	0.481082	-0.0024361	0.00146952	0.0974	0.427
Risk factor	Lipids	HDL cholesterol	HDL_Graham_2021	seq.13125.45	VTN	rs2070139	17	26874314	A	G	0	0.156454	0.0244615	7.97874e-11	40.9079	0.190692	-0.00193916	0.00182133	0.287	0.177
Risk factor	Lipids	HDL cholesterol	HDL_Graham_2021	seq.13125.45	VTN	rs2227742	17	26694036	A	T	0	-0.705388	0.0879414	5.23952e-16	64.3383	0.0121075	0.008065	0.0052391	0.124	0.019
Risk factor	Lipids	HDL cholesterol	HDL_Graham_2021	seq.13125.45	VTN	rs241778	17	26633155	T	A	0	-0.699295	0.0326097	2.57607e-102	459.862	0.0895762	0.00360437	0.00229438	0.116	0.104
Risk factor	Lipids	HDL cholesterol	HDL_Graham_2021	seq.13125.45	VTN	rs3093718	17	26661159	A	G	0	0.665761	0.0452711	2.9456e-49	216.269	0.0457813	-0.00395609	0.00385428	0.305	0.0365
Risk factor	Lipids	HDL cholesterol	HDL_Graham_2021	seq.13125.45	VTN	rs34490907	17	26933741	G	C	0	0.161425	0.029868	3.24741e-08	29.2098	0.116818	-0.00341095	0.00227019	0.133	0.111
Risk factor	Lipids	HDL cholesterol	HDL_Graham_2021	seq.13125.45	VTN	rs35106758	17	26263783	A	C	0	0.170757	0.0229991	5.66e-14	55.1233	0.225407	-0.00144174	0.00168907	0.393	0.209
Risk factor	Lipids	HDL cholesterol	HDL_Graham_2021	seq.13125.45	VTN	rs35144088	17	26197127	A	T	0	0.209293	0.0407861	1.43737e-07	26.3321	0.0588347	-0.00764457	0.00311631	0.0142	0.0539
Risk factor	Lipids	HDL cholesterol	HDL_Graham_2021	seq.13125.45	VTN	rs35714695	17	26719788	A	G	0	-0.780436	0.0256453	1.03879e-203	926.102	0.138763	0.00958139	0.00182966	1.63e-07	0.173
Risk factor	Lipids	HDL cholesterol	HDL_Graham_2021	seq.13125.45	VTN	rs35784694	17	26322518	T	G	0	-0.218528	0.021598	2.29918e-24	102.373	0.266648	0.00210171	0.00154489	0.174	0.277
Risk factor	Lipids	HDL cholesterol	HDL_Graham_2021	seq.13125.45	VTN	rs36103034	17	26470735	G	A	0	0.692702	0.0425179	5.62367e-60	265.43	0.051835	-0.00185706	0.00442572	0.675	0.0272
Risk factor	Lipids	HDL cholesterol	HDL_Graham_2021	seq.13125.45	VTN	rs4239211	17	26309418	G	C	0	0.110506	0.0217527	1.88613e-07	25.8075	0.264567	-0.000719695	0.00155551	0.644	0.272
Risk factor	Lipids	HDL cholesterol	HDL_Graham_2021	seq.13125.45	VTN	rs540937907	17	26804316	C	A	0	0.700768	0.0619266	5.46078e-30	128.054	0.0241203	-0.0144886	0.00626813	0.0208	0.0139
Risk factor	Lipids	HDL cholesterol	HDL_Graham_2021	seq.13125.45	VTN	rs542434889	17	26638575	A	T	0	-0.521851	0.0850573	4.25026e-10	37.6418	0.012675	0.0162312	0.010238	0.113	0.00562
Risk factor	Lipids	HDL cholesterol	HDL_Graham_2021	seq.13125.45	VTN	rs547541963	17	27053384	T	C	0	0.728159	0.0649887	1.94e-29	125.538	0.0209989	-0.0265737	0.0308534	0.389	0.00455
Risk factor	Lipids	HDL cholesterol	HDL_Graham_2021	seq.13125.45	VTN	rs55874172	17	26776695	T	C	0	-0.58422	0.0177525	8.12529e-238	1083.01	0.47361	0.00229314	0.00139618	0.1	0.476
Risk factor	Lipids	HDL cholesterol	HDL_Graham_2021	seq.13125.45	VTN	rs561685497	17	26765097	A	G	0	-0.700977	0.0861899	2.09507e-16	66.1447	0.0122966	0.00316445	0.0076356	0.679	0.0101
Risk factor	Lipids	HDL cholesterol	HDL_Graham_2021	seq.13125.45	VTN	rs570499	17	26853467	C	T	0	-0.139407	0.0224511	2.66001e-10	38.5562	0.240541	0.000720207	0.0015882	0.65	0.265
Risk factor	Lipids	HDL cholesterol	HDL_Graham_2021	seq.13125.45	VTN	rs572537063	17	26344032	C	T	0	0.452211	0.0901285	2.61873e-07	25.1743	0.0115399	0.0115858	0.0102086	0.256	0.00568
Risk factor	Lipids	HDL cholesterol	HDL_Graham_2021	seq.13125.45	VTN	rs59005037	17	26704592	A	G	0	-0.619816	0.0350313	2.36529e-70	313.05	0.0775634	0.000444999	0.00249359	0.858	0.083
Risk factor	Lipids	HDL cholesterol	HDL_Graham_2021	seq.13125.45	VTN	rs62065288	17	26756768	C	T	0	-0.248402	0.0272068	3.42041e-20	83.3595	0.143208	0.00575999	0.00185858	0.00194	0.183
Risk factor	Lipids	HDL cholesterol	HDL_Graham_2021	seq.13125.45	VTN	rs62066310	17	26203644	A	G	0	-0.173932	0.0255841	5.28786e-12	46.2188	0.169031	-0.000585011	0.0025077	0.816	0.157
Risk factor	Lipids	HDL cholesterol	HDL_Graham_2021	seq.13125.45	VTN	rs62066359	17	26241077	C	A	0	-0.284292	0.0270342	3.64466e-26	110.587	0.146614	0.00417365	0.00196415	0.0336	0.154
Risk factor	Lipids	HDL cholesterol	HDL_Graham_2021	seq.13125.45	VTN	rs658591	17	26610769	G	T	0	-0.183302	0.0243004	2.29345e-14	56.8994	0.194192	0.000463895	0.00184723	0.802	0.199
Risk factor	Lipids	HDL cholesterol	HDL_Graham_2021	seq.13125.45	VTN	rs667049	17	26861152	C	T	0	-0.0991443	0.0205978	7.42127e-07	23.1683	0.32482	0.00189422	0.00148771	0.203	0.325
Risk factor	Lipids	HDL cholesterol	HDL_Graham_2021	seq.13125.45	VTN	rs704	17	26694861	G	A	1	-1.26953	0.00744668	0	29064.3	0.496595	0.00770724	0.0013809	2.39e-08	0.523
Risk factor	Lipids	HDL cholesterol	HDL_Graham_2021	seq.13125.45	VTN	rs7207976	17	27004703	C	A	0	-0.237902	0.0213783	4.57318e-29	123.837	0.279512	0.000210759	0.00152329	0.89	0.297
Risk factor	Lipids	HDL cholesterol	HDL_Graham_2021	seq.13125.45	VTN	rs7211547	17	26275902	C	T	0	-0.38871	0.0262113	4.69619e-50	219.925	0.152951	-0.00309051	0.00210405	0.142	0.146
Risk factor	Lipids	HDL cholesterol	HDL_Graham_2021	seq.13125.45	VTN	rs7218676	17	26316949	C	G	0	0.10188	0.0214909	1.06537e-06	22.4734	0.270904	-0.00514622	0.00162386	0.00153	0.254
Risk factor	Lipids	HDL cholesterol	HDL_Graham_2021	seq.13125.45	VTN	rs72843976	17	26547727	A	G	0	-0.635331	0.0491912	1.83923e-38	166.811	0.038025	0.00315731	0.00290448	0.277	0.0587
Risk factor	Lipids	HDL cholesterol	HDL_Graham_2021	seq.13125.45	VTN	rs72846186	17	26863784	G	T	0	-0.483805	0.0408149	1.03025e-32	140.509	0.0559024	0.00372465	0.00315358	0.238	0.0502
Risk factor	Lipids	HDL cholesterol	HDL_Graham_2021	seq.13125.45	VTN	rs72847277	17	26262011	A	G	0	-0.601047	0.0644721	5.67668e-21	86.9107	0.0219448	0.00302667	0.00442017	0.494	0.0259
Risk factor	Lipids	HDL cholesterol	HDL_Graham_2021	seq.13125.45	VTN	rs72847298	17	26303235	A	G	0	-0.317411	0.0344617	1.62238e-20	84.8341	0.0835225	0.00871453	0.00250795	0.000511	0.0867
Risk factor	Lipids	HDL cholesterol	HDL_Graham_2021	seq.13125.45	VTN	rs72847554	17	27059519	A	G	0	-0.148857	0.0259466	4.81693e-09	32.9138	0.160802	0.00108715	0.00201208	0.589	0.146
Risk factor	Lipids	HDL cholesterol	HDL_Graham_2021	seq.13125.45	VTN	rs75791204	17	26271886	T	C	0	-0.448451	0.0573415	2.6264e-15	61.1634	0.0289444	0.00953601	0.00381394	0.0124	0.0352
Risk factor	Lipids	HDL cholesterol	HDL_Graham_2021	seq.13125.45	VTN	rs760616724	17	26286586	T	C	0	-0.624068	0.0846829	8.56545e-14	54.3091	0.0129588	-0.00424241	0.0163396	0.795	0.00319
Risk factor	Lipids	HDL cholesterol	HDL_Graham_2021	seq.13125.45	VTN	rs79677589	17	26825894	G	T	0	0.312663	0.0306966	1.1498e-24	103.746	0.109724	0.00117423	0.00240081	0.625	0.0929
Risk factor	Lipids	HDL cholesterol	HDL_Graham_2021	seq.13125.45	VTN	rs79793645	17	26345711	A	G	0	-0.573519	0.093028	3.52383e-10	38.0074	0.0108778	0.0110073	0.00708934	0.121	0.0103
Risk factor	Lipids	HDL cholesterol	HDL_Graham_2021	seq.13125.45	VTN	rs80203849	17	26536504	G	A	0	-0.581996	0.0717801	2.57212e-16	65.7403	0.0180666	-0.0141439	0.00527989	0.00739	0.0197
Risk factor	Lipids	HDL cholesterol	HDL_Graham_2021	seq.13125.45	VTN	rs80917	17	26578461	G	C	0	0.680567	0.0209918	7.03177e-231	1051.1	0.224272	-0.00488968	0.00169125	0.00384	0.236
Risk factor	Lipids	HDL cholesterol	HDL_Graham_2021	seq.13125.45	VTN	rs929465	17	26283162	G	A	0	0.281415	0.0204247	1.72451e-43	189.838	0.297579	0.00177978	0.00157551	0.259	0.316
Risk factor	Lipids	HDL cholesterol	HDL_Graham_2021	seq.13125.45	VTN	rs9901070	17	26271346	T	C	0	-0.309949	0.0360817	4.34092e-18	73.7915	0.0764283	0.00057178	0.00263539	0.828	0.0773
Risk factor	Lipids	HDL cholesterol	HDL_Graham_2021	seq.13622.16	PPP2R5A	rs11119923	1	212544243	G	A	0	0.0939414	0.0190642	4.16157e-07	24.2816	0.38143	-0.00826318	0.00141229	4.89e-09	0.402
Risk factor	Lipids	HDL cholesterol	HDL_Graham_2021	seq.13624.17	NADK	rs34560386	1	1841728	T	C	0	-0.145547	0.0258279	8.73959e-09	31.7562	0.160401	0.00101714	0.0019927	0.61	0.166
Risk factor	Lipids	HDL cholesterol	HDL_Graham_2021	seq.13624.17	NADK	rs4648727	1	1776269	A	C	0	-0.226542	0.0189882	4.09544e-33	142.341	0.445966	0.0066656	0.00140894	2.23e-06	0.447
Risk factor	Lipids	HDL cholesterol	HDL_Graham_2021	seq.13624.17	NADK	rs61775405	1	2025607	A	G	0	-0.136046	0.0287772	1.13616e-06	22.3498	0.118742	0.00134173	0.00248439	0.589	0.109
Risk factor	Lipids	HDL cholesterol	HDL_Graham_2021	seq.13706.12	IL12RB1	rs7254917	19	18415850	T	C	0	-0.0844123	0.0178265	1.09412e-06	22.4223	0.498106	0.00560896	0.00144048	9.87e-05	0.467
Risk factor	Lipids	HDL cholesterol	HDL_Graham_2021	seq.13943.38	DPY30	rs75288589	2	32355214	G	A	0	0.121427	0.0256264	1.0773e-06	22.452	0.152807	0.00598262	0.00193469	0.00199	0.157
Risk factor	Lipids	HDL cholesterol	HDL_Graham_2021	seq.14006.36	GNMT	rs116689603	6	43118736	C	T	0	0.3221	0.0728569	4.91237e-06	19.5452	0.0163826	-0.00338936	0.0043046	0.431	0.0267
Risk factor	Lipids	HDL cholesterol	HDL_Graham_2021	seq.14006.36	GNMT	rs12154080	6	43288460	T	C	0	0.174198	0.0386995	3.37698e-06	20.2617	0.0626894	-0.00697349	0.00311842	0.0253	0.0581
Risk factor	Lipids	HDL cholesterol	HDL_Graham_2021	seq.14006.36	GNMT	rs12211329	6	42947830	T	C	0	0.237912	0.0469236	1.987e-07	25.7069	0.0408144	-0.0126359	0.00382791	0.000963	0.0361
Risk factor	Lipids	HDL cholesterol	HDL_Graham_2021	seq.14006.36	GNMT	rs12214167	6	42896373	G	A	0	-0.114121	0.0234206	5.50483e-07	23.743	0.195644	0.0114208	0.00183743	5.11e-10	0.175
Risk factor	Lipids	HDL cholesterol	HDL_Graham_2021	seq.14006.36	GNMT	rs12524503	6	42899470	T	A	0	-0.157981	0.0252672	2.02078e-10	39.0927	0.161364	0.0117602	0.00206724	1.28e-08	0.139
Risk factor	Lipids	HDL cholesterol	HDL_Graham_2021	seq.14006.36	GNMT	rs12697948	6	42865081	C	A	0	-0.214747	0.0252881	1.0154e-17	72.1144	0.159754	0.00625778	0.00209297	0.00279	0.131
Risk factor	Lipids	HDL cholesterol	HDL_Graham_2021	seq.14006.36	GNMT	rs35772949	6	42971843	A	G	0	-0.264149	0.0546733	6.77855e-07	23.3425	0.0301136	0.0217279	0.00410839	1.23e-07	0.0307
Risk factor	Lipids	HDL cholesterol	HDL_Graham_2021	seq.14006.36	GNMT	rs3805938	6	43063846	C	G	0	-0.100617	0.0196303	1.48298e-07	26.2717	0.352083	0.00779293	0.00148281	1.48e-07	0.317
Risk factor	Lipids	HDL cholesterol	HDL_Graham_2021	seq.14006.36	GNMT	rs400724	6	42831029	A	G	0	0.181256	0.0196234	1.27076e-20	85.3171	0.335417	-0.00735187	0.00164752	8.11e-06	0.395
Risk factor	Lipids	HDL cholesterol	HDL_Graham_2021	seq.14006.36	GNMT	rs4469287	6	42920844	G	T	0	0.300928	0.0183218	6.37745e-61	269.767	0.405777	-0.0164282	0.00138095	1.24e-32	0.465
Risk factor	Lipids	HDL cholesterol	HDL_Graham_2021	seq.14006.36	GNMT	rs45624340	6	43097443	C	G	0	-0.215767	0.0386727	1.20737e-08	31.1287	0.0621212	-0.00366436	0.00290696	0.207	0.0616
Risk factor	Lipids	HDL cholesterol	HDL_Graham_2021	seq.14006.36	GNMT	rs55810843	6	43159045	G	T	0	0.18085	0.0310464	2.85303e-09	33.9324	0.101989	-0.00861583	0.00253808	0.000687	0.119
Risk factor	Lipids	HDL cholesterol	HDL_Graham_2021	seq.14006.36	GNMT	rs62414594	6	42520903	A	G	0	0.277799	0.0601627	1.94231e-06	21.321	0.0250947	0.00527474	0.00502878	0.294	0.0224
Risk factor	Lipids	HDL cholesterol	HDL_Graham_2021	seq.14006.36	GNMT	rs62415363	6	43212262	T	C	0	0.11035	0.0231957	9.80768e-07	22.6324	0.199242	-0.00302416	0.00169623	0.0746	0.207
Risk factor	Lipids	HDL cholesterol	HDL_Graham_2021	seq.14006.36	GNMT	rs62417477	6	43085339	A	G	0	0.233574	0.0332095	1.00817e-12	49.468	0.0855114	-0.00645278	0.00243291	0.00799	0.0876
Risk factor	Lipids	HDL cholesterol	HDL_Graham_2021	seq.14006.36	GNMT	rs6458308	6	42767253	T	C	0	0.117188	0.018709	1.87946e-10	39.2342	0.454167	-0.00740604	0.00140492	1.35e-07	0.494
Risk factor	Lipids	HDL cholesterol	HDL_Graham_2021	seq.14006.36	GNMT	rs9462865	6	42987586	C	T	0	-0.284209	0.0514006	1.60762e-08	30.5731	0.0352273	0.00788143	0.00463367	0.089	0.0239
Risk factor	Lipids	HDL cholesterol	HDL_Graham_2021	seq.14066.49	MAGI2	rs10259665	7	79061837	A	G	0	-0.093754	0.020072	1.49953e-06	21.8172	0.314755	-0.00285077	0.00148091	0.0542	0.316
Risk factor	Lipids	HDL cholesterol	HDL_Graham_2021	seq.14066.49	MAGI2	rs2886215	7	79046770	G	A	0	0.0993335	0.0213625	1.66048e-06	21.6216	0.266484	0.00461238	0.00154216	0.00278	0.28
Risk factor	Lipids	HDL cholesterol	HDL_Graham_2021	seq.14098.28	CARS1	rs399846	11	3066640	G	A	0	-0.0915738	0.0190208	7.38202e-07	23.1785	0.45035	0.008951	0.00154702	7.21e-09	0.436
Risk factor	Lipids	HDL cholesterol	HDL_Graham_2021	seq.15333.11	SDF2	rs1049848	17	27401176	C	G	0	0.272824	0.0592906	2.09758e-06	21.1735	0.0240121	0.00280983	0.00566973	0.62	0.0174
Risk factor	Lipids	HDL cholesterol	HDL_Graham_2021	seq.15333.11	SDF2	rs111510869	17	26682611	T	C	0	-0.286526	0.0614648	1.56859e-06	21.7308	0.0225941	0.00992939	0.00411642	0.0159	0.0292
Risk factor	Lipids	HDL cholesterol	HDL_Graham_2021	seq.15333.11	SDF2	rs113954333	17	26578159	C	T	0	-0.22485	0.0306044	1.01365e-13	53.9782	0.096332	-0.00131033	0.00288247	0.649	0.0744
Risk factor	Lipids	HDL cholesterol	HDL_Graham_2021	seq.15333.11	SDF2	rs117025558	17	26720579	A	G	0	0.272602	0.058499	1.58149e-06	21.7151	0.0251465	0.00434475	0.00697339	0.533	0.0141
Risk factor	Lipids	HDL cholesterol	HDL_Graham_2021	seq.15333.11	SDF2	rs117121804	17	26658679	T	C	0	0.325279	0.0685606	1.04562e-06	22.5093	0.0177727	-0.0108501	0.00619652	0.0799	0.014
Risk factor	Lipids	HDL cholesterol	HDL_Graham_2021	seq.15333.11	SDF2	rs117288663	17	26749941	A	G	0	0.17685	0.0238889	6.65609e-14	54.8047	0.177066	-0.0047384	0.00198475	0.017	0.144
Risk factor	Lipids	HDL cholesterol	HDL_Graham_2021	seq.15333.11	SDF2	rs117451747	17	26722890	G	A	0	0.245717	0.0544492	3.19924e-06	20.3651	0.0298733	0.00307702	0.00417487	0.461	0.0287
Risk factor	Lipids	HDL cholesterol	HDL_Graham_2021	seq.15333.11	SDF2	rs1242299	17	26516208	G	A	0	-0.212721	0.0183259	1.88371e-31	134.738	0.425789	0.00460189	0.00141363	0.00113	0.428
Risk factor	Lipids	HDL cholesterol	HDL_Graham_2021	seq.15333.11	SDF2	rs12450276	17	26545260	T	C	0	0.24146	0.0211954	2.28925e-30	129.78	0.242201	-0.00280284	0.0016412	0.0877	0.238
Risk factor	Lipids	HDL cholesterol	HDL_Graham_2021	seq.15333.11	SDF2	rs138827981	17	26766849	C	A	0	0.257427	0.0455795	8.12249e-09	31.8984	0.0424466	0.000953504	0.00509669	0.852	0.0215
Risk factor	Lipids	HDL cholesterol	HDL_Graham_2021	seq.15333.11	SDF2	rs148010116	17	26744948	A	G	0	-0.193152	0.0323592	1.19358e-09	35.6289	0.0872566	-0.000499567	0.00263722	0.85	0.0766
Risk factor	Lipids	HDL cholesterol	HDL_Graham_2021	seq.15333.11	SDF2	rs16964203	17	26582710	C	A	0	-0.156662	0.0228743	3.72304e-12	46.9064	0.198714	0.00613923	0.00165158	0.000201	0.237
Risk factor	Lipids	HDL cholesterol	HDL_Graham_2021	seq.15333.11	SDF2	rs17802736	17	26686445	G	A	0	0.246482	0.0481383	1.52534e-07	26.2174	0.0371526	-0.00152142	0.00303877	0.617	0.057
Risk factor	Lipids	HDL cholesterol	HDL_Graham_2021	seq.15333.11	SDF2	rs184490258	17	27128253	T	C	0	-0.196339	0.044102	4.2551e-06	19.8197	0.0440537	-0.00710672	0.00362777	0.0501	0.0451
Risk factor	Lipids	HDL cholesterol	HDL_Graham_2021	seq.15333.11	SDF2	rs192176735	17	26714257	C	T	0	0.272	0.04936	1.78872e-08	30.366	0.0352619	-0.00722734	0.00537958	0.179	0.0239
Risk factor	Lipids	HDL cholesterol	HDL_Graham_2021	seq.15333.11	SDF2	rs1981512	17	26648492	A	G	0	-0.249221	0.027541	7.20821e-20	81.886	0.122046	0.00627071	0.00232354	0.00696	0.0984
Risk factor	Lipids	HDL cholesterol	HDL_Graham_2021	seq.15333.11	SDF2	rs241778	17	26633155	T	A	0	-0.221293	0.0321492	2.92382e-12	47.38	0.0897145	0.00360437	0.00229438	0.116	0.104
Risk factor	Lipids	HDL cholesterol	HDL_Graham_2021	seq.15333.11	SDF2	rs3093706	17	26673395	C	T	0	0.285093	0.0492843	3.63292e-09	33.4623	0.03564	-0.0123617	0.00612324	0.0435	0.0151
Risk factor	Lipids	HDL cholesterol	HDL_Graham_2021	seq.15333.11	SDF2	rs3093718	17	26661159	A	G	0	0.22833	0.0438079	9.33707e-08	27.1657	0.0458499	-0.00395609	0.00385428	0.305	0.0365
Risk factor	Lipids	HDL cholesterol	HDL_Graham_2021	seq.15333.11	SDF2	rs35714695	17	26719788	A	G	0	-0.274943	0.0261976	4.55538e-26	110.144	0.138495	0.00958139	0.00182966	1.63e-07	0.173
Risk factor	Lipids	HDL cholesterol	HDL_Graham_2021	seq.15333.11	SDF2	rs35892819	17	27486280	C	T	0	0.261514	0.0445161	2.11941e-09	34.5109	0.0434865	-0.000828789	0.00334201	0.804	0.0469
Risk factor	Lipids	HDL cholesterol	HDL_Graham_2021	seq.15333.11	SDF2	rs4420577	17	26783990	T	G	0	-0.201844	0.0183473	1.88348e-28	121.028	0.474664	0.00206859	0.00138837	0.136	0.483
Risk factor	Lipids	HDL cholesterol	HDL_Graham_2021	seq.15333.11	SDF2	rs4794831	17	26783583	T	C	0	0.235366	0.0523681	3.48744e-06	20.2001	0.031575	0.0111485	0.00649044	0.0859	0.0214
Risk factor	Lipids	HDL cholesterol	HDL_Graham_2021	seq.15333.11	SDF2	rs59005037	17	26704592	A	G	0	-0.243859	0.034149	4.63174e-13	50.9943	0.0775194	0.000444999	0.00249359	0.858	0.083
Risk factor	Lipids	HDL cholesterol	HDL_Graham_2021	seq.15333.11	SDF2	rs704	17	26694861	G	A	1	-0.430069	0.0170866	4.27321e-140	633.527	0.496313	0.00770724	0.0013809	2.39e-08	0.523
Risk factor	Lipids	HDL cholesterol	HDL_Graham_2021	seq.15333.11	SDF2	rs72843976	17	26547727	A	G	0	-0.253986	0.0472451	3.80958e-08	28.9005	0.0380979	0.00315731	0.00290448	0.277	0.0587
Risk factor	Lipids	HDL cholesterol	HDL_Graham_2021	seq.15333.11	SDF2	rs76514752	17	26683794	T	C	0	0.203971	0.0419154	5.68665e-07	23.6804	0.0489696	-0.0117902	0.00299565	8.29e-05	0.0555
Risk factor	Lipids	HDL cholesterol	HDL_Graham_2021	seq.15333.11	SDF2	rs78380117	17	27009049	A	G	0	-0.249352	0.0548126	2.69286e-06	20.695	0.0287389	0.00389622	0.00429507	0.364	0.0284
Risk factor	Lipids	HDL cholesterol	HDL_Graham_2021	seq.15333.11	SDF2	rs80917	17	26578461	G	C	0	0.223147	0.0216581	3.40898e-25	106.155	0.224334	-0.00488968	0.00169125	0.00384	0.236
Risk factor	Lipids	HDL cholesterol	HDL_Graham_2021	seq.15333.11	SDF2	rs9892432	17	27410001	A	G	0	0.14716	0.0217754	6.99138e-12	45.6717	0.225846	0.00473418	0.00185769	0.0108	0.173
Risk factor	Lipids	HDL cholesterol	HDL_Graham_2021	seq.15370.5	BOLA1	rs12062387	1	149868334	T	C	0	0.814932	0.0309908	1.06726e-152	691.476	0.0891744	0.0221634	0.00256576	5.71e-18	0.0824
Risk factor	Lipids	HDL cholesterol	HDL_Graham_2021	seq.15370.5	BOLA1	rs12082689	1	149972358	G	A	0	0.230762	0.0219428	3.62492e-26	110.597	0.243718	0.00797053	0.00165952	1.56e-06	0.225
Risk factor	Lipids	HDL cholesterol	HDL_Graham_2021	seq.15370.5	BOLA1	rs12136311	1	150168195	A	T	0	-0.0823749	0.0199176	1.76872e-05	17.1047	0.321084	-0.00427221	0.00174953	0.0146	0.283
Risk factor	Lipids	HDL cholesterol	HDL_Graham_2021	seq.15370.5	BOLA1	rs144850201	1	150051013	T	C	0	0.182577	0.0435966	1.40791e-05	17.5383	0.0499717	0.00164202	0.00337612	0.627	0.0558
Risk factor	Lipids	HDL cholesterol	HDL_Graham_2021	seq.15370.5	BOLA1	rs2275780	1	150241230	T	G	0	-0.124319	0.0303416	2.08988e-05	16.788	0.108162	-0.00775716	0.00218456	0.000384	0.115
Risk factor	Lipids	HDL cholesterol	HDL_Graham_2021	seq.15370.5	BOLA1	rs587723934	1	150267585	C	T	0	0.316237	0.0730545	7.49682e-06	18.7384	0.0168147	-0.00514015	0.0102516	0.616	0.0061
Risk factor	Lipids	HDL cholesterol	HDL_Graham_2021	seq.15370.5	BOLA1	rs72696855	1	150364873	A	G	0	0.23388	0.0273177	5.57129e-18	73.299	0.136218	0.014804	0.00217974	1.11e-11	0.115
Risk factor	Lipids	HDL cholesterol	HDL_Graham_2021	seq.15386.7	FABP4	rs6473282	8	82409004	A	G	0	-0.119194	0.0248002	7.69242e-07	23.0993	0.152277	0.0103355	0.00192856	8.36e-08	0.157
Risk factor	Lipids	HDL cholesterol	HDL_Graham_2021	seq.15395.15	GSTM1	rs11101993	1	110269188	T	C	0	-0.25077	0.0337135	5.10075e-14	55.3278	0.0861678	0.0102927	0.00270309	0.00014	0.071
Risk factor	Lipids	HDL cholesterol	HDL_Graham_2021	seq.15395.15	GSTM1	rs11102002	1	110300277	T	C	0	-0.270748	0.0419617	5.50954e-11	41.6317	0.0528156	0.0111372	0.00304127	0.00025	0.0537
Risk factor	Lipids	HDL cholesterol	HDL_Graham_2021	seq.15395.15	GSTM1	rs112117858	1	110150159	T	G	0	-0.130191	0.0276445	1.2418e-06	22.1791	0.138983	0.00138825	0.0021369	0.516	0.118
Risk factor	Lipids	HDL cholesterol	HDL_Graham_2021	seq.15395.15	GSTM1	rs113519150	1	110067789	T	A	0	-0.311731	0.0371	2.18624e-17	70.6012	0.0701058	0.0134696	0.00268646	5.33e-07	0.0707
Risk factor	Lipids	HDL cholesterol	HDL_Graham_2021	seq.15395.15	GSTM1	rs114081229	1	109994038	C	G	0	0.371257	0.0364653	1.20407e-24	103.655	0.071901	-0.00685438	0.0029286	0.0193	0.0669
Risk factor	Lipids	HDL cholesterol	HDL_Graham_2021	seq.15395.15	GSTM1	rs114166723	1	109777764	A	G	0	0.358849	0.0589024	5.56623e-10	37.1157	0.026644	0.0024182	0.00505128	0.632	0.0196
Risk factor	Lipids	HDL cholesterol	HDL_Graham_2021	seq.15395.15	GSTM1	rs114914263	1	109743092	C	T	0	1.05295	0.0778129	5.07412e-42	183.11	0.0147392	-0.0198705	0.00893964	0.0262	0.00651
Risk factor	Lipids	HDL cholesterol	HDL_Graham_2021	seq.15395.15	GSTM1	rs115040924	1	110722566	T	A	0	-0.379654	0.0750831	2.13566e-07	25.5677	0.0156841	-0.00492384	0.00859841	0.567	0.00733
Risk factor	Lipids	HDL cholesterol	HDL_Graham_2021	seq.15395.15	GSTM1	rs115181845	1	110052973	T	C	0	0.573391	0.0355786	9.81951e-59	259.731	0.0728458	-0.0127818	0.00278286	4.37e-06	0.0669
Risk factor	Lipids	HDL cholesterol	HDL_Graham_2021	seq.15395.15	GSTM1	rs115465471	1	110016242	A	G	0	0.350105	0.0621502	8.8444e-09	31.733	0.024093	-0.00764467	0.00449677	0.0891	0.0267
Risk factor	Lipids	HDL cholesterol	HDL_Graham_2021	seq.15395.15	GSTM1	rs115636764	1	110263526	A	T	0	0.967691	0.0348551	6.02779e-170	770.798	0.0702003	-0.0168236	0.00259409	8.85e-11	0.0751
Risk factor	Lipids	HDL cholesterol	HDL_Graham_2021	seq.15395.15	GSTM1	rs115677656	1	110102384	G	A	0	-0.316321	0.0586449	3.44845e-08	29.0935	0.0272109	0.00522249	0.00507294	0.303	0.0202
Risk factor	Lipids	HDL cholesterol	HDL_Graham_2021	seq.15395.15	GSTM1	rs116276872	1	110068291	T	C	0	-0.354557	0.073227	6.43053e-07	23.4439	0.0172902	0.016373	0.00519943	0.00164	0.0197
Risk factor	Lipids	HDL cholesterol	HDL_Graham_2021	seq.15395.15	GSTM1	rs116520524	1	109986724	A	G	0	0.772034	0.0874474	5.30193e-19	77.9433	0.0116213	-0.0283506	0.00687195	3.7e-05	0.0105
Risk factor	Lipids	HDL cholesterol	HDL_Graham_2021	seq.15395.15	GSTM1	rs117635201	1	110442073	T	C	0	0.533627	0.0903873	1.7763e-09	34.8547	0.010771	0.0196993	0.00665693	0.00308	0.0117
Risk factor	Lipids	HDL cholesterol	HDL_Graham_2021	seq.15395.15	GSTM1	rs12036565	1	110503963	T	C	0	0.195828	0.0386884	2.07798e-07	25.6205	0.0645314	0.00223083	0.00280174	0.426	0.0641
Risk factor	Lipids	HDL cholesterol	HDL_Graham_2021	seq.15395.15	GSTM1	rs12061448	1	110246775	G	A	0	0.992563	0.0619993	5.50546e-58	256.296	0.0221088	-0.0199714	0.00470731	2.21e-05	0.028
Risk factor	Lipids	HDL cholesterol	HDL_Graham_2021	seq.15395.15	GSTM1	rs12131828	1	110195152	A	G	0	-0.257328	0.0308291	3.50334e-17	69.6711	0.103741	0.00171098	0.00307086	0.577	0.0611
Risk factor	Lipids	HDL cholesterol	HDL_Graham_2021	seq.15395.15	GSTM1	rs13375998	1	110285652	C	T	0	0.254216	0.0197835	4.30607e-38	165.12	0.328515	-0.00903592	0.00166207	5.43e-08	0.294
Risk factor	Lipids	HDL cholesterol	HDL_Graham_2021	seq.15395.15	GSTM1	rs137939915	1	109809107	T	C	0	-0.332934	0.0713652	1.54147e-06	21.7642	0.0183296	-0.0149982	0.00692504	0.0303	0.011
Risk factor	Lipids	HDL cholesterol	HDL_Graham_2021	seq.15395.15	GSTM1	rs138509427	1	109737695	A	G	0	-0.221219	0.0357488	3.04369e-10	38.2932	0.0755858	0.00744976	0.00283852	0.00868	0.0638
Risk factor	Lipids	HDL cholesterol	HDL_Graham_2021	seq.15395.15	GSTM1	rs143379394	1	109827466	A	G	0	-0.337892	0.0686906	4.34842e-07	24.197	0.0193689	-0.00774922	0.00696622	0.266	0.0114
Risk factor	Lipids	HDL cholesterol	HDL_Graham_2021	seq.15395.15	GSTM1	rs145330250	1	110480351	C	T	0	0.321104	0.051692	2.61788e-10	38.5873	0.0356198	0.00631553	0.00511853	0.217	0.0202
Risk factor	Lipids	HDL cholesterol	HDL_Graham_2021	seq.15395.15	GSTM1	rs146629350	1	110256646	A	G	0	-0.393865	0.0734183	4.05485e-08	28.7797	0.0167234	0.0180594	0.00881007	0.0404	0.00729
Risk factor	Lipids	HDL cholesterol	HDL_Graham_2021	seq.15395.15	GSTM1	rs149969870	1	109827345	A	T	0	0.687863	0.0804365	6.06824e-18	73.1303	0.0138889	0.00235001	0.00517848	0.65	0.019
Risk factor	Lipids	HDL cholesterol	HDL_Graham_2021	seq.15395.15	GSTM1	rs150278958	1	110249558	T	G	0	-0.313897	0.0472497	1.53301e-11	44.1343	0.042328	0.0180717	0.00339288	1e-07	0.0499
Risk factor	Lipids	HDL cholesterol	HDL_Graham_2021	seq.15395.15	GSTM1	rs17024790	1	110304777	A	G	0	0.345684	0.0478833	2.61276e-13	52.1183	0.0411943	-0.00607013	0.00369491	0.1	0.0368
Risk factor	Lipids	HDL cholesterol	HDL_Graham_2021	seq.15395.15	GSTM1	rs17024898	1	110344557	C	T	0	-0.216383	0.0420939	1.37016e-07	26.4246	0.0531935	-0.0060147	0.00302722	0.0469	0.0593
Risk factor	Lipids	HDL cholesterol	HDL_Graham_2021	seq.15395.15	GSTM1	rs17025152	1	110434583	A	G	0	0.226214	0.0475148	9.63578e-07	22.6663	0.0414777	-0.0119625	0.00432386	0.00566	0.0288
Risk factor	Lipids	HDL cholesterol	HDL_Graham_2021	seq.15395.15	GSTM1	rs191304590	1	110011995	G	T	0	-0.181493	0.0332936	2.50032e-08	29.7165	0.0873016	-0.000161056	0.00288467	0.955	0.0672
Risk factor	Lipids	HDL cholesterol	HDL_Graham_2021	seq.15395.15	GSTM1	rs2269340	1	110172236	C	T	0	0.909207	0.0396501	1.14642e-116	525.82	0.0548942	-0.0251164	0.00260284	4.93e-22	0.0782
Risk factor	Lipids	HDL cholesterol	HDL_Graham_2021	seq.15395.15	GSTM1	rs2360636	1	110606564	C	T	0	0.112571	0.0196344	4.92314e-09	32.8714	0.386338	0.00586855	0.00140467	2.94e-05	0.411
Risk factor	Lipids	HDL cholesterol	HDL_Graham_2021	seq.15395.15	GSTM1	rs2479390	1	110256075	G	A	0	-0.274156	0.0232353	1.97217e-32	139.219	0.206349	0.00434539	0.00213277	0.0416	0.188
Risk factor	Lipids	HDL cholesterol	HDL_Graham_2021	seq.15395.15	GSTM1	rs2777905	1	110172592	A	C	0	-0.483635	0.0765928	1.35635e-10	39.8712	0.0155896	0.000688868	0.00595621	0.908	0.0156
Risk factor	Lipids	HDL cholesterol	HDL_Graham_2021	seq.15395.15	GSTM1	rs333947	1	110470764	A	G	0	-0.14119	0.0266346	5.75852e-08	28.1006	0.150038	-0.0267442	0.00197286	7.3e-42	0.15
Risk factor	Lipids	HDL cholesterol	HDL_Graham_2021	seq.15395.15	GSTM1	rs333951	1	110451690	T	C	0	0.105459	0.0203202	1.05226e-07	26.9347	0.313492	-0.000350788	0.00159648	0.826	0.268
Risk factor	Lipids	HDL cholesterol	HDL_Graham_2021	seq.15395.15	GSTM1	rs34547999	1	110265537	A	G	0	-0.297333	0.0535189	1.3828e-08	30.8654	0.0328798	-4.24621e-05	0.00495182	0.993	0.0209
Risk factor	Lipids	HDL cholesterol	HDL_Graham_2021	seq.15395.15	GSTM1	rs3819350	1	110212293	A	C	0	-0.401316	0.0185651	6.25691e-104	467.281	0.388605	0.00985293	0.00151614	8.1e-11	0.346
Risk factor	Lipids	HDL cholesterol	HDL_Graham_2021	seq.15395.15	GSTM1	rs493972	1	110168888	C	G	0	-0.226639	0.0192513	2.69975e-32	138.596	0.386432	0.00771219	0.00143881	8.32e-08	0.364
Risk factor	Lipids	HDL cholesterol	HDL_Graham_2021	seq.15395.15	GSTM1	rs4970768	1	110156212	A	G	0	-0.101566	0.0190181	4.63475e-08	28.5208	0.471466	-0.000490615	0.00139247	0.725	0.449
Risk factor	Lipids	HDL cholesterol	HDL_Graham_2021	seq.15395.15	GSTM1	rs4970772	1	110250168	A	G	0	-0.3447	0.0194102	7.38015e-71	315.372	0.33768	0.00994621	0.00150042	3.38e-11	0.336
Risk factor	Lipids	HDL cholesterol	HDL_Graham_2021	seq.15395.15	GSTM1	rs4970779	1	110303505	T	C	0	0.0997865	0.0212382	1.31075e-06	22.0754	0.270314	-0.00356792	0.00155011	0.0214	0.32
Risk factor	Lipids	HDL cholesterol	HDL_Graham_2021	seq.15395.15	GSTM1	rs4970780	1	110334576	A	T	0	-0.156755	0.0192231	1.75296e-16	66.4961	0.408069	-0.000350112	0.00221002	0.874	0.414
Risk factor	Lipids	HDL cholesterol	HDL_Graham_2021	seq.15395.15	GSTM1	rs55723005	1	109763768	T	C	0	0.283023	0.0354135	6.64093e-16	63.8713	0.0791761	-0.0126363	0.00256653	8.5e-07	0.0804
Risk factor	Lipids	HDL cholesterol	HDL_Graham_2021	seq.15395.15	GSTM1	rs56079255	1	110162190	T	C	0	-0.274229	0.0364088	2.49954e-14	56.7302	0.0727513	0.0144399	0.00322362	7.49e-06	0.0496
Risk factor	Lipids	HDL cholesterol	HDL_Graham_2021	seq.15395.15	GSTM1	rs56116536	1	110131439	T	C	0	0.532094	0.0630266	1.55481e-17	71.2736	0.0229592	-0.0224794	0.0041605	6.55e-08	0.0281
Risk factor	Lipids	HDL cholesterol	HDL_Graham_2021	seq.15395.15	GSTM1	rs566427988	1	110198709	C	G	0	-0.339795	0.069285	4.68786e-07	24.0522	0.0189909	0.0279279	0.0061118	4.89e-06	0.0156
Risk factor	Lipids	HDL cholesterol	HDL_Graham_2021	seq.15395.15	GSTM1	rs58126698	1	110180230	G	A	0	0.124163	0.0281145	5.01946e-06	19.504	0.133125	0.00963941	0.00204335	2.39e-06	0.132
Risk factor	Lipids	HDL cholesterol	HDL_Graham_2021	seq.15395.15	GSTM1	rs593644	1	110671320	G	T	0	-0.121646	0.0189204	6.40726e-11	41.3366	0.488473	0.000689539	0.00148668	0.643	0.515
Risk factor	Lipids	HDL cholesterol	HDL_Graham_2021	seq.15395.15	GSTM1	rs61799391	1	109750671	T	C	0	0.1752	0.0284888	3.8794e-10	37.8199	0.129157	0.00563046	0.0018944	0.00296	0.156
Risk factor	Lipids	HDL cholesterol	HDL_Graham_2021	seq.15395.15	GSTM1	rs620077	1	110218716	C	T	0	0.825747	0.0373999	2.52352e-108	487.476	0.0624528	-0.0222126	0.00254911	2.94e-18	0.0808
Risk factor	Lipids	HDL cholesterol	HDL_Graham_2021	seq.15395.15	GSTM1	rs638372	1	110674457	G	A	0	-0.0961645	0.0219104	5.69395e-06	19.2632	0.248205	0.00041206	0.00192893	0.831	0.231
Risk factor	Lipids	HDL cholesterol	HDL_Graham_2021	seq.15395.15	GSTM1	rs72705222	1	110214370	T	C	0	0.551616	0.0426663	1.55188e-38	167.149	0.0519652	-0.0185887	0.00343459	6.23e-08	0.045
Risk factor	Lipids	HDL cholesterol	HDL_Graham_2021	seq.15395.15	GSTM1	rs72705256	1	110316242	C	G	0	0.323873	0.0731847	4.81275e-06	19.5843	0.0173847	-0.0249913	0.00568147	1.09e-05	0.0176
Risk factor	Lipids	HDL cholesterol	HDL_Graham_2021	seq.15395.15	GSTM1	rs7365459	1	110492809	T	G	0	-0.114871	0.0190025	7.46834e-10	36.5426	0.479497	-0.00743827	0.00138026	7.08e-08	0.503
Risk factor	Lipids	HDL cholesterol	HDL_Graham_2021	seq.15395.15	GSTM1	rs74417690	1	110369963	A	G	0	0.307732	0.0661499	1.64333e-06	21.6415	0.0205971	0.0113697	0.00501051	0.0233	0.0205
Risk factor	Lipids	HDL cholesterol	HDL_Graham_2021	seq.15395.15	GSTM1	rs7519442	1	110326096	A	G	0	0.097866	0.0202452	6.68966e-07	23.3679	0.326247	-0.00167232	0.0016172	0.301	0.318
Risk factor	Lipids	HDL cholesterol	HDL_Graham_2021	seq.15395.15	GSTM1	rs77854863	1	110302505	A	G	0	0.349736	0.0419946	4.10687e-17	69.3576	0.0533825	-0.0123809	0.00310196	6.57e-05	0.0576
Risk factor	Lipids	HDL cholesterol	HDL_Graham_2021	seq.15395.15	GSTM1	rs78890181	1	110513617	G	A	0	0.389312	0.085798	2.84569e-06	20.5893	0.0120937	0.018712	0.00996643	0.0604	0.00634
Risk factor	Lipids	HDL cholesterol	HDL_Graham_2021	seq.15395.15	GSTM1	rs79958596	1	110285031	A	T	0	0.568078	0.0562391	2.73069e-24	102.033	0.0285336	-0.0194309	0.00421064	3.94e-06	0.0287
Risk factor	Lipids	HDL cholesterol	HDL_Graham_2021	seq.15395.15	GSTM1	rs913178	1	109742452	C	T	0	-0.135058	0.0260078	1.03477e-07	26.967	0.156652	0.00262202	0.0017546	0.135	0.195
Risk factor	Lipids	HDL cholesterol	HDL_Graham_2021	seq.15427.35	LOXL3	rs17010021	2	74761539	A	T	1	-0.228654	0.0418446	2.32289e-08	29.8592	0.0575397	-0.0127089	0.00352963	0.000317	0.0402
Risk factor	Lipids	HDL cholesterol	HDL_Graham_2021	seq.15435.4	PNP	rs1049564	14	20940606	A	G	1	-0.385586	0.0252319	5.06421e-53	233.53	0.167329	0.00488366	0.00178597	0.00625	0.179
Risk factor	Lipids	HDL cholesterol	HDL_Graham_2021	seq.15435.4	PNP	rs11160681	14	20908346	G	A	0	-0.158557	0.0201207	1.63308e-15	62.099	0.344211	-0.00133836	0.0014418	0.353	0.362
Risk factor	Lipids	HDL cholesterol	HDL_Graham_2021	seq.15435.4	PNP	rs1760930	14	20955010	G	A	0	-0.320264	0.0225412	4.08987e-46	201.866	0.226353	0.00281256	0.00176806	0.112	0.196
Risk factor	Lipids	HDL cholesterol	HDL_Graham_2021	seq.15435.4	PNP	rs190179272	14	20913300	T	C	0	-0.461396	0.0586293	1.77722e-15	61.9324	0.0278093	0.00183745	0.00578165	0.751	0.0199
Risk factor	Lipids	HDL cholesterol	HDL_Graham_2021	seq.15435.4	PNP	rs34529515	14	20959108	G	A	0	-0.158654	0.0239936	1.89137e-11	43.7231	0.196841	0.00255204	0.00241765	0.291	0.206
Risk factor	Lipids	HDL cholesterol	HDL_Graham_2021	seq.15435.4	PNP	rs58830349	14	20957012	C	G	0	0.127822	0.0234097	2.37779e-08	29.814	0.217461	-0.0010969	0.00164141	0.504	0.24
Risk factor	Lipids	HDL cholesterol	HDL_Graham_2021	seq.15435.4	PNP	rs72672768	14	20953453	T	A	0	-0.13812	0.0295559	1.48287e-06	21.8386	0.119939	0.00255484	0.00267539	0.34	0.127
Risk factor	Lipids	HDL cholesterol	HDL_Graham_2021	seq.15435.4	PNP	rs8019594	14	20907464	G	T	0	0.104214	0.0208329	2.8314e-07	25.0238	0.308929	-0.000440401	0.00151891	0.772	0.335
Risk factor	Lipids	HDL cholesterol	HDL_Graham_2021	seq.15471.29	PNLIPRP2	rs10047264	10	118392401	C	T	0	-0.572108	0.0256949	3.99759e-110	495.749	0.148404	0.00741363	0.0020046	0.000217	0.137
Risk factor	Lipids	HDL cholesterol	HDL_Graham_2021	seq.15471.29	PNLIPRP2	rs10736261	10	118520725	G	A	0	0.111119	0.0227204	5.02352e-07	23.9191	0.235027	0.0033506	0.0016949	0.0481	0.221
Risk factor	Lipids	HDL cholesterol	HDL_Graham_2021	seq.15471.29	PNLIPRP2	rs1077114	10	118014205	A	G	0	-0.120541	0.0224251	3.82337e-08	28.8935	0.249103	-0.00249857	0.00158222	0.114	0.254
Risk factor	Lipids	HDL cholesterol	HDL_Graham_2021	seq.15471.29	PNLIPRP2	rs11197656	10	118153570	C	G	0	0.140091	0.0240184	2.72764e-09	34.0198	0.192141	0.000899356	0.00203701	0.659	0.211
Risk factor	Lipids	HDL cholesterol	HDL_Graham_2021	seq.15471.29	PNLIPRP2	rs11197742	10	118347262	G	A	0	0.172651	0.0306929	9.26938e-09	31.6419	0.110051	-0.00413283	0.0024474	0.0913	0.0965
Risk factor	Lipids	HDL cholesterol	HDL_Graham_2021	seq.15471.29	PNLIPRP2	rs11197782	10	118407091	G	A	0	0.463501	0.070392	2.28103e-11	43.3566	0.0195541	0.00419758	0.0054543	0.442	0.017
Risk factor	Lipids	HDL cholesterol	HDL_Graham_2021	seq.15471.29	PNLIPRP2	rs1125575	10	118417492	T	C	0	0.447171	0.0485662	1.66978e-20	84.7772	0.041092	-0.0118795	0.00395282	0.00265	0.035
Risk factor	Lipids	HDL cholesterol	HDL_Graham_2021	seq.15471.29	PNLIPRP2	rs113273422	10	118846279	C	T	0	0.463491	0.0605525	9.71341e-15	58.5893	0.0263556	-0.0018681	0.00550066	0.734	0.0202
Risk factor	Lipids	HDL cholesterol	HDL_Graham_2021	seq.15471.29	PNLIPRP2	rs116845552	10	118381784	T	C	0	-0.410899	0.0502535	1.46073e-16	66.8556	0.0376913	0.00728265	0.00393062	0.0639	0.0377
Risk factor	Lipids	HDL cholesterol	HDL_Graham_2021	seq.15471.29	PNLIPRP2	rs116862920	10	118512603	T	C	0	0.428972	0.0911732	1.26919e-06	22.1372	0.0116191	0.00537878	0.00626384	0.391	0.0135
Risk factor	Lipids	HDL cholesterol	HDL_Graham_2021	seq.15471.29	PNLIPRP2	rs116886345	10	118375486	C	A	0	0.461981	0.0692735	1.28826e-11	44.4748	0.0202154	-0.00873966	0.00515842	0.0902	0.0191
Risk factor	Lipids	HDL cholesterol	HDL_Graham_2021	seq.15471.29	PNLIPRP2	rs117151849	10	118163313	A	C	0	0.332773	0.0544628	4.97852e-10	37.3333	0.0334404	-0.00791911	0.00394019	0.0444	0.0363
Risk factor	Lipids	HDL cholesterol	HDL_Graham_2021	seq.15471.29	PNLIPRP2	rs117247767	10	118429872	A	G	0	-0.331752	0.0430245	6.25307e-15	59.456	0.0518609	0.00453412	0.00391398	0.247	0.0362
Risk factor	Lipids	HDL cholesterol	HDL_Graham_2021	seq.15471.29	PNLIPRP2	rs117381605	10	117951907	C	T	0	-0.349525	0.0728821	8.10299e-07	22.9993	0.0182316	0.00064567	0.00645978	0.92	0.0139
Risk factor	Lipids	HDL cholesterol	HDL_Graham_2021	seq.15471.29	PNLIPRP2	rs117871115	10	118341289	T	C	0	-0.278238	0.0519519	4.26165e-08	28.6834	0.0352352	0.00728891	0.00531392	0.17	0.0211
Risk factor	Lipids	HDL cholesterol	HDL_Graham_2021	seq.15471.29	PNLIPRP2	rs117972342	10	118415849	C	A	0	0.388267	0.0673279	4.03938e-09	33.2561	0.0205932	0.00096046	0.00699563	0.891	0.0117
Risk factor	Lipids	HDL cholesterol	HDL_Graham_2021	seq.15471.29	PNLIPRP2	rs118049393	10	118422794	G	A	0	-0.303772	0.0639983	1.03451e-06	22.5299	0.0226715	-0.00107549	0.00468313	0.818	0.0221
Risk factor	Lipids	HDL cholesterol	HDL_Graham_2021	seq.15471.29	PNLIPRP2	rs12247177	10	118398353	T	C	0	0.355984	0.0320672	6.1894e-29	123.236	0.100132	-0.00615222	0.00221374	0.00545	0.107
Risk factor	Lipids	HDL cholesterol	HDL_Graham_2021	seq.15471.29	PNLIPRP2	rs12359536	10	118529819	G	A	0	-0.346701	0.0552958	1.80601e-10	39.3121	0.0314566	-0.010821	0.00495498	0.029	0.0229
Risk factor	Lipids	HDL cholesterol	HDL_Graham_2021	seq.15471.29	PNLIPRP2	rs12766874	10	117930843	G	A	0	0.315317	0.0701516	3.48186e-06	20.2032	0.0198375	-5.06079e-05	0.00615473	0.993	0.0145
Risk factor	Lipids	HDL cholesterol	HDL_Graham_2021	seq.15471.29	PNLIPRP2	rs12771818	10	118444339	T	C	0	-0.113416	0.0235791	7.54567e-07	23.1363	0.223975	0.00335598	0.00162678	0.0391	0.242
Risk factor	Lipids	HDL cholesterol	HDL_Graham_2021	seq.15471.29	PNLIPRP2	rs138003023	10	118389289	G	A	0	0.532156	0.0588907	8.10075e-20	81.6553	0.0276781	-0.00391872	0.00431198	0.363	0.0285
Risk factor	Lipids	HDL cholesterol	HDL_Graham_2021	seq.15471.29	PNLIPRP2	rs138708156	10	118108668	T	A	0	-0.401645	0.0634575	1.23095e-10	40.0607	0.023805	0.00600339	0.00484713	0.216	0.0219
Risk factor	Lipids	HDL cholesterol	HDL_Graham_2021	seq.15471.29	PNLIPRP2	rs140667257	10	118435669	T	C	0	0.377498	0.0821364	2.15351e-06	21.1231	0.0139807	-0.0142366	0.00672162	0.0342	0.0116
Risk factor	Lipids	HDL cholesterol	HDL_Graham_2021	seq.15471.29	PNLIPRP2	rs140861627	10	118361616	A	C	0	0.37081	0.0636569	2.85333e-09	33.9322	0.023994	-0.00707825	0.00389907	0.0695	0.0383
Risk factor	Lipids	HDL cholesterol	HDL_Graham_2021	seq.15471.29	PNLIPRP2	rs144291740	10	118160788	C	T	0	0.408956	0.0835436	4.91227e-07	23.9622	0.0135084	0.0011987	0.00609694	0.844	0.0133
Risk factor	Lipids	HDL cholesterol	HDL_Graham_2021	seq.15471.29	PNLIPRP2	rs144903899	10	118030144	G	A	0	-0.374251	0.079487	1.24877e-06	22.1684	0.0150198	-0.000804412	0.00643621	0.901	0.0125
Risk factor	Lipids	HDL cholesterol	HDL_Graham_2021	seq.15471.29	PNLIPRP2	rs147568150	10	118711203	G	C	0	-0.513991	0.0965725	5.12224e-08	28.3272	0.0101077	0.010597	0.00750971	0.158	0.00966
Risk factor	Lipids	HDL cholesterol	HDL_Graham_2021	seq.15471.29	PNLIPRP2	rs148001318	10	118885950	T	C	0	-0.292557	0.0649873	3.36971e-06	20.2658	0.0229548	-0.00273669	0.00541633	0.613	0.0209
Risk factor	Lipids	HDL cholesterol	HDL_Graham_2021	seq.15471.29	PNLIPRP2	rs148041110	10	118272744	T	A	0	-0.623564	0.0919494	5.94263e-12	45.9901	0.0110523	0.001407	0.00916745	0.878	0.00685
Risk factor	Lipids	HDL cholesterol	HDL_Graham_2021	seq.15471.29	PNLIPRP2	rs148527100	10	118696201	C	T	0	0.315666	0.0367371	4.25237e-18	73.8322	0.074249	0.00291982	0.00272012	0.283	0.081
Risk factor	Lipids	HDL cholesterol	HDL_Graham_2021	seq.15471.29	PNLIPRP2	rs149861314	10	118271233	G	T	0	0.412963	0.0669486	3.45012e-10	38.0487	0.02116	-0.0121201	0.00724236	0.0942	0.011
Risk factor	Lipids	HDL cholesterol	HDL_Graham_2021	seq.15471.29	PNLIPRP2	rs149926462	10	118391089	A	G	0	0.324837	0.0713752	2.66807e-06	20.7127	0.0187039	-0.000208235	0.0058167	0.971	0.015
Risk factor	Lipids	HDL cholesterol	HDL_Graham_2021	seq.15471.29	PNLIPRP2	rs17095302	10	118587650	A	G	0	-0.184746	0.0422794	6.22241e-06	19.0938	0.0556395	0.00570895	0.00324405	0.0784	0.0482
Risk factor	Lipids	HDL cholesterol	HDL_Graham_2021	seq.15471.29	PNLIPRP2	rs17735613	10	118359461	G	A	0	0.534688	0.0255593	1.7788e-97	437.626	0.157094	-0.00766522	0.00203302	0.000163	0.147
Risk factor	Lipids	HDL cholesterol	HDL_Graham_2021	seq.15471.29	PNLIPRP2	rs185299845	10	118063739	T	C	0	-0.411855	0.090479	2.65767e-06	20.7202	0.0115247	-0.000246984	0.00532782	0.963	0.0179
Risk factor	Lipids	HDL cholesterol	HDL_Graham_2021	seq.15471.29	PNLIPRP2	rs188610188	10	118317493	A	G	0	-0.518489	0.0715308	2.1075e-13	52.5403	0.0186095	0.00449166	0.00946504	0.635	0.00633
Risk factor	Lipids	HDL cholesterol	HDL_Graham_2021	seq.15471.29	PNLIPRP2	rs188665360	10	118864064	A	G	0	0.315407	0.0614205	1.40917e-07	26.3704	0.0255054	-0.00916242	0.00675676	0.175	0.0141
Risk factor	Lipids	HDL cholesterol	HDL_Graham_2021	seq.15471.29	PNLIPRP2	rs1897515	10	118221256	G	T	0	0.294768	0.0262861	1.74373e-29	125.75	0.168336	-0.00766923	0.00186272	3.83e-05	0.169
Risk factor	Lipids	HDL cholesterol	HDL_Graham_2021	seq.15471.29	PNLIPRP2	rs1900505	10	118371941	C	T	0	0.505683	0.0242848	1.33869e-96	433.598	0.176271	-0.00459894	0.00169983	0.00682	0.207
Risk factor	Lipids	HDL cholesterol	HDL_Graham_2021	seq.15471.29	PNLIPRP2	rs191160454	10	118193217	A	G	0	0.531737	0.0860835	3.26674e-10	38.1552	0.0128472	-0.0123802	0.0120049	0.302	0.00523
Risk factor	Lipids	HDL cholesterol	HDL_Graham_2021	seq.15471.29	PNLIPRP2	rs192888208	10	118279730	C	T	0	0.413235	0.0930261	4.45342e-06	19.7326	0.0108634	0.00636281	0.0106313	0.55	0.00597
Risk factor	Lipids	HDL cholesterol	HDL_Graham_2021	seq.15471.29	PNLIPRP2	rs2420320	10	118418781	G	A	0	0.198739	0.0263106	2.11741e-14	57.0564	0.157944	-0.00187139	0.00199245	0.348	0.163
Risk factor	Lipids	HDL cholesterol	HDL_Graham_2021	seq.15471.29	PNLIPRP2	rs2915751	10	118385033	C	T	0	-0.478743	0.0528728	6.85234e-20	81.9861	0.034385	0.00469005	0.00369688	0.205	0.0429
Risk factor	Lipids	HDL cholesterol	HDL_Graham_2021	seq.15471.29	PNLIPRP2	rs3752408	10	118401371	C	A	0	-0.440702	0.0185229	2.00735e-125	566.073	0.453618	0.00534315	0.00140317	0.00014	0.464
Risk factor	Lipids	HDL cholesterol	HDL_Graham_2021	seq.15471.29	PNLIPRP2	rs3781563	10	118381212	C	A	0	-0.390166	0.0699885	1.23967e-08	31.0775	0.0201209	0.0152427	0.00481094	0.00153	0.0219
Risk factor	Lipids	HDL cholesterol	HDL_Graham_2021	seq.15471.29	PNLIPRP2	rs4751584	10	118114344	G	A	0	-0.284392	0.0300972	1.70849e-21	89.2858	0.115341	0.00171637	0.002301	0.456	0.103
Risk factor	Lipids	HDL cholesterol	HDL_Graham_2021	seq.15471.29	PNLIPRP2	rs4751995	10	118397884	A	G	0	-0.925166	0.0149294	0	3840.21	0.477517	0.0109851	0.00137867	1.61e-15	0.474
Risk factor	Lipids	HDL cholesterol	HDL_Graham_2021	seq.15471.29	PNLIPRP2	rs533680982	10	118372401	A	G	0	-0.474449	0.0558973	1.0523e-17	72.0439	0.0307009	0.00589915	0.0086913	0.497	0.0095
Risk factor	Lipids	HDL cholesterol	HDL_Graham_2021	seq.15471.29	PNLIPRP2	rs561274165	10	118632518	A	C	0	-0.521198	0.0734455	6.40283e-13	50.3588	0.0180427	0.00908107	0.0104565	0.385	0.00553
Risk factor	Lipids	HDL cholesterol	HDL_Graham_2021	seq.15471.29	PNLIPRP2	rs569858719	10	118662824	A	G	0	0.406953	0.0723754	9.39389e-09	31.616	0.0182316	0.0167648	0.00973125	0.0849	0.00642
Risk factor	Lipids	HDL cholesterol	HDL_Graham_2021	seq.15471.29	PNLIPRP2	rs578209963	10	118376917	T	G	0	0.550203	0.0782652	1.0328e-12	49.4207	0.0154922	-0.00592633	0.0152247	0.697	0.00316
Risk factor	Lipids	HDL cholesterol	HDL_Graham_2021	seq.15471.29	PNLIPRP2	rs59331314	10	118297594	G	T	0	0.283409	0.0445356	9.8507e-11	40.496	0.0507274	-0.00474119	0.00465162	0.308	0.0388
Risk factor	Lipids	HDL cholesterol	HDL_Graham_2021	seq.15471.29	PNLIPRP2	rs61872806	10	118378323	A	G	0	-0.458024	0.0564129	2.34757e-16	65.9204	0.0296618	0.00250289	0.00453255	0.581	0.0259
Risk factor	Lipids	HDL cholesterol	HDL_Graham_2021	seq.15471.29	PNLIPRP2	rs61872836	10	118446066	T	C	0	-0.148696	0.0195773	1.53508e-14	57.689	0.457302	-0.00598987	0.00139483	1.75e-05	0.458
Risk factor	Lipids	HDL cholesterol	HDL_Graham_2021	seq.15471.29	PNLIPRP2	rs61872963	10	118555128	G	C	0	-0.245308	0.0269434	4.33055e-20	82.8931	0.150576	0.00322804	0.00213792	0.131	0.136
Risk factor	Lipids	HDL cholesterol	HDL_Graham_2021	seq.15471.29	PNLIPRP2	rs61872981	10	118607970	T	G	0	-0.515605	0.0711662	2.16088e-13	52.4912	0.0191763	0.0115566	0.00850227	0.174	0.0078
Risk factor	Lipids	HDL cholesterol	HDL_Graham_2021	seq.15471.29	PNLIPRP2	rs61873036	10	118834008	T	C	0	-0.176293	0.0350563	2.4671e-07	25.2894	0.0866238	0.00176962	0.00266933	0.507	0.0861
Risk factor	Lipids	HDL cholesterol	HDL_Graham_2021	seq.15471.29	PNLIPRP2	rs6585383	10	117991880	C	T	0	-0.111589	0.0196651	6.95598e-09	32.1996	0.392405	-0.0032357	0.00141025	0.0218	0.447
Risk factor	Lipids	HDL cholesterol	HDL_Graham_2021	seq.15471.29	PNLIPRP2	rs72825622	10	118356073	G	C	0	0.301604	0.0663128	2.70531e-06	20.6861	0.0215379	-0.00779087	0.00470049	0.0974	0.0241
Risk factor	Lipids	HDL cholesterol	HDL_Graham_2021	seq.15471.29	PNLIPRP2	rs72837859	10	118079006	A	G	0	0.299027	0.0449489	1.43981e-11	44.2571	0.0495938	0.00235022	0.00423296	0.579	0.0324
Risk factor	Lipids	HDL cholesterol	HDL_Graham_2021	seq.15471.29	PNLIPRP2	rs74158819	10	118441972	T	G	0	0.23715	0.0231262	5.64194e-25	105.157	0.220008	0.00459307	0.00195496	0.0188	0.201
Risk factor	Lipids	HDL cholesterol	HDL_Graham_2021	seq.15471.29	PNLIPRP2	rs74158820	10	118457913	C	T	0	0.294834	0.0505284	2.68928e-09	34.0474	0.0377858	0.00398081	0.00383839	0.3	0.0358
Risk factor	Lipids	HDL cholesterol	HDL_Graham_2021	seq.15471.29	PNLIPRP2	rs74398083	10	117993644	T	C	0	0.212733	0.028197	2.26968e-14	56.9199	0.136784	-0.00327556	0.00217309	0.132	0.114
Risk factor	Lipids	HDL cholesterol	HDL_Graham_2021	seq.15471.29	PNLIPRP2	rs74879787	10	117936119	C	G	0	0.311703	0.0565126	1.73759e-08	30.4223	0.0299452	0.00268276	0.00655181	0.682	0.0172
Risk factor	Lipids	HDL cholesterol	HDL_Graham_2021	seq.15471.29	PNLIPRP2	rs758576	10	118047582	C	T	0	0.140882	0.0259364	2.78902e-08	29.5047	0.165407	-0.00401428	0.00181046	0.0266	0.178
Risk factor	Lipids	HDL cholesterol	HDL_Graham_2021	seq.15471.29	PNLIPRP2	rs76248338	10	117884755	A	G	1	0.483628	0.090863	5.11454e-08	28.3301	0.0116191	-0.00974693	0.00928722	0.294	0.00682
Risk factor	Lipids	HDL cholesterol	HDL_Graham_2021	seq.15471.29	PNLIPRP2	rs76844850	10	118366684	C	T	0	-0.419682	0.0648187	4.74985e-11	41.9218	0.0235216	-0.00286838	0.00477153	0.548	0.0227
Risk factor	Lipids	HDL cholesterol	HDL_Graham_2021	seq.15471.29	PNLIPRP2	rs77214259	10	118235044	C	G	0	-0.222572	0.0265286	2.43301e-17	70.3902	0.152466	0.00373165	0.00237297	0.116	0.129
Risk factor	Lipids	HDL cholesterol	HDL_Graham_2021	seq.15471.29	PNLIPRP2	rs77618137	10	118770562	A	G	0	0.479404	0.0881452	2.68205e-08	29.5805	0.0121859	0.00331076	0.00791447	0.676	0.00889
Risk factor	Lipids	HDL cholesterol	HDL_Graham_2021	seq.15471.29	PNLIPRP2	rs782660060	10	118369270	T	C	0	0.430925	0.0738204	2.64984e-09	34.0762	0.0174759	-0.0134657	0.02808	0.632	0.0215
Risk factor	Lipids	HDL cholesterol	HDL_Graham_2021	seq.15471.29	PNLIPRP2	rs78401167	10	118481227	A	G	0	0.417906	0.0542169	6.38827e-15	59.4139	0.0329681	-0.0115787	0.00415219	0.00529	0.029
Risk factor	Lipids	HDL cholesterol	HDL_Graham_2021	seq.15471.29	PNLIPRP2	rs7903492	10	118350949	G	A	0	0.276494	0.0482613	5.04813e-09	32.8226	0.0419422	-0.00430491	0.00326987	0.188	0.0495
Risk factor	Lipids	HDL cholesterol	HDL_Graham_2021	seq.15471.29	PNLIPRP2	rs79083136	10	118400596	G	A	0	0.609342	0.0849184	3.59906e-13	51.4895	0.0135084	-0.00308585	0.00679043	0.65	0.0112
Risk factor	Lipids	HDL cholesterol	HDL_Graham_2021	seq.15471.29	PNLIPRP2	rs7909875	10	117944165	C	T	0	0.137396	0.0225415	5.46345e-10	37.152	0.252692	-0.001567	0.00158584	0.323	0.258
Risk factor	Lipids	HDL cholesterol	HDL_Graham_2021	seq.15471.29	PNLIPRP2	rs79426054	10	118419982	G	A	0	0.402614	0.0434351	9.3665e-21	85.9204	0.0521443	-0.00657385	0.00359868	0.0677	0.046
Risk factor	Lipids	HDL cholesterol	HDL_Graham_2021	seq.15471.29	PNLIPRP2	rs79916891	10	118417844	A	G	0	-0.500573	0.0572473	1.12454e-18	76.4583	0.0289061	0.000426909	0.00427636	0.92	0.0309
Risk factor	Lipids	HDL cholesterol	HDL_Graham_2021	seq.15471.29	PNLIPRP2	rs80244099	10	118416080	A	G	0	0.529037	0.0361845	1.0387e-48	213.76	0.0741545	-0.0117971	0.0028709	3.97e-05	0.0636
Risk factor	Lipids	HDL cholesterol	HDL_Graham_2021	seq.15475.4	PLTP	rs1016496	20	44085460	G	A	0	-0.237675	0.0252789	2.67398e-21	88.3997	0.165626	-0.0108782	0.00173009	3.22e-10	0.196
Risk factor	Lipids	HDL cholesterol	HDL_Graham_2021	seq.15475.4	PLTP	rs111679943	20	44612107	G	A	0	0.345351	0.0548109	1.48083e-10	39.6997	0.0294173	0.0270686	0.00451918	2.1e-09	0.0245
Risk factor	Lipids	HDL cholesterol	HDL_Graham_2021	seq.15475.4	PLTP	rs111858067	20	44467883	A	G	0	0.333153	0.0617609	3.44075e-08	29.0978	0.0238365	0.00399896	0.00317081	0.207	0.0494
Risk factor	Lipids	HDL cholesterol	HDL_Graham_2021	seq.15475.4	PLTP	rs113562688	20	44422833	A	G	0	-0.372608	0.0278613	4.30872e-41	178.855	0.124953	-0.0248441	0.00212536	1.44e-31	0.121
Risk factor	Lipids	HDL cholesterol	HDL_Graham_2021	seq.15475.4	PLTP	rs11569323	20	44752304	C	T	0	0.18153	0.0377342	7.51805e-07	23.1434	0.0659289	0.00701791	0.00238937	0.00331	0.0905
Risk factor	Lipids	HDL cholesterol	HDL_Graham_2021	seq.15475.4	PLTP	rs116370192	20	44927880	T	C	0	0.392512	0.0753971	9.65139e-08	27.1017	0.0157019	0.0156074	0.0061282	0.0109	0.0138
Risk factor	Lipids	HDL cholesterol	HDL_Graham_2021	seq.15475.4	PLTP	rs11696330	20	44860030	G	A	0	0.241225	0.0541067	4.13022e-06	19.8766	0.030174	0.0102478	0.00437868	0.0193	0.0267
Risk factor	Lipids	HDL cholesterol	HDL_Graham_2021	seq.15475.4	PLTP	rs117479286	20	44599287	T	A	0	-0.517592	0.050344	4.2869e-25	105.701	0.0349035	-0.0520462	0.00473494	4.18e-28	0.0233
Risk factor	Lipids	HDL cholesterol	HDL_Graham_2021	seq.15475.4	PLTP	rs117485562	20	44056949	G	A	0	0.450881	0.077252	2.6655e-09	34.0647	0.0146614	0.00668897	0.00956398	0.484	0.00608
Risk factor	Lipids	HDL cholesterol	HDL_Graham_2021	seq.15475.4	PLTP	rs117507111	20	44235457	T	C	0	-0.312445	0.0684823	2.52837e-06	20.8157	0.0193908	-0.0400031	0.00492529	4.59e-16	0.0212
Risk factor	Lipids	HDL cholesterol	HDL_Graham_2021	seq.15475.4	PLTP	rs117648170	20	44038106	G	A	0	-0.430491	0.0913391	1.21984e-06	22.2134	0.0104994	-0.000466354	0.0101756	0.963	0.00534
Risk factor	Lipids	HDL cholesterol	HDL_Graham_2021	seq.15475.4	PLTP	rs139518651	20	44602487	T	G	0	-0.467278	0.0527544	4.08734e-19	78.4573	0.032255	-0.0396044	0.00592461	2.31e-11	0.0157
Risk factor	Lipids	HDL cholesterol	HDL_Graham_2021	seq.15475.4	PLTP	rs144373758	20	44628604	G	A	0	-0.511085	0.0660258	4.94408e-15	59.9182	0.020053	-0.0416499	0.00550942	4.04e-14	0.0167
Risk factor	Lipids	HDL cholesterol	HDL_Graham_2021	seq.15475.4	PLTP	rs147149640	20	44558238	C	G	0	-0.513092	0.0707658	2.07519e-13	52.5707	0.0173099	-0.0443138	0.00576002	1.43e-14	0.0148
Risk factor	Lipids	HDL cholesterol	HDL_Graham_2021	seq.15475.4	PLTP	rs182282247	20	44730041	A	G	0	-0.280794	0.0576473	5.55467e-07	23.7256	0.0272418	-0.0358597	0.0046201	8.38e-15	0.0242
Risk factor	Lipids	HDL cholesterol	HDL_Graham_2021	seq.15475.4	PLTP	rs1883838	20	44761896	T	C	0	0.19648	0.019524	4.00448e-24	101.274	0.351684	0.0111114	0.00141007	3.27e-15	0.396
Risk factor	Lipids	HDL cholesterol	HDL_Graham_2021	seq.15475.4	PLTP	rs190148453	20	44327556	C	G	0	-0.333539	0.0448989	5.48485e-14	55.1851	0.0450246	-0.0176666	0.00470002	0.000171	0.0243
Risk factor	Lipids	HDL cholesterol	HDL_Graham_2021	seq.15475.4	PLTP	rs197674	20	44483040	A	G	0	0.208582	0.0342378	5.57002e-10	37.1144	0.081347	0.0153752	0.00282414	5.2e-08	0.0705
Risk factor	Lipids	HDL cholesterol	HDL_Graham_2021	seq.15475.4	PLTP	rs2247619	20	44036449	G	A	0	-0.155991	0.0214322	1.68967e-13	52.9743	0.253216	-0.011725	0.0016488	1.15e-12	0.225
Risk factor	Lipids	HDL cholesterol	HDL_Graham_2021	seq.15475.4	PLTP	rs2741602	20	44030533	A	T	0	0.152213	0.0271999	1.09622e-08	31.3162	0.135263	0.00875057	0.0021194	3.65e-05	0.122
Risk factor	Lipids	HDL cholesterol	HDL_Graham_2021	seq.15475.4	PLTP	rs34240177	20	44580290	T	G	0	0.235682	0.034595	4.79242e-12	46.4116	0.0769958	0.00918381	0.00290691	0.00158	0.0691
Risk factor	Lipids	HDL cholesterol	HDL_Graham_2021	seq.15475.4	PLTP	rs3933240	20	44628759	T	C	0	0.202855	0.0375437	3.27366e-08	29.1942	0.0659289	0.0161978	0.00277578	5.37e-09	0.0694
Risk factor	Lipids	HDL cholesterol	HDL_Graham_2021	seq.15475.4	PLTP	rs41282774	20	44515133	G	A	0	-0.517242	0.0789612	2.86562e-11	42.9102	0.0139992	-0.0372831	0.00688707	6.18e-08	0.011
Risk factor	Lipids	HDL cholesterol	HDL_Graham_2021	seq.15475.4	PLTP	rs435306	20	44538484	G	T	0	0.316917	0.0217574	2.31286e-48	212.167	0.229569	0.0297972	0.00158178	3.7e-79	0.253
Risk factor	Lipids	HDL cholesterol	HDL_Graham_2021	seq.15475.4	PLTP	rs451766	20	44388194	A	C	0	0.128353	0.0231118	1.39947e-08	30.8421	0.203557	0.0140393	0.00184511	2.76e-14	0.186
Risk factor	Lipids	HDL cholesterol	HDL_Graham_2021	seq.15475.4	PLTP	rs6032180	20	44056886	T	G	0	-0.145701	0.0294024	3.60886e-07	24.5561	0.114642	-0.00453005	0.00244456	0.0639	0.0954
Risk factor	Lipids	HDL cholesterol	HDL_Graham_2021	seq.15475.4	PLTP	rs6065906	20	44554015	C	T	0	-0.633541	0.0211294	7.96591e-198	899.032	0.219069	-0.0595538	0.0017669	1e-200	0.187
Risk factor	Lipids	HDL cholesterol	HDL_Graham_2021	seq.15475.4	PLTP	rs6073738	20	44076835	T	A	0	0.222947	0.0444686	2.67129e-07	25.136	0.0454975	-0.00153838	0.00378865	0.685	0.0406
Risk factor	Lipids	HDL cholesterol	HDL_Graham_2021	seq.15475.4	PLTP	rs6073985	20	44630804	G	A	0	-0.493164	0.0347549	5.30037e-46	201.35	0.0722664	-0.0459537	0.00250764	5.18e-75	0.0825
Risk factor	Lipids	HDL cholesterol	HDL_Graham_2021	seq.15475.4	PLTP	rs6124765	20	44668211	T	C	0	-0.125082	0.0209213	1.12468e-09	35.7448	0.271566	-0.0105786	0.00159931	3.73e-11	0.251
Risk factor	Lipids	HDL cholesterol	HDL_Graham_2021	seq.15475.4	PLTP	rs6124769	20	44781537	G	C	0	-0.120776	0.020434	1.70493e-09	34.9345	0.29266	-0.00677381	0.00155387	1.3e-05	0.274
Risk factor	Lipids	HDL cholesterol	HDL_Graham_2021	seq.15475.4	PLTP	rs6130909	20	44356396	T	A	0	-0.54564	0.0836885	3.5179e-11	42.509	0.0124858	-0.0343615	0.0066117	2.02e-07	0.0144
Risk factor	Lipids	HDL cholesterol	HDL_Graham_2021	seq.15475.4	PLTP	rs6130942	20	44464926	C	T	0	-0.174068	0.0185986	4.01717e-21	87.5946	0.431044	-0.0126267	0.00140456	2.48e-19	0.452
Risk factor	Lipids	HDL cholesterol	HDL_Graham_2021	seq.15475.4	PLTP	rs62213343	20	44560318	G	A	0	0.195275	0.0404212	6.7923e-07	23.3386	0.0580779	0.0195055	0.0027769	2.15e-12	0.0673
Risk factor	Lipids	HDL cholesterol	HDL_Graham_2021	seq.15475.4	PLTP	rs62214509	20	44950633	G	C	0	0.178447	0.0379987	1.32566e-06	22.0537	0.0652667	0.0114707	0.00352903	0.00115	0.0455
Risk factor	Lipids	HDL cholesterol	HDL_Graham_2021	seq.15475.4	PLTP	rs73112805	20	44654854	G	T	0	0.22947	0.0438677	8.43179e-08	27.3629	0.0472947	0.011754	0.003095	0.000146	0.0539
Risk factor	Lipids	HDL cholesterol	HDL_Graham_2021	seq.15475.4	PLTP	rs73112815	20	44667770	A	G	0	-0.235546	0.0348047	6.54458e-12	45.8011	0.0769958	-0.0127085	0.00309108	3.93e-05	0.0528
Risk factor	Lipids	HDL cholesterol	HDL_Graham_2021	seq.15475.4	PLTP	rs73115010	20	44753236	C	T	0	-0.109612	0.021535	1.79082e-07	25.9076	0.251513	0.00366163	0.00162165	0.0239	0.237
Risk factor	Lipids	HDL cholesterol	HDL_Graham_2021	seq.15475.4	PLTP	rs73122720	20	44402970	T	C	0	0.1714	0.024871	2.75918e-12	47.4936	0.169315	0.00870204	0.0020499	2.18e-05	0.141
Risk factor	Lipids	HDL cholesterol	HDL_Graham_2021	seq.15475.4	PLTP	rs74174951	20	44057418	A	G	0	0.246979	0.0515148	8.16093e-07	22.9856	0.0335793	0.0196476	0.00420595	2.99e-06	0.0314
Risk factor	Lipids	HDL cholesterol	HDL_Graham_2021	seq.15475.4	PLTP	rs75432705	20	44951484	C	A	0	-0.201902	0.0345622	2.58354e-09	34.1255	0.0800227	0.000877694	0.00282097	0.756	0.069
Risk factor	Lipids	HDL cholesterol	HDL_Graham_2021	seq.15475.4	PLTP	rs78035249	20	44385018	T	A	0	-0.389883	0.0387046	3.62523e-24	101.471	0.0627128	-0.0384661	0.0030689	4.85e-36	0.0565
Risk factor	Lipids	HDL cholesterol	HDL_Graham_2021	seq.15475.4	PLTP	rs8114050	20	44625817	A	G	0	-0.291451	0.0185369	5.28206e-56	247.205	0.452327	-0.0155289	0.00140084	1.48e-28	0.408
Risk factor	Lipids	HDL cholesterol	HDL_Graham_2021	seq.15491.20	CD248	rs11605328	11	65859391	G	A	0	-0.0958827	0.0212139	3.09482e-06	20.4286	0.276475	0.00580296	0.00168605	0.000578	0.294
Risk factor	Lipids	HDL cholesterol	HDL_Graham_2021	seq.15513.108	PRSS8	rs11865499	16	31132250	G	A	0	0.102301	0.0202069	2.06705e-07	25.6307	0.270234	-0.00430267	0.0015299	0.00492	0.286
Risk factor	Lipids	HDL cholesterol	HDL_Graham_2021	seq.15513.108	PRSS8	rs542006814	16	31405467	G	A	0	0.182991	0.0429541	1.02144e-05	18.1489	0.0476551	-0.00689422	0.00442037	0.119	0.0341
Risk factor	Lipids	HDL cholesterol	HDL_Graham_2021	seq.15513.108	PRSS8	rs575090838	16	31580746	T	C	0	0.20706	0.0450295	2.12957e-06	21.1445	0.0414145	-0.00477827	0.0041085	0.245	0.0333
Risk factor	Lipids	HDL cholesterol	HDL_Graham_2021	seq.15513.108	PRSS8	rs72793373	16	30719158	C	T	0	0.38624	0.0628665	4.02819e-10	37.7464	0.0210855	-0.00786603	0.00549309	0.152	0.0179
Risk factor	Lipids	HDL cholesterol	HDL_Graham_2021	seq.15542.19	CKMT1A	rs2470134	15	43849886	A	G	0	-0.167521	0.0346254	6.55445e-07	23.4072	0.0838697	-0.0194277	0.00241458	8.55e-16	0.0916
Risk factor	Lipids	HDL cholesterol	HDL_Graham_2021	seq.15584.9	CFHR2	rs10801595	1	197162526	C	A	0	0.259997	0.0210522	2.43222e-35	152.525	0.263048	-0.00241144	0.00170835	0.158	0.281
Risk factor	Lipids	HDL cholesterol	HDL_Graham_2021	seq.15584.9	CFHR2	rs10922225	1	197392891	C	T	0	0.241935	0.0192014	1.05756e-36	158.757	0.380673	-0.00613757	0.00149283	3.93e-05	0.323
Risk factor	Lipids	HDL cholesterol	HDL_Graham_2021	seq.15584.9	CFHR2	rs112488423	1	196861002	G	A	0	0.51297	0.0795321	5.5981e-11	41.6005	0.0146558	0.00282534	0.00632294	0.655	0.0136
Risk factor	Lipids	HDL cholesterol	HDL_Graham_2021	seq.15584.9	CFHR2	rs112634009	1	197049582	A	G	0	0.390528	0.0580938	8.93963e-12	45.1903	0.0276097	0.00451589	0.00506499	0.373	0.021
Risk factor	Lipids	HDL cholesterol	HDL_Graham_2021	seq.15584.9	CFHR2	rs113014813	1	197318309	G	A	0	0.30307	0.0318824	9.91899e-22	90.3616	0.0947428	-0.00410156	0.00233119	0.0785	0.101
Risk factor	Lipids	HDL cholesterol	HDL_Graham_2021	seq.15584.9	CFHR2	rs114445779	1	196818474	T	C	0	-0.784784	0.0464965	3.24696e-64	284.879	0.042171	0.00265648	0.00485193	0.584	0.0332
Risk factor	Lipids	HDL cholesterol	HDL_Graham_2021	seq.15584.9	CFHR2	rs12123891	1	197197708	G	A	0	0.423273	0.0263766	2.98566e-58	257.516	0.143627	-0.00181436	0.00180012	0.313	0.178
Risk factor	Lipids	HDL cholesterol	HDL_Graham_2021	seq.15584.9	CFHR2	rs13376702	1	196942621	T	C	0	0.100395	0.0220215	2.57045e-06	20.7841	0.246407	-0.00698634	0.00162945	1.81e-05	0.253
Risk factor	Lipids	HDL cholesterol	HDL_Graham_2021	seq.15584.9	CFHR2	rs1359593	1	196923108	T	A	0	-1.00522	0.0171332	0	3442.27	0.242247	0.0081832	0.0016663	9.06e-07	0.241
Risk factor	Lipids	HDL cholesterol	HDL_Graham_2021	seq.15584.9	CFHR2	rs138579109	1	196923955	A	G	0	0.510642	0.0939546	2.74003e-08	29.5391	0.0104009	-0.0110011	0.00475121	0.0206	0.0235
Risk factor	Lipids	HDL cholesterol	HDL_Graham_2021	seq.15584.9	CFHR2	rs139784897	1	196581761	A	G	0	0.516744	0.0595715	2.07961e-18	75.2443	0.0246785	-0.00653152	0.00619565	0.292	0.0152
Risk factor	Lipids	HDL cholesterol	HDL_Graham_2021	seq.15584.9	CFHR2	rs1415211	1	197246217	T	G	0	-0.196091	0.040835	7.85316e-07	23.0595	0.056354	0.00320612	0.0033688	0.341	0.047
Risk factor	Lipids	HDL cholesterol	HDL_Graham_2021	seq.15584.9	CFHR2	rs142359302	1	196910789	C	T	0	-0.823476	0.0453809	6.92104e-74	329.273	0.0433056	0.0171811	0.00497283	0.00055	0.0234
Risk factor	Lipids	HDL cholesterol	HDL_Graham_2021	seq.15584.9	CFHR2	rs143808579	1	196469364	A	G	0	0.394734	0.0297774	2.07818e-40	175.726	0.108737	-0.0041957	0.00483036	0.385	0.0885
Risk factor	Lipids	HDL cholesterol	HDL_Graham_2021	seq.15584.9	CFHR2	rs144892748	1	197015728	G	A	0	-0.713173	0.0444658	3.42952e-58	257.239	0.0469932	0.00378216	0.00477242	0.428	0.0251
Risk factor	Lipids	HDL cholesterol	HDL_Graham_2021	seq.15584.9	CFHR2	rs147403462	1	196557447	C	T	0	0.255329	0.0545255	1.41529e-06	21.9281	0.0318646	0.00656538	0.00523504	0.21	0.0204
Risk factor	Lipids	HDL cholesterol	HDL_Graham_2021	seq.15584.9	CFHR2	rs148050899	1	196950807	T	C	0	0.48318	0.092191	7.98216e-08	27.4689	0.0108737	0.00126643	0.00882505	0.886	0.00851
Risk factor	Lipids	HDL cholesterol	HDL_Graham_2021	seq.15584.9	CFHR2	rs148056042	1	196834221	A	G	0	0.294985	0.0425636	2.09749e-12	48.0312	0.0512481	-0.0118099	0.00421935	0.00513	0.0304
Risk factor	Lipids	HDL cholesterol	HDL_Graham_2021	seq.15584.9	CFHR2	rs150341343	1	197355536	T	A	0	0.440118	0.089946	4.96209e-07	23.9428	0.011441	0.00447268	0.00587299	0.446	0.0149
Risk factor	Lipids	HDL cholesterol	HDL_Graham_2021	seq.15584.9	CFHR2	rs150549144	1	196815429	A	T	0	-0.802115	0.0409859	1.37951e-85	383.005	0.0550303	-0.00410556	0.00385284	0.287	0.0361
Risk factor	Lipids	HDL cholesterol	HDL_Graham_2021	seq.15584.9	CFHR2	rs150675453	1	197151712	A	G	0	0.406433	0.0806927	2.36689e-07	25.3694	0.0138994	-0.00222773	0.00635124	0.726	0.0131
Risk factor	Lipids	HDL cholesterol	HDL_Graham_2021	seq.15584.9	CFHR2	rs151321650	1	196887213	G	T	0	0.560121	0.0541419	2.19481e-25	107.028	0.0319592	-0.0106522	0.00531039	0.0449	0.0195
Risk factor	Lipids	HDL cholesterol	HDL_Graham_2021	seq.15584.9	CFHR2	rs17573790	1	196609396	C	A	0	-0.253395	0.0344215	9.09052e-14	54.1922	0.0819781	-0.00438571	0.0024533	0.0738	0.0932
Risk factor	Lipids	HDL cholesterol	HDL_Graham_2021	seq.15584.9	CFHR2	rs17574369	1	196650432	T	C	0	0.537622	0.0662392	2.40163e-16	65.8755	0.0206127	-0.0016715	0.00467738	0.721	0.0241
Risk factor	Lipids	HDL cholesterol	HDL_Graham_2021	seq.15584.9	CFHR2	rs181678888	1	197251808	C	T	0	0.459951	0.0872095	6.67072e-08	27.8161	0.0115356	0.0038169	0.0133373	0.775	0.00403
Risk factor	Lipids	HDL cholesterol	HDL_Graham_2021	seq.15584.9	CFHR2	rs183752614	1	197417325	C	G	0	0.333817	0.0642267	1.01004e-07	27.0138	0.0231657	-0.0158155	0.0101882	0.121	0.0061
Risk factor	Lipids	HDL cholesterol	HDL_Graham_2021	seq.15584.9	CFHR2	rs185141304	1	196649330	T	C	0	0.547076	0.0612329	2.04794e-19	79.8226	0.0243003	0.000892337	0.0072454	0.902	0.0113
Risk factor	Lipids	HDL cholesterol	HDL_Graham_2021	seq.15584.9	CFHR2	rs187739503	1	196824686	T	A	0	-1.27434	0.0591037	2.08354e-103	464.88	0.0247731	0.00578731	0.00663534	0.383	0.0123
Risk factor	Lipids	HDL cholesterol	HDL_Graham_2021	seq.15584.9	CFHR2	rs2786105	1	197311241	C	T	0	-0.133763	0.0231182	3.6031e-09	33.4783	0.217284	0.00149438	0.00176764	0.398	0.237
Risk factor	Lipids	HDL cholesterol	HDL_Graham_2021	seq.15584.9	CFHR2	rs2786106	1	197311228	T	C	0	0.18096	0.0225027	4.42997e-16	64.669	0.237519	-0.00346678	0.00177409	0.0507	0.233
Risk factor	Lipids	HDL cholesterol	HDL_Graham_2021	seq.15584.9	CFHR2	rs28802643	1	197422902	A	C	0	-0.209903	0.0241154	1.60044e-18	75.7615	0.192039	0.000115563	0.00333948	0.972	0.113
Risk factor	Lipids	HDL cholesterol	HDL_Graham_2021	seq.15584.9	CFHR2	rs34175798	1	196876434	C	A	1	0.462161	0.0407922	4.67935e-30	128.361	0.0574887	-0.0105872	0.00520175	0.0418	0.0227
Risk factor	Lipids	HDL cholesterol	HDL_Graham_2021	seq.15584.9	CFHR2	rs35078088	1	197187956	A	G	0	0.349488	0.0203327	1.61985e-66	295.443	0.300681	-0.000771656	0.00155133	0.619	0.279
Risk factor	Lipids	HDL cholesterol	HDL_Graham_2021	seq.15584.9	CFHR2	rs35662416	1	196967354	A	G	1	0.381316	0.0585681	3.74149e-11	42.3885	0.0263805	-0.00262763	0.00445966	0.556	0.0262
Risk factor	Lipids	HDL cholesterol	HDL_Graham_2021	seq.15584.9	CFHR2	rs41308395	1	196965448	G	A	0	0.41397	0.0903589	2.3094e-06	20.9892	0.0110628	-0.000860311	0.00722628	0.905	0.0108
Risk factor	Lipids	HDL cholesterol	HDL_Graham_2021	seq.15584.9	CFHR2	rs41310132	1	196928188	G	A	1	-1.5907	0.0761146	2.74827e-97	436.758	0.0144667	-0.0090602	0.00545092	0.0965	0.0161
Risk factor	Lipids	HDL cholesterol	HDL_Graham_2021	seq.15584.9	CFHR2	rs506317	1	196717153	C	T	0	0.667937	0.0169235	0	1557.72	0.434191	0.000654063	0.00141345	0.644	0.423
Risk factor	Lipids	HDL cholesterol	HDL_Graham_2021	seq.15584.9	CFHR2	rs534999182	1	196932461	A	G	0	0.570082	0.066942	8.25376e-18	72.5233	0.0202345	0.00786582	0.00994109	0.429	0.0058
Risk factor	Lipids	HDL cholesterol	HDL_Graham_2021	seq.15584.9	CFHR2	rs61818956	1	196886223	T	C	0	0.587112	0.0257569	2.60789e-115	519.583	0.14202	-0.00133189	0.0019467	0.494	0.165
Risk factor	Lipids	HDL cholesterol	HDL_Graham_2021	seq.15584.9	CFHR2	rs61820754	1	196438244	G	C	0	0.461248	0.0636821	2.1947e-13	52.4607	0.022882	0.00270243	0.00426596	0.526	0.0299
Risk factor	Lipids	HDL cholesterol	HDL_Graham_2021	seq.15584.9	CFHR2	rs61829425	1	197334422	T	C	0	-0.408007	0.0314884	1.06714e-38	167.894	0.097674	0.00707267	0.00241697	0.00343	0.0938
Risk factor	Lipids	HDL cholesterol	HDL_Graham_2021	seq.15584.9	CFHR2	rs61829426	1	197354428	T	C	0	-0.776202	0.0684186	3.93092e-30	128.707	0.0193835	0.00327424	0.00480392	0.496	0.0237
Risk factor	Lipids	HDL cholesterol	HDL_Graham_2021	seq.15584.9	CFHR2	rs6693594	1	196495566	A	C	0	0.198814	0.0244667	2.22024e-16	66.0303	0.18438	-0.00341634	0.00171819	0.0468	0.219
Risk factor	Lipids	HDL cholesterol	HDL_Graham_2021	seq.15584.9	CFHR2	rs71631857	1	196561357	G	C	0	0.56636	0.0256068	1.07096e-108	489.187	0.14826	0.00130592	0.00231167	0.572	0.11
Risk factor	Lipids	HDL cholesterol	HDL_Graham_2021	seq.15584.9	CFHR2	rs72734303	1	196598260	A	G	0	0.313406	0.027788	8.38223e-30	127.204	0.13143	-0.00474466	0.00208755	0.023	0.138
Risk factor	Lipids	HDL cholesterol	HDL_Graham_2021	seq.15584.9	CFHR2	rs72736426	1	196934971	G	A	0	0.590892	0.0732371	3.56693e-16	65.0959	0.0171142	-0.00576314	0.00538576	0.285	0.0189
Risk factor	Lipids	HDL cholesterol	HDL_Graham_2021	seq.15584.9	CFHR2	rs72736427	1	196941274	T	C	0	-0.870762	0.0583622	1.222e-50	222.605	0.0268533	0.013858	0.00343206	5.4e-05	0.0457
Risk factor	Lipids	HDL cholesterol	HDL_Graham_2021	seq.15584.9	CFHR2	rs74760246	1	197341587	T	A	0	0.341141	0.0422546	3.41656e-16	65.1808	0.0513427	0.00388479	0.00298636	0.193	0.0603
Risk factor	Lipids	HDL cholesterol	HDL_Graham_2021	seq.15584.9	CFHR2	rs74987187	1	197028686	T	C	0	0.544307	0.0567275	4.1911e-22	92.0663	0.0283661	-0.00319398	0.00382853	0.404	0.0354
Risk factor	Lipids	HDL cholesterol	HDL_Graham_2021	seq.15584.9	CFHR2	rs75024683	1	196867540	C	T	0	0.600659	0.0686942	1.12544e-18	76.4568	0.019289	0.00592393	0.00540021	0.273	0.0195
Risk factor	Lipids	HDL cholesterol	HDL_Graham_2021	seq.15584.9	CFHR2	rs7532441	1	196952569	A	G	0	-0.827982	0.0773928	5.17547e-27	114.457	0.0149395	0.0107325	0.00681667	0.115	0.0118
Risk factor	Lipids	HDL cholesterol	HDL_Graham_2021	seq.15584.9	CFHR2	rs75528265	1	197133267	C	T	0	0.69463	0.0868963	6.5431e-16	63.9005	0.0121029	0.00524725	0.00764586	0.493	0.00967
Risk factor	Lipids	HDL cholesterol	HDL_Graham_2021	seq.15584.9	CFHR2	rs75797460	1	197039343	A	G	0	-0.3907	0.022362	1.17887e-68	305.257	0.217946	-0.00310082	0.00181224	0.0871	0.182
Risk factor	Lipids	HDL cholesterol	HDL_Graham_2021	seq.15584.9	CFHR2	rs76024766	1	197278315	T	A	0	0.520587	0.0930734	1.114e-08	31.285	0.0104009	0.00159507	0.00738018	0.829	0.00932
Risk factor	Lipids	HDL cholesterol	HDL_Graham_2021	seq.15584.9	CFHR2	rs77394225	1	196428843	C	T	0	0.426574	0.0413594	3.05086e-25	106.375	0.0541793	-0.00216272	0.00290267	0.456	0.0627
Risk factor	Lipids	HDL cholesterol	HDL_Graham_2021	seq.15584.9	CFHR2	rs79190876	1	197236152	T	C	0	0.45385	0.0562966	3.76001e-16	64.9921	0.0280825	-0.00704575	0.00499545	0.158	0.021
Risk factor	Lipids	HDL cholesterol	HDL_Graham_2021	seq.15584.9	CFHR2	rs79351096	1	196918741	A	G	1	-1.16059	0.0649651	1.10817e-71	319.152	0.0207073	0.00437049	0.00460674	0.343	0.0229
Risk factor	Lipids	HDL cholesterol	HDL_Graham_2021	seq.15584.9	CFHR2	rs79630656	1	197218422	T	C	0	0.310901	0.0524728	1.56155e-09	35.1055	0.0328101	-0.00179866	0.00398861	0.652	0.0324
Risk factor	Lipids	HDL cholesterol	HDL_Graham_2021	seq.15640.54	TAGLN	rs12273536	11	116910971	T	C	0	-0.177695	0.0328218	3.08278e-08	29.3107	0.0670697	-0.0214111	0.00290706	1.77e-13	0.0606
Risk factor	Lipids	HDL cholesterol	HDL_Graham_2021	seq.15653.9	COL10A1	rs1204779	6	116496164	A	G	0	0.14131	0.0316665	4.0515e-06	19.9134	0.100982	-0.00178192	0.002251	0.429	0.104
Risk factor	Lipids	HDL cholesterol	HDL_Graham_2021	seq.15653.9	COL10A1	rs12213989	6	116131905	C	T	0	0.0973316	0.0200525	6.05471e-07	23.5597	0.33157	0.00330537	0.00174174	0.0577	0.331
Risk factor	Lipids	HDL cholesterol	HDL_Graham_2021	seq.15653.9	COL10A1	rs12214731	6	116642794	A	G	0	-0.320111	0.0511015	1.87349e-10	39.2404	0.0360854	-0.00955381	0.0039704	0.0161	0.0336
Risk factor	Lipids	HDL cholesterol	HDL_Graham_2021	seq.15653.9	COL10A1	rs12527153	6	116491302	A	G	0	0.165125	0.0349834	1.17867e-06	22.2793	0.078311	0.00348685	0.00243809	0.153	0.087
Risk factor	Lipids	HDL cholesterol	HDL_Graham_2021	seq.15653.9	COL10A1	rs12662901	6	116305637	T	C	0	0.13991	0.0191153	1.24664e-13	53.5717	0.392594	0.0122336	0.00140802	3.67e-18	0.428
Risk factor	Lipids	HDL cholesterol	HDL_Graham_2021	seq.15653.9	COL10A1	rs13216178	6	116392629	G	T	0	-0.268515	0.0206556	6.14744e-39	168.99	0.284338	-0.0103389	0.00153127	1.46e-11	0.285
Risk factor	Lipids	HDL cholesterol	HDL_Graham_2021	seq.15653.9	COL10A1	rs151157093	6	116668164	T	G	0	-0.290606	0.0505174	4.39427e-09	33.0923	0.0364633	-0.00969857	0.00554261	0.0801	0.0215
Risk factor	Lipids	HDL cholesterol	HDL_Graham_2021	seq.15653.9	COL10A1	rs2027850	6	116710458	G	C	0	-0.104849	0.0191493	2.18332e-08	29.9794	0.387021	-0.00379557	0.00142936	0.00792	0.382
Risk factor	Lipids	HDL cholesterol	HDL_Graham_2021	seq.15653.9	COL10A1	rs2211365	6	116131968	C	T	0	0.204413	0.0429128	9.51551e-07	22.6905	0.0508218	0.00173327	0.00403882	0.668	0.0441
Risk factor	Lipids	HDL cholesterol	HDL_Graham_2021	seq.15653.9	COL10A1	rs2858837	6	116797227	G	A	0	0.092734	0.019509	1.00014e-06	22.5948	0.355753	0.00196793	0.00142701	0.168	0.374
Risk factor	Lipids	HDL cholesterol	HDL_Graham_2021	seq.15653.9	COL10A1	rs36043015	6	116422281	G	C	0	0.12506	0.0274364	2.57996e-06	20.777	0.134801	-0.00795396	0.00203218	9.08e-05	0.133
Risk factor	Lipids	HDL cholesterol	HDL_Graham_2021	seq.15653.9	COL10A1	rs6909152	6	116601557	G	A	0	0.124291	0.0193022	6.00468e-11	41.4635	0.391366	-0.00319601	0.00142313	0.0247	0.384
Risk factor	Lipids	HDL cholesterol	HDL_Graham_2021	seq.15653.9	COL10A1	rs75420073	6	116469451	C	T	0	0.571605	0.0807562	7.30425e-13	50.1003	0.0138863	0.0137368	0.0047708	0.00398	0.021
Risk factor	Lipids	HDL cholesterol	HDL_Graham_2021	seq.15653.9	COL10A1	rs76552204	6	116310860	T	A	0	-0.230838	0.0513229	3.43369e-06	20.2298	0.0350463	-0.0040597	0.00295631	0.17	0.0601
Risk factor	Lipids	HDL cholesterol	HDL_Graham_2021	seq.15653.9	COL10A1	rs78615135	6	116394225	G	C	0	-0.224762	0.0460401	5.2541e-07	23.8327	0.0450595	-0.00716246	0.00419613	0.0878	0.0299
Risk factor	Lipids	HDL cholesterol	HDL_Graham_2021	seq.15653.9	COL10A1	rs9374578	6	116160290	T	C	0	-0.0928139	0.0210306	5.09084e-06	19.477	0.272719	-0.00293452	0.00151857	0.0533	0.288
Risk factor	Lipids	HDL cholesterol	HDL_Graham_2021	seq.15653.9	COL10A1	rs9400907	6	116667784	C	A	0	0.119579	0.0189204	1.30689e-10	39.9438	0.458625	0.0076643	0.00140156	4.54e-08	0.473
Risk factor	Lipids	HDL cholesterol	HDL_Graham_2021	seq.15686.49	INHBC	rs10437954	12	58003922	G	A	0	0.370494	0.0300646	3.39449e-35	151.863	0.110471	-0.00819781	0.00236928	0.00054	0.0989
Risk factor	Lipids	HDL cholesterol	HDL_Graham_2021	seq.15686.49	INHBC	rs10506347	12	57331087	C	T	0	-0.223451	0.0285801	2.67469e-15	61.1276	0.126158	0.00934908	0.00225927	3.5e-05	0.106
Risk factor	Lipids	HDL cholesterol	HDL_Graham_2021	seq.15686.49	INHBC	rs10877035	12	58321518	G	C	0	-0.35281	0.0198127	3.10348e-71	317.099	0.305141	0.0124137	0.00158281	4.41e-15	0.27
Risk factor	Lipids	HDL cholesterol	HDL_Graham_2021	seq.15686.49	INHBC	rs1098379	12	57360968	A	G	0	0.398979	0.0432785	1.50119e-20	84.9876	0.0498015	-0.0174653	0.00346352	4.59e-07	0.0457
Risk factor	Lipids	HDL cholesterol	HDL_Graham_2021	seq.15686.49	INHBC	rs11172171	12	57736215	T	C	0	0.378644	0.0499593	1.74048e-14	57.442	0.0380835	-0.0116048	0.00365612	0.0015	0.0402
Risk factor	Lipids	HDL cholesterol	HDL_Graham_2021	seq.15686.49	INHBC	rs11172224	12	57848568	C	T	0	0.427121	0.0926898	2.03213e-06	21.2343	0.010584	-0.00057134	0.0051218	0.911	0.019
Risk factor	Lipids	HDL cholesterol	HDL_Graham_2021	seq.15686.49	INHBC	rs11172290	12	58055493	G	A	0	-0.280329	0.0208167	1.2306e-41	181.348	0.279342	0.00798292	0.00167582	1.9e-06	0.219
Risk factor	Lipids	HDL cholesterol	HDL_Graham_2021	seq.15686.49	INHBC	rs11172304	12	58097862	C	T	0	-0.265019	0.0184272	3.35892e-47	206.84	0.479115	0.00745542	0.00138923	8.02e-08	0.529
Risk factor	Lipids	HDL cholesterol	HDL_Graham_2021	seq.15686.49	INHBC	rs111830825	12	58127401	A	G	0	-0.511718	0.0840844	5.79678e-10	37.0366	0.012663	0.0304242	0.00545602	2.46e-08	0.0162
Risk factor	Lipids	HDL cholesterol	HDL_Graham_2021	seq.15686.49	INHBC	rs111873928	12	57333748	G	A	0	-0.136951	0.0276827	3.76503e-07	24.4745	0.1323	0.00504763	0.00240518	0.0358	0.119
Risk factor	Lipids	HDL cholesterol	HDL_Graham_2021	seq.15686.49	INHBC	rs112013340	12	57461028	G	A	0	0.246284	0.0535373	2.1101e-06	21.1621	0.0327915	0.00252611	0.00460563	0.583	0.0253
Risk factor	Lipids	HDL cholesterol	HDL_Graham_2021	seq.15686.49	INHBC	rs112976255	12	58267346	A	C	0	-0.242221	0.033061	1.18132e-13	53.6774	0.0918541	-0.00215781	0.00265891	0.417	0.0749
Risk factor	Lipids	HDL cholesterol	HDL_Graham_2021	seq.15686.49	INHBC	rs113364770	12	57962135	A	G	0	-1.01042	0.0523948	3.60772e-83	371.901	0.031752	0.0259596	0.00520228	6.04e-07	0.0193
Risk factor	Lipids	HDL cholesterol	HDL_Graham_2021	seq.15686.49	INHBC	rs1148552	12	57942972	T	C	0	0.433366	0.0538098	4.01761e-16	64.8615	0.031941	0.00082775	0.00390068	0.832	0.0327
Risk factor	Lipids	HDL cholesterol	HDL_Graham_2021	seq.15686.49	INHBC	rs1148555	12	57918634	G	A	0	0.417946	0.0251394	2.29154e-62	276.395	0.160272	-0.00973198	0.00198267	9.18e-07	0.141
Risk factor	Lipids	HDL cholesterol	HDL_Graham_2021	seq.15686.49	INHBC	rs115218235	12	57510321	T	C	0	-0.477047	0.0442043	1.88032e-27	116.464	0.0473445	0.0210354	0.00461643	5.2e-06	0.026
Risk factor	Lipids	HDL cholesterol	HDL_Graham_2021	seq.15686.49	INHBC	rs11613457	12	58012233	A	G	0	-0.8381	0.0292552	8.51326e-181	820.702	0.101682	0.0296376	0.00255601	4.36e-31	0.0796
Risk factor	Lipids	HDL cholesterol	HDL_Graham_2021	seq.15686.49	INHBC	rs11613668	12	57345780	T	C	0	0.380423	0.0591589	6.35805e-11	41.3517	0.02646	0.00472195	0.00357533	0.187	0.0381
Risk factor	Lipids	HDL cholesterol	HDL_Graham_2021	seq.15686.49	INHBC	rs116973701	12	57629608	A	G	0	0.440549	0.0488317	9.25263e-20	81.3926	0.038556	0.00349847	0.00368002	0.342	0.0387
Risk factor	Lipids	HDL cholesterol	HDL_Graham_2021	seq.15686.49	INHBC	rs11834260	12	58287254	C	G	0	0.281267	0.0311136	7.83346e-20	81.7216	0.101588	-0.0127699	0.00240761	1.13e-07	0.0932
Risk factor	Lipids	HDL cholesterol	HDL_Graham_2021	seq.15686.49	INHBC	rs12368853	12	57831588	T	A	0	0.463382	0.026453	5.29729e-69	306.852	0.141278	-0.00676714	0.00221105	0.00221	0.146
Risk factor	Lipids	HDL cholesterol	HDL_Graham_2021	seq.15686.49	INHBC	rs12371805	12	57669972	A	G	0	0.583542	0.0193034	4.77764e-201	913.854	0.296258	-0.00217717	0.00151194	0.15	0.335
Risk factor	Lipids	HDL cholesterol	HDL_Graham_2021	seq.15686.49	INHBC	rs12425095	12	57905286	A	G	0	0.243422	0.0221136	1.75236e-28	121.172	0.242582	-0.0119334	0.00177677	1.86e-11	0.206
Risk factor	Lipids	HDL cholesterol	HDL_Graham_2021	seq.15686.49	INHBC	rs12826178	12	57622371	T	G	0	0.49472	0.0391703	7.21599e-37	159.516	0.0634096	-0.0217264	0.00275486	3.11e-15	0.0707
Risk factor	Lipids	HDL cholesterol	HDL_Graham_2021	seq.15686.49	INHBC	rs12831733	12	57835789	C	G	0	0.349763	0.056968	4.13544e-10	37.6952	0.0282555	-0.0179348	0.00402881	8.52e-06	0.0313
Risk factor	Lipids	HDL cholesterol	HDL_Graham_2021	seq.15686.49	INHBC	rs138569349	12	57985628	A	G	0	-0.813713	0.0869475	4.03732e-21	87.5847	0.011529	0.037382	0.00559318	2.33e-11	0.0166
Risk factor	Lipids	HDL cholesterol	HDL_Graham_2021	seq.15686.49	INHBC	rs138993371	12	57577637	T	C	1	-1.01683	0.0943269	2.14288e-27	116.205	0.010395	-0.00313417	0.010381	0.763	0.00532
Risk factor	Lipids	HDL cholesterol	HDL_Graham_2021	seq.15686.49	INHBC	rs139748500	12	57726888	C	G	0	0.433095	0.088512	4.96387e-07	23.9421	0.0118125	-0.026055	0.00690038	0.000159	0.0116
Risk factor	Lipids	HDL cholesterol	HDL_Graham_2021	seq.15686.49	INHBC	rs140439114	12	57356338	A	T	0	0.370744	0.0643452	4.16115e-09	33.1983	0.022491	-0.00632941	0.00465801	0.174	0.0224
Risk factor	Lipids	HDL cholesterol	HDL_Graham_2021	seq.15686.49	INHBC	rs143262482	12	58277006	G	A	0	0.378723	0.0653083	3.33553e-09	33.6284	0.021735	-0.00123373	0.00653246	0.85	0.0122
Risk factor	Lipids	HDL cholesterol	HDL_Graham_2021	seq.15686.49	INHBC	rs144681209	12	58231428	A	C	0	-0.492903	0.0446145	1.1202e-28	122.059	0.0465885	0.00318079	0.00334914	0.342	0.0489
Risk factor	Lipids	HDL cholesterol	HDL_Graham_2021	seq.15686.49	INHBC	rs145106882	12	57868132	T	C	0	0.374407	0.0589392	1.05972e-10	40.3533	0.027027	-0.011347	0.00542703	0.0365	0.0176
Risk factor	Lipids	HDL cholesterol	HDL_Graham_2021	seq.15686.49	INHBC	rs145891349	12	57512054	A	C	0	0.369313	0.0810396	2.5921e-06	20.768	0.014175	-0.0163885	0.00573608	0.00428	0.0156
Risk factor	Lipids	HDL cholesterol	HDL_Graham_2021	seq.15686.49	INHBC	rs146984701	12	57717756	G	A	0	0.460352	0.0952052	6.64504e-07	23.3808	0.010206	-0.0293067	0.00646957	5.9e-06	0.0116
Risk factor	Lipids	HDL cholesterol	HDL_Graham_2021	seq.15686.49	INHBC	rs147250652	12	58309770	C	G	0	0.365407	0.083842	6.5544e-06	18.9946	0.013419	-0.00399214	0.00694279	0.565	0.0124
Risk factor	Lipids	HDL cholesterol	HDL_Graham_2021	seq.15686.49	INHBC	rs149109624	12	57838507	T	G	0	0.427973	0.0377195	3.8728e-30	128.736	0.0657721	-0.00523033	0.00311431	0.0931	0.0545
Risk factor	Lipids	HDL cholesterol	HDL_Graham_2021	seq.15686.49	INHBC	rs151080680	12	58115672	T	C	0	-0.828103	0.078073	1.3857e-26	112.504	0.014931	0.000197891	0.00863336	0.982	0.00746
Risk factor	Lipids	HDL cholesterol	HDL_Graham_2021	seq.15686.49	INHBC	rs1800127	12	57539082	T	C	1	-0.638306	0.0599215	8.49905e-27	113.473	0.026082	0.00977062	0.00458859	0.0332	0.0233
Risk factor	Lipids	HDL cholesterol	HDL_Graham_2021	seq.15686.49	INHBC	rs1800183	12	57584498	T	C	0	0.553642	0.0711836	3.69385e-15	60.492	0.01701	-0.0155272	0.00696806	0.0259	0.011
Risk factor	Lipids	HDL cholesterol	HDL_Graham_2021	seq.15686.49	INHBC	rs181842484	12	58063779	A	G	0	-0.566732	0.0650425	1.47633e-18	75.9208	0.0216405	0.0336922	0.0064478	1.74e-07	0.0127
Risk factor	Lipids	HDL cholesterol	HDL_Graham_2021	seq.15686.49	INHBC	rs184020204	12	58340336	A	G	0	0.396233	0.0699354	7.32127e-09	32.1002	0.0189945	0.00945994	0.00631843	0.134	0.0146
Risk factor	Lipids	HDL cholesterol	HDL_Graham_2021	seq.15686.49	INHBC	rs186569342	12	58147123	T	G	0	0.385586	0.0855925	3.32015e-06	20.2942	0.012663	-0.00457191	0.0072588	0.529	0.0102
Risk factor	Lipids	HDL cholesterol	HDL_Graham_2021	seq.15686.49	INHBC	rs189750150	12	57770843	A	T	0	-0.854937	0.0813266	3.78743e-26	110.51	0.0138915	0.0152805	0.0139326	0.273	0.00344
Risk factor	Lipids	HDL cholesterol	HDL_Graham_2021	seq.15686.49	INHBC	rs190884508	12	57659869	T	C	0	0.571895	0.094431	6.96783e-10	36.6778	0.0103005	-0.000481603	0.00717387	0.946	0.0107
Risk factor	Lipids	HDL cholesterol	HDL_Graham_2021	seq.15686.49	INHBC	rs201959696	12	57870119	T	C	0	0.367437	0.0833509	5.2089e-06	19.4332	0.0133245	-0.0142207	0.00924111	0.124	0.00679
Risk factor	Lipids	HDL cholesterol	HDL_Graham_2021	seq.15686.49	INHBC	rs2122694	12	57408333	T	C	0	0.203911	0.0431577	1.15178e-06	22.3236	0.0512191	-0.00368852	0.00260448	0.157	0.078
Risk factor	Lipids	HDL cholesterol	HDL_Graham_2021	seq.15686.49	INHBC	rs2233271	12	57485455	T	C	1	-0.446629	0.0858424	9.81038e-08	27.0701	0.0118125	0.0294213	0.00646563	5.35e-06	0.0138
Risk factor	Lipids	HDL cholesterol	HDL_Graham_2021	seq.15686.49	INHBC	rs2306692	12	57541265	T	C	0	0.157827	0.0306536	1.31131e-07	26.5094	0.106502	0.00204642	0.00271284	0.451	0.13
Risk factor	Lipids	HDL cholesterol	HDL_Graham_2021	seq.15686.49	INHBC	rs28365829	12	57984819	T	G	0	0.433707	0.0508305	7.1661e-18	72.8021	0.0352485	-0.0102016	0.00374646	0.00647	0.0359
Risk factor	Lipids	HDL cholesterol	HDL_Graham_2021	seq.15686.49	INHBC	rs3211602	12	58147219	A	G	0	-0.970152	0.0830638	8.10277e-32	136.413	0.01323	-0.00129279	0.00558343	0.817	0.0154
Risk factor	Lipids	HDL cholesterol	HDL_Graham_2021	seq.15686.49	INHBC	rs34456957	12	57587437	C	T	1	-0.870707	0.0763793	2.09595e-30	129.955	0.015309	0.0387187	0.00864359	7.48e-06	0.00744
Risk factor	Lipids	HDL cholesterol	HDL_Graham_2021	seq.15686.49	INHBC	rs34656298	12	57533470	A	G	0	0.544384	0.0718017	1.70436e-14	57.4832	0.017955	-0.0146168	0.00575544	0.0111	0.0156
Risk factor	Lipids	HDL cholesterol	HDL_Graham_2021	seq.15686.49	INHBC	rs35616842	12	57524108	C	T	0	0.433012	0.0293606	1.58309e-49	217.505	0.113211	-0.00716175	0.00216093	0.000919	0.12
Risk factor	Lipids	HDL cholesterol	HDL_Graham_2021	seq.15686.49	INHBC	rs3809113	12	57848708	C	G	0	0.578825	0.0198392	1.96525e-187	851.229	0.273578	-0.020964	0.00156865	9.77e-41	0.287
Risk factor	Lipids	HDL cholesterol	HDL_Graham_2021	seq.15686.49	INHBC	rs532483786	12	57614121	A	G	0	-0.960196	0.0894814	3.65295e-27	115.147	0.01134	-0.0237002	0.0114519	0.0385	0.00457
Risk factor	Lipids	HDL cholesterol	HDL_Graham_2021	seq.15686.49	INHBC	rs554799797	12	57984510	G	A	0	0.444065	0.0791788	1.02113e-08	31.454	0.0144585	0.0259792	0.0186785	0.164	0.00309
Risk factor	Lipids	HDL cholesterol	HDL_Graham_2021	seq.15686.49	INHBC	rs55825785	12	57498924	T	C	0	0.448834	0.0839811	4.53424e-08	28.5633	0.0131355	-0.00193816	0.00784337	0.805	0.00873
Risk factor	Lipids	HDL cholesterol	HDL_Graham_2021	seq.15686.49	INHBC	rs55852335	12	57853335	G	A	0	0.389286	0.0454627	5.51006e-18	73.3208	0.0452655	-0.0211288	0.00338292	4.22e-10	0.0467
Risk factor	Lipids	HDL cholesterol	HDL_Graham_2021	seq.15686.49	INHBC	rs55933151	12	58211503	C	T	0	0.291472	0.0352932	7.37029e-17	68.2043	0.0784351	-0.00718473	0.00241997	0.00299	0.0885
Risk factor	Lipids	HDL cholesterol	HDL_Graham_2021	seq.15686.49	INHBC	rs560947065	12	57824510	A	G	0	-0.969076	0.0435441	5.03937e-110	495.287	0.046116	0.0383874	0.00972109	7.85e-05	0.00883
Risk factor	Lipids	HDL cholesterol	HDL_Graham_2021	seq.15686.49	INHBC	rs56305333	12	57395761	A	T	0	-0.141088	0.0238355	1.61718e-09	35.0374	0.196371	0.00687857	0.0021439	0.00133	0.137
Risk factor	Lipids	HDL cholesterol	HDL_Graham_2021	seq.15686.49	INHBC	rs570021854	12	58177528	T	C	0	-1.00705	0.0763208	4.69015e-40	174.107	0.0155925	0.0491476	0.0177896	0.00573	0.00212
Risk factor	Lipids	HDL cholesterol	HDL_Graham_2021	seq.15686.49	INHBC	rs570215697	12	57614217	T	G	0	0.550109	0.0766544	3.57638e-13	51.5019	0.015498	0.0152626	0.00679814	0.0248	0.0123
Risk factor	Lipids	HDL cholesterol	HDL_Graham_2021	seq.15686.49	INHBC	rs61015952	12	58313965	G	A	0	0.277511	0.0558739	3.40443e-07	24.6685	0.0290115	-0.00518075	0.00356962	0.147	0.0394
Risk factor	Lipids	HDL cholesterol	HDL_Graham_2021	seq.15686.49	INHBC	rs61352607	12	57839173	T	G	0	-1.30096	0.00989552	0	17284.3	0.314024	0.0274617	0.00160468	1.18e-65	0.248
Risk factor	Lipids	HDL cholesterol	HDL_Graham_2021	seq.15686.49	INHBC	rs61741508	12	57918085	A	C	0	0.53895	0.0641413	2.18457e-17	70.6027	0.0223965	0.00580829	0.00481617	0.228	0.022
Risk factor	Lipids	HDL cholesterol	HDL_Graham_2021	seq.15686.49	INHBC	rs61752546	12	57397033	T	C	1	0.422528	0.0869115	5.82236e-07	23.635	0.011907	0.00340104	0.00442517	0.442	0.0241
Risk factor	Lipids	HDL cholesterol	HDL_Graham_2021	seq.15686.49	INHBC	rs61754174	12	57867907	A	G	1	0.426826	0.0906958	1.26233e-06	22.1476	0.0112455	0.00110999	0.0074001	0.881	0.0094
Risk factor	Lipids	HDL cholesterol	HDL_Graham_2021	seq.15686.49	INHBC	rs6581124	12	57545756	A	G	0	-0.547781	0.0198146	1.58832e-168	764.264	0.282933	0.0135664	0.00161508	4.47e-17	0.251
Risk factor	Lipids	HDL cholesterol	HDL_Graham_2021	seq.15686.49	INHBC	rs703849	12	57416382	T	C	0	0.328436	0.0207443	9.27141e-57	250.671	0.273578	-0.00754328	0.00150655	5.53e-07	0.333
Risk factor	Lipids	HDL cholesterol	HDL_Graham_2021	seq.15686.49	INHBC	rs71461312	12	57487777	C	G	0	0.317599	0.0712119	4.09961e-06	19.8908	0.018522	-0.0107971	0.00508154	0.0336	0.02
Risk factor	Lipids	HDL cholesterol	HDL_Graham_2021	seq.15686.49	INHBC	rs730560	12	57938565	G	A	0	0.42759	0.0191738	1.81705e-110	497.323	0.341523	-0.00281746	0.00168681	0.0949	0.407
Risk factor	Lipids	HDL cholesterol	HDL_Graham_2021	seq.15686.49	INHBC	rs7307977	12	58085518	A	G	0	-0.285506	0.0312177	2.96376e-20	83.6428	0.100548	-0.00277834	0.00230929	0.229	0.102
Risk factor	Lipids	HDL cholesterol	HDL_Graham_2021	seq.15686.49	INHBC	rs7311958	12	57613425	C	T	0	-0.567306	0.0178518	6.38567e-222	1009.88	0.383103	0.0121002	0.00147718	2.58e-16	0.352
Risk factor	Lipids	HDL cholesterol	HDL_Graham_2021	seq.15686.49	INHBC	rs73120065	12	57657753	C	T	0	0.397371	0.0371695	5.62099e-27	114.293	0.0694576	0.00118966	0.00230291	0.605	0.101
Risk factor	Lipids	HDL cholesterol	HDL_Graham_2021	seq.15686.49	INHBC	rs73120411	12	57519826	T	C	0	-0.295905	0.0185078	7.73088e-58	255.62	0.480249	0.00487008	0.00143213	0.000672	0.384
Risk factor	Lipids	HDL cholesterol	HDL_Graham_2021	seq.15686.49	INHBC	rs73121665	12	58033445	A	G	0	-0.800585	0.0479315	6.26431e-63	278.98	0.038934	0.0120298	0.00446295	0.00703	0.0341
Risk factor	Lipids	HDL cholesterol	HDL_Graham_2021	seq.15686.49	INHBC	rs73342535	12	57544620	T	C	0	0.414732	0.0752273	1.76332e-08	30.3937	0.0161595	0.00517034	0.00569259	0.364	0.0174
Risk factor	Lipids	HDL cholesterol	HDL_Graham_2021	seq.15686.49	INHBC	rs7398375	12	57540848	G	C	0	0.228021	0.0229695	1.58642e-23	98.5477	0.221886	-0.00447321	0.00168914	0.00809	0.271
Risk factor	Lipids	HDL cholesterol	HDL_Graham_2021	seq.15686.49	INHBC	rs74407126	12	58237772	G	C	0	0.3462	0.0444881	3.5734e-15	60.5573	0.0477225	-0.0024374	0.00302881	0.421	0.0598
Risk factor	Lipids	HDL cholesterol	HDL_Graham_2021	seq.15686.49	INHBC	rs74808980	12	57405503	G	A	0	-0.646927	0.0366496	4.93871e-70	311.582	0.0690796	0.0126352	0.00334138	0.000156	0.0499
Risk factor	Lipids	HDL cholesterol	HDL_Graham_2021	seq.15686.49	INHBC	rs75505823	12	57540956	T	G	0	0.264324	0.0402373	2.53053e-11	43.1535	0.0602911	-0.00800408	0.00310434	0.00993	0.0577
Risk factor	Lipids	HDL cholesterol	HDL_Graham_2021	seq.15686.49	INHBC	rs75855536	12	58281496	G	A	0	0.241035	0.0480809	2.67782e-07	25.1313	0.0409185	-0.0013843	0.00299637	0.644	0.061
Risk factor	Lipids	HDL cholesterol	HDL_Graham_2021	seq.15686.49	INHBC	rs76362380	12	57599981	A	C	0	0.339765	0.0452339	2.92735e-14	56.4195	0.047439	-0.00012837	0.00317274	0.968	0.0517
Risk factor	Lipids	HDL cholesterol	HDL_Graham_2021	seq.15686.49	INHBC	rs76430281	12	57525463	A	T	0	0.412236	0.0838382	4.39307e-07	24.1773	0.013041	-0.000885532	0.00894398	0.921	0.00743
Risk factor	Lipids	HDL cholesterol	HDL_Graham_2021	seq.15686.49	INHBC	rs77065481	12	58116767	C	T	0	0.459906	0.0654942	1.09289e-12	49.3097	0.021735	-0.00535955	0.00504363	0.288	0.0207
Risk factor	Lipids	HDL cholesterol	HDL_Graham_2021	seq.15686.49	INHBC	rs77521820	12	57777712	T	G	0	-0.962662	0.0380667	2.11993e-141	639.525	0.0585901	0.00801921	0.00278185	0.00394	0.0663
Risk factor	Lipids	HDL cholesterol	HDL_Graham_2021	seq.15686.49	INHBC	rs775249	12	57977003	T	C	0	-0.567714	0.0183994	2.39798e-209	952.033	0.345965	0.0100671	0.00152244	3.78e-11	0.288
Risk factor	Lipids	HDL cholesterol	HDL_Graham_2021	seq.15686.49	INHBC	rs79245439	12	57671622	C	T	0	0.437338	0.0802605	2.53295e-08	29.6914	0.0138915	0.00703016	0.00505819	0.165	0.0204
Risk factor	Lipids	HDL cholesterol	HDL_Graham_2021	seq.16322.10	MZB1	rs116498185	5	138525951	T	C	0	0.206145	0.0393783	8.2497e-08	27.4051	0.0597128	0.0113413	0.00344789	0.001	0.0489
Risk factor	Lipids	HDL cholesterol	HDL_Graham_2021	seq.16324.38	TLR1	rs10004521	4	38785014	C	T	0	0.255009	0.0364723	1.35638e-12	48.886	0.0637069	-0.00457907	0.00309757	0.139	0.0526
Risk factor	Lipids	HDL cholesterol	HDL_Graham_2021	seq.16324.38	TLR1	rs1005938	4	38724249	G	A	0	0.154399	0.0193438	7.20874e-16	63.7097	0.309542	-0.0038445	0.00155967	0.0137	0.271
Risk factor	Lipids	HDL cholesterol	HDL_Graham_2021	seq.16324.38	TLR1	rs112144287	4	38761366	G	C	0	0.164745	0.0326927	2.33743e-07	25.3935	0.0829231	-0.00103472	0.00357507	0.772	0.0733
Risk factor	Lipids	HDL cholesterol	HDL_Graham_2021	seq.16324.38	TLR1	rs113334032	4	38747230	A	G	0	-0.228565	0.028389	4.09992e-16	64.8215	0.11028	0.00743668	0.00202542	0.000241	0.137
Risk factor	Lipids	HDL cholesterol	HDL_Graham_2021	seq.16324.38	TLR1	rs113494681	4	38978028	T	C	0	0.379126	0.0595474	9.65104e-11	40.5361	0.022908	0.00242663	0.00528431	0.646	0.0206
Risk factor	Lipids	HDL cholesterol	HDL_Graham_2021	seq.16324.38	TLR1	rs114167846	4	39210299	G	A	0	0.302653	0.0587025	1.26337e-07	26.5813	0.023476	0.00106168	0.00476046	0.824	0.0241
Risk factor	Lipids	HDL cholesterol	HDL_Graham_2021	seq.16324.38	TLR1	rs115275963	4	39020919	C	T	0	-0.285011	0.0622422	2.33531e-06	20.9678	0.0212988	0.00588603	0.00451576	0.192	0.0259
Risk factor	Lipids	HDL cholesterol	HDL_Graham_2021	seq.16324.38	TLR1	rs13124469	4	38931260	T	C	0	0.120888	0.0200986	9.00838e-10	36.1772	0.265335	-0.00483227	0.00169538	0.00437	0.213
Risk factor	Lipids	HDL cholesterol	HDL_Graham_2021	seq.16324.38	TLR1	rs1473578	4	38968008	G	A	0	0.130402	0.0210583	2.96223e-10	38.3462	0.238546	-0.00342801	0.00175503	0.0508	0.206
Risk factor	Lipids	HDL cholesterol	HDL_Graham_2021	seq.16324.38	TLR1	rs151244884	4	38664646	A	G	0	0.476439	0.0671425	6.42387e-13	50.3523	0.0181749	-0.00236299	0.00931322	0.8	0.00705
Risk factor	Lipids	HDL cholesterol	HDL_Graham_2021	seq.16324.38	TLR1	rs16994921	4	38911315	G	A	0	0.164512	0.031006	5.60863e-08	28.1516	0.0903067	-0.00232272	0.00259529	0.371	0.0834
Risk factor	Lipids	HDL cholesterol	HDL_Graham_2021	seq.16324.38	TLR1	rs184267149	4	38531054	G	A	0	-0.340551	0.0753723	3.11762e-06	20.4146	0.0146725	0.000320745	0.00548935	0.953	0.0175
Risk factor	Lipids	HDL cholesterol	HDL_Graham_2021	seq.16324.38	TLR1	rs1872871	4	38373173	C	G	0	0.0873042	0.0190678	2.34027e-06	20.9638	0.361132	-0.00244055	0.00155014	0.115	0.325
Risk factor	Lipids	HDL cholesterol	HDL_Graham_2021	seq.16324.38	TLR1	rs2055576	4	38966075	G	A	0	-0.0869086	0.0190872	2.6413e-06	20.732	0.316831	0.00392594	0.00153839	0.0107	0.351
Risk factor	Lipids	HDL cholesterol	HDL_Graham_2021	seq.16324.38	TLR1	rs4833087	4	38704010	A	C	0	-0.114117	0.021533	5.80178e-08	28.0861	0.224631	0.00762445	0.00163573	3.14e-06	0.235
Risk factor	Lipids	HDL cholesterol	HDL_Graham_2021	seq.16324.38	TLR1	rs5743597	4	38802346	A	T	0	0.192658	0.0349008	1.69346e-08	30.4722	0.0709958	-0.0135361	0.0032499	3.11e-05	0.0517
Risk factor	Lipids	HDL cholesterol	HDL_Graham_2021	seq.16324.38	TLR1	rs5743618	4	38798648	A	C	1	0.292262	0.0185191	2.08074e-56	249.061	0.343241	-0.00965628	0.00181239	9.93e-08	0.284
Risk factor	Lipids	HDL cholesterol	HDL_Graham_2021	seq.16324.38	TLR1	rs57952769	4	38736246	A	T	0	0.158621	0.0265447	1.14609e-09	35.708	0.132147	-0.00566796	0.00243617	0.02	0.0912
Risk factor	Lipids	HDL cholesterol	HDL_Graham_2021	seq.16324.38	TLR1	rs6856032	4	38763994	C	G	0	0.163804	0.03179	1.28388e-07	26.5502	0.0897387	-0.00218249	0.00274635	0.427	0.0731
Risk factor	Lipids	HDL cholesterol	HDL_Graham_2021	seq.16324.38	TLR1	rs73236635	4	38840896	C	A	0	-0.187986	0.0200638	3.6469e-21	87.7859	0.266092	0.00308856	0.00154555	0.0457	0.274
Risk factor	Lipids	HDL cholesterol	HDL_Graham_2021	seq.16324.38	TLR1	rs74894448	4	38638629	C	A	0	0.159137	0.0319206	3.09167e-07	24.8542	0.0863309	0.000316025	0.00256069	0.902	0.0813
Risk factor	Lipids	HDL cholesterol	HDL_Graham_2021	seq.16324.38	TLR1	rs7657170	4	38912816	T	C	0	0.0877429	0.0177617	3.90601e-07	24.4037	0.434778	-0.00388327	0.00142255	0.00634	0.378
Risk factor	Lipids	HDL cholesterol	HDL_Graham_2021	seq.16610.13	LRP10	rs10438119	14	23326084	T	C	0	0.331002	0.0559565	1.6559e-09	34.9913	0.0215909	0.0237458	0.0063802	0.000198	0.0136
Risk factor	Lipids	HDL cholesterol	HDL_Graham_2021	seq.16621.77	NAXE	rs116147918	1	156120742	T	C	0	-0.397092	0.0888358	3.91181e-06	19.9805	0.0100284	-0.00389205	0.00678301	0.566	0.0111
Risk factor	Lipids	HDL cholesterol	HDL_Graham_2021	seq.16621.77	NAXE	rs17387879	1	156381130	A	G	0	-0.176651	0.0399179	4.81412e-06	19.5838	0.053264	0.00302879	0.0034588	0.381	0.0486
Risk factor	Lipids	HDL cholesterol	HDL_Graham_2021	seq.16621.77	NAXE	rs41267389	1	156563441	A	G	0	-1.06955	0.0616669	1.095e-67	300.814	0.0201514	0.0103179	0.00420726	0.0142	0.0267
Risk factor	Lipids	HDL cholesterol	HDL_Graham_2021	seq.16621.77	NAXE	rs61104051	1	156574379	G	A	0	-0.240192	0.0202382	8.65257e-33	140.855	0.257048	0.00314226	0.00158231	0.047	0.26
Risk factor	Lipids	HDL cholesterol	HDL_Graham_2021	seq.16621.77	NAXE	rs6685228	1	156486009	G	A	0	-0.180731	0.0278729	4.4628e-11	42.0437	0.119016	0.00215809	0.0020032	0.281	0.136
Risk factor	Lipids	HDL cholesterol	HDL_Graham_2021	seq.16758.96	HDGF	rs1133856	1	156693135	T	C	0	-0.255853	0.0434379	1.92996e-09	34.6931	0.0469577	0.00752519	0.00329283	0.0223	0.0497
Risk factor	Lipids	HDL cholesterol	HDL_Graham_2021	seq.16758.96	HDGF	rs12119449	1	156683316	T	C	0	-0.170368	0.0290737	2.3162e-09	34.338	0.11678	0.00916333	0.00336229	0.00642	0.113
Risk factor	Lipids	HDL cholesterol	HDL_Graham_2021	seq.16758.96	HDGF	rs12145743	1	156700651	G	T	0	-0.272602	0.0201342	4.58593e-42	183.311	0.287604	0.0111481	0.0014566	1.96e-14	0.335
Risk factor	Lipids	HDL cholesterol	HDL_Graham_2021	seq.16758.96	HDGF	rs4459103	1	156709621	A	T	0	0.121639	0.0196396	2.94105e-10	38.3602	0.331066	-0.00415374	0.00149128	0.00535	0.331
Risk factor	Lipids	HDL cholesterol	HDL_Graham_2021	seq.16758.96	HDGF	rs4661215	1	156690239	T	C	0	0.102748	0.0202918	2.05789e-07	25.6393	0.286754	-0.00590257	0.00163882	0.000316	0.238
Risk factor	Lipids	HDL cholesterol	HDL_Graham_2021	seq.16758.96	HDGF	rs61813769	1	156816612	C	G	0	-0.178617	0.0324307	1.81826e-08	30.3342	0.0887188	0.00964715	0.00270271	0.000358	0.0927
Risk factor	Lipids	HDL cholesterol	HDL_Graham_2021	seq.16758.96	HDGF	rs61816266	1	156725326	T	C	0	-0.171451	0.0368474	1.63569e-06	21.6504	0.0676493	0.0144101	0.00322636	7.96e-06	0.0686
Risk factor	Lipids	HDL cholesterol	HDL_Graham_2021	seq.16758.96	HDGF	rs72712156	1	156715378	T	C	0	-0.205444	0.0451434	2.67059e-06	20.7109	0.0447846	0.0162498	0.00300326	6.28e-08	0.0595
Risk factor	Lipids	HDL cholesterol	HDL_Graham_2021	seq.16780.6	HSPA1A	rs1008438	6	31783208	C	A	0	0.0914357	0.0191766	9.29917e-07	22.7347	0.328095	-0.00858406	0.00149055	8.46e-09	0.386
Risk factor	Lipids	HDL cholesterol	HDL_Graham_2021	seq.16780.6	HSPA1A	rs453098	6	31691657	A	G	1	0.219963	0.0343247	7.35752e-11	41.0663	0.0747823	-0.0153869	0.00282271	5.01e-08	0.0699
Risk factor	Lipids	HDL cholesterol	HDL_Graham_2021	seq.16825.20	ATXN3	rs10144518	14	92653581	T	G	0	0.108778	0.0219545	3.62207e-07	24.5491	0.243054	0.000460209	0.00264076	0.862	0.259
Risk factor	Lipids	HDL cholesterol	HDL_Graham_2021	seq.16825.20	ATXN3	rs113415967	14	92515206	G	C	0	0.33935	0.0766192	4.73253e-06	19.6165	0.0159705	-0.00456969	0.00445237	0.305	0.0272
Risk factor	Lipids	HDL cholesterol	HDL_Graham_2021	seq.16825.20	ATXN3	rs117682737	14	92647274	C	T	0	-0.324911	0.0639579	1.88642e-07	25.8072	0.02268	0.00834355	0.0056961	0.143	0.0168
Risk factor	Lipids	HDL cholesterol	HDL_Graham_2021	seq.16825.20	ATXN3	rs117989469	14	92025227	T	G	0	-0.197968	0.0353687	1.0888e-08	31.3294	0.0776791	0.00294811	0.00321884	0.36	0.0519
Risk factor	Lipids	HDL cholesterol	HDL_Graham_2021	seq.16825.20	ATXN3	rs1241684	14	92652231	T	C	0	0.114358	0.0193056	1.57517e-09	35.0886	0.43281	-0.00123945	0.00159998	0.439	0.425
Risk factor	Lipids	HDL cholesterol	HDL_Graham_2021	seq.16825.20	ATXN3	rs1241686	14	92653295	G	C	0	0.110145	0.0223491	4.14558e-07	24.289	0.235022	-0.000635752	0.00257597	0.805	0.181
Risk factor	Lipids	HDL cholesterol	HDL_Graham_2021	seq.16825.20	ATXN3	rs12879566	14	93050272	G	A	0	0.15018	0.0265571	7.793e-09	31.9789	0.148932	0.00153894	0.00199509	0.44	0.163
Risk factor	Lipids	HDL cholesterol	HDL_Graham_2021	seq.16825.20	ATXN3	rs146600155	14	92800573	G	T	0	-0.368022	0.0820267	3.61823e-06	20.1297	0.01323	0.010817	0.00706385	0.126	0.0108
Risk factor	Lipids	HDL cholesterol	HDL_Graham_2021	seq.16825.20	ATXN3	rs147581574	14	92510661	T	G	0	-0.231079	0.031173	6.18334e-14	54.9495	0.101304	0.00621898	0.00325548	0.0561	0.0527
Risk factor	Lipids	HDL cholesterol	HDL_Graham_2021	seq.16825.20	ATXN3	rs17127862	14	92482516	T	A	0	0.348573	0.0274869	3.74794e-37	160.818	0.136836	-0.00354479	0.00211285	0.0934	0.121
Risk factor	Lipids	HDL cholesterol	HDL_Graham_2021	seq.16825.20	ATXN3	rs2273185	14	92460098	A	C	0	-0.323889	0.0192041	4.02781e-64	284.449	0.376299	0.00564001	0.00146273	0.000115	0.334
Risk factor	Lipids	HDL cholesterol	HDL_Graham_2021	seq.16825.20	ATXN3	rs2430366	14	92370894	T	A	0	-0.117657	0.0252049	1.52057e-06	21.7904	0.174164	0.0043386	0.00185224	0.0192	0.165
Risk factor	Lipids	HDL cholesterol	HDL_Graham_2021	seq.16825.20	ATXN3	rs2474028	14	92403660	T	C	0	-0.152195	0.0199019	1.02654e-14	58.4806	0.336704	0.00412102	0.00148125	0.0054	0.354
Risk factor	Lipids	HDL cholesterol	HDL_Graham_2021	seq.16825.20	ATXN3	rs559058324	14	92617799	C	A	0	-0.184844	0.029031	9.63022e-11	40.5403	0.120015	0.00367331	0.002714	0.176	0.0981
Risk factor	Lipids	HDL cholesterol	HDL_Graham_2021	seq.16825.20	ATXN3	rs6575228	14	92561395	G	A	0	0.116815	0.0189809	3.76943e-10	37.876	0.497543	-0.00617124	0.00139803	1.01e-05	0.546
Risk factor	Lipids	HDL cholesterol	HDL_Graham_2021	seq.16825.20	ATXN3	rs7143288	14	92337877	T	C	0	-0.14333	0.0187036	9.06567e-15	58.7251	0.472784	0.00202579	0.00143	0.157	0.448
Risk factor	Lipids	HDL cholesterol	HDL_Graham_2021	seq.16825.20	ATXN3	rs77784449	14	92376739	T	C	0	0.188554	0.02985	1.33589e-10	39.9009	0.11718	0.00139119	0.00217976	0.523	0.113
Risk factor	Lipids	HDL cholesterol	HDL_Graham_2021	seq.16825.20	ATXN3	rs78487705	14	92856689	A	C	0	-0.109234	0.02251	6.08997e-07	23.5486	0.220563	-6.5985e-05	0.00189606	0.972	0.158
Risk factor	Lipids	HDL cholesterol	HDL_Graham_2021	seq.16825.20	ATXN3	rs79089921	14	92520292	C	T	0	-0.298997	0.0440638	5.78236e-12	46.0437	0.049518	0.00723111	0.00396558	0.0682	0.0343
Risk factor	Lipids	HDL cholesterol	HDL_Graham_2021	seq.16825.20	ATXN3	rs8021116	14	92378980	A	C	0	0.123416	0.0188431	2.88331e-11	42.8981	0.483273	-0.00239643	0.00140788	0.0887	0.462
Risk factor	Lipids	HDL cholesterol	HDL_Graham_2021	seq.16825.20	ATXN3	rs929610	14	92337153	C	G	0	-0.103691	0.0205033	2.12635e-07	25.5761	0.315914	0.000107994	0.00151066	0.943	0.318
Risk factor	Lipids	HDL cholesterol	HDL_Graham_2021	seq.16882.27	PHPT1	rs2271868	9	139848278	C	T	0	-0.0823633	0.0177477	1.73542e-06	21.5369	0.48855	-0.00296136	0.00141696	0.0366	0.437
Risk factor	Lipids	HDL cholesterol	HDL_Graham_2021	seq.16882.27	PHPT1	rs2784043	9	139685722	C	T	0	0.0897859	0.0181742	3.90023e-07	24.4065	0.463948	0.00196285	0.00144675	0.175	0.48
Risk factor	Lipids	HDL cholesterol	HDL_Graham_2021	seq.16882.27	PHPT1	rs2811744	9	139730129	T	C	0	0.11796	0.0241021	4.93584e-07	23.953	0.167865	0.00611563	0.0017961	0.000662	0.19
Risk factor	Lipids	HDL cholesterol	HDL_Graham_2021	seq.16882.27	PHPT1	rs3739942	9	139776400	C	T	0	0.194158	0.0211435	2.09877e-20	84.3251	0.24489	0.00649328	0.00157209	3.62e-05	0.263
Risk factor	Lipids	HDL cholesterol	HDL_Graham_2021	seq.16916.19	SLITRK6	rs1034225	13	86709357	A	G	0	0.0966671	0.0218591	4.8832e-06	19.5566	0.260249	0.0035936	0.00157591	0.0226	0.261
Risk factor	Lipids	HDL cholesterol	HDL_Graham_2021	seq.16916.19	SLITRK6	rs113814592	13	85980234	A	G	0	-0.222466	0.0242694	2.44262e-20	84.0251	0.189684	-0.00541482	0.00172758	0.00172	0.197
Risk factor	Lipids	HDL cholesterol	HDL_Graham_2021	seq.16916.19	SLITRK6	rs12870990	13	86387839	G	T	0	-0.37356	0.0710079	7.1706e-08	27.6763	0.0186095	0.0033029	0.00541457	0.542	0.0166
Risk factor	Lipids	HDL cholesterol	HDL_Graham_2021	seq.16916.19	SLITRK6	rs1361053	13	86231302	T	C	0	0.129039	0.0207693	2.59965e-10	38.601	0.321462	0.00240774	0.00144308	0.0952	0.353
Risk factor	Lipids	HDL cholesterol	HDL_Graham_2021	seq.16916.19	SLITRK6	rs7322136	13	86323440	C	T	0	0.146033	0.0236891	3.53385e-10	38.0019	0.209616	0.000479723	0.00162404	0.768	0.255
Risk factor	Lipids	HDL cholesterol	HDL_Graham_2021	seq.16916.19	SLITRK6	rs77248728	13	86631749	C	T	0	0.196302	0.0335628	2.47571e-09	34.2084	0.0926696	0.00400098	0.00255458	0.117	0.0859
Risk factor	Lipids	HDL cholesterol	HDL_Graham_2021	seq.16916.19	SLITRK6	rs79558417	13	86011144	T	C	0	-0.263508	0.0502695	7.94631e-08	27.4776	0.0379747	-0.00331917	0.00376017	0.377	0.0374
Risk factor	Lipids	HDL cholesterol	HDL_Graham_2021	seq.16916.19	SLITRK6	rs928629	13	86087941	A	G	0	-0.175572	0.0383064	2.28782e-06	21.0072	0.067542	-0.00716544	0.00243236	0.00322	0.0919
Risk factor	Lipids	HDL cholesterol	HDL_Graham_2021	seq.16916.19	SLITRK6	rs9319160	13	86020645	G	A	0	0.129179	0.0200705	6.12257e-11	41.4255	0.34574	0.00399608	0.00146795	0.00648	0.333
Risk factor	Lipids	HDL cholesterol	HDL_Graham_2021	seq.16916.19	SLITRK6	rs9531762	13	85905789	T	C	0	-0.110656	0.0197652	1.08091e-08	31.3435	0.393916	-0.00452927	0.00142129	0.00144	0.383
Risk factor	Lipids	HDL cholesterol	HDL_Graham_2021	seq.16916.19	SLITRK6	rs9547150	13	85897386	G	A	0	-0.240852	0.0376813	8.19626e-11	40.8553	0.0708483	-0.00707519	0.00251592	0.00492	0.0844
Risk factor	Lipids	HDL cholesterol	HDL_Graham_2021	seq.16916.19	SLITRK6	rs9575943	13	86320901	G	A	0	0.0981304	0.0197666	3.44471e-07	24.6458	0.398734	0.00221694	0.00145835	0.128	0.416
Risk factor	Lipids	HDL cholesterol	HDL_Graham_2021	seq.16927.9	F13A1|F13B	rs10801575	1	196852781	T	C	0	0.278811	0.021103	3.74482e-40	174.555	0.268124	-0.00501447	0.00175842	0.00435	0.294
Risk factor	Lipids	HDL cholesterol	HDL_Graham_2021	seq.16927.9	F13A1|F13B	rs10922082	1	196513694	A	G	0	-0.308696	0.0200076	5.22892e-54	238.052	0.304562	0.00294695	0.00151954	0.0525	0.309
Risk factor	Lipids	HDL cholesterol	HDL_Graham_2021	seq.16927.9	F13A1|F13B	rs10922198	1	197304361	G	C	0	-0.233609	0.0192697	3.98308e-34	146.97	0.363525	0.00169014	0.00146182	0.248	0.368
Risk factor	Lipids	HDL cholesterol	HDL_Graham_2021	seq.16927.9	F13A1|F13B	rs114003406	1	197130983	T	A	0	0.234091	0.0285401	1.18035e-16	67.2757	0.123131	-0.00515851	0.00216835	0.0174	0.12
Risk factor	Lipids	HDL cholesterol	HDL_Graham_2021	seq.16927.9	F13A1|F13B	rs115834485	1	197505460	T	C	0	0.248697	0.0560819	4.61362e-06	19.6651	0.029434	0.00363779	0.00416376	0.382	0.0311
Risk factor	Lipids	HDL cholesterol	HDL_Graham_2021	seq.16927.9	F13A1|F13B	rs12145846	1	197176169	T	G	0	0.253113	0.0241481	5.24242e-26	109.866	0.186731	-0.00285973	0.00170727	0.0939	0.207
Risk factor	Lipids	HDL cholesterol	HDL_Graham_2021	seq.16927.9	F13A1|F13B	rs12204494	6	6333084	G	T	0	0.247817	0.0193118	5.39742e-38	164.671	0.396176	-0.00422946	0.00141758	0.00285	0.376
Risk factor	Lipids	HDL cholesterol	HDL_Graham_2021	seq.16927.9	F13A1|F13B	rs13206706	6	6351730	A	G	0	-0.0858956	0.0189599	2.94385e-06	20.5244	0.451069	0.00178338	0.0014803	0.228	0.429
Risk factor	Lipids	HDL cholesterol	HDL_Graham_2021	seq.16927.9	F13A1|F13B	rs1329424	1	196646176	T	G	0	0.0909243	0.0195557	1.66367e-06	21.6179	0.395325	0.000374601	0.00141712	0.792	0.386
Risk factor	Lipids	HDL cholesterol	HDL_Graham_2021	seq.16927.9	F13A1|F13B	rs139099455	1	197531742	A	T	0	-0.450183	0.0571855	1.74051e-15	61.9735	0.0276358	-0.000362854	0.0053642	0.946	0.0195
Risk factor	Lipids	HDL cholesterol	HDL_Graham_2021	seq.16927.9	F13A1|F13B	rs1412636	1	196951459	A	G	0	-0.858302	0.0241491	5.5654e-277	1263.22	0.138084	0.0115948	0.00191089	1.3e-09	0.165
Risk factor	Lipids	HDL cholesterol	HDL_Graham_2021	seq.16927.9	F13A1|F13B	rs144779856	1	196957132	T	C	0	0.372304	0.0727996	1.57625e-07	26.154	0.0176036	-0.0131003	0.0057814	0.0235	0.0165
Risk factor	Lipids	HDL cholesterol	HDL_Graham_2021	seq.16927.9	F13A1|F13B	rs145134468	1	197304932	A	C	0	0.280194	0.0647976	7.65634e-06	18.6982	0.0216733	0.0007135	0.00450332	0.874	0.0267
Risk factor	Lipids	HDL cholesterol	HDL_Graham_2021	seq.16927.9	F13A1|F13B	rs151321650	1	196887213	G	T	0	0.264938	0.0543786	5.5209e-07	23.7374	0.0319894	-0.0106522	0.00531039	0.0449	0.0195
Risk factor	Lipids	HDL cholesterol	HDL_Graham_2021	seq.16927.9	F13A1|F13B	rs1556763	1	197152149	A	C	0	0.258802	0.0308924	2.70251e-17	70.183	0.104391	0.000856126	0.00231772	0.712	0.101
Risk factor	Lipids	HDL cholesterol	HDL_Graham_2021	seq.16927.9	F13A1|F13B	rs1611982	1	197022768	A	G	0	-0.459431	0.0179757	2.21152e-144	653.234	0.475961	0.0048762	0.00138992	0.000451	0.475
Risk factor	Lipids	HDL cholesterol	HDL_Graham_2021	seq.16927.9	F13A1|F13B	rs1674074	6	6328503	C	G	0	-0.112043	0.0242688	1.94898e-06	21.3144	0.187015	0.00158471	0.00178896	0.376	0.188
Risk factor	Lipids	HDL cholesterol	HDL_Graham_2021	seq.16927.9	F13A1|F13B	rs1742934	6	6308750	C	A	0	0.125249	0.0196749	9.70561e-11	40.525	0.369298	-0.00201355	0.00144828	0.164	0.36
Risk factor	Lipids	HDL cholesterol	HDL_Graham_2021	seq.16927.9	F13A1|F13B	rs17616291	1	197166386	A	T	0	0.140971	0.0324157	6.84268e-06	18.9125	0.0956843	-0.00135136	0.00279144	0.628	0.0711
Risk factor	Lipids	HDL cholesterol	HDL_Graham_2021	seq.16927.9	F13A1|F13B	rs17621768	1	197509624	G	A	0	0.118028	0.0200079	1.82778e-09	34.799	0.339201	0.00255147	0.00152922	0.0952	0.328
Risk factor	Lipids	HDL cholesterol	HDL_Graham_2021	seq.16927.9	F13A1|F13B	rs1902946	6	6368578	T	C	0	0.152394	0.0337662	3.19267e-06	20.3691	0.0845164	-0.0020959	0.00221144	0.343	0.109
Risk factor	Lipids	HDL cholesterol	HDL_Graham_2021	seq.16927.9	F13A1|F13B	rs191818559	1	196885429	G	A	0	-0.7771	0.0717739	1.28132e-27	117.225	0.0171304	-0.000733788	0.0161568	0.964	0.00402
Risk factor	Lipids	HDL cholesterol	HDL_Graham_2021	seq.16927.9	F13A1|F13B	rs192155731	1	196700295	G	T	0	-0.750964	0.0803655	4.62243e-21	87.317	0.0141965	0.00296175	0.00574471	0.606	0.0169
Risk factor	Lipids	HDL cholesterol	HDL_Graham_2021	seq.16927.9	F13A1|F13B	rs1929089	6	6407229	C	T	0	0.153744	0.0264347	3.01377e-09	33.8258	0.149726	-0.00201409	0.00188864	0.286	0.162
Risk factor	Lipids	HDL cholesterol	HDL_Graham_2021	seq.16927.9	F13A1|F13B	rs200013534	6	6506292	A	G	0	0.185284	0.0410967	3.26456e-06	20.3265	0.0569752	-0.00568627	0.00353564	0.108	0.0626
Risk factor	Lipids	HDL cholesterol	HDL_Graham_2021	seq.16927.9	F13A1|F13B	rs2786106	1	197311228	T	C	0	0.108653	0.0225191	7.00275e-07	23.2799	0.237554	-0.00346678	0.00177409	0.0507	0.233
Risk factor	Lipids	HDL cholesterol	HDL_Graham_2021	seq.16927.9	F13A1|F13B	rs2786107	1	197310777	G	T	0	0.226942	0.0227534	9.90614e-24	99.4803	0.220045	-0.000837012	0.0017354	0.63	0.213
Risk factor	Lipids	HDL cholesterol	HDL_Graham_2021	seq.16927.9	F13A1|F13B	rs3024456	6	6152470	T	A	0	-0.122683	0.022908	4.26683e-08	28.681	0.218531	-0.000770229	0.00163677	0.638	0.23
Risk factor	Lipids	HDL cholesterol	HDL_Graham_2021	seq.16927.9	F13A1|F13B	rs41257904	1	196927185	T	G	1	0.312264	0.0640127	5.35408e-07	23.7964	0.0226197	0.00295569	0.00643184	0.646	0.0125
Risk factor	Lipids	HDL cholesterol	HDL_Graham_2021	seq.16927.9	F13A1|F13B	rs61818956	1	196886223	T	C	0	0.244106	0.026698	3.03067e-20	83.5987	0.142059	-0.00133189	0.0019467	0.494	0.165
Risk factor	Lipids	HDL cholesterol	HDL_Graham_2021	seq.16927.9	F13A1|F13B	rs61829425	1	197334422	T	C	0	-0.358096	0.0314938	2.93707e-30	129.285	0.0977664	0.00707267	0.00241697	0.00343	0.0938
Risk factor	Lipids	HDL cholesterol	HDL_Graham_2021	seq.16927.9	F13A1|F13B	rs61829426	1	197354428	T	C	0	-0.539693	0.0686062	1.82301e-15	61.8824	0.0194019	0.00327424	0.00480392	0.496	0.0237
Risk factor	Lipids	HDL cholesterol	HDL_Graham_2021	seq.16927.9	F13A1|F13B	rs62408042	6	6327785	G	A	0	-0.149104	0.0268621	1.42248e-08	30.8105	0.143763	0.00101523	0.0020895	0.627	0.143
Risk factor	Lipids	HDL cholesterol	HDL_Graham_2021	seq.16927.9	F13A1|F13B	rs6922262	6	6307947	G	C	0	-0.115002	0.0224284	1.46794e-07	26.2914	0.225629	0.00355835	0.00171783	0.0383	0.204
Risk factor	Lipids	HDL cholesterol	HDL_Graham_2021	seq.16927.9	F13A1|F13B	rs72734303	1	196598260	A	G	0	0.169598	0.0279335	6.33639e-10	36.863	0.131459	-0.00474466	0.00208755	0.023	0.138
Risk factor	Lipids	HDL cholesterol	HDL_Graham_2021	seq.16927.9	F13A1|F13B	rs72736427	1	196941274	T	C	0	-0.750429	0.0584681	5.23061e-38	164.733	0.0268787	0.013858	0.00343206	5.4e-05	0.0457
Risk factor	Lipids	HDL cholesterol	HDL_Graham_2021	seq.16927.9	F13A1|F13B	rs72740600	1	197445879	C	T	0	0.201821	0.0462518	6.39909e-06	19.0404	0.0434412	-0.00964652	0.0041752	0.0209	0.0309
Risk factor	Lipids	HDL cholesterol	HDL_Graham_2021	seq.16927.9	F13A1|F13B	rs72817065	6	6328655	A	T	0	0.207702	0.0411259	2.2045e-07	25.5065	0.0553663	-0.000562501	0.00303802	0.853	0.0553
Risk factor	Lipids	HDL cholesterol	HDL_Graham_2021	seq.16927.9	F13A1|F13B	rs7532441	1	196952569	A	G	0	-0.815683	0.077141	1.96837e-26	111.808	0.0149536	0.0107325	0.00681667	0.115	0.0118
Risk factor	Lipids	HDL cholesterol	HDL_Graham_2021	seq.16927.9	F13A1|F13B	rs76318560	1	196999698	G	C	0	-0.648378	0.0718085	8.64141e-20	81.5276	0.0170358	-0.00525369	0.0074246	0.479	0.0116
Risk factor	Lipids	HDL cholesterol	HDL_Graham_2021	seq.16927.9	F13A1|F13B	rs76916712	1	196835766	C	T	0	0.397195	0.0541452	1.10252e-13	53.8131	0.0319894	-0.00650053	0.00575437	0.259	0.021
Risk factor	Lipids	HDL cholesterol	HDL_Graham_2021	seq.16927.9	F13A1|F13B	rs77640034	6	6326379	A	G	0	0.208814	0.0463496	3.3156e-06	20.2968	0.0441037	-0.00235982	0.0042756	0.581	0.0374
Risk factor	Lipids	HDL cholesterol	HDL_Graham_2021	seq.17138.8	GSTA1	rs112164819	6	52503994	A	G	0	-0.162155	0.031443	1.25395e-07	26.5958	0.0998677	-0.00483876	0.00253176	0.056	0.0823
Risk factor	Lipids	HDL cholesterol	HDL_Graham_2021	seq.17138.8	GSTA1	rs115574009	6	52692837	A	T	0	-0.41059	0.0592622	2.1287e-12	48.0022	0.0256992	-0.0193837	0.00547472	0.000399	0.0208
Risk factor	Lipids	HDL cholesterol	HDL_Graham_2021	seq.17138.8	GSTA1	rs116788691	6	52676962	A	G	0	-0.393498	0.0590638	1.3483e-11	44.3856	0.0260771	-0.0115639	0.00457736	0.0115	0.0277
Risk factor	Lipids	HDL cholesterol	HDL_Graham_2021	seq.17138.8	GSTA1	rs11970311	6	52666448	C	G	0	-0.437263	0.0465445	2.8741e-21	88.2569	0.0417611	-0.00489301	0.00341292	0.152	0.0427
Risk factor	Lipids	HDL cholesterol	HDL_Graham_2021	seq.17138.8	GSTA1	rs12210915	6	52734709	T	C	0	0.202997	0.0259454	2.55839e-15	61.2151	0.152116	0.00587353	0.00229277	0.0104	0.139
Risk factor	Lipids	HDL cholesterol	HDL_Graham_2021	seq.17138.8	GSTA1	rs13198332	6	52744741	A	G	0	-0.269578	0.0214662	1.79074e-36	157.71	0.238001	-0.00164161	0.00161496	0.309	0.257
Risk factor	Lipids	HDL cholesterol	HDL_Graham_2021	seq.17138.8	GSTA1	rs16882730	6	52425393	A	G	0	0.174553	0.0265677	2.51372e-11	43.1665	0.147487	0.0042283	0.00213434	0.0476	0.123
Risk factor	Lipids	HDL cholesterol	HDL_Graham_2021	seq.17138.8	GSTA1	rs182592406	6	52613399	T	A	0	-0.343932	0.0531599	4.90781e-11	41.8578	0.031746	-0.00568109	0.0050961	0.265	0.0228
Risk factor	Lipids	HDL cholesterol	HDL_Graham_2021	seq.17138.8	GSTA1	rs182919521	6	52659876	A	G	0	-0.495544	0.0869337	5.98152e-09	32.4929	0.0119048	-0.021418	0.0172114	0.213	0.00261
Risk factor	Lipids	HDL cholesterol	HDL_Graham_2021	seq.17138.8	GSTA1	rs2397102	6	52582029	G	A	0	-0.112441	0.0204198	1.83051e-08	30.3212	0.309902	-0.00237027	0.0015434	0.125	0.286
Risk factor	Lipids	HDL cholesterol	HDL_Graham_2021	seq.17138.8	GSTA1	rs2608631	6	52626269	G	A	0	-0.529342	0.0184841	1.14074e-180	820.118	0.332294	-0.0130556	0.00144268	1.44e-19	0.352
Risk factor	Lipids	HDL cholesterol	HDL_Graham_2021	seq.17138.8	GSTA1	rs35928674	6	52813089	T	A	0	-0.395582	0.0571755	2.27851e-12	47.8689	0.0278723	-0.00586743	0.00511942	0.252	0.0226
Risk factor	Lipids	HDL cholesterol	HDL_Graham_2021	seq.17138.8	GSTA1	rs4715307	6	52424718	C	T	0	0.105492	0.0200407	7.05202e-08	27.7085	0.331066	0.00235028	0.0014984	0.117	0.315
Risk factor	Lipids	HDL cholesterol	HDL_Graham_2021	seq.17138.8	GSTA1	rs4715352	6	52703396	T	C	0	0.277964	0.0211283	7.85908e-40	173.08	0.263794	0.00643006	0.00190574	0.000741	0.204
Risk factor	Lipids	HDL cholesterol	HDL_Graham_2021	seq.17138.8	GSTA1	rs593808	6	52812817	C	T	0	0.106357	0.0186648	6.0516e-09	32.4702	0.464569	0.00349353	0.00210512	0.097	0.43
Risk factor	Lipids	HDL cholesterol	HDL_Graham_2021	seq.17138.8	GSTA1	rs62412924	6	52754792	C	T	0	-0.139774	0.024563	6.33604e-09	32.381	0.180272	-0.0066645	0.00234788	0.00453	0.134
Risk factor	Lipids	HDL cholesterol	HDL_Graham_2021	seq.17138.8	GSTA1	rs72934249	6	52616633	T	C	0	-0.33638	0.0386286	1.54566e-18	75.8302	0.064059	-0.00860771	0.00311822	0.00577	0.0604
Risk factor	Lipids	HDL cholesterol	HDL_Graham_2021	seq.17138.8	GSTA1	rs72940404	6	52746642	A	G	0	-0.174351	0.0293382	1.40099e-09	35.3168	0.11593	-0.0016767	0.00224582	0.455	0.136
Risk factor	Lipids	HDL cholesterol	HDL_Graham_2021	seq.17138.8	GSTA1	rs9474312	6	52598501	C	T	0	-0.268715	0.0195054	1.76631e-43	189.79	0.34127	-0.00316024	0.00142001	0.026	0.391
Risk factor	Lipids	HDL cholesterol	HDL_Graham_2021	seq.17490.4	SH3BGRL3	rs10794534	1	26714588	T	G	0	0.11047	0.0206849	4.6317e-08	28.5221	0.292572	0.00490866	0.00149264	0.00101	0.337
Risk factor	Lipids	HDL cholesterol	HDL_Graham_2021	seq.17490.4	SH3BGRL3	rs2166901	1	26596563	C	G	0	0.134435	0.0204756	2.59085e-11	43.1074	0.300983	0.00253122	0.00144968	0.0808	0.342
Risk factor	Lipids	HDL cholesterol	HDL_Graham_2021	seq.17490.4	SH3BGRL3	rs4325118	1	26680247	A	G	0	0.0933991	0.0202891	2.07812e-06	21.1914	0.309677	0.00542046	0.00146838	0.000223	0.334
Risk factor	Lipids	HDL cholesterol	HDL_Graham_2021	seq.17490.4	SH3BGRL3	rs6700024	1	26526554	A	G	0	-0.123077	0.0225791	2.50541e-08	29.7126	0.2165	-0.00585221	0.00169424	0.000552	0.208
Risk factor	Lipids	HDL cholesterol	HDL_Graham_2021	seq.17490.4	SH3BGRL3	rs7537477	1	26618829	C	T	0	-0.17834	0.0208025	5.04082e-18	73.4965	0.276696	-0.00730612	0.00159971	4.94e-06	0.247
Risk factor	Lipids	HDL cholesterol	HDL_Graham_2021	seq.17490.4	SH3BGRL3	rs80073646	1	26697722	T	C	0	-0.195989	0.0431228	2.74801e-06	20.6562	0.049329	-0.00622542	0.00471501	0.187	0.0245
Risk factor	Lipids	HDL cholesterol	HDL_Graham_2021	seq.17685.9	APOA4	rs1729408	11	116674818	G	A	0	-0.0907845	0.0201812	3.42223e-06	20.2362	0.3402	0.0218634	0.00148411	4.04e-49	0.338
Risk factor	Lipids	HDL cholesterol	HDL_Graham_2021	seq.17685.9	APOA4	rs187929675	11	117111368	T	C	0	-0.445829	0.0913493	5.29123e-07	23.8191	0.0106785	0.133627	0.00604426	2.64e-108	0.0136
Risk factor	Lipids	HDL cholesterol	HDL_Graham_2021	seq.17722.5	FKBP4	rs35958662	12	3059639	T	C	0	-0.169601	0.0205552	7.85358e-17	68.079	0.235249	0.00316208	0.00172771	0.0672	0.202
Risk factor	Lipids	HDL cholesterol	HDL_Graham_2021	seq.17722.5	FKBP4	rs56196860	12	2908330	A	C	1	-0.654471	0.0508183	2.96832e-38	165.86	0.0296908	0.0336444	0.00442748	2.98e-14	0.0257
Risk factor	Lipids	HDL cholesterol	HDL_Graham_2021	seq.17722.5	FKBP4	rs61916600	12	2837858	A	G	0	0.185973	0.0402455	1.90981e-06	21.3533	0.0493265	-0.00495987	0.00461477	0.282	0.0304
Risk factor	Lipids	HDL cholesterol	HDL_Graham_2021	seq.17832.12	IDI2	rs1044261	10	1065710	T	C	1	-0.703946	0.0386352	1.78009e-74	331.98	0.0601852	-0.0097558	0.00265007	0.000232	0.0718
Risk factor	Lipids	HDL cholesterol	HDL_Graham_2021	seq.17832.12	IDI2	rs10751794	10	1252224	T	C	0	0.123829	0.0195428	1.17676e-10	40.1487	0.357899	0.00123534	0.00147284	0.402	0.346
Risk factor	Lipids	HDL cholesterol	HDL_Graham_2021	seq.17832.12	IDI2	rs10794717	10	1142424	G	A	0	-0.174984	0.0246537	6.34356e-13	50.377	0.176965	-0.00645041	0.00173575	0.000202	0.207
Risk factor	Lipids	HDL cholesterol	HDL_Graham_2021	seq.17832.12	IDI2	rs10903377	10	1189250	C	G	0	-0.182352	0.0241883	2.37064e-14	56.8343	0.18887	-0.00470227	0.00178721	0.00851	0.184
Risk factor	Lipids	HDL cholesterol	HDL_Graham_2021	seq.17832.12	IDI2	rs10903396	10	1218030	C	T	0	0.13368	0.0191946	1.64834e-12	48.5037	0.418934	0.00410189	0.00150057	0.00627	0.452
Risk factor	Lipids	HDL cholesterol	HDL_Graham_2021	seq.17832.12	IDI2	rs11250232	10	1082472	C	G	0	0.18221	0.0352815	1.20565e-07	26.6717	0.0754913	-0.00146994	0.00228725	0.52	0.102
Risk factor	Lipids	HDL cholesterol	HDL_Graham_2021	seq.17832.12	IDI2	rs11253336	10	758254	T	C	0	-0.146147	0.0259054	8.42557e-09	31.8273	0.152494	-0.00369065	0.00191026	0.0534	0.163
Risk factor	Lipids	HDL cholesterol	HDL_Graham_2021	seq.17832.12	IDI2	rs113912382	10	930209	G	A	0	-0.575702	0.0824163	1.42131e-12	48.7943	0.0132275	-0.0110253	0.00594676	0.0637	0.0162
Risk factor	Lipids	HDL cholesterol	HDL_Graham_2021	seq.17832.12	IDI2	rs117174830	10	831004	T	C	0	-0.162978	0.024256	9.14379e-12	45.146	0.183579	-0.0019784	0.00206201	0.337	0.172
Risk factor	Lipids	HDL cholesterol	HDL_Graham_2021	seq.17832.12	IDI2	rs117812543	10	1283195	A	G	0	-0.212985	0.0323604	2.3262e-11	43.3182	0.0908919	-0.000878763	0.00302052	0.771	0.067
Risk factor	Lipids	HDL cholesterol	HDL_Graham_2021	seq.17832.12	IDI2	rs117863612	10	1333929	A	G	0	-0.168611	0.0368114	2.32042e-06	20.9801	0.0720899	-0.00634506	0.00299348	0.034	0.0633
Risk factor	Lipids	HDL cholesterol	HDL_Graham_2021	seq.17832.12	IDI2	rs117867913	10	1389033	C	T	0	-0.553929	0.0901891	4.07799e-10	37.7225	0.0108655	-0.0060765	0.00705785	0.389	0.011
Risk factor	Lipids	HDL cholesterol	HDL_Graham_2021	seq.17832.12	IDI2	rs141321306	10	1165166	T	C	0	-0.471812	0.0742317	1.0358e-10	40.3979	0.0165344	-0.00601046	0.00574827	0.296	0.0167
Risk factor	Lipids	HDL cholesterol	HDL_Graham_2021	seq.17832.12	IDI2	rs150773943	10	962466	G	T	0	0.322476	0.053215	6.81157e-10	36.722	0.0323129	0.00479425	0.00417556	0.251	0.0316
Risk factor	Lipids	HDL cholesterol	HDL_Graham_2021	seq.17832.12	IDI2	rs189236587	10	1279391	G	A	0	-0.432137	0.0700744	3.4836e-10	38.0298	0.0183296	-0.00525664	0.00678828	0.439	0.0114
Risk factor	Lipids	HDL cholesterol	HDL_Graham_2021	seq.17832.12	IDI2	rs4881530	10	834736	A	G	0	-0.193681	0.019117	2.00539e-24	102.644	0.405707	-0.00109589	0.00142812	0.443	0.393
Risk factor	Lipids	HDL cholesterol	HDL_Graham_2021	seq.17832.12	IDI2	rs58551457	10	1146223	A	G	0	0.274925	0.025941	1.52067e-26	112.319	0.154195	0.00537469	0.00214023	0.012	0.148
Risk factor	Lipids	HDL cholesterol	HDL_Graham_2021	seq.17832.12	IDI2	rs61833290	10	1029619	T	C	0	0.232403	0.0362809	7.48616e-11	41.0324	0.0732237	0.00333779	0.00290552	0.251	0.0642
Risk factor	Lipids	HDL cholesterol	HDL_Graham_2021	seq.17832.12	IDI2	rs7099607	10	1048343	T	C	0	0.327368	0.0182428	2.62306e-72	322.025	0.478364	0.00392234	0.00138023	0.00449	0.49
Risk factor	Lipids	HDL cholesterol	HDL_Graham_2021	seq.17832.12	IDI2	rs7101147	10	1172249	G	A	0	0.129831	0.0249018	9.25456e-08	27.1829	0.181122	0.00118779	0.00224072	0.596	0.187
Risk factor	Lipids	HDL cholesterol	HDL_Graham_2021	seq.17832.12	IDI2	rs72778229	10	951991	A	C	0	0.169217	0.0234622	2.75023e-13	52.0176	0.202948	0.00529308	0.00177937	0.00293	0.19
Risk factor	Lipids	HDL cholesterol	HDL_Graham_2021	seq.17832.12	IDI2	rs7899518	10	1168267	C	A	0	-0.132715	0.0194133	4.06344e-12	46.7349	0.366875	-0.000181845	0.00153173	0.905	0.363
Risk factor	Lipids	HDL cholesterol	HDL_Graham_2021	seq.17832.12	IDI2	rs7908870	10	955051	A	G	0	-0.204986	0.0199951	5.80729e-25	105.1	0.32124	-0.00679372	0.00158541	1.83e-05	0.342
Risk factor	Lipids	HDL cholesterol	HDL_Graham_2021	seq.17832.12	IDI2	rs943202	10	832519	A	G	0	-0.0904756	0.0189505	9.01613e-07	22.7941	0.447846	-0.00224698	0.00237768	0.345	0.434
Risk factor	Lipids	HDL cholesterol	HDL_Graham_2021	seq.17832.12	IDI2	rs9971028	10	814216	T	C	0	0.0972124	0.0191923	2.0401e-07	25.656	0.40325	0.00322612	0.00138831	0.0201	0.453
Risk factor	Lipids	HDL cholesterol	HDL_Graham_2021	seq.17843.30	PPCS	rs189600823	1	43435589	A	G	0	-0.36758	0.080411	2.42394e-06	20.8965	0.0138127	-0.00732988	0.0122887	0.551	0.0042
Risk factor	Lipids	HDL cholesterol	HDL_Graham_2021	seq.17843.30	PPCS	rs72669412	1	43348606	G	A	0	-0.355637	0.067827	7.88668e-08	27.4921	0.0195837	-0.00769038	0.00863725	0.373	0.0078
Risk factor	Lipids	HDL cholesterol	HDL_Graham_2021	seq.17843.30	PPCS	rs77205967	1	42725218	A	G	0	-0.535028	0.0825175	4.47167e-11	42.0398	0.0130558	-0.023958	0.00612318	9.13e-05	0.0144
Risk factor	Lipids	HDL cholesterol	HDL_Graham_2021	seq.18181.2	TSSC4	rs12271234	11	2685947	C	T	0	0.0940623	0.0184933	1.82567e-07	25.8704	0.357251	-0.0068894	0.00155552	9.47e-06	0.38
Risk factor	Lipids	HDL cholesterol	HDL_Graham_2021	seq.18215.5	THG1L	rs10035272	5	156803499	G	A	0	0.157126	0.0183986	6.70492e-18	72.9334	0.378974	0.00304667	0.00144559	0.0351	0.359
Risk factor	Lipids	HDL cholesterol	HDL_Graham_2021	seq.18215.5	THG1L	rs10072407	5	157147255	A	G	0	0.231071	0.0293378	1.68715e-15	62.0349	0.102479	0.00187005	0.00216329	0.387	0.119
Risk factor	Lipids	HDL cholesterol	HDL_Graham_2021	seq.18215.5	THG1L	rs112291903	5	157397164	A	C	0	-0.434814	0.0673189	5.26922e-11	41.7189	0.0183573	0.000601622	0.0045742	0.895	0.0249
Risk factor	Lipids	HDL cholesterol	HDL_Graham_2021	seq.18215.5	THG1L	rs114139277	5	157125335	C	T	0	-0.322052	0.0433421	5.41079e-14	55.2118	0.0463664	-0.00464333	0.00377549	0.219	0.039
Risk factor	Lipids	HDL cholesterol	HDL_Graham_2021	seq.18215.5	THG1L	rs11749294	5	156941338	T	C	0	0.112166	0.0191007	2.1483e-09	34.4845	0.326173	0.00630699	0.00161463	9.38e-05	0.363
Risk factor	Lipids	HDL cholesterol	HDL_Graham_2021	seq.18215.5	THG1L	rs11749567	5	157142106	T	C	0	0.225565	0.0191083	1.84868e-32	139.348	0.316711	0.00233702	0.00148377	0.115	0.32
Risk factor	Lipids	HDL cholesterol	HDL_Graham_2021	seq.18215.5	THG1L	rs11948668	5	157109069	T	C	0	0.222705	0.0210815	2.188e-26	111.598	0.235712	0.00527347	0.00160197	0.000995	0.25
Risk factor	Lipids	HDL cholesterol	HDL_Graham_2021	seq.18215.5	THG1L	rs12652190	5	157192635	C	T	0	0.115206	0.0189023	5.47824e-10	37.1468	0.368471	-0.000262856	0.0014718	0.858	0.385
Risk factor	Lipids	HDL cholesterol	HDL_Graham_2021	seq.18215.5	THG1L	rs142134185	5	157196194	T	C	0	-0.253517	0.0270452	3.49749e-21	87.8686	0.128501	-0.00691038	0.00224872	0.00212	0.118
Risk factor	Lipids	HDL cholesterol	HDL_Graham_2021	seq.18215.5	THG1L	rs144024914	5	157313602	T	C	0	-0.221664	0.0454636	5.4229e-07	23.7718	0.0401211	-0.011829	0.00353418	0.000817	0.0535
Risk factor	Lipids	HDL cholesterol	HDL_Graham_2021	seq.18215.5	THG1L	rs1473560	5	157137196	A	G	0	-0.259212	0.0340447	1.33002e-14	57.9711	0.0772142	-0.00297567	0.0026962	0.27	0.0759
Risk factor	Lipids	HDL cholesterol	HDL_Graham_2021	seq.18215.5	THG1L	rs148113478	5	157007503	G	T	0	-0.360518	0.0411743	1.01242e-18	76.6658	0.0505299	-0.00215207	0.0039013	0.581	0.0361
Risk factor	Lipids	HDL cholesterol	HDL_Graham_2021	seq.18215.5	THG1L	rs150022790	5	156886799	T	G	0	0.253115	0.0422901	1.08057e-09	35.8227	0.049489	0.00885992	0.00405337	0.0288	0.0333
Risk factor	Lipids	HDL cholesterol	HDL_Graham_2021	seq.18215.5	THG1L	rs150621904	5	157121371	C	T	0	0.181337	0.038912	1.57965e-06	21.7173	0.0556397	0.00489588	0.00323276	0.13	0.0502
Risk factor	Lipids	HDL cholesterol	HDL_Graham_2021	seq.18215.5	THG1L	rs184190396	5	157121948	T	C	0	0.44616	0.0690359	5.14172e-11	41.7668	0.0178842	0.00784417	0.00765321	0.305	0.009
Risk factor	Lipids	HDL cholesterol	HDL_Graham_2021	seq.18215.5	THG1L	rs187828339	5	157146652	T	C	0	0.34553	0.0729632	1.09164e-06	22.4266	0.0153293	-0.00225506	0.00524108	0.667	0.0176
Risk factor	Lipids	HDL cholesterol	HDL_Graham_2021	seq.18215.5	THG1L	rs1960543	5	157352711	C	T	0	0.130454	0.0179901	2.06193e-13	52.5833	0.453634	0.00178163	0.00141011	0.206	0.433
Risk factor	Lipids	HDL cholesterol	HDL_Graham_2021	seq.18215.5	THG1L	rs2112727	5	157085267	A	G	0	0.265243	0.0175843	1.03063e-51	227.529	0.48221	0.00302756	0.00139558	0.0301	0.5
Risk factor	Lipids	HDL cholesterol	HDL_Graham_2021	seq.18215.5	THG1L	rs2133731	5	157147975	T	C	0	-0.35617	0.0396885	1.42792e-19	80.5351	0.0529902	-0.00237175	0.00336961	0.482	0.0532
Risk factor	Lipids	HDL cholesterol	HDL_Graham_2021	seq.18215.5	THG1L	rs2270813	5	157164889	T	C	0	-0.475634	0.0181272	4.81078e-152	688.469	0.32958	-0.00414425	0.00144617	0.00416	0.346
Risk factor	Lipids	HDL cholesterol	HDL_Graham_2021	seq.18215.5	THG1L	rs2270821	5	157158326	C	G	0	0.3049	0.0183532	2.81013e-62	275.989	0.356737	0.0041514	0.00147002	0.00474	0.341
Risk factor	Lipids	HDL cholesterol	HDL_Graham_2021	seq.18215.5	THG1L	rs2902557	5	156985035	T	A	0	-0.224336	0.0469943	9.04425e-07	22.7881	0.0387964	-0.00416826	0.00460665	0.366	0.0358
Risk factor	Lipids	HDL cholesterol	HDL_Graham_2021	seq.18215.5	THG1L	rs3095693	5	157368598	G	C	0	-0.153615	0.0223708	3.28373e-12	47.1524	0.198145	-0.00437107	0.001689	0.00965	0.217
Risk factor	Lipids	HDL cholesterol	HDL_Graham_2021	seq.18215.5	THG1L	rs3734032	5	156957784	A	C	0	0.231371	0.0243948	1.21845e-21	89.9546	0.157646	0.0044712	0.00189382	0.0182	0.163
Risk factor	Lipids	HDL cholesterol	HDL_Graham_2021	seq.18215.5	THG1L	rs4704895	5	157192808	C	G	0	0.247458	0.0282623	1.01364e-18	76.6634	0.115632	0.00379166	0.00219182	0.0836	0.121
Risk factor	Lipids	HDL cholesterol	HDL_Graham_2021	seq.18215.5	THG1L	rs60416963	5	156868165	T	C	0	-0.133514	0.0204276	3.16012e-11	42.7188	0.261923	-0.00272169	0.0015599	0.081	0.264
Risk factor	Lipids	HDL cholesterol	HDL_Graham_2021	seq.18215.5	THG1L	rs6420080	5	157000691	T	C	0	0.0939185	0.0211643	4.54857e-06	19.6922	0.247256	-0.00130085	0.00154188	0.399	0.274
Risk factor	Lipids	HDL cholesterol	HDL_Graham_2021	seq.18215.5	THG1L	rs66903909	5	157193132	G	A	0	0.106609	0.018131	2.05221e-09	34.5736	0.445969	0.00077575	0.00163317	0.635	0.432
Risk factor	Lipids	HDL cholesterol	HDL_Graham_2021	seq.18215.5	THG1L	rs6887977	5	156720010	C	T	0	-0.113415	0.0185791	5.15809e-10	37.2642	0.406699	-0.00154849	0.00141725	0.275	0.391
Risk factor	Lipids	HDL cholesterol	HDL_Graham_2021	seq.18215.5	THG1L	rs72800608	5	157510353	T	C	0	0.200182	0.0405037	3.86004e-07	24.4265	0.0528955	-0.00372013	0.00317508	0.241	0.06
Risk factor	Lipids	HDL cholesterol	HDL_Graham_2021	seq.18215.5	THG1L	rs72811341	5	156977122	A	G	0	0.171575	0.0204398	2.34614e-17	70.462	0.257192	-0.00252664	0.00159221	0.113	0.257
Risk factor	Lipids	HDL cholesterol	HDL_Graham_2021	seq.18215.5	THG1L	rs72813264	5	157190056	T	C	0	-0.320849	0.0640729	2.75619e-07	25.0757	0.0206283	-0.0064106	0.0045517	0.159	0.0258
Risk factor	Lipids	HDL cholesterol	HDL_Graham_2021	seq.18215.5	THG1L	rs75124719	5	157176096	T	A	0	-0.260369	0.0542349	7.90304e-07	23.0473	0.0279145	0.00197258	0.00369445	0.593	0.0398
Risk factor	Lipids	HDL cholesterol	HDL_Graham_2021	seq.18215.5	THG1L	rs75889605	5	157174193	T	C	0	0.352611	0.0336143	4.80597e-26	110.038	0.0787282	0.00624134	0.00260319	0.0165	0.0777
Risk factor	Lipids	HDL cholesterol	HDL_Graham_2021	seq.18397.5	AKR1C4	rs10795264	10	5394397	C	A	0	0.118292	0.0202727	2.6889e-09	34.0477	0.331192	0.000111176	0.00214482	0.959	0.334
Risk factor	Lipids	HDL cholesterol	HDL_Graham_2021	seq.18397.5	AKR1C4	rs10904459	10	5377437	T	C	0	-0.121336	0.0186618	3.96723e-11	42.2739	0.455318	-0.00191359	0.00142011	0.178	0.416
Risk factor	Lipids	HDL cholesterol	HDL_Graham_2021	seq.18397.5	AKR1C4	rs11252918	10	5116148	C	T	0	-0.228406	0.0219288	1.05012e-25	108.489	0.235783	-0.00575878	0.00171145	0.000766	0.234
Risk factor	Lipids	HDL cholesterol	HDL_Graham_2021	seq.18397.5	AKR1C4	rs112835232	10	4758563	A	G	0	0.278576	0.0498968	1.18173e-08	31.1704	0.0362743	-0.00153491	0.00411208	0.709	0.0297
Risk factor	Lipids	HDL cholesterol	HDL_Graham_2021	seq.18397.5	AKR1C4	rs117243075	10	5064049	A	G	0	-0.410981	0.0479299	4.97044e-18	73.5242	0.0383525	-0.0115704	0.00324128	0.000357	0.0505
Risk factor	Lipids	HDL cholesterol	HDL_Graham_2021	seq.18397.5	AKR1C4	rs117585310	10	5358056	T	A	0	0.157242	0.0339337	1.79506e-06	21.4721	0.0838844	0.00022621	0.0040254	0.955	0.0404
Risk factor	Lipids	HDL cholesterol	HDL_Graham_2021	seq.18397.5	AKR1C4	rs118146282	10	5256076	A	G	0	-0.576787	0.0542361	1.02697e-26	113.098	0.0308899	-0.00634405	0.00464522	0.172	0.0249
Risk factor	Lipids	HDL cholesterol	HDL_Graham_2021	seq.18397.5	AKR1C4	rs12767539	10	4889730	A	T	0	-0.176092	0.0368546	8.85151e-07	22.8295	0.0709428	-0.00323098	0.00313914	0.303	0.0534
Risk factor	Lipids	HDL cholesterol	HDL_Graham_2021	seq.18397.5	AKR1C4	rs12771448	10	5433442	T	C	0	0.112745	0.021471	7.56229e-08	27.5734	0.261383	0.00101143	0.00175617	0.565	0.291
Risk factor	Lipids	HDL cholesterol	HDL_Graham_2021	seq.18397.5	AKR1C4	rs12778283	10	5491564	C	T	0	-0.104368	0.0219066	9.47898e-07	22.6979	0.255337	-0.00260912	0.00179205	0.145	0.208
Risk factor	Lipids	HDL cholesterol	HDL_Graham_2021	seq.18397.5	AKR1C4	rs141092334	10	5599683	A	G	0	-0.425208	0.0911286	1.53544e-06	21.7718	0.0108634	0.0129807	0.0121842	0.287	0.00408
Risk factor	Lipids	HDL cholesterol	HDL_Graham_2021	seq.18397.5	AKR1C4	rs141912340	10	4819840	T	C	0	-0.422041	0.0892443	1.12785e-06	22.3639	0.0113357	0.00292812	0.00950943	0.758	0.00605
Risk factor	Lipids	HDL cholesterol	HDL_Graham_2021	seq.18397.5	AKR1C4	rs142301611	10	5222876	C	G	0	0.180052	0.0380036	1.08046e-06	22.4464	0.0643302	-0.00211519	0.00284214	0.457	0.0641
Risk factor	Lipids	HDL cholesterol	HDL_Graham_2021	seq.18397.5	AKR1C4	rs142890140	10	5266511	C	A	0	-0.706784	0.0467729	6.85508e-52	228.341	0.0408086	-0.0131229	0.00529007	0.0131	0.0236
Risk factor	Lipids	HDL cholesterol	HDL_Graham_2021	seq.18397.5	AKR1C4	rs150610323	10	4820011	G	A	0	-0.315032	0.0621197	1.97481e-07	25.7188	0.0233327	0.00885857	0.00458114	0.0531	0.0254
Risk factor	Lipids	HDL cholesterol	HDL_Graham_2021	seq.18397.5	AKR1C4	rs150857516	10	4938461	A	G	0	-0.129549	0.0266645	5.91445e-07	23.6048	0.14642	-0.00484685	0.00208404	0.02	0.138
Risk factor	Lipids	HDL cholesterol	HDL_Graham_2021	seq.18397.5	AKR1C4	rs186871467	10	5130928	A	G	0	-0.708525	0.0518578	8.4622e-43	186.673	0.0326847	-0.0103276	0.00560579	0.0654	0.0168
Risk factor	Lipids	HDL cholesterol	HDL_Graham_2021	seq.18397.5	AKR1C4	rs2167698	10	4862788	C	A	0	-0.0861128	0.0187616	2.2179e-06	21.0667	0.462214	-0.00145344	0.00140373	0.3	0.464
Risk factor	Lipids	HDL cholesterol	HDL_Graham_2021	seq.18397.5	AKR1C4	rs2398236	10	5331159	A	G	0	0.223049	0.0191859	1.52589e-31	135.156	0.388721	0.00329161	0.00141413	0.0199	0.394
Risk factor	Lipids	HDL cholesterol	HDL_Graham_2021	seq.18397.5	AKR1C4	rs2518040	10	5047488	G	A	0	-0.137968	0.0188302	1.17722e-13	53.6842	0.431513	-0.00335656	0.00159077	0.0349	0.43
Risk factor	Lipids	HDL cholesterol	HDL_Graham_2021	seq.18397.5	AKR1C4	rs35850659	10	5599426	A	G	0	0.0937958	0.0197781	1.05597e-06	22.4904	0.351974	0.00287252	0.00149288	0.0543	0.357
Risk factor	Lipids	HDL cholesterol	HDL_Graham_2021	seq.18397.5	AKR1C4	rs3829125	10	5247784	G	C	1	-0.839231	0.0213142	0	1550.33	0.189401	-0.0138519	0.00191175	4.3e-13	0.155
Risk factor	Lipids	HDL cholesterol	HDL_Graham_2021	seq.18397.5	AKR1C4	rs4589188	10	5567914	A	G	0	-0.0962706	0.0203224	1.08363e-06	22.4407	0.313149	-0.00221226	0.00156458	0.157	0.297
Risk factor	Lipids	HDL cholesterol	HDL_Graham_2021	seq.18397.5	AKR1C4	rs4747987	10	5706552	A	G	0	-0.316186	0.0464711	5.09024e-12	46.2934	0.0421311	-0.000318261	0.00400223	0.937	0.032
Risk factor	Lipids	HDL cholesterol	HDL_Graham_2021	seq.18397.5	AKR1C4	rs4749853	10	5674758	T	A	0	0.107251	0.0211627	2.01087e-07	25.6839	0.269601	0.00115617	0.00157973	0.464	0.267
Risk factor	Lipids	HDL cholesterol	HDL_Graham_2021	seq.18397.5	AKR1C4	rs55810378	10	4957668	T	C	0	0.143949	0.0253415	6.72033e-09	32.2666	0.163896	0.00682559	0.00196059	0.000499	0.154
Risk factor	Lipids	HDL cholesterol	HDL_Graham_2021	seq.18397.5	AKR1C4	rs56142017	10	4886732	C	G	0	0.209976	0.0402731	9.25041e-08	27.1837	0.0573399	0.013943	0.00353331	7.94e-05	0.0498
Risk factor	Lipids	HDL cholesterol	HDL_Graham_2021	seq.18397.5	AKR1C4	rs570038726	10	5612047	A	G	0	-0.471876	0.0867373	2.65971e-08	29.5967	0.0116191	0.000146297	0.0152583	0.992	0.00375
Risk factor	Lipids	HDL cholesterol	HDL_Graham_2021	seq.18397.5	AKR1C4	rs60040651	10	5294924	T	C	0	0.167314	0.0319821	8.40751e-08	27.3685	0.0956924	0.00435443	0.00236214	0.0653	0.0999
Risk factor	Lipids	HDL cholesterol	HDL_Graham_2021	seq.18397.5	AKR1C4	rs6601903	10	5127663	A	G	0	-0.277467	0.0220365	1.17959e-36	158.539	0.230021	-0.00422696	0.00157398	0.00724	0.265
Risk factor	Lipids	HDL cholesterol	HDL_Graham_2021	seq.18397.5	AKR1C4	rs6601916	10	5180275	A	G	0	0.305447	0.0184925	1.37626e-61	272.823	0.43378	0.00415212	0.00151973	0.00629	0.465
Risk factor	Lipids	HDL cholesterol	HDL_Graham_2021	seq.18397.5	AKR1C4	rs7081029	10	5333043	T	C	0	0.253946	0.022734	2.84884e-29	124.776	0.213112	0.00303708	0.00167856	0.0704	0.22
Risk factor	Lipids	HDL cholesterol	HDL_Graham_2021	seq.18397.5	AKR1C4	rs7081347	10	5557433	A	G	0	-0.0889968	0.0195009	2.51266e-06	20.8276	0.37748	-0.00228509	0.00147449	0.121	0.354
Risk factor	Lipids	HDL cholesterol	HDL_Graham_2021	seq.18397.5	AKR1C4	rs7082636	10	4822210	G	T	0	0.145587	0.0296886	4.69998e-07	24.0473	0.10854	0.00228855	0.00220404	0.299	0.114
Risk factor	Lipids	HDL cholesterol	HDL_Graham_2021	seq.18397.5	AKR1C4	rs7087351	10	5373307	G	A	0	-0.302356	0.0386425	2.54957e-15	61.2219	0.062252	0.00127256	0.00343305	0.711	0.0453
Risk factor	Lipids	HDL cholesterol	HDL_Graham_2021	seq.18397.5	AKR1C4	rs72770000	10	5060291	T	C	0	-0.509819	0.0538913	1.53772e-21	89.4942	0.0314566	-0.00878781	0.00498907	0.0782	0.0214
Risk factor	Lipids	HDL cholesterol	HDL_Graham_2021	seq.18397.5	AKR1C4	rs72772145	10	5692308	T	C	0	-0.144985	0.0285024	1.82112e-07	25.8752	0.125071	-0.00182732	0.00230523	0.428	0.1
Risk factor	Lipids	HDL cholesterol	HDL_Graham_2021	seq.18397.5	AKR1C4	rs72774292	10	5303018	A	G	0	0.224745	0.0475307	1.13138e-06	22.3579	0.0403363	0.0074268	0.00406387	0.0676	0.0342
Risk factor	Lipids	HDL cholesterol	HDL_Graham_2021	seq.18397.5	AKR1C4	rs72778481	10	5384545	A	G	0	-0.1647	0.0336344	4.87118e-07	23.9784	0.087663	0.00240455	0.00283109	0.396	0.0693
Risk factor	Lipids	HDL cholesterol	HDL_Graham_2021	seq.18397.5	AKR1C4	rs72779812	10	5425431	A	G	0	-0.349167	0.0725449	7.42976e-07	23.1661	0.0163423	-0.00446401	0.00389718	0.252	0.0336
Risk factor	Lipids	HDL cholesterol	HDL_Graham_2021	seq.18397.5	AKR1C4	rs74114353	10	5359473	T	C	0	-0.598785	0.0472245	3.83899e-37	160.771	0.039864	-0.0181428	0.0037485	1.3e-06	0.0402
Risk factor	Lipids	HDL cholesterol	HDL_Graham_2021	seq.18397.5	AKR1C4	rs78121771	10	5240494	A	T	0	-0.714616	0.0678918	3.28479e-26	110.793	0.0194597	-0.00577981	0.00793676	0.466	0.00866
Risk factor	Lipids	HDL cholesterol	HDL_Graham_2021	seq.18397.5	AKR1C4	rs7902430	10	4961933	T	G	0	-0.119032	0.0207665	4.96489e-09	32.855	0.300302	-0.00648385	0.00152937	2.24e-05	0.306
Risk factor	Lipids	HDL cholesterol	HDL_Graham_2021	seq.18397.5	AKR1C4	rs7904109	10	5696925	T	C	0	-0.0974837	0.0209716	1.67286e-06	21.6073	0.275647	0.00335933	0.00152172	0.0273	0.323
Risk factor	Lipids	HDL cholesterol	HDL_Graham_2021	seq.18397.5	AKR1C4	rs7918455	10	5276783	T	C	0	0.122853	0.0271365	2.98819e-06	20.4958	0.138863	0.000720547	0.0021814	0.741	0.134
Risk factor	Lipids	HDL cholesterol	HDL_Graham_2021	seq.18397.5	AKR1C4	rs79714721	10	4756629	A	C	0	-0.299271	0.0594199	2.37005e-07	25.3668	0.0248441	0.0019766	0.00405366	0.626	0.0313
Risk factor	Lipids	HDL cholesterol	HDL_Graham_2021	seq.18397.5	AKR1C4	rs871748	10	5701795	T	C	0	-0.135391	0.0241611	1.04926e-08	31.4012	0.183261	-0.00338361	0.00181212	0.0619	0.183
Risk factor	Lipids	HDL cholesterol	HDL_Graham_2021	seq.18397.5	AKR1C4	rs9423397	10	5298661	G	A	0	0.192444	0.0211248	4.12436e-20	82.9896	0.257888	0.00396019	0.00168049	0.0184	0.273
Risk factor	Lipids	HDL cholesterol	HDL_Graham_2021	seq.18397.5	AKR1C4	rs9423407	10	5355712	T	C	0	0.252117	0.019357	4.43377e-39	169.64	0.359437	0.0013155	0.0014713	0.371	0.408
Risk factor	Lipids	HDL cholesterol	HDL_Graham_2021	seq.18397.5	AKR1C4	rs9423411	10	5396157	G	A	0	0.116727	0.0213525	2.29289e-08	29.8844	0.260344	0.000787948	0.00155631	0.613	0.289
Risk factor	Lipids	HDL cholesterol	HDL_Graham_2021	seq.18397.5	AKR1C4	rs9423447	10	5611310	T	C	0	-0.230158	0.0489709	1.30149e-06	22.089	0.038447	-0.000972985	0.00376904	0.796	0.0366
Risk factor	Lipids	HDL cholesterol	HDL_Graham_2021	seq.18397.5	AKR1C4	rs9423652	10	5600140	A	G	0	-0.118851	0.0241397	4.25123e-07	24.2405	0.184678	0.000117141	0.00208418	0.955	0.149
Risk factor	Lipids	HDL cholesterol	HDL_Graham_2021	seq.18397.5	AKR1C4	rs9424183	10	5721082	T	G	0	0.0969543	0.0185974	9.27425e-08	27.1788	0.501134	0.00325578	0.00140491	0.0205	0.513
Risk factor	Lipids	HDL cholesterol	HDL_Graham_2021	seq.18398.1	AKR1D1	rs10274304	7	137790882	G	A	0	-0.110905	0.0252944	5.81083e-06	19.2244	0.179199	0.00497565	0.0016899	0.00324	0.213
Risk factor	Lipids	HDL cholesterol	HDL_Graham_2021	seq.18814.21	INHBA|INHBC	rs507562	12	57849768	G	C	0	0.12439	0.0228125	2.48036e-08	29.7321	0.223125	-0.021335	0.00161346	6.45e-40	0.244
Risk factor	Lipids	HDL cholesterol	HDL_Graham_2021	seq.18814.21	INHBA|INHBC	rs56205943	12	57679414	A	G	0	-0.178605	0.0206014	2.16903e-18	75.1612	0.309654	0.0274736	0.001615	6.75e-65	0.245
Risk factor	Lipids	HDL cholesterol	HDL_Graham_2021	seq.18819.21	PPIC	rs10455039	5	122626463	G	T	0	-0.106611	0.0209077	1.70613e-07	26.0011	0.258979	-0.00184434	0.00158118	0.243	0.26
Risk factor	Lipids	HDL cholesterol	HDL_Graham_2021	seq.18819.21	PPIC	rs11241667	5	122295037	C	T	0	0.185512	0.0312672	1.48617e-09	35.2019	0.0957467	0.0051284	0.00246533	0.0375	0.0912
Risk factor	Lipids	HDL cholesterol	HDL_Graham_2021	seq.18819.21	PPIC	rs11241673	5	122475348	T	G	0	0.175542	0.0242243	2.138e-13	52.5121	0.170038	0.00197689	0.00190765	0.3	0.158
Risk factor	Lipids	HDL cholesterol	HDL_Graham_2021	seq.18819.21	PPIC	rs112903135	5	122512225	A	T	0	-0.227718	0.0316631	3.19468e-13	51.7235	0.091966	-0.00126833	0.00244754	0.604	0.0875
Risk factor	Lipids	HDL cholesterol	HDL_Graham_2021	seq.18819.21	PPIC	rs112990530	5	122201876	T	G	0	-0.272094	0.0562519	6.58857e-07	23.3972	0.0275992	-0.00280207	0.00491494	0.569	0.0215
Risk factor	Lipids	HDL cholesterol	HDL_Graham_2021	seq.18819.21	PPIC	rs116509736	5	122411518	A	G	0	0.222497	0.0480295	1.80632e-06	21.4601	0.0387524	0.00258129	0.00349242	0.46	0.0426
Risk factor	Lipids	HDL cholesterol	HDL_Graham_2021	seq.18819.21	PPIC	rs138660457	5	121939271	T	C	0	0.422322	0.0876322	7.20473e-07	23.2252	0.010775	0.00498783	0.0078877	0.527	0.00846
Risk factor	Lipids	HDL cholesterol	HDL_Graham_2021	seq.18819.21	PPIC	rs143084462	5	122361517	T	C	1	-0.387276	0.0840044	2.01153e-06	21.2538	0.0120038	-0.00756366	0.00928314	0.415	0.00662
Risk factor	Lipids	HDL cholesterol	HDL_Graham_2021	seq.18819.21	PPIC	rs144728538	5	122017366	T	C	0	0.206697	0.0450057	2.1879e-06	21.0928	0.0435728	0.00308968	0.00458133	0.5	0.026
Risk factor	Lipids	HDL cholesterol	HDL_Graham_2021	seq.18819.21	PPIC	rs17149587	5	122060284	C	T	0	0.177931	0.027789	7.62119e-11	40.9975	0.12051	0.00318107	0.00215917	0.141	0.116
Risk factor	Lipids	HDL cholesterol	HDL_Graham_2021	seq.18819.21	PPIC	rs17388251	5	122360403	C	T	0	-0.413226	0.0179561	1.72216e-117	529.604	0.383743	-0.00609671	0.00142219	1.81e-05	0.381
Risk factor	Lipids	HDL cholesterol	HDL_Graham_2021	seq.18819.21	PPIC	rs199913817	5	122574670	T	C	0	0.325998	0.0676472	7.2107e-07	23.2236	0.018431	-0.0105425	0.00731951	0.15	0.0127
Risk factor	Lipids	HDL cholesterol	HDL_Graham_2021	seq.18819.21	PPIC	rs246283	5	122225480	A	T	0	0.280781	0.020181	2.63582e-44	193.575	0.279206	0.00145373	0.00161744	0.369	0.254
Risk factor	Lipids	HDL cholesterol	HDL_Graham_2021	seq.18819.21	PPIC	rs2561984	5	122558388	A	G	0	-0.233173	0.0197871	2.35738e-32	138.865	0.293384	-0.00281909	0.00156175	0.0711	0.275
Risk factor	Lipids	HDL cholesterol	HDL_Graham_2021	seq.18819.21	PPIC	rs26825	5	122616212	A	G	0	0.132688	0.0274597	6.75504e-07	23.3492	0.128639	0.00526249	0.00200048	0.00852	0.14
Risk factor	Lipids	HDL cholesterol	HDL_Graham_2021	seq.18819.21	PPIC	rs337106	5	122533416	G	C	0	0.133896	0.0253427	6.33989e-08	27.9145	0.151796	-0.000555579	0.00213468	0.795	0.128
Risk factor	Lipids	HDL cholesterol	HDL_Graham_2021	seq.18819.21	PPIC	rs35823	5	122597315	T	C	0	0.10362	0.0185356	1.13323e-08	31.2517	0.400473	0.0014642	0.00143894	0.309	0.399
Risk factor	Lipids	HDL cholesterol	HDL_Graham_2021	seq.18819.21	PPIC	rs36036136	5	122109100	G	T	0	-0.298817	0.0354396	1.70302e-17	71.094	0.0719282	-0.0063024	0.00313767	0.0446	0.0533
Risk factor	Lipids	HDL cholesterol	HDL_Graham_2021	seq.18819.21	PPIC	rs3924911	5	122406250	C	T	0	-0.257901	0.027916	1.25029e-20	85.3492	0.12552	-0.00191993	0.00222005	0.387	0.109
Risk factor	Lipids	HDL cholesterol	HDL_Graham_2021	seq.18819.21	PPIC	rs397955	5	122470027	A	C	0	-0.0868048	0.0192345	3.19624e-06	20.3669	0.347732	-0.000203898	0.0014474	0.888	0.349
Risk factor	Lipids	HDL cholesterol	HDL_Graham_2021	seq.18819.21	PPIC	rs417569	5	122261900	G	A	0	-0.3146	0.0423503	5.49102e-14	55.1829	0.0485822	-0.00649362	0.00329957	0.0491	0.0496
Risk factor	Lipids	HDL cholesterol	HDL_Graham_2021	seq.18819.21	PPIC	rs45515100	5	122361017	T	C	0	0.176477	0.0372062	1.05176e-06	22.4981	0.0651229	-0.00278377	0.0036451	0.445	0.0497
Risk factor	Lipids	HDL cholesterol	HDL_Graham_2021	seq.18819.21	PPIC	rs474590	5	122276651	A	G	0	-0.297544	0.0400236	5.25959e-14	55.2675	0.0543478	-0.00805522	0.00327582	0.0139	0.0487
Risk factor	Lipids	HDL cholesterol	HDL_Graham_2021	seq.18819.21	PPIC	rs56185959	5	122050189	A	C	0	0.294277	0.05993	4.54581e-07	24.1115	0.023724	-0.00902731	0.00981508	0.358	0.00709
Risk factor	Lipids	HDL cholesterol	HDL_Graham_2021	seq.18819.21	PPIC	rs6873926	5	122031564	A	G	0	-0.140921	0.0185053	1.31673e-14	57.9908	0.418715	-0.00272518	0.0013835	0.0489	0.457
Risk factor	Lipids	HDL cholesterol	HDL_Graham_2021	seq.18819.21	PPIC	rs72789816	5	122648800	G	A	0	0.154369	0.0253509	5.6706e-10	37.0795	0.15586	0.00548605	0.00190438	0.00397	0.163
Risk factor	Lipids	HDL cholesterol	HDL_Graham_2021	seq.18819.21	PPIC	rs72794606	5	121987065	G	A	0	-0.167188	0.0252788	1.87335e-11	43.7419	0.155198	0.00239014	0.00215905	0.268	0.141
Risk factor	Lipids	HDL cholesterol	HDL_Graham_2021	seq.18819.21	PPIC	rs754071	5	121862207	T	C	0	-0.173772	0.0224301	4.69453e-15	60.0202	0.214461	3.1634e-05	0.00172522	0.985	0.21
Risk factor	Lipids	HDL cholesterol	HDL_Graham_2021	seq.18819.21	PPIC	rs75948445	5	121891728	A	G	0	0.215394	0.0485845	4.63816e-06	19.6549	0.0364839	0.00101992	0.00425154	0.81	0.0307
Risk factor	Lipids	HDL cholesterol	HDL_Graham_2021	seq.18819.21	PPIC	rs7715662	5	121901261	T	C	0	0.118445	0.0222857	5.33746e-08	28.2476	0.204064	0.000610104	0.00180418	0.735	0.182
Risk factor	Lipids	HDL cholesterol	HDL_Graham_2021	seq.18819.21	PPIC	rs7717836	5	122085983	C	T	0	0.168414	0.0186602	8.95976e-20	81.4561	0.403119	0.00555176	0.00152316	0.000267	0.433
Risk factor	Lipids	HDL cholesterol	HDL_Graham_2021	seq.18819.21	PPIC	rs7726910	5	122005097	T	G	0	-0.167786	0.024231	2.18858e-12	47.9478	0.168053	-0.00367531	0.00207533	0.0766	0.173
Risk factor	Lipids	HDL cholesterol	HDL_Graham_2021	seq.18819.21	PPIC	rs7727499	5	121977820	C	T	0	0.131365	0.0194786	7.70063e-12	45.4825	0.324197	-0.00272534	0.0014804	0.0656	0.331
Risk factor	Lipids	HDL cholesterol	HDL_Graham_2021	seq.18819.21	PPIC	rs77473541	5	122396823	G	C	0	0.279064	0.0454855	4.25181e-10	37.641	0.042344	-0.000728036	0.00309313	0.814	0.0537
Risk factor	Lipids	HDL cholesterol	HDL_Graham_2021	seq.18819.21	PPIC	rs77694416	5	122423650	A	G	0	-0.570244	0.0427205	6.06305e-41	178.176	0.0460302	-0.00395791	0.00277549	0.154	0.0667
Risk factor	Lipids	HDL cholesterol	HDL_Graham_2021	seq.18819.21	PPIC	rs78021298	5	122240511	A	T	0	-0.317233	0.0293012	1.2874e-27	117.216	0.1069	-0.00730074	0.00238232	0.00218	0.0967
Risk factor	Lipids	HDL cholesterol	HDL_Graham_2021	seq.18819.21	PPIC	rs78549138	5	122334168	C	T	0	0.256356	0.0282211	5.24044e-20	82.5162	0.118242	0.00438141	0.00221146	0.0476	0.112
Risk factor	Lipids	HDL cholesterol	HDL_Graham_2021	seq.18819.21	PPIC	rs79274348	5	122771612	T	C	0	-0.218825	0.037378	2.39397e-09	34.2738	0.0621928	-0.00284598	0.00348675	0.414	0.0454
Risk factor	Lipids	HDL cholesterol	HDL_Graham_2021	seq.18819.21	PPIC	rs79475916	5	122757242	C	T	0	-0.388317	0.0554454	1.2474e-12	49.0503	0.0275047	-0.00183563	0.0044322	0.679	0.0261
Risk factor	Lipids	HDL cholesterol	HDL_Graham_2021	seq.18864.7	PRSS3	rs10758216	9	33625082	C	G	0	-0.110689	0.0196269	8.51942e-09	31.8057	0.402418	0.00142382	0.0014068	0.311	0.405
Risk factor	Lipids	HDL cholesterol	HDL_Graham_2021	seq.18864.7	PRSS3	rs10971547	9	33517613	C	T	0	0.210505	0.0370627	6.74658e-09	32.259	0.0731154	-0.00138989	0.00269094	0.606	0.0721
Risk factor	Lipids	HDL cholesterol	HDL_Graham_2021	seq.18864.7	PRSS3	rs10971942	9	34127763	A	C	0	0.108297	0.0195401	1.49266e-08	30.717	0.462781	-0.00246181	0.00139798	0.0782	0.474
Risk factor	Lipids	HDL cholesterol	HDL_Graham_2021	seq.18864.7	PRSS3	rs10971956	9	34151280	G	T	0	0.162585	0.0198686	1.38417e-16	66.9617	0.34574	-0.0091146	0.00143919	2.4e-10	0.395
Risk factor	Lipids	HDL cholesterol	HDL_Graham_2021	seq.18864.7	PRSS3	rs10972004	9	34213959	T	C	0	0.140578	0.0194387	2.38208e-13	52.2998	0.384942	-0.00506918	0.00143386	0.000407	0.372
Risk factor	Lipids	HDL cholesterol	HDL_Graham_2021	seq.18864.7	PRSS3	rs112206841	9	33785386	A	G	0	0.325496	0.0224247	4.8632e-48	210.687	0.224542	-0.00204581	0.0017881	0.253	0.232
Risk factor	Lipids	HDL cholesterol	HDL_Graham_2021	seq.18864.7	PRSS3	rs112262010	9	34113962	T	C	0	0.273018	0.0326892	3.35774e-17	69.7548	0.0948422	-0.00232029	0.00252525	0.358	0.0875
Risk factor	Lipids	HDL cholesterol	HDL_Graham_2021	seq.18864.7	PRSS3	rs112467950	9	33577332	T	C	0	-0.241494	0.0388248	2.48425e-10	38.6896	0.0640469	0.00366271	0.00322006	0.255	0.0532
Risk factor	Lipids	HDL cholesterol	HDL_Graham_2021	seq.18864.7	PRSS3	rs116963616	9	33664457	G	A	0	-0.425052	0.0635234	1.10624e-11	44.773	0.0232382	0.00225536	0.0036878	0.541	0.0385
Risk factor	Lipids	HDL cholesterol	HDL_Graham_2021	seq.18864.7	PRSS3	rs117090620	9	33779965	A	G	0	0.440711	0.0817893	3.55498e-08	29.0345	0.0138863	-0.00658368	0.00680977	0.334	0.012
Risk factor	Lipids	HDL cholesterol	HDL_Graham_2021	seq.18864.7	PRSS3	rs12000184	9	33857365	A	G	0	0.218075	0.0225316	1.85833e-22	93.6759	0.228982	-0.00472161	0.00163481	0.00387	0.233
Risk factor	Lipids	HDL cholesterol	HDL_Graham_2021	seq.18864.7	PRSS3	rs12343631	9	33827251	G	T	0	-0.524251	0.0301308	4.18514e-68	302.731	0.106272	0.00489738	0.00190764	0.0103	0.153
Risk factor	Lipids	HDL cholesterol	HDL_Graham_2021	seq.18864.7	PRSS3	rs12378895	9	33613657	A	G	0	-0.177018	0.0284183	2.34689e-10	38.8006	0.129889	0.00255908	0.00211821	0.227	0.126
Risk factor	Lipids	HDL cholesterol	HDL_Graham_2021	seq.18864.7	PRSS3	rs141324661	9	34116088	A	G	0	-0.615346	0.0912392	7.68748e-12	45.4858	0.0108634	0.00601353	0.00561238	0.284	0.0159
Risk factor	Lipids	HDL cholesterol	HDL_Graham_2021	seq.18864.7	PRSS3	rs143663154	9	33824139	A	G	0	-0.462865	0.0690068	9.89749e-12	44.9909	0.0191763	-0.000276898	0.00531395	0.958	0.0187
Risk factor	Lipids	HDL cholesterol	HDL_Graham_2021	seq.18864.7	PRSS3	rs144770262	9	34067427	A	G	0	-0.21131	0.0312328	6.63588e-12	45.7739	0.104383	0.00716124	0.00290076	0.0136	0.0641
Risk factor	Lipids	HDL cholesterol	HDL_Graham_2021	seq.18864.7	PRSS3	rs147585966	9	33996752	T	A	0	-0.52374	0.0903237	3.34597e-09	33.6223	0.0113357	0.00776039	0.00645146	0.229	0.0126
Risk factor	Lipids	HDL cholesterol	HDL_Graham_2021	seq.18864.7	PRSS3	rs191475260	9	33563200	T	C	0	-0.326205	0.0720583	2.99192e-06	20.4934	0.0169091	0.003089	0.0050136	0.538	0.0282
Risk factor	Lipids	HDL cholesterol	HDL_Graham_2021	seq.18864.7	PRSS3	rs1930048	9	34063478	A	C	0	0.189897	0.0405067	1.37918e-06	21.9777	0.0608351	0.00203863	0.00262182	0.437	0.0742
Risk factor	Lipids	HDL cholesterol	HDL_Graham_2021	seq.18864.7	PRSS3	rs2077006	9	33792645	G	C	0	-0.370064	0.0629957	2.12147e-09	34.509	0.0234272	0.00556178	0.0046432	0.231	0.0224
Risk factor	Lipids	HDL cholesterol	HDL_Graham_2021	seq.18864.7	PRSS3	rs216360	9	33810867	G	A	0	-0.437987	0.0187747	1.13718e-120	544.222	0.395145	0.00885332	0.00142532	5.25e-10	0.381
Risk factor	Lipids	HDL cholesterol	HDL_Graham_2021	seq.18864.7	PRSS3	rs2275003	9	34124860	A	G	0	0.225012	0.0188475	3.72511e-33	142.529	0.498677	-0.00362359	0.00139527	0.0094	0.484
Risk factor	Lipids	HDL cholesterol	HDL_Graham_2021	seq.18864.7	PRSS3	rs34223057	9	34243975	A	G	0	-0.203946	0.0223627	3.75904e-20	83.1729	0.231721	0.00738993	0.00156084	2.2e-06	0.264
Risk factor	Lipids	HDL cholesterol	HDL_Graham_2021	seq.18864.7	PRSS3	rs41314567	9	34253822	A	G	0	-0.22493	0.0418214	3.75864e-08	28.9266	0.0554506	0.00644533	0.00401988	0.109	0.0327
Risk factor	Lipids	HDL cholesterol	HDL_Graham_2021	seq.18864.7	PRSS3	rs55852423	9	33753550	T	C	0	0.250002	0.0370194	7.22748e-12	45.6067	0.0715095	-0.00576301	0.00280284	0.0398	0.0722
Risk factor	Lipids	HDL cholesterol	HDL_Graham_2021	seq.18864.7	PRSS3	rs55954178	9	33707815	A	G	0	-0.586662	0.0806735	1.77032e-13	52.8828	0.0142641	0.0103244	0.00555122	0.0629	0.0175
Risk factor	Lipids	HDL cholesterol	HDL_Graham_2021	seq.18864.7	PRSS3	rs62556563	9	34185376	T	C	0	0.250881	0.0480231	8.74674e-08	27.292	0.0412809	-0.00745492	0.00415529	0.0728	0.0348
Risk factor	Lipids	HDL cholesterol	HDL_Graham_2021	seq.18864.7	PRSS3	rs62559199	9	33666492	A	G	0	0.254372	0.0341724	4.89203e-14	55.4099	0.0845456	-0.00176171	0.00275022	0.522	0.0738
Risk factor	Lipids	HDL cholesterol	HDL_Graham_2021	seq.18864.7	PRSS3	rs72731267	9	34188361	G	A	0	-0.272109	0.0420497	4.86369e-11	41.8755	0.0544115	0.00271653	0.00274896	0.323	0.0709
Risk factor	Lipids	HDL cholesterol	HDL_Graham_2021	seq.18864.7	PRSS3	rs76139196	9	33456871	A	G	0	-0.190831	0.0391429	5.43383e-07	23.768	0.061024	-0.00100336	0.00329576	0.761	0.0472
Risk factor	Lipids	HDL cholesterol	HDL_Graham_2021	seq.18864.7	PRSS3	rs855513	9	33618677	G	A	0	-0.22773	0.0204279	3.66216e-29	124.278	0.307198	0.00222831	0.00157533	0.157	0.311
Risk factor	Lipids	HDL cholesterol	HDL_Graham_2021	seq.18864.7	PRSS3	rs855514	9	33618936	A	G	0	-0.159959	0.0222309	3.11515e-13	51.773	0.24778	0.00239467	0.00167039	0.152	0.226
Risk factor	Lipids	HDL cholesterol	HDL_Graham_2021	seq.18886.28	DSCAML1	rs1939219	11	117686660	C	T	0	0.151172	0.0329686	2.26632e-06	21.0253	0.0895225	-0.00744557	0.00222919	0.000838	0.106
Risk factor	Lipids	HDL cholesterol	HDL_Graham_2021	seq.18895.54	GSTM4	rs11101993	1	110269188	T	C	0	-0.201997	0.0343979	2.14812e-09	34.4847	0.0861515	0.0102927	0.00270309	0.00014	0.071
Risk factor	Lipids	HDL cholesterol	HDL_Graham_2021	seq.18895.54	GSTM4	rs11102002	1	110300277	T	C	0	-0.207932	0.0428027	5.93133e-07	23.5994	0.0528056	0.0111372	0.00304127	0.00025	0.0537
Risk factor	Lipids	HDL cholesterol	HDL_Graham_2021	seq.18895.54	GSTM4	rs114081229	1	109994038	C	G	0	0.256787	0.0373099	2.93967e-12	47.3694	0.0719819	-0.00685438	0.0029286	0.0193	0.0669
Risk factor	Lipids	HDL cholesterol	HDL_Graham_2021	seq.18895.54	GSTM4	rs114914263	1	109743092	C	T	0	0.639365	0.0801195	7.30824e-16	63.6827	0.0147364	-0.0198705	0.00893964	0.0262	0.00651
Risk factor	Lipids	HDL cholesterol	HDL_Graham_2021	seq.18895.54	GSTM4	rs115181845	1	110052973	T	C	0	0.348431	0.0367811	1.35831e-21	89.7396	0.0729265	-0.0127818	0.00278286	4.37e-06	0.0669
Risk factor	Lipids	HDL cholesterol	HDL_Graham_2021	seq.18895.54	GSTM4	rs11587528	1	110064256	T	C	0	-0.228528	0.0392942	3.01687e-09	33.8238	0.0637635	-0.00369297	0.00378006	0.329	0.044
Risk factor	Lipids	HDL cholesterol	HDL_Graham_2021	seq.18895.54	GSTM4	rs115929572	1	110246053	A	G	0	0.502415	0.037342	1.45e-41	181.021	0.0702815	-0.0180693	0.00268675	1.75e-11	0.0724
Risk factor	Lipids	HDL cholesterol	HDL_Graham_2021	seq.18895.54	GSTM4	rs116211032	1	110119133	G	T	0	-0.363255	0.0661073	1.95432e-08	30.1943	0.0221047	0.00140257	0.00679844	0.837	0.0123
Risk factor	Lipids	HDL cholesterol	HDL_Graham_2021	seq.18895.54	GSTM4	rs116276872	1	110068291	T	C	0	-0.379402	0.0745511	1.79833e-07	25.8995	0.017287	0.016373	0.00519943	0.00164	0.0197
Risk factor	Lipids	HDL cholesterol	HDL_Graham_2021	seq.18895.54	GSTM4	rs116363925	1	109926599	T	G	0	0.254087	0.0417166	5.61778e-10	37.0977	0.0561118	-0.0163247	0.00316156	2.42e-07	0.0562
Risk factor	Lipids	HDL cholesterol	HDL_Graham_2021	seq.18895.54	GSTM4	rs116520524	1	109986724	A	G	0	0.390425	0.0895433	6.49774e-06	19.0112	0.0116191	-0.0283506	0.00687195	3.7e-05	0.0105
Risk factor	Lipids	HDL cholesterol	HDL_Graham_2021	seq.18895.54	GSTM4	rs12061448	1	110246775	G	A	0	0.364565	0.0644547	7.74063e-09	31.992	0.0221047	-0.0199714	0.00470731	2.21e-05	0.028
Risk factor	Lipids	HDL cholesterol	HDL_Graham_2021	seq.18895.54	GSTM4	rs12405275	1	110205645	G	A	0	-0.219399	0.0361474	6.41285e-10	36.8396	0.0740601	0.00376879	0.00326254	0.248	0.0532
Risk factor	Lipids	HDL cholesterol	HDL_Graham_2021	seq.18895.54	GSTM4	rs138509427	1	109737695	A	G	0	-0.188877	0.0364422	1.09219e-07	26.8627	0.0755715	0.00744976	0.00283852	0.00868	0.0638
Risk factor	Lipids	HDL cholesterol	HDL_Graham_2021	seq.18895.54	GSTM4	rs142631086	1	110071924	T	C	0	0.31331	0.0642231	5.34579e-07	23.7994	0.0231438	-0.0210112	0.00424986	7.65e-07	0.0278
Risk factor	Lipids	HDL cholesterol	HDL_Graham_2021	seq.18895.54	GSTM4	rs146629350	1	110256646	A	G	0	-0.377101	0.0747866	2.29912e-07	25.4254	0.0167202	0.0180594	0.00881007	0.0404	0.00729
Risk factor	Lipids	HDL cholesterol	HDL_Graham_2021	seq.18895.54	GSTM4	rs17575205	1	110036998	C	G	0	-0.140212	0.021529	3.6905e-11	42.4153	0.267712	0.00306093	0.00161263	0.0577	0.248
Risk factor	Lipids	HDL cholesterol	HDL_Graham_2021	seq.18895.54	GSTM4	rs2269340	1	110172236	C	T	0	0.493282	0.0417918	1.87604e-32	139.318	0.0548838	-0.0251164	0.00260284	4.93e-22	0.0782
Risk factor	Lipids	HDL cholesterol	HDL_Graham_2021	seq.18895.54	GSTM4	rs2274536	1	110294577	G	A	0	0.102506	0.0201807	1.89307e-07	25.8004	0.342339	-0.00769503	0.00149994	2.89e-07	0.305
Risk factor	Lipids	HDL cholesterol	HDL_Graham_2021	seq.18895.54	GSTM4	rs3754446	1	110253241	C	A	0	-0.216834	0.0201271	2.30262e-27	116.063	0.33771	0.00984923	0.00147348	2.32e-11	0.337
Risk factor	Lipids	HDL cholesterol	HDL_Graham_2021	seq.18895.54	GSTM4	rs41279722	1	109817299	C	G	0	-0.389836	0.0883121	5.06689e-06	19.486	0.011997	-0.0111654	0.00660659	0.091	0.0113
Risk factor	Lipids	HDL cholesterol	HDL_Graham_2021	seq.18895.54	GSTM4	rs493972	1	110168888	C	G	0	-0.187624	0.0196885	7.8927e-22	90.8137	0.386359	0.00771219	0.00143881	8.32e-08	0.364
Risk factor	Lipids	HDL cholesterol	HDL_Graham_2021	seq.18895.54	GSTM4	rs56079255	1	110162190	T	C	0	-0.176447	0.0371947	1.04834e-06	22.5043	0.0727376	0.0144399	0.00322362	7.49e-06	0.0496
Risk factor	Lipids	HDL cholesterol	HDL_Graham_2021	seq.18895.54	GSTM4	rs61799391	1	109750671	T	C	0	0.141793	0.0290481	5.26897e-07	23.8273	0.129133	0.00563046	0.0018944	0.00296	0.156
Risk factor	Lipids	HDL cholesterol	HDL_Graham_2021	seq.18895.54	GSTM4	rs620077	1	110218716	C	T	0	0.500473	0.0392042	1.2726e-37	162.966	0.062441	-0.0222126	0.00254911	2.94e-18	0.0808
Risk factor	Lipids	HDL cholesterol	HDL_Graham_2021	seq.18895.54	GSTM4	rs72705225	1	110246859	A	G	0	0.47912	0.050333	8.74239e-22	90.6114	0.0385415	-0.0175911	0.00357502	8.63e-07	0.0414
Risk factor	Lipids	HDL cholesterol	HDL_Graham_2021	seq.18895.54	GSTM4	rs7366071	1	110289100	T	G	0	-0.142558	0.0260671	2.26436e-08	29.9087	0.164935	0.00326166	0.0022628	0.149	0.155
Risk factor	Lipids	HDL cholesterol	HDL_Graham_2021	seq.18895.54	GSTM4	rs78890181	1	110513617	G	A	0	0.4069	0.0873605	1.59872e-06	21.6943	0.0120914	0.018712	0.00996643	0.0604	0.00634
Risk factor	Lipids	HDL cholesterol	HDL_Graham_2021	seq.18895.54	GSTM4	rs79958596	1	110285031	A	T	0	0.431745	0.0575138	3.02935e-14	56.3522	0.0285282	-0.0194309	0.00421064	3.94e-06	0.0287
Risk factor	Lipids	HDL cholesterol	HDL_Graham_2021	seq.19273.3	GSR	rs4733505	8	30553430	A	G	0	-0.126496	0.0196294	5.81016e-11	41.5279	0.34323	0.0061781	0.00150723	4.15e-05	0.34
Risk factor	Lipids	HDL cholesterol	HDL_Graham_2021	seq.19273.3	GSR	rs6996887	8	30300915	C	T	0	0.0843455	0.0187669	3.48872e-06	20.1994	0.484588	-0.00241249	0.00138009	0.0805	0.504
Risk factor	Lipids	HDL cholesterol	HDL_Graham_2021	seq.19347.37	CA12	rs4984241	15	63623463	A	G	0	-0.0934746	0.0189293	3.94456e-07	24.3847	0.40108	-0.00657211	0.00141669	3.5e-06	0.379
Risk factor	Lipids	HDL cholesterol	HDL_Graham_2021	seq.19356.20	TOM1L2	rs117924544	17	17860100	T	C	0	-0.136244	0.028008	5.73827e-07	23.663	0.132495	-0.00890782	0.00209568	2.13e-05	0.129
Risk factor	Lipids	HDL cholesterol	HDL_Graham_2021	seq.19578.19	DOK2	rs117330214	8	21676223	C	T	0	-0.296896	0.0572998	1.10084e-07	26.8474	0.0305293	-0.0144989	0.00562264	0.00992	0.0172
Risk factor	Lipids	HDL cholesterol	HDL_Graham_2021	seq.19578.19	DOK2	rs899427	8	21752742	A	G	0	-0.152091	0.0293615	1.10975e-07	26.8318	0.126087	-0.00542465	0.0021865	0.0131	0.114
Risk factor	Lipids	HDL cholesterol	HDL_Graham_2021	seq.19617.5	PTGR1	rs10121084	9	114392406	A	G	0	0.229068	0.0183932	6.65455e-36	155.101	0.496405	-0.000675582	0.00144335	0.64	0.485
Risk factor	Lipids	HDL cholesterol	HDL_Graham_2021	seq.19617.5	PTGR1	rs10217747	9	114309935	T	C	0	-0.111753	0.0191936	2.90026e-09	33.9005	0.395648	0.0023214	0.00142396	0.103	0.373
Risk factor	Lipids	HDL cholesterol	HDL_Graham_2021	seq.19617.5	PTGR1	rs10817189	9	114342378	G	A	0	0.17239	0.019936	2.63959e-18	74.7736	0.320624	-0.00644629	0.00143928	7.51e-06	0.354
Risk factor	Lipids	HDL cholesterol	HDL_Graham_2021	seq.19617.5	PTGR1	rs10980987	9	114394196	G	C	0	-0.197003	0.0247517	8.65982e-16	63.3484	0.173605	0.00414238	0.00194904	0.0336	0.151
Risk factor	Lipids	HDL cholesterol	HDL_Graham_2021	seq.19617.5	PTGR1	rs111564332	9	114682052	T	G	0	0.209114	0.0292766	4.57573e-13	51.0182	0.115705	-0.00528595	0.00221263	0.0169	0.111
Risk factor	Lipids	HDL cholesterol	HDL_Graham_2021	seq.19617.5	PTGR1	rs111703901	9	114325819	C	T	0	0.781673	0.0418296	3.15371e-78	349.207	0.0488174	-0.0118987	0.00330611	0.000319	0.0457
Risk factor	Lipids	HDL cholesterol	HDL_Graham_2021	seq.19617.5	PTGR1	rs112014566	9	114014832	C	T	0	0.119182	0.0234277	1.8167e-07	25.8799	0.194513	0.00649043	0.00197462	0.00101	0.154
Risk factor	Lipids	HDL cholesterol	HDL_Graham_2021	seq.19617.5	PTGR1	rs113434697	9	114414750	G	A	0	0.10195	0.0214728	1.02787e-06	22.5422	0.256102	0.00179619	0.00163463	0.272	0.24
Risk factor	Lipids	HDL cholesterol	HDL_Graham_2021	seq.19617.5	PTGR1	rs117188529	9	113872478	A	G	0	0.22414	0.0491471	2.55045e-06	20.799	0.0371807	-0.00713895	0.00463533	0.124	0.0312
Risk factor	Lipids	HDL cholesterol	HDL_Graham_2021	seq.19617.5	PTGR1	rs117395698	9	113840656	G	A	0	-0.198948	0.0446116	4.10645e-06	19.8877	0.0468307	0.00339364	0.00446714	0.447	0.0265
Risk factor	Lipids	HDL cholesterol	HDL_Graham_2021	seq.19617.5	PTGR1	rs117424457	9	114353198	C	T	0	-0.203188	0.0447018	2.74142e-06	20.6608	0.0454115	0.0126629	0.00371667	0.000657	0.0363
Risk factor	Lipids	HDL cholesterol	HDL_Graham_2021	seq.19617.5	PTGR1	rs117911066	9	114330676	C	A	0	-0.186081	0.0316254	2.00343e-09	34.6204	0.0953642	0.00166505	0.00237763	0.484	0.0946
Risk factor	Lipids	HDL cholesterol	HDL_Graham_2021	seq.19617.5	PTGR1	rs12350728	9	114488845	G	A	0	0.182489	0.0235032	4.10059e-15	60.2864	0.19508	-0.00281036	0.00166285	0.091	0.219
Risk factor	Lipids	HDL cholesterol	HDL_Graham_2021	seq.19617.5	PTGR1	rs12551010	9	114774591	A	G	0	0.225549	0.0418261	3.47339e-08	29.0795	0.053264	0.000311953	0.00289663	0.914	0.0594
Risk factor	Lipids	HDL cholesterol	HDL_Graham_2021	seq.19617.5	PTGR1	rs144875739	9	114193609	A	G	0	-1.17418	0.0737119	1.98343e-57	253.743	0.0159886	0.0155586	0.00498811	0.00181	0.0204
Risk factor	Lipids	HDL cholesterol	HDL_Graham_2021	seq.19617.5	PTGR1	rs148322612	9	113948292	C	A	0	0.40309	0.0750448	3.90801e-08	28.8511	0.0157048	-0.00981745	0.00522074	0.06	0.0184
Risk factor	Lipids	HDL cholesterol	HDL_Graham_2021	seq.19617.5	PTGR1	rs16915951	9	114051208	G	T	0	-0.406499	0.0351281	2.85995e-31	133.909	0.0750237	0.00925749	0.00285111	0.00117	0.0637
Risk factor	Lipids	HDL cholesterol	HDL_Graham_2021	seq.19617.5	PTGR1	rs2095108	9	114078716	T	C	0	0.181937	0.018758	1.51983e-22	94.0739	0.408988	-0.00267005	0.00146285	0.068	0.372
Risk factor	Lipids	HDL cholesterol	HDL_Graham_2021	seq.19617.5	PTGR1	rs2418164	9	114201803	G	C	0	-0.159066	0.0204895	4.13759e-15	60.2687	0.290918	0.00606013	0.00151001	5.99e-05	0.302
Risk factor	Lipids	HDL cholesterol	HDL_Graham_2021	seq.19617.5	PTGR1	rs4551443	9	113820258	A	G	0	0.117654	0.0241956	5.79212e-07	23.6451	0.179565	-0.00247279	0.00197046	0.21	0.186
Risk factor	Lipids	HDL cholesterol	HDL_Graham_2021	seq.19617.5	PTGR1	rs4979026	9	114421205	C	T	0	-0.152012	0.0197048	6.07451e-15	59.513	0.344844	-0.000206361	0.00144703	0.887	0.357
Risk factor	Lipids	HDL cholesterol	HDL_Graham_2021	seq.19617.5	PTGR1	rs55873141	9	113845176	C	G	0	0.165672	0.0292597	7.47561e-09	32.0596	0.116462	-0.00279542	0.00205491	0.174	0.128
Risk factor	Lipids	HDL cholesterol	HDL_Graham_2021	seq.19617.5	PTGR1	rs56360478	9	114683944	A	G	0	-0.132554	0.0189614	1.36731e-12	48.8703	0.421854	0.00110202	0.00157903	0.485	0.378
Risk factor	Lipids	HDL cholesterol	HDL_Graham_2021	seq.19617.5	PTGR1	rs56912703	9	114357659	A	T	0	-0.279235	0.0199754	1.04787e-44	195.411	0.293756	0.00584488	0.00157418	0.000205	0.258
Risk factor	Lipids	HDL cholesterol	HDL_Graham_2021	seq.19617.5	PTGR1	rs59835116	9	113887590	A	G	0	0.136407	0.0190919	4.50774e-13	51.0476	0.378051	0.00329013	0.00155464	0.0343	0.367
Risk factor	Lipids	HDL cholesterol	HDL_Graham_2021	seq.19617.5	PTGR1	rs7041171	9	114701630	C	T	0	0.145092	0.0250824	3.63395e-09	33.4618	0.165468	-0.000320833	0.00173655	0.853	0.193
Risk factor	Lipids	HDL cholesterol	HDL_Graham_2021	seq.19617.5	PTGR1	rs7041609	9	114703818	A	C	0	-0.196824	0.0286993	3.48799e-12	47.0342	0.122138	0.00126202	0.00288883	0.662	0.0639
Risk factor	Lipids	HDL cholesterol	HDL_Graham_2021	seq.19617.5	PTGR1	rs72748038	9	114329391	T	C	0	-0.342056	0.0414982	8.42043e-17	67.9416	0.0540208	0.001834	0.00329686	0.578	0.0484
Risk factor	Lipids	HDL cholesterol	HDL_Graham_2021	seq.19617.5	PTGR1	rs72763182	9	114013276	A	G	0	0.313964	0.0654066	7.92582e-07	23.0418	0.0204352	-0.00709389	0.00446385	0.112	0.0247
Risk factor	Lipids	HDL cholesterol	HDL_Graham_2021	seq.19617.5	PTGR1	rs76345666	9	114311918	A	G	0	0.145922	0.0309481	1.20823e-06	22.2317	0.0977294	-0.00800384	0.00230435	0.000514	0.099
Risk factor	Lipids	HDL cholesterol	HDL_Graham_2021	seq.19617.5	PTGR1	rs78371528	9	114078103	T	A	0	-0.354463	0.0358792	2.55831e-23	97.6015	0.0743614	0.00171212	0.00236818	0.47	0.0939
Risk factor	Lipids	HDL cholesterol	HDL_Graham_2021	seq.19617.5	PTGR1	rs78874925	9	114416646	T	C	0	-0.528353	0.0639293	7.00553e-17	68.3044	0.0220435	0.0119249	0.00477554	0.0125	0.0221
Risk factor	Lipids	HDL cholesterol	HDL_Graham_2021	seq.19617.5	PTGR1	rs824005	9	113970441	G	C	0	-0.148758	0.0207451	3.7293e-13	51.4197	0.275402	0.00261789	0.00153809	0.0887	0.279
Risk factor	Lipids	HDL cholesterol	HDL_Graham_2021	seq.19617.5	PTGR1	rs872069	9	113880073	T	G	0	-0.154662	0.0218734	7.70326e-13	49.9959	0.24333	0.00600456	0.00175794	0.000636	0.191
Risk factor	Lipids	HDL cholesterol	HDL_Graham_2021	seq.20428.5	PHOSPHO1	rs12945200	17	47347172	A	G	0	0.113556	0.0204473	1.39928e-08	30.8424	0.239163	0.00506685	0.00162823	0.00186	0.232
Risk factor	Lipids	HDL cholesterol	HDL_Graham_2021	seq.20428.5	PHOSPHO1	rs7219226	17	47289566	C	T	0	0.102616	0.0174243	1.9398e-09	34.6832	0.496863	0.00424422	0.00139265	0.00231	0.468
Risk factor	Lipids	HDL cholesterol	HDL_Graham_2021	seq.20576.71	FZD7	rs55647232	2	202866031	G	A	0	-0.0811387	0.0181422	3.8678e-06	20.0021	0.380579	-0.00631494	0.00144655	1.27e-05	0.375
Risk factor	Lipids	HDL cholesterol	HDL_Graham_2021	seq.20585.5	CD300LG	rs11080034	17	41443014	C	T	0	-0.115972	0.0199676	3.16101e-09	33.733	0.290006	-0.00521966	0.00148024	0.000422	0.334
Risk factor	Lipids	HDL cholesterol	HDL_Graham_2021	seq.20585.5	CD300LG	rs11656940	17	41448680	A	G	0	-0.465826	0.0587408	1.09401e-15	62.888	0.0236161	-0.0138173	0.00441603	0.00175	0.026
Risk factor	Lipids	HDL cholesterol	HDL_Graham_2021	seq.20585.5	CD300LG	rs117740550	17	42197409	T	C	0	-0.509996	0.0814724	1.92811e-10	39.1843	0.0123748	-0.14867	0.00669564	3.14e-109	0.0128
Risk factor	Lipids	HDL cholesterol	HDL_Graham_2021	seq.20585.5	CD300LG	rs139114659	17	42397660	T	C	0	-0.321305	0.0651952	4.14627e-07	24.2887	0.0195541	0.00555038	0.0051445	0.281	0.0193
Risk factor	Lipids	HDL cholesterol	HDL_Graham_2021	seq.20585.5	CD300LG	rs1476512	17	42330122	C	T	0	0.106405	0.018113	2.12048e-09	34.5099	0.424995	0.0145972	0.00142716	1.48e-24	0.445
Risk factor	Lipids	HDL cholesterol	HDL_Graham_2021	seq.20585.5	CD300LG	rs1642603	17	42021707	A	G	0	-0.116259	0.019415	1.06152e-09	35.8574	0.3157	-0.0114435	0.00148036	1.07e-14	0.349
Risk factor	Lipids	HDL cholesterol	HDL_Graham_2021	seq.20585.5	CD300LG	rs2074107	17	42337976	A	G	0	0.0966807	0.0221526	6.37638e-06	19.0472	0.202721	0.00760554	0.00172683	1.06e-05	0.205
Risk factor	Lipids	HDL cholesterol	HDL_Graham_2021	seq.20585.5	CD300LG	rs4793062	17	42058873	G	T	0	-0.154844	0.0255722	7.0135e-10	36.6651	0.144814	-0.0259409	0.00206264	2.84e-36	0.144
Risk factor	Lipids	HDL cholesterol	HDL_Graham_2021	seq.20585.5	CD300LG	rs60291350	17	41749363	A	G	0	-0.260039	0.0434179	1.0543e-09	35.8707	0.0443038	-0.0163331	0.00337867	1.34e-06	0.0457
Risk factor	Lipids	HDL cholesterol	HDL_Graham_2021	seq.20585.5	CD300LG	rs62078657	17	41896541	A	G	0	0.121796	0.025413	8.22901e-07	22.9696	0.14897	0.0219519	0.00215537	2.32e-24	0.123
Risk factor	Lipids	HDL cholesterol	HDL_Graham_2021	seq.20585.5	CD300LG	rs72836561	17	41926126	T	C	1	-0.958169	0.0499956	3.6232e-82	367.3	0.03174	-0.187095	0.00403226	1e-200	0.0302
Risk factor	Lipids	HDL cholesterol	HDL_Graham_2021	seq.20585.5	CD300LG	rs77106873	17	41624590	T	C	0	-0.364612	0.0801073	2.66267e-06	20.7166	0.0128472	-0.114157	0.00673269	1.75e-64	0.0112
Risk factor	Lipids	HDL cholesterol	HDL_Graham_2021	seq.21163.21	TBC1D13	rs10988125	9	131572903	A	G	0	0.194684	0.0203927	6.69147e-22	91.1404	0.284737	-0.0102856	0.00154421	2.72e-11	0.279
Risk factor	Lipids	HDL cholesterol	HDL_Graham_2021	seq.21163.21	TBC1D13	rs111977410	9	131489140	A	G	0	0.173334	0.0376925	2.12635e-06	21.1474	0.063296	-0.00793847	0.00366309	0.0302	0.0548
Risk factor	Lipids	HDL cholesterol	HDL_Graham_2021	seq.21341.19	CHMP4A	rs1109153	14	24799287	T	A	0	0.111243	0.0207188	3.95474e-08	28.8281	0.301607	-0.00568784	0.00151942	0.000182	0.296
Risk factor	Lipids	HDL cholesterol	HDL_Graham_2021	seq.21341.19	CHMP4A	rs112237409	14	24695240	C	A	0	-0.201866	0.0400695	2.35338e-07	25.3804	0.0599244	0.00296199	0.00356665	0.406	0.0534
Risk factor	Lipids	HDL cholesterol	HDL_Graham_2021	seq.21341.19	CHMP4A	rs12050101	14	24678013	T	C	0	0.37666	0.0831472	2.94865e-06	20.5212	0.0128544	-0.0168439	0.00573543	0.00332	0.0147
Risk factor	Lipids	HDL cholesterol	HDL_Graham_2021	seq.21341.19	CHMP4A	rs2295322	14	24679877	T	C	1	-0.268366	0.0185018	5.64346e-48	210.391	0.497826	0.00356571	0.00137812	0.00967	0.511
Risk factor	Lipids	HDL cholesterol	HDL_Graham_2021	seq.21341.19	CHMP4A	rs4982864	14	24628059	A	G	0	0.115186	0.0201093	5.08118e-09	32.8099	0.341493	-0.00304427	0.00160341	0.0576	0.34
Risk factor	Lipids	HDL cholesterol	HDL_Graham_2021	seq.21341.19	CHMP4A	rs4982872	14	24694689	G	T	0	0.165918	0.0277274	1.08928e-09	35.8071	0.137429	-0.00182978	0.00195934	0.35	0.148
Risk factor	Lipids	HDL cholesterol	HDL_Graham_2021	seq.21341.19	CHMP4A	rs7151201	14	24730100	C	A	0	0.183616	0.023833	6.57938e-15	59.3559	0.20189	-0.0045742	0.00182036	0.012	0.185
Risk factor	Lipids	HDL cholesterol	HDL_Graham_2021	seq.21341.19	CHMP4A	rs7157417	14	24872997	C	T	0	0.139512	0.0287467	6.07584e-07	23.553	0.126087	-0.00146255	0.0021154	0.489	0.122
Risk factor	Lipids	HDL cholesterol	HDL_Graham_2021	seq.21341.19	CHMP4A	rs73589615	14	24713179	T	C	0	0.266864	0.0266329	6.21961e-24	100.402	0.150662	-0.00718485	0.00199068	0.000307	0.144
Risk factor	Lipids	HDL cholesterol	HDL_Graham_2021	seq.21341.19	CHMP4A	rs74242699	14	24639473	T	C	0	0.115656	0.0254502	2.75454e-06	20.6516	0.166824	-0.000439225	0.0022624	0.846	0.131
Risk factor	Lipids	HDL cholesterol	HDL_Graham_2021	seq.21439.37	HCLS1	rs1169	3	121382204	T	C	0	0.108326	0.0214327	2.16054e-07	25.5453	0.314283	-0.00263144	0.00146083	0.0717	0.331
Risk factor	Lipids	HDL cholesterol	HDL_Graham_2021	seq.21439.37	HCLS1	rs2070179	3	121353254	T	C	1	-0.164006	0.0225187	1.63115e-13	53.0436	0.250142	0.0072651	0.00161259	6.63e-06	0.239
Risk factor	Lipids	HDL cholesterol	HDL_Graham_2021	seq.21478.20	SMAD5	rs746994	5	135483013	A	G	0	0.112384	0.0247699	2.85139e-06	20.5855	0.198144	-0.00716642	0.00168299	2.06e-05	0.216
Risk factor	Lipids	HDL cholesterol	HDL_Graham_2021	seq.21497.32	HYOU1	rs10892328	11	118942654	A	T	0	0.101292	0.0189552	4.55196e-08	28.5557	0.372873	-0.0158706	0.00141306	2.86e-29	0.386
Risk factor	Lipids	HDL cholesterol	HDL_Graham_2021	seq.21536.65	CPLX3	rs11858525	15	74832344	G	T	0	-0.131146	0.0294079	4.1066e-06	19.8876	0.104706	-0.0116416	0.00303168	0.000123	0.0784
Risk factor	Lipids	HDL cholesterol	HDL_Graham_2021	seq.21552.9	ACOX1	rs11077800	17	73976015	G	A	0	-0.266858	0.0494822	3.46435e-08	29.0846	0.0386505	-0.00480348	0.00313904	0.126	0.0505
Risk factor	Lipids	HDL cholesterol	HDL_Graham_2021	seq.21552.9	ACOX1	rs185119439	17	73761839	T	G	0	0.149986	0.0303484	3.86351e-07	24.4247	0.114723	0.00621125	0.00228174	0.00649	0.125
Risk factor	Lipids	HDL cholesterol	HDL_Graham_2021	seq.21552.9	ACOX1	rs2199048	17	73868288	G	A	0	0.128768	0.0212836	7.2376e-10	36.6038	0.306936	0.00541351	0.00162184	0.000844	0.308
Risk factor	Lipids	HDL cholesterol	HDL_Graham_2021	seq.21658.15	PHB2	rs7132886	12	7156043	C	G	0	-0.107519	0.0223818	7.78184e-07	23.0771	0.196263	0.00538666	0.00178806	0.00259	0.197
Risk factor	Lipids	HDL cholesterol	HDL_Graham_2021	seq.21933.7	UBA7	rs17225749	3	50131140	A	T	0	-0.139666	0.0286683	5.52952e-07	23.7344	0.132584	-0.0137668	0.0020846	4e-11	0.13
Risk factor	Lipids	HDL cholesterol	HDL_Graham_2021	seq.21933.7	UBA7	rs2247036	3	49882349	T	C	0	-0.105768	0.0191545	1.67738e-08	30.4907	0.482612	-0.0147626	0.00140501	8.01e-26	0.483
Risk factor	Lipids	HDL cholesterol	HDL_Graham_2021	seq.21961.14	CD2AP	rs1385742	6	47595155	A	T	0	0.105886	0.0211766	2.86441e-07	25.0014	0.309146	0.00476533	0.00149788	0.00147	0.346
Risk factor	Lipids	HDL cholesterol	HDL_Graham_2021	seq.2201.17	COL18A1	rs11701479	21	46841328	A	G	0	-0.351145	0.0556359	1.38188e-10	39.8348	0.0268431	-0.0167041	0.00438584	0.00014	0.0273
Risk factor	Lipids	HDL cholesterol	HDL_Graham_2021	seq.2201.17	COL18A1	rs139738770	21	46366889	T	C	0	-0.328063	0.0623839	7.25084e-08	27.6547	0.0213611	0.0109747	0.00643371	0.088	0.0139
Risk factor	Lipids	HDL cholesterol	HDL_Graham_2021	seq.2201.17	COL18A1	rs61633029	21	46918987	T	C	0	-0.185127	0.0209358	4.67564e-19	78.1917	0.246408	-0.0167655	0.00160939	2.07e-25	0.252
Risk factor	Lipids	HDL cholesterol	HDL_Graham_2021	seq.2201.17	COL18A1	rs62214402	21	46664581	C	T	0	-0.376465	0.0779374	6.81463e-07	23.3323	0.0135161	-0.0187056	0.0066761	0.00508	0.0116
Risk factor	Lipids	HDL cholesterol	HDL_Graham_2021	seq.2201.17	COL18A1	rs79681902	21	46917935	T	C	0	0.140584	0.0302733	1.71006e-06	21.5651	0.0976371	0.00620788	0.0025612	0.0154	0.0803
Risk factor	Lipids	HDL cholesterol	HDL_Graham_2021	seq.2201.17	COL18A1	rs9977704	21	46929094	G	A	0	0.0835434	0.0183809	2.7452e-06	20.6581	0.378733	0.00605718	0.00144351	2.71e-05	0.397
Risk factor	Lipids	HDL cholesterol	HDL_Graham_2021	seq.22367.17	C11orf49	rs7947747	11	46852839	A	G	0	0.0876035	0.0171982	1.75516e-07	25.9464	0.43992	0.0107698	0.00141784	3.06e-14	0.454
Risk factor	Lipids	HDL cholesterol	HDL_Graham_2021	seq.22403.13	H2BC12	rs9275282	6	32662974	T	C	0	0.101831	0.0184449	1.68709e-08	30.4795	0.457278	0.0108681	0.00144606	5.66e-14	0.499
Risk factor	Lipids	HDL cholesterol	HDL_Graham_2021	seq.22405.61	PCK2	rs10140401	14	24888500	T	A	0	-0.176173	0.0367462	8.16142e-07	22.9855	0.0726431	0.000595237	0.00247539	0.81	0.0892
Risk factor	Lipids	HDL cholesterol	HDL_Graham_2021	seq.22405.61	PCK2	rs35618680	14	24572812	A	G	1	-0.207965	0.0357823	3.08743e-09	33.7788	0.0750047	0.00414071	0.00241249	0.0861	0.0881
Risk factor	Lipids	HDL cholesterol	HDL_Graham_2021	seq.22405.61	PCK2	rs77330801	14	25006425	G	C	0	-0.214484	0.0360808	1.38611e-09	35.3376	0.0718874	5.92875e-05	0.00299115	0.984	0.0602
Risk factor	Lipids	HDL cholesterol	HDL_Graham_2021	seq.22405.61	PCK2	rs79873985	14	24560159	G	A	0	-0.874682	0.073364	4.51801e-33	142.146	0.0166257	0.0205391	0.00589107	0.000489	0.0143
Risk factor	Lipids	HDL cholesterol	HDL_Graham_2021	seq.22468.54	H2AC11	rs3998154	6	32685380	A	G	0	0.0970414	0.0185146	7.97053e-08	27.4717	0.369302	0.00465858	0.0014904	0.00177	0.427
Risk factor	Lipids	HDL cholesterol	HDL_Graham_2021	seq.22816.4	TRIM54	rs1728918	2	27635463	A	G	0	0.0954153	0.0212096	3.41876e-06	20.2382	0.253973	-0.00564093	0.00160899	0.000455	0.274
Risk factor	Lipids	HDL cholesterol	HDL_Graham_2021	seq.22959.32	DKK4	rs10441604	8	42119850	A	G	0	-0.503732	0.038039	2.49258e-40	175.364	0.0587568	-0.00874058	0.00353481	0.0134	0.0485
Risk factor	Lipids	HDL cholesterol	HDL_Graham_2021	seq.22959.32	DKK4	rs12544318	8	41983076	G	A	0	-0.20168	0.0297397	5.94641e-12	45.9888	0.0997544	-0.00517996	0.00228665	0.0235	0.101
Risk factor	Lipids	HDL cholesterol	HDL_Graham_2021	seq.22959.32	DKK4	rs141076133	8	42593224	G	A	0	-0.342141	0.0707696	6.67149e-07	23.3731	0.0155866	-0.0101979	0.00717145	0.155	0.0129
Risk factor	Lipids	HDL cholesterol	HDL_Graham_2021	seq.22959.32	DKK4	rs2020918	8	42072438	A	G	0	-0.0999039	0.0188581	5.86464e-08	28.0653	0.347346	-0.00267634	0.00147138	0.0689	0.338
Risk factor	Lipids	HDL cholesterol	HDL_Graham_2021	seq.22959.32	DKK4	rs57285081	8	42094662	C	T	0	-0.108287	0.0205546	6.88611e-08	27.7546	0.252976	-0.00153351	0.00164526	0.351	0.231
Risk factor	Lipids	HDL cholesterol	HDL_Graham_2021	seq.22959.32	DKK4	rs74857652	8	42360893	T	C	0	-0.225266	0.0472536	9.34153e-07	22.7259	0.0374079	-0.00647604	0.00413498	0.117	0.0319
Risk factor	Lipids	HDL cholesterol	HDL_Graham_2021	seq.22959.32	DKK4	rs78998554	8	42677817	C	T	0	-0.295142	0.0567398	9.87502e-08	27.0574	0.0263556	-0.00136799	0.00679794	0.841	0.0119
Risk factor	Lipids	HDL cholesterol	HDL_Graham_2021	seq.22960.8	FCGR2B	rs10157070	1	161398477	C	A	0	-0.166682	0.0326021	1.58864e-07	26.1388	0.0944644	-0.00126686	0.00211027	0.548	0.118
Risk factor	Lipids	HDL cholesterol	HDL_Graham_2021	seq.22960.8	FCGR2B	rs10157822	1	161211909	C	T	0	-0.189724	0.0200956	1.84493e-21	89.1338	0.359437	0.00153439	0.00144242	0.287	0.344
Risk factor	Lipids	HDL cholesterol	HDL_Graham_2021	seq.22960.8	FCGR2B	rs10218544	1	161980422	T	C	0	0.185222	0.0407002	2.67102e-06	20.7106	0.0593236	-0.00170766	0.00307113	0.578	0.0534
Risk factor	Lipids	HDL cholesterol	HDL_Graham_2021	seq.22960.8	FCGR2B	rs1042881	1	161496530	G	C	0	0.540964	0.0178919	4.09143e-201	914.163	0.405913	-0.000876972	0.00162888	0.59	0.364
Risk factor	Lipids	HDL cholesterol	HDL_Graham_2021	seq.22960.8	FCGR2B	rs10800357	1	161481561	T	C	0	0.472475	0.0186475	6.22182e-142	641.973	0.377858	-0.00211609	0.00156541	0.176	0.364
Risk factor	Lipids	HDL cholesterol	HDL_Graham_2021	seq.22960.8	FCGR2B	rs10917686	1	161658490	T	C	0	-0.524746	0.0241956	1.34139e-104	470.355	0.179482	-0.00809448	0.00170723	2.12e-06	0.209
Risk factor	Lipids	HDL cholesterol	HDL_Graham_2021	seq.22960.8	FCGR2B	rs10918341	1	161950399	A	G	0	0.126259	0.0208183	6.60555e-10	36.7819	0.301436	0.0018366	0.00148029	0.215	0.326
Risk factor	Lipids	HDL cholesterol	HDL_Graham_2021	seq.22960.8	FCGR2B	rs111470595	1	161732919	C	G	0	1.0231	0.0342091	7.92007e-197	894.443	0.0746269	-0.00344297	0.00289908	0.235	0.061
Risk factor	Lipids	HDL cholesterol	HDL_Graham_2021	seq.22960.8	FCGR2B	rs111516661	1	161269415	T	C	0	0.19043	0.0381173	2.92819e-07	24.959	0.0685811	-0.000943743	0.0030315	0.756	0.0579
Risk factor	Lipids	HDL cholesterol	HDL_Graham_2021	seq.22960.8	FCGR2B	rs111528110	1	161652307	T	C	0	0.919417	0.0488174	1.99547e-79	354.712	0.0363688	-0.0169006	0.00367481	4.24e-06	0.0366
Risk factor	Lipids	HDL cholesterol	HDL_Graham_2021	seq.22960.8	FCGR2B	rs112184925	1	161865888	A	G	0	-0.362559	0.0755423	7.95641e-07	23.0344	0.0167202	0.00349264	0.00533271	0.513	0.0171
Risk factor	Lipids	HDL cholesterol	HDL_Graham_2021	seq.22960.8	FCGR2B	rs11265590	1	161307319	G	A	0	-0.303548	0.0424256	4.1888e-13	51.1916	0.054506	0.00413662	0.00301858	0.171	0.0567
Risk factor	Lipids	HDL cholesterol	HDL_Graham_2021	seq.22960.8	FCGR2B	rs113590334	1	161481530	A	G	0	-0.222221	0.0401338	1.53845e-08	30.6584	0.0611185	0.00142823	0.00359404	0.691	0.0427
Risk factor	Lipids	HDL cholesterol	HDL_Graham_2021	seq.22960.8	FCGR2B	rs1136224	1	161184097	G	A	0	-0.259612	0.0304343	7.30198e-18	72.7651	0.111374	0.00484224	0.00197185	0.0141	0.145
Risk factor	Lipids	HDL cholesterol	HDL_Graham_2021	seq.22960.8	FCGR2B	rs114173811	1	161223416	T	C	0	0.598698	0.0594831	3.94396e-24	101.304	0.0265445	-0.000352994	0.00421584	0.933	0.0286
Risk factor	Lipids	HDL cholesterol	HDL_Graham_2021	seq.22960.8	FCGR2B	rs114265063	1	161662650	C	G	0	-0.468854	0.0554079	1.31571e-17	71.6031	0.0310788	-0.0157858	0.00444567	0.000384	0.0261
Risk factor	Lipids	HDL cholesterol	HDL_Graham_2021	seq.22960.8	FCGR2B	rs114515215	1	161254302	T	C	0	-0.272846	0.0527884	1.17881e-07	26.7152	0.0337238	0.00406898	0.00480787	0.397	0.0218
Risk factor	Lipids	HDL cholesterol	HDL_Graham_2021	seq.22960.8	FCGR2B	rs114640457	1	161717368	T	C	0	0.549135	0.0672269	1.56276e-16	66.7225	0.0205932	-0.0208967	0.00680512	0.00214	0.0119
Risk factor	Lipids	HDL cholesterol	HDL_Graham_2021	seq.22960.8	FCGR2B	rs114797774	1	161468430	T	C	0	1.04031	0.0510033	8.90507e-93	416.034	0.0334404	-0.0122223	0.00520161	0.0188	0.0198
Risk factor	Lipids	HDL cholesterol	HDL_Graham_2021	seq.22960.8	FCGR2B	rs114926793	1	161481546	C	T	0	0.500823	0.0949357	6.62364e-08	27.8298	0.0103911	0.00534189	0.00580292	0.357	0.016
Risk factor	Lipids	HDL cholesterol	HDL_Graham_2021	seq.22960.8	FCGR2B	rs115002999	1	161509893	A	G	0	-0.345275	0.0598507	3.98862e-09	33.2806	0.0260722	0.00882947	0.00397657	0.0264	0.032
Risk factor	Lipids	HDL cholesterol	HDL_Graham_2021	seq.22960.8	FCGR2B	rs115297732	1	161688953	A	G	0	-0.344166	0.0470592	1.30166e-13	53.4868	0.0439259	0.00785672	0.00278572	0.0048	0.0638
Risk factor	Lipids	HDL cholesterol	HDL_Graham_2021	seq.22960.8	FCGR2B	rs115411586	1	161170789	T	C	0	0.422357	0.0457508	1.33203e-20	85.224	0.0464765	0.00806061	0.00365831	0.0276	0.0381
Risk factor	Lipids	HDL cholesterol	HDL_Graham_2021	seq.22960.8	FCGR2B	rs115613642	1	161500896	A	C	0	1.02053	0.0510502	3.31692e-89	399.629	0.0333459	0.00250028	0.00411163	0.543	0.0308
Risk factor	Lipids	HDL cholesterol	HDL_Graham_2021	seq.22960.8	FCGR2B	rs11588371	1	161372102	A	C	0	-0.375129	0.0491024	1.0884e-14	58.3655	0.0386359	-0.00473543	0.00364169	0.193	0.0388
Risk factor	Lipids	HDL cholesterol	HDL_Graham_2021	seq.22960.8	FCGR2B	rs115944227	1	161463936	G	A	0	0.710334	0.038982	1.72327e-74	332.045	0.0600794	0.00153158	0.00321441	0.634	0.0495
Risk factor	Lipids	HDL cholesterol	HDL_Graham_2021	seq.22960.8	FCGR2B	rs116523693	1	161961527	G	A	0	0.433593	0.0510023	9.36265e-18	72.2745	0.0373134	-0.00115328	0.00432758	0.79	0.0298
Risk factor	Lipids	HDL cholesterol	HDL_Graham_2021	seq.22960.8	FCGR2B	rs12040409	1	161678182	G	T	0	-0.347518	0.0314788	1.22862e-28	121.876	0.101644	0.000870202	0.00283501	0.759	0.0644
Risk factor	Lipids	HDL cholesterol	HDL_Graham_2021	seq.22960.8	FCGR2B	rs12048671	1	161701641	C	T	0	0.531504	0.0778426	4.30736e-12	46.6207	0.0151143	0.00684433	0.00433992	0.115	0.0251
Risk factor	Lipids	HDL cholesterol	HDL_Graham_2021	seq.22960.8	FCGR2B	rs12093822	1	161976473	A	G	0	0.30449	0.0352513	2.86791e-18	74.6098	0.0794445	-0.00131546	0.00250181	0.599	0.0832
Risk factor	Lipids	HDL cholesterol	HDL_Graham_2021	seq.22960.8	FCGR2B	rs12121318	1	161492268	A	G	0	1.13082	0.0383631	2.85848e-191	868.88	0.058379	-0.00600809	0.00367706	0.102	0.0391
Risk factor	Lipids	HDL cholesterol	HDL_Graham_2021	seq.22960.8	FCGR2B	rs12121431	1	161984197	A	G	0	-0.204717	0.0433488	1.16451e-06	22.3025	0.0514831	0.00218247	0.00275435	0.428	0.0664
Risk factor	Lipids	HDL cholesterol	HDL_Graham_2021	seq.22960.8	FCGR2B	rs12124589	1	161782501	T	A	0	0.566821	0.0836701	6.24294e-12	45.8935	0.0134139	-0.00334594	0.0045068	0.458	0.0252
Risk factor	Lipids	HDL cholesterol	HDL_Graham_2021	seq.22960.8	FCGR2B	rs12142756	1	161481752	C	A	0	-0.244151	0.0228595	6.27934e-27	114.073	0.21604	-0.00366944	0.00180011	0.0415	0.205
Risk factor	Lipids	HDL cholesterol	HDL_Graham_2021	seq.22960.8	FCGR2B	rs12562813	1	161392064	T	C	0	-0.328113	0.0369508	3.35125e-19	78.8495	0.0712261	0.000393828	0.00253028	0.876	0.0825
Risk factor	Lipids	HDL cholesterol	HDL_Graham_2021	seq.22960.8	FCGR2B	rs12723403	1	161289532	A	G	0	-0.416311	0.0769067	3.09549e-08	29.3027	0.0156811	-0.00174598	0.00858508	0.839	0.00761
Risk factor	Lipids	HDL cholesterol	HDL_Graham_2021	seq.22960.8	FCGR2B	rs139812913	1	161657235	T	C	0	-0.437001	0.0958596	2.57282e-06	20.7823	0.0102022	-0.0130271	0.00724707	0.0722	0.0135
Risk factor	Lipids	HDL cholesterol	HDL_Graham_2021	seq.22960.8	FCGR2B	rs139932824	1	162036151	T	G	0	-0.348452	0.0525493	1.66762e-11	43.9696	0.0344795	-0.00436102	0.00636518	0.493	0.0137
Risk factor	Lipids	HDL cholesterol	HDL_Graham_2021	seq.22960.8	FCGR2B	rs141080657	1	161975133	A	G	0	-0.337789	0.0560179	8.19702e-10	36.3611	0.0311732	0.00755056	0.00547816	0.168	0.0204
Risk factor	Lipids	HDL cholesterol	HDL_Graham_2021	seq.22960.8	FCGR2B	rs141651278	1	161510974	T	C	0	-0.406915	0.0643905	1.31216e-10	39.9359	0.0227659	-0.00306036	0.00423972	0.47	0.0356
Risk factor	Lipids	HDL cholesterol	HDL_Graham_2021	seq.22960.8	FCGR2B	rs142069422	1	162098144	G	A	0	0.390958	0.0789425	3.66443e-07	24.5267	0.0150198	-0.00844273	0.00629214	0.18	0.0126
Risk factor	Lipids	HDL cholesterol	HDL_Graham_2021	seq.22960.8	FCGR2B	rs142162628	1	161898991	G	A	0	0.831337	0.0698315	5.57987e-33	141.727	0.0183261	-0.000402076	0.00820466	0.961	0.0084
Risk factor	Lipids	HDL cholesterol	HDL_Graham_2021	seq.22960.8	FCGR2B	rs144578842	1	161674679	A	G	0	-0.24683	0.0553015	4.03439e-06	19.9215	0.0309843	0.0154848	0.00584099	0.00802	0.0165
Risk factor	Lipids	HDL cholesterol	HDL_Graham_2021	seq.22960.8	FCGR2B	rs145947252	1	161483843	G	A	0	-0.353189	0.0749152	1.21142e-06	22.2267	0.0170981	0.00136669	0.00544375	0.802	0.0182
Risk factor	Lipids	HDL cholesterol	HDL_Graham_2021	seq.22960.8	FCGR2B	rs147902411	1	161514460	T	C	0	-0.347978	0.0717635	6.20567e-07	23.5124	0.018515	-0.003926	0.00532563	0.461	0.0176
Risk factor	Lipids	HDL cholesterol	HDL_Graham_2021	seq.22960.8	FCGR2B	rs148614569	1	162141347	C	T	0	0.381551	0.0622644	4.45188e-10	37.5514	0.0243718	0.000640251	0.00547646	0.907	0.0173
Risk factor	Lipids	HDL cholesterol	HDL_Graham_2021	seq.22960.8	FCGR2B	rs149120438	1	162131127	G	A	0	-0.227573	0.0504308	3.20219e-06	20.3634	0.0376913	0.00406351	0.00333198	0.223	0.0465
Risk factor	Lipids	HDL cholesterol	HDL_Graham_2021	seq.22960.8	FCGR2B	rs149210339	1	161515872	G	C	0	-0.28871	0.0456777	1.30284e-10	39.9499	0.0466654	-0.00217696	0.0037589	0.562	0.0386
Risk factor	Lipids	HDL cholesterol	HDL_Graham_2021	seq.22960.8	FCGR2B	rs150182811	1	161275471	A	C	0	0.368931	0.0821416	3.53778e-06	20.1727	0.0134139	-0.0050736	0.00708572	0.474	0.0114
Risk factor	Lipids	HDL cholesterol	HDL_Graham_2021	seq.22960.8	FCGR2B	rs150960915	1	161574427	G	A	0	-0.392617	0.07752	2.04502e-07	25.6514	0.0153977	-0.0175896	0.00659748	0.00767	0.0117
Risk factor	Lipids	HDL cholesterol	HDL_Graham_2021	seq.22960.8	FCGR2B	rs1553202762	1	161525613	T	A	0	-0.363022	0.0282132	3.44722e-38	165.562	0.131211	0.00307283	0.00692849	0.657	0.123
Risk factor	Lipids	HDL cholesterol	HDL_Graham_2021	seq.22960.8	FCGR2B	rs16832733	1	161228843	A	G	0	-0.212843	0.0332075	7.30056e-11	41.0815	0.0925751	2.81306e-07	0.00223092	1	0.109
Risk factor	Lipids	HDL cholesterol	HDL_Graham_2021	seq.22960.8	FCGR2B	rs17397332	1	161500895	G	C	0	-0.359683	0.0738447	5.55728e-07	23.7247	0.0171925	0.00914327	0.00444574	0.0397	0.0256
Risk factor	Lipids	HDL cholesterol	HDL_Graham_2021	seq.22960.8	FCGR2B	rs17413333	1	161675580	A	G	0	0.457458	0.0187037	2.06057e-132	598.201	0.397601	-0.00150926	0.00146669	0.303	0.401
Risk factor	Lipids	HDL cholesterol	HDL_Graham_2021	seq.22960.8	FCGR2B	rs1771572	1	161619640	A	G	0	0.366781	0.0202019	5.78005e-74	329.632	0.305876	0.00108271	0.00238108	0.649	0.252
Risk factor	Lipids	HDL cholesterol	HDL_Graham_2021	seq.22960.8	FCGR2B	rs1771573	1	161618787	C	G	0	-0.45137	0.0196329	2.9015e-117	528.563	0.314094	0.00723432	0.00156982	4.06e-06	0.334
Risk factor	Lipids	HDL cholesterol	HDL_Graham_2021	seq.22960.8	FCGR2B	rs182240587	1	161387110	T	A	0	0.246468	0.0519145	1.02935e-06	22.5395	0.0341016	0.0111306	0.00653788	0.0887	0.0141
Risk factor	Lipids	HDL cholesterol	HDL_Graham_2021	seq.22960.8	FCGR2B	rs183435077	1	161380935	G	T	0	-0.368319	0.0618421	1.29404e-09	35.4715	0.0243718	0.00258643	0.00710414	0.716	0.0116
Risk factor	Lipids	HDL cholesterol	HDL_Graham_2021	seq.22960.8	FCGR2B	rs188030971	1	162145967	T	A	0	0.430648	0.0768872	1.06537e-08	31.3716	0.0154922	-0.00761688	0.00752857	0.312	0.00992
Risk factor	Lipids	HDL cholesterol	HDL_Graham_2021	seq.22960.8	FCGR2B	rs189199686	1	161220558	G	A	0	0.452426	0.0799316	7.5614e-09	32.0375	0.0147364	-0.0012125	0.0106999	0.91	0.00526
Risk factor	Lipids	HDL cholesterol	HDL_Graham_2021	seq.22960.8	FCGR2B	rs191648462	1	162089443	T	C	0	-0.417143	0.0947593	5.3596e-06	19.3788	0.0104855	0.00183865	0.0117821	0.876	0.00397
Risk factor	Lipids	HDL cholesterol	HDL_Graham_2021	seq.22960.8	FCGR2B	rs2333749	1	161684621	T	G	0	-0.205041	0.0196385	8.07504e-26	109.01	0.377858	0.00347071	0.00145346	0.0169	0.343
Risk factor	Lipids	HDL cholesterol	HDL_Graham_2021	seq.22960.8	FCGR2B	rs2341467	1	161965199	C	T	0	0.132425	0.0240335	1.79399e-08	30.3603	0.20017	-0.000814457	0.00171926	0.636	0.203
Risk factor	Lipids	HDL cholesterol	HDL_Graham_2021	seq.22960.8	FCGR2B	rs2499834	1	161969636	T	G	0	-0.186694	0.0322359	3.48817e-09	33.5414	0.0981485	0.00150488	0.00219478	0.493	0.118
Risk factor	Lipids	HDL cholesterol	HDL_Graham_2021	seq.22960.8	FCGR2B	rs2499843	1	161938116	T	C	0	0.211714	0.0201699	4.48061e-26	110.177	0.334593	-0.00048398	0.00149327	0.746	0.346
Risk factor	Lipids	HDL cholesterol	HDL_Graham_2021	seq.22960.8	FCGR2B	rs2501865	1	161230065	C	T	0	-0.186887	0.0205094	4.03414e-20	83.0333	0.312394	-0.00170918	0.00161823	0.291	0.271
Risk factor	Lipids	HDL cholesterol	HDL_Graham_2021	seq.22960.8	FCGR2B	rs34436026	1	161519440	T	C	0	0.934373	0.0541141	4.18853e-67	298.14	0.0311732	-0.0090827	0.00404614	0.0248	0.0309
Risk factor	Lipids	HDL cholesterol	HDL_Graham_2021	seq.22960.8	FCGR2B	rs35801335	1	161716885	A	G	0	-0.354765	0.0563133	1.48973e-10	39.688	0.0299452	0.0101576	0.00349157	0.00362	0.042
Risk factor	Lipids	HDL cholesterol	HDL_Graham_2021	seq.22960.8	FCGR2B	rs35899595	1	162061887	A	G	0	0.777929	0.0877138	3.69206e-19	78.6582	0.0120914	0.000980619	0.00948835	0.918	0.00858
Risk factor	Lipids	HDL cholesterol	HDL_Graham_2021	seq.22960.8	FCGR2B	rs3767635	1	161820904	G	A	0	-0.30732	0.0203281	6.16243e-52	228.554	0.327319	-0.00141088	0.00148956	0.344	0.311
Risk factor	Lipids	HDL cholesterol	HDL_Graham_2021	seq.22960.8	FCGR2B	rs41270849	1	161188649	A	G	0	0.313313	0.0374916	3.21979e-17	69.8375	0.0695258	-0.0120275	0.00325975	0.000225	0.0552
Risk factor	Lipids	HDL cholesterol	HDL_Graham_2021	seq.22960.8	FCGR2B	rs4131827	1	161282538	A	G	0	-0.387333	0.0778338	3.2387e-07	24.7647	0.0152088	-0.00755958	0.00617751	0.221	0.014
Risk factor	Lipids	HDL cholesterol	HDL_Graham_2021	seq.22960.8	FCGR2B	rs4278382	1	161255778	G	A	0	-0.107804	0.0214114	2.39064e-07	25.3501	0.279615	-0.00321873	0.0015638	0.0396	0.27
Risk factor	Lipids	HDL cholesterol	HDL_Graham_2021	seq.22960.8	FCGR2B	rs4477295	1	161254280	C	G	0	-0.182259	0.0320038	6.17158e-09	32.4321	0.0969205	0.00290435	0.00201573	0.15	0.131
Risk factor	Lipids	HDL cholesterol	HDL_Graham_2021	seq.22960.8	FCGR2B	rs4656309	1	161478790	C	T	0	-0.391854	0.030074	4.14882e-39	169.772	0.114491	0.000132549	0.00218814	0.952	0.142
Risk factor	Lipids	HDL cholesterol	HDL_Graham_2021	seq.22960.8	FCGR2B	rs4657111	1	161799368	T	C	0	-0.298347	0.0369483	3.38172e-16	65.201	0.0710372	0.0079353	0.00295514	0.00725	0.0708
Risk factor	Lipids	HDL cholesterol	HDL_Graham_2021	seq.22960.8	FCGR2B	rs551272312	1	161800987	T	C	0	-0.399777	0.0715669	1.16139e-08	31.2041	0.0186095	-0.00969342	0.00494717	0.0501	0.0239
Risk factor	Lipids	HDL cholesterol	HDL_Graham_2021	seq.22960.8	FCGR2B	rs559242298	1	161852563	A	T	0	0.779835	0.0595319	1.65832e-39	171.596	0.0258832	-0.00958737	0.00822905	0.244	0.00917
Risk factor	Lipids	HDL cholesterol	HDL_Graham_2021	seq.22960.8	FCGR2B	rs57884260	1	161298818	T	C	0	-0.5328	0.0718026	5.84082e-14	55.0615	0.0171925	0.0102621	0.004314	0.0174	0.0276
Risk factor	Lipids	HDL cholesterol	HDL_Graham_2021	seq.22960.8	FCGR2B	rs60578284	1	161783760	C	T	0	0.231255	0.050414	2.24703e-06	21.0417	0.0371245	0.00145355	0.00319967	0.65	0.0486
Risk factor	Lipids	HDL cholesterol	HDL_Graham_2021	seq.22960.8	FCGR2B	rs60737164	1	161641006	A	G	0	1.05967	0.0556532	3.93152e-81	362.544	0.0286227	-0.010389	0.00595976	0.0813	0.0164
Risk factor	Lipids	HDL cholesterol	HDL_Graham_2021	seq.22960.8	FCGR2B	rs61801822	1	161565324	C	T	0	-0.401245	0.0225583	4.45446e-71	316.378	0.209805	-0.00477531	0.00209007	0.0223	0.218
Risk factor	Lipids	HDL cholesterol	HDL_Graham_2021	seq.22960.8	FCGR2B	rs61802306	1	161577657	A	G	0	-0.49337	0.0187857	2.53497e-152	689.748	0.350274	-4.6023e-05	0.00175298	0.979	0.339
Risk factor	Lipids	HDL cholesterol	HDL_Graham_2021	seq.22960.8	FCGR2B	rs61809464	1	161901208	T	C	0	0.381187	0.0356102	4.85114e-27	114.585	0.0770829	-0.000661166	0.00292078	0.821	0.0645
Risk factor	Lipids	HDL cholesterol	HDL_Graham_2021	seq.22960.8	FCGR2B	rs6427615	1	161645010	A	C	0	-0.343822	0.0337093	9.95264e-25	104.032	0.0852069	0.00156578	0.00326058	0.631	0.108
Risk factor	Lipids	HDL cholesterol	HDL_Graham_2021	seq.22960.8	FCGR2B	rs6665610	1	161641384	A	G	1	1.43134	0.0118682	0	14545.1	0.234083	-0.0085781	0.0019732	1.38e-05	0.196
Risk factor	Lipids	HDL cholesterol	HDL_Graham_2021	seq.22960.8	FCGR2B	rs6687275	1	161515638	G	T	0	-0.328174	0.0264446	1.15516e-35	154.005	0.153505	-0.00221663	0.00185607	0.232	0.171
Risk factor	Lipids	HDL cholesterol	HDL_Graham_2021	seq.22960.8	FCGR2B	rs6691761	1	161392286	G	A	0	-0.378097	0.0196262	5.29234e-83	371.137	0.345173	0.00184495	0.00157779	0.242	0.384
Risk factor	Lipids	HDL cholesterol	HDL_Graham_2021	seq.22960.8	FCGR2B	rs6693833	1	161943058	T	C	0	0.193697	0.0235668	1.0255e-16	67.553	0.21604	-0.00212594	0.00159569	0.183	0.242
Risk factor	Lipids	HDL cholesterol	HDL_Graham_2021	seq.22960.8	FCGR2B	rs6699818	1	161673508	T	C	0	-0.36569	0.049482	7.32136e-14	54.6175	0.0382581	0.001825	0.00352069	0.604	0.0398
Risk factor	Lipids	HDL cholesterol	HDL_Graham_2021	seq.22960.8	FCGR2B	rs71632954	1	161492522	G	T	0	0.882008	0.0660185	5.17732e-41	178.49	0.0207822	-0.0143434	0.00787442	0.0685	0.00902
Risk factor	Lipids	HDL cholesterol	HDL_Graham_2021	seq.22960.8	FCGR2B	rs72714915	1	161136343	G	C	0	-0.238749	0.0287293	4.77316e-17	69.061	0.127999	0.00165671	0.0025008	0.508	0.0844
Risk factor	Lipids	HDL cholesterol	HDL_Graham_2021	seq.22960.8	FCGR2B	rs72714986	1	161333546	A	G	0	-0.281846	0.0573793	4.50805e-07	24.1276	0.029095	-0.00807803	0.00488867	0.0985	0.0233
Risk factor	Lipids	HDL cholesterol	HDL_Graham_2021	seq.22960.8	FCGR2B	rs72714996	1	161374604	A	G	0	-0.207408	0.0440827	1.26949e-06	22.1368	0.0500661	0.00436621	0.00284145	0.124	0.063
Risk factor	Lipids	HDL cholesterol	HDL_Graham_2021	seq.22960.8	FCGR2B	rs72715961	1	162122295	T	C	0	0.449487	0.0586766	9.26679e-15	58.6819	0.0265445	-0.00871783	0.005186	0.0928	0.0207
Risk factor	Lipids	HDL cholesterol	HDL_Graham_2021	seq.22960.8	FCGR2B	rs74654056	1	161181744	T	C	0	-0.448811	0.0938705	8.71381e-07	22.8596	0.01058	-0.00297757	0.00757893	0.694	0.0103
Risk factor	Lipids	HDL cholesterol	HDL_Graham_2021	seq.22960.8	FCGR2B	rs7527826	1	161969322	A	G	0	-0.136441	0.0196712	2.01566e-12	48.1092	0.395428	0.000508307	0.00163991	0.757	0.404
Risk factor	Lipids	HDL cholesterol	HDL_Graham_2021	seq.22960.8	FCGR2B	rs7540918	1	161251913	A	G	0	0.291027	0.021441	2.87987e-42	184.237	0.267807	0.0033859	0.00168497	0.0445	0.263
Risk factor	Lipids	HDL cholesterol	HDL_Graham_2021	seq.22960.8	FCGR2B	rs7551761	1	161278562	G	C	0	-0.201247	0.0216356	6.91348e-21	86.5209	0.27064	0.000837295	0.0015576	0.591	0.296
Risk factor	Lipids	HDL cholesterol	HDL_Graham_2021	seq.22960.8	FCGR2B	rs76265753	1	161181134	T	C	0	0.639078	0.0649869	4.02005e-23	96.7066	0.0218213	-0.00728686	0.00420601	0.0832	0.0294
Risk factor	Lipids	HDL cholesterol	HDL_Graham_2021	seq.22960.8	FCGR2B	rs76762691	1	161900190	C	T	0	-0.381359	0.0414465	1.76929e-20	84.6627	0.0546004	-0.00445883	0.00327536	0.173	0.0541
Risk factor	Lipids	HDL cholesterol	HDL_Graham_2021	seq.22960.8	FCGR2B	rs76946005	1	161711121	A	T	0	0.870239	0.0851474	8.03527e-25	104.456	0.0123748	-0.00825218	0.00557338	0.139	0.0167
Risk factor	Lipids	HDL cholesterol	HDL_Graham_2021	seq.22960.8	FCGR2B	rs77318228	1	162091243	A	G	0	-0.282504	0.04079	2.16736e-12	47.9669	0.0587568	-0.000535194	0.0029697	0.857	0.0568
Risk factor	Lipids	HDL cholesterol	HDL_Graham_2021	seq.22960.8	FCGR2B	rs78349639	1	161733707	A	G	0	-0.249749	0.0436194	5.15221e-09	32.783	0.0521443	-0.00461047	0.0032488	0.156	0.0476
Risk factor	Lipids	HDL cholesterol	HDL_Graham_2021	seq.22960.8	FCGR2B	rs880296	1	162128446	G	C	0	0.151017	0.0229764	2.47054e-11	43.2004	0.228415	-0.00354934	0.00171717	0.0387	0.218
Risk factor	Lipids	HDL cholesterol	HDL_Graham_2021	seq.23148.100	LIPG	rs112364870	18	47094236	C	T	0	0.331791	0.0614947	3.41778e-08	29.1108	0.0233415	-0.0615726	0.00565334	1.27e-27	0.0182
Risk factor	Lipids	HDL cholesterol	HDL_Graham_2021	seq.23148.100	LIPG	rs11662596	18	47114745	T	C	0	-0.104842	0.0197241	5.3204e-08	28.2538	0.336704	0.0229767	0.00147847	1.83e-54	0.32
Risk factor	Lipids	HDL cholesterol	HDL_Graham_2021	seq.23148.100	LIPG	rs11662738	18	46773560	C	T	0	0.0892923	0.0186661	8.60653e-07	22.8834	0.439236	-0.0126955	0.00139709	1.02e-19	0.432
Risk factor	Lipids	HDL cholesterol	HDL_Graham_2021	seq.23148.100	LIPG	rs11664277	18	47146100	A	G	0	0.174162	0.0186256	4.35436e-21	87.4352	0.409563	-0.0207657	0.00139922	7.97e-50	0.414
Risk factor	Lipids	HDL cholesterol	HDL_Graham_2021	seq.23148.100	LIPG	rs117206238	18	46997164	G	A	0	-0.278665	0.0581648	8.29942e-07	22.9533	0.025893	0.0162362	0.00413112	8.49e-05	0.0333
Risk factor	Lipids	HDL cholesterol	HDL_Graham_2021	seq.23148.100	LIPG	rs12954562	18	47239297	C	T	0	-0.0982522	0.020387	7.20114e-07	23.2262	0.297392	0.0297404	0.00169274	4.23e-69	0.278
Risk factor	Lipids	HDL cholesterol	HDL_Graham_2021	seq.23148.100	LIPG	rs12963212	18	47033207	T	C	0	0.103461	0.0186227	1.38299e-08	30.8651	0.42251	-0.0234057	0.00140791	4.64e-62	0.42
Risk factor	Lipids	HDL cholesterol	HDL_Graham_2021	seq.23148.100	LIPG	rs12970066	18	47107152	G	C	0	-0.216772	0.0215403	4.0027e-24	101.275	0.23351	0.0222335	0.00153729	2.08e-47	0.278
Risk factor	Lipids	HDL cholesterol	HDL_Graham_2021	seq.23148.100	LIPG	rs149719617	18	47471452	T	C	0	0.338375	0.0556606	6.0371e-10	36.9573	0.0286335	-0.056039	0.00544205	7.24e-25	0.0187
Risk factor	Lipids	HDL cholesterol	HDL_Graham_2021	seq.23148.100	LIPG	rs191682403	18	47123583	T	C	0	-0.456702	0.0813103	9.72749e-09	31.5482	0.012852	0.0642685	0.0101106	2.06e-10	0.00533
Risk factor	Lipids	HDL cholesterol	HDL_Graham_2021	seq.23148.100	LIPG	rs1943969	18	47182838	A	G	0	-0.0990861	0.0198496	2.99028e-07	24.9185	0.324041	0.01754	0.0014965	9.99e-32	0.34
Risk factor	Lipids	HDL cholesterol	HDL_Graham_2021	seq.23148.100	LIPG	rs1943977	18	47173181	A	G	0	0.301594	0.0227764	2.52603e-40	175.338	0.199679	-0.0754744	0.00182055	1e-200	0.174
Risk factor	Lipids	HDL cholesterol	HDL_Graham_2021	seq.23148.100	LIPG	rs3786247	18	47118923	G	T	0	-0.329049	0.0350989	3.46177e-21	87.8889	0.0738991	0.0587375	0.00322478	3.97e-74	0.0503
Risk factor	Lipids	HDL cholesterol	HDL_Graham_2021	seq.23148.100	LIPG	rs4939880	18	47148763	C	T	0	0.0861854	0.0185606	1.71311e-06	21.5617	0.465224	-0.0109969	0.00141102	6.51e-15	0.468
Risk factor	Lipids	HDL cholesterol	HDL_Graham_2021	seq.23148.100	LIPG	rs569973	18	46853275	T	C	0	0.186213	0.0283846	2.68402e-11	43.0382	0.122661	-0.0303946	0.0021037	2.57e-47	0.122
Risk factor	Lipids	HDL cholesterol	HDL_Graham_2021	seq.23148.100	LIPG	rs61124986	18	47168651	A	G	0	-0.14136	0.0241599	2.44287e-09	34.2344	0.17388	0.0277595	0.001804	1.98e-53	0.179
Risk factor	Lipids	HDL cholesterol	HDL_Graham_2021	seq.23148.100	LIPG	rs7229377	18	47148299	T	C	0	-0.166053	0.0230797	3.12844e-13	51.7646	0.199584	0.0392811	0.00173687	3.01e-113	0.202
Risk factor	Lipids	HDL cholesterol	HDL_Graham_2021	seq.23148.100	LIPG	rs73959582	18	47148886	C	T	0	-0.168114	0.0285408	1.92742e-09	34.6957	0.119259	0.0659493	0.00238209	1.04e-168	0.0974
Risk factor	Lipids	HDL cholesterol	HDL_Graham_2021	seq.23148.100	LIPG	rs74558535	18	47096294	A	G	0	0.13337	0.024957	4.54609e-08	28.5582	0.157626	-0.0320601	0.00194015	2.44e-61	0.152
Risk factor	Lipids	HDL cholesterol	HDL_Graham_2021	seq.23148.100	LIPG	rs7505997	18	47264752	A	G	0	0.129343	0.0193218	1.08465e-11	44.8116	0.386411	-0.0278127	0.00142967	2.7e-84	0.385
Risk factor	Lipids	HDL cholesterol	HDL_Graham_2021	seq.23148.100	LIPG	rs80075759	18	47193763	G	T	0	0.38016	0.0756228	2.49034e-07	25.2713	0.0155925	-0.0674771	0.00486588	9.98e-44	0.021
Risk factor	Lipids	HDL cholesterol	HDL_Graham_2021	seq.23200.25	C1QTNF4	rs11039131	11	47232038	T	C	0	-0.162404	0.0185081	8.56399e-19	76.9963	0.342011	-0.0228922	0.0014976	9.49e-53	0.327
Risk factor	Lipids	HDL cholesterol	HDL_Graham_2021	seq.23200.25	C1QTNF4	rs11039186	11	47353899	T	C	0	0.269391	0.0441089	5.06314e-10	37.3004	0.0418402	0.0300047	0.00419366	8.38e-13	0.029
Risk factor	Lipids	HDL cholesterol	HDL_Graham_2021	seq.23200.25	C1QTNF4	rs11039335	11	47702299	T	C	0	0.20435	0.0454353	3.43617e-06	20.2284	0.040231	0.0195977	0.00381975	2.89e-07	0.0368
Risk factor	Lipids	HDL cholesterol	HDL_Graham_2021	seq.23200.25	C1QTNF4	rs11039364	11	47769620	T	C	0	0.201742	0.0220192	2.54497e-20	83.944	0.206456	0.00107509	0.00160303	0.502	0.26
Risk factor	Lipids	HDL cholesterol	HDL_Graham_2021	seq.23200.25	C1QTNF4	rs11039464	11	47962298	T	C	0	0.138263	0.0285741	6.53283e-07	23.4135	0.109618	0.0038136	0.00198886	0.0552	0.146
Risk factor	Lipids	HDL cholesterol	HDL_Graham_2021	seq.23200.25	C1QTNF4	rs113618854	11	48012563	T	C	0	-0.270809	0.0304667	3.09173e-19	79.0088	0.0945665	-0.0306009	0.00293526	1.9e-25	0.0822
Risk factor	Lipids	HDL cholesterol	HDL_Graham_2021	seq.23200.25	C1QTNF4	rs11570054	11	47371130	A	G	0	-0.148768	0.0330593	3.39712e-06	20.2503	0.0781901	-0.0226265	0.00270218	5.6e-17	0.0723
Risk factor	Lipids	HDL cholesterol	HDL_Graham_2021	seq.23200.25	C1QTNF4	rs11601694	11	47614575	T	C	0	-0.643957	0.0382631	7.39081e-64	283.239	0.0554714	-0.00205162	0.00353127	0.561	0.0419
Risk factor	Lipids	HDL cholesterol	HDL_Graham_2021	seq.23200.25	C1QTNF4	rs138290455	11	47137507	G	A	0	-0.242327	0.0374685	4.98234e-11	41.8284	0.0603938	-0.00673744	0.00237347	0.00453	0.0953
Risk factor	Lipids	HDL cholesterol	HDL_Graham_2021	seq.23200.25	C1QTNF4	rs181350618	11	47584269	G	T	0	0.199087	0.0459126	7.24779e-06	18.8028	0.0384324	0.0357483	0.00409534	2.57e-18	0.0337
Risk factor	Lipids	HDL cholesterol	HDL_Graham_2021	seq.23200.25	C1QTNF4	rs185154287	11	47214416	A	G	0	-0.309907	0.0413268	3.21691e-14	56.234	0.0490345	-0.0178867	0.00458795	9.67e-05	0.0314
Risk factor	Lipids	HDL cholesterol	HDL_Graham_2021	seq.23200.25	C1QTNF4	rs2305280	11	47350287	A	G	0	0.178502	0.0215961	6.95705e-17	68.3181	0.24593	0.0383969	0.00163376	3.88e-122	0.249
Risk factor	Lipids	HDL cholesterol	HDL_Graham_2021	seq.23200.25	C1QTNF4	rs3740694	11	47182926	A	G	0	0.178694	0.0251484	5.99086e-13	50.4893	0.145873	0.0113019	0.00188119	1.88e-09	0.161
Risk factor	Lipids	HDL cholesterol	HDL_Graham_2021	seq.23200.25	C1QTNF4	rs61895765	11	47841717	A	G	0	0.229668	0.0521095	5.23067e-06	19.4253	0.0306702	-0.00258239	0.00418778	0.537	0.0301
Risk factor	Lipids	HDL cholesterol	HDL_Graham_2021	seq.23200.25	C1QTNF4	rs6485806	11	48102806	C	T	0	0.154926	0.023215	1.24861e-11	44.536	0.239587	0.0250636	0.00162529	1.18e-53	0.253
Risk factor	Lipids	HDL cholesterol	HDL_Graham_2021	seq.23200.25	C1QTNF4	rs7124681	11	47529947	A	C	0	-0.37063	0.0173482	1.43944e-101	456.428	0.436009	-0.031597	0.00142069	1.39e-109	0.409
Risk factor	Lipids	HDL cholesterol	HDL_Graham_2021	seq.23200.25	C1QTNF4	rs72911714	11	47673300	C	T	0	-0.135047	0.0274476	4.32334e-07	24.2081	0.12003	-0.0250998	0.00249622	8.72e-24	0.0933
Risk factor	Lipids	HDL cholesterol	HDL_Graham_2021	seq.23200.25	C1QTNF4	rs75912046	11	47180444	C	T	0	0.175871	0.0373732	1.26433e-06	22.1446	0.0596365	0.00686536	0.003097	0.0266	0.0545
Risk factor	Lipids	HDL cholesterol	HDL_Graham_2021	seq.23200.25	C1QTNF4	rs77201654	11	47828558	G	A	0	0.224251	0.0239583	3.98477e-21	87.6106	0.164142	0.0164481	0.0019135	8.27e-18	0.157
Risk factor	Lipids	HDL cholesterol	HDL_Graham_2021	seq.23317.10	DHRS11	rs12951705	17	35034544	C	T	0	-0.0934923	0.0207152	3.1925e-06	20.3692	0.292139	0.00179335	0.00163544	0.273	0.328
Risk factor	Lipids	HDL cholesterol	HDL_Graham_2021	seq.23317.10	DHRS11	rs12952548	17	34898722	T	G	0	-0.171752	0.0186957	2.02517e-20	84.3957	0.466837	0.00747228	0.00142882	1.7e-07	0.411
Risk factor	Lipids	HDL cholesterol	HDL_Graham_2021	seq.23317.10	DHRS11	rs757011	17	34985353	G	T	0	0.131918	0.0293698	3.53416e-06	20.1747	0.118292	-0.00262729	0.00226207	0.245	0.106
Risk factor	Lipids	HDL cholesterol	HDL_Graham_2021	seq.23350.66	FAM118B	rs10790794	11	126093217	T	C	0	-0.109687	0.0218212	2.49593e-07	25.267	0.203644	-0.00337538	0.00166715	0.0429	0.219
Risk factor	Lipids	HDL cholesterol	HDL_Graham_2021	seq.23350.66	FAM118B	rs601702	11	126059212	G	C	0	-0.114428	0.0231319	3.77291e-07	24.4705	0.183336	-0.00867008	0.00165823	1.71e-07	0.224
Risk factor	Lipids	HDL cholesterol	HDL_Graham_2021	seq.23350.66	FAM118B	rs670712	11	126060666	A	G	0	0.140136	0.017788	1.66172e-15	62.0648	0.443443	0.00646853	0.00142856	5.95e-06	0.396
Risk factor	Lipids	HDL cholesterol	HDL_Graham_2021	seq.23350.66	FAM118B	rs80247534	11	126201644	T	C	0	0.143653	0.030767	1.5129e-06	21.8001	0.0930917	0.00440535	0.00271988	0.105	0.073
Risk factor	Lipids	HDL cholesterol	HDL_Graham_2021	seq.23393.56	ABHD5	rs143897459	3	43536620	A	T	0	-0.884635	0.0735093	1.17269e-33	144.825	0.015879	-0.0229884	0.00728748	0.00161	0.0101
Risk factor	Lipids	HDL cholesterol	HDL_Graham_2021	seq.23393.56	ABHD5	rs35063381	3	43910717	G	T	0	-0.0819933	0.0186069	5.25012e-06	19.4182	0.474008	-0.00269253	0.00138672	0.0522	0.461
Risk factor	Lipids	HDL cholesterol	HDL_Graham_2021	seq.23629.4	VMAC	rs73539613	19	5910190	C	T	0	-0.122904	0.025998	1.13684e-06	22.3487	0.161342	0.00618562	0.00204831	0.00253	0.136
Risk factor	Lipids	HDL cholesterol	HDL_Graham_2021	seq.23686.44	CWF19L1	rs12269373	10	101972378	C	T	0	0.136973	0.0185134	6.88206e-14	54.7391	0.45927	0.0106161	0.00138296	1.64e-14	0.49
Risk factor	Lipids	HDL cholesterol	HDL_Graham_2021	seq.23703.8	PDLIM5	rs12649976	4	95544285	C	T	0	0.136323	0.0184334	7.04734e-14	54.6924	0.356049	0.00508401	0.00140027	0.000283	0.423
Risk factor	Lipids	HDL cholesterol	HDL_Graham_2021	seq.23703.8	PDLIM5	rs9997813	4	95528867	T	C	0	-0.0978482	0.0198066	3.90249e-07	24.4054	0.270038	-0.00227696	0.00156919	0.147	0.281
Risk factor	Lipids	HDL cholesterol	HDL_Graham_2021	seq.24255.38	EPN1	rs28595590	19	56194870	A	G	0	0.151172	0.0302611	2.93283e-07	24.9559	0.106852	0.00701518	0.00240129	0.00348	0.0908
Risk factor	Lipids	HDL cholesterol	HDL_Graham_2021	seq.24664.3	EMC10	rs149640260	19	50975270	T	C	0	0.346203	0.061665	9.87058e-09	31.5199	0.0214962	-0.0280087	0.00888936	0.00163	0.00778
Risk factor	Lipids	HDL cholesterol	HDL_Graham_2021	seq.24684.7	GIMAP4	rs10280499	7	150453748	G	C	0	-0.225043	0.0343575	2.87608e-11	42.903	0.0830342	0.00363464	0.00273467	0.184	0.0735
Risk factor	Lipids	HDL cholesterol	HDL_Graham_2021	seq.24684.7	GIMAP4	rs112006520	7	150606030	A	G	0	-0.391707	0.0810724	6.77302e-07	23.3441	0.0141697	-0.0109475	0.00894453	0.221	0.00728
Risk factor	Lipids	HDL cholesterol	HDL_Graham_2021	seq.24684.7	GIMAP4	rs112296648	7	150232030	T	C	0	0.486469	0.0497275	6.68019e-23	95.7011	0.0378802	-0.0218606	0.00389896	2.06e-08	0.0344
Risk factor	Lipids	HDL cholesterol	HDL_Graham_2021	seq.24684.7	GIMAP4	rs11558054	7	150389594	T	G	1	0.449337	0.051669	1.71211e-18	75.6283	0.0358965	-0.0154779	0.00460629	0.000779	0.0235
Risk factor	Lipids	HDL cholesterol	HDL_Graham_2021	seq.24684.7	GIMAP4	rs117324423	7	150107108	C	G	0	-0.175142	0.0290212	7.94973e-10	36.4208	0.123559	0.00284012	0.00257238	0.27	0.0954
Risk factor	Lipids	HDL cholesterol	HDL_Graham_2021	seq.24684.7	GIMAP4	rs117588367	7	150361421	A	G	0	-0.436086	0.0883905	4.03577e-07	24.3407	0.0117136	0.0114504	0.00816392	0.161	0.00881
Risk factor	Lipids	HDL cholesterol	HDL_Graham_2021	seq.24684.7	GIMAP4	rs11763094	7	150314702	G	C	0	-0.303614	0.0205589	1.17787e-49	218.094	0.300775	0.00797256	0.00149438	9.55e-08	0.309
Risk factor	Lipids	HDL cholesterol	HDL_Graham_2021	seq.24684.7	GIMAP4	rs11767298	7	150000008	G	A	0	0.17639	0.0196014	1.1405e-19	80.9792	0.426507	-0.00217874	0.00153949	0.157	0.416
Risk factor	Lipids	HDL cholesterol	HDL_Graham_2021	seq.24684.7	GIMAP4	rs11771844	7	150675910	A	G	0	-0.21085	0.0414341	1.80165e-07	25.8959	0.0570565	0.00915409	0.00276386	0.000926	0.0749
Risk factor	Lipids	HDL cholesterol	HDL_Graham_2021	seq.24684.7	GIMAP4	rs11773687	7	150494533	A	G	0	-0.171823	0.0223275	7.04284e-15	59.2219	0.248536	0.00163261	0.00174514	0.35	0.227
Risk factor	Lipids	HDL cholesterol	HDL_Graham_2021	seq.24684.7	GIMAP4	rs118127814	7	150394466	G	A	0	-0.265635	0.0467449	6.6311e-09	32.2925	0.0434536	0.00271166	0.00336855	0.421	0.0496
Risk factor	Lipids	HDL cholesterol	HDL_Graham_2021	seq.24684.7	GIMAP4	rs118176618	7	150367241	T	C	0	0.548045	0.0457884	2.57989e-33	143.259	0.0454374	-0.0145663	0.00343584	2.24e-05	0.0445
Risk factor	Lipids	HDL cholesterol	HDL_Graham_2021	seq.24684.7	GIMAP4	rs11976415	7	150077858	A	T	0	0.210599	0.039341	4.32137e-08	28.6564	0.0655583	-0.00204219	0.00300258	0.496	0.0562
Risk factor	Lipids	HDL cholesterol	HDL_Graham_2021	seq.24684.7	GIMAP4	rs12668039	7	150149047	T	C	0	0.264409	0.0238452	7.12798e-29	122.956	0.197242	-0.00778911	0.00198721	8.87e-05	0.15
Risk factor	Lipids	HDL cholesterol	HDL_Graham_2021	seq.24684.7	GIMAP4	rs12703108	7	150717550	T	C	0	0.135571	0.0258776	8.0754e-08	27.4464	0.166635	0.00386437	0.00194791	0.0473	0.154
Risk factor	Lipids	HDL cholesterol	HDL_Graham_2021	seq.24684.7	GIMAP4	rs13238184	7	150465531	G	T	0	0.311567	0.0277159	1.27573e-29	126.37	0.137824	-0.00172279	0.00212674	0.418	0.121
Risk factor	Lipids	HDL cholesterol	HDL_Graham_2021	seq.24684.7	GIMAP4	rs13243506	7	150373211	C	T	0	0.264693	0.0599044	4.96734e-06	19.5239	0.0259777	-0.00458801	0.00503	0.362	0.0208
Risk factor	Lipids	HDL cholesterol	HDL_Graham_2021	seq.24684.7	GIMAP4	rs138748452	7	150315162	A	G	0	-0.445383	0.0760209	2.33264e-09	34.3243	0.0164368	0.000233264	0.00447618	0.958	0.03
Risk factor	Lipids	HDL cholesterol	HDL_Graham_2021	seq.24684.7	GIMAP4	rs144748380	7	150325454	C	T	1	-0.249184	0.0564837	5.13026e-06	19.4623	0.0301341	0.00391907	0.0058977	0.506	0.0152
Risk factor	Lipids	HDL cholesterol	HDL_Graham_2021	seq.24684.7	GIMAP4	rs145270560	7	150332060	T	C	0	0.334888	0.0613735	2.42728e-08	29.774	0.0256943	-0.00418658	0.00605685	0.489	0.0148
Risk factor	Lipids	HDL cholesterol	HDL_Graham_2021	seq.24684.7	GIMAP4	rs147022384	7	149855492	C	G	0	0.369373	0.0705438	8.20113e-08	27.4165	0.0187984	-0.0143601	0.00638605	0.0245	0.0143
Risk factor	Lipids	HDL cholesterol	HDL_Graham_2021	seq.24684.7	GIMAP4	rs1476867	7	150543451	A	C	0	0.0924353	0.0191747	7.1531e-07	23.2391	0.425468	0.000941436	0.00139981	0.501	0.449
Risk factor	Lipids	HDL cholesterol	HDL_Graham_2021	seq.24684.7	GIMAP4	rs148485665	7	150274029	A	G	0	-0.261607	0.0454531	4.31834e-09	33.1262	0.0473267	0.00963276	0.00329617	0.00347	0.0613
Risk factor	Lipids	HDL cholesterol	HDL_Graham_2021	seq.24684.7	GIMAP4	rs150040663	7	150349856	C	T	0	0.580932	0.0967554	9.61803e-10	36.0496	0.0100132	-0.0163323	0.00544396	0.0027	0.0176
Risk factor	Lipids	HDL cholesterol	HDL_Graham_2021	seq.24684.7	GIMAP4	rs150225577	7	150131690	C	A	0	-0.259359	0.0577	3.47921e-06	20.2046	0.0289061	-0.000448044	0.00459245	0.922	0.026
Risk factor	Lipids	HDL cholesterol	HDL_Graham_2021	seq.24684.7	GIMAP4	rs150484094	7	150627844	A	T	0	0.348159	0.0630693	1.69248e-08	30.4733	0.0236161	0.0076909	0.00771249	0.319	0.00952
Risk factor	Lipids	HDL cholesterol	HDL_Graham_2021	seq.24684.7	GIMAP4	rs184312050	7	150291694	A	G	0	0.472437	0.0732036	5.45615e-11	41.6508	0.0170981	-0.0141368	0.00597704	0.018	0.0149
Risk factor	Lipids	HDL cholesterol	HDL_Graham_2021	seq.24684.7	GIMAP4	rs1916001	7	150254030	A	C	0	-0.530231	0.0449233	1.88256e-32	139.311	0.0473267	0.00534554	0.0033351	0.109	0.0479
Risk factor	Lipids	HDL cholesterol	HDL_Graham_2021	seq.24684.7	GIMAP4	rs2272092	7	150264645	C	T	0	-0.467657	0.0195954	3.48309e-126	569.569	0.339222	0.0038699	0.00143013	0.00681	0.38
Risk factor	Lipids	HDL cholesterol	HDL_Graham_2021	seq.24684.7	GIMAP4	rs28569412	7	150133593	A	G	0	0.156716	0.0239756	3.1492e-11	42.7256	0.199225	0.00250513	0.00190773	0.189	0.186
Risk factor	Lipids	HDL cholesterol	HDL_Graham_2021	seq.24684.7	GIMAP4	rs28681607	7	150064278	A	G	0	0.601012	0.0913799	2.39904e-11	43.2578	0.0113357	0.00210773	0.0068057	0.757	0.0106
Risk factor	Lipids	HDL cholesterol	HDL_Graham_2021	seq.24684.7	GIMAP4	rs35112724	7	150445781	G	C	0	0.253321	0.0244583	1.93955e-25	107.273	0.183355	-0.00348176	0.0020029	0.0821	0.143
Risk factor	Lipids	HDL cholesterol	HDL_Graham_2021	seq.24684.7	GIMAP4	rs35644663	7	150173009	C	G	0	0.190917	0.0245761	3.97415e-15	60.3481	0.181183	-0.00149647	0.00171532	0.383	0.206
Risk factor	Lipids	HDL cholesterol	HDL_Graham_2021	seq.24684.7	GIMAP4	rs35992428	7	150177825	A	G	0	-0.157382	0.0194011	2.48937e-16	65.8048	0.497072	0.00584404	0.00155631	0.000173	0.547
Risk factor	Lipids	HDL cholesterol	HDL_Graham_2021	seq.24684.7	GIMAP4	rs36011899	7	150106048	T	A	0	0.105062	0.0205728	1.63795e-07	26.0798	0.312205	-0.00454456	0.0017309	0.00865	0.272
Risk factor	Lipids	HDL cholesterol	HDL_Graham_2021	seq.24684.7	GIMAP4	rs3757409	7	150488082	G	A	0	-0.214052	0.0266112	4.35897e-16	64.7008	0.152466	0.00625176	0.00188287	0.000899	0.16
Risk factor	Lipids	HDL cholesterol	HDL_Graham_2021	seq.24684.7	GIMAP4	rs3918196	7	150705842	A	G	0	-0.192103	0.0330059	2.93776e-09	33.8755	0.0916305	-0.00921724	0.00280735	0.00103	0.0701
Risk factor	Lipids	HDL cholesterol	HDL_Graham_2021	seq.24684.7	GIMAP4	rs3918227	7	150700946	A	C	0	0.144817	0.0325644	4.35196e-06	19.7767	0.094181	0.00378303	0.00236601	0.11	0.096
Risk factor	Lipids	HDL cholesterol	HDL_Graham_2021	seq.24684.7	GIMAP4	rs41311015	7	150654248	T	C	0	0.248008	0.0502716	4.04131e-07	24.3381	0.037219	0.0249906	0.00508494	8.9e-07	0.0206
Risk factor	Lipids	HDL cholesterol	HDL_Graham_2021	seq.24684.7	GIMAP4	rs4403327	7	150102146	G	A	0	0.471326	0.0906071	9.86487e-08	27.0594	0.0114302	-0.0198998	0.0124057	0.109	0.00463
Risk factor	Lipids	HDL cholesterol	HDL_Graham_2021	seq.24684.7	GIMAP4	rs4725365	7	150493912	T	C	0	0.174048	0.0201122	2.48949e-18	74.8892	0.331192	-0.00615931	0.00167334	0.000232	0.307
Risk factor	Lipids	HDL cholesterol	HDL_Graham_2021	seq.24684.7	GIMAP4	rs4725888	7	150086559	T	C	0	0.25296	0.0356424	6.36709e-13	50.3698	0.0786888	-0.00223738	0.00268171	0.404	0.0783
Risk factor	Lipids	HDL cholesterol	HDL_Graham_2021	seq.24684.7	GIMAP4	rs4725923	7	150278849	C	G	0	0.150424	0.02428	2.9071e-10	38.3828	0.186945	0.00253529	0.00189097	0.18	0.163
Risk factor	Lipids	HDL cholesterol	HDL_Graham_2021	seq.24684.7	GIMAP4	rs532661987	7	150210436	G	T	0	0.646729	0.084787	1.19498e-14	58.1817	0.0129416	-0.0204079	0.0164938	0.216	0.00255
Risk factor	Lipids	HDL cholesterol	HDL_Graham_2021	seq.24684.7	GIMAP4	rs6464069	7	150184633	G	A	0	-0.23943	0.0269114	2.86952e-19	79.1561	0.14897	0.00622911	0.00186203	0.000822	0.171
Risk factor	Lipids	HDL cholesterol	HDL_Graham_2021	seq.24684.7	GIMAP4	rs71537924	7	149972013	A	G	0	0.245079	0.0369172	1.58324e-11	44.0712	0.0736822	-0.00577622	0.00313235	0.0652	0.0547
Risk factor	Lipids	HDL cholesterol	HDL_Graham_2021	seq.24684.7	GIMAP4	rs74854825	7	150307529	A	T	0	-0.398474	0.0351784	4.80968e-30	128.306	0.0798224	0.000572834	0.00247668	0.817	0.0859
Risk factor	Lipids	HDL cholesterol	HDL_Graham_2021	seq.24684.7	GIMAP4	rs75555338	7	150027802	T	C	0	-0.431046	0.0812858	5.70059e-08	28.1202	0.0141697	-0.00245821	0.00618576	0.691	0.0135
Risk factor	Lipids	HDL cholesterol	HDL_Graham_2021	seq.24684.7	GIMAP4	rs77233699	7	150601485	A	C	0	-0.282763	0.0594813	9.98077e-07	22.5987	0.0263556	0.00487866	0.00420501	0.246	0.0284
Risk factor	Lipids	HDL cholesterol	HDL_Graham_2021	seq.24684.7	GIMAP4	rs78809000	7	150187083	A	C	0	-0.489248	0.0840549	2.93224e-09	33.8791	0.013225	0.0047955	0.00516494	0.353	0.019
Risk factor	Lipids	HDL cholesterol	HDL_Graham_2021	seq.24684.7	GIMAP4	rs79145971	7	149956814	T	G	0	0.240354	0.0504915	9.66592e-07	22.6603	0.0374079	0.00187582	0.00481647	0.697	0.0253
Risk factor	Lipids	HDL cholesterol	HDL_Graham_2021	seq.24684.7	GIMAP4	rs917805	7	150434237	A	C	0	0.542374	0.056303	2.89692e-22	92.7972	0.029284	-0.00653888	0.00444964	0.142	0.0288
Risk factor	Lipids	HDL cholesterol	HDL_Graham_2021	seq.24684.7	GIMAP4	rs952825	7	150143805	T	A	0	-0.161922	0.021091	8.12363e-15	58.941	0.285094	0.000741262	0.00153701	0.63	0.305
Risk factor	Lipids	HDL cholesterol	HDL_Graham_2021	seq.24684.7	GIMAP4	rs9691127	7	150203289	C	T	0	0.295099	0.0191414	6.31093e-54	237.678	0.423295	-0.00866039	0.00161614	8.38e-08	0.395
Risk factor	Lipids	HDL cholesterol	HDL_Graham_2021	seq.24911.57	MVP	rs10204	16	29826538	T	C	0	-0.159296	0.025752	3.08996e-10	38.2638	0.162226	-0.0122532	0.00198538	6.76e-10	0.148
Risk factor	Lipids	HDL cholesterol	HDL_Graham_2021	seq.24942.22	UNC13D	rs7216664	17	73825664	G	A	0	-0.133363	0.01968	6.1529e-12	45.922	0.374811	0.00621008	0.00169597	0.000251	0.356
Risk factor	Lipids	HDL cholesterol	HDL_Graham_2021	seq.25036.10	RANGAP1	rs9611525	22	41640659	T	C	0	-0.0989235	0.0199591	3.59222e-07	24.565	0.338877	-0.00861495	0.00151993	1.44e-08	0.342
Risk factor	Lipids	HDL cholesterol	HDL_Graham_2021	seq.25064.34	INPP4A	rs113512605	2	99199024	G	C	0	-0.123013	0.0225801	2.54911e-08	29.6791	0.234838	-0.00480735	0.00160917	0.00281	0.251
Risk factor	Lipids	HDL cholesterol	HDL_Graham_2021	seq.25080.16	UGT2B15	rs142565287	4	69290405	G	A	0	-0.489482	0.0903063	2.97592e-08	29.379	0.0112413	-0.0128508	0.00832992	0.123	0.00852
Risk factor	Lipids	HDL cholesterol	HDL_Graham_2021	seq.25080.16	UGT2B15	rs151096435	4	69325116	T	C	0	-0.305769	0.0690021	4.68334e-06	19.6364	0.0191763	-0.0223053	0.00789066	0.0047	0.00954
Risk factor	Lipids	HDL cholesterol	HDL_Graham_2021	seq.25080.16	UGT2B15	rs34109652	4	69354350	G	A	0	-0.115436	0.0202683	6.15429e-09	32.4375	0.355942	-0.0125686	0.00159374	3.11e-15	0.348
Risk factor	Lipids	HDL cholesterol	HDL_Graham_2021	seq.25080.16	UGT2B15	rs34878974	4	69324750	G	A	0	0.138959	0.0206852	9.22455e-12	45.1288	0.296146	0.0136557	0.00163207	5.91e-17	0.31
Risk factor	Lipids	HDL cholesterol	HDL_Graham_2021	seq.25080.16	UGT2B15	rs35048760	4	69298429	T	A	0	-0.133343	0.0220918	7.90594e-10	36.4316	0.243529	-0.00563993	0.00195545	0.00392	0.225
Risk factor	Lipids	HDL cholesterol	HDL_Graham_2021	seq.25270.3	PML	rs4886845	15	74314285	A	G	0	0.0882255	0.0177189	3.1928e-07	24.7922	0.385543	0.00633141	0.00140293	6.39e-06	0.413
Risk factor	Lipids	HDL cholesterol	HDL_Graham_2021	seq.25270.3	PML	rs7182319	15	74263875	A	G	0	-0.115108	0.0202502	6.56788e-09	32.3111	0.235657	-0.00507307	0.00159302	0.00145	0.248
Risk factor	Lipids	HDL cholesterol	HDL_Graham_2021	seq.25270.3	PML	rs80042259	15	74452441	C	G	0	-0.406362	0.0777219	8.54868e-08	27.3363	0.012348	-0.0127722	0.00986343	0.195	0.00678
Risk factor	Lipids	HDL cholesterol	HDL_Graham_2021	seq.25300.39	MALT1	rs4075312	18	56073953	G	A	0	0.218704	0.0466794	1.39819e-06	21.9514	0.0428409	-0.0123405	0.00311508	7.45e-05	0.0516
Risk factor	Lipids	HDL cholesterol	HDL_Graham_2021	seq.2617.56	ERBB3	rs3759094	12	56497903	T	C	0	-0.114623	0.0188349	5.80023e-10	37.0354	0.312192	0.00756108	0.00147524	2.97e-07	0.33
Risk factor	Lipids	HDL cholesterol	HDL_Graham_2021	seq.2665.26	TNFRSF17	rs183683707	16	11919243	A	G	0	0.0991859	0.0193118	1.40305e-07	26.3788	0.334344	0.00412737	0.00179404	0.0214	0.339
Risk factor	Lipids	HDL cholesterol	HDL_Graham_2021	seq.2665.26	TNFRSF17	rs55732651	16	12064711	C	T	0	-0.122644	0.0188614	3.95294e-11	42.281	0.3638	-0.00477008	0.0016552	0.00395	0.341
Risk factor	Lipids	HDL cholesterol	HDL_Graham_2021	seq.2855.49	MAPK3	rs11865086	16	30130493	A	C	0	0.178921	0.0184288	1.38326e-22	94.2602	0.418116	0.00670555	0.00175273	0.00013	0.432
Risk factor	Lipids	HDL cholesterol	HDL_Graham_2021	seq.2855.49	MAPK3	rs12933766	16	29922011	C	T	0	0.0904427	0.0182911	3.81445e-07	24.4494	0.456222	0.00243044	0.00143014	0.0892	0.443
Risk factor	Lipids	HDL cholesterol	HDL_Graham_2021	seq.2855.49	MAPK3	rs147553474	16	30050605	C	T	0	0.154524	0.0363489	1.06346e-05	18.0721	0.0656203	0.012184	0.00328137	0.000205	0.0518
Risk factor	Lipids	HDL cholesterol	HDL_Graham_2021	seq.2855.49	MAPK3	rs56013963	16	30120353	G	C	0	0.114292	0.0250862	2.60721e-06	20.7569	0.158188	0.00798657	0.00264619	0.00254	0.146
Risk factor	Lipids	HDL cholesterol	HDL_Graham_2021	seq.2855.49	MAPK3	rs72791248	16	30195791	T	C	0	0.110174	0.0245823	3.70007e-06	20.0869	0.162632	0.00892644	0.0020948	2.03e-05	0.143
Risk factor	Lipids	HDL cholesterol	HDL_Graham_2021	seq.2870.29	RAC1	rs10256583	7	6408218	C	T	0	0.0885542	0.0199173	4.37227e-06	19.7678	0.4863	0.0173906	0.00138933	6.01e-36	0.474
Risk factor	Lipids	HDL cholesterol	HDL_Graham_2021	seq.3007.7	SIGLEC9	rs1001538	19	51572155	C	T	0	-0.11918	0.0205119	3.11832e-09	33.7594	0.307787	-0.00147299	0.00165365	0.373	0.273
Risk factor	Lipids	HDL cholesterol	HDL_Graham_2021	seq.3007.7	SIGLEC9	rs10402381	19	51488576	G	A	0	-0.0995499	0.0204467	5.61528e-07	23.7047	0.325647	-0.00112439	0.00174003	0.518	0.344
Risk factor	Lipids	HDL cholesterol	HDL_Graham_2021	seq.3007.7	SIGLEC9	rs10404395	19	51506096	C	G	0	0.388154	0.0419478	1.08872e-20	85.6229	0.0516916	-0.005109	0.00329094	0.121	0.0498
Risk factor	Lipids	HDL cholesterol	HDL_Graham_2021	seq.3007.7	SIGLEC9	rs10415743	19	51451224	A	C	0	0.0995498	0.0212718	1.43511e-06	21.9014	0.281232	0.000910475	0.00236452	0.7	0.282
Risk factor	Lipids	HDL cholesterol	HDL_Graham_2021	seq.3007.7	SIGLEC9	rs1053972	19	51358629	T	C	0	-0.142011	0.020576	2.56777e-12	47.6346	0.307598	-0.00119353	0.00154873	0.441	0.286
Risk factor	Lipids	HDL cholesterol	HDL_Graham_2021	seq.3007.7	SIGLEC9	rs1058274	19	51363448	G	A	0	0.108247	0.0206726	8.19339e-08	27.4184	0.303723	0.000440868	0.0014769	0.765	0.328
Risk factor	Lipids	HDL cholesterol	HDL_Graham_2021	seq.3007.7	SIGLEC9	rs1060461	19	51278994	G	A	0	-0.145606	0.0221653	2.53107e-11	43.153	0.247023	-0.00089144	0.00168238	0.596	0.279
Risk factor	Lipids	HDL cholesterol	HDL_Graham_2021	seq.3007.7	SIGLEC9	rs111271029	19	51968152	C	T	0	0.139219	0.0252767	1.81673e-08	30.3359	0.173313	0.00120185	0.00209074	0.565	0.196
Risk factor	Lipids	HDL cholesterol	HDL_Graham_2021	seq.3007.7	SIGLEC9	rs111774908	19	51654368	G	A	0	0.551446	0.0552764	9.69153e-24	99.5237	0.030618	-0.00140955	0.0052969	0.79	0.0218
Risk factor	Lipids	HDL cholesterol	HDL_Graham_2021	seq.3007.7	SIGLEC9	rs113411910	19	51507944	A	C	0	0.293484	0.033461	8.86004e-19	76.9292	0.0873181	0.00177228	0.00313511	0.572	0.0729
Risk factor	Lipids	HDL cholesterol	HDL_Graham_2021	seq.3007.7	SIGLEC9	rs113518563	19	51720881	T	G	0	-0.213622	0.0438378	5.49556e-07	23.7462	0.048195	0.000868159	0.00305793	0.776	0.0578
Risk factor	Lipids	HDL cholesterol	HDL_Graham_2021	seq.3007.7	SIGLEC9	rs113614638	19	51352778	A	G	0	0.245852	0.0546393	3.40495e-06	20.2459	0.0307125	0.00199299	0.00520008	0.702	0.0206
Risk factor	Lipids	HDL cholesterol	HDL_Graham_2021	seq.3007.7	SIGLEC9	rs116412451	19	51549193	T	C	0	0.411859	0.0603521	4.41869e-12	46.5707	0.025704	0.004484	0.00620526	0.47	0.0159
Risk factor	Lipids	HDL cholesterol	HDL_Graham_2021	seq.3007.7	SIGLEC9	rs11669773	19	51641038	G	C	0	-0.243071	0.0370334	2.62688e-11	43.0803	0.0703081	-0.00250639	0.00304978	0.411	0.0675
Risk factor	Lipids	HDL cholesterol	HDL_Graham_2021	seq.3007.7	SIGLEC9	rs11669904	19	51208645	C	T	0	0.115712	0.0252331	2.26209e-06	21.0289	0.170762	0.00178609	0.0021153	0.398	0.167
Risk factor	Lipids	HDL cholesterol	HDL_Graham_2021	seq.3007.7	SIGLEC9	rs11670005	19	51895238	T	C	0	-0.267022	0.0366671	1.64049e-13	53.0324	0.0712531	0.000698164	0.00274095	0.799	0.0703
Risk factor	Lipids	HDL cholesterol	HDL_Graham_2021	seq.3007.7	SIGLEC9	rs116993226	19	51638043	T	G	0	0.67658	0.0880567	7.74251e-15	59.0355	0.0120015	0.00345283	0.00849593	0.684	0.00856
Risk factor	Lipids	HDL cholesterol	HDL_Graham_2021	seq.3007.7	SIGLEC9	rs117025461	19	51518048	T	C	0	-0.208734	0.038457	2.85385e-08	29.4602	0.0674731	-0.000689445	0.00369363	0.852	0.0566
Risk factor	Lipids	HDL cholesterol	HDL_Graham_2021	seq.3007.7	SIGLEC9	rs117046326	19	51646762	A	G	0	-0.692241	0.0742148	5.41818e-21	87.0029	0.0163485	0.00319338	0.00657499	0.627	0.0129
Risk factor	Lipids	HDL cholesterol	HDL_Graham_2021	seq.3007.7	SIGLEC9	rs117747751	19	51599029	A	G	0	-0.518189	0.0744306	1.67687e-12	48.47	0.016254	-0.00103563	0.00586316	0.86	0.015
Risk factor	Lipids	HDL cholesterol	HDL_Graham_2021	seq.3007.7	SIGLEC9	rs117865974	19	51596892	C	T	0	0.42046	0.0399098	2.97104e-26	110.992	0.0575506	0.00293391	0.00299901	0.328	0.0568
Risk factor	Lipids	HDL cholesterol	HDL_Graham_2021	seq.3007.7	SIGLEC9	rs117889167	19	52130572	T	A	0	0.240947	0.0524376	2.16449e-06	21.1134	0.035343	0.000100333	0.00343667	0.977	0.0435
Risk factor	Lipids	HDL cholesterol	HDL_Graham_2021	seq.3007.7	SIGLEC9	rs118060761	19	51155274	G	T	0	-0.184041	0.0408584	3.32864e-06	20.2893	0.0581176	0.000360105	0.00353043	0.919	0.0434
Risk factor	Lipids	HDL cholesterol	HDL_Graham_2021	seq.3007.7	SIGLEC9	rs118089616	19	51588897	C	G	0	-0.599137	0.0803243	4.35989e-14	55.6363	0.014364	0.000914509	0.00682679	0.893	0.0115
Risk factor	Lipids	HDL cholesterol	HDL_Graham_2021	seq.3007.7	SIGLEC9	rs11880517	19	51540722	T	C	0	0.100666	0.0225841	4.1483e-06	19.8683	0.233132	0.00141817	0.00162863	0.384	0.258
Risk factor	Lipids	HDL cholesterol	HDL_Graham_2021	seq.3007.7	SIGLEC9	rs12972398	19	51923637	C	A	0	-0.100027	0.0204045	4.73839e-07	24.0316	0.320166	5.31932e-05	0.00155483	0.973	0.298
Risk factor	Lipids	HDL cholesterol	HDL_Graham_2021	seq.3007.7	SIGLEC9	rs12975262	19	51867002	C	A	0	-0.163364	0.0191713	7.89003e-18	72.6122	0.416934	0.00103582	0.00149334	0.488	0.413
Risk factor	Lipids	HDL cholesterol	HDL_Graham_2021	seq.3007.7	SIGLEC9	rs12978176	19	51177520	C	G	0	-0.125252	0.0274538	2.53002e-06	20.8144	0.139671	0.00390787	0.00209184	0.0617	0.139
Risk factor	Lipids	HDL cholesterol	HDL_Graham_2021	seq.3007.7	SIGLEC9	rs12983058	19	51642784	T	G	0	0.411677	0.0202071	1.45498e-92	415.055	0.278397	-0.0045068	0.00156509	0.00398	0.304
Risk factor	Lipids	HDL cholesterol	HDL_Graham_2021	seq.3007.7	SIGLEC9	rs138103226	19	51397227	C	T	0	-0.277929	0.060058	1.84895e-06	21.4154	0.0256095	-0.0037422	0.00371164	0.313	0.0366
Risk factor	Lipids	HDL cholesterol	HDL_Graham_2021	seq.3007.7	SIGLEC9	rs138593008	19	51711690	G	A	0	-0.531215	0.0624095	8.56527e-18	72.4501	0.0237195	0.00133159	0.00570855	0.816	0.0169
Risk factor	Lipids	HDL cholesterol	HDL_Graham_2021	seq.3007.7	SIGLEC9	rs138865855	19	51611754	G	C	0	-0.653731	0.0944564	2.24262e-12	47.9	0.0103005	0.000129684	0.00760778	0.986	0.00879
Risk factor	Lipids	HDL cholesterol	HDL_Graham_2021	seq.3007.7	SIGLEC9	rs138894449	19	51680374	G	A	0	-0.371995	0.0408926	4.64828e-20	82.7532	0.0555661	-0.00332923	0.00337373	0.324	0.0525
Risk factor	Lipids	HDL cholesterol	HDL_Graham_2021	seq.3007.7	SIGLEC9	rs140056884	19	52045124	T	C	0	0.239906	0.0499333	7.7558e-07	23.0835	0.038367	0.0017817	0.00485914	0.714	0.0234
Risk factor	Lipids	HDL cholesterol	HDL_Graham_2021	seq.3007.7	SIGLEC9	rs1404316	19	51575281	A	G	0	-0.168388	0.0206835	1.9573e-16	66.2787	0.298715	0.000528827	0.00154492	0.732	0.273
Risk factor	Lipids	HDL cholesterol	HDL_Graham_2021	seq.3007.7	SIGLEC9	rs1404320	19	51566146	T	C	0	0.161694	0.0206637	2.53775e-15	61.231	0.303251	-0.00103711	0.00154135	0.501	0.333
Risk factor	Lipids	HDL cholesterol	HDL_Graham_2021	seq.3007.7	SIGLEC9	rs140829879	19	51771322	G	T	0	-0.355416	0.055731	9.00902e-11	40.6706	0.029484	0.000465486	0.00423542	0.912	0.03
Risk factor	Lipids	HDL cholesterol	HDL_Graham_2021	seq.3007.7	SIGLEC9	rs140987580	19	51928662	G	A	0	-0.239525	0.0456613	7.78495e-08	27.5173	0.045549	0.00447152	0.00436378	0.306	0.0295
Risk factor	Lipids	HDL cholesterol	HDL_Graham_2021	seq.3007.7	SIGLEC9	rs142525967	19	51689415	T	G	0	0.59075	0.0822443	3.41319e-13	51.5936	0.0137025	0.0119245	0.0137174	0.385	0.00424
Risk factor	Lipids	HDL cholesterol	HDL_Graham_2021	seq.3007.7	SIGLEC9	rs142805455	19	51565873	A	G	0	0.507253	0.0559215	5.90707e-20	82.2795	0.0290115	-0.00802494	0.00583976	0.169	0.0158
Risk factor	Lipids	HDL cholesterol	HDL_Graham_2021	seq.3007.7	SIGLEC9	rs143666969	19	51903331	A	G	0	0.155307	0.0257757	8.43845e-10	36.3046	0.16169	0.000157427	0.00186137	0.933	0.174
Risk factor	Lipids	HDL cholesterol	HDL_Graham_2021	seq.3007.7	SIGLEC9	rs143774589	19	51594951	G	C	0	-0.583121	0.072068	2.95251e-16	65.4685	0.0176715	0.00423899	0.0045797	0.355	0.026
Risk factor	Lipids	HDL cholesterol	HDL_Graham_2021	seq.3007.7	SIGLEC9	rs144724875	19	51195936	T	C	0	-0.428397	0.076759	1.19525e-08	31.1483	0.0155925	0.00710481	0.00555389	0.201	0.0168
Risk factor	Lipids	HDL cholesterol	HDL_Graham_2021	seq.3007.7	SIGLEC9	rs145323276	19	51750043	C	T	0	-0.31031	0.0339364	3.01285e-20	83.6103	0.0861841	0.00558776	0.0029874	0.0614	0.0584
Risk factor	Lipids	HDL cholesterol	HDL_Graham_2021	seq.3007.7	SIGLEC9	rs145396720	19	51574913	T	C	0	0.335616	0.0733835	2.39875e-06	20.9165	0.01701	-0.000230315	0.00597789	0.969	0.0161
Risk factor	Lipids	HDL cholesterol	HDL_Graham_2021	seq.3007.7	SIGLEC9	rs145445360	19	51614037	A	G	0	-0.508779	0.0907291	1.02533e-08	31.446	0.010584	0.0028299	0.00554718	0.61	0.0167
Risk factor	Lipids	HDL cholesterol	HDL_Graham_2021	seq.3007.7	SIGLEC9	rs146995981	19	51739227	T	C	0	-0.217811	0.038142	5.63127e-09	32.6101	0.0673786	-0.0033108	0.00261741	0.206	0.0839
Risk factor	Lipids	HDL cholesterol	HDL_Graham_2021	seq.3007.7	SIGLEC9	rs147395892	19	51629444	T	C	0	-0.678242	0.0635201	6.47916e-27	114.011	0.022869	-0.000948152	0.0056357	0.866	0.0161
Risk factor	Lipids	HDL cholesterol	HDL_Graham_2021	seq.3007.7	SIGLEC9	rs147809823	19	51583041	A	G	0	-0.793416	0.080942	5.50373e-23	96.0847	0.013608	0.00766935	0.00846033	0.365	0.00731
Risk factor	Lipids	HDL cholesterol	HDL_Graham_2021	seq.3007.7	SIGLEC9	rs148108087	19	51781455	A	G	0	0.442146	0.040515	4.98733e-28	119.097	0.0563221	0.0076286	0.00322482	0.018	0.0532
Risk factor	Lipids	HDL cholesterol	HDL_Graham_2021	seq.3007.7	SIGLEC9	rs148192269	19	51872658	C	G	0	-0.377163	0.0631816	1.18986e-09	35.635	0.0235305	0.00535843	0.00553016	0.333	0.0179
Risk factor	Lipids	HDL cholesterol	HDL_Graham_2021	seq.3007.7	SIGLEC9	rs148375102	19	51591366	T	C	0	0.537189	0.0763795	1.00956e-12	49.4653	0.0159705	0.00625086	0.0046171	0.176	0.0242
Risk factor	Lipids	HDL cholesterol	HDL_Graham_2021	seq.3007.7	SIGLEC9	rs148804650	19	51641516	G	T	0	0.574874	0.0705314	1.81045e-16	66.4325	0.0182385	-0.00948614	0.00801472	0.237	0.00891
Risk factor	Lipids	HDL cholesterol	HDL_Graham_2021	seq.3007.7	SIGLEC9	rs148995167	19	51188731	A	G	0	-0.443687	0.0894566	3.52826e-07	24.5996	0.011529	-0.00420834	0.00931176	0.651	0.00674
Risk factor	Lipids	HDL cholesterol	HDL_Graham_2021	seq.3007.7	SIGLEC9	rs150582568	19	51877242	T	G	0	0.119114	0.023004	1.12157e-07	26.8114	0.214515	0.00297801	0.0018365	0.105	0.211
Risk factor	Lipids	HDL cholesterol	HDL_Graham_2021	seq.3007.7	SIGLEC9	rs150739076	19	51245837	A	G	0	-0.144458	0.0323023	3.87339e-06	19.9994	0.0941221	0.00238159	0.0025906	0.358	0.102
Risk factor	Lipids	HDL cholesterol	HDL_Graham_2021	seq.3007.7	SIGLEC9	rs151253920	19	51661725	G	A	0	0.477638	0.0592481	3.76328e-16	64.9904	0.0256095	0.0151731	0.00754405	0.0443	0.011
Risk factor	Lipids	HDL cholesterol	HDL_Graham_2021	seq.3007.7	SIGLEC9	rs1654535	19	51473947	T	C	0	0.100157	0.0204433	4.80996e-07	24.0027	0.309771	-0.00106428	0.00153204	0.487	0.327
Risk factor	Lipids	HDL cholesterol	HDL_Graham_2021	seq.3007.7	SIGLEC9	rs1701923	19	51482860	T	C	0	0.109157	0.019589	1.25654e-08	31.0512	0.384237	0.000314091	0.0015213	0.836	0.355
Risk factor	Lipids	HDL cholesterol	HDL_Graham_2021	seq.3007.7	SIGLEC9	rs1710378	19	51639980	G	A	0	0.505558	0.0322062	7.86151e-56	246.413	0.0918541	0.000906724	0.0024049	0.706	0.108
Risk factor	Lipids	HDL cholesterol	HDL_Graham_2021	seq.3007.7	SIGLEC9	rs1710384	19	51644501	A	T	0	0.220518	0.0252155	1.11177e-18	76.4809	0.167076	0.000812285	0.00206199	0.694	0.184
Risk factor	Lipids	HDL cholesterol	HDL_Graham_2021	seq.3007.7	SIGLEC9	rs171953	19	51315824	G	A	0	0.0937121	0.0194215	6.99409e-07	23.2823	0.46872	0.00115627	0.00139919	0.409	0.433
Risk factor	Lipids	HDL cholesterol	HDL_Graham_2021	seq.3007.7	SIGLEC9	rs17659963	19	51878841	C	T	0	0.216775	0.0311968	1.84426e-12	48.2834	0.106313	0.000144291	0.00230865	0.95	0.114
Risk factor	Lipids	HDL cholesterol	HDL_Graham_2021	seq.3007.7	SIGLEC9	rs17715691	19	51681965	A	C	0	-0.168142	0.0201854	4.04615e-17	69.3869	0.328104	-0.00246958	0.00151025	0.102	0.3
Risk factor	Lipids	HDL cholesterol	HDL_Graham_2021	seq.3007.7	SIGLEC9	rs17716574	19	51906970	T	G	0	-0.227191	0.0463345	4.71249e-07	24.0421	0.0437535	0.000753819	0.00331655	0.82	0.051
Risk factor	Lipids	HDL cholesterol	HDL_Graham_2021	seq.3007.7	SIGLEC9	rs17801681	19	51676649	T	C	0	-0.353437	0.0547694	5.47622e-11	41.6436	0.031185	-0.00245588	0.00316715	0.438	0.0485
Risk factor	Lipids	HDL cholesterol	HDL_Graham_2021	seq.3007.7	SIGLEC9	rs185143215	19	51507478	T	C	0	0.533188	0.0825345	5.22881e-11	41.734	0.01323	0.0118825	0.0435118	0.785	0.000644
Risk factor	Lipids	HDL cholesterol	HDL_Graham_2021	seq.3007.7	SIGLEC9	rs185956201	19	51957682	T	C	0	-0.535098	0.081054	2.0317e-11	43.5831	0.0137025	-0.00479756	0.0117545	0.683	0.0053
Risk factor	Lipids	HDL cholesterol	HDL_Graham_2021	seq.3007.7	SIGLEC9	rs186627912	19	51585065	G	A	0	0.623794	0.0864424	2.67112e-13	52.0749	0.0123795	-0.00709657	0.00970406	0.465	0.00789
Risk factor	Lipids	HDL cholesterol	HDL_Graham_2021	seq.3007.7	SIGLEC9	rs188544115	19	51527737	T	C	0	-0.653371	0.0919682	6.04607e-13	50.4713	0.0108675	0.00920093	0.0113495	0.418	0.00456
Risk factor	Lipids	HDL cholesterol	HDL_Graham_2021	seq.3007.7	SIGLEC9	rs189691197	19	51687289	G	A	0	0.628248	0.0673752	5.56921e-21	86.9485	0.0203175	-0.00945515	0.00875704	0.28	0.00792
Risk factor	Lipids	HDL cholesterol	HDL_Graham_2021	seq.3007.7	SIGLEC9	rs2072689	19	51585615	T	C	0	-0.349083	0.0186277	1.16825e-78	351.187	0.441599	0.00185339	0.00145046	0.201	0.466
Risk factor	Lipids	HDL cholesterol	HDL_Graham_2021	seq.3007.7	SIGLEC9	rs2075803	19	51628529	A	G	1	1.24965	0.00799108	0	24454.9	0.494613	-0.00421936	0.00138991	0.0024	0.44
Risk factor	Lipids	HDL cholesterol	HDL_Graham_2021	seq.3007.7	SIGLEC9	rs2411325	19	51851941	A	T	0	-0.197044	0.0259934	1.7206e-14	57.4646	0.159044	-0.000747436	0.00218989	0.733	0.146
Risk factor	Lipids	HDL cholesterol	HDL_Graham_2021	seq.3007.7	SIGLEC9	rs2569475	19	51565975	A	G	0	-0.0868455	0.0197125	5.27444e-06	19.4094	0.381024	-0.000527153	0.00157508	0.738	0.328
Risk factor	Lipids	HDL cholesterol	HDL_Graham_2021	seq.3007.7	SIGLEC9	rs2659056	19	51335943	C	T	0	-0.0999321	0.0216541	1.96616e-06	21.2976	0.263561	-0.000521995	0.00162989	0.749	0.258
Risk factor	Lipids	HDL cholesterol	HDL_Graham_2021	seq.3007.7	SIGLEC9	rs2691215	19	51573601	A	T	0	-0.127355	0.0196855	4.91695e-11	41.8542	0.377055	0.0022312	0.00168944	0.187	0.389
Risk factor	Lipids	HDL cholesterol	HDL_Graham_2021	seq.3007.7	SIGLEC9	rs2691255	19	51608974	G	A	0	0.516721	0.020667	2.89099e-138	625.111	0.248157	-0.00369368	0.00177238	0.0372	0.216
Risk factor	Lipids	HDL cholesterol	HDL_Graham_2021	seq.3007.7	SIGLEC9	rs273630	19	51811253	A	G	0	0.152673	0.0337963	3.12948e-06	20.4073	0.0875071	0.00178753	0.00228895	0.435	0.0992
Risk factor	Lipids	HDL cholesterol	HDL_Graham_2021	seq.3007.7	SIGLEC9	rs273693	19	51632639	A	G	0	-0.479946	0.0181271	8.98839e-155	701.016	0.495936	0.00097128	0.00169847	0.567	0.508
Risk factor	Lipids	HDL cholesterol	HDL_Graham_2021	seq.3007.7	SIGLEC9	rs2739478	19	51374641	A	G	0	0.115269	0.0245582	1.34149e-06	22.0309	0.184842	-0.000140423	0.00176146	0.936	0.197
Risk factor	Lipids	HDL cholesterol	HDL_Graham_2021	seq.3007.7	SIGLEC9	rs28379613	19	51955632	T	A	0	0.232505	0.0450179	1.20397e-07	26.6744	0.046116	-0.00270557	0.00292171	0.354	0.0594
Risk factor	Lipids	HDL cholesterol	HDL_Graham_2021	seq.3007.7	SIGLEC9	rs28694119	19	51550077	T	C	0	-0.100522	0.0188213	4.62524e-08	28.5248	0.478548	-0.00131544	0.00210688	0.532	0.521
Risk factor	Lipids	HDL cholesterol	HDL_Graham_2021	seq.3007.7	SIGLEC9	rs2898691	19	51902327	T	C	0	0.199174	0.0194337	5.98505e-25	105.04	0.379512	0.00246001	0.00188253	0.191	0.381
Risk factor	Lipids	HDL cholesterol	HDL_Graham_2021	seq.3007.7	SIGLEC9	rs34093024	19	51595551	C	T	0	-0.49413	0.0296525	1.1968e-62	277.69	0.109337	-0.000510976	0.00231483	0.825	0.104
Risk factor	Lipids	HDL cholesterol	HDL_Graham_2021	seq.3007.7	SIGLEC9	rs34231265	19	51276741	T	G	0	0.103991	0.0201821	1.28426e-07	26.5497	0.33453	0.00219829	0.00191746	0.252	0.345
Risk factor	Lipids	HDL cholesterol	HDL_Graham_2021	seq.3007.7	SIGLEC9	rs34681424	19	51640330	G	C	0	0.646723	0.0296657	1.15095e-105	475.256	0.107447	-0.00209371	0.00244868	0.393	0.104
Risk factor	Lipids	HDL cholesterol	HDL_Graham_2021	seq.3007.7	SIGLEC9	rs34815972	19	51615233	T	A	0	-0.643148	0.0207779	1.141e-210	958.117	0.239936	0.00163072	0.00165825	0.325	0.238
Risk factor	Lipids	HDL cholesterol	HDL_Graham_2021	seq.3007.7	SIGLEC9	rs35112940	19	51738917	A	G	1	0.239519	0.0223033	3.33193e-27	115.33	0.229824	0.00549955	0.00167498	0.00103	0.214
Risk factor	Lipids	HDL cholesterol	HDL_Graham_2021	seq.3007.7	SIGLEC9	rs35525343	19	51835549	A	G	0	-0.131254	0.0282174	1.64743e-06	21.6367	0.131072	-0.00205224	0.00214562	0.339	0.121
Risk factor	Lipids	HDL cholesterol	HDL_Graham_2021	seq.3007.7	SIGLEC9	rs373638989	19	51779370	G	A	0	0.567672	0.078791	2.90683e-13	51.9089	0.0146475	-0.0208255	0.00903958	0.0212	0.00737
Risk factor	Lipids	HDL cholesterol	HDL_Graham_2021	seq.3007.7	SIGLEC9	rs3760738	19	51523897	A	G	0	0.115957	0.0190385	5.62236e-10	37.0961	0.425534	-0.00127394	0.00149638	0.395	0.42
Risk factor	Lipids	HDL cholesterol	HDL_Graham_2021	seq.3007.7	SIGLEC9	rs3810102	19	51920850	T	C	0	0.401109	0.0666723	8.93199e-10	36.1938	0.0201285	-0.00288834	0.00389756	0.459	0.0333
Risk factor	Lipids	HDL cholesterol	HDL_Graham_2021	seq.3007.7	SIGLEC9	rs3865443	19	51537682	A	C	0	-0.101081	0.0215482	1.35986e-06	22.0048	0.275279	0.000344325	0.00167417	0.837	0.243
Risk factor	Lipids	HDL cholesterol	HDL_Graham_2021	seq.3007.7	SIGLEC9	rs45492496	19	52074631	A	T	0	0.368037	0.0754154	5.30078e-07	23.8157	0.016443	-0.0016723	0.00602849	0.781	0.0146
Risk factor	Lipids	HDL cholesterol	HDL_Graham_2021	seq.3007.7	SIGLEC9	rs4802791	19	51867170	T	A	0	0.139674	0.0194366	3.3326e-13	51.6405	0.369117	0.00113154	0.00159882	0.479	0.357
Risk factor	Lipids	HDL cholesterol	HDL_Graham_2021	seq.3007.7	SIGLEC9	rs5018644	19	51601104	T	G	0	-0.621948	0.0194785	5.12421e-224	1019.52	0.269042	0.00049908	0.00160673	0.756	0.27
Risk factor	Lipids	HDL cholesterol	HDL_Graham_2021	seq.3007.7	SIGLEC9	rs532624621	19	51234276	T	C	0	0.492637	0.0881239	1.13354e-08	31.2512	0.0118125	-0.00748435	0.00745479	0.315	0.00958
Risk factor	Lipids	HDL cholesterol	HDL_Graham_2021	seq.3007.7	SIGLEC9	rs56239934	19	51651481	A	G	0	-0.664573	0.0713018	5.78617e-21	86.8729	0.018144	-0.0115824	0.00722748	0.109	0.0114
Risk factor	Lipids	HDL cholesterol	HDL_Graham_2021	seq.3007.7	SIGLEC9	rs56730882	19	51249677	T	A	0	0.103119	0.0198391	1.00849e-07	27.0168	0.364959	-0.00177237	0.00170626	0.299	0.343
Risk factor	Lipids	HDL cholesterol	HDL_Graham_2021	seq.3007.7	SIGLEC9	rs57716863	19	51433398	C	G	0	0.242751	0.0519956	1.51568e-06	21.7966	0.0343035	0.000670871	0.00319737	0.834	0.0486
Risk factor	Lipids	HDL cholesterol	HDL_Graham_2021	seq.3007.7	SIGLEC9	rs60865738	19	51828595	T	C	0	-0.283334	0.0257566	1.9013e-28	121.01	0.150633	-0.000153284	0.00201305	0.939	0.139
Risk factor	Lipids	HDL cholesterol	HDL_Graham_2021	seq.3007.7	SIGLEC9	rs62113348	19	52095560	T	G	0	0.111013	0.0240746	2.00167e-06	21.2632	0.192308	-0.00117273	0.00180769	0.517	0.192
Risk factor	Lipids	HDL cholesterol	HDL_Graham_2021	seq.3007.7	SIGLEC9	rs62114069	19	51554411	T	A	0	0.580105	0.0712918	2.02511e-16	66.2116	0.0176715	-0.00627357	0.00660482	0.342	0.015
Risk factor	Lipids	HDL cholesterol	HDL_Graham_2021	seq.3007.7	SIGLEC9	rs62114151	19	51598575	G	C	0	0.640886	0.0200526	1.94651e-224	1021.46	0.242865	-0.000743866	0.00165298	0.653	0.254
Risk factor	Lipids	HDL cholesterol	HDL_Graham_2021	seq.3007.7	SIGLEC9	rs62114257	19	51919507	C	T	0	-0.098438	0.0197917	3.28433e-07	24.7377	0.366944	0.00199646	0.00157675	0.205	0.415
Risk factor	Lipids	HDL cholesterol	HDL_Graham_2021	seq.3007.7	SIGLEC9	rs62114259	19	51951515	A	G	0	0.160959	0.0334906	7.69535e-07	23.0985	0.0881686	0.00306115	0.00277663	0.27	0.0709
Risk factor	Lipids	HDL cholesterol	HDL_Graham_2021	seq.3007.7	SIGLEC9	rs62115064	19	51979072	T	C	0	-0.293311	0.0410901	4.72667e-13	50.9545	0.0566056	-0.00170976	0.00288495	0.553	0.0625
Risk factor	Lipids	HDL cholesterol	HDL_Graham_2021	seq.3007.7	SIGLEC9	rs6509516	19	51548192	T	C	0	-0.111684	0.0201436	1.47489e-08	30.7403	0.336326	0.00115113	0.0024092	0.633	0.313
Risk factor	Lipids	HDL cholesterol	HDL_Graham_2021	seq.3007.7	SIGLEC9	rs66544068	19	51629585	A	C	0	-0.66756	0.0595237	1.72038e-29	125.777	0.0263655	0.00236192	0.00477318	0.621	0.0314
Risk factor	Lipids	HDL cholesterol	HDL_Graham_2021	seq.3007.7	SIGLEC9	rs67014220	19	51901964	C	T	0	-0.13912	0.0281136	3.73948e-07	24.4876	0.134474	0.000777895	0.00234492	0.74	0.137
Risk factor	Lipids	HDL cholesterol	HDL_Graham_2021	seq.3007.7	SIGLEC9	rs67621164	19	51635741	A	G	0	0.421597	0.0256242	3.98551e-61	270.704	0.1512	-0.00168435	0.00198307	0.396	0.157
Risk factor	Lipids	HDL cholesterol	HDL_Graham_2021	seq.3007.7	SIGLEC9	rs71358836	19	51919852	G	A	0	-0.267294	0.0460736	3.28706e-09	33.6569	0.0439425	0.00220491	0.00448392	0.623	0.0373
Risk factor	Lipids	HDL cholesterol	HDL_Graham_2021	seq.3007.7	SIGLEC9	rs7249762	19	51550760	C	T	0	-0.153881	0.0201445	1.09577e-14	58.3522	0.324702	-0.00123808	0.00182398	0.497	0.328
Risk factor	Lipids	HDL cholesterol	HDL_Graham_2021	seq.3007.7	SIGLEC9	rs7255120	19	52094459	T	C	0	0.0924634	0.019443	9.89222e-07	22.6159	0.384143	-0.00405951	0.00146773	0.00568	0.399
Risk factor	Lipids	HDL cholesterol	HDL_Graham_2021	seq.3007.7	SIGLEC9	rs7258020	19	51880159	T	C	0	0.095727	0.0194826	4.47412e-07	24.1421	0.377717	-0.000205685	0.00145992	0.888	0.398
Risk factor	Lipids	HDL cholesterol	HDL_Graham_2021	seq.3007.7	SIGLEC9	rs7259031	19	52095166	C	T	0	0.107618	0.0204469	7.07494e-08	27.7022	0.325836	-0.00149762	0.00176991	0.397	0.305
Risk factor	Lipids	HDL cholesterol	HDL_Graham_2021	seq.3007.7	SIGLEC9	rs73050880	19	52123194	G	A	0	-0.166073	0.0287484	3.80733e-09	33.3711	0.121338	0.00145935	0.00222894	0.513	0.109
Risk factor	Lipids	HDL cholesterol	HDL_Graham_2021	seq.3007.7	SIGLEC9	rs73062986	19	51809973	C	T	0	0.380199	0.0546329	1.71156e-12	48.4299	0.0309015	-0.00910215	0.00523456	0.0821	0.02
Risk factor	Lipids	HDL cholesterol	HDL_Graham_2021	seq.3007.7	SIGLEC9	rs73596529	19	51587953	T	C	0	-0.126173	0.0271854	1.73192e-06	21.5408	0.139577	-0.000934277	0.00243757	0.702	0.121
Risk factor	Lipids	HDL cholesterol	HDL_Graham_2021	seq.3007.7	SIGLEC9	rs73596611	19	51163306	G	T	0	-0.0908923	0.0192301	1.14175e-06	22.3404	0.474863	0.00257959	0.00171531	0.133	0.484
Risk factor	Lipids	HDL cholesterol	HDL_Graham_2021	seq.3007.7	SIGLEC9	rs74539314	19	52081522	A	G	0	0.268416	0.0425924	1.46944e-10	39.7148	0.0534871	-0.00408859	0.00282298	0.148	0.065
Risk factor	Lipids	HDL cholesterol	HDL_Graham_2021	seq.3007.7	SIGLEC9	rs76743249	19	52052815	T	G	0	0.311985	0.0659862	1.13352e-06	22.3543	0.020979	-0.00335839	0.00630511	0.594	0.0133
Risk factor	Lipids	HDL cholesterol	HDL_Graham_2021	seq.3007.7	SIGLEC9	rs77342236	19	51546966	G	C	0	0.327245	0.0629546	1.00662e-07	27.0204	0.0235305	-0.000418066	0.0047246	0.929	0.025
Risk factor	Lipids	HDL cholesterol	HDL_Graham_2021	seq.3007.7	SIGLEC9	rs78018472	19	51534691	T	C	0	-0.254413	0.0453767	1.03117e-08	31.435	0.046116	0.000499017	0.00452418	0.912	0.0283
Risk factor	Lipids	HDL cholesterol	HDL_Graham_2021	seq.3007.7	SIGLEC9	rs78663810	19	51996693	A	G	0	-0.231971	0.0371817	2.20402e-10	38.9232	0.0700246	0.00195246	0.00263944	0.459	0.073
Risk factor	Lipids	HDL cholesterol	HDL_Graham_2021	seq.3007.7	SIGLEC9	rs80003424	19	52083107	A	G	0	-0.144378	0.024557	2.06001e-09	34.5662	0.175203	0.00425178	0.00191318	0.0263	0.154
Risk factor	Lipids	HDL cholesterol	HDL_Graham_2021	seq.3007.7	SIGLEC9	rs80237306	19	51691888	G	A	0	-0.425564	0.0523267	2.09696e-16	66.1429	0.0337365	0.00915485	0.00465556	0.0492	0.0261
Risk factor	Lipids	HDL cholesterol	HDL_Graham_2021	seq.3007.7	SIGLEC9	rs8101887	19	52029477	G	A	0	-0.139451	0.0203696	3.79624e-12	46.8682	0.314685	-0.000650125	0.00147875	0.66	0.314
Risk factor	Lipids	HDL cholesterol	HDL_Graham_2021	seq.3007.7	SIGLEC9	rs867191	19	51583616	C	T	0	0.674497	0.0361412	4.96662e-78	348.301	0.0703081	0.00446888	0.00257584	0.0828	0.0798
Risk factor	Lipids	HDL cholesterol	HDL_Graham_2021	seq.3007.7	SIGLEC9	rs885146	19	51554072	G	T	0	0.0867477	0.0190538	2.64712e-06	20.7278	0.427518	-0.000433001	0.00140662	0.758	0.477
Risk factor	Lipids	HDL cholesterol	HDL_Graham_2021	seq.3007.7	SIGLEC9	rs890865	19	51213902	T	G	0	0.210335	0.0441299	9.38341e-07	22.7173	0.0486675	-0.00108503	0.00388513	0.78	0.0399
Risk factor	Lipids	HDL cholesterol	HDL_Graham_2021	seq.3059.50	TNFSF13B	rs113469631	13	108913772	G	T	0	-0.309919	0.0608256	1.74181e-07	25.9611	0.0246785	0.0140109	0.00443004	0.00156	0.0279
Risk factor	Lipids	HDL cholesterol	HDL_Graham_2021	seq.3166.92	CD33	rs10402495	19	52012870	T	C	0	0.235385	0.0354641	1.59767e-11	44.0534	0.0753023	0.00551254	0.0028237	0.0509	0.0629
Risk factor	Lipids	HDL cholesterol	HDL_Graham_2021	seq.3166.92	CD33	rs10404590	19	51701749	G	T	0	0.351403	0.019473	4.26749e-73	325.646	0.33031	-0.00274078	0.00152005	0.0714	0.303
Risk factor	Lipids	HDL cholesterol	HDL_Graham_2021	seq.3166.92	CD33	rs10407329	19	51811788	G	A	0	0.431759	0.0614289	1.0431e-12	49.4012	0.0239985	-0.00109384	0.00395224	0.782	0.0308
Risk factor	Lipids	HDL cholesterol	HDL_Graham_2021	seq.3166.92	CD33	rs10423295	19	51968212	T	C	0	0.309064	0.0480246	6.15195e-11	41.4161	0.0410053	0.00248621	0.00336879	0.461	0.0475
Risk factor	Lipids	HDL cholesterol	HDL_Graham_2021	seq.3166.92	CD33	rs10426927	19	52051780	C	T	0	-0.239124	0.0330412	2.29112e-13	52.3763	0.0902305	-0.000784132	0.00216274	0.717	0.116
Risk factor	Lipids	HDL cholesterol	HDL_Graham_2021	seq.3166.92	CD33	rs1080581	19	52058861	A	G	0	-0.102816	0.0195408	7.14011e-08	27.6845	0.368292	0.000770287	0.00142176	0.588	0.368
Risk factor	Lipids	HDL cholesterol	HDL_Graham_2021	seq.3166.92	CD33	rs11084060	19	51716010	C	T	0	0.440565	0.0392528	1.5582e-29	125.973	0.0591459	-0.00624993	0.00299705	0.037	0.0621
Risk factor	Lipids	HDL cholesterol	HDL_Graham_2021	seq.3166.92	CD33	rs11084067	19	51780994	C	A	0	0.346498	0.0246433	3.31909e-45	197.699	0.164399	-0.00238805	0.0017484	0.172	0.189
Risk factor	Lipids	HDL cholesterol	HDL_Graham_2021	seq.3166.92	CD33	rs111358382	19	52186074	G	T	0	0.143115	0.0284944	2.54929e-07	25.2262	0.124528	0.00316821	0.00213299	0.137	0.12
Risk factor	Lipids	HDL cholesterol	HDL_Graham_2021	seq.3166.92	CD33	rs111454736	19	51869638	A	G	0	-0.331856	0.0621109	4.57207e-08	28.5472	0.0241875	0.000933204	0.00580077	0.872	0.0217
Risk factor	Lipids	HDL cholesterol	HDL_Graham_2021	seq.3166.92	CD33	rs111784580	19	51709464	T	C	0	-0.771356	0.080986	8.28714e-22	90.7172	0.0137944	-3.56451e-05	0.00508477	0.994	0.0199
Risk factor	Lipids	HDL cholesterol	HDL_Graham_2021	seq.3166.92	CD33	rs113309422	19	51334033	C	T	0	-0.610309	0.0888423	3.21963e-12	47.1911	0.0115268	0.011568	0.00897083	0.197	0.00714
Risk factor	Lipids	HDL cholesterol	HDL_Graham_2021	seq.3166.92	CD33	rs113518563	19	51720881	T	G	0	0.374936	0.0433642	2.66189e-18	74.757	0.0481859	0.000868159	0.00305793	0.776	0.0578
Risk factor	Lipids	HDL cholesterol	HDL_Graham_2021	seq.3166.92	CD33	rs113899607	19	52181589	T	C	0	0.364393	0.056595	6.02872e-11	41.4557	0.0282502	0.00391391	0.00415796	0.347	0.0311
Risk factor	Lipids	HDL cholesterol	HDL_Graham_2021	seq.3166.92	CD33	rs11669197	19	51889109	A	G	0	0.242971	0.04138	2.15673e-09	34.4769	0.0548942	0.0013671	0.00277699	0.623	0.0647
Risk factor	Lipids	HDL cholesterol	HDL_Graham_2021	seq.3166.92	CD33	rs11673638	19	51530244	C	T	0	0.101321	0.020824	5.70586e-07	23.6739	0.295729	-0.000359208	0.0022257	0.872	0.282
Risk factor	Lipids	HDL cholesterol	HDL_Graham_2021	seq.3166.92	CD33	rs116993226	19	51638043	T	G	0	0.574089	0.08766	2.89537e-11	42.8899	0.0119992	0.00345283	0.00849593	0.684	0.00856
Risk factor	Lipids	HDL cholesterol	HDL_Graham_2021	seq.3166.92	CD33	rs117439272	19	51592949	T	G	0	-0.303723	0.0669334	2.84369e-06	20.5906	0.0208806	-0.00365833	0.00475941	0.442	0.024
Risk factor	Lipids	HDL cholesterol	HDL_Graham_2021	seq.3166.92	CD33	rs117488111	19	51859666	T	C	0	0.411519	0.0603612	4.62844e-12	46.4798	0.0249433	0.00761683	0.00435383	0.0802	0.0273
Risk factor	Lipids	HDL cholesterol	HDL_Graham_2021	seq.3166.92	CD33	rs117496758	19	51806336	A	G	0	-0.722721	0.0490049	1.58615e-49	217.502	0.0376984	0.00528612	0.00524964	0.314	0.0211
Risk factor	Lipids	HDL cholesterol	HDL_Graham_2021	seq.3166.92	CD33	rs117533019	19	51725898	T	C	0	0.437282	0.072665	8.84125e-10	36.2137	0.0174792	1.58492e-05	0.00523182	0.998	0.0196
Risk factor	Lipids	HDL cholesterol	HDL_Graham_2021	seq.3166.92	CD33	rs117706066	19	51634874	A	G	0	-0.200271	0.0261776	1.00121e-14	58.5297	0.147865	-0.0019672	0.00203991	0.335	0.155
Risk factor	Lipids	HDL cholesterol	HDL_Graham_2021	seq.3166.92	CD33	rs117718513	19	51265931	A	G	0	-0.297632	0.0434655	3.75638e-12	46.8889	0.0491308	-0.000732992	0.00405463	0.857	0.0405
Risk factor	Lipids	HDL cholesterol	HDL_Graham_2021	seq.3166.92	CD33	rs117747751	19	51599029	A	G	0	-0.370471	0.0741472	2.92013e-07	24.9643	0.0162509	-0.00103563	0.00586316	0.86	0.015
Risk factor	Lipids	HDL cholesterol	HDL_Graham_2021	seq.3166.92	CD33	rs117815363	19	51852844	T	C	0	-0.482473	0.058495	8.04618e-17	68.0313	0.0267385	0.00128561	0.00576513	0.824	0.0154
Risk factor	Lipids	HDL cholesterol	HDL_Graham_2021	seq.3166.92	CD33	rs117864577	19	51605855	A	G	0	0.511201	0.0848633	8.51754e-10	36.2864	0.0126606	0.010489	0.00934074	0.261	0.00613
Risk factor	Lipids	HDL cholesterol	HDL_Graham_2021	seq.3166.92	CD33	rs117889167	19	52130572	T	A	0	-0.353109	0.052	5.58504e-12	46.1117	0.0353364	0.000100333	0.00343667	0.977	0.0435
Risk factor	Lipids	HDL cholesterol	HDL_Graham_2021	seq.3166.92	CD33	rs11881372	19	51860656	A	C	0	0.240588	0.0196933	1.26509e-34	149.249	0.329743	-0.00132535	0.00156297	0.396	0.347
Risk factor	Lipids	HDL cholesterol	HDL_Graham_2021	seq.3166.92	CD33	rs12609884	19	52221825	C	T	0	0.117479	0.0203352	3.79938e-09	33.3752	0.311413	-0.00202319	0.00151601	0.182	0.323
Risk factor	Lipids	HDL cholesterol	HDL_Graham_2021	seq.3166.92	CD33	rs12973316	19	51615048	T	C	0	0.135286	0.0304133	4.32861e-06	19.7869	0.110733	0.00123895	0.00228541	0.588	0.105
Risk factor	Lipids	HDL cholesterol	HDL_Graham_2021	seq.3166.92	CD33	rs12979237	19	51449916	C	G	0	0.098267	0.0221321	4.49749e-06	19.7138	0.237434	-0.000673298	0.00183663	0.714	0.229
Risk factor	Lipids	HDL cholesterol	HDL_Graham_2021	seq.3166.92	CD33	rs12982441	19	51843162	A	G	0	0.266415	0.0198716	2.75761e-41	179.743	0.320578	-0.000947106	0.0015418	0.539	0.324
Risk factor	Lipids	HDL cholesterol	HDL_Graham_2021	seq.3166.92	CD33	rs12983058	19	51642784	T	G	0	-0.135515	0.0207761	3.45405e-11	42.5448	0.278439	-0.0045068	0.00156509	0.00398	0.304
Risk factor	Lipids	HDL cholesterol	HDL_Graham_2021	seq.3166.92	CD33	rs12985109	19	51713526	G	C	0	-0.786802	0.0334554	1.33668e-122	553.093	0.0787037	0.00260195	0.00255862	0.309	0.0816
Risk factor	Lipids	HDL cholesterol	HDL_Graham_2021	seq.3166.92	CD33	rs137953543	19	51663186	C	A	0	-0.68087	0.0808462	1.85382e-17	70.9266	0.013322	-0.00349515	0.00790944	0.659	0.00899
Risk factor	Lipids	HDL cholesterol	HDL_Graham_2021	seq.3166.92	CD33	rs138170694	19	51230148	A	G	0	0.267191	0.0496477	3.68847e-08	28.9631	0.0375094	0.00230074	0.00501346	0.646	0.0234
Risk factor	Lipids	HDL cholesterol	HDL_Graham_2021	seq.3166.92	CD33	rs138593008	19	51711690	G	A	0	-0.588529	0.0619315	1.0206e-21	90.3052	0.023715	0.00133159	0.00570855	0.816	0.0169
Risk factor	Lipids	HDL cholesterol	HDL_Graham_2021	seq.3166.92	CD33	rs138865855	19	51611754	G	C	0	-0.49681	0.0940658	6.40597e-08	27.8944	0.0102986	0.000129684	0.00760778	0.986	0.00879
Risk factor	Lipids	HDL cholesterol	HDL_Graham_2021	seq.3166.92	CD33	rs138894449	19	51680374	G	A	0	0.272457	0.0407921	1.20157e-11	44.6112	0.0555556	-0.00332923	0.00337373	0.324	0.0525
Risk factor	Lipids	HDL cholesterol	HDL_Graham_2021	seq.3166.92	CD33	rs140185670	19	51646140	C	G	0	-0.489014	0.035405	1.07873e-43	190.771	0.0753968	-0.00344207	0.00314552	0.274	0.0603
Risk factor	Lipids	HDL cholesterol	HDL_Graham_2021	seq.3166.92	CD33	rs140829879	19	51771322	G	T	0	0.455409	0.0552548	8.46914e-17	67.9302	0.0294785	0.000465486	0.00423542	0.912	0.03
Risk factor	Lipids	HDL cholesterol	HDL_Graham_2021	seq.3166.92	CD33	rs141779061	19	52101110	T	C	0	0.400627	0.0869983	2.06235e-06	21.206	0.0120937	0.0170651	0.00839764	0.0421	0.00785
Risk factor	Lipids	HDL cholesterol	HDL_Graham_2021	seq.3166.92	CD33	rs142208889	19	51829114	T	C	0	0.427436	0.0533281	5.49738e-16	64.2436	0.0315571	-0.00528778	0.00530919	0.319	0.0189
Risk factor	Lipids	HDL cholesterol	HDL_Graham_2021	seq.3166.92	CD33	rs142525967	19	51689415	T	G	0	0.531684	0.0818221	4.06842e-11	42.2246	0.0136999	0.0119245	0.0137174	0.385	0.00424
Risk factor	Lipids	HDL cholesterol	HDL_Graham_2021	seq.3166.92	CD33	rs142805455	19	51565873	A	G	0	-0.355192	0.0558033	9.75993e-11	40.5141	0.029006	-0.00802494	0.00583976	0.169	0.0158
Risk factor	Lipids	HDL cholesterol	HDL_Graham_2021	seq.3166.92	CD33	rs143914429	19	51672237	A	G	0	0.431498	0.0561755	7.87725e-15	59.0016	0.0286281	0.000731893	0.00500653	0.884	0.0213
Risk factor	Lipids	HDL cholesterol	HDL_Graham_2021	seq.3166.92	CD33	rs144861939	19	51716992	G	A	0	0.57101	0.0955259	1.13265e-09	35.731	0.0100151	-0.0112958	0.00653763	0.084	0.0126
Risk factor	Lipids	HDL cholesterol	HDL_Graham_2021	seq.3166.92	CD33	rs147493755	19	51739215	C	T	0	0.365451	0.0603288	6.90605e-10	36.6952	0.0254157	-0.00081228	0.00547249	0.882	0.0235
Risk factor	Lipids	HDL cholesterol	HDL_Graham_2021	seq.3166.92	CD33	rs148108087	19	51781455	A	G	0	-0.68382	0.0396194	4.7279e-67	297.898	0.0563114	0.0076286	0.00322482	0.018	0.0532
Risk factor	Lipids	HDL cholesterol	HDL_Graham_2021	seq.3166.92	CD33	rs148809065	19	52004878	T	C	1	-0.591502	0.0568003	1.07341e-25	108.445	0.0283447	0.00333656	0.0051363	0.516	0.019
Risk factor	Lipids	HDL cholesterol	HDL_Graham_2021	seq.3166.92	CD33	rs148948567	19	52085656	A	T	0	-0.191115	0.0266241	3.52993e-13	51.5276	0.149093	0.000558628	0.0019325	0.773	0.152
Risk factor	Lipids	HDL cholesterol	HDL_Graham_2021	seq.3166.92	CD33	rs150582568	19	51877242	T	G	0	-0.269175	0.0226204	5.94173e-33	141.602	0.214475	0.00297801	0.0018365	0.105	0.211
Risk factor	Lipids	HDL cholesterol	HDL_Graham_2021	seq.3166.92	CD33	rs1654513	19	51402682	C	T	0	0.113954	0.0193947	2.10756e-09	34.5218	0.376417	-0.000193333	0.00159889	0.904	0.328
Risk factor	Lipids	HDL cholesterol	HDL_Graham_2021	seq.3166.92	CD33	rs16988866	19	51576098	T	C	0	-0.166421	0.0248715	1.10649e-11	44.7726	0.174509	-0.00288761	0.00186199	0.121	0.164
Risk factor	Lipids	HDL cholesterol	HDL_Graham_2021	seq.3166.92	CD33	rs17716016	19	51771415	C	T	0	-0.494017	0.0187304	1.32129e-153	695.648	0.331255	0.00346992	0.00153937	0.0242	0.277
Risk factor	Lipids	HDL cholesterol	HDL_Graham_2021	seq.3166.92	CD33	rs17728296	19	51572068	A	G	0	0.165433	0.0260457	1.06513e-10	40.3434	0.153817	0.00191486	0.00207424	0.356	0.135
Risk factor	Lipids	HDL cholesterol	HDL_Graham_2021	seq.3166.92	CD33	rs17801681	19	51676649	T	C	0	0.326579	0.0544693	1.01335e-09	35.9479	0.0311791	-0.00245588	0.00316715	0.438	0.0485
Risk factor	Lipids	HDL cholesterol	HDL_Graham_2021	seq.3166.92	CD33	rs17878694	19	52103878	G	A	0	-0.130039	0.0229787	7.60798e-09	32.0255	0.217309	-0.00295041	0.00158466	0.0626	0.262
Risk factor	Lipids	HDL cholesterol	HDL_Graham_2021	seq.3166.92	CD33	rs1803254	19	51743144	C	G	0	-0.485599	0.03103	1.67843e-55	244.902	0.100907	0.00199109	0.00266126	0.454	0.0743
Risk factor	Lipids	HDL cholesterol	HDL_Graham_2021	seq.3166.92	CD33	rs183185223	19	51766849	C	T	0	0.626586	0.0873004	3.55364e-13	51.5144	0.0117158	0.00918799	0.0093901	0.328	0.00643
Risk factor	Lipids	HDL cholesterol	HDL_Graham_2021	seq.3166.92	CD33	rs184729287	19	51901174	T	A	0	-0.113116	0.0200008	7.76632e-09	31.9855	0.337018	0.00376601	0.00250956	0.133	0.353
Risk factor	Lipids	HDL cholesterol	HDL_Graham_2021	seq.3166.92	CD33	rs185143215	19	51507478	T	C	0	-0.631992	0.0819018	5.98023e-15	59.5438	0.0132275	0.0118825	0.0435118	0.785	0.000644
Risk factor	Lipids	HDL cholesterol	HDL_Graham_2021	seq.3166.92	CD33	rs189467551	19	51882871	G	A	0	-0.66495	0.0775559	5.00558e-18	73.5103	0.0148337	0.0134956	0.0116674	0.247	0.00504
Risk factor	Lipids	HDL cholesterol	HDL_Graham_2021	seq.3166.92	CD33	rs189691197	19	51687289	G	A	0	-0.514572	0.0671474	9.05937e-15	58.7265	0.0203137	-0.00945515	0.00875704	0.28	0.00792
Risk factor	Lipids	HDL cholesterol	HDL_Graham_2021	seq.3166.92	CD33	rs192967807	19	52048774	G	A	0	0.455893	0.0768893	1.52195e-09	35.1556	0.0153061	-0.00524388	0.0110563	0.635	0.00476
Risk factor	Lipids	HDL cholesterol	HDL_Graham_2021	seq.3166.92	CD33	rs2124909	19	52037704	C	A	0	0.107613	0.0197904	2.6996e-08	29.5679	0.335128	-0.00177521	0.00143045	0.215	0.368
Risk factor	Lipids	HDL cholesterol	HDL_Graham_2021	seq.3166.92	CD33	rs2547319	19	51883149	T	G	0	0.206409	0.0207095	1.0641e-23	99.3386	0.299036	-0.00141695	0.00158824	0.372	0.274
Risk factor	Lipids	HDL cholesterol	HDL_Graham_2021	seq.3166.92	CD33	rs2569436	19	51614930	C	G	0	-0.122113	0.0210635	3.36806e-09	33.6096	0.277589	-0.00225684	0.00173455	0.193	0.257
Risk factor	Lipids	HDL cholesterol	HDL_Graham_2021	seq.3166.92	CD33	rs2569481	19	51575424	A	G	0	0.120608	0.0205025	2.01936e-09	34.605	0.303288	0.000694346	0.00153376	0.651	0.276
Risk factor	Lipids	HDL cholesterol	HDL_Graham_2021	seq.3166.92	CD33	rs2569503	19	51600404	A	G	0	0.0843989	0.0187453	3.35947e-06	20.2716	0.489796	0.000403451	0.0016074	0.802	0.523
Risk factor	Lipids	HDL cholesterol	HDL_Graham_2021	seq.3166.92	CD33	rs2569523	19	51446228	G	C	0	-0.127719	0.0190484	1.00722e-11	44.9567	0.395881	-0.000825203	0.00149197	0.58	0.393
Risk factor	Lipids	HDL cholesterol	HDL_Graham_2021	seq.3166.92	CD33	rs266112	19	51331589	C	G	0	-0.12608	0.0285239	4.93155e-06	19.5378	0.127551	0.00350771	0.00227693	0.123	0.107
Risk factor	Lipids	HDL cholesterol	HDL_Graham_2021	seq.3166.92	CD33	rs2691208	19	51526088	A	G	0	0.132586	0.027379	6.40702e-07	23.4509	0.141251	-0.00152901	0.00196333	0.436	0.151
Risk factor	Lipids	HDL cholesterol	HDL_Graham_2021	seq.3166.92	CD33	rs2691219	19	51544640	T	C	0	0.117096	0.0195802	1.11345e-09	35.7643	0.379157	0.000383129	0.00158991	0.81	0.346
Risk factor	Lipids	HDL cholesterol	HDL_Graham_2021	seq.3166.92	CD33	rs273635	19	51718867	G	A	0	0.401134	0.0231634	1.7332e-67	299.899	0.197562	-0.00378146	0.00165879	0.0226	0.227
Risk factor	Lipids	HDL cholesterol	HDL_Graham_2021	seq.3166.92	CD33	rs273694	19	51632705	T	C	0	0.0918154	0.0191498	8.15048e-07	22.9881	0.447562	-0.000319851	0.00147817	0.829	0.428
Risk factor	Lipids	HDL cholesterol	HDL_Graham_2021	seq.3166.92	CD33	rs2739443	19	51341326	A	G	0	-0.182711	0.0323086	7.78408e-09	31.9811	0.0971277	-0.000189622	0.00232046	0.935	0.105
Risk factor	Lipids	HDL cholesterol	HDL_Graham_2021	seq.3166.92	CD33	rs28694119	19	51550077	T	C	0	0.0902335	0.0187141	7.11752e-07	23.2486	0.478458	-0.00131544	0.00210688	0.532	0.521
Risk factor	Lipids	HDL cholesterol	HDL_Graham_2021	seq.3166.92	CD33	rs2898691	19	51902327	T	C	0	-0.168845	0.0193692	1.42595e-18	75.9894	0.379535	0.00246001	0.00188253	0.191	0.381
Risk factor	Lipids	HDL cholesterol	HDL_Graham_2021	seq.3166.92	CD33	rs3009	19	51874950	G	A	0	0.0903711	0.0192141	1.27948e-06	22.1217	0.407785	-0.00131361	0.0015756	0.404	0.404
Risk factor	Lipids	HDL cholesterol	HDL_Graham_2021	seq.3166.92	CD33	rs36496	19	51962016	C	T	0	-0.160035	0.0258894	3.17502e-10	38.2108	0.158352	-0.0027843	0.00187278	0.137	0.181
Risk factor	Lipids	HDL cholesterol	HDL_Graham_2021	seq.3166.92	CD33	rs373638989	19	51779370	G	A	0	0.519587	0.0783761	1.6852e-11	43.949	0.0146447	-0.0208255	0.00903958	0.0212	0.00737
Risk factor	Lipids	HDL cholesterol	HDL_Graham_2021	seq.3166.92	CD33	rs3859452	19	51548548	A	G	0	-0.129898	0.0192562	7.6106e-12	45.5055	0.387566	0.00121618	0.00149583	0.416	0.365
Risk factor	Lipids	HDL cholesterol	HDL_Graham_2021	seq.3166.92	CD33	rs3865444	19	51727962	A	C	0	-1.03386	0.0133548	0	5993.06	0.357332	0.00660701	0.00147003	6.97e-06	0.324
Risk factor	Lipids	HDL cholesterol	HDL_Graham_2021	seq.3166.92	CD33	rs4507016	19	52089724	G	A	0	0.107647	0.0209886	1.45773e-07	26.3049	0.289777	0.000296045	0.00153575	0.847	0.281
Risk factor	Lipids	HDL cholesterol	HDL_Graham_2021	seq.3166.92	CD33	rs45623731	19	51412013	T	G	1	-0.255526	0.0533184	8.23766e-07	22.9676	0.031746	0.00547172	0.00727385	0.452	0.0115
Risk factor	Lipids	HDL cholesterol	HDL_Graham_2021	seq.3166.92	CD33	rs4801865	19	51922794	A	G	0	-0.0885901	0.0188379	1.28335e-06	22.1159	0.499433	-0.0007491	0.00142571	0.599	0.485
Risk factor	Lipids	HDL cholesterol	HDL_Graham_2021	seq.3166.92	CD33	rs4802782	19	51834751	A	G	0	0.352996	0.0183571	1.05024e-82	369.77	0.441421	-0.00280445	0.0014299	0.0498	0.474
Risk factor	Lipids	HDL cholesterol	HDL_Graham_2021	seq.3166.92	CD33	rs4802791	19	51867170	T	A	0	-0.338455	0.0188449	2.0029e-72	322.563	0.369048	0.00113154	0.00159882	0.479	0.357
Risk factor	Lipids	HDL cholesterol	HDL_Graham_2021	seq.3166.92	CD33	rs4802825	19	52106339	C	G	0	0.126534	0.0216517	2.54707e-09	34.1531	0.260488	-0.000270442	0.00160658	0.866	0.263
Risk factor	Lipids	HDL cholesterol	HDL_Graham_2021	seq.3166.92	CD33	rs56109198	19	52041562	T	C	0	0.342823	0.0641265	4.4949e-08	28.5802	0.0221088	0.0071507	0.00519242	0.168	0.0183
Risk factor	Lipids	HDL cholesterol	HDL_Graham_2021	seq.3166.92	CD33	rs62113225	19	51367401	T	C	0	-0.247895	0.0375466	2.02374e-11	43.5907	0.0698224	-0.0029316	0.00267008	0.272	0.0724
Risk factor	Lipids	HDL cholesterol	HDL_Graham_2021	seq.3166.92	CD33	rs62114069	19	51554411	T	A	0	-0.393415	0.0711007	1.57213e-08	30.6164	0.0176682	-0.00627357	0.00660482	0.342	0.015
Risk factor	Lipids	HDL cholesterol	HDL_Graham_2021	seq.3166.92	CD33	rs62114169	19	51873306	T	C	0	0.212257	0.0282996	3.1823e-14	56.2553	0.123866	0.00124219	0.00255512	0.627	0.113
Risk factor	Lipids	HDL cholesterol	HDL_Graham_2021	seq.3166.92	CD33	rs62114257	19	51919507	C	T	0	0.102935	0.019667	8.29877e-08	27.3936	0.366969	0.00199646	0.00157675	0.205	0.415
Risk factor	Lipids	HDL cholesterol	HDL_Graham_2021	seq.3166.92	CD33	rs62115964	19	51621561	C	A	0	0.127517	0.0257224	3.57159e-07	24.5761	0.165722	-0.000111297	0.00191679	0.954	0.196
Risk factor	Lipids	HDL cholesterol	HDL_Graham_2021	seq.3166.92	CD33	rs62115997	19	51761351	C	G	0	-0.464875	0.0643882	2.6017e-13	52.1266	0.0218254	0.00347683	0.00470499	0.46	0.0239
Risk factor	Lipids	HDL cholesterol	HDL_Graham_2021	seq.3166.92	CD33	rs62116016	19	51838907	G	A	0	0.168574	0.024337	2.15454e-12	47.9785	0.18254	0.000402711	0.00182336	0.825	0.184
Risk factor	Lipids	HDL cholesterol	HDL_Graham_2021	seq.3166.92	CD33	rs6509558	19	52127949	T	C	0	0.0970164	0.0212041	2.377e-06	20.9339	0.279762	-0.00779101	0.00154407	4.52e-07	0.289
Risk factor	Lipids	HDL cholesterol	HDL_Graham_2021	seq.3166.92	CD33	rs67014220	19	51901964	C	T	0	0.124689	0.0279563	4.09531e-06	19.8928	0.134448	0.000777895	0.00234492	0.74	0.137
Risk factor	Lipids	HDL cholesterol	HDL_Graham_2021	seq.3166.92	CD33	rs71358836	19	51919852	G	A	0	0.333216	0.0457125	1.55687e-13	53.1351	0.0439342	0.00220491	0.00448392	0.623	0.0373
Risk factor	Lipids	HDL cholesterol	HDL_Graham_2021	seq.3166.92	CD33	rs7249762	19	51550760	C	T	0	0.125848	0.020063	1.77487e-10	39.346	0.324452	-0.00123808	0.00182398	0.497	0.328
Risk factor	Lipids	HDL cholesterol	HDL_Graham_2021	seq.3166.92	CD33	rs7254279	19	51872491	A	G	0	-0.193521	0.0188003	3.76903e-25	105.956	0.440004	0.00203289	0.00157134	0.196	0.417
Risk factor	Lipids	HDL cholesterol	HDL_Graham_2021	seq.3166.92	CD33	rs7256201	19	51705039	C	T	0	-0.427056	0.0197515	5.64417e-104	467.487	0.306878	0.00177789	0.00156234	0.255	0.322
Risk factor	Lipids	HDL cholesterol	HDL_Graham_2021	seq.3166.92	CD33	rs7256206	19	51837738	T	C	0	0.211672	0.0326888	4.72907e-11	41.9304	0.0924981	-0.00123057	0.00238743	0.606	0.092
Risk factor	Lipids	HDL cholesterol	HDL_Graham_2021	seq.3166.92	CD33	rs7257274	19	51863849	C	T	0	-0.152932	0.0263703	3.32757e-09	33.6331	0.148526	0.00135383	0.00202559	0.504	0.141
Risk factor	Lipids	HDL cholesterol	HDL_Graham_2021	seq.3166.92	CD33	rs7258535	19	51307981	A	G	0	0.152682	0.0262204	2.88962e-09	33.9076	0.161092	0.00152384	0.00206201	0.46	0.145
Risk factor	Lipids	HDL cholesterol	HDL_Graham_2021	seq.3166.92	CD33	rs7260113	19	51801624	T	C	0	-0.497172	0.0178804	1.8652e-170	773.141	0.457105	0.00161884	0.00141302	0.252	0.451
Risk factor	Lipids	HDL cholesterol	HDL_Graham_2021	seq.3166.92	CD33	rs73046563	19	51279633	T	C	0	-0.244622	0.0321537	1.39297e-14	57.8801	0.0937264	0.00112782	0.00283552	0.691	0.0773
Risk factor	Lipids	HDL cholesterol	HDL_Graham_2021	seq.3166.92	CD33	rs73049032	19	51567393	A	G	0	-0.122292	0.0265513	2.05366e-06	21.2141	0.147676	-0.00376557	0.00216072	0.0814	0.128
Risk factor	Lipids	HDL cholesterol	HDL_Graham_2021	seq.3166.92	CD33	rs73051055	19	51593442	A	T	0	0.203293	0.0244532	4.64388e-17	69.1152	0.179327	0.000770247	0.00191409	0.687	0.165
Risk factor	Lipids	HDL cholesterol	HDL_Graham_2021	seq.3166.92	CD33	rs73052441	19	51364200	T	C	0	-0.227153	0.0498269	2.57181e-06	20.783	0.0379819	0.00973887	0.00377938	0.00997	0.0356
Risk factor	Lipids	HDL cholesterol	HDL_Graham_2021	seq.3166.92	CD33	rs73055137	19	51704573	T	C	0	0.422056	0.0288855	1.18889e-48	213.491	0.115646	-0.00326668	0.00240013	0.174	0.0983
Risk factor	Lipids	HDL cholesterol	HDL_Graham_2021	seq.3166.92	CD33	rs73062964	19	51800032	A	G	0	0.406618	0.0888366	2.35682e-06	20.9503	0.0114324	-0.00176746	0.0104091	0.865	0.00568
Risk factor	Lipids	HDL cholesterol	HDL_Graham_2021	seq.3166.92	CD33	rs73558838	19	51981485	G	A	0	0.354753	0.0601346	1.82506e-09	34.8019	0.0256047	0.00510935	0.00397851	0.199	0.031
Risk factor	Lipids	HDL cholesterol	HDL_Graham_2021	seq.3166.92	CD33	rs75011734	19	52051731	A	G	0	0.251489	0.0526073	8.74315e-07	22.8531	0.0336357	-0.000712243	0.00434393	0.87	0.0265
Risk factor	Lipids	HDL cholesterol	HDL_Graham_2021	seq.3166.92	CD33	rs75773078	19	51742145	A	G	0	0.373742	0.0386563	2.05508e-22	93.4767	0.0650983	0.00243016	0.00278734	0.383	0.0717
Risk factor	Lipids	HDL cholesterol	HDL_Graham_2021	seq.3166.92	CD33	rs76195063	19	51640721	T	C	0	-0.189813	0.0253076	3.18513e-14	56.2536	0.166761	-0.00217611	0.00218742	0.32	0.152
Risk factor	Lipids	HDL cholesterol	HDL_Graham_2021	seq.3166.92	CD33	rs76540285	19	52018818	T	A	0	-0.302805	0.0522994	3.52274e-09	33.5222	0.0336357	-0.00647565	0.00345186	0.0607	0.0428
Risk factor	Lipids	HDL cholesterol	HDL_Graham_2021	seq.3166.92	CD33	rs78019331	19	52161737	A	G	0	-0.115975	0.0255157	2.74362e-06	20.6592	0.162887	0.000750222	0.0020202	0.71	0.163
Risk factor	Lipids	HDL cholesterol	HDL_Graham_2021	seq.3166.92	CD33	rs79254320	19	51721244	A	G	0	0.562947	0.039606	3.76796e-46	202.029	0.0582955	-0.00653295	0.00315027	0.0381	0.0551
Risk factor	Lipids	HDL cholesterol	HDL_Graham_2021	seq.3166.92	CD33	rs79338777	19	51857738	A	G	1	0.367367	0.0450336	1.70845e-16	66.5468	0.0455404	-0.00119009	0.00278722	0.669	0.0636
Risk factor	Lipids	HDL cholesterol	HDL_Graham_2021	seq.3166.92	CD33	rs79506121	19	51950380	C	T	0	-0.359614	0.0571693	1.58392e-10	39.5683	0.0280612	0.000700687	0.00386644	0.856	0.0344
Risk factor	Lipids	HDL cholesterol	HDL_Graham_2021	seq.3166.92	CD33	rs79814518	19	52005986	C	T	0	0.193029	0.0380269	1.92613e-07	25.767	0.0633976	0.00527757	0.00312886	0.0917	0.0549
Risk factor	Lipids	HDL cholesterol	HDL_Graham_2021	seq.3166.92	CD33	rs80237306	19	51691888	G	A	0	-0.597794	0.0516865	3.072e-31	133.767	0.0337302	0.00915485	0.00465556	0.0492	0.0261
Risk factor	Lipids	HDL cholesterol	HDL_Graham_2021	seq.3166.92	CD33	rs8106673	19	51984725	T	A	1	-0.113417	0.0231064	4.58956e-07	24.093	0.208711	-0.00265421	0.00175893	0.131	0.223
Risk factor	Lipids	HDL cholesterol	HDL_Graham_2021	seq.3166.92	CD33	rs883552	19	52150192	T	G	0	-0.138416	0.0219605	1.46014e-10	39.7272	0.233466	-0.00199946	0.00191788	0.297	0.254
Risk factor	Lipids	HDL cholesterol	HDL_Graham_2021	seq.3166.92	CD33	rs885146	19	51554072	G	T	0	-0.108663	0.0189125	4.58072e-09	33.0115	0.427627	-0.000433001	0.00140662	0.758	0.477
Risk factor	Lipids	HDL cholesterol	HDL_Graham_2021	seq.3181.50	CTSS	rs10305667	1	150832108	T	C	0	0.141562	0.0209665	7.30018e-12	45.5871	0.267064	-0.0080739	0.00164319	8.94e-07	0.24
Risk factor	Lipids	HDL cholesterol	HDL_Graham_2021	seq.3181.50	CTSS	rs11204782	1	151118035	G	C	0	-0.120672	0.0206535	2.56823e-09	34.137	0.278786	0.0054298	0.00162883	0.000857	0.239
Risk factor	Lipids	HDL cholesterol	HDL_Graham_2021	seq.3181.50	CTSS	rs149026128	1	150623904	A	T	0	0.162069	0.0265377	5.07215e-10	37.297	0.145396	-0.00845789	0.002023	2.9e-05	0.139
Risk factor	Lipids	HDL cholesterol	HDL_Graham_2021	seq.3181.50	CTSS	rs191193642	1	150847710	G	C	0	-0.726504	0.0739785	4.59548e-23	96.4417	0.0162602	0.0222158	0.00713835	0.00186	0.0107
Risk factor	Lipids	HDL cholesterol	HDL_Graham_2021	seq.3181.50	CTSS	rs2318761	1	150257714	G	A	0	-0.143372	0.0188448	1.39141e-14	57.8823	0.469087	0.002424	0.00142498	0.0889	0.471
Risk factor	Lipids	HDL cholesterol	HDL_Graham_2021	seq.3181.50	CTSS	rs3738478	1	150997940	T	C	0	0.0974792	0.0189104	1.26956e-07	26.5719	0.399603	-0.004916	0.00142264	0.000549	0.409
Risk factor	Lipids	HDL cholesterol	HDL_Graham_2021	seq.3181.50	CTSS	rs41271951	1	150737220	G	A	1	-0.740375	0.0329336	3.19591e-112	505.388	0.0824352	0.025416	0.00253734	1.29e-23	0.0807
Risk factor	Lipids	HDL cholesterol	HDL_Graham_2021	seq.3181.50	CTSS	rs4970934	1	150995236	G	A	0	-0.156363	0.0212843	1.01808e-13	53.9696	0.265457	0.00184145	0.00159259	0.248	0.256
Risk factor	Lipids	HDL cholesterol	HDL_Graham_2021	seq.3181.50	CTSS	rs4970989	1	151003600	T	A	0	-0.223715	0.0226617	2.75437e-23	97.4552	0.212895	0.0041839	0.0016928	0.0135	0.213
Risk factor	Lipids	HDL cholesterol	HDL_Graham_2021	seq.3181.50	CTSS	rs55717234	1	150999863	A	G	0	-0.0897851	0.019496	2.05927e-06	21.2089	0.384005	-0.000595371	0.00168348	0.724	0.4
Risk factor	Lipids	HDL cholesterol	HDL_Graham_2021	seq.3181.50	CTSS	rs6673178	1	150999079	A	T	0	-0.227574	0.0212399	4.35332e-27	114.8	0.255719	0.00782984	0.00154943	4.34e-07	0.31
Risk factor	Lipids	HDL cholesterol	HDL_Graham_2021	seq.3181.50	CTSS	rs66958685	1	150675007	A	C	0	-0.230532	0.0202401	2.34859e-30	129.729	0.310739	0.0160395	0.00155667	6.78e-25	0.283
Risk factor	Lipids	HDL cholesterol	HDL_Graham_2021	seq.3181.50	CTSS	rs7532008	1	150960350	C	A	1	0.158531	0.0214697	7.68357e-14	54.5226	0.245793	-0.00674328	0.00153402	1.1e-05	0.283
Risk factor	Lipids	HDL cholesterol	HDL_Graham_2021	seq.3181.50	CTSS	rs77257036	1	150476186	T	C	0	-0.10452	0.0187523	1.24681e-08	31.0663	0.419266	0.000959418	0.00161035	0.551	0.371
Risk factor	Lipids	HDL cholesterol	HDL_Graham_2021	seq.3285.23	C1R	rs10744724	12	7065281	C	T	0	-0.163239	0.0326899	2.96381e-07	24.9356	0.0897654	-0.00185744	0.00288587	0.52	0.065
Risk factor	Lipids	HDL cholesterol	HDL_Graham_2021	seq.3285.23	C1R	rs10849546	12	7176204	A	G	0	-0.562041	0.0285016	7.31477e-87	388.864	0.113507	0.00799178	0.00202655	8.03e-05	0.133
Risk factor	Lipids	HDL cholesterol	HDL_Graham_2021	seq.3285.23	C1R	rs11064443	12	6991253	C	A	0	-0.151649	0.023009	2.18649e-11	43.4394	0.21084	0.00119114	0.00191527	0.534	0.18
Risk factor	Lipids	HDL cholesterol	HDL_Graham_2021	seq.3285.23	C1R	rs11064494	12	7163459	T	G	0	-0.558047	0.0622878	1.63565e-19	80.2667	0.0228907	0.00960003	0.00456377	0.0354	0.0297
Risk factor	Lipids	HDL cholesterol	HDL_Graham_2021	seq.3285.23	C1R	rs1132216	12	7247395	G	C	0	-0.228711	0.0312025	1.15168e-13	53.7273	0.0987514	0.00723582	0.00232695	0.00187	0.0985
Risk factor	Lipids	HDL cholesterol	HDL_Graham_2021	seq.3285.23	C1R	rs12370313	12	7430829	G	T	0	-0.256291	0.0436366	2.13598e-09	34.4957	0.0485244	0.00145189	0.00293753	0.621	0.0657
Risk factor	Lipids	HDL cholesterol	HDL_Graham_2021	seq.3285.23	C1R	rs149164332	12	7143407	A	C	0	-0.58454	0.0900925	4.34281e-11	42.097	0.011067	0.00953465	0.0105428	0.366	0.00489
Risk factor	Lipids	HDL cholesterol	HDL_Graham_2021	seq.3285.23	C1R	rs193192226	12	7037504	A	G	0	-0.33408	0.067632	3.91267e-07	24.4004	0.0192963	-0.00109983	0.00624679	0.86	0.0169
Risk factor	Lipids	HDL cholesterol	HDL_Graham_2021	seq.3285.23	C1R	rs28395781	12	6950403	A	G	0	0.166497	0.0339647	4.74184e-07	24.0302	0.0847522	-0.000357556	0.00263322	0.892	0.0778
Risk factor	Lipids	HDL cholesterol	HDL_Graham_2021	seq.3285.23	C1R	rs7299785	12	7033214	C	T	0	-0.304495	0.0556751	2.2611e-08	29.9115	0.029039	0.00467179	0.00485627	0.336	0.0226
Risk factor	Lipids	HDL cholesterol	HDL_Graham_2021	seq.3285.23	C1R	rs7303580	12	7156200	A	C	0	-0.182038	0.0188813	2.67845e-22	92.9523	0.407208	0.00323712	0.00167019	0.0526	0.379
Risk factor	Lipids	HDL cholesterol	HDL_Graham_2021	seq.3285.23	C1R	rs7306673	12	7120396	G	A	0	-0.258621	0.0297545	1.78327e-18	75.5479	0.111616	0.00352076	0.00219137	0.108	0.119
Risk factor	Lipids	HDL cholesterol	HDL_Graham_2021	seq.3285.23	C1R	rs73264683	12	7136311	A	G	0	-0.33236	0.0315343	2.83594e-26	111.084	0.0957246	0.00596827	0.00247313	0.0158	0.0869
Risk factor	Lipids	HDL cholesterol	HDL_Graham_2021	seq.3285.23	C1R	rs73266762	12	7243170	C	T	0	0.313341	0.0602742	1.00402e-07	27.0254	0.0246879	0.0039319	0.00405919	0.333	0.0311
Risk factor	Lipids	HDL cholesterol	HDL_Graham_2021	seq.3296.92	CNTN2	rs1028929	1	205342348	C	A	0	-0.101455	0.0219473	1.89421e-06	21.369	0.253923	7.1521e-05	0.00160355	0.964	0.245
Risk factor	Lipids	HDL cholesterol	HDL_Graham_2021	seq.3296.92	CNTN2	rs11240339	1	205007950	A	C	0	-0.145582	0.0193341	2.54081e-14	56.698	0.495935	-0.00558861	0.001403	6.8e-05	0.448
Risk factor	Lipids	HDL cholesterol	HDL_Graham_2021	seq.3296.92	CNTN2	rs112534904	1	204843659	A	G	0	0.526085	0.0879047	1.08381e-09	35.8169	0.0119115	-0.0159932	0.005694	0.00497	0.0158
Risk factor	Lipids	HDL cholesterol	HDL_Graham_2021	seq.3296.92	CNTN2	rs114121584	1	205459397	C	T	0	-0.264552	0.0508291	9.71368e-08	27.0893	0.0369635	-0.00907384	0.00418621	0.0302	0.0301
Risk factor	Lipids	HDL cholesterol	HDL_Graham_2021	seq.3296.92	CNTN2	rs114881392	1	205269371	T	C	0	0.496078	0.0895728	1.5274e-08	30.6724	0.0115334	-0.00364884	0.00963051	0.705	0.00623
Risk factor	Lipids	HDL cholesterol	HDL_Graham_2021	seq.3296.92	CNTN2	rs115084809	1	205250148	T	G	0	-0.193745	0.0365206	5.63093e-08	28.144	0.0715636	-0.00453214	0.00310312	0.144	0.0559
Risk factor	Lipids	HDL cholesterol	HDL_Graham_2021	seq.3296.92	CNTN2	rs115662871	1	205020043	A	G	0	-0.426142	0.0884678	7.28969e-07	23.2027	0.0116279	-0.00191408	0.00639337	0.765	0.012
Risk factor	Lipids	HDL cholesterol	HDL_Graham_2021	seq.3296.92	CNTN2	rs11591088	1	205135883	A	T	0	0.567183	0.0474777	3.3939e-33	142.714	0.0420684	0.00407436	0.00336498	0.226	0.0462
Risk factor	Lipids	HDL cholesterol	HDL_Graham_2021	seq.3296.92	CNTN2	rs116628037	1	204897856	T	C	0	0.344726	0.065757	7.92408e-08	27.483	0.0210815	0.000623816	0.0060047	0.917	0.0146
Risk factor	Lipids	HDL cholesterol	HDL_Graham_2021	seq.3296.92	CNTN2	rs11801560	1	205287435	G	A	0	-0.15888	0.0251449	1.31991e-10	39.9244	0.177444	0.00067059	0.00176601	0.704	0.186
Risk factor	Lipids	HDL cholesterol	HDL_Graham_2021	seq.3296.92	CNTN2	rs11803913	1	204872842	A	G	0	0.188634	0.0413999	2.60204e-06	20.7607	0.0582341	0.00197704	0.00290267	0.496	0.0638
Risk factor	Lipids	HDL cholesterol	HDL_Graham_2021	seq.3296.92	CNTN2	rs12032559	1	205001332	T	C	0	0.549392	0.0358708	2.9959e-53	234.575	0.0732653	0.000532719	0.00283531	0.851	0.0654
Risk factor	Lipids	HDL cholesterol	HDL_Graham_2021	seq.3296.92	CNTN2	rs12038904	1	205349402	T	C	0	0.235572	0.0190055	1.3918e-35	153.634	0.446398	0.00411047	0.00139546	0.00322	0.465
Risk factor	Lipids	HDL cholesterol	HDL_Graham_2021	seq.3296.92	CNTN2	rs12097315	1	204984567	T	C	0	0.597247	0.0366771	6.41867e-60	265.166	0.0696729	-0.00335634	0.00304733	0.271	0.0567
Risk factor	Lipids	HDL cholesterol	HDL_Graham_2021	seq.3296.92	CNTN2	rs12119834	1	205467891	G	A	0	-0.111771	0.0235022	9.88469e-07	22.6173	0.218472	0.00267277	0.00165057	0.105	0.234
Risk factor	Lipids	HDL cholesterol	HDL_Graham_2021	seq.3296.92	CNTN2	rs12121596	1	205414766	C	G	0	-0.113171	0.0205323	1.77539e-08	30.3805	0.321422	-0.0013126	0.00154412	0.395	0.31
Risk factor	Lipids	HDL cholesterol	HDL_Graham_2021	seq.3296.92	CNTN2	rs12141986	1	205251887	G	T	0	-0.212407	0.0406524	8.70983e-08	27.3002	0.0591794	-0.00110021	0.00297849	0.712	0.0567
Risk factor	Lipids	HDL cholesterol	HDL_Graham_2021	seq.3296.92	CNTN2	rs12760299	1	205270325	T	C	0	0.146934	0.0210505	1.47515e-12	48.7214	0.292399	0.00190958	0.0016623	0.251	0.263
Risk factor	Lipids	HDL cholesterol	HDL_Graham_2021	seq.3296.92	CNTN2	rs138760780	1	205484373	T	C	0	0.341446	0.0702606	5.87795e-07	23.6168	0.0186236	-0.00505545	0.00509322	0.321	0.0205
Risk factor	Lipids	HDL cholesterol	HDL_Graham_2021	seq.3296.92	CNTN2	rs141167930	1	205398129	C	T	0	0.708149	0.0650961	7.29592e-28	118.342	0.0223105	-0.00154338	0.00586952	0.793	0.0158
Risk factor	Lipids	HDL cholesterol	HDL_Graham_2021	seq.3296.92	CNTN2	rs144716460	1	205260257	A	G	0	0.430821	0.0546475	1.58995e-15	62.1517	0.031575	-0.00423234	0.00440376	0.337	0.0264
Risk factor	Lipids	HDL cholesterol	HDL_Graham_2021	seq.3296.92	CNTN2	rs151016156	1	205066611	A	C	0	-0.253708	0.0527224	7.46583e-07	23.1568	0.0341274	-0.0200512	0.00547541	0.00025	0.0197
Risk factor	Lipids	HDL cholesterol	HDL_Graham_2021	seq.3296.92	CNTN2	rs1536866	1	205438437	T	C	0	0.123619	0.0243482	1.91588e-07	25.7773	0.19049	0.004501	0.00186338	0.0157	0.201
Risk factor	Lipids	HDL cholesterol	HDL_Graham_2021	seq.3296.92	CNTN2	rs1572995	1	205024012	C	T	0	0.788847	0.0302816	6.66145e-150	678.622	0.0979391	0.0126531	0.00206029	8.18e-10	0.129
Risk factor	Lipids	HDL cholesterol	HDL_Graham_2021	seq.3296.92	CNTN2	rs1887975	1	205357568	T	C	0	0.111982	0.0194802	4.50184e-09	33.0453	0.371998	0.00512369	0.00142121	0.000312	0.397
Risk factor	Lipids	HDL cholesterol	HDL_Graham_2021	seq.3296.92	CNTN2	rs190929204	1	204805767	A	G	0	0.610613	0.0898146	5.28225e-12	46.2209	0.0112498	-0.00158398	0.0100924	0.875	0.00565
Risk factor	Lipids	HDL cholesterol	HDL_Graham_2021	seq.3296.92	CNTN2	rs2305278	1	205028581	G	C	0	-0.344186	0.0229849	5.39365e-51	224.234	0.207506	-0.012614	0.00179344	2.02e-12	0.182
Risk factor	Lipids	HDL cholesterol	HDL_Graham_2021	seq.3296.92	CNTN2	rs2595942	1	204976264	G	C	0	0.214655	0.020214	1.21413e-26	112.766	0.343543	0.000408129	0.00143505	0.776	0.371
Risk factor	Lipids	HDL cholesterol	HDL_Graham_2021	seq.3296.92	CNTN2	rs2595962	1	204911799	C	G	0	0.266883	0.0214041	5.52529e-36	155.47	0.256098	0.00177894	0.00171235	0.299	0.258
Risk factor	Lipids	HDL cholesterol	HDL_Graham_2021	seq.3296.92	CNTN2	rs2802844	1	204979752	A	G	0	0.202739	0.0268452	2.14064e-14	57.035	0.147003	0.00586168	0.00212202	0.00574	0.127
Risk factor	Lipids	HDL cholesterol	HDL_Graham_2021	seq.3296.92	CNTN2	rs2802847	1	204984572	G	A	0	0.15497	0.0196398	1.50357e-15	62.2617	0.366515	-0.00164818	0.00150261	0.273	0.364
Risk factor	Lipids	HDL cholesterol	HDL_Graham_2021	seq.3296.92	CNTN2	rs28457110	1	205251890	A	G	0	0.462682	0.0828904	1.18985e-08	31.1571	0.013235	0.00792146	0.0108998	0.467	0.00553
Risk factor	Lipids	HDL cholesterol	HDL_Graham_2021	seq.3296.92	CNTN2	rs2887430	1	204602874	T	C	0	-0.106651	0.0220888	6.88573e-07	23.3123	0.250047	-1.39779e-05	0.00159706	0.993	0.254
Risk factor	Lipids	HDL cholesterol	HDL_Graham_2021	seq.3296.92	CNTN2	rs35068223	1	204967186	T	A	0	-0.111361	0.0240564	1.83573e-06	21.4292	0.195406	0.00323836	0.00172567	0.0606	0.203
Risk factor	Lipids	HDL cholesterol	HDL_Graham_2021	seq.3296.92	CNTN2	rs35261626	1	205013084	G	T	0	0.404121	0.0185883	4.23814e-105	472.654	0.44186	-0.000564799	0.00146702	0.7	0.443
Risk factor	Lipids	HDL cholesterol	HDL_Graham_2021	seq.3296.92	CNTN2	rs35845538	1	205138321	C	G	1	-0.387383	0.0433253	1.9237e-19	79.9462	0.0498204	-0.0103757	0.00328252	0.00157	0.0468
Risk factor	Lipids	HDL cholesterol	HDL_Graham_2021	seq.3296.92	CNTN2	rs3747631	1	204587569	C	G	1	0.132412	0.02431	2.56403e-08	29.6678	0.196256	0.00508513	0.00167882	0.00245	0.21
Risk factor	Lipids	HDL cholesterol	HDL_Graham_2021	seq.3296.92	CNTN2	rs3767280	1	205015824	A	G	0	0.545028	0.0241677	6.42944e-113	508.589	0.179618	0.000965045	0.00188675	0.609	0.161
Risk factor	Lipids	HDL cholesterol	HDL_Graham_2021	seq.3296.92	CNTN2	rs3851296	1	205253839	C	A	0	-0.110649	0.0194385	6.26843e-09	32.4018	0.409907	0.00333624	0.00142258	0.019	0.425
Risk factor	Lipids	HDL cholesterol	HDL_Graham_2021	seq.3296.92	CNTN2	rs41264867	1	205030817	T	C	0	-0.383424	0.0448888	6.61647e-18	72.9596	0.0469843	-0.0137241	0.00326545	2.64e-05	0.0496
Risk factor	Lipids	HDL cholesterol	HDL_Graham_2021	seq.3296.92	CNTN2	rs41264877	1	205272722	T	C	1	-0.219957	0.0473915	1.73133e-06	21.5414	0.0429193	0.00426298	0.00345462	0.217	0.0439
Risk factor	Lipids	HDL cholesterol	HDL_Graham_2021	seq.3296.92	CNTN2	rs4950989	1	205282979	T	C	0	-0.15862	0.0204949	4.99096e-15	59.8996	0.313764	-0.00498092	0.00153133	0.00114	0.3
Risk factor	Lipids	HDL cholesterol	HDL_Graham_2021	seq.3296.92	CNTN2	rs4951155	1	204998375	T	C	0	0.218511	0.0204481	5.91021e-27	114.193	0.311685	0.00478278	0.00158381	0.00253	0.301
Risk factor	Lipids	HDL cholesterol	HDL_Graham_2021	seq.3296.92	CNTN2	rs55732120	1	205279730	C	T	0	0.46513	0.063585	1.28604e-13	53.5105	0.0231613	0.00267517	0.00636952	0.674	0.0133
Risk factor	Lipids	HDL cholesterol	HDL_Graham_2021	seq.3296.92	CNTN2	rs61823976	1	205208590	A	G	0	-0.183174	0.0326999	1.06149e-08	31.3787	0.0939686	0.001559	0.00276689	0.573	0.0693
Risk factor	Lipids	HDL cholesterol	HDL_Graham_2021	seq.3296.92	CNTN2	rs6593919	1	204926683	T	C	0	0.48801	0.0482024	2.1578e-24	102.499	0.0400832	0.00205986	0.00404979	0.611	0.0321
Risk factor	Lipids	HDL cholesterol	HDL_Graham_2021	seq.3296.92	CNTN2	rs6663231	1	204946668	C	T	0	-0.212883	0.0390418	2.48062e-08	29.7319	0.0635281	0.00142658	0.00267803	0.594	0.0728
Risk factor	Lipids	HDL cholesterol	HDL_Graham_2021	seq.3296.92	CNTN2	rs6696979	1	205408405	T	C	0	0.176045	0.033998	1.12079e-07	26.8127	0.0879183	0.00299769	0.0022134	0.176	0.115
Risk factor	Lipids	HDL cholesterol	HDL_Graham_2021	seq.3296.92	CNTN2	rs72747099	1	205367233	T	A	0	0.336828	0.0620151	2.79589e-08	29.5	0.0242012	0.0172072	0.00375829	4.68e-06	0.0354
Risk factor	Lipids	HDL cholesterol	HDL_Graham_2021	seq.3296.92	CNTN2	rs72751487	1	204939935	G	T	0	0.787548	0.0856871	1.94648e-20	84.474	0.0121951	-0.0102579	0.00665567	0.123	0.0111
Risk factor	Lipids	HDL cholesterol	HDL_Graham_2021	seq.3296.92	CNTN2	rs75058787	1	205387069	G	A	0	0.401807	0.0579025	1.96923e-12	48.1549	0.027699	0.0061836	0.00409835	0.131	0.0287
Risk factor	Lipids	HDL cholesterol	HDL_Graham_2021	seq.3296.92	CNTN2	rs7526701	1	205312848	A	G	0	-0.188287	0.01933	1.01116e-22	94.8805	0.401966	-0.0045568	0.00144153	0.00157	0.383
Risk factor	Lipids	HDL cholesterol	HDL_Graham_2021	seq.3296.92	CNTN2	rs7534993	1	204924685	A	G	0	-0.196496	0.0201715	1.00514e-22	94.8923	0.343354	-0.00410465	0.00147021	0.00524	0.343
Risk factor	Lipids	HDL cholesterol	HDL_Graham_2021	seq.3296.92	CNTN2	rs7550921	1	204862644	C	A	0	0.247229	0.0369065	1.05074e-11	44.8738	0.0707128	-0.00655658	0.00262361	0.0125	0.0748
Risk factor	Lipids	HDL cholesterol	HDL_Graham_2021	seq.3296.92	CNTN2	rs757781591	1	204794071	T	C	0	-0.437565	0.0919355	9.70471e-07	22.6526	0.0108716	-0.0253127	0.0234333	0.28	0.00321
Risk factor	Lipids	HDL cholesterol	HDL_Graham_2021	seq.3296.92	CNTN2	rs76242821	1	204889909	A	G	0	0.268402	0.0375516	4.41696e-13	51.0875	0.0706183	0.00960877	0.00266532	0.000312	0.0726
Risk factor	Lipids	HDL cholesterol	HDL_Graham_2021	seq.3296.92	CNTN2	rs77224007	1	205074722	T	A	0	0.349549	0.0492233	6.17982e-13	50.4283	0.0397996	0.00416733	0.00374166	0.265	0.0367
Risk factor	Lipids	HDL cholesterol	HDL_Graham_2021	seq.3296.92	CNTN2	rs77393839	1	204968191	C	T	0	-0.23699	0.0534866	4.69357e-06	19.6322	0.0336548	-0.00342865	0.00323429	0.289	0.0465
Risk factor	Lipids	HDL cholesterol	HDL_Graham_2021	seq.3296.92	CNTN2	rs77507721	1	204892503	T	C	0	0.243129	0.0314584	5.43732e-15	59.7311	0.102477	-0.00096404	0.00243114	0.692	0.0944
Risk factor	Lipids	HDL cholesterol	HDL_Graham_2021	seq.3296.92	CNTN2	rs78225439	1	204633043	A	G	0	-0.305218	0.0475754	7.01999e-11	41.1581	0.0427302	9.37425e-05	0.00395725	0.981	0.0345
Risk factor	Lipids	HDL cholesterol	HDL_Graham_2021	seq.3296.92	CNTN2	rs79856590	1	205241642	A	G	0	-0.306354	0.039111	2.38302e-15	61.3549	0.0642844	-0.0108336	0.0035181	0.00207	0.043
Risk factor	Lipids	HDL cholesterol	HDL_Graham_2021	seq.3296.92	CNTN2	rs895933	1	204929135	A	G	0	0.126596	0.0244232	1.0892e-07	26.868	0.18321	0.00332582	0.00181682	0.0672	0.179
Risk factor	Lipids	HDL cholesterol	HDL_Graham_2021	seq.3296.92	CNTN2	rs913728	1	205388023	A	G	0	0.145242	0.0276228	7.27964e-08	27.6471	0.136982	0.00685381	0.00184884	0.00021	0.165
Risk factor	Lipids	HDL cholesterol	HDL_Graham_2021	seq.3296.92	CNTN2	rs9194	1	204991770	T	C	0	-0.200476	0.0230365	1.62272e-18	75.7342	0.214502	0.000144658	0.0017076	0.932	0.207
Risk factor	Lipids	HDL cholesterol	HDL_Graham_2021	seq.3310.62	FCGR2B	rs10081999	1	161273648	C	T	0	0.261179	0.0593214	5.34366e-06	19.3845	0.0271113	-0.000199159	0.00356227	0.955	0.0417
Risk factor	Lipids	HDL cholesterol	HDL_Graham_2021	seq.3310.62	FCGR2B	rs10157049	1	161398201	T	A	0	-0.289143	0.0314707	2.00686e-20	84.4136	0.0998489	-0.000533666	0.00208833	0.798	0.121
Risk factor	Lipids	HDL cholesterol	HDL_Graham_2021	seq.3310.62	FCGR2B	rs10157822	1	161211909	C	T	0	-0.190814	0.0200182	7.71217e-22	90.8595	0.359437	0.00153439	0.00144242	0.287	0.344
Risk factor	Lipids	HDL cholesterol	HDL_Graham_2021	seq.3310.62	FCGR2B	rs10218544	1	161980422	T	C	0	0.238591	0.0404965	1.91185e-09	34.7115	0.0593236	-0.00170766	0.00307113	0.578	0.0534
Risk factor	Lipids	HDL cholesterol	HDL_Graham_2021	seq.3310.62	FCGR2B	rs10800258	1	162012706	G	A	0	0.141265	0.0249225	7.21648e-09	32.1282	0.176271	-0.00350343	0.00197986	0.0768	0.183
Risk factor	Lipids	HDL cholesterol	HDL_Graham_2021	seq.3310.62	FCGR2B	rs10800357	1	161481561	T	C	0	0.526359	0.0182936	2.34545e-182	827.877	0.377858	-0.00211609	0.00156541	0.176	0.364
Risk factor	Lipids	HDL cholesterol	HDL_Graham_2021	seq.3310.62	FCGR2B	rs10800573	1	161507924	G	A	0	-0.534652	0.019439	7.84318e-167	756.475	0.305876	-0.00263181	0.00162971	0.106	0.322
Risk factor	Lipids	HDL cholesterol	HDL_Graham_2021	seq.3310.62	FCGR2B	rs10917810	1	161702011	C	T	0	0.216019	0.0188895	1.38279e-30	130.78	0.456169	0.00242408	0.00138869	0.0809	0.433
Risk factor	Lipids	HDL cholesterol	HDL_Graham_2021	seq.3310.62	FCGR2B	rs10918361	1	161952747	G	A	0	0.167829	0.0211023	9.09403e-16	63.252	0.282543	-0.000599075	0.00159119	0.707	0.318
Risk factor	Lipids	HDL cholesterol	HDL_Graham_2021	seq.3310.62	FCGR2B	rs111470595	1	161732919	C	G	0	0.957271	0.0344221	1.65193e-170	773.384	0.0746269	-0.00344297	0.00289908	0.235	0.061
Risk factor	Lipids	HDL cholesterol	HDL_Graham_2021	seq.3310.62	FCGR2B	rs111516661	1	161269415	T	C	0	0.192082	0.0379744	2.11619e-07	25.5854	0.0685811	-0.000943743	0.0030315	0.756	0.0579
Risk factor	Lipids	HDL cholesterol	HDL_Graham_2021	seq.3310.62	FCGR2B	rs111528110	1	161652307	T	C	0	0.842013	0.04889	8.98621e-67	296.618	0.0363688	-0.0169006	0.00367481	4.24e-06	0.0366
Risk factor	Lipids	HDL cholesterol	HDL_Graham_2021	seq.3310.62	FCGR2B	rs112699037	1	161941040	T	G	0	-0.566023	0.0869839	3.82782e-11	42.3439	0.0120914	0.00946294	0.00593873	0.111	0.017
Risk factor	Lipids	HDL cholesterol	HDL_Graham_2021	seq.3310.62	FCGR2B	rs112732063	1	161259216	T	C	0	0.404591	0.0780685	1.09458e-07	26.8584	0.0152088	-0.00782056	0.00483992	0.106	0.0212
Risk factor	Lipids	HDL cholesterol	HDL_Graham_2021	seq.3310.62	FCGR2B	rs113590334	1	161481530	A	G	0	-0.391664	0.0397376	3.22028e-23	97.1458	0.0611185	0.00142823	0.00359404	0.691	0.0427
Risk factor	Lipids	HDL cholesterol	HDL_Graham_2021	seq.3310.62	FCGR2B	rs1136224	1	161184097	G	A	0	-0.274845	0.030295	5.82712e-20	82.3064	0.111374	0.00484224	0.00197185	0.0141	0.145
Risk factor	Lipids	HDL cholesterol	HDL_Graham_2021	seq.3310.62	FCGR2B	rs113946660	1	161913403	A	G	0	-0.44293	0.0813862	2.62951e-08	29.6189	0.0141697	0.00289524	0.00535884	0.589	0.0167
Risk factor	Lipids	HDL cholesterol	HDL_Graham_2021	seq.3310.62	FCGR2B	rs114173811	1	161223416	T	C	0	0.624336	0.0592092	2.69071e-26	111.188	0.0265445	-0.000352994	0.00421584	0.933	0.0286
Risk factor	Lipids	HDL cholesterol	HDL_Graham_2021	seq.3310.62	FCGR2B	rs114387081	1	161878334	A	T	0	-0.292677	0.0598963	5.13494e-07	23.8769	0.0261666	-0.0184484	0.00450959	4.3e-05	0.0271
Risk factor	Lipids	HDL cholesterol	HDL_Graham_2021	seq.3310.62	FCGR2B	rs114640457	1	161717368	T	C	0	0.552778	0.06697	7.65168e-17	68.1304	0.0205932	-0.0208967	0.00680512	0.00214	0.0119
Risk factor	Lipids	HDL cholesterol	HDL_Graham_2021	seq.3310.62	FCGR2B	rs114797774	1	161468430	T	C	0	0.973957	0.0510489	1.89057e-81	364.005	0.0334404	-0.0122223	0.00520161	0.0188	0.0198
Risk factor	Lipids	HDL cholesterol	HDL_Graham_2021	seq.3310.62	FCGR2B	rs114930751	1	161289933	A	G	0	-0.614604	0.0943843	3.71479e-11	42.4025	0.0103911	0.00253364	0.00603244	0.674	0.0149
Risk factor	Lipids	HDL cholesterol	HDL_Graham_2021	seq.3310.62	FCGR2B	rs115297732	1	161688953	A	G	0	-0.462465	0.0466906	1.98214e-23	98.1067	0.0439259	0.00785672	0.00278572	0.0048	0.0638
Risk factor	Lipids	HDL cholesterol	HDL_Graham_2021	seq.3310.62	FCGR2B	rs115343734	1	161591330	A	G	0	-0.556262	0.0949485	2.33441e-09	34.3228	0.0102966	0.0151158	0.0105295	0.151	0.00554
Risk factor	Lipids	HDL cholesterol	HDL_Graham_2021	seq.3310.62	FCGR2B	rs115411586	1	161170789	T	C	0	0.401215	0.0456154	7.11402e-19	77.3627	0.0464765	0.00806061	0.00365831	0.0276	0.0381
Risk factor	Lipids	HDL cholesterol	HDL_Graham_2021	seq.3310.62	FCGR2B	rs115613642	1	161500896	A	C	0	0.972071	0.0510271	3.27928e-81	362.906	0.0333459	0.00250028	0.00411163	0.543	0.0308
Risk factor	Lipids	HDL cholesterol	HDL_Graham_2021	seq.3310.62	FCGR2B	rs115827564	1	162143106	G	A	0	0.353443	0.0760759	1.69277e-06	21.5846	0.0162479	-0.0186575	0.0068975	0.00683	0.0132
Risk factor	Lipids	HDL cholesterol	HDL_Graham_2021	seq.3310.62	FCGR2B	rs11588371	1	161372102	A	C	0	-0.514396	0.0486787	2.11539e-26	111.665	0.0386359	-0.00473543	0.00364169	0.193	0.0388
Risk factor	Lipids	HDL cholesterol	HDL_Graham_2021	seq.3310.62	FCGR2B	rs115944227	1	161463936	G	A	0	0.779247	0.0385779	4.96363e-91	408.012	0.0600794	0.00153158	0.00321441	0.634	0.0495
Risk factor	Lipids	HDL cholesterol	HDL_Graham_2021	seq.3310.62	FCGR2B	rs116550520	1	162145955	G	A	0	-0.246684	0.0511747	7.1625e-07	23.2365	0.0361799	0.00324898	0.00323082	0.315	0.0472
Risk factor	Lipids	HDL cholesterol	HDL_Graham_2021	seq.3310.62	FCGR2B	rs116565457	1	161381640	T	C	0	0.465895	0.0829494	9.73663e-09	31.5464	0.0136029	-0.000276452	0.00487722	0.955	0.0232
Risk factor	Lipids	HDL cholesterol	HDL_Graham_2021	seq.3310.62	FCGR2B	rs12040409	1	161678182	G	T	0	-0.352134	0.0313502	1.41551e-29	126.164	0.101644	0.000870202	0.00283501	0.759	0.0644
Risk factor	Lipids	HDL cholesterol	HDL_Graham_2021	seq.3310.62	FCGR2B	rs12048671	1	161701641	C	T	0	0.644458	0.0773904	4.13313e-17	69.345	0.0151143	0.00684433	0.00433992	0.115	0.0251
Risk factor	Lipids	HDL cholesterol	HDL_Graham_2021	seq.3310.62	FCGR2B	rs12093822	1	161976473	A	G	0	0.323329	0.0350875	1.55735e-20	84.915	0.0794445	-0.00131546	0.00250181	0.599	0.0832
Risk factor	Lipids	HDL cholesterol	HDL_Graham_2021	seq.3310.62	FCGR2B	rs12121318	1	161492268	A	G	0	1.07025	0.0385274	3.89792e-170	771.669	0.058379	-0.00600809	0.00367706	0.102	0.0391
Risk factor	Lipids	HDL cholesterol	HDL_Graham_2021	seq.3310.62	FCGR2B	rs12121431	1	161984197	A	G	0	-0.194364	0.0431972	3.40634e-06	20.2451	0.0514831	0.00218247	0.00275435	0.428	0.0664
Risk factor	Lipids	HDL cholesterol	HDL_Graham_2021	seq.3310.62	FCGR2B	rs12133472	1	161741417	G	A	0	0.576369	0.0827669	1.65652e-12	48.494	0.0136029	-0.00265662	0.00435799	0.542	0.0268
Risk factor	Lipids	HDL cholesterol	HDL_Graham_2021	seq.3310.62	FCGR2B	rs12402741	1	161404254	A	G	0	-0.545706	0.0275106	7.24948e-88	393.475	0.130833	0.00276916	0.00215529	0.199	0.115
Risk factor	Lipids	HDL cholesterol	HDL_Graham_2021	seq.3310.62	FCGR2B	rs12740487	1	161759463	C	T	0	-0.55598	0.0768412	2.32009e-13	52.3516	0.0153032	0.00284981	0.00574523	0.62	0.0159
Risk factor	Lipids	HDL cholesterol	HDL_Graham_2021	seq.3310.62	FCGR2B	rs138731942	1	161569569	T	C	0	-0.338386	0.0275214	4.79539e-35	151.176	0.133573	-0.00457479	0.00247833	0.0649	0.127
Risk factor	Lipids	HDL cholesterol	HDL_Graham_2021	seq.3310.62	FCGR2B	rs141651278	1	161510974	T	C	0	-0.489771	0.0640413	1.02274e-14	58.4879	0.0227659	-0.00306036	0.00423972	0.47	0.0356
Risk factor	Lipids	HDL cholesterol	HDL_Graham_2021	seq.3310.62	FCGR2B	rs142069422	1	162098144	G	A	0	0.400907	0.0786403	1.71645e-07	25.9894	0.0150198	-0.00844273	0.00629214	0.18	0.0126
Risk factor	Lipids	HDL cholesterol	HDL_Graham_2021	seq.3310.62	FCGR2B	rs142162628	1	161898991	G	A	0	0.765854	0.0697092	2.22118e-28	120.701	0.0183261	-0.000402076	0.00820466	0.961	0.0084
Risk factor	Lipids	HDL cholesterol	HDL_Graham_2021	seq.3310.62	FCGR2B	rs144846894	1	162050670	A	C	0	-0.51952	0.0541536	4.25928e-22	92.0343	0.0321179	-0.00368949	0.00632111	0.559	0.0139
Risk factor	Lipids	HDL cholesterol	HDL_Graham_2021	seq.3310.62	FCGR2B	rs146178451	1	161448991	T	C	0	-0.56394	0.0934077	7.83068e-10	36.4502	0.0107689	0.00581442	0.00696883	0.404	0.0112
Risk factor	Lipids	HDL cholesterol	HDL_Graham_2021	seq.3310.62	FCGR2B	rs146227954	1	161388888	G	T	0	0.48275	0.0804521	9.83767e-10	36.0056	0.0138863	-0.000806616	0.00672301	0.905	0.0125
Risk factor	Lipids	HDL cholesterol	HDL_Graham_2021	seq.3310.62	FCGR2B	rs148614569	1	162141347	C	T	0	0.395254	0.0620167	9.24729e-11	40.6196	0.0243718	0.000640251	0.00547646	0.907	0.0173
Risk factor	Lipids	HDL cholesterol	HDL_Graham_2021	seq.3310.62	FCGR2B	rs148765873	1	161221713	C	T	0	-0.44166	0.0783542	8.66642e-09	31.7725	0.0151143	-0.00369922	0.00713648	0.604	0.0104
Risk factor	Lipids	HDL cholesterol	HDL_Graham_2021	seq.3310.62	FCGR2B	rs150752639	1	161230773	G	A	0	0.182794	0.0394632	1.81065e-06	21.4555	0.0635745	0.00358621	0.004206	0.394	0.032
Risk factor	Lipids	HDL cholesterol	HDL_Graham_2021	seq.3310.62	FCGR2B	rs16832733	1	161228843	A	G	0	-0.175807	0.0331252	5.56155e-08	28.168	0.0925751	2.81306e-07	0.00223092	1	0.109
Risk factor	Lipids	HDL cholesterol	HDL_Graham_2021	seq.3310.62	FCGR2B	rs16832790	1	161275943	T	C	1	-0.707872	0.091499	5.11395e-15	59.8517	0.0102966	0.0100204	0.00490563	0.0411	0.0218
Risk factor	Lipids	HDL cholesterol	HDL_Graham_2021	seq.3310.62	FCGR2B	rs17397332	1	161500895	G	C	0	-0.628279	0.0732285	4.7558e-18	73.6114	0.0171925	0.00914327	0.00444574	0.0397	0.0256
Risk factor	Lipids	HDL cholesterol	HDL_Graham_2021	seq.3310.62	FCGR2B	rs17413333	1	161675580	A	G	0	0.396157	0.0188911	6.09072e-98	439.765	0.397601	-0.00150926	0.00146669	0.303	0.401
Risk factor	Lipids	HDL cholesterol	HDL_Graham_2021	seq.3310.62	FCGR2B	rs1771572	1	161619640	A	G	0	0.279916	0.0203854	3.30155e-43	188.546	0.305876	0.00108271	0.00238108	0.649	0.252
Risk factor	Lipids	HDL cholesterol	HDL_Graham_2021	seq.3310.62	FCGR2B	rs1801274	1	161479745	A	G	1	-0.868682	0.0153001	0	3223.54	0.437087	0.00521514	0.00137325	0.000146	0.483
Risk factor	Lipids	HDL cholesterol	HDL_Graham_2021	seq.3310.62	FCGR2B	rs182240587	1	161387110	T	A	0	0.257903	0.0517116	3.06092e-07	24.8735	0.0341016	0.0111306	0.00653788	0.0887	0.0141
Risk factor	Lipids	HDL cholesterol	HDL_Graham_2021	seq.3310.62	FCGR2B	rs182968886	1	161642985	A	G	1	-0.332115	0.032211	3.15504e-25	106.309	0.0934253	-0.00269277	0.00248976	0.279	0.109
Risk factor	Lipids	HDL cholesterol	HDL_Graham_2021	seq.3310.62	FCGR2B	rs186017571	1	161177201	A	G	0	-0.416579	0.0800071	9.60752e-08	27.1105	0.0147364	0.0207941	0.0098534	0.0348	0.00576
Risk factor	Lipids	HDL cholesterol	HDL_Graham_2021	seq.3310.62	FCGR2B	rs188030971	1	162145967	T	A	0	0.42568	0.0766071	1.37489e-08	30.8765	0.0154922	-0.00761688	0.00752857	0.312	0.00992
Risk factor	Lipids	HDL cholesterol	HDL_Graham_2021	seq.3310.62	FCGR2B	rs189199686	1	161220558	G	A	0	0.545577	0.0795241	3.43042e-12	47.0668	0.0147364	-0.0012125	0.0106999	0.91	0.00526
Risk factor	Lipids	HDL cholesterol	HDL_Graham_2021	seq.3310.62	FCGR2B	rs2333749	1	161684621	T	G	0	-0.277227	0.0193952	1.19961e-46	204.307	0.377858	0.00347071	0.00145346	0.0169	0.343
Risk factor	Lipids	HDL cholesterol	HDL_Graham_2021	seq.3310.62	FCGR2B	rs2499853	1	161930730	G	A	0	0.279028	0.0198116	2.37935e-45	198.361	0.340261	-0.00144835	0.00146113	0.322	0.343
Risk factor	Lipids	HDL cholesterol	HDL_Graham_2021	seq.3310.62	FCGR2B	rs2501865	1	161230065	C	T	0	-0.224623	0.0203604	1.33405e-28	121.713	0.312394	-0.00170918	0.00161823	0.291	0.271
Risk factor	Lipids	HDL cholesterol	HDL_Graham_2021	seq.3310.62	FCGR2B	rs2501880	1	161234796	A	G	0	-0.196735	0.0373454	6.89648e-08	27.7517	0.0709428	-0.00114023	0.00228395	0.618	0.102
Risk factor	Lipids	HDL cholesterol	HDL_Graham_2021	seq.3310.62	FCGR2B	rs332391	1	161509040	A	G	0	-0.511039	0.029406	5.97838e-68	302.02	0.11383	0.00331653	0.00236165	0.16	0.107
Risk factor	Lipids	HDL cholesterol	HDL_Graham_2021	seq.3310.62	FCGR2B	rs34436026	1	161519440	T	C	0	0.929512	0.053919	6.76278e-67	297.185	0.0311732	-0.0090827	0.00404614	0.0248	0.0309
Risk factor	Lipids	HDL cholesterol	HDL_Graham_2021	seq.3310.62	FCGR2B	rs35801335	1	161716885	A	G	0	-0.440061	0.0559893	1.92475e-15	61.7754	0.0299452	0.0101576	0.00349157	0.00362	0.042
Risk factor	Lipids	HDL cholesterol	HDL_Graham_2021	seq.3310.62	FCGR2B	rs35899595	1	162061887	A	G	0	0.768962	0.0874003	6.95376e-19	77.4077	0.0120914	0.000980619	0.00948835	0.918	0.00858
Risk factor	Lipids	HDL cholesterol	HDL_Graham_2021	seq.3310.62	FCGR2B	rs3813630	1	161280249	G	A	0	-0.137757	0.0311002	4.72353e-06	19.6201	0.106839	0.00182083	0.00217606	0.403	0.119
Risk factor	Lipids	HDL cholesterol	HDL_Graham_2021	seq.3310.62	FCGR2B	rs41270849	1	161188649	A	G	0	0.3	0.0373721	4.97887e-16	64.4388	0.0695258	-0.0120275	0.00325975	0.000225	0.0552
Risk factor	Lipids	HDL cholesterol	HDL_Graham_2021	seq.3310.62	FCGR2B	rs4131827	1	161282538	A	G	0	-0.51134	0.0774089	1.97821e-11	43.6353	0.0152088	-0.00755958	0.00617751	0.221	0.014
Risk factor	Lipids	HDL cholesterol	HDL_Graham_2021	seq.3310.62	FCGR2B	rs4326638	1	161388960	C	T	0	-0.419229	0.0183403	6.03529e-116	522.504	0.476195	0.00058069	0.0014392	0.687	0.527
Risk factor	Lipids	HDL cholesterol	HDL_Graham_2021	seq.3310.62	FCGR2B	rs4330937	1	161256919	T	G	0	-0.155939	0.0209309	4.6606e-14	55.5052	0.291612	-0.00378119	0.0015411	0.0141	0.287
Risk factor	Lipids	HDL cholesterol	HDL_Graham_2021	seq.3310.62	FCGR2B	rs4348701	1	161973410	A	G	0	0.248058	0.0287852	3.41999e-18	74.2622	0.126677	-0.00071893	0.00246784	0.771	0.096
Risk factor	Lipids	HDL cholesterol	HDL_Graham_2021	seq.3310.62	FCGR2B	rs438228	1	161484124	C	A	0	0.3863	0.0181796	1.6805e-100	451.524	0.459475	0.000480517	0.00170372	0.778	0.42
Risk factor	Lipids	HDL cholesterol	HDL_Graham_2021	seq.3310.62	FCGR2B	rs4436408	1	161260215	A	G	0	0.318282	0.0215575	1.24395e-49	217.985	0.258832	0.00411818	0.00158114	0.0092	0.253
Risk factor	Lipids	HDL cholesterol	HDL_Graham_2021	seq.3310.62	FCGR2B	rs4656309	1	161478790	C	T	0	-0.607655	0.0292695	4.90742e-96	431.006	0.114491	0.000132549	0.00218814	0.952	0.142
Risk factor	Lipids	HDL cholesterol	HDL_Graham_2021	seq.3310.62	FCGR2B	rs4657019	1	161390656	A	G	0	-0.204523	0.0306457	1.24639e-11	44.5395	0.106839	0.00187226	0.0020116	0.352	0.135
Risk factor	Lipids	HDL cholesterol	HDL_Graham_2021	seq.3310.62	FCGR2B	rs4657111	1	161799368	T	C	0	-0.414976	0.0365956	4.18079e-30	128.584	0.0710372	0.0079353	0.00295514	0.00725	0.0708
Risk factor	Lipids	HDL cholesterol	HDL_Graham_2021	seq.3310.62	FCGR2B	rs551272312	1	161800987	T	C	0	-0.352499	0.0713485	3.89564e-07	24.4088	0.0186095	-0.00969342	0.00494717	0.0501	0.0239
Risk factor	Lipids	HDL cholesterol	HDL_Graham_2021	seq.3310.62	FCGR2B	rs55687081	1	162130049	C	T	0	-0.169007	0.0313469	3.49348e-08	29.0683	0.104478	0.00428176	0.00231083	0.0639	0.101
Risk factor	Lipids	HDL cholesterol	HDL_Graham_2021	seq.3310.62	FCGR2B	rs559242298	1	161852563	A	T	0	0.760011	0.0593538	7.71037e-38	163.962	0.0258832	-0.00958737	0.00822905	0.244	0.00917
Risk factor	Lipids	HDL cholesterol	HDL_Graham_2021	seq.3310.62	FCGR2B	rs56241622	1	161315218	G	A	0	-0.537211	0.0863666	2.4838e-10	38.6899	0.0120914	-0.00510076	0.0065657	0.437	0.0121
Risk factor	Lipids	HDL cholesterol	HDL_Graham_2021	seq.3310.62	FCGR2B	rs60737164	1	161641006	A	G	0	0.998791	0.0556475	2.46373e-72	322.15	0.0286227	-0.010389	0.00595976	0.0813	0.0164
Risk factor	Lipids	HDL cholesterol	HDL_Graham_2021	seq.3310.62	FCGR2B	rs61802306	1	161577657	A	G	0	-0.425468	0.0190206	3.96197e-111	500.363	0.350274	-4.6023e-05	0.00175298	0.979	0.339
Risk factor	Lipids	HDL cholesterol	HDL_Graham_2021	seq.3310.62	FCGR2B	rs61802322	1	161587024	A	G	0	-0.394064	0.0723609	2.57845e-08	29.6569	0.0178538	0.113482	0.0660897	0.086	0.00121
Risk factor	Lipids	HDL cholesterol	HDL_Graham_2021	seq.3310.62	FCGR2B	rs61809464	1	161901208	T	C	0	0.435553	0.0353572	3.59435e-35	151.749	0.0770829	-0.000661166	0.00292078	0.821	0.0645
Risk factor	Lipids	HDL cholesterol	HDL_Graham_2021	seq.3310.62	FCGR2B	rs6665610	1	161641384	A	G	1	1.33267	0.013734	0	9415.67	0.234083	-0.0085781	0.0019732	1.38e-05	0.196
Risk factor	Lipids	HDL cholesterol	HDL_Graham_2021	seq.3310.62	FCGR2B	rs6693833	1	161943058	T	C	0	0.216495	0.023441	1.28252e-20	85.2989	0.21604	-0.00212594	0.00159569	0.183	0.242
Risk factor	Lipids	HDL cholesterol	HDL_Graham_2021	seq.3310.62	FCGR2B	rs6701446	1	161740862	G	A	0	-0.302917	0.0451105	9.40332e-12	45.0912	0.0450595	-0.00578069	0.00386495	0.135	0.0376
Risk factor	Lipids	HDL cholesterol	HDL_Graham_2021	seq.3310.62	FCGR2B	rs67618914	1	161674632	G	C	0	-0.283267	0.0219073	1.51903e-38	167.192	0.255148	-0.00202239	0.00154484	0.19	0.314
Risk factor	Lipids	HDL cholesterol	HDL_Graham_2021	seq.3310.62	FCGR2B	rs71632954	1	161492522	G	T	0	0.792448	0.0659822	1.57371e-33	144.241	0.0207822	-0.0143434	0.00787442	0.0685	0.00902
Risk factor	Lipids	HDL cholesterol	HDL_Graham_2021	seq.3310.62	FCGR2B	rs72700090	1	161564370	A	G	0	-0.531336	0.0178891	3.6542e-194	882.189	0.400623	0.00288795	0.00211578	0.172	0.39
Risk factor	Lipids	HDL cholesterol	HDL_Graham_2021	seq.3310.62	FCGR2B	rs72714915	1	161136343	G	C	0	-0.197177	0.0286818	3.10737e-12	47.2607	0.127999	0.00165671	0.0025008	0.508	0.0844
Risk factor	Lipids	HDL cholesterol	HDL_Graham_2021	seq.3310.62	FCGR2B	rs72714986	1	161333546	A	G	0	-0.463437	0.0569418	1.99634e-16	66.2398	0.029095	-0.00807803	0.00488867	0.0985	0.0233
Risk factor	Lipids	HDL cholesterol	HDL_Graham_2021	seq.3310.62	FCGR2B	rs72715961	1	162122295	T	C	0	0.460236	0.0584418	1.70212e-15	62.0175	0.0265445	-0.00871783	0.005186	0.0928	0.0207
Risk factor	Lipids	HDL cholesterol	HDL_Graham_2021	seq.3310.62	FCGR2B	rs74124991	1	161468609	C	A	0	0.327702	0.0694828	1.20084e-06	22.2435	0.0187984	-0.0113748	0.00451817	0.0118	0.0234
Risk factor	Lipids	HDL cholesterol	HDL_Graham_2021	seq.3310.62	FCGR2B	rs7527826	1	161969322	A	G	0	-0.153804	0.0195736	1.95584e-15	61.7439	0.395428	0.000508307	0.00163991	0.757	0.404
Risk factor	Lipids	HDL cholesterol	HDL_Graham_2021	seq.3310.62	FCGR2B	rs7532925	1	161644955	A	G	0	-0.312538	0.0372027	2.21442e-17	70.576	0.0688645	0.00641753	0.00242266	0.00807	0.0895
Risk factor	Lipids	HDL cholesterol	HDL_Graham_2021	seq.3310.62	FCGR2B	rs7551761	1	161278562	G	C	0	-0.154438	0.0216275	4.63892e-13	50.9913	0.27064	0.000837295	0.0015576	0.591	0.296
Risk factor	Lipids	HDL cholesterol	HDL_Graham_2021	seq.3310.62	FCGR2B	rs7554023	1	161896364	G	A	0	-0.238423	0.024247	4.05447e-23	96.6897	0.18874	0.00297619	0.00196657	0.13	0.162
Risk factor	Lipids	HDL cholesterol	HDL_Graham_2021	seq.3310.62	FCGR2B	rs7554873	1	161612233	C	T	0	-0.413237	0.0419508	3.40967e-23	97.0327	0.0536558	0.0138194	0.00316256	1.24e-05	0.0517
Risk factor	Lipids	HDL cholesterol	HDL_Graham_2021	seq.3310.62	FCGR2B	rs76091164	1	162057611	C	T	0	-0.241381	0.0464008	9.85314e-08	27.0617	0.0443983	0.000310037	0.00364598	0.932	0.0382
Risk factor	Lipids	HDL cholesterol	HDL_Graham_2021	seq.3310.62	FCGR2B	rs76265753	1	161181134	T	C	0	0.639897	0.0647412	2.44406e-23	97.6919	0.0218213	-0.00728686	0.00420601	0.0832	0.0294
Risk factor	Lipids	HDL cholesterol	HDL_Graham_2021	seq.3310.62	FCGR2B	rs76887670	1	161325836	T	C	0	-0.50086	0.0684438	1.26008e-13	53.5506	0.0193652	0.009261	0.0051506	0.0722	0.0199
Risk factor	Lipids	HDL cholesterol	HDL_Graham_2021	seq.3310.62	FCGR2B	rs76946005	1	161711121	A	T	0	0.807729	0.084944	9.62901e-22	90.4203	0.0123748	-0.00825218	0.00557338	0.139	0.0167
Risk factor	Lipids	HDL cholesterol	HDL_Graham_2021	seq.3310.62	FCGR2B	rs79106728	1	161409805	A	G	0	0.200847	0.0446146	3.36867e-06	20.2664	0.0470433	-0.0106066	0.00309196	0.000603	0.0525
Risk factor	Lipids	HDL cholesterol	HDL_Graham_2021	seq.3310.62	FCGR2B	rs880296	1	162128446	G	C	0	0.112206	0.0229331	4.97175e-07	23.939	0.228415	-0.00354934	0.00171717	0.0387	0.218
Risk factor	Lipids	HDL cholesterol	HDL_Graham_2021	seq.3320.49	IGFBP7	rs11573111	4	57906686	A	G	0	0.123994	0.018839	2.32437e-11	43.3197	0.375875	0.00134246	0.00145504	0.356	0.379
Risk factor	Lipids	HDL cholesterol	HDL_Graham_2021	seq.3320.49	IGFBP7	rs11947115	4	57925402	C	T	0	0.190917	0.0189668	3.91036e-24	101.321	0.347682	-0.000742515	0.00147432	0.615	0.329
Risk factor	Lipids	HDL cholesterol	HDL_Graham_2021	seq.3320.49	IGFBP7	rs1277273	4	57909291	A	G	0	0.123926	0.0195885	1.25419e-10	40.0242	0.31315	-0.00639913	0.00149287	1.82e-05	0.319
Risk factor	Lipids	HDL cholesterol	HDL_Graham_2021	seq.3320.49	IGFBP7	rs1315006	4	57858193	T	C	0	-0.1728	0.0205636	2.17241e-17	70.6137	0.270956	0.00204845	0.00158768	0.197	0.257
Risk factor	Lipids	HDL cholesterol	HDL_Graham_2021	seq.3320.49	IGFBP7	rs139826977	4	57407069	G	A	0	0.280861	0.053136	6.26122e-08	27.9386	0.0305582	-0.00277407	0.00511572	0.588	0.0193
Risk factor	Lipids	HDL cholesterol	HDL_Graham_2021	seq.3320.49	IGFBP7	rs139850502	4	58378912	G	C	0	0.286368	0.0579248	3.83093e-07	24.4411	0.0254494	-0.000415884	0.00635238	0.948	0.0134
Risk factor	Lipids	HDL cholesterol	HDL_Graham_2021	seq.3320.49	IGFBP7	rs17087693	4	58076316	T	G	0	0.212363	0.0418652	1.96268e-07	25.7307	0.0498581	-0.00664378	0.00350756	0.0582	0.0435
Risk factor	Lipids	HDL cholesterol	HDL_Graham_2021	seq.3320.49	IGFBP7	rs1718860	4	57949517	G	A	0	0.297294	0.0194107	2.98993e-53	234.579	0.298013	-0.00652524	0.00155904	2.85e-05	0.267
Risk factor	Lipids	HDL cholesterol	HDL_Graham_2021	seq.3320.49	IGFBP7	rs183044198	4	57801250	G	A	0	0.446639	0.0784705	6.28507e-09	32.3967	0.0134342	-0.0160874	0.0075481	0.0331	0.00982
Risk factor	Lipids	HDL cholesterol	HDL_Graham_2021	seq.3320.49	IGFBP7	rs2176571	4	57935367	C	T	0	0.118864	0.0192287	3.1729e-10	38.2121	0.352034	-0.00489313	0.00144506	0.000709	0.357
Risk factor	Lipids	HDL cholesterol	HDL_Graham_2021	seq.3320.49	IGFBP7	rs34601747	4	57850342	A	C	0	0.152239	0.0279263	2.49795e-08	29.7184	0.121003	-0.00254024	0.00224725	0.258	0.106
Risk factor	Lipids	HDL cholesterol	HDL_Graham_2021	seq.3320.49	IGFBP7	rs548662376	4	57500783	T	G	0	0.904603	0.091056	1.47209e-23	98.6959	0.010123	0.0158113	0.0119506	0.186	0.00448
Risk factor	Lipids	HDL cholesterol	HDL_Graham_2021	seq.3320.49	IGFBP7	rs62308301	4	57986945	A	G	0	0.285499	0.0551071	1.10467e-07	26.8407	0.02772	0.00338737	0.00474412	0.475	0.0223
Risk factor	Lipids	HDL cholesterol	HDL_Graham_2021	seq.3320.49	IGFBP7	rs62313002	4	58183755	C	G	0	0.216007	0.0422921	1.63223e-07	26.0866	0.0472091	-0.00255156	0.00365972	0.486	0.0378
Risk factor	Lipids	HDL cholesterol	HDL_Graham_2021	seq.3320.49	IGFBP7	rs6816917	4	58012732	A	G	0	0.125628	0.0188628	1.36827e-11	44.3568	0.371523	-0.00361272	0.00158809	0.0229	0.36
Risk factor	Lipids	HDL cholesterol	HDL_Graham_2021	seq.3320.49	IGFBP7	rs6817778	4	58012423	T	C	0	0.277683	0.0421531	2.23667e-11	43.395	0.0495743	-0.00697938	0.00352414	0.0477	0.0454
Risk factor	Lipids	HDL cholesterol	HDL_Graham_2021	seq.3320.49	IGFBP7	rs6825609	4	57978680	G	A	0	0.179157	0.0181048	2.176e-23	97.922	0.432356	-0.00531257	0.00140144	0.00015	0.427
Risk factor	Lipids	HDL cholesterol	HDL_Graham_2021	seq.3320.49	IGFBP7	rs6829867	4	57549603	C	T	0	-0.0869863	0.0183775	1.10447e-06	22.4042	0.462062	0.000744777	0.00139789	0.594	0.441
Risk factor	Lipids	HDL cholesterol	HDL_Graham_2021	seq.3320.49	IGFBP7	rs6858683	4	57954056	G	C	0	0.194396	0.0247801	2.16747e-15	61.5416	0.159035	-0.0020945	0.0019148	0.274	0.158
Risk factor	Lipids	HDL cholesterol	HDL_Graham_2021	seq.3320.49	IGFBP7	rs71601675	4	57935445	A	G	0	0.233608	0.0342485	4.52138e-12	46.5256	0.0778619	-0.00609499	0.00293024	0.0375	0.0606
Risk factor	Lipids	HDL cholesterol	HDL_Graham_2021	seq.3320.49	IGFBP7	rs781563	4	57708317	G	A	0	0.193537	0.0295385	2.8381e-11	42.929	0.104541	-0.0036147	0.00346537	0.297	0.0502
Risk factor	Lipids	HDL cholesterol	HDL_Graham_2021	seq.3320.49	IGFBP7	rs78440444	4	57818637	A	G	0	-0.17756	0.0327263	2.88792e-08	29.4372	0.0842006	0.00455913	0.00303687	0.133	0.0606
Risk factor	Lipids	HDL cholesterol	HDL_Graham_2021	seq.3320.49	IGFBP7	rs814122	4	57729096	C	T	0	0.094953	0.018662	1.80892e-07	25.8881	0.408136	-0.00229603	0.0014176	0.105	0.434
Risk factor	Lipids	HDL cholesterol	HDL_Graham_2021	seq.3331.8	RGMB	rs10515273	5	97793255	G	A	0	0.105499	0.0232462	2.83503e-06	20.5965	0.199169	0.00550468	0.00178369	0.00203	0.182
Risk factor	Lipids	HDL cholesterol	HDL_Graham_2021	seq.3331.8	RGMB	rs154206	5	97955326	T	C	0	0.120063	0.0185016	4.31093e-11	42.1114	0.389361	0.00468468	0.0014442	0.00118	0.368
Risk factor	Lipids	HDL cholesterol	HDL_Graham_2021	seq.3331.8	RGMB	rs61048056	5	97775200	A	G	0	-0.138611	0.0181177	1.00034e-14	58.5314	0.447279	-0.00436974	0.00140562	0.00188	0.453
Risk factor	Lipids	HDL cholesterol	HDL_Graham_2021	seq.3331.8	RGMB	rs75587303	5	98118757	G	C	0	0.17637	0.0384535	2.25284e-06	21.0367	0.0589569	0.00229767	0.00277617	0.408	0.0667
Risk factor	Lipids	HDL cholesterol	HDL_Graham_2021	seq.3479.71	PRSS3	rs10971695	9	33771731	T	C	0	-0.105901	0.0203527	9.78955e-08	27.0742	0.277883	0.00630471	0.00170826	0.000224	0.294
Risk factor	Lipids	HDL cholesterol	HDL_Graham_2021	seq.3479.71	PRSS3	rs10971711	9	33815842	T	C	0	0.100847	0.0222471	2.90704e-06	20.5485	0.204537	-0.00370838	0.00169587	0.0288	0.209
Risk factor	Lipids	HDL cholesterol	HDL_Graham_2021	seq.3727.35	PYY	rs918242	17	42054739	G	A	0	-0.103472	0.0200085	1.16172e-07	26.7434	0.351379	0.0118972	0.00148473	1.12e-15	0.332
Risk factor	Lipids	HDL cholesterol	HDL_Graham_2021	seq.3796.79	ANGPTL4	rs116843064	19	8429323	A	G	1	-0.366155	0.0674345	2.82106e-08	29.4826	0.020053	0.214779	0.00494778	1e-200	0.0198
Risk factor	Lipids	HDL cholesterol	HDL_Graham_2021	seq.3858.5	ACP1	rs10170011	2	70187	A	G	0	-0.181737	0.0362719	2.71574e-07	25.1042	0.0805781	-0.00663653	0.00330311	0.0445	0.0665
Risk factor	Lipids	HDL cholesterol	HDL_Graham_2021	seq.3858.5	ACP1	rs10190919	2	654157	C	T	0	-0.191553	0.0221931	3.03568e-18	74.4975	0.266673	-0.00427506	0.0016465	0.00942	0.268
Risk factor	Lipids	HDL cholesterol	HDL_Graham_2021	seq.3858.5	ACP1	rs113071838	2	309039	T	C	0	-0.419564	0.0638783	2.54674e-11	43.141	0.0240884	-0.01055	0.00455967	0.0207	0.0262
Risk factor	Lipids	HDL cholesterol	HDL_Graham_2021	seq.3858.5	ACP1	rs113106463	2	11320	A	G	0	-0.487785	0.0213296	4.73702e-116	522.988	0.263933	-0.00629281	0.00239562	0.00862	0.246
Risk factor	Lipids	HDL cholesterol	HDL_Graham_2021	seq.3858.5	ACP1	rs114118634	2	95510	G	A	0	0.814614	0.0746392	4.93925e-28	119.116	0.0166257	0.00740291	0.0077917	0.342	0.0121
Risk factor	Lipids	HDL cholesterol	HDL_Graham_2021	seq.3858.5	ACP1	rs114227581	2	744001	T	C	0	-0.412554	0.0815885	2.13486e-07	25.5684	0.014642	0.0119047	0.00793275	0.133	0.00821
Risk factor	Lipids	HDL cholesterol	HDL_Graham_2021	seq.3858.5	ACP1	rs114649243	2	351987	A	G	0	-0.293948	0.0655794	3.69176e-06	20.0912	0.0227659	-0.00311617	0.0046042	0.499	0.0262
Risk factor	Lipids	HDL cholesterol	HDL_Graham_2021	seq.3858.5	ACP1	rs114769548	2	245778	A	T	0	-0.563245	0.0408517	1.51429e-43	190.097	0.0590402	-0.0110443	0.00290924	0.000147	0.0602
Risk factor	Lipids	HDL cholesterol	HDL_Graham_2021	seq.3858.5	ACP1	rs115118599	2	245613	A	G	0	-0.624593	0.0940873	1.58509e-11	44.0689	0.01058	-0.00448135	0.00720531	0.534	0.0104
Risk factor	Lipids	HDL cholesterol	HDL_Graham_2021	seq.3858.5	ACP1	rs115627107	2	350582	C	T	0	0.548299	0.0386718	6.24488e-46	201.023	0.0668808	0.0070535	0.00318243	0.0267	0.0577
Risk factor	Lipids	HDL cholesterol	HDL_Graham_2021	seq.3858.5	ACP1	rs116069177	2	551101	A	T	0	-0.475846	0.0736001	5.05523e-11	41.8	0.0178538	-0.00759691	0.00544767	0.163	0.0179
Risk factor	Lipids	HDL cholesterol	HDL_Graham_2021	seq.3858.5	ACP1	rs116266491	2	465275	A	G	0	-0.517426	0.0754936	3.59303e-12	46.976	0.0170981	0.0020326	0.00660637	0.758	0.0112
Risk factor	Lipids	HDL cholesterol	HDL_Graham_2021	seq.3858.5	ACP1	rs116376235	2	585232	T	C	0	-0.30017	0.0681181	5.25001e-06	19.4182	0.0215379	0.000305987	0.00429655	0.943	0.0274
Risk factor	Lipids	HDL cholesterol	HDL_Graham_2021	seq.3858.5	ACP1	rs11684439	2	124557	A	G	0	0.835771	0.0308815	1.31369e-161	732.45	0.0983374	0.0136901	0.00252715	6.05e-08	0.088
Risk factor	Lipids	HDL cholesterol	HDL_Graham_2021	seq.3858.5	ACP1	rs11901382	2	636103	A	G	0	0.128722	0.020413	1.43277e-10	39.7642	0.344889	-0.00278291	0.00143525	0.0525	0.37
Risk factor	Lipids	HDL cholesterol	HDL_Graham_2021	seq.3858.5	ACP1	rs12328703	2	351494	T	A	0	0.2879	0.0418905	3.15034e-12	47.2337	0.0573399	0.00303859	0.0027926	0.277	0.0651
Risk factor	Lipids	HDL cholesterol	HDL_Graham_2021	seq.3858.5	ACP1	rs12475664	2	309097	A	C	0	0.455929	0.0195849	3.56634e-120	541.941	0.35273	0.0027885	0.0016024	0.0818	0.354
Risk factor	Lipids	HDL cholesterol	HDL_Graham_2021	seq.3858.5	ACP1	rs12616526	2	730457	G	C	0	-0.156797	0.0203013	5.65911e-15	59.6524	0.363971	-0.00220934	0.00158797	0.164	0.375
Risk factor	Lipids	HDL cholesterol	HDL_Graham_2021	seq.3858.5	ACP1	rs12714402	2	272926	A	G	0	-0.67477	0.0206071	1.81568e-235	1072.2	0.255904	-0.0117453	0.00149858	4.59e-15	0.3
Risk factor	Lipids	HDL cholesterol	HDL_Graham_2021	seq.3858.5	ACP1	rs13395247	2	76552	G	T	0	-0.465266	0.0193871	1.4331e-127	575.94	0.355469	-0.00541183	0.00223024	0.0152	0.319
Risk factor	Lipids	HDL cholesterol	HDL_Graham_2021	seq.3858.5	ACP1	rs13016713	2	598598	G	A	0	0.113629	0.0197307	4.23081e-09	33.166	0.448895	-0.00151126	0.00144121	0.294	0.394
Risk factor	Lipids	HDL cholesterol	HDL_Graham_2021	seq.3858.5	ACP1	rs13020943	2	716134	C	A	0	-0.178875	0.0209746	7.43391e-18	72.7297	0.305876	-0.0020733	0.00151492	0.171	0.322
Risk factor	Lipids	HDL cholesterol	HDL_Graham_2021	seq.3858.5	ACP1	rs13029479	2	655222	A	G	0	-0.17722	0.0341983	1.09684e-07	26.8545	0.0900246	0.0089557	0.00229633	9.62e-05	0.107
Risk factor	Lipids	HDL cholesterol	HDL_Graham_2021	seq.3858.5	ACP1	rs1317961	2	678969	T	C	0	-0.101357	0.0196057	1.1719e-07	26.7265	0.498016	0.00221746	0.00146495	0.13	0.484
Risk factor	Lipids	HDL cholesterol	HDL_Graham_2021	seq.3858.5	ACP1	rs1320333	2	679179	T	C	0	-0.306511	0.0306451	7.47067e-24	100.039	0.111468	-0.00392446	0.00225431	0.0817	0.109
Risk factor	Lipids	HDL cholesterol	HDL_Graham_2021	seq.3858.5	ACP1	rs138033122	2	165280	C	T	0	0.803721	0.0891594	9.89502e-20	81.2599	0.011997	0.00724041	0.00518133	0.162	0.0187
Risk factor	Lipids	HDL cholesterol	HDL_Graham_2021	seq.3858.5	ACP1	rs138745105	2	547746	T	C	0	0.37286	0.0639883	2.82158e-09	33.954	0.0237106	0.00723709	0.00486121	0.137	0.0224
Risk factor	Lipids	HDL cholesterol	HDL_Graham_2021	seq.3858.5	ACP1	rs140024199	2	383696	T	C	0	-0.400633	0.0921333	6.85653e-06	18.9086	0.0115247	0.0130881	0.00753934	0.0826	0.00944
Risk factor	Lipids	HDL cholesterol	HDL_Graham_2021	seq.3858.5	ACP1	rs140791201	2	268169	A	G	0	0.864049	0.0957528	9.08821e-20	81.428	0.01058	0.0236229	0.0088248	0.00743	0.00776
Risk factor	Lipids	HDL cholesterol	HDL_Graham_2021	seq.3858.5	ACP1	rs142175646	2	635158	A	C	0	-0.492147	0.0776629	1.17168e-10	40.1571	0.0163423	-0.0151718	0.00668469	0.0232	0.0117
Risk factor	Lipids	HDL cholesterol	HDL_Graham_2021	seq.3858.5	ACP1	rs143288518	2	402263	T	A	0	0.368915	0.0757694	5.61055e-07	23.7064	0.0170981	0.00102956	0.00700666	0.883	0.0113
Risk factor	Lipids	HDL cholesterol	HDL_Graham_2021	seq.3858.5	ACP1	rs144418261	2	182821	T	G	0	-0.496366	0.0781788	1.0828e-10	40.3112	0.0153032	0.000792911	0.00720024	0.912	0.0122
Risk factor	Lipids	HDL cholesterol	HDL_Graham_2021	seq.3858.5	ACP1	rs144639455	2	226243	C	T	0	-0.534587	0.0763863	1.29389e-12	48.9785	0.0162479	0.00202705	0.00569146	0.722	0.0184
Risk factor	Lipids	HDL cholesterol	HDL_Graham_2021	seq.3858.5	ACP1	rs145318522	2	567144	G	C	0	-0.413688	0.090674	2.52902e-06	20.8152	0.0119025	0.000148708	0.00550372	0.978	0.0161
Risk factor	Lipids	HDL cholesterol	HDL_Graham_2021	seq.3858.5	ACP1	rs145757733	2	309735	G	C	0	-0.409099	0.0821732	3.204e-07	24.7854	0.0141697	-0.0106252	0.00710146	0.135	0.0116
Risk factor	Lipids	HDL cholesterol	HDL_Graham_2021	seq.3858.5	ACP1	rs146154820	2	418352	T	C	0	-0.442314	0.0834132	5.70556e-08	28.1185	0.0134139	-0.0124763	0.0130683	0.34	0.00415
Risk factor	Lipids	HDL cholesterol	HDL_Graham_2021	seq.3858.5	ACP1	rs150520605	2	722368	C	T	0	-0.293805	0.0670295	5.84691e-06	19.2126	0.0218213	0.00542727	0.00618958	0.381	0.0152
Risk factor	Lipids	HDL cholesterol	HDL_Graham_2021	seq.3858.5	ACP1	rs150785831	2	245689	A	T	0	-0.548604	0.0718996	1.1725e-14	58.219	0.0184206	-0.00197048	0.00459352	0.668	0.0236
Risk factor	Lipids	HDL cholesterol	HDL_Graham_2021	seq.3858.5	ACP1	rs1511324	2	454860	A	G	0	-0.138905	0.0246858	9.17283e-09	31.6622	0.194691	0.00234874	0.00173953	0.177	0.208
Risk factor	Lipids	HDL cholesterol	HDL_Graham_2021	seq.3858.5	ACP1	rs189970671	2	288458	C	T	0	-0.634003	0.0876627	2.3744e-13	52.3062	0.0122804	-0.0158455	0.0070363	0.0243	0.0106
Risk factor	Lipids	HDL cholesterol	HDL_Graham_2021	seq.3858.5	ACP1	rs191943882	2	156494	A	T	0	-0.487597	0.0861155	7.47535e-09	32.0597	0.0130361	-0.0105372	0.00656088	0.108	0.0125
Risk factor	Lipids	HDL cholesterol	HDL_Graham_2021	seq.3858.5	ACP1	rs2020092	2	499068	A	G	0	0.541043	0.0723335	3.72066e-14	55.948	0.018515	0.00324979	0.00753279	0.666	0.00895
Risk factor	Lipids	HDL cholesterol	HDL_Graham_2021	seq.3858.5	ACP1	rs2685260	2	548043	G	A	0	-0.570218	0.0716896	9.0303e-16	63.2659	0.0191763	0.000472352	0.00547278	0.931	0.0182
Risk factor	Lipids	HDL cholesterol	HDL_Graham_2021	seq.3858.5	ACP1	rs300758	2	72184	T	C	0	-0.520361	0.0375681	6.26048e-44	191.854	0.0682978	-0.00152014	0.00289348	0.599	0.0634
Risk factor	Lipids	HDL cholesterol	HDL_Graham_2021	seq.3858.5	ACP1	rs34861526	2	522583	A	G	0	-0.140487	0.0232967	8.1808e-10	36.365	0.22662	-0.00312761	0.00175052	0.074	0.199
Risk factor	Lipids	HDL cholesterol	HDL_Graham_2021	seq.3858.5	ACP1	rs3749138	2	677213	G	A	0	0.150629	0.0257937	2.61381e-09	34.1028	0.179482	-0.00098114	0.00185161	0.596	0.169
Risk factor	Lipids	HDL cholesterol	HDL_Graham_2021	seq.3858.5	ACP1	rs410690	2	203346	A	G	0	-0.353979	0.0313339	6.78904e-30	127.622	0.106556	-0.00193351	0.00199356	0.332	0.14
Risk factor	Lipids	HDL cholesterol	HDL_Graham_2021	seq.3858.5	ACP1	rs434818	2	200477	G	A	0	-0.514026	0.0285637	1.05125e-72	323.848	0.127716	-0.0101551	0.00203163	5.78e-07	0.134
Risk factor	Lipids	HDL cholesterol	HDL_Graham_2021	seq.3858.5	ACP1	rs4854368	2	746493	C	A	0	0.280918	0.0215128	2.85383e-39	170.516	0.28122	0.000691343	0.00157047	0.66	0.266
Risk factor	Lipids	HDL cholesterol	HDL_Graham_2021	seq.3858.5	ACP1	rs536950272	2	418459	G	T	0	0.79623	0.0952935	3.25631e-17	69.8153	0.0106745	0.0047442	0.00987715	0.631	0.00573
Risk factor	Lipids	HDL cholesterol	HDL_Graham_2021	seq.3858.5	ACP1	rs540798563	2	129926	G	A	0	0.779757	0.0747912	9.45453e-26	108.697	0.0170036	0.0893971	0.0455671	0.0498	0.00247
Risk factor	Lipids	HDL cholesterol	HDL_Graham_2021	seq.3858.5	ACP1	rs544800239	2	752579	G	A	0	-0.382483	0.0825005	1.77497e-06	21.4937	0.0142641	-0.0101514	0.00960671	0.291	0.00593
Risk factor	Lipids	HDL cholesterol	HDL_Graham_2021	seq.3858.5	ACP1	rs545117832	2	697352	A	G	0	0.403857	0.0898684	3.497e-06	20.1949	0.011997	0.00807506	0.00885668	0.362	0.00691
Risk factor	Lipids	HDL cholesterol	HDL_Graham_2021	seq.3858.5	ACP1	rs57057035	2	101388	G	A	0	-0.477407	0.0694886	3.20352e-12	47.2009	0.0198375	-0.0101099	0.00593039	0.0882	0.0169
Risk factor	Lipids	HDL cholesterol	HDL_Graham_2021	seq.3858.5	ACP1	rs62106252	2	408713	A	G	0	-0.231906	0.0466801	3.38262e-07	24.6809	0.0469488	0.0121652	0.00351308	0.000535	0.0425
Risk factor	Lipids	HDL cholesterol	HDL_Graham_2021	seq.3858.5	ACP1	rs62117005	2	349977	A	G	0	-0.220805	0.0371474	1.39055e-09	35.3314	0.0741545	-0.00786942	0.0027556	0.00429	0.0779
Risk factor	Lipids	HDL cholesterol	HDL_Graham_2021	seq.3858.5	ACP1	rs62117009	2	354287	C	T	0	-0.364953	0.0608639	1.00985e-09	35.9546	0.0268279	-0.00306508	0.00398814	0.442	0.0329
Risk factor	Lipids	HDL cholesterol	HDL_Graham_2021	seq.3858.5	ACP1	rs6548226	2	343588	A	G	0	0.188347	0.0194936	2.18639e-22	93.3541	0.49027	0.000222935	0.00146604	0.879	0.509
Risk factor	Lipids	HDL cholesterol	HDL_Graham_2021	seq.3858.5	ACP1	rs6548234	2	592618	T	C	0	-0.313808	0.0680307	1.98697e-06	21.2774	0.0210656	-0.0172117	0.00761538	0.0238	0.00916
Risk factor	Lipids	HDL cholesterol	HDL_Graham_2021	seq.3858.5	ACP1	rs66663409	2	596888	A	G	0	-0.179891	0.027506	3.07463e-11	42.7724	0.148215	-0.00527375	0.00213025	0.0133	0.123
Risk factor	Lipids	HDL cholesterol	HDL_Graham_2021	seq.3858.5	ACP1	rs6707477	2	705636	C	A	0	-0.0978722	0.0201821	6.19004e-07	23.5172	0.401568	0.00203199	0.00140508	0.148	0.39
Risk factor	Lipids	HDL cholesterol	HDL_Graham_2021	seq.3858.5	ACP1	rs6714163	2	777252	C	T	0	-0.166554	0.020036	4.67598e-17	69.1016	0.38891	-0.00101101	0.00148538	0.496	0.374
Risk factor	Lipids	HDL cholesterol	HDL_Graham_2021	seq.3858.5	ACP1	rs6719944	2	320574	T	C	0	0.208799	0.0195909	8.00362e-27	113.592	0.426979	-0.000146605	0.00144003	0.919	0.425
Risk factor	Lipids	HDL cholesterol	HDL_Graham_2021	seq.3858.5	ACP1	rs6727641	2	490050	T	C	0	0.281331	0.0357872	1.90207e-15	61.7988	0.0810504	-0.000329215	0.00252387	0.896	0.0812
Risk factor	Lipids	HDL cholesterol	HDL_Graham_2021	seq.3858.5	ACP1	rs67364346	2	452156	T	C	0	0.172203	0.0204326	1.76029e-17	71.0287	0.334593	-0.00132042	0.00150479	0.38	0.313
Risk factor	Lipids	HDL cholesterol	HDL_Graham_2021	seq.3858.5	ACP1	rs6754120	2	340363	G	A	0	-0.381751	0.038707	3.02367e-23	97.2705	0.0669753	-0.00215264	0.00296618	0.468	0.0695
Risk factor	Lipids	HDL cholesterol	HDL_Graham_2021	seq.3858.5	ACP1	rs6754607	2	310687	A	G	0	-0.354372	0.0260255	1.60114e-42	185.405	0.158795	-0.0031885	0.0019828	0.108	0.167
Risk factor	Lipids	HDL cholesterol	HDL_Graham_2021	seq.3858.5	ACP1	rs77467988	2	645227	T	C	0	0.488362	0.0473581	3.10607e-25	106.34	0.0429813	-0.000940935	0.00359918	0.794	0.0394
Risk factor	Lipids	HDL cholesterol	HDL_Graham_2021	seq.3858.5	ACP1	rs72772808	2	86338	A	G	0	-0.423681	0.0448965	1.92099e-21	89.0539	0.0499717	-0.0111528	0.00469545	0.0175	0.0322
Risk factor	Lipids	HDL cholesterol	HDL_Graham_2021	seq.3858.5	ACP1	rs72772822	2	119037	A	G	0	-0.629349	0.069699	8.62077e-20	81.5324	0.0194597	-0.00346302	0.00704461	0.623	0.0122
Risk factor	Lipids	HDL cholesterol	HDL_Graham_2021	seq.3858.5	ACP1	rs72772831	2	132445	A	G	0	-0.488725	0.0646454	2.01396e-14	57.155	0.0227659	-0.00470939	0.00616804	0.445	0.0147
Risk factor	Lipids	HDL cholesterol	HDL_Graham_2021	seq.3858.5	ACP1	rs72776413	2	450339	T	C	0	-0.33466	0.0729805	2.26333e-06	21.0278	0.0180427	-0.0135526	0.00655049	0.0386	0.0129
Risk factor	Lipids	HDL cholesterol	HDL_Graham_2021	seq.3858.5	ACP1	rs72776463	2	496028	T	C	0	0.512093	0.0706205	2.0634e-13	52.5819	0.0196486	0.0102418	0.00600113	0.0879	0.0139
Risk factor	Lipids	HDL cholesterol	HDL_Graham_2021	seq.3858.5	ACP1	rs74487397	2	104036	C	T	0	0.819177	0.0469928	2.35966e-68	303.874	0.0426979	0.00532748	0.00415248	0.2	0.0347
Risk factor	Lipids	HDL cholesterol	HDL_Graham_2021	seq.3858.5	ACP1	rs74926697	2	653215	A	G	0	0.533846	0.0697277	9.57921e-15	58.6167	0.0202154	-0.00302684	0.00572225	0.597	0.0159
Risk factor	Lipids	HDL cholesterol	HDL_Graham_2021	seq.3858.5	ACP1	rs75145152	2	388070	C	G	0	-0.211366	0.0247571	6.85244e-18	72.8905	0.187134	0.000659699	0.00182936	0.718	0.194
Risk factor	Lipids	HDL cholesterol	HDL_Graham_2021	seq.3858.5	ACP1	rs75257291	2	384551	T	C	0	-0.440965	0.0895798	4.27022e-07	24.2319	0.0119025	-0.00528548	0.00591644	0.372	0.0144
Risk factor	Lipids	HDL cholesterol	HDL_Graham_2021	seq.3858.5	ACP1	rs76053175	2	352596	C	T	0	0.414574	0.0341876	3.82501e-34	147.051	0.0842622	0.00128608	0.00273543	0.638	0.0775
Risk factor	Lipids	HDL cholesterol	HDL_Graham_2021	seq.3858.5	ACP1	rs77927634	2	277314	A	G	0	0.747512	0.0481366	1.10443e-54	241.149	0.0420367	0.0119939	0.00386715	0.00193	0.039
Risk factor	Lipids	HDL cholesterol	HDL_Graham_2021	seq.3858.5	ACP1	rs78243577	2	122290	A	G	0	-0.553704	0.0552295	5.8874e-24	100.511	0.0315511	-0.00278143	0.00306282	0.364	0.0544
Risk factor	Lipids	HDL cholesterol	HDL_Graham_2021	seq.3858.5	ACP1	rs78689932	2	188112	A	G	0	-0.417517	0.082364	1.99779e-07	25.6965	0.0143586	0.00523024	0.00644206	0.417	0.014
Risk factor	Lipids	HDL cholesterol	HDL_Graham_2021	seq.3858.5	ACP1	rs79003624	2	191395	A	G	0	-0.572183	0.0413431	7.32388e-44	191.542	0.0555451	-0.00533708	0.00327447	0.103	0.0499
Risk factor	Lipids	HDL cholesterol	HDL_Graham_2021	seq.3858.5	ACP1	rs79716074	2	277003	G	A	1	1.21001	0.0116987	0	10698	0.366049	0.015691	0.00144085	1.28e-27	0.353
Risk factor	Lipids	HDL cholesterol	HDL_Graham_2021	seq.3858.5	ACP1	rs80161081	2	226594	T	C	0	0.735526	0.0511479	3.43604e-47	206.795	0.0380691	0.013336	0.00373117	0.000351	0.0407
Risk factor	Lipids	HDL cholesterol	HDL_Graham_2021	seq.4141.79	CXCL10	rs4241577	4	76930776	A	C	0	0.102545	0.0232223	5.03189e-06	19.4993	0.216742	-0.00547553	0.00163163	0.000791	0.244
Risk factor	Lipids	HDL cholesterol	HDL_Graham_2021	seq.4141.79	CXCL10	rs4643846	4	76969637	G	A	0	-0.108002	0.0194364	1.37471e-08	30.8768	0.480159	0.00303936	0.00139079	0.0289	0.471
Risk factor	Lipids	HDL cholesterol	HDL_Graham_2021	seq.4141.79	CXCL10	rs6532244	4	77125878	A	C	0	0.103504	0.0208247	3.3433e-07	24.7034	0.318216	-0.00374376	0.00145992	0.0103	0.344
Risk factor	Lipids	HDL cholesterol	HDL_Graham_2021	seq.4151.6	PLG	rs112049074	6	161657657	T	C	0	0.240008	0.0387901	3.05916e-10	38.2833	0.0512505	0.00598106	0.00448041	0.182	0.0264
Risk factor	Lipids	HDL cholesterol	HDL_Graham_2021	seq.4151.6	PLG	rs112376176	6	160874032	T	C	0	-0.718656	0.0500743	5.19088e-47	205.974	0.029083	-0.0447486	0.0037226	2.76e-33	0.037
Risk factor	Lipids	HDL cholesterol	HDL_Graham_2021	seq.4151.6	PLG	rs11751347	6	161092438	T	C	0	-0.530869	0.0311237	1.55717e-65	290.933	0.0774915	-0.0588769	0.00234209	1.88e-139	0.0965
Risk factor	Lipids	HDL cholesterol	HDL_Graham_2021	seq.4151.6	PLG	rs118093961	6	161634420	G	A	0	-0.35666	0.0347981	5.95339e-25	105.05	0.0625237	-0.0189858	0.00307276	6.46e-10	0.057
Risk factor	Lipids	HDL cholesterol	HDL_Graham_2021	seq.4151.6	PLG	rs12211977	6	161252770	A	G	0	-0.475177	0.0288236	2.32469e-61	271.778	0.0924593	-0.0174016	0.0022964	3.52e-14	0.102
Risk factor	Lipids	HDL cholesterol	HDL_Graham_2021	seq.4151.6	PLG	rs1247293	6	161350790	A	G	0	-0.149202	0.0190577	2.45958e-15	61.2926	0.270557	-0.00768725	0.001507	3.38e-07	0.299
Risk factor	Lipids	HDL cholesterol	HDL_Graham_2021	seq.4151.6	PLG	rs1247330	6	161326650	G	T	0	0.106196	0.0181705	2.54171e-09	34.1572	0.330712	0.00887884	0.00150514	3.66e-09	0.304
Risk factor	Lipids	HDL cholesterol	HDL_Graham_2021	seq.4151.6	PLG	rs1247336	6	161377557	C	T	0	-0.123747	0.0197754	1.95445e-10	39.1578	0.250189	-0.00401879	0.00157623	0.0108	0.255
Risk factor	Lipids	HDL cholesterol	HDL_Graham_2021	seq.4151.6	PLG	rs1367210	6	161082799	C	T	0	0.158855	0.0225207	8.70904e-13	49.7551	0.174593	0.00376877	0.00198508	0.0576	0.149
Risk factor	Lipids	HDL cholesterol	HDL_Graham_2021	seq.4151.6	PLG	rs138799654	6	160803177	A	G	0	-0.379006	0.0514206	8.48649e-14	54.3273	0.0279462	-0.00869748	0.00519497	0.0941	0.0201
Risk factor	Lipids	HDL cholesterol	HDL_Graham_2021	seq.4151.6	PLG	rs144177163	6	161164290	A	C	0	-0.342449	0.0772021	4.58767e-06	19.6759	0.01241	-0.0417585	0.00441326	3.02e-21	0.0262
Risk factor	Lipids	HDL cholesterol	HDL_Graham_2021	seq.4151.6	PLG	rs145470851	6	161004351	A	G	0	-0.586469	0.0741764	1.32459e-15	62.5113	0.0135468	0.0314597	0.00809806	0.000102	0.00828
Risk factor	Lipids	HDL cholesterol	HDL_Graham_2021	seq.4151.6	PLG	rs150683617	6	161205283	C	T	0	0.437215	0.0495173	5.25534e-19	77.9608	0.030504	-0.0045044	0.00464417	0.332	0.0252
Risk factor	Lipids	HDL cholesterol	HDL_Graham_2021	seq.4151.6	PLG	rs2565721	6	161235098	A	G	0	-0.168854	0.0175767	3.74574e-22	92.2886	0.406025	0.00384735	0.00139022	0.00565	0.467
Risk factor	Lipids	HDL cholesterol	HDL_Graham_2021	seq.4151.6	PLG	rs1781518	6	161293151	G	A	0	-0.154038	0.0169376	4.75372e-20	82.7089	0.487779	-0.0107137	0.00140143	2.09e-14	0.495
Risk factor	Lipids	HDL cholesterol	HDL_Graham_2021	seq.4151.6	PLG	rs41272078	6	161010150	T	C	0	0.372528	0.0579142	6.27973e-11	41.3759	0.022357	-0.0118018	0.00392369	0.00263	0.0337
Risk factor	Lipids	HDL cholesterol	HDL_Graham_2021	seq.4151.6	PLG	rs2009379	6	161631155	T	C	0	0.0894885	0.0170779	8.02806e-08	27.4578	0.449792	0.00559026	0.00142229	8.48e-05	0.408
Risk factor	Lipids	HDL cholesterol	HDL_Graham_2021	seq.4151.6	PLG	rs2063346	6	160884275	T	C	0	-0.139542	0.0176902	1.53416e-15	62.2221	0.400815	-0.00739361	0.00142961	2.32e-07	0.377
Risk factor	Lipids	HDL cholesterol	HDL_Graham_2021	seq.4151.6	PLG	rs2064712	6	161216608	A	G	0	-0.103315	0.023241	4.3869e-06	19.7614	0.161804	-0.0167514	0.0019844	3.13e-17	0.153
Risk factor	Lipids	HDL cholesterol	HDL_Graham_2021	seq.4151.6	PLG	rs2293286	6	161550999	C	T	0	-0.157498	0.0210587	3.74454e-14	55.9354	0.207275	-0.00748137	0.00193507	0.000111	0.188
Risk factor	Lipids	HDL cholesterol	HDL_Graham_2021	seq.4151.6	PLG	rs3120137	6	160771192	A	G	0	-0.377401	0.0249264	4.3697e-52	229.238	0.127321	-0.0163028	0.0019428	4.8e-17	0.149
Risk factor	Lipids	HDL cholesterol	HDL_Graham_2021	seq.4151.6	PLG	rs316025	6	160683381	T	C	0	-0.105938	0.0190423	1.32361e-08	30.9503	0.281451	-0.00881974	0.00157467	2.13e-08	0.267
Risk factor	Lipids	HDL cholesterol	HDL_Graham_2021	seq.4151.6	PLG	rs41267805	6	160921969	A	G	0	-0.184878	0.0387832	9.35128e-07	22.7239	0.0515347	-0.0380892	0.00348984	9.85e-28	0.0409
Risk factor	Lipids	HDL cholesterol	HDL_Graham_2021	seq.4151.6	PLG	rs41269876	6	161070653	A	C	0	-0.375722	0.0512508	1.14181e-13	53.7442	0.0272831	-0.0183446	0.0041427	9.5e-06	0.0286
Risk factor	Lipids	HDL cholesterol	HDL_Graham_2021	seq.4151.6	PLG	rs4252129	6	161152905	T	C	1	-1.66452	0.0824996	7.93992e-91	407.075	0.0102311	0.000804337	0.00598362	0.893	0.0133
Risk factor	Lipids	HDL cholesterol	HDL_Graham_2021	seq.4151.6	PLG	rs4252185	6	161123451	C	T	0	-0.211607	0.0317851	1.39331e-11	44.3213	0.0798598	0.010755	0.00258032	3.07e-05	0.0844
Risk factor	Lipids	HDL cholesterol	HDL_Graham_2021	seq.4151.6	PLG	rs4646239	6	160646232	C	T	0	-0.296887	0.0287826	3.02009e-25	106.395	0.0984274	-0.0119272	0.00231138	2.47e-07	0.101
Risk factor	Lipids	HDL cholesterol	HDL_Graham_2021	seq.4151.6	PLG	rs528126680	6	161309095	C	T	0	-0.452735	0.0641758	8.65451e-13	49.7675	0.0173361	-0.0472773	0.00775655	1.09e-09	0.0105
Risk factor	Lipids	HDL cholesterol	HDL_Graham_2021	seq.4151.6	PLG	rs58345383	6	160699661	A	C	0	0.147728	0.0206414	4.12673e-13	51.2209	0.218359	0.00426865	0.0016701	0.0106	0.218
Risk factor	Lipids	HDL cholesterol	HDL_Graham_2021	seq.4151.6	PLG	rs59871575	6	161565305	A	G	0	0.132426	0.0273766	6.58415e-07	23.3985	0.108185	0.00486823	0.00246113	0.0479	0.106
Risk factor	Lipids	HDL cholesterol	HDL_Graham_2021	seq.4151.6	PLG	rs610538	6	161410911	A	G	0	0.121629	0.0173338	1.13448e-12	49.2364	0.447802	0.00569471	0.00140002	4.75e-05	0.431
Risk factor	Lipids	HDL cholesterol	HDL_Graham_2021	seq.4151.6	PLG	rs62435488	6	161492191	T	A	0	-0.267168	0.0380742	1.13313e-12	49.2388	0.0529557	-0.00286902	0.00411109	0.485	0.0322
Risk factor	Lipids	HDL cholesterol	HDL_Graham_2021	seq.4151.6	PLG	rs62435551	6	161646049	T	C	0	-0.246151	0.0429527	4.9995e-09	32.8414	0.0413983	-0.00396162	0.00349945	0.258	0.042
Risk factor	Lipids	HDL cholesterol	HDL_Graham_2021	seq.4151.6	PLG	rs62440432	6	160877141	T	C	0	0.116995	0.0218618	4.35967e-08	28.6393	0.192402	0.00240086	0.00178202	0.178	0.189
Risk factor	Lipids	HDL cholesterol	HDL_Graham_2021	seq.4151.6	PLG	rs659913	6	161373783	T	C	0	0.0912395	0.0202148	3.18832e-06	20.3717	0.242327	0.00797484	0.00158216	4.64e-07	0.255
Risk factor	Lipids	HDL cholesterol	HDL_Graham_2021	seq.4151.6	PLG	rs73012254	6	160924593	T	C	0	-0.350008	0.066005	5.70356e-08	28.1192	0.0175256	-0.0165264	0.00434445	0.000142	0.0261
Risk factor	Lipids	HDL cholesterol	HDL_Graham_2021	seq.4151.6	PLG	rs73023864	6	161404383	A	C	0	-0.191783	0.0220539	1.71737e-18	75.6222	0.181224	-0.0101089	0.00175374	8.2e-09	0.191
Risk factor	Lipids	HDL cholesterol	HDL_Graham_2021	seq.4151.6	PLG	rs77337569	6	161087652	G	T	0	-0.459687	0.0841323	2.32947e-08	29.8538	0.0104206	-0.0689717	0.00696167	3.87e-23	0.0107
Risk factor	Lipids	HDL cholesterol	HDL_Graham_2021	seq.4151.6	PLG	rs783144	6	161119239	T	C	0	-0.123847	0.0186307	1.49088e-11	44.1888	0.306745	-0.0221347	0.00156795	2.99e-45	0.284
Risk factor	Lipids	HDL cholesterol	HDL_Graham_2021	seq.4151.6	PLG	rs79246098	6	161078894	C	T	0	0.299623	0.0629546	9.71085e-07	22.6514	0.0182834	-0.0014725	0.00745935	0.844	0.0094
Risk factor	Lipids	HDL cholesterol	HDL_Graham_2021	seq.4151.6	PLG	rs813021	6	161234047	T	C	0	0.256999	0.022107	1.5338e-31	135.146	0.18075	0.00182862	0.00184508	0.322	0.169
Risk factor	Lipids	HDL cholesterol	HDL_Graham_2021	seq.4151.6	PLG	rs9346841	6	161315130	C	T	0	0.165467	0.025425	3.8068e-11	42.3546	0.130826	-0.00115866	0.00218599	0.596	0.121
Risk factor	Lipids	HDL cholesterol	HDL_Graham_2021	seq.4162.54	TF	rs1799852	3	133475722	T	C	1	-0.117101	0.0229524	1.68124e-07	26.0295	0.175294	0.00647838	0.00220539	0.00331	0.11
Risk factor	Lipids	HDL cholesterol	HDL_Graham_2021	seq.4162.54	TF	rs4854762	3	133499063	A	G	0	0.120913	0.0200948	8.87689e-10	36.2058	0.260713	-0.00630598	0.00147226	1.84e-05	0.326
Risk factor	Lipids	HDL cholesterol	HDL_Graham_2021	seq.4292.5	NAPA	rs8108924	19	47973123	T	C	0	0.153718	0.0328722	1.46098e-06	21.8671	0.102438	-0.0156923	0.00227807	5.64e-12	0.107
Risk factor	Lipids	HDL cholesterol	HDL_Graham_2021	seq.4374.45	GDF15	rs10421536	19	18456963	G	C	0	-0.137873	0.0298122	1.87555e-06	21.388	0.0922147	0.00189996	0.00256171	0.458	0.0856
Risk factor	Lipids	HDL cholesterol	HDL_Graham_2021	seq.4374.45	GDF15	rs10424912	19	18489082	T	C	0	-0.184126	0.0173309	1.15055e-26	112.872	0.421674	0.00291955	0.00144144	0.0428	0.421
Risk factor	Lipids	HDL cholesterol	HDL_Graham_2021	seq.4374.45	GDF15	rs1058587	19	18499422	G	C	1	0.357766	0.0193455	1.16467e-76	342.01	0.242252	-0.00785906	0.00162355	1.29e-06	0.246
Risk factor	Lipids	HDL cholesterol	HDL_Graham_2021	seq.4374.45	GDF15	rs112883268	19	18483155	T	G	0	-0.202186	0.0277098	1.47618e-13	53.2397	0.111017	0.00713217	0.00232977	0.0022	0.105
Risk factor	Lipids	HDL cholesterol	HDL_Graham_2021	seq.4374.45	GDF15	rs112949659	19	18739895	A	G	0	-0.428455	0.0796684	3.76633e-08	28.9227	0.0119048	-0.00416816	0.0075761	0.582	0.00916
Risk factor	Lipids	HDL cholesterol	HDL_Graham_2021	seq.4374.45	GDF15	rs113700483	19	18494508	A	G	0	-0.254534	0.0395835	6.36738e-11	41.3488	0.0496032	0.00646025	0.00391819	0.0992	0.0367
Risk factor	Lipids	HDL cholesterol	HDL_Graham_2021	seq.4374.45	GDF15	rs117775198	19	18616973	T	C	0	-0.190242	0.0383189	3.44029e-07	24.6483	0.0544218	0.0172429	0.00353322	1.06e-06	0.0442
Risk factor	Lipids	HDL cholesterol	HDL_Graham_2021	seq.4374.45	GDF15	rs117844523	19	18861244	C	G	0	0.214442	0.0358942	1.15554e-09	35.692	0.0616969	-0.0107247	0.00335553	0.00139	0.049
Risk factor	Lipids	HDL cholesterol	HDL_Graham_2021	seq.4374.45	GDF15	rs138041211	19	18492727	A	G	0	0.308578	0.0630689	4.97278e-07	23.9386	0.0196523	-0.0126129	0.0037644	0.000806	0.038
Risk factor	Lipids	HDL cholesterol	HDL_Graham_2021	seq.4374.45	GDF15	rs139751608	19	18493869	A	G	0	0.322216	0.0703354	2.31229e-06	20.9868	0.0153061	-0.00170628	0.00549368	0.756	0.0174
Risk factor	Lipids	HDL cholesterol	HDL_Graham_2021	seq.4374.45	GDF15	rs144778697	19	18411130	A	G	0	0.385474	0.06626	2.98497e-09	33.8444	0.0177627	0.00658444	0.0076958	0.392	0.00965
Risk factor	Lipids	HDL cholesterol	HDL_Graham_2021	seq.4374.45	GDF15	rs149520967	19	18481610	T	C	0	0.350261	0.0516739	6.08007e-12	45.9453	0.029195	0.00342487	0.0042173	0.417	0.0293
Risk factor	Lipids	HDL cholesterol	HDL_Graham_2021	seq.4374.45	GDF15	rs34666550	19	18502861	T	C	1	0.309602	0.05686	2.59045e-08	29.6479	0.0244709	0.00540037	0.00544353	0.321	0.0169
Risk factor	Lipids	HDL cholesterol	HDL_Graham_2021	seq.4374.45	GDF15	rs530567306	19	18484800	A	G	0	-0.331415	0.0736317	3.382e-06	20.2588	0.0140779	0.0127364	0.0114378	0.265	0.00552
Risk factor	Lipids	HDL cholesterol	HDL_Graham_2021	seq.4374.45	GDF15	rs62122430	19	18495510	T	A	0	0.253686	0.0252931	5.63438e-24	100.598	0.13322	-0.00722486	0.00201488	0.000336	0.136
Risk factor	Lipids	HDL cholesterol	HDL_Graham_2021	seq.4374.45	GDF15	rs7251329	19	18972358	A	C	0	-0.103146	0.0213882	7.08617e-07	23.2571	0.207766	-0.00178547	0.00178247	0.316	0.191
Risk factor	Lipids	HDL cholesterol	HDL_Graham_2021	seq.4374.45	GDF15	rs72620570	19	18413024	T	C	0	0.23954	0.0292201	1.22432e-16	67.2036	0.098356	0.00267282	0.00251004	0.287	0.103
Risk factor	Lipids	HDL cholesterol	HDL_Graham_2021	seq.4374.45	GDF15	rs72995445	19	18715154	A	G	0	-0.14343	0.0307121	1.50493e-06	21.8103	0.0839947	0.00546999	0.00296409	0.065	0.0642
Risk factor	Lipids	HDL cholesterol	HDL_Graham_2021	seq.4374.45	GDF15	rs8105948	19	18490538	T	C	0	-0.154414	0.0324258	9.58076e-07	22.6773	0.077003	-0.00940088	0.00272529	0.000562	0.0733
Risk factor	Lipids	HDL cholesterol	HDL_Graham_2021	seq.4374.45	GDF15	rs8106047	19	18505741	A	T	0	0.233142	0.0228449	9.37456e-25	104.151	0.169407	-0.012994	0.00194701	2.49e-11	0.161
Risk factor	Lipids	HDL cholesterol	HDL_Graham_2021	seq.4374.45	GDF15	rs8108675	19	18408222	G	A	0	-0.129225	0.0241514	4.38263e-08	28.6292	0.146636	0.00760107	0.0020551	0.000217	0.135
Risk factor	Lipids	HDL cholesterol	HDL_Graham_2021	seq.4374.45	GDF15	rs888663	19	18484922	G	T	0	-0.296896	0.0210253	1.41196e-45	199.4	0.210317	0.00942383	0.00179221	1.45e-07	0.192
Risk factor	Lipids	HDL cholesterol	HDL_Graham_2021	seq.4430.44	COLEC11	rs10197283	2	3586529	C	T	0	0.171769	0.0188349	3.76596e-20	83.1693	0.468307	0.00628092	0.00139996	7.24e-06	0.453
Risk factor	Lipids	HDL cholesterol	HDL_Graham_2021	seq.4430.44	COLEC11	rs10200015	2	3811167	A	G	0	0.205082	0.0283442	2.32057e-13	52.3512	0.122044	0.00146564	0.00197107	0.457	0.148
Risk factor	Lipids	HDL cholesterol	HDL_Graham_2021	seq.4430.44	COLEC11	rs10205896	2	3810013	T	C	0	-0.165299	0.0300232	1.83843e-08	30.3128	0.113245	-0.0010701	0.00232816	0.646	0.102
Risk factor	Lipids	HDL cholesterol	HDL_Graham_2021	seq.4430.44	COLEC11	rs10206091	2	3370859	T	A	0	0.153259	0.0308949	3.51276e-07	24.6081	0.104257	-0.00302288	0.00202818	0.136	0.14
Risk factor	Lipids	HDL cholesterol	HDL_Graham_2021	seq.4430.44	COLEC11	rs10210082	2	3498364	G	A	0	0.100637	0.0203316	3.71482e-07	24.5003	0.321003	0.00510252	0.00171465	0.00292	0.283
Risk factor	Lipids	HDL cholesterol	HDL_Graham_2021	seq.4430.44	COLEC11	rs11123637	2	3654190	T	C	0	0.229281	0.0196643	1.0231e-31	135.95	0.344276	0.00171584	0.00147394	0.244	0.359
Risk factor	Lipids	HDL cholesterol	HDL_Graham_2021	seq.4430.44	COLEC11	rs112620398	2	3632472	G	A	0	-0.266541	0.029665	1.29328e-19	80.7308	0.113245	-0.00220312	0.00257825	0.393	0.0813
Risk factor	Lipids	HDL cholesterol	HDL_Graham_2021	seq.4430.44	COLEC11	rs113206873	2	3861558	A	G	0	-0.33213	0.0443024	3.26761e-14	56.2033	0.0473983	-0.0036098	0.0034709	0.298	0.0437
Risk factor	Lipids	HDL cholesterol	HDL_Graham_2021	seq.4430.44	COLEC11	rs114101724	2	3797626	A	G	0	-0.281719	0.0448632	1.69819e-10	39.4323	0.0472091	-0.00485501	0.00423415	0.252	0.0288
Risk factor	Lipids	HDL cholesterol	HDL_Graham_2021	seq.4430.44	COLEC11	rs114785923	2	3643387	A	G	0	0.800017	0.0625503	9.32626e-38	163.584	0.0230842	0.0190206	0.00488362	9.83e-05	0.021
Risk factor	Lipids	HDL cholesterol	HDL_Graham_2021	seq.4430.44	COLEC11	rs115822190	2	3276043	C	T	0	-0.261163	0.037342	1.33756e-12	48.9134	0.0687796	-0.00677246	0.00319708	0.0341	0.0549
Risk factor	Lipids	HDL cholesterol	HDL_Graham_2021	seq.4430.44	COLEC11	rs11900082	2	4162616	A	G	0	0.10746	0.0190916	9.08109e-09	31.6817	0.463482	8.80069e-05	0.00143566	0.951	0.443
Risk factor	Lipids	HDL cholesterol	HDL_Graham_2021	seq.4430.44	COLEC11	rs12619324	2	3457459	A	G	0	-0.230108	0.0319325	2.87938e-13	51.9275	0.0980132	-0.00479527	0.00213927	0.025	0.119
Risk factor	Lipids	HDL cholesterol	HDL_Graham_2021	seq.4430.44	COLEC11	rs13023769	2	3491430	T	C	0	-0.172177	0.0317579	2.95425e-08	29.3932	0.0987701	-0.00324765	0.0021082	0.123	0.12
Risk factor	Lipids	HDL cholesterol	HDL_Graham_2021	seq.4430.44	COLEC11	rs13432324	2	3646139	C	T	0	-0.12881	0.0246646	8.82787e-08	27.2741	0.173794	-0.00349612	0.00186036	0.0602	0.174
Risk factor	Lipids	HDL cholesterol	HDL_Graham_2021	seq.4430.44	COLEC11	rs138936322	2	3768555	T	C	0	-0.550938	0.0613856	1.41629e-19	80.5513	0.0240303	-0.0145404	0.00494365	0.00327	0.0231
Risk factor	Lipids	HDL cholesterol	HDL_Graham_2021	seq.4430.44	COLEC11	rs139118848	2	3811114	T	G	0	0.415509	0.0774837	4.10312e-08	28.7568	0.0153264	0.0129253	0.00609346	0.0339	0.0136
Risk factor	Lipids	HDL cholesterol	HDL_Graham_2021	seq.4430.44	COLEC11	rs139555711	2	3671929	T	C	0	0.222685	0.0475631	1.42124e-06	21.9201	0.0410596	0.00571897	0.00387715	0.14	0.0363
Risk factor	Lipids	HDL cholesterol	HDL_Graham_2021	seq.4430.44	COLEC11	rs141971633	2	3867729	C	G	0	0.253493	0.0521403	5.81768e-07	23.6366	0.0331126	-0.000810511	0.0037371	0.828	0.036
Risk factor	Lipids	HDL cholesterol	HDL_Graham_2021	seq.4430.44	COLEC11	rs142651251	2	3197689	C	G	0	0.474577	0.0865158	2.06224e-08	30.09	0.0118259	0.00822958	0.00693347	0.235	0.0106
Risk factor	Lipids	HDL cholesterol	HDL_Graham_2021	seq.4430.44	COLEC11	rs143608934	2	3242394	C	G	0	0.438677	0.0831399	6.58834e-08	27.8401	0.0124882	0.00231521	0.00843844	0.784	0.00764
Risk factor	Lipids	HDL cholesterol	HDL_Graham_2021	seq.4430.44	COLEC11	rs143732640	2	3353632	T	C	0	0.662078	0.0622101	9.43804e-27	113.265	0.0232734	0.0207326	0.00505616	4.12e-05	0.0216
Risk factor	Lipids	HDL cholesterol	HDL_Graham_2021	seq.4430.44	COLEC11	rs143735090	2	3650744	A	G	0	0.599047	0.0755602	1.11284e-15	62.8544	0.0157994	0.0243513	0.00844768	0.00394	0.00817
Risk factor	Lipids	HDL cholesterol	HDL_Graham_2021	seq.4430.44	COLEC11	rs145976248	2	3778171	A	G	0	0.508115	0.0714449	5.71932e-13	50.5803	0.0172185	0.00843397	0.00455528	0.0641	0.0252
Risk factor	Lipids	HDL cholesterol	HDL_Graham_2021	seq.4430.44	COLEC11	rs146621145	2	3747021	A	T	0	0.259635	0.0523523	3.53591e-07	24.5955	0.033964	0.00993941	0.00488453	0.0419	0.0241
Risk factor	Lipids	HDL cholesterol	HDL_Graham_2021	seq.4430.44	COLEC11	rs148153543	2	3663345	G	C	0	-0.194245	0.0358595	3.03316e-08	29.3421	0.0730369	-0.0104656	0.00302322	0.000537	0.0633
Risk factor	Lipids	HDL cholesterol	HDL_Graham_2021	seq.4430.44	COLEC11	rs148797390	2	3477596	T	C	0	0.372062	0.0652755	5.99487e-09	32.4885	0.0211921	0.00189973	0.00515364	0.712	0.021
Risk factor	Lipids	HDL cholesterol	HDL_Graham_2021	seq.4430.44	COLEC11	rs1584873	2	3944188	C	A	0	0.0835596	0.0188014	4.40834e-06	19.7521	0.464238	-0.000925107	0.00161802	0.567	0.524
Risk factor	Lipids	HDL cholesterol	HDL_Graham_2021	seq.4430.44	COLEC11	rs17017737	2	3658724	C	T	0	0.584473	0.0517267	6.61705e-30	127.673	0.0335856	0.00220075	0.00369227	0.551	0.0384
Risk factor	Lipids	HDL cholesterol	HDL_Graham_2021	seq.4430.44	COLEC11	rs184294956	2	4039405	C	T	0	-0.574358	0.059933	4.69806e-22	91.8403	0.0248817	0.00208124	0.0056773	0.714	0.0164
Risk factor	Lipids	HDL cholesterol	HDL_Graham_2021	seq.4430.44	COLEC11	rs186156087	2	3343952	A	G	0	0.720264	0.0950224	1.72859e-14	57.4555	0.0100284	-0.0024958	0.0112425	0.824	0.00486
Risk factor	Lipids	HDL cholesterol	HDL_Graham_2021	seq.4430.44	COLEC11	rs2043080	2	3726163	T	C	0	0.101234	0.0186254	2.73574e-08	29.5421	0.471712	0.00208375	0.00139146	0.134	0.526
Risk factor	Lipids	HDL cholesterol	HDL_Graham_2021	seq.4430.44	COLEC11	rs2198531	2	3879522	G	A	0	-0.217283	0.0301393	2.81219e-13	51.9739	0.112772	-0.00415862	0.0021058	0.0483	0.123
Risk factor	Lipids	HDL cholesterol	HDL_Graham_2021	seq.4430.44	COLEC11	rs3350	2	3502308	A	C	0	0.350143	0.0366923	6.95918e-22	91.0628	0.0692526	0.00688974	0.00289825	0.0174	0.0616
Risk factor	Lipids	HDL cholesterol	HDL_Graham_2021	seq.4430.44	COLEC11	rs357977	2	3794065	T	C	0	0.119412	0.0207283	4.18532e-09	33.187	0.284579	0.000445588	0.00153992	0.772	0.31
Risk factor	Lipids	HDL cholesterol	HDL_Graham_2021	seq.4430.44	COLEC11	rs4246576	2	3470309	T	C	0	-0.406849	0.0648515	1.76456e-10	39.3574	0.0217597	-0.00977941	0.00728785	0.18	0.0104
Risk factor	Lipids	HDL cholesterol	HDL_Graham_2021	seq.4430.44	COLEC11	rs4635556	2	3459656	G	C	0	-0.185376	0.0203487	4.12032e-20	82.9915	0.324219	-0.00496108	0.00145743	0.000664	0.376
Risk factor	Lipids	HDL cholesterol	HDL_Graham_2021	seq.4430.44	COLEC11	rs4850047	2	3634753	T	C	0	0.845959	0.025926	7.76317e-234	1064.7	0.12772	0.0204663	0.00198351	5.83e-25	0.143
Risk factor	Lipids	HDL cholesterol	HDL_Graham_2021	seq.4430.44	COLEC11	rs572177802	2	3730295	T	C	0	0.245985	0.0352846	1.5684e-12	48.6012	0.0787133	0.00446037	0.00325749	0.171	0.0642
Risk factor	Lipids	HDL cholesterol	HDL_Graham_2021	seq.4430.44	COLEC11	rs59255374	2	3845854	T	C	0	0.097119	0.0205316	1.12138e-06	22.375	0.308231	0.00319528	0.00167407	0.0563	0.298
Risk factor	Lipids	HDL cholesterol	HDL_Graham_2021	seq.4430.44	COLEC11	rs62106050	2	3631764	A	G	0	-0.247553	0.0416093	1.34512e-09	35.3961	0.0539262	-0.00597394	0.00281547	0.0339	0.0663
Risk factor	Lipids	HDL cholesterol	HDL_Graham_2021	seq.4430.44	COLEC11	rs62106599	2	3767250	C	T	0	-0.11369	0.0232001	4.78185e-07	24.014	0.208231	-0.00349363	0.00189691	0.0655	0.16
Risk factor	Lipids	HDL cholesterol	HDL_Graham_2021	seq.4430.44	COLEC11	rs6548161	2	3424350	A	G	0	0.193465	0.0192363	4.26583e-24	101.149	0.405866	0.00173743	0.00140278	0.216	0.402
Risk factor	Lipids	HDL cholesterol	HDL_Graham_2021	seq.4430.44	COLEC11	rs6739899	2	3646226	C	T	0	-0.237463	0.0221995	5.26926e-27	114.421	0.230937	-0.00844036	0.00156303	6.66e-08	0.257
Risk factor	Lipids	HDL cholesterol	HDL_Graham_2021	seq.4430.44	COLEC11	rs72763707	2	3161498	T	C	0	-0.159953	0.0333866	8.30033e-07	22.953	0.0893094	-0.000744534	0.00300037	0.804	0.0632
Risk factor	Lipids	HDL cholesterol	HDL_Graham_2021	seq.4430.44	COLEC11	rs72771275	2	3835560	T	C	0	0.26382	0.0484965	2.66432e-08	29.5934	0.0393567	0.00483804	0.00368981	0.19	0.0391
Risk factor	Lipids	HDL cholesterol	HDL_Graham_2021	seq.4430.44	COLEC11	rs74666481	2	3669554	A	G	0	-0.364563	0.080231	2.76092e-06	20.6472	0.0142857	0.00429689	0.0057586	0.456	0.0175
Risk factor	Lipids	HDL cholesterol	HDL_Graham_2021	seq.4430.44	COLEC11	rs74700467	2	3167125	C	G	0	-0.177859	0.0305625	2.95089e-09	33.8668	0.107096	-0.00417556	0.00214221	0.0513	0.119
Risk factor	Lipids	HDL cholesterol	HDL_Graham_2021	seq.4430.44	COLEC11	rs74840603	2	3932385	A	G	0	-0.158692	0.0306324	1.10629e-07	26.8379	0.10492	-0.00223951	0.00229575	0.329	0.104
Risk factor	Lipids	HDL cholesterol	HDL_Graham_2021	seq.4430.44	COLEC11	rs7569798	2	3640689	C	T	0	-0.304346	0.0189856	3.92136e-58	256.972	0.381173	-0.00611546	0.00150265	4.71e-05	0.348
Risk factor	Lipids	HDL cholesterol	HDL_Graham_2021	seq.4430.44	COLEC11	rs76261967	2	4118819	G	A	0	-0.153271	0.0306879	2.94928e-07	24.9451	0.108042	0.00262431	0.00238323	0.271	0.0949
Risk factor	Lipids	HDL cholesterol	HDL_Graham_2021	seq.4430.44	COLEC11	rs77246730	2	3642756	T	C	0	-1.78373	0.0803228	1.46895e-109	493.152	0.0130558	-0.0446484	0.00700466	1.84e-10	0.0103
Risk factor	Lipids	HDL cholesterol	HDL_Graham_2021	seq.4430.44	COLEC11	rs77636362	2	3787796	C	T	0	0.395139	0.0658727	9.95593e-10	35.9823	0.0206244	-0.00281054	0.00466955	0.547	0.0225
Risk factor	Lipids	HDL cholesterol	HDL_Graham_2021	seq.4430.44	COLEC11	rs79518483	2	3610691	C	T	0	-0.234523	0.0447184	7.83785e-08	27.5042	0.0481552	-0.00242902	0.00302228	0.422	0.0574
Risk factor	Lipids	HDL cholesterol	HDL_Graham_2021	seq.4430.44	COLEC11	rs9798096	2	3508994	T	C	0	-0.175307	0.0265617	2.0559e-11	43.5599	0.146358	-0.00197844	0.00205619	0.336	0.132
Risk factor	Lipids	HDL cholesterol	HDL_Graham_2021	seq.4430.44	COLEC11	rs9808287	2	3624799	A	G	0	-0.320346	0.0256888	5.42362e-36	155.507	0.157994	-0.00807831	0.00212957	0.000149	0.124
Risk factor	Lipids	HDL cholesterol	HDL_Graham_2021	seq.4499.21	PDGFA	rs11761211	7	987619	T	C	0	0.241869	0.0426724	7.22188e-09	32.1267	0.0530146	0.0269351	0.00301261	3.86e-19	0.0571
Risk factor	Lipids	HDL cholesterol	HDL_Graham_2021	seq.4499.21	PDGFA	rs13242526	7	997334	G	C	0	0.100384	0.0225692	4.33708e-06	19.7832	0.22491	0.0104572	0.00160699	7.65e-11	0.261
Risk factor	Lipids	HDL cholesterol	HDL_Graham_2021	seq.5028.59	CD163	rs11054975	12	7788771	C	T	0	-0.17897	0.0378373	1.12266e-06	22.3728	0.0685811	0.0191609	0.0029262	5.83e-11	0.0607
Risk factor	Lipids	HDL cholesterol	HDL_Graham_2021	seq.5028.59	CD163	rs11611785	12	7606158	C	T	0	-0.0863075	0.0193726	4.19207e-06	19.8482	0.433119	0.00607133	0.00141329	1.74e-05	0.419
Risk factor	Lipids	HDL cholesterol	HDL_Graham_2021	seq.5028.59	CD163	rs7305678	12	7681181	T	G	0	-0.145134	0.0261825	1.48524e-08	30.7267	0.156055	0.020079	0.00203736	6.5e-23	0.141
Risk factor	Lipids	HDL cholesterol	HDL_Graham_2021	seq.5036.50	TNFAIP6	rs10183699	2	151971243	A	G	0	0.0950073	0.0190489	3.05752e-07	24.8756	0.415422	0.00135787	0.00140915	0.335	0.404
Risk factor	Lipids	HDL cholesterol	HDL_Graham_2021	seq.5036.50	TNFAIP6	rs10189619	2	151731930	C	T	0	0.134456	0.0188733	5.23669e-13	50.7533	0.462105	0.000410618	0.00154377	0.79	0.475
Risk factor	Lipids	HDL cholesterol	HDL_Graham_2021	seq.5036.50	TNFAIP6	rs113653954	2	152242181	A	G	0	-0.205828	0.0195554	3.29976e-26	110.784	0.344075	-0.00150432	0.00149508	0.314	0.344
Risk factor	Lipids	HDL cholesterol	HDL_Graham_2021	seq.5036.50	TNFAIP6	rs114014605	2	152181104	A	G	0	0.374269	0.0282799	2.77498e-40	175.151	0.119448	0.0053438	0.0022585	0.018	0.106
Risk factor	Lipids	HDL cholesterol	HDL_Graham_2021	seq.5036.50	TNFAIP6	rs114423208	2	152197817	C	T	0	-0.290552	0.0377751	7.26375e-15	59.1611	0.0652051	-0.00391074	0.00317985	0.219	0.0519
Risk factor	Lipids	HDL cholesterol	HDL_Graham_2021	seq.5036.50	TNFAIP6	rs114525342	2	152182143	T	A	0	0.352161	0.0716528	4.44308e-07	24.1555	0.017577	0.0035292	0.00574723	0.539	0.0166
Risk factor	Lipids	HDL cholesterol	HDL_Graham_2021	seq.5036.50	TNFAIP6	rs114781367	2	151747340	A	C	0	-0.455053	0.0785732	3.489e-09	33.5409	0.014175	0.0105965	0.00577371	0.0665	0.0153
Risk factor	Lipids	HDL cholesterol	HDL_Graham_2021	seq.5036.50	TNFAIP6	rs115403612	2	152004301	T	C	0	0.404953	0.0627165	5.34413e-11	41.6913	0.0225855	0.0034216	0.00479365	0.475	0.0222
Risk factor	Lipids	HDL cholesterol	HDL_Graham_2021	seq.5036.50	TNFAIP6	rs115605049	2	151948943	T	C	0	0.525994	0.0798633	2.25645e-11	43.3778	0.013986	0.00256689	0.00659633	0.697	0.0113
Risk factor	Lipids	HDL cholesterol	HDL_Graham_2021	seq.5036.50	TNFAIP6	rs11683285	2	152111965	A	G	0	-0.205084	0.0410127	2.85909e-07	25.005	0.0558496	-0.00501407	0.00271177	0.0645	0.0706
Risk factor	Lipids	HDL cholesterol	HDL_Graham_2021	seq.5036.50	TNFAIP6	rs13394721	2	152543420	C	T	0	-0.193222	0.0435019	4.46273e-06	19.7286	0.0479115	-0.000740187	0.00393758	0.851	0.0374
Risk factor	Lipids	HDL cholesterol	HDL_Graham_2021	seq.5036.50	TNFAIP6	rs138485073	2	152049027	C	A	0	0.439677	0.078746	1.17874e-08	31.1753	0.013797	0.00596026	0.00528177	0.259	0.0186
Risk factor	Lipids	HDL cholesterol	HDL_Graham_2021	seq.5036.50	TNFAIP6	rs141252571	2	152328749	A	T	0	0.460668	0.0474305	1.33377e-22	94.3324	0.039312	0.00365976	0.00438977	0.404	0.027
Risk factor	Lipids	HDL cholesterol	HDL_Graham_2021	seq.5036.50	TNFAIP6	rs141513145	2	152044665	A	G	0	0.439918	0.0705069	2.19681e-10	38.9296	0.0180495	0.00240698	0.00693639	0.729	0.0113
Risk factor	Lipids	HDL cholesterol	HDL_Graham_2021	seq.5036.50	TNFAIP6	rs141613741	2	151841000	T	G	0	0.376977	0.0383905	4.63835e-23	96.4233	0.0621811	0.00370974	0.00321374	0.248	0.0522
Risk factor	Lipids	HDL cholesterol	HDL_Graham_2021	seq.5036.50	TNFAIP6	rs142679602	2	151725724	T	G	0	0.232058	0.0512195	2.94002e-06	20.5269	0.0348705	0.00385318	0.00422056	0.361	0.0301
Risk factor	Lipids	HDL cholesterol	HDL_Graham_2021	seq.5036.50	TNFAIP6	rs145810483	2	152330029	G	A	0	-0.440811	0.0862893	1.62342e-07	26.097	0.0118125	0.00224426	0.00706743	0.751	0.012
Risk factor	Lipids	HDL cholesterol	HDL_Graham_2021	seq.5036.50	TNFAIP6	rs148947037	2	152168811	A	G	0	-0.506073	0.0934742	3.08093e-08	29.3118	0.010017	5.83674e-05	0.0110837	0.996	0.00478
Risk factor	Lipids	HDL cholesterol	HDL_Graham_2021	seq.5036.50	TNFAIP6	rs149867231	2	152197969	T	G	0	-0.262041	0.058537	3.7938e-06	20.0391	0.026082	-0.002021	0.00442867	0.648	0.0252
Risk factor	Lipids	HDL cholesterol	HDL_Graham_2021	seq.5036.50	TNFAIP6	rs149953636	2	152253192	T	C	0	0.112612	0.0247735	2.73812e-06	20.6631	0.168966	0.00131013	0.00209025	0.531	0.144
Risk factor	Lipids	HDL cholesterol	HDL_Graham_2021	seq.5036.50	TNFAIP6	rs150384494	2	151914423	A	T	0	-0.364641	0.0597736	5.2912e-10	37.2145	0.02457	-0.00375218	0.0042898	0.382	0.0279
Risk factor	Lipids	HDL cholesterol	HDL_Graham_2021	seq.5036.50	TNFAIP6	rs16828944	2	151767424	C	T	0	-0.117972	0.018657	1.28098e-10	39.9829	0.456624	-0.00121627	0.00142673	0.394	0.44
Risk factor	Lipids	HDL cholesterol	HDL_Graham_2021	seq.5036.50	TNFAIP6	rs182099240	2	152171461	G	C	0	0.554431	0.0875063	1.17981e-10	40.1436	0.0114345	0.00498577	0.00821178	0.544	0.00858
Risk factor	Lipids	HDL cholesterol	HDL_Graham_2021	seq.5036.50	TNFAIP6	rs182975939	2	152162661	A	C	0	0.458576	0.0745829	3.90995e-10	37.8046	0.0157815	-0.00442601	0.00713293	0.535	0.0107
Risk factor	Lipids	HDL cholesterol	HDL_Graham_2021	seq.5036.50	TNFAIP6	rs185473377	2	152427580	T	C	0	0.405404	0.0605276	1.05763e-11	44.861	0.023625	-0.00262919	0.0105933	0.804	0.00612
Risk factor	Lipids	HDL cholesterol	HDL_Graham_2021	seq.5036.50	TNFAIP6	rs191287969	2	151942481	C	T	0	-0.362701	0.0737329	4.3467e-07	24.1977	0.016254	0.00206587	0.00836425	0.805	0.00787
Risk factor	Lipids	HDL cholesterol	HDL_Graham_2021	seq.5036.50	TNFAIP6	rs2214892	2	151746876	A	G	0	0.12297	0.0221741	1.46424e-08	30.7543	0.239085	-0.000243216	0.00162191	0.881	0.244
Risk factor	Lipids	HDL cholesterol	HDL_Graham_2021	seq.5036.50	TNFAIP6	rs2278089	2	152146672	G	T	0	0.568696	0.0172171	1.46368e-239	1091.04	0.440276	0.00584604	0.00141088	3.42e-05	0.399
Risk factor	Lipids	HDL cholesterol	HDL_Graham_2021	seq.5036.50	TNFAIP6	rs289852	2	152023325	C	G	0	0.295108	0.0189718	7.34777e-55	241.961	0.369212	0.00333269	0.00145586	0.0221	0.357
Risk factor	Lipids	HDL cholesterol	HDL_Graham_2021	seq.5036.50	TNFAIP6	rs289880	2	152049608	A	G	0	-0.379157	0.0460156	8.62861e-17	67.8935	0.0433755	-0.0030301	0.00314307	0.335	0.0521
Risk factor	Lipids	HDL cholesterol	HDL_Graham_2021	seq.5036.50	TNFAIP6	rs34219954	2	152365856	T	G	0	0.196891	0.0251437	2.42717e-15	61.3188	0.168116	0.00108748	0.0019421	0.576	0.159
Risk factor	Lipids	HDL cholesterol	HDL_Graham_2021	seq.5036.50	TNFAIP6	rs35836988	2	151884592	A	G	0	0.28257	0.0480345	2.01878e-09	34.6055	0.038745	0.00249109	0.00389338	0.522	0.0343
Risk factor	Lipids	HDL cholesterol	HDL_Graham_2021	seq.5036.50	TNFAIP6	rs41268703	2	152127169	T	C	0	-0.356827	0.0640071	1.23905e-08	31.0784	0.0214515	0.00029139	0.00366113	0.937	0.0384
Risk factor	Lipids	HDL cholesterol	HDL_Graham_2021	seq.5036.50	TNFAIP6	rs4664201	2	151743342	C	A	0	-0.169627	0.0382787	4.68186e-06	19.637	0.0636931	-0.00577057	0.00329088	0.0795	0.0505
Risk factor	Lipids	HDL cholesterol	HDL_Graham_2021	seq.5036.50	TNFAIP6	rs4664371	2	152204415	T	C	0	-0.30002	0.024471	7.40428e-35	150.313	0.175109	0.000806435	0.00173975	0.643	0.204
Risk factor	Lipids	HDL cholesterol	HDL_Graham_2021	seq.5036.50	TNFAIP6	rs4665074	2	152074957	C	T	0	-0.229055	0.0294229	3.48779e-15	60.605	0.116424	-0.00501765	0.0023357	0.0317	0.106
Risk factor	Lipids	HDL cholesterol	HDL_Graham_2021	seq.5036.50	TNFAIP6	rs57002866	2	152177412	A	G	0	0.438497	0.0285809	1.99378e-53	235.386	0.11822	-0.00145797	0.0024563	0.553	0.0914
Risk factor	Lipids	HDL cholesterol	HDL_Graham_2021	seq.5036.50	TNFAIP6	rs62167113	2	151761668	A	G	0	0.109773	0.0214823	1.61141e-07	26.1114	0.245795	0.00197464	0.00168956	0.243	0.239
Risk factor	Lipids	HDL cholesterol	HDL_Graham_2021	seq.5036.50	TNFAIP6	rs62167157	2	152133906	A	G	0	0.325676	0.0415118	2.15816e-15	61.55	0.0530146	0.0077394	0.00299925	0.00987	0.0565
Risk factor	Lipids	HDL cholesterol	HDL_Graham_2021	seq.5036.50	TNFAIP6	rs62168616	2	152217621	G	A	0	-0.45254	0.0288789	1.20786e-55	245.557	0.112455	0.00439888	0.00197354	0.0258	0.138
Risk factor	Lipids	HDL cholesterol	HDL_Graham_2021	seq.5036.50	TNFAIP6	rs74265940	2	152169758	T	C	0	-0.64115	0.0620658	2.57358e-25	106.712	0.02268	-0.00325509	0.00417474	0.436	0.0277
Risk factor	Lipids	HDL cholesterol	HDL_Graham_2021	seq.5036.50	TNFAIP6	rs74621527	2	152051038	A	G	0	0.351393	0.0298593	2.84316e-32	138.493	0.10962	0.00237547	0.00227305	0.296	0.103
Risk factor	Lipids	HDL cholesterol	HDL_Graham_2021	seq.5036.50	TNFAIP6	rs74790846	2	151802462	C	T	0	0.296406	0.0625701	1.08355e-06	22.4409	0.02268	0.00506202	0.00589938	0.391	0.0153
Risk factor	Lipids	HDL cholesterol	HDL_Graham_2021	seq.5036.50	TNFAIP6	rs75219194	2	151715065	T	C	0	0.2785	0.0550118	2.06843e-07	25.6294	0.029106	0.00688085	0.00472902	0.146	0.0234
Risk factor	Lipids	HDL cholesterol	HDL_Graham_2021	seq.5036.50	TNFAIP6	rs75482237	2	151738987	T	C	0	0.157307	0.0336952	1.51682e-06	21.7952	0.0841996	0.00401243	0.00225314	0.0749	0.106
Risk factor	Lipids	HDL cholesterol	HDL_Graham_2021	seq.5036.50	TNFAIP6	rs75961064	2	152220510	G	A	1	-0.720676	0.0933219	5.70463e-15	59.6366	0.010206	-0.00285116	0.0053983	0.597	0.0162
Risk factor	Lipids	HDL cholesterol	HDL_Graham_2021	seq.5036.50	TNFAIP6	rs7597215	2	152695191	T	C	0	0.13118	0.023731	1.62144e-08	30.5565	0.189189	0.00183378	0.00181364	0.312	0.19
Risk factor	Lipids	HDL cholesterol	HDL_Graham_2021	seq.5036.50	TNFAIP6	rs79355359	2	152265482	A	G	0	-0.263826	0.0465088	7.03216e-09	32.1784	0.0412965	0.00944169	0.00397455	0.0175	0.0331
Risk factor	Lipids	HDL cholesterol	HDL_Graham_2021	seq.5036.50	TNFAIP6	rs936768	2	151945499	C	T	0	-0.239228	0.0336245	5.6081e-13	50.6189	0.0826876	-0.00323704	0.00270442	0.231	0.0702
Risk factor	Lipids	HDL cholesterol	HDL_Graham_2021	seq.5091.28	LILRB2	rs10416577	19	55201276	G	A	0	-0.0879754	0.0199865	5.36928e-06	19.3753	0.34827	-0.000106932	0.00161887	0.947	0.312
Risk factor	Lipids	HDL cholesterol	HDL_Graham_2021	seq.5091.28	LILRB2	rs10419832	19	54849399	C	T	1	0.186575	0.0296018	1.46133e-10	39.7256	0.114294	-0.00160229	0.00257738	0.534	0.0812
Risk factor	Lipids	HDL cholesterol	HDL_Graham_2021	seq.5091.28	LILRB2	rs114760051	19	55047557	A	G	0	-0.505801	0.0922403	2.08479e-08	30.0689	0.010588	0.0095423	0.0112131	0.395	0.00503
Risk factor	Lipids	HDL cholesterol	HDL_Graham_2021	seq.5091.28	LILRB2	rs115112344	19	54779360	T	C	0	0.323521	0.0383988	1.7993e-17	70.9855	0.0648516	-0.00617063	0.0035384	0.0812	0.0618
Risk factor	Lipids	HDL cholesterol	HDL_Graham_2021	seq.5091.28	LILRB2	rs115651633	19	54639237	A	G	0	-0.715726	0.0800719	1.9717e-19	79.8975	0.0137077	0.0148444	0.00577827	0.0102	0.0161
Risk factor	Lipids	HDL cholesterol	HDL_Graham_2021	seq.5091.28	LILRB2	rs117376661	19	54742900	G	C	1	0.209502	0.0473644	4.86258e-06	19.5647	0.0426357	-0.0113889	0.00277189	3.98e-05	0.0714
Risk factor	Lipids	HDL cholesterol	HDL_Graham_2021	seq.5091.28	LILRB2	rs117564334	19	54597255	G	C	0	-0.130414	0.0255466	1.65445e-07	26.0605	0.16298	-0.000556269	0.00205365	0.786	0.143
Risk factor	Lipids	HDL cholesterol	HDL_Graham_2021	seq.5091.28	LILRB2	rs12971823	19	54817431	A	G	0	0.176475	0.0306236	4.13864e-09	33.2089	0.109851	-0.0168599	0.00234433	6.4e-13	0.109
Risk factor	Lipids	HDL cholesterol	HDL_Graham_2021	seq.5091.28	LILRB2	rs12978577	19	54717624	A	T	0	0.0942363	0.019765	9.31071e-07	22.7323	0.342598	0.000310904	0.00174498	0.859	0.35
Risk factor	Lipids	HDL cholesterol	HDL_Graham_2021	seq.5091.28	LILRB2	rs12980121	19	54515415	C	G	1	-0.249765	0.0507139	4.21842e-07	24.2554	0.0366799	-0.00570738	0.0031482	0.0698	0.0516
Risk factor	Lipids	HDL cholesterol	HDL_Graham_2021	seq.5091.28	LILRB2	rs143936046	19	54820590	A	G	0	-0.479159	0.0529993	7.77254e-20	81.7371	0.0332766	0.044647	0.00434633	9.39e-25	0.0314
Risk factor	Lipids	HDL cholesterol	HDL_Graham_2021	seq.5091.28	LILRB2	rs144488646	19	54876249	T	C	0	0.236441	0.0513119	2.03361e-06	21.2329	0.0354509	0.00639313	0.00471275	0.175	0.028
Risk factor	Lipids	HDL cholesterol	HDL_Graham_2021	seq.5091.28	LILRB2	rs145556773	19	54848826	T	C	1	-0.6108	0.0945791	5.30176e-11	41.7069	0.0101153	0.00544973	0.0147052	0.711	0.00296
Risk factor	Lipids	HDL cholesterol	HDL_Graham_2021	seq.5091.28	LILRB2	rs146683137	19	54778587	C	T	1	0.380062	0.0593416	7.53588e-11	41.0195	0.0254301	-0.00607198	0.00541608	0.262	0.0234
Risk factor	Lipids	HDL cholesterol	HDL_Graham_2021	seq.5091.28	LILRB2	rs148246761	19	54688143	T	C	0	-0.256069	0.0501523	1.64675e-07	26.0695	0.0367744	0.00523188	0.00424195	0.217	0.0324
Risk factor	Lipids	HDL cholesterol	HDL_Graham_2021	seq.5091.28	LILRB2	rs148455738	19	54490461	G	A	0	-0.211228	0.0469921	3.47902e-06	20.2047	0.0429193	0.00469973	0.00378311	0.214	0.0397
Risk factor	Lipids	HDL cholesterol	HDL_Graham_2021	seq.5091.28	LILRB2	rs148534450	19	54794131	A	G	0	0.245306	0.0313579	2.58344e-15	61.1959	0.101059	-0.0194348	0.00247888	4.5e-15	0.106
Risk factor	Lipids	HDL cholesterol	HDL_Graham_2021	seq.5091.28	LILRB2	rs149354341	19	54794080	T	C	0	-0.461019	0.0680762	6.34621e-12	45.8614	0.0203252	-0.0118747	0.00483488	0.014	0.0236
Risk factor	Lipids	HDL cholesterol	HDL_Graham_2021	seq.5091.28	LILRB2	rs151019985	19	54699990	A	T	0	0.495014	0.0801041	3.21252e-10	38.1879	0.014464	0.0339869	0.0117861	0.00393	0.00833
Risk factor	Lipids	HDL cholesterol	HDL_Graham_2021	seq.5091.28	LILRB2	rs1616661	19	54819466	A	T	0	-0.505453	0.0200912	5.7864e-140	632.921	0.283229	0.0387509	0.00153335	6.48e-141	0.304
Risk factor	Lipids	HDL cholesterol	HDL_Graham_2021	seq.5091.28	LILRB2	rs185263231	19	54720715	C	T	0	-0.52667	0.0938091	9.86946e-09	31.5201	0.0104935	0.0466154	0.0119413	9.47e-05	0.00501
Risk factor	Lipids	HDL cholesterol	HDL_Graham_2021	seq.5091.28	LILRB2	rs2247129	19	54749601	A	G	0	-0.239696	0.0415336	3.93698e-09	33.306	0.0556816	0.0260574	0.00428032	1.15e-09	0.0502
Risk factor	Lipids	HDL cholesterol	HDL_Graham_2021	seq.5091.28	LILRB2	rs2289147	19	54652621	A	G	0	0.113438	0.02029	1.12991e-08	31.2574	0.327472	-0.00304971	0.00157442	0.0527	0.343
Risk factor	Lipids	HDL cholesterol	HDL_Graham_2021	seq.5091.28	LILRB2	rs2361796	19	54754385	G	T	0	0.102636	0.0201625	1.78617e-07	25.9126	0.33702	-0.00956115	0.00157659	1.32e-09	0.322
Risk factor	Lipids	HDL cholesterol	HDL_Graham_2021	seq.5091.28	LILRB2	rs2438046	19	54544575	G	A	0	-0.136215	0.0236029	3.93749e-09	33.3057	0.206466	0.00108904	0.0017902	0.543	0.217
Risk factor	Lipids	HDL cholesterol	HDL_Graham_2021	seq.5091.28	LILRB2	rs2483832	19	54757676	T	C	0	0.259141	0.0236767	3.51167e-28	119.793	0.195122	-0.00311855	0.00180858	0.0847	0.2
Risk factor	Lipids	HDL cholesterol	HDL_Graham_2021	seq.5091.28	LILRB2	rs28513	19	54699386	A	C	0	-0.0945913	0.0190068	3.23373e-07	24.7676	0.468709	-4.06873e-05	0.00174461	0.981	0.464
Risk factor	Lipids	HDL cholesterol	HDL_Graham_2021	seq.5091.28	LILRB2	rs34886038	19	54544092	T	C	0	0.131206	0.0276037	1.00109e-06	22.5929	0.139346	-0.00291114	0.00199611	0.145	0.148
Risk factor	Lipids	HDL cholesterol	HDL_Graham_2021	seq.5091.28	LILRB2	rs36655	19	54665970	T	C	1	0.0992796	0.0206054	7.24531e-07	23.2144	0.303838	0.0065914	0.00153274	1.7e-05	0.319
Risk factor	Lipids	HDL cholesterol	HDL_Graham_2021	seq.5091.28	LILRB2	rs3810233	19	54693965	A	G	0	-0.118272	0.0198255	1.21831e-09	35.589	0.354982	-0.000841616	0.00160645	0.6	0.336
Risk factor	Lipids	HDL cholesterol	HDL_Graham_2021	seq.5091.28	LILRB2	rs383369	19	54784130	C	T	1	-1.07339	0.0180313	0	3543.73	0.212138	0.0457285	0.00177634	3.85e-146	0.194
Risk factor	Lipids	HDL cholesterol	HDL_Graham_2021	seq.5091.28	LILRB2	rs3848606	19	54788756	C	T	0	0.419655	0.0225215	8.59082e-78	347.208	0.216487	0.00463523	0.00180955	0.0104	0.204
Risk factor	Lipids	HDL cholesterol	HDL_Graham_2021	seq.5091.28	LILRB2	rs387805	19	54766162	T	C	0	0.506869	0.017948	9.18627e-176	797.553	0.472774	-0.00706144	0.0014588	1.29e-06	0.492
Risk factor	Lipids	HDL cholesterol	HDL_Graham_2021	seq.5091.28	LILRB2	rs4239594	19	54537079	A	G	0	0.110931	0.0195722	7.23281e-09	32.1238	0.372755	-0.00196428	0.0014775	0.184	0.36
Risk factor	Lipids	HDL cholesterol	HDL_Graham_2021	seq.5091.28	LILRB2	rs427366	19	54795299	T	C	0	0.258401	0.0204203	5.30768e-37	160.127	0.300718	-0.0261054	0.00165261	3.29e-56	0.293
Risk factor	Lipids	HDL cholesterol	HDL_Graham_2021	seq.5091.28	LILRB2	rs437236	19	54786341	G	C	0	-0.943034	0.077399	1.88995e-34	148.451	0.0149367	0.0566215	0.00590181	8.48e-22	0.0163
Risk factor	Lipids	HDL cholesterol	HDL_Graham_2021	seq.5091.28	LILRB2	rs45548139	19	54409512	A	G	0	-0.483563	0.0812182	1.30934e-09	35.4486	0.0138022	-0.0105112	0.00841459	0.212	0.00971
Risk factor	Lipids	HDL cholesterol	HDL_Graham_2021	seq.5091.28	LILRB2	rs4583371	19	54295178	G	T	0	0.10022	0.0200497	2.88772e-07	24.9858	0.330875	0.000219711	0.0021192	0.917	0.261
Risk factor	Lipids	HDL cholesterol	HDL_Graham_2021	seq.5091.28	LILRB2	rs542875167	19	54832581	T	C	0	-0.586748	0.0767154	1.01769e-14	58.4976	0.0155039	0.02827	0.00696759	4.96e-05	0.0108
Risk factor	Lipids	HDL cholesterol	HDL_Graham_2021	seq.5091.28	LILRB2	rs606851	19	54750633	A	G	0	-0.408989	0.0195661	2.51737e-97	436.933	0.31575	0.0219884	0.00165454	2.66e-40	0.309
Risk factor	Lipids	HDL cholesterol	HDL_Graham_2021	seq.5091.28	LILRB2	rs61567093	19	54734388	C	T	0	0.224288	0.0250119	1.52003e-19	80.4116	0.171677	-0.0138201	0.00206114	2.01e-11	0.16
Risk factor	Lipids	HDL cholesterol	HDL_Graham_2021	seq.5091.28	LILRB2	rs635711	19	54748760	T	G	0	-0.153461	0.0189613	2.90158e-16	65.5028	0.478257	0.00881207	0.00151881	6.55e-09	0.443
Risk factor	Lipids	HDL cholesterol	HDL_Graham_2021	seq.5091.28	LILRB2	rs68045273	19	54568338	G	A	0	0.103228	0.0208446	3.66772e-07	24.5249	0.284931	0.00287188	0.00161822	0.0759	0.261
Risk factor	Lipids	HDL cholesterol	HDL_Graham_2021	seq.5091.28	LILRB2	rs71365447	19	54732548	G	A	0	0.136918	0.0221691	3.28576e-10	38.1439	0.248251	-0.00832071	0.00152093	4.48e-08	0.322
Risk factor	Lipids	HDL cholesterol	HDL_Graham_2021	seq.5091.28	LILRB2	rs71365450	19	54750037	C	G	0	-0.837855	0.0449158	5.86928e-78	347.968	0.0437701	0.0369928	0.00359692	8.27e-25	0.0404
Risk factor	Lipids	HDL cholesterol	HDL_Graham_2021	seq.5091.28	LILRB2	rs71365473	19	55126840	C	T	0	0.218452	0.0485064	3.34106e-06	20.2821	0.0402723	-0.0018024	0.00314823	0.567	0.058
Risk factor	Lipids	HDL cholesterol	HDL_Graham_2021	seq.5091.28	LILRB2	rs7246707	19	55060274	G	C	0	-0.135816	0.0197171	2.82446e-12	47.4478	0.360654	-0.00205039	0.00158303	0.195	0.331
Risk factor	Lipids	HDL cholesterol	HDL_Graham_2021	seq.5091.28	LILRB2	rs7256392	19	55227879	A	G	0	0.215474	0.0490913	5.68711e-06	19.2655	0.0380979	-0.00473945	0.00383902	0.217	0.0358
Risk factor	Lipids	HDL cholesterol	HDL_Graham_2021	seq.5091.28	LILRB2	rs7259212	19	54776539	T	C	0	-0.16421	0.0313338	7.99988e-08	27.4646	0.101815	0.010913	0.00227631	1.63e-06	0.106
Risk factor	Lipids	HDL cholesterol	HDL_Graham_2021	seq.5091.28	LILRB2	rs73055442	19	54783693	T	C	1	0.598144	0.0557888	4.03078e-27	114.952	0.0292116	0.0168442	0.00414884	4.91e-05	0.0299
Risk factor	Lipids	HDL cholesterol	HDL_Graham_2021	seq.5091.28	LILRB2	rs73058787	19	54539932	C	G	0	0.127221	0.0255149	3.07979e-07	24.8616	0.163358	-0.000443319	0.00216075	0.837	0.148
Risk factor	Lipids	HDL cholesterol	HDL_Graham_2021	seq.5091.28	LILRB2	rs73060626	19	54562619	G	A	0	-0.354681	0.0708352	2.76239e-07	25.0713	0.0178673	-0.00465382	0.00598885	0.437	0.0184
Risk factor	Lipids	HDL cholesterol	HDL_Graham_2021	seq.5091.28	LILRB2	rs73062693	19	54680082	A	G	0	-0.49868	0.0576947	2.72755e-18	74.7089	0.0280771	-0.00452387	0.00509827	0.375	0.0216
Risk factor	Lipids	HDL cholesterol	HDL_Graham_2021	seq.5091.28	LILRB2	rs73615921	19	54711178	C	G	0	-0.535351	0.0804285	1.40465e-11	44.3055	0.0137077	0.013644	0.00664698	0.0401	0.0134
Risk factor	Lipids	HDL cholesterol	HDL_Graham_2021	seq.5091.28	LILRB2	rs78784872	19	54646603	C	T	0	-0.258211	0.0433071	1.24337e-09	35.5493	0.0493477	0.00838543	0.00354702	0.0181	0.0447
Risk factor	Lipids	HDL cholesterol	HDL_Graham_2021	seq.5091.28	LILRB2	rs79016353	19	54751153	A	G	0	0.220877	0.0410139	3.61382e-08	29.0027	0.0569106	-0.00292756	0.00331146	0.377	0.0475
Risk factor	Lipids	HDL cholesterol	HDL_Graham_2021	seq.5091.28	LILRB2	rs8101186	19	54670952	C	T	0	-0.124301	0.0215312	3.89214e-09	33.3283	0.266591	-0.00352963	0.0016881	0.0365	0.238
Risk factor	Lipids	HDL cholesterol	HDL_Graham_2021	seq.5091.28	LILRB2	rs889163	19	54312105	G	A	0	0.150554	0.0245232	4.14566e-10	37.6904	0.181792	-0.00270047	0.00191658	0.159	0.173
Risk factor	Lipids	HDL cholesterol	HDL_Graham_2021	seq.5231.79	PCSK9	rs11206517	1	55526428	G	T	0	0.291899	0.0434957	9.66573e-12	45.0373	0.0482987	-0.00933809	0.00368038	0.0112	0.0374
Risk factor	Lipids	HDL cholesterol	HDL_Graham_2021	seq.5231.79	PCSK9	rs11591147	1	55505647	T	G	1	-0.983451	0.0868645	5.12516e-30	128.18	0.0115312	0.0240675	0.0054136	8.76e-06	0.0162
Risk factor	Lipids	HDL cholesterol	HDL_Graham_2021	seq.5231.79	PCSK9	rs1165217	1	55651286	G	T	0	0.0896906	0.0191546	1.41728e-06	21.9254	0.37051	0.000518781	0.00164531	0.753	0.349
Risk factor	Lipids	HDL cholesterol	HDL_Graham_2021	seq.5231.79	PCSK9	rs12732125	1	55470153	T	C	0	-0.340288	0.0749281	2.79241e-06	20.6255	0.0160681	0.00771535	0.00523607	0.141	0.0187
Risk factor	Lipids	HDL cholesterol	HDL_Graham_2021	seq.5231.79	PCSK9	rs150119739	1	55520938	A	G	0	0.24878	0.0485094	1.46037e-07	26.3014	0.0386578	-0.00184893	0.00360739	0.608	0.0413
Risk factor	Lipids	HDL cholesterol	HDL_Graham_2021	seq.5231.79	PCSK9	rs17111503	1	55503448	G	A	0	0.101237	0.0224237	3.16984e-06	20.3828	0.23327	-0.00200035	0.00159576	0.21	0.255
Risk factor	Lipids	HDL cholesterol	HDL_Graham_2021	seq.5231.79	PCSK9	rs287227	1	55656075	T	G	0	-0.239662	0.030486	1.89964e-15	61.8013	0.108129	0.00161266	0.00201802	0.424	0.135
Risk factor	Lipids	HDL cholesterol	HDL_Graham_2021	seq.5231.79	PCSK9	rs472495	1	55521313	G	T	0	-0.228004	0.0192007	8.00317e-33	141.01	0.355671	0.00219831	0.00145272	0.13	0.36
Risk factor	Lipids	HDL cholesterol	HDL_Graham_2021	seq.5231.79	PCSK9	rs502576	1	55512882	C	G	0	-0.141068	0.0250437	8.86156e-09	31.7293	0.168809	0.00252441	0.00176302	0.152	0.195
Risk factor	Lipids	HDL cholesterol	HDL_Graham_2021	seq.5231.79	PCSK9	rs61773917	1	55736663	A	T	0	-0.164993	0.0370473	4.22257e-06	19.8343	0.0701323	0.00249852	0.00278586	0.37	0.0656
Risk factor	Lipids	HDL cholesterol	HDL_Graham_2021	seq.5231.79	PCSK9	rs7525503	1	55522558	T	G	0	0.283445	0.0535513	6.01754e-08	28.0154	0.0316635	-0.0123151	0.00493028	0.0125	0.023
Risk factor	Lipids	HDL cholesterol	HDL_Graham_2021	seq.5231.79	PCSK9	rs7551981	1	55719166	G	T	0	-0.146309	0.0193288	1.87358e-14	57.2971	0.376465	0.000726416	0.00143377	0.612	0.383
Risk factor	Lipids	HDL cholesterol	HDL_Graham_2021	seq.5231.79	PCSK9	rs79539742	1	55180994	G	C	0	-0.232395	0.0482645	7.3589e-07	23.1845	0.0389414	0.00252182	0.00553634	0.649	0.0179
Risk factor	Lipids	HDL cholesterol	HDL_Graham_2021	seq.5356.2	MIF	rs5760098	22	24248314	A	G	0	0.115064	0.0189538	6.36526e-10	36.8541	0.42371	0.0041213	0.00142094	0.00373	0.388
Risk factor	Lipids	HDL cholesterol	HDL_Graham_2021	seq.5491.12	SPOCK2	rs10823884	10	73700864	A	G	0	0.117381	0.0201971	3.0907e-09	33.7767	0.285755	-0.00312412	0.00162971	0.0552	0.251
Risk factor	Lipids	HDL cholesterol	HDL_Graham_2021	seq.5491.12	SPOCK2	rs11592980	10	73836595	A	G	0	-0.124933	0.0218743	5.60234e-09	32.6202	0.227126	0.0030938	0.00175504	0.0779	0.228
Risk factor	Lipids	HDL cholesterol	HDL_Graham_2021	seq.5491.12	SPOCK2	rs1245527	10	73796152	G	C	0	-0.110409	0.0195444	8.06275e-09	31.9128	0.329513	0.00610557	0.00143498	2.09e-05	0.401
Risk factor	Lipids	HDL cholesterol	HDL_Graham_2021	seq.5491.12	SPOCK2	rs1245550	10	73844081	G	A	0	0.16965	0.0183818	1.36282e-20	85.1788	0.466755	-0.00646254	0.00140833	4.46e-06	0.45
Risk factor	Lipids	HDL cholesterol	HDL_Graham_2021	seq.5491.12	SPOCK2	rs147022928	10	73965064	T	C	0	-0.259589	0.0511772	1.9646e-07	25.7288	0.0336238	-0.00101086	0.00437547	0.817	0.0289
Risk factor	Lipids	HDL cholesterol	HDL_Graham_2021	seq.5532.53	FGFR1	rs17175631	8	38326602	A	G	0	-0.119215	0.025375	1.31278e-06	22.0724	0.135993	0.00850895	0.00219956	0.00011	0.116
Risk factor	Lipids	HDL cholesterol	HDL_Graham_2021	seq.5628.21	SEMA3G	rs1011063	3	52506848	C	T	0	0.308931	0.0249158	1.32303e-35	153.735	0.170926	0.0194995	0.00181019	4.66e-27	0.186
Risk factor	Lipids	HDL cholesterol	HDL_Graham_2021	seq.5628.21	SEMA3G	rs13091025	3	52467324	C	A	0	-0.306733	0.0289033	1.30498e-26	112.623	0.119061	-0.0119716	0.00219576	4.98e-08	0.12
Risk factor	Lipids	HDL cholesterol	HDL_Graham_2021	seq.5628.21	SEMA3G	rs13094915	3	52507719	C	G	0	-0.175451	0.0192993	4.90413e-20	82.6473	0.4152	-0.00326461	0.00147869	0.0273	0.388
Risk factor	Lipids	HDL cholesterol	HDL_Graham_2021	seq.5628.21	SEMA3G	rs138420425	3	52787839	T	C	0	-0.600428	0.0911214	2.20924e-11	43.4191	0.0106	-0.0203369	0.00761591	0.00758	0.00895
Risk factor	Lipids	HDL cholesterol	HDL_Graham_2021	seq.5628.21	SEMA3G	rs1403102	3	52467322	G	A	0	-0.237668	0.0483077	4.3299e-07	24.2052	0.0399394	-0.00930201	0.00404072	0.0213	0.0317
Risk factor	Lipids	HDL cholesterol	HDL_Graham_2021	seq.5628.21	SEMA3G	rs142634646	3	52362772	T	C	0	0.450585	0.0760296	1.54785e-09	35.1227	0.0157108	-0.0445613	0.0115138	0.000109	0.00519
Risk factor	Lipids	HDL cholesterol	HDL_Graham_2021	seq.5628.21	SEMA3G	rs147076499	3	52796677	T	C	0	0.290685	0.0481521	7.85961e-10	36.4431	0.0401287	0.0225485	0.00456827	7.98e-07	0.0256
Risk factor	Lipids	HDL cholesterol	HDL_Graham_2021	seq.5628.21	SEMA3G	rs41292864	3	52852410	A	G	0	-0.146516	0.0284385	1.28841e-07	26.5434	0.126065	-0.00848732	0.00223553	0.000147	0.114
Risk factor	Lipids	HDL cholesterol	HDL_Graham_2021	seq.5628.21	SEMA3G	rs56238537	3	52500318	C	A	0	0.312746	0.058131	3.72386e-08	28.9446	0.0276358	0.00959677	0.00507021	0.0584	0.0205
Risk factor	Lipids	HDL cholesterol	HDL_Graham_2021	seq.5628.21	SEMA3G	rs73082782	3	52163992	T	A	0	-0.197124	0.0421634	1.46805e-06	21.8579	0.053852	0.00266838	0.00344184	0.438	0.0454
Risk factor	Lipids	HDL cholesterol	HDL_Graham_2021	seq.5631.83	MLN	rs10947433	6	33689629	A	G	0	-0.332486	0.0429329	4.80484e-15	59.9745	0.0527111	0.0214638	0.0029311	2.43e-13	0.0615
Risk factor	Lipids	HDL cholesterol	HDL_Graham_2021	seq.5631.83	MLN	rs112813062	6	33771244	T	A	0	0.21643	0.0446597	6.29232e-07	23.4857	0.0477045	-0.00289916	0.00252731	0.251	0.0782
Risk factor	Lipids	HDL cholesterol	HDL_Graham_2021	seq.5631.83	MLN	rs114588989	6	33798018	A	G	0	-0.451381	0.0836714	3.43216e-08	29.1026	0.013225	0.0211101	0.00602629	0.00046	0.0142
Risk factor	Lipids	HDL cholesterol	HDL_Graham_2021	seq.5631.83	MLN	rs115138315	6	33300969	A	G	0	-0.210321	0.04056	1.07759e-07	26.8887	0.0597015	0.00295681	0.00332458	0.374	0.052
Risk factor	Lipids	HDL cholesterol	HDL_Graham_2021	seq.5631.83	MLN	rs116276283	6	33782328	T	C	0	-0.346576	0.0397974	1.53949e-18	75.8381	0.0621576	0.00334537	0.00303483	0.27	0.0575
Risk factor	Lipids	HDL cholesterol	HDL_Graham_2021	seq.5631.83	MLN	rs11753213	6	33819582	G	A	0	0.1091	0.0197519	1.66138e-08	30.5093	0.376913	-0.00238844	0.00144536	0.0984	0.399
Risk factor	Lipids	HDL cholesterol	HDL_Graham_2021	seq.5631.83	MLN	rs11756144	6	33943495	T	C	0	-0.130469	0.0290605	3.56844e-06	20.1562	0.119403	2.37819e-05	0.00226135	0.992	0.109
Risk factor	Lipids	HDL cholesterol	HDL_Graham_2021	seq.5631.83	MLN	rs11967839	6	33648144	T	C	1	0.308372	0.0440144	1.22472e-12	49.0863	0.0483658	-0.00639006	0.00330382	0.0531	0.0469
Risk factor	Lipids	HDL cholesterol	HDL_Graham_2021	seq.5631.83	MLN	rs13214793	6	33781499	T	C	0	0.309777	0.0232568	8.87363e-41	177.418	0.214434	-0.00563318	0.0016024	0.000439	0.247
Risk factor	Lipids	HDL cholesterol	HDL_Graham_2021	seq.5631.83	MLN	rs151266730	6	33746837	T	C	0	0.276281	0.0616156	3.66377e-06	20.1058	0.023805	-1.58603e-05	0.00549325	0.998	0.019
Risk factor	Lipids	HDL cholesterol	HDL_Graham_2021	seq.5631.83	MLN	rs1555686	6	33833187	G	A	0	-0.145111	0.0204622	6.62556e-13	50.2917	0.333554	0.00468192	0.0015486	0.0025	0.304
Risk factor	Lipids	HDL cholesterol	HDL_Graham_2021	seq.5631.83	MLN	rs1555689	6	33837253	T	C	0	0.102142	0.0217608	1.34053e-06	22.0323	0.266484	-0.00755329	0.00164094	4.16e-06	0.243
Risk factor	Lipids	HDL cholesterol	HDL_Graham_2021	seq.5631.83	MLN	rs210140	6	33544293	T	C	0	-0.140227	0.0196185	4.41244e-13	51.0895	0.370773	0.00706427	0.00142119	6.67e-07	0.378
Risk factor	Lipids	HDL cholesterol	HDL_Graham_2021	seq.5631.83	MLN	rs210157	6	33519000	T	C	0	-0.0961535	0.0196714	5.09368e-07	23.8924	0.371906	0.00475101	0.00144903	0.00104	0.358
Risk factor	Lipids	HDL cholesterol	HDL_Graham_2021	seq.5631.83	MLN	rs2209345	6	33815924	A	G	0	-0.236159	0.0209047	6.79403e-30	127.621	0.290195	0.00753967	0.00156863	1.54e-06	0.288
Risk factor	Lipids	HDL cholesterol	HDL_Graham_2021	seq.5631.83	MLN	rs2281916	6	33655173	C	T	0	-0.178922	0.0203037	6.131e-19	77.6564	0.32184	0.00686193	0.00164287	2.96e-05	0.335
Risk factor	Lipids	HDL cholesterol	HDL_Graham_2021	seq.5631.83	MLN	rs2499768	6	33890342	A	T	0	0.111424	0.0198784	1.03959e-08	31.4192	0.353391	0.00170576	0.00146999	0.246	0.353
Risk factor	Lipids	HDL cholesterol	HDL_Graham_2021	seq.5631.83	MLN	rs3823428	6	33862855	G	C	0	-0.121876	0.0234227	9.78753e-08	27.0746	0.202626	-0.00180131	0.0016229	0.267	0.245
Risk factor	Lipids	HDL cholesterol	HDL_Graham_2021	seq.5631.83	MLN	rs3998115	6	33784833	G	C	0	0.354834	0.0191027	2.55689e-77	345.033	0.38088	-0.00742753	0.00142482	1.86e-07	0.39
Risk factor	Lipids	HDL cholesterol	HDL_Graham_2021	seq.5631.83	MLN	rs4713685	6	33774525	A	G	0	0.295548	0.0220175	2.20734e-41	180.186	0.246269	-0.00777381	0.00153986	4.46e-07	0.274
Risk factor	Lipids	HDL cholesterol	HDL_Graham_2021	seq.5631.83	MLN	rs4713693	6	33817929	C	T	0	0.0986348	0.0201813	5.1079e-07	23.887	0.367939	-0.00266422	0.00141423	0.0596	0.422
Risk factor	Lipids	HDL cholesterol	HDL_Graham_2021	seq.5631.83	MLN	rs56286921	6	33896859	A	G	0	-0.181335	0.0380001	9.12204e-07	22.7716	0.0679199	-0.000357557	0.00304862	0.907	0.0608
Risk factor	Lipids	HDL cholesterol	HDL_Graham_2021	seq.5631.83	MLN	rs58029322	6	34064235	A	G	0	0.325179	0.0720158	3.1601e-06	20.3887	0.0173814	0.00923455	0.00481939	0.0553	0.0235
Risk factor	Lipids	HDL cholesterol	HDL_Graham_2021	seq.5631.83	MLN	rs622917	6	33702869	T	C	0	0.173439	0.0191979	8.25508e-20	81.618	0.447194	-0.00697242	0.0014088	7.45e-07	0.46
Risk factor	Lipids	HDL cholesterol	HDL_Graham_2021	seq.5631.83	MLN	rs6933607	6	33743997	A	G	0	-0.463843	0.0205899	1.1111e-112	507.497	0.268846	0.0128259	0.00162819	3.34e-15	0.235
Risk factor	Lipids	HDL cholesterol	HDL_Graham_2021	seq.5631.83	MLN	rs76938285	6	34037471	A	G	0	-0.311928	0.0695631	3.66109e-06	20.1072	0.0196486	0.00866875	0.00448181	0.0531	0.0245
Risk factor	Lipids	HDL cholesterol	HDL_Graham_2021	seq.5631.83	MLN	rs7759142	6	33618976	T	C	0	-0.147135	0.0312365	1.23643e-06	22.1874	0.105706	0.00100833	0.00224885	0.654	0.107
Risk factor	Lipids	HDL cholesterol	HDL_Graham_2021	seq.5631.83	MLN	rs78075721	6	33488030	A	G	0	-0.212565	0.042522	2.88229e-07	24.9894	0.053089	0.000251929	0.00322704	0.938	0.0504
Risk factor	Lipids	HDL cholesterol	HDL_Graham_2021	seq.5631.83	MLN	rs78781636	6	33792609	A	G	0	-0.241361	0.0346705	1.68255e-12	48.4634	0.0819951	0.0129425	0.0028629	6.16e-06	0.0658
Risk factor	Lipids	HDL cholesterol	HDL_Graham_2021	seq.5631.83	MLN	rs79995243	6	33590061	T	C	0	0.28842	0.0390385	7.44758e-14	54.5839	0.0637635	-0.0164855	0.00309414	9.93e-08	0.0548
Risk factor	Lipids	HDL cholesterol	HDL_Graham_2021	seq.5631.83	MLN	rs9469586	6	33725784	A	G	0	-0.350126	0.0380972	1.95811e-20	84.4622	0.065086	0.00792718	0.00316904	0.0124	0.051
Risk factor	Lipids	HDL cholesterol	HDL_Graham_2021	seq.5631.83	MLN	rs9469599	6	33794258	T	G	0	0.182987	0.0385296	1.02082e-06	22.5554	0.0666919	-0.00171048	0.00247922	0.49	0.084
Risk factor	Lipids	HDL cholesterol	HDL_Graham_2021	seq.5633.65	LILRB2	rs10853869	19	54631097	A	G	0	-0.100428	0.0198666	2.15063e-07	25.5542	0.307292	0.0015985	0.00157676	0.311	0.284
Risk factor	Lipids	HDL cholesterol	HDL_Graham_2021	seq.5633.65	LILRB2	rs111283679	19	54707120	T	C	0	0.312973	0.043657	3.77993e-13	51.3932	0.0452652	-0.0116369	0.00431047	0.00694	0.0339
Risk factor	Lipids	HDL cholesterol	HDL_Graham_2021	seq.5633.65	LILRB2	rs113346399	19	54576027	A	T	0	0.302909	0.0460509	2.38891e-11	43.2661	0.0402462	-0.00216496	0.00427774	0.613	0.0291
Risk factor	Lipids	HDL cholesterol	HDL_Graham_2021	seq.5633.65	LILRB2	rs11668189	19	54754103	A	C	0	0.18813	0.0187739	6.17329e-24	100.417	0.375947	-0.0233222	0.00154247	1.19e-51	0.364
Risk factor	Lipids	HDL cholesterol	HDL_Graham_2021	seq.5633.65	LILRB2	rs11669311	19	54517526	A	T	0	0.103761	0.0191028	2.79072e-08	29.5035	0.343655	0.00189082	0.00153765	0.219	0.331
Risk factor	Lipids	HDL cholesterol	HDL_Graham_2021	seq.5633.65	LILRB2	rs117355865	19	55055682	C	T	0	-0.329566	0.0575518	5.12849e-09	32.7919	0.0252841	0.00622267	0.00392052	0.112	0.036
Risk factor	Lipids	HDL cholesterol	HDL_Graham_2021	seq.5633.65	LILRB2	rs117408808	19	54723409	A	G	0	0.201773	0.040745	3.67099e-07	24.5232	0.0516098	-0.00788306	0.00431417	0.0677	0.0352
Risk factor	Lipids	HDL cholesterol	HDL_Graham_2021	seq.5633.65	LILRB2	rs12971823	19	54817431	A	G	0	0.285335	0.0290227	4.12148e-23	96.6573	0.109848	-0.0168599	0.00234433	6.4e-13	0.109
Risk factor	Lipids	HDL cholesterol	HDL_Graham_2021	seq.5633.65	LILRB2	rs143067540	19	54799590	T	C	0	-0.500067	0.0479836	9.87762e-26	108.61	0.0355114	0.0509326	0.00402472	1.05e-36	0.0324
Risk factor	Lipids	HDL cholesterol	HDL_Graham_2021	seq.5633.65	LILRB2	rs148119235	19	54729916	A	G	0	0.278817	0.0514476	2.98936e-08	29.3703	0.0319129	-0.0240153	0.00493142	1.12e-06	0.0262
Risk factor	Lipids	HDL cholesterol	HDL_Graham_2021	seq.5633.65	LILRB2	rs149354341	19	54794080	T	C	0	-0.397166	0.0649077	4.71014e-10	37.4414	0.0203598	-0.0118747	0.00483488	0.014	0.0236
Risk factor	Lipids	HDL cholesterol	HDL_Graham_2021	seq.5633.65	LILRB2	rs151019985	19	54699990	A	T	0	-0.574292	0.0761771	2.36965e-14	56.8351	0.0144886	0.0339869	0.0117861	0.00393	0.00833
Risk factor	Lipids	HDL cholesterol	HDL_Graham_2021	seq.5633.65	LILRB2	rs1645781	19	54828164	A	G	0	-0.247673	0.0203946	3.08483e-34	147.478	0.267235	0.038738	0.00159213	9.23e-131	0.292
Risk factor	Lipids	HDL cholesterol	HDL_Graham_2021	seq.5633.65	LILRB2	rs16985457	19	54694334	C	G	0	0.146157	0.0229727	9.94396e-11	40.4776	0.195076	-0.00366239	0.00167519	0.0288	0.23
Risk factor	Lipids	HDL cholesterol	HDL_Graham_2021	seq.5633.65	LILRB2	rs181568120	19	54833047	T	C	0	0.407298	0.0844631	7.09916e-07	23.2536	0.011553	-0.0334806	0.0136105	0.0139	0.00382
Risk factor	Lipids	HDL cholesterol	HDL_Graham_2021	seq.5633.65	LILRB2	rs2247129	19	54749601	A	G	0	-0.228357	0.03965	4.2227e-09	33.1698	0.0554924	0.0260574	0.00428032	1.15e-09	0.0502
Risk factor	Lipids	HDL cholesterol	HDL_Graham_2021	seq.5633.65	LILRB2	rs2556359	19	54677356	C	G	0	-0.268371	0.0589868	2.68639e-06	20.6996	0.0245265	0.0258937	0.00426123	1.23e-09	0.0289
Risk factor	Lipids	HDL cholesterol	HDL_Graham_2021	seq.5633.65	LILRB2	rs373032	19	54783375	T	A	1	0.536671	0.0205348	7.35374e-151	683.023	0.221875	-0.0285396	0.00171951	7.26e-62	0.212
Risk factor	Lipids	HDL cholesterol	HDL_Graham_2021	seq.5633.65	LILRB2	rs383369	19	54784130	C	T	1	-0.589523	0.0206993	1.02636e-178	811.129	0.212027	0.0457285	0.00177634	3.85e-146	0.194
Risk factor	Lipids	HDL cholesterol	HDL_Graham_2021	seq.5633.65	LILRB2	rs4042	19	54697462	C	A	0	0.341863	0.0656777	9.69143e-08	27.0937	0.0189394	0.00283318	0.00721828	0.695	0.0128
Risk factor	Lipids	HDL cholesterol	HDL_Graham_2021	seq.5633.65	LILRB2	rs429539	19	54752624	T	C	0	-0.10889	0.0204291	4.90681e-08	28.4104	0.274621	0.0142243	0.00171515	1.1e-16	0.281
Risk factor	Lipids	HDL cholesterol	HDL_Graham_2021	seq.5633.65	LILRB2	rs437236	19	54786341	G	C	0	-0.508395	0.0744378	4.25177e-12	46.6461	0.0149621	0.0566215	0.00590181	8.48e-22	0.0163
Risk factor	Lipids	HDL cholesterol	HDL_Graham_2021	seq.5633.65	LILRB2	rs45548139	19	54409512	A	G	0	-0.401408	0.077696	1.19328e-07	26.6916	0.0137311	-0.0105112	0.00841459	0.212	0.00971
Risk factor	Lipids	HDL cholesterol	HDL_Graham_2021	seq.5633.65	LILRB2	rs542875167	19	54832581	T	C	0	-0.358529	0.073112	4.69923e-07	24.0476	0.015625	0.02827	0.00696759	4.96e-05	0.0108
Risk factor	Lipids	HDL cholesterol	HDL_Graham_2021	seq.5633.65	LILRB2	rs61567093	19	54734388	C	T	0	0.170455	0.0239047	4.9964e-13	50.8455	0.171875	-0.0138201	0.00206114	2.01e-11	0.16
Risk factor	Lipids	HDL cholesterol	HDL_Graham_2021	seq.5633.65	LILRB2	rs628258	19	54531649	C	T	0	-0.0901116	0.0197599	2.5537e-06	20.7966	0.305019	0.00208456	0.0015932	0.191	0.278
Risk factor	Lipids	HDL cholesterol	HDL_Graham_2021	seq.5633.65	LILRB2	rs6509861	19	54800667	T	C	0	0.0829924	0.0182097	2.58716e-06	20.7717	0.453693	-0.0228154	0.00168137	6.07e-42	0.498
Risk factor	Lipids	HDL cholesterol	HDL_Graham_2021	seq.5633.65	LILRB2	rs71365447	19	54732548	G	A	0	0.104254	0.0211705	4.22895e-07	24.2506	0.248201	-0.00832071	0.00152093	4.48e-08	0.322
Risk factor	Lipids	HDL cholesterol	HDL_Graham_2021	seq.5633.65	LILRB2	rs7252525	19	54808614	T	C	0	0.156638	0.0326292	7.91165e-07	23.0452	0.0846591	-0.0109219	0.0025782	2.27e-05	0.0801
Risk factor	Lipids	HDL cholesterol	HDL_Graham_2021	seq.5633.65	LILRB2	rs7259731	19	54841732	T	G	0	0.151268	0.0271828	1.31195e-08	30.9675	0.127178	0.00110185	0.00275947	0.69	0.12
Risk factor	Lipids	HDL cholesterol	HDL_Graham_2021	seq.5633.65	LILRB2	rs73055442	19	54783693	T	C	1	-0.97328	0.0521094	3.76455e-78	348.854	0.0291667	0.0168442	0.00414884	4.91e-05	0.0299
Risk factor	Lipids	HDL cholesterol	HDL_Graham_2021	seq.5633.65	LILRB2	rs73603631	19	54409783	C	G	0	0.0944719	0.0213365	4.76187e-06	19.6046	0.231439	0.00352721	0.00191003	0.0648	0.241
Risk factor	Lipids	HDL cholesterol	HDL_Graham_2021	seq.5633.65	LILRB2	rs74387320	19	54754377	A	T	0	0.472988	0.0471596	5.65343e-24	100.591	0.0376894	-0.0338219	0.00328322	6.94e-25	0.052
Risk factor	Lipids	HDL cholesterol	HDL_Graham_2021	seq.5633.65	LILRB2	rs75622830	19	54611734	G	A	0	-0.193107	0.032235	1.04534e-09	35.8873	0.0855114	0.0050368	0.00247867	0.0421	0.0895
Risk factor	Lipids	HDL cholesterol	HDL_Graham_2021	seq.5633.65	LILRB2	rs76225367	19	54640947	A	G	0	0.286163	0.0598159	8.58936e-07	22.8873	0.0235795	-0.000750287	0.00472604	0.874	0.0235
Risk factor	Lipids	HDL cholesterol	HDL_Graham_2021	seq.5633.65	LILRB2	rs76413314	19	54654940	C	A	0	-0.496983	0.076853	5.0093e-11	41.8178	0.0138258	0.0131015	0.00589986	0.0264	0.0153
Risk factor	Lipids	HDL cholesterol	HDL_Graham_2021	seq.5633.65	LILRB2	rs78784872	19	54646603	C	T	0	-0.19127	0.0413454	1.86263e-06	21.4013	0.0493371	0.00838543	0.00354702	0.0181	0.0447
Risk factor	Lipids	HDL cholesterol	HDL_Graham_2021	seq.5633.65	LILRB2	rs8113315	19	55007107	T	C	0	-0.094581	0.0184629	1.50548e-07	26.2427	0.405492	-0.000996131	0.00146845	0.498	0.433
Risk factor	Lipids	HDL cholesterol	HDL_Graham_2021	seq.5658.64	F13B	rs10801548	1	196529830	T	C	0	-0.153954	0.0195202	1.54884e-15	62.2033	0.408601	0.00764429	0.0107968	0.479	0.9889
Risk factor	Lipids	HDL cholesterol	HDL_Graham_2021	seq.5658.64	F13B	rs10801575	1	196852781	T	C	0	0.283714	0.0215212	5.49647e-40	173.792	0.268147	-0.00501447	0.00175842	0.00435	0.294
Risk factor	Lipids	HDL cholesterol	HDL_Graham_2021	seq.5658.64	F13B	rs10801584	1	196961231	T	C	0	-0.593797	0.0261786	3.33191e-114	514.497	0.137902	0.0116076	0.00191044	1.23e-09	0.164
Risk factor	Lipids	HDL cholesterol	HDL_Graham_2021	seq.5658.64	F13B	rs111918515	1	197388977	T	C	0	0.107741	0.0202772	5.37974e-08	28.2323	0.349716	0.00372041	0.00169287	0.028	0.337
Risk factor	Lipids	HDL cholesterol	HDL_Graham_2021	seq.5658.64	F13B	rs114003406	1	197130983	T	A	0	0.144236	0.0292275	4.00874e-07	24.3536	0.122968	-0.00515851	0.00216835	0.0174	0.12
Risk factor	Lipids	HDL cholesterol	HDL_Graham_2021	seq.5658.64	F13B	rs115834485	1	197505460	T	C	0	0.315217	0.0570609	1.65476e-08	30.517	0.0294896	0.00363779	0.00416376	0.382	0.0311
Risk factor	Lipids	HDL cholesterol	HDL_Graham_2021	seq.5658.64	F13B	rs12136929	1	197214777	G	T	0	0.159903	0.0249002	6.73558e-11	41.2389	0.184594	-0.00290374	0.00169603	0.0869	0.207
Risk factor	Lipids	HDL cholesterol	HDL_Graham_2021	seq.5658.64	F13B	rs12757236	1	196550955	A	C	0	0.311882	0.0552513	8.26914e-09	31.8637	0.0310964	-0.0067316	0.0047854	0.16	0.0237
Risk factor	Lipids	HDL cholesterol	HDL_Graham_2021	seq.5658.64	F13B	rs1332667	1	196995848	T	G	0	-0.379445	0.0186952	6.9198e-92	411.943	0.470605	0.00480964	0.00139333	0.000557	0.476
Risk factor	Lipids	HDL cholesterol	HDL_Graham_2021	seq.5658.64	F13B	rs139099455	1	197531742	A	T	0	-0.335702	0.0584037	4.51639e-09	33.039	0.0276938	-0.000362854	0.0053642	0.946	0.0195
Risk factor	Lipids	HDL cholesterol	HDL_Graham_2021	seq.5658.64	F13B	rs188651551	1	196549964	C	G	0	0.330289	0.0598855	1.74051e-08	30.419	0.0265595	-0.00843717	0.00767556	0.272	0.0102
Risk factor	Lipids	HDL cholesterol	HDL_Graham_2021	seq.5658.64	F13B	rs191818559	1	196885429	G	A	0	-0.411507	0.0738098	1.23598e-08	31.0832	0.0171078	-0.000733788	0.0161568	0.964	0.00402
Risk factor	Lipids	HDL cholesterol	HDL_Graham_2021	seq.5658.64	F13B	rs192155731	1	196700295	G	T	0	-0.497407	0.0823745	7.78435e-10	36.4618	0.0141777	0.00296175	0.00574471	0.606	0.0169
Risk factor	Lipids	HDL cholesterol	HDL_Graham_2021	seq.5658.64	F13B	rs2786106	1	197311228	T	C	0	0.134778	0.0229382	2.10529e-09	34.5239	0.237524	-0.00346678	0.00177409	0.0507	0.233
Risk factor	Lipids	HDL cholesterol	HDL_Graham_2021	seq.5658.64	F13B	rs2786107	1	197310777	G	T	0	0.175759	0.0232945	2.25995e-14	56.9283	0.220038	-0.000837012	0.0017354	0.63	0.213
Risk factor	Lipids	HDL cholesterol	HDL_Graham_2021	seq.5658.64	F13B	rs4342879	1	197131655	T	C	0	0.410747	0.0312673	1.01533e-39	172.571	0.103686	0.000401976	0.0023161	0.862	0.101
Risk factor	Lipids	HDL cholesterol	HDL_Graham_2021	seq.5658.64	F13B	rs548694648	1	196881311	G	A	0	-0.473751	0.0796222	1.34082e-09	35.4023	0.0149338	-0.00320741	0.0135083	0.812	0.00497
Risk factor	Lipids	HDL cholesterol	HDL_Graham_2021	seq.5658.64	F13B	rs573537686	1	196915125	G	C	0	0.469537	0.0754216	2.40015e-10	38.7568	0.0162571	-0.00601394	0.00540244	0.266	0.0228
Risk factor	Lipids	HDL cholesterol	HDL_Graham_2021	seq.5658.64	F13B	rs61818956	1	196886223	T	C	0	0.147401	0.0273475	3.52434e-08	29.0513	0.142344	-0.00133189	0.0019467	0.494	0.165
Risk factor	Lipids	HDL cholesterol	HDL_Graham_2021	seq.5658.64	F13B	rs61829425	1	197334422	T	C	0	-0.231379	0.0323485	4.25448e-13	51.1611	0.0977316	0.00707267	0.00241697	0.00343	0.0938
Risk factor	Lipids	HDL cholesterol	HDL_Graham_2021	seq.5658.64	F13B	rs61829426	1	197354428	T	C	0	-0.357888	0.0702226	1.73015e-07	25.9741	0.0193762	0.00327424	0.00480392	0.496	0.0237
Risk factor	Lipids	HDL cholesterol	HDL_Graham_2021	seq.5658.64	F13B	rs6695321	1	196675861	G	A	0	-0.225191	0.0195065	3.93909e-31	133.273	0.399622	0.0017156	0.00141647	0.226	0.384
Risk factor	Lipids	HDL cholesterol	HDL_Graham_2021	seq.5658.64	F13B	rs72736427	1	196941274	T	C	0	-0.593187	0.0600155	2.44469e-23	97.6914	0.0268431	0.013858	0.00343206	5.4e-05	0.0457
Risk factor	Lipids	HDL cholesterol	HDL_Graham_2021	seq.5658.64	F13B	rs7532441	1	196952569	A	G	0	-0.575505	0.0791286	1.75751e-13	52.897	0.0149338	0.0107325	0.00681667	0.115	0.0118
Risk factor	Lipids	HDL cholesterol	HDL_Graham_2021	seq.5744.12	MENT	rs35817752	1	151115007	A	G	1	-0.501375	0.0829949	7.65649e-10	36.4941	0.0116411	-0.021873	0.00677433	0.00124	0.0104
Risk factor	Lipids	HDL cholesterol	HDL_Graham_2021	seq.6086.15	CHRDL2	rs10219235	11	74409463	A	G	1	0.104273	0.022606	1.98808e-06	21.2763	0.216068	-0.000872161	0.001769	0.622	0.188
Risk factor	Lipids	HDL cholesterol	HDL_Graham_2021	seq.6086.15	CHRDL2	rs10793116	11	74920005	G	A	0	-0.095615	0.0214976	4.33961e-06	19.7821	0.248771	0.000830604	0.00162589	0.609	0.236
Risk factor	Lipids	HDL cholesterol	HDL_Graham_2021	seq.6086.15	CHRDL2	rs10899037	11	74404727	T	C	0	-0.186211	0.0252378	8.0187e-14	54.4387	0.167486	0.00361742	0.00190603	0.0577	0.168
Risk factor	Lipids	HDL cholesterol	HDL_Graham_2021	seq.6086.15	CHRDL2	rs10899039	11	74420517	C	T	0	-0.10775	0.0203763	6.18284e-08	27.963	0.306805	-0.00164595	0.00149586	0.271	0.322
Risk factor	Lipids	HDL cholesterol	HDL_Graham_2021	seq.6086.15	CHRDL2	rs12288090	11	74403013	G	A	0	-0.106749	0.0243371	5.76565e-06	19.2393	0.181002	0.00149639	0.00177521	0.399	0.194
Risk factor	Lipids	HDL cholesterol	HDL_Graham_2021	seq.6086.15	CHRDL2	rs12578036	11	74163001	A	G	0	0.0882483	0.0197721	4.03584e-06	19.9208	0.334026	-0.00283071	0.0014652	0.0534	0.349
Risk factor	Lipids	HDL cholesterol	HDL_Graham_2021	seq.6086.15	CHRDL2	rs12807398	11	74333739	C	A	0	-0.169417	0.02387	6.35232e-13	50.3743	0.189319	0.0056178	0.00168929	0.000882	0.207
Risk factor	Lipids	HDL cholesterol	HDL_Graham_2021	seq.6086.15	CHRDL2	rs150729467	11	74246963	T	C	0	0.448676	0.0812078	1.64709e-08	30.526	0.0135161	-0.00824689	0.0081894	0.314	0.00813
Risk factor	Lipids	HDL cholesterol	HDL_Graham_2021	seq.6086.15	CHRDL2	rs17310661	11	74263783	G	C	0	-0.19246	0.0331625	3.2464e-09	33.6811	0.0839319	0.00308917	0.00231213	0.182	0.1
Risk factor	Lipids	HDL cholesterol	HDL_Graham_2021	seq.6086.15	CHRDL2	rs1783195	11	74265979	T	C	0	-0.115386	0.0264493	6.4282e-06	19.0317	0.151607	0.000627808	0.00200612	0.754	0.142
Risk factor	Lipids	HDL cholesterol	HDL_Graham_2021	seq.6086.15	CHRDL2	rs1789693	11	74887165	T	A	0	-0.0953866	0.0198544	7.76448e-07	23.0813	0.334121	0.00444871	0.00158646	0.00504	0.341
Risk factor	Lipids	HDL cholesterol	HDL_Graham_2021	seq.6086.15	CHRDL2	rs1791495	11	74265980	A	G	0	0.106244	0.0228607	1.6803e-06	21.5988	0.210964	-0.00206886	0.00170579	0.225	0.208
Risk factor	Lipids	HDL cholesterol	HDL_Graham_2021	seq.6086.15	CHRDL2	rs34665949	11	74394408	G	T	0	-0.151457	0.0234568	5.3453e-11	41.6909	0.193762	0.00168577	0.0017133	0.325	0.205
Risk factor	Lipids	HDL cholesterol	HDL_Graham_2021	seq.6086.15	CHRDL2	rs4944933	11	74378946	T	A	0	-0.182279	0.0240696	1.82356e-14	57.3503	0.183932	0.00425887	0.00174693	0.0148	0.194
Risk factor	Lipids	HDL cholesterol	HDL_Graham_2021	seq.6086.15	CHRDL2	rs4944941	11	74429581	T	G	0	-0.873952	0.0921233	1.19159e-21	89.9987	0.0103025	0.0113525	0.00989874	0.251	0.00555
Risk factor	Lipids	HDL cholesterol	HDL_Graham_2021	seq.6086.15	CHRDL2	rs4944942	11	74429619	C	G	0	-0.134546	0.0194812	2.4846e-12	47.6991	0.369849	0.000425759	0.00146272	0.771	0.348
Risk factor	Lipids	HDL cholesterol	HDL_Graham_2021	seq.6086.15	CHRDL2	rs55837439	11	74433193	G	A	0	0.129159	0.018773	2.99178e-12	47.335	0.426087	-0.00579315	0.00140188	3.59e-05	0.442
Risk factor	Lipids	HDL cholesterol	HDL_Graham_2021	seq.6086.15	CHRDL2	rs61389091	11	74427921	T	C	0	-0.831752	0.0400261	3.2665e-96	431.818	0.0551985	0.00621264	0.00353546	0.0789	0.0418
Risk factor	Lipids	HDL cholesterol	HDL_Graham_2021	seq.6086.15	CHRDL2	rs6592590	11	74381029	T	C	0	0.177703	0.0187845	1.53844e-21	89.4932	0.447259	-0.00229127	0.00140572	0.103	0.411
Risk factor	Lipids	HDL cholesterol	HDL_Graham_2021	seq.6086.15	CHRDL2	rs6592592	11	74413007	G	A	0	0.120192	0.0203303	1.69026e-09	34.9513	0.297921	-0.00339982	0.00164117	0.0383	0.293
Risk factor	Lipids	HDL cholesterol	HDL_Graham_2021	seq.6086.15	CHRDL2	rs7110411	11	74754566	T	C	0	0.123709	0.019081	4.48509e-11	42.034	0.439698	-0.00228609	0.00139365	0.101	0.472
Risk factor	Lipids	HDL cholesterol	HDL_Graham_2021	seq.6086.15	CHRDL2	rs74419195	11	74654742	T	C	0	0.146223	0.0299206	5.11831e-07	23.8831	0.110019	-0.00816738	0.00207434	8.24e-05	0.129
Risk factor	Lipids	HDL cholesterol	HDL_Graham_2021	seq.6086.15	CHRDL2	rs77814989	11	74161821	T	C	0	-0.230557	0.0455273	2.05115e-07	25.6456	0.044896	0.00787352	0.00347102	0.0233	0.0421
Risk factor	Lipids	HDL cholesterol	HDL_Graham_2021	seq.6086.15	CHRDL2	rs80315195	11	74366960	A	G	0	0.301805	0.0628505	7.85637e-07	23.0587	0.0233459	-0.0020133	0.00413454	0.626	0.0305
Risk factor	Lipids	HDL cholesterol	HDL_Graham_2021	seq.6168.11	TP53	rs408315	17	7106475	G	A	0	-0.203756	0.0462944	5.37997e-06	19.3715	0.0363309	0.0127703	0.00423538	0.00257	0.0324
Risk factor	Lipids	HDL cholesterol	HDL_Graham_2021	seq.6236.51	CTHRC1	rs10216774	8	104407301	G	A	0	0.148194	0.0191496	5.01988e-15	59.8883	0.311491	0.0046396	0.0015077	0.00209	0.316
Risk factor	Lipids	HDL cholesterol	HDL_Graham_2021	seq.6236.51	CTHRC1	rs2687347	8	104329588	C	T	0	0.152856	0.0311649	4.67735e-07	24.0566	0.0926876	0.00412547	0.00252439	0.102	0.0821
Risk factor	Lipids	HDL cholesterol	HDL_Graham_2021	seq.6236.51	CTHRC1	rs35019987	8	104351578	A	G	0	-0.121275	0.0181118	1.07166e-11	44.8352	0.47151	-0.00335149	0.00139153	0.016	0.456
Risk factor	Lipids	HDL cholesterol	HDL_Graham_2021	seq.6236.51	CTHRC1	rs56323909	8	104237883	G	C	0	-0.168238	0.0300885	1.12598e-08	31.2642	0.0998101	-0.00221021	0.00241688	0.36	0.0945
Risk factor	Lipids	HDL cholesterol	HDL_Graham_2021	seq.6256.9	LY6G6C	rs140949683	6	31333103	G	A	0	0.148338	0.0293735	2.20833e-07	25.5031	0.107906	-0.0292932	0.00295632	3.82e-23	0.0626
Risk factor	Lipids	HDL cholesterol	HDL_Graham_2021	seq.6342.10	NPNT	rs114723682	4	107232695	C	T	0	-0.299207	0.0392796	1.29455e-14	58.0242	0.0573832	0.00372321	0.00303368	0.22	0.0567
Risk factor	Lipids	HDL cholesterol	HDL_Graham_2021	seq.6342.10	NPNT	rs115149004	4	106924753	A	C	0	-0.220334	0.0458349	7.65589e-07	23.1084	0.0420684	0.00089331	0.00374813	0.812	0.0357
Risk factor	Lipids	HDL cholesterol	HDL_Graham_2021	seq.6342.10	NPNT	rs17273600	4	107127490	C	T	0	0.19149	0.0389624	4.44506e-07	24.1547	0.0575723	-0.000706244	0.00283196	0.803	0.065
Risk factor	Lipids	HDL cholesterol	HDL_Graham_2021	seq.6342.10	NPNT	rs1862081	4	106684545	G	A	0	0.165156	0.0329615	2.71341e-07	25.1058	0.0844205	-0.00395022	0.00247715	0.111	0.0873
Risk factor	Lipids	HDL cholesterol	HDL_Graham_2021	seq.6342.10	NPNT	rs187404481	4	106654983	A	G	0	0.174	0.0366992	1.06203e-06	22.4794	0.0657969	0.00244768	0.00370119	0.508	0.0526
Risk factor	Lipids	HDL cholesterol	HDL_Graham_2021	seq.6342.10	NPNT	rs3133162	4	107314152	T	A	0	-0.0921014	0.0204346	3.28552e-06	20.3142	0.271412	0.000438901	0.00152798	0.774	0.289
Risk factor	Lipids	HDL cholesterol	HDL_Graham_2021	seq.6342.10	NPNT	rs34712979	4	106819053	A	G	0	-0.339909	0.0206368	2.96348e-61	271.294	0.25052	0.00621481	0.00171047	0.00028	0.242
Risk factor	Lipids	HDL cholesterol	HDL_Graham_2021	seq.6342.10	NPNT	rs4600917	4	106829645	C	T	0	0.127315	0.0191347	1.42986e-11	44.2706	0.345339	-0.00201783	0.00147189	0.17	0.37
Risk factor	Lipids	HDL cholesterol	HDL_Graham_2021	seq.6342.10	NPNT	rs67321524	4	107210706	A	T	0	0.105749	0.0195388	3.11177e-08	29.2925	0.313859	-1.11079e-05	0.00148697	0.994	0.338
Risk factor	Lipids	HDL cholesterol	HDL_Graham_2021	seq.6342.10	NPNT	rs79106744	4	106757435	T	C	0	-0.256513	0.0512642	2.81135e-07	25.0375	0.0323313	0.00948313	0.00364418	0.00926	0.0381
Risk factor	Lipids	HDL cholesterol	HDL_Graham_2021	seq.6342.10	NPNT	rs79263635	4	106791573	C	A	0	-0.245363	0.0310115	1.26643e-15	62.5998	0.0944413	0.00616582	0.00251636	0.0143	0.086
Risk factor	Lipids	HDL cholesterol	HDL_Graham_2021	seq.6364.7	TAPBPL	rs10774430	12	6504773	T	G	0	0.11709	0.0198004	1.6744e-09	34.9697	0.439543	-0.00145141	0.00176848	0.412	0.285
Risk factor	Lipids	HDL cholesterol	HDL_Graham_2021	seq.6364.7	TAPBPL	rs10774448	12	6907289	T	C	0	-0.178444	0.0281382	1.13622e-10	40.2171	0.13839	-0.00527845	0.00199735	0.00822	0.139
Risk factor	Lipids	HDL cholesterol	HDL_Graham_2021	seq.6364.7	TAPBPL	rs10849499	12	6818828	C	T	0	-0.433915	0.0185372	1.77982e-121	547.925	0.475817	-0.00184041	0.00155012	0.235	0.463
Risk factor	Lipids	HDL cholesterol	HDL_Graham_2021	seq.6364.7	TAPBPL	rs11063958	12	6073149	A	G	0	0.092037	0.0195721	1.28523e-06	22.1131	0.471472	0.00256474	0.00178315	0.15	0.457
Risk factor	Lipids	HDL cholesterol	HDL_Graham_2021	seq.6364.7	TAPBPL	rs11064306	12	6764030	C	A	0	0.28603	0.0205264	1.94815e-44	194.177	0.316456	-0.00278913	0.00157334	0.0763	0.327
Risk factor	Lipids	HDL cholesterol	HDL_Graham_2021	seq.6364.7	TAPBPL	rs11064323	12	6812100	T	A	0	0.6862	0.0979153	1.2079e-12	49.1134	0.0100132	-0.00311241	0.0054511	0.568	0.0177
Risk factor	Lipids	HDL cholesterol	HDL_Graham_2021	seq.6364.7	TAPBPL	rs11064399	12	6910782	G	A	0	0.179536	0.0246347	1.57375e-13	53.1139	0.191763	0.000512186	0.00202723	0.801	0.181
Risk factor	Lipids	HDL cholesterol	HDL_Graham_2021	seq.6364.7	TAPBPL	rs11064425	12	6943243	C	T	0	-0.23321	0.05121	2.63185e-06	20.7389	0.0367466	0.0098298	0.00362144	0.00664	0.04
Risk factor	Lipids	HDL cholesterol	HDL_Graham_2021	seq.6364.7	TAPBPL	rs111922468	12	6556078	T	C	0	-0.374374	0.0218798	6.1981e-66	292.769	0.243624	-0.00612467	0.00171649	0.00036	0.21
Risk factor	Lipids	HDL cholesterol	HDL_Graham_2021	seq.6364.7	TAPBPL	rs112947941	12	6997808	G	A	0	0.161104	0.0334588	7.36013e-07	23.1842	0.0933308	-0.0012262	0.00277777	0.659	0.0697
Risk factor	Lipids	HDL cholesterol	HDL_Graham_2021	seq.6364.7	TAPBPL	rs113108437	12	6449184	A	G	0	-0.393149	0.067274	2.54816e-09	34.1523	0.02116	0.000192354	0.00565209	0.973	0.0172
Risk factor	Lipids	HDL cholesterol	HDL_Graham_2021	seq.6364.7	TAPBPL	rs113366126	12	6476224	T	C	0	-0.201335	0.0402223	2.78504e-07	25.0556	0.0625354	0.00284259	0.00316182	0.369	0.0558
Risk factor	Lipids	HDL cholesterol	HDL_Graham_2021	seq.6364.7	TAPBPL	rs11569361	12	6553806	A	G	0	0.505866	0.0221498	9.52877e-116	521.593	0.225486	0.0040582	0.0015781	0.0101	0.255
Risk factor	Lipids	HDL cholesterol	HDL_Graham_2021	seq.6364.7	TAPBPL	rs11569383	12	6557758	G	C	0	-0.512707	0.0626041	1.3097e-16	67.0707	0.0241829	-0.00397213	0.00509282	0.435	0.0287
Risk factor	Lipids	HDL cholesterol	HDL_Graham_2021	seq.6364.7	TAPBPL	rs11575091	12	6907971	G	C	0	0.454602	0.0799632	6.53527e-09	32.3208	0.0147364	0.0131296	0.00835081	0.116	0.0101
Risk factor	Lipids	HDL cholesterol	HDL_Graham_2021	seq.6364.7	TAPBPL	rs11608523	12	6150607	A	T	0	0.153216	0.0220998	2.0613e-12	48.0653	0.262422	-0.00229165	0.00189188	0.226	0.244
Risk factor	Lipids	HDL cholesterol	HDL_Graham_2021	seq.6364.7	TAPBPL	rs11611552	12	6544462	A	G	0	-0.338561	0.0281982	1.64276e-33	144.155	0.133667	0.000720085	0.00255557	0.778	0.0966
Risk factor	Lipids	HDL cholesterol	HDL_Graham_2021	seq.6364.7	TAPBPL	rs11615946	12	6811611	G	T	0	-0.435801	0.0329839	3.7139e-40	174.571	0.0931419	0.00423168	0.00330531	0.2	0.0749
Risk factor	Lipids	HDL cholesterol	HDL_Graham_2021	seq.6364.7	TAPBPL	rs117083332	12	6851841	A	G	0	-0.273776	0.0447425	4.71044e-10	37.4412	0.049027	-0.0126569	0.0029906	2.31e-05	0.0604
Risk factor	Lipids	HDL cholesterol	HDL_Graham_2021	seq.6364.7	TAPBPL	rs117445213	12	6826291	T	C	0	0.986599	0.0324848	6.61611e-203	922.404	0.0834121	0.00986788	0.00291331	0.000706	0.0747
Risk factor	Lipids	HDL cholesterol	HDL_Graham_2021	seq.6364.7	TAPBPL	rs117646929	12	6591842	T	C	0	0.997351	0.0740703	1.25788e-41	181.304	0.0169091	0.0139965	0.00571587	0.0143	0.0166
Risk factor	Lipids	HDL cholesterol	HDL_Graham_2021	seq.6364.7	TAPBPL	rs117820614	12	6624738	C	T	0	-0.571466	0.0564542	2.19196e-24	102.468	0.0303231	-0.000671695	0.0049915	0.893	0.0209
Risk factor	Lipids	HDL cholesterol	HDL_Graham_2021	seq.6364.7	TAPBPL	rs11831214	12	6490158	G	A	0	0.518208	0.0580238	2.11172e-19	79.762	0.0288116	0.000320417	0.00375198	0.932	0.0363
Risk factor	Lipids	HDL cholesterol	HDL_Graham_2021	seq.6364.7	TAPBPL	rs12229187	12	6531927	T	C	0	-0.321636	0.0202335	3.36571e-57	252.69	0.332231	0.00260556	0.00167967	0.121	0.277
Risk factor	Lipids	HDL cholesterol	HDL_Graham_2021	seq.6364.7	TAPBPL	rs12296592	12	6757768	A	G	0	-0.168226	0.0350407	7.89872e-07	23.0484	0.0837899	-0.00180419	0.00270838	0.505	0.0739
Risk factor	Lipids	HDL cholesterol	HDL_Graham_2021	seq.6364.7	TAPBPL	rs12300917	12	6079058	T	C	0	-0.119348	0.025726	1.74882e-06	21.5222	0.175704	-0.000235286	0.00181488	0.897	0.194
Risk factor	Lipids	HDL cholesterol	HDL_Graham_2021	seq.6364.7	TAPBPL	rs12310569	12	6697353	A	G	0	-0.328427	0.0244382	1.78415e-41	180.609	0.189401	0.00207916	0.0019141	0.277	0.163
Risk factor	Lipids	HDL cholesterol	HDL_Graham_2021	seq.6364.7	TAPBPL	rs12315340	12	6165529	C	T	0	0.598582	0.0841486	5.66124e-13	50.6003	0.0136029	0.000346425	0.00840133	0.967	0.0079
Risk factor	Lipids	HDL cholesterol	HDL_Graham_2021	seq.6364.7	TAPBPL	rs12372459	12	6866355	T	C	0	-0.15444	0.0286009	3.3352e-08	29.1582	0.131872	-0.0147587	0.00229407	1.25e-10	0.107
Risk factor	Lipids	HDL cholesterol	HDL_Graham_2021	seq.6364.7	TAPBPL	rs12426815	12	6580314	G	A	0	-0.518354	0.0226843	7.17725e-116	522.158	0.207822	-0.00681016	0.00166481	4.3e-05	0.219
Risk factor	Lipids	HDL cholesterol	HDL_Graham_2021	seq.6364.7	TAPBPL	rs13306614	12	6464784	A	G	0	0.559816	0.0717699	3.09168e-15	60.8423	0.018515	-0.00614281	0.00445101	0.168	0.0245
Risk factor	Lipids	HDL cholesterol	HDL_Graham_2021	seq.6364.7	TAPBPL	rs138605118	12	6512559	T	C	0	0.394217	0.0628616	1.7915e-10	39.3278	0.0247497	0.0096222	0.00570536	0.0917	0.0176
Risk factor	Lipids	HDL cholesterol	HDL_Graham_2021	seq.6364.7	TAPBPL	rs138821224	12	6555345	G	T	1	-0.470369	0.0601904	2.75504e-15	61.0693	0.0256943	-0.0229271	0.00550007	3.07e-05	0.0172
Risk factor	Lipids	HDL cholesterol	HDL_Graham_2021	seq.6364.7	TAPBPL	rs140338697	12	6528886	A	C	0	0.479978	0.0820696	2.48123e-09	34.2041	0.0137918	-0.00822642	0.00849731	0.333	0.00797
Risk factor	Lipids	HDL cholesterol	HDL_Graham_2021	seq.6364.7	TAPBPL	rs141122541	12	6626199	G	A	0	-0.503205	0.0621733	2.89665e-16	65.5061	0.0242773	-0.00439933	0.0066405	0.508	0.0126
Risk factor	Lipids	HDL cholesterol	HDL_Graham_2021	seq.6364.7	TAPBPL	rs141769189	12	6202058	T	C	0	0.373908	0.0846226	4.96859e-06	19.5235	0.0131305	0.00443928	0.00696385	0.524	0.0131
Risk factor	Lipids	HDL cholesterol	HDL_Graham_2021	seq.6364.7	TAPBPL	rs142357328	12	6292643	G	C	0	-0.294999	0.0595473	3.63463e-07	24.5424	0.0272057	-0.0057672	0.00718214	0.422	0.0125
Risk factor	Lipids	HDL cholesterol	HDL_Graham_2021	seq.6364.7	TAPBPL	rs142412090	12	6734418	T	C	0	-0.482699	0.0980258	4.23523e-07	24.2478	0.0100132	-3.03496e-06	0.00933382	1	0.00687
Risk factor	Lipids	HDL cholesterol	HDL_Graham_2021	seq.6364.7	TAPBPL	rs144100949	12	6565871	C	T	0	-0.412726	0.0680975	6.77189e-10	36.7334	0.0204043	-0.0158672	0.00391337	5.02e-05	0.0359
Risk factor	Lipids	HDL cholesterol	HDL_Graham_2021	seq.6364.7	TAPBPL	rs144615636	12	6385869	A	G	0	-0.22061	0.0457134	6.96732e-07	23.2897	0.0471377	-0.00804918	0.00335271	0.0164	0.0477
Risk factor	Lipids	HDL cholesterol	HDL_Graham_2021	seq.6364.7	TAPBPL	rs146094919	12	6662485	A	G	0	-0.479134	0.0534995	1.6855e-19	80.2074	0.0336293	-0.0023997	0.00453477	0.597	0.0255
Risk factor	Lipids	HDL cholesterol	HDL_Graham_2021	seq.6364.7	TAPBPL	rs146256301	12	6632816	G	A	0	1.0915	0.0475053	4.0151e-117	527.914	0.0380691	0.00558883	0.00413729	0.177	0.0315
Risk factor	Lipids	HDL cholesterol	HDL_Graham_2021	seq.6364.7	TAPBPL	rs146416192	12	6614741	A	G	0	1.15902	0.0568773	1.32286e-92	415.245	0.0281504	-0.00820858	0.0043948	0.0618	0.0257
Risk factor	Lipids	HDL cholesterol	HDL_Graham_2021	seq.6364.7	TAPBPL	rs147161664	12	6892299	T	A	0	0.52271	0.0742479	9.60755e-13	49.5625	0.0174759	0.00536464	0.00564992	0.342	0.0173
Risk factor	Lipids	HDL cholesterol	HDL_Graham_2021	seq.6364.7	TAPBPL	rs147755945	12	6130054	A	G	0	-0.202123	0.0424302	9.50569e-07	22.6924	0.0567731	0.00569969	0.0034222	0.0958	0.0613
Risk factor	Lipids	HDL cholesterol	HDL_Graham_2021	seq.6364.7	TAPBPL	rs147947517	12	6481975	A	G	0	-0.37771	0.0786236	7.77524e-07	23.0787	0.0150198	0.00501575	0.00948108	0.597	0.0085
Risk factor	Lipids	HDL cholesterol	HDL_Graham_2021	seq.6364.7	TAPBPL	rs148694613	12	7045178	A	G	1	-0.27215	0.0620838	5.83694e-06	19.2159	0.0246552	0.00060835	0.00671104	0.928	0.0116
Risk factor	Lipids	HDL cholesterol	HDL_Graham_2021	seq.6364.7	TAPBPL	rs150807305	12	6543669	A	G	0	-0.351266	0.0593635	1.63729e-09	35.0133	0.0279615	-0.00624589	0.00529269	0.238	0.0204
Risk factor	Lipids	HDL cholesterol	HDL_Graham_2021	seq.6364.7	TAPBPL	rs1800387	12	6182828	T	A	1	0.572092	0.0753176	1.53033e-14	57.6951	0.0165313	0.000912926	0.00431264	0.832	0.0274
Risk factor	Lipids	HDL cholesterol	HDL_Graham_2021	seq.6364.7	TAPBPL	rs181847990	12	6269459	A	G	0	0.59657	0.0880962	6.35942e-12	45.8573	0.0122804	0.00628682	0.0087409	0.472	0.00714
Risk factor	Lipids	HDL cholesterol	HDL_Graham_2021	seq.6364.7	TAPBPL	rs182654973	12	6798684	A	G	0	-0.486347	0.0634961	9.33449e-15	58.6676	0.023994	0.00595631	0.00686763	0.386	0.0127
Risk factor	Lipids	HDL cholesterol	HDL_Graham_2021	seq.6364.7	TAPBPL	rs183297599	12	6254178	T	C	0	-0.470221	0.0841802	1.16256e-08	31.2021	0.0135084	-0.0113141	0.00745783	0.129	0.00991
Risk factor	Lipids	HDL cholesterol	HDL_Graham_2021	seq.6364.7	TAPBPL	rs183581854	12	6900176	T	G	0	-0.353914	0.0699664	2.11458e-07	25.5868	0.0196486	-0.00642538	0.0082108	0.434	0.00899
Risk factor	Lipids	HDL cholesterol	HDL_Graham_2021	seq.6364.7	TAPBPL	rs184173353	12	6276898	C	T	0	-0.352713	0.0777288	2.84303e-06	20.5911	0.0155866	0.00841539	0.0114524	0.462	0.00605
Risk factor	Lipids	HDL cholesterol	HDL_Graham_2021	seq.6364.7	TAPBPL	rs184960504	12	6825387	C	T	0	-0.254153	0.0345706	9.78441e-14	54.0476	0.0853013	-0.00266936	0.00407362	0.512	0.0487
Risk factor	Lipids	HDL cholesterol	HDL_Graham_2021	seq.6364.7	TAPBPL	rs185177582	12	6742849	C	G	0	1.10769	0.0862788	4.98974e-38	164.827	0.0124693	0.0119159	0.0110709	0.282	0.00549
Risk factor	Lipids	HDL cholesterol	HDL_Graham_2021	seq.6364.7	TAPBPL	rs187163253	12	6509532	G	A	0	0.698677	0.0887116	1.69251e-15	62.0286	0.0121859	-0.0124582	0.00869802	0.152	0.00894
Risk factor	Lipids	HDL cholesterol	HDL_Graham_2021	seq.6364.7	TAPBPL	rs188431740	12	7044595	A	C	0	0.395118	0.0763665	1.14586e-07	26.77	0.0167202	5.74873e-05	0.00764289	0.994	0.0097
Risk factor	Lipids	HDL cholesterol	HDL_Graham_2021	seq.6364.7	TAPBPL	rs189051492	12	6758444	A	G	0	-0.471079	0.055319	8.28065e-18	72.5168	0.0318345	-0.0209406	0.00612767	0.000632	0.0161
Risk factor	Lipids	HDL cholesterol	HDL_Graham_2021	seq.6364.7	TAPBPL	rs191458955	12	6715630	C	G	0	-0.416443	0.0681562	4.97761e-10	37.3336	0.021349	-0.0358994	0.00699248	2.84e-07	0.0118
Risk factor	Lipids	HDL cholesterol	HDL_Graham_2021	seq.6364.7	TAPBPL	rs2041385	12	6562293	T	C	1	1.42619	0.0106563	0	17911.9	0.255715	0.00782741	0.00152558	2.89e-07	0.283
Risk factor	Lipids	HDL cholesterol	HDL_Graham_2021	seq.6364.7	TAPBPL	rs2058223	12	6202608	G	A	0	-0.102859	0.0211258	5.61161e-07	23.706	0.299641	-0.00371727	0.00154075	0.0158	0.299
Risk factor	Lipids	HDL cholesterol	HDL_Graham_2021	seq.6364.7	TAPBPL	rs2239159	12	6172348	A	C	0	0.0969865	0.0207866	1.53696e-06	21.7699	0.321935	0.00198312	0.00168928	0.24	0.364
Risk factor	Lipids	HDL cholesterol	HDL_Graham_2021	seq.6364.7	TAPBPL	rs2253610	12	6557674	G	A	0	-0.255738	0.0194383	7.81828e-40	173.091	0.42849	0.00184857	0.0017343	0.286	0.458
Risk factor	Lipids	HDL cholesterol	HDL_Graham_2021	seq.6364.7	TAPBPL	rs2286599	12	6499533	A	G	0	0.259645	0.0287987	9.76674e-20	81.2857	0.129889	0.0123971	0.0020554	1.62e-09	0.137
Risk factor	Lipids	HDL cholesterol	HDL_Graham_2021	seq.6364.7	TAPBPL	rs2365094	12	6883670	C	G	0	-0.0926837	0.0210865	5.52833e-06	19.3196	0.304742	-0.00380625	0.00235912	0.107	0.288
Risk factor	Lipids	HDL cholesterol	HDL_Graham_2021	seq.6364.7	TAPBPL	rs2532503	12	6557759	G	A	0	-0.470495	0.0195056	7.52251e-129	581.824	0.334876	-0.00312519	0.00189235	0.0986	0.313
Risk factor	Lipids	HDL cholesterol	HDL_Graham_2021	seq.6364.7	TAPBPL	rs2532504	12	6557748	G	A	0	-0.195024	0.0272849	4.41252e-13	51.0895	0.148781	0.00103487	0.00269821	0.701	0.13
Risk factor	Lipids	HDL cholesterol	HDL_Graham_2021	seq.6364.7	TAPBPL	rs2534710	12	6570163	C	T	0	-0.731345	0.0188365	0	1507.45	0.308048	-0.00116148	0.00150373	0.44	0.299
Risk factor	Lipids	HDL cholesterol	HDL_Graham_2021	seq.6364.7	TAPBPL	rs2534725	12	6557742	C	T	0	0.480824	0.0239033	2.70605e-90	404.629	0.184678	0.00886497	0.00239149	0.00021	0.148
Risk factor	Lipids	HDL cholesterol	HDL_Graham_2021	seq.6364.7	TAPBPL	rs34164551	12	6473860	G	A	0	-0.0985656	0.0203357	6.26951e-07	23.4927	0.360571	-0.00312597	0.00172107	0.0693	0.347
Risk factor	Lipids	HDL cholesterol	HDL_Graham_2021	seq.6364.7	TAPBPL	rs34278370	12	6627975	T	C	0	-0.505331	0.0360141	5.00233e-45	196.882	0.0764217	-0.0037239	0.00319673	0.244	0.0778
Risk factor	Lipids	HDL cholesterol	HDL_Graham_2021	seq.6364.7	TAPBPL	rs35496500	12	6911077	C	T	0	0.453446	0.0760674	1.25267e-09	35.5348	0.0170036	0.00698973	0.00589733	0.236	0.0191
Risk factor	Lipids	HDL cholesterol	HDL_Graham_2021	seq.6364.7	TAPBPL	rs3741915	12	6643927	G	T	0	-0.29978	0.0206023	2.88609e-48	211.726	0.304553	-0.00254677	0.00162107	0.116	0.263
Risk factor	Lipids	HDL cholesterol	HDL_Graham_2021	seq.6364.7	TAPBPL	rs3759324	12	6485661	C	T	0	-0.231283	0.021995	3.67415e-26	110.571	0.263839	-0.00374727	0.00174256	0.0315	0.24
Risk factor	Lipids	HDL cholesterol	HDL_Graham_2021	seq.6364.7	TAPBPL	rs3759327	12	6490879	G	A	0	-0.120948	0.0196968	4.11337e-10	37.7056	0.452201	0.000535935	0.00156759	0.732	0.425
Risk factor	Lipids	HDL cholesterol	HDL_Graham_2021	seq.6364.7	TAPBPL	rs3759334	12	6492008	A	G	0	0.119515	0.0230354	1.06101e-07	26.9187	0.233044	0.00357363	0.00170153	0.0357	0.224
Risk factor	Lipids	HDL cholesterol	HDL_Graham_2021	seq.6364.7	TAPBPL	rs4376959	12	6741816	C	T	0	0.205398	0.0369568	1.36609e-08	30.889	0.0746269	0.00711174	0.00290162	0.0142	0.065
Risk factor	Lipids	HDL cholesterol	HDL_Graham_2021	seq.6364.7	TAPBPL	rs45592849	12	6644333	C	T	0	-0.429205	0.0813611	6.6266e-08	27.8289	0.0140752	-0.00049701	0.00669252	0.941	0.0126
Risk factor	Lipids	HDL cholesterol	HDL_Graham_2021	seq.6364.7	TAPBPL	rs4764488	12	6332910	G	A	0	0.120159	0.0191974	1.93567e-10	39.1767	0.491498	0.00326211	0.0014176	0.0214	0.517
Risk factor	Lipids	HDL cholesterol	HDL_Graham_2021	seq.6364.7	TAPBPL	rs4764587	12	6480969	T	C	0	-0.112343	0.0195991	4.96123e-09	32.8564	0.44436	-0.00467058	0.00163013	0.00417	0.417
Risk factor	Lipids	HDL cholesterol	HDL_Graham_2021	seq.6364.7	TAPBPL	rs4963518	12	6946493	T	C	0	0.125638	0.0194852	5.67172e-11	41.575	0.481485	-9.88121e-05	0.0014213	0.945	0.421
Risk factor	Lipids	HDL cholesterol	HDL_Graham_2021	seq.6364.7	TAPBPL	rs550415155	12	6708618	A	T	0	-0.521045	0.0783145	1.43357e-11	44.2656	0.0156811	-0.0064082	0.00688448	0.352	0.0128
Risk factor	Lipids	HDL cholesterol	HDL_Graham_2021	seq.6364.7	TAPBPL	rs561865826	12	6280278	T	C	0	0.444011	0.0792571	1.05848e-08	31.3842	0.0154922	-0.0027976	0.00780367	0.72	0.0101
Risk factor	Lipids	HDL cholesterol	HDL_Graham_2021	seq.6364.7	TAPBPL	rs56331325	12	6513143	A	G	0	0.935325	0.0618432	5.61318e-52	228.74	0.0246552	-0.0037856	0.00622285	0.543	0.0143
Risk factor	Lipids	HDL cholesterol	HDL_Graham_2021	seq.6364.7	TAPBPL	rs563890547	12	6209051	C	G	0	0.323485	0.0591101	2.2176e-08	29.9492	0.0268279	-0.00493278	0.00628394	0.432	0.0192
Risk factor	Lipids	HDL cholesterol	HDL_Graham_2021	seq.6364.7	TAPBPL	rs56983450	12	6491629	A	G	0	0.815612	0.0556403	5.92989e-49	214.876	0.0299452	-0.000574497	0.00415217	0.89	0.0334
Risk factor	Lipids	HDL cholesterol	HDL_Graham_2021	seq.6364.7	TAPBPL	rs57107190	12	6654425	G	C	0	-0.525998	0.0558747	2.39065e-21	88.6212	0.0306065	0.000284808	0.00460972	0.951	0.0271
Risk factor	Lipids	HDL cholesterol	HDL_Graham_2021	seq.6364.7	TAPBPL	rs60889510	12	6852716	C	A	0	-0.233375	0.0313253	4.6653e-14	55.5032	0.106556	0.00217387	0.00243382	0.372	0.101
Risk factor	Lipids	HDL cholesterol	HDL_Graham_2021	seq.6364.7	TAPBPL	rs61753197	12	6604331	T	G	1	-0.463982	0.0656671	7.99219e-13	49.9237	0.0217268	0.0125061	0.00408752	0.00222	0.029
Risk factor	Lipids	HDL cholesterol	HDL_Graham_2021	seq.6364.7	TAPBPL	rs61909723	12	6153120	T	C	0	-0.336725	0.0511549	2.31366e-11	43.3288	0.0375968	-0.00718367	0.00472225	0.128	0.0237
Risk factor	Lipids	HDL cholesterol	HDL_Graham_2021	seq.6364.7	TAPBPL	rs61918197	12	6385674	G	A	0	-0.225111	0.0387037	3.00884e-09	33.8289	0.0671642	-0.000410205	0.00274843	0.881	0.0744
Risk factor	Lipids	HDL cholesterol	HDL_Graham_2021	seq.6364.7	TAPBPL	rs6489692	12	6217918	G	A	0	0.13399	0.0207519	5.34848e-11	41.6897	0.329775	0.000127849	0.00151582	0.933	0.338
Risk factor	Lipids	HDL cholesterol	HDL_Graham_2021	seq.6364.7	TAPBPL	rs6489732	12	6851904	T	C	0	-0.365453	0.0190941	5.91128e-82	366.323	0.410164	-0.00738526	0.00143537	2.67e-07	0.402
Risk factor	Lipids	HDL cholesterol	HDL_Graham_2021	seq.6364.7	TAPBPL	rs66951403	12	6836837	T	G	0	-0.280662	0.0356755	1.81508e-15	61.8909	0.0792556	-0.00159286	0.00287156	0.579	0.0616
Risk factor	Lipids	HDL cholesterol	HDL_Graham_2021	seq.6364.7	TAPBPL	rs7133104	12	6825371	G	A	0	-0.201183	0.0449981	3.89415e-06	19.9891	0.0487436	-0.00575017	0.005606	0.305	0.0259
Risk factor	Lipids	HDL cholesterol	HDL_Graham_2021	seq.6364.7	TAPBPL	rs7137095	12	6739907	C	A	0	-0.349451	0.0186488	1.20098e-78	351.132	0.470055	-0.0120104	0.00147726	4.29e-16	0.449
Risk factor	Lipids	HDL cholesterol	HDL_Graham_2021	seq.6364.7	TAPBPL	rs71584815	12	6427181	A	G	0	0.447045	0.097608	2.32484e-06	20.9764	0.0101077	-0.0132507	0.0110569	0.231	0.0052
Risk factor	Lipids	HDL cholesterol	HDL_Graham_2021	seq.6364.7	TAPBPL	rs72645157	12	6486599	A	G	0	-0.340528	0.0771799	5.11786e-06	19.4669	0.0164368	0.0022662	0.0118517	0.848	0.00517
Risk factor	Lipids	HDL cholesterol	HDL_Graham_2021	seq.6364.7	TAPBPL	rs72657520	12	6455032	G	A	0	0.618106	0.0844641	1.25872e-13	53.5527	0.0135084	-0.000888957	0.00727256	0.903	0.0122
Risk factor	Lipids	HDL cholesterol	HDL_Graham_2021	seq.6364.7	TAPBPL	rs72657573	12	6463557	A	G	0	0.357852	0.077246	1.80526e-06	21.4612	0.0159645	-0.00835393	0.00814887	0.305	0.00986
Risk factor	Lipids	HDL cholesterol	HDL_Graham_2021	seq.6364.7	TAPBPL	rs7296859	12	6894164	C	G	0	0.155628	0.0209843	6.01725e-14	55.003	0.315889	0.00208992	0.00153627	0.174	0.32
Risk factor	Lipids	HDL cholesterol	HDL_Graham_2021	seq.6364.7	TAPBPL	rs73042268	12	7035872	G	A	0	-0.338922	0.0717401	1.15453e-06	22.319	0.018515	-0.00805001	0.00571949	0.159	0.0159
Risk factor	Lipids	HDL cholesterol	HDL_Graham_2021	seq.6364.7	TAPBPL	rs73048428	12	6469366	A	G	0	0.231727	0.0444992	9.57309e-08	27.1175	0.0506329	0.00719417	0.00290804	0.0134	0.062
Risk factor	Lipids	HDL cholesterol	HDL_Graham_2021	seq.6364.7	TAPBPL	rs73049715	12	6811433	T	C	0	0.986534	0.0973829	2.02361e-24	102.626	0.0100132	0.00251451	0.00606852	0.679	0.0147
Risk factor	Lipids	HDL cholesterol	HDL_Graham_2021	seq.6364.7	TAPBPL	rs73050351	12	6517254	A	G	0	-0.330236	0.0464922	6.10206e-13	50.4532	0.0458152	-0.0036991	0.00343195	0.281	0.0491
Risk factor	Lipids	HDL cholesterol	HDL_Graham_2021	seq.6364.7	TAPBPL	rs73266929	12	6805206	G	C	0	-0.305605	0.033157	1.52896e-20	84.9514	0.0923862	-0.00101819	0.00277619	0.714	0.0811
Risk factor	Lipids	HDL cholesterol	HDL_Graham_2021	seq.6364.7	TAPBPL	rs74651259	12	6768957	T	C	0	-0.471337	0.0770309	4.71401e-10	37.4398	0.01587	-0.0072457	0.00763397	0.343	0.012
Risk factor	Lipids	HDL cholesterol	HDL_Graham_2021	seq.6364.7	TAPBPL	rs74873528	12	6564139	A	C	0	-0.391753	0.0802107	5.19646e-07	23.8539	0.0151143	0.0267169	0.00919852	0.00368	0.00664
Risk factor	Lipids	HDL cholesterol	HDL_Graham_2021	seq.6364.7	TAPBPL	rs75448266	12	6798632	C	A	0	-0.16277	0.0335901	6.30598e-07	23.4815	0.0930474	-0.00265427	0.00256486	0.301	0.0849
Risk factor	Lipids	HDL cholesterol	HDL_Graham_2021	seq.6364.7	TAPBPL	rs77647458	12	6668956	T	C	0	-0.518528	0.0772386	9.51179e-12	45.0688	0.01587	0.00209729	0.00555183	0.706	0.0174
Risk factor	Lipids	HDL cholesterol	HDL_Graham_2021	seq.6364.7	TAPBPL	rs78117988	12	6376683	A	G	0	0.325553	0.0735917	4.84959e-06	19.5698	0.0178538	-0.00586887	0.00505704	0.246	0.0211
Risk factor	Lipids	HDL cholesterol	HDL_Graham_2021	seq.6364.7	TAPBPL	rs78324597	12	6735485	G	T	0	0.809086	0.0579265	1.23129e-44	195.09	0.0283393	0.0090096	0.00420587	0.0322	0.0324
Risk factor	Lipids	HDL cholesterol	HDL_Graham_2021	seq.6364.7	TAPBPL	rs78734362	12	6435189	C	T	0	-0.413197	0.0747291	1.60788e-08	30.5728	0.0167202	-0.00393918	0.00679781	0.562	0.0115
Risk factor	Lipids	HDL cholesterol	HDL_Graham_2021	seq.6364.7	TAPBPL	rs78788918	12	6855247	T	C	0	1.00615	0.0800747	1.64142e-36	157.883	0.014642	0.0109201	0.00659582	0.0978	0.0115
Risk factor	Lipids	HDL cholesterol	HDL_Graham_2021	seq.6364.7	TAPBPL	rs79055824	12	6462613	A	G	0	-0.178322	0.0397685	3.66281e-06	20.1063	0.0633856	0.00334629	0.00294604	0.256	0.0793
Risk factor	Lipids	HDL cholesterol	HDL_Graham_2021	seq.6364.7	TAPBPL	rs7956085	12	6931690	G	A	0	0.144335	0.0201841	4.30973e-13	51.1357	0.414793	-0.00120029	0.00146596	0.413	0.425
Risk factor	Lipids	HDL cholesterol	HDL_Graham_2021	seq.6364.7	TAPBPL	rs7967888	12	6897239	G	A	0	0.482162	0.039531	1.61124e-34	148.768	0.0625354	0.0027761	0.00289796	0.338	0.0643
Risk factor	Lipids	HDL cholesterol	HDL_Graham_2021	seq.6364.7	TAPBPL	rs879269662	12	6142075	T	C	0	0.491489	0.0773689	1.05894e-10	40.3548	0.0160589	-0.00872003	0.0144433	0.546	0.00421
Risk factor	Lipids	HDL cholesterol	HDL_Graham_2021	seq.6366.38	TXNDC15	rs12654962	5	134307612	C	G	0	0.265157	0.0277841	6.90591e-22	91.078	0.122991	-0.00677115	0.00207907	0.00113	0.131
Risk factor	Lipids	HDL cholesterol	HDL_Graham_2021	seq.6366.38	TXNDC15	rs191616089	5	134097318	G	A	0	0.383856	0.0829086	1.82948e-06	21.4357	0.0123842	-0.0238307	0.0102196	0.0197	0.00537
Risk factor	Lipids	HDL cholesterol	HDL_Graham_2021	seq.6366.38	TXNDC15	rs319601	5	134223167	A	G	0	-0.101529	0.0189666	4.3244e-08	28.6551	0.365476	0.00256041	0.00141107	0.0696	0.41
Risk factor	Lipids	HDL cholesterol	HDL_Graham_2021	seq.6366.38	TXNDC15	rs329317	5	133903814	T	C	0	0.0937808	0.0189459	3.71209e-07	24.5018	0.386841	-0.000736774	0.00142776	0.606	0.396
Risk factor	Lipids	HDL cholesterol	HDL_Graham_2021	seq.6366.38	TXNDC15	rs571890891	5	133894068	C	T	0	0.319427	0.0523063	5.08067e-10	37.2937	0.0313859	-0.00637121	0.00425092	0.134	0.0337
Risk factor	Lipids	HDL cholesterol	HDL_Graham_2021	seq.6373.54	DLK1	rs10873519	14	101048397	C	T	0	0.169846	0.027265	2.34035e-10	38.8061	0.138915	-0.00891152	0.00210184	2.24e-05	0.129
Risk factor	Lipids	HDL cholesterol	HDL_Graham_2021	seq.6373.54	DLK1	rs111752251	14	101034452	A	G	0	-0.256759	0.0367182	1.34832e-12	48.8977	0.0706861	0.012944	0.00323253	6.22e-05	0.0554
Risk factor	Lipids	HDL cholesterol	HDL_Graham_2021	seq.6373.54	DLK1	rs112324411	14	101258584	T	C	0	-0.328748	0.0340271	2.19996e-22	93.3418	0.0841996	0.00407232	0.00300325	0.175	0.0638
Risk factor	Lipids	HDL cholesterol	HDL_Graham_2021	seq.6373.54	DLK1	rs11622192	14	101016190	A	G	0	-0.142051	0.0217515	3.27468e-11	42.6491	0.254961	0.00510513	0.00169725	0.00263	0.241
Risk factor	Lipids	HDL cholesterol	HDL_Graham_2021	seq.6373.54	DLK1	rs11627690	14	101332814	C	G	0	0.102505	0.0228072	3.48809e-06	20.1998	0.215555	0.00100789	0.00181782	0.579	0.216
Risk factor	Lipids	HDL cholesterol	HDL_Graham_2021	seq.6373.54	DLK1	rs11629195	14	101328739	T	C	0	-0.0891297	0.0200239	4.27027e-06	19.8129	0.340956	0.00130151	0.00156489	0.406	0.378
Risk factor	Lipids	HDL cholesterol	HDL_Graham_2021	seq.6373.54	DLK1	rs1190909	14	101101222	A	G	0	-0.22898	0.0213758	4.46496e-27	114.749	0.253827	0.00149839	0.00167304	0.37	0.228
Risk factor	Lipids	HDL cholesterol	HDL_Graham_2021	seq.6373.54	DLK1	rs1190918	14	101110448	G	A	0	-0.121269	0.0192558	1.50959e-10	39.6622	0.397278	-0.000714489	0.00145245	0.623	0.409
Risk factor	Lipids	HDL cholesterol	HDL_Graham_2021	seq.6373.54	DLK1	rs1190922	14	101119364	G	A	0	-0.115428	0.0232288	3.3619e-07	24.6927	0.206766	0.00284317	0.0018407	0.122	0.168
Risk factor	Lipids	HDL cholesterol	HDL_Graham_2021	seq.6373.54	DLK1	rs12147282	14	101223777	G	A	0	0.217123	0.0187445	2.50428e-31	134.173	0.469476	-0.00429975	0.0013983	0.00211	0.519
Risk factor	Lipids	HDL cholesterol	HDL_Graham_2021	seq.6373.54	DLK1	rs12881545	14	101176212	G	C	0	-0.427871	0.0185793	1.18194e-117	530.355	0.379229	0.00971671	0.00147295	4.2e-11	0.347
Risk factor	Lipids	HDL cholesterol	HDL_Graham_2021	seq.6373.54	DLK1	rs12889245	14	101126561	G	A	0	-0.242872	0.0207439	5.79119e-32	137.08	0.285012	0.00165207	0.00160181	0.302	0.257
Risk factor	Lipids	HDL cholesterol	HDL_Graham_2021	seq.6373.54	DLK1	rs141952074	14	101195956	A	G	0	0.413546	0.0945249	6.07175e-06	19.1406	0.010206	-0.00256123	0.00685735	0.709	0.0115
Risk factor	Lipids	HDL cholesterol	HDL_Graham_2021	seq.6373.54	DLK1	rs17099613	14	101164715	A	T	0	-0.299813	0.032754	2.75649e-20	83.7861	0.0896806	0.00999412	0.00236816	2.44e-05	0.0947
Risk factor	Lipids	HDL cholesterol	HDL_Graham_2021	seq.6373.54	DLK1	rs182675189	14	101123536	T	C	0	-0.285828	0.0579873	4.12944e-07	24.2965	0.0274995	0.00908414	0.00750571	0.226	0.00963
Risk factor	Lipids	HDL cholesterol	HDL_Graham_2021	seq.6373.54	DLK1	rs182972810	14	101048729	G	C	0	-0.536674	0.0568765	1.94053e-21	89.0339	0.028161	-0.00142046	0.00742606	0.848	0.0105
Risk factor	Lipids	HDL cholesterol	HDL_Graham_2021	seq.6373.54	DLK1	rs186564555	14	101185718	C	T	0	-0.470064	0.0799529	2.06051e-09	34.5657	0.014364	0.0307234	0.00785318	9.14e-05	0.00824
Risk factor	Lipids	HDL cholesterol	HDL_Graham_2021	seq.6373.54	DLK1	rs192470366	14	100768257	A	G	0	-0.437273	0.0911983	8.14391e-07	22.9896	0.010962	-0.0169966	0.0124412	0.172	0.00409
Risk factor	Lipids	HDL cholesterol	HDL_Graham_2021	seq.6373.54	DLK1	rs35161451	14	101164109	G	A	0	-0.188846	0.0189385	1.01528e-23	99.4316	0.432621	0.00419279	0.0015888	0.00832	0.376
Risk factor	Lipids	HDL cholesterol	HDL_Graham_2021	seq.6373.54	DLK1	rs35210909	14	101214023	T	C	0	0.274397	0.0324991	1.54359e-17	71.2879	0.0945946	-0.00372106	0.00246086	0.131	0.104
Risk factor	Lipids	HDL cholesterol	HDL_Graham_2021	seq.6373.54	DLK1	rs45497496	14	101299690	A	G	0	-0.270796	0.0439294	3.53876e-10	37.9992	0.048573	-0.00470198	0.00399257	0.239	0.0344
Risk factor	Lipids	HDL cholesterol	HDL_Graham_2021	seq.6373.54	DLK1	rs4900472	14	101248061	A	G	0	-0.224285	0.0198876	8.46218e-30	127.185	0.324986	0.00218578	0.00161107	0.175	0.281
Risk factor	Lipids	HDL cholesterol	HDL_Graham_2021	seq.6373.54	DLK1	rs4906001	14	101212193	A	G	0	-0.12912	0.0211809	5.43579e-10	37.1619	0.276885	0.00571343	0.00157271	0.00028	0.269
Risk factor	Lipids	HDL cholesterol	HDL_Graham_2021	seq.6373.54	DLK1	rs61990980	14	101138457	T	G	0	0.270811	0.0478121	7.39128e-09	32.0817	0.03969	-0.0019962	0.00309923	0.52	0.0543
Risk factor	Lipids	HDL cholesterol	HDL_Graham_2021	seq.6373.54	DLK1	rs72631673	14	101187649	T	C	0	-0.130358	0.0259399	2.51211e-07	25.2545	0.162351	0.00640641	0.00198833	0.00127	0.146
Risk factor	Lipids	HDL cholesterol	HDL_Graham_2021	seq.6373.54	DLK1	rs72698747	14	101235709	A	G	0	0.175897	0.0321844	2.31079e-08	29.8694	0.0943111	-0.00814867	0.00270312	0.00257	0.078
Risk factor	Lipids	HDL cholesterol	HDL_Graham_2021	seq.6373.54	DLK1	rs75649805	14	101110780	T	C	0	0.332444	0.0722205	2.08044e-06	21.1893	0.017199	-0.00179049	0.00533214	0.737	0.0184
Risk factor	Lipids	HDL cholesterol	HDL_Graham_2021	seq.6373.54	DLK1	rs76035707	14	101270342	T	G	0	0.265953	0.0490586	2.96119e-08	29.3886	0.0375165	-0.00214257	0.00344723	0.534	0.0446
Risk factor	Lipids	HDL cholesterol	HDL_Graham_2021	seq.6373.54	DLK1	rs77001302	14	101471777	A	T	0	-0.187358	0.0321542	2.82401e-09	33.9523	0.0961066	0.00751141	0.00301688	0.0128	0.0611
Risk factor	Lipids	HDL cholesterol	HDL_Graham_2021	seq.6373.54	DLK1	rs77235285	14	101198609	T	C	0	-0.366703	0.0261688	6.49156e-45	196.364	0.145058	0.00713422	0.00220684	0.00123	0.113
Risk factor	Lipids	HDL cholesterol	HDL_Graham_2021	seq.6373.54	DLK1	rs78962098	14	101204573	A	G	0	-0.237843	0.0520964	2.49224e-06	20.8432	0.0335475	0.00390793	0.0034838	0.262	0.0408
Risk factor	Lipids	HDL cholesterol	HDL_Graham_2021	seq.6373.54	DLK1	rs79227849	14	101214235	A	G	0	-0.351882	0.0285186	2.80323e-35	152.243	0.122283	0.00569233	0.00209211	0.00651	0.125
Risk factor	Lipids	HDL cholesterol	HDL_Graham_2021	seq.6373.54	DLK1	rs8008285	14	101146514	C	T	0	-0.348393	0.0262337	1.5047e-40	176.368	0.147515	0.00214223	0.00195617	0.273	0.149
Risk factor	Lipids	HDL cholesterol	HDL_Graham_2021	seq.6373.54	DLK1	rs941574	14	101251308	A	G	0	0.140652	0.02218	1.13852e-10	40.2132	0.242298	-0.000670965	0.00162353	0.679	0.269
Risk factor	Lipids	HDL cholesterol	HDL_Graham_2021	seq.6382.17	MANBA	rs10018557	4	103731938	T	A	0	-0.188264	0.0207583	5.98722e-20	82.2529	0.268896	0.000803538	0.00164512	0.625	0.254
Risk factor	Lipids	HDL cholesterol	HDL_Graham_2021	seq.6382.17	MANBA	rs114125832	4	103651896	A	G	0	0.704271	0.0866541	2.1933e-16	66.0543	0.0117446	0.01815	0.00829181	0.0286	0.00973
Risk factor	Lipids	HDL cholesterol	HDL_Graham_2021	seq.6382.17	MANBA	rs115027032	4	104164892	T	C	0	-0.312973	0.0533327	2.20125e-09	34.4371	0.0307823	0.000541743	0.005127	0.916	0.0283
Risk factor	Lipids	HDL cholesterol	HDL_Graham_2021	seq.6382.17	MANBA	rs115300197	4	103410140	T	C	0	0.194535	0.0389777	3.00445e-07	24.9094	0.0611858	0.0075721	0.00330097	0.0218	0.0514
Risk factor	Lipids	HDL cholesterol	HDL_Graham_2021	seq.6382.17	MANBA	rs116652408	4	104129882	T	A	0	0.360533	0.0596884	7.69367e-10	36.4846	0.0239629	0.0138297	0.00495018	0.00521	0.0218
Risk factor	Lipids	HDL cholesterol	HDL_Graham_2021	seq.6382.17	MANBA	rs12513074	4	103625531	A	T	0	-0.233543	0.0242714	3.22353e-22	92.5857	0.16954	-0.00770419	0.00185299	3.21e-05	0.168
Risk factor	Lipids	HDL cholesterol	HDL_Graham_2021	seq.6382.17	MANBA	rs13117052	4	103749747	C	G	0	-0.174088	0.0303827	5.02628e-09	32.8311	0.104092	-0.0117553	0.00227822	2.47e-07	0.112
Risk factor	Lipids	HDL cholesterol	HDL_Graham_2021	seq.6382.17	MANBA	rs141190853	4	103623564	T	C	0	-0.231336	0.0317572	1.61407e-13	53.0643	0.091684	-0.00252085	0.00315892	0.425	0.066
Risk factor	Lipids	HDL cholesterol	HDL_Graham_2021	seq.6382.17	MANBA	rs144202637	4	103323289	A	T	0	0.444085	0.0632581	1.10769e-12	49.2833	0.0221633	0.0207807	0.00535804	0.000105	0.0189
Risk factor	Lipids	HDL cholesterol	HDL_Graham_2021	seq.6382.17	MANBA	rs145262271	4	103958408	T	C	0	0.466589	0.0585724	8.19322e-16	63.4575	0.026236	0.0213325	0.00508143	2.69e-05	0.0229
Risk factor	Lipids	HDL cholesterol	HDL_Graham_2021	seq.6382.17	MANBA	rs149495271	4	103589785	C	T	0	0.394916	0.0848314	1.61751e-06	21.6719	0.0119341	-0.00523855	0.00704532	0.457	0.0121
Risk factor	Lipids	HDL cholesterol	HDL_Graham_2021	seq.6382.17	MANBA	rs1599686	4	103310927	T	C	0	0.109728	0.0200677	2.27711e-08	29.8978	0.325156	0.00490233	0.00152763	0.00133	0.297
Risk factor	Lipids	HDL cholesterol	HDL_Graham_2021	seq.6382.17	MANBA	rs185655733	4	103231888	G	A	0	-0.375447	0.0762309	4.21524e-07	24.2569	0.0155332	0.0154249	0.0104315	0.139	0.0052
Risk factor	Lipids	HDL cholesterol	HDL_Graham_2021	seq.6382.17	MANBA	rs223413	4	103732866	T	C	0	0.489026	0.0185953	1.00103e-152	691.604	0.324114	0.00689218	0.00149248	3.88e-06	0.335
Risk factor	Lipids	HDL cholesterol	HDL_Graham_2021	seq.6382.17	MANBA	rs230488	4	103388565	A	G	0	-0.102171	0.0204562	2.94755e-07	24.9463	0.281872	0.00302356	0.00178072	0.0895	0.263
Risk factor	Lipids	HDL cholesterol	HDL_Graham_2021	seq.6382.17	MANBA	rs28871712	4	103394414	T	C	0	-0.114759	0.0183556	2.0263e-10	39.0874	0.496022	-0.00241575	0.00142693	0.0905	0.535
Risk factor	Lipids	HDL cholesterol	HDL_Graham_2021	seq.6382.17	MANBA	rs35992292	4	103548216	T	G	0	0.279517	0.0190983	8.31272e-49	214.204	0.341921	0.00863548	0.00147282	4.54e-09	0.329
Risk factor	Lipids	HDL cholesterol	HDL_Graham_2021	seq.6382.17	MANBA	rs4648022	4	103496437	T	C	0	0.305286	0.0331055	1.46337e-20	85.0381	0.0849593	-0.00406537	0.00250366	0.104	0.0825
Risk factor	Lipids	HDL cholesterol	HDL_Graham_2021	seq.6382.17	MANBA	rs4648075	4	103519397	A	G	0	-0.229242	0.0505208	2.84522e-06	20.5896	0.0347604	0.00204891	0.00426858	0.631	0.0303
Risk factor	Lipids	HDL cholesterol	HDL_Graham_2021	seq.6382.17	MANBA	rs537674758	4	103623199	A	G	0	0.391439	0.0452487	2.55622e-18	74.8369	0.0444213	0.00570148	0.00493919	0.248	0.0327
Risk factor	Lipids	HDL cholesterol	HDL_Graham_2021	seq.6382.17	MANBA	rs559585447	4	103262321	A	G	0	0.428179	0.0831674	1.31359e-07	26.506	0.0127865	0.0104532	0.0117491	0.374	0.00567
Risk factor	Lipids	HDL cholesterol	HDL_Graham_2021	seq.6382.17	MANBA	rs72665028	4	103992054	G	C	0	0.389791	0.061222	9.64778e-11	40.5367	0.0232052	0.011529	0.00592371	0.0516	0.0169
Risk factor	Lipids	HDL cholesterol	HDL_Graham_2021	seq.6382.17	MANBA	rs77252379	4	103270187	G	A	0	0.290615	0.0598433	5.98099e-07	23.5833	0.0253836	0.0071035	0.00492749	0.149	0.0222
Risk factor	Lipids	HDL cholesterol	HDL_Graham_2021	seq.6382.17	MANBA	rs77663176	4	103903600	T	A	0	0.531578	0.0411556	1.82124e-38	166.831	0.0526615	0.020542	0.00341594	1.81e-09	0.0504
Risk factor	Lipids	HDL cholesterol	HDL_Graham_2021	seq.6382.17	MANBA	rs79354007	4	104143810	T	C	0	-0.284042	0.0451509	1.57766e-10	39.576	0.0447054	-0.00122704	0.00418343	0.769	0.0317
Risk factor	Lipids	HDL cholesterol	HDL_Graham_2021	seq.6388.21	CCDC126	rs10488282	7	23383135	C	T	0	-0.132386	0.0265845	3.18219e-07	24.7986	0.163516	-9.14159e-05	0.00186569	0.961	0.167
Risk factor	Lipids	HDL cholesterol	HDL_Graham_2021	seq.6388.21	CCDC126	rs112106429	7	23839613	G	C	0	0.137057	0.0242384	7.81321e-09	31.9738	0.206333	-0.00104938	0.0017283	0.544	0.209
Risk factor	Lipids	HDL cholesterol	HDL_Graham_2021	seq.6388.21	CCDC126	rs11760419	7	23647800	T	C	0	0.320107	0.0223203	6.01959e-47	205.679	0.25104	-0.00574856	0.00158588	0.000289	0.255
Risk factor	Lipids	HDL cholesterol	HDL_Graham_2021	seq.6388.21	CCDC126	rs138435494	7	23867447	C	T	0	0.375749	0.0463389	2.55786e-16	65.7513	0.0473535	-0.00942265	0.00356421	0.0082	0.0415
Risk factor	Lipids	HDL cholesterol	HDL_Graham_2021	seq.6388.21	CCDC126	rs148899045	7	23564085	A	G	0	-0.420628	0.0885112	1.00579e-06	22.5839	0.0120983	-0.00115325	0.0061847	0.852	0.0135
Risk factor	Lipids	HDL cholesterol	HDL_Graham_2021	seq.6388.21	CCDC126	rs151177741	7	23774871	C	T	0	0.316372	0.0710025	4.1793e-06	19.854	0.0193762	0.00338934	0.00647921	0.601	0.0125
Risk factor	Lipids	HDL cholesterol	HDL_Graham_2021	seq.6388.21	CCDC126	rs227931	7	23624335	A	G	0	-0.208974	0.0200444	9.47745e-26	108.692	0.384877	0.0037527	0.00141253	0.00789	0.421
Risk factor	Lipids	HDL cholesterol	HDL_Graham_2021	seq.6388.21	CCDC126	rs28391203	7	23656944	A	G	0	-0.196006	0.0352382	1.33109e-08	30.9394	0.0847826	0.00352214	0.00286597	0.219	0.0668
Risk factor	Lipids	HDL cholesterol	HDL_Graham_2021	seq.6388.21	CCDC126	rs4279506	7	23512896	C	G	0	-0.125389	0.0199527	1.64654e-10	39.4926	0.390548	0.00230409	0.00148236	0.12	0.39
Risk factor	Lipids	HDL cholesterol	HDL_Graham_2021	seq.6388.21	CCDC126	rs55745002	7	23839277	G	C	0	-0.15761	0.0252683	2.22367e-10	38.9059	0.185255	0.0053231	0.00184682	0.00395	0.174
Risk factor	Lipids	HDL cholesterol	HDL_Graham_2021	seq.6388.21	CCDC126	rs56088290	7	23934486	T	C	0	0.12762	0.0227738	1.04847e-08	31.4027	0.254159	-0.00236399	0.00199445	0.236	0.227
Risk factor	Lipids	HDL cholesterol	HDL_Graham_2021	seq.6388.21	CCDC126	rs6461724	7	23723840	A	G	0	0.146977	0.0216733	5.94764e-12	45.9884	0.292628	-0.0016973	0.00149254	0.255	0.313
Risk factor	Lipids	HDL cholesterol	HDL_Graham_2021	seq.6388.21	CCDC126	rs67397633	7	23491190	A	G	0	0.131911	0.0234724	9.55703e-09	31.5825	0.225236	-0.0020644	0.00164174	0.209	0.23
Risk factor	Lipids	HDL cholesterol	HDL_Graham_2021	seq.6388.21	CCDC126	rs6974713	7	23892528	A	G	0	0.0992259	0.0196398	2.18276e-07	25.5256	0.435917	-0.00182944	0.00140828	0.194	0.453
Risk factor	Lipids	HDL cholesterol	HDL_Graham_2021	seq.6388.21	CCDC126	rs71526022	7	23691758	T	A	0	0.292386	0.0561788	9.72278e-08	27.0875	0.03138	-0.00710799	0.0041312	0.0853	0.0304
Risk factor	Lipids	HDL cholesterol	HDL_Graham_2021	seq.6388.21	CCDC126	rs75923419	7	23573746	T	C	0	0.178581	0.03715	7.65962e-07	23.1075	0.0743856	0.00258584	0.0024347	0.288	0.087
Risk factor	Lipids	HDL cholesterol	HDL_Graham_2021	seq.6388.21	CCDC126	rs77410768	7	23773841	T	G	0	0.180701	0.0372855	6.28563e-07	23.4877	0.0731569	-0.00270908	0.0024437	0.268	0.0892
Risk factor	Lipids	HDL cholesterol	HDL_Graham_2021	seq.6391.52	LILRA3	rs1035829	19	54544177	T	C	0	-0.111485	0.0208063	4.20199e-08	28.7107	0.265563	-0.00208453	0.00156566	0.183	0.325
Risk factor	Lipids	HDL cholesterol	HDL_Graham_2021	seq.6391.52	LILRA3	rs10419832	19	54849399	C	T	1	0.149206	0.0289376	1.26054e-07	26.5857	0.114475	-0.00160229	0.00257738	0.534	0.0812
Risk factor	Lipids	HDL cholesterol	HDL_Graham_2021	seq.6391.52	LILRA3	rs10853869	19	54631097	A	G	0	-0.119039	0.0203286	2.37445e-09	34.2897	0.307663	0.0015985	0.00157676	0.311	0.284
Risk factor	Lipids	HDL cholesterol	HDL_Graham_2021	seq.6391.52	LILRA3	rs113072192	19	54938501	C	T	0	-0.109797	0.0190263	3.94477e-09	33.3021	0.369536	0.00311225	0.001695	0.0663	0.416
Risk factor	Lipids	HDL cholesterol	HDL_Graham_2021	seq.6391.52	LILRA3	rs113346399	19	54576027	A	T	0	0.274146	0.0472433	3.25977e-09	33.6731	0.0402081	-0.00216496	0.00427774	0.613	0.0291
Risk factor	Lipids	HDL cholesterol	HDL_Graham_2021	seq.6391.52	LILRA3	rs114011973	19	54779357	C	T	0	0.167331	0.0375246	4.11264e-06	19.8848	0.0655629	-0.00665888	0.00318484	0.0365	0.057
Risk factor	Lipids	HDL cholesterol	HDL_Graham_2021	seq.6391.52	LILRA3	rs114760051	19	55047557	A	G	0	-0.613393	0.0899354	4.54021e-12	46.5175	0.010596	0.0095423	0.0112131	0.395	0.00503
Risk factor	Lipids	HDL cholesterol	HDL_Graham_2021	seq.6391.52	LILRA3	rs11556769	19	54627915	T	C	1	-0.174577	0.0326869	4.62468e-08	28.5251	0.0881741	0.00521003	0.00238507	0.0289	0.0957
Risk factor	Lipids	HDL cholesterol	HDL_Graham_2021	seq.6391.52	LILRA3	rs115651633	19	54639237	A	G	0	-0.827569	0.077954	1.25385e-26	112.702	0.0137181	0.0148444	0.00577827	0.0102	0.0161
Risk factor	Lipids	HDL cholesterol	HDL_Graham_2021	seq.6391.52	LILRA3	rs11666535	19	55217660	T	G	0	0.106708	0.0185363	4.2886e-09	33.1396	0.459981	-0.000238788	0.00142767	0.867	0.46
Risk factor	Lipids	HDL cholesterol	HDL_Graham_2021	seq.6391.52	LILRA3	rs11668189	19	54754103	A	C	0	0.106794	0.0193705	1.76155e-08	30.3957	0.375781	-0.0233222	0.00154247	1.19e-51	0.364
Risk factor	Lipids	HDL cholesterol	HDL_Graham_2021	seq.6391.52	LILRA3	rs11670296	19	54877501	G	T	0	0.0854579	0.0191513	4.05516e-06	19.9117	0.381079	-0.00298019	0.00250898	0.235	0.369
Risk factor	Lipids	HDL cholesterol	HDL_Graham_2021	seq.6391.52	LILRA3	rs117376661	19	54742900	G	C	1	0.451819	0.0460599	5.12992e-23	96.2239	0.0423841	-0.0113889	0.00277189	3.98e-05	0.0714
Risk factor	Lipids	HDL cholesterol	HDL_Graham_2021	seq.6391.52	LILRA3	rs117998318	19	54656555	T	C	0	0.345074	0.0652407	6.14114e-08	27.9761	0.0204352	0.00442327	0.00569473	0.437	0.0167
Risk factor	Lipids	HDL cholesterol	HDL_Graham_2021	seq.6391.52	LILRA3	rs118038383	19	54564031	G	A	0	0.232835	0.0371936	1.92387e-10	39.1886	0.0666982	0.00502317	0.00284152	0.0771	0.0638
Risk factor	Lipids	HDL cholesterol	HDL_Graham_2021	seq.6391.52	LILRA3	rs12460589	19	54809303	T	C	0	0.582238	0.0884228	2.27896e-11	43.3583	0.0110691	-0.00875863	0.00758903	0.248	0.0116
Risk factor	Lipids	HDL cholesterol	HDL_Graham_2021	seq.6391.52	LILRA3	rs12971823	19	54817431	A	G	0	0.269733	0.0297807	6.68542e-20	82.0348	0.109839	-0.0168599	0.00234433	6.4e-13	0.109
Risk factor	Lipids	HDL cholesterol	HDL_Graham_2021	seq.6391.52	LILRA3	rs12978577	19	54717624	A	T	0	0.150112	0.0192339	2.98563e-15	60.9111	0.342573	0.000310904	0.00174498	0.859	0.35
Risk factor	Lipids	HDL cholesterol	HDL_Graham_2021	seq.6391.52	LILRA3	rs12980121	19	54515415	C	G	1	-0.278425	0.0495481	9.58735e-09	31.5764	0.0366131	-0.00570738	0.0031482	0.0698	0.0516
Risk factor	Lipids	HDL cholesterol	HDL_Graham_2021	seq.6391.52	LILRA3	rs140192629	19	54418055	T	A	0	0.163363	0.0255624	8.25351e-11	40.8417	0.153832	0.00187172	0.00225703	0.407	0.179
Risk factor	Lipids	HDL cholesterol	HDL_Graham_2021	seq.6391.52	LILRA3	rs141001499	19	55053864	T	A	0	-0.276206	0.0526606	7.81319e-08	27.5103	0.0319773	-0.0025672	0.005323	0.63	0.0197
Risk factor	Lipids	HDL cholesterol	HDL_Graham_2021	seq.6391.52	LILRA3	rs142964852	19	54599314	G	C	1	-0.45421	0.0934759	5.89563e-07	23.611	0.0100284	0.011589	0.0101175	0.252	0.00683
Risk factor	Lipids	HDL cholesterol	HDL_Graham_2021	seq.6391.52	LILRA3	rs143067540	19	54799590	T	C	0	-0.969353	0.0477391	5.78108e-92	412.302	0.035667	0.0509326	0.00402472	1.05e-36	0.0324
Risk factor	Lipids	HDL cholesterol	HDL_Graham_2021	seq.6391.52	LILRA3	rs145556773	19	54848826	T	C	1	-0.443635	0.0925223	8.13788e-07	22.991	0.010123	0.00544973	0.0147052	0.711	0.00296
Risk factor	Lipids	HDL cholesterol	HDL_Graham_2021	seq.6391.52	LILRA3	rs146683137	19	54778587	C	T	1	0.332899	0.0578943	4.45908e-09	33.0638	0.025544	-0.00607198	0.00541608	0.262	0.0234
Risk factor	Lipids	HDL cholesterol	HDL_Graham_2021	seq.6391.52	LILRA3	rs148119235	19	54729916	A	G	0	0.396878	0.0526003	2.25856e-14	56.9295	0.0318827	-0.0240153	0.00493142	1.12e-06	0.0262
Risk factor	Lipids	HDL cholesterol	HDL_Graham_2021	seq.6391.52	LILRA3	rs148246761	19	54688143	T	C	0	-0.218877	0.0490601	4.07119e-06	19.9041	0.0367077	0.00523188	0.00424195	0.217	0.0324
Risk factor	Lipids	HDL cholesterol	HDL_Graham_2021	seq.6391.52	LILRA3	rs148534450	19	54794131	A	G	0	0.139177	0.0307605	3.0264e-06	20.4714	0.100946	-0.0194348	0.00247888	4.5e-15	0.106
Risk factor	Lipids	HDL cholesterol	HDL_Graham_2021	seq.6391.52	LILRA3	rs149260334	19	54768524	G	C	0	0.379661	0.0663723	5.3208e-09	32.7204	0.0194891	0.00178537	0.00574602	0.756	0.0159
Risk factor	Lipids	HDL cholesterol	HDL_Graham_2021	seq.6391.52	LILRA3	rs149354341	19	54794080	T	C	0	0.40163	0.0665373	7.89108e-10	36.4353	0.0203406	-0.0118747	0.00483488	0.014	0.0236
Risk factor	Lipids	HDL cholesterol	HDL_Graham_2021	seq.6391.52	LILRA3	rs150872167	19	54718817	A	G	0	-0.492145	0.0517494	9.51861e-22	90.4431	0.0326395	-0.000925532	0.00509958	0.856	0.0233
Risk factor	Lipids	HDL cholesterol	HDL_Graham_2021	seq.6391.52	LILRA3	rs1761464	19	54820663	C	T	0	-0.565845	0.0171567	7.60728e-239	1087.75	0.469915	0.0194843	0.00143131	3.36e-42	0.491
Risk factor	Lipids	HDL cholesterol	HDL_Graham_2021	seq.6391.52	LILRA3	rs181568120	19	54833047	T	C	0	0.405582	0.0865904	1.40724e-06	21.9391	0.0115421	-0.0334806	0.0136105	0.0139	0.00382
Risk factor	Lipids	HDL cholesterol	HDL_Graham_2021	seq.6391.52	LILRA3	rs182476546	19	54608150	A	G	0	-0.377382	0.0584906	5.51877e-11	41.6284	0.0243141	0.0142726	0.00636283	0.0249	0.0132
Risk factor	Lipids	HDL cholesterol	HDL_Graham_2021	seq.6391.52	LILRA3	rs185263231	19	54720715	C	T	0	-0.912237	0.0910177	6.06148e-24	100.453	0.0105014	0.0466154	0.0119413	9.47e-05	0.00501
Risk factor	Lipids	HDL cholesterol	HDL_Graham_2021	seq.6391.52	LILRA3	rs185279356	19	54555496	T	C	0	-0.318957	0.0517398	3.53229e-10	38.0027	0.0321665	0.00414243	0.00531343	0.436	0.0268
Risk factor	Lipids	HDL cholesterol	HDL_Graham_2021	seq.6391.52	LILRA3	rs190966065	19	54767802	A	T	0	0.355138	0.067446	6.9898e-08	27.7257	0.0197729	-0.00386238	0.00502903	0.442	0.0304
Risk factor	Lipids	HDL cholesterol	HDL_Graham_2021	seq.6391.52	LILRA3	rs192334830	19	54788135	G	C	0	0.388209	0.0841242	1.9682e-06	21.2956	0.0121097	-0.0316448	0.00764271	3.47e-05	0.00972
Risk factor	Lipids	HDL cholesterol	HDL_Graham_2021	seq.6391.52	LILRA3	rs2247129	19	54749601	A	G	0	-0.239771	0.0405812	1.72696e-09	34.9095	0.0556291	0.0260574	0.00428032	1.15e-09	0.0502
Risk factor	Lipids	HDL cholesterol	HDL_Graham_2021	seq.6391.52	LILRA3	rs2289147	19	54652621	A	G	0	0.10176	0.0198327	1.44165e-07	26.3263	0.327247	-0.00304971	0.00157442	0.0527	0.343
Risk factor	Lipids	HDL cholesterol	HDL_Graham_2021	seq.6391.52	LILRA3	rs28513	19	54699386	A	C	0	-0.135653	0.0185118	1.16876e-13	53.6984	0.469158	-4.06873e-05	0.00174461	0.981	0.464
Risk factor	Lipids	HDL cholesterol	HDL_Graham_2021	seq.6391.52	LILRA3	rs289177	19	54699928	G	A	0	0.150655	0.0332	2.84219e-06	20.5916	0.0854305	0.00270666	0.00363131	0.456	0.0756
Risk factor	Lipids	HDL cholesterol	HDL_Graham_2021	seq.6391.52	LILRA3	rs34012356	19	54482101	T	C	0	-0.108154	0.0189808	6.05843e-09	32.468	0.408136	-0.000392486	0.00145937	0.788	0.426
Risk factor	Lipids	HDL cholesterol	HDL_Graham_2021	seq.6391.52	LILRA3	rs34190750	19	55050562	T	C	0	-0.0947724	0.0184938	1.49125e-07	26.261	0.486093	-0.00286078	0.00152182	0.0601	0.467
Risk factor	Lipids	HDL cholesterol	HDL_Graham_2021	seq.6391.52	LILRA3	rs35661899	19	54655836	G	T	0	-0.399322	0.0746927	4.49104e-08	28.5818	0.0157048	0.0276878	0.00556916	6.64e-07	0.019
Risk factor	Lipids	HDL cholesterol	HDL_Graham_2021	seq.6391.52	LILRA3	rs366337	19	54783923	A	G	1	0.278308	0.0355318	2.38855e-15	61.3503	0.0741722	-0.0279047	0.00325019	9.04e-18	0.057
Risk factor	Lipids	HDL cholesterol	HDL_Graham_2021	seq.6391.52	LILRA3	rs367070	19	54800500	G	A	0	-1.20088	0.0144268	0	6928.82	0.231883	0.0555795	0.00168623	1e-200	0.219
Risk factor	Lipids	HDL cholesterol	HDL_Graham_2021	seq.6391.52	LILRA3	rs380731	19	54759571	T	C	0	0.332996	0.0213693	4.75577e-55	242.827	0.241343	-0.00363678	0.00160325	0.0233	0.265
Risk factor	Lipids	HDL cholesterol	HDL_Graham_2021	seq.6391.52	LILRA3	rs3848616	19	54786702	G	A	0	0.198198	0.0225309	7.04371e-19	77.3823	0.216651	0.00464362	0.0017971	0.00977	0.205
Risk factor	Lipids	HDL cholesterol	HDL_Graham_2021	seq.6391.52	LILRA3	rs422948	19	54749011	G	T	0	-0.179476	0.0185947	2.41037e-22	93.1611	0.471807	0.0103747	0.00145263	9.2e-13	0.449
Risk factor	Lipids	HDL cholesterol	HDL_Graham_2021	seq.6391.52	LILRA3	rs427366	19	54795299	T	C	0	0.346125	0.0196774	1.47e-69	309.407	0.300851	-0.0261054	0.00165261	3.29e-56	0.293
Risk factor	Lipids	HDL cholesterol	HDL_Graham_2021	seq.6391.52	LILRA3	rs429539	19	54752624	T	C	0	-0.14888	0.0208806	5.01614e-13	50.8378	0.27474	0.0142243	0.00171515	1.1e-16	0.281
Risk factor	Lipids	HDL cholesterol	HDL_Graham_2021	seq.6391.52	LILRA3	rs437236	19	54786341	G	C	0	-0.893964	0.0758796	2.43538e-32	138.8	0.0148534	0.0566215	0.00590181	8.48e-22	0.0163
Risk factor	Lipids	HDL cholesterol	HDL_Graham_2021	seq.6391.52	LILRA3	rs4806745	19	54859723	T	C	0	-0.0987562	0.018626	5.72511e-08	28.1119	0.477105	-0.00038294	0.00144218	0.791	0.456
Risk factor	Lipids	HDL cholesterol	HDL_Graham_2021	seq.6391.52	LILRA3	rs4806787	19	55112489	A	C	0	-0.149431	0.0188301	1.04612e-15	62.9762	0.44087	-0.000270616	0.00152766	0.859	0.426
Risk factor	Lipids	HDL cholesterol	HDL_Graham_2021	seq.6391.52	LILRA3	rs542875167	19	54832581	T	C	0	-0.857304	0.0741807	3.40349e-31	133.564	0.0156102	0.02827	0.00696759	4.96e-05	0.0108
Risk factor	Lipids	HDL cholesterol	HDL_Graham_2021	seq.6391.52	LILRA3	rs548828249	19	54700001	T	A	0	-0.364987	0.055192	1.88251e-11	43.7323	0.0295175	0.0211416	0.00950914	0.0262	0.00853
Risk factor	Lipids	HDL cholesterol	HDL_Graham_2021	seq.6391.52	LILRA3	rs556290698	19	55147434	G	A	0	0.541712	0.0838247	5.15144e-11	41.7631	0.0123936	0.00504632	0.0102259	0.622	0.00588
Risk factor	Lipids	HDL cholesterol	HDL_Graham_2021	seq.6391.52	LILRA3	rs595872	19	54763969	A	G	0	-0.482696	0.0203592	1.4564e-124	562.116	0.251845	0.0402835	0.00173032	6.91e-120	0.219
Risk factor	Lipids	HDL cholesterol	HDL_Graham_2021	seq.6391.52	LILRA3	rs61567093	19	54734388	C	T	0	0.15265	0.0245321	2.4471e-10	38.719	0.171523	-0.0138201	0.00206114	2.01e-11	0.16
Risk factor	Lipids	HDL cholesterol	HDL_Graham_2021	seq.6391.52	LILRA3	rs62133396	19	55114942	T	C	0	-0.176655	0.0399	4.76782e-06	19.6023	0.0569536	-0.000439474	0.00290619	0.88	0.0595
Risk factor	Lipids	HDL cholesterol	HDL_Graham_2021	seq.6391.52	LILRA3	rs62143218	19	54351740	A	G	0	0.341934	0.0757243	3.1582e-06	20.3899	0.0153264	-0.00148764	0.0150751	0.921	0.00464
Risk factor	Lipids	HDL cholesterol	HDL_Graham_2021	seq.6391.52	LILRA3	rs71365447	19	54732548	G	A	0	0.223343	0.021512	1.49323e-25	107.791	0.248155	-0.00832071	0.00152093	4.48e-08	0.322
Risk factor	Lipids	HDL cholesterol	HDL_Graham_2021	seq.6391.52	LILRA3	rs7246707	19	55060274	G	C	0	-0.135332	0.0192622	1.06436e-12	49.3616	0.360738	-0.00205039	0.00158303	0.195	0.331
Risk factor	Lipids	HDL cholesterol	HDL_Graham_2021	seq.6391.52	LILRA3	rs7254202	19	54447325	C	T	0	0.155941	0.0304331	1.49514e-07	26.256	0.105582	-0.000715785	0.00274439	0.794	0.0746
Risk factor	Lipids	HDL cholesterol	HDL_Graham_2021	seq.6391.52	LILRA3	rs7259212	19	54776539	T	C	0	-0.510091	0.0298568	9.66589e-66	291.883	0.101987	0.010913	0.00227631	1.63e-06	0.106
Risk factor	Lipids	HDL cholesterol	HDL_Graham_2021	seq.6391.52	LILRA3	rs7259731	19	54841732	T	G	0	0.149768	0.0278489	3.76843e-08	28.9216	0.127342	0.00110185	0.00275947	0.69	0.12
Risk factor	Lipids	HDL cholesterol	HDL_Graham_2021	seq.6391.52	LILRA3	rs73055464	19	54809990	A	G	0	0.28185	0.0489517	4.26297e-09	33.1513	0.0368969	-0.000409106	0.0049043	0.934	0.0229
Risk factor	Lipids	HDL cholesterol	HDL_Graham_2021	seq.6391.52	LILRA3	rs73055474	19	54828549	T	C	0	-0.860979	0.0308294	6.23641e-172	779.929	0.0887417	0.0345905	0.00462687	7.66e-14	0.109
Risk factor	Lipids	HDL cholesterol	HDL_Graham_2021	seq.6391.52	LILRA3	rs73060654	19	54582764	A	G	0	0.556401	0.0726736	9.57845e-15	58.6168	0.0161779	-0.00135061	0.00903845	0.881	0.00776
Risk factor	Lipids	HDL cholesterol	HDL_Graham_2021	seq.6391.52	LILRA3	rs73062667	19	54649172	T	C	0	0.239231	0.0440566	2.81639e-08	29.4858	0.0459792	-0.00768096	0.00378123	0.0422	0.0367
Risk factor	Lipids	HDL cholesterol	HDL_Graham_2021	seq.6391.52	LILRA3	rs73062693	19	54680082	A	G	0	-0.484273	0.0562572	3.71097e-18	74.101	0.028193	-0.00452387	0.00509827	0.375	0.0216
Risk factor	Lipids	HDL cholesterol	HDL_Graham_2021	seq.6391.52	LILRA3	rs73610561	19	55060940	T	C	0	0.217066	0.0391803	1.51079e-08	30.6936	0.0594134	-0.00507705	0.00311429	0.103	0.0581
Risk factor	Lipids	HDL cholesterol	HDL_Graham_2021	seq.6391.52	LILRA3	rs73615921	19	54711178	C	G	0	-0.742949	0.0782032	1.04706e-21	90.2545	0.0137181	0.013644	0.00664698	0.0401	0.0134
Risk factor	Lipids	HDL cholesterol	HDL_Graham_2021	seq.6391.52	LILRA3	rs78723881	19	54630635	G	T	0	0.178385	0.0271169	2.37817e-11	43.275	0.132167	-0.000908045	0.00213602	0.671	0.132
Risk factor	Lipids	HDL cholesterol	HDL_Graham_2021	seq.6391.52	LILRA3	rs79016353	19	54751153	A	G	0	0.310545	0.039934	3.72922e-15	60.4733	0.0569536	-0.00292756	0.00331146	0.377	0.0475
Risk factor	Lipids	HDL cholesterol	HDL_Graham_2021	seq.6391.52	LILRA3	rs79106024	19	54467802	A	G	0	-0.264219	0.042203	1.91665e-10	39.196	0.0507096	-0.0037451	0.0032962	0.256	0.0472
Risk factor	Lipids	HDL cholesterol	HDL_Graham_2021	seq.6391.52	LILRA3	rs79970109	19	54699633	G	A	0	-0.321302	0.0683702	1.30435e-06	22.0848	0.0179754	-0.000137074	0.00609085	0.982	0.0154
Risk factor	Lipids	HDL cholesterol	HDL_Graham_2021	seq.6391.52	LILRA3	rs8100863	19	54789266	T	G	0	0.441832	0.0177736	1.03619e-136	617.965	0.492337	-0.0120343	0.00144896	9.94e-17	0.503
Risk factor	Lipids	HDL cholesterol	HDL_Graham_2021	seq.6391.52	LILRA3	rs8109847	19	55033973	G	T	0	-0.0868658	0.0184346	1.22585e-06	22.2039	0.477294	0.00133334	0.00139077	0.338	0.477
Risk factor	Lipids	HDL cholesterol	HDL_Graham_2021	seq.6391.52	LILRA3	rs8112341	19	54304308	G	T	0	0.0905961	0.020172	3.54147e-06	20.1707	0.303406	0.000404885	0.00158456	0.798	0.324
Risk factor	Lipids	HDL cholesterol	HDL_Graham_2021	seq.6391.52	LILRA3	rs9676915	19	54846319	T	A	0	0.299793	0.0586927	1.6293e-07	26.09	0.0259224	-0.0132993	0.00555343	0.0166	0.0187
Risk factor	Lipids	HDL cholesterol	HDL_Graham_2021	seq.6402.8	PILRA	rs10274976	7	99581861	C	T	0	-0.251929	0.0280137	1.20216e-19	80.8752	0.135367	-0.00314621	0.00233469	0.178	0.119
Risk factor	Lipids	HDL cholesterol	HDL_Graham_2021	seq.6402.8	PILRA	rs112082633	7	100264320	C	G	0	-0.426009	0.0914523	1.59443e-06	21.6994	0.0109579	-0.00180701	0.00637899	0.777	0.0121
Risk factor	Lipids	HDL cholesterol	HDL_Graham_2021	seq.6402.8	PILRA	rs112187066	7	100295193	A	G	0	0.376503	0.0518726	1.96101e-13	52.6818	0.0352352	0.00460812	0.00359803	0.2	0.0438
Risk factor	Lipids	HDL cholesterol	HDL_Graham_2021	seq.6402.8	PILRA	rs113350683	7	100362723	T	C	0	-0.487938	0.0535691	4.17367e-20	82.9661	0.0337238	-0.00191341	0.00476812	0.688	0.0234
Risk factor	Lipids	HDL cholesterol	HDL_Graham_2021	seq.6402.8	PILRA	rs113479612	7	99648959	C	T	0	-0.346217	0.0207272	6.17878e-63	279.007	0.295107	0.00216074	0.00157578	0.17	0.282
Risk factor	Lipids	HDL cholesterol	HDL_Graham_2021	seq.6402.8	PILRA	rs117018601	7	100214515	T	C	0	-0.401261	0.063091	1.00854e-10	40.4501	0.0236161	-0.00219772	0.00487222	0.652	0.0217
Risk factor	Lipids	HDL cholesterol	HDL_Graham_2021	seq.6402.8	PILRA	rs117054545	7	100375134	A	G	0	0.792491	0.0715569	8.29617e-29	122.655	0.0182316	0.00498872	0.00475932	0.295	0.0219
Risk factor	Lipids	HDL cholesterol	HDL_Graham_2021	seq.6402.8	PILRA	rs117578328	7	99491545	A	G	0	-0.427133	0.0840308	1.85708e-07	25.8374	0.0131305	-0.0044581	0.00453447	0.326	0.0241
Risk factor	Lipids	HDL cholesterol	HDL_Graham_2021	seq.6402.8	PILRA	rs11761383	7	99519995	T	G	0	-0.369189	0.0385228	4.68377e-22	91.8463	0.0673531	0.00923019	0.0030918	0.00283	0.0543
Risk factor	Lipids	HDL cholesterol	HDL_Graham_2021	seq.6402.8	PILRA	rs117672187	7	100128252	A	G	0	-0.474758	0.0494836	4.22651e-22	92.0496	0.0385415	-0.00110408	0.00381188	0.772	0.0367
Risk factor	Lipids	HDL cholesterol	HDL_Graham_2021	seq.6402.8	PILRA	rs11768465	7	100198386	T	C	1	-0.451503	0.0219099	1.18116e-94	424.659	0.232288	-0.00178155	0.00163443	0.276	0.23
Risk factor	Lipids	HDL cholesterol	HDL_Graham_2021	seq.6402.8	PILRA	rs117722415	7	100167156	A	G	0	-0.455176	0.0533707	7.40809e-18	72.7366	0.0334404	0.00769851	0.00448094	0.0858	0.0269
Risk factor	Lipids	HDL cholesterol	HDL_Graham_2021	seq.6402.8	PILRA	rs117751629	7	100430626	A	G	0	0.990715	0.0694464	1.78493e-46	203.516	0.0194597	0.0174741	0.00524693	0.000867	0.019
Risk factor	Lipids	HDL cholesterol	HDL_Graham_2021	seq.6402.8	PILRA	rs117756744	7	100277212	A	G	0	0.922136	0.0822481	1.78756e-29	125.701	0.0136029	0.0105805	0.00564415	0.0608	0.0171
Risk factor	Lipids	HDL cholesterol	HDL_Graham_2021	seq.6402.8	PILRA	rs117763269	7	100177774	C	G	0	0.775684	0.0813139	7.1846e-22	90.9997	0.0140752	-0.000125179	0.00507395	0.98	0.02
Risk factor	Lipids	HDL cholesterol	HDL_Graham_2021	seq.6402.8	PILRA	rs118082856	7	99521208	A	G	1	-0.319259	0.0534099	1.13277e-09	35.7308	0.0327791	-0.0135278	0.00461583	0.00338	0.0326
Risk factor	Lipids	HDL cholesterol	HDL_Graham_2021	seq.6402.8	PILRA	rs11977827	7	99526316	A	G	0	-0.45592	0.0434331	4.45546e-26	110.188	0.0517665	0.00102988	0.00266336	0.699	0.0745
Risk factor	Lipids	HDL cholesterol	HDL_Graham_2021	seq.6402.8	PILRA	rs12113906	7	99868412	C	T	0	-0.530303	0.0253884	3.47034e-97	436.292	0.158133	-0.00756601	0.00190035	6.85e-05	0.166
Risk factor	Lipids	HDL cholesterol	HDL_Graham_2021	seq.6402.8	PILRA	rs12666989	7	100486754	C	G	1	0.413463	0.0256177	6.70533e-59	260.491	0.163707	0.00999671	0.00177342	1.73e-08	0.183
Risk factor	Lipids	HDL cholesterol	HDL_Graham_2021	seq.6402.8	PILRA	rs13238707	7	100003782	C	T	0	-0.426103	0.0765474	1.29935e-08	30.9862	0.0161534	0.00875608	0.00588638	0.137	0.0151
Risk factor	Lipids	HDL cholesterol	HDL_Graham_2021	seq.6402.8	PILRA	rs138095954	7	99548236	T	C	0	-0.369813	0.0807177	2.3076e-06	20.9907	0.0142641	-0.0012412	0.00632643	0.844	0.0124
Risk factor	Lipids	HDL cholesterol	HDL_Graham_2021	seq.6402.8	PILRA	rs138290846	7	99981016	G	A	0	-0.550538	0.0812303	6.11384e-12	45.9344	0.0145475	-0.00352209	0.00534061	0.51	0.0175
Risk factor	Lipids	HDL cholesterol	HDL_Graham_2021	seq.6402.8	PILRA	rs139016292	7	100128114	A	G	0	-0.427504	0.0582963	1.1228e-13	53.7772	0.0279615	-0.0149529	0.00565317	0.00817	0.0187
Risk factor	Lipids	HDL cholesterol	HDL_Graham_2021	seq.6402.8	PILRA	rs139409096	7	99873449	C	G	0	1.00165	0.0395971	1.76548e-141	639.89	0.0547893	0.0113686	0.00319208	0.000369	0.0511
Risk factor	Lipids	HDL cholesterol	HDL_Graham_2021	seq.6402.8	PILRA	rs142520867	7	99949801	C	A	0	-0.490419	0.0717244	4.02802e-12	46.7521	0.0181372	0.00955936	0.00461322	0.0382	0.0247
Risk factor	Lipids	HDL cholesterol	HDL_Graham_2021	seq.6402.8	PILRA	rs143228326	7	100432434	A	G	0	-0.445356	0.0827951	3.74474e-08	28.9338	0.0135084	-0.00312277	0.0065599	0.634	0.0153
Risk factor	Lipids	HDL cholesterol	HDL_Graham_2021	seq.6402.8	PILRA	rs143593369	7	100309180	G	A	0	0.868214	0.0863756	4.51885e-24	101.035	0.0123748	-0.00801453	0.0089579	0.371	0.00743
Risk factor	Lipids	HDL cholesterol	HDL_Graham_2021	seq.6402.8	PILRA	rs143752169	7	99629881	G	T	0	-0.437271	0.0734909	1.3407e-09	35.4025	0.0175704	0.00379683	0.00806112	0.638	0.00912
Risk factor	Lipids	HDL cholesterol	HDL_Graham_2021	seq.6402.8	PILRA	rs144305120	7	99745585	G	T	0	-0.434836	0.0405812	4.31814e-27	114.816	0.0580011	0.00569834	0.00276528	0.0393	0.0678
Risk factor	Lipids	HDL cholesterol	HDL_Graham_2021	seq.6402.8	PILRA	rs144431188	7	99599136	T	C	0	0.989335	0.0518449	1.76177e-81	364.145	0.0342906	-0.00349948	0.00523506	0.504	0.025
Risk factor	Lipids	HDL cholesterol	HDL_Graham_2021	seq.6402.8	PILRA	rs145322031	7	99533770	C	G	0	0.801017	0.0958977	3.33238e-17	69.7697	0.0102022	0.00786699	0.009032	0.384	0.00691
Risk factor	Lipids	HDL cholesterol	HDL_Graham_2021	seq.6402.8	PILRA	rs147588410	7	100423070	T	C	0	-0.411168	0.0670051	4.22145e-10	37.655	0.0209711	-0.00644026	0.00651428	0.323	0.0134
Risk factor	Lipids	HDL cholesterol	HDL_Graham_2021	seq.6402.8	PILRA	rs148092638	7	100471336	T	C	0	-0.322183	0.0697763	1.94317e-06	21.3201	0.0196486	-0.00856725	0.00375664	0.0226	0.0394
Risk factor	Lipids	HDL cholesterol	HDL_Graham_2021	seq.6402.8	PILRA	rs148511059	7	100411206	T	G	0	-0.422395	0.0758907	1.30451e-08	30.9785	0.0160589	-0.0260423	0.00744537	0.000469	0.0102
Risk factor	Lipids	HDL cholesterol	HDL_Graham_2021	seq.6402.8	PILRA	rs17249588	7	99808097	C	T	0	-0.515048	0.0465503	9.34243e-29	122.419	0.0446817	-4.43112e-05	0.00432831	0.992	0.028
Risk factor	Lipids	HDL cholesterol	HDL_Graham_2021	seq.6402.8	PILRA	rs17317214	7	99990976	G	C	0	-0.560155	0.0225528	1.765e-136	616.901	0.210183	0.000796039	0.00180314	0.659	0.185
Risk factor	Lipids	HDL cholesterol	HDL_Graham_2021	seq.6402.8	PILRA	rs180721475	7	99850886	T	C	0	1.01158	0.0493873	1.53912e-93	419.537	0.0377858	0.000876381	0.00419622	0.835	0.0312
Risk factor	Lipids	HDL cholesterol	HDL_Graham_2021	seq.6402.8	PILRA	rs182858271	7	99982247	T	A	0	0.963542	0.0692783	2.82099e-44	193.44	0.0194597	0.00765725	0.00632027	0.226	0.0152
Risk factor	Lipids	HDL cholesterol	HDL_Graham_2021	seq.6402.8	PILRA	rs182990323	7	99557102	A	G	0	-0.455863	0.0828638	1.88444e-08	30.2649	0.0136973	0.0210959	0.00762619	0.00567	0.00887
Risk factor	Lipids	HDL cholesterol	HDL_Graham_2021	seq.6402.8	PILRA	rs183138718	7	99796409	A	G	0	-0.468331	0.0904843	1.13452e-07	26.7892	0.0116191	0.0544838	0.0396457	0.169	0.000645
Risk factor	Lipids	HDL cholesterol	HDL_Graham_2021	seq.6402.8	PILRA	rs184035857	7	99668386	A	G	0	-0.357744	0.0695025	1.32194e-07	26.4938	0.0196486	-0.0101183	0.00592858	0.0879	0.0159
Risk factor	Lipids	HDL cholesterol	HDL_Graham_2021	seq.6402.8	PILRA	rs184249272	7	99760065	A	G	0	-0.425444	0.0509202	3.26852e-17	69.8079	0.037219	-0.00583134	0.00465166	0.21	0.0257
Risk factor	Lipids	HDL cholesterol	HDL_Graham_2021	seq.6402.8	PILRA	rs184488250	7	100203546	G	C	0	0.877973	0.0930997	2.04147e-21	88.9336	0.0102966	-0.00360984	0.00771656	0.64	0.00985
Risk factor	Lipids	HDL cholesterol	HDL_Graham_2021	seq.6402.8	PILRA	rs1859788	7	99971834	A	G	1	1.37543	0.00868936	0	25055.4	0.310882	0.00684217	0.00150041	5.11e-06	0.314
Risk factor	Lipids	HDL cholesterol	HDL_Graham_2021	seq.6402.8	PILRA	rs191453371	7	99528869	A	T	0	0.935879	0.0900716	1.37116e-25	107.96	0.0115247	0.00987828	0.0066838	0.139	0.011
Risk factor	Lipids	HDL cholesterol	HDL_Graham_2021	seq.6402.8	PILRA	rs1918353	7	99767587	A	G	0	-0.52946	0.0179542	1.96394e-191	869.629	0.453146	-0.0029985	0.00140136	0.0324	0.44
Risk factor	Lipids	HDL cholesterol	HDL_Graham_2021	seq.6402.8	PILRA	rs192961199	7	100347002	G	A	0	0.294804	0.0614235	7.95188e-07	23.0355	0.0253165	0.0071625	0.00376353	0.057	0.0359
Risk factor	Lipids	HDL cholesterol	HDL_Graham_2021	seq.6402.8	PILRA	rs2075668	7	100173481	G	A	0	-0.448174	0.0221503	2.49185e-91	409.387	0.229832	-0.00258403	0.00163674	0.114	0.244
Risk factor	Lipids	HDL cholesterol	HDL_Graham_2021	seq.6402.8	PILRA	rs2075673	7	100231588	T	C	0	-0.454445	0.0376347	7.14436e-34	145.809	0.0706594	-0.00448576	0.00346359	0.195	0.0456
Risk factor	Lipids	HDL cholesterol	HDL_Graham_2021	seq.6402.8	PILRA	rs2396755	7	100487520	C	T	0	0.755148	0.0736268	5.53633e-25	105.194	0.0174759	-0.00399221	0.00484231	0.41	0.0204
Risk factor	Lipids	HDL cholesterol	HDL_Graham_2021	seq.6402.8	PILRA	rs2437101	7	100401449	A	G	0	-0.315381	0.0368436	5.64366e-18	73.2735	0.0727376	-0.00776035	0.00282325	0.00598	0.0671
Risk factor	Lipids	HDL cholesterol	HDL_Graham_2021	seq.6402.8	PILRA	rs2527898	7	99534030	G	C	0	0.630914	0.0191822	1.49773e-237	1081.79	0.309465	0.00103002	0.00152782	0.5	0.291
Risk factor	Lipids	HDL cholesterol	HDL_Graham_2021	seq.6402.8	PILRA	rs2853743	7	99578148	C	T	0	-0.409552	0.0351983	1.35897e-31	135.386	0.0802003	-0.00707793	0.00820352	0.388	0.0785
Risk factor	Lipids	HDL cholesterol	HDL_Graham_2021	seq.6402.8	PILRA	rs314330	7	100440598	G	A	0	0.335067	0.0188012	2.40319e-71	317.609	0.495277	0.0045552	0.0014098	0.00123	0.532
Risk factor	Lipids	HDL cholesterol	HDL_Graham_2021	seq.6402.8	PILRA	rs34301839	7	99831118	C	G	0	-0.462604	0.0279636	8.98039e-62	273.673	0.128377	-0.00028142	0.00205313	0.891	0.156
Risk factor	Lipids	HDL cholesterol	HDL_Graham_2021	seq.6402.8	PILRA	rs371165331	7	99876110	C	T	0	0.951602	0.0687173	6.53378e-44	191.769	0.0189873	5.11299e-05	0.00918219	0.996	0.0123
Risk factor	Lipids	HDL cholesterol	HDL_Graham_2021	seq.6402.8	PILRA	rs3757859	7	100241163	C	A	0	0.830481	0.0259659	9.24045e-225	1022.95	0.133762	0.00614318	0.00187332	0.00104	0.161
Risk factor	Lipids	HDL cholesterol	HDL_Graham_2021	seq.6402.8	PILRA	rs4469386	7	100104368	T	C	0	-0.342509	0.0238492	4.51613e-47	206.251	0.196958	-0.00332947	0.00170435	0.0508	0.22
Risk factor	Lipids	HDL cholesterol	HDL_Graham_2021	seq.6402.8	PILRA	rs5015755	7	100013402	T	G	0	-0.508821	0.0236105	2.61193e-103	464.429	0.191763	8.58293e-05	0.00183956	0.963	0.171
Risk factor	Lipids	HDL cholesterol	HDL_Graham_2021	seq.6402.8	PILRA	rs539540	7	100312122	G	A	0	-0.474446	0.0475902	1.03733e-23	99.389	0.0422256	-0.00810996	0.00438227	0.0642	0.0297
Risk factor	Lipids	HDL cholesterol	HDL_Graham_2021	seq.6402.8	PILRA	rs56261104	7	100324836	G	C	0	0.193023	0.0201335	4.52733e-22	91.9136	0.351691	0.00350452	0.00151794	0.021	0.348
Risk factor	Lipids	HDL cholesterol	HDL_Graham_2021	seq.6402.8	PILRA	rs62482196	7	99935121	A	G	0	-0.492609	0.0523408	2.44395e-21	88.5776	0.0341016	-0.00703582	0.00371272	0.0581	0.0414
Risk factor	Lipids	HDL cholesterol	HDL_Graham_2021	seq.6402.8	PILRA	rs62483595	7	100355436	C	G	0	0.561005	0.0489388	1.00725e-30	131.41	0.0409031	-0.0092255	0.00661657	0.163	0.0286
Risk factor	Lipids	HDL cholesterol	HDL_Graham_2021	seq.6402.8	PILRA	rs6465770	7	100014711	C	T	1	0.976616	0.0365848	2.72009e-157	712.601	0.0653694	0.00360358	0.00281173	0.2	0.0637
Risk factor	Lipids	HDL cholesterol	HDL_Graham_2021	seq.6402.8	PILRA	rs6967487	7	99602191	C	T	0	-0.262938	0.0251155	5.9855e-26	109.603	0.173059	-0.00248384	0.00182863	0.174	0.181
Risk factor	Lipids	HDL cholesterol	HDL_Graham_2021	seq.6402.8	PILRA	rs6974537	7	100240505	A	C	0	-0.444916	0.0479967	9.33171e-21	85.9277	0.0402418	-0.00702495	0.0048382	0.147	0.0246
Risk factor	Lipids	HDL cholesterol	HDL_Graham_2021	seq.6402.8	PILRA	rs73161745	7	99893765	T	C	0	-0.56995	0.0201335	1.35649e-176	801.373	0.279142	-0.00252189	0.00161487	0.118	0.285
Risk factor	Lipids	HDL cholesterol	HDL_Graham_2021	seq.6402.8	PILRA	rs74438787	7	99936027	T	C	0	0.957287	0.0594832	1.41904e-58	258.998	0.0258832	0.0169359	0.00443326	0.000133	0.0289
Risk factor	Lipids	HDL cholesterol	HDL_Graham_2021	seq.6402.8	PILRA	rs74848966	7	100365467	A	G	1	-0.37717	0.084118	3.66592e-06	20.1046	0.0129416	-0.0229861	0.0134467	0.0874	0.00482
Risk factor	Lipids	HDL cholesterol	HDL_Graham_2021	seq.6402.8	PILRA	rs755933755	7	99525498	G	A	0	-0.428532	0.0819024	8.37397e-08	27.3762	0.0138863	-0.000305696	0.0152624	0.984	0.00383
Risk factor	Lipids	HDL cholesterol	HDL_Graham_2021	seq.6402.8	PILRA	rs76061798	7	99527892	G	C	0	-0.609802	0.0949547	6.72341e-11	41.2425	0.0101077	-0.0122319	0.00980393	0.212	0.00618
Risk factor	Lipids	HDL cholesterol	HDL_Graham_2021	seq.6402.8	PILRA	rs7811201	7	99591617	T	A	0	-0.129713	0.0232891	1.27599e-08	31.0214	0.214718	-0.000545506	0.00157511	0.729	0.261
Risk factor	Lipids	HDL cholesterol	HDL_Graham_2021	seq.6402.8	PILRA	rs79017592	7	99656563	G	C	0	-0.475422	0.0463269	5.20805e-25	105.315	0.0446817	0.00310217	0.00403031	0.441	0.0344
Risk factor	Lipids	HDL cholesterol	HDL_Graham_2021	seq.6402.8	PILRA	rs79726343	7	99560429	C	T	0	0.958687	0.0629228	1.0211e-52	232.133	0.0231438	0.00754696	0.0047919	0.115	0.0238
Risk factor	Lipids	HDL cholesterol	HDL_Graham_2021	seq.6448.36	SEMA3C	rs10243928	7	80569893	T	C	0	-0.0976114	0.017908	2.50839e-08	29.7103	0.297359	0.00339388	0.00151207	0.0248	0.307
Risk factor	Lipids	HDL cholesterol	HDL_Graham_2021	seq.6448.36	SEMA3C	rs4731998	7	80645119	G	A	0	0.12162	0.0210989	4.10032e-09	33.2269	0.17946	-0.00376821	0.00183894	0.0405	0.174
Risk factor	Lipids	HDL cholesterol	HDL_Graham_2021	seq.6496.60	DLK1	rs10142503	14	100714840	A	T	0	0.097033	0.0215434	3.3332e-06	20.2867	0.280624	-0.00394196	0.00157124	0.0121	0.258
Risk factor	Lipids	HDL cholesterol	HDL_Graham_2021	seq.6496.60	DLK1	rs10873519	14	101048397	C	T	0	0.173548	0.0274363	1.26216e-10	40.0118	0.138847	-0.00891152	0.00210184	2.24e-05	0.129
Risk factor	Lipids	HDL cholesterol	HDL_Graham_2021	seq.6496.60	DLK1	rs11160604	14	101220951	C	T	0	-0.339394	0.0285613	7.25307e-33	141.206	0.12552	0.00551201	0.00207785	0.00798	0.127
Risk factor	Lipids	HDL cholesterol	HDL_Graham_2021	seq.6496.60	DLK1	rs111752251	14	101034452	A	G	0	-0.264732	0.0369384	3.83713e-13	51.3637	0.0706994	0.012944	0.00323253	6.22e-05	0.0554
Risk factor	Lipids	HDL cholesterol	HDL_Graham_2021	seq.6496.60	DLK1	rs112324411	14	101258584	T	C	0	-0.32692	0.0342464	6.7327e-22	91.1283	0.0842155	0.00407232	0.00300325	0.175	0.0638
Risk factor	Lipids	HDL cholesterol	HDL_Graham_2021	seq.6496.60	DLK1	rs114150445	14	101173311	C	T	0	-0.410934	0.0363971	7.32719e-30	127.471	0.0725898	0.00527276	0.00270167	0.051	0.072
Risk factor	Lipids	HDL cholesterol	HDL_Graham_2021	seq.6496.60	DLK1	rs11622192	14	101016190	A	G	0	-0.142924	0.0218768	3.22044e-11	42.6818	0.255104	0.00510513	0.00169725	0.00263	0.241
Risk factor	Lipids	HDL cholesterol	HDL_Graham_2021	seq.6496.60	DLK1	rs1190909	14	101101222	A	G	0	-0.233345	0.0215152	1.04643e-27	117.627	0.253686	0.00149839	0.00167304	0.37	0.228
Risk factor	Lipids	HDL cholesterol	HDL_Graham_2021	seq.6496.60	DLK1	rs1190918	14	101110448	G	A	0	-0.127924	0.0193658	1.97868e-11	43.6348	0.397448	-0.000714489	0.00145245	0.623	0.409
Risk factor	Lipids	HDL cholesterol	HDL_Graham_2021	seq.6496.60	DLK1	rs1190922	14	101119364	G	A	0	-0.114422	0.0233772	4.92534e-07	23.9571	0.206711	0.00284317	0.0018407	0.122	0.168
Risk factor	Lipids	HDL cholesterol	HDL_Graham_2021	seq.6496.60	DLK1	rs12147282	14	101223777	G	A	0	0.214679	0.0188615	2.57441e-30	129.547	0.469471	-0.00429975	0.0013983	0.00211	0.519
Risk factor	Lipids	HDL cholesterol	HDL_Graham_2021	seq.6496.60	DLK1	rs12878003	14	101124721	G	A	0	-0.236942	0.020883	3.87429e-30	128.735	0.28535	0.00127239	0.00160178	0.427	0.257
Risk factor	Lipids	HDL cholesterol	HDL_Graham_2021	seq.6496.60	DLK1	rs12881545	14	101176212	G	C	0	-0.429732	0.0186946	3.14738e-117	528.4	0.379395	0.00971671	0.00147295	4.2e-11	0.347
Risk factor	Lipids	HDL cholesterol	HDL_Graham_2021	seq.6496.60	DLK1	rs17099613	14	101164715	A	T	0	-0.286898	0.0329241	1.46771e-18	75.9324	0.0898866	0.00999412	0.00236816	2.44e-05	0.0947
Risk factor	Lipids	HDL cholesterol	HDL_Graham_2021	seq.6496.60	DLK1	rs182675189	14	101123536	T	C	0	-0.300495	0.0583347	1.29397e-07	26.5351	0.0275047	0.00908414	0.00750571	0.226	0.00963
Risk factor	Lipids	HDL cholesterol	HDL_Graham_2021	seq.6496.60	DLK1	rs182972810	14	101048729	G	C	0	-0.536141	0.0572367	3.72819e-21	87.7423	0.0281664	-0.00142046	0.00742606	0.848	0.0105
Risk factor	Lipids	HDL cholesterol	HDL_Graham_2021	seq.6496.60	DLK1	rs186564555	14	101185718	C	T	0	-0.450085	0.0802079	1.00302e-08	31.4887	0.0144612	0.0307234	0.00785318	9.14e-05	0.00824
Risk factor	Lipids	HDL cholesterol	HDL_Graham_2021	seq.6496.60	DLK1	rs192470366	14	100768257	A	G	0	-0.456697	0.0917504	3.21884e-07	24.7765	0.0109641	-0.0169966	0.0124412	0.172	0.00409
Risk factor	Lipids	HDL cholesterol	HDL_Graham_2021	seq.6496.60	DLK1	rs35161451	14	101164109	G	A	0	-0.190964	0.0190523	6.03004e-24	100.463	0.432514	0.00419279	0.0015888	0.00832	0.376
Risk factor	Lipids	HDL cholesterol	HDL_Graham_2021	seq.6496.60	DLK1	rs35210909	14	101214023	T	C	0	0.272987	0.0327082	3.52671e-17	69.6579	0.0946125	-0.00372106	0.00246086	0.131	0.104
Risk factor	Lipids	HDL cholesterol	HDL_Graham_2021	seq.6496.60	DLK1	rs45497496	14	101299690	A	G	0	-0.25555	0.0442204	3.75714e-09	33.3969	0.0485822	-0.00470198	0.00399257	0.239	0.0344
Risk factor	Lipids	HDL cholesterol	HDL_Graham_2021	seq.6496.60	DLK1	rs4900472	14	101248061	A	G	0	-0.231236	0.0199985	3.18495e-31	133.695	0.324953	0.00218578	0.00161107	0.175	0.281
Risk factor	Lipids	HDL cholesterol	HDL_Graham_2021	seq.6496.60	DLK1	rs4906001	14	101212193	A	G	0	-0.124678	0.0213203	2.48978e-09	34.1974	0.276938	0.00571343	0.00157271	0.00028	0.269
Risk factor	Lipids	HDL cholesterol	HDL_Graham_2021	seq.6496.60	DLK1	rs56278128	14	101390731	A	G	0	0.139904	0.0311608	3.56545e-06	20.1578	0.101512	-0.000474381	0.00237301	0.842	0.102
Risk factor	Lipids	HDL cholesterol	HDL_Graham_2021	seq.6496.60	DLK1	rs61990980	14	101138457	T	G	0	0.26057	0.0481225	3.06919e-08	29.3192	0.0396975	-0.0019962	0.00309923	0.52	0.0543
Risk factor	Lipids	HDL cholesterol	HDL_Graham_2021	seq.6496.60	DLK1	rs72631673	14	101187649	T	C	0	-0.126324	0.026106	6.52839e-07	23.4148	0.162382	0.00640641	0.00198833	0.00127	0.146
Risk factor	Lipids	HDL cholesterol	HDL_Graham_2021	seq.6496.60	DLK1	rs72698747	14	101235709	A	G	0	0.176498	0.0323955	2.54374e-08	29.6832	0.0942344	-0.00814867	0.00270312	0.00257	0.078
Risk factor	Lipids	HDL cholesterol	HDL_Graham_2021	seq.6496.60	DLK1	rs75649805	14	101110780	T	C	0	0.332331	0.0726724	2.40393e-06	20.9123	0.0172023	-0.00179049	0.00533214	0.737	0.0184
Risk factor	Lipids	HDL cholesterol	HDL_Graham_2021	seq.6496.60	DLK1	rs76035707	14	101270342	T	G	0	0.256486	0.049323	9.95747e-08	27.0413	0.0376181	-0.00214257	0.00344723	0.534	0.0446
Risk factor	Lipids	HDL cholesterol	HDL_Graham_2021	seq.6496.60	DLK1	rs77001302	14	101471777	A	T	0	-0.186598	0.0323678	4.08466e-09	33.2344	0.0960302	0.00751141	0.00301688	0.0128	0.0611
Risk factor	Lipids	HDL cholesterol	HDL_Graham_2021	seq.6496.60	DLK1	rs77235285	14	101198609	T	C	0	-0.376975	0.0263056	7.04502e-47	205.366	0.14518	0.00713422	0.00220684	0.00123	0.113
Risk factor	Lipids	HDL cholesterol	HDL_Graham_2021	seq.6496.60	DLK1	rs8008285	14	101146514	C	T	0	-0.350715	0.0264002	1.42266e-40	176.479	0.147543	0.00214223	0.00195617	0.273	0.149
Risk factor	Lipids	HDL cholesterol	HDL_Graham_2021	seq.6496.60	DLK1	rs941574	14	101251308	A	G	0	0.141473	0.0223183	1.15722e-10	40.1814	0.24225	-0.000670965	0.00162353	0.679	0.269
Risk factor	Lipids	HDL cholesterol	HDL_Graham_2021	seq.6525.17	DUSP13	rs10509357	10	77029174	G	A	0	-0.134925	0.0215208	1.81086e-10	39.3068	0.287226	-0.00418186	0.00153845	0.00656	0.284
Risk factor	Lipids	HDL cholesterol	HDL_Graham_2021	seq.6525.17	DUSP13	rs10824236	10	76527573	C	T	0	-0.102715	0.0199398	1.29374e-07	26.5354	0.400038	-0.00139969	0.00142106	0.325	0.396
Risk factor	Lipids	HDL cholesterol	HDL_Graham_2021	seq.6525.17	DUSP13	rs11001259	10	76807650	A	T	0	0.153746	0.0243855	1.44272e-10	39.7507	0.196901	0.00499472	0.0020048	0.0127	0.178
Risk factor	Lipids	HDL cholesterol	HDL_Graham_2021	seq.6525.17	DUSP13	rs11001324	10	76955329	T	C	0	0.334984	0.0578308	3.46764e-09	33.5529	0.0294785	0.0168675	0.00465413	0.00029	0.0261
Risk factor	Lipids	HDL cholesterol	HDL_Graham_2021	seq.6525.17	DUSP13	rs1113313	10	77013701	T	C	0	-0.0925547	0.0202486	2.42796e-06	20.8933	0.37141	-0.00482537	0.001409	0.000616	0.411
Risk factor	Lipids	HDL cholesterol	HDL_Graham_2021	seq.6525.17	DUSP13	rs11592871	10	77045661	A	G	0	0.131008	0.0238424	1.95633e-08	30.1923	0.209184	0.00374945	0.00170362	0.0277	0.209
Risk factor	Lipids	HDL cholesterol	HDL_Graham_2021	seq.6525.17	DUSP13	rs11817469	10	76885140	G	A	0	0.145298	0.0322259	3.26079e-06	20.3287	0.098167	0.000115112	0.00282061	0.967	0.0724
Risk factor	Lipids	HDL cholesterol	HDL_Graham_2021	seq.6525.17	DUSP13	rs1259579	10	77089585	T	C	0	-0.148158	0.0225765	2.64587e-11	43.0662	0.243103	-0.005417	0.00159049	0.00066	0.254
Risk factor	Lipids	HDL cholesterol	HDL_Graham_2021	seq.6525.17	DUSP13	rs146730738	10	76379290	C	T	0	0.546664	0.0924953	1.70866e-09	34.9302	0.0112434	-0.00834931	0.0123749	0.5	0.00519
Risk factor	Lipids	HDL cholesterol	HDL_Graham_2021	seq.6525.17	DUSP13	rs2395137	10	76847993	C	G	0	-0.271292	0.0199274	1.65277e-42	185.342	0.377457	-0.00815352	0.0014007	5.85e-09	0.41
Risk factor	Lipids	HDL cholesterol	HDL_Graham_2021	seq.6525.17	DUSP13	rs34262333	10	76649033	C	T	0	-0.172554	0.036086	8.68906e-07	22.8651	0.0782313	-0.000871282	0.00296541	0.769	0.0662
Risk factor	Lipids	HDL cholesterol	HDL_Graham_2021	seq.6525.17	DUSP13	rs41280430	10	76867753	G	C	1	-0.186653	0.039798	1.36596e-06	21.9962	0.0642479	-0.00716802	0.0034199	0.0361	0.0438
Risk factor	Lipids	HDL cholesterol	HDL_Graham_2021	seq.6525.17	DUSP13	rs4313520	10	76832638	T	C	0	-0.25386	0.0445118	5.87871e-09	32.5266	0.050737	-0.00694148	0.00342459	0.0427	0.0439
Risk factor	Lipids	HDL cholesterol	HDL_Graham_2021	seq.6525.17	DUSP13	rs74516605	10	77020490	T	G	0	-0.266806	0.0601294	4.55689e-06	19.6887	0.026833	-0.004684	0.00405725	0.248	0.0356
Risk factor	Lipids	HDL cholesterol	HDL_Graham_2021	seq.6609.22	CNP	rs11658461	17	40046186	G	A	0	0.120636	0.0220174	2.13722e-08	30.0208	0.244048	0.00437877	0.00166954	0.00872	0.237
Risk factor	Lipids	HDL cholesterol	HDL_Graham_2021	seq.6609.22	CNP	rs12602950	17	40123829	G	A	0	-0.164905	0.0208425	1.26685e-15	62.5991	0.299603	-0.00445384	0.00160225	0.00544	0.274
Risk factor	Lipids	HDL cholesterol	HDL_Graham_2021	seq.6897.38	B3GAT3	rs10897288	11	62386472	A	T	0	-0.441213	0.0196477	5.5635e-112	504.282	0.314377	-0.00743349	0.00174084	1.95e-05	0.327
Risk factor	Lipids	HDL cholesterol	HDL_Graham_2021	seq.6897.38	B3GAT3	rs11231085	11	62190448	G	C	0	-0.103381	0.0206397	2.73792e-07	25.0885	0.323446	-0.00542742	0.00145171	0.000185	0.351
Risk factor	Lipids	HDL cholesterol	HDL_Graham_2021	seq.6897.38	B3GAT3	rs11231267	11	62668315	G	A	0	0.159511	0.0205677	4.40283e-15	60.1464	0.318817	0.000775293	0.00146492	0.597	0.348
Risk factor	Lipids	HDL cholesterol	HDL_Graham_2021	seq.6897.38	B3GAT3	rs113593367	11	62407484	A	G	0	-0.366515	0.0381258	3.5128e-22	92.4157	0.0684867	-0.00129681	0.00327407	0.692	0.0621
Risk factor	Lipids	HDL cholesterol	HDL_Graham_2021	seq.6897.38	B3GAT3	rs117190826	11	62321251	T	C	0	-0.447559	0.090911	4.26038e-07	24.2364	0.0111468	-0.00166075	0.00696514	0.812	0.0107
Risk factor	Lipids	HDL cholesterol	HDL_Graham_2021	seq.6897.38	B3GAT3	rs117593346	11	62374875	A	G	0	0.320818	0.0567998	8.10569e-09	31.9024	0.0293784	0.000486408	0.00452014	0.914	0.0253
Risk factor	Lipids	HDL cholesterol	HDL_Graham_2021	seq.6897.38	B3GAT3	rs11828139	11	62799410	A	C	0	-0.14323	0.0323248	4.69065e-06	19.6334	0.101171	0.00140599	0.00301077	0.641	0.0784
Risk factor	Lipids	HDL cholesterol	HDL_Graham_2021	seq.6897.38	B3GAT3	rs12366127	11	62293822	T	C	1	0.149664	0.0314275	9.57475e-07	22.6785	0.1041	0.00499267	0.00246684	0.043	0.0948
Risk factor	Lipids	HDL cholesterol	HDL_Graham_2021	seq.6897.38	B3GAT3	rs140924568	11	62311126	T	C	0	-0.389723	0.0802218	5.92682e-07	23.6008	0.0147364	0.00409727	0.00660326	0.535	0.0124
Risk factor	Lipids	HDL cholesterol	HDL_Graham_2021	seq.6897.38	B3GAT3	rs149643890	11	62057885	C	T	0	-0.124629	0.0278447	3.8052e-06	20.0333	0.136501	0.000422503	0.00223928	0.85	0.115
Risk factor	Lipids	HDL cholesterol	HDL_Graham_2021	seq.6897.38	B3GAT3	rs150258448	11	62428562	T	G	0	-0.258293	0.0507538	1.79849e-07	25.8993	0.0373134	-0.000509827	0.0042976	0.906	0.0283
Risk factor	Lipids	HDL cholesterol	HDL_Graham_2021	seq.6897.38	B3GAT3	rs150474222	11	62567763	T	C	0	-0.329426	0.0628311	7.89759e-08	27.4895	0.0230493	-0.0176262	0.00654147	0.00705	0.0125
Risk factor	Lipids	HDL cholesterol	HDL_Graham_2021	seq.6897.38	B3GAT3	rs2509984	11	62219776	A	G	0	-0.232327	0.031415	7.0483e-14	54.6922	0.103155	-0.0061554	0.00239688	0.0102	0.0914
Risk factor	Lipids	HDL cholesterol	HDL_Graham_2021	seq.6897.38	B3GAT3	rs4061933	11	62529532	A	G	0	0.0919792	0.0210683	6.334e-06	19.0599	0.283488	0.00425511	0.00159236	0.00754	0.274
Risk factor	Lipids	HDL cholesterol	HDL_Graham_2021	seq.6897.38	B3GAT3	rs541520875	11	62532575	A	G	0	-0.447097	0.0875539	1.6406e-07	26.0767	0.0120914	-0.000264536	0.00824223	0.974	0.00823
Risk factor	Lipids	HDL cholesterol	HDL_Graham_2021	seq.6897.38	B3GAT3	rs542269	11	62685537	C	T	0	-0.101948	0.0204416	3.06175e-07	24.873	0.32798	0.00125842	0.00151872	0.407	0.3
Risk factor	Lipids	HDL cholesterol	HDL_Graham_2021	seq.6897.38	B3GAT3	rs56065503	11	62638203	A	T	0	-0.283811	0.0531517	4.65654e-08	28.5118	0.0326847	-0.00301596	0.00466931	0.518	0.0301
Risk factor	Lipids	HDL cholesterol	HDL_Graham_2021	seq.6897.38	B3GAT3	rs60669790	11	62713147	G	A	0	-0.199701	0.0368836	3.07546e-08	29.3153	0.0711317	-0.0076091	0.00303458	0.0122	0.0577
Risk factor	Lipids	HDL cholesterol	HDL_Graham_2021	seq.6897.38	B3GAT3	rs6856	11	62458275	C	T	1	-0.241588	0.0221987	6.94727e-28	118.439	0.241545	-0.00238724	0.00164892	0.148	0.225
Risk factor	Lipids	HDL cholesterol	HDL_Graham_2021	seq.6897.38	B3GAT3	rs72927301	11	62441553	T	C	0	-0.274774	0.0292003	2.48135e-21	88.5476	0.119403	-0.00940603	0.00227288	3.5e-05	0.105
Risk factor	Lipids	HDL cholesterol	HDL_Graham_2021	seq.6897.38	B3GAT3	rs76572368	11	62397114	C	T	1	-0.380228	0.0490673	4.62687e-15	60.0487	0.0397695	-0.0025459	0.00341396	0.456	0.0426
Risk factor	Lipids	HDL cholesterol	HDL_Graham_2021	seq.6897.38	B3GAT3	rs78178847	11	62764416	A	G	0	-0.373735	0.0837503	4.05061e-06	19.9138	0.0134139	-0.0047259	0.0055174	0.392	0.016
Risk factor	Lipids	HDL cholesterol	HDL_Graham_2021	seq.6897.38	B3GAT3	rs78278641	11	62413662	T	C	0	0.209193	0.030575	3.90578e-12	46.8124	0.108917	0.00136201	0.00203663	0.504	0.131
Risk factor	Lipids	HDL cholesterol	HDL_Graham_2021	seq.6904.14	LRRTM2	rs11954103	5	138269148	A	G	0	0.0925268	0.0205111	3.22523e-06	20.3497	0.292116	0.00519503	0.00153418	0.000709	0.29
Risk factor	Lipids	HDL cholesterol	HDL_Graham_2021	seq.6957.14	PNLIPRP2	rs10047264	10	118392401	C	T	0	-0.695297	0.0249586	4.30711e-171	776.069	0.148432	0.00741363	0.0020046	0.000217	0.137
Risk factor	Lipids	HDL cholesterol	HDL_Graham_2021	seq.6957.14	PNLIPRP2	rs10736261	10	118520725	G	A	0	0.142893	0.0225658	1.20781e-10	40.0978	0.234977	0.0033506	0.0016949	0.0481	0.221
Risk factor	Lipids	HDL cholesterol	HDL_Graham_2021	seq.6957.14	PNLIPRP2	rs11197603	10	118001771	C	T	0	-0.187951	0.0271173	2.08884e-12	48.0393	0.145975	-0.00281477	0.00192923	0.145	0.148
Risk factor	Lipids	HDL cholesterol	HDL_Graham_2021	seq.6957.14	PNLIPRP2	rs11197656	10	118153570	C	G	0	0.18719	0.0238286	1.98795e-15	61.7118	0.192177	0.000899356	0.00203701	0.659	0.211
Risk factor	Lipids	HDL cholesterol	HDL_Graham_2021	seq.6957.14	PNLIPRP2	rs11197742	10	118347262	G	A	0	0.209494	0.0304842	3.16061e-12	47.2273	0.110072	-0.00413283	0.0024474	0.0913	0.0965
Risk factor	Lipids	HDL cholesterol	HDL_Graham_2021	seq.6957.14	PNLIPRP2	rs11197782	10	118407091	G	A	0	0.516415	0.0699412	7.70565e-14	54.5169	0.0195578	0.00419758	0.0054543	0.442	0.017
Risk factor	Lipids	HDL cholesterol	HDL_Graham_2021	seq.6957.14	PNLIPRP2	rs112303486	10	118213158	G	A	0	0.296656	0.0612236	6.3162e-07	23.4784	0.0254157	-0.000523745	0.00465291	0.91	0.0233
Risk factor	Lipids	HDL cholesterol	HDL_Graham_2021	seq.6957.14	PNLIPRP2	rs1125575	10	118417492	T	C	0	0.578265	0.0480374	1.12425e-33	144.909	0.0410998	-0.0118795	0.00395282	0.00265	0.035
Risk factor	Lipids	HDL cholesterol	HDL_Graham_2021	seq.6957.14	PNLIPRP2	rs112757454	10	118401877	T	C	0	0.457318	0.0922477	3.5703e-07	24.5768	0.0112434	0.0119016	0.00827576	0.15	0.00778
Risk factor	Lipids	HDL cholesterol	HDL_Graham_2021	seq.6957.14	PNLIPRP2	rs112872664	10	117888448	C	T	0	-0.197014	0.0443328	4.41553e-06	19.7489	0.0496032	-0.00492462	0.00491084	0.316	0.0253
Risk factor	Lipids	HDL cholesterol	HDL_Graham_2021	seq.6957.14	PNLIPRP2	rs116845552	10	118381784	T	C	0	-0.540848	0.0497457	7.81436e-28	118.206	0.0376984	0.00728265	0.00393062	0.0639	0.0377
Risk factor	Lipids	HDL cholesterol	HDL_Graham_2021	seq.6957.14	PNLIPRP2	rs116862920	10	118512603	T	C	0	0.539446	0.0905701	1.29152e-09	35.4753	0.0116213	0.00537878	0.00626384	0.391	0.0135
Risk factor	Lipids	HDL cholesterol	HDL_Graham_2021	seq.6957.14	PNLIPRP2	rs116886345	10	118375486	C	A	0	0.574755	0.0687379	3.09513e-17	69.9154	0.0202192	-0.00873966	0.00515842	0.0902	0.0191
Risk factor	Lipids	HDL cholesterol	HDL_Graham_2021	seq.6957.14	PNLIPRP2	rs117151849	10	118163313	A	C	0	0.355791	0.0541413	2.4901e-11	43.185	0.0334467	-0.00791911	0.00394019	0.0444	0.0363
Risk factor	Lipids	HDL cholesterol	HDL_Graham_2021	seq.6957.14	PNLIPRP2	rs117247767	10	118429872	A	G	0	-0.438019	0.0426098	4.34668e-25	105.674	0.0518707	0.00453412	0.00391398	0.247	0.0362
Risk factor	Lipids	HDL cholesterol	HDL_Graham_2021	seq.6957.14	PNLIPRP2	rs117381605	10	117951907	C	T	0	-0.346703	0.072492	8.65047e-07	22.8736	0.0182351	0.00064567	0.00645978	0.92	0.0139
Risk factor	Lipids	HDL cholesterol	HDL_Graham_2021	seq.6957.14	PNLIPRP2	rs117871115	10	118341289	T	C	0	-0.387097	0.0515388	2.93863e-14	56.4119	0.0352419	0.00728891	0.00531392	0.17	0.0211
Risk factor	Lipids	HDL cholesterol	HDL_Graham_2021	seq.6957.14	PNLIPRP2	rs117972342	10	118415849	C	A	0	0.48041	0.0668513	3.32981e-13	51.6422	0.0205971	0.00096046	0.00699563	0.891	0.0117
Risk factor	Lipids	HDL cholesterol	HDL_Graham_2021	seq.6957.14	PNLIPRP2	rs118005259	10	118784514	A	G	0	0.537902	0.0885841	6.30776e-10	36.8718	0.0119048	-0.00803395	0.00980831	0.413	0.00607
Risk factor	Lipids	HDL cholesterol	HDL_Graham_2021	seq.6957.14	PNLIPRP2	rs118049393	10	118422794	G	A	0	-0.367568	0.0635898	3.72842e-09	33.4118	0.0226757	-0.00107549	0.00468313	0.818	0.0221
Risk factor	Lipids	HDL cholesterol	HDL_Graham_2021	seq.6957.14	PNLIPRP2	rs12247177	10	118398353	T	C	0	0.457779	0.0316542	1.0549e-47	209.146	0.100057	-0.00615222	0.00221374	0.00545	0.107
Risk factor	Lipids	HDL cholesterol	HDL_Graham_2021	seq.6957.14	PNLIPRP2	rs12267529	10	118454998	T	G	0	-0.18492	0.0197398	3.70034e-21	87.7571	0.407029	-0.00547632	0.00144091	0.000144	0.413
Risk factor	Lipids	HDL cholesterol	HDL_Graham_2021	seq.6957.14	PNLIPRP2	rs12359536	10	118529819	G	A	0	-0.3281	0.0550187	1.23501e-09	35.5625	0.0314626	-0.010821	0.00495498	0.029	0.0229
Risk factor	Lipids	HDL cholesterol	HDL_Graham_2021	seq.6957.14	PNLIPRP2	rs12766874	10	117930843	G	A	0	0.419354	0.0696703	8.76831e-10	36.2298	0.0198413	-5.06079e-05	0.00615473	0.993	0.0145
Risk factor	Lipids	HDL cholesterol	HDL_Graham_2021	seq.6957.14	PNLIPRP2	rs12771818	10	118444339	T	C	0	-0.122699	0.0234444	8.31126e-08	27.3907	0.224017	0.00335598	0.00162678	0.0391	0.242
Risk factor	Lipids	HDL cholesterol	HDL_Graham_2021	seq.6957.14	PNLIPRP2	rs138003023	10	118389289	G	A	0	0.645442	0.0583535	9.7074e-29	122.343	0.0276833	-0.00391872	0.00431198	0.363	0.0285
Risk factor	Lipids	HDL cholesterol	HDL_Graham_2021	seq.6957.14	PNLIPRP2	rs140645847	10	118863255	T	G	0	-0.193981	0.0307243	1.36307e-10	39.8616	0.110544	0.00174484	0.00251826	0.488	0.114
Risk factor	Lipids	HDL cholesterol	HDL_Graham_2021	seq.6957.14	PNLIPRP2	rs140667257	10	118435669	T	C	0	0.504732	0.0815636	3.04272e-10	38.2938	0.0139834	-0.0142366	0.00672162	0.0342	0.0116
Risk factor	Lipids	HDL cholesterol	HDL_Graham_2021	seq.6957.14	PNLIPRP2	rs140861627	10	118361616	A	C	0	0.515357	0.0631214	1.61335e-16	66.6597	0.0239985	-0.00707825	0.00389907	0.0695	0.0383
Risk factor	Lipids	HDL cholesterol	HDL_Graham_2021	seq.6957.14	PNLIPRP2	rs141720098	10	118242909	T	A	0	0.180419	0.0376324	8.16437e-07	22.9848	0.0698224	-0.00434967	0.0028179	0.123	0.0717
Risk factor	Lipids	HDL cholesterol	HDL_Graham_2021	seq.6957.14	PNLIPRP2	rs144291740	10	118160788	C	T	0	0.513092	0.082984	3.14427e-10	38.2298	0.013511	0.0011987	0.00609694	0.844	0.0133
Risk factor	Lipids	HDL cholesterol	HDL_Graham_2021	seq.6957.14	PNLIPRP2	rs144903899	10	118030144	G	A	0	-0.429553	0.0790056	2.70934e-08	29.5609	0.0150227	-0.000804412	0.00643621	0.901	0.0125
Risk factor	Lipids	HDL cholesterol	HDL_Graham_2021	seq.6957.14	PNLIPRP2	rs147568150	10	118711203	G	C	0	-0.678478	0.095858	7.3152e-13	50.0974	0.0101096	0.010597	0.00750971	0.158	0.00966
Risk factor	Lipids	HDL cholesterol	HDL_Graham_2021	seq.6957.14	PNLIPRP2	rs148001318	10	118885950	T	C	0	-0.347614	0.0645858	3.67895e-08	28.9681	0.0229592	-0.00273669	0.00541633	0.613	0.0209
Risk factor	Lipids	HDL cholesterol	HDL_Graham_2021	seq.6957.14	PNLIPRP2	rs148041110	10	118272744	T	A	0	-0.586347	0.0914982	7.35804e-11	41.0662	0.0110544	0.001407	0.00916745	0.878	0.00685
Risk factor	Lipids	HDL cholesterol	HDL_Graham_2021	seq.6957.14	PNLIPRP2	rs148527100	10	118696201	C	T	0	0.369855	0.0364412	1.66765e-24	103.01	0.074263	0.00291982	0.00272012	0.283	0.081
Risk factor	Lipids	HDL cholesterol	HDL_Graham_2021	seq.6957.14	PNLIPRP2	rs149861314	10	118271233	G	T	0	0.500125	0.0664736	2.66312e-14	56.6055	0.021164	-0.0121201	0.00724236	0.0942	0.011
Risk factor	Lipids	HDL cholesterol	HDL_Graham_2021	seq.6957.14	PNLIPRP2	rs149926462	10	118391089	A	G	0	0.413156	0.0709039	2.82188e-09	33.9538	0.0187075	-0.000208235	0.0058167	0.971	0.015
Risk factor	Lipids	HDL cholesterol	HDL_Graham_2021	seq.6957.14	PNLIPRP2	rs17095302	10	118587650	A	G	0	-0.199062	0.0420398	1.09482e-06	22.421	0.05565	0.00570895	0.00324405	0.0784	0.0482
Risk factor	Lipids	HDL cholesterol	HDL_Graham_2021	seq.6957.14	PNLIPRP2	rs17095486	10	118728567	C	T	0	0.427952	0.0424674	3.48458e-24	101.55	0.0544218	-0.00176894	0.00336335	0.599	0.0538
Risk factor	Lipids	HDL cholesterol	HDL_Graham_2021	seq.6957.14	PNLIPRP2	rs17677291	10	118512663	T	C	0	0.280727	0.0539931	1.00013e-07	27.0329	0.031746	-0.00847228	0.0037798	0.025	0.0344
Risk factor	Lipids	HDL cholesterol	HDL_Graham_2021	seq.6957.14	PNLIPRP2	rs17735613	10	118359461	G	A	0	0.619902	0.0250421	1.39016e-135	612.78	0.157124	-0.00766522	0.00203302	0.000163	0.147
Risk factor	Lipids	HDL cholesterol	HDL_Graham_2021	seq.6957.14	PNLIPRP2	rs185299845	10	118063739	T	C	0	-0.507237	0.0898992	8.39035e-09	31.8354	0.0115268	-0.000246984	0.00532782	0.963	0.0179
Risk factor	Lipids	HDL cholesterol	HDL_Graham_2021	seq.6957.14	PNLIPRP2	rs186915248	10	118863199	A	C	0	0.36121	0.0668532	3.27618e-08	29.1928	0.0210695	-0.0127431	0.00492867	0.00972	0.0209
Risk factor	Lipids	HDL cholesterol	HDL_Graham_2021	seq.6957.14	PNLIPRP2	rs188610188	10	118317493	A	G	0	-0.595153	0.0710298	2.67078e-17	70.2063	0.018613	0.00449166	0.00946504	0.635	0.00633
Risk factor	Lipids	HDL cholesterol	HDL_Graham_2021	seq.6957.14	PNLIPRP2	rs189566858	10	118523966	C	T	0	-0.545885	0.0726397	2.84625e-14	56.4747	0.0182351	0.011868	0.0100817	0.239	0.00593
Risk factor	Lipids	HDL cholesterol	HDL_Graham_2021	seq.6957.14	PNLIPRP2	rs1897515	10	118221256	G	T	0	0.344426	0.0260298	2.86751e-40	175.086	0.168273	-0.00766923	0.00186272	3.83e-05	0.169
Risk factor	Lipids	HDL cholesterol	HDL_Graham_2021	seq.6957.14	PNLIPRP2	rs1900505	10	118371941	C	T	0	0.608967	0.0236906	5.13788e-146	660.747	0.176209	-0.00459894	0.00169983	0.00682	0.207
Risk factor	Lipids	HDL cholesterol	HDL_Graham_2021	seq.6957.14	PNLIPRP2	rs191160454	10	118193217	A	G	0	0.637182	0.0854817	4.52703e-14	55.5624	0.0128496	-0.0123802	0.0120049	0.302	0.00523
Risk factor	Lipids	HDL cholesterol	HDL_Graham_2021	seq.6957.14	PNLIPRP2	rs192888208	10	118279730	C	T	0	0.451489	0.0924912	5.26606e-07	23.8283	0.0108655	0.00636281	0.0106313	0.55	0.00597
Risk factor	Lipids	HDL cholesterol	HDL_Graham_2021	seq.6957.14	PNLIPRP2	rs2024177	10	118102486	T	C	0	-0.0876487	0.0190569	2.1194e-06	21.1537	0.453987	0.00519017	0.0014011	0.000212	0.468
Risk factor	Lipids	HDL cholesterol	HDL_Graham_2021	seq.6957.14	PNLIPRP2	rs2420320	10	118418781	G	A	0	0.237681	0.0261072	4.35162e-20	82.8835	0.157974	-0.00187139	0.00199245	0.348	0.163
Risk factor	Lipids	HDL cholesterol	HDL_Graham_2021	seq.6957.14	PNLIPRP2	rs2915751	10	118385033	C	T	0	-0.600424	0.0523478	9.34382e-31	131.559	0.0343915	0.00469005	0.00369688	0.205	0.0429
Risk factor	Lipids	HDL cholesterol	HDL_Graham_2021	seq.6957.14	PNLIPRP2	rs34474082	10	118292711	T	C	0	0.376077	0.044271	9.90655e-18	72.1631	0.0504535	-0.00242092	0.00499263	0.628	0.0342
Risk factor	Lipids	HDL cholesterol	HDL_Graham_2021	seq.6957.14	PNLIPRP2	rs35445451	10	118195168	A	G	0	0.434752	0.0838449	1.07896e-07	26.8862	0.0134165	0.00468669	0.00708749	0.508	0.0115
Risk factor	Lipids	HDL cholesterol	HDL_Graham_2021	seq.6957.14	PNLIPRP2	rs3752408	10	118401371	C	A	0	-0.529579	0.0179634	2.52246e-191	869.129	0.453609	0.00534315	0.00140317	0.00014	0.464
Risk factor	Lipids	HDL cholesterol	HDL_Graham_2021	seq.6957.14	PNLIPRP2	rs3781556	10	117997871	C	T	0	-0.130291	0.0267266	5.44163e-07	23.7652	0.154762	-0.000944508	0.00201018	0.638	0.136
Risk factor	Lipids	HDL cholesterol	HDL_Graham_2021	seq.6957.14	PNLIPRP2	rs3781563	10	118381212	C	A	0	-0.510819	0.069463	9.63043e-14	54.0788	0.0201247	0.0152427	0.00481094	0.00153	0.0219
Risk factor	Lipids	HDL cholesterol	HDL_Graham_2021	seq.6957.14	PNLIPRP2	rs41284366	10	118187444	A	C	0	-0.365182	0.0542429	8.34742e-12	45.3245	0.0330688	0.00563112	0.00462442	0.223	0.026
Risk factor	Lipids	HDL cholesterol	HDL_Graham_2021	seq.6957.14	PNLIPRP2	rs4751584	10	118114344	G	A	0	-0.308621	0.0298884	2.69399e-25	106.622	0.115363	0.00171637	0.002301	0.456	0.103
Risk factor	Lipids	HDL cholesterol	HDL_Graham_2021	seq.6957.14	PNLIPRP2	rs4751995	10	118397884	A	G	0	-1.12425	0.0118973	0	8929.54	0.477608	0.0109851	0.00137867	1.61e-15	0.474
Risk factor	Lipids	HDL cholesterol	HDL_Graham_2021	seq.6957.14	PNLIPRP2	rs4752033	10	118902126	G	A	0	0.110065	0.0211991	1.04043e-07	26.9565	0.293934	0.0045984	0.00200786	0.022	0.248
Risk factor	Lipids	HDL cholesterol	HDL_Graham_2021	seq.6957.14	PNLIPRP2	rs530393653	10	117923045	G	A	0	0.474191	0.0843102	9.3098e-09	31.6334	0.0130385	-0.00513455	0.0130689	0.694	0.0039
Risk factor	Lipids	HDL cholesterol	HDL_Graham_2021	seq.6957.14	PNLIPRP2	rs533680982	10	118372401	A	G	0	-0.614068	0.0553337	6.44714e-29	123.155	0.0307067	0.00589915	0.0086913	0.497	0.0095
Risk factor	Lipids	HDL cholesterol	HDL_Graham_2021	seq.6957.14	PNLIPRP2	rs542661830	10	118612743	C	T	0	0.519721	0.0963495	3.44296e-08	29.0966	0.0102041	-0.0155796	0.00976179	0.11	0.00603
Risk factor	Lipids	HDL cholesterol	HDL_Graham_2021	seq.6957.14	PNLIPRP2	rs562481734	10	118798704	G	A	0	0.478852	0.0722621	1.71754e-11	43.9118	0.0180461	0.00773569	0.0116932	0.508	0.00496
Risk factor	Lipids	HDL cholesterol	HDL_Graham_2021	seq.6957.14	PNLIPRP2	rs578209963	10	118376917	T	G	0	0.593772	0.077781	1.13883e-14	58.2764	0.0154951	-0.00592633	0.0152247	0.697	0.00316
Risk factor	Lipids	HDL cholesterol	HDL_Graham_2021	seq.6957.14	PNLIPRP2	rs61872806	10	118378323	A	G	0	-0.561496	0.0559284	5.10692e-24	100.793	0.0296674	0.00250289	0.00453255	0.581	0.0259
Risk factor	Lipids	HDL cholesterol	HDL_Graham_2021	seq.6957.14	PNLIPRP2	rs61872963	10	118555128	G	C	0	-0.337459	0.0266066	3.66009e-37	160.866	0.150605	0.00322804	0.00213792	0.131	0.136
Risk factor	Lipids	HDL cholesterol	HDL_Graham_2021	seq.6957.14	PNLIPRP2	rs61872981	10	118607970	T	G	0	-0.539287	0.070747	1.2416e-14	58.1064	0.0191799	0.0115566	0.00850227	0.174	0.0078
Risk factor	Lipids	HDL cholesterol	HDL_Graham_2021	seq.6957.14	PNLIPRP2	rs61873036	10	118834008	T	C	0	-0.229732	0.0348086	2.05769e-11	43.5582	0.0866402	0.00176962	0.00266933	0.507	0.0861
Risk factor	Lipids	HDL cholesterol	HDL_Graham_2021	seq.6957.14	PNLIPRP2	rs72825622	10	118356073	G	C	0	0.383117	0.0658756	3.01786e-09	33.8231	0.021542	-0.00779087	0.00470049	0.0974	0.0241
Risk factor	Lipids	HDL cholesterol	HDL_Graham_2021	seq.6957.14	PNLIPRP2	rs72837859	10	118079006	A	G	0	0.359286	0.0446221	4.08092e-16	64.8307	0.0496032	0.00235022	0.00423296	0.579	0.0324
Risk factor	Lipids	HDL cholesterol	HDL_Graham_2021	seq.6957.14	PNLIPRP2	rs74158819	10	118441972	T	G	0	0.284556	0.0228987	9.3565e-36	154.424	0.220049	0.00459307	0.00195496	0.0188	0.201
Risk factor	Lipids	HDL cholesterol	HDL_Graham_2021	seq.6957.14	PNLIPRP2	rs74158820	10	118457913	C	T	0	0.327058	0.0502179	3.68869e-11	42.4163	0.0377929	0.00398081	0.00383839	0.3	0.0358
Risk factor	Lipids	HDL cholesterol	HDL_Graham_2021	seq.6957.14	PNLIPRP2	rs74398083	10	117993644	T	C	0	0.24432	0.0280015	1.328e-18	76.1299	0.136716	-0.00327556	0.00217309	0.132	0.114
Risk factor	Lipids	HDL cholesterol	HDL_Graham_2021	seq.6957.14	PNLIPRP2	rs74697077	10	117960719	T	G	0	0.535418	0.092774	3.93528e-09	33.3068	0.0111489	0.00776684	0.00646621	0.23	0.0129
Risk factor	Lipids	HDL cholesterol	HDL_Graham_2021	seq.6957.14	PNLIPRP2	rs74879787	10	117936119	C	G	0	0.315315	0.0562039	1.01048e-08	31.4743	0.0299509	0.00268276	0.00655181	0.682	0.0172
Risk factor	Lipids	HDL cholesterol	HDL_Graham_2021	seq.6957.14	PNLIPRP2	rs758576	10	118047582	C	T	0	0.169912	0.025764	2.12716e-11	43.4932	0.165438	-0.00401428	0.00181046	0.0266	0.178
Risk factor	Lipids	HDL cholesterol	HDL_Graham_2021	seq.6957.14	PNLIPRP2	rs76248338	10	117884755	A	G	1	0.614109	0.0902226	4.99667e-12	46.3298	0.0116213	-0.00974693	0.00928722	0.294	0.00682
Risk factor	Lipids	HDL cholesterol	HDL_Graham_2021	seq.6957.14	PNLIPRP2	rs76532391	10	118061542	A	G	0	0.27726	0.0602933	2.12751e-06	21.1464	0.0255102	0.00566791	0.00699302	0.418	0.012
Risk factor	Lipids	HDL cholesterol	HDL_Graham_2021	seq.6957.14	PNLIPRP2	rs76828593	10	118448583	T	C	0	0.199335	0.0440584	3.02927e-06	20.4696	0.0511149	0.000810024	0.00314616	0.797	0.0523
Risk factor	Lipids	HDL cholesterol	HDL_Graham_2021	seq.6957.14	PNLIPRP2	rs76844850	10	118366684	C	T	0	-0.462069	0.0644133	3.65513e-13	51.4591	0.0235261	-0.00286838	0.00477153	0.548	0.0227
Risk factor	Lipids	HDL cholesterol	HDL_Graham_2021	seq.6957.14	PNLIPRP2	rs77214259	10	118235044	C	G	0	-0.309298	0.0262187	2.02605e-32	139.166	0.152494	0.00373165	0.00237297	0.116	0.129
Risk factor	Lipids	HDL cholesterol	HDL_Graham_2021	seq.6957.14	PNLIPRP2	rs782660060	10	118369270	T	C	0	0.511013	0.0733244	1.59365e-12	48.5699	0.0174792	-0.0134657	0.02808	0.632	0.0215
Risk factor	Lipids	HDL cholesterol	HDL_Graham_2021	seq.6957.14	PNLIPRP2	rs78401167	10	118481227	A	G	0	0.521345	0.0538223	1.72207e-22	93.8266	0.0328798	-0.0115787	0.00415219	0.00529	0.029
Risk factor	Lipids	HDL cholesterol	HDL_Graham_2021	seq.6957.14	PNLIPRP2	rs7904002	10	118351121	A	G	0	0.221242	0.0304962	2.01217e-13	52.6313	0.111772	-0.00558488	0.00226074	0.0135	0.119
Risk factor	Lipids	HDL cholesterol	HDL_Graham_2021	seq.6957.14	PNLIPRP2	rs79083136	10	118400596	G	A	0	0.619727	0.0844441	1.07676e-13	53.8595	0.013511	-0.00308585	0.00679043	0.65	0.0112
Risk factor	Lipids	HDL cholesterol	HDL_Graham_2021	seq.6957.14	PNLIPRP2	rs7909152	10	118558383	G	A	0	-0.103131	0.0192567	4.26387e-08	28.6823	0.479497	0.00512483	0.00138791	0.000222	0.461
Risk factor	Lipids	HDL cholesterol	HDL_Graham_2021	seq.6957.14	PNLIPRP2	rs7909875	10	117944165	C	T	0	0.164285	0.0223869	1.08046e-13	53.8528	0.252646	-0.001567	0.00158584	0.323	0.258
Risk factor	Lipids	HDL cholesterol	HDL_Graham_2021	seq.6957.14	PNLIPRP2	rs79426054	10	118419982	G	A	0	0.43628	0.0431365	2.39586e-24	102.292	0.0521542	-0.00657385	0.00359868	0.0677	0.046
Risk factor	Lipids	HDL cholesterol	HDL_Graham_2021	seq.6957.14	PNLIPRP2	rs79916891	10	118417844	A	G	0	-0.689382	0.0565606	1.79242e-34	148.557	0.0289116	0.000426909	0.00427636	0.92	0.0309
Risk factor	Lipids	HDL cholesterol	HDL_Graham_2021	seq.6957.14	PNLIPRP2	rs80244099	10	118416080	A	G	0	0.634894	0.035657	3.19761e-71	317.039	0.0741686	-0.0117971	0.0028709	3.97e-05	0.0636
Risk factor	Lipids	HDL cholesterol	HDL_Graham_2021	seq.6957.14	PNLIPRP2	rs881726	10	117988864	C	T	0	-0.10312	0.0225024	2.2959e-06	21.0004	0.235639	-0.00131672	0.0016227	0.417	0.245
Risk factor	Lipids	HDL cholesterol	HDL_Graham_2021	seq.7015.8	LILRB5	rs10403368	19	54986760	T	G	0	0.243081	0.0438248	1.45594e-08	30.7654	0.0527311	-0.00319459	0.0033588	0.342	0.0598
Risk factor	Lipids	HDL cholesterol	HDL_Graham_2021	seq.7015.8	LILRB5	rs10403709	19	54296794	G	A	0	0.0954315	0.0212325	3.48512e-06	20.2014	0.306936	0.000956939	0.00151287	0.527	0.319
Risk factor	Lipids	HDL cholesterol	HDL_Graham_2021	seq.7015.8	LILRB5	rs10410167	19	55008518	C	T	0	0.140767	0.0254903	1.67224e-08	30.4966	0.174731	-0.00212797	0.0017891	0.234	0.19
Risk factor	Lipids	HDL cholesterol	HDL_Graham_2021	seq.7015.8	LILRB5	rs11084314	19	54681070	T	C	0	-0.209796	0.020831	3.69832e-24	101.432	0.317804	-0.00124583	0.00162955	0.445	0.303
Risk factor	Lipids	HDL cholesterol	HDL_Graham_2021	seq.7015.8	LILRB5	rs11084345	19	55000393	A	T	0	0.092071	0.020063	2.22587e-06	21.0598	0.374693	-0.000599375	0.00147854	0.685	0.389
Risk factor	Lipids	HDL cholesterol	HDL_Graham_2021	seq.7015.8	LILRB5	rs111763601	19	54991737	A	G	0	-0.177516	0.0384531	1.952e-06	21.3114	0.0690796	-0.00101992	0.00255953	0.69	0.0857
Risk factor	Lipids	HDL cholesterol	HDL_Graham_2021	seq.7015.8	LILRB5	rs112011359	19	54319254	G	A	0	0.147764	0.0327476	3.2078e-06	20.36	0.0952561	0.00191479	0.00214469	0.372	0.13
Risk factor	Lipids	HDL cholesterol	HDL_Graham_2021	seq.7015.8	LILRB5	rs112314207	19	54635762	A	G	0	-0.264409	0.0461023	4.86794e-09	32.8933	0.045549	-0.00843624	0.00332814	0.0113	0.0507
Risk factor	Lipids	HDL cholesterol	HDL_Graham_2021	seq.7015.8	LILRB5	rs112974556	19	54497106	A	G	0	-0.517619	0.0691346	3.52008e-14	56.057	0.0201285	0.00238106	0.00627796	0.704	0.0187
Risk factor	Lipids	HDL cholesterol	HDL_Graham_2021	seq.7015.8	LILRB5	rs113346399	19	54576027	A	T	0	-0.659157	0.0488589	8.83051e-42	182.008	0.040257	-0.00216496	0.00427774	0.613	0.0291
Risk factor	Lipids	HDL cholesterol	HDL_Graham_2021	seq.7015.8	LILRB5	rs113607237	19	55005986	C	T	0	0.159476	0.031938	2.96782e-07	24.933	0.105368	-0.000314704	0.00258571	0.903	0.0995
Risk factor	Lipids	HDL cholesterol	HDL_Graham_2021	seq.7015.8	LILRB5	rs11666535	19	55217660	T	G	0	0.0933828	0.0194712	8.09549e-07	23.0011	0.459648	-0.000238788	0.00142767	0.867	0.46
Risk factor	Lipids	HDL cholesterol	HDL_Graham_2021	seq.7015.8	LILRB5	rs11667265	19	54537902	C	T	0	-0.160962	0.0222808	2.51943e-13	52.1897	0.255623	-0.00335813	0.00163317	0.0398	0.258
Risk factor	Lipids	HDL cholesterol	HDL_Graham_2021	seq.7015.8	LILRB5	rs11667529	19	54769320	C	T	0	-0.496107	0.0304833	7.46071e-60	264.866	0.109053	0.00890615	0.00224456	7.25e-05	0.11
Risk factor	Lipids	HDL cholesterol	HDL_Graham_2021	seq.7015.8	LILRB5	rs11668692	19	54749537	T	C	0	0.467353	0.0352615	2.14127e-40	175.666	0.0803251	0.017423	0.00256773	1.16e-11	0.0826
Risk factor	Lipids	HDL cholesterol	HDL_Graham_2021	seq.7015.8	LILRB5	rs11670625	19	54643500	A	G	0	-0.245745	0.0288573	8.26725e-18	72.52	0.129843	0.00153908	0.00219231	0.483	0.118
Risk factor	Lipids	HDL cholesterol	HDL_Graham_2021	seq.7015.8	LILRB5	rs11670907	19	55017289	G	C	0	0.325524	0.0569611	5.49012e-09	32.6595	0.0303345	0.000406562	0.00360274	0.91	0.0414
Risk factor	Lipids	HDL cholesterol	HDL_Graham_2021	seq.7015.8	LILRB5	rs11672845	19	55081933	T	C	0	0.203191	0.0315279	5.78766e-11	41.5354	0.107352	-0.000754734	0.00292004	0.796	0.0678
Risk factor	Lipids	HDL cholesterol	HDL_Graham_2021	seq.7015.8	LILRB5	rs117252122	19	54616549	C	T	0	-0.484554	0.0589528	1.023e-16	67.5578	0.027405	-0.0068178	0.00500662	0.173	0.0222
Risk factor	Lipids	HDL cholesterol	HDL_Graham_2021	seq.7015.8	LILRB5	rs117257285	19	54748367	T	A	0	0.502688	0.0780564	5.97126e-11	41.4744	0.0155925	0.00975003	0.0054674	0.0745	0.0182
Risk factor	Lipids	HDL cholesterol	HDL_Graham_2021	seq.7015.8	LILRB5	rs117376661	19	54742900	G	C	1	0.534073	0.0480796	5.72857e-29	123.39	0.0426195	-0.0113889	0.00277189	3.98e-05	0.0714
Risk factor	Lipids	HDL cholesterol	HDL_Graham_2021	seq.7015.8	LILRB5	rs117408808	19	54723409	A	G	0	-0.571491	0.0431605	2.54114e-40	175.326	0.0516916	-0.00788306	0.00431417	0.0677	0.0352
Risk factor	Lipids	HDL cholesterol	HDL_Graham_2021	seq.7015.8	LILRB5	rs117574233	19	54815447	T	C	0	0.52037	0.0829202	1.74198e-10	39.3825	0.0138915	0.0453145	0.00611877	1.3e-13	0.0147
Risk factor	Lipids	HDL cholesterol	HDL_Graham_2021	seq.7015.8	LILRB5	rs117699356	19	55209648	T	G	0	0.363507	0.0546041	1.39606e-11	44.3175	0.032319	-0.00266057	0.0038678	0.492	0.0342
Risk factor	Lipids	HDL cholesterol	HDL_Graham_2021	seq.7015.8	LILRB5	rs12150965	19	54464398	A	G	0	-0.155734	0.0303285	1.41142e-07	26.3673	0.117369	-0.00440095	0.00241175	0.068	0.105
Risk factor	Lipids	HDL cholesterol	HDL_Graham_2021	seq.7015.8	LILRB5	rs12975366	19	54759361	C	T	1	-1.16394	0.01208	0	9283.83	0.406067	-0.0262627	0.0014896	1.43e-69	0.4
Risk factor	Lipids	HDL cholesterol	HDL_Graham_2021	seq.7015.8	LILRB5	rs12975696	19	54671366	G	T	0	0.200021	0.0219652	4.26322e-20	82.9241	0.266868	-0.00399	0.00171574	0.02	0.239
Risk factor	Lipids	HDL cholesterol	HDL_Graham_2021	seq.7015.8	LILRB5	rs12977981	19	54631376	T	G	0	-0.150411	0.0203066	6.45939e-14	54.8637	0.371291	-0.00265687	0.00166071	0.11	0.365
Risk factor	Lipids	HDL cholesterol	HDL_Graham_2021	seq.7015.8	LILRB5	rs138123295	19	54984624	T	G	0	0.399373	0.0565711	8.34524e-13	49.8389	0.0292005	-0.00811602	0.00440596	0.0655	0.0285
Risk factor	Lipids	HDL cholesterol	HDL_Graham_2021	seq.7015.8	LILRB5	rs143221771	19	54883103	A	G	0	-0.54338	0.0890252	5.18317e-10	37.2547	0.0118125	0.000347804	0.00973434	0.971	0.00636
Risk factor	Lipids	HDL cholesterol	HDL_Graham_2021	seq.7015.8	LILRB5	rs143295359	19	54573584	A	C	0	-0.299506	0.0638509	1.3613e-06	22.0028	0.0231525	0.010921	0.00579636	0.0595	0.0158
Risk factor	Lipids	HDL cholesterol	HDL_Graham_2021	seq.7015.8	LILRB5	rs145000791	19	55227491	T	G	0	-0.385189	0.0800763	7.53615e-07	23.1387	0.0146475	0.000937829	0.00567272	0.869	0.0177
Risk factor	Lipids	HDL cholesterol	HDL_Graham_2021	seq.7015.8	LILRB5	rs146683137	19	54778587	C	T	1	0.531172	0.0604202	7.39207e-19	77.2869	0.0256095	-0.00607198	0.00541608	0.262	0.0234
Risk factor	Lipids	HDL cholesterol	HDL_Graham_2021	seq.7015.8	LILRB5	rs146792412	19	54934525	A	G	0	-0.101085	0.0210783	8.10578e-07	22.9986	0.288698	0.00249642	0.00159995	0.119	0.3
Risk factor	Lipids	HDL cholesterol	HDL_Graham_2021	seq.7015.8	LILRB5	rs147243432	19	54333097	T	G	0	0.407678	0.0669184	5.56965e-10	37.1145	0.0212625	0.00308342	0.00637428	0.629	0.0154
Risk factor	Lipids	HDL cholesterol	HDL_Graham_2021	seq.7015.8	LILRB5	rs148119235	19	54729916	A	G	0	-0.293802	0.0552866	5.35744e-08	28.2403	0.031941	-0.0240153	0.00493142	1.12e-06	0.0262
Risk factor	Lipids	HDL cholesterol	HDL_Graham_2021	seq.7015.8	LILRB5	rs148534450	19	54794131	A	G	0	-0.551377	0.0314207	3.06929e-69	307.94	0.101021	-0.0194348	0.00247888	4.5e-15	0.106
Risk factor	Lipids	HDL cholesterol	HDL_Graham_2021	seq.7015.8	LILRB5	rs149676599	19	54924836	T	C	0	0.391502	0.0651589	9.36703e-10	36.1011	0.022869	0.00385573	0.00577549	0.504	0.0171
Risk factor	Lipids	HDL cholesterol	HDL_Graham_2021	seq.7015.8	LILRB5	rs151019985	19	54699990	A	T	0	0.684871	0.0818638	2.98084e-17	69.9896	0.0144585	0.0339869	0.0117861	0.00393	0.00833
Risk factor	Lipids	HDL cholesterol	HDL_Graham_2021	seq.7015.8	LILRB5	rs158202	19	54505521	T	G	0	-0.140262	0.0310353	3.10025e-06	20.4253	0.109148	-0.000490395	0.00267715	0.855	0.122
Risk factor	Lipids	HDL cholesterol	HDL_Graham_2021	seq.7015.8	LILRB5	rs158365	19	54700585	T	C	0	0.118851	0.0254715	1.53531e-06	21.7719	0.17766	0.00378723	0.00198966	0.057	0.177
Risk factor	Lipids	HDL cholesterol	HDL_Graham_2021	seq.7015.8	LILRB5	rs16985457	19	54694334	C	G	0	-0.260551	0.0245128	1.09009e-26	112.979	0.195332	-0.00366239	0.00167519	0.0288	0.23
Risk factor	Lipids	HDL cholesterol	HDL_Graham_2021	seq.7015.8	LILRB5	rs180761831	19	54767052	G	A	0	0.693386	0.096702	3.74065e-13	51.4137	0.0101115	0.016855	0.00933358	0.0709	0.00991
Risk factor	Lipids	HDL cholesterol	HDL_Graham_2021	seq.7015.8	LILRB5	rs181568120	19	54833047	T	C	0	0.644138	0.0906472	5.9732e-13	50.4951	0.011529	-0.0334806	0.0136105	0.0139	0.00382
Risk factor	Lipids	HDL cholesterol	HDL_Graham_2021	seq.7015.8	LILRB5	rs182346047	19	54679752	T	C	0	-0.490909	0.0901102	2.54877e-08	29.6793	0.011718	0.0104375	0.00772195	0.176	0.00952
Risk factor	Lipids	HDL cholesterol	HDL_Graham_2021	seq.7015.8	LILRB5	rs185606799	19	54457075	A	T	0	-0.485253	0.0753187	5.86976e-11	41.5079	0.01701	-0.0154358	0.0075569	0.0411	0.0112
Risk factor	Lipids	HDL cholesterol	HDL_Graham_2021	seq.7015.8	LILRB5	rs188312023	19	54399036	A	G	0	-0.428724	0.0758141	7.79515e-09	31.9783	0.016632	-0.0132552	0.00675228	0.0496	0.0124
Risk factor	Lipids	HDL cholesterol	HDL_Graham_2021	seq.7015.8	LILRB5	rs190757201	19	54700035	T	C	0	0.404992	0.0891713	2.78972e-06	20.6273	0.0121905	-0.00596219	0.0112603	0.596	0.0078
Risk factor	Lipids	HDL cholesterol	HDL_Graham_2021	seq.7015.8	LILRB5	rs190966065	19	54767802	A	T	0	0.442258	0.0707208	2.00578e-10	39.1072	0.0197505	-0.00386238	0.00502903	0.442	0.0304
Risk factor	Lipids	HDL cholesterol	HDL_Graham_2021	seq.7015.8	LILRB5	rs192194920	19	54936759	G	A	0	0.444098	0.0974214	2.57569e-06	20.7802	0.010206	0.00506282	0.0133215	0.704	0.00372
Risk factor	Lipids	HDL cholesterol	HDL_Graham_2021	seq.7015.8	LILRB5	rs192506020	19	54778830	A	G	0	0.655693	0.0382119	2.67349e-66	294.445	0.0675676	0.00268963	0.00390647	0.491	0.0525
Risk factor	Lipids	HDL cholesterol	HDL_Graham_2021	seq.7015.8	LILRB5	rs1981945	19	54575593	T	C	0	-0.165551	0.0252944	2.97544e-11	42.8366	0.178133	-0.000441302	0.00184972	0.811	0.187
Risk factor	Lipids	HDL cholesterol	HDL_Graham_2021	seq.7015.8	LILRB5	rs202023376	19	54778885	C	T	0	0.556992	0.0650645	5.61345e-18	73.2841	0.0223965	-0.322032	0.151162	0.0331	0.0307
Risk factor	Lipids	HDL cholesterol	HDL_Graham_2021	seq.7015.8	LILRB5	rs2247129	19	54749601	A	G	0	0.208782	0.0426105	4.79724e-07	24.0078	0.0556606	0.0260574	0.00428032	1.15e-09	0.0502
Risk factor	Lipids	HDL cholesterol	HDL_Graham_2021	seq.7015.8	LILRB5	rs2361796	19	54754385	G	T	0	-0.674564	0.0185087	4.01213e-291	1328.29	0.337082	-0.00956115	0.00157659	1.32e-09	0.322
Risk factor	Lipids	HDL cholesterol	HDL_Graham_2021	seq.7015.8	LILRB5	rs2448287	19	54540214	A	G	0	0.0884674	0.019883	4.30555e-06	19.7972	0.421943	0.00079775	0.00181098	0.66	0.407
Risk factor	Lipids	HDL cholesterol	HDL_Graham_2021	seq.7015.8	LILRB5	rs2483832	19	54757676	T	C	0	0.769927	0.022118	8.592e-266	1211.73	0.195048	-0.00311855	0.00180858	0.0847	0.2
Risk factor	Lipids	HDL cholesterol	HDL_Graham_2021	seq.7015.8	LILRB5	rs254262	19	54612628	A	G	0	0.186235	0.0216411	3.79539e-18	74.0566	0.280665	0.000491088	0.00163439	0.764	0.247
Risk factor	Lipids	HDL cholesterol	HDL_Graham_2021	seq.7015.8	LILRB5	rs255772	19	54723738	G	C	1	0.237372	0.0279779	1.08541e-17	71.9828	0.138254	-2.77433e-05	0.00237419	0.991	0.13
Risk factor	Lipids	HDL cholesterol	HDL_Graham_2021	seq.7015.8	LILRB5	rs2668837	19	54636724	T	C	0	0.13533	0.0195241	2.08299e-12	48.0448	0.442355	-0.00172706	0.00163979	0.292	0.46
Risk factor	Lipids	HDL cholesterol	HDL_Graham_2021	seq.7015.8	LILRB5	rs2668839	19	54657815	G	A	0	0.293471	0.0510555	4.51318e-09	33.0404	0.0371385	-0.00134632	0.00465792	0.773	0.0325
Risk factor	Lipids	HDL cholesterol	HDL_Graham_2021	seq.7015.8	LILRB5	rs272408	19	55103603	C	T	0	-0.110596	0.0235049	1.26789e-06	22.1392	0.214893	-0.00137406	0.00188444	0.466	0.179
Risk factor	Lipids	HDL cholesterol	HDL_Graham_2021	seq.7015.8	LILRB5	rs2781753	19	54814234	T	C	0	-0.164551	0.0196958	3.28208e-17	69.7997	0.491495	0.0220647	0.00141272	5.44e-55	0.506
Risk factor	Lipids	HDL cholesterol	HDL_Graham_2021	seq.7015.8	LILRB5	rs28416031	19	55010404	T	C	0	0.20016	0.020398	4.96249e-23	96.2896	0.337932	-0.000952502	0.0015561	0.54	0.359
Risk factor	Lipids	HDL cholesterol	HDL_Graham_2021	seq.7015.8	LILRB5	rs28513	19	54699386	A	C	0	-0.158445	0.0193935	1.54188e-16	66.749	0.469004	-4.06873e-05	0.00174461	0.981	0.464
Risk factor	Lipids	HDL cholesterol	HDL_Graham_2021	seq.7015.8	LILRB5	rs307944	19	54394301	A	G	0	0.131857	0.0243404	3.02685e-08	29.3461	0.196466	-0.00292439	0.00208181	0.16	0.184
Risk factor	Lipids	HDL cholesterol	HDL_Graham_2021	seq.7015.8	LILRB5	rs3170255	19	54664044	T	C	1	-0.419481	0.0794365	6.43426e-08	27.8859	0.0150255	0.00135229	0.0058283	0.817	0.0146
Risk factor	Lipids	HDL cholesterol	HDL_Graham_2021	seq.7015.8	LILRB5	rs35292594	19	54639948	G	T	0	-0.317574	0.0325934	9.83247e-23	94.9359	0.0985636	-0.00773204	0.00246622	0.00172	0.0959
Risk factor	Lipids	HDL cholesterol	HDL_Graham_2021	seq.7015.8	LILRB5	rs35397129	19	55198658	C	A	0	-0.219959	0.0485893	2.99273e-06	20.4928	0.0426195	-0.00184232	0.00434403	0.671	0.0305
Risk factor	Lipids	HDL cholesterol	HDL_Graham_2021	seq.7015.8	LILRB5	rs36630	19	54691626	A	G	0	0.30872	0.026834	6.23838e-31	132.361	0.150161	-0.00633719	0.00206624	0.00216	0.146
Risk factor	Lipids	HDL cholesterol	HDL_Graham_2021	seq.7015.8	LILRB5	rs366337	19	54783923	A	G	1	-0.788826	0.0358651	1.63444e-107	483.747	0.0742771	-0.0279047	0.00325019	9.04e-18	0.057
Risk factor	Lipids	HDL cholesterol	HDL_Graham_2021	seq.7015.8	LILRB5	rs36664	19	54650940	G	A	0	-0.149769	0.0204127	1.09177e-13	53.8323	0.350406	0.00240041	0.0014986	0.109	0.37
Risk factor	Lipids	HDL cholesterol	HDL_Graham_2021	seq.7015.8	LILRB5	rs368545574	19	54678831	A	G	0	0.466411	0.062748	5.30482e-14	55.2507	0.024759	-0.0368279	0.0134121	0.00604	0.0104
Risk factor	Lipids	HDL cholesterol	HDL_Graham_2021	seq.7015.8	LILRB5	rs384116	19	54796719	G	C	0	0.203567	0.0225895	1.01558e-19	81.2085	0.241353	0.0527383	0.00164941	1e-200	0.232
Risk factor	Lipids	HDL cholesterol	HDL_Graham_2021	seq.7015.8	LILRB5	rs3843749	19	54272420	G	A	0	-0.14848	0.0285235	9.67207e-08	27.0976	0.135324	-0.000742462	0.00201996	0.713	0.142
Risk factor	Lipids	HDL cholesterol	HDL_Graham_2021	seq.7015.8	LILRB5	rs3892786	19	54828244	C	G	0	-0.572021	0.0241043	8.61613e-125	563.164	0.177849	-0.019858	0.00189372	9.99e-26	0.169
Risk factor	Lipids	HDL cholesterol	HDL_Graham_2021	seq.7015.8	LILRB5	rs3901593	19	54510941	G	A	0	0.21548	0.0449797	8.31394e-07	22.9499	0.049329	0.003613	0.0037298	0.333	0.0391
Risk factor	Lipids	HDL cholesterol	HDL_Graham_2021	seq.7015.8	LILRB5	rs402071	19	54767879	T	C	0	0.514052	0.0184149	8.77179e-172	779.247	0.471272	-0.00691509	0.00144942	1.83e-06	0.496
Risk factor	Lipids	HDL cholesterol	HDL_Graham_2021	seq.7015.8	LILRB5	rs4042	19	54697462	C	A	0	-0.497559	0.0703587	7.6497e-13	50.0096	0.0189945	0.00283318	0.00721828	0.695	0.0128
Risk factor	Lipids	HDL cholesterol	HDL_Graham_2021	seq.7015.8	LILRB5	rs422948	19	54749011	G	T	0	0.10933	0.0196235	1.26364e-08	31.0403	0.471839	0.0103747	0.00145263	9.2e-13	0.449
Risk factor	Lipids	HDL cholesterol	HDL_Graham_2021	seq.7015.8	LILRB5	rs423210	19	55173873	A	G	0	0.153905	0.0283646	2.8823e-08	29.441	0.141467	-0.000288678	0.00235504	0.902	0.104
Risk factor	Lipids	HDL cholesterol	HDL_Graham_2021	seq.7015.8	LILRB5	rs437236	19	54786341	G	C	0	0.554139	0.0800827	2.26485e-12	47.8806	0.014931	0.0566215	0.00590181	8.48e-22	0.0163
Risk factor	Lipids	HDL cholesterol	HDL_Graham_2021	seq.7015.8	LILRB5	rs438211	19	55168581	C	G	0	-0.200007	0.0442523	3.09641e-06	20.4277	0.0498015	0.000829184	0.00366061	0.821	0.0445
Risk factor	Lipids	HDL cholesterol	HDL_Graham_2021	seq.7015.8	LILRB5	rs441716	19	55169072	G	A	0	-0.133924	0.0199819	1.02606e-11	44.9204	0.398885	-0.00125357	0.00147855	0.397	0.402
Risk factor	Lipids	HDL cholesterol	HDL_Graham_2021	seq.7015.8	LILRB5	rs444939	19	54535089	T	C	0	-0.100261	0.0225457	4.35365e-06	19.7759	0.246456	-0.00153389	0.00185364	0.408	0.245
Risk factor	Lipids	HDL cholesterol	HDL_Graham_2021	seq.7015.8	LILRB5	rs457146	19	54516973	C	T	0	0.17944	0.0210134	6.75111e-18	72.9199	0.302022	0.000780779	0.00156334	0.617	0.312
Risk factor	Lipids	HDL cholesterol	HDL_Graham_2021	seq.7015.8	LILRB5	rs4806708	19	54603130	G	C	0	-0.107749	0.0233086	1.89376e-06	21.3695	0.219146	-0.00117804	0.00178436	0.509	0.212
Risk factor	Lipids	HDL cholesterol	HDL_Graham_2021	seq.7015.8	LILRB5	rs4806715	19	54636630	A	C	0	0.134318	0.0235958	6.26133e-09	32.404	0.214704	0.00474337	0.00193411	0.0142	0.224
Risk factor	Lipids	HDL cholesterol	HDL_Graham_2021	seq.7015.8	LILRB5	rs4806718	19	54657877	C	T	0	-0.195494	0.0200907	1.11667e-22	94.684	0.351446	-0.00397275	0.00157415	0.0116	0.367
Risk factor	Lipids	HDL cholesterol	HDL_Graham_2021	seq.7015.8	LILRB5	rs4806740	19	54799525	T	C	0	0.556962	0.0944971	1.88526e-09	34.7387	0.0106785	-0.00947296	0.00703407	0.178	0.0102
Risk factor	Lipids	HDL cholesterol	HDL_Graham_2021	seq.7015.8	LILRB5	rs527337424	19	54699970	A	G	0	0.488095	0.0788462	2.99926e-10	38.3219	0.0150255	-0.00696535	0.00687649	0.311	0.0126
Risk factor	Lipids	HDL cholesterol	HDL_Graham_2021	seq.7015.8	LILRB5	rs542875167	19	54832581	T	C	0	-0.613147	0.0786256	3.13702e-15	60.8137	0.015498	0.02827	0.00696759	4.96e-05	0.0108
Risk factor	Lipids	HDL cholesterol	HDL_Graham_2021	seq.7015.8	LILRB5	rs556290698	19	55147434	G	A	0	0.459921	0.08811	8.9534e-08	27.2468	0.0123795	0.00504632	0.0102259	0.622	0.00588
Risk factor	Lipids	HDL cholesterol	HDL_Graham_2021	seq.7015.8	LILRB5	rs556544819	19	54939233	T	C	0	-0.776094	0.0873968	3.33944e-19	78.8565	0.0123795	-0.0119024	0.0138491	0.39	0.00469
Risk factor	Lipids	HDL cholesterol	HDL_Graham_2021	seq.7015.8	LILRB5	rs58576363	19	54546303	C	T	0	0.201651	0.036901	2.31912e-08	29.8624	0.0754111	-0.00128967	0.00269644	0.632	0.0719
Risk factor	Lipids	HDL cholesterol	HDL_Graham_2021	seq.7015.8	LILRB5	rs595872	19	54763969	A	G	0	0.659444	0.0205444	2.31481e-226	1030.31	0.251843	0.0402835	0.00173032	6.91e-120	0.219
Risk factor	Lipids	HDL cholesterol	HDL_Graham_2021	seq.7015.8	LILRB5	rs60980712	19	55050737	A	G	0	-0.15138	0.0242498	2.1528e-10	38.9691	0.197978	-0.00248169	0.00184293	0.178	0.187
Risk factor	Lipids	HDL cholesterol	HDL_Graham_2021	seq.7015.8	LILRB5	rs62131650	19	55059486	A	G	0	-0.258689	0.044302	2.62233e-09	34.0965	0.0505576	-0.0019966	0.00321697	0.535	0.0506
Risk factor	Lipids	HDL cholesterol	HDL_Graham_2021	seq.7015.8	LILRB5	rs62132192	19	54847310	T	C	0	-0.174343	0.0318758	2.25721e-08	29.9149	0.103005	-0.00325106	0.00234033	0.165	0.106
Risk factor	Lipids	HDL cholesterol	HDL_Graham_2021	seq.7015.8	LILRB5	rs62132544	19	54678885	A	G	0	-0.362016	0.0593189	5.20877e-10	37.2451	0.0276885	-0.0130655	0.00477446	0.00621	0.025
Risk factor	Lipids	HDL cholesterol	HDL_Graham_2021	seq.7015.8	LILRB5	rs62133062	19	54703687	T	C	0	-0.536549	0.0469347	1.44985e-30	130.686	0.042903	-0.00217376	0.00428608	0.612	0.032
Risk factor	Lipids	HDL cholesterol	HDL_Graham_2021	seq.7015.8	LILRB5	rs62144168	19	54634830	T	C	1	0.222682	0.0367226	6.64318e-10	36.7708	0.0768286	0.00415624	0.00242533	0.0866	0.0896
Risk factor	Lipids	HDL cholesterol	HDL_Graham_2021	seq.7015.8	LILRB5	rs62147262	19	54555513	C	G	0	-0.194652	0.0241373	3.68087e-16	65.034	0.197505	0.000973225	0.00208896	0.641	0.195
Risk factor	Lipids	HDL cholesterol	HDL_Graham_2021	seq.7015.8	LILRB5	rs66507429	19	54492922	T	A	0	0.113243	0.0232997	5.86108e-07	23.6223	0.226706	0.000606877	0.00171797	0.724	0.217
Risk factor	Lipids	HDL cholesterol	HDL_Graham_2021	seq.7015.8	LILRB5	rs67751111	19	54431071	G	A	0	0.140056	0.0266675	7.52544e-08	27.5828	0.159989	0.00137422	0.00328882	0.676	0.147
Risk factor	Lipids	HDL cholesterol	HDL_Graham_2021	seq.7015.8	LILRB5	rs687117	19	54533184	T	C	0	0.0931953	0.0197318	1.16137e-06	22.3077	0.48195	1.81021e-05	0.00152016	0.99	0.516
Risk factor	Lipids	HDL cholesterol	HDL_Graham_2021	seq.7015.8	LILRB5	rs71363373	19	54333563	A	C	0	-0.162047	0.0262142	3.17176e-10	38.2128	0.164147	-0.00662942	0.00200456	0.000942	0.171
Risk factor	Lipids	HDL cholesterol	HDL_Graham_2021	seq.7015.8	LILRB5	rs71365433	19	54709772	T	C	0	-0.565521	0.0296079	1.25421e-81	364.823	0.113967	-0.0106805	0.00254908	2.79e-05	0.106
Risk factor	Lipids	HDL cholesterol	HDL_Graham_2021	seq.7015.8	LILRB5	rs71365446	19	54732456	T	C	0	0.249969	0.022522	6.35121e-29	123.185	0.247401	-0.00831522	0.00151909	4.4e-08	0.324
Risk factor	Lipids	HDL cholesterol	HDL_Graham_2021	seq.7015.8	LILRB5	rs7249626	19	55022725	G	T	0	0.130001	0.0230369	8.34767e-09	31.8453	0.231336	0.000733845	0.00174858	0.675	0.227
Risk factor	Lipids	HDL cholesterol	HDL_Graham_2021	seq.7015.8	LILRB5	rs7250503	19	54986855	C	T	0	-0.118267	0.0192899	4.36553e-10	37.5896	0.480911	0.00146555	0.00172946	0.397	0.474
Risk factor	Lipids	HDL cholesterol	HDL_Graham_2021	seq.7015.8	LILRB5	rs7250797	19	54494536	G	C	0	-0.168904	0.020999	4.36788e-16	64.6968	0.312323	0.0017152	0.00153416	0.264	0.303
Risk factor	Lipids	HDL cholesterol	HDL_Graham_2021	seq.7015.8	LILRB5	rs725484	19	54903067	A	G	0	0.0883731	0.0195991	3.2561e-06	20.3314	0.415706	-0.00182819	0.00149025	0.22	0.457
Risk factor	Lipids	HDL cholesterol	HDL_Graham_2021	seq.7015.8	LILRB5	rs7259731	19	54841732	T	G	0	-0.176713	0.0292051	7.20828e-10	36.6117	0.127197	0.00110185	0.00275947	0.69	0.12
Risk factor	Lipids	HDL cholesterol	HDL_Graham_2021	seq.7015.8	LILRB5	rs73055442	19	54783693	T	C	1	0.822979	0.0566863	4.65075e-48	210.776	0.0292005	0.0168442	0.00414884	4.91e-05	0.0299
Risk factor	Lipids	HDL cholesterol	HDL_Graham_2021	seq.7015.8	LILRB5	rs73055452	19	54789190	T	C	0	0.540806	0.0253099	1.34428e-101	456.565	0.164619	0.00332753	0.0021272	0.118	0.139
Risk factor	Lipids	HDL cholesterol	HDL_Graham_2021	seq.7015.8	LILRB5	rs73056710	19	54324573	T	C	0	0.0903499	0.0194837	1.76577e-06	21.5037	0.471744	0.00335036	0.00151203	0.0267	0.445
Risk factor	Lipids	HDL cholesterol	HDL_Graham_2021	seq.7015.8	LILRB5	rs73063876	19	55192666	C	A	0	0.203556	0.0422049	7.06926e-07	23.2617	0.0563221	0.00404549	0.00261324	0.122	0.0777
Risk factor	Lipids	HDL cholesterol	HDL_Graham_2021	seq.7015.8	LILRB5	rs73064143	19	54989560	T	C	0	-0.192339	0.0420941	2.44722e-06	20.8782	0.0559441	0.000865132	0.00337255	0.798	0.0496
Risk factor	Lipids	HDL cholesterol	HDL_Graham_2021	seq.7015.8	LILRB5	rs73615921	19	54711178	C	G	0	-0.490371	0.0825127	1.39947e-09	35.319	0.0137025	0.013644	0.00664698	0.0401	0.0134
Risk factor	Lipids	HDL cholesterol	HDL_Graham_2021	seq.7015.8	LILRB5	rs73937655	19	54537271	T	C	0	0.340581	0.062322	2.31636e-08	29.8647	0.0252315	0.00232618	0.00527404	0.659	0.0188
Risk factor	Lipids	HDL cholesterol	HDL_Graham_2021	seq.7015.8	LILRB5	rs74387320	19	54754377	A	T	0	-0.779265	0.0500845	6.91153e-55	242.083	0.037611	-0.0338219	0.00328322	6.94e-25	0.052
Risk factor	Lipids	HDL cholesterol	HDL_Graham_2021	seq.7015.8	LILRB5	rs76225367	19	54640947	A	G	0	-0.34927	0.0643188	2.81306e-08	29.4881	0.0235305	-0.000750287	0.00472604	0.874	0.0235
Risk factor	Lipids	HDL cholesterol	HDL_Graham_2021	seq.7015.8	LILRB5	rs78691806	19	55246739	T	C	1	-0.285769	0.0602161	1.03881e-06	22.5219	0.026271	0.00113699	0.00850983	0.894	0.0258
Risk factor	Lipids	HDL cholesterol	HDL_Graham_2021	seq.7015.8	LILRB5	rs78784872	19	54646603	C	T	0	0.333909	0.0442694	2.30242e-14	56.8917	0.0494235	0.00838543	0.00354702	0.0181	0.0447
Risk factor	Lipids	HDL cholesterol	HDL_Graham_2021	seq.7015.8	LILRB5	rs79016353	19	54751153	A	G	0	0.492289	0.0416073	1.33683e-32	139.991	0.0568891	-0.00292756	0.00331146	0.377	0.0475
Risk factor	Lipids	HDL cholesterol	HDL_Graham_2021	seq.7015.8	LILRB5	rs79111643	19	55195741	A	G	0	-0.324015	0.0716442	3.05485e-06	20.4535	0.0191835	-0.000268098	0.00469814	0.954	0.0245
Risk factor	Lipids	HDL cholesterol	HDL_Graham_2021	seq.7015.8	LILRB5	rs79145893	19	54604899	T	C	0	0.535427	0.0729631	1.08141e-13	53.851	0.017577	-0.0155948	0.00731489	0.033	0.0115
Risk factor	Lipids	HDL cholesterol	HDL_Graham_2021	seq.7156.2	FUT10	rs10091351	8	32965187	A	G	0	0.145341	0.0185639	2.45438e-15	61.2968	0.415752	0.00160321	0.00141518	0.257	0.414
Risk factor	Lipids	HDL cholesterol	HDL_Graham_2021	seq.7156.2	FUT10	rs10102068	8	33338238	C	A	0	0.634816	0.016471	0	1485.44	0.404582	0.00485301	0.00140804	0.000568	0.404
Risk factor	Lipids	HDL cholesterol	HDL_Graham_2021	seq.7156.2	FUT10	rs10954876	8	32750127	A	G	0	-0.146119	0.0195975	4.45937e-14	55.592	0.31011	-0.000838534	0.00153058	0.584	0.287
Risk factor	Lipids	HDL cholesterol	HDL_Graham_2021	seq.7156.2	FUT10	rs111850883	8	33298736	T	C	0	0.316196	0.0712168	4.49988e-06	19.7128	0.0172283	-0.00126295	0.00552333	0.819	0.0175
Risk factor	Lipids	HDL cholesterol	HDL_Graham_2021	seq.7156.2	FUT10	rs1122551	8	32908691	C	T	0	0.201625	0.0246483	1.41831e-16	66.9137	0.16471	0.0024531	0.00191628	0.2	0.153
Risk factor	Lipids	HDL cholesterol	HDL_Graham_2021	seq.7156.2	FUT10	rs116970247	8	33416003	C	T	0	-0.221136	0.0501838	5.25219e-06	19.4174	0.034646	-0.00393806	0.00414775	0.342	0.0307
Risk factor	Lipids	HDL cholesterol	HDL_Graham_2021	seq.7156.2	FUT10	rs117305423	8	33409942	G	A	0	-0.373201	0.0818004	2.52937e-06	20.8149	0.0132526	-0.0194123	0.0060215	0.00126	0.0166
Risk factor	Lipids	HDL cholesterol	HDL_Graham_2021	seq.7156.2	FUT10	rs117419172	8	33206325	A	G	0	0.617989	0.051035	4.72506e-34	146.631	0.0327527	0.00479069	0.00550764	0.384	0.0183
Risk factor	Lipids	HDL cholesterol	HDL_Graham_2021	seq.7156.2	FUT10	rs117568654	8	33036845	A	T	0	-0.163862	0.035334	1.7631e-06	21.5066	0.0718478	0.00353297	0.00374503	0.345	0.0434
Risk factor	Lipids	HDL cholesterol	HDL_Graham_2021	seq.7156.2	FUT10	rs117723152	8	32816348	A	G	0	0.279215	0.0398509	1.22184e-12	49.0909	0.0560394	0.000312457	0.00303845	0.918	0.0567
Risk factor	Lipids	HDL cholesterol	HDL_Graham_2021	seq.7156.2	FUT10	rs11776481	8	33485903	G	T	0	0.229288	0.0183067	2.73099e-36	156.871	0.445759	0.00183128	0.00141614	0.196	0.404
Risk factor	Lipids	HDL cholesterol	HDL_Graham_2021	seq.7156.2	FUT10	rs117851846	8	32826953	A	G	0	-0.341832	0.0756671	3.12755e-06	20.4085	0.0147671	-0.00353054	0.00526236	0.502	0.0183
Risk factor	Lipids	HDL cholesterol	HDL_Graham_2021	seq.7156.2	FUT10	rs13251702	8	33674712	T	C	0	0.234296	0.0284204	8.33171e-17	67.9625	0.114351	0.00326267	0.00237414	0.169	0.0956
Risk factor	Lipids	HDL cholesterol	HDL_Graham_2021	seq.7156.2	FUT10	rs13265598	8	33290249	C	G	0	-0.271268	0.0232813	1.12391e-31	135.763	0.190837	-0.00235625	0.00191622	0.219	0.197
Risk factor	Lipids	HDL cholesterol	HDL_Graham_2021	seq.7156.2	FUT10	rs13269072	8	32822039	C	T	0	-0.294893	0.0353056	3.33927e-17	69.7657	0.0709958	-0.00742918	0.00297754	0.0126	0.0586
Risk factor	Lipids	HDL cholesterol	HDL_Graham_2021	seq.7156.2	FUT10	rs138322207	8	33480813	T	C	0	0.27543	0.0547766	2.47498e-07	25.2832	0.0296289	0.00920524	0.00428779	0.0318	0.0291
Risk factor	Lipids	HDL cholesterol	HDL_Graham_2021	seq.7156.2	FUT10	rs138535690	8	33140888	C	T	0	-0.323554	0.0483779	1.13079e-11	44.7301	0.0367285	-0.00509421	0.00440777	0.248	0.0269
Risk factor	Lipids	HDL cholesterol	HDL_Graham_2021	seq.7156.2	FUT10	rs142075131	8	33463372	C	G	0	-0.434623	0.0859586	2.13858e-07	25.5651	0.011454	-0.00245197	0.00727373	0.736	0.0124
Risk factor	Lipids	HDL cholesterol	HDL_Graham_2021	seq.7156.2	FUT10	rs143279474	8	33082236	A	G	0	0.49133	0.0649819	1.99947e-14	57.1692	0.0194055	0.00718203	0.00459872	0.118	0.0243
Risk factor	Lipids	HDL cholesterol	HDL_Graham_2021	seq.7156.2	FUT10	rs148916206	8	33207355	T	C	0	-0.236948	0.0439141	3.41255e-08	29.1137	0.0450587	0.000202308	0.00414565	0.961	0.0357
Risk factor	Lipids	HDL cholesterol	HDL_Graham_2021	seq.7156.2	FUT10	rs149370945	8	33645008	G	A	0	-0.687148	0.0906999	1.78102e-14	57.3967	0.0103181	-0.00288375	0.00778003	0.711	0.00812
Risk factor	Lipids	HDL cholesterol	HDL_Graham_2021	seq.7156.2	FUT10	rs149968334	8	33543219	G	C	0	-0.247373	0.0383646	5.66868e-11	41.5761	0.0605831	3.26382e-05	0.00399999	0.993	0.0377
Risk factor	Lipids	HDL cholesterol	HDL_Graham_2021	seq.7156.2	FUT10	rs16880849	8	33246538	G	A	1	0.66117	0.0201384	1.05281e-236	1077.89	0.222927	0.00479119	0.00171622	0.00524	0.203
Risk factor	Lipids	HDL cholesterol	HDL_Graham_2021	seq.7156.2	FUT10	rs17707643	8	33801537	A	C	0	-0.202966	0.0302752	1.01371e-11	44.9441	0.106115	-0.00164621	0.00235345	0.484	0.104
Risk factor	Lipids	HDL cholesterol	HDL_Graham_2021	seq.7156.2	FUT10	rs181343437	8	33423623	A	G	0	-0.305212	0.061133	2.97875e-07	24.926	0.0230973	-0.000984792	0.00455606	0.829	0.0268
Risk factor	Lipids	HDL cholesterol	HDL_Graham_2021	seq.7156.2	FUT10	rs183663361	8	33074131	T	G	0	0.349928	0.0770321	2.77789e-06	20.6354	0.0143885	0.00774618	0.00654483	0.237	0.0125
Risk factor	Lipids	HDL cholesterol	HDL_Graham_2021	seq.7156.2	FUT10	rs189560517	8	33300526	A	G	0	-0.336813	0.0522509	5.73935e-11	41.5518	0.0307649	0.0050633	0.00470504	0.282	0.0229
Risk factor	Lipids	HDL cholesterol	HDL_Graham_2021	seq.7156.2	FUT10	rs2676435	8	33272665	G	A	0	-0.254667	0.0184225	9.17057e-44	191.095	0.411113	-0.00527125	0.00152853	0.000564	0.424
Risk factor	Lipids	HDL cholesterol	HDL_Graham_2021	seq.7156.2	FUT10	rs2732299	8	33366759	A	G	0	0.344871	0.032852	4.42472e-26	110.202	0.0843431	0.001524	0.00284777	0.593	0.0697
Risk factor	Lipids	HDL cholesterol	HDL_Graham_2021	seq.7156.2	FUT10	rs2732308	8	33301277	C	T	0	0.315973	0.0392838	4.37108e-16	64.6953	0.05727	0.0028757	0.00311098	0.355	0.0513
Risk factor	Lipids	HDL cholesterol	HDL_Graham_2021	seq.7156.2	FUT10	rs28660695	8	33551744	T	C	0	-0.203641	0.0298803	4.70578e-12	46.4473	0.105926	-0.00243737	0.0024855	0.327	0.0953
Risk factor	Lipids	HDL cholesterol	HDL_Graham_2021	seq.7156.2	FUT10	rs34752053	8	33438431	T	A	0	0.272071	0.0560844	6.13895e-07	23.5332	0.0286823	0.0116626	0.00381697	0.00225	0.036
Risk factor	Lipids	HDL cholesterol	HDL_Graham_2021	seq.7156.2	FUT10	rs4308692	8	32960378	A	G	0	0.181435	0.0399749	2.8298e-06	20.6	0.0571753	0.00471337	0.00344643	0.171	0.0463
Risk factor	Lipids	HDL cholesterol	HDL_Graham_2021	seq.7156.2	FUT10	rs4478533	8	33149150	C	A	0	0.250255	0.0178143	3.96292e-45	197.346	0.471886	0.00189182	0.00141798	0.182	0.468
Risk factor	Lipids	HDL cholesterol	HDL_Graham_2021	seq.7156.2	FUT10	rs56013039	8	33638220	A	G	0	0.12696	0.0190739	1.40484e-11	44.3052	0.371734	0.000885902	0.00143375	0.537	0.374
Risk factor	Lipids	HDL cholesterol	HDL_Graham_2021	seq.7156.2	FUT10	rs58712953	8	33525744	C	T	0	0.413302	0.087203	1.07103e-06	22.4632	0.0110754	0.00361555	0.00860488	0.674	0.00776
Risk factor	Lipids	HDL cholesterol	HDL_Graham_2021	seq.7156.2	FUT10	rs71512663	8	33169722	A	G	0	-0.306573	0.0513033	1.14554e-09	35.709	0.0326581	-0.00512926	0.00425525	0.228	0.0317
Risk factor	Lipids	HDL cholesterol	HDL_Graham_2021	seq.7156.2	FUT10	rs72629413	8	33384865	C	T	0	0.241122	0.0435365	1.52635e-08	30.6737	0.0466679	-0.00389579	0.00343162	0.256	0.0458
Risk factor	Lipids	HDL cholesterol	HDL_Graham_2021	seq.7156.2	FUT10	rs72629444	8	33458027	T	C	0	-0.336867	0.0347016	1.40013e-22	94.2362	0.0762969	-0.00462063	0.00246763	0.0611	0.0857
Risk factor	Lipids	HDL cholesterol	HDL_Graham_2021	seq.7156.2	FUT10	rs72637857	8	32772068	A	G	0	-0.285764	0.0422391	6.64751e-12	45.7705	0.0491291	-0.00222304	0.00325609	0.495	0.0491
Risk factor	Lipids	HDL cholesterol	HDL_Graham_2021	seq.7156.2	FUT10	rs72646027	8	33322711	A	G	0	-0.329865	0.0542037	5.80081e-10	37.0352	0.0296289	-0.00178911	0.00494232	0.717	0.0224
Risk factor	Lipids	HDL cholesterol	HDL_Graham_2021	seq.7156.2	FUT10	rs72646047	8	33342107	C	T	0	-0.364605	0.0653977	1.23626e-08	31.0828	0.0204468	0.003613	0.00410354	0.379	0.0301
Risk factor	Lipids	HDL cholesterol	HDL_Graham_2021	seq.7156.2	FUT10	rs75027830	8	33236754	C	T	0	0.546831	0.0427095	7.83645e-38	163.93	0.0477092	0.000993054	0.00333911	0.766	0.0476
Risk factor	Lipids	HDL cholesterol	HDL_Graham_2021	seq.7156.2	FUT10	rs75454689	8	33827581	A	C	0	0.235013	0.0365571	6.43688e-11	41.3276	0.067588	0.00214099	0.0029056	0.461	0.0685
Risk factor	Lipids	HDL cholesterol	HDL_Graham_2021	seq.7156.2	FUT10	rs76101808	8	33466493	T	C	0	0.503791	0.0737177	4.1273e-12	46.7043	0.0156191	-0.0029568	0.00790824	0.708	0.00899
Risk factor	Lipids	HDL cholesterol	HDL_Graham_2021	seq.7156.2	FUT10	rs76324030	8	32890332	A	G	0	0.3889	0.0672273	3.6288e-09	33.4645	0.0193109	0.00221987	0.00477586	0.642	0.0232
Risk factor	Lipids	HDL cholesterol	HDL_Graham_2021	seq.7156.2	FUT10	rs76431933	8	32853141	A	G	0	-0.204146	0.0447044	2.47879e-06	20.8536	0.0438281	-0.0059036	0.0032863	0.0724	0.0489
Risk factor	Lipids	HDL cholesterol	HDL_Graham_2021	seq.7156.2	FUT10	rs77064653	8	33323945	C	T	0	-0.266699	0.0579817	2.1154e-06	21.1573	0.0255585	-0.00666475	0.00426091	0.118	0.0333
Risk factor	Lipids	HDL cholesterol	HDL_Graham_2021	seq.7156.2	FUT10	rs77149371	8	33279771	A	G	0	0.649201	0.0664383	7.46225e-23	95.482	0.0194055	0.00296562	0.00512163	0.563	0.0199
Risk factor	Lipids	HDL cholesterol	HDL_Graham_2021	seq.7156.2	FUT10	rs78632655	8	33720206	C	G	0	0.452047	0.0655223	2.61606e-12	47.598	0.0192162	0.0129017	0.00660742	0.0509	0.015
Risk factor	Lipids	HDL cholesterol	HDL_Graham_2021	seq.7156.2	FUT10	rs78806096	8	33370990	G	A	0	-0.355357	0.0252297	2.35268e-45	198.384	0.152783	-0.00156356	0.00215432	0.468	0.123
Risk factor	Lipids	HDL cholesterol	HDL_Graham_2021	seq.7156.2	FUT10	rs79185937	8	33152207	G	C	0	0.629064	0.0496836	4.83783e-37	160.311	0.0344566	0.00010456	0.00546284	0.985	0.0194
Risk factor	Lipids	HDL cholesterol	HDL_Graham_2021	seq.7156.2	FUT10	rs79570560	8	33777400	A	G	0	0.571578	0.0874974	3.23374e-11	42.6737	0.01117	-0.00183502	0.00706219	0.795	0.0112
Risk factor	Lipids	HDL cholesterol	HDL_Graham_2021	seq.7156.2	FUT10	rs79967005	8	33190892	C	G	0	0.348587	0.0635754	2.09029e-08	30.0638	0.0217721	0.00792241	0.00493531	0.108	0.0207
Risk factor	Lipids	HDL cholesterol	HDL_Graham_2021	seq.7239.9	GSTM1	rs114914263	1	109743092	C	T	0	0.40902	0.0714117	5.09208e-09	32.8058	0.0146138	-0.0198705	0.00893964	0.0262	0.00651
Risk factor	Lipids	HDL cholesterol	HDL_Graham_2021	seq.7239.9	GSTM1	rs115181845	1	110052973	T	C	0	0.192793	0.0327077	1.87997e-09	34.7442	0.072974	-0.0127818	0.00278286	4.37e-06	0.0669
Risk factor	Lipids	HDL cholesterol	HDL_Graham_2021	seq.7239.9	GSTM1	rs115929572	1	110246053	A	G	0	0.305673	0.0333136	2.24488e-20	84.192	0.0704118	-0.0180693	0.00268675	1.75e-11	0.0724
Risk factor	Lipids	HDL cholesterol	HDL_Graham_2021	seq.7239.9	GSTM1	rs12061448	1	110246775	G	A	0	0.328456	0.0569175	3.94625e-09	33.3014	0.0222054	-0.0199714	0.00470731	2.21e-05	0.028
Risk factor	Lipids	HDL cholesterol	HDL_Graham_2021	seq.7239.9	GSTM1	rs1854962	1	110269286	A	G	0	-0.112448	0.0194412	3.64714e-09	33.4547	0.258588	0.0121103	0.0015805	1.83e-14	0.261
Risk factor	Lipids	HDL cholesterol	HDL_Graham_2021	seq.7239.9	GSTM1	rs1887546	1	110295643	T	G	0	0.090271	0.0179166	2.3472e-07	25.3855	0.336876	-0.00766038	0.00149884	3.21e-07	0.304
Risk factor	Lipids	HDL cholesterol	HDL_Graham_2021	seq.7239.9	GSTM1	rs2269340	1	110172236	C	T	0	0.278242	0.03723	3.90161e-14	55.8546	0.0550389	-0.0251164	0.00260284	4.93e-22	0.0782
Risk factor	Lipids	HDL cholesterol	HDL_Graham_2021	seq.7239.9	GSTM1	rs3819350	1	110212293	A	C	0	-0.111653	0.0173899	6.78843e-11	41.2237	0.388594	0.00985293	0.00151614	8.1e-11	0.346
Risk factor	Lipids	HDL cholesterol	HDL_Graham_2021	seq.7239.9	GSTM1	rs493972	1	110168888	C	G	0	-0.0887045	0.017547	2.14912e-07	25.5556	0.385842	0.00771219	0.00143881	8.32e-08	0.364
Risk factor	Lipids	HDL cholesterol	HDL_Graham_2021	seq.7239.9	GSTM1	rs620077	1	110218716	C	T	0	0.260353	0.0350429	5.44836e-14	55.1982	0.0624407	-0.0222126	0.00254911	2.94e-18	0.0808
Risk factor	Lipids	HDL cholesterol	HDL_Graham_2021	seq.7239.9	GSTM1	rs72705222	1	110214370	T	C	0	0.17685	0.0389038	2.73598e-06	20.6646	0.0521921	-0.0185887	0.00343459	6.23e-08	0.045
Risk factor	Lipids	HDL cholesterol	HDL_Graham_2021	seq.7780.34	MZB1	rs116498185	5	138525951	T	C	0	0.179906	0.0399802	3.39963e-06	20.2489	0.0597015	0.0113413	0.00344789	0.001	0.0489
Risk factor	Lipids	HDL cholesterol	HDL_Graham_2021	seq.7787.25	LILRA5	rs11670986	19	54774493	G	A	0	-0.197444	0.0312531	1.32844e-10	39.9118	0.102627	0.0106621	0.00228773	3.15e-06	0.107
Risk factor	Lipids	HDL cholesterol	HDL_Graham_2021	seq.7787.25	LILRA5	rs143329665	19	54753827	C	G	0	-0.230562	0.0335275	3.06054e-12	47.2904	0.0911926	0.0120168	0.00249337	1.44e-06	0.0885
Risk factor	Lipids	HDL cholesterol	HDL_Graham_2021	seq.7787.25	LILRA5	rs143936046	19	54820590	A	G	0	-0.506689	0.0530982	6.97222e-22	91.0591	0.033264	0.044647	0.00434633	9.39e-25	0.0314
Risk factor	Lipids	HDL cholesterol	HDL_Graham_2021	seq.7787.25	LILRA5	rs148246761	19	54688143	T	C	0	-0.226021	0.0503169	3.5287e-06	20.1776	0.0367605	0.00523188	0.00424195	0.217	0.0324
Risk factor	Lipids	HDL cholesterol	HDL_Graham_2021	seq.7787.25	LILRA5	rs148534450	19	54794131	A	G	0	0.220029	0.0314676	1.35266e-12	48.8914	0.101115	-0.0194348	0.00247888	4.5e-15	0.106
Risk factor	Lipids	HDL cholesterol	HDL_Graham_2021	seq.7787.25	LILRA5	rs17273295	19	54774592	A	G	0	0.168702	0.0191989	7.67584e-19	77.2125	0.469098	-0.00897529	0.00143615	4.12e-10	0.492
Risk factor	Lipids	HDL cholesterol	HDL_Graham_2021	seq.7787.25	LILRA5	rs1761455	19	54814854	C	G	0	-0.395185	0.0202412	3.44632e-85	381.178	0.30051	0.0406944	0.0014924	1.02e-163	0.317
Risk factor	Lipids	HDL cholesterol	HDL_Graham_2021	seq.7787.25	LILRA5	rs1889418	19	54755725	T	C	0	-0.218356	0.034346	1.02506e-10	40.4183	0.0843886	0.0353135	0.00302922	2.1e-31	0.0841
Risk factor	Lipids	HDL cholesterol	HDL_Graham_2021	seq.7787.25	LILRA5	rs397600	19	54791788	G	A	0	-0.270851	0.0194717	2.75466e-44	193.488	0.366471	0.0343699	0.00154596	1.68e-109	0.35
Risk factor	Lipids	HDL cholesterol	HDL_Graham_2021	seq.7787.25	LILRA5	rs433291	19	54754752	T	C	1	0.142558	0.024271	2.13224e-09	34.4991	0.187583	-0.00216178	0.00200045	0.28	0.198
Risk factor	Lipids	HDL cholesterol	HDL_Graham_2021	seq.7787.25	LILRA5	rs4806741	19	54810370	G	A	0	-0.104122	0.0212979	5.07163e-07	23.9007	0.274712	0.0202359	0.00166112	3.87e-34	0.242
Risk factor	Lipids	HDL cholesterol	HDL_Graham_2021	seq.7787.25	LILRA5	rs606851	19	54750633	A	G	0	-0.115206	0.020343	7.42981e-09	32.0716	0.315725	0.0219884	0.00165454	2.66e-40	0.309
Risk factor	Lipids	HDL cholesterol	HDL_Graham_2021	seq.7787.25	LILRA5	rs7252525	19	54808614	T	C	0	-0.212721	0.0342446	2.61886e-10	38.5866	0.0847666	-0.0109219	0.0025782	2.27e-05	0.0801
Risk factor	Lipids	HDL cholesterol	HDL_Graham_2021	seq.7787.25	LILRA5	rs73615921	19	54711178	C	G	0	-0.414712	0.0807853	1.42195e-07	26.3529	0.0137025	0.013644	0.00664698	0.0401	0.0134
Risk factor	Lipids	HDL cholesterol	HDL_Graham_2021	seq.7980.72	B3GNT2	rs10169442	2	62502068	C	T	0	0.132549	0.0179327	7.26076e-14	54.6338	0.481717	-0.00405326	0.00145009	0.00519	0.458
Risk factor	Lipids	HDL cholesterol	HDL_Graham_2021	seq.7980.72	B3GNT2	rs11125907	2	62339680	A	G	0	-0.144628	0.0186514	4.44264e-15	60.1287	0.363016	0.00469085	0.00145423	0.00126	0.343
Risk factor	Lipids	HDL cholesterol	HDL_Graham_2021	seq.7980.72	B3GNT2	rs11680375	2	62466169	G	T	0	0.145673	0.019602	5.36712e-14	55.2278	0.295377	-0.00206793	0.00168258	0.219	0.252
Risk factor	Lipids	HDL cholesterol	HDL_Graham_2021	seq.7980.72	B3GNT2	rs12463440	2	62731748	A	G	0	0.0955005	0.0217245	5.51367e-06	19.3247	0.220538	-0.00925211	0.00164803	1.98e-08	0.227
Risk factor	Lipids	HDL cholesterol	HDL_Graham_2021	seq.7980.72	B3GNT2	rs4315507	2	62510597	G	T	0	0.167993	0.0256452	2.86416e-11	42.9112	0.145699	-0.00592359	0.00210087	0.00481	0.131
Risk factor	Lipids	HDL cholesterol	HDL_Graham_2021	seq.7980.72	B3GNT2	rs55724869	2	62565794	C	G	0	0.155078	0.0182625	1.01898e-17	72.1074	0.412751	-0.00345821	0.00141725	0.0147	0.403
Risk factor	Lipids	HDL cholesterol	HDL_Graham_2021	seq.7980.72	B3GNT2	rs61171401	2	62515462	T	C	0	-0.121716	0.0262675	1.79584e-06	21.4713	0.139826	0.00513448	0.00209299	0.0142	0.129
Risk factor	Lipids	HDL cholesterol	HDL_Graham_2021	seq.7980.72	B3GNT2	rs6731963	2	62642303	C	T	0	-0.105791	0.0191192	1.5719e-08	30.6167	0.321713	0.00304104	0.00155839	0.051	0.302
Risk factor	Lipids	HDL cholesterol	HDL_Graham_2021	seq.7980.72	B3GNT2	rs72805536	2	62652340	C	T	0	-0.219937	0.0410713	4.27771e-08	28.6761	0.0512505	0.00668968	0.00325211	0.0397	0.0492
Risk factor	Lipids	HDL cholesterol	HDL_Graham_2021	seq.7980.72	B3GNT2	rs72821346	2	62166030	C	A	0	-0.197657	0.0361632	2.30549e-08	29.8738	0.0671656	-0.00290375	0.00338767	0.391	0.0465
Risk factor	Lipids	HDL cholesterol	HDL_Graham_2021	seq.7980.72	B3GNT2	rs72891739	2	62130472	C	G	0	-0.109703	0.0188699	3.05625e-09	33.7985	0.356859	0.00192493	0.00147517	0.192	0.323
Risk factor	Lipids	HDL cholesterol	HDL_Graham_2021	seq.7980.72	B3GNT2	rs7605321	2	62432133	G	A	0	-0.0985081	0.0190127	1.10247e-07	26.8446	0.334028	0.00156427	0.00150017	0.297	0.324
Risk factor	Lipids	HDL cholesterol	HDL_Graham_2021	seq.7994.41	ERO1B	rs10924372	1	236312326	C	T	0	-0.0933825	0.0202862	2.07972e-06	21.1899	0.353202	0.000723088	0.00145614	0.619	0.367
Risk factor	Lipids	HDL cholesterol	HDL_Graham_2021	seq.7994.41	ERO1B	rs113901908	1	236366538	T	C	0	0.210488	0.0308643	4.55873e-12	46.5095	0.113074	-0.00398954	0.00217719	0.0669	0.113
Risk factor	Lipids	HDL cholesterol	HDL_Graham_2021	seq.7994.41	ERO1B	rs12085040	1	236503630	A	G	0	0.133786	0.0201089	1.43517e-11	44.2634	0.363499	-0.00251091	0.00150012	0.0942	0.326
Risk factor	Lipids	HDL cholesterol	HDL_Graham_2021	seq.7994.41	ERO1B	rs1726631	1	236380611	T	C	0	0.300387	0.0192792	4.90929e-55	242.764	0.432269	-0.0051632	0.00140824	0.000246	0.415
Risk factor	Lipids	HDL cholesterol	HDL_Graham_2021	seq.7994.41	ERO1B	rs2120959	1	236546386	G	A	0	0.0979139	0.020572	9.70023e-07	22.6535	0.353391	-0.000387408	0.00144808	0.789	0.35
Risk factor	Lipids	HDL cholesterol	HDL_Graham_2021	seq.7994.41	ERO1B	rs35651512	1	236642238	A	G	0	0.0902761	0.0201179	3.60569e-06	20.1363	0.354147	-0.00109456	0.00145609	0.452	0.365
Risk factor	Lipids	HDL cholesterol	HDL_Graham_2021	seq.7994.41	ERO1B	rs4659635	1	236338226	A	G	0	0.131922	0.0279161	1.14685e-06	22.3319	0.138863	-0.00473382	0.00201716	0.0189	0.147
Risk factor	Lipids	HDL cholesterol	HDL_Graham_2021	seq.7994.41	ERO1B	rs61833555	1	236418213	T	G	0	-0.150277	0.0270475	1.37982e-08	30.8696	0.154071	0.00217561	0.00199099	0.275	0.156
Risk factor	Lipids	HDL cholesterol	HDL_Graham_2021	seq.7994.41	ERO1B	rs667276	1	236525604	C	T	0	0.0994471	0.0193955	1.46941e-07	26.2895	0.450028	0.00113036	0.00141064	0.423	0.46
Risk factor	Lipids	HDL cholesterol	HDL_Graham_2021	seq.7994.41	ERO1B	rs74548460	1	236411135	G	A	0	0.271796	0.0317686	5.86836e-18	73.1964	0.102494	-0.00206504	0.00230863	0.371	0.0992
Risk factor	Lipids	HDL cholesterol	HDL_Graham_2021	seq.7994.41	ERO1B	rs76484268	1	236396965	G	A	0	0.434588	0.0957365	2.82048e-06	20.6063	0.0106745	0.00300313	0.00719994	0.677	0.0105
Risk factor	Lipids	HDL cholesterol	HDL_Graham_2021	seq.8246.9	PCSK9	rs11206517	1	55526428	G	T	0	0.272249	0.0430541	1.27921e-10	39.9856	0.0482987	-0.00933809	0.00368038	0.0112	0.0374
Risk factor	Lipids	HDL cholesterol	HDL_Graham_2021	seq.8246.9	PCSK9	rs11591147	1	55505647	T	G	1	-0.854299	0.0861801	1.82844e-23	98.2666	0.0115312	0.0240675	0.0054136	8.76e-06	0.0162
Risk factor	Lipids	HDL cholesterol	HDL_Graham_2021	seq.8246.9	PCSK9	rs1165217	1	55651286	G	T	0	0.0891045	0.018947	1.28291e-06	22.1166	0.370321	0.000518781	0.00164531	0.753	0.349
Risk factor	Lipids	HDL cholesterol	HDL_Graham_2021	seq.8246.9	PCSK9	rs150119739	1	55520938	A	G	0	0.282704	0.0479052	1.803e-09	34.8256	0.0387524	-0.00184893	0.00360739	0.608	0.0413
Risk factor	Lipids	HDL cholesterol	HDL_Graham_2021	seq.8246.9	PCSK9	rs2479410	1	55505861	A	G	0	-0.105292	0.0196306	4.07746e-08	28.7689	0.324764	0.00217533	0.00151776	0.152	0.336
Risk factor	Lipids	HDL cholesterol	HDL_Graham_2021	seq.8246.9	PCSK9	rs287227	1	55656075	T	G	0	-0.222344	0.0301827	8.75147e-14	54.2669	0.108129	0.00161266	0.00201802	0.424	0.135
Risk factor	Lipids	HDL cholesterol	HDL_Graham_2021	seq.8246.9	PCSK9	rs61773917	1	55736663	A	T	0	-0.166095	0.0366677	2.95287e-06	20.5185	0.0700378	0.00249852	0.00278586	0.37	0.0656
Risk factor	Lipids	HDL cholesterol	HDL_Graham_2021	seq.8246.9	PCSK9	rs693668	1	55521109	G	A	0	-0.21897	0.0190419	6.6435e-31	132.236	0.353781	0.00224935	0.00145274	0.122	0.36
Risk factor	Lipids	HDL cholesterol	HDL_Graham_2021	seq.8246.9	PCSK9	rs7525503	1	55522558	T	G	0	0.277622	0.0529849	8.04434e-08	27.4539	0.0316635	-0.0123151	0.00493028	0.0125	0.023
Risk factor	Lipids	HDL cholesterol	HDL_Graham_2021	seq.8246.9	PCSK9	rs7551981	1	55719166	G	T	0	-0.142022	0.0191281	5.64823e-14	55.1274	0.376465	0.000726416	0.00143377	0.612	0.383
Risk factor	Lipids	HDL cholesterol	HDL_Graham_2021	seq.8255.34	IRAG1	rs7951153	11	10684196	T	C	0	0.0931451	0.0183867	2.03242e-07	25.6633	0.43059	0.00494489	0.00140317	0.000425	0.429
Risk factor	Lipids	HDL cholesterol	HDL_Graham_2021	seq.8262.20	APOD	rs139828053	3	195298892	C	T	0	-0.528927	0.0647827	1.61206e-16	66.6612	0.020412	-0.0298496	0.00426705	2.65e-12	0.0275
Risk factor	Lipids	HDL cholesterol	HDL_Graham_2021	seq.8262.20	APOD	rs140441723	3	195274393	A	G	0	-0.220862	0.0480779	2.17585e-06	21.1033	0.037044	-0.00851149	0.00316298	0.00712	0.0495
Risk factor	Lipids	HDL cholesterol	HDL_Graham_2021	seq.8262.20	APOD	rs1568565	3	195301194	C	T	0	0.12214	0.0181243	7.97298e-12	45.4144	0.447458	0.00456636	0.00148804	0.00215	0.45
Risk factor	Lipids	HDL cholesterol	HDL_Graham_2021	seq.8262.20	APOD	rs2278032	3	195563812	A	G	0	0.103384	0.02275	2.75523e-06	20.6511	0.2079	0.0028977	0.00193318	0.134	0.191
Risk factor	Lipids	HDL cholesterol	HDL_Graham_2021	seq.8262.20	APOD	rs3107746	3	195525393	T	C	0	-0.0926582	0.0182316	1.8646e-07	25.8296	0.487053	-0.00588351	0.00141058	3.03e-05	0.462
Risk factor	Lipids	HDL cholesterol	HDL_Graham_2021	seq.8262.20	APOD	rs3755728	3	195271011	C	A	0	0.0951618	0.0192167	3.67204e-07	24.5227	0.330278	0.00470219	0.001501	0.00173	0.331
Risk factor	Lipids	HDL cholesterol	HDL_Graham_2021	seq.8262.20	APOD	rs62282512	3	195537115	G	A	0	-0.137161	0.0228597	9.85844e-10	36.0015	0.195615	-0.00753405	0.00174276	1.54e-05	0.2
Risk factor	Lipids	HDL cholesterol	HDL_Graham_2021	seq.8262.20	APOD	rs9871344	3	195750016	A	T	0	0.0828189	0.0187222	4.85423e-06	19.5679	0.38282	-0.000284301	0.00144536	0.844	0.355
Risk factor	Lipids	HDL cholesterol	HDL_Graham_2021	seq.8262.20	APOD	rs9886978	3	195297107	T	G	0	-0.117176	0.0198732	1.86005e-09	34.765	0.295407	-0.00483571	0.00166113	0.0036	0.295
Risk factor	Lipids	HDL cholesterol	HDL_Graham_2021	seq.8280.238	VTN	rs704	17	26694861	G	A	1	-0.0989231	0.0180422	2.09236e-08	30.0619	0.496495	0.00770724	0.0013809	2.39e-08	0.523
Risk factor	Lipids	HDL cholesterol	HDL_Graham_2021	seq.8402.22	CYTL1	rs11730372	4	5028892	T	G	0	-0.539415	0.0594574	5.82687e-20	82.3065	0.0225983	0.0108162	0.00409858	0.00831	0.0292
Risk factor	Lipids	HDL cholesterol	HDL_Graham_2021	seq.8402.22	CYTL1	rs34017783	4	5044744	G	A	0	-0.154795	0.0228412	6.1345e-12	45.9278	0.175964	0.00216338	0.00190908	0.257	0.212
Risk factor	Lipids	HDL cholesterol	HDL_Graham_2021	seq.8402.22	CYTL1	rs62291606	4	5030503	T	C	0	0.243243	0.0225697	2.20042e-27	116.153	0.188351	-0.00667209	0.00190727	0.000468	0.156
Risk factor	Lipids	HDL cholesterol	HDL_Graham_2021	seq.8402.22	CYTL1	rs74519858	4	5023082	C	G	0	0.202903	0.0440892	2.09124e-06	21.1793	0.042171	-0.00664584	0.00355103	0.0613	0.0418
Risk factor	Lipids	HDL cholesterol	HDL_Graham_2021	seq.8402.22	CYTL1	rs767564	4	4749898	A	G	0	-0.117638	0.0233114	2.25139e-07	25.4659	0.176815	0.000951021	0.00193612	0.623	0.154
Risk factor	Lipids	HDL cholesterol	HDL_Graham_2021	seq.8427.118	RSPO3	rs11154416	6	127861857	A	G	0	-0.0967995	0.0217381	4.23417e-06	19.8291	0.239373	0.0017771	0.00165719	0.284	0.23
Risk factor	Lipids	HDL cholesterol	HDL_Graham_2021	seq.8427.118	RSPO3	rs112711363	6	127260253	G	A	0	-0.283828	0.0375416	2.00978e-14	57.159	0.062441	0.0105617	0.00272727	0.000108	0.0692
Risk factor	Lipids	HDL cholesterol	HDL_Graham_2021	seq.8427.118	RSPO3	rs117064273	6	127443357	C	T	0	0.277004	0.0632247	5.89968e-06	19.1955	0.0210656	-0.0036189	0.00716	0.613	0.0109
Risk factor	Lipids	HDL cholesterol	HDL_Graham_2021	seq.8427.118	RSPO3	rs12189961	6	126964940	T	C	0	0.269184	0.0364796	7.97245e-14	54.4501	0.0665974	-0.0255331	0.00366371	3.19e-12	0.0406
Risk factor	Lipids	HDL cholesterol	HDL_Graham_2021	seq.8427.118	RSPO3	rs12192273	6	127412715	C	G	0	0.125636	0.0223015	8.82828e-09	31.7366	0.228226	-0.00833238	0.00163539	3.49e-07	0.234
Risk factor	Lipids	HDL cholesterol	HDL_Graham_2021	seq.8427.118	RSPO3	rs1262554	6	127079341	T	C	0	-0.108985	0.0207192	7.19897e-08	27.6686	0.264595	0.00475369	0.00163662	0.00368	0.254
Risk factor	Lipids	HDL cholesterol	HDL_Graham_2021	seq.8427.118	RSPO3	rs140076866	6	127010655	A	G	0	-0.383137	0.0784588	5.21654e-07	23.8465	0.0136973	0.0252452	0.00976651	0.00974	0.00638
Risk factor	Lipids	HDL cholesterol	HDL_Graham_2021	seq.8427.118	RSPO3	rs141783576	6	127439897	C	G	0	0.318288	0.030446	7.01023e-26	109.29	0.099471	-0.0373199	0.00310078	2.31e-33	0.069
Risk factor	Lipids	HDL cholesterol	HDL_Graham_2021	seq.8427.118	RSPO3	rs150971345	6	127825034	A	G	0	-0.369119	0.0844914	6.24893e-06	19.0857	0.0117136	0.0113294	0.00676896	0.0942	0.0118
Risk factor	Lipids	HDL cholesterol	HDL_Graham_2021	seq.8427.118	RSPO3	rs17755538	6	127458826	C	G	0	0.172537	0.0299454	4.16306e-09	33.1974	0.104289	-0.00430863	0.0022727	0.058	0.104
Risk factor	Lipids	HDL cholesterol	HDL_Graham_2021	seq.8427.118	RSPO3	rs181604960	6	127681335	G	A	0	0.327217	0.0706816	1.83318e-06	21.4318	0.0170981	-0.0390762	0.00751103	1.97e-07	0.00983
Risk factor	Lipids	HDL cholesterol	HDL_Graham_2021	seq.8427.118	RSPO3	rs4897193	6	127208390	A	G	0	-0.13523	0.0187122	2.47188e-13	52.2272	0.467504	0.0106774	0.00138632	1.34e-14	0.51
Risk factor	Lipids	HDL cholesterol	HDL_Graham_2021	seq.8427.118	RSPO3	rs608255	6	127828362	C	T	0	0.104204	0.0234059	4.25292e-06	19.8207	0.189496	-0.000302425	0.00178046	0.865	0.184
Risk factor	Lipids	HDL cholesterol	HDL_Graham_2021	seq.8427.118	RSPO3	rs62437229	6	127367882	A	G	0	0.231553	0.0435572	5.3017e-08	28.2606	0.0467599	-0.0251091	0.00339838	1.48e-13	0.0463
Risk factor	Lipids	HDL cholesterol	HDL_Graham_2021	seq.8427.118	RSPO3	rs853974	6	127068983	T	C	0	0.107184	0.0209039	1.46835e-07	26.2909	0.266106	-0.00138651	0.00161129	0.39	0.263
Risk factor	Lipids	HDL cholesterol	HDL_Graham_2021	seq.8427.118	RSPO3	rs9285458	6	127463645	G	A	0	-0.319529	0.0180354	1.55645e-70	313.884	0.443132	0.0172604	0.00137519	3.91e-36	0.478
Risk factor	Lipids	HDL cholesterol	HDL_Graham_2021	seq.8427.118	RSPO3	rs9375517	6	127881833	A	G	0	0.138094	0.0280889	4.40933e-07	24.1702	0.125165	-0.000159699	0.00218333	0.942	0.116
Risk factor	Lipids	HDL cholesterol	HDL_Graham_2021	seq.8427.118	RSPO3	rs9491693	6	127429240	A	G	0	0.216494	0.0190678	3.54612e-30	128.911	0.364066	-0.0151502	0.00150789	9.44e-24	0.297
Risk factor	Lipids	HDL cholesterol	HDL_Graham_2021	seq.8480.29	EFEMP1	rs10207635	2	56040035	T	A	0	-0.18831	0.0212453	3.87331e-19	78.5635	0.198313	-0.00667395	0.00206856	0.00125	0.133
Risk factor	Lipids	HDL cholesterol	HDL_Graham_2021	seq.8480.29	EFEMP1	rs11894650	2	56141130	A	G	0	-0.0968215	0.0209256	1.85554e-06	21.4086	0.212526	-0.00134794	0.0017515	0.442	0.191
Risk factor	Lipids	HDL cholesterol	HDL_Graham_2021	seq.8480.29	EFEMP1	rs3791675	2	56111309	T	C	0	0.185049	0.0213987	2.62797e-18	74.7823	0.192344	0.00384443	0.00160889	0.0169	0.237
Risk factor	Lipids	HDL cholesterol	HDL_Graham_2021	seq.8480.29	EFEMP1	rs6743922	2	55947994	G	T	0	-0.19786	0.0367243	3.56799e-08	29.0275	0.059314	-0.00323144	0.00341317	0.344	0.045
Risk factor	Lipids	HDL cholesterol	HDL_Graham_2021	seq.8664.36	PKDCC	rs11891679	2	42275726	G	C	1	0.0972502	0.0196186	3.57875e-07	24.5723	0.265947	-0.00359946	0.00160922	0.0253	0.244
Risk factor	Lipids	HDL cholesterol	HDL_Graham_2021	seq.8664.36	PKDCC	rs34372645	2	42281312	A	G	1	0.339004	0.0535834	1.25262e-10	40.0266	0.0275412	-0.0200935	0.00559097	0.000326	0.016
Risk factor	Lipids	HDL cholesterol	HDL_Graham_2021	seq.8687.26	TMEM106B	rs10230959	7	12079078	G	A	0	-0.0891597	0.0182442	5.11879e-07	23.8829	0.480159	-0.00254875	0.00141876	0.0724	0.476
Risk factor	Lipids	HDL cholesterol	HDL_Graham_2021	seq.8687.26	TMEM106B	rs10243807	7	12095936	C	T	0	0.141547	0.020837	5.48897e-12	46.1457	0.242073	0.00926518	0.00166204	2.48e-08	0.224
Risk factor	Lipids	HDL cholesterol	HDL_Graham_2021	seq.8687.26	TMEM106B	rs12699321	7	12246058	G	C	0	-0.149547	0.0285044	7.75276e-08	27.5253	0.113062	-0.00728017	0.0021643	0.000769	0.118
Risk factor	Lipids	HDL cholesterol	HDL_Graham_2021	seq.8687.26	TMEM106B	rs1435532	7	12217661	C	T	0	0.116572	0.0206123	7.77156e-09	31.9842	0.26068	0.00124473	0.00161674	0.441	0.249
Risk factor	Lipids	HDL cholesterol	HDL_Graham_2021	seq.8687.26	TMEM106B	rs1990621	7	12283873	G	C	0	-0.261868	0.0181986	3.01329e-47	207.057	0.397855	-0.0124111	0.00141284	1.57e-18	0.411
Risk factor	Lipids	HDL cholesterol	HDL_Graham_2021	seq.8687.26	TMEM106B	rs1991991	7	12226247	G	A	0	0.0971916	0.020927	1.70603e-06	21.5697	0.257262	0.00401838	0.00155808	0.00991	0.267
Risk factor	Lipids	HDL cholesterol	HDL_Graham_2021	seq.8687.26	TMEM106B	rs62435694	7	12245419	C	A	0	-0.122745	0.018638	2.26314e-11	43.372	0.428232	-0.00207354	0.00141612	0.143	0.421
Risk factor	Lipids	HDL cholesterol	HDL_Graham_2021	seq.8687.26	TMEM106B	rs62435695	7	12245816	T	C	0	-0.216912	0.0326041	1.43681e-11	44.2612	0.0850579	-0.0077849	0.00233347	0.000849	0.0995
Risk factor	Lipids	HDL cholesterol	HDL_Graham_2021	seq.8687.26	TMEM106B	rs74454100	7	12651633	C	T	0	-0.253156	0.0536767	1.2008e-06	22.2436	0.0303778	-0.00475275	0.00414228	0.251	0.0312
Risk factor	Lipids	HDL cholesterol	HDL_Graham_2021	seq.8687.26	TMEM106B	rs77350375	7	12285203	A	G	0	-0.213869	0.0286277	3.98842e-14	55.8114	0.114771	-0.00871136	0.00238604	0.000261	0.102
Risk factor	Lipids	HDL cholesterol	HDL_Graham_2021	seq.8687.26	TMEM106B	rs80076436	7	12229150	A	T	0	-0.158151	0.0298149	5.65133e-08	28.137	0.103569	-0.00941019	0.00230028	4.3e-05	0.105
Risk factor	Lipids	HDL cholesterol	HDL_Graham_2021	seq.8766.29	LILRA5	rs143067540	19	54799590	T	C	0	-0.328648	0.0498091	2.08158e-11	43.5356	0.03564	0.0509326	0.00402472	1.05e-36	0.0324
Risk factor	Lipids	HDL cholesterol	HDL_Graham_2021	seq.8766.29	LILRA5	rs143329665	19	54753827	C	G	0	-0.194055	0.032971	1.98274e-09	34.6406	0.0913216	0.0120168	0.00249337	1.44e-06	0.0885
Risk factor	Lipids	HDL cholesterol	HDL_Graham_2021	seq.8766.29	LILRA5	rs143936046	19	54820590	A	G	0	-0.335151	0.0524189	8.09567e-11	40.8795	0.0332766	0.044647	0.00434633	9.39e-25	0.0314
Risk factor	Lipids	HDL cholesterol	HDL_Graham_2021	seq.8766.29	LILRA5	rs148534450	19	54794131	A	G	0	0.208148	0.0309401	8.63306e-12	45.2586	0.101059	-0.0194348	0.00247888	4.5e-15	0.106
Risk factor	Lipids	HDL cholesterol	HDL_Graham_2021	seq.8766.29	LILRA5	rs1761455	19	54814854	C	G	0	-0.399976	0.0198471	1.26981e-90	406.138	0.300624	0.0406944	0.0014924	1.02e-163	0.317
Risk factor	Lipids	HDL cholesterol	HDL_Graham_2021	seq.8766.29	LILRA5	rs35750273	19	54766344	T	C	0	-0.189746	0.0302908	1.87437e-10	39.2395	0.10692	0.00870288	0.00226305	0.00012	0.11
Risk factor	Lipids	HDL cholesterol	HDL_Graham_2021	seq.8766.29	LILRA5	rs397600	19	54791788	G	A	0	-0.242115	0.0191972	9.06713e-37	159.062	0.36661	0.0343699	0.00154596	1.68e-109	0.35
Risk factor	Lipids	HDL cholesterol	HDL_Graham_2021	seq.8766.29	LILRA5	rs433291	19	54754752	T	C	1	0.129804	0.0238608	2.66325e-08	29.5942	0.187654	-0.00216178	0.00200045	0.28	0.198
Risk factor	Lipids	HDL cholesterol	HDL_Graham_2021	seq.8766.29	LILRA5	rs4806741	19	54810370	G	A	0	-0.11876	0.0209133	6.78679e-09	32.2474	0.27491	0.0202359	0.00166112	3.87e-34	0.242
Risk factor	Lipids	HDL cholesterol	HDL_Graham_2021	seq.8766.29	LILRA5	rs606851	19	54750633	A	G	0	-0.107273	0.0199978	4.06454e-08	28.7751	0.315844	0.0219884	0.00165454	2.66e-40	0.309
Risk factor	Lipids	HDL cholesterol	HDL_Graham_2021	seq.8766.29	LILRA5	rs71365456	19	54832101	G	A	0	0.118207	0.0242391	5.39356e-07	23.7823	0.184818	-0.0209494	0.00183195	2.78e-30	0.181
Risk factor	Lipids	HDL cholesterol	HDL_Graham_2021	seq.8766.29	LILRA5	rs7252525	19	54808614	T	C	0	-0.176676	0.0336698	7.71665e-08	27.5343	0.0848932	-0.0109219	0.0025782	2.27e-05	0.0801
Risk factor	Lipids	HDL cholesterol	HDL_Graham_2021	seq.8766.29	LILRA5	rs73615921	19	54711178	C	G	0	-0.36634	0.0796836	2.13864e-06	21.1364	0.0136132	0.013644	0.00664698	0.0401	0.0134
Risk factor	Lipids	HDL cholesterol	HDL_Graham_2021	seq.8766.29	LILRA5	rs79145893	19	54604899	T	C	0	0.311128	0.0703586	4.88884e-06	19.5544	0.0175837	-0.0155948	0.00731489	0.033	0.0115
Risk factor	Lipids	HDL cholesterol	HDL_Graham_2021	seq.8766.29	LILRA5	rs8100863	19	54789266	T	G	0	0.135979	0.0188501	2.72255e-13	52.0375	0.493004	-0.0120343	0.00144896	9.94e-17	0.503
Risk factor	Lipids	HDL cholesterol	HDL_Graham_2021	seq.8900.28	NEO1	rs11072380	15	72974647	T	C	0	0.112761	0.0217439	1.07505e-07	26.8932	0.245508	0.00712811	0.00162598	1.17e-05	0.258
Risk factor	Lipids	HDL cholesterol	HDL_Graham_2021	seq.8900.28	NEO1	rs11634683	15	72893450	T	G	0	-0.17921	0.0374609	8.5954e-07	22.8859	0.0654435	-0.00448278	0.00348856	0.199	0.0453
Risk factor	Lipids	HDL cholesterol	HDL_Graham_2021	seq.8900.28	NEO1	rs117558306	15	73188923	T	G	0	-0.177546	0.0372929	9.63884e-07	22.6657	0.0667675	-0.0089062	0.00409397	0.0296	0.039
Risk factor	Lipids	HDL cholesterol	HDL_Graham_2021	seq.8900.28	NEO1	rs12913589	15	73267452	C	T	0	0.24198	0.02738	4.87944e-19	78.1074	0.133535	0.00512763	0.00209334	0.0143	0.124
Risk factor	Lipids	HDL cholesterol	HDL_Graham_2021	seq.8900.28	NEO1	rs12914505	15	73109078	C	T	0	0.153548	0.0224499	3.97115e-12	46.7799	0.219406	0.00568253	0.00160539	0.000401	0.25
Risk factor	Lipids	HDL cholesterol	HDL_Graham_2021	seq.8900.28	NEO1	rs16957846	15	73677041	C	T	0	0.126537	0.0233657	3.05585e-08	29.3277	0.203329	0.00196006	0.00168436	0.245	0.217
Risk factor	Lipids	HDL cholesterol	HDL_Graham_2021	seq.8900.28	NEO1	rs191180511	15	73597596	C	T	0	-0.225426	0.0500194	3.29107e-06	20.311	0.0362209	0.00249107	0.010723	0.816	0.00664
Risk factor	Lipids	HDL cholesterol	HDL_Graham_2021	seq.8900.28	NEO1	rs2660826	15	73557634	G	A	0	0.129488	0.0292793	4.87804e-06	19.5586	0.116228	-0.000176523	0.00220499	0.936	0.12
Risk factor	Lipids	HDL cholesterol	HDL_Graham_2021	seq.8900.28	NEO1	rs28546255	15	73301277	A	G	0	0.322676	0.0663481	5.76991e-07	23.6525	0.0204275	0.00415544	0.006094	0.495	0.0138
Risk factor	Lipids	HDL cholesterol	HDL_Graham_2021	seq.8900.28	NEO1	rs34387118	15	73332045	A	G	0	0.329125	0.0732458	3.50423e-06	20.1909	0.0166446	0.00200322	0.00430643	0.642	0.0266
Risk factor	Lipids	HDL cholesterol	HDL_Graham_2021	seq.8900.28	NEO1	rs74933243	15	73612429	C	G	0	-0.179186	0.0394038	2.71526e-06	20.6791	0.0608095	-0.00929886	0.00318928	0.00355	0.0557
Risk factor	Lipids	HDL cholesterol	HDL_Graham_2021	seq.8900.28	NEO1	rs78062328	15	73602878	T	C	0	0.269259	0.054128	3.27104e-07	24.7455	0.0306412	0.0155351	0.00441333	0.000431	0.0273
Risk factor	Lipids	HDL cholesterol	HDL_Graham_2021	seq.8900.28	NEO1	rs8025665	15	73263049	G	A	0	0.145175	0.0207604	1.34649e-12	48.9004	0.276622	0.008583	0.00147232	5.56e-09	0.322
Risk factor	Lipids	HDL cholesterol	HDL_Graham_2021	seq.8953.47	HDGF	rs1133856	1	156693135	T	C	0	-0.208264	0.0436757	9.2839e-07	22.7378	0.0469577	0.00752519	0.00329283	0.0223	0.0497
Risk factor	Lipids	HDL cholesterol	HDL_Graham_2021	seq.8953.47	HDGF	rs12119449	1	156683316	T	C	0	-0.175609	0.0291947	8.98886e-10	36.1814	0.11678	0.00916333	0.00336229	0.00642	0.113
Risk factor	Lipids	HDL cholesterol	HDL_Graham_2021	seq.8953.47	HDGF	rs12145743	1	156700651	G	T	0	-0.258484	0.0202518	1.31063e-37	162.907	0.287793	0.0111481	0.0014566	1.96e-14	0.335
Risk factor	Lipids	HDL cholesterol	HDL_Graham_2021	seq.8953.47	HDGF	rs4459103	1	156709621	A	T	0	0.111569	0.0197354	7.87245e-09	31.9591	0.330971	-0.00415374	0.00149128	0.00535	0.331
Risk factor	Lipids	HDL cholesterol	HDL_Graham_2021	seq.8953.47	HDGF	rs4661215	1	156690239	T	C	0	0.12033	0.020362	1.71535e-09	34.9226	0.286754	-0.00590257	0.00163882	0.000316	0.238
Risk factor	Lipids	HDL cholesterol	HDL_Graham_2021	seq.8953.47	HDGF	rs61813769	1	156816612	C	G	0	-0.15388	0.032584	1.16445e-06	22.3026	0.0888133	0.00964715	0.00270271	0.000358	0.0927
Risk factor	Lipids	HDL cholesterol	HDL_Graham_2021	seq.8953.47	HDGF	rs61816266	1	156725326	T	C	0	-0.177494	0.0369831	7.95997e-07	23.0335	0.0677438	0.0144101	0.00322636	7.96e-06	0.0686
Risk factor	Lipids	HDL cholesterol	HDL_Graham_2021	seq.9015.1	PRG3	rs185181032	11	57359260	T	C	0	0.265095	0.0582786	2.69823e-06	20.6912	0.0265847	0.0228843	0.00477157	1.62e-06	0.0227
Risk factor	Lipids	HDL cholesterol	HDL_Graham_2021	seq.9017.58	LCT	rs10197133	2	137057966	A	G	0	-0.199471	0.0270081	7.58842e-14	54.5471	0.141682	0.00569171	0.0018279	0.00185	0.173
Risk factor	Lipids	HDL cholesterol	HDL_Graham_2021	seq.9017.58	LCT	rs10928554	2	136799609	T	C	0	-0.732684	0.0436713	1.7904e-63	281.476	0.0457467	0.0062298	0.00254599	0.0144	0.0841
Risk factor	Lipids	HDL cholesterol	HDL_Graham_2021	seq.9017.58	LCT	rs114164361	2	136715902	C	G	0	-0.894574	0.0813988	2.13429e-28	120.78	0.0128544	0.0287053	0.00531983	6.82e-08	0.019
Risk factor	Lipids	HDL cholesterol	HDL_Graham_2021	seq.9017.58	LCT	rs115457816	2	136787468	T	C	0	-0.476135	0.0613946	4.40592e-15	60.145	0.023535	0.0187417	0.00369725	4e-07	0.043
Risk factor	Lipids	HDL cholesterol	HDL_Graham_2021	seq.9017.58	LCT	rs11673969	2	136833761	T	G	0	0.183324	0.0233597	2.11573e-15	61.5891	0.199338	-0.00996514	0.00176785	1.73e-08	0.198
Risk factor	Lipids	HDL cholesterol	HDL_Graham_2021	seq.9017.58	LCT	rs13008147	2	136857158	G	A	0	0.26746	0.0188366	4.64956e-46	201.61	0.414083	-0.00255575	0.00182002	0.16	0.297
Risk factor	Lipids	HDL cholesterol	HDL_Graham_2021	seq.9017.58	LCT	rs13397772	2	136976925	G	A	0	-0.485749	0.0558673	1.73885e-18	75.5977	0.0283554	0.00651606	0.00701986	0.353	0.0177
Risk factor	Lipids	HDL cholesterol	HDL_Graham_2021	seq.9017.58	LCT	rs146396261	2	136375855	T	C	0	-0.996508	0.0719745	6.79134e-44	191.692	0.0169187	0.0147884	0.0047594	0.00189	0.0269
Risk factor	Lipids	HDL cholesterol	HDL_Graham_2021	seq.9017.58	LCT	rs148219179	2	136829514	T	C	0	-0.738248	0.0732168	3.28309e-24	101.668	0.0161626	0.0186063	0.0052848	0.00043	0.0196
Risk factor	Lipids	HDL cholesterol	HDL_Graham_2021	seq.9017.58	LCT	rs150279834	2	136545170	A	G	0	-0.922803	0.0844717	4.40584e-28	119.343	0.0120038	0.0171865	0.00494441	0.000509	0.0212
Risk factor	Lipids	HDL cholesterol	HDL_Graham_2021	seq.9017.58	LCT	rs150583901	2	136395769	G	A	0	-0.874091	0.0845907	2.49393e-25	106.775	0.0124764	0.0218576	0.00513152	2.05e-05	0.0207
Risk factor	Lipids	HDL cholesterol	HDL_Graham_2021	seq.9017.58	LCT	rs16831997	2	136511874	T	C	0	-0.455362	0.0824547	1.67037e-08	30.4988	0.0132325	0.0125281	0.00418908	0.00278	0.0271
Risk factor	Lipids	HDL cholesterol	HDL_Graham_2021	seq.9017.58	LCT	rs184126799	2	137016067	A	G	0	-0.471825	0.0817224	3.88188e-09	33.3334	0.013138	-0.00308459	0.0086049	0.72	0.00741
Risk factor	Lipids	HDL cholesterol	HDL_Graham_2021	seq.9017.58	LCT	rs186289314	2	136164251	A	G	0	-0.943845	0.0611982	5.75418e-54	237.861	0.0228733	0.0171309	0.00771751	0.0264	0.0205
Risk factor	Lipids	HDL cholesterol	HDL_Graham_2021	seq.9017.58	LCT	rs2012501	2	136815589	T	A	0	-0.545545	0.0697355	2.57773e-15	61.2003	0.0187146	0.0067172	0.00439694	0.127	0.0363
Risk factor	Lipids	HDL cholesterol	HDL_Graham_2021	seq.9017.58	LCT	rs2228014	2	136873084	A	G	1	-0.409346	0.0625301	2.94736e-11	42.8551	0.0225898	0.00258823	0.00381449	0.497	0.0329
Risk factor	Lipids	HDL cholesterol	HDL_Graham_2021	seq.9017.58	LCT	rs2322818	2	136775898	C	T	0	-0.948832	0.0236195	0	1613.75	0.137429	0.0162586	0.00189029	7.89e-18	0.24
Risk factor	Lipids	HDL cholesterol	HDL_Graham_2021	seq.9017.58	LCT	rs3935076	2	137003850	A	G	0	-0.373101	0.0272997	8.00864e-43	186.783	0.131002	0.00662493	0.00177735	0.000193	0.182
Risk factor	Lipids	HDL cholesterol	HDL_Graham_2021	seq.9017.58	LCT	rs4336000	2	137094120	T	A	0	-0.177781	0.0250992	7.04651e-13	50.1708	0.164556	0.00433764	0.00167103	0.00944	0.213
Risk factor	Lipids	HDL cholesterol	HDL_Graham_2021	seq.9017.58	LCT	rs4347891	2	137035678	G	A	0	-0.409749	0.0482981	1.09025e-17	71.974	0.0377127	0.00413854	0.00325285	0.203	0.0511
Risk factor	Lipids	HDL cholesterol	HDL_Graham_2021	seq.9017.58	LCT	rs4954570	2	136917355	C	G	0	-0.513122	0.0268201	6.83708e-82	366.033	0.135633	0.00874456	0.00167478	1.78e-07	0.212
Risk factor	Lipids	HDL cholesterol	HDL_Graham_2021	seq.9017.58	LCT	rs5009819	2	137060284	T	C	0	-0.169138	0.0267421	1.26794e-10	40.0029	0.147259	0.00410906	0.00194397	0.0345	0.186
Risk factor	Lipids	HDL cholesterol	HDL_Graham_2021	seq.9017.58	LCT	rs58517893	2	137029429	G	T	0	-0.383115	0.0261383	6.05595e-49	214.834	0.14518	0.00716991	0.00175916	4.59e-05	0.199
Risk factor	Lipids	HDL cholesterol	HDL_Graham_2021	seq.9017.58	LCT	rs62158786	2	136992047	A	C	0	-0.357273	0.0751996	1.01209e-06	22.572	0.0162571	0.0177372	0.00507326	0.000472	0.0276
Risk factor	Lipids	HDL cholesterol	HDL_Graham_2021	seq.9017.58	LCT	rs6752519	2	136646900	T	C	0	-0.905992	0.0493155	1.11413e-75	337.506	0.0358223	0.00943063	0.00239848	8.43e-05	0.0907
Risk factor	Lipids	HDL cholesterol	HDL_Graham_2021	seq.9017.58	LCT	rs6761931	2	136150512	G	A	0	-0.862193	0.0538262	4.77689e-58	256.579	0.0293951	0.0123526	0.00252625	1.01e-06	0.0815
Risk factor	Lipids	HDL cholesterol	HDL_Graham_2021	seq.9017.58	LCT	rs72847650	2	137051974	C	A	0	-0.244826	0.0184289	1.41628e-40	176.488	0.459357	0.00646168	0.00157263	3.98e-05	0.553
Risk factor	Lipids	HDL cholesterol	HDL_Graham_2021	seq.9017.58	LCT	rs7371043	2	136976936	T	C	0	-0.321881	0.0416116	5.15526e-15	59.8359	0.0530246	0.00553796	0.00288505	0.0549	0.0651
Risk factor	Lipids	HDL cholesterol	HDL_Graham_2021	seq.9017.58	LCT	rs73960244	2	136818149	G	C	0	-0.758187	0.0902545	2.22205e-17	70.5692	0.010586	0.00679236	0.00533349	0.203	0.0173
Risk factor	Lipids	HDL cholesterol	HDL_Graham_2021	seq.9017.58	LCT	rs75269915	2	137043886	A	G	0	-0.426036	0.0622379	3.81626e-12	46.8579	0.0233459	0.00371879	0.00399191	0.352	0.0329
Risk factor	Lipids	HDL cholesterol	HDL_Graham_2021	seq.9017.58	LCT	rs75707701	2	137092055	A	T	0	-0.251458	0.0553859	2.81126e-06	20.6126	0.0296786	-6.74766e-05	0.00367747	0.985	0.0357
Risk factor	Lipids	HDL cholesterol	HDL_Graham_2021	seq.9017.58	LCT	rs7578292	2	136956733	C	T	0	-0.455658	0.0431027	2.021e-26	111.756	0.0496219	0.0116353	0.00242002	1.52e-06	0.085
Risk factor	Lipids	HDL cholesterol	HDL_Graham_2021	seq.9017.58	LCT	rs76788651	2	136843721	T	C	0	-0.446019	0.0615315	2.10506e-13	52.5426	0.0232514	0.0070921	0.0035793	0.0475	0.0405
Risk factor	Lipids	HDL cholesterol	HDL_Graham_2021	seq.9017.58	LCT	rs78918822	2	136864692	T	C	0	-0.698354	0.0893175	2.66686e-15	61.1333	0.0112476	0.00359173	0.00785971	0.648	0.0103
Risk factor	Lipids	HDL cholesterol	HDL_Graham_2021	seq.9380.2	PLA2G12B	rs3829126	10	74714177	T	G	0	-0.245437	0.0318889	6.98519e-15	59.2381	0.0958191	-0.00962537	0.00243068	7.5e-05	0.0916
Risk factor	Lipids	HDL cholesterol	HDL_Graham_2021	seq.9453.12	VEGFB	rs672553	11	63870459	G	A	0	-0.0983669	0.0192373	1.58254e-07	26.1463	0.432458	-0.00705893	0.00138982	3.79e-07	0.453
Risk factor	Lipids	HDL cholesterol	HDL_Graham_2021	seq.9468.8	LMAN2	rs114377641	5	176578043	G	T	0	-0.239009	0.0466931	1.53806e-07	26.2013	0.0348023	0.0183757	0.00521647	0.000427	0.02
Risk factor	Lipids	HDL cholesterol	HDL_Graham_2021	seq.9468.8	LMAN2	rs115304283	5	176845964	T	A	0	0.188812	0.038264	4.01874e-07	24.3488	0.0537167	-0.00619547	0.0037943	0.103	0.0398
Risk factor	Lipids	HDL cholesterol	HDL_Graham_2021	seq.9468.8	LMAN2	rs28419182	5	176728400	G	A	0	-0.124927	0.0206181	6.84453e-10	36.7126	0.229052	0.00908625	0.0016673	5.05e-08	0.22
Risk factor	Lipids	HDL cholesterol	HDL_Graham_2021	seq.9468.8	LMAN2	rs6870999	5	176470431	G	T	0	-0.118291	0.0212649	1.3279e-08	30.944	0.205977	0.00442568	0.00175906	0.0119	0.204
Risk factor	Lipids	HDL cholesterol	HDL_Graham_2021	seq.9468.8	LMAN2	rs7713145	5	176781209	A	G	0	0.131776	0.0177928	6.50134e-14	54.8509	0.376584	-0.00735005	0.00153667	1.73e-06	0.305
Risk factor	Lipids	HDL cholesterol	HDL_Graham_2021	seq.9468.8	LMAN2	rs7732626	5	176737309	G	A	0	0.159241	0.0346093	2.10128e-06	21.1702	0.0670513	-0.00146555	0.00274449	0.593	0.0685
Risk factor	Lipids	HDL cholesterol	HDL_Graham_2021	seq.9531.24	LST1	rs2395033	6	31458554	C	T	0	0.082393	0.0178781	2.02695e-06	21.2392	0.420588	0.00473027	0.00149239	0.00153	0.383
Risk factor	Lipids	HDL cholesterol	HDL_Graham_2021	seq.9742.59	DDX39B	rs115959678	6	31326080	C	T	0	0.148723	0.0303519	4.79289e-07	24.0096	0.107771	-0.0279898	0.00320579	2.52e-18	0.0634
Risk factor	Lipids	HDL cholesterol	HDL_Graham_2021	seq.9748.31	GSTM3	rs11101989	1	110253741	C	A	0	-0.11694	0.0202511	3.85907e-09	33.3449	0.33771	0.00983042	0.00147433	2.6e-11	0.336
Risk factor	Lipids	HDL cholesterol	HDL_Graham_2021	seq.9748.31	GSTM3	rs112479902	1	110205811	A	G	0	-0.176819	0.0406138	6.69392e-06	18.9544	0.0600794	0.0111344	0.00293127	0.000146	0.0616
Risk factor	Lipids	HDL cholesterol	HDL_Graham_2021	seq.9748.31	GSTM3	rs115181845	1	110052973	T	C	0	0.291626	0.0368157	1.17577e-15	62.746	0.0729265	-0.0127818	0.00278286	4.37e-06	0.0669
Risk factor	Lipids	HDL cholesterol	HDL_Graham_2021	seq.9748.31	GSTM3	rs12045101	1	110267651	T	C	0	0.291619	0.0219301	1.19414e-40	176.828	0.245135	-0.0148094	0.00163407	1.27e-19	0.243
Risk factor	Lipids	HDL cholesterol	HDL_Graham_2021	seq.9748.31	GSTM3	rs12061448	1	110246775	G	A	0	0.46533	0.064229	2.16446e-13	52.488	0.0221047	-0.0199714	0.00470731	2.21e-05	0.028
Risk factor	Lipids	HDL cholesterol	HDL_Graham_2021	seq.9748.31	GSTM3	rs146629350	1	110256646	A	G	0	-0.475114	0.0745618	9.32388e-11	40.6034	0.0167202	0.0180594	0.00881007	0.0404	0.00729
Risk factor	Lipids	HDL cholesterol	HDL_Graham_2021	seq.9748.31	GSTM3	rs17024790	1	110304777	A	G	0	0.215403	0.0488329	5.14419e-06	19.4571	0.0411865	-0.00607013	0.00369491	0.1	0.0368
Risk factor	Lipids	HDL cholesterol	HDL_Graham_2021	seq.9748.31	GSTM3	rs17854972	1	110256127	A	G	1	0.235293	0.0298251	1.52195e-15	62.2378	0.116947	-0.0112352	0.0024782	5.8e-06	0.11
Risk factor	Lipids	HDL cholesterol	HDL_Graham_2021	seq.9748.31	GSTM3	rs2269340	1	110172236	C	T	0	0.404037	0.0419054	2.66632e-22	92.9613	0.0548838	-0.0251164	0.00260284	4.93e-22	0.0782
Risk factor	Lipids	HDL cholesterol	HDL_Graham_2021	seq.9748.31	GSTM3	rs2479390	1	110256075	G	A	0	-0.193134	0.0237839	2.32388e-16	65.9404	0.20631	0.00434539	0.00213277	0.0416	0.188
Risk factor	Lipids	HDL cholesterol	HDL_Graham_2021	seq.9748.31	GSTM3	rs3819350	1	110212293	A	C	0	-0.167666	0.0195574	5.04026e-18	73.4967	0.388626	0.00985293	0.00151614	8.1e-11	0.346
Risk factor	Lipids	HDL cholesterol	HDL_Graham_2021	seq.9748.31	GSTM3	rs620077	1	110218716	C	T	0	0.333084	0.0394766	1.62092e-17	71.1915	0.062441	-0.0222126	0.00254911	2.94e-18	0.0808
Risk factor	Lipids	HDL cholesterol	HDL_Graham_2021	seq.9748.31	GSTM3	rs6537875	1	110310025	G	A	0	0.0892081	0.0194275	2.19671e-06	21.0851	0.441904	-0.000419084	0.00146781	0.775	0.433
Risk factor	Lipids	HDL cholesterol	HDL_Graham_2021	seq.9748.31	GSTM3	rs72705222	1	110214370	T	C	0	0.210056	0.0439655	8.86355e-07	22.8269	0.0519554	-0.0185887	0.00343459	6.23e-08	0.045
Risk factor	Lipids	HDL cholesterol	HDL_Graham_2021	seq.9756.6	TAGLN	rs12273536	11	116910971	T	C	0	-0.188068	0.0326291	4.11175e-09	33.2215	0.0670697	-0.0214111	0.00290706	1.77e-13	0.0606
Risk factor	Lipids	HDL cholesterol	HDL_Graham_2021	seq.9851.9	FABP4	rs6473282	8	82409004	A	G	0	-0.135295	0.0246234	1.95832e-08	30.1903	0.15224	0.0103355	0.00192856	8.36e-08	0.157
Risk factor	Lipids	HDL cholesterol	HDL_Graham_2021	seq.9870.17	WARS1	rs113204058	14	100804749	G	T	0	-0.30068	0.0616099	5.29396e-07	23.8182	0.0234493	-0.00429788	0.00384161	0.263	0.0353
Risk factor	Lipids	HDL cholesterol	HDL_Graham_2021	seq.9870.17	WARS1	rs117657265	14	100921633	C	A	0	0.274917	0.0581184	1.12099e-06	22.3757	0.0274206	-0.0049354	0.0069173	0.476	0.0116
Risk factor	Lipids	HDL cholesterol	HDL_Graham_2021	seq.9870.17	WARS1	rs12882934	14	100845457	A	C	0	-0.368336	0.0223649	3.04464e-61	271.24	0.22447	0.00999881	0.00161328	5.73e-10	0.243
Risk factor	Lipids	HDL cholesterol	HDL_Graham_2021	seq.9870.17	WARS1	rs12894115	14	100451137	A	G	0	-0.191869	0.0413162	1.70933e-06	21.566	0.0552194	0.0125384	0.00309809	5.18e-05	0.0612
Risk factor	Lipids	HDL cholesterol	HDL_Graham_2021	seq.9870.17	WARS1	rs1957452	14	100752436	C	G	0	-0.090676	0.0196064	1.87465e-06	21.3889	0.37188	0.00516596	0.00145272	0.000376	0.389
Risk factor	Lipids	HDL cholesterol	HDL_Graham_2021	seq.9870.17	WARS1	rs34616122	14	100921142	T	G	0	-0.170591	0.0288093	1.59619e-09	35.0628	0.120272	0.00827676	0.00228638	0.000295	0.112
Risk factor	Lipids	HDL cholesterol	HDL_Graham_2021	seq.9870.17	WARS1	rs35347747	14	100785617	T	C	0	-0.255293	0.03025	1.59434e-17	71.2241	0.111573	0.0107266	0.00217449	8.1e-07	0.123
Risk factor	Lipids	HDL cholesterol	HDL_Graham_2021	seq.9870.17	WARS1	rs572412148	14	100620855	T	G	0	-0.411113	0.0809381	1.89363e-07	25.7998	0.0137103	0.000754576	0.00833746	0.928	0.00829
Risk factor	Lipids	HDL cholesterol	HDL_Graham_2021	seq.9870.17	WARS1	rs61990670	14	100790140	A	G	0	-0.24665	0.0338886	1.69078e-13	52.9731	0.08368	0.00288637	0.0025913	0.265	0.0865
Risk factor	Lipids	HDL cholesterol	HDL_Graham_2021	seq.9870.17	WARS1	rs74664648	14	100912449	A	G	0	-0.232674	0.047488	4.80067e-07	24.0065	0.0405635	0.00359556	0.00378576	0.342	0.0387
Risk factor	Lipids	HDL cholesterol	HDL_Graham_2021	seq.9870.17	WARS1	rs78323456	14	100870827	A	G	0	-0.335188	0.0617628	2.86512e-08	29.4526	0.0242057	0.0149975	0.00438825	0.000632	0.0258
Risk factor	Lipids	HDL cholesterol	HDL_Graham_2021	seq.9870.17	WARS1	rs8018681	14	100655383	A	G	0	0.101245	0.0212138	9.0931e-07	22.7777	0.284039	-0.00434802	0.00157737	0.00584	0.261
Risk factor	Lipids	HDL cholesterol	HDL_Graham_2021	seq.9870.17	WARS1	rs9972137	14	100791472	T	C	0	-0.106639	0.0187929	6.95755e-09	32.1992	0.483453	0.00679821	0.00151015	6.74e-06	0.504
Risk factor	Lipids	HDL cholesterol	HDL_Graham_2021	seq.9962.1	CDHR5	rs11246217	11	623765	G	A	0	0.128412	0.021209	7.03837e-10	36.6582	0.226116	0.00771337	0.00157899	1.03e-06	0.262
Risk factor	Diabetes	HbA1c	HbA1c_Chen_2021	seq.10833.64	HHIP	rs11727676	4	145659064	C	T	1	0.281327	0.0312519	1.10905e-19	81.0345	0.100284	0.0203	0.0039	2.898e-08	0.084
Risk factor	Diabetes	HbA1c	HbA1c_Chen_2021	seq.10833.64	HHIP	rs147361235	4	145348949	C	T	0	0.473347	0.0832826	6.59349e-09	32.3036	0.0135289	0.0058	0.0227	0.4174	0.007
Risk factor	Diabetes	HbA1c	HbA1c_Chen_2021	seq.13094.75	RSPO3	rs11154370	6	127167591	T	A	0	0.212247	0.0391922	3.05517e-08	29.3281	0.0570673	0.0128	0.0056	0.02926	0.032
Risk factor	Diabetes	HbA1c	HbA1c_Chen_2021	seq.13094.75	RSPO3	rs112711363	6	127260253	G	A	0	-0.248597	0.0374326	1.55581e-11	44.1054	0.0624528	-0.0167	0.0045	0.0004379	0.059
Risk factor	Diabetes	HbA1c	HbA1c_Chen_2021	seq.13094.75	RSPO3	rs117064273	6	127443357	C	T	0	0.294483	0.0629475	1.4468e-06	21.8859	0.0210695	-0.0362	0.0195	0.05163	0.001
Risk factor	Diabetes	HbA1c	HbA1c_Chen_2021	seq.13094.75	RSPO3	rs12192273	6	127412715	C	G	0	0.101599	0.0222333	2.44238e-06	20.8819	0.228175	0.0024	0.0022	0.2561	0.211
Risk factor	Diabetes	HbA1c	HbA1c_Chen_2021	seq.13094.75	RSPO3	rs140076866	6	127010655	A	G	0	-0.364891	0.0781495	1.51231e-06	21.8009	0.0136999	-0.0508	0.0314	0.118	0.005
Risk factor	Diabetes	HbA1c	HbA1c_Chen_2021	seq.13094.75	RSPO3	rs141783576	6	127439897	C	G	0	0.261084	0.0304315	4.76848e-18	73.6061	0.0993953	0.0089	0.0076	0.5064	0.048
Risk factor	Diabetes	HbA1c	HbA1c_Chen_2021	seq.13094.75	RSPO3	rs17755538	6	127458826	C	G	0	0.1494	0.029845	2.78061e-07	25.0587	0.104308	0.0015	0.0035	0.8031	0.096
Risk factor	Diabetes	HbA1c	HbA1c_Chen_2021	seq.13094.75	RSPO3	rs62437229	6	127367882	A	G	0	0.226631	0.0433814	8.74778e-08	27.2918	0.0467687	0.0187	0.0053	0.0003564	0.045
Risk factor	Diabetes	HbA1c	HbA1c_Chen_2021	seq.13094.75	RSPO3	rs6908339	6	127138103	G	A	0	-0.108544	0.018543	2.40468e-09	34.2651	0.465608	-0.005	0.002	0.02877	0.503
Risk factor	Diabetes	HbA1c	HbA1c_Chen_2021	seq.13094.75	RSPO3	rs9285458	6	127463645	G	A	0	-0.271741	0.0181073	3.29042e-51	225.218	0.443216	-0.0123	0.0018	4.174e-12	0.522
Risk factor	Diabetes	HbA1c	HbA1c_Chen_2021	seq.13094.75	RSPO3	rs9491693	6	127429240	A	G	0	0.184073	0.019052	2.19455e-22	93.3467	0.36404	0.0112	0.002	3.71e-09	0.272
Risk factor	Diabetes	HbA1c	HbA1c_Chen_2021	seq.22816.4	TRIM54	rs1728918	2	27635463	A	G	0	0.0954153	0.0212096	3.41876e-06	20.2382	0.253973	-0.02	0.0022	1.115e-21	0.274
Risk factor	Diabetes	HbA1c	HbA1c_Chen_2021	seq.7145.1	ITIH3	rs1011063	3	52506848	C	T	0	-0.137664	0.0242254	6.63193e-09	32.2923	0.170926	-0.0096	0.0026	5.683e-05	0.169
Risk factor	Diabetes	HbA1c	HbA1c_Chen_2021	seq.7145.1	ITIH3	rs11130358	3	53252338	A	G	0	-0.0936226	0.0183539	1.68963e-07	26.0198	0.418701	0.0019	0.0022	0.359	0.443
Risk factor	Diabetes	HbA1c	HbA1c_Chen_2021	seq.7145.1	ITIH3	rs111409997	3	53286151	T	C	0	0.307954	0.0413135	4.52497e-14	55.5633	0.0510127	-0.0069	0.0052	0.4453	0.054
Risk factor	Diabetes	HbA1c	HbA1c_Chen_2021	seq.7145.1	ITIH3	rs113621941	3	52867220	A	G	0	-0.192114	0.043845	5.88885e-06	19.199	0.0450502	0.011	0.0058	0.137	0.055
Risk factor	Diabetes	HbA1c	HbA1c_Chen_2021	seq.7145.1	ITIH3	rs115632241	3	53040808	T	C	0	0.359834	0.0488547	8.83138e-14	54.249	0.0349233	-0.0002	0.008	0.8382	0.026
Risk factor	Diabetes	HbA1c	HbA1c_Chen_2021	seq.7145.1	ITIH3	rs116388440	3	52344303	A	G	0	0.453996	0.0766198	1.55855e-09	35.1093	0.0142911	-0.0085	0.0116	0.7068	0.008
Risk factor	Diabetes	HbA1c	HbA1c_Chen_2021	seq.7145.1	ITIH3	rs116423614	3	52557445	A	G	1	0.315828	0.0586824	3.68337e-08	28.9658	0.0251751	-0.0131	0.0088	0.1198	0.036
Risk factor	Diabetes	HbA1c	HbA1c_Chen_2021	seq.7145.1	ITIH3	rs12632671	3	53258424	A	G	0	-0.184688	0.0394501	1.4235e-06	21.917	0.0545145	0.0073	0.0046	0.08595	0.042
Risk factor	Diabetes	HbA1c	HbA1c_Chen_2021	seq.7145.1	ITIH3	rs13097864	3	53329760	T	C	0	0.182175	0.0359574	2.02692e-07	25.6685	0.0664395	0.0046	0.0061	0.3712	0.054
Risk factor	Diabetes	HbA1c	HbA1c_Chen_2021	seq.7145.1	ITIH3	rs138420425	3	52787839	T	C	0	0.440057	0.0863212	1.71719e-07	25.9886	0.0109786	-0.0018	0.0109	0.9231	0.017
Risk factor	Diabetes	HbA1c	HbA1c_Chen_2021	seq.7145.1	ITIH3	rs142725805	3	53132895	G	T	0	0.454193	0.0907781	2.81738e-07	25.0333	0.0102215	-0.007	0.0405	0.9945	0.004
Risk factor	Diabetes	HbA1c	HbA1c_Chen_2021	seq.7145.1	ITIH3	rs146986877	3	52898039	T	C	0	0.410876	0.0802804	1.54387e-07	26.194	0.0129661	-0.0333	0.018	0.0299	0.009
Risk factor	Diabetes	HbA1c	HbA1c_Chen_2021	seq.7145.1	ITIH3	rs149801710	3	52679350	C	T	0	0.391554	0.0793962	4.07697e-07	24.3211	0.0130608	0.02	0.0123	0.06068	0.008
Risk factor	Diabetes	HbA1c	HbA1c_Chen_2021	seq.7145.1	ITIH3	rs17477867	3	52795973	A	G	0	0.253809	0.0413296	4.09773e-10	37.713	0.0504448	-0.0037	0.0047	0.3204	0.059
Risk factor	Diabetes	HbA1c	HbA1c_Chen_2021	seq.7145.1	ITIH3	rs2115780	3	53142980	A	G	0	-0.179672	0.0192194	4.4462e-21	87.3939	0.337403	0.0081	0.0022	0.0001751	0.322
Risk factor	Diabetes	HbA1c	HbA1c_Chen_2021	seq.7145.1	ITIH3	rs2535627	3	52845105	C	T	0	0.515768	0.0169993	1.6743e-202	920.549	0.471891	-0.0102	0.002	3.316e-06	0.503
Risk factor	Diabetes	HbA1c	HbA1c_Chen_2021	seq.7145.1	ITIH3	rs34305208	3	53050183	C	A	0	0.430439	0.0587321	1.16064e-13	53.7121	0.0238501	-0.0056	0.0105	0.9392	0.022
Risk factor	Diabetes	HbA1c	HbA1c_Chen_2021	seq.7145.1	ITIH3	rs34869734	3	53235070	T	C	0	-0.17565	0.0395469	4.46541e-06	19.7275	0.0576377	-0.0048	0.0058	0.4704	0.053
Risk factor	Diabetes	HbA1c	HbA1c_Chen_2021	seq.7145.1	ITIH3	rs35240333	3	52607511	T	C	0	0.381174	0.0263578	1.06023e-47	209.136	0.129472	-0.0062	0.0035	0.1255	0.136
Risk factor	Diabetes	HbA1c	HbA1c_Chen_2021	seq.7145.1	ITIH3	rs3821839	3	52488639	G	C	0	-0.189359	0.0213664	3.91317e-19	78.5433	0.22932	0.0026	0.0025	0.504	0.206
Risk factor	Diabetes	HbA1c	HbA1c_Chen_2021	seq.7145.1	ITIH3	rs41292864	3	52852410	A	G	0	0.371269	0.0269037	1.27562e-43	190.438	0.126443	-0.0091	0.0038	0.0464	0.136
Risk factor	Diabetes	HbA1c	HbA1c_Chen_2021	seq.7145.1	ITIH3	rs4515042	3	53239938	C	T	0	-0.179863	0.0182791	3.79243e-23	96.822	0.409332	0.0043	0.002	0.01267	0.414
Risk factor	Diabetes	HbA1c	HbA1c_Chen_2021	seq.7145.1	ITIH3	rs56009954	3	52829607	C	T	0	-0.415273	0.0345109	1.1903e-33	144.795	0.0742003	-0.0023	0.0046	0.6758	0.045
Risk factor	Diabetes	HbA1c	HbA1c_Chen_2021	seq.7145.1	ITIH3	rs56238537	3	52500318	C	A	0	-0.3356	0.055758	8.78209e-10	36.2268	0.0277305	-0.0111	0.0089	0.1696	0.017
Risk factor	Diabetes	HbA1c	HbA1c_Chen_2021	seq.7145.1	ITIH3	rs56332721	3	53132556	C	T	0	-0.127518	0.0278144	2.27424e-06	21.0186	0.123415	-0.0005	0.004	0.9903	0.124
Risk factor	Diabetes	HbA1c	HbA1c_Chen_2021	seq.7145.1	ITIH3	rs58412350	3	52950718	C	A	0	0.173558	0.0177719	7.88789e-23	95.3721	0.493564	-0.0044	0.0084	0.6272	NA
Risk factor	Diabetes	HbA1c	HbA1c_Chen_2021	seq.7145.1	ITIH3	rs61734644	3	52384594	G	A	1	-0.393136	0.0872709	3.32212e-06	20.293	0.0111679	-0.0011	0.0134	0.8117	0.003
Risk factor	Diabetes	HbA1c	HbA1c_Chen_2021	seq.7145.1	ITIH3	rs62253734	3	52653645	T	C	0	0.441236	0.0305483	1.36986e-47	208.626	0.0922771	-0.0036	0.0038	0.4213	0.076
Risk factor	Diabetes	HbA1c	HbA1c_Chen_2021	seq.7145.1	ITIH3	rs62254276	3	53185447	T	C	0	-0.17888	0.0299958	1.23445e-09	35.5634	0.106568	0.002	0.0032	0.7633	0.107
Risk factor	Diabetes	HbA1c	HbA1c_Chen_2021	seq.7145.1	ITIH3	rs6807359	3	53179754	C	T	0	0.169184	0.0255872	1.89509e-11	43.7193	0.143006	-0.0038	0.0032	0.1209	0.127
Risk factor	Diabetes	HbA1c	HbA1c_Chen_2021	seq.7145.1	ITIH3	rs699469	3	52342529	G	T	0	-0.191838	0.0271374	7.79501e-13	49.9727	0.12597	0.0109	0.0029	4.434e-05	0.125
Risk factor	Diabetes	HbA1c	HbA1c_Chen_2021	seq.7145.1	ITIH3	rs73087033	3	52986582	G	A	0	-0.242786	0.0482201	2.38981e-07	25.3508	0.0373841	0.0094	0.0082	0.138	0.014
Risk factor	Diabetes	HbA1c	HbA1c_Chen_2021	seq.7145.1	ITIH3	rs74320783	3	52836533	A	G	1	-1.4329	0.0675824	4.5504e-100	449.536	0.0173197	0.0121	0.0127	0.271	0.009
Risk factor	Diabetes	HbA1c	HbA1c_Chen_2021	seq.7145.1	ITIH3	rs74338500	3	52948484	T	C	0	-0.711184	0.083574	8.7243e-18	72.4138	0.0118304	0.0302	0.0169	0.03056	0.001
Risk factor	Diabetes	HbA1c	HbA1c_Chen_2021	seq.7145.1	ITIH3	rs75993167	3	53170182	T	C	0	-0.38951	0.0507932	8.69784e-15	58.8066	0.0332198	0.0043	0.0073	0.6822	0.029
Risk factor	Diabetes	HbA1c	HbA1c_Chen_2021	seq.7145.1	ITIH3	rs76591348	3	52378570	G	A	1	0.407003	0.0815959	3.04987e-07	24.8805	0.0120197	-0.0245	0.0343	0.531	0.008
Risk factor	Diabetes	HbA1c	HbA1c_Chen_2021	seq.7145.1	ITIH3	rs77347777	3	52848207	T	C	0	-0.430919	0.0322104	4.05128e-41	178.978	0.0869771	0.006	0.0036	0.09586	0.116
Risk factor	Diabetes	HbA1c	HbA1c_Chen_2021	seq.7145.1	ITIH3	rs78365485	3	53164526	C	G	0	-0.185722	0.0420961	5.12437e-06	19.4645	0.0502555	0.0118	0.0066	0.1197	0.029
Risk factor	Diabetes	HbA1c	HbA1c_Chen_2021	seq.7145.1	ITIH3	rs78698666	3	53057207	A	T	0	0.400283	0.0644154	2.58117e-10	38.6149	0.0200644	-0.0227	0.0147	0.2411	0.014
Risk factor	Diabetes	HbA1c	HbA1c_Chen_2021	seq.7145.1	ITIH3	rs9838517	3	53144363	C	T	0	-0.228204	0.0194047	3.12768e-32	138.303	0.319421	0.0009	0.0021	0.6877	0.315
Risk factor	Diabetes	HbA1c	HbA1c_Chen_2021	seq.8427.118	RSPO3	rs11154416	6	127861857	A	G	0	-0.0967995	0.0217381	4.23417e-06	19.8291	0.239373	-0.0001	0.0025	0.7383	0.261
Risk factor	Diabetes	HbA1c	HbA1c_Chen_2021	seq.8427.118	RSPO3	rs112711363	6	127260253	G	A	0	-0.283828	0.0375416	2.00978e-14	57.159	0.062441	-0.0167	0.0045	0.0004379	0.059
Risk factor	Diabetes	HbA1c	HbA1c_Chen_2021	seq.8427.118	RSPO3	rs117064273	6	127443357	C	T	0	0.277004	0.0632247	5.89968e-06	19.1955	0.0210656	-0.0362	0.0195	0.05163	0.001
Risk factor	Diabetes	HbA1c	HbA1c_Chen_2021	seq.8427.118	RSPO3	rs12189961	6	126964940	T	C	0	0.269184	0.0364796	7.97245e-14	54.4501	0.0665974	0.0096	0.0053	0.07382	0.042
Risk factor	Diabetes	HbA1c	HbA1c_Chen_2021	seq.8427.118	RSPO3	rs12192273	6	127412715	C	G	0	0.125636	0.0223015	8.82828e-09	31.7366	0.228226	0.0024	0.0022	0.2561	0.211
Risk factor	Diabetes	HbA1c	HbA1c_Chen_2021	seq.8427.118	RSPO3	rs1262554	6	127079341	T	C	0	-0.108985	0.0207192	7.19897e-08	27.6686	0.264595	0.0011	0.0022	0.5933	0.28
Risk factor	Diabetes	HbA1c	HbA1c_Chen_2021	seq.8427.118	RSPO3	rs140076866	6	127010655	A	G	0	-0.383137	0.0784588	5.21654e-07	23.8465	0.0136973	-0.0508	0.0314	0.118	0.005
Risk factor	Diabetes	HbA1c	HbA1c_Chen_2021	seq.8427.118	RSPO3	rs141783576	6	127439897	C	G	0	0.318288	0.030446	7.01023e-26	109.29	0.099471	0.0089	0.0076	0.5064	0.048
Risk factor	Diabetes	HbA1c	HbA1c_Chen_2021	seq.8427.118	RSPO3	rs150971345	6	127825034	A	G	0	-0.369119	0.0844914	6.24893e-06	19.0857	0.0117136	-0.0239	0.0164	0.1244	0.012
Risk factor	Diabetes	HbA1c	HbA1c_Chen_2021	seq.8427.118	RSPO3	rs17755538	6	127458826	C	G	0	0.172537	0.0299454	4.16306e-09	33.1974	0.104289	0.0015	0.0035	0.8031	0.096
Risk factor	Diabetes	HbA1c	HbA1c_Chen_2021	seq.8427.118	RSPO3	rs181604960	6	127681335	G	A	0	0.327217	0.0706816	1.83318e-06	21.4318	0.0170981	0.024	0.0168	0.1459	0.005
Risk factor	Diabetes	HbA1c	HbA1c_Chen_2021	seq.8427.118	RSPO3	rs4897193	6	127208390	A	G	0	-0.13523	0.0187122	2.47188e-13	52.2272	0.467504	-0.0055	0.002	0.01355	0.524
Risk factor	Diabetes	HbA1c	HbA1c_Chen_2021	seq.8427.118	RSPO3	rs608255	6	127828362	C	T	0	0.104204	0.0234059	4.25292e-06	19.8207	0.189496	0.0044	0.0026	0.1736	0.204
Risk factor	Diabetes	HbA1c	HbA1c_Chen_2021	seq.8427.118	RSPO3	rs62437229	6	127367882	A	G	0	0.231553	0.0435572	5.3017e-08	28.2606	0.0467599	0.0187	0.0053	0.0003564	0.045
Risk factor	Diabetes	HbA1c	HbA1c_Chen_2021	seq.8427.118	RSPO3	rs853974	6	127068983	T	C	0	0.107184	0.0209039	1.46835e-07	26.2909	0.266106	-0.002	0.0022	0.3257	0.276
Risk factor	Diabetes	HbA1c	HbA1c_Chen_2021	seq.8427.118	RSPO3	rs9285458	6	127463645	G	A	0	-0.319529	0.0180354	1.55645e-70	313.884	0.443132	-0.0123	0.0018	4.174e-12	0.522
Risk factor	Diabetes	HbA1c	HbA1c_Chen_2021	seq.8427.118	RSPO3	rs9375517	6	127881833	A	G	0	0.138094	0.0280889	4.40933e-07	24.1702	0.125165	-0.0006	0.0034	0.8531	0.111
Risk factor	Diabetes	HbA1c	HbA1c_Chen_2021	seq.8427.118	RSPO3	rs9491693	6	127429240	A	G	0	0.216494	0.0190678	3.54612e-30	128.911	0.364066	0.0112	0.002	3.71e-09	0.272
Risk factor	Lipids	LDL cholesterol	LDL_Graham_2021	seq.10382.1	ANGPTL3	rs10889298	1	62669612	A	G	0	-0.166902	0.029959	1.26631e-08	31.0362	0.102155	-0.00456997	0.00250667	0.0683	0.0847
Risk factor	Lipids	LDL cholesterol	LDL_Graham_2021	seq.10382.1	ANGPTL3	rs10889405	1	63567053	A	G	0	-0.0885528	0.0190806	1.73375e-06	21.5388	0.360707	-0.00485859	0.00152078	0.0014	0.294
Risk factor	Lipids	LDL cholesterol	LDL_Graham_2021	seq.10382.1	ANGPTL3	rs12119857	1	63454731	A	G	0	0.118094	0.0187978	1.66767e-10	39.4677	0.370818	0.00534689	0.00150227	0.000372	0.387
Risk factor	Lipids	LDL cholesterol	LDL_Graham_2021	seq.10382.1	ANGPTL3	rs12129277	1	63211706	C	T	0	-0.180094	0.0342709	7.40073e-08	27.6152	0.0745606	-0.0326218	0.00256657	5.19e-37	0.0834
Risk factor	Lipids	LDL cholesterol	LDL_Graham_2021	seq.10382.1	ANGPTL3	rs12145455	1	62835936	C	T	0	-0.234343	0.0306279	9.94851e-15	58.5423	0.0954451	-0.0217136	0.00248228	2.18e-18	0.0897
Risk factor	Lipids	LDL cholesterol	LDL_Graham_2021	seq.10382.1	ANGPTL3	rs17123527	1	62820526	A	G	0	-0.509943	0.068532	4.99829e-14	55.3677	0.0178605	0.0001005	0.0059978	0.987	0.0147
Risk factor	Lipids	LDL cholesterol	LDL_Graham_2021	seq.10382.1	ANGPTL3	rs186001966	1	63218075	C	T	0	0.54356	0.0830516	2.97782e-11	42.835	0.011907	-0.00569234	0.00666072	0.393	0.0113
Risk factor	Lipids	LDL cholesterol	LDL_Graham_2021	seq.10382.1	ANGPTL3	rs4915827	1	62804719	G	A	0	-0.107141	0.0242321	4.90206e-06	19.5492	0.172557	-0.0047153	0.00194643	0.0154	0.161
Risk factor	Lipids	LDL cholesterol	LDL_Graham_2021	seq.10382.1	ANGPTL3	rs575900117	1	63272720	T	C	0	-1.00137	0.0829449	7.35997e-34	145.75	0.011907	0.0568938	0.0293201	0.0523	0.0012
Risk factor	Lipids	LDL cholesterol	LDL_Graham_2021	seq.10382.1	ANGPTL3	rs60500353	1	62898984	T	C	0	-0.145789	0.0244223	1.18988e-09	35.635	0.16358	-0.0250442	0.00203282	7.08e-35	0.148
Risk factor	Lipids	LDL cholesterol	LDL_Graham_2021	seq.10382.1	ANGPTL3	rs61775882	1	62974656	C	T	0	0.171571	0.0301339	6.21866e-09	32.4173	0.103667	0.0151706	0.00246938	8.07e-10	0.0992
Risk factor	Lipids	LDL cholesterol	LDL_Graham_2021	seq.10382.1	ANGPTL3	rs67537755	1	63117328	A	G	0	0.145674	0.0217353	1.02663e-11	44.9193	0.225288	0.023398	0.00163922	3.18e-46	0.257
Risk factor	Lipids	LDL cholesterol	LDL_Graham_2021	seq.10382.1	ANGPTL3	rs75033759	1	62744363	A	G	0	-0.847707	0.0915663	1.04296e-20	85.7078	0.010017	-0.00287635	0.00672397	0.669	0.0108
Risk factor	Lipids	LDL cholesterol	LDL_Graham_2021	seq.10382.1	ANGPTL3	rs7531579	1	63147040	C	A	0	-0.260007	0.0186876	2.62818e-44	193.581	0.338783	-0.0410394	0.00148136	6.27e-169	0.334
Risk factor	Lipids	LDL cholesterol	LDL_Graham_2021	seq.10382.1	ANGPTL3	rs77269125	1	62750365	T	C	0	0.229908	0.0490446	1.38124e-06	21.9748	0.0348705	0.00428482	0.00373824	0.252	0.0382
Risk factor	Lipids	LDL cholesterol	LDL_Graham_2021	seq.10391.1	ANGPTL3	rs10889298	1	62669612	A	G	0	-0.165474	0.0287346	4.23816e-09	33.1626	0.102275	-0.00456997	0.00250667	0.0683	0.0847
Risk factor	Lipids	LDL cholesterol	LDL_Graham_2021	seq.10391.1	ANGPTL3	rs11208065	1	63402923	A	G	0	0.0941005	0.0205256	2.2749e-06	21.018	0.230521	-0.000735253	0.00162192	0.65	0.254
Risk factor	Lipids	LDL cholesterol	LDL_Graham_2021	seq.10391.1	ANGPTL3	rs11208069	1	63409807	C	T	0	-0.138603	0.0292422	1.0695e-06	22.466	0.0967773	-0.00401321	0.00214366	0.0612	0.119
Risk factor	Lipids	LDL cholesterol	LDL_Graham_2021	seq.10391.1	ANGPTL3	rs12119857	1	63454731	A	G	0	0.128044	0.0180187	5.96524e-13	50.4977	0.3709	0.00534689	0.00150227	0.000372	0.387
Risk factor	Lipids	LDL cholesterol	LDL_Graham_2021	seq.10391.1	ANGPTL3	rs12145475	1	62790778	T	G	0	0.117609	0.0216507	2.78457e-08	29.5078	0.204455	0.0021447	0.00172983	0.215	0.21
Risk factor	Lipids	LDL cholesterol	LDL_Graham_2021	seq.10391.1	ANGPTL3	rs12725797	1	62779555	G	A	0	-0.158606	0.0343913	1.99593e-06	21.2688	0.0690047	-0.00602849	0.0024704	0.0147	0.0961
Risk factor	Lipids	LDL cholesterol	LDL_Graham_2021	seq.10391.1	ANGPTL3	rs12758910	1	62778382	T	G	0	-0.113448	0.0208279	2.56241e-08	29.669	0.228057	-0.00413336	0.00177911	0.0202	0.21
Risk factor	Lipids	LDL cholesterol	LDL_Graham_2021	seq.10391.1	ANGPTL3	rs1330219	1	63494998	T	A	0	-0.0898584	0.0179072	2.61056e-07	25.1804	0.388057	-0.00399347	0.00151571	0.00842	0.313
Risk factor	Lipids	LDL cholesterol	LDL_Graham_2021	seq.10391.1	ANGPTL3	rs144615774	1	63420178	G	C	0	-0.309476	0.0674448	2.23133e-06	21.0551	0.016872	-0.0128845	0.0114042	0.259	0.00477
Risk factor	Lipids	LDL cholesterol	LDL_Graham_2021	seq.10391.1	ANGPTL3	rs1572108	1	63417110	A	G	0	-0.148096	0.0204558	2.24665e-13	52.4148	0.230047	-0.00349565	0.00170986	0.0409	0.207
Risk factor	Lipids	LDL cholesterol	LDL_Graham_2021	seq.10391.1	ANGPTL3	rs17123527	1	62820526	A	G	0	-0.469662	0.06676	9.95727e-13	49.4924	0.0175355	0.0001005	0.0059978	0.987	0.0147
Risk factor	Lipids	LDL cholesterol	LDL_Graham_2021	seq.10391.1	ANGPTL3	rs186001966	1	63218075	C	T	0	0.570856	0.0795338	3.54918e-13	51.5169	0.0119431	-0.00569234	0.00666072	0.393	0.0113
Risk factor	Lipids	LDL cholesterol	LDL_Graham_2021	seq.10391.1	ANGPTL3	rs2803243	1	63369333	T	G	0	0.110799	0.0205874	3.68551e-08	28.9647	0.241706	-0.000185546	0.00177263	0.917	0.197
Risk factor	Lipids	LDL cholesterol	LDL_Graham_2021	seq.10391.1	ANGPTL3	rs4625314	1	62675619	T	C	1	0.0777595	0.0172855	3.4211e-06	20.2369	0.494787	0.00210003	0.00138248	0.129	0.506
Risk factor	Lipids	LDL cholesterol	LDL_Graham_2021	seq.10391.1	ANGPTL3	rs4915827	1	62804719	G	A	0	-0.125864	0.0232189	2.96737e-08	29.3846	0.172986	-0.0047153	0.00194643	0.0154	0.161
Risk factor	Lipids	LDL cholesterol	LDL_Graham_2021	seq.10391.1	ANGPTL3	rs560711205	1	62597547	A	T	0	-0.496973	0.0705767	9.50213e-13	49.5842	0.015545	0.0039183	0.00657387	0.551	0.016
Risk factor	Lipids	LDL cholesterol	LDL_Graham_2021	seq.10391.1	ANGPTL3	rs575900117	1	63272720	T	C	0	-1.00302	0.0793933	6.8948e-37	159.607	0.0119431	0.0568938	0.0293201	0.0523	0.0012
Risk factor	Lipids	LDL cholesterol	LDL_Graham_2021	seq.10391.1	ANGPTL3	rs60500353	1	62898984	T	C	0	-0.183892	0.0233504	1.69928e-15	62.0208	0.163886	-0.0250442	0.00203282	7.08e-35	0.148
Risk factor	Lipids	LDL cholesterol	LDL_Graham_2021	seq.10391.1	ANGPTL3	rs61765938	1	63310444	G	A	0	-0.210468	0.0312008	7.61999e-12	45.5031	0.0841706	-0.0300414	0.00247984	8.88e-34	0.0881
Risk factor	Lipids	LDL cholesterol	LDL_Graham_2021	seq.10391.1	ANGPTL3	rs61775882	1	62974656	C	T	0	0.195104	0.0288728	7.02627e-12	45.662	0.103791	0.0151706	0.00246938	8.07e-10	0.0992
Risk factor	Lipids	LDL cholesterol	LDL_Graham_2021	seq.10391.1	ANGPTL3	rs61775912	1	63010311	G	A	0	-0.285087	0.0601444	1.06837e-06	22.468	0.0218957	-0.0397872	0.00616914	1.12e-10	0.015
Risk factor	Lipids	LDL cholesterol	LDL_Graham_2021	seq.10391.1	ANGPTL3	rs6684315	1	63449846	G	A	0	-0.105487	0.0173707	6.28898e-10	36.8777	0.445213	-0.00480564	0.00142108	0.00072	0.417
Risk factor	Lipids	LDL cholesterol	LDL_Graham_2021	seq.10391.1	ANGPTL3	rs67537755	1	63117328	A	G	0	0.142609	0.0208608	4.06553e-12	46.7339	0.225213	0.023398	0.00163922	3.18e-46	0.257
Risk factor	Lipids	LDL cholesterol	LDL_Graham_2021	seq.10391.1	ANGPTL3	rs72929768	1	62882603	T	C	0	0.104672	0.0221099	1.09977e-06	22.4124	0.185687	0.0158022	0.0018034	1.91e-18	0.194
Risk factor	Lipids	LDL cholesterol	LDL_Graham_2021	seq.10391.1	ANGPTL3	rs74076477	1	62766601	A	G	0	-0.613943	0.0791885	4.48976e-15	60.1079	0.0122275	-0.000336865	0.00586062	0.954	0.0152
Risk factor	Lipids	LDL cholesterol	LDL_Graham_2021	seq.10391.1	ANGPTL3	rs74694018	1	63431093	A	G	0	-0.206584	0.0413952	3.01069e-07	24.9054	0.0465403	-0.0241675	0.00435054	2.78e-08	0.0296
Risk factor	Lipids	LDL cholesterol	LDL_Graham_2021	seq.10391.1	ANGPTL3	rs7517722	1	63213022	G	A	0	0.0946721	0.0180748	8.12531e-08	27.4345	0.372512	0.0192645	0.00144758	2.08e-40	0.408
Risk factor	Lipids	LDL cholesterol	LDL_Graham_2021	seq.10391.1	ANGPTL3	rs7518009	1	62839567	T	C	0	0.0855405	0.0179415	9.31496e-07	22.7314	0.381327	0.0139125	0.00144918	7.97e-22	0.428
Risk factor	Lipids	LDL cholesterol	LDL_Graham_2021	seq.10391.1	ANGPTL3	rs7528706	1	62839551	G	A	0	-0.270572	0.0292037	9.75474e-21	85.84	0.0965877	-0.0222995	0.0025392	1.6e-18	0.0897
Risk factor	Lipids	LDL cholesterol	LDL_Graham_2021	seq.10391.1	ANGPTL3	rs7531579	1	63147040	C	A	0	-0.298746	0.0177739	1.06391e-63	282.513	0.339052	-0.0410394	0.00148136	6.27e-169	0.334
Risk factor	Lipids	LDL cholesterol	LDL_Graham_2021	seq.10391.1	ANGPTL3	rs77269125	1	62750365	T	C	0	0.253549	0.0470343	3.50869e-08	29.0599	0.0348815	0.00428482	0.00373824	0.252	0.0382
Risk factor	Lipids	LDL cholesterol	LDL_Graham_2021	seq.10470.34	TXNDC11	rs11859470	16	11759319	A	T	0	0.277481	0.0621791	4.04839e-06	19.9149	0.0201215	0.0238427	0.00575309	3.41e-05	0.0173
Risk factor	Lipids	LDL cholesterol	LDL_Graham_2021	seq.10527.22	DHX9	rs647347	1	183177218	G	A	0	-0.0814677	0.0184415	4.98948e-06	19.5154	0.407955	0.00479918	0.00141566	0.000699	0.434
Risk factor	Lipids	LDL cholesterol	LDL_Graham_2021	seq.10819.108	FBLN1	rs1040402	22	45846965	A	G	0	-0.145014	0.0228385	1.07979e-10	40.3167	0.190923	-0.00867276	0.00173754	5.99e-07	0.196
Risk factor	Lipids	LDL cholesterol	LDL_Graham_2021	seq.10819.108	FBLN1	rs134818	22	45954770	G	C	0	-0.435253	0.0885939	4.48695e-07	24.1366	0.0104226	-0.0126979	0.0105181	0.227	0.00504
Risk factor	Lipids	LDL cholesterol	LDL_Graham_2021	seq.10819.108	FBLN1	rs142966059	22	45838204	T	C	0	-0.628829	0.0839222	3.36586e-14	56.145	0.0115596	-0.020582	0.00912778	0.0241	0.00649
Risk factor	Lipids	LDL cholesterol	LDL_Graham_2021	seq.10819.108	FBLN1	rs35018770	22	46288100	T	C	0	-0.399267	0.084982	1.31198e-06	22.0736	0.0113701	-0.00694704	0.00634467	0.274	0.0184
Risk factor	Lipids	LDL cholesterol	LDL_Graham_2021	seq.10966.1	AHSG	rs1004589	3	186006307	T	C	0	0.34299	0.0332131	2.66133e-25	106.646	0.0905913	-0.00300397	0.00230736	0.193	0.101
Risk factor	Lipids	LDL cholesterol	LDL_Graham_2021	seq.10966.1	AHSG	rs1009640	3	186735096	C	T	0	-0.147452	0.0238375	3.09107e-10	38.2631	0.205649	0.00471048	0.00188207	0.0123	0.166
Risk factor	Lipids	LDL cholesterol	LDL_Graham_2021	seq.10966.1	AHSG	rs10212404	3	186680644	C	T	0	-0.103874	0.0195505	5.38843e-08	28.2292	0.444077	-0.000459281	0.00141082	0.745	0.483
Risk factor	Lipids	LDL cholesterol	LDL_Graham_2021	seq.10966.1	AHSG	rs1047115	3	186358366	C	A	1	0.13345	0.0284218	1.33082e-06	22.0462	0.133856	0.000169058	0.00209614	0.936	0.127
Risk factor	Lipids	LDL cholesterol	LDL_Graham_2021	seq.10966.1	AHSG	rs10513807	3	186656113	A	G	0	-0.0847469	0.0191597	4.86282e-06	19.5646	0.493387	-0.00085991	0.00140982	0.542	0.519
Risk factor	Lipids	LDL cholesterol	LDL_Graham_2021	seq.10966.1	AHSG	rs10937271	3	186483714	A	G	0	-0.145562	0.0200712	2.04904e-13	52.5956	0.348101	0.00036941	0.00159325	0.817	0.314
Risk factor	Lipids	LDL cholesterol	LDL_Graham_2021	seq.10966.1	AHSG	rs10937280	3	186738033	A	G	0	0.191895	0.0194318	2.66347e-23	97.5217	0.407425	0.0035366	0.00143897	0.014	0.38
Risk factor	Lipids	LDL cholesterol	LDL_Graham_2021	seq.10966.1	AHSG	rs111993713	3	186357416	G	A	0	-0.491027	0.0757094	4.4166e-11	42.0641	0.0162479	-0.00835692	0.00711282	0.24	0.0125
Risk factor	Lipids	LDL cholesterol	LDL_Graham_2021	seq.10966.1	AHSG	rs112096058	3	186128540	A	G	0	-0.394615	0.0472957	3.60403e-17	69.6152	0.0428868	0.00163554	0.00399849	0.683	0.0336
Risk factor	Lipids	LDL cholesterol	LDL_Graham_2021	seq.10966.1	AHSG	rs112115127	3	185958332	T	C	0	0.162031	0.0287096	8.31727e-09	31.8524	0.129511	0.000417924	0.0025786	0.871	0.098
Risk factor	Lipids	LDL cholesterol	LDL_Graham_2021	seq.10966.1	AHSG	rs112158450	3	186385311	G	A	0	-0.580647	0.0963162	8.27188e-10	36.3434	0.0101077	-0.0100091	0.00708561	0.158	0.0101
Risk factor	Lipids	LDL cholesterol	LDL_Graham_2021	seq.10966.1	AHSG	rs112451845	3	185935722	C	T	0	-0.481049	0.0927179	1.06107e-07	26.9185	0.0111468	-0.000180519	0.0065011	0.978	0.0124
Risk factor	Lipids	LDL cholesterol	LDL_Graham_2021	seq.10966.1	AHSG	rs112699112	3	186130238	T	C	0	-0.473305	0.0405676	9.38906e-32	136.121	0.0611185	0.00271765	0.00342621	0.428	0.0443
Risk factor	Lipids	LDL cholesterol	LDL_Graham_2021	seq.10966.1	AHSG	rs113457158	3	186719613	A	G	0	0.398013	0.036313	2.95465e-28	120.135	0.0757604	0.0037213	0.00335481	0.267	0.0487
Risk factor	Lipids	LDL cholesterol	LDL_Graham_2021	seq.10966.1	AHSG	rs113614591	3	186144833	G	A	0	-0.484613	0.0914498	5.81479e-08	28.0818	0.0112413	-0.0170216	0.0110974	0.125	0.00541
Risk factor	Lipids	LDL cholesterol	LDL_Graham_2021	seq.10966.1	AHSG	rs114397899	3	186590900	C	A	0	0.314003	0.0614326	1.5994e-07	26.1258	0.025222	-0.00216687	0.00467912	0.643	0.0245
Risk factor	Lipids	LDL cholesterol	LDL_Graham_2021	seq.10966.1	AHSG	rs114664200	3	186725011	C	G	0	0.472939	0.0858057	1.77648e-08	30.3793	0.0129416	0.0101223	0.00567473	0.0745	0.0159
Risk factor	Lipids	LDL cholesterol	LDL_Graham_2021	seq.10966.1	AHSG	rs114705971	3	186821179	C	T	0	0.430341	0.0955404	3.32987e-06	20.2886	0.0102966	-0.0142917	0.00698552	0.0408	0.0106
Risk factor	Lipids	LDL cholesterol	LDL_Graham_2021	seq.10966.1	AHSG	rs114851860	3	186122451	A	C	0	0.34825	0.076567	2.704e-06	20.6871	0.0163423	0.00511071	0.00581655	0.38	0.0161
Risk factor	Lipids	LDL cholesterol	LDL_Graham_2021	seq.10966.1	AHSG	rs115005232	3	186152136	A	T	0	-0.379723	0.0655967	3.54557e-09	33.5096	0.0215379	-0.0122042	0.00485613	0.012	0.0235
Risk factor	Lipids	LDL cholesterol	LDL_Graham_2021	seq.10966.1	AHSG	rs115052766	3	186178686	G	C	0	-0.426052	0.0713664	1.18682e-09	35.64	0.0188929	-0.00441716	0.00506956	0.384	0.0209
Risk factor	Lipids	LDL cholesterol	LDL_Graham_2021	seq.10966.1	AHSG	rs115069161	3	186076536	G	A	0	-0.447894	0.0705691	1.09859e-10	40.283	0.0187039	0.00530951	0.0059606	0.373	0.0165
Risk factor	Lipids	LDL cholesterol	LDL_Graham_2021	seq.10966.1	AHSG	rs115096635	3	186152230	C	T	0	0.781254	0.095148	1.09737e-16	67.4194	0.0104855	0.00355636	0.00771416	0.645	0.00876
Risk factor	Lipids	LDL cholesterol	LDL_Graham_2021	seq.10966.1	AHSG	rs115263492	3	186172959	T	C	0	-0.490981	0.055333	3.55355e-19	78.7338	0.0316456	-0.00601334	0.00419173	0.151	0.0292
Risk factor	Lipids	LDL cholesterol	LDL_Graham_2021	seq.10966.1	AHSG	rs115480382	3	186158327	T	C	0	-0.404336	0.0863818	1.42878e-06	21.9099	0.0128472	-0.00557296	0.00572012	0.33	0.017
Risk factor	Lipids	LDL cholesterol	LDL_Graham_2021	seq.10966.1	AHSG	rs115828339	3	186088764	A	T	0	0.609866	0.0793164	7.41287e-15	59.1211	0.0148309	0.00427571	0.00665773	0.521	0.0126
Risk factor	Lipids	LDL cholesterol	LDL_Graham_2021	seq.10966.1	AHSG	rs116329575	3	186370473	T	C	0	-0.574935	0.0603069	7.60441e-22	90.8874	0.0267334	-0.00488945	0.0047261	0.301	0.0226
Risk factor	Lipids	LDL cholesterol	LDL_Graham_2021	seq.10966.1	AHSG	rs116721746	3	186495188	T	C	0	0.787114	0.0684131	6.20206e-31	132.372	0.0200265	0.0056944	0.00609458	0.35	0.0139
Risk factor	Lipids	LDL cholesterol	LDL_Graham_2021	seq.10966.1	AHSG	rs11717461	3	186692217	C	G	0	0.173335	0.0362404	8.63827e-07	22.8763	0.0767995	-0.00224528	0.00261796	0.391	0.086
Risk factor	Lipids	LDL cholesterol	LDL_Graham_2021	seq.10966.1	AHSG	rs11718073	3	185842523	C	T	0	-0.13609	0.0196024	1.92587e-12	48.1985	0.430474	-0.000188125	0.0014205	0.895	0.427
Risk factor	Lipids	LDL cholesterol	LDL_Graham_2021	seq.10966.1	AHSG	rs11718392	3	186191478	C	A	0	-0.490267	0.0359339	1.10235e-42	186.147	0.0750992	1.7663e-05	0.00321057	0.996	0.0521
Risk factor	Lipids	LDL cholesterol	LDL_Graham_2021	seq.10966.1	AHSG	rs11719440	3	186660433	G	T	0	0.137755	0.0192761	4.45369e-13	51.0712	0.496977	-0.000809428	0.00146332	0.58	0.494
Risk factor	Lipids	LDL cholesterol	LDL_Graham_2021	seq.10966.1	AHSG	rs11918665	3	186213784	A	G	0	0.657729	0.0252444	5.98911e-150	678.834	0.152371	0.00628903	0.00205276	0.00219	0.134
Risk factor	Lipids	LDL cholesterol	LDL_Graham_2021	seq.10966.1	AHSG	rs11926846	3	186073259	G	C	0	0.1158	0.0234662	4.01253e-07	24.3518	0.217457	0.00199633	0.00196764	0.31	0.196
Risk factor	Lipids	LDL cholesterol	LDL_Graham_2021	seq.10966.1	AHSG	rs12495941	3	186568180	T	G	0	0.100667	0.0210077	8.26007e-07	22.9624	0.312961	0.00160501	0.00149846	0.284	0.339
Risk factor	Lipids	LDL cholesterol	LDL_Graham_2021	seq.10966.1	AHSG	rs13063106	3	186240097	T	C	0	-0.611597	0.0207983	2.29414e-190	864.719	0.25392	-0.00107801	0.00165944	0.516	0.235
Risk factor	Lipids	LDL cholesterol	LDL_Graham_2021	seq.10966.1	AHSG	rs13074002	3	186011603	A	C	0	0.209138	0.0199308	4.64119e-26	110.107	0.379086	-0.000803164	0.00153845	0.602	0.343
Risk factor	Lipids	LDL cholesterol	LDL_Graham_2021	seq.10966.1	AHSG	rs138871952	3	186233002	A	G	0	-0.51889	0.0574151	8.01347e-20	81.6767	0.0293784	-0.00595101	0.00538387	0.269	0.0181
Risk factor	Lipids	LDL cholesterol	LDL_Graham_2021	seq.10966.1	AHSG	rs139797297	3	186525097	C	T	0	-0.337254	0.0675955	3.02998e-07	24.8931	0.0210656	0.00230571	0.00669107	0.73	0.0126
Risk factor	Lipids	LDL cholesterol	LDL_Graham_2021	seq.10966.1	AHSG	rs140430605	3	185999681	G	A	0	-0.329614	0.0694904	1.05131e-06	22.4989	0.0204043	0.00449228	0.00639051	0.482	0.0122
Risk factor	Lipids	LDL cholesterol	LDL_Graham_2021	seq.10966.1	AHSG	rs141512010	3	186350766	A	C	0	-0.443757	0.039574	1.75338e-29	125.739	0.0606461	0.000423813	0.00359585	0.906	0.0615
Risk factor	Lipids	LDL cholesterol	LDL_Graham_2021	seq.10966.1	AHSG	rs141767526	3	186413429	T	C	0	-0.456255	0.0725714	1.6185e-10	39.5261	0.0183261	-0.0119889	0.00850974	0.159	0.00826
Risk factor	Lipids	LDL cholesterol	LDL_Graham_2021	seq.10966.1	AHSG	rs142372113	3	186719876	C	T	0	0.351263	0.0576493	5.53721e-10	37.1259	0.0283393	0.00803351	0.00606229	0.185	0.0149
Risk factor	Lipids	LDL cholesterol	LDL_Graham_2021	seq.10966.1	AHSG	rs1426810	3	186503435	G	A	0	-0.147404	0.0203566	2.22544e-13	52.4334	0.338844	6.483e-05	0.0014557	0.964	0.368
Risk factor	Lipids	LDL cholesterol	LDL_Graham_2021	seq.10966.1	AHSG	rs143530829	3	186287225	G	A	0	-0.496602	0.04973	8.77928e-24	99.7195	0.0386359	-0.00257421	0.00450471	0.568	0.0287
Risk factor	Lipids	LDL cholesterol	LDL_Graham_2021	seq.10966.1	AHSG	rs143950149	3	186290243	A	G	0	-0.543596	0.0622619	1.26442e-18	76.2268	0.0249386	-0.000849553	0.00411077	0.836	0.031
Risk factor	Lipids	LDL cholesterol	LDL_Graham_2021	seq.10966.1	AHSG	rs145173505	3	186567917	T	C	0	0.226769	0.0414718	2.27534e-08	29.8993	0.0580011	0.00122199	0.00271786	0.653	0.0691
Risk factor	Lipids	LDL cholesterol	LDL_Graham_2021	seq.10966.1	AHSG	rs145463976	3	186050296	A	G	0	-0.400275	0.0866676	1.93255e-06	21.3306	0.0125638	-0.00471228	0.00819244	0.565	0.0084
Risk factor	Lipids	LDL cholesterol	LDL_Graham_2021	seq.10966.1	AHSG	rs145972006	3	186220732	T	C	0	0.790887	0.0630554	2.17855e-36	157.32	0.0233327	-0.00260856	0.00749941	0.728	0.0101
Risk factor	Lipids	LDL cholesterol	LDL_Graham_2021	seq.10966.1	AHSG	rs146122658	3	186062265	A	G	0	0.404935	0.0784567	1.2265e-07	26.6385	0.0151143	-0.00332927	0.00559059	0.552	0.0166
Risk factor	Lipids	LDL cholesterol	LDL_Graham_2021	seq.10966.1	AHSG	rs148710008	3	186627693	G	A	0	0.585928	0.0937991	2.09705e-10	39.0204	0.0108634	-0.00808997	0.0193838	0.676	0.00215
Risk factor	Lipids	LDL cholesterol	LDL_Graham_2021	seq.10966.1	AHSG	rs148874900	3	186207493	C	T	0	-0.504099	0.0590102	6.56323e-18	72.9756	0.0273002	0.0032889	0.00656861	0.617	0.0132
Risk factor	Lipids	LDL cholesterol	LDL_Graham_2021	seq.10966.1	AHSG	rs149160336	3	185975930	C	T	0	-0.422387	0.0844796	2.86845e-07	24.9987	0.0130361	-0.00390233	0.00809414	0.63	0.00889
Risk factor	Lipids	LDL cholesterol	LDL_Graham_2021	seq.10966.1	AHSG	rs149342431	3	185895599	G	A	0	0.345865	0.0492757	1.11749e-12	49.266	0.0393916	-0.007152	0.00489094	0.144	0.0254
Risk factor	Lipids	LDL cholesterol	LDL_Graham_2021	seq.10966.1	AHSG	rs149756765	3	185838976	A	G	0	-0.325213	0.064452	2.25794e-07	25.4603	0.0236161	0.00022112	0.00441287	0.96	0.0264
Risk factor	Lipids	LDL cholesterol	LDL_Graham_2021	seq.10966.1	AHSG	rs150042143	3	186370454	T	C	0	-0.264728	0.0590264	3.64726e-06	20.1144	0.0275836	-0.00658115	0.00413156	0.111	0.0293
Risk factor	Lipids	LDL cholesterol	LDL_Graham_2021	seq.10966.1	AHSG	rs1501296	3	186588256	G	A	0	-0.211553	0.0223208	1.29799e-21	89.8295	0.248914	-0.000874649	0.00165083	0.596	0.241
Risk factor	Lipids	LDL cholesterol	LDL_Graham_2021	seq.10966.1	AHSG	rs1530642	3	186235136	A	C	0	0.614501	0.0190283	4.23828e-229	1042.91	0.319101	0.00414948	0.00149857	0.00562	0.319
Risk factor	Lipids	LDL cholesterol	LDL_Graham_2021	seq.10966.1	AHSG	rs1621816	3	186439173	C	T	0	-0.236919	0.0215668	2.24729e-28	120.678	0.268468	0.00297906	0.0015435	0.0536	0.277
Risk factor	Lipids	LDL cholesterol	LDL_Graham_2021	seq.10966.1	AHSG	rs1656932	3	186553070	T	C	0	0.279095	0.0270457	2.87953e-25	106.49	0.149348	0.00254104	0.00191034	0.183	0.156
Risk factor	Lipids	LDL cholesterol	LDL_Graham_2021	seq.10966.1	AHSG	rs16860932	3	186340243	A	G	0	0.964366	0.0323514	1.489e-195	888.582	0.0814283	0.0044929	0.00244867	0.0665	0.0888
Risk factor	Lipids	LDL cholesterol	LDL_Graham_2021	seq.10966.1	AHSG	rs181838485	3	185846508	G	A	0	0.552512	0.0722831	1.05515e-14	58.4265	0.0178538	-0.0044481	0.00914511	0.627	0.00994
Risk factor	Lipids	LDL cholesterol	LDL_Graham_2021	seq.10966.1	AHSG	rs182051	3	186497498	T	G	0	0.238921	0.0228015	5.43388e-26	109.795	0.22577	0.00341092	0.00168583	0.043	0.221
Risk factor	Lipids	LDL cholesterol	LDL_Graham_2021	seq.10966.1	AHSG	rs183318112	3	185966548	G	C	0	-0.355729	0.0773939	2.14984e-06	21.1264	0.0149254	0.005642	0.00691984	0.415	0.0116
Risk factor	Lipids	LDL cholesterol	LDL_Graham_2021	seq.10966.1	AHSG	rs184036273	3	186414259	A	G	0	0.695208	0.0788758	6.04016e-19	77.6859	0.0153977	0.00350022	0.00544934	0.521	0.0169
Risk factor	Lipids	LDL cholesterol	LDL_Graham_2021	seq.10966.1	AHSG	rs187815118	3	186410219	T	C	0	-0.492971	0.0662782	5.1147e-14	55.3224	0.021349	-0.000637849	0.00655117	0.922	0.0132
Risk factor	Lipids	LDL cholesterol	LDL_Graham_2021	seq.10966.1	AHSG	rs189462585	3	186143932	G	C	0	0.866238	0.0845583	6.2785e-25	104.945	0.013225	-0.0059778	0.00912467	0.512	0.00683
Risk factor	Lipids	LDL cholesterol	LDL_Graham_2021	seq.10966.1	AHSG	rs191654586	3	185947876	A	G	0	0.282919	0.0533992	5.84788e-08	28.0708	0.0332515	0.000158296	0.00552657	0.977	0.02
Risk factor	Lipids	LDL cholesterol	LDL_Graham_2021	seq.10966.1	AHSG	rs2017437	3	185984707	C	G	0	-0.169536	0.0195212	1.89852e-18	75.4242	0.376441	-0.000961187	0.00143839	0.504	0.413
Risk factor	Lipids	LDL cholesterol	LDL_Graham_2021	seq.10966.1	AHSG	rs266741	3	186477286	A	G	0	-0.132479	0.0211235	1.78632e-10	39.3335	0.29369	-0.000560239	0.00155151	0.718	0.321
Risk factor	Lipids	LDL cholesterol	LDL_Graham_2021	seq.10966.1	AHSG	rs266743	3	186475791	T	C	0	0.264505	0.0224524	2.45417e-32	138.785	0.250897	0.00160595	0.00168455	0.34	0.234
Risk factor	Lipids	LDL cholesterol	LDL_Graham_2021	seq.10966.1	AHSG	rs266747	3	186472706	A	G	0	0.640085	0.0430818	3.11324e-50	220.743	0.0515776	0.00251012	0.0034775	0.47	0.0454
Risk factor	Lipids	LDL cholesterol	LDL_Graham_2021	seq.10966.1	AHSG	rs266761	3	186462332	G	T	0	0.102826	0.0197024	8.99662e-08	27.2375	0.425562	0.000925382	0.00143205	0.518	0.402
Risk factor	Lipids	LDL cholesterol	LDL_Graham_2021	seq.10966.1	AHSG	rs266771	3	186545338	G	A	0	-0.259327	0.0202791	9.57967e-38	163.53	0.351124	-0.00337804	0.00146828	0.0214	0.37
Risk factor	Lipids	LDL cholesterol	LDL_Graham_2021	seq.10966.1	AHSG	rs28412033	3	186749452	G	A	0	-0.16637	0.0368409	3.15235e-06	20.3934	0.0771774	0.00694616	0.00272436	0.0108	0.0708
Risk factor	Lipids	LDL cholesterol	LDL_Graham_2021	seq.10966.1	AHSG	rs34266471	3	186674789	G	A	0	-0.298985	0.0493822	7.04231e-10	36.6571	0.0397695	0.000392392	0.00372834	0.916	0.0402
Risk factor	Lipids	LDL cholesterol	LDL_Graham_2021	seq.10966.1	AHSG	rs34893283	3	186619590	T	A	0	-0.155042	0.0248963	2.36951e-10	38.7819	0.186378	0.00160014	0.00194096	0.41	0.16
Risk factor	Lipids	LDL cholesterol	LDL_Graham_2021	seq.10966.1	AHSG	rs35454572	3	186092962	T	A	0	-0.186498	0.027653	7.6924e-12	45.4845	0.142358	0.00188699	0.002229	0.397	0.119
Risk factor	Lipids	LDL cholesterol	LDL_Graham_2021	seq.10966.1	AHSG	rs35477316	3	186451584	T	C	0	0.604423	0.0380154	3.19745e-57	252.792	0.0670697	0.00225181	0.00342109	0.51	0.046
Risk factor	Lipids	LDL cholesterol	LDL_Graham_2021	seq.10966.1	AHSG	rs35553010	3	186812230	T	C	0	-0.297405	0.0633653	1.34285e-06	22.0289	0.0247497	-0.00432598	0.00565167	0.444	0.0183
Risk factor	Lipids	LDL cholesterol	LDL_Graham_2021	seq.10966.1	AHSG	rs35909245	3	186223237	T	C	0	-0.132401	0.0210765	1.67203e-10	39.4626	0.304837	0.000304588	0.00165658	0.854	0.253
Risk factor	Lipids	LDL cholesterol	LDL_Graham_2021	seq.10966.1	AHSG	rs36011306	3	186706897	C	T	0	0.163986	0.0274429	1.14668e-09	35.707	0.146042	0.0049279	0.00196007	0.0119	0.161
Risk factor	Lipids	LDL cholesterol	LDL_Graham_2021	seq.10966.1	AHSG	rs36071580	3	186041299	T	C	0	0.198992	0.0233728	8.41418e-18	72.4853	0.211506	0.000436594	0.0017622	0.804	0.208
Risk factor	Lipids	LDL cholesterol	LDL_Graham_2021	seq.10966.1	AHSG	rs375411796	3	186012348	T	C	0	-0.287694	0.0640444	3.52618e-06	20.179	0.0230493	0.00169004	0.00506786	0.739	0.0218
Risk factor	Lipids	LDL cholesterol	LDL_Graham_2021	seq.10966.1	AHSG	rs3774261	3	186571559	A	G	0	-0.170361	0.0199914	7.86044e-18	72.6196	0.369356	0.000118329	0.00143267	0.934	0.38
Risk factor	Lipids	LDL cholesterol	LDL_Graham_2021	seq.10966.1	AHSG	rs3819864	3	186005585	A	G	0	-0.0960879	0.0194216	3.7591e-07	24.4775	0.451351	-0.000175178	0.00146256	0.905	0.429
Risk factor	Lipids	LDL cholesterol	LDL_Graham_2021	seq.10966.1	AHSG	rs3916377	3	186315516	C	T	0	-0.571393	0.0254179	3.26099e-112	505.348	0.162195	-0.00233914	0.00187782	0.213	0.169
Risk factor	Lipids	LDL cholesterol	LDL_Graham_2021	seq.10966.1	AHSG	rs4012249	3	186779864	A	G	0	-0.112031	0.0196616	6.06249e-09	32.4667	0.424051	0.000953469	0.00147498	0.518	0.422
Risk factor	Lipids	LDL cholesterol	LDL_Graham_2021	seq.10966.1	AHSG	rs4615068	3	186089709	T	C	0	0.281435	0.026423	8.61239e-27	113.447	0.160589	0.00169953	0.00187092	0.364	0.178
Risk factor	Lipids	LDL cholesterol	LDL_Graham_2021	seq.10966.1	AHSG	rs4686764	3	186073785	G	A	0	-0.126464	0.020949	7.86216e-10	36.4424	0.318439	0.000175165	0.00164427	0.915	0.312
Risk factor	Lipids	LDL cholesterol	LDL_Graham_2021	seq.10966.1	AHSG	rs4686812	3	186627177	G	C	0	-0.152074	0.0218328	1.63746e-12	48.5167	0.262517	0.000515038	0.00171367	0.764	0.217
Risk factor	Lipids	LDL cholesterol	LDL_Graham_2021	seq.10966.1	AHSG	rs4686819	3	186681207	C	G	0	0.360319	0.0433162	4.46009e-17	69.1948	0.0522388	-0.00547617	0.00286681	0.0561	0.0637
Risk factor	Lipids	LDL cholesterol	LDL_Graham_2021	seq.10966.1	AHSG	rs4686820	3	186681272	G	A	0	-0.188661	0.0279111	6.93043e-12	45.6889	0.136501	0.00169131	0.00206301	0.412	0.134
Risk factor	Lipids	LDL cholesterol	LDL_Graham_2021	seq.10966.1	AHSG	rs4686845	3	186771204	T	G	0	0.186691	0.0221645	1.83523e-17	70.9465	0.250708	0.00165707	0.00159925	0.3	0.268
Risk factor	Lipids	LDL cholesterol	LDL_Graham_2021	seq.10966.1	AHSG	rs4917	3	186337713	T	C	1	1.3326	0.00809875	0	27074.7	0.355942	0.00709529	0.00144475	9.06e-07	0.353
Risk factor	Lipids	LDL cholesterol	LDL_Graham_2021	seq.10966.1	AHSG	rs5030062	3	186454180	C	A	0	-0.192938	0.02016	5.32787e-22	91.5914	0.35358	-0.00173902	0.00142489	0.222	0.372
Risk factor	Lipids	LDL cholesterol	LDL_Graham_2021	seq.10966.1	AHSG	rs5030095	3	186461349	C	G	0	-0.150855	0.0307704	4.72879e-07	24.0355	0.110051	-0.000398059	0.00206227	0.847	0.131
Risk factor	Lipids	LDL cholesterol	LDL_Graham_2021	seq.10966.1	AHSG	rs5030106	3	186451357	C	A	0	0.305512	0.0687212	4.38085e-06	19.764	0.0197431	-0.00441545	0.00443761	0.32	0.0246
Risk factor	Lipids	LDL cholesterol	LDL_Graham_2021	seq.10966.1	AHSG	rs5030115	3	186457332	T	C	0	-0.26808	0.0507571	6.40213e-08	27.8956	0.0375024	-0.00199601	0.0032591	0.54	0.0471
Risk factor	Lipids	LDL cholesterol	LDL_Graham_2021	seq.10966.1	AHSG	rs529885835	3	186596342	A	G	0	0.591466	0.0973155	6.09141e-10	36.9399	0.0101077	-0.00715906	0.0195875	0.715	0.00247
Risk factor	Lipids	LDL cholesterol	LDL_Graham_2021	seq.10966.1	AHSG	rs542848508	3	186346585	A	G	0	0.853194	0.0792255	2.40623e-27	115.975	0.0149254	-0.00624206	0.0614824	0.919	0.000319
Risk factor	Lipids	LDL cholesterol	LDL_Graham_2021	seq.10966.1	AHSG	rs55765035	3	186093251	T	A	0	-0.302262	0.0499279	7.06595e-10	36.6506	0.0393916	-0.00246461	0.0029913	0.41	0.0575
Risk factor	Lipids	LDL cholesterol	LDL_Graham_2021	seq.10966.1	AHSG	rs56365314	3	186468702	T	C	0	-0.430726	0.0300417	6.36888e-47	205.567	0.117325	0.000801666	0.00210554	0.703	0.136
Risk factor	Lipids	LDL cholesterol	LDL_Graham_2021	seq.10966.1	AHSG	rs57056768	3	186558818	A	G	0	-0.308921	0.0357724	2.91751e-18	74.5759	0.0784999	-0.000595048	0.00243503	0.807	0.0887
Risk factor	Lipids	LDL cholesterol	LDL_Graham_2021	seq.10966.1	AHSG	rs57374641	3	185856621	C	A	0	0.248519	0.035016	6.36096e-13	50.3716	0.0830342	0.00330475	0.00253364	0.192	0.0822
Risk factor	Lipids	LDL cholesterol	LDL_Graham_2021	seq.10966.1	AHSG	rs576131953	3	186529920	C	T	0	-0.460983	0.0489666	2.38274e-21	88.6278	0.0416588	-0.00600736	0.00623325	0.335	0.0162
Risk factor	Lipids	LDL cholesterol	LDL_Graham_2021	seq.10966.1	AHSG	rs577312242	3	186314303	C	T	0	0.842515	0.0778089	1.26813e-27	117.246	0.0156811	-0.000115703	0.00848299	0.989	0.00766
Risk factor	Lipids	LDL cholesterol	LDL_Graham_2021	seq.10966.1	AHSG	rs58498691	3	186416052	G	A	0	-0.343036	0.025179	1.44378e-42	185.61	0.170319	-0.00193851	0.00204842	0.344	0.134
Risk factor	Lipids	LDL cholesterol	LDL_Graham_2021	seq.10966.1	AHSG	rs58745082	3	186307114	A	T	0	-0.580708	0.0235559	1.73686e-134	607.738	0.189023	-0.00227945	0.00197572	0.249	0.185
Risk factor	Lipids	LDL cholesterol	LDL_Graham_2021	seq.10966.1	AHSG	rs59123177	3	186391274	A	G	0	-0.295498	0.0203398	4.02288e-48	211.065	0.318251	-0.00178886	0.00146091	0.221	0.34
Risk factor	Lipids	LDL cholesterol	LDL_Graham_2021	seq.10966.1	AHSG	rs60245823	3	186829835	C	G	0	-0.209891	0.0398033	6.70305e-08	27.8067	0.0631022	0.000659758	0.00257368	0.798	0.0925
Risk factor	Lipids	LDL cholesterol	LDL_Graham_2021	seq.10966.1	AHSG	rs62289013	3	185962662	T	C	0	-0.478047	0.0643442	5.44932e-14	55.1979	0.0229548	0.0108259	0.00583425	0.0635	0.0172
Risk factor	Lipids	LDL cholesterol	LDL_Graham_2021	seq.10966.1	AHSG	rs62290691	3	186072015	T	C	0	-0.364095	0.0529113	2.96683e-12	47.3514	0.0326847	-0.00112151	0.00381637	0.769	0.038
Risk factor	Lipids	LDL cholesterol	LDL_Graham_2021	seq.10966.1	AHSG	rs62290726	3	186187501	A	C	0	-0.330956	0.0539127	4.15895e-10	37.6841	0.0328736	0.000264029	0.00538143	0.961	0.0201
Risk factor	Lipids	LDL cholesterol	LDL_Graham_2021	seq.10966.1	AHSG	rs62290743	3	186213514	A	C	0	0.799634	0.0518968	7.21349e-54	237.411	0.0350463	0.000944202	0.00492691	0.848	0.0228
Risk factor	Lipids	LDL cholesterol	LDL_Graham_2021	seq.10966.1	AHSG	rs62290911	3	185840578	T	C	0	-0.157086	0.0297746	6.6075e-08	27.8345	0.121198	-0.00184138	0.00238721	0.44	0.106
Risk factor	Lipids	LDL cholesterol	LDL_Graham_2021	seq.10966.1	AHSG	rs62292569	3	186365222	C	G	0	0.678435	0.0378527	3.89833e-72	321.235	0.0656527	-0.00272742	0.00336559	0.418	0.048
Risk factor	Lipids	LDL cholesterol	LDL_Graham_2021	seq.10966.1	AHSG	rs62292590	3	186683762	T	C	0	0.306429	0.0273972	2.42317e-29	125.097	0.141319	-0.00135462	0.00224304	0.546	0.108
Risk factor	Lipids	LDL cholesterol	LDL_Graham_2021	seq.10966.1	AHSG	rs62294438	3	186489053	A	G	0	0.667665	0.0933583	4.28734e-13	51.146	0.01058	-0.004976	0.0112658	0.659	0.00567
Risk factor	Lipids	LDL cholesterol	LDL_Graham_2021	seq.10966.1	AHSG	rs62294447	3	186504203	A	G	0	0.252309	0.045946	1.99352e-08	30.1557	0.0464765	0.000525579	0.00435133	0.904	0.0281
Risk factor	Lipids	LDL cholesterol	LDL_Graham_2021	seq.10966.1	AHSG	rs6444192	3	186711098	T	G	0	-0.111163	0.019408	5.09038e-09	32.8064	0.47525	-0.0075342	0.00141577	1.03e-07	0.449
Risk factor	Lipids	LDL cholesterol	LDL_Graham_2021	seq.10966.1	AHSG	rs6766574	3	186690614	C	T	0	0.103701	0.0216789	8.61348e-07	22.8819	0.273191	3.21279e-05	0.00158358	0.984	0.272
Risk factor	Lipids	LDL cholesterol	LDL_Graham_2021	seq.10966.1	AHSG	rs6783836	3	186765022	T	C	0	-0.166267	0.0314534	6.2463e-08	27.9433	0.106934	0.000393255	0.00215309	0.855	0.119
Risk factor	Lipids	LDL cholesterol	LDL_Graham_2021	seq.10966.1	AHSG	rs6787344	3	186339841	C	G	0	-0.515132	0.0353762	2.46664e-48	212.038	0.078122	-0.00158804	0.0022157	0.474	0.111
Risk factor	Lipids	LDL cholesterol	LDL_Graham_2021	seq.10966.1	AHSG	rs6789743	3	186195998	C	T	0	-0.215574	0.0203238	1.38282e-26	112.508	0.352447	-0.000579759	0.00145667	0.691	0.344
Risk factor	Lipids	LDL cholesterol	LDL_Graham_2021	seq.10966.1	AHSG	rs6798931	3	185963199	G	T	0	-0.170529	0.0250575	5.03469e-12	46.3149	0.177026	-0.00280632	0.00198289	0.157	0.178
Risk factor	Lipids	LDL cholesterol	LDL_Graham_2021	seq.10966.1	AHSG	rs6802330	3	186088885	T	C	0	-0.112719	0.019346	2.8305e-09	33.9478	0.494143	0.00118432	0.00153707	0.441	0.513
Risk factor	Lipids	LDL cholesterol	LDL_Graham_2021	seq.10966.1	AHSG	rs6804876	3	186280526	C	A	0	0.344901	0.0189247	1.637e-74	332.147	0.417816	0.00105954	0.00142862	0.458	0.411
Risk factor	Lipids	LDL cholesterol	LDL_Graham_2021	seq.10966.1	AHSG	rs6805508	3	185935067	C	T	0	-0.202224	0.0321375	1.56235e-10	39.5951	0.0990931	-0.00489011	0.00261632	0.0616	0.0938
Risk factor	Lipids	LDL cholesterol	LDL_Graham_2021	seq.10966.1	AHSG	rs6809265	3	186181526	A	C	0	0.316839	0.0205751	8.29206e-54	237.134	0.303136	0.00315982	0.0016132	0.0501	0.253
Risk factor	Lipids	LDL cholesterol	LDL_Graham_2021	seq.10966.1	AHSG	rs710443	3	186006566	T	C	1	-0.110734	0.0210261	6.95238e-08	27.736	0.308048	0.00270462	0.00164378	0.0999	0.295
Risk factor	Lipids	LDL cholesterol	LDL_Graham_2021	seq.10966.1	AHSG	rs71322407	3	186315235	C	G	0	-0.468665	0.0391983	3.01073e-33	142.952	0.063669	-0.00311485	0.00328036	0.342	0.0517
Risk factor	Lipids	LDL cholesterol	LDL_Graham_2021	seq.10966.1	AHSG	rs71322419	3	186610796	T	C	0	0.460238	0.0716055	6.48976e-11	41.3116	0.0187039	0.00209911	0.00614539	0.733	0.0151
Risk factor	Lipids	LDL cholesterol	LDL_Graham_2021	seq.10966.1	AHSG	rs73052059	3	185844636	C	T	0	0.282132	0.023748	7.49658e-33	141.14	0.200642	-0.00248365	0.0018446	0.178	0.177
Risk factor	Lipids	LDL cholesterol	LDL_Graham_2021	seq.10966.1	AHSG	rs73183847	3	186204573	A	G	0	-0.409152	0.044403	1.56348e-20	84.9072	0.0497827	0.000477668	0.00320745	0.882	0.0533
Risk factor	Lipids	LDL cholesterol	LDL_Graham_2021	seq.10966.1	AHSG	rs73185669	3	186464057	C	G	0	-0.413339	0.087112	1.04297e-06	22.5142	0.0126582	0.00287923	0.00646517	0.656	0.0166
Risk factor	Lipids	LDL cholesterol	LDL_Graham_2021	seq.10966.1	AHSG	rs73185681	3	186488841	A	G	0	-0.362541	0.0448877	3.32927e-16	65.2318	0.0475156	-0.00334262	0.00328844	0.309	0.0508
Risk factor	Lipids	LDL cholesterol	LDL_Graham_2021	seq.10966.1	AHSG	rs73187705	3	186575430	A	G	0	0.454659	0.0866589	7.7493e-08	27.5261	0.0127527	-0.00257885	0.00492156	0.6	0.0215
Risk factor	Lipids	LDL cholesterol	LDL_Graham_2021	seq.10966.1	AHSG	rs73187748	3	186663197	T	C	0	-0.242322	0.0422637	4.91684e-09	32.8739	0.0514831	-0.00186254	0.00296122	0.529	0.0599
Risk factor	Lipids	LDL cholesterol	LDL_Graham_2021	seq.10966.1	AHSG	rs736341	3	186784789	C	T	0	0.10426	0.0200734	1.02946e-07	26.977	0.346779	0.00213259	0.00157428	0.176	0.338
Risk factor	Lipids	LDL cholesterol	LDL_Graham_2021	seq.10966.1	AHSG	rs745588	3	186230003	C	T	0	-0.378486	0.0235922	3.20738e-58	257.373	0.201681	-0.00126418	0.00183815	0.492	0.206
Risk factor	Lipids	LDL cholesterol	LDL_Graham_2021	seq.10966.1	AHSG	rs74663686	3	186344004	G	A	0	0.917355	0.05063	1.13234e-73	328.291	0.0358965	0.0025202	0.00376126	0.503	0.0365
Risk factor	Lipids	LDL cholesterol	LDL_Graham_2021	seq.10966.1	AHSG	rs74753001	3	186275924	C	T	0	-0.442785	0.0418772	1.97907e-26	111.797	0.0568676	-0.000867887	0.00285465	0.761	0.0643
Risk factor	Lipids	LDL cholesterol	LDL_Graham_2021	seq.10966.1	AHSG	rs74760494	3	185934552	G	C	0	-0.464107	0.0976885	1.01263e-06	22.5709	0.0101077	-0.0011541	0.00649033	0.859	0.0136
Risk factor	Lipids	LDL cholesterol	LDL_Graham_2021	seq.10966.1	AHSG	rs74938863	3	186040920	C	T	0	0.292328	0.0515453	7.08659e-09	32.1635	0.03703	0.00444338	0.00493419	0.368	0.0218
Risk factor	Lipids	LDL cholesterol	LDL_Graham_2021	seq.10966.1	AHSG	rs74983003	3	186319120	A	T	0	-0.487079	0.0751493	4.54123e-11	42.0096	0.0167202	0.00383357	0.00494457	0.438	0.0204
Risk factor	Lipids	LDL cholesterol	LDL_Graham_2021	seq.10966.1	AHSG	rs75037197	3	185959904	T	C	0	-0.408092	0.0664641	4.12513e-10	37.7	0.0218213	0.00298811	0.00529292	0.572	0.0199
Risk factor	Lipids	LDL cholesterol	LDL_Graham_2021	seq.10966.1	AHSG	rs759602	3	186708804	A	G	0	0.131581	0.0232394	7.48185e-09	32.058	0.226431	0.0048149	0.00173887	0.00562	0.216
Risk factor	Lipids	LDL cholesterol	LDL_Graham_2021	seq.10966.1	AHSG	rs760397978	3	186831735	G	C	0	0.630397	0.0965062	3.24071e-11	42.6695	0.0102022	-0.0276014	0.0232447	0.235	0.00219
Risk factor	Lipids	LDL cholesterol	LDL_Graham_2021	seq.10966.1	AHSG	rs7610437	3	186134284	G	A	0	-0.360006	0.0256352	4.22636e-45	197.218	0.166068	-0.00162417	0.00175171	0.354	0.197
Risk factor	Lipids	LDL cholesterol	LDL_Graham_2021	seq.10966.1	AHSG	rs7618021	3	186083611	T	C	0	-0.159907	0.0219889	1.7688e-13	52.8844	0.266862	0.000986221	0.00158225	0.533	0.289
Risk factor	Lipids	LDL cholesterol	LDL_Graham_2021	seq.10966.1	AHSG	rs7628649	3	186585381	T	C	0	-0.293106	0.0328023	2.02612e-19	79.8437	0.0917249	-0.000392101	0.00232177	0.866	0.108
Risk factor	Lipids	LDL cholesterol	LDL_Graham_2021	seq.10966.1	AHSG	rs76338655	3	186323523	A	G	0	-0.528868	0.0789333	1.04075e-11	44.8925	0.0154922	0.00885241	0.0076065	0.245	0.00993
Risk factor	Lipids	LDL cholesterol	LDL_Graham_2021	seq.10966.1	AHSG	rs7642903	3	186212977	T	C	0	-0.436423	0.0193134	2.32433e-113	510.62	0.368033	-0.00216467	0.00145377	0.136	0.351
Risk factor	Lipids	LDL cholesterol	LDL_Graham_2021	seq.10966.1	AHSG	rs7645946	3	186602633	G	A	0	-0.107571	0.0217311	3.70887e-07	24.5034	0.279048	-0.00224213	0.00257935	0.385	0.234
Risk factor	Lipids	LDL cholesterol	LDL_Graham_2021	seq.10966.1	AHSG	rs7651909	3	186191269	T	C	0	-0.141519	0.0213698	1.76727e-11	43.856	0.29898	-0.00037705	0.00148403	0.799	0.353
Risk factor	Lipids	LDL cholesterol	LDL_Graham_2021	seq.10966.1	AHSG	rs7653389	3	186806061	A	G	0	0.133588	0.0194422	3.18693e-12	47.2111	0.462025	0.000438735	0.00140707	0.755	0.422
Risk factor	Lipids	LDL cholesterol	LDL_Graham_2021	seq.10966.1	AHSG	rs77021071	3	186056363	A	G	0	-0.247162	0.0366426	7.64034e-12	45.4978	0.0762328	-0.000631235	0.00342418	0.854	0.0491
Risk factor	Lipids	LDL cholesterol	LDL_Graham_2021	seq.10966.1	AHSG	rs77188638	3	186411204	A	G	0	-0.337608	0.0507613	1.4566e-11	44.2344	0.0379747	-0.00204487	0.00388891	0.599	0.0338
Risk factor	Lipids	LDL cholesterol	LDL_Graham_2021	seq.10966.1	AHSG	rs77275504	3	186040851	T	C	0	0.423042	0.0489833	2.89925e-18	74.5883	0.0392972	0.00491905	0.00412561	0.233	0.0322
Risk factor	Lipids	LDL cholesterol	LDL_Graham_2021	seq.10966.1	AHSG	rs77625009	3	186473877	G	T	0	-0.225092	0.0349385	5.87528e-11	41.5061	0.0844512	-0.00127624	0.00233384	0.584	0.0962
Risk factor	Lipids	LDL cholesterol	LDL_Graham_2021	seq.10966.1	AHSG	rs77890843	3	186747832	G	C	0	-0.143227	0.0249702	4.8493e-09	32.9007	0.184961	-0.0059972	0.00187241	0.00136	0.177
Risk factor	Lipids	LDL cholesterol	LDL_Graham_2021	seq.10966.1	AHSG	rs78410718	3	186129092	C	A	0	0.302996	0.0622554	5.66573e-07	23.6875	0.0246552	0.00127967	0.00518062	0.805	0.0202
Risk factor	Lipids	LDL cholesterol	LDL_Graham_2021	seq.10966.1	AHSG	rs78639954	3	186147413	G	T	0	-0.414594	0.0731015	7.07828e-09	32.1657	0.0176648	-0.00471856	0.00488214	0.334	0.022
Risk factor	Lipids	LDL cholesterol	LDL_Graham_2021	seq.10966.1	AHSG	rs78834853	3	186180706	G	A	0	0.35795	0.0629772	6.5866e-09	32.3056	0.0241829	0.0107507	0.0059242	0.0696	0.0217
Risk factor	Lipids	LDL cholesterol	LDL_Graham_2021	seq.10966.1	AHSG	rs78954048	3	186383709	G	A	0	-0.330642	0.0512362	5.47242e-11	41.6449	0.0369356	0.00414761	0.00460041	0.367	0.0252
Risk factor	Lipids	LDL cholesterol	LDL_Graham_2021	seq.10966.1	AHSG	rs78963288	3	186048008	G	A	0	-0.251843	0.0371425	5.98996e-12	45.9746	0.0704704	-0.000631404	0.00362257	0.862	0.0456
Risk factor	Lipids	LDL cholesterol	LDL_Graham_2021	seq.10966.1	AHSG	rs79635827	3	186006487	T	G	0	-0.348271	0.0752651	1.8527e-06	21.4115	0.0167202	-0.00143891	0.00546948	0.792	0.0169
Risk factor	Lipids	LDL cholesterol	LDL_Graham_2021	seq.10966.1	AHSG	rs79694221	3	186191714	T	G	0	-0.389069	0.0772345	2.35822e-07	25.3764	0.0159645	-0.00484867	0.00440481	0.271	0.0273
Risk factor	Lipids	LDL cholesterol	LDL_Graham_2021	seq.10966.1	AHSG	rs79828486	3	186241455	C	A	0	0.524766	0.0937847	1.10036e-08	31.3089	0.0108634	0.00656129	0.00634673	0.301	0.0198
Risk factor	Lipids	LDL cholesterol	LDL_Graham_2021	seq.10966.1	AHSG	rs822393	3	186566326	T	C	0	-0.124255	0.0212016	2.3054e-09	34.3471	0.298413	-0.00131486	0.00162071	0.417	0.255
Risk factor	Lipids	LDL cholesterol	LDL_Graham_2021	seq.10966.1	AHSG	rs9799068	3	186676455	A	C	0	-0.143746	0.0293883	5.00947e-07	23.9245	0.124221	-0.000395645	0.00227077	0.862	0.108
Risk factor	Lipids	LDL cholesterol	LDL_Graham_2021	seq.10966.1	AHSG	rs9815791	3	186009867	T	A	0	-0.242984	0.0304932	8.03286e-16	63.4964	0.112696	-0.00139528	0.00218239	0.523	0.135
Risk factor	Lipids	LDL cholesterol	LDL_Graham_2021	seq.10966.1	AHSG	rs9819878	3	186485887	C	T	0	0.137769	0.0220408	2.04393e-10	39.0704	0.256471	0.000111879	0.00164658	0.946	0.25
Risk factor	Lipids	LDL cholesterol	LDL_Graham_2021	seq.10966.1	AHSG	rs9851706	3	186416602	T	C	0	0.313361	0.0199361	5.66888e-56	247.064	0.350746	0.00135087	0.00176364	0.444	0.331
Risk factor	Lipids	LDL cholesterol	LDL_Graham_2021	seq.10966.1	AHSG	rs9853620	3	186346666	C	G	0	0.403621	0.0251975	4.76125e-58	256.586	0.170225	0.00114649	0.00178672	0.521	0.215
Risk factor	Lipids	LDL cholesterol	LDL_Graham_2021	seq.10966.1	AHSG	rs9856103	3	186116011	G	A	0	0.33862	0.0192547	1.56698e-69	309.28	0.398262	0.000677911	0.00146892	0.644	0.356
Risk factor	Lipids	LDL cholesterol	LDL_Graham_2021	seq.10966.1	AHSG	rs9859377	3	186267978	C	T	0	-0.415103	0.043637	9.29435e-22	90.4903	0.0498772	-0.00334786	0.00300517	0.265	0.0563
Risk factor	Lipids	LDL cholesterol	LDL_Graham_2021	seq.10966.1	AHSG	rs9869584	3	186103090	A	G	0	0.164283	0.0272342	8.08554e-10	36.3878	0.146514	-0.00151972	0.00204818	0.458	0.144
Risk factor	Lipids	LDL cholesterol	LDL_Graham_2021	seq.10966.1	AHSG	rs9882205	3	186570398	A	G	0	-0.145073	0.0219532	1.94399e-11	43.6694	0.276875	-0.000817065	0.00158706	0.607	0.282
Risk factor	Lipids	LDL cholesterol	LDL_Graham_2021	seq.11318.20	APOA5	rs1056136	11	117120998	G	T	0	-0.133369	0.0251567	5.74181e-08	28.1062	0.161312	0.000977895	0.00181974	0.591	0.178
Risk factor	Lipids	LDL cholesterol	LDL_Graham_2021	seq.11318.20	APOA5	rs116995028	11	116999072	T	C	0	-0.372116	0.0793926	1.38595e-06	21.9683	0.0135135	0.0317472	0.00666639	1.91e-06	0.0118
Risk factor	Lipids	LDL cholesterol	LDL_Graham_2021	seq.11318.20	APOA5	rs1729408	11	116674818	G	A	0	0.10327	0.0197122	8.07737e-08	27.4459	0.3402	-0.0178304	0.00149819	1.17e-32	0.338
Risk factor	Lipids	LDL cholesterol	LDL_Graham_2021	seq.11318.20	APOA5	rs180349	11	116611827	A	T	0	-0.105837	0.0216067	4.83244e-07	23.9938	0.243054	0.00718431	0.00153524	2.87e-06	0.281
Risk factor	Lipids	LDL cholesterol	LDL_Graham_2021	seq.11318.20	APOA5	rs4310650	11	116998879	T	C	0	-0.354855	0.0445055	7.72561e-16	63.5733	0.045549	0.0428789	0.00440018	1.94e-22	0.0292
Risk factor	Lipids	LDL cholesterol	LDL_Graham_2021	seq.11318.20	APOA5	rs4938313	11	116671005	A	G	0	-0.204216	0.0275379	6.04391e-14	54.9943	0.130221	0.0310219	0.00217192	2.79e-46	0.119
Risk factor	Lipids	LDL cholesterol	LDL_Graham_2021	seq.11318.20	APOA5	rs516226	11	116519655	T	C	0	-0.12053	0.0235346	1.51641e-07	26.2287	0.194103	0.0127115	0.00177853	8.86e-13	0.195
Risk factor	Lipids	LDL cholesterol	LDL_Graham_2021	seq.11318.20	APOA5	rs55776558	11	116527521	C	T	0	-0.23952	0.0444977	3.66782e-08	28.974	0.045171	0.0427153	0.00337972	1.29e-36	0.0457
Risk factor	Lipids	LDL cholesterol	LDL_Graham_2021	seq.11318.20	APOA5	rs613808	11	116710968	A	G	0	-0.111383	0.0204011	2.38528e-08	29.8079	0.284162	0.0161553	0.00154213	1.11e-25	0.296
Risk factor	Lipids	LDL cholesterol	LDL_Graham_2021	seq.11318.20	APOA5	rs61906115	11	116558245	A	T	0	-0.118402	0.0209486	7.92845e-09	31.9454	0.264978	0.0108884	0.00164088	3.23e-11	0.236
Risk factor	Lipids	LDL cholesterol	LDL_Graham_2021	seq.11318.20	APOA5	rs75542613	11	116679155	A	G	0	0.160009	0.0334785	8.78853e-07	22.8432	0.0818371	-0.0327797	0.00280368	1.41e-31	0.0673
Risk factor	Lipids	LDL cholesterol	LDL_Graham_2021	seq.11318.20	APOA5	rs77082266	11	116642297	A	C	0	-0.406458	0.0914552	4.40811e-06	19.7522	0.0101115	0.0704718	0.00909941	9.58e-15	0.00635
Risk factor	Lipids	LDL cholesterol	LDL_Graham_2021	seq.11318.20	APOA5	rs964184	11	116648917	G	C	0	-0.387824	0.0278161	1.74914e-44	194.391	0.119637	0.0552411	0.00201933	9.12e-165	0.135
Risk factor	Lipids	LDL cholesterol	LDL_Graham_2021	seq.11448.34	GALK1	rs4485425	17	73767437	A	G	0	0.136529	0.0212682	6.8408e-11	41.2086	0.270176	-0.0177272	0.00154792	2.29e-30	0.286
Risk factor	Lipids	LDL cholesterol	LDL_Graham_2021	seq.11493.169	DYNLL2	rs2877858	17	56173203	A	G	0	-0.148332	0.0204309	1.93289e-13	52.7102	0.307859	0.00337181	0.00151417	0.026	0.32
Risk factor	Lipids	LDL cholesterol	LDL_Graham_2021	seq.11493.169	DYNLL2	rs7220432	17	56147344	G	A	0	-0.316703	0.0452408	1.2763e-12	49.0054	0.0482713	0.0107936	0.00360835	0.00278	0.0416
Risk factor	Lipids	LDL cholesterol	LDL_Graham_2021	seq.11629.36	TRAF4	rs6505081	17	26737888	C	T	0	0.111777	0.0194856	4.83579e-09	32.9062	0.389666	-0.010719	0.00141614	3.76e-14	0.412
Risk factor	Lipids	LDL cholesterol	LDL_Graham_2021	seq.11830.48	PTPN11	rs77415361	12	112518098	C	A	0	0.121585	0.0283266	8.84337e-06	18.4235	0.112175	0.0230606	0.00308712	8.02e-14	0.0804
Risk factor	Lipids	LDL cholesterol	LDL_Graham_2021	seq.12446.49	GSTA1	rs10807452	6	52599135	T	C	0	0.202892	0.0199451	1.31502e-24	103.48	0.347346	-0.00280475	0.00157099	0.0742	0.313
Risk factor	Lipids	LDL cholesterol	LDL_Graham_2021	seq.12446.49	GSTA1	rs111461400	6	52477669	A	G	0	-0.273902	0.0488398	1.02237e-08	31.4516	0.0409975	0.00328983	0.00428466	0.443	0.0287
Risk factor	Lipids	LDL cholesterol	LDL_Graham_2021	seq.12446.49	GSTA1	rs115574009	6	52692837	A	T	0	-0.4041	0.0600674	8.63353e-12	45.2585	0.0257888	0.00929445	0.00551536	0.092	0.0209
Risk factor	Lipids	LDL cholesterol	LDL_Graham_2021	seq.12446.49	GSTA1	rs116328478	6	52661566	T	C	0	-0.361956	0.0607914	1.30781e-09	35.4509	0.0257888	-0.00176854	0.00443783	0.69	0.029
Risk factor	Lipids	LDL cholesterol	LDL_Graham_2021	seq.12446.49	GSTA1	rs116788691	6	52676962	A	G	0	-0.330851	0.0600311	1.7807e-08	30.3747	0.0260722	0.0046681	0.00461282	0.312	0.0278
Risk factor	Lipids	LDL cholesterol	LDL_Graham_2021	seq.12446.49	GSTA1	rs11754704	6	52595703	G	A	0	0.167754	0.0289371	3.37167e-09	33.6075	0.123465	0.000649619	0.00258983	0.802	0.128
Risk factor	Lipids	LDL cholesterol	LDL_Graham_2021	seq.12446.49	GSTA1	rs11961374	6	52773388	G	C	0	-0.344918	0.0629429	2.12837e-08	30.0288	0.0231438	-0.00348302	0.00687485	0.612	0.0134
Risk factor	Lipids	LDL cholesterol	LDL_Graham_2021	seq.12446.49	GSTA1	rs11970311	6	52666448	C	G	0	-0.507002	0.0471239	2.69001e-27	115.754	0.0417533	0.010523	0.00343696	0.0022	0.0426
Risk factor	Lipids	LDL cholesterol	LDL_Graham_2021	seq.12446.49	GSTA1	rs12210915	6	52734709	T	C	0	0.226105	0.0263035	4.12698e-18	73.8913	0.152088	-0.00840241	0.00231552	0.000285	0.139
Risk factor	Lipids	LDL cholesterol	LDL_Graham_2021	seq.12446.49	GSTA1	rs147223879	6	52778371	G	C	0	0.309494	0.0596061	1.03844e-07	26.9602	0.02645	-0.0115491	0.00590817	0.0506	0.0162
Risk factor	Lipids	LDL cholesterol	LDL_Graham_2021	seq.12446.49	GSTA1	rs182592406	6	52613399	T	A	0	-0.384698	0.0539131	4.8211e-13	50.9156	0.03174	0.0111827	0.00511131	0.0287	0.023
Risk factor	Lipids	LDL cholesterol	LDL_Graham_2021	seq.12446.49	GSTA1	rs2268722	6	52405415	G	A	0	0.128094	0.022367	5.11354e-09	32.7976	0.24334	0.00796835	0.00164634	1.3e-06	0.234
Risk factor	Lipids	LDL cholesterol	LDL_Graham_2021	seq.12446.49	GSTA1	rs2397102	6	52582029	G	A	0	-0.119759	0.02072	3.73782e-09	33.4069	0.309938	0.00200238	0.00155473	0.198	0.286
Risk factor	Lipids	LDL cholesterol	LDL_Graham_2021	seq.12446.49	GSTA1	rs2748995	6	52599904	T	G	0	-0.20842	0.0241248	2.82934e-18	74.6365	0.191196	0.0032922	0.00188851	0.0813	0.205
Risk factor	Lipids	LDL cholesterol	LDL_Graham_2021	seq.12446.49	GSTA1	rs35928674	6	52813089	T	A	0	-0.335521	0.0581147	3.88375e-09	33.3325	0.027867	0.00645011	0.00516645	0.212	0.0226
Risk factor	Lipids	LDL cholesterol	LDL_Graham_2021	seq.12446.49	GSTA1	rs4538706	6	52694305	T	C	0	-0.538237	0.0178938	4.48906e-199	904.778	0.385131	0.00962478	0.00141422	1.01e-11	0.423
Risk factor	Lipids	LDL cholesterol	LDL_Graham_2021	seq.12446.49	GSTA1	rs593808	6	52812817	C	T	0	0.0995983	0.0189509	7.37724e-08	27.6213	0.464481	-0.000958775	0.00214394	0.655	0.43
Risk factor	Lipids	LDL cholesterol	LDL_Graham_2021	seq.12446.49	GSTA1	rs62405959	6	52608060	T	C	0	-0.371038	0.0280996	4.13852e-40	174.356	0.126299	0.00457101	0.0022161	0.0391	0.125
Risk factor	Lipids	LDL cholesterol	LDL_Graham_2021	seq.12446.49	GSTA1	rs62412924	6	52754792	C	T	0	-0.137378	0.0249338	1.79713e-08	30.3569	0.180333	0.00597315	0.0023661	0.0116	0.135
Risk factor	Lipids	LDL cholesterol	LDL_Graham_2021	seq.12446.49	GSTA1	rs71555513	6	52619450	T	A	0	0.271151	0.0517809	8.18224e-08	27.421	0.0349518	-0.0148081	0.00593059	0.0125	0.0243
Risk factor	Lipids	LDL cholesterol	LDL_Graham_2021	seq.12446.49	GSTA1	rs72934249	6	52616633	T	C	0	-0.376825	0.0391476	3.11256e-22	92.6551	0.0640469	0.00933484	0.00314176	0.00297	0.0606
Risk factor	Lipids	LDL cholesterol	LDL_Graham_2021	seq.12446.49	GSTA1	rs72940404	6	52746642	A	G	0	-0.188639	0.0297652	1.1671e-10	40.1648	0.115908	0.00506006	0.00226493	0.0255	0.137
Risk factor	Lipids	LDL cholesterol	LDL_Graham_2021	seq.12446.49	GSTA1	rs7773234	6	52595899	T	C	0	-0.378107	0.0623057	6.45239e-10	36.8276	0.0236161	0.00226988	0.0035132	0.518	0.0505
Risk factor	Lipids	LDL cholesterol	LDL_Graham_2021	seq.12446.49	GSTA1	rs9370155	6	52698247	C	G	0	0.246	0.0272503	8.78805e-20	81.4944	0.139618	-0.00826147	0.00244801	0.000739	0.119
Risk factor	Lipids	LDL cholesterol	LDL_Graham_2021	seq.12675.14	DARS1	rs2874834	2	136485280	G	A	0	0.17489	0.0292557	1.1296e-09	35.7362	0.117692	0.0164797	0.00177698	1.79e-20	0.206
Risk factor	Lipids	LDL cholesterol	LDL_Graham_2021	seq.13102.1	FAM3D	rs111472053	3	58598779	T	A	0	-0.388898	0.0738387	6.9389e-08	27.7398	0.0165313	0.0116568	0.00453696	0.0102	0.0253
Risk factor	Lipids	LDL cholesterol	LDL_Graham_2021	seq.13102.1	FAM3D	rs11714507	3	58653460	T	C	0	0.106534	0.0186197	5.27707e-09	32.7364	0.497261	-0.00107304	0.00141708	0.449	0.456
Risk factor	Lipids	LDL cholesterol	LDL_Graham_2021	seq.13102.1	FAM3D	rs1596505	3	58683504	T	C	0	-0.257068	0.0511309	2.4827e-07	25.2772	0.035802	0.00719277	0.00376659	0.0562	0.0383
Risk factor	Lipids	LDL cholesterol	LDL_Graham_2021	seq.13102.1	FAM3D	rs17516369	3	58653302	T	G	0	-0.441747	0.0359197	4.6318e-35	151.245	0.0713206	0.0113627	0.00237453	1.71e-06	0.0921
Risk factor	Lipids	LDL cholesterol	LDL_Graham_2021	seq.13102.1	FAM3D	rs190963686	3	58609051	G	C	0	-0.436892	0.092963	1.30315e-06	22.0866	0.0102966	0.00246942	0.0103666	0.812	0.005
Risk factor	Lipids	LDL cholesterol	LDL_Graham_2021	seq.13102.1	FAM3D	rs4681692	3	58569590	C	A	0	-0.118013	0.0257601	2.31122e-06	20.9877	0.15615	0.000736175	0.00192013	0.701	0.16
Risk factor	Lipids	LDL cholesterol	LDL_Graham_2021	seq.13102.1	FAM3D	rs77992606	3	58672510	A	G	0	-0.416264	0.0649099	7.13648e-11	41.1259	0.0217268	0.0114894	0.00457964	0.0121	0.0243
Risk factor	Lipids	LDL cholesterol	LDL_Graham_2021	seq.13125.45	VTN	rs10454088	17	26750880	A	G	0	-0.398592	0.0358398	4.93052e-29	123.688	0.0746311	-0.00566675	0.00284683	0.0465	0.0692
Risk factor	Lipids	LDL cholesterol	LDL_Graham_2021	seq.13125.45	VTN	rs11080046	17	26293563	G	A	0	0.628474	0.0408889	1.29516e-53	236.246	0.0546727	0.00675491	0.00288936	0.0194	0.0659
Risk factor	Lipids	LDL cholesterol	LDL_Graham_2021	seq.13125.45	VTN	rs111306228	17	26752420	A	C	0	-0.547135	0.0637363	4.56739e-18	73.6911	0.023742	-0.023084	0.00490021	2.47e-06	0.022
Risk factor	Lipids	LDL cholesterol	LDL_Graham_2021	seq.13125.45	VTN	rs111510869	17	26682611	T	C	0	-0.71598	0.0638323	1.6905e-29	125.812	0.0227015	-0.00359346	0.00413277	0.385	0.0294
Risk factor	Lipids	LDL cholesterol	LDL_Graham_2021	seq.13125.45	VTN	rs112981691	17	26611171	A	T	0	-0.741748	0.0674046	1.81941e-28	121.097	0.0204313	-0.0109586	0.00747899	0.143	0.01
Risk factor	Lipids	LDL cholesterol	LDL_Graham_2021	seq.13125.45	VTN	rs113954333	17	26578159	C	T	0	-0.693019	0.0308846	8.19765e-112	503.508	0.0963867	-0.00829052	0.00287335	0.00391	0.0741
Risk factor	Lipids	LDL cholesterol	LDL_Graham_2021	seq.13125.45	VTN	rs116963549	17	26624015	G	A	0	0.625824	0.0479115	2.71117e-39	170.618	0.0403897	0.00931683	0.00370982	0.012	0.0407
Risk factor	Lipids	LDL cholesterol	LDL_Graham_2021	seq.13125.45	VTN	rs117121804	17	26658679	T	C	0	0.678294	0.0715891	1.33608e-21	89.7723	0.0177828	0.0127157	0.00623028	0.0413	0.0141
Risk factor	Lipids	LDL cholesterol	LDL_Graham_2021	seq.13125.45	VTN	rs117173644	17	26716991	A	G	0	0.67163	0.0722771	7.54016e-21	86.3493	0.0174991	0.0183434	0.00588334	0.00182	0.016
Risk factor	Lipids	LDL cholesterol	LDL_Graham_2021	seq.13125.45	VTN	rs117288663	17	26749941	A	G	0	0.513031	0.0242312	8.59212e-100	448.268	0.176977	0.00780721	0.00199744	9.28e-05	0.144
Risk factor	Lipids	LDL cholesterol	LDL_Graham_2021	seq.13125.45	VTN	rs117298317	17	26317085	A	T	0	0.65492	0.0752854	1.6717e-18	75.6754	0.016364	0.0139529	0.00638962	0.029	0.0126
Risk factor	Lipids	LDL cholesterol	LDL_Graham_2021	seq.13125.45	VTN	rs117299850	17	26230156	T	C	0	0.615075	0.0613847	6.22483e-24	100.4	0.024877	0.0139498	0.00524731	0.00785	0.0193
Risk factor	Lipids	LDL cholesterol	LDL_Graham_2021	seq.13125.45	VTN	rs117340351	17	27121140	C	A	0	-0.449745	0.0675041	1.34619e-11	44.3887	0.0207151	-0.00587495	0.00471241	0.213	0.0235
Risk factor	Lipids	LDL cholesterol	LDL_Graham_2021	seq.13125.45	VTN	rs117397871	17	26722359	C	G	0	0.678633	0.0519974	3.12414e-39	170.336	0.0349035	0.0105499	0.00575743	0.0669	0.0167
Risk factor	Lipids	LDL cholesterol	LDL_Graham_2021	seq.13125.45	VTN	rs117401661	17	26854159	T	A	0	0.456727	0.0915166	3.00888e-07	24.9066	0.0111616	-0.0144093	0.00674491	0.0327	0.0111
Risk factor	Lipids	LDL cholesterol	LDL_Graham_2021	seq.13125.45	VTN	rs117451747	17	26722890	G	A	0	0.697974	0.0565126	2.41244e-35	152.541	0.0298903	0.00405395	0.00419749	0.334	0.0289
Risk factor	Lipids	LDL cholesterol	LDL_Graham_2021	seq.13125.45	VTN	rs117655028	17	26643574	A	C	0	-0.445256	0.0623559	4.6476e-13	50.9876	0.0243095	-0.00695196	0.00422831	0.1	0.0282
Risk factor	Lipids	LDL cholesterol	LDL_Graham_2021	seq.13125.45	VTN	rs117860970	17	26803904	A	G	0	-0.442415	0.093735	1.1801e-06	22.277	0.0104994	-0.00130146	0.00610391	0.831	0.0142
Risk factor	Lipids	LDL cholesterol	LDL_Graham_2021	seq.13125.45	VTN	rs117983797	17	26900382	T	C	0	-0.36086	0.0459283	1.96675e-15	61.7329	0.0454975	-0.00237907	0.00340069	0.484	0.0448
Risk factor	Lipids	LDL cholesterol	LDL_Graham_2021	seq.13125.45	VTN	rs118061077	17	26491911	G	A	0	0.667437	0.0734585	5.14195e-20	82.5537	0.0171207	0.00684691	0.00524825	0.192	0.0192
Risk factor	Lipids	LDL cholesterol	LDL_Graham_2021	seq.13125.45	VTN	rs1242299	17	26516208	G	A	0	-0.583733	0.0177813	1.15542e-236	1077.71	0.425936	-0.0115881	0.00142325	3.89e-16	0.428
Risk factor	Lipids	LDL cholesterol	LDL_Graham_2021	seq.13125.45	VTN	rs12450276	17	26545260	T	C	0	0.675209	0.0205669	1.10312e-236	1077.8	0.241865	0.00877202	0.00165275	1.11e-07	0.238
Risk factor	Lipids	LDL cholesterol	LDL_Graham_2021	seq.13125.45	VTN	rs12602762	17	26194880	A	G	0	-0.121287	0.0268656	3.17206e-06	20.3815	0.149357	-0.00445975	0.00197112	0.0237	0.148
Risk factor	Lipids	LDL cholesterol	LDL_Graham_2021	seq.13125.45	VTN	rs12941530	17	26821799	T	C	0	0.284388	0.0515255	1.70114e-08	30.4634	0.0355656	0.012268	0.00401527	0.00225	0.0351
Risk factor	Lipids	LDL cholesterol	LDL_Graham_2021	seq.13125.45	VTN	rs12952423	17	26223927	C	T	0	-0.533793	0.0680365	2.15297e-15	61.5548	0.0199584	0.0235156	0.00893047	0.00846	0.00732
Risk factor	Lipids	LDL cholesterol	LDL_Graham_2021	seq.13125.45	VTN	rs138496971	17	26755821	T	C	0	0.559767	0.0614606	4.2059e-20	82.9509	0.0241203	0.00202849	0.00463732	0.662	0.0252
Risk factor	Lipids	LDL cholesterol	LDL_Graham_2021	seq.13125.45	VTN	rs138827981	17	26766849	C	A	0	0.579937	0.0473699	9.18707e-35	149.884	0.0424707	0.013984	0.0051526	0.00665	0.0213
Risk factor	Lipids	LDL cholesterol	LDL_Graham_2021	seq.13125.45	VTN	rs139465013	17	26924673	G	C	0	0.494209	0.0661811	4.08587e-14	55.7639	0.0212826	-0.00053076	0.00809049	0.948	0.00866
Risk factor	Lipids	LDL cholesterol	LDL_Graham_2021	seq.13125.45	VTN	rs142525078	17	27020480	G	A	0	-0.44265	0.0690993	7.46943e-11	41.0368	0.0197692	0.00357983	0.00475332	0.451	0.0246
Risk factor	Lipids	LDL cholesterol	LDL_Graham_2021	seq.13125.45	VTN	rs143384224	17	26786780	A	C	0	-0.484532	0.0903274	4.066e-08	28.7744	0.0115399	-0.0109526	0.00859634	0.203	0.00961
Risk factor	Lipids	LDL cholesterol	LDL_Graham_2021	seq.13125.45	VTN	rs144440071	17	26216369	T	C	0	0.718928	0.0863883	4.32264e-17	69.2566	0.0125804	0.0174796	0.00879562	0.0469	0.00722
Risk factor	Lipids	LDL cholesterol	LDL_Graham_2021	seq.13125.45	VTN	rs145170768	17	26240438	A	G	0	-0.622973	0.059432	5.2192e-26	109.875	0.0265796	-0.00750216	0.0059745	0.209	0.0162
Risk factor	Lipids	LDL cholesterol	LDL_Graham_2021	seq.13125.45	VTN	rs146784400	17	26592654	G	T	0	-0.731572	0.0844759	2.3562e-18	74.9978	0.0131479	-0.0174587	0.00808376	0.0308	0.00797
Risk factor	Lipids	LDL cholesterol	LDL_Graham_2021	seq.13125.45	VTN	rs146941301	17	26559553	G	T	0	0.710879	0.0658242	1.7274e-27	116.633	0.0214718	0.00486436	0.00615655	0.429	0.0146
Risk factor	Lipids	LDL cholesterol	LDL_Graham_2021	seq.13125.45	VTN	rs147850750	17	26746893	T	C	0	-0.404812	0.0923204	5.80303e-06	19.227	0.0108778	-0.00718314	0.00574137	0.211	0.0164
Risk factor	Lipids	LDL cholesterol	LDL_Graham_2021	seq.13125.45	VTN	rs148010116	17	26744948	A	G	0	-0.60239	0.0331074	2.82562e-74	331.059	0.0872115	-0.0137431	0.00265727	2.32e-07	0.0769
Risk factor	Lipids	LDL cholesterol	LDL_Graham_2021	seq.13125.45	VTN	rs148201026	17	27177747	T	C	0	0.518941	0.0892349	3.02357e-09	33.8194	0.0119183	-0.0232918	0.0077176	0.00254	0.00913
Risk factor	Lipids	LDL cholesterol	LDL_Graham_2021	seq.13125.45	VTN	rs148241051	17	26385920	A	G	0	-0.605016	0.0741509	1.68551e-16	66.5734	0.0167423	0.0010858	0.00563738	0.847	0.017
Risk factor	Lipids	LDL cholesterol	LDL_Graham_2021	seq.13125.45	VTN	rs149244009	17	26230164	G	A	0	-0.396669	0.0868275	2.45646e-06	20.8709	0.0123912	-0.00232703	0.00865816	0.788	0.00756
Risk factor	Lipids	LDL cholesterol	LDL_Graham_2021	seq.13125.45	VTN	rs149394234	17	26328695	T	C	0	0.629654	0.0945836	1.39626e-11	44.3172	0.0103103	0.0090527	0.00566317	0.11	0.0156
Risk factor	Lipids	LDL cholesterol	LDL_Graham_2021	seq.13125.45	VTN	rs150088666	17	26229643	A	C	0	-0.546206	0.0655034	3.75908e-17	69.5321	0.021661	0.000457939	0.0052728	0.931	0.0194
Risk factor	Lipids	LDL cholesterol	LDL_Graham_2021	seq.13125.45	VTN	rs150352158	17	26259675	A	G	0	0.448583	0.0599935	3.79633e-14	55.9084	0.0267688	0.00866112	0.00474242	0.0678	0.024
Risk factor	Lipids	LDL cholesterol	LDL_Graham_2021	seq.13125.45	VTN	rs150739777	17	26775058	C	T	0	-0.620325	0.061852	5.6726e-24	100.585	0.0244987	-0.0040311	0.00541723	0.457	0.0185
Risk factor	Lipids	LDL cholesterol	LDL_Graham_2021	seq.13125.45	VTN	rs16964203	17	26582710	C	A	0	-0.453247	0.0233221	1.98167e-84	377.689	0.198922	-0.0105001	0.00166688	2.99e-10	0.238
Risk factor	Lipids	LDL cholesterol	LDL_Graham_2021	seq.13125.45	VTN	rs17719191	17	26460976	A	C	0	0.64201	0.0478341	2.25936e-41	180.139	0.0410518	0.0141913	0.00305871	3.49e-06	0.0537
Risk factor	Lipids	LDL cholesterol	LDL_Graham_2021	seq.13125.45	VTN	rs17723985	17	26653007	T	C	0	0.614542	0.0428574	6.22166e-47	205.613	0.050227	0.01176	0.00304546	0.000113	0.0553
Risk factor	Lipids	LDL cholesterol	LDL_Graham_2021	seq.13125.45	VTN	rs17724695	17	26871485	A	C	0	-0.374995	0.03967	1.64847e-21	89.3566	0.0610102	-0.00417797	0.00274003	0.127	0.0715
Risk factor	Lipids	LDL cholesterol	LDL_Graham_2021	seq.13125.45	VTN	rs182106230	17	26810672	A	T	0	-0.270427	0.0409197	1.93823e-11	43.6752	0.0568483	0.00248298	0.00446999	0.579	0.0295
Risk factor	Lipids	LDL cholesterol	LDL_Graham_2021	seq.13125.45	VTN	rs184217006	17	27008163	A	G	0	0.501742	0.0625952	5.47724e-16	64.2508	0.0244041	0.0113709	0.00578666	0.0494	0.0162
Risk factor	Lipids	LDL cholesterol	LDL_Graham_2021	seq.13125.45	VTN	rs184490258	17	27128253	T	C	0	-0.468937	0.046019	1.09799e-24	103.838	0.0439841	-0.0251456	0.00361164	3.35e-12	0.0451
Risk factor	Lipids	LDL cholesterol	LDL_Graham_2021	seq.13125.45	VTN	rs1870547	17	26443870	A	G	0	0.547033	0.0934113	2.36823e-09	34.2948	0.0107832	0.014169	0.00535448	0.00814	0.0198
Risk factor	Lipids	LDL cholesterol	LDL_Graham_2021	seq.13125.45	VTN	rs188091095	17	26573405	A	C	0	0.660133	0.0851964	4.65408e-15	60.0372	0.0128642	0.0409062	0.0215585	0.0578	0.00176
Risk factor	Lipids	LDL cholesterol	LDL_Graham_2021	seq.13125.45	VTN	rs189280728	17	26288863	T	A	0	0.61116	0.085841	5.4091e-13	50.6898	0.0123912	0.0211992	0.0213848	0.322	0.00172
Risk factor	Lipids	LDL cholesterol	LDL_Graham_2021	seq.13125.45	VTN	rs192160087	17	26804834	G	T	0	0.177495	0.0190399	5.69412e-21	86.9046	0.479663	0.00110087	0.00843708	0.896	0.506
Risk factor	Lipids	LDL cholesterol	LDL_Graham_2021	seq.13125.45	VTN	rs1981512	17	26648492	A	G	0	-0.782142	0.0271025	1.97234e-183	832.823	0.122115	-0.00832097	0.00233985	0.000376	0.0983
Risk factor	Lipids	LDL cholesterol	LDL_Graham_2021	seq.13125.45	VTN	rs2048752	17	26503895	C	T	0	-0.098285	0.0195122	2.36313e-07	25.3724	0.481082	-0.000407303	0.00148087	0.783	0.425
Risk factor	Lipids	LDL cholesterol	LDL_Graham_2021	seq.13125.45	VTN	rs2070139	17	26874314	A	G	0	0.156454	0.0244615	7.97874e-11	40.9079	0.190692	0.00777598	0.00183238	2.2e-05	0.177
Risk factor	Lipids	LDL cholesterol	LDL_Graham_2021	seq.13125.45	VTN	rs2227742	17	26694036	A	T	0	-0.705388	0.0879414	5.23952e-16	64.3383	0.0121075	-0.00349809	0.0052493	0.505	0.0192
Risk factor	Lipids	LDL cholesterol	LDL_Graham_2021	seq.13125.45	VTN	rs241778	17	26633155	T	A	0	-0.699295	0.0326097	2.57607e-102	459.862	0.0895762	-0.00913971	0.00230928	7.56e-05	0.104
Risk factor	Lipids	LDL cholesterol	LDL_Graham_2021	seq.13125.45	VTN	rs3093718	17	26661159	A	G	0	0.665761	0.0452711	2.9456e-49	216.269	0.0457813	0.00951892	0.00388592	0.0143	0.0365
Risk factor	Lipids	LDL cholesterol	LDL_Graham_2021	seq.13125.45	VTN	rs34490907	17	26933741	G	C	0	0.161425	0.029868	3.24741e-08	29.2098	0.116818	-0.000266617	0.00228561	0.907	0.111
Risk factor	Lipids	LDL cholesterol	LDL_Graham_2021	seq.13125.45	VTN	rs35106758	17	26263783	A	C	0	0.170757	0.0229991	5.66e-14	55.1233	0.225407	0.0033758	0.00170195	0.0473	0.209
Risk factor	Lipids	LDL cholesterol	LDL_Graham_2021	seq.13125.45	VTN	rs35144088	17	26197127	A	T	0	0.209293	0.0407861	1.43737e-07	26.3321	0.0588347	0.0103421	0.00314547	0.00101	0.0538
Risk factor	Lipids	LDL cholesterol	LDL_Graham_2021	seq.13125.45	VTN	rs35714695	17	26719788	A	G	0	-0.780436	0.0256453	1.03879e-203	926.102	0.138763	-0.00345884	0.00184351	0.0606	0.173
Risk factor	Lipids	LDL cholesterol	LDL_Graham_2021	seq.13125.45	VTN	rs35784694	17	26322518	T	G	0	-0.218528	0.021598	2.29918e-24	102.373	0.266648	-0.00156532	0.00155605	0.314	0.277
Risk factor	Lipids	LDL cholesterol	LDL_Graham_2021	seq.13125.45	VTN	rs36103034	17	26470735	G	A	0	0.692702	0.0425179	5.62367e-60	265.43	0.051835	0.0157304	0.00447184	0.000435	0.0269
Risk factor	Lipids	LDL cholesterol	LDL_Graham_2021	seq.13125.45	VTN	rs4239211	17	26309418	G	C	0	0.110506	0.0217527	1.88613e-07	25.8075	0.264567	0.00224806	0.0015671	0.151	0.272
Risk factor	Lipids	LDL cholesterol	LDL_Graham_2021	seq.13125.45	VTN	rs540937907	17	26804316	C	A	0	0.700768	0.0619266	5.46078e-30	128.054	0.0241203	0.0128633	0.00630483	0.0413	0.0138
Risk factor	Lipids	LDL cholesterol	LDL_Graham_2021	seq.13125.45	VTN	rs542434889	17	26638575	A	T	0	-0.521851	0.0850573	4.25026e-10	37.6418	0.012675	0.00209615	0.0103605	0.84	0.00557
Risk factor	Lipids	LDL cholesterol	LDL_Graham_2021	seq.13125.45	VTN	rs547541963	17	27053384	T	C	0	0.728159	0.0649887	1.94e-29	125.538	0.0209989	0.0522388	0.0323273	0.106	0.0048
Risk factor	Lipids	LDL cholesterol	LDL_Graham_2021	seq.13125.45	VTN	rs55874172	17	26776695	T	C	0	-0.58422	0.0177525	8.12529e-238	1083.01	0.47361	-0.00842349	0.00140881	2.24e-09	0.477
Risk factor	Lipids	LDL cholesterol	LDL_Graham_2021	seq.13125.45	VTN	rs561685497	17	26765097	A	G	0	-0.700977	0.0861899	2.09507e-16	66.1447	0.0122966	-0.0130685	0.00768659	0.0891	0.0102
Risk factor	Lipids	LDL cholesterol	LDL_Graham_2021	seq.13125.45	VTN	rs570499	17	26853467	C	T	0	-0.139407	0.0224511	2.66001e-10	38.5562	0.240541	-0.00195994	0.0016002	0.221	0.265
Risk factor	Lipids	LDL cholesterol	LDL_Graham_2021	seq.13125.45	VTN	rs572537063	17	26344032	C	T	0	0.452211	0.0901285	2.61873e-07	25.1743	0.0115399	0.00265802	0.0103481	0.797	0.00561
Risk factor	Lipids	LDL cholesterol	LDL_Graham_2021	seq.13125.45	VTN	rs59005037	17	26704592	A	G	0	-0.619816	0.0350313	2.36529e-70	313.05	0.0775634	-0.0228941	0.00251058	7.58e-20	0.0829
Risk factor	Lipids	LDL cholesterol	LDL_Graham_2021	seq.13125.45	VTN	rs62065288	17	26756768	C	T	0	-0.248402	0.0272068	3.42041e-20	83.3595	0.143208	-0.000100087	0.00187502	0.957	0.183
Risk factor	Lipids	LDL cholesterol	LDL_Graham_2021	seq.13125.45	VTN	rs62066310	17	26203644	A	G	0	-0.173932	0.0255841	5.28786e-12	46.2188	0.169031	0.0011613	0.00256848	0.651	0.158
Risk factor	Lipids	LDL cholesterol	LDL_Graham_2021	seq.13125.45	VTN	rs62066359	17	26241077	C	A	0	-0.284292	0.0270342	3.64466e-26	110.587	0.146614	-0.00197349	0.00197916	0.319	0.155
Risk factor	Lipids	LDL cholesterol	LDL_Graham_2021	seq.13125.45	VTN	rs658591	17	26610769	G	T	0	-0.183302	0.0243004	2.29345e-14	56.8994	0.194192	-0.00175511	0.0018409	0.34	0.199
Risk factor	Lipids	LDL cholesterol	LDL_Graham_2021	seq.13125.45	VTN	rs667049	17	26861152	C	T	0	-0.0991443	0.0205978	7.42127e-07	23.1683	0.32482	-0.00224612	0.00150059	0.134	0.326
Risk factor	Lipids	LDL cholesterol	LDL_Graham_2021	seq.13125.45	VTN	rs704	17	26694861	G	A	1	-1.26953	0.00744668	0	29064.3	0.496595	-0.018865	0.00138898	5.13e-42	0.523
Risk factor	Lipids	LDL cholesterol	LDL_Graham_2021	seq.13125.45	VTN	rs7207976	17	27004703	C	A	0	-0.237902	0.0213783	4.57318e-29	123.837	0.279512	-0.00527953	0.00153405	0.000578	0.297
Risk factor	Lipids	LDL cholesterol	LDL_Graham_2021	seq.13125.45	VTN	rs7211547	17	26275902	C	T	0	-0.38871	0.0262113	4.69619e-50	219.925	0.152951	-0.00347466	0.0021229	0.102	0.146
Risk factor	Lipids	LDL cholesterol	LDL_Graham_2021	seq.13125.45	VTN	rs7218676	17	26316949	C	G	0	0.10188	0.0214909	1.06537e-06	22.4734	0.270904	0.00479171	0.0016362	0.00341	0.253
Risk factor	Lipids	LDL cholesterol	LDL_Graham_2021	seq.13125.45	VTN	rs72843976	17	26547727	A	G	0	-0.635331	0.0491912	1.83923e-38	166.811	0.038025	-0.00918239	0.002926	0.0017	0.0588
Risk factor	Lipids	LDL cholesterol	LDL_Graham_2021	seq.13125.45	VTN	rs72846186	17	26863784	G	T	0	-0.483805	0.0408149	1.03025e-32	140.509	0.0559024	-0.00648115	0.00316187	0.0404	0.0506
Risk factor	Lipids	LDL cholesterol	LDL_Graham_2021	seq.13125.45	VTN	rs72847277	17	26262011	A	G	0	-0.601047	0.0644721	5.67668e-21	86.9107	0.0219448	-0.00291984	0.00441981	0.509	0.0262
Risk factor	Lipids	LDL cholesterol	LDL_Graham_2021	seq.13125.45	VTN	rs72847298	17	26303235	A	G	0	-0.317411	0.0344617	1.62238e-20	84.8341	0.0835225	-0.00068128	0.00252892	0.788	0.087
Risk factor	Lipids	LDL cholesterol	LDL_Graham_2021	seq.13125.45	VTN	rs72847554	17	27059519	A	G	0	-0.148857	0.0259466	4.81693e-09	32.9138	0.160802	0.00423317	0.00202193	0.0363	0.146
Risk factor	Lipids	LDL cholesterol	LDL_Graham_2021	seq.13125.45	VTN	rs75791204	17	26271886	T	C	0	-0.448451	0.0573415	2.6264e-15	61.1634	0.0289444	-0.0064971	0.00384207	0.0908	0.0353
Risk factor	Lipids	LDL cholesterol	LDL_Graham_2021	seq.13125.45	VTN	rs760616724	17	26286586	T	C	0	-0.624068	0.0846829	8.56545e-14	54.3091	0.0129588	-0.0114812	0.0167687	0.494	0.00311
Risk factor	Lipids	LDL cholesterol	LDL_Graham_2021	seq.13125.45	VTN	rs79677589	17	26825894	G	T	0	0.312663	0.0306966	1.1498e-24	103.746	0.109724	0.00402107	0.00242112	0.0967	0.0927
Risk factor	Lipids	LDL cholesterol	LDL_Graham_2021	seq.13125.45	VTN	rs79793645	17	26345711	A	G	0	-0.573519	0.093028	3.52383e-10	38.0074	0.0108778	0.00195746	0.00713133	0.784	0.0104
Risk factor	Lipids	LDL cholesterol	LDL_Graham_2021	seq.13125.45	VTN	rs80203849	17	26536504	G	A	0	-0.581996	0.0717801	2.57212e-16	65.7403	0.0180666	-0.0137141	0.00531419	0.00986	0.0197
Risk factor	Lipids	LDL cholesterol	LDL_Graham_2021	seq.13125.45	VTN	rs80917	17	26578461	G	C	0	0.680567	0.0209918	7.03177e-231	1051.1	0.224272	0.0133566	0.00170742	5.17e-15	0.235
Risk factor	Lipids	LDL cholesterol	LDL_Graham_2021	seq.13125.45	VTN	rs929465	17	26283162	G	A	0	0.281415	0.0204247	1.72451e-43	189.838	0.297579	0.00443088	0.00157448	0.00489	0.316
Risk factor	Lipids	LDL cholesterol	LDL_Graham_2021	seq.13125.45	VTN	rs9901070	17	26271346	T	C	0	-0.309949	0.0360817	4.34092e-18	73.7915	0.0764283	-0.0071616	0.00266074	0.00711	0.0773
Risk factor	Lipids	LDL cholesterol	LDL_Graham_2021	seq.13676.46	INHBB	rs11123552	2	121211821	G	C	0	0.14421	0.0239552	8.72154e-10	36.2402	0.17508	-0.00889058	0.00184416	1.43e-06	0.181
Risk factor	Lipids	LDL cholesterol	LDL_Graham_2021	seq.13676.46	INHBB	rs111442610	2	121308949	A	G	0	0.191579	0.0422586	2.90083e-06	20.5525	0.0492532	-0.0229154	0.00350113	5.94e-11	0.0516
Risk factor	Lipids	LDL cholesterol	LDL_Graham_2021	seq.13676.46	INHBB	rs11685627	2	121471046	A	G	0	-0.102222	0.0181661	9.16457e-09	31.664	0.482511	0.00287996	0.00152326	0.0587	0.482
Risk factor	Lipids	LDL cholesterol	LDL_Graham_2021	seq.13676.46	INHBB	rs13032090	2	121344688	C	T	0	0.178792	0.0183805	1.15356e-22	94.6197	0.447154	-0.0105095	0.00140319	6.9e-14	0.472
Risk factor	Lipids	LDL cholesterol	LDL_Graham_2021	seq.13676.46	INHBB	rs17050272	2	121306440	A	G	0	0.339107	0.0179726	1.04533e-79	356.001	0.413311	-0.0228383	0.00144725	4.24e-56	0.421
Risk factor	Lipids	LDL cholesterol	LDL_Graham_2021	seq.13676.46	INHBB	rs55914566	2	121309508	T	C	0	-0.199145	0.0258963	7.35131e-15	59.1376	0.14256	0.0125448	0.00196908	1.88e-10	0.144
Risk factor	Lipids	LDL cholesterol	LDL_Graham_2021	seq.13676.46	INHBB	rs62167030	2	121479397	T	C	0	-0.170758	0.0385763	4.78871e-06	19.5939	0.0583286	0.0089896	0.00299036	0.00265	0.0605
Risk factor	Lipids	LDL cholesterol	LDL_Graham_2021	seq.13676.46	INHBB	rs6726987	2	121304367	A	T	0	-0.230868	0.025241	2.93911e-20	83.6593	0.149934	0.0137311	0.00208696	4.72e-11	0.15
Risk factor	Lipids	LDL cholesterol	LDL_Graham_2021	seq.13676.46	INHBB	rs72833852	2	121306758	C	G	0	-0.158978	0.0254085	1.96374e-10	39.1486	0.145774	0.0127214	0.00220521	7.98e-09	0.129
Risk factor	Lipids	LDL cholesterol	LDL_Graham_2021	seq.13676.46	INHBB	rs76926392	2	121343839	T	C	0	0.238103	0.0326075	1.41663e-13	53.3206	0.0822462	-0.0152153	0.00295524	2.62e-07	0.0693
Risk factor	Lipids	LDL cholesterol	LDL_Graham_2021	seq.13682.47	CSF1R	rs216141	5	149443994	C	T	0	0.132543	0.0208924	1.11881e-10	40.2473	0.261445	-0.00710822	0.00159114	7.92e-06	0.275
Risk factor	Lipids	LDL cholesterol	LDL_Graham_2021	seq.13682.47	CSF1R	rs6865659	5	149485772	G	A	0	-0.129432	0.0199612	4.4608e-11	42.0446	0.299376	0.0042298	0.00151704	0.0053	0.307
Risk factor	Lipids	LDL cholesterol	LDL_Graham_2021	seq.13682.47	CSF1R	rs6874087	5	149467663	A	G	0	0.139052	0.0209894	1.7378e-11	43.8889	0.263337	-0.0034328	0.00152882	0.0247	0.295
Risk factor	Lipids	LDL cholesterol	LDL_Graham_2021	seq.13931.22	PSMD9	rs6486782	12	122359172	T	C	0	-0.114881	0.0180586	9.98527e-11	40.4695	0.439096	0.00681324	0.00141135	1.38e-06	0.432
Risk factor	Lipids	LDL cholesterol	LDL_Graham_2021	seq.13931.22	PSMD9	rs7314742	12	122212752	T	G	0	0.0991471	0.0205489	7.00246e-07	23.28	0.266597	-0.00460361	0.00159278	0.00385	0.265
Risk factor	Lipids	LDL cholesterol	LDL_Graham_2021	seq.13983.27	CRYZ	rs10789396	1	75014362	T	C	0	0.120388	0.0184679	3.5443e-11	42.4944	0.451067	-0.00342548	0.00148567	0.0211	0.429
Risk factor	Lipids	LDL cholesterol	LDL_Graham_2021	seq.13983.27	CRYZ	rs11210456	1	74860238	C	A	0	0.209742	0.0215676	1.18109e-22	94.573	0.231343	-0.00323235	0.00174383	0.0638	0.205
Risk factor	Lipids	LDL cholesterol	LDL_Graham_2021	seq.13983.27	CRYZ	rs113197898	1	75418989	T	C	0	-0.188451	0.0388246	6.05262e-07	23.5604	0.0592292	-0.000376358	0.00429961	0.93	0.0318
Risk factor	Lipids	LDL cholesterol	LDL_Graham_2021	seq.13983.27	CRYZ	rs114985600	1	75412617	A	C	0	-0.248172	0.0549556	3.15296e-06	20.393	0.029095	0.00373704	0.00468003	0.425	0.0272
Risk factor	Lipids	LDL cholesterol	LDL_Graham_2021	seq.13983.27	CRYZ	rs115610403	1	75176748	T	C	0	-0.564801	0.0740628	1.21099e-14	58.1555	0.0152088	0.0141494	0.00571019	0.0132	0.0179
Risk factor	Lipids	LDL cholesterol	LDL_Graham_2021	seq.13983.27	CRYZ	rs115900308	1	75258689	A	G	0	-0.250348	0.0546608	2.32457e-06	20.9767	0.0283393	-0.00155804	0.00518956	0.764	0.0229
Risk factor	Lipids	LDL cholesterol	LDL_Graham_2021	seq.13983.27	CRYZ	rs116444904	1	75177443	G	A	0	1.16557	0.0874044	7.20691e-41	177.832	0.0109579	-0.0100357	0.00538107	0.0622	0.0173
Risk factor	Lipids	LDL cholesterol	LDL_Graham_2021	seq.13983.27	CRYZ	rs116805899	1	75437841	A	G	0	-0.258729	0.0438834	1.86403e-09	34.7608	0.0466654	0.0072524	0.00359931	0.0439	0.0415
Risk factor	Lipids	LDL cholesterol	LDL_Graham_2021	seq.13983.27	CRYZ	rs12043716	1	74727458	G	A	0	-0.135569	0.0190814	6.02606e-13	50.4778	0.367372	0.00110796	0.00155846	0.477	0.393
Risk factor	Lipids	LDL cholesterol	LDL_Graham_2021	seq.13983.27	CRYZ	rs12123556	1	74802992	A	C	0	0.181052	0.0227731	9.30624e-16	63.2066	0.199698	-0.0019637	0.00201304	0.329	0.179
Risk factor	Lipids	LDL cholesterol	LDL_Graham_2021	seq.13983.27	CRYZ	rs12736468	1	75681794	G	A	0	0.319282	0.0678478	1.26401e-06	22.1451	0.0187984	-0.00931528	0.00521148	0.0739	0.0206
Risk factor	Lipids	LDL cholesterol	LDL_Graham_2021	seq.13983.27	CRYZ	rs12759641	1	75276832	A	T	0	0.10442	0.0236498	5.04445e-06	19.4945	0.184583	-0.00103802	0.00180013	0.564	0.188
Risk factor	Lipids	LDL cholesterol	LDL_Graham_2021	seq.13983.27	CRYZ	rs138734452	1	75600941	T	C	0	-0.424323	0.0787025	3.49398e-08	29.0681	0.013225	-0.00171262	0.00719961	0.812	0.0105
Risk factor	Lipids	LDL cholesterol	LDL_Graham_2021	seq.13983.27	CRYZ	rs139258949	1	74871902	C	T	0	0.480551	0.0916046	7.77494e-08	27.5197	0.0101077	-0.00891775	0.0248124	0.719	0.00147
Risk factor	Lipids	LDL cholesterol	LDL_Graham_2021	seq.13983.27	CRYZ	rs140372349	1	74989105	A	G	0	-0.467086	0.0909618	1.41095e-07	26.3679	0.0103911	0.00225336	0.00749411	0.764	0.0103
Risk factor	Lipids	LDL cholesterol	LDL_Graham_2021	seq.13983.27	CRYZ	rs1424671	1	75189847	T	C	0	0.544673	0.0165788	5.06194e-237	1079.36	0.474306	-0.00430747	0.00140266	0.00213	0.457
Risk factor	Lipids	LDL cholesterol	LDL_Graham_2021	seq.13983.27	CRYZ	rs145814874	1	75277602	C	G	0	0.2901	0.0569011	1.71341e-07	25.9929	0.0275836	-0.00239026	0.00726153	0.742	0.0104
Risk factor	Lipids	LDL cholesterol	LDL_Graham_2021	seq.13983.27	CRYZ	rs146254978	1	74867799	C	T	0	0.259425	0.0503392	1.27808e-07	26.559	0.0340072	0.0025121	0.00590954	0.671	0.0181
Risk factor	Lipids	LDL cholesterol	LDL_Graham_2021	seq.13983.27	CRYZ	rs146295109	1	74675604	C	G	0	0.333783	0.056603	1.85182e-09	34.7736	0.0275836	0.00102313	0.00730913	0.889	0.0115
Risk factor	Lipids	LDL cholesterol	LDL_Graham_2021	seq.13983.27	CRYZ	rs146823532	1	74979126	G	A	0	-0.244334	0.0518957	1.24973e-06	22.1669	0.033157	0.00759125	0.004344	0.0805	0.0314
Risk factor	Lipids	LDL cholesterol	LDL_Graham_2021	seq.13983.27	CRYZ	rs147814097	1	74927025	T	G	0	-0.234324	0.044334	6.27069e-08	27.9357	0.0445872	-0.00468717	0.00375204	0.212	0.0379
Risk factor	Lipids	LDL cholesterol	LDL_Graham_2021	seq.13983.27	CRYZ	rs150888068	1	75643390	T	C	0	-0.175422	0.0259148	6.47562e-12	45.8218	0.146514	0.000723168	0.00231259	0.755	0.143
Risk factor	Lipids	LDL cholesterol	LDL_Graham_2021	seq.13983.27	CRYZ	rs1773583	1	75304954	C	T	0	-0.148428	0.0227483	3.40472e-11	42.573	0.20905	0.000580389	0.00172852	0.737	0.202
Risk factor	Lipids	LDL cholesterol	LDL_Graham_2021	seq.13983.27	CRYZ	rs181136545	1	75475540	A	T	0	0.833729	0.085568	9.83626e-23	94.9352	0.0112413	0.00378796	0.0100901	0.707	0.00546
Risk factor	Lipids	LDL cholesterol	LDL_Graham_2021	seq.13983.27	CRYZ	rs1834191	1	75203908	A	T	0	-0.273124	0.0297066	1.89159e-20	84.5306	0.107123	0.00192906	0.00254642	0.449	0.103
Risk factor	Lipids	LDL cholesterol	LDL_Graham_2021	seq.13983.27	CRYZ	rs183836616	1	75148861	T	G	0	0.734216	0.0791803	9.07372e-21	85.9832	0.0136973	-0.00518406	0.00825911	0.53	0.00779
Risk factor	Lipids	LDL cholesterol	LDL_Graham_2021	seq.13983.27	CRYZ	rs185364163	1	75183876	T	C	0	-0.334331	0.0738602	2.99789e-06	20.4895	0.0159645	-0.000889794	0.00752984	0.906	0.0103
Risk factor	Lipids	LDL cholesterol	LDL_Graham_2021	seq.13983.27	CRYZ	rs189701430	1	75140847	C	A	0	0.64812	0.0778809	4.32684e-17	69.2546	0.0142641	-0.00533093	0.010418	0.609	0.00545
Risk factor	Lipids	LDL cholesterol	LDL_Graham_2021	seq.13983.27	CRYZ	rs192776947	1	75260858	C	T	0	1.02175	0.0798726	9.058e-38	163.642	0.0133195	-0.00326002	0.00664332	0.624	0.0118
Risk factor	Lipids	LDL cholesterol	LDL_Graham_2021	seq.13983.27	CRYZ	rs2134837	1	75278236	T	C	0	0.114732	0.0251638	2.56492e-06	20.7882	0.157378	-0.00194687	0.00202692	0.337	0.164
Risk factor	Lipids	LDL cholesterol	LDL_Graham_2021	seq.13983.27	CRYZ	rs277345	1	75318637	G	T	0	-0.22703	0.0195419	1.67711e-31	134.969	0.314283	0.000506301	0.0015822	0.749	0.272
Risk factor	Lipids	LDL cholesterol	LDL_Graham_2021	seq.13983.27	CRYZ	rs35366335	1	75646402	T	G	0	-0.104978	0.0231789	2.96271e-06	20.5121	0.19932	-0.00300982	0.00177714	0.0903	0.201
Risk factor	Lipids	LDL cholesterol	LDL_Graham_2021	seq.13983.27	CRYZ	rs3819946	1	75175886	C	T	1	1.19021	0.0210353	0	3201.47	0.14028	-0.00504269	0.00200311	0.0118	0.139
Risk factor	Lipids	LDL cholesterol	LDL_Graham_2021	seq.13983.27	CRYZ	rs4650280	1	75166623	T	C	0	-0.158715	0.0196353	3.15584e-16	65.3373	0.315322	-0.000225146	0.0015159	0.882	0.316
Risk factor	Lipids	LDL cholesterol	LDL_Graham_2021	seq.13983.27	CRYZ	rs4650282	1	75173257	A	C	0	0.318143	0.0292444	7.27594e-28	118.348	0.107689	-0.0039261	0.00228675	0.086	0.107
Risk factor	Lipids	LDL cholesterol	LDL_Graham_2021	seq.13983.27	CRYZ	rs484649	1	75156665	T	C	0	0.63777	0.0685755	7.00511e-21	86.4948	0.0175704	-0.00482155	0.00578462	0.405	0.0165
Risk factor	Lipids	LDL cholesterol	LDL_Graham_2021	seq.13983.27	CRYZ	rs55983022	1	75601193	T	C	0	-0.19653	0.0365803	3.88124e-08	28.8644	0.0700926	0.00693465	0.00270864	0.0105	0.0795
Risk factor	Lipids	LDL cholesterol	LDL_Graham_2021	seq.13983.27	CRYZ	rs562916	1	75127372	A	G	0	0.187047	0.0193366	1.95944e-22	93.571	0.35632	0.000248707	0.00152309	0.87	0.34
Risk factor	Lipids	LDL cholesterol	LDL_Graham_2021	seq.13983.27	CRYZ	rs575533	1	75155657	C	T	0	0.319581	0.0192702	4.53266e-62	275.036	0.320612	-0.00311127	0.00158629	0.0498	0.269
Risk factor	Lipids	LDL cholesterol	LDL_Graham_2021	seq.13983.27	CRYZ	rs61776689	1	75127418	C	G	0	0.334831	0.0656519	1.69741e-07	26.011	0.0203098	0.00337224	0.00699554	0.63	0.0117
Risk factor	Lipids	LDL cholesterol	LDL_Graham_2021	seq.13983.27	CRYZ	rs61790731	1	75207593	A	G	0	-0.556781	0.0433783	5.18836e-38	164.749	0.0456263	0.00869911	0.00304148	0.00423	0.0541
Risk factor	Lipids	LDL cholesterol	LDL_Graham_2021	seq.13983.27	CRYZ	rs61796523	1	75682038	C	A	0	-0.229127	0.0448259	1.59817e-07	26.1273	0.0441149	-0.00421792	0.00314501	0.18	0.0569
Risk factor	Lipids	LDL cholesterol	LDL_Graham_2021	seq.13983.27	CRYZ	rs640493	1	74926794	G	A	0	0.119553	0.0185674	6.01847e-11	41.459	0.388249	0.00335841	0.00143568	0.0193	0.393
Risk factor	Lipids	LDL cholesterol	LDL_Graham_2021	seq.13983.27	CRYZ	rs6668664	1	75444127	C	A	0	0.478935	0.0218377	6.49372e-107	480.994	0.205082	-0.00487779	0.00183419	0.00783	0.216
Risk factor	Lipids	LDL cholesterol	LDL_Graham_2021	seq.13983.27	CRYZ	rs670928	1	75090379	A	C	0	-0.123516	0.0260447	1.05568e-06	22.4909	0.144153	-0.000973576	0.00223355	0.663	0.121
Risk factor	Lipids	LDL cholesterol	LDL_Graham_2021	seq.13983.27	CRYZ	rs696685	1	75046106	A	T	0	-0.320609	0.0540639	1.51296e-09	35.1671	0.0294729	0.00189147	0.00388122	0.626	0.0328
Risk factor	Lipids	LDL cholesterol	LDL_Graham_2021	seq.13983.27	CRYZ	rs75480652	1	74754167	A	G	0	-0.195491	0.0376831	1.06417e-07	26.9129	0.0628188	-0.00049869	0.00367496	0.892	0.0447
Risk factor	Lipids	LDL cholesterol	LDL_Graham_2021	seq.13983.27	CRYZ	rs76296629	1	75056843	T	G	0	0.567342	0.0354892	7.95692e-58	255.563	0.0693369	-0.00580559	0.00331812	0.0802	0.0513
Risk factor	Lipids	LDL cholesterol	LDL_Graham_2021	seq.13983.27	CRYZ	rs76747495	1	75691766	A	C	0	-0.300234	0.0653123	2.14413e-06	21.1315	0.0204043	-0.00271076	0.00583099	0.642	0.0151
Risk factor	Lipids	LDL cholesterol	LDL_Graham_2021	seq.13983.27	CRYZ	rs78884416	1	75220822	A	G	0	-0.238299	0.0371412	6.99376e-11	41.1654	0.0651804	-0.00166743	0.00325937	0.609	0.0557
Risk factor	Lipids	LDL cholesterol	LDL_Graham_2021	seq.13983.27	CRYZ	rs79424454	1	75694677	T	A	0	0.272818	0.0202463	1.09808e-41	181.574	0.270735	-0.00161275	0.00155606	0.3	0.277
Risk factor	Lipids	LDL cholesterol	LDL_Graham_2021	seq.13983.27	CRYZ	rs795568	1	75569551	T	C	0	-0.156137	0.0186589	2.93112e-17	70.0228	0.436614	0.000248513	0.00141426	0.861	0.45
Risk factor	Lipids	LDL cholesterol	LDL_Graham_2021	seq.13983.27	CRYZ	rs957599	1	75630250	T	C	0	0.169866	0.0186185	3.63662e-20	83.2384	0.418572	-0.00321488	0.00145554	0.0272	0.427
Risk factor	Lipids	LDL cholesterol	LDL_Graham_2021	seq.14006.36	GNMT	rs116689603	6	43118736	C	T	0	0.3221	0.0728569	4.91237e-06	19.5452	0.0163826	0.0161756	0.00432006	0.000181	0.0269
Risk factor	Lipids	LDL cholesterol	LDL_Graham_2021	seq.14006.36	GNMT	rs12154080	6	43288460	T	C	0	0.174198	0.0386995	3.37698e-06	20.2617	0.0626894	0.00803263	0.00314433	0.0106	0.0583
Risk factor	Lipids	LDL cholesterol	LDL_Graham_2021	seq.14006.36	GNMT	rs12211329	6	42947830	T	C	0	0.237912	0.0469236	1.987e-07	25.7069	0.0408144	0.01817	0.00385115	2.38e-06	0.0362
Risk factor	Lipids	LDL cholesterol	LDL_Graham_2021	seq.14006.36	GNMT	rs12214167	6	42896373	G	A	0	-0.114121	0.0234206	5.50483e-07	23.743	0.195644	-0.00478036	0.00184887	0.00972	0.176
Risk factor	Lipids	LDL cholesterol	LDL_Graham_2021	seq.14006.36	GNMT	rs12524503	6	42899470	T	A	0	-0.157981	0.0252672	2.02078e-10	39.0927	0.161364	-0.0104424	0.0020829	5.35e-07	0.139
Risk factor	Lipids	LDL cholesterol	LDL_Graham_2021	seq.14006.36	GNMT	rs12697948	6	42865081	C	A	0	-0.214747	0.0252881	1.0154e-17	72.1144	0.159754	-0.00978492	0.00210775	3.44e-06	0.131
Risk factor	Lipids	LDL cholesterol	LDL_Graham_2021	seq.14006.36	GNMT	rs35772949	6	42971843	A	G	0	-0.264149	0.0546733	6.77855e-07	23.3425	0.0301136	-0.0151302	0.00413613	0.000254	0.0308
Risk factor	Lipids	LDL cholesterol	LDL_Graham_2021	seq.14006.36	GNMT	rs3805938	6	43063846	C	G	0	-0.100617	0.0196303	1.48298e-07	26.2717	0.352083	-0.00314312	0.00149213	0.0352	0.317
Risk factor	Lipids	LDL cholesterol	LDL_Graham_2021	seq.14006.36	GNMT	rs400724	6	42831029	A	G	0	0.181256	0.0196234	1.27076e-20	85.3171	0.335417	0.00706031	0.00163638	1.6e-05	0.395
Risk factor	Lipids	LDL cholesterol	LDL_Graham_2021	seq.14006.36	GNMT	rs4469287	6	42920844	G	T	0	0.300928	0.0183218	6.37745e-61	269.767	0.405777	0.0125773	0.00139016	1.46e-19	0.465
Risk factor	Lipids	LDL cholesterol	LDL_Graham_2021	seq.14006.36	GNMT	rs45624340	6	43097443	C	G	0	-0.215767	0.0386727	1.20737e-08	31.1287	0.0621212	0.000922223	0.0029294	0.753	0.0616
Risk factor	Lipids	LDL cholesterol	LDL_Graham_2021	seq.14006.36	GNMT	rs55810843	6	43159045	G	T	0	0.18085	0.0310464	2.85303e-09	33.9324	0.101989	0.0080251	0.0025115	0.0014	0.12
Risk factor	Lipids	LDL cholesterol	LDL_Graham_2021	seq.14006.36	GNMT	rs62414594	6	42520903	A	G	0	0.277799	0.0601627	1.94231e-06	21.321	0.0250947	0.0111719	0.00506973	0.0275	0.0225
Risk factor	Lipids	LDL cholesterol	LDL_Graham_2021	seq.14006.36	GNMT	rs62415363	6	43212262	T	C	0	0.11035	0.0231957	9.80768e-07	22.6324	0.199242	0.00426498	0.00170808	0.0125	0.207
Risk factor	Lipids	LDL cholesterol	LDL_Graham_2021	seq.14006.36	GNMT	rs62417477	6	43085339	A	G	0	0.233574	0.0332095	1.00817e-12	49.468	0.0855114	0.010307	0.0024455	2.5e-05	0.0879
Risk factor	Lipids	LDL cholesterol	LDL_Graham_2021	seq.14006.36	GNMT	rs6458308	6	42767253	T	C	0	0.117188	0.018709	1.87946e-10	39.2342	0.454167	0.0067031	0.00141492	2.16e-06	0.494
Risk factor	Lipids	LDL cholesterol	LDL_Graham_2021	seq.14006.36	GNMT	rs9462865	6	42987586	C	T	0	-0.284209	0.0514006	1.60762e-08	30.5731	0.0352273	-0.0191503	0.00464721	3.78e-05	0.024
Risk factor	Lipids	LDL cholesterol	LDL_Graham_2021	seq.14094.29	HBEGF	rs249616	5	139529656	C	T	0	0.0966767	0.0183833	7.24435e-08	27.6565	0.491774	0.00435416	0.00139744	0.00183	0.475
Risk factor	Lipids	LDL cholesterol	LDL_Graham_2021	seq.14098.28	CARS1	rs399846	11	3066640	G	A	0	-0.0915738	0.0190208	7.38202e-07	23.1785	0.45035	0.00496837	0.00154193	0.00127	0.436
Risk factor	Lipids	LDL cholesterol	LDL_Graham_2021	seq.14139.16	NRG4	rs112491319	15	75933901	T	C	0	0.107134	0.0236371	2.91516e-06	20.5431	0.159718	0.00753479	0.00189468	6.98e-05	0.167
Risk factor	Lipids	LDL cholesterol	LDL_Graham_2021	seq.14139.16	NRG4	rs56387581	15	76707279	C	T	0	0.355816	0.0784974	2.90982e-06	20.5466	0.012945	0.0125243	0.00823032	0.128	0.00899
Risk factor	Lipids	LDL cholesterol	LDL_Graham_2021	seq.15305.7	SCGN	rs2208041	6	25632342	C	T	0	-0.109285	0.0221003	3.80806e-07	24.4526	0.267807	0.00508609	0.00157462	0.00124	0.27
Risk factor	Lipids	LDL cholesterol	LDL_Graham_2021	seq.15333.11	SDF2	rs1049848	17	27401176	C	G	0	0.272824	0.0592906	2.09758e-06	21.1735	0.0240121	0.00594981	0.00571324	0.298	0.0174
Risk factor	Lipids	LDL cholesterol	LDL_Graham_2021	seq.15333.11	SDF2	rs111510869	17	26682611	T	C	0	-0.286526	0.0614648	1.56859e-06	21.7308	0.0225941	-0.00359346	0.00413277	0.385	0.0294
Risk factor	Lipids	LDL cholesterol	LDL_Graham_2021	seq.15333.11	SDF2	rs113954333	17	26578159	C	T	0	-0.22485	0.0306044	1.01365e-13	53.9782	0.096332	-0.00829052	0.00287335	0.00391	0.0741
Risk factor	Lipids	LDL cholesterol	LDL_Graham_2021	seq.15333.11	SDF2	rs117025558	17	26720579	A	G	0	0.272602	0.058499	1.58149e-06	21.7151	0.0251465	0.0147793	0.00691289	0.0325	0.0142
Risk factor	Lipids	LDL cholesterol	LDL_Graham_2021	seq.15333.11	SDF2	rs117121804	17	26658679	T	C	0	0.325279	0.0685606	1.04562e-06	22.5093	0.0177727	0.0127157	0.00623028	0.0413	0.0141
Risk factor	Lipids	LDL cholesterol	LDL_Graham_2021	seq.15333.11	SDF2	rs117288663	17	26749941	A	G	0	0.17685	0.0238889	6.65609e-14	54.8047	0.177066	0.00780721	0.00199744	9.28e-05	0.144
Risk factor	Lipids	LDL cholesterol	LDL_Graham_2021	seq.15333.11	SDF2	rs117451747	17	26722890	G	A	0	0.245717	0.0544492	3.19924e-06	20.3651	0.0298733	0.00405395	0.00419749	0.334	0.0289
Risk factor	Lipids	LDL cholesterol	LDL_Graham_2021	seq.15333.11	SDF2	rs1242299	17	26516208	G	A	0	-0.212721	0.0183259	1.88371e-31	134.738	0.425789	-0.0115881	0.00142325	3.89e-16	0.428
Risk factor	Lipids	LDL cholesterol	LDL_Graham_2021	seq.15333.11	SDF2	rs12450276	17	26545260	T	C	0	0.24146	0.0211954	2.28925e-30	129.78	0.242201	0.00877202	0.00165275	1.11e-07	0.238
Risk factor	Lipids	LDL cholesterol	LDL_Graham_2021	seq.15333.11	SDF2	rs138827981	17	26766849	C	A	0	0.257427	0.0455795	8.12249e-09	31.8984	0.0424466	0.013984	0.0051526	0.00665	0.0213
Risk factor	Lipids	LDL cholesterol	LDL_Graham_2021	seq.15333.11	SDF2	rs148010116	17	26744948	A	G	0	-0.193152	0.0323592	1.19358e-09	35.6289	0.0872566	-0.0137431	0.00265727	2.32e-07	0.0769
Risk factor	Lipids	LDL cholesterol	LDL_Graham_2021	seq.15333.11	SDF2	rs16964203	17	26582710	C	A	0	-0.156662	0.0228743	3.72304e-12	46.9064	0.198714	-0.0105001	0.00166688	2.99e-10	0.238
Risk factor	Lipids	LDL cholesterol	LDL_Graham_2021	seq.15333.11	SDF2	rs17802736	17	26686445	G	A	0	0.246482	0.0481383	1.52534e-07	26.2174	0.0371526	0.0154549	0.00306222	4.49e-07	0.0573
Risk factor	Lipids	LDL cholesterol	LDL_Graham_2021	seq.15333.11	SDF2	rs184490258	17	27128253	T	C	0	-0.196339	0.044102	4.2551e-06	19.8197	0.0440537	-0.0251456	0.00361164	3.35e-12	0.0451
Risk factor	Lipids	LDL cholesterol	LDL_Graham_2021	seq.15333.11	SDF2	rs192176735	17	26714257	C	T	0	0.272	0.04936	1.78872e-08	30.366	0.0352619	0.00437985	0.00533788	0.412	0.024
Risk factor	Lipids	LDL cholesterol	LDL_Graham_2021	seq.15333.11	SDF2	rs1981512	17	26648492	A	G	0	-0.249221	0.027541	7.20821e-20	81.886	0.122046	-0.00832097	0.00233985	0.000376	0.0983
Risk factor	Lipids	LDL cholesterol	LDL_Graham_2021	seq.15333.11	SDF2	rs241778	17	26633155	T	A	0	-0.221293	0.0321492	2.92382e-12	47.38	0.0897145	-0.00913971	0.00230928	7.56e-05	0.104
Risk factor	Lipids	LDL cholesterol	LDL_Graham_2021	seq.15333.11	SDF2	rs3093706	17	26673395	C	T	0	0.285093	0.0492843	3.63292e-09	33.4623	0.03564	0.0148393	0.00615386	0.0159	0.015
Risk factor	Lipids	LDL cholesterol	LDL_Graham_2021	seq.15333.11	SDF2	rs3093718	17	26661159	A	G	0	0.22833	0.0438079	9.33707e-08	27.1657	0.0458499	0.00951892	0.00388592	0.0143	0.0365
Risk factor	Lipids	LDL cholesterol	LDL_Graham_2021	seq.15333.11	SDF2	rs35714695	17	26719788	A	G	0	-0.274943	0.0261976	4.55538e-26	110.144	0.138495	-0.00345884	0.00184351	0.0606	0.173
Risk factor	Lipids	LDL cholesterol	LDL_Graham_2021	seq.15333.11	SDF2	rs35892819	17	27486280	C	T	0	0.261514	0.0445161	2.11941e-09	34.5109	0.0434865	0.00676298	0.00336279	0.0443	0.0467
Risk factor	Lipids	LDL cholesterol	LDL_Graham_2021	seq.15333.11	SDF2	rs4420577	17	26783990	T	G	0	-0.201844	0.0183473	1.88348e-28	121.028	0.474664	-0.0082883	0.00140059	3.26e-09	0.483
Risk factor	Lipids	LDL cholesterol	LDL_Graham_2021	seq.15333.11	SDF2	rs4794831	17	26783583	T	C	0	0.235366	0.0523681	3.48744e-06	20.2001	0.031575	0.0062967	0.00643231	0.328	0.0213
Risk factor	Lipids	LDL cholesterol	LDL_Graham_2021	seq.15333.11	SDF2	rs59005037	17	26704592	A	G	0	-0.243859	0.034149	4.63174e-13	50.9943	0.0775194	-0.0228941	0.00251058	7.58e-20	0.0829
Risk factor	Lipids	LDL cholesterol	LDL_Graham_2021	seq.15333.11	SDF2	rs704	17	26694861	G	A	1	-0.430069	0.0170866	4.27321e-140	633.527	0.496313	-0.018865	0.00138898	5.13e-42	0.523
Risk factor	Lipids	LDL cholesterol	LDL_Graham_2021	seq.15333.11	SDF2	rs72843976	17	26547727	A	G	0	-0.253986	0.0472451	3.80958e-08	28.9005	0.0380979	-0.00918239	0.002926	0.0017	0.0588
Risk factor	Lipids	LDL cholesterol	LDL_Graham_2021	seq.15333.11	SDF2	rs76514752	17	26683794	T	C	0	0.203971	0.0419154	5.68665e-07	23.6804	0.0489696	0.0113203	0.00302005	0.000178	0.0554
Risk factor	Lipids	LDL cholesterol	LDL_Graham_2021	seq.15333.11	SDF2	rs78380117	17	27009049	A	G	0	-0.249352	0.0548126	2.69286e-06	20.695	0.0287389	0.00538473	0.00432007	0.213	0.0285
Risk factor	Lipids	LDL cholesterol	LDL_Graham_2021	seq.15333.11	SDF2	rs80917	17	26578461	G	C	0	0.223147	0.0216581	3.40898e-25	106.155	0.224334	0.0133566	0.00170742	5.17e-15	0.235
Risk factor	Lipids	LDL cholesterol	LDL_Graham_2021	seq.15333.11	SDF2	rs9892432	17	27410001	A	G	0	0.14716	0.0217754	6.99138e-12	45.6717	0.225846	0.00371135	0.00187445	0.0477	0.172
Risk factor	Lipids	LDL cholesterol	LDL_Graham_2021	seq.15339.32	CFL2	rs17525149	14	35153991	G	T	0	0.185571	0.0400911	1.83955e-06	21.4252	0.0606576	-0.0129807	0.00323531	6.02e-05	0.0507
Risk factor	Lipids	LDL cholesterol	LDL_Graham_2021	seq.15386.7	FABP4	rs6473282	8	82409004	A	G	0	-0.119194	0.0248002	7.69242e-07	23.0993	0.152277	-0.00568801	0.00194321	0.00342	0.157
Risk factor	Lipids	LDL cholesterol	LDL_Graham_2021	seq.15391.114	GAS6	rs58882990	13	114844593	A	G	0	-0.13686	0.0258383	5.89287e-08	28.056	0.154676	0.00824309	0.00211531	9.74e-05	0.127
Risk factor	Lipids	LDL cholesterol	LDL_Graham_2021	seq.15391.114	GAS6	rs6602913	13	114544125	C	A	0	-0.240083	0.0189876	6.02226e-37	159.876	0.397387	0.0176606	0.0014733	4.15e-33	0.375
Risk factor	Lipids	LDL cholesterol	LDL_Graham_2021	seq.15391.114	GAS6	rs72672445	13	114461571	C	T	0	-0.271454	0.0433085	1.82957e-10	39.2868	0.0506437	0.00925671	0.00368902	0.0121	0.0429
Risk factor	Lipids	LDL cholesterol	LDL_Graham_2021	seq.15391.114	GAS6	rs8002816	13	114544091	G	T	0	-0.254071	0.0427357	1.38085e-09	35.345	0.0518743	0.0100795	0.00283856	0.000384	0.065
Risk factor	Lipids	LDL cholesterol	LDL_Graham_2021	seq.15391.114	GAS6	rs80296361	13	114240988	A	G	0	0.190993	0.0425621	3.60495e-06	20.1367	0.0510223	-0.00867072	0.00318793	0.00653	0.0594
Risk factor	Lipids	LDL cholesterol	LDL_Graham_2021	seq.15391.114	GAS6	rs9577272	13	114096842	T	C	0	0.104339	0.0191865	2.69188e-08	29.5734	0.388489	-0.00311225	0.00161004	0.0532	0.365
Risk factor	Lipids	LDL cholesterol	LDL_Graham_2021	seq.15391.114	GAS6	rs9577554	13	114113038	T	C	0	-0.159437	0.0250415	9.64366e-11	40.5376	0.167739	0.00759329	0.00217838	0.000491	0.134
Risk factor	Lipids	LDL cholesterol	LDL_Graham_2021	seq.15391.114	GAS6	rs9577581	13	114252002	A	G	0	0.127695	0.0218668	2.61514e-09	34.1018	0.243279	-0.00468973	0.00181073	0.0096	0.22
Risk factor	Lipids	LDL cholesterol	LDL_Graham_2021	seq.15391.114	GAS6	rs9577865	13	114558628	T	C	0	-0.224705	0.0301826	4.85265e-14	55.4258	0.111227	0.0194096	0.00239287	5e-16	0.0994
Risk factor	Lipids	LDL cholesterol	LDL_Graham_2021	seq.15449.33	TIMD4	rs10079961	5	156619180	T	G	0	0.150348	0.033868	4.51397e-06	19.7068	0.0899471	-0.019674	0.00242251	4.61e-16	0.0941
Risk factor	Lipids	LDL cholesterol	LDL_Graham_2021	seq.15449.33	TIMD4	rs11134551	5	156505233	G	A	0	-0.143966	0.0270213	4.96853e-08	28.3862	0.149754	0.0122826	0.00189373	8.82e-11	0.159
Risk factor	Lipids	LDL cholesterol	LDL_Graham_2021	seq.15449.33	TIMD4	rs143446357	5	156506223	C	A	0	-0.143161	0.0315339	2.81394e-06	20.6108	0.10582	0.0122978	0.00279756	1.1e-05	0.0738
Risk factor	Lipids	LDL cholesterol	LDL_Graham_2021	seq.15449.33	TIMD4	rs143520974	5	156440433	T	A	0	-0.170357	0.0246966	2.6371e-12	47.5823	0.187925	0.0258923	0.00213425	7.17e-34	0.171
Risk factor	Lipids	LDL cholesterol	LDL_Graham_2021	seq.15449.33	TIMD4	rs157670	5	156113221	A	G	0	0.229711	0.0513566	3.85897e-06	20.0065	0.0362812	-0.0166169	0.00341026	1.1e-06	0.044
Risk factor	Lipids	LDL cholesterol	LDL_Graham_2021	seq.15449.33	TIMD4	rs17054104	5	156419765	T	C	0	-0.157111	0.0310019	2.01235e-07	25.6825	0.112434	0.0167309	0.00222754	5.87e-14	0.121
Risk factor	Lipids	LDL cholesterol	LDL_Graham_2021	seq.15449.33	TIMD4	rs1833581	5	156283586	A	C	0	0.291236	0.0584817	3.18002e-07	24.7999	0.0279667	-0.0229038	0.0038333	2.3e-09	0.0403
Risk factor	Lipids	LDL cholesterol	LDL_Graham_2021	seq.15449.33	TIMD4	rs2116786	5	156499446	G	A	0	0.15559	0.0248322	1.85631e-10	39.2584	0.18698	-0.0149844	0.00174806	1.02e-17	0.2
Risk factor	Lipids	LDL cholesterol	LDL_Graham_2021	seq.15449.33	TIMD4	rs284440	5	156170215	T	G	0	0.245001	0.0270484	6.65089e-20	82.0451	0.150321	-0.0202828	0.00192428	5.62e-26	0.158
Risk factor	Lipids	LDL cholesterol	LDL_Graham_2021	seq.15449.33	TIMD4	rs4704838	5	156483681	G	A	0	-0.131576	0.0194401	6.51621e-12	45.8096	0.475718	0.0186668	0.0014552	1.15e-37	0.427
Risk factor	Lipids	LDL cholesterol	LDL_Graham_2021	seq.15449.33	TIMD4	rs60795030	5	156388776	C	T	0	0.294069	0.0423759	1.96698e-12	48.1571	0.0533825	-0.0315803	0.00379783	9.15e-17	0.037
Risk factor	Lipids	LDL cholesterol	LDL_Graham_2021	seq.15449.33	TIMD4	rs6882345	5	156397673	G	A	0	0.254575	0.019793	3.68849e-38	165.428	0.361206	-0.0350971	0.00143746	1.16e-131	0.365
Risk factor	Lipids	LDL cholesterol	LDL_Graham_2021	seq.15449.33	TIMD4	rs73813903	5	156334456	A	G	0	0.308292	0.0681069	2.99716e-06	20.49	0.0204082	-0.0535416	0.00545631	9.92e-23	0.0176
Risk factor	Lipids	LDL cholesterol	LDL_Graham_2021	seq.15449.33	TIMD4	rs76981507	5	155999379	C	T	0	0.34777	0.0652614	4.94108e-08	28.3969	0.0221088	-0.0115234	0.00549292	0.0359	0.0185
Risk factor	Lipids	LDL cholesterol	LDL_Graham_2021	seq.15468.14	CFHR1	rs10922141	1	196819160	A	C	0	0.258054	0.0287018	1.22646e-19	80.8356	0.11925	0.00138131	0.00315045	0.661	0.107
Risk factor	Lipids	LDL cholesterol	LDL_Graham_2021	seq.15468.14	CFHR1	rs114990940	1	196474726	A	G	0	0.403584	0.0846268	9.25779e-07	22.7432	0.0123036	-0.0115565	0.00924009	0.211	0.00939
Risk factor	Lipids	LDL cholesterol	LDL_Graham_2021	seq.15468.14	CFHR1	rs115457091	1	197201860	A	G	0	-0.736035	0.0839339	8.99525e-19	76.8993	0.012209	0.00523628	0.00557332	0.347	0.0167
Risk factor	Lipids	LDL cholesterol	LDL_Graham_2021	seq.15468.14	CFHR1	rs12042924	1	197297417	C	T	0	0.12973	0.0184661	1.06799e-12	49.3549	0.476907	0.00364549	0.00141161	0.00981	0.472
Risk factor	Lipids	LDL cholesterol	LDL_Graham_2021	seq.15468.14	CFHR1	rs12116571	1	197088993	T	C	0	0.231099	0.0253046	3.34098e-20	83.406	0.156256	0.00233909	0.00221296	0.291	0.116
Risk factor	Lipids	LDL cholesterol	LDL_Graham_2021	seq.15468.14	CFHR1	rs12134975	1	196625997	A	G	0	-0.819529	0.0521096	4.93711e-56	247.339	0.0317055	-0.00554244	0.00359963	0.124	0.0415
Risk factor	Lipids	LDL cholesterol	LDL_Graham_2021	seq.15468.14	CFHR1	rs143808579	1	196469364	A	G	0	0.218191	0.0294429	6.28414e-14	54.9177	0.10884	-0.00385492	0.00463062	0.405	0.0883
Risk factor	Lipids	LDL cholesterol	LDL_Graham_2021	seq.15468.14	CFHR1	rs145462852	1	196319222	C	A	0	-0.385211	0.0785299	4.66475e-07	24.0618	0.0140072	-0.00202683	0.00568057	0.721	0.017
Risk factor	Lipids	LDL cholesterol	LDL_Graham_2021	seq.15468.14	CFHR1	rs147403482	1	196607146	A	C	0	-0.43098	0.0759863	7.06475e-09	32.1695	0.0150483	-0.00796793	0.0062824	0.205	0.0161
Risk factor	Lipids	LDL cholesterol	LDL_Graham_2021	seq.15468.14	CFHR1	rs151321650	1	196887213	G	T	0	0.355818	0.053319	1.24988e-11	44.534	0.0318948	-0.00248075	0.0053306	0.642	0.0197
Risk factor	Lipids	LDL cholesterol	LDL_Graham_2021	seq.15468.14	CFHR1	rs185141304	1	196649330	T	C	0	0.29519	0.0602892	4.88455e-07	23.9731	0.0242287	-0.00218763	0.00725963	0.763	0.0112
Risk factor	Lipids	LDL cholesterol	LDL_Graham_2021	seq.15468.14	CFHR1	rs34231058	1	196715335	A	G	0	-0.700922	0.0540301	8.72613e-39	168.294	0.0300019	-0.00635455	0.00366851	0.0832	0.0392
Risk factor	Lipids	LDL cholesterol	LDL_Graham_2021	seq.15468.14	CFHR1	rs35449482	1	196652280	C	A	0	-0.683335	0.0522743	2.37667e-39	170.88	0.032368	-0.00801047	0.0049245	0.104	0.0209
Risk factor	Lipids	LDL cholesterol	LDL_Graham_2021	seq.15468.14	CFHR1	rs3737111	1	197101621	C	T	0	0.155217	0.0185945	3.48709e-17	69.6802	0.476528	0.00553231	0.00140211	7.96e-05	0.473
Risk factor	Lipids	LDL cholesterol	LDL_Graham_2021	seq.15468.14	CFHR1	rs4598443	1	196550586	T	A	0	0.176245	0.0393165	3.68482e-06	20.0948	0.0588681	0.00245245	0.00379356	0.518	0.0407
Risk factor	Lipids	LDL cholesterol	LDL_Graham_2021	seq.15468.14	CFHR1	rs4658039	1	196513323	A	G	0	-0.125321	0.0185674	7.41686e-12	45.556	0.473689	-0.00243543	0.00142457	0.0873	0.469
Risk factor	Lipids	LDL cholesterol	LDL_Graham_2021	seq.15468.14	CFHR1	rs523427	1	197223447	A	G	0	-0.493736	0.0392692	1.48406e-36	158.083	0.0566913	-0.00753147	0.00338867	0.0262	0.0471
Risk factor	Lipids	LDL cholesterol	LDL_Graham_2021	seq.15468.14	CFHR1	rs61818956	1	196886223	T	C	0	0.290434	0.0261152	4.94314e-29	123.682	0.142059	-0.000320717	0.0019581	0.87	0.166
Risk factor	Lipids	LDL cholesterol	LDL_Graham_2021	seq.15468.14	CFHR1	rs61819912	1	196599504	T	A	0	-0.661774	0.0414617	1.19261e-57	254.756	0.0511073	-0.00274807	0.00359132	0.444	0.0519
Risk factor	Lipids	LDL cholesterol	LDL_Graham_2021	seq.15468.14	CFHR1	rs61820889	1	196314391	C	T	0	0.106504	0.0240482	4.73855e-06	19.614	0.180485	-0.000522803	0.00214547	0.807	0.126
Risk factor	Lipids	LDL cholesterol	LDL_Graham_2021	seq.15468.14	CFHR1	rs6665824	1	196820234	A	C	0	0.373088	0.017887	6.44043e-97	435.058	0.474541	0.0031346	0.00142361	0.0277	0.463
Risk factor	Lipids	LDL cholesterol	LDL_Graham_2021	seq.15468.14	CFHR1	rs71631867	1	196814850	A	T	0	-0.821166	0.0217384	0	1426.94	0.171304	-0.00425706	0.00243166	0.08	0.192
Risk factor	Lipids	LDL cholesterol	LDL_Graham_2021	seq.15468.14	CFHR1	rs72734306	1	196598505	A	G	0	0.317801	0.0377396	1.86818e-17	70.9114	0.0630324	0.000494672	0.00296373	0.867	0.0649
Risk factor	Lipids	LDL cholesterol	LDL_Graham_2021	seq.15471.29	PNLIPRP2	rs10047264	10	118392401	C	T	0	-0.572108	0.0256949	3.99759e-110	495.749	0.148404	-0.00975893	0.00201869	1.34e-06	0.137
Risk factor	Lipids	LDL cholesterol	LDL_Graham_2021	seq.15471.29	PNLIPRP2	rs10736261	10	118520725	G	A	0	0.111119	0.0227204	5.02352e-07	23.9191	0.235027	0.00288637	0.00170747	0.0909	0.219
Risk factor	Lipids	LDL cholesterol	LDL_Graham_2021	seq.15471.29	PNLIPRP2	rs1077114	10	118014205	A	G	0	-0.120541	0.0224251	3.82337e-08	28.8935	0.249103	-0.00322643	0.00159835	0.0435	0.254
Risk factor	Lipids	LDL cholesterol	LDL_Graham_2021	seq.15471.29	PNLIPRP2	rs11197656	10	118153570	C	G	0	0.140091	0.0240184	2.72764e-09	34.0198	0.192141	0.00436694	0.00202581	0.0311	0.212
Risk factor	Lipids	LDL cholesterol	LDL_Graham_2021	seq.15471.29	PNLIPRP2	rs11197742	10	118347262	G	A	0	0.172651	0.0306929	9.26938e-09	31.6419	0.110051	0.000146202	0.00246811	0.953	0.0964
Risk factor	Lipids	LDL cholesterol	LDL_Graham_2021	seq.15471.29	PNLIPRP2	rs11197782	10	118407091	G	A	0	0.463501	0.070392	2.28103e-11	43.3566	0.0195541	0.01835	0.00549493	0.000839	0.017
Risk factor	Lipids	LDL cholesterol	LDL_Graham_2021	seq.15471.29	PNLIPRP2	rs1125575	10	118417492	T	C	0	0.447171	0.0485662	1.66978e-20	84.7772	0.041092	0.0147653	0.00397562	0.000204	0.0351
Risk factor	Lipids	LDL cholesterol	LDL_Graham_2021	seq.15471.29	PNLIPRP2	rs113273422	10	118846279	C	T	0	0.463491	0.0605525	9.71341e-15	58.5893	0.0263556	-0.000136648	0.00554908	0.98	0.0206
Risk factor	Lipids	LDL cholesterol	LDL_Graham_2021	seq.15471.29	PNLIPRP2	rs116845552	10	118381784	T	C	0	-0.410899	0.0502535	1.46073e-16	66.8556	0.0376913	-0.00796187	0.00395289	0.044	0.0379
Risk factor	Lipids	LDL cholesterol	LDL_Graham_2021	seq.15471.29	PNLIPRP2	rs116862920	10	118512603	T	C	0	0.428972	0.0911732	1.26919e-06	22.1372	0.0116191	-0.00363902	0.00627962	0.562	0.0136
Risk factor	Lipids	LDL cholesterol	LDL_Graham_2021	seq.15471.29	PNLIPRP2	rs116886345	10	118375486	C	A	0	0.461981	0.0692735	1.28826e-11	44.4748	0.0202154	0.00227238	0.00518417	0.661	0.0193
Risk factor	Lipids	LDL cholesterol	LDL_Graham_2021	seq.15471.29	PNLIPRP2	rs117151849	10	118163313	A	C	0	0.332773	0.0544628	4.97852e-10	37.3333	0.0334404	0.0111872	0.00396103	0.00474	0.0364
Risk factor	Lipids	LDL cholesterol	LDL_Graham_2021	seq.15471.29	PNLIPRP2	rs117247767	10	118429872	A	G	0	-0.331752	0.0430245	6.25307e-15	59.456	0.0518609	-0.00467182	0.00394321	0.236	0.0363
Risk factor	Lipids	LDL cholesterol	LDL_Graham_2021	seq.15471.29	PNLIPRP2	rs117381605	10	117951907	C	T	0	-0.349525	0.0728821	8.10299e-07	22.9993	0.0182316	-0.0051961	0.00645778	0.421	0.0142
Risk factor	Lipids	LDL cholesterol	LDL_Graham_2021	seq.15471.29	PNLIPRP2	rs117871115	10	118341289	T	C	0	-0.278238	0.0519519	4.26165e-08	28.6834	0.0352352	-0.00347188	0.00536543	0.518	0.0212
Risk factor	Lipids	LDL cholesterol	LDL_Graham_2021	seq.15471.29	PNLIPRP2	rs117972342	10	118415849	C	A	0	0.388267	0.0673279	4.03938e-09	33.2561	0.0205932	0.00234457	0.00706067	0.74	0.0116
Risk factor	Lipids	LDL cholesterol	LDL_Graham_2021	seq.15471.29	PNLIPRP2	rs118049393	10	118422794	G	A	0	-0.303772	0.0639983	1.03451e-06	22.5299	0.0226715	-0.00311391	0.0047046	0.508	0.0223
Risk factor	Lipids	LDL cholesterol	LDL_Graham_2021	seq.15471.29	PNLIPRP2	rs12247177	10	118398353	T	C	0	0.355984	0.0320672	6.1894e-29	123.236	0.100132	0.00790577	0.00223114	0.000395	0.107
Risk factor	Lipids	LDL cholesterol	LDL_Graham_2021	seq.15471.29	PNLIPRP2	rs12359536	10	118529819	G	A	0	-0.346701	0.0552958	1.80601e-10	39.3121	0.0314566	-0.00471132	0.00499861	0.346	0.023
Risk factor	Lipids	LDL cholesterol	LDL_Graham_2021	seq.15471.29	PNLIPRP2	rs12766874	10	117930843	G	A	0	0.315317	0.0701516	3.48186e-06	20.2032	0.0198375	0.00683682	0.00617603	0.268	0.0147
Risk factor	Lipids	LDL cholesterol	LDL_Graham_2021	seq.15471.29	PNLIPRP2	rs12771818	10	118444339	T	C	0	-0.113416	0.0235791	7.54567e-07	23.1363	0.223975	-0.00409772	0.00164012	0.0125	0.242
Risk factor	Lipids	LDL cholesterol	LDL_Graham_2021	seq.15471.29	PNLIPRP2	rs138003023	10	118389289	G	A	0	0.532156	0.0588907	8.10075e-20	81.6553	0.0276781	0.00816123	0.00433753	0.0599	0.0286
Risk factor	Lipids	LDL cholesterol	LDL_Graham_2021	seq.15471.29	PNLIPRP2	rs138708156	10	118108668	T	A	0	-0.401645	0.0634575	1.23095e-10	40.0607	0.023805	-0.00761219	0.00486898	0.118	0.022
Risk factor	Lipids	LDL cholesterol	LDL_Graham_2021	seq.15471.29	PNLIPRP2	rs140667257	10	118435669	T	C	0	0.377498	0.0821364	2.15351e-06	21.1231	0.0139807	0.0125285	0.00677038	0.0642	0.0117
Risk factor	Lipids	LDL cholesterol	LDL_Graham_2021	seq.15471.29	PNLIPRP2	rs140861627	10	118361616	A	C	0	0.37081	0.0636569	2.85333e-09	33.9322	0.023994	0.00354482	0.00388162	0.361	0.0384
Risk factor	Lipids	LDL cholesterol	LDL_Graham_2021	seq.15471.29	PNLIPRP2	rs144291740	10	118160788	C	T	0	0.408956	0.0835436	4.91227e-07	23.9622	0.0135084	-0.00081047	0.00613281	0.895	0.0134
Risk factor	Lipids	LDL cholesterol	LDL_Graham_2021	seq.15471.29	PNLIPRP2	rs144903899	10	118030144	G	A	0	-0.374251	0.079487	1.24877e-06	22.1684	0.0150198	-0.00800549	0.00650023	0.218	0.0126
Risk factor	Lipids	LDL cholesterol	LDL_Graham_2021	seq.15471.29	PNLIPRP2	rs147568150	10	118711203	G	C	0	-0.513991	0.0965725	5.12224e-08	28.3272	0.0101077	-0.0146059	0.0075553	0.0532	0.00981
Risk factor	Lipids	LDL cholesterol	LDL_Graham_2021	seq.15471.29	PNLIPRP2	rs148001318	10	118885950	T	C	0	-0.292557	0.0649873	3.36971e-06	20.2658	0.0229548	-0.00792612	0.00546289	0.147	0.0212
Risk factor	Lipids	LDL cholesterol	LDL_Graham_2021	seq.15471.29	PNLIPRP2	rs148041110	10	118272744	T	A	0	-0.623564	0.0919494	5.94263e-12	45.9901	0.0110523	0.000218891	0.00928259	0.981	0.00686
Risk factor	Lipids	LDL cholesterol	LDL_Graham_2021	seq.15471.29	PNLIPRP2	rs148527100	10	118696201	C	T	0	0.315666	0.0367371	4.25237e-18	73.8322	0.074249	-0.000773643	0.0027415	0.778	0.0813
Risk factor	Lipids	LDL cholesterol	LDL_Graham_2021	seq.15471.29	PNLIPRP2	rs149861314	10	118271233	G	T	0	0.412963	0.0669486	3.45012e-10	38.0487	0.02116	0.00211754	0.00732062	0.772	0.0109
Risk factor	Lipids	LDL cholesterol	LDL_Graham_2021	seq.15471.29	PNLIPRP2	rs149926462	10	118391089	A	G	0	0.324837	0.0713752	2.66807e-06	20.7127	0.0187039	0.00435265	0.0058868	0.46	0.015
Risk factor	Lipids	LDL cholesterol	LDL_Graham_2021	seq.15471.29	PNLIPRP2	rs17095302	10	118587650	A	G	0	-0.184746	0.0422794	6.22241e-06	19.0938	0.0556395	0.00248405	0.00326088	0.446	0.0482
Risk factor	Lipids	LDL cholesterol	LDL_Graham_2021	seq.15471.29	PNLIPRP2	rs17735613	10	118359461	G	A	0	0.534688	0.0255593	1.7788e-97	437.626	0.157094	0.00766725	0.00205396	0.000189	0.147
Risk factor	Lipids	LDL cholesterol	LDL_Graham_2021	seq.15471.29	PNLIPRP2	rs185299845	10	118063739	T	C	0	-0.411855	0.090479	2.65767e-06	20.7202	0.0115247	0.000392853	0.00536345	0.942	0.0182
Risk factor	Lipids	LDL cholesterol	LDL_Graham_2021	seq.15471.29	PNLIPRP2	rs188610188	10	118317493	A	G	0	-0.518489	0.0715308	2.1075e-13	52.5403	0.0186095	-0.0161572	0.00952906	0.09	0.00623
Risk factor	Lipids	LDL cholesterol	LDL_Graham_2021	seq.15471.29	PNLIPRP2	rs188665360	10	118864064	A	G	0	0.315407	0.0614205	1.40917e-07	26.3704	0.0255054	0.00327712	0.00680529	0.63	0.0142
Risk factor	Lipids	LDL cholesterol	LDL_Graham_2021	seq.15471.29	PNLIPRP2	rs1897515	10	118221256	G	T	0	0.294768	0.0262861	1.74373e-29	125.75	0.168336	0.00650148	0.00187525	0.000526	0.169
Risk factor	Lipids	LDL cholesterol	LDL_Graham_2021	seq.15471.29	PNLIPRP2	rs1900505	10	118371941	C	T	0	0.505683	0.0242848	1.33869e-96	433.598	0.176271	0.00943754	0.00171171	3.52e-08	0.207
Risk factor	Lipids	LDL cholesterol	LDL_Graham_2021	seq.15471.29	PNLIPRP2	rs191160454	10	118193217	A	G	0	0.531737	0.0860835	3.26674e-10	38.1552	0.0128472	0.0133585	0.0123109	0.278	0.00532
Risk factor	Lipids	LDL cholesterol	LDL_Graham_2021	seq.15471.29	PNLIPRP2	rs192888208	10	118279730	C	T	0	0.413235	0.0930261	4.45342e-06	19.7326	0.0108634	-0.00816286	0.0106398	0.443	0.00605
Risk factor	Lipids	LDL cholesterol	LDL_Graham_2021	seq.15471.29	PNLIPRP2	rs2420320	10	118418781	G	A	0	0.198739	0.0263106	2.11741e-14	57.0564	0.157944	0.00388674	0.0020085	0.053	0.162
Risk factor	Lipids	LDL cholesterol	LDL_Graham_2021	seq.15471.29	PNLIPRP2	rs2915751	10	118385033	C	T	0	-0.478743	0.0528728	6.85234e-20	81.9861	0.034385	-0.0124738	0.00371793	0.000794	0.0434
Risk factor	Lipids	LDL cholesterol	LDL_Graham_2021	seq.15471.29	PNLIPRP2	rs3752408	10	118401371	C	A	0	-0.440702	0.0185229	2.00735e-125	566.073	0.453618	-0.00748304	0.00141329	1.19e-07	0.463
Risk factor	Lipids	LDL cholesterol	LDL_Graham_2021	seq.15471.29	PNLIPRP2	rs3781563	10	118381212	C	A	0	-0.390166	0.0699885	1.23967e-08	31.0775	0.0201209	-0.00920593	0.00484856	0.0576	0.0219
Risk factor	Lipids	LDL cholesterol	LDL_Graham_2021	seq.15471.29	PNLIPRP2	rs4751584	10	118114344	G	A	0	-0.284392	0.0300972	1.70849e-21	89.2858	0.115341	-0.00638672	0.00231944	0.0059	0.103
Risk factor	Lipids	LDL cholesterol	LDL_Graham_2021	seq.15471.29	PNLIPRP2	rs4751995	10	118397884	A	G	0	-0.925166	0.0149294	0	3840.21	0.477517	-0.0156722	0.00138802	1.45e-29	0.473
Risk factor	Lipids	LDL cholesterol	LDL_Graham_2021	seq.15471.29	PNLIPRP2	rs533680982	10	118372401	A	G	0	-0.474449	0.0558973	1.0523e-17	72.0439	0.0307009	-0.000243571	0.00863287	0.977	0.00931
Risk factor	Lipids	LDL cholesterol	LDL_Graham_2021	seq.15471.29	PNLIPRP2	rs561274165	10	118632518	A	C	0	-0.521198	0.0734455	6.40283e-13	50.3588	0.0180427	-0.009061	0.0105769	0.392	0.00545
Risk factor	Lipids	LDL cholesterol	LDL_Graham_2021	seq.15471.29	PNLIPRP2	rs569858719	10	118662824	A	G	0	0.406953	0.0723754	9.39389e-09	31.616	0.0182316	0.0149197	0.00991887	0.133	0.00625
Risk factor	Lipids	LDL cholesterol	LDL_Graham_2021	seq.15471.29	PNLIPRP2	rs578209963	10	118376917	T	G	0	0.550203	0.0782652	1.0328e-12	49.4207	0.0154922	0.0127121	0.0157031	0.418	0.0031
Risk factor	Lipids	LDL cholesterol	LDL_Graham_2021	seq.15471.29	PNLIPRP2	rs59331314	10	118297594	G	T	0	0.283409	0.0445356	9.8507e-11	40.496	0.0507274	0.00776987	0.00480634	0.106	0.0389
Risk factor	Lipids	LDL cholesterol	LDL_Graham_2021	seq.15471.29	PNLIPRP2	rs61872806	10	118378323	A	G	0	-0.458024	0.0564129	2.34757e-16	65.9204	0.0296618	-0.0143019	0.00455717	0.0017	0.0259
Risk factor	Lipids	LDL cholesterol	LDL_Graham_2021	seq.15471.29	PNLIPRP2	rs61872836	10	118446066	T	C	0	-0.148696	0.0195773	1.53508e-14	57.689	0.457302	-0.000547795	0.00140475	0.697	0.459
Risk factor	Lipids	LDL cholesterol	LDL_Graham_2021	seq.15471.29	PNLIPRP2	rs61872963	10	118555128	G	C	0	-0.245308	0.0269434	4.33055e-20	82.8931	0.150576	-0.00496924	0.00215342	0.021	0.137
Risk factor	Lipids	LDL cholesterol	LDL_Graham_2021	seq.15471.29	PNLIPRP2	rs61872981	10	118607970	T	G	0	-0.515605	0.0711662	2.16088e-13	52.4912	0.0191763	0.011255	0.00862507	0.192	0.00786
Risk factor	Lipids	LDL cholesterol	LDL_Graham_2021	seq.15471.29	PNLIPRP2	rs61873036	10	118834008	T	C	0	-0.176293	0.0350563	2.4671e-07	25.2894	0.0866238	0.00155122	0.00269302	0.565	0.0869
Risk factor	Lipids	LDL cholesterol	LDL_Graham_2021	seq.15471.29	PNLIPRP2	rs6585383	10	117991880	C	T	0	-0.111589	0.0196651	6.95598e-09	32.1996	0.392405	0.000606533	0.00142156	0.67	0.446
Risk factor	Lipids	LDL cholesterol	LDL_Graham_2021	seq.15471.29	PNLIPRP2	rs72825622	10	118356073	G	C	0	0.301604	0.0663128	2.70531e-06	20.6861	0.0215379	0.00446174	0.00473342	0.346	0.0242
Risk factor	Lipids	LDL cholesterol	LDL_Graham_2021	seq.15471.29	PNLIPRP2	rs72837859	10	118079006	A	G	0	0.299027	0.0449489	1.43981e-11	44.2571	0.0495938	0.00222925	0.00424598	0.6	0.0328
Risk factor	Lipids	LDL cholesterol	LDL_Graham_2021	seq.15471.29	PNLIPRP2	rs74158819	10	118441972	T	G	0	0.23715	0.0231262	5.64194e-25	105.157	0.220008	0.00534985	0.00194609	0.00598	0.2
Risk factor	Lipids	LDL cholesterol	LDL_Graham_2021	seq.15471.29	PNLIPRP2	rs74158820	10	118457913	C	T	0	0.294834	0.0505284	2.68928e-09	34.0474	0.0377858	0.0123716	0.00387199	0.0014	0.0358
Risk factor	Lipids	LDL cholesterol	LDL_Graham_2021	seq.15471.29	PNLIPRP2	rs74398083	10	117993644	T	C	0	0.212733	0.028197	2.26968e-14	56.9199	0.136784	0.00676491	0.00218532	0.00196	0.114
Risk factor	Lipids	LDL cholesterol	LDL_Graham_2021	seq.15471.29	PNLIPRP2	rs74879787	10	117936119	C	G	0	0.311703	0.0565126	1.73759e-08	30.4223	0.0299452	-0.00270037	0.00680048	0.691	0.0171
Risk factor	Lipids	LDL cholesterol	LDL_Graham_2021	seq.15471.29	PNLIPRP2	rs758576	10	118047582	C	T	0	0.140882	0.0259364	2.78902e-08	29.5047	0.165407	0.0043178	0.00182502	0.018	0.178
Risk factor	Lipids	LDL cholesterol	LDL_Graham_2021	seq.15471.29	PNLIPRP2	rs76248338	10	117884755	A	G	1	0.483628	0.090863	5.11454e-08	28.3301	0.0116191	-0.00302962	0.00940453	0.747	0.00683
Risk factor	Lipids	LDL cholesterol	LDL_Graham_2021	seq.15471.29	PNLIPRP2	rs76844850	10	118366684	C	T	0	-0.419682	0.0648187	4.74985e-11	41.9218	0.0235216	-0.0126988	0.00480317	0.0082	0.0229
Risk factor	Lipids	LDL cholesterol	LDL_Graham_2021	seq.15471.29	PNLIPRP2	rs77214259	10	118235044	C	G	0	-0.222572	0.0265286	2.43301e-17	70.3902	0.152466	-0.00269096	0.00237983	0.258	0.131
Risk factor	Lipids	LDL cholesterol	LDL_Graham_2021	seq.15471.29	PNLIPRP2	rs77618137	10	118770562	A	G	0	0.479404	0.0881452	2.68205e-08	29.5805	0.0121859	-0.00670244	0.00795124	0.399	0.00893
Risk factor	Lipids	LDL cholesterol	LDL_Graham_2021	seq.15471.29	PNLIPRP2	rs782660060	10	118369270	T	C	0	0.430925	0.0738204	2.64984e-09	34.0762	0.0174759	0.0596865	0.0280464	0.0333	0.0215
Risk factor	Lipids	LDL cholesterol	LDL_Graham_2021	seq.15471.29	PNLIPRP2	rs78401167	10	118481227	A	G	0	0.417906	0.0542169	6.38827e-15	59.4139	0.0329681	0.00865352	0.00416284	0.0376	0.0291
Risk factor	Lipids	LDL cholesterol	LDL_Graham_2021	seq.15471.29	PNLIPRP2	rs7903492	10	118350949	G	A	0	0.276494	0.0482613	5.04813e-09	32.8226	0.0419422	0.00272141	0.00329835	0.409	0.0495
Risk factor	Lipids	LDL cholesterol	LDL_Graham_2021	seq.15471.29	PNLIPRP2	rs79083136	10	118400596	G	A	0	0.609342	0.0849184	3.59906e-13	51.4895	0.0135084	-0.00103047	0.00683713	0.88	0.0112
Risk factor	Lipids	LDL cholesterol	LDL_Graham_2021	seq.15471.29	PNLIPRP2	rs7909875	10	117944165	C	T	0	0.137396	0.0225415	5.46345e-10	37.152	0.252692	0.0033813	0.00159856	0.0344	0.258
Risk factor	Lipids	LDL cholesterol	LDL_Graham_2021	seq.15471.29	PNLIPRP2	rs79426054	10	118419982	G	A	0	0.402614	0.0434351	9.3665e-21	85.9204	0.0521443	-0.00161721	0.0036342	0.656	0.0459
Risk factor	Lipids	LDL cholesterol	LDL_Graham_2021	seq.15471.29	PNLIPRP2	rs79916891	10	118417844	A	G	0	-0.500573	0.0572473	1.12454e-18	76.4583	0.0289061	-0.0077657	0.00430489	0.0712	0.0312
Risk factor	Lipids	LDL cholesterol	LDL_Graham_2021	seq.15471.29	PNLIPRP2	rs80244099	10	118416080	A	G	0	0.529037	0.0361845	1.0387e-48	213.76	0.0741545	0.0101885	0.00288672	0.000416	0.064
Risk factor	Lipids	LDL cholesterol	LDL_Graham_2021	seq.15475.4	PLTP	rs1016496	20	44085460	G	A	0	-0.237675	0.0252789	2.67398e-21	88.3997	0.165626	0.00128521	0.00174261	0.461	0.196
Risk factor	Lipids	LDL cholesterol	LDL_Graham_2021	seq.15475.4	PLTP	rs111679943	20	44612107	G	A	0	0.345351	0.0548109	1.48083e-10	39.6997	0.0294173	-0.00321481	0.00454843	0.48	0.0244
Risk factor	Lipids	LDL cholesterol	LDL_Graham_2021	seq.15475.4	PLTP	rs111858067	20	44467883	A	G	0	0.333153	0.0617609	3.44075e-08	29.0978	0.0238365	-0.00240408	0.00319226	0.451	0.0496
Risk factor	Lipids	LDL cholesterol	LDL_Graham_2021	seq.15475.4	PLTP	rs113562688	20	44422833	A	G	0	-0.372608	0.0278613	4.30872e-41	178.855	0.124953	0.00420542	0.00213742	0.0491	0.121
Risk factor	Lipids	LDL cholesterol	LDL_Graham_2021	seq.15475.4	PLTP	rs11569323	20	44752304	C	T	0	0.18153	0.0377342	7.51805e-07	23.1434	0.0659289	0.00208969	0.00241104	0.386	0.0905
Risk factor	Lipids	LDL cholesterol	LDL_Graham_2021	seq.15475.4	PLTP	rs116370192	20	44927880	T	C	0	0.392512	0.0753971	9.65139e-08	27.1017	0.0157019	0.00312891	0.00622462	0.615	0.0136
Risk factor	Lipids	LDL cholesterol	LDL_Graham_2021	seq.15475.4	PLTP	rs11696330	20	44860030	G	A	0	0.241225	0.0541067	4.13022e-06	19.8766	0.030174	0.0116058	0.00440394	0.00841	0.0268
Risk factor	Lipids	LDL cholesterol	LDL_Graham_2021	seq.15475.4	PLTP	rs117479286	20	44599287	T	A	0	-0.517592	0.050344	4.2869e-25	105.701	0.0349035	0.0184736	0.00477362	0.000109	0.0231
Risk factor	Lipids	LDL cholesterol	LDL_Graham_2021	seq.15475.4	PLTP	rs117485562	20	44056949	G	A	0	0.450881	0.077252	2.6655e-09	34.0647	0.0146614	-0.0120002	0.00968	0.215	0.00602
Risk factor	Lipids	LDL cholesterol	LDL_Graham_2021	seq.15475.4	PLTP	rs117507111	20	44235457	T	C	0	-0.312445	0.0684823	2.52837e-06	20.8157	0.0193908	0.000150672	0.00495298	0.976	0.0213
Risk factor	Lipids	LDL cholesterol	LDL_Graham_2021	seq.15475.4	PLTP	rs117648170	20	44038106	G	A	0	-0.430491	0.0913391	1.21984e-06	22.2134	0.0104994	-0.00592187	0.0102241	0.562	0.00534
Risk factor	Lipids	LDL cholesterol	LDL_Graham_2021	seq.15475.4	PLTP	rs139518651	20	44602487	T	G	0	-0.467278	0.0527544	4.08734e-19	78.4573	0.032255	0.01193	0.00597348	0.0458	0.0156
Risk factor	Lipids	LDL cholesterol	LDL_Graham_2021	seq.15475.4	PLTP	rs144373758	20	44628604	G	A	0	-0.511085	0.0660258	4.94408e-15	59.9182	0.020053	0.0130835	0.00557742	0.019	0.0165
Risk factor	Lipids	LDL cholesterol	LDL_Graham_2021	seq.15475.4	PLTP	rs147149640	20	44558238	C	G	0	-0.513092	0.0707658	2.07519e-13	52.5707	0.0173099	0.0109993	0.00578731	0.0574	0.0149
Risk factor	Lipids	LDL cholesterol	LDL_Graham_2021	seq.15475.4	PLTP	rs182282247	20	44730041	A	G	0	-0.280794	0.0576473	5.55467e-07	23.7256	0.0272418	0.00484288	0.00463438	0.296	0.0243
Risk factor	Lipids	LDL cholesterol	LDL_Graham_2021	seq.15475.4	PLTP	rs1883838	20	44761896	T	C	0	0.19648	0.019524	4.00448e-24	101.274	0.351684	-0.00288363	0.0014201	0.0423	0.396
Risk factor	Lipids	LDL cholesterol	LDL_Graham_2021	seq.15475.4	PLTP	rs190148453	20	44327556	C	G	0	-0.333539	0.0448989	5.48485e-14	55.1851	0.0450246	0.00537771	0.00472471	0.255	0.0242
Risk factor	Lipids	LDL cholesterol	LDL_Graham_2021	seq.15475.4	PLTP	rs197674	20	44483040	A	G	0	0.208582	0.0342378	5.57002e-10	37.1144	0.081347	-0.00921878	0.00284982	0.00122	0.0704
Risk factor	Lipids	LDL cholesterol	LDL_Graham_2021	seq.15475.4	PLTP	rs2247619	20	44036449	G	A	0	-0.155991	0.0214322	1.68967e-13	52.9743	0.253216	-0.000142329	0.00165878	0.932	0.225
Risk factor	Lipids	LDL cholesterol	LDL_Graham_2021	seq.15475.4	PLTP	rs2741602	20	44030533	A	T	0	0.152213	0.0271999	1.09622e-08	31.3162	0.135263	-0.00140425	0.00213363	0.51	0.122
Risk factor	Lipids	LDL cholesterol	LDL_Graham_2021	seq.15475.4	PLTP	rs34240177	20	44580290	T	G	0	0.235682	0.034595	4.79242e-12	46.4116	0.0769958	-0.00309041	0.0029275	0.291	0.0693
Risk factor	Lipids	LDL cholesterol	LDL_Graham_2021	seq.15475.4	PLTP	rs3933240	20	44628759	T	C	0	0.202855	0.0375437	3.27366e-08	29.1942	0.0659289	-0.0143654	0.0027979	2.83e-07	0.0696
Risk factor	Lipids	LDL cholesterol	LDL_Graham_2021	seq.15475.4	PLTP	rs41282774	20	44515133	G	A	0	-0.517242	0.0789612	2.86562e-11	42.9102	0.0139992	0.0271878	0.00695276	9.22e-05	0.011
Risk factor	Lipids	LDL cholesterol	LDL_Graham_2021	seq.15475.4	PLTP	rs435306	20	44538484	G	T	0	0.316917	0.0217574	2.31286e-48	212.167	0.229569	-0.0122205	0.00159578	1.89e-14	0.253
Risk factor	Lipids	LDL cholesterol	LDL_Graham_2021	seq.15475.4	PLTP	rs451766	20	44388194	A	C	0	0.128353	0.0231118	1.39947e-08	30.8421	0.203557	-0.00654637	0.0018593	0.00043	0.185
Risk factor	Lipids	LDL cholesterol	LDL_Graham_2021	seq.15475.4	PLTP	rs6032180	20	44056886	T	G	0	-0.145701	0.0294024	3.60886e-07	24.5561	0.114642	-0.000585348	0.00246573	0.812	0.0954
Risk factor	Lipids	LDL cholesterol	LDL_Graham_2021	seq.15475.4	PLTP	rs6065906	20	44554015	C	T	0	-0.633541	0.0211294	7.96591e-198	899.032	0.219069	0.0121204	0.00177796	9.29e-12	0.187
Risk factor	Lipids	LDL cholesterol	LDL_Graham_2021	seq.15475.4	PLTP	rs6073738	20	44076835	T	A	0	0.222947	0.0444686	2.67129e-07	25.136	0.0454975	0.00142228	0.00381195	0.709	0.0408
Risk factor	Lipids	LDL cholesterol	LDL_Graham_2021	seq.15475.4	PLTP	rs6073985	20	44630804	G	A	0	-0.493164	0.0347549	5.30037e-46	201.35	0.0722664	0.00888008	0.00252229	0.000431	0.0828
Risk factor	Lipids	LDL cholesterol	LDL_Graham_2021	seq.15475.4	PLTP	rs6124765	20	44668211	T	C	0	-0.125082	0.0209213	1.12468e-09	35.7448	0.271566	0.00508427	0.00161363	0.00163	0.252
Risk factor	Lipids	LDL cholesterol	LDL_Graham_2021	seq.15475.4	PLTP	rs6124769	20	44781537	G	C	0	-0.120776	0.020434	1.70493e-09	34.9345	0.29266	0.00101849	0.00156847	0.516	0.275
Risk factor	Lipids	LDL cholesterol	LDL_Graham_2021	seq.15475.4	PLTP	rs6130909	20	44356396	T	A	0	-0.54564	0.0836885	3.5179e-11	42.509	0.0124858	0.0170247	0.00674314	0.0116	0.0145
Risk factor	Lipids	LDL cholesterol	LDL_Graham_2021	seq.15475.4	PLTP	rs6130942	20	44464926	C	T	0	-0.174068	0.0185986	4.01717e-21	87.5946	0.431044	-0.00300757	0.00141123	0.0331	0.452
Risk factor	Lipids	LDL cholesterol	LDL_Graham_2021	seq.15475.4	PLTP	rs62213343	20	44560318	G	A	0	0.195275	0.0404212	6.7923e-07	23.3386	0.0580779	0.00134246	0.00279266	0.631	0.0675
Risk factor	Lipids	LDL cholesterol	LDL_Graham_2021	seq.15475.4	PLTP	rs62214509	20	44950633	G	C	0	0.178447	0.0379987	1.32566e-06	22.0537	0.0652667	-0.00534672	0.0035605	0.133	0.0455
Risk factor	Lipids	LDL cholesterol	LDL_Graham_2021	seq.15475.4	PLTP	rs73112805	20	44654854	G	T	0	0.22947	0.0438677	8.43179e-08	27.3629	0.0472947	0.00346095	0.00312635	0.268	0.0539
Risk factor	Lipids	LDL cholesterol	LDL_Graham_2021	seq.15475.4	PLTP	rs73112815	20	44667770	A	G	0	-0.235546	0.0348047	6.54458e-12	45.8011	0.0769958	0.00287764	0.0031032	0.354	0.0527
Risk factor	Lipids	LDL cholesterol	LDL_Graham_2021	seq.15475.4	PLTP	rs73115010	20	44753236	C	T	0	-0.109612	0.021535	1.79082e-07	25.9076	0.251513	0.00643555	0.00163615	8.38e-05	0.237
Risk factor	Lipids	LDL cholesterol	LDL_Graham_2021	seq.15475.4	PLTP	rs73122720	20	44402970	T	C	0	0.1714	0.024871	2.75918e-12	47.4936	0.169315	-0.000683308	0.00206033	0.74	0.142
Risk factor	Lipids	LDL cholesterol	LDL_Graham_2021	seq.15475.4	PLTP	rs74174951	20	44057418	A	G	0	0.246979	0.0515148	8.16093e-07	22.9856	0.0335793	0.00235219	0.00423316	0.578	0.0315
Risk factor	Lipids	LDL cholesterol	LDL_Graham_2021	seq.15475.4	PLTP	rs75432705	20	44951484	C	A	0	-0.201902	0.0345622	2.58354e-09	34.1255	0.0800227	0.0012449	0.00284032	0.661	0.0693
Risk factor	Lipids	LDL cholesterol	LDL_Graham_2021	seq.15475.4	PLTP	rs78035249	20	44385018	T	A	0	-0.389883	0.0387046	3.62523e-24	101.471	0.0627128	0.000453235	0.00308937	0.883	0.0566
Risk factor	Lipids	LDL cholesterol	LDL_Graham_2021	seq.15475.4	PLTP	rs8114050	20	44625817	A	G	0	-0.291451	0.0185369	5.28206e-56	247.205	0.452327	0.00558964	0.00141222	7.56e-05	0.407
Risk factor	Lipids	LDL cholesterol	LDL_Graham_2021	seq.15573.110	NCAN	rs10407283	19	19744358	C	T	0	-0.0907211	0.0186052	5.40977e-07	23.7765	0.426546	-0.0163975	0.00140315	1.5e-31	0.484
Risk factor	Lipids	LDL cholesterol	LDL_Graham_2021	seq.15573.110	NCAN	rs113365218	19	19621197	A	G	0	-0.148021	0.0299385	3.82347e-07	24.4448	0.110418	-0.0622199	0.00219751	2.34e-176	0.113
Risk factor	Lipids	LDL cholesterol	LDL_Graham_2021	seq.15573.110	NCAN	rs143333049	19	19800289	G	A	0	-0.294116	0.0501221	2.20554e-09	34.4333	0.0346001	-0.067035	0.00388703	1.2e-66	0.0356
Risk factor	Lipids	LDL cholesterol	LDL_Graham_2021	seq.15573.110	NCAN	rs17699261	19	19819843	G	A	0	-0.254076	0.0530789	8.47473e-07	22.9131	0.0324258	-0.0593515	0.00321534	4.43e-76	0.0508
Risk factor	Lipids	LDL cholesterol	LDL_Graham_2021	seq.15573.110	NCAN	rs2228603	19	19329924	T	C	1	-0.407446	0.0362992	1.54294e-29	125.993	0.0689166	-0.0883387	0.00263262	1e-200	0.0752
Risk factor	Lipids	LDL cholesterol	LDL_Graham_2021	seq.15573.110	NCAN	rs7251648	19	19264840	A	G	0	0.0915446	0.0192447	9.83072e-07	22.6278	0.365854	0.0048947	0.00145598	0.000774	0.353
Risk factor	Lipids	LDL cholesterol	LDL_Graham_2021	seq.15573.110	NCAN	rs77496444	19	19192132	A	G	0	-0.41023	0.0867825	1.13872e-06	22.3455	0.0116279	-0.0215777	0.006646	0.00117	0.0131
Risk factor	Lipids	LDL cholesterol	LDL_Graham_2021	seq.15573.110	NCAN	rs8100140	19	19314526	A	G	0	-0.131445	0.0198535	1.78694e-11	43.8343	0.325109	-0.0280868	0.0015115	4.49e-77	0.373
Risk factor	Lipids	LDL cholesterol	LDL_Graham_2021	seq.15640.54	TAGLN	rs12273536	11	116910971	T	C	0	-0.177695	0.0328218	3.08278e-08	29.3107	0.0670697	-0.0247608	0.00292392	2.49e-17	0.0603
Risk factor	Lipids	LDL cholesterol	LDL_Graham_2021	seq.15653.9	COL10A1	rs1204779	6	116496164	A	G	0	0.14131	0.0316665	4.0515e-06	19.9134	0.100982	0.00301555	0.00226839	0.184	0.104
Risk factor	Lipids	LDL cholesterol	LDL_Graham_2021	seq.15653.9	COL10A1	rs12213989	6	116131905	C	T	0	0.0973316	0.0200525	6.05471e-07	23.5597	0.33157	0.00406091	0.00172842	0.0188	0.331
Risk factor	Lipids	LDL cholesterol	LDL_Graham_2021	seq.15653.9	COL10A1	rs12214731	6	116642794	A	G	0	-0.320111	0.0511015	1.87349e-10	39.2404	0.0360854	-0.00834993	0.00399842	0.0368	0.0337
Risk factor	Lipids	LDL cholesterol	LDL_Graham_2021	seq.15653.9	COL10A1	rs12527153	6	116491302	A	G	0	0.165125	0.0349834	1.17867e-06	22.2793	0.078311	-0.00128062	0.00245794	0.602	0.0869
Risk factor	Lipids	LDL cholesterol	LDL_Graham_2021	seq.15653.9	COL10A1	rs12662901	6	116305637	T	C	0	0.13991	0.0191153	1.24664e-13	53.5717	0.392594	0.0113864	0.00141734	9.46e-16	0.428
Risk factor	Lipids	LDL cholesterol	LDL_Graham_2021	seq.15653.9	COL10A1	rs13216178	6	116392629	G	T	0	-0.268515	0.0206556	6.14744e-39	168.99	0.284338	-0.0139141	0.00153728	1.42e-19	0.285
Risk factor	Lipids	LDL cholesterol	LDL_Graham_2021	seq.15653.9	COL10A1	rs151157093	6	116668164	T	G	0	-0.290606	0.0505174	4.39427e-09	33.0923	0.0364633	-0.00228137	0.00549744	0.678	0.0215
Risk factor	Lipids	LDL cholesterol	LDL_Graham_2021	seq.15653.9	COL10A1	rs2027850	6	116710458	G	C	0	-0.104849	0.0191493	2.18332e-08	29.9794	0.387021	-0.00458202	0.00143756	0.00144	0.383
Risk factor	Lipids	LDL cholesterol	LDL_Graham_2021	seq.15653.9	COL10A1	rs2211365	6	116131968	C	T	0	0.204413	0.0429128	9.51551e-07	22.6905	0.0508218	0.00244906	0.00402792	0.543	0.044
Risk factor	Lipids	LDL cholesterol	LDL_Graham_2021	seq.15653.9	COL10A1	rs2858837	6	116797227	G	A	0	0.092734	0.019509	1.00014e-06	22.5948	0.355753	0.000990028	0.00143655	0.491	0.374
Risk factor	Lipids	LDL cholesterol	LDL_Graham_2021	seq.15653.9	COL10A1	rs36043015	6	116422281	G	C	0	0.12506	0.0274364	2.57996e-06	20.777	0.134801	-0.00947619	0.00204485	3.58e-06	0.133
Risk factor	Lipids	LDL cholesterol	LDL_Graham_2021	seq.15653.9	COL10A1	rs6909152	6	116601557	G	A	0	0.124291	0.0193022	6.00468e-11	41.4635	0.391366	-0.000220039	0.0014313	0.878	0.384
Risk factor	Lipids	LDL cholesterol	LDL_Graham_2021	seq.15653.9	COL10A1	rs75420073	6	116469451	C	T	0	0.571605	0.0807562	7.30425e-13	50.1003	0.0138863	0.0104292	0.00479719	0.0297	0.0211
Risk factor	Lipids	LDL cholesterol	LDL_Graham_2021	seq.15653.9	COL10A1	rs76552204	6	116310860	T	A	0	-0.230838	0.0513229	3.43369e-06	20.2298	0.0350463	-0.0111206	0.0029724	0.000183	0.0605
Risk factor	Lipids	LDL cholesterol	LDL_Graham_2021	seq.15653.9	COL10A1	rs78615135	6	116394225	G	C	0	-0.224762	0.0460401	5.2541e-07	23.8327	0.0450595	-0.0047387	0.00422042	0.262	0.0298
Risk factor	Lipids	LDL cholesterol	LDL_Graham_2021	seq.15653.9	COL10A1	rs9374578	6	116160290	T	C	0	-0.0928139	0.0210306	5.09084e-06	19.477	0.272719	-0.00583197	0.00152761	0.000135	0.289
Risk factor	Lipids	LDL cholesterol	LDL_Graham_2021	seq.15653.9	COL10A1	rs9400907	6	116667784	C	A	0	0.119579	0.0189204	1.30689e-10	39.9438	0.458625	0.00947213	0.00141016	1.85e-11	0.473
Risk factor	Lipids	LDL cholesterol	LDL_Graham_2021	seq.15686.49	INHBC	rs10437954	12	58003922	G	A	0	0.370494	0.0300646	3.39449e-35	151.863	0.110471	0.00368904	0.00238371	0.122	0.0982
Risk factor	Lipids	LDL cholesterol	LDL_Graham_2021	seq.15686.49	INHBC	rs10506347	12	57331087	C	T	0	-0.223451	0.0285801	2.67469e-15	61.1276	0.126158	-9.41687e-05	0.00227151	0.967	0.106
Risk factor	Lipids	LDL cholesterol	LDL_Graham_2021	seq.15686.49	INHBC	rs10877035	12	58321518	G	C	0	-0.35281	0.0198127	3.10348e-71	317.099	0.305141	0.00615847	0.00159117	0.000109	0.271
Risk factor	Lipids	LDL cholesterol	LDL_Graham_2021	seq.15686.49	INHBC	rs1098379	12	57360968	A	G	0	0.398979	0.0432785	1.50119e-20	84.9876	0.0498015	-0.000168621	0.0034808	0.961	0.0453
Risk factor	Lipids	LDL cholesterol	LDL_Graham_2021	seq.15686.49	INHBC	rs11172171	12	57736215	T	C	0	0.378644	0.0499593	1.74048e-14	57.442	0.0380835	-0.00116297	0.00366563	0.751	0.0403
Risk factor	Lipids	LDL cholesterol	LDL_Graham_2021	seq.15686.49	INHBC	rs11172224	12	57848568	C	T	0	0.427121	0.0926898	2.03213e-06	21.2343	0.010584	0.010219	0.00514327	0.0469	0.019
Risk factor	Lipids	LDL cholesterol	LDL_Graham_2021	seq.15686.49	INHBC	rs11172290	12	58055493	G	A	0	-0.280329	0.0208167	1.2306e-41	181.348	0.279342	-0.00159242	0.00168663	0.345	0.219
Risk factor	Lipids	LDL cholesterol	LDL_Graham_2021	seq.15686.49	INHBC	rs11172304	12	58097862	C	T	0	-0.265019	0.0184272	3.35892e-47	206.84	0.479115	-0.0044807	0.00139691	0.00134	0.53
Risk factor	Lipids	LDL cholesterol	LDL_Graham_2021	seq.15686.49	INHBC	rs111830825	12	58127401	A	G	0	-0.511718	0.0840844	5.79678e-10	37.0366	0.012663	-0.00356785	0.00547787	0.515	0.0163
Risk factor	Lipids	LDL cholesterol	LDL_Graham_2021	seq.15686.49	INHBC	rs111873928	12	57333748	G	A	0	-0.136951	0.0276827	3.76503e-07	24.4745	0.1323	-0.000526234	0.00239461	0.826	0.119
Risk factor	Lipids	LDL cholesterol	LDL_Graham_2021	seq.15686.49	INHBC	rs112013340	12	57461028	G	A	0	0.246284	0.0535373	2.1101e-06	21.1621	0.0327915	0.0102392	0.00463709	0.0272	0.0253
Risk factor	Lipids	LDL cholesterol	LDL_Graham_2021	seq.15686.49	INHBC	rs112976255	12	58267346	A	C	0	-0.242221	0.033061	1.18132e-13	53.6774	0.0918541	2.42976e-05	0.00267446	0.993	0.0749
Risk factor	Lipids	LDL cholesterol	LDL_Graham_2021	seq.15686.49	INHBC	rs113364770	12	57962135	A	G	0	-1.01042	0.0523948	3.60772e-83	371.901	0.031752	-0.0158525	0.00522926	0.00243	0.0192
Risk factor	Lipids	LDL cholesterol	LDL_Graham_2021	seq.15686.49	INHBC	rs1148552	12	57942972	T	C	0	0.433366	0.0538098	4.01761e-16	64.8615	0.031941	-0.00682455	0.00391589	0.0814	0.0326
Risk factor	Lipids	LDL cholesterol	LDL_Graham_2021	seq.15686.49	INHBC	rs1148555	12	57918634	G	A	0	0.417946	0.0251394	2.29154e-62	276.395	0.160272	-0.00384841	0.00199281	0.0535	0.14
Risk factor	Lipids	LDL cholesterol	LDL_Graham_2021	seq.15686.49	INHBC	rs115218235	12	57510321	T	C	0	-0.477047	0.0442043	1.88032e-27	116.464	0.0473445	-0.0161516	0.00464506	0.000507	0.0258
Risk factor	Lipids	LDL cholesterol	LDL_Graham_2021	seq.15686.49	INHBC	rs11613457	12	58012233	A	G	0	-0.8381	0.0292552	8.51326e-181	820.702	0.101682	-0.00225995	0.00256629	0.379	0.0796
Risk factor	Lipids	LDL cholesterol	LDL_Graham_2021	seq.15686.49	INHBC	rs11613668	12	57345780	T	C	0	0.380423	0.0591589	6.35805e-11	41.3517	0.02646	-0.000818537	0.00360406	0.82	0.0379
Risk factor	Lipids	LDL cholesterol	LDL_Graham_2021	seq.15686.49	INHBC	rs116973701	12	57629608	A	G	0	0.440549	0.0488317	9.25263e-20	81.3926	0.038556	0.00370729	0.00368723	0.315	0.0389
Risk factor	Lipids	LDL cholesterol	LDL_Graham_2021	seq.15686.49	INHBC	rs11834260	12	58287254	C	G	0	0.281267	0.0311136	7.83346e-20	81.7216	0.101588	-0.00273792	0.00242813	0.259	0.0928
Risk factor	Lipids	LDL cholesterol	LDL_Graham_2021	seq.15686.49	INHBC	rs12368853	12	57831588	T	A	0	0.463382	0.026453	5.29729e-69	306.852	0.141278	0.00608092	0.00220295	0.00577	0.146
Risk factor	Lipids	LDL cholesterol	LDL_Graham_2021	seq.15686.49	INHBC	rs12371805	12	57669972	A	G	0	0.583542	0.0193034	4.77764e-201	913.854	0.296258	0.000393602	0.00152327	0.796	0.335
Risk factor	Lipids	LDL cholesterol	LDL_Graham_2021	seq.15686.49	INHBC	rs12425095	12	57905286	A	G	0	0.243422	0.0221136	1.75236e-28	121.172	0.242582	0.00837204	0.00178719	2.81e-06	0.206
Risk factor	Lipids	LDL cholesterol	LDL_Graham_2021	seq.15686.49	INHBC	rs12826178	12	57622371	T	G	0	0.49472	0.0391703	7.21599e-37	159.516	0.0634096	0.00464139	0.00276849	0.0936	0.0709
Risk factor	Lipids	LDL cholesterol	LDL_Graham_2021	seq.15686.49	INHBC	rs12831733	12	57835789	C	G	0	0.349763	0.056968	4.13544e-10	37.6952	0.0282555	-0.00513454	0.00404274	0.204	0.0314
Risk factor	Lipids	LDL cholesterol	LDL_Graham_2021	seq.15686.49	INHBC	rs138569349	12	57985628	A	G	0	-0.813713	0.0869475	4.03732e-21	87.5847	0.011529	0.00842678	0.00559618	0.132	0.0167
Risk factor	Lipids	LDL cholesterol	LDL_Graham_2021	seq.15686.49	INHBC	rs138993371	12	57577637	T	C	1	-1.01683	0.0943269	2.14288e-27	116.205	0.010395	0.00629187	0.0104578	0.547	0.00539
Risk factor	Lipids	LDL cholesterol	LDL_Graham_2021	seq.15686.49	INHBC	rs139748500	12	57726888	C	G	0	0.433095	0.088512	4.96387e-07	23.9421	0.0118125	0.0274886	0.00698315	8.27e-05	0.0117
Risk factor	Lipids	LDL cholesterol	LDL_Graham_2021	seq.15686.49	INHBC	rs140439114	12	57356338	A	T	0	0.370744	0.0643452	4.16115e-09	33.1983	0.022491	0.000122789	0.0046867	0.979	0.0223
Risk factor	Lipids	LDL cholesterol	LDL_Graham_2021	seq.15686.49	INHBC	rs143262482	12	58277006	G	A	0	0.378723	0.0653083	3.33553e-09	33.6284	0.021735	0.00648185	0.00657497	0.324	0.0121
Risk factor	Lipids	LDL cholesterol	LDL_Graham_2021	seq.15686.49	INHBC	rs144681209	12	58231428	A	C	0	-0.492903	0.0446145	1.1202e-28	122.059	0.0465885	-0.0142862	0.00337616	2.32e-05	0.0491
Risk factor	Lipids	LDL cholesterol	LDL_Graham_2021	seq.15686.49	INHBC	rs145106882	12	57868132	T	C	0	0.374407	0.0589392	1.05972e-10	40.3533	0.027027	-0.00371347	0.00543078	0.494	0.0176
Risk factor	Lipids	LDL cholesterol	LDL_Graham_2021	seq.15686.49	INHBC	rs145891349	12	57512054	A	C	0	0.369313	0.0810396	2.5921e-06	20.768	0.014175	-0.00453466	0.00574413	0.43	0.0158
Risk factor	Lipids	LDL cholesterol	LDL_Graham_2021	seq.15686.49	INHBC	rs146984701	12	57717756	G	A	0	0.460352	0.0952052	6.64504e-07	23.3808	0.010206	-0.00741779	0.00648464	0.253	0.0117
Risk factor	Lipids	LDL cholesterol	LDL_Graham_2021	seq.15686.49	INHBC	rs147250652	12	58309770	C	G	0	0.365407	0.083842	6.5544e-06	18.9946	0.013419	0.00489617	0.00698392	0.483	0.0125
Risk factor	Lipids	LDL cholesterol	LDL_Graham_2021	seq.15686.49	INHBC	rs149109624	12	57838507	T	G	0	0.427973	0.0377195	3.8728e-30	128.736	0.0657721	0.00439577	0.00313324	0.161	0.0546
Risk factor	Lipids	LDL cholesterol	LDL_Graham_2021	seq.15686.49	INHBC	rs151080680	12	58115672	T	C	0	-0.828103	0.078073	1.3857e-26	112.504	0.014931	-0.0132817	0.00868445	0.126	0.00741
Risk factor	Lipids	LDL cholesterol	LDL_Graham_2021	seq.15686.49	INHBC	rs1800127	12	57539082	T	C	1	-0.638306	0.0599215	8.49905e-27	113.473	0.026082	0.0120063	0.00459186	0.00893	0.0235
Risk factor	Lipids	LDL cholesterol	LDL_Graham_2021	seq.15686.49	INHBC	rs1800183	12	57584498	T	C	0	0.553642	0.0711836	3.69385e-15	60.492	0.01701	0.00307596	0.00703147	0.662	0.011
Risk factor	Lipids	LDL cholesterol	LDL_Graham_2021	seq.15686.49	INHBC	rs181842484	12	58063779	A	G	0	-0.566732	0.0650425	1.47633e-18	75.9208	0.0216405	-0.00756497	0.0065521	0.248	0.0126
Risk factor	Lipids	LDL cholesterol	LDL_Graham_2021	seq.15686.49	INHBC	rs184020204	12	58340336	A	G	0	0.396233	0.0699354	7.32127e-09	32.1002	0.0189945	-0.00621348	0.00637888	0.33	0.0145
Risk factor	Lipids	LDL cholesterol	LDL_Graham_2021	seq.15686.49	INHBC	rs186569342	12	58147123	T	G	0	0.385586	0.0855925	3.32015e-06	20.2942	0.012663	-9.51949e-05	0.00733104	0.99	0.0102
Risk factor	Lipids	LDL cholesterol	LDL_Graham_2021	seq.15686.49	INHBC	rs189750150	12	57770843	A	T	0	-0.854937	0.0813266	3.78743e-26	110.51	0.0138915	0.000115268	0.014299	0.994	0.00334
Risk factor	Lipids	LDL cholesterol	LDL_Graham_2021	seq.15686.49	INHBC	rs190884508	12	57659869	T	C	0	0.571895	0.094431	6.96783e-10	36.6778	0.0103005	0.00696377	0.0071957	0.333	0.0108
Risk factor	Lipids	LDL cholesterol	LDL_Graham_2021	seq.15686.49	INHBC	rs201959696	12	57870119	T	C	0	0.367437	0.0833509	5.2089e-06	19.4332	0.0133245	0.0246567	0.00934668	0.00834	0.00675
Risk factor	Lipids	LDL cholesterol	LDL_Graham_2021	seq.15686.49	INHBC	rs2122694	12	57408333	T	C	0	0.203911	0.0431577	1.15178e-06	22.3236	0.0512191	0.00459577	0.00262312	0.0798	0.0779
Risk factor	Lipids	LDL cholesterol	LDL_Graham_2021	seq.15686.49	INHBC	rs2233271	12	57485455	T	C	1	-0.446629	0.0858424	9.81038e-08	27.0701	0.0118125	0.00726329	0.00642077	0.258	0.0139
Risk factor	Lipids	LDL cholesterol	LDL_Graham_2021	seq.15686.49	INHBC	rs2306692	12	57541265	T	C	0	0.157827	0.0306536	1.31131e-07	26.5094	0.106502	0.000473037	0.00279479	0.866	0.131
Risk factor	Lipids	LDL cholesterol	LDL_Graham_2021	seq.15686.49	INHBC	rs28365829	12	57984819	T	G	0	0.433707	0.0508305	7.1661e-18	72.8021	0.0352485	-0.000414949	0.00376539	0.912	0.0359
Risk factor	Lipids	LDL cholesterol	LDL_Graham_2021	seq.15686.49	INHBC	rs3211602	12	58147219	A	G	0	-0.970152	0.0830638	8.10277e-32	136.413	0.01323	-0.0162046	0.00559401	0.00377	0.0155
Risk factor	Lipids	LDL cholesterol	LDL_Graham_2021	seq.15686.49	INHBC	rs34456957	12	57587437	C	T	1	-0.870707	0.0763793	2.09595e-30	129.955	0.015309	-0.0100545	0.00875751	0.251	0.00731
Risk factor	Lipids	LDL cholesterol	LDL_Graham_2021	seq.15686.49	INHBC	rs34656298	12	57533470	A	G	0	0.544384	0.0718017	1.70436e-14	57.4832	0.017955	0.0126963	0.00578321	0.0281	0.0156
Risk factor	Lipids	LDL cholesterol	LDL_Graham_2021	seq.15686.49	INHBC	rs35616842	12	57524108	C	T	0	0.433012	0.0293606	1.58309e-49	217.505	0.113211	0.000521127	0.00217453	0.811	0.12
Risk factor	Lipids	LDL cholesterol	LDL_Graham_2021	seq.15686.49	INHBC	rs3809113	12	57848708	C	G	0	0.578825	0.0198392	1.96525e-187	851.229	0.273578	0.00988352	0.00157564	3.55e-10	0.287
Risk factor	Lipids	LDL cholesterol	LDL_Graham_2021	seq.15686.49	INHBC	rs532483786	12	57614121	A	G	0	-0.960196	0.0894814	3.65295e-27	115.147	0.01134	-0.00764793	0.0116286	0.511	0.00457
Risk factor	Lipids	LDL cholesterol	LDL_Graham_2021	seq.15686.49	INHBC	rs554799797	12	57984510	G	A	0	0.444065	0.0791788	1.02113e-08	31.454	0.0144585	0.00686135	0.0186919	0.714	0.00295
Risk factor	Lipids	LDL cholesterol	LDL_Graham_2021	seq.15686.49	INHBC	rs55825785	12	57498924	T	C	0	0.448834	0.0839811	4.53424e-08	28.5633	0.0131355	-5.34123e-05	0.00789105	0.995	0.00872
Risk factor	Lipids	LDL cholesterol	LDL_Graham_2021	seq.15686.49	INHBC	rs55852335	12	57853335	G	A	0	0.389286	0.0454627	5.51006e-18	73.3208	0.0452655	0.00767627	0.00340501	0.0242	0.0465
Risk factor	Lipids	LDL cholesterol	LDL_Graham_2021	seq.15686.49	INHBC	rs55933151	12	58211503	C	T	0	0.291472	0.0352932	7.37029e-17	68.2043	0.0784351	-0.00252708	0.00243426	0.299	0.0885
Risk factor	Lipids	LDL cholesterol	LDL_Graham_2021	seq.15686.49	INHBC	rs560947065	12	57824510	A	G	0	-0.969076	0.0435441	5.03937e-110	495.287	0.046116	-0.0140193	0.00973789	0.15	0.0084
Risk factor	Lipids	LDL cholesterol	LDL_Graham_2021	seq.15686.49	INHBC	rs570021854	12	58177528	T	C	0	-1.00705	0.0763208	4.69015e-40	174.107	0.0155925	0.0112262	0.0182041	0.537	0.00217
Risk factor	Lipids	LDL cholesterol	LDL_Graham_2021	seq.15686.49	INHBC	rs570215697	12	57614217	T	G	0	0.550109	0.0766544	3.57638e-13	51.5019	0.015498	-0.0164267	0.00683911	0.0163	0.0124
Risk factor	Lipids	LDL cholesterol	LDL_Graham_2021	seq.15686.49	INHBC	rs61015952	12	58313965	G	A	0	0.277511	0.0558739	3.40443e-07	24.6685	0.0290115	-0.00360417	0.00358932	0.315	0.0392
Risk factor	Lipids	LDL cholesterol	LDL_Graham_2021	seq.15686.49	INHBC	rs61352607	12	57839173	T	G	0	-1.30096	0.00989552	0	17284.3	0.314024	-0.0135408	0.00161044	4.17e-17	0.248
Risk factor	Lipids	LDL cholesterol	LDL_Graham_2021	seq.15686.49	INHBC	rs61741508	12	57918085	A	C	0	0.53895	0.0641413	2.18457e-17	70.6027	0.0223965	0.0204063	0.0048303	2.39e-05	0.0221
Risk factor	Lipids	LDL cholesterol	LDL_Graham_2021	seq.15686.49	INHBC	rs61752546	12	57397033	T	C	1	0.422528	0.0869115	5.82236e-07	23.635	0.011907	0.00643236	0.00444892	0.148	0.0242
Risk factor	Lipids	LDL cholesterol	LDL_Graham_2021	seq.15686.49	INHBC	rs61754174	12	57867907	A	G	1	0.426826	0.0906958	1.26233e-06	22.1476	0.0112455	-0.00376479	0.00741368	0.612	0.00944
Risk factor	Lipids	LDL cholesterol	LDL_Graham_2021	seq.15686.49	INHBC	rs6581124	12	57545756	A	G	0	-0.547781	0.0198146	1.58832e-168	764.264	0.282933	-0.00403128	0.00162298	0.013	0.252
Risk factor	Lipids	LDL cholesterol	LDL_Graham_2021	seq.15686.49	INHBC	rs703849	12	57416382	T	C	0	0.328436	0.0207443	9.27141e-57	250.671	0.273578	-0.00508261	0.00151473	0.000792	0.333
Risk factor	Lipids	LDL cholesterol	LDL_Graham_2021	seq.15686.49	INHBC	rs71461312	12	57487777	C	G	0	0.317599	0.0712119	4.09961e-06	19.8908	0.018522	-0.00307596	0.00509529	0.546	0.0201
Risk factor	Lipids	LDL cholesterol	LDL_Graham_2021	seq.15686.49	INHBC	rs730560	12	57938565	G	A	0	0.42759	0.0191738	1.81705e-110	497.323	0.341523	0.00178126	0.00172571	0.302	0.408
Risk factor	Lipids	LDL cholesterol	LDL_Graham_2021	seq.15686.49	INHBC	rs7307977	12	58085518	A	G	0	-0.285506	0.0312177	2.96376e-20	83.6428	0.100548	-0.00792756	0.0023201	0.000633	0.103
Risk factor	Lipids	LDL cholesterol	LDL_Graham_2021	seq.15686.49	INHBC	rs7311958	12	57613425	C	T	0	-0.567306	0.0178518	6.38567e-222	1009.88	0.383103	-0.00285217	0.00148538	0.0548	0.351
Risk factor	Lipids	LDL cholesterol	LDL_Graham_2021	seq.15686.49	INHBC	rs73120065	12	57657753	C	T	0	0.397371	0.0371695	5.62099e-27	114.293	0.0694576	-0.00179929	0.00231356	0.437	0.101
Risk factor	Lipids	LDL cholesterol	LDL_Graham_2021	seq.15686.49	INHBC	rs73120411	12	57519826	T	C	0	-0.295905	0.0185078	7.73088e-58	255.62	0.480249	0.002768	0.00144155	0.0548	0.384
Risk factor	Lipids	LDL cholesterol	LDL_Graham_2021	seq.15686.49	INHBC	rs73121665	12	58033445	A	G	0	-0.800585	0.0479315	6.26431e-63	278.98	0.038934	-0.0105051	0.00455462	0.0211	0.0342
Risk factor	Lipids	LDL cholesterol	LDL_Graham_2021	seq.15686.49	INHBC	rs73342535	12	57544620	T	C	0	0.414732	0.0752273	1.76332e-08	30.3937	0.0161595	-0.00213721	0.00574207	0.71	0.0174
Risk factor	Lipids	LDL cholesterol	LDL_Graham_2021	seq.15686.49	INHBC	rs7398375	12	57540848	G	C	0	0.228021	0.0229695	1.58642e-23	98.5477	0.221886	-0.000858739	0.00168582	0.61	0.272
Risk factor	Lipids	LDL cholesterol	LDL_Graham_2021	seq.15686.49	INHBC	rs74407126	12	58237772	G	C	0	0.3462	0.0444881	3.5734e-15	60.5573	0.0477225	0.00105444	0.00303063	0.728	0.0606
Risk factor	Lipids	LDL cholesterol	LDL_Graham_2021	seq.15686.49	INHBC	rs74808980	12	57405503	G	A	0	-0.646927	0.0366496	4.93871e-70	311.582	0.0690796	0.00625181	0.00335209	0.0622	0.0501
Risk factor	Lipids	LDL cholesterol	LDL_Graham_2021	seq.15686.49	INHBC	rs75505823	12	57540956	T	G	0	0.264324	0.0402373	2.53053e-11	43.1535	0.0602911	0.000944576	0.00310676	0.761	0.0582
Risk factor	Lipids	LDL cholesterol	LDL_Graham_2021	seq.15686.49	INHBC	rs75855536	12	58281496	G	A	0	0.241035	0.0480809	2.67782e-07	25.1313	0.0409185	0.0027237	0.00303769	0.37	0.0616
Risk factor	Lipids	LDL cholesterol	LDL_Graham_2021	seq.15686.49	INHBC	rs76362380	12	57599981	A	C	0	0.339765	0.0452339	2.92735e-14	56.4195	0.047439	0.00495605	0.00320253	0.122	0.0515
Risk factor	Lipids	LDL cholesterol	LDL_Graham_2021	seq.15686.49	INHBC	rs76430281	12	57525463	A	T	0	0.412236	0.0838382	4.39307e-07	24.1773	0.013041	0.016188	0.0089983	0.072	0.00743
Risk factor	Lipids	LDL cholesterol	LDL_Graham_2021	seq.15686.49	INHBC	rs77065481	12	58116767	C	T	0	0.459906	0.0654942	1.09289e-12	49.3097	0.021735	0.00187343	0.00505152	0.711	0.0208
Risk factor	Lipids	LDL cholesterol	LDL_Graham_2021	seq.15686.49	INHBC	rs77521820	12	57777712	T	G	0	-0.962662	0.0380667	2.11993e-141	639.525	0.0585901	-0.0147834	0.00279193	1.19e-07	0.0667
Risk factor	Lipids	LDL cholesterol	LDL_Graham_2021	seq.15686.49	INHBC	rs775249	12	57977003	T	C	0	-0.567714	0.0183994	2.39798e-209	952.033	0.345965	-0.00925779	0.0015289	1.4e-09	0.288
Risk factor	Lipids	LDL cholesterol	LDL_Graham_2021	seq.15686.49	INHBC	rs79245439	12	57671622	C	T	0	0.437338	0.0802605	2.53295e-08	29.6914	0.0138915	-0.00844851	0.00505942	0.0949	0.0207
Risk factor	Lipids	LDL cholesterol	LDL_Graham_2021	seq.16060.99	NID2	rs10136396	14	52785591	A	G	0	-0.38281	0.0653956	2.40294e-09	34.2665	0.021357	0.00139247	0.00395376	0.725	0.0312
Risk factor	Lipids	LDL cholesterol	LDL_Graham_2021	seq.16060.99	NID2	rs10136495	14	52690634	G	A	0	-0.110557	0.0208179	5.46114e-08	28.2032	0.296825	-0.000212197	0.00152965	0.89	0.303
Risk factor	Lipids	LDL cholesterol	LDL_Graham_2021	seq.16060.99	NID2	rs10144579	14	52918397	G	A	0	0.184282	0.0219654	2.43798e-17	70.3862	0.244944	-7.45242e-05	0.0016166	0.963	0.249
Risk factor	Lipids	LDL cholesterol	LDL_Graham_2021	seq.16060.99	NID2	rs10145308	14	52216328	C	T	0	-0.109141	0.0199825	2.35627e-08	29.8316	0.343035	0.00184179	0.00173479	0.288	0.299
Risk factor	Lipids	LDL cholesterol	LDL_Graham_2021	seq.16060.99	NID2	rs10147885	14	52222679	T	A	0	0.167005	0.0215836	5.06604e-15	59.8703	0.252977	0.00042336	0.00168518	0.802	0.284
Risk factor	Lipids	LDL cholesterol	LDL_Graham_2021	seq.16060.99	NID2	rs1057804	14	52434055	G	T	0	-0.325499	0.0391789	4.8657e-17	69.0232	0.0631261	-0.000123502	0.00264427	0.963	0.0739
Risk factor	Lipids	LDL cholesterol	LDL_Graham_2021	seq.16060.99	NID2	rs11157865	14	52367075	T	C	0	0.24963	0.0190028	1.0173e-39	172.567	0.422793	0.00274183	0.00142616	0.0545	0.423
Risk factor	Lipids	LDL cholesterol	LDL_Graham_2021	seq.16060.99	NID2	rs111683636	14	52186272	G	A	0	-0.429413	0.0635182	6.87715e-12	45.704	0.0227745	0.00108581	0.00631987	0.864	0.0139
Risk factor	Lipids	LDL cholesterol	LDL_Graham_2021	seq.16060.99	NID2	rs111719845	14	52556087	G	A	0	0.567191	0.039497	4.5877e-47	206.22	0.0596296	0.0022905	0.00347646	0.51	0.0457
Risk factor	Lipids	LDL cholesterol	LDL_Graham_2021	seq.16060.99	NID2	rs111849006	14	52581893	A	G	0	0.451648	0.0240843	9.18352e-79	351.667	0.179456	0.00197151	0.00186973	0.292	0.173
Risk factor	Lipids	LDL cholesterol	LDL_Graham_2021	seq.16060.99	NID2	rs111863224	14	52540883	A	T	0	-0.752385	0.0656275	9.94783e-31	131.434	0.021168	-0.00662573	0.00557563	0.235	0.0165
Risk factor	Lipids	LDL cholesterol	LDL_Graham_2021	seq.16060.99	NID2	rs112661336	14	52332889	A	G	0	-0.461438	0.0897492	1.36338e-07	26.4342	0.011529	0.0050836	0.00565305	0.369	0.0156
Risk factor	Lipids	LDL cholesterol	LDL_Graham_2021	seq.16060.99	NID2	rs112760697	14	52238475	T	C	0	0.378128	0.0405083	5.06958e-21	87.1344	0.0568891	0.000739898	0.0035526	0.835	0.046
Risk factor	Lipids	LDL cholesterol	LDL_Graham_2021	seq.16060.99	NID2	rs1151579	14	52477835	A	G	0	0.103296	0.0217646	1.03711e-06	22.525	0.249102	0.00170664	0.00173641	0.326	0.243
Risk factor	Lipids	LDL cholesterol	LDL_Graham_2021	seq.16060.99	NID2	rs11620718	14	52306698	G	C	0	0.27229	0.0264019	3.06874e-25	106.364	0.147137	0.00202822	0.00199471	0.309	0.143
Risk factor	Lipids	LDL cholesterol	LDL_Graham_2021	seq.16060.99	NID2	rs11621171	14	52773820	C	A	0	-0.522184	0.0454182	6.80997e-31	132.187	0.0435645	0.0015255	0.0039428	0.699	0.034
Risk factor	Lipids	LDL cholesterol	LDL_Graham_2021	seq.16060.99	NID2	rs11621648	14	52664805	T	A	0	0.0951461	0.0199975	9.78088e-07	22.6376	0.347099	0.00237139	0.0014423	0.1	0.383
Risk factor	Lipids	LDL cholesterol	LDL_Graham_2021	seq.16060.99	NID2	rs11627390	14	52653537	G	A	0	-0.270747	0.0254788	1.12352e-26	112.92	0.164525	-0.001492	0.00201125	0.458	0.139
Risk factor	Lipids	LDL cholesterol	LDL_Graham_2021	seq.16060.99	NID2	rs116973112	14	52082312	G	A	0	-0.389471	0.0565543	2.8556e-12	47.4263	0.029295	0.00864871	0.00681462	0.204	0.0132
Risk factor	Lipids	LDL cholesterol	LDL_Graham_2021	seq.16060.99	NID2	rs117112270	14	52764766	G	C	0	0.488571	0.0794068	3.80729e-10	37.8565	0.014553	-0.00502954	0.0089713	0.575	0.00759
Risk factor	Lipids	LDL cholesterol	LDL_Graham_2021	seq.16060.99	NID2	rs117114022	14	52486210	G	C	0	-0.313387	0.0606451	1.18587e-07	26.7036	0.0250425	0.00419262	0.00506753	0.408	0.02
Risk factor	Lipids	LDL cholesterol	LDL_Graham_2021	seq.16060.99	NID2	rs117235685	14	52637804	A	C	0	-0.548154	0.0495987	1.07454e-28	122.142	0.037233	-0.00454644	0.00366204	0.214	0.0399
Risk factor	Lipids	LDL cholesterol	LDL_Graham_2021	seq.16060.99	NID2	rs117330091	14	52411552	T	C	0	0.498647	0.0854403	2.67018e-09	34.0613	0.012663	0.000868752	0.0108367	0.936	0.00495
Risk factor	Lipids	LDL cholesterol	LDL_Graham_2021	seq.16060.99	NID2	rs117419402	14	52106262	T	G	0	-0.320183	0.0609815	7.58459e-08	27.5677	0.025137	-0.00857291	0.0049826	0.0853	0.0204
Risk factor	Lipids	LDL cholesterol	LDL_Graham_2021	seq.16060.99	NID2	rs117663230	14	52486300	A	G	0	-0.568397	0.0696024	1.58941e-16	66.6891	0.0182385	-0.0151971	0.0063751	0.0171	0.0128
Risk factor	Lipids	LDL cholesterol	LDL_Graham_2021	seq.16060.99	NID2	rs117746603	14	52986451	A	T	0	0.244413	0.0533617	2.32146e-06	20.9792	0.0316575	0.00644679	0.00434425	0.138	0.0271
Risk factor	Lipids	LDL cholesterol	LDL_Graham_2021	seq.16060.99	NID2	rs117761784	14	52489937	A	G	0	-0.769378	0.0763935	3.70158e-24	101.43	0.0157815	-0.00972767	0.00443128	0.0281	0.025
Risk factor	Lipids	LDL cholesterol	LDL_Graham_2021	seq.16060.99	NID2	rs117787017	14	52079515	A	C	0	0.383935	0.0847917	2.97753e-06	20.5026	0.012474	0.00193489	0.00683711	0.777	0.0118
Risk factor	Lipids	LDL cholesterol	LDL_Graham_2021	seq.16060.99	NID2	rs117845304	14	52609910	T	C	0	0.684612	0.0522415	1.54632e-39	171.735	0.033453	0.00176993	0.00455717	0.698	0.0259
Risk factor	Lipids	LDL cholesterol	LDL_Graham_2021	seq.16060.99	NID2	rs117845609	14	52350131	G	A	0	-0.543191	0.0705857	7.04808e-15	59.2204	0.018711	-0.0142858	0.00662019	0.0309	0.012
Risk factor	Lipids	LDL cholesterol	LDL_Graham_2021	seq.16060.99	NID2	rs117949281	14	52423283	G	T	0	0.175548	0.0386841	2.83967e-06	20.5933	0.0639766	0.00356166	0.00293503	0.225	0.0642
Risk factor	Lipids	LDL cholesterol	LDL_Graham_2021	seq.16060.99	NID2	rs118075982	14	52522992	G	A	0	0.419938	0.068239	3.77931e-10	37.8708	0.0197505	0.0075451	0.00550197	0.17	0.0179
Risk factor	Lipids	LDL cholesterol	LDL_Graham_2021	seq.16060.99	NID2	rs12432630	14	52473824	T	C	0	0.469353	0.0509372	1.5659e-20	84.9042	0.035154	-0.00782959	0.00468315	0.0946	0.0232
Risk factor	Lipids	LDL cholesterol	LDL_Graham_2021	seq.16060.99	NID2	rs1253641	14	52426788	T	C	0	0.184495	0.0195298	1.74598e-21	89.2429	0.380457	0.00111782	0.00143651	0.436	0.401
Risk factor	Lipids	LDL cholesterol	LDL_Graham_2021	seq.16060.99	NID2	rs1254568	14	52818663	G	A	0	-0.441632	0.0365482	6.45132e-34	146.012	0.0703081	-0.00274019	0.00242795	0.259	0.0902
Risk factor	Lipids	LDL cholesterol	LDL_Graham_2021	seq.16060.99	NID2	rs1254601	14	52779545	G	A	0	-0.162087	0.0199082	1.9485e-16	66.2876	0.349083	0.000567463	0.00145973	0.697	0.389
Risk factor	Lipids	LDL cholesterol	LDL_Graham_2021	seq.16060.99	NID2	rs1254606	14	52768398	T	C	0	-0.113693	0.020614	1.74064e-08	30.4189	0.30618	0.000780386	0.0015006	0.603	0.343
Risk factor	Lipids	LDL cholesterol	LDL_Graham_2021	seq.16060.99	NID2	rs12879081	14	52676739	C	A	0	-0.342834	0.0424638	3.4139e-16	65.1824	0.0517861	0.00390315	0.00438186	0.373	0.0365
Risk factor	Lipids	LDL cholesterol	LDL_Graham_2021	seq.16060.99	NID2	rs12880378	14	52829483	C	T	0	-0.409255	0.0884105	1.8369e-06	21.4279	0.0116235	-0.00324696	0.00715041	0.65	0.0105
Risk factor	Lipids	LDL cholesterol	LDL_Graham_2021	seq.16060.99	NID2	rs12886319	14	52334414	C	T	0	-0.277563	0.0299554	9.67419e-21	85.8564	0.109337	-0.000443874	0.0021366	0.835	0.126
Risk factor	Lipids	LDL cholesterol	LDL_Graham_2021	seq.16060.99	NID2	rs12895451	14	52654356	A	T	0	0.327943	0.0492841	1.42487e-11	44.2775	0.037611	0.00385337	0.00353833	0.276	0.0407
Risk factor	Lipids	LDL cholesterol	LDL_Graham_2021	seq.16060.99	NID2	rs141707473	14	51981239	G	T	0	-0.42392	0.0912131	1.67928e-06	21.6	0.010584	0.00285383	0.00478477	0.551	0.022
Risk factor	Lipids	LDL cholesterol	LDL_Graham_2021	seq.16060.99	NID2	rs141967471	14	52563201	T	C	0	0.43605	0.0840894	1.07688e-07	26.89	0.013041	0.0046892	0.00671128	0.485	0.0115
Risk factor	Lipids	LDL cholesterol	LDL_Graham_2021	seq.16060.99	NID2	rs143877760	14	52393071	G	C	0	-0.397883	0.0870486	2.42916e-06	20.8923	0.0121905	-0.00546772	0.00960502	0.569	0.00617
Risk factor	Lipids	LDL cholesterol	LDL_Graham_2021	seq.16060.99	NID2	rs147922686	14	52762245	T	G	0	0.445761	0.0705984	1.35923e-10	39.8671	0.0174825	-0.0144479	0.00942829	0.125	0.00672
Risk factor	Lipids	LDL cholesterol	LDL_Graham_2021	seq.16060.99	NID2	rs148298704	14	52903542	T	C	0	0.511507	0.0779538	2.66045e-11	43.0555	0.0148365	0.00654757	0.00918157	0.476	0.00664
Risk factor	Lipids	LDL cholesterol	LDL_Graham_2021	seq.16060.99	NID2	rs149478889	14	52970393	T	C	0	0.304421	0.067833	3.59811e-06	20.1404	0.020223	0.000172657	0.00588699	0.977	0.016
Risk factor	Lipids	LDL cholesterol	LDL_Graham_2021	seq.16060.99	NID2	rs150345742	14	51974707	C	T	0	-0.383238	0.0829072	1.89577e-06	21.3674	0.013608	-0.00276851	0.00675239	0.682	0.0113
Risk factor	Lipids	LDL cholesterol	LDL_Graham_2021	seq.16060.99	NID2	rs17252768	14	52531400	C	T	0	0.468186	0.0449283	9.97009e-26	108.592	0.045549	0.00314915	0.00340141	0.355	0.0456
Risk factor	Lipids	LDL cholesterol	LDL_Graham_2021	seq.16060.99	NID2	rs17584935	14	51992969	G	A	0	-0.267423	0.0492836	2.87821e-08	29.4437	0.0382725	-0.00131024	0.00340226	0.7	0.0446
Risk factor	Lipids	LDL cholesterol	LDL_Graham_2021	seq.16060.99	NID2	rs17831313	14	52276962	G	C	0	0.110837	0.0248109	3.9612e-06	19.9565	0.18059	-0.000894707	0.00181701	0.622	0.178
Risk factor	Lipids	LDL cholesterol	LDL_Graham_2021	seq.16060.99	NID2	rs17831760	14	52880850	T	C	0	-0.186785	0.0384621	5.97879e-07	23.584	0.0661501	-0.00388788	0.00278926	0.163	0.072
Risk factor	Lipids	LDL cholesterol	LDL_Graham_2021	seq.16060.99	NID2	rs183125554	14	52383376	T	C	0	0.494549	0.0847723	2.70812e-09	34.0338	0.012852	0.000668996	0.00672193	0.921	0.0118
Risk factor	Lipids	LDL cholesterol	LDL_Graham_2021	seq.16060.99	NID2	rs186197980	14	52500387	C	T	0	-0.473282	0.0946778	2.88337e-07	24.9887	0.0103005	0.00227391	0.0106549	0.831	0.00549
Risk factor	Lipids	LDL cholesterol	LDL_Graham_2021	seq.16060.99	NID2	rs186739854	14	52170837	A	T	0	-0.307863	0.0675243	2.56632e-06	20.7871	0.020034	0.00886418	0.00725624	0.222	0.0114
Risk factor	Lipids	LDL cholesterol	LDL_Graham_2021	seq.16060.99	NID2	rs1902864	14	52881618	A	C	0	0.183227	0.0210421	1.55136e-18	75.823	0.284256	5.88934e-05	0.00161738	0.971	0.245
Risk factor	Lipids	LDL cholesterol	LDL_Graham_2021	seq.16060.99	NID2	rs191071960	14	52486369	T	C	0	0.380762	0.0414262	1.94001e-20	84.4806	0.0550936	-0.000971472	0.00350672	0.782	0.0443
Risk factor	Lipids	LDL cholesterol	LDL_Graham_2021	seq.16060.99	NID2	rs1953865	14	52317997	C	T	0	-0.182784	0.0245307	4.62354e-14	55.5209	0.191457	-0.00118977	0.00175081	0.497	0.194
Risk factor	Lipids	LDL cholesterol	LDL_Graham_2021	seq.16060.99	NID2	rs2357443	14	52619237	C	T	0	0.368948	0.0253578	2.93363e-48	211.693	0.160083	0.00120786	0.00186054	0.516	0.167
Risk factor	Lipids	LDL cholesterol	LDL_Graham_2021	seq.16060.99	NID2	rs2516593	14	52503369	T	C	0	-0.324357	0.0198475	2.46125e-60	267.076	0.332546	-0.00232886	0.0014827	0.116	0.327
Risk factor	Lipids	LDL cholesterol	LDL_Graham_2021	seq.16060.99	NID2	rs2516600	14	52487766	T	C	0	-0.981095	0.0135397	0	5250.54	0.443961	-0.00409127	0.00139442	0.00335	0.45
Risk factor	Lipids	LDL cholesterol	LDL_Graham_2021	seq.16060.99	NID2	rs2645729	14	52493029	T	C	0	0.431387	0.0792593	2.6235e-08	29.6233	0.014364	0.00244918	0.00482362	0.612	0.0222
Risk factor	Lipids	LDL cholesterol	LDL_Graham_2021	seq.16060.99	NID2	rs28391677	14	52045915	A	G	0	-0.244476	0.045413	3.65475e-08	28.9809	0.045927	-0.00117606	0.00318063	0.712	0.0523
Risk factor	Lipids	LDL cholesterol	LDL_Graham_2021	seq.16060.99	NID2	rs28465531	14	52295262	G	A	0	-0.452876	0.0742649	5.36628e-10	37.187	0.0165375	0.00634431	0.00512995	0.216	0.0189
Risk factor	Lipids	LDL cholesterol	LDL_Graham_2021	seq.16060.99	NID2	rs2884136	14	52322716	T	C	0	-0.321351	0.0205269	1.53277e-55	245.083	0.295407	-0.000657499	0.00147713	0.656	0.349
Risk factor	Lipids	LDL cholesterol	LDL_Graham_2021	seq.16060.99	NID2	rs35044361	14	52226917	C	T	0	0.481658	0.0779052	3.15238e-10	38.2248	0.014931	-0.0122927	0.0241722	0.611	0.00178
Risk factor	Lipids	LDL cholesterol	LDL_Graham_2021	seq.16060.99	NID2	rs35502288	14	52008808	G	A	0	0.108353	0.020804	9.5301e-08	27.1262	0.292005	0.00158001	0.00151229	0.296	0.331
Risk factor	Lipids	LDL cholesterol	LDL_Graham_2021	seq.16060.99	NID2	rs35868721	14	52513312	A	G	0	-0.907945	0.0275734	4.32674e-238	1084.27	0.111321	0.000443298	0.00212432	0.835	0.12
Risk factor	Lipids	LDL cholesterol	LDL_Graham_2021	seq.16060.99	NID2	rs35916258	14	52503459	C	T	0	0.286256	0.0213975	4.06466e-41	178.971	0.259403	-0.000278042	0.0016007	0.862	0.276
Risk factor	Lipids	LDL cholesterol	LDL_Graham_2021	seq.16060.99	NID2	rs3818870	14	52380497	T	A	0	-0.14944	0.033459	3.97805e-06	19.9484	0.0902476	-0.000262672	0.00232802	0.91	0.0983
Risk factor	Lipids	LDL cholesterol	LDL_Graham_2021	seq.16060.99	NID2	rs4368083	14	52680562	G	A	0	-0.326944	0.0245694	1.05446e-40	177.075	0.175298	-0.00176173	0.00204061	0.388	0.171
Risk factor	Lipids	LDL cholesterol	LDL_Graham_2021	seq.16060.99	NID2	rs4633613	14	52427572	G	A	0	-0.435154	0.0603698	2.83605e-13	51.9573	0.026082	-0.00266666	0.00464091	0.566	0.025
Risk factor	Lipids	LDL cholesterol	LDL_Graham_2021	seq.16060.99	NID2	rs4901141	14	52084533	C	T	0	0.13822	0.0202111	3.99251e-12	46.7694	0.315536	-0.00128565	0.00151455	0.396	0.325
Risk factor	Lipids	LDL cholesterol	LDL_Graham_2021	seq.16060.99	NID2	rs4901177	14	52477059	G	A	0	-0.91678	0.0285766	3.99458e-226	1029.22	0.102722	-0.00616772	0.00215685	0.00424	0.116
Risk factor	Lipids	LDL cholesterol	LDL_Graham_2021	seq.16060.99	NID2	rs527466034	14	52180996	G	A	0	-0.429848	0.0911636	1.2078e-06	22.2324	0.01134	0.0198412	0.0116611	0.0889	0.00522
Risk factor	Lipids	LDL cholesterol	LDL_Graham_2021	seq.16060.99	NID2	rs55980043	14	52330916	G	A	0	0.153209	0.024976	4.27812e-10	37.629	0.177566	0.000749322	0.00199296	0.707	0.148
Risk factor	Lipids	LDL cholesterol	LDL_Graham_2021	seq.16060.99	NID2	rs56008055	14	52632243	T	C	0	0.324291	0.0601344	3.46898e-08	29.082	0.025137	-0.0018014	0.00469705	0.701	0.0234
Risk factor	Lipids	LDL cholesterol	LDL_Graham_2021	seq.16060.99	NID2	rs56179523	14	52690391	T	C	0	0.162224	0.0206048	1.72957e-15	61.986	0.29106	0.00183718	0.0016203	0.257	0.278
Risk factor	Lipids	LDL cholesterol	LDL_Graham_2021	seq.16060.99	NID2	rs569703472	14	52242659	G	A	0	0.253311	0.0330259	8.59505e-15	58.83	0.0878851	-0.000794252	0.00301271	0.792	0.0808
Risk factor	Lipids	LDL cholesterol	LDL_Graham_2021	seq.16060.99	NID2	rs58457895	14	52172148	A	G	0	-0.169903	0.0361369	1.29035e-06	22.1055	0.0738991	-0.000800119	0.00297706	0.788	0.0621
Risk factor	Lipids	LDL cholesterol	LDL_Graham_2021	seq.16060.99	NID2	rs61971509	14	52468332	G	A	0	0.55857	0.025376	1.11139e-107	484.517	0.156114	0.0021894	0.0019566	0.263	0.149
Risk factor	Lipids	LDL cholesterol	LDL_Graham_2021	seq.16060.99	NID2	rs61973160	14	52498132	G	T	0	-0.616304	0.0368587	4.62969e-63	279.582	0.0677566	-0.00831323	0.00304577	0.00634	0.0555
Risk factor	Lipids	LDL cholesterol	LDL_Graham_2021	seq.16060.99	NID2	rs62003673	14	52769236	G	A	0	-0.275666	0.0285234	2.13232e-22	93.4036	0.126914	-0.00209021	0.00215978	0.333	0.127
Risk factor	Lipids	LDL cholesterol	LDL_Graham_2021	seq.16060.99	NID2	rs62003676	14	52803856	C	T	0	-0.32332	0.0464263	1.65189e-12	48.4995	0.0433755	-0.00747282	0.00448351	0.0956	0.0303
Risk factor	Lipids	LDL cholesterol	LDL_Graham_2021	seq.16060.99	NID2	rs6572802	14	52396233	A	G	0	-0.417353	0.0801643	9.6363e-08	27.1047	0.014553	-0.000707977	0.00466329	0.879	0.0235
Risk factor	Lipids	LDL cholesterol	LDL_Graham_2021	seq.16060.99	NID2	rs71422024	14	51978573	T	C	0	0.20588	0.0383782	4.0586e-08	28.7779	0.0678511	0.00180276	0.00313303	0.565	0.0531
Risk factor	Lipids	LDL cholesterol	LDL_Graham_2021	seq.16060.99	NID2	rs71422073	14	52718265	T	C	0	-0.254993	0.0466331	2.27483e-08	29.8998	0.045171	-0.00107659	0.00344135	0.754	0.0454
Risk factor	Lipids	LDL cholesterol	LDL_Graham_2021	seq.16060.99	NID2	rs71422076	14	52764605	G	C	0	-0.351339	0.0278166	7.16352e-37	159.531	0.127386	0.000603441	0.00233657	0.796	0.114
Risk factor	Lipids	LDL cholesterol	LDL_Graham_2021	seq.16060.99	NID2	rs7145865	14	52242166	A	G	0	-0.188681	0.0202238	5.31099e-21	87.0424	0.325647	-0.000402201	0.00152005	0.791	0.317
Risk factor	Lipids	LDL cholesterol	LDL_Graham_2021	seq.16060.99	NID2	rs7146483	14	52228149	G	A	0	0.0900276	0.0193754	1.68815e-06	21.5899	0.43281	-5.35169e-05	0.00158208	0.973	0.44
Risk factor	Lipids	LDL cholesterol	LDL_Graham_2021	seq.16060.99	NID2	rs7154654	14	52222427	T	G	0	-0.236992	0.0308911	8.47641e-15	58.8573	0.101871	-0.00218404	0.00298366	0.464	0.0624
Risk factor	Lipids	LDL cholesterol	LDL_Graham_2021	seq.16060.99	NID2	rs7154986	14	52571205	T	A	0	-0.339739	0.0651363	9.15046e-08	27.2047	0.0212625	0.00147077	0.0063049	0.816	0.014
Risk factor	Lipids	LDL cholesterol	LDL_Graham_2021	seq.16060.99	NID2	rs7155552	14	52569547	T	C	0	-0.420072	0.0242409	1.41967e-67	300.296	0.178983	7.83829e-06	0.0017136	0.996	0.213
Risk factor	Lipids	LDL cholesterol	LDL_Graham_2021	seq.16060.99	NID2	rs72678153	14	52415957	A	G	0	0.654227	0.048974	5.27228e-41	178.454	0.0369495	0.0013515	0.00382855	0.724	0.0355
Risk factor	Lipids	LDL cholesterol	LDL_Graham_2021	seq.16060.99	NID2	rs72680315	14	52511539	C	T	0	-0.56535	0.0265949	1.39496e-100	451.896	0.135891	0.00251225	0.00200796	0.211	0.137
Risk factor	Lipids	LDL cholesterol	LDL_Graham_2021	seq.16060.99	NID2	rs74052604	14	52068637	T	C	0	-0.195111	0.0357922	2.50133e-08	29.7158	0.0769231	0.000554854	0.00270817	0.838	0.0726
Risk factor	Lipids	LDL cholesterol	LDL_Graham_2021	seq.16060.99	NID2	rs74530399	14	52861055	T	C	0	0.309033	0.0574757	3.79192e-08	28.9095	0.028539	0.00384746	0.00454907	0.398	0.0275
Risk factor	Lipids	LDL cholesterol	LDL_Graham_2021	seq.16060.99	NID2	rs74566463	14	52091378	A	C	0	-0.267766	0.0325021	8.72487e-17	67.8716	0.0906256	-0.00364511	0.00251016	0.146	0.0868
Risk factor	Lipids	LDL cholesterol	LDL_Graham_2021	seq.16060.99	NID2	rs75065699	14	52398331	A	G	0	0.340839	0.0555305	4.18176e-10	37.6735	0.0309015	-0.0110931	0.00490172	0.0236	0.0229
Risk factor	Lipids	LDL cholesterol	LDL_Graham_2021	seq.16060.99	NID2	rs75294755	14	52470493	T	A	0	-0.759683	0.0723785	4.50706e-26	110.166	0.01701	0.00744762	0.00538332	0.167	0.0178
Risk factor	Lipids	LDL cholesterol	LDL_Graham_2021	seq.16060.99	NID2	rs75873876	14	52384018	C	A	0	-0.574172	0.0738246	3.69812e-15	60.4898	0.016632	-0.000159993	0.00464124	0.973	0.0238
Risk factor	Lipids	LDL cholesterol	LDL_Graham_2021	seq.16060.99	NID2	rs76479238	14	52427004	C	T	0	0.295604	0.0660725	3.83967e-06	20.0161	0.021168	-0.00117069	0.00534941	0.827	0.0184
Risk factor	Lipids	LDL cholesterol	LDL_Graham_2021	seq.16060.99	NID2	rs77270193	14	52573437	A	G	0	-1.00792	0.0669183	1.44083e-51	226.862	0.020223	-0.00149141	0.00640668	0.816	0.0135
Risk factor	Lipids	LDL cholesterol	LDL_Graham_2021	seq.16060.99	NID2	rs77662174	14	52914071	A	G	0	-0.387562	0.0416773	7.08098e-21	86.4735	0.0544321	-0.0024287	0.00300042	0.418	0.057
Risk factor	Lipids	LDL cholesterol	LDL_Graham_2021	seq.16060.99	NID2	rs78589937	14	52244914	C	A	0	-0.329386	0.0630358	8.6899e-08	27.3046	0.0233415	-0.00799561	0.00440507	0.0695	0.0264
Risk factor	Lipids	LDL cholesterol	LDL_Graham_2021	seq.16060.99	NID2	rs78945529	14	52447952	G	A	0	-0.490794	0.0365063	1.6674e-41	180.744	0.0721036	-0.00500462	0.00294604	0.0894	0.0607
Risk factor	Lipids	LDL cholesterol	LDL_Graham_2021	seq.16060.99	NID2	rs79192483	14	52838986	G	A	0	-0.475807	0.0945889	2.44904e-07	25.3035	0.0103005	0.00368696	0.00720583	0.609	0.0116
Risk factor	Lipids	LDL cholesterol	LDL_Graham_2021	seq.16060.99	NID2	rs8014154	14	52072049	T	C	0	-0.0911723	0.0191508	9.64342e-07	22.6648	0.443583	9.21763e-05	0.00151174	0.951	0.492
Risk factor	Lipids	LDL cholesterol	LDL_Graham_2021	seq.16060.99	NID2	rs802969	14	52714111	C	T	0	-0.122275	0.0228329	4.27283e-08	28.6783	0.227084	0.000651814	0.00166487	0.695	0.23
Risk factor	Lipids	LDL cholesterol	LDL_Graham_2021	seq.16060.99	NID2	rs803020	14	52727632	T	C	0	-0.264763	0.0357776	6.79668e-14	54.7636	0.0747496	-0.00329467	0.00300655	0.273	0.0596
Risk factor	Lipids	LDL cholesterol	LDL_Graham_2021	seq.16060.99	NID2	rs9671722	14	52127059	A	G	0	-0.20004	0.0305803	3.04593e-11	42.7908	0.10877	0.00120671	0.00199912	0.546	0.15
Risk factor	Lipids	LDL cholesterol	LDL_Graham_2021	seq.16605.2	C1QTNF9	rs111067864	13	24930536	A	G	0	-0.262722	0.0204613	4.8971e-38	164.864	0.296408	-0.00618855	0.00263893	0.019	0.401
Risk factor	Lipids	LDL cholesterol	LDL_Graham_2021	seq.16605.2	C1QTNF9	rs11619238	13	24893485	G	T	0	-0.322258	0.0397938	2.789e-16	65.5808	0.0599244	-0.00245464	0.00286503	0.392	0.0636
Risk factor	Lipids	LDL cholesterol	LDL_Graham_2021	seq.16605.2	C1QTNF9	rs12857321	13	25379624	C	A	0	0.118865	0.0247332	7.70329e-07	23.0966	0.182892	0.00432367	0.00203528	0.0336	0.142
Risk factor	Lipids	LDL cholesterol	LDL_Graham_2021	seq.16605.2	C1QTNF9	rs1838788	13	25332479	T	C	0	-0.124845	0.0248652	2.57186e-07	25.2092	0.186011	-0.000343516	0.00187458	0.855	0.165
Risk factor	Lipids	LDL cholesterol	LDL_Graham_2021	seq.16605.2	C1QTNF9	rs56053832	13	25214568	A	G	0	0.124156	0.02634	1.21694e-06	22.2179	0.155104	0.00210304	0.00215873	0.33	0.131
Risk factor	Lipids	LDL cholesterol	LDL_Graham_2021	seq.16605.2	C1QTNF9	rs7333996	13	24887792	T	A	0	-0.22335	0.0351349	1.02915e-10	40.4105	0.0799622	-0.00737892	0.00264498	0.00527	0.0784
Risk factor	Lipids	LDL cholesterol	LDL_Graham_2021	seq.16605.2	C1QTNF9	rs7336808	13	25355596	T	C	0	-0.0858457	0.0190852	3.42939e-06	20.2322	0.431285	-0.00171364	0.00143053	0.231	0.414
Risk factor	Lipids	LDL cholesterol	LDL_Graham_2021	seq.16605.2	C1QTNF9	rs75811119	13	24923662	C	A	0	-0.189359	0.037104	1.66744e-07	26.0454	0.0725898	-0.00759011	0.0030489	0.0128	0.0633
Risk factor	Lipids	LDL cholesterol	LDL_Graham_2021	seq.16605.2	C1QTNF9	rs947301	13	24913274	A	C	0	-0.118539	0.0195128	6.20188e-10	36.9048	0.391777	-0.00202054	0.00145027	0.164	0.402
Risk factor	Lipids	LDL cholesterol	LDL_Graham_2021	seq.16621.77	NAXE	rs116147918	1	156120742	T	C	0	-0.397092	0.0888358	3.91181e-06	19.9805	0.0100284	-0.00569072	0.00680064	0.403	0.0112
Risk factor	Lipids	LDL cholesterol	LDL_Graham_2021	seq.16621.77	NAXE	rs17387879	1	156381130	A	G	0	-0.176651	0.0399179	4.81412e-06	19.5838	0.053264	-0.000101848	0.00346997	0.977	0.049
Risk factor	Lipids	LDL cholesterol	LDL_Graham_2021	seq.16621.77	NAXE	rs41267389	1	156563441	A	G	0	-1.06955	0.0616669	1.095e-67	300.814	0.0201514	-0.0130456	0.00423782	0.00208	0.0266
Risk factor	Lipids	LDL cholesterol	LDL_Graham_2021	seq.16621.77	NAXE	rs61104051	1	156574379	G	A	0	-0.240192	0.0202382	8.65257e-33	140.855	0.257048	-0.00276247	0.00159312	0.0829	0.26
Risk factor	Lipids	LDL cholesterol	LDL_Graham_2021	seq.16621.77	NAXE	rs6685228	1	156486009	G	A	0	-0.180731	0.0278729	4.4628e-11	42.0437	0.119016	0.00115464	0.00202041	0.568	0.136
Risk factor	Lipids	LDL cholesterol	LDL_Graham_2021	seq.16753.46	COL6A2	rs113710653	21	47581835	T	C	1	0.247736	0.0341198	1.92447e-13	52.7188	0.0757259	-0.00645405	0.00254922	0.0113	0.0854
Risk factor	Lipids	LDL cholesterol	LDL_Graham_2021	seq.16753.46	COL6A2	rs113953533	21	47727192	G	C	0	-0.286845	0.0476386	8.65255e-10	36.2557	0.0374834	0.00335239	0.00423109	0.428	0.0318
Risk factor	Lipids	LDL cholesterol	LDL_Graham_2021	seq.16753.46	COL6A2	rs117987006	21	47809254	T	C	1	0.490105	0.0821044	1.19144e-09	35.6324	0.0121465	-0.00300586	0.0133303	0.822	0.00287
Risk factor	Lipids	LDL cholesterol	LDL_Graham_2021	seq.16753.46	COL6A2	rs11909236	21	47718420	A	G	0	0.113796	0.0211364	3.6447e-08	28.9862	0.239514	0.00254269	0.00173737	0.143	0.296
Risk factor	Lipids	LDL cholesterol	LDL_Graham_2021	seq.16753.46	COL6A2	rs13051907	21	47540231	A	C	0	0.15752	0.0244976	6.37946e-11	41.3451	0.157715	-0.0026163	0.00201983	0.195	0.156
Risk factor	Lipids	LDL cholesterol	LDL_Graham_2021	seq.16753.46	COL6A2	rs138944290	21	47576511	A	G	0	-0.347364	0.0669024	1.03967e-07	26.9579	0.0187891	0.0126677	0.00598423	0.0343	0.0149
Risk factor	Lipids	LDL cholesterol	LDL_Graham_2021	seq.16753.46	COL6A2	rs140233907	21	47631165	C	G	0	-0.354379	0.0736857	7.57177e-07	23.1297	0.0153729	0.00356635	0.0063895	0.577	0.0136
Risk factor	Lipids	LDL cholesterol	LDL_Graham_2021	seq.16753.46	COL6A2	rs148337125	21	47552522	G	T	0	0.407934	0.0479351	8.68682e-18	72.4223	0.0372936	-0.0129582	0.00547262	0.0179	0.0207
Risk factor	Lipids	LDL cholesterol	LDL_Graham_2021	seq.16753.46	COL6A2	rs148860778	21	47570654	T	C	0	-0.395574	0.0834218	1.05886e-06	22.4852	0.0120516	0.00851212	0.00684695	0.214	0.0118
Risk factor	Lipids	LDL cholesterol	LDL_Graham_2021	seq.16753.46	COL6A2	rs148902926	21	47606935	G	T	0	-0.156687	0.024312	5.78604e-11	41.536	0.170716	-0.00127613	0.00229829	0.579	0.113
Risk factor	Lipids	LDL cholesterol	LDL_Graham_2021	seq.16753.46	COL6A2	rs1556339	21	47574799	G	C	0	-0.1178	0.0218755	3.62183e-08	28.9984	0.22063	-0.000755086	0.00181179	0.677	0.213
Risk factor	Lipids	LDL cholesterol	LDL_Graham_2021	seq.16753.46	COL6A2	rs2096509	21	47999254	C	T	0	0.0911195	0.0198091	2.11366e-06	21.1589	0.290757	-0.00089834	0.00155294	0.563	0.314
Risk factor	Lipids	LDL cholesterol	LDL_Graham_2021	seq.16753.46	COL6A2	rs2839102	21	47501261	C	T	0	0.117125	0.0180176	4.00033e-11	42.2576	0.445056	-0.00144167	0.00145805	0.323	0.463
Risk factor	Lipids	LDL cholesterol	LDL_Graham_2021	seq.16753.46	COL6A2	rs35548026	21	47552209	A	G	1	-0.500698	0.0316675	1.30437e-56	249.991	0.0861644	0.0103388	0.00254127	4.73e-05	0.0865
Risk factor	Lipids	LDL cholesterol	LDL_Graham_2021	seq.16753.46	COL6A2	rs4818845	21	47966016	G	C	0	0.212136	0.0260206	1.78065e-16	66.4652	0.13997	-0.001663	0.00200726	0.407	0.162
Risk factor	Lipids	LDL cholesterol	LDL_Graham_2021	seq.16753.46	COL6A2	rs4819215	21	47623573	A	G	0	-0.104519	0.0184777	7.72482e-09	31.9959	0.422471	0.00203386	0.00144836	0.16	0.425
Risk factor	Lipids	LDL cholesterol	LDL_Graham_2021	seq.16753.46	COL6A2	rs55940244	21	47559419	A	G	0	0.204598	0.0285644	3.9554e-13	51.3042	0.110268	-0.000603869	0.00231427	0.794	0.11
Risk factor	Lipids	LDL cholesterol	LDL_Graham_2021	seq.16753.46	COL6A2	rs60691594	21	47662920	A	C	0	0.0923654	0.0189762	5.65283e-07	23.6919	0.350446	-0.00441195	0.0017176	0.0102	0.327
Risk factor	Lipids	LDL cholesterol	LDL_Graham_2021	seq.16753.46	COL6A2	rs62224256	21	47887095	A	G	0	0.112368	0.018173	3.13998e-10	38.2324	0.475992	0.000478502	0.0014473	0.741	0.511
Risk factor	Lipids	LDL cholesterol	LDL_Graham_2021	seq.16753.46	COL6A2	rs7279622	21	47551833	C	T	0	0.146168	0.0180901	3.23835e-16	65.2864	0.468495	-0.00169866	0.00149914	0.257	0.429
Risk factor	Lipids	LDL cholesterol	LDL_Graham_2021	seq.16753.46	COL6A2	rs73386596	21	47688793	G	A	0	0.244764	0.0441937	1.52592e-08	30.6743	0.0443158	-0.00506352	0.00345682	0.143	0.0448
Risk factor	Lipids	LDL cholesterol	LDL_Graham_2021	seq.16753.46	COL6A2	rs74421290	21	47465891	A	C	0	0.304484	0.068235	4.05452e-06	19.912	0.0182198	0.0108671	0.0111357	0.329	0.00534
Risk factor	Lipids	LDL cholesterol	LDL_Graham_2021	seq.16753.46	COL6A2	rs74660892	21	47361666	T	A	0	-0.270759	0.0539419	2.5909e-07	25.1949	0.0293225	-0.00178896	0.00435462	0.681	0.0289
Risk factor	Lipids	LDL cholesterol	LDL_Graham_2021	seq.16753.46	COL6A2	rs914245	21	47575737	T	G	0	0.124251	0.0194564	8.5071e-11	40.7826	0.322642	-0.00374936	0.00166019	0.0239	0.377
Risk factor	Lipids	LDL cholesterol	LDL_Graham_2021	seq.16753.46	COL6A2	rs9653795	21	48016067	C	A	0	-0.182346	0.0354362	1.33224e-07	26.4788	0.0710761	-0.00429677	0.00398115	0.28	0.048
Risk factor	Lipids	LDL cholesterol	LDL_Graham_2021	seq.16753.46	COL6A2	rs9978174	21	47564912	C	G	0	0.11876	0.0194599	5.21111e-10	37.2442	0.32473	-0.00119018	0.0017334	0.492	0.298
Risk factor	Lipids	LDL cholesterol	LDL_Graham_2021	seq.16753.46	COL6A2	rs9981276	21	47932350	A	T	0	0.154886	0.0239371	4.88261e-11	41.8679	0.174891	0.00377111	0.00232635	0.105	0.176
Risk factor	Lipids	LDL cholesterol	LDL_Graham_2021	seq.16823.75	APOL3	rs114913627	22	36633744	A	G	0	0.226888	0.0453146	2.76494e-07	25.0696	0.0430871	0.00104407	0.00366033	0.775	0.0416
Risk factor	Lipids	LDL cholesterol	LDL_Graham_2021	seq.16823.75	APOL3	rs115713377	22	36593273	G	A	0	0.236037	0.0448647	7.16039e-08	27.679	0.0441288	-0.00569546	0.00339672	0.0936	0.0493
Risk factor	Lipids	LDL cholesterol	LDL_Graham_2021	seq.16823.75	APOL3	rs11705311	22	36458009	G	C	0	0.226422	0.0192891	4.05313e-32	137.789	0.33428	-0.00248817	0.00154962	0.108	0.339
Risk factor	Lipids	LDL cholesterol	LDL_Graham_2021	seq.16823.75	APOL3	rs117136464	22	37036742	T	C	0	-0.540407	0.0837082	5.38091e-11	41.6779	0.0124053	0.00834867	0.00654414	0.202	0.0125
Risk factor	Lipids	LDL cholesterol	LDL_Graham_2021	seq.16823.75	APOL3	rs12169267	22	36451815	A	G	0	0.147564	0.0289706	1.75685e-07	25.9445	0.114394	0.003905	0.00229829	0.0893	0.102
Risk factor	Lipids	LDL cholesterol	LDL_Graham_2021	seq.16823.75	APOL3	rs12170983	22	36598790	G	A	0	-0.135708	0.0186096	1.5228e-13	53.1786	0.432955	0.000719406	0.00163608	0.66	0.45
Risk factor	Lipids	LDL cholesterol	LDL_Graham_2021	seq.16823.75	APOL3	rs13053898	22	36174747	A	G	0	-0.521209	0.0303469	2.04211e-66	294.982	0.0987689	0.00615298	0.00223011	0.0058	0.11
Risk factor	Lipids	LDL cholesterol	LDL_Graham_2021	seq.16823.75	APOL3	rs132614	22	36531515	T	C	0	0.204637	0.0206904	2.29023e-23	97.8207	0.261742	-0.00808029	0.00162907	7.05e-07	0.246
Risk factor	Lipids	LDL cholesterol	LDL_Graham_2021	seq.16823.75	APOL3	rs132631	22	36542194	A	C	0	-1.02977	0.020696	0	2475.75	0.166098	0.0133123	0.00186984	1.08e-12	0.164
Risk factor	Lipids	LDL cholesterol	LDL_Graham_2021	seq.16823.75	APOL3	rs132660	22	36562236	G	T	0	-0.238929	0.0186325	6.07581e-38	164.435	0.42822	0.00300331	0.00140546	0.0326	0.44
Risk factor	Lipids	LDL cholesterol	LDL_Graham_2021	seq.16823.75	APOL3	rs132672	22	36570238	G	A	0	-0.397814	0.0209298	7.4536e-81	361.268	0.24697	0.00372401	0.00164766	0.0238	0.239
Risk factor	Lipids	LDL cholesterol	LDL_Graham_2021	seq.16823.75	APOL3	rs138264059	22	36725668	A	T	0	-0.726746	0.0929686	2.70244e-15	61.1072	0.0101326	-0.00665109	0.00927279	0.473	0.00638
Risk factor	Lipids	LDL cholesterol	LDL_Graham_2021	seq.16823.75	APOL3	rs139657352	22	36484283	T	G	0	-0.793843	0.0434507	7.17644e-75	333.792	0.0447917	0.010874	0.00331078	0.00102	0.0472
Risk factor	Lipids	LDL cholesterol	LDL_Graham_2021	seq.16823.75	APOL3	rs140768119	22	36662718	G	A	0	0.1533	0.0306965	2.95623e-07	24.9406	0.0980114	-0.00476993	0.00306814	0.12	0.085
Risk factor	Lipids	LDL cholesterol	LDL_Graham_2021	seq.16823.75	APOL3	rs146451167	22	36117739	T	C	0	-0.759596	0.0848946	1.81782e-19	80.0581	0.0116477	0.00903537	0.0100149	0.367	0.00633
Risk factor	Lipids	LDL cholesterol	LDL_Graham_2021	seq.16823.75	APOL3	rs147323157	22	36398953	T	C	0	-0.324551	0.0674847	7.57477e-07	23.1289	0.0194129	0.0150063	0.00524968	0.00426	0.0205
Risk factor	Lipids	LDL cholesterol	LDL_Graham_2021	seq.16823.75	APOL3	rs147876617	22	36580246	T	C	0	0.29301	0.0621357	1.20472e-06	22.2373	0.0231061	0.0041321	0.00465559	0.375	0.0248
Risk factor	Lipids	LDL cholesterol	LDL_Graham_2021	seq.16823.75	APOL3	rs17731915	22	36560473	A	G	0	0.310566	0.0574361	3.20165e-08	29.2373	0.0266098	-0.00668271	0.00407121	0.101	0.0332
Risk factor	Lipids	LDL cholesterol	LDL_Graham_2021	seq.16823.75	APOL3	rs182452472	22	36576639	C	T	0	0.221729	0.0496834	4.04405e-06	19.9169	0.0356061	-0.00584997	0.00456564	0.2	0.0246
Risk factor	Lipids	LDL cholesterol	LDL_Graham_2021	seq.16823.75	APOL3	rs187935447	22	36502935	A	G	0	-0.978108	0.0893485	3.43002e-28	119.839	0.0108902	0.00131408	0.0123925	0.916	0.00524
Risk factor	Lipids	LDL cholesterol	LDL_Graham_2021	seq.16823.75	APOL3	rs2024641	22	36130554	A	G	0	-0.237966	0.0185856	7.80768e-38	163.937	0.393277	0.0027088	0.00152476	0.0756	0.378
Risk factor	Lipids	LDL cholesterol	LDL_Graham_2021	seq.16823.75	APOL3	rs28390318	22	36540783	T	C	0	0.406222	0.017684	4.52803e-117	527.674	0.478977	-0.00674425	0.00138814	1.18e-06	0.48
Risk factor	Lipids	LDL cholesterol	LDL_Graham_2021	seq.16823.75	APOL3	rs45590338	22	36622427	C	G	0	-0.371078	0.0513965	2.60114e-13	52.1271	0.0339015	0.00795365	0.00394383	0.0437	0.0352
Risk factor	Lipids	LDL cholesterol	LDL_Graham_2021	seq.16823.75	APOL3	rs55936668	22	36542807	G	A	0	0.255128	0.0311636	1.34209e-16	67.0226	0.0942235	-0.000270907	0.00235798	0.909	0.099
Risk factor	Lipids	LDL cholesterol	LDL_Graham_2021	seq.16823.75	APOL3	rs5755914	22	36097644	A	G	0	-0.119767	0.0211587	7.55042e-09	32.0403	0.255966	0.00124346	0.00165883	0.453	0.261
Risk factor	Lipids	LDL cholesterol	LDL_Graham_2021	seq.16823.75	APOL3	rs5756075	22	36466536	A	G	0	-0.244878	0.0213448	9.06824e-31	131.618	0.249621	0.00246825	0.00194417	0.204	0.229
Risk factor	Lipids	LDL cholesterol	LDL_Graham_2021	seq.16823.75	APOL3	rs5756082	22	36532651	T	C	0	0.176136	0.0255253	2.59194e-12	47.6162	0.151894	-0.00527476	0.00202643	0.00924	0.138
Risk factor	Lipids	LDL cholesterol	LDL_Graham_2021	seq.16823.75	APOL3	rs5756088	22	36578082	A	C	0	0.201724	0.0185916	9.94115e-28	117.728	0.404072	-0.00168161	0.00140639	0.232	0.459
Risk factor	Lipids	LDL cholesterol	LDL_Graham_2021	seq.16823.75	APOL3	rs5995197	22	36452100	A	T	0	-0.124549	0.0227591	2.21875e-08	29.9482	0.210038	0.00467821	0.00171694	0.00644	0.231
Risk factor	Lipids	LDL cholesterol	LDL_Graham_2021	seq.16823.75	APOL3	rs5995234	22	36567614	A	T	0	0.161158	0.0251024	6.81266e-11	41.2167	0.1625	-0.00310576	0.00242889	0.201	0.126
Risk factor	Lipids	LDL cholesterol	LDL_Graham_2021	seq.16823.75	APOL3	rs61741884	22	36537763	T	C	1	0.234221	0.0463136	2.12636e-07	25.5761	0.0416667	-0.00232583	0.00297429	0.434	0.0574
Risk factor	Lipids	LDL cholesterol	LDL_Graham_2021	seq.16823.75	APOL3	rs62232634	22	36505948	A	T	0	0.191249	0.0193766	2.8054e-23	97.4189	0.363826	-0.00235436	0.00156986	0.134	0.35
Risk factor	Lipids	LDL cholesterol	LDL_Graham_2021	seq.16823.75	APOL3	rs73159792	22	36204522	C	T	0	-0.348045	0.0730077	9.33848e-07	22.7265	0.0164773	0.00649533	0.00565566	0.251	0.0174
Risk factor	Lipids	LDL cholesterol	LDL_Graham_2021	seq.16823.75	APOL3	rs74769111	22	36664078	G	A	0	-0.481087	0.0651966	7.97296e-14	54.4499	0.0198864	0.00260504	0.0070761	0.713	0.0123
Risk factor	Lipids	LDL cholesterol	LDL_Graham_2021	seq.16823.75	APOL3	rs74865964	22	36632643	G	T	0	-0.600869	0.0416428	1.69689e-47	208.2	0.0510417	0.00690073	0.00364231	0.0581	0.043
Risk factor	Lipids	LDL cholesterol	LDL_Graham_2021	seq.16823.75	APOL3	rs75453261	22	36675821	C	T	0	0.247755	0.051703	8.26094e-07	22.9622	0.0324811	-0.006305	0.00455345	0.166	0.0302
Risk factor	Lipids	LDL cholesterol	LDL_Graham_2021	seq.16823.75	APOL3	rs78147676	22	36439391	T	C	0	0.174943	0.0384815	2.73169e-06	20.6676	0.0619318	-0.00434925	0.00366388	0.235	0.0405
Risk factor	Lipids	LDL cholesterol	LDL_Graham_2021	seq.16823.75	APOL3	rs79013767	22	36782759	A	C	0	-0.390405	0.0493256	1.2377e-15	62.6449	0.0356061	-0.0017383	0.00449513	0.699	0.0265
Risk factor	Lipids	LDL cholesterol	LDL_Graham_2021	seq.16823.75	APOL3	rs9610353	22	36190573	C	T	0	0.212645	0.0219496	1.69758e-22	93.8549	0.219034	-0.00222379	0.00185246	0.23	0.181
Risk factor	Lipids	LDL cholesterol	LDL_Graham_2021	seq.16823.75	APOL3	rs9610404	22	36533942	A	G	0	0.211295	0.0273868	6.03901e-15	59.5245	0.128504	-0.0013707	0.00199858	0.493	0.141
Risk factor	Lipids	LDL cholesterol	LDL_Graham_2021	seq.16823.75	APOL3	rs9610412	22	36545016	G	C	0	0.248494	0.0249475	1.13257e-23	99.2151	0.161269	-0.00943462	0.00195401	1.38e-06	0.156
Risk factor	Lipids	LDL cholesterol	LDL_Graham_2021	seq.16823.75	APOL3	rs9619564	22	36103985	T	A	0	0.129981	0.0257302	2.18959e-07	25.5196	0.15161	0.00147238	0.00231535	0.525	0.114
Risk factor	Lipids	LDL cholesterol	LDL_Graham_2021	seq.16823.75	APOL3	rs9622312	22	36363964	C	A	0	-0.657564	0.0853061	6.37583e-15	59.4177	0.0120265	-0.0011028	0.0068549	0.872	0.0119
Risk factor	Lipids	LDL cholesterol	LDL_Graham_2021	seq.16908.5	OMG	rs28623270	17	29389026	T	A	0	-0.17109	0.0254058	8.23667e-12	45.3506	0.17602	-0.0159159	0.00210606	4.12e-14	0.148
Risk factor	Lipids	LDL cholesterol	LDL_Graham_2021	seq.16927.9	F13A1|F13B	rs10801575	1	196852781	T	C	0	0.278811	0.021103	3.74482e-40	174.555	0.268124	-0.00610111	0.00180156	0.000708	0.294
Risk factor	Lipids	LDL cholesterol	LDL_Graham_2021	seq.16927.9	F13A1|F13B	rs10922082	1	196513694	A	G	0	-0.308696	0.0200076	5.22892e-54	238.052	0.304562	-0.00198104	0.00152856	0.195	0.31
Risk factor	Lipids	LDL cholesterol	LDL_Graham_2021	seq.16927.9	F13A1|F13B	rs10922198	1	197304361	G	C	0	-0.233609	0.0192697	3.98308e-34	146.97	0.363525	0.00299506	0.00147028	0.0416	0.368
Risk factor	Lipids	LDL cholesterol	LDL_Graham_2021	seq.16927.9	F13A1|F13B	rs114003406	1	197130983	T	A	0	0.234091	0.0285401	1.18035e-16	67.2757	0.123131	-0.000225883	0.00218001	0.917	0.121
Risk factor	Lipids	LDL cholesterol	LDL_Graham_2021	seq.16927.9	F13A1|F13B	rs115834485	1	197505460	T	C	0	0.248697	0.0560819	4.61362e-06	19.6651	0.029434	-0.0113087	0.00415774	0.00653	0.0315
Risk factor	Lipids	LDL cholesterol	LDL_Graham_2021	seq.16927.9	F13A1|F13B	rs12145846	1	197176169	T	G	0	0.253113	0.0241481	5.24242e-26	109.866	0.186731	-0.00326105	0.00171795	0.0577	0.207
Risk factor	Lipids	LDL cholesterol	LDL_Graham_2021	seq.16927.9	F13A1|F13B	rs12204494	6	6333084	G	T	0	0.247817	0.0193118	5.39742e-38	164.671	0.396176	-0.000804303	0.00142687	0.573	0.376
Risk factor	Lipids	LDL cholesterol	LDL_Graham_2021	seq.16927.9	F13A1|F13B	rs13206706	6	6351730	A	G	0	-0.0858956	0.0189599	2.94385e-06	20.5244	0.451069	0.000989546	0.00148438	0.505	0.429
Risk factor	Lipids	LDL cholesterol	LDL_Graham_2021	seq.16927.9	F13A1|F13B	rs1329424	1	196646176	T	G	0	0.0909243	0.0195557	1.66367e-06	21.6179	0.395325	0.00413564	0.00142427	0.00369	0.386
Risk factor	Lipids	LDL cholesterol	LDL_Graham_2021	seq.16927.9	F13A1|F13B	rs139099455	1	197531742	A	T	0	-0.450183	0.0571855	1.74051e-15	61.9735	0.0276358	-0.00247777	0.00538845	0.646	0.0195
Risk factor	Lipids	LDL cholesterol	LDL_Graham_2021	seq.16927.9	F13A1|F13B	rs1412636	1	196951459	A	G	0	-0.858302	0.0241491	5.5654e-277	1263.22	0.138084	0.00965679	0.00192415	5.2e-07	0.165
Risk factor	Lipids	LDL cholesterol	LDL_Graham_2021	seq.16927.9	F13A1|F13B	rs144779856	1	196957132	T	C	0	0.372304	0.0727996	1.57625e-07	26.154	0.0176036	-0.000249804	0.00581029	0.966	0.0167
Risk factor	Lipids	LDL cholesterol	LDL_Graham_2021	seq.16927.9	F13A1|F13B	rs145134468	1	197304932	A	C	0	0.280194	0.0647976	7.65634e-06	18.6982	0.0216733	0.0033747	0.00451468	0.455	0.027
Risk factor	Lipids	LDL cholesterol	LDL_Graham_2021	seq.16927.9	F13A1|F13B	rs151321650	1	196887213	G	T	0	0.264938	0.0543786	5.5209e-07	23.7374	0.0319894	-0.00248075	0.0053306	0.642	0.0197
Risk factor	Lipids	LDL cholesterol	LDL_Graham_2021	seq.16927.9	F13A1|F13B	rs1556763	1	197152149	A	C	0	0.258802	0.0308924	2.70251e-17	70.183	0.104391	-0.00541364	0.00232798	0.02	0.101
Risk factor	Lipids	LDL cholesterol	LDL_Graham_2021	seq.16927.9	F13A1|F13B	rs1611982	1	197022768	A	G	0	-0.459431	0.0179757	2.21152e-144	653.234	0.475961	0.00579389	0.00139869	3.44e-05	0.474
Risk factor	Lipids	LDL cholesterol	LDL_Graham_2021	seq.16927.9	F13A1|F13B	rs1674074	6	6328503	C	G	0	-0.112043	0.0242688	1.94898e-06	21.3144	0.187015	-0.00103566	0.00180382	0.566	0.187
Risk factor	Lipids	LDL cholesterol	LDL_Graham_2021	seq.16927.9	F13A1|F13B	rs1742934	6	6308750	C	A	0	0.125249	0.0196749	9.70561e-11	40.525	0.369298	0.0016893	0.00145979	0.247	0.36
Risk factor	Lipids	LDL cholesterol	LDL_Graham_2021	seq.16927.9	F13A1|F13B	rs17616291	1	197166386	A	T	0	0.140971	0.0324157	6.84268e-06	18.9125	0.0956843	-0.00850495	0.00281423	0.00251	0.0711
Risk factor	Lipids	LDL cholesterol	LDL_Graham_2021	seq.16927.9	F13A1|F13B	rs17621768	1	197509624	G	A	0	0.118028	0.0200079	1.82778e-09	34.799	0.339201	-0.000505016	0.00153732	0.743	0.329
Risk factor	Lipids	LDL cholesterol	LDL_Graham_2021	seq.16927.9	F13A1|F13B	rs1902946	6	6368578	T	C	0	0.152394	0.0337662	3.19267e-06	20.3691	0.0845164	-0.000848762	0.00222964	0.703	0.11
Risk factor	Lipids	LDL cholesterol	LDL_Graham_2021	seq.16927.9	F13A1|F13B	rs191818559	1	196885429	G	A	0	-0.7771	0.0717739	1.28132e-27	117.225	0.0171304	0.000806739	0.0163314	0.961	0.00394
Risk factor	Lipids	LDL cholesterol	LDL_Graham_2021	seq.16927.9	F13A1|F13B	rs192155731	1	196700295	G	T	0	-0.750964	0.0803655	4.62243e-21	87.317	0.0141965	0.00901736	0.0057298	0.116	0.0172
Risk factor	Lipids	LDL cholesterol	LDL_Graham_2021	seq.16927.9	F13A1|F13B	rs1929089	6	6407229	C	T	0	0.153744	0.0264347	3.01377e-09	33.8258	0.149726	-0.00316919	0.00190488	0.0962	0.162
Risk factor	Lipids	LDL cholesterol	LDL_Graham_2021	seq.16927.9	F13A1|F13B	rs200013534	6	6506292	A	G	0	0.185284	0.0410967	3.26456e-06	20.3265	0.0569752	0.00066412	0.00348479	0.849	0.0632
Risk factor	Lipids	LDL cholesterol	LDL_Graham_2021	seq.16927.9	F13A1|F13B	rs2786106	1	197311228	T	C	0	0.108653	0.0225191	7.00275e-07	23.2799	0.237554	-0.00252491	0.0017689	0.153	0.234
Risk factor	Lipids	LDL cholesterol	LDL_Graham_2021	seq.16927.9	F13A1|F13B	rs2786107	1	197310777	G	T	0	0.226942	0.0227534	9.90614e-24	99.4803	0.220045	-0.00145052	0.00174409	0.406	0.213
Risk factor	Lipids	LDL cholesterol	LDL_Graham_2021	seq.16927.9	F13A1|F13B	rs3024456	6	6152470	T	A	0	-0.122683	0.022908	4.26683e-08	28.681	0.218531	0.000330866	0.00164658	0.841	0.23
Risk factor	Lipids	LDL cholesterol	LDL_Graham_2021	seq.16927.9	F13A1|F13B	rs41257904	1	196927185	T	G	1	0.312264	0.0640127	5.35408e-07	23.7964	0.0226197	0.00265049	0.00646196	0.682	0.0124
Risk factor	Lipids	LDL cholesterol	LDL_Graham_2021	seq.16927.9	F13A1|F13B	rs61818956	1	196886223	T	C	0	0.244106	0.026698	3.03067e-20	83.5987	0.142059	-0.000320717	0.0019581	0.87	0.166
Risk factor	Lipids	LDL cholesterol	LDL_Graham_2021	seq.16927.9	F13A1|F13B	rs61829425	1	197334422	T	C	0	-0.358096	0.0314938	2.93707e-30	129.285	0.0977664	0.0046934	0.00242845	0.0533	0.0944
Risk factor	Lipids	LDL cholesterol	LDL_Graham_2021	seq.16927.9	F13A1|F13B	rs61829426	1	197354428	T	C	0	-0.539693	0.0686062	1.82301e-15	61.8824	0.0194019	0.0169246	0.00480112	0.000423	0.0241
Risk factor	Lipids	LDL cholesterol	LDL_Graham_2021	seq.16927.9	F13A1|F13B	rs62408042	6	6327785	G	A	0	-0.149104	0.0268621	1.42248e-08	30.8105	0.143763	0.000872577	0.00212772	0.682	0.143
Risk factor	Lipids	LDL cholesterol	LDL_Graham_2021	seq.16927.9	F13A1|F13B	rs6922262	6	6307947	G	C	0	-0.115002	0.0224284	1.46794e-07	26.2914	0.225629	-0.00356865	0.00173096	0.0392	0.204
Risk factor	Lipids	LDL cholesterol	LDL_Graham_2021	seq.16927.9	F13A1|F13B	rs72734303	1	196598260	A	G	0	0.169598	0.0279335	6.33639e-10	36.863	0.131459	0.000689095	0.00210199	0.743	0.138
Risk factor	Lipids	LDL cholesterol	LDL_Graham_2021	seq.16927.9	F13A1|F13B	rs72736427	1	196941274	T	C	0	-0.750429	0.0584681	5.23061e-38	164.733	0.0268787	0.00598631	0.0034581	0.0834	0.046
Risk factor	Lipids	LDL cholesterol	LDL_Graham_2021	seq.16927.9	F13A1|F13B	rs72740600	1	197445879	C	T	0	0.201821	0.0462518	6.39909e-06	19.0404	0.0434412	-0.000719762	0.00419908	0.864	0.0308
Risk factor	Lipids	LDL cholesterol	LDL_Graham_2021	seq.16927.9	F13A1|F13B	rs72817065	6	6328655	A	T	0	0.207702	0.0411259	2.2045e-07	25.5065	0.0553663	-0.00369782	0.00306082	0.227	0.0553
Risk factor	Lipids	LDL cholesterol	LDL_Graham_2021	seq.16927.9	F13A1|F13B	rs7532441	1	196952569	A	G	0	-0.815683	0.077141	1.96837e-26	111.808	0.0149536	0.0146779	0.00686633	0.0325	0.0117
Risk factor	Lipids	LDL cholesterol	LDL_Graham_2021	seq.16927.9	F13A1|F13B	rs76318560	1	196999698	G	C	0	-0.648378	0.0718085	8.64141e-20	81.5276	0.0170358	0.000261161	0.00750219	0.972	0.0116
Risk factor	Lipids	LDL cholesterol	LDL_Graham_2021	seq.16927.9	F13A1|F13B	rs76916712	1	196835766	C	T	0	0.397195	0.0541452	1.10252e-13	53.8131	0.0319894	-0.00697332	0.00589512	0.237	0.0209
Risk factor	Lipids	LDL cholesterol	LDL_Graham_2021	seq.16927.9	F13A1|F13B	rs77640034	6	6326379	A	G	0	0.208814	0.0463496	3.3156e-06	20.2968	0.0441037	-0.00290004	0.0043696	0.507	0.0376
Risk factor	Lipids	LDL cholesterol	LDL_Graham_2021	seq.17514.48	RAB21	rs61754230	12	72179446	T	C	1	-0.386929	0.0744668	1.01815e-07	26.9983	0.0162755	0.0491427	0.00574339	1.16e-17	0.0158
Risk factor	Lipids	LDL cholesterol	LDL_Graham_2021	seq.17694.32	PSME2	rs117674184	14	24611217	T	C	0	-0.449413	0.0745296	8.19832e-10	36.3608	0.016184	-0.00677947	0.00535615	0.206	0.0187
Risk factor	Lipids	LDL cholesterol	LDL_Graham_2021	seq.17694.32	PSME2	rs140045718	14	25114607	A	G	0	-0.353512	0.0672865	7.44832e-08	27.6028	0.0206322	-0.0112415	0.00498568	0.0241	0.0213
Risk factor	Lipids	LDL cholesterol	LDL_Graham_2021	seq.17694.32	PSME2	rs149584558	14	24813971	G	A	0	-0.78371	0.0853417	2.09231e-20	84.3312	0.0123983	-0.0238195	0.00595238	6.29e-05	0.0141
Risk factor	Lipids	LDL cholesterol	LDL_Graham_2021	seq.17694.32	PSME2	rs180953787	14	24457921	C	G	0	-0.717384	0.0750075	5.65562e-22	91.4732	0.0164679	-0.00730523	0.00618802	0.238	0.0148
Risk factor	Lipids	LDL cholesterol	LDL_Graham_2021	seq.17694.32	PSME2	rs2236352	14	24610733	C	T	0	0.174361	0.021765	5.6856e-16	64.1773	0.25336	0.00174595	0.0016099	0.278	0.256
Risk factor	Lipids	LDL cholesterol	LDL_Graham_2021	seq.17694.32	PSME2	rs8016608	14	24289036	A	G	0	-0.121966	0.0276222	5.03869e-06	19.4967	0.135056	0.000908804	0.002408	0.706	0.11
Risk factor	Lipids	LDL cholesterol	LDL_Graham_2021	seq.17702.53	UGT1A1	rs12995772	2	234556742	A	C	0	-0.17774	0.035651	3.08922e-07	24.8558	0.0608365	-0.0055426	0.00298969	0.0638	0.0634
Risk factor	Lipids	LDL cholesterol	LDL_Graham_2021	seq.17702.53	UGT1A1	rs13418420	2	234578762	C	T	0	0.109351	0.0186465	2.25346e-09	34.3915	0.294392	-0.000209039	0.00162753	0.898	0.249
Risk factor	Lipids	LDL cholesterol	LDL_Graham_2021	seq.17702.53	UGT1A1	rs139257330	2	234643807	C	A	0	-0.216149	0.0430362	2.55026e-07	25.2254	0.0409696	-0.014511	0.00439515	0.000961	0.0282
Risk factor	Lipids	LDL cholesterol	LDL_Graham_2021	seq.17702.53	UGT1A1	rs141980879	2	234610068	A	T	0	0.145872	0.0322593	3.06495e-06	20.4472	0.0758555	0.0124305	0.00294841	2.49e-05	0.0737
Risk factor	Lipids	LDL cholesterol	LDL_Graham_2021	seq.17702.53	UGT1A1	rs1587493	2	234689751	G	A	0	0.15286	0.0251927	6.49055e-10	36.8161	0.129468	0.00521287	0.00184001	0.00461	0.171
Risk factor	Lipids	LDL cholesterol	LDL_Graham_2021	seq.17702.53	UGT1A1	rs1901813	2	234508768	G	A	0	0.10053	0.0189204	5.38251e-08	28.2313	0.287357	0.0128954	0.00161376	1.34e-15	0.27
Risk factor	Lipids	LDL cholesterol	LDL_Graham_2021	seq.17702.53	UGT1A1	rs2011404	2	234627937	T	C	1	0.137623	0.0261505	7.09663e-08	27.6963	0.118536	0.000635252	0.00199455	0.75	0.156
Risk factor	Lipids	LDL cholesterol	LDL_Graham_2021	seq.17702.53	UGT1A1	rs2041651	2	234713812	G	T	0	-0.129933	0.0255578	1.84893e-07	25.8459	0.12481	-0.000691311	0.00207123	0.739	0.129
Risk factor	Lipids	LDL cholesterol	LDL_Graham_2021	seq.17702.53	UGT1A1	rs28946889	2	234671462	T	G	0	0.144603	0.018515	2.85836e-15	60.9968	0.292015	0.000688921	0.00163279	0.673	0.258
Risk factor	Lipids	LDL cholesterol	LDL_Graham_2021	seq.17702.53	UGT1A1	rs35475316	2	234679456	T	A	0	-0.280294	0.0442893	1.23612e-10	40.0525	0.0376426	-0.0118566	0.00341311	0.000513	0.0469
Risk factor	Lipids	LDL cholesterol	LDL_Graham_2021	seq.17702.53	UGT1A1	rs3768805	2	234374541	C	T	0	0.103314	0.0202968	1.78879e-07	25.9097	0.23289	0.00367597	0.00171833	0.0324	0.206
Risk factor	Lipids	LDL cholesterol	LDL_Graham_2021	seq.17702.53	UGT1A1	rs4047189	2	234442949	T	G	0	-0.120001	0.0257465	1.5744e-06	21.7237	0.128042	-0.00391257	0.00229857	0.0887	0.103
Risk factor	Lipids	LDL cholesterol	LDL_Graham_2021	seq.17702.53	UGT1A1	rs6742078	2	234672639	T	G	0	-0.28171	0.0179165	5.2201e-56	247.228	0.321293	-0.0136269	0.00147799	2.97e-20	0.323
Risk factor	Lipids	LDL cholesterol	LDL_Graham_2021	seq.17828.3	S100A14	rs10908475	1	153753852	G	C	0	-0.1043	0.0198552	7.48078e-08	27.5943	0.395045	0.00247302	0.00148276	0.0953	0.381
Risk factor	Lipids	LDL cholesterol	LDL_Graham_2021	seq.17828.3	S100A14	rs6675978	1	153743234	T	C	0	-0.103508	0.0193764	4.59729e-08	28.5366	0.479293	0.00423553	0.00141165	0.0027	0.551
Risk factor	Lipids	LDL cholesterol	LDL_Graham_2021	seq.17828.3	S100A14	rs9700928	1	153584986	C	A	0	-0.185604	0.0197919	3.36895e-21	87.9427	0.425492	0.00540845	0.00141963	0.000139	0.475
Risk factor	Lipids	LDL cholesterol	LDL_Graham_2021	seq.18347.15	LAMA2|LAMB1|LAMC1	rs265360	6	129537876	T	C	0	-0.138275	0.0236864	2.64571e-09	34.0792	0.19601	-0.00260153	0.00167206	0.12	0.225
Risk factor	Lipids	LDL cholesterol	LDL_Graham_2021	seq.18347.15	LAMA2|LAMB1|LAMC1	rs36044314	6	129571272	A	G	1	-0.521402	0.0861844	7.2494e-10	36.6006	0.0121029	-0.0123395	0.00514232	0.0164	0.0185
Risk factor	Lipids	LDL cholesterol	LDL_Graham_2021	seq.18347.15	LAMA2|LAMB1|LAMC1	rs3778123	6	129570763	A	T	0	-0.159604	0.0304748	8.14955e-08	27.4287	0.106373	-0.00457029	0.00202001	0.0237	0.134
Risk factor	Lipids	LDL cholesterol	LDL_Graham_2021	seq.18347.15	LAMA2|LAMB1|LAMC1	rs737955	7	107615024	G	A	0	0.089999	0.0189108	9.72135e-07	22.6493	0.477023	0.000629854	0.00143309	0.66	0.45
Risk factor	Lipids	LDL cholesterol	LDL_Graham_2021	seq.18814.21	INHBA|INHBC	rs507562	12	57849768	G	C	0	0.12439	0.0228125	2.48036e-08	29.7321	0.223125	0.00795444	0.00162315	9.55e-07	0.245
Risk factor	Lipids	LDL cholesterol	LDL_Graham_2021	seq.18814.21	INHBA|INHBC	rs56205943	12	57679414	A	G	0	-0.178605	0.0206014	2.16903e-18	75.1612	0.309654	-0.0135512	0.00162115	6.32e-17	0.245
Risk factor	Lipids	LDL cholesterol	LDL_Graham_2021	seq.19356.20	TOM1L2	rs117924544	17	17860100	T	C	0	-0.136244	0.028008	5.73827e-07	23.663	0.132495	0.00726172	0.00211164	0.000584	0.128
Risk factor	Lipids	LDL cholesterol	LDL_Graham_2021	seq.19365.11	BCAT2	rs10408884	19	49315046	T	G	0	0.250777	0.0201805	9.36031e-36	154.423	0.290564	-0.00430382	0.00154253	0.00527	0.302
Risk factor	Lipids	LDL cholesterol	LDL_Graham_2021	seq.19365.11	BCAT2	rs10416119	19	49064679	T	A	0	-0.102201	0.0197354	1.11801e-07	26.8175	0.334815	0.00331589	0.0016425	0.0435	0.34
Risk factor	Lipids	LDL cholesterol	LDL_Graham_2021	seq.19365.11	BCAT2	rs111277780	19	49274017	T	C	0	0.228978	0.0462351	3.66385e-07	24.527	0.043211	-0.00663356	0.00354318	0.0612	0.0435
Risk factor	Lipids	LDL cholesterol	LDL_Graham_2021	seq.19365.11	BCAT2	rs112362298	19	49049461	A	G	0	-0.170725	0.0322818	6.16336e-08	27.9691	0.0900151	0.00435208	0.00284228	0.126	0.0685
Risk factor	Lipids	LDL cholesterol	LDL_Graham_2021	seq.19365.11	BCAT2	rs112796966	19	49347218	A	G	0	0.342976	0.0759647	3.16675e-06	20.3847	0.0155068	-0.00784203	0.00614547	0.202	0.014
Risk factor	Lipids	LDL cholesterol	LDL_Graham_2021	seq.19365.11	BCAT2	rs117048185	19	49309776	C	G	1	-0.536327	0.0850794	1.45179e-10	39.7384	0.0123865	-0.00639564	0.005776	0.268	0.015
Risk factor	Lipids	LDL cholesterol	LDL_Graham_2021	seq.19365.11	BCAT2	rs11879263	19	49639399	G	C	0	-0.138624	0.0255158	2.77276e-08	29.5161	0.159228	0.00522562	0.00196487	0.00783	0.147
Risk factor	Lipids	LDL cholesterol	LDL_Graham_2021	seq.19365.11	BCAT2	rs12978094	19	49313239	C	A	0	0.235639	0.0422717	1.24198e-08	31.0738	0.0520045	0.00123033	0.00333739	0.712	0.0467
Risk factor	Lipids	LDL cholesterol	LDL_Graham_2021	seq.19365.11	BCAT2	rs141746579	19	49292726	A	G	0	0.140296	0.0280383	2.81162e-07	25.0373	0.126702	0.000757826	0.00242251	0.754	0.0958
Risk factor	Lipids	LDL cholesterol	LDL_Graham_2021	seq.19365.11	BCAT2	rs146972211	19	49385570	T	G	0	-0.455944	0.0877682	1.02434e-07	26.9866	0.0116301	0.0160557	0.00845766	0.0576	0.00828
Risk factor	Lipids	LDL cholesterol	LDL_Graham_2021	seq.19365.11	BCAT2	rs147051843	19	49475452	A	G	0	-0.183392	0.0275384	1.37379e-11	44.349	0.135023	0.00460773	0.00259202	0.0755	0.0972
Risk factor	Lipids	LDL cholesterol	LDL_Graham_2021	seq.19365.11	BCAT2	rs147540796	19	49297495	T	C	0	-0.449383	0.0421867	8.51063e-27	113.47	0.0505862	0.0185556	0.00383454	1.3e-06	0.0438
Risk factor	Lipids	LDL cholesterol	LDL_Graham_2021	seq.19365.11	BCAT2	rs148062412	19	49432263	A	T	0	-0.388298	0.0513973	2.09699e-14	57.0755	0.0338502	-0.0125379	0.00870352	0.15	0.0119
Risk factor	Lipids	LDL cholesterol	LDL_Graham_2021	seq.19365.11	BCAT2	rs17206714	19	49362001	A	T	0	-0.268664	0.0233238	5.29912e-31	132.685	0.19166	0.010132	0.00186038	5.15e-08	0.17
Risk factor	Lipids	LDL cholesterol	LDL_Graham_2021	seq.19365.11	BCAT2	rs190256834	19	49286364	A	G	0	-0.52777	0.0931769	7.3868e-09	32.0828	0.0103064	0.021401	0.0122171	0.0798	0.00661
Risk factor	Lipids	LDL cholesterol	LDL_Graham_2021	seq.19365.11	BCAT2	rs2387343	19	49286707	C	A	0	0.231309	0.0182214	3.17739e-37	161.147	0.481467	-0.0101396	0.00159759	2.2e-10	0.56
Risk factor	Lipids	LDL cholesterol	LDL_Graham_2021	seq.19365.11	BCAT2	rs28362819	19	49190988	T	C	0	0.18555	0.0358881	1.16898e-07	26.7314	0.0731846	0.0260622	0.00391071	2.66e-11	0.0443
Risk factor	Lipids	LDL cholesterol	LDL_Graham_2021	seq.19365.11	BCAT2	rs35920592	19	49289883	C	T	0	0.196825	0.0200144	4.01134e-23	96.7109	0.319592	5.97224e-05	0.00162296	0.971	0.258
Risk factor	Lipids	LDL cholesterol	LDL_Graham_2021	seq.19365.11	BCAT2	rs414369	19	49152275	T	G	0	0.146524	0.0261549	1.05847e-08	31.3842	0.14618	-0.0166311	0.0022674	2.22e-13	0.153
Risk factor	Lipids	LDL cholesterol	LDL_Graham_2021	seq.19365.11	BCAT2	rs4802503	19	49279628	G	A	0	0.195131	0.019054	6.49792e-25	104.877	0.40053	-0.0114813	0.00152729	5.59e-14	0.44
Risk factor	Lipids	LDL cholesterol	LDL_Graham_2021	seq.19365.11	BCAT2	rs4802507	19	49304660	G	T	0	-0.587872	0.0204099	9.75777e-183	829.629	0.233642	0.0150642	0.0017134	1.47e-18	0.214
Risk factor	Lipids	LDL cholesterol	LDL_Graham_2021	seq.19365.11	BCAT2	rs4802526	19	49436245	C	G	0	0.1531	0.0342057	3.80518e-06	20.0333	0.0802761	-0.00605725	0.00251029	0.0158	0.0908
Risk factor	Lipids	LDL cholesterol	LDL_Graham_2021	seq.19365.11	BCAT2	rs553218	19	49284011	A	G	0	0.226171	0.0187362	7.48405e-34	145.717	0.402421	-0.00707214	0.00163653	1.55e-05	0.388
Risk factor	Lipids	LDL cholesterol	LDL_Graham_2021	seq.19365.11	BCAT2	rs560343	19	49273784	G	A	0	0.108642	0.0201445	3.46195e-08	29.0859	0.308907	-0.00372722	0.00164323	0.0233	0.298
Risk factor	Lipids	LDL cholesterol	LDL_Graham_2021	seq.19365.11	BCAT2	rs56125279	19	48940907	G	C	0	0.112076	0.0241762	1.77781e-06	21.4906	0.178423	-0.00503632	0.00182319	0.00574	0.179
Risk factor	Lipids	LDL cholesterol	LDL_Graham_2021	seq.19365.11	BCAT2	rs564196	19	49376582	A	G	1	0.200084	0.0260854	8.57676e-15	58.8342	0.149206	-0.00252369	0.0019264	0.19	0.151
Risk factor	Lipids	LDL cholesterol	LDL_Graham_2021	seq.19365.11	BCAT2	rs57350493	19	49448638	G	A	0	0.116081	0.0215216	3.45112e-08	29.092	0.253309	-0.00317038	0.00163234	0.0521	0.26
Risk factor	Lipids	LDL cholesterol	LDL_Graham_2021	seq.19365.11	BCAT2	rs62132810	19	49279227	A	G	0	0.192677	0.0347729	1.50366e-08	30.7028	0.0784796	-0.011692	0.00233837	5.73e-07	0.108
Risk factor	Lipids	LDL cholesterol	LDL_Graham_2021	seq.19365.11	BCAT2	rs6509405	19	49301251	C	T	0	0.199121	0.0187985	1.6162e-26	112.199	0.405068	-0.0065625	0.00148019	9.27e-06	0.466
Risk factor	Lipids	LDL cholesterol	LDL_Graham_2021	seq.19365.11	BCAT2	rs662102	19	49331532	T	G	0	0.155128	0.019579	1.15753e-15	62.7768	0.342284	-0.00415797	0.00156179	0.00776	0.384
Risk factor	Lipids	LDL cholesterol	LDL_Graham_2021	seq.19365.11	BCAT2	rs7247312	19	49337237	G	A	0	0.148115	0.0301052	4.32911e-07	24.2056	0.108737	-0.00616892	0.00245101	0.0118	0.0999
Risk factor	Lipids	LDL cholesterol	LDL_Graham_2021	seq.19365.11	BCAT2	rs7256714	19	49328875	C	G	0	0.194284	0.0206224	2.23368e-21	88.7556	0.284039	-0.00443489	0.0017144	0.00969	0.257
Risk factor	Lipids	LDL cholesterol	LDL_Graham_2021	seq.19365.11	BCAT2	rs73047565	19	48834996	T	C	0	-0.10174	0.0188858	3.57986e-08	29.021	0.444781	0.00322841	0.00140369	0.0215	0.427
Risk factor	Lipids	LDL cholesterol	LDL_Graham_2021	seq.19365.11	BCAT2	rs77623030	19	49298313	T	C	0	0.211423	0.0296867	5.32599e-13	50.7202	0.111384	-0.0119537	0.00265267	6.6e-06	0.0818
Risk factor	Lipids	LDL cholesterol	LDL_Graham_2021	seq.19365.11	BCAT2	rs80168142	19	49281838	G	A	0	0.16974	0.0355509	9.00491e-07	22.7964	0.075643	-0.00980927	0.00281549	0.000494	0.0729
Risk factor	Lipids	LDL cholesterol	LDL_Graham_2021	seq.19365.11	BCAT2	rs838136	19	49256388	C	T	0	0.108233	0.0219835	4.25323e-07	24.2396	0.229766	-0.021988	0.00160235	7.46e-43	0.282
Risk factor	Lipids	LDL cholesterol	LDL_Graham_2021	seq.19371.18	MAPRE1	rs4911268	20	31438954	G	A	0	0.129243	0.0264771	5.2691e-07	23.8272	0.152778	0.00729161	0.00180091	5.15e-05	0.181
Risk factor	Lipids	LDL cholesterol	LDL_Graham_2021	seq.19557.3	KLB	rs10004662	4	39505853	G	A	0	0.223947	0.0333358	9.21729e-12	45.1304	0.0840424	0.00269196	0.00239388	0.261	0.0929
Risk factor	Lipids	LDL cholesterol	LDL_Graham_2021	seq.19557.3	KLB	rs10009783	4	39607506	A	G	0	-0.252333	0.0265799	1.11835e-21	90.1242	0.140669	-0.00381902	0.00199963	0.0562	0.148
